# The landscape of plasma proteomic links to human organ imaging

**DOI:** 10.1101/2025.01.14.25320532

**Authors:** Zirui Fan, Julio Chirinos, Xiaochen Yang, Juan Shu, Yujue Li, Joan M. O’Brien, Walter Witschey, Daniel J. Rader, Ruben Gur, Bingxin Zhao

## Abstract

Plasma protein levels provide important insights into human disease, yet a comprehensive assessment of plasma proteomics across organs is lacking. Using large-scale multimodal data from the UK Biobank, we integrated plasma proteomics with organ imaging to map their phenotypic and genetic links, analyzing 2,923 proteins and 1,051 imaging traits across multiple organs. We uncovered 5,067 phenotypic protein-imaging associations, identifying both organ-specific and organ-shared proteomic relations, along with their enriched protein-protein interaction networks and biological pathways. By integrating external gene expression data, we observed that plasma proteins associated with the brain, liver, lung, pancreas, and spleen tended to be primarily produced in the corresponding organs, while proteins associated with the heart, body fat, and skeletal muscle were predominantly expressed in the liver. We also mapped key protein predictors of organ structures and showed the effective stratification capability of plasma protein-based prediction models. Furthermore, we identified 8,116 genetic-root putative causal links between proteins and imaging traits across multiple organs. Our study presents the most comprehensive pan-organ imaging proteomics map, bridging molecular and structural biology and offering a valuable resource to contextualize the complex roles of molecular pathways underlying plasma proteomics in organ systems.

## Supplementary material for "The landscape of plasma proteomic links to human organ imaging": supp_table: Supplementary_Table_1.xlsx

### Sheet: Sheet1
Supplementary Table 1: ID of plasma proteins from the UK Biobank Pharma Plasma Proteome project.
ID	UKBPPP_ProteinID	Olink_ID	Protein_panel	Gene_symbol	UniProt	Gene_CHROM	Gene_start	Gene_end	Dilution_factor	%_of_samples_below_LOD	Coefficient_of_variation(median%)
A1BG	A1BG:P04217:OID30771:v1	OID30771	Inflammation_II	A1BG	P04217	19	58345178	58353492	1:100000	0.0008	3.91
AAMDC	AAMDC:Q9H7C9:OID30236:v1	OID30236	Cardiometabolic_II	AAMDC	Q9H7C9	11	77821109	77918432	01:01:00	0.0082	5.37
AARSD1	AARSD1:Q9BTE6:OID21311:v1	OID21311	Oncology	AARSD1	Q9BTE6	17	42950526	42964498	01:01:00	0.0004	4.72
ABCA2	ABCA2:Q9BZC7:OID30146:v1	OID30146	Cardiometabolic_II	ABCA2	Q9BZC7	9	137007234	137028915	01:01:00	0.0315	12.06
ABHD14B	ABHD14B:Q96IU4:OID20921:v1	OID20921	Neurology	ABHD14B	Q96IU4	3	51968510	51983409	01:01:00	0.0003	8.8
ABL1	ABL1:P00519:OID21280:v1	OID21280	Oncology	ABL1	P00519	9	130713016	130887675	01:01:00	0.0004	6.1
ABO	ABO:P16442:OID30675:v1	OID30675	Inflammation_II	ABO	P16442	9	133233278	133276024	0.736111	0.4515	5.9
ABRAXAS2	ABRAXAS2:Q15018:OID30130:v1	OID30130	Cardiometabolic_II	ABRAXAS2	Q15018	10	124801819	124836667	01:01:00	0.1109	9.85
ACAA1	ACAA1:P09110:OID21269:v1	OID21269	Oncology	ACAA1	P09110	3	38103129	38137242	01:01:00	0.1701	13.22
ACADM	ACADM:P11310:OID31277:v1	OID31277	Oncology_II	ACADM	P11310	1	75724431	75787575	01:01:00	0.7068	7.44
ACADSB	ACADSB:P45954:OID30356:v1	OID30356	Cardiometabolic_II	ACADSB	P45954	10	123008979	123058290	01:10:00	0.0479	17.86
ACAN	ACAN:P16112:OID20159:v1	OID20159	Cardiometabolic	ACAN	P16112	15	88803436	88875353	01:10:00	0.0013	6.17
ACE	ACE:P12821:OID30696:v1	OID30696	Inflammation_II	ACE	P12821	17	63477061	63498380	0.736111	0.7061	6.19
ACE2	ACE2:Q9BYF1:OID20105:v1	OID20105	Cardiometabolic	ACE2	Q9BYF1	X	15494566	15607236	01:01:00	0.0004	6.41
ACHE	ACHE:P22303:OID30585:v1	OID30585	Inflammation_II	ACHE	P22303	7	100889994	100896974	01:10:00	0.0006	5.17
ACOT13	ACOT13:Q9NPJ3:OID31522:v1	OID31522	Oncology_II	ACOT13	Q9NPJ3	6	24667035	24705065	01:01:00	0.004	14.8
ACOX1	ACOX1:Q15067:OID20124:v1	OID20124	Cardiometabolic	ACOX1	Q15067	17	75941507	75979177	01:10:00	0.6778	11.72
ACP1	ACP1:P24666:OID30524:v1	OID30524	Inflammation_II	ACP1	P24666	2	264140	278283	01:01:00	0.2254	7.81
ACP5	ACP5:P13686:OID20314:v1	OID20314	Cardiometabolic	ACP5	P13686	19	11574660	11579008	0.111111	0.0003	4.89
ACP6	ACP6:Q9NPH0:OID21432:v1	OID21432	Oncology	ACP6	Q9NPH0	1	147629652	147670524	01:01:00	0.0006	3.6
ACRBP	ACRBP:Q8NEB7:OID31385:v1	OID31385	Oncology_II	ACRBP	Q8NEB7	12	6638075	6647433	01:01:00	0.0575	7.73
ACRV1	ACRV1:P26436:OID30513:v1	OID30513	Inflammation_II	ACRV1	P26436	11	125671522	125680874	01:01:00	0.4308	6.6
ACSL1	ACSL1:P33121:OID30080:v1	OID30080	Cardiometabolic_II	ACSL1	P33121	4	184755595	184826818	01:01:00	0.8815	5.57
ACTA2	ACTA2:P62736:OID20079:v1	OID20079	Cardiometabolic	ACTA2	P62736	10	88935074	88991339	01:01:00	0.0377	7.64
ACTN2	ACTN2:P35609:OID30192:v1	OID30192	Cardiometabolic_II	ACTN2	P35609	1	236664141	236764631	01:01:00	0.1621	8.58
ACTN4	ACTN4:O43707:OID20435:v1	OID20435	Inflammation	ACTN4	O43707	19	38647649	38731589	01:01:00	0.8654	6.85
ACVRL1	ACVRL1:P37023:OID20999:v1	OID20999	Neurology	ACVRL1	P37023	12	51906908	51923361	01:01:00	0.0002	5.84
ACY1	ACY1:Q03154:OID20137:v1	OID20137	Cardiometabolic	ACY1	Q03154	3	51983340	51989197	01:10:00	0.0004	5.42
ACY3	ACY3:Q96HD9:OID30086:v1	OID30086	Cardiometabolic_II	ACY3	Q96HD9	11	67642555	67650730	01:01:00	0.0007	6.69
ACYP1	ACYP1:P07311:OID30642:v1	OID30642	Inflammation_II	ACYP1	P07311	14	75053237	75069483	01:10:00	0.0007	5.01
ADA	ADA:P00813:OID20645:v1	OID20645	Inflammation	ADA	P00813	20	44619522	44652233	01:01:00	0.0002	4.2
ADA2	ADA2:Q9NZK5:OID20394:v1	OID20394	Cardiometabolic	ADA2	Q9NZK5	22	17178790	17258235	0.736111	0.0003	5.11
ADAM12	ADAM12:O43184:OID30491:v1	OID30491	Inflammation_II	ADAM12	O43184	10	126012381	126388477	01:01:00	0.1047	8.89
ADAM15	ADAM15:Q13444:OID20109:v1	OID20109	Cardiometabolic	ADAM15	Q13444	1	155050566	155062775	01:01:00	0.0002	5.92
ADAM22	ADAM22:Q9P0K1:OID21001:v1	OID21001	Neurology	ADAM22	Q9P0K1	7	87934143	88202889	01:01:00	0.0003	5.54
ADAM23	ADAM23:O75077:OID20651:v1	OID20651	Inflammation	ADAM23	O75077	2	206443532	206621127	01:01:00	0.0001	3.92
ADAM8	ADAM8:P78325:OID21039:v1	OID21039	Neurology	ADAM8	P78325	10	133262420	133276868	01:10:00	0.0003	3.96
ADAM9	ADAM9:Q13443:OID31488:v1	OID31488	Oncology_II	ADAM9	Q13443	8	38996754	39105445	01:01:00	0.0009	5.64
ADAMTS1	ADAMTS1:Q9UHI8:OID30528:v1	OID30528	Inflammation_II	ADAMTS1	Q9UHI8	21	26835755	26845409	01:01:00	0.6581	7.6
ADAMTS13	ADAMTS13:Q76LX8:OID20249:v1	OID20249	Cardiometabolic	ADAMTS13	Q76LX8	9	133414358	133459402	0.111111	0.0004	3.83
ADAMTS15	ADAMTS15:Q8TE58:OID21275:v1	OID21275	Oncology	ADAMTS15	Q8TE58	11	130448645	130476645	01:01:00	0.0002	6.54
ADAMTS16	ADAMTS16:Q8TE57:OID20089:v1	OID20089	Cardiometabolic	ADAMTS16	Q8TE57	5	5140330	5320304	01:01:00	0.0007	7.13
ADAMTS4	ADAMTS4:O75173:OID30471:v1	OID30471	Inflammation_II	ADAMTS4	O75173	1	161184302	161199054	01:01:00	0.4179	9.83
ADAMTS8	ADAMTS8:Q9UP79:OID21502:v1	OID21502	Oncology	ADAMTS8	Q9UP79	11	130404923	130428609	01:10:00	0.0002	4.77
ADAMTSL2	ADAMTSL2:Q86TH1:OID30370:v1	OID30370	Cardiometabolic_II	ADAMTSL2	Q86TH1	9	133532164	133575519	0.111111	0.001	5.93
ADAMTSL4	ADAMTSL4:Q6UY14:OID30275:v1	OID30275	Cardiometabolic_II	ADAMTSL4	Q6UY14	1	150549369	150560937	01:01:00	0.0003	6.3
ADAMTSL5	ADAMTSL5:Q6ZMM2:OID30355:v1	OID30355	Cardiometabolic_II	ADAMTSL5	Q6ZMM2	19	1505022	1513604	01:10:00	0.0017	11.67
ADCYAP1R1	ADCYAP1R1:P41586:OID21188:v1	OID21188	Oncology	ADCYAP1R1	P41586	7	31052308	31111479	01:01:00	0.2499	7.76
ADD1	ADD1:P35611:OID30655:v1	OID30655	Inflammation_II	ADD1	P35611	4	2843844	2930076	01:10:00	0.0005	12.49
ADGRB3	ADGRB3:O60242:OID20974:v1	OID20974	Neurology	ADGRB3	O60242	6	68635282	69390571	01:01:00	0.0002	4.63
ADGRD1	ADGRD1:Q6QNK2:OID30588:v1	OID30588	Inflammation_II	ADGRD1	Q6QNK2	12	130953907	131141469	01:10:00	0.0006	5.04
ADGRE1	ADGRE1:Q14246:OID31483:v1	OID31483	Oncology_II	ADGRE1	Q14246	19	6887566	6940459	01:01:00	0.0009	5.41
ADGRE2	ADGRE2:Q9UHX3:OID20755:v1	OID20755	Inflammation	ADGRE2	Q9UHX3	19	14732392	14778560	01:10:00	0.0002	4.96
ADGRE5	ADGRE5:P48960:OID20260:v1	OID20260	Cardiometabolic	ADGRE5	P48960	19	14380501	14408725	0.111111	0.0003	4.49
ADGRF5	ADGRF5:Q8IZF2:OID30349:v1	OID30349	Cardiometabolic_II	ADGRF5	Q8IZF2	6	46852522	46954943	01:10:00	0.0007	4.78
ADGRG1	ADGRG1:Q9Y653:OID21294:v1	OID21294	Oncology	ADGRG1	Q9Y653	16	57610652	57665580	01:01:00	0.0004	5.44
ADGRG2	ADGRG2:Q8IZP9:OID20189:v1	OID20189	Cardiometabolic	ADGRG2	Q8IZP9	X	18989307	19122637	01:10:00	0.0004	6.24
ADGRV1	ADGRV1:Q8WXG9:OID30877:v1	OID30877	Neurology_II	ADGRV1	Q8WXG9	5	90529344	91164437	01:01:00	0.7538	10.3
ADH1B	ADH1B:P00325:OID30612:v1	OID30612	Inflammation_II	ADH1B	P00325	4	99304971	99352760	01:10:00	0.0034	6.81
ADH4	ADH4:P08319:OID20117:v1	OID20117	Cardiometabolic	ADH4	P08319	4	99123657	99157792	01:01:00	0.0006	6
ADIPOQ	ADIPOQ:Q15848:OID30748:v1	OID30748	Inflammation_II	ADIPOQ	Q15848	3	186842704	186858463	1:100000	0.0051	5.64
ADM	ADM:P35318:OID21467:v1	OID21467	Oncology	ADM	P35318	11	10305073	10307397	01:01:00	0.0005	3.01
ADRA2A	ADRA2A:P08913:OID30067:v1	OID30067	Cardiometabolic_II	ADRA2A	P08913	10	111077029	111080907	01:01:00	0.7468	7.24
AFAP1	AFAP1:Q8N556:OID30569:v1	OID30569	Inflammation_II	AFAP1	Q8N556	4	7758714	7939926	01:10:00	0.7856	9.36
AFM	AFM:P43652:OID30741:v1	OID30741	Inflammation_II	AFM	P43652	4	73481745	73504001	1:100000	0.0018	4.49
AFP	AFP:P02771:OID20978:v1	OID20978	Neurology	AFP	P02771	4	73431138	73456174	01:01:00	0.0003	4.84
AGBL2	AGBL2:Q5U5Z8:OID30793:v1	OID30793	Neurology_II	AGBL2	Q5U5Z8	11	47659591	47715389	01:01:00	0.7412	14.97
AGER	AGER:Q15109:OID20756:v1	OID20756	Inflammation	AGER	Q15109	6	32180968	32184322	01:10:00	0.0002	4.47
AGR2	AGR2:O95994:OID20896:v1	OID20896	Neurology	AGR2	O95994	7	16791811	16833433	01:01:00	0.2697	15.56
AGR3	AGR3:Q8TD06:OID21243:v1	OID21243	Oncology	AGR3	Q8TD06	7	16859412	16881987	01:01:00	0.4687	9.61
AGRN	AGRN:O00468:OID20786:v1	OID20786	Inflammation	AGRN	O00468	1	1020120	1056118	01:10:00	0.0002	5.59
AGRP	AGRP:O00253:OID20658:v1	OID20658	Inflammation	AGRP	O00253	16	67482571	67483547	01:01:00	0.0002	8.22
AGT	AGT:P01019:OID30709:v1	OID30709	Inflammation_II	AGT	P01019	1	230690776	230745576	0.736111	0.0007	5.54
AGXT	AGXT:P21549:OID20139:v1	OID20139	Cardiometabolic	AGXT	P21549	2	240868824	240880502	01:10:00	0.0018	6.07
AHCY	AHCY:P23526:OID20199:v1	OID20199	Cardiometabolic	AHCY	P23526	20	34280268	34311802	01:10:00	0.0037	8.63
AHNAK	AHNAK:Q09666:OID30260:v1	OID30260	Cardiometabolic_II	AHNAK	Q09666	11	62433542	62556235	01:01:00	0.0007	5.16
AHNAK2	AHNAK2:Q8IVF2:OID30244:v1	OID30244	Cardiometabolic_II	AHNAK2	Q8IVF2	14	104937244	104978374	01:01:00	0.008	6.23
AHSA1	AHSA1:O95433:OID31379:v1	OID31379	Oncology_II	AHSA1	O95433	14	77457870	77469472	01:01:00	0.3461	6.32
AHSG	AHSG:P02765:OID30706:v1	OID30706	Inflammation_II	AHSG	P02765	3	186613060	186621318	0.736111	0.0007	6.42
AHSP	AHSP:Q9NZD4:OID21078:v1	OID21078	Neurology	AHSP	Q9NZD4	16	31527900	31528803	0.111111	0.0004	4.14
AIDA	AIDA:Q96BJ3:OID30956:v1	OID30956	Neurology_II	AIDA	Q96BJ3	1	222668013	222713210	01:01:00	0.8205	8.85
AIF1	AIF1:P55008:OID21234:v1	OID21234	Oncology	AIF1	P55008	6	31615217	31617021	01:01:00	0.1454	13.7
AIF1L	AIF1L:Q9BQI0:OID30204:v1	OID30204	Cardiometabolic_II	AIF1L	Q9BQI0	9	131096476	131123152	01:01:00	0.0492	6.01
AIFM1	AIFM1:O95831:OID21287:v1	OID21287	Oncology	AIFM1	O95831	X	130124666	130165879	01:01:00	0.0099	17.08
AK1	AK1:P00568:OID20122:v1	OID20122	Cardiometabolic	AK1	P00568	9	127866486	127877675	01:10:00	0.0005	9.25
AK2	AK2:P54819:OID31142:v1	OID31142	Neurology_II	AK2	P54819	1	33007986	33080996	01:01:00	0.0017	9.3
AKAP12	AKAP12:Q02952:OID30571:v1	OID30571	Inflammation_II	AKAP12	Q02952	6	151239967	151358559	01:10:00	0.971	5.1
AKR1B1	AKR1B1:P15121:OID21244:v1	OID21244	Oncology	AKR1B1	P15121	7	134442356	134459284	01:01:00	0.0012	9.04
AKR1B10	AKR1B10:O60218:OID30955:v1	OID30955	Neurology_II	AKR1B10	O60218	7	134527567	134541412	01:01:00	0.9108	7.19
AKR1C4	AKR1C4:P17516:OID20062:v1	OID20062	Cardiometabolic	AKR1C4	P17516	10	5195462	5218949	01:01:00	0.4218	9.31
AKR7L	AKR7L:Q8NHP1:OID30488:v1	OID30488	Inflammation_II	AKR7L	Q8NHP1	1	19265982	19274194	01:01:00	0.3194	9.07
AKT1S1	AKT1S1:Q96B36:OID20895:v1	OID20895	Neurology	AKT1S1	Q96B36	19	49869033	49878459	01:01:00	0.0004	9.2
AKT2	AKT2:P31751:OID31052:v1	OID31052	Neurology_II	AKT2	P31751	19	40230317	40285536	01:01:00	0.0003	8.51
AKT3	AKT3:Q9Y243:OID21197:v1	OID21197	Oncology	AKT3	Q9Y243	1	243488233	243851079	01:01:00	0.1404	10.33
ALCAM	ALCAM:Q13740:OID20273:v1	OID20273	Cardiometabolic	ALCAM	Q13740	3	105366909	105576900	0.111111	0.0004	4.17
ALDH1A1	ALDH1A1:P00352:OID21128:v1	OID21128	Neurology	ALDH1A1	P00352	9	72900671	73080442	0.111111	0.0004	5.1
ALDH2	ALDH2:P05091:OID31380:v1	OID31380	Oncology_II	ALDH2	P05091	12	111766887	111817532	01:01:00	0.598	5.82
ALDH3A1	ALDH3A1:P30838:OID20512:v1	OID20512	Inflammation	ALDH3A1	P30838	17	19737984	19748943	01:01:00	0.004	7.37
ALDH5A1	ALDH5A1:P51649:OID31047:v1	OID31047	Neurology_II	ALDH5A1	P51649	6	24494867	24537207	01:01:00	0.587	7.2
ALMS1	ALMS1:Q8TCU4:OID31275:v1	OID31275	Oncology_II	ALMS1	Q8TCU4	2	73385758	73625166	01:01:00	0.9369	7.69
ALPI	ALPI:P09923:OID30497:v1	OID30497	Inflammation_II	ALPI	P09923	2	232456125	232460753	01:01:00	0.3484	7.71
ALPP	ALPP:P05187:OID21383:v1	OID21383	Oncology	ALPP	P05187	2	232378724	232382889	01:01:00	0.0004	5.13
AMBN	AMBN:Q9NP70:OID20437:v1	OID20437	Inflammation	AMBN	Q9NP70	4	70592256	70607288	01:01:00	0.0219	8.98
AMBP	AMBP:P02760:OID21413:v1	OID21413	Oncology	AMBP	P02760	9	114060127	114078328	01:01:00	0.0003	3.56
AMDHD2	AMDHD2:Q9Y303:OID30366:v1	OID30366	Cardiometabolic_II	AMDHD2	Q9Y303	16	2520357	2531422	0.111111	0.8357	5.12
AMFR	AMFR:Q9UKV5:OID20806:v1	OID20806	Neurology	AMFR	Q9UKV5	16	56361452	56425545	01:01:00	0.2962	11.74
AMIGO1	AMIGO1:Q86WK6:OID30881:v1	OID30881	Neurology_II	AMIGO1	Q86WK6	1	109504178	109509738	01:01:00	0.9311	7.32
AMIGO2	AMIGO2:Q86SJ2:OID21370:v1	OID21370	Oncology	AMIGO2	Q86SJ2	12	47075707	47079959	01:01:00	0.0006	5.26
AMN	AMN:Q9BXJ7:OID20492:v1	OID20492	Inflammation	AMN	Q9BXJ7	14	102922663	102933596	01:01:00	0.2625	10.14
AMOT	AMOT:Q4VCS5:OID30572:v1	OID30572	Inflammation_II	AMOT	Q4VCS5	X	112774503	112840831	01:10:00	0.0396	6.79
AMOTL2	AMOTL2:Q9Y2J4:OID31351:v1	OID31351	Oncology_II	AMOTL2	Q9Y2J4	3	134355347	134375479	01:01:00	0.0841	6.14
AMPD3	AMPD3:Q01432:OID31139:v1	OID31139	Neurology_II	AMPD3	Q01432	11	10308313	10507579	01:01:00	0.0004	4.42
AMY1A_AMY1B_AMY1C	AMY1A_AMY1B_AMY1C:P0DUB6_P0DTE7_P0DTE8:OID30707:v1	OID30707	Inflammation_II	AMY1A;AMY1B;AMY1C	P0DUB6;P0DTE7;P0DTE8	1;1;1	103655760;103687415;103745323	103664554;103696454;103758726	0.736111	0.0089	4.01
AMY2A	AMY2A:P04746:OID20333:v1	OID20333	Cardiometabolic	AMY2A	P04746	1	103617427	103625780	0.111111	0.0111	4.3
AMY2B	AMY2B:P19961:OID20340:v1	OID20340	Cardiometabolic	AMY2B	P19961	1	103553815	103579534	0.111111	0.0198	4.75
ANG	ANG:P03950:OID20403:v1	OID20403	Cardiometabolic	ANG	P03950	14	20684177	20698971	0.736111	0.0003	6.58
ANGPT1	ANGPT1:Q15389:OID20740:v1	OID20740	Inflammation	ANGPT1	Q15389	8	107249482	107498055	01:10:00	0.0002	3.74
ANGPT2	ANGPT2:O15123:OID21463:v1	OID21463	Oncology	ANGPT2	O15123	8	6499632	6563409	01:01:00	0.0002	3.66
ANGPTL1	ANGPTL1:O95841:OID20211:v1	OID20211	Cardiometabolic	ANGPTL1	O95841	1	178849535	178871077	01:10:00	0.0006	5.72
ANGPTL2	ANGPTL2:Q9UKU9:OID20726:v1	OID20726	Inflammation	ANGPTL2	Q9UKU9	9	127087348	127122635	01:10:00	0.0002	7.22
ANGPTL3	ANGPTL3:Q9Y5C1:OID20407:v1	OID20407	Cardiometabolic	ANGPTL3	Q9Y5C1	1	62597520	62606313	0.736111	0.0004	5.35
ANGPTL4	ANGPTL4:Q9BY76:OID20703:v1	OID20703	Inflammation	ANGPTL4	Q9BY76	19	8363289	8374370	01:10:00	0.0003	5.13
ANGPTL7	ANGPTL7:O43827:OID21412:v1	OID21412	Oncology	ANGPTL7	O43827	1	11189355	11195981	01:01:00	0.0003	3.06
ANK2	ANK2:Q01484:OID30161:v1	OID30161	Cardiometabolic_II	ANK2	Q01484	4	112818032	113384221	01:01:00	0.6623	6.16
ANKMY2	ANKMY2:Q8IV38:OID30518:v1	OID30518	Inflammation_II	ANKMY2	Q8IV38	7	16599779	16645817	01:01:00	0.0346	9.46
ANKRA2	ANKRA2:Q9H9E1:OID31173:v1	OID31173	Oncology_II	ANKRA2	Q9H9E1	5	73552190	73565667	01:01:00	0.96	7.54
ANKRD54	ANKRD54:Q6NXT1:OID21162:v1	OID21162	Oncology	ANKRD54	Q6NXT1	22	37830855	37849327	01:01:00	0.0045	7.73
ANP32C	ANP32C:O43423:OID30203:v1	OID30203	Cardiometabolic_II	ANP32C	O43423	4	164197007	16419771	01:01:00	0.9017	5.99
ANPEP	ANPEP:P15144:OID20350:v1	OID20350	Cardiometabolic	ANPEP	P15144	15	89784895	89815401	0.736111	0.0004	6.09
ANXA1	ANXA1:P04083:OID30617:v1	OID30617	Inflammation_II	ANXA1	P04083	9	73151865	73170393	01:10:00	0.8853	3.75
ANXA10	ANXA10:Q9UJ72:OID20886:v1	OID20886	Neurology	ANXA10	Q9UJ72	4	168092537	168187736	01:01:00	0.1082	10.7
ANXA11	ANXA11:P50995:OID20583:v1	OID20583	Inflammation	ANXA11	P50995	10	80150889	80205572	01:01:00	0.0009	7.34
ANXA2	ANXA2:P07355:OID30263:v1	OID30263	Cardiometabolic_II	ANXA2	P07355	15	60347134	60402883	01:01:00	0.0053	6.49
ANXA3	ANXA3:P12429:OID21036:v1	OID21036	Neurology	ANXA3	P12429	4	78551747	78610451	01:10:00	0.0004	5.09
ANXA4	ANXA4:P09525:OID20123:v1	OID20123	Cardiometabolic	ANXA4	P09525	2	69644425	69827112	01:10:00	0.0007	8.34
ANXA5	ANXA5:P08758:OID20810:v1	OID20810	Neurology	ANXA5	P08758	4	121667946	121696995	01:01:00	0.8414	7.4
AOC1	AOC1:P19801:OID20452:v1	OID20452	Inflammation	AOC1	P19801	7	150824627	150861504	01:01:00	0.8899	8.1
AOC3	AOC3:Q16853:OID20389:v1	OID20389	Cardiometabolic	AOC3	Q16853	17	42851184	42858130	0.736111	0.0004	4.3
AP1G2	AP1G2:O75843:OID31348:v1	OID31348	Oncology_II	AP1G2	O75843	14	23559565	23568070	01:01:00	0.0022	7.59
AP2B1	AP2B1:P63010:OID30949:v1	OID30949	Neurology_II	AP2B1	P63010	17	35578046	35726413	01:01:00	0.4482	8.79
AP3B1	AP3B1:O00203:OID31478:v1	OID31478	Oncology_II	AP3B1	O00203	5	78000522	78294762	01:01:00	0.0014	8.85
AP3S2	AP3S2:P59780:OID31117:v1	OID31117	Neurology_II	AP3S2	P59780	15	89830599	89894638	01:01:00	0.4095	6.93
APBB1IP	APBB1IP:Q7Z5R6:OID21359:v1	OID21359	Oncology	APBB1IP	Q7Z5R6	10	26438341	26567803	01:01:00	0.0009	7.37
APCS	APCS:P02743:OID30778:v1	OID30778	Inflammation_II	APCS	P02743	1	159587826	159588865	1:100000	0.0007	4.51
APEX1	APEX1:P27695:OID21434:v1	OID21434	Oncology	APEX1	P27695	14	20455191	20457772	01:01:00	0.0003	4.19
APLP1	APLP1:P51693:OID20164:v1	OID20164	Cardiometabolic	APLP1	P51693	19	35867899	35879792	01:10:00	0.0006	10.95
APOA1	APOA1:P02647:OID30769:v1	OID30769	Inflammation_II	APOA1	P02647	11	116835751	116837622	1:100000	0.0008	5.7
APOA2	APOA2:P02652:OID30686:v1	OID30686	Inflammation_II	APOA2	P02652	1	161222292	161223631	0.736111	0.0027	13.87
APOA4	APOA4:P06727:OID30733:v1	OID30733	Inflammation_II	APOA4	P06727	11	116820700	116823304	1:100000	0.001	5.34
APOB	APOB:P04114:OID30673:v1	OID30673	Inflammation_II	APOB	P04114	2	21001429	21044073	0.736111	0.8284	4.63
APOBR	APOBR:Q0VD83:OID30246:v1	OID30246	Cardiometabolic_II	APOBR	Q0VD83	16	28494643	28498964	01:01:00	0.0002	6.69
APOC1	APOC1:P02654:OID30749:v1	OID30749	Inflammation_II	APOC1	P02654	19	44914247	44919349	1:100000	0.0007	6.1
APOD	APOD:P05090:OID30746:v1	OID30746	Inflammation_II	APOD	P05090	3	195568705	195584033	1:100000	0.0055	5.36
APOE	APOE:P02649:OID30727:v1	OID30727	Inflammation_II	APOE	P02649	19	44905791	44909393	1:100000	0.0011	7.71
APOF	APOF:Q13790:OID30701:v1	OID30701	Inflammation_II	APOF	Q13790	12	56360568	56362857	0.736111	0.0007	3.26
APOH	APOH:P02749:OID21072:v1	OID21072	Neurology	APOH	P02749	17	66212033	66256525	0.111111	0.0004	7.59
APOL1	APOL1:O14791:OID30708:v1	OID30708	Inflammation_II	APOL1	O14791	22	36253071	36267530	0.736111	0.0007	6.02
APOM	APOM:O95445:OID20374:v1	OID20374	Cardiometabolic	APOM	O95445	6	31652416	31658210	0.736111	0.0004	5.47
APP	APP:P05067:OID21070:v1	OID21070	Neurology	APP	P05067	21	25880550	26171128	0.111111	0.0031	7.21
APPL2	APPL2:Q8NEU8:OID30590:v1	OID30590	Inflammation_II	APPL2	Q8NEU8	12	105173297	105236203	01:10:00	0.0011	8.54
APRT	APRT:P07741:OID20927:v1	OID20927	Neurology	APRT	P07741	16	88809339	88811937	01:01:00	0.0002	5.5
ARAF	ARAF:P10398:OID31260:v1	OID31260	Oncology_II	ARAF	P10398	X	47561205	47571908	01:01:00	0.1602	9.9
AREG	AREG:P15514:OID21357:v1	OID21357	Oncology	AREG	P15514	4	74445136	74455005	01:01:00	0.0004	6.01
ARF6	ARF6:P62330:OID31523:v1	OID31523	Oncology_II	ARF6	P62330	14	49893079	49897054	01:01:00	0.0023	9.11
ARFIP1	ARFIP1:P53367:OID31024:v1	OID31024	Neurology_II	ARFIP1	P53367	4	152779937	152918463	01:01:00	0.1343	10.54
ARG1	ARG1:P05089:OID21445:v1	OID21445	Oncology	ARG1	P05089	6	131470832	131584332	01:01:00	0.0118	3.41
ARG2	ARG2:P78540:OID31339:v1	OID31339	Oncology_II	ARG2	P78540	14	67619920	67651708	01:01:00	0.9202	6.97
ARHGAP1	ARHGAP1:Q07960:OID21202:v1	OID21202	Oncology	ARHGAP1	Q07960	11	46677080	46700619	01:01:00	0.0018	9.17
ARHGAP25	ARHGAP25:P42331:OID21255:v1	OID21255	Oncology	ARHGAP25	P42331	2	68679601	68826833	01:01:00	0.016	9.75
ARHGAP30	ARHGAP30:Q7Z6I6:OID31336:v1	OID31336	Oncology_II	ARHGAP30	Q7Z6I6	1	161046946	161069970	01:01:00	0.8859	4.9
ARHGAP45	ARHGAP45:Q92619:OID30653:v1	OID30653	Inflammation_II	ARHGAP45	Q92619	19	1065923	1086628	01:10:00	0.0061	8.24
ARHGAP5	ARHGAP5:Q13017:OID31190:v1	OID31190	Oncology_II	ARHGAP5	Q13017	14	32076114	32159728	01:01:00	0.5802	8.98
ARHGEF1	ARHGEF1:Q92888:OID31133:v1	OID31133	Neurology_II	ARHGEF1	Q92888	19	41883173	41930150	01:01:00	0.0007	11.02
ARHGEF10	ARHGEF10:O15013:OID30994:v1	OID30994	Neurology_II	ARHGEF10	O15013	8	1823926	1958641	01:01:00	0.0081	7.04
ARHGEF12	ARHGEF12:Q9NZN5:OID20554:v1	OID20554	Inflammation	ARHGEF12	Q9NZN5	11	120336413	120489937	01:01:00	0.0009	8.44
ARHGEF5	ARHGEF5:Q12774:OID30871:v1	OID30871	Neurology_II	ARHGEF5	Q12774	7	144355288	144380632	01:01:00	0.0446	9.92
ARID3A	ARID3A:Q99856:OID30861:v1	OID30861	Neurology_II	ARID3A	Q99856	19	925781	975939	01:01:00	0.689	9.82
ARID4B	ARID4B:Q4LE39:OID20803:v1	OID20803	Neurology	ARID4B	Q4LE39	1	235131634	235328219	01:01:00	0.7494	7.32
ARL13B	ARL13B:Q3SXY8:OID30166:v1	OID30166	Cardiometabolic_II	ARL13B	Q3SXY8	3	93980139	94055678	01:01:00	0.1913	9.16
ARL2BP	ARL2BP:Q9Y2Y0:OID30121:v1	OID30121	Cardiometabolic_II	ARL2BP	Q9Y2Y0	16	57245259	57253635	01:01:00	0.1088	6.72
ARMCX2	ARMCX2:Q7L311:OID30792:v1	OID30792	Neurology_II	ARMCX2	Q7L311	X	101655281	101659850	01:01:00	0.81	7.89
ARNT	ARNT:P27540:OID20432:v1	OID20432	Inflammation	ARNT	P27540	1	150809713	150876708	01:01:00	0.9382	6.02
ARNTL	ARNTL:O00327:OID30168:v1	OID30168	Cardiometabolic_II	ARNTL	O00327	11	13276652	13387266	01:01:00	0.7221	6.01
ARSA	ARSA:P15289:OID21138:v1	OID21138	Neurology	ARSA	P15289	22	50622754	50628173	0.111111	0.0002	6.24
ARSB	ARSB:P15848:OID21331:v1	OID21331	Oncology	ARSB	P15848	5	78777209	78986087	01:01:00	0.0004	6.47
ART3	ART3:Q13508:OID20346:v1	OID20346	Cardiometabolic	ART3	Q13508	4	76011184	76112802	0.736111	0.0003	5.54
ART5	ART5:Q96L15:OID30828:v1	OID30828	Neurology_II	ART5	Q96L15	11	3638512	3642316	01:01:00	0.8723	9.05
ARTN	ARTN:Q5T4W7:OID20446:v1	OID20446	Inflammation	ARTN	Q5T4W7	1	43933320	43937240	01:01:00	0.8397	8.44
ASAH1	ASAH1:Q13510:OID30415:v1	OID30415	Cardiometabolic_II	ASAH1	Q13510	8	18055992	18084998	0.111111	0.0087	8.19
ASAH2	ASAH2:Q9NR71:OID20996:v1	OID20996	Neurology	ASAH2	Q9NR71	10	50182778	50279720	01:01:00	0.0006	6.94
ASGR1	ASGR1:P07306:OID20990:v1	OID20990	Neurology	ASGR1	P07306	17	7173431	7179564	01:01:00	0.0001	5.93
ASGR2	ASGR2:P07307:OID30679:v1	OID30679	Inflammation_II	ASGR2	P07307	17	7101322	7115700	0.736111	0.0049	6.43
ASPN	ASPN:Q9BXN1:OID30315:v1	OID30315	Cardiometabolic_II	ASPN	Q9BXN1	9	92456205	92482506	01:10:00	0.2357	7.43
ASPSCR1	ASPSCR1:Q9BZE9:OID31055:v1	OID31055	Neurology_II	ASPSCR1	Q9BZE9	17	81976807	82017406	01:01:00	0.0013	9.78
ASRGL1	ASRGL1:Q7L266:OID30283:v1	OID30283	Cardiometabolic_II	ASRGL1	Q7L266	11	62337448	62393412	01:01:00	0.0008	8.11
ASS1	ASS1:P00966:OID30170:v1	OID30170	Cardiometabolic_II	ASS1	P00966	9	130444961	130501274	01:01:00	0.0008	6.85
ATF2	ATF2:P15336:OID20798:v1	OID20798	Neurology	ATF2	P15336	2	175072250	175168382	01:01:00	0.8125	5.91
ATF4	ATF4:P18848:OID31162:v1	OID31162	Oncology_II	ATF4	P18848	22	39519695	39522683	01:01:00	0.9582	6.73
ATG16L1	ATG16L1:Q676U5:OID31466:v1	OID31466	Oncology_II	ATG16L1	Q676U5	2	233210051	233295674	01:01:00	0.0007	8.89
ATG4A	ATG4A:Q8WYN0:OID21246:v1	OID21246	Oncology	ATG4A	Q8WYN0	X	108091668	108154671	01:01:00	0.0006	6.01
ATOX1	ATOX1:O00244:OID21476:v1	OID21476	Oncology	ATOX1	O00244	5	151742316	151772532	01:10:00	0.0003	5.49
ATP1B1	ATP1B1:P05026:OID30124:v1	OID30124	Cardiometabolic_II	ATP1B1	P05026	1	169105697	169310992	01:01:00	0.7811	7.32
ATP1B2	ATP1B2:P14415:OID30118:v1	OID30118	Cardiometabolic_II	ATP1B2	P14415	17	7646627	7657770	01:01:00	0.9725	5.59
ATP1B3	ATP1B3:P54709:OID30065:v1	OID30065	Cardiometabolic_II	ATP1B3	P54709	3	141876124	141926549	01:01:00	0.9155	7.7
ATP1B4	ATP1B4:Q9UN42:OID31230:v1	OID31230	Oncology_II	ATP1B4	Q9UN42	X	120362085	120383249	01:01:00	0.9433	7.73
ATP2B4	ATP2B4:P23634:OID30062:v1	OID30062	Cardiometabolic_II	ATP2B4	P23634	1	203626832	203744081	01:01:00	0.6982	7.42
ATP5F1D	ATP5F1D:P30049:OID30079:v1	OID30079	Cardiometabolic_II	ATP5F1D	P30049	19	1241746	1244825	01:01:00	0.8801	7.13
ATP5IF1	ATP5IF1:Q9UII2:OID20760:v1	OID20760	Inflammation	ATP5IF1	Q9UII2	1	28236109	28246906	01:10:00	0.0003	22.44
ATP5PO	ATP5PO:P48047:OID20811:v1	OID20811	Neurology	ATP5PO	P48047	21	33903453	33915814	01:01:00	0.725	9.53
ATP6AP2	ATP6AP2:O75787:OID21178:v1	OID21178	Oncology	ATP6AP2	O75787	X	40579372	40606848	01:01:00	0.4613	7.81
ATP6V1D	ATP6V1D:Q9Y5K8:OID21341:v1	OID21341	Oncology	ATP6V1D	Q9Y5K8	14	67294371	67360265	01:01:00	0.8931	4.4
ATP6V1F	ATP6V1F:Q16864:OID20843:v1	OID20843	Neurology	ATP6V1F	Q16864	7	128862856	128865847	01:01:00	0.1992	13.64
ATP6V1G1	ATP6V1G1:O75348:OID30242:v1	OID30242	Cardiometabolic_II	ATP6V1G1	O75348	9	114587706	114598915	01:01:00	0.0098	8.85
ATP6V1G2	ATP6V1G2:O95670:OID30167:v1	OID30167	Cardiometabolic_II	ATP6V1G2	O95670	6	31544444	31548427	01:01:00	0.9025	11.64
ATRAID	ATRAID:Q6UW56:OID31451:v1	OID31451	Oncology_II	ATRAID	Q6UW56	2	27212041	27217178	01:01:00	0.0004	5.11
ATRN	ATRN:O75882-2:OID30735:v1	OID30735	Inflammation_II	ATRN	O75882	20	3471018	3651118	1:100000	0.0016	4.44
ATXN10	ATXN10:Q9UBB4:OID20865:v1	OID20865	Neurology	ATXN10	Q9UBB4	22	45671798	45845307	01:01:00	0.1333	15.73
ATXN2	ATXN2:Q99700:OID30850:v1	OID30850	Neurology_II	ATXN2	Q99700	12	111443485	111599676	01:01:00	0.0482	10.48
ATXN2L	ATXN2L:Q8WWM7:OID30980:v1	OID30980	Neurology_II	ATXN2L	Q8WWM7	16	28822999	28837237	01:01:00	0.0512	5.45
ATXN3	ATXN3:P54252:OID31149:v1	OID31149	Neurology_II	ATXN3	P54252	14	92044496	92106621	01:01:00	0.0005	6.95
AXIN1	AXIN1:O15169:OID20582:v1	OID20582	Inflammation	AXIN1	O15169	16	287440	352723	01:01:00	0.001	7.38
AXL	AXL:P30530:OID20363:v1	OID20363	Cardiometabolic	AXL	P30530	19	41219223	41261766	0.736111	0.0002	5.07
AZI2	AZI2:Q9H6S1:OID31056:v1	OID31056	Neurology_II	AZI2	Q9H6S1	3	28315003	28349050	01:01:00	0.2627	7.78
AZU1	AZU1:P20160:OID20309:v1	OID20309	Cardiometabolic	AZU1	P20160	19	825097	832018	0.111111	0.0098	4.86
B2M	B2M:P61769:OID30725:v1	OID30725	Inflammation_II	B2M	P61769	15	44711358	44718851	1:100000	0.0128	5.49
B3GAT3	B3GAT3:O94766:OID30165:v1	OID30165	Cardiometabolic_II	B3GAT3	O94766	11	62615296	62622154	01:01:00	0.97	6.74
B3GNT7	B3GNT7:Q8NFL0:OID30281:v1	OID30281	Cardiometabolic_II	B3GNT7	Q8NFL0	2	231395710	231401164	01:01:00	0.0007	6.2
B4GALT1	B4GALT1:P15291:OID20780:v1	OID20780	Inflammation	B4GALT1	P15291	9	33104082	33167356	01:10:00	0.0002	7.16
B4GAT1	B4GAT1:O43505:OID21127:v1	OID21127	Neurology	B4GAT1	O43505	11	66345374	66347629	0.111111	0.0002	5.43
BABAM1	BABAM1:Q9NWV8:OID30466:v1	OID30466	Inflammation_II	BABAM1	Q9NWV8	19	17267376	17281249	01:01:00	0.9437	5.34
BACH1	BACH1:O14867:OID20505:v1	OID20505	Inflammation	BACH1	O14867	21	29194071	29630751	01:01:00	0.0067	6.86
BAG3	BAG3:O95817:OID20972:v1	OID20972	Neurology	BAG3	O95817	10	119651380	119677819	01:01:00	0.0004	5.97
BAG4	BAG4:O95429:OID30474:v1	OID30474	Inflammation_II	BAG4	O95429	8	38176533	38213301	01:01:00	0.0033	8.13
BAG6	BAG6:P46379:OID20114:v1	OID20114	Cardiometabolic	BAG6	P46379	6	31639028	31652705	01:01:00	0.0002	6.96
BAIAP2	BAIAP2:Q9UQB8:OID21250:v1	OID21250	Oncology	BAIAP2	Q9UQB8	17	81035122	81117434	01:01:00	0.0479	13.6
BAMBI	BAMBI:Q13145:OID21267:v1	OID21267	Oncology	BAMBI	Q13145	10	28677510	28682932	01:01:00	0.8447	6.41
BANK1	BANK1:Q8NDB2:OID20594:v1	OID20594	Inflammation	BANK1	Q8NDB2	4	101411286	102074812	01:01:00	0.0002	6.74
BAP18	BAP18:Q8IXM2:OID31150:v1	OID31150	Neurology_II	C17orf49	Q8IXM2	17	7014495	7017525	01:01:00	0.0005	14.64
BATF	BATF:Q16520:OID30896:v1	OID30896	Neurology_II	BATF	Q16520	14	75522455	75546993	01:01:00	0.3288	7.54
BAX	BAX:Q07812:OID20856:v1	OID20856	Neurology	BAX	Q07812	19	48954815	48961798	01:01:00	0.08	15.36
BCAM	BCAM:P50895:OID21076:v1	OID21076	Neurology	BCAM	P50895	19	44809071	44821421	0.111111	0.0002	4.49
BCAN	BCAN:Q96GW7:OID20998:v1	OID20998	Neurology	BCAN	Q96GW7	1	156641390	156659532	01:01:00	0.0002	4.77
BCAT1	BCAT1:P54687:OID30312:v1	OID30312	Cardiometabolic_II	BCAT1	P54687	12	24810024	24949101	01:10:00	0.04	6.45
BCAT2	BCAT2:O15382:OID30844:v1	OID30844	Neurology_II	BCAT2	O15382	19	48795062	48811029	01:01:00	0.9181	6.51
BCHE	BCHE:P06276:OID30717:v1	OID30717	Inflammation_II	BCHE	P06276	3	165772904	165837462	0.736111	0.0007	3.6
BCL2	BCL2:P10415:OID31454:v1	OID31454	Oncology_II	BCL2	P10415	18	63123346	63320128	01:01:00	0.0009	6.84
BCL2L1	BCL2L1:Q07817:OID31152:v1	OID31152	Neurology_II	BCL2L1	Q07817	20	31664452	31723989	01:01:00	0.0009	10.94
BCL2L11	BCL2L11:O43521-2:OID20513:v1	OID20513	Inflammation	BCL2L11	O43521	2	111119378	111168445	01:01:00	0.0005	7.26
BCL2L15	BCL2L15:Q5TBC7:OID30498:v1	OID30498	Inflammation_II	BCL2L15	Q5TBC7	1	113876816	113887581	01:01:00	0.3616	7.71
BCL7A	BCL7A:Q4VC05:OID31218:v1	OID31218	Oncology_II	BCL7A	Q4VC05	12	122019422	122062044	01:01:00	0.8664	9.8
BCL7B	BCL7B:Q9BQE9:OID31421:v1	OID31421	Oncology_II	BCL7B	Q9BQE9	7	73536356	73557690	01:01:00	0.8496	8
BCR	BCR:P11274:OID20558:v1	OID20558	Inflammation	BCR	P11274	22	23179704	23318037	01:01:00	0.0006	8.95
BDNF	BDNF:P23560:OID30373:v1	OID30373	Cardiometabolic_II	BDNF	P23560	11	27654893	27722058	0.111111	0.0007	6.77
BECN1	BECN1:Q14457:OID30220:v1	OID30220	Cardiometabolic_II	BECN1	Q14457	17	42810134	42833350	01:01:00	0.005	7.41
BEX3	BEX3:Q00994:OID31202:v1	OID31202	Oncology_II	BEX3	Q00994	X	103376395	103378164	01:01:00	0.9324	8.65
BGLAP	BGLAP:P02818:OID30389:v1	OID30389	Cardiometabolic_II	BGLAP	P02818	1	156242184	156243317	0.111111	0.0009	5.59
BGN	BGN:P21810:OID21198:v1	OID21198	Oncology	BGN	P21810	X	153494980	153509546	01:01:00	0.0022	9.83
BHLHE40	BHLHE40:O14503:OID30873:v1	OID30873	Neurology_II	BHLHE40	O14503	3	4979437	4985323	01:01:00	0.9207	9.21
BHMT2	BHMT2:Q9H2M3:OID30051:v1	OID30051	Cardiometabolic_II	BHMT2	Q9H2M3	5	79069767	79090069	01:01:00	0.8935	7.09
BID	BID:P55957:OID20517:v1	OID20517	Inflammation	BID	P55957	22	17734138	17774770	01:01:00	0.0062	10.46
BIN2	BIN2:Q9UBW5:OID21067:v1	OID21067	Neurology	BIN2	Q9UBW5	12	51281038	51324668	0.111111	0.0123	13.23
BIRC2	BIRC2:Q13490:OID21217:v1	OID21217	Oncology	BIRC2	Q13490	11	102347211	102378670	01:01:00	0.3252	9.61
BLMH	BLMH:Q13867:OID20336:v1	OID20336	Cardiometabolic	BLMH	Q13867	17	30248203	30292056	0.111111	0.0006	3.63
BLNK	BLNK:Q8WV28:OID30541:v1	OID30541	Inflammation_II	BLNK	Q8WV28	10	96189171	96271587	01:01:00	0.0783	9.3
BLOC1S2	BLOC1S2:Q6QNY1:OID30856:v1	OID30856	Neurology_II	BLOC1S2	Q6QNY1	10	100273280	100286680	01:01:00	0.7861	8.93
BLOC1S3	BLOC1S3:Q6QNY0:OID31106:v1	OID31106	Neurology_II	BLOC1S3	Q6QNY0	19	45178784	45216933	01:01:00	0.0051	4.73
BLVRB	BLVRB:P30043:OID21141:v1	OID21141	Neurology	BLVRB	P30043	19	40447765	40465764	0.111111	0.0003	7.67
BMP10	BMP10:O95393:OID30575:v1	OID30575	Inflammation_II	BMP10	O95393	2	68860909	68871397	01:10:00	0.0006	5.98
BMP4	BMP4:P12644:OID20994:v1	OID20994	Neurology	BMP4	P12644	14	53949736	53958761	01:01:00	0.0003	9.7
BMP6	BMP6:P22004:OID20111:v1	OID20111	Cardiometabolic	BMP6	P22004	6	7726099	7881728	01:01:00	0.0006	6.84
BMPER	BMPER:Q8N8U9:OID30615:v1	OID30615	Inflammation_II	BMPER	Q8N8U9	7	33904308	34156427	01:10:00	0.0008	5.38
BNIP2	BNIP2:Q12982:OID30292:v1	OID30292	Cardiometabolic_II	BNIP2	Q12982	15	59659146	59689339	01:10:00	0.7	6.53
BNIP3L	BNIP3L:O60238:OID30525:v1	OID30525	Inflammation_II	BNIP3L	O60238	8	26383054	26505636	01:01:00	0.2067	8.35
BOC	BOC:Q9BWV1:OID20116:v1	OID20116	Cardiometabolic	BOC	Q9BWV1	3	113211003	113287459	01:01:00	0.0002	5.5
BOLA1	BOLA1:Q9Y3E2:OID30837:v1	OID30837	Neurology_II	BOLA1	Q9Y3E2	1	149887890	149900798	01:01:00	0.0405	11.3
BOLA2_BOLA2B	BOLA2_BOLA2B:Q9H3K6:OID30267:v1	OID30267	Cardiometabolic_II	BOLA2B;BOLA2	Q9H3K6;Q9H3K6	16;16	30192932;29453590	30194306;29454351	01:01:00	0.0006	4.54
BPIFA2	BPIFA2:Q96DR5:OID30279:v1	OID30279	Cardiometabolic_II	BPIFA2	Q96DR5	20	33161768	33181412	01:01:00	0.0072	6.93
BPIFB1	BPIFB1:Q8TDL5:OID20308:v1	OID20308	Cardiometabolic	BPIFB1	Q8TDL5	20	33273480	33309871	0.111111	0.0018	5.75
BPIFB2	BPIFB2:Q8N4F0:OID30311:v1	OID30311	Cardiometabolic_II	BPIFB2	Q8N4F0	20	33007704	33023703	01:10:00	0.001	6.46
BRAP	BRAP:Q7Z569:OID31506:v1	OID31506	Oncology_II	BRAP	Q7Z569	12	111642146	111685956	01:01:00	0.0012	5.49
BRD1	BRD1:O95696:OID31259:v1	OID31259	Oncology_II	BRD1	O95696	22	49773283	49827873	01:01:00	0.972	6.59
BRD2	BRD2:P25440:OID30826:v1	OID30826	Neurology_II	BRD2	P25440	6	32968594	32981505	01:01:00	0.8432	8.26
BRD3	BRD3:Q15059:OID30093:v1	OID30093	Cardiometabolic_II	BRD3	Q15059	9	134030305	134068535	01:01:00	0.825	8.42
BRDT	BRDT:Q58F21:OID30179:v1	OID30179	Cardiometabolic_II	BRDT	Q58F21	1	91949343	92014426	01:01:00	0.5085	8.25
BRK1	BRK1:Q8WUW1:OID20883:v1	OID20883	Neurology	BRK1	Q8WUW1	3	10115675	10127190	01:01:00	0.0059	12.77
BRME1	BRME1:Q0VDD7:OID30847:v1	OID30847	Neurology_II	BRME1	Q0VDD7	19	13882348	13906452	01:01:00	0.716	7.76
BRSK2	BRSK2:Q8IWQ3:OID31042:v1	OID31042	Neurology_II	BRSK2	Q8IWQ3	11	1389899	1462689	01:01:00	0.8261	6.64
BSG	BSG:P35613:OID20626:v1	OID20626	Inflammation	BSG	P35613	19	571277	583494	01:01:00	0.0002	2.67
BSND	BSND:Q8WZ55:OID31184:v1	OID31184	Oncology_II	BSND	Q8WZ55	1	54998933	55017172	01:01:00	0.8182	6.92
BST1	BST1:Q10588:OID21051:v1	OID21051	Neurology	BST1	Q10588	4	15703065	15738313	01:10:00	0.0003	4.55
BST2	BST2:Q10589:OID21029:v1	OID21029	Neurology	BST2	Q10589	19	17402939	17405630	01:10:00	0.0002	5.98
BTC	BTC:P35070:OID21199:v1	OID21199	Oncology	BTC	P35070	4	74744759	74794523	01:01:00	0.0206	9.52
BTD	BTD:P43251:OID30754:v1	OID30754	Inflammation_II	BTD	P43251	3	15601341	15722311	1:100000	0.001	4.93
BTLA	BTLA:Q7Z6A9:OID31237:v1	OID31237	Oncology_II	BTLA	Q7Z6A9	3	112463966	112499472	01:01:00	0.8762	8.52
BTN1A1	BTN1A1:Q13410:OID31363:v1	OID31363	Oncology_II	BTN1A1	Q13410	6	26500303	26510425	01:01:00	0.2398	8.27
BTN2A1	BTN2A1:Q7KYR7:OID20713:v1	OID20713	Inflammation	BTN2A1	Q7KYR7	6	26457904	26476621	01:10:00	0.0001	3.76
BTN3A2	BTN3A2:P78410:OID20540:v1	OID20540	Inflammation	BTN3A2	P78410	6	26365159	26378320	01:01:00	0.0004	6.59
BTNL10	BTNL10:A8MVZ5:OID31196:v1	OID31196	Oncology_II	BTNL10	A8MVZ5	1	228510425	228512305	01:01:00	0.9096	7.13
C19orf12	C19orf12:Q9NSK7:OID20804:v1	OID20804	Neurology	C19orf12	Q9NSK7	19	29698937	29715789	01:01:00	0.2214	8.32
C1GALT1C1	C1GALT1C1:Q96EU7:OID30180:v1	OID30180	Cardiometabolic_II	C1GALT1C1	Q96EU7	X	120625674	120630054	01:01:00	0.9236	6.13
C1QA	C1QA:P02745:OID20654:v1	OID20654	Inflammation	C1QA	P02745	1	22636628	22639678	01:01:00	0.0002	2.63
C1QBP	C1QBP:Q07021:OID31007:v1	OID31007	Neurology_II	C1QBP	Q07021	17	5432777	5448830	01:01:00	0.3643	7.18
C1QL2	C1QL2:Q7Z5L3:OID30515:v1	OID30515	Inflammation_II	C1QL2	Q7Z5L3	2	119156243	119158751	01:01:00	0.0029	7.19
C1QTNF1	C1QTNF1:Q9BXJ1:OID20367:v1	OID20367	Cardiometabolic	C1QTNF1	Q9BXJ1	17	79022814	79049788	0.736111	0.0004	9.78
C1QTNF5	C1QTNF5:Q9BXJ0:OID30618:v1	OID30618	Inflammation_II	C1QTNF5	Q9BXJ0	11	119338942	119340940	01:10:00	0.0007	5.02
C1QTNF6	C1QTNF6:Q9BXI9:OID31049:v1	OID31049	Neurology_II	C1QTNF6	Q9BXI9	22	37180166	37199385	01:01:00	0.9906	10.43
C1QTNF9	C1QTNF9:P0C862:OID30620:v1	OID30620	Inflammation_II	C1QTNF9	P0C862	13	24307166	24322535	01:10:00	0.0007	4.66
C1R	C1R:P00736:OID30753:v1	OID30753	Inflammation_II	C1R	P00736	12	7080214	7092540	1:100000	0.0028	4.18
C1RL	C1RL:Q9NZP8:OID30721:v1	OID30721	Inflammation_II	C1RL	Q9NZP8	12	7089587	7109238	1:100000	0.001	4.83
C1S	C1S:P09871:OID30731:v1	OID30731	Inflammation_II	C1S	P09871	12	6988259	7071032	1:100000	0.0009	6.12
C2	C2:P06681:OID20410:v1	OID20410	Cardiometabolic	C2	P06681	6	31897785	31945672	0.736111	0.0004	4.69
C2CD2L	C2CD2L:O14523:OID20864:v1	OID20864	Neurology	C2CD2L	O14523	11	119102198	119118544	01:01:00	0.1881	11.94
C2ORF69	C2orf69:Q8N8R5:OID30883:v1	OID30883	Neurology_II	C2orf69	Q8N8R5	2	199911293	199955935	01:01:00	0.0674	9.17
C3	C3:P01024:OID30776:v1	OID30776	Inflammation_II	C3	P01024	19	6677704	6730562	1:100000	0.0115	7.77
C4BPB	C4BPB:P20851:OID21481:v1	OID21481	Oncology	C4BPB	P20851	1	207088860	207099993	01:10:00	0.0004	5.44
C5	C5:P01031:OID30744:v1	OID30744	Inflammation_II	C5	P01031	9	120932987	121075195	1:100000	0.0511	5.41
C7	C7:P10643:OID30766:v1	OID30766	Inflammation_II	C7	P10643	5	40909492	40984643	1:100000	0.0007	4.78
C7ORF50	C7orf50:Q9BRJ6:OID31095:v1	OID31095	Neurology_II	C7orf50	Q9BRJ6	7	996986	1138260	01:01:00	0.3132	3.5
C8B	C8B:P07358:OID30719:v1	OID30719	Inflammation_II	C8B	P07358	1	56929207	56974383	1:100000	0.0042	9.53
C9	C9:P02748:OID30698:v1	OID30698	Inflammation_II	C9	P02748	5	39284140	39371324	0.736111	0.0009	14.02
C9ORF40	C9orf40:Q8IXQ3:OID31489:v1	OID31489	Oncology_II	C9orf40	Q8IXQ3	9	74946583	74952912	01:01:00	0.0007	4.2
CA1	CA1:P00915:OID20409:v1	OID20409	Cardiometabolic	CA1	P00915	8	85327608	85379014	0.736111	0.0003	4.78
CA11	CA11:O75493:OID21195:v1	OID21195	Oncology	CA11	O75493	19	48637946	48646187	01:01:00	0.0004	7.39
CA12	CA12:O43570:OID21344:v1	OID21344	Oncology	CA12	O43570	15	63321378	63381846	01:01:00	0.0005	5.83
CA13	CA13:Q8N1Q1:OID20225:v1	OID20225	Cardiometabolic	CA13	Q8N1Q1	8	85220587	85284073	01:10:00	0.0003	6.03
CA14	CA14:Q9ULX7:OID21401:v1	OID21401	Oncology	CA14	Q9ULX7	1	150257251	150265078	01:01:00	0.0003	3.76
CA2	CA2:P00918:OID21149:v1	OID21149	Neurology	CA2	P00918	8	85463968	85481493	0.111111	0.0003	4.65
CA3	CA3:P07451:OID20271:v1	OID20271	Cardiometabolic	CA3	P07451	8	85373436	85449040	0.111111	0.0003	3.97
CA4	CA4:P22748:OID20241:v1	OID20241	Cardiometabolic	CA4	P22748	17	60149942	60170899	0.111111	0.0004	4.56
CA5A	CA5A:P35218:OID20075:v1	OID20075	Cardiometabolic	CA5A	P35218	16	87881546	87936580	01:01:00	0.0022	7.81
CA6	CA6:P23280:OID21096:v1	OID21096	Neurology	CA6	P23280	1	8945867	8975092	0.111111	0.0008	5.92
CA7	CA7:P43166:OID31265:v1	OID31265	Oncology_II	CA7	P43166	16	66844414	66854153	01:01:00	0.9748	6.81
CA8	CA8:P35219:OID30482:v1	OID30482	Inflammation_II	CA8	P35219	8	60185412	60281400	01:01:00	0.9872	4.71
CA9	CA9:Q16790:OID21417:v1	OID21417	Oncology	CA9	Q16790	9	35673928	35681159	01:01:00	0.0002	4.22
CABP2	CABP2:Q9NPB3:OID30916:v1	OID30916	Neurology_II	CABP2	Q9NPB3	11	67518912	67524517	01:01:00	0.6361	7.45
CACNA1C	CACNA1C:Q13936:OID30840:v1	OID30840	Neurology_II	CACNA1C	Q13936	12	1970772	2697950	01:01:00	0.8629	7.98
CACNA1H	CACNA1H:O95180:OID30064:v1	OID30064	Cardiometabolic_II	CACNA1H	O95180	16	1153106	1221771	01:01:00	0.8082	6.98
CACNB1	CACNB1:Q02641:OID30820:v1	OID30820	Neurology_II	CACNB1	Q02641	17	39173453	39197702	01:01:00	0.8737	8.98
CACNB3	CACNB3:P54284:OID31039:v1	OID31039	Neurology_II	CACNB3	P54284	12	48813794	48828941	01:01:00	0.1032	14.05
CACYBP	CACYBP:Q9HB71:OID30649:v1	OID30649	Inflammation_II	CACYBP	Q9HB71	1	174999163	175012027	01:10:00	0.0007	6.4
CADPS	CADPS:Q9ULU8:OID30915:v1	OID30915	Neurology_II	CADPS	Q9ULU8	3	62398346	62875416	01:01:00	0.7736	7.04
CALB1	CALB1:P05937:OID21306:v1	OID21306	Oncology	CALB1	P05937	8	90058608	90095475	01:01:00	0.0003	4.58
CALB2	CALB2:P22676:OID20801:v1	OID20801	Neurology	CALB2	P22676	16	71358713	71390436	01:01:00	0.3983	7.49
CALCA	CALCA:P01258:OID20983:v1	OID20983	Neurology	CALCA	P01258	11	14966668	14972351	01:01:00	0.0002	5.5
CALCB	CALCB:P10092:OID31100:v1	OID31100	Neurology_II	CALCB	P10092	11	14904997	15082342	01:01:00	0.0099	5.59
CALCOCO1	CALCOCO1:Q9P1Z2:OID21387:v1	OID21387	Oncology	CALCOCO1	Q9P1Z2	12	53708517	53727745	01:01:00	0.0005	4.21
CALCOCO2	CALCOCO2:Q13137:OID30249:v1	OID30249	Cardiometabolic_II	CALCOCO2	Q13137	17	48831018	48866522	01:01:00	0.0021	7.49
CALY	CALY:Q9NYX4:OID30144:v1	OID30144	Cardiometabolic_II	CALY	Q9NYX4	10	133324072	133336935	01:01:00	0.9514	6.09
CAMKK1	CAMKK1:Q8N5S9:OID21182:v1	OID21182	Oncology	CAMKK1	Q8N5S9	17	3860315	3894891	01:01:00	0.2093	9.05
CAMLG	CAMLG:P49069:OID30952:v1	OID30952	Neurology_II	CAMLG	P49069	5	134738495	134752157	01:01:00	0.4538	7.19
CAMSAP1	CAMSAP1:Q5T5Y3:OID31070:v1	OID31070	Neurology_II	CAMSAP1	Q5T5Y3	9	135808487	135907546	01:01:00	0.0115	10.95
CANT1	CANT1:Q8WVQ1:OID20181:v1	OID20181	Cardiometabolic	CANT1	Q8WVQ1	17	78991716	79009867	01:10:00	0.0003	4.97
CAPG	CAPG:P40121:OID21431:v1	OID21431	Oncology	CAPG	P40121	2	85394753	85418432	01:01:00	0.002	4.59
CAPN3	CAPN3:P20807:OID31384:v1	OID31384	Oncology_II	CAPN3	P20807	15	42359498	42412949	01:01:00	0.3837	7.41
CAPS	CAPS:Q13938:OID31126:v1	OID31126	Neurology_II	CAPS	Q13938	19	5912339	5916211	01:01:00	0.0003	3.75
CARHSP1	CARHSP1:Q9Y2V2:OID20859:v1	OID20859	Neurology	CARHSP1	Q9Y2V2	16	8852942	8869012	01:01:00	0.0003	7.44
CASC3	CASC3:O15234:OID30921:v1	OID30921	Neurology_II	CASC3	O15234	17	40140318	40172171	01:01:00	0.5985	8.07
CASP1	CASP1:P29466:OID20854:v1	OID20854	Neurology	CASP1	P29466	11	105025443	105035250	01:01:00	0.4608	14.95
CASP10	CASP10:Q92851:OID20893:v1	OID20893	Neurology	CASP10	Q92851	2	201182898	201229406	01:01:00	0.2145	16.49
CASP2	CASP2:P42575:OID20555:v1	OID20555	Inflammation	CASP2	P42575	7	143288215	143307696	01:01:00	0.0479	7.75
CASP3	CASP3:P42574:OID20305:v1	OID20305	Cardiometabolic	CASP3	P42574	4	184627696	184649509	0.111111	0.0003	4.61
CASP4	CASP4:P49662:OID31276:v1	OID31276	Oncology_II	CASP4	P49662	11	104942866	104969366	01:01:00	0.0744	7.58
CASP7	CASP7:P55210:OID31135:v1	OID31135	Neurology_II	CASP7	P55210	10	113679162	113730907	01:01:00	0.0004	7.29
CASP8	CASP8:Q14790:OID21414:v1	OID21414	Oncology	CASP8	Q14790	2	201233443	201287711	01:01:00	0.0004	7.04
CASP9	CASP9:P55211:OID30530:v1	OID30530	Inflammation_II	CASP9	P55211	1	15490832	15526534	01:01:00	0.8297	10.09
CASQ2	CASQ2:O14958:OID30063:v1	OID30063	Cardiometabolic_II	CASQ2	O14958	1	115700021	115768714	01:01:00	0.8292	7.6
CAT	CAT:P04040:OID30712:v1	OID30712	Inflammation_II	CAT	P04040	11	34438934	34472060	0.736111	0.0006	3.5
CBLIF	CBLIF:P27352:OID20179:v1	OID20179	Cardiometabolic	CBLIF	P27352	11	59829273	59845499	01:10:00	0.0005	4.77
CBLN1	CBLN1:P23435:OID30851:v1	OID30851	Neurology_II	CBLN1	P23435	16	49277917	49281838	01:01:00	0.7083	7.54
CBLN4	CBLN4:Q9NTU7:OID21386:v1	OID21386	Oncology	CBLN4	Q9NTU7	20	55997357	56005519	01:01:00	0.0005	4.06
CBS	CBS:P35520:OID30200:v1	OID30200	Cardiometabolic_II	CBS	P35520	21	43053191	43076943	01:01:00	0.696	5.84
CBX2	CBX2:Q14781:OID30177:v1	OID30177	Cardiometabolic_II	CBX2	Q14781	17	79778148	79787983	01:01:00	0.9169	5.32
CC2D1A	CC2D1A:Q6P1N0:OID20958:v1	OID20958	Neurology	CC2D1A	Q6P1N0	19	13906201	13930879	01:01:00	0.0002	7.24
CCAR2	CCAR2:Q8N163:OID31077:v1	OID31077	Neurology_II	CCAR2	Q8N163	8	22604757	22620964	01:01:00	0.3056	5.94
CCDC134	CCDC134:Q9H6E4:OID31413:v1	OID31413	Oncology_II	CCDC134	Q9H6E4	22	41800679	41832164	01:01:00	0.4509	11.31
CCDC28A	CCDC28A:Q8IWP9:OID30973:v1	OID30973	Neurology_II	CCDC28A	Q8IWP9	6	138773769	138793319	01:01:00	0.9281	8.56
CCDC50	CCDC50:Q8IVM0:OID31001:v1	OID31001	Neurology_II	CCDC50	Q8IVM0	3	191329085	191398659	01:01:00	0.0009	6.92
CCDC80	CCDC80:Q76M96:OID20226:v1	OID20226	Cardiometabolic	CCDC80	Q76M96	3	112596797	112649530	01:10:00	0.0002	7.69
CCER2	CCER2:I3L3R5:OID30221:v1	OID30221	Cardiometabolic_II	CCER2	I3L3R5	19	38908980	38912186	01:01:00	0.0007	5.94
CCL11	CCL11:P51671:OID20668:v1	OID20668	Inflammation	CCL11	P51671	17	34285742	34288334	01:01:00	0.0002	6
CCL13	CCL13:Q99616:OID20655:v1	OID20655	Inflammation	CCL13	Q99616	17	34356480	34358610	01:01:00	0.0002	8.2
CCL14	CCL14:Q16627:OID20401:v1	OID20401	Cardiometabolic	CCL14	Q16627	17	35983288	35987004	0.736111	0.0002	7.17
CCL15	CCL15:Q16663:OID20328:v1	OID20328	Cardiometabolic	CCL15	Q16663	17	35996440	36001553	0.111111	0.0002	5.33
CCL16	CCL16:O15467:OID20334:v1	OID20334	Cardiometabolic	CCL16	O15467	17	35976493	35981497	0.111111	0.0003	7.44
CCL17	CCL17:Q92583:OID20745:v1	OID20745	Inflammation	CCL17	Q92583	16	57404767	57416063	01:10:00	0.0002	9.11
CCL18	CCL18:P55774:OID20395:v1	OID20395	Cardiometabolic	CCL18	P55774	17	36064272	36072032	0.736111	0.0004	13.45
CCL19	CCL19:Q99731:OID21030:v1	OID21030	Neurology	CCL19	Q99731	9	34689570	34691276	01:10:00	0.0005	9.91
CCL2	CCL2:P13500:OID21004:v1	OID21004	Neurology	CCL2	P13500	17	34255218	34257203	01:01:00	0.0003	6.66
CCL20	CCL20:P78556:OID20671:v1	OID20671	Inflammation	CCL20	P78556	2	227805739	227817564	01:01:00	0.0003	7.41
CCL21	CCL21:O00585:OID20686:v1	OID20686	Inflammation	CCL21	O00585	9	34709005	34710136	01:10:00	0.0002	7.07
CCL22	CCL22:O00626:OID20765:v1	OID20765	Inflammation	CCL22	O00626	16	57358783	57366189	01:10:00	0.0002	11.72
CCL23	CCL23:P55773:OID20693:v1	OID20693	Inflammation	CCL23	P55773	17	36013056	36017972	01:10:00	0.0003	9.48
CCL24	CCL24:O00175:OID20772:v1	OID20772	Inflammation	CCL24	O00175	7	75810825	75823356	01:10:00	0.0001	7.16
CCL25	CCL25:O15444:OID20674:v1	OID20674	Inflammation	CCL25	O15444	19	8052318	8062660	01:01:00	0.0002	4.83
CCL26	CCL26:Q9Y258:OID20546:v1	OID20546	Inflammation	CCL26	Q9Y258	7	75769533	75789896	01:01:00	0.0036	15.13
CCL27	CCL27:Q9Y4X3:OID20121:v1	OID20121	Cardiometabolic	CCL27	Q9Y4X3	9	34661880	34664048	01:10:00	0.0013	17.95
CCL28	CCL28:Q9NRJ3:OID20569:v1	OID20569	Inflammation	CCL28	Q9NRJ3	5	43376645	43412391	01:01:00	0.0089	9.68
CCL3	CCL3:P10147:OID20610:v1	OID20610	Inflammation	CCL3	P10147	17	36088256	36090169	01:01:00	0.0003	5.7
CCL4	CCL4:P13236:OID20695:v1	OID20695	Inflammation	CCL4	P13236	17	36103827	36105621	01:10:00	0.0002	5.14
CCL5	CCL5:P13501:OID20412:v1	OID20412	Cardiometabolic	CCL5	P13501	17	35871491	35880793	0.736111	0.0008	10.6
CCL7	CCL7:P80098:OID20523:v1	OID20523	Inflammation	CCL7	P80098	17	34270221	34272242	01:01:00	0.0006	8.1
CCL8	CCL8:P80075:OID21466:v1	OID21466	Oncology	CCL8	P80075	17	34319435	34321402	01:01:00	0.0004	4.89
CCN1	CCN1:O00622:OID21368:v1	OID21368	Oncology	CCN1	O00622	1	85580761	85584589	01:01:00	0.0003	14.31
CCN2	CCN2:P29279:OID20709:v1	OID20709	Inflammation	CCN2	P29279	6	131948176	131951372	01:10:00	0.0002	5.51
CCN3	CCN3:P48745:OID20299:v1	OID20299	Cardiometabolic	CCN3	P48745	8	119416446	119424434	0.111111	0.0002	3.92
CCN4	CCN4:O95388:OID21444:v1	OID21444	Oncology	CCN4	O95388	8	133191039	133231690	01:01:00	0.0003	3.42
CCN5	CCN5:O76076:OID21068:v1	OID21068	Neurology	CCN5	O76076	20	44714844	44728509	0.111111	0.0003	9.2
CCND2	CCND2:P30279:OID31316:v1	OID31316	Oncology_II	CCND2	P30279	12	4269771	4305353	01:01:00	0.4488	10.32
CCNE1	CCNE1:P24864:OID30456:v1	OID30456	Inflammation_II	CCNE1	P24864	19	29811991	29824312	01:01:00	0.8392	5.83
CCS	CCS:O14618:OID20973:v1	OID20973	Neurology	CCS	O14618	11	66593153	66606019	01:01:00	0.0003	6.05
CCT5	CCT5:P48643:OID21200:v1	OID21200	Oncology	CCT5	P48643	5	10249929	10266389	01:01:00	0.1188	8.3
CD101	CD101:Q93033:OID31480:v1	OID31480	Oncology_II	CD101	Q93033	1	117001750	117036552	01:01:00	0.0007	3.92
CD109	CD109:Q6YHK3:OID21108:v1	OID21108	Neurology	CD109	Q6YHK3	6	73695785	73828316	0.111111	0.0004	5.53
CD14	CD14:P08571:OID20378:v1	OID20378	Cardiometabolic	CD14	P08571	5	140631728	140633701	0.736111	0.0002	8.42
CD160	CD160:O95971:OID20647:v1	OID20647	Inflammation	CD160	O95971	1	145719471	145739288	01:01:00	0.0002	3.7
CD163	CD163:Q86VB7:OID20360:v1	OID20360	Cardiometabolic	CD163	Q86VB7	12	7470811	7503893	0.736111	0.0003	4.98
CD164	CD164:Q04900:OID21080:v1	OID21080	Neurology	CD164	Q04900	6	109366514	109382467	0.111111	0.0068	5.49
CD164L2	CD164L2:Q6UWJ8:OID30922:v1	OID30922	Neurology_II	CD164L2	Q6UWJ8	1	27379176	27383333	01:01:00	0.9011	8.63
CD177	CD177:Q8N6Q3:OID21119:v1	OID21119	Neurology	CD177	Q8N6Q3	19	43353686	43363172	0.111111	0.0305	5.02
CD1C	CD1C:P29017:OID21483:v1	OID21483	Oncology	CD1C	P29017	1	158289923	158294774	01:10:00	0.0003	4.16
CD2	CD2:P06729:OID30097:v1	OID30097	Cardiometabolic_II	CD2	P06729	1	116754430	116769229	01:01:00	0.8829	9.77
CD200	CD200:P41217:OID20603:v1	OID20603	Inflammation	CD200	P41217	3	112332347	112362812	01:01:00	0.0002	5.96
CD200R1	CD200R1:Q8TD46:OID20595:v1	OID20595	Inflammation	CD200R1	Q8TD46	3	112921205	112975103	01:01:00	0.0002	4.82
CD207	CD207:Q9UJ71:OID21298:v1	OID21298	Oncology	CD207	Q9UJ71	2	70830211	70835816	01:01:00	0.0033	7.09
CD209	CD209:Q9NNX6:OID20262:v1	OID20262	Cardiometabolic	CD209	Q9NNX6	19	7739993	7747564	0.111111	0.0004	4.15
CD22	CD22:P20273:OID20637:v1	OID20637	Inflammation	CD22	P20273	19	35319261	35347361	01:01:00	0.0002	3.11
CD226	CD226:Q15762:OID30556:v1	OID30556	Inflammation_II	CD226	Q15762	18	69831158	69961803	01:01:00	0.0146	7.88
CD244	CD244:Q9BZW8:OID20628:v1	OID20628	Inflammation	CD244	Q9BZW8	1	160830160	160862887	01:01:00	0.0002	4.33
CD248	CD248:Q9HCU0:OID30394:v1	OID30394	Cardiometabolic_II	CD248	Q9HCU0	11	66314494	66317044	0.111111	0.0008	6.24
CD27	CD27:P26842:OID21527:v1	OID21527	Oncology	CD27	P26842	12	6444955	6451718	01:10:00	0.0002	5.93
CD274	CD274:Q9NZQ7:OID20966:v1	OID20966	Neurology	CD274	Q9NZQ7	9	5450503	5470566	01:01:00	0.0001	5.83
CD276	CD276:Q5ZPR3:OID20680:v1	OID20680	Inflammation	CD276	Q5ZPR3	15	73683966	73714514	01:10:00	0.0002	4.04
CD28	CD28:P10747:OID21265:v1	OID21265	Oncology	CD28	P10747	2	203706475	203738912	01:01:00	0.0004	8.82
CD2AP	CD2AP:Q9Y5K6:OID20177:v1	OID20177	Cardiometabolic	CD2AP	Q9Y5K6	6	47477789	47627263	01:10:00	0.0003	7.95
CD300A	CD300A:Q9UGN4:OID30576:v1	OID30576	Inflammation_II	CD300A	Q9UGN4	17	74466399	74484794	01:10:00	0.0009	5.4
CD300C	CD300C:Q08708:OID21010:v1	OID21010	Neurology	CD300C	Q08708	17	74541073	74546115	01:10:00	0.0003	5.03
CD300E	CD300E:Q496F6:OID21418:v1	OID21418	Oncology	CD300E	Q496F6	17	74609885	74623738	01:01:00	0.0002	3.13
CD300LF	CD300LF:Q8TDQ1:OID21469:v1	OID21469	Oncology	CD300LF	Q8TDQ1	17	74694311	74712978	01:01:00	0.0004	4.4
CD300LG	CD300LG:Q6UXG3:OID21130:v1	OID21130	Neurology	CD300LG	Q6UXG3	17	43847148	43863639	0.111111	0.0002	6.68
CD302	CD302:Q8IX05:OID21328:v1	OID21328	Oncology	CD302	Q8IX05	2	159768628	159798255	01:01:00	0.0005	5.23
CD33	CD33:P20138:OID21472:v1	OID21472	Oncology	CD33	P20138	19	51225064	51243860	01:10:00	0.0155	7.74
CD34	CD34:P28906:OID21025:v1	OID21025	Neurology	CD34	P28906	1	207880972	207911402	01:10:00	0.0003	6.74
CD36	CD36:P16671:OID30485:v1	OID30485	Inflammation_II	CD36	P16671	7	80369575	80679277	01:01:00	0.0167	6.86
CD38	CD38:P28907:OID21316:v1	OID21316	Oncology	CD38	P28907	4	15778275	15853232	01:01:00	0.0003	5.31
CD3D	CD3D:P04234:OID30827:v1	OID30827	Neurology_II	CD3D	P04234	11	118339075	118342705	01:01:00	0.8862	7.42
CD3E	CD3E:P07766:OID31302:v1	OID31302	Oncology_II	CD3E	P07766	11	118304730	118316175	01:01:00	0.8483	6.54
CD3G	CD3G:P09693:OID30448:v1	OID30448	Inflammation_II	CD3G	P09693	11	118344344	118355161	01:01:00	0.4695	6.71
CD4	CD4:P01730:OID20584:v1	OID20584	Inflammation	CD4	P01730	12	6786858	6820799	01:01:00	0.0004	6.07
CD40	CD40:P25942:OID20724:v1	OID20724	Inflammation	CD40	P25942	20	46118278	46129863	01:10:00	0.0001	6.98
CD40LG	CD40LG:P29965:OID20616:v1	OID20616	Inflammation	CD40LG	P29965	X	136648158	136660390	01:01:00	0.0002	5.28
CD46	CD46:P15529:OID20380:v1	OID20380	Cardiometabolic	CD46	P15529	1	207752054	207795513	0.736111	0.0002	4.61
CD48	CD48:P09326:OID20692:v1	OID20692	Inflammation	CD48	P09326	1	160678746	160711831	01:10:00	0.0002	4.23
CD5	CD5:P06127:OID21449:v1	OID21449	Oncology	CD5	P06127	11	61102489	61127852	01:01:00	0.0003	5.24
CD55	CD55:P08174:OID20377:v1	OID20377	Cardiometabolic	CD55	P08174	1	207321532	207386804	0.736111	0.0003	4.23
CD58	CD58:P19256:OID20716:v1	OID20716	Inflammation	CD58	P19256	1	116514534	116571039	01:10:00	0.0002	4.44
CD59	CD59:P13987:OID20339:v1	OID20339	Cardiometabolic	CD59	P13987	11	33703010	33736479	0.111111	0.0002	3.78
CD5L	CD5L:O43866:OID30775:v1	OID30775	Inflammation_II	CD5L	O43866	1	157830911	157898256	1:100000	0.0007	4.18
CD6	CD6:P30203:OID20649:v1	OID20649	Inflammation	CD6	P30203	11	60971680	61020377	01:01:00	0.0002	3.4
CD63	CD63:P08962:OID20988:v1	OID20988	Neurology	CD63	P08962	12	55725323	55729707	01:01:00	0.0003	6.44
CD69	CD69:Q07108:OID20206:v1	OID20206	Cardiometabolic	CD69	Q07108	12	9752486	9760901	01:10:00	0.0003	9.34
CD7	CD7:P09564:OID30543:v1	OID30543	Inflammation_II	CD7	P09564	17	82314868	82317608	01:01:00	0.0081	9.38
CD70	CD70:P32970:OID20599:v1	OID20599	Inflammation	CD70	P32970	19	6583183	6604103	01:01:00	0.0002	6.75
CD72	CD72:P21854:OID30641:v1	OID30641	Inflammation_II	CD72	P21854	9	35609982	35646810	01:10:00	0.0007	6.44
CD74	CD74:P04233:OID21040:v1	OID21040	Neurology	CD74	P04233	5	150401637	150412969	01:10:00	0.0003	5.92
CD79B	CD79B:P40259:OID20635:v1	OID20635	Inflammation	CD79B	P40259	17	63928740	63932336	01:01:00	0.0001	3.64
CD80	CD80:P33681:OID30291:v1	OID30291	Cardiometabolic_II	CD80	P33681	3	119524293	119559614	01:10:00	0.0005	3.42
CD82	CD82:P27701:OID31256:v1	OID31256	Oncology_II	CD82	P27701	11	44564427	44620358	01:01:00	0.844	6.22
CD83	CD83:Q01151:OID20565:v1	OID20565	Inflammation	CD83	Q01151	6	14117256	14136918	01:01:00	0.0002	6.38
CD84	CD84:Q9UIB8:OID20607:v1	OID20607	Inflammation	CD84	Q9UIB8	1	160541095	160579516	01:01:00	0.0002	4.73
CD86	CD86:P42081:OID31500:v1	OID31500	Oncology_II	CD86	P42081	3	122055362	122121139	01:01:00	0.0007	5.04
CD8A	CD8A:P01732:OID21018:v1	OID21018	Neurology	CD8A	P01732	2	86784610	86808396	01:10:00	0.0004	8.25
CD93	CD93:Q9NPY3:OID20397:v1	OID20397	Cardiometabolic	CD93	Q9NPY3	20	23079360	23086324	0.736111	0.0002	5.41
CD99	CD99:P14209:OID21110:v1	OID21110	Neurology	CD99	P14209	X	2691187	2741309	0.111111	0.0002	4.64
CD99L2	CD99L2:Q8TCZ2:OID21122:v1	OID21122	Neurology	CD99L2	Q8TCZ2	X	150766336	150898816	0.111111	0.0002	4.96
CDA	CDA:P32320:OID30345:v1	OID30345	Cardiometabolic_II	CDA	P32320	1	20589086	20618903	01:10:00	0.0007	6.14
CDAN1	CDAN1:Q8IWY9:OID31076:v1	OID31076	Neurology_II	CDAN1	Q8IWY9	15	42723544	42737128	01:01:00	0.9729	3.68
CDC123	CDC123:O75794:OID31242:v1	OID31242	Oncology_II	CDC123	O75794	10	12195965	12250589	01:01:00	0.8686	8.2
CDC25A	CDC25A:P30304:OID31189:v1	OID31189	Oncology_II	CDC25A	P30304	3	48157146	48188417	01:01:00	0.9188	7.19
CDC26	CDC26:Q8NHZ8:OID31508:v1	OID31508	Oncology_II	CDC26	Q8NHZ8	9	113255835	113275572	01:01:00	0.0007	7.81
CDC27	CDC27:P30260:OID21238:v1	OID21238	Oncology	CDC27	P30260	17	47117703	47189422	01:01:00	0.1417	10.65
CDC37	CDC37:Q16543:OID21470:v1	OID21470	Oncology	CDC37	Q16543	19	10391133	10420121	01:10:00	0.0022	10.72
CDC42BPB	CDC42BPB:Q9Y5S2:OID31485:v1	OID31485	Oncology_II	CDC42BPB	Q9Y5S2	14	102932380	103057549	01:01:00	0.0028	8.31
CDCP1	CDCP1:Q9H5V8:OID20940:v1	OID20940	Neurology	CDCP1	Q9H5V8	3	45082277	45146422	01:01:00	0.0003	5.23
CDH1	CDH1:P12830:OID20353:v1	OID20353	Cardiometabolic	CDH1	P12830	16	68737292	68835537	0.736111	0.0032	5.94
CDH15	CDH15:P55291:OID21005:v1	OID21005	Neurology	CDH15	P55291	16	89171748	89195492	01:10:00	0.0014	6.36
CDH17	CDH17:Q12864:OID20134:v1	OID20134	Cardiometabolic	CDH17	Q12864	8	94127162	94217303	01:10:00	0.0007	8.6
CDH2	CDH2:P19022:OID20170:v1	OID20170	Cardiometabolic	CDH2	P19022	18	27932879	28177946	01:10:00	0.0004	7.24
CDH22	CDH22:Q9UJ99:OID31332:v1	OID31332	Oncology_II	CDH22	Q9UJ99	20	46173739	46308498	01:01:00	0.9519	6.7
CDH23	CDH23:Q9H251:OID31074:v1	OID31074	Neurology_II	CDH23	Q9H251	10	71396920	71815947	01:01:00	0.9501	4.36
CDH3	CDH3:P22223:OID21008:v1	OID21008	Neurology	CDH3	P22223	16	68636189	68727468	01:10:00	0.0003	6.18
CDH4	CDH4:P55283:OID30875:v1	OID30875	Neurology_II	CDH4	P55283	20	61252261	61940617	01:01:00	0.9257	7.04
CDH5	CDH5:P33151:OID20243:v1	OID20243	Cardiometabolic	CDH5	P33151	16	66366622	66404784	0.111111	0.0004	5.82
CDH6	CDH6:P55285:OID20157:v1	OID20157	Cardiometabolic	CDH6	P55285	5	31193686	31329146	01:10:00	0.0005	7.25
CDHR1	CDHR1:Q96JP9:OID20808:v1	OID20808	Neurology	CDHR1	Q96JP9	10	84194537	84219621	01:01:00	0.0342	8.9
CDHR2	CDHR2:Q9BYE9:OID21282:v1	OID21282	Oncology	CDHR2	Q9BYE9	5	176542511	176595974	01:01:00	0.0036	5.35
CDHR5	CDHR5:Q9HBB8:OID20193:v1	OID20193	Cardiometabolic	CDHR5	Q9HBB8	11	616577	626078	01:10:00	0.0003	6.82
CDK1	CDK1:P06493:OID31164:v1	OID31164	Oncology_II	CDK1	P06493	10	60778331	60794852	01:01:00	0.8223	7.31
CDK5RAP3	CDK5RAP3:Q96JB5:OID30985:v1	OID30985	Neurology_II	CDK5RAP3	Q96JB5	17	47967810	47981781	01:01:00	0.2749	8.85
CDKL5	CDKL5:O76039:OID30796:v1	OID30796	Neurology_II	CDKL5	O76039	X	18425583	18653629	01:01:00	0.9105	8.81
CDKN1A	CDKN1A:P38936:OID21319:v1	OID21319	Oncology	CDKN1A	P38936	6	36676460	36687337	01:01:00	0.0029	9.64
CDKN2D	CDKN2D:P55273:OID21295:v1	OID21295	Oncology	CDKN2D	P55273	19	10566460	10569059	01:01:00	0.0003	5.8
CDNF	CDNF:Q49AH0:OID21318:v1	OID21318	Oncology	CDNF	Q49AH0	10	14819245	14838575	01:01:00	0.0006	6.47
CDON	CDON:Q4KMG0:OID20754:v1	OID20754	Inflammation	CDON	Q4KMG0	11	125955796	126063335	01:10:00	0.0002	4.75
CDSN	CDSN:Q15517:OID20667:v1	OID20667	Inflammation	CDSN	Q15517	6	31115087	31120446	01:01:00	0.0053	4.26
CEACAM1	CEACAM1:P13688:OID21528:v1	OID21528	Oncology	CEACAM1	P13688	19	42507304	42561234	01:10:00	0.0002	4.73
CEACAM16	CEACAM16:Q2WEN9:OID31495:v1	OID31495	Oncology_II	CEACAM16	Q2WEN9	19	44699151	44710718	01:01:00	0.0005	4.17
CEACAM18	CEACAM18:A8MTB9:OID31251:v1	OID31251	Oncology_II	CEACAM18	A8MTB9	19	51478539	51491301	01:01:00	0.5938	7.08
CEACAM19	CEACAM19:Q7Z692:OID31443:v1	OID31443	Oncology_II	CEACAM19	Q7Z692	19	44662278	44684359	01:01:00	0.0044	13.25
CEACAM20	CEACAM20:Q6UY09:OID31308:v1	OID31308	Oncology_II	CEACAM20	Q6UY09	19	44501677	44529788	01:01:00	0.517	8.36
CEACAM21	CEACAM21:Q3KPI0:OID20548:v1	OID20548	Inflammation	CEACAM21	Q3KPI0	19	41549518	41586844	01:01:00	0.0003	7.57
CEACAM3	CEACAM3:P40198:OID21245:v1	OID21245	Oncology	CEACAM3	P40198	19	41796587	41811554	01:01:00	0.8527	9.33
CEACAM5	CEACAM5:P06731:OID21171:v1	OID21171	Oncology	CEACAM5	P06731	19	41708585	41730433	01:01:00	0.1711	10.91
CEACAM6	CEACAM6:P40199:OID30362:v1	OID30362	Cardiometabolic_II	CEACAM6	P40199	19	41750977	41772211	0.111111	0.0019	7.37
CEACAM8	CEACAM8:P31997:OID20102:v1	OID20102	Cardiometabolic	CEACAM8	P31997	19	42580243	42595055	01:01:00	0.0001	6.85
CEBPA	CEBPA:P49715:OID30458:v1	OID30458	Inflammation_II	CEBPA	P49715	19	33299934	33302534	01:01:00	0.8583	4.76
CEBPB	CEBPB:P17676:OID20052:v1	OID20052	Cardiometabolic	CEBPB	P17676	20	50190830	50192668	01:01:00	0.2	9
CELA2A	CELA2A:P08217:OID30411:v1	OID30411	Cardiometabolic_II	CELA2A	P08217	1	15456728	15472091	0.111111	0.0008	4.65
CELA3A	CELA3A:P09093:OID20298:v1	OID20298	Cardiometabolic	CELA3A	P09093	1	22001657	22012542	0.111111	0.0013	5.04
CELSR2	CELSR2:Q9HCU4:OID30593:v1	OID30593	Inflammation_II	CELSR2	Q9HCU4	1	109249539	109275751	01:10:00	0.0008	5.83
CEMIP2	CEMIP2:Q9UHN6:OID30499:v1	OID30499	Inflammation_II	CEMIP2	Q9UHN6	9	71683366	71816690	01:01:00	0.6803	6.73
CEND1	CEND1:Q8N111:OID30821:v1	OID30821	Neurology_II	CEND1	Q8N111	11	787115	790113	01:01:00	0.1287	11.26
CENPF	CENPF:P49454:OID31329:v1	OID31329	Oncology_II	CENPF	P49454	1	214603195	214664571	01:01:00	0.1873	9.7
CENPJ	CENPJ:Q9HC77:OID31314:v1	OID31314	Oncology_II	CENPJ	Q9HC77	13	24882279	24922889	01:01:00	0.7905	9.59
CEP112	CEP112:Q8N8E3:OID30115:v1	OID30115	Cardiometabolic_II	CEP112	Q8N8E3	17	65635537	66192133	01:01:00	0.6104	5.83
CEP152	CEP152:O94986:OID31249:v1	OID31249	Oncology_II	CEP152	O94986	15	48712928	48811146	01:01:00	0.7259	7.85
CEP164	CEP164:Q9UPV0:OID20441:v1	OID20441	Inflammation	CEP164	Q9UPV0	11	117314557	117413266	01:01:00	0.8834	7.93
CEP170	CEP170:Q5SW79:OID30240:v1	OID30240	Cardiometabolic_II	CEP170	Q5SW79	1	243124428	243255348	01:01:00	0.0004	6.18
CEP20	CEP20:Q96NB1:OID21209:v1	OID21209	Oncology	CEP20	Q96NB1	16	15865719	15888625	01:01:00	0.0756	12.41
CEP290	CEP290:O15078:OID31287:v1	OID31287	Oncology_II	CEP290	O15078	12	88049016	88142099	01:01:00	0.842	9.59
CEP350	CEP350:Q5VT06:OID31247:v1	OID31247	Oncology_II	CEP350	Q5VT06	1	179954674	180114880	01:01:00	0.9837	11.26
CEP43	CEP43:O95684:OID20084:v1	OID20084	Cardiometabolic	CEP43	O95684	6	166999317	167094789	01:01:00	0.1209	10.06
CEP85	CEP85:Q6P2H3:OID21241:v1	OID21241	Oncology	CEP85	Q6P2H3	1	26234200	26278808	01:01:00	0.2568	11.17
CERT	CERT:Q9Y5P4:OID20857:v1	OID20857	Neurology	CERT1	Q9Y5P4	5	75356345	75512138	01:01:00	0.2958	12.36
CES1	CES1:P23141:OID20244:v1	OID20244	Cardiometabolic	CES1	P23141	16	55802851	55833337	0.111111	0.0004	4.04
CES2	CES2:O00748:OID21366:v1	OID21366	Oncology	CES2	O00748	16	66934444	66945096	01:01:00	0.0003	9.26
CES3	CES3:Q6UWW8:OID21340:v1	OID21340	Oncology	CES3	Q6UWW8	16	66961245	66975149	01:01:00	0.021	9.94
CETN2	CETN2:P41208:OID20836:v1	OID20836	Neurology	CETN2	P41208	X	152826994	152830757	01:01:00	0.2005	10.21
CETN3	CETN3:O15182:OID31525:v1	OID31525	Oncology_II	CETN3	O15182	5	90392257	90409766	01:01:00	0.0006	5.76
CFB	CFB:P00751:OID30755:v1	OID30755	Inflammation_II	CFB	P00751	6	31945650	31952086	1:100000	0.0006	6.14
CFC1	CFC1:P0CG37:OID21261:v1	OID21261	Oncology	CFC1	P0CG37	2	130592165	130599575	01:01:00	0.0023	10.87
CFD	CFD:P00746:OID30738:v1	OID30738	Inflammation_II	CFD	P00746	19	859453	867884	1:100000	0.0081	4.83
CFH	CFH:P08603:OID30790:v1	OID30790	Inflammation_II	CFH	P08603	1	196651754	196752476	1:100000	0.0007	4.65
CFHR2	CFHR2:P36980:OID30720:v1	OID30720	Inflammation_II	CFHR2	P36980	1	196943738	196959622	1:100000	0.0021	6.73
CFHR4	CFHR4:Q92496:OID30758:v1	OID30758	Inflammation_II	CFHR4	Q92496	1	196888014	196918795	1:100000	0.0011	4.98
CFHR5	CFHR5:Q9BXR6:OID30716:v1	OID30716	Inflammation_II	CFHR5	Q9BXR6	1	196975010	197009678	0.736111	0.0007	7.72
CFI	CFI:P05156:OID30772:v1	OID30772	Inflammation_II	CFI	P05156	4	109731008	109802150	1:100000	0.0008	4.9
CFP	CFP:P27918:OID30784:v1	OID30784	Inflammation_II	CFP	P27918	X	47623172	47630305	1:100000	0.001	4.16
CGA	CGA:P01215:OID21069:v1	OID21069	Neurology	CGA	P01215	6	87085498	87095106	0.111111	0.0002	5.19
CGB3_CGB5_CGB8	CGB3_CGB5_CGB8:P0DN86:OID30671:v1	OID30671	Inflammation_II	CGB5;CGB8;CGB3	P0DN86;P0DN86;P0DN86	19;19;19	49043848;49047638;49022869	49045311;49049111;49024333	0.736111	0.9505	5.51
CGN	CGN:Q9P2M7:OID30894:v1	OID30894	Neurology_II	CGN	Q9P2M7	1	151510510	151538692	01:01:00	0.9169	5.97
CGREF1	CGREF1:Q99674:OID20152:v1	OID20152	Cardiometabolic	CGREF1	Q99674	2	27098889	27119128	01:10:00	0.0004	6.57
CHAC2	CHAC2:Q8WUX2:OID21230:v1	OID21230	Oncology	CHAC2	Q8WUX2	2	53767804	53775196	01:01:00	0.0067	7.94
CHAD	CHAD:O15335:OID30660:v1	OID30660	Inflammation_II	CHAD	O15335	17	50464496	50468906	01:10:00	0.0007	5.88
CHCHD10	CHCHD10:Q8WYQ3:OID31116:v1	OID31116	Neurology_II	CHCHD10	Q8WYQ3	22	23765834	23767972	01:01:00	0.0004	7.83
CHCHD6	CHCHD6:Q9BRQ6:OID31426:v1	OID31426	Oncology_II	CHCHD6	Q9BRQ6	3	126704240	126960420	01:01:00	0.0047	5.98
CHEK2	CHEK2:O96017:OID20054:v1	OID20054	Cardiometabolic	CHEK2	O96017	22	28687743	28742422	01:01:00	0.9544	7.76
CHGA	CHGA:P10645:OID30403:v1	OID30403	Cardiometabolic_II	CHGA	P10645	14	92923150	92935285	0.111111	0.0008	7.19
CHGB	CHGB:P05060:OID21038:v1	OID21038	Neurology	CHGB	P05060	20	5911510	5925353	01:10:00	0.0004	6.28
CHI3L1	CHI3L1:P36222:OID20399:v1	OID20399	Cardiometabolic	CHI3L1	P36222	1	203178931	203186704	0.736111	0.0005	4.52
CHIT1	CHIT1:Q13231:OID20312:v1	OID20312	Cardiometabolic	CHIT1	Q13231	1	203212827	203273641	0.111111	0.0012	4.35
CHL1	CHL1:O00533:OID20366:v1	OID20366	Cardiometabolic	CHL1	O00533	3	196763	409417	0.736111	0.0004	5.13
CHM	CHM:P24386:OID30972:v1	OID30972	Neurology_II	CHM	P24386	X	85861180	86047561	01:01:00	0.3359	10.58
CHMP1A	CHMP1A:Q9HD42:OID20930:v1	OID20930	Neurology	CHMP1A	Q9HD42	16	89640816	89657738	01:01:00	0.0048	6.17
CHMP6	CHMP6:Q96FZ7:OID30327:v1	OID30327	Cardiometabolic_II	CHMP6	Q96FZ7	17	80991598	81009517	01:10:00	0.0008	6.44
CHP1	CHP1:Q99653:OID30869:v1	OID30869	Neurology_II	CHP1	Q99653	15	41230839	41281887	01:01:00	0.8061	12.4
CHRDL1	CHRDL1:Q9BU40:OID20771:v1	OID20771	Inflammation	CHRDL1	Q9BU40	X	110673856	110795819	01:10:00	0.0001	5.81
CHRDL2	CHRDL2:Q6WN34:OID20223:v1	OID20223	Cardiometabolic	CHRDL2	Q6WN34	11	74696429	74731426	01:10:00	0.0003	6.12
CHRM1	CHRM1:P11229:OID30930:v1	OID30930	Neurology_II	CHRM1	P11229	11	62908679	62921807	01:01:00	0.971	6.89
CIAPIN1	CIAPIN1:Q6FI81:OID21501:v1	OID21501	Oncology	CIAPIN1	Q6FI81	16	57428187	57447420	01:10:00	0.0004	7.36
CILP	CILP:O75339:OID30399:v1	OID30399	Cardiometabolic_II	CILP	O75339	15	65194760	65211473	0.111111	0.0005	11.05
CINP	CINP:Q9BW66:OID31328:v1	OID31328	Oncology_II	CINP	Q9BW66	14	102341102	102362916	01:01:00	0.7566	7.22
CIRBP	CIRBP:Q14011:OID31503:v1	OID31503	Oncology_II	CIRBP	Q14011	19	1259384	1274880	01:01:00	0.0016	8.61
CIT	CIT:O14578:OID30970:v1	OID30970	Neurology_II	CIT	O14578	12	119685791	119877320	01:01:00	0.3587	8.27
CKAP4	CKAP4:Q07065:OID20617:v1	OID20617	Inflammation	CKAP4	Q07065	12	106237881	106304279	01:01:00	0.0002	3.53
CKB	CKB:P12277:OID30400:v1	OID30400	Cardiometabolic_II	CKB	P12277	14	103519667	103522833	0.111111	0.0009	7.3
CKMT1A_CKMT1B	CKMT1A_CKMT1B:P12532:OID20721:v1	OID20721	Inflammation	CKMT1B;CKMT1A	P12532;P12532	15;15	43593054;43692886	43604901;43699222	01:10:00	0.0002	7.88
CLASP1	CLASP1:Q7Z460:OID31192:v1	OID31192	Oncology_II	CLASP1	Q7Z460	2	121337776	121649476	01:01:00	0.5889	11.78
CLC	CLC:Q05315:OID20126:v1	OID20126	Cardiometabolic	CLC	Q05315	19	39731255	39738029	01:10:00	0.0048	6.85
CLEC10A	CLEC10A:Q8IUN9:OID20928:v1	OID20928	Neurology	CLEC10A	Q8IUN9	17	7074537	7080307	01:01:00	0.0003	5.78
CLEC11A	CLEC11A:Q9Y240:OID21112:v1	OID21112	Neurology	CLEC11A	Q9Y240	19	50723364	50725708	0.111111	0.0004	10.19
CLEC12A	CLEC12A:Q5QGZ9:OID30552:v1	OID30552	Inflammation_II	CLEC12A	Q5QGZ9	12	9951316	9995694	01:01:00	0.5509	4.94
CLEC14A	CLEC14A:Q86T13:OID21090:v1	OID21090	Neurology	CLEC14A	Q86T13	14	38254000	38256093	0.111111	0.0003	5.85
CLEC1A	CLEC1A:Q8NC01:OID20099:v1	OID20099	Cardiometabolic	CLEC1A	Q8NC01	12	10069554	10111627	01:01:00	0.0003	7.56
CLEC1B	CLEC1B:Q9P126:OID21061:v1	OID21061	Neurology	CLEC1B	Q9P126	12	9985642	10013424	01:10:00	0.0003	10.11
CLEC2L	CLEC2L:P0C7M8:OID30884:v1	OID30884	Neurology_II	CLEC2L	P0C7M8	7	139523685	139544985	01:01:00	0.8159	6.65
CLEC3B	CLEC3B:P05452:OID30756:v1	OID30756	Inflammation_II	CLEC3B	P05452	3	45001548	45036071	1:100000	0.0007	5.43
CLEC4A	CLEC4A:Q9UMR7:OID20573:v1	OID20573	Inflammation	CLEC4A	Q9UMR7	12	8123617	8138607	01:01:00	0.0003	5.82
CLEC4C	CLEC4C:Q8WTT0:OID20547:v1	OID20547	Inflammation	CLEC4C	Q8WTT0	12	7729383	7751605	01:01:00	0.0004	4.83
CLEC4D	CLEC4D:Q8WXI8:OID20609:v1	OID20609	Inflammation	CLEC4D	Q8WXI8	12	8509475	8522366	01:01:00	0.0003	6.16
CLEC4G	CLEC4G:Q6UXB4:OID20590:v1	OID20590	Inflammation	CLEC4G	Q6UXB4	19	7728957	7733906	01:01:00	0.0003	5.92
CLEC4M	CLEC4M:Q9H2X3:OID30405:v1	OID30405	Cardiometabolic_II	CLEC4M	Q9H2X3	19	7763210	7769605	0.111111	0.0007	4.55
CLEC5A	CLEC5A:Q9NY25:OID20165:v1	OID20165	Cardiometabolic	CLEC5A	Q9NY25	7	141927357	141947007	01:10:00	0.0002	7.13
CLEC6A	CLEC6A:Q6EIG7:OID21228:v1	OID21228	Oncology	CLEC6A	Q6EIG7	12	8455962	8478330	01:01:00	0.0018	8.67
CLEC7A	CLEC7A:Q9BXN2:OID20636:v1	OID20636	Inflammation	CLEC7A	Q9BXN2	12	10116777	10130258	01:01:00	0.0072	3.77
CLGN	CLGN:O14967:OID30957:v1	OID30957	Neurology_II	CLGN	O14967	4	140388453	140427661	01:01:00	0.2389	8.71
CLIC5	CLIC5:Q9NZA1:OID30890:v1	OID30890	Neurology_II	CLIC5	Q9NZA1	6	45880827	46080348	01:01:00	0.7396	6.16
CLINT1	CLINT1:Q14677:OID31182:v1	OID31182	Oncology_II	CLINT1	Q14677	5	157785743	157859145	01:01:00	0.8299	7.16
CLIP2	CLIP2:Q9UDT6:OID20559:v1	OID20559	Inflammation	CLIP2	Q9UDT6	7	74289407	74405935	01:01:00	0.0017	11.62
CLMP	CLMP:Q9H6B4:OID21419:v1	OID21419	Oncology	CLMP	Q9H6B4	11	123069872	123195248	01:01:00	0.0003	2.84
CLNS1A	CLNS1A:P54105:OID30929:v1	OID30929	Neurology_II	CLNS1A	P54105	11	77514936	77637794	01:01:00	0.6179	7.41
CLPP	CLPP:Q16740:OID20910:v1	OID20910	Neurology	CLPP	Q16740	19	6361531	6370242	01:01:00	0.0093	16
CLPS	CLPS:P04118:OID21156:v1	OID21156	Neurology	CLPS	P04118	6	35794982	35797344	0.111111	0.0003	10.59
CLSPN	CLSPN:Q9HAW4:OID20831:v1	OID20831	Neurology	CLSPN	Q9HAW4	1	35720218	35769978	01:01:00	0.9411	10
CLSTN1	CLSTN1:O94985:OID20874:v1	OID20874	Neurology	CLSTN1	O94985	1	9728926	9823984	01:01:00	0.1244	14.64
CLSTN2	CLSTN2:Q9H4D0:OID20664:v1	OID20664	Inflammation	CLSTN2	Q9H4D0	3	139935185	140577397	01:01:00	0.0002	3.62
CLSTN3	CLSTN3:Q9BQT9:OID31092:v1	OID31092	Neurology_II	CLSTN3	Q9BQT9	12	7129698	7158945	01:01:00	0.0007	5.35
CLTA	CLTA:P09496:OID20118:v1	OID20118	Cardiometabolic	CLTA	P09496	9	36190856	36304781	01:01:00	0.1866	10.09
CLU	CLU:P10909:OID30732:v1	OID30732	Inflammation_II	CLU	P10909	8	27596917	27614700	1:100000	0.0009	5
CLUL1	CLUL1:Q15846:OID20198:v1	OID20198	Cardiometabolic	CLUL1	Q15846	18	596988	650334	01:10:00	0.0003	6.57
CMC1	CMC1:Q7Z7K0:OID30360:v1	OID30360	Cardiometabolic_II	CMC1	Q7Z7K0	3	28241584	28325142	01:10:00	0.0048	9.58
CMIP	CMIP:Q8IY22:OID31406:v1	OID31406	Oncology_II	CMIP	Q8IY22	16	81444808	81711762	01:01:00	0.0927	7.48
CNDP1	CNDP1:Q96KN2:OID20347:v1	OID20347	Cardiometabolic	CNDP1	Q96KN2	18	74534500	74587212	0.736111	0.0004	6.25
CNGB3	CNGB3:Q9NQW8:OID30805:v1	OID30805	Neurology_II	CNGB3	Q9NQW8	8	86553977	86743675	01:01:00	0.2732	9.62
CNP	CNP:P09543:OID30285:v1	OID30285	Cardiometabolic_II	CNP	P09543	17	41966763	41977740	01:01:00	0.0005	7.81
CNPY2	CNPY2:Q9Y2B0:OID20069:v1	OID20069	Cardiometabolic	CNPY2	Q9Y2B0	12	56309842	56316119	01:01:00	0.3389	9.4
CNPY4	CNPY4:Q8N129:OID21317:v1	OID21317	Oncology	CNPY4	Q8N129	7	100119634	100125508	01:01:00	0.0004	7.59
CNST	CNST:Q6PJW8:OID20127:v1	OID20127	Cardiometabolic	CNST	Q6PJW8	1	246566444	246668595	01:10:00	0.0031	17.93
CNTF	CNTF:P26441:OID30807:v1	OID30807	Neurology_II	CNTF	P26441	11	58622665	58625733	01:01:00	0.9877	10.94
CNTN1	CNTN1:Q12860:OID20307:v1	OID20307	Cardiometabolic	CNTN1	Q12860	12	40692439	41072415	0.111111	0.0004	4.25
CNTN2	CNTN2:Q02246:OID21426:v1	OID21426	Oncology	CNTN2	Q02246	1	205042937	205078289	01:01:00	0.0004	4.16
CNTN3	CNTN3:Q9P232:OID21092:v1	OID21092	Neurology	CNTN3	Q9P232	3	74262568	74614659	0.111111	0.0003	5.14
CNTN4	CNTN4:Q8IWV2:OID21117:v1	OID21117	Neurology	CNTN4	Q8IWV2	3	2098813	3057959	0.111111	0.0003	6.04
CNTN5	CNTN5:O94779:OID21006:v1	OID21006	Neurology	CNTN5	O94779	11	99020949	100358885	01:10:00	0.0004	4.89
CNTNAP2	CNTNAP2:Q9UHC6:OID20556:v1	OID20556	Inflammation	CNTNAP2	Q9UHC6	7	146116002	148420998	01:01:00	0.0002	6.43
CNTNAP4	CNTNAP4:Q9C0A0:OID30911:v1	OID30911	Neurology_II	CNTNAP4	Q9C0A0	16	76277278	76560757	01:01:00	0.7789	6.86
COCH	COCH:O43405:OID30305:v1	OID30305	Cardiometabolic_II	COCH	O43405	14	30874514	30895065	01:10:00	0.0006	5.14
COL15A1	COL15A1:P39059:OID30396:v1	OID30396	Cardiometabolic_II	COL15A1	P39059	9	98943179	99070792	0.111111	0.0007	4.67
COL18A1	COL18A1:P39060:OID20332:v1	OID20332	Cardiometabolic	COL18A1	P39060	21	45405165	45513720	0.111111	0.0003	5.14
COL1A1	COL1A1:P02452:OID20335:v1	OID20335	Cardiometabolic	COL1A1	P02452	17	50184101	50201632	0.111111	0.0005	3.04
COL24A1	COL24A1:Q17RW2:OID31464:v1	OID31464	Oncology_II	COL24A1	Q17RW2	1	85729233	86156943	01:01:00	0.0291	19.38
COL28A1	COL28A1:Q2UY09:OID30969:v1	OID30969	Neurology_II	COL28A1	Q2UY09	7	7356203	7535873	01:01:00	0.0662	10.22
COL2A1	COL2A1:P02458:OID30286:v1	OID30286	Cardiometabolic_II	COL2A1	P02458	12	47972967	48004554	01:01:00	0.0006	5.22
COL3A1	COL3A1:P02461:OID30379:v1	OID30379	Cardiometabolic_II	COL3A1	P02461	2	188974373	189012746	0.111111	0.0199	7.78
COL4A1	COL4A1:P02462:OID20208:v1	OID20208	Cardiometabolic	COL4A1	P02462	13	110148963	110307157	01:10:00	0.0003	6.64
COL4A4	COL4A4:P53420:OID31333:v1	OID31333	Oncology_II	COL4A4	P53420	2	227002714	227164453	01:01:00	0.9704	8.23
COL5A1	COL5A1:P20908:OID30587:v1	OID30587	Inflammation_II	COL5A1	P20908	9	134641803	134844843	01:10:00	0.001	6.14
COL6A3	COL6A3:P12111:OID20292:v1	OID20292	Cardiometabolic	COL6A3	P12111	2	237324003	237414328	0.111111	0.0002	4.31
COL9A1	COL9A1:P20849:OID20550:v1	OID20550	Inflammation	COL9A1	P20849	6	70216040	70303084	01:01:00	0.0015	8.09
COL9A2	COL9A2:Q14055:OID31255:v1	OID31255	Oncology_II	COL9A2	Q14055	1	40300489	40317813	01:01:00	0.9085	8.97
COLEC12	COLEC12:Q5KU26:OID20738:v1	OID20738	Inflammation	COLEC12	Q5KU26	18	316737	500722	01:10:00	0.0001	4.37
COMMD1	COMMD1:Q8N668:OID30222:v1	OID30222	Cardiometabolic_II	COMMD1	Q8N668	2	61888724	62147247	01:01:00	0.0004	6.45
COMMD9	COMMD9:Q9P000:OID31390:v1	OID31390	Oncology_II	COMMD9	Q9P000	11	36269284	36289449	01:01:00	0.0974	6.95
COMP	COMP:P49747:OID20405:v1	OID20405	Cardiometabolic	COMP	P49747	19	18782773	18791305	0.736111	0.0003	4.43
COMT	COMT:P21964:OID20086:v1	OID20086	Cardiometabolic	COMT	P21964	22	19941371	19969975	01:01:00	0.0001	5.74
COPB2	COPB2:P35606:OID30173:v1	OID30173	Cardiometabolic_II	COPB2	P35606	3	139353946	139389736	01:01:00	0.982	6.23
COPE	COPE:O14579:OID20797:v1	OID20797	Neurology	COPE	O14579	19	18899514	18919387	01:01:00	0.8483	8.69
COQ7	COQ7:Q99807:OID30217:v1	OID30217	Cardiometabolic_II	COQ7	Q99807	16	19067614	19080095	01:01:00	0.0033	7.33
CORO1A	CORO1A:P31146:OID20286:v1	OID20286	Cardiometabolic	CORO1A	P31146	16	30182827	30189076	0.111111	0.0018	11.08
CORO6	CORO6:Q6QEF8:OID30870:v1	OID30870	Neurology_II	CORO6	Q6QEF8	17	29614756	29622912	01:01:00	0.7845	6.51
COX5B	COX5B:P10606:OID21297:v1	OID21297	Oncology	COX5B	P10606	2	97646062	97648383	01:01:00	0.0061	14.36
COX6B1	COX6B1:P14854:OID30317:v1	OID30317	Cardiometabolic_II	COX6B1	P14854	19	35648323	35658782	01:10:00	0.6944	8.57
CPA1	CPA1:P15085:OID20280:v1	OID20280	Cardiometabolic	CPA1	P15085	7	130380339	130388114	0.111111	0.0003	4.45
CPA2	CPA2:P48052:OID21060:v1	OID21060	Neurology	CPA2	P48052	7	130266863	130289798	01:10:00	0.0004	4.63
CPA4	CPA4:Q9UI42:OID30606:v1	OID30606	Inflammation_II	CPA4	Q9UI42	7	130293134	130324180	01:10:00	0.0018	4.95
CPB1	CPB1:P15086:OID20289:v1	OID20289	Cardiometabolic	CPB1	P15086	3	148791102	148860187	0.111111	0.0003	4.94
CPB2	CPB2:Q96IY4:OID30734:v1	OID30734	Inflammation_II	CPB2	Q96IY4	13	46053186	46105033	1:100000	0.0008	5.23
CPE	CPE:P16870:OID21392:v1	OID21392	Oncology	CPE	P16870	4	165361194	165498547	01:01:00	0.0006	5.69
CPLX2	CPLX2:Q6PUV4:OID31186:v1	OID31186	Oncology_II	CPLX2	Q6PUV4	5	175796310	175884021	01:01:00	0.9794	5.18
CPM	CPM:P14384:OID21054:v1	OID21054	Neurology	CPM	P14384	12	68842197	68971570	01:10:00	0.0004	4.12
CPOX	CPOX:P36551:OID30495:v1	OID30495	Inflammation_II	CPOX	P36551	3	98579446	98593648	01:01:00	0.2901	6.62
CPPED1	CPPED1:Q9BRF8:OID21053:v1	OID21053	Neurology	CPPED1	Q9BRF8	16	12659799	12803887	01:10:00	0.0003	4.38
CPQ	CPQ:Q9Y646:OID30406:v1	OID30406	Cardiometabolic_II	CPQ	Q9Y646	8	96645242	97149654	0.111111	0.0005	3.76
CPTP	CPTP:Q5TA50:OID30106:v1	OID30106	Cardiometabolic_II	CPTP	Q5TA50	1	1324756	1328896	01:01:00	0.8863	5.55
CPVL	CPVL:Q9H3G5:OID21435:v1	OID21435	Oncology	CPVL	Q9H3G5	7	28995235	29195451	01:01:00	0.0005	5.39
CPXM1	CPXM1:Q96SM3:OID21479:v1	OID21479	Oncology	CPXM1	Q96SM3	20	2794074	2800627	01:10:00	0.0003	5.13
CPXM2	CPXM2:Q8N436:OID30322:v1	OID30322	Cardiometabolic_II	CPXM2	Q8N436	10	123706207	123940267	01:10:00	0.0047	6.79
CR1	CR1:P17927:OID30697:v1	OID30697	Inflammation_II	CR1	P17927	1	207496147	207641765	0.736111	0.0015	4.27
CR2	CR2:P20023:OID20393:v1	OID20393	Cardiometabolic	CR2	P20023	1	207454230	207489895	0.736111	0.0004	4.85
CRACR2A	CRACR2A:Q9BSW2:OID21249:v1	OID21249	Oncology	CRACR2A	Q9BSW2	12	3606633	3764819	01:01:00	0.0083	9.11
CRADD	CRADD:P78560:OID20923:v1	OID20923	Neurology	CRADD	P78560	12	93677375	93894840	01:01:00	0.0003	5.86
CREB3	CREB3:O43889:OID31188:v1	OID31188	Oncology_II	CREB3	O43889	9	35732598	35736999	01:01:00	0.8869	7.91
CREBZF	CREBZF:Q9NS37:OID31206:v1	OID31206	Oncology_II	CREBZF	Q9NS37	11	85657742	85682908	01:01:00	0.9751	6.14
CREG1	CREG1:O75629:OID21515:v1	OID21515	Oncology	CREG1	O75629	1	167529117	167553805	01:10:00	0.0002	4.38
CRELD1	CRELD1:Q96HD1:OID30619:v1	OID30619	Inflammation_II	CRELD1	Q96HD1	3	9933793	9945413	01:10:00	0.0005	5.87
CRELD2	CRELD2:Q6UXH1:OID20751:v1	OID20751	Inflammation	CRELD2	Q6UXH1	22	49918167	49927540	01:10:00	0.0002	5.39
CRH	CRH:P06850:OID21257:v1	OID21257	Oncology	CRH	P06850	8	66176376	66178464	01:01:00	0.0099	13.24
CRHBP	CRHBP:P24387:OID20747:v1	OID20747	Inflammation	CRHBP	P24387	5	76953045	76981158	01:10:00	0.0003	4.42
CRHR1	CRHR1:P34998:OID20055:v1	OID20055	Cardiometabolic	CRHR1	P34998	17	45784280	45835828	01:01:00	0.5553	11.7
CRIM1	CRIM1:Q9NZV1:OID20701:v1	OID20701	Inflammation	CRIM1	Q9NZV1	2	36355778	36551135	01:10:00	0.0002	4.62
CRIP2	CRIP2:P52943:OID20901:v1	OID20901	Neurology	CRIP2	P52943	14	105472962	105480162	01:01:00	0.0004	7.36
CRISP2	CRISP2:P16562:OID21456:v1	OID21456	Oncology	CRISP2	P16562	6	49692358	49713590	01:01:00	0.0003	3.9
CRISP3	CRISP3:P54108:OID30715:v1	OID30715	Inflammation_II	CRISP3	P54108	6	49727376	49744437	0.736111	0.0007	3.97
CRKL	CRKL:P46109:OID20742:v1	OID20742	Inflammation	CRKL	P46109	22	20917407	20953747	01:10:00	0.0001	5.58
CRLF1	CRLF1:O75462:OID20699:v1	OID20699	Inflammation	CRLF1	O75462	19	18572220	18607741	01:10:00	0.0004	4.98
CRNN	CRNN:Q9UBG3:OID21427:v1	OID21427	Oncology	CRNN	Q9UBG3	1	152409243	152414263	01:01:00	0.0006	3.82
CRTAC1	CRTAC1:Q9NQ79:OID20279:v1	OID20279	Cardiometabolic	CRTAC1	Q9NQ79	10	97865000	98030828	0.111111	0.0002	4.03
CRTAM	CRTAM:O95727:OID20914:v1	OID20914	Neurology	CRTAM	O95727	11	122838500	122872643	01:01:00	0.0004	6.3
CRTAP	CRTAP:O75718:OID30902:v1	OID30902	Neurology_II	CRTAP	O75718	3	33114014	33147773	01:01:00	0.8771	5.48
CRX	CRX:O43186:OID20070:v1	OID20070	Cardiometabolic	CRX	O43186	19	47819779	47843330	01:01:00	0.71	7.99
CRYBB1	CRYBB1:P53674:OID30319:v1	OID30319	Cardiometabolic_II	CRYBB1	P53674	22	26599278	26618027	01:10:00	0.0007	4.61
CRYBB2	CRYBB2:P43320:OID31081:v1	OID31081	Neurology_II	CRYBB2	P43320	22	25212564	25231870	01:01:00	0.0253	5.03
CRYGD	CRYGD:P07320:OID31144:v1	OID31144	Neurology_II	CRYGD	P07320	2	208121607	208124524	01:01:00	0.0006	4.3
CRYM	CRYM:Q14894:OID30815:v1	OID30815	Neurology_II	CRYM	Q14894	16	21238874	21303083	01:01:00	0.0776	12.76
CRYZL1	CRYZL1:O95825:OID30272:v1	OID30272	Cardiometabolic_II	CRYZL1	O95825	21	33589341	33643926	01:01:00	0.0006	5.03
CSDE1	CSDE1:O75534:OID30183:v1	OID30183	Cardiometabolic_II	CSDE1	O75534	1	114716913	114758676	01:01:00	0.153	8.5
CSF1	CSF1:P09603:OID20719:v1	OID20719	Inflammation	CSF1	P09603	1	109910242	109930992	01:10:00	0.0002	3.88
CSF1R	CSF1R:P07333:OID30681:v1	OID30681	Inflammation_II	CSF1R	P07333	5	150053291	150113372	0.736111	0.0007	5.71
CSF2	CSF2:P04141:OID30072:v1	OID30072	Cardiometabolic_II	CSF2	P04141	5	132073789	132076170	01:01:00	0.2254	9.89
CSF2RA	CSF2RA:P15509:OID20915:v1	OID20915	Neurology	CSF2RA	P15509	X	1268800	1310381	01:01:00	0.0002	4.69
CSF2RB	CSF2RB:P32927:OID30553:v1	OID30553	Inflammation_II	CSF2RB	P32927	22	36913628	36940439	01:01:00	0.1065	7.74
CSF3	CSF3:P09919:OID20491:v1	OID20491	Inflammation	CSF3	P09919	17	40015361	40017813	01:01:00	0.0388	10.92
CSF3R	CSF3R:Q99062:OID30527:v1	OID30527	Inflammation_II	CSF3R	Q99062	1	36466043	36483278	01:01:00	0.017	7.91
CSH1	CSH1:P0DML2:OID30667:v1	OID30667	Inflammation_II	CSH1	P0DML2	17	63894909	63896661	0.736111	0.944	6.06
CSNK1D	CSNK1D:P48730:OID30492:v1	OID30492	Inflammation_II	CSNK1D	P48730	17	82239023	82273700	01:01:00	0.6881	7.84
CSNK2A1	CSNK2A1:P68400:OID31053:v1	OID31053	Neurology_II	CSNK2A1	P68400	20	472498	543835	01:01:00	0.0604	9.62
CSPG4	CSPG4:Q6UVK1:OID30397:v1	OID30397	Cardiometabolic_II	CSPG4	Q6UVK1	15	75674322	75712848	0.111111	0.0005	6.8
CSPG5	CSPG5:O95196:OID30843:v1	OID30843	Neurology_II	CSPG5	O95196	3	47562238	47580792	01:01:00	0.7778	9.24
CSRP3	CSRP3:P50461:OID30176:v1	OID30176	Cardiometabolic_II	CSRP3	P50461	11	19182030	19210571	01:01:00	0.2149	12.51
CST1	CST1:P01037:OID30581:v1	OID30581	Inflammation_II	CST1	P01037	20	23747562	23751268	01:10:00	0.0097	6.04
CST3	CST3:P01034:OID20400:v1	OID20400	Cardiometabolic	CST3	P01034	20	23626706	23638473	0.736111	0.0003	5.24
CST5	CST5:P28325:OID20995:v1	OID20995	Neurology	CST5	P28325	20	23875934	23879748	01:01:00	0.0045	5.89
CST6	CST6:Q15828:OID20293:v1	OID20293	Cardiometabolic	CST6	Q15828	11	66012008	66013505	0.111111	0.0003	4.73
CST7	CST7:O76096:OID20704:v1	OID20704	Inflammation	CST7	O76096	20	24949269	24959928	01:10:00	0.0002	5.19
CSTB	CSTB:P04080:OID20294:v1	OID20294	Cardiometabolic	CSTB	P04080	21	43772511	43776330	0.111111	0.0017	4.89
CTAG1A_CTAG1B	CTAG1A_CTAG1B:P78358:OID31299:v1	OID31299	Oncology_II	CTAG1A;CTAG1B	P78358;P78358	X;X	154585133;154617609	154586816;154619282	01:01:00	0.9352	6.55
CTBS	CTBS:Q01459:OID30710:v1	OID30710	Inflammation_II	CTBS	Q01459	1	84549611	84574480	0.736111	0.0006	4.15
CTF1	CTF1:Q16619:OID20061:v1	OID20061	Cardiometabolic	CTF1	Q16619	16	30896614	30903547	01:01:00	0.0607	11.3
CTHRC1	CTHRC1:Q96CG8:OID30393:v1	OID30393	Cardiometabolic_II	CTHRC1	Q96CG8	8	103371538	103382989	0.111111	0.0009	5.12
CTLA4	CTLA4:P16410:OID30363:v1	OID30363	Cardiometabolic_II	CTLA4	P16410	2	203853888	203873965	0.111111	0.9526	5.35
CTNNA1	CTNNA1:P35221:OID30800:v1	OID30800	Neurology_II	CTNNA1	P35221	5	138610967	138935034	01:01:00	0.8479	5.67
CTRB1	CTRB1:P17538:OID21150:v1	OID21150	Neurology	CTRB1	P17538	16	75218988	75226338	0.111111	0.0004	5.49
CTRC	CTRC:Q99895:OID20752:v1	OID20752	Inflammation	CTRC	Q99895	1	15438442	15449242	01:10:00	0.0002	6.66
CTRL	CTRL:P40313:OID31157:v1	OID31157	Neurology_II	CTRL	P40313	16	67927640	67932365	01:01:00	0.0008	5.99
CTSB	CTSB:P07858:OID20276:v1	OID20276	Cardiometabolic	CTSB	P07858	8	11842524	11869533	0.111111	0.0004	5.76
CTSC	CTSC:P53634:OID20679:v1	OID20679	Inflammation	CTSC	P53634	11	88265069	88359684	01:10:00	0.0021	9.37
CTSD	CTSD:P07339:OID20358:v1	OID20358	Cardiometabolic	CTSD	P07339	11	1752752	1764573	0.736111	0.0175	4.8
CTSE	CTSE:P14091:OID30628:v1	OID30628	Inflammation_II	CTSE	P14091	1	206008535	206023909	01:10:00	0.0007	5.41
CTSF	CTSF:Q9UBX1:OID21500:v1	OID21500	Oncology	CTSF	Q9UBX1	11	66563464	66568879	01:10:00	0.0004	4.81
CTSH	CTSH:P09668:OID20113:v1	OID20113	Cardiometabolic	CTSH	P09668	15	78921058	78949574	01:01:00	0.0101	10.35
CTSL	CTSL:P07711:OID20228:v1	OID20228	Cardiometabolic	CTSL	P07711	9	87724051	87731469	01:10:00	0.0003	5.61
CTSO	CTSO:P43234:OID20660:v1	OID20660	Inflammation	CTSO	P43234	4	155921580	155953912	01:01:00	0.0001	3.37
CTSS	CTSS:P25774:OID21056:v1	OID21056	Neurology	CTSS	P25774	1	150730079	150765957	01:10:00	0.0002	3.75
CTSV	CTSV:O60911:OID21405:v1	OID21405	Oncology	CTSV	O60911	9	97029677	97156556	01:01:00	0.0046	5.04
CTSZ	CTSZ:Q9UBR2:OID20365:v1	OID20365	Cardiometabolic	CTSZ	Q9UBR2	20	58985686	59008238	0.736111	0.0005	4.49
CUZD1	CUZD1:Q86UP6:OID30914:v1	OID30914	Neurology_II	CUZD1	Q86UP6	10	122832158	122846175	01:01:00	0.8917	5.8
CWC15	CWC15:Q9P013:OID31479:v1	OID31479	Oncology_II	CWC15	Q9P013	11	94962620	94973586	01:01:00	0.0063	5.36
CX3CL1	CX3CL1:P78423:OID20976:v1	OID20976	Neurology	CX3CL1	P78423	16	57372477	57385044	01:01:00	0.0003	6.64
CXADR	CXADR:P78310:OID20561:v1	OID20561	Inflammation	CXADR	P78310	21	17513043	17593579	01:01:00	0.0003	6.75
CXCL1	CXCL1:P09341:OID20762:v1	OID20762	Inflammation	CXCL1	P09341	4	73869393	73871308	01:10:00	0.0004	6.14
CXCL10	CXCL10:P02778:OID20697:v1	OID20697	Inflammation	CXCL10	P02778	4	76021118	76023497	01:10:00	0.0002	9.86
CXCL11	CXCL11:O14625:OID21042:v1	OID21042	Neurology	CXCL11	O14625	4	76033682	76041415	01:10:00	0.0021	10.81
CXCL12	CXCL12:P48061:OID20464:v1	OID20464	Inflammation	CXCL12	P48061	10	44370165	44386493	01:01:00	0.0033	12.7
CXCL13	CXCL13:O43927:OID21024:v1	OID21024	Neurology	CXCL13	O43927	4	77511753	77611834	01:10:00	0.0005	9.58
CXCL14	CXCL14:O95715:OID20458:v1	OID20458	Inflammation	CXCL14	O95715	5	135570679	135579279	01:01:00	0.0866	9.22
CXCL16	CXCL16:Q9H2A7:OID20282:v1	OID20282	Cardiometabolic	CXCL16	Q9H2A7	17	4733533	4739928	0.111111	0.0002	4.21
CXCL17	CXCL17:Q6UXB2:OID20622:v1	OID20622	Inflammation	CXCL17	Q6UXB2	19	42428278	42442946	01:01:00	0.0002	6.29
CXCL3	CXCL3:P19876:OID20788:v1	OID20788	Inflammation	CXCL3	P19876	4	74036589	74038807	01:10:00	0.0002	6.12
CXCL5	CXCL5:P42830:OID20207:v1	OID20207	Cardiometabolic	CXCL5	P42830	4	73995642	73998677	01:10:00	0.0004	7.17
CXCL6	CXCL6:P80162:OID20613:v1	OID20613	Inflammation	CXCL6	P80162	4	73836640	73849064	01:01:00	0.0002	7.29
CXCL8	CXCL8:P10145:OID20153:v1	OID20153	All	CXCL8	P10145	4	73740541	73743716	01:03:00	0.0045	6.045
CXCL9	CXCL9:Q07325:OID20675:v1	OID20675	Inflammation	CXCL9	Q07325	4	76001275	76007509	01:10:00	0.0002	6.6
CYB5A	CYB5A:P00167:OID31171:v1	OID31171	Oncology_II	CYB5A	P00167	18	74250846	74291973	01:01:00	0.5853	10.19
CYB5R2	CYB5R2:Q6BCY4:OID31512:v1	OID31512	Oncology_II	CYB5R2	Q6BCY4	11	7665100	7677222	01:01:00	0.004	6.02
CYP24A1	CYP24A1:Q07973:OID30091:v1	OID30091	Cardiometabolic_II	CYP24A1	Q07973	20	54153446	54173986	01:01:00	0.6694	7.71
CYTH3	CYTH3:O43739:OID31208:v1	OID31208	Oncology_II	CYTH3	O43739	7	6161776	6272644	01:01:00	0.7879	10.16
CYTL1	CYTL1:Q9NRR1:OID30374:v1	OID30374	Cardiometabolic_II	CYTL1	Q9NRR1	4	5014586	5019458	0.111111	0.0106	5.7
DAAM1	DAAM1:Q9Y4D1:OID30664:v1	OID30664	Inflammation_II	DAAM1	Q9Y4D1	14	59188646	59371405	01:10:00	0.01	10.48
DAB2	DAB2:P98082:OID21428:v1	OID21428	Oncology	DAB2	P98082	5	39371675	39462300	01:01:00	0.0004	9.98
DAG1	DAG1:Q14118:OID20774:v1	OID20774	Inflammation	DAG1	Q14118	3	49468703	49535618	01:10:00	0.0002	5.75
DAND5	DAND5:Q8N907:OID30420:v1	OID30420	Inflammation_II	DAND5	Q8N907	19	12965159	12974760	01:01:00	0.7182	12.67
DAPK2	DAPK2:Q9UIK4:OID30505:v1	OID30505	Inflammation_II	DAPK2	Q9UIK4	15	63907036	64072033	01:01:00	0.512	9.59
DAPP1	DAPP1:Q9UN19:OID20524:v1	OID20524	Inflammation	DAPP1	Q9UN19	4	99816827	99870190	01:01:00	0.001	6.89
DARS1	DARS1:P14868:OID20903:v1	OID20903	Neurology	DARS1	P14868	2	135905881	135986100	01:01:00	0.0003	6.46
DBH	DBH:P09172:OID30703:v1	OID30703	Inflammation_II	DBH	P09172	9	133636363	133659329	0.736111	0.0007	3.47
DBI	DBI:P07108:OID21143:v1	OID21143	Neurology	DBI	P07108	2	119366924	119372550	0.111111	0.0003	5.31
DBN1	DBN1:Q16643:OID30549:v1	OID30549	Inflammation_II	DBN1	Q16643	5	177456608	177474401	01:01:00	0.0027	7.12
DBNL	DBNL:Q9UJU6:OID20681:v1	OID20681	Inflammation	DBNL	Q9UJU6	7	44044640	44069456	01:10:00	0.0002	6.91
DCBLD2	DCBLD2:Q96PD2:OID21474:v1	OID21474	Oncology	DCBLD2	Q96PD2	3	98795941	98901695	01:10:00	0.0004	6.06
DCC	DCC:P43146:OID30953:v1	OID30953	Neurology_II	DCC	P43146	18	52340197	53535903	01:01:00	0.99	6.32
DCDC2C	DCDC2C:A8MYV0:OID31235:v1	OID31235	Oncology_II	DCDC2C	A8MYV0	2	3703575	3848008	01:01:00	0.726	12.89
DCLRE1C	DCLRE1C:Q96SD1:OID31240:v1	OID31240	Oncology_II	DCLRE1C	Q96SD1	10	14897359	14954432	01:01:00	0.9064	8.09
DCN	DCN:P07585:OID20106:v1	OID20106	Cardiometabolic	DCN	P07585	12	91140484	91183217	01:01:00	0.0003	6.05
DCTD	DCTD:P32321:OID30657:v1	OID30657	Inflammation_II	DCTD	P32321	4	182890060	182917936	01:10:00	0.0013	7.79
DCTN1	DCTN1:Q14203:OID21399:v1	OID21399	Oncology	DCTN1	Q14203	2	74361154	74392087	01:01:00	0.0005	6.96
DCTN2	DCTN2:Q13561:OID21334:v1	OID21334	Oncology	DCTN2	Q13561	12	57529633	57547224	01:01:00	0.0014	23.86
DCTN6	DCTN6:O00399:OID20879:v1	OID20879	Neurology	DCTN6	O00399	8	30156319	30183639	01:01:00	0.2565	13.74
DCTPP1	DCTPP1:Q9H773:OID20148:v1	OID20148	Cardiometabolic	DCTPP1	Q9H773	16	30423615	30430030	01:10:00	0.0004	5.9
DCUN1D1	DCUN1D1:Q96GG9:OID30830:v1	OID30830	Neurology_II	DCUN1D1	Q96GG9	3	182938074	182985953	01:01:00	0.8085	9.8
DCUN1D2	DCUN1D2:Q6PH85:OID31231:v1	OID31231	Oncology_II	DCUN1D2	Q6PH85	13	113455819	113490951	01:01:00	0.7673	9.25
DCXR	DCXR:Q7Z4W1:OID21480:v1	OID21480	Oncology	DCXR	Q7Z4W1	17	82035136	82037709	01:10:00	0.0006	4.85
DDA1	DDA1:Q9BW61:OID30126:v1	OID30126	Cardiometabolic_II	DDA1	Q9BW61	19	17309518	17323298	01:01:00	0.8001	8.42
DDAH1	DDAH1:O94760:OID21299:v1	OID21299	Oncology	DDAH1	O94760	1	85318481	85578363	01:01:00	0.0002	7.02
DDC	DDC:P20711:OID20215:v1	OID20215	Cardiometabolic	DDC	P20711	7	50458436	50565405	01:10:00	0.0003	5.26
DDHD2	DDHD2:O94830:OID31043:v1	OID31043	Neurology_II	DDHD2	O94830	8	38225218	38275558	01:01:00	0.0006	5.61
DDI2	DDI2:Q5TDH0:OID30602:v1	OID30602	Inflammation_II	DDI2	Q5TDH0	1	15617458	15669044	01:10:00	0.0006	8.67
DDR1	DDR1:Q08345:OID21009:v1	OID21009	Neurology	DDR1	Q08345	6	30876421	30900156	01:10:00	0.0004	5.17
DDT	DDT:P30046:OID30372:v1	OID30372	Cardiometabolic_II	DDT	P30046	22	23970542	23980525	0.111111	0.0012	6.54
DDX1	DDX1:Q92499:OID31518:v1	OID31518	Oncology_II	DDX1	Q92499	2	15591178	15634346	01:01:00	0.9162	6.28
DDX25	DDX25:Q9UHL0:OID30892:v1	OID30892	Neurology_II	DDX25	Q9UHL0	11	125903348	125943702	01:01:00	0.9724	10.14
DDX39A	DDX39A:O00148:OID30494:v1	OID30494	Inflammation_II	DDX39A	O00148	19	14408798	14419383	01:01:00	0.9152	5.34
DDX4	DDX4:Q9NQI0:OID30431:v1	OID30431	Inflammation_II	DDX4	Q9NQI0	5	55738017	55817157	01:01:00	0.8615	8.71
DDX53	DDX53:Q86TM3:OID30944:v1	OID30944	Neurology_II	DDX53	Q86TM3	X	22999960	23003589	01:01:00	0.8807	8.07
DDX58	DDX58:O95786:OID21226:v1	OID21226	Oncology	DDX58	O95786	9	32455302	32526208	01:01:00	0.0043	7.57
DECR1	DECR1:Q16698:OID20579:v1	OID20579	Inflammation	DECR1	Q16698	8	90001405	90053633	01:01:00	0.0003	14.14
DEFA1_DEFA1B	DEFA1_DEFA1B:P59665:OID20344:v1	OID20344	Cardiometabolic	DEFA1;DEFA1B	P59665;P59665	8;8	6977649;6996766	6980092;6999198	0.736111	0.0091	6.97
DEFB103A_DEFB103B	DEFB103A_DEFB103B:P81534:OID30534:v1	OID30534	Inflammation_II	DEFB103B;DEFB103A	P81534;P81534	8;8	7428888;7881392	7430348;7882663	01:01:00	0.968	6.45
DEFB104A_DEFB104B	DEFB104A_DEFB104B:Q8WTQ1:OID30849:v1	OID30849	Neurology_II	DEFB104B;DEFB104A	Q8WTQ1;Q8WTQ1	8;8	7470308;7836436	7475082;7841242	01:01:00	0.7241	6.96
DEFB116	DEFB116:Q30KQ4:OID30823:v1	OID30823	Neurology_II	DEFB116	Q30KQ4	20	31303212	31308585	01:01:00	0.8013	7.84
DEFB118	DEFB118:Q96PH6:OID30858:v1	OID30858	Neurology_II	DEFB118	Q96PH6	20	31368601	31373923	01:01:00	0.8554	6.99
DEFB4A_DEFB4B	DEFB4A_DEFB4B:O15263:OID21373:v1	OID21373	Oncology	DEFB4A;DEFB4B	O15263;O15263	8;8	7894677;7414855	7896716;7416863	01:01:00	0.0083	24.23
DENND2B	DENND2B:P78524:OID30050:v1	OID30050	Cardiometabolic_II	DENND2B	P78524	11	8693351	8910951	01:01:00	0.7622	7.14
DENR	DENR:O43583:OID30493:v1	OID30493	Inflammation_II	DENR	O43583	12	122752824	122771064	01:01:00	0.2685	6.78
DFFA	DFFA:O00273:OID20620:v1	OID20620	Inflammation	DFFA	O00273	1	10456522	10472529	01:01:00	0.0002	4.14
DGCR6	DGCR6:Q14129:OID30859:v1	OID30859	Neurology_II	DGCR6	Q14129	22	18906028	18914238	01:01:00	0.2071	8.26
DGKA	DGKA:P23743:OID30546:v1	OID30546	Inflammation_II	DGKA	P23743	12	55927319	55954027	01:01:00	0.0513	7.45
DGKZ	DGKZ:Q13574:OID20466:v1	OID20466	Inflammation	DGKZ	Q13574	11	46332905	46380554	01:01:00	0.9502	13.99
DHODH	DHODH:Q02127:OID30137:v1	OID30137	Cardiometabolic_II	DHODH	Q02127	16	72008588	72027664	01:01:00	0.9282	8.78
DHPS	DHPS:P49366:OID31357:v1	OID31357	Oncology_II	DHPS	P49366	19	12675717	12681880	01:01:00	0.0968	9.23
DHRS4L2	DHRS4L2:Q6PKH6:OID31072:v1	OID31072	Neurology_II	DHRS4L2	Q6PKH6	14	23969874	24006408	01:01:00	0.3419	6.49
DIABLO	DIABLO:Q9NR28:OID20184:v1	OID20184	Cardiometabolic	DIABLO	Q9NR28	12	122207663	122227456	01:10:00	0.0043	19.18
DIPK1C	DIPK1C:Q0P6D2:OID30932:v1	OID30932	Neurology_II	DIPK1C	Q0P6D2	18	74434775	74457944	01:01:00	0.9192	7.92
DIPK2B	DIPK2B:Q9H7Y0:OID30582:v1	OID30582	Inflammation_II	DIPK2B	Q9H7Y0	X	45148373	45200901	01:10:00	0.001	5.77
DKK1	DKK1:O94907:OID21066:v1	OID21066	Neurology	DKK1	O94907	10	52314281	52318042	01:10:00	0.0003	5.83
DKK3	DKK3:Q9UBP4:OID20264:v1	OID20264	Cardiometabolic	DKK3	Q9UBP4	11	11956207	12009769	0.111111	0.0003	4.76
DKK4	DKK4:Q9UBT3:OID20934:v1	OID20934	Neurology	DKK4	Q9UBT3	8	42374063	42377229	01:01:00	0.0002	7.94
DKKL1	DKKL1:Q9UK85:OID21313:v1	OID21313	Oncology	DKKL1	Q9UK85	19	49361783	49375116	01:01:00	0.0004	5.25
DLG4	DLG4:P78352:OID31071:v1	OID31071	Neurology_II	DLG4	P78352	17	7187187	7219841	01:01:00	0.0426	7.13
DLGAP5	DLGAP5:Q15398:OID30976:v1	OID30976	Neurology_II	DLGAP5	Q15398	14	55148112	55191608	01:01:00	0.6209	5.63
DLK1	DLK1:P80370:OID20295:v1	OID20295	Cardiometabolic	DLK1	P80370	14	100725705	100738224	0.111111	0.0002	4.06
DLL1	DLL1:O00548:OID21525:v1	OID21525	Oncology	DLL1	O00548	6	170282206	170306565	01:10:00	0.0004	4.98
DLL4	DLL4:Q9NR61:OID30255:v1	OID30255	Cardiometabolic_II	DLL4	Q9NR61	15	40929340	40939073	01:01:00	0.7833	9.94
DMD	DMD:P11532:OID30223:v1	OID30223	Cardiometabolic_II	DMD	P11532	X	31097677	33339609	01:01:00	0.0032	7.31
DMP1	DMP1:Q13316:OID30213:v1	OID30213	Cardiometabolic_II	DMP1	Q13316	4	87650280	87664361	01:01:00	0.0003	4.96
DNAJA1	DNAJA1:P31689:OID31204:v1	OID31204	Oncology_II	DNAJA1	P31689	9	33025273	33039907	01:01:00	0.8897	7.72
DNAJA2	DNAJA2:O60884:OID20627:v1	OID20627	Inflammation	DNAJA2	O60884	16	46955362	46973674	01:01:00	0.0002	10.12
DNAJA4	DNAJA4:Q8WW22:OID31130:v1	OID31130	Neurology_II	DNAJA4	Q8WW22	15	78264086	78282196	01:01:00	0.0007	6.86
DNAJB1	DNAJB1:P25685:OID21363:v1	OID21363	Oncology	DNAJB1	P25685	19	14514769	14560391	01:01:00	0.0003	8.22
DNAJB14	DNAJB14:Q8TBM8:OID31434:v1	OID31434	Oncology_II	DNAJB14	Q8TBM8	4	99896248	99946618	01:01:00	0.0077	5.99
DNAJB2	DNAJB2:P25686:OID30661:v1	OID30661	Inflammation_II	DNAJB2	P25686	2	219279342	219286898	01:10:00	0.0007	5.03
DNAJB6	DNAJB6:O75190:OID30613:v1	OID30613	Inflammation_II	DNAJB6	O75190	7	157335381	157417439	01:10:00	0.0008	6.62
DNAJB8	DNAJB8:Q8NHS0:OID20093:v1	OID20093	Cardiometabolic	DNAJB8	Q8NHS0	3	128462437	128466968	01:01:00	0.5067	6.64
DNAJC21	DNAJC21:Q5F1R6:OID31104:v1	OID31104	Neurology_II	DNAJC21	Q5F1R6	5	34929559	34958964	01:01:00	0.2924	6.89
DNAJC6	DNAJC6:O75061:OID30247:v1	OID30247	Cardiometabolic_II	DNAJC6	O75061	1	65248219	65415871	01:01:00	0.0006	7.27
DNAJC9	DNAJC9:Q8WXX5:OID31472:v1	OID31472	Oncology_II	DNAJC9	Q8WXX5	10	73183362	73247255	01:01:00	0.0008	4.85
DNER	DNER:Q8NFT8:OID20712:v1	OID20712	Inflammation	DNER	Q8NFT8	2	229357629	229714555	01:10:00	0.0002	3.78
DNLZ	DNLZ:Q5SXM8:OID30822:v1	OID30822	Neurology_II	DNLZ	Q5SXM8	9	136359480	136363744	01:01:00	0.6812	7.72
DNM1	DNM1:Q05193:OID31458:v1	OID31458	Oncology_II	DNM1	Q05193	9	128191655	128255248	01:01:00	0.0004	14.4
DNM3	DNM3:Q9UQ16:OID31000:v1	OID31000	Neurology_II	DNM3	Q9UQ16	1	171817887	172418466	01:01:00	0.0013	8.18
DNMBP	DNMBP:Q6XZF7:OID20956:v1	OID20956	Neurology	DNMBP	Q6XZF7	10	99875577	100009947	01:01:00	0.0003	5.14
DNPEP	DNPEP:Q9ULA0:OID31118:v1	OID31118	Neurology_II	DNPEP	Q9ULA0	2	219372043	219400022	01:01:00	0.0005	5.12
DNPH1	DNPH1:O43598:OID20744:v1	OID20744	Inflammation	DNPH1	O43598	6	43225629	43229481	01:10:00	0.0002	5.94
DOC2B	DOC2B:Q14184:OID30927:v1	OID30927	Neurology_II	DOC2B	Q14184	17	142789	181650	01:01:00	0.8697	4.64
DOCK9	DOCK9:Q9BZ29:OID30836:v1	OID30836	Neurology_II	DOCK9	Q9BZ29	13	98793429	99086625	01:01:00	0.7553	9.24
DOK1	DOK1:Q99704:OID31111:v1	OID31111	Neurology_II	DOK1	Q99704	2	74549026	74557551	01:01:00	0.0018	5.94
DOK2	DOK2:O60496:OID20138:v1	OID20138	Cardiometabolic	DOK2	O60496	8	21908873	21913690	01:10:00	0.0013	10.03
DPEP1	DPEP1:P16444:OID20897:v1	OID20897	Neurology	DPEP1	P16444	16	89613308	89638456	01:01:00	0.0001	5.01
DPEP2	DPEP2:Q9H4A9:OID21305:v1	OID21305	Oncology	DPEP2	Q9H4A9	16	67987394	68000586	01:01:00	0.0004	6.05
DPP10	DPP10:Q8N608:OID20527:v1	OID20527	Inflammation	DPP10	Q8N608	2	114442299	115845780	01:01:00	0.0003	6.52
DPP4	DPP4:P27487:OID20406:v1	OID20406	Cardiometabolic	DPP4	P27487	2	161992245	162074394	0.736111	0.0003	4.18
DPP6	DPP6:P42658:OID21354:v1	OID21354	Oncology	DPP6	P42658	7	153887097	154894285	01:01:00	0.0003	6.56
DPP7	DPP7:Q9UHL4:OID20142:v1	OID20142	Cardiometabolic	DPP7	Q9UHL4	9	137110546	137115177	01:10:00	0.0206	7.55
DPT	DPT:Q07507:OID20278:v1	OID20278	Cardiometabolic	DPT	Q07507	1	168695468	168729206	0.111111	0.0002	4.36
DPY30	DPY30:Q9C005:OID21410:v1	OID21410	Oncology	DPY30	Q9C005	2	31867809	32039805	01:01:00	0.0004	8.06
DRAXIN	DRAXIN:Q8NBI3:OID20917:v1	OID20917	Neurology	DRAXIN	Q8NBI3	1	11691710	11725857	01:01:00	0.0001	6.57
DRG2	DRG2:P55039:OID21335:v1	OID21335	Oncology	DRG2	P55039	17	18087892	18107970	01:01:00	0.0201	8.24
DSC2	DSC2:Q02487:OID21079:v1	OID21079	Neurology	DSC2	Q02487	18	31058840	31102522	0.111111	0.0019	5.78
DSCAM	DSCAM:O60469:OID30993:v1	OID30993	Neurology_II	DSCAM	O60469	21	40010999	40847158	01:01:00	0.1004	7.52
DSG2	DSG2:Q14126:OID21113:v1	OID21113	Neurology	DSG2	Q14126	18	31498177	31549008	0.111111	0.0003	5.54
DSG3	DSG3:P32926:OID21460:v1	OID21460	Oncology	DSG3	P32926	18	31447741	31478702	01:01:00	0.0002	4.03
DSG4	DSG4:Q86SJ6:OID21325:v1	OID21325	Oncology	DSG4	Q86SJ6	18	31376777	31414912	01:01:00	0.0059	5.22
DTD1	DTD1:Q8TEA8:OID30580:v1	OID30580	Inflammation_II	DTD1	Q8TEA8	20	18587942	18766644	01:10:00	0.0261	7.06
DTNB	DTNB:O60941:OID31395:v1	OID31395	Oncology_II	DTNB	O60941	2	25377198	25673647	01:01:00	0.0008	6.37
DTX2	DTX2:Q86UW9:OID30882:v1	OID30882	Neurology_II	DTX2	Q86UW9	7	76461676	76505995	01:01:00	0.6589	7.55
DTX3	DTX3:Q8N9I9:OID21349:v1	OID21349	Oncology	DTX3	Q8N9I9	12	57604622	57609804	01:01:00	0.0006	5.76
DTYMK	DTYMK:P23919:OID30308:v1	OID30308	Cardiometabolic_II	DTYMK	P23919	2	241675747	241686944	01:10:00	0.0008	5.76
DUOX2	DUOX2:Q9NRD8:OID20059:v1	OID20059	Cardiometabolic	DUOX2	Q9NRD8	15	45092650	45114172	01:01:00	0.8262	8.27
DUSP13	DUSP13:Q6B8I1:OID31394:v1	OID31394	Oncology_II	DUSP13	Q6B8I1	10	75094432	75109221	01:01:00	0.2281	9.93
DUSP29	DUSP29:Q68J44:OID30935:v1	OID30935	Neurology_II	DUSP29	Q68J44	10	75037472	75073642	01:01:00	0.422	8.35
DUSP3	DUSP3:P51452:OID20827:v1	OID20827	Neurology	DUSP3	P51452	17	43766125	43778977	01:01:00	0.162	11.03
DUT	DUT:P33316:OID31457:v1	OID31457	Oncology_II	DUT	P33316	15	48331011	48343373	01:01:00	0.0008	18.97
DXO	DXO:O77932:OID31080:v1	OID31080	Neurology_II	DXO	O77932	6	31969810	31972290	01:01:00	0.0049	5.82
DYNC1H1	DYNC1H1:Q14204:OID31341:v1	OID31341	Oncology_II	DYNC1H1	Q14204	14	101964573	102056443	01:01:00	0.5247	5.8
DYNLT1	DYNLT1:P63172:OID30925:v1	OID30925	Neurology_II	DYNLT1	P63172	6	158636474	158644743	01:01:00	0.0329	9.51
DYNLT3	DYNLT3:P51808:OID31415:v1	OID31415	Oncology_II	DYNLT3	P51808	X	37836757	37847571	01:01:00	0.2295	9.1
EBAG9	EBAG9:O00559:OID20918:v1	OID20918	Neurology	EBAG9	O00559	8	109539711	109565996	01:01:00	0.0003	9.2
EBI3_IL27	EBI3_IL27:Q14213_Q8NEV9:OID21389:v1	OID21389	Oncology	EBI3;IL27	Q14213;Q8NEV9	19;16	4229523;28499362	4237528;28512051	01:01:00	0.0003	4.12
ECE1	ECE1:P42892:OID20891:v1	OID20891	Neurology	ECE1	P42892	1	21217247	21345572	01:01:00	0.0006	12.89
ECHDC3	ECHDC3:Q96DC8:OID30293:v1	OID30293	Cardiometabolic_II	ECHDC3	Q96DC8	10	11742366	11764070	01:10:00	0.0574	5.4
ECHS1	ECHS1:P30084:OID30239:v1	OID30239	Cardiometabolic_II	ECHS1	P30084	10	133362485	133373354	01:01:00	0.001	11.41
ECI2	ECI2:O75521:OID30142:v1	OID30142	Cardiometabolic_II	ECI2	O75521	6	4115693	4135597	01:01:00	0.1779	8.7
ECM1	ECM1:Q16610:OID30736:v1	OID30736	Inflammation_II	ECM1	Q16610	1	150508062	150513789	1:100000	0.0014	7.62
ECSCR	ECSCR:Q19T08:OID30831:v1	OID30831	Neurology_II	ECSCR	Q19T08	5	139448560	139462743	01:01:00	0.9278	7.18
EDA2R	EDA2R:Q9HAV5:OID21451:v1	OID21451	Oncology	EDA2R	Q9HAV5	X	66595637	66639298	01:01:00	0.0003	3.72
EDAR	EDAR:Q9UNE0:OID20525:v1	OID20525	Inflammation	EDAR	Q9UNE0	2	108894471	108989372	01:01:00	0.0001	5.63
EDDM3B	EDDM3B:P56851:OID31365:v1	OID31365	Oncology_II	EDDM3B	P56851	14	20768404	20770948	01:01:00	0.2812	6.3
EDEM2	EDEM2:Q9BV94:OID30136:v1	OID30136	Cardiometabolic_II	EDEM2	Q9BV94	20	35115364	35147336	01:01:00	0.879	6.41
EDF1	EDF1:O60869:OID31010:v1	OID31010	Neurology_II	EDF1	O60869	9	136862119	136866308	01:01:00	0.0071	8.84
EDIL3	EDIL3:O43854:OID20081:v1	OID20081	Cardiometabolic	EDIL3	O43854	5	83940554	84384880	01:01:00	0.0001	8.79
EDN1	EDN1:P05305:OID30224:v1	OID30224	Cardiometabolic_II	EDN1	P05305	6	12290361	12297194	01:01:00	0.0004	6.21
EDNRB	EDNRB:P24530:OID30421:v1	OID30421	Inflammation_II	EDNRB	P24530	13	77895481	77975529	01:01:00	0.8704	6.83
EEF1D	EEF1D:P29692:OID30335:v1	OID30335	Cardiometabolic_II	EEF1D	P29692	8	143579697	143599541	01:10:00	0.0011	9.91
EFCAB14	EFCAB14:O75071:OID31460:v1	OID31460	Oncology_II	EFCAB14	O75071	1	46674659	46719146	01:01:00	0.0008	4.76
EFCAB2	EFCAB2:Q5VUJ9:OID31313:v1	OID31313	Oncology_II	EFCAB2	Q5VUJ9	1	244969682	245127164	01:01:00	0.6726	5.87
EFEMP1	EFEMP1:Q12805:OID20414:v1	OID20414	Cardiometabolic	EFEMP1	Q12805	2	55865967	55924139	0.736111	0.0003	6.43
EFHD1	EFHD1:Q9BUP0:OID31044:v1	OID31044	Neurology_II	EFHD1	Q9BUP0	2	232606057	232682776	01:01:00	0.0002	6.58
EFNA1	EFNA1:P20827:OID21125:v1	OID21125	Neurology	EFNA1	P20827	1	155127876	155134899	0.111111	0.0004	5.53
EFNA4	EFNA4:P52798:OID20935:v1	OID20935	Neurology	EFNA4	P52798	1	155063737	155069553	01:01:00	0.0002	5.84
EFNB2	EFNB2:P52799:OID30954:v1	OID30954	Neurology_II	EFNB2	P52799	13	106489745	106535662	01:01:00	0.4427	12.48
EGF	EGF:P01133:OID20698:v1	OID20698	Inflammation	EGF	P01133	4	109912883	110013766	01:10:00	0.0002	5.74
EGFL7	EGFL7:Q9UHF1:OID21252:v1	OID21252	Oncology	EGFL7	Q9UHF1	9	136658856	136672678	01:01:00	0.0004	7.84
EGFLAM	EGFLAM:Q63HQ2:OID31496:v1	OID31496	Oncology_II	EGFLAM	Q63HQ2	5	38258409	38465480	01:01:00	0.0005	6.21
EGFR	EGFR:P00533:OID20319:v1	OID20319	Cardiometabolic	EGFR	P00533	7	55019017	55211628	0.111111	0.0003	4.24
EGLN1	EGLN1:Q9GZT9:OID20572:v1	OID20572	Inflammation	EGLN1	Q9GZT9	1	231363751	231422287	01:01:00	0.0003	6.54
EHBP1	EHBP1:Q8NDI1:OID30302:v1	OID30302	Cardiometabolic_II	EHBP1	Q8NDI1	2	62673851	63046487	01:10:00	0.004	6.48
EHD3	EHD3:Q9NZN3:OID30229:v1	OID30229	Cardiometabolic_II	EHD3	Q9NZN3	2	31234152	31269451	01:01:00	0.0008	9.63
EIF1AX	EIF1AX:P47813:OID31125:v1	OID31125	Neurology_II	EIF1AX	P47813	X	20124525	20141838	01:01:00	0.717	6.07
EIF2AK2	EIF2AK2:P19525:OID31442:v1	OID31442	Oncology_II	EIF2AK2	P19525	2	37099210	37157522	01:01:00	0.0009	9.26
EIF2AK3	EIF2AK3:Q9NZJ5:OID30060:v1	OID30060	Cardiometabolic_II	EIF2AK3	Q9NZJ5	2	88556741	88691518	01:01:00	0.5182	10.59
EIF2S2	EIF2S2:P20042:OID30270:v1	OID30270	Cardiometabolic_II	EIF2S2	P20042	20	34088309	34112243	01:01:00	0.8486	7.08
EIF4B	EIF4B:P23588:OID21000:v1	OID21000	Neurology	EIF4B	P23588	12	53006282	53042215	01:01:00	0.0003	6.06
EIF4E	EIF4E:P06730:OID30557:v1	OID30557	Inflammation_II	EIF4E	P06730	4	98879276	98929133	01:01:00	0.0005	10.47
EIF4EBP1	EIF4EBP1:Q13541:OID20162:v1	OID20162	Cardiometabolic	EIF4EBP1	Q13541	8	38030534	38060365	01:10:00	0.0002	7.35
EIF4G1	EIF4G1:Q04637:OID20625:v1	OID20625	Inflammation	EIF4G1	Q04637	3	184314495	184335358	01:01:00	0.0002	8.75
EIF4G3	EIF4G3:O43432:OID31022:v1	OID31022	Neurology_II	EIF4G3	O43432	1	20806292	21177285	01:01:00	0.4169	9.84
EIF5	EIF5:P55010:OID30156:v1	OID30156	Cardiometabolic_II	EIF5	P55010	14	103333544	103345025	01:01:00	0.747	7.73
EIF5A	EIF5A:P63241:OID20423:v1	OID20423	Inflammation	EIF5A	P63241	17	7306999	7312463	01:01:00	0.616	7.1
ELAC1	ELAC1:Q9H777:OID31029:v1	OID31029	Neurology_II	ELAC1	Q9H777	18	50967991	50988121	01:01:00	0.0008	6.06
ELAVL4	ELAVL4:P26378:OID30854:v1	OID30854	Neurology_II	ELAVL4	P26378	1	50024029	50203772	01:01:00	0.2004	13.5
ELN	ELN:P15502:OID30301:v1	OID30301	Cardiometabolic_II	ELN	P15502	7	74027789	74069907	01:10:00	0.0006	7.69
ELOA	ELOA:Q14241:OID21337:v1	OID21337	Oncology	ELOA	Q14241	1	23743448	23762059	01:01:00	0.0003	6.47
ELOB	ELOB:Q15370:OID30127:v1	OID30127	Cardiometabolic_II	ELOB	Q15370	16	2771414	2777289	01:01:00	0.3685	7.96
ENAH	ENAH:Q8N8S7:OID20497:v1	OID20497	Inflammation	ENAH	Q8N8S7	1	225486829	225653142	01:01:00	0.0059	11.84
ENDOU	ENDOU:P21128:OID31498:v1	OID31498	Oncology_II	ENDOU	P21128	12	47709734	47725567	01:01:00	0.0031	4.97
ENG	ENG:P17813:OID20287:v1	OID20287	Cardiometabolic	ENG	P17813	9	127815013	127854658	0.111111	0.0003	3.77
ENO1	ENO1:P06733:OID21037:v1	OID21037	Neurology	ENO1	P06733	1	8861000	8879190	01:10:00	0.0004	7.51
ENO2	ENO2:P09104:OID21046:v1	OID21046	Neurology	ENO2	P09104	12	6913745	6923698	01:10:00	0.0004	5.6
ENO3	ENO3:P13929:OID30209:v1	OID30209	Cardiometabolic_II	ENO3	P13929	17	4948092	4957131	01:01:00	0.0306	8.22
ENOPH1	ENOPH1:Q9UHY7:OID31349:v1	OID31349	Oncology_II	ENOPH1	Q9UHY7	4	82430590	82461177	01:01:00	0.8224	5.5
ENOX2	ENOX2:Q16206:OID30152:v1	OID30152	Cardiometabolic_II	ENOX2	Q16206	X	130622325	130903234	01:01:00	0.7772	5.6
ENPEP	ENPEP:Q07075:OID30135:v1	OID30135	Cardiometabolic_II	ENPEP	Q07075	4	110365733	110565285	01:01:00	0.8694	6.08
ENPP2	ENPP2:Q13822:OID20288:v1	OID20288	Cardiometabolic	ENPP2	Q13822	8	119557086	119673453	0.111111	0.0005	4.29
ENPP5	ENPP5:Q9UJA9:OID20736:v1	OID20736	Inflammation	ENPP5	Q9UJA9	6	46159185	46170980	01:10:00	0.0002	4.5
ENPP6	ENPP6:Q6UWR7:OID30273:v1	OID30273	Cardiometabolic_II	ENPP6	Q6UWR7	4	184088706	184221230	01:01:00	0.0004	5.47
ENPP7	ENPP7:Q6UWV6:OID20689:v1	OID20689	Inflammation	ENPP7	Q6UWV6	17	79730943	79742219	01:10:00	0.0002	3.8
ENSA	ENSA:O43768:OID31355:v1	OID31355	Oncology_II	ENSA	O43768	1	150600851	150629612	01:01:00	0.623	6.2
ENTPD2	ENTPD2:Q9Y5L3:OID21260:v1	OID21260	Oncology	ENTPD2	Q9Y5L3	9	137048107	137054061	01:01:00	0.0097	9.08
ENTPD5	ENTPD5:O75356:OID20104:v1	OID20104	Cardiometabolic	ENTPD5	O75356	14	73958010	74019399	01:01:00	0.0003	5.91
ENTPD6	ENTPD6:O75354:OID20100:v1	OID20100	Cardiometabolic	ENTPD6	O75354	20	25195693	25228075	01:01:00	0.0013	5.97
ENTR1	ENTR1:Q96C92:OID30231:v1	OID30231	Cardiometabolic_II	ENTR1	Q96C92	9	136401922	136410614	01:01:00	0.0009	6.51
EP300	EP300:Q09472:OID30438:v1	OID30438	Inflammation_II	EP300	Q09472	22	41092592	41180077	01:01:00	0.9405	6.85
EPB41L5	EPB41L5:Q9HCM4:OID30886:v1	OID30886	Neurology_II	EPB41L5	Q9HCM4	2	120013077	120179119	01:01:00	0.3802	11.43
EPCAM	EPCAM:P16422:OID20743:v1	OID20743	Inflammation	EPCAM	P16422	2	47345158	47387601	01:10:00	0.0001	3.75
EPGN	EPGN:Q6UW88:OID31373:v1	OID31373	Oncology_II	EPGN	Q6UW88	4	74308470	74316789	01:01:00	0.7729	4.69
EPHA1	EPHA1:P21709:OID20677:v1	OID20677	Inflammation	EPHA1	P21709	7	143390289	143408856	01:10:00	0.0002	3.55
EPHA10	EPHA10:Q5JZY3:OID20840:v1	OID20840	Neurology	EPHA10	Q5JZY3	1	37713880	37765133	01:01:00	0.7254	9.65
EPHA2	EPHA2:P29317:OID21342:v1	OID21342	Oncology	EPHA2	P29317	1	16124337	16156069	01:01:00	0.0022	6.18
EPHA4	EPHA4:P54764:OID30622:v1	OID30622	Inflammation_II	EPHA4	P54764	2	221418027	221574202	01:10:00	0.0006	5.95
EPHB4	EPHB4:P54760:OID20242:v1	OID20242	Cardiometabolic	EPHB4	P54760	7	100802565	100827523	0.111111	0.0003	4.71
EPHB6	EPHB6:O15197:OID20982:v1	OID20982	Neurology	EPHB6	O15197	7	142855061	142871094	01:01:00	0.0002	6.23
EPHX2	EPHX2:P34913:OID20119:v1	OID20119	Cardiometabolic	EPHX2	P34913	8	27490781	27545564	01:01:00	0.6635	9.67
EPN1	EPN1:Q9Y6I3:OID31252:v1	OID31252	Oncology_II	EPN1	Q9Y6I3	19	55675226	55709858	01:01:00	0.9053	6.29
EPO	EPO:P01588:OID20522:v1	OID20522	Inflammation	EPO	P01588	7	100720468	100723700	01:01:00	0.0142	8.67
EPPK1	EPPK1:P58107:OID30250:v1	OID30250	Cardiometabolic_II	EPPK1	P58107	8	143857324	143878467	01:01:00	0.0007	5.3
EPS8L2	EPS8L2:Q9H6S3:OID21397:v1	OID21397	Oncology	EPS8L2	Q9H6S3	11	694438	727727	01:01:00	0.0004	4.04
ERBB2	ERBB2:P04626:OID21520:v1	OID21520	Oncology	ERBB2	P04626	17	39687914	39730426	01:10:00	0.0003	4.66
ERBB3	ERBB3:P21860:OID20705:v1	OID20705	Inflammation	ERBB3	P21860	12	56076799	56103505	01:10:00	0.0002	3.38
ERBB4	ERBB4:Q15303:OID21510:v1	OID21510	Oncology	ERBB4	Q15303	2	211375717	212538841	01:10:00	0.0003	5
ERBIN	ERBIN:Q96RT1:OID21323:v1	OID21323	Oncology	ERBIN	Q96RT1	5	65926556	66082546	01:01:00	0.0007	10.1
ERC2	ERC2:O15083:OID30880:v1	OID30880	Neurology_II	ERC2	O15083	3	55508311	56469095	01:01:00	0.5736	7.71
ERCC1	ERCC1:P07992:OID31223:v1	OID31223	Oncology_II	ERCC1	P07992	19	45407334	45478828	01:01:00	0.9456	5.29
EREG	EREG:O14944:OID20905:v1	OID20905	Neurology	EREG	O14944	4	74365145	74388749	01:01:00	0.0021	9.93
ERI1	ERI1:Q8IV48:OID31317:v1	OID31317	Oncology_II	ERI1	Q8IV48	8	9002147	9116746	01:01:00	0.9439	6.73
ERMAP	ERMAP:Q96PL5:OID30539:v1	OID30539	Inflammation_II	ERMAP	Q96PL5	1	42817122	42844991	01:01:00	0.0007	9.26
ERN1	ERN1:O75460:OID31391:v1	OID31391	Oncology_II	ERN1	O75460	17	64039080	64130819	01:01:00	0.001	6.55
ERP29	ERP29:P30040:OID30578:v1	OID30578	Inflammation_II	ERP29	P30040	12	112013348	112023449	01:10:00	0.0008	10.39
ERP44	ERP44:Q9BS26:OID21338:v1	OID21338	Oncology	ERP44	Q9BS26	9	99979185	100099052	01:01:00	0.0004	4.89
ERVV_1	ERVV-1:B6SEH8:OID30094:v1	OID30094	Cardiometabolic_II	ERVV-1	B6SEH8	19	53013921	53016123	01:01:00	0.8551	9.56
ESAM	ESAM:Q96AP7:OID20270:v1	OID20270	Cardiometabolic	ESAM	Q96AP7	11	124752583	124762290	0.111111	0.0003	4.88
ESM1	ESM1:Q9NQ30:OID20758:v1	OID20758	Inflammation	ESM1	Q9NQ30	5	54977867	55022671	01:10:00	0.0002	4.06
ESPL1	ESPL1:Q14674:OID31176:v1	OID31176	Oncology_II	ESPL1	Q14674	12	53268299	53293638	01:01:00	0.8384	5.79
ESR1	ESR1:P03372:OID30434:v1	OID30434	Inflammation_II	ESR1	P03372	6	151656691	152129619	01:01:00	0.9079	8.72
ESYT2	ESYT2:A0FGR8:OID31134:v1	OID31134	Neurology_II	ESYT2	A0FGR8	7	158730995	158830253	01:01:00	0.0005	11.77
EVI2B	EVI2B:P34910:OID31227:v1	OID31227	Oncology_II	EVI2B	P34910	17	31303770	31314105	01:01:00	0.7578	6.98
EVI5	EVI5:O60447:OID30519:v1	OID30519	Inflammation_II	EVI5	O60447	1	92508696	92792404	01:01:00	0.0447	7.82
EVPL	EVPL:Q92817:OID31309:v1	OID31309	Oncology_II	EVPL	Q92817	17	76004502	76027306	01:01:00	0.81	6.54
EXOSC10	EXOSC10:Q01780:OID30083:v1	OID30083	Cardiometabolic_II	EXOSC10	Q01780	1	11066618	11099869	01:01:00	0.6948	6.89
EXTL1	EXTL1:Q92935:OID30114:v1	OID30114	Cardiometabolic_II	EXTL1	Q92935	1	26019884	26036464	01:01:00	0.0807	8.12
EZR	EZR:P15311:OID21017:v1	OID21017	Neurology	EZR	P15311	6	158765741	158819368	01:10:00	0.0033	5.48
F10	F10:P00742:OID30684:v1	OID30684	Inflammation_II	F10	P00742	13	113122799	113149529	0.736111	0.0025	5.66
F11	F11:P03951:OID30773:v1	OID30773	Inflammation_II	F11	P03951	4	186266189	186289681	1:100000	0.0007	5.29
F11R	F11R:Q9Y624:OID21151:v1	OID21151	Neurology	F11R	Q9Y624	1	160995211	161021343	0.111111	0.0002	7
F12	F12:P00748:OID30739:v1	OID30739	Inflammation_II	F12	P00748	5	177402133	177416583	1:100000	0.001	5.55
F13B	F13B:P05160:OID30781:v1	OID30781	Inflammation_II	F13B	P05160	1	197038741	197067260	1:100000	0.0008	4.97
F2	F2:P00734:OID30723:v1	OID30723	Inflammation_II	F2	P00734	11	46719196	46739506	1:100000	0.0783	5.16
F2R	F2R:P25116:OID20691:v1	OID20691	Inflammation	F2R	P25116	5	76716126	76735770	01:10:00	0.0001	4.61
F3	F3:P13726:OID21440:v1	OID21440	Oncology	F3	P13726	1	94529173	94541759	01:01:00	0.0004	5.26
F7	F7:P08709:OID20372:v1	OID20372	Cardiometabolic	F7	P08709	13	113105788	113120685	0.736111	0.0003	5.38
F9	F9:P00740:OID20349:v1	OID20349	Cardiometabolic	F9	P00740	X	139530739	139563459	0.736111	0.0003	4.62
FABP1	FABP1:P07148:OID20778:v1	OID20778	Inflammation	FABP1	P07148	2	88122982	88128062	01:10:00	0.0001	5.68
FABP2	FABP2:P12104:OID20200:v1	OID20200	Cardiometabolic	FABP2	P12104	4	119317250	119322138	01:10:00	0.0003	5.38
FABP3	FABP3:P05413:OID30351:v1	OID30351	Cardiometabolic_II	FABP3	P05413	1	31365253	31376850	01:10:00	0.0006	6.28
FABP4	FABP4:P15090:OID20245:v1	OID20245	Cardiometabolic	FABP4	P15090	8	81478419	81483236	0.111111	0.0004	5.56
FABP5	FABP5:Q01469:OID21043:v1	OID21043	Neurology	FABP5	Q01469	8	81280536	81284777	01:10:00	0.0018	5.73
FABP6	FABP6:P51161:OID20076:v1	OID20076	Cardiometabolic	FABP6	P51161	5	160187367	160238735	01:01:00	0.044	9.01
FABP9	FABP9:Q0Z7S8:OID20501:v1	OID20501	Inflammation	FABP9	Q0Z7S8	8	81458253	81461579	01:01:00	0.0003	6.05
FADD	FADD:Q13158:OID20151:v1	OID20151	Cardiometabolic	FADD	Q13158	11	70203296	70207390	01:10:00	0.0005	7.48
FAM13A	FAM13A:O94988:OID31463:v1	OID31463	Oncology_II	FAM13A	O94988	4	88725955	89111398	01:01:00	0.0047	6.63
FAM171A2	FAM171A2:A8MVW0:OID31005:v1	OID31005	Neurology_II	FAM171A2	A8MVW0	17	44353215	44363853	01:01:00	0.0484	6.24
FAM171B	FAM171B:Q6P995:OID31338:v1	OID31338	Oncology_II	FAM171B	Q6P995	2	186694060	186765959	01:01:00	0.0097	6.25
FAM172A	FAM172A:Q8WUF8:OID30248:v1	OID30248	Cardiometabolic_II	FAM172A	Q8WUF8	5	93617725	94111699	01:01:00	0.0008	7.24
FAM20A	FAM20A:Q96MK3:OID30348:v1	OID30348	Cardiometabolic_II	FAM20A	Q96MK3	17	68535113	68601367	01:10:00	0.0008	4.88
FAM3B	FAM3B:P58499:OID21372:v1	OID21372	Oncology	FAM3B	P58499	21	41304212	41357727	01:01:00	0.0005	5.2
FAM3C	FAM3C:Q92520:OID20233:v1	OID20233	Cardiometabolic	FAM3C	Q92520	7	121348878	121396364	01:10:00	0.0002	5.49
FAM3D	FAM3D:Q96BQ1:OID31514:v1	OID31514	Oncology_II	FAM3D	Q96BQ1	3	58633946	58666834	01:01:00	0.0007	5.99
FAP	FAP:Q12884:OID20330:v1	OID20330	Cardiometabolic	FAP	Q12884	2	162170684	162245151	0.111111	0.0004	3.87
FARSA	FARSA:Q9Y285:OID30887:v1	OID30887	Neurology_II	FARSA	Q9Y285	19	12922479	12934037	01:01:00	0.2363	7.81
FAS	FAS:P25445:OID20316:v1	OID20316	Cardiometabolic	FAS	P25445	10	88953813	89029605	0.111111	0.0002	4.37
FASLG	FASLG:P48023:OID20665:v1	OID20665	Inflammation	FASLG	P48023	1	172659103	172666876	01:01:00	0.0001	3.19
FBLN2	FBLN2:P98095:OID30378:v1	OID30378	Cardiometabolic_II	FBLN2	P98095	3	13549125	13638422	0.111111	0.0006	4.34
FBN2	FBN2:P35556:OID30974:v1	OID30974	Neurology_II	FBN2	P35556	5	128257909	128659185	01:01:00	0.9241	8.89
FBP1	FBP1:P09467:OID20227:v1	OID20227	Cardiometabolic	FBP1	P09467	9	94603133	94640249	01:10:00	0.1288	18.27
FCAMR	FCAMR:Q8WWV6:OID30332:v1	OID30332	Cardiometabolic_II	FCAMR	Q8WWV6	1	206957965	206970625	01:10:00	0.0007	5.59
FCAR	FCAR:P24071:OID20564:v1	OID20564	Inflammation	FCAR	P24071	19	54874235	54891420	01:01:00	0.0003	6.04
FCER1A	FCER1A:P12319:OID30992:v1	OID30992	Neurology_II	FCER1A	P12319	1	159289714	159308224	01:01:00	0.0102	8.03
FCER2	FCER2:P06734:OID21133:v1	OID21133	Neurology	FCER2	P06734	19	7688758	7702146	0.111111	0.0002	4.97
FCGR2A	FCGR2A:P12318:OID20391:v1	OID20391	Cardiometabolic	FCGR2A	P12318	1	161505430	161524013	0.736111	0.0002	5.26
FCGR2B	FCGR2B:P31994:OID21215:v1	OID21215	Oncology	FCGR2B	P31994	1	161663143	161678654	01:01:00	0.0182	11.69
FCGR3B	FCGR3B:O75015:OID20387:v1	OID20387	Cardiometabolic	FCGR3B	O75015	1	161623196	161631963	0.736111	0.0002	5.11
FCN1	FCN1:O00602:OID30690:v1	OID30690	Inflammation_II	FCN1	O00602	9	134903232	134917912	0.736111	0.0006	6.8
FCN2	FCN2:Q15485:OID20382:v1	OID20382	Cardiometabolic	FCN2	Q15485	9	134880810	134887523	0.736111	0.0002	5.52
FCRL1	FCRL1:Q96LA6:OID20172:v1	OID20172	Cardiometabolic	FCRL1	Q96LA6	1	157794403	157820120	01:10:00	0.0004	6.46
FCRL2	FCRL2:Q96LA5:OID20639:v1	OID20639	Inflammation	FCRL2	Q96LA5	1	157745733	157777132	01:01:00	0.0004	4.24
FCRL3	FCRL3:Q96P31:OID20443:v1	OID20443	Inflammation	FCRL3	Q96P31	1	157674321	157700769	01:01:00	0.1053	11.06
FCRL5	FCRL5:Q96RD9:OID21111:v1	OID21111	Neurology	FCRL5	Q96RD9	1	157513377	157552515	0.111111	0.0003	4.76
FCRL6	FCRL6:Q6DN72:OID20529:v1	OID20529	Inflammation	FCRL6	Q6DN72	1	159800511	159816257	01:01:00	0.0002	6.12
FCRLB	FCRLB:Q6BAA4:OID21193:v1	OID21193	Oncology	FCRLB	Q6BAA4	1	161721563	161728143	01:01:00	0.0013	7.76
FDX1	FDX1:P10109:OID30078:v1	OID30078	Cardiometabolic_II	FDX1	P10109	11	110429948	110464884	01:01:00	0.7575	10.18
FDX2	FDX2:Q6P4F2:OID30147:v1	OID30147	Cardiometabolic_II	FDX2	Q6P4F2	19	10310045	10316015	01:01:00	0.8872	6.13
FEN1	FEN1:P39748:OID21192:v1	OID21192	Oncology	FEN1	P39748	11	61792911	61797238	01:01:00	0.103	8.68
FES	FES:P07332:OID21207:v1	OID21207	Oncology	FES	P07332	15	90883695	90895776	01:01:00	0.9917	10.59
FETUB	FETUB:Q9UGM5:OID20404:v1	OID20404	Cardiometabolic	FETUB	Q9UGM5	3	186635969	186653141	0.736111	0.0004	4.93
FGA	FGA:P02671:OID30788:v1	OID30788	Inflammation_II	FGA	P02671	4	154583128	154590745	1:100000	0.0007	6.45
FGD3	FGD3:Q5JSP0:OID31040:v1	OID31040	Neurology_II	FGD3	Q5JSP0	9	92947523	93036236	01:01:00	0.0402	10.1
FGF12	FGF12:P61328:OID30454:v1	OID30454	Inflammation_II	FGF12	P61328	3	192139390	192767764	01:01:00	0.6163	5.16
FGF16	FGF16:O43320:OID30535:v1	OID30535	Inflammation_II	FGF16	O43320	X	77447389	77457278	01:01:00	0.5801	7.87
FGF19	FGF19:O95750:OID20715:v1	OID20715	Inflammation	FGF19	O95750	11	69698238	69704022	01:10:00	0.0002	4.13
FGF2	FGF2:P09038:OID20503:v1	OID20503	Inflammation	FGF2	P09038	4	122826708	122898236	01:01:00	0.0879	4.94
FGF20	FGF20:Q9NP95:OID30459:v1	OID30459	Inflammation_II	FGF20	Q9NP95	8	16992181	17002345	01:01:00	0.7508	5.75
FGF21	FGF21:Q9NSA1:OID21402:v1	OID21402	Oncology	FGF21	Q9NSA1	19	48755524	48758333	01:01:00	0.0003	4.12
FGF23	FGF23:Q9GZV9:OID21411:v1	OID21411	Oncology	FGF23	Q9GZV9	12	4368227	4379712	01:01:00	0.0003	4.57
FGF3	FGF3:P11487:OID30544:v1	OID30544	Inflammation_II	FGF3	P11487	11	69809968	69819416	01:01:00	0.9674	3.99
FGF5	FGF5:P12034:OID20490:v1	OID20490	Inflammation	FGF5	P12034	4	80266639	80336680	01:01:00	0.0002	7.84
FGF6	FGF6:P10767:OID30443:v1	OID30443	Inflammation_II	FGF6	P10767	12	4428155	4445815	01:01:00	0.96	6.79
FGF7	FGF7:P21781:OID31241:v1	OID31241	Oncology_II	FGF7	P21781	15	49423237	49488775	01:01:00	0.6791	7.18
FGF9	FGF9:P31371:OID31193:v1	OID31193	Oncology_II	FGF9	P31371	13	21671073	21704498	01:01:00	0.8558	8.25
FGFBP1	FGFBP1:Q14512:OID21507:v1	OID21507	Oncology	FGFBP1	Q14512	4	15935577	15938740	01:10:00	0.0003	4.82
FGFBP2	FGFBP2:Q9BYJ0:OID30395:v1	OID30395	Cardiometabolic_II	FGFBP2	Q9BYJ0	4	15960245	15969309	0.111111	0.0008	4.34
FGFBP3	FGFBP3:Q8TAT2:OID31108:v1	OID31108	Neurology_II	FGFBP3	Q8TAT2	10	91906584	91909486	01:01:00	0.0002	6.42
FGFR2	FGFR2:P21802:OID21478:v1	OID21478	Oncology	FGFR2	P21802	10	121478332	121598458	01:10:00	0.0003	4.84
FGFR4	FGFR4:P22455:OID30646:v1	OID30646	Inflammation_II	FGFR4	P22455	5	177086905	177098144	01:10:00	0.0006	5.48
FGL1	FGL1:Q08830:OID30702:v1	OID30702	Inflammation_II	FGL1	Q08830	8	17864380	17910365	0.736111	0.0008	4.66
FGR	FGR:P09769:OID20828:v1	OID20828	Neurology	FGR	P09769	1	27612064	27635185	01:01:00	0.0606	9.22
FH	FH:P07954:OID30839:v1	OID30839	Neurology_II	FH	P07954	1	241497511	241519799	01:01:00	0.6707	8.95
FHIP2A	FHIP2A:Q5W0V3:OID30187:v1	OID30187	Cardiometabolic_II	FHIP2A	Q5W0V3	10	114821744	114899832	01:01:00	0.8417	8.19
FHIT	FHIT:P49789:OID20872:v1	OID20872	Neurology	FHIT	P49789	3	59747277	61251459	01:01:00	0.0041	9.06
FIS1	FIS1:Q9Y3D6:OID20722:v1	OID20722	Inflammation	FIS1	Q9Y3D6	7	101239458	101252316	01:10:00	0.0003	10.77
FKBP14	FKBP14:Q9NWM8:OID31065:v1	OID31065	Neurology_II	FKBP14	Q9NWM8	7	30010587	30026702	01:01:00	0.0081	12.32
FKBP1B	FKBP1B:P68106:OID20618:v1	OID20618	Inflammation	FKBP1B	P68106	2	24049701	24063681	01:01:00	0.2329	13.86
FKBP4	FKBP4:Q02790:OID20960:v1	OID20960	Neurology	FKBP4	Q02790	12	2794970	2805423	01:01:00	0.0002	4.8
FKBP5	FKBP5:Q13451:OID20937:v1	OID20937	Neurology	FKBP5	Q13451	6	35573585	35728583	01:01:00	0.0003	6.98
FKBP7	FKBP7:Q9Y680:OID20846:v1	OID20846	Neurology	FKBP7	Q9Y680	2	178463664	178478600	01:01:00	0.6359	6.87
FKBPL	FKBPL:Q9UIM3:OID31499:v1	OID31499	Oncology_II	FKBPL	Q9UIM3	6	32128707	32130288	01:01:00	0.0012	6.86
FLI1	FLI1:Q01543:OID21239:v1	OID21239	Oncology	FLI1	Q01543	11	128686535	128813267	01:01:00	0.046	11.73
FLRT2	FLRT2:O43155:OID20946:v1	OID20946	Neurology	FLRT2	O43155	14	85530144	85654428	01:01:00	0.0001	6.16
FLT1	FLT1:P17948:OID21301:v1	OID21301	Oncology	FLT1	P17948	13	28300346	28495145	01:01:00	0.0003	5.2
FLT3	FLT3:P36888:OID21272:v1	OID21272	Oncology	FLT3	P36888	13	28003274	28100592	01:01:00	0.0839	9.9
FLT3LG	FLT3LG:P49771:OID20661:v1	OID20661	Inflammation	FLT3LG	P49771	19	49474207	49486231	01:01:00	0.0001	3.39
FLT4	FLT4:P35916:OID21491:v1	OID21491	Oncology	FLT4	P35916	5	180601506	180649624	01:10:00	0.0003	5.73
FMNL1	FMNL1:O95466:OID20884:v1	OID20884	Neurology	FMNL1	O95466	17	45221444	45247319	01:01:00	0.0166	11.88
FMR1	FMR1:Q06787:OID21233:v1	OID21233	Oncology	FMR1	Q06787	X	147911919	147951125	01:01:00	0.8858	12.47
FN1	FN1:P02751:OID30787:v1	OID30787	Inflammation_II	FN1	P02751	2	215360440	215436073	1:100000	0.0007	6.39
FNDC1	FNDC1:Q4ZHG4:OID31127:v1	OID31127	Neurology_II	FNDC1	Q4ZHG4	6	159169400	159272108	01:01:00	0.0011	10.1
FNTA	FNTA:P49354:OID31381:v1	OID31381	Oncology_II	FNTA	P49354	8	43034194	43085788	01:01:00	0.0138	7.51
FOLH1	FOLH1:Q04609:OID30430:v1	OID30430	Inflammation_II	FOLH1	Q04609	11	49145092	49208638	01:01:00	0.4336	7.15
FOLR1	FOLR1:P15328:OID21529:v1	OID21529	Oncology	FOLR1	P15328	11	72189558	72196323	01:10:00	0.0002	5.02
FOLR2	FOLR2:P14207:OID21062:v1	OID21062	Neurology	FOLR2	P14207	11	72216601	72221950	01:10:00	0.0002	5.66
FOLR3	FOLR3:P41439:OID21485:v1	OID21485	Oncology	FOLR3	P41439	11	72114869	72139892	01:10:00	0.0002	4.24
FOS	FOS:P01100:OID31221:v1	OID31221	Oncology_II	FOS	P01100	14	75278826	75282230	01:01:00	0.9562	13.17
FOSB	FOSB:P53539:OID20791:v1	OID20791	Neurology	FOSB	P53539	19	45467995	45475179	01:01:00	0.8151	8.4
FOXJ3	FOXJ3:Q9UPW0:OID30445:v1	OID30445	Inflammation_II	FOXJ3	Q9UPW0	1	42176539	42335877	01:01:00	0.1482	8.15
FOXO1	FOXO1:Q12778:OID20515:v1	OID20515	Inflammation	FOXO1	Q12778	13	40555667	40666641	01:01:00	0.0007	6.83
FOXO3	FOXO3:O43524:OID21271:v1	OID21271	Oncology	FOXO3	O43524	6	108559835	108684774	01:01:00	0.151	15.78
FRMD4B	FRMD4B:Q9Y2L6:OID30155:v1	OID30155	Cardiometabolic_II	FRMD4B	Q9Y2L6	3	69168782	69542583	01:01:00	0.576	8.42
FRMD7	FRMD7:Q6ZUT3:OID30898:v1	OID30898	Neurology_II	FRMD7	Q6ZUT3	X	132076990	132128020	01:01:00	0.9265	5.93
FRZB	FRZB:Q92765:OID20968:v1	OID20968	Neurology	FRZB	Q92765	2	182833275	182866637	01:01:00	0.0002	4.69
FSHB	FSHB:P01225:OID30233:v1	OID30233	Cardiometabolic_II	FSHB	P01225	11	30231014	30235261	01:01:00	0.4953	4.8
FST	FST:P19883:OID20770:v1	OID20770	Inflammation	FST	P19883	5	53480626	53487134	01:10:00	0.0002	4.66
FSTL1	FSTL1:Q12841:OID30254:v1	OID30254	Cardiometabolic_II	FSTL1	Q12841	3	120392293	120450993	01:01:00	0.0004	4.67
FSTL3	FSTL3:O95633:OID20782:v1	OID20782	Inflammation	FSTL3	O95633	19	676392	683392	01:10:00	0.0002	4.8
FTCD	FTCD:O95954:OID31137:v1	OID31137	Neurology_II	FTCD	O95954	21	46136160	46155579	01:01:00	0.0008	4.76
FUCA1	FUCA1:P04066:OID20261:v1	OID20261	Cardiometabolic	FUCA1	P04066	1	23845077	23868290	0.111111	0.0003	5.3
FUOM	FUOM:A2VDF0:OID30626:v1	OID30626	Inflammation_II	FUOM	A2VDF0	10	133355158	133358025	01:10:00	0.0006	4.63
FURIN	FURIN:P09958:OID21514:v1	OID21514	Oncology	FURIN	P09958	15	90868588	90883564	01:10:00	0.0004	5.39
FUS	FUS:P35637:OID21256:v1	OID21256	Oncology	FUS	P35637	16	31180138	31191605	01:01:00	0.0207	7.69
FUT1	FUT1:P19526:OID31295:v1	OID31295	Oncology_II	FUT1	P19526	19	48748011	48755390	01:01:00	0.1718	12.7
FUT3_FUT5	FUT3_FUT5:P21217_Q11128:OID21013:v1	OID21013	Neurology	FUT3;FUT5	P21217;Q11128	19;19	5842888;5865826	5851471;5870540	01:10:00	0.0004	3.6
FUT8	FUT8:Q9BYC5:OID20992:v1	OID20992	Neurology	FUT8	Q9BYC5	14	65410592	65744121	01:01:00	0.0003	5.24
FXN	FXN:Q16595:OID21442:v1	OID21442	Oncology	FXN	Q16595	9	69035751	69079076	01:01:00	0.0005	8.44
FXYD5	FXYD5:Q96DB9:OID20463:v1	OID20463	Inflammation	FXYD5	Q96DB9	19	35154730	35169881	01:01:00	0.2037	9.29
FYB1	FYB1:O15117:OID21140:v1	OID21140	Neurology	FYB1	O15117	5	39105252	39274528	0.111111	0.0002	9.69
FZD10	FZD10:Q9ULW2:OID30931:v1	OID30931	Neurology_II	FZD10	Q9ULW2	12	130162459	130165740	01:01:00	0.8462	8.62
FZD8	FZD8:Q9H461:OID30818:v1	OID30818	Neurology_II	FZD8	Q9H461	10	35638247	35642296	01:01:00	0.6878	8.05
GABARAP	GABARAP:O95166:OID31414:v1	OID31414	Oncology_II	GABARAP	O95166	17	7240008	7242449	01:01:00	0.2281	9.23
GABARAPL1	GABARAPL1:Q9H0R8:OID31253:v1	OID31253	Oncology_II	GABARAPL1	Q9H0R8	12	10212458	10223128	01:01:00	0.7803	7.39
GABRA4	GABRA4:P48169:OID30803:v1	OID30803	Neurology_II	GABRA4	P48169	4	46918900	46993581	01:01:00	0.934	6.45
GAD1	GAD1:Q99259:OID31166:v1	OID31166	Oncology_II	GAD1	Q99259	2	170813213	170861151	01:01:00	0.9714	3.45
GAD2	GAD2:Q05329:OID30449:v1	OID30449	Inflammation_II	GAD2	Q05329	10	26216665	26304558	01:01:00	0.9354	5.7
GADD45B	GADD45B:O75293:OID31261:v1	OID31261	Oncology_II	GADD45B	O75293	19	2476122	2478259	01:01:00	0.7701	7.27
GADD45GIP1	GADD45GIP1:Q8TAE8:OID30237:v1	OID30237	Cardiometabolic_II	GADD45GIP1	Q8TAE8	19	12953119	12957223	01:01:00	0.0397	8.74
GAGE2A	GAGE2A:Q6NT46:OID31199:v1	OID31199	Oncology_II	GAGE2A	Q6NT46	X	49589496	49596824	01:01:00	0.7065	9.01
GAL	GAL:P22466:OID20727:v1	OID20727	Inflammation	GAL	P22466	11	68683779	68691175	01:10:00	0.0002	6.33
GALNT10	GALNT10:Q86SR1:OID21371:v1	OID21371	Oncology	GALNT10	Q86SR1	5	154190730	154420984	01:01:00	0.0006	6.47
GALNT2	GALNT2:Q10471:OID21423:v1	OID21423	Oncology	GALNT2	Q10471	1	230057990	230282122	01:01:00	0.0002	2.94
GALNT3	GALNT3:Q14435:OID20471:v1	OID20471	Inflammation	GALNT3	Q14435	2	165747588	165794659	01:01:00	0.0195	11.38
GALNT5	GALNT5:Q7Z7M9:OID30295:v1	OID30295	Cardiometabolic_II	GALNT5	Q7Z7M9	2	157257705	157318491	01:10:00	0.0777	7.24
GALNT7	GALNT7:Q86SF2:OID21377:v1	OID21377	Oncology	GALNT7	Q86SF2	4	173168811	173323967	01:01:00	0.0005	6.13
GAMT	GAMT:Q14353:OID30133:v1	OID30133	Cardiometabolic_II	GAMT	Q14353	19	1397026	1401570	01:01:00	0.9384	7.09
GAPDH	GAPDH:P04406:OID30600:v1	OID30600	Inflammation_II	GAPDH	P04406	12	6534512	6538374	01:10:00	0.0006	6.3
GART	GART:P22102:OID31004:v1	OID31004	Neurology_II	GART	P22102	21	33503931	33543491	01:01:00	0.8202	5.27
GAS2	GAS2:O43903:OID31285:v1	OID31285	Oncology_II	GAS2	O43903	11	22625509	22813001	01:01:00	0.6215	7.3
GAS6	GAS6:Q14393:OID20318:v1	OID20318	Cardiometabolic	GAS6	Q14393	13	113820549	113864076	0.111111	0.0002	4.41
GASK1A	GASK1A:Q9UFP1:OID30109:v1	OID30109	Cardiometabolic_II	GASK1A	Q9UFP1	3	42979087	43067898	01:01:00	0.2193	7.78
GAST	GAST:P01350:OID31083:v1	OID31083	Neurology_II	GAST	P01350	17	41712331	41715969	01:01:00	0.0031	5.11
GATA3	GATA3:P23771:OID31219:v1	OID31219	Oncology_II	GATA3	P23771	10	8045378	8075198	01:01:00	0.9809	14.52
GATD3	GATD3:P0DPI2:OID30253:v1	OID30253	Cardiometabolic_II	GATD3	P0DPI2	21	44133610	44210114	01:01:00	0.0004	14.95
GBA	GBA:P04062:OID30966:v1	OID30966	Neurology_II	GBA	P04062	1	155234452	155244699	01:01:00	0.5398	12.85
GBP1	GBP1:P32455:OID31128:v1	OID31128	Neurology_II	GBP1	P32455	1	89051882	89065360	01:01:00	0.0008	8.77
GBP2	GBP2:P32456:OID20489:v1	OID20489	Inflammation	GBP2	P32456	1	89106132	89150456	01:01:00	0.8565	9.48
GBP4	GBP4:Q96PP9:OID20845:v1	OID20845	Neurology	GBP4	Q96PP9	1	89181144	89198942	01:01:00	0.538	9.83
GBP6	GBP6:Q6ZN66:OID30139:v1	OID30139	Cardiometabolic_II	GBP6	Q6ZN66	1	89364059	89388160	01:01:00	0.9235	7.2
GC	GC:P02774:OID30780:v1	OID30780	Inflammation_II	GC	P02774	4	71741696	71804041	1:100000	0.0007	5.01
GCC1	GCC1:Q96CN9:OID31147:v1	OID31147	Neurology_II	GCC1	Q96CN9	7	127580628	127593611	01:01:00	0.0004	10.2
GCG	GCG:P01275:OID21263:v1	OID21263	Oncology	GCG	P01275	2	162142882	162152404	01:01:00	0.0169	15.91
GCHFR	GCHFR:P30047:OID30631:v1	OID30631	Inflammation_II	GCHFR	P30047	15	40764068	40767708	01:10:00	0.0005	4.96
GCLM	GCLM:P48507:OID30059:v1	OID30059	Cardiometabolic_II	GCLM	P48507	1	93885199	93909456	01:01:00	0.0527	7.75
GCNT1	GCNT1:Q02742:OID21379:v1	OID21379	Oncology	GCNT1	Q02742	9	76419850	76651203	01:01:00	0.0005	6.7
GDF15	GDF15:Q99988:OID20251:v1	OID20251	Cardiometabolic	GDF15	Q99988	19	18374731	18389176	0.111111	0.0003	4.46
GDF2	GDF2:Q9UK05:OID20202:v1	OID20202	Cardiometabolic	GDF2	Q9UK05	10	47322454	47327588	01:10:00	0.0004	7.04
GDNF	GDNF:P39905:OID20861:v1	OID20861	Neurology	GDNF	P39905	5	37812677	37840041	01:01:00	0.0124	10.69
GET3	GET3:O43681:OID30303:v1	OID30303	Cardiometabolic_II	GET3	O43681	19	12737139	12748323	01:10:00	0.067	6.72
GFAP	GFAP:P14136:OID21247:v1	OID21247	Oncology	GFAP	P14136	17	44903159	44916937	01:01:00	0.1628	11.34
GFER	GFER:P55789:OID21259:v1	OID21259	Oncology	GFER	P55789	16	1984193	1987749	01:01:00	0.0003	7.36
GFOD2	GFOD2:Q3B7J2:OID21216:v1	OID21216	Oncology	GFOD2	Q3B7J2	16	67674531	67719339	01:01:00	0.5805	6.56
GFRA1	GFRA1:P56159:OID21457:v1	OID21457	Oncology	GFRA1	P56159	10	116056925	116276803	01:01:00	0.0004	3.09
GFRA2	GFRA2:O00451:OID21330:v1	OID21330	Oncology	GFRA2	O00451	8	21690398	21812357	01:01:00	0.0004	5.53
GFRA3	GFRA3:O60609:OID20933:v1	OID20933	Neurology	GFRA3	O60609	5	138252380	138274621	01:01:00	0.0002	5.19
GFRAL	GFRAL:Q6UXV0:OID31091:v1	OID31091	Neurology_II	GFRAL	Q6UXV0	6	55327469	55402493	01:01:00	0.0007	5.78
GGA1	GGA1:Q9UJY5:OID20838:v1	OID20838	Neurology	GGA1	Q9UJY5	22	37608725	37633564	01:01:00	0.728	9.22
GGACT	GGACT:Q9BVM4:OID30290:v1	OID30290	Cardiometabolic_II	GGACT	Q9BVM4	13	100530164	100589528	01:10:00	0.0013	7.19
GGCT	GGCT:O75223:OID30304:v1	OID30304	Cardiometabolic_II	GGCT	O75223	7	30496621	30504841	01:10:00	0.0035	7.48
GGH	GGH:Q92820:OID20416:v1	OID20416	Cardiometabolic	GGH	Q92820	8	63014881	63039407	0.736111	0.0003	4.86
GGT1	GGT1:P19440:OID21075:v1	OID21075	Neurology	GGT1	P19440	22	24594811	24629005	0.111111	0.0005	5.18
GGT5	GGT5:P36269:OID20909:v1	OID20909	Neurology	GGT5	P36269	22	24219654	24245108	01:01:00	0.0002	5.82
GH1	GH1:P01241:OID20220:v1	OID20220	Cardiometabolic	GH1	P01241	17	63917200	63918839	01:10:00	0.0006	6.2
GH2	GH2:P01242:OID21168:v1	OID21168	Oncology	GH2	P01242	17	63880215	63881944	01:01:00	0.3737	9.82
GHR	GHR:P10912:OID30574:v1	OID30574	Inflammation_II	GHR	P10912	5	42423439	42721878	01:10:00	0.0009	4.87
GHRHR	GHRHR:Q02643:OID20841:v1	OID20841	Neurology	GHRHR	Q02643	7	30938669	30993254	01:01:00	0.7339	7.35
GHRL	GHRL:Q9UBU3:OID20175:v1	OID20175	Cardiometabolic	GHRL	Q9UBU3	3	10285666	10292947	01:10:00	0.0005	10.28
GID8	GID8:Q9NWU2:OID31041:v1	OID31041	Neurology_II	GID8	Q9NWU2	20	62938147	62948475	01:01:00	0.9191	5.46
GIGYF2	GIGYF2:Q6Y7W6:OID31062:v1	OID31062	Neurology_II	GIGYF2	Q6Y7W6	2	232697299	232860605	01:01:00	0.004	7.01
GIMAP7	GIMAP7:Q8NHV1:OID30639:v1	OID30639	Inflammation_II	GIMAP7	Q8NHV1	7	150514872	150521073	01:10:00	0.0009	6.56
GIMAP8	GIMAP8:Q8ND71:OID31194:v1	OID31194	Oncology_II	GIMAP8	Q8ND71	7	150450630	150479393	01:01:00	0.1395	11.2
GIP	GIP:P09681:OID30288:v1	OID30288	Cardiometabolic_II	GIP	P09681	17	48958554	48968596	01:01:00	0.1715	8.41
GIPC2	GIPC2:Q8TF65:OID31153:v1	OID31153	Neurology_II	GIPC2	Q8TF65	1	77979542	78138444	01:01:00	0.0006	6.1
GIPC3	GIPC3:Q8TF64:OID31507:v1	OID31507	Oncology_II	GIPC3	Q8TF64	19	3585478	3593541	01:01:00	0.0028	6.88
GIPR	GIPR:P48546:OID30542:v1	OID30542	Inflammation_II	GIPR	P48546	19	45668221	45683722	01:01:00	0.8994	8.5
GIT1	GIT1:Q9Y2X7:OID30533:v1	OID30533	Inflammation_II	GIT1	Q9Y2X7	17	29573475	29594054	01:01:00	0.0008	9.9
GJA8	GJA8:P48165:OID31187:v1	OID31187	Oncology_II	GJA8	P48165	1	147902795	147909269	01:01:00	0.9398	6.89
GKN1	GKN1:Q9NS71:OID20885:v1	OID20885	Neurology	GKN1	Q9NS71	2	68974573	68980980	01:01:00	0.0076	9.45
GLA	GLA:P06280:OID30594:v1	OID30594	Inflammation_II	GLA	P06280	X	101393273	101408012	01:10:00	0.0006	5.97
GLB1	GLB1:P16278:OID20949:v1	OID20949	Neurology	GLB1	P16278	3	32996609	33097202	01:01:00	0.0005	7.82
GLI2	GLI2:P10070:OID30429:v1	OID30429	Inflammation_II	GLI2	P10070	2	120735623	120992653	01:01:00	0.973	5.57
GLIPR1	GLIPR1:P48060:OID31517:v1	OID31517	Oncology_II	GLIPR1	P48060	12	75480753	75503863	01:01:00	0.0133	8.95
GLO1	GLO1:Q04760:OID20107:v1	OID20107	Cardiometabolic	GLO1	Q04760	6	38675925	38703145	01:01:00	0.0001	13.02
GLOD4	GLOD4:Q9HC38:OID20710:v1	OID20710	Inflammation	GLOD4	Q9HC38	17	757097	782294	01:10:00	0.0002	3.47
GLP1R	GLP1R:P43220:OID30809:v1	OID30809	Neurology_II	GLP1R	P43220	6	39048781	39091303	01:01:00	0.9459	8.97
GLRX	GLRX:P35754:OID20195:v1	OID20195	Cardiometabolic	GLRX	P35754	5	95751319	95822726	01:10:00	0.0012	6.6
GLRX5	GLRX5:Q86SX6:OID30663:v1	OID30663	Inflammation_II	GLRX5	Q86SX6	14	95533503	95544724	01:10:00	0.0109	14.05
GLT8D2	GLT8D2:Q9H1C3:OID20825:v1	OID20825	Neurology	GLT8D2	Q9H1C3	12	103988987	104064183	01:01:00	0.8683	5.78
GLYR1	GLYR1:Q49A26:OID31364:v1	OID31364	Oncology_II	GLYR1	Q49A26	16	4803203	4847288	01:01:00	0.0847	6.42
GM2A	GM2A:P17900:OID30413:v1	OID30413	Cardiometabolic_II	GM2A	P17900	5	151212150	151270440	0.111111	0.0031	4.73
GMFG	GMFG:O60234:OID30340:v1	OID30340	Cardiometabolic_II	GMFG	O60234	19	39328353	39342372	01:10:00	0.0029	4.95
GMPR	GMPR:P36959:OID20641:v1	OID20641	Inflammation	GMPR	P36959	6	16238587	16295549	01:01:00	0.0003	4.57
GMPR2	GMPR2:Q9P2T1:OID30623:v1	OID30623	Inflammation_II	GMPR2	Q9P2T1	14	24232422	24239242	01:10:00	0.0008	5.83
GNAS	GNAS:O95467:OID31008:v1	OID31008	Neurology_II	GNAS	O95467	20	58839718	58911192	01:01:00	0.0314	6.42
GNE	GNE:Q9Y223:OID21231:v1	OID21231	Oncology	GNE	Q9Y223	9	36214441	36277042	01:01:00	0.0748	10.99
GNGT1	GNGT1:P63211:OID30920:v1	OID30920	Neurology_II	GNGT1	P63211	7	93591573	93911265	01:01:00	0.9433	5.67
GNLY	GNLY:P22749:OID21132:v1	OID21132	Neurology	GNLY	P22749	2	85685175	85698852	0.111111	0.0007	10.1
GNPDA1	GNPDA1:P46926:OID30197:v1	OID30197	Cardiometabolic_II	GNPDA1	P46926	5	141991749	142013041	01:01:00	0.1378	6.32
GNPDA2	GNPDA2:Q8TDQ7:OID30597:v1	OID30597	Inflammation_II	GNPDA2	Q8TDQ7	4	44682200	44726588	01:10:00	0.0009	5.67
GOLGA3	GOLGA3:Q08378:OID31026:v1	OID31026	Neurology_II	GOLGA3	Q08378	12	132768902	132829143	01:01:00	0.002	8.02
GOLM2	GOLM2:Q6P4E1:OID21044:v1	OID21044	Neurology	GOLM2	Q6P4E1	15	44288719	44415758	01:10:00	0.0003	5.3
GOPC	GOPC:Q9HD26:OID20551:v1	OID20551	Inflammation	GOPC	Q9HD26	6	117560269	117602542	01:01:00	0.0013	8.45
GORASP2	GORASP2:Q9H8Y8:OID31438:v1	OID31438	Oncology_II	GORASP2	Q9H8Y8	2	170928464	170967130	01:01:00	0.261	5.86
GOT1	GOT1:P17174:OID30417:v1	OID30417	Cardiometabolic_II	GOT1	P17174	10	99396870	99430624	0.111111	0.001	8.31
GP1BA	GP1BA:P07359:OID20381:v1	OID20381	Cardiometabolic	GP1BA	P07359	17	4932277	4935023	0.736111	0.0003	4.83
GP1BB	GP1BB:P13224:OID30174:v1	OID30174	Cardiometabolic_II	GP1BB	P13224	22	19723539	19724771	01:01:00	0.0607	12.45
GP2	GP2:P55259:OID20090:v1	OID20090	Cardiometabolic	GP2	P55259	16	20309574	20327808	01:01:00	0.0002	6
GP5	GP5:P40197:OID30611:v1	OID30611	Inflammation_II	GP5	P40197	3	194394821	194399266	01:10:00	0.0007	4.9
GP6	GP6:Q9HCN6:OID21091:v1	OID21091	Neurology	GP6	Q9HCN6	19	55013705	55038264	0.111111	0.0003	5.02
GPA33	GPA33:Q99795:OID21376:v1	OID21376	Oncology	GPA33	Q99795	1	167052836	167166479	01:01:00	0.0005	7.68
GPC1	GPC1:P35052:OID21438:v1	OID21438	Oncology	GPC1	P35052	2	240435663	240468076	01:01:00	0.0005	3.6
GPC5	GPC5:P78333:OID20944:v1	OID20944	Neurology	GPC5	P78333	13	91398621	92873682	01:01:00	0.0002	5.59
GPD1	GPD1:P21695:OID31358:v1	OID31358	Oncology_II	GPD1	P21695	12	50103982	50111313	01:01:00	0.0014	7.95
GPHA2	GPHA2:Q96T91:OID31437:v1	OID31437	Oncology_II	GPHA2	Q96T91	11	64934471	64935893	01:01:00	0.0051	4.06
GPI	GPI:P06744:OID30680:v1	OID30680	Inflammation_II	GPI	P06744	19	34359480	34402413	0.736111	0.0033	6.06
GPIHBP1	GPIHBP1:Q8IV16:OID31469:v1	OID31469	Oncology_II	GPIHBP1	Q8IV16	8	143213218	143217170	01:01:00	0.3209	19.57
GPKOW	GPKOW:Q92917:OID20890:v1	OID20890	Neurology	GPKOW	Q92917	X	49113407	49123735	01:01:00	0.2881	6.47
GPNMB	GPNMB:Q14956:OID20173:v1	OID20173	Cardiometabolic	GPNMB	Q14956	7	23235967	23275108	01:10:00	0.0011	7.16
GPR101	GPR101:Q96P66:OID30819:v1	OID30819	Neurology_II	GPR101	Q96P66	X	137023929	137033995	01:01:00	0.7789	7.73
GPR158	GPR158:Q5T848:OID31013:v1	OID31013	Neurology_II	GPR158	Q5T848	10	25174802	25602229	01:01:00	0.0958	6.33
GPR15L	GPR15L:Q6UWK7:OID31511:v1	OID31511	Oncology_II	C10orf99	Q6UWK7	10	84173801	84185294	01:01:00	0.0027	11.6
GPR37	GPR37:O15354:OID20095:v1	OID20095	Cardiometabolic	GPR37	O15354	7	124743885	124765792	01:01:00	0.0003	9.96
GPRC5C	GPRC5C:Q9NQ84:OID31340:v1	OID31340	Oncology_II	GPRC5C	Q9NQ84	17	74424851	74451653	01:01:00	0.5955	5.97
GRAP2	GRAP2:O75791:OID20192:v1	OID20192	Cardiometabolic	GRAP2	O75791	22	39901084	39973721	01:10:00	0.0004	8.23
GRHPR	GRHPR:Q9UBQ7:OID30289:v1	OID30289	Cardiometabolic_II	GRHPR	Q9UBQ7	9	37422666	37436990	01:10:00	0.0007	6.74
GRIK2	GRIK2:Q13002:OID30977:v1	OID30977	Neurology_II	GRIK2	Q13002	6	100962701	102081622	01:01:00	0.5053	5.31
GRIN2B	GRIN2B:Q13224:OID30802:v1	OID30802	Neurology_II	GRIN2B	Q13224	12	13437942	13982002	01:01:00	0.4664	7.9
GRK5	GRK5:P34947:OID20066:v1	OID20066	Cardiometabolic	GRK5	P34947	10	119207571	119459745	01:01:00	0.4014	7.92
GRN	GRN:P28799:OID21159:v1	OID21159	Neurology	GRN	P28799	17	44345246	44353106	0.111111	0.0002	4.79
GRP	GRP:P07492:OID30264:v1	OID30264	Cardiometabolic_II	GRP	P07492	18	59220158	59230774	01:01:00	0.0006	8.11
GRPEL1	GRPEL1:Q9HAV7:OID21309:v1	OID21309	Oncology	GRPEL1	Q9HAV7	4	7058895	7068064	01:01:00	0.0002	7.33
GRSF1	GRSF1:Q12849:OID31224:v1	OID31224	Oncology_II	GRSF1	Q12849	4	70815783	70839897	01:01:00	0.2965	12.94
GSAP	GSAP:A4D1B5:OID21173:v1	OID21173	Oncology	GSAP	A4D1B5	7	77310751	77416349	01:01:00	0.4366	7.75
GSN	GSN:P06396:OID30714:v1	OID30714	Inflammation_II	GSN	P06396	9	121207794	121332843	0.736111	0.0005	4.83
GSR	GSR:P00390:OID30700:v1	OID30700	Inflammation_II	GSR	P00390	8	30678066	30727846	0.736111	0.0006	4.3
GSTA1	GSTA1:P08263:OID20166:v1	OID20166	Cardiometabolic	GSTA1	P08263	6	52791371	52803860	01:10:00	0.0002	5.43
GSTA3	GSTA3:Q16772:OID21242:v1	OID21242	Oncology	GSTA3	Q16772	6	52896639	52909698	01:01:00	0.1637	11.1
GSTM4	GSTM4:Q03013:OID30164:v1	OID30164	Cardiometabolic_II	GSTM4	Q03013	1	109656099	109665496	01:01:00	0.6679	7.25
GSTP1	GSTP1:P09211:OID20876:v1	OID20876	Neurology	GSTP1	P09211	11	67583742	67586656	01:01:00	0.3602	19.72
GSTT2B	GSTT2B:P0CG30:OID31097:v1	OID31097	Neurology_II	GSTT2B	P0CG30	22	23957414	23961195	01:01:00	0.0019	5.75
GTF2IRD1	GTF2IRD1:Q9UHL9:OID31264:v1	OID31264	Oncology_II	GTF2IRD1	Q9UHL9	7	74453790	74602605	01:01:00	0.4547	5.65
GTPBP2	GTPBP2:Q9BX10:OID30946:v1	OID30946	Neurology_II	GTPBP2	Q9BX10	6	43605316	43629264	01:01:00	0.0524	7.4
GUCA2A	GUCA2A:Q02747:OID21101:v1	OID21101	Neurology	GUCA2A	Q02747	1	42162690	42164745	0.111111	0.0002	3.75
GUCY2C	GUCY2C:P25092:OID31318:v1	OID31318	Oncology_II	GUCY2C	P25092	12	14612632	14696599	01:01:00	0.7591	6.97
GUK1	GUK1:Q16774:OID30148:v1	OID30148	Cardiometabolic_II	GUK1	Q16774	1	228139962	228148984	01:01:00	0.972	10.47
GUSB	GUSB:P08236:OID20296:v1	OID20296	Cardiometabolic	GUSB	P08236	7	65960684	65982215	0.111111	0.0003	4.35
GYS1	GYS1:P13807:OID20097:v1	OID20097	Cardiometabolic	GYS1	P13807	19	48968130	48993310	01:01:00	0.0005	11.66
GZMA	GZMA:P12544:OID20663:v1	OID20663	Inflammation	GZMA	P12544	5	55102646	55110252	01:01:00	0.0002	5.37
GZMB	GZMB:P10144:OID20604:v1	OID20604	Inflammation	GZMB	P10144	14	24630954	24634267	01:01:00	0.0003	6.8
GZMH	GZMH:P20718:OID20096:v1	OID20096	Cardiometabolic	GZMH	P20718	14	24606480	24609699	01:01:00	0.0003	7.22
H2AP	H2AP:O75409:OID31232:v1	OID31232	Oncology_II	H2AP	O75409	X	37990779	37991314	01:01:00	0.9553	7.31
HADH	HADH:Q16836:OID30132:v1	OID30132	Cardiometabolic_II	HADH	Q16836	4	107989714	108035241	01:01:00	0.8761	6.5
HAGH	HAGH:Q16775:OID21459:v1	OID21459	Oncology	HAGH	Q16775	16	1795620	1827157	01:01:00	0.0006	5.76
HAO1	HAO1:Q9UJM8:OID21395:v1	OID21395	Oncology	HAO1	Q9UJM8	20	7882985	7940458	01:01:00	0.0002	3.99
HARS1	HARS1:P12081:OID21086:v1	OID21086	Neurology	HARS1	P12081	5	140673035	140691537	0.111111	0.0006	6.11
HAVCR1	HAVCR1:Q96D42:OID21422:v1	OID21422	Oncology	HAVCR1	Q96D42	5	157029413	157059119	01:01:00	0.0003	3.38
HAVCR2	HAVCR2:Q8TDQ0:OID21137:v1	OID21137	Neurology	HAVCR2	Q8TDQ0	5	157085832	157142869	0.111111	0.0002	4.94
HBEGF	HBEGF:Q99075:OID21465:v1	OID21465	Oncology	HBEGF	Q99075	5	140332843	140346603	01:01:00	0.0001	4.78
HBQ1	HBQ1:P09105:OID21433:v1	OID21433	Oncology	HBQ1	P09105	16	180459	181179	01:01:00	0.0003	3.88
HBZ	HBZ:P02008:OID30307:v1	OID30307	Cardiometabolic_II	HBZ	P02008	16	142728	154503	01:10:00	0.0654	6.13
HCG22	HCG22:E2RYF7:OID30088:v1	OID30088	Cardiometabolic_II	HCG22	E2RYF7	6	31053450	31059890	01:01:00	0.9446	6.05
HCLS1	HCLS1:P14317:OID20648:v1	OID20648	Inflammation	HCLS1	P14317	3	121631399	121660927	01:01:00	0.0003	5.38
HDAC8	HDAC8:Q9BY41:OID30436:v1	OID30436	Inflammation_II	HDAC8	Q9BY41	X	72329516	72573101	01:01:00	0.9619	6.1
HDAC9	HDAC9:Q9UKV0:OID30832:v1	OID30832	Neurology_II	HDAC9	Q9UKV0	7	18086949	19002416	01:01:00	0.8052	8.6
HDDC2	HDDC2:Q7Z4H3:OID31447:v1	OID31447	Oncology_II	HDDC2	Q7Z4H3	6	125219962	125302078	01:01:00	0.0023	5.63
HDGF	HDGF:P51858:OID21455:v1	OID21455	Oncology	HDGF	P51858	1	156742109	156766925	01:01:00	0.0006	4.19
HDGFL2	HDGFL2:Q7Z4V5:OID31136:v1	OID31136	Neurology_II	HDGFL2	Q7Z4V5	19	4472297	4502208	01:01:00	0.0004	8.8
HEBP1	HEBP1:Q9NRV9:OID20063:v1	OID20063	Cardiometabolic	HEBP1	Q9NRV9	12	12974870	13000265	01:01:00	0.7956	10.53
HEG1	HEG1:Q9ULI3:OID30579:v1	OID30579	Inflammation_II	HEG1	Q9ULI3	3	124965710	125055997	01:10:00	0.0005	4.65
HEPACAM2	HEPACAM2:A8MVW5:OID31151:v1	OID31151	Neurology_II	HEPACAM2	A8MVW5	7	93188534	93226469	01:01:00	0.0005	5.75
HEPH	HEPH:Q9BQS7:OID30337:v1	OID30337	Cardiometabolic_II	HEPH	Q9BQS7	X	66162671	66268867	01:10:00	0.0007	4.4
HEXIM1	HEXIM1:O94992:OID20589:v1	OID20589	Inflammation	HEXIM1	O94992	17	45148475	45152099	01:01:00	0.0001	6.95
HGF	HGF:P14210:OID20656:v1	OID20656	Inflammation	HGF	P14210	7	81699010	81770438	01:01:00	0.0001	3.64
HGFAC	HGFAC:Q04756:OID30718:v1	OID30718	Inflammation_II	HGFAC	Q04756	4	3441968	3449486	0.736111	0.0007	4.12
HGS	HGS:O14964:OID21175:v1	OID21175	Oncology	HGS	O14964	17	81683326	81703138	01:01:00	0.0049	10.17
HHEX	HHEX:Q03014:OID31107:v1	OID31107	Neurology_II	HHEX	Q03014	10	92689955	92695647	01:01:00	0.0007	8.68
HIF1A	HIF1A:Q16665:OID30425:v1	OID30425	Inflammation_II	HIF1A	Q16665	14	61695513	61748259	01:01:00	0.7864	8.65
HIP1	HIP1:O00291:OID30071:v1	OID30071	Cardiometabolic_II	HIP1	O00291	7	75533298	75738962	01:01:00	0.6672	5.5
HIP1R	HIP1R:O75146:OID31141:v1	OID31141	Neurology_II	HIP1R	O75146	12	122834453	122862961	01:01:00	0.0012	8.83
HJV	HJV:Q6ZVN8:OID31006:v1	OID31006	Neurology_II	HJV	Q6ZVN8	1	146017468	146036746	01:01:00	0.0034	7.62
HK2	HK2:P52789:OID20065:v1	OID20065	Cardiometabolic	HK2	P52789	2	74834127	74893359	01:01:00	0.9666	9.54
HLA_A	HLA-A:P04439:OID31048:v1	OID31048	Neurology_II	HLA-A	P04439	6	29941260	29945884	01:01:00	0.0003	4.6
HLA-DRA	HLA-DRA:P01903:OID20520:v1	OID20520	Inflammation	HLA-DRA	P01903	6	32439878	32445046	01:01:00	0.4015	9.2
HLA-E	HLA-E:P13747:OID20532:v1	OID20532	Inflammation	HLA-E	P13747	6	30489509	30494194	01:01:00	0.0017	5.75
HMBS	HMBS:P08397:OID21385:v1	OID21385	Oncology	HMBS	P08397	11	119084866	119093834	01:01:00	0.0004	3.15
HMCN2	HMCN2:Q8NDA2:OID30592:v1	OID30592	Inflammation_II	HMCN2	Q8NDA2	9	130265760	130434123	01:10:00	0.0007	4.96
HMGCL	HMGCL:P35914:OID30214:v1	OID30214	Cardiometabolic_II	HMGCL	P35914	1	23801885	23838620	01:01:00	0.1736	7.98
HMGCS1	HMGCS1:Q01581:OID30157:v1	OID30157	Cardiometabolic_II	HMGCS1	Q01581	5	43287470	43313512	01:01:00	0.8328	8.92
HMMR	HMMR:O75330:OID31175:v1	OID31175	Oncology_II	HMMR	O75330	5	163460203	163491941	01:01:00	0.7732	8
HMOX1	HMOX1:P09601:OID20217:v1	OID20217	Cardiometabolic	HMOX1	P09601	22	35380361	35394214	01:10:00	0.0003	6.96
HMOX2	HMOX2:P30519:OID20887:v1	OID20887	Neurology	HMOX2	P30519	16	4474690	4510347	01:01:00	0.0031	9.46
HNF1A	HNF1A:P20823:OID30919:v1	OID30919	Neurology_II	HNF1A	P20823	12	120978543	121002512	01:01:00	0.9011	6.81
HNMT	HNMT:P50135:OID20975:v1	OID20975	Neurology	HNMT	P50135	2	137964020	138016364	01:01:00	0.0001	5.24
HNRNPK	HNRNPK:P61978:OID20051:v1	OID20051	Cardiometabolic	HNRNPK	P61978	9	83968083	83980616	01:01:00	0.0461	11.42
HNRNPUL1	HNRNPUL1:Q9BUJ2:OID31037:v1	OID31037	Neurology_II	HNRNPUL1	Q9BUJ2	19	41262496	41307787	01:01:00	0.0005	5.51
HPCAL1	HPCAL1:P37235:OID20615:v1	OID20615	Inflammation	HPCAL1	P37235	2	10302889	10427617	01:01:00	0.0002	4.53
HPGDS	HPGDS:O60760:OID21266:v1	OID21266	Oncology	HPGDS	O60760	4	94298535	94342876	01:01:00	0.0017	7.47
HPSE	HPSE:Q9Y251:OID30409:v1	OID30409	Cardiometabolic_II	HPSE	Q9Y251	4	83292461	83335153	0.111111	0.0005	9.36
HRAS	HRAS:P01112:OID31263:v1	OID31263	Oncology_II	HRAS	P01112	11	532242	537321	01:01:00	0.5301	7.05
HRC	HRC:P23327:OID30211:v1	OID30211	Cardiometabolic_II	HRC	P23327	19	49151198	49155396	01:01:00	0.0006	5.32
HRG	HRG:P04196:OID30770:v1	OID30770	Inflammation_II	HRG	P04196	3	186660216	186678234	1:100000	0.0007	8.66
HS1BP3	HS1BP3:Q53T59:OID30243:v1	OID30243	Cardiometabolic_II	HS1BP3	Q53T59	2	20560448	20651130	01:01:00	0.0003	7.79
HS3ST3B1	HS3ST3B1:Q9Y662:OID21303:v1	OID21303	Oncology	HS3ST3B1	Q9Y662	17	14301081	14349404	01:01:00	0.0003	7.55
HS6ST1	HS6ST1:O60243:OID21441:v1	OID21441	Oncology	HS6ST1	O60243	2	128236716	128318868	01:01:00	0.0008	6.39
HS6ST2	HS6ST2:Q96MM7:OID30481:v1	OID30481	Inflammation_II	HS6ST2	Q96MM7	X	132626015	132961395	01:01:00	0.0004	6
HSBP1	HSBP1:O75506:OID30232:v1	OID30232	Cardiometabolic_II	HSBP1	O75506	16	83719311	83819737	01:01:00	0.0012	8.53
HSD11B1	HSD11B1:P28845:OID20575:v1	OID20575	Inflammation	HSD11B1	P28845	1	209686178	209734949	01:01:00	0.0002	6.32
HSD17B14	HSD17B14:Q9BPX1:OID31098:v1	OID31098	Neurology_II	HSD17B14	Q9BPX1	19	48813018	48836510	01:01:00	0.0795	4.83
HSD17B3	HSD17B3:P37058:OID30145:v1	OID30145	Cardiometabolic_II	HSD17B3	P37058	9	96235306	96302176	01:01:00	0.7069	9.75
HSDL2	HSDL2:Q6YN16:OID30256:v1	OID30256	Cardiometabolic_II	HSDL2	Q6YN16	9	112380080	112472405	01:01:00	0.0014	7.74
HSP90B1	HSP90B1:P14625:OID20829:v1	OID20829	Neurology	HSP90B1	P14625	12	103930107	103953931	01:01:00	0.8085	6.69
HSPA1A	HSPA1A:P0DMV8:OID20718:v1	OID20718	Inflammation	HSPA1A	P0DMV8	6	31815543	31817946	01:10:00	0.0017	7.69
HSPA2	HSPA2:P54652:OID31424:v1	OID31424	Oncology_II	HSPA2	P54652	14	64535905	64546173	01:01:00	0.117	9.22
HSPB1	HSPB1:P04792:OID20230:v1	OID20230	Cardiometabolic	HSPB1	P04792	7	76302673	76304295	01:10:00	0.0004	6.77
HSPB6	HSPB6:O14558:OID21408:v1	OID21408	Oncology	HSPB6	O14558	19	35754566	35758079	01:01:00	0.0004	3.63
HSPG2	HSPG2:P98160:OID20383:v1	OID20383	Cardiometabolic	HSPG2	P98160	1	21822244	21937310	0.736111	0.0002	4.19
HTR1A	HTR1A:P08908:OID30824:v1	OID30824	Neurology_II	HTR1A	P08908	5	63957874	63962507	01:01:00	0.541	7.65
HTR1B	HTR1B:P28222:OID30866:v1	OID30866	Neurology_II	HTR1B	P28222	6	77460924	77463491	01:01:00	0.7702	7.84
HTRA2	HTRA2:O43464:OID21471:v1	OID21471	Oncology	HTRA2	O43464	2	74529725	74533332	01:10:00	0.0004	8.63
HYAL1	HYAL1:Q12794:OID20357:v1	OID20357	Cardiometabolic	HYAL1	Q12794	3	50299890	50312381	0.736111	0.0003	5.28
HYOU1	HYOU1:Q9Y4L1:OID20300:v1	OID20300	Cardiometabolic	HYOU1	Q9Y4L1	11	119044188	119057227	0.111111	0.0004	4.47
ICA1	ICA1:Q05084:OID20484:v1	OID20484	Inflammation	ICA1	Q05084	7	8113184	8262687	01:01:00	0.0732	11.15
ICAM1	ICAM1:P05362:OID20411:v1	OID20411	Cardiometabolic	ICAM1	P05362	19	10271093	10286615	0.736111	0.0002	4.97
ICAM2	ICAM2:P13598:OID20248:v1	OID20248	Cardiometabolic	ICAM2	P13598	17	64002594	64020634	0.111111	0.0003	4.85
ICAM3	ICAM3:P32942:OID20277:v1	OID20277	Cardiometabolic	ICAM3	P32942	19	10333776	10339661	0.111111	0.0003	3.59
ICAM4	ICAM4:Q14773:OID20578:v1	OID20578	Inflammation	ICAM4	Q14773	19	10286955	10288522	01:01:00	0.0001	5.12
ICAM5	ICAM5:Q9UMF0:OID20145:v1	OID20145	Cardiometabolic	ICAM5	Q9UMF0	19	10289952	10296778	01:10:00	0.0005	5.77
ICOSLG	ICOSLG:O75144:OID21351:v1	OID21351	Oncology	ICOSLG	O75144	21	44217014	44240966	01:01:00	0.0002	4.86
ID4	ID4:P47928:OID31284:v1	OID31284	Oncology_II	ID4	P47928	6	19837370	19842197	01:01:00	0.8982	6.6
IDI2	IDI2:Q9BXS1:OID20823:v1	OID20823	Neurology	IDI2	Q9BXS1	10	1018910	1025859	01:01:00	0.8224	7.44
IDO1	IDO1:P14902:OID30230:v1	OID30230	Cardiometabolic_II	ALL	P14902	8	39902275	39928790	01:01:00	0.0006	7.8
IDS	IDS:P22304:OID20619:v1	OID20619	Inflammation	IDS	P22304	X	149476988	149521096	01:01:00	0.0005	2.36
IDUA	IDUA:P35475:OID21468:v1	OID21468	Oncology	IDUA	P35475	4	986997	1004564	01:01:00	0.0003	5.22
IFI30	IFI30:P13284:OID31505:v1	OID31505	Oncology_II	IFI30	P13284	19	18173162	18178117	01:01:00	0.0006	4.47
IFIT1	IFIT1:P09914:OID31310:v1	OID31310	Oncology_II	IFIT1	P09914	10	89392546	89406487	01:01:00	0.8686	8.06
IFIT3	IFIT3:O14879:OID31283:v1	OID31283	Oncology_II	IFIT3	O14879	10	89327307	89377473	01:01:00	0.4466	7.11
IFNAR1	IFNAR1:P17181:OID31491:v1	OID31491	Oncology_II	IFNAR1	P17181	21	33324387	33359864	01:01:00	0.0006	5.2
IFNG	IFNG:P01579:OID20495:v1	OID20495	Inflammation	IFNG	P01579	12	68154768	68159740	01:01:00	0.0815	22.42
IFNGR1	IFNGR1:P15260:OID20678:v1	OID20678	Inflammation	IFNGR1	P15260	6	137197485	137219449	01:10:00	0.0002	4.21
IFNGR2	IFNGR2:P38484:OID20941:v1	OID20941	Neurology	IFNGR2	P38484	21	33403413	33479348	01:01:00	0.0002	5.63
IFNL1	IFNL1:Q8IU54:OID20795:v1	OID20795	Neurology	IFNL1	Q8IU54	19	39296407	39298673	01:01:00	0.7846	10.63
IFNL2	IFNL2:Q8IZJ0:OID30791:v1	OID30791	Neurology_II	IFNL2	Q8IZJ0	19	39268396	39270188	01:01:00	0.805	9.47
IFNLR1	IFNLR1:Q8IU57:OID20506:v1	OID20506	Inflammation	IFNLR1	Q8IU57	1	24154168	24187959	01:01:00	0.0003	6.79
IFNW1	IFNW1:P05000:OID30129:v1	OID30129	Cardiometabolic_II	IFNW1	P05000	9	21140632	21141832	01:01:00	0.7043	5.85
IFT20	IFT20:Q8IY31:OID30962:v1	OID30962	Neurology_II	IFT20	Q8IY31	17	28328325	28335489	01:01:00	0.4436	8.56
IGBP1	IGBP1:P78318:OID31059:v1	OID31059	Neurology_II	IGBP1	P78318	X	70133447	70166324	01:01:00	0.0008	7.42
IGDCC3	IGDCC3:Q8IVU1:OID30862:v1	OID30862	Neurology_II	IGDCC3	Q8IVU1	15	65327127	65378002	01:01:00	0.9827	3.29
IGDCC4	IGDCC4:Q8TDY8:OID30402:v1	OID30402	Cardiometabolic_II	IGDCC4	Q8TDY8	15	65381484	65422947	0.111111	0.0009	5.54
IGF1R	IGF1R:P08069:OID21274:v1	OID21274	Oncology	IGF1R	P08069	15	98648539	98964530	01:01:00	0.0001	4.12
IGF2BP3	IGF2BP3:O00425:OID30112:v1	OID30112	Cardiometabolic_II	IGF2BP3	O00425	7	23310209	23470491	01:01:00	0.8893	7.84
IGF2R	IGF2R:P11717:OID21146:v1	OID21146	Neurology	IGF2R	P11717	6	159969082	160113507	0.111111	0.0002	5.19
IGFBP1	IGFBP1:P08833:OID20246:v1	OID20246	Cardiometabolic	IGFBP1	P08833	7	45888360	45893660	0.111111	0.0003	3.86
IGFBP2	IGFBP2:P18065:OID20325:v1	OID20325	Cardiometabolic	IGFBP2	P18065	2	216632828	216664436	0.111111	0.0003	5.6
IGFBP3	IGFBP3:P17936:OID20398:v1	OID20398	Cardiometabolic	IGFBP3	P17936	7	45912245	45921874	0.736111	0.0003	4.48
IGFBP4	IGFBP4:P22692:OID21158:v1	OID21158	Neurology	IGFBP4	P22692	17	40443450	40457725	0.111111	0.0003	7.36
IGFBP6	IGFBP6:P24592:OID20413:v1	OID20413	Cardiometabolic	IGFBP6	P24592	12	53097436	53102345	0.736111	0.0003	4.35
IGFBP7	IGFBP7:Q16270:OID20236:v1	OID20236	Cardiometabolic	IGFBP7	Q16270	4	57030773	57110385	0.111111	0.0002	5.91
IGFBPL1	IGFBPL1:Q8WX77:OID20155:v1	OID20155	Cardiometabolic	IGFBPL1	Q8WX77	9	38406528	38424454	01:10:00	0.0003	6.95
IGFL4	IGFL4:Q6B9Z1:OID30500:v1	OID30500	Inflammation_II	IGFL4	Q6B9Z1	19	46039182	46077118	01:01:00	0.6907	7.36
IGHMBP2	IGHMBP2:P38935:OID30123:v1	OID30123	Cardiometabolic_II	IGHMBP2	P38935	11	68903863	68940602	01:01:00	0.5382	8.69
IGLC2	IGLC2:P0DOY2:OID30740:v1	OID30740	Inflammation_II	IGLC2	P0DOY2	22	22900976	22901437	1:100000	0.0966	4.14
IGLON5	IGLON5:A6NGN9:OID31169:v1	OID31169	Oncology_II	IGLON5	A6NGN9	19	51311644	51330891	01:01:00	0.4911	6.34
IGSF21	IGSF21:Q96ID5:OID30210:v1	OID30210	Cardiometabolic_II	IGSF21	Q96ID5	1	18107798	18378483	01:01:00	0.0004	5.37
IGSF3	IGSF3:O75054:OID21312:v1	OID21312	Oncology	IGSF3	O75054	1	116574399	116667755	01:01:00	0.0004	4.93
IGSF8	IGSF8:Q969P0:OID20167:v1	OID20167	Cardiometabolic	IGSF8	Q969P0	1	160091340	160098943	01:10:00	0.0002	5.82
IGSF9	IGSF9:Q9P2J2:OID30330:v1	OID30330	Cardiometabolic_II	IGSF9	Q9P2J2	1	159927039	159945613	01:10:00	0.001	6.36
IKBKG	IKBKG:Q9Y6K9:OID20544:v1	OID20544	Inflammation	IKBKG	Q9Y6K9	X	154541199	154565046	01:01:00	0.0003	5.88
IKZF2	IKZF2:Q9UKS7:OID21213:v1	OID21213	Oncology	IKZF2	Q9UKS7	2	212999691	213152427	01:01:00	0.8548	8.42
IL10	IL10:P22301:OID20431:v1	OID20431	Inflammation	IL10	P22301	1	206767602	206774541	01:01:00	0.0941	16.37
IL10RA	IL10RA:Q13651:OID20420:v1	OID20420	Inflammation	IL10RA	Q13651	11	117986370	118003037	01:01:00	0.2841	8.26
IL10RB	IL10RB:Q08334:OID20696:v1	OID20696	Inflammation	IL10RB	Q08334	21	33266367	33310187	01:10:00	0.0002	4.66
IL11	IL11:P20809:OID20455:v1	OID20455	Inflammation	IL11	P20809	19	55364382	55370463	01:01:00	0.8402	7.69
IL12A_IL12B	IL12A_IL12B:P29459_P29460:OID21327:v1	OID21327	Oncology	IL12A;IL12B	P29459;P29460	3;5	159988835;159314780	159996019;159330487	01:01:00	0.0005	6.44
IL12B	IL12B:P29460:OID20666:v1	OID20666	Inflammation	IL12B	P29460	5	159314780	159330487	01:01:00	0.0002	3.28
IL12RB1	IL12RB1:P42701:OID20486:v1	OID20486	Inflammation	IL12RB1	P42701	19	18058995	18098944	01:01:00	0.2014	10.66
IL12RB2	IL12RB2:Q99665:OID30422:v1	OID30422	Inflammation_II	IL12RB2	Q99665	1	67307364	67398724	01:01:00	0.8682	5.89
IL13	IL13:P35225:OID20430:v1	OID20430	Inflammation	IL13	P35225	5	132656263	132661110	01:01:00	0.7331	7.6
IL13RA1	IL13RA1:P78552:OID21504:v1	OID21504	Oncology	IL13RA1	P78552	X	118727133	118794535	01:10:00	0.0003	4.76
IL13RA2	IL13RA2:Q14627:OID30841:v1	OID30841	Neurology_II	IL13RA2	Q14627	X	115003975	115019977	01:01:00	0.9708	7.81
IL15	IL15:P40933:OID20562:v1	OID20562	Inflammation	IL15	P40933	4	141636583	141733987	01:01:00	0.0003	6.43
IL15RA	IL15RA:Q13261:OID20498:v1	OID20498	Inflammation	IL15RA	Q13261	10	5943639	5978187	01:01:00	0.5737	9.55
IL16	IL16:Q14005:OID20633:v1	OID20633	Inflammation	IL16	Q14005	15	81159575	81314058	01:01:00	0.0002	5.11
IL17A	IL17A:Q16552:OID20469:v1	OID20469	Inflammation	IL17A	Q16552	6	52186375	52190638	01:01:00	0.5901	7.95
IL17C	IL17C:Q9P0M4:OID20477:v1	OID20477	Inflammation	IL17C	Q9P0M4	16	88638572	88640468	01:01:00	0.0098	8.2
IL17D	IL17D:Q8TAD2:OID20481:v1	OID20481	Inflammation	IL17D	Q8TAD2	13	20702127	20723098	01:01:00	0.0003	7.32
IL17F	IL17F:Q96PD4:OID20456:v1	OID20456	Inflammation	IL17F	Q96PD4	6	52236681	52244500	01:01:00	0.5834	8.01
IL17RA	IL17RA:Q96F46:OID21089:v1	OID21089	Neurology	IL17RA	Q96F46	22	17084954	17115694	0.111111	0.0003	5.6
IL17RB	IL17RB:Q9NRM6:OID20585:v1	OID20585	Inflammation	IL17RB	Q9NRM6	3	53846568	53865794	01:01:00	0.0003	5.27
IL18	IL18:Q14116:OID20694:v1	OID20694	Inflammation	IL18	Q14116	11	112143253	112164096	01:10:00	0.0001	5.47
IL18BP	IL18BP:O95998:OID20348:v1	OID20348	Cardiometabolic	IL18BP	O95998	11	71998613	72005715	0.736111	0.0002	5.52
IL18R1	IL18R1:Q13478:OID20652:v1	OID20652	Inflammation	IL18R1	Q13478	2	102311529	102398777	01:01:00	0.0001	2.84
IL18RAP	IL18RAP:O95256:OID20900:v1	OID20900	Neurology	IL18RAP	O95256	2	102418689	102452565	01:01:00	0.0019	6.09
IL19	IL19:Q9UHD0:OID20158:v1	OID20158	Cardiometabolic	IL19	Q9UHD0	1	206770764	206842981	01:10:00	0.0032	6.12
IL1A	IL1A:P01583:OID20488:v1	OID20488	Inflammation	IL1A	P01583	2	112773925	112784493	01:01:00	0.9292	7.8
IL1B	IL1B:P01584:OID20427:v1	OID20427	Inflammation	IL1B	P01584	2	112829751	112836816	01:01:00	0.2111	10.41
IL1R1	IL1R1:P14778:OID21116:v1	OID21116	Neurology	IL1R1	P14778	2	102064544	102179874	0.111111	0.0003	4.35
IL1R2	IL1R2:P27930:OID20757:v1	OID20757	Inflammation	IL1R2	P27930	2	101991960	102028544	01:10:00	0.0001	3.84
IL1RAP	IL1RAP:Q9NPH3:OID21126:v1	OID21126	Neurology	IL1RAP	Q9NPH3	3	190514051	190659750	0.111111	0.0003	5.15
IL1RL1	IL1RL1:Q01638:OID20250:v1	OID20250	Cardiometabolic	IL1RL1	Q01638	2	102311502	102352037	0.111111	0.0006	3.47
IL1RL2	IL1RL2:Q9HB29:OID20487:v1	OID20487	Inflammation	IL1RL2	Q9HB29	2	102187006	102240002	01:01:00	0.0002	7.16
IL1RN	IL1RN:P18510:OID20700:v1	OID20700	Inflammation	IL1RN	P18510	2	113107214	113134016	01:10:00	0.0026	4.88
IL2	IL2:P60568:OID20419:v1	OID20419	Inflammation	IL2	P60568	4	122451470	122456725	01:01:00	0.9704	5.87
IL20	IL20:Q9NYY1:OID20453:v1	OID20453	Inflammation	IL20	Q9NYY1	1	206865623	206869223	01:01:00	0.6976	8.36
IL20RA	IL20RA:Q9UHF4:OID20422:v1	OID20422	Inflammation	IL20RA	Q9UHF4	6	136999971	137045180	01:01:00	0.4709	8.57
IL20RB	IL20RB:Q6UXL0:OID30461:v1	OID30461	Inflammation_II	IL20RB	Q6UXL0	3	136946230	137011085	01:01:00	0.9859	9.03
IL21R	IL21R:Q9HBE5:OID30441:v1	OID30441	Inflammation_II	IL21R	Q9HBE5	16	27402174	27452042	01:01:00	0.8531	5.89
IL22	IL22:Q9GZX6:OID31407:v1	OID31407	Oncology_II	IL22	Q9GZX6	12	68248242	68253604	01:01:00	0.0075	7.38
IL22RA1	IL22RA1:Q8N6P7:OID20449:v1	OID20449	Inflammation	IL22RA1	Q8N6P7	1	24119771	24143140	01:01:00	0.2325	10.12
IL24	IL24:Q13007:OID20440:v1	OID20440	Inflammation	IL24	Q13007	1	206897443	206904139	01:01:00	0.9303	9.82
IL25	IL25:Q9H293:OID31243:v1	OID31243	Oncology_II	IL25	Q9H293	14	23372809	23376403	01:01:00	0.8294	8.03
IL2RA	IL2RA:P01589:OID20267:v1	OID20267	Cardiometabolic	IL2RA	P01589	10	6010689	6062370	0.111111	0.0009	4.34
IL2RB	IL2RB:P14784:OID20450:v1	OID20450	Inflammation	IL2RB	P14784	22	37125843	37175054	01:01:00	0.7856	9.04
IL2RG	IL2RG:P31785:OID31361:v1	OID31361	Oncology_II	IL2RG	P31785	X	71107404	71112108	01:01:00	0.2572	7.62
IL3	IL3:P08700:OID31229:v1	OID31229	Oncology_II	IL3	P08700	5	132060655	132063204	01:01:00	0.9748	12.46
IL31	IL31:Q6EBC2:OID30487:v1	OID30487	Inflammation_II	IL31	Q6EBC2	12	122172029	122174221	01:01:00	0.8719	8.04
IL31RA	IL31RA:Q8NI17:OID30475:v1	OID30475	Inflammation_II	IL31RA	Q8NI17	5	55851357	55922854	01:01:00	0.2391	7.86
IL32	IL32:P24001:OID20605:v1	OID20605	Inflammation	IL32	P24001	16	3065297	3082192	01:01:00	0.0002	6.76
IL33	IL33:O95760:OID20428:v1	OID20428	Inflammation	IL33	O95760	9	6215786	6257983	01:01:00	0.879	7.74
IL34	IL34:Q6ZMJ4:OID20809:v1	OID20809	Neurology	IL34	Q6ZMJ4	16	70579895	70660682	01:01:00	0.3798	9.21
IL36A	IL36A:Q9UHA7:OID30472:v1	OID30472	Inflammation_II	IL36A	Q9UHA7	2	113005459	113008044	01:01:00	0.9284	5.85
IL36G	IL36G:Q9NZH8:OID30551:v1	OID30551	Inflammation_II	IL36G	Q9NZH8	2	112973203	112985658	01:01:00	0.5311	9.23
IL3RA	IL3RA:P26951:OID20461:v1	OID20461	Inflammation	IL3RA	P26951	X	1336616	1382689	01:01:00	0.3069	8.43
IL4	IL4:P05112:OID20426:v1	OID20426	Inflammation	IL4	P05112	5	132673986	132682678	01:01:00	0.8998	11.53
IL4R	IL4R:P24394:OID20576:v1	OID20576	Inflammation	IL4R	P24394	16	27313668	27364778	01:01:00	0.0002	7.44
IL5	IL5:P05113:OID20472:v1	OID20472	Inflammation	IL5	P05113	5	132541445	132556838	01:01:00	0.7184	12.56
IL5RA	IL5RA:Q01344:OID20601:v1	OID20601	Inflammation	IL5RA	Q01344	3	3066324	3126613	01:01:00	0.0002	5.2
IL6	IL6:P05231:OID20101:v1	OID20101	All	IL6	P05231	7	22725884	22732002	01:01:00	0.0065	10.08
IL6R	IL6R:P08887:OID20385:v1	OID20385	Cardiometabolic	IL6R	P08887	1	154405193	154469450	0.736111	0.0002	5.32
IL6ST	IL6ST:P40189:OID20147:v1	OID20147	Cardiometabolic	IL6ST	P40189	5	55935095	55995022	01:10:00	0.0004	5.6
IL7	IL7:P13232:OID20535:v1	OID20535	Inflammation	IL7	P13232	8	78675743	78805523	01:01:00	0.0017	6.6
IL7R	IL7R:P16871:OID21136:v1	OID21136	Neurology	IL7R	P16871	5	35852695	35879603	0.111111	0.0002	7.28
IL9	IL9:P15248:OID31298:v1	OID31298	Oncology_II	IL9	P15248	5	135892246	135895841	01:01:00	0.8939	7.34
ILKAP	ILKAP:Q9H0C8:OID20855:v1	OID20855	Neurology	ILKAP	Q9H0C8	2	238170402	238203708	01:01:00	0.1455	10.73
IMMT	IMMT:Q16891:OID31397:v1	OID31397	Oncology_II	IMMT	Q16891	2	86143932	86195472	01:01:00	0.0019	8.25
IMPA1	IMPA1:P29218:OID20907:v1	OID20907	Neurology	IMPA1	P29218	8	81656914	81686331	01:01:00	0.0145	8.61
IMPACT	IMPACT:Q9P2X3:OID31112:v1	OID31112	Neurology_II	IMPACT	Q9P2X3	18	24426634	24453531	01:01:00	0.0004	6.01
IMPG1	IMPG1:Q17R60:OID30814:v1	OID30814	Neurology_II	IMPG1	Q17R60	6	75921114	76072678	01:01:00	0.6073	6.47
ING1	ING1:Q9UK53:OID20853:v1	OID20853	Neurology	ING1	Q9UK53	13	110712736	110723339	01:01:00	0.2214	10.18
INHBB	INHBB:P09529:OID30625:v1	OID30625	Inflammation_II	INHBB	P09529	2	120346136	120351803	01:10:00	0.0134	6.95
INHBC	INHBC:P55103:OID21093:v1	OID21093	Neurology	INHBC	P55103	12	57434784	57452062	0.111111	0.0003	5.96
INPP1	INPP1:P49441:OID21345:v1	OID21345	Oncology	INPP1	P49441	2	190343570	190371665	01:01:00	0.0006	8.09
INPP5D	INPP5D:Q92835:OID30259:v1	OID30259	Cardiometabolic_II	INPP5D	Q92835	2	233059967	233207903	01:01:00	0.0004	6.3
INPP5J	INPP5J:Q15735:OID30975:v1	OID30975	Neurology_II	INPP5J	Q15735	22	31122731	31134697	01:01:00	0.1172	8.04
INPPL1	INPPL1:O15357:OID21314:v1	OID21314	Oncology	INPPL1	O15357	11	72223701	72239147	01:01:00	0.0006	7.89
INSL3	INSL3:P51460:OID31129:v1	OID31129	Neurology_II	INSL3	P51460	19	17816512	17821574	01:01:00	0.3994	5.73
INSL4	INSL4:Q14641:OID31370:v1	OID31370	Oncology_II	INSL4	Q14641	9	5231419	5235304	01:01:00	0.2114	7.29
INSL5	INSL5:Q9Y5Q6:OID31448:v1	OID31448	Oncology_II	INSL5	Q9Y5Q6	1	66797740	66801276	01:01:00	0.0014	5.19
INSR	INSR:P06213:OID30566:v1	OID30566	Inflammation_II	INSR	P06213	19	7112255	7294414	01:01:00	0.0743	6.04
IPCEF1	IPCEF1:Q8WWN9:OID20977:v1	OID20977	Neurology	IPCEF1	Q8WWN9	6	154154496	154356803	01:01:00	0.0004	7.87
IQGAP2	IQGAP2:Q13576:OID21361:v1	OID21361	Oncology	IQGAP2	Q13576	5	76403285	76708132	01:01:00	0.0091	12.36
IRAG2	IRAG2:Q12912:OID20085:v1	OID20085	Cardiometabolic	IRAG2	Q12912	12	25004342	25108335	01:01:00	0.013	11.36
IRAK1	IRAK1:P51617:OID20485:v1	OID20485	Inflammation	IRAK1	P51617	X	154010506	154019902	01:01:00	0.0005	8.82
IRAK4	IRAK4:Q9NWZ3:OID20577:v1	OID20577	Inflammation	IRAK4	Q9NWZ3	12	43758944	43789543	01:01:00	0.0002	6.6
ISLR2	ISLR2:Q6UXK2:OID20889:v1	OID20889	Neurology	ISLR2	Q6UXK2	15	74100311	74138540	01:01:00	0.0101	10.56
ISM1	ISM1:B1AKI9:OID20538:v1	OID20538	Inflammation	ISM1	B1AKI9	20	13221274	13300651	01:01:00	0.0003	5.04
ISM2	ISM2:Q6H9L7:OID30365:v1	OID30365	Cardiometabolic_II	ISM2	Q6H9L7	14	77474394	77498816	0.111111	0.7902	11.1
IST1	IST1:P53990:OID31497:v1	OID31497	Oncology_II	IST1	P53990	16	71845996	71931199	01:01:00	0.0011	10.46
ITGA11	ITGA11:Q9UKX5:OID20581:v1	OID20581	Inflammation	ITGA11	Q9UKX5	15	68296532	68432163	01:01:00	0.0002	6.15
ITGA2	ITGA2:P17301:OID30570:v1	OID30570	Inflammation_II	ITGA2	P17301	5	52989340	53094779	01:10:00	0.0007	6.4
ITGA5	ITGA5:P08648:OID21139:v1	OID21139	Neurology	ITGA5	P08648	12	54395261	54419266	0.111111	0.0003	5.28
ITGA6	ITGA6:P23229:OID20528:v1	OID20528	Inflammation	ITGA6	P23229	2	172427354	172506459	01:01:00	0.012	8.93
ITGAL	ITGAL:P20701:OID30537:v1	OID30537	Inflammation_II	ITGAL	P20701	16	30472658	30523567	01:01:00	0.0009	11.32
ITGAM	ITGAM:P11215:OID21071:v1	OID21071	Neurology	ITGAM	P11215	16	31259967	31332892	0.111111	0.0003	6.7
ITGAV	ITGAV:P06756:OID21416:v1	OID21416	Oncology	ITGAV	P06756	2	186590056	186680901	01:01:00	0.0006	3.2
ITGAX	ITGAX:P20702:OID31325:v1	OID31325	Oncology_II	ITGAX	P20702	16	31355134	31382999	01:01:00	0.6206	10.04
ITGB1	ITGB1:P05556:OID20376:v1	OID20376	Cardiometabolic	ITGB1	P05556	10	32887273	33005792	0.736111	0.0002	5.66
ITGB1BP1	ITGB1BP1:O14713:OID21268:v1	OID21268	Oncology	ITGB1BP1	O14713	2	9403475	9423528	01:01:00	0.5199	10.23
ITGB1BP2	ITGB1BP2:Q9UKP3:OID20112:v1	OID20112	Cardiometabolic	ITGB1BP2	Q9UKP3	X	71301750	71305371	01:01:00	0.0027	7.29
ITGB2	ITGB2:P05107:OID20315:v1	OID20315	Cardiometabolic	ITGB2	P05107	21	44885953	44931989	0.111111	0.0003	4.01
ITGB5	ITGB5:P18084:OID21522:v1	OID21522	Oncology	ITGB5	P18084	3	124761948	124901418	01:10:00	0.0002	7.97
ITGB6	ITGB6:P18564:OID20493:v1	OID20493	Inflammation	ITGB6	P18564	2	160099667	160200313	01:01:00	0.0004	8.32
ITGB7	ITGB7:P26010:OID21393:v1	OID21393	Oncology	ITGB7	P26010	12	53191323	53207282	01:01:00	0.0003	3.76
ITGBL1	ITGBL1:O95965:OID30408:v1	OID30408	Cardiometabolic_II	ITGBL1	O95965	13	101452593	101720856	0.111111	0.0008	6.72
ITIH1	ITIH1:P19827:OID30722:v1	OID30722	Inflammation_II	ITIH1	P19827	3	52777595	52792068	1:100000	0.3621	4.63
ITIH3	ITIH3:Q06033:OID20352:v1	OID20352	Cardiometabolic	ITIH3	Q06033	3	52794768	52809009	0.736111	0.0005	6.84
ITIH4	ITIH4:Q14624:OID30762:v1	OID30762	Inflammation_II	ITIH4	Q14624	3	52812962	52830688	1:100000	0.0008	5.02
ITIH5	ITIH5:Q86UX2:OID31430:v1	OID31430	Oncology_II	ITIH5	Q86UX2	10	7559270	7666998	01:01:00	0.8141	8.44
ITM2A	ITM2A:O43736:OID20504:v1	OID20504	Inflammation	ITM2A	O43736	X	79360384	79367667	01:01:00	0.0003	11.35
ITPA	ITPA:Q9BY32:OID30082:v1	OID30082	Cardiometabolic_II	ITPA	Q9BY32	20	3208868	3223870	01:01:00	0.5829	6.1
ITPR1	ITPR1:Q14643:OID30216:v1	OID30216	Cardiometabolic_II	ITPR1	Q14643	3	4493345	4847506	01:01:00	0.0152	9.05
ITPRIP	ITPRIP:Q8IWB1:OID30860:v1	OID30860	Neurology_II	ITPRIP	Q8IWB1	10	104309698	104338465	01:01:00	0.8205	7.8
IVD	IVD:P26440:OID20833:v1	OID20833	Neurology	IVD	P26440	15	40405485	40435947	01:01:00	0.5232	12.19
IZUMO1	IZUMO1:Q8IYV9:OID31159:v1	OID31159	Oncology_II	IZUMO1	Q8IYV9	19	48740852	48746909	01:01:00	0.6948	7.44
JAM2	JAM2:P57087:OID21064:v1	OID21064	Neurology	JAM2	P57087	21	25639258	25717562	01:10:00	0.0003	4.45
JAM3	JAM3:Q9BX67:OID30586:v1	OID30586	Inflammation_II	JAM3	Q9BX67	11	134069071	134152001	01:10:00	0.0008	9.28
JCHAIN	JCHAIN:P01591:OID20494:v1	OID20494	Inflammation	JCHAIN	P01591	4	70655541	70681817	01:01:00	0.2743	14.81
JMJD1C	JMJD1C:Q15652:OID31172:v1	OID31172	Oncology_II	JMJD1C	Q15652	10	63167221	63521850	01:01:00	0.8417	7.72
JPT2	JPT2:Q9H910:OID31520:v1	OID31520	Oncology_II	JPT2	Q9H910	16	1678256	1702280	01:01:00	0.0009	6.11
JUN	JUN:P05412:OID20424:v1	OID20424	Inflammation	JUN	P05412	1	58776845	58784048	01:01:00	0.7546	8.41
KAZALD1	KAZALD1:Q96I82:OID21339:v1	OID21339	Oncology	KAZALD1	Q96I82	10	101061989	101068131	01:01:00	0.0003	5.3
KAZN	KAZN:Q674X7:OID31481:v1	OID31481	Oncology_II	KAZN	Q674X7	1	13892792	15118043	01:01:00	0.0051	6.41
KCNC4	KCNC4:Q03721:OID30813:v1	OID30813	Neurology_II	KCNC4	Q03721	1	110210314	110283100	01:01:00	0.7223	6.65
KCNH2	KCNH2:Q12809:OID30899:v1	OID30899	Neurology_II	KCNH2	Q12809	7	150944961	150978321	01:01:00	0.7947	5.18
KCNIP4	KCNIP4:Q6PIL6:OID20813:v1	OID20813	Neurology	KCNIP4	Q6PIL6	4	20728606	21948772	01:01:00	0.8671	7.76
KCTD5	KCTD5:Q9NXV2:OID31148:v1	OID31148	Neurology_II	KCTD5	Q9NXV2	16	2682523	2709030	01:01:00	0.0019	6.4
KDM3A	KDM3A:Q9Y4C1:OID30426:v1	OID30426	Inflammation_II	KDM3A	Q9Y4C1	2	86440647	86492716	01:01:00	0.815	6.69
KDR	KDR:P35968:OID21497:v1	OID21497	Oncology	KDR	P35968	4	55078481	55125595	01:10:00	0.0002	4.36
KEL	KEL:P23276:OID20881:v1	OID20881	Neurology	KEL	P23276	7	142941114	142962363	01:01:00	0.0004	7.37
KHDC3L	KHDC3L:Q587J8:OID31245:v1	OID31245	Oncology_II	KHDC3L	Q587J8	6	73362658	73364171	01:01:00	0.7843	7.36
KHK	KHK:P50053:OID30241:v1	OID30241	Cardiometabolic_II	KHK	P50053	2	27086747	27100762	01:01:00	0.0004	4.58
KIAA0319	KIAA0319:Q5VV43:OID31094:v1	OID31094	Neurology_II	KIAA0319	Q5VV43	6	24544104	24646191	01:01:00	0.0006	5.87
KIAA1549	KIAA1549:Q9HCM3:OID31307:v1	OID31307	Oncology_II	KIAA1549	Q9HCM3	7	138831381	138981389	01:01:00	0.8035	12.91
KIAA1549L	KIAA1549L:Q6ZVL6:OID31312:v1	OID31312	Oncology_II	KIAA1549L	Q6ZVL6	11	33376108	33674102	01:01:00	0.9853	7.67
KIAA2013	KIAA2013:Q8IYS2:OID31392:v1	OID31392	Oncology_II	KIAA2013	Q8IYS2	1	11919591	11926428	01:01:00	0.5775	6.01
KIF1C	KIF1C:O43896:OID30163:v1	OID30163	Cardiometabolic_II	KIF1C	O43896	17	4997950	5028401	01:01:00	0.0574	6.76
KIF20B	KIF20B:Q96Q89:OID30816:v1	OID30816	Neurology_II	KIF20B	Q96Q89	10	89701590	89774939	01:01:00	0.5657	13.08
KIF22	KIF22:Q14807:OID30175:v1	OID30175	Cardiometabolic_II	KIF22	Q14807	16	29790727	29805385	01:01:00	0.0746	12.02
KIFBP	KIFBP:Q96EK5:OID21320:v1	OID21320	Oncology	KIFBP	Q96EK5	10	68988803	69043544	01:01:00	0.0021	8.98
KIR2DL2	KIR2DL2:P43627:OID31431:v1	OID31431	Oncology_II	KIR2DL2	P43627	19	54754693	54769187	01:01:00	0.0017	9.17
KIR2DL3	KIR2DL3:P43628:OID21196:v1	OID21196	Oncology	KIR2DL3	P43628	19	54738513	54753052	01:01:00	0.0051	8.79
KIR2DS4	KIR2DS4:P43632:OID31432:v1	OID31432	Oncology_II	KIR2DS4	P43632	19	54832676	54848569	01:01:00	0.3428	4.8
KIR3DL1	KIR3DL1:P43629:OID21185:v1	OID21185	Oncology	KIR3DL1	P43629	19	54816468	54830778	01:01:00	0.2715	11.29
KIR3DL2	KIR3DL2:P43630:OID31191:v1	OID31191	Oncology_II	KIR3DL2	P43630	19	54850443	54867207	01:01:00	0.3505	7.2
KIRREL1	KIRREL1:Q96J84:OID30806:v1	OID30806	Neurology_II	KIRREL1	Q96J84	1	157993273	158100262	01:01:00	0.7968	6.31
KIRREL2	KIRREL2:Q6UWL6:OID20873:v1	OID20873	Neurology	KIRREL2	Q6UWL6	19	35855861	35867136	01:01:00	0.0106	10.76
KIT	KIT:P10721:OID20370:v1	OID20370	Cardiometabolic	KIT	P10721	4	54657267	54740783	0.736111	0.0003	5.11
KITLG	KITLG:P21583:OID20196:v1	OID20196	Cardiometabolic	KITLG	P21583	12	88492793	88580851	01:10:00	0.0004	6.08
KLB	KLB:Q86Z14:OID20888:v1	OID20888	Neurology	KLB	Q86Z14	4	39406930	39451533	01:01:00	0.1763	10.19
KLF4	KLF4:O43474:OID30808:v1	OID30808	Neurology_II	KLF4	O43474	9	107484852	107490482	01:01:00	0.0921	10.51
KLHL41	KLHL41:O60662:OID30986:v1	OID30986	Neurology_II	KLHL41	O60662	2	169509702	169526258	01:01:00	0.1805	9.05
KLK1	KLK1:P06870:OID21499:v1	OID21499	Oncology	KLK1	P06870	19	50819146	50823787	01:10:00	0.0015	4.9
KLK10	KLK10:O43240:OID21523:v1	OID21523	Oncology	KLK10	O43240	19	51012739	51020175	01:10:00	0.0003	9.36
KLK11	KLK11:Q9UBX7:OID21518:v1	OID21518	Oncology	KLK11	Q9UBX7	19	51022216	51028039	01:10:00	0.0004	4.88
KLK12	KLK12:Q9UKR0:OID21201:v1	OID21201	Oncology	KLK12	Q9UKR0	19	51029092	51035230	01:01:00	0.3338	6.92
KLK13	KLK13:Q9UKR3:OID21291:v1	OID21291	Oncology	KLK13	Q9UKR3	19	51055626	51065114	01:01:00	0.0005	4.37
KLK14	KLK14:Q9P0G3:OID21407:v1	OID21407	Oncology	KLK14	Q9P0G3	19	51077495	51084245	01:01:00	0.0004	6.59
KLK15	KLK15:Q9H2R5:OID31427:v1	OID31427	Oncology_II	KLK15	Q9H2R5	19	50825289	50837213	01:01:00	0.0079	7.39
KLK3	KLK3:P07288:OID30364:v1	OID30364	Cardiometabolic_II	KLK3	P07288	19	50854915	50860764	0.111111	0.4523	5.53
KLK4	KLK4:Q9Y5K2:OID21391:v1	OID21391	Oncology	KLK4	Q9Y5K2	19	50906351	50911395	01:01:00	0.0003	3.3
KLK6	KLK6:Q92876:OID21526:v1	OID21526	Oncology	KLK6	Q92876	19	50958631	50969673	01:10:00	0.0003	5.25
KLK7	KLK7:P49862:OID30652:v1	OID30652	Inflammation_II	KLK7	P49862	19	50976468	50984099	01:10:00	0.0072	5.94
KLK8	KLK8:O60259:OID21517:v1	OID21517	Oncology	KLK8	O60259	19	50996007	51002711	01:10:00	0.0003	4.56
KLKB1	KLKB1:P03952:OID30760:v1	OID30760	Inflammation_II	KLKB1	P03952	4	186226438	186258471	1:100000	0.0007	4.54
KLRB1	KLRB1:Q12918:OID20629:v1	OID20629	Inflammation	KLRB1	Q12918	12	9594551	9607916	01:01:00	0.0001	3.04
KLRC1	KLRC1:P26715:OID30855:v1	OID30855	Neurology_II	KLRC1	P26715	12	10442264	10454685	01:01:00	0.6316	9
KLRD1	KLRD1:Q13241:OID20632:v1	OID20632	Inflammation	KLRD1	Q13241	12	10226058	10329608	01:01:00	0.0002	3.43
KLRF1	KLRF1:Q9NZS2:OID30464:v1	OID30464	Inflammation_II	KLRF1	Q9NZS2	12	9827481	9845007	01:01:00	0.0009	6.27
KLRK1	KLRK1:P26718:OID31082:v1	OID31082	Neurology_II	KLRK1	P26718	12	10372353	10391874	01:01:00	0.0004	6.67
KRT14	KRT14:P02533:OID20800:v1	OID20800	Neurology	KRT14	P02533	17	41582279	41586895	01:01:00	0.9627	19.86
KRT17	KRT17:Q04695:OID30092:v1	OID30092	Cardiometabolic_II	KRT17	Q04695	17	41619442	41624842	01:01:00	0.9363	12.33
KRT18	KRT18:P05783:OID21296:v1	OID21296	Oncology	KRT18	P05783	12	52948871	52952906	01:01:00	0.0001	6.75
KRT19	KRT19:P08727:OID20596:v1	OID20596	Inflammation	KRT19	P08727	17	41523617	41528308	01:01:00	0.0003	10.2
KRT5	KRT5:P13647:OID20860:v1	OID20860	Neurology	KRT5	P13647	12	52514575	52520530	01:01:00	0.1464	12.74
KRT6C	KRT6C:P48668:OID30169:v1	OID30169	Cardiometabolic_II	KRT6C	P48668	12	52468516	52473805	01:01:00	0.9752	7.69
KRT8	KRT8:P05787:OID30865:v1	OID30865	Neurology_II	KRT8	P05787	12	52897187	52949954	01:01:00	0.697	9.29
KYAT1	KYAT1:Q16773:OID20232:v1	OID20232	Cardiometabolic	KYAT1	Q16773	9	128832942	128882494	01:10:00	0.0004	6.78
KYNU	KYNU:Q16719:OID20669:v1	OID20669	Inflammation	KYNU	Q16719	2	142877657	143055833	01:01:00	0.0002	3.33
L1CAM	L1CAM:P32004:OID21484:v1	OID21484	Oncology	L1CAM	P32004	X	153861514	153886173	01:10:00	0.0004	4.74
L3HYPDH	L3HYPDH:Q96EM0:OID30314:v1	OID30314	Cardiometabolic_II	L3HYPDH	Q96EM0	14	59460363	59484408	01:10:00	0.0015	16.51
LACRT	LACRT:Q9GZZ8:OID31367:v1	OID31367	Oncology_II	LACRT	Q9GZZ8	12	54630811	54634895	01:01:00	0.0718	6.37
LACTB2	LACTB2:Q53H82:OID20150:v1	OID20150	Cardiometabolic	LACTB2	Q53H82	8	70635318	70669185	01:10:00	0.0006	6.3
LAG3	LAG3:P18627:OID21315:v1	OID21315	Oncology	LAG3	P18627	12	6772512	6778455	01:01:00	0.0004	5.83
LAIR1	LAIR1:Q6GTX8:OID20737:v1	OID20737	Inflammation	LAIR1	Q6GTX8	19	54351384	54370558	01:10:00	0.0001	4.01
LAIR2	LAIR2:Q6ISS4:OID20965:v1	OID20965	Neurology	LAIR2	Q6ISS4	19	54497879	54510687	01:01:00	0.0214	5.75
LAMA1	LAMA1:P25391:OID30057:v1	OID30057	Cardiometabolic_II	LAMA1	P25391	18	6941742	7117797	01:01:00	0.9355	5.11
LAMA4	LAMA4:Q16363:OID20769:v1	OID20769	Inflammation	LAMA4	Q16363	6	112107931	112254939	01:10:00	0.0002	4.5
LAMB1	LAMB1:P07942:OID30280:v1	OID30280	Cardiometabolic_II	LAMB1	P07942	7	107923799	108003213	01:01:00	0.0005	5.13
LAMP1	LAMP1:P11279:OID30416:v1	OID30416	Cardiometabolic_II	LAMP1	P11279	13	113297239	113323672	0.111111	0.0064	5.9
LAMP2	LAMP2:P13473:OID21035:v1	OID21035	Neurology	LAMP2	P13473	X	120426148	120469365	01:10:00	0.0018	4.65
LAMP3	LAMP3:Q9UQV4:OID20638:v1	OID20638	Inflammation	LAMP3	Q9UQV4	3	183122215	183163839	01:01:00	0.0002	4.02
LAMTOR5	LAMTOR5:O43504:OID31396:v1	OID31396	Oncology_II	LAMTOR5	O43504	1	110401249	110407942	01:01:00	0.1988	11.05
LAP3	LAP3:P28838:OID20436:v1	OID20436	Inflammation	LAP3	P28838	4	17577198	17607972	01:01:00	0.0572	10.75
LARP1	LARP1:Q6PKG0:OID31372:v1	OID31372	Oncology_II	LARP1	Q6PKG0	5	154682986	154817605	01:01:00	0.2841	7.17
LAT	LAT:O43561:OID20640:v1	OID20640	Inflammation	LAT	O43561	16	28984826	28990784	01:01:00	0.0002	8.48
LAT2	LAT2:Q9GZY6:OID21292:v1	OID21292	Oncology	LAT2	Q9GZY6	7	74199652	74229834	01:01:00	0.0003	10.95
LATS1	LATS1:O95835:OID30523:v1	OID30523	Inflammation_II	LATS1	O95835	6	149658153	149718105	01:01:00	0.0494	10.46
LAYN	LAYN:Q6UX15:OID20970:v1	OID20970	Neurology	LAYN	Q6UX15	11	111540280	111561745	01:01:00	0.0001	6.3
LBP	LBP:P18428:OID20355:v1	OID20355	Cardiometabolic	LBP	P18428	20	38346482	38377013	0.736111	0.001	14.79
LBR	LBR:Q14739:OID21034:v1	OID21034	Neurology	LBR	Q14739	1	225401502	225428925	01:10:00	0.0005	7.12
LCAT	LCAT:P04180:OID30677:v1	OID30677	Inflammation_II	LCAT	P04180	16	67939750	67944131	0.736111	0.0007	5.64
LCN15	LCN15:Q6UWW0:OID31032:v1	OID31032	Neurology_II	LCN15	Q6UWW0	9	136759634	136766255	01:01:00	0.0016	5.89
LCN2	LCN2:P80188:OID20392:v1	OID20392	Cardiometabolic	LCN2	P80188	9	128149071	128153453	0.736111	0.0044	4.78
LCP1	LCP1:P13796:OID30367:v1	OID30367	Cardiometabolic_II	LCP1	P13796	13	46125920	46211871	0.111111	0.0007	8.6
LDLR	LDLR:P01130:OID20240:v1	OID20240	Cardiometabolic	LDLR	P01130	19	11089462	11133820	0.111111	0.0003	4.94
LDLRAP1	LDLRAP1:Q5SW96:OID31068:v1	OID31068	Neurology_II	LDLRAP1	Q5SW96	1	25543606	25568886	01:01:00	0.0521	12.39
LECT2	LECT2:O14960:OID30320:v1	OID30320	Cardiometabolic_II	LECT2	O14960	5	135922279	135954983	01:10:00	0.0008	6.93
LEFTY2	LEFTY2:O00292:OID21454:v1	OID21454	Oncology	LEFTY2	O00292	1	225936598	225941383	01:01:00	0.0006	6.54
LEG1	LEG1:Q6P5S2:OID30608:v1	OID30608	Inflammation_II	C6orf58	Q6P5S2	6	127519455	127591820	01:10:00	0.0026	5.03
LELP1	LELP1:Q5T871:OID30845:v1	OID30845	Neurology_II	LELP1	Q5T871	1	153203430	153205120	01:01:00	0.7472	10.78
LEO1	LEO1:Q8WVC0:OID30991:v1	OID30991	Neurology_II	LEO1	Q8WVC0	15	51938025	51971778	01:01:00	0.5879	4.7
LEP	LEP:P41159:OID20187:v1	OID20187	Cardiometabolic	LEP	P41159	7	128241278	128257629	01:10:00	0.0019	6.33
LEPR	LEPR:P48357:OID20128:v1	OID20128	Cardiometabolic	LEPR	P48357	1	65420652	65641559	01:10:00	0.0005	7.92
LETM1	LETM1:O95202:OID31018:v1	OID31018	Neurology_II	LETM1	O95202	4	1811479	1856156	01:01:00	0.0469	11.1
LGALS1	LGALS1:P09382:OID20154:v1	OID20154	Cardiometabolic	LGALS1	P09382	22	37675636	37679802	01:10:00	0.0005	6.9
LGALS3	LGALS3:P17931:OID20284:v1	OID20284	Cardiometabolic	LGALS3	P17931	14	55124110	55145423	0.111111	0.0008	4.29
LGALS3BP	LGALS3BP:Q08380:OID30765:v1	OID30765	Inflammation_II	LGALS3BP	Q08380	17	78971238	78979947	1:100000	0.2043	5.01
LGALS4	LGALS4:P56470:OID20748:v1	OID20748	Inflammation	LGALS4	P56470	19	38801671	38812945	01:10:00	0.0002	4.75
LGALS7_LGALS7B	LGALS7_LGALS7B:P47929:OID21406:v1	OID21406	Oncology	LGALS7B;LGALS7	P47929;P47929	19;19	38789200;38770968	38791754;38773517	01:01:00	0.003	4.81
LGALS8	LGALS8:O00214:OID21041:v1	OID21041	Neurology	LGALS8	O00214	1	236518000	236552981	01:10:00	0.0004	5.01
LGALS9	LGALS9:O00182:OID20781:v1	OID20781	Inflammation	LGALS9	O00182	17	27629798	27649560	01:10:00	0.0002	3.58
LGMN	LGMN:Q99538:OID20773:v1	OID20773	Inflammation	LGMN	Q99538	14	92703807	92748679	01:10:00	0.0002	4.81
LHB	LHB:P01229:OID21248:v1	OID21248	Oncology	LHB	P01229	19	49015980	49017091	01:01:00	0.0546	8.72
LHPP	LHPP:Q9H008:OID20749:v1	OID20749	Inflammation	LHPP	Q9H008	10	124461823	124617888	01:10:00	0.0001	5.95
LIF	LIF:P15018:OID20824:v1	OID20824	Neurology	LIF	P15018	22	30240453	30246759	01:01:00	0.7451	9.64
LIFR	LIFR:P42702:OID20606:v1	OID20606	Inflammation	LIFR	P42702	5	38474668	38608354	01:01:00	0.0003	6.69
LILRA2	LILRA2:Q8N149:OID21152:v1	OID21152	Neurology	LILRA2	Q8N149	19	54572920	54590287	0.111111	0.0003	5.36
LILRA3	LILRA3:Q8N6C8:OID30376:v1	OID30376	Cardiometabolic_II	LILRA3	Q8N6C8	19	54294163	54306461	0.111111	0.0496	4.12
LILRA4	LILRA4:P59901:OID30162:v1	OID30162	Cardiometabolic_II	LILRA4	P59901	19	54333185	54339162	01:01:00	0.9056	8.18
LILRA5	LILRA5:A6NI73:OID20209:v1	OID20209	Cardiometabolic	LILRA5	A6NI73	19	54307070	54313166	01:10:00	0.0002	5.08
LILRA6	LILRA6:Q6PI73:OID30346:v1	OID30346	Cardiometabolic_II	LILRA6	Q6PI73	19	54236592	54242791	01:10:00	0.0062	4.65
LILRB1	LILRB1:Q8NHL6:OID20323:v1	OID20323	Cardiometabolic	LILRB1	Q8NHL6	19	54617158	54638022	0.111111	0.0003	3.85
LILRB2	LILRB2:Q8N423:OID20301:v1	OID20301	Cardiometabolic	LILRB2	Q8N423	19	54273812	54281184	0.111111	0.0003	3.82
LILRB4	LILRB4:Q8NHJ6:OID20429:v1	OID20429	Inflammation	LILRB4	Q8NHJ6	19	54643889	54670359	01:01:00	0.0002	8.34
LILRB5	LILRB5:O75023:OID20324:v1	OID20324	Cardiometabolic	LILRB5	O75023	19	54249421	54257301	0.111111	0.0003	4.37
LIPF	LIPF:P07098:OID30266:v1	OID30266	Cardiometabolic_II	LIPF	P07098	10	88664441	88678814	01:01:00	0.0005	5.29
LMNB1	LMNB1:P20700:OID31501:v1	OID31501	Oncology_II	LMNB1	P20700	5	126776623	126837020	01:01:00	0.0858	14.88
LMNB2	LMNB2:Q03252:OID31109:v1	OID31109	Neurology_II	LMNB2	Q03252	19	2427638	2456959	01:01:00	0.0004	6.63
LMOD1	LMOD1:P29536:OID30212:v1	OID30212	ALL	LMOD1	P29536	1	201896456	201946588	01:01:00	0.0005	6.19
LMOD2	LMOD2:Q6P5Q4:OID30864:v1	OID30864	Neurology_II	LMOD2	Q6P5Q4	7	123655866	123664290	01:01:00	0.9129	10.97
LONP1	LONP1:P36776:OID30219:v1	OID30219	Cardiometabolic_II	LONP1	P36776	19	5691834	5720572	01:01:00	0.0057	14.37
LPA	LPA:P08519:OID30747:v1	OID30747	Inflammation_II	LPA	P08519	6	160531482	160664275	1:100000	0.0019	13.38
LPCAT2	LPCAT2:Q7L5N7:OID21290:v1	OID21290	Oncology	LPCAT2	Q7L5N7	16	55509072	55586666	01:01:00	0.1758	5.93
LPL	LPL:P06858:OID20188:v1	OID20188	Cardiometabolic	LPL	P06858	8	19901717	19967259	01:10:00	0.0002	6.27
LPO	LPO:P22079:OID20963:v1	OID20963	Neurology	LPO	P22079	17	58218548	58268518	01:01:00	0.007	5.09
LPP	LPP:Q93052:OID30190:v1	OID30190	Cardiometabolic_II	LPP	Q93052	3	188153284	188890671	01:01:00	0.4303	7.19
LRCH4	LRCH4:O75427:OID30191:v1	OID30191	Cardiometabolic_II	LRCH4	O75427	7	100574011	100586129	01:01:00	0.0006	10.5
LRFN2	LRFN2:Q9ULH4:OID30895:v1	OID30895	Neurology_II	LRFN2	Q9ULH4	6	40391591	40587364	01:01:00	0.9355	6.44
LRG1	LRG1:P02750:OID30751:v1	OID30751	Inflammation_II	LRG1	P02750	19	4536402	4540036	1:100000	0.0075	5.16
LRIG1	LRIG1:Q96JA1:OID21429:v1	OID21429	Oncology	LRIG1	Q96JA1	3	66378797	66501263	01:01:00	0.0003	3.31
LRIG3	LRIG3:Q6UXM1:OID30450:v1	OID30450	Inflammation_II	LRIG3	Q6UXM1	12	58872149	58920504	01:01:00	0.859	4.76
LRP1	LRP1:Q07954:OID21293:v1	OID21293	Oncology	LRP1	Q07954	12	57128483	57213361	01:01:00	0.0003	4.73
LRP11	LRP11:Q86VZ4:OID20185:v1	OID20185	Cardiometabolic	LRP11	Q86VZ4	6	149818757	149864359	01:10:00	0.0004	6.86
LRP2	LRP2:P98164:OID30960:v1	OID30960	Neurology_II	LRP2	P98164	2	169127109	169362534	01:01:00	0.9123	8.35
LRP2BP	LRP2BP:Q9P2M1:OID30907:v1	OID30907	Neurology_II	LRP2BP	Q9P2M1	4	185363872	185395924	01:01:00	0.8709	7.77
LRPAP1	LRPAP1:P30533:OID21059:v1	OID21059	Neurology	LRPAP1	P30533	4	3503612	3532446	01:10:00	0.0003	5.51
LRRC25	LRRC25:Q8N386:OID21333:v1	OID21333	Oncology	LRRC25	Q8N386	19	18391137	18397622	01:01:00	0.0003	6.2
LRRC37A2	LRRC37A2:A6NM11:OID31440:v1	OID31440	Oncology_II	LRRC37A2	A6NM11	17	46511508	46556910	01:01:00	0.0005	6.08
LRRC38	LRRC38:Q5VT99:OID30924:v1	OID30924	Neurology_II	LRRC38	Q5VT99	1	13474973	13514003	01:01:00	0.6228	9.23
LRRC59	LRRC59:Q96AG4:OID30361:v1	OID30361	Cardiometabolic_II	LRRC59	Q96AG4	17	50375059	50397523	01:10:00	0.3282	10.19
LRRFIP1	LRRFIP1:Q32MZ4:OID31344:v1	OID31344	Oncology_II	LRRFIP1	Q32MZ4	2	237627587	237813682	01:01:00	0.0417	6.86
LRRN1	LRRN1:Q6UXK5:OID20438:v1	OID20438	Inflammation	LRRN1	Q6UXK5	3	3799431	3849834	01:01:00	0	6.78
LRTM1	LRTM1:Q9HBL6:OID30906:v1	OID30906	Neurology_II	LRTM1	Q9HBL6	3	54918231	54967088	01:01:00	0.8493	7.27
LRTM2	LRTM2:Q8N967:OID31020:v1	OID31020	Neurology_II	LRTM2	Q8N967	12	1820267	1836753	01:01:00	0.0009	5.64
LSM1	LSM1:O15116:OID21210:v1	OID21210	Oncology	LSM1	O15116	8	38163335	38176730	01:01:00	0.4526	9.85
LSM8	LSM8:O95777:OID31269:v1	OID31269	Oncology_II	LSM8	O95777	7	118184144	118204035	01:01:00	0.6819	6.27
LSP1	LSP1:P33241:OID20530:v1	OID20530	Inflammation	LSP1	P33241	11	1850904	1892267	01:01:00	0.0002	6.92
LTA	LTA:P01374:OID20586:v1	OID20586	Inflammation	LTA	P01374	6	31572054	31574324	01:01:00	0.0002	5.05
LTA4H	LTA4H:P09960:OID21452:v1	OID21452	Oncology	LTA4H	P09960	12	96000753	96043520	01:01:00	0.2935	5.84
LTB	LTB:Q06643:OID31383:v1	OID31383	Oncology_II	LTB	Q06643	6	31580525	31582522	01:01:00	0.3253	7.91
LTBP2	LTBP2:Q14767:OID20254:v1	OID20254	Cardiometabolic	LTBP2	Q14767	14	74498183	74612378	0.111111	0.0002	4.14
LTBP3	LTBP3:Q9NS15:OID21191:v1	OID21191	Oncology	LTBP3	Q9NS15	11	65538559	65558930	01:01:00	0.0004	7.89
LTBR	LTBR:P36941:OID20768:v1	OID20768	Inflammation	LTBR	P36941	12	6375045	6391571	01:10:00	0.0002	3.81
LTO1	LTO1:Q8WV07:OID20434:v1	OID20434	Inflammation	LTO1	Q8WV07	11	69653076	69675416	01:01:00	0.8103	7.33
LUZP2	LUZP2:Q86TE4:OID31402:v1	OID31402	Oncology_II	LUZP2	Q86TE4	11	24496970	25082638	01:01:00	0.0009	9.07
LXN	LXN:Q9BS40:OID21003:v1	OID21003	Neurology	LXN	Q9BS40	3	158645822	158672648	01:01:00	0.001	14.56
LY6D	LY6D:Q14210:OID20708:v1	OID20708	Inflammation	LY6D	Q14210	8	142784882	142786539	01:10:00	0.0028	5.64
LY75	LY75:O60449:OID20580:v1	OID20580	Inflammation	LY75	O60449	2	159803355	159904756	01:01:00	0.0002	5.99
LY9	LY9:Q9HBG7:OID20670:v1	OID20670	Inflammation	LY9	Q9HBG7	1	160796074	160828261	01:01:00	0.0002	2.91
LY96	LY96:Q9Y6Y9:OID20945:v1	OID20945	Neurology	LY96	Q9Y6Y9	8	73991392	74029079	01:01:00	0.0006	5.99
LYAR	LYAR:Q9NX58:OID21264:v1	OID21264	Oncology	LYAR	Q9NX58	4	4267701	4290154	01:01:00	0.7934	8.37
LYN	LYN:P07948:OID21350:v1	OID21350	Oncology	LYN	P07948	8	55879835	56014169	01:01:00	0.0003	11.49
LYPD1	LYPD1:Q8N2G4:OID20821:v1	OID20821	Neurology	LYPD1	Q8N2G4	2	132643286	132671579	01:01:00	0.6752	5.88
LYPD3	LYPD3:O95274:OID21530:v1	OID21530	Oncology	LYPD3	O95274	19	43460787	43465608	01:10:00	0.0001	4.51
LYPD8	LYPD8:Q6UX82:OID21251:v1	OID21251	Oncology	LYPD8	Q6UX82	1	248739415	248755759	01:01:00	0.3255	10.07
LYPLA2	LYPLA2:O95372:OID30817:v1	OID30817	Neurology_II	LYPLA2	O95372	1	23791145	23795539	01:01:00	0.4497	8.23
LYSMD3	LYSMD3:Q7Z3D4:OID30950:v1	OID30950	Neurology_II	LYSMD3	Q7Z3D4	5	90515611	90529584	01:01:00	0.0739	13.07
LYVE1	LYVE1:Q9Y5Y7:OID30728:v1	OID30728	Inflammation_II	LYVE1	Q9Y5Y7	11	10556966	10611689	1:100000	0.0201	5.35
LYZL2	LYZL2:Q7Z4W2:OID31180:v1	OID31180	Oncology_II	LYZL2	Q7Z4W2	10	30611779	30629762	01:01:00	0.0171	8.56
LZTFL1	LZTFL1:Q9NQ48:OID30637:v1	OID30637	Inflammation_II	LZTFL1	Q9NQ48	3	45823316	45916042	01:10:00	0.0061	9.2
M6PR	M6PR:P20645:OID30208:v1	OID30208	Cardiometabolic_II	M6PR	P20645	12	8940361	8949761	01:01:00	0.27	5.61
MAD1L1	MAD1L1:Q9Y6D9:OID20904:v1	OID20904	Neurology	MAD1L1	Q9Y6D9	7	1815793	2233243	01:01:00	0.0002	6.42
MAEA	MAEA:Q7L5Y9:OID21206:v1	OID21206	Oncology	MAEA	Q7L5Y9	4	1289887	1340147	01:01:00	0.4515	9.15
MAG	MAG:P20916:OID30967:v1	OID30967	Neurology_II	MAG	P20916	19	35292125	35313807	01:01:00	0.5754	15.69
MAGEA3	MAGEA3:P43357:OID31331:v1	OID31331	Oncology_II	MAGEA3	P43357	X	152698767	152702347	01:01:00	0.9019	8.81
MAGED1	MAGED1:Q9Y5V3:OID21181:v1	OID21181	Oncology	MAGED1	Q9Y5V3	X	51803007	51902354	01:01:00	0.514	8.46
MAMDC2	MAMDC2:Q7Z304:OID30309:v1	OID30309	Cardiometabolic_II	MAMDC2	Q7Z304	9	70043848	70226972	01:10:00	0.0008	5.64
MAMDC4	MAMDC4:Q6UXC1:OID31342:v1	OID31342	Oncology_II	MAMDC4	Q6UXC1	9	136850943	136860799	01:01:00	0.0277	4.05
MAN1A2	MAN1A2:O60476:OID30262:v1	OID30262	Cardiometabolic_II	MAN1A2	O60476	1	117367449	117528872	01:01:00	0.0005	5
MAN2B2	MAN2B2:Q9Y2E5:OID30306:v1	OID30306	Cardiometabolic_II	MAN2B2	Q9Y2E5	4	6575189	6623362	01:10:00	0.0008	4.46
MANEAL	MANEAL:Q5VSG8:OID31244:v1	OID31244	Oncology_II	MANEAL	Q5VSG8	1	37793847	37801137	01:01:00	0.5792	11.29
MANF	MANF:P55145:OID20707:v1	OID20707	Inflammation	MANF	P55145	3	51385291	51389397	01:10:00	0.0002	7.21
MANSC1	MANSC1:Q9H8J5:OID21492:v1	OID21492	Oncology	MANSC1	Q9H8J5	12	12326056	12350242	01:10:00	0.0002	4.54
MANSC4	MANSC4:A6NHS7:OID30141:v1	OID30141	Cardiometabolic_II	MANSC4	A6NHS7	12	27762427	27780236	01:01:00	0.7104	9.12
MAP1LC3A	MAP1LC3A:Q9H492:OID30868:v1	OID30868	Neurology_II	MAP1LC3A	Q9H492	20	34546854	34560345	01:01:00	0.9049	14.61
MAP1LC3B2	MAP1LC3B2:A6NCE7:OID30074:v1	OID30074	Cardiometabolic_II	MAP1LC3B2	A6NCE7	12	116548105	116576606	01:01:00	0.8834	6.03
MAP2	MAP2:P11137:OID31138:v1	OID31138	Neurology_II	MAP2	P11137	2	209424047	209734147	01:01:00	0.0797	5.15
MAP2K1	MAP2K1:Q02750:OID31468:v1	OID31468	Oncology_II	MAP2K1	Q02750	15	66386837	66491656	01:01:00	0.0006	7.68
MAP2K6	MAP2K6:P52564:OID20552:v1	OID20552	Inflammation	MAP2K6	P52564	17	69414697	69553865	01:01:00	0.0004	6.74
MAP3K5	MAP3K5:Q99683:OID21253:v1	OID21253	Oncology	MAP3K5	Q99683	6	136557046	136792477	01:01:00	0.0897	9.66
MAP4K5	MAP4K5:Q9Y4K4:OID20899:v1	OID20899	Neurology	MAP4K5	Q9Y4K4	14	50418501	50561126	01:01:00	0.0004	6.68
MAPK13	MAPK13:O15264:OID31205:v1	OID31205	Oncology_II	MAPK13	O15264	6	36127809	36144524	01:01:00	0.9211	15.69
MAPK9	MAPK9:P45984:OID20557:v1	OID20557	Inflammation	MAPK9	P45984	5	180233143	180292099	01:01:00	0.0042	9.67
MAPKAPK2	MAPKAPK2:P49137:OID31293:v1	OID31293	Oncology_II	MAPKAPK2	P49137	1	206684905	206734281	01:01:00	0.078	9.31
MAPRE3	MAPRE3:Q9UPY8:OID31177:v1	OID31177	Oncology_II	MAPRE3	Q9UPY8	2	26970637	27027219	01:01:00	0.6558	8.3
MAPT	MAPT:P10636:OID20830:v1	OID20830	Neurology	MAPT	P10636	17	45894527	46028334	01:01:00	0.9883	3.58
MARCO	MARCO:Q9UEW3:OID20210:v1	OID20210	Cardiometabolic	MARCO	Q9UEW3	2	118942194	118994660	01:10:00	0.0004	5.25
MARS1	MARS1:P56192:OID30658:v1	OID30658	Inflammation_II	MARS1	P56192	12	57475445	57517569	01:10:00	0.0024	5.94
MASP1	MASP1:P48740:OID20954:v1	OID20954	Neurology	MASP1	P48740	3	187217282	187291980	01:01:00	0.0005	5.41
MATN2	MATN2:O00339:OID20767:v1	OID20767	Inflammation	MATN2	O00339	8	97868840	98036724	01:10:00	0.0002	5.63
MATN3	MATN3:O15232:OID20979:v1	OID20979	Neurology	MATN3	O15232	2	19992052	20012668	01:01:00	0.0002	5.37
MAVS	MAVS:Q7Z434:OID21204:v1	OID21204	Oncology	MAVS	Q7Z434	20	3846799	3876123	01:01:00	0.0005	7.59
MAX	MAX:P61244:OID20877:v1	OID20877	Neurology	MAX	P61244	14	65006174	65102695	01:01:00	0.0809	12.44
MB	MB:P02144:OID20263:v1	OID20263	Cardiometabolic	MB	P02144	22	35606764	35637951	0.111111	0.0003	4.21
MBL2	MBL2:P11226:OID30759:v1	OID30759	Inflammation_II	MBL2	P11226	10	52765380	52772784	1:100000	0.0024	4.45
MCAM	MCAM:P43121:OID20343:v1	OID20343	Cardiometabolic	MCAM	P43121	11	119308529	119321521	0.736111	0.0004	6.33
MCEE	MCEE:Q96PE7:OID31033:v1	OID31033	Neurology_II	MCEE	Q96PE7	2	71109684	71130239	01:01:00	0.4635	8.37
MCEMP1	MCEMP1:Q8IX19:OID30501:v1	OID30501	Inflammation_II	MCEMP1	Q8IX19	19	7677088	7679829	01:01:00	0.0415	11.42
MCFD2	MCFD2:Q8NI22:OID20171:v1	OID20171	Cardiometabolic	MCFD2	Q8NI22	2	46901870	46941855	01:10:00	0.0005	7.62
MCTS1	MCTS1:Q9ULC4:OID31444:v1	OID31444	Oncology_II	MCTS1	Q9ULC4	X	120594010	120621159	01:01:00	0.9326	4.28
MDGA1	MDGA1:Q8NFP4:OID20951:v1	OID20951	Neurology	MDGA1	Q8NFP4	6	37630679	37699306	01:01:00	0.0004	5.34
MDH1	MDH1:P40925:OID30669:v1	OID30669	Inflammation_II	MDH1	P40925	2	63588609	63607197	0.736111	0.0019	4.1
MDK	MDK:P21741:OID21489:v1	OID21489	Oncology	MDK	P21741	11	46380756	46383837	01:10:00	0.0002	7.68
MDM1	MDM1:Q8TC05:OID30945:v1	OID30945	Neurology_II	MDM1	Q8TC05	12	68272443	68332381	01:01:00	0.8509	9.48
MECR	MECR:Q9BV79:OID30274:v1	OID30274	Cardiometabolic_II	MECR	Q9BV79	1	29192657	29230942	01:01:00	0.0138	13.01
MED18	MED18:Q9BUE0:OID21236:v1	OID21236	Oncology	MED18	Q9BUE0	1	28329002	28335965	01:01:00	0.0126	8.44
MED21	MED21:Q13503:OID30066:v1	OID30066	Cardiometabolic_II	MED21	Q13503	12	27022546	27066343	01:01:00	0.9317	6.84
MEGF10	MEGF10:Q96KG7:OID20746:v1	OID20746	Inflammation	MEGF10	Q96KG7	5	127290796	127465737	01:10:00	0.0002	3.94
MEGF11	MEGF11:A6BM72:OID30099:v1	OID30099	Cardiometabolic_II	MEGF11	A6BM72	15	65895079	66253756	01:01:00	0.3652	6.24
MEGF9	MEGF9:Q9H1U4:OID20285:v1	OID20285	Cardiometabolic	MEGF9	Q9H1U4	9	120600811	120714470	0.111111	0.0003	3.87
MELTF	MELTF:P08582:OID30347:v1	OID30347	Cardiometabolic_II	MELTF	P08582	3	196980590	197029835	01:10:00	0.001	5.7
MENT	MENT:Q9BUN1:OID30595:v1	OID30595	Inflammation_II	C1orf56	Q9BUN1	1	151047751	151051986	01:10:00	0.0007	4.88
MEP1A	MEP1A:Q16819:OID31459:v1	OID31459	Oncology_II	MEP1A	Q16819	6	46793389	46839778	01:01:00	0.0009	4.17
MEP1B	MEP1B:Q16820:OID20168:v1	OID20168	Cardiometabolic	MEP1B	Q16820	18	32185069	32220404	01:10:00	0.0181	6.35
MEPE	MEPE:Q9NQ76:OID20753:v1	OID20753	Inflammation	MEPE	Q9NQ76	4	87821398	87846814	01:10:00	0.0002	3.68
MERTK	MERTK:Q12866:OID20657:v1	OID20657	Inflammation	MERTK	Q12866	2	111898607	112029561	01:01:00	0.0002	5.05
MESD	MESD:Q14696:OID21099:v1	OID21099	Neurology	MESD	Q14696	15	80946289	80989828	0.111111	0.0007	7.54
MET	MET:P08581:OID20269:v1	OID20269	Cardiometabolic	MET	P08581	7	116672196	116798377	0.111111	0.0004	4.28
METAP1	METAP1:P53582:OID20815:v1	OID20815	Neurology	METAP1	P53582	4	98995659	99062809	01:01:00	0.9678	14.46
METAP1D	METAP1D:Q6UB28:OID20519:v1	OID20519	Inflammation	METAP1D	Q6UB28	2	171999943	172082430	01:01:00	0.0005	10.7
METAP2	METAP2:P50579:OID21437:v1	OID21437	Oncology	METAP2	P50579	12	95473520	95515839	01:01:00	0.0001	4.81
MFAP3	MFAP3:P55082:OID20057:v1	OID20057	Cardiometabolic	MFAP3	P55082	5	154038959	154220478	01:01:00	0.3492	10.35
MFAP3L	MFAP3L:O75121:OID30933:v1	OID30933	Neurology_II	MFAP3L	O75121	4	169986597	170033031	01:01:00	0.7451	7.17
MFAP4	MFAP4:P55083:OID30598:v1	OID30598	Inflammation_II	MFAP4	P55083	17	19383442	19387190	01:10:00	0.0007	5.8
MFAP5	MFAP5:Q13361:OID20239:v1	OID20239	Cardiometabolic	MFAP5	Q13361	12	8637346	8662888	0.111111	0.0003	8.08
MFGE8	MFGE8:Q08431:OID21134:v1	OID21134	Neurology	MFGE8	Q08431	15	88898683	88913381	0.111111	0.0004	6.56
MGLL	MGLL:Q99685:OID20711:v1	OID20711	Inflammation	MGLL	Q99685	3	127689062	128052190	01:10:00	0.0002	8.4
MGMT	MGMT:P16455:OID20588:v1	OID20588	Inflammation	MGMT	P16455	10	129467190	129770983	01:01:00	0.0003	6.7
MIA	MIA:Q16674:OID21531:v1	OID21531	Oncology	MIA	Q16674	19	40771648	40777490	01:10:00	0.0004	6.68
MICALL2	MICALL2:Q8IY33:OID30889:v1	OID30889	Neurology_II	MICALL2	Q8IY33	7	1428465	1459470	01:01:00	0.3051	7.58
MICB_MICA	MICB_MICA:Q29980_Q29983:OID20593:v1	OID20593	Inflammation	MICB;MICA	Q29980;Q29983	6;6	31494881;31399784	31511124;31415315	01:01:00	0.0492	6.45
MIF	MIF:P14174:OID21073:v1	OID21073	Neurology	MIF	P14174	22	23894383	23895227	0.111111	0.0003	4.79
MILR1	MILR1:Q7Z6M3:OID20482:v1	OID20482	Inflammation	MILR1	Q7Z6M3	17	64449037	64468643	01:01:00	0.0002	6.69
MINDY1	MINDY1:Q8N5J2:OID31399:v1	OID31399	Oncology_II	MINDY1	Q8N5J2	1	150996549	151008376	01:01:00	0.0063	8.76
MINK1	MINK1:Q8N4C8:OID31156:v1	OID31156	Neurology_II	MINK1	Q8N4C8	17	4833340	4898061	01:01:00	0.0304	9.88
MITD1	MITD1:Q8WV92:OID20959:v1	OID20959	Neurology	MITD1	Q8WV92	2	99161427	99181058	01:01:00	0.0001	5.58
MKI67	MKI67:P46013:OID30455:v1	OID30455	Inflammation_II	MKI67	P46013	10	128096659	128126423	01:01:00	0.7135	6.53
MLLT1	MLLT1:Q03111:OID31211:v1	OID31211	Oncology_II	MLLT1	Q03111	19	6210381	6279975	01:01:00	0.8094	9.28
MLN	MLN:P12872:OID20541:v1	OID20541	Inflammation	MLN	P12872	6	33794673	33804003	01:01:00	0.0001	8.63
MME	MME:P08473:OID21307:v1	OID21307	Oncology	MME	P08473	3	155024124	155183704	01:01:00	0.0001	4.86
MMP1	MMP1:P03956:OID20672:v1	OID20672	Inflammation	MMP1	P03956	11	102789401	102798160	01:01:00	0.0002	3.73
MMP10	MMP10:P09238:OID20687:v1	OID20687	Inflammation	MMP10	P09238	11	102770502	102780628	01:10:00	0.0002	5.96
MMP12	MMP12:P39900:OID21439:v1	OID21439	Oncology	MMP12	P39900	11	102862736	102874982	01:01:00	0.0008	4.6
MMP13	MMP13:P45452:OID20807:v1	OID20807	Neurology	MMP13	P45452	11	102942995	102955732	01:01:00	0.8209	7.6
MMP15	MMP15:P51511:OID30299:v1	OID30299	Cardiometabolic_II	MMP15	P51511	16	58025754	58046901	01:10:00	0.8269	4.84
MMP3	MMP3:P08254:OID21083:v1	OID21083	Neurology	MMP3	P08254	11	102835801	102843609	0.111111	0.0004	5.91
MMP7	MMP7:P09237:OID20087:v1	OID20087	Cardiometabolic	MMP7	P09237	11	102520508	102530750	01:01:00	0.001	8.17
MMP8	MMP8:P22894:OID21019:v1	OID21019	Neurology	MMP8	P22894	11	102711796	102727050	01:10:00	0.0021	7.51
MMP9	MMP9:P14780:OID21103:v1	OID21103	Neurology	MMP9	P14780	20	46008908	46016561	0.111111	0.0007	4.15
MMUT	MMUT:P22033:OID30159:v1	OID30159	Cardiometabolic_II	MMUT	P22033	6	49430360	49463253	01:01:00	0.9412	10.32
MN1	MN1:Q10571:OID30908:v1	OID30908	Neurology_II	MN1	Q10571	22	27748277	27801756	01:01:00	0.8137	8.19
MNAT1	MNAT1:P51948:OID31327:v1	OID31327	Oncology_II	MNAT1	P51948	14	60734742	60969965	01:01:00	0.7442	8.62
MNDA	MNDA:P41218:OID20156:v1	OID20156	Cardiometabolic	MNDA	P41218	1	158831351	158849506	01:10:00	0.001	9.79
MOCS2	MOCS2:O96007:OID30638:v1	OID30638	Inflammation_II	MOCS2	O96007	5	53095679	53110063	01:10:00	0.0008	5.21
MOG	MOG:Q16653:OID21384:v1	OID21384	Oncology	MOG	Q16653	6	29657002	29672372	01:01:00	0.0005	3.78
MORC3	MORC3:Q14149:OID31073:v1	OID31073	Neurology_II	MORC3	Q14149	21	36320189	36386148	01:01:00	0.9279	6.39
MORF4L1	MORF4L1:Q9UBU8:OID31257:v1	OID31257	Oncology_II	MORF4L1	Q9UBU8	15	78810487	78898139	01:01:00	0.9187	7.22
MORF4L2	MORF4L2:Q15014:OID31160:v1	OID31160	Oncology_II	MORF4L2	Q15014	X	103675496	103688158	01:01:00	0.9426	4.57
MORN4	MORN4:Q8NDC4:OID31217:v1	OID31217	Oncology_II	MORN4	Q8NDC4	10	97614553	97633500	01:01:00	0.8062	9.87
MPHOSPH8	MPHOSPH8:Q99549:OID20092:v1	OID20092	Cardiometabolic	MPHOSPH8	Q99549	13	19633659	19673441	01:01:00	0.0773	12.18
MPI	MPI:P34949:OID21288:v1	OID21288	Oncology	MPI	P34949	15	74890005	74902219	01:01:00	0.0004	6.86
MPIG6B	MPIG6B:O95866:OID20779:v1	OID20779	Inflammation	MPIG6B	O95866	6	31718594	31726714	01:10:00	0.0002	8.44
MPO	MPO:P05164:OID21100:v1	OID21100	Neurology	MPO	P05164	17	58269855	58280935	0.111111	0.0003	6.43
MPRIP	MPRIP:Q6WCQ1:OID31420:v1	OID31420	Oncology_II	MPRIP	Q6WCQ1	17	17042457	17217679	01:01:00	0.3793	11.77
MRC1	MRC1:P22897:OID30694:v1	OID30694	Inflammation_II	MRC1	P22897	10	17809348	17911164	0.736111	0.0007	5.06
MRI1	MRI1:Q9BV20:OID30891:v1	OID30891	Neurology_II	MRI1	Q9BV20	19	13764522	13774282	01:01:00	0.0022	8.68
MRPL24	MRPL24:Q96A35:OID30178:v1	OID30178	Cardiometabolic_II	MRPL24	Q96A35	1	156737303	156741590	01:01:00	0.886	9.37
MRPL28	MRPL28:Q13084:OID31023:v1	OID31023	Neurology_II	MRPL28	Q13084	16	366969	371289	01:01:00	0.782	5.08
MRPL46	MRPL46:Q9H2W6:OID20858:v1	OID20858	Neurology	MRPL46	Q9H2W6	15	88459477	88467390	01:01:00	0.8255	6.36
MRPL52	MRPL52:Q86TS9:OID31239:v1	OID31239	Oncology_II	MRPL52	Q86TS9	14	22829879	22835037	01:01:00	0.9838	6.79
MRPL58	MRPL58:Q14197:OID31036:v1	OID31036	Neurology_II	MRPL58	Q14197	17	75012670	75021261	01:01:00	0.2409	10.15
MRPS16	MRPS16:Q9Y3D3:OID30489:v1	OID30489	Inflammation_II	MRPS16	Q9Y3D3	10	73248843	73252693	01:01:00	0.9705	5.24
MSLN	MSLN:Q13421:OID21380:v1	OID21380	Oncology	MSLN	Q13421	16	760734	768865	01:01:00	0.0003	5.88
MSLNL	MSLNL:Q96KJ4:OID30939:v1	OID30939	Neurology_II	MSLNL	Q96KJ4	16	769428	783370	01:01:00	0.8512	7.54
MSMB	MSMB:P08118:OID20275:v1	OID20275	Cardiometabolic	MSMB	P08118	10	46033307	46048180	0.111111	0.0064	4.92
MSR1	MSR1:P21757:OID21063:v1	OID21063	Neurology	MSR1	P21757	8	16107878	16567490	01:10:00	0.0005	5.98
MSRA	MSRA:Q9UJ68:OID21513:v1	OID21513	Oncology	MSRA	Q9UJ68	8	10054292	10428891	01:10:00	0.0004	6.67
MST1	MST1:P26927:OID30713:v1	OID30713	Inflammation_II	MST1	P26927	3	49683947	49689501	0.736111	0.0015	3.84
MSTN	MSTN:O14793:OID20115:v1	OID20115	Cardiometabolic	MSTN	O14793	2	190055700	190062729	01:01:00	0.0007	9.08
MTDH	MTDH:Q86UE4:OID30538:v1	OID30538	Inflammation_II	MTDH	Q86UE4	8	97644184	97730260	01:01:00	0.0339	14.04
MTHFD2	MTHFD2:P13995:OID31078:v1	OID31078	Neurology_II	MTHFD2	P13995	2	74186172	74217565	01:01:00	0.9846	5.58
MTHFSD	MTHFSD:Q2M296:OID31305:v1	OID31305	Oncology_II	MTHFSD	Q2M296	16	86530178	86555235	01:01:00	0.0268	14.33
MTIF3	MTIF3:Q9H2K0:OID31513:v1	OID31513	Oncology_II	MTIF3	Q9H2K0	13	27435643	27450591	01:01:00	0.0338	13.36
MTPN	MTPN:P58546:OID20080:v1	OID20080	Cardiometabolic	MTPN	P58546	7	135926760	135977359	01:01:00	0.9256	9.43
MTR	MTR:Q99707:OID30110:v1	OID30110	Cardiometabolic_II	MTR	Q99707	1	236795260	236921278	01:01:00	0.8598	7.41
MTSS1	MTSS1:O43312:OID31492:v1	OID31492	Oncology_II	MTSS1	O43312	8	124550784	124728473	01:01:00	0.0212	16.17
MTSS2	MTSS2:Q765P7:OID31409:v1	OID31409	Oncology_II	MTSS2	Q765P7	16	70661204	70686053	01:01:00	0.0095	11.79
MTUS1	MTUS1:Q9ULD2:OID31315:v1	OID31315	Oncology_II	MTUS1	Q9ULD2	8	17643795	17801094	01:01:00	0.0106	12.48
MUC13	MUC13:Q9H3R2:OID20866:v1	OID20866	Neurology	MUC13	Q9H3R2	3	124905442	124953819	01:01:00	0.0019	12.48
MUC16	MUC16:Q8WXI7:OID21378:v1	OID21378	Oncology	MUC16	Q8WXI7	19	8848844	8981342	01:01:00	0.7789	21.66
MUC2	MUC2:Q02817:OID30377:v1	OID30377	Cardiometabolic_II	MUC2	Q02817	11	1074875	1110511	0.111111	0.0882	6.31
MUCL3	MUCL3:Q3MIW9:OID31170:v1	OID31170	Oncology_II	MUCL3	Q3MIW9	6	30934523	30954221	01:01:00	0.9099	7.8
MVK	MVK:Q03426:OID20459:v1	OID20459	Inflammation	MVK	Q03426	12	109573255	109598125	01:01:00	0.015	9.02
MXRA8	MXRA8:Q9BRK3:OID30583:v1	OID30583	Inflammation_II	MXRA8	Q9BRK3	1	1352689	1361777	01:10:00	0.0006	5.15
MYBPC1	MYBPC1:Q00872:OID30296:v1	OID30296	Cardiometabolic_II	MYBPC1	Q00872	12	101568353	101686028	01:10:00	0.0338	5.46
MYBPC2	MYBPC2:Q14324:OID30199:v1	OID30199	Cardiometabolic_II	MYBPC2	Q14324	19	50432892	50466321	01:01:00	0.2406	6.14
MYCBP2	MYCBP2:O75592:OID30996:v1	OID30996	Neurology_II	MYCBP2	O75592	13	77042474	77327094	01:01:00	0.0016	7.2
MYDGF	MYDGF:Q969H8:OID30313:v1	OID30313	Cardiometabolic_II	MYDGF	Q969H8	19	4641374	4670362	01:10:00	0.0007	7.04
MYH4	MYH4:Q9Y623:OID30061:v1	OID30061	Cardiometabolic_II	MYH4	Q9Y623	17	10443290	10469559	01:01:00	0.8837	6.86
MYH7B	MYH7B:A7E2Y1:OID31178:v1	OID31178	Oncology_II	MYH7B	A7E2Y1	20	34955810	35002437	01:01:00	0.9603	8.4
MYH9	MYH9:P35579:OID30382:v1	OID30382	Cardiometabolic_II	MYH9	P35579	22	36281280	36388010	0.111111	0.0009	27.24
MYL1	MYL1:P05976:OID30120:v1	OID30120	Cardiometabolic_II	MYL1	P05976	2	210290150	210315174	01:01:00	0.7297	6.62
MYL3	MYL3:P08590:OID30251:v1	OID30251	Cardiometabolic_II	MYL3	P08590	3	46835111	46882172	01:01:00	0.0125	5.09
MYL4	MYL4:P12829:OID30245:v1	OID30245	Cardiometabolic_II	MYL4	P12829	17	47200446	47223679	01:01:00	0.3791	7.35
MYL6B	MYL6B:P14649:OID30936:v1	OID30936	Neurology_II	MYL6B	P14649	12	56152256	56159647	01:01:00	0.8498	6.2
MYLPF	MYLPF:Q96A32:OID30917:v1	OID30917	Neurology_II	MYL11	Q96A32	16	30370934	30377991	01:01:00	0.4138	6.57
MYO6	MYO6:Q9UM54:OID30989:v1	OID30989	Neurology_II	MYO6	Q9UM54	6	75749201	75919537	01:01:00	0.9087	7.9
MYO9B	MYO9B:Q13459:OID20451:v1	OID20451	Inflammation	MYO9B	Q13459	19	17075777	17214537	01:01:00	0.404	11.05
MYOC	MYOC:Q99972:OID21121:v1	OID21121	Neurology	MYOC	Q99972	1	171635417	171652688	0.111111	0.0004	6.09
MYOM1	MYOM1:P52179:OID30834:v1	OID30834	Neurology_II	MYOM1	P52179	18	3066807	3219968	01:01:00	0.8312	8.31
MYOM2	MYOM2:P54296:OID30131:v1	OID30131	Cardiometabolic_II	MYOM2	P54296	8	2045046	2165552	01:01:00	0.7749	7.95
MYOM3	MYOM3:Q5VTT5:OID30633:v1	OID30633	Inflammation_II	MYOM3	Q5VTT5	1	24056035	24112135	01:10:00	0.0007	5.01
MZB1	MZB1:Q8WU39:OID20732:v1	OID20732	Inflammation	MZB1	Q8WU39	5	139387467	139390081	01:10:00	0.0001	4.34
MZT1	MZT1:Q08AG7:OID21186:v1	OID21186	Oncology	MZT1	Q08AG7	13	72708367	72727629	01:01:00	0.2952	9.07
NAA10	NAA10:P41227:OID30188:v1	OID30188	Cardiometabolic_II	NAA10	P41227	X	153929225	153935080	01:01:00	0.6966	12
NAA80	NAA80:Q93015:OID30893:v1	OID30893	Neurology_II	NAA80	Q93015	3	50296402	50299416	01:01:00	0.0053	9.22
NAAA	NAAA:Q02083:OID20931:v1	OID20931	Neurology	NAAA	Q02083	4	75913660	75941013	01:01:00	0.0002	5.68
NACC1	NACC1:Q96RE7:OID31393:v1	OID31393	Oncology_II	NACC1	Q96RE7	19	13116862	13141147	01:01:00	0.1678	11.19
NADK	NADK:O95544:OID20178:v1	OID20178	Cardiometabolic	NADK	O95544	1	1751232	1780457	01:10:00	0.0004	6.1
NAGA	NAGA:P17050:OID30509:v1	OID30509	Inflammation_II	NAGA	P17050	22	42058334	42070842	01:01:00	0.3663	8.3
NAGK	NAGK:Q9UJ70:OID30271:v1	OID30271	Cardiometabolic_II	NAGK	Q9UJ70	2	71064344	71079808	01:01:00	0.0003	5.36
NAGPA	NAGPA:Q9UK23:OID30643:v1	OID30643	Inflammation_II	NAGPA	Q9UK23	16	5024844	5034141	01:10:00	0.0008	4.61
NAMPT	NAMPT:P43490:OID21227:v1	OID21227	Oncology	NAMPT	P43490	7	106248298	106285966	01:01:00	0.323	9.37
NAP1L4	NAP1L4:Q99733:OID31475:v1	OID31475	Oncology_II	NAP1L4	Q99733	11	2944431	2992377	01:01:00	0.0004	4.81
NAPRT	NAPRT:Q6XQN6:OID31114:v1	OID31114	Neurology_II	NAPRT	Q6XQN6	8	143574785	143578649	01:01:00	0.4273	5.39
NARS1	NARS1:O43776:OID31035:v1	OID31035	Neurology_II	NARS1	O43776	18	57600656	57622213	01:01:00	0.0129	6.71
NBL1	NBL1:P41271:OID21486:v1	OID21486	Oncology	NBL1	P41271	1	19596979	19658456	01:10:00	0.0003	5.98
NBN	NBN:O60934:OID20442:v1	OID20442	Inflammation	NBN	O60934	8	89933331	90003228	01:01:00	0.0194	9.37
NCAM1	NCAM1:P13591:OID20354:v1	OID20354	Cardiometabolic	NCAM1	P13591	11	112961247	113278436	0.736111	0.0003	6.58
NCAM2	NCAM2:O15394:OID21095:v1	OID21095	Neurology	NCAM2	O15394	21	20998409	21543329	0.111111	0.0004	5.65
NCAN	NCAN:O14594:OID21055:v1	OID21055	Neurology	NCAN	O14594	19	19211958	19252233	01:10:00	0.0003	5.73
NCF2	NCF2:P19878:OID20567:v1	OID20567	Inflammation	NCF2	P19878	1	183555562	183590876	01:01:00	0.0001	5.12
NCK2	NCK2:O43639:OID20683:v1	OID20683	Inflammation	NCK2	O43639	2	105744912	105894274	01:10:00	0.0013	8.25
NCLN	NCLN:Q969V3:OID20448:v1	OID20448	Inflammation	NCLN	Q969V3	19	3185563	3209575	01:01:00	0.8993	9.29
NCR1	NCR1:O76036:OID20566:v1	OID20566	Inflammation	NCR1	O76036	19	54906148	54916140	01:01:00	0.0002	5.55
NCR3LG1	NCR3LG1:Q68D85:OID31490:v1	OID31490	Oncology_II	NCR3LG1	Q68D85	11	17351800	17377341	01:01:00	0.0007	5.53
NCS1	NCS1:P62166:OID21458:v1	OID21458	Oncology	NCS1	P62166	9	130172404	130237303	01:01:00	0.0001	3.98
NDRG1	NDRG1:Q92597:OID20792:v1	OID20792	Neurology	NDRG1	Q92597	8	133237175	133302022	01:01:00	0.0492	9.63
NDST1	NDST1:P52848:OID31369:v1	OID31369	Oncology_II	NDST1	P52848	5	150485818	150558211	01:01:00	0.699	7
NDUFA5	NDUFA5:Q16718:OID30520:v1	OID30520	Inflammation_II	NDUFA5	Q16718	7	123536997	123557904	01:01:00	0.5615	8.13
NDUFB7	NDUFB7:P17568:OID31521:v1	OID31521	Oncology_II	NDUFB7	P17568	19	14566078	14572066	01:01:00	0.0503	13.46
NDUFS6	NDUFS6:O75380:OID21224:v1	OID21224	Oncology	NDUFS6	O75380	5	1801407	1816048	01:01:00	0.0643	14.39
NEB	NEB:P20929:OID30105:v1	OID30105	Cardiometabolic_II	NEB	P20929	2	151485336	151734487	01:01:00	0.5019	7.14
NECAP2	NECAP2:Q9NVZ3:OID30089:v1	OID30089	Cardiometabolic_II	NECAP2	Q9NVZ3	1	16440721	16460078	01:01:00	0.0333	7.85
NECTIN1	NECTIN1:Q15223:OID30545:v1	OID30545	Inflammation_II	NECTIN1	Q15223	11	119623408	119729200	01:01:00	0.4073	8.67
NECTIN2	NECTIN2:Q92692:OID20222:v1	OID20222	Cardiometabolic	NECTIN2	Q92692	19	44846175	44889223	01:10:00	0.0002	5.25
NECTIN4	NECTIN4:Q96NY8:OID21490:v1	OID21490	Oncology	NECTIN4	Q96NY8	1	161070998	161089558	01:10:00	0.0002	4.51
NEDD4L	NEDD4L:Q96PU5:OID30521:v1	OID30521	Inflammation_II	NEDD4L	Q96PU5	18	58044226	58401540	01:01:00	0.0021	5.99
NEDD9	NEDD9:Q14511:OID30503:v1	OID30503	Inflammation_II	NEDD9	Q14511	6	11183298	11382348	01:01:00	0.7916	6.14
NEFL	NEFL:P07196:OID20871:v1	OID20871	Neurology	NEFL	P07196	8	24950955	24956721	01:01:00	0.0053	11.47
NEK7	NEK7:Q8TDX7:OID31250:v1	OID31250	Oncology_II	NEK7	Q8TDX7	1	198156994	198322420	01:01:00	0.1073	7.74
NELL1	NELL1:Q92832:OID21494:v1	OID21494	Oncology	NELL1	Q92832	11	20669551	21575686	01:10:00	0.0004	4.11
NELL2	NELL2:Q99435:OID20706:v1	OID20706	Inflammation	NELL2	Q99435	12	44508275	44921848	01:10:00	0.0002	4.56
NENF	NENF:Q9UMX5:OID31354:v1	OID31354	Oncology_II	NENF	Q9UMX5	1	212432920	212446379	01:01:00	0.4856	6.58
NEO1	NEO1:Q92859:OID31066:v1	OID31066	Neurology_II	NEO1	Q92859	15	73051710	73305205	01:01:00	0.0006	8.02
NEXN	NEXN:Q0ZGT2:OID30678:v1	OID30678	Inflammation_II	NEXN	Q0ZGT2	1	77888513	77943895	0.736111	0.1187	9.18
NFASC	NFASC:O94856:OID20634:v1	OID20634	Inflammation	NFASC	O94856	1	204828651	205022822	01:01:00	0.0008	3.43
NFAT5	NFAT5:O94916:OID30522:v1	OID30522	Inflammation_II	NFAT5	O94916	16	69565094	69704666	01:01:00	0.4436	8.43
NFATC1	NFATC1:O95644:OID20545:v1	OID20545	Inflammation	NFATC1	O95644	18	79395856	79529325	01:01:00	0.0003	6.29
NFATC3	NFATC3:Q12968:OID20470:v1	OID20470	Inflammation	NFATC3	Q12968	16	68084751	68229259	01:01:00	0.662	7.5
NFE2	NFE2:Q16621:OID30268:v1	OID30268	Cardiometabolic_II	NFE2	Q16621	12	54292111	54301015	01:01:00	0.001	6.6
NFIC	NFIC:P08651:OID30988:v1	OID30988	Neurology_II	NFIC	P08651	19	3314403	3469217	01:01:00	0.3992	5.63
NFKB1	NFKB1:P19838:OID30160:v1	OID30160	Cardiometabolic_II	NFKB1	P19838	4	102501330	102617302	01:01:00	0.0182	8.02
NFKB2	NFKB2:Q00653:OID31258:v1	OID31258	Oncology_II	NFKB2	Q00653	10	102394110	102402524	01:01:00	0.6143	6.02
NFKBIE	NFKBIE:O00221:OID21212:v1	OID21212	Oncology	NFKBIE	O00221	6	44258166	44265788	01:01:00	0.0303	10.28
NFU1	NFU1:Q9UMS0:OID31510:v1	OID31510	Oncology_II	NFU1	Q9UMS0	2	69396113	69437628	01:01:00	0.005	13.63
NFX1	NFX1:Q12986:OID30158:v1	OID30158	Cardiometabolic_II	NFX1	Q12986	9	33290512	33371157	01:01:00	0.0842	10.93
NFYA	NFYA:P23511:OID30134:v1	OID30134	Cardiometabolic_II	NFYA	P23511	6	41072974	41102403	01:01:00	0.1999	6.69
NGF	NGF:P01138:OID20920:v1	OID20920	Neurology	NGF	P01138	1	115285904	115338770	01:01:00	0.9967	3.81
NGFR	NGFR:P08138:OID30300:v1	OID30300	Cardiometabolic_II	NGFR	P08138	17	49495293	49515008	01:10:00	0.8087	5.72
NGRN	NGRN:Q9NPE2:OID31115:v1	OID31115	Neurology_II	NGRN	Q9NPE2	15	90265659	90275778	01:01:00	0.4181	4.26
NHLRC3	NHLRC3:Q5JS37:OID30614:v1	OID30614	Inflammation_II	NHLRC3	Q5JS37	13	39038306	39050109	01:10:00	0.0005	5.11
NID1	NID1:P14543:OID20362:v1	OID20362	Cardiometabolic	NID1	P14543	1	235975830	236065109	0.736111	0.0002	5.96
NID2	NID2:Q14112:OID21085:v1	OID21085	Neurology	NID2	Q14112	14	52004809	52069059	0.111111	0.0004	8.69
NINJ1	NINJ1:Q92982:OID21167:v1	OID21167	Oncology	NINJ1	Q92982	9	93121496	93134251	01:01:00	0.1901	8.44
NIT1	NIT1:Q86X76:OID30252:v1	OID30252	Cardiometabolic_II	NIT1	Q86X76	1	161118086	161125445	01:01:00	0.0007	5
NIT2	NIT2:Q9NQR4:OID30336:v1	OID30336	Cardiometabolic_II	NIT2	Q9NQR4	3	100334739	100361635	01:10:00	0.0008	9.39
NLGN1	NLGN1:Q8N2Q7:OID30900:v1	OID30900	Neurology_II	NLGN1	Q8N2Q7	3	173396284	174294372	01:01:00	0.798	5.96
NLGN2	NLGN2:Q8NFZ4:OID30878:v1	OID30878	Neurology_II	NLGN2	Q8NFZ4	17	7404874	7419860	01:01:00	0.921	6.52
NME1	NME1:P15531:OID30451:v1	OID30451	Inflammation_II	NME1	P15531	17	51153559	51162428	01:01:00	0.9843	8.42
NME3	NME3:Q13232:OID20789:v1	OID20789	Inflammation	NME3	Q13232	16	1770320	1771561	01:10:00	0.0002	4.51
NMI	NMI:Q13287:OID31378:v1	OID31378	Oncology_II	NMI	Q13287	2	151270470	151289894	01:01:00	0.003	8.67
NMNAT1	NMNAT1:Q9HAN9:OID20913:v1	OID20913	Neurology	NMNAT1	Q9HAN9	1	9943428	9985501	01:01:00	0.0011	5.58
NMRK2	NMRK2:Q9NPI5:OID31163:v1	OID31163	Oncology_II	NMRK2	Q9NPI5	19	3933069	3942416	01:01:00	0.9026	5.42
NMT1	NMT1:P30419:OID31021:v1	OID31021	Neurology_II	NMT1	P30419	17	44957992	45109016	01:01:00	0.364	7.85
NOMO1	NOMO1:Q15155:OID21106:v1	OID21106	Neurology	NOMO1	Q15155	16	14833721	14896157	0.111111	0.0002	4.62
NOP56	NOP56:O00567:OID30055:v1	OID30055	Cardiometabolic_II	NOP56	O00567	20	2652593	2658393	01:01:00	0.3113	10.6
NOS1	NOS1:P29475:OID20863:v1	OID20863	Neurology	NOS1	P29475	12	117208142	117452170	01:01:00	0.0093	13.52
NOS2	NOS2:P35228:OID30087:v1	OID30087	Cardiometabolic_II	NOS2	P35228	17	27756766	27800529	01:01:00	0.5905	8.64
NOS3	NOS3:P29474:OID20834:v1	OID20834	Neurology	NOS3	P29474	7	150991017	151014588	01:01:00	0.0337	10.69
NOTCH1	NOTCH1:P46531:OID20311:v1	OID20311	Cardiometabolic	NOTCH1	P46531	9	136494433	136546048	0.111111	0.0002	3.76
NOTCH2	NOTCH2:Q04721:OID30407:v1	OID30407	Cardiometabolic_II	NOTCH2	Q04721	1	119911553	120100779	0.111111	0.0006	5.01
NOTCH3	NOTCH3:Q9UM47:OID20253:v1	OID20253	Cardiometabolic	NOTCH3	Q9UM47	19	15159038	15200995	0.111111	0.0004	5.61
NPC2	NPC2:P61916:OID30418:v1	OID30418	Cardiometabolic_II	NPC2	P61916	14	74476192	74494177	0.111111	0.0022	4.54
NPDC1	NPDC1:Q9NQX5:OID20205:v1	OID20205	Cardiometabolic	NPDC1	Q9NQX5	9	137039463	137046179	01:10:00	0.0003	5.87
NPHS1	NPHS1:O60500:OID30540:v1	OID30540	Inflammation_II	NPHS1	O60500	19	35825372	35869287	01:01:00	0.1151	8.18
NPHS2	NPHS2:Q9NP85:OID30462:v1	OID30462	Inflammation_II	NPHS2	Q9NP85	1	179550539	179575952	01:01:00	0.5288	6.61
NPL	NPL:Q9BXD5:OID30329:v1	OID30329	Cardiometabolic_II	NPL	Q9BXD5	1	182789293	182830384	01:10:00	0.0011	5.32
NPM1	NPM1:P06748:OID20961:v1	OID20961	Neurology	NPM1	P06748	5	171387116	171411810	01:01:00	0.0212	5.02
NPPB	NPPB:P16860:OID20049:v1	OID20049	Cardiometabolic	NPPB	P16860	1	11857464	11858945	01:01:00	0.5592	18.79
NPPC	NPPC:P23582:OID20568:v1	OID20568	Inflammation	NPPC	P23582	2	231921809	231926396	01:01:00	0.0003	6.39
NPR1	NPR1:P16066:OID30116:v1	OID30116	Cardiometabolic_II	NPR1	P16066	1	153678688	153693992	01:01:00	0.9338	8.09
NPTN	NPTN:Q9Y639:OID21235:v1	OID21235	Oncology	NPTN	Q9Y639	15	73560014	73634134	01:01:00	0.1526	10.77
NPTX1	NPTX1:Q15818:OID21074:v1	OID21074	Neurology	NPTX1	Q15818	17	80466834	80477843	0.111111	0.0004	4.92
NPTX2	NPTX2:P47972:OID30390:v1	OID30390	Cardiometabolic_II	NPTX2	P47972	7	98617285	98629869	0.111111	0.0023	5.52
NPTXR	NPTXR:O95502:OID20191:v1	OID20191	Cardiometabolic	NPTXR	O95502	22	38818452	38844028	01:10:00	0.0003	6.16
NPY	NPY:P01303:OID21388:v1	OID21388	Oncology	NPY	P01303	7	24284188	24291862	01:01:00	0.0002	10.38
NRCAM	NRCAM:Q92823:OID20229:v1	OID20229	Cardiometabolic	NRCAM	Q92823	7	108147623	108456717	01:10:00	0.0003	6.87
NRGN	NRGN:Q92686:OID30674:v1	OID30674	Inflammation_II	NRGN	Q92686	11	124739942	124747210	0.736111	0.004	6.33
NRN1	NRN1:Q9NPD7:OID30983:v1	OID30983	Neurology_II	NRN1	Q9NPD7	6	5997999	6007605	01:01:00	0.9389	7.85
NRP1	NRP1:O14786:OID20390:v1	OID20390	Cardiometabolic	NRP1	O14786	10	33177492	33336262	0.736111	0.0005	5.29
NRP2	NRP2:O60462:OID21081:v1	OID21081	Neurology	NRP2	O60462	2	205681990	205798133	0.111111	0.0003	6.81
NRTN	NRTN:Q99748:OID20465:v1	OID20465	Inflammation	NRTN	Q99748	19	5805067	5828324	01:01:00	0.8622	9.54
NRXN3	NRXN3:Q9Y4C0:OID30901:v1	OID30901	Neurology_II	NRXN3	Q9Y4C0	14	78170373	79868291	01:01:00	0.8686	6.16
NSFL1C	NSFL1C:Q9UNZ2:OID21022:v1	OID21022	Neurology	NSFL1C	Q9UNZ2	20	1442162	1473842	01:10:00	0.0003	6.23
NT5C	NT5C:Q8TCD5:OID30294:v1	OID30294	Cardiometabolic_II	NT5C	Q8TCD5	17	75130225	75131757	01:10:00	0.0016	5.97
NT5C1A	NT5C1A:Q9BXI3:OID31102:v1	OID31102	Neurology_II	NT5C1A	Q9BXI3	1	39651229	39672107	01:01:00	0.0008	5.07
NT5C3A	NT5C3A:Q9H0P0:OID20553:v1	OID20553	Inflammation	NT5C3A	Q9H0P0	7	33014130	33062796	01:01:00	0.0002	9.16
NT5E	NT5E:P21589:OID21498:v1	OID21498	Oncology	NT5E	P21589	6	85449584	85495791	01:10:00	0.0004	4.15
NTF3	NTF3:P20783:OID20591:v1	OID20591	Inflammation	NTF3	P20783	12	5432108	5521536	01:01:00	0.0003	8.15
NTF4	NTF4:P34130:OID21208:v1	OID21208	Oncology	NTF4	P34130	19	49061066	49065054	01:01:00	0.1885	7.72
NTproBNP	NTproBNP:NTproBNP:OID20125:v1	OID20125	Cardiometabolic	NPPB	P16860	1	11857464	11858945	01:10:00	0.0554	10.26
NTRK2	NTRK2:Q16620:OID20136:v1	OID20136	Cardiometabolic	NTRK2	Q16620	9	84668375	85095751	01:10:00	0.0005	7.56
NTRK3	NTRK3:Q16288:OID21057:v1	OID21057	Neurology	NTRK3	Q16288	15	87859751	88256768	01:10:00	0.0003	5.27
NUB1	NUB1:Q9Y5A7:OID20510:v1	OID20510	Inflammation	NUB1	Q9Y5A7	7	151341772	151378449	01:01:00	0.0002	7.19
NUBP1	NUBP1:P53384:OID31412:v1	OID31412	Oncology_II	NUBP1	P53384	16	10743786	10769351	01:01:00	0.7309	8.89
NUCB2	NUCB2:P80303:OID21448:v1	OID21448	Oncology	NUCB2	P80303	11	17208153	17349980	01:01:00	0.0003	4.5
NUDC	NUDC:Q9Y266:OID20623:v1	OID20623	Inflammation	NUDC	Q9Y266	1	26900238	26946871	01:01:00	0.0002	5.28
NUDT10	NUDT10:Q8NFP7:OID30198:v1	OID30198	Cardiometabolic_II	NUDT10	Q8NFP7	X	51332231	51337525	01:01:00	0.9701	5.77
NUDT15	NUDT15:Q9NV35:OID30102:v1	OID30102	Cardiometabolic_II	NUDT15	Q9NV35	13	48037726	48047221	01:01:00	0.62	7.1
NUDT16	NUDT16:Q96DE0:OID31484:v1	OID31484	Oncology_II	NUDT16	Q96DE0	3	131381671	131388830	01:01:00	0.001	13.71
NUDT2	NUDT2:P50583:OID21308:v1	OID21308	Oncology	NUDT2	P50583	9	34329506	34343711	01:01:00	0.1726	9.37
NUDT5	NUDT5:Q9UKK9:OID21115:v1	OID21115	Neurology	NUDT5	Q9UKK9	10	12165330	12196144	0.111111	0.0006	5.11
NUMB	NUMB:P49757:OID30568:v1	OID30568	Inflammation_II	NUMB	P49757	14	73275107	73458617	01:01:00	0.0004	8.14
NUP50	NUP50:Q9UKX7:OID30100:v1	OID30100	Cardiometabolic_II	NUP50	Q9UKX7	22	45163925	45188017	01:01:00	0.8296	6.13
NXPE4	NXPE4:Q6UWF7:OID30076:v1	OID30076	Cardiometabolic_II	NXPE4	Q6UWF7	11	114570591	114595786	01:01:00	0.8025	7.6
NXPH1	NXPH1:P58417:OID20849:v1	OID20849	Neurology	NXPH1	P58417	7	8433609	8752961	01:01:00	0.1118	11.47
NXPH3	NXPH3:O95157:OID30565:v1	OID30565	Inflammation_II	NXPH3	O95157	17	49575871	49583827	01:01:00	0.0009	6.93
OBP2B	OBP2B:Q9NPH6:OID20980:v1	OID20980	Neurology	OBP2B	Q9NPH6	9	133205277	133209250	01:01:00	0.0003	5.67
OCLN	OCLN:Q16625:OID31069:v1	OID31069	Neurology_II	OCLN	Q16625	5	69492292	69558104	01:01:00	0.0006	7
ODAM	ODAM:A1E959:OID20793:v1	OID20793	Neurology	ODAM	A1E959	4	70195725	70204576	01:01:00	0.2364	10.65
OFD1	OFD1:O75665:OID31268:v1	OID31268	Oncology_II	OFD1	O75665	X	13734743	13777955	01:01:00	0.633	6.1
OGA	OGA:O60502:OID31465:v1	OID31465	Oncology_II	OGA	O60502	10	101784443	101818465	01:01:00	0.0177	5.81
OGFR	OGFR:Q9NZT2:OID21360:v1	OID21360	Oncology	OGFR	Q9NZT2	20	62804835	62814000	01:01:00	0.0004	4.81
OGN	OGN:P20774:OID21123:v1	OID21123	Neurology	OGN	P20774	9	92383268	92404696	0.111111	0.0003	5.33
OGT	OGT:O15294:OID31300:v1	OID31300	Oncology_II	OGT	O15294	X	71533087	71575892	01:01:00	0.7156	7.73
OLFM4	OLFM4:Q6UX06:OID30665:v1	OID30665	Inflammation_II	OLFM4	Q6UX06	13	53028813	53052057	01:10:00	0.0025	7.08
OLR1	OLR1:P78380:OID20183:v1	OID20183	Cardiometabolic	OLR1	P78380	12	10158301	10172138	01:10:00	0.0002	5.32
OMD	OMD:Q99983:OID20725:v1	OID20725	Inflammation	OMD	Q99983	9	92412380	92424471	01:10:00	0.0002	4.26
OMG	OMG:P23515:OID21352:v1	OID21352	Oncology	OMG	P23515	17	31272013	31297539	01:01:00	0.0005	6.98
OMP	OMP:P47874:OID30835:v1	OID30835	Neurology_II	OMP	P47874	11	77102840	77103331	01:01:00	0.7592	6.76
OPHN1	OPHN1:O60890:OID31087:v1	OID31087	Neurology_II	OPHN1	O60890	X	67949349	68433913	01:01:00	0.0048	9.76
OPLAH	OPLAH:O14841:OID30201:v1	OID30201	Cardiometabolic_II	OPLAH	O14841	8	144051266	144063965	01:01:00	0.0483	5.33
OPTC	OPTC:Q9UBM4:OID21362:v1	OID21362	Oncology	OPTC	Q9UBM4	1	203494153	203508949	01:01:00	0.0006	7.29
ORM1	ORM1:P02763:OID30768:v1	OID30768	Inflammation_II	ORM1	P02763	9	114323098	114326479	1:100000	0.0049	3.26
OSBPL2	OSBPL2:Q9H1P3:OID31085:v1	OID31085	Neurology_II	OSBPL2	Q9H1P3	20	62231922	62296213	01:01:00	0.912	5.62
OSCAR	OSCAR:Q8IYS5:OID20776:v1	OID20776	Inflammation	OSCAR	Q8IYS5	19	54094668	54102692	01:10:00	0.0002	4.01
OSM	OSM:P13725:OID20574:v1	OID20574	Inflammation	OSM	P13725	22	30262829	30266851	01:01:00	0.0004	5.92
OSMR	OSMR:Q99650:OID20356:v1	OID20356	Cardiometabolic	OSMR	Q99650	5	38845858	38945596	0.736111	0.0004	4.37
OSTN	OSTN:P61366:OID30909:v1	OID30909	Neurology_II	OSTN	P61366	3	191199241	191265615	01:01:00	0.4746	7.07
OTOA	OTOA:Q7RTW8:OID30825:v1	OID30825	Neurology_II	OTOA	Q7RTW8	16	21663968	21761935	01:01:00	0.5108	6.64
OTUD6B	OTUD6B:Q8N6M0:OID31487:v1	OID31487	Oncology_II	OTUD6B	Q8N6M0	8	91070196	91087095	01:01:00	0.0161	5.78
OTUD7B	OTUD7B:Q6GQQ9:OID31064:v1	OID31064	Neurology_II	OTUD7B	Q6GQQ9	1	149937812	150010726	01:01:00	0.0018	7.88
OXCT1	OXCT1:P55809:OID30227:v1	OID30227	Cardiometabolic_II	OXCT1	P55809	5	41730065	41870425	01:01:00	0.0006	9.26
OXT	OXT:P01178:OID21047:v1	OID21047	Neurology	OXT	P01178	20	3071620	3072517	01:10:00	0.0002	4.29
P4HB	P4HB:P07237:OID21509:v1	OID21509	Oncology	P4HB	P07237	17	81843159	81860856	01:10:00	0.0005	5.95
PACS2	PACS2:Q86VP3:OID30186:v1	OID30186	Cardiometabolic_II	PACS2	Q86VP3	14	105300563	105398147	01:01:00	0.1151	7.83
PADI2	PADI2:Q9Y2J8:OID20467:v1	OID20467	Inflammation	PADI2	Q9Y2J8	1	17066761	17119451	01:01:00	0.5003	9.58
PADI4	PADI4:Q9UM07:OID20832:v1	OID20832	Neurology	PADI4	Q9UM07	1	17308195	17364004	01:01:00	0.2159	9.24
PAEP	PAEP:P09466:OID20925:v1	OID20925	Neurology	PAEP	P09466	9	135561756	135566955	01:01:00	0.0734	6.83
PAFAH1B3	PAFAH1B3:Q15102:OID30998:v1	OID30998	Neurology_II	PAFAH1B3	Q15102	19	42297033	42303546	01:01:00	0.7127	5.01
PAFAH2	PAFAH2:Q99487:OID31286:v1	OID31286	Oncology_II	PAFAH2	Q99487	1	25959767	25998117	01:01:00	0.2831	9.64
PAG1	PAG1:Q9NWQ8:OID20108:v1	OID20108	Cardiometabolic	PAG1	Q9NWQ8	8	80967810	81112068	01:01:00	0.0003	8.07
PAGR1	PAGR1:Q9BTK6:OID30206:v1	OID30206	Cardiometabolic_II	PAGR1	Q9BTK6	16	29816152	29822489	01:01:00	0.0315	9.39
PAIP2B	PAIP2B:Q9ULR5:OID31228:v1	OID31228	Oncology_II	PAIP2B	Q9ULR5	2	71182738	71227103	01:01:00	0.5634	10.55
PAK4	PAK4:O96013:OID20819:v1	OID20819	Neurology	PAK4	O96013	19	39125770	39182816	01:01:00	0.2907	9.12
PALLD	PALLD:Q8WX93:OID30444:v1	OID30444	Inflammation_II	PALLD	Q8WX93	4	168497052	168928457	01:01:00	0.8694	6.32
PALM	PALM:O75781:OID31515:v1	OID31515	Oncology_II	PALM	O75781	19	708935	748329	01:01:00	0.0016	4.8
PALM2	PALM2:Q8IXS6:OID31096:v1	OID31096	Neurology_II	PALM2AKAP2	Q8IXS6	9	109498325	110172512	01:01:00	0.0008	4.71
PALM3	PALM3:A6NDB9:OID30182:v1	OID30182	Cardiometabolic_II	PALM3	A6NDB9	19	14053363	14062076	01:01:00	0.8553	7.35
PAM	PAM:P19021:OID20291:v1	OID20291	Cardiometabolic	PAM	P19021	5	102753981	103029730	0.111111	0.0003	4.37
PAMR1	PAMR1:Q6UXH9:OID21153:v1	OID21153	Neurology	PAMR1	Q6UXH9	11	35431823	35530300	0.111111	0.0003	4.67
PAPPA	PAPPA:Q13219:OID20421:v1	OID20421	Inflammation	PAPPA	Q13219	9	116153791	116402321	01:01:00	0.4624	10.54
PARD3	PARD3:Q8TEW0:OID31301:v1	OID31301	Oncology_II	PARD3	Q8TEW0	10	34109560	34815325	01:01:00	0.7375	8.1
PARK7	PARK7:Q99497:OID21160:v1	OID21160	Neurology	PARK7	Q99497	1	7954291	7985505	0.111111	0.0003	5.1
PARP1	PARP1:P09874:OID20500:v1	OID20500	Inflammation	PARP1	P09874	1	226360210	226408154	01:01:00	0.0011	8.37
PAXX	PAXX:Q9BUH6:OID30591:v1	OID30591	Inflammation_II	PAXX	Q9BUH6	9	136992422	136993984	01:10:00	0.0008	5.57
PBK	PBK:Q96KB5:OID31158:v1	OID31158	Oncology_II	PBK	Q96KB5	8	27809624	27838082	01:01:00	0.8887	5.17
PBLD	PBLD:P30039:OID20839:v1	OID20839	Neurology	PBLD	P30039	10	68282660	68333049	01:01:00	0.1642	9.44
PBXIP1	PBXIP1:Q96AQ6:OID31435:v1	OID31435	Oncology_II	PBXIP1	Q96AQ6	1	154944076	154956123	01:01:00	0.001	7.03
PCARE	PCARE:A6NGG8:OID30838:v1	OID30838	Neurology_II	PCARE	A6NGG8	2	29060976	29074523	01:01:00	0.5534	8.69
PCBD1	PCBD1:P61457:OID30610:v1	OID30610	Inflammation_II	PCBD1	P61457	10	70882280	70888565	01:10:00	0.0008	4.55
PCBP2	PCBP2:Q15366:OID31003:v1	OID31003	Neurology_II	PCBP2	Q15366	12	53452102	53481162	01:01:00	0.0004	8.4
PCDH1	PCDH1:Q08174:OID20614:v1	OID20614	Inflammation	PCDH1	Q08174	5	141853090	141879246	01:01:00	0.0001	5.12
PCDH12	PCDH12:Q9NPG4:OID31045:v1	OID31045	Neurology_II	PCDH12	Q9NPG4	5	141943581	141969741	01:01:00	0.0008	6.53
PCDH17	PCDH17:O14917:OID20132:v1	OID20132	Cardiometabolic	PCDH17	O14917	13	57631744	57729311	01:10:00	0.0005	7.15
PCDH7	PCDH7:O60245:OID31456:v1	OID31456	Oncology_II	PCDH7	O60245	4	30720369	31146805	01:01:00	0.0008	5
PCDH9	PCDH9:Q9HC56:OID31516:v1	OID31516	Oncology_II	PCDH9	Q9HC56	13	66302834	67230445	01:01:00	0.0008	5.44
PCDHB15	PCDHB15:Q9Y5E8:OID31377:v1	OID31377	Oncology_II	PCDHB15	Q9Y5E8	5	141245395	141249365	01:01:00	0.0012	7.13
PCNA	PCNA:P12004:OID31161:v1	OID31161	Oncology_II	PCNA	P12004	20	5114953	5126626	01:01:00	0.8575	7.33
PCOLCE	PCOLCE:Q15113:OID20384:v1	OID20384	Cardiometabolic	PCOLCE	Q15113	7	100602363	100608175	0.736111	0.0004	7.2
PCSK7	PCSK7:Q16549:OID31410:v1	OID31410	Oncology_II	PCSK7	Q16549	11	117204337	117232525	01:01:00	0.0033	12.88
PCSK9	PCSK9:Q8NBP7:OID20235:v1	OID20235	Cardiometabolic	PCSK9	Q8NBP7	1	55039447	55064852	0.111111	0.0004	5.38
PCYT2	PCYT2:Q99447:OID31519:v1	OID31519	Oncology_II	PCYT2	Q99447	17	81900958	81911432	01:01:00	0.0007	6.8
PDAP1	PDAP1:Q13442:OID30323:v1	OID30323	Cardiometabolic_II	PDAP1	Q13442	7	99392048	99408597	01:10:00	0.0082	10.08
PDCD1	PDCD1:Q15116:OID21396:v1	OID21396	Oncology	PDCD1	Q15116	2	241849884	241858894	01:01:00	0.0003	4.22
PDCD1LG2	PDCD1LG2:Q9BQ51:OID21273:v1	OID21273	Oncology	PDCD1LG2	Q9BQ51	9	5510531	5571282	01:01:00	0.0002	5.38
PDCD5	PDCD5:O14737:OID21021:v1	OID21021	Neurology	PDCD5	O14737	19	32581190	32587453	01:10:00	0.0004	5.54
PDCD6	PDCD6:O75340:OID20163:v1	OID20163	Cardiometabolic	PDCD6	O75340	5	271621	314974	01:10:00	0.0154	6.45
PDCL2	PDCL2:Q8N4E4:OID31168:v1	OID31168	Oncology_II	PDCL2	Q8N4E4	4	55556519	55592245	01:01:00	0.6351	8.46
PDE1C	PDE1C:Q14123:OID31201:v1	OID31201	Oncology_II	PDE1C	Q14123	7	31751179	32428131	01:01:00	0.7642	8.89
PDE4D	PDE4D:Q08499:OID30084:v1	OID30084	Cardiometabolic_II	PDE4D	Q08499	5	58969038	60522120	01:01:00	0.6748	6.85
PDE5A	PDE5A:O76074:OID30584:v1	OID30584	Inflammation_II	PDE5A	O76074	4	119494397	119628804	01:10:00	0.0008	6.54
PDGFA	PDGFA:P04085:OID20313:v1	OID20313	Cardiometabolic	PDGFA	P04085	7	497258	520296	0.111111	0.0004	4.98
PDGFB	PDGFB:P01127:OID20741:v1	OID20741	Inflammation	PDGFB	P01127	22	39223359	39244982	01:10:00	0.0002	7.63
PDGFC	PDGFC:Q9NRA1:OID21183:v1	OID21183	Oncology	PDGFC	Q9NRA1	4	156760454	156971799	01:01:00	0.0035	8.5
PDGFRA	PDGFRA:P16234:OID20133:v1	OID20133	Cardiometabolic	PDGFRA	P16234	4	54229280	54298245	01:10:00	0.0002	6.47
PDGFRB	PDGFRB:P09619:OID20268:v1	OID20268	Cardiometabolic	PDGFRB	P09619	5	150113839	150155872	0.111111	0.0002	3.63
PDIA2	PDIA2:Q13087:OID31214:v1	OID31214	Oncology_II	PDIA2	Q13087	16	283164	287215	01:01:00	0.9389	8.94
PDIA3	PDIA3:P30101:OID30573:v1	OID30573	Inflammation_II	PDIA3	P30101	15	43746394	43773279	01:10:00	0.2525	7.3
PDIA4	PDIA4:P13667:OID30375:v1	OID30375	Cardiometabolic_II	PDIA4	P13667	7	149003062	149028662	0.111111	0.1328	8.34
PDIA5	PDIA5:Q14554:OID31209:v1	OID31209	Oncology_II	PDIA5	Q14554	3	123067025	123225227	01:01:00	0.7911	9.26
PDLIM5	PDLIM5:Q96HC4:OID31063:v1	OID31063	Neurology_II	PDLIM5	Q96HC4	4	94451857	94668227	01:01:00	0.0008	7.76
PDLIM7	PDLIM7:Q9NR12:OID20729:v1	OID20729	Inflammation	PDLIM7	Q9NR12	5	177483394	177497606	01:10:00	0.0005	8.11
PDP1	PDP1:Q9P0J1:OID21176:v1	OID21176	Oncology	PDP1	Q9P0J1	8	93857807	93926068	01:01:00	0.6787	9.08
PDRG1	PDRG1:Q9NUG6:OID30912:v1	OID30912	Neurology_II	PDRG1	Q9NUG6	20	31944337	31952046	01:01:00	0.6357	7.71
PDXDC1	PDXDC1:Q6P996:OID31226:v1	OID31226	Oncology_II	PDXDC1	Q6P996	16	14974591	15139339	01:01:00	0.9286	5
PDZD2	PDZD2:O15018:OID30151:v1	OID30151	Cardiometabolic_II	PDZD2	O15018	5	31639131	32110932	01:01:00	0.1676	7.77
PDZK1	PDZK1:Q5T2W1:OID30550:v1	OID30550	Inflammation_II	PDZK1	Q5T2W1	1	145670852	145708148	01:01:00	0.6992	7.32
PEAR1	PEAR1:Q5VY43:OID20257:v1	OID20257	Cardiometabolic	PEAR1	Q5VY43	1	156893698	156916429	0.111111	0.0003	5.19
PEBP1	PEBP1:P30086:OID21087:v1	OID21087	Neurology	PEBP1	P30086	12	118136124	118145584	0.111111	0.001	4.77
PECAM1	PECAM1:P16284:OID21131:v1	OID21131	Neurology	PECAM1	P16284	17	64319415	64413776	0.111111	0.0003	6.72
PECR	PECR:Q9BY49:OID30228:v1	OID30228	Cardiometabolic_II	PECR	Q9BY49	2	215996329	216082955	01:01:00	0.8847	4.86
PENK	PENK:P01210:OID30666:v1	OID30666	Inflammation_II	PENK	P01210	8	56436674	56446671	01:10:00	0.0007	4.94
PEPD	PEPD:P12955:OID30688:v1	OID30688	Inflammation_II	PEPD	P12955	19	33386950	33521823	0.736111	0.0008	5.71
PER3	PER3:P56645:OID30511:v1	OID30511	Inflammation_II	PER3	P56645	1	7784291	7845177	01:01:00	0.3734	10.75
PF4	PF4:P02776:OID30764:v1	OID30764	Inflammation_II	PF4	P02776	4	73980811	73982027	1:100000	0.0015	8.46
PFDN2	PFDN2:Q9UHV9:OID20892:v1	OID20892	Neurology	PFDN2	Q9UHV9	1	161100556	161118055	01:01:00	0.6982	13.65
PFDN4	PFDN4:Q9NQP4:OID31212:v1	OID31212	Oncology_II	PFDN4	Q9NQP4	20	54208087	54228052	01:01:00	0.7149	8.84
PFDN6	PFDN6:O15212:OID30938:v1	OID30938	Neurology_II	PFDN6	O15212	6	33289302	33298401	01:01:00	0.6564	8.53
PFKFB2	PFKFB2:O60825:OID21356:v1	OID21356	Oncology	PFKFB2	O60825	1	207034366	207081024	01:01:00	0.0004	5.01
PGA4	PGA4:P0DJD7:OID30699:v1	OID30699	Inflammation_II	PGA4	P0DJD7	11	61222347	61231694	0.736111	0.0008	4.21
PGD	PGD:P52209:OID30344:v1	OID30344	Cardiometabolic_II	PGD	P52209	1	10398592	10420511	01:10:00	0.0009	7.14
PGF	PGF:P49763:OID20673:v1	OID20673	Inflammation	PGF	P49763	14	74941834	74955626	01:01:00	0.0002	3.77
PGLYRP1	PGLYRP1:O75594:OID20338:v1	OID20338	Cardiometabolic	PGLYRP1	O75594	19	46019153	46023053	0.111111	0.0002	4.05
PGLYRP2	PGLYRP2:Q96PD5:OID30742:v1	OID30742	Inflammation_II	PGLYRP2	Q96PD5	19	15468645	15498956	1:100000	0.0008	4.28
PGLYRP4	PGLYRP4:Q96LB8:OID30101:v1	OID30101	Cardiometabolic_II	PGLYRP4	Q96LB8	1	153330120	153348841	01:01:00	0.5327	7.13
PGM2	PGM2:Q96G03:OID30904:v1	OID30904	Neurology_II	PGM2	Q96G03	4	37826660	37862937	01:01:00	0.5176	8.38
PGR	PGR:P06401:OID30460:v1	OID30460	Inflammation_II	PGR	P06401	11	101029624	101129813	01:01:00	0.4948	7.18
PHACTR2	PHACTR2:O75167:OID31009:v1	OID31009	Neurology_II	PHACTR2	O75167	6	143536845	143831185	01:01:00	0.001	11.64
PHLDB1	PHLDB1:Q86UU1:OID31467:v1	OID31467	Oncology_II	PHLDB1	Q86UU1	11	118606440	118658031	01:01:00	0.001	12.36
PHLDB2	PHLDB2:Q86SQ0:OID31167:v1	OID31167	Oncology_II	PHLDB2	Q86SQ0	3	111732497	111976517	01:01:00	0.7821	9.5
PHOSPHO1	PHOSPHO1:Q8TCT1:OID20922:v1	OID20922	Neurology	PHOSPHO1	Q8TCT1	17	49223366	49230787	01:01:00	0.0003	5.55
PHYKPL	PHYKPL:Q8IUZ5:OID30634:v1	OID30634	Inflammation_II	PHYKPL	Q8IUZ5	5	178208471	178232802	01:10:00	0.001	8.53
PI16	PI16:Q6UXB8:OID30676:v1	OID30676	Inflammation_II	PI16	Q6UXB8	6	36948263	36964837	0.736111	0.003	5.97
PI3	PI3:P19957:OID20326:v1	OID20326	Cardiometabolic	PI3	P19957	20	45174902	45176544	0.111111	0.0022	4.51
PIBF1	PIBF1:Q8WXW3-4:OID31061:v1	OID31061	Neurology_II	PIBF1	Q8WXW3	13	72782133	73016461	01:01:00	0.0165	9.5
PIGR	PIGR:P01833:OID21102:v1	OID21102	Neurology	PIGR	P01833	1	206928522	206946466	0.111111	0.0095	6.58
PIK3AP1	PIK3AP1:Q6ZUJ8:OID20587:v1	OID20587	Inflammation	PIK3AP1	Q6ZUJ8	10	96593315	96720514	01:01:00	0.0004	8.88
PIK3IP1	PIK3IP1:Q96FE7:OID21094:v1	OID21094	Neurology	PIK3IP1	Q96FE7	22	31281594	31292534	0.111111	0.0002	4.8
PIKFYVE	PIKFYVE:Q9Y2I7:OID30465:v1	OID30465	Inflammation_II	PIKFYVE	Q9Y2I7	2	208266255	208358746	01:01:00	0.8493	5.65
PILRA	PILRA:Q9UKJ1:OID21129:v1	OID21129	Neurology	PILRA	Q9UKJ1	7	100367530	100400096	0.111111	0.0002	4.55
PILRB	PILRB:Q9UKJ0:OID20197:v1	OID20197	Cardiometabolic	PILRB	Q9UKJ0	7	100352176	100367831	01:10:00	0.0003	5.05
PINLYP	PINLYP:A6NC86:OID30651:v1	OID30651	Inflammation_II	PINLYP	A6NC86	19	43575801	43583964	01:10:00	0.0159	13.29
PITHD1	PITHD1:Q9GZP4:OID31215:v1	OID31215	Oncology_II	PITHD1	Q9GZP4	1	23778418	23788232	01:01:00	0.6471	8.91
PKD1	PKD1:P98161:OID30328:v1	OID30328	Cardiometabolic_II	PKD1	P98161	16	2088708	2135898	01:10:00	0.0007	4.96
PKD2	PKD2:Q13563:OID30184:v1	OID30184	Cardiometabolic_II	PKD2	Q13563	4	88007635	88077777	01:01:00	0.0083	9.96
PKLR	PKLR:P30613:OID20682:v1	OID20682	Inflammation	PKLR	P30613	1	155289293	155301438	01:10:00	0.0001	4.73
PKN3	PKN3:Q6P5Z2:OID31311:v1	OID31311	Oncology_II	PKN3	Q6P5Z2	9	128702503	128720916	01:01:00	0.4984	10.34
PLA2G10	PLA2G10:O15496:OID21002:v1	OID21002	Neurology	PLA2G10	O15496	16	14672548	14694308	01:01:00	0.0005	5.45
PLA2G15	PLA2G15:Q8NCC3:OID21473:v1	OID21473	Oncology	PLA2G15	Q8NCC3	16	68245304	68261058	01:10:00	0.0004	4.95
PLA2G1B	PLA2G1B:P04054:OID20252:v1	OID20252	Cardiometabolic	PLA2G1B	P04054	12	120322115	120327779	0.111111	0.0003	4.82
PLA2G2A	PLA2G2A:P14555:OID20274:v1	OID20274	Cardiometabolic	PLA2G2A	P14555	1	19975431	19980416	0.111111	0.0062	10.03
PLA2G4A	PLA2G4A:P47712:OID20685:v1	OID20685	Inflammation	PLA2G4A	P47712	1	186828949	186988981	01:10:00	0.0004	8.2
PLA2G7	PLA2G7:Q13093:OID21105:v1	OID21105	Neurology	PLA2G7	Q13093	6	46704201	46735693	0.111111	0.0004	4.85
PLAT	PLAT:P00750:OID20247:v1	OID20247	Cardiometabolic	PLAT	P00750	8	42174718	42207709	0.111111	0.0004	8.58
PLAU	PLAU:P00749:OID21124:v1	OID21124	Neurology	PLAU	P00749	10	73909177	73917496	0.111111	0.0002	4.77
PLAUR	PLAUR:Q03405:OID20764:v1	OID20764	Inflammation	PLAUR	Q03405	19	43646095	43670547	01:10:00	0.0001	4.02
PLB1	PLB1:Q6P1J6:OID31110:v1	OID31110	Neurology_II	PLB1	Q6P1J6	2	28457145	28644142	01:01:00	0.0538	6.34
PLCB1	PLCB1:Q9NQ66:OID30484:v1	OID30484	Inflammation_II	PLCB1	Q9NQ66	20	8077251	8968360	01:01:00	0.8723	6.81
PLCB2	PLCB2:Q00722:OID31155:v1	OID31155	Neurology_II	PLCB2	Q00722	15	40278176	40307935	01:01:00	0.0075	8.87
PLEKHO1	PLEKHO1:Q53GL0:OID31088:v1	OID31088	Neurology_II	PLEKHO1	Q53GL0	1	150149183	150164720	01:01:00	0.0119	7.57
PLG	PLG:P00747:OID30785:v1	OID30785	Inflammation_II	PLG	P00747	6	160702238	160754097	1:100000	0.0007	4.36
PLIN1	PLIN1:O60240:OID20835:v1	OID20835	Neurology	PLIN1	O60240	15	89664367	89679427	01:01:00	0.219	6.56
PLIN3	PLIN3:O60664:OID20143:v1	OID20143	Cardiometabolic	PLIN3	O60664	19	4838341	4867694	01:10:00	0.0005	8.21
PLPBP	PLPBP:O94903:OID20144:v1	OID20144	Cardiometabolic	PLPBP	O94903	8	37762595	37779768	01:10:00	0.0003	6.37
PLSCR3	PLSCR3:Q9NRY6:OID31146:v1	OID31146	Neurology_II	PLSCR3	Q9NRY6	17	7389727	7394842	01:01:00	0.0005	7.78
PLTP	PLTP:P55058:OID20238:v1	OID20238	Cardiometabolic	PLTP	P55058	20	45898621	45912155	0.111111	0.0004	7.64
PLXDC1	PLXDC1:Q8IUK5:OID21258:v1	OID21258	Oncology	PLXDC1	Q8IUK5	17	39063313	39154394	01:01:00	0.0009	7.92
PLXDC2	PLXDC2:Q6UX71:OID31101:v1	OID31101	Neurology_II	PLXDC2	Q6UX71	10	19816239	20289856	01:01:00	0.0006	7.03
PLXNA4	PLXNA4:Q9HCM2:OID20597:v1	OID20597	Inflammation	PLXNA4	Q9HCM2	7	132123340	132648688	01:01:00	0.0003	11.82
PLXNB2	PLXNB2:O15031:OID20317:v1	OID20317	Cardiometabolic	PLXNB2	O15031	22	50274979	50307646	0.111111	0.0003	3.6
PLXNB3	PLXNB3:Q9ULL4:OID20160:v1	OID20160	Cardiometabolic	PLXNB3	Q9ULL4	X	153764196	153779346	01:10:00	0.0005	6.77
PM20D1	PM20D1:Q6GTS8:OID20149:v1	OID20149	Cardiometabolic	PM20D1	Q6GTS8	1	205828025	205850132	01:10:00	0.0449	8.27
PMCH	PMCH:P20382:OID30172:v1	OID30172	Cardiometabolic_II	PMCH	P20382	12	102196459	102197833	01:01:00	0.444	6.94
PMM2	PMM2:O15305:OID30125:v1	OID30125	Cardiometabolic_II	PMM2	O15305	16	8788823	8862534	01:01:00	0.3349	10.2
PMS1	PMS1:P54277:OID30943:v1	OID30943	Neurology_II	PMS1	P54277	2	189784085	189877629	01:01:00	0.2907	10.77
PMVK	PMVK:Q15126:OID20850:v1	OID20850	Neurology	PMVK	Q15126	1	154924740	154936719	01:01:00	0.0005	6.3
PNLIP	PNLIP:P16233:OID30693:v1	OID30693	Inflammation_II	PNLIP	P16233	10	116545931	116567855	0.736111	0.0007	4.65
PNLIPRP1	PNLIPRP1:P54315:OID31122:v1	OID31122	Neurology_II	PNLIPRP1	P54315	10	116590385	116609175	01:01:00	0.0009	8.51
PNLIPRP2	PNLIPRP2:P54317:OID20775:v1	OID20775	Inflammation	PNLIPRP2	P54317	10	116620953	116645143	01:10:00	0.0015	5.2
PNMA1	PNMA1:Q8ND90:OID30194:v1	OID30194	Cardiometabolic_II	PNMA1	Q8ND90	14	73711783	73714384	01:01:00	0.2303	8.12
PNMA2	PNMA2:Q9UL42:OID30842:v1	OID30842	Neurology_II	PNMA2	Q9UL42	8	26504701	26514092	01:01:00	0.7513	9.12
PNPT1	PNPT1:Q8TCS8:OID20445:v1	OID20445	Inflammation	PNPT1	Q8TCS8	2	55634061	55693863	01:01:00	0.5568	9.88
PODXL	PODXL:O00592:OID21358:v1	OID21358	Oncology	PODXL	O00592	7	131500262	131558217	01:01:00	0.0006	5
PODXL2	PODXL2:Q9NZ53:OID21487:v1	OID21487	Oncology	PODXL2	Q9NZ53	3	127629185	127672802	01:10:00	0.0002	6.58
POF1B	POF1B:Q8WVV4:OID30504:v1	OID30504	Inflammation_II	POF1B	Q8WVV4	X	85277396	85379717	01:01:00	0.1457	7.85
POLR2A	POLR2A:P24928:OID30440:v1	OID30440	Inflammation_II	POLR2A	P24928	17	7484366	7514616	01:01:00	0.9832	7.07
POLR2F	POLR2F:P61218:OID21283:v1	OID21283	Oncology	POLR2F	P61218	22	37952607	38041915	01:01:00	0.0005	5.34
POMC	POMC:P01189:OID30282:v1	OID30282	Cardiometabolic_II	POMC	P01189	2	25160853	25168903	01:01:00	0.001	8.23
PON1	PON1:P27169:OID30704:v1	OID30704	Inflammation_II	PON1	P27169	7	95297676	95324532	0.736111	0.0007	5.17
PON2	PON2:Q15165:OID20088:v1	OID20088	Cardiometabolic	PON2	Q15165	7	95404862	95435329	01:01:00	0.143	7.2
PON3	PON3:Q15166:OID20777:v1	OID20777	Inflammation	PON3	Q15166	7	95359872	95396375	01:10:00	0.0001	4.14
POSTN	POSTN:Q15063:OID30410:v1	OID30410	Cardiometabolic_II	POSTN	Q15063	13	37562583	37598844	0.111111	0.0014	6.67
PPBP	PPBP:P02775:OID30761:v1	OID30761	Inflammation_II	PPBP	P02775	4	73986439	73988190	1:100000	0.0007	5.75
PPCDC	PPCDC:Q96CD2:OID21027:v1	OID21027	Neurology	PPCDC	Q96CD2	15	75023586	75117462	01:10:00	0.0004	5.32
PPIB	PPIB:P23284:OID20331:v1	OID20331	Cardiometabolic	PPIB	P23284	15	64155740	64163134	0.111111	0.0008	7.17
PPIE	PPIE:Q9UNP9:OID31279:v1	OID31279	Oncology_II	PPIE	Q9UNP9	1	39692182	39763914	01:01:00	0.803	5.81
PPIF	PPIF:P30405:OID30385:v1	OID30385	Cardiometabolic_II	PPIF	P30405	10	79347469	79355334	0.111111	0.4101	12.72
PPL	PPL:O60437:OID30564:v1	OID30564	Inflammation_II	PPL	O60437	16	4882507	4960741	01:01:00	0.0036	8.27
PPM1A	PPM1A:P35813:OID21184:v1	OID21184	Oncology	PPM1A	P35813	14	60245752	60299087	01:01:00	0.8682	7.91
PPM1B	PPM1B:O75688:OID30548:v1	OID30548	Inflammation_II	PPM1B	O75688	2	44167969	44244384	01:01:00	0.8217	7.32
PPM1F	PPM1F:P49593:OID30350:v1	OID30350	Cardiometabolic_II	PPM1F	P49593	22	21919425	21952848	01:10:00	0.0082	6.45
PPME1	PPME1:Q9Y570:OID21347:v1	OID21347	Oncology	PPME1	Q9Y570	11	74171267	74254703	01:01:00	0.0004	5.27
PPP1CC	PPP1CC:P36873:OID31360:v1	OID31360	Oncology_II	PPP1CC	P36873	12	110719680	110742939	01:01:00	0.0009	8.17
PPP1R12A	PPP1R12A:O14974:OID21475:v1	OID21475	Oncology	PPP1R12A	O14974	12	79773563	79935460	01:10:00	0.0007	15.1
PPP1R12B	PPP1R12B:O60237:OID31304:v1	OID31304	Oncology_II	PPP1R12B	O60237	1	202348699	202592706	01:01:00	0.4193	8.44
PPP1R14A	PPP1R14A:Q96A00:OID31011:v1	OID31011	Neurology_II	PPP1R14A	Q96A00	19	38251237	38256532	01:01:00	0.0367	9.4
PPP1R14D	PPP1R14D:Q9NXH3:OID30997:v1	OID30997	Neurology_II	PPP1R14D	Q9NXH3	15	40815451	40828709	01:01:00	0.8876	6.38
PPP1R2	PPP1R2:P41236:OID20176:v1	OID20176	Cardiometabolic	PPP1R2	P41236	3	195514428	195543386	01:10:00	0.0003	7.4
PPP1R9B	PPP1R9B:Q96SB3:OID20643:v1	OID20643	Inflammation	PPP1R9B	Q96SB3	17	50133737	50150677	01:01:00	0.0002	10
PPP2R5A	PPP2R5A:Q15172:OID31502:v1	OID31502	Oncology_II	PPP2R5A	Q15172	1	212285410	212361853	01:01:00	0.0242	12.83
PPP3R1	PPP3R1:P63098:OID20902:v1	OID20902	Neurology	PPP3R1	P63098	2	68178857	68256237	01:01:00	0.0003	6.21
PPT1	PPT1:P50897:OID30947:v1	OID30947	Neurology_II	PPT1	P50897	1	40072710	40097260	01:01:00	0.6524	5.98
PPY	PPY:P01298:OID21516:v1	OID21516	Oncology	PPY	P01298	17	43940804	43942476	01:10:00	0.0014	5.26
PQBP1	PQBP1:O60828:OID21172:v1	OID21172	Oncology	PQBP1	O60828	X	48890197	48903402	01:01:00	0.1787	10.57
PRAME	PRAME:P78395:OID31165:v1	OID31165	Oncology_II	PRAME	P78395	22	22547701	22559361	01:01:00	0.933	7.85
PRAP1	PRAP1:Q96NZ9:OID30391:v1	OID30391	Cardiometabolic_II	PRAP1	Q96NZ9	10	133347368	133352683	0.111111	0.0007	5.08
PRC1	PRC1:O43663:OID31345:v1	OID31345	Oncology_II	PRC1	O43663	15	90966040	90995629	01:01:00	0.8687	5.84
PRCP	PRCP:P42785:OID20337:v1	OID20337	Cardiometabolic	PRCP	P42785	11	82822936	82970584	0.111111	0.0003	4.09
PRDX1	PRDX1:Q06830:OID20962:v1	OID20962	Neurology	PRDX1	Q06830	1	45510914	45542732	01:01:00	0.0023	14.69
PRDX2	PRDX2:P32119:OID30668:v1	OID30668	Inflammation_II	PRDX2	P32119	19	12796820	12801800	0.736111	0.0016	7.24
PRDX3	PRDX3:P30048:OID20483:v1	OID20483	Inflammation	PRDX3	P30048	10	119167720	119178812	01:01:00	0.1195	14.02
PRDX5	PRDX5:P30044:OID20644:v1	OID20644	Inflammation	PRDX5	P30044	11	64318121	64321811	01:01:00	0.0003	5.39
PRDX6	PRDX6:P30041:OID21404:v1	OID21404	Oncology	PRDX6	P30041	1	173477330	173488815	01:01:00	0.0005	16.75
PREB	PREB:Q9HCU5:OID20439:v1	OID20439	Inflammation	PREB	Q9HCU5	2	27130756	27134666	01:01:00	0.8501	7.57
PRELP	PRELP:P51888:OID20766:v1	OID20766	Inflammation	PRELP	P51888	1	203475806	203491352	01:10:00	0.0002	3.87
PRG2	PRG2:P13727:OID30381:v1	OID30381	Cardiometabolic_II	PRG2	P13727	11	57386780	57390650	0.111111	0.0007	4.65
PRG3	PRG3:Q9Y2Y8:OID30383:v1	OID30383	Cardiometabolic_II	PRG3	Q9Y2Y8	11	57376769	57381150	0.111111	0.0011	5.02
PRKAB1	PRKAB1:Q9Y478:OID20444:v1	OID20444	Inflammation	PRKAB1	Q9Y478	12	119667864	119681624	01:01:00	0.1171	9.5
PRKAG3	PRKAG3:Q9UGI9:OID30941:v1	OID30941	Neurology_II	PRKAG3	Q9UGI9	2	218822308	218832086	01:01:00	0.9787	5.03
PRKAR1A	PRKAR1A:P10644:OID20146:v1	OID20146	Cardiometabolic	PRKAR1A	P10644	17	68511780	68551319	01:10:00	0.0007	13.51
PRKAR2A	PRKAR2A:P13861:OID31119:v1	OID31119	Neurology_II	PRKAR2A	P13861	3	48744597	48847874	01:01:00	0.0006	5.65
PRKCQ	PRKCQ:Q04759:OID20468:v1	OID20468	Inflammation	PRKCQ	Q04759	10	6427143	6580301	01:01:00	0.8061	8.8
PRKD2	PRKD2:Q9BZL6:OID30140:v1	OID30140	Cardiometabolic_II	PRKD2	Q9BZL6	19	46674275	46717127	01:01:00	0.5395	6.36
PRKG1	PRKG1:Q13976:OID30621:v1	OID30621	Inflammation_II	PRKG1	Q13976	10	50990888	52298423	01:10:00	0.0009	12.6
PRKRA	PRKRA:O75569:OID21225:v1	OID21225	Oncology	PRKRA	O75569	2	178431292	178451512	01:01:00	0.0086	9.86
PRL	PRL:P01236:OID21033:v1	OID21033	Neurology	PRL	P01236	6	22287244	22302826	01:10:00	0.0004	5.3
PRND	PRND:Q9UKY0:OID31124:v1	OID31124	Neurology_II	PRND	Q9UKY0	20	4721909	4728460	01:01:00	0.0006	3.98
PROC	PROC:P04070:OID20402:v1	OID20402	Cardiometabolic	PROC	P04070	2	127418427	127429242	0.736111	0.0003	4.95
PROCR	PROCR:Q9UNN8:OID30149:v1	OID30149	Cardiometabolic_II	PROCR	Q9UNN8	20	35172072	35216240	01:01:00	0.8889	6.12
PROK1	PROK1:P58294:OID20543:v1	OID20543	Inflammation	PROK1	P58294	1	110451149	110457358	01:01:00	0.0003	7.06
PROS1	PROS1:P07225:OID30737:v1	OID30737	Inflammation_II	PROS1	P07225	3	93873051	93980003	1:100000	0.0008	5.49
PRR4	PRR4:Q16378:OID30607:v1	OID30607	Inflammation_II	PRR4	Q16378	12	10845849	10849475	01:10:00	0.0745	6.35
PRR5	PRR5:P85299:OID30457:v1	OID30457	Inflammation_II	PRR5	P85299	22	44668547	44737681	01:01:00	0.8794	9.55
PRRT3	PRRT3:Q5FWE3:OID30276:v1	OID30276	Cardiometabolic_II	PRRT3	Q5FWE3	3	9945542	9952408	01:01:00	0.0002	5.54
PRSS2	PRSS2:P07478:OID20364:v1	OID20364	Cardiometabolic	PRSS2	P07478	7	142760398	142774564	0.736111	0.0003	5.42
PRSS22	PRSS22:Q9GZN4:OID30483:v1	OID30483	Inflammation_II	PRSS22	Q9GZN4	16	2852730	2858170	01:01:00	0.0084	7.58
PRSS27	PRSS27:Q9BQR3:OID20212:v1	OID20212	Cardiometabolic	PRSS27	Q9BQR3	16	2712419	2720551	01:10:00	0.0002	5.72
PRSS53	PRSS53:Q2L4Q9:OID31093:v1	OID31093	Neurology_II	PRSS53	Q2L4Q9	16	31083437	31089628	01:01:00	0.4411	4.67
PRSS8	PRSS8:Q16651:OID20763:v1	OID20763	Inflammation	PRSS8	Q16651	16	31131433	31135727	01:10:00	0.0016	4.98
PRTFDC1	PRTFDC1:Q9NRG1:OID20867:v1	OID20867	Neurology	PRTFDC1	Q9NRG1	10	24848614	24952606	01:01:00	0.0272	8.61
PRTG	PRTG:Q2VWP7:OID21443:v1	OID21443	Oncology	PRTG	Q2VWP7	15	55611544	55743152	01:01:00	0.0006	3.33
PRTN3	PRTN3:P24158:OID20329:v1	OID20329	Cardiometabolic	PRTN3	P24158	19	840999	848175	0.111111	0.0051	4.45
PRUNE2	PRUNE2:Q8WUY3:OID31270:v1	OID31270	Oncology_II	PRUNE2	Q8WUY3	9	76611376	76906114	01:01:00	0.7178	6.99
PSAP	PSAP:P07602:OID30419:v1	OID30419	Cardiometabolic_II	PSAP	P07602	10	71816298	71851251	0.111111	0.003	5.69
PSAPL1	PSAPL1:Q6NUJ1:OID31473:v1	OID31473	Oncology_II	PSAPL1	Q6NUJ1	4	7430285	7434930	01:01:00	0.0004	4.26
PSCA	PSCA:O43653:OID31493:v1	OID31493	Oncology_II	PSCA	O43653	8	142670308	142682725	01:01:00	0.2947	4.38
PSG1	PSG1:P11464:OID20916:v1	OID20916	Neurology	PSG1	P11464	19	42866464	42879822	01:01:00	0.0098	5.05
PSIP1	PSIP1:O75475:OID20534:v1	OID20534	Inflammation	PSIP1	O75475	9	15464066	15510995	01:01:00	0.0003	8.48
PSMA1	PSMA1:P25786:OID21221:v1	OID21221	Oncology	PSMA1	P25786	11	14504874	14643635	01:01:00	0.8908	9.19
PSMC3	PSMC3:P17980:OID31200:v1	OID31200	Oncology_II	PSMC3	P17980	11	47418769	47426473	01:01:00	0.8716	6.65
PSMD1	PSMD1:Q99460:OID31058:v1	OID31058	Neurology_II	PSMD1	Q99460	2	231056845	231173116	01:01:00	0.3762	11.06
PSMD5	PSMD5:Q16401:OID30918:v1	OID30918	Neurology_II	PSMD5	Q16401	9	120815496	120842951	01:01:00	0.8619	4.43
PSMD9	PSMD9:O00233:OID21304:v1	OID21304	Oncology	PSMD9	O00233	12	121888732	121918297	01:01:00	0.0005	5.45
PSME1	PSME1:Q06323:OID20969:v1	OID20969	Neurology	PSME1	Q06323	14	24136163	24138967	01:01:00	0.0003	6.37
PSME2	PSME2:Q9UL46:OID20989:v1	OID20989	Neurology	PSME2	Q9UL46	14	24143362	24147570	01:01:00	0.0002	5.42
PSMG3	PSMG3:Q9BT73:OID20549:v1	OID20549	Inflammation	PSMG3	Q9BT73	7	1567332	1571005	01:01:00	0.0002	5.65
PSMG4	PSMG4:Q5JS54:OID30514:v1	OID30514	Inflammation_II	PSMG4	Q5JS54	6	3231403	3303373	01:01:00	0.0011	7.59
PSPN	PSPN:O60542:OID20511:v1	OID20511	Inflammation	PSPN	O60542	19	6375148	6379058	01:01:00	0.0005	6.62
PSRC1	PSRC1:Q6PGN9:OID21169:v1	OID21169	Oncology	PSRC1	Q6PGN9	1	109279556	109283186	01:01:00	0.279	8.45
PSTPIP2	PSTPIP2:Q9H939:OID30596:v1	OID30596	Inflammation_II	PSTPIP2	Q9H939	18	45983536	46072272	01:10:00	0.0005	8.18
PTEN	PTEN:P60484:OID20794:v1	OID20794	Neurology	PTEN	P60484	10	87862638	87971930	01:01:00	0.7716	8.45
PTGDS	PTGDS:P41222:OID20408:v1	OID20408	Cardiometabolic	PTGDS	P41222	9	136975092	136981742	0.736111	0.0003	4.31
PTGES2	PTGES2:Q9H7Z7:OID30561:v1	OID30561	Inflammation_II	PTGES2	Q9H7Z7	9	128120693	128128462	01:01:00	0.1609	11.14
PTGR1	PTGR1:Q14914:OID30297:v1	OID30297	Cardiometabolic_II	PTGR1	Q14914	9	111549722	111599893	01:10:00	0.0012	4.43
PTH	PTH:P01270:OID30963:v1	OID30963	Neurology_II	PTH	P01270	11	13492054	13496181	01:01:00	0.0642	16.33
PTH1R	PTH1R:Q03431:OID20571:v1	OID20571	Inflammation	PTH1R	Q03431	3	46877721	46903799	01:01:00	0.0001	6.2
PTK7	PTK7:Q13308:OID20880:v1	OID20880	Neurology	PTK7	Q13308	6	43076307	43161719	01:01:00	0.4766	9.74
PTN	PTN:P21246:OID20083:v1	OID20083	Cardiometabolic	PTN	P21246	7	137227341	137343774	01:01:00	0.0379	12.43
PTP4A3	PTP4A3:O75365:OID30469:v1	OID30469	Inflammation_II	PTP4A3	O75365	8	141391995	141432454	01:01:00	0.0444	7.14
PTPN1	PTPN1:P18031:OID20908:v1	OID20908	Neurology	PTPN1	P18031	20	50510321	50585241	01:01:00	0.0006	8.76
PTPN6	PTPN6:P29350:OID20717:v1	OID20717	Inflammation	PTPN6	P29350	12	6946468	6961316	01:10:00	0.0002	8.76
PTPN9	PTPN9:P43378:OID30437:v1	OID30437	Inflammation_II	PTPN9	P43378	15	75463251	75579315	01:01:00	0.8954	7.96
PTPRB	PTPRB:P23467:OID30324:v1	OID30324	Cardiometabolic_II	PTPRB	P23467	12	70515870	70637440	01:10:00	0.0008	4.22
PTPRC	PTPRC:P08575:OID30380:v1	OID30380	Cardiometabolic_II	PTPRC	P08575	1	198638457	198757476	0.111111	0.0234	6.48
PTPRF	PTPRF:P10586:OID20310:v1	OID20310	Cardiometabolic	PTPRF	P10586	1	43525187	43623666	0.111111	0.0004	4.93
PTPRH	PTPRH:Q9HD43:OID31433:v1	OID31433	Oncology_II	PTPRH	Q9HD43	19	55181247	55209506	01:01:00	0.01	6.57
PTPRK	PTPRK:Q15262:OID31461:v1	OID31461	Oncology_II	PTPRK	Q15262	6	127968785	128520616	01:01:00	0.7735	4.44
PTPRM	PTPRM:P28827:OID20598:v1	OID20598	Inflammation	PTPRM	P28827	18	7566782	8406861	01:01:00	0.0012	6.24
PTPRN2	PTPRN2:Q92932:OID20912:v1	OID20912	Neurology	PTPRN2	Q92932	7	157539056	158587823	01:01:00	0.0002	4.95
PTPRR	PTPRR:Q15256:OID31099:v1	OID31099	Neurology_II	PTPRR	Q15256	12	70638073	70920738	01:01:00	0.0006	4.56
PTPRS	PTPRS:Q13332:OID20306:v1	OID20306	Cardiometabolic	PTPRS	Q13332	19	5158495	5340812	0.111111	0.0002	4.68
PTPRZ1	PTPRZ1:P23471:OID30343:v1	OID30343	Cardiometabolic_II	PTPRZ1	P23471	7	121873089	122062036	01:10:00	0.0007	5.46
PTRHD1	PTRHD1:Q6GMV3:OID30659:v1	OID30659	Inflammation_II	PTRHD1	Q6GMV3	2	24789728	24793391	01:10:00	0.0007	5.81
PTS	PTS:Q03393:OID20847:v1	OID20847	Neurology	PTS	Q03393	11	112226367	112269955	01:01:00	0.0017	7.97
PTTG1	PTTG1:O95997:OID31326:v1	OID31326	Oncology_II	PTTG1	O95997	5	160421855	160428739	01:01:00	0.8562	6.42
PTX3	PTX3:P26022:OID20570:v1	OID20570	Inflammation	PTX3	P26022	3	157436850	157443633	01:01:00	0.0003	6.01
PVALB	PVALB:P20472:OID21420:v1	OID21420	Oncology	PVALB	P20472	22	36800684	36819479	01:01:00	0.0004	3.56
PVR	PVR:P15151:OID21011:v1	OID21011	Neurology	PVR	P15151	19	44643798	44666162	01:10:00	0.0003	6.31
PXDNL	PXDNL:A1KZ92:OID31405:v1	OID31405	Oncology_II	PXDNL	A1KZ92	8	51319577	51809445	01:01:00	0.6358	7.24
PXN	PXN:P49023:OID20822:v1	OID20822	Neurology	PXN	P49023	12	120210439	120265771	01:01:00	0.0028	8.5
PYDC1	PYDC1:Q8WXC3:OID30202:v1	OID30202	Cardiometabolic_II	PYDC1	Q8WXC3	16	31215962	31217135	01:01:00	0.0613	5.44
PYY	PYY:P10082:OID30150:v1	OID30150	Cardiometabolic_II	PYY	P10082	17	43952733	44004469	01:01:00	0.0542	9.39
PZP	PZP:P20742:OID30730:v1	OID30730	Inflammation_II	PZP	P20742	12	9148840	9208395	1:100000	0.3785	4.21
QDPR	QDPR:P09417:OID20174:v1	OID20174	Cardiometabolic	QDPR	P09417	4	17460261	17512206	01:10:00	0.0004	5.33
QPCT	QPCT:Q16769:OID20320:v1	OID20320	Cardiometabolic	QPCT	Q16769	2	37342827	37373322	0.111111	0.0002	4.5
QSOX1	QSOX1:O00391:OID30729:v1	OID30729	Inflammation_II	QSOX1	O00391	1	180154869	180204030	1:100000	0.0049	6.48
RAB10	RAB10:P61026:OID30357:v1	OID30357	Cardiometabolic_II	RAB10	P61026	2	26034084	26137454	01:10:00	0.0417	13.69
RAB11FIP3	RAB11FIP3:O75154:OID30325:v1	OID30325	Cardiometabolic_II	RAB11FIP3	O75154	16	425649	523011	01:10:00	0.0038	8.96
RAB27B	RAB27B:O00194:OID30354:v1	OID30354	Cardiometabolic_II	RAB27B	O00194	18	54717860	54895516	01:10:00	0.0048	10.6
RAB2B	RAB2B:Q8WUD1:OID31362:v1	OID31362	Oncology_II	RAB2B	Q8WUD1	14	21459020	21476960	01:01:00	0.0034	8.31
RAB33A	RAB33A:Q14088:OID30122:v1	OID30122	Cardiometabolic_II	RAB33A	Q14088	X	130171962	130184870	01:01:00	0.2788	6.97
RAB37	RAB37:Q96AX2:OID20425:v1	OID20425	Inflammation	RAB37	Q96AX2	17	74670578	74747335	01:01:00	0.2759	10.24
RAB39B	RAB39B:Q96DA2:OID30069:v1	OID30069	Cardiometabolic_II	RAB39B	Q96DA2	X	155258235	155264491	01:01:00	0.424	7.67
RAB3GAP1	RAB3GAP1:Q15042:OID30829:v1	OID30829	Neurology_II	RAB3GAP1	Q15042	2	135052289	135176667	01:01:00	0.893	6.49
RAB44	RAB44:Q7Z6P3:OID31346:v1	OID31346	Oncology_II	RAB44	Q7Z6P3	6	36697826	36733184	01:01:00	0.2876	5.99
RAB6A	RAB6A:P20340:OID20608:v1	OID20608	Inflammation	RAB6A	P20340	11	73675638	73761137	01:01:00	0.0002	8.93
RAB6B	RAB6B:Q9NRW1:OID20817:v1	OID20817	Neurology	RAB6B	Q9NRW1	3	133824235	133895882	01:01:00	0.941	7.04
RABEP1	RABEP1:Q15276:OID30647:v1	OID30647	Inflammation_II	RABEP1	Q15276	17	5282265	5386340	01:10:00	0.0007	8.91
RABEPK	RABEPK:Q7Z6M1:OID21163:v1	OID21163	Oncology	RABEPK	Q7Z6M1	9	125200542	125234161	01:01:00	0.1614	9.39
RABGAP1L	RABGAP1L:Q5R372:OID20447:v1	OID20447	Inflammation	RABGAP1L	Q5R372	1	174159410	174995308	01:01:00	0.0017	8.93
RAC3	RAC3:P60763:OID30958:v1	OID30958	Neurology_II	RAC3	P60763	17	82031678	82034204	01:01:00	0.5805	7.27
RAD23B	RAD23B:P54727:OID21166:v1	OID21166	Oncology	RAD23B	P54727	9	107283137	107332192	01:01:00	0.0363	8.38
RAD51	RAD51:Q06609:OID31254:v1	OID31254	Oncology_II	RAD51	Q06609	15	40694774	40732340	01:01:00	0.6136	8.2
RALB	RALB:P11234:OID30567:v1	OID30567	Inflammation_II	RALB	P11234	2	120240064	120294710	01:01:00	0.926	9.35
RALY	RALY:Q9UKM9:OID31382:v1	OID31382	Oncology_II	RALY	Q9UKM9	20	33993646	34108308	01:01:00	0.3406	10.38
RANBP1	RANBP1:P43487:OID30258:v1	OID30258	Cardiometabolic_II	RANBP1	P43487	22	20115938	20127355	01:01:00	0.0004	5.31
RANBP2	RANBP2:P49792:OID30812:v1	OID30812	Neurology_II	RANBP2	P49792	2	108719482	108785810	01:01:00	0.9657	9.46
RANGAP1	RANGAP1:P46060:OID21203:v1	OID21203	Oncology	RANGAP1	P46060	22	41244779	41286187	01:01:00	0.9661	7.09
RAP1A	RAP1A:P62834:OID30452:v1	OID30452	Inflammation_II	RAP1A	P62834	1	111542218	111716691	01:01:00	0.7882	8.31
RAPGEF2	RAPGEF2:Q9Y4G8:OID31337:v1	OID31337	Oncology_II	RAPGEF2	Q9Y4G8	4	159103013	159360174	01:01:00	0.6023	7.79
RARRES1	RARRES1:P49788:OID21177:v1	OID21177	Oncology	RARRES1	P49788	3	158696892	158732489	01:01:00	0.4571	6.4
RARRES2	RARRES2:Q99969:OID20373:v1	OID20373	Cardiometabolic	RARRES2	Q99969	7	150338317	150341662	0.736111	0.0003	8.42
RASA1	RASA1:P20936:OID20826:v1	OID20826	Neurology	RASA1	P20936	5	87267883	87391931	01:01:00	0.9189	4.47
RASGRF1	RASGRF1:Q13972:OID31213:v1	OID31213	Oncology_II	RASGRF1	Q13972	15	78959906	79090780	01:01:00	0.9479	9.35
RASSF2	RASSF2:P50749:OID21194:v1	OID21194	Oncology	RASSF2	P50749	20	4780023	4823608	01:01:00	0.0308	10.72
RBFOX3	RBFOX3:A6NFN3:OID30984:v1	OID30984	Neurology_II	RBFOX3	A6NFN3	17	79089345	79611051	01:01:00	0.0003	5.76
RBKS	RBKS:Q9H477:OID20986:v1	OID20986	Neurology	RBKS	Q9H477	2	27781379	27890681	01:01:00	0.0001	4.75
RBM17	RBM17:Q96I25:OID31034:v1	OID31034	Neurology_II	RBM17	Q96I25	10	6089034	6117457	01:01:00	0.067	10.67
RBM19	RBM19:Q9Y4C8:OID30090:v1	OID30090	Cardiometabolic_II	RBM19	Q9Y4C8	12	113816738	113966325	01:01:00	0.9533	5.41
RBM25	RBM25:P49756:OID31236:v1	OID31236	Oncology_II	RBM25	P49756	14	73058532	73123899	01:01:00	0.9666	11.94
RBP1	RBP1:P09455:OID30913:v1	OID30913	Neurology_II	RBP1	P09455	3	139517434	139539829	01:01:00	0.3471	8.87
RBP2	RBP2:P50120:OID21365:v1	OID21365	Oncology	RBP2	P50120	3	139452884	139480747	01:01:00	0.0007	6.31
RBP5	RBP5:P82980:OID21369:v1	OID21369	Oncology	RBP5	P82980	12	7115736	7128889	01:01:00	0.0005	6.11
RBP7	RBP7:Q96R05:OID31526:v1	OID31526	Oncology_II	RBP7	Q96R05	1	9997206	10016021	01:01:00	0.0009	5.9
RBPMS	RBPMS:Q93062:OID30507:v1	OID30507	Inflammation_II	RBPMS	Q93062	8	30384511	30572256	01:01:00	0.8658	6.06
RBPMS2	RBPMS2:Q6ZRY4:OID30257:v1	OID30257	Cardiometabolic_II	RBPMS2	Q6ZRY4	15	64739891	64775589	01:01:00	0.0008	6.42
RCC1	RCC1:P18754:OID31356:v1	OID31356	Oncology_II	RCC1	P18754	1	28505943	28539300	01:01:00	0.3455	5.22
RCOR1	RCOR1:Q9UKL0:OID20073:v1	OID20073	Cardiometabolic	RCOR1	Q9UKL0	14	102592649	102730561	01:01:00	0.5623	5.89
RECK	RECK:O95980:OID30234:v1	OID30234	Cardiometabolic_II	RECK	O95980	9	36036913	36124455	01:01:00	0.0004	5.28
REEP4	REEP4:Q9H6H4:OID31028:v1	OID31028	Neurology_II	REEP4	Q9H6H4	8	22138020	22141951	01:01:00	0.1939	7.29
REG1A	REG1A:P05451:OID20415:v1	OID20415	Cardiometabolic	REG1A	P05451	2	79120362	79123409	0.736111	0.0002	4.34
REG1B	REG1B:P48304:OID20266:v1	OID20266	Cardiometabolic	REG1B	P48304	2	79085023	79088019	0.111111	0.0002	3.89
REG3A	REG3A:Q06141:OID20258:v1	OID20258	Cardiometabolic	REG3A	Q06141	2	79157003	79159753	0.111111	0.0004	4.6
REG3G	REG3G:Q6UW15:OID31408:v1	OID31408	Oncology_II	REG3G	Q6UW15	2	79025686	79028505	01:01:00	0.2952	9.63
REG4	REG4:Q9BYZ8:OID20784:v1	OID20784	Inflammation	REG4	Q9BYZ8	1	119794017	119811580	01:10:00	0.0002	8.02
RELB	RELB:Q01201:OID30463:v1	OID30463	Inflammation_II	RELB	Q01201	19	45001461	45038192	01:01:00	0.8815	6.69
RELT	RELT:Q969Z4:OID21142:v1	OID21142	Neurology	RELT	Q969Z4	11	73376399	73397474	0.111111	0.0002	5.14
REN	REN:P00797:OID20201:v1	OID20201	Cardiometabolic	REN	P00797	1	204154819	204190324	01:10:00	0.0004	5.52
REPS1	REPS1:Q96D71:OID30496:v1	OID30496	Inflammation_II	REPS1	Q96D71	6	138903493	138988261	01:01:00	0.8627	6.82
REST	REST:Q13127:OID31248:v1	OID31248	Oncology_II	REST	Q13127	4	56907876	56966808	01:01:00	0.8106	5.23
RET	RET:P07949:OID21346:v1	OID21346	Oncology	RET	P07949	10	43077064	43130351	01:01:00	0.0001	5.41
RETN	RETN:Q9HD89:OID20327:v1	OID20327	Cardiometabolic	RETN	Q9HD89	19	7669049	7670455	0.111111	0.0018	4.62
REXO2	REXO2:Q9Y3B8:OID30075:v1	OID30075	Cardiometabolic_II	REXO2	Q9Y3B8	11	114439435	114450279	01:01:00	0.802	6.22
RFC4	RFC4:P35249:OID31376:v1	OID31376	Oncology_II	RFC4	P35249	3	186789880	186807058	01:01:00	0.585	4.58
RGCC	RGCC:Q9H4X1:OID31060:v1	OID31060	Neurology_II	RGCC	Q9H4X1	13	41457550	41470871	01:01:00	0.0045	8.73
RGL2	RGL2:O15211:OID31297:v1	OID31297	Oncology_II	RGL2	O15211	6	33291654	33298942	01:01:00	0.815	8.21
RGMA	RGMA:Q96B86:OID21065:v1	OID21065	Neurology	RGMA	Q96B86	15	93035271	93089211	01:10:00	0.0002	4.18
RGMB	RGMB:Q6NW40:OID21045:v1	OID21045	Neurology	RGMB	Q6NW40	5	98768650	98798643	01:10:00	0.0004	5.86
RGS10	RGS10:O43665:OID30999:v1	OID30999	Neurology_II	RGS10	O43665	10	119499817	119542719	01:01:00	0.0319	6.5
RGS8	RGS8:P57771:OID20454:v1	OID20454	Inflammation	RGS8	P57771	1	182641816	182684576	01:01:00	0.8913	8.04
RHOC	RHOC:P08134:OID20950:v1	OID20950	Neurology	RHOC	P08134	1	112701127	112707434	01:01:00	0.0002	6.68
RICTOR	RICTOR:Q6R327:OID30433:v1	OID30433	Inflammation_II	RICTOR	Q6R327	5	38937920	39074399	01:01:00	0.9317	5.63
RIDA	RIDA:P52758:OID30635:v1	OID30635	Inflammation_II	RIDA	P52758	8	98102344	98117171	01:10:00	0.0008	4.38
RILP	RILP:Q96NA2:OID21436:v1	OID21436	Oncology	RILP	Q96NA2	17	1646145	1649866	01:01:00	0.0004	6.16
RILPL2	RILPL2:Q969X0:OID30342:v1	OID30342	Cardiometabolic_II	RILPL2	Q969X0	12	123415039	123436684	01:10:00	0.0016	6.86
RIPK4	RIPK4:P57078:OID30138:v1	OID30138	Cardiometabolic_II	RIPK4	P57078	21	41739369	41767089	01:01:00	0.6435	7.09
RLN1	RLN1:P04808:OID30995:v1	OID30995	Neurology_II	RLN1	P04808	9	5334930	5339876	01:01:00	0.8827	7.77
RLN2	RLN2:P04090:OID30601:v1	OID30601	Inflammation_II	RLN2	P04090	9	5299864	5304716	01:10:00	0.0048	13.33
RNASE1	RNASE1:P07998:OID30672:v1	OID30672	Inflammation_II	RNASE1	P07998	14	20801228	20802855	0.736111	0.0105	7.18
RNASE10	RNASE10:Q5GAN6:OID30238:v1	OID30238	Cardiometabolic_II	RNASE10	Q5GAN6	14	20505537	20513884	01:01:00	0.0292	5.47
RNASE3	RNASE3:P12724:OID20203:v1	OID20203	Cardiometabolic	RNASE3	P12724	14	20891385	20892348	01:10:00	0.0282	17.74
RNASE4	RNASE4:P34096:OID30705:v1	OID30705	Inflammation_II	RNASE4	P34096	14	20684560	20701216	0.736111	0.0006	5.2
RNASE6	RNASE6:Q93091:OID30689:v1	OID30689	Inflammation_II	RNASE6	Q93091	14	20781268	20782467	0.736111	0.0007	5.01
RNASEH2A	RNASEH2A:O75792:OID31027:v1	OID31027	Neurology_II	RNASEH2A	O75792	19	12806584	12813640	01:01:00	0.1313	6.2
RNASET2	RNASET2:O00584:OID20321:v1	OID20321	Cardiometabolic	RNASET2	O00584	6	166922113	166957191	0.111111	0.0002	4.65
RNF149	RNF149:Q8NC42:OID30235:v1	OID30235	Cardiometabolic_II	RNF149	Q8NC42	2	101271219	101308701	01:01:00	0.0004	6.49
RNF168	RNF168:Q8IYW5:OID30506:v1	OID30506	Inflammation_II	RNF168	Q8IYW5	3	196468783	196503768	01:01:00	0.9462	5.72
RNF31	RNF31:Q96EP0:OID30473:v1	OID30473	Inflammation_II	RNF31	Q96EP0	14	24146683	24160660	01:01:00	0.9654	7.14
RNF4	RNF4:P78317:OID31321:v1	OID31321	Oncology_II	RNF4	P78317	4	2462220	2515857	01:01:00	0.8757	6.46
RNF41	RNF41:Q9H4P4:OID21179:v1	OID21179	Oncology	RNF41	Q9H4P4	12	56202179	56221933	01:01:00	0.0003	8.14
RNF43	RNF43:Q68DV7:OID31291:v1	OID31291	Oncology_II	RNF43	Q68DV7	17	58353676	58417595	01:01:00	0.1595	7.13
RNF5	RNF5:Q99942:OID30218:v1	OID30218	Cardiometabolic_II	RNF5	Q99942	6	32178405	32180793	01:01:00	0.0014	8.28
ROBO1	ROBO1:Q9Y6N7:OID20734:v1	OID20734	Inflammation	ROBO1	Q9Y6N7	3	78597239	79767998	01:10:00	0.0002	3.8
ROBO2	ROBO2:Q9HCK4:OID21007:v1	OID21007	Neurology	ROBO2	Q9HCK4	3	75906695	77649964	01:10:00	0.0005	5.74
ROBO4	ROBO4:Q8WZ75:OID30226:v1	OID30226	Cardiometabolic_II	ROBO4	Q8WZ75	11	124883691	124898500	01:01:00	0.0052	5.99
ROR1	ROR1:Q01973:OID20224:v1	OID20224	Cardiometabolic	ROR1	Q01973	1	63774017	64181498	01:10:00	0.0003	5.88
RP2	RP2:O75695:OID21302:v1	OID21302	Oncology	RP2	O75695	X	46837043	46882358	01:01:00	0.0099	9.02
RPA2	RPA2:P15927:OID30453:v1	OID30453	Inflammation_II	RPA2	P15927	1	27891524	27914746	01:01:00	0.9529	10.11
RPE	RPE:Q96AT9:OID31324:v1	OID31324	Oncology_II	RPE	Q96AT9	2	210002565	210022260	01:01:00	0.1862	7.23
RPGR	RPGR:Q92834:OID30959:v1	OID30959	Neurology_II	RPGR	Q92834	X	38269163	38327544	01:01:00	0.8779	7.64
RPL14	RPL14:P50914:OID30284:v1	OID30284	Cardiometabolic_II	RPL14	P50914	3	40457292	40468587	01:01:00	0.4222	6.41
RPS10	RPS10:P46783:OID30070:v1	OID30070	Cardiometabolic_II	RPS10	P46783	6	34417454	34426069	01:01:00	0.8981	5.65
RRAS	RRAS:P10301:OID30961:v1	OID30961	Neurology_II	RRAS	P10301	19	49635292	49640143	01:01:00	0.0652	10.75
RRM2	RRM2:P31350:OID21187:v1	OID21187	Oncology	RRM2	P31350	2	10120698	10211725	01:01:00	0.0074	8.67
RRM2B	RRM2B:Q7LG56:OID21174:v1	OID21174	Oncology	RRM2B	Q7LG56	8	102204502	102238961	01:01:00	0.0163	10.71
RRP15	RRP15:Q9Y3B9:OID30867:v1	OID30867	Neurology_II	RRP15	Q9Y3B9	1	218285293	218337983	01:01:00	0.8846	12.63
RSPO1	RSPO1:Q2MKA7:OID20938:v1	OID20938	Neurology	RSPO1	Q2MKA7	1	37611350	37634892	01:01:00	0.0002	6.74
RSPO3	RSPO3:Q9BXY4:OID21415:v1	OID21415	Oncology	RSPO3	Q9BXY4	6	127118671	127199481	01:01:00	0.0001	5.95
RTBDN	RTBDN:Q9BSG5:OID21343:v1	OID21343	Oncology	RTBDN	Q9BSG5	19	12825478	12835428	01:01:00	0.0003	7.25
RTKN2	RTKN2:Q8IZC4:OID30049:v1	OID30049	Cardiometabolic_II	RTKN2	Q8IZC4	10	62183035	62268844	01:01:00	0.9017	6.09
RTN4IP1	RTN4IP1:Q8WWV3:OID31030:v1	OID31030	Neurology_II	RTN4IP1	Q8WWV3	6	106570771	106629498	01:01:00	0.0066	13.46
RTN4R	RTN4R:Q9BZR6:OID21424:v1	OID21424	Oncology	RTN4R	Q9BZR6	22	20241415	20283246	01:01:00	0.0003	4.24
RUVBL1	RUVBL1:Q9Y265:OID21211:v1	OID21211	Oncology	RUVBL1	Q9Y265	3	128064778	128153914	01:01:00	0.0556	9.2
RWDD1	RWDD1:Q9H446:OID21015:v1	OID21015	Neurology	RWDD1	Q9H446	6	116571409	116597675	01:10:00	0.0003	5.3
RYR1	RYR1:P21817:OID30085:v1	OID30085	Cardiometabolic_II	RYR1	P21817	19	38433691	38595273	01:01:00	0.9424	7.18
S100A11	S100A11:P31949:OID20130:v1	OID20130	Cardiometabolic	S100A11	P31949	1	152032506	152047907	01:10:00	0.0017	7.59
S100A12	S100A12:P80511:OID21374:v1	OID21374	Oncology	S100A12	P80511	1	153373711	153375621	01:01:00	0.0019	9.37
S100A13	S100A13:Q99584:OID30529:v1	OID30529	Inflammation_II	S100A13	Q99584	1	153618787	153631360	01:01:00	0.0004	8.23
S100A14	S100A14:Q9HCY8:OID30987:v1	OID30987	Neurology_II	S100A14	Q9HCY8	1	153614255	153616986	01:01:00	0.1691	6.44
S100A16	S100A16:Q96FQ6:OID20878:v1	OID20878	Neurology	S100A16	Q96FQ6	1	153606886	153613145	01:01:00	0.1837	13.91
S100A3	S100A3:P33764:OID31352:v1	OID31352	Oncology_II	S100A3	P33764	1	153547329	153549258	01:01:00	0.6413	5.25
S100A4	S100A4:P26447:OID21519:v1	OID21519	Oncology	S100A4	P26447	1	153543613	153550136	01:10:00	0.0005	6.49
S100G	S100G:P29377:OID31051:v1	OID31051	Neurology_II	S100G	P29377	X	16650158	16654670	01:01:00	0.0527	6.76
S100P	S100P:P25815:OID20103:v1	OID20103	Cardiometabolic	S100P	P25815	4	6693878	6697170	01:01:00	0.0075	9.75
SAA4	SAA4:P35542:OID30726:v1	OID30726	Inflammation_II	SAA4	P35542	11	18231355	18236802	1:100000	0.4479	3.55
SAFB2	SAFB2:Q14151:OID31012:v1	OID31012	Neurology_II	SAFB2	Q14151	19	5586999	5624046	01:01:00	0.5143	5.24
SAG	SAG:P10523:OID30874:v1	OID30874	Neurology_II	SAG	P10523	2	233307816	233347055	01:01:00	0.9741	7.42
SAMD9L	SAMD9L:Q8IVG5:OID20536:v1	OID20536	Inflammation	SAMD9L	Q8IVG5	7	93130056	93148385	01:01:00	0.0005	6.78
SAP18	SAP18:O00422:OID31323:v1	OID31323	Oncology_II	SAP18	O00422	13	21140119	21149097	01:01:00	0.765	8.82
SARG	SARG:Q9BW04:OID30331:v1	OID30331	Cardiometabolic_II	C1orf116	Q9BW04	1	207018522	207032756	01:10:00	0.0006	6.88
SART1	SART1:O43290:OID30113:v1	OID30113	Cardiometabolic_II	SART1	O43290	11	65961728	65980137	01:01:00	0.3369	6.3
SAT1	SAT1:P21673:OID30111:v1	OID30111	Cardiometabolic_II	SAT1	P21673	X	23783173	23786210	01:01:00	0.832	7.04
SAT2	SAT2:Q96F10:OID31306:v1	OID31306	Oncology_II	SAT2	Q96F10	17	7626234	7627876	01:01:00	0.0198	7.67
SATB1	SATB1:Q01826:OID31038:v1	OID31038	Neurology_II	SATB1	Q01826	3	18345377	18445621	01:01:00	0.7511	4.83
SBSN	SBSN:Q6UWP8:OID30398:v1	OID30398	Cardiometabolic_II	SBSN	Q6UWP8	19	35523367	35528351	0.111111	0.0099	6.45
SCAMP3	SCAMP3:O14828:OID21332:v1	OID21332	Oncology	SCAMP3	O14828	1	155255979	155262430	01:01:00	0.0003	10.55
SCARA5	SCARA5:Q6ZMJ2:OID21058:v1	OID21058	Neurology	SCARA5	Q6ZMJ2	8	27869883	27992673	01:10:00	0.0004	6.65
SCARB1	SCARB1:Q8WTV0:OID20805:v1	OID20805	Neurology	SCARB1	Q8WTV0	12	124776856	124882668	01:01:00	0.7113	7.15
SCARB2	SCARB2:Q14108:OID20943:v1	OID20943	Neurology	SCARB2	Q14108	4	76158737	76234536	01:01:00	0.0001	5.22
SCARF1	SCARF1:Q14162:OID20297:v1	OID20297	Cardiometabolic	SCARF1	Q14162	17	1633858	1645744	0.111111	0.0004	4.73
SCARF2	SCARF2:Q96GP6:OID21048:v1	OID21048	Neurology	SCARF2	Q96GP6	22	20424584	20437826	01:10:00	0.0005	5.3
SCG2	SCG2:P13521:OID21400:v1	OID21400	Oncology	SCG2	P13521	2	223596940	223602361	01:01:00	0.0001	4.07
SCG3	SCG3:Q8WXD2:OID20728:v1	OID20728	Inflammation	SCG3	Q8WXD2	15	51681492	51721026	01:10:00	0.0002	4.8
SCGB1A1	SCGB1A1:P11684:OID20688:v1	OID20688	Inflammation	SCGB1A1	P11684	11	62405103	62423195	01:10:00	0.0003	4.53
SCGB2A2	SCGB2A2:Q13296:OID30104:v1	OID30104	Cardiometabolic_II	SCGB2A2	Q13296	11	62270158	62273160	01:01:00	0.9441	9.08
SCGB3A1	SCGB3A1:Q96QR1:OID30577:v1	OID30577	Inflammation_II	SCGB3A1	Q96QR1	5	180590105	180591499	01:10:00	0.0117	4.79
SCGB3A2	SCGB3A2:Q96PL1:OID20723:v1	OID20723	Inflammation	SCGB3A2	Q96PL1	5	147870682	147882191	01:10:00	0.0003	6.95
SCGN	SCGN:O76038:OID20457:v1	OID20457	Inflammation	SCGN	O76038	6	25652201	25701783	01:01:00	0.0745	9.77
SCIN	SCIN:Q9Y6U3:OID30857:v1	OID30857	Neurology_II	SCIN	Q9Y6U3	7	12570577	12660182	01:01:00	0.8705	10.14
SCLY	SCLY:Q96I15:OID21425:v1	OID21425	Oncology	SCLY	Q96I15	2	238060924	238099413	01:01:00	0.0003	2.99
SCN2A	SCN2A:Q99250:OID30833:v1	OID30833	Neurology_II	SCN2A	Q99250	2	165194993	165392310	01:01:00	0.8282	6.09
SCN2B	SCN2B:O60939:OID30948:v1	OID30948	Neurology_II	SCN2B	O60939	11	118162806	118176639	01:01:00	0.9891	4.55
SCN3A	SCN3A:Q9NY46:OID30903:v1	OID30903	Neurology_II	SCN3A	Q9NY46	2	165087526	165204050	01:01:00	0.9464	5.77
SCN3B	SCN3B:Q9NY72:OID30804:v1	OID30804	Neurology_II	SCN3B	Q9NY72	11	123629187	123655244	01:01:00	0.8291	9.7
SCN4B	SCN4B:Q8IWT1:OID30277:v1	OID30277	Cardiometabolic_II	SCN4B	Q8IWT1	11	118133377	118152888	01:01:00	0.0005	6.59
SCP2	SCP2:P22307:OID21161:v1	OID21161	Oncology	SCP2	P22307	1	52927276	53051698	01:01:00	0.4872	8.9
SCPEP1	SCPEP1:Q9HB40:OID30278:v1	OID30278	Cardiometabolic_II	SCPEP1	Q9HB40	17	56978129	57006768	01:01:00	0.0004	7.22
SCRG1	SCRG1:O75711:OID30333:v1	OID30333	Cardiometabolic_II	SCRG1	O75711	4	173384701	173406380	01:10:00	0.0031	6.27
SCRIB	SCRIB:Q14160:OID30225:v1	OID30225	ALL	SCRIB	Q14160	8	143790920	143815773	01:01:00	0.0006	6.43
SCRN1	SCRN1:Q12765:OID20542:v1	OID20542	Inflammation	SCRN1	Q12765	7	29920104	29990289	01:01:00	0.0451	11.7
SCT	SCT:P09683:OID30951:v1	OID30951	Neurology_II	SCT	P09683	11	626309	627181	01:01:00	0.4752	7.79
SDC1	SDC1:P18827:OID20169:v1	OID20169	Cardiometabolic	SDC1	P18827	2	20200797	20225433	01:10:00	0.0003	7.85
SDC4	SDC4:P31431:OID20216:v1	OID20216	Cardiometabolic	SDC4	P31431	20	45325288	45348424	01:10:00	0.0003	5.96
SDCCAG8	SDCCAG8:Q86SQ7:OID31423:v1	OID31423	Oncology_II	SDCCAG8	Q86SQ7	1	243256034	243500091	01:01:00	0.002	7.2
SDHB	SDHB:P21912:OID31436:v1	OID31436	Oncology_II	SDHB	P21912	1	17018722	17054032	01:01:00	0.0065	7.73
SDK2	SDK2:Q58EX2:OID30662:v1	OID30662	Inflammation_II	SDK2	Q58EX2	17	73334384	73644445	01:10:00	0.0012	8.74
SEC31A	SEC31A:O94979:OID30269:v1	OID30269	Cardiometabolic_II	SEC31A	O94979	4	82818509	82901166	01:01:00	0.0004	8.52
SEL1L	SEL1L:Q9UBV2:OID30196:v1	OID30196	Cardiometabolic_II	SEL1L	Q9UBV2	14	81471547	81533853	01:01:00	0.0004	5.65
SELE	SELE:P16581:OID20290:v1	OID20290	Cardiometabolic	SELE	P16581	1	169722640	169764705	0.111111	0.0004	3.6
SELENOP	SELENOP:P49908:OID30745:v1	OID30745	Inflammation_II	SELENOP	P49908	5	42799880	42887392	1:100000	0.018	5.96
SELL	SELL:P14151:OID30752:v1	OID30752	Inflammation_II	SELL	P14151	1	169690665	169711702	1:100000	0.0027	4
SELP	SELP:P16109:OID20379:v1	OID20379	Cardiometabolic	SELP	P16109	1	169588849	169630193	0.736111	0.0004	5.81
SELPLG	SELPLG:Q14242:OID20560:v1	OID20560	Inflammation	SELPLG	Q14242	12	108621895	108633894	01:01:00	0.0001	4.7
SEMA3F	SEMA3F:Q13275:OID20186:v1	OID20186	Cardiometabolic	SEMA3F	Q13275	3	50155045	50189075	01:10:00	0.0004	5.68
SEMA3G	SEMA3G:Q9NS98:OID30599:v1	OID30599	Inflammation_II	SEMA3G	Q9NS98	3	52433035	52445103	01:10:00	0.0006	6.07
SEMA4C	SEMA4C:Q9C0C4:OID21329:v1	OID21329	Oncology	SEMA4C	Q9C0C4	2	96859718	96870757	01:01:00	0.0005	7.72
SEMA4D	SEMA4D:Q92854:OID21020:v1	OID21020	Neurology	SEMA4D	Q92854	9	89360787	89498130	01:10:00	0.0005	4.95
SEMA6C	SEMA6C:Q9H3T2:OID30531:v1	OID30531	Inflammation_II	SEMA6C	Q9H3T2	1	151131685	151146631	01:01:00	0.4611	5.77
SEMA7A	SEMA7A:O75326:OID20283:v1	OID20283	Cardiometabolic	SEMA7A	O75326	15	74409289	74433958	0.111111	0.0003	4.14
SEPTIN3	SEPTIN3:Q9UH03:OID31025:v1	OID31025	Neurology_II	SEPTIN3	Q9UH03	22	41969443	41998221	01:01:00	0.0347	5.23
SEPTIN7	SEPTIN7:Q16181:OID31288:v1	OID31288	Oncology_II	SEPTIN7	Q16181	7	35800932	35907110	01:01:00	0.7811	6.19
SEPTIN8	SEPTIN8:Q92599:OID31079:v1	OID31079	Neurology_II	SEPTIN8	Q92599	5	132750819	132807241	01:01:00	0.0005	4.26
SEPTIN9	SEPTIN9:Q9UHD8:OID21279:v1	OID21279	Oncology	SEPTIN9	Q9UHD8	17	77280569	77500596	01:01:00	0.2413	6.25
SERPINA1	SERPINA1:P01009:OID30750:v1	OID30750	Inflammation_II	SERPINA1	P01009	14	94376747	94390693	1:100000	0.6372	1.84
SERPINA11	SERPINA11:Q86U17:OID20281:v1	OID20281	Cardiometabolic	SERPINA11	Q86U17	14	94442464	94452800	0.111111	0.0003	4.44
SERPINA12	SERPINA12:Q8IW75:OID20219:v1	OID20219	Cardiometabolic	SERPINA12	Q8IW75	14	94487274	94517844	01:10:00	0.021	6.41
SERPINA3	SERPINA3:P01011:OID30786:v1	OID30786	Inflammation_II	SERPINA3	P01011	14	94612384	94624055	1:100000	0.0047	3.77
SERPINA4	SERPINA4:P29622:OID30774:v1	OID30774	Inflammation_II	SERPINA4	P29622	14	94561442	94569913	1:100000	0.0007	4.31
SERPINA5	SERPINA5:P05154:OID30763:v1	OID30763	Inflammation_II	SERPINA5	P05154	14	94561442	94593118	1:100000	0.0006	4.75
SERPINA6	SERPINA6:P08185:OID30743:v1	OID30743	Inflammation_II	SERPINA6	P08185	14	94304248	94323389	1:100000	0.0008	4.34
SERPINA7	SERPINA7:P05543:OID30724:v1	OID30724	Inflammation_II	SERPINA7	P05543	X	106032435	106038727	1:100000	0.0062	5.98
SERPINA9	SERPINA9:Q86WD7:OID21284:v1	OID21284	Oncology	SERPINA9	Q86WD7	14	94462717	94479689	01:01:00	0.001	5.15
SERPINB1	SERPINB1:P30740:OID21088:v1	OID21088	Neurology	SERPINB1	P30740	6	2832332	2841959	0.111111	0.0003	5.2
SERPINB5	SERPINB5:P36952:OID20064:v1	OID20064	Cardiometabolic	SERPINB5	P36952	18	63476958	63505085	01:01:00	0.5583	12.98
SERPINB6	SERPINB6:P35237:OID21023:v1	OID21023	Neurology	SERPINB6	P35237	6	2948159	2972165	01:10:00	0.0018	4.9
SERPINB8	SERPINB8:P50452:OID20630:v1	OID20630	Inflammation	SERPINB8	P50452	18	63970029	64019779	01:01:00	0.0002	3.74
SERPINB9	SERPINB9:P50453:OID20932:v1	OID20932	Neurology	SERPINB9	P50453	6	2887270	2903309	01:01:00	0.0003	4.38
SERPINC1	SERPINC1:P01008:OID30789:v1	OID30789	Inflammation_II	SERPINC1	P01008	1	173903800	173917327	1:100000	0.0008	3.93
SERPIND1	SERPIND1:P05546:OID30767:v1	OID30767	Inflammation_II	SERPIND1	P05546	22	20774113	20787720	1:100000	0.0007	4.04
SERPINE1	SERPINE1:P05121:OID20342:v1	OID20342	Cardiometabolic	SERPINE1	P05121	7	101127104	101139247	0.111111	0.0003	4.58
SERPINE2	SERPINE2:P07093:OID30359:v1	OID30359	Cardiometabolic_II	SERPINE2	P07093	2	223975045	224039318	01:10:00	0.0608	4.96
SERPINF1	SERPINF1:P36955:OID30757:v1	OID30757	Inflammation_II	SERPINF1	P36955	17	1762029	1777565	1:100000	0.0007	5.65
SERPINF2	SERPINF2:P08697:OID30779:v1	OID30779	Inflammation_II	SERPINF2	P08697	17	1742836	1755265	1:100000	0.0021	3.83
SERPING1	SERPING1:P05155:OID30777:v1	OID30777	Inflammation_II	SERPING1	P05155	11	57597387	57619171	1:100000	0.0007	4.12
SERPINH1	SERPINH1:P50454:OID31322:v1	OID31322	Oncology_II	SERPINH1	P50454	11	75562056	75572783	01:01:00	0.0501	10.37
SERPINI1	SERPINI1:Q99574:OID30604:v1	OID30604	Inflammation_II	SERPINI1	Q99574	3	167735243	167825569	01:10:00	0.0019	6.38
SERPINI2	SERPINI2:O75830:OID31504:v1	OID31504	Oncology_II	SERPINI2	O75830	3	167441914	167478972	01:01:00	0.0021	5.49
SESTD1	SESTD1:Q86VW0:OID20790:v1	OID20790	Neurology	SESTD1	Q86VW0	2	179101678	179264832	01:01:00	0.5198	8.91
SETMAR	SETMAR:Q53H47:OID20948:v1	OID20948	Neurology	SETMAR	Q53H47	3	4303332	4317265	01:01:00	0.0003	4.66
SEZ6	SEZ6:Q53EL9:OID30968:v1	OID30968	Neurology_II	SEZ6	Q53EL9	17	28954901	29006440	01:01:00	0.2043	8.3
SEZ6L	SEZ6L:Q9BYH1:OID21488:v1	OID21488	Oncology	SEZ6L	Q9BYH1	22	26169462	26383597	01:10:00	0.0004	5.29
SEZ6L2	SEZ6L2:Q6UXD5:OID21289:v1	OID21289	Oncology	SEZ6L2	Q6UXD5	16	29871159	29899550	01:01:00	0.0005	4.85
SF3B4	SF3B4:Q15427:OID21278:v1	OID21278	Oncology	SF3B4	Q15427	1	149923317	149927803	01:01:00	0.0003	7.83
SFRP1	SFRP1:Q8N474:OID20984:v1	OID20984	Neurology	SFRP1	Q8N474	8	41261962	41309473	01:01:00	0.0004	7.52
SFRP4	SFRP4:Q6FHJ7:OID30648:v1	OID30648	Inflammation_II	SFRP4	Q6FHJ7	7	37905932	38025695	01:10:00	0.0008	5.81
SFTPA1	SFTPA1:Q8IWL2:OID21165:v1	OID21165	Oncology	SFTPA1	Q8IWL2	10	79610939	79615455	01:01:00	0.6038	7.84
SFTPA2	SFTPA2:Q8IWL1:OID21218:v1	OID21218	Oncology	SFTPA2	Q8IWL1	10	79555852	79560407	01:01:00	0.0891	9.28
SFTPD	SFTPD:P35247:OID20214:v1	OID20214	Cardiometabolic	SFTPD	P35247	10	79937467	79982614	01:10:00	0.0005	5.89
SGSH	SGSH:P51688:OID30341:v1	OID30341	Cardiometabolic_II	SGSH	P51688	17	80206716	80220923	01:10:00	0.0021	4
SH2B3	SH2B3:Q9UQQ2:OID21222:v1	OID21222	Oncology	SH2B3	Q9UQQ2	12	111405923	111451623	01:01:00	0.0078	8.61
SH2D1A	SH2D1A:O60880:OID20514:v1	OID20514	Inflammation	SH2D1A	O60880	X	124227868	124373197	01:01:00	0.0003	5.92
SH3BGRL2	SH3BGRL2:Q9UJC5:OID30863:v1	OID30863	Neurology_II	SH3BGRL2	Q9UJC5	6	79631329	79703655	01:01:00	0.4475	7.69
SH3BP1	SH3BP1:Q9Y3L3:OID31439:v1	OID31439	Oncology_II	SH3BP1	Q9Y3L3	22	37634654	37656117	01:01:00	0.1448	6.5
SH3GL3	SH3GL3:Q99963:OID31334:v1	OID31334	Oncology_II	SH3GL3	Q99963	15	83447228	83618743	01:01:00	0.8891	14.18
SH3GLB2	SH3GLB2:Q9NR46:OID31145:v1	OID31145	Neurology_II	SH3GLB2	Q9NR46	9	129007036	129028331	01:01:00	0.0005	10.89
SHBG	SHBG:P04278:OID30685:v1	OID30685	Inflammation_II	SHBG	P04278	17	7613946	7633382	0.736111	0.0007	4.87
SHC1	SHC1:P29353:OID31222:v1	OID31222	Oncology_II	SHC1	P29353	1	154962298	154974395	01:01:00	0.4327	14.04
SHD	SHD:Q96IW2:OID30098:v1	OID30098	Cardiometabolic_II	SHD	Q96IW2	19	4279266	4290722	01:01:00	0.5666	7.53
SHH	SHH:Q15465:OID30516:v1	OID30516	Inflammation_II	SHH	Q15465	7	155799980	155812463	01:01:00	0.9823	7.46
SHISA5	SHISA5:Q8N114:OID30387:v1	OID30387	Cardiometabolic_II	SHISA5	Q8N114	3	48467798	48504826	0.111111	0.0009	5.94
SHMT1	SHMT1:P34896:OID20714:v1	OID20714	Inflammation	SHMT1	P34896	17	18327860	18363563	01:10:00	0.0001	5.45
SHPK	SHPK:Q9UHJ6:OID31292:v1	OID31292	Oncology_II	SHPK	Q9UHJ6	17	3608240	3636250	01:01:00	0.9179	5.29
SIAE	SIAE:Q9HAT2:OID21503:v1	OID21503	Oncology	SIAE	Q9HAT2	11	124633113	124695707	01:10:00	0.0005	5.66
SIGLEC1	SIGLEC1:Q9BZZ2:OID20690:v1	OID20690	Inflammation	SIGLEC1	Q9BZZ2	20	3686970	3712600	01:10:00	0.0003	4.29
SIGLEC10	SIGLEC10:Q96LC7:OID20537:v1	OID20537	Inflammation	SIGLEC10	Q96LC7	19	51410020	51417803	01:01:00	0.0003	4.59
SIGLEC15	SIGLEC15:Q6ZMC9:OID20812:v1	OID20812	Neurology	SIGLEC15	Q6ZMC9	18	45825675	45844094	01:01:00	0.4552	8.2
SIGLEC5	SIGLEC5:O15389:OID21082:v1	OID21082	Neurology	SIGLEC5	O15389	19	51611927	51645545	0.111111	0.0302	7.21
SIGLEC6	SIGLEC6:O43699:OID21394:v1	OID21394	Oncology	SIGLEC6	O43699	19	51517819	51531856	01:01:00	0.0003	3
SIGLEC7	SIGLEC7:Q9Y286:OID20190:v1	OID20190	Cardiometabolic	SIGLEC7	Q9Y286	19	51142299	51153526	01:10:00	0.0004	7.55
SIGLEC8	SIGLEC8:Q9NYZ4:OID30261:v1	OID30261	Cardiometabolic_II	SIGLEC8	Q9NYZ4	19	51450847	51458456	01:01:00	0.0004	5.14
SIGLEC9	SIGLEC9:Q9Y336:OID21390:v1	OID21390	Oncology	SIGLEC9	Q9Y336	19	51124906	51136651	01:01:00	0.0003	2.72
SIL1	SIL1:Q9H173:OID30207:v1	OID30207	Cardiometabolic_II	SIL1	Q9H173	5	138946724	139293557	01:01:00	0.4985	4.63
SIRPA	SIRPA:P78324:OID20304:v1	OID20304	Cardiometabolic	SIRPA	P78324	20	1894167	1940592	0.111111	0.0002	3.45
SIRPB1	SIRPB1:O00241:OID20739:v1	OID20739	Inflammation	SIRPB1	O00241	20	1561385	1620061	01:10:00	0.0001	4.73
SIRT1	SIRT1:Q96EB6:OID30439:v1	OID30439	Inflammation_II	SIRT1	Q96EB6	10	67884656	67918390	01:01:00	0.525	7.93
SIRT2	SIRT2:Q8IXJ6:OID21375:v1	OID21375	Oncology	SIRT2	Q8IXJ6	19	38878555	38899862	01:01:00	0.0002	7.39
SIRT5	SIRT5:Q9NXA8:OID20820:v1	OID20820	Neurology	SIRT5	Q9NXA8	6	13574227	13615158	01:01:00	0.5531	10.2
SIT1	SIT1:Q9Y3P8:OID20462:v1	OID20462	Inflammation	SIT1	Q9Y3P8	9	35649295	35650931	01:01:00	0.0027	11.29
SKAP1	SKAP1:Q86WV1:OID20906:v1	OID20906	Neurology	SKAP1	Q86WV1	17	48133442	48430275	01:01:00	0.0002	6.42
SKAP2	SKAP2:O75563:OID20761:v1	OID20761	Inflammation	SKAP2	O75563	7	26667068	26995239	01:10:00	0.0002	14.68
SKIV2L	SKIV2L:Q15477:OID30056:v1	OID30056	Cardiometabolic_II	SKIV2L	Q15477	6	31959116	31969818	01:01:00	0.931	7.2
SLA2	SLA2:Q9H6Q3:OID31017:v1	OID31017	Neurology_II	SLA2	Q9H6Q3	20	36612318	36646196	01:01:00	0.0036	9.32
SLAMF1	SLAMF1:Q13291:OID20496:v1	OID20496	Inflammation	SLAMF1	Q13291	1	160608106	160647044	01:01:00	0.2924	17.66
SLAMF6	SLAMF6:Q96DU3:OID21254:v1	OID21254	Oncology	SLAMF6	Q96DU3	1	160485030	160523262	01:01:00	0.0558	11.39
SLAMF7	SLAMF7:Q9NQ25:OID20602:v1	OID20602	Inflammation	SLAMF7	Q9NQ25	1	160739057	160754821	01:01:00	0.0003	8
SLAMF8	SLAMF8:Q9P0V8:OID21214:v1	OID21214	Oncology	SLAMF8	Q9P0V8	1	159826811	159837492	01:01:00	0.0023	7.96
SLC12A2	SLC12A2:P55011:OID30077:v1	OID30077	Cardiometabolic_II	SLC12A2	P55011	5	128083766	128189677	01:01:00	0.976	4.1
SLC13A1	SLC13A1:Q9BZW2:OID31388:v1	OID31388	Oncology_II	SLC13A1	Q9BZW2	7	123113531	123199972	01:01:00	0.3756	6.53
SLC16A1	SLC16A1:P53985:OID20799:v1	OID20799	Neurology	SLC16A1	P53985	1	112911847	112957593	01:01:00	0.2778	9.35
SLC1A4	SLC1A4:P43007:OID30926:v1	OID30926	Neurology_II	SLC1A4	P43007	2	64988477	65023865	01:01:00	0.8171	7.93
SLC27A4	SLC27A4:Q6P1M0:OID20814:v1	OID20814	Neurology	SLC27A4	Q6P1M0	9	128340527	128361470	01:01:00	0.4071	12.48
SLC28A1	SLC28A1:O00337:OID31220:v1	OID31220	Oncology_II	SLC28A1	O00337	15	84884654	84945798	01:01:00	0.6743	9.12
SLC34A3	SLC34A3:Q8N130:OID31203:v1	OID31203	Oncology_II	SLC34A3	Q8N130	9	137230757	137236555	01:01:00	0.8689	6.3
SLC39A14	SLC39A14:Q15043:OID20852:v1	OID20852	Neurology	SLC39A14	Q15043	8	22367278	22434129	01:01:00	0.0007	10.42
SLC39A5	SLC39A5:Q6ZMH5:OID20539:v1	OID20539	Inflammation	SLC39A5	Q6ZMH5	12	56230049	56237846	01:01:00	0.0013	6.9
SLC44A4	SLC44A4:Q53GD3:OID30897:v1	OID30897	Neurology_II	SLC44A4	Q53GD3	6	31863192	31879046	01:01:00	0.7455	7.94
SLC4A1	SLC4A1:P02730:OID30369:v1	OID30369	Cardiometabolic_II	SLC4A1	P02730	17	44248390	44268141	0.111111	0.4389	14.78
SLC51B	SLC51B:Q86UW2:OID30107:v1	OID30107	Cardiometabolic_II	SLC51B	Q86UW2	15	65045387	65053397	01:01:00	0.0009	7.34
SLC9A3R1	SLC9A3R1:O14745:OID30630:v1	OID30630	Inflammation_II	SLC9A3R1	O14745	17	74748628	74769353	01:10:00	0.0006	8.64
SLC9A3R2	SLC9A3R2:Q15599:OID31445:v1	OID31445	Oncology_II	SLC9A3R2	Q15599	16	2025356	2039026	01:01:00	0.2827	6.39
SLIRP	SLIRP:Q9GZT3:OID31174:v1	OID31174	Oncology_II	SLIRP	Q9GZT3	14	77708071	77761104	01:01:00	0.5098	7.51
SLIT2	SLIT2:O94813:OID20862:v1	OID20862	Neurology	SLIT2	O94813	4	20251905	20620561	01:01:00	0.3494	12.9
SLITRK1	SLITRK1:Q96PX8:OID30510:v1	OID30510	Inflammation_II	SLITRK1	Q96PX8	13	83877205	83882474	01:01:00	0.0008	7.52
SLITRK2	SLITRK2:Q9H156:OID21409:v1	OID21409	Oncology	SLITRK2	Q9H156	X	145817829	145829856	01:01:00	0.0004	4.5
SLITRK6	SLITRK6:Q9H5Y7:OID20094:v1	OID20094	Cardiometabolic	SLITRK6	Q9H5Y7	13	85792790	85806683	01:01:00	0.0005	8.47
SLK	SLK:Q9H2G2:OID31282:v1	OID31282	Oncology_II	SLK	Q9H2G2	10	103967140	104029233	01:01:00	0.4649	8.53
SLMAP	SLMAP:Q14BN4:OID31441:v1	OID31441	Oncology_II	SLMAP	Q14BN4	3	57755450	57930003	01:01:00	0.0003	12.03
SLURP1	SLURP1:P55000:OID30404:v1	OID30404	Cardiometabolic_II	SLURP1	P55000	8	142740949	142742406	0.111111	0.0117	5.65
SMAD1	SMAD1:Q15797:OID21180:v1	OID21180	Oncology	SMAD1	Q15797	4	145481194	145559176	01:01:00	0.0809	9.35
SMAD2	SMAD2:Q15796:OID31353:v1	OID31353	Oncology_II	SMAD2	Q15796	18	47808957	47931146	01:01:00	0.0443	7.98
SMAD3	SMAD3:P84022:OID31418:v1	OID31418	Oncology_II	SMAD3	P84022	15	67063763	67195173	01:01:00	0.4299	7.87
SMAD5	SMAD5:Q99717:OID21353:v1	OID21353	Oncology	SMAD5	Q99717	5	136132845	136188747	01:01:00	0.0003	5.61
SMARCA2	SMARCA2:P51531:OID20796:v1	OID20796	Neurology	SMARCA2	P51531	9	1980290	2193624	01:01:00	0.3566	9.96
SMC3	SMC3:Q9UQE7:OID31195:v1	OID31195	Oncology_II	SMC3	Q9UQE7	10	110567684	110606048	01:01:00	0.7473	9.03
SMNDC1	SMNDC1:O75940:OID31471:v1	OID31471	Oncology_II	SMNDC1	O75940	10	110290730	110304938	01:01:00	0.0008	6.41
SMOC1	SMOC1:Q9H4F8:OID21461:v1	OID21461	Oncology	SMOC1	Q9H4F8	14	69854131	70032366	01:01:00	0.0007	6.47
SMOC2	SMOC2:Q9H3U7:OID20730:v1	OID20730	Inflammation	SMOC2	Q9H3U7	6	168441151	168673445	01:10:00	0.0002	5.78
SMPD1	SMPD1:P17405:OID21028:v1	OID21028	Neurology	SMPD1	P17405	11	6390440	6394998	01:10:00	0.0004	6.71
SMPD3	SMPD3:Q9NY59:OID30477:v1	OID30477	Inflammation_II	SMPD3	Q9NY59	16	68358327	68448508	01:01:00	0.6415	5.86
SMPDL3A	SMPDL3A:Q92484:OID20676:v1	OID20676	Inflammation	SMPDL3A	Q92484	6	122789049	122809720	01:10:00	0.0017	5.01
SMPDL3B	SMPDL3B:Q92485:OID31387:v1	OID31387	Oncology_II	SMPDL3B	Q92485	1	27935000	27959157	01:01:00	0.5799	7.1
SMS	SMS:P52788:OID30853:v1	OID30853	Neurology_II	SMS	P52788	X	21940709	21994837	01:01:00	0.6226	7.07
SMTN	SMTN:P53814:OID31154:v1	OID31154	Neurology_II	SMTN	P53814	22	31064105	31104757	01:01:00	0.0005	6.28
SNAP23	SNAP23:O00161:OID20218:v1	OID20218	Cardiometabolic	SNAP23	O00161	15	42491233	42545356	01:10:00	0.0003	6.87
SNAP25	SNAP25:P60880:OID30811:v1	OID30811	Neurology_II	SNAP25	P60880	20	10172395	10308258	01:01:00	0.0018	7.38
SNAP29	SNAP29:O95721:OID21506:v1	OID21506	Oncology	SNAP29	O95721	22	20859007	20891214	01:10:00	0.0003	9.21
SNAPIN	SNAPIN:O95295:OID31019:v1	OID31019	Neurology_II	SNAPIN	O95295	1	153658703	153661852	01:01:00	0.0007	14.11
SNCA	SNCA:P37840:OID30645:v1	OID30645	Inflammation_II	SNCA	P37840	4	89700345	89838315	01:10:00	0.0007	15.34
SNCG	SNCG:O76070:OID20971:v1	OID20971	Neurology	SNCG	O76070	10	86958599	86963258	01:01:00	0.0001	6.44
SNED1	SNED1:Q8TER0:OID30205:v1	OID30205	Cardiometabolic_II	SNED1	Q8TER0	2	240998618	241095568	01:01:00	0.0004	8.19
SNRPB2	SNRPB2:P08579:OID31132:v1	OID31132	Neurology_II	SNRPB2	P08579	20	16729961	16742564	01:01:00	0.0033	5.97
SNU13	SNU13:P55769:OID30052:v1	OID30052	Cardiometabolic_II	SNU13	P55769	22	41673933	41690504	01:01:00	0.7533	7.32
SNX15	SNX15:Q9NRS6:OID30644:v1	OID30644	Inflammation_II	SNX15	Q9NRS6	11	65027439	65040572	01:10:00	0.0011	7.9
SNX18	SNX18:Q96RF0:OID31476:v1	OID31476	Oncology_II	SNX18	Q96RF0	5	54517759	54546586	01:01:00	0.7988	5.08
SNX2	SNX2:O60749:OID31374:v1	OID31374	Oncology_II	SNX2	O60749	5	122775079	122834543	01:01:00	0.7165	5.02
SNX5	SNX5:Q9Y5X3:OID30215:v1	OID30215	Cardiometabolic_II	SNX5	Q9Y5X3	20	17941597	17968980	01:01:00	0.693	5.35
SNX9	SNX9:Q9Y5X1:OID20135:v1	OID20135	Cardiometabolic	SNX9	Q9Y5X1	6	157700387	157945077	01:10:00	0.0004	8.91
SOD1	SOD1:P00441:OID20386:v1	OID20386	Cardiometabolic	SOD1	P00441	21	31659666	31668931	0.736111	0.006	4.61
SOD2	SOD2:P04179:OID21114:v1	OID21114	Neurology	SOD2	P04179	6	159669069	159762529	0.111111	0.0003	6.74
SOD3	SOD3:P08294:OID30683:v1	OID30683	Inflammation_II	SOD3	P08294	4	24789912	24800842	0.736111	0.0005	4.14
SORBS1	SORBS1:Q9BX66:OID30978:v1	OID30978	Neurology_II	SORBS1	Q9BX66	10	95311771	95561414	01:01:00	0.0611	7.02
SORCS2	SORCS2:Q96PQ0:OID21262:v1	OID21262	Oncology	SORCS2	Q96PQ0	4	7192538	7742836	01:01:00	0.0005	7.52
SORD	SORD:Q00796:OID21453:v1	OID21453	Oncology	SORD	Q00796	15	45023147	45077185	01:01:00	0.0003	4.04
SORT1	SORT1:Q99523:OID20213:v1	OID20213	Cardiometabolic	SORT1	Q99523	1	109309568	109397918	01:10:00	0.0003	5.97
SOST	SOST:Q9BQB4:OID20204:v1	OID20204	Cardiometabolic	SOST	Q9BQB4	17	43753738	43758791	01:10:00	0.0003	7.8
SOWAHA	SOWAHA:Q2M3V2:OID30888:v1	OID30888	Neurology_II	SOWAHA	Q2M3V2	5	132813302	132816786	01:01:00	0.8671	7.67
SOX2	SOX2:P48431:OID30981:v1	OID30981	Neurology_II	SOX2	P48431	3	181711925	181714436	01:01:00	0.9352	3.6
SOX9	SOX9:P48436:OID30905:v1	OID30905	Neurology_II	SOX9	P48436	17	72121020	72126416	01:01:00	0.89	5.63
SPACA5_SPACA5B	SPACA5_SPACA5B:Q96QH8:OID30990:v1	OID30990	Neurology_II	SPACA5B;SPACA5	Q96QH8;Q96QH8	X;X	48130626;48004336	48132620;48009733	01:01:00	0.6045	5.58
SPAG1	SPAG1:Q07617:OID30979:v1	OID30979	Neurology_II	SPAG1	Q07617	8	100157906	100259278	01:01:00	0.007	8.18
SPARC	SPARC:P09486:OID21511:v1	OID21511	Oncology	SPARC	P09486	5	151661096	151686975	01:10:00	0.0003	5.84
SPARCL1	SPARCL1:Q14515:OID20361:v1	OID20361	Cardiometabolic	SPARCL1	Q14515	4	87473335	87531061	0.736111	0.0002	6.17
SPART	SPART:Q8N0X7:OID30656:v1	OID30656	Inflammation_II	SPART	Q8N0X7	13	36301638	36370180	01:10:00	0.0006	6.97
SPESP1	SPESP1:Q6UW49:OID30298:v1	OID30298	Cardiometabolic_II	SPESP1	Q6UW49	15	68818221	68946811	01:10:00	0.5197	4.88
SPINK1	SPINK1:P00995:OID21097:v1	OID21097	Neurology	SPINK1	P00995	5	147824572	147831671	0.111111	0.0002	5.38
SPINK2	SPINK2:P20155:OID30627:v1	OID30627	Inflammation_II	SPINK2	P20155	4	56809860	56821742	01:10:00	0.0007	5.02
SPINK4	SPINK4:O60575:OID20509:v1	OID20509	Inflammation	SPINK4	O60575	9	33218365	33248567	01:01:00	0.0077	6.97
SPINK5	SPINK5:Q9NQ38:OID21148:v1	OID21148	Neurology	SPINK5	Q9NQ38	5	148025683	148137382	0.111111	0.0005	5.78
SPINK6	SPINK6:Q6UWN8:OID21450:v1	OID21450	Oncology	SPINK6	Q6UWN8	5	148202794	148215137	01:01:00	0.0003	3.11
SPINK8	SPINK8:P0C7L1:OID30153:v1	OID30153	Cardiometabolic_II	SPINK8	P0C7L1	3	48306842	48333661	01:01:00	0.7887	6.29
SPINT1	SPINT1:O43278:OID21109:v1	OID21109	Neurology	SPINT1	O43278	15	40844018	40858207	0.111111	0.0002	5.15
SPINT2	SPINT2:O43291:OID20720:v1	OID20720	Inflammation	SPINT2	O43291	19	38244035	38292615	01:10:00	0.0002	5.02
SPINT3	SPINT3:P49223:OID31509:v1	OID31509	Oncology_II	SPINT3	P49223	20	45512461	45515622	01:01:00	0.0467	6.5
SPOCK1	SPOCK1:Q08629:OID20924:v1	OID20924	Neurology	SPOCK1	Q08629	5	136975298	137598379	01:01:00	0.0001	5.52
SPON1	SPON1:Q9HCB6:OID20759:v1	OID20759	Inflammation	SPON1	Q9HCB6	11	13962723	14268133	01:10:00	0.0002	5.63
SPON2	SPON2:Q9BUD6:OID20221:v1	OID20221	Cardiometabolic	SPON2	Q9BUD6	4	1166932	1208962	01:10:00	0.0002	6.76
SPP1	SPP1:P10451:OID20322:v1	OID20322	Cardiometabolic	SPP1	P10451	4	87975667	87983532	0.111111	0.0002	4.4
SPRED2	SPRED2:Q7Z698:OID30423:v1	OID30423	Inflammation_II	SPRED2	Q7Z698	2	65310851	65432637	01:01:00	0.7187	7.99
SPRING1	SPRING1:Q9H741:OID31197:v1	OID31197	Oncology_II	SPRING1	Q9H741	12	116710171	116738070	01:01:00	0.5448	7.62
SPRR1B	SPRR1B:P22528:OID31296:v1	OID31296	Oncology_II	SPRR1B	P22528	1	153031203	153032900	01:01:00	0.8094	8.32
SPRR3	SPRR3:Q9UBC9:OID31131:v1	OID31131	Neurology_II	SPRR3	Q9UBC9	1	153001747	153003856	01:01:00	0.0015	11.39
SPRY2	SPRY2:O43597:OID20475:v1	OID20475	Inflammation	SPRY2	O43597	13	80335976	80341126	01:01:00	0.0043	9.92
SPTBN2	SPTBN2:O15020:OID30876:v1	OID30876	Neurology_II	SPTBN2	O15020	11	66682497	66744670	01:01:00	0.7811	5.82
SPTLC1	SPTLC1:O15269:OID31086:v1	OID31086	Neurology_II	SPTLC1	O15269	9	92000087	92115413	01:01:00	0.1639	6.27
SRC	SRC:P12931:OID21521:v1	OID21521	Oncology	SRC	P12931	20	37344685	37406050	01:10:00	0.0004	8.76
SRP14	SRP14:P37108:OID21324:v1	OID21324	Oncology	SRP14	P37108	15	40035690	40039181	01:01:00	0.0007	6.55
SRPK2	SRPK2:P78362:OID20502:v1	OID20502	Inflammation	SRPK2	P78362	7	105110704	105399308	01:01:00	0.065	8.68
SRPX	SRPX:P78539:OID30310:v1	OID30310	Cardiometabolic_II	SRPX	P78539	X	38149336	38220924	01:10:00	0.167	5.61
SSB	SSB:P05455:OID20818:v1	OID20818	Neurology	SSB	P05455	2	169791933	169812064	01:01:00	0.741	10.3
SSBP1	SSBP1:Q04837:OID30468:v1	OID30468	Inflammation_II	SSBP1	Q04837	7	141738334	141787922	01:01:00	0.6969	8.2
SSC4D	SSC4D:Q8WTU2:OID20182:v1	OID20182	Cardiometabolic	SSC4D	Q8WTU2	7	76389334	76409697	01:10:00	0.0005	5.54
SSC5D	SSC5D:A1L4H1:OID20351:v1	OID20351	Cardiometabolic	SSC5D	A1L4H1	19	55488404	55519099	0.736111	0.0004	5.88
SSH3	SSH3:Q8TE77:OID31216:v1	OID31216	Oncology_II	SSH3	Q8TE77	11	67303478	67312607	01:01:00	0.8024	4.69
SSNA1	SSNA1:O43805:OID31453:v1	OID31453	Oncology_II	SSNA1	O43805	9	137188660	137190370	01:01:00	0.033	5.87
ST13	ST13:P50502:OID30624:v1	OID30624	Inflammation_II	ST13	P50502	22	40824535	40856639	01:10:00	0.0007	6.63
ST3GAL1	ST3GAL1:Q11201:OID21322:v1	OID21322	Oncology	ST3GAL1	Q11201	8	133454848	133571940	01:01:00	0.0001	5.01
ST6GAL1	ST6GAL1:P15907:OID20302:v1	OID20302	Cardiometabolic	ST6GAL1	P15907	3	186930325	187078553	0.111111	0.0004	6.27
ST8SIA1	ST8SIA1:Q92185:OID30442:v1	OID30442	Inflammation_II	ST8SIA1	Q92185	12	22063773	22437041	01:01:00	0.8266	6.45
STAB2	STAB2:Q8WWQ8:OID30401:v1	OID30401	Cardiometabolic_II	STAB2	Q8WWQ8	12	103587273	103766719	0.111111	0.0008	4.78
STAM	STAM:Q92783:OID31425:v1	OID31425	Oncology_II	STAM	Q92783	10	17644151	17716824	01:01:00	0.2357	7.47
STAMBP	STAMBP:O95630:OID20955:v1	OID20955	Neurology	STAMBP	O95630	2	73828916	73873659	01:01:00	0.0002	6.93
STAT2	STAT2:P52630:OID30536:v1	OID30536	Inflammation_II	STAT2	P52630	12	56341597	56360203	01:01:00	0.0021	9.72
STAT5B	STAT5B:P51692:OID21277:v1	OID21277	Oncology	STAT5B	P51692	17	42199177	42276707	01:01:00	0.0003	10.72
STAU1	STAU1:O95793:OID31210:v1	OID31210	Oncology_II	STAU1	O95793	20	49113339	49188367	01:01:00	0.8972	6.03
STC1	STC1:P52823:OID21014:v1	OID21014	Neurology	STC1	P52823	8	23841929	23854806	01:10:00	0.0009	7.46
STC2	STC2:O76061:OID21157:v1	OID21157	Neurology	STC2	O76061	5	173314723	173328447	0.111111	0.0003	4.34
STEAP4	STEAP4:Q687X5:OID30846:v1	OID30846	Neurology_II	STEAP4	Q687X5	7	88270892	88306894	01:01:00	0.523	10.05
STIP1	STIP1:P31948:OID21077:v1	OID21077	Neurology	STIP1	P31948	11	64185272	64204543	0.111111	0.0003	8.07
STK11	STK11:Q15831:OID20077:v1	OID20077	Cardiometabolic	STK11	Q15831	19	1177558	1228431	01:01:00	0.0007	11.28
STK24	STK24:Q9Y6E0:OID20837:v1	OID20837	Neurology	STK24	Q9Y6E0	13	98445185	98577940	01:01:00	0.3654	9.99
STK4	STK4:Q13043:OID20140:v1	OID20140	Cardiometabolic	STK4	Q13043	20	44966479	45080021	01:10:00	0.0274	10.26
STOML2	STOML2:Q9UJZ1:OID31183:v1	OID31183	Oncology_II	STOML2	Q9UJZ1	9	35099776	35103195	01:01:00	0.6748	11.36
STX16	STX16:O14662:OID21170:v1	OID21170	Oncology	STX16	O14662	20	58651253	58679526	01:01:00	0.3445	9.21
STX1B	STX1B:P61266:OID30934:v1	OID30934	Neurology_II	STX1B	P61266	16	30989256	31010638	01:01:00	0.815	6.61
STX3	STX3:Q13277:OID31090:v1	OID31090	Neurology_II	STX3	Q13277	11	59713456	59805882	01:01:00	0.1135	5.38
STX4	STX4:Q12846:OID21326:v1	OID21326	Oncology	STX4	Q12846	16	31032889	31042975	01:01:00	0.0004	6.47
STX5	STX5:Q13190:OID30432:v1	OID30432	Inflammation_II	STX5	Q13190	11	62806860	62832051	01:01:00	0.8094	7.11
STX6	STX6:O43752:OID21219:v1	OID21219	Oncology	STX6	O43752	1	180972712	181023121	01:01:00	0.1423	9.83
STX7	STX7:O15400:OID30560:v1	OID30560	Inflammation_II	STX7	O15400	6	132445867	132513198	01:01:00	0.0007	6.66
STX8	STX8:Q9UNK0:OID20531:v1	OID20531	Inflammation	STX8	Q9UNK0	17	9250471	9576591	01:01:00	0.0199	8.56
STXBP1	STXBP1:P61764:OID31054:v1	OID31054	Neurology_II	STXBP1	P61764	9	127579370	127696027	01:01:00	0.0644	11.16
STXBP3	STXBP3:O00186:OID21240:v1	OID21240	Oncology	STXBP3	O00186	1	108746674	108809523	01:01:00	0.7702	8.84
SUGP1	SUGP1:Q8IWZ8:OID31524:v1	OID31524	Oncology_II	SUGP1	Q8IWZ8	19	19276018	19320509	01:01:00	0.2782	7.24
SUGT1	SUGT1:Q9Y2Z0:OID21229:v1	OID21229	Oncology	SUGT1	Q9Y2Z0	13	52652709	52700909	01:01:00	0.0013	9.51
SULT1A1	SULT1A1:P50225:OID21031:v1	OID21031	Neurology	SULT1A1	P50225	16	28603944	28623625	01:10:00	0.0003	11.15
SULT2A1	SULT2A1:Q06520:OID20508:v1	OID20508	Inflammation	SULT2A1	Q06520	19	47870467	47886315	01:01:00	0.1033	7.6
SUMF1	SUMF1:Q8NBK3:OID30486:v1	OID30486	Inflammation_II	SUMF1	Q8NBK3	3	3700814	4467273	01:01:00	0.6361	6.92
SUMF2	SUMF2:Q8NBJ7:OID21032:v1	OID21032	Neurology	SUMF2	Q8NBJ7	7	56064002	56080670	01:10:00	0.0008	4.93
SUOX	SUOX:P51687:OID31031:v1	OID31031	Neurology_II	SUOX	P51687	12	55997180	56006641	01:01:00	0.0018	7.1
SUSD1	SUSD1:Q6UWL2:OID20072:v1	OID20072	Cardiometabolic	SUSD1	Q6UWL2	9	112040783	112175297	01:01:00	0.0002	7.08
SUSD2	SUSD2:Q9UGT4:OID21098:v1	OID21098	Neurology	SUSD2	Q9UGT4	22	24181487	24189106	0.111111	0.0002	4.69
SUSD4	SUSD4:Q5VX71:OID31398:v1	OID31398	Oncology_II	SUSD4	Q5VX71	1	223220819	223364233	01:01:00	0.0065	10.19
SUSD5	SUSD5:O60279:OID30650:v1	OID30650	Inflammation_II	SUSD5	O60279	3	33150043	33218810	01:10:00	0.0006	4.2
SV2A	SV2A:Q7L0J3:OID30965:v1	OID30965	Neurology_II	SV2A	Q7L0J3	1	149903318	149917844	01:01:00	0.5515	10.44
SWAP70	SWAP70:Q9UH65:OID31477:v1	OID31477	Oncology_II	SWAP70	Q9UH65	11	9664077	9752993	01:01:00	0.001	6.27
SYAP1	SYAP1:Q96A49:OID30636:v1	OID30636	Inflammation_II	SYAP1	Q96A49	X	16719612	16765340	01:10:00	0.0421	9.4
SYNGAP1	SYNGAP1:Q96PV0:OID30797:v1	OID30797	Neurology_II	SYNGAP1	Q96PV0	6	33419661	33453689	01:01:00	0.7464	7.3
SYT1	SYT1:P21579:OID31089:v1	OID31089	Neurology_II	SYT1	P21579	12	78863993	79452008	01:01:00	0.001	5.73
SYTL4	SYTL4:Q96C24:OID30339:v1	OID30339	Cardiometabolic_II	SYTL4	Q96C24	X	100671783	100732123	01:10:00	0.272	14.13
TAB2	TAB2:Q9NYJ8:OID31319:v1	OID31319	Oncology_II	TAB2	Q9NYJ8	6	149218641	149411613	01:01:00	0.0009	6.66
TACC3	TACC3:Q9Y6A5:OID21285:v1	OID21285	Oncology	TACC3	Q9Y6A5	4	1712858	1745171	01:01:00	0.0018	7.61
TACSTD2	TACSTD2:P09758:OID21447:v1	OID21447	Oncology	TACSTD2	P09758	1	58575433	58577252	01:01:00	0.0002	3.54
TADA3	TADA3:O75528:OID31422:v1	OID31422	Oncology_II	TADA3	O75528	3	9779967	9793011	01:01:00	0.9066	8.62
TAFA5	TAFA5:Q7Z5A7:OID21321:v1	OID21321	Oncology	TAFA5	Q7Z5A7	22	48489553	48850912	01:01:00	0.0003	7.33
TAGLN3	TAGLN3:Q9UI15:OID31225:v1	OID31225	Oncology_II	TAGLN3	Q9UI15	3	111998739	112013887	01:01:00	0.7933	11.71
TALDO1	TALDO1:P37837:OID30414:v1	OID30414	Cardiometabolic_II	TALDO1	P37837	11	747415	765012	0.111111	0.0007	4.92
TANK	TANK:Q92844:OID20474:v1	OID20474	Inflammation	TANK	Q92844	2	161136908	161236230	01:01:00	0.1169	11.61
TAP1	TAP1:Q03518:OID31289:v1	OID31289	Oncology_II	TAP1	Q03518	6	32845209	32853816	01:01:00	0.806	7.85
TARBP2	TARBP2:Q15633:OID20870:v1	OID20870	Neurology	TARBP2	Q15633	12	53500921	53506431	01:01:00	0.0036	10.06
TARM1	TARM1:B6A8C7:OID30937:v1	OID30937	Neurology_II	TARM1	B6A8C7	19	54069895	54081365	01:01:00	0.6664	7.97
TARS1	TARS1:P26639:OID31343:v1	OID31343	Oncology_II	TARS1	P26639	5	33440696	33468091	01:01:00	0.5252	5.72
TAX1BP1	TAX1BP1:Q86VP1:OID31075:v1	OID31075	Neurology_II	TAX1BP1	Q86VP1	7	27739331	27844564	01:01:00	0.0009	5.49
TBC1D17	TBC1D17:Q9HA65:OID20844:v1	OID20844	Neurology	TBC1D17	Q9HA65	19	49877666	49888750	01:01:00	0.0348	7.09
TBC1D23	TBC1D23:Q9NUY8:OID21286:v1	OID21286	Oncology	TBC1D23	Q9NUY8	3	100260992	100325251	01:01:00	0.0123	7.64
TBC1D5	TBC1D5:Q92609:OID20521:v1	OID20521	Inflammation	TBC1D5	Q92609	3	17157162	18444817	01:01:00	0.0006	7.3
TBCA	TBCA:O75347:OID30616:v1	OID30616	Inflammation_II	TBCA	O75347	5	77691166	77868780	01:10:00	0.0007	6.75
TBCB	TBCB:Q99426:OID20993:v1	OID20993	Neurology	TBCB	Q99426	19	36114289	36125947	01:01:00	0.0003	5.39
TBCC	TBCC:Q15814:OID20942:v1	OID20942	Neurology	TBCC	Q15814	6	42744498	42746103	01:01:00	0.0004	6.25
TBL1X	TBL1X:O60907:OID21220:v1	OID21220	Oncology	TBL1X	O60907	X	9463320	9741037	01:01:00	0.0008	7.73
TBR1	TBR1:Q16650:OID30923:v1	OID30923	Neurology_II	TBR1	Q16650	2	161416297	161425870	01:01:00	0.8946	6.66
TCL1A	TCL1A:P56279:OID20987:v1	OID20987	Neurology	TCL1A	P56279	14	95709947	95714196	01:01:00	0.0004	5.12
TCL1B	TCL1B:O95988:OID20058:v1	OID20058	Cardiometabolic	TCL1B	O95988	14	95686426	95692628	01:01:00	0.8566	8.06
TCN1	TCN1:P20061:OID30687:v1	OID30687	Inflammation_II	TCN1	P20061	11	59852800	59866489	0.736111	0.0146	4.76
TCN2	TCN2:P20062:OID20341:v1	OID20341	Cardiometabolic	TCN2	P20062	22	30607003	30627271	0.111111	0.0002	4.47
TCOF1	TCOF1:Q13428:OID30316:v1	OID30316	Cardiometabolic_II	TCOF1	Q13428	5	150357629	150400308	01:10:00	0.0983	7.27
TCP11	TCP11:Q8WWU5:OID31267:v1	OID31267	Oncology_II	TCP11	Q8WWU5	6	35118071	35148610	01:01:00	0.8222	7.67
TCTN3	TCTN3:Q6NUS6:OID30326:v1	OID30326	Cardiometabolic_II	TCTN3	Q6NUS6	10	95659823	95694143	01:10:00	0.0008	5.34
TDGF1	TDGF1:P13385:OID20816:v1	OID20816	Neurology	TDGF1	P13385	3	46574534	46582457	01:01:00	0.3987	11.28
TDO2	TDO2:P48775:OID30910:v1	OID30910	Neurology_II	TDO2	P48775	4	155854738	155920406	01:01:00	0.8701	7.43
TDP1	TDP1:Q9NUW8:OID31403:v1	OID31403	Oncology_II	TDP1	Q9NUW8	14	89954939	90044764	01:01:00	0.0308	10.53
TDRKH	TDRKH:Q9Y2W6:OID20875:v1	OID20875	Neurology	TDRKH	Q9Y2W6	1	151770107	151791416	01:01:00	0.0147	11.64
TEF	TEF:Q10587:OID30103:v1	OID30103	Cardiometabolic_II	TEF	Q10587	22	41367333	41399326	01:01:00	0.6556	8.99
TEK	TEK:Q02763:OID21496:v1	OID21496	Oncology	TEK	Q02763	9	27109141	27230174	01:10:00	0.0004	4.77
TERF1	TERF1:P54274:OID30480:v1	OID30480	Inflammation_II	TERF1	P54274	8	73008856	73048123	01:01:00	0.9763	4.02
TET2	TET2:Q6N021:OID31266:v1	OID31266	Oncology_II	TET2	Q6N021	4	105145875	105279816	01:01:00	0.7594	8.63
TEX101	TEX101:Q9BY14:OID30971:v1	OID30971	Neurology_II	TEX101	Q9BY14	19	43401496	43418597	01:01:00	0.4999	9.34
TEX33	TEX33:O43247:OID31280:v1	OID31280	Oncology_II	TEX33	O43247	22	36991120	37007851	01:01:00	0.9547	6.14
TF	TF:P02787:OID30783:v1	OID30783	Inflammation_II	TF	P02787	3	133746040	133796641	1:100000	0.0007	6.12
TFAP2A	TFAP2A:P05549:OID30848:v1	OID30848	Neurology_II	TFAP2A	P05549	6	10393186	10419659	01:01:00	0.9416	10.98
TFF1	TFF1:P04155:OID21154:v1	OID21154	Neurology	TFF1	P04155	21	42362282	42366535	0.111111	0.0005	6.03
TFF2	TFF2:Q03403:OID20787:v1	OID20787	Inflammation	TFF2	Q03403	21	42346357	42350997	01:10:00	0.0002	4.52
TFF3	TFF3:Q07654:OID20371:v1	OID20371	Cardiometabolic	TFF3	Q07654	21	42311667	42315409	0.736111	0.0007	5.37
TFPI	TFPI:P10646:OID20388:v1	OID20388	Cardiometabolic	TFPI	P10646	2	187464230	187565760	0.736111	0.0002	5.56
TFPI2	TFPI2:P48307:OID21512:v1	OID21512	Oncology	TFPI2	P48307	7	93885396	93890753	01:10:00	0.0002	5.16
TFRC	TFRC:P02786:OID20369:v1	OID20369	Cardiometabolic	TFRC	P02786	3	196027183	196082096	0.736111	0.0003	6.15
TG	TG:P01266:OID31359:v1	OID31359	Oncology_II	TG	P01266	8	132866958	133134903	01:01:00	0.108	6.73
TGFA	TGFA:P01135:OID20600:v1	OID20600	Inflammation	TGFA	P01135	2	70447284	70554193	01:01:00	0.0002	7.08
TGFB1	TGFB1:P01137:OID20621:v1	OID20621	Inflammation	TGFB1	P01137	19	41301587	41353922	01:01:00	0.0002	4.46
TGFB2	TGFB2:P61812:OID31417:v1	OID31417	Oncology_II	TGFB2	P61812	1	218345336	218444619	01:01:00	0.8125	9.8
TGFBI	TGFBI:Q15582:OID20417:v1	OID20417	Cardiometabolic	TGFBI	Q15582	5	136028988	136063818	0.736111	0.0003	4.76
TGFBR1	TGFBR1:P36897:OID30502:v1	OID30502	Inflammation_II	TGFBR1	P36897	9	99104038	99154192	01:01:00	0.873	4.62
TGFBR2	TGFBR2:P37173:OID21493:v1	OID21493	Oncology	TGFBR2	P37173	3	30606601	30694142	01:10:00	0.0003	4.44
TGFBR3	TGFBR3:Q03167:OID20255:v1	OID20255	Cardiometabolic	TGFBR3	Q03167	1	91680343	91906335	0.111111	0.0003	5.56
TGM2	TGM2:P21980:OID20141:v1	OID20141	Cardiometabolic	TGM2	P21980	20	38127385	38166578	01:10:00	0.0004	9.47
TGOLN2	TGOLN2:O43493:OID30691:v1	OID30691	Inflammation_II	TGOLN2	O43493	2	85318027	85328251	0.736111	0.0007	5.38
THAP12	THAP12:O43422:OID31238:v1	OID31238	Oncology_II	THAP12	O43422	11	76349898	76381132	01:01:00	0.463	9.7
THBD	THBD:P07204:OID20231:v1	OID20231	Cardiometabolic	THBD	P07204	20	23045633	23049672	01:10:00	0.0002	5.81
THBS2	THBS2:P35442:OID21104:v1	OID21104	Neurology	THBS2	P35442	6	169215780	169254050	0.111111	0.0002	3.93
THBS4	THBS4:P35443:OID20368:v1	OID20368	Cardiometabolic	THBS4	P35443	5	79991311	80083287	0.736111	0.0003	4.77
THOP1	THOP1:P52888:OID20194:v1	OID20194	Cardiometabolic	THOP1	P52888	19	2785503	2815807	01:10:00	0.0004	5.45
THPO	THPO:P40225:OID20098:v1	OID20098	Cardiometabolic	THPO	P40225	3	184371935	184381968	01:01:00	0.0004	7.61
THRAP3	THRAP3:Q9Y2W1:OID30053:v1	OID30053	Cardiometabolic_II	THRAP3	Q9Y2W1	1	36224432	36305357	01:01:00	0.4948	6.93
THSD1	THSD1:Q9NS62:OID30476:v1	OID30476	Inflammation_II	THSD1	Q9NS62	13	52377167	52416373	01:01:00	0.802	7.29
THTPA	THTPA:Q9BU02:OID31375:v1	OID31375	Oncology_II	THTPA	Q9BU02	14	23555988	23560271	01:01:00	0.0007	5.8
THY1	THY1:P04216:OID21050:v1	OID21050	Neurology	THY1	P04216	11	119415476	119424985	01:10:00	0.0002	5
TIA1	TIA1:P31483:OID20068:v1	OID20068	Cardiometabolic	TIA1	P31483	2	70209444	70248660	01:01:00	0.0106	10.62
TIE1	TIE1:P35590:OID20303:v1	OID20303	Cardiometabolic	TIE1	P35590	1	43300982	43323108	0.111111	0.0003	4.8
TIGAR	TIGAR:Q9NQ88:OID20894:v1	OID20894	Neurology	TIGAR	Q9NQ88	12	4307763	4360028	01:01:00	0.5853	9.99
TIGIT	TIGIT:Q495A1:OID31320:v1	OID31320	Oncology_II	TIGIT	Q495A1	3	114276913	114310288	01:01:00	0.3437	8.15
TIMD4	TIMD4:Q96H15:OID20375:v1	OID20375	Cardiometabolic	TIMD4	Q96H15	5	156919292	156963226	0.736111	0.0003	4.53
TIMM10	TIMM10:P62072:OID30358:v1	OID30358	Cardiometabolic_II	TIMM10	P62072	11	57528464	57530803	01:10:00	0.1403	8.09
TIMM8A	TIMM8A:O60220:OID31143:v1	OID31143	Neurology_II	TIMM8A	O60220	X	101345661	101348742	01:01:00	0.0018	14.51
TIMP1	TIMP1:P01033:OID20418:v1	OID20418	Cardiometabolic	TIMP1	P01033	X	47582408	47586789	0.736111	0.0003	4.71
TIMP2	TIMP2:P16035:OID30318:v1	OID30318	Cardiometabolic_II	TIMP2	P16035	17	78852977	78925387	01:10:00	0.0043	7.65
TIMP3	TIMP3:P35625:OID20684:v1	OID20684	Inflammation	TIMP3	P35625	22	32801705	32863041	01:10:00	0.0001	16.15
TIMP4	TIMP4:Q99727:OID21147:v1	OID21147	Neurology	TIMP4	Q99727	3	12153068	12158912	0.111111	0.0004	4.69
TINAGL1	TINAGL1:Q9GZM7:OID20180:v1	OID20180	Cardiometabolic	TINAGL1	Q9GZM7	1	31576485	31587686	01:10:00	0.0003	6.53
TJAP1	TJAP1:Q5JTD0:OID21477:v1	OID21477	Oncology	TJAP1	Q5JTD0	6	43477523	43506556	01:10:00	0.0006	5.73
TJP3	TJP3:O95049:OID30798:v1	OID30798	Neurology_II	TJP3	O95049	19	3708362	3750813	01:01:00	0.7909	7.11
TK1	TK1:P04183:OID31294:v1	OID31294	Oncology_II	TK1	P04183	17	78174091	78187233	01:01:00	0.6858	8.82
TLR1	TLR1:Q15399:OID30532:v1	OID30532	Inflammation_II	TLR1	Q15399	4	38790677	38856817	01:01:00	0.7024	6.41
TLR2	TLR2:O60603:OID31290:v1	OID31290	Oncology_II	TLR2	O60603	4	153684070	153706260	01:01:00	0.9574	4.9
TLR3	TLR3:O15455:OID20612:v1	OID20612	Inflammation	TLR3	O15455	4	186069155	186088073	01:01:00	0.0002	4
TLR4	TLR4:O00206:OID30428:v1	OID30428	Inflammation_II	TLR4	O00206	9	117704175	117724735	01:01:00	0.9021	6.46
TMCO5A	TMCO5A:Q8N6Q1:OID30940:v1	OID30940	Neurology_II	TMCO5A	Q8N6Q1	15	37921939	37967724	01:01:00	0.5809	8.28
TMED1	TMED1:Q13445:OID31278:v1	OID31278	Oncology_II	TMED1	Q13445	19	10832067	10836318	01:01:00	0.8292	10.15
TMED10	TMED10:P49755:OID30068:v1	OID30068	Cardiometabolic_II	TMED10	P49755	14	75131469	75176612	01:01:00	0.929	5.65
TMED4	TMED4:Q7Z7H5:OID30154:v1	OID30154	Cardiometabolic_II	TMED4	Q7Z7H5	7	44577894	44582287	01:01:00	0.9326	8.79
TMED8	TMED8:Q6PL24:OID31462:v1	OID31462	Oncology_II	TMED8	Q6PL24	14	77335029	77377094	01:01:00	0.0013	5.89
TMEM106A	TMEM106A:Q96A25:OID31411:v1	OID31411	Oncology_II	TMEM106A	Q96A25	17	43211835	43220041	01:01:00	0.0009	8.27
TMEM132A	TMEM132A:Q24JP5:OID30287:v1	OID30287	Cardiometabolic_II	TMEM132A	Q24JP5	11	60924460	60937159	01:01:00	0.0927	14.58
TMEM25	TMEM25:Q86YD3:OID31015:v1	OID31015	Neurology_II	TMEM25	Q86YD3	11	118531041	118547280	01:01:00	0.0005	10.72
TMOD4	TMOD4:Q9NZQ9:OID31246:v1	OID31246	Oncology_II	TMOD4	Q9NZQ9	1	151169986	151176284	01:01:00	0.987	10.28
TMPRSS11B	TMPRSS11B:Q86T26:OID30852:v1	OID30852	Neurology_II	TMPRSS11B	Q86T26	4	68226653	68245694	01:01:00	0.8988	7.47
TMPRSS11D	TMPRSS11D:O60235:OID31103:v1	OID31103	Neurology_II	TMPRSS11D	O60235	4	67820876	67884002	01:01:00	0.0066	5.62
TMPRSS15	TMPRSS15:P98073:OID21364:v1	OID21364	Oncology	TMPRSS15	P98073	21	18269116	18485879	01:01:00	0.0022	5.31
TMPRSS5	TMPRSS5:Q9H3S3:OID20947:v1	OID20947	Neurology	TMPRSS5	Q9H3S3	11	113687547	113706373	01:01:00	0.0002	4.86
TMSB10	TMSB10:P63313:OID21118:v1	OID21118	Neurology	TMSB10	P63313	2	84905656	84906671	0.111111	0.0004	5.37
TNC	TNC:P24821:OID20359:v1	OID20359	Cardiometabolic	TNC	P24821	9	115019575	115118257	0.736111	0.0004	6.91
TNF	TNF:P01375:OID20074:v1	OID20074	All	TNF	P01375	6	31575565	31578336	01:01:00	0.0012	8.99
TNFAIP2	TNFAIP2:Q03169:OID31446:v1	OID31446	Oncology_II	TNFAIP2	Q03169	14	103121476	103137439	01:01:00	0.0009	5.96
TNFAIP8	TNFAIP8:O95379:OID20433:v1	OID20433	Inflammation	TNFAIP8	O95379	5	119268692	119399688	01:01:00	0.7105	9.31
TNFAIP8L2	TNFAIP8L2:Q6P589:OID30629:v1	OID30629	Inflammation_II	TNFAIP8L2	Q6P589	1	151156649	151159749	01:10:00	0.0416	7.89
TNFRSF10A	TNFRSF10A:O00220:OID20967:v1	OID20967	Neurology	TNFRSF10A	O00220	8	23190452	23225102	01:01:00	0.0002	5.9
TNFRSF10B	TNFRSF10B:O14763:OID20981:v1	OID20981	Neurology	TNFRSF10B	O14763	8	23020133	23069031	01:01:00	0.0002	5.61
TNFRSF10C	TNFRSF10C:O14798:OID20265:v1	OID20265	Cardiometabolic	TNFRSF10C	O14798	8	23102921	23117445	0.111111	0.0003	4.39
TNFRSF11A	TNFRSF11A:Q9Y6Q6:OID20646:v1	OID20646	Inflammation	TNFRSF11A	Q9Y6Q6	18	62325287	62391288	01:01:00	0.0002	4.18
TNFRSF11B	TNFRSF11B:O00300:OID20735:v1	OID20735	Inflammation	TNFRSF11B	O00300	8	118923557	118951885	01:10:00	0.0001	4.24
TNFRSF12A	TNFRSF12A:Q9NP84:OID21482:v1	OID21482	Oncology	TNFRSF12A	Q9NP84	16	3018445	3022383	01:10:00	0.0003	6.27
TNFRSF13B	TNFRSF13B:O14836:OID20702:v1	OID20702	Inflammation	TNFRSF13B	O14836	17	16929816	16972118	01:10:00	0.0002	4.59
TNFRSF13C	TNFRSF13C:Q96RJ3:OID20480:v1	OID20480	Inflammation	TNFRSF13C	Q96RJ3	22	41922032	41926806	01:01:00	0.0067	9.36
TNFRSF14	TNFRSF14:Q92956:OID20783:v1	OID20783	Inflammation	TNFRSF14	Q92956	1	2555639	2565382	01:10:00	0.0002	4.28
TNFRSF17	TNFRSF17:Q02223:OID30589:v1	OID30589	Inflammation_II	TNFRSF17	Q02223	16	11965210	11968068	01:10:00	0.0006	5.04
TNFRSF19	TNFRSF19:Q9NS68:OID21446:v1	OID21446	Oncology	TNFRSF19	Q9NS68	13	23570370	23676104	01:01:00	0.0002	4.02
TNFRSF1A	TNFRSF1A:P19438:OID21155:v1	OID21155	Neurology	TNFRSF1A	P19438	12	6328757	6342114	0.111111	0.0002	4.44
TNFRSF1B	TNFRSF1B:P20333:OID21145:v1	OID21145	Neurology	TNFRSF1B	P20333	1	12166991	12209228	0.111111	0.0002	5.72
TNFRSF21	TNFRSF21:O75509:OID21052:v1	OID21052	Neurology	TNFRSF21	O75509	6	47231532	47309905	01:10:00	0.0002	4.76
TNFRSF4	TNFRSF4:P43489:OID20653:v1	OID20653	Inflammation	TNFRSF4	P43489	1	1211340	1214153	01:01:00	0.0002	3.73
TNFRSF6B	TNFRSF6B:O95407:OID20964:v1	OID20964	Neurology	TNFRSF6B	O95407	20	63696652	63698684	01:01:00	0.0003	5.86
TNFRSF8	TNFRSF8:P28908:OID21049:v1	OID21049	Neurology	TNFRSF8	P28908	1	12063303	12144207	01:10:00	0.0003	3.72
TNFRSF9	TNFRSF9:Q07011:OID20985:v1	OID20985	Neurology	TNFRSF9	Q07011	1	7915871	7943165	01:01:00	0.0002	5.34
TNFSF10	TNFSF10:P50591:OID20611:v1	OID20611	Inflammation	TNFSF10	P50591	3	172505508	172523475	01:01:00	0.0002	3.5
TNFSF11	TNFSF11:O14788:OID20592:v1	OID20592	Inflammation	TNFSF11	O14788	13	42562736	42608013	01:01:00	0.0008	8.48
TNFSF12	TNFSF12:O43508:OID20624:v1	OID20624	Inflammation	TNFSF12	O43508	17	7549058	7557890	01:01:00	0.0002	4.44
TNFSF13	TNFSF13:O75888:OID20733:v1	OID20733	Inflammation	TNFSF13	O75888	17	7558292	7561608	01:10:00	0.0002	4.36
TNFSF13B	TNFSF13B:Q9Y275:OID20272:v1	OID20272	Cardiometabolic	TNFSF13B	Q9Y275	13	108251240	108308484	0.111111	0.0004	3.81
TNFSF14	TNFSF14:O43557:OID20953:v1	OID20953	Neurology	TNFSF14	O43557	19	6661253	6670588	01:01:00	0.0003	4.96
TNFSF8	TNFSF8:P32971:OID30384:v1	OID30384	Cardiometabolic_II	TNFSF8	P32971	9	114893343	114930595	0.111111	0.0018	10.25
TNIP1	TNIP1:Q15025:OID31120:v1	OID31120	Neurology_II	TNIP1	Q15025	5	151029945	151093577	01:01:00	0.0003	6.02
TNN	TNN:Q9UQP3:OID30412:v1	OID30412	Cardiometabolic_II	TNN	Q9UQP3	1	175067833	175148075	0.111111	0.0008	5.34
TNNI3	TNNI3:P19429:OID20050:v1	OID20050	Cardiometabolic	TNNI3	P19429	19	55151767	55157773	01:01:00	0.8951	14.53
TNPO1	TNPO1:Q92973:OID31330:v1	OID31330	Oncology_II	TNPO1	Q92973	5	72816312	72916733	01:01:00	0.9506	8.78
TNR	TNR:Q92752:OID20957:v1	OID20957	Neurology	TNR	Q92752	1	175315194	175743616	01:01:00	0.0003	6.02
TNXB	TNXB:P22105:OID21107:v1	OID21107	Neurology	TNXB	P22105	6	32041153	32115334	0.111111	0.0003	4.7
TOMM20	TOMM20:Q15388:OID30353:v1	OID30353	Cardiometabolic_II	TOMM20	Q15388	1	235109341	235128837	01:10:00	0.0008	15.13
TOP1	TOP1:P11387:OID31449:v1	OID31449	Oncology_II	TOP1	P11387	20	41028822	41124487	01:01:00	0.0766	5.17
TOP1MT	TOP1MT:Q969P6:OID31233:v1	OID31233	Oncology_II	TOP1MT	Q969P6	8	143304384	143359979	01:01:00	0.7982	7.89
TOP2B	TOP2B:Q02880:OID30559:v1	OID30559	Inflammation_II	TOP2B	Q02880	3	25597978	25664909	01:01:00	0.0005	10.81
TOR1AIP1	TOR1AIP1:Q5JTV8:OID30195:v1	OID30195	Cardiometabolic_II	TOR1AIP1	Q5JTV8	1	179882042	179920077	01:01:00	0.1729	6.94
TP53	TP53:P04637:OID21232:v1	OID21232	Oncology	TP53	P04637	17	7661779	7687538	01:01:00	0.7634	8.79
TP53BP1	TP53BP1:Q12888:OID30470:v1	OID30470	Inflammation_II	TP53BP1	Q12888	15	43403061	43510728	01:01:00	0.3223	6.09
TP53I3	TP53I3:Q53FA7:OID30632:v1	OID30632	Inflammation_II	TP53I3	Q53FA7	2	24077433	24085861	01:10:00	0.0005	4.99
TP53INP1	TP53INP1:Q96A56:OID20120:v1	OID20120	Cardiometabolic	TP53INP1	Q96A56	8	94925972	94949378	01:01:00	0.9453	6.04
TP73	TP73:O15350:OID30879:v1	OID30879	Neurology_II	TP73	O15350	1	3652516	3736201	01:01:00	0.8306	8.71
TPBGL	TPBGL:P0DKB5:OID30928:v1	OID30928	Neurology_II	TPBGL	P0DKB5	11	75240774	75243704	01:01:00	0.9921	4.59
TPD52L2	TPD52L2:O43399:OID30609:v1	OID30609	Inflammation_II	TPD52L2	O43399	20	63865228	63891545	01:10:00	0.0006	8.74
TPK1	TPK1:Q9H3S4:OID30338:v1	OID30338	Cardiometabolic_II	TPK1	Q9H3S4	7	144451941	144836395	01:10:00	0.0006	3.69
TPM3	TPM3:P06753:OID30058:v1	OID30058	Cardiometabolic_II	TPM3	P06753	1	154155308	154194648	01:01:00	0.8567	6.61
TPMT	TPMT:P51580:OID21270:v1	OID21270	Oncology	TPMT	P51580	6	18128311	18155077	01:01:00	0.0036	10.5
TPP1	TPP1:O14773:OID20750:v1	OID20750	Inflammation	TPP1	O14773	11	6612768	6619448	01:10:00	0.0002	4.03
TPPP2	TPPP2:P59282:OID31274:v1	OID31274	Oncology_II	TPPP2	P59282	14	21024109	21036276	01:01:00	0.8892	9.38
TPPP3	TPPP3:Q9BW30:OID20842:v1	OID20842	Neurology	TPPP3	Q9BW30	16	67389809	67393518	01:01:00	0.5356	8.25
TPR	TPR:P12270:OID30143:v1	OID30143	Cardiometabolic_II	TPR	P12270	1	186311652	186375693	01:01:00	0.0235	9.39
TPRKB	TPRKB:Q9Y3C4:OID31234:v1	OID31234	Oncology_II	TPRKB	Q9Y3C4	2	73729104	73737400	01:01:00	0.8967	7.77
TPSAB1	TPSAB1:Q15661:OID20642:v1	OID20642	Inflammation	TPSAB1	Q15661	16	1240379	1242554	01:01:00	0.0002	3.03
TPSD1	TPSD1:Q9BZJ3:OID30982:v1	OID30982	Neurology_II	TPSD1	Q9BZJ3	16	1256059	1259008	01:01:00	0.3709	6.94
TPSG1	TPSG1:Q9NRR2:OID30424:v1	OID30424	Inflammation_II	TPSG1	Q9NRR2	16	1221651	1225268	01:01:00	0.9881	3.72
TPT1	TPT1:P13693:OID20476:v1	OID20476	Inflammation	TPT1	P13693	13	45333471	45341284	01:01:00	0.866	6.9
TRAF2	TRAF2:Q12933:OID20507:v1	OID20507	Inflammation	TRAF2	Q12933	9	136881912	136926607	01:01:00	0.0002	5.65
TRAF3	TRAF3:Q13114-2:OID30479:v1	OID30479	Inflammation_II	TRAF3	Q13114	14	102777449	102911500	01:01:00	0.009	7.83
TRAF3IP2	TRAF3IP2:O43734:OID30054:v1	OID30054	Cardiometabolic_II	TRAF3IP2	O43734	6	111555381	111606906	01:01:00	0.8578	9.69
TRDMT1	TRDMT1:O14717:OID31335:v1	OID31335	Oncology_II	TRDMT1	O14717	10	17137336	17202054	01:01:00	0.0317	7.63
TREH	TREH:O43280:OID30388:v1	OID30388	Cardiometabolic_II	TREH	O43280	11	118657316	118679690	0.111111	0.0529	5.52
TREM2	TREM2:Q9NZC2:OID20731:v1	OID20731	Inflammation	TREM2	Q9NZC2	6	41158506	41163186	01:10:00	0.0002	5.41
TREML1	TREML1:Q86YW5:OID30682:v1	OID30682	Inflammation_II	TREML1	Q86YW5	6	41149337	41154347	0.736111	0.1591	7.18
TREML2	TREML2:Q5T2D2:OID21120:v1	OID21120	Neurology	TREML2	Q5T2D2	6	41189749	41201149	0.111111	0.0003	5.21
TRIAP1	TRIAP1:O43715:OID21403:v1	OID21403	Oncology	TRIAP1	O43715	12	120443964	120446384	01:01:00	0.0005	5.75
TRIM21	TRIM21:P19474:OID20533:v1	OID20533	Inflammation	TRIM21	P19474	11	4384897	4393702	01:01:00	0.0013	7.25
TRIM24	TRIM24:O15164:OID31271:v1	OID31271	Oncology_II	TRIM24	O15164	7	138460259	138589996	01:01:00	0.1303	12.45
TRIM25	TRIM25:Q14258:OID31482:v1	OID31482	Oncology_II	TRIM25	Q14258	17	56836387	56914080	01:01:00	0.0008	9.7
TRIM26	TRIM26:Q12899:OID31207:v1	OID31207	Oncology_II	TRIM26	Q12899	6	30184455	30213427	01:01:00	0.8511	8.77
TRIM40	TRIM40:Q6P9F5:OID30885:v1	OID30885	Neurology_II	TRIM40	Q6P9F5	6	30136124	30148735	01:01:00	0.6063	11.13
TRIM5	TRIM5:Q9C035:OID20526:v1	OID20526	Inflammation	TRIM5	Q9C035	11	5663195	5938619	01:01:00	0.0321	9.38
TRIM58	TRIM58:Q8NG06:OID31429:v1	OID31429	Oncology_II	TRIM58	Q8NG06	1	247857187	247880138	01:01:00	0.0318	11.08
TRPV3	TRPV3:Q8NET8:OID30128:v1	OID30128	Cardiometabolic_II	TRPV3	Q8NET8	17	3510502	3557812	01:01:00	0.9434	9.05
TSC1	TSC1:Q92574:OID30478:v1	OID30478	Inflammation_II	TSC1	Q92574	9	132891348	132946874	01:01:00	0.6985	8.08
TSC22D1	TSC22D1:Q15714:OID31016:v1	OID31016	Neurology_II	TSC22D1	Q15714	13	44432143	44577147	01:01:00	0.0156	7.96
TSHB	TSHB:P01222:OID20129:v1	OID20129	Cardiometabolic	TSHB	P01222	1	115029826	115034302	01:10:00	0.0132	8.87
TSLP	TSLP:Q969D9:OID20056:v1	OID20056	Cardiometabolic	TSLP	Q969D9	5	111070062	111078026	01:01:00	0.6037	8.87
TSNAX	TSNAX:Q99598:OID30185:v1	OID30185	Cardiometabolic_II	TSNAX	Q99598	1	231528541	231566524	01:01:00	0.6998	6.51
TSPAN1	TSPAN1:O60635:OID20078:v1	OID20078	Cardiometabolic	TSPAN1	O60635	1	46175073	46185962	01:01:00	0.4737	5.7
TSPAN15	TSPAN15:O95858:OID30095:v1	OID30095	Cardiometabolic_II	TSPAN15	O95858	10	69451465	69507666	01:01:00	0.7515	6.67
TSPAN7	TSPAN7:P41732:OID30810:v1	OID30810	Neurology_II	TSPAN7	P41732	X	38561542	38688920	01:01:00	0.9005	5.74
TSPAN8	TSPAN8:P19075:OID31470:v1	OID31470	Oncology_II	TSPAN8	P19075	12	71125085	71441898	01:01:00	0.0005	3.23
TSPYL1	TSPYL1:Q9H0U9:OID30512:v1	OID30512	Inflammation_II	TSPYL1	Q9H0U9	6	116267760	116279930	01:01:00	0.0665	8.14
TST	TST:Q16762:OID20868:v1	OID20868	Neurology	TST	Q16762	22	37010859	37020183	01:01:00	0.1121	10.96
TTF2	TTF2:Q9UNY4:OID30942:v1	OID30942	Neurology_II	TTF2	Q9UNY4	1	117060326	117107453	01:01:00	0.4929	9.7
TTN	TTN:Q8WZ42:OID30108:v1	OID30108	Cardiometabolic_II	TTN	Q8WZ42	2	178525989	178830802	01:01:00	0.7857	6.68
TTR	TTR:P02766:OID30782:v1	OID30782	Inflammation_II	TTR	P02766	18	31557009	31598833	1:100000	0.0007	4.54
TUBB3	TUBB3:Q13509:OID30799:v1	OID30799	Neurology_II	TUBB3	Q13509	16	89921392	89938761	01:01:00	0.6912	5.65
TWF2	TWF2:Q6IBS0:OID30386:v1	OID30386	Cardiometabolic_II	TWF2	Q6IBS0	3	52228612	52246788	0.111111	0.006	7.8
TXK	TXK:P42681:OID31262:v1	OID31262	Oncology_II	TXK	P42681	4	48066393	48134250	01:01:00	0.734	7.47
TXLNA	TXLNA:P40222:OID20952:v1	OID20952	Neurology	TXLNA	P40222	1	32179675	32198285	01:01:00	0.0003	6.05
TXN	TXN:P10599:OID30670:v1	OID30670	Inflammation_II	TXN	P10599	9	110243810	110256507	0.736111	0.017	5.63
TXNDC15	TXNDC15:Q96J42:OID21495:v1	OID21495	Oncology	TXNDC15	Q96J42	5	134874371	134901635	01:10:00	0.0003	4.9
TXNDC5	TXNDC5:Q8NBS9:OID21012:v1	OID21012	Neurology	TXNDC5	Q8NBS9	6	7881517	7910788	01:10:00	0.0011	10.31
TXNDC9	TXNDC9:O14530:OID31121:v1	OID31121	Neurology_II	TXNDC9	O14530	2	99318982	99340702	01:01:00	0.0268	6.79
TXNL1	TXNL1:O43396:OID30872:v1	OID30872	Neurology_II	TXNL1	O43396	18	56597209	56651600	01:01:00	0.694	11.58
TXNRD1	TXNRD1:Q16881:OID21135:v1	OID21135	Neurology	TXNRD1	Q16881	12	104215779	104350307	0.111111	0.0004	6.2
TYMP	TYMP:P19971:OID20234:v1	OID20234	Cardiometabolic	TYMP	P19971	22	50525752	50530032	01:10:00	0.0018	8.78
TYRO3	TYRO3:Q06418:OID20161:v1	OID20161	Cardiometabolic	TYRO3	Q06418	15	41557675	41583589	01:10:00	0.0003	6.49
TYRP1	TYRP1:P17643:OID30517:v1	OID30517	Inflammation_II	TYRP1	P17643	9	12685439	12710285	01:01:00	0.9733	7.1
UBAC1	UBAC1:Q9BSL1:OID21336:v1	OID21336	Oncology	UBAC1	Q9BSL1	9	135932969	135961373	01:01:00	0.0004	5.28
UBE2B	UBE2B:P63146:OID31368:v1	OID31368	Oncology_II	UBE2B	P63146	5	134371184	134392108	01:01:00	0.714	4.81
UBE2L6	UBE2L6:O14933:OID30321:v1	OID30321	Cardiometabolic_II	UBE2L6	O14933	11	57551656	57568284	01:10:00	0.0008	5.68
UBE2Z	UBE2Z:Q9H832:OID30427:v1	OID30427	Inflammation_II	UBE2Z	Q9H832	17	48908407	48929056	01:01:00	0.2542	7.99
UBQLN3	UBQLN3:Q9H347:OID30096:v1	OID30096	Cardiometabolic_II	UBQLN3	Q9H347	11	5507300	5509958	01:01:00	0.8434	7.56
UBXN1	UBXN1:Q04323:OID30654:v1	OID30654	Inflammation_II	UBXN1	Q04323	11	62676498	62679117	01:10:00	0.0012	8.22
UFD1	UFD1:Q92890:OID31486:v1	OID31486	Oncology_II	UFD1	Q92890	22	19449911	19479202	01:01:00	0.0012	10.58
UGDH	UGDH:O60701:OID30081:v1	OID30081	Cardiometabolic_II	UGDH	O60701	4	39498755	39528311	01:01:00	0.7097	8.07
UHRF2	UHRF2:Q96PU4:OID30171:v1	OID30171	Cardiometabolic_II	UHRF2	Q96PU4	9	6413151	6507054	01:01:00	0.8724	7.23
ULBP2	ULBP2:Q9BZM5:OID20919:v1	OID20919	Neurology	ULBP2	Q9BZM5	6	149942014	149949235	01:01:00	0.0002	5.96
UMOD	UMOD:P07911:OID20237:v1	OID20237	Cardiometabolic	UMOD	P07911	16	20333051	20356301	0.111111	0.0003	3.83
UNC5D	UNC5D:Q6UXZ4:OID30447:v1	OID30447	Inflammation_II	UNC5D	Q6UXZ4	8	35235475	35796550	01:01:00	0.771	6.8
UNC79	UNC79:Q9P2D8:OID31181:v1	OID31181	Oncology_II	UNC79	Q9P2D8	14	93333219	93707876	01:01:00	0.6183	9.07
UNG	UNG:P13051:OID31419:v1	OID31419	Oncology_II	UNG	P13051	12	109097597	109126725	01:01:00	0.8566	9.76
UPB1	UPB1:Q9UBR1:OID30352:v1	OID30352	Cardiometabolic_II	UPB1	Q9UBR1	22	24494107	24528390	01:10:00	0.0263	13.5
UPK3A	UPK3A:O75631:OID30794:v1	OID30794	Neurology_II	UPK3A	O75631	22	45284949	45295874	01:01:00	0.9361	7.34
UPK3BL1	UPK3BL1:B0FP48:OID31281:v1	OID31281	Oncology_II	UPK3BL1	B0FP48	7	102637025	102642791	01:01:00	0.8788	6.43
UROD	UROD:P06132:OID30603:v1	OID30603	Inflammation_II	UROD	P06132	1	45010950	45015575	01:10:00	0.0007	5.89
UROS	UROS:P10746:OID30964:v1	OID30964	Neurology_II	UROS	P10746	10	125784980	125823258	01:01:00	0.63	9.04
USO1	USO1:O60763:OID21367:v1	OID21367	Oncology	USO1	O60763	4	75724577	75814286	01:01:00	0.0093	11.32
USP25	USP25:Q9UHP3:OID31428:v1	OID31428	Oncology_II	USP25	Q9UHP3	21	15729982	15880064	01:01:00	0.0005	5.84
USP28	USP28:Q96RU2:OID31084:v1	OID31084	Neurology_II	USP28	Q96RU2	11	113797874	113875572	01:01:00	0.3024	5.91
USP47	USP47:Q96K76:OID30119:v1	OID30119	Cardiometabolic_II	USP47	Q96K76	11	11841423	11961887	01:01:00	0.4402	8.59
USP8	USP8:P40818:OID20110:v1	OID20110	Cardiometabolic	USP8	P40818	15	50424380	50514421	01:01:00	0.0003	7.44
UXS1	UXS1:Q8NBZ7:OID21189:v1	OID21189	Oncology	UXS1	Q8NBZ7	2	106093308	106194301	01:01:00	0.0011	9.23
VAMP5	VAMP5:O95183:OID20071:v1	OID20071	Cardiometabolic	VAMP5	O95183	2	85584431	85593406	01:01:00	0.1264	9.08
VAMP8	VAMP8:Q9BV40:OID30555:v1	OID30555	Inflammation_II	VAMP8	Q9BV40	2	85561562	85582031	01:01:00	0.0004	10.44
VASH1	VASH1:Q7L8A9:OID20516:v1	OID20516	Inflammation	VASH1	Q7L8A9	14	76761468	76783015	01:01:00	0.2039	7.28
VASN	VASN:Q6EMK4:OID20345:v1	OID20345	Cardiometabolic	VASN	Q6EMK4	16	4371848	4383538	0.736111	0.0003	6.65
VASP	VASP:P50552:OID30692:v1	OID30692	Inflammation_II	VASP	P50552	19	45506579	45526989	0.736111	0.0181	8.32
VAT1	VAT1:Q99536:OID21382:v1	OID21382	Oncology	VAT1	Q99536	17	43014607	43025123	01:01:00	0.0003	4.73
VAV3	VAV3:Q9UKW4:OID30795:v1	OID30795	Neurology_II	VAV3	Q9UKW4	1	107571161	107965180	01:01:00	0.0003	5.83
VCAM1	VCAM1:P19320:OID20396:v1	OID20396	Cardiometabolic	VCAM1	P19320	1	100719742	100739045	0.736111	0.0003	4.48
VCAN	VCAN:P13611:OID21026:v1	OID21026	Neurology	VCAN	P13611	5	83471618	83582303	01:10:00	0.0003	5.08
VCPKMT	VCPKMT:Q9H867:OID31179:v1	OID31179	Oncology_II	VCPKMT	Q9H867	14	50108632	50116600	01:01:00	0.0706	8.07
VEGFA	VEGFA:P15692:OID20650:v1	OID20650	Inflammation	VEGFA	P15692	6	43770184	43786487	01:01:00	0.0001	4.14
VEGFB	VEGFB:P49765:OID30554:v1	OID30554	Inflammation_II	VEGFB	P49765	11	64234584	64239264	01:01:00	0.0005	8.26
VEGFC	VEGFC:P49767:OID21524:v1	OID21524	Oncology	VEGFC	P49767	4	176683538	176792922	01:10:00	0.0004	8.55
VEGFD	VEGFD:O43915:OID20662:v1	OID20662	Inflammation	VEGFD	O43915	X	15345596	15384413	01:01:00	0.0002	3.44
VGF	VGF:O15240:OID31067:v1	OID31067	Neurology_II	VGF	O15240	7	101162509	101165569	01:01:00	0.0008	6.55
VIM	VIM:P08670:OID20053:v1	OID20053	Cardiometabolic	VIM	P08670	10	17228241	17237593	01:01:00	0.9418	14.21
VIPR1	VIPR1:P32241:OID30193:v1	OID30193	Cardiometabolic_II	VIPR1	P32241	3	42489299	42537573	01:01:00	0.9892	4.29
VIT	VIT:Q6UXI7:OID30334:v1	OID30334	Cardiometabolic_II	VIT	Q6UXI7	2	36696690	36814794	01:10:00	0.0009	6.63
VMO1	VMO1:Q7Z5L0:OID21381:v1	OID21381	Oncology	VMO1	Q7Z5L0	17	4785285	4786433	01:01:00	0.0183	8.13
VNN1	VNN1:O95497:OID30711:v1	OID30711	Inflammation_II	VNN1	O95497	6	132680849	132714055	0.736111	0.0007	4.4
VNN2	VNN2:O95498:OID21310:v1	OID21310	Oncology	VNN2	O95498	6	132743870	132763459	01:01:00	0.0004	4.56
VPS28	VPS28:Q9UK41:OID31273:v1	OID31273	Oncology_II	VPS28	Q9UK41	8	144423601	144428563	01:01:00	0.0428	8.32
VPS37A	VPS37A:Q8NEZ2:OID21355:v1	OID21355	Oncology	VPS37A	Q8NEZ2	8	17246931	17302427	01:01:00	0.0011	8.75
VPS4B	VPS4B:O75351:OID31386:v1	OID31386	Oncology_II	VPS4B	O75351	18	63389190	63422483	01:01:00	0.0667	8.14
VPS53	VPS53:Q5VIR6:OID21281:v1	OID21281	Oncology	VPS53	Q5VIR6	17	508503	721717	01:01:00	0.0221	7.57
VSIG10	VSIG10:Q8N0Z9:OID31400:v1	OID31400	Oncology_II	VSIG10	Q8N0Z9	12	118063593	118136026	01:01:00	0.0742	6.31
VSIG10L	VSIG10L:Q86VR7:OID30189:v1	OID30189	Cardiometabolic_II	VSIG10L	Q86VR7	19	51331536	51342139	01:01:00	0.9284	8.51
VSIG2	VSIG2:Q96IQ7:OID31371:v1	OID31371	Oncology_II	VSIG2	Q96IQ7	11	124747474	124752255	01:01:00	0.0008	6.87
VSIG4	VSIG4:Q9Y279:OID21144:v1	OID21144	Neurology	VSIG4	Q9Y279	X	66021738	66040125	0.111111	0.0003	4.32
VSIR	VSIR:Q9H7M9:OID20131:v1	OID20131	Cardiometabolic	VSIR	Q9H7M9	10	71747556	71773520	01:10:00	0.0004	9.86
VSNL1	VSNL1:P62760:OID31105:v1	OID31105	Neurology_II	VSNL1	P62760	2	17539126	17657018	01:01:00	0.0005	5.72
VSTM1	VSTM1:Q6UX27:OID20851:v1	OID20851	Neurology	VSTM1	Q6UX27	19	54040825	54063953	01:01:00	0.2411	10.2
VSTM2B	VSTM2B:A6NLU5:OID31272:v1	OID31272	Oncology_II	VSTM2B	A6NLU5	19	29525994	29564551	01:01:00	0.8981	6.01
VSTM2L	VSTM2L:Q96N03:OID20067:v1	OID20067	Cardiometabolic	VSTM2L	Q96N03	20	37903111	37945350	01:01:00	0.6616	8.69
VTA1	VTA1:Q9NP79:OID21016:v1	OID21016	Neurology	VTA1	Q9NP79	6	142147162	142224685	01:10:00	0.0002	13.11
VTCN1	VTCN1:Q7Z7D3:OID21164:v1	OID21164	Oncology	VTCN1	Q7Z7D3	1	117143587	117210960	01:01:00	0.5761	8.4
VTI1A	VTI1A:Q96AJ9:OID30640:v1	OID30640	Inflammation_II	VTI1A	Q96AJ9	10	112446998	112818744	01:10:00	0.0009	8.68
VWA1	VWA1:Q6PCB0:OID21421:v1	OID21421	Oncology	VWA1	Q6PCB0	1	1434861	1442882	01:01:00	0.0003	4.03
VWA5A	VWA5A:O00534:OID31198:v1	OID31198	Oncology_II	VWA5A	O00534	11	124115404	124147721	01:01:00	0.577	8.3
VWC2	VWC2:Q2TAL6:OID20936:v1	OID20936	Neurology	VWC2	Q2TAL6	7	49773638	49921950	01:01:00	0.0004	4.78
VWC2L	VWC2L:B2RUY7:OID31002:v1	OID31002	Neurology_II	VWC2L	B2RUY7	2	214411054	214578976	01:01:00	0.0007	5.64
VWF	VWF:P04275:OID20256:v1	OID20256	Cardiometabolic	VWF	P04275	12	5948877	6124770	0.111111	0.0002	24.59
WARS	WARS:P23381:OID21084:v1	OID21084	Neurology	WARS1	P23381	14	100333790	100376805	0.111111	0.0004	9.11
WAS	WAS:P42768:OID20479:v1	OID20479	Inflammation	WAS	P42768	X	48676596	48691427	01:01:00	0.8085	15.72
WASF1	WASF1:Q92558:OID20091:v1	OID20091	Cardiometabolic	WASF1	Q92558	6	110099819	110180004	01:01:00	0.1015	7.98
WASF3	WASF3:Q9UPY6:OID20882:v1	OID20882	Neurology	WASF3	Q9UPY6	13	26557683	26688948	01:01:00	0.8067	18.34
WASHC3	WASHC3:Q9Y3C0:OID31123:v1	OID31123	Neurology_II	WASHC3	Q9Y3C0	12	102012840	102062149	01:01:00	0.0007	7.36
WASL	WASL:O00401:OID30467:v1	OID30467	Inflammation_II	WASL	O00401	7	123681943	123749003	01:01:00	0.9211	10.85
WDR46	WDR46:O15213:OID31389:v1	OID31389	Oncology_II	WDR46	O15213	6	33279108	33289247	01:01:00	0.237	9.02
WFDC1	WFDC1:Q9HC57:OID31366:v1	OID31366	Oncology_II	WFDC1	Q9HC57	16	84294846	84329844	01:01:00	0.0067	8.56
WFDC12	WFDC12:Q8WWY7:OID21462:v1	OID21462	Oncology	WFDC12	Q8WWY7	20	45123425	45124465	01:01:00	0.0055	4.3
WFDC2	WFDC2:Q14508:OID21505:v1	OID21505	Oncology	WFDC2	Q14508	20	45469753	45481532	01:10:00	0.0048	4.37
WFIKKN1	WFIKKN1:Q96NZ8:OID20939:v1	OID20939	Neurology	WFIKKN1	Q96NZ8	16	629239	634117	01:01:00	0.0002	4.63
WFIKKN2	WFIKKN2:Q8TEU8:OID20785:v1	OID20785	Inflammation	WFIKKN2	Q8TEU8	17	50834650	50842353	01:10:00	0.0002	4.34
WIF1	WIF1:Q9Y5W5:OID21464:v1	OID21464	Oncology	WIF1	Q9Y5W5	12	65050626	65121305	01:01:00	0.0008	4.1
WNT9A	WNT9A:O14904:OID20460:v1	OID20460	Inflammation	WNT9A	O14904	1	227918656	227947932	01:01:00	0.0021	7.97
WWP2	WWP2:O00308:OID20926:v1	OID20926	Neurology	WWP2	O00308	16	69762328	69941741	01:01:00	0.0002	6.16
XCL1	XCL1:P47992:OID21398:v1	OID21398	Oncology	XCL1	P47992	1	168576605	168582069	01:01:00	0.0003	7.29
XG	XG:P55808:OID20259:v1	OID20259	Cardiometabolic	XG	P55808	X	2752040	2816500	0.111111	0.0012	5.14
XIAP	XIAP:P98170:OID30490:v1	OID30490	Inflammation_II	XIAP	P98170	X	123859712	123913972	01:01:00	0.0376	6.97
XPNPEP2	XPNPEP2:O43895:OID21508:v1	OID21508	Oncology	XPNPEP2	O43895	X	129738949	129769536	01:10:00	0.0005	4.14
XRCC4	XRCC4:Q13426:OID20869:v1	OID20869	Neurology	XRCC4	Q13426	5	83077498	83353787	01:01:00	0.8089	8.07
YAP1	YAP1:P46937:OID31113:v1	OID31113	Neurology_II	YAP1	P46937	11	102110447	102233424	01:01:00	0.0005	5.21
YARS1	YARS1:P54577:OID31494:v1	OID31494	Oncology_II	YARS1	P54577	1	32775237	32818031	01:01:00	0.0009	10.64
YES1	YES1:P07947:OID21348:v1	OID21348	Oncology	YES1	P07947	18	721588	812546	01:01:00	0.0003	10.54
YJU2	YJU2:Q9BW85:OID31404:v1	OID31404	Oncology_II	YJU2	Q9BW85	19	4247080	4269088	01:01:00	0.7019	6.46
YOD1	YOD1:Q5VVQ6:OID30181:v1	OID30181	Cardiometabolic_II	YOD1	Q5VVQ6	1	207043849	207052980	01:01:00	0.0009	7.15
YTHDF3	YTHDF3:Q7Z739:OID20478:v1	OID20478	Inflammation	YTHDF3	Q7Z739	8	63168553	63212786	01:01:00	0.1108	13.03
YWHAQ	YWHAQ:P27348:OID30605:v1	OID30605	Inflammation_II	YWHAQ	P27348	2	9583967	9630997	01:10:00	0.0008	7.58
YY1	YY1:P25490:OID30446:v1	OID30446	Inflammation_II	YY1	P25490	14	100238298	100282788	01:01:00	0.9725	11.55
ZBP1	ZBP1:Q9H171:OID30526:v1	OID30526	Inflammation_II	ZBP1	Q9H171	20	57603846	57620576	01:01:00	0.3085	5.43
ZBTB16	ZBTB16:Q05516:OID21205:v1	OID21205	Oncology	ZBTB16	Q05516	11	114059041	114256765	01:01:00	0.0051	8.54
ZBTB17	ZBTB17:Q13105:OID20082:v1	OID20082	Cardiometabolic	ZBTB17	Q13105	1	15941869	15976132	01:01:00	0.0003	7.83
ZCCHC8	ZCCHC8:Q6NZY4:OID30117:v1	OID30117	Cardiometabolic_II	ZCCHC8	Q6NZY4	12	122471599	122501073	01:01:00	0.9219	6.61
ZFYVE19	ZFYVE19:Q96K21:OID31452:v1	OID31452	Oncology_II	ZFYVE19	Q96K21	15	40807086	40815084	01:01:00	0.0007	9.83
ZHX2	ZHX2:Q9Y6X8:OID31140:v1	OID31140	Neurology_II	ZHX2	Q9Y6X8	8	122781655	122974510	01:01:00	0.0424	5.39
ZNF174	ZNF174:Q15697:OID30508:v1	OID30508	Inflammation_II	ZNF174	Q15697	16	3401215	3409364	01:01:00	0.9457	6.65
ZNF75D	ZNF75D:P51815:OID31303:v1	OID31303	Oncology_II	ZNF75D	P51815	X	135248920	135344109	01:01:00	0.7742	9.05
ZNF830	ZNF830:Q96NB3:OID31350:v1	OID31350	Oncology_II	ZNF830	Q96NB3	17	34961540	34963777	01:01:00	0.4955	5.4
ZNRD2	ZNRD2:O60232:OID31450:v1	OID31450	Oncology_II	ZNRD2	O60232	11	65570460	65573942	01:01:00	0.0742	6.99
ZNRF4	ZNRF4:Q8WWF5:OID31347:v1	OID31347	Oncology_II	ZNRF4	Q8WWF5	19	5455417	5456856	01:01:00	0.1416	7.86
ZP3	ZP3:P21754:OID30265:v1	OID30265	Cardiometabolic_II	ZP3	P21754	7	76397518	76442071	01:01:00	0.0071	5.09
ZP4	ZP4:Q12836:OID31185:v1	OID31185	Oncology_II	ZP4	Q12836	1	237877864	237890922	01:01:00	0.8609	6.88
ZPR1	ZPR1:O75312:OID30801:v1	OID30801	Neurology_II	ZPR1	O75312	11	116773799	116788039	01:01:00	0.5289	9.29

### Sheet: Readme
ID	Protein name
UKBPPP_ProteinID	ID for the protein within th UKB-PPP database
Olink_ID	ID assigned by Olink
Protein_panel	The Olink panel or assay in which the protein was measured
Gene_symbol	The official gene symbol corresponding to the protein
UniProt	Unique identifier from the UniProt protein database
Gene_CHROM	Chromosome where the gene encoding the protein is located
Gene_start	The starting position of the gene encoding the protein on its chromosome, based on the hg38 reference genome
Gene_end	The ending position of the gene encoding the protein on its chromosome, based on the hg38 reference genome
Dilution_factor	The dilution factor applied during the measurement of the protein in the assay
%_of_samples_below_LOD	The percentage of samples where the protein concentration was below the limit of detection
Coefficient_of_variation(median%)	The median coefficient of variation for the protein measurements across samples
