## Supplementary material for "The landscape of plasma proteomic links to human organ imaging": supp_table: Supplementary_Table_2.xlsx

### Sheet: sMRI
Supplementary Table 2: ID of imaging traits used in phenotypic association and Mendelian randomization analyses. This sheet shows the structural MRI traits.
ID
25782_IDP_T1_FAST_ROIs_L_frontal_pole
25783_IDP_T1_FAST_ROIs_R_frontal_pole
25784_IDP_T1_FAST_ROIs_L_insular_cortex
25785_IDP_T1_FAST_ROIs_R_insular_cortex
25786_IDP_T1_FAST_ROIs_L_sup_front_gyrus
25787_IDP_T1_FAST_ROIs_R_sup_front_gyrus
25788_IDP_T1_FAST_ROIs_L_mid_front_gyrus
25789_IDP_T1_FAST_ROIs_R_mid_front_gyrus
25790_IDP_T1_FAST_ROIs_L_inf_front_gyrus_parstri
25791_IDP_T1_FAST_ROIs_R_inf_front_gyrus_parstri
25792_IDP_T1_FAST_ROIs_L_inf_front_gyrus_parsop
25793_IDP_T1_FAST_ROIs_R_inf_front_gyrus_parsop
25794_IDP_T1_FAST_ROIs_L_precentral_gyrus
25795_IDP_T1_FAST_ROIs_R_precentral_gyrus
25796_IDP_T1_FAST_ROIs_L_temporal_pole
25797_IDP_T1_FAST_ROIs_R_temporal_pole
25798_IDP_T1_FAST_ROIs_L_sup_temp_gyrus_ant
25799_IDP_T1_FAST_ROIs_R_sup_temp_gyrus_ant
25800_IDP_T1_FAST_ROIs_L_sup_temp_gyrus_post
25801_IDP_T1_FAST_ROIs_R_sup_temp_gyrus_post
25802_IDP_T1_FAST_ROIs_L_mid_temp_gyrus_ant
25803_IDP_T1_FAST_ROIs_R_mid_temp_gyrus_ant
25804_IDP_T1_FAST_ROIs_L_mid_temp_gyrus_post
25805_IDP_T1_FAST_ROIs_R_mid_temp_gyrus_post
25806_IDP_T1_FAST_ROIs_L_mid_temp_gyrus_tempocc
25807_IDP_T1_FAST_ROIs_R_mid_temp_gyrus_tempocc
25808_IDP_T1_FAST_ROIs_L_inf_temp_gyrus_ant
25809_IDP_T1_FAST_ROIs_R_inf_temp_gyrus_ant
25810_IDP_T1_FAST_ROIs_L_inf_temp_gyrus_post
25811_IDP_T1_FAST_ROIs_R_inf_temp_gyrus_post
25812_IDP_T1_FAST_ROIs_L_inf_temp_gyrus_tempocc
25813_IDP_T1_FAST_ROIs_R_inf_temp_gyrus_tempocc
25814_IDP_T1_FAST_ROIs_L_postcent_gyrus
25815_IDP_T1_FAST_ROIs_R_postcent_gyrus
25816_IDP_T1_FAST_ROIs_L_sup_parietal_lobule
25817_IDP_T1_FAST_ROIs_R_sup_parietal_lobule
25818_IDP_T1_FAST_ROIs_L_supramarg_gyrus_ant
25819_IDP_T1_FAST_ROIs_R_supramarg_gyrus_ant
25820_IDP_T1_FAST_ROIs_L_supramarg_gyrus_post
25821_IDP_T1_FAST_ROIs_R_supramarg_gyrus_post
25822_IDP_T1_FAST_ROIs_L_angular_gyrus
25823_IDP_T1_FAST_ROIs_R_angular_gyrus
25824_IDP_T1_FAST_ROIs_L_latocc_cortex_sup
25825_IDP_T1_FAST_ROIs_R_latocc_cortex_sup
25826_IDP_T1_FAST_ROIs_L_latocc_cortex_inf
25827_IDP_T1_FAST_ROIs_R_latocc_cortex_inf
25828_IDP_T1_FAST_ROIs_L_intracalc_cortex
25829_IDP_T1_FAST_ROIs_R_intracalc_cortex
25830_IDP_T1_FAST_ROIs_L_front_med_cortex
25831_IDP_T1_FAST_ROIs_R_front_med_cortex
25832_IDP_T1_FAST_ROIs_L_juxtapos_lobule_cortex
25833_IDP_T1_FAST_ROIs_R_juxtapos_lobule_cortex
25834_IDP_T1_FAST_ROIs_L_subcallosal_cortex
25835_IDP_T1_FAST_ROIs_R_subcallosal_cortex
25836_IDP_T1_FAST_ROIs_L_paracing_gyrus
25837_IDP_T1_FAST_ROIs_R_paracing_gyrus
25838_IDP_T1_FAST_ROIs_L_cing_gyrus_ant
25839_IDP_T1_FAST_ROIs_R_cing_gyrus_ant
25840_IDP_T1_FAST_ROIs_L_cing_gyrus_post
25841_IDP_T1_FAST_ROIs_R_cing_gyrus_post
25842_IDP_T1_FAST_ROIs_L_precun_cortex
25843_IDP_T1_FAST_ROIs_R_precun_cortex
25844_IDP_T1_FAST_ROIs_L_cuneal_cortex
25845_IDP_T1_FAST_ROIs_R_cuneal_cortex
25846_IDP_T1_FAST_ROIs_L_front_orb_cortex
25847_IDP_T1_FAST_ROIs_R_front_orb_cortex
25848_IDP_T1_FAST_ROIs_L_parahipp_gyrus_ant
25849_IDP_T1_FAST_ROIs_R_parahipp_gyrus_ant
25850_IDP_T1_FAST_ROIs_L_parahipp_gyrus_post
25851_IDP_T1_FAST_ROIs_R_parahipp_gyrus_post
25852_IDP_T1_FAST_ROIs_L_lingual_gyrus
25853_IDP_T1_FAST_ROIs_R_lingual_gyrus
25854_IDP_T1_FAST_ROIs_L_temp_fusif_cortex_ant
25855_IDP_T1_FAST_ROIs_R_temp_fusif_cortex_ant
25856_IDP_T1_FAST_ROIs_L_temp_fusif_cortex_post
25857_IDP_T1_FAST_ROIs_R_temp_fusif_cortex_post
25858_IDP_T1_FAST_ROIs_L_temp_occ_fusif_cortex
25859_IDP_T1_FAST_ROIs_R_temp_occ_fusif_cortex
25860_IDP_T1_FAST_ROIs_L_occ_fusif_gyrus
25861_IDP_T1_FAST_ROIs_R_occ_fusif_gyrus
25862_IDP_T1_FAST_ROIs_L_front_operc_cortex
25863_IDP_T1_FAST_ROIs_R_front_operc_cortex
25864_IDP_T1_FAST_ROIs_L_cent_operc_cortex
25865_IDP_T1_FAST_ROIs_R_cent_operc_cortex
25866_IDP_T1_FAST_ROIs_L_parietal_operc_cortex
25867_IDP_T1_FAST_ROIs_R_parietal_operc_cortex
25868_IDP_T1_FAST_ROIs_L_planum_polare
25869_IDP_T1_FAST_ROIs_R_planum_polare
25870_IDP_T1_FAST_ROIs_L_heschl_gyrus
25871_IDP_T1_FAST_ROIs_R_heschl_gyrus
25872_IDP_T1_FAST_ROIs_L_planum_temporale
25873_IDP_T1_FAST_ROIs_R_planum_temporale
25874_IDP_T1_FAST_ROIs_L_supracalc_cortex
25875_IDP_T1_FAST_ROIs_R_supracalc_cortex
25876_IDP_T1_FAST_ROIs_L_occ_pole
25877_IDP_T1_FAST_ROIs_R_occ_pole
25878_IDP_T1_FAST_ROIs_L_thalamus
25879_IDP_T1_FAST_ROIs_R_thalamus
25880_IDP_T1_FAST_ROIs_L_caudate
25881_IDP_T1_FAST_ROIs_R_caudate
25882_IDP_T1_FAST_ROIs_L_putamen
25883_IDP_T1_FAST_ROIs_R_putamen
25884_IDP_T1_FAST_ROIs_L_pallidum
25885_IDP_T1_FAST_ROIs_R_pallidum
25886_IDP_T1_FAST_ROIs_L_hippocampus
25887_IDP_T1_FAST_ROIs_R_hippocampus
25888_IDP_T1_FAST_ROIs_L_amygdala
25889_IDP_T1_FAST_ROIs_R_amygdala
25890_IDP_T1_FAST_ROIs_L_ventral_striatum
25891_IDP_T1_FAST_ROIs_R_ventral_striatum
25892_IDP_T1_FAST_ROIs_brain_stem
25893_IDP_T1_FAST_ROIs_L_cerebellum_I-IV
25894_IDP_T1_FAST_ROIs_R_cerebellum_I-IV
25895_IDP_T1_FAST_ROIs_L_cerebellum_V
25896_IDP_T1_FAST_ROIs_R_cerebellum_V
25897_IDP_T1_FAST_ROIs_L_cerebellum_VI
25898_IDP_T1_FAST_ROIs_V_cerebellum_VI
25899_IDP_T1_FAST_ROIs_R_cerebellum_VI
25900_IDP_T1_FAST_ROIs_L_cerebellum_crus_I
25901_IDP_T1_FAST_ROIs_V_cerebellum_crus_I
25902_IDP_T1_FAST_ROIs_R_cerebellum_crus_I
25903_IDP_T1_FAST_ROIs_L_cerebellum_crus_II
25904_IDP_T1_FAST_ROIs_V_cerebellum_crus_II
25905_IDP_T1_FAST_ROIs_R_cerebellum_crus_II
25906_IDP_T1_FAST_ROIs_L_cerebellum_VIIb
25907_IDP_T1_FAST_ROIs_V_cerebellum_VIIb
25908_IDP_T1_FAST_ROIs_R_cerebellum_VIIb
25909_IDP_T1_FAST_ROIs_L_cerebellum_VIIIa
25910_IDP_T1_FAST_ROIs_V_cerebellum_VIIIa
25911_IDP_T1_FAST_ROIs_R_cerebellum_VIIIa
25912_IDP_T1_FAST_ROIs_L_cerebellum_VIIIb
25913_IDP_T1_FAST_ROIs_V_cerebellum_VIIIb
25914_IDP_T1_FAST_ROIs_R_cerebellum_VIIIb
25915_IDP_T1_FAST_ROIs_L_cerebellum_IX
25916_IDP_T1_FAST_ROIs_V_cerebellum_IX
25917_IDP_T1_FAST_ROIs_R_cerebellum_IX
25918_IDP_T1_FAST_ROIs_L_cerebellum_X
25919_IDP_T1_FAST_ROIs_V_cerebellum_X
25920_IDP_T1_FAST_ROIs_R_cerebellum_X
25011_IDP_T1_FIRST_left_thalamus_volume
25012_IDP_T1_FIRST_right_thalamus_volume
25013_IDP_T1_FIRST_left_caudate_volume
25014_IDP_T1_FIRST_right_caudate_volume
25015_IDP_T1_FIRST_left_putamen_volume
25016_IDP_T1_FIRST_right_putamen_volume
25017_IDP_T1_FIRST_left_pallidum_volume
25018_IDP_T1_FIRST_right_pallidum_volume
25019_IDP_T1_FIRST_left_hippocampus_volume
25020_IDP_T1_FIRST_right_hippocampus_volume
25021_IDP_T1_FIRST_left_amygdala_volume
25022_IDP_T1_FIRST_right_amygdala_volume
25023_IDP_T1_FIRST_left_accumbens_volume
25024_IDP_T1_FIRST_right_accumbens_volume
26501_aseg_global_intensity_3rd-Ventricle
26502_aseg_global_intensity_4th-Ventricle
26504_aseg_global_intensity_Brain-Stem
26505_aseg_global_intensity_CSF
26506_aseg_global_intensity_WM-hypointensities
26508_aseg_global_intensity_Optic-Chiasm
26509_aseg_global_intensity_CC-Posterior
26510_aseg_global_intensity_CC-Mid-Posterior
26511_aseg_global_intensity_CC-Central
26512_aseg_global_intensity_CC-Mid-Anterior
26513_aseg_global_intensity_CC-Anterior
26514_aseg_global_volume_BrainSeg
26515_aseg_global_volume_BrainSegNotVent
26516_aseg_global_volume_BrainSegNotVentSurf
26517_aseg_global_volume_SubCortGray
26518_aseg_global_volume_TotalGray
26519_aseg_global_volume_SupraTentorial
26520_aseg_global_volume_SupraTentorialNotVent
26521_aseg_global_volume_EstimatedTotalIntraCranial
26522_aseg_global_volume_VentricleChoroid
26523_aseg_global_volume_3rd-Ventricle
26524_aseg_global_volume_4th-Ventricle
26526_aseg_global_volume_Brain-Stem
26527_aseg_global_volume_CSF
26528_aseg_global_volume_WM-hypointensities
26530_aseg_global_volume_Optic-Chiasm
26531_aseg_global_volume_CC-Posterior
26532_aseg_global_volume_CC-Mid-Posterior
26533_aseg_global_volume_CC-Central
26534_aseg_global_volume_CC-Mid-Anterior
26535_aseg_global_volume_CC-Anterior
26536_aseg_global_volume-ratio_BrainSegVol-to-eTIV
26537_aseg_global_volume-ratio_MaskVol-to-eTIV
26538_aseg_lh_intensity_Lateral-Ventricle
26539_aseg_lh_intensity_Inf-Lat-Vent
26540_aseg_lh_intensity_Cerebellum-White-Matter
26541_aseg_lh_intensity_Cerebellum-Cortex
26542_aseg_lh_intensity_Thalamus-Proper
26543_aseg_lh_intensity_Caudate
26544_aseg_lh_intensity_Putamen
26545_aseg_lh_intensity_Pallidum
26546_aseg_lh_intensity_Hippocampus
26547_aseg_lh_intensity_Amygdala
26548_aseg_lh_intensity_Accumbens-area
26549_aseg_lh_intensity_VentralDC
26550_aseg_lh_intensity_vessel
26551_aseg_lh_intensity_choroid-plexus
26552_aseg_lh_volume_Cortex
26553_aseg_lh_volume_CerebralWhiteMatter
26554_aseg_lh_volume_Lateral-Ventricle
26555_aseg_lh_volume_Inf-Lat-Vent
26556_aseg_lh_volume_Cerebellum-White-Matter
26557_aseg_lh_volume_Cerebellum-Cortex
26558_aseg_lh_volume_Thalamus-Proper
26559_aseg_lh_volume_Caudate
26560_aseg_lh_volume_Putamen
26561_aseg_lh_volume_Pallidum
26562_aseg_lh_volume_Hippocampus
26563_aseg_lh_volume_Amygdala
26564_aseg_lh_volume_Accumbens-area
26565_aseg_lh_volume_VentralDC
26566_aseg_lh_volume_vessel
26567_aseg_lh_volume_choroid-plexus
26568_aseg_lh_number_HolesBeforeFixing
26569_aseg_rh_intensity_Lateral-Ventricle
26570_aseg_rh_intensity_Inf-Lat-Vent
26571_aseg_rh_intensity_Cerebellum-White-Matter
26572_aseg_rh_intensity_Cerebellum-Cortex
26573_aseg_rh_intensity_Thalamus-Proper
26574_aseg_rh_intensity_Caudate
26575_aseg_rh_intensity_Putamen
26576_aseg_rh_intensity_Pallidum
26577_aseg_rh_intensity_Hippocampus
26578_aseg_rh_intensity_Amygdala
26579_aseg_rh_intensity_Accumbens-area
26580_aseg_rh_intensity_VentralDC
26581_aseg_rh_intensity_vessel
26582_aseg_rh_intensity_choroid-plexus
26583_aseg_rh_volume_Cortex
26584_aseg_rh_volume_CerebralWhiteMatter
26585_aseg_rh_volume_Lateral-Ventricle
26586_aseg_rh_volume_Inf-Lat-Vent
26587_aseg_rh_volume_Cerebellum-White-Matter
26588_aseg_rh_volume_Cerebellum-Cortex
26589_aseg_rh_volume_Thalamus-Proper
26590_aseg_rh_volume_Caudate
26591_aseg_rh_volume_Putamen
26592_aseg_rh_volume_Pallidum
26593_aseg_rh_volume_Hippocampus
26594_aseg_rh_volume_Amygdala
26595_aseg_rh_volume_Accumbens-area
26596_aseg_rh_volume_VentralDC
26597_aseg_rh_volume_vessel
26598_aseg_rh_volume_choroid-plexus
26599_aseg_rh_number_HolesBeforeFixing
Volume_of_brain_grey_white_matter_25010
Volume_of_brain_grey_white_matter_normalized_for_head_size_25009
Volume_of_white_matter_25008
Volume_of_white_matter_normalized_for_head_size_25007
Volume_of_grey_matter_25006
Volume_of_grey_matter_normalized_for_head_size_25005
Volume_of_peripheral_cortical_grey_matter_25002
Volume_of_peripheral_cortical_grey_matter_normalized_for_head_size_25001
Volume_of_ventricular_cerebrospinal_fluid_25004
Volume_of_ventricular_cerebrospinal_fluid_normalized_for_head_size_25003

### Sheet: dMRI
Supplementary Table 2: ID of imaging traits used in phenotypic association and Mendelian randomization analyses. This sheet shows the diffusion MRI traits.
ID
25056_IDP_dMRI_TBSS_FA_Middle_cerebellar_peduncle
25057_IDP_dMRI_TBSS_FA_Pontine_crossing_tract
25058_IDP_dMRI_TBSS_FA_Genu_of_corpus_callosum
25059_IDP_dMRI_TBSS_FA_Body_of_corpus_callosum
25060_IDP_dMRI_TBSS_FA_Splenium_of_corpus_callosum
25061_IDP_dMRI_TBSS_FA_Fornix
25062_IDP_dMRI_TBSS_FA_Corticospinal_tract_R
25063_IDP_dMRI_TBSS_FA_Corticospinal_tract_L
25064_IDP_dMRI_TBSS_FA_Medial_lemniscus_R
25065_IDP_dMRI_TBSS_FA_Medial_lemniscus_L
25066_IDP_dMRI_TBSS_FA_Inferior_cerebellar_peduncle_R
25067_IDP_dMRI_TBSS_FA_Inferior_cerebellar_peduncle_L
25068_IDP_dMRI_TBSS_FA_Superior_cerebellar_peduncle_R
25069_IDP_dMRI_TBSS_FA_Superior_cerebellar_peduncle_L
25070_IDP_dMRI_TBSS_FA_Cerebral_peduncle_R
25071_IDP_dMRI_TBSS_FA_Cerebral_peduncle_L
25072_IDP_dMRI_TBSS_FA_Anterior_limb_of_internal_capsule_R
25073_IDP_dMRI_TBSS_FA_Anterior_limb_of_internal_capsule_L
25074_IDP_dMRI_TBSS_FA_Posterior_limb_of_internal_capsule_R
25075_IDP_dMRI_TBSS_FA_Posterior_limb_of_internal_capsule_L
25076_IDP_dMRI_TBSS_FA_Retrolenticular_part_of_internal_capsule_R
25077_IDP_dMRI_TBSS_FA_Retrolenticular_part_of_internal_capsule_L
25078_IDP_dMRI_TBSS_FA_Anterior_corona_radiata_R
25079_IDP_dMRI_TBSS_FA_Anterior_corona_radiata_L
25080_IDP_dMRI_TBSS_FA_Superior_corona_radiata_R
25081_IDP_dMRI_TBSS_FA_Superior_corona_radiata_L
25082_IDP_dMRI_TBSS_FA_Posterior_corona_radiata_R
25083_IDP_dMRI_TBSS_FA_Posterior_corona_radiata_L
25084_IDP_dMRI_TBSS_FA_Posterior_thalamic_radiation_R
25085_IDP_dMRI_TBSS_FA_Posterior_thalamic_radiation_L
25086_IDP_dMRI_TBSS_FA_Sagittal_stratum_R
25087_IDP_dMRI_TBSS_FA_Sagittal_stratum_L
25088_IDP_dMRI_TBSS_FA_External_capsule_R
25089_IDP_dMRI_TBSS_FA_External_capsule_L
25090_IDP_dMRI_TBSS_FA_Cingulum_cingulate_gyrus_R
25091_IDP_dMRI_TBSS_FA_Cingulum_cingulate_gyrus_L
25092_IDP_dMRI_TBSS_FA_Cingulum_hippocampus_R
25093_IDP_dMRI_TBSS_FA_Cingulum_hippocampus_L
25094_IDP_dMRI_TBSS_FA_Fornix_cres+Stria_terminalis_R
25095_IDP_dMRI_TBSS_FA_Fornix_cres+Stria_terminalis_L
25096_IDP_dMRI_TBSS_FA_Superior_longitudinal_fasciculus_R
25097_IDP_dMRI_TBSS_FA_Superior_longitudinal_fasciculus_L
25098_IDP_dMRI_TBSS_FA_Superior_fronto-occipital_fasciculus_R
25099_IDP_dMRI_TBSS_FA_Superior_fronto-occipital_fasciculus_L
25100_IDP_dMRI_TBSS_FA_Uncinate_fasciculus_R
25101_IDP_dMRI_TBSS_FA_Uncinate_fasciculus_L
25102_IDP_dMRI_TBSS_FA_Tapetum_R
25103_IDP_dMRI_TBSS_FA_Tapetum_L
25104_IDP_dMRI_TBSS_MD_Middle_cerebellar_peduncle
25105_IDP_dMRI_TBSS_MD_Pontine_crossing_tract
25106_IDP_dMRI_TBSS_MD_Genu_of_corpus_callosum
25107_IDP_dMRI_TBSS_MD_Body_of_corpus_callosum
25108_IDP_dMRI_TBSS_MD_Splenium_of_corpus_callosum
25109_IDP_dMRI_TBSS_MD_Fornix
25110_IDP_dMRI_TBSS_MD_Corticospinal_tract_R
25111_IDP_dMRI_TBSS_MD_Corticospinal_tract_L
25112_IDP_dMRI_TBSS_MD_Medial_lemniscus_R
25113_IDP_dMRI_TBSS_MD_Medial_lemniscus_L
25114_IDP_dMRI_TBSS_MD_Inferior_cerebellar_peduncle_R
25115_IDP_dMRI_TBSS_MD_Inferior_cerebellar_peduncle_L
25116_IDP_dMRI_TBSS_MD_Superior_cerebellar_peduncle_R
25117_IDP_dMRI_TBSS_MD_Superior_cerebellar_peduncle_L
25118_IDP_dMRI_TBSS_MD_Cerebral_peduncle_R
25119_IDP_dMRI_TBSS_MD_Cerebral_peduncle_L
25120_IDP_dMRI_TBSS_MD_Anterior_limb_of_internal_capsule_R
25121_IDP_dMRI_TBSS_MD_Anterior_limb_of_internal_capsule_L
25122_IDP_dMRI_TBSS_MD_Posterior_limb_of_internal_capsule_R
25123_IDP_dMRI_TBSS_MD_Posterior_limb_of_internal_capsule_L
25124_IDP_dMRI_TBSS_MD_Retrolenticular_part_of_internal_capsule_R
25125_IDP_dMRI_TBSS_MD_Retrolenticular_part_of_internal_capsule_L
25126_IDP_dMRI_TBSS_MD_Anterior_corona_radiata_R
25127_IDP_dMRI_TBSS_MD_Anterior_corona_radiata_L
25128_IDP_dMRI_TBSS_MD_Superior_corona_radiata_R
25129_IDP_dMRI_TBSS_MD_Superior_corona_radiata_L
25130_IDP_dMRI_TBSS_MD_Posterior_corona_radiata_R
25131_IDP_dMRI_TBSS_MD_Posterior_corona_radiata_L
25132_IDP_dMRI_TBSS_MD_Posterior_thalamic_radiation_R
25133_IDP_dMRI_TBSS_MD_Posterior_thalamic_radiation_L
25134_IDP_dMRI_TBSS_MD_Sagittal_stratum_R
25135_IDP_dMRI_TBSS_MD_Sagittal_stratum_L
25136_IDP_dMRI_TBSS_MD_External_capsule_R
25137_IDP_dMRI_TBSS_MD_External_capsule_L
25138_IDP_dMRI_TBSS_MD_Cingulum_cingulate_gyrus_R
25139_IDP_dMRI_TBSS_MD_Cingulum_cingulate_gyrus_L
25140_IDP_dMRI_TBSS_MD_Cingulum_hippocampus_R
25141_IDP_dMRI_TBSS_MD_Cingulum_hippocampus_L
25142_IDP_dMRI_TBSS_MD_Fornix_cres+Stria_terminalis_R
25143_IDP_dMRI_TBSS_MD_Fornix_cres+Stria_terminalis_L
25144_IDP_dMRI_TBSS_MD_Superior_longitudinal_fasciculus_R
25145_IDP_dMRI_TBSS_MD_Superior_longitudinal_fasciculus_L
25146_IDP_dMRI_TBSS_MD_Superior_fronto-occipital_fasciculus_R
25147_IDP_dMRI_TBSS_MD_Superior_fronto-occipital_fasciculus_L
25148_IDP_dMRI_TBSS_MD_Uncinate_fasciculus_R
25149_IDP_dMRI_TBSS_MD_Uncinate_fasciculus_L
25150_IDP_dMRI_TBSS_MD_Tapetum_R
25151_IDP_dMRI_TBSS_MD_Tapetum_L
25152_IDP_dMRI_TBSS_MO_Middle_cerebellar_peduncle
25153_IDP_dMRI_TBSS_MO_Pontine_crossing_tract
25154_IDP_dMRI_TBSS_MO_Genu_of_corpus_callosum
25155_IDP_dMRI_TBSS_MO_Body_of_corpus_callosum
25156_IDP_dMRI_TBSS_MO_Splenium_of_corpus_callosum
25157_IDP_dMRI_TBSS_MO_Fornix
25158_IDP_dMRI_TBSS_MO_Corticospinal_tract_R
25159_IDP_dMRI_TBSS_MO_Corticospinal_tract_L
25160_IDP_dMRI_TBSS_MO_Medial_lemniscus_R
25161_IDP_dMRI_TBSS_MO_Medial_lemniscus_L
25162_IDP_dMRI_TBSS_MO_Inferior_cerebellar_peduncle_R
25163_IDP_dMRI_TBSS_MO_Inferior_cerebellar_peduncle_L
25164_IDP_dMRI_TBSS_MO_Superior_cerebellar_peduncle_R
25165_IDP_dMRI_TBSS_MO_Superior_cerebellar_peduncle_L
25166_IDP_dMRI_TBSS_MO_Cerebral_peduncle_R
25167_IDP_dMRI_TBSS_MO_Cerebral_peduncle_L
25168_IDP_dMRI_TBSS_MO_Anterior_limb_of_internal_capsule_R
25169_IDP_dMRI_TBSS_MO_Anterior_limb_of_internal_capsule_L
25170_IDP_dMRI_TBSS_MO_Posterior_limb_of_internal_capsule_R
25171_IDP_dMRI_TBSS_MO_Posterior_limb_of_internal_capsule_L
25172_IDP_dMRI_TBSS_MO_Retrolenticular_part_of_internal_capsule_R
25173_IDP_dMRI_TBSS_MO_Retrolenticular_part_of_internal_capsule_L
25174_IDP_dMRI_TBSS_MO_Anterior_corona_radiata_R
25175_IDP_dMRI_TBSS_MO_Anterior_corona_radiata_L
25176_IDP_dMRI_TBSS_MO_Superior_corona_radiata_R
25177_IDP_dMRI_TBSS_MO_Superior_corona_radiata_L
25178_IDP_dMRI_TBSS_MO_Posterior_corona_radiata_R
25179_IDP_dMRI_TBSS_MO_Posterior_corona_radiata_L
25180_IDP_dMRI_TBSS_MO_Posterior_thalamic_radiation_R
25181_IDP_dMRI_TBSS_MO_Posterior_thalamic_radiation_L
25182_IDP_dMRI_TBSS_MO_Sagittal_stratum_R
25183_IDP_dMRI_TBSS_MO_Sagittal_stratum_L
25184_IDP_dMRI_TBSS_MO_External_capsule_R
25185_IDP_dMRI_TBSS_MO_External_capsule_L
25186_IDP_dMRI_TBSS_MO_Cingulum_cingulate_gyrus_R
25187_IDP_dMRI_TBSS_MO_Cingulum_cingulate_gyrus_L
25188_IDP_dMRI_TBSS_MO_Cingulum_hippocampus_R
25189_IDP_dMRI_TBSS_MO_Cingulum_hippocampus_L
25190_IDP_dMRI_TBSS_MO_Fornix_cres+Stria_terminalis_R
25191_IDP_dMRI_TBSS_MO_Fornix_cres+Stria_terminalis_L
25192_IDP_dMRI_TBSS_MO_Superior_longitudinal_fasciculus_R
25193_IDP_dMRI_TBSS_MO_Superior_longitudinal_fasciculus_L
25194_IDP_dMRI_TBSS_MO_Superior_fronto-occipital_fasciculus_R
25195_IDP_dMRI_TBSS_MO_Superior_fronto-occipital_fasciculus_L
25196_IDP_dMRI_TBSS_MO_Uncinate_fasciculus_R
25197_IDP_dMRI_TBSS_MO_Uncinate_fasciculus_L
25198_IDP_dMRI_TBSS_MO_Tapetum_R
25199_IDP_dMRI_TBSS_MO_Tapetum_L
25200_IDP_dMRI_TBSS_L1_Middle_cerebellar_peduncle
25201_IDP_dMRI_TBSS_L1_Pontine_crossing_tract
25202_IDP_dMRI_TBSS_L1_Genu_of_corpus_callosum
25203_IDP_dMRI_TBSS_L1_Body_of_corpus_callosum
25204_IDP_dMRI_TBSS_L1_Splenium_of_corpus_callosum
25205_IDP_dMRI_TBSS_L1_Fornix
25206_IDP_dMRI_TBSS_L1_Corticospinal_tract_R
25207_IDP_dMRI_TBSS_L1_Corticospinal_tract_L
25208_IDP_dMRI_TBSS_L1_Medial_lemniscus_R
25209_IDP_dMRI_TBSS_L1_Medial_lemniscus_L
25210_IDP_dMRI_TBSS_L1_Inferior_cerebellar_peduncle_R
25211_IDP_dMRI_TBSS_L1_Inferior_cerebellar_peduncle_L
25212_IDP_dMRI_TBSS_L1_Superior_cerebellar_peduncle_R
25213_IDP_dMRI_TBSS_L1_Superior_cerebellar_peduncle_L
25214_IDP_dMRI_TBSS_L1_Cerebral_peduncle_R
25215_IDP_dMRI_TBSS_L1_Cerebral_peduncle_L
25216_IDP_dMRI_TBSS_L1_Anterior_limb_of_internal_capsule_R
25217_IDP_dMRI_TBSS_L1_Anterior_limb_of_internal_capsule_L
25218_IDP_dMRI_TBSS_L1_Posterior_limb_of_internal_capsule_R
25219_IDP_dMRI_TBSS_L1_Posterior_limb_of_internal_capsule_L
25220_IDP_dMRI_TBSS_L1_Retrolenticular_part_of_internal_capsule_R
25221_IDP_dMRI_TBSS_L1_Retrolenticular_part_of_internal_capsule_L
25222_IDP_dMRI_TBSS_L1_Anterior_corona_radiata_R
25223_IDP_dMRI_TBSS_L1_Anterior_corona_radiata_L
25224_IDP_dMRI_TBSS_L1_Superior_corona_radiata_R
25225_IDP_dMRI_TBSS_L1_Superior_corona_radiata_L
25226_IDP_dMRI_TBSS_L1_Posterior_corona_radiata_R
25227_IDP_dMRI_TBSS_L1_Posterior_corona_radiata_L
25228_IDP_dMRI_TBSS_L1_Posterior_thalamic_radiation_R
25229_IDP_dMRI_TBSS_L1_Posterior_thalamic_radiation_L
25230_IDP_dMRI_TBSS_L1_Sagittal_stratum_R
25231_IDP_dMRI_TBSS_L1_Sagittal_stratum_L
25232_IDP_dMRI_TBSS_L1_External_capsule_R
25233_IDP_dMRI_TBSS_L1_External_capsule_L
25234_IDP_dMRI_TBSS_L1_Cingulum_cingulate_gyrus_R
25235_IDP_dMRI_TBSS_L1_Cingulum_cingulate_gyrus_L
25236_IDP_dMRI_TBSS_L1_Cingulum_hippocampus_R
25237_IDP_dMRI_TBSS_L1_Cingulum_hippocampus_L
25238_IDP_dMRI_TBSS_L1_Fornix_cres+Stria_terminalis_R
25239_IDP_dMRI_TBSS_L1_Fornix_cres+Stria_terminalis_L
25240_IDP_dMRI_TBSS_L1_Superior_longitudinal_fasciculus_R
25241_IDP_dMRI_TBSS_L1_Superior_longitudinal_fasciculus_L
25242_IDP_dMRI_TBSS_L1_Superior_fronto-occipital_fasciculus_R
25243_IDP_dMRI_TBSS_L1_Superior_fronto-occipital_fasciculus_L
25244_IDP_dMRI_TBSS_L1_Uncinate_fasciculus_R
25245_IDP_dMRI_TBSS_L1_Uncinate_fasciculus_L
25246_IDP_dMRI_TBSS_L1_Tapetum_R
25247_IDP_dMRI_TBSS_L1_Tapetum_L
25248_IDP_dMRI_TBSS_L2_Middle_cerebellar_peduncle
25249_IDP_dMRI_TBSS_L2_Pontine_crossing_tract
25250_IDP_dMRI_TBSS_L2_Genu_of_corpus_callosum
25251_IDP_dMRI_TBSS_L2_Body_of_corpus_callosum
25252_IDP_dMRI_TBSS_L2_Splenium_of_corpus_callosum
25253_IDP_dMRI_TBSS_L2_Fornix
25254_IDP_dMRI_TBSS_L2_Corticospinal_tract_R
25255_IDP_dMRI_TBSS_L2_Corticospinal_tract_L
25256_IDP_dMRI_TBSS_L2_Medial_lemniscus_R
25257_IDP_dMRI_TBSS_L2_Medial_lemniscus_L
25258_IDP_dMRI_TBSS_L2_Inferior_cerebellar_peduncle_R
25259_IDP_dMRI_TBSS_L2_Inferior_cerebellar_peduncle_L
25260_IDP_dMRI_TBSS_L2_Superior_cerebellar_peduncle_R
25261_IDP_dMRI_TBSS_L2_Superior_cerebellar_peduncle_L
25262_IDP_dMRI_TBSS_L2_Cerebral_peduncle_R
25263_IDP_dMRI_TBSS_L2_Cerebral_peduncle_L
25264_IDP_dMRI_TBSS_L2_Anterior_limb_of_internal_capsule_R
25265_IDP_dMRI_TBSS_L2_Anterior_limb_of_internal_capsule_L
25266_IDP_dMRI_TBSS_L2_Posterior_limb_of_internal_capsule_R
25267_IDP_dMRI_TBSS_L2_Posterior_limb_of_internal_capsule_L
25268_IDP_dMRI_TBSS_L2_Retrolenticular_part_of_internal_capsule_R
25269_IDP_dMRI_TBSS_L2_Retrolenticular_part_of_internal_capsule_L
25270_IDP_dMRI_TBSS_L2_Anterior_corona_radiata_R
25271_IDP_dMRI_TBSS_L2_Anterior_corona_radiata_L
25272_IDP_dMRI_TBSS_L2_Superior_corona_radiata_R
25273_IDP_dMRI_TBSS_L2_Superior_corona_radiata_L
25274_IDP_dMRI_TBSS_L2_Posterior_corona_radiata_R
25275_IDP_dMRI_TBSS_L2_Posterior_corona_radiata_L
25276_IDP_dMRI_TBSS_L2_Posterior_thalamic_radiation_R
25277_IDP_dMRI_TBSS_L2_Posterior_thalamic_radiation_L
25278_IDP_dMRI_TBSS_L2_Sagittal_stratum_R
25279_IDP_dMRI_TBSS_L2_Sagittal_stratum_L
25280_IDP_dMRI_TBSS_L2_External_capsule_R
25281_IDP_dMRI_TBSS_L2_External_capsule_L
25282_IDP_dMRI_TBSS_L2_Cingulum_cingulate_gyrus_R
25283_IDP_dMRI_TBSS_L2_Cingulum_cingulate_gyrus_L
25284_IDP_dMRI_TBSS_L2_Cingulum_hippocampus_R
25285_IDP_dMRI_TBSS_L2_Cingulum_hippocampus_L
25286_IDP_dMRI_TBSS_L2_Fornix_cres+Stria_terminalis_R
25287_IDP_dMRI_TBSS_L2_Fornix_cres+Stria_terminalis_L
25288_IDP_dMRI_TBSS_L2_Superior_longitudinal_fasciculus_R
25289_IDP_dMRI_TBSS_L2_Superior_longitudinal_fasciculus_L
25290_IDP_dMRI_TBSS_L2_Superior_fronto-occipital_fasciculus_R
25291_IDP_dMRI_TBSS_L2_Superior_fronto-occipital_fasciculus_L
25292_IDP_dMRI_TBSS_L2_Uncinate_fasciculus_R
25293_IDP_dMRI_TBSS_L2_Uncinate_fasciculus_L
25294_IDP_dMRI_TBSS_L2_Tapetum_R
25295_IDP_dMRI_TBSS_L2_Tapetum_L
25296_IDP_dMRI_TBSS_L3_Middle_cerebellar_peduncle
25297_IDP_dMRI_TBSS_L3_Pontine_crossing_tract
25298_IDP_dMRI_TBSS_L3_Genu_of_corpus_callosum
25299_IDP_dMRI_TBSS_L3_Body_of_corpus_callosum
25300_IDP_dMRI_TBSS_L3_Splenium_of_corpus_callosum
25301_IDP_dMRI_TBSS_L3_Fornix
25302_IDP_dMRI_TBSS_L3_Corticospinal_tract_R
25303_IDP_dMRI_TBSS_L3_Corticospinal_tract_L
25304_IDP_dMRI_TBSS_L3_Medial_lemniscus_R
25305_IDP_dMRI_TBSS_L3_Medial_lemniscus_L
25306_IDP_dMRI_TBSS_L3_Inferior_cerebellar_peduncle_R
25307_IDP_dMRI_TBSS_L3_Inferior_cerebellar_peduncle_L
25308_IDP_dMRI_TBSS_L3_Superior_cerebellar_peduncle_R
25309_IDP_dMRI_TBSS_L3_Superior_cerebellar_peduncle_L
25310_IDP_dMRI_TBSS_L3_Cerebral_peduncle_R
25311_IDP_dMRI_TBSS_L3_Cerebral_peduncle_L
25312_IDP_dMRI_TBSS_L3_Anterior_limb_of_internal_capsule_R
25313_IDP_dMRI_TBSS_L3_Anterior_limb_of_internal_capsule_L
25314_IDP_dMRI_TBSS_L3_Posterior_limb_of_internal_capsule_R
25315_IDP_dMRI_TBSS_L3_Posterior_limb_of_internal_capsule_L
25316_IDP_dMRI_TBSS_L3_Retrolenticular_part_of_internal_capsule_R
25317_IDP_dMRI_TBSS_L3_Retrolenticular_part_of_internal_capsule_L
25318_IDP_dMRI_TBSS_L3_Anterior_corona_radiata_R
25319_IDP_dMRI_TBSS_L3_Anterior_corona_radiata_L
25320_IDP_dMRI_TBSS_L3_Superior_corona_radiata_R
25321_IDP_dMRI_TBSS_L3_Superior_corona_radiata_L
25322_IDP_dMRI_TBSS_L3_Posterior_corona_radiata_R
25323_IDP_dMRI_TBSS_L3_Posterior_corona_radiata_L
25324_IDP_dMRI_TBSS_L3_Posterior_thalamic_radiation_R
25325_IDP_dMRI_TBSS_L3_Posterior_thalamic_radiation_L
25326_IDP_dMRI_TBSS_L3_Sagittal_stratum_R
25327_IDP_dMRI_TBSS_L3_Sagittal_stratum_L
25328_IDP_dMRI_TBSS_L3_External_capsule_R
25329_IDP_dMRI_TBSS_L3_External_capsule_L
25330_IDP_dMRI_TBSS_L3_Cingulum_cingulate_gyrus_R
25331_IDP_dMRI_TBSS_L3_Cingulum_cingulate_gyrus_L
25332_IDP_dMRI_TBSS_L3_Cingulum_hippocampus_R
25333_IDP_dMRI_TBSS_L3_Cingulum_hippocampus_L
25334_IDP_dMRI_TBSS_L3_Fornix_cres+Stria_terminalis_R
25335_IDP_dMRI_TBSS_L3_Fornix_cres+Stria_terminalis_L
25336_IDP_dMRI_TBSS_L3_Superior_longitudinal_fasciculus_R
25337_IDP_dMRI_TBSS_L3_Superior_longitudinal_fasciculus_L
25338_IDP_dMRI_TBSS_L3_Superior_fronto-occipital_fasciculus_R
25339_IDP_dMRI_TBSS_L3_Superior_fronto-occipital_fasciculus_L
25340_IDP_dMRI_TBSS_L3_Uncinate_fasciculus_R
25341_IDP_dMRI_TBSS_L3_Uncinate_fasciculus_L
25342_IDP_dMRI_TBSS_L3_Tapetum_R
25343_IDP_dMRI_TBSS_L3_Tapetum_L
25344_IDP_dMRI_TBSS_ICVF_Middle_cerebellar_peduncle
25345_IDP_dMRI_TBSS_ICVF_Pontine_crossing_tract
25346_IDP_dMRI_TBSS_ICVF_Genu_of_corpus_callosum
25347_IDP_dMRI_TBSS_ICVF_Body_of_corpus_callosum
25348_IDP_dMRI_TBSS_ICVF_Splenium_of_corpus_callosum
25349_IDP_dMRI_TBSS_ICVF_Fornix
25350_IDP_dMRI_TBSS_ICVF_Corticospinal_tract_R
25351_IDP_dMRI_TBSS_ICVF_Corticospinal_tract_L
25352_IDP_dMRI_TBSS_ICVF_Medial_lemniscus_R
25353_IDP_dMRI_TBSS_ICVF_Medial_lemniscus_L
25354_IDP_dMRI_TBSS_ICVF_Inferior_cerebellar_peduncle_R
25355_IDP_dMRI_TBSS_ICVF_Inferior_cerebellar_peduncle_L
25356_IDP_dMRI_TBSS_ICVF_Superior_cerebellar_peduncle_R
25357_IDP_dMRI_TBSS_ICVF_Superior_cerebellar_peduncle_L
25358_IDP_dMRI_TBSS_ICVF_Cerebral_peduncle_R
25359_IDP_dMRI_TBSS_ICVF_Cerebral_peduncle_L
25360_IDP_dMRI_TBSS_ICVF_Anterior_limb_of_internal_capsule_R
25361_IDP_dMRI_TBSS_ICVF_Anterior_limb_of_internal_capsule_L
25362_IDP_dMRI_TBSS_ICVF_Posterior_limb_of_internal_capsule_R
25363_IDP_dMRI_TBSS_ICVF_Posterior_limb_of_internal_capsule_L
25364_IDP_dMRI_TBSS_ICVF_Retrolenticular_part_of_internal_capsule_R
25365_IDP_dMRI_TBSS_ICVF_Retrolenticular_part_of_internal_capsule_L
25366_IDP_dMRI_TBSS_ICVF_Anterior_corona_radiata_R
25367_IDP_dMRI_TBSS_ICVF_Anterior_corona_radiata_L
25368_IDP_dMRI_TBSS_ICVF_Superior_corona_radiata_R
25369_IDP_dMRI_TBSS_ICVF_Superior_corona_radiata_L
25370_IDP_dMRI_TBSS_ICVF_Posterior_corona_radiata_R
25371_IDP_dMRI_TBSS_ICVF_Posterior_corona_radiata_L
25372_IDP_dMRI_TBSS_ICVF_Posterior_thalamic_radiation_R
25373_IDP_dMRI_TBSS_ICVF_Posterior_thalamic_radiation_L
25374_IDP_dMRI_TBSS_ICVF_Sagittal_stratum_R
25375_IDP_dMRI_TBSS_ICVF_Sagittal_stratum_L
25376_IDP_dMRI_TBSS_ICVF_External_capsule_R
25377_IDP_dMRI_TBSS_ICVF_External_capsule_L
25378_IDP_dMRI_TBSS_ICVF_Cingulum_cingulate_gyrus_R
25379_IDP_dMRI_TBSS_ICVF_Cingulum_cingulate_gyrus_L
25380_IDP_dMRI_TBSS_ICVF_Cingulum_hippocampus_R
25381_IDP_dMRI_TBSS_ICVF_Cingulum_hippocampus_L
25382_IDP_dMRI_TBSS_ICVF_Fornix_cres+Stria_terminalis_R
25383_IDP_dMRI_TBSS_ICVF_Fornix_cres+Stria_terminalis_L
25384_IDP_dMRI_TBSS_ICVF_Superior_longitudinal_fasciculus_R
25385_IDP_dMRI_TBSS_ICVF_Superior_longitudinal_fasciculus_L
25386_IDP_dMRI_TBSS_ICVF_Superior_fronto-occipital_fasciculus_R
25387_IDP_dMRI_TBSS_ICVF_Superior_fronto-occipital_fasciculus_L
25388_IDP_dMRI_TBSS_ICVF_Uncinate_fasciculus_R
25389_IDP_dMRI_TBSS_ICVF_Uncinate_fasciculus_L
25390_IDP_dMRI_TBSS_ICVF_Tapetum_R
25391_IDP_dMRI_TBSS_ICVF_Tapetum_L
25392_IDP_dMRI_TBSS_OD_Middle_cerebellar_peduncle
25393_IDP_dMRI_TBSS_OD_Pontine_crossing_tract
25394_IDP_dMRI_TBSS_OD_Genu_of_corpus_callosum
25395_IDP_dMRI_TBSS_OD_Body_of_corpus_callosum
25396_IDP_dMRI_TBSS_OD_Splenium_of_corpus_callosum
25397_IDP_dMRI_TBSS_OD_Fornix
25398_IDP_dMRI_TBSS_OD_Corticospinal_tract_R
25399_IDP_dMRI_TBSS_OD_Corticospinal_tract_L
25400_IDP_dMRI_TBSS_OD_Medial_lemniscus_R
25401_IDP_dMRI_TBSS_OD_Medial_lemniscus_L
25402_IDP_dMRI_TBSS_OD_Inferior_cerebellar_peduncle_R
25403_IDP_dMRI_TBSS_OD_Inferior_cerebellar_peduncle_L
25404_IDP_dMRI_TBSS_OD_Superior_cerebellar_peduncle_R
25405_IDP_dMRI_TBSS_OD_Superior_cerebellar_peduncle_L
25406_IDP_dMRI_TBSS_OD_Cerebral_peduncle_R
25407_IDP_dMRI_TBSS_OD_Cerebral_peduncle_L
25408_IDP_dMRI_TBSS_OD_Anterior_limb_of_internal_capsule_R
25409_IDP_dMRI_TBSS_OD_Anterior_limb_of_internal_capsule_L
25410_IDP_dMRI_TBSS_OD_Posterior_limb_of_internal_capsule_R
25411_IDP_dMRI_TBSS_OD_Posterior_limb_of_internal_capsule_L
25412_IDP_dMRI_TBSS_OD_Retrolenticular_part_of_internal_capsule_R
25413_IDP_dMRI_TBSS_OD_Retrolenticular_part_of_internal_capsule_L
25414_IDP_dMRI_TBSS_OD_Anterior_corona_radiata_R
25415_IDP_dMRI_TBSS_OD_Anterior_corona_radiata_L
25416_IDP_dMRI_TBSS_OD_Superior_corona_radiata_R
25417_IDP_dMRI_TBSS_OD_Superior_corona_radiata_L
25418_IDP_dMRI_TBSS_OD_Posterior_corona_radiata_R
25419_IDP_dMRI_TBSS_OD_Posterior_corona_radiata_L
25420_IDP_dMRI_TBSS_OD_Posterior_thalamic_radiation_R
25421_IDP_dMRI_TBSS_OD_Posterior_thalamic_radiation_L
25422_IDP_dMRI_TBSS_OD_Sagittal_stratum_R
25423_IDP_dMRI_TBSS_OD_Sagittal_stratum_L
25424_IDP_dMRI_TBSS_OD_External_capsule_R
25425_IDP_dMRI_TBSS_OD_External_capsule_L
25426_IDP_dMRI_TBSS_OD_Cingulum_cingulate_gyrus_R
25427_IDP_dMRI_TBSS_OD_Cingulum_cingulate_gyrus_L
25428_IDP_dMRI_TBSS_OD_Cingulum_hippocampus_R
25429_IDP_dMRI_TBSS_OD_Cingulum_hippocampus_L
25430_IDP_dMRI_TBSS_OD_Fornix_cres+Stria_terminalis_R
25431_IDP_dMRI_TBSS_OD_Fornix_cres+Stria_terminalis_L
25432_IDP_dMRI_TBSS_OD_Superior_longitudinal_fasciculus_R
25433_IDP_dMRI_TBSS_OD_Superior_longitudinal_fasciculus_L
25434_IDP_dMRI_TBSS_OD_Superior_fronto-occipital_fasciculus_R
25435_IDP_dMRI_TBSS_OD_Superior_fronto-occipital_fasciculus_L
25436_IDP_dMRI_TBSS_OD_Uncinate_fasciculus_R
25437_IDP_dMRI_TBSS_OD_Uncinate_fasciculus_L
25438_IDP_dMRI_TBSS_OD_Tapetum_R
25439_IDP_dMRI_TBSS_OD_Tapetum_L
25440_IDP_dMRI_TBSS_ISOVF_Middle_cerebellar_peduncle
25441_IDP_dMRI_TBSS_ISOVF_Pontine_crossing_tract
25442_IDP_dMRI_TBSS_ISOVF_Genu_of_corpus_callosum
25443_IDP_dMRI_TBSS_ISOVF_Body_of_corpus_callosum
25444_IDP_dMRI_TBSS_ISOVF_Splenium_of_corpus_callosum
25445_IDP_dMRI_TBSS_ISOVF_Fornix
25446_IDP_dMRI_TBSS_ISOVF_Corticospinal_tract_R
25447_IDP_dMRI_TBSS_ISOVF_Corticospinal_tract_L
25448_IDP_dMRI_TBSS_ISOVF_Medial_lemniscus_R
25449_IDP_dMRI_TBSS_ISOVF_Medial_lemniscus_L
25450_IDP_dMRI_TBSS_ISOVF_Inferior_cerebellar_peduncle_R
25451_IDP_dMRI_TBSS_ISOVF_Inferior_cerebellar_peduncle_L
25452_IDP_dMRI_TBSS_ISOVF_Superior_cerebellar_peduncle_R
25453_IDP_dMRI_TBSS_ISOVF_Superior_cerebellar_peduncle_L
25454_IDP_dMRI_TBSS_ISOVF_Cerebral_peduncle_R
25455_IDP_dMRI_TBSS_ISOVF_Cerebral_peduncle_L
25456_IDP_dMRI_TBSS_ISOVF_Anterior_limb_of_internal_capsule_R
25457_IDP_dMRI_TBSS_ISOVF_Anterior_limb_of_internal_capsule_L
25458_IDP_dMRI_TBSS_ISOVF_Posterior_limb_of_internal_capsule_R
25459_IDP_dMRI_TBSS_ISOVF_Posterior_limb_of_internal_capsule_L
25460_IDP_dMRI_TBSS_ISOVF_Retrolenticular_part_of_internal_capsule_R
25461_IDP_dMRI_TBSS_ISOVF_Retrolenticular_part_of_internal_capsule_L
25462_IDP_dMRI_TBSS_ISOVF_Anterior_corona_radiata_R
25463_IDP_dMRI_TBSS_ISOVF_Anterior_corona_radiata_L
25464_IDP_dMRI_TBSS_ISOVF_Superior_corona_radiata_R
25465_IDP_dMRI_TBSS_ISOVF_Superior_corona_radiata_L
25466_IDP_dMRI_TBSS_ISOVF_Posterior_corona_radiata_R
25467_IDP_dMRI_TBSS_ISOVF_Posterior_corona_radiata_L
25468_IDP_dMRI_TBSS_ISOVF_Posterior_thalamic_radiation_R
25469_IDP_dMRI_TBSS_ISOVF_Posterior_thalamic_radiation_L
25470_IDP_dMRI_TBSS_ISOVF_Sagittal_stratum_R
25471_IDP_dMRI_TBSS_ISOVF_Sagittal_stratum_L
25472_IDP_dMRI_TBSS_ISOVF_External_capsule_R
25473_IDP_dMRI_TBSS_ISOVF_External_capsule_L
25474_IDP_dMRI_TBSS_ISOVF_Cingulum_cingulate_gyrus_R
25475_IDP_dMRI_TBSS_ISOVF_Cingulum_cingulate_gyrus_L
25476_IDP_dMRI_TBSS_ISOVF_Cingulum_hippocampus_R
25477_IDP_dMRI_TBSS_ISOVF_Cingulum_hippocampus_L
25478_IDP_dMRI_TBSS_ISOVF_Fornix_cres+Stria_terminalis_R
25479_IDP_dMRI_TBSS_ISOVF_Fornix_cres+Stria_terminalis_L
25480_IDP_dMRI_TBSS_ISOVF_Superior_longitudinal_fasciculus_R
25481_IDP_dMRI_TBSS_ISOVF_Superior_longitudinal_fasciculus_L
25482_IDP_dMRI_TBSS_ISOVF_Superior_fronto-occipital_fasciculus_R
25483_IDP_dMRI_TBSS_ISOVF_Superior_fronto-occipital_fasciculus_L
25484_IDP_dMRI_TBSS_ISOVF_Uncinate_fasciculus_R
25485_IDP_dMRI_TBSS_ISOVF_Uncinate_fasciculus_L
25486_IDP_dMRI_TBSS_ISOVF_Tapetum_R
25487_IDP_dMRI_TBSS_ISOVF_Tapetum_L

### Sheet: ICA
Supplementary Table 2: ID of imaging traits used in phenotypic association and Mendelian randomization analyses. This sheet shows the ICA node and ICA edge traits.
ID	Meaning	Meaning (network level)	Category
Net25_Node1	Cerebellum;Precuneus;Superior_frontal	Default_mode	ICA node
Net25_Node2	Middle_occipital	Visual;Attention	ICA node
Net25_Node3	SupraMarginal;Inferior_parietal;Postcentral	Attention;Salience;Central_executive	ICA node
Net25_Node5	Calcarine;Lingual;Cuneus	Visual	ICA node
Net25_Node6	Inferior_parietal;Cerebellum;Angular	Central_executive;Attention;Default_mode	ICA node
Net25_Node7	Inferior_frontal;Middle_frontal	Default_mode;Central_executive	ICA node
Net25_Node8	Precuneus;Middle_occipital	Default_mode;Central_executive	ICA node
Net25_Node9	Lingual;Calcarine;Superior_occipital	Visual	ICA node
Net25_Node10	Inferior_parietal;Angular;Middle_temporal	Default_mode;Central_executive	ICA node
Net25_Node11	Postcentral;Precentral	Motor	ICA node
Net25_Node12	Postcentral;Precentral	Motor	ICA node
Net25_Node13	Paracentral;Postcentral	Motor	ICA node
Net25_Node14	Supp_motor_area;Middle_temporal;Inferior_frontal	Default_mode;Salience	ICA node
Net25_Node15	Anterior_cingulate;Superior_frontal	Default_mode;Central_executive;Salience	ICA node
Net25_Node16	Cerebellum	Subcortical-cerebellum	ICA node
Net25_Node17	Superior_frontal;Middle_frontal	Salience;Central_executive	ICA node
Net25_Node18	Superior_temporal;Middle_temporal	Default_mode;Motor	ICA node
Net25_Node19	Putamen;Caudate;Supp_motor_area	Subcortical-cerebellum	ICA node
Net25_Node20	Inferior_occipital;Middle_occipital	Visual	ICA node
Net25_Node21	Precuneus	Default_mode;Central_executive	ICA node
Net25_Node22	Inferior_frontal;Superior_frontal;Middle_temporal	Default_mode;Central_executive	ICA node
Net100_Node2	Calcarine;Lingual;Cuneus	Visual	ICA node
Net100_Node3	Rolandic_operculum;SupraMarginal;Insula	Salience;Motor	ICA node
Net100_Node4	Lingual;Fusiform	Visual	ICA node
Net100_Node5	Middle_occipital;Superior_occipital	Attention;Visual	ICA node
Net100_Node6	Precuneus;Angular;Middle_cingulate	Default_mode;Central_executive	ICA node
Net100_Node7	Postcentral;Precentral	Motor	ICA node
Net100_Node8	Superior_frontal;Anterior_cingulate	Default_mode;Limbic	ICA node
Net100_Node9	Calcarine;Lingual	Visual	ICA node
Net100_Node10	Middle_temporal;Temporal_pole	Default_mode	ICA node
Net100_Node11	Middle_occipital;Precuneus;Calcarine	Default_mode;Central_executive	ICA node
Net100_Node12	Angular;Middle_temporal	Default_mode;Central_executive	ICA node
Net100_Node13	Middle_frontal;Cerebellum	Central_executive;Default_mode	ICA node
Net100_Node14	Superior_frontal	Default_mode	ICA node
Net100_Node15	Cuneus;Superior_occipital	Visual	ICA node
Net100_Node16	Insula;Anterior_cingulate	Salience;Default_mode	ICA node
Net100_Node17	Inferior_occipital;Middle_occipital	Visual	ICA node
Net100_Node18	Cerebellum	Subcortical-cerebellum	ICA node
Net100_Node19	Inferior_parietal;Postcentral	Attention;Central_executive;Salience	ICA node
Net100_Node20	Precuneus;Cuneus	Default_mode;Central_executive	ICA node
Net100_Node21	Postcentral;Precentral	Motor;Attention	ICA node
Net100_Node22	Superior_frontal	Default_mode;Central_executive	ICA node
Net100_Node23	Superior_temporal	Default_mode;Motor	ICA node
Net100_Node24	Cerebellum	Subcortical-cerebellum	ICA node
Net100_Node25	Inferior_parietal;Angular	Central_executive;Attention	ICA node
Net100_Node26	Inferior_frontal;Precentral	Central_executive	ICA node
Net100_Node27	Inferior_parietal;Inferior_frontal;SupraMarginal	Attention;Central_executive	ICA node
Net100_Node28	Precentral;Superior_frontal;Supp_motor_area	Attention;Salience;Motor	ICA node
Net100_Node29	Supp_motor_area;Inferior_frontal	Salience;Default_mode	ICA node
Net100_Node30	SupraMarginal;Inferior_parietal	Central_executive;Salience	ICA node
Net100_Node31	Paracentral	Motor	ICA node
Net100_Node32	middle_frontal	Central_executive	ICA node
Net100_Node33	Postcentral;Precentral	Motor;Attention	ICA node
Net100_Node34	Inferior_frontal;Middle_temporal;Supp_motor_area	Default_mode;Salience	ICA node
Net100_Node35	Superior_parietal;Postcentral;Precuneus	Attention	ICA node
Net100_Node36	Precentral;Postcentral	Motor	ICA node
Net100_Node37	Precuneus	Default_mode;Central_executive	ICA node
Net100_Node38	Middle_frontal	Central_executive;Salience	ICA node
Net100_Node39	Putamen;Caudate	Subcortical-cerebellum	ICA node
Net100_Node40	Precuneus;Superior_parietal	Attention;Central_executive	ICA node
Net100_Node41	Superior_frontal;Middle_frontal	Central_executive	ICA node
Net100_Node42	Inferior_temporal;Middle_temporal	Attention;Visual	ICA node
Net100_Node43	Inferior_temporal;Inferior_occipital	Attention;Visual	ICA node
Net100_Node45	Inferior_temporal;Fusiform;Temporal_pole	Limbic;Default_mode	ICA node
Net100_Node46	Inferior_frontal	Default_mode;Central_executive	ICA node
Net100_Node48	Superior_frontal;Middle_frontal	Salience;Default_mode	ICA node
Net100_Node49	Inferior_temporal;Middle_temporal	Central_executive;Default_mode	ICA node
Net100_Node50	Superior_frontal;Middle_frontal	Central_executive;Salience;Default_mode	ICA node
Net100_Node52	Middle_temporal	Default_mode;Central_executive	ICA node
Net100_Node53	Middle_temporal;Angular	Default_mode	ICA node
Net100_Node57	Orbital	Limbic	ICA node
Net100_Node58	Cerebellum;Inferior_temporal	Subcortical-cerebellum	ICA node
Net100_Node60	Cerebellum;Inferior_temporal	Subcortical-cerebellum	ICA node
Net100_Node63	Superior_frontal	Limbic	ICA node
Net100_Node64	Orbital;Inferior_temporal	Limbic	ICA node
Net100_Node93	Superior_frontal	Limbic;Default_mode	ICA node
Net_Edge_ICA1	NA	Motor;Subcortical-cerebellum	ICA edge
Net_Edge_ICA2	NA	Central_executive;Salience;Default_mode	ICA edge
Net_Edge_ICA3	NA	Central_executive;Salience;Default_mode;Attention	ICA edge
Net_Edge_ICA4	NA	Central_executive;Salience;Default_mode;Attention	ICA edge
Net_Edge_ICA5	NA	Visual;Attention	ICA edge
Net_Edge_ICA6	NA	Central_executive;Salience;Default_mode	ICA edge

### Sheet: Heart_and_aorta
Supplementary Table 2: ID of imaging traits used in phenotypic association and Mendelian randomization analyses. This sheet shows the heart and aorta imaging traits.
ID	Full Name	Category	Organ
LVEDV	left ventricular end-diastolic volume	left ventricle	Heart
LVESV	left ventricular end-systolic volume	left ventricle	Heart
LVSV	left ventricular stroke volume	left ventricle	Heart
LVEF	left ventricular ejection fraction	left ventricle	Heart
LVCO	left ventricular cardiac output	left ventricle	Heart
LVM	left ventricular myocardial mass	left ventricle	Heart
RVEDV	right ventricular end-diastolic volume	right ventricle	Heart
RVESV	right ventricular end-systolic volume	right ventricle	Heart
RVSV	right ventricular stroke volume	right ventricle	Heart
RVEF	right ventricular ejection fraction	right ventricle	Heart
WT_AHA_1	regional myocardial-wall thickness at end-diastole	left ventricle	Heart
WT_AHA_2	regional myocardial-wall thickness at end-diastole	left ventricle	Heart
WT_AHA_3	regional myocardial-wall thickness at end-diastole	left ventricle	Heart
WT_AHA_4	regional myocardial-wall thickness at end-diastole	left ventricle	Heart
WT_AHA_5	regional myocardial-wall thickness at end-diastole	left ventricle	Heart
WT_AHA_6	regional myocardial-wall thickness at end-diastole	left ventricle	Heart
WT_AHA_7	regional myocardial-wall thickness at end-diastole	left ventricle	Heart
WT_AHA_8	regional myocardial-wall thickness at end-diastole	left ventricle	Heart
WT_AHA_9	regional myocardial-wall thickness at end-diastole	left ventricle	Heart
WT_AHA_10	regional myocardial-wall thickness at end-diastole	left ventricle	Heart
WT_AHA_11	regional myocardial-wall thickness at end-diastole	left ventricle	Heart
WT_AHA_12	regional myocardial-wall thickness at end-diastole	left ventricle	Heart
WT_AHA_13	regional myocardial-wall thickness at end-diastole	left ventricle	Heart
WT_AHA_14	regional myocardial-wall thickness at end-diastole	left ventricle	Heart
WT_AHA_15	regional myocardial-wall thickness at end-diastole	left ventricle	Heart
WT_AHA_16	regional myocardial-wall thickness at end-diastole	left ventricle	Heart
WT_global	global myocardial-wall thickness at end-diastole	left ventricle	Heart
LAV_max	left atrium maximum volume	left atrium	Heart
LAV_min	left atrium minimum volume	left atrium	Heart
LASV	left atrium stroke volume	left atrium	Heart
LAEF	left atrium ejection fraction	left atrium	Heart
RAV_max	right atrium maximum volume	right atrium	Heart
RAV_min	right atrium minimum volume	right atrium	Heart
RASV	right atrium stroke volume	right atrium	Heart
RAEF	right atrium ejection fraction	right atrium	Heart
Ell_1	regional longitudinal strain	left ventricle	Heart
Ell_2	regional longitudinal strain	left ventricle	Heart
Ell_3	regional longitudinal strain	left ventricle	Heart
Ell_4	regional longitudinal strain	left ventricle	Heart
Ell_5	regional longitudinal strain	left ventricle	Heart
Ell_6	regional longitudinal strain	left ventricle	Heart
Ell_global	global longitudinal strain	left ventricle	Heart
Ecc_AHA_1	regional peak circumferential strain	left ventricle	Heart
Ecc_AHA_2	regional peak circumferential strain	left ventricle	Heart
Ecc_AHA_3	regional peak circumferential strain	left ventricle	Heart
Ecc_AHA_4	regional peak circumferential strain	left ventricle	Heart
Ecc_AHA_5	regional peak circumferential strain	left ventricle	Heart
Ecc_AHA_6	regional peak circumferential strain	left ventricle	Heart
Ecc_AHA_7	regional peak circumferential strain	left ventricle	Heart
Ecc_AHA_8	regional peak circumferential strain	left ventricle	Heart
Ecc_AHA_9	regional peak circumferential strain	left ventricle	Heart
Ecc_AHA_10	regional peak circumferential strain	left ventricle	Heart
Ecc_AHA_11	regional peak circumferential strain	left ventricle	Heart
Ecc_AHA_12	regional peak circumferential strain	left ventricle	Heart
Ecc_AHA_13	regional peak circumferential strain	left ventricle	Heart
Ecc_AHA_14	regional peak circumferential strain	left ventricle	Heart
Ecc_AHA_15	regional peak circumferential strain	left ventricle	Heart
Ecc_AHA_16	regional peak circumferential strain	left ventricle	Heart
Ecc_global	global peak circumferential strain	left ventricle	Heart
Err_AHA_1	regional radial strain	left ventricle	Heart
Err_AHA_2	regional radial strain	left ventricle	Heart
Err_AHA_3	regional radial strain	left ventricle	Heart
Err_AHA_4	regional radial strain	left ventricle	Heart
Err_AHA_5	regional radial strain	left ventricle	Heart
Err_AHA_6	regional radial strain	left ventricle	Heart
Err_AHA_7	regional radial strain	left ventricle	Heart
Err_AHA_8	regional radial strain	left ventricle	Heart
Err_AHA_9	regional radial strain	left ventricle	Heart
Err_AHA_10	regional radial strain	left ventricle	Heart
Err_AHA_11	regional radial strain	left ventricle	Heart
Err_AHA_12	regional radial strain	left ventricle	Heart
Err_AHA_13	regional radial strain	left ventricle	Heart
Err_AHA_14	regional radial strain	left ventricle	Heart
Err_AHA_15	regional radial strain	left ventricle	Heart
Err_AHA_16	regional radial strain	left ventricle	Heart
Err_global	global radial strain	left ventricle	Heart
AAo_max_area	ascending aorta maximum area	ascending aorta	Aorta
AAo_min_area	ascending aorta minimum area	ascending aorta	Aorta
AAo_aortic_distensibility	ascending aorta distensibility	ascending aorta	Aorta
DAo_max_area	descending aorta maximum area	descending aorta	Aorta
DAo_min_area	descending aorta minimum area	descending aorta	Aorta
DAo_aortic_distensibility	descending aorta distensibility	descending aorta	Aorta

### Sheet: Abdominal_traits
Supplementary Table 2: ID of imaging traits used in phenotypic association and Mendelian randomization analyses. This sheet shows abdominal MRI traits.
ID	Category
Abdominal_fat_ratio_22434	Body fat
Anterior_thigh_muscle_fat_infiltration_MFI_left_24353	Body fat
Anterior_thigh_muscle_fat_infiltration_MFI_right_24354	Body fat
Muscle_fat_infiltration_22435	Body fat
Posterior_thigh_muscle_fat_infiltration_MFI_left_23355	Body fat
Posterior_thigh_muscle_fat_infiltration_MFI_right_23356	Body fat
Total_abdominal_adipose_tissue_index_22432	Body fat
Total_trunk_fat_volume_22410	Body fat
Total_adipose_tissue_volume_22415	Body fat
Abdominal_subcutaneous_adipose_tissue_volume_ASAT_22408	Body fat
Visceral_adipose_tissue_volume_VAT_22407	Body fat
Subcutaneous_fat_volume_21086	Body fat
Visceral_fat_volume_21085	Body fat
Weight_to_muscle_ratio_22433	Body muscle
Total_lean_tissue_volume_22416	Body muscle
Total_thigh_fat_free_muscle_volume_22409	Body muscle
Anterior_thigh_fat_free_muscle_volume_left_22405	Body muscle
Anterior_thigh_fat_free_muscle_volume_right_22403	Body muscle
Posterior_thigh_fat_free_muscle_volume_left_22406	Body muscle
Posterior_thigh_fat_free_muscle_volume_right_22404	Body muscle
Kidney_distance_21163	Kidney
Kidney_parenchyma_left_21161	Kidney
Kidney_parenchyma_right_21162	Kidney
Kidney_parenchyma_total_21160	Kidney
Left_kidney_volume_21081	Kidney
Right_kidney_volume_21082	Kidney
Proton_density_fat_fraction_40061	Liver
Liver_iron_corrected_T1_40062	Liver
Liver_iron_40060	Liver
tenP_liver_PDFF_22436	Liver
FR_liver_PDFF_mean_24352	Liver
Liver_PDFF_fat_fraction_gradient_echo_21092	Liver
Liver_iron_Fe_gradient_echo_21093	Liver
Liver_volume_21080	Liver
Liver_PDFF_fat_fraction_21088	Liver
Liver_iron_21089	Liver
Lung_volume_21084	Lung
Pancreas_volume_21087	Pancreas
Pancreas_PDFF_fat_fraction_21090	Pancreas
Pancreas_iron_21091	Pancreas
Spleen_volume_21083	Spleen

### Sheet: Eye_OCT
Supplementary Table 2: ID of imaging traits used in phenotypic association and Mendelian randomization analyses. This sheet shows derived OCT measures.
ID	Full Name
ELM_ISOS_thickness_left	Average thickness measured between the external limiting membrane (ELM) to the inner and outer photoreceptor segments (ISOS) across all subfields in the left eye
ELM_ISOS_thickness_right	Average thickness measured between the external limiting membrane (ELM) to the inner and outer photoreceptor segments (ISOS) across all subfields in the right eye
INL_ELM_thickness_left	Average thickness measured between the inner nuclear layer (INL) to the external limiting membrane (ELM) across all subfields in the left eye
INL_ELM_thickness_right	Average thickness measured between the inner nuclear layer (INL) to the external limiting membrane (ELM) across all subfields in the right eye
INL_RPE_thickness_left	Average thickness measured between the inner nuclear layer (INL) to the retinal pigment epithelium (RPE) across all subfields in the left eye
INL_RPE_thickness_right	Average thickness measured between the inner nuclear layer (INL) to the retinal pigment epithelium (RPE) across all subfields in the right eye
ISOS_RPE_thickness_left	Average thickness measured between the inner and outer photoreceptor segments (ISOS) to the retinal pigment epithelium (RPE) across all subfields in the left eye
ISOS_RPE_thickness_right	Average thickness measured between the inner and outer photoreceptor segments (ISOS) to the retinal pigment epithelium (RPE) across all subfields in the right eye
GCIPL_thickness_left	Average ganglion cell-inner plexiform layer (GCIPL) thickness across all subfields in the left eye
GCIPL_thickness_right	Average ganglion cell-inner plexiform layer (GCIPL) thickness across all subfields in the right eye
INL_thickness_left	Average inner nuclear layer (INL) thickness across all subfields in the left eye
INL_thickness_right	Average inner nuclear layer (INL) thickness across all subfields in the right eye
RNFL_thickness_left	Average retinal nerve fibre layer (RNFL) thickness across all subfields in the left eye
RNFL_thickness_right	Average retinal nerve fibre layer (RNFL) thickness across all subfields in the right eye
Disc_diameter_trans_left	Disc diameter after inverse rank normal transformation (left)
ELM_ISOS_thickness_central_subfield_left	Average thickness measured between the external limiting membrane (ELM) to the inner and outer photoreceptor segments (ISOS) of the central subfield in the left eye
ELM_ISOS_thickness_central_subfield_right	Average thickness measured between the external limiting membrane (ELM) to the inner and outer photoreceptor segments (ISOS) of the central subfield in the right eye
ELM_ISOS_thickness_inner_subfield_left	Average thickness measured between the external limiting membrane (ELM) to the inner and outer photoreceptor segments (ISOS) of the inner subfield in the left eye
ELM_ISOS_thickness_inner_subfield_right	Average thickness measured between the external limiting membrane (ELM) to the inner and outer photoreceptor segments (ISOS) of the inner subfield in the right eye
ELM_ISOS_thickness_outer_subfield_left	Average thickness measured between the external limiting membrane (ELM) to the inner and outer photoreceptor segments (ISOS) of the outer subfield in the left eye
ELM_ISOS_thickness_outer_subfield_right	Average thickness measured between the external limiting membrane (ELM) to the inner and outer photoreceptor segments (ISOS) of the outer subfield in the right eye
INL_ELM_thickness_central_subfield_left	Average thickness measured between the inner nuclear layer (INL) to the external limiting membrane (ELM) of the central subfield in the left eye
INL_ELM_thickness_central_subfield_right	Average thickness measured between the inner nuclear layer (INL) to the external limiting membrane (ELM) of the central subfield in the right eye
INL_ELM_thickness_inner_subfield_left	Average thickness measured between the inner nuclear layer (INL) to the external limiting membrane (ELM) of the inner subfield in the left eye
INL_ELM_thickness_inner_subfield_right	Average thickness measured between the inner nuclear layer (INL) to the external limiting membrane (ELM) of the inner subfield in the right eye
INL_ELM_thickness_outer_subfield_left	Average thickness measured between the inner nuclear layer (INL) to the external limiting membrane (ELM) of the outer subfield in the left eye
INL_ELM_thickness_outer_subfield_right	Average thickness measured between the inner nuclear layer (INL) to the external limiting membrane (ELM) of the outer subfield in the right eye
INL_RPE_thickness_central_subfield_left	Average thickness measured between the inner nuclear layer (INL) to the retinal pigment epithelium (RPE) of the central subfield in the left eye
INL_RPE_thickness_central_subfield_right	Average thickness measured between the inner nuclear layer (INL) to the retinal pigment epithelium (RPE) of the central subfield in the right eye
INL_RPE_thickness_inner_subfield_left	Average thickness measured between the inner nuclear layer (INL) to the retinal pigment epithelium (RPE) of the inner subfield in the left eye
INL_RPE_thickness_inner_subfield_right	Average thickness measured between the inner nuclear layer (INL) to the retinal pigment epithelium (RPE) of the inner subfield in the right eye
INL_RPE_thickness_outer_subfield_left	Average thickness measured between the inner nuclear layer (INL) to the retinal pigment epithelium (RPE) of the outer subfield in the left eye
INL_RPE_thickness_outer_subfield_right	Average thickness measured between the inner nuclear layer (INL) to the retinal pigment epithelium (RPE) of the outer subfield in the right eye
ISOS_RPE_thickness_central_subfield_left	Average thickness measured between the inner and outer photoreceptor segments (ISOS) to the retinal pigment epithelium (RPE) of the central subfield in the left eye
ISOS_RPE_thickness_central_subfield_right	Average thickness measured between the inner and outer photoreceptor segments (ISOS) to the retinal pigment epithelium (RPE) of the central subfield in the right eye
ISOS_RPE_thickness_inner_subfield_left	Average thickness measured between the inner and outer photoreceptor segments (ISOS) to the retinal pigment epithelium (RPE) of the inner subfield in the left eye
ISOS_RPE_thickness_inner_subfield_right	Average thickness measured between the inner and outer photoreceptor segments (ISOS) to the retinal pigment epithelium (RPE) of the inner subfield in the right eye
ISOS_RPE_thickness_outer_subfield_left	Average thickness measured between the inner and outer photoreceptor segments (ISOS) to the retinal pigment epithelium (RPE) of the outer subfield in the left eye
ISOS_RPE_thickness_outer_subfield_right	Average thickness measured between the inner and outer photoreceptor segments (ISOS) to the retinal pigment epithelium (RPE) of the outer subfield in the right eye
mean_of_vertical_disc_diameter_left	Mean of vertical disc diameter (left)
overall_average_retinal_pigment_epithelium_thickness_left	Overall average retinal pigment epithelium thickness measured from the retinal pigment epithelium to the Bruch's membrane in the left eye
overall_average_retinal_pigment_epithelium_thickness_right	Overall average retinal pigment epithelium thickness measured from the retinal pigment epithelium to the Bruch's membrane in the right eye
overall_macular_thickness_left	Overall macular thickness measured from the inner limiting membrane to the retinal pigment epithelium at all subfields in the left eye
overall_macular_thickness_right	Overall macular thickness measured from the inner limiting membrane to the retinal pigment epithelium at all subfields in the right eye
VCDR_left	Vertical cup to disc ratio (VCDR) (left)
VCDR_regressed_left	Values regressed on disc diameter and inverse rank transformation applied

### Sheet: Eye_fundus
Supplementary Table 2: ID of imaging traits used in phenotypic association and Mendelian randomization analyses. This sheet shows eye fundus image features.
ID
alexnet_PC_0
alexnet_PC_1
alexnet_PC_2
alexnet_PC_3
alexnet_PC_4
alexnet_PC_5
alexnet_PC_6
alexnet_PC_7
alexnet_PC_8
alexnet_PC_9
googlenet_PC_0
googlenet_PC_1
googlenet_PC_2
googlenet_PC_3
googlenet_PC_4
googlenet_PC_5
googlenet_PC_6
googlenet_PC_7
googlenet_PC_8
googlenet_PC_9
inception_PC_0
inception_PC_1
inception_PC_2
inception_PC_3
inception_PC_4
inception_PC_5
inception_PC_6
inception_PC_7
inception_PC_8
inception_PC_9
mobilenet_PC_0
mobilenet_PC_1
mobilenet_PC_2
mobilenet_PC_3
mobilenet_PC_4
mobilenet_PC_5
mobilenet_PC_6
mobilenet_PC_7
mobilenet_PC_8
mobilenet_PC_9
resnet18_PC_0
resnet18_PC_1
resnet18_PC_2
resnet18_PC_3
resnet18_PC_4
resnet18_PC_5
resnet18_PC_6
resnet18_PC_7
resnet18_PC_8
resnet18_PC_9
resnet34_PC_0
resnet34_PC_1
resnet34_PC_2
resnet34_PC_3
resnet34_PC_4
resnet34_PC_5
resnet34_PC_6
resnet34_PC_7
resnet34_PC_8
resnet34_PC_9
resnet50_PC_0
resnet50_PC_1
resnet50_PC_2
resnet50_PC_3
resnet50_PC_4
resnet50_PC_5
resnet50_PC_6
resnet50_PC_7
resnet50_PC_8
resnet50_PC_9
shufflenet_PC_0
shufflenet_PC_1
shufflenet_PC_2
shufflenet_PC_3
shufflenet_PC_4
shufflenet_PC_5
shufflenet_PC_6
shufflenet_PC_7
shufflenet_PC_8
shufflenet_PC_9
squeezenet_PC_0
squeezenet_PC_1
squeezenet_PC_2
squeezenet_PC_3
squeezenet_PC_4
squeezenet_PC_5
squeezenet_PC_6
squeezenet_PC_7
squeezenet_PC_8
squeezenet_PC_9
vgg16_PC_0
vgg16_PC_1
vgg16_PC_2
vgg16_PC_3
vgg16_PC_4
vgg16_PC_5
vgg16_PC_6
vgg16_PC_7
vgg16_PC_8
vgg16_PC_9
vgg19_PC_0
vgg19_PC_1
vgg19_PC_2
vgg19_PC_3
vgg19_PC_4
vgg19_PC_5
vgg19_PC_6
vgg19_PC_7
vgg19_PC_8
vgg19_PC_9

### Sheet: Readme
Imaging traits	Reference
dMRI and sMRI	Smith, S.M., Douaud, G., Chen, W. et al. An expanded set of genome-wide association studies of brain imaging phenotypes in UK Biobank. Nat Neurosci 24, 737–745 (2021). https://doi.org/10.1038/s41593-021-00826-4
ICA	Smith, S.M., Douaud, G., Chen, W. et al. An expanded set of genome-wide association studies of brain imaging phenotypes in UK Biobank. Nat Neurosci 24, 737–745 (2021). https://doi.org/10.1038/s41593-021-00826-4
Heart and aorta	Bai, W., Suzuki, H., Huang, J. et al. A population-based phenome-wide association study of cardiac and aortic structure and function. Nat Med 26, 1654–1662 (2020). https://doi.org/10.1038/s41591-020-1009-y
Abdominal traits	Zirui Fan, Yilin Yang, Yuxin Guo, Yujue Li, Juan Shu, Xiaochen Yang, Bingxuan Li, Jinjie Lin, Qianwen Wang, Carolyn Gibson, Peristera Paschou, Tengfei Li, Philip Gehrman, Hongtu Zhu, Bingxin Zhao medRxiv 2022.09.08.22279719; doi: https://doi.org/10.1101/2022.09.08.22279719
Derived OCT measures	Zhao, B., Li, Y., Fan, Z. et al. Eye-brain connections revealed by multimodal retinal and brain imaging genetics. Nat Commun 15, 6064 (2024). https://doi.org/10.1038/s41467-024-50309-w
Fundus imaging features	Zhao, B., Li, Y., Fan, Z. et al. Eye-brain connections revealed by multimodal retinal and brain imaging genetics. Nat Commun 15, 6064 (2024). https://doi.org/10.1038/s41467-024-50309-w
