## Supplementary material for "The landscape of plasma proteomic links to human organ imaging": supp_table: Supplementary_Table_3.xlsx (part 1 of 3)

### Sheet: Phenotypic associations
Supplementary Table 3: Phenotypic associations between imaging traits and plasma proteins. This sheet shows pairs survived the FDR rate of 5% (P < 9.33e-4).
Protein	Imaging	Pvalue_discovery	Beta_discovery	Tvalue_discovery	SE_discovery	Nobs_discovery	Pvalue_replication	Beta_replication	Tvalue_replication	SE_replication	Nobs_replication	Category	pbonf_discovery	pfdr_discovery
A1BG	LAV_min	0.000806622	-0.0479698	-3.35261	0.0143082	4911	0.121007	-0.0899054	-1.55512	0.0578123	312	Heart	1	0.045239
AARSD1	LAV_max	0.00046069	-0.0439535	-3.50445	0.0125422	6398	0.393768	-0.0434342	-0.853757	0.0508742	409	Heart	1	0.0305662
AARSD1	LAV_min	0.000809681	-0.0420327	-3.35107	0.0125431	6398	0.250957	-0.0583634	-1.14975	0.0507618	409	Heart	1	0.0453466
ABL1	LAV_max	0.000369582	-0.0446971	-3.56281	0.0125454	6398	0.209033	-0.0649155	-1.25832	0.0515889	409	Heart	1	0.0260696
ACADSB	LAEF	0.000689548	0.0485654	3.39588	0.0143013	4911	0.060421	0.110434	1.88506	0.0585838	312	Heart	1	0.0405432
ACOT13	LAEF	0.000646892	0.0488346	3.41336	0.0143069	4911	0.621857	0.0290151	0.493749	0.0587649	312	Heart	1	0.0387819
ACP1	LAV_min	0.000423816	-0.05042	-3.52721	0.0142946	4911	0.827663	-0.0129101	-0.217897	0.0592487	312	Heart	1	0.0287925
ACP5	LAEF	6.25e-05	0.0502197	4.00586	0.0125365	6398	0.735087	0.0171765	0.33861	0.0507265	409	Heart	1	0.00674913
ACP5	LASV	3.3e-09	-0.0741347	-5.92419	0.0125139	6398	0.0235608	-0.112576	-2.27321	0.0495229	409	Heart	0.0101442	1.26e-06
ACP5	LAV_max	8.21e-15	-0.0972299	-7.78306	0.0124925	6398	0.0383618	-0.105059	-2.07807	0.0505562	409	Heart	2.52e-08	6.92e-12
ACP5	LAV_min	1.17e-11	-0.0849918	-6.79588	0.0125064	6398	0.269005	-0.0561042	-1.10695	0.0506838	409	Heart	3.61e-05	6.73e-09
ACY1	LASV	6.82e-06	-0.0564724	-4.5029	0.0125414	6398	0.818469	-0.0117511	-0.229671	0.0511648	409	Heart	1	0.00110066
ACY1	LAV_max	3.1e-05	-0.0523075	-4.16872	0.0125476	6398	0.44038	0.0402696	0.772348	0.0521392	409	Heart	1	0.0038456
ADAM22	LASV	0.000430001	-0.0441279	-3.5228	0.0125263	6398	0.0756075	-0.0891263	-1.78155	0.0500275	409	Heart	1	0.0291013
ADAM22	LAV_max	3e-05	-0.0523083	-4.17636	0.0125248	6398	0.13441	-0.0766186	-1.50007	0.0510765	409	Heart	1	0.00374273
ADAM22	LAV_min	3.74e-05	-0.0516762	-4.12581	0.0125251	6398	0.32522	-0.0503224	-0.985039	0.0510867	409	Heart	1	0.00447512
ADAMTS15	LASV	4.73e-06	-0.0573238	-4.58048	0.0125148	6398	0.972408	-0.00173328	-0.0346102	0.0500801	409	Heart	1	0.000806609
ADAMTS15	LAV_max	6.03e-06	-0.056697	-4.52899	0.0125187	6398	0.805968	-0.0125519	-0.2458	0.0510657	409	Heart	1	0.000992143
ADAMTS15	LAV_min	0.000507456	-0.0435754	-3.47857	0.0125268	6398	0.523603	-0.0325377	-0.638381	0.0509691	409	Heart	1	0.0327406
ADGRG1	LASV	0.00058796	-0.0431853	-3.43884	0.0125581	6398	0.988655	0.000721098	0.0142283	0.0506804	409	Heart	1	0.0363161
ADIPOQ	LAEF	0.000232974	-0.0527079	-3.68302	0.014311	4911	0.884849	0.00861519	0.144953	0.0594345	312	Heart	1	0.0185601
ADIPOQ	LASV	5.42e-06	0.0650927	4.55275	0.0142974	4911	0.492359	-0.0399407	-0.687433	0.0581013	312	Heart	1	0.000906005
ADIPOQ	LAV_max	3.67e-12	0.0993473	6.96705	0.0142596	4911	0.722837	-0.0209458	-0.355014	0.0589999	312	Heart	1.13e-05	2.25e-09
ADIPOQ	LAV_min	7.46e-08	0.0769828	5.3879	0.0142881	4911	0.646343	-0.0270264	-0.459327	0.0588391	312	Heart	0.229266	2.12e-05
ADM	LASV	0.000504899	-0.0435792	-3.47993	0.012523	6398	0.0364158	-0.104302	-2.09955	0.0496784	409	Heart	1	0.0326195
AFM	LASV	7.43e-12	-0.0978526	-6.86589	0.014252	4911	0.103482	-0.0963914	-1.63335	0.0590147	312	Heart	2.28e-05	4.39e-09
AFM	LAV_max	9.44e-11	-0.0925573	-6.48992	0.0142617	4911	0.0187414	-0.140878	-2.36393	0.059595	312	Heart	0.000289965	4.71e-08
AFM	LAV_min	8.6e-07	-0.0704056	-4.92767	0.0142878	4911	0.0401418	-0.12282	-2.06155	0.0595763	312	Heart	1	0.000185196
AGR3	LASV	5.41e-05	-0.0505778	-4.03991	0.0125195	6398	0.0469707	-0.099643	-1.99293	0.0499982	409	Heart	1	0.00601382
AGRN	LASV	3.2e-09	-0.0742268	-5.92923	0.0125188	6398	0.0147017	-0.122343	-2.45065	0.0499227	409	Heart	0.0098396	1.22e-06
AGRN	LAV_max	3e-07	-0.0642691	-5.12885	0.0125309	6398	0.00897888	-0.133543	-2.62613	0.0508515	409	Heart	0.921973	7.34e-05
AGRN	LAV_min	0.00071078	-0.0424914	-3.38704	0.0125453	6398	0.0466194	-0.101736	-1.99614	0.0509667	409	Heart	1	0.0414116
AGRP	LASV	5.35e-06	-0.0570384	-4.55456	0.0125234	6398	0.122097	-0.0780592	-1.54942	0.0503795	409	Heart	1	0.000894711
AGRP	LAV_max	0.000483	-0.0437705	-3.49182	0.0125352	6398	0.211091	-0.0644234	-1.25265	0.0514299	409	Heart	1	0.031629
AHNAK	LASV	4.47e-08	-0.0783329	-5.47985	0.0142947	4911	0.00256097	-0.173047	-3.04251	0.0568763	312	Heart	0.137338	1.33e-05
AHNAK	LAV_max	2.64e-05	-0.0602209	-4.20679	0.0143152	4911	0.0392837	-0.120521	-2.07057	0.0582068	312	Heart	1	0.00336887
AHSP	LASV	1.83e-06	-0.0597831	-4.77536	0.0125191	6398	0.628773	0.0239044	0.48384	0.0494056	409	Heart	1	0.000358526
AHSP	LAV_max	2e-05	-0.0534697	-4.26837	0.012527	6398	0.745048	0.0163974	0.325409	0.0503901	409	Heart	1	0.00268674
AHSP	LAV_min	0.000276156	-0.0455995	-3.63873	0.0125317	6398	0.979458	-0.00129659	-0.0257648	0.0503241	409	Heart	1	0.0210587
AK1	LAV_max	0.000351691	-0.044852	-3.57584	0.0125431	6398	0.356303	-0.0469217	-0.923536	0.0508066	409	Heart	1	0.0251404
AK1	LAV_min	0.000250365	-0.0459544	-3.66396	0.0125423	6398	0.188791	-0.0667136	-1.31648	0.0506757	409	Heart	1	0.0195885
AK2	LAEF	0.000108378	0.0554147	3.87419	0.0143036	4911	0.34069	0.056573	0.954373	0.0592776	312	Heart	1	0.0103861
AKAP12	LAEF	0.000741407	-0.0482894	-3.37593	0.014304	4911	0.987964	-0.000878766	-0.0150988	0.0582013	312	Heart	1	0.042636
AKT1S1	LAEF	0.000763484	0.0422118	3.36733	0.0125357	6398	0.115911	0.0796532	1.5757	0.0505509	409	Heart	1	0.0435338
AKT1S1	LAV_max	0.000921164	-0.0415564	-3.31512	0.0125354	6398	0.30771	-0.0518332	-1.02139	0.0507479	409	Heart	1	0.0495643
AKT2	LAEF	0.000866858	0.0477081	3.33257	0.0143157	4911	0.367286	0.0533923	0.90298	0.059129	312	Heart	1	0.04753
ALDH1A1	LASV	3.87e-06	-0.0579176	-4.62208	0.0125307	6398	0.945663	-0.00342069	-0.0681985	0.0501579	409	Heart	1	0.000680846
ALDH1A1	LAV_max	3.27e-05	-0.0521197	-4.15691	0.0125381	6398	0.831711	-0.0108763	-0.212651	0.0511463	409	Heart	1	0.00400911
ALDH1A1	LAV_min	0.000167475	-0.0472275	-3.76585	0.012541	6398	0.687348	-0.0205667	-0.402759	0.0510646	409	Heart	1	0.0145068
ALPP	LASV	3.6e-05	-0.051863	-4.13482	0.012543	6398	0.501588	-0.0340292	-0.672624	0.0505917	409	Heart	1	0.00433458
ANG	LASV	0.000464974	-0.0438535	-3.50198	0.0125225	6398	0.423918	-0.0403869	-0.80049	0.0504528	409	Heart	1	0.0307706
ANG	LAV_max	2.67e-05	-0.0526202	-4.20269	0.0125206	6398	0.657965	-0.0228088	-0.443067	0.0514792	409	Heart	1	0.00340704
ANGPT2	LAEF	2.6e-11	-0.0842835	-6.67977	0.0126177	6398	0.144395	-0.0742923	-1.46258	0.0507955	409	Heart	7.97e-05	1.41e-08
ANGPT2	LAV_max	9.26e-12	0.0861656	6.83034	0.0126151	6398	0.208481	0.0641711	1.25986	0.0509353	409	Heart	2.84e-05	5.39e-09
ANGPT2	LAV_min	9.01e-12	0.0862136	6.83424	0.0126149	6398	0.315587	0.0511475	1.00487	0.0508995	409	Heart	2.77e-05	5.25e-09
ANGPTL2	LASV	9.97e-07	-0.0612701	-4.89701	0.0125117	6398	0.985233	-0.000937665	-0.0185207	0.050628	409	Heart	1	0.000210932
ANGPTL2	LAV_max	3.93e-07	-0.0635374	-5.07755	0.0125134	6398	0.946683	-0.00345474	-0.0669157	0.0516281	409	Heart	1	9.32e-05
ANGPTL2	LAV_min	5.33e-07	-0.0628109	-5.01932	0.0125138	6398	0.778038	-0.0145404	-0.282073	0.0515485	409	Heart	1	0.000121806
ANGPTL7	LASV	9.2e-06	-0.055566	-4.43878	0.0125183	6398	0.943459	0.00356969	0.0709687	0.0502995	409	Heart	1	0.00141244
ANXA2	LASV	2.41e-05	-0.0604401	-4.22742	0.0142971	4911	0.20555	-0.0720857	-1.26874	0.0568165	312	Heart	1	0.00313159
ANXA2	LAV_max	5.53e-05	-0.0577174	-4.03564	0.0143019	4911	0.0669127	-0.105727	-1.83917	0.0574863	312	Heart	1	0.0061198
AP1G2	LAV_max	0.000407228	-0.0507149	-3.5378	0.0143352	4911	0.301813	-0.0610217	-1.0344	0.0589926	312	Heart	1	0.0279748
AP1G2	LAV_min	0.000295662	-0.0519151	-3.62168	0.0143345	4911	0.361579	-0.0537904	-0.913805	0.0588642	312	Heart	1	0.0221417
APBB1IP	LASV	1.92e-05	-0.0535864	-4.27699	0.012529	6398	0.897452	-0.00644001	-0.128965	0.0499361	409	Heart	1	0.00260494
APBB1IP	LAV_max	5.22e-05	-0.050741	-4.04818	0.0125343	6398	0.463155	-0.037372	-0.734391	0.0508884	409	Heart	1	0.00584331
APBB1IP	LAV_min	0.000663079	-0.0427084	-3.40609	0.0125389	6398	0.543157	-0.0309319	-0.608585	0.0508259	409	Heart	1	0.0394696
APCS	LAEF	2.55e-05	0.0606548	4.21418	0.014393	4911	0.0159546	0.14322	2.42417	0.05908	312	Heart	1	0.00328284
APCS	LASV	8.61e-07	-0.0708556	-4.92727	0.0143803	4911	0.790897	0.0154922	0.26539	0.0583753	312	Heart	1	0.000185498
APCS	LAV_max	4.46e-13	-0.104126	-7.26054	0.0143413	4911	0.38653	-0.0513172	-0.867236	0.0591733	312	Heart	1.37e-06	3.09e-10
APCS	LAV_min	2.29e-09	-0.0860069	-5.98678	0.0143661	4911	0.216079	-0.0730709	-1.23973	0.0589412	312	Heart	0.00704497	9.01e-07
APEX1	LASV	4.02e-05	-0.0515158	-4.10892	0.0125375	6398	0.420782	0.0398333	0.805923	0.0494258	409	Heart	1	0.00475004
APEX1	LAV_max	0.000600141	-0.0430737	-3.43327	0.012546	6398	0.500731	0.0339784	0.673972	0.0504151	409	Heart	1	0.0368382
APOA2	LASV	0.000291075	0.0519612	3.62573	0.0143312	4911	0.939424	0.00433199	0.0760599	0.056955	312	Heart	1	0.0218906
APOF	LASV	4.77e-05	0.0582918	4.07013	0.0143218	4911	0.0308477	0.125245	2.16962	0.0577267	312	Heart	1	0.00544019
APOF	LAV_max	0.000692253	0.0486532	3.3948	0.0143317	4911	0.0669199	0.107987	1.83912	0.0587166	312	Heart	1	0.0406654
APPL2	LAEF	0.000202807	0.0532523	3.71831	0.0143217	4911	0.152679	0.0850167	1.4339	0.0592906	312	Heart	1	0.0167448
ARF6	LAV_max	0.000435207	-0.0504381	-3.52017	0.0143283	4911	0.0349859	-0.123039	-2.11847	0.0580792	312	Heart	1	0.0293553
ARF6	LAV_min	0.000570231	-0.0494026	-3.44766	0.0143293	4911	0.0658435	-0.107161	-1.84647	0.0580357	312	Heart	1	0.0355737
ARHGAP25	LAV_max	0.000518171	-0.0435121	-3.47296	0.0125288	6398	0.217348	-0.0630439	-1.23562	0.0510219	409	Heart	1	0.033226
ARHGAP45	LAEF	2.59e-05	0.0602253	4.21061	0.0143032	4911	0.0600025	0.111141	1.88816	0.058862	312	Heart	1	0.00332495
ARHGAP45	LAV_max	0.000591559	-0.0491976	-3.43771	0.0143112	4911	0.485244	-0.0410544	-0.698789	0.0587508	312	Heart	1	0.0364724
ARHGAP45	LAV_min	0.000187558	-0.0534853	-3.73807	0.0143083	4911	0.453926	-0.0439377	-0.749895	0.0585918	312	Heart	1	0.0157952
ARHGEF10	LAEF	0.00019401	0.0534133	3.72953	0.0143217	4911	0.253962	0.0685849	1.14305	0.0600018	312	Heart	1	0.0161982
ARHGEF12	LAEF	0.000405259	0.0443898	3.53851	0.0125448	6398	0.766003	0.0152114	0.297817	0.0510765	409	Heart	1	0.0278737
ASGR1	LASV	2.51e-05	-0.0527833	-4.21727	0.012516	6398	0.0490597	-0.0985507	-1.97429	0.0499171	409	Heart	1	0.00323686
ASGR1	LAV_max	0.000313121	-0.0451641	-3.60617	0.0125241	6398	0.355888	-0.047236	-0.924334	0.0511028	409	Heart	1	0.0230955
ASPSCR1	LAEF	9.5e-05	0.0559592	3.90621	0.0143257	4911	0.140065	0.0867537	1.4796	0.0586331	312	Heart	1	0.00937614
ASPSCR1	LAV_max	4.17e-05	-0.0587428	-4.10136	0.0143227	4911	0.185425	-0.0773302	-1.32739	0.0582574	312	Heart	1	0.00489112
ASPSCR1	LAV_min	2.16e-05	-0.0608872	-4.25155	0.0143212	4911	0.452499	-0.0438021	-0.75227	0.0582266	312	Heart	1	0.00286613
ASRGL1	LAEF	7.55e-05	0.0566957	3.96173	0.0143108	4911	0.632206	0.0283631	0.479132	0.0591969	312	Heart	1	0.00783578
ASRGL1	LAV_max	0.000123948	-0.0549745	-3.84127	0.0143115	4911	0.519638	-0.0378793	-0.64469	0.0587558	312	Heart	1	0.0115254
ASRGL1	LAV_min	0.000172493	-0.0538033	-3.75913	0.0143127	4911	0.744601	-0.0191197	-0.326078	0.0586354	312	Heart	1	0.0148418
ATG16L1	LAEF	0.000469761	0.0501124	3.4998	0.0143186	4911	0.226498	0.0719466	1.212	0.0593618	312	Heart	1	0.0310006
ATP5IF1	LAV_max	0.000688329	-0.0425576	-3.39585	0.0125322	6398	0.463995	-0.0371683	-0.733011	0.0507063	409	Heart	1	0.0405033
ATRN	LASV	2.69e-07	-0.073464	-5.15098	0.0142621	4911	0.730242	-0.0197967	-0.345136	0.057359	312	Heart	0.827331	6.67e-05
ATRN	LAV_max	4.03e-08	-0.0784029	-5.49839	0.0142592	4911	0.480053	-0.0411361	-0.707131	0.0581732	312	Heart	0.123728	1.21e-05
ATRN	LAV_min	1.72e-05	-0.0614246	-4.3025	0.0142765	4911	0.263791	-0.0648812	-1.11965	0.057948	312	Heart	1	0.00237922
AZI2	LAEF	0.000386518	0.0509009	3.55159	0.0143319	4911	0.855197	0.0112293	0.182654	0.0614788	312	Heart	1	0.0269333
AZU1	LASV	0.000255799	-0.0458151	-3.65844	0.0125231	6398	0.198484	0.0637455	1.28809	0.0494884	409	Heart	1	0.0198955
BACH1	LAEF	0.000172283	0.0471382	3.75876	0.0125409	6398	0.720182	0.0183774	0.358476	0.0512653	409	Heart	1	0.0148266
BACH1	LAV_max	0.000282503	-0.0455605	-3.63286	0.0125412	6398	0.547966	-0.0308815	-0.60134	0.0513545	409	Heart	1	0.0214162
BACH1	LAV_min	8.16e-05	-0.049431	-3.94225	0.0125388	6398	0.866562	-0.00862588	-0.168138	0.0513023	409	Heart	1	0.00833489
BAG4	LASV	0.000511311	-0.0498101	-3.47708	0.0143252	4911	0.525387	0.0364571	0.635832	0.0573376	312	Heart	1	0.0329226
BAG4	LAV_max	0.000593202	-0.0492451	-3.43695	0.0143281	4911	0.789064	-0.0155906	-0.267773	0.058223	312	Heart	1	0.0365371
BANK1	LAEF	0.000152696	0.047514	3.78892	0.0125402	6398	0.870325	0.00835706	0.163355	0.051159	409	Heart	1	0.0135236
BANK1	LAV_min	0.000450395	-0.0440267	-3.51048	0.0125415	6398	0.872131	0.00824452	0.161059	0.0511893	409	Heart	1	0.0300728
BCHE	LASV	2.07e-08	-0.0803133	-5.61521	0.0143028	4911	0.352398	0.0534039	0.931446	0.0573344	312	Heart	0.0636453	6.66e-06
BCHE	LAV_max	4.67e-09	-0.0839351	-5.86916	0.014301	4911	0.615788	0.0292621	0.502371	0.058248	312	Heart	0.0143436	1.72e-06
BCHE	LAV_min	2.5e-07	-0.0739248	-5.16502	0.0143126	4911	0.62007	0.0288333	0.496284	0.0580984	312	Heart	0.767905	6.25e-05
BCR	LAEF	0.000131088	0.047954	3.82675	0.0125313	6398	0.784707	0.0140827	0.273379	0.0515133	409	Heart	1	0.0120299
BCR	LAV_max	0.000447396	-0.0440189	-3.51226	0.0125329	6398	0.634256	-0.0245719	-0.476122	0.0516083	409	Heart	1	0.0299317
BCR	LAV_min	0.000241899	-0.046026	-3.67277	0.0125317	6398	0.811629	-0.0122929	-0.238488	0.051545	409	Heart	1	0.0190869
BECN1	LAEF	0.000373454	0.0510344	3.56065	0.0143329	4911	0.290123	0.0626374	1.05979	0.0591038	312	Heart	1	0.0262637
BECN1	LAV_max	0.000226644	-0.0528816	-3.69006	0.0143308	4911	0.11504	-0.0925398	-1.58069	0.0585441	312	Heart	1	0.0181982
BECN1	LAV_min	6.58e-05	-0.0572331	-3.99459	0.0143277	4911	0.189588	-0.0768812	-1.31488	0.05847	312	Heart	1	0.00702586
BGN	LAV_max	0.00027173	0.0456183	3.64289	0.0125225	6398	0.326646	0.049555	0.982138	0.0504562	409	Heart	1	0.0208158
BGN	LAV_min	9.9e-05	0.0487744	3.89556	0.0125205	6398	0.305514	0.0516893	1.02604	0.0503775	409	Heart	1	0.00968012
BIN2	LAEF	0.000624007	0.0429213	3.42266	0.0125403	6398	0.317699	0.0515645	1.00049	0.0515393	409	Heart	1	0.037827
BLOC1S3	LAV_min	0.000903666	-0.0475587	-3.32096	0.0143208	4911	0.205442	-0.074277	-1.26905	0.0585298	312	Heart	1	0.0489048
BLVRB	LASV	8.39e-05	-0.0493066	-3.93546	0.0125288	6398	0.69259	0.0196838	0.395638	0.049752	409	Heart	1	0.0085191
BLVRB	LAV_max	0.000453898	-0.0439791	-3.50841	0.0125353	6398	0.822296	0.011404	0.224745	0.050742	409	Heart	1	0.0302477
BOLA2_BOLA2B	LASV	0.000625433	-0.0489926	-3.42256	0.0143146	4911	0.753645	-0.0179591	-0.314135	0.05717	312	Heart	1	0.037891
BOLA2_BOLA2B	LAV_max	0.000481441	-0.0500104	-3.49323	0.0143164	4911	0.494966	-0.0396193	-0.683295	0.0579827	312	Heart	1	0.0315639
BOLA2_BOLA2B	LAV_min	0.000231308	-0.0527472	-3.68486	0.0143146	4911	0.485402	-0.0403971	-0.698535	0.0578311	312	Heart	1	0.0184623
BPIFB2	LAEF	0.000371402	0.0509423	3.5621	0.0143012	4911	0.519097	0.0386234	0.645525	0.0598325	312	Heart	1	0.0261619
BPIFB2	LAV_max	1.21e-06	-0.0694264	-4.86023	0.0142846	4911	0.205217	-0.0752715	-1.26968	0.0592839	312	Heart	1	0.00024938
BPIFB2	LAV_min	5.57e-06	-0.0649747	-4.54714	0.0142891	4911	0.218243	-0.0729723	-1.23389	0.05914	312	Heart	1	0.000926853
BRAP	LAEF	0.000759151	0.048291	3.3694	0.0143322	4911	0.178187	0.079907	1.34963	0.0592065	312	Heart	1	0.0433674
BRAP	LAV_max	0.000431132	-0.0504798	-3.52267	0.01433	4911	0.300843	-0.0610066	-1.03648	0.0588596	312	Heart	1	0.0291529
BRAP	LAV_min	0.00054425	-0.0495887	-3.46027	0.0143309	4911	0.440675	-0.0453664	-0.772114	0.058756	312	Heart	1	0.0344233
BTD	LASV	0.000121043	-0.0550354	-3.84711	0.0143057	4911	0.676193	-0.0240885	-0.418086	0.057616	312	Heart	1	0.0113152
C1QTNF9	LAV_max	0.00065401	0.048729	3.41037	0.0142885	4911	0.500119	0.0390837	0.67515	0.057889	312	Heart	1	0.039082
C1R	LASV	4.13e-05	-0.0586748	-4.10372	0.014298	4911	0.433539	-0.0448184	-0.78424	0.0571489	312	Heart	1	0.0048526
C1R	LAV_max	0.000117975	-0.0551167	-3.85341	0.0143033	4911	0.376924	-0.0513098	-0.884937	0.0579813	312	Heart	1	0.0110912
C1RL	LASV	0.000187115	-0.0534599	-3.73867	0.0142992	4911	0.218221	0.0717042	1.23395	0.0581095	312	Heart	1	0.0157669
C1S	LASV	2.52e-05	-0.0602316	-4.21698	0.0142831	4911	0.85082	0.0108316	0.18824	0.0575412	312	Heart	1	0.00325161
C1S	LAV_max	0.000526574	-0.0495881	-3.46917	0.0142939	4911	0.794881	-0.0151949	-0.260217	0.058393	312	Heart	1	0.0336119
C2	LAV_max	0.000753618	-0.0422606	-3.37092	0.0125368	6398	0.567542	-0.0291247	-0.572165	0.0509025	409	Heart	1	0.0431379
C4BPB	LAV_max	0.000247766	-0.0459961	-3.66663	0.0125445	6398	0.0199823	-0.121421	-2.33636	0.0519701	409	Heart	1	0.0194336
C4BPB	LAV_min	0.000309141	-0.0452804	-3.6095	0.0125448	6398	0.104002	-0.084871	-1.62959	0.0520813	409	Heart	1	0.0228889
CA1	LASV	6.35e-05	-0.0501472	-4.00204	0.0125304	6398	0.889821	-0.00688735	-0.138622	0.0496845	409	Heart	1	0.00683694
CA1	LAV_max	0.000299582	-0.0453535	-3.61766	0.0125367	6398	0.839697	-0.0102554	-0.202418	0.0506648	409	Heart	1	0.0223551
CA1	LAV_min	0.000810063	-0.0420153	-3.35094	0.0125384	6398	0.383049	-0.0441397	-0.873286	0.0505444	409	Heart	1	0.0453573
CA14	LASV	0.000246394	0.0459975	3.66806	0.01254	6398	0.780745	0.0138498	0.278542	0.0497226	409	Heart	1	0.0193536
CA14	LAV_max	0.000363483	0.0447474	3.56719	0.0125442	6398	0.363505	0.0460858	0.909779	0.050656	409	Heart	1	0.0257511
CA2	LASV	0.000268303	-0.0456841	-3.64617	0.0125293	6398	0.98894	0.000688187	0.0138713	0.0496123	409	Heart	1	0.0206252
CA2	LAV_max	3.36e-05	-0.0519991	-4.15033	0.0125289	6398	0.637834	-0.0238274	-0.471101	0.0505781	409	Heart	1	0.00410708
CA2	LAV_min	0.000163168	-0.0472743	-3.77237	0.0125317	6398	0.31584	-0.0506729	-1.00434	0.0504537	409	Heart	1	0.0142227
CA6	LAV_max	0.000421652	0.0441823	3.52801	0.0125233	6398	0.65871	-0.0223283	-0.442036	0.0505125	409	Heart	1	0.0286905
CACYBP	LAEF	0.000662387	0.0487286	3.40689	0.014303	4911	0.358853	0.0542797	0.919013	0.059063	312	Heart	1	0.0394414
CALCOCO1	LAEF	0.00034263	0.0449652	3.58268	0.0125507	6398	0.625861	0.0252417	0.487951	0.05173	409	Heart	1	0.0246696
CALCOCO2	LAEF	0.000146426	0.0543847	3.80005	0.0143116	4911	0.268939	0.0661338	1.10763	0.0597074	312	Heart	1	0.0130962
CALCOCO2	LAV_max	0.000417683	-0.0505431	-3.53108	0.0143138	4911	0.670672	-0.0252792	-0.42566	0.0593882	312	Heart	1	0.0284955
CALCOCO2	LAV_min	8.51e-05	-0.0562799	-3.933	0.0143096	4911	0.699648	-0.0228765	-0.386178	0.0592383	312	Heart	1	0.00860498
CAMSAP1	LAEF	0.000801159	0.0481565	3.35449	0.0143558	4911	0.152503	0.0862686	1.43451	0.0601379	312	Heart	1	0.0450253
CARHSP1	LASV	0.000117756	-0.0482455	-3.85314	0.0125211	6398	0.39788	-0.0418985	-0.846351	0.0495049	409	Heart	1	0.0110753
CARHSP1	LAV_max	0.000472187	-0.0438181	-3.49787	0.0125271	6398	0.244226	-0.0588277	-1.16626	0.0504412	409	Heart	1	0.0311246
CASP10	LAEF	0.000888016	0.0416843	3.32537	0.0125352	6398	0.974947	0.00161363	0.0314247	0.0513492	409	Heart	1	0.0483285
CASP7	LAEF	0.000347389	0.0512225	3.57965	0.0143094	4911	0.17593	0.0794848	1.3567	0.0585867	312	Heart	1	0.0249172
CASP7	LAV_max	0.00049201	-0.0499036	-3.48741	0.0143096	4911	0.219573	-0.0716066	-1.23032	0.0582014	312	Heart	1	0.0320442
CASP7	LAV_min	0.000499606	-0.0498458	-3.4833	0.0143099	4911	0.332546	-0.0564011	-0.970621	0.0581083	312	Heart	1	0.0323894
CBLN4	LASV	0.000805982	-0.0419678	-3.35234	0.012519	6398	0.982653	-0.00108612	-0.0217565	0.0499215	409	Heart	1	0.045214
CBLN4	LAV_max	0.000860707	-0.041751	-3.33408	0.0125225	6398	0.959006	0.00261844	0.0514349	0.0509078	409	Heart	1	0.0473069
CC2D1A	LAV_max	0.000246513	-0.0460442	-3.66793	0.0125532	6398	0.146122	-0.0754347	-1.4563	0.051799	409	Heart	1	0.0193615
CC2D1A	LAV_min	0.000469455	-0.0439326	-3.49942	0.0125542	6398	0.244002	-0.0604117	-1.16682	0.0517747	409	Heart	1	0.030987
CCDC80	LASV	0.000326691	-0.0450309	-3.59512	0.0125256	6398	0.122899	-0.0773728	-1.54609	0.050044	409	Heart	1	0.0238378
CCL13	LAEF	0.000841357	0.0418313	3.34041	0.0125228	6398	0.0799942	0.0879771	1.75533	0.05012	409	Heart	1	0.0465638
CCL16	LASV	0.000223545	-0.0462403	-3.69292	0.0125213	6398	0.990831	-0.00058007	-0.011499	0.0504454	409	Heart	1	0.0180133
CCL16	LAV_max	0.000407456	-0.0443049	-3.53708	0.0125259	6398	0.451564	0.038737	0.753572	0.0514044	409	Heart	1	0.0279861
CCL17	LAV_max	0.000660238	-0.0426856	-3.40726	0.0125278	6398	0.0755045	-0.0907118	-1.78218	0.0508995	409	Heart	1	0.0393401
CCL18	LASV	0.000194625	-0.046698	-3.72807	0.0125261	6398	0.0328673	-0.105731	-2.14138	0.0493749	409	Heart	1	0.0162341
CCL18	LAV_max	0.000619014	-0.0429189	-3.42485	0.0125316	6398	0.0323998	-0.108108	-2.14718	0.050349	409	Heart	1	0.0376167
CCL21	LASV	0.000877274	-0.041671	-3.32876	0.0125185	6398	0.431955	-0.0396225	-0.786673	0.0503672	409	Heart	1	0.047918
CCL22	LASV	1.06e-05	-0.0552025	-4.40907	0.0125202	6398	0.0071052	-0.136507	-2.70628	0.0504408	409	Heart	1	0.0015851
CCL22	LAV_max	1.22e-07	-0.0662798	-5.29593	0.0125152	6398	0.00125671	-0.16647	-3.24961	0.0512277	409	Heart	0.375944	3.3e-05
CCL22	LAV_min	4.83e-06	-0.0573022	-4.5761	0.012522	6398	0.00079153	-0.172836	-3.38251	0.051097	409	Heart	1	0.000820712
CCL27	LASV	0.000102106	-0.0487073	-3.88799	0.0125276	6398	0.0134817	-0.125584	-2.48217	0.0505945	409	Heart	1	0.00990672
CCL27	LAV_max	9.19e-06	-0.055606	-4.43905	0.0125266	6398	0.0311369	-0.11182	-2.16321	0.0516917	409	Heart	1	0.00141102
CCL27	LAV_min	0.000592331	-0.0430778	-3.43683	0.0125342	6398	0.0323479	-0.110874	-2.14783	0.0516214	409	Heart	1	0.0365029
CCL7	LASV	5.45e-07	-0.0627504	-5.01488	0.0125129	6398	0.0123333	-0.125761	-2.51425	0.0500193	409	Heart	1	0.000124201
CCL7	LAV_max	7.66e-08	-0.0673328	-5.38122	0.0125126	6398	0.0631379	-0.095403	-1.86358	0.0511934	409	Heart	0.235381	2.17e-05
CCL7	LAV_min	8.03e-07	-0.0618267	-4.93947	0.0125169	6398	0.363139	-0.0467012	-0.910474	0.0512933	409	Heart	1	0.000174604
CD209	LASV	8.73e-05	0.0491297	3.92582	0.0125145	6398	0.974134	0.001613	0.032445	0.0497148	409	Heart	1	0.00878522
CD2AP	LAV_max	3.68e-05	-0.0518168	-4.12986	0.0125469	6398	0.104516	-0.0823566	-1.62717	0.0506136	409	Heart	1	0.00441117
CD2AP	LAV_min	0.000228591	-0.0462753	-3.68723	0.0125501	6398	0.176838	-0.0684541	-1.35302	0.0505935	409	Heart	1	0.0183096
CD300LG	LASV	8.51e-07	0.0616841	4.9281	0.0125168	6398	0.0641871	0.092458	1.85618	0.0498108	409	Heart	1	0.000183673
CD300LG	LAV_max	4.83e-08	0.068383	5.46417	0.0125148	6398	0.0489783	0.100262	1.975	0.0507654	409	Heart	0.148284	1.43e-05
CD302	LASV	9.83e-06	-0.0554113	-4.42439	0.012524	6398	0.121599	-0.0773454	-1.5515	0.049852	409	Heart	1	0.00149282
CD36	LAEF	0.000602538	0.0490902	3.43271	0.0143007	4911	0.723855	0.0210243	0.353655	0.0594487	312	Heart	1	0.0369344
CD36	LAV_max	0.000279004	-0.0519972	-3.63669	0.0142979	4911	0.0658725	-0.108364	-1.84627	0.0586935	312	Heart	1	0.0212101
CD36	LAV_min	0.000489459	-0.049889	-3.48881	0.0142997	4911	0.217657	-0.0725598	-1.23547	0.0587308	312	Heart	1	0.0319345
CD38	LASV	6.02e-13	-0.090162	-7.21502	0.0124964	6398	0.00606086	-0.138593	-2.75968	0.0502208	409	Heart	1.85e-06	4.08e-10
CD38	LAV_max	3.1e-09	-0.0742762	-5.93438	0.0125163	6398	0.037617	-0.107284	-2.08618	0.0514262	409	Heart	0.0095373	1.19e-06
CD38	LAV_min	0.000198611	-0.0466746	-3.72294	0.012537	6398	0.242707	-0.0603138	-1.17003	0.0515487	409	Heart	1	0.0164846
CD4	LASV	5.21e-08	-0.0682303	-5.45041	0.0125184	6398	0.00169735	-0.155466	-3.16078	0.0491859	409	Heart	0.160171	1.53e-05
CD4	LAV_max	5.66e-05	-0.0505071	-4.02929	0.012535	6398	0.00433279	-0.144262	-2.86979	0.050269	409	Heart	1	0.00623678
CD40	LAEF	0.000694933	0.0425045	3.39323	0.0125263	6398	0.476412	0.0360354	0.71278	0.0505561	409	Heart	1	0.0407615
CD59	LASV	3.23e-05	-0.0521195	-4.15951	0.0125302	6398	0.0113555	-0.125351	-2.54373	0.0492783	409	Heart	1	0.00397182
CD63	LAEF	0.000421982	0.044178	3.5278	0.0125228	6398	0.576474	0.0287154	0.559016	0.0513677	409	Heart	1	0.0287078
CD63	LAV_min	0.000924945	-0.0415027	-3.31397	0.0125235	6398	0.414508	-0.0419661	-0.816865	0.0513745	409	Heart	1	0.0496958
CD69	LAEF	0.0002062	0.0465049	3.71345	0.0125234	6398	0.717716	0.0183256	0.361777	0.0506544	409	Heart	1	0.0169533
CD83	LASV	0.000290669	-0.0454262	-3.62549	0.0125297	6398	0.0377062	-0.102818	-2.0852	0.0493083	409	Heart	1	0.021868
CD83	LAV_max	3.82e-05	-0.0516353	-4.12114	0.0125294	6398	0.0105728	-0.128807	-2.56901	0.0501386	409	Heart	1	0.0045503
CD83	LAV_min	0.000191088	-0.046779	-3.7327	0.0125322	6398	0.12564	-0.0772611	-1.53484	0.0503382	409	Heart	1	0.0160112
CDC42BPB	LAEF	0.000211583	0.0531699	3.70756	0.0143409	4911	0.183926	0.0799347	1.33194	0.0600138	312	Heart	1	0.0172826
CDC42BPB	LAV_max	0.0006525	-0.0489251	-3.411	0.0143434	4911	0.113381	-0.0944997	-1.58798	0.0595095	312	Heart	1	0.0390252
CDCP1	LASV	4.69e-07	-0.0632916	-5.04363	0.0125488	6398	0.277891	-0.0555455	-1.0866	0.0511187	409	Heart	1	0.000108984
CDCP1	LAV_max	0.000316686	-0.0452727	-3.60323	0.0125645	6398	0.628451	-0.0252765	-0.484294	0.0521924	409	Heart	1	0.023297
CDHR2	LASV	3.18e-05	-0.0523355	-4.16335	0.0125705	6398	0.746202	-0.0164121	-0.323882	0.0506732	409	Heart	1	0.00391986
CDHR2	LAV_max	8.15e-06	-0.0561299	-4.46489	0.0125714	6398	0.231722	-0.0617904	-1.19782	0.0515859	409	Heart	1	0.00127638
CDHR2	LAV_min	0.000729757	-0.0425166	-3.37979	0.0125796	6398	0.0946225	-0.0861607	-1.67561	0.0514206	409	Heart	1	0.0421649
CDHR5	LAEF	0.000570963	0.0432384	3.44678	0.0125445	6398	0.882719	-0.00761918	-0.147621	0.0516131	409	Heart	1	0.0356028
CDHR5	LASV	2.93e-06	-0.0586388	-4.67961	0.0125307	6398	0.367831	-0.045679	-0.901598	0.0506645	409	Heart	1	0.000536828
CDHR5	LAV_max	1.13e-10	-0.0808318	-6.45891	0.0125148	6398	0.434111	-0.0404642	-0.782992	0.051679	409	Heart	0.000347877	5.57e-08
CDHR5	LAV_min	9.13e-08	-0.0670145	-5.34942	0.0125274	6398	0.525714	-0.0327846	-0.635137	0.0516182	409	Heart	0.280502	2.54e-05
CDKN1A	LAEF	0.000642889	0.0428114	3.41454	0.012538	6398	0.81261	-0.0120861	-0.237222	0.0509483	409	Heart	1	0.0386157
CDKN1A	LAV_max	0.000200676	-0.0466352	-3.72033	0.0125352	6398	0.269758	-0.0563384	-1.1052	0.0509755	409	Heart	1	0.0166162
CDKN1A	LAV_min	0.000206561	-0.0465431	-3.71301	0.0125352	6398	0.500267	-0.0343776	-0.674703	0.0509522	409	Heart	1	0.016971
CEACAM8	LASV	6.21e-07	-0.0624193	-4.98952	0.0125101	6398	0.506377	-0.0329754	-0.665109	0.049579	409	Heart	1	0.00013926
CEACAM8	LAV_max	5.17e-06	-0.0571005	-4.56165	0.0125175	6398	0.679641	-0.0209015	-0.413266	0.0505764	409	Heart	1	0.000870478
CEACAM8	LAV_min	5.31e-05	-0.0506409	-4.04424	0.0125217	6398	0.690482	-0.0201258	-0.398499	0.050504	409	Heart	1	0.00592197
CEBPB	LASV	2.99e-05	-0.0522831	-4.17721	0.0125163	6398	0.995342	0.000290385	0.00584119	0.0497134	409	Heart	1	0.00373175
CEBPB	LAV_max	0.00071202	-0.0424186	-3.38656	0.0125255	6398	0.469975	-0.0366399	-0.723231	0.0506615	409	Heart	1	0.0414619
CELA2A	LASV	0.000132888	-0.0547149	-3.82409	0.0143079	4911	0.0216997	-0.133071	-2.30806	0.057655	312	Heart	1	0.0121591
CELA3A	LASV	2.05e-05	-0.0533511	-4.26254	0.0125163	6398	0.0181349	-0.117189	-2.37294	0.0493855	409	Heart	1	0.00274374
CELSR2	LASV	1.7e-05	-0.0615288	-4.30582	0.0142897	4911	0.154899	-0.0811676	-1.42616	0.0569135	312	Heart	1	0.00235032
CELSR2	LAV_max	1.12e-05	-0.0628462	-4.39761	0.014291	4911	0.284019	-0.0620881	-1.07332	0.0578466	312	Heart	1	0.00166402
CENPF	LASV	0.000696072	-0.0485785	-3.39329	0.0143161	4911	0.708434	-0.0217117	-0.374328	0.0580019	312	Heart	1	0.0408107
CEP20	LAV_max	0.000510754	-0.0435411	-3.47683	0.0125232	6398	0.523015	-0.032528	-0.639286	0.0508818	409	Heart	1	0.0328953
CES1	LASV	4.21e-05	-0.0513683	-4.09875	0.0125327	6398	0.149661	-0.0715681	-1.4436	0.0495762	409	Heart	1	0.00491925
CES1	LAV_max	6.77e-07	-0.0623016	-4.97286	0.0125283	6398	0.388659	-0.0437062	-0.863024	0.0506431	409	Heart	1	0.000150315
CES1	LAV_min	3.83e-05	-0.0516525	-4.1204	0.0125358	6398	0.611738	-0.025706	-0.508007	0.0506016	409	Heart	1	0.00456138
CES2	LASV	5.12e-05	-0.0507688	-4.05272	0.0125271	6398	0.341692	-0.0472928	-0.951998	0.0496774	409	Heart	1	0.00575579
CFB	LASV	0.000270865	-0.0522007	-3.64434	0.0143238	4911	0.0436344	0.115899	2.02644	0.0571933	312	Heart	1	0.0207708
CFB	LAV_max	1.33e-05	-0.0624307	-4.36032	0.0143179	4911	0.171282	0.0799085	1.37149	0.058264	312	Heart	1	0.00191564
CFB	LAV_min	0.000838419	-0.0478876	-3.34187	0.0143296	4911	0.252454	0.0667033	1.14669	0.0581702	312	Heart	1	0.0464505
CFC1	LASV	6.21e-06	-0.0566783	-4.52301	0.0125311	6398	0.0931724	-0.0836961	-1.68305	0.0497289	409	Heart	1	0.00101612
CFD	LASV	1.48e-05	-0.0619657	-4.3361	0.0142907	4911	0.944898	-0.00394981	-0.0691755	0.0570984	312	Heart	1	0.00209965
CFH	LASV	3.96e-10	-0.0897317	-6.26864	0.0143144	4911	0.452784	-0.0437514	-0.751796	0.0581959	312	Heart	0.00121509	1.78e-07
CFH	LAV_max	1.07e-11	-0.0974762	-6.81342	0.0143065	4911	0.163638	-0.0822811	-1.39648	0.0589204	312	Heart	3.28e-05	6.16e-09
CFH	LAV_min	1.11e-07	-0.0761798	-5.31493	0.0143332	4911	0.252228	-0.0674948	-1.14724	0.0588324	312	Heart	0.342347	3.03e-05
CFI	LASV	8.71e-06	-0.063748	-4.45159	0.0143203	4911	0.708162	0.021593	0.374694	0.0576284	312	Heart	1	0.00134932
CFI	LAV_max	1.31e-07	-0.0756389	-5.28541	0.0143109	4911	0.993801	0.000454927	0.00777668	0.0584989	312	Heart	0.402072	3.5e-05
CFI	LAV_min	2.86e-06	-0.0671014	-4.6859	0.0143199	4911	0.690937	0.0232151	0.397982	0.0583321	312	Heart	1	0.000525755
CFP	LAEF	0.000434713	0.0505116	3.52047	0.014348	4911	0.0530692	0.115638	1.9423	0.0595366	312	Heart	1	0.0293323
CFP	LASV	6.57e-08	-0.0774869	-5.41103	0.0143202	4911	0.0318799	-0.125411	-2.15633	0.0581596	312	Heart	0.201694	1.89e-05
CFP	LAV_max	9.21e-11	-0.0928856	-6.49371	0.0143039	4911	0.00266588	-0.177483	-3.03001	0.0585752	312	Heart	0.000282821	4.6e-08
CFP	LAV_min	8.82e-09	-0.0824968	-5.76208	0.0143172	4911	0.00284045	-0.175903	-3.01019	0.0584358	312	Heart	0.0270882	3.07e-06
CHMP6	LAEF	6.35e-05	0.0572411	4.00279	0.0143003	4911	0.253355	0.0674794	1.14451	0.0589591	312	Heart	1	0.00683848
CHMP6	LAV_max	6.35e-05	-0.0572415	-4.00301	0.0142996	4911	0.673218	-0.024761	-0.422164	0.0586525	312	Heart	1	0.00683325
CHMP6	LAV_min	4.84e-05	-0.0581496	-4.06666	0.0142991	4911	0.584448	-0.0320235	-0.547513	0.058489	312	Heart	1	0.00550389
CHRDL1	LASV	0.0004953	-0.0436869	-3.48508	0.0125354	6398	0.0109387	-0.127071	-2.557	0.0496955	409	Heart	1	0.0321853
CIAPIN1	LAV_max	0.000757809	-0.0422517	-3.36939	0.0125399	6398	0.308342	-0.0521858	-1.02005	0.05116	409	Heart	1	0.0433089
CIRBP	LAEF	0.000196449	0.0533456	3.72637	0.0143157	4911	0.467243	0.0428646	0.727932	0.0588854	312	Heart	1	0.0163472
CKB	LASV	9.23e-08	0.0767496	5.34939	0.0143474	4911	0.14477	0.083616	1.4622	0.0571851	312	Heart	0.28348	2.57e-05
CKB	LAV_max	2.32e-07	0.0743355	5.17929	0.0143524	4911	0.0129774	0.144068	2.49984	0.0576308	312	Heart	0.711725	5.83e-05
CKB	LAV_min	9.49e-06	0.0636734	4.4331	0.0143632	4911	0.00897451	0.151051	2.63077	0.0574171	312	Heart	1	0.00144948
CLEC1B	LAEF	0.000395804	0.0444018	3.54475	0.0125261	6398	0.540954	0.0310761	0.611915	0.050785	409	Heart	1	0.0274045
CLEC4A	LASV	2.08e-07	0.0650497	5.19747	0.0125156	6398	0.650333	0.0225589	0.453653	0.0497272	409	Heart	0.639908	5.31e-05
CLEC4A	LAV_max	2.73e-06	0.0587956	4.69467	0.0125239	6398	0.87918	-0.00771522	-0.152109	0.0507217	409	Heart	1	0.000504305
CLEC4G	LAV_min	0.000299357	-0.0453201	-3.61785	0.0125268	6398	0.0393066	-0.104657	-2.06797	0.0506085	409	Heart	1	0.0223432
CLMP	LASV	0.000127894	-0.0480041	-3.83283	0.0125244	6398	0.165	-0.0692284	-1.39108	0.0497659	409	Heart	1	0.0118034
CLMP	LAV_max	1.73e-05	-0.0538654	-4.30093	0.0125241	6398	0.217857	-0.0626707	-1.23426	0.0507761	409	Heart	1	0.00238364
CLSTN2	LAEF	9.43e-05	-0.0490108	-3.90741	0.012543	6398	0.0501407	-0.0992797	-1.9649	0.0505266	409	Heart	1	0.00931548
CLU	LASV	2.53e-05	-0.0602974	-4.21641	0.0143007	4911	0.54685	-0.0344367	-0.603196	0.0570904	312	Heart	1	0.00325766
CLU	LAV_max	1.52e-05	-0.0619315	-4.33036	0.0143017	4911	0.430194	-0.0457491	-0.789964	0.0579129	312	Heart	1	0.00214513
CLU	LAV_min	3.7e-05	-0.0590635	-4.12903	0.0143044	4911	0.333591	-0.0559149	-0.968521	0.0577323	312	Heart	1	0.00443736
CMC1	LAEF	0.000247475	0.0524885	3.66756	0.0143115	4911	0.300855	0.0612098	1.03645	0.0590571	312	Heart	1	0.019418
CMIP	LAEF	0.000112635	0.0552992	3.86477	0.0143085	4911	0.223538	0.0720445	1.21978	0.0590633	312	Heart	1	0.0107025
CMIP	LAV_min	0.000289589	-0.0519057	-3.62706	0.0143107	4911	0.474859	-0.041922	-0.715528	0.0585889	312	Heart	1	0.0218064
CNP	LAEF	0.000818444	0.0479462	3.34857	0.0143184	4911	0.214643	0.0726942	1.24362	0.0584536	312	Heart	1	0.0456833
CNP	LAV_min	0.000235675	-0.0526787	-3.68008	0.0143146	4911	0.268245	-0.0642455	-1.10924	0.0579184	312	Heart	1	0.0187179
CNST	LAEF	6.92e-05	0.0499132	3.98163	0.0125359	6398	0.510237	0.0334476	0.659079	0.050749	409	Heart	1	0.00730915
CNST	LAV_max	0.000246062	-0.0459931	-3.6684	0.0125376	6398	0.218727	-0.0625589	-1.23192	0.0507816	409	Heart	1	0.0193346
CNST	LAV_min	0.000749434	-0.0422891	-3.37246	0.0125395	6398	0.394575	-0.0432626	-0.852299	0.0507599	409	Heart	1	0.0429713
CNTN3	LAEF	2.85e-05	0.0524673	4.18831	0.0125271	6398	0.962948	0.00241539	0.0464851	0.0519605	409	Heart	1	0.00358552
CNTN3	LASV	2.21e-07	-0.0649004	-5.18625	0.0125139	6398	0.950055	-0.00320022	-0.0626787	0.0510575	409	Heart	0.679485	5.59e-05
CNTN3	LAV_max	8.71e-11	-0.0812511	-6.49885	0.0125024	6398	0.979815	-0.00131817	-0.0253171	0.0520666	409	Heart	0.000267447	4.36e-08
CNTN3	LAV_min	6.23e-08	-0.0678105	-5.41842	0.0125148	6398	0.749934	0.0165806	0.318953	0.0519845	409	Heart	0.191481	1.8e-05
COL4A1	LAEF	0.000877735	-0.0419441	-3.32862	0.0126011	6398	0.834517	0.0107545	0.209052	0.051444	409	Heart	1	0.0479363
COL4A1	LASV	3.31e-06	0.0585872	4.65473	0.0125866	6398	0.667329	0.0217399	0.430146	0.0505409	409	Heart	1	0.000595266
COL4A1	LAV_max	1.76e-10	0.0803459	6.39126	0.0125712	6398	0.897153	-0.00666775	-0.129343	0.0515507	409	Heart	0.000541152	8.4e-08
COL4A1	LAV_min	3.5e-07	0.0641844	5.09981	0.0125856	6398	0.726888	-0.0179896	-0.349521	0.0514692	409	Heart	1	8.4e-05
COL6A3	LASV	0.000331514	-0.0450429	-3.5913	0.0125422	6398	0.0982767	-0.0827283	-1.65726	0.0499186	409	Heart	1	0.0240953
COLEC12	LASV	2.18e-08	-0.0701533	-5.60405	0.0125183	6398	0.0739292	-0.0891709	-1.79191	0.0497631	409	Heart	0.0670205	6.99e-06
COLEC12	LAV_max	4.46e-07	-0.0633057	-5.05334	0.0125275	6398	0.0743178	-0.0908112	-1.78949	0.050747	409	Heart	1	0.000104247
COMMD1	LAEF	0.000720135	0.0484628	3.38395	0.0143214	4911	0.543097	0.0358219	0.608855	0.0588349	312	Heart	1	0.0417976
CPA1	LASV	8.83e-06	-0.0556638	-4.44755	0.0125156	6398	0.0202476	-0.115885	-2.33135	0.0497074	409	Heart	1	0.00136498
CPA2	LASV	7.3e-06	-0.056177	-4.48847	0.0125158	6398	0.861492	0.00894421	0.174592	0.0512293	409	Heart	1	0.00116508
CPB1	LASV	5.17e-06	-0.0571044	-4.56185	0.0125178	6398	0.0232184	-0.112731	-2.27888	0.0494677	409	Heart	1	0.000869789
CPB2	LAV_max	6.29e-05	-0.0573258	-4.00517	0.014313	4911	0.433044	0.0456648	0.785086	0.0581653	312	Heart	1	0.00678557
CPM	LASV	3.09e-07	-0.0641005	-5.12342	0.0125113	6398	0.766027	-0.0150005	-0.297785	0.0503736	409	Heart	0.948868	7.53e-05
CPM	LAV_max	6.11e-06	-0.0566724	-4.52643	0.0125203	6398	0.335471	0.0494841	0.964354	0.0513133	409	Heart	1	0.00100248
CPM	LAV_min	0.000395764	-0.0444088	-3.54478	0.012528	6398	0.0890084	0.0871377	1.70494	0.051109	409	Heart	1	0.027403
CPXM2	LASV	6.1e-07	-0.0714582	-4.99462	0.014307	4911	0.55942	-0.0333366	-0.584379	0.0570462	312	Heart	1	0.000137068
CREG1	LASV	0.000378811	-0.0445708	-3.55632	0.0125328	6398	0.486074	-0.0349168	-0.697235	0.050079	409	Heart	1	0.0265299
CREG1	LAV_max	9.35e-05	-0.0489999	-3.90946	0.0125337	6398	0.379651	-0.0449005	-0.879547	0.0510496	409	Heart	1	0.00925387
CRYBB1	LAEF	0.000583299	0.0492887	3.44152	0.0143218	4911	0.338029	0.0563683	0.959654	0.0587382	312	Heart	1	0.0361205
CRYZL1	LAEF	0.000927131	0.0474333	3.31378	0.0143139	4911	0.235621	0.0697984	1.18847	0.0587297	312	Heart	1	0.0497722
CSPG4	LAEF	0.000321027	-0.0515403	-3.60028	0.0143156	4911	0.105622	-0.0962771	-1.62325	0.0593111	312	Heart	1	0.0235229
CSPG4	LAV_min	0.000485653	0.0499769	3.4909	0.0143163	4911	0.567985	0.0337112	0.571675	0.0589692	312	Heart	1	0.0317662
CST3	LASV	2.31e-08	-0.0700168	-5.59402	0.0125164	6398	0.00132148	-0.160268	-3.2349	0.0495433	409	Heart	0.0709892	7.36e-06
CST3	LAV_max	4.38e-06	-0.0575947	-4.59664	0.0125297	6398	0.00682132	-0.137957	-2.72006	0.0507183	409	Heart	1	0.000755928
CSTB	LASV	5.99e-07	-0.0625169	-4.99677	0.0125115	6398	0.846287	-0.00962085	-0.193988	0.0495951	409	Heart	1	0.000134853
CSTB	LAV_max	8.02e-07	-0.0618251	-4.93991	0.0125154	6398	0.564082	-0.0291851	-0.577286	0.0505558	409	Heart	1	0.000174238
CSTB	LAV_min	3.63e-06	-0.0580268	-4.63541	0.0125182	6398	0.911478	-0.00561836	-0.111247	0.0505036	409	Heart	1	0.000644508
CTRB1	LASV	1.32e-05	-0.0545851	-4.36078	0.0125173	6398	0.00616815	-0.136053	-2.75382	0.0494051	409	Heart	1	0.00190538
CTRC	LASV	0.000152872	-0.0474014	-3.78864	0.0125115	6398	0.978846	0.00133003	0.0265333	0.0501268	409	Heart	1	0.0135354
CTSD	LASV	2.03e-05	-0.0533925	-4.26475	0.0125195	6398	0.396436	-0.0423361	-0.848947	0.0498689	409	Heart	1	0.00272202
CTSD	LAV_max	1.4e-05	-0.0544467	-4.348	0.0125222	6398	0.804017	-0.012639	-0.248322	0.0508976	409	Heart	1	0.00199897
CTSD	LAV_min	2.83e-05	-0.0524711	-4.18984	0.0125234	6398	0.917878	-0.00524407	-0.103174	0.0508273	409	Heart	1	0.00356497
CTSE	LASV	0.000112761	-0.0552413	-3.8645	0.0142946	4911	0.240226	-0.0670954	-1.17684	0.0570133	312	Heart	1	0.0107115
CTSO	LAV_max	7.51e-05	-0.0496106	-3.96203	0.0125215	6398	0.695665	0.0202493	0.391471	0.0517262	409	Heart	1	0.00780699
CTSS	LASV	3.36e-05	-0.051926	-4.15051	0.0125108	6398	0.869209	-0.00819429	-0.164772	0.049731	409	Heart	1	0.00410446
CTSS	LAV_max	0.000366625	-0.0446279	-3.56493	0.0125186	6398	0.56418	-0.0292573	-0.57714	0.0506937	409	Heart	1	0.0259229
CTSZ	LASV	0.0003902	-0.0444186	-3.54851	0.0125175	6398	0.506755	-0.0329294	-0.664518	0.0495538	409	Heart	1	0.0271211
CTSZ	LAV_max	0.000699509	-0.0424675	-3.39143	0.012522	6398	0.459303	-0.0374264	-0.740736	0.050526	409	Heart	1	0.040952
CXCL10	LASV	0.00057378	-0.0431407	-3.44545	0.0125211	6398	0.0752948	-0.0890823	-1.78346	0.0499491	409	Heart	1	0.0357135
CXCL13	LASV	0.000540131	-0.0433699	-3.46178	0.0125282	6398	0.191909	-0.064999	-1.30723	0.0497226	409	Heart	1	0.0342269
CXCL16	LAV_max	0.000302128	-0.0453119	-3.61546	0.0125328	6398	0.737068	0.0173484	0.33598	0.0516353	409	Heart	1	0.0224957
CXCL16	LAV_min	0.000677092	-0.0426207	-3.40036	0.0125342	6398	0.745469	0.0167498	0.324852	0.0515612	409	Heart	1	0.0400552
CXCL17	LASV	1.99e-11	-0.0842275	-6.7189	0.0125359	6398	0.0437972	-0.103408	-2.02264	0.051125	409	Heart	6.11e-05	1.1e-08
CXCL17	LAV_max	4.42e-07	-0.0634835	-5.05503	0.0125585	6398	0.110863	-0.0834752	-1.59798	0.0522379	409	Heart	1	0.000103463
CYTL1	LASV	4.54e-06	-0.0656035	-4.58999	0.0142927	4911	0.175678	-0.0798473	-1.3575	0.0588194	312	Heart	1	0.000779829
CYTL1	LAV_max	5.86e-05	-0.0575225	-4.0219	0.0143023	4911	0.302747	-0.0617094	-1.03239	0.0597731	312	Heart	1	0.00641028
DAAM1	LAEF	0.000361173	0.0510884	3.56945	0.0143127	4911	0.255178	0.0675771	1.14012	0.059272	312	Heart	1	0.025633
DAAM1	LAV_max	0.000147943	-0.0543404	-3.79749	0.0143096	4911	0.404364	-0.0491943	-0.835073	0.0589102	312	Heart	1	0.0131982
DAAM1	LAV_min	0.000191594	-0.0534168	-3.7327	0.0143105	4911	0.408841	-0.048602	-0.827134	0.0587596	312	Heart	1	0.0160414
DAG1	LAEF	0.000734586	0.0423275	3.37798	0.0125304	6398	0.643523	0.0235958	0.463142	0.0509473	409	Heart	1	0.0423648
DCN	LAEF	7.96e-08	-0.0673741	-5.37426	0.0125364	6398	0.218801	-0.0626016	-1.23172	0.0508245	409	Heart	0.244608	2.25e-05
DCN	LAV_min	0.000689178	0.042623	3.39551	0.0125527	6398	0.318781	0.0507997	0.998251	0.0508887	409	Heart	1	0.040534
DCTD	LAEF	0.000392384	0.0507512	3.54762	0.0143057	4911	0.342445	0.056196	0.950905	0.0590974	312	Heart	1	0.0272272
DCXR	LASV	5.21e-05	-0.0507941	-4.0488	0.0125455	6398	0.723052	0.0178384	0.35464	0.0503	409	Heart	1	0.00583106
DCXR	LAV_max	0.000727776	-0.0424386	-3.38054	0.0125538	6398	0.782383	0.0141789	0.276406	0.0512972	409	Heart	1	0.0420988
DDHD2	LAEF	0.000248136	0.0525381	3.66688	0.0143277	4911	0.064583	0.110287	1.8552	0.0594478	312	Heart	1	0.0194541
DDHD2	LAV_min	0.000931799	-0.0474693	-3.31237	0.0143309	4911	0.111526	-0.0941159	-1.59623	0.0589614	312	Heart	1	0.0499341
DDT	LASV	4.7e-05	-0.0582508	-4.07373	0.0142991	4911	0.975148	-0.00178374	-0.0311796	0.0572086	312	Heart	1	0.00537536
DDT	LAV_max	7.98e-05	-0.0564728	-3.94831	0.0143031	4911	0.290735	-0.0613335	-1.05844	0.057947	312	Heart	1	0.00819871
DECR1	LAEF	0.000422477	0.0441991	3.52749	0.0125299	6398	0.920743	0.00512016	0.0995633	0.0514262	409	Heart	1	0.0287279
DEFB4A_DEFB4B	LASV	0.000542508	-0.0433061	-3.4606	0.012514	6398	0.376607	0.0445844	0.885185	0.0503673	409	Heart	1	0.0343372
DKK1	LAEF	0.000842667	0.0418458	3.33998	0.0125288	6398	0.895821	0.00668223	0.131029	0.0509983	409	Heart	1	0.0466103
DKK1	LAV_min	0.000911277	-0.0415702	-3.31814	0.0125282	6398	0.330515	-0.0496573	-0.974302	0.0509671	409	Heart	1	0.0492005
DLG4	LAEF	0.000623352	0.0490299	3.42347	0.0143217	4911	0.285516	0.0636131	1.06998	0.0594524	312	Heart	1	0.0377977
DNAJB1	LAV_max	8.18e-06	-0.0559506	-4.464	0.0125337	6398	0.14052	-0.0746744	-1.47688	0.0505621	409	Heart	1	0.00128096
DNAJB1	LAV_min	3.46e-05	-0.0519444	-4.14351	0.0125363	6398	0.15095	-0.0726656	-1.43903	0.0504962	409	Heart	1	0.00420433
DNAJB2	LASV	0.000367215	-0.0510286	-3.56509	0.0143134	4911	0.83358	-0.012085	-0.210301	0.057465	312	Heart	1	0.0259521
DNAJB2	LAV_max	0.000359146	-0.0511208	-3.57092	0.0143158	4911	0.380907	-0.0511146	-0.877563	0.0582461	312	Heart	1	0.0255322
DNAJB2	LAV_min	9.08e-05	-0.0560641	-3.9172	0.0143123	4911	0.235476	-0.0689903	-1.18884	0.0580317	312	Heart	1	0.00905233
DNAJC21	LAEF	0.000257058	0.0523741	3.65781	0.0143184	4911	0.885492	-0.00861613	-0.144138	0.059777	312	Heart	1	0.0199667
DNAJC21	LAV_max	0.000751586	-0.0482918	-3.37217	0.0143207	4911	0.054048	-0.114073	-1.93431	0.0589735	312	Heart	1	0.0430561
DNAJC21	LAV_min	0.000668951	-0.0487501	-3.40419	0.0143206	4911	0.351549	-0.0551559	-0.933091	0.059111	312	Heart	1	0.0397201
DNPH1	LAV_max	0.000902073	-0.0416362	-3.32098	0.0125373	6398	0.54942	-0.0301634	-0.599156	0.0503432	409	Heart	1	0.0488444
DOK1	LAEF	0.000228255	0.0528047	3.68825	0.014317	4911	0.258919	0.0665797	1.13117	0.0588593	312	Heart	1	0.0182908
DPT	LASV	6.6e-05	-0.0500111	-3.99281	0.0125253	6398	0.177359	-0.0677929	-1.35139	0.0501651	409	Heart	1	0.00705016
DPT	LAV_max	1.53e-05	-0.0542069	-4.32756	0.012526	6398	0.537792	-0.0316072	-0.616705	0.0512518	409	Heart	1	0.00215854
DPT	LAV_min	0.000239314	-0.0460578	-3.67552	0.012531	6398	0.967977	0.00205691	0.040172	0.0512027	409	Heart	1	0.0189375
DPY30	LAV_max	6.35e-05	-0.0501385	-4.00223	0.0125276	6398	0.351835	-0.0476938	-0.932161	0.0511648	409	Heart	1	0.00683255
DSG2	LASV	7.26e-05	0.0497952	3.9701	0.0125426	6398	0.565782	-0.029211	-0.574768	0.0508222	409	Heart	1	0.00759553
DTYMK	LAV_max	0.000118022	-0.0551632	-3.85332	0.0143158	4911	0.203841	-0.0741641	-1.27356	0.0582339	312	Heart	1	0.0110949
DTYMK	LAV_min	0.000175995	-0.0537477	-3.75409	0.0143171	4911	0.175741	-0.0788073	-1.3573	0.0580618	312	Heart	1	0.0150678
DUT	LAEF	6.36e-05	0.05722	4.00261	0.0142957	4911	0.983861	0.0011919	0.0202457	0.058872	312	Heart	1	0.00684185
DUT	LAV_max	0.000424549	-0.0504334	-3.52675	0.0143002	4911	0.550565	-0.0349102	-0.597612	0.0584161	312	Heart	1	0.0288295
DUT	LAV_min	0.000594464	-0.0491449	-3.43638	0.0143014	4911	0.817891	-0.0134353	-0.230467	0.058296	312	Heart	1	0.0365921
DYNLT1	LAEF	7.66e-05	0.0565942	3.95823	0.0142978	4911	0.119159	0.0911123	1.56293	0.0582957	312	Heart	1	0.00793116
DYNLT1	LASV	0.000310195	-0.0516066	-3.60922	0.0142985	4911	0.122114	-0.0884341	-1.55049	0.0570362	312	Heart	1	0.0229431
DYNLT1	LAV_max	4.7e-07	-0.0720593	-5.04513	0.0142829	4911	0.0253252	-0.129539	-2.24803	0.0576232	312	Heart	1	0.000109022
DYNLT1	LAV_min	1.16e-06	-0.0695546	-4.86882	0.0142857	4911	0.0323509	-0.123683	-2.15039	0.0575165	312	Heart	1	0.000240275
DYNLT3	LAEF	6.05e-05	0.0574182	4.01442	0.014303	4911	0.199307	0.0752287	1.28646	0.0584771	312	Heart	1	0.006571
DYNLT3	LAV_max	0.000242017	-0.0525505	-3.67328	0.0143062	4911	0.161519	-0.0814468	-1.40356	0.0580286	312	Heart	1	0.0190928
DYNLT3	LAV_min	0.000394953	-0.0507337	-3.54589	0.0143077	4911	0.451448	-0.043747	-0.754021	0.0580183	312	Heart	1	0.027361
EBI3_IL27	LAV_min	0.000727346	0.0425578	3.3807	0.0125884	6398	0.132668	-0.075989	-1.50684	0.0504294	409	Heart	1	0.0420802
EDN1	LAEF	0.000826515	-0.047881	-3.34584	0.0143106	4911	0.82736	0.0129103	0.218286	0.059144	312	Heart	1	0.0459984
EEF1D	LAEF	0.000144826	0.054465	3.80278	0.0143224	4911	0.142924	0.0870156	1.46897	0.0592358	312	Heart	1	0.0129918
EEF1D	LAV_max	0.000166025	-0.053976	-3.76871	0.0143221	4911	0.059109	-0.111169	-1.89483	0.0586696	312	Heart	1	0.0144128
EEF1D	LAV_min	0.000136552	-0.0546717	-3.81737	0.0143218	4911	0.106964	-0.094782	-1.61701	0.0586157	312	Heart	1	0.0124244
EFCAB14	LASV	0.000229141	-0.0527871	-3.68726	0.0143161	4911	0.132391	-0.0867267	-1.50899	0.0574735	312	Heart	1	0.0183413
EFNA4	LASV	0.000104266	-0.0486533	-3.88289	0.0125302	6398	0.00211945	-0.152459	-3.09382	0.0492786	409	Heart	1	0.0100775
EGLN1	LASV	1.08e-06	-0.0610874	-4.88038	0.0125169	6398	0.861265	-0.00872512	-0.174881	0.0498918	409	Heart	1	0.000226858
EGLN1	LAV_max	1.06e-06	-0.0611639	-4.88517	0.0125203	6398	0.919709	0.00513195	0.100866	0.050879	409	Heart	1	0.000222213
EGLN1	LAV_min	0.000125987	-0.0480685	-3.83654	0.0125291	6398	0.392338	0.0434662	0.856342	0.050758	409	Heart	1	0.0116712
EHD3	LAEF	0.000901862	0.0475052	3.32152	0.0143023	4911	0.172375	0.0802813	1.36799	0.0586857	312	Heart	1	0.0488364
EIF4EBP1	LASV	0.000257815	-0.0458269	-3.65643	0.0125332	6398	0.727727	0.0173695	0.348403	0.0498546	409	Heart	1	0.0200111
EIF4EBP1	LAV_max	3.68e-05	-0.0517574	-4.12967	0.0125331	6398	0.99594	-0.00025888	-0.00509129	0.0508476	409	Heart	1	0.00441431
EIF4EBP1	LAV_min	6.79e-05	-0.049963	-3.98617	0.0125341	6398	0.706592	-0.0191239	-0.376715	0.0507648	409	Heart	1	0.00720748
ELAC1	LAEF	0.000349633	0.0512195	3.57797	0.0143153	4911	0.103565	0.096	1.63295	0.0587893	312	Heart	1	0.0250361
ELOA	LASV	4.49e-07	-0.0632547	-5.05234	0.0125199	6398	0.905891	-0.00583579	-0.118301	0.0493301	409	Heart	1	0.00010474
ELOA	LAV_max	0.000290408	-0.0454499	-3.62572	0.0125354	6398	0.896214	-0.00656631	-0.130531	0.0503046	409	Heart	1	0.0218532
ENO3	LASV	1.3e-05	-0.062382	-4.3644	0.0142933	4911	0.712533	0.0213037	0.368817	0.0577623	312	Heart	1	0.00188694
ERBB2	LASV	2.82e-09	-0.0745263	-5.95001	0.0125254	6398	0.162353	-0.0713696	-1.39987	0.0509829	409	Heart	0.00867427	1.09e-06
ERBB2	LAV_max	1.06e-07	-0.066713	-5.32182	0.0125358	6398	0.0720808	-0.0936112	-1.80354	0.0519041	409	Heart	0.326376	2.91e-05
ERBB2	LAV_min	2.02e-05	-0.0535155	-4.26569	0.0125456	6398	0.0294435	-0.113057	-2.1856	0.0517281	409	Heart	1	0.00271278
ERMAP	LAV_max	5.23e-05	-0.0578376	-4.04873	0.0142854	4911	0.051289	-0.113133	-1.95715	0.0578048	312	Heart	1	0.00584923
ERMAP	LAV_min	0.000109837	-0.0553065	-3.87092	0.0142877	4911	0.119292	-0.0902932	-1.56237	0.0577925	312	Heart	1	0.010497
ERP44	LAV_max	0.000217907	-0.0463611	-3.69943	0.012532	6398	0.42005	-0.0409128	-0.807195	0.0506852	409	Heart	1	0.0176723
ESM1	LAEF	5.25e-05	-0.0507954	-4.04717	0.0125509	6398	0.819281	-0.0116463	-0.228625	0.0509405	409	Heart	1	0.005863
ESM1	LAV_max	7.67e-07	0.0620672	4.94862	0.0125423	6398	0.780426	0.0142388	0.278958	0.0510427	409	Heart	1	0.000167531
ESM1	LAV_min	1.6e-05	0.0541834	4.31812	0.0125479	6398	0.812119	0.0121236	0.237856	0.0509703	409	Heart	1	0.00223625
EVI5	LAEF	7.02e-05	0.0569101	3.97904	0.0143025	4911	0.276466	0.0651853	1.09035	0.059784	312	Heart	1	0.00739147
EVI5	LAV_min	0.000600453	-0.0491284	-3.43365	0.0143079	4911	0.923806	-0.00567879	-0.0957239	0.0593247	312	Heart	1	0.0368514
EZR	LASV	8.87e-06	-0.0556306	-4.44653	0.012511	6398	0.359823	-0.045701	-0.916791	0.0498488	409	Heart	1	0.00137014
F10	LASV	0.000121075	-0.0551931	-3.84704	0.0143469	4911	0.123963	-0.0898481	-1.54283	0.058236	312	Heart	1	0.0113175
F10	LAV_max	5.64e-07	-0.0718114	-5.00975	0.0143343	4911	0.0446632	-0.118839	-2.01656	0.0589317	312	Heart	1	0.000128029
F10	LAV_min	0.00055646	-0.049582	-3.45428	0.0143538	4911	0.034067	-0.125063	-2.12936	0.058733	312	Heart	1	0.0349538
F11R	LAV_max	0.000662749	-0.0426713	-3.40622	0.0125274	6398	0.148529	-0.0735852	-1.44763	0.0508314	409	Heart	1	0.0394576
F7	LASV	2.67e-06	-0.0589433	-4.69859	0.0125449	6398	0.0172886	-0.117802	-2.39081	0.0492727	409	Heart	1	0.000496207
F7	LAV_max	1.25e-10	-0.0807388	-6.444	0.0125293	6398	0.033985	-0.107076	-2.1278	0.0503225	409	Heart	0.000383617	6.11e-08
F7	LAV_min	2.96e-07	-0.0643662	-5.13122	0.012544	6398	0.0846595	-0.0870382	-1.7287	0.0503488	409	Heart	0.910513	7.26e-05
F9	LASV	2.11e-05	-0.0533828	-4.25597	0.012543	6398	0.870538	0.00810539	0.163083	0.049701	409	Heart	1	0.00281129
F9	LAV_max	5.79e-08	-0.0680886	-5.43175	0.0125353	6398	0.806859	-0.0123989	-0.244647	0.0506809	409	Heart	0.17777	1.69e-05
F9	LAV_min	5.03e-06	-0.0572905	-4.5673	0.0125436	6398	0.63624	-0.0239494	-0.473336	0.0505969	409	Heart	1	0.000850997
FABP3	LASV	0.000121968	-0.0549742	-3.84523	0.0142967	4911	0.000346839	-0.203625	-3.62056	0.0562413	312	Heart	1	0.0113855
FABP4	LASV	1.04e-14	-0.0967835	-7.75247	0.0124842	6398	0.0040564	-0.143126	-2.89103	0.0495069	409	Heart	3.2e-08	8.7e-12
FABP4	LAV_max	5.12e-15	-0.0979303	-7.84305	0.0124863	6398	0.0925389	-0.0857344	-1.68633	0.0508409	409	Heart	1.57e-08	4.41e-12
FABP4	LAV_min	3.79e-10	-0.0784513	-6.27225	0.0125077	6398	0.929465	-0.00451319	-0.0885754	0.0509531	409	Heart	0.0011649	1.72e-07
FABP5	LASV	0.000662553	-0.0427012	-3.40631	0.0125359	6398	0.281935	-0.0537558	-1.07748	0.0498901	409	Heart	1	0.039449
FABP5	LAV_max	8.33e-06	-0.0558921	-4.46022	0.0125312	6398	0.203426	-0.0647776	-1.27401	0.0508456	409	Heart	1	0.00129936
FABP5	LAV_min	0.000247517	-0.0459734	-3.66689	0.0125374	6398	0.517658	-0.0329287	-0.647554	0.0508509	409	Heart	1	0.0194187
FAM13A	LAEF	8.29e-05	0.0563487	3.93907	0.0143051	4911	0.238649	0.0696106	1.1808	0.058952	312	Heart	1	0.00844142
FAM13A	LAV_max	0.000372056	-0.0509618	-3.56164	0.0143085	4911	0.315855	-0.0588484	-1.00475	0.0585702	312	Heart	1	0.026196
FAM13A	LAV_min	0.000476293	-0.0500274	-3.49611	0.0143094	4911	0.2934	-0.0614817	-1.0526	0.0584092	312	Heart	1	0.0313186
FAM172A	LAEF	0.000184336	0.0535344	3.74244	0.0143047	4911	0.321295	0.0585483	0.993498	0.0589315	312	Heart	1	0.0155901
FAM20A	LAV_max	0.000113057	-0.0553121	-3.86385	0.0143153	4911	0.733014	0.0197827	0.341448	0.0579378	312	Heart	1	0.0107347
FAM20A	LAV_min	0.000104195	-0.0555977	-3.8838	0.0143153	4911	0.64456	0.026683	0.461815	0.0577787	312	Heart	1	0.010073
FAM3B	LASV	0.000281571	-0.045492	-3.63371	0.0125194	6398	0.772797	0.0145002	0.28892	0.0501875	409	Heart	1	0.0213661
FCAMR	LAV_max	7.42e-05	-0.0567248	-3.96589	0.0143032	4911	0.769032	-0.0176162	-0.293917	0.059936	312	Heart	1	0.0077269
FCAMR	LAV_min	0.000213117	-0.0530153	-3.70573	0.0143063	4911	0.459343	0.0442578	0.740917	0.0597338	312	Heart	1	0.0173732
FCGR2B	LAV_max	9.67e-05	-0.0488775	-3.90119	0.0125289	6398	0.0674136	-0.0940637	-1.83405	0.0512873	409	Heart	1	0.00950484
FCGR2B	LAV_min	1.36e-05	-0.054535	-4.35406	0.0125251	6398	0.0334861	-0.109113	-2.13382	0.0511353	409	Heart	1	0.00195459
FEN1	LASV	3.91e-07	-0.0635459	-5.07855	0.0125126	6398	0.453268	-0.0374214	-0.750735	0.0498463	409	Heart	1	9.28e-05
FGA	LAV_max	2.84e-05	-0.0598781	-4.19028	0.0142898	4911	0.880647	-0.008811	-0.150281	0.05863	312	Heart	1	0.0035713
FGA	LAV_min	5.85e-05	-0.0574852	-4.02219	0.014292	4911	0.915096	-0.00624013	-0.106706	0.0584799	312	Heart	1	0.00640539
FGD3	LAEF	0.0006134	0.0491131	3.42785	0.0143277	4911	0.0692815	0.10757	1.82334	0.058996	312	Heart	1	0.0373735
FGFBP1	LAV_max	0.000153477	-0.0475764	-3.78765	0.0125609	6398	0.000323866	-0.181809	-3.62803	0.0501123	409	Heart	1	0.0135747
FGFBP1	LAV_min	3.6e-05	-0.0519227	-4.1346	0.0125581	6398	9.03e-05	-0.197395	-3.95703	0.0498846	409	Heart	1	0.00433749
FGFBP3	LAV_max	0.000359749	-0.0510398	-3.57048	0.0142949	4911	0.608063	0.0302004	0.513399	0.0588245	312	Heart	1	0.0255599
FGFR2	LASV	0.000423203	-0.0442009	-3.52703	0.012532	6398	0.023847	-0.112135	-2.26853	0.0494306	409	Heart	1	0.0287609
FKBP14	LAEF	0.000309407	0.051683	3.60988	0.0143171	4911	0.155694	0.0842038	1.4234	0.0591566	312	Heart	1	0.022903
FLI1	LAV_max	0.000474501	-0.0438225	-3.49656	0.012533	6398	0.338421	-0.0486241	-0.958477	0.0507306	409	Heart	1	0.0312341
FLT4	LASV	0.000364393	-0.0446397	-3.56653	0.0125163	6398	0.340083	-0.0474388	-0.955181	0.0496648	409	Heart	1	0.0257972
FN1	LASV	0.000163735	-0.0539138	-3.77219	0.0142924	4911	0.276412	-0.0628049	-1.09047	0.0575944	312	Heart	1	0.0142628
FN1	LAV_max	4.56e-05	-0.0583236	-4.08104	0.0142914	4911	0.167992	-0.0806866	-1.38214	0.058378	312	Heart	1	0.00524667
FNDC1	LASV	9.28e-05	-0.0559065	-3.91181	0.0142917	4911	0.0884434	-0.0981676	-1.70942	0.0574275	312	Heart	1	0.00920907
FNDC1	LAV_max	1.31e-05	-0.0623412	-4.36296	0.0142888	4911	0.150796	-0.0840771	-1.44053	0.0583653	312	Heart	1	0.0018979
FNDC1	LAV_min	0.000152824	-0.0541726	-3.78941	0.0142958	4911	0.360195	-0.0534638	-0.916445	0.0583383	312	Heart	1	0.0135326
FUOM	LASV	1.37e-06	-0.0691171	-4.83561	0.0142933	4911	0.958823	0.00296732	0.0516758	0.0574219	312	Heart	1	0.000277543
FUOM	LAV_max	7.35e-06	-0.0641845	-4.48827	0.0143005	4911	0.803504	0.0145115	0.249042	0.0582693	312	Heart	1	0.00117133
FURIN	LASV	4.56e-10	-0.0781338	-6.24315	0.0125151	6398	0.991607	-0.000527207	-0.0105256	0.050088	409	Heart	0.0014022	2.03e-07
FURIN	LAV_max	2.59e-10	-0.0792596	-6.33192	0.0125175	6398	0.808421	-0.0123921	-0.24263	0.0510739	409	Heart	0.000794483	1.21e-07
FURIN	LAV_min	3.79e-07	-0.0637158	-5.08455	0.0125312	6398	0.354272	-0.047251	-0.927448	0.0509473	409	Heart	1	9.02e-05
FUS	LASV	0.000511474	-0.0435529	-3.47646	0.012528	6398	0.583124	-0.0272712	-0.549289	0.0496483	409	Heart	1	0.0329286
GAPDH	LAEF	0.000174356	0.0537667	3.75644	0.0143132	4911	0.231155	0.0699465	1.19991	0.0582933	312	Heart	1	0.0149565
GAPDH	LAV_max	0.000273699	-0.0521258	-3.64165	0.0143138	4911	0.75453	-0.0181556	-0.312968	0.0580112	312	Heart	1	0.020929
GAPDH	LAV_min	0.000166484	-0.0539304	-3.76802	0.0143127	4911	0.638402	-0.0272139	-0.470429	0.0578492	312	Heart	1	0.0144441
GATD3	LAEF	0.000186934	0.053499	3.73891	0.0143087	4911	0.962613	0.00274036	0.046915	0.0584112	312	Heart	1	0.0157539
GCC1	LAEF	0.000171149	0.0538615	3.7611	0.0143207	4911	0.214452	0.0737062	1.24414	0.0592426	312	Heart	1	0.0147534
GCG	LASV	6.86e-07	-0.0621629	-4.97026	0.012507	6398	0.913029	-0.00548526	-0.10929	0.0501899	409	Heart	1	0.000152067
GCG	LAV_max	0.000197492	-0.0466328	-3.72437	0.012521	6398	0.982623	-0.00111548	-0.0217941	0.0511824	409	Heart	1	0.0164135
GCHFR	LASV	5.5e-06	-0.0649672	-4.54982	0.0142791	4911	0.720436	-0.0211029	-0.358224	0.0589097	312	Heart	1	0.00091672
GCHFR	LAV_max	1.98e-05	-0.0610122	-4.27103	0.0142851	4911	0.919737	-0.00603072	-0.100853	0.0597973	312	Heart	1	0.00267045
GDF15	LASV	1.36e-06	-0.0608548	-4.83502	0.0125863	6398	0.0878861	-0.0863071	-1.71098	0.0504431	409	Heart	1	0.000276565
GFRA1	LASV	0.000148869	-0.0475583	-3.79524	0.012531	6398	0.029687	-0.108667	-2.18231	0.0497943	409	Heart	1	0.0132615
GGCT	LAEF	0.000506636	0.0498082	3.47955	0.0143146	4911	0.109828	0.0933992	1.60389	0.0582331	312	Heart	1	0.0327027
GGH	LASV	0.000622572	-0.0428761	-3.42329	0.0125248	6398	0.292111	0.0526664	1.05494	0.0499236	409	Heart	1	0.0377668
GGH	LAV_max	1.69e-05	-0.0539213	-4.30628	0.0125216	6398	0.32155	0.050539	0.992548	0.0509184	409	Heart	1	0.00233729
GGH	LAV_min	0.000515221	-0.0435276	-3.47449	0.0125278	6398	0.298081	0.0529714	1.04196	0.0508382	409	Heart	1	0.0330991
GHR	LASV	1.37e-06	-0.0692169	-4.835	0.0143158	4911	0.980662	-0.00139832	-0.02426	0.0576388	312	Heart	1	0.000278292
GHR	LAV_max	1.88e-08	-0.0805718	-5.63197	0.0143062	4911	0.191583	-0.0763431	-1.30896	0.0583233	312	Heart	0.0577934	6.11e-06
GHR	LAV_min	8.49e-07	-0.0705846	-4.93006	0.0143172	4911	0.136283	-0.0868287	-1.49392	0.0581212	312	Heart	1	0.000183272
GIPC3	LAEF	0.000293755	0.0518524	3.62336	0.0143106	4911	0.296693	0.0613811	1.04543	0.0587136	312	Heart	1	0.0220365
GIT1	LAEF	0.000423285	0.0505864	3.52755	0.0143404	4911	0.147117	0.0859064	1.45368	0.0590959	312	Heart	1	0.0287646
GLOD4	LAV_max	0.000418892	-0.0442302	-3.52975	0.0125307	6398	0.688178	-0.020353	-0.40163	0.050676	409	Heart	1	0.028552
GLOD4	LAV_min	0.000343893	-0.0448796	-3.58171	0.0125302	6398	0.483068	-0.0355106	-0.702053	0.050581	409	Heart	1	0.0247317
GLRX	LAV_max	0.000815131	-0.0419758	-3.34921	0.0125331	6398	0.328424	-0.0495281	-0.978529	0.0506148	409	Heart	1	0.045558
GMPR2	LAV_min	0.000524935	-0.0496867	-3.47001	0.0143189	4911	0.192711	-0.07605	-1.30564	0.0582475	312	Heart	1	0.0335407
GOLGA3	LAEF	0.000879529	0.0476426	3.32853	0.0143134	4911	0.405627	0.0491666	0.832827	0.0590358	312	Heart	1	0.0480078
GOLGA3	LAV_max	0.000410417	-0.0505987	-3.53573	0.0143107	4911	0.0207686	-0.135181	-2.32488	0.0581454	312	Heart	1	0.0281398
GOLGA3	LAV_min	0.000174289	-0.0537506	-3.75653	0.0143086	4911	0.160244	-0.0821265	-1.40786	0.0583343	312	Heart	1	0.0149519
GOPC	LAEF	0.000704465	0.042491	3.38949	0.0125361	6398	0.763247	-0.0153957	-0.301432	0.0510751	409	Heart	1	0.0411581
GORASP2	LAEF	0.000922559	0.0474557	3.31517	0.0143147	4911	0.236479	0.0713804	1.18629	0.0601711	312	Heart	1	0.0496177
GORASP2	LAV_max	0.000539279	-0.0495608	-3.46274	0.0143126	4911	0.421621	-0.0481403	-0.804754	0.05982	312	Heart	1	0.0341877
GORASP2	LAV_min	0.000595024	-0.0491815	-3.43612	0.0143131	4911	0.355206	-0.0552316	-0.926018	0.0596441	312	Heart	1	0.03662
GP5	LAEF	0.000726066	0.0483563	3.38169	0.0142994	4911	0.816471	-0.0136104	-0.232298	0.0585902	312	Heart	1	0.0420283
GPKOW	LASV	0.000362947	-0.0446802	-3.56757	0.012524	6398	0.893378	0.00665571	0.13412	0.0496251	409	Heart	1	0.0257262
GPKOW	LAV_max	0.000502967	-0.0436094	-3.48096	0.012528	6398	0.436509	0.0393873	0.778909	0.0505672	409	Heart	1	0.0325384
GPKOW	LAV_min	0.000192027	-0.0467406	-3.73146	0.0125261	6398	0.33316	0.0489069	0.968982	0.0504725	409	Heart	1	0.016071
GPR37	LASV	0.000812303	-0.0419638	-3.35017	0.0125259	6398	0.027003	-0.111989	-2.21992	0.0504473	409	Heart	1	0.0454471
GRHPR	LAEF	0.000557036	0.0494286	3.454	0.0143106	4911	0.0633883	0.108894	1.8636	0.0584318	312	Heart	1	0.0349771
GRHPR	LAV_max	0.000250998	-0.0524226	-3.66394	0.0143077	4911	0.327477	-0.0571499	-0.980864	0.0582648	312	Heart	1	0.0196289
GRHPR	LAV_min	0.000482501	-0.0499788	-3.49264	0.0143097	4911	0.255579	-0.0661632	-1.13915	0.0580811	312	Heart	1	0.0316103
GRP	LASV	7.16e-05	-0.0567321	-3.97429	0.0142748	4911	0.0148413	-0.140071	-2.45088	0.0571512	312	Heart	1	0.00751149
GRP	LAV_max	0.000535027	-0.049488	-3.46488	0.0142828	4911	0.0304327	-0.126428	-2.17507	0.0581259	312	Heart	1	0.0339905
GSTA1	LASV	7.94e-05	-0.0494713	-3.94871	0.0125285	6398	0.537091	0.031043	0.617769	0.0502502	409	Heart	1	0.00816611
GSTA3	LASV	7.31e-05	-0.0496561	-3.96849	0.0125126	6398	0.951919	-0.00304614	-0.0603368	0.0504857	409	Heart	1	0.00763884
GTPBP2	LAEF	0.000587952	0.0492547	3.43937	0.0143209	4911	0.255371	0.0665899	1.13965	0.05843	312	Heart	1	0.0363161
GUSB	LASV	4.76e-09	-0.0733254	-5.86334	0.0125057	6398	0.493648	-0.0344281	-0.685168	0.0502477	409	Heart	0.0146341	1.76e-06
GUSB	LAV_max	5.24e-09	-0.0731468	-5.84737	0.0125094	6398	0.724726	-0.0180655	-0.352405	0.0512634	409	Heart	0.0161015	1.91e-06
GUSB	LAV_min	7.28e-05	-0.0497287	-3.96964	0.0125272	6398	0.84969	-0.0097087	-0.189641	0.0511951	409	Heart	1	0.00760745
HAGH	LASV	0.000770178	-0.04221	-3.36492	0.0125441	6398	0.304642	0.0509755	1.02789	0.0495922	409	Heart	1	0.0438043
HEG1	LASV	6.39e-05	-0.057312	-4.00137	0.0143231	4911	0.0416854	-0.119108	-2.04573	0.0582227	312	Heart	1	0.00687057
HEG1	LAV_max	1.49e-05	-0.0620688	-4.33395	0.0143215	4911	0.0146133	-0.144699	-2.45656	0.058903	312	Heart	1	0.00211693
HEG1	LAV_min	4.92e-05	-0.0582014	-4.0629	0.0143251	4911	0.0394742	-0.121892	-2.06855	0.058926	312	Heart	1	0.00557533
HEPH	LASV	3.5e-05	-0.0592676	-4.14215	0.0143084	4911	0.103438	-0.093669	-1.63355	0.0573407	312	Heart	1	0.00423796
HEXIM1	LAEF	8.15e-05	0.0494358	3.94247	0.0125393	6398	0.597539	0.0272615	0.528379	0.0515946	409	Heart	1	0.00832827
HGF	LASV	2.13e-11	-0.0839334	-6.70855	0.0125114	6398	0.147139	-0.0717118	-1.45262	0.0493671	409	Heart	6.56e-05	1.18e-08
HGF	LAV_max	8.76e-11	-0.0813371	-6.49785	0.0125175	6398	0.0299137	-0.10934	-2.17927	0.0501728	409	Heart	0.000269214	4.39e-08
HGF	LAV_min	1.96e-06	-0.0596989	-4.762	0.0125365	6398	0.0199198	-0.117005	-2.33755	0.0500546	409	Heart	1	0.000379901
HHEX	LAV_max	3.06e-05	-0.0597394	-4.17275	0.0143166	4911	0.355745	-0.0537277	-0.924981	0.0580852	312	Heart	1	0.00380248
HHEX	LAV_min	0.000127545	-0.054909	-3.83423	0.0143208	4911	0.813235	-0.0137189	-0.23647	0.0580152	312	Heart	1	0.01178
HMBS	LASV	1.77e-05	-0.0538329	-4.29491	0.0125341	6398	0.662486	0.0216434	0.43682	0.0495477	409	Heart	1	0.00243654
HMBS	LAV_max	3.25e-05	-0.0521409	-4.15841	0.0125387	6398	0.916982	0.00527138	0.104304	0.0505385	409	Heart	1	0.00398747
HMBS	LAV_min	0.000276562	-0.0456341	-3.63835	0.0125425	6398	0.483856	-0.0353436	-0.700788	0.0504341	409	Heart	1	0.0210808
HMGCL	LAEF	0.000891641	0.0475631	3.32471	0.014306	4911	0.242733	0.0679301	1.17057	0.0580317	312	Heart	1	0.0484511
HNMT	LASV	4.56e-06	-0.0573966	-4.58805	0.01251	6398	0.527303	-0.0321757	-0.6327	0.0508545	409	Heart	1	0.000782202
HNMT	LAV_max	0.00018044	-0.0469154	-3.74714	0.0125203	6398	0.737572	0.0173955	0.335312	0.0518786	409	Heart	1	0.0153497
HNRNPUL1	LAV_min	0.000233906	-0.0526915	-3.682	0.0143105	4911	0.949201	0.00368985	0.0637655	0.0578659	312	Heart	1	0.0186135
HRC	LAEF	3.76e-06	-0.0661865	-4.6295	0.0142967	4911	0.230881	-0.0714683	-1.20061	0.0595265	312	Heart	1	0.000663612
HRC	LAV_max	4.73e-06	0.0655002	4.58152	0.0142966	4911	0.314755	0.0595616	1.00704	0.0591453	312	Heart	1	0.000807087
HRC	LAV_min	1.8e-06	0.0683367	4.78074	0.0142942	4911	0.292197	0.0622405	1.05523	0.0589826	312	Heart	1	0.00035256
HSBP1	LAEF	0.000783152	0.048102	3.36079	0.0143127	4911	0.579829	0.0330754	0.554259	0.059675	312	Heart	1	0.0443193
HSD11B1	LASV	0.000152233	0.0474562	3.78968	0.0125225	6398	0.816827	-0.0116296	-0.231786	0.0501737	409	Heart	1	0.013493
HSP90B1	LASV	0.000877113	0.0416629	3.32881	0.0125158	6398	0.970039	-0.00188016	-0.0375832	0.0500266	409	Heart	1	0.0479109
HSPA1A	LAV_max	0.000835953	-0.0419103	-3.3422	0.0125397	6398	0.826801	-0.0111952	-0.218954	0.0511304	409	Heart	1	0.0463648
HSPG2	LASV	0.000405966	-0.0443339	-3.53805	0.0125306	6398	0.46788	-0.0363073	-0.72665	0.0499654	409	Heart	1	0.0279108
ICAM1	LASV	1.42e-05	-0.0544267	-4.34353	0.0125305	6398	0.0487729	-0.0976752	-1.97681	0.0494106	409	Heart	1	0.00203295
IFI30	LASV	5.42e-05	-0.0577191	-4.04011	0.0142865	4911	0.00868008	-0.149667	-2.64236	0.0566413	312	Heart	1	0.00602823
IFI30	LAV_max	0.000202106	-0.0531569	-3.71919	0.0142926	4911	0.040568	-0.118801	-2.05713	0.057751	312	Heart	1	0.0167026
IFNLR1	LAV_max	0.000629678	-0.0428176	-3.4202	0.012519	6398	0.00807113	-0.135871	-2.66287	0.0510242	409	Heart	1	0.0380558
IFNLR1	LAV_min	0.000143696	-0.0476118	-3.80402	0.0125162	6398	0.00448953	-0.145432	-2.85829	0.0508808	409	Heart	1	0.0129127
IGFBP1	LAEF	0.000377889	-0.0446646	-3.55697	0.0125569	6398	0.572416	-0.0291077	-0.564978	0.0515201	409	Heart	1	0.0264837
IGFBP1	LASV	2.04e-07	0.0652245	5.20182	0.0125388	6398	0.283936	-0.0542627	-1.07301	0.0505706	409	Heart	0.625172	5.2e-05
IGFBP1	LAV_max	1.27e-10	0.0806982	6.44138	0.0125281	6398	0.737875	-0.0172943	-0.334909	0.051639	409	Heart	0.000390251	6.21e-08
IGFBP1	LAV_min	1.58e-06	0.0602901	4.80554	0.012546	6398	0.869152	0.00850109	0.164846	0.05157	409	Heart	1	0.000314292
IGFBP2	LASV	1.49e-10	0.0806612	6.4171	0.0125697	6398	0.23228	0.0598988	1.19638	0.0500667	409	Heart	0.00045736	7.19e-08
IGFBP2	LAV_max	6.27e-10	0.0778829	6.19301	0.0125759	6398	0.168576	0.0703826	1.37937	0.051025	409	Heart	0.00192628	2.73e-07
IGFBP2	LAV_min	5.99e-07	0.0629013	4.99655	0.0125889	6398	0.0828304	0.0884766	1.739	0.050878	409	Heart	1	0.000134979
IGFBP6	LASV	8.22e-08	-0.0672336	-5.36839	0.012524	6398	0.483533	-0.0350013	-0.701306	0.0499087	409	Heart	0.252674	2.32e-05
IGFBP6	LAV_max	1.36e-06	-0.060593	-4.83478	0.0125327	6398	0.98371	-0.0010405	-0.020431	0.0509272	409	Heart	1	0.000276866
IGFBP7	LAEF	0.000150293	-0.0477149	-3.79287	0.0125801	6398	0.461081	-0.0384348	-0.737804	0.0520935	409	Heart	1	0.0133566
IGSF3	LASV	7.28e-05	-0.0497402	-3.96947	0.0125307	6398	0.343674	-0.0483467	-0.948092	0.0509937	409	Heart	1	0.00761153
IGSF8	LAV_max	6.19e-05	-0.0501844	-4.00805	0.0125209	6398	0.140121	-0.0753653	-1.47837	0.0509784	409	Heart	1	0.00669733
IGSF9	LASV	5.71e-09	-0.0832853	-5.83555	0.014272	4911	0.158569	-0.0808326	-1.41354	0.0571845	312	Heart	0.0175316	2.07e-06
IGSF9	LAV_max	4.92e-10	-0.0889493	-6.23439	0.0142675	4911	0.242368	-0.0680588	-1.17148	0.0580965	312	Heart	0.00151052	2.18e-07
IGSF9	LAV_min	1.9e-07	-0.0745154	-5.21645	0.0142847	4911	0.367627	-0.0523375	-0.902336	0.0580022	312	Heart	0.58342	4.89e-05
IL10RB	LAV_max	0.00069664	-0.0425402	-3.39256	0.0125393	6398	0.0522096	-0.0988585	-1.9474	0.0507643	409	Heart	1	0.0408344
IL10RB	LAV_min	0.000693694	-0.0425543	-3.39372	0.0125391	6398	0.272771	-0.0558573	-1.09827	0.0508595	409	Heart	1	0.0407175
IL16	LASV	2.54e-05	-0.0527833	-4.21418	0.0125252	6398	0.815563	0.0116815	0.233414	0.0500461	409	Heart	1	0.00327137
IL16	LAV_max	0.000428824	-0.0441633	-3.52353	0.0125338	6398	0.488699	0.0353499	0.693042	0.0510069	409	Heart	1	0.0290447
IL18	LASV	6.65e-05	-0.050012	-3.99113	0.0125308	6398	0.305779	-0.0510733	-1.02548	0.0498045	409	Heart	1	0.00708715
IL18	LAV_max	0.000674843	-0.0426469	-3.40128	0.0125385	6398	0.458708	-0.0376952	-0.741718	0.0508214	409	Heart	1	0.0399648
IL18R1	LASV	1.58e-05	-0.054136	-4.32071	0.0125294	6398	0.99967	-2.11e-05	-0.000414259	0.0509779	409	Heart	1	0.00221431
IL18R1	LAV_max	3.02e-05	-0.0523322	-4.1752	0.0125341	6398	0.946728	0.00347568	0.0668593	0.0519849	409	Heart	1	0.0037582
IL18R1	LAV_min	0.000633283	-0.0428683	-3.41864	0.0125396	6398	0.703871	-0.0197419	-0.380381	0.0519003	409	Heart	1	0.0382091
IL1RL2	LAV_max	0.00020568	-0.046542	-3.71409	0.0125312	6398	0.145298	0.0747957	1.45929	0.051255	409	Heart	1	0.0169215
IL1RL2	LAV_min	0.000728718	-0.0423652	-3.38019	0.0125334	6398	0.144009	0.0749269	1.46399	0.05118	409	Heart	1	0.0421278
IL1RN	LASV	4.48e-18	-0.108339	-8.69178	0.0124645	6398	0.195363	-0.065273	-1.29712	0.0503215	409	Heart	1.38e-11	5.19e-15
IL1RN	LAV_max	4.78e-19	-0.111494	-8.94559	0.0124636	6398	0.401458	-0.0431567	-0.839944	0.0513805	409	Heart	1.47e-12	5.99e-16
IL1RN	LAV_min	1.55e-10	-0.0801419	-6.41074	0.0125012	6398	0.635232	0.0243728	0.474752	0.051338	409	Heart	0.000476732	7.47e-08
IL6	LASV	0.000141954	-0.0477541	-3.80705	0.0125436	6398	0.0878762	-0.0852438	-1.71103	0.04982	409	Heart	1	0.0127912
IL6	LAV_max	2.63e-05	-0.0527653	-4.20645	0.0125439	6398	0.0642905	-0.0942035	-1.85546	0.0507709	409	Heart	1	0.00336097
IL6	LAV_min	0.000889605	-0.041728	-3.32487	0.0125503	6398	0.0964887	-0.0845429	-1.66617	0.0507409	409	Heart	1	0.0483816
IL7R	LAV_max	0.000179623	0.0469621	3.74828	0.012529	6398	0.453706	-0.0393379	-0.750007	0.0524501	409	Heart	1	0.0153015
IMPACT	LAEF	0.000906075	0.0475341	3.32021	0.0143166	4911	0.117521	0.0919418	1.56994	0.058564	312	Heart	1	0.0489928
IMPACT	LAV_max	0.000745048	-0.0483082	-3.37458	0.0143153	4911	0.0859526	-0.1001	-1.72301	0.0580963	312	Heart	1	0.0427813
IMPACT	LAV_min	0.000183435	-0.0535785	-3.74367	0.0143118	4911	0.0589272	-0.109761	-1.8962	0.0578845	312	Heart	1	0.0155365
INHBC	LAEF	0.000910887	0.0416119	3.31826	0.0125403	6398	0.492936	0.0353744	0.686298	0.0515437	409	Heart	1	0.049182
INHBC	LASV	9.39e-09	-0.0719485	-5.74911	0.0125147	6398	0.0486173	-0.099749	-1.97818	0.0504246	409	Heart	0.0288356	3.25e-06
INHBC	LAV_max	5.46e-12	-0.0863554	-6.9063	0.0125039	6398	0.0584409	-0.0976355	-1.89799	0.0514415	409	Heart	1.68e-05	3.28e-09
INHBC	LAV_min	1.26e-07	-0.0662593	-5.29103	0.0125229	6398	0.0871161	-0.0881774	-1.71516	0.0514106	409	Heart	0.386106	3.38e-05
INPP5D	LASV	0.000557771	-0.049498	-3.45364	0.0143321	4911	0.612275	-0.0293417	-0.507378	0.05783	312	Heart	1	0.035009
INPP5D	LAV_max	0.00035114	-0.0512681	-3.57684	0.0143333	4911	0.427332	-0.046621	-0.794882	0.0586515	312	Heart	1	0.0251107
INPP5D	LAV_min	0.000257815	-0.0524156	-3.65705	0.0143327	4911	0.893052	-0.00788016	-0.134561	0.0585621	312	Heart	1	0.0200111
INPPL1	LAEF	9.56e-05	0.0489493	3.90393	0.0125385	6398	0.611001	0.0263082	0.50906	0.0516801	409	Heart	1	0.00942397
INPPL1	LAV_min	0.000375956	-0.0446222	-3.55831	0.0125403	6398	0.627393	-0.0251211	-0.485787	0.0517122	409	Heart	1	0.026395
IRAG2	LAEF	0.000751733	0.0422984	3.37161	0.0125454	6398	0.313703	0.051881	1.0088	0.0514286	409	Heart	1	0.0430628
IRAG2	LAV_max	0.000568472	-0.0432525	-3.44797	0.0125443	6398	0.289699	-0.0546302	-1.06024	0.0515265	409	Heart	1	0.0354906
IRAG2	LAV_min	0.000591834	-0.0431153	-3.43705	0.0125443	6398	0.456769	-0.038356	-0.744925	0.0514898	409	Heart	1	0.0364841
ISM1	LASV	0.00048712	-0.0436813	-3.48954	0.0125178	6398	0.0898294	-0.0850801	-1.70056	0.0500307	409	Heart	1	0.031839
ITGAV	LAV_max	1.52e-05	0.054274	4.32947	0.0125359	6398	0.781838	0.014366	0.277117	0.0518409	409	Heart	1	0.00214396
ITGAV	LAV_min	7.61e-05	0.0496388	3.95881	0.0125388	6398	0.333142	-0.0501063	-0.969016	0.0517084	409	Heart	1	0.00789476
KAZN	LAEF	0.000142417	0.0545547	3.80694	0.0143303	4911	0.188573	0.0792384	1.31791	0.0601242	312	Heart	1	0.0128232
KAZN	LAV_max	4.59e-05	-0.0584433	-4.07939	0.0143265	4911	0.182089	-0.0798387	-1.33756	0.05969	312	Heart	1	0.00527574
KAZN	LAV_min	9.56e-05	-0.0559489	-3.90466	0.0143288	4911	0.231368	-0.071448	-1.19936	0.0595719	312	Heart	1	0.0094249
KDR	LASV	3.27e-06	-0.0584256	-4.65753	0.0125443	6398	0.142943	-0.0734859	-1.4679	0.0500619	409	Heart	1	0.000588293
KDR	LAV_max	1.6e-08	-0.070939	-5.65809	0.0125376	6398	0.305975	-0.0524048	-1.02506	0.0511236	409	Heart	0.0490668	5.27e-06
KDR	LAV_min	7.1e-07	-0.0622666	-4.96357	0.0125447	6398	0.628788	-0.0247248	-0.483819	0.0511035	409	Heart	1	0.000156742
KLK10	LASV	0.000716163	-0.0423945	-3.38497	0.0125244	6398	0.866446	0.00840388	0.168287	0.0499378	409	Heart	1	0.0416277
KLK11	LASV	3.17e-05	-0.052239	-4.16385	0.0125458	6398	0.840416	-0.0102139	-0.201496	0.0506903	409	Heart	1	0.00391336
KLK13	LASV	3.97e-06	-0.0578883	-4.6168	0.0125386	6398	0.556316	-0.0294151	-0.588834	0.0499547	409	Heart	1	0.000695733
KLK13	LAV_max	4.55e-05	-0.0511987	-4.08068	0.0125466	6398	0.738462	-0.0170264	-0.334131	0.0509573	409	Heart	1	0.00523822
KLK13	LAV_min	0.000412489	-0.0443516	-3.53383	0.0125506	6398	0.951248	-0.00311343	-0.0611788	0.0508907	409	Heart	1	0.0282343
KLK8	LASV	8.96e-05	-0.0490238	-3.91975	0.0125069	6398	0.550507	-0.0298692	-0.597524	0.0499882	409	Heart	1	0.00895511
KYNU	LASV	1.14e-05	-0.0550666	-4.39237	0.0125369	6398	0.842008	-0.0102331	-0.19946	0.0513039	409	Heart	1	0.00169063
KYNU	LAV_max	3.11e-06	-0.0585203	-4.66749	0.0125379	6398	0.979563	0.00134112	0.0256328	0.0523203	409	Heart	1	0.000564618
KYNU	LAV_min	0.000696852	-0.0425681	-3.39248	0.0125478	6398	0.622147	0.0257593	0.493206	0.0522283	409	Heart	1	0.040842
L3HYPDH	LAEF	0.000880383	0.0476324	3.32825	0.0143115	4911	0.718857	0.0211946	0.360338	0.0588187	312	Heart	1	0.0480391
LAMP2	LASV	1.46e-06	-0.0603251	-4.82109	0.0125128	6398	0.41796	-0.040575	-0.810833	0.0500411	409	Heart	1	0.000293735
LAMP2	LAV_max	4.33e-05	-0.0512434	-4.09209	0.0125225	6398	0.498545	-0.0345775	-0.677419	0.0510429	409	Heart	1	0.00503452
LAMP3	LASV	0.0005532	-0.0433157	-3.45533	0.0125359	6398	0.0461405	-0.0996159	-2.00054	0.0497946	409	Heart	1	0.0348227
LAMP3	LAV_max	0.000439052	-0.0441027	-3.51727	0.0125389	6398	0.0580913	-0.0965601	-1.90065	0.0508038	409	Heart	1	0.0295376
LATS1	LAV_max	0.00080309	-0.0480097	-3.35383	0.0143149	4911	0.908682	-0.00670204	-0.114801	0.0583795	312	Heart	1	0.0451033
LATS1	LAV_min	0.000411001	-0.0506027	-3.53535	0.0143133	4911	0.802569	-0.0145707	-0.250253	0.058224	312	Heart	1	0.0281663
LBR	LASV	0.000910213	-0.0416352	-3.31846	0.0125465	6398	0.419622	-0.0401927	-0.80794	0.0497471	409	Heart	1	0.0491586
LBR	LAV_max	7.85e-06	-0.0560949	-4.47287	0.0125411	6398	0.401798	-0.0425769	-0.839338	0.0507267	409	Heart	1	0.00123775
LBR	LAV_min	0.00013971	-0.0478142	-3.811	0.0125464	6398	0.519506	-0.0326682	-0.644696	0.0506723	409	Heart	1	0.012634
LCAT	LAEF	4.2e-05	0.0587929	4.10014	0.0143392	4911	0.0368099	0.122513	2.09756	0.0584077	312	Heart	1	0.00491105
LCAT	LASV	2.26e-07	-0.074242	-5.18399	0.0143214	4911	0.836969	0.0118568	0.205957	0.0575695	312	Heart	0.694106	5.7e-05
LCAT	LAV_max	4.52e-11	-0.0943901	-6.60088	0.0142996	4911	0.438491	-0.0452833	-0.775815	0.0583688	312	Heart	0.00013889	2.37e-08
LCAT	LAV_min	2.72e-11	-0.0954648	-6.67661	0.0142984	4911	0.332249	-0.0565094	-0.971218	0.058184	312	Heart	8.35e-05	1.47e-08
LDLR	LASV	4.49e-13	-0.0910674	-7.25524	0.0125519	6398	0.0160991	-0.121184	-2.41726	0.0501328	409	Heart	1.38e-06	3.1e-10
LDLR	LAV_max	7.87e-15	-0.0977249	-7.78836	0.0125476	6398	0.209331	-0.0646392	-1.2575	0.051403	409	Heart	2.42e-08	6.66e-12
LDLR	LAV_min	1.98e-10	-0.0800897	-6.37302	0.012567	6398	0.87504	-0.0080935	-0.157364	0.0514318	409	Heart	0.000609175	9.4e-08
LDLRAP1	LAEF	0.000158049	0.0541057	3.78102	0.0143098	4911	0.278094	0.0643281	1.08665	0.0591985	312	Heart	1	0.0138841
LDLRAP1	LAV_min	0.00071721	-0.0484523	-3.38507	0.0143135	4911	0.20169	-0.0749605	-1.27965	0.0585787	312	Heart	1	0.0416719
LEP	LAEF	7.45e-14	0.093851	7.49638	0.0125195	6398	0.252295	0.0590701	1.1465	0.0515219	409	Heart	2.29e-07	5.64e-11
LEP	LASV	5.06e-20	-0.114807	-9.19331	0.012488	6398	0.226243	-0.0613484	-1.21202	0.0506166	409	Heart	1.55e-13	6.78e-17
LEP	LAV_max	8.71e-32	-0.146734	-11.7963	0.012439	6398	0.191173	-0.067566	-1.30941	0.0516004	409	Heart	2.68e-25	2.35e-28
LEP	LAV_min	9.34e-27	-0.134043	-10.7567	0.0124613	6398	0.130639	-0.0779932	-1.5148	0.0514874	409	Heart	2.87e-20	1.94e-23
LEPR	LASV	0.000380445	0.0445666	3.55519	0.0125356	6398	0.466483	-0.0367588	-0.728934	0.0504281	409	Heart	1	0.0266098
LEPR	LAV_max	2.79e-06	0.0587597	4.68956	0.0125299	6398	0.881235	-0.00769318	-0.149503	0.0514583	409	Heart	1	0.000514957
LGALS1	LASV	0.000122821	-0.0481657	-3.8428	0.012534	6398	0.03512	-0.105355	-2.1144	0.0498274	409	Heart	1	0.0114466
LGALS1	LAV_max	1.59e-05	-0.0541362	-4.31928	0.0125336	6398	0.0321032	-0.109269	-2.15089	0.0508019	409	Heart	1	0.00222599
LGALS1	LAV_min	0.000318209	-0.0451655	-3.60198	0.0125391	6398	0.112744	-0.0808544	-1.58959	0.0508649	409	Heart	1	0.0233771
LGALS3BP	LASV	0.000275925	-0.0520501	-3.63956	0.0143012	4911	0.0123963	-0.141333	-2.51639	0.0561652	312	Heart	1	0.0210468
LONP1	LAEF	0.000128091	0.0548141	3.83317	0.0142999	4911	0.543159	0.0354512	0.608761	0.0582349	312	Heart	1	0.0118175
LPL	LASV	1.26e-12	0.0889517	7.11294	0.0125056	6398	0.563014	0.028641	0.57887	0.0494775	409	Heart	3.87e-06	8.22e-10
LPL	LAV_max	8.57e-12	0.0856053	6.84145	0.0125127	6398	0.720975	0.0180383	0.357416	0.0504686	409	Heart	2.63e-05	5.01e-09
LPL	LAV_min	5.33e-07	0.0629082	5.01912	0.0125337	6398	0.985575	-0.000911922	-0.0180923	0.0504039	409	Heart	1	0.000121876
LRPAP1	LASV	0.000165844	-0.0472039	-3.7683	0.0125266	6398	0.0219189	-0.114916	-2.30106	0.0499404	409	Heart	1	0.0144005
LRPAP1	LAV_max	4.18e-05	-0.0513615	-4.09992	0.0125274	6398	0.0374199	-0.10648	-2.08834	0.0509879	409	Heart	1	0.0049006
LRPAP1	LAV_min	0.000496814	-0.0436643	-3.48426	0.0125319	6398	0.0925468	-0.0860227	-1.68629	0.0510132	409	Heart	1	0.0322552
LSP1	LASV	2.18e-09	-0.0749812	-5.99232	0.0125129	6398	0.894003	0.00660622	0.133328	0.0495485	409	Heart	0.00670188	8.62e-07
LSP1	LAV_max	4.75e-07	-0.0631515	-5.04142	0.0125265	6398	0.883589	-0.00740312	-0.146517	0.0505273	409	Heart	1	0.000110095
LSP1	LAV_min	3.01e-05	-0.0523395	-4.17572	0.0125342	6398	0.686088	-0.0204037	-0.404474	0.050445	409	Heart	1	0.00375085
LTBP2	LAEF	2.82e-05	-0.0527312	-4.1906	0.0125832	6398	0.514528	-0.0334439	-0.652404	0.0512626	409	Heart	1	0.00355588
LTBP2	LAV_max	0.000147458	0.0477955	3.79761	0.0125857	6398	0.937978	-0.00400173	-0.0778621	0.0513951	409	Heart	1	0.0131649
LTBP2	LAV_min	0.000631301	0.0430455	3.4195	0.0125882	6398	0.856868	-0.0092622	-0.180483	0.051319	409	Heart	1	0.0381262
MAD1L1	LASV	0.000824711	-0.0419659	-3.34596	0.0125422	6398	0.252204	-0.0568295	-1.14672	0.0495582	409	Heart	1	0.0459255
MAP2K1	LAV_min	0.00041893	-0.0505638	-3.53029	0.0143228	4911	0.520953	-0.037776	-0.64266	0.0587808	312	Heart	1	0.0285539
MAP3K5	LAEF	0.000824582	0.041998	3.34601	0.0125517	6398	0.734362	0.0176988	0.339573	0.0521208	409	Heart	1	0.0459225
MAPKAPK2	LAEF	1.17e-05	0.0627201	4.38844	0.0142921	4911	0.0981876	0.0985826	1.65905	0.0594212	312	Heart	1	0.00172463
MAPKAPK2	LAV_max	0.000916784	-0.0474436	-3.31693	0.0143035	4911	0.120806	-0.0918502	-1.55597	0.0590308	312	Heart	1	0.049411
MAPKAPK2	LAV_min	0.00013851	-0.0545324	-3.81384	0.0142986	4911	0.146489	-0.0857682	-1.45595	0.0589089	312	Heart	1	0.0125524
MARS1	LAEF	0.000312254	0.0516295	3.6075	0.0143117	4911	0.32583	0.0583081	0.984215	0.0592433	312	Heart	1	0.0230489
MCAM	LAV_max	0.000153301	0.0475139	3.78794	0.0125435	6398	0.501864	-0.0346771	-0.67219	0.0515883	409	Heart	1	0.0135615
MCEMP1	LAEF	0.000821979	0.0479092	3.34737	0.0143125	4911	0.935318	0.0048196	0.0812268	0.0593351	312	Heart	1	0.0458147
MDH1	LAV_min	0.000599762	-0.0491751	-3.43397	0.0143202	4911	0.36312	-0.0530773	-0.91087	0.058271	312	Heart	1	0.0368237
MECR	LAEF	0.00050079	0.0498102	3.48267	0.0143023	4911	0.61044	0.0298742	0.509999	0.058577	312	Heart	1	0.0324465
MEP1A	LASV	1.26e-05	-0.0625201	-4.37199	0.0143001	4911	0.584754	-0.0318852	-0.547066	0.058284	312	Heart	1	0.00183475
MET	LASV	0.000472813	0.0438411	3.49752	0.0125349	6398	0.824968	-0.0111923	-0.22131	0.050573	409	Heart	1	0.0311508
MET	LAV_max	0.000398883	0.0444186	3.5427	0.012538	6398	0.982673	0.0011208	0.0217314	0.0515755	409	Heart	1	0.0275519
METAP1D	LAEF	0.000301745	0.0452979	3.61579	0.0125278	6398	0.815138	-0.0119736	-0.233963	0.0511773	409	Heart	1	0.0224728
MFAP5	LASV	4.7e-05	-0.0510217	-4.07299	0.0125268	6398	0.0803925	-0.0868876	-1.75301	0.0495649	409	Heart	1	0.00537394
MFAP5	LAV_max	0.000575574	-0.0431778	-3.44461	0.0125349	6398	0.20662	-0.0640612	-1.26503	0.0506399	409	Heart	1	0.0357987
MFGE8	LASV	0.000376514	-0.0445546	-3.55792	0.0125226	6398	0.390708	-0.0429382	-0.859298	0.0499689	409	Heart	1	0.0264226
MFGE8	LAV_max	2.45e-06	-0.0590322	-4.71628	0.0125167	6398	0.95333	0.002987	0.0585632	0.0510046	409	Heart	1	0.000460476
MFGE8	LAV_min	2.64e-05	-0.0526562	-4.20543	0.012521	6398	0.800848	-0.0128552	-0.252424	0.0509269	409	Heart	1	0.00337341
MIA	LASV	6.34e-08	-0.0677439	-5.4155	0.0125093	6398	0.107187	-0.0815735	-1.61472	0.0505187	409	Heart	0.19462	1.83e-05
MIA	LAV_max	2e-06	-0.0595612	-4.75758	0.0125192	6398	0.0369593	-0.107603	-2.09345	0.0513999	409	Heart	1	0.000387209
MINDY1	LAEF	0.000761085	0.0482608	3.3687	0.0143262	4911	0.110381	0.0949548	1.60138	0.0592956	312	Heart	1	0.0434463
MMP12	LASV	0.000624352	-0.0429577	-3.42251	0.0125515	6398	0.187204	-0.0663812	-1.32124	0.0502418	409	Heart	1	0.0378404
MMP8	LASV	3.89e-05	-0.0515401	-4.11655	0.0125202	6398	0.754667	0.0156534	0.312713	0.0500568	409	Heart	1	0.00462208
MMP9	LASV	1.29e-06	-0.0606507	-4.84601	0.0125156	6398	0.850733	-0.00936759	-0.18831	0.0497456	409	Heart	1	0.000263421
MMP9	LAV_max	2.73e-06	-0.0587786	-4.69462	0.0125204	6398	0.621414	-0.0250656	-0.494245	0.0507149	409	Heart	1	0.000504314
MMP9	LAV_min	0.00024281	-0.0460029	-3.67181	0.0125287	6398	0.553351	-0.0300396	-0.593264	0.0506346	409	Heart	1	0.0191407
MNDA	LASV	5.85e-07	-0.0626798	-5.00112	0.0125332	6398	0.758118	0.0153009	0.308172	0.0496507	409	Heart	1	0.00013228
MNDA	LAV_max	9.61e-05	-0.0489645	-3.90275	0.0125462	6398	0.824521	-0.011235	-0.221884	0.0506347	409	Heart	1	0.00945981
MOCS2	LAEF	0.000283034	0.0519532	3.63299	0.0143004	4911	0.895518	-0.00783978	-0.131441	0.059645	312	Heart	1	0.0214442
MOCS2	LAV_max	4.83e-05	-0.0581434	-4.06743	0.0142949	4911	0.784025	-0.0162442	-0.274332	0.0592136	312	Heart	1	0.00549089
MOCS2	LAV_min	3.82e-05	-0.0589184	-4.12177	0.0142945	4911	0.987423	0.000931929	0.0157771	0.0590685	312	Heart	1	0.00455373
MOG	LAV_max	0.000858178	-0.0418655	-3.3349	0.0125537	6398	0.113735	-0.0802217	-1.58521	0.0506063	409	Heart	1	0.0472117
MPIG6B	LAEF	0.000100896	0.0487216	3.89089	0.012522	6398	0.617271	0.0253519	0.500125	0.0506912	409	Heart	1	0.00982094
MPO	LASV	0.000271673	-0.0456158	-3.64295	0.0125217	6398	0.256922	0.0561219	1.13537	0.0494305	409	Heart	1	0.0208136
MPRIP	LAV_min	0.000903696	-0.0475594	-3.32095	0.014321	4911	0.615163	-0.0289692	-0.503261	0.0575629	312	Heart	1	0.0489055
MRC1	LAV_max	2.98e-05	-0.0598312	-4.17902	0.0143171	4911	0.143404	-0.0860414	-1.46721	0.0586431	312	Heart	1	0.00372075
MRC1	LAV_min	8.52e-05	-0.0563155	-3.93259	0.0143202	4911	0.36349	-0.0533584	-0.910167	0.0586248	312	Heart	1	0.00861868
MRPL58	LAEF	0.000776014	0.0480728	3.36333	0.0142932	4911	0.791207	0.0154992	0.264988	0.0584903	312	Heart	1	0.0440302
MSR1	LASV	0.000695573	-0.042545	-3.39298	0.0125391	6398	0.732282	-0.0171874	-0.342338	0.0502059	409	Heart	1	0.0407895
MTDH	LAEF	0.000359323	0.0510558	3.57079	0.0142982	4911	0.239381	0.0697688	1.17896	0.0591783	312	Heart	1	0.0255418
MTHFSD	LAV_min	0.000800211	-0.0480132	-3.35482	0.0143117	4911	0.33467	-0.0560858	-0.966358	0.0580384	312	Heart	1	0.0449918
MTIF3	LAEF	0.000289815	0.0518606	3.62686	0.014299	4911	0.677782	0.0244654	0.415913	0.0588235	312	Heart	1	0.0218192
MTSS1	LAV_max	0.000544185	-0.0496336	-3.4603	0.0143437	4911	0.321182	-0.0590362	-0.993732	0.0594086	312	Heart	1	0.0344207
MTSS2	LAEF	0.000125297	0.0549596	3.83861	0.0143176	4911	0.126063	0.0905811	1.53423	0.0590401	312	Heart	1	0.0116238
MTSS2	LAV_min	0.000572889	-0.0493571	-3.4464	0.0143213	4911	0.254477	-0.066879	-1.1418	0.0585731	312	Heart	1	0.0356765
MXRA8	LAV_max	2.89e-06	0.0669244	4.684	0.0142879	4911	0.274235	0.0652275	1.09544	0.0595448	312	Heart	1	0.000529953
MXRA8	LAV_min	9.68e-05	0.0557871	3.90177	0.0142979	4911	0.618203	0.0296809	0.498936	0.0594885	312	Heart	1	0.0095099
MYBPC1	LAEF	0.000308006	-0.0516253	-3.61106	0.0142964	4911	0.0685369	-0.106724	-1.82827	0.0583745	312	Heart	1	0.0228235
MYDGF	LAEF	0.000600077	0.0491274	3.43382	0.0143069	4911	0.458636	0.0436608	0.742085	0.0588354	312	Heart	1	0.0368372
MYH9	LAV_max	0.000173203	-0.0538027	-3.7581	0.0143165	4911	0.111221	-0.0944041	-1.5976	0.0590912	312	Heart	1	0.0148844
MYH9	LAV_min	0.000661141	-0.0487953	-3.4074	0.0143204	4911	0.205524	-0.0749033	-1.26882	0.0590339	312	Heart	1	0.0393772
MYL3	LAEF	3.37e-06	-0.0664351	-4.65218	0.0142804	4911	0.107981	-0.0940843	-1.61232	0.0583535	312	Heart	1	0.000604836
MYL3	LAV_min	0.000144116	0.0543609	3.804	0.0142904	4911	0.450907	0.0437775	0.754924	0.0579892	312	Heart	1	0.0129436
MYOM2	LAV_max	0.000634366	0.0488992	3.41869	0.0143035	4911	0.764002	0.0174272	0.300511	0.0579917	312	Heart	1	0.0382609
MYOM3	LAEF	0.000645385	-0.0487921	-3.41399	0.0142918	4911	0.220986	-0.071599	-1.22655	0.0583742	312	Heart	1	0.0387233
MYOM3	LAV_max	1.1e-05	0.062845	4.40095	0.0142799	4911	0.716336	-0.0211299	-0.363715	0.0580947	312	Heart	1	0.00164248
MYOM3	LAV_min	3.49e-05	0.0591765	4.14305	0.0142833	4911	0.677957	0.0240844	0.415672	0.0579408	312	Heart	1	0.00422442
NAA80	LAEF	0.00017389	0.0538038	3.75711	0.0143205	4911	0.167328	0.0811312	1.38431	0.0586077	312	Heart	1	0.0149277
NAA80	LAV_max	5.52e-05	-0.0577798	-4.03584	0.0143167	4911	0.286895	-0.0621666	-1.06692	0.0582673	312	Heart	1	0.00611633
NAA80	LAV_min	0.000194794	-0.0533938	-3.72851	0.0143204	4911	0.326655	-0.057119	-0.982536	0.0581343	312	Heart	1	0.0162444
NADK	LASV	3.24e-05	-0.0521298	-4.15885	0.0125347	6398	0.76284	0.0151595	0.301966	0.0502027	409	Heart	1	0.00398075
NADK	LAV_max	1.98e-05	-0.053534	-4.27003	0.0125372	6398	0.97086	0.00187158	0.0365537	0.0512006	409	Heart	1	0.00267064
NADK	LAV_min	0.000122665	-0.0481943	-3.84311	0.0125404	6398	0.828367	0.0110909	0.216943	0.0511236	409	Heart	1	0.0114364
NAGK	LAEF	0.00018708	0.0536171	3.73871	0.0143411	4911	0.284971	0.0637824	1.0712	0.059543	312	Heart	1	0.0157649
NAGK	LAV_max	0.00053982	-0.0496633	-3.46247	0.0143433	4911	0.413052	-0.0484998	-0.819715	0.0591666	312	Heart	1	0.034214
NAGK	LAV_min	7.61e-05	-0.056775	-3.95972	0.0143381	4911	0.566322	-0.0339019	-0.574134	0.0590488	312	Heart	1	0.00789107
NARS1	LAEF	0.000445487	0.050291	3.51395	0.0143118	4911	0.313088	0.0607002	1.01052	0.0600682	312	Heart	1	0.0298461
NBL1	LASV	3.53e-06	-0.0582263	-4.64144	0.0125449	6398	0.28332	-0.0541515	-1.07438	0.0504024	409	Heart	1	0.000628554
NBL1	LAV_max	0.000838858	-0.0419609	-3.34124	0.0125585	6398	0.308388	-0.0524316	-1.01995	0.0514059	409	Heart	1	0.0464649
NBN	LASV	1e-05	-0.0554045	-4.42039	0.0125338	6398	0.487261	-0.0344417	-0.695338	0.0495323	409	Heart	1	0.00151538
NBN	LAV_max	0.000377874	-0.0446187	-3.55698	0.012544	6398	0.511831	-0.0331675	-0.656595	0.0505144	409	Heart	1	0.0264836
NCAN	LAV_max	0.000382935	-0.0445561	-3.55347	0.0125388	6398	0.0724984	-0.0923631	-1.80089	0.0512874	409	Heart	1	0.0267413
NCF2	LASV	2.2e-07	-0.0649173	-5.18695	0.0125155	6398	0.274565	0.0541522	1.09416	0.0494919	409	Heart	0.676951	5.58e-05
NCF2	LAV_max	1.11e-05	-0.0550849	-4.39753	0.0125263	6398	0.451053	0.0381066	0.754425	0.0505108	409	Heart	1	0.00165763
NEDD4L	LAV_min	3.97e-05	-0.058893	-4.11303	0.0143187	4911	0.215398	-0.0717208	-1.24157	0.0577662	312	Heart	1	0.00469657
NEFL	LASV	4.33e-05	-0.0513058	-4.09181	0.0125387	6398	0.805863	0.0126034	0.245935	0.051247	409	Heart	1	0.00503872
NEFL	LAV_max	0.000738426	-0.0423665	-3.37654	0.0125473	6398	0.436734	0.0406569	0.778526	0.0522228	409	Heart	1	0.0425139
NFAT5	LAV_max	0.000546736	-0.0495857	-3.45904	0.0143351	4911	0.0834952	-0.103902	-1.73674	0.0598259	312	Heart	1	0.0345246
NFATC1	LAEF	0.000319879	0.0451507	3.60061	0.0125397	6398	0.799567	-0.0131074	-0.254082	0.0515873	409	Heart	1	0.0234633
NFATC1	LAV_min	0.000585976	-0.0431349	-3.43975	0.0125401	6398	0.924201	0.00491467	0.0952057	0.0516215	409	Heart	1	0.0362356
NFE2	LAEF	0.000412117	0.0506601	3.53464	0.0143325	4911	0.162503	0.0822795	1.40026	0.05876	312	Heart	1	0.0282203
NFE2	LAV_min	0.000789285	-0.048142	-3.35863	0.0143338	4911	0.335769	-0.0562042	-0.96416	0.0582934	312	Heart	1	0.0445585
NFKB1	LAEF	0.00075549	0.0482864	3.37074	0.0143252	4911	0.217672	0.0732775	1.23542	0.0593136	312	Heart	1	0.0432167
NFKB1	LAV_min	0.000819149	-0.0479648	-3.34833	0.014325	4911	0.475753	-0.0420172	-0.714078	0.0588413	312	Heart	1	0.0457107
NFKBIE	LAV_max	0.000121157	-0.0481929	-3.84615	0.0125302	6398	0.31495	-0.0513217	-1.0062	0.0510056	409	Heart	1	0.0113241
NFU1	LAEF	0.000928709	0.0473962	3.31331	0.0143048	4911	0.70259	0.0225789	0.382204	0.0590755	312	Heart	1	0.0498265
NIT1	LAEF	0.000381022	0.0509211	3.55537	0.0143223	4911	0.110367	0.0936885	1.60145	0.0585025	312	Heart	1	0.0266398
NIT1	LAV_max	0.000931583	-0.0474476	-3.31244	0.0143241	4911	0.426047	-0.0464529	-0.797097	0.0582776	312	Heart	1	0.0499274
NIT1	LAV_min	0.000206608	-0.0531795	-3.7136	0.0143202	4911	0.297928	-0.0605657	-1.04276	0.0580821	312	Heart	1	0.0169732
NIT2	LAV_max	0.000576443	-0.049386	-3.44473	0.0143367	4911	0.439381	-0.0453698	-0.774305	0.0585942	312	Heart	1	0.0358267
NMNAT1	LASV	1.02e-05	-0.0553093	-4.4154	0.0125265	6398	0.696291	0.0192981	0.390622	0.0494035	409	Heart	1	0.00154607
NOMO1	LASV	3.06e-05	-0.0522011	-4.17176	0.012513	6398	0.058562	-0.095251	-1.89708	0.0502093	409	Heart	1	0.00380348
NOMO1	LAV_max	2.11e-05	-0.0532707	-4.25631	0.0125157	6398	0.424538	-0.0410874	-0.799419	0.0513966	409	Heart	1	0.00280802
NOMO1	LAV_min	0.000280584	-0.0455067	-3.63462	0.0125204	6398	0.843252	-0.0101629	-0.197869	0.051362	409	Heart	1	0.0213045
NOS3	LAEF	0.000354565	0.0447625	3.57371	0.0125255	6398	0.271922	0.0560602	1.10022	0.0509538	409	Heart	1	0.025292
NOS3	LAV_max	7.45e-05	-0.0496371	-3.96397	0.012522	6398	0.204262	-0.0648936	-1.27165	0.0510311	409	Heart	1	0.00775701
NOS3	LAV_min	1.38e-05	-0.054468	-4.35091	0.0125188	6398	0.177859	-0.0687656	-1.34983	0.0509438	409	Heart	1	0.00197707
NOTCH3	LAEF	0.000335804	-0.0451465	-3.58794	0.0125829	6398	0.634601	-0.0244121	-0.475638	0.051325	409	Heart	1	0.0243111
NOTCH3	LASV	1.92e-08	0.0706631	5.62587	0.0125604	6398	0.758965	0.0154885	0.307058	0.0504418	409	Heart	0.0591096	6.23e-06
NOTCH3	LAV_max	9.86e-14	0.0935416	7.45924	0.0125404	6398	0.853867	0.00948132	0.184309	0.0514425	409	Heart	3.03e-07	7.35e-11
NOTCH3	LAV_min	4.59e-10	0.0783822	6.24235	0.0125565	6398	0.901401	0.0063684	0.123973	0.0513693	409	Heart	0.00140934	2.04e-07
NPC2	LASV	0.000828447	-0.0478734	-3.34519	0.0143111	4911	0.0162112	-0.136808	-2.41825	0.0565732	312	Heart	1	0.0460684
NPDC1	LASV	0.000144001	-0.0477804	-3.8035	0.0125622	6398	0.000929464	-0.16366	-3.33682	0.0490467	409	Heart	1	0.0129348
NPDC1	LAV_max	4.23e-05	-0.0514799	-4.09761	0.0125634	6398	0.0113711	-0.127955	-2.54325	0.0503115	409	Heart	1	0.0049398
NPL	LAV_min	0.000659694	-0.0487647	-3.408	0.0143089	4911	0.121517	-0.0894488	-1.55299	0.057598	312	Heart	1	0.0393177
NPPB	LAEF	5.19e-24	-0.126837	-10.1471	0.0124999	6398	0.136703	-0.0755293	-1.49128	0.0506474	409	Heart	1.6e-17	9.14e-21
NPPB	LASV	5.04e-08	0.0685735	5.45661	0.0125671	6398	0.0506556	0.097366	1.96049	0.0496641	409	Heart	0.154704	1.49e-05
NPPB	LAV_max	1.19e-31	0.146711	11.7697	0.0124651	6398	0.00199525	0.156451	3.11214	0.0502711	409	Heart	3.65e-25	3.19e-28
NPPB	LAV_min	1.21e-29	0.141764	11.3648	0.012474	6398	0.00223894	0.154508	3.07711	0.0502122	409	Heart	3.7e-23	2.94e-26
NPPC	LASV	1.36e-16	-0.103407	-8.29091	0.0124724	6398	0.000361693	-0.176709	-3.59843	0.0491072	409	Heart	4.17e-10	1.38e-13
NPPC	LAV_max	9.45e-11	-0.0810899	-6.48634	0.0125017	6398	0.00294398	-0.150613	-2.99254	0.0503295	409	Heart	0.000290455	4.71e-08
NPPC	LAV_min	1.77e-05	-0.0538032	-4.29581	0.0125246	6398	0.0229423	-0.115307	-2.2835	0.0504958	409	Heart	1	0.00242891
NPY	LASV	2.84e-08	-0.069492	-5.55791	0.0125033	6398	0.333333	-0.0493508	-0.968634	0.0509488	409	Heart	0.0872684	8.87e-06
NPY	LAV_max	3.29e-07	-0.0639491	-5.1113	0.0125113	6398	0.858661	-0.00926922	-0.178198	0.0520163	409	Heart	1	7.97e-05
NPY	LAV_min	2.92e-05	-0.0523653	-4.18266	0.0125196	6398	0.767022	0.0153984	0.296481	0.0519374	409	Heart	1	0.00365976
NRCAM	LASV	0.000615868	-0.0429601	-3.42624	0.0125386	6398	0.0261071	-0.112178	-2.2332	0.050232	409	Heart	1	0.0374741
NRGN	LAEF	0.000290664	0.0518856	3.6261	0.0143089	4911	0.126905	0.0898914	1.53082	0.0587212	312	Heart	1	0.021868
NSFL1C	LAV_max	0.000125345	-0.048139	-3.83779	0.0125434	6398	0.397069	-0.0429471	-0.847808	0.0506567	409	Heart	1	0.0116268
NSFL1C	LAV_min	0.00041428	-0.0443192	-3.53268	0.0125455	6398	0.284277	-0.0542079	-1.07225	0.0505554	409	Heart	1	0.0283288
NT5C	LAEF	0.000122474	0.0549991	3.84422	0.014307	4911	0.266436	0.0650303	1.11345	0.0584041	312	Heart	1	0.0114226
NT5C	LAV_min	0.000725782	-0.0483983	-3.3818	0.0143114	4911	0.306457	-0.0592738	-1.02449	0.0578569	312	Heart	1	0.0420198
NT5C1A	LASV	0.000639526	-0.0488901	-3.41648	0.0143101	4911	0.136914	-0.0858597	-1.49151	0.0575656	312	Heart	1	0.0384671
NTPROBNP	LAEF	2.97e-35	-0.155874	-12.4653	0.0125047	6398	0.0846788	-0.0880869	-1.7286	0.0509586	409	Heart	9.12e-29	9.53e-32
NTPROBNP	LASV	1.25e-12	0.0896542	7.1142	0.0126022	6398	0.0681997	0.0915317	1.8288	0.0500503	409	Heart	3.84e-06	8.15e-10
NTPROBNP	LAV_max	2.47e-55	0.196411	15.8214	0.0124142	6398	0.00228766	0.15551	3.07052	0.0506461	409	Heart	7.6e-49	1.82e-51
NTPROBNP	LAV_min	3.03e-49	0.185105	14.8783	0.0124413	6398	0.00942842	0.132391	2.60916	0.0507409	409	Heart	9.32e-43	1.65e-45
NTRK3	LAV_max	2.96e-05	0.0523835	4.17921	0.0125343	6398	0.451835	-0.038515	-0.753121	0.0511405	409	Heart	1	0.00370563
NUB1	LAEF	0.000569947	0.0432411	3.44727	0.0125436	6398	0.866537	0.0086332	0.16817	0.0513362	409	Heart	1	0.0355611
NUDC	LAEF	0.000893477	0.0416588	3.32365	0.012534	6398	0.445502	0.0389495	0.763715	0.051	409	Heart	1	0.0485192
NUDT16	LAEF	0.000688104	0.0485987	3.39645	0.0143087	4911	0.374258	0.053109	0.889899	0.0596798	312	Heart	1	0.0404947
NUDT5	LAV_max	0.000728899	-0.042379	-3.38012	0.0125377	6398	0.518848	-0.0331	-0.645713	0.0512612	409	Heart	1	0.042133
NUMB	LAV_max	0.000410839	-0.0506176	-3.53546	0.0143171	4911	0.46142	-0.0428157	-0.737491	0.0580559	312	Heart	1	0.0281599
NUMB	LAV_min	0.000489464	-0.0499522	-3.4888	0.0143179	4911	0.463772	-0.0424816	-0.733621	0.0579067	312	Heart	1	0.0319345
OGA	LAEF	7.32e-05	0.0568419	3.96908	0.0143212	4911	0.650322	0.026955	0.453787	0.0594002	312	Heart	1	0.00764426
OGA	LAV_min	0.000745029	-0.0483481	-3.37458	0.0143271	4911	0.885375	-0.00849022	-0.144286	0.0588432	312	Heart	1	0.0427813
OGFR	LAEF	0.000306775	0.0452759	3.6115	0.0125366	6398	0.227344	0.0625083	1.20915	0.0516962	409	Heart	1	0.0227573
OGN	LASV	5.76e-06	-0.0568612	-4.53868	0.0125281	6398	0.0303273	-0.107507	-2.17378	0.0494562	409	Heart	1	0.000954462
OGN	LAV_max	7.32e-05	-0.0497452	-3.96809	0.0125363	6398	0.231634	-0.0606767	-1.19804	0.0506465	409	Heart	1	0.00764928
OLR1	LASV	0.000103334	-0.048662	-3.88507	0.0125254	6398	0.946578	-0.00334624	-0.0670486	0.0499076	409	Heart	1	0.0100029
OLR1	LAV_max	0.000240002	-0.0460464	-3.67479	0.0125304	6398	0.647577	-0.0232771	-0.457488	0.0508803	409	Heart	1	0.0189753
OPHN1	LAEF	0.000301616	0.0518562	3.61651	0.0143387	4911	0.11622	0.0936454	1.57555	0.0594367	312	Heart	1	0.0224654
OPHN1	LAV_min	0.000299705	-0.0518782	-3.61816	0.0143383	4911	0.170762	-0.0809078	-1.37316	0.0589207	312	Heart	1	0.0223622
OPLAH	LAEF	0.000800933	0.0479748	3.35457	0.0143013	4911	0.333282	0.057648	0.969142	0.0594836	312	Heart	1	0.0450176
OPTC	LAV_max	0.000692931	-0.0425205	-3.39403	0.012528	6398	0.124322	-0.0785351	-1.54023	0.0509893	409	Heart	1	0.0406899
OSM	LASV	1.04e-06	-0.0611732	-4.88816	0.0125146	6398	0.277288	-0.0541522	-1.08796	0.0497739	409	Heart	1	0.000219349
OSM	LAV_max	7.3e-08	-0.0674454	-5.39005	0.0125129	6398	0.154343	-0.072359	-1.42715	0.0507017	409	Heart	0.224152	2.08e-05
OSM	LAV_min	7.96e-06	-0.055971	-4.46993	0.0125217	6398	0.23357	-0.0604513	-1.19308	0.0506684	409	Heart	1	0.00125198
OTUD6B	LAEF	1.18e-05	0.0627975	4.38666	0.0143156	4911	0.517282	0.038731	0.648334	0.0597392	312	Heart	1	0.00173638
OTUD6B	LAV_max	0.000654401	-0.0488545	-3.4102	0.014326	4911	0.410979	-0.0488145	-0.823362	0.0592868	312	Heart	1	0.0391007
OTUD6B	LAV_min	0.000121838	-0.0550738	-3.8455	0.0143216	4911	0.532896	-0.0369378	-0.624338	0.0591632	312	Heart	1	0.0113764
OTUD7B	LAEF	0.000650704	0.0488772	3.41175	0.0143261	4911	0.178901	0.0806593	1.34741	0.0598625	312	Heart	1	0.0389511
OTUD7B	LAV_max	0.000889696	-0.0476395	-3.32532	0.0143263	4911	0.0773713	-0.105107	-1.77244	0.0593009	312	Heart	1	0.0483836
OXT	LASV	0.000281177	-0.0455234	-3.63407	0.0125268	6398	0.547694	-0.0300902	-0.601748	0.0500046	409	Heart	1	0.0213404
OXT	LAV_max	8.55e-05	-0.0492471	-3.93095	0.012528	6398	0.897535	0.00657389	0.128861	0.0510154	409	Heart	1	0.00864222
P4HB	LAV_max	6.1e-05	-0.0502847	-4.01163	0.0125347	6398	0.0480261	-0.101686	-1.98343	0.0512678	409	Heart	1	0.00661532
PAG1	LAV_max	2.93e-05	-0.052333	-4.18149	0.0125154	6398	0.428727	-0.0401693	-0.792205	0.0507057	409	Heart	1	0.00367531
PALM	LASV	9.64e-06	-0.0633772	-4.42983	0.0143069	4911	0.00143168	-0.183627	-3.21914	0.0570422	312	Heart	1	0.00146781
PALM	LAV_max	0.000216912	-0.0529944	-3.70124	0.014318	4911	0.0143735	-0.143592	-2.46263	0.0583086	312	Heart	1	0.0176139
PAMR1	LASV	7.54e-05	-0.0496499	-3.9613	0.0125337	6398	0.063107	-0.0932009	-1.8638	0.0500059	409	Heart	1	0.00782775
PAMR1	LAV_max	1.35e-06	-0.0606075	-4.83714	0.0125296	6398	0.189158	-0.0672272	-1.31539	0.0511082	409	Heart	1	0.000273972
PAMR1	LAV_min	0.000231441	-0.0461949	-3.68407	0.0125391	6398	0.353608	-0.04745	-0.928729	0.0510914	409	Heart	1	0.0184711
PARP1	LASV	1.42e-08	-0.07099	-5.6785	0.0125016	6398	0.870448	0.00811777	0.163198	0.049742	409	Heart	0.0435844	4.74e-06
PARP1	LAV_max	2.53e-05	-0.0527697	-4.21513	0.0125191	6398	0.932457	-0.00430204	-0.0848092	0.0507261	409	Heart	1	0.0032612
PAXX	LAV_max	0.000261667	-0.0522728	-3.65324	0.0143086	4911	0.186928	-0.0775634	-1.32285	0.0586336	312	Heart	1	0.0202416
PAXX	LAV_min	0.000111708	-0.0553203	-3.86679	0.0143065	4911	0.314335	-0.0590197	-1.00792	0.0585561	312	Heart	1	0.0106339
PBXIP1	LASV	0.000802622	-0.0479404	-3.35399	0.0142935	4911	0.197378	-0.0757879	-1.29202	0.0586584	312	Heart	1	0.0450869
PCBD1	LASV	0.000226143	-0.052793	-3.69062	0.0143046	4911	0.724242	0.0208049	0.353137	0.0589144	312	Heart	1	0.0181704
PCBP2	LAEF	0.000493602	0.0498926	3.48655	0.01431	4911	0.25328	0.0680436	1.14469	0.0594426	312	Heart	1	0.032107
PCBP2	LAV_min	0.000796206	-0.0480305	-3.35621	0.0143109	4911	0.494121	-0.0403603	-0.684635	0.0589516	312	Heart	1	0.0448347
PDAP1	LAEF	0.000357272	0.051089	3.5723	0.0143014	4911	0.315612	0.0596065	1.00526	0.0592949	312	Heart	1	0.0254331
PDCD5	LAV_max	2.09e-05	-0.0533435	-4.25807	0.0125276	6398	0.603328	-0.0262509	-0.520047	0.050478	409	Heart	1	0.00278887
PDCD5	LAV_min	0.000221363	-0.0463105	-3.69542	0.0125319	6398	0.830272	-0.0108149	-0.214498	0.0504196	409	Heart	1	0.0178789
PDE5A	LAEF	5.61e-05	0.0576845	4.03217	0.0143061	4911	0.414051	0.0482255	0.817962	0.0589581	312	Heart	1	0.0061939
PDE5A	LAV_max	0.000598166	-0.0491569	-3.43469	0.0143119	4911	0.380504	-0.0514049	-0.878307	0.0585273	312	Heart	1	0.0367537
PDE5A	LAV_min	0.000478551	-0.0500166	-3.49484	0.0143115	4911	0.616673	-0.0292792	-0.501111	0.0584286	312	Heart	1	0.0314256
PDLIM5	LAEF	0.000489013	0.0499299	3.48905	0.0143105	4911	0.341418	0.0570467	0.952931	0.0598644	312	Heart	1	0.031916
PEBP1	LAV_max	0.000229862	-0.046209	-3.68582	0.012537	6398	0.615645	-0.0254888	-0.502438	0.0507303	409	Heart	1	0.0183794
PEBP1	LAV_min	0.000595457	-0.043075	-3.4354	0.0125386	6398	0.609325	-0.0259084	-0.511454	0.0506564	409	Heart	1	0.0366396
PENK	LASV	4.95e-05	-0.0581596	-4.06177	0.0143188	4911	0.000136158	-0.216091	-3.86682	0.0558835	312	Heart	1	0.00559782
PENK	LAV_max	0.000291928	-0.051932	-3.62498	0.0143262	4911	0.039812	-0.119222	-2.065	0.0577347	312	Heart	1	0.0219414
PGF	LASV	0.00017382	-0.0470764	-3.75653	0.0125319	6398	0.61631	-0.0252491	-0.501492	0.0503479	409	Heart	1	0.0149234
PHACTR2	LAEF	0.000353174	0.0511768	3.57532	0.0143139	4911	0.114655	0.0931175	1.58237	0.0588469	312	Heart	1	0.0252179
PIBF1	LAEF	0.000577454	0.049284	3.44425	0.0143091	4911	0.794433	0.0154792	0.260798	0.0593531	312	Heart	1	0.0358693
PIK3AP1	LAV_max	7.16e-05	-0.0498096	-3.97336	0.0125359	6398	0.365128	-0.0460802	-0.906703	0.0508217	409	Heart	1	0.00751431
PIK3AP1	LAV_min	1.49e-05	-0.0543187	-4.33412	0.0125328	6398	0.33517	-0.0489629	-0.964954	0.0507411	409	Heart	1	0.0021075
PINLYP	LASV	5.78e-05	-0.0574984	-4.02523	0.0142845	4911	0.113222	-0.0905786	-1.58868	0.057015	312	Heart	1	0.00634006
PINLYP	LAV_max	0.000199781	-0.0531906	-3.72212	0.0142904	4911	0.0175425	-0.137476	-2.38881	0.0575501	312	Heart	1	0.0165558
PLA2G1B	LAEF	0.000474879	-0.0438558	-3.49635	0.0125433	6398	0.227703	0.0613189	1.20821	0.0507517	409	Heart	1	0.0312551
PLA2G1B	LASV	0.000259971	-0.0458181	-3.65429	0.0125382	6398	0.105287	-0.0808436	-1.62354	0.0497945	409	Heart	1	0.0201395
PLA2G7	LASV	4.81e-06	-0.0574399	-4.5768	0.0125502	6398	0.0379387	-0.10536	-2.08266	0.0505893	409	Heart	1	0.000818403
PLA2G7	LAV_max	6.6e-06	-0.0566208	-4.51009	0.0125542	6398	0.00525818	-0.144144	-2.8067	0.0513571	409	Heart	1	0.00106931
PLA2G7	LAV_min	0.000289212	-0.0455567	-3.62679	0.0125612	6398	0.0100516	-0.132858	-2.58679	0.0513601	409	Heart	1	0.0217872
PLAT	LAEF	0.000229489	0.0462991	3.68623	0.01256	6398	0.723497	0.0180822	0.354046	0.051073	409	Heart	1	0.0183617
PLAT	LASV	2.75e-09	-0.0746323	-5.95412	0.0125346	6398	0.000346642	-0.178216	-3.60984	0.0493694	409	Heart	0.00846024	1.07e-06
PLAT	LAV_max	8.98e-12	-0.0856177	-6.83466	0.012527	6398	0.00345953	-0.148921	-2.94179	0.0506226	409	Heart	2.76e-05	5.24e-09
PLAT	LAV_min	1.2e-08	-0.0715658	-5.70669	0.0125407	6398	0.0283263	-0.111799	-2.201	0.0507946	409	Heart	0.0369787	4.08e-06
PLAUR	LASV	1.8e-05	-0.0538805	-4.29221	0.0125531	6398	0.0110956	-0.125728	-2.55195	0.0492674	409	Heart	1	0.00246207
PLAUR	LAV_max	0.000183536	-0.0470136	-3.74286	0.0125609	6398	0.0072032	-0.135598	-2.70164	0.0501908	409	Heart	1	0.0155422
PLIN1	LASV	0.000146425	-0.0476001	-3.79935	0.0125285	6398	0.978725	-0.00135345	-0.0266848	0.05072	409	Heart	1	0.0130962
PLPBP	LAEF	0.000476395	0.043811	3.4955	0.0125335	6398	0.632569	0.0242798	0.478494	0.0507422	409	Heart	1	0.0313238
PLPBP	LAV_max	0.000288483	-0.0454592	-3.62744	0.012532	6398	0.59538	-0.0270225	-0.531497	0.0508422	409	Heart	1	0.0217493
PLPBP	LAV_min	0.000703845	-0.0424853	-3.38974	0.0125335	6398	0.547823	-0.030537	-0.601554	0.0507635	409	Heart	1	0.0411327
PLTP	LASV	7.93e-05	0.0495112	3.94902	0.0125376	6398	0.349509	0.0470569	0.936677	0.0502381	409	Heart	1	0.00815787
PLTP	LAV_max	0.000267031	0.0457502	3.64739	0.0125433	6398	0.43915	0.0396889	0.77443	0.0512492	409	Heart	1	0.0205473
PLXNA4	LAEF	7.53e-05	0.0496107	3.96146	0.0125233	6398	0.586528	0.0278207	0.544329	0.05111	409	Heart	1	0.00782345
PLXNB3	LAEF	0.000373949	0.0446075	3.55972	0.0125312	6398	0.577818	-0.0284595	-0.557045	0.0510901	409	Heart	1	0.0262853
PNLIP	LASV	8.5e-06	-0.0636829	-4.45687	0.0142887	4911	0.0628017	-0.106863	-1.86778	0.0572139	312	Heart	1	0.00132216
PNLIPRP1	LASV	2.28e-06	-0.0676195	-4.73271	0.0142877	4911	0.0400371	-0.117793	-2.06264	0.0571077	312	Heart	1	0.000431792
POLR2F	LASV	2.11e-06	-0.0594515	-4.74682	0.0125245	6398	0.942411	0.00360072	0.0722874	0.0498112	409	Heart	1	0.000404944
POLR2F	LAV_max	0.00026002	-0.0458129	-3.65424	0.0125369	6398	0.984579	0.000982439	0.019341	0.0507958	409	Heart	1	0.0201418
PON2	LAV_max	0.000609746	-0.0429404	-3.42896	0.0125229	6398	0.290214	0.0540836	1.0591	0.0510655	409	Heart	1	0.0372231
PON3	LASV	5.8e-05	0.0504154	4.02345	0.0125304	6398	0.236257	0.059406	1.18624	0.0500793	409	Heart	1	0.00636076
PON3	LAV_max	0.000379852	0.0445777	3.5556	0.0125373	6398	0.49468	0.0349495	0.683531	0.0511308	409	Heart	1	0.0265792
PPBP	LAEF	0.000787567	0.0480322	3.35924	0.0142986	4911	0.767251	-0.0173332	-0.29625	0.0585085	312	Heart	1	0.0444942
PPP1R12A	LAV_max	0.000922146	-0.0415546	-3.31482	0.012536	6398	0.115877	-0.0810808	-1.57585	0.051452	409	Heart	1	0.0496008
PPP1R14A	LAV_max	0.000551413	-0.0494636	-3.45674	0.0143093	4911	0.335994	-0.0565568	-0.963711	0.0586865	312	Heart	1	0.0347405
PPY	LASV	5.32e-07	-0.0627922	-5.01937	0.01251	6398	0.78461	-0.0137339	-0.273506	0.0502144	409	Heart	1	0.000121781
PPY	LAV_max	6.95e-05	-0.0498466	-3.98055	0.0125225	6398	0.994113	-0.000378111	-0.00738331	0.0512115	409	Heart	1	0.00733472
PQBP1	LASV	0.000310241	-0.0451661	-3.60858	0.0125163	6398	0.289782	-0.0525185	-1.06005	0.0495434	409	Heart	1	0.0229454
PRAP1	LASV	3.9e-10	-0.0895165	-6.27073	0.0142753	4911	0.192183	-0.0749556	-1.30719	0.057341	312	Heart	0.00119908	1.76e-07
PRAP1	LAV_max	1.07e-07	-0.0760792	-5.32256	0.0142937	4911	0.342247	-0.0554352	-0.951295	0.0582734	312	Heart	0.328376	2.92e-05
PRCP	LASV	4.83e-05	-0.0510347	-4.06642	0.0125503	6398	0.0740491	-0.0902063	-1.79116	0.050362	409	Heart	1	0.00549389
PRCP	LAV_max	4.48e-07	-0.0633829	-5.05249	0.0125449	6398	0.0705208	-0.0931293	-1.81355	0.0513518	409	Heart	1	0.000104672
PRCP	LAV_min	4.5e-06	-0.0576096	-4.59073	0.0125491	6398	0.206554	-0.0650182	-1.26522	0.0513888	409	Heart	1	0.00077402
PRELP	LASV	0.000226005	-0.0462452	-3.69013	0.0125321	6398	0.801625	-0.0128631	-0.251417	0.0511626	409	Heart	1	0.0181627
PRKAR2A	LAEF	0.000332622	0.0514227	3.59102	0.0143198	4911	0.281134	0.0634448	1.07979	0.0587568	312	Heart	1	0.0241525
PRKAR2A	LAV_max	0.000276429	-0.0521068	-3.63909	0.0143186	4911	0.342614	-0.0554791	-0.95057	0.058364	312	Heart	1	0.0210722
PRKAR2A	LAV_min	0.000177444	-0.0537202	-3.75203	0.0143176	4911	0.391154	-0.0500087	-0.858811	0.0582301	312	Heart	1	0.0151608
PRND	LASV	3e-06	-0.0667933	-4.67623	0.0142836	4911	0.194568	-0.0742121	-1.30019	0.0570778	312	Heart	1	0.000547083
PRND	LAV_max	3.97e-05	-0.0587871	-4.11292	0.0142933	4911	0.194734	-0.0752869	-1.2997	0.0579261	312	Heart	1	0.00469799
PRND	LAV_min	0.000825293	-0.0478576	-3.34625	0.0143018	4911	0.311113	-0.0586903	-1.01466	0.0578422	312	Heart	1	0.0459503
PROC	LAV_max	9.79e-07	-0.0614802	-4.90051	0.0125457	6398	0.568926	-0.0290723	-0.570121	0.0509931	409	Heart	1	0.000207722
PROC	LAV_min	7.13e-07	-0.0622582	-4.96282	0.0125449	6398	0.906826	-0.00596605	-0.11712	0.0509398	409	Heart	1	0.000157252
PROS1	LASV	9.14e-05	-0.0561043	-3.91569	0.0143281	4911	0.891026	-0.00790258	-0.137126	0.0576299	312	Heart	1	0.00909737
PROS1	LAV_max	3.33e-07	-0.07316	-5.11079	0.0143148	4911	0.652134	-0.0263845	-0.451267	0.0584676	312	Heart	1	8.05e-05
PROS1	LAV_min	0.00033443	-0.0514548	-3.5896	0.0143344	4911	0.531145	-0.0365534	-0.627012	0.0582978	312	Heart	1	0.0242426
PRSS2	LASV	8.23e-07	-0.0617728	-4.93473	0.012518	6398	0.0357146	-0.105672	-2.10753	0.0501402	409	Heart	1	0.00017845
PRSS22	LASV	0.000847593	-0.047783	-3.33884	0.0143113	4911	0.535801	-0.0359957	-0.619914	0.0580656	312	Heart	1	0.0468086
PRSS8	LASV	4.5e-08	-0.068545	-5.47649	0.0125162	6398	0.300418	-0.0519447	-1.03693	0.0500949	409	Heart	0.138369	1.34e-05
PRSS8	LAV_max	1.56e-06	-0.0602312	-4.80835	0.0125264	6398	0.330306	-0.0498016	-0.974725	0.051093	409	Heart	1	0.00031039
PRSS8	LAV_min	4.78e-05	-0.0509932	-4.06882	0.0125327	6398	0.405055	-0.0425404	-0.833538	0.0510359	409	Heart	1	0.00544851
PSAP	LASV	0.000319425	-0.0515778	-3.60158	0.0143209	4911	0.0372058	-0.118884	-2.09313	0.0567971	312	Heart	1	0.023439
PSAP	LAV_max	8.33e-05	-0.0563901	-3.93795	0.0143196	4911	0.106207	-0.0936883	-1.62052	0.0578137	312	Heart	1	0.00847317
PSG1	LASV	7.06e-05	0.0497954	3.97678	0.0125216	6398	0.291591	0.0526465	1.05608	0.049851	409	Heart	1	0.00742768
PSG1	LAV_max	3.25e-05	0.052075	4.15817	0.0125235	6398	0.213249	0.0633432	1.24673	0.0508073	409	Heart	1	0.00399102
PSIP1	LASV	0.000519442	-0.0435172	-3.4723	0.0125327	6398	0.762737	-0.0152219	-0.302102	0.0503867	409	Heart	1	0.0332853
PSMD9	LASV	0.000182863	-0.0469145	-3.74379	0.0125313	6398	0.782507	0.0138034	0.276246	0.049968	409	Heart	1	0.0155018
PSMD9	LAV_max	0.000187885	-0.046842	-3.73696	0.0125348	6398	0.607655	-0.0261767	-0.513843	0.050943	409	Heart	1	0.0158149
PSMD9	LAV_min	0.000104388	-0.0486628	-3.8826	0.0125336	6398	0.377988	-0.0448686	-0.882623	0.0508355	409	Heart	1	0.010088
PSME1	LAV_max	0.000459042	-0.0439708	-3.50541	0.0125437	6398	0.275149	-0.0556488	-1.09283	0.0509218	409	Heart	1	0.0304824
PSME1	LAV_min	0.000736927	-0.0423639	-3.3771	0.0125444	6398	0.24375	-0.0593496	-1.16744	0.0508372	409	Heart	1	0.0424602
PSMG3	LAV_max	2.18e-05	-0.0532312	-4.24918	0.0125274	6398	0.410104	-0.041811	-0.824605	0.0507043	409	Heart	1	0.00288095
PSMG3	LAV_min	0.000117167	-0.0482968	-3.85437	0.0125304	6398	0.15586	-0.071868	-1.4219	0.0505436	409	Heart	1	0.0110321
PTGDS	LASV	6.27e-05	-0.0501579	-4.00512	0.0125235	6398	0.0782463	-0.0877903	-1.76563	0.0497218	409	Heart	1	0.00676736
PTGDS	LAV_max	2.62e-05	-0.0526993	-4.20744	0.0125253	6398	0.118801	-0.0793341	-1.56329	0.0507481	409	Heart	1	0.00334998
PTGR1	LASV	0.000204473	-0.0531126	-3.71624	0.014292	4911	0.821118	-0.0131955	-0.226312	0.0583069	312	Heart	1	0.0168492
PTP4A3	LASV	0.000810196	-0.0478674	-3.35138	0.0142829	4911	0.934005	-0.00482076	-0.082879	0.0581663	312	Heart	1	0.0453598
PTPRB	LAV_min	4.49e-05	-0.0585243	-4.08432	0.014329	4911	0.00334561	-0.171451	-2.95855	0.057951	312	Heart	1	0.00518943
PTPRM	LASV	4.38e-05	-0.0512009	-4.08927	0.0125208	6398	0.154379	-0.0730926	-1.42703	0.0512202	409	Heart	1	0.00508322
PTPRM	LAV_max	0.00031153	-0.0451942	-3.6075	0.0125279	6398	0.143676	-0.0765203	-1.46521	0.0522249	409	Heart	1	0.0230131
PTS	LASV	2.02e-06	-0.0595747	-4.75605	0.0125261	6398	0.426364	0.0400461	0.796269	0.0502921	409	Heart	1	0.000389585
PTS	LAV_max	0.000108348	-0.0485623	-3.87352	0.012537	6398	0.362625	0.0467327	0.911451	0.0512729	409	Heart	1	0.0103838
PXN	LASV	4.85e-06	-0.0572707	-4.57517	0.0125177	6398	0.939306	-0.00376962	-0.0761918	0.0494754	409	Heart	1	0.000823732
PXN	LAV_max	8.7e-06	-0.0557347	-4.45085	0.0125222	6398	0.633572	-0.0240634	-0.477084	0.0504386	409	Heart	1	0.00134717
PXN	LAV_min	0.000112291	-0.0484137	-3.86478	0.0125269	6398	0.410878	-0.041439	-0.823242	0.0503364	409	Heart	1	0.0106761
QDPR	LAV_max	0.000523281	-0.0434891	-3.47032	0.0125317	6398	0.1419	-0.075634	-1.47175	0.0513903	409	Heart	1	0.0334643
RAB11FIP3	LAEF	5.05e-05	0.0581245	4.05712	0.0143266	4911	0.187266	0.0782972	1.32183	0.0592339	312	Heart	1	0.00568704
RAB27B	LAEF	0.000385217	0.0508317	3.55248	0.0143088	4911	0.289497	0.0631886	1.06117	0.0595464	312	Heart	1	0.0268625
RAB44	LASV	0.000588306	-0.0492332	-3.4392	0.0143153	4911	0.521778	0.0373417	0.641387	0.0582202	312	Heart	1	0.0363305
RABEP1	LAEF	0.000343758	0.0513427	3.58241	0.0143319	4911	0.216725	0.073344	1.23798	0.059245	312	Heart	1	0.0247236
RABEP1	LAV_max	0.000702182	-0.0486022	-3.39089	0.0143332	4911	0.315511	-0.0591969	-1.00547	0.0588751	312	Heart	1	0.0410668
RABEP1	LAV_min	0.00016555	-0.0540139	-3.76943	0.0143295	4911	0.397211	-0.0498145	-0.847867	0.0587527	312	Heart	1	0.0143806
RARRES2	LASV	1.92e-05	-0.0536273	-4.2778	0.0125362	6398	0.217162	-0.0620815	-1.23612	0.0502227	409	Heart	1	0.00259681
RARRES2	LAV_max	3.7e-09	-0.0739576	-5.90555	0.0125234	6398	0.381248	-0.0449391	-0.876599	0.0512652	409	Heart	0.0113533	1.39e-06
RARRES2	LAV_min	4.65e-06	-0.0574694	-4.58405	0.0125368	6398	0.455994	-0.0382097	-0.746209	0.0512051	409	Heart	1	0.000794849
RASSF2	LASV	2.73e-05	-0.0526417	-4.19769	0.0125406	6398	0.681418	-0.0202362	-0.410839	0.0492558	409	Heart	1	0.00346691
RASSF2	LAV_max	9.41e-06	-0.0556097	-4.43386	0.0125421	6398	0.521079	-0.0322504	-0.642269	0.0502132	409	Heart	1	0.0014396
RASSF2	LAV_min	0.00032258	-0.0451549	-3.59842	0.0125485	6398	0.627889	-0.0243281	-0.485087	0.0501521	409	Heart	1	0.0236074
RBKS	LASV	1.66e-06	-0.0600346	-4.79557	0.0125188	6398	0.972689	-0.00171791	-0.0342579	0.0501462	409	Heart	1	0.000328465
RBKS	LAV_max	4.28e-06	-0.0576258	-4.60124	0.012524	6398	0.891161	-0.00700181	-0.136926	0.0511359	409	Heart	1	0.000741756
RBKS	LAV_min	0.000178197	-0.0469941	-3.75029	0.0125308	6398	0.824453	-0.0113338	-0.221971	0.0510599	409	Heart	1	0.0152086
RBP5	LASV	5.89e-06	-0.0567485	-4.53397	0.0125163	6398	0.272187	-0.0548816	-1.09961	0.0499102	409	Heart	1	0.000972161
RBP5	LAV_max	0.000441015	-0.0440485	-3.51608	0.0125277	6398	0.368189	-0.0458773	-0.900924	0.0509224	409	Heart	1	0.0296422
RBP7	LASV	0.00044525	-0.0502963	-3.5141	0.0143127	4911	0.92298	-0.00552699	-0.0967646	0.0571179	312	Heart	1	0.0298355
REN	LASV	2.63e-05	-0.0527635	-4.20663	0.012543	6398	0.794313	0.0131026	0.260894	0.050222	409	Heart	1	0.00335942
REN	LAV_max	0.000460731	-0.0439865	-3.50443	0.0125517	6398	0.686072	0.0207134	0.404495	0.0512081	409	Heart	1	0.0305682
REN	LAV_min	0.000763854	-0.0422667	-3.3672	0.0125525	6398	0.401591	0.0429076	0.839707	0.0510983	409	Heart	1	0.0435472
RGCC	LAEF	2.05e-05	0.0609836	4.26305	0.0143052	4911	0.260998	0.0670789	1.12623	0.0595604	312	Heart	1	0.00274845
RGCC	LAV_min	0.000826937	-0.0478935	-3.3457	0.0143149	4911	0.572742	-0.0333597	-0.564659	0.0590794	312	Heart	1	0.0460128
RIDA	LASV	7.86e-06	-0.0639263	-4.4737	0.0142893	4911	0.873596	-0.00926537	-0.159233	0.0581874	312	Heart	1	0.00123913
RIDA	LAV_max	0.000264646	-0.0522053	-3.65032	0.0143015	4911	0.721389	-0.0210749	-0.35695	0.0590417	312	Heart	1	0.020411
RILPL2	LAEF	0.000318735	0.0515365	3.60215	0.0143071	4911	0.352161	0.0553233	0.931904	0.0593659	312	Heart	1	0.0234034
RNASE4	LASV	0.000199446	-0.0532571	-3.72254	0.0143067	4911	0.0119226	-0.145246	-2.5304	0.0574006	312	Heart	1	0.0165366
RNASE4	LAV_max	9.96e-05	-0.0557239	-3.89481	0.0143072	4911	0.0312381	-0.12646	-2.16455	0.0584231	312	Heart	1	0.00972649
RNF5	LAEF	6.67e-05	0.057113	3.99114	0.01431	4911	0.109046	0.094692	1.60744	0.0589085	312	Heart	1	0.00710541
RNF5	LAV_max	0.000451516	-0.0502494	-3.51037	0.0143145	4911	0.39944	-0.0495149	-0.843865	0.0586763	312	Heart	1	0.030127
RNF5	LAV_min	0.000557898	-0.0494393	-3.45358	0.0143154	4911	0.373555	-0.0521507	-0.891211	0.0585167	312	Heart	1	0.0350162
RPE	LAEF	3.95e-05	0.0588074	4.11392	0.0142948	4911	0.129849	0.0893323	1.51901	0.0588095	312	Heart	1	0.0046818
RPE	LAV_max	0.000281954	-0.051964	-3.63398	0.0142995	4911	0.254394	-0.0667964	-1.14201	0.0584904	312	Heart	1	0.0213872
RPE	LAV_min	9.01e-06	-0.0635117	-4.44442	0.0142902	4911	0.18025	-0.0782959	-1.34322	0.0582896	312	Heart	1	0.00138764
RPL14	LASV	0.000328768	-0.0513555	-3.59406	0.014289	4911	0.244097	0.0663229	1.16718	0.0568232	312	Heart	1	0.0239456
RTN4IP1	LAEF	0.000127164	0.0548446	3.83496	0.0143012	4911	0.859947	0.0103453	0.176598	0.0585808	312	Heart	1	0.0117541
RTN4R	LASV	1.7e-07	-0.0654789	-5.2349	0.0125081	6398	0.27651	-0.0549462	-1.08973	0.0504219	409	Heart	0.523338	4.44e-05
RTN4R	LAV_max	1.45e-10	-0.0802561	-6.42147	0.0124981	6398	0.958707	0.00266805	0.0518101	0.0514969	409	Heart	0.000444484	7e-08
RTN4R	LAV_min	1.09e-06	-0.0610688	-4.87967	0.0125149	6398	0.861257	0.00899295	0.17489	0.0514205	409	Heart	1	0.000227578
S100A11	LASV	2.42e-05	-0.0529241	-4.22556	0.0125248	6398	0.812594	-0.0119061	-0.237243	0.0501853	409	Heart	1	0.00314082
S100A11	LAV_max	0.000262655	-0.0457646	-3.65164	0.0125326	6398	0.671374	-0.0217256	-0.424587	0.0511687	409	Heart	1	0.0202967
S100A12	LASV	0.000287766	-0.0454683	-3.62808	0.0125323	6398	0.115931	0.0778011	1.57562	0.0493781	409	Heart	1	0.0217102
S100A14	LASV	0.000140359	-0.054459	-3.81055	0.0142916	4911	0.698921	0.0221363	0.387161	0.0571759	312	Heart	1	0.0126777
S100A14	LAV_max	0.000198187	-0.0532368	-3.72414	0.014295	4911	0.534139	0.0361029	0.622445	0.0580018	312	Heart	1	0.0164584
S100A4	LAEF	0.000182193	0.046965	3.74471	0.0125417	6398	0.258064	0.0573451	1.13265	0.0506293	409	Heart	1	0.0154599
S100A4	LAV_max	5.28e-05	-0.0507263	-4.04555	0.0125388	6398	0.400498	-0.0427312	-0.84166	0.0507701	409	Heart	1	0.00589573
S100A4	LAV_min	0.000268602	-0.0457254	-3.64588	0.0125417	6398	0.381196	-0.0444421	-0.876695	0.0506928	409	Heart	1	0.0206415
SCAMP3	LAEF	0.000193371	0.0467755	3.7297	0.0125414	6398	0.505244	0.0343948	0.666884	0.0515754	409	Heart	1	0.0161567
SCAMP3	LAV_max	0.000720177	-0.042439	-3.38343	0.0125432	6398	0.204012	-0.0656565	-1.27235	0.0516025	409	Heart	1	0.0417993
SCAMP3	LAV_min	0.000642448	-0.0428304	-3.41472	0.0125429	6398	0.289399	-0.0547005	-1.0609	0.0515607	409	Heart	1	0.0385975
SCARA5	LASV	0.000370021	-0.0446303	-3.5625	0.0125278	6398	0.231984	-0.0602422	-1.19714	0.0503216	409	Heart	1	0.0260934
SCARB2	LASV	0.000583859	-0.0431795	-3.44073	0.0125495	6398	0.00216719	-0.152901	-3.08704	0.0495298	409	Heart	1	0.0361443
SCG2	LASV	1.45e-06	-0.0604124	-4.82255	0.0125271	6398	0.00415999	-0.141633	-2.88292	0.0491285	409	Heart	1	0.000291862
SCG2	LAV_max	0.000674858	-0.0426586	-3.40127	0.012542	6398	0.0446971	-0.101449	-2.01404	0.0503711	409	Heart	1	0.0399648
SDCCAG8	LAEF	3.4e-05	0.0594428	4.14874	0.0143279	4911	0.217152	0.0740351	1.23683	0.0598589	312	Heart	1	0.00414238
SDCCAG8	LAV_max	0.000118556	-0.0552048	-3.85221	0.0143307	4911	0.310448	-0.0604379	-1.01606	0.0594827	312	Heart	1	0.0111336
SDCCAG8	LAV_min	4.39e-05	-0.0585976	-4.08967	0.0143282	4911	0.524668	-0.0378297	-0.636937	0.0593932	312	Heart	1	0.00509219
SELE	LASV	1.06e-07	-0.0665399	-5.3219	0.012503	6398	0.0648947	-0.0920286	-1.85125	0.0497115	409	Heart	0.326238	2.91e-05
SELE	LAV_max	9.3e-05	-0.0489594	-3.91075	0.0125192	6398	0.0676706	-0.092896	-1.83233	0.0506983	409	Heart	1	0.00921741
SELPLG	LASV	0.00046904	-0.0438725	-3.49966	0.0125362	6398	0.12216	-0.0772619	-1.54916	0.0498733	409	Heart	1	0.0309717
SEMA3F	LASV	1.53e-06	-0.0601809	-4.81134	0.0125082	6398	0.0702708	-0.0906224	-1.81518	0.0499248	409	Heart	1	0.000306576
SEMA3F	LAV_max	9.36e-06	-0.0555036	-4.43497	0.012515	6398	0.0960231	-0.0850018	-1.66851	0.0509447	409	Heart	1	0.00143349
SERPINA4	LASV	0.000248761	-0.0523657	-3.66624	0.0142832	4911	0.731868	-0.0197321	-0.342972	0.0575325	312	Heart	1	0.0194913
SERPINA4	LAV_max	0.000166858	-0.0538167	-3.76746	0.0142846	4911	0.258476	-0.0659754	-1.13222	0.0582707	312	Heart	1	0.014468
SERPIND1	LASV	0.000161179	-0.0540598	-3.77612	0.0143162	4911	0.843981	-0.0114556	-0.19698	0.0581562	312	Heart	1	0.0140876
SERPIND1	LAV_max	4.11e-07	-0.0725237	-5.07088	0.014302	4911	0.383587	-0.0514388	-0.872629	0.058947	312	Heart	1	9.69e-05
SERPIND1	LAV_min	4.84e-05	-0.0582181	-4.06676	0.0143156	4911	0.539088	-0.0361782	-0.614923	0.0588338	312	Heart	1	0.00550235
SERPINE2	LAEF	0.000323536	0.0514197	3.59825	0.0142902	4911	0.851735	0.011031	0.187072	0.0589669	312	Heart	1	0.0236587
SERPINF1	LASV	4.9e-05	-0.0580936	-4.06391	0.014295	4911	0.498784	-0.039422	-0.677255	0.0582085	312	Heart	1	0.00555539
SERPINF1	LAV_max	9.1e-06	-0.0634934	-4.44233	0.0142928	4911	0.521175	-0.0379468	-0.642316	0.0590781	312	Heart	1	0.00139917
SERPINF1	LAV_min	0.00047278	-0.0500365	-3.49809	0.014304	4911	0.823879	-0.0131345	-0.22276	0.0589626	312	Heart	1	0.0311508
SERPINF2	LASV	1.53e-05	-0.0619309	-4.32924	0.0143053	4911	0.541934	-0.0349554	-0.610614	0.0572463	312	Heart	1	0.00215374
SERPINF2	LAV_max	4.69e-05	-0.058309	-4.07446	0.0143109	4911	0.343939	-0.0550238	-0.94796	0.0580445	312	Heart	1	0.00536308
SERPINI2	LASV	0.000333682	-0.0513237	-3.59019	0.0142956	4911	0.237366	-0.0677032	-1.18404	0.0571798	312	Heart	1	0.0242081
SEZ6L	LASV	0.00010774	-0.048631	-3.87489	0.0125503	6398	0.0133504	-0.12631	-2.48572	0.0508144	409	Heart	1	0.0103398
SEZ6L	LAV_max	0.000311638	-0.0452934	-3.60741	0.0125557	6398	0.0853225	-0.0897541	-1.72502	0.0520308	409	Heart	1	0.0230199
SFRP1	LASV	1.64e-07	-0.0656943	-5.24234	0.0125315	6398	0.0562415	-0.0963679	-1.91491	0.0503251	409	Heart	0.502737	4.28e-05
SFRP4	LASV	5.5e-06	-0.0650158	-4.54972	0.0142901	4911	0.684799	-0.0231662	-0.406331	0.0570131	312	Heart	1	0.000917106
SFRP4	LAV_max	0.000661118	-0.0487457	-3.40741	0.0143058	4911	0.65099	-0.0262007	-0.452857	0.0578563	312	Heart	1	0.0393769
SFTPA2	LASV	0.000383937	-0.04457	-3.55278	0.0125451	6398	0.406755	-0.0415087	-0.830523	0.049979	409	Heart	1	0.0267924
SFTPD	LASV	8.01e-05	-0.0494305	-3.94654	0.012525	6398	0.237223	-0.0597606	-1.18379	0.0504825	409	Heart	1	0.00822374
SH2B3	LAEF	0.000589181	0.0431093	3.43827	0.0125381	6398	0.845785	0.00997783	0.194629	0.0512658	409	Heart	1	0.036366
SH3BP1	LAV_max	0.000406088	-0.0506148	-3.53854	0.0143039	4911	0.436667	-0.0454556	-0.778911	0.0583578	312	Heart	1	0.0279178
SH3BP1	LAV_min	0.000264323	-0.0522149	-3.65064	0.0143029	4911	0.546674	-0.0351405	-0.603461	0.0582316	312	Heart	1	0.0203907
SHBG	LASV	0.000195859	0.053394	3.72713	0.0143258	4911	0.993062	-0.000500996	-0.00870322	0.0575644	312	Heart	1	0.0163096
SHBG	LAV_max	1.08e-05	0.0630888	4.40559	0.0143202	4911	0.871973	-0.00942243	-0.161295	0.0584172	312	Heart	1	0.00161303
SHISA5	LAV_max	0.000861646	-0.0477182	-3.33426	0.0143115	4911	0.394615	-0.0495542	-0.852545	0.0581249	312	Heart	1	0.0473395
SIT1	LASV	0.000318706	-0.045143	-3.60157	0.0125343	6398	0.545999	-0.0301035	-0.604299	0.0498155	409	Heart	1	0.0234019
SIT1	LAV_max	0.000819044	-0.0419805	-3.34788	0.0125394	6398	0.503355	0.0340245	0.669847	0.0507944	409	Heart	1	0.0457063
SKAP1	LASV	9.35e-05	-0.0490152	-3.90948	0.0125375	6398	0.396162	-0.0425315	-0.849439	0.0500701	409	Heart	1	0.00925341
SKAP1	LAV_max	3.21e-05	-0.0521752	-4.16105	0.0125389	6398	0.73212	0.0175043	0.342554	0.0510993	409	Heart	1	0.00395293
SKAP1	LAV_min	0.000189902	-0.0468357	-3.73427	0.0125421	6398	0.394631	0.0434497	0.852199	0.0509853	409	Heart	1	0.0159379
SLC39A14	LAV_max	0.000518849	0.0434711	3.47261	0.0125183	6398	0.99094	-0.000576952	-0.0113626	0.0507765	409	Heart	1	0.0332574
SLC39A5	LASV	0.000293816	-0.0453973	-3.6227	0.0125314	6398	0.882247	0.0074314	0.148219	0.0501378	409	Heart	1	0.0220405
SMAD1	LAV_max	0.000522969	-0.0435062	-3.47048	0.0125361	6398	0.339537	-0.0483323	-0.956261	0.0505429	409	Heart	1	0.0334523
SMAD5	LASV	4.61e-07	-0.0632949	-5.04709	0.0125409	6398	0.754615	-0.0157583	-0.312781	0.0503813	409	Heart	1	0.000107256
SMAD5	LAV_max	1.65e-05	-0.0541005	-4.31043	0.0125511	6398	0.209297	-0.0644877	-1.25759	0.0512786	409	Heart	1	0.00229975
SMNDC1	LASV	5.81e-06	-0.0648474	-4.53824	0.0142891	4911	0.524721	-0.0361668	-0.636856	0.0567896	312	Heart	1	0.00095993
SMOC1	LASV	4.21e-06	-0.0576958	-4.60486	0.0125293	6398	0.014465	-0.122925	-2.45658	0.050039	409	Heart	1	0.000730858
SMOC1	LAV_max	6.25e-05	-0.0502252	-4.0059	0.0125378	6398	0.0336658	-0.10898	-2.13164	0.0511248	409	Heart	1	0.00674837
SNAP23	LAEF	0.000158085	0.0473765	3.78028	0.0125326	6398	0.676068	0.021282	0.418152	0.0508953	409	Heart	1	0.0138845
SNAP23	LAV_max	0.000528555	-0.0434638	-3.46762	0.0125342	6398	0.853246	-0.00944178	-0.185102	0.0510084	409	Heart	1	0.0336964
SNAP23	LAV_min	0.000740916	-0.0423122	-3.37561	0.0125347	6398	0.840671	-0.0102464	-0.20117	0.0509343	409	Heart	1	0.0426189
SNAP29	LAV_max	0.000569762	-0.0431987	-3.44735	0.012531	6398	0.140459	-0.0752977	-1.47711	0.0509763	409	Heart	1	0.0355517
SNCA	LAV_max	9.43e-05	-0.0558938	-3.90811	0.014302	4911	0.22702	-0.0712496	-1.21064	0.0588529	312	Heart	1	0.00931685
SNCA	LAV_min	2.62e-05	-0.0601739	-4.20835	0.0142987	4911	0.39203	-0.0503831	-0.857222	0.0587748	312	Heart	1	0.00335028
SNRPB2	LASV	0.000281327	-0.0519436	-3.63455	0.0142916	4911	0.798509	-0.0147518	-0.255512	0.0577344	312	Heart	1	0.0213506
SNX15	LASV	0.000909111	-0.0474849	-3.31928	0.0143058	4911	0.64878	-0.0259403	-0.455932	0.0568951	312	Heart	1	0.049112
SNX15	LAV_max	0.000135967	-0.0546152	-3.81843	0.0143031	4911	0.274395	-0.0631222	-1.09507	0.0576422	312	Heart	1	0.0123807
SNX15	LAV_min	5.86e-05	-0.0575198	-4.02209	0.014301	4911	0.283546	-0.0617746	-1.07438	0.057498	312	Heart	1	0.00640709
SOD1	LAV_max	0.000385817	-0.0445286	-3.55149	0.012538	6398	0.573986	-0.0286052	-0.56267	0.0508384	409	Heart	1	0.0268937
SORCS2	LASV	0.000399088	-0.0444028	-3.54257	0.0125341	6398	0.00097634	-0.162104	-3.32272	0.0487866	409	Heart	1	0.027563
SORD	LASV	2.66e-05	-0.0527425	-4.20362	0.0125469	6398	0.442589	0.0392922	0.768618	0.0511207	409	Heart	1	0.0033953
SORD	LAV_max	7.89e-05	-0.0495865	-3.95037	0.0125524	6398	0.491108	0.0359341	0.689203	0.0521386	409	Heart	1	0.00812159
SOST	LASV	1.05e-13	-0.0930819	-7.45043	0.0124935	6398	0.293654	-0.0526259	-1.05157	0.0500452	409	Heart	3.24e-07	7.82e-11
SOST	LAV_max	1.67e-09	-0.0755439	-6.03603	0.0125155	6398	0.194424	-0.0662871	-1.29986	0.0509957	409	Heart	0.00512514	6.73e-07
SOST	LAV_min	3.31e-05	-0.0520624	-4.15366	0.0125341	6398	0.29	-0.053995	-1.05957	0.0509592	409	Heart	1	0.00405723
SPART	LAEF	0.0002148	0.0530411	3.70373	0.014321	4911	0.186086	0.0789201	1.32539	0.059545	312	Heart	1	0.0174793
SPART	LAV_max	0.000793984	-0.0480851	-3.35699	0.0143239	4911	0.278679	-0.0642285	-1.08533	0.059179	312	Heart	1	0.0447518
SPART	LAV_min	0.000227634	-0.0528283	-3.68894	0.0143207	4911	0.366568	-0.0534127	-0.904335	0.0590629	312	Heart	1	0.0182549
SPINK1	LASV	0.000248831	-0.0459962	-3.66553	0.0125483	6398	0.192204	-0.0658421	-1.30636	0.050401	409	Heart	1	0.0194954
SPON1	LASV	1.73e-05	-0.054022	-4.30012	0.0125629	6398	0.0540199	-0.0973632	-1.93256	0.0503805	409	Heart	1	0.00239078
SPRR3	LASV	0.000580673	-0.0492437	-3.44274	0.0143036	4911	0.260426	-0.0643042	-1.12759	0.0570281	312	Heart	1	0.0360028
SRP14	LASV	8.5e-05	-0.0492725	-3.93237	0.01253	6398	0.815371	-0.0115815	-0.233662	0.0495653	409	Heart	1	0.00860077
SRP14	LAV_max	0.000392946	-0.0444617	-3.54666	0.0125362	6398	0.644043	-0.0233679	-0.462416	0.0505343	409	Heart	1	0.0272595
SSC4D	LAEF	0.000119875	0.0483539	3.84877	0.0125635	6398	0.419601	0.041159	0.807975	0.0509409	409	Heart	1	0.0112296
SSC4D	LASV	4.07e-12	-0.0870386	-6.94825	0.0125267	6398	0.302315	-0.051673	-1.03286	0.0500291	409	Heart	1.25e-05	2.48e-09
SSC4D	LAV_max	2.68e-15	-0.0991839	-7.92458	0.012516	6398	0.0939775	-0.0854611	-1.67891	0.0509029	409	Heart	8.24e-09	2.38e-12
SSC4D	LAV_min	1.53e-11	-0.0846811	-6.7569	0.0125325	6398	0.158555	-0.0718811	-1.41267	0.050883	409	Heart	4.71e-05	8.65e-09
SSC5D	LASV	3.18e-08	-0.0693456	-5.538	0.0125218	6398	0.690719	-0.0198751	-0.398178	0.0499152	409	Heart	0.0977399	9.83e-06
SSC5D	LAV_max	1.32e-09	-0.0760332	-6.07336	0.0125191	6398	0.449708	-0.038495	-0.756669	0.0508743	409	Heart	0.00406981	5.44e-07
SSC5D	LAV_min	1.49e-08	-0.071015	-5.67049	0.0125236	6398	0.282305	-0.0546535	-1.07665	0.0507623	409	Heart	0.0456605	4.94e-06
ST13	LAV_min	0.000656223	-0.048856	-3.40944	0.0143296	4911	0.0620453	-0.107983	-1.87321	0.0576459	312	Heart	1	0.03917
ST3GAL1	LAV_max	0.000294414	0.0453477	3.62217	0.0125195	6398	0.116007	0.0790746	1.57529	0.050197	409	Heart	1	0.0220751
STAT2	LAEF	0.000864529	0.0477179	3.33332	0.0143154	4911	0.226323	0.0717407	1.21246	0.0591694	312	Heart	1	0.0474487
STAT5B	LAEF	0.000657377	0.0427145	3.40845	0.0125319	6398	0.748397	0.0163799	0.320982	0.0510305	409	Heart	1	0.0392146
STC1	LASV	5.16e-05	-0.0506836	-4.0508	0.012512	6398	0.0330254	-0.106835	-2.13944	0.0499362	409	Heart	1	0.00579309
STC1	LAV_max	0.00011315	-0.0483517	-3.86292	0.0125169	6398	0.103294	-0.0833579	-1.63295	0.0510476	409	Heart	1	0.0107412
STC2	LAEF	0.000559784	-0.0432064	-3.45213	0.0125158	6398	0.432033	-0.0399063	-0.786539	0.0507366	409	Heart	1	0.035098
STK11	LAV_max	0.000512644	-0.0436054	-3.47584	0.0125453	6398	0.894384	-0.00683632	-0.132846	0.0514605	409	Heart	1	0.0329859
STX8	LAEF	0.000113166	0.0484014	3.86288	0.0125299	6398	0.737807	0.0171204	0.335	0.0511058	409	Heart	1	0.0107424
STX8	LAV_min	0.000605295	-0.0429974	-3.43095	0.0125322	6398	0.549599	-0.0306149	-0.598886	0.0511198	409	Heart	1	0.037041
STXBP1	LAEF	0.000597362	0.0491737	3.43505	0.0143152	4911	0.219417	0.0732249	1.23074	0.0594966	312	Heart	1	0.0367221
SUGP1	LAV_min	0.000924416	-0.047503	-3.3146	0.0143314	4911	0.340852	-0.0564385	-0.954052	0.0591566	312	Heart	1	0.0496777
SYAP1	LAEF	2.54e-05	0.0602633	4.21485	0.0142978	4911	0.167426	0.0810817	1.38399	0.0585854	312	Heart	1	0.00327456
SYAP1	LAV_max	8.57e-06	-0.0636844	-4.45529	0.0142941	4911	0.039313	-0.119936	-2.07026	0.0579328	312	Heart	1	0.00132999
SYAP1	LAV_min	8.25e-06	-0.0637995	-4.4633	0.0142943	4911	0.0652171	-0.107101	-1.85079	0.057868	312	Heart	1	0.00128946
TAB2	LAEF	0.000447944	0.0503555	3.51249	0.0143361	4911	0.166177	0.0830904	1.38808	0.0598598	312	Heart	1	0.0299563
TAFA5	LASV	6.3e-07	-0.0624858	-4.98677	0.0125303	6398	0.0518327	-0.0964992	-1.95055	0.049473	409	Heart	1	0.000140998
TAFA5	LAV_max	4.99e-05	-0.050906	-4.05885	0.012542	6398	0.126588	-0.0773842	-1.53099	0.0505451	409	Heart	1	0.00563822
TALDO1	LASV	0.000467361	-0.0501406	-3.50117	0.0143211	4911	0.467427	-0.0415647	-0.72763	0.0571234	312	Heart	1	0.0308936
TALDO1	LAV_max	7.16e-05	-0.0569047	-3.97423	0.0143184	4911	0.182964	-0.0772194	-1.33488	0.0578477	312	Heart	1	0.00751281
TALDO1	LAV_min	0.000122459	-0.0550502	-3.84425	0.0143201	4911	0.286631	-0.0616614	-1.06751	0.0577621	312	Heart	1	0.0114219
TARBP2	LAEF	0.000492201	0.0437366	3.48676	0.0125436	6398	0.378211	0.0447826	0.88221	0.0507618	409	Heart	1	0.0320518
TARBP2	LAV_max	0.000708407	-0.0424975	-3.38796	0.0125437	6398	0.367373	-0.045902	-0.902463	0.050863	409	Heart	1	0.0413168
TBC1D5	LAEF	0.000189224	0.0468578	3.73517	0.012545	6398	0.783176	0.0143381	0.275374	0.0520677	409	Heart	1	0.0158958
TCOF1	LASV	2.05e-06	-0.0679161	-4.75399	0.0142861	4911	0.954343	0.00330949	0.0573033	0.0577539	312	Heart	1	0.000395141
TCOF1	LAV_max	1.14e-05	-0.0628022	-4.3938	0.0142934	4911	0.956578	0.00319412	0.0544959	0.0586122	312	Heart	1	0.00168838
TCOF1	LAV_min	1.98e-05	-0.0610599	-4.27137	0.0142952	4911	0.691708	0.023199	0.396934	0.0584454	312	Heart	1	0.00266739
TCTN3	LASV	0.000186248	-0.053474	-3.73984	0.0142985	4911	0.847613	0.0111575	0.192336	0.0580103	312	Heart	1	0.0157128
TCTN3	LAV_max	0.000451187	-0.050213	-3.51057	0.0143034	4911	0.814839	0.0137993	0.234401	0.0588706	312	Heart	1	0.0301112
TFPI	LAV_max	0.000623047	-0.0429331	-3.42308	0.0125422	6398	0.427402	-0.0405434	-0.794482	0.0510312	409	Heart	1	0.0377879
TFPI	LAV_min	0.000345397	-0.044904	-3.58057	0.012541	6398	0.490418	-0.035183	-0.690301	0.0509676	409	Heart	1	0.0248103
TGFA	LASV	0.000229355	-0.0461656	-3.68638	0.0125233	6398	0.0293787	-0.10861	-2.18648	0.0496733	409	Heart	1	0.0183541
TGFBR2	LASV	0.000147129	-0.047587	-3.79816	0.012529	6398	0.024085	-0.111774	-2.26468	0.0493552	409	Heart	1	0.0131427
TGFBR2	LAV_max	8.93e-06	-0.0556871	-4.4453	0.0125272	6398	0.0337664	-0.107306	-2.13043	0.0503684	409	Heart	1	0.00137683
TGFBR2	LAV_min	0.000118511	-0.0482674	-3.85158	0.0125319	6398	0.34271	-0.0480037	-0.94999	0.0505307	409	Heart	1	0.01113
THOP1	LASV	2.17e-05	-0.0532159	-4.24945	0.012523	6398	0.858128	0.00904622	0.178876	0.0505725	409	Heart	1	0.00287808
THOP1	LAV_max	3.79e-07	-0.0636498	-5.08433	0.0125188	6398	0.969092	0.00199966	0.0387727	0.0515738	409	Heart	1	9.03e-05
THOP1	LAV_min	1.56e-06	-0.0602073	-4.80837	0.0125214	6398	0.928499	0.0046242	0.0897924	0.0514988	409	Heart	1	0.000310377
THPO	LAV_max	0.000158315	-0.0473703	-3.77991	0.0125321	6398	0.12135	-0.0795086	-1.55254	0.0512119	409	Heart	1	0.0139006
THPO	LAV_min	0.000596954	-0.0430521	-3.43472	0.0125344	6398	0.310283	-0.0520463	-1.01596	0.0512286	409	Heart	1	0.0367034
THTPA	LAEF	0.000430246	0.0504443	3.52321	0.0143177	4911	0.141236	0.0871114	1.47523	0.0590494	312	Heart	1	0.029114
THTPA	LAV_max	0.000684344	-0.0486528	-3.39795	0.0143183	4911	0.681941	-0.024134	-0.410229	0.0588307	312	Heart	1	0.0403414
THTPA	LAV_min	0.000141425	-0.0545182	-3.80868	0.0143142	4911	0.575855	-0.0328569	-0.560083	0.0586643	312	Heart	1	0.0127544
TJAP1	LAEF	0.000205132	0.0465865	3.71476	0.0125409	6398	0.513627	0.0336224	0.653803	0.0514259	409	Heart	1	0.0168863
TJAP1	LAV_max	0.000107408	-0.0485972	-3.87565	0.0125391	6398	0.342251	-0.0489703	-0.950895	0.0514991	409	Heart	1	0.0103149
TJAP1	LAV_min	0.000638421	-0.0428499	-3.41644	0.0125423	6398	0.448536	-0.0390288	-0.758629	0.0514465	409	Heart	1	0.0384164
TMED8	LAEF	0.000714489	0.048486	3.38611	0.0143191	4911	0.324474	0.0583353	0.986982	0.0591048	312	Heart	1	0.0415634
TMPRSS15	LASV	9.99e-07	-0.0612346	-4.89665	0.0125054	6398	0.704631	-0.0188852	-0.379357	0.0497823	409	Heart	1	0.000211302
TMSB10	LAV_max	0.000453665	-0.0439843	-3.50855	0.0125363	6398	0.579714	-0.0281445	-0.55427	0.0507776	409	Heart	1	0.0302352
TNFRSF10B	LASV	0.000128406	-0.048169	-3.83185	0.0125707	6398	0.0274269	-0.110543	-2.21377	0.0499341	409	Heart	1	0.0118379
TNFRSF19	LASV	0.000595924	-0.0431006	-3.43519	0.0125468	6398	0.086691	-0.0864497	-1.71748	0.0503351	409	Heart	1	0.036657
TNFSF12	LAEF	0.000932296	0.0415442	3.31175	0.0125445	6398	0.654259	0.023046	0.448201	0.0514189	409	Heart	1	0.0499517
TNFSF12	LAV_max	0.000652996	-0.042776	-3.41028	0.0125432	6398	0.421442	-0.0414413	-0.804777	0.0514941	409	Heart	1	0.0390435
TNIP1	LAEF	7.5e-05	0.0567895	3.96313	0.0143294	4911	0.349488	0.0560359	0.937098	0.0597973	312	Heart	1	0.00779868
TNIP1	LAV_max	0.000262025	-0.0523539	-3.65289	0.0143322	4911	0.500106	-0.0401145	-0.67517	0.0594139	312	Heart	1	0.0202603
TNIP1	LAV_min	0.000120757	-0.0551386	-3.84769	0.0143303	4911	0.720227	-0.0212571	-0.358504	0.059294	312	Heart	1	0.011296
TNNI3	LAV_max	0.0001653	0.0472007	3.76913	0.012523	6398	0.249566	0.0582337	1.15314	0.0505002	409	Heart	1	0.0143649
TNNI3	LAV_min	0.000198067	0.0466318	3.72364	0.0125232	6398	0.077184	0.0891487	1.77198	0.0503101	409	Heart	1	0.0164515
TNR	LAV_max	2.3e-05	0.053117	4.23712	0.0125361	6398	0.678919	-0.0212305	-0.414252	0.05125	409	Heart	1	0.00301365
TNR	LAV_min	0.000269045	0.045716	3.64545	0.0125406	6398	0.165708	-0.0709098	-1.38875	0.0510602	409	Heart	1	0.0206656
TOP2B	LAV_max	0.00029112	-0.05188	-3.6257	0.014309	4911	0.729149	-0.0203879	-0.346592	0.0588239	312	Heart	1	0.0218927
TOP2B	LAV_min	0.000120971	-0.0550419	-3.84725	0.0143068	4911	0.842394	0.011678	0.19901	0.0586803	312	Heart	1	0.0113102
TP53I3	LAV_min	0.000441883	-0.0503024	-3.51612	0.0143062	4911	0.382741	-0.0508053	-0.874184	0.0581174	312	Heart	1	0.0296833
TREH	LAV_max	0.000185382	-0.0534684	-3.74101	0.0142925	4911	0.916642	-0.00604756	-0.104755	0.0577303	312	Heart	1	0.0156548
TREH	LAV_min	0.000857799	-0.0476875	-3.3355	0.0142969	4911	0.975909	-0.00174038	-0.0302241	0.0575824	312	Heart	1	0.0471974
TREM2	LASV	2.16e-11	-0.0839645	-6.70689	0.0125191	6398	0.140937	-0.0736834	-1.47533	0.0499437	409	Heart	6.63e-05	1.19e-08
TREM2	LAV_max	1.5e-08	-0.0710583	-5.66874	0.0125351	6398	0.605712	-0.0263769	-0.516626	0.051056	409	Heart	0.0461254	4.99e-06
TREML1	LAEF	0.000428574	0.0504078	3.52425	0.0143031	4911	0.290094	0.0614299	1.05985	0.0579608	312	Heart	1	0.0290335
TRIM24	LAEF	2.93e-05	0.0598229	4.18271	0.0143024	4911	0.152598	0.0859554	1.43418	0.0599335	312	Heart	1	0.00367158
TRIM24	LAV_min	7.21e-05	-0.0568285	-3.97278	0.0143045	4911	0.286193	-0.0635164	-1.06848	0.0594457	312	Heart	1	0.00754934
TRIM25	LAEF	0.000170974	0.053918	3.76135	0.0143347	4911	0.198146	0.0766944	1.28981	0.059462	312	Heart	1	0.0147405
TRIM25	LAV_min	0.000645937	-0.0489463	-3.41376	0.0143379	4911	0.434371	-0.0461801	-0.782821	0.0589919	312	Heart	1	0.038745
TSC22D1	LAEF	0.000610361	0.049057	3.4292	0.0143057	4911	0.352765	0.0543272	0.930735	0.0583702	312	Heart	1	0.0372452
TSPYL1	LAEF	0.000124812	0.0549532	3.83956	0.0143124	4911	0.215154	0.0730027	1.24223	0.0587672	312	Heart	1	0.0115883
TSPYL1	LAV_min	0.000304879	-0.0517281	-3.61371	0.0143144	4911	0.246417	-0.0676156	-1.16144	0.0582169	312	Heart	1	0.022647
TXNDC9	LAEF	0.000123942	0.0549211	3.84129	0.0142976	4911	0.591556	0.0316764	0.537178	0.0589681	312	Heart	1	0.0115254
UBXN1	LAV_min	0.000481224	-0.0500145	-3.49335	0.014317	4911	0.349487	-0.0545209	-0.937099	0.0581805	312	Heart	1	0.0315517
UFD1	LAV_max	0.000639608	-0.048921	-3.41645	0.0143192	4911	0.46759	-0.0425823	-0.727363	0.0585434	312	Heart	1	0.0384713
UFD1	LAV_min	0.000751165	-0.0482914	-3.37232	0.0143199	4911	0.614448	-0.02946	-0.504279	0.05842	312	Heart	1	0.0430368
UPB1	LASV	2.59e-05	-0.0601548	-4.2105	0.0142869	4911	0.177119	0.0777628	1.35297	0.0574756	312	Heart	1	0.00332622
USO1	LAEF	0.000170354	0.0471625	3.76158	0.0125379	6398	0.316472	0.0512294	1.00303	0.0510745	409	Heart	1	0.0147014
USP25	LAEF	0.000243537	0.0525926	3.67168	0.0143239	4911	0.132047	0.0895028	1.51033	0.0592603	312	Heart	1	0.0191837
USP25	LAV_min	0.000836222	-0.0478887	-3.3426	0.0143268	4911	0.070363	-0.106404	-1.81626	0.0585839	312	Heart	1	0.0463748
VASP	LAEF	0.000823261	0.0478875	3.34694	0.0143079	4911	0.315912	0.0596182	1.00463	0.0593434	312	Heart	1	0.0458747
VEGFD	LAEF	3.76e-09	-0.0739248	-5.90249	0.0125243	6398	0.857712	-0.00917323	-0.179407	0.0511309	409	Heart	0.0115649	1.42e-06
VEGFD	LAV_max	5.22e-06	0.0571681	4.55977	0.0125375	6398	0.94042	0.00383204	0.0747905	0.051237	409	Heart	1	0.000876632
VEGFD	LAV_min	5.22e-09	0.0732419	5.84801	0.0125242	6398	0.624636	-0.025046	-0.489682	0.0511475	409	Heart	0.0160399	1.91e-06
VNN1	LASV	1.8e-07	-0.0746173	-5.22604	0.014278	4911	0.410952	0.0474339	0.82341	0.0576067	312	Heart	0.554135	4.67e-05
VNN1	LAV_max	1.76e-07	-0.0746983	-5.23084	0.0142804	4911	0.999421	-4.25e-05	-0.000726593	0.058531	312	Heart	0.540018	4.56e-05
VNN1	LAV_min	6.62e-05	-0.0570881	-3.99295	0.0142972	4911	0.937291	0.00459698	0.0787432	0.0583794	312	Heart	1	0.00706418
VPS28	LAEF	0.000506376	0.0498595	3.47969	0.0143287	4911	0.283178	0.0641419	1.0752	0.0596557	312	Heart	1	0.0326894
VPS28	LAV_max	0.000855093	-0.0478086	-3.33638	0.0143295	4911	0.1725	-0.0809033	-1.36759	0.0591577	312	Heart	1	0.0470978
VPS28	LAV_min	0.000232568	-0.05277	-3.68347	0.0143262	4911	0.291302	-0.0624606	-1.0572	0.0590813	312	Heart	1	0.0185383
VPS37A	LAV_max	0.000362966	-0.0447291	-3.56756	0.0125377	6398	0.340264	-0.0492207	-0.954821	0.0515496	409	Heart	1	0.0257263
VSNL1	LASV	0.000856158	-0.047731	-3.33604	0.0143077	4911	0.801711	0.0145705	0.251364	0.0579659	312	Heart	1	0.0471316
VTI1A	LAV_max	0.000237842	-0.0526501	-3.67774	0.0143159	4911	0.402153	-0.049649	-0.839013	0.0591755	312	Heart	1	0.0188491
VTI1A	LAV_min	0.000709413	-0.0485143	-3.38807	0.0143191	4911	0.645069	-0.0272387	-0.461104	0.0590728	312	Heart	1	0.0413588
WASHC3	LAEF	0.000638787	0.0489659	3.4168	0.0143309	4911	0.290801	0.0630139	1.0583	0.0595427	312	Heart	1	0.0384332
WASHC3	LAV_min	0.000667423	-0.0487931	-3.40481	0.0143306	4911	0.379777	-0.0518999	-0.87965	0.0590006	312	Heart	1	0.0396591
WFDC2	LASV	8.17e-08	-0.0674212	-5.36962	0.012556	6398	0.00711006	-0.133867	-2.70605	0.0494693	409	Heart	0.250966	2.3e-05
WFDC2	LAV_max	3.16e-06	-0.0586166	-4.66454	0.0125664	6398	0.00531614	-0.141312	-2.8031	0.0504126	409	Heart	1	0.00057123
WWP2	LAEF	0.000722584	0.042416	3.38251	0.0125398	6398	0.887415	0.0073401	0.141669	0.0518117	409	Heart	1	0.0418907
XG	LASV	4.78e-06	-0.0573717	-4.57818	0.0125316	6398	0.92052	-0.0049897	-0.0998435	0.0499752	409	Heart	1	0.000813772
XG	LAV_max	0.000148881	-0.0475974	-3.79522	0.0125414	6398	0.396385	0.0432296	0.849038	0.050916	409	Heart	1	0.0132622
XIAP	LAEF	0.000311047	0.0516715	3.60851	0.0143194	4911	0.195718	0.07646	1.29684	0.0589587	312	Heart	1	0.0229901
YARS1	LAV_max	0.000372001	-0.0509799	-3.56168	0.0143135	4911	0.605899	-0.0304237	-0.5165	0.0589036	312	Heart	1	0.0261939
YOD1	LASV	0.000815275	-0.0479648	-3.34965	0.0143194	4911	0.98951	-0.00075185	-0.0131584	0.0571384	312	Heart	1	0.0455636
YOD1	LAV_min	0.000489557	-0.0499614	-3.48875	0.0143207	4911	0.111983	-0.0918032	-1.59419	0.0575862	312	Heart	1	0.0319372
ZFYVE19	LAV_max	0.000689681	-0.0486417	-3.39582	0.014324	4911	0.20439	-0.0744015	-1.27201	0.0584915	312	Heart	1	0.0405487
ZHX2	LASV	6.91e-06	-0.0642941	-4.50123	0.0142837	4911	0.297168	-0.0610813	-1.0444	0.0584844	312	Heart	1	0.0011131
A1BG	LVEDV	5.07e-08	-0.0778926	-5.45732	0.014273	4911	0.000303505	-0.207075	-3.65652	0.0566316	312	Heart	0.155823	1.5e-05
A1BG	LVESV	1.13e-06	-0.0696395	-4.8738	0.0142886	4911	0.00182705	-0.181025	-3.14603	0.0575407	312	Heart	1	0.000235108
A1BG	LVSV	9.42e-06	-0.0633771	-4.43465	0.0142913	4911	0.00268565	-0.171868	-3.02771	0.0567652	312	Heart	1	0.00144129
AARSD1	LVESV	0.000400532	-0.0444176	-3.54161	0.0125416	6398	0.664758	-0.0219692	-0.433686	0.0506569	409	Heart	1	0.027636
ABL1	LVEDV	0.000182563	-0.0469468	-3.7442	0.0125385	6398	0.860788	0.00890784	0.175487	0.0507605	409	Heart	1	0.0154832
ABL1	LVESV	0.000636849	-0.0428716	-3.41711	0.0125461	6398	0.728553	0.0178616	0.347302	0.0514296	409	Heart	1	0.0383565
ACAA1	LVEDV	6.39e-06	-0.0565603	-4.51674	0.0125224	6398	0.299045	-0.0519652	-1.03988	0.0499723	409	Heart	1	0.00104137
ACAA1	LVESV	0.000135309	-0.047864	-3.81892	0.0125334	6398	0.429507	-0.0400705	-0.790865	0.0506666	409	Heart	1	0.0123321
ACE2	WT_AHA_10	7.49e-05	0.0496568	3.96268	0.0125311	6398	0.451541	0.0386365	0.753611	0.0512684	409	Heart	1	0.00779004
ACE2	WT_AHA_11	1.74e-09	0.0754278	6.02922	0.0125104	6398	0.904637	-0.00616803	-0.119884	0.0514498	409	Heart	0.0053443	6.99e-07
ACE2	WT_AHA_12	2.78e-09	0.0744574	5.95241	0.0125088	6398	0.845142	-0.00998334	-0.195452	0.0510782	409	Heart	0.00854859	1.08e-06
ACE2	WT_AHA_15	8.9e-05	0.0491347	3.92118	0.0125306	6398	0.885032	0.00735809	0.144688	0.0508548	409	Heart	1	0.0089143
ACE2	WT_AHA_16	0.000326278	0.045054	3.59545	0.0125308	6398	0.375568	0.0452895	0.887116	0.0510526	409	Heart	1	0.0238156
ACE2	WT_AHA_5	1.19e-07	0.0663296	5.30169	0.012511	6398	0.289896	0.0539253	1.0598	0.0508825	409	Heart	0.364322	3.21e-05
ACE2	WT_AHA_6	2.42e-11	0.0836081	6.6901	0.0124973	6398	0.849986	-0.00968015	-0.189263	0.0511465	409	Heart	7.43e-05	1.32e-08
ACE2	WT_AHA_7	2.4e-05	0.0529285	4.22711	0.0125212	6398	0.410807	0.0424176	0.823367	0.0515173	409	Heart	1	0.00312455
ACE2	WT_AHA_9	0.000137239	0.0478158	3.81542	0.0125323	6398	0.31812	0.0510734	0.999618	0.0510929	409	Heart	1	0.0124703
ACE2	WT_global	1.07e-07	0.0666011	5.32112	0.0125164	6398	0.328172	0.0500389	0.979039	0.0511102	409	Heart	0.327623	2.92e-05
ACP5	Ell_2	0.000102718	-0.0487359	-3.88653	0.0125397	6398	0.22215	-0.0621843	-1.2228	0.0508542	409	Heart	1	0.00995259
ACP5	LVEDV	3.59e-17	-0.105417	-8.4493	0.0124765	6398	0.000326134	-0.178024	-3.62617	0.0490941	409	Heart	1.1e-10	3.83e-14
ACP5	LVESV	6.44e-10	-0.0774471	-6.1889	0.0125139	6398	0.110204	-0.0807173	-1.60095	0.0504183	409	Heart	0.00197689	2.79e-07
ACP5	LVM	3.95e-07	-0.0636039	-5.07644	0.0125292	6398	0.179974	-0.0661088	-1.34326	0.049215	409	Heart	1	9.37e-05
ACP5	LVSV	1.02e-15	-0.100423	-8.04493	0.0124828	6398	0.000233423	-0.180576	-3.71465	0.0486118	409	Heart	3.14e-09	9.45e-13
ACTA2	LVM	9.52e-05	0.0490182	3.90501	0.0125527	6398	0.108434	0.0801323	1.60899	0.0498028	409	Heart	1	0.00939013
ACTA2	WT_AHA_10	4.18e-05	0.0514641	4.1	0.0125522	6398	0.894601	0.00684164	0.132571	0.0516072	409	Heart	1	0.00489951
ACTA2	WT_AHA_15	0.000223498	0.0463633	3.69298	0.0125545	6398	0.0960289	-0.0850473	-1.66848	0.0509729	409	Heart	1	0.0180111
ACTA2	WT_AHA_9	0.000304053	0.0453747	3.61381	0.0125559	6398	0.735537	0.0173917	0.338013	0.0514527	409	Heart	1	0.0226003
ACTA2	WT_global	0.000749272	0.0423425	3.37252	0.0125551	6398	0.131658	0.0775396	1.51079	0.0513238	409	Heart	1	0.0429628
ACTN2	LVESV	6.91e-05	0.0568811	3.98272	0.014282	4911	0.878463	0.00892642	0.153052	0.0583227	312	Heart	1	0.00730277
ACVRL1	LVEDV	1.98e-06	-0.0596083	-4.75978	0.0125233	6398	0.0758693	-0.0887399	-1.77995	0.0498554	409	Heart	1	0.000383503
ACVRL1	LVESV	4.95e-07	-0.0630508	-5.0336	0.012526	6398	0.144299	-0.0740022	-1.46293	0.050585	409	Heart	1	0.00011408
ACVRL1	LVM	4.31e-05	-0.051317	-4.09308	0.0125375	6398	0.0261287	-0.109746	-2.23287	0.0491502	409	Heart	1	0.00501708
ACY1	Err_AHA_1	3.55e-05	-0.0519247	-4.13823	0.0125476	6398	0.574238	-0.0293628	-0.562299	0.0522192	409	Heart	1	0.00428459
ACY1	Err_AHA_10	0.000298268	0.0454263	3.6188	0.0125529	6398	0.566634	0.0302567	0.573508	0.0527573	409	Heart	1	0.0222858
ACY1	LVEDV	2e-22	-0.121899	-9.7785	0.012466	6398	0.0480865	-0.101089	-1.98289	0.0509805	409	Heart	6.15e-16	3.14e-19
ACY1	LVESV	1.63e-16	-0.103338	-8.26866	0.0124976	6398	0.326927	-0.0508998	-0.981567	0.0518557	409	Heart	5.02e-10	1.65e-13
ACY1	LVSV	2.2e-14	-0.0957138	-7.65611	0.0125016	6398	0.0108523	-0.128891	-2.5598	0.0503522	409	Heart	6.76e-08	1.78e-11
ACY1	WT_AHA_10	9.77e-05	0.0489437	3.89877	0.0125536	6398	0.0420608	0.106092	2.03968	0.0520139	409	Heart	1	0.00958108
ACY1	WT_AHA_11	8.85e-09	0.0721937	5.75914	0.0125355	6398	0.0697098	0.0949748	1.81883	0.0522175	409	Heart	0.0271826	3.08e-06
ACY1	WT_AHA_12	3.31e-08	0.0693334	5.53095	0.0125355	6398	0.0401357	0.10663	2.05928	0.0517801	409	Heart	0.101731	1.02e-05
ACY1	WT_AHA_13	7.08e-05	0.0499052	3.97607	0.0125514	6398	0.101547	0.084513	1.6413	0.0514914	409	Heart	1	0.00744523
ACY1	WT_AHA_5	1.39e-05	0.0545437	4.34887	0.0125421	6398	0.032174	0.111002	2.15	0.0516287	409	Heart	1	0.00199251
ACY1	WT_AHA_6	2.37e-08	0.0700483	5.58935	0.0125325	6398	0.0419759	0.10581	2.04053	0.0518542	409	Heart	0.0729189	7.53e-06
ACY1	WT_AHA_7	1.02e-05	0.0553766	4.41541	0.0125417	6398	0.119865	0.0816641	1.55878	0.0523897	409	Heart	1	0.00154602
ACY1	WT_AHA_8	4.77e-06	0.0574324	4.57851	0.0125439	6398	0.382743	0.0453377	0.873848	0.0518828	409	Heart	1	0.000812906
ACY1	WT_AHA_9	1.67e-05	0.0540699	4.30823	0.0125504	6398	0.0073722	0.139162	2.69378	0.0516606	409	Heart	1	0.00231993
ACY1	WT_global	2.68e-06	0.0589349	4.69806	0.0125445	6398	0.0269495	0.115095	2.2207	0.0518283	409	Heart	1	0.000497264
ADAM15	Ecc_AHA_13	0.000746179	-0.0422946	-3.37366	0.0125367	6398	0.07072	-0.0920251	-1.81227	0.0507791	409	Heart	1	0.042827
ADAM22	LVCO	8.47e-07	-0.0617096	-4.92918	0.0125193	6398	0.23568	-0.059012	-1.1877	0.0496859	409	Heart	1	0.000182894
ADAM22	LVEDV	1.14e-06	-0.0609515	-4.87101	0.0125131	6398	0.076788	-0.0888927	-1.77437	0.0500981	409	Heart	1	0.000236457
ADAM22	LVESV	1.24e-05	-0.0547836	-4.37468	0.0125229	6398	0.685207	-0.020673	-0.405674	0.0509596	409	Heart	1	0.00180893
ADAM22	LVM	4.03e-05	-0.0514701	-4.10835	0.0125282	6398	0.203231	-0.0632198	-1.27456	0.0496014	409	Heart	1	0.00475987
ADAM22	LVSV	5.74e-05	-0.0504089	-4.02617	0.0125203	6398	0.0329184	-0.106085	-2.14075	0.0495552	409	Heart	1	0.00630037
ADAM8	Err_AHA_5	0.000131698	-0.0479427	-3.8256	0.012532	6398	0.0680663	-0.0932737	-1.82968	0.050978	409	Heart	1	0.0120725
ADAM9	Ell_2	0.000263961	0.0523782	3.65099	0.0143463	4911	0.563217	0.0343921	0.578735	0.0594264	312	Heart	1	0.02037
ADAMTS13	Ecc_AHA_3	0.000242621	0.0461084	3.67201	0.0125567	6398	0.0315839	0.111133	2.15747	0.0515108	409	Heart	1	0.0191297
ADAMTS13	Ecc_AHA_6	1.97e-05	0.0536279	4.27119	0.0125557	6398	0.170976	0.0709841	1.37162	0.051752	409	Heart	1	0.00266042
ADAMTS13	Ecc_AHA_9	0.000334858	0.0450615	3.58867	0.0125566	6398	0.0909967	0.0874139	1.69438	0.0515904	409	Heart	1	0.0242643
ADAMTS13	Ell_2	4.25e-06	0.0577766	4.6029	0.0125522	6398	0.976299	-0.00153355	-0.0297282	0.0515856	409	Heart	1	0.000736701
ADAMTS13	Err_AHA_3	0.000211096	0.046562	3.70749	0.0125589	6398	0.809866	0.0123856	0.240763	0.051443	409	Heart	1	0.0172515
ADAMTS13	LVM	4.45e-05	0.0513047	4.08587	0.0125566	6398	0.0471072	0.0989648	1.99169	0.0496888	409	Heart	1	0.00514679
ADAMTS13	WT_AHA_11	0.000494258	0.0437853	3.48564	0.0125616	6398	0.0909726	0.0873282	1.69451	0.0515359	409	Heart	1	0.0321382
ADAMTS13	WT_AHA_12	0.00037487	0.0446971	3.55908	0.0125586	6398	0.565768	0.0295055	0.574789	0.0513328	409	Heart	1	0.026335
ADAMTS13	WT_AHA_2	6.84e-06	0.0565247	4.5022	0.0125549	6398	0.720116	-0.0184521	-0.358565	0.0514609	409	Heart	1	0.00110354
ADAMTS13	WT_AHA_3	1.41e-08	0.071216	5.67947	0.0125392	6398	0.777156	0.0143996	0.283225	0.0508415	409	Heart	0.0433388	4.71e-06
ADAMTS13	WT_AHA_4	5.76e-05	0.0505391	4.02495	0.0125565	6398	0.764541	0.0153864	0.299734	0.0513336	409	Heart	1	0.00632842
ADAMTS13	WT_AHA_5	1.76e-05	0.0539177	4.29692	0.012548	6398	0.643687	0.0237083	0.462914	0.0512154	409	Heart	1	0.00241868
ADAMTS13	WT_AHA_6	6.13e-07	0.0626212	4.99206	0.0125442	6398	0.943508	0.00364625	0.0709072	0.0514228	409	Heart	1	0.000137637
ADAMTS13	WT_AHA_7	0.000407673	0.0444028	3.53694	0.012554	6398	0.137297	0.076969	1.48902	0.051691	409	Heart	1	0.0279941
ADAMTS13	WT_global	2.36e-06	0.0592847	4.72396	0.0125498	6398	0.33174	0.049938	0.971835	0.0513852	409	Heart	1	0.000445856
ADAMTS15	Err_AHA_13	0.000864477	-0.0417373	-3.33286	0.012523	6398	0.175467	-0.0692367	-1.35733	0.0510094	409	Heart	1	0.0474471
ADAMTS15	Err_AHA_8	0.000143676	-0.0476059	-3.80406	0.0125145	6398	0.559246	0.029852	0.584469	0.0510755	409	Heart	1	0.0129112
ADAMTS15	LVCO	5.74e-07	-0.062639	-5.00497	0.0125154	6398	0.78651	0.013449	0.271034	0.049621	409	Heart	1	0.000129963
ADAMTS15	LVEDV	9.07e-17	-0.103953	-8.33931	0.0124654	6398	0.124364	-0.0769971	-1.54006	0.0499963	409	Heart	2.79e-10	9.33e-14
ADAMTS15	LVESV	9.66e-11	-0.0810208	-6.48302	0.0124974	6398	0.426225	-0.0404423	-0.796509	0.0507745	409	Heart	0.000296872	4.81e-08
ADAMTS15	LVM	1.16e-13	-0.0928774	-7.4376	0.0124875	6398	0.225034	-0.0601042	-1.21519	0.0494607	409	Heart	3.56e-07	8.57e-11
ADAMTS15	LVSV	1.54e-13	-0.0923506	-7.40014	0.0124796	6398	0.285975	-0.0530214	-1.06847	0.0496237	409	Heart	4.72e-07	1.12e-10
ADAMTS15	WT_AHA_10	0.000809855	-0.0419937	-3.35101	0.0125317	6398	0.354505	-0.0473918	-0.926999	0.0511239	409	Heart	1	0.0453522
ADAMTS16	LVEDV	0.000120655	-0.0481616	-3.84717	0.0125187	6398	0.592212	0.0270974	0.536079	0.0505475	409	Heart	1	0.0112889
ADAMTS16	LVM	0.000106682	-0.0485704	-3.8773	0.0125269	6398	0.376017	0.0442399	0.88628	0.0499164	409	Heart	1	0.0102593
ADAMTS16	LVSV	0.000510305	-0.0435371	-3.47707	0.0125212	6398	0.91189	0.00554844	0.110727	0.0501093	409	Heart	1	0.0328747
ADAMTS8	Ecc_AHA_2	0.000652281	-0.0427415	-3.41058	0.012532	6398	0.445825	-0.0392373	-0.763174	0.0514132	409	Heart	1	0.0390174
ADAMTS8	Ell_2	9.28e-06	0.0555624	4.43694	0.0125227	6398	0.00647794	-0.139327	-2.73742	0.0508972	409	Heart	1	0.00142257
ADAMTSL2	LVSV	0.00077215	-0.0483056	-3.36471	0.0143566	4911	0.546548	-0.0351745	-0.60365	0.0582697	312	Heart	1	0.043876
ADAMTSL2	WT_AHA_11	4.86e-07	0.072276	5.03855	0.0143446	4911	0.351333	0.0555152	0.93351	0.0594693	312	Heart	1	0.00011233
ADAMTSL2	WT_AHA_12	2.61e-12	0.100391	7.01493	0.0143111	4911	0.915076	-0.00632911	-0.106732	0.0592993	312	Heart	8.03e-06	1.64e-09
ADAMTSL2	WT_AHA_3	6.71e-05	0.057261	3.98973	0.0143521	4911	0.368932	0.0526876	0.899878	0.0585497	312	Heart	1	0.0071394
ADAMTSL2	WT_AHA_4	5.04e-06	0.0655344	4.56821	0.0143458	4911	0.787396	0.0160579	0.269943	0.0594863	312	Heart	1	0.000851945
ADAMTSL2	WT_AHA_5	2.18e-08	0.0803124	5.6061	0.0143259	4911	0.834644	0.0123989	0.208937	0.059343	312	Heart	0.0670644	6.99e-06
ADAMTSL2	WT_AHA_6	8.06e-10	0.0881461	6.15589	0.014319	4911	0.371823	0.0534683	0.894451	0.0597778	312	Heart	0.00247671	3.45e-07
ADAMTSL2	WT_AHA_7	1.01e-08	0.0822161	5.73815	0.014328	4911	0.936373	-0.0047968	-0.0798986	0.0600361	312	Heart	0.0311766	3.5e-06
ADAMTSL2	WT_AHA_8	2.11e-05	0.061094	4.2569	0.0143518	4911	0.654413	-0.0264859	-0.448103	0.0591067	312	Heart	1	0.00281165
ADAMTSL2	WT_AHA_9	0.000712201	0.0486543	3.387	0.014365	4911	0.891064	-0.00819569	-0.137079	0.0597882	312	Heart	1	0.0414696
ADAMTSL2	WT_global	1.8e-08	0.0808445	5.64001	0.0143341	4911	0.357413	0.0548279	0.921773	0.059481	312	Heart	0.0551745	5.86e-06
ADAMTSL4	LVM	3.91e-05	0.0588299	4.11636	0.0142918	4911	0.859908	-0.010264	-0.176649	0.058104	312	Heart	1	0.00463873
ADAMTSL4	WT_AHA_11	0.000819538	0.0478706	3.3482	0.0142974	4911	0.426666	-0.047659	-0.79603	0.0598708	312	Heart	1	0.0457245
ADAMTSL4	WT_AHA_7	0.000789817	0.047998	3.35845	0.0142917	4911	0.321449	-0.0599037	-0.993182	0.0603149	312	Heart	1	0.0445775
ADAMTSL5	WT_AHA_2	0.000223547	0.0527883	3.69356	0.014292	4911	0.739414	-0.020039	-0.332948	0.0601865	312	Heart	1	0.0180133
ADGRB3	Ell_2	0.000643866	0.0428055	3.41412	0.0125378	6398	0.0699451	0.0914484	1.8173	0.0503212	409	Heart	1	0.0386578
ADGRD1	LVEDV	0.000219403	-0.052803	-3.69833	0.0142775	4911	0.0070621	-0.155289	-2.71321	0.0572344	312	Heart	1	0.0177575
ADGRD1	LVESV	0.000538925	-0.0494739	-3.46292	0.0142868	4911	0.0373964	-0.121514	-2.09102	0.0581122	312	Heart	1	0.0341703
ADGRD1	WT_AHA_12	0.000920461	0.0473986	3.3158	0.0142948	4911	0.315826	0.0588527	1.00481	0.058571	312	Heart	1	0.0495371
ADGRD1	WT_AHA_6	0.000331406	0.0513058	3.59198	0.0142834	4911	0.280032	0.0639701	1.08227	0.0591074	312	Heart	1	0.0240911
ADGRD1	WT_AHA_7	0.000399742	0.0506102	3.54271	0.0142857	4911	0.542822	-0.0361684	-0.609271	0.0593634	312	Heart	1	0.0275925
ADGRD1	WT_global	0.000664086	0.0486798	3.40618	0.0142916	4911	0.220755	0.0721392	1.22717	0.0587852	312	Heart	1	0.0395112
ADGRE2	WT_AHA_1	0.000224778	-0.0462795	-3.69152	0.0125367	6398	0.0961907	0.084569	1.66767	0.050711	409	Heart	1	0.0180892
ADGRE2	WT_AHA_2	0.000660954	-0.0427257	-3.40697	0.0125407	6398	0.444476	0.0391358	0.76544	0.0511285	409	Heart	1	0.0393698
ADGRE5	WT_AHA_1	0.000504141	-0.0436803	-3.48033	0.0125506	6398	0.234919	0.0607178	1.18964	0.051039	409	Heart	1	0.0325828
ADGRG1	LVEDV	3.32e-08	-0.0693359	-5.53026	0.0125376	6398	0.448602	-0.0384665	-0.758518	0.0507126	409	Heart	0.102131	1.02e-05
ADGRG1	LVESV	3.75e-05	-0.0518008	-4.12553	0.0125562	6398	0.446622	0.0391482	0.761836	0.0513867	409	Heart	1	0.00447903
ADGRG1	LVSV	6.54e-05	-0.0501462	-3.99516	0.0125517	6398	0.0150656	-0.121864	-2.44169	0.0499095	409	Heart	1	0.00699266
ADGRG1	WT_AHA_5	0.000773188	0.0422431	3.36384	0.012558	6398	0.348436	-0.0482362	-0.938767	0.0513825	409	Heart	1	0.0439234
ADGRG2	Err_AHA_3	0.000838183	0.0419524	3.34146	0.0125551	6398	0.0893936	-0.0873251	-1.70288	0.0512809	409	Heart	1	0.04644
ADH1B	Err_AHA_1	0.000242895	-0.0525033	-3.67235	0.0142969	4911	0.688159	-0.0237776	-0.401757	0.059184	312	Heart	1	0.0191463
ADH1B	LVEDV	2.02e-09	-0.0856566	-6.00751	0.0142583	4911	0.749185	-0.0187055	-0.320018	0.0584513	312	Heart	0.00620686	8.03e-07
ADH1B	LVESV	1.59e-05	-0.0617422	-4.32056	0.0142903	4911	0.382177	-0.0516218	-0.875224	0.0589812	312	Heart	1	0.00222364
ADH1B	LVSV	4.25e-08	-0.0783282	-5.48882	0.0142705	4911	0.739664	-0.019352	-0.332617	0.058181	312	Heart	0.130582	1.28e-05
ADH4	Err_AHA_1	0.000395929	-0.0444504	-3.54467	0.0125401	6398	0.525623	-0.033021	-0.635277	0.0519789	409	Heart	1	0.0274112
ADH4	LVEDV	9.03e-19	-0.110663	-8.87412	0.0124704	6398	0.108051	-0.081888	-1.61074	0.0508387	409	Heart	2.77e-12	1.11e-15
ADH4	LVESV	8.49e-13	-0.0896113	-7.16766	0.0125022	6398	0.38427	-0.0449777	-0.871044	0.0516365	409	Heart	2.61e-06	5.64e-10
ADH4	LVSV	6.21e-12	-0.0861025	-6.88789	0.0125006	6398	0.0329252	-0.107573	-2.14067	0.050252	409	Heart	1.91e-05	3.7e-09
ADH4	WT_AHA_10	0.000380364	0.0445977	3.55525	0.0125442	6398	0.0567597	0.0990099	1.91087	0.051814	409	Heart	1	0.0266052
ADH4	WT_AHA_11	1.04e-06	0.061257	4.8878	0.0125326	6398	0.118595	0.0814001	1.56417	0.0520405	409	Heart	1	0.000219652
ADH4	WT_AHA_12	3.73e-06	0.0580274	4.63014	0.0125325	6398	0.0374223	0.107631	2.08832	0.0515397	409	Heart	1	0.000658566
ADH4	WT_AHA_6	0.000175303	0.0470701	3.7544	0.0125373	6398	0.0110064	0.131486	2.55481	0.0514662	409	Heart	1	0.0150178
ADH4	WT_AHA_7	0.00056926	0.043223	3.44759	0.0125372	6398	0.0579762	0.0990222	1.90152	0.0520752	409	Heart	1	0.035529
ADH4	WT_global	0.000399796	0.0444246	3.5421	0.0125419	6398	0.00867841	0.135754	2.63791	0.0514627	409	Heart	1	0.0275951
ADIPOQ	Ell_2	4.58e-08	0.0782448	5.47561	0.0142897	4911	0.756208	-0.0187537	-0.310758	0.0603484	312	Heart	0.140645	1.36e-05
ADIPOQ	Ell_5	0.000173988	-0.0536848	-3.75697	0.0142894	4911	0.662939	0.0259982	0.436307	0.059587	312	Heart	1	0.0149332
ADIPOQ	Ell_6	3.39e-07	-0.0730115	-5.10752	0.0142949	4911	0.948242	0.00388882	0.0649705	0.0598552	312	Heart	1	8.17e-05
ADIPOQ	Err_AHA_1	0.000595167	0.0491727	3.43605	0.0143108	4911	0.328953	0.0580587	0.977871	0.0593726	312	Heart	1	0.0366268
ADIPOQ	Err_AHA_5	0.000312081	0.0516286	3.60764	0.0143109	4911	0.156615	0.0843695	1.42023	0.0594055	312	Heart	1	0.0230432
ADIPOQ	Err_AHA_6	5.88e-06	0.0648871	4.53558	0.0143063	4911	0.688277	-0.0238534	-0.401597	0.0593965	312	Heart	1	0.000970474
ADIPOQ	LVEDV	5.09e-16	0.115761	8.13712	0.0142262	4911	0.143645	-0.0857967	-1.46632	0.0585116	312	Heart	1.56e-09	4.87e-13
ADIPOQ	LVESV	8.3e-10	0.087803	6.1513	0.0142739	4911	0.0788499	-0.104076	-1.76361	0.0590127	312	Heart	0.00254904	3.54e-07
ADIPOQ	LVSV	6.73e-11	0.093301	6.54121	0.0142636	4911	0.849194	0.0111247	0.190316	0.0584538	312	Heart	0.000206646	3.43e-08
ADIPOQ	WT_AHA_10	6.67e-06	-0.064512	-4.50877	0.0143081	4911	0.439543	-0.0463801	-0.774031	0.0599202	312	Heart	1	0.00107988
ADIPOQ	WT_AHA_11	7.98e-05	-0.0565082	-3.9484	0.0143117	4911	0.544116	-0.0362417	-0.607317	0.0596751	312	Heart	1	0.00819587
ADIPOQ	WT_AHA_12	0.000156452	-0.0541603	-3.78356	0.0143147	4911	0.523243	-0.0379722	-0.639129	0.0594124	312	Heart	1	0.0137776
ADIPOQ	WT_AHA_14	0.000254793	-0.0524008	-3.66008	0.0143168	4911	0.77975	-0.0161762	-0.279905	0.0577916	312	Heart	1	0.0198384
ADIPOQ	WT_AHA_6	1.05e-05	-0.0630868	-4.4121	0.0142986	4911	0.984513	0.00116598	0.0194281	0.0600153	312	Heart	1	0.0015736
ADIPOQ	WT_AHA_7	0.000449597	-0.0502525	-3.51151	0.0143108	4911	0.450086	-0.0454785	-0.756296	0.0601331	312	Heart	1	0.0300358
ADIPOQ	WT_AHA_9	1.12e-05	-0.0629139	-4.39765	0.0143063	4911	0.0825282	-0.103896	-1.74223	0.0596339	312	Heart	1	0.00166381
ADIPOQ	WT_global	8.71e-05	-0.0562031	-3.92733	0.0143108	4911	0.628254	-0.0289359	-0.484702	0.0596983	312	Heart	1	0.00876212
ADM	Ecc_global	0.000654983	-0.0427197	-3.40945	0.0125298	6398	0.0645403	-0.0947982	-1.85372	0.0511395	409	Heart	1	0.0391218
ADM	Err_AHA_6	0.000137405	-0.0477902	-3.81512	0.0125265	6398	0.192497	-0.0666939	-1.3055	0.0510867	409	Heart	1	0.0124805
ADM	LVCO	1.54e-11	-0.0844192	-6.75635	0.0124948	6398	0.0396213	-0.101657	-2.06466	0.0492367	409	Heart	4.73e-05	8.67e-09
ADM	LVEDV	6.93e-16	-0.100907	-8.09273	0.0124688	6398	8.53e-05	-0.194741	-3.97104	0.0490403	409	Heart	2.13e-09	6.53e-13
ADM	LVESV	9.26e-11	-0.0810975	-6.48945	0.0124968	6398	0.00127965	-0.162278	-3.24432	0.050019	409	Heart	0.000284568	4.63e-08
ADM	LVM	5e-13	-0.0904327	-7.24048	0.0124899	6398	0.0181306	-0.11647	-2.37303	0.0490808	409	Heart	1.54e-06	3.43e-10
ADM	LVSV	1.71e-12	-0.0882672	-7.07057	0.0124837	6398	0.00108262	-0.161018	-3.29296	0.0488978	409	Heart	5.25e-06	1.1e-09
ADM	WT_AHA_10	5.1e-05	-0.0507803	-4.05397	0.0125261	6398	0.338326	-0.0488899	-0.958666	0.0509978	409	Heart	1	0.00573141
ADM	WT_AHA_4	6.58e-06	-0.0564743	-4.51053	0.0125205	6398	0.564433	0.0292981	0.576765	0.0507973	409	Heart	1	0.00106738
AFM	Err_AHA_10	0.000312987	0.0515932	3.60689	0.0143041	4911	0.112282	0.0969997	1.59286	0.0608967	312	Heart	1	0.0230879
AFM	LVEDV	7.22e-28	-0.155696	-11.0104	0.0141408	4911	0.00972403	-0.154053	-2.60273	0.0591891	312	Heart	2.22e-21	1.61e-24
AFM	LVESV	1.18e-16	-0.118244	-8.31436	0.0142217	4911	0.00576488	-0.16605	-2.78153	0.0596972	312	Heart	3.64e-10	1.21e-13
AFM	LVM	5e-05	-0.0580738	-4.05944	0.0143059	4911	0.0275452	-0.129636	-2.21488	0.0585296	312	Heart	1	0.00564271
AFM	LVSV	1.08e-21	-0.136386	-9.61469	0.0141852	4911	0.0478822	-0.117618	-1.98683	0.0591989	312	Heart	3.31e-15	1.6e-18
AFM	WT_AHA_12	0.000467897	0.050099	3.50086	0.0143105	4911	0.0391181	-0.124698	-2.07233	0.0601727	312	Heart	1	0.0309195
AFM	WT_AHA_6	4.25e-05	0.0585721	4.09729	0.0142953	4911	0.133236	-0.0917731	-1.50569	0.060951	312	Heart	1	0.00496001
AFM	WT_AHA_7	1.87e-05	0.0612397	4.28404	0.0142948	4911	0.0117086	-0.153988	-2.53689	0.0606994	312	Heart	1	0.00254626
AFM	WT_AHA_8	0.000365403	0.0510179	3.56639	0.0143052	4911	0.0279494	-0.132407	-2.2091	0.0599373	312	Heart	1	0.0258508
AGER	Ecc_AHA_12	0.000158244	-0.0473671	-3.78002	0.0125309	6398	0.930483	0.00454114	0.0872945	0.0520209	409	Heart	1	0.0138952
AGER	Ell_2	1.9e-05	0.0536168	4.27927	0.0125294	6398	0.948969	0.00330229	0.064043	0.0515636	409	Heart	1	0.00258229
AGER	Err_AHA_12	1.85e-05	-0.0536893	-4.28521	0.012529	6398	0.553907	-0.030623	-0.592432	0.0516904	409	Heart	1	0.00252635
AGER	Err_AHA_13	0.000916149	-0.0415538	-3.31665	0.0125289	6398	0.718493	0.0185781	0.360736	0.0515005	409	Heart	1	0.0493869
AGER	Err_AHA_16	1.41e-07	-0.0659734	-5.26929	0.0125204	6398	0.0721062	-0.0928201	-1.80338	0.0514701	409	Heart	0.434522	3.75e-05
AGER	Err_AHA_6	0.000189812	-0.0468046	-3.73439	0.0125334	6398	0.297576	0.0538518	1.04305	0.0516291	409	Heart	1	0.0159327
AGER	Err_AHA_9	0.000777125	-0.0421464	-3.36244	0.0125345	6398	0.294005	0.0544169	1.0508	0.0517861	409	Heart	1	0.0440729
AGER	Err_global	7.13e-05	-0.0498013	-3.97463	0.0125298	6398	0.599258	-0.0269157	-0.525901	0.0511802	409	Heart	1	0.00748199
AGER	LVCO	0.00010798	-0.0485494	-3.87435	0.012531	6398	0.196636	0.0645229	1.29342	0.0498853	409	Heart	1	0.0103569
AGER	LVEDV	0.000845903	-0.04183	-3.33891	0.012528	6398	0.269718	-0.0557521	-1.1053	0.0504409	409	Heart	1	0.0467404
AGER	WT_AHA_4	0.000626591	-0.0428899	-3.42154	0.0125353	6398	0.47183	-0.036935	-0.72021	0.0512836	409	Heart	1	0.0379372
AGER	WT_AHA_8	0.000704113	-0.0424827	-3.38963	0.0125331	6398	0.174791	-0.0694468	-1.35946	0.0510839	409	Heart	1	0.0411429
AGER	WT_AHA_9	0.000310635	-0.045232	-3.60825	0.0125357	6398	0.0134564	-0.126643	-2.48285	0.0510069	409	Heart	1	0.0229657
AGR3	Ecc_AHA_7	0.000515064	0.0435245	3.47458	0.0125266	6398	0.75404	-0.0160701	-0.313539	0.0512539	409	Heart	1	0.0330938
AGR3	LVCO	2.17e-07	-0.0649396	-5.18948	0.0125137	6398	0.778529	0.0140134	0.281432	0.049793	409	Heart	0.667866	5.51e-05
AGR3	LVEDV	1.57e-11	-0.0843422	-6.75344	0.0124888	6398	0.415719	-0.0409656	-0.814745	0.0502803	409	Heart	4.83e-05	8.84e-09
AGR3	LVESV	7.4e-05	-0.0496633	-3.96569	0.0125232	6398	0.876657	0.00791948	0.155311	0.050991	409	Heart	1	0.00771149
AGR3	LVSV	1.37e-12	-0.0886485	-7.10099	0.012484	6398	0.153534	-0.071124	-1.42997	0.0497382	409	Heart	4.22e-06	8.91e-10
AGRN	Err_AHA_6	1.65e-05	-0.0540639	-4.31099	0.0125409	6398	0.0853783	-0.0885789	-1.72471	0.0513587	409	Heart	1	0.002295
AGRN	LVCO	5.84e-11	-0.0820896	-6.55894	0.0125157	6398	0.27165	-0.0547934	-1.10084	0.0497741	409	Heart	0.00017955	3.01e-08
AGRN	LVEDV	1.43e-17	-0.106795	-8.55754	0.0124796	6398	0.00416836	-0.143669	-2.88227	0.0498457	409	Heart	4.39e-11	1.58e-14
AGRN	LVESV	6.12e-08	-0.067921	-5.42172	0.0125276	6398	0.225165	-0.0618974	-1.21485	0.0509507	409	Heart	0.187991	1.77e-05
AGRN	LVM	5.53e-08	-0.0681625	-5.43974	0.0125305	6398	0.0584599	-0.0940401	-1.89785	0.0495509	409	Heart	0.170015	1.62e-05
AGRN	LVSV	1.19e-15	-0.100222	-8.02545	0.012488	6398	0.000570616	-0.170795	-3.47407	0.0491627	409	Heart	3.67e-09	1.1e-12
AGRP	Ell_1	0.000590188	0.0431012	3.43781	0.0125374	6398	0.454194	0.0389288	0.749197	0.0519607	409	Heart	1	0.0364101
AGRP	Ell_3	0.000313455	0.045203	3.6059	0.0125359	6398	0.198329	0.0660197	1.28854	0.0512362	409	Heart	1	0.0231158
AGRP	LVEDV	5.5e-09	-0.0730402	-5.83942	0.0125081	6398	0.512476	-0.033158	-0.655593	0.0505771	409	Heart	0.0168852	2e-06
AGRP	LVESV	0.000197485	-0.0466785	-3.72438	0.0125332	6398	0.389501	0.0441333	0.861491	0.051229	409	Heart	1	0.0164135
AGRP	LVSV	6.54e-07	-0.0623299	-4.97959	0.0125171	6398	0.172781	-0.0683308	-1.36584	0.0500282	409	Heart	1	0.000145708
AGRP	WT_AHA_10	0.000669423	0.0426785	3.40348	0.0125396	6398	0.300715	0.053446	1.03629	0.0515745	409	Heart	1	0.0397379
AGRP	WT_AHA_12	0.00030214	0.0453202	3.61545	0.0125352	6398	0.545522	0.0310948	0.605017	0.0513949	409	Heart	1	0.0224957
AGRP	WT_AHA_7	0.000119509	0.0482294	3.84952	0.0125287	6398	0.55676	0.0305148	0.588172	0.0518808	409	Heart	1	0.0112043
AGRP	WT_AHA_8	0.000118672	0.0482652	3.85124	0.0125324	6398	0.210542	0.0641975	1.25416	0.0511877	409	Heart	1	0.0111421
AGRP	WT_AHA_9	0.000113172	0.0484265	3.86287	0.0125364	6398	0.287274	0.0547951	1.06559	0.0514224	409	Heart	1	0.0107424
AGXT	LVEDV	0.000283726	-0.0455288	-3.63174	0.0125364	6398	0.112962	-0.0801849	-1.58862	0.0504745	409	Heart	1	0.0214866
AHNAK	Err_AHA_8	4.23e-06	-0.0658034	-4.60511	0.0142892	4911	0.715469	-0.0217097	-0.364877	0.0594988	312	Heart	1	0.000733715
AHNAK	LVCO	5.72e-12	-0.0985581	-6.90342	0.0142767	4911	0.0294144	-0.125996	-2.18872	0.057566	312	Heart	1.76e-05	3.43e-09
AHNAK	LVEDV	1.51e-14	-0.109844	-7.71014	0.0142467	4911	0.00137739	-0.185212	-3.23061	0.0573303	312	Heart	4.65e-08	1.24e-11
AHNAK	LVESV	4.74e-07	-0.0721323	-5.04326	0.0143027	4911	0.027093	-0.129852	-2.22144	0.0584539	312	Heart	1	0.000109959
AHNAK	LVM	4.46e-09	-0.0840259	-5.87693	0.0142976	4911	0.0527733	-0.11114	-1.94474	0.0571493	312	Heart	0.0136904	1.65e-06
AHNAK	LVSV	7.47e-14	-0.106929	-7.5012	0.0142549	4911	0.00248252	-0.174501	-3.05216	0.0571728	312	Heart	2.29e-07	5.65e-11
AHSP	Ecc_AHA_7	0.000919875	0.0415549	3.31551	0.0125335	6398	0.824188	0.0112061	0.222313	0.0504068	409	Heart	1	0.0495194
AHSP	LVCO	6.57e-06	-0.056502	-4.51078	0.012526	6398	0.416316	-0.0398146	-0.813702	0.0489302	409	Heart	1	0.00106661
AHSP	LVEDV	9.19e-08	-0.0669122	-5.34817	0.0125112	6398	0.191289	-0.064641	-1.30907	0.0493794	409	Heart	0.282436	2.56e-05
AHSP	LVESV	5.08e-05	-0.0507976	-4.05459	0.0125284	6398	0.317994	-0.050076	-0.999879	0.0500821	409	Heart	1	0.00572038
AHSP	LVSV	8.62e-07	-0.0616447	-4.92554	0.0125153	6398	0.133558	-0.0735146	-1.50338	0.0488996	409	Heart	1	0.0001857
AIF1L	Ecc_AHA_16	0.000862386	-0.047706	-3.33402	0.0143089	4911	0.638747	0.0275163	0.469946	0.0585521	312	Heart	1	0.0473709
AIFM1	LVEDV	0.000384992	-0.0445036	-3.55206	0.012529	6398	0.902016	-0.00623439	-0.123196	0.0506055	409	Heart	1	0.0268516
AIFM1	LVESV	0.000750972	-0.0422683	-3.37189	0.0125355	6398	0.669835	-0.0218758	-0.426701	0.0512674	409	Heart	1	0.0430305
AK1	LVEDV	5.11e-05	-0.050802	-4.05317	0.0125339	6398	0.551997	-0.0297187	-0.595291	0.049923	409	Heart	1	0.00574724
AK1	LVSV	0.000249327	-0.0459472	-3.66502	0.0125367	6398	0.415235	-0.0403333	-0.815593	0.0494528	409	Heart	1	0.0195231
AKT1S1	LVEDV	0.000807961	-0.0419949	-3.35166	0.0125296	6398	0.619081	-0.0248202	-0.497554	0.0498844	409	Heart	1	0.0452899
AKT1S1	LVESV	0.000246674	-0.0459671	-3.66776	0.0125327	6398	0.609174	-0.0258633	-0.51167	0.0505468	409	Heart	1	0.0193708
ALDH1A1	Ell_5	0.000794749	0.0420625	3.35623	0.0125327	6398	0.315908	0.0513367	1.0042	0.0511217	409	Heart	1	0.0447765
ALDH1A1	LVEDV	2.07e-13	-0.091972	-7.35984	0.0124965	6398	0.0783661	-0.0882926	-1.76492	0.0500264	409	Heart	6.37e-07	1.49e-10
ALDH1A1	LVESV	1.06e-07	-0.0666664	-5.32183	0.012527	6398	0.390052	-0.043753	-0.860489	0.0508466	409	Heart	0.326353	2.91e-05
ALDH1A1	LVSV	1.28e-10	-0.0805575	-6.44012	0.0125087	6398	0.0146444	-0.121113	-2.45207	0.049392	409	Heart	0.000393479	6.25e-08
ALDH2	WT_AHA_1	0.000281089	-0.0519381	-3.63477	0.0142892	4911	0.417908	-0.0480137	-0.811215	0.0591874	312	Heart	1	0.0213364
ALDH3A1	Err_AHA_6	0.000607911	-0.0429798	-3.42977	0.0125314	6398	0.170275	-0.0715941	-1.37388	0.052111	409	Heart	1	0.0371452
ALPI	Ecc_AHA_10	0.000571471	-0.0492681	-3.44707	0.0142927	4911	0.294646	0.0619983	1.04988	0.0590525	312	Heart	1	0.0356229
ALPP	Err_AHA_13	0.000713402	-0.0424846	-3.38603	0.012547	6398	0.671724	-0.021914	-0.424106	0.0516711	409	Heart	1	0.0415221
ALPP	WT_AHA_12	0.000858993	0.0418601	3.33463	0.0125531	6398	0.386019	0.0446559	0.86784	0.0514564	409	Heart	1	0.0472386
ALPP	WT_AHA_6	2.37e-05	0.0530608	4.22995	0.0125441	6398	0.372658	0.0459856	0.892541	0.0515221	409	Heart	1	0.00309231
AMBP	LVEDV	3.05e-05	-0.052233	-4.17293	0.0125171	6398	0.165656	-0.0695961	-1.38892	0.0501081	409	Heart	1	0.00378973
AMBP	LVSV	0.000429865	-0.0441131	-3.52289	0.0125219	6398	0.0513105	-0.096839	-1.95493	0.0495357	409	Heart	1	0.0290959
AMBP	WT_AHA_12	0.000840137	0.0418593	3.34081	0.0125297	6398	0.189153	-0.0669897	-1.3154	0.0509271	409	Heart	1	0.0465231
AMIGO2	Ecc_AHA_7	0.000357367	-0.0447229	-3.57164	0.0125217	6398	0.119714	-0.078691	-1.55942	0.0504616	409	Heart	1	0.0254381
AMIGO2	Err_AHA_14	0.000755727	0.0422201	3.37015	0.0125276	6398	0.492287	-0.0346886	-0.687329	0.0504687	409	Heart	1	0.0432264
AMIGO2	LVM	0.000506041	0.0435808	3.47932	0.0125257	6398	0.945002	0.00338972	0.0690294	0.0491055	409	Heart	1	0.032674
AMIGO2	WT_AHA_5	0.000424562	0.0441425	3.52618	0.0125185	6398	0.0756351	0.0893639	1.78138	0.0501656	409	Heart	1	0.0288297
AMIGO2	WT_AHA_6	0.000756723	0.0421966	3.36979	0.012522	6398	0.336238	0.0486233	0.962821	0.0505008	409	Heart	1	0.0432648
AMOT	LVEDV	0.000164329	-0.05385	-3.77128	0.0142789	4911	0.495486	-0.0399953	-0.682471	0.0586037	312	Heart	1	0.0143001
ANG	Ell_2	0.000239721	-0.0460396	-3.67509	0.0125275	6398	0.0274525	-0.113514	-2.2134	0.051285	409	Heart	1	0.0189618
ANG	LVEDV	2.23e-09	-0.0748465	-5.98905	0.0124972	6398	0.316573	-0.0506412	-1.00282	0.0504986	409	Heart	0.0068375	8.77e-07
ANG	LVESV	0.000187926	-0.0468008	-3.73691	0.0125239	6398	0.58673	0.0278639	0.544036	0.051217	409	Heart	1	0.0158171
ANG	LVSV	3.94e-08	-0.0687698	-5.50046	0.0125026	6398	0.0320755	-0.107156	-2.15124	0.0498111	409	Heart	0.120892	1.19e-05
ANGPT2	Ecc_AHA_2	0.000136567	-0.0482845	-3.81663	0.0126511	6398	0.0107715	-0.130146	-2.56244	0.0507899	409	Heart	1	0.0124251
ANGPT2	Ecc_AHA_3	0.000293211	0.0458264	3.62323	0.0126479	6398	0.44906	0.0389098	0.757754	0.0513489	409	Heart	1	0.0220095
ANGPT2	Ecc_AHA_9	9.29e-06	0.0560819	4.43661	0.0126407	6398	0.0915921	0.0865254	1.69126	0.0511603	409	Heart	1	0.00142406
ANGPT2	Ell_2	4.4e-18	0.109453	8.69387	0.0125896	6398	0.0017338	0.159329	3.15442	0.0505097	409	Heart	1.35e-11	5.1e-15
ANGPT2	Ell_5	3.87e-05	-0.0520204	-4.11782	0.012633	6398	0.641024	0.0238283	0.466635	0.0510642	409	Heart	1	0.00460209
ANGPT2	Err_AHA_1	0.000217715	-0.0467907	-3.69965	0.0126473	6398	0.647285	0.0233919	0.457895	0.0510857	409	Heart	1	0.0176595
ANGPT2	Err_AHA_3	7.91e-05	0.0499552	3.94967	0.0126479	6398	0.313278	0.0514435	1.00968	0.0509502	409	Heart	1	0.00814126
ANGPT2	Err_AHA_7	6.7e-05	-0.0504071	-3.98925	0.0126357	6398	0.146583	-0.0723123	-1.45463	0.0497119	409	Heart	1	0.00713125
ANGPT2	WT_AHA_12	1.54e-06	0.0607978	4.81027	0.0126392	6398	0.800224	0.0128949	0.253231	0.0509216	409	Heart	1	0.000307902
ANGPTL2	Ecc_AHA_14	0.000565509	0.0432238	3.44938	0.0125309	6398	0.761671	0.0156858	0.303501	0.0516828	409	Heart	1	0.0353567
ANGPTL2	LVEDV	2.68e-05	-0.0525972	-4.20248	0.0125157	6398	0.0590732	-0.0955413	-1.89323	0.0504647	409	Heart	1	0.00340954
ANGPTL2	LVSV	3.86e-08	-0.068818	-5.50401	0.0125033	6398	0.0153207	-0.121435	-2.43553	0.0498599	409	Heart	0.118493	1.17e-05
ANGPTL4	LVEDV	3.69e-08	-0.069075	-5.51172	0.0125324	6398	0.179158	-0.0678654	-1.34579	0.0504279	409	Heart	0.11344	1.12e-05
ANGPTL4	LVESV	6.85e-05	-0.0500069	-3.98401	0.0125519	6398	0.37203	-0.0457271	-0.893715	0.0511652	409	Heart	1	0.00725533
ANGPTL4	LVM	1.91e-06	-0.0598222	-4.76736	0.0125483	6398	0.0269383	-0.110225	-2.22087	0.0496316	409	Heart	1	0.000371147
ANGPTL4	LVSV	1.59e-06	-0.0602359	-4.80373	0.0125394	6398	0.212016	-0.0624916	-1.25011	0.049989	409	Heart	1	0.000316911
ANGPTL7	LVCO	2.13e-07	-0.0649944	-5.193	0.0125158	6398	0.700191	0.0192034	0.385349	0.0498338	409	Heart	0.655398	5.42e-05
ANGPTL7	LVEDV	2.12e-06	-0.0593827	-4.74553	0.0125134	6398	0.585946	-0.0274496	-0.545177	0.0503499	409	Heart	1	0.000407115
ANGPTL7	LVSV	1.01e-07	-0.0666802	-5.33122	0.0125075	6398	0.54268	-0.0303988	-0.609305	0.0498909	409	Heart	0.30999	2.78e-05
ANPEP	Ecc_AHA_3	0.000564771	0.0433029	3.44973	0.0125525	6398	0.670535	-0.0218231	-0.425739	0.0512593	409	Heart	1	0.0353256
ANPEP	Ecc_AHA_9	0.000284236	0.0455745	3.63128	0.0125505	6398	0.642572	0.0237897	0.46447	0.0512191	409	Heart	1	0.0215179
ANXA1	LVEDV	0.000428106	-0.0504237	-3.52454	0.0143065	4911	0.0532261	-0.111658	-1.94101	0.0575258	312	Heart	1	0.0290127
ANXA1	LVSV	0.000694511	-0.0485715	-3.39391	0.0143114	4911	0.269009	-0.0636905	-1.10747	0.05751	312	Heart	1	0.0407453
ANXA2	LVEDV	2.92e-06	-0.0668829	-4.68178	0.0142858	4911	0.0426701	-0.11632	-2.03589	0.057135	312	Heart	1	0.000534807
ANXA2	LVSV	1.99e-06	-0.0680113	-4.75992	0.0142883	4911	0.219374	-0.0703158	-1.23086	0.0571276	312	Heart	1	0.000385517
AOC3	Ecc_AHA_13	0.000165673	-0.0473407	-3.76856	0.012562	6398	0.909728	0.00578176	0.113456	0.0509604	409	Heart	1	0.0143896
AOC3	Ecc_AHA_2	7.25e-06	-0.0563744	-4.49003	0.0125554	6398	0.811826	-0.0121674	-0.238234	0.0510732	409	Heart	1	0.00115743
AOC3	Ecc_AHA_8	0.000122849	-0.0482573	-3.84274	0.012558	6398	0.933256	0.00427251	0.0838037	0.0509823	409	Heart	1	0.0114482
AOC3	Ecc_global	0.000191916	-0.0468697	-3.73161	0.0125602	6398	0.771334	0.0149229	0.290834	0.0513105	409	Heart	1	0.0160635
AOC3	Err_AHA_3	1.1e-06	0.0612121	4.87754	0.0125498	6398	0.533016	0.0317289	0.623968	0.0508502	409	Heart	1	0.000229723
AOC3	LVEDV	0.000625003	-0.0429622	-3.42223	0.0125539	6398	0.0412205	-0.101817	-2.04814	0.049712	409	Heart	1	0.0378702
AP1G2	LVEDV	0.000232622	-0.0527673	-3.68341	0.0143257	4911	0.793524	0.0154068	0.261978	0.0588094	312	Heart	1	0.0185417
APBB1IP	LVEDV	1.71e-14	-0.0960094	-7.68873	0.012487	6398	0.308533	-0.0509201	-1.01965	0.049939	409	Heart	5.26e-08	1.4e-11
APBB1IP	LVESV	5.23e-10	-0.0778482	-6.2218	0.0125122	6398	0.538822	-0.0311547	-0.615143	0.0506462	409	Heart	0.00160563	2.31e-07
APBB1IP	LVM	1.17e-05	-0.0549787	-4.38626	0.0125343	6398	0.679663	-0.0204149	-0.413236	0.0494025	409	Heart	1	0.00173188
APBB1IP	LVSV	3.58e-10	-0.0785525	-6.28118	0.012506	6398	0.790183	-0.0131931	-0.266257	0.0495503	409	Heart	0.00110029	1.63e-07
APCS	Ecc_AHA_8	0.000357419	-0.0514369	-3.57219	0.0143993	4911	0.813365	-0.0141776	-0.236303	0.0599976	312	Heart	1	0.0254407
APCS	Ell_2	2.33e-16	-0.117912	-8.2325	0.0143228	4911	0.106299	-0.0977381	-1.62009	0.0603287	312	Heart	7.16e-10	2.31e-13
APCS	Ell_6	0.000369157	0.0513264	3.5637	0.0144026	4911	0.968156	0.00240121	0.0399561	0.0600962	312	Heart	1	0.026051
APCS	Err_AHA_1	0.000811173	-0.0482543	-3.35105	0.0143998	4911	0.0273865	-0.131278	-2.21717	0.0592098	312	Heart	1	0.0454037
APCS	Err_AHA_10	0.000147384	0.0546872	3.79843	0.0143973	4911	0.502731	0.0403857	0.671037	0.0601841	312	Heart	1	0.0131601
APCS	Err_AHA_8	0.000160914	-0.0542934	-3.77654	0.0143765	4911	0.980377	-0.00148037	-0.0246171	0.0601361	312	Heart	1	0.0140715
APCS	LVEDV	5.46e-21	-0.134855	-9.44306	0.0142808	4911	0.0431802	-0.118906	-2.03087	0.0585494	312	Heart	1.68e-14	7.77e-18
APCS	LVESV	5.7e-11	-0.0942502	-6.56607	0.0143541	4911	0.0257743	-0.132356	-2.24113	0.0590577	312	Heart	0.000175196	2.94e-08
APCS	LVM	2.27e-06	-0.0681261	-4.73344	0.0143925	4911	0.0131329	-0.143516	-2.49552	0.0575093	312	Heart	1	0.000430369
APCS	LVSV	4.45e-17	-0.120656	-8.43134	0.0143104	4911	0.195487	-0.0759341	-1.29751	0.0585229	312	Heart	1.37e-10	4.69e-14
APEX1	LVEDV	2.05e-11	-0.083983	-6.71445	0.0125078	6398	0.752813	0.0156094	0.315155	0.0495291	409	Heart	6.3e-05	1.13e-08
APEX1	LVESV	1.77e-07	-0.0655062	-5.22777	0.0125304	6398	0.441984	0.0386018	0.769639	0.0501558	409	Heart	0.543835	4.59e-05
APEX1	LVM	0.000551134	-0.0433723	-3.45634	0.0125486	6398	0.0298442	0.106068	2.1802	0.0486506	409	Heart	1	0.0347272
APEX1	LVSV	2.26e-08	-0.0700869	-5.59752	0.0125211	6398	0.878921	0.00748277	0.152439	0.0490871	409	Heart	0.0695817	7.23e-06
APLP1	LVCO	8.09e-09	-0.0722165	-5.77429	0.0125065	6398	0.114883	-0.077701	-1.58018	0.0491723	409	Heart	0.0248577	2.84e-06
APOA1	LVCO	0.000689471	0.0485687	3.39591	0.0143021	4911	0.924476	0.00548163	0.0948799	0.0577744	312	Heart	1	0.0405426
APOA2	LVCO	0.000286066	0.0520529	3.63023	0.0143387	4911	0.673469	0.0241268	0.421821	0.0571969	312	Heart	1	0.0216175
APOA2	LVEDV	3.16e-06	0.0667805	4.66567	0.0143132	4911	0.628009	-0.0278902	-0.485047	0.0574999	312	Heart	1	0.000571533
APOA2	LVSV	2.54e-07	0.0738678	5.16209	0.0143097	4911	0.560752	-0.0333274	-0.582397	0.0572246	312	Heart	0.77995	6.33e-05
APOD	Ell_2	4.78e-05	0.0581768	4.06996	0.0142942	4911	0.302711	-0.0620913	-1.03247	0.0601385	312	Heart	1	0.0054435
APOD	LVEDV	0.000546972	0.0494271	3.45892	0.0142897	4911	0.526497	-0.0371479	-0.634129	0.058581	312	Heart	1	0.0345369
APOD	WT_AHA_10	0.000549642	-0.0494621	-3.45761	0.0143053	4911	0.547919	-0.0359966	-0.601588	0.059836	312	Heart	1	0.0346573
APOF	LVEDV	1.62e-11	0.0963854	6.75242	0.0142742	4911	0.068855	0.106717	1.82616	0.0584382	312	Heart	4.99e-05	9.11e-09
APOF	LVESV	2.76e-08	0.0795935	5.56514	0.0143022	4911	0.0993682	0.0976989	1.65322	0.0590961	312	Heart	0.0847638	8.63e-06
APOF	LVSV	7.07e-08	0.0771961	5.3977	0.0143017	4911	0.0676296	0.106695	1.83433	0.0581659	312	Heart	0.21717	2.02e-05
APOF	WT_AHA_12	0.000343936	-0.0513525	-3.58227	0.0143352	4911	0.306195	-0.0608801	-1.02505	0.0593924	312	Heart	1	0.024734
APOF	WT_AHA_6	2.3e-05	-0.0606764	-4.23743	0.0143191	4911	0.937579	-0.00470765	-0.0783814	0.0600609	312	Heart	1	0.00302053
APOF	WT_AHA_7	0.000841719	-0.0478761	-3.34077	0.0143309	4911	0.474696	-0.0430803	-0.715792	0.0601855	312	Heart	1	0.0465763
APOF	WT_global	0.000187798	-0.0535665	-3.73775	0.0143312	4911	0.997612	0.000179014	0.00299513	0.0597684	312	Heart	1	0.0158106
AREG	Err_AHA_13	1.46e-05	-0.0545387	-4.33842	0.0125711	6398	0.766943	-0.015221	-0.296584	0.0513212	409	Heart	1	0.00207221
AREG	LVSV	7.73e-05	-0.0497305	-3.95522	0.0125734	6398	0.136002	-0.074316	-1.49396	0.0497444	409	Heart	1	0.00799456
ARHGEF1	LVEDV	1.9e-05	-0.0611972	-4.28078	0.0142958	4911	0.801694	-0.0147417	-0.251385	0.058642	312	Heart	1	0.0025777
ARHGEF1	LVESV	0.000390787	-0.0507852	-3.54869	0.014311	4911	0.930895	-0.00514227	-0.0867938	0.059247	312	Heart	1	0.0271508
ARHGEF1	LVSV	0.000277391	-0.0520511	-3.63819	0.0143068	4911	0.821937	-0.013149	-0.225258	0.0583729	312	Heart	1	0.0211217
ARSA	LVEDV	1.69e-05	-0.0539932	-4.30559	0.0125403	6398	0.398897	0.0430657	0.844527	0.0509939	409	Heart	1	0.00234347
ARSA	LVESV	0.000257119	-0.0458992	-3.65712	0.0125506	6398	0.680152	0.0213331	0.412567	0.0517082	409	Heart	1	0.0199704
ARSA	LVSV	0.000535972	-0.0434595	-3.46387	0.0125465	6398	0.665245	0.0218968	0.433016	0.0505682	409	Heart	1	0.0340323
ART3	Err_AHA_8	0.000367608	-0.0446423	-3.56422	0.0125251	6398	0.662387	-0.0224213	-0.436956	0.0513124	409	Heart	1	0.0259693
ART3	LVCO	6.55e-08	-0.0677267	-5.40943	0.0125201	6398	0.25769	-0.0564089	-1.13354	0.0497636	409	Heart	0.201303	1.89e-05
ART3	LVM	1.25e-05	-0.0547951	-4.37251	0.0125317	6398	0.720427	-0.017824	-0.358149	0.0497669	409	Heart	1	0.00182362
ART3	WT_AHA_10	2.31e-05	-0.0530928	-4.23592	0.012534	6398	0.335725	-0.0494901	-0.963847	0.0513464	409	Heart	1	0.00302627
ART3	WT_AHA_6	0.000684551	-0.0425852	-3.39736	0.0125348	6398	0.598332	-0.0270114	-0.527236	0.0512321	409	Heart	1	0.0403475
ART3	WT_AHA_9	8.03e-05	-0.0494693	-3.94608	0.0125363	6398	0.220285	-0.0628132	-1.22776	0.051161	409	Heart	1	0.00823561
ART3	WT_global	0.000458857	-0.043949	-3.50552	0.0125371	6398	0.823858	-0.0114201	-0.222737	0.0512718	409	Heart	1	0.0304754
ART5	Err_global	0.000310389	-0.0516191	-3.60906	0.0143027	4911	0.710683	-0.0217351	-0.371303	0.0585374	312	Heart	1	0.022953
ASAH1	LVEDV	0.000163993	-0.0539735	-3.77179	0.0143098	4911	0.674711	0.0243169	0.420117	0.0578812	312	Heart	1	0.0142792
ASAH1	LVSV	0.000268417	-0.0522012	-3.64668	0.0143147	4911	0.971894	0.00203231	0.0352636	0.0576318	312	Heart	1	0.0206309
ASAH2	LVEDV	4.36e-06	-0.0575255	-4.59745	0.0125125	6398	0.0969848	-0.0830524	-1.66369	0.0499208	409	Heart	1	0.000753695
ASAH2	LVSV	5.71e-06	-0.0568193	-4.54088	0.0125128	6398	0.000341721	-0.176456	-3.61368	0.04883	409	Heart	1	0.000946169
ASAH2	WT_AHA_6	0.000196624	0.0466566	3.72549	0.0125236	6398	0.931213	-0.00440274	-0.0863754	0.0509722	409	Heart	1	0.0163555
ASGR1	Err_AHA_6	7.26e-06	-0.056208	-4.4896	0.0125196	6398	0.0144103	-0.125393	-2.45796	0.0510149	409	Heart	1	0.0011596
ASGR1	LVEDV	2.19e-13	-0.0917511	-7.35275	0.0124785	6398	0.0920004	-0.0845457	-1.68913	0.0500529	409	Heart	6.71e-07	1.56e-10
ASGR1	LVESV	2.11e-08	-0.070157	-5.60998	0.0125058	6398	0.713479	-0.0187022	-0.367457	0.0508962	409	Heart	0.0647755	6.77e-06
ASGR1	LVSV	2.12e-10	-0.079481	-6.36278	0.0124915	6398	0.0117735	-0.124966	-2.53087	0.0493769	409	Heart	0.000650936	1e-07
ASGR1	WT_AHA_10	0.000137446	0.047789	3.81504	0.0125265	6398	0.0207689	0.118212	2.32168	0.0509169	409	Heart	1	0.0124828
ASGR1	WT_AHA_11	3.42e-05	0.0519286	4.14654	0.0125233	6398	0.0794763	0.090047	1.75836	0.0512107	409	Heart	1	0.00415924
ASGR1	WT_AHA_12	2.48e-07	0.0646229	5.16505	0.0125116	6398	0.0350246	0.107367	2.11551	0.0507525	409	Heart	0.760852	6.19e-05
ASGR1	WT_AHA_6	6.19e-07	0.0624342	4.99039	0.0125109	6398	0.0890192	0.0868164	1.70488	0.0509223	409	Heart	1	0.000138685
ASGR1	WT_AHA_7	1.5e-05	0.0542107	4.3318	0.0125146	6398	0.401288	0.0432555	0.840247	0.0514794	409	Heart	1	0.00212627
ASGR1	WT_AHA_9	0.000124512	0.048094	3.83944	0.0125263	6398	0.0298529	0.110775	2.18009	0.0508121	409	Heart	1	0.0115667
ASGR1	WT_global	1.7e-05	0.0538985	4.30493	0.0125202	6398	0.0876817	0.0872225	1.71209	0.0509452	409	Heart	1	0.00234927
ASS1	LVEDV	0.000410672	-0.0505544	-3.53557	0.0142988	4911	0.825571	0.013052	0.220585	0.0591701	312	Heart	1	0.0281529
ASS1	WT_AHA_11	5.05e-06	0.0653128	4.56771	0.0142988	4911	0.884348	0.00875928	0.145587	0.0601652	312	Heart	1	0.000853829
ASS1	WT_AHA_12	9.26e-05	0.0559792	3.91243	0.014308	4911	0.986163	0.00103983	0.0173575	0.0599066	312	Heart	1	0.00919144
ASS1	WT_AHA_16	4.17e-05	0.0586472	4.10146	0.0142991	4911	0.671331	-0.0253663	-0.424754	0.0597201	312	Heart	1	0.00489006
ATP6AP2	LVEDV	1.18e-07	-0.0663051	-5.30231	0.0125049	6398	0.10835	-0.0805739	-1.60937	0.0500654	409	Heart	0.363096	3.2e-05
ATP6AP2	LVESV	3.05e-05	-0.0522455	-4.17273	0.0125207	6398	0.486486	-0.035434	-0.696577	0.0508687	409	Heart	1	0.00379179
ATP6AP2	LVSV	7.26e-05	-0.0496945	-3.9702	0.0125169	6398	0.0462366	-0.0990313	-1.99965	0.0495243	409	Heart	1	0.00759339
ATRAID	Err_AHA_5	4.61e-05	-0.058411	-4.078	0.0143234	4911	0.150146	-0.0846971	-1.44283	0.0587019	312	Heart	1	0.00530038
ATRAID	LVCO	0.000540795	-0.0496295	-3.46199	0.0143356	4911	0.0006842	-0.194264	-3.43288	0.0565891	312	Heart	1	0.0342577
ATRN	LVEDV	5.86e-15	-0.111262	-7.83177	0.0142065	4911	0.0280051	-0.126893	-2.20831	0.0574614	312	Heart	1.8e-08	5.02e-12
ATRN	LVESV	7.14e-09	-0.082636	-5.79773	0.0142532	4911	0.03252	-0.12476	-2.14828	0.0580745	312	Heart	0.0219472	2.54e-06
ATRN	LVM	0.000260042	-0.0522302	-3.65484	0.0142907	4911	0.0761849	-0.101095	-1.77962	0.056807	312	Heart	1	0.0201429
ATRN	LVSV	1.63e-11	-0.0961019	-6.75218	0.0142327	4911	0.0521176	-0.111747	-1.95018	0.057301	312	Heart	5e-05	9.12e-09
AZU1	LVEDV	5.14e-05	-0.0507247	-4.05215	0.012518	6398	0.606848	-0.0255675	-0.514999	0.0496457	409	Heart	1	0.00576718
AZU1	LVSV	0.000863903	-0.0417398	-3.33305	0.012523	6398	0.264349	-0.0549232	-1.11779	0.0491355	409	Heart	1	0.0474279
B2M	Err_AHA_5	0.000176441	-0.0536535	-3.75345	0.0142944	4911	0.401876	0.0492989	0.839507	0.0587237	312	Heart	1	0.0150969
B2M	Err_AHA_6	0.000257819	-0.0523026	-3.65705	0.0143019	4911	0.507199	-0.0388819	-0.664029	0.0585545	312	Heart	1	0.0200111
B2M	LVCO	0.000425299	-0.0504337	-3.52629	0.0143022	4911	0.42905	-0.0455758	-0.791928	0.0575504	312	Heart	1	0.0288689
B3GNT7	LVEDV	0.000184888	-0.0534747	-3.74168	0.0142916	4911	0.16203	-0.0827573	-1.40185	0.0590344	312	Heart	1	0.0156218
B3GNT7	LVSV	3.41e-05	-0.0592815	-4.1483	0.0142905	4911	0.45987	-0.0435928	-0.740048	0.0589055	312	Heart	1	0.00414835
BACH1	WT_AHA_6	0.00061009	0.0430008	3.4288	0.0125411	6398	0.468507	0.0372227	0.725626	0.0512974	409	Heart	1	0.0372364
BAG4	LVEDV	0.000219001	-0.0529573	-3.6988	0.0143174	4911	0.392414	0.0495726	0.856527	0.0578763	312	Heart	1	0.0177348
BAG4	LVSV	0.000210299	-0.0531179	-3.70911	0.0143209	4911	0.513505	0.0377077	0.654195	0.0576398	312	Heart	1	0.017202
BAIAP2	LVEDV	6.33e-09	-0.0727381	-5.81582	0.0125069	6398	0.0104033	-0.127964	-2.5747	0.0497006	409	Heart	0.0194342	2.27e-06
BAIAP2	LVESV	7.78e-07	-0.0619284	-4.94581	0.0125214	6398	0.262715	-0.0568764	-1.12163	0.0507087	409	Heart	1	0.000169577
BAIAP2	LVSV	1.81e-05	-0.0537272	-4.29067	0.0125219	6398	0.00679877	-0.133892	-2.72117	0.0492038	409	Heart	1	0.0024764
BAMBI	LVCO	0.000247193	-0.0460134	-3.66723	0.0125472	6398	0.0137267	-0.121179	-2.47565	0.0489486	409	Heart	1	0.0194025
BAP18	LVEDV	2.59e-09	-0.0850395	-5.96694	0.0142518	4911	0.0189835	-0.135932	-2.35908	0.0576208	312	Heart	0.00795001	1.01e-06
BAP18	LVESV	3.07e-05	-0.0595983	-4.1721	0.0142849	4911	0.109359	-0.0939615	-1.60601	0.058506	312	Heart	1	0.00381163
BAP18	LVSV	6.92e-08	-0.0770517	-5.40157	0.0142647	4911	0.0218832	-0.13225	-2.30481	0.0573798	312	Heart	0.212559	1.98e-05
BCAM	Ecc_AHA_9	6.73e-05	0.0500114	3.98824	0.0125397	6398	0.975815	-0.00157096	-0.0303357	0.0517858	409	Heart	1	0.0071564
BCAN	LVCO	2.19e-06	-0.059362	-4.73947	0.012525	6398	0.0665325	-0.091485	-1.84001	0.0497199	409	Heart	1	0.000417669
BCAN	LVM	0.000566875	-0.043237	-3.44873	0.0125371	6398	0.390006	-0.0428721	-0.860572	0.0498181	409	Heart	1	0.0354169
BCHE	Ell_2	3.84e-08	-0.0788077	-5.50706	0.0143103	4911	0.0141371	-0.145618	-2.4687	0.0589857	312	Heart	0.117824	1.16e-05
BCHE	Ell_5	0.000377819	0.0509185	3.55759	0.0143126	4911	0.307979	0.0600037	1.02127	0.0587542	312	Heart	1	0.0264816
BCHE	Ell_6	3.18e-05	0.0596616	4.16377	0.0143288	4911	0.279465	0.0639148	1.08355	0.0589865	312	Heart	1	0.0039268
BCHE	LVEDV	2.75e-17	-0.120864	-8.48835	0.0142388	4911	0.934898	-0.00474114	-0.0817554	0.0579917	312	Heart	8.44e-11	2.95e-14
BCHE	LVESV	8.41e-10	-0.0879008	-6.14906	0.014295	4911	0.461723	-0.0431364	-0.736992	0.0585303	312	Heart	0.00258499	3.58e-07
BCHE	LVSV	7.2e-15	-0.111294	-7.80552	0.0142584	4911	0.926129	-0.00535664	-0.092797	0.0577243	312	Heart	2.21e-08	6.11e-12
BCHE	WT_AHA_6	0.000482102	0.0500538	3.49286	0.0143303	4911	0.177697	-0.0798237	-1.35116	0.0590778	312	Heart	1	0.0315931
BCHE	WT_AHA_7	4.41e-07	0.0723793	5.05704	0.0143126	4911	0.362455	-0.0541382	-0.912136	0.0593532	312	Heart	1	0.000103272
BCHE	WT_AHA_8	3.42e-05	0.0594225	4.1476	0.014327	4911	0.598975	-0.0308027	-0.526454	0.0585099	312	Heart	1	0.00415742
BCHE	WT_AHA_9	9.96e-05	0.055824	3.89467	0.0143335	4911	0.884468	0.00860866	0.145436	0.059192	312	Heart	1	0.00973076
BCHE	WT_global	0.00055396	0.0495413	3.45549	0.014337	4911	0.308379	-0.0600709	-1.02042	0.0588687	312	Heart	1	0.0348531
BCL2	LVEDV	7.37e-07	-0.0707963	-4.9578	0.0142798	4911	0.644548	-0.0270329	-0.461832	0.0585341	312	Heart	1	0.000161943
BCL2	LVESV	0.000369814	-0.0509679	-3.56323	0.0143038	4911	0.77422	-0.0169824	-0.287128	0.0591457	312	Heart	1	0.0260818
BCL2	LVM	0.000157878	-0.0541088	-3.78129	0.0143096	4911	0.86594	0.00975244	0.168967	0.0577179	312	Heart	1	0.013873
BCL2	LVSV	4.99e-05	-0.0580348	-4.05976	0.0142952	4911	0.488899	-0.0403554	-0.692945	0.0582376	312	Heart	1	0.00563725
BCL2L15	LVEDV	0.000704195	-0.0484565	-3.3901	0.0142935	4911	0.294535	0.0605897	1.05013	0.0576975	312	Heart	1	0.0411461
BCL7A	Err_AHA_6	0.000762682	-0.0482351	-3.36812	0.0143211	4911	0.925988	-0.00555323	-0.0929746	0.0597284	312	Heart	1	0.0435044
BCL7B	Ecc_AHA_3	0.000249063	-0.0523636	-3.66592	0.0142839	4911	0.2779	-0.0644495	-1.08709	0.0592862	312	Heart	1	0.0195074
BCL7B	Ecc_AHA_9	0.000274493	-0.0520065	-3.6409	0.014284	4911	0.703244	0.0227188	0.381322	0.059579	312	Heart	1	0.0209654
BGLAP	LVCO	0.000921061	0.0474375	3.31562	0.0143073	4911	0.927984	0.00528853	0.0904603	0.0584624	312	Heart	1	0.0495624
BGN	Ecc_AHA_13	5.21e-06	0.0570941	4.56018	0.0125202	6398	0.454894	-0.0378096	-0.748034	0.0505452	409	Heart	1	0.000875291
BGN	Ecc_AHA_8	0.000880328	0.0416848	3.32779	0.0125263	6398	0.15038	0.0727267	1.44105	0.0504679	409	Heart	1	0.0480378
BGN	Ecc_global	0.000919009	0.0415389	3.31577	0.0125277	6398	0.770813	0.0148464	0.291516	0.0509283	409	Heart	1	0.0494879
BGN	Err_AHA_11	0.000475413	-0.0437884	-3.49605	0.0125251	6398	0.197667	-0.0656445	-1.29044	0.0508697	409	Heart	1	0.0312815
BGN	Err_AHA_9	0.000599906	-0.043003	-3.43338	0.012525	6398	0.0959067	-0.0846925	-1.6691	0.0507415	409	Heart	1	0.0368296
BGN	LVEDV	2.44e-06	0.0590047	4.7173	0.0125082	6398	0.43673	0.0385917	0.778534	0.0495697	409	Heart	1	0.000458598
BGN	LVESV	5.78e-07	0.0625963	5.0034	0.0125107	6398	0.446291	0.0382953	0.762391	0.0502305	409	Heart	1	0.000130923
BLMH	WT_AHA_10	0.000386644	0.0445228	3.55093	0.0125383	6398	0.783935	0.014126	0.274385	0.0514823	409	Heart	1	0.0269385
BLMH	WT_AHA_4	0.000876563	0.0417393	3.32899	0.0125381	6398	0.500393	0.0345455	0.674506	0.051216	409	Heart	1	0.0478889
BLMH	WT_AHA_5	0.000544081	0.0433551	3.45982	0.012531	6398	0.591	0.0274926	0.537835	0.0511172	409	Heart	1	0.0344155
BLMH	WT_AHA_9	0.000244852	0.0460085	3.66966	0.0125375	6398	0.888899	-0.00717658	-0.13979	0.0513383	409	Heart	1	0.0192626
BLMH	WT_global	0.000827171	0.0419391	3.34514	0.0125373	6398	0.461871	0.037796	0.736502	0.0513183	409	Heart	1	0.0460191
BLVRB	LVEDV	0.000407148	-0.0443204	-3.53728	0.0125295	6398	0.171393	-0.0681171	-1.37028	0.0497102	409	Heart	1	0.0279725
BLVRB	LVSV	0.000516491	-0.0435265	-3.47383	0.0125298	6398	0.158355	-0.0696137	-1.41336	0.0492542	409	Heart	1	0.0331536
BMP10	Ell_2	0.000806237	0.0479937	3.35274	0.0143148	4911	0.710649	-0.0222647	-0.371349	0.0599563	312	Heart	1	0.0452252
BMP4	WT_AHA_2	0.000653554	0.0427275	3.41004	0.0125299	6398	0.612646	-0.0257027	-0.506712	0.0507244	409	Heart	1	0.0390646
BMP4	WT_AHA_3	0.000178863	0.0469553	3.74935	0.0125236	6398	0.36418	-0.0454922	-0.908499	0.050074	409	Heart	1	0.0152544
BMP4	WT_AHA_4	0.000572513	0.0431695	3.44605	0.0125272	6398	0.289045	-0.0536568	-1.06168	0.0505397	409	Heart	1	0.0356654
BMPER	LVEDV	1.34e-05	-0.0622709	-4.3574	0.0142908	4911	0.285543	-0.0615382	-1.06993	0.0575164	312	Heart	1	0.00193717
BMPER	LVESV	0.000194033	-0.0533505	-3.7295	0.014305	4911	0.382289	-0.0508752	-0.875016	0.0581421	312	Heart	1	0.0161994
BOC	Ecc_AHA_15	0.000409762	-0.0443098	-3.53559	0.0125325	6398	0.323299	0.0506921	0.988963	0.0512578	409	Heart	1	0.0281068
BOC	Ecc_AHA_2	3.68e-05	-0.0517415	-4.12946	0.0125298	6398	0.321709	-0.0510527	-0.992221	0.0514529	409	Heart	1	0.00441757
BOC	Ecc_global	0.000204604	-0.0465603	-3.71542	0.0125316	6398	0.747141	0.0166975	0.322641	0.0517526	409	Heart	1	0.0168555
BOC	Ell_2	0.000106581	0.0485869	3.87753	0.0125304	6398	0.541713	0.0314112	0.610766	0.0514291	409	Heart	1	0.0102509
BOC	Ell_5	0.000340162	-0.044873	-3.58457	0.0125184	6398	0.212576	-0.0640193	-1.24857	0.051274	409	Heart	1	0.0245363
BOC	Err_AHA_3	4.28e-05	0.0512959	4.09449	0.012528	6398	0.510465	-0.0337838	-0.658724	0.0512867	409	Heart	1	0.00499133
BPIFB1	LVEDV	2e-06	0.0595967	4.75769	0.0125264	6398	0.670323	0.0214302	0.426029	0.0503021	409	Heart	1	0.000387016
BPIFB1	LVESV	3.49e-05	0.0519297	4.14209	0.0125371	6398	0.915991	-0.00538135	-0.105553	0.0509822	409	Heart	1	0.00422501
BPIFB1	LVSV	0.000106255	0.0486091	3.87828	0.0125337	6398	0.282706	0.0535572	1.07576	0.0497857	409	Heart	1	0.010226
BPIFB2	LVEDV	3.59e-14	-0.108093	-7.59755	0.0142274	4911	0.196033	-0.076448	-1.29592	0.0589912	312	Heart	1.1e-07	2.83e-11
BPIFB2	LVESV	3.08e-12	-0.0996081	-6.99159	0.0142469	4911	0.0680811	-0.108823	-1.8313	0.0594238	312	Heart	9.47e-06	1.92e-09
BPIFB2	LVM	7.64e-05	-0.0566243	-3.95888	0.0143031	4911	0.233831	-0.0694055	-1.19303	0.0581756	312	Heart	1	0.00791422
BPIFB2	LVSV	9.31e-09	-0.0820739	-5.7529	0.0142665	4911	0.320208	-0.0585381	-0.995737	0.0587887	312	Heart	0.0285905	3.23e-06
BRAP	LVEDV	0.000309937	-0.0516913	-3.60943	0.0143211	4911	0.723266	-0.0207956	-0.354441	0.0586714	312	Heart	1	0.0229279
BSG	LVM	0.00091897	-0.0415952	-3.31578	0.0125446	6398	0.178454	-0.0663008	-1.34798	0.0491854	409	Heart	1	0.0494879
BTD	LVEDV	1.71e-07	-0.0747774	-5.23584	0.0142818	4911	0.0697491	-0.105354	-1.82027	0.0578781	312	Heart	0.52569	4.45e-05
BTD	LVSV	1.55e-07	-0.0750585	-5.2543	0.0142852	4911	0.0347025	-0.121993	-2.1218	0.057495	312	Heart	0.475866	4.08e-05
BTN2A1	Err_AHA_6	0.000257266	-0.0458826	-3.65698	0.0125466	6398	0.189984	-0.0670075	-1.31293	0.0510365	409	Heart	1	0.0199803
BTN2A1	LVCO	6.11e-06	-0.0567516	-4.52628	0.0125382	6398	0.232622	-0.0590204	-1.1955	0.0493687	409	Heart	1	0.00100299
BTN2A1	LVM	0.00010379	-0.0487257	-3.884	0.0125452	6398	0.239548	-0.0580731	-1.17793	0.0493009	409	Heart	1	0.0100397
BTN3A2	WT_AHA_3	0.000619798	-0.0429126	-3.42451	0.012531	6398	0.174025	0.0678301	1.36189	0.0498059	409	Heart	1	0.0376516
C19ORF12	Err_AHA_1	0.000384416	-0.0444706	-3.55245	0.0125183	6398	0.607056	-0.0263551	-0.5147	0.0512047	409	Heart	1	0.0268173
C19ORF12	Err_AHA_6	0.000400465	-0.0443456	-3.54166	0.0125212	6398	0.142551	-0.0753362	-1.46935	0.0512719	409	Heart	1	0.0276338
C19ORF12	LVEDV	2.22e-13	-0.091683	-7.35073	0.0124726	6398	0.358125	-0.0461724	-0.92004	0.0501852	409	Heart	6.81e-07	1.58e-10
C19ORF12	LVESV	2.6e-08	-0.0696697	-5.57346	0.0125003	6398	0.817107	0.0117806	0.231425	0.0509046	409	Heart	0.0798574	8.18e-06
C19ORF12	LVM	8.65e-06	-0.0557152	-4.45211	0.0125143	6398	0.154008	0.0707222	1.42832	0.0495144	409	Heart	1	0.00134082
C19ORF12	LVSV	4.05e-11	-0.0825562	-6.61377	0.0124825	6398	0.0575817	-0.0943795	-1.90453	0.0495552	409	Heart	0.000124444	2.14e-08
C1QTNF1	Err_AHA_3	0.000634396	0.0428597	3.41816	0.0125388	6398	0.698114	0.0199824	0.388156	0.0514803	409	Heart	1	0.038262
C1R	LVEDV	1.36e-09	-0.0866106	-6.07222	0.0142634	4911	0.0244187	-0.129577	-2.2623	0.0572764	312	Heart	0.00416847	5.56e-07
C1R	LVESV	3.28e-05	-0.0594363	-4.15678	0.0142986	4911	0.0445518	-0.116951	-2.01762	0.0579647	312	Heart	1	0.00402347
C1R	LVSV	5.03e-09	-0.0835802	-5.85676	0.0142707	4911	0.0419005	-0.116695	-2.04356	0.0571036	312	Heart	0.015448	1.84e-06
C1RL	LVEDV	1.83e-10	-0.0910647	-6.38836	0.0142548	4911	0.00934091	-0.152193	-2.61681	0.0581599	312	Heart	0.000562938	8.73e-08
C1RL	LVESV	6.64e-07	-0.071112	-4.97817	0.0142848	4911	0.000123789	-0.225496	-3.8912	0.0579503	312	Heart	1	0.000147718
C1RL	LVSV	1.66e-08	-0.0806773	-5.65316	0.0142712	4911	0.316692	-0.058646	-1.00301	0.05847	312	Heart	0.0511398	5.47e-06
C1S	LVEDV	1.25e-09	-0.086708	-6.08489	0.0142497	4911	0.098564	-0.0958597	-1.65718	0.057845	312	Heart	0.00385432	5.17e-07
C1S	LVESV	3.1e-05	-0.0595666	-4.16988	0.014285	4911	0.169515	-0.0805948	-1.37719	0.0585212	312	Heart	1	0.00384213
C1S	LVSV	4.97e-08	-0.0778959	-5.46111	0.0142638	4911	0.0333497	-0.122723	-2.13803	0.0573998	312	Heart	0.152552	1.47e-05
C2	Ell_2	0.000108922	-0.0485425	-3.87223	0.0125361	6398	0.391023	-0.0437869	-0.858726	0.0509905	409	Heart	1	0.0104275
C2	LVEDV	5.06e-08	-0.0682679	-5.45567	0.0125132	6398	0.254092	-0.0570193	-1.14216	0.0499221	409	Heart	0.155517	1.49e-05
C2	LVESV	0.000204632	-0.046569	-3.71538	0.0125341	6398	0.920899	-0.00503492	-0.0993658	0.0506705	409	Heart	1	0.0168565
C2	LVM	0.000274987	-0.0456352	-3.63982	0.0125378	6398	0.171888	-0.0674692	-1.3687	0.0492945	409	Heart	1	0.0209919
C2	LVSV	8.44e-06	-0.0558183	-4.45736	0.0125227	6398	0.0742791	-0.0883254	-1.78973	0.0493513	409	Heart	1	0.00131362
C3	Ell_2	1.46e-05	-0.0620506	-4.33953	0.0142989	4911	0.548735	0.0366564	0.60036	0.0610574	312	Heart	1	0.00207172
C3	LVEDV	4.77e-11	-0.0939617	-6.59287	0.014252	4911	0.805296	0.0146651	0.246725	0.0594389	312	Heart	0.000146535	2.49e-08
C3	LVESV	7.15e-06	-0.064231	-4.49403	0.0142925	4911	0.810547	0.0144076	0.239939	0.0600467	312	Heart	1	0.00114454
C3	LVSV	6.75e-09	-0.0828684	-5.80729	0.0142697	4911	0.878006	-0.0090903	-0.153633	0.0591687	312	Heart	0.0207383	2.41e-06
C5	LVEDV	1.65e-05	-0.0615985	-4.31249	0.0142838	4911	0.0664851	-0.104978	-1.84207	0.0569892	312	Heart	1	0.0022912
C7	WT_AHA_5	4.88e-05	0.0584634	4.06491	0.0143825	4911	0.648944	0.0270202	0.455704	0.0592933	312	Heart	1	0.00553631
C7ORF50	LVEDV	5.71e-06	-0.0648485	-4.54179	0.0142782	4911	0.294566	-0.0608454	-1.05006	0.0579448	312	Heart	1	0.000947045
C7ORF50	LVESV	0.000167642	-0.0538365	-3.76629	0.0142943	4911	0.733035	-0.0200196	-0.34142	0.0586364	312	Heart	1	0.0145183
CA1	LVCO	0.000219316	-0.04636	-3.69779	0.0125372	6398	0.0805532	-0.0859229	-1.75207	0.0490407	409	Heart	1	0.0177537
CA1	LVEDV	0.000122727	-0.0481505	-3.84299	0.0125294	6398	0.121387	-0.0769985	-1.55239	0.0496	409	Heart	1	0.0114403
CA1	LVSV	0.000123502	-0.0481306	-3.84144	0.0125293	6398	0.030214	-0.106603	-2.17528	0.0490067	409	Heart	1	0.0114954
CA14	Ell_2	0.00016944	0.0472081	3.76293	0.0125456	6398	0.828733	-0.0110015	-0.216473	0.0508216	409	Heart	1	0.014639
CA14	Err_AHA_9	1.84e-05	-0.053756	-4.28689	0.0125396	6398	0.649195	-0.0232638	-0.455236	0.0511028	409	Heart	1	0.00251172
CA14	LVCO	0.000138989	-0.0478194	-3.81228	0.0125435	6398	0.637371	-0.0232394	-0.47175	0.0492622	409	Heart	1	0.0125843
CA14	LVEDV	3.09e-13	0.0913184	7.30614	0.0124989	6398	0.0830196	0.0862062	1.73792	0.049603	409	Heart	9.48e-07	2.17e-10
CA14	LVESV	1.7e-11	0.0843535	6.74189	0.0125119	6398	0.0583895	0.0953463	1.89838	0.050225	409	Heart	5.22e-05	9.52e-09
CA14	LVM	0.000357605	0.0448109	3.57147	0.0125469	6398	0.635329	0.0233472	0.474615	0.0491918	409	Heart	1	0.0254509
CA14	LVSV	9.58e-09	0.0719264	5.74558	0.0125186	6398	0.0727627	0.088417	1.79922	0.0491418	409	Heart	0.0294409	3.32e-06
CA2	LVEDV	0.000134401	-0.0478562	-3.82058	0.0125259	6398	0.418281	-0.0402209	-0.810274	0.0496386	409	Heart	1	0.0122658
CA2	LVSV	0.000804162	-0.0420094	-3.35297	0.012529	6398	0.157723	-0.0695095	-1.41551	0.0491056	409	Heart	1	0.0451464
CA3	LVCO	7.57e-05	-0.0496062	-3.96007	0.0125266	6398	0.397096	-0.041828	-0.84776	0.0493394	409	Heart	1	0.00785975
CA3	LVSV	0.000772959	-0.0421298	-3.36392	0.012524	6398	0.873698	0.0078666	0.159068	0.0494544	409	Heart	1	0.0439161
CA4	LVSV	0.000720244	0.0423629	3.3834	0.0125208	6398	0.054741	0.0944977	1.92676	0.0490448	409	Heart	1	0.0418
CA4	WT_AHA_6	0.000723522	-0.0423613	-3.38215	0.012525	6398	0.771803	0.0146822	0.290221	0.0505898	409	Heart	1	0.041934
CA5A	LVEDV	2.35e-07	-0.0646833	-5.17503	0.0124991	6398	0.48626	-0.0352652	-0.696938	0.0506001	409	Heart	0.72144	5.9e-05
CA5A	LVESV	0.000582416	-0.043083	-3.44141	0.012519	6398	0.906139	0.00605327	0.117988	0.0513042	409	Heart	1	0.0360803
CA5A	LVSV	3.78e-06	-0.0578625	-4.62744	0.0125042	6398	0.253607	-0.0572702	-1.14333	0.0500906	409	Heart	1	0.000666021
CA6	LVEDV	5.09e-05	0.0507309	4.054	0.0125138	6398	0.682361	0.0203154	0.409553	0.0496038	409	Heart	1	0.00573101
CA6	LVM	8.46e-05	0.049261	3.9336	0.0125231	6398	0.783229	0.013496	0.275305	0.0490218	409	Heart	1	0.00856853
CA6	LVSV	0.00048366	0.0437053	3.49145	0.0125178	6398	0.527112	0.0311063	0.632993	0.0491416	409	Heart	1	0.0316634
CALB1	Ecc_global	0.000199752	-0.0466277	-3.72149	0.0125293	6398	0.373665	-0.045895	-0.890661	0.0515292	409	Heart	1	0.0165544
CALB1	LVCO	2.49e-06	-0.0590101	-4.71352	0.0125193	6398	0.342958	-0.0471498	-0.949502	0.0496574	409	Heart	1	0.000465888
CALB1	LVEDV	2.37e-09	-0.0747271	-5.97844	0.0124994	6398	0.165749	-0.0695903	-1.38861	0.050115	409	Heart	0.00729496	9.3e-07
CALB1	LVESV	2.49e-07	-0.0646219	-5.16415	0.0125136	6398	0.640013	-0.0238206	-0.46805	0.0508933	409	Heart	0.764511	6.22e-05
CALB1	LVM	1.01e-05	-0.0553265	-4.41776	0.0125236	6398	0.932798	-0.00418897	-0.0843804	0.0496439	409	Heart	1	0.00153089
CALB1	LVSV	1.74e-05	-0.0538131	-4.2995	0.0125161	6398	0.164914	-0.0690985	-1.39137	0.0496624	409	Heart	1	0.00239598
CALB2	LVCO	2.63e-05	-0.0526724	-4.20605	0.012523	6398	0.0363294	-0.103761	-2.10052	0.0493976	409	Heart	1	0.00336609
CALB2	LVEDV	9.35e-13	-0.0893113	-7.15427	0.0124836	6398	0.0303884	-0.108429	-2.17297	0.049899	409	Heart	2.87e-06	6.19e-10
CALB2	LVESV	3.03e-08	-0.0693845	-5.54686	0.0125088	6398	0.0807304	-0.088725	-1.75104	0.0506697	409	Heart	0.0929403	9.39e-06
CALB2	LVM	2.98e-12	-0.087366	-6.99252	0.0124942	6398	0.258058	-0.0560957	-1.13266	0.0495256	409	Heart	9.14e-06	1.85e-09
CALB2	LVSV	3.47e-09	-0.0739469	-5.91611	0.0124992	6398	0.142127	-0.0729737	-1.47091	0.0496111	409	Heart	0.0106519	1.32e-06
CALCA	Err_AHA_8	7.58e-05	-0.0495285	-3.95979	0.0125079	6398	0.53447	-0.0321634	-0.621753	0.0517301	409	Heart	1	0.00786768
CALCA	WT_AHA_1	0.00043836	0.0440547	3.51769	0.0125238	6398	0.378797	0.0452885	0.881126	0.0513985	409	Heart	1	0.0295057
CALCA	WT_AHA_11	2.2e-06	0.0592993	4.73838	0.0125147	6398	0.28004	-0.0561506	-1.08174	0.0519074	409	Heart	1	0.000419432
CALCA	WT_AHA_12	1.4e-08	0.0710174	5.68021	0.0125026	6398	0.246695	-0.0597748	-1.16017	0.0515224	409	Heart	0.0431517	4.7e-06
CALCA	WT_AHA_13	4.76e-06	0.0573041	4.57882	0.012515	6398	0.560654	-0.0298177	-0.582374	0.0512002	409	Heart	1	0.000812004
CALCA	WT_AHA_16	6.73e-05	0.0499284	3.98833	0.0125186	6398	0.507504	0.034233	0.663346	0.0516066	409	Heart	1	0.00715413
CALCA	WT_AHA_3	0.000473286	0.0437925	3.49725	0.012522	6398	0.775647	-0.0145724	-0.285195	0.0510961	409	Heart	1	0.0311716
CALCA	WT_AHA_4	0.000779117	0.0421037	3.36173	0.0125244	6398	0.87368	-0.00820832	-0.159091	0.0515951	409	Heart	1	0.0441494
CALCA	WT_AHA_5	1.64e-06	0.0600104	4.79825	0.0125067	6398	0.574425	0.0289247	0.562024	0.0514652	409	Heart	1	0.000324616
CALCA	WT_AHA_6	9.01e-09	0.0719482	5.75616	0.0124993	6398	0.606691	0.026618	0.515223	0.0516631	409	Heart	0.0276642	3.13e-06
CALCA	WT_AHA_7	9.61e-06	0.0554128	4.4294	0.0125102	6398	0.130555	-0.0787032	-1.51513	0.0519448	409	Heart	1	0.00146389
CALCA	WT_AHA_8	0.000239881	0.0460096	3.67492	0.0125199	6398	0.183857	-0.0683869	-1.33135	0.0513665	409	Heart	1	0.0189697
CALCA	WT_global	2.69e-06	0.0587831	4.69769	0.0125132	6398	0.616982	-0.0258722	-0.500537	0.0516889	409	Heart	1	0.000498002
CALCB	LVCO	2.79e-06	-0.0670582	-4.69114	0.0142947	4911	0.486359	-0.0408328	-0.697003	0.0585834	312	Heart	1	0.000514286
CALCB	LVEDV	0.000149512	-0.054239	-3.79486	0.0142927	4911	0.0953804	-0.0981565	-1.67313	0.0586665	312	Heart	1	0.0133053
CANT1	LVEDV	0.000749691	-0.0422333	-3.37237	0.0125233	6398	0.265385	-0.0562846	-1.11537	0.0504628	409	Heart	1	0.042981
CANT1	LVESV	0.000787871	-0.0420794	-3.35864	0.0125287	6398	0.320274	0.0509036	0.995173	0.0511505	409	Heart	1	0.0445065
CAPG	LVCO	0.000605488	-0.0429961	-3.43086	0.0125322	6398	0.603404	0.0256402	0.519938	0.0493139	409	Heart	1	0.037048
CAPG	LVEDV	6.76e-05	-0.0499259	-3.98724	0.0125214	6398	0.081196	0.0868159	1.74835	0.0496559	409	Heart	1	0.00718161
CAPG	LVSV	6.88e-06	-0.0563406	-4.50113	0.012517	6398	0.0137551	0.121308	2.4749	0.0490155	409	Heart	1	0.00110829
CARHSP1	LVEDV	1.37e-06	-0.0604785	-4.83419	0.0125106	6398	0.0459782	-0.0988286	-2.00204	0.049364	409	Heart	1	0.000277552
CARHSP1	LVESV	0.000106178	-0.0485739	-3.87846	0.012524	6398	0.164392	-0.0698681	-1.39309	0.0501532	409	Heart	1	0.0102199
CARHSP1	LVM	0.000592742	-0.0430621	-3.43664	0.0125303	6398	0.45109	-0.03696	-0.754363	0.048995	409	Heart	1	0.0365175
CARHSP1	LVSV	2.28e-05	-0.0530442	-4.2382	0.0125157	6398	0.0492011	-0.0965333	-1.97305	0.0489259	409	Heart	1	0.00300158
CBLN4	Ecc_AHA_2	1.91e-07	-0.065226	-5.21347	0.0125111	6398	0.938787	-0.00392573	-0.0768449	0.0510864	409	Heart	0.587283	4.92e-05
CBLN4	Ecc_AHA_5	0.000154125	-0.0474209	-3.7866	0.0125233	6398	0.3323	-0.0495416	-0.970708	0.0510366	409	Heart	1	0.0136184
CBLN4	Ecc_AHA_8	0.000430665	-0.0441103	-3.52239	0.0125228	6398	0.883954	-0.00744749	-0.146054	0.0509912	409	Heart	1	0.0291314
CBLN4	Ecc_global	2.53e-05	-0.0527735	-4.21551	0.0125189	6398	0.617899	-0.0256154	-0.499234	0.0513094	409	Heart	1	0.00325712
CBLN4	Err_AHA_3	4.06e-06	0.0577203	4.61218	0.0125147	6398	0.967336	0.0020851	0.0409763	0.0508855	409	Heart	1	0.000708932
CBLN4	Err_AHA_4	0.000147375	0.0475497	3.79774	0.0125205	6398	0.00745262	-0.136869	-2.69009	0.0508788	409	Heart	1	0.0131597
CBLN4	LVEDV	1.3e-16	-0.103378	-8.29629	0.0124607	6398	0.688038	-0.020083	-0.401821	0.0499799	409	Heart	3.99e-10	1.32e-13
CBLN4	LVEF	0.00063129	0.0428268	3.4195	0.0125243	6398	0.559058	-0.0291771	-0.584748	0.0498969	409	Heart	1	0.0381262
CBLN4	LVESV	6.49e-15	-0.0974552	-7.81295	0.0124736	6398	0.896265	0.00660869	0.130467	0.050654	409	Heart	1.99e-08	5.54e-12
CBLN4	LVM	0.000489796	-0.0436856	-3.48807	0.0125243	6398	0.872011	0.00796327	0.161212	0.0493963	409	Heart	1	0.0319453
CBLN4	LVSV	1.1e-08	-0.0715054	-5.72243	0.0124956	6398	0.514677	-0.0322905	-0.652173	0.0495122	409	Heart	0.0337249	3.75e-06
CBLN4	WT_AHA_6	0.000436153	0.0440571	3.51903	0.0125197	6398	0.0672068	-0.0929511	-1.83545	0.0506422	409	Heart	1	0.0293986
CBS	Err_AHA_1	0.000449776	-0.0501918	-3.5114	0.014294	4911	0.496339	-0.0398773	-0.68112	0.0585466	312	Heart	1	0.0300457
CBS	LVEDV	0.000751514	-0.0481871	-3.37219	0.0142896	4911	0.590916	0.0311205	0.538107	0.0578333	312	Heart	1	0.0430534
CBS	WT_AHA_11	2.77e-05	0.0599668	4.19564	0.0142927	4911	0.282728	0.06319	1.07621	0.0587153	312	Heart	1	0.0035029
CBS	WT_AHA_12	0.000228476	0.0527371	3.688	0.0142996	4911	0.12352	0.0901121	1.54465	0.058338	312	Heart	1	0.0183033
CBS	WT_AHA_13	0.000830511	0.0478257	3.3445	0.0142998	4911	0.113906	0.0907419	1.58566	0.0572265	312	Heart	1	0.0461456
CBS	WT_AHA_16	2.82e-05	0.0598882	4.19176	0.0142871	4911	0.747511	-0.0188192	-0.32223	0.0584029	312	Heart	1	0.00355354
CC2D1A	LVEDV	0.000476505	-0.0438635	-3.49544	0.0125488	6398	0.901113	0.00634161	0.124337	0.0510036	409	Heart	1	0.0313279
CC2D1A	WT_AHA_6	0.000514257	0.0436215	3.475	0.012553	6398	0.115878	0.0815159	1.57585	0.0517284	409	Heart	1	0.0330565
CCDC80	LVEDV	4.67e-05	-0.0510121	-4.07452	0.0125198	6398	0.187247	-0.0662594	-1.3211	0.0501546	409	Heart	1	0.00534568
CCDC80	LVESV	0.000677817	-0.042603	-3.40007	0.01253	6398	0.487574	0.0353701	0.694837	0.0509042	409	Heart	1	0.0400805
CCDC80	LVM	5.24e-05	-0.0507056	-4.04725	0.0125284	6398	0.150348	-0.0713939	-1.44116	0.0495391	409	Heart	1	0.00586134
CCDC80	LVSV	0.000271439	-0.0456231	-3.64317	0.0125229	6398	0.0302985	-0.107648	-2.17416	0.0495126	409	Heart	1	0.020802
CCDC80	WT_AHA_1	0.000704361	-0.042481	-3.38953	0.012533	6398	0.322497	0.0503736	0.990605	0.0508514	409	Heart	1	0.0411535
CCER2	LVCO	0.000163574	-0.0539103	-3.77243	0.0142906	4911	0.527415	-0.037718	-0.63272	0.0596125	312	Heart	1	0.014252
CCER2	LVEDV	0.000319728	-0.051425	-3.60134	0.0142794	4911	0.0364065	-0.125125	-2.1021	0.0595238	312	Heart	1	0.0234558
CCER2	LVM	2.91e-08	-0.0792714	-5.55579	0.0142682	4911	0.545209	-0.0357847	-0.605668	0.0590831	312	Heart	0.089398	9.06e-06
CCER2	LVSV	0.000706926	-0.048413	-3.38904	0.0142852	4911	0.122835	-0.0920049	-1.54749	0.0594542	312	Heart	1	0.0412594
CCER2	WT_AHA_10	8.34e-05	-0.0562768	-3.93785	0.0142912	4911	0.460604	0.0452158	0.738836	0.0611986	312	Heart	1	0.00847516
CCER2	WT_AHA_11	0.000310585	-0.0515765	-3.60889	0.0142915	4911	0.36304	-0.0554761	-0.911023	0.0608943	312	Heart	1	0.0229631
CCER2	WT_global	0.000155239	-0.054089	-3.7855	0.0142885	4911	0.368623	-0.0548434	-0.900459	0.060906	312	Heart	1	0.0136967
CCL11	LVEDV	3.5e-06	-0.0580704	-4.64325	0.0125064	6398	0.0199345	-0.115276	-2.33727	0.0493209	409	Heart	1	0.000624009
CCL11	LVESV	0.000139711	-0.0477083	-3.811	0.0125186	6398	0.0922211	-0.0846419	-1.68798	0.050144	409	Heart	1	0.012634
CCL11	LVSV	0.000294481	-0.045329	-3.62211	0.0125145	6398	0.0263752	-0.109022	-2.22918	0.0489067	409	Heart	1	0.0220783
CCL15	LVEDV	0.000514975	-0.0435243	-3.47462	0.0125263	6398	0.0819303	-0.0873799	-1.74413	0.0500994	409	Heart	1	0.0330916
CCL15	LVSV	0.000261816	-0.045747	-3.65247	0.012525	6398	0.170947	-0.0682036	-1.37171	0.0497215	409	Heart	1	0.0202491
CCL16	Ell_2	9.4e-05	-0.0489513	-3.90799	0.012526	6398	0.412794	-0.0422346	-0.819872	0.0515136	409	Heart	1	0.00929884
CCL16	Err_AHA_13	0.000512714	-0.0435218	-3.47581	0.0125214	6398	0.012618	-0.128036	-2.50606	0.0510907	409	Heart	1	0.0329898
CCL16	LVEDV	5.18e-13	-0.0903099	-7.23556	0.0124814	6398	0.501957	-0.0339284	-0.672043	0.0504855	409	Heart	1.59e-06	3.55e-10
CCL16	LVESV	4.05e-08	-0.0687376	-5.49538	0.0125083	6398	0.409403	0.0422348	0.82584	0.0511416	409	Heart	0.124406	1.22e-05
CCL16	LVSV	8.98e-12	-0.0853422	-6.83463	0.0124867	6398	0.22209	-0.0611024	-1.22296	0.0499628	409	Heart	2.76e-05	5.24e-09
CCL16	WT_AHA_6	0.000475409	0.0437866	3.49605	0.0125246	6398	0.546684	0.0309909	0.603268	0.0513717	409	Heart	1	0.0312815
CCL17	Ecc_AHA_1	0.000191317	-0.0467674	-3.7324	0.0125301	6398	0.834749	0.0107603	0.208756	0.0515447	409	Heart	1	0.0160239
CCL17	LVEDV	0.000220534	-0.0462794	-3.69638	0.0125202	6398	0.711264	0.0185875	0.370432	0.0501778	409	Heart	1	0.0178237
CCL18	LVEDV	4.63e-06	-0.0573868	-4.58474	0.0125169	6398	0.731318	0.0170874	0.34362	0.0497275	409	Heart	1	0.000792575
CCL18	LVSV	1.33e-05	-0.0545549	-4.35786	0.0125188	6398	0.212532	-0.0614201	-1.24869	0.0491874	409	Heart	1	0.00192642
CCL19	Ell_3	0.000863256	-0.0417432	-3.33325	0.0125233	6398	0.505751	-0.033785	-0.666088	0.0507215	409	Heart	1	0.0474043
CCL20	LVEDV	0.000425828	-0.0441881	-3.52539	0.0125342	6398	0.300753	-0.052365	-1.03621	0.0505353	409	Heart	1	0.0288946
CCL20	LVSV	4.34e-05	-0.0512684	-4.0917	0.0125299	6398	0.0517539	-0.0973728	-1.9512	0.049904	409	Heart	1	0.00504061
CCL20	WT_AHA_12	0.000308638	0.0452688	3.60992	0.0125401	6398	0.0950786	-0.0857298	-1.67329	0.0512343	409	Heart	1	0.0228609
CCL22	Ecc_AHA_1	0.000173821	-0.0470823	-3.75653	0.0125335	6398	0.909892	-0.00593062	-0.113249	0.0523678	409	Heart	1	0.0149234
CCL22	Err_AHA_10	8.06e-05	0.0494281	3.94525	0.0125285	6398	0.583979	-0.0287716	-0.548041	0.0524989	409	Heart	1	0.00825701
CCL22	LVEDV	9.55e-16	-0.100454	-8.05321	0.0124738	6398	0.225504	-0.0617774	-1.21396	0.0508892	409	Heart	2.93e-09	8.86e-13
CCL22	LVESV	3.24e-12	-0.0872183	-6.98038	0.0124948	6398	0.892183	0.00700711	0.135632	0.0516628	409	Heart	9.96e-06	2.01e-09
CCL22	LVM	5.59e-10	-0.0776879	-6.21119	0.0125077	6398	0.0611134	-0.094196	-1.87814	0.0501538	409	Heart	0.00171729	2.45e-07
CCL22	LVSV	8.69e-10	-0.0767647	-6.14114	0.0125001	6398	0.0265188	-0.11181	-2.22705	0.0502054	409	Heart	0.00266849	3.68e-07
CCL23	Err_AHA_10	0.000562879	0.0432162	3.45064	0.0125241	6398	0.26768	-0.0573174	-1.11002	0.0516364	409	Heart	1	0.0352381
CCL23	LVEDV	9.83e-08	-0.0667072	-5.33604	0.0125013	6398	0.632764	-0.0240037	-0.47822	0.0501938	409	Heart	0.301909	2.71e-05
CCL23	LVESV	2.54e-07	-0.0645499	-5.16055	0.0125084	6398	0.559824	0.0296788	0.583609	0.0508539	409	Heart	0.779311	6.33e-05
CCL25	LVEDV	8.55e-05	-0.0491685	-3.93091	0.0125082	6398	0.335791	0.0474797	0.963713	0.0492675	409	Heart	1	0.00864348
CCL25	LVSV	8.22e-05	-0.0492857	-3.94035	0.012508	6398	0.185938	0.0646238	1.32504	0.0487711	409	Heart	1	0.00838896
CCL27	Err_AHA_13	0.000634856	-0.0428254	-3.41797	0.0125295	6398	0.270714	-0.0573379	-1.103	0.0519838	409	Heart	1	0.0382814
CCL27	Err_AHA_8	0.000332004	-0.0449694	-3.59091	0.0125231	6398	0.613191	-0.0263161	-0.505933	0.052015	409	Heart	1	0.0241195
CCL27	LVCO	0.000850818	-0.0418366	-3.3373	0.0125361	6398	0.954609	-0.0028782	-0.0569571	0.0505327	409	Heart	1	0.0469327
CCL27	LVEDV	3.66e-09	-0.0738758	-5.90717	0.0125061	6398	0.0742686	-0.0910217	-1.78979	0.050856	409	Heart	0.0112429	1.38e-06
CCL27	LVM	4.71e-09	-0.0734049	-5.86536	0.012515	6398	0.445684	-0.0384933	-0.76341	0.0504229	409	Heart	0.0144577	1.74e-06
CCL27	LVSV	4.53e-10	-0.0780655	-6.24424	0.012502	6398	0.0167297	-0.120709	-2.40303	0.050232	409	Heart	0.00139247	2.02e-07
CCL27	WT_AHA_3	0.000402162	-0.0443779	-3.54054	0.0125342	6398	0.777151	0.0145493	0.283231	0.0513689	409	Heart	1	0.0277204
CCL3	Err_AHA_1	1.59e-05	-0.054086	-4.31941	0.0125216	6398	0.166174	-0.071186	-1.38722	0.0513156	409	Heart	1	0.00222489
CCL3	Err_AHA_6	0.000260765	-0.045777	-3.6535	0.0125296	6398	0.00263303	-0.154498	-3.02725	0.0510356	409	Heart	1	0.0201849
CCL3	LVEDV	1.82e-05	-0.0536911	-4.2896	0.0125166	6398	0.0936486	-0.0844895	-1.68059	0.0502736	409	Heart	1	0.00248662
CCL3	LVESV	0.000560562	-0.0432444	-3.45176	0.0125282	6398	0.674499	-0.0214841	-0.4203	0.051116	409	Heart	1	0.0351296
CCL3	LVSV	0.000654739	-0.042698	-3.40955	0.0125231	6398	0.0143826	-0.121988	-2.45866	0.0496155	409	Heart	1	0.0391149
CCL4	LVEDV	0.000713601	-0.0423747	-3.38595	0.0125149	6398	0.103109	-0.0806008	-1.63382	0.0493326	409	Heart	1	0.0415306
CCL5	Ell_2	0.000239358	-0.0460975	-3.67547	0.0125419	6398	0.504094	-0.034097	-0.668687	0.050991	409	Heart	1	0.0189395
CCL7	Ell_2	0.000437656	-0.0440876	-3.51811	0.0125316	6398	0.358774	0.047302	0.918797	0.0514826	409	Heart	1	0.0294681
CCL7	LVEDV	1.06e-11	-0.0850734	-6.81133	0.01249	6398	0.0372317	-0.104967	-2.09042	0.050213	409	Heart	3.24e-05	6.09e-09
CCL7	LVESV	1.47e-05	-0.0543075	-4.3369	0.0125222	6398	0.27787	-0.0555159	-1.08664	0.0510893	409	Heart	1	0.00208421
CCL7	LVM	0.000122595	-0.048153	-3.84325	0.0125292	6398	0.0978947	-0.0824946	-1.65916	0.0497208	409	Heart	1	0.0114314
CCL7	LVSV	1.01e-10	-0.08092	-6.47663	0.0124942	6398	0.0247441	-0.112066	-2.25417	0.0497149	409	Heart	0.000309638	5e-08
CCN1	LVEDV	4.22e-08	-0.0686516	-5.48811	0.0125091	6398	0.979882	0.00126667	0.0252337	0.0501975	409	Heart	0.129608	1.27e-05
CCN1	LVESV	5.39e-06	-0.0570184	-4.55287	0.0125236	6398	0.159309	0.071542	1.41011	0.0507349	409	Heart	1	0.000900946
CCN1	LVSV	3.66e-06	-0.058003	-4.63377	0.0125175	6398	0.519863	-0.0320256	-0.644144	0.0497181	409	Heart	1	0.00064846
CCN1	WT_AHA_12	0.000323505	0.0450875	3.59768	0.0125324	6398	0.498844	0.0345073	0.676947	0.0509748	409	Heart	1	0.023657
CCN1	WT_AHA_6	7.71e-05	0.0495559	3.95583	0.0125273	6398	0.577708	0.0284468	0.557207	0.0510525	409	Heart	1	0.0079768
CCN2	LVEDV	2.34e-05	-0.052974	-4.23311	0.0125142	6398	0.567288	-0.0286526	-0.572541	0.0500445	409	Heart	1	0.00305796
CCN2	LVESV	1.89e-05	-0.0535952	-4.28107	0.0125191	6398	0.564619	0.0292337	0.576491	0.0507097	409	Heart	1	0.00256573
CCN3	WT_AHA_12	0.000376245	0.0445934	3.55811	0.0125329	6398	0.853229	-0.00941934	-0.185124	0.0508813	409	Heart	1	0.026408
CCN3	WT_AHA_7	0.000590003	0.0430733	3.4379	0.012529	6398	0.564643	0.0295959	0.576454	0.0513413	409	Heart	1	0.0364014
CCN3	WT_AHA_8	0.000921261	0.0415496	3.31509	0.0125335	6398	0.292878	-0.0533844	-1.05326	0.0506848	409	Heart	1	0.0495671
CCN3	WT_AHA_9	0.000526267	0.0434866	3.46879	0.0125366	6398	0.235556	-0.0604327	-1.18801	0.0508687	409	Heart	1	0.0335972
CCN4	Err_AHA_6	3.65e-05	-0.0517515	-4.13153	0.012526	6398	0.164399	-0.070535	-1.39307	0.0506329	409	Heart	1	0.00438645
CCN4	LVEDV	0.000669074	-0.0426245	-3.40363	0.0125233	6398	0.484918	-0.0346528	-0.699086	0.0495687	409	Heart	1	0.039723
CCN5	Ecc_AHA_2	0.000319904	-0.0451329	-3.60059	0.0125348	6398	0.0928295	-0.0871381	-1.68482	0.0517195	409	Heart	1	0.0234641
CCN5	LVCO	3.77e-08	-0.0689327	-5.50815	0.0125147	6398	0.330896	-0.0488744	-0.973534	0.0502031	409	Heart	0.115754	1.14e-05
CCN5	LVEDV	6.32e-06	-0.0565687	-4.51911	0.0125177	6398	0.824185	0.0112918	0.222316	0.0507915	409	Heart	1	0.00103138
CCN5	LVM	1.44e-06	-0.0604049	-4.82341	0.0125233	6398	0.968087	0.00200939	0.0400335	0.0501928	409	Heart	1	0.000290719
CCN5	LVSV	6.64e-05	-0.04998	-3.9914	0.0125219	6398	0.609282	0.0257392	0.511515	0.0503195	409	Heart	1	0.00708147
CCND2	WT_AHA_7	0.000219341	0.0529117	3.6984	0.0143066	4911	0.249516	0.0688836	1.15384	0.0596995	312	Heart	1	0.0177545
CCS	WT_AHA_6	0.000350832	0.0448293	3.57648	0.0125345	6398	0.94184	0.00373165	0.0730042	0.0511155	409	Heart	1	0.025095
CCT5	LVEDV	1.6e-05	-0.0540676	-4.31733	0.0125234	6398	0.956922	0.00270201	0.0540514	0.0499896	409	Heart	1	0.00224178
CCT5	LVESV	6.72e-05	-0.049981	-3.98847	0.0125314	6398	0.930637	0.00441195	0.0870997	0.050654	409	Heart	1	0.0071508
CD14	Ell_1	0.00065387	-0.0427392	-3.40991	0.0125338	6398	0.18998	-0.068055	-1.31294	0.0518339	409	Heart	1	0.0390761
CD14	Ell_2	3.08e-05	-0.0522497	-4.17026	0.0125291	6398	0.00170966	-0.160929	-3.15862	0.0509491	409	Heart	1	0.00382457
CD160	Err_AHA_5	7.46e-05	-0.0497638	-3.96378	0.0125546	6398	0.674655	0.0215863	0.420088	0.0513852	409	Heart	1	0.00776071
CD160	Err_AHA_6	0.000277086	-0.0456953	-3.63786	0.012561	6398	0.558338	-0.0303277	-0.58582	0.0517697	409	Heart	1	0.0211045
CD160	LVCO	0.000179212	-0.0470814	-3.74886	0.0125589	6398	0.089701	-0.0848832	-1.70124	0.0498949	409	Heart	1	0.0152774
CD163	Ecc_AHA_13	0.000597928	-0.0430666	-3.43427	0.0125402	6398	0.551956	0.0303345	0.595353	0.0509521	409	Heart	1	0.0367442
CD163	LVEDV	7.76e-07	-0.0619122	-4.94615	0.0125173	6398	0.274897	-0.05458	-1.0934	0.0499176	409	Heart	1	0.000169376
CD163	LVESV	4.75e-05	-0.0510043	-4.07049	0.0125303	6398	0.749792	-0.0161654	-0.319141	0.0506528	409	Heart	1	0.00541902
CD163	LVM	0.000338443	-0.0449564	-3.58589	0.012537	6398	0.395063	-0.0420226	-0.851419	0.049356	409	Heart	1	0.0244428
CD163	LVSV	0.000104835	-0.0486216	-3.88156	0.0125263	6398	0.117445	-0.0774922	-1.56909	0.0493868	409	Heart	1	0.0101229
CD164	LVEDV	0.00044262	-0.0440234	-3.51511	0.012524	6398	0.547744	-0.0303538	-0.601673	0.050449	409	Heart	1	0.0297131
CD164	LVSV	0.000531571	-0.04341	-3.46609	0.0125242	6398	0.723024	-0.0177372	-0.354678	0.0500092	409	Heart	1	0.0338353
CD1C	Ecc_AHA_5	0.000437343	-0.0440601	-3.5183	0.0125231	6398	0.00814021	-0.135073	-2.65994	0.0507805	409	Heart	1	0.0294509
CD1C	Ecc_AHA_7	0.000469218	-0.0438098	-3.49956	0.0125187	6398	0.762383	0.0154486	0.302566	0.0510585	409	Heart	1	0.0309787
CD1C	Err_AHA_3	0.000774604	0.0421168	3.36334	0.0125223	6398	0.456617	0.0379983	0.745176	0.0509923	409	Heart	1	0.043973
CD200	LVM	1.31e-05	-0.0547349	-4.36227	0.0125473	6398	0.0408848	-0.100863	-2.05156	0.0491642	409	Heart	1	0.00189515
CD200	WT_AHA_1	3.46e-05	-0.0519968	-4.14352	0.0125489	6398	0.283872	0.0542945	1.07315	0.0505935	409	Heart	1	0.00420433
CD200	WT_AHA_10	1.37e-06	-0.0606414	-4.83423	0.0125442	6398	0.114195	-0.0805653	-1.58319	0.0508879	409	Heart	1	0.000277529
CD200	WT_AHA_11	1.91e-08	-0.0705368	-5.62697	0.0125355	6398	0.00483555	-0.143616	-2.83415	0.0506733	409	Heart	0.0587381	6.19e-06
CD200	WT_AHA_12	2.83e-05	-0.0525701	-4.18991	0.0125468	6398	0.00389551	-0.146023	-2.904	0.0502833	409	Heart	1	0.00356433
CD200	WT_AHA_3	0.000494901	-0.0437472	-3.4853	0.0125519	6398	0.984473	0.000980051	0.0194742	0.0503255	409	Heart	1	0.0321698
CD200	WT_AHA_4	1.53e-05	-0.0542921	-4.3271	0.012547	6398	0.95546	-0.00283986	-0.0558883	0.0508131	409	Heart	1	0.00216115
CD200	WT_AHA_6	1.35e-05	-0.0546262	-4.35511	0.012543	6398	0.0895423	-0.086307	-1.70209	0.0507066	409	Heart	1	0.00194664
CD200	WT_AHA_7	6e-06	-0.0568045	-4.53016	0.0125392	6398	0.166552	-0.0709352	-1.38598	0.0511806	409	Heart	1	0.000987332
CD200	WT_AHA_8	4.88e-05	-0.0509907	-4.06404	0.0125468	6398	0.219069	-0.0622928	-1.231	0.0506033	409	Heart	1	0.00553661
CD200	WT_AHA_9	1.98e-05	-0.0535863	-4.27009	0.0125492	6398	0.0377289	-0.105545	-2.08495	0.0506225	409	Heart	1	0.00267016
CD200	WT_global	1.43e-07	-0.0660461	-5.2679	0.0125375	6398	0.154144	-0.0725156	-1.42784	0.0507869	409	Heart	0.437822	3.78e-05
CD207	LVEDV	0.000218805	-0.0462922	-3.69838	0.0125169	6398	0.952063	0.00301031	0.0601551	0.0500425	409	Heart	1	0.0177268
CD209	LVEDV	7.84e-07	0.0618216	4.94434	0.0125035	6398	0.219876	0.0610573	1.22885	0.0496866	409	Heart	1	0.000170725
CD209	LVESV	0.000829337	0.041878	3.34441	0.0125218	6398	0.388788	0.0434819	0.862789	0.050397	409	Heart	1	0.0460996
CD209	LVM	3.13e-06	0.0583921	4.66595	0.0125145	6398	0.828619	-0.0106556	-0.216619	0.0491905	409	Heart	1	0.000568123
CD209	LVSV	7.07e-06	0.0562248	4.49528	0.0125075	6398	0.449213	0.037343	0.757497	0.0492978	409	Heart	1	0.00113372
CD209	WT_AHA_12	0.000897737	0.0416058	3.32232	0.0125231	6398	0.0470953	-0.100241	-1.9918	0.0503269	409	Heart	1	0.0486791
CD22	Ecc_AHA_5	0.000555211	-0.043264	-3.45435	0.0125245	6398	0.87864	-0.00778813	-0.152795	0.0509712	409	Heart	1	0.0349063
CD22	LVEDV	3.46e-05	-0.0518407	-4.14401	0.0125098	6398	0.120548	-0.077347	-1.5559	0.0497119	409	Heart	1	0.00419681
CD22	LVESV	0.000113228	-0.0483512	-3.86275	0.0125173	6398	0.972802	-0.00172389	-0.0341161	0.0505302	409	Heart	1	0.0107466
CD22	LVM	1.36e-06	-0.0605073	-4.8359	0.0125121	6398	0.455314	-0.0367994	-0.747337	0.0492407	409	Heart	1	0.000275505
CD22	WT_AHA_1	0.00011035	-0.048441	-3.86905	0.0125201	6398	0.402274	0.0423139	0.838489	0.0504644	409	Heart	1	0.0105336
CD22	WT_AHA_11	0.000757356	-0.0422018	-3.36956	0.0125244	6398	0.932692	-0.00431324	-0.0845139	0.0510359	409	Heart	1	0.0432898
CD22	WT_AHA_2	0.00013312	-0.0478728	-3.82295	0.0125225	6398	0.953158	-0.00298495	-0.0587793	0.0507823	409	Heart	1	0.0121738
CD22	WT_global	0.000827403	-0.0418893	-3.34506	0.0125227	6398	0.926213	-0.00470404	-0.0926709	0.0507607	409	Heart	1	0.0460312
CD27	WT_AHA_3	0.000707809	-0.0425353	-3.38819	0.012554	6398	0.443076	0.0385726	0.767798	0.050238	409	Heart	1	0.0412921
CD27	WT_global	0.000312423	-0.0452767	-3.60675	0.0125533	6398	0.400022	0.0428199	0.842512	0.0508241	409	Heart	1	0.0230568
CD28	LVM	0.000668967	-0.0426941	-3.40367	0.0125436	6398	0.0939366	-0.0829275	-1.67912	0.0493876	409	Heart	1	0.0397201
CD2AP	LVEDV	0.000172672	-0.0471433	-3.7582	0.0125441	6398	0.615585	-0.0250532	-0.502524	0.0498548	409	Heart	1	0.014853
CD2AP	LVESV	0.000324379	-0.0451442	-3.59697	0.0125506	6398	0.774851	0.0144631	0.286235	0.0505288	409	Heart	1	0.0237057
CD300C	Err_AHA_13	0.000206564	-0.0465437	-3.713	0.0125353	6398	0.608669	0.0261198	0.512392	0.0509762	409	Heart	1	0.016971
CD300C	Err_AHA_6	0.000566852	-0.0432631	-3.44874	0.0125446	6398	0.145949	-0.0743672	-1.45692	0.0510442	409	Heart	1	0.0354161
CD300E	LVM	5.13e-05	-0.0508242	-4.05231	0.0125421	6398	0.572062	-0.0281221	-0.565499	0.0497296	409	Heart	1	0.00576405
CD300LG	Ecc_AHA_7	4.37e-07	-0.0633103	-5.05738	0.0125184	6398	0.0197436	-0.118629	-2.34091	0.0506763	409	Heart	1	0.000102357
CD300LG	Ell_2	2.19e-05	0.0532199	4.24768	0.0125292	6398	0.69693	0.0199267	0.389757	0.0511258	409	Heart	1	0.00289842
CD300LG	Ell_5	1.82e-06	-0.0597651	-4.77723	0.0125104	6398	0.667855	0.0219209	0.429422	0.0510474	409	Heart	1	0.00035565
CD300LG	Ell_6	0.000390246	-0.0444702	-3.54848	0.0125322	6398	0.51209	-0.0333236	-0.656194	0.0507831	409	Heart	1	0.0271237
CD300LG	Err_AHA_1	0.000334433	0.0449742	3.58901	0.0125311	6398	0.164481	0.0709671	1.3928	0.0509529	409	Heart	1	0.0242426
CD300LG	LVEDV	6.32e-09	0.0727306	5.81596	0.0125053	6398	0.119558	0.077917	1.56008	0.0499442	409	Heart	0.0194178	2.27e-06
CD300LG	LVESV	0.000102146	0.0487111	3.88789	0.0125289	6398	0.137208	0.0753947	1.48936	0.0506224	409	Heart	1	0.00990934
CD300LG	LVSV	6.16e-09	0.0727846	5.82037	0.0125051	6398	0.415433	0.0404415	0.815246	0.0496065	409	Heart	0.0189153	2.22e-06
CD300LG	WT_AHA_1	3.39e-06	-0.0582392	-4.64968	0.0125254	6398	0.237965	0.0598709	1.18192	0.0506558	409	Heart	1	0.000608098
CD300LG	WT_AHA_10	2.98e-09	-0.0743455	-5.94129	0.0125134	6398	0.0879203	-0.0871465	-1.7108	0.0509392	409	Heart	0.00914584	1.15e-06
CD300LG	WT_AHA_11	6.33e-06	-0.0566077	-4.51872	0.0125274	6398	0.58062	-0.0283415	-0.552946	0.0512554	409	Heart	1	0.00103293
CD300LG	WT_AHA_12	4.19e-06	-0.0576853	-4.60595	0.0125241	6398	0.176411	-0.0687835	-1.35436	0.0507867	409	Heart	1	0.000727598
CD300LG	WT_AHA_13	2.39e-05	-0.0529755	-4.22831	0.0125288	6398	0.00847687	-0.132491	-2.64601	0.050072	409	Heart	1	0.00311069
CD300LG	WT_AHA_14	0.000882198	-0.0417103	-3.3272	0.0125362	6398	0.0716013	-0.0898719	-1.8066	0.0497464	409	Heart	1	0.0481116
CD300LG	WT_AHA_3	8.29e-05	-0.0493471	-3.93848	0.0125295	6398	0.496805	0.0342623	0.680168	0.0503733	409	Heart	1	0.0084371
CD300LG	WT_AHA_4	1.48e-06	-0.0603467	-4.8187	0.0125235	6398	0.276426	0.0553832	1.08992	0.050814	409	Heart	1	0.000296682
CD300LG	WT_AHA_5	4.86e-05	-0.0509123	-4.06525	0.0125238	6398	0.545918	0.0306798	0.604422	0.0507589	409	Heart	1	0.00551352
CD300LG	WT_AHA_6	1.13e-09	-0.0762811	-6.09953	0.0125061	6398	0.749719	-0.0162709	-0.319237	0.0509681	409	Heart	0.00345953	4.69e-07
CD300LG	WT_AHA_7	1.99e-09	-0.0751204	-6.0073	0.0125048	6398	0.0460823	-0.102301	-2.00107	0.0511231	409	Heart	0.00611442	7.92e-07
CD300LG	WT_AHA_8	1.85e-07	-0.0653389	-5.21994	0.0125172	6398	0.00429847	-0.14433	-2.87236	0.0502479	409	Heart	0.567221	4.77e-05
CD300LG	WT_AHA_9	2.71e-08	-0.0696768	-5.5663	0.0125176	6398	0.00165652	-0.159468	-3.16805	0.0503362	409	Heart	0.0831903	8.49e-06
CD300LG	WT_global	2.67e-11	-0.0834589	-6.67568	0.0125019	6398	0.561901	-0.0295933	-0.580521	0.0509771	409	Heart	8.2e-05	1.45e-08
CD302	LVCO	0.000131685	-0.0479482	-3.82563	0.0125334	6398	0.720454	-0.0177426	-0.358113	0.0495448	409	Heart	1	0.0120717
CD302	LVEDV	1.37e-07	-0.066008	-5.27482	0.0125138	6398	0.0620365	-0.0932932	-1.87145	0.0498507	409	Heart	0.421689	3.65e-05
CD302	LVESV	0.000184889	-0.0468848	-3.74101	0.0125326	6398	0.0625367	-0.0943541	-1.86786	0.0505144	409	Heart	1	0.0156218
CD302	LVM	0.000223549	-0.0462947	-3.69292	0.0125361	6398	0.810427	0.0118768	0.240039	0.0494787	409	Heart	1	0.0180133
CD302	LVSV	1.95e-07	-0.0651987	-5.20992	0.0125143	6398	0.342926	-0.0470664	-0.949564	0.0495663	409	Heart	0.598583	5e-05
CD36	LVEDV	7.94e-05	-0.0564249	-3.94951	0.0142866	4911	0.0225651	-0.133514	-2.29298	0.0582273	312	Heart	1	0.00816563
CD36	LVSV	0.000294584	-0.051781	-3.62263	0.0142938	4911	0.0476743	-0.115518	-1.9887	0.0580872	312	Heart	1	0.0220836
CD38	Err_AHA_8	0.000504264	-0.0436035	-3.48027	0.0125288	6398	0.90509	0.00617348	0.119312	0.0517423	409	Heart	1	0.0325887
CD38	LVCO	6.39e-10	-0.0774626	-6.1899	0.0125144	6398	0.0215961	-0.115131	-2.30675	0.0499104	409	Heart	0.00196441	2.78e-07
CD38	LVEDV	5.22e-23	-0.123445	-9.91564	0.0124496	6398	0.00161345	-0.159219	-3.1759	0.0501334	409	Heart	1.6e-16	8.5e-20
CD38	LVESV	5.05e-16	-0.10153	-8.13159	0.0124859	6398	0.043546	-0.103658	-2.02507	0.0511873	409	Heart	1.55e-09	4.83e-13
CD38	LVM	1.38e-17	-0.106869	-8.56183	0.012482	6398	0.125883	-0.0767368	-1.53385	0.0500289	409	Heart	4.23e-11	1.52e-14
CD38	LVSV	8.77e-17	-0.104101	-8.34334	0.0124771	6398	0.00861557	-0.131696	-2.64042	0.0498771	409	Heart	2.69e-10	9.04e-14
CD4	Ecc_AHA_3	0.000658126	-0.0427356	-3.40814	0.0125393	6398	0.269371	-0.0564842	-1.1061	0.0510661	409	Heart	1	0.0392448
CD4	LVEDV	1.11e-14	-0.0967077	-7.74483	0.0124867	6398	0.294038	-0.0523415	-1.05073	0.0498144	409	Heart	3.4e-08	9.21e-12
CD4	LVESV	3.95e-08	-0.0688621	-5.49974	0.012521	6398	0.93744	0.00397	0.0785387	0.0505484	409	Heart	0.121385	1.19e-05
CD4	LVM	1.46e-05	-0.0543871	-4.33873	0.0125352	6398	0.178551	0.0662774	1.34768	0.049179	409	Heart	1	0.00207003
CD4	LVSV	6.43e-12	-0.0860265	-6.88276	0.0124988	6398	0.160851	-0.0692757	-1.40491	0.0493098	409	Heart	1.98e-05	3.83e-09
CD46	LVM	0.000617762	-0.0429744	-3.4254	0.0125458	6398	0.31539	-0.0493926	-1.00528	0.0491331	409	Heart	1	0.0375583
CD5	Err_AHA_6	0.000423185	-0.0441993	-3.52704	0.0125315	6398	0.384334	-0.044434	-0.870927	0.0510193	409	Heart	1	0.0287604
CD5	LVCO	0.000180755	-0.046941	-3.7467	0.0125286	6398	0.271826	-0.0542565	-1.10044	0.0493045	409	Heart	1	0.0153693
CD5	LVEDV	1.07e-05	-0.0551409	-4.40541	0.0125166	6398	0.556103	-0.029387	-0.589152	0.0498802	409	Heart	1	0.00160769
CD5	LVM	2.09e-06	-0.0594673	-4.74905	0.0125219	6398	0.771485	-0.0143301	-0.290637	0.0493058	409	Heart	1	0.000401046
CD5	LVSV	0.000133119	-0.0478679	-3.82295	0.0125212	6398	0.320793	-0.0490981	-0.994104	0.0493893	409	Heart	1	0.0121738
CD5	WT_AHA_5	0.00045419	-0.0439412	-3.50824	0.0125251	6398	0.763592	-0.0152222	-0.300979	0.0505757	409	Heart	1	0.030261
CD55	LVM	0.00039102	-0.0444606	-3.54796	0.0125313	6398	0.147634	-0.0709046	-1.45084	0.0488713	409	Heart	1	0.0271614
CD55	WT_AHA_1	0.000232007	-0.046154	-3.68345	0.0125301	6398	0.165714	0.0695845	1.38873	0.0501066	409	Heart	1	0.018504
CD55	WT_global	0.000536422	-0.0434014	-3.46364	0.0125306	6398	0.20723	-0.063643	-1.26333	0.0503771	409	Heart	1	0.0340497
CD59	Err_AHA_12	0.000473229	-0.0438595	-3.49728	0.012541	6398	0.108706	0.0816143	1.60775	0.0507632	409	Heart	1	0.0311686
CD59	Err_AHA_13	1.07e-05	-0.0552013	-4.40671	0.0125266	6398	0.733441	-0.0172863	-0.340797	0.0507232	409	Heart	1	0.00159978
CD59	Err_AHA_14	0.000930709	-0.0415482	-3.31223	0.0125439	6398	0.110874	-0.0805309	-1.59793	0.0503969	409	Heart	1	0.0498995
CD59	Err_AHA_5	1.39e-05	-0.0544882	-4.34842	0.0125306	6398	0.715438	-0.0184321	-0.36483	0.0505226	409	Heart	1	0.00199592
CD59	Err_AHA_6	0.000314855	-0.0452047	-3.60474	0.0125404	6398	0.391668	-0.0436257	-0.857557	0.050872	409	Heart	1	0.023194
CD59	Err_AHA_7	4.3e-06	-0.0575995	-4.60052	0.0125202	6398	0.466775	0.0360243	0.728455	0.049453	409	Heart	1	0.000743934
CD59	Err_AHA_8	3.65e-06	-0.0580194	-4.63435	0.0125194	6398	0.908913	0.00580408	0.114484	0.0506976	409	Heart	1	0.000647144
CD59	Err_AHA_9	0.000888325	-0.0417014	-3.32527	0.0125408	6398	0.169505	0.0701282	1.37636	0.0509517	409	Heart	1	0.0483379
CD59	Err_global	7.66e-07	-0.061995	-4.94879	0.0125273	6398	0.876536	0.00783906	0.155465	0.0504233	409	Heart	1	0.000167401
CD59	LVCO	1.92e-15	-0.0994971	-7.9663	0.0124897	6398	0.168511	-0.067761	-1.37958	0.049117	409	Heart	5.9e-09	1.73e-12
CD59	LVEDV	2.47e-08	-0.0698596	-5.5823	0.0125145	6398	0.178416	-0.0669203	-1.34809	0.0496406	409	Heart	0.0759214	7.81e-06
CD59	LVM	2.54e-07	-0.0646446	-5.1603	0.0125273	6398	0.451715	-0.0370117	-0.753321	0.0491314	409	Heart	0.780339	6.34e-05
CD59	LVSV	4.29e-08	-0.0686472	-5.48502	0.0125154	6398	0.100437	-0.0809115	-1.64667	0.0491364	409	Heart	0.131884	1.29e-05
CD7	WT_AHA_16	0.00092483	-0.0474927	-3.31448	0.0143289	4911	0.25863	0.0655725	1.13186	0.0579336	312	Heart	1	0.0496935
CD70	WT_AHA_11	0.000588884	-0.0430904	-3.43841	0.0125321	6398	0.431063	-0.0404286	-0.788199	0.0512924	409	Heart	1	0.0363535
CD70	WT_AHA_16	0.000563626	-0.0432305	-3.45028	0.0125295	6398	0.666234	0.0220038	0.431652	0.0509757	409	Heart	1	0.0352712
CD70	WT_AHA_4	0.000387264	-0.0444883	-3.55051	0.0125301	6398	0.625402	0.0248861	0.4886	0.0509336	409	Heart	1	0.0269743
CD70	WT_global	0.000147047	-0.0475839	-3.7983	0.0125277	6398	0.911624	-0.0056704	-0.111062	0.051056	409	Heart	1	0.0131377
CD72	Err_AHA_7	0.000374089	-0.0508733	-3.56021	0.0142894	4911	0.79412	0.0153085	0.261205	0.0586074	312	Heart	1	0.0262927
CD72	LVEDV	5.04e-05	-0.0579831	-4.05737	0.0142908	4911	0.00799044	-0.156186	-2.67097	0.0584753	312	Heart	1	0.0056821
CD72	LVESV	0.00054746	-0.0494734	-3.45868	0.0143041	4911	0.0130102	-0.14784	-2.49893	0.0591615	312	Heart	1	0.0345573
CD72	LVM	2.25e-06	-0.0676946	-4.73489	0.014297	4911	0.145986	-0.0847454	-1.45777	0.0581336	312	Heart	1	0.000428019
CD72	WT_AHA_1	0.000263629	-0.0522488	-3.65132	0.0143096	4911	0.0401214	0.122204	2.06176	0.0592718	312	Heart	1	0.0203515
CD72	WT_AHA_2	3.56e-05	-0.059175	-4.13838	0.0142991	4911	0.411664	0.049637	0.822156	0.0603742	312	Heart	1	0.00429483
CD72	WT_global	0.000364521	-0.0510345	-3.56702	0.0143073	4911	0.567449	0.0344387	0.572467	0.0601584	312	Heart	1	0.025805
CD74	Err_AHA_5	7.55e-05	-0.0496533	-3.96069	0.0125365	6398	0.332869	-0.0486324	-0.969565	0.050159	409	Heart	1	0.00784335
CD74	Err_AHA_6	0.000177882	-0.0470421	-3.75073	0.0125421	6398	0.184062	-0.0671901	-1.33073	0.0504912	409	Heart	1	0.0151893
CD74	LVEDV	1.41e-05	-0.0544442	-4.34536	0.0125293	6398	0.0050592	-0.138009	-2.81937	0.0489503	409	Heart	1	0.00201908
CD74	LVM	0.00012084	-0.0482453	-3.84679	0.0125417	6398	0.247289	-0.0565218	-1.15871	0.0487799	409	Heart	1	0.0113021
CD74	LVSV	1.65e-05	-0.054022	-4.31161	0.0125294	6398	0.0231969	-0.11095	-2.27923	0.0486787	409	Heart	1	0.00229006
CD79B	Err_AHA_5	0.000636803	-0.0428884	-3.41713	0.012551	6398	0.635147	-0.024046	-0.474871	0.0506369	409	Heart	1	0.0383565
CD79B	Err_AHA_6	0.000910616	-0.0416638	-3.31834	0.0125556	6398	0.449247	-0.0386324	-0.757441	0.0510039	409	Heart	1	0.0491717
CD79B	LVM	0.000157674	-0.0474608	-3.78093	0.0125527	6398	0.519317	-0.0317709	-0.644988	0.0492581	409	Heart	1	0.0138578
CD79B	WT_AHA_5	0.000926768	-0.0415804	-3.31342	0.0125491	6398	0.922807	0.00490176	0.0969615	0.0505537	409	Heart	1	0.0497597
CD79B	WT_AHA_6	5.82e-05	-0.0504692	-4.02258	0.0125465	6398	0.906558	0.00596033	0.117458	0.0507445	409	Heart	1	0.00637823
CD79B	WT_global	2.22e-05	-0.053264	-4.24491	0.0125477	6398	0.88805	0.00715147	0.140864	0.0507685	409	Heart	1	0.00292929
CD80	LVEDV	0.000105061	-0.0555226	-3.88178	0.0143034	4911	0.0157875	-0.138487	-2.42808	0.0570356	312	Heart	1	0.010138
CD80	LVESV	0.000407006	-0.0506417	-3.53794	0.0143139	4911	0.0331196	-0.123627	-2.14085	0.0577467	312	Heart	1	0.0279659
CD80	WT_AHA_2	0.000817608	-0.0479497	-3.34885	0.0143182	4911	0.337005	-0.0564895	-0.961692	0.0587397	312	Heart	1	0.0456541
CD83	Err_AHA_6	2.66e-05	-0.0526769	-4.20366	0.0125312	6398	0.1066	-0.0819113	-1.61743	0.0506429	409	Heart	1	0.00339496
CD83	LVEDV	8.13e-08	-0.0671955	-5.37042	0.0125122	6398	0.00981325	-0.127752	-2.59519	0.0492264	409	Heart	0.249857	2.29e-05
CD83	LVESV	1.65e-05	-0.0540079	-4.31115	0.0125275	6398	0.0254014	-0.112172	-2.24393	0.049989	409	Heart	1	0.00229383
CD83	LVM	5.53e-11	-0.0821345	-6.56729	0.0125066	6398	0.0524652	-0.0949809	-1.94528	0.0488264	409	Heart	0.00016983	2.86e-08
CD83	LVSV	1.25e-06	-0.0607262	-4.85142	0.0125172	6398	0.0270172	-0.108532	-2.21971	0.0488947	409	Heart	1	0.000257394
CD83	WT_AHA_1	0.000376213	-0.0446054	-3.55814	0.0125362	6398	0.123091	0.0774795	1.5453	0.0501388	409	Heart	1	0.0264069
CD83	WT_AHA_10	0.000535029	-0.0434363	-3.46434	0.0125381	6398	0.0751074	-0.0900638	-1.78461	0.0504669	409	Heart	1	0.0339905
CD83	WT_AHA_11	0.000426523	-0.044193	-3.52496	0.0125372	6398	0.42121	-0.0408827	-0.805181	0.0507745	409	Heart	1	0.0289309
CD83	WT_AHA_2	0.000569283	-0.043229	-3.44758	0.0125389	6398	0.347015	0.0475539	0.941541	0.0505065	409	Heart	1	0.0355297
CD83	WT_AHA_5	0.00048987	-0.0437051	-3.48803	0.01253	6398	0.825313	-0.0111152	-0.220866	0.0503254	409	Heart	1	0.0319481
CD83	WT_global	3.17e-05	-0.0521716	-4.16357	0.0125305	6398	0.844029	0.00995015	0.196875	0.0505406	409	Heart	1	0.00391668
CD93	Ecc_AHA_2	0.000359532	-0.0448222	-3.57006	0.012555	6398	0.00894186	-0.133674	-2.62756	0.0508739	409	Heart	1	0.0255526
CD93	Ecc_AHA_7	8.05e-05	-0.049505	-3.94544	0.0125474	6398	0.0805974	-0.0892684	-1.75182	0.0509576	409	Heart	1	0.00825238
CD93	Ell_5	3.22e-05	-0.0521481	-4.16021	0.012535	6398	0.687012	-0.0206343	-0.403217	0.0511743	409	Heart	1	0.00396365
CD93	Err_AHA_3	0.00023334	0.0462167	3.68198	0.0125521	6398	0.628322	0.0247607	0.484476	0.0511081	409	Heart	1	0.0185828
CD93	Err_AHA_7	0.000796387	-0.0420886	-3.35566	0.0125426	6398	0.877344	-0.0077142	-0.154439	0.0499499	409	Heart	1	0.0448375
CD93	WT_AHA_1	0.000225025	-0.0463342	-3.69124	0.0125525	6398	0.73682	0.0171062	0.336309	0.0508644	409	Heart	1	0.0181029
CD93	WT_AHA_10	0.000240485	-0.0461264	-3.67427	0.0125539	6398	0.0272345	-0.1129	-2.21655	0.0509348	409	Heart	1	0.0190047
CD93	WT_AHA_6	0.000907175	-0.0416614	-3.3194	0.0125509	6398	0.237893	-0.0602964	-1.1821	0.051008	409	Heart	1	0.0490314
CD93	WT_AHA_9	6.4e-05	-0.050207	-4.00009	0.0125515	6398	0.000699616	-0.17208	-3.41728	0.0503559	409	Heart	1	0.00688175
CD93	WT_global	0.000173464	-0.0471543	-3.75705	0.0125509	6398	0.118307	-0.0797783	-1.5654	0.0509635	409	Heart	1	0.0148997
CD99L2	LVEDV	1.11e-08	-0.0715125	-5.72076	0.0125005	6398	0.546254	-0.0303609	-0.603914	0.0502735	409	Heart	0.0340567	3.78e-06
CD99L2	LVESV	2.54e-05	-0.052766	-4.21439	0.0125204	6398	0.752609	0.0160739	0.315425	0.0509594	409	Heart	1	0.0032694
CD99L2	LVM	2.38e-06	-0.0591188	-4.7223	0.0125191	6398	0.832354	-0.0105274	-0.211826	0.0496983	409	Heart	1	0.000448912
CD99L2	LVSV	6.81e-06	-0.0563487	-4.50338	0.0125125	6398	0.209569	-0.0625179	-1.25684	0.049742	409	Heart	1	0.00109854
CDA	WT_AHA_10	1.78e-06	0.0684138	4.78288	0.0143039	4911	0.460777	0.0436171	0.738551	0.0590577	312	Heart	1	0.000349454
CDA	WT_AHA_11	4.89e-05	0.0581621	4.06449	0.0143098	4911	0.62299	0.0289496	0.492144	0.0588235	312	Heart	1	0.00554371
CDA	WT_AHA_12	2.61e-05	0.0602231	4.2087	0.0143092	4911	0.336677	-0.056297	-0.962347	0.0584997	312	Heart	1	0.00334649
CDA	WT_AHA_4	0.000305287	0.0517052	3.61337	0.0143094	4911	0.266736	0.0652728	1.11275	0.0586589	312	Heart	1	0.0226701
CDA	WT_AHA_5	0.000118766	0.0550895	3.85177	0.0143024	4911	0.459635	0.0433777	0.740435	0.0585841	312	Heart	1	0.0111499
CDA	WT_AHA_6	9.25e-05	0.055968	3.91271	0.0143042	4911	0.423917	-0.0473104	-0.800776	0.0590807	312	Heart	1	0.00918546
CDA	WT_AHA_7	4.88e-05	0.0581424	4.06471	0.0143042	4911	0.210807	-0.0741943	-1.25412	0.0591603	312	Heart	1	0.00554019
CDA	WT_AHA_8	0.000296078	0.0518259	3.62132	0.0143113	4911	0.344893	-0.0551868	-0.946085	0.0583318	312	Heart	1	0.0221593
CDA	WT_AHA_9	7.14e-06	0.0642904	4.49441	0.0143045	4911	0.622913	0.0290686	0.492253	0.0590522	312	Heart	1	0.0011427
CDA	WT_global	8.87e-06	0.0636199	4.44773	0.0143039	4911	0.395005	0.0500745	0.851841	0.0587839	312	Heart	1	0.00136959
CDCP1	Err_AHA_1	0.000610755	-0.0430805	-3.42851	0.0125654	6398	0.87168	-0.00844813	-0.161632	0.0522676	409	Heart	1	0.0372626
CDCP1	Err_AHA_13	0.000212086	-0.0465468	-3.70631	0.0125588	6398	0.654485	-0.0234052	-0.447887	0.052257	409	Heart	1	0.017311
CDCP1	Err_AHA_6	2.62e-06	-0.0590612	-4.70307	0.012558	6398	0.586904	0.0285191	0.543783	0.0524458	409	Heart	1	0.000486799
CDCP1	Err_global	0.000711948	-0.0425582	-3.38659	0.0125667	6398	0.60429	0.0269381	0.518666	0.0519372	409	Heart	1	0.0414611
CDCP1	LVEDV	2.56e-11	-0.0837063	-6.6816	0.0125279	6398	0.277351	-0.0556845	-1.08782	0.051189	409	Heart	7.88e-05	1.4e-08
CDCP1	LVESV	5.66e-05	-0.0506128	-4.02936	0.012561	6398	0.292648	-0.0546635	-1.05376	0.0518745	409	Heart	1	0.00623568
CDCP1	LVM	0.00056812	-0.0433375	-3.44814	0.0125684	6398	0.230885	-0.0606773	-1.19997	0.0505657	409	Heart	1	0.0354759
CDCP1	LVSV	5.83e-12	-0.0863815	-6.89679	0.0125249	6398	0.234237	-0.0604167	-1.19137	0.0507118	409	Heart	1.79e-05	3.49e-09
CDH1	LVEDV	2.11e-05	-0.0533156	-4.25581	0.0125277	6398	0.074101	-0.0893073	-1.79084	0.0498691	409	Heart	1	0.00281278
CDH1	LVSV	2.96e-05	-0.0523621	-4.17954	0.0125282	6398	0.00165936	-0.155186	-3.16754	0.0489925	409	Heart	1	0.0037014
CDH15	LVEDV	3.25e-08	-0.0691978	-5.53448	0.012503	6398	0.00941055	-0.13025	-2.60982	0.0499076	409	Heart	0.0997143	1e-05
CDH15	LVESV	0.000101308	-0.0487151	-3.8899	0.0125235	6398	0.0595462	-0.0959597	-1.88969	0.0507806	409	Heart	1	0.0098514
CDH15	LVSV	1.87e-06	-0.0596997	-4.77194	0.0125106	6398	0.00795021	-0.131903	-2.66804	0.0494381	409	Heart	1	0.000363842
CDH17	LVCO	3.99e-06	-0.057811	-4.61593	0.0125242	6398	0.232217	-0.05967	-1.19654	0.0498687	409	Heart	1	0.000698337
CDH17	LVEDV	7.23e-05	-0.0497302	-3.97113	0.0125229	6398	0.321514	-0.0500517	-0.992622	0.0504237	409	Heart	1	0.00756933
CDH17	LVM	7.47e-05	-0.0496667	-3.96338	0.0125314	6398	0.978922	0.00131896	0.0264377	0.0498896	409	Heart	1	0.00777085
CDH17	LVSV	2.15e-05	-0.0532317	-4.25155	0.0125205	6398	0.188484	-0.0657655	-1.3174	0.0499206	409	Heart	1	0.00285628
CDH2	LVEDV	3.74e-06	-0.0579168	-4.62926	0.012511	6398	0.00462066	-0.141963	-2.84895	0.0498299	409	Heart	1	0.000660821
CDH2	LVESV	2.74e-05	-0.0525512	-4.19736	0.01252	6398	0.0372012	-0.106072	-2.09076	0.0507335	409	Heart	1	0.00347074
CDH5	Ecc_AHA_7	0.000277843	-0.0456286	-3.63715	0.0125451	6398	0.339456	-0.0502215	-0.956422	0.0525098	409	Heart	1	0.0211459
CDH5	Ecc_AHA_9	0.000265059	0.0457792	3.6493	0.0125447	6398	0.64661	0.0242551	0.458835	0.0528623	409	Heart	1	0.0204373
CDH5	Ell_5	5.29e-08	-0.0681983	-5.44789	0.0125183	6398	0.0672138	-0.0961214	-1.8354	0.0523708	409	Heart	0.162443	1.55e-05
CDH5	WT_AHA_1	3.38e-05	-0.0520525	-4.14947	0.0125444	6398	0.273031	0.0572931	1.09767	0.0521953	409	Heart	1	0.00411893
CDH5	WT_AHA_10	3.24e-05	-0.0521788	-4.15913	0.0125456	6398	0.157456	-0.0744137	-1.41642	0.0525363	409	Heart	1	0.00397691
CDH5	WT_AHA_4	0.000370111	-0.0447029	-3.56244	0.0125484	6398	0.508259	-0.0346948	-0.662165	0.0523959	409	Heart	1	0.0260961
CDH5	WT_AHA_7	0.000139403	-0.0477989	-3.81154	0.0125406	6398	0.232166	-0.0632297	-1.19668	0.0528378	409	Heart	1	0.0126124
CDH5	WT_AHA_8	0.000454267	-0.0440154	-3.5082	0.0125464	6398	0.0818955	-0.090891	-1.74433	0.0521066	409	Heart	1	0.0302655
CDH5	WT_AHA_9	5.79e-07	-0.0627313	-5.00328	0.0125381	6398	0.0172499	-0.124694	-2.39164	0.0521373	409	Heart	1	0.000131
CDH5	WT_global	7.72e-06	-0.0561379	-4.47652	0.0125405	6398	0.58498	-0.0287043	-0.546583	0.0525159	409	Heart	1	0.00121957
CDH6	Ell_2	0.000524414	0.0435423	3.46974	0.0125492	6398	0.793594	-0.013438	-0.261828	0.0513238	409	Heart	1	0.0335207
CDH6	Err_AHA_3	0.000735428	0.0423867	3.37766	0.0125491	6398	0.141126	-0.0752752	-1.47463	0.051047	409	Heart	1	0.0423985
CDHR1	LVEDV	0.000756851	-0.0421828	-3.36974	0.0125181	6398	0.487499	0.0350825	0.694957	0.0504815	409	Heart	1	0.0432706
CDHR2	Ecc_AHA_8	6.3e-05	-0.0503561	-4.00388	0.0125768	6398	0.777069	0.0146661	0.283338	0.051762	409	Heart	1	0.00679577
CDHR2	Err_AHA_1	0.000334237	-0.0451446	-3.58916	0.012578	6398	0.909237	0.00590244	0.114076	0.0517412	409	Heart	1	0.0242351
CDHR2	LVEDV	4.24e-19	-0.112048	-8.95882	0.0125069	6398	0.00490482	-0.142135	-2.82951	0.050233	409	Heart	1.3e-12	5.35e-16
CDHR2	LVESV	1.13e-15	-0.100632	-8.03287	0.0125275	6398	0.0372238	-0.106902	-2.09051	0.0511369	409	Heart	3.46e-09	1.04e-12
CDHR2	LVM	7.78e-06	-0.0562664	-4.47477	0.0125741	6398	0.210885	-0.0627197	-1.25321	0.0500471	409	Heart	1	0.00122821
CDHR2	LVSV	7.55e-13	-0.0900475	-7.18389	0.0125346	6398	0.00772988	-0.133434	-2.67764	0.0498326	409	Heart	2.32e-06	5.05e-10
CDHR2	WT_AHA_6	0.000358233	0.0449122	3.57101	0.0125769	6398	0.67564	-0.0216166	-0.418737	0.0516233	409	Heart	1	0.0254844
CDHR5	Ell_2	0.000261672	-0.0458232	-3.65261	0.0125453	6398	0.237144	-0.0612632	-1.18399	0.051743	409	Heart	1	0.0202416
CDHR5	LVEDV	2.4e-15	-0.0991405	-7.93857	0.0124885	6398	0.2187	-0.0624476	-1.23199	0.0506884	409	Heart	7.37e-09	2.14e-12
CDHR5	LVESV	3.06e-08	-0.0694515	-5.54495	0.0125252	6398	0.981336	-0.00120472	-0.0234094	0.051463	409	Heart	0.0939558	9.48e-06
CDHR5	LVM	5.29e-06	-0.0571334	-4.5568	0.012538	6398	0.575621	-0.0281061	-0.560267	0.0501655	409	Heart	1	0.000886844
CDHR5	LVSV	1.82e-12	-0.0882798	-7.06176	0.0125011	6398	0.0762193	-0.0891134	-1.77782	0.0501252	409	Heart	5.59e-06	1.16e-09
CDKN1A	LVEDV	2.14e-05	-0.0532696	-4.2529	0.0125255	6398	0.99382	0.000388562	0.00775021	0.0501357	409	Heart	1	0.00284203
CDKN1A	LVESV	0.000154541	-0.0474546	-3.78593	0.0125345	6398	0.521367	0.0325889	0.641824	0.0507753	409	Heart	1	0.0136489
CDKN1A	LVSV	0.000453159	-0.0439694	-3.50885	0.012531	6398	0.916229	-0.00522929	-0.105254	0.0496827	409	Heart	1	0.0302116
CDNF	LVCO	3.2e-07	-0.0640817	-5.117	0.0125233	6398	0.808095	0.0121735	0.24305	0.0500864	409	Heart	0.981553	7.76e-05
CDON	Err_AHA_3	0.000152771	0.0474749	3.7888	0.0125303	6398	0.940585	0.00385874	0.0745828	0.0517376	409	Heart	1	0.0135287
CDON	LVEDV	6.06e-07	-0.0624909	-4.9944	0.0125122	6398	0.0209292	-0.117046	-2.31874	0.0504784	409	Heart	1	0.000136241
CDON	LVESV	0.000149223	-0.0475386	-3.79465	0.0125278	6398	0.653362	-0.023142	-0.449445	0.0514902	409	Heart	1	0.0132838
CDON	LVSV	2.34e-06	-0.059148	-4.72632	0.0125146	6398	0.0162402	-0.120688	-2.41404	0.0499943	409	Heart	1	0.000441351
CDON	WT_AHA_7	0.000447153	0.0439971	3.5124	0.0125262	6398	0.70573	-0.0196959	-0.377876	0.0521227	409	Heart	1	0.0299206
CDSN	LVCO	6.89e-05	-0.049891	-3.98275	0.0125268	6398	0.508463	-0.032792	-0.661847	0.0495462	409	Heart	1	0.00728402
CEACAM1	WT_AHA_6	0.000188072	0.0468141	3.73671	0.0125282	6398	0.801887	-0.0128205	-0.251078	0.0510619	409	Heart	1	0.015825
CEACAM5	Ecc_AHA_12	0.000110653	0.0484932	3.86838	0.0125358	6398	0.165537	-0.0714093	-1.38931	0.0513991	409	Heart	1	0.0105533
CEACAM5	WT_AHA_12	1.56e-05	0.05418	4.32311	0.0125326	6398	0.939614	0.00385427	0.0758046	0.0508449	409	Heart	1	0.00219422
CEACAM5	WT_AHA_6	0.000235947	0.0461191	3.67914	0.0125353	6398	0.743762	-0.0166518	-0.327109	0.050906	409	Heart	1	0.0187352
CEACAM5	WT_AHA_7	9.34e-05	0.0489908	3.90949	0.0125312	6398	0.849929	-0.00971717	-0.189336	0.0513223	409	Heart	1	0.0092532
CEACAM5	WT_global	0.000382287	0.0445633	3.55392	0.0125392	6398	0.997468	-0.000161721	-0.00317488	0.0509375	409	Heart	1	0.0267125
CEACAM8	LVEDV	1.93e-07	-0.0651759	-5.21169	0.0125057	6398	0.555317	-0.0293117	-0.590325	0.0496534	409	Heart	0.592947	4.96e-05
CEACAM8	LVESV	4.54e-05	-0.051096	-4.08073	0.0125213	6398	0.632773	-0.024064	-0.478207	0.0503214	409	Heart	1	0.00523727
CEACAM8	LVSV	3.36e-05	-0.0519492	-4.15086	0.0125153	6398	0.634298	-0.0234286	-0.476063	0.0492132	409	Heart	1	0.00409895
CEBPB	LVEDV	4.91e-10	-0.0778551	-6.23179	0.0124932	6398	0.184979	-0.0659577	-1.32795	0.0496689	409	Heart	0.00150713	2.18e-07
CEBPB	LVESV	7.79e-08	-0.0672708	-5.37815	0.0125082	6398	0.680591	-0.0207768	-0.411968	0.0504329	409	Heart	0.239415	2.21e-05
CEBPB	LVSV	1.33e-05	-0.0545301	-4.35807	0.0125124	6398	0.174956	-0.0668812	-1.35894	0.0492156	409	Heart	1	0.0019248
CELA2A	Ecc_AHA_6	0.000526263	0.0496792	3.46933	0.0143195	4911	0.287207	0.064305	1.06623	0.0603106	312	Heart	1	0.0335972
CELA2A	Ell_3	0.000740635	0.0483294	3.37622	0.0143147	4911	0.247296	0.0684295	1.15928	0.0590276	312	Heart	1	0.0426069
CELA3A	Ell_4	0.000477787	0.0437801	3.49472	0.0125275	6398	0.545611	0.0306701	0.604883	0.0507042	409	Heart	1	0.0313893
CELSR2	LVEDV	1.2e-15	-0.11419	-8.03146	0.0142178	4911	0.199476	-0.0739672	-1.28598	0.0575182	312	Heart	3.68e-09	1.1e-12
CELSR2	LVESV	7.94e-09	-0.0824764	-5.77995	0.0142694	4911	0.916965	0.00608039	0.104348	0.0582704	312	Heart	0.0243789	2.79e-06
CELSR2	LVM	7.62e-10	-0.0879787	-6.16494	0.0142708	4911	0.806429	0.0139439	0.24526	0.0568536	312	Heart	0.00234023	3.27e-07
CELSR2	LVSV	1.93e-11	-0.0958497	-6.72671	0.0142491	4911	0.0325736	-0.122338	-2.14761	0.0569649	312	Heart	5.94e-05	1.07e-08
CEMIP2	LVEDV	8.43e-05	-0.0562523	-3.93519	0.0142947	4911	0.718854	0.0211327	0.360342	0.0586463	312	Heart	1	0.00854724
CEMIP2	LVSV	2.87e-05	-0.0598601	-4.1874	0.0142953	4911	0.122319	-0.0901096	-1.54964	0.0581488	312	Heart	1	0.00360868
CEP20	LVEDV	2.32e-05	-0.0529887	-4.23507	0.0125119	6398	0.641544	-0.0232847	-0.465907	0.049977	409	Heart	1	0.00303534
CEP20	LVESV	0.000199431	-0.0466026	-3.7219	0.0125212	6398	0.527848	0.0319912	0.631865	0.0506297	409	Heart	1	0.0165358
CEP20	LVSV	0.000814413	-0.0419295	-3.34945	0.0125183	6398	0.185503	-0.0655591	-1.32636	0.0494279	409	Heart	1	0.0455328
CEP43	LVESV	0.00074713	-0.0422701	-3.37331	0.0125308	6398	0.110774	0.0808959	1.59838	0.0506112	409	Heart	1	0.0428712
CES1	Err_AHA_6	6.97e-05	-0.0499074	-3.98	0.0125395	6398	0.107068	-0.0820087	-1.61526	0.050771	409	Heart	1	0.00734895
CES1	LVEDV	1.91e-20	-0.115889	-9.29884	0.0124628	6398	0.00193031	-0.153493	-3.12215	0.0491628	409	Heart	5.87e-14	2.61e-17
CES1	LVESV	1.1e-09	-0.0763969	-6.10404	0.0125158	6398	0.0593636	-0.0949472	-1.89105	0.0502086	409	Heart	0.00336392	4.57e-07
CES1	LVSV	5.91e-16	-0.101263	-8.11234	0.0124826	6398	0.00158403	-0.154922	-3.18138	0.0486964	409	Heart	1.81e-09	5.62e-13
CES1	WT_AHA_10	2.17e-05	0.053285	4.24963	0.0125387	6398	0.224997	0.0616215	1.21529	0.0507052	409	Heart	1	0.00287617
CES1	WT_AHA_11	1.38e-06	0.0605599	4.83203	0.012533	6398	0.539145	0.0312984	0.614654	0.0509203	409	Heart	1	0.000280105
CES1	WT_AHA_12	1.11e-05	0.0551299	4.39826	0.0125345	6398	0.560163	0.0294797	0.583103	0.0505566	409	Heart	1	0.00165272
CES1	WT_AHA_5	8.83e-05	0.0491705	3.92315	0.0125334	6398	0.0721426	0.090599	1.80315	0.0502449	409	Heart	1	0.00886175
CES1	WT_AHA_6	6.94e-09	0.0726083	5.80029	0.012518	6398	0.0713286	0.0912014	1.80835	0.0504336	409	Heart	0.0213125	2.47e-06
CES1	WT_AHA_7	0.000190405	0.0468008	3.7336	0.012535	6398	0.599885	0.0267946	0.524998	0.0510375	409	Heart	1	0.0159701
CES1	WT_AHA_9	7.03e-05	0.0498872	3.97794	0.012541	6398	0.0592709	0.0953886	1.89175	0.0504235	409	Heart	1	0.00739836
CES1	WT_global	6.3e-06	0.0566504	4.51973	0.012534	6398	0.114997	0.0797865	1.57968	0.050508	409	Heart	1	0.00102905
CES2	LVCO	9.42e-06	-0.055548	-4.43374	0.0125285	6398	0.419622	-0.0397851	-0.807939	0.0492427	409	Heart	1	0.00144024
CES2	LVEDV	5.41e-11	-0.0821225	-6.57043	0.0124988	6398	0.0235053	-0.112512	-2.27413	0.0494747	409	Heart	0.000166313	2.8e-08
CES2	LVESV	0.000581373	-0.0431431	-3.44189	0.0125347	6398	0.129434	-0.0764599	-1.51958	0.0503165	409	Heart	1	0.0360339
CES2	LVSV	3.21e-12	-0.0872266	-6.9819	0.0124932	6398	0.11709	-0.0772715	-1.57061	0.0491983	409	Heart	9.85e-06	1.99e-09
CES2	WT_AHA_11	0.000635028	0.0428553	3.41789	0.0125385	6398	0.238866	0.0600209	1.17965	0.0508805	409	Heart	1	0.0382852
CES2	WT_global	0.000486859	0.0437473	3.48969	0.0125362	6398	0.521405	0.0325183	0.641765	0.0506701	409	Heart	1	0.0318255
CFB	Ecc_AHA_12	0.000363643	-0.0511085	-3.56765	0.0143255	4911	0.0582179	-0.113204	-1.90157	0.0595318	312	Heart	1	0.0257583
CFB	Ecc_AHA_6	0.000614589	-0.0491268	-3.42732	0.0143339	4911	0.114976	-0.0941698	-1.58097	0.0595647	312	Heart	1	0.0374252
CFB	Ecc_AHA_8	0.000248682	-0.0525223	-3.66632	0.0143256	4911	0.797891	0.015171	0.256313	0.0591893	312	Heart	1	0.019487
CFB	Ell_2	0.000102093	-0.0557136	-3.88876	0.0143268	4911	0.513945	-0.0390418	-0.653511	0.0597417	312	Heart	1	0.0099061
CFB	Err_AHA_10	0.000134769	0.0547282	3.82062	0.0143244	4911	0.623731	0.0291689	0.491095	0.0593956	312	Heart	1	0.0122918
CFB	LVEDV	1.65e-14	-0.109725	-7.69916	0.0142516	4911	0.370409	-0.0521129	-0.897102	0.0580903	312	Heart	5.06e-08	1.35e-11
CFB	LVESV	9.57e-10	-0.0875742	-6.12846	0.0142898	4911	0.0463977	-0.116747	-2.00032	0.0583641	312	Heart	0.00293995	4.03e-07
CFB	LVM	8.92e-07	-0.0704454	-4.92031	0.0143173	4911	0.0283487	-0.125305	-2.20345	0.0568673	312	Heart	1	0.000191545
CFB	LVSV	1.48e-10	-0.0917034	-6.42123	0.0142813	4911	0.999321	4.93e-05	0.000851543	0.0579027	312	Heart	0.000454654	7.15e-08
CFC1	LVCO	0.00017476	-0.047097	-3.75518	0.0125419	6398	0.307308	-0.0504892	-1.02224	0.049391	409	Heart	1	0.0149836
CFC1	LVEDV	9.78e-11	-0.0810654	-6.48114	0.0125079	6398	0.0377632	-0.103606	-2.08457	0.0497012	409	Heart	0.000300566	4.87e-08
CFC1	LVESV	0.000222564	-0.0463267	-3.69404	0.0125409	6398	0.416233	-0.0411813	-0.813848	0.0506007	409	Heart	1	0.0179538
CFC1	LVM	3.59e-05	-0.0518624	-4.13555	0.0125406	6398	0.515297	-0.0321439	-0.651211	0.0493601	409	Heart	1	0.0043233
CFC1	LVSV	1.73e-09	-0.0754611	-6.0305	0.0125132	6398	0.0258016	-0.110125	-2.23781	0.0492112	409	Heart	0.00530252	6.94e-07
CFD	LVCO	5.75e-06	-0.0649082	-4.54044	0.0142956	4911	0.0301464	-0.123966	-2.17887	0.0568946	312	Heart	1	0.000952266
CFD	LVEDV	5.94e-09	-0.0831382	-5.82887	0.0142632	4911	0.00887199	-0.150155	-2.63477	0.0569899	312	Heart	0.0182426	2.15e-06
CFD	LVESV	5.08e-05	-0.057974	-4.05543	0.0142954	4911	0.0202628	-0.13473	-2.3343	0.0577176	312	Heart	1	0.00572038
CFD	LVM	2.19e-09	-0.0855724	-5.9945	0.0142752	4911	8.38e-05	-0.220818	-3.9897	0.055347	312	Heart	0.0067207	8.64e-07
CFD	LVSV	1.17e-06	-0.0695069	-4.86686	0.0142817	4911	0.0485265	-0.112957	-1.98108	0.0570177	312	Heart	1	0.000242423
CFD	WT_AHA_1	0.000113555	-0.0552572	-3.86278	0.0143051	4911	0.63873	-0.0273274	-0.469969	0.0581471	312	Heart	1	0.0107707
CFD	WT_AHA_2	0.000768016	-0.0481544	-3.36619	0.0143053	4911	0.86124	-0.0103023	-0.174951	0.058887	312	Heart	1	0.0437252
CFH	Ell_2	3.74e-07	-0.072972	-5.08884	0.0143396	4911	0.188734	-0.0794229	-1.31743	0.0602862	312	Heart	1	8.91e-05
CFH	LVEDV	3.74e-26	-0.15112	-10.6401	0.0142028	4911	0.00599844	-0.160755	-2.76826	0.0580709	312	Heart	1.15e-19	7.52e-23
CFH	LVESV	2.12e-14	-0.109535	-7.66649	0.0142875	4911	0.0078681	-0.157134	-2.67627	0.0587138	312	Heart	6.51e-08	1.72e-11
CFH	LVM	1.6e-06	-0.0689216	-4.80377	0.0143474	4911	0.00159103	-0.18171	-3.18767	0.0570042	312	Heart	1	0.000318708
CFH	LVSV	1.89e-18	-0.125447	-8.79865	0.0142575	4911	0.0122264	-0.146063	-2.52136	0.0579305	312	Heart	5.81e-12	2.26e-15
CFH	WT_AHA_7	0.000529679	0.0497781	3.46759	0.0143553	4911	0.0492787	-0.118267	-1.97445	0.0598988	312	Heart	1	0.0337484
CFHR5	Ell_2	4.31e-05	-0.0585873	-4.09375	0.0143114	4911	0.372272	-0.0533501	-0.89361	0.0597017	312	Heart	1	0.00502069
CFI	Ecc_AHA_8	0.000718881	-0.0485142	-3.38443	0.0143345	4911	0.937773	-0.00462897	-0.0781363	0.0592422	312	Heart	1	0.0417505
CFI	Ell_2	1.06e-05	-0.0631772	-4.40981	0.0143265	4911	0.284745	-0.0639965	-1.0717	0.0597148	312	Heart	1	0.001587
CFI	Ell_6	0.000853072	0.0478472	3.33704	0.0143382	4911	0.574863	0.0333006	0.56154	0.0593023	312	Heart	1	0.0470232
CFI	Err_AHA_10	0.00014264	0.0545502	3.80656	0.0143306	4911	0.537351	0.0367004	0.617559	0.0594282	312	Heart	1	0.0128388
CFI	LVEDV	6.88e-19	-0.126822	-8.91315	0.0142286	4911	0.0348186	-0.122499	-2.12043	0.0577707	312	Heart	2.11e-12	8.54e-16
CFI	LVESV	4.23e-11	-0.0944456	-6.61066	0.0142869	4911	0.104381	-0.0953739	-1.62908	0.0585445	312	Heart	0.000130093	2.23e-08
CFI	LVM	3.57e-06	-0.0664813	-4.64023	0.0143272	4911	0.0442761	-0.115129	-2.02026	0.0569871	312	Heart	1	0.000635043
CFI	LVSV	1.06e-12	-0.101929	-7.14135	0.0142731	4911	0.0662204	-0.106229	-1.84388	0.0576118	312	Heart	3.26e-06	6.96e-10
CFP	Ell_2	1.87e-05	-0.0614431	-4.28419	0.0143418	4911	0.101436	-0.0995265	-1.64315	0.0605706	312	Heart	1	0.00254493
CFP	Ell_6	8.23e-05	0.0565333	3.94084	0.0143455	4911	0.601119	0.0315677	0.523367	0.0603165	312	Heart	1	0.00839652
CFP	LVEDV	6.37e-18	-0.123379	-8.659	0.0142487	4911	0.00318418	-0.173473	-2.97423	0.0583254	312	Heart	1.96e-11	7.28e-15
CFP	LVESV	3.35e-09	-0.0847945	-5.92429	0.014313	4911	0.00946204	-0.154444	-2.6123	0.0591218	312	Heart	0.0102954	1.28e-06
CFP	LVM	0.000402333	-0.0508277	-3.541	0.0143541	4911	0.0287058	-0.127255	-2.19847	0.0578837	312	Heart	1	0.0277297
CFP	LVSV	2.03e-13	-0.105223	-7.36752	0.0142821	4911	0.0112944	-0.148614	-2.54975	0.0582857	312	Heart	6.24e-07	1.46e-10
CGA	Err_AHA_5	0.000623416	0.0429489	3.42292	0.0125474	6398	0.303417	0.052587	1.0305	0.0510304	409	Heart	1	0.0378008
CGREF1	LVM	0.000712419	-0.0424619	-3.38641	0.0125389	6398	0.0530762	-0.0958182	-1.94024	0.0493846	409	Heart	1	0.0414799
CHCHD10	Err_AHA_6	0.000500138	-0.0498075	-3.48302	0.0143001	4911	0.0111728	-0.146816	-2.55361	0.0574935	312	Heart	1	0.0324148
CHCHD10	LVCO	0.000246767	-0.0524461	-3.6683	0.0142971	4911	0.0707921	-0.103071	-1.81348	0.0568363	312	Heart	1	0.0193765
CHCHD10	LVEDV	0.000270881	-0.0520569	-3.64432	0.0142844	4911	0.0180262	-0.135375	-2.3786	0.0569137	312	Heart	1	0.0207715
CHCHD10	LVSV	3.9e-05	-0.058807	-4.11738	0.0142826	4911	0.0810222	-0.099628	-1.75089	0.0569013	312	Heart	1	0.00462274
CHGB	Ecc_global	0.000319924	-0.0452561	-3.60058	0.0125691	6398	0.982641	0.00111993	0.0217725	0.0514378	409	Heart	1	0.0234649
CHGB	LVEF	0.0009286	0.0416444	3.31286	0.0125705	6398	0.41716	-0.0405993	-0.812228	0.0499851	409	Heart	1	0.0498249
CHGB	LVESV	0.000129497	-0.048118	-3.82976	0.0125642	6398	0.519615	-0.0327023	-0.644528	0.0507383	409	Heart	1	0.0119159
CHGB	LVM	1.52e-08	-0.0711175	-5.66664	0.0125502	6398	0.0923595	-0.0832233	-1.68726	0.0493246	409	Heart	0.0466914	5.04e-06
CHGB	WT_AHA_1	2.45e-05	-0.0530495	-4.22234	0.012564	6398	0.170881	0.0694503	1.37193	0.0506224	409	Heart	1	0.00317785
CHGB	WT_AHA_10	6.68e-05	-0.0501446	-3.99012	0.0125672	6398	0.0723486	-0.0917435	-1.80184	0.0509166	409	Heart	1	0.00711065
CHGB	WT_AHA_11	0.000603053	-0.0431421	-3.43196	0.0125707	6398	0.140256	-0.0755633	-1.47787	0.0511299	409	Heart	1	0.0369549
CHGB	WT_AHA_3	0.000114578	-0.0484988	-3.85985	0.0125649	6398	0.410201	0.0415164	0.824433	0.0503575	409	Heart	1	0.0108398
CHGB	WT_AHA_4	4.56e-05	-0.0512653	-4.08009	0.0125647	6398	0.51301	0.0333025	0.654762	0.050862	409	Heart	1	0.00524833
CHGB	WT_AHA_6	0.000208257	-0.0466235	-3.71093	0.0125638	6398	0.774124	-0.0146372	-0.287186	0.0509676	409	Heart	1	0.0170743
CHGB	WT_global	6.16e-06	-0.0568301	-4.52458	0.0125603	6398	0.998633	8.75e-05	0.00171485	0.0509975	409	Heart	1	0.00100981
CHI3L1	WT_AHA_11	0.000486846	0.0438329	3.48969	0.0125607	6398	0.720417	0.0187659	0.358163	0.052395	409	Heart	1	0.0318255
CHI3L1	WT_AHA_12	0.000331802	0.0450948	3.59107	0.0125575	6398	0.975251	-0.00161505	-0.0310427	0.0520267	409	Heart	1	0.0241118
CHI3L1	WT_AHA_6	0.000119176	0.0483322	3.8502	0.0125532	6398	0.984893	-0.000987067	-0.018947	0.0520961	409	Heart	1	0.0111809
CHIT1	Err_AHA_6	0.000419192	-0.0443125	-3.52956	0.0125547	6398	0.970358	0.00191524	0.0371831	0.0515084	409	Heart	1	0.0285661
CHIT1	LVSV	0.000131509	-0.047994	-3.82596	0.0125443	6398	0.255848	0.0566633	1.13794	0.0497945	409	Heart	1	0.0120599
CHL1	Ecc_AHA_13	0.000902477	-0.0415794	-3.32085	0.0125207	6398	0.882521	-0.00748447	-0.147872	0.0506146	409	Heart	1	0.0488608
CHL1	Ecc_global	0.000795987	-0.0420092	-3.3558	0.0125184	6398	0.70172	-0.0195317	-0.383284	0.0509588	409	Heart	1	0.0448273
CHL1	WT_AHA_10	0.000525739	-0.0434278	-3.46906	0.0125186	6398	0.000837574	-0.168113	-3.36649	0.0499372	409	Heart	1	0.0335754
CHL1	WT_AHA_9	0.000297427	-0.0453079	-3.61953	0.0125176	6398	0.00647634	-0.136973	-2.73751	0.0500356	409	Heart	1	0.0222342
CHMP6	WT_AHA_6	0.000588445	0.0491886	3.43914	0.0143026	4911	0.555944	0.0351565	0.589561	0.0596317	312	Heart	1	0.0363366
CHRDL1	LVCO	2.14e-06	-0.0594377	-4.7437	0.0125298	6398	0.950879	-0.00306107	-0.0616425	0.0496585	409	Heart	1	0.000410303
CHRDL1	LVEDV	1.8e-07	-0.0654047	-5.22469	0.0125184	6398	0.0860515	-0.0860354	-1.72099	0.0499917	409	Heart	0.552923	4.66e-05
CHRDL1	LVESV	3.76e-05	-0.0517008	-4.12492	0.0125338	6398	0.759426	-0.0155811	-0.306451	0.0508438	409	Heart	1	0.00448933
CHRDL1	LVM	6.03e-12	-0.086198	-6.89194	0.0125071	6398	0.0674651	-0.0905374	-1.83371	0.049374	409	Heart	1.85e-05	3.6e-09
CHRDL1	LVSV	2.49e-06	-0.0590286	-4.71353	0.0125232	6398	0.0373378	-0.103317	-2.08925	0.0494519	409	Heart	1	0.000465884
CHRDL1	WT_AHA_10	1.13e-05	-0.0550794	-4.39381	0.0125357	6398	0.0741212	-0.0913332	-1.79071	0.0510039	409	Heart	1	0.00168196
CHRDL1	WT_AHA_3	0.000502286	-0.0436541	-3.48132	0.0125395	6398	0.859368	-0.00895058	-0.177297	0.0504835	409	Heart	1	0.0325094
CHRDL1	WT_AHA_8	0.000282675	-0.0455454	-3.6327	0.0125376	6398	0.0632049	-0.0943417	-1.8631	0.0506368	409	Heart	1	0.0214229
CHRDL1	WT_AHA_9	1.43e-05	-0.054436	-4.34232	0.0125362	6398	0.0305716	-0.110177	-2.17056	0.0507598	409	Heart	1	0.00204246
CHRDL1	WT_global	4.61e-05	-0.0511126	-4.07729	0.0125359	6398	0.369322	-0.0458647	-0.898793	0.0510291	409	Heart	1	0.00529815
CHRDL2	WT_AHA_12	3.28e-07	0.0640446	5.11221	0.0125278	6398	0.154954	-0.0722125	-1.42503	0.0506743	409	Heart	1	7.93e-05
CHRDL2	WT_AHA_3	9.95e-05	0.0488282	3.89432	0.0125383	6398	0.438188	-0.039009	-0.776059	0.0502655	409	Heart	1	0.00971792
CHRDL2	WT_AHA_4	0.000178455	0.0470274	3.74992	0.0125409	6398	0.76647	-0.0150939	-0.297204	0.0507864	409	Heart	1	0.0152268
CHRDL2	WT_AHA_5	0.000139664	0.047769	3.81108	0.0125342	6398	0.990649	0.000594368	0.0117271	0.0506833	409	Heart	1	0.0126309
CHRDL2	WT_AHA_6	0.000224873	0.0462815	3.69141	0.0125376	6398	0.511511	-0.0334109	-0.657094	0.0508465	409	Heart	1	0.0180935
CHRDL2	WT_AHA_7	0.000624148	0.0429097	3.4226	0.0125372	6398	0.317433	-0.0512731	-1.00104	0.0512199	409	Heart	1	0.0378331
CHRDL2	WT_global	9.71e-06	0.0554921	4.42705	0.0125348	6398	0.478433	-0.0360903	-0.709514	0.0508662	409	Heart	1	0.00147725
CHRM1	Ecc_AHA_3	0.000189056	0.0533322	3.73606	0.014275	4911	0.251266	0.0679116	1.14957	0.0590754	312	Heart	1	0.0158861
CILP	Ell_2	0.000819704	0.0480344	3.34814	0.0143466	4911	0.302386	0.061769	1.03317	0.059786	312	Heart	1	0.0457319
CILP	LVEDV	5.93e-05	-0.0575854	-4.01904	0.0143281	4911	0.599895	-0.0305889	-0.525128	0.0582504	312	Heart	1	0.00647235
CILP	LVSV	8.87e-06	-0.0637207	-4.44777	0.0143265	4911	0.311979	-0.0586509	-1.01284	0.0579072	312	Heart	1	0.00136947
CKAP4	LVCO	0.000800673	-0.04209	-3.35417	0.0125486	6398	0.0179342	-0.118004	-2.37711	0.0496416	409	Heart	1	0.0450087
CKB	Ell_2	7.47e-06	0.0644239	4.48462	0.0143655	4911	0.0020628	0.18222	3.10914	0.058608	312	Heart	1	0.00118788
CKB	Ell_5	0.000818822	-0.0480671	-3.34844	0.0143551	4911	0.528394	-0.0371121	-0.63122	0.0587942	312	Heart	1	0.045697
CKB	Ell_6	2.2e-06	-0.0680712	-4.7398	0.0143616	4911	0.191171	-0.0771782	-1.31018	0.0589064	312	Heart	1	0.000419257
CKB	Err_AHA_1	0.000202874	0.0534284	3.71823	0.0143693	4911	0.473761	-0.0420689	-0.717309	0.0586482	312	Heart	1	0.016748
CKB	LVEDV	1.22e-20	0.133395	9.35666	0.0142567	4911	0.151938	0.0829757	1.4365	0.0577624	312	Heart	3.76e-14	1.7e-17
CKB	LVESV	3.33e-12	0.0999612	6.98082	0.0143194	4911	0.38225	0.0511777	0.875089	0.0584829	312	Heart	1.02e-05	2.06e-09
CKB	LVSV	5.05e-18	0.124015	8.68596	0.0142777	4911	0.0439229	0.11595	2.02365	0.0572973	312	Heart	1.55e-11	5.81e-15
CKB	WT_AHA_10	8.44e-05	-0.0565705	-3.93488	0.0143767	4911	0.655099	-0.0264647	-0.447152	0.0591849	312	Heart	1	0.00855562
CKB	WT_AHA_11	3.56e-05	-0.0594706	-4.13827	0.0143709	4911	0.555669	0.0347519	0.589972	0.0589043	312	Heart	1	0.00429668
CKB	WT_AHA_14	0.000380878	-0.0511257	-3.55547	0.0143794	4911	0.866921	0.0095681	0.16772	0.0570481	312	Heart	1	0.0266341
CKB	WT_AHA_3	0.000496638	-0.0500845	-3.4849	0.0143719	4911	0.458696	0.0430108	0.741986	0.0579672	312	Heart	1	0.0322478
CKB	WT_AHA_7	1.53e-05	-0.0621651	-4.32817	0.0143629	4911	0.725715	-0.0208596	-0.351171	0.0594002	312	Heart	1	0.00216099
CKB	WT_AHA_8	4.03e-06	-0.0662821	-4.61532	0.0143613	4911	0.796324	-0.0151147	-0.258345	0.058506	312	Heart	1	0.000703542
CKB	WT_AHA_9	5.39e-05	-0.0580881	-4.04172	0.0143721	4911	0.139172	-0.087414	-1.48296	0.0589458	312	Heart	1	0.00599373
CKB	WT_global	1.9e-05	-0.0615053	-4.28071	0.014368	4911	0.815044	0.0138009	0.234137	0.0589435	312	Heart	1	0.00257821
CLEC14A	Err_AHA_13	0.000252421	-0.0459151	-3.66186	0.0125387	6398	0.224903	-0.062511	-1.21554	0.0514267	409	Heart	1	0.0197061
CLEC14A	Err_AHA_7	0.000686543	-0.0425789	-3.39657	0.0125359	6398	0.907194	-0.00586311	-0.116654	0.0502605	409	Heart	1	0.040433
CLEC3B	Err_AHA_13	0.000364833	-0.0510818	-3.5668	0.0143215	4911	0.211223	-0.0751488	-1.25298	0.0599762	312	Heart	1	0.0258227
CLEC4A	Err_AHA_1	0.000660368	0.0427054	3.40721	0.0125338	6398	0.905845	-0.00601048	-0.118359	0.0507818	409	Heart	1	0.0393441
CLEC4A	LVEDV	2.67e-16	0.102403	8.20923	0.0124742	6398	0.435957	0.038813	0.779849	0.0497699	409	Heart	8.2e-10	2.63e-13
CLEC4A	LVESV	1.23e-11	0.0848615	6.78884	0.0125002	6398	0.223445	0.0614255	1.21937	0.0503746	409	Heart	3.79e-05	7.04e-09
CLEC4A	LVM	1.01e-17	0.107276	8.5984	0.0124762	6398	0.288677	0.0522182	1.06249	0.0491471	409	Heart	3.09e-11	1.13e-14
CLEC4A	LVSV	2.83e-10	0.0789767	6.31776	0.0125007	6398	0.137235	0.0732994	1.48925	0.0492188	409	Heart	0.000870279	1.31e-07
CLEC4A	WT_AHA_1	7.98e-05	0.0494729	3.94746	0.0125328	6398	0.162559	0.0704128	1.39918	0.0503242	409	Heart	1	0.00820052
CLEC4A	WT_AHA_10	2.38e-07	0.0647743	5.17235	0.0125232	6398	0.586587	0.0276552	0.544245	0.050814	409	Heart	0.731846	5.98e-05
CLEC4A	WT_AHA_14	0.000719999	0.0424198	3.3835	0.0125373	6398	0.276427	0.0540475	1.08992	0.0495885	409	Heart	1	0.0417921
CLEC4A	WT_AHA_15	6.47e-06	0.0565545	4.51404	0.0125286	6398	0.109412	0.0805812	1.60453	0.0502209	409	Heart	1	0.00105265
CLEC4A	WT_AHA_2	9.39e-05	0.048993	3.90846	0.0125351	6398	0.0755184	0.0900248	1.78209	0.0505164	409	Heart	1	0.0092847
CLEC4A	WT_AHA_4	0.000468286	0.043876	3.50009	0.0125357	6398	0.243524	0.0589916	1.168	0.0505063	409	Heart	1	0.0309398
CLEC4A	WT_AHA_5	0.000264481	0.045727	3.64986	0.0125284	6398	0.434982	0.0394247	0.781507	0.050447	409	Heart	1	0.0203993
CLEC4A	WT_AHA_7	0.000419149	0.0442237	3.52958	0.0125294	6398	0.553096	-0.030314	-0.593646	0.0510641	409	Heart	1	0.0285643
CLEC4A	WT_AHA_9	1.71e-07	0.0655456	5.23419	0.0125226	6398	0.67361	-0.0213608	-0.421519	0.0506759	409	Heart	0.525333	4.45e-05
CLEC4A	WT_global	5.33e-06	0.0570601	4.55509	0.0125267	6398	0.312181	0.0512416	1.01198	0.0506351	409	Heart	1	0.000892973
CLEC4D	Ecc_AHA_1	0.000480721	-0.0437759	-3.49308	0.0125322	6398	0.510012	0.0341341	0.659431	0.051763	409	Heart	1	0.0315268
CLEC4D	Ecc_AHA_11	3.68e-05	-0.0517143	-4.12946	0.0125233	6398	0.282096	-0.0552428	-1.07712	0.0512874	409	Heart	1	0.00441757
CLEC4D	Ecc_AHA_13	0.000749157	-0.0422696	-3.37256	0.0125334	6398	0.806892	-0.0125751	-0.244605	0.05141	409	Heart	1	0.0429571
CLEC4D	Ecc_AHA_3	3.91e-05	-0.0515352	-4.11534	0.0125227	6398	0.638142	0.0243265	0.470669	0.0516849	409	Heart	1	0.00464025
CLEC4D	Ecc_global	0.000251865	-0.0458876	-3.66242	0.0125293	6398	0.417332	-0.0419993	-0.811929	0.0517279	409	Heart	1	0.0196727
CLEC4D	LVEDV	2.98e-06	-0.0585123	-4.67629	0.0125125	6398	0.102854	-0.082163	-1.63504	0.0502514	409	Heart	1	0.000544023
CLEC4D	LVESV	7.53e-05	-0.0496129	-3.96147	0.0125239	6398	0.319201	-0.0508962	-0.997385	0.0510297	409	Heart	1	0.00782345
CLEC4D	LVSV	0.000366836	-0.0446358	-3.56477	0.0125214	6398	0.266083	-0.0555642	-1.11374	0.0498899	409	Heart	1	0.0259348
CLEC4G	Err_AHA_1	5.19e-05	-0.0507164	-4.04974	0.0125234	6398	0.872178	-0.00821402	-0.160999	0.051019	409	Heart	1	0.00581394
CLEC4G	LVEDV	5e-05	-0.0508034	-4.05842	0.012518	6398	0.0748598	-0.0890166	-1.78614	0.0498375	409	Heart	1	0.00564682
CLEC4G	LVEF	0.000328334	0.0450285	3.59381	0.0125294	6398	0.0863204	0.0855993	1.71951	0.0497811	409	Heart	1	0.0239179
CLEC4G	LVESV	1.16e-06	-0.0609174	-4.86706	0.0125163	6398	0.0484985	-0.0998584	-1.97923	0.0504532	409	Heart	1	0.000240643
CLEC4M	LVEDV	1.06e-06	0.0697322	4.88645	0.0142705	4911	0.482053	0.0408758	0.703911	0.0580696	312	Heart	1	0.00022239
CLEC4M	LVESV	0.000568309	0.0492964	3.44858	0.0142947	4911	0.987431	0.00092571	0.0157666	0.0587132	312	Heart	1	0.035484
CLEC4M	LVM	4.73e-07	0.0720407	5.04378	0.0142831	4911	0.992261	-0.000556166	-0.00970783	0.0572905	312	Heart	1	0.000109703
CLEC4M	LVSV	9.7e-06	0.0632403	4.42849	0.0142803	4911	0.61092	0.0294513	0.509313	0.0578255	312	Heart	1	0.00147515
CLEC5A	Ecc_AHA_13	9.22e-05	-0.049116	-3.91269	0.012553	6398	0.139343	-0.075269	-1.48129	0.0508132	409	Heart	1	0.00916547
CLEC5A	Ecc_AHA_7	0.000136073	-0.0479029	-3.81753	0.0125481	6398	0.0935596	-0.0852666	-1.68105	0.0507222	409	Heart	1	0.0123889
CLEC5A	Ecc_global	0.000437949	-0.0441634	-3.51794	0.0125538	6398	0.136489	-0.0763427	-1.49209	0.0511648	409	Heart	1	0.0294833
CLEC6A	Ecc_AHA_13	4.01e-05	-0.0514737	-4.10987	0.0125244	6398	0.969923	0.00191328	0.0377298	0.0507101	409	Heart	1	0.00473312
CLEC6A	LVEDV	3.19e-05	-0.052086	-4.16242	0.0125134	6398	0.47233	-0.035755	-0.719399	0.0497012	409	Heart	1	0.00393377
CLEC6A	LVESV	3e-06	-0.0585002	-4.67469	0.0125143	6398	0.952978	0.00297364	0.059006	0.0503956	409	Heart	1	0.000547699
CLEC7A	LVM	5.11e-05	-0.0507733	-4.05321	0.0125267	6398	0.631573	-0.0239305	-0.479895	0.0498661	409	Heart	1	0.00574666
CLMP	Ecc_AHA_10	0.000575308	-0.04317	-3.44473	0.0125322	6398	0.0222291	-0.115623	-2.29566	0.0503658	409	Heart	1	0.0357858
CLMP	Ecc_AHA_3	0.000126048	-0.0480611	-3.83642	0.0125276	6398	0.315862	-0.0513755	-1.0043	0.0511555	409	Heart	1	0.0116749
CLMP	Ecc_AHA_5	0.000201462	-0.0466133	-3.71934	0.0125327	6398	0.642034	-0.0237507	-0.465222	0.0510523	409	Heart	1	0.0166637
CLMP	Ecc_AHA_7	5.43e-05	-0.0505911	-4.03898	0.0125257	6398	0.0594622	-0.0957556	-1.89032	0.0506558	409	Heart	1	0.0060334
CLMP	Ecc_AHA_9	0.000780976	-0.0421149	-3.36107	0.0125302	6398	0.600556	-0.0268127	-0.524033	0.0511661	409	Heart	1	0.0442276
CLMP	Ecc_global	1.19e-06	-0.0608888	-4.86255	0.012522	6398	0.0296191	-0.111303	-2.18323	0.0509807	409	Heart	1	0.000245497
CLMP	LVCO	4.58e-11	-0.0824474	-6.59534	0.0125008	6398	0.0321377	-0.105684	-2.15046	0.0491446	409	Heart	0.000140805	2.4e-08
CLMP	LVEDV	6.85e-18	-0.107723	-8.64281	0.0124639	6398	0.00352312	-0.145073	-2.93601	0.0494116	409	Heart	2.11e-11	7.81e-15
CLMP	LVESV	1.63e-12	-0.0884104	-7.07678	0.012493	6398	0.0798142	-0.0885615	-1.75638	0.0504227	409	Heart	5.02e-06	1.05e-09
CLMP	LVM	2.12e-27	-0.135423	-10.8949	0.0124299	6398	0.0701361	-0.0892733	-1.81605	0.0491579	409	Heart	6.52e-21	4.59e-24
CLMP	LVSV	1.04e-11	-0.0851144	-6.81398	0.0124911	6398	0.0166794	-0.118146	-2.40415	0.0491426	409	Heart	3.18e-05	5.99e-09
CLMP	WT_AHA_1	1.36e-05	-0.054527	-4.35301	0.0125263	6398	0.0283463	0.110673	2.20071	0.0502895	409	Heart	1	0.00196238
CLMP	WT_AHA_10	2.7e-10	-0.0791075	-6.32506	0.012507	6398	0.145891	-0.0740909	-1.45713	0.0508471	409	Heart	0.000830382	1.26e-07
CLMP	WT_AHA_11	2.1e-09	-0.0750415	-5.99833	0.0125104	6398	0.0687532	-0.0929199	-1.82512	0.0509116	409	Heart	0.00645987	8.33e-07
CLMP	WT_AHA_12	1.15e-06	-0.060951	-4.86833	0.0125199	6398	0.127834	-0.07723	-1.52597	0.0506105	409	Heart	1	0.000239241
CLMP	WT_AHA_4	1.9e-10	-0.0797777	-6.37986	0.0125046	6398	0.483836	0.0355424	0.70082	0.0507154	409	Heart	0.000582733	9.02e-08
CLMP	WT_AHA_5	9.41e-09	-0.0718913	-5.7486	0.0125059	6398	0.88096	0.00758804	0.149851	0.0506373	409	Heart	0.0289225	3.26e-06
CLMP	WT_AHA_6	3.88e-07	-0.0635791	-5.08006	0.0125154	6398	0.425139	0.0405485	0.798381	0.0507884	409	Heart	1	9.22e-05
CLMP	WT_AHA_7	5.72e-08	-0.0679761	-5.43397	0.0125095	6398	0.208508	-0.0644205	-1.25978	0.0511364	409	Heart	0.175579	1.67e-05
CLMP	WT_AHA_8	1.03e-07	-0.066674	-5.32783	0.0125143	6398	0.0436358	-0.101961	-2.0242	0.0503707	409	Heart	0.315799	2.82e-05
CLMP	WT_AHA_9	2.13e-07	-0.0650241	-5.19372	0.0125197	6398	0.0339202	-0.107589	-2.12858	0.0505451	409	Heart	0.652894	5.4e-05
CLMP	WT_global	4.24e-10	-0.0782173	-6.25464	0.0125055	6398	0.942622	0.0036626	0.0720215	0.0508543	409	Heart	0.0013033	1.9e-07
CLSTN2	Ecc_AHA_2	0.000389137	-0.0445405	-3.54923	0.0125493	6398	0.879464	0.00774811	0.151749	0.0510589	409	Heart	1	0.0270631
CLSTN2	Ecc_AHA_9	3.69e-05	0.05178	4.12928	0.0125397	6398	0.348379	-0.0480065	-0.938878	0.0511318	409	Heart	1	0.0044198
CLSTN2	Ell_2	9.67e-08	0.0669084	5.33889	0.0125323	6398	0.4082	0.0421861	0.827967	0.0509514	409	Heart	0.297223	2.68e-05
CLSTN2	Err_AHA_3	3.8e-08	0.0690003	5.50686	0.0125299	6398	0.259073	-0.0573888	-1.13025	0.0507755	409	Heart	0.116597	1.15e-05
CLSTN2	WT_AHA_5	0.000509445	0.0436134	3.47752	0.0125415	6398	0.432962	-0.0397218	-0.784951	0.0506042	409	Heart	1	0.032831
CLSTN3	LVEDV	0.000383453	-0.0507979	-3.55369	0.0142944	4911	0.158847	-0.0834188	-1.4126	0.0590535	312	Heart	1	0.0267708
CLSTN3	LVSV	7.13e-06	-0.0642162	-4.49474	0.014287	4911	0.0792041	-0.103349	-1.76152	0.0586702	312	Heart	1	0.0011414
CLU	LVEDV	2.07e-06	-0.0679002	-4.75219	0.0142882	4911	0.0219801	-0.131681	-2.30311	0.0571751	312	Heart	1	0.000398111
CLU	LVSV	4.11e-06	-0.0659056	-4.61081	0.0142937	4911	0.0749321	-0.102084	-1.78731	0.057116	312	Heart	1	0.000716593
CLUL1	Err_AHA_1	0.000119293	0.0482019	3.84996	0.0125201	6398	0.757166	-0.0156527	-0.309423	0.0505866	409	Heart	1	0.0111895
CLUL1	WT_AHA_1	0.000374425	-0.0445817	-3.55939	0.0125251	6398	0.907595	-0.00583782	-0.116148	0.0502618	409	Heart	1	0.0263112
CLUL1	WT_AHA_10	2.02e-05	-0.0534168	-4.26618	0.012521	6398	0.266084	-0.056313	-1.11373	0.0505624	409	Heart	1	0.00270787
CLUL1	WT_AHA_11	2.52e-05	-0.0527851	-4.21577	0.0125209	6398	0.849753	0.00962661	0.189561	0.0507838	409	Heart	1	0.00325446
CLUL1	WT_AHA_12	1.72e-05	-0.0538466	-4.30165	0.0125177	6398	0.465397	-0.0368178	-0.730712	0.0503862	409	Heart	1	0.00237813
CLUL1	WT_AHA_13	9.06e-05	-0.0490476	-3.91687	0.0125222	6398	0.886424	-0.00715184	-0.142924	0.0500393	409	Heart	1	0.00904161
CLUL1	WT_AHA_14	0.000285345	-0.0454691	-3.63027	0.012525	6398	0.952973	0.00291982	0.0590117	0.0494786	409	Heart	1	0.02158
CLUL1	WT_AHA_3	0.000420842	-0.044189	-3.52852	0.0125234	6398	0.353104	0.0463611	0.929704	0.0498666	409	Heart	1	0.0286495
CLUL1	WT_AHA_4	0.00085196	-0.041799	-3.33692	0.0125262	6398	0.999477	-3.3e-05	-0.000655456	0.0504061	409	Heart	1	0.0469805
CLUL1	WT_AHA_6	0.000131526	-0.0478969	-3.82593	0.012519	6398	0.497938	-0.0342296	-0.678377	0.0504581	409	Heart	1	0.0120607
CLUL1	WT_AHA_7	1.06e-05	-0.0551419	-4.40711	0.012512	6398	0.61847	-0.0253597	-0.498421	0.05088	409	Heart	1	0.00159728
CLUL1	WT_AHA_8	1.32e-05	-0.0545674	-4.35976	0.0125161	6398	0.721823	0.0179166	0.356282	0.0502877	409	Heart	1	0.00191244
CLUL1	WT_AHA_9	8.11e-06	-0.0559087	-4.46579	0.0125193	6398	0.0981023	-0.0834362	-1.65813	0.0503196	409	Heart	1	0.00127183
CLUL1	WT_global	5.28e-07	-0.0628229	-5.02112	0.0125117	6398	0.794791	-0.0131459	-0.260274	0.050508	409	Heart	1	0.000120839
CNDP1	WT_AHA_11	9.85e-05	0.0488689	3.89683	0.0125407	6398	0.898812	-0.00646022	-0.127246	0.0507695	409	Heart	1	0.00964064
CNDP1	WT_AHA_12	0.000646739	0.0428036	3.41291	0.0125417	6398	0.852258	0.00939329	0.186363	0.0504032	409	Heart	1	0.0387773
CNDP1	WT_AHA_14	5.31e-05	0.0507143	4.04447	0.0125392	6398	0.420187	-0.0398815	-0.806957	0.0494221	409	Heart	1	0.00591803
CNDP1	WT_AHA_2	0.000930547	0.0415561	3.31228	0.0125461	6398	0.892639	0.00682254	0.135055	0.0505169	409	Heart	1	0.0498962
CNDP1	WT_AHA_3	0.000880614	0.0417362	3.3277	0.012542	6398	0.962626	-0.00234008	-0.0468891	0.0499068	409	Heart	1	0.04805
CNDP1	WT_AHA_7	0.000286938	0.045489	3.62883	0.0125354	6398	0.771955	0.0147549	0.290022	0.0508752	409	Heart	1	0.0216669
CNDP1	WT_global	9.53e-05	0.0489611	3.90477	0.0125388	6398	0.533464	0.0314583	0.623286	0.0504716	409	Heart	1	0.00939659
CNTN1	Ell_2	0.000317073	0.0451521	3.60291	0.0125321	6398	0.6863	-0.0209837	-0.404185	0.0519161	409	Heart	1	0.0233182
CNTN1	Err_AHA_1	0.000483032	0.0437515	3.4918	0.0125298	6398	0.0405244	0.106031	2.05526	0.05159	409	Heart	1	0.0316298
CNTN1	Err_AHA_3	0.000107488	0.0485577	3.87547	0.0125295	6398	0.307885	-0.0528045	-1.02101	0.0517177	409	Heart	1	0.010321
CNTN3	Ell_2	0.000412316	-0.0442953	-3.53394	0.0125343	6398	0.187401	-0.0687619	-1.32064	0.052067	409	Heart	1	0.028229
CNTN3	Err_AHA_10	0.000165402	0.0472283	3.76897	0.0125308	6398	0.762605	-0.0159176	-0.302275	0.0526594	409	Heart	1	0.0143711
CNTN3	Err_AHA_9	0.000351095	0.0448186	3.57628	0.0125322	6398	0.923337	0.00505378	0.0962934	0.0524831	409	Heart	1	0.0251086
CNTN3	LVEDV	2.34e-22	-0.1215	-9.76259	0.0124454	6398	0.305664	-0.0523721	-1.02572	0.0510588	409	Heart	7.17e-16	3.65e-19
CNTN3	LVESV	4.77e-13	-0.090529	-7.24691	0.0124921	6398	0.973582	-0.00171679	-0.0331376	0.051808	409	Heart	1.46e-06	3.28e-10
CNTN3	LVSV	1.23e-15	-0.100077	-8.02213	0.0124752	6398	0.107971	-0.0813576	-1.61111	0.0504979	409	Heart	3.77e-09	1.13e-12
CNTN3	WT_AHA_10	0.000229623	0.0462023	3.68608	0.0125343	6398	0.562158	-0.0302583	-0.580139	0.052157	409	Heart	1	0.0183684
CNTN3	WT_AHA_11	2.25e-06	0.0592919	4.73386	0.0125251	6398	0.778952	-0.0146961	-0.280881	0.0523216	409	Heart	1	0.000427509
CNTN3	WT_AHA_12	3.89e-05	0.0515738	4.1167	0.0125279	6398	0.952802	-0.00307683	-0.0592264	0.0519503	409	Heart	1	0.00461991
CNTN3	WT_AHA_13	9.91e-06	0.0554032	4.42278	0.0125268	6398	0.548459	-0.0309517	-0.600599	0.0515347	409	Heart	1	0.00150141
CNTN3	WT_AHA_14	8.85e-05	0.0491584	3.92276	0.0125316	6398	0.883089	-0.00750158	-0.147152	0.0509785	409	Heart	1	0.00887243
CNTN3	WT_AHA_4	1.22e-05	0.0548419	4.37787	0.0125271	6398	0.305711	0.0531936	1.02562	0.0518648	409	Heart	1	0.00178726
CNTN3	WT_AHA_5	4.29e-07	0.0633332	5.06076	0.0125146	6398	0.763807	-0.0155815	-0.300697	0.0518179	409	Heart	1	0.000100756
CNTN3	WT_AHA_6	5.6e-06	0.0569111	4.54494	0.0125219	6398	0.667039	-0.0223915	-0.430545	0.0520074	409	Heart	1	0.000930614
CNTN3	WT_AHA_7	4.33e-08	0.0686016	5.48358	0.0125104	6398	0.579965	-0.0290354	-0.553903	0.0524196	409	Heart	0.132961	1.3e-05
CNTN3	WT_AHA_8	8.96e-09	0.0720256	5.75695	0.0125111	6398	0.683907	-0.0211099	-0.407444	0.0518106	409	Heart	0.0275352	3.12e-06
CNTN3	WT_AHA_9	2.17e-07	0.0649794	5.18954	0.0125212	6398	0.835321	0.0108228	0.208022	0.0520271	409	Heart	0.667641	5.51e-05
CNTN3	WT_global	1.41e-07	0.0659726	5.27023	0.012518	6398	0.615247	0.0261703	0.503005	0.0520278	409	Heart	0.432321	3.74e-05
CNTN4	Ell_2	1.27e-06	0.0607915	4.8489	0.0125372	6398	0.455742	0.0387162	0.746627	0.0518549	409	Heart	1	0.000260112
CNTN4	Ell_6	0.000350313	-0.044873	-3.57687	0.0125453	6398	0.827543	0.0112401	0.218001	0.0515598	409	Heart	1	0.0250661
CNTN4	Err_AHA_3	0.000659985	0.0427563	3.40737	0.0125482	6398	0.378172	-0.0456145	-0.882282	0.0517006	409	Heart	1	0.0393286
CNTN4	LVM	0.000403021	0.0444193	3.53997	0.0125479	6398	0.607119	-0.025845	-0.514611	0.0502224	409	Heart	1	0.0277613
CNTN4	WT_AHA_5	0.000341858	0.0449369	3.58327	0.0125408	6398	0.167759	-0.0710464	-1.38203	0.0514073	409	Heart	1	0.024628
CNTN5	Ecc_AHA_2	4.69e-05	-0.0510414	-4.07342	0.0125303	6398	0.194095	-0.0672335	-1.30082	0.0516855	409	Heart	1	0.00536622
CNTN5	Ecc_AHA_7	0.000109198	-0.0485	-3.87161	0.0125271	6398	0.618719	-0.0257072	-0.498068	0.0516139	409	Heart	1	0.0104471
CNTN5	Ell_6	0.000281789	-0.0455274	-3.63351	0.0125299	6398	0.269902	-0.0567068	-1.10487	0.0513245	409	Heart	1	0.0213784
CNTN5	Err_AHA_1	3.3e-05	0.0520392	4.15479	0.0125251	6398	0.269173	0.0570939	1.10656	0.051596	409	Heart	1	0.00404042
CNTN5	Err_AHA_2	2.88e-05	0.0524404	4.18581	0.0125281	6398	0.537202	0.0318188	0.617601	0.0515199	409	Heart	1	0.00361758
CNTN5	Err_global	0.000125915	0.0480682	3.83668	0.0125286	6398	0.262815	-0.0575093	-1.1214	0.0512837	409	Heart	1	0.011666
CNTN5	WT_AHA_11	2.49e-05	-0.0528511	-4.21856	0.0125282	6398	0.0241499	-0.116656	-2.26363	0.051535	409	Heart	1	0.00322218
CNTN5	WT_AHA_12	0.00031365	-0.0451814	-3.60573	0.0125304	6398	0.0103304	-0.131605	-2.57718	0.0510656	409	Heart	1	0.0231263
CNTNAP2	LVM	2.42e-05	-0.0530271	-4.22491	0.012551	6398	0.855844	-0.00911711	-0.181789	0.0501522	409	Heart	1	0.00314825
COCH	LVEDV	1.29e-05	-0.0624493	-4.36703	0.0143002	4911	0.827414	-0.0125104	-0.218217	0.0573302	312	Heart	1	0.00186842
COCH	LVESV	8.31e-07	-0.0705556	-4.93422	0.0142992	4911	0.149374	0.0834294	1.44558	0.0577133	312	Heart	1	0.000180043
COL15A1	LVCO	3.17e-09	-0.0846227	-5.93337	0.0142622	4911	0.110599	-0.091176	-1.6004	0.0569708	312	Heart	0.00974527	1.21e-06
COL15A1	LVEDV	5.79e-12	-0.0982201	-6.90172	0.0142312	4911	0.159304	-0.0809011	-1.41104	0.0573342	312	Heart	1.78e-05	3.47e-09
COL15A1	LVESV	2.18e-10	-0.0906455	-6.36184	0.0142483	4911	0.35037	-0.0542813	-0.935382	0.0580312	312	Heart	0.000668349	1.02e-07
COL15A1	LVM	2.91e-10	-0.0900563	-6.31654	0.0142572	4911	0.281587	-0.061055	-1.07877	0.0565969	312	Heart	0.000894601	1.35e-07
COL15A1	LVSV	2.57e-06	-0.0671923	-4.70808	0.0142717	4911	0.478713	-0.0405829	-0.709293	0.0572159	312	Heart	1	0.000479412
COL18A1	Err_AHA_1	0.00064722	-0.0428049	-3.4127	0.0125428	6398	0.00970221	-0.132104	-2.59917	0.0508253	409	Heart	1	0.0387962
COL18A1	LVEDV	9.29e-08	-0.0669411	-5.34634	0.0125209	6398	0.117796	-0.0785752	-1.56758	0.0501251	409	Heart	0.285301	2.58e-05
COL18A1	LVESV	4.81e-07	-0.0631331	-5.03882	0.0125293	6398	0.527567	-0.0322005	-0.632296	0.0509263	409	Heart	1	0.000111436
COL18A1	LVM	4.1e-05	-0.0514769	-4.10475	0.0125408	6398	0.929837	-0.00437781	-0.0881068	0.0496876	409	Heart	1	0.00482002
COL1A1	Ell_2	2.99e-06	0.0586012	4.67592	0.0125326	6398	0.192563	-0.0668638	-1.30531	0.0512244	409	Heart	1	0.000544888
COL1A1	LVEDV	0.000338943	0.0449371	3.58551	0.012533	6398	0.867911	-0.00837046	-0.166423	0.0502964	409	Heart	1	0.0244689
COL1A1	LVM	0.000347733	0.0448833	3.57881	0.0125414	6398	0.91694	-0.00518668	-0.104357	0.0497015	409	Heart	1	0.0249343
COL1A1	LVSV	8.88e-05	0.049142	3.92184	0.0125304	6398	0.624514	-0.024409	-0.489856	0.049829	409	Heart	1	0.0088966
COL3A1	Ell_2	0.000797732	0.0480327	3.35568	0.0143138	4911	0.685261	-0.0245205	-0.405701	0.0604398	312	Heart	1	0.0449001
COL3A1	WT_AHA_12	0.000212014	0.0530565	3.70704	0.0143124	4911	0.157459	0.0841132	1.41733	0.0593461	312	Heart	1	0.0173076
COL4A1	Ecc_AHA_2	1.76e-06	-0.060242	-4.78372	0.0125931	6398	0.0694287	-0.093788	-1.82067	0.0515128	409	Heart	1	0.000346106
COL4A1	Ecc_AHA_3	0.000692137	0.042768	3.39434	0.0125998	6398	0.631438	0.0249103	0.480086	0.0518872	409	Heart	1	0.0406604
COL4A1	Ecc_AHA_5	0.000643607	-0.0430327	-3.41423	0.0126039	6398	0.87017	-0.00846263	-0.163551	0.0517432	409	Heart	1	0.0386476
COL4A1	Ecc_AHA_7	9.47e-05	-0.0492011	-3.90616	0.0125958	6398	0.0802744	-0.0900724	-1.75369	0.0513615	409	Heart	1	0.00935347
COL4A1	Ecc_AHA_9	6.74e-07	0.0626005	4.97381	0.012586	6398	0.847216	0.009999	0.192801	0.0518618	409	Heart	1	0.000149671
COL4A1	Ell_2	5.6e-08	0.0684346	5.43775	0.0125851	6398	0.688605	-0.0207172	-0.401049	0.0516575	409	Heart	0.171917	1.64e-05
COL4A1	Ell_6	0.00070469	-0.0427083	-3.38941	0.0126005	6398	0.505377	-0.0342077	-0.666675	0.051311	409	Heart	1	0.0411679
COL4A1	Err_AHA_3	8.37e-08	0.0675238	5.36532	0.0125852	6398	0.287723	0.0547776	1.06459	0.0514539	409	Heart	0.256983	2.35e-05
COL4A1	Err_AHA_4	0.000403258	0.0446027	3.53982	0.0126003	6398	0.665464	0.0224965	0.432713	0.0519893	409	Heart	1	0.0277698
COL4A1	LVEDV	1.75e-12	0.0887409	7.06721	0.0125567	6398	0.799914	0.0128385	0.253633	0.0506185	409	Heart	5.37e-06	1.12e-09
COL4A1	LVESV	5.89e-07	0.0629312	4.99991	0.0125865	6398	0.762085	-0.0155386	-0.302957	0.0512898	409	Heart	1	0.000132975
COL4A1	LVSV	6.24e-10	0.0778426	6.19377	0.0125679	6398	0.220303	0.0614696	1.22771	0.0500686	409	Heart	0.00191702	2.71e-07
COL4A1	WT_AHA_10	2.56e-06	-0.0592842	-4.70754	0.0125935	6398	0.376641	-0.0456826	-0.885122	0.0516116	409	Heart	1	0.000477958
COL4A1	WT_AHA_14	0.000559919	-0.0435051	-3.45207	0.0126026	6398	0.442574	-0.0387684	-0.768643	0.0504374	409	Heart	1	0.0351014
COL4A1	WT_AHA_9	3.97e-10	-0.0787941	-6.26509	0.0125767	6398	0.0395214	-0.105834	-2.06571	0.0512339	409	Heart	0.0012194	1.79e-07
COL5A1	Err_AHA_16	0.000109534	0.0554767	3.8716	0.0143291	4911	0.524594	0.0382631	0.637052	0.0600627	312	Heart	1	0.0104742
COL5A1	WT_AHA_12	0.00024007	0.0526816	3.67535	0.0143338	4911	0.963521	-0.00271822	-0.0457749	0.0593824	312	Heart	1	0.0189782
COL5A1	WT_AHA_5	0.000923701	0.0474895	3.31482	0.0143264	4911	0.499616	0.0401394	0.675942	0.0593829	312	Heart	1	0.049657
COL6A3	Err_AHA_6	0.000162457	-0.0473451	-3.77346	0.0125468	6398	0.111156	-0.0817	-1.59667	0.0511691	409	Heart	1	0.0141725
COL6A3	Err_AHA_7	0.000434588	-0.0441284	-3.51998	0.0125365	6398	0.895934	0.00653	0.130885	0.0498911	409	Heart	1	0.0293264
COL6A3	LVCO	5.9e-11	-0.0820818	-6.55745	0.0125173	6398	0.0667204	-0.0908802	-1.83873	0.0494254	409	Heart	0.000181338	3.04e-08
COL6A3	LVEDV	9.36e-10	-0.0767136	-6.12928	0.0125159	6398	0.0849594	-0.0863039	-1.72703	0.0499723	409	Heart	0.00287401	3.95e-07
COL6A3	LVESV	2.17e-06	-0.0594388	-4.74146	0.012536	6398	0.964861	-0.00224079	-0.0440826	0.0508315	409	Heart	1	0.000414113
COL6A3	LVM	9.85e-07	-0.0614255	-4.89932	0.0125376	6398	0.401753	-0.0415722	-0.839417	0.049525	409	Heart	1	0.000208842
COL6A3	LVSV	4.33e-07	-0.0633795	-5.05924	0.0125275	6398	0.0417776	-0.100995	-2.04252	0.0494462	409	Heart	1	0.000101459
COLEC12	Ecc_AHA_3	0.000577256	-0.0431877	-3.44382	0.0125406	6398	0.259081	-0.0578888	-1.13023	0.0512188	409	Heart	1	0.0358626
COLEC12	Err_AHA_6	1.44e-05	-0.0544153	-4.34054	0.0125365	6398	0.524254	-0.0326219	-0.637381	0.0511811	409	Heart	1	0.00205668
COLEC12	LVCO	1.04e-12	-0.089266	-7.13911	0.0125038	6398	0.0631536	-0.0918597	-1.86347	0.049295	409	Heart	3.21e-06	6.87e-10
COLEC12	LVEDV	8.37e-15	-0.0971616	-7.78052	0.0124878	6398	0.0172071	-0.118844	-2.39257	0.0496721	409	Heart	2.57e-08	7.06e-12
COLEC12	LVESV	1.59e-10	-0.0801614	-6.40674	0.012512	6398	0.382105	-0.0443228	-0.875022	0.0506534	409	Heart	0.000489308	7.65e-08
COLEC12	LVM	3.65e-13	-0.091067	-7.28335	0.0125034	6398	0.0920553	-0.0831989	-1.68884	0.0492639	409	Heart	1.12e-06	2.55e-10
COLEC12	LVSV	3.64e-10	-0.0785351	-6.27869	0.0125082	6398	0.00275217	-0.147708	-3.01353	0.0490149	409	Heart	0.00111794	1.65e-07
COLEC12	WT_AHA_4	0.000640201	-0.0428437	-3.41568	0.0125432	6398	0.380851	0.0445487	0.877331	0.0507775	409	Heart	1	0.0384972
COPE	WT_AHA_16	0.000768372	-0.0421794	-3.36557	0.0125326	6398	0.140226	0.0750246	1.47798	0.0507615	409	Heart	1	0.0437388
CPA1	Ell_3	0.000182165	0.0469074	3.74475	0.0125262	6398	0.952742	-0.003016	-0.0593026	0.0508578	409	Heart	1	0.015458
CPA2	LVSV	1.58e-05	-0.0540734	-4.32069	0.012515	6398	0.386189	-0.0440617	-0.867531	0.0507898	409	Heart	1	0.00221437
CPB1	Ell_3	0.000153686	0.0474515	3.78731	0.0125291	6398	0.316755	0.0506552	1.00244	0.0505316	409	Heart	1	0.0135883
CPB2	LVEDV	5.63e-06	-0.064983	-4.54481	0.0142983	4911	0.36142	-0.052893	-0.914107	0.057863	312	Heart	1	0.000935601
CPB2	LVESV	0.000354943	-0.0511676	-3.57401	0.0143166	4911	0.332685	-0.0567104	-0.970341	0.0584437	312	Heart	1	0.0253119
CPB2	LVSV	0.000449066	-0.0502683	-3.51182	0.014314	4911	0.376539	-0.0510148	-0.885652	0.0576014	312	Heart	1	0.0300108
CPE	Ecc_AHA_6	0.000113979	0.0483881	3.86113	0.0125321	6398	0.398952	-0.0435911	-0.844428	0.051622	409	Heart	1	0.0108009
CPE	Ell_2	5.94e-05	0.0503463	4.01798	0.0125303	6398	0.92333	-0.00494789	-0.0963033	0.0513782	409	Heart	1	0.00647817
CPM	Ell_2	1.9e-06	-0.0596969	-4.76776	0.0125209	6398	0.155032	-0.0731707	-1.42476	0.0513564	409	Heart	1	0.000370504
CPM	LVEDV	1.77e-26	-0.132896	-10.6968	0.0124238	6398	0.203015	-0.0641961	-1.27517	0.0503432	409	Heart	5.42e-20	3.62e-23
CPM	LVESV	1.29e-13	-0.0926948	-7.42373	0.0124863	6398	0.677872	0.0212449	0.415683	0.0511083	409	Heart	3.95e-07	9.47e-11
CPM	LVSV	1.17e-22	-0.12234	-9.83382	0.0124407	6398	0.0242759	-0.112326	-2.26161	0.0496666	409	Heart	3.58e-16	1.86e-19
CPM	WT_AHA_1	0.000929554	0.041514	3.31258	0.0125322	6398	0.00412947	0.145876	2.88529	0.0505586	409	Heart	1	0.0498578
CPM	WT_AHA_10	2.44e-07	0.0646944	5.16806	0.0125181	6398	0.436433	0.0400785	0.779038	0.0514461	409	Heart	0.748753	6.11e-05
CPM	WT_AHA_11	3.48e-06	0.0581624	4.64459	0.0125226	6398	0.314109	0.0519739	1.00795	0.0515641	409	Heart	1	0.000620537
CPM	WT_AHA_12	1.27e-08	0.0712701	5.69728	0.0125095	6398	0.151584	0.0734551	1.4368	0.0511242	409	Heart	0.0390664	4.29e-06
CPM	WT_AHA_13	4.92e-05	0.0508822	4.06197	0.0125265	6398	0.78879	-0.0136363	-0.268067	0.050869	409	Heart	1	0.00557697
CPM	WT_AHA_14	0.000190827	0.046774	3.73304	0.0125297	6398	0.51394	-0.0328454	-0.653317	0.0502749	409	Heart	1	0.0159946
CPM	WT_AHA_3	0.00085578	0.0417965	3.33568	0.0125302	6398	0.324293	0.0500272	0.986931	0.0506896	409	Heart	1	0.0471159
CPM	WT_AHA_5	2.96e-07	0.0641979	5.1315	0.0125106	6398	0.169139	0.0702694	1.37755	0.0510105	409	Heart	0.909181	7.25e-05
CPM	WT_AHA_6	7.84e-11	0.0814168	6.51473	0.0124973	6398	0.349466	0.0480282	0.93676	0.0512706	409	Heart	0.000240795	3.96e-08
CPM	WT_AHA_7	8.72e-09	0.0720424	5.76153	0.012504	6398	0.582154	0.0284843	0.550705	0.0517234	409	Heart	0.0268018	3.04e-06
CPM	WT_AHA_8	9.4e-08	0.0668671	5.34413	0.0125123	6398	0.503572	-0.0342142	-0.669506	0.0511037	409	Heart	0.28878	2.61e-05
CPM	WT_AHA_9	4.91e-10	0.0779331	6.2315	0.0125063	6398	0.359076	0.0470889	0.918219	0.0512829	409	Heart	0.00150987	2.18e-07
CPM	WT_global	8.31e-10	0.076884	6.14831	0.0125049	6398	0.093315	0.0860782	1.68231	0.0511666	409	Heart	0.0025514	3.54e-07
CPPED1	Ecc_AHA_3	0.000756126	-0.0422631	-3.37001	0.012541	6398	0.626759	0.0249792	0.486682	0.0513256	409	Heart	1	0.0432428
CPPED1	LVEDV	0.000399202	-0.0444031	-3.54249	0.0125344	6398	0.651474	-0.0226314	-0.452067	0.050062	409	Heart	1	0.0275664
CPPED1	LVESV	8.91e-05	-0.0491577	-3.92102	0.012537	6398	0.696991	0.0197686	0.389675	0.0507311	409	Heart	1	0.00891883
CPXM2	LVCO	4.34e-05	-0.0586267	-4.09217	0.0143265	4911	0.453953	-0.0429542	-0.74985	0.0572837	312	Heart	1	0.00504728
CPXM2	LVEDV	1.62e-09	-0.0863296	-6.04347	0.0142848	4911	0.840964	-0.0115774	-0.200841	0.0576447	312	Heart	0.00497734	6.55e-07
CPXM2	LVESV	2.43e-05	-0.0605045	-4.22557	0.0143187	4911	0.325514	0.0572605	0.98486	0.0581407	312	Heart	1	0.00315184
CPXM2	LVM	0.000535649	-0.0496657	-3.46457	0.0143353	4911	0.999085	-6.52e-05	-0.00114755	0.0568267	312	Heart	1	0.0340194
CPXM2	LVSV	2.81e-09	-0.0850707	-5.95319	0.0142899	4911	0.410051	-0.0472854	-0.824999	0.0573158	312	Heart	0.00864247	1.09e-06
CR1	LVM	0.000756836	-0.048249	-3.37024	0.0143162	4911	0.00738486	-0.152473	-2.69798	0.0565136	312	Heart	1	0.0432705
CR1	LVSV	0.000715697	-0.0484309	-3.38565	0.0143048	4911	0.211607	-0.0721395	-1.25192	0.057623	312	Heart	1	0.0416085
CREG1	LVEDV	8.4e-10	-0.0768697	-6.14659	0.0125061	6398	0.368893	-0.0450943	-0.899599	0.0501271	409	Heart	0.00257908	3.57e-07
CREG1	LVESV	3.43e-07	-0.0639086	-5.10336	0.0125228	6398	0.621883	-0.0250891	-0.49358	0.0508308	409	Heart	1	8.27e-05
CREG1	LVM	0.000107769	-0.0485777	-3.87483	0.0125367	6398	0.639077	-0.0232665	-0.469359	0.0495708	409	Heart	1	0.0103422
CREG1	LVSV	6.37e-07	-0.0624018	-4.98474	0.0125186	6398	0.224053	-0.0604402	-1.21777	0.0496318	409	Heart	1	0.000142377
CRELD1	LVEDV	6.54e-05	-0.0571542	-3.99599	0.0143029	4911	0.664822	0.0262548	0.43371	0.0605355	312	Heart	1	0.00699255
CRELD1	LVSV	0.000318896	-0.0515479	-3.60202	0.0143108	4911	0.95772	0.00319831	0.0530613	0.0602757	312	Heart	1	0.0234108
CRELD1	WT_AHA_7	0.000378903	0.0509136	3.55684	0.0143143	4911	0.240553	-0.072816	-1.17602	0.0619175	312	Heart	1	0.0265352
CRH	Ell_2	0.000556427	-0.0432631	-3.45376	0.0125264	6398	0.226985	0.0628401	1.21008	0.0519303	409	Heart	1	0.0349529
CRHBP	Err_AHA_6	0.000789019	-0.0420962	-3.35823	0.0125352	6398	0.240796	-0.0605566	-1.1748	0.0515463	409	Heart	1	0.0445476
CRHBP	LVEDV	5.33e-07	-0.0628074	-5.01917	0.0125135	6398	0.239724	-0.059308	-1.17749	0.0503682	409	Heart	1	0.000121874
CRHBP	LVSV	3.8e-07	-0.0636137	-5.08392	0.0125127	6398	0.00921936	-0.129714	-2.61696	0.0495666	409	Heart	1	9.04e-05
CRIM1	Ell_2	5.22e-07	0.0632715	5.02323	0.0125958	6398	0.0820304	0.0888885	1.74356	0.0509811	409	Heart	1	0.000119645
CRIP2	LVEDV	7.22e-09	-0.0725001	-5.79347	0.0125141	6398	0.655188	0.0225856	0.446913	0.0505368	409	Heart	0.0221913	2.56e-06
CRIP2	LVESV	5.9e-06	-0.056817	-4.53371	0.0125321	6398	0.413862	0.0418634	0.817998	0.0511778	409	Heart	1	0.000973028
CRIP2	LVSV	5.16e-08	-0.0682518	-5.45242	0.0125177	6398	0.931623	-0.00430099	-0.0858595	0.0500934	409	Heart	0.158374	1.52e-05
CRIP2	WT_AHA_12	0.00075011	0.0422952	3.37221	0.0125423	6398	0.861578	0.00896152	0.174481	0.0513609	409	Heart	1	0.0429964
CRLF1	Ell_2	0.000416363	0.0442182	3.53135	0.0125216	6398	0.700589	-0.0196355	-0.38481	0.0510264	409	Heart	1	0.0284282
CRLF1	Err_AHA_13	5.88e-05	-0.0502927	-4.02011	0.0125103	6398	0.0237952	-0.114935	-2.26937	0.050646	409	Heart	1	0.00643105
CRLF1	LVCO	1.14e-09	-0.0761984	-6.09793	0.0124958	6398	0.0255167	-0.110231	-2.24216	0.049163	409	Heart	0.0034941	4.73e-07
CRLF1	LVEDV	3.6e-08	-0.0689293	-5.51626	0.0124957	6398	0.0349397	-0.105225	-2.11651	0.0497164	409	Heart	0.110563	1.1e-05
CRLF1	LVESV	0.000158086	-0.0473166	-3.78027	0.0125167	6398	0.247861	-0.0585374	-1.15731	0.0505808	409	Heart	1	0.0138845
CRLF1	LVSV	8.52e-08	-0.0670104	-5.36205	0.0124972	6398	0.0205591	-0.114439	-2.32554	0.0492096	409	Heart	0.261656	2.39e-05
CRLF1	WT_AHA_11	0.000301002	0.0452833	3.61643	0.0125215	6398	0.512602	-0.0335218	-0.655397	0.0511473	409	Heart	1	0.0224327
CRLF1	WT_AHA_12	1.6e-07	0.0656136	5.24702	0.0125049	6398	0.583136	-0.0278963	-0.549271	0.0507878	409	Heart	0.490191	4.19e-05
CRLF1	WT_AHA_3	6.99e-05	0.0498033	3.97912	0.0125162	6398	0.327922	0.0492152	0.979546	0.0502428	409	Heart	1	0.00736849
CRLF1	WT_AHA_5	0.000488064	0.0436653	3.48902	0.012515	6398	0.327934	-0.0495844	-0.979522	0.0506211	409	Heart	1	0.0318797
CRLF1	WT_AHA_6	0.000564275	0.043186	3.44997	0.0125178	6398	0.460574	-0.037552	-0.738638	0.0508395	409	Heart	1	0.0353047
CRLF1	WT_AHA_7	2.57e-05	0.052687	4.21167	0.0125098	6398	0.25993	-0.0577672	-1.12821	0.0512025	409	Heart	1	0.00330122
CRLF1	WT_global	4.87e-05	0.0508743	4.06464	0.0125163	6398	0.86304	-0.00878602	-0.172621	0.0508979	409	Heart	1	0.00552477
CRNN	Ell_5	0.00018376	0.0467981	3.74256	0.0125043	6398	0.872285	0.00823737	0.160863	0.0512073	409	Heart	1	0.015555
CRNN	Ell_6	0.000123713	0.0480717	3.84102	0.0125153	6398	0.889774	0.00706703	0.138681	0.0509588	409	Heart	1	0.0115109
CRTAC1	LVEDV	4.57e-05	0.0510637	4.07964	0.0125167	6398	0.013952	0.123563	2.46973	0.0500307	409	Heart	1	0.00525583
CRTAC1	LVESV	5.75e-05	0.0504121	4.02574	0.0125224	6398	0.107043	0.0822594	1.61538	0.0509226	409	Heart	1	0.00630995
CRTAM	WT_AHA_4	0.000598965	-0.0429962	-3.4338	0.0125215	6398	0.458508	0.0380516	0.742049	0.0512791	409	Heart	1	0.0367873
CRTAM	WT_AHA_5	1.14e-06	-0.0609088	-4.87132	0.0125036	6398	0.910492	-0.00576007	-0.112491	0.0512047	409	Heart	1	0.000236188
CRTAM	WT_global	8.97e-05	-0.0490591	-3.91931	0.0125173	6398	0.552699	0.0305441	0.594239	0.0514003	409	Heart	1	0.00896761
CRYBB2	LVEDV	0.000394185	-0.0506622	-3.54641	0.0142855	4911	0.114925	-0.09077	-1.58119	0.0574063	312	Heart	1	0.0273275
CSDE1	Ecc_AHA_3	0.000694022	-0.0485334	-3.3941	0.0142993	4911	0.723521	0.0214445	0.3541	0.0605606	312	Heart	1	0.0407276
CSF1	Err_AHA_6	0.000871448	-0.0417614	-3.33062	0.0125386	6398	0.0406073	-0.105553	-2.05441	0.0513788	409	Heart	1	0.0477083
CSF1	LVEDV	0.000323366	-0.0450756	-3.59779	0.0125287	6398	0.143461	-0.0737962	-1.466	0.0503385	409	Heart	1	0.0236504
CSF1	LVSV	0.000229796	-0.0461766	-3.68589	0.0125279	6398	0.0326708	-0.106608	-2.14381	0.0497283	409	Heart	1	0.0183755
CSF1R	LVM	0.000284251	-0.0520356	-3.63188	0.0143275	4911	0.0667488	-0.105676	-1.84028	0.0574237	312	Heart	1	0.0215184
CSF1R	WT_AHA_1	0.00019491	-0.0534116	-3.72836	0.0143258	4911	0.158032	0.083365	1.41537	0.0588997	312	Heart	1	0.0162508
CSF3	WT_AHA_1	0.000597632	-0.0430659	-3.43441	0.0125395	6398	0.0091331	-0.133282	-2.62022	0.0508665	409	Heart	1	0.0367289
CSF3	WT_AHA_11	0.000207486	-0.0465408	-3.71187	0.0125384	6398	0.169001	-0.0712746	-1.378	0.0517234	409	Heart	1	0.0170254
CSPG4	Ecc_AHA_12	9.56e-06	0.063388	4.43159	0.0143037	4911	0.398597	0.051185	0.845377	0.0605469	312	Heart	1	0.00145782
CSPG4	Ecc_AHA_14	7.1e-06	0.0643395	4.49559	0.0143117	4911	0.18445	0.0796255	1.33034	0.0598534	312	Heart	1	0.00113746
CSPG4	Ecc_AHA_3	6.77e-05	0.0570547	3.9878	0.0143073	4911	0.631328	-0.028867	-0.480368	0.0600936	312	Heart	1	0.00718705
CSPG4	Ecc_AHA_6	0.000496688	0.0499086	3.48488	0.0143215	4911	0.664396	-0.0262836	-0.434297	0.0605199	312	Heart	1	0.0322497
CSPG4	Ecc_AHA_9	1.29e-05	0.0624555	4.36675	0.0143025	4911	0.643921	0.0278941	0.462707	0.0602845	312	Heart	1	0.00187009
CSPG4	Ecc_global	0.000141788	0.0545273	3.80804	0.014319	4911	0.987321	0.000966694	0.0159046	0.0607809	312	Heart	1	0.0127786
CSPG4	Ell_2	2.06e-05	0.0610019	4.26271	0.0143106	4911	0.588596	-0.0327449	-0.541476	0.0604734	312	Heart	1	0.00275169
CSPG4	Err_AHA_11	2.68e-05	-0.060142	-4.20316	0.0143088	4911	0.51866	0.0390277	0.646201	0.0603956	312	Heart	1	0.00341216
CSPG4	LVEDV	0.000212991	0.0530159	3.70588	0.0143059	4911	0.18658	-0.077703	-1.3239	0.0586927	312	Heart	1	0.0173648
CSPG4	LVESV	0.000128487	0.0548467	3.83241	0.0143113	4911	0.735832	-0.0200797	-0.337702	0.0594597	312	Heart	1	0.0118435
CST1	LVCO	0.000570362	-0.0493338	-3.4476	0.0143096	4911	0.0244154	-0.128254	-2.26235	0.0566903	312	Heart	1	0.0355783
CST1	LVSV	0.000183874	-0.053515	-3.74307	0.0142971	4911	0.628796	-0.0276855	-0.483937	0.057209	312	Heart	1	0.01556
CST3	Err_AHA_13	3.11e-05	-0.0522254	-4.16854	0.0125285	6398	0.751467	-0.0162444	-0.316931	0.0512553	409	Heart	1	0.00384776
CST3	Err_AHA_5	9.24e-05	-0.0490351	-3.91218	0.012534	6398	0.264635	-0.0569488	-1.11712	0.0509781	409	Heart	1	0.00917864
CST3	Err_AHA_6	4.53e-06	-0.0575143	-4.58929	0.0125323	6398	0.11928	-0.0800804	-1.56126	0.0512921	409	Heart	1	0.00077845
CST3	Err_AHA_7	0.000248504	-0.0459247	-3.66587	0.0125276	6398	0.896714	0.00649543	0.129899	0.0500039	409	Heart	1	0.019477
CST3	LVCO	4.92e-10	-0.0779759	-6.23132	0.0125135	6398	0.373676	-0.0442667	-0.890639	0.0497022	409	Heart	0.0015116	2.18e-07
CST3	LVEDV	5.99e-17	-0.10466	-8.38878	0.0124762	6398	0.0187577	-0.117824	-2.36026	0.0499199	409	Heart	1.84e-10	6.25e-14
CST3	LVESV	9e-09	-0.072056	-5.75634	0.0125177	6398	0.0641148	-0.0941734	-1.85669	0.0507211	409	Heart	0.0276354	3.13e-06
CST3	LVM	6.67e-10	-0.0773874	-6.18318	0.0125158	6398	0.131069	-0.0749529	-1.5131	0.0495358	409	Heart	0.00204938	2.89e-07
CST3	LVSV	9.18e-13	-0.089423	-7.15691	0.0124946	6398	0.0557775	-0.0951389	-1.91854	0.0495891	409	Heart	2.82e-06	6.08e-10
CST6	LVM	9.08e-05	-0.0491155	-3.91651	0.0125406	6398	0.435583	0.0384607	0.780484	0.049278	409	Heart	1	0.0090508
CST6	WT_AHA_10	0.000801833	-0.0420755	-3.35377	0.0125457	6398	0.464623	0.0372575	0.731982	0.0508994	409	Heart	1	0.0450541
CST7	Err_AHA_10	0.000228545	0.0461873	3.68728	0.0125261	6398	0.651236	-0.0234296	-0.452397	0.05179	409	Heart	1	0.0183074
CSTB	Err_AHA_1	0.000195493	-0.0466816	-3.72694	0.0125254	6398	0.088618	-0.0861151	-1.70703	0.0504472	409	Heart	1	0.0162875
CSTB	Err_AHA_8	9.81e-05	-0.0487788	-3.89783	0.0125144	6398	0.283951	-0.0542179	-1.07297	0.0505305	409	Heart	1	0.00961254
CSTB	LVEDV	3.19e-10	-0.0787092	-6.29928	0.012495	6398	0.237219	-0.0586883	-1.1838	0.0495762	409	Heart	0.000979904	1.46e-07
CSTB	LVESV	1.36e-08	-0.0711199	-5.68622	0.0125074	6398	0.906953	0.005886	0.116959	0.0503254	409	Heart	0.0416685	4.55e-06
CSTB	LVM	0.000137878	-0.0477847	-3.81427	0.0125279	6398	0.595378	-0.026075	-0.531499	0.0490595	409	Heart	1	0.0125104
CSTB	LVSV	1.59e-06	-0.0601022	-4.80394	0.012511	6398	0.0895605	-0.0834565	-1.70199	0.0490347	409	Heart	1	0.000316594
CTBS	LVEDV	2.09e-07	-0.0742174	-5.19849	0.0142767	4911	0.75561	-0.0180845	-0.311545	0.058048	312	Heart	0.642377	5.32e-05
CTBS	LVESV	0.000104066	-0.055546	-3.8841	0.0143009	4911	0.0411554	-0.119436	-2.0511	0.0582302	312	Heart	1	0.0100626
CTBS	LVSV	1.44e-07	-0.0752144	-5.26738	0.0142793	4911	0.237558	0.0682333	1.18356	0.057651	312	Heart	0.443374	3.82e-05
CTBS	WT_AHA_11	0.000862045	0.0477183	3.33413	0.0143121	4911	0.771608	0.0171487	0.290544	0.0590227	312	Heart	1	0.0473547
CTRL	Err_AHA_9	0.000692202	-0.0484944	-3.39482	0.0142848	4911	0.4238	0.0471526	0.800978	0.0588688	312	Heart	1	0.0406635
CTSB	Ell_2	9.16e-05	0.0491455	3.91446	0.0125549	6398	0.0964864	0.0845382	1.66618	0.0507377	409	Heart	1	0.00911144
CTSB	LVEDV	7.42e-09	0.0725268	5.78889	0.0125286	6398	0.188225	0.0656151	1.31817	0.0497773	409	Heart	0.0228023	2.63e-06
CTSB	LVESV	1.31e-06	0.0607458	4.8427	0.0125438	6398	0.0728808	0.0905395	1.79848	0.0503423	409	Heart	1	0.000267359
CTSB	LVSV	3.75e-07	0.0637671	5.08674	0.012536	6398	0.70281	0.0188728	0.381813	0.0494295	409	Heart	1	8.93e-05
CTSB	WT_AHA_1	0.000432358	-0.0442194	-3.52135	0.0125575	6398	0.960091	-0.00253025	-0.0500722	0.0505321	409	Heart	1	0.0292132
CTSB	WT_AHA_10	0.000227182	-0.0463227	-3.68881	0.0125576	6398	0.0401688	-0.104261	-2.05894	0.0506383	409	Heart	1	0.0182286
CTSB	WT_AHA_11	7.81e-05	-0.0496253	-3.95261	0.0125551	6398	0.235148	-0.0606007	-1.18905	0.0509656	409	Heart	1	0.00806522
CTSB	WT_AHA_12	0.000725999	-0.042457	-3.38121	0.0125567	6398	0.0164405	-0.121235	-2.4095	0.0503153	409	Heart	1	0.0420273
CTSB	WT_AHA_6	0.000251916	-0.0459714	-3.66237	0.0125524	6398	0.0133839	-0.125132	-2.48481	0.0503588	409	Heart	1	0.0196757
CTSB	WT_AHA_7	6.82e-07	-0.0623354	-4.97134	0.0125389	6398	0.07309	-0.091578	-1.79716	0.0509571	409	Heart	1	0.000151314
CTSB	WT_AHA_8	0.00038488	-0.0445953	-3.55213	0.0125545	6398	0.160643	-0.0708948	-1.40561	0.0504371	409	Heart	1	0.0268467
CTSB	WT_AHA_9	0.000131405	-0.0480436	-3.82615	0.0125566	6398	0.00724778	-0.135781	-2.69955	0.0502975	409	Heart	1	0.0120518
CTSB	WT_global	1.55e-05	-0.0542695	-4.32419	0.0125502	6398	0.0688677	-0.0922515	-1.82437	0.0505664	409	Heart	1	0.00218549
CTSC	Ecc_AHA_5	0.000650679	-0.0427545	-3.41125	0.0125334	6398	0.624084	-0.0250408	-0.490463	0.0510553	409	Heart	1	0.0389511
CTSC	WT_AHA_4	8.56e-05	0.0492445	3.93081	0.0125278	6398	0.761982	0.0153808	0.303093	0.0507462	409	Heart	1	0.00864645
CTSC	WT_AHA_5	0.000107538	0.0485273	3.87535	0.012522	6398	0.862806	0.00875683	0.172918	0.0506415	409	Heart	1	0.0103243
CTSC	WT_AHA_6	0.000920076	0.0415375	3.31545	0.0125285	6398	0.982085	-0.00114221	-0.0224691	0.0508348	409	Heart	1	0.0495231
CTSC	WT_global	0.000348544	0.0448339	3.5782	0.0125297	6398	0.911857	0.00563352	0.110769	0.0508585	409	Heart	1	0.0249785
CTSD	Ell_4	0.000374759	0.0445973	3.55915	0.0125303	6398	0.406096	-0.0422981	-0.831691	0.0508579	409	Heart	1	0.0263296
CTSD	LVEDV	2.42e-16	-0.102512	-8.22119	0.0124693	6398	0.159847	-0.0702127	-1.40829	0.0498566	409	Heart	7.43e-10	2.39e-13
CTSD	LVESV	6.17e-09	-0.0727939	-5.82011	0.0125073	6398	0.749541	-0.0161788	-0.319472	0.0506421	409	Heart	0.0189442	2.22e-06
CTSD	LVSV	1.26e-13	-0.092688	-7.42623	0.0124812	6398	0.0119006	-0.124152	-2.52703	0.0491296	409	Heart	3.88e-07	9.3e-11
CTSD	WT_AHA_12	1.19e-05	0.0548951	4.38362	0.0125228	6398	0.854494	-0.00931975	-0.183511	0.0507859	409	Heart	1	0.00174934
CTSD	WT_AHA_13	0.000736893	0.0423214	3.37711	0.0125318	6398	0.659793	-0.0221998	-0.440539	0.0503924	409	Heart	1	0.0424598
CTSD	WT_AHA_5	0.000198486	0.0466249	3.7231	0.0125231	6398	0.429527	0.0400346	0.790831	0.0506235	409	Heart	1	0.0164774
CTSD	WT_AHA_6	1.52e-06	0.0602418	4.81299	0.0125165	6398	0.991049	0.000570875	0.0112254	0.0508558	409	Heart	1	0.000304311
CTSD	WT_AHA_7	0.000198528	0.0466248	3.72305	0.0125233	6398	0.845254	-0.0100124	-0.195308	0.0512645	409	Heart	1	0.0164796
CTSD	WT_global	0.000161402	0.0472954	3.77509	0.0125283	6398	0.658984	0.022466	0.441657	0.0508675	409	Heart	1	0.0141023
CTSE	LVEDV	4.32e-06	-0.0656942	-4.60042	0.01428	4911	0.090489	-0.0975506	-1.69848	0.0574339	312	Heart	1	0.000748012
CTSE	LVSV	2.33e-07	-0.0739269	-5.17862	0.0142754	4911	0.124406	-0.0881748	-1.541	0.057219	312	Heart	0.71428	5.85e-05
CTSL	Err_AHA_4	0.000821195	-0.0419682	-3.34715	0.0125385	6398	0.269641	-0.0571057	-1.10547	0.0516572	409	Heart	1	0.0457842
CTSO	LVEDV	7.48e-09	-0.0723364	-5.7876	0.0124985	6398	0.171962	-0.0693556	-1.36846	0.0506815	409	Heart	0.0229764	2.65e-06
CTSO	LVESV	1.24e-05	-0.0547585	-4.37444	0.0125178	6398	0.896701	-0.00668785	-0.129916	0.0514784	409	Heart	1	0.00181042
CTSO	LVSV	7.22e-07	-0.0620405	-4.96044	0.0125071	6398	0.0708285	-0.0908201	-1.81156	0.0501335	409	Heart	1	0.000158944
CTSS	LVEDV	9.15e-08	-0.0668496	-5.34905	0.0124975	6398	0.854511	0.00913757	0.183488	0.0497992	409	Heart	0.281079	2.55e-05
CTSS	LVESV	0.000101851	-0.0486695	-3.88859	0.012516	6398	0.239909	0.0592909	1.17703	0.0503735	409	Heart	1	0.00988877
CTSS	LVSV	1.8e-06	-0.0597525	-4.77907	0.012503	6398	0.690681	-0.0196494	-0.398228	0.049342	409	Heart	1	0.000352966
CTSZ	LVEDV	3.32e-10	-0.0785923	-6.29294	0.012489	6398	0.38944	-0.042738	-0.861602	0.0496029	409	Heart	0.00102053	1.52e-07
CTSZ	LVESV	1.88e-05	-0.0535926	-4.28227	0.012515	6398	0.802443	-0.0125947	-0.250358	0.0503066	409	Heart	1	0.00255378
CTSZ	LVM	1.47e-05	-0.0542811	-4.33637	0.0125176	6398	0.427863	-0.0389084	-0.793688	0.0490222	409	Heart	1	0.00208902
CTSZ	LVSV	1.03e-07	-0.0665812	-5.32659	0.0124998	6398	0.186226	-0.0650057	-1.32418	0.0490915	409	Heart	0.31795	2.84e-05
CWC15	LVEDV	0.000126467	-0.0548021	-3.83632	0.0142851	4911	0.161948	-0.0810815	-1.40212	0.0578277	312	Heart	1	0.0117023
CWC15	LVSV	6.28e-05	-0.0572254	-4.00549	0.0142867	4911	0.251994	-0.0661427	-1.14781	0.0576252	312	Heart	1	0.00677798
CX3CL1	Ecc_AHA_7	0.000892612	-0.0416736	-3.32392	0.0125375	6398	0.160072	-0.0711511	-1.40753	0.0505502	409	Heart	1	0.048485
CXCL10	LVEDV	2.04e-10	-0.0795501	-6.36866	0.0124909	6398	0.0093452	-0.130054	-2.61224	0.0497861	409	Heart	0.000626647	9.65e-08
CXCL10	LVESV	2.43e-07	-0.0646559	-5.16847	0.0125097	6398	0.30715	-0.0519694	-1.02257	0.0508224	409	Heart	0.747107	6.09e-05
CXCL10	LVM	2.77e-08	-0.0695755	-5.5622	0.0125086	6398	0.0976225	-0.0821156	-1.66051	0.0494521	409	Heart	0.0851594	8.67e-06
CXCL10	LVSV	2.35e-06	-0.0590996	-4.72474	0.0125085	6398	0.00139245	-0.158132	-3.21952	0.0491166	409	Heart	1	0.000444375
CXCL10	WT_AHA_2	0.000417625	-0.0442325	-3.53055	0.0125285	6398	0.744245	0.016695	0.32647	0.051138	409	Heart	1	0.0284922
CXCL13	LVEDV	2.57e-09	-0.074588	-5.96564	0.0125029	6398	0.168582	-0.0686625	-1.37935	0.0497787	409	Heart	0.00788738	1e-06
CXCL13	LVESV	5.17e-07	-0.0629043	-5.02498	0.0125183	6398	0.999261	4.69e-05	0.00092742	0.0505645	409	Heart	1	0.000118708
CXCL13	LVM	0.000150258	-0.0475332	-3.79293	0.0125321	6398	0.187045	-0.0650265	-1.32171	0.0491987	409	Heart	1	0.0133551
CXCL13	LVSV	8.06e-07	-0.0618041	-4.9389	0.0125137	6398	0.0301352	-0.106968	-2.17632	0.0491509	409	Heart	1	0.000175047
CXCL14	Err_AHA_1	0.000444911	-0.0440166	-3.51374	0.012527	6398	0.768625	-0.0152284	-0.294381	0.0517303	409	Heart	1	0.0298193
CXCL14	Err_AHA_13	0.000184916	-0.0468399	-3.74098	0.0125208	6398	0.950238	-0.0032309	-0.0624485	0.051737	409	Heart	1	0.0156235
CXCL14	Err_global	0.0004462	-0.0440105	-3.51297	0.012528	6398	0.0638589	-0.0951494	-1.85849	0.0511972	409	Heart	1	0.0298757
CXCL16	LVEDV	3.46e-08	-0.0690953	-5.52313	0.0125102	6398	0.531568	-0.0317387	-0.626178	0.0506864	409	Heart	0.106342	1.06e-05
CXCL16	LVESV	4.87e-05	-0.0509261	-4.06461	0.0125291	6398	0.838694	0.0104669	0.203701	0.0513836	409	Heart	1	0.00552513
CXCL16	LVM	6.21e-05	-0.0502235	-4.0074	0.0125327	6398	0.551807	-0.0298313	-0.595575	0.0500882	409	Heart	1	0.00671258
CXCL16	LVSV	3.29e-07	-0.0639632	-5.1112	0.0125143	6398	0.394048	-0.0428395	-0.853251	0.0502074	409	Heart	1	7.97e-05
CXCL17	Ell_4	1.04e-05	0.0554394	4.4117	0.0125664	6398	0.41365	0.0428552	0.81837	0.0523665	409	Heart	1	0.00156922
CXCL17	Err_AHA_1	2.76e-06	-0.0589407	-4.69211	0.0125617	6398	0.643549	-0.0242931	-0.463106	0.0524569	409	Heart	1	0.000509575
CXCL17	Err_AHA_13	3.63e-07	-0.0639276	-5.09254	0.0125532	6398	0.82727	0.0114568	0.218352	0.0524693	409	Heart	1	8.69e-05
CXCL17	Err_AHA_6	1.5e-07	-0.0660424	-5.25859	0.0125589	6398	0.836754	-0.0108589	-0.206186	0.0526657	409	Heart	0.460458	3.96e-05
CXCL17	Err_AHA_7	8.44e-05	-0.0494084	-3.93418	0.0125587	6398	0.210282	0.0641016	1.25487	0.0510821	409	Heart	1	0.0085537
CXCL17	Err_global	1.92e-05	-0.0537479	-4.27713	0.0125663	6398	0.67458	0.0219105	0.42019	0.0521442	409	Heart	1	0.00260352
CXCL17	LVCO	3.33e-05	-0.0521913	-4.15278	0.0125678	6398	0.0790166	0.0893306	1.76107	0.0507252	409	Heart	1	0.00406978
CXCL17	LVEDV	2.65e-13	-0.091769	-7.32663	0.0125254	6398	0.486872	-0.0357954	-0.695959	0.0514332	409	Heart	8.15e-07	1.88e-10
CXCL17	LVESV	1.26e-05	-0.0549156	-4.37068	0.0125645	6398	0.463513	-0.0382411	-0.733804	0.0521135	409	Heart	1	0.00183673
CXCL17	LVSV	1.02e-15	-0.100687	-8.04562	0.0125145	6398	0.942418	0.0036862	0.0722774	0.0510007	409	Heart	3.12e-09	9.4e-13
CXCL17	WT_AHA_11	1.14e-06	0.0611978	4.87103	0.0125636	6398	0.718201	0.0190181	0.361128	0.0526631	409	Heart	1	0.000236457
CXCL17	WT_AHA_12	1.39e-08	0.0713308	5.68249	0.0125528	6398	0.324487	0.0515243	0.986536	0.0522275	409	Heart	0.042584	4.64e-06
CXCL17	WT_AHA_6	0.000270986	0.0457964	3.6436	0.012569	6398	0.604568	0.0271285	0.518267	0.0523447	409	Heart	1	0.0207759
CXCL17	WT_AHA_7	1.71e-05	0.0540513	4.30293	0.0125615	6398	0.122678	0.0814096	1.54701	0.0526238	409	Heart	1	0.00236647
CXCL17	WT_global	0.0001	0.0489377	3.89315	0.0125702	6398	0.479576	0.0370496	0.707671	0.0523542	409	Heart	1	0.00975396
CXCL6	Ecc_AHA_1	0.000870794	-0.041767	-3.33083	0.0125395	6398	0.890315	0.00704874	0.137997	0.0510791	409	Heart	1	0.047687
CXCL6	LVEDV	5.19e-05	-0.0507182	-4.04963	0.0125241	6398	0.795912	0.0128704	0.258819	0.0497275	409	Heart	1	0.00581588
CXCL6	LVESV	0.000268641	-0.0456915	-3.64584	0.0125325	6398	0.138741	0.0745492	1.48355	0.0502504	409	Heart	1	0.0206435
CYTL1	Err_AHA_8	0.000367653	-0.0509283	-3.56477	0.0142865	4911	0.685187	0.024657	0.405802	0.0607612	312	Heart	1	0.0259709
CYTL1	LVCO	5.17e-09	-0.0835725	-5.85196	0.0142811	4911	0.144637	-0.0863812	-1.46268	0.0590567	312	Heart	0.0158971	1.89e-06
CYTL1	LVEDV	8.79e-09	-0.0822312	-5.76267	0.0142696	4911	0.0763019	-0.105439	-1.77891	0.0592716	312	Heart	0.0269935	3.06e-06
CYTL1	LVESV	4.99e-06	-0.0653274	-4.57017	0.0142943	4911	0.218512	-0.0740467	-1.23317	0.0600459	312	Heart	1	0.00084513
CYTL1	LVM	7.48e-11	-0.09312	-6.52517	0.0142709	4911	0.522435	-0.0375918	-0.640374	0.0587029	312	Heart	0.000229798	3.79e-08
CYTL1	LVSV	1.13e-05	-0.0628347	-4.39606	0.0142934	4911	0.149417	-0.0854349	-1.44543	0.0591069	312	Heart	1	0.00167428
CYTL1	WT_AHA_1	4.83e-06	-0.0654584	-4.57698	0.0143016	4911	0.77837	0.0169316	0.281706	0.0601039	312	Heart	1	0.000821718
CYTL1	WT_AHA_10	0.000517377	-0.0497323	-3.47391	0.0143159	4911	0.607048	-0.031323	-0.514853	0.0608387	312	Heart	1	0.033194
CYTL1	WT_AHA_2	7.39e-07	-0.070845	-4.95718	0.0142914	4911	0.469796	0.0440061	0.72376	0.0608021	312	Heart	1	0.00016239
CYTL1	WT_AHA_3	7.33e-05	-0.0567582	-3.96886	0.0143009	4911	0.920577	-0.0059526	-0.0997935	0.0596492	312	Heart	1	0.00764956
CYTL1	WT_AHA_4	3.38e-06	-0.0664837	-4.65143	0.0142932	4911	0.232937	0.0721725	1.19533	0.060379	312	Heart	1	0.000606804
CYTL1	WT_AHA_5	0.000653234	-0.0487842	-3.41069	0.0143033	4911	0.537408	0.0372576	0.617471	0.0603391	312	Heart	1	0.0390538
CYTL1	WT_global	5.94e-06	-0.0648253	-4.53354	0.0142991	4911	0.755955	0.01885	0.311092	0.060593	312	Heart	1	0.000978169
DCBLD2	WT_AHA_11	0.000461179	-0.043905	-3.50417	0.0125294	6398	0.257391	-0.0585692	-1.13425	0.0516368	409	Heart	1	0.0305857
DCBLD2	WT_AHA_13	0.000784206	-0.0420973	-3.35993	0.0125292	6398	0.500698	-0.0343303	-0.674024	0.0509333	409	Heart	1	0.0443615
DCDC2C	Ecc_AHA_10	0.000876194	-0.0475962	-3.32959	0.0142949	4911	0.265954	-0.0652484	-1.11458	0.0585408	312	Heart	1	0.0478743
DCN	Ecc_AHA_9	0.00034674	0.0449257	3.57955	0.0125506	6398	0.30997	0.0521208	1.01662	0.0512688	409	Heart	1	0.0248811
DCN	Ell_2	3.35e-05	0.0520961	4.15105	0.0125501	6398	0.224747	0.0620688	1.21594	0.0510458	409	Heart	1	0.00409603
DCN	Err_AHA_11	0.000181313	-0.0470187	-3.74593	0.012552	6398	0.0166356	-0.122931	-2.40512	0.051112	409	Heart	1	0.0154061
DCN	LVCO	4.53e-09	-0.0735811	-5.87169	0.0125315	6398	0.264619	-0.0553053	-1.11716	0.0495054	409	Heart	0.0139192	1.68e-06
DCXR	LVEDV	1.03e-17	-0.107329	-8.59507	0.0124873	6398	0.220494	-0.0617034	-1.2272	0.0502798	409	Heart	3.18e-11	1.16e-14
DCXR	LVESV	6.86e-11	-0.0818337	-6.53475	0.0125229	6398	0.570253	-0.0289912	-0.568164	0.0510262	409	Heart	0.000210881	3.5e-08
DCXR	LVSV	5.7e-13	-0.0903406	-7.22251	0.0125082	6398	0.113747	-0.0788804	-1.58516	0.0497618	409	Heart	1.75e-06	3.88e-10
DCXR	WT_AHA_11	2.33e-06	0.0592988	4.72635	0.0125464	6398	0.0214372	0.118267	2.30958	0.051207	409	Heart	1	0.000441316
DCXR	WT_AHA_12	7.01e-05	0.0499333	3.97865	0.0125503	6398	0.0356593	0.107298	2.10816	0.0508965	409	Heart	1	0.00738161
DCXR	WT_AHA_6	0.000139658	0.047826	3.81109	0.0125492	6398	0.170821	0.0701591	1.37212	0.0511319	409	Heart	1	0.0126307
DDAH1	LVEDV	2.18e-09	-0.0748666	-5.99218	0.012494	6398	0.659234	-0.0222598	-0.441311	0.05044	409	Heart	0.00670765	8.62e-07
DDAH1	LVESV	4.82e-06	-0.0572673	-4.57628	0.0125139	6398	0.903303	-0.00621495	-0.121569	0.0511226	409	Heart	1	0.000820118
DDAH1	LVSV	1.32e-06	-0.0605534	-4.84192	0.0125061	6398	0.606495	-0.0257651	-0.515504	0.0499804	409	Heart	1	0.00026831
DDT	LVEDV	2.94e-07	-0.0733144	-5.13426	0.0142795	4911	0.0621557	-0.107538	-1.87241	0.0574328	312	Heart	0.903941	7.22e-05
DDT	LVESV	6.68e-05	-0.0570738	-3.99078	0.0143014	4911	0.115153	-0.0918403	-1.58019	0.0581197	312	Heart	1	0.00711425
DDT	LVSV	1.1e-06	-0.0697151	-4.8797	0.0142868	4911	0.191449	-0.0750831	-1.30936	0.0573433	312	Heart	1	0.000228975
DDX58	LVEDV	0.000254814	-0.0458467	-3.65944	0.0125284	6398	0.917361	-0.00516062	-0.103826	0.0497043	409	Heart	1	0.0198385
DDX58	LVSV	0.000705735	-0.0424644	-3.389	0.0125301	6398	0.326578	-0.0483234	-0.982275	0.0491953	409	Heart	1	0.0412141
DEFB103A_DEFB103B	LVEF	0.000768776	-0.0481302	-3.36592	0.0142993	4911	0.546323	-0.0355533	-0.603989	0.0588642	312	Heart	1	0.0437513
DEFB4A_DEFB4B	LVEDV	9.85e-06	-0.05532	-4.42403	0.0125044	6398	0.237043	0.059682	1.18425	0.0503966	409	Heart	1	0.00149487
DEFB4A_DEFB4B	LVSV	4.59e-05	-0.0510062	-4.07816	0.0125072	6398	0.939136	-0.0038227	-0.0764051	0.050032	409	Heart	1	0.00528164
DEFB4A_DEFB4B	WT_AHA_6	6.48e-05	0.0500154	3.9974	0.012512	6398	0.245913	0.059591	1.1621	0.0512789	409	Heart	1	0.00694353
DKK1	LVEDV	0.000645963	-0.0427408	-3.41323	0.0125221	6398	0.707779	-0.0188208	-0.375117	0.0501732	409	Heart	1	0.0387458
DKK1	LVESV	0.000825782	-0.0419132	-3.3456	0.0125278	6398	0.0877724	0.0867065	1.7116	0.0506583	409	Heart	1	0.0459677
DKK3	Ell_2	0.000405502	0.0444272	3.53835	0.0125559	6398	0.287234	0.0541087	1.06568	0.0507741	409	Heart	1	0.0278856
DKK3	Err_AHA_9	6.07e-05	-0.050362	-4.01273	0.0125506	6398	0.338327	0.0489683	0.958663	0.0510798	409	Heart	1	0.0065903
DKK3	LVCO	2.62e-09	-0.0747142	-5.96204	0.0125316	6398	0.0179523	-0.116326	-2.37673	0.0489435	409	Heart	0.00806195	1.02e-06
DKK4	LVSV	0.000351241	-0.0447926	-3.57618	0.0125253	6398	0.432662	-0.0395201	-0.785464	0.0503143	409	Heart	1	0.0251167
DLK1	Ecc_AHA_2	4.04e-06	-0.0577653	-4.61325	0.0125216	6398	0.141667	-0.0769663	-1.47262	0.052265	409	Heart	1	0.000705908
DLK1	Ecc_AHA_5	7.03e-05	-0.0498298	-3.9779	0.0125267	6398	0.274644	-0.0572618	-1.09398	0.0523425	409	Heart	1	0.00739896
DLK1	LVCO	9.18e-06	-0.05558	-4.43931	0.01252	6398	5.39e-05	-0.202916	-4.0835	0.0496917	409	Heart	1	0.00140963
DLK1	LVEDV	3.1e-07	-0.064068	-5.12262	0.0125069	6398	0.00124666	-0.164548	-3.25196	0.0505997	409	Heart	0.952874	7.56e-05
DLK1	LVESV	1.4e-07	-0.0659532	-5.27176	0.0125107	6398	0.171793	-0.070973	-1.369	0.051843	409	Heart	0.428758	3.71e-05
DLK1	LVM	0.000930666	-0.0415031	-3.31224	0.0125302	6398	0.170127	-0.0694811	-1.37436	0.0505554	409	Heart	1	0.0498992
DLK1	WT_AHA_12	0.00074648	0.0422634	3.37355	0.0125279	6398	0.740275	-0.0172842	-0.331727	0.0521039	409	Heart	1	0.0428411
DLL1	Ecc_AHA_7	0.000267968	-0.0457604	-3.64649	0.0125492	6398	0.937309	0.00401409	0.0787035	0.0510027	409	Heart	1	0.0206057
DNAJB1	LVEDV	4.74e-07	-0.0631386	-5.0419	0.0125228	6398	0.867202	-0.00833089	-0.167325	0.0497887	409	Heart	1	0.000109842
DNAJB1	LVESV	7.79e-05	-0.0495676	-3.9535	0.0125377	6398	0.773328	0.0145402	0.288226	0.0504472	409	Heart	1	0.00804079
DNAJB1	LVSV	1.09e-05	-0.05515	-4.40195	0.0125285	6398	0.675205	-0.0206858	-0.419334	0.0493301	409	Heart	1	0.00162975
DNAJB1	WT_AHA_6	0.000632901	0.0428727	3.41881	0.0125403	6398	0.207811	0.0637859	1.26172	0.0505549	409	Heart	1	0.0381943
DNER	Ell_2	0.000147286	0.0476553	3.79789	0.0125478	6398	0.242844	-0.0608381	-1.16969	0.052012	409	Heart	1	0.013153
DNER	Ell_global	0.00092518	0.0415944	3.3139	0.0125515	6398	0.611519	-0.0265462	-0.508319	0.0522236	409	Heart	1	0.0497033
DNER	LVM	0.000572744	0.0432476	3.44594	0.0125503	6398	0.247639	-0.0583063	-1.15785	0.0503573	409	Heart	1	0.0356744
DNER	WT_AHA_10	0.000120438	0.0482819	3.84761	0.0125485	6398	0.596087	-0.0276274	-0.530475	0.0520804	409	Heart	1	0.0112731
DNER	WT_AHA_12	5.28e-06	0.0571439	4.55706	0.0125396	6398	0.322658	-0.0513012	-0.990276	0.0518049	409	Heart	1	0.000885999
DNER	WT_AHA_13	0.000235217	0.0461763	3.67994	0.0125481	6398	0.794424	-0.013422	-0.26075	0.0514748	409	Heart	1	0.0186907
DNER	WT_AHA_4	2.75e-05	0.0526366	4.19614	0.012544	6398	0.859651	-0.00917472	-0.176937	0.0518532	409	Heart	1	0.00348586
DNER	WT_AHA_5	0.000143606	0.0477078	3.80418	0.0125409	6398	0.964767	-0.00228715	-0.0442013	0.051744	409	Heart	1	0.0129082
DNER	WT_AHA_6	9.66e-05	0.0489331	3.90134	0.0125427	6398	0.427877	-0.0411892	-0.793665	0.0518975	409	Heart	1	0.00950041
DNER	WT_AHA_7	0.000100289	0.0488117	3.89235	0.0125404	6398	0.686854	-0.0211191	-0.403431	0.0523486	409	Heart	1	0.00977898
DNER	WT_global	1.08e-06	0.0611952	4.88106	0.0125373	6398	0.645161	-0.0239416	-0.460856	0.0519504	409	Heart	1	0.000226182
DNPEP	Ell_5	2.2e-06	0.0676922	4.73984	0.0142815	4911	0.719823	0.0211552	0.359045	0.0589207	312	Heart	1	0.000419218
DPP6	LVCO	0.000369081	-0.0446983	-3.56317	0.0125445	6398	0.360701	-0.0454199	-0.915115	0.049633	409	Heart	1	0.0260469
DPP6	LVEDV	1.13e-05	-0.0550552	-4.39341	0.0125313	6398	0.048594	-0.0988378	-1.97838	0.0499588	409	Heart	1	0.00168459
DPP6	LVESV	0.000258925	-0.0458467	-3.65532	0.0125425	6398	0.446307	-0.0387588	-0.762364	0.0508404	409	Heart	1	0.0200752
DPP6	LVM	0.000161124	-0.0473627	-3.77552	0.0125447	6398	0.266896	-0.0550771	-1.11184	0.0495368	409	Heart	1	0.0140849
DPT	LVCO	5.18e-05	-0.0507474	-4.05027	0.0125294	6398	0.03926	-0.102501	-2.06847	0.0495539	409	Heart	1	0.00580266
DPT	LVEDV	2.01e-12	-0.0880253	-7.04755	0.0124902	6398	0.218773	-0.0619031	-1.2318	0.0502543	409	Heart	6.18e-06	1.28e-09
DPT	LVESV	5.78e-06	-0.0568325	-4.53794	0.0125239	6398	0.606306	0.026307	0.515776	0.0510048	409	Heart	1	0.000956946
DPT	LVM	9.94e-14	-0.093174	-7.45823	0.0124928	6398	0.293962	-0.052214	-1.0509	0.0496852	409	Heart	3.05e-07	7.4e-11
DPT	LVSV	2.79e-10	-0.0789967	-6.31998	0.0124995	6398	0.0469095	-0.0989652	-1.99349	0.0496442	409	Heart	0.000857968	1.29e-07
DPT	WT_AHA_1	0.000384994	-0.0445234	-3.55206	0.0125345	6398	0.524744	0.0324523	0.636628	0.0509754	409	Heart	1	0.0268516
DPT	WT_AHA_10	7.68e-05	-0.0495884	-3.95667	0.0125329	6398	0.975945	0.00155051	0.0301724	0.0513882	409	Heart	1	0.00795257
DPT	WT_AHA_11	0.000565942	-0.0432389	-3.44917	0.012536	6398	0.974717	0.0016343	0.0317134	0.0515332	409	Heart	1	0.0353801
DPT	WT_AHA_5	0.000742988	-0.0422838	-3.37484	0.0125291	6398	0.250044	-0.0586936	-1.15197	0.0509507	409	Heart	1	0.0426997
DPT	WT_AHA_7	0.000381533	-0.0445302	-3.55444	0.0125281	6398	0.397319	-0.0437213	-0.847359	0.0515972	409	Heart	1	0.0266659
DPT	WT_AHA_9	0.000454855	-0.0439751	-3.50785	0.0125362	6398	0.351924	-0.0477023	-0.931988	0.0511835	409	Heart	1	0.0302922
DPT	WT_global	0.000220974	-0.0463182	-3.69587	0.0125324	6398	0.67103	-0.0217815	-0.425059	0.0512435	409	Heart	1	0.0178527
DPY30	LVEDV	6.31e-09	-0.0727311	-5.81633	0.0125046	6398	0.735869	-0.016977	-0.337572	0.0502916	409	Heart	0.0193751	2.27e-06
DPY30	LVESV	2.98e-05	-0.0523363	-4.17824	0.0125259	6398	0.705048	0.0193028	0.378795	0.0509584	409	Heart	1	0.0037195
DPY30	LVSV	1.75e-06	-0.0598776	-4.7844	0.0125152	6398	0.416501	-0.0405084	-0.813378	0.0498027	409	Heart	1	0.00034508
DRAXIN	LVM	0.000203662	-0.0466155	-3.71659	0.0125426	6398	0.146794	-0.0717046	-1.45386	0.04932	409	Heart	1	0.0167948
DRAXIN	WT_AHA_1	0.0001497	-0.0475816	-3.79385	0.0125418	6398	0.149402	0.0730305	1.44452	0.0505569	409	Heart	1	0.0133166
DRAXIN	WT_AHA_4	0.000719698	-0.0424449	-3.38361	0.0125442	6398	0.990836	0.00058425	0.0114925	0.0508376	409	Heart	1	0.0417841
DRAXIN	WT_AHA_5	0.000192313	-0.0467714	-3.73109	0.0125356	6398	0.515024	0.0330384	0.651634	0.0507009	409	Heart	1	0.0160876
DRAXIN	WT_AHA_6	5.85e-05	-0.0504126	-4.02147	0.0125359	6398	0.78156	0.014128	0.27748	0.0509153	409	Heart	1	0.00640351
DRAXIN	WT_global	0.000168152	-0.0472145	-3.76484	0.0125409	6398	0.738865	-0.0169926	-0.333596	0.0509376	409	Heart	1	0.0145498
DSC2	LVM	2.03e-05	-0.053561	-4.26483	0.0125588	6398	0.202485	-0.0636125	-1.27667	0.0498269	409	Heart	1	0.00272113
DSC2	WT_AHA_1	4.86e-05	-0.0510573	-4.06501	0.0125602	6398	0.0303242	0.110588	2.17382	0.0508725	409	Heart	1	0.00551748
DSC2	WT_AHA_10	4.25e-05	-0.0514552	-4.09635	0.0125612	6398	0.450624	-0.0389138	-0.755141	0.0515318	409	Heart	1	0.00496109
DSC2	WT_AHA_2	0.000268815	-0.0458093	-3.64568	0.0125654	6398	0.665714	0.0222435	0.432369	0.0514456	409	Heart	1	0.0206522
DSC2	WT_AHA_3	0.000113916	-0.0484969	-3.86127	0.0125598	6398	0.902503	-0.00623131	-0.12258	0.0508345	409	Heart	1	0.0107977
DSC2	WT_AHA_4	0.000148032	-0.0476928	-3.79664	0.0125618	6398	0.838934	0.0104393	0.203395	0.0513254	409	Heart	1	0.0132042
DSC2	WT_AHA_5	0.000248089	-0.0460361	-3.6663	0.0125566	6398	0.85198	-0.00956287	-0.186717	0.0512158	409	Heart	1	0.019451
DSC2	WT_AHA_6	0.000276781	-0.0456923	-3.63814	0.0125592	6398	0.748707	-0.016479	-0.320573	0.0514049	409	Heart	1	0.0210893
DSC2	WT_AHA_7	0.000398789	-0.0444886	-3.54276	0.0125576	6398	0.487104	-0.036028	-0.695589	0.051795	409	Heart	1	0.0275473
DSC2	WT_global	1.66e-06	-0.0601986	-4.79566	0.0125527	6398	0.651877	-0.0232178	-0.451507	0.0514229	409	Heart	1	0.000328356
DSCAM	LVEDV	0.000505722	-0.0497252	-3.48004	0.0142887	4911	0.395719	-0.0491858	-0.850553	0.057828	312	Heart	1	0.0326609
DSCAM	LVM	0.00062895	-0.048935	-3.42103	0.0143042	4911	0.422001	-0.0458422	-0.804095	0.057011	312	Heart	1	0.0380298
DSCAM	LVSV	0.000237871	-0.0525553	-3.6777	0.0142902	4911	0.0444976	-0.115503	-2.01814	0.0572327	312	Heart	1	0.01885
DSG2	Ecc_AHA_7	0.000216005	-0.0464463	-3.70165	0.0125474	6398	0.167879	-0.0714785	-1.38164	0.0517345	409	Heart	1	0.017557
DSG2	Ell_2	5.09e-08	0.0683752	5.45471	0.0125351	6398	0.0326063	0.110789	2.14461	0.0516595	409	Heart	0.156363	1.5e-05
DSG2	Ell_5	8.33e-05	-0.0493525	-3.9372	0.0125349	6398	0.622966	-0.0255233	-0.492045	0.0518718	409	Heart	1	0.00847284
DSG2	Ell_6	0.000668157	-0.0427221	-3.404	0.0125506	6398	0.131104	-0.0778934	-1.51297	0.0514838	409	Heart	1	0.0396874
DSG2	Err_AHA_1	0.000706894	0.0425259	3.38855	0.0125499	6398	0.131338	0.0782585	1.51205	0.0517567	409	Heart	1	0.0412592
DSG2	LVEDV	2e-12	0.0881573	7.0485	0.0125072	6398	0.278885	0.0551249	1.08435	0.0508368	409	Heart	6.14e-06	1.27e-09
DSG2	LVESV	3.41e-06	0.0582925	4.64854	0.01254	6398	0.273064	0.0565381	1.09759	0.0515109	409	Heart	1	0.00061087
DSG2	LVSV	1.26e-11	0.0848914	6.78553	0.0125106	6398	0.429032	0.0399117	0.791681	0.0504139	409	Heart	3.87e-05	7.2e-09
DSG2	WT_AHA_1	6.38e-05	-0.0502032	-4.00079	0.0125483	6398	0.884233	0.00751369	0.145701	0.0515692	409	Heart	1	0.00686547
DSG2	WT_AHA_10	4.88e-09	-0.073429	-5.85947	0.0125317	6398	0.0417656	-0.10557	-2.04264	0.0516833	409	Heart	0.0149769	1.79e-06
DSG2	WT_AHA_11	2.17e-06	-0.0594679	-4.74122	0.0125427	6398	0.0421588	-0.105666	-2.0387	0.0518301	409	Heart	1	0.000414487
DSG2	WT_AHA_12	8.04e-06	-0.0560372	-4.4677	0.0125427	6398	0.00502564	-0.144488	-2.82155	0.0512089	409	Heart	1	0.00126232
DSG2	WT_AHA_13	0.000603903	-0.0430736	-3.43157	0.0125522	6398	0.179409	-0.0688957	-1.34501	0.0512231	409	Heart	1	0.0369848
DSG2	WT_AHA_14	0.000382788	-0.0446045	-3.55357	0.012552	6398	0.313611	-0.0511554	-1.00899	0.0506997	409	Heart	1	0.0267359
DSG2	WT_AHA_3	0.000165021	-0.0473009	-3.76955	0.0125482	6398	0.74696	-0.0165361	-0.322881	0.0512144	409	Heart	1	0.0143451
DSG2	WT_AHA_4	2.01e-05	-0.053537	-4.26734	0.0125458	6398	0.919512	-0.00522935	-0.101115	0.051717	409	Heart	1	0.00269663
DSG2	WT_AHA_5	0.000700491	-0.0425445	-3.39105	0.0125461	6398	0.570874	-0.0292618	-0.56725	0.0515854	409	Heart	1	0.0409913
DSG2	WT_AHA_6	1.98e-09	-0.0752542	-6.00856	0.0125245	6398	0.0447062	-0.103784	-2.01395	0.0515326	409	Heart	0.00606759	7.87e-07
DSG2	WT_AHA_7	4.45e-07	-0.0633367	-5.05379	0.0125325	6398	0.0188195	-0.122313	-2.35902	0.0518492	409	Heart	1	0.000104036
DSG2	WT_AHA_8	4.31e-06	-0.0576829	-4.59972	0.0125405	6398	0.0251489	-0.115249	-2.24784	0.051271	409	Heart	1	0.000746392
DSG2	WT_AHA_9	7.96e-10	-0.0771121	-6.15506	0.0125282	6398	0.000646947	-0.175529	-3.43918	0.051038	409	Heart	0.00244559	3.41e-07
DSG2	WT_global	1.71e-10	-0.0800924	-6.39569	0.0125229	6398	0.0735431	-0.0926093	-1.79432	0.0516126	409	Heart	0.000525797	8.18e-08
DSG3	Err_AHA_13	0.000584913	-0.0430523	-3.44025	0.0125143	6398	0.355656	0.0479796	0.924782	0.0518821	409	Heart	1	0.0361942
DSG3	LVCO	0.000209276	-0.0464397	-3.70969	0.0125185	6398	0.23104	-0.060359	-1.19957	0.0503172	409	Heart	1	0.0171379
DSG4	LVM	5.09e-06	-0.0571793	-4.56489	0.0125259	6398	0.661763	0.0215692	0.437818	0.0492653	409	Heart	1	0.0008593
DSG4	WT_AHA_10	4.37e-05	-0.0512479	-4.08969	0.012531	6398	0.336875	0.0488789	0.961553	0.0508333	409	Heart	1	0.00507546
DSG4	WT_AHA_11	0.000295083	-0.0453928	-3.62158	0.012534	6398	0.726041	-0.0178936	-0.350651	0.0510295	409	Heart	1	0.0221118
DSG4	WT_AHA_15	5.07e-05	-0.0508117	-4.05507	0.0125304	6398	0.463987	0.0369539	0.733025	0.0504128	409	Heart	1	0.0057121
DTX3	LVEDV	7e-06	-0.0563303	-4.49756	0.0125246	6398	0.732819	-0.0171363	-0.341625	0.0501611	409	Heart	1	0.001124
DTX3	LVESV	2.3e-05	-0.053093	-4.23654	0.0125322	6398	0.666595	-0.0219129	-0.431156	0.0508236	409	Heart	1	0.00302015
DTX3	LVSV	0.000191268	-0.0467702	-3.73246	0.0125307	6398	0.763415	0.0149733	0.301211	0.0497103	409	Heart	1	0.0160239
DTYMK	LVEDV	4.25e-05	-0.0586084	-4.09706	0.014305	4911	0.846913	-0.0112289	-0.193231	0.0581112	312	Heart	1	0.00496363
DTYMK	LVSV	8.01e-05	-0.0564874	-3.9473	0.0143104	4911	0.538321	-0.0356155	-0.616086	0.0578093	312	Heart	1	0.00822412
DUSP13	LVCO	1.2e-05	-0.0625769	-4.38153	0.014282	4911	0.605241	-0.0298507	-0.517443	0.0576889	312	Heart	1	0.00177045
DYNLT1	LVEDV	3.37e-07	-0.0729196	-5.10853	0.0142741	4911	0.100149	-0.0949615	-1.6494	0.0575735	312	Heart	1	8.13e-05
DYNLT1	LVESV	0.000139035	-0.0545156	-3.8129	0.0142977	4911	0.216762	-0.0721439	-1.23788	0.0582803	312	Heart	1	0.0125869
DYNLT1	LVSV	3.27e-05	-0.0594182	-4.15789	0.0142905	4911	0.0713698	-0.103615	-1.80975	0.0572539	312	Heart	1	0.00400803
EBI3_IL27	Err_AHA_14	0.000313816	0.0453984	3.6056	0.0125911	6398	0.508383	-0.0334391	-0.661973	0.0505144	409	Heart	1	0.0231357
ECE1	LVEDV	0.000928111	-0.0414799	-3.31301	0.0125203	6398	0.196277	-0.0649514	-1.29446	0.0501763	409	Heart	1	0.0498057
ECHDC3	Err_AHA_1	1.19e-05	-0.0626456	-4.38364	0.0142908	4911	0.266066	-0.0674029	-1.11432	0.060488	312	Heart	1	0.00175622
ECHDC3	LVEDV	8.47e-05	-0.056217	-3.9339	0.0142904	4911	0.967336	0.0024534	0.0409852	0.0598606	312	Heart	1	0.00858124
ECHDC3	LVSV	0.000458906	-0.0501317	-3.50604	0.0142987	4911	0.383998	-0.0518827	-0.871875	0.059507	312	Heart	1	0.0304767
EDA2R	Ell_5	0.000189684	-0.0469321	-3.73456	0.012567	6398	0.350061	0.0473221	0.935603	0.0505792	409	Heart	1	0.0159251
EDA2R	Err_AHA_5	0.000583397	-0.0432834	-3.44095	0.0125789	6398	0.867023	0.00845423	0.167553	0.0504571	409	Heart	1	0.0361251
EDA2R	Err_AHA_6	1.33e-06	-0.0608374	-4.83931	0.0125715	6398	0.232961	-0.0606326	-1.19464	0.050754	409	Heart	1	0.000271296
EDA2R	LVCO	4.43e-05	-0.0513982	-4.08677	0.0125767	6398	0.0346237	-0.103645	-2.12021	0.048884	409	Heart	1	0.0051308
EDA2R	LVM	0.000860687	-0.0419558	-3.33408	0.0125839	6398	0.049592	-0.0962226	-1.96964	0.0488528	409	Heart	1	0.0473069
EDA2R	WT_AHA_8	0.000737944	-0.0424813	-3.37672	0.0125806	6398	0.0659528	-0.0924564	-1.84396	0.0501401	409	Heart	1	0.0424949
EDIL3	Ecc_AHA_6	0.000555784	0.0433348	3.45407	0.012546	6398	0.61457	-0.0258304	-0.503969	0.0512539	409	Heart	1	0.0349285
EDN1	WT_AHA_12	2.31e-06	0.0676343	4.73	0.014299	4911	0.0305327	-0.127578	-2.17375	0.0586902	312	Heart	1	0.000436917
EDN1	WT_AHA_13	0.000623283	0.0489943	3.4235	0.0143112	4911	0.00710247	-0.155436	-2.71127	0.0573298	312	Heart	1	0.0377958
EDN1	WT_AHA_7	1.09e-05	0.0629385	4.40234	0.0142966	4911	0.0539746	-0.115162	-1.9349	0.059518	312	Heart	1	0.00163394
EDN1	WT_global	0.00032733	0.0514492	3.59521	0.0143105	4911	0.598165	-0.0313433	-0.527622	0.0594048	312	Heart	1	0.0238694
EEF1D	LVEDV	0.000168634	-0.0538903	-3.76481	0.0143142	4911	0.838581	0.0119772	0.203892	0.0587428	312	Heart	1	0.01458
EFCAB14	LVCO	5.61e-06	-0.0650645	-4.54573	0.0143133	4911	0.00184537	-0.179146	-3.14301	0.0569983	312	Heart	1	0.000931932
EFCAB14	LVEDV	1.76e-06	-0.0684186	-4.7855	0.0142971	4911	0.0788141	-0.102238	-1.76383	0.0579637	312	Heart	1	0.000345485
EFCAB14	LVESV	0.000238429	-0.052647	-3.67711	0.0143175	4911	0.519037	-0.0379799	-0.645619	0.0588271	312	Heart	1	0.0188825
EFCAB14	LVM	6.81e-05	-0.0570939	-3.9864	0.0143221	4911	0.235217	-0.0681621	-1.1895	0.0573033	312	Heart	1	0.00721907
EFCAB14	LVSV	0.000106728	-0.0555015	-3.87794	0.0143121	4911	0.0281487	-0.126915	-2.20627	0.0575244	312	Heart	1	0.0102622
EFEMP1	Ecc_AHA_7	0.000221536	-0.0464452	-3.69522	0.012569	6398	0.6003	0.0272823	0.524401	0.0520257	409	Heart	1	0.0178901
EFEMP1	Ell_5	0.000305469	-0.04537	-3.61261	0.0125588	6398	0.844686	0.0102071	0.196035	0.0520678	409	Heart	1	0.0226804
EFEMP1	LVM	8.95e-06	-0.0558528	-4.44463	0.0125664	6398	0.0472472	-0.0999811	-1.99042	0.050231	409	Heart	1	0.0013806
EFEMP1	WT_AHA_1	1.94e-05	-0.0537283	-4.27515	0.0125676	6398	0.507545	0.0343066	0.663282	0.0517225	409	Heart	1	0.0026225
EFEMP1	WT_AHA_10	5.25e-05	-0.0508728	-4.04691	0.0125708	6398	0.154334	-0.0742235	-1.42718	0.0520071	409	Heart	1	0.00586869
EFEMP1	WT_AHA_11	0.000149428	-0.0477027	-3.79431	0.0125722	6398	0.257487	-0.0592007	-1.13402	0.0522042	409	Heart	1	0.0132989
EFEMP1	WT_AHA_4	2.51e-05	-0.0530033	-4.21743	0.0125677	6398	0.611053	-0.0264072	-0.508985	0.0518821	409	Heart	1	0.00323518
EFEMP1	WT_AHA_5	0.000115892	-0.0484611	-3.85705	0.0125643	6398	0.51791	-0.0334973	-0.647163	0.0517602	409	Heart	1	0.0109369
EFEMP1	WT_AHA_6	0.000332624	-0.0451271	-3.59042	0.0125687	6398	0.235858	-0.0616057	-1.18725	0.0518896	409	Heart	1	0.0241525
EFEMP1	WT_AHA_7	0.000215253	-0.0465247	-3.70254	0.0125656	6398	0.0341347	-0.110767	-2.12601	0.0521009	409	Heart	1	0.0175102
EFEMP1	WT_AHA_8	3.36e-07	-0.0641382	-5.1077	0.0125572	6398	0.00327117	-0.151554	-2.95947	0.0512098	409	Heart	1	8.1e-05
EFEMP1	WT_AHA_9	7.06e-06	-0.0564965	-4.49562	0.012567	6398	0.00979987	-0.1338	-2.59567	0.0515474	409	Heart	1	0.00113239
EFEMP1	WT_global	3.58e-06	-0.0582769	-4.63866	0.0125633	6398	0.12629	-0.0794476	-1.5322	0.0518519	409	Heart	1	0.000635785
EFNA1	Err_AHA_13	0.000144874	-0.0476327	-3.802	0.0125283	6398	0.750487	-0.016235	-0.318223	0.0510176	409	Heart	1	0.0129942
EFNA1	Err_AHA_7	0.000278037	-0.0455525	-3.63697	0.0125248	6398	0.543402	0.0302583	0.608214	0.0497493	409	Heart	1	0.0211569
EFNA1	LVCO	0.000298604	-0.0453606	-3.61851	0.0125357	6398	0.00837446	-0.130069	-2.6502	0.049079	409	Heart	1	0.0223033
EFNA1	LVEDV	9.86e-05	-0.0488115	-3.89652	0.012527	6398	0.0341068	-0.105796	-2.12635	0.049755	409	Heart	1	0.00965004
EFNA1	LVM	4.82e-05	-0.0509735	-4.06681	0.012534	6398	0.459731	-0.0365699	-0.740028	0.0494168	409	Heart	1	0.00548754
EFNA1	LVSV	0.000635339	-0.0428254	-3.41776	0.0125302	6398	0.0206521	-0.114451	-2.32382	0.0492509	409	Heart	1	0.0382939
EFNA4	Err_AHA_6	3.27e-06	-0.0583532	-4.65722	0.0125296	6398	0.122296	-0.0789217	-1.5486	0.0509634	409	Heart	1	0.000588972
EFNA4	LVCO	6.38e-06	-0.0565995	-4.51729	0.0125295	6398	0.184613	-0.0655479	-1.32905	0.0493192	409	Heart	1	0.00103909
EFNA4	LVEDV	8.93e-10	-0.0767453	-6.1367	0.0125059	6398	0.0115458	-0.12573	-2.53782	0.0495426	409	Heart	0.00274365	3.78e-07
EFNA4	LVESV	5.42e-05	-0.0506207	-4.03928	0.0125321	6398	0.567929	-0.0289204	-0.571594	0.050596	409	Heart	1	0.00602816
EFNA4	LVM	1.97e-05	-0.0535293	-4.27096	0.0125333	6398	0.949877	-0.00310488	-0.0629015	0.0493609	409	Heart	1	0.00266188
EFNA4	LVSV	5.55e-09	-0.0730278	-5.83789	0.0125093	6398	0.000627596	-0.168105	-3.44764	0.0487594	409	Heart	0.0170401	2.02e-06
EGFLAM	Ecc_AHA_12	0.000763508	0.0482243	3.36782	0.0143191	4911	0.799794	0.0153675	0.253846	0.0605388	312	Heart	1	0.0435338
EGFLAM	Ell_2	5.06e-05	0.0580738	4.05643	0.0143165	4911	0.306821	0.06175	1.02372	0.0603193	312	Heart	1	0.00570102
EGFR	Err_AHA_3	0.000585919	0.0432131	3.43978	0.0125627	6398	0.855453	0.00939768	0.182287	0.0515542	409	Heart	1	0.0362331
EGLN1	Ecc_AHA_3	0.000418269	-0.044237	-3.53014	0.0125312	6398	0.434961	0.0400037	0.781544	0.0511855	409	Heart	1	0.0285222
EGLN1	LVEDV	7.25e-19	-0.110888	-8.89885	0.012461	6398	0.460308	-0.0369002	-0.739078	0.0499273	409	Heart	2.23e-12	8.97e-16
EGLN1	LVESV	1.18e-12	-0.0889868	-7.12247	0.0124938	6398	0.685047	0.0205446	0.405891	0.0506162	409	Heart	3.61e-06	7.69e-10
EGLN1	LVM	1.71e-07	-0.0655265	-5.23389	0.0125197	6398	0.44791	0.0374778	0.759678	0.0493337	409	Heart	0.526188	4.46e-05
EGLN1	LVSV	1.03e-13	-0.0930518	-7.45386	0.0124837	6398	0.274318	-0.0541181	-1.09473	0.0494354	409	Heart	3.15e-07	7.63e-11
EIF4EBP1	LVEDV	0.00024464	-0.0459872	-3.66989	0.012531	6398	0.796626	-0.0128758	-0.257894	0.0499269	409	Heart	1	0.0192528
EIF4EBP1	LVESV	0.000397818	-0.0444243	-3.54341	0.0125372	6398	0.501039	0.0340552	0.673487	0.0505655	409	Heart	1	0.0275012
ELOA	LVCO	0.000145009	-0.0476561	-3.80176	0.0125353	6398	0.809411	-0.0117972	-0.241351	0.0488796	409	Heart	1	0.0130018
ELOA	LVEDV	2.43e-18	-0.109242	-8.76187	0.0124679	6398	0.685238	-0.0200335	-0.405631	0.0493885	409	Heart	7.46e-12	2.88e-15
ELOA	LVESV	2.64e-11	-0.0834929	-6.67708	0.0125044	6398	0.459787	0.037012	0.739937	0.0500205	409	Heart	8.12e-05	1.44e-08
ELOA	LVM	1.71e-07	-0.0655526	-5.23405	0.0125243	6398	0.261088	0.0548486	1.12547	0.048734	409	Heart	0.525748	4.45e-05
ELOA	LVSV	1.01e-13	-0.093107	-7.45556	0.0124883	6398	0.409933	-0.0403465	-0.824905	0.0489104	409	Heart	3.11e-07	7.54e-11
ELOB	Ecc_AHA_3	0.000582296	-0.0492081	-3.44199	0.0142964	4911	0.967334	0.00240325	0.0409879	0.058633	312	Heart	1	0.0360744
ENG	Ecc_AHA_2	0.000716159	-0.0425662	-3.38497	0.0125751	6398	0.0517536	-0.101312	-1.95121	0.0519226	409	Heart	1	0.0416277
ENG	Ecc_AHA_9	0.000440601	0.0441964	3.51633	0.0125689	6398	0.161353	0.0732161	1.40322	0.0521772	409	Heart	1	0.029619
ENG	Ell_2	1.28e-05	0.054867	4.36627	0.0125661	6398	0.455614	0.0388914	0.74684	0.0520746	409	Heart	1	0.00186639
ENG	Ell_5	0.000471458	-0.0439338	-3.49828	0.0125587	6398	0.911256	0.00580319	0.111528	0.0520335	409	Heart	1	0.0310872
ENG	Err_AHA_3	2.72e-05	0.0527606	4.19838	0.0125669	6398	0.706803	0.0195602	0.376431	0.0519623	409	Heart	1	0.00345864
ENO3	Err_AHA_8	0.000429428	-0.0503351	-3.52372	0.0142847	4911	0.721111	-0.02126	-0.357322	0.0594982	312	Heart	1	0.0290766
ENO3	LVEDV	0.000170725	-0.0537739	-3.76172	0.014295	4911	0.525189	0.0370938	0.636137	0.058311	312	Heart	1	0.0147251
ENO3	LVSV	3.53e-05	-0.0591772	-4.13992	0.0142943	4911	0.639113	0.0272556	0.469433	0.0580606	312	Heart	1	0.00427257
ENPEP	Err_AHA_1	0.000146235	-0.05436	-3.80037	0.0143039	4911	0.502446	0.0394021	0.671485	0.0586791	312	Heart	1	0.0130838
ENPP2	Err_AHA_5	7.95e-05	-0.0496139	-3.94835	0.0125657	6398	0.851438	-0.00950887	-0.18741	0.0507385	409	Heart	1	0.00817656
ENPP2	WT_AHA_1	0.000250446	-0.0460619	-3.66387	0.0125719	6398	0.68182	0.0207593	0.41029	0.0505967	409	Heart	1	0.0195937
ENPP2	WT_AHA_10	0.00072909	-0.0425047	-3.38005	0.0125752	6398	0.0483376	-0.100487	-1.98066	0.0507344	409	Heart	1	0.0421401
ENPP2	WT_global	0.000717506	-0.0425519	-3.38445	0.0125728	6398	0.118467	-0.0793296	-1.56472	0.050699	409	Heart	1	0.0416882
ENPP7	LVEDV	0.000318037	-0.045098	-3.60212	0.0125198	6398	0.196992	-0.0644349	-1.29239	0.049857	409	Heart	1	0.0233673
ENPP7	LVSV	0.000357135	-0.0447188	-3.57181	0.0125199	6398	0.0152125	-0.119804	-2.43813	0.0491378	409	Heart	1	0.0254255
ENPP7	WT_AHA_12	4.18e-05	0.0513415	4.09993	0.0125225	6398	0.393861	0.0432943	0.853588	0.0507204	409	Heart	1	0.0049006
ENPP7	WT_AHA_6	9.96e-05	0.0487612	3.89412	0.0125217	6398	0.494388	0.0347504	0.683995	0.0508051	409	Heart	1	0.00972473
ENTR1	LVEDV	5.28e-05	-0.0578327	-4.04642	0.0142923	4911	0.870157	0.00969055	0.163604	0.0592316	312	Heart	1	0.00589505
ENTR1	LVSV	0.000430309	-0.0503873	-3.52317	0.0143017	4911	0.379366	-0.0518409	-0.88041	0.0588827	312	Heart	1	0.029117
EPHA1	LVEDV	6.22e-09	-0.0727314	-5.81862	0.0124998	6398	0.00204589	-0.153783	-3.10455	0.0495347	409	Heart	0.0191137	2.24e-06
EPHA1	LVESV	3e-05	-0.0522898	-4.17613	0.0125211	6398	0.158188	-0.0716632	-1.41393	0.0506838	409	Heart	1	0.00374559
EPHA1	LVM	3.68e-05	-0.051721	-4.12956	0.0125246	6398	0.370642	-0.0443695	-0.896314	0.0495021	409	Heart	1	0.00441613
EPHA1	LVSV	8.8e-07	-0.0615648	-4.92162	0.012509	6398	4.27e-05	-0.201329	-4.14	0.0486301	409	Heart	1	0.000189114
EPHA2	Ecc_global	0.000665614	-0.0428152	-3.40504	0.0125741	6398	0.974583	-0.00164776	-0.0318816	0.0516837	409	Heart	1	0.0395761
EPHA2	LVM	0.000266053	-0.0458679	-3.64834	0.0125723	6398	0.73934	0.0165601	0.332966	0.0497352	409	Heart	1	0.0204902
EPHA2	WT_AHA_11	0.000352669	-0.0449511	-3.57511	0.0125733	6398	0.567415	0.0294746	0.572354	0.0514973	409	Heart	1	0.0251877
EPHA2	WT_AHA_7	0.000335684	-0.0450872	-3.58803	0.012566	6398	0.820271	0.0117375	0.22735	0.0516273	409	Heart	1	0.0243052
EPHA4	Ell_5	0.000541898	-0.0494449	-3.46144	0.0142845	4911	0.74411	-0.0192272	-0.326728	0.0588478	312	Heart	1	0.0343042
EPHA4	LVCO	0.000215074	-0.0529853	-3.7034	0.0143072	4911	0.177302	-0.0777615	-1.3524	0.057499	312	Heart	1	0.0174972
EPHA4	LVEDV	0.000644896	-0.0488134	-3.4142	0.0142972	4911	0.15086	-0.0832281	-1.44031	0.057785	312	Heart	1	0.0387008
EPHA4	LVM	6.38e-07	-0.0712634	-4.98596	0.0142928	4911	0.0323176	-0.121981	-2.15081	0.0567139	312	Heart	1	0.000142598
EPHA4	WT_AHA_1	0.000194625	-0.0533511	-3.72873	0.0143081	4911	0.671474	0.0248269	0.424557	0.0584772	312	Heart	1	0.0162341
EPHA4	WT_AHA_10	0.000310353	-0.0516486	-3.60909	0.0143107	4911	0.114919	-0.0932534	-1.58121	0.0589759	312	Heart	1	0.0229515
EPHA4	WT_AHA_16	0.000602602	-0.0490997	-3.43268	0.0143036	4911	0.363569	-0.0531999	-0.910018	0.0584603	312	Heart	1	0.0369376
EPHA4	WT_AHA_9	0.000435139	-0.0503684	-3.52021	0.0143084	4911	0.00683387	-0.159238	-2.72435	0.0584498	312	Heart	1	0.0293533
EPHA4	WT_global	5.24e-05	-0.0578956	-4.04827	0.0143013	4911	0.0760674	-0.104423	-1.78034	0.0586535	312	Heart	1	0.00585797
EPHB6	LVCO	0.000223619	-0.0462872	-3.69284	0.0125343	6398	0.0726357	-0.0888099	-1.80002	0.0493382	409	Heart	1	0.0180166
EPHB6	LVEDV	0.000223688	-0.0462614	-3.69276	0.0125276	6398	0.0685896	-0.0910412	-1.82621	0.0498526	409	Heart	1	0.0180212
EPHB6	LVM	3.03e-08	-0.0694375	-5.54646	0.0125192	6398	0.0604809	-0.0927241	-1.88277	0.0492487	409	Heart	0.0931491	9.4e-06
EPHB6	WT_AHA_1	0.000483025	-0.0437774	-3.4918	0.0125372	6398	0.378005	0.0447136	0.882591	0.0506617	409	Heart	1	0.0316298
EPHB6	WT_AHA_10	0.00045587	-0.0439754	-3.50726	0.0125384	6398	0.349369	-0.0478208	-0.936949	0.0510388	409	Heart	1	0.0303427
EPHB6	WT_AHA_11	7.83e-05	-0.049538	-3.9521	0.0125346	6398	0.231491	-0.0612939	-1.19841	0.051146	409	Heart	1	0.00807831
EPHB6	WT_AHA_4	0.000533628	-0.0434412	-3.46505	0.012537	6398	0.994182	-0.000371062	-0.00729614	0.0508573	409	Heart	1	0.0339282
EPHB6	WT_AHA_5	0.000924499	-0.0415315	-3.3141	0.0125318	6398	0.586078	-0.0276464	-0.544985	0.0507289	409	Heart	1	0.0496804
EPHB6	WT_global	8.47e-05	-0.0492937	-3.93314	0.0125329	6398	0.553792	-0.0301882	-0.592605	0.0509415	409	Heart	1	0.00858094
EPHX2	WT_AHA_16	0.000721441	0.0423583	3.38295	0.0125211	6398	0.421388	0.0409214	0.804871	0.0508422	409	Heart	1	0.0418474
EPS8L2	Err_AHA_6	0.000514155	-0.0435278	-3.47505	0.0125258	6398	0.0966894	-0.0866152	-1.66516	0.052016	409	Heart	1	0.0330513
EPS8L2	LVCO	1.98e-05	-0.0534567	-4.27025	0.0125184	6398	0.478433	-0.0357908	-0.709514	0.0504441	409	Heart	1	0.0026686
EPS8L2	LVEDV	3.37e-05	-0.0519264	-4.1499	0.0125127	6398	0.551145	-0.0304166	-0.596568	0.050986	409	Heart	1	0.00411277
EPS8L2	LVSV	1.91e-05	-0.0535331	-4.27872	0.0125115	6398	0.780149	-0.0141179	-0.279319	0.0505442	409	Heart	1	0.00258764
ERBB2	Ecc_AHA_8	0.000815483	-0.0420448	-3.34909	0.0125541	6398	0.630572	0.0251207	0.481305	0.0521928	409	Heart	1	0.0455719
ERBB2	Err_AHA_10	4.75e-06	0.0574441	4.5794	0.012544	6398	0.721739	-0.0187865	-0.356394	0.0527128	409	Heart	1	0.000810073
ERBB2	LVEDV	1.47e-24	-0.127932	-10.2712	0.0124553	6398	0.00978253	-0.131742	-2.59629	0.0507423	409	Heart	4.53e-18	2.7e-21
ERBB2	LVESV	4.99e-17	-0.105082	-8.41046	0.0124942	6398	0.064634	-0.0956818	-1.85307	0.0516343	409	Heart	1.53e-10	5.24e-14
ERBB2	LVM	9.46e-05	-0.0490311	-3.90644	0.0125514	6398	0.092944	-0.0848707	-1.68423	0.0503915	409	Heart	1	0.0093456
ERBB2	LVSV	3.59e-18	-0.108823	-8.71721	0.0124836	6398	0.0152494	-0.12268	-2.43724	0.0503357	409	Heart	1.1e-11	4.19e-15
ERBB2	WT_AHA_12	3.28e-05	0.0521505	4.15627	0.0125474	6398	0.430432	-0.0410139	-0.789279	0.0519637	409	Heart	1	0.00401834
ERBB2	WT_AHA_5	0.000456483	0.0440025	3.5069	0.0125474	6398	0.686138	-0.0209756	-0.404405	0.0518678	409	Heart	1	0.030373
ERBB2	WT_AHA_6	2.69e-06	0.0589096	4.69762	0.0125403	6398	0.280118	-0.0562377	-1.08157	0.0519964	409	Heart	1	0.000498107
ERBB2	WT_AHA_7	0.000257856	0.045875	3.65639	0.0125465	6398	0.627936	-0.0254539	-0.485021	0.0524799	409	Heart	1	0.0200135
ERBB2	WT_AHA_8	0.000322841	0.0451599	3.59821	0.0125507	6398	0.354417	-0.048045	-0.927168	0.0518191	409	Heart	1	0.0236197
ERBB2	WT_global	0.000157365	0.0474605	3.78141	0.012551	6398	0.760711	-0.0158762	-0.304762	0.0520937	409	Heart	1	0.0138374
ERBB3	Err_AHA_9	0.000758958	0.0423078	3.36897	0.0125581	6398	0.329755	0.0500997	0.975837	0.0513403	409	Heart	1	0.0433596
ERBB3	WT_AHA_12	0.000234738	0.046211	3.68046	0.0125558	6398	0.916043	0.0053673	0.105488	0.0508805	409	Heart	1	0.0186651
ERBB3	WT_AHA_7	2.4e-05	0.0530333	4.22685	0.0125468	6398	0.586024	-0.0279842	-0.545063	0.0513412	409	Heart	1	0.0031276
ERBB3	WT_AHA_9	0.000787904	0.0421879	3.35863	0.0125611	6398	0.805832	-0.0125337	-0.245975	0.050955	409	Heart	1	0.0445075
EREG	WT_AHA_12	0.000688693	0.042535	3.39571	0.0125261	6398	0.0550103	0.0973807	1.92462	0.0505975	409	Heart	1	0.040518
ERMAP	Ell_1	0.00037566	0.0508875	3.5591	0.0142978	4911	0.109879	-0.0950862	-1.60366	0.0592934	312	Heart	1	0.026379
ERMAP	WT_AHA_9	0.000633852	0.0488787	3.41892	0.0142965	4911	0.369378	-0.0530634	-0.899038	0.0590225	312	Heart	1	0.0382374
ERN1	LVSV	0.000307118	-0.0516585	-3.61181	0.0143027	4911	0.142096	-0.0861077	-1.47204	0.0584957	312	Heart	1	0.0227769
ERP44	LVEDV	5.86e-05	-0.0503616	-4.02123	0.0125239	6398	0.444594	-0.0380906	-0.765242	0.0497759	409	Heart	1	0.00640754
ERP44	LVESV	0.000535974	-0.0434138	-3.46387	0.0125333	6398	0.621872	-0.0249068	-0.493595	0.0504601	409	Heart	1	0.0340323
ERP44	LVSV	0.000530056	-0.0434323	-3.46686	0.0125279	6398	0.571947	-0.0279122	-0.565668	0.0493438	409	Heart	1	0.0337661
ESM1	Ecc_AHA_3	0.000394519	0.0445108	3.54561	0.0125538	6398	0.484322	0.035956	0.700042	0.0513627	409	Heart	1	0.0273415
ESM1	Ecc_AHA_8	0.000488816	0.043803	3.48861	0.012556	6398	0.240512	0.0600002	1.17551	0.0510417	409	Heart	1	0.031909
ESM1	Ell_2	3e-10	0.0790533	6.30904	0.0125302	6398	0.38452	0.0444983	0.870586	0.0511131	409	Heart	0.000920419	1.38e-07
ESM1	Err_AHA_9	6.4e-05	-0.0502105	-4.00031	0.0125516	6398	0.273882	-0.0562951	-1.09572	0.0513772	409	Heart	1	0.00687636
ESM1	LVEDV	6.68e-13	0.0900801	7.20064	0.01251	6398	0.898603	0.00639168	0.12751	0.0501267	409	Heart	2.05e-06	4.5e-10
ESM1	LVESV	1.65e-08	0.0708572	5.65287	0.0125347	6398	0.561095	-0.0295351	-0.581718	0.0507721	409	Heart	0.0505722	5.41e-06
ESM1	LVSV	3.47e-08	0.0692005	5.52248	0.0125307	6398	0.58681	0.0270092	0.54392	0.0496566	409	Heart	0.106737	1.06e-05
ESPL1	Ell_5	7.42e-05	-0.0565707	-3.96584	0.0142645	4911	0.224161	-0.0711391	-1.21814	0.0583997	312	Heart	1	0.00772786
ESR1	Err_AHA_14	6.65e-05	0.0570802	3.99202	0.0142986	4911	0.533056	0.0364756	0.624095	0.0584457	312	Heart	1	0.00708536
ESR1	Err_AHA_15	0.0008726	0.0476612	3.33073	0.0143095	4911	0.348532	0.0545612	0.938962	0.058108	312	Heart	1	0.0477476
ESR1	Err_AHA_16	0.000453063	0.0501991	3.50946	0.0143039	4911	0.632126	-0.0284323	-0.479245	0.0593273	312	Heart	1	0.0302084
EZR	LVCO	0.000633261	-0.0428134	-3.41865	0.0125235	6398	0.470697	-0.0356816	-0.722055	0.0494168	409	Heart	1	0.0382085
EZR	LVEDV	2.69e-06	-0.0587467	-4.69725	0.0125066	6398	0.20991	-0.062632	-1.2559	0.0498702	409	Heart	1	0.000498906
EZR	LVSV	1.25e-08	-0.0712389	-5.70081	0.0124963	6398	0.276682	-0.0538626	-1.08934	0.0494452	409	Heart	0.0382704	4.21e-06
F10	Ell_2	1.41e-06	-0.0692556	-4.82949	0.0143402	4911	0.289582	-0.0642733	-1.06098	0.0605792	312	Heart	1	0.0002849
F10	LVEDV	8.49e-09	-0.0825725	-5.76846	0.0143145	4911	0.174435	-0.0801465	-1.36143	0.0588694	312	Heart	0.0260881	2.97e-06
F10	LVESV	0.000586736	-0.0493717	-3.43993	0.0143525	4911	0.771838	-0.0173136	-0.290242	0.0596522	312	Heart	1	0.0362712
F10	LVSV	4.5e-07	-0.0724104	-5.05329	0.0143293	4911	0.467559	-0.0427221	-0.727414	0.0587315	312	Heart	1	0.000104994
F11	Ell_2	0.000189815	-0.0534588	-3.73505	0.0143127	4911	0.0315531	-0.132342	-2.1605	0.0612552	312	Heart	1	0.0159327
F11	LVEDV	0.000276007	-0.052054	-3.63948	0.0143026	4911	0.0453537	-0.119927	-2.01003	0.0596642	312	Heart	1	0.0210507
F11R	LVEDV	0.000583811	-0.0430838	-3.44076	0.0125216	6398	0.752457	0.015795	0.315625	0.0500437	409	Heart	1	0.0361433
F3	WT_AHA_11	0.000175534	-0.0470598	-3.75407	0.0125357	6398	0.719645	0.0183365	0.359195	0.0510489	409	Heart	1	0.0150352
F7	Ecc_AHA_3	9.78e-06	-0.0555428	-4.42553	0.0125505	6398	0.83738	-0.0104659	-0.205384	0.0509577	409	Heart	1	0.00148681
F7	Ecc_AHA_9	0.000400876	-0.0444682	-3.54138	0.0125567	6398	0.781613	0.0141251	0.277411	0.0509177	409	Heart	1	0.0276522
F7	Ell_2	3.22e-10	-0.0789388	-6.298	0.0125339	6398	0.238169	-0.0598251	-1.1814	0.0506391	409	Heart	0.000987965	1.48e-07
F7	Err_AHA_6	0.000409338	-0.0444112	-3.53586	0.0125602	6398	0.478396	-0.0360695	-0.709573	0.0508327	409	Heart	1	0.028084
F7	LVEDV	7.09e-25	-0.128874	-10.3427	0.0124603	6398	0.0623744	-0.092481	-1.86903	0.0494809	409	Heart	2.18e-18	1.32e-21
F7	LVESV	7.77e-11	-0.0816329	-6.51598	0.0125281	6398	0.887593	-0.00712355	-0.141443	0.0503633	409	Heart	0.000238809	3.93e-08
F7	LVM	1.07e-09	-0.0765634	-6.10736	0.0125362	6398	0.224681	-0.0596155	-1.21612	0.0490211	409	Heart	0.00329495	4.48e-07
F7	LVSV	3.52e-19	-0.112118	-8.97976	0.0124856	6398	0.0100406	-0.126344	-2.58717	0.0488348	409	Heart	1.08e-12	4.46e-16
F9	Ell_2	1.71e-05	-0.0539999	-4.30316	0.0125489	6398	0.0409117	-0.103642	-2.05129	0.0505254	409	Heart	1	0.00236466
F9	Ell_6	0.000419267	0.0443041	3.52951	0.0125525	6398	0.652376	0.0227497	0.450814	0.0504637	409	Heart	1	0.028568
F9	LVEDV	1.78e-16	-0.103165	-8.25843	0.012492	6398	0.228283	-0.0599466	-1.20671	0.0496779	409	Heart	5.46e-10	1.78e-13
F9	LVESV	1.31e-08	-0.071333	-5.69199	0.0125322	6398	0.44701	-0.0383602	-0.761185	0.0503954	409	Heart	0.0402912	4.41e-06
F9	LVSV	1.73e-14	-0.0960939	-7.68707	0.0125007	6398	0.0807027	-0.0860333	-1.75121	0.049128	409	Heart	5.32e-08	1.42e-11
F9	WT_AHA_10	0.000128946	0.048091	3.83081	0.0125537	6398	0.72791	-0.0176819	-0.348159	0.050787	409	Heart	1	0.0118741
F9	WT_AHA_11	3.47e-07	0.0639807	5.1013	0.012542	6398	0.971853	-0.0017985	-0.0353075	0.0509381	409	Heart	1	8.35e-05
F9	WT_AHA_12	1.47e-07	0.0659824	5.26262	0.0125379	6398	0.54541	-0.0305909	-0.605187	0.0505479	409	Heart	0.450522	3.88e-05
F9	WT_AHA_14	1e-05	0.0554669	4.42037	0.012548	6398	0.470212	-0.0358484	-0.722845	0.0495935	409	Heart	1	0.00151546
F9	WT_AHA_15	0.000434482	0.0441946	3.52005	0.0125551	6398	0.854975	0.00920833	0.182896	0.0503474	409	Heart	1	0.0293206
F9	WT_AHA_16	0.000394207	0.0445099	3.54582	0.0125528	6398	0.822934	0.0113288	0.223924	0.050592	409	Heart	1	0.0273278
F9	WT_AHA_6	2.3e-05	0.053151	4.23681	0.012545	6398	0.610226	0.0258258	0.510166	0.0506222	409	Heart	1	0.00301696
F9	WT_AHA_7	3.73e-07	0.0637724	5.08756	0.012535	6398	0.709343	-0.0190384	-0.373014	0.0510395	409	Heart	1	8.89e-05
F9	WT_AHA_8	0.000360695	0.0447991	3.56921	0.0125516	6398	0.747934	-0.0162211	-0.321593	0.0504397	409	Heart	1	0.0256109
F9	WT_AHA_9	6.22e-06	0.0567476	4.52241	0.0125481	6398	0.919476	0.00512357	0.101159	0.0506485	409	Heart	1	0.00101852
F9	WT_global	1.1e-05	0.0552171	4.40092	0.0125467	6398	0.741391	0.0167292	0.330248	0.0506565	409	Heart	1	0.00163615
FABP1	Err_AHA_6	0.000154025	-0.0474278	-3.78676	0.0125246	6398	0.0088286	-0.133313	-2.63198	0.0506514	409	Heart	1	0.0136111
FABP1	LVEDV	0.000476049	-0.0437612	-3.49569	0.0125186	6398	0.0299258	-0.108153	-2.17911	0.0496317	409	Heart	1	0.0313086
FABP1	WT_AHA_11	0.000146769	0.047581	3.79877	0.0125254	6398	0.125208	0.0782912	1.5366	0.0509508	409	Heart	1	0.0131205
FABP1	WT_AHA_12	3.99e-05	0.0514692	4.11081	0.0125205	6398	0.786968	0.0137203	0.270437	0.0507337	409	Heart	1	0.00471878
FABP1	WT_AHA_15	0.000273707	0.0456083	3.64103	0.0125262	6398	0.657518	0.0224072	0.443685	0.0505026	409	Heart	1	0.0209291
FABP3	LVEDV	7.46e-05	-0.0566545	-3.96466	0.0142899	4911	0.505885	-0.0386511	-0.666087	0.0580271	312	Heart	1	0.00775941
FABP3	LVSV	7.69e-05	-0.0565647	-3.95735	0.0142936	4911	0.560236	-0.0336894	-0.583165	0.0577699	312	Heart	1	0.00795543
FABP3	WT_AHA_9	0.000665456	0.0487281	3.40562	0.0143081	4911	0.657096	0.0263318	0.444384	0.0592547	312	Heart	1	0.0395697
FABP4	Ecc_AHA_12	0.000573032	-0.0431932	-3.44581	0.012535	6398	0.765408	0.0154047	0.298596	0.0515905	409	Heart	1	0.0356827
FABP4	Ecc_AHA_3	1.04e-05	-0.0552816	-4.413	0.012527	6398	0.522967	-0.0328295	-0.639359	0.0513475	409	Heart	1	0.00156092
FABP4	Ecc_AHA_8	0.000569727	-0.0432171	-3.44737	0.0125362	6398	0.0209704	-0.117664	-2.31799	0.0507611	409	Heart	1	0.0355509
FABP4	Err_AHA_1	6.53e-05	-0.0500657	-3.99555	0.0125304	6398	0.315959	-0.0512299	-1.0041	0.0510208	409	Heart	1	0.00698449
FABP4	Err_AHA_6	8.38e-06	-0.0558679	-4.45897	0.0125293	6398	0.374675	-0.0455293	-0.888776	0.0512269	409	Heart	1	0.00130541
FABP4	Err_AHA_8	2.85e-06	-0.0586382	-4.68554	0.0125147	6398	0.106043	-0.0824321	-1.62002	0.0508835	409	Heart	1	0.000523802
FABP4	LVCO	2.52e-15	-0.0990446	-7.93245	0.012486	6398	0.0555561	-0.0947663	-1.92029	0.04935	409	Heart	7.74e-09	2.24e-12
FABP4	LVEDV	9.7e-59	-0.200605	-16.3273	0.0122865	6398	0.000182314	-0.185954	-3.77893	0.049208	409	Heart	2.98e-52	8.39e-55
FABP4	LVESV	2.01e-32	-0.147934	-11.922	0.0124085	6398	0.00168342	-0.158573	-3.16324	0.05013	409	Heart	6.16e-26	5.6e-29
FABP4	LVM	2.91e-53	-0.191025	-15.5066	0.012319	6398	0.031468	-0.10626	-2.15895	0.0492184	409	Heart	8.95e-47	1.96e-49
FABP4	LVSV	2.76e-43	-0.171712	-13.8984	0.0123548	6398	0.00300494	-0.146599	-2.98614	0.0490933	409	Heart	8.48e-37	1.25e-39
FABP4	WT_AHA_1	3.79e-08	-0.0689418	-5.50689	0.0125192	6398	0.153563	0.0723801	1.42986	0.0506203	409	Heart	0.116582	1.15e-05
FABP4	WT_AHA_10	2.8e-08	-0.0696139	-5.56026	0.0125199	6398	0.407479	-0.0423683	-0.829242	0.0510928	409	Heart	0.0861103	8.76e-06
FABP4	WT_AHA_11	3.82e-05	-0.0516487	-4.12101	0.012533	6398	0.824913	-0.0113522	-0.221381	0.0512792	409	Heart	1	0.00455234
FABP4	WT_AHA_13	0.00016469	-0.0472562	-3.77005	0.0125346	6398	0.518697	-0.0326219	-0.645947	0.0505024	409	Heart	1	0.014322
FABP4	WT_AHA_15	0.000544758	-0.0433736	-3.45948	0.0125376	6398	0.424595	-0.0404841	-0.799321	0.0506481	409	Heart	1	0.0344406
FABP4	WT_AHA_2	3.99e-07	-0.0635647	-5.07475	0.0125257	6398	0.688444	0.0204714	0.401268	0.0510168	409	Heart	1	9.45e-05
FABP4	WT_AHA_3	1.96e-05	-0.0535356	-4.27291	0.0125291	6398	0.33027	0.0490793	0.974796	0.0503483	409	Heart	1	0.0026433
FABP4	WT_AHA_4	1.78e-12	-0.0883081	-7.06483	0.0124997	6398	0.763213	0.0153429	0.301477	0.0508927	409	Heart	5.47e-06	1.14e-09
FABP4	WT_AHA_5	7.61e-07	-0.0619659	-4.95004	0.0125183	6398	0.512338	0.0332897	0.655808	0.0507613	409	Heart	1	0.000166485
FABP4	WT_AHA_6	0.000167114	-0.0471961	-3.76639	0.0125308	6398	0.351167	0.0475355	0.933455	0.0509242	409	Heart	1	0.0144836
FABP4	WT_AHA_8	6.67e-06	-0.0564643	-4.50769	0.0125262	6398	0.223239	-0.0618376	-1.21992	0.05069	409	Heart	1	0.0010796
FABP4	WT_AHA_9	9.48e-05	-0.0489644	-3.90613	0.0125353	6398	0.352875	-0.0473767	-0.930147	0.0509346	409	Heart	1	0.00935437
FABP4	WT_global	1.27e-10	-0.0805676	-6.4417	0.0125072	6398	0.716331	0.0185443	0.363632	0.0509973	409	Heart	0.000389423	6.19e-08
FABP5	LVEDV	6.72e-08	-0.0676499	-5.40484	0.0125165	6398	0.85578	-0.00909925	-0.18187	0.0500316	409	Heart	0.206495	1.93e-05
FABP5	LVESV	1.93e-06	-0.059694	-4.76477	0.0125282	6398	0.799545	0.0128821	0.254111	0.0506949	409	Heart	1	0.000375205
FABP5	LVSV	3.94e-05	-0.0515436	-4.11414	0.0125284	6398	0.796351	-0.0128036	-0.25825	0.0495782	409	Heart	1	0.0046624
FAM20A	Ell_2	2.15e-06	-0.0678789	-4.7443	0.0143075	4911	0.296187	-0.0619121	-1.04653	0.0591593	312	Heart	1	0.000411498
FAM20A	LVEDV	3.58e-09	-0.0844314	-5.91332	0.0142782	4911	0.739189	-0.0192147	-0.333247	0.0576589	312	Heart	0.0110001	1.36e-06
FAM20A	LVESV	2.05e-07	-0.0743693	-5.20195	0.0142964	4911	0.824563	0.0129255	0.221881	0.0582544	312	Heart	0.630581	5.24e-05
FAM20A	LVM	0.000379281	-0.0509498	-3.55657	0.0143255	4911	0.415368	-0.0463149	-0.815654	0.0567826	312	Heart	1	0.0265507
FAM20A	LVSV	1.41e-06	-0.0690566	-4.82958	0.0142987	4911	0.524526	-0.0365498	-0.637156	0.057364	312	Heart	1	0.000284792
FAM3B	LVSV	0.000172773	-0.0470365	-3.75805	0.0125162	6398	0.135117	-0.0743661	-1.49735	0.0496651	409	Heart	1	0.0148588
FAM3C	Err_AHA_13	0.000644369	-0.0427793	-3.41391	0.0125309	6398	0.248688	-0.0591302	-1.15528	0.0511826	409	Heart	1	0.0386787
FAM3C	LVCO	4.12e-06	-0.0577398	-4.60904	0.0125275	6398	0.208682	-0.0625367	-1.2593	0.04966	409	Heart	1	0.000718238
FAM3C	LVEDV	9.79e-06	-0.055417	-4.42542	0.0125224	6398	0.204507	-0.0637792	-1.27096	0.050182	409	Heart	1	0.00148748
FAM3C	LVM	0.000242802	-0.0460329	-3.67182	0.0125368	6398	0.825606	-0.0109556	-0.220489	0.0496876	409	Heart	1	0.0191405
FAM3C	LVSV	1.85e-05	-0.0536687	-4.28544	0.0125235	6398	0.0392524	-0.102517	-2.06855	0.0495597	409	Heart	1	0.00252429
FAM3D	Ell_3	9.74e-05	0.0557618	3.90022	0.0142971	4911	0.407757	-0.0488561	-0.829052	0.0589301	312	Heart	1	0.00955977
FAP	WT_AHA_12	4.9e-05	0.0509892	4.06311	0.0125493	6398	0.505139	0.0344696	0.667048	0.0516749	409	Heart	1	0.00555442
FAS	Err_AHA_5	0.000430484	-0.0441061	-3.5225	0.0125212	6398	0.0742423	-0.0912517	-1.78996	0.0509798	409	Heart	1	0.0291263
FAS	Err_AHA_6	1.52e-05	-0.0541983	-4.32929	0.012519	6398	0.0241464	-0.116006	-2.26369	0.0512464	409	Heart	1	0.00214535
FAS	LVEDV	0.000376637	-0.044533	-3.55784	0.0125169	6398	0.0977282	-0.0833769	-1.65998	0.0502276	409	Heart	1	0.0264271
FAS	LVM	0.000310892	-0.0451902	-3.60803	0.0125249	6398	0.155698	-0.0706665	-1.42246	0.0496791	409	Heart	1	0.0229819
FBLN2	LVCO	2.65e-05	-0.0603066	-4.20557	0.0143397	4911	0.00407442	-0.166859	-2.89542	0.0576288	312	Heart	1	0.00338262
FBLN2	LVM	9.42e-05	-0.0560644	-3.90827	0.0143451	4911	0.00372576	-0.166965	-2.92421	0.0570976	312	Heart	1	0.00931271
FBLN2	WT_AHA_10	0.00037689	-0.0510592	-3.55824	0.0143496	4911	0.257428	-0.0679624	-1.13472	0.0598934	312	Heart	1	0.026438
FBLN2	WT_AHA_11	0.00017615	-0.0538459	-3.75386	0.0143441	4911	0.462454	-0.0439275	-0.735789	0.0597012	312	Heart	1	0.0150792
FBLN2	WT_AHA_9	0.000568426	-0.0494773	-3.44852	0.0143474	4911	0.0860078	-0.102819	-1.72271	0.0596846	312	Heart	1	0.0354899
FBLN2	WT_global	0.000603944	-0.0492378	-3.43208	0.0143464	4911	0.0837724	-0.103171	-1.73517	0.0594585	312	Heart	1	0.0369866
FBP1	LVEDV	6.28e-05	-0.0501575	-4.00471	0.0125246	6398	0.467287	-0.035904	-0.727618	0.0493445	409	Heart	1	0.00677754
FBP1	LVESV	0.000635418	-0.0428384	-3.41773	0.0125342	6398	0.898815	0.0063664	0.127242	0.0500338	409	Heart	1	0.0382958
FCAMR	Err_AHA_6	0.000474509	-0.050059	-3.49711	0.0143144	4911	0.0412883	-0.122819	-2.04975	0.059919	312	Heart	1	0.0312341
FCAMR	LVEDV	3.75e-09	-0.0842555	-5.90545	0.0142674	4911	0.069015	-0.108258	-1.8251	0.0593162	312	Heart	0.0115344	1.41e-06
FCAMR	LVESV	4.07e-06	-0.0659387	-4.61306	0.0142939	4911	0.298898	-0.0625995	-1.04067	0.0601533	312	Heart	1	0.000709949
FCAMR	LVM	1.75e-05	-0.0615092	-4.29951	0.0143061	4911	0.158761	-0.0828008	-1.41289	0.0586039	312	Heart	1	0.00240502
FCAMR	LVSV	1.23e-07	-0.0756359	-5.29629	0.0142809	4911	0.0946682	-0.099088	-1.67675	0.0590951	312	Heart	0.37896	3.32e-05
FCER2	LVM	9.17e-05	-0.0490412	-3.91413	0.0125293	6398	0.703196	-0.0188194	-0.381292	0.049357	409	Heart	1	0.00912193
FCER2	WT_AHA_10	0.000167412	-0.047193	-3.76595	0.0125315	6398	0.476023	0.0363497	0.713408	0.0509522	409	Heart	1	0.0145033
FCER2	WT_AHA_11	0.000254146	-0.0458675	-3.66011	0.0125317	6398	0.384915	0.0444322	0.869862	0.0510796	409	Heart	1	0.0198001
FCER2	WT_AHA_5	0.00013365	-0.0478631	-3.82197	0.0125231	6398	0.648875	0.0230686	0.455681	0.0506245	409	Heart	1	0.0122132
FCER2	WT_AHA_9	0.000348196	-0.0448484	-3.57846	0.0125329	6398	0.76693	-0.0150774	-0.296602	0.0508337	409	Heart	1	0.0249588
FCER2	WT_global	4.3e-05	-0.0512763	-4.0934	0.0125266	6398	0.646664	0.0233234	0.45876	0.0508401	409	Heart	1	0.00501098
FCGR3B	Ecc_AHA_13	2.23e-05	-0.0531198	-4.24331	0.0125185	6398	0.726348	0.0177967	0.350241	0.0508127	409	Heart	1	0.00294637
FCN1	LVEDV	5.28e-07	-0.0717239	-5.02245	0.0142807	4911	0.314181	-0.0590064	-1.00824	0.0585243	312	Heart	1	0.000120961
FCN1	LVESV	0.00016757	-0.0538726	-3.76639	0.0143035	4911	0.87332	0.0094511	0.159584	0.0592233	312	Heart	1	0.0145134
FCN1	LVSV	4.47e-05	-0.0584109	-4.08563	0.0142967	4911	0.126906	-0.0889742	-1.53081	0.0581222	312	Heart	1	0.00516543
FCN2	LVEDV	2.88e-06	-0.0588423	-4.68346	0.0125638	6398	0.9563	0.00275486	0.0548327	0.0502411	409	Heart	1	0.000528278
FCN2	LVSV	1.99e-05	-0.053659	-4.26972	0.0125673	6398	0.746792	0.0160845	0.323103	0.0497813	409	Heart	1	0.00267383
FCRL1	LVM	0.000181637	-0.0469111	-3.74548	0.0125247	6398	0.397889	-0.0423843	-0.846334	0.0500798	409	Heart	1	0.0154267
FCRL1	WT_AHA_1	7.87e-05	-0.0494786	-3.95103	0.0125229	6398	0.86926	-0.00846263	-0.164708	0.0513796	409	Heart	1	0.00810522
FCRL1	WT_AHA_2	1.21e-05	-0.0548441	-4.38001	0.0125215	6398	0.64987	-0.023462	-0.454297	0.0516446	409	Heart	1	0.00177329
FCRL1	WT_AHA_5	0.000193315	-0.0466892	-3.72977	0.012518	6398	0.76021	-0.0157021	-0.30542	0.0514114	409	Heart	1	0.0161534
FCRL1	WT_AHA_6	0.000679094	-0.0425718	-3.39956	0.0125228	6398	0.354926	-0.0477493	-0.926186	0.0515548	409	Heart	1	0.0401375
FCRL1	WT_global	4.17e-05	-0.051346	-4.1009	0.0125207	6398	0.213932	-0.0641529	-1.24487	0.0515337	409	Heart	1	0.00488615
FCRL3	WT_AHA_2	0.000720885	-0.0423478	-3.38316	0.0125172	6398	0.456178	-0.0383028	-0.745904	0.0513509	409	Heart	1	0.0418238
FCRL5	WT_AHA_2	5.81e-05	-0.050381	-4.02326	0.0125224	6398	0.652938	0.0229216	0.450033	0.0509332	409	Heart	1	0.00636475
FCRL5	WT_AHA_3	6.2e-05	-0.0501734	-4.0079	0.0125186	6398	0.870919	0.00818332	0.162599	0.0503284	409	Heart	1	0.0067005
FDX1	WT_AHA_2	0.000349352	-0.0512212	-3.57818	0.0143149	4911	0.622324	0.0291222	0.493087	0.059061	312	Heart	1	0.0250189
FEN1	LVCO	1.24e-05	-0.0547823	-4.3743	0.0125237	6398	0.432038	-0.0388471	-0.78653	0.0493905	409	Heart	1	0.00181125
FEN1	LVEDV	3.11e-10	-0.0787709	-6.30327	0.0124968	6398	0.282035	-0.0537301	-1.07726	0.0498767	409	Heart	0.000955174	1.43e-07
FEN1	LVESV	2.39e-05	-0.0529452	-4.22767	0.0125235	6398	0.662472	-0.0221054	-0.436839	0.0506031	409	Heart	1	0.00311781
FEN1	LVM	9.85e-05	-0.0488217	-3.89663	0.0125292	6398	0.750074	0.0157322	0.318769	0.049353	409	Heart	1	0.00964647
FEN1	LVSV	5.94e-10	-0.0775063	-6.20153	0.0124979	6398	0.250929	-0.0568199	-1.14982	0.0494164	409	Heart	0.0018254	2.6e-07
FETUB	LVEDV	0.00020821	-0.0464724	-3.71099	0.0125229	6398	0.099381	-0.0820037	-1.65183	0.0496443	409	Heart	1	0.0170724
FETUB	LVSV	0.000160638	-0.0472877	-3.77628	0.0125223	6398	0.0634004	-0.0915034	-1.86172	0.0491499	409	Heart	1	0.0140532
FGA	LVEDV	5.31e-07	-0.07166	-5.02147	0.0142707	4911	0.194139	-0.075718	-1.30145	0.0581799	312	Heart	1	0.000121493
FGA	LVESV	0.000255518	-0.0523093	-3.65935	0.0142947	4911	0.182663	-0.0784986	-1.3358	0.0587654	312	Heart	1	0.0198828
FGA	LVM	0.000174487	-0.0537208	-3.75625	0.0143017	4911	0.0236646	-0.129674	-2.27453	0.0570113	312	Heart	1	0.0149647
FGA	LVSV	8.13e-06	-0.0637893	-4.46643	0.014282	4911	0.678351	-0.0241041	-0.415134	0.0580634	312	Heart	1	0.0012743
FGF21	Err_AHA_1	0.00047183	-0.0438316	-3.49807	0.0125302	6398	0.738863	-0.0169987	-0.333599	0.0509555	409	Heart	1	0.0311057
FGF21	Err_AHA_2	0.000558975	-0.0432733	-3.45252	0.0125338	6398	0.853076	0.0094198	0.185319	0.0508301	409	Heart	1	0.035058
FGF21	Err_AHA_6	8.49e-05	-0.0492771	-3.93278	0.0125298	6398	0.383673	-0.0445699	-0.872139	0.0511041	409	Heart	1	0.00859056
FGF21	LVEDV	3.4e-14	-0.0948461	-7.59953	0.0124805	6398	0.0886179	-0.0850077	-1.70703	0.0497985	409	Heart	1.04e-07	2.68e-11
FGF21	LVESV	1.07e-10	-0.0808559	-6.4678	0.0125013	6398	0.138267	-0.0750195	-1.48534	0.0505065	409	Heart	0.000328137	5.28e-08
FGF21	LVSV	5.43e-09	-0.073039	-5.84154	0.0125034	6398	0.147869	-0.0716308	-1.45	0.0494007	409	Heart	0.0166721	1.98e-06
FGF21	WT_AHA_12	6e-06	0.0567323	4.53016	0.0125232	6398	0.234462	0.0603698	1.1908	0.0506968	409	Heart	1	0.000987332
FGF21	WT_AHA_6	1.93e-05	0.0535541	4.27645	0.012523	6398	0.0805478	0.088756	1.7521	0.0506568	409	Heart	1	0.00260999
FGF21	WT_AHA_7	5.69e-05	0.05044	4.02788	0.0125227	6398	0.414553	0.0418394	0.816786	0.0512244	409	Heart	1	0.00626421
FGF23	WT_AHA_9	0.000551496	0.0433149	3.45616	0.0125326	6398	0.351086	-0.0475142	-0.933612	0.0508928	409	Heart	1	0.034745
FGF7	Ecc_AHA_3	0.000281138	0.0519895	3.63473	0.0143035	4911	0.0425464	0.120626	2.03711	0.0592142	312	Heart	1	0.0213385
FGFBP1	Err_AHA_4	0.000769588	0.0422834	3.36513	0.0125651	6398	0.206646	-0.0648878	-1.26496	0.0512963	409	Heart	1	0.043778
FGFBP1	LVEDV	0.000359607	-0.0448281	-3.57	0.0125569	6398	0.173716	-0.0680335	-1.36287	0.0499193	409	Heart	1	0.0255549
FGFBP1	LVM	2.52e-08	-0.0699966	-5.57863	0.0125473	6398	0.0318464	-0.10588	-2.15413	0.0491522	409	Heart	0.0775323	7.96e-06
FGFBP1	LVSV	6.32e-05	-0.0502527	-4.00307	0.0125535	6398	0.116946	-0.0776663	-1.57123	0.0494301	409	Heart	1	0.00681393
FGFBP1	WT_AHA_11	2.59e-05	-0.0528753	-4.2095	0.012561	6398	0.00320514	-0.150193	-2.9659	0.0506399	409	Heart	1	0.00332682
FGFBP1	WT_AHA_12	5.55e-05	-0.0506628	-4.0337	0.0125599	6398	0.0136123	-0.125037	-2.47868	0.050445	409	Heart	1	0.00614295
FGFBP1	WT_AHA_16	0.000109219	-0.0486315	-3.87157	0.0125612	6398	0.826466	-0.0111588	-0.219385	0.0508642	409	Heart	1	0.0104487
FGFBP1	WT_global	0.000165402	-0.0473479	-3.76897	0.0125626	6398	0.0144558	-0.124176	-2.45681	0.0505435	409	Heart	1	0.0143711
FGFBP3	LVEDV	3.75e-05	-0.0589267	-4.1263	0.0142808	4911	0.652995	-0.0263503	-0.450071	0.058547	312	Heart	1	0.00448099
FGFBP3	LVSV	0.000553794	-0.0493863	-3.45557	0.0142918	4911	0.260169	-0.0656272	-1.1282	0.05817	312	Heart	1	0.0348462
FGFR2	LVEDV	8.74e-09	-0.0720698	-5.76118	0.0125096	6398	0.0575921	-0.0944513	-1.90446	0.0495949	409	Heart	0.0268582	3.05e-06
FGFR2	LVESV	1.58e-05	-0.0541261	-4.32005	0.0125291	6398	0.267191	-0.0560123	-1.11116	0.050409	409	Heart	1	0.00221953
FGFR2	LVSV	2.56e-06	-0.0589401	-4.70761	0.0125202	6398	0.00622161	-0.134525	-2.75094	0.0489015	409	Heart	1	0.000477856
FGL1	Ell_4	0.000712147	-0.0486359	-3.38702	0.0143595	4911	0.436215	-0.0462162	-0.77968	0.0592759	312	Heart	1	0.0414672
FGL1	Ell_6	0.000313148	-0.0517691	-3.60675	0.0143534	4911	0.0616323	-0.110066	-1.8762	0.0586643	312	Heart	1	0.0230965
FGL1	Ell_global	0.000624769	-0.0491541	-3.42285	0.0143606	4911	0.577137	-0.0332787	-0.558202	0.0596176	312	Heart	1	0.0378575
FGR	LVEDV	5.32e-08	-0.0682261	-5.4467	0.0125261	6398	0.207402	-0.0628602	-1.26286	0.0497762	409	Heart	0.163525	1.56e-05
FGR	LVESV	3.71e-06	-0.0580733	-4.63124	0.0125395	6398	0.335712	-0.0486576	-0.963872	0.0504814	409	Heart	1	0.000655397
FGR	LVM	2.66e-05	-0.0527431	-4.20389	0.0125463	6398	0.940403	0.00368727	0.0748119	0.0492873	409	Heart	1	0.00339244
FGR	LVSV	0.000334043	-0.0450187	-3.58931	0.0125424	6398	0.355449	-0.0456799	-0.925179	0.0493741	409	Heart	1	0.0242241
FKBPL	Ecc_AHA_3	9.28e-05	-0.0560073	-3.91196	0.0143169	4911	0.197993	0.0770619	1.29025	0.0597264	312	Heart	1	0.00920564
FLI1	LVEDV	0.000244018	-0.0459779	-3.67054	0.0125262	6398	0.5686	0.0284471	0.570603	0.0498544	409	Heart	1	0.0192141
FLI1	LVESV	0.000677726	-0.0426148	-3.40011	0.0125334	6398	0.527654	0.0319321	0.632163	0.0505125	409	Heart	1	0.0400798
FLRT2	Ell_2	0.000403026	0.0444947	3.53997	0.0125692	6398	0.064245	0.0949187	1.85578	0.0511476	409	Heart	1	0.0277613
FLT1	Ell_2	0.000487877	0.043791	3.48913	0.0125507	6398	0.494054	-0.0347245	-0.684524	0.050728	409	Heart	1	0.0318724
FLT3LG	LVEDV	6.48e-06	-0.0565252	-4.5139	0.0125225	6398	0.137724	-0.0740072	-1.4874	0.0497562	409	Heart	1	0.00105328
FLT3LG	LVM	9.05e-07	-0.0615844	-4.91607	0.0125272	6398	0.0373711	-0.102421	-2.08888	0.0490312	409	Heart	1	0.000193867
FLT3LG	LVSV	6.78e-06	-0.0564043	-4.50426	0.0125224	6398	0.159023	-0.0695966	-1.41109	0.0493213	409	Heart	1	0.00109465
FLT4	LVEDV	1.53e-05	-0.0541387	-4.32824	0.0125082	6398	0.848708	-0.00950457	-0.190895	0.0497895	409	Heart	1	0.00215365
FLT4	LVSV	0.000187844	-0.0467604	-3.73702	0.0125128	6398	0.864028	0.00845519	0.171363	0.0493408	409	Heart	1	0.0158119
FMNL1	LVEDV	7.36e-06	-0.0562051	-4.48675	0.0125269	6398	0.0957332	-0.0832371	-1.66997	0.0498434	409	Heart	1	0.00117321
FMNL1	LVESV	0.000268392	-0.0457179	-3.64608	0.0125389	6398	0.448416	-0.0384349	-0.758831	0.0506501	409	Heart	1	0.02063
FMNL1	LVSV	0.000407577	-0.0443336	-3.537	0.0125342	6398	0.100826	-0.0812508	-1.64479	0.049399	409	Heart	1	0.02799
FN1	LVEDV	9.45e-13	-0.101872	-7.15726	0.0142334	4911	0.00325226	-0.170402	-2.96753	0.0574222	312	Heart	2.9e-06	6.25e-10
FN1	LVESV	1.05e-08	-0.0817921	-5.7331	0.0142667	4911	0.344382	-0.0556816	-0.947088	0.0587924	312	Heart	0.0321135	3.59e-06
FN1	LVSV	3.89e-10	-0.0893911	-6.27124	0.0142541	4911	0.0012559	-0.185652	-3.25788	0.0569855	312	Heart	0.00119519	1.76e-07
FNDC1	LVEDV	1.93e-10	-0.0909204	-6.38065	0.0142494	4911	0.777987	-0.0164479	-0.282206	0.0582833	312	Heart	0.000591799	9.15e-08
FNDC1	LVESV	1.94e-08	-0.080291	-5.62685	0.0142693	4911	0.612552	0.0298415	0.506983	0.058861	312	Heart	0.0595224	6.27e-06
FNDC1	LVM	8.65e-08	-0.0765647	-5.36108	0.0142816	4911	0.940322	-0.00430549	-0.0749307	0.0574596	312	Heart	0.265826	2.42e-05
FNDC1	LVSV	1.31e-06	-0.069158	-4.84368	0.014278	4911	0.778478	-0.0163349	-0.281565	0.0580147	312	Heart	1	0.000267867
FOLR2	LVM	0.000285688	-0.0454902	-3.62996	0.0125319	6398	0.340999	-0.0473176	-0.953368	0.049632	409	Heart	1	0.0215979
FOLR2	WT_AHA_1	0.000270234	-0.045669	-3.64432	0.0125316	6398	0.738185	-0.0170351	-0.334498	0.0509273	409	Heart	1	0.0207327
FOLR2	WT_AHA_10	0.000200671	-0.0466244	-3.72033	0.0125323	6398	0.0970365	-0.0850641	-1.66343	0.0511379	409	Heart	1	0.0166162
FOLR2	WT_AHA_11	0.000192048	-0.0467612	-3.73143	0.0125317	6398	0.182062	-0.0686421	-1.33683	0.0513467	409	Heart	1	0.0160715
FOLR2	WT_AHA_6	0.000495476	-0.0436617	-3.48498	0.0125285	6398	0.631985	0.024516	0.479316	0.0511479	409	Heart	1	0.0321914
FOLR2	WT_AHA_7	0.000166722	-0.0471784	-3.76698	0.0125242	6398	0.99276	-0.000468329	-0.00908023	0.0515767	409	Heart	1	0.0144586
FOLR2	WT_AHA_8	0.000648226	-0.0427572	-3.41228	0.0125304	6398	0.560825	-0.0296567	-0.58212	0.050946	409	Heart	1	0.0388391
FOLR2	WT_global	2.83e-06	-0.0586868	-4.68671	0.012522	6398	0.545766	-0.0309361	-0.604651	0.0511636	409	Heart	1	0.000521232
FOLR3	Ecc_AHA_7	0.000416689	-0.044246	-3.53114	0.0125302	6398	0.814957	-0.0118753	-0.234195	0.050707	409	Heart	1	0.0284454
FOLR3	LVM	0.00070494	-0.0424834	-3.38931	0.0125345	6398	0.255593	-0.0559163	-1.13856	0.0491116	409	Heart	1	0.0411765
FSHB	Err_AHA_6	0.000422077	0.0504719	3.5283	0.0143049	4911	0.46126	0.0450885	0.737755	0.0611158	312	Heart	1	0.0287118
FST	LVSV	1.63e-05	-0.0540217	-4.3135	0.0125239	6398	0.977394	0.00141916	0.0283549	0.0500497	409	Heart	1	0.00227419
FSTL3	Err_AHA_6	8.15e-06	-0.0559823	-4.4649	0.0125383	6398	0.072851	-0.0917206	-1.79866	0.0509937	409	Heart	1	0.00127638
FSTL3	LVCO	3.12e-06	-0.0585033	-4.66714	0.0125351	6398	0.187659	-0.0652058	-1.31987	0.0494032	409	Heart	1	0.000565328
FSTL3	LVEDV	1.35e-09	-0.0759621	-6.07032	0.0125137	6398	0.0348181	-0.105365	-2.11793	0.0497491	409	Heart	0.0041471	5.53e-07
FSTL3	LVESV	4.45e-05	-0.0512306	-4.0858	0.0125387	6398	0.294108	-0.0531906	-1.05058	0.0506298	409	Heart	1	0.00514795
FSTL3	LVM	1.26e-06	-0.0608121	-4.85135	0.0125351	6398	0.0238769	-0.111403	-2.26805	0.0491183	409	Heart	1	0.000257468
FSTL3	LVSV	7.42e-08	-0.0674505	-5.38691	0.0125212	6398	0.0209105	-0.114202	-2.31908	0.0492442	409	Heart	0.228084	2.11e-05
FTCD	Err_AHA_1	0.000359501	-0.0510306	-3.57066	0.0142916	4911	0.413291	-0.0484351	-0.819295	0.059118	312	Heart	1	0.0255515
FTCD	LVEDV	4.82e-14	-0.1075	-7.55894	0.0142216	4911	0.200642	-0.0747557	-1.28264	0.0582826	312	Heart	1.48e-07	3.74e-11
FTCD	LVESV	1.73e-08	-0.080548	-5.64663	0.0142648	4911	0.19701	-0.0761311	-1.29309	0.0588755	312	Heart	0.0531063	5.66e-06
FTCD	LVSV	1.24e-09	-0.0867609	-6.08671	0.0142542	4911	0.184364	-0.0771771	-1.33061	0.0580015	312	Heart	0.00381101	5.12e-07
FTCD	WT_AHA_11	1.02e-05	0.0631282	4.41822	0.0142882	4911	0.707683	0.0223001	0.375338	0.0594134	312	Heart	1	0.00153489
FTCD	WT_AHA_12	0.000219492	0.0528765	3.69823	0.0142978	4911	0.955246	-0.0033235	-0.0561687	0.05917	312	Heart	1	0.0177629
FTCD	WT_AHA_6	0.000161662	0.0539442	3.77538	0.0142884	4911	0.945982	-0.00405029	-0.0678119	0.0597283	312	Heart	1	0.0141202
FUOM	Ell_4	0.000257872	0.0523574	3.657	0.014317	4911	0.377618	-0.0524421	-0.883648	0.0593473	312	Heart	1	0.0200142
FUOM	Err_AHA_1	1.98e-05	-0.0610831	-4.2712	0.0143012	4911	0.972442	0.00203056	0.0345761	0.0587274	312	Heart	1	0.00266879
FUOM	LVEDV	8.12e-13	-0.10227	-7.17831	0.0142471	4911	0.17224	-0.0791059	-1.36842	0.0578082	312	Heart	2.49e-06	5.41e-10
FUOM	LVESV	2.89e-07	-0.0734227	-5.13795	0.0142903	4911	0.106628	-0.0944018	-1.61857	0.0583244	312	Heart	0.886445	7.1e-05
FUOM	LVM	0.000311478	-0.0516609	-3.60814	0.0143178	4911	0.752621	-0.0180324	-0.315485	0.0571578	312	Heart	1	0.0230103
FUOM	LVSV	9.35e-11	-0.0925954	-6.49142	0.0142643	4911	0.359232	-0.0529332	-0.918286	0.0576434	312	Heart	0.000287112	4.67e-08
FURIN	Err_AHA_6	0.000142594	-0.0477455	-3.80593	0.012545	6398	0.063326	-0.0951633	-1.86225	0.0511013	409	Heart	1	0.0128362
FURIN	LVEDV	1.12e-24	-0.128197	-10.2985	0.0124481	6398	0.221943	-0.0612413	-1.22335	0.0500604	409	Heart	3.43e-18	2.06e-21
FURIN	LVESV	3.07e-16	-0.102328	-8.19217	0.0124909	6398	0.948624	0.00327695	0.0644767	0.0508238	409	Heart	9.44e-10	3.01e-13
FURIN	LVM	2.29e-05	-0.0531469	-4.23754	0.0125419	6398	0.516124	-0.0321947	-0.649929	0.0495357	409	Heart	1	0.00300905
FURIN	LVSV	1.27e-17	-0.106968	-8.57159	0.0124793	6398	0.0225022	-0.113107	-2.29097	0.049371	409	Heart	3.89e-11	1.41e-14
FURIN	WT_AHA_12	4.86e-05	0.0509801	4.06496	0.0125414	6398	0.725556	-0.0179007	-0.351298	0.0509558	409	Heart	1	0.00551844
FURIN	WT_AHA_6	1.54e-05	0.0542287	4.32556	0.0125368	6398	0.700972	0.0196075	0.384294	0.0510221	409	Heart	1	0.00217416
FURIN	WT_AHA_7	4.25e-05	0.0513507	4.09613	0.0125364	6398	0.719208	-0.0185056	-0.35978	0.0514358	409	Heart	1	0.00496465
FURIN	WT_AHA_9	0.000539483	0.0434456	3.46211	0.0125489	6398	0.295397	-0.0534045	-1.04777	0.0509696	409	Heart	1	0.0341979
FURIN	WT_global	0.000486024	0.0437883	3.49014	0.0125463	6398	0.841635	-0.0102075	-0.199936	0.0510537	409	Heart	1	0.0317837
FUS	LVEDV	7.21e-09	-0.072451	-5.79386	0.0125048	6398	0.803986	-0.0123516	-0.248363	0.0497322	409	Heart	0.0221405	2.56e-06
FUS	LVESV	9.13e-05	-0.049047	-3.91502	0.0125279	6398	0.919754	-0.00508049	-0.10081	0.0503968	409	Heart	1	0.00909538
FUS	LVM	4.34e-05	-0.0512656	-4.09155	0.0125296	6398	0.470546	0.0354748	0.722301	0.0491137	409	Heart	1	0.0050428
FUS	LVSV	4.06e-07	-0.063455	-5.0714	0.0125123	6398	0.621559	-0.0243422	-0.494039	0.0492719	409	Heart	1	9.6e-05
FUT3_FUT5	Ell_6	0.000166781	-0.0471878	-3.76689	0.012527	6398	0.909685	0.00577526	0.113509	0.0508791	409	Heart	1	0.0144625
GAL	Err_AHA_5	0.000294382	0.0453731	3.6222	0.0125264	6398	0.254334	0.0582599	1.14158	0.0510344	409	Heart	1	0.0220735
GAL	WT_AHA_3	0.000867675	-0.0417495	-3.33183	0.0125305	6398	0.341698	-0.048153	-0.951987	0.0505816	409	Heart	1	0.0475645
GALNT10	Ecc_AHA_13	0.000453133	-0.0440102	-3.50886	0.0125426	6398	0.0544364	0.0977667	1.9292	0.0506773	409	Heart	1	0.0302116
GALNT10	Err_AHA_9	7.92e-06	0.0560268	4.47103	0.0125311	6398	0.210102	0.0642254	1.25537	0.0511606	409	Heart	1	0.00124661
GALNT2	LVCO	0.000184249	-0.0469197	-3.74189	0.0125391	6398	0.493087	-0.0341908	-0.686059	0.0498366	409	Heart	1	0.0155848
GAPDH	LVEDV	0.000183321	-0.0535545	-3.74383	0.0143047	4911	0.782183	0.0159767	0.276732	0.0577336	312	Heart	1	0.0155294
GAS6	Ecc_AHA_2	0.000100502	-0.0487954	-3.89184	0.0125379	6398	0.917052	0.00535436	0.104216	0.0513775	409	Heart	1	0.00979377
GASK1A	LVEDV	1.45e-05	-0.0620538	-4.34079	0.0142955	4911	0.665149	0.02531	0.433259	0.0584177	312	Heart	1	0.00206227
GASK1A	LVSV	0.000410795	-0.050587	-3.53549	0.0143083	4911	0.833098	-0.0122677	-0.21092	0.0581628	312	Heart	1	0.0281582
GBP1	LVEDV	1.27e-05	-0.0624109	-4.36908	0.0142847	4911	0.662451	-0.0255096	-0.43698	0.0583771	312	Heart	1	0.00185459
GBP1	LVSV	2.4e-05	-0.0604172	-4.22792	0.01429	4911	0.989079	-0.000796317	-0.0136996	0.0581271	312	Heart	1	0.00312621
GCG	LVCO	5.86e-05	-0.0503427	-4.02103	0.0125199	6398	0.604776	-0.0257524	-0.517968	0.049718	409	Heart	1	0.00641144
GCG	LVEDV	6.69e-10	-0.077233	-6.18279	0.0124916	6398	0.09432	-0.0839889	-1.67715	0.0500783	409	Heart	0.00205443	2.9e-07
GCG	LVESV	0.000171836	-0.0470695	-3.75941	0.0125204	6398	0.937951	-0.0039671	-0.0778965	0.0509279	409	Heart	1	0.0147965
GCG	LVSV	1.09e-09	-0.0762642	-6.10485	0.0124924	6398	0.0206271	-0.114965	-2.32429	0.0494625	409	Heart	0.00334703	4.55e-07
GCHFR	LVEDV	5.76e-09	-0.0831611	-5.83412	0.0142543	4911	0.248656	-0.0686322	-1.15594	0.0593734	312	Heart	0.0176821	2.09e-06
GCHFR	LVESV	4.57e-06	-0.0655246	-4.5886	0.0142799	4911	0.223086	-0.0732151	-1.22098	0.0599643	312	Heart	1	0.000784207
GCHFR	LVSV	1.97e-07	-0.0743293	-5.20956	0.0142679	4911	0.688508	-0.0237637	-0.401283	0.0592193	312	Heart	0.60541	5.05e-05
GDF15	Ecc_AHA_11	0.000304782	-0.0455273	-3.61319	0.0126003	6398	0.89972	-0.00651258	-0.126098	0.051647	409	Heart	1	0.0226425
GDF15	LVEDV	2.37e-11	-0.0840884	-6.6933	0.0125631	6398	0.0200994	-0.117524	-2.33414	0.0503502	409	Heart	7.27e-05	1.3e-08
GDF15	LVESV	7.6e-07	-0.0623153	-4.95026	0.0125883	6398	0.228901	-0.0617993	-1.2051	0.0512815	409	Heart	1	0.000166338
GDF15	LVSV	4.18e-10	-0.0786421	-6.2571	0.0125685	6398	0.0021354	-0.153454	-3.09154	0.0496368	409	Heart	0.00128307	1.88e-07
GDF15	WT_AHA_12	0.000146433	0.0478693	3.79934	0.0125994	6398	0.11315	0.0815363	1.58779	0.0513519	409	Heart	1	0.0130965
GDF2	Err_AHA_14	0.000522016	0.0435488	3.47097	0.0125466	6398	0.772074	0.0146282	0.289866	0.0504656	409	Heart	1	0.0334098
GDNF	LVEDV	0.000732209	-0.0423125	-3.37887	0.0125227	6398	0.465306	-0.0364377	-0.730861	0.0498559	409	Heart	1	0.0422688
GFAP	LVEDV	4.89e-08	-0.0682984	-5.46189	0.0125045	6398	0.488148	-0.0350619	-0.693921	0.0505272	409	Heart	0.150193	1.45e-05
GFAP	LVESV	2.28e-07	-0.0648227	-5.18053	0.0125128	6398	0.424186	0.0409523	0.800027	0.0511886	409	Heart	0.700592	5.75e-05
GFAP	LVM	4.9e-06	-0.057259	-4.5728	0.0125216	6398	0.543688	-0.0303501	-0.607783	0.0499357	409	Heart	1	0.000831659
GFAP	LVSV	0.000477165	-0.0437639	-3.49507	0.0125216	6398	0.0776024	-0.0882986	-1.76947	0.0499011	409	Heart	1	0.0313592
GFRA1	LVEDV	8.79e-07	-0.0616186	-4.9219	0.0125193	6398	0.260314	-0.0564627	-1.1273	0.0500867	409	Heart	1	0.000188868
GFRA1	LVESV	5.82e-05	-0.0504129	-4.0226	0.0125324	6398	0.912158	-0.00561166	-0.110389	0.0508351	409	Heart	1	0.00637816
GFRA1	LVM	2.65e-05	-0.0527004	-4.20458	0.0125341	6398	0.928772	-0.00443429	-0.0894482	0.0495738	409	Heart	1	0.00338315
GFRA1	LVSV	2.5e-05	-0.0528313	-4.21793	0.0125254	6398	0.223495	-0.0605001	-1.21924	0.049621	409	Heart	1	0.0032296
GFRA3	Ell_2	9.44e-05	0.0489806	3.90701	0.0125366	6398	0.43381	0.0408109	0.783505	0.0520876	409	Heart	1	0.00932709
GFRA3	LVCO	1.18e-05	-0.054955	-4.38552	0.012531	6398	0.688879	-0.0202464	-0.400678	0.0505303	409	Heart	1	0.00173678
GFRAL	Ecc_AHA_7	5.28e-05	-0.0578437	-4.04644	0.0142949	4911	0.0711959	-0.108973	-1.81087	0.0601772	312	Heart	1	0.00589486
GFRAL	Ell_3	8.41e-05	-0.0562436	-3.93577	0.0142904	4911	0.209847	0.0747346	1.25677	0.0594655	312	Heart	1	0.00853291
GFRAL	LVM	1.05e-13	-0.106174	-7.45622	0.0142396	4911	0.0537093	-0.112356	-1.93706	0.0580034	312	Heart	3.22e-07	7.77e-11
GFRAL	WT_AHA_1	2.62e-06	-0.0672066	-4.7039	0.0142874	4911	0.80928	0.0144295	0.241576	0.0597306	312	Heart	1	0.000487831
GFRAL	WT_AHA_10	2.97e-10	-0.0900495	-6.3135	0.014263	4911	0.0739029	-0.107897	-1.7937	0.0601536	312	Heart	0.00091225	1.37e-07
GFRAL	WT_AHA_11	1.05e-07	-0.0760371	-5.3261	0.0142763	4911	0.0366028	-0.125494	-2.09989	0.0597623	312	Heart	0.322088	2.88e-05
GFRAL	WT_AHA_12	2.52e-09	-0.085195	-5.97152	0.0142669	4911	0.228702	-0.0721391	-1.20626	0.0598042	312	Heart	0.00773165	9.82e-07
GFRAL	WT_AHA_13	0.000287142	-0.0518848	-3.62926	0.0142962	4911	0.203289	-0.0747988	-1.27511	0.0586604	312	Heart	1	0.0216785
GFRAL	WT_AHA_14	2.31e-05	-0.0605581	-4.23677	0.0142934	4911	0.213345	-0.0724969	-1.24716	0.0581296	312	Heart	1	0.00302695
GFRAL	WT_AHA_15	0.000380117	-0.0508565	-3.55599	0.0143016	4911	0.0797876	-0.102812	-1.75809	0.0584795	312	Heart	1	0.0265941
GFRAL	WT_AHA_16	0.00029772	-0.0517388	-3.61988	0.014293	4911	0.748145	-0.0192113	-0.321392	0.0597753	312	Heart	1	0.0222518
GFRAL	WT_AHA_3	1.98e-05	-0.0610205	-4.27173	0.0142847	4911	0.346539	0.0558047	0.942856	0.0591869	312	Heart	1	0.00266402
GFRAL	WT_AHA_4	3.69e-07	-0.0726773	-5.09142	0.0142745	4911	0.25398	-0.0685967	-1.143	0.0600144	312	Heart	1	8.8e-05
GFRAL	WT_AHA_5	5.35e-08	-0.077711	-5.44783	0.0142646	4911	0.148175	-0.0866809	-1.44987	0.0597852	312	Heart	0.164315	1.57e-05
GFRAL	WT_AHA_6	4.1e-09	-0.0839995	-5.89066	0.0142598	4911	0.97567	0.00184733	0.0305245	0.0605198	312	Heart	0.0126074	1.53e-06
GFRAL	WT_AHA_7	3.71e-10	-0.0895003	-6.27864	0.0142547	4911	0.0734654	-0.108439	-1.79644	0.0603634	312	Heart	0.00114007	1.68e-07
GFRAL	WT_AHA_8	7.19e-07	-0.070857	-4.96256	0.0142783	4911	0.0600923	-0.112145	-1.88749	0.059415	312	Heart	1	0.000158489
GFRAL	WT_AHA_9	5.2e-11	-0.0937941	-6.57984	0.0142548	4911	0.125516	-0.0925019	-1.53646	0.0602045	312	Heart	0.000159842	2.7e-08
GFRAL	WT_global	6.95e-13	-0.102534	-7.1998	0.0142413	4911	0.36716	-0.0543195	-0.903217	0.06014	312	Heart	2.13e-06	4.67e-10
GGH	Ecc_AHA_1	0.000677778	-0.0426132	-3.40009	0.012533	6398	0.399616	0.0433211	0.843239	0.0513746	409	Heart	1	0.0400805
GGH	Ecc_AHA_3	0.000913587	-0.0415631	-3.31743	0.0125287	6398	0.509861	-0.0338417	-0.659665	0.0513013	409	Heart	1	0.0492923
GGH	Err_AHA_13	0.000283111	-0.0454832	-3.6323	0.0125219	6398	0.251698	-0.0584966	-1.14795	0.0509573	409	Heart	1	0.021449
GGH	LVEDV	1.6e-12	-0.0883921	-7.07976	0.0124852	6398	0.632451	0.0239567	0.47866	0.0500494	409	Heart	4.91e-06	1.03e-09
GGH	LVESV	1.67e-08	-0.0706744	-5.65026	0.0125082	6398	0.852838	0.0094162	0.185622	0.0507277	409	Heart	0.0513433	5.49e-06
GGH	LVM	8.32e-09	-0.0721778	-5.76964	0.0125099	6398	0.705336	-0.0187167	-0.378407	0.0494618	409	Heart	0.025551	2.91e-06
GGH	LVSV	3.6e-08	-0.0689731	-5.51599	0.0125042	6398	0.486703	0.0345201	0.696229	0.0495816	409	Heart	0.110731	1.1e-05
GGT1	Err_AHA_1	0.000194521	-0.0467731	-3.7282	0.0125458	6398	0.302812	-0.0526585	-1.0318	0.0510358	409	Heart	1	0.0162289
GGT1	Err_AHA_10	1.32e-05	0.0546801	4.35972	0.0125421	6398	0.757689	0.015939	0.308735	0.051627	409	Heart	1	0.00191274
GGT1	LVEDV	4.51e-09	-0.0735262	-5.87256	0.0125203	6398	0.0173663	-0.118884	-2.38913	0.0497604	409	Heart	0.0138469	1.67e-06
GGT1	LVESV	2.43e-06	-0.0591589	-4.71853	0.0125376	6398	0.0781709	-0.0893444	-1.76608	0.0505891	409	Heart	1	0.000456325
GGT1	LVSV	1.49e-07	-0.0658885	-5.25979	0.0125268	6398	0.0492875	-0.0974827	-1.97229	0.049426	409	Heart	0.457487	3.93e-05
GGT1	WT_AHA_10	1.13e-05	0.0551116	4.39323	0.0125446	6398	0.244193	0.059562	1.16635	0.0510672	409	Heart	1	0.00168553
GGT1	WT_AHA_11	1.66e-09	0.0756227	6.03662	0.0125273	6398	0.581362	0.0283	0.551861	0.0512811	409	Heart	0.00510651	6.71e-07
GGT1	WT_AHA_12	5.52e-08	0.0681756	5.44033	0.0125315	6398	0.352651	0.0473436	0.93058	0.0508754	409	Heart	0.16946	1.61e-05
GGT1	WT_AHA_16	6.27e-06	0.056693	4.52078	0.0125405	6398	0.68825	0.0204562	0.401533	0.0509453	409	Heart	1	0.00102499
GGT1	WT_AHA_5	3.82e-06	0.0579734	4.62505	0.0125347	6398	0.495962	0.034605	0.681501	0.0507777	409	Heart	1	0.000672776
GGT1	WT_AHA_6	6.22e-09	0.0728772	5.81856	0.0125249	6398	0.323333	0.0503701	0.988893	0.0509358	409	Heart	0.0191198	2.24e-06
GGT1	WT_AHA_7	3.63e-06	0.0581085	4.6358	0.0125347	6398	0.147709	0.0743756	1.45057	0.0512733	409	Heart	1	0.000643482
GGT1	WT_AHA_8	0.000507213	0.0436495	3.4787	0.0125476	6398	0.370666	0.0454887	0.89627	0.0507533	409	Heart	1	0.0327284
GGT1	WT_AHA_9	6.76e-05	0.0500313	3.98719	0.012548	6398	0.127788	0.0776162	1.52616	0.0508573	409	Heart	1	0.00718304
GGT1	WT_global	8.46e-07	0.0618018	4.92941	0.0125374	6398	0.316748	0.051084	1.00246	0.0509586	409	Heart	1	0.000182715
GGT5	Ell_2	8.87e-05	0.0493298	3.92216	0.0125772	6398	0.262968	0.0569429	1.12104	0.0507949	409	Heart	1	0.00888832
GGT5	Err_AHA_3	0.000849585	0.0419907	3.3377	0.0125807	6398	0.266775	-0.0563397	-1.11212	0.0506595	409	Heart	1	0.0468891
GGT5	WT_AHA_12	0.000309004	0.0454001	3.60962	0.0125775	6398	0.42225	-0.0406568	-0.803378	0.0506073	409	Heart	1	0.0228809
GGT5	WT_AHA_5	6.71e-05	0.0501404	3.98896	0.0125698	6398	0.81678	0.0117135	0.231847	0.0505226	409	Heart	1	0.00713871
GGT5	WT_AHA_6	1.89e-05	0.0538041	4.2804	0.0125699	6398	0.904064	0.00611675	0.120608	0.0507161	409	Heart	1	0.00257188
GH1	LVCO	0.000577585	0.0432013	3.44366	0.0125452	6398	0.847856	-0.00959549	-0.191984	0.0499808	409	Heart	1	0.0358766
GH1	LVEDV	3.51e-05	0.0518977	4.1408	0.0125332	6398	0.770019	-0.0147754	-0.292555	0.0505049	409	Heart	1	0.00424503
GH1	LVSV	1.32e-05	0.0546445	4.36066	0.0125313	6398	0.659964	0.0220338	0.440303	0.0500423	409	Heart	1	0.00190623
GHR	Ecc_AHA_10	0.000769158	-0.0482465	-3.36578	0.0143344	4911	0.0668131	-0.108021	-1.83984	0.0587119	312	Heart	1	0.0437642
GHR	Ell_2	4.01e-07	-0.072667	-5.07519	0.0143181	4911	0.0449957	-0.119627	-2.01341	0.0594154	312	Heart	1	9.5e-05
GHR	LVEDV	2.38e-28	-0.157425	-11.1123	0.0141667	4911	0.179855	-0.0780218	-1.34445	0.0580327	312	Heart	7.32e-22	5.41e-25
GHR	LVESV	1.44e-18	-0.125722	-8.82988	0.0142382	4911	0.151481	-0.0842728	-1.43811	0.0585996	312	Heart	4.41e-12	1.73e-15
GHR	LVM	6.27e-07	-0.0714627	-4.98936	0.014323	4911	0.945731	0.00390936	0.0681278	0.0573828	312	Heart	1	0.000140348
GHR	LVSV	2.76e-19	-0.128291	-9.01535	0.0142303	4911	0.317377	-0.0579369	-1.00159	0.057845	312	Heart	8.49e-13	3.53e-16
GHR	WT_AHA_3	0.00072559	0.0484746	3.38187	0.0143337	4911	0.819462	-0.0133098	-0.228444	0.0582628	312	Heart	1	0.0420118
GHR	WT_AHA_6	0.000200473	0.0533218	3.72124	0.014329	4911	0.846778	0.0115047	0.193404	0.0594854	312	Heart	1	0.0166047
GLA	LVEDV	3.4e-10	-0.0898238	-6.29224	0.0142753	4911	0.79581	-0.0150152	-0.259012	0.057971	312	Heart	0.00104526	1.55e-07
GLA	LVESV	1.15e-08	-0.0817127	-5.71733	0.0142921	4911	0.803126	0.0146136	0.249532	0.058564	312	Heart	0.0352176	3.9e-06
GLA	LVSV	2.66e-07	-0.0736807	-5.15327	0.0142979	4911	0.625669	-0.0281715	-0.488353	0.0576868	312	Heart	0.817364	6.6e-05
GLA	WT_AHA_11	2.69e-05	0.0601771	4.20248	0.0143194	4911	0.0233295	0.133221	2.28007	0.0584286	312	Heart	1	0.00341976
GLA	WT_AHA_12	2.61e-06	0.0673464	4.70493	0.014314	4911	0.00861153	0.153414	2.64511	0.0579991	312	Heart	1	0.000485636
GLA	WT_AHA_6	2.53e-06	0.0673995	4.71148	0.0143054	4911	0.0359667	0.123898	2.10711	0.0588001	312	Heart	1	0.000472553
GLA	WT_global	0.000188928	0.0535166	3.73623	0.0143237	4911	0.0652755	0.108459	1.85038	0.0586144	312	Heart	1	0.0158779
GLB1	Err_AHA_6	0.000919004	-0.0415702	-3.31577	0.0125371	6398	0.752085	0.0163268	0.316116	0.0516483	409	Heart	1	0.0494879
GLB1	LVEDV	1.65e-06	-0.0600447	-4.79696	0.0125172	6398	0.610356	-0.0257325	-0.50998	0.0504579	409	Heart	1	0.00032645
GLB1	LVSV	2.31e-05	-0.0530444	-4.23608	0.012522	6398	0.720073	-0.0179352	-0.358623	0.0500112	409	Heart	1	0.00302492
GLRX	LVEDV	0.000189861	-0.0467716	-3.73432	0.0125248	6398	0.38076	-0.0436244	-0.877498	0.0497146	409	Heart	1	0.015935
GLRX	LVESV	0.000121953	-0.0481693	-3.84454	0.0125293	6398	0.8925	-0.0068189	-0.13523	0.0504245	409	Heart	1	0.0113847
GM2A	Err_AHA_8	0.000925414	-0.047369	-3.3143	0.0142923	4911	0.601989	0.0308241	0.522115	0.0590371	312	Heart	1	0.0497119
GM2A	LVCO	2.44e-05	-0.0604478	-4.22469	0.0143082	4911	0.6055	-0.0297712	-0.517073	0.0575764	312	Heart	1	0.00316211
GM2A	LVEDV	1.25e-06	-0.0693432	-4.85362	0.0142869	4911	0.617954	-0.0289033	-0.499289	0.057889	312	Heart	1	0.000256451
GM2A	LVM	4.71e-05	-0.0582938	-4.07309	0.0143119	4911	0.0589837	-0.107562	-1.89578	0.0567376	312	Heart	1	0.00538738
GM2A	LVSV	4.51e-06	-0.0656335	-4.59165	0.0142941	4911	0.751922	-0.0182367	-0.316407	0.057637	312	Heart	1	0.000774958
GNE	LVEDV	0.000342689	-0.0448588	-3.58263	0.0125212	6398	0.47573	-0.0357462	-0.713883	0.0500729	409	Heart	1	0.0246723
GNLY	Err_AHA_13	0.000130106	-0.0479531	-3.82861	0.012525	6398	0.965843	0.00219624	0.0428505	0.0512535	409	Heart	1	0.0119598
GNPDA2	WT_AHA_2	0.000766438	0.0482418	3.36676	0.0143288	4911	0.15332	-0.0854244	-1.43165	0.0596683	312	Heart	1	0.0436594
GNPDA2	WT_AHA_6	0.000431593	0.0504504	3.52238	0.0143228	4911	0.5026	-0.0401907	-0.671243	0.0598749	312	Heart	1	0.0291737
GNPDA2	WT_global	0.000428769	0.0504975	3.52413	0.0143291	4911	0.617083	-0.0298331	-0.500528	0.0596033	312	Heart	1	0.0290426
GOLM2	LVSV	2.37e-05	-0.0529797	-4.22975	0.0125255	6398	0.424155	-0.0395883	-0.800081	0.0494804	409	Heart	1	0.00309461
GOLM2	WT_AHA_12	0.000810605	0.0420138	3.35075	0.0125386	6398	0.2252	-0.061563	-1.21475	0.0506794	409	Heart	1	0.0453777
GOLM2	WT_AHA_5	2.41e-05	0.0529481	4.22665	0.0125272	6398	0.792005	-0.0133654	-0.263891	0.0506476	409	Heart	1	0.00312967
GOLM2	WT_AHA_6	0.000118995	0.0482579	3.85057	0.0125327	6398	0.680377	-0.0209562	-0.41226	0.0508324	409	Heart	1	0.0111677
GP1BA	LVCO	0.000471889	0.0438568	3.49804	0.0125375	6398	0.702525	0.0188862	0.382198	0.0494146	409	Heart	1	0.031109
GP2	WT_AHA_5	0.000549187	0.0433694	3.4573	0.0125443	6398	0.314373	-0.0512381	-1.0074	0.0508619	409	Heart	1	0.0346343
GP2	WT_AHA_8	0.000456173	0.0440063	3.50708	0.0125478	6398	0.884198	-0.00742207	-0.145745	0.050925	409	Heart	1	0.0303567
GP6	Ecc_AHA_15	0.000495413	-0.0436672	-3.48502	0.01253	6398	0.352114	0.0474421	0.93162	0.0509243	409	Heart	1	0.0321887
GPA33	LVEDV	0.000696756	-0.0424895	-3.39251	0.0125245	6398	0.74841	-0.0160909	-0.320965	0.0501328	409	Heart	1	0.0408396
GPD1	Ecc_AHA_3	0.000206322	-0.0530735	-3.71395	0.0142903	4911	0.319626	-0.0592024	-0.996937	0.0593843	312	Heart	1	0.0169597
GPD1	Ecc_AHA_8	0.0001728	-0.053722	-3.75869	0.0142928	4911	0.505067	-0.0395299	-0.667369	0.0592324	312	Heart	1	0.0148592
GPD1	Ell_2	4.7e-06	-0.0654714	-4.58278	0.0142864	4911	0.581381	-0.0330294	-0.551989	0.0598369	312	Heart	1	0.000803212
GPD1	LVEDV	5.61e-23	-0.140508	-9.92008	0.014164	4911	0.00997087	-0.149376	-2.59392	0.0575871	312	Heart	1.72e-16	9.09e-20
GPD1	LVESV	6.76e-15	-0.111141	-7.81355	0.0142241	4911	0.0852729	-0.101097	-1.72678	0.0585464	312	Heart	2.08e-08	5.75e-12
GPD1	LVM	1.37e-07	-0.0753475	-5.27639	0.0142801	4911	0.61234	-0.0291158	-0.507285	0.0573953	312	Heart	0.422244	3.66e-05
GPD1	LVSV	2.96e-15	-0.112583	-7.91805	0.0142186	4911	0.0149128	-0.14056	-2.44911	0.0573923	312	Heart	9.1e-09	2.62e-12
GPIHBP1	LVCO	2.24e-05	-0.0606395	-4.24356	0.0142898	4911	0.180044	-0.0775491	-1.34386	0.0577063	312	Heart	1	0.0029535
GPKOW	LVEDV	5.57e-12	-0.0862083	-6.90346	0.0124877	6398	0.413834	-0.0406175	-0.818047	0.0496518	409	Heart	1.71e-05	3.34e-09
GPKOW	LVESV	1.03e-08	-0.0716997	-5.73258	0.0125074	6398	0.683282	0.0205556	0.408297	0.0503447	409	Heart	0.0317768	3.56e-06
GPKOW	LVM	0.000205752	-0.0465332	-3.714	0.0125291	6398	0.402738	0.0410968	0.837661	0.0490614	409	Heart	1	0.016926
GPKOW	LVSV	2.29e-07	-0.0647848	-5.17952	0.0125079	6398	0.0941514	-0.0823372	-1.67802	0.0490682	409	Heart	0.704348	5.78e-05
GPR158	LVCO	0.000606893	-0.0490724	-3.43075	0.0143037	4911	0.115537	-0.0930413	-1.57852	0.0589423	312	Heart	1	0.0371008
GPR158	LVEDV	6.87e-05	-0.0569117	-3.9841	0.0142847	4911	0.0210569	-0.136787	-2.3196	0.0589699	312	Heart	1	0.00727127
GPR158	LVM	9.83e-06	-0.06326	-4.42559	0.0142941	4911	0.158792	-0.0825984	-1.41278	0.058465	312	Heart	1	0.00149255
GPR15L	LVCO	0.000328041	-0.0514157	-3.59464	0.0143034	4911	0.982422	-0.00127785	-0.0220519	0.0579473	312	Heart	1	0.0239019
GPR15L	LVSV	0.00020139	-0.05317	-3.72009	0.0142927	4911	0.552249	0.034489	0.595088	0.0579562	312	Heart	1	0.0166595
GPR37	LVEDV	3.97e-08	-0.0687666	-5.49908	0.0125051	6398	0.564191	-0.029327	-0.577125	0.0508156	409	Heart	0.121834	1.2e-05
GPR37	LVESV	1.01e-05	-0.0553327	-4.41924	0.0125209	6398	0.307487	0.0525686	1.02186	0.0514442	409	Heart	1	0.00152197
GPR37	LVSV	2.36e-05	-0.0529596	-4.23101	0.012517	6398	0.0697463	-0.0912297	-1.81859	0.050165	409	Heart	1	0.00308009
GPRC5C	WT_AHA_6	0.000544673	0.0495096	3.46006	0.0143089	4911	0.657365	0.0263248	0.444013	0.0592884	312	Heart	1	0.034438
GRHPR	LVEDV	0.000344784	-0.0512195	-3.58163	0.0143006	4911	0.969658	-0.00221108	-0.0380697	0.0580798	312	Heart	1	0.0247783
GRK5	Ecc_AHA_15	0.000442476	-0.0440645	-3.5152	0.0125354	6398	0.894583	-0.0066746	-0.132595	0.0503384	409	Heart	1	0.0297075
GRK5	Ecc_AHA_16	2.02e-05	-0.0534445	-4.26611	0.0125277	6398	0.677467	0.0209466	0.416237	0.0503237	409	Heart	1	0.0027084
GRK5	Ecc_AHA_3	0.000249005	-0.0459329	-3.66535	0.0125316	6398	0.709537	0.0188942	0.372753	0.0506883	409	Heart	1	0.0195039
GRK5	Ecc_AHA_6	0.000206454	-0.0465441	-3.71314	0.012535	6398	0.653676	-0.0227831	-0.44901	0.0507408	409	Heart	1	0.0169658
GRK5	Ecc_global	0.000397544	-0.0444212	-3.54359	0.0125356	6398	0.705704	0.0191823	0.37791	0.0507589	409	Heart	1	0.0274891
GRN	Err_AHA_1	5.3e-05	-0.0507128	-4.04487	0.0125376	6398	0.734136	0.0173126	0.339874	0.0509383	409	Heart	1	0.00590988
GRN	Err_AHA_7	1.37e-05	-0.0545202	-4.35267	0.0125257	6398	0.800149	-0.0125888	-0.253328	0.0496937	409	Heart	1	0.00196473
GRN	WT_AHA_1	0.000286335	-0.0455253	-3.62937	0.0125436	6398	0.212276	0.0631091	1.2494	0.0505117	409	Heart	1	0.0216314
GRP	LVEDV	3.99e-05	-0.058663	-4.11159	0.0142677	4911	0.0143827	-0.142118	-2.4624	0.0577153	312	Heart	1	0.00472031
GRP	LVSV	6.24e-06	-0.0645259	-4.52301	0.0142661	4911	0.0149693	-0.140637	-2.44772	0.0574563	312	Heart	1	0.00102085
GSN	Err_AHA_3	0.000545135	0.0494849	3.45983	0.0143027	4911	0.223691	-0.0727921	-1.21938	0.059696	312	Heart	1	0.0344566
GSN	WT_AHA_6	0.00089334	-0.047528	-3.32417	0.0142977	4911	0.0238825	-0.134869	-2.27096	0.0593883	312	Heart	1	0.0485143
GSTA1	Err_AHA_1	4.75e-05	-0.0510042	-4.07035	0.0125307	6398	0.44843	-0.0389194	-0.758806	0.0512904	409	Heart	1	0.00542126
GSTA1	LVEDV	6.76e-22	-0.120184	-9.65259	0.012451	6398	0.310877	-0.0510172	-1.01471	0.0502775	409	Heart	2.08e-15	1.02e-18
GSTA1	LVESV	1.34e-13	-0.0926772	-7.41825	0.0124931	6398	0.510547	-0.0335786	-0.658595	0.0509852	409	Heart	4.12e-07	9.85e-11
GSTA1	LVM	4.53e-05	-0.0511586	-4.08169	0.0125337	6398	0.403772	0.0415426	0.835819	0.0497029	409	Heart	1	0.00522094
GSTA1	LVSV	3.83e-15	-0.0983482	-7.87992	0.0124809	6398	0.132631	-0.074964	-1.50698	0.0497444	409	Heart	1.18e-08	3.34e-12
GSTA1	WT_AHA_11	9.6e-05	0.0489253	3.9029	0.0125356	6398	0.207497	0.0649209	1.26259	0.0514189	409	Heart	1	0.00945462
GSTA1	WT_AHA_12	4.52e-06	0.0574989	4.58984	0.0125274	6398	0.757027	0.0158356	0.309606	0.0511478	409	Heart	1	0.000776698
GSTA1	WT_AHA_6	0.000176498	0.0470281	3.7527	0.0125318	6398	0.366703	0.0462421	0.903725	0.0511683	409	Heart	1	0.0151005
GSTA3	LVEDV	5.46e-22	-0.120306	-9.67486	0.0124349	6398	0.104547	-0.0819748	-1.62702	0.0503835	409	Heart	1.68e-15	8.28e-19
GSTA3	LVESV	5.81e-15	-0.0976139	-7.82702	0.0124714	6398	0.343755	-0.0485043	-0.947934	0.0511684	409	Heart	1.78e-08	4.98e-12
GSTA3	LVM	0.000104237	-0.0486126	-3.88296	0.0125195	6398	0.909952	0.00565365	0.113173	0.0499556	409	Heart	1	0.0100753
GSTA3	LVSV	4.7e-14	-0.0942372	-7.55711	0.01247	6398	0.0872617	-0.0855646	-1.71437	0.0499103	409	Heart	1.44e-07	3.65e-11
GSTA3	WT_AHA_10	0.000594361	0.0430304	3.4359	0.0125238	6398	0.432218	0.040533	0.786222	0.0515541	409	Heart	1	0.0365879
GSTA3	WT_AHA_11	1.51e-05	0.0542035	4.33059	0.0125164	6398	0.829468	0.011151	0.21553	0.0517377	409	Heart	1	0.00213574
GSTA3	WT_AHA_12	1.21e-05	0.054799	4.37918	0.0125135	6398	0.686492	-0.0207446	-0.403923	0.0513579	409	Heart	1	0.00177826
GSTA3	WT_AHA_6	0.00067794	0.0425634	3.40002	0.0125186	6398	0.986267	0.000885966	0.0172242	0.0514372	409	Heart	1	0.0400865
GUCA2A	LVCO	1.22e-05	-0.0548657	-4.3771	0.0125347	6398	0.112932	0.0784383	1.58876	0.0493709	409	Heart	1	0.00179277
GUSB	LVEDV	3.59e-21	-0.117994	-9.47754	0.0124499	6398	0.348922	-0.0471632	-0.937819	0.0502904	409	Heart	1.1e-14	5.18e-18
GUSB	LVESV	1.88e-11	-0.0840831	-6.72758	0.0124983	6398	0.933774	-0.00424212	-0.0831519	0.0510165	409	Heart	5.76e-05	1.04e-08
GUSB	LVSV	6.96e-18	-0.107705	-8.64102	0.0124643	6398	0.182327	-0.0665054	-1.33602	0.0497786	409	Heart	2.14e-11	7.93e-15
GUSB	WT_AHA_10	9.91e-05	0.0488131	3.89513	0.0125318	6398	0.982809	0.00110785	0.0215607	0.0513829	409	Heart	1	0.00969155
GUSB	WT_AHA_11	0.000283561	0.0455193	3.63189	0.0125332	6398	0.8077	0.0125492	0.243561	0.051524	409	Heart	1	0.0214789
GUSB	WT_AHA_12	1.37e-05	0.0545114	4.35217	0.0125251	6398	0.624878	-0.0250256	-0.489341	0.0511415	409	Heart	1	0.00196836
GUSB	WT_AHA_5	7.99e-05	0.0494353	3.9474	0.0125235	6398	0.472889	0.036642	0.718489	0.0509986	409	Heart	1	0.00820207
GUSB	WT_AHA_6	5.3e-07	0.0628381	5.02039	0.0125166	6398	0.539091	-0.0314747	-0.614735	0.0512005	409	Heart	1	0.000121221
GUSB	WT_AHA_7	2.36e-05	0.0529777	4.23098	0.0125214	6398	0.815078	-0.0120849	-0.234039	0.051636	409	Heart	1	0.00308038
GUSB	WT_AHA_9	1.82e-06	0.0598258	4.77675	0.0125244	6398	0.525834	0.0325153	0.634954	0.0512088	409	Heart	1	0.000356417
GUSB	WT_global	1.01e-05	0.0553505	4.41914	0.0125252	6398	0.971194	-0.00185187	-0.0361339	0.0512501	409	Heart	1	0.00152249
GZMA	LVEDV	0.000146162	-0.0475897	-3.7998	0.0125243	6398	0.351622	-0.046896	-0.932574	0.0502867	409	Heart	1	0.0130795
HAO1	Err_AHA_1	0.000758486	-0.0422699	-3.36915	0.0125462	6398	0.775196	-0.0146144	-0.285785	0.0511378	409	Heart	1	0.0433399
HAO1	LVEDV	9.1e-09	-0.0720414	-5.7543	0.0125196	6398	0.0317644	-0.107466	-2.15517	0.0498642	409	Heart	0.0279685	3.16e-06
HAO1	LVESV	4.09e-05	-0.0514833	-4.10527	0.0125408	6398	0.0350812	-0.106881	-2.11485	0.0505384	409	Heart	1	0.00481091
HAO1	LVSV	1.24e-06	-0.0608083	-4.85349	0.0125288	6398	0.0563867	-0.0946867	-1.91377	0.0494765	409	Heart	1	0.000255048
HAVCR1	LVSV	0.000172864	-0.0471106	-3.75792	0.0125364	6398	0.00300694	-0.146244	-2.98593	0.0489777	409	Heart	1	0.0148612
HAVCR1	WT_AHA_1	0.000438551	0.0441329	3.51757	0.0125464	6398	0.00311297	0.148947	2.97507	0.050065	409	Heart	1	0.0295122
HAVCR1	WT_AHA_10	2.45e-07	0.0647584	5.16676	0.0125337	6398	0.00623115	0.138969	2.75043	0.0505263	409	Heart	0.753966	6.14e-05
HAVCR1	WT_AHA_11	5.57e-08	0.0681481	5.43867	0.0125303	6398	0.0715117	0.0920704	1.80717	0.0509472	409	Heart	0.171037	1.63e-05
HAVCR1	WT_AHA_12	1.28e-07	0.0662529	5.2878	0.0125294	6398	0.221163	0.0621232	1.22542	0.0506955	409	Heart	0.392963	3.43e-05
HAVCR1	WT_AHA_13	9.21e-06	0.0556533	4.43846	0.0125389	6398	0.124849	0.077299	1.53807	0.0502572	409	Heart	1	0.00141404
HAVCR1	WT_AHA_14	5.42e-05	0.0506654	4.03936	0.0125429	6398	0.121508	0.0771135	1.55188	0.0496903	409	Heart	1	0.0060264
HAVCR1	WT_AHA_15	0.000860031	0.041839	3.3343	0.0125481	6398	0.733816	0.0172065	0.340299	0.0505629	409	Heart	1	0.0472821
HAVCR1	WT_AHA_16	0.000675897	0.0426653	3.40085	0.0125455	6398	0.374426	0.0451427	0.88924	0.0507655	409	Heart	1	0.0400055
HAVCR1	WT_AHA_5	2.51e-06	0.0590361	4.71153	0.0125301	6398	0.0373872	0.105243	2.08871	0.0503867	409	Heart	1	0.000469856
HAVCR1	WT_AHA_6	1.12e-07	0.0665393	5.31179	0.0125267	6398	0.0210161	0.117045	2.31716	0.0505122	409	Heart	0.344782	3.05e-05
HAVCR1	WT_AHA_7	2.41e-06	0.0591395	4.71975	0.0125302	6398	0.0213312	0.117706	2.31148	0.0509223	409	Heart	1	0.000453934
HAVCR1	WT_AHA_8	6.69e-07	0.0623464	4.97517	0.0125315	6398	0.0080402	0.133767	2.66418	0.0502094	409	Heart	1	0.000148751
HAVCR1	WT_AHA_9	4.5e-08	0.0686247	5.47663	0.0125305	6398	0.00531378	0.141179	2.80324	0.0503626	409	Heart	0.138262	1.34e-05
HAVCR1	WT_global	7.51e-09	0.0724776	5.78681	0.0125246	6398	0.0100194	0.130563	2.58791	0.0504512	409	Heart	0.0230848	2.66e-06
HAVCR2	LVM	1.91e-07	-0.0653307	-5.21334	0.0125314	6398	0.870121	-0.00811672	-0.163614	0.049609	409	Heart	0.587693	4.92e-05
HAVCR2	WT_AHA_1	0.00023115	-0.046219	-3.68439	0.0125446	6398	0.123472	0.0782627	1.54373	0.0506973	409	Heart	1	0.018454
HAVCR2	WT_AHA_4	0.000843829	-0.0419002	-3.33959	0.0125465	6398	0.746631	0.0164863	0.323315	0.0509913	409	Heart	1	0.0466603
HAVCR2	WT_global	0.000229346	-0.04624	-3.68639	0.0125434	6398	0.687789	0.0205484	0.40216	0.0510951	409	Heart	1	0.0183541
HBEGF	LVEDV	0.0001073	-0.0485088	-3.87589	0.0125155	6398	0.70149	-0.0191855	-0.383595	0.0500152	409	Heart	1	0.0103065
HDGFL2	LVSV	0.000443607	-0.0504111	-3.51508	0.0143414	4911	0.287444	-0.0624263	-1.0657	0.0585775	312	Heart	1	0.0297629
HEG1	Ell_2	7.45e-05	-0.0568134	-3.96486	0.0143292	4911	0.0273489	-0.133862	-2.21772	0.0603601	312	Heart	1	0.00775516
HEG1	Err_AHA_14	0.000465252	0.0502028	3.50238	0.0143339	4911	0.982509	0.00131219	0.0219424	0.0598017	312	Heart	1	0.030785
HEG1	Err_AHA_9	8.63e-05	0.0562902	3.92963	0.0143245	4911	0.0395762	0.124963	2.06748	0.0604422	312	Heart	1	0.00870001
HEG1	LVEDV	3.16e-16	-0.116733	-8.19552	0.0142435	4911	0.0641734	-0.109396	-1.85806	0.0588763	312	Heart	9.7e-10	3.09e-13
HEG1	LVESV	3.83e-09	-0.084381	-5.90201	0.014297	4911	0.156814	-0.0846393	-1.41955	0.0596242	312	Heart	0.0117759	1.44e-06
HEG1	LVSV	5.99e-14	-0.107401	-7.53049	0.0142622	4911	0.324379	-0.0580992	-0.987176	0.0588539	312	Heart	1.84e-07	4.58e-11
HEG1	WT_AHA_10	0.000932316	0.0474991	3.31222	0.0143406	4911	0.618642	0.0301302	0.498312	0.0604644	312	Heart	1	0.0499519
HEG1	WT_AHA_6	1.64e-05	0.0617655	4.31365	0.0143186	4911	0.684169	-0.0246377	-0.40719	0.0605066	312	Heart	1	0.00228074
HEG1	WT_global	0.000169883	0.0539284	3.76296	0.0143314	4911	0.865226	0.0102309	0.169877	0.0602255	312	Heart	1	0.0146698
HEPH	LVCO	1.01e-05	-0.0632506	-4.41926	0.0143125	4911	0.0634301	-0.107182	-1.8633	0.0575224	312	Heart	1	0.0015284
HEPH	LVEDV	3.25e-10	-0.089895	-6.29948	0.0142702	4911	0.000263134	-0.210061	-3.69466	0.0568553	312	Heart	0.000997927	1.49e-07
HEPH	LVESV	3.07e-07	-0.0732838	-5.12602	0.0142964	4911	0.0280263	-0.128693	-2.20801	0.0582847	312	Heart	0.944163	7.5e-05
HEPH	LVSV	5.38e-09	-0.0834829	-5.8454	0.0142818	4911	0.00284403	-0.171637	-3.00979	0.057026	312	Heart	0.0165317	1.96e-06
HEPH	WT_AHA_11	0.00052989	0.0496634	3.46748	0.0143226	4911	0.47496	-0.0422791	-0.715364	0.0591015	312	Heart	1	0.0337585
HEPH	WT_AHA_12	3.37e-06	0.0665735	4.65233	0.0143097	4911	0.840157	0.011889	0.201874	0.0588931	312	Heart	1	0.000604468
HEPH	WT_AHA_3	0.000294302	0.0518604	3.62288	0.0143147	4911	0.0091196	0.151087	2.62518	0.057553	312	Heart	1	0.0220689
HEPH	WT_AHA_5	2.57e-05	0.0602582	4.21256	0.0143044	4911	0.835466	-0.0122525	-0.207883	0.0589396	312	Heart	1	0.00330153
HEPH	WT_AHA_6	1.77e-06	0.0684065	4.78388	0.0142994	4911	0.751165	0.0188675	0.317405	0.0594429	312	Heart	1	0.000347941
HEPH	WT_AHA_7	0.000572832	0.0493433	3.44643	0.0143172	4911	0.403701	0.0498045	0.836252	0.0595568	312	Heart	1	0.0356744
HEPH	WT_global	1.88e-05	0.0612961	4.28277	0.0143123	4911	0.343496	0.0560488	0.948831	0.0590714	312	Heart	1	0.00255856
HGF	LVEDV	1.14e-26	-0.133593	-10.7378	0.0124413	6398	0.00324823	-0.145175	-2.96169	0.0490174	409	Heart	3.51e-20	2.37e-23
HGF	LVESV	1.44e-17	-0.106848	-8.55665	0.0124871	6398	0.131778	-0.0756393	-1.51032	0.0500816	409	Heart	4.42e-11	1.59e-14
HGF	LVM	3.16e-06	-0.0584933	-4.66441	0.0125403	6398	0.0149253	-0.118854	-2.44512	0.0486084	409	Heart	1	0.000571533
HGF	LVSV	1.16e-18	-0.110371	-8.84606	0.0124768	6398	0.000882139	-0.162307	-3.35174	0.0484248	409	Heart	3.56e-12	1.41e-15
HGF	WT_AHA_11	0.000877764	0.0417785	3.32861	0.0125514	6398	0.321346	-0.0503112	-0.992968	0.0506675	409	Heart	1	0.047937
HGF	WT_AHA_12	0.000191628	0.0468218	3.73199	0.0125461	6398	0.260663	-0.0566445	-1.12647	0.0502848	409	Heart	1	0.0160438
HGF	WT_AHA_6	8.59e-05	0.0492884	3.92982	0.0125422	6398	0.454872	-0.0377012	-0.748071	0.0503979	409	Heart	1	0.00867243
HGF	WT_AHA_7	0.000697501	0.042551	3.39222	0.0125437	6398	0.392602	-0.0434728	-0.855866	0.050794	409	Heart	1	0.0408716
HHEX	LVEDV	7.25e-08	-0.0770782	-5.39324	0.0142916	4911	0.74142	-0.0191169	-0.330289	0.0578795	312	Heart	0.22259	2.07e-05
HHEX	LVESV	1.32e-05	-0.0624293	-4.36171	0.014313	4911	0.530722	0.0366818	0.627658	0.0584423	312	Heart	1	0.00190623
HHEX	LVSV	8.55e-06	-0.0637551	-4.4557	0.0143087	4911	0.378039	-0.0508057	-0.882867	0.0575462	312	Heart	1	0.00132815
HHEX	WT_AHA_6	4.58e-05	0.0583967	4.07954	0.0143145	4911	0.660526	0.0260001	0.43964	0.0591395	312	Heart	1	0.00527325
HIP1R	LVEDV	2.22e-08	-0.0798793	-5.60336	0.0142556	4911	0.483481	-0.0423021	-0.701617	0.0602923	312	Heart	0.0681253	7.09e-06
HIP1R	LVSV	2.11e-07	-0.0741366	-5.19689	0.0142656	4911	0.18739	-0.0791359	-1.32146	0.0598853	312	Heart	0.64788	5.36e-05
HJV	LVEDV	4.3e-06	-0.0656792	-4.60135	0.0142739	4911	0.544205	0.0352325	0.607182	0.0580263	312	Heart	1	0.000745055
HJV	LVSV	2.69e-07	-0.0735022	-5.15092	0.0142697	4911	0.671882	-0.0244975	-0.423997	0.0577776	312	Heart	0.827585	6.68e-05
HJV	WT_AHA_11	0.000659407	0.0487361	3.40812	0.0143	4911	0.0863619	0.101073	1.72076	0.0587377	312	Heart	1	0.0393059
HJV	WT_AHA_12	0.000209236	0.0530512	3.71039	0.014298	4911	0.302526	0.0606017	1.03287	0.0586732	312	Heart	1	0.0171363
HJV	WT_AHA_6	0.000106902	0.0554008	3.87754	0.0142876	4911	0.341143	0.0564867	0.953475	0.059243	312	Heart	1	0.0102744
HJV	WT_AHA_9	0.000708296	0.0484565	3.38851	0.0143003	4911	0.16594	0.0820405	1.38886	0.0590703	312	Heart	1	0.0413135
HJV	WT_global	0.000189682	0.0533968	3.73523	0.0142955	4911	0.0488077	0.116048	1.97859	0.0586517	312	Heart	1	0.0159251
HMBS	LVEDV	0.000190193	-0.0468093	-3.73388	0.0125364	6398	0.218276	-0.0610782	-1.23313	0.049531	409	Heart	1	0.0159559
HMBS	LVSV	0.000632325	-0.0428696	-3.41906	0.0125384	6398	0.137821	-0.0729249	-1.48703	0.0490407	409	Heart	1	0.0381708
HNF1A	LVESV	0.000766411	-0.0481032	-3.36677	0.0142876	4911	0.889073	0.00807105	0.1396	0.0578155	312	Heart	1	0.0436587
HNMT	LVCO	8.99e-06	-0.0556175	-4.44377	0.0125158	6398	0.566229	-0.0289336	-0.574106	0.0503976	409	Heart	1	0.00138519
HNMT	LVEDV	1.1e-15	-0.100163	-8.03518	0.0124655	6398	0.332282	-0.0494002	-0.970744	0.050889	409	Heart	3.39e-09	1.02e-12
HNMT	LVESV	8.06e-10	-0.076894	-6.15313	0.0124967	6398	0.584633	-0.0282345	-0.547089	0.0516085	409	Heart	0.00247543	3.44e-07
HNMT	LVM	1.63e-07	-0.0655899	-5.24302	0.0125099	6398	0.919199	0.00511064	0.101509	0.0503465	409	Heart	0.500903	4.27e-05
HNMT	LVSV	2.41e-11	-0.0835303	-6.69067	0.0124846	6398	0.409712	-0.0416337	-0.825296	0.0504469	409	Heart	7.41e-05	1.32e-08
HNRNPUL1	Ecc_AHA_3	5.12e-05	-0.0579796	-4.05374	0.0143028	4911	0.807465	-0.0143801	-0.24392	0.0589539	312	Heart	1	0.00575251
HNRNPUL1	LVEDV	1.77e-06	-0.0683555	-4.78386	0.0142888	4911	0.73552	0.0195177	0.338116	0.0577248	312	Heart	1	0.00034796
HNRNPUL1	LVESV	9.97e-05	-0.0557173	-3.89447	0.0143068	4911	0.29627	0.0609149	1.04635	0.0582165	312	Heart	1	0.00973788
HNRNPUL1	LVSV	8.01e-06	-0.0639016	-4.4697	0.0142966	4911	0.946341	-0.00387122	-0.0673611	0.0574696	312	Heart	1	0.00125818
HPGDS	LVCO	4.96e-05	-0.0509598	-4.06013	0.0125513	6398	0.434313	-0.039063	-0.782648	0.0499113	409	Heart	1	0.00561234
HRC	Ecc_AHA_1	0.000255457	0.0523921	3.65942	0.0143171	4911	0.123227	0.0927981	1.54587	0.0600297	312	Heart	1	0.0198784
HRC	Ecc_AHA_12	2.58e-05	0.0602282	4.21182	0.0142998	4911	0.949388	-0.00385734	-0.0635298	0.060717	312	Heart	1	0.00330987
HRC	Ecc_AHA_14	2.22e-05	0.0607492	4.24574	0.0143083	4911	0.471795	0.0432858	0.720505	0.060077	312	Heart	1	0.00293002
HRC	Ecc_AHA_16	5.19e-05	0.0579463	4.05034	0.0143065	4911	0.926515	0.00557319	0.0923106	0.0603743	312	Heart	1	0.00581856
HRC	Ecc_AHA_8	6.43e-06	0.064577	4.51679	0.0142971	4911	0.0986822	0.0989322	1.6566	0.0597201	312	Heart	1	0.00104613
HRC	Ecc_AHA_9	2.62e-05	0.0601732	4.20854	0.0142979	4911	0.237744	-0.0712891	-1.18308	0.0602569	312	Heart	1	0.00334835
HRC	Ecc_global	2.55e-05	0.0602919	4.21398	0.0143076	4911	0.61615	0.0305382	0.501855	0.0608506	312	Heart	1	0.00328472
HRC	Ell_2	7.63e-08	0.0769277	5.38399	0.0142882	4911	0.487233	-0.0421184	-0.695605	0.0605492	312	Heart	0.234279	2.16e-05
HRC	Err_AHA_11	0.000361652	-0.0510714	-3.5691	0.0143093	4911	0.563972	-0.0349456	-0.577615	0.0604999	312	Heart	1	0.0256557
HRC	LVCO	1.97e-05	-0.0611214	-4.27252	0.0143057	4911	0.157338	-0.0828591	-1.41775	0.0584442	312	Heart	1	0.00265679
HRC	LVEDV	1.73e-10	0.0912286	6.39762	0.0142598	4911	0.613183	-0.029827	-0.506083	0.0589369	312	Heart	0.000530133	8.24e-08
HRC	LVEF	0.00030125	-0.0517679	-3.61682	0.0143131	4911	0.188681	-0.0769156	-1.31759	0.0583759	312	Heart	1	0.0224463
HRC	LVESV	4.05e-11	0.0943795	6.61736	0.0142624	4911	0.754411	0.0186483	0.313124	0.0595554	312	Heart	0.000124383	2.14e-08
HRC	LVM	1.01e-06	0.0700201	4.89678	0.0142992	4911	0.187894	-0.0764886	-1.31994	0.0579484	312	Heart	1	0.000212482
HRC	LVSV	0.000533037	0.0495808	3.46588	0.0143054	4911	0.478017	-0.0416589	-0.710416	0.0586401	312	Heart	1	0.0339012
HS6ST1	Ecc_AHA_14	0.00053188	0.0434546	3.46593	0.0125376	6398	0.893676	0.00691127	0.133743	0.0516758	409	Heart	1	0.0338521
HS6ST2	Ecc_AHA_2	0.000422653	-0.050492	-3.52794	0.014312	4911	0.654356	-0.0271367	-0.448183	0.0605483	312	Heart	1	0.0287363
HS6ST2	Err_AHA_7	0.000589114	-0.0491478	-3.43883	0.014292	4911	0.358781	-0.0539827	-0.91915	0.0587311	312	Heart	1	0.0363638
HS6ST2	LVCO	9.45e-06	-0.0634093	-4.43407	0.0143005	4911	0.0269466	-0.130254	-2.22359	0.0585783	312	Heart	1	0.00144447
HS6ST2	LVEDV	1.06e-07	-0.0759983	-5.32392	0.0142749	4911	0.00927731	-0.153758	-2.6192	0.0587041	312	Heart	0.325936	2.91e-05
HS6ST2	LVESV	6.89e-05	-0.0569628	-3.98347	0.0142998	4911	0.250456	-0.0689371	-1.15155	0.0598647	312	Heart	1	0.00728561
HS6ST2	LVM	0.000231644	-0.0527295	-3.68449	0.0143112	4911	0.131673	-0.0881656	-1.5118	0.0583182	312	Heart	1	0.0184776
HS6ST2	LVSV	4.15e-06	-0.0658583	-4.60909	0.0142888	4911	0.00832688	-0.155191	-2.65675	0.0584141	312	Heart	1	0.000721653
HSD11B1	LVCO	0.000138554	0.0477656	3.81306	0.0125269	6398	0.213146	0.0618798	1.24702	0.0496223	409	Heart	1	0.0125543
HSD11B1	LVEDV	7.68e-10	0.0769926	6.16075	0.0124973	6398	0.456065	0.0374615	0.746092	0.0502103	409	Heart	0.00235988	3.3e-07
HSD11B1	LVESV	1.45e-07	0.0658713	5.26441	0.0125126	6398	0.641659	0.0237066	0.465746	0.0509003	409	Heart	0.446171	3.84e-05
HSD11B1	LVSV	2.59e-08	0.0696992	5.57422	0.0125038	6398	0.328107	0.0486958	0.979172	0.0497316	409	Heart	0.0795125	8.14e-06
HSD11B1	WT_AHA_11	2.96e-05	-0.0523538	-4.17954	0.0125262	6398	0.205211	-0.0651213	-1.26898	0.0513178	409	Heart	1	0.0037014
HSD17B14	Ecc_AHA_6	0.00022334	0.0528285	3.6938	0.0143019	4911	0.51507	-0.0390164	-0.651763	0.0598628	312	Heart	1	0.0180002
HSD17B14	WT_AHA_11	0.00011911	0.0550668	3.85106	0.0142991	4911	0.301665	-0.0611745	-1.03471	0.0591222	312	Heart	1	0.011176
HSD17B14	WT_AHA_12	0.000606591	0.0490779	3.43089	0.0143047	4911	0.468108	-0.042807	-0.726517	0.058921	312	Heart	1	0.0370903
HSD17B14	WT_AHA_6	0.000348095	0.0511623	3.57912	0.0142947	4911	0.88395	-0.00869673	-0.146092	0.059529	312	Heart	1	0.0249544
HSPB6	Err_AHA_6	0.000669704	-0.0426369	-3.40337	0.0125279	6398	0.147955	-0.0744648	-1.44969	0.051366	409	Heart	1	0.0397485
HSPB6	LVCO	8.51e-08	-0.06708	-5.36224	0.0125097	6398	0.0138499	-0.122173	-2.4724	0.0494145	409	Heart	0.261381	2.39e-05
HSPB6	LVSV	0.00012516	-0.0480405	-3.83816	0.0125166	6398	0.228847	-0.0599984	-1.20524	0.0497813	409	Heart	1	0.0116143
HSPB6	WT_AHA_10	0.000666781	0.0426566	3.40457	0.0125292	6398	0.955963	-0.00283818	-0.0552566	0.0513635	409	Heart	1	0.0396286
HSPG2	Ell_4	0.000911666	0.0415995	3.31802	0.0125375	6398	0.348787	-0.0477777	-0.938082	0.0509313	409	Heart	1	0.0492165
HSPG2	Err_AHA_6	0.000629141	-0.0428831	-3.42043	0.0125373	6398	0.0621165	-0.0954313	-1.87088	0.0510088	409	Heart	1	0.0380369
HSPG2	Err_AHA_7	7.02e-05	-0.0498119	-3.97822	0.0125212	6398	0.957217	0.00267314	0.0536814	0.0497964	409	Heart	1	0.0073915
HSPG2	LVCO	2.34e-13	-0.0917559	-7.34357	0.0124947	6398	0.417343	-0.0401924	-0.811909	0.0495036	409	Heart	7.19e-07	1.66e-10
HSPG2	LVEDV	1.4e-10	-0.0803274	-6.42603	0.0125003	6398	0.188554	-0.0658023	-1.31719	0.0499566	409	Heart	0.000431447	6.81e-08
HSPG2	LVESV	2.3e-06	-0.0592348	-4.72967	0.0125241	6398	0.458103	-0.0376544	-0.742718	0.0506981	409	Heart	1	0.000434991
HSPG2	LVM	2.73e-08	-0.0696645	-5.56481	0.0125188	6398	0.168066	-0.068159	-1.38103	0.0493536	409	Heart	0.0839032	8.55e-06
HSPG2	LVSV	3.76e-07	-0.063654	-5.08613	0.0125152	6398	0.158553	-0.0699126	-1.41268	0.0494893	409	Heart	1	8.95e-05
ICAM1	Err_AHA_13	0.000593423	-0.0430775	-3.43633	0.0125359	6398	0.602427	-0.0264233	-0.521341	0.0506833	409	Heart	1	0.0365486
ICAM1	LVEDV	1.66e-10	-0.0800515	-6.40066	0.0125067	6398	0.025186	-0.11103	-2.24726	0.0494066	409	Heart	0.000509057	7.94e-08
ICAM1	LVESV	1.51e-05	-0.0542852	-4.33113	0.0125337	6398	0.185056	-0.0667504	-1.32771	0.0502748	409	Heart	1	0.00213216
ICAM1	LVM	2.71e-05	-0.0526563	-4.19976	0.0125379	6398	0.13202	-0.073951	-1.50937	0.0489946	409	Heart	1	0.00344186
ICAM1	LVSV	2.23e-09	-0.0749328	-5.98908	0.0125116	6398	0.0248879	-0.110253	-2.25191	0.0489596	409	Heart	0.00683617	8.77e-07
ICAM5	Err_AHA_13	0.00052667	-0.0435286	-3.46858	0.0125494	6398	0.584204	-0.0282421	-0.547714	0.0515636	409	Heart	1	0.0336163
ICOSLG	Ecc_AHA_7	7.3e-05	-0.0496931	-3.96891	0.0125206	6398	0.960809	0.00252853	0.0491706	0.0514236	409	Heart	1	0.00762732
IDO1	LVSV	0.000850889	-0.047701	-3.33776	0.0142913	4911	0.487004	-0.0411144	-0.695972	0.0590748	312	Heart	1	0.046934
IDUA	LVEDV	1.83e-09	-0.0751931	-6.02106	0.0124884	6398	0.490906	-0.0345729	-0.689525	0.0501403	409	Heart	0.00561945	7.32e-07
IDUA	LVESV	2.11e-10	-0.0794729	-6.36317	0.0124895	6398	0.248468	-0.0586586	-1.15582	0.0507507	409	Heart	0.000649293	9.98e-08
IDUA	LVM	0.000400723	-0.044339	-3.54149	0.0125199	6398	0.965083	-0.00217169	-0.0438049	0.0495764	409	Heart	1	0.027643
IDUA	LVSV	6.85e-05	-0.0498332	-3.98407	0.0125081	6398	0.455568	-0.0371088	-0.746916	0.0496827	409	Heart	1	0.00725413
IFI30	Err_AHA_13	0.000660594	-0.0486774	-3.40763	0.0142848	4911	0.33669	-0.0564716	-0.962321	0.0586827	312	Heart	1	0.0393545
IFI30	LVEDV	8.27e-06	-0.0637105	-4.46282	0.0142758	4911	0.00113574	-0.186857	-3.28737	0.056841	312	Heart	1	0.00129173
IFI30	LVSV	6.86e-06	-0.0642955	-4.50283	0.0142789	4911	0.004498	-0.162711	-2.86332	0.0568259	312	Heart	1	0.00110571
IFNGR1	Ell_2	0.000165777	0.0472802	3.7684	0.0125465	6398	0.836879	0.0105738	0.206026	0.0513225	409	Heart	1	0.0143962
IFNGR1	LVCO	0.000132661	-0.0479673	-3.82381	0.0125444	6398	0.318225	-0.0496679	-0.999402	0.0496976	409	Heart	1	0.012144
IFNGR2	LVEDV	1.8e-06	-0.0598038	-4.77919	0.0125134	6398	0.743821	-0.0162514	-0.327031	0.0496938	409	Heart	1	0.000352783
IFNGR2	LVESV	0.00023815	-0.0460618	-3.67677	0.0125278	6398	0.934108	-0.00416645	-0.0827314	0.0503611	409	Heart	1	0.0188653
IFNGR2	LVSV	1.88e-05	-0.0535926	-4.28137	0.0125176	6398	0.674321	-0.020708	-0.420544	0.049241	409	Heart	1	0.00256276
IFNLR1	Ell_2	0.000442939	-0.044011	-3.51492	0.0125212	6398	0.373477	-0.0459342	-0.891011	0.0515529	409	Heart	1	0.0297274
IFNLR1	LVEDV	1.53e-05	-0.054123	-4.32757	0.0125066	6398	0.148211	-0.0730541	-1.44877	0.0504249	409	Heart	1	0.00215851
IFNLR1	LVSV	2.1e-05	-0.0532421	-4.25698	0.012507	6398	0.0267888	-0.110683	-2.22306	0.0497884	409	Heart	1	0.00280093
IGDCC4	Ell_2	3.04e-05	0.0596155	4.17422	0.0142818	4911	0.629771	-0.0285331	-0.482561	0.0591285	312	Heart	1	0.00378545
IGDCC4	Err_AHA_3	8.81e-06	0.0635289	4.44932	0.0142783	4911	0.115042	-0.0924704	-1.58068	0.0585005	312	Heart	1	0.00136112
IGF2R	Err_AHA_10	0.000119621	0.0482446	3.84929	0.0125334	6398	0.749172	0.0166048	0.31996	0.0518966	409	Heart	1	0.0112137
IGF2R	LVEDV	2.33e-05	-0.0530211	-4.23367	0.0125237	6398	0.172948	-0.0686306	-1.36531	0.0502673	409	Heart	1	0.0030515
IGF2R	LVSV	1.81e-05	-0.0537219	-4.28983	0.0125231	6398	0.0823426	-0.0866342	-1.74177	0.0497391	409	Heart	1	0.00248483
IGFBP1	Ell_4	0.000184479	-0.0469828	-3.74157	0.012557	6398	0.610471	-0.0263223	-0.509817	0.0516309	409	Heart	1	0.0155988
IGFBP1	LVEDV	9e-24	0.125792	10.0924	0.012464	6398	0.323214	0.0501014	0.989137	0.0506516	409	Heart	2.76e-17	1.55e-20
IGFBP1	LVESV	1.62e-14	0.096277	7.69568	0.0125105	6398	0.869874	0.0084239	0.163927	0.0513882	409	Heart	4.98e-08	1.33e-11
IGFBP1	LVM	0.000132461	0.048021	3.82418	0.0125572	6398	0.987391	0.000792478	0.0158133	0.0501146	409	Heart	1	0.0121294
IGFBP1	LVSV	3.37e-18	0.108956	8.72435	0.0124887	6398	0.0807654	0.0876475	1.75084	0.0500602	409	Heart	1.04e-11	3.95e-15
IGFBP1	WT_AHA_13	0.000577442	-0.0432511	-3.44373	0.0125594	6398	0.550518	-0.0305441	-0.597508	0.0511191	409	Heart	1	0.0358693
IGFBP2	Ell_2	4.47e-06	0.0578416	4.59216	0.0125957	6398	0.0109175	0.130027	2.55768	0.0508379	409	Heart	1	0.000769877
IGFBP2	Ell_5	0.000138615	-0.0479973	-3.81295	0.012588	6398	0.223725	-0.0622617	-1.21863	0.0510914	409	Heart	1	0.0125585
IGFBP2	Ell_6	6.93e-08	-0.0679525	-5.3993	0.0125854	6398	0.209386	-0.0639195	-1.25735	0.0508368	409	Heart	0.212953	1.98e-05
IGFBP2	Err_AHA_1	0.000566449	0.0434622	3.44893	0.0126016	6398	0.60874	-0.0262257	-0.512291	0.0511929	409	Heart	1	0.0354018
IGFBP2	Err_AHA_6	0.00021343	0.0466891	3.7047	0.0126027	6398	0.730553	-0.0177126	-0.344639	0.0513948	409	Heart	1	0.0173946
IGFBP2	LVCO	0.00033489	0.0452246	3.58865	0.0126021	6398	0.435619	0.0387597	0.780424	0.0496649	409	Heart	1	0.0242649
IGFBP2	LVEDV	2.98e-33	0.150634	12.0834	0.0124661	6398	0.0595885	0.0944657	1.88938	0.0499983	409	Heart	9.15e-27	8.68e-30
IGFBP2	LVESV	1.47e-18	0.110563	8.81884	0.0125372	6398	0.445533	0.0388384	0.763664	0.050858	409	Heart	4.52e-12	1.77e-15
IGFBP2	LVSV	6.91e-29	0.139941	11.2083	0.0124855	6398	0.0177725	0.117632	2.3805	0.0494148	409	Heart	2.12e-22	1.61e-25
IGFBP2	WT_AHA_1	6.97e-06	-0.0566631	-4.49839	0.0125963	6398	0.86638	0.00856568	0.16837	0.0508743	409	Heart	1	0.00112054
IGFBP2	WT_AHA_10	1.34e-10	-0.080914	-6.43357	0.0125769	6398	0.120157	-0.0795932	-1.55755	0.0511015	409	Heart	0.000410718	6.51e-08
IGFBP2	WT_AHA_11	1.73e-11	-0.0847256	-6.73903	0.0125724	6398	0.651882	-0.0232037	-0.4515	0.0513925	409	Heart	5.33e-05	9.69e-09
IGFBP2	WT_AHA_12	7.43e-08	-0.0677978	-5.38678	0.012586	6398	0.164257	-0.0709431	-1.39354	0.0509087	409	Heart	0.22825	2.11e-05
IGFBP2	WT_AHA_13	0.000163571	-0.0475313	-3.77175	0.0126019	6398	0.105787	-0.081839	-1.62121	0.0504802	409	Heart	1	0.014252
IGFBP2	WT_AHA_14	7.43e-06	-0.0564921	-4.48462	0.0125968	6398	0.494208	-0.0342499	-0.68428	0.0500525	409	Heart	1	0.00118241
IGFBP2	WT_AHA_3	3.09e-07	-0.0644971	-5.12351	0.0125885	6398	0.222943	0.0615653	1.2207	0.0504345	409	Heart	0.948396	7.53e-05
IGFBP2	WT_AHA_4	8e-05	-0.0497322	-3.94684	0.0126005	6398	0.0734905	0.0911864	1.79465	0.0508103	409	Heart	1	0.00821576
IGFBP2	WT_AHA_5	5.55e-05	-0.0508004	-4.03383	0.0125936	6398	0.836543	-0.0105105	-0.206456	0.0509091	409	Heart	1	0.00614031
IGFBP2	WT_AHA_6	1.89e-08	-0.070818	-5.62901	0.0125809	6398	0.634121	-0.0243345	-0.476312	0.0510893	409	Heart	0.0580518	6.13e-06
IGFBP2	WT_AHA_7	5.92e-11	-0.0824047	-6.55697	0.0125675	6398	0.334653	-0.0497054	-0.965988	0.0514555	409	Heart	0.000181916	3.05e-08
IGFBP2	WT_AHA_8	5.17e-09	-0.0735894	-5.84981	0.0125798	6398	0.376644	-0.0450155	-0.885116	0.0508583	409	Heart	0.0158687	1.89e-06
IGFBP2	WT_AHA_9	7.81e-11	-0.0819341	-6.51519	0.0125758	6398	0.00443643	-0.144773	-2.86215	0.0505818	409	Heart	0.000240058	3.95e-08
IGFBP2	WT_global	1.3e-12	-0.0893183	-7.10821	0.0125655	6398	0.648015	-0.0233534	-0.456879	0.0511151	409	Heart	4.01e-06	8.47e-10
IGFBP3	Ell_4	1.03e-05	0.0554887	4.41486	0.0125686	6398	0.150583	0.0730008	1.44033	0.0506834	409	Heart	1	0.00154949
IGFBP3	WT_AHA_10	0.000495155	0.0438355	3.48516	0.0125778	6398	0.620704	0.025214	0.495251	0.0509116	409	Heart	1	0.0321794
IGFBP3	WT_AHA_11	5.86e-05	0.0505586	4.02112	0.0125733	6398	0.315193	0.051295	1.00569	0.0510048	409	Heart	1	0.0064096
IGFBP3	WT_AHA_12	5.03e-05	0.0509977	4.05694	0.0125705	6398	0.145815	0.0736946	1.45741	0.0505655	409	Heart	1	0.00567574
IGFBP3	WT_AHA_14	0.000211516	0.0466164	3.70699	0.0125753	6398	0.773199	0.014348	0.288395	0.0497514	409	Heart	1	0.017278
IGFBP3	WT_AHA_5	0.000193138	0.0468789	3.73001	0.0125681	6398	0.0643083	0.0934293	1.85534	0.0503571	409	Heart	1	0.0161423
IGFBP3	WT_AHA_6	0.000275598	0.0457498	3.63925	0.0125712	6398	0.11832	0.0792246	1.56534	0.0506117	409	Heart	1	0.0210271
IGFBP3	WT_AHA_7	1.3e-06	0.0608375	4.8442	0.0125588	6398	0.0439596	0.102902	2.02108	0.0509142	409	Heart	1	0.000265605
IGFBP3	WT_AHA_8	5e-07	0.0631983	5.03141	0.0125607	6398	0.0619264	0.0942692	1.87225	0.0503509	409	Heart	1	0.000115245
IGFBP3	WT_AHA_9	1.31e-05	0.0548389	4.36232	0.012571	6398	0.573335	0.0286101	0.563626	0.0507608	409	Heart	1	0.00189481
IGFBP3	WT_global	4.57e-05	0.0512789	4.07916	0.0125709	6398	0.250252	0.05839	1.15147	0.0507093	409	Heart	1	0.00526389
IGFBP4	Err_AHA_6	6.3e-05	-0.0502322	-4.00377	0.0125462	6398	0.0468711	-0.103265	-1.99384	0.0517922	409	Heart	1	0.00679883
IGFBP4	LVCO	0.00035936	-0.0447989	-3.57018	0.0125481	6398	0.349227	-0.0471239	-0.937226	0.0502802	409	Heart	1	0.0255432
IGFBP6	Err_AHA_13	0.00044146	-0.0440834	-3.51581	0.0125386	6398	0.143733	-0.0744911	-1.465	0.0508472	409	Heart	1	0.0296638
IGFBP6	Err_AHA_6	0.000185516	-0.0469183	-3.74016	0.0125444	6398	0.126092	-0.0782197	-1.533	0.0510238	409	Heart	1	0.0156643
IGFBP6	Err_AHA_8	0.000141303	-0.0477217	-3.80819	0.0125313	6398	0.849349	-0.00968498	-0.190076	0.0509531	409	Heart	1	0.0127461
IGFBP6	LVCO	6.96e-19	-0.11111	-8.9034	0.0124795	6398	0.0163152	-0.118492	-2.41233	0.0491193	409	Heart	2.14e-12	8.62e-16
IGFBP6	LVEDV	2.83e-14	-0.0952431	-7.62355	0.0124933	6398	0.0669197	-0.0914881	-1.83738	0.0497926	409	Heart	8.69e-08	2.26e-11
IGFBP6	LVESV	8.34e-06	-0.0559089	-4.45991	0.0125359	6398	0.469917	-0.0366292	-0.723325	0.0506401	409	Heart	1	0.0013009
IGFBP6	LVM	1.04e-14	-0.0969062	-7.75267	0.0124997	6398	0.0731733	-0.0884158	-1.79664	0.0492119	409	Heart	3.2e-08	8.69e-12
IGFBP6	LVSV	7.27e-12	-0.0858406	-6.86515	0.0125038	6398	0.0358117	-0.103797	-2.10641	0.0492765	409	Heart	2.23e-05	4.29e-09
IGFBP6	WT_AHA_1	0.000774814	-0.0421994	-3.36326	0.0125472	6398	0.066339	0.092865	1.84133	0.0504338	409	Heart	1	0.0439832
IGFBP6	WT_AHA_10	0.000289482	-0.045501	-3.62655	0.0125467	6398	0.0671064	-0.0933062	-1.83612	0.050817	409	Heart	1	0.0218005
IGFBP6	WT_AHA_5	0.000356929	-0.0447892	-3.57196	0.0125391	6398	0.540406	-0.0310448	-0.612743	0.0506653	409	Heart	1	0.0254211
IGFBP6	WT_AHA_9	0.000917649	-0.0416142	-3.31619	0.0125488	6398	0.080059	-0.0889586	-1.75495	0.0506901	409	Heart	1	0.0494412
IGFBP7	Ell_2	2.6e-06	0.0591605	4.7047	0.0125748	6398	0.334528	0.050526	0.96624	0.0522914	409	Heart	1	0.000483509
IGFBP7	WT_AHA_12	1.34e-05	0.0547958	4.35721	0.0125759	6398	0.458128	-0.0386807	-0.742676	0.0520829	409	Heart	1	0.00193099
IGFBP7	WT_AHA_5	0.00058773	0.043255	3.43894	0.012578	6398	0.127465	0.0791785	1.52745	0.051837	409	Heart	1	0.03631
IGFBP7	WT_AHA_7	0.000923382	0.0416924	3.31444	0.012579	6398	0.513682	-0.034374	-0.653718	0.0525824	409	Heart	1	0.0496456
IGFBPL1	WT_AHA_5	6.01e-06	0.0568645	4.52974	0.0125536	6398	0.885719	0.00741099	0.143818	0.0515302	409	Heart	1	0.000989112
IGFBPL1	WT_AHA_6	0.000706247	0.0425801	3.3888	0.0125649	6398	0.696086	-0.0202159	-0.390901	0.0517162	409	Heart	1	0.0412315
IGFBPL1	WT_AHA_9	0.000169919	0.0472829	3.76222	0.0125678	6398	0.126476	-0.0789927	-1.53145	0.0515804	409	Heart	1	0.0146725
IGFBPL1	WT_global	0.000163913	0.0473867	3.77123	0.0125653	6398	0.238238	-0.0610201	-1.18123	0.0516582	409	Heart	1	0.0142739
IGFL4	LVM	0.00065286	-0.0487611	-3.41085	0.0142959	4911	0.888536	-0.00816527	-0.14028	0.0582071	312	Heart	1	0.039039
IGFL4	WT_AHA_5	0.000916497	-0.0473811	-3.31701	0.0142843	4911	0.614205	-0.0301778	-0.504626	0.0598023	312	Heart	1	0.0494006
IGLC2	Err_AHA_13	0.000301211	-0.0517526	-3.61686	0.0143087	4911	0.520775	-0.0381217	-0.642933	0.0592933	312	Heart	1	0.0224444
IGLC2	LVM	0.000160778	-0.0541019	-3.77675	0.014325	4911	0.0322453	-0.122978	-2.15172	0.0571534	312	Heart	1	0.0140623
IGSF3	LVEDV	1.72e-12	-0.0883369	-7.06973	0.0124951	6398	0.0123901	-0.127418	-2.51261	0.0507114	409	Heart	5.28e-06	1.1e-09
IGSF3	LVESV	3.93e-07	-0.0635932	-5.07771	0.012524	6398	0.728473	-0.0179941	-0.347409	0.0517951	409	Heart	1	9.32e-05
IGSF3	LVSV	1.34e-11	-0.0846943	-6.77614	0.0124989	6398	0.00223823	-0.154025	-3.0772	0.0500535	409	Heart	4.13e-05	7.65e-09
IGSF3	WT_AHA_12	4.49e-05	0.0511857	4.08373	0.0125341	6398	0.242622	-0.0606818	-1.17025	0.051854	409	Heart	1	0.00518396
IGSF3	WT_AHA_4	0.000673612	0.0426595	3.40178	0.0125404	6398	0.686245	0.0209889	0.40426	0.0519194	409	Heart	1	0.0399102
IGSF3	WT_AHA_5	0.000240024	0.0460531	3.67476	0.0125323	6398	0.640575	-0.0242062	-0.467262	0.0518044	409	Heart	1	0.0189755
IGSF3	WT_AHA_6	2.2e-06	0.0593502	4.73817	0.012526	6398	0.487331	-0.0361395	-0.695225	0.0519824	409	Heart	1	0.000419788
IGSF8	LVEDV	2.08e-08	-0.0701582	-5.61255	0.0125002	6398	0.0975068	-0.0830919	-1.66108	0.0500227	409	Heart	0.0638249	6.68e-06
IGSF8	LVESV	7.46e-07	-0.0619853	-4.95394	0.0125123	6398	0.987215	0.000815671	0.016035	0.0508683	409	Heart	1	0.000163628
IGSF8	LVM	2.06e-05	-0.0533628	-4.26164	0.0125217	6398	0.61586	-0.0249006	-0.502133	0.0495897	409	Heart	1	0.00275245
IGSF8	LVSV	4.4e-05	-0.0511611	-4.08813	0.0125145	6398	0.0159241	-0.119553	-2.4213	0.0493753	409	Heart	1	0.00510437
IGSF9	Ell_2	6.78e-05	-0.0570341	-3.98725	0.0143041	4911	0.0621468	-0.11086	-1.87248	0.059205	312	Heart	1	0.00720083
IGSF9	Err_AHA_1	0.000547874	-0.0494718	-3.45848	0.0143045	4911	0.564902	-0.0337974	-0.576237	0.0586519	312	Heart	1	0.0345757
IGSF9	Err_AHA_10	3.74e-05	0.0590082	4.12663	0.0142993	4911	0.0973414	0.0979948	1.66326	0.0589174	312	Heart	1	0.00447574
IGSF9	LVEDV	6.03e-37	-0.180313	-12.8045	0.014082	4911	0.00236426	-0.174942	-3.06726	0.0570353	312	Heart	1.85e-30	2.08e-33
IGSF9	LVESV	4.26e-27	-0.153503	-10.8454	0.0141537	4911	0.0604822	-0.109666	-1.88461	0.0581901	312	Heart	1.31e-20	9.07e-24
IGSF9	LVM	2.79e-07	-0.0735254	-5.14435	0.0142925	4911	0.216596	-0.0705553	-1.23833	0.0569762	312	Heart	0.856935	6.88e-05
IGSF9	LVSV	1.1e-24	-0.1461	-10.313	0.0141665	4911	0.00632449	-0.156635	-2.7505	0.0569479	312	Heart	3.38e-18	2.04e-21
IGSF9	WT_AHA_11	3.84e-05	0.058942	4.12079	0.0143036	4911	0.876474	0.009167	0.155577	0.0589224	312	Heart	1	0.00456958
IGSF9	WT_AHA_12	1.38e-05	0.0622325	4.35135	0.0143019	4911	0.986666	-0.000981393	-0.0167275	0.0586695	312	Heart	1	0.00198138
IGSF9	WT_AHA_5	0.000633913	0.0488949	3.41889	0.0143014	4911	0.176544	0.0792963	1.35477	0.0585311	312	Heart	1	0.0382404
IGSF9	WT_AHA_6	4.52e-09	0.0838333	5.87451	0.0142707	4911	0.664511	0.0257027	0.434138	0.059204	312	Heart	0.0138913	1.67e-06
IGSF9	WT_AHA_7	9.44e-05	0.0558836	3.90782	0.0143005	4911	0.935383	0.00481979	0.0811449	0.0593973	312	Heart	1	0.00932617
IGSF9	WT_global	0.000104725	0.0555409	3.88256	0.0143052	4911	0.878455	0.00902031	0.153063	0.0589319	312	Heart	1	0.0101139
IL10RB	Ecc_AHA_5	0.000648301	-0.0428002	-3.41225	0.0125431	6398	0.591214	0.0275129	0.537524	0.0511845	409	Heart	1	0.0388413
IL10RB	LVEDV	1.84e-06	-0.0597963	-4.77508	0.0125226	6398	0.0120541	-0.125331	-2.52245	0.0496862	409	Heart	1	0.000358923
IL10RB	LVESV	0.000167079	-0.0472174	-3.76645	0.0125363	6398	0.37523	-0.0450153	-0.887744	0.0507075	409	Heart	1	0.0144814
IL10RB	LVM	0.000195264	-0.0467385	-3.72724	0.0125397	6398	0.090855	-0.0835982	-1.69513	0.0493167	409	Heart	1	0.0162738
IL10RB	LVSV	3.09e-05	-0.0522353	-4.16957	0.0125277	6398	0.000579635	-0.169623	-3.46973	0.0488865	409	Heart	1	0.00383406
IL12A_IL12B	Err_AHA_7	0.000640994	-0.0427639	-3.41534	0.0125211	6398	0.0344815	-0.106455	-2.12189	0.0501699	409	Heart	1	0.038533
IL12A_IL12B	Err_global	0.000644657	-0.0427797	-3.41379	0.0125315	6398	0.255785	-0.0584202	-1.1381	0.0513315	409	Heart	1	0.0386897
IL12A_IL12B	WT_AHA_2	4.76e-05	-0.0509963	-4.06976	0.0125305	6398	0.985985	-0.000908189	-0.0175775	0.0516677	409	Heart	1	0.0054324
IL12A_IL12B	WT_AHA_5	9.26e-05	-0.0489876	-3.91177	0.0125231	6398	0.343657	0.0487027	0.948127	0.0513672	409	Heart	1	0.00919027
IL12A_IL12B	WT_global	0.000420881	-0.0442172	-3.52849	0.0125315	6398	0.50085	0.034778	0.673785	0.0516158	409	Heart	1	0.02865
IL12B	Err_global	0.000445961	-0.0440416	-3.51311	0.0125364	6398	0.3522	-0.0474969	-0.931454	0.0509923	409	Heart	1	0.0298666
IL12B	WT_AHA_2	1.04e-05	-0.0552937	-4.41175	0.0125333	6398	0.67531	-0.0214987	-0.41919	0.0512863	409	Heart	1	0.001569
IL12B	WT_AHA_5	1.8e-05	-0.0537518	-4.29134	0.0125256	6398	0.830571	0.0109318	0.214114	0.0510558	409	Heart	1	0.00247008
IL12B	WT_global	0.000174975	-0.0470689	-3.75487	0.0125354	6398	0.773578	0.0147608	0.287899	0.051271	409	Heart	1	0.0149961
IL13RA1	Ecc_AHA_8	3.66e-05	-0.0517083	-4.13059	0.0125184	6398	0.532614	0.0322977	0.624582	0.0517109	409	Heart	1	0.00439971
IL13RA1	Err_AHA_10	0.000230029	0.0461488	3.68563	0.0125213	6398	0.650649	0.023672	0.453213	0.0522314	409	Heart	1	0.0183899
IL13RA1	LVEDV	5.88e-07	-0.062519	-5.00014	0.0125035	6398	0.778144	-0.0142983	-0.281934	0.0507149	409	Heart	1	0.000132849
IL13RA1	LVESV	2.53e-05	-0.0527546	-4.21503	0.0125158	6398	0.820953	-0.0116387	-0.226473	0.0513911	409	Heart	1	0.0032619
IL13RA1	LVSV	0.000156547	-0.0473361	-3.78272	0.0125138	6398	0.397347	-0.0425484	-0.847309	0.050216	409	Heart	1	0.0137836
IL13RA1	WT_AHA_10	0.000803568	0.0420031	3.35317	0.0125264	6398	0.943033	0.00370129	0.0715047	0.0517629	409	Heart	1	0.0451235
IL13RA1	WT_AHA_11	4.66e-05	0.0510171	4.07465	0.0125206	6398	0.655225	0.0231903	0.446862	0.0518959	409	Heart	1	0.00534397
IL13RA1	WT_AHA_12	3.96e-08	0.0687685	5.49938	0.0125048	6398	0.534398	0.0320323	0.621864	0.0515102	409	Heart	0.121633	1.19e-05
IL13RA1	WT_AHA_3	0.000270944	0.0456227	3.64364	0.0125212	6398	0.650996	-0.023095	-0.452731	0.0510127	409	Heart	1	0.0207742
IL13RA1	WT_AHA_4	8.04e-05	0.0494017	3.94568	0.0125204	6398	0.511253	0.0338558	0.657495	0.051492	409	Heart	1	0.00824559
IL13RA1	WT_AHA_5	2.27e-05	0.0530443	4.23952	0.0125119	6398	0.249658	0.05917	1.15291	0.0513223	409	Heart	1	0.00298729
IL13RA1	WT_AHA_6	2.31e-07	0.0647543	5.17798	0.0125057	6398	0.492958	0.0353928	0.686263	0.0515733	409	Heart	0.71018	5.82e-05
IL13RA1	WT_AHA_7	2.46e-07	0.0645966	5.16627	0.0125035	6398	0.643219	-0.0241089	-0.463566	0.0520074	409	Heart	0.75591	6.16e-05
IL13RA1	WT_AHA_8	9.74e-05	0.0488138	3.89935	0.0125184	6398	0.0746487	-0.091512	-1.78744	0.0511972	409	Heart	1	0.00956364
IL13RA1	WT_global	4.25e-07	0.0633324	5.06258	0.0125099	6398	0.554544	0.030524	0.591481	0.0516061	409	Heart	1	9.99e-05
IL15	WT_AHA_5	1.58e-05	0.0540864	4.32069	0.012518	6398	0.499057	-0.0342424	-0.676612	0.0506086	409	Heart	1	0.00221437
IL15	WT_AHA_6	0.000924144	0.0415205	3.31421	0.012528	6398	0.508912	0.0335871	0.661147	0.0508013	409	Heart	1	0.0496702
IL16	LVCO	0.000221186	-0.04632	-3.69562	0.0125337	6398	0.226658	-0.0599436	-1.21094	0.0495017	409	Heart	1	0.017867
IL16	LVEDV	1.14e-09	-0.0762422	-6.09741	0.012504	6398	0.782675	-0.0138327	-0.276027	0.0501137	409	Heart	0.00350538	4.74e-07
IL16	LVESV	4.68e-05	-0.0510415	-4.07373	0.0125294	6398	0.581374	0.0280144	0.551843	0.0507651	409	Heart	1	0.00536105
IL16	LVM	0.000443991	-0.0440576	-3.51429	0.0125367	6398	0.788519	-0.0132922	-0.268421	0.0495201	409	Heart	1	0.0297804
IL16	LVSV	1.77e-08	-0.0705538	-5.64019	0.0125091	6398	0.379712	-0.0436348	-0.879433	0.049617	409	Heart	0.0544203	5.79e-06
IL17D	LVCO	6.37e-05	-0.0501043	-4.00143	0.0125216	6398	0.143135	0.0724254	1.46719	0.0493632	409	Heart	1	0.00685049
IL17D	LVM	0.000701185	-0.0424786	-3.39078	0.0125277	6398	0.00229963	0.149883	3.06893	0.048839	409	Heart	1	0.0410241
IL17RB	Ecc_AHA_7	0.000131724	-0.0478741	-3.82556	0.0125143	6398	0.501349	0.033987	0.673	0.0505007	409	Heart	1	0.0120742
IL17RB	LVCO	0.000302961	0.0452476	3.61475	0.0125175	6398	0.744452	-0.0160104	-0.326196	0.049082	409	Heart	1	0.0225383
IL17RB	LVEDV	4.59e-08	0.0683841	5.47322	0.0124943	6398	0.690404	0.0197694	0.398606	0.0495964	409	Heart	0.140936	1.37e-05
IL17RB	LVSV	2.02e-09	0.0749917	6.005	0.0124882	6398	0.964638	0.00218082	0.0443625	0.049159	409	Heart	0.00620126	8.03e-07
IL17RB	WT_AHA_1	0.00037678	-0.0445406	-3.55774	0.0125194	6398	0.937716	0.00392883	0.0781919	0.050246	409	Heart	1	0.0264341
IL17RB	WT_AHA_10	3.22e-05	-0.0520709	-4.16031	0.0125161	6398	0.596094	-0.026846	-0.530465	0.0506085	409	Heart	1	0.00396273
IL17RB	WT_AHA_12	1.2e-05	-0.0548046	-4.38043	0.0125113	6398	0.965396	-0.00218814	-0.0434116	0.0504044	409	Heart	1	0.00177052
IL17RB	WT_AHA_3	0.000393867	-0.0443877	-3.54605	0.0125175	6398	0.985458	-0.000910232	-0.0182389	0.049906	409	Heart	1	0.0273085
IL17RB	WT_AHA_7	1.74e-07	-0.0653746	-5.23058	0.0124985	6398	0.429303	0.0402244	0.791216	0.0508387	409	Heart	0.535655	4.53e-05
IL17RB	WT_AHA_8	3.64e-05	-0.0517059	-4.13241	0.0125123	6398	0.478078	0.0356796	0.710086	0.0502468	409	Heart	1	0.00437233
IL17RB	WT_AHA_9	4.54e-06	-0.0574184	-4.58889	0.0125125	6398	0.824844	-0.0111794	-0.221469	0.0504784	409	Heart	1	0.00077963
IL17RB	WT_global	1.88e-07	-0.0652252	-5.21633	0.012504	6398	0.944128	-0.00354119	-0.0701285	0.0504957	409	Heart	0.578337	4.85e-05
IL18	LVEDV	2.47e-07	-0.0646637	-5.16562	0.0125181	6398	0.228771	-0.0600879	-1.20544	0.0498474	409	Heart	0.758561	6.18e-05
IL18	LVESV	0.000119426	-0.0482559	-3.84969	0.012535	6398	0.900154	0.00635327	0.125549	0.0506039	409	Heart	1	0.011198
IL18	LVSV	3.19e-06	-0.0583891	-4.66263	0.0125228	6398	0.0251302	-0.110541	-2.24813	0.0491703	409	Heart	1	0.000575699
IL18	WT_AHA_6	0.000322645	0.0451077	3.59837	0.0125356	6398	0.00966942	0.130989	2.60035	0.0503736	409	Heart	1	0.0236098
IL18BP	Err_AHA_13	0.000565274	-0.0432414	-3.44949	0.0125356	6398	0.555139	-0.0299844	-0.590592	0.0507701	409	Heart	1	0.0353458
IL18R1	Ell_2	0.000347382	-0.0448866	-3.57907	0.0125414	6398	0.321276	0.0516779	0.993113	0.0520363	409	Heart	1	0.0249172
IL18R1	LVEDV	1.95e-11	-0.0840318	-6.72181	0.0125014	6398	0.0107921	-0.129679	-2.56177	0.0506208	409	Heart	5.99e-05	1.08e-08
IL18R1	LVESV	9.56e-06	-0.0555211	-4.43048	0.0125316	6398	0.377203	-0.0456846	-0.884077	0.0516748	409	Heart	1	0.00145789
IL18R1	LVSV	3.78e-10	-0.0784509	-6.27261	0.0125069	6398	0.0041516	-0.144331	-2.88357	0.0500528	409	Heart	0.00116226	1.71e-07
IL1R2	WT_AHA_11	5.55e-05	0.0505124	4.03374	0.0125225	6398	0.945983	0.00347372	0.0677964	0.0512375	409	Heart	1	0.00614216
IL1R2	WT_AHA_12	3.66e-05	0.0517149	4.13085	0.0125192	6398	0.451771	-0.0382881	-0.753228	0.050832	409	Heart	1	0.00439613
IL1R2	WT_AHA_4	0.000242877	0.045985	3.67174	0.012524	6398	0.782569	0.0140428	0.276164	0.0508493	409	Heart	1	0.0191454
IL1R2	WT_AHA_5	2.13e-05	0.0532343	4.25422	0.0125133	6398	0.931101	0.00439021	0.0865154	0.0507448	409	Heart	1	0.0028294
IL1R2	WT_AHA_6	7.56e-06	0.056076	4.48112	0.0125138	6398	0.479193	-0.0360548	-0.708288	0.0509041	409	Heart	1	0.0011986
IL1R2	WT_AHA_7	2.93e-05	0.0523367	4.18223	0.0125141	6398	0.86381	-0.00881323	-0.171641	0.0513469	409	Heart	1	0.00366557
IL1R2	WT_global	3.82e-05	0.0515936	4.12092	0.0125199	6398	0.86994	0.00834944	0.163844	0.0509598	409	Heart	1	0.00455328
IL1RAP	LVEDV	0.000171085	0.0470797	3.76051	0.0125195	6398	0.622048	0.0248097	0.493346	0.0502886	409	Heart	1	0.0147491
IL1RAP	LVSV	0.000170378	0.0470921	3.76155	0.0125193	6398	0.997619	-0.000148841	-0.00298573	0.0498506	409	Heart	1	0.0147026
IL1RL2	LVM	0.000211399	-0.0464654	-3.70713	0.0125341	6398	0.621088	0.0246639	0.494706	0.0498556	409	Heart	1	0.0172721
IL1RL2	WT_AHA_9	0.00062757	-0.0428911	-3.42111	0.0125372	6398	0.216158	-0.0635003	-1.23883	0.0512581	409	Heart	1	0.0379758
IL1RN	Err_AHA_1	4.71e-06	-0.0573621	-4.5814	0.0125207	6398	0.0201153	-0.119327	-2.33384	0.051129	409	Heart	1	0.000803715
IL1RN	Err_AHA_6	0.000577248	-0.0431593	-3.44382	0.0125324	6398	0.0851314	-0.0888641	-1.72608	0.0514832	409	Heart	1	0.0358626
IL1RN	LVCO	6.01e-06	-0.0567273	-4.53002	0.0125225	6398	0.0493182	-0.0980569	-1.97203	0.0497239	409	Heart	1	0.000987896
IL1RN	LVEDV	3.31e-39	-0.163122	-13.1887	0.0123684	6398	0.00167372	-0.157803	-3.16497	0.0498592	409	Heart	1.02e-32	1.27e-35
IL1RN	LVESV	5.6e-20	-0.114403	-9.18226	0.0124592	6398	0.0817144	-0.0889643	-1.74537	0.0509716	409	Heart	1.72e-13	7.47e-17
IL1RN	LVM	4.38e-20	-0.11476	-9.209	0.0124618	6398	0.250394	-0.0573449	-1.15112	0.0498167	409	Heart	1.35e-13	5.89e-17
IL1RN	LVSV	3.08e-29	-0.140024	-11.2809	0.0124125	6398	0.000163854	-0.187023	-3.80643	0.0491335	409	Heart	9.47e-23	7.34e-26
IL3	Ecc_AHA_8	0.000902503	-0.0474787	-3.32132	0.0142951	4911	0.771994	-0.017085	-0.290039	0.0589058	312	Heart	1	0.0488608
IL3	LVSV	0.00070347	0.0484504	3.39039	0.0142905	4911	0.199442	-0.0739027	-1.28608	0.0574636	312	Heart	1	0.0411211
IL32	WT_AHA_10	0.000342709	-0.044915	-3.58262	0.0125369	6398	0.560973	0.0298414	0.5819	0.0512826	409	Heart	1	0.0246731
IL32	WT_AHA_11	3.43e-06	-0.0582191	-4.64719	0.0125278	6398	0.14541	0.0748535	1.45888	0.0513089	409	Heart	1	0.000614119
IL32	WT_AHA_12	4.72e-06	-0.0573789	-4.58081	0.0125259	6398	0.518563	0.0329875	0.646153	0.0510522	409	Heart	1	0.000805598
IL32	WT_AHA_5	0.000795345	-0.0420528	-3.35602	0.0125305	6398	0.854287	-0.00936385	-0.183774	0.050953	409	Heart	1	0.0447986
IL32	WT_AHA_7	3.88e-08	-0.0688562	-5.50317	0.0125121	6398	0.768464	0.0151879	0.294592	0.0515556	409	Heart	0.119057	1.17e-05
IL32	WT_AHA_8	2.15e-05	-0.053263	-4.25161	0.0125277	6398	0.788679	0.013665	0.268212	0.0509484	409	Heart	1	0.00285585
IL32	WT_AHA_9	0.000288117	-0.0454801	-3.62777	0.0125366	6398	0.456475	0.0381063	0.745412	0.0511212	409	Heart	1	0.0217276
IL32	WT_global	1e-05	-0.055372	-4.41987	0.012528	6398	0.339817	0.0488482	0.955706	0.0511122	409	Heart	1	0.00151815
IL36A	Ell_5	0.000115321	-0.0550911	-3.859	0.014276	4911	0.860878	0.01042	0.175412	0.0594031	312	Heart	1	0.0108927
IL6	LVEDV	2.16e-06	-0.0594402	-4.74247	0.0125336	6398	0.412287	-0.0410657	-0.820762	0.0500336	409	Heart	1	0.000412366
IL6	LVESV	0.000406712	-0.0443918	-3.53756	0.0125487	6398	0.612549	-0.0257106	-0.50685	0.0507262	409	Heart	1	0.0279505
IL6	LVM	0.000856433	-0.0418706	-3.33547	0.0125532	6398	0.18634	-0.0653604	-1.32383	0.049372	409	Heart	1	0.0471426
IL6	LVSV	9.52e-06	-0.0555522	-4.43132	0.0125363	6398	0.595378	-0.0263662	-0.531499	0.0496072	409	Heart	1	0.00145353
ILKAP	LVESV	0.00061902	-0.0429511	-3.42485	0.012541	6398	0.522864	0.0323057	0.639518	0.0505156	409	Heart	1	0.0376167
IMMT	LVEDV	0.000415175	-0.0504463	-3.53268	0.0142799	4911	0.474484	-0.0418055	-0.716136	0.0583766	312	Heart	1	0.0283666
INHBB	LVEDV	9.05e-06	-0.0634554	-4.4435	0.0142805	4911	0.0488688	-0.114574	-1.97806	0.0579224	312	Heart	1	0.00139266
INHBB	LVESV	1.8e-05	-0.0613361	-4.29249	0.0142892	4911	0.27198	-0.0646994	-1.10061	0.0587851	312	Heart	1	0.00246867
INHBB	LVM	2.33e-08	-0.0798848	-5.59474	0.0142785	4911	0.0531037	-0.110909	-1.94201	0.0571102	312	Heart	0.0715744	7.41e-06
INHBB	WT_AHA_10	0.000350996	-0.0511723	-3.57695	0.0143061	4911	0.396522	-0.0505074	-0.849107	0.059483	312	Heart	1	0.0251032
INHBB	WT_AHA_3	0.000372866	-0.0509113	-3.56107	0.0142967	4911	0.78786	0.0157185	0.26934	0.0583594	312	Heart	1	0.0262344
INHBB	WT_AHA_4	0.000147545	-0.0542946	-3.79816	0.014295	4911	0.876572	0.00920634	0.155453	0.0592227	312	Heart	1	0.01317
INHBB	WT_AHA_5	0.000737642	-0.0482788	-3.37733	0.0142949	4911	0.271045	-0.0650145	-1.10276	0.0589561	312	Heart	1	0.0424864
INHBB	WT_AHA_8	0.000619172	-0.0489849	-3.4253	0.0143009	4911	0.0277046	-0.129148	-2.21259	0.0583696	312	Heart	1	0.0376252
INHBB	WT_global	0.000112984	-0.0552497	-3.86401	0.0142985	4911	0.2334	-0.0706378	-1.19414	0.0591539	312	Heart	1	0.010728
INHBC	Ecc_AHA_3	6.13e-05	-0.0502702	-4.01055	0.0125345	6398	0.00294063	-0.153955	-2.9929	0.0514401	409	Heart	1	0.00664044
INHBC	Ell_2	0.000278794	-0.0456001	-3.63627	0.0125404	6398	0.0994041	-0.0852539	-1.65171	0.0516154	409	Heart	1	0.0212014
INHBC	Err_AHA_1	0.000116519	-0.048334	-3.85573	0.0125356	6398	0.405646	-0.0430352	-0.832489	0.0516946	409	Heart	1	0.0109836
INHBC	Err_AHA_13	0.000769482	-0.0421806	-3.36517	0.0125345	6398	0.445977	-0.0394452	-0.762917	0.0517031	409	Heart	1	0.0437773
INHBC	LVEDV	1e-34	-0.153294	-12.3653	0.0123972	6398	0.00106865	-0.165003	-3.29671	0.0500509	409	Heart	3.09e-28	3.17e-31
INHBC	LVESV	1.7e-22	-0.122021	-9.79551	0.0124569	6398	0.0349782	-0.108191	-2.11605	0.0511287	409	Heart	5.21e-16	2.67e-19
INHBC	LVM	7.75e-13	-0.0897744	-7.18029	0.0125029	6398	0.0411434	-0.102196	-2.04892	0.0498777	409	Heart	2.38e-06	5.17e-10
INHBC	LVSV	6.58e-22	-0.120249	-9.65537	0.0124541	6398	0.000312045	-0.179906	-3.63795	0.0494525	409	Heart	2.02e-15	9.93e-19
INPP5D	LVEDV	6.9e-06	-0.0644386	-4.50163	0.0143145	4911	0.651928	-0.026376	-0.451554	0.0584117	312	Heart	1	0.00111139
INPP5D	LVESV	0.000363696	-0.0511321	-3.56762	0.0143323	4911	0.852587	-0.0109779	-0.185984	0.0590259	312	Heart	1	0.0257614
INPP5D	LVSV	1.71e-05	-0.0616424	-4.30445	0.0143206	4911	0.539349	-0.0357195	-0.614527	0.0581251	312	Heart	1	0.00236231
INSL5	Ell_6	1.87e-05	0.0611749	4.28361	0.0142812	4911	0.800491	-0.0150796	-0.252944	0.0596164	312	Heart	1	0.00255055
INSL5	Ell_global	0.00011741	0.055088	3.85459	0.0142915	4911	0.90926	-0.0068738	-0.114072	0.0602585	312	Heart	1	0.0110493
INSL5	WT_AHA_12	3.15e-05	0.059512	4.16599	0.0142852	4911	0.946703	-0.00396233	-0.0669056	0.0592227	312	Heart	1	0.00389655
INSL5	WT_AHA_6	0.000908633	0.047421	3.31943	0.0142859	4911	0.675089	0.0250769	0.419599	0.059764	312	Heart	1	0.0490923
INSL5	WT_global	0.000306526	0.0516171	3.61231	0.0142892	4911	0.823986	0.0132428	0.222622	0.0594853	312	Heart	1	0.0227435
IPCEF1	LVEDV	0.00021003	-0.0464812	-3.70878	0.0125327	6398	0.796663	0.0129201	0.257846	0.0501077	409	Heart	1	0.0171845
IRAG2	Err_AHA_3	0.000863876	-0.0418208	-3.33305	0.0125473	6398	0.702813	0.0196894	0.381808	0.0515689	409	Heart	1	0.0474279
ISLR2	LVCO	2.5e-06	-0.0589654	-4.71214	0.0125135	6398	0.34725	-0.0473211	-0.941082	0.0502837	409	Heart	1	0.000468619
ISM1	Err_AHA_11	0.000458344	-0.043902	-3.50581	0.0125226	6398	0.691412	-0.0205233	-0.397237	0.0516652	409	Heart	1	0.0304515
ISM1	Err_AHA_12	0.000370933	-0.0446055	-3.56185	0.0125231	6398	0.239184	-0.0605717	-1.17885	0.0513822	409	Heart	1	0.026139
ISM1	LVEDV	4.14e-06	-0.0576311	-4.608	0.0125068	6398	0.00381595	-0.144788	-2.9106	0.049745	409	Heart	1	0.000721275
ISM1	LVESV	6.95e-05	-0.0498286	-3.98077	0.0125173	6398	0.468196	-0.0369751	-0.726134	0.0509205	409	Heart	1	0.00732955
ISM1	LVM	0.000733261	-0.0423145	-3.37847	0.0125247	6398	0.0649277	-0.0915741	-1.85102	0.0494721	409	Heart	1	0.0423106
ISM1	LVSV	2.11e-05	-0.0532444	-4.25626	0.0125097	6398	9.02e-05	-0.193331	-3.9573	0.0488542	409	Heart	1	0.00280849
ITGA5	Err_AHA_13	0.000417596	-0.044227	-3.53057	0.0125269	6398	0.531966	0.0321346	0.625569	0.0513686	409	Heart	1	0.0284908
ITGA5	Err_AHA_6	0.000708914	-0.0424665	-3.38776	0.0125353	6398	0.108782	-0.082645	-1.6074	0.0514153	409	Heart	1	0.0413393
ITGA5	LVEDV	2.86e-12	-0.08741	-6.99808	0.0124906	6398	0.0337638	-0.106768	-2.13046	0.0501151	409	Heart	8.79e-06	1.78e-09
ITGA5	LVESV	2.44e-06	-0.0590755	-4.71778	0.0125219	6398	0.623453	-0.0250899	-0.491356	0.0510625	409	Heart	1	0.000457698
ITGA5	LVM	2.63e-07	-0.0645298	-5.15381	0.0125208	6398	0.180271	-0.0667081	-1.34234	0.0496952	409	Heart	0.807702	6.53e-05
ITGA5	LVSV	1.89e-10	-0.0797463	-6.38049	0.0124985	6398	0.0223332	-0.113815	-2.29387	0.0496172	409	Heart	0.000580354	8.99e-08
ITGAM	Err_AHA_5	4.55e-05	-0.0512141	-4.08064	0.0125505	6398	0.593375	-0.0273321	-0.534395	0.0511459	409	Heart	1	0.00523868
ITGAM	LVESV	4.97e-05	0.05096	4.05995	0.0125519	6398	0.440658	0.0393747	0.771878	0.0510116	409	Heart	1	0.00561589
ITGAV	Err_AHA_6	0.000454992	-0.0440041	-3.50777	0.0125448	6398	0.965393	-0.002262	-0.043415	0.0521017	409	Heart	1	0.0303
ITGAV	LVEDV	2.12e-06	0.0594474	4.74568	0.0125266	6398	0.175781	0.0688899	1.35634	0.050791	409	Heart	1	0.000406889
ITGAV	LVESV	4.45e-08	0.0686185	5.47869	0.0125246	6398	0.0800427	0.0901821	1.75505	0.0513845	409	Heart	0.136666	1.33e-05
ITGAV	LVM	5.62e-05	0.0505549	4.03111	0.0125412	6398	0.800328	0.0127318	0.253097	0.0503041	409	Heart	1	0.00619813
ITGAV	WT_AHA_2	0.000589974	0.0431366	3.43791	0.0125473	6398	0.276515	0.0564111	1.08972	0.0517667	409	Heart	1	0.0364004
ITGBL1	WT_AHA_11	0.000227755	0.0528887	3.68881	0.0143376	4911	0.545172	0.0359101	0.605723	0.0592847	312	Heart	1	0.0182617
ITGBL1	WT_AHA_12	0.000449229	0.0503603	3.51173	0.0143406	4911	0.789702	-0.0157651	-0.266944	0.0590578	312	Heart	1	0.0300203
ITIH3	Ell_1	0.000544292	-0.0434349	-3.45971	0.0125545	6398	0.289992	0.0549805	1.05959	0.0518885	409	Heart	1	0.0344246
ITIH3	LVSV	0.000240512	0.0460947	3.67424	0.0125454	6398	0.804596	0.0124062	0.247573	0.0501113	409	Heart	1	0.0190058
ITIH3	WT_AHA_1	0.000243006	-0.0460922	-3.6716	0.0125537	6398	0.162034	-0.0715799	-1.40094	0.0510943	409	Heart	1	0.0191527
ITIH3	WT_AHA_10	1.35e-05	-0.0546617	-4.35565	0.0125496	6398	0.000281017	-0.185995	-3.66578	0.0507382	409	Heart	1	0.0019425
ITIH3	WT_AHA_11	0.000116308	-0.048407	-3.85618	0.0125531	6398	0.116281	-0.0812116	-1.5741	0.0515923	409	Heart	1	0.0109671
ITIH3	WT_AHA_13	0.000202124	-0.0466785	-3.71851	0.012553	6398	0.177124	-0.0687926	-1.35213	0.0508773	409	Heart	1	0.0167036
ITIH3	WT_AHA_2	8.03e-06	-0.0560704	-4.46798	0.0125494	6398	0.121151	-0.0797501	-1.55337	0.0513399	409	Heart	1	0.00126092
ITIH3	WT_AHA_3	1.79e-09	-0.0754852	-6.02464	0.0125294	6398	0.771017	-0.0148162	-0.291249	0.0508711	409	Heart	0.00549723	7.18e-07
ITIH3	WT_AHA_4	4.51e-05	-0.0512382	-4.08267	0.0125502	6398	0.970096	0.00192696	0.0375116	0.0513697	409	Heart	1	0.0052037
ITIH3	WT_AHA_5	1.49e-05	-0.0543478	-4.33331	0.0125419	6398	0.624426	-0.0251084	-0.48998	0.0512438	409	Heart	1	0.00211374
ITIH3	WT_AHA_6	8.87e-06	-0.0557775	-4.44677	0.0125434	6398	0.102227	-0.0839919	-1.63804	0.051276	409	Heart	1	0.00136899
ITIH3	WT_AHA_7	3.3e-05	-0.0521122	-4.15451	0.0125435	6398	0.263692	-0.0579655	-1.11933	0.0517856	409	Heart	1	0.00404481
ITIH3	WT_AHA_8	4.2e-06	-0.0577664	-4.60534	0.0125434	6398	0.47687	-0.0364735	-0.712039	0.051224	409	Heart	1	0.00072934
ITIH3	WT_AHA_9	1.79e-06	-0.0599776	-4.78068	0.0125458	6398	0.00098215	-0.168527	-3.32102	0.0507455	409	Heart	1	0.000350707
ITIH3	WT_global	3.61e-09	-0.074054	-5.90938	0.0125316	6398	0.0360607	-0.107674	-2.10357	0.0511864	409	Heart	0.0110942	1.37e-06
ITM2A	LVEDV	0.00086469	0.0417544	3.33279	0.0125283	6398	0.444412	-0.0379814	-0.765548	0.0496134	409	Heart	1	0.0474534
ITM2A	LVESV	0.000866231	0.0417658	3.3323	0.0125336	6398	0.208907	-0.0631961	-1.25867	0.0502086	409	Heart	1	0.047507
JAM2	Err_AHA_5	0.000257636	-0.0458704	-3.65661	0.0125445	6398	0.83335	-0.0107086	-0.210549	0.0508602	409	Heart	1	0.0200039
JAM2	Err_AHA_6	0.000398185	-0.0444643	-3.54317	0.0125493	6398	0.485507	-0.0357607	-0.698143	0.0512225	409	Heart	1	0.0275185
JAM2	LVCO	3.87e-10	-0.0784983	-6.26895	0.0125218	6398	0.285182	-0.0529634	-1.07023	0.0494878	409	Heart	0.00118968	1.75e-07
KAZALD1	Ell_2	0.000144989	0.0476306	3.8018	0.0125284	6398	0.327071	0.0499206	0.981273	0.0508733	409	Heart	1	0.0130005
KAZALD1	Ell_global	0.000794617	0.0420604	3.35628	0.0125319	6398	0.970779	-0.00187202	-0.0366555	0.0510706	409	Heart	1	0.0447742
KAZALD1	LVCO	9.29e-05	-0.0489866	-3.91082	0.0125259	6398	0.0227144	-0.112204	-2.28735	0.0490543	409	Heart	1	0.00921585
KCTD5	LVEDV	9.34e-09	-0.0821339	-5.75237	0.0142783	4911	0.866263	0.00979946	0.168556	0.0581377	312	Heart	0.0286788	3.24e-06
KCTD5	LVESV	2.19e-06	-0.0677887	-4.74032	0.0143005	4911	0.965502	-0.00254249	-0.0432878	0.0587345	312	Heart	1	0.00041838
KCTD5	LVSV	1.1e-06	-0.06974	-4.87851	0.0142954	4911	0.84631	-0.0112267	-0.194002	0.0578688	312	Heart	1	0.000230243
KDR	Ell_2	0.000465548	-0.0439801	-3.50165	0.0125598	6398	0.330606	-0.0499195	-0.974119	0.0512458	409	Heart	1	0.0308007
KDR	LVEDV	3.7e-12	-0.0871328	-6.96172	0.012516	6398	0.625649	-0.0245369	-0.48825	0.0502548	409	Heart	1.14e-05	2.27e-09
KDR	LVESV	6.2e-08	-0.0679569	-5.41924	0.0125399	6398	0.959915	0.00256183	0.0502925	0.0509386	409	Heart	0.190612	1.8e-05
KDR	LVSV	1.91e-08	-0.0705197	-5.62707	0.0125322	6398	0.586314	-0.0271219	-0.544642	0.0497977	409	Heart	0.0587051	6.19e-06
KEL	LVCO	7.18e-05	-0.0497988	-3.97296	0.0125345	6398	0.545809	-0.0301429	-0.604584	0.0498572	409	Heart	1	0.00752327
KEL	LVEDV	0.000882161	-0.0416978	-3.32721	0.0125324	6398	0.273509	-0.0551894	-1.09658	0.0503288	409	Heart	1	0.0481105
KEL	LVM	5.5e-05	-0.0505933	-4.03596	0.0125356	6398	0.643646	-0.023054	-0.46297	0.0497959	409	Heart	1	0.00609723
KHK	Ell_5	0.000880705	0.0475297	3.32815	0.0142811	4911	0.637112	0.0282346	0.472238	0.0597889	312	Heart	1	0.0480541
KHK	LVEDV	6.07e-08	-0.0773985	-5.42515	0.0142666	4911	0.463188	-0.043249	-0.734582	0.0588757	312	Heart	0.186465	1.76e-05
KHK	LVESV	8.53e-05	-0.0562057	-3.9322	0.0142937	4911	0.363515	-0.0541047	-0.910119	0.0594479	312	Heart	1	0.00862923
KHK	LVSV	2.3e-06	-0.0675562	-4.73068	0.0142804	4911	0.69171	-0.0232772	-0.396932	0.0586429	312	Heart	1	0.000435601
KHK	WT_AHA_11	3.32e-05	0.0593953	4.15454	0.0142965	4911	0.369845	0.0537419	0.898161	0.0598355	312	Heart	1	0.00405744
KHK	WT_AHA_12	1.56e-05	0.0618192	4.32438	0.0142955	4911	0.555054	0.0352308	0.590891	0.0596231	312	Heart	1	0.00219201
KHK	WT_AHA_6	1.67e-06	0.0684928	4.79617	0.0142807	4911	0.296223	0.062901	1.04645	0.0601087	312	Heart	1	0.000329597
KHK	WT_global	0.000556779	0.0494047	3.45412	0.0143031	4911	0.541019	0.0366523	0.611998	0.0598896	312	Heart	1	0.034966
KIAA0319	LVCO	2.95e-06	-0.0669202	-4.67962	0.0143004	4911	0.0526285	-0.112546	-1.94593	0.0578363	312	Heart	1	0.000539711
KIAA0319	LVEDV	3.44e-05	-0.059262	-4.14588	0.0142942	4911	0.0529687	-0.112992	-1.94312	0.0581495	312	Heart	1	0.00418237
KIAA0319	LVESV	0.000734992	-0.0483418	-3.37832	0.0143094	4911	0.323985	-0.0583164	-0.987982	0.0590258	312	Heart	1	0.0423805
KIAA0319	LVM	2.27e-07	-0.0740891	-5.18287	0.014295	4911	0.107475	-0.0927368	-1.61465	0.0574347	312	Heart	0.698253	5.73e-05
KIAA0319	WT_AHA_4	0.000180827	-0.0536068	-3.74728	0.0143055	4911	0.969827	0.00225038	0.0378574	0.0594434	312	Heart	1	0.0153745
KIAA0319	WT_AHA_5	8.78e-06	-0.0636033	-4.45005	0.0142927	4911	0.257627	-0.0671093	-1.13425	0.0591663	312	Heart	1	0.0013572
KIT	Err_AHA_3	0.000886852	0.0416827	3.32573	0.0125334	6398	0.655869	-0.0227888	-0.445969	0.0510995	409	Heart	1	0.0482824
KIT	WT_AHA_9	0.000412882	-0.0442889	-3.53358	0.0125337	6398	0.00747286	-0.136148	-2.68917	0.0506282	409	Heart	1	0.0282545
KITLG	WT_AHA_6	0.000901067	-0.041623	-3.32129	0.0125322	6398	0.0323375	-0.10908	-2.14796	0.0507832	409	Heart	1	0.0488062
KLB	LVEDV	0.000230718	0.0461499	3.68487	0.0125242	6398	0.700326	0.0192572	0.385165	0.0499971	409	Heart	1	0.0184302
KLB	LVSV	0.000174042	0.0470409	3.75621	0.0125235	6398	0.888158	-0.00697372	-0.140729	0.0495543	409	Heart	1	0.0149362
KLB	WT_AHA_10	0.000620497	-0.0429239	-3.4242	0.0125355	6398	0.613339	-0.0258012	-0.505724	0.0510183	409	Heart	1	0.0376746
KLB	WT_AHA_3	0.000901267	-0.0416246	-3.32123	0.0125329	6398	0.752302	-0.0158869	-0.315829	0.050302	409	Heart	1	0.0488136
KLB	WT_AHA_5	0.000229433	-0.0461734	-3.68629	0.0125257	6398	0.959433	-0.00257985	-0.0508976	0.0506871	409	Heart	1	0.0183584
KLB	WT_AHA_7	8.44e-05	-0.0492715	-3.93416	0.012524	6398	0.308992	-0.0521782	-1.01868	0.0512215	409	Heart	1	0.00855406
KLB	WT_AHA_8	1.53e-05	-0.0541958	-4.32717	0.0125245	6398	0.499264	-0.0342573	-0.676285	0.0506552	409	Heart	1	0.00216093
KLB	WT_AHA_9	0.000858586	-0.0418049	-3.33477	0.0125361	6398	0.0915077	-0.0857721	-1.6917	0.0507016	409	Heart	1	0.0472221
KLB	WT_global	0.000156281	-0.0474047	-3.78314	0.0125305	6398	0.302804	-0.0524506	-1.03181	0.0508334	409	Heart	1	0.0137657
KLF4	LVCO	0.000571851	-0.0492636	-3.44689	0.0142922	4911	0.235741	-0.0687338	-1.18816	0.0578487	312	Heart	1	0.0356379
KLF4	LVSV	0.000200751	-0.053134	-3.72089	0.0142799	4911	0.71022	-0.021579	-0.371925	0.0580198	312	Heart	1	0.016621
KLK10	Err_AHA_13	0.000608114	-0.0429484	-3.42968	0.0125226	6398	0.121293	0.0789265	1.55278	0.0508292	409	Heart	1	0.0371546
KLK10	LVEDV	7.05e-05	-0.0497853	-3.97712	0.0125179	6398	0.482836	0.0351049	0.702426	0.0499767	409	Heart	1	0.00741914
KLK10	LVM	0.000124026	-0.04811	-3.8404	0.0125273	6398	0.988634	0.000704398	0.0142545	0.0494159	409	Heart	1	0.0115292
KLK10	LVSV	2e-05	-0.053413	-4.26777	0.0125154	6398	0.953944	0.00286402	0.0577922	0.0495572	409	Heart	1	0.00269241
KLK11	Ecc_AHA_14	9.79e-05	0.0489434	3.89824	0.0125553	6398	0.546624	-0.0312123	-0.603358	0.0517309	409	Heart	1	0.00959894
KLK11	Ecc_AHA_16	0.00015564	0.0475015	3.78416	0.0125527	6398	0.80968	0.0124528	0.241003	0.0516704	409	Heart	1	0.013723
KLK11	Err_AHA_13	0.000125282	-0.048154	-3.83792	0.0125469	6398	0.167677	0.0713669	1.3823	0.0516291	409	Heart	1	0.0116238
KLK11	LVCO	4.26e-07	-0.0634916	-5.06221	0.0125423	6398	0.363634	-0.0456399	-0.909535	0.0501794	409	Heart	1	0.000100079
KLK11	LVSV	4.1e-05	-0.051488	-4.10459	0.012544	6398	0.488413	-0.0348648	-0.693499	0.0502737	409	Heart	1	0.00482296
KLK13	LVSV	3.58e-06	-0.0581515	-4.63872	0.0125361	6398	0.543276	0.0301591	0.608404	0.0495708	409	Heart	1	0.000635658
KLK14	LVM	4.26e-06	-0.0576826	-4.60235	0.0125333	6398	0.425311	-0.039241	-0.798084	0.0491691	409	Heart	1	0.000738359
KLK14	WT_AHA_10	3.36e-06	-0.0582997	-4.65135	0.0125339	6398	0.0607658	-0.0951497	-1.88068	0.0505932	409	Heart	1	0.000603824
KLK14	WT_AHA_9	4.23e-06	-0.057705	-4.60374	0.0125344	6398	0.0514728	-0.0985182	-1.95357	0.05043	409	Heart	1	0.000734172
KLK6	LVCO	6.58e-09	-0.0727756	-5.80911	0.0125278	6398	0.0934982	-0.0823332	-1.68137	0.048968	409	Heart	0.0202255	2.36e-06
KLK6	LVEDV	4.58e-10	-0.078131	-6.24248	0.012516	6398	0.00557456	-0.137069	-2.78744	0.0491738	409	Heart	0.00140817	2.04e-07
KLK6	LVESV	3.54e-05	-0.0519095	-4.13863	0.0125427	6398	0.108125	-0.0807741	-1.6104	0.0501576	409	Heart	1	0.00427854
KLK6	LVM	1.89e-11	-0.0841996	-6.72612	0.0125183	6398	0.0969525	-0.0813652	-1.66385	0.0489019	409	Heart	5.82e-05	1.05e-08
KLK6	LVSV	1.1e-07	-0.0665838	-5.3155	0.0125263	6398	0.0105831	-0.125358	-2.56867	0.0488027	409	Heart	0.337861	3e-05
KLK7	Ecc_AHA_6	0.000818844	0.0479085	3.34843	0.0143077	4911	0.456084	-0.0446535	-0.746311	0.0598323	312	Heart	1	0.0456974
KLK7	Err_AHA_7	0.000535887	-0.0494945	-3.46445	0.0142864	4911	0.204412	0.0731509	1.27194	0.057511	312	Heart	1	0.0340296
KLK7	LVSV	0.00024216	-0.0525064	-3.67313	0.0142947	4911	0.782436	-0.0160208	-0.276403	0.0579618	312	Heart	1	0.0191012
KLK8	Ecc_AHA_11	0.000798011	0.0419881	3.35509	0.0125147	6398	0.695612	0.0199699	0.391543	0.0510032	409	Heart	1	0.0449112
KLK8	Ecc_AHA_14	0.000274701	0.0455602	3.64009	0.0125162	6398	0.241303	0.0598134	1.17353	0.0509686	409	Heart	1	0.0209764
KLK8	Ecc_AHA_15	0.000665767	0.0426183	3.40498	0.0125165	6398	0.340695	0.0485802	0.953968	0.0509243	409	Heart	1	0.0395828
KLK8	Ell_global	0.000513444	0.0435005	3.47542	0.0125166	6398	0.431859	0.0402925	0.786837	0.0512083	409	Heart	1	0.0330187
KLK8	Err_AHA_5	0.000561284	-0.0431847	-3.45141	0.0125122	6398	0.21337	-0.0632646	-1.2464	0.0507577	409	Heart	1	0.0351626
KLK8	Err_AHA_6	0.000719683	-0.0423514	-3.38362	0.0125166	6398	0.437655	-0.0397892	-0.776963	0.0512112	409	Heart	1	0.0417841
KLK8	Err_AHA_7	0.000482428	-0.0436649	-3.49213	0.0125038	6398	0.615755	-0.0250097	-0.502282	0.0497921	409	Heart	1	0.0316073
KLK8	Err_global	3.93e-05	-0.0514688	-4.11439	0.0125095	6398	0.354383	-0.0470071	-0.927234	0.0506961	409	Heart	1	0.00465784
KLK8	LVCO	1.01e-08	-0.0716841	-5.73736	0.0124943	6398	0.366918	-0.0447191	-0.903319	0.0495053	409	Heart	0.0308977	3.47e-06
KLK8	LVSV	1.13e-05	-0.05493	-4.39416	0.0125007	6398	0.158696	-0.0699052	-1.4122	0.0495011	409	Heart	1	0.00167977
KLKB1	Ecc_AHA_9	0.000244901	-0.0524735	-3.67025	0.014297	4911	0.181609	-0.08024	-1.33903	0.0599238	312	Heart	1	0.0192649
KLKB1	Ell_2	2.75e-05	-0.0600154	-4.19755	0.0142977	4911	0.00823321	-0.158528	-2.66065	0.0595825	312	Heart	1	0.00347949
KLKB1	LVEDV	7.01e-08	-0.0770441	-5.39911	0.0142698	4911	0.106659	-0.0945372	-1.61842	0.0584133	312	Heart	0.215476	2.01e-05
KLKB1	LVESV	0.00011775	-0.0551003	-3.85388	0.0142973	4911	0.0992373	-0.0975756	-1.65386	0.0589986	312	Heart	1	0.0110753
KLKB1	LVSV	3.82e-06	-0.0660831	-4.62617	0.0142846	4911	0.213607	-0.0726057	-1.24644	0.0582502	312	Heart	1	0.000673102
KLRC1	Ecc_AHA_3	0.00067061	0.0486291	3.40351	0.0142879	4911	0.568628	-0.0337193	-0.570725	0.0590815	312	Heart	1	0.0397845
KRT18	Err_AHA_1	1.62e-05	-0.0539891	-4.31477	0.0125126	6398	0.404043	-0.0427902	-0.835337	0.0512251	409	Heart	1	0.00226291
KRT18	Err_AHA_6	2.5e-05	-0.0527922	-4.2179	0.0125162	6398	0.119437	-0.0800626	-1.56059	0.0513027	409	Heart	1	0.00322981
KRT18	LVCO	0.000157235	-0.0473393	-3.78162	0.0125183	6398	0.0386251	-0.1027	-2.07523	0.0494886	409	Heart	1	0.013829
KRT18	LVEDV	1.6e-14	-0.0959695	-7.6974	0.0124678	6398	0.0315249	-0.107886	-2.15822	0.0499882	409	Heart	4.91e-08	1.31e-11
KRT18	LVESV	6.3e-09	-0.0726931	-5.81649	0.0124978	6398	0.269165	-0.0562986	-1.10657	0.0508764	409	Heart	0.0193574	2.26e-06
KRT18	LVM	0.000133312	-0.0478575	-3.82259	0.0125196	6398	0.888801	-0.00695243	-0.139913	0.049691	409	Heart	1	0.0121881
KRT18	LVSV	3.69e-10	-0.0783735	-6.27645	0.0124869	6398	0.00245342	-0.150155	-3.04906	0.0492465	409	Heart	0.00113406	1.68e-07
KRT19	Ecc_AHA_8	0.000102413	0.0487446	3.88726	0.0125396	6398	0.275453	-0.055755	-1.09214	0.0510513	409	Heart	1	0.00992833
KRT19	LVCO	4.77e-05	-0.0510206	-4.06937	0.0125377	6398	0.452413	-0.0372811	-0.752159	0.0495655	409	Heart	1	0.00543941
KYAT1	LVEDV	0.000205154	-0.0465123	-3.71474	0.012521	6398	0.571299	0.0284466	0.566623	0.0502037	409	Heart	1	0.0168874
KYAT1	LVESV	3.87e-05	-0.0515705	-4.11798	0.0125232	6398	0.212207	0.0634663	1.24958	0.05079	409	Heart	1	0.00459955
KYNU	Err_AHA_1	2.67e-05	-0.0527163	-4.20332	0.0125416	6398	0.190287	-0.0685741	-1.31203	0.0522656	409	Heart	1	0.00339914
KYNU	Err_AHA_6	7.09e-05	-0.0498829	-3.97593	0.0125462	6398	0.108878	-0.0842112	-1.60696	0.052404	409	Heart	1	0.00744779
KYNU	LVEDV	3.97e-15	-0.0983852	-7.8752	0.012493	6398	0.063625	-0.0951443	-1.86013	0.0511492	409	Heart	1.22e-08	3.47e-12
KYNU	LVESV	8.1e-09	-0.0723276	-5.77408	0.0125263	6398	0.328118	-0.0509119	-0.979148	0.0519961	409	Heart	0.0248885	2.84e-06
KYNU	LVSV	7.69e-11	-0.0815476	-6.51761	0.0125119	6398	0.0527887	-0.0984268	-1.94261	0.0506674	409	Heart	0.000236248	3.89e-08
KYNU	WT_AHA_11	8.25e-05	0.04943	3.93948	0.0125473	6398	0.217458	0.0648282	1.23533	0.0524785	409	Heart	1	0.00841202
KYNU	WT_AHA_12	0.000105064	0.0486887	3.88103	0.0125453	6398	0.249372	0.0601195	1.15361	0.0521142	409	Heart	1	0.010138
KYNU	WT_AHA_6	3.74e-05	0.0517412	4.12578	0.012541	6398	0.0591533	0.0984793	1.89263	0.0520331	409	Heart	1	0.00447552
LAIR1	LVCO	4.62e-06	-0.0574654	-4.58522	0.0125327	6398	0.0656177	-0.0913695	-1.84626	0.0494889	409	Heart	1	0.000791095
LAIR1	LVM	0.000161938	-0.0473333	-3.77426	0.0125411	6398	0.0587101	-0.0936729	-1.89596	0.0494066	409	Heart	1	0.0141379
LAMB1	WT_AHA_12	1.09e-05	0.063019	4.40352	0.014311	4911	0.629256	-0.0289242	-0.483288	0.0598488	312	Heart	1	0.0016265
LAMB1	WT_AHA_5	0.000633674	0.04893	3.41899	0.0143112	4911	0.989616	0.000780537	0.0130262	0.0599204	312	Heart	1	0.0382289
LAMB1	WT_AHA_7	0.000239412	0.0526148	3.67605	0.0143129	4911	0.935763	0.00488967	0.0806668	0.0606156	312	Heart	1	0.0189428
LAMB1	WT_global	0.000144834	0.0544402	3.80277	0.0143159	4911	0.700872	0.0231206	0.384524	0.0601278	312	Heart	1	0.0129921
LAMP1	LVEDV	0.000786937	-0.0480577	-3.35946	0.0143052	4911	0.340345	-0.0555312	-0.955055	0.0581445	312	Heart	1	0.044469
LAMP1	LVSV	0.000294552	-0.0518262	-3.62266	0.0143061	4911	0.432267	-0.0455379	-0.786415	0.0579057	312	Heart	1	0.0220822
LAMP2	LVEDV	1.47e-13	-0.0924278	-7.40618	0.0124798	6398	0.274185	-0.0548337	-1.09503	0.0500751	409	Heart	4.51e-07	1.07e-10
LAMP2	LVESV	9.03e-08	-0.0669504	-5.35149	0.0125106	6398	0.338407	-0.048653	-0.958503	0.0507593	409	Heart	0.277333	2.52e-05
LAMP2	LVSV	1.66e-10	-0.0799645	-6.40066	0.0124932	6398	0.295804	-0.0519571	-1.04689	0.04963	409	Heart	0.000509067	7.94e-08
LAMP2	WT_AHA_10	2.71e-06	0.0588023	4.69621	0.0125212	6398	0.88062	-0.00769182	-0.150282	0.0511826	409	Heart	1	0.000501117
LAMP2	WT_AHA_11	4.92e-06	0.0572508	4.57209	0.0125218	6398	0.931253	0.00443086	0.0863244	0.051328	409	Heart	1	0.000834153
LAMP2	WT_AHA_12	2.43e-10	0.0792731	6.3416	0.0125005	6398	0.22821	0.0613871	1.20689	0.0508637	409	Heart	0.000746394	1.14e-07
LAMP2	WT_AHA_13	0.000302667	0.0452901	3.615	0.0125284	6398	0.822747	-0.0113364	-0.224165	0.0505717	409	Heart	1	0.0225241
LAMP2	WT_AHA_5	1.12e-06	0.0609921	4.87483	0.0125116	6398	0.35507	0.0470167	0.92591	0.0507789	409	Heart	1	0.000232514
LAMP2	WT_AHA_6	2.51e-08	0.0697855	5.57975	0.0125069	6398	0.537509	0.0314752	0.617135	0.0510022	409	Heart	0.0770369	7.91e-06
LAMP2	WT_AHA_7	2.38e-08	0.0698904	5.58922	0.0125045	6398	0.890132	-0.00711026	-0.138228	0.0514385	409	Heart	0.0729708	7.53e-06
LAMP2	WT_AHA_8	1.65e-07	0.0655744	5.24097	0.0125119	6398	0.758717	-0.0156233	-0.307383	0.0508268	409	Heart	0.506479	4.31e-05
LAMP2	WT_AHA_9	6.73e-07	0.0622693	4.97413	0.0125186	6398	0.863605	-0.00877305	-0.171902	0.0510353	409	Heart	1	0.000149467
LAMP2	WT_global	2.05e-07	0.0650787	5.20049	0.012514	6398	0.410021	0.0420681	0.824751	0.051007	409	Heart	0.629654	5.23e-05
LAMP3	Err_AHA_6	0.00064457	-0.0428166	-3.41382	0.0125421	6398	0.323796	-0.0506102	-0.987947	0.0512277	409	Heart	1	0.0386865
LAMP3	LVEDV	0.000358886	-0.0447493	-3.57053	0.012533	6398	0.107233	-0.0806485	-1.6145	0.0499525	409	Heart	1	0.0255185
LAMP3	LVESV	0.00087127	-0.0417663	-3.33068	0.0125399	6398	0.336783	-0.0487853	-0.961735	0.0507263	409	Heart	1	0.0477019
LAT2	LVEDV	8.01e-05	-0.0494551	-3.94656	0.0125312	6398	0.599372	0.0265712	0.525736	0.050541	409	Heart	1	0.00822346
LAT2	LVESV	0.000513357	-0.0435821	-3.47547	0.0125399	6398	0.704372	0.0194493	0.379707	0.0512218	409	Heart	1	0.0330145
LATS1	LVEDV	0.000267833	-0.05217	-3.64724	0.014304	4911	0.797084	0.0149507	0.257359	0.0580927	312	Heart	1	0.0205989
LAYN	Ell_2	0.000690717	0.0426811	3.3949	0.0125721	6398	0.0187511	0.119686	2.36039	0.0507061	409	Heart	1	0.0405917
LAYN	LVCO	1.03e-09	-0.0766979	-6.11379	0.0125451	6398	0.0542443	-0.0951419	-1.93075	0.0492772	409	Heart	0.0031656	4.32e-07
LAYN	LVM	6.16e-05	-0.0503869	-4.00926	0.0125676	6398	0.340969	-0.0470854	-0.953427	0.0493854	409	Heart	1	0.00666978
LAYN	WT_AHA_10	0.000609266	-0.0431148	-3.42917	0.012573	6398	0.855427	0.00930986	0.18232	0.0510632	409	Heart	1	0.0372008
LBP	Ecc_AHA_12	1.2e-05	-0.0548989	-4.38051	0.0125325	6398	0.0437074	-0.103463	-2.02351	0.0511304	409	Heart	1	0.00177029
LBP	Ecc_global	8.53e-05	-0.0492981	-3.93165	0.0125388	6398	0.570095	-0.0291186	-0.568397	0.0512294	409	Heart	1	0.00862345
LBP	LVM	0.000509542	-0.0436143	-3.47747	0.012542	6398	0.0329285	-0.104968	-2.14063	0.0490361	409	Heart	1	0.0328352
LBR	LVEDV	1.77e-07	-0.0654961	-5.22783	0.0125284	6398	0.430826	0.0392865	0.788605	0.0498177	409	Heart	0.543653	4.59e-05
LBR	LVESV	6.91e-05	-0.0499554	-3.98213	0.0125449	6398	0.1231	0.0778281	1.54526	0.0503656	409	Heart	1	0.00729849
LBR	LVSV	2.69e-05	-0.052674	-4.20125	0.0125377	6398	0.874882	-0.00778471	-0.157565	0.0494064	409	Heart	1	0.0034234
LCAT	Ell_2	1.72e-12	-0.101106	-7.07355	0.0142935	4911	0.0514244	-0.116131	-1.956	0.0593714	312	Heart	5.29e-06	1.11e-09
LCAT	Ell_5	3.3e-05	0.0594935	4.15524	0.0143177	4911	0.336117	0.0567703	0.963465	0.058923	312	Heart	1	0.00404653
LCAT	Ell_6	6.62e-06	0.0646651	4.51062	0.0143362	4911	0.897723	-0.00762417	-0.128651	0.0592623	312	Heart	1	0.00107194
LCAT	Err_AHA_1	0.000287657	-0.0520432	-3.62879	0.0143417	4911	0.119228	-0.0916271	-1.56264	0.0586361	312	Heart	1	0.0217052
LCAT	LVEDV	1.67e-18	-0.125516	-8.81274	0.0142425	4911	0.0378093	-0.120423	-2.08647	0.057716	312	Heart	5.13e-12	2e-15
LCAT	LVESV	8.93e-09	-0.0824457	-5.75998	0.0143135	4911	0.245126	-0.0682531	-1.16463	0.0586049	312	Heart	0.0274247	3.11e-06
LCAT	LVSV	3.38e-16	-0.11676	-8.18709	0.0142614	4911	0.0397222	-0.118705	-2.06594	0.0574583	312	Heart	1.04e-09	3.29e-13
LCAT	WT_AHA_14	0.00032254	0.051648	3.59905	0.0143504	4911	0.298209	0.0595289	1.04215	0.0571212	312	Heart	1	0.023605
LCAT	WT_AHA_7	0.000161341	0.0541495	3.77587	0.0143409	4911	0.495743	-0.0406166	-0.682064	0.0595496	312	Heart	1	0.0140998
LCAT	WT_AHA_9	0.000901968	0.0476678	3.32149	0.0143513	4911	0.208569	0.0745988	1.26031	0.0591907	312	Heart	1	0.0488395
LCP1	LVSV	0.00041822	-0.0505306	-3.53074	0.0143116	4911	0.899838	0.00723219	0.125977	0.0574089	312	Heart	1	0.0285208
LDLR	Ell_2	2.17e-09	-0.0753661	-5.99354	0.0125746	6398	0.394596	-0.0439562	-0.852262	0.0515758	409	Heart	0.00665215	8.56e-07
LDLR	Ell_6	0.000513746	0.0437732	3.47527	0.0125956	6398	0.0109733	0.130015	2.55588	0.0508691	409	Heart	1	0.0330312
LDLR	LVEDV	1.21e-30	-0.144267	-11.568	0.0124713	6398	0.299398	-0.052485	-1.03912	0.0505091	409	Heart	3.71e-24	3.09e-27
LDLR	LVESV	1.31e-13	-0.0931525	-7.42091	0.0125527	6398	0.143598	0.0749021	1.46549	0.0511105	409	Heart	4.04e-07	9.66e-11
LDLR	LVM	3.01e-07	-0.0645379	-5.12857	0.012584	6398	0.26417	0.0557983	1.11821	0.0498996	409	Heart	0.923343	7.35e-05
LDLR	LVSV	3.97e-28	-0.137923	-11.0494	0.0124824	6398	0.0076942	-0.133063	-2.67922	0.0496647	409	Heart	1.22e-21	8.91e-25
LDLR	WT_AHA_10	0.000616955	0.0431625	3.42576	0.0125994	6398	0.158096	0.0728147	1.41424	0.0514869	409	Heart	1	0.0375217
LDLR	WT_AHA_6	8.78e-05	0.0494116	3.92457	0.0125903	6398	0.116359	0.0807305	1.57376	0.0512977	409	Heart	1	0.00882185
LDLR	WT_AHA_9	0.000156642	0.0476486	3.78256	0.0125969	6398	0.342943	0.0488171	0.949531	0.0514118	409	Heart	1	0.0137904
LECT2	LVEDV	1.65e-05	-0.0616156	-4.31163	0.0142905	4911	0.0208195	-0.133845	-2.32394	0.0575939	312	Heart	1	0.00229814
LECT2	LVSV	0.000166041	-0.0538943	-3.76869	0.0143005	4911	0.028389	-0.126406	-2.20289	0.0573817	312	Heart	1	0.0144138
LEFTY2	LVEDV	1.81e-05	-0.0537235	-4.28993	0.0125232	6398	0.971934	-0.0017647	-0.0352058	0.0501251	409	Heart	1	0.00248387
LEFTY2	LVESV	0.000523754	-0.0434963	-3.47008	0.0125347	6398	0.0693699	0.092101	1.82106	0.0505755	409	Heart	1	0.0334876
LEP	Ecc_AHA_12	5.88e-05	-0.0504875	-4.02021	0.0125584	6398	0.189914	-0.0685133	-1.31314	0.0521752	409	Heart	1	0.00642865
LEP	Ecc_AHA_3	9.48e-11	-0.0812849	-6.48595	0.0125325	6398	0.259226	-0.0587321	-1.12988	0.0519809	409	Heart	0.000291194	4.72e-08
LEP	Ecc_AHA_8	4.57e-07	-0.0633627	-5.04862	0.0125505	6398	0.0389307	-0.106739	-2.07196	0.0515157	409	Heart	1	0.00010651
LEP	Ecc_AHA_9	5.96e-08	-0.0680716	-5.4266	0.0125441	6398	0.721546	-0.0185529	-0.356654	0.0520195	409	Heart	0.182952	1.73e-05
LEP	Ecc_global	2.74e-07	-0.0645866	-5.14599	0.0125509	6398	0.00793105	-0.137889	-2.66886	0.051666	409	Heart	0.841965	6.77e-05
LEP	Ell_2	8.59e-12	-0.0857246	-6.84106	0.0125309	6398	0.00171316	-0.161615	-3.15801	0.0511762	409	Heart	2.64e-05	5.02e-09
LEP	LVCO	1.01e-10	-0.0811747	-6.47639	0.0125339	6398	0.205269	-0.0636289	-1.26882	0.0501482	409	Heart	0.000310132	5.01e-08
LEP	LVEDV	2.62e-82	-0.238091	-19.5004	0.0122095	6398	2.44e-08	-0.277817	-5.69537	0.0487794	409	Heart	8.05e-76	6.14e-78
LEP	LVESV	1.51e-50	-0.186374	-15.0847	0.0123551	6398	4.33e-05	-0.208285	-4.13619	0.0503568	409	Heart	4.64e-44	8.86e-47
LEP	LVM	3.74e-64	-0.210329	-17.1029	0.0122979	6398	8.3e-05	-0.195648	-3.97777	0.0491853	409	Heart	1.15e-57	4.1e-60
LEP	LVSV	2.27e-57	-0.198659	-16.1256	0.0123195	6398	2.1e-05	-0.211722	-4.30679	0.0491601	409	Heart	6.99e-51	1.88e-53
LEP	WT_AHA_1	3.73e-08	-0.0691318	-5.50994	0.0125467	6398	0.719823	-0.0184608	-0.358958	0.0514288	409	Heart	0.114584	1.13e-05
LEP	WT_AHA_10	2.71e-08	-0.0698407	-5.56614	0.0125474	6398	0.134867	-0.0774287	-1.49831	0.0516773	409	Heart	0.0832685	8.5e-06
LEP	WT_AHA_11	4.38e-06	-0.0577152	-4.59642	0.0125565	6398	0.104683	-0.0842407	-1.62638	0.0517964	409	Heart	1	0.000756556
LEP	WT_AHA_12	1.15e-06	-0.0611196	-4.8695	0.0125515	6398	0.568224	-0.0294589	-0.571158	0.0515776	409	Heart	1	0.000238023
LEP	WT_AHA_2	1.35e-05	-0.0546962	-4.35482	0.0125599	6398	0.865745	0.00874863	0.169178	0.0517127	409	Heart	1	0.00194894
LEP	WT_AHA_4	2.58e-11	-0.0837249	-6.6807	0.0125324	6398	0.10853	-0.0826998	-1.60855	0.0514126	409	Heart	7.92e-05	1.41e-08
LEP	WT_AHA_5	6.84e-09	-0.0727458	-5.80256	0.0125369	6398	0.352315	-0.0478802	-0.931231	0.051416	409	Heart	0.021027	2.44e-06
LEP	WT_AHA_6	1.58e-05	-0.0542392	-4.32046	0.012554	6398	0.881028	-0.00773784	-0.149765	0.0516666	409	Heart	1	0.00221626
LEP	WT_AHA_8	0.000283338	-0.045622	-3.63209	0.0125608	6398	0.0889057	-0.0874559	-1.70549	0.0512791	409	Heart	1	0.0214636
LEP	WT_AHA_9	5.56e-05	-0.0506684	-4.0335	0.0125619	6398	0.33356	-0.0499733	-0.968179	0.0516158	409	Heart	1	0.00614593
LEP	WT_global	4.32e-09	-0.0737386	-5.87956	0.0125415	6398	0.343662	-0.0489542	-0.948117	0.0516331	409	Heart	0.0132764	1.61e-06
LEPR	Ecc_AHA_7	6.52e-06	-0.0565475	-4.51264	0.0125309	6398	0.462203	-0.0378556	-0.735957	0.0514372	409	Heart	1	0.00105877
LEPR	LVEDV	3.72e-05	0.0517103	4.1272	0.0125292	6398	0.971324	0.0018177	0.0359711	0.0505322	409	Heart	1	0.00445218
LEPR	LVSV	2.17e-05	0.0532405	4.24972	0.012528	6398	0.926759	0.00460612	0.0919827	0.0500759	409	Heart	1	0.00287534
LGALS1	Ecc_AHA_12	0.000382347	-0.0445652	-3.55387	0.0125399	6398	0.182888	0.0687916	1.33431	0.051556	409	Heart	1	0.0267155
LGALS1	Ecc_AHA_3	9.05e-06	-0.0556718	-4.44225	0.0125323	6398	0.735073	-0.0174206	-0.338628	0.0514447	409	Heart	1	0.00139345
LGALS1	LVEDV	4.79e-13	-0.0905428	-7.24631	0.012495	6398	0.615665	-0.0252044	-0.502409	0.0501671	409	Heart	1.47e-06	3.29e-10
LGALS1	LVESV	4.38e-10	-0.0782022	-6.24947	0.0125134	6398	0.753587	-0.0159721	-0.314137	0.0508443	409	Heart	0.0013469	1.96e-07
LGALS1	LVM	8.95e-10	-0.0768139	-6.13635	0.0125179	6398	0.649856	0.022523	0.454317	0.0495756	409	Heart	0.00274979	3.79e-07
LGALS1	LVSV	8.58e-08	-0.0671055	-5.36071	0.012518	6398	0.497922	-0.0337174	-0.678402	0.0497012	409	Heart	0.263603	2.41e-05
LGALS3	LVM	0.000804349	-0.0420007	-3.3529	0.0125267	6398	0.604877	0.0260164	0.517825	0.0502417	409	Heart	1	0.0451542
LGALS3	WT_AHA_1	0.000682983	-0.0425638	-3.39799	0.0125262	6398	0.481985	0.0362346	0.703792	0.0514848	409	Heart	1	0.0402883
LGALS3BP	LVEDV	4.89e-08	-0.0779766	-5.46376	0.0142716	4911	0.0280701	-0.125523	-2.20739	0.0568652	312	Heart	0.150302	1.45e-05
LGALS3BP	LVESV	0.000268853	-0.0521504	-3.64626	0.0143024	4911	0.0941197	-0.0968221	-1.67956	0.0576472	312	Heart	1	0.0206542
LGALS3BP	LVSV	7.41e-08	-0.0769385	-5.38922	0.0142764	4911	0.0528765	-0.110234	-1.94388	0.0567084	312	Heart	0.227599	2.11e-05
LGALS7_LGALS7B	LVEDV	0.000238975	-0.0460104	-3.67588	0.0125168	6398	0.482389	0.0350173	0.703144	0.049801	409	Heart	1	0.0189155
LGALS7_LGALS7B	LVM	9.42e-05	-0.0489375	-3.90766	0.0125235	6398	0.754534	0.0154054	0.312888	0.0492361	409	Heart	1	0.00930891
LGALS7_LGALS7B	LVSV	0.00032267	-0.0450414	-3.59835	0.0125172	6398	0.755704	0.0153734	0.311347	0.0493771	409	Heart	1	0.0236105
LGALS9	Err_AHA_1	1.81e-06	-0.0597801	-4.77797	0.0125116	6398	0.296516	-0.053916	-1.04534	0.0515772	409	Heart	1	0.00035467
LGALS9	Err_AHA_5	0.000167895	-0.0471365	-3.76523	0.0125189	6398	0.62975	-0.0248142	-0.482462	0.0514324	409	Heart	1	0.0145349
LGALS9	Err_AHA_6	1.93e-06	-0.0596376	-4.76547	0.0125145	6398	0.420217	-0.0417981	-0.806905	0.0518005	409	Heart	1	0.000374126
LGALS9	LVEDV	3.55e-09	-0.0738685	-5.91209	0.0124945	6398	0.207638	-0.0638112	-1.2622	0.0505557	409	Heart	0.0109143	1.35e-06
LGALS9	LVESV	1e-06	-0.0612516	-4.89602	0.0125105	6398	0.90688	-0.00600853	-0.117051	0.0513324	409	Heart	1	0.000211851
LGALS9	LVM	7.85e-08	-0.0672579	-5.37686	0.0125088	6398	0.706269	-0.0188764	-0.37715	0.0500501	409	Heart	0.241122	2.22e-05
LGALS9	LVSV	6.05e-07	-0.0624536	-4.99464	0.0125041	6398	0.0552822	-0.0960547	-1.92246	0.0499646	409	Heart	1	0.00013608
LGMN	WT_AHA_5	0.000815161	0.0419489	3.3492	0.0125251	6398	0.0498602	0.0994579	1.96732	0.050555	409	Heart	1	0.0455588
LGMN	WT_AHA_6	0.000189718	0.0467743	3.73451	0.0125249	6398	0.00859502	0.133503	2.64124	0.0505457	409	Heart	1	0.0159264
LILRA5	Ecc_AHA_1	0.000113378	-0.0483752	-3.86243	0.0125246	6398	0.524935	0.0327596	0.636334	0.0514819	409	Heart	1	0.0107591
LILRB1	WT_AHA_1	0.000296067	-0.0454207	-3.62072	0.0125447	6398	0.784461	0.014198	0.2737	0.0518744	409	Heart	1	0.022159
LILRB4	LVEDV	0.000199953	-0.0466043	-3.72124	0.0125239	6398	0.0860606	-0.0859278	-1.72094	0.0499307	409	Heart	1	0.0165688
LIPF	WT_AHA_11	0.000899417	0.0475033	3.32228	0.0142984	4911	0.755215	-0.0185747	-0.312065	0.059522	312	Heart	1	0.0487392
LIPF	WT_AHA_12	0.000700202	0.048497	3.39167	0.0142989	4911	0.162393	-0.0827418	-1.40063	0.0590745	312	Heart	1	0.0409782
LMNB2	Ecc_AHA_14	0.000658247	0.048768	3.4086	0.0143073	4911	0.519845	-0.0391566	-0.64437	0.0607673	312	Heart	1	0.0392497
LMNB2	Err_AHA_5	0.000924948	-0.0473988	-3.31444	0.0143007	4911	0.941455	-0.00444896	-0.0735046	0.0605263	312	Heart	1	0.0496958
LMNB2	LVSV	0.000884875	-0.0475621	-3.32683	0.0142965	4911	0.00279788	-0.17621	-3.01492	0.058446	312	Heart	1	0.0482097
LPL	Ell_2	0.000186292	0.046917	3.73911	0.0125476	6398	0.258747	0.057125	1.13102	0.0505075	409	Heart	1	0.0157153
LPL	LVEDV	4.5e-25	0.129299	10.3871	0.0124481	6398	0.0366	0.10338	2.09747	0.0492878	409	Heart	1.38e-18	8.5e-22
LPL	LVESV	9.82e-15	0.0969961	7.76006	0.0124994	6398	0.0477499	0.0992398	1.9859	0.0499723	409	Heart	3.02e-08	8.23e-12
LPL	LVSV	1.04e-19	0.113674	9.11448	0.0124718	6398	0.0446701	0.0984275	2.01429	0.0488645	409	Heart	3.2e-13	1.37e-16
LPL	WT_AHA_1	1.28e-05	-0.05477	-4.36679	0.0125424	6398	0.285991	-0.0535632	-1.06843	0.0501325	409	Heart	1	0.00186263
LPL	WT_AHA_10	2.29e-05	-0.0531623	-4.23779	0.0125448	6398	0.205784	-0.0639794	-1.26737	0.0504819	409	Heart	1	0.00300619
LPL	WT_AHA_11	9.28e-09	-0.0720573	-5.75103	0.0125295	6398	0.036458	-0.105883	-2.09907	0.0504429	409	Heart	0.0285125	3.22e-06
LPL	WT_AHA_12	4.58e-07	-0.0632758	-5.04817	0.0125344	6398	0.117145	-0.0788403	-1.57038	0.0502047	409	Heart	1	0.000106723
LPL	WT_AHA_13	3.87e-05	-0.0516539	-4.11777	0.0125442	6398	0.187392	-0.0658648	-1.32067	0.0498723	409	Heart	1	0.00460261
LPL	WT_AHA_14	0.00068714	-0.0426246	-3.39633	0.0125502	6398	0.135434	-0.0737312	-1.49614	0.0492811	409	Heart	1	0.0404527
LPL	WT_AHA_3	0.000138163	-0.0478433	-3.81375	0.0125449	6398	0.575931	-0.0279045	-0.559813	0.0498461	409	Heart	1	0.0125255
LPL	WT_AHA_4	0.000492168	-0.0437549	-3.48678	0.0125488	6398	0.537943	-0.0310241	-0.616476	0.0503249	409	Heart	1	0.0320511
LPL	WT_AHA_5	6.28e-06	-0.0566633	-4.5206	0.0125344	6398	0.258204	-0.0567952	-1.13231	0.0501586	409	Heart	1	0.00102568
LPL	WT_AHA_6	3.48e-10	-0.0786832	-6.28547	0.0125183	6398	0.0765169	-0.0892042	-1.77601	0.0502273	409	Heart	0.00107054	1.59e-07
LPL	WT_AHA_7	1.96e-08	-0.0704205	-5.62299	0.0125237	6398	0.221746	-0.0621006	-1.22387	0.0507412	409	Heart	0.0601003	6.32e-06
LPL	WT_AHA_8	2.37e-07	-0.0648361	-5.1736	0.0125321	6398	0.355386	-0.0464354	-0.925301	0.0501841	409	Heart	0.726969	5.94e-05
LPL	WT_AHA_9	1.05e-07	-0.0667398	-5.32442	0.0125347	6398	0.0182813	-0.118684	-2.36993	0.0500793	409	Heart	0.32176	2.87e-05
LPL	WT_global	1.56e-09	-0.0757391	-6.04742	0.0125242	6398	0.128831	-0.076564	-1.52198	0.0503055	409	Heart	0.00477744	6.31e-07
LRCH4	Ecc_AHA_3	1.77e-05	-0.0616049	-4.29612	0.0143397	4911	0.904252	0.00710513	0.120397	0.059014	312	Heart	1	0.00243498
LRCH4	LVEDV	8.13e-07	-0.0707515	-4.93853	0.0143264	4911	0.850247	-0.0109201	-0.188972	0.0577871	312	Heart	1	0.000176594
LRCH4	LVESV	7.77e-06	-0.0641859	-4.47614	0.0143395	4911	0.901113	-0.00726034	-0.124364	0.0583797	312	Heart	1	0.00122712
LRCH4	LVSV	4.23e-05	-0.0587762	-4.09844	0.0143411	4911	0.853389	-0.0106391	-0.18496	0.0575209	312	Heart	1	0.00494044
LRIG1	Ell_1	0.000467192	-0.0438928	-3.50071	0.0125383	6398	0.295076	-0.0544993	-1.04847	0.0519798	409	Heart	1	0.0308881
LRP11	LVEDV	0.000110968	-0.0484243	-3.86768	0.0125202	6398	0.134097	-0.0758469	-1.50128	0.0505213	409	Heart	1	0.0105784
LRP11	LVM	0.000284429	-0.045499	-3.6311	0.0125304	6398	0.369368	-0.0449494	-0.898707	0.0500157	409	Heart	1	0.0215298
LRPAP1	Err_AHA_6	0.000342331	-0.0449075	-3.5829	0.0125338	6398	0.170553	-0.0705745	-1.37298	0.0514023	409	Heart	1	0.0246536
LRPAP1	LVEDV	1.94e-06	-0.0596223	-4.76366	0.0125161	6398	0.0956714	-0.0837977	-1.67029	0.0501697	409	Heart	1	0.000376973
LRPAP1	LVM	0.000540018	-0.043394	-3.46184	0.012535	6398	0.342454	-0.0472354	-0.950495	0.0496956	409	Heart	1	0.0342214
LRPAP1	LVSV	5.33e-07	-0.0628069	-5.01914	0.0125135	6398	0.115729	-0.0784093	-1.57649	0.0497365	409	Heart	1	0.000121874
LRRC25	LVM	3.33e-05	-0.0520757	-4.15228	0.0125415	6398	0.671238	-0.0211613	-0.424773	0.049818	409	Heart	1	0.00407748
LRRC25	WT_AHA_1	0.000472282	-0.0438843	-3.49782	0.0125462	6398	0.525461	0.0324441	0.635526	0.0510508	409	Heart	1	0.0311282
LRRC37A2	WT_AHA_16	8.04e-05	0.0564662	3.94651	0.0143079	4911	0.26085	-0.0657672	-1.12658	0.0583775	312	Heart	1	0.00824423
LRRC38	LVEDV	0.000737917	-0.0483512	-3.37723	0.0143168	4911	0.258194	0.0649535	1.13289	0.0573341	312	Heart	1	0.0424949
LRRC38	LVESV	0.000756295	-0.0482771	-3.37044	0.0143237	4911	0.70725	0.0218162	0.375922	0.058034	312	Heart	1	0.0432493
LRRN1	Ecc_AHA_2	2.96e-06	-0.058561	-4.67749	0.0125197	6398	0.817177	0.0120875	0.231334	0.0522514	409	Heart	1	0.000541356
LRRN1	LVCO	0.000261244	-0.045754	-3.65303	0.012525	6398	0.449157	-0.0383055	-0.757591	0.0505622	409	Heart	1	0.0202146
LRRN1	LVEDV	2.19e-07	-0.0648786	-5.18823	0.012505	6398	0.925096	0.00481047	0.0940779	0.0511329	409	Heart	0.672342	5.54e-05
LRRN1	LVM	2.52e-10	-0.0792026	-6.33599	0.0125004	6398	0.765137	-0.0151036	-0.298953	0.0505217	409	Heart	0.000773926	1.18e-07
LRRN1	LVSV	9.84e-07	-0.0612833	-4.89966	0.0125077	6398	0.666879	-0.0218226	-0.430765	0.0506601	409	Heart	1	0.000208523
LRRN1	WT_AHA_11	5.55e-05	-0.0505197	-4.03373	0.0125243	6398	0.890707	-0.00719553	-0.1375	0.0523311	409	Heart	1	0.00614222
LRRN1	WT_AHA_9	0.000708762	-0.042448	-3.38782	0.0125296	6398	0.367042	-0.046943	-0.903087	0.0519807	409	Heart	1	0.041332
LRRN1	WT_global	0.000201655	-0.0465811	-3.71909	0.0125248	6398	0.252996	-0.0594869	-1.14481	0.0519623	409	Heart	1	0.0166747
LRTM2	LVCO	4.76e-07	-0.0720006	-5.04248	0.0142788	4911	0.00318191	-0.171229	-2.97445	0.0575667	312	Heart	1	0.000110322
LRTM2	LVEDV	7.84e-05	-0.0564444	-3.95266	0.0142801	4911	0.0357704	-0.122993	-2.10936	0.058308	312	Heart	1	0.00808418
LRTM2	LVM	1.02e-06	-0.0698953	-4.89366	0.0142828	4911	0.282213	-0.062272	-1.07736	0.0578003	312	Heart	1	0.000215461
LRTM2	WT_AHA_10	3.2e-05	-0.0594992	-4.16278	0.0142931	4911	0.670847	0.0255207	0.425419	0.0599894	312	Heart	1	0.00394162
LSP1	LVEDV	8.87e-15	-0.0970614	-7.77308	0.0124869	6398	0.310636	-0.0503061	-1.01522	0.049552	409	Heart	2.73e-08	7.46e-12
LSP1	LVESV	2.86e-09	-0.0744469	-5.94789	0.0125165	6398	0.650263	0.0228075	0.45375	0.0502644	409	Heart	0.00878634	1.1e-06
LSP1	LVM	1.23e-05	-0.0548512	-4.37568	0.0125355	6398	0.319204	0.0488388	0.997379	0.0489671	409	Heart	1	0.00180225
LSP1	LVSV	8.13e-11	-0.0813921	-6.50915	0.0125043	6398	0.162377	-0.0686547	-1.39979	0.0490464	409	Heart	0.000249851	4.1e-08
LTA	WT_AHA_2	0.000783093	-0.0421059	-3.36032	0.0125303	6398	0.948509	0.00331196	0.0646214	0.0512517	409	Heart	1	0.0443177
LTA4H	Ell_2	0.000773748	-0.0421859	-3.36364	0.0125417	6398	0.99155	-0.000539745	-0.0105976	0.0509307	409	Heart	1	0.0439479
LTA4H	WT_AHA_10	0.000763277	0.0422366	3.36741	0.0125428	6398	0.42229	-0.0408755	-0.803308	0.0508839	409	Heart	1	0.043527
LTA4H	WT_AHA_12	8.62e-05	0.0492524	3.92897	0.0125357	6398	0.933855	-0.00421082	-0.08305	0.0507022	409	Heart	1	0.00869651
LTA4H	WT_global	0.000699537	0.0425291	3.39142	0.0125402	6398	0.632985	-0.0242681	-0.477908	0.0507797	409	Heart	1	0.0409526
LTBP2	Ell_2	7e-08	0.0678696	5.39759	0.012574	6398	0.552906	0.0305803	0.59393	0.0514881	409	Heart	0.214974	2e-05
LTBP2	Ell_5	1.51e-05	-0.0544382	-4.33078	0.0125701	6398	0.201999	0.0655977	1.27805	0.0513265	409	Heart	1	0.00213476
LTBP2	Err_AHA_9	0.000809502	-0.0421902	-3.35113	0.0125898	6398	0.562262	0.0300344	0.579986	0.0517847	409	Heart	1	0.0453391
LTBR	Ecc_AHA_5	0.000219001	-0.0463475	-3.69815	0.0125326	6398	0.824083	0.0113212	0.222447	0.050894	409	Heart	1	0.0177348
LUZP2	LVM	0.000335257	-0.0513622	-3.58896	0.0143112	4911	0.910237	-0.00655553	-0.112838	0.0580968	312	Heart	1	0.0242835
LUZP2	WT_AHA_5	0.000553204	-0.0494187	-3.45586	0.0143	4911	0.83121	-0.0127386	-0.213342	0.0597098	312	Heart	1	0.0348227
LUZP2	WT_AHA_6	0.000417541	-0.0505017	-3.53117	0.0143017	4911	0.238877	-0.0709153	-1.18023	0.0600862	312	Heart	1	0.0284881
LUZP2	WT_global	0.000433183	-0.0503844	-3.52141	0.014308	4911	0.567068	-0.0343259	-0.57303	0.0599025	312	Heart	1	0.0292586
LY6D	Ecc_AHA_15	0.000682916	0.0425558	3.39802	0.0125237	6398	0.149249	0.073351	1.44506	0.0507597	409	Heart	1	0.0402859
LY6D	Err_AHA_12	3.38e-05	-0.0519433	-4.14946	0.0125181	6398	0.83453	0.0106968	0.209036	0.0511722	409	Heart	1	0.00411893
LY6D	Err_AHA_13	0.000644167	-0.0427302	-3.41399	0.0125162	6398	0.856072	-0.00925098	-0.181497	0.0509704	409	Heart	1	0.0386714
LY6D	Err_AHA_9	0.00052461	-0.0434459	-3.46964	0.0125217	6398	0.760126	-0.0156779	-0.305531	0.0513134	409	Heart	1	0.0335269
LY6D	Err_global	4.15e-05	-0.0513399	-4.10169	0.0125168	6398	0.569268	-0.0288476	-0.569616	0.0506438	409	Heart	1	0.0048727
LY6D	LVCO	4.16e-14	-0.0944933	-7.57298	0.0124777	6398	0.191382	-0.0646059	-1.30879	0.0493631	409	Heart	1.28e-07	3.25e-11
LY6D	LVEDV	0.000131065	-0.0478831	-3.82679	0.0125126	6398	0.28816	-0.0530976	-1.06363	0.0499212	409	Heart	1	0.0120281
LY6D	LVM	5.47e-06	-0.0569428	-4.54995	0.0125151	6398	0.882992	-0.00727543	-0.147275	0.0494003	409	Heart	1	0.0009118
LY6D	LVSV	1.91e-05	-0.053517	-4.27832	0.0125089	6398	0.0234225	-0.111988	-2.27549	0.049215	409	Heart	1	0.00259121
LY9	Err_AHA_5	7.88e-05	-0.0495131	-3.95066	0.0125329	6398	0.288117	-0.0551304	-1.06372	0.0518277	409	Heart	1	0.0081147
LY9	WT_global	0.000312709	-0.0452199	-3.60652	0.0125384	6398	0.101053	0.0852152	1.64369	0.0518439	409	Heart	1	0.0230746
LYAR	LVEDV	0.000228878	-0.046181	-3.68691	0.0125257	6398	0.412922	-0.0414857	-0.819646	0.0506141	409	Heart	1	0.0183255
LYAR	LVM	0.000393158	-0.0444558	-3.54652	0.0125351	6398	0.683645	0.0204093	0.407802	0.050047	409	Heart	1	0.0272709
LYVE1	WT_AHA_16	0.000454113	-0.0501677	-3.50884	0.0142975	4911	0.273907	-0.064988	-1.09619	0.0592856	312	Heart	1	0.0302575
MAD1L1	LVEDV	1.83e-12	-0.0882806	-7.06115	0.0125023	6398	0.424453	-0.0397142	-0.799566	0.0496697	409	Heart	5.61e-06	1.17e-09
MAD1L1	LVESV	6.24e-09	-0.072861	-5.81808	0.0125232	6398	0.565331	0.0289734	0.575436	0.0503502	409	Heart	0.0191743	2.25e-06
MAD1L1	LVM	3.47e-05	-0.0519667	-4.14321	0.0125426	6398	0.435337	0.0383291	0.780902	0.049083	409	Heart	1	0.00420861
MAD1L1	LVSV	1.45e-08	-0.0710439	-5.67473	0.0125194	6398	0.0729887	-0.088196	-1.7978	0.0490579	409	Heart	0.0445502	4.83e-06
MAMDC4	Ell_2	0.000846919	-0.0477203	-3.33906	0.0142915	4911	0.254701	-0.0683136	-1.14127	0.0598577	312	Heart	1	0.04678
MAMDC4	Err_AHA_9	0.000244721	0.0524251	3.67043	0.0142831	4911	0.129693	-0.0908292	-1.51963	0.0597705	312	Heart	1	0.0192562
MAMDC4	WT_AHA_10	0.000203515	0.0531295	3.71743	0.014292	4911	0.916496	0.0062562	0.10494	0.0596168	312	Heart	1	0.0167888
MAMDC4	WT_AHA_11	0.00011907	0.0550221	3.85115	0.0142872	4911	0.773488	0.0170955	0.288085	0.059342	312	Heart	1	0.0111733
MAMDC4	WT_AHA_12	2.26e-05	0.0605892	4.24184	0.0142837	4911	0.80056	0.0149404	0.252855	0.0590868	312	Heart	1	0.00297222
MAMDC4	WT_AHA_3	0.000231459	0.0526274	3.68469	0.0142827	4911	0.956258	0.00320744	0.0548972	0.0584263	312	Heart	1	0.0184715
MAMDC4	WT_AHA_4	6.18e-05	0.0572505	4.00915	0.01428	4911	0.297077	0.061814	1.0446	0.0591747	312	Heart	1	0.00669053
MAMDC4	WT_AHA_6	3.2e-07	0.0730015	5.11814	0.0142633	4911	0.216044	0.0737614	1.23982	0.0594936	312	Heart	0.984231	7.78e-05
MAMDC4	WT_AHA_7	0.000167905	0.0537865	3.76589	0.0142825	4911	0.623166	-0.0294163	-0.491895	0.059802	312	Heart	1	0.0145349
MAMDC4	WT_AHA_9	9.94e-05	0.0556514	3.89532	0.0142868	4911	0.511464	0.0391378	0.657371	0.0595369	312	Heart	1	0.00971008
MAMDC4	WT_global	1.69e-06	0.0684119	4.79269	0.0142742	4911	0.228272	0.0714902	1.20737	0.0592113	312	Heart	1	0.000334711
MAN2B2	LVEDV	0.000234199	-0.0525994	-3.68168	0.0142868	4911	0.226976	-0.0694243	-1.21075	0.0573398	312	Heart	1	0.018632
MANSC1	Ecc_AHA_13	2.03e-05	-0.0535024	-4.26497	0.0125446	6398	0.805935	-0.0125411	-0.245842	0.0510129	409	Heart	1	0.00271994
MANSC1	Ecc_AHA_7	0.00039525	-0.044472	-3.54512	0.0125446	6398	0.551034	-0.0303996	-0.596734	0.0509434	409	Heart	1	0.0273773
MANSC1	Ecc_global	0.000568651	-0.0432665	-3.44788	0.0125487	6398	0.931956	-0.00438915	-0.0854393	0.0513716	409	Heart	1	0.0355011
MANSC1	WT_AHA_1	0.00033591	-0.0450183	-3.58786	0.0125474	6398	0.626545	0.024673	0.486984	0.050665	409	Heart	1	0.024317
MANSC1	WT_AHA_11	0.000444485	-0.0440961	-3.51399	0.0125487	6398	0.000876396	-0.16929	-3.3536	0.0504801	409	Heart	1	0.0298051
MANSC1	WT_AHA_6	0.000349798	-0.0448707	-3.57725	0.0125433	6398	0.123638	-0.0783123	-1.54304	0.0507519	409	Heart	1	0.0250433
MANSC1	WT_global	0.000134074	-0.0479354	-3.82119	0.0125446	6398	0.0224872	-0.115914	-2.29122	0.0505903	409	Heart	1	0.0122428
MASP1	LVEDV	0.000109789	-0.0484367	-3.87029	0.012515	6398	0.323301	-0.049744	-0.988958	0.0502994	409	Heart	1	0.0104935
MASP1	WT_AHA_11	2.28e-05	0.0530682	4.23834	0.012521	6398	0.0771431	0.0909789	1.77223	0.0513358	409	Heart	1	0.00300022
MASP1	WT_AHA_12	3.76e-05	0.0516409	4.12486	0.0125194	6398	0.582643	0.0281337	0.549991	0.051153	409	Heart	1	0.0044903
MASP1	WT_AHA_5	0.000251259	0.0458542	3.66304	0.0125181	6398	0.40469	0.0425456	0.834187	0.0510024	409	Heart	1	0.0196428
MASP1	WT_AHA_6	1.53e-05	0.0541578	4.32731	0.0125153	6398	0.563087	0.0296436	0.578761	0.0512191	409	Heart	1	0.00216008
MASP1	WT_AHA_7	0.0003985	0.0443545	3.54296	0.0125191	6398	0.756714	-0.0160121	-0.310018	0.0516491	409	Heart	1	0.0275298
MASP1	WT_AHA_8	0.000340048	0.0448887	3.58465	0.0125225	6398	0.800665	-0.0128962	-0.25266	0.0510419	409	Heart	1	0.0245316
MASP1	WT_AHA_9	0.000166901	0.047179	3.76671	0.0125253	6398	0.704584	0.0194422	0.37942	0.0512417	409	Heart	1	0.0144698
MASP1	WT_global	0.000117933	0.0482452	3.85277	0.0125222	6398	0.260404	0.0576866	1.12709	0.0511819	409	Heart	1	0.0110887
MB	Err_AHA_12	5.11e-05	-0.0507489	-4.0535	0.0125198	6398	0.395808	-0.0434291	-0.850078	0.0510884	409	Heart	1	0.00574152
MB	Err_AHA_16	0.00076867	-0.0421536	-3.36546	0.0125254	6398	0.14294	-0.0748149	-1.46791	0.0509668	409	Heart	1	0.0437469
MB	Err_AHA_5	5.46e-06	-0.0569311	-4.55022	0.0125117	6398	0.807893	0.0123431	0.243312	0.0507295	409	Heart	1	0.000910877
MB	Err_AHA_6	0.000417441	-0.0442172	-3.53067	0.0125237	6398	0.371674	-0.0456771	-0.89438	0.0510712	409	Heart	1	0.0284834
MB	Err_global	5.61e-05	-0.050467	-4.03147	0.0125182	6398	0.260232	-0.0569876	-1.12749	0.0505436	409	Heart	1	0.00619114
MB	LVCO	2.47e-06	-0.0589922	-4.71454	0.0125128	6398	0.0172603	-0.117355	-2.39142	0.0490733	409	Heart	1	0.000463785
MCAM	Ecc_AHA_7	0.000431257	-0.0441831	-3.52203	0.0125448	6398	0.327477	-0.0505596	-0.980449	0.0515678	409	Heart	1	0.0291599
MCAM	Ell_2	0.000368073	0.0447193	3.56389	0.0125479	6398	0.618935	0.0257434	0.497761	0.0517184	409	Heart	1	0.0259954
MCAM	Ell_5	3.04e-05	-0.05229	-4.17347	0.0125291	6398	0.846162	-0.0100288	-0.194148	0.0516553	409	Heart	1	0.00378313
MCAM	Err_AHA_3	0.000288101	0.0455171	3.62778	0.0125468	6398	0.93781	-0.00402824	-0.0780738	0.0515953	409	Heart	1	0.0217275
MCAM	WT_AHA_1	0.0001103	-0.0485403	-3.86916	0.0125454	6398	0.480107	0.0362657	0.706815	0.0513086	409	Heart	1	0.0105308
MDGA1	Err_AHA_3	0.000108267	0.0485127	3.8737	0.0125236	6398	0.113246	-0.0820838	-1.58737	0.0517107	409	Heart	1	0.0103777
MEGF10	Err_AHA_1	0.000101855	0.0487299	3.88859	0.0125315	6398	0.0595042	0.0956079	1.89001	0.050586	409	Heart	1	0.00988877
MEGF10	LVEDV	5.82e-07	0.0626104	5.00222	0.0125165	6398	0.159195	0.0701257	1.4105	0.0497169	409	Heart	1	0.000131632
MEGF10	LVESV	4.47e-06	0.0575196	4.59213	0.0125257	6398	0.0229353	0.11457	2.28362	0.0501704	409	Heart	1	0.000769936
MEGF10	LVM	1.09e-08	0.0716412	5.72334	0.0125174	6398	0.496397	-0.0335126	-0.680813	0.0492244	409	Heart	0.0335457	3.73e-06
MEGF10	LVSV	0.000248441	0.0459258	3.66593	0.0125277	6398	0.39352	0.0421536	0.854205	0.0493484	409	Heart	1	0.0194731
MEGF10	WT_AHA_10	1.77e-05	0.0538301	4.29526	0.0125324	6398	0.175445	-0.0688867	-1.3574	0.050749	409	Heart	1	0.00243366
MEGF10	WT_AHA_4	0.000875693	0.0417421	3.32927	0.0125379	6398	0.151835	-0.0725092	-1.43591	0.050497	409	Heart	1	0.0478546
MEGF9	Ecc_AHA_8	3.67e-05	-0.0518169	-4.13037	0.0125453	6398	0.443638	-0.038774	-0.76685	0.0505628	409	Heart	1	0.00440323
MEGF9	Ell_2	0.000640772	-0.0428701	-3.41544	0.0125519	6398	0.419168	-0.0409124	-0.80873	0.0505885	409	Heart	1	0.0385247
MEGF9	Err_AHA_10	0.000193177	0.0468031	3.72995	0.0125479	6398	0.223971	0.0621181	1.21799	0.0510007	409	Heart	1	0.0161435
MEGF9	LVEDV	3.24e-08	-0.0693214	-5.5347	0.0125249	6398	0.653053	0.0223109	0.449875	0.0495937	409	Heart	0.0995899	9.99e-06
MEGF9	LVESV	1.02e-06	-0.0613378	-4.89265	0.0125367	6398	0.455883	0.0374915	0.746394	0.0502301	409	Heart	1	0.000215018
MEGF9	LVSV	5.39e-05	-0.0506642	-4.04062	0.0125387	6398	0.818787	-0.0112695	-0.229261	0.0491558	409	Heart	1	0.00599881
MEGF9	WT_AHA_11	0.000457778	0.0440083	3.50614	0.0125518	6398	0.890306	0.00700644	0.138008	0.0507684	409	Heart	1	0.0304278
MEGF9	WT_AHA_12	0.000218103	0.0464172	3.6992	0.0125479	6398	0.257808	0.0570267	1.13326	0.0503211	409	Heart	1	0.0176835
MEGF9	WT_AHA_3	0.000284825	0.0455593	3.63074	0.0125482	6398	0.129819	0.0755351	1.51805	0.0497581	409	Heart	1	0.0215486
MEGF9	WT_AHA_6	0.000732182	0.0423972	3.37888	0.0125477	6398	0.435354	0.0393811	0.780874	0.050432	409	Heart	1	0.0422688
MENT	WT_AHA_8	1.63e-05	-0.0616553	-4.31435	0.0142907	4911	0.838106	0.0120275	0.2045	0.0588139	312	Heart	1	0.00227548
MENT	WT_AHA_9	0.000612603	-0.0490379	-3.4282	0.0143043	4911	0.984385	-0.00116505	-0.019588	0.0594776	312	Heart	1	0.0373398
MEP1A	LVEDV	1.61e-10	-0.0914023	-6.40843	0.0142628	4911	0.14689	-0.0853522	-1.4545	0.0586816	312	Heart	0.000494159	7.72e-08
MEP1A	LVESV	2.42e-05	-0.0604455	-4.22599	0.0143033	4911	0.0160912	-0.14261	-2.42101	0.0589049	312	Heart	1	0.00314692
MEP1A	LVSV	7.88e-10	-0.0879019	-6.1595	0.0142709	4911	0.418619	-0.0474302	-0.809974	0.0585576	312	Heart	0.00242135	3.37e-07
MEPE	LVCO	9.97e-07	-0.0612685	-4.89707	0.0125113	6398	0.180434	-0.0662792	-1.34184	0.0493942	409	Heart	1	0.000210881
MERTK	Ecc_AHA_11	0.000610554	-0.0429623	-3.4286	0.0125306	6398	0.682229	-0.0209118	-0.409733	0.0510376	409	Heart	1	0.0372533
MERTK	Ecc_AHA_7	0.000345555	-0.0448578	-3.58045	0.0125285	6398	0.289075	-0.0541143	-1.06161	0.0509739	409	Heart	1	0.0248187
MERTK	Ecc_AHA_8	0.000712589	-0.0424377	-3.38634	0.012532	6398	0.716628	-0.0185653	-0.363235	0.051111	409	Heart	1	0.0414874
MERTK	Ell_5	1.45e-05	-0.0542933	-4.33933	0.0125119	6398	0.164907	-0.0708864	-1.39139	0.0509465	409	Heart	1	0.00206579
MERTK	Err_AHA_10	0.000108184	0.0485322	3.87389	0.012528	6398	0.824193	0.0114751	0.222306	0.0516187	409	Heart	1	0.0103713
MERTK	LVM	7.73e-07	-0.0619387	-4.94699	0.0125205	6398	0.0126509	-0.123063	-2.50512	0.0491244	409	Heart	1	0.000168723
MERTK	WT_AHA_10	0.00070267	-0.0424937	-3.39019	0.0125343	6398	0.00171064	-0.159498	-3.15845	0.050499	409	Heart	1	0.0410848
MERTK	WT_AHA_11	0.00052294	-0.0434964	-3.4705	0.0125332	6398	0.000392817	-0.180464	-3.57617	0.0504629	409	Heart	1	0.0334519
MERTK	WT_AHA_12	0.000526387	-0.0434657	-3.46873	0.0125307	6398	0.00214343	-0.15546	-3.0904	0.0503041	409	Heart	1	0.0336034
MERTK	WT_AHA_14	0.000249897	-0.0459208	-3.66444	0.0125315	6398	0.147926	-0.0722498	-1.44979	0.0498345	409	Heart	1	0.0195588
MERTK	WT_AHA_7	0.000274007	-0.0455996	-3.64074	0.0125248	6398	0.0408782	-0.104887	-2.05163	0.0511239	409	Heart	1	0.0209421
MERTK	WT_AHA_8	0.000418869	-0.0442254	-3.52976	0.0125293	6398	0.105761	-0.0820768	-1.62133	0.0506232	409	Heart	1	0.0285511
MERTK	WT_AHA_9	6.46e-05	-0.050093	-3.99787	0.0125299	6398	0.0149806	-0.123679	-2.44377	0.0506099	409	Heart	1	0.0069331
MERTK	WT_global	3.97e-05	-0.0515109	-4.11213	0.0125266	6398	0.0045559	-0.144061	-2.85354	0.0504851	409	Heart	1	0.00469681
MET	Ecc_AHA_7	0.000174094	-0.0470868	-3.75614	0.012536	6398	0.128525	-0.0783457	-1.5232	0.0514349	409	Heart	1	0.0149401
MET	Ell_5	3.3e-06	-0.058273	-4.65521	0.0125178	6398	0.900814	-0.00643704	-0.124715	0.0516138	409	Heart	1	0.000594019
MET	LVEDV	2.76e-05	0.0525564	4.19529	0.0125275	6398	0.656617	-0.0225283	-0.444933	0.050633	409	Heart	1	0.00349601
MET	LVESV	0.000127649	0.048053	3.83331	0.0125357	6398	0.845493	-0.0100069	-0.195003	0.0513169	409	Heart	1	0.0117879
MET	LVSV	0.000230777	0.0461754	3.6848	0.0125313	6398	0.583445	0.0275341	0.548821	0.0501695	409	Heart	1	0.0184343
MET	WT_AHA_1	0.000183666	-0.0469303	-3.74268	0.0125392	6398	0.249874	0.0590151	1.15239	0.0512113	409	Heart	1	0.0155505
MET	WT_AHA_10	5.63e-05	-0.0505338	-4.03035	0.0125383	6398	0.4146	-0.0421771	-0.816704	0.051643	409	Heart	1	0.00621534
MET	WT_AHA_11	1.11e-05	-0.0551359	-4.39865	0.0125347	6398	0.654552	-0.0232046	-0.447794	0.0518199	409	Heart	1	0.00165025
MET	WT_AHA_12	7.31e-05	-0.04975	-3.96864	0.0125358	6398	0.478192	-0.0365082	-0.709902	0.0514271	409	Heart	1	0.00763509
MET	WT_AHA_7	7.12e-06	-0.0562929	-4.49385	0.0125267	6398	0.75737	-0.0160573	-0.309154	0.0519393	409	Heart	1	0.00114039
MET	WT_AHA_8	0.00012868	-0.0480286	-3.83132	0.0125358	6398	0.921292	-0.00507524	-0.0988704	0.0513323	409	Heart	1	0.0118557
MET	WT_AHA_9	7.07e-06	-0.0563447	-4.49519	0.0125345	6398	0.116609	-0.0807972	-1.57269	0.0513753	409	Heart	1	0.00113401
MET	WT_global	8.68e-06	-0.0557848	-4.45124	0.0125324	6398	0.874613	-0.0081404	-0.157906	0.0515523	409	Heart	1	0.00134515
MFAP4	Ecc_AHA_12	0.000274093	0.0522171	3.64128	0.0143403	4911	0.880652	0.00902696	0.150275	0.0600697	312	Heart	1	0.0209462
MFAP4	Ecc_AHA_9	0.000303064	0.0518379	3.61526	0.0143386	4911	0.866656	-0.0100426	-0.168056	0.0597572	312	Heart	1	0.0225432
MFAP4	Ell_2	4.54e-05	0.0585364	4.08199	0.0143402	4911	0.891899	-0.00815499	-0.136021	0.0599537	312	Heart	1	0.00523065
MFAP5	Ecc_AHA_8	0.000658622	-0.0427243	-3.40793	0.0125367	6398	0.918011	-0.00523567	-0.103007	0.0508282	409	Heart	1	0.0392659
MFAP5	Err_AHA_7	0.00016687	-0.0471711	-3.76676	0.012523	6398	0.611913	-0.0251557	-0.507757	0.0495428	409	Heart	1	0.0144686
MFAP5	Err_AHA_8	0.00043148	-0.0441091	-3.52189	0.0125243	6398	0.480377	-0.0358417	-0.70638	0.05074	409	Heart	1	0.0291686
MFAP5	LVCO	2.03e-07	-0.0651349	-5.20199	0.0125211	6398	0.0146471	-0.119979	-2.45201	0.0489311	409	Heart	0.624599	5.19e-05
MFAP5	LVEDV	8.12e-11	-0.0813629	-6.5093	0.0124995	6398	0.141156	-0.0732695	-1.47452	0.0496905	409	Heart	0.000249604	4.09e-08
MFAP5	LVESV	1.14e-05	-0.0550229	-4.39223	0.0125273	6398	0.865984	0.00852657	0.168874	0.0504907	409	Heart	1	0.00169139
MFAP5	LVM	4.88e-07	-0.063074	-5.03606	0.0125245	6398	0.141084	-0.0724142	-1.47478	0.0491016	409	Heart	1	0.000112783
MFAP5	LVSV	2.78e-09	-0.0744431	-5.95254	0.0125061	6398	0.0214617	-0.113249	-2.30914	0.0490437	409	Heart	0.0085418	1.08e-06
MFGE8	Ell_2	1.87e-05	-0.0536361	-4.2829	0.0125233	6398	0.0686742	-0.0929278	-1.82565	0.0509013	409	Heart	1	0.00254788
MFGE8	LVEDV	1.88e-09	-0.0751915	-6.01654	0.0124975	6398	0.31194	-0.0506437	-1.01248	0.0500193	409	Heart	0.00577767	7.51e-07
MFGE8	LVESV	0.000331243	-0.0449856	-3.59151	0.0125255	6398	0.413976	0.0414687	0.817798	0.0507078	409	Heart	1	0.0240829
MFGE8	LVSV	3.75e-10	-0.0783912	-6.27419	0.0124942	6398	0.0437809	-0.0998725	-2.0228	0.0493734	409	Heart	0.00115058	1.7e-07
MFGE8	WT_AHA_11	0.000105822	0.0485959	3.87928	0.0125271	6398	0.354674	0.0474484	0.926672	0.0512031	409	Heart	1	0.0101916
MFGE8	WT_AHA_12	0.000199702	0.0466153	3.72156	0.0125258	6398	0.427957	0.0403507	0.793527	0.0508498	409	Heart	1	0.016552
MFGE8	WT_AHA_3	0.000897493	0.041624	3.3224	0.0125283	6398	0.890964	-0.00691178	-0.137175	0.0503866	409	Heart	1	0.0486684
MFGE8	WT_AHA_4	0.000157542	0.0473649	3.78114	0.0125266	6398	0.551977	0.0302738	0.595322	0.0508529	409	Heart	1	0.0138494
MFGE8	WT_AHA_5	5.73e-07	0.0626154	5.00527	0.0125099	6398	0.359944	0.0464807	0.91656	0.0507121	409	Heart	1	0.000129807
MFGE8	WT_AHA_6	2.58e-06	0.0588916	4.70561	0.0125152	6398	0.808261	0.0123737	0.242836	0.0509551	409	Heart	1	0.000481764
MFGE8	WT_global	6.29e-06	0.0565945	4.52035	0.0125199	6398	0.377993	0.0449536	0.882614	0.0509323	409	Heart	1	0.00102667
MIA	Err_AHA_13	4.37e-06	-0.0575335	-4.59688	0.0125158	6398	0.847215	0.00997739	0.192802	0.0517494	409	Heart	1	0.000755119
MIA	Err_AHA_7	2.78e-05	-0.0524884	-4.19419	0.0125145	6398	0.896717	0.00655733	0.129895	0.0504818	409	Heart	1	0.0035093
MIA	Err_AHA_8	6.17e-05	-0.0501748	-4.009	0.0125156	6398	0.532795	0.0322721	0.624305	0.0516928	409	Heart	1	0.00667585
MIA	Err_AHA_9	0.000407965	-0.044316	-3.53675	0.0125301	6398	0.921546	0.00513483	0.0985505	0.0521036	409	Heart	1	0.0280109
MIA	Err_global	0.000268083	-0.0456857	-3.64638	0.0125291	6398	0.260375	0.0578856	1.12716	0.0513555	409	Heart	1	0.020613
MIA	LVCO	6.05e-09	-0.072847	-5.82342	0.0125093	6398	0.248056	-0.0580056	-1.15683	0.050142	409	Heart	0.018575	2.18e-06
MIA	LVEDV	6.21e-08	-0.0677761	-5.41903	0.0125071	6398	0.325915	-0.049865	-0.983624	0.0506951	409	Heart	0.190836	1.8e-05
MIA	LVM	3.62e-07	-0.0637592	-5.09308	0.0125188	6398	0.228486	-0.0603848	-1.20618	0.050063	409	Heart	1	8.67e-05
MIA	LVSV	1.57e-06	-0.0601395	-4.80615	0.012513	6398	0.0486885	-0.0989732	-1.97755	0.0500483	409	Heart	1	0.000313467
MLN	WT_AHA_10	0.000687516	0.0425472	3.39618	0.012528	6398	0.3113	0.0514265	1.01382	0.0507253	409	Heart	1	0.0404639
MLN	WT_AHA_14	0.000501954	0.043611	3.4815	0.0125265	6398	0.229527	-0.0596108	-1.20348	0.0495321	409	Heart	1	0.0324948
MLN	WT_AHA_15	0.000262971	0.0457343	3.65133	0.0125254	6398	0.884077	-0.00734544	-0.1459	0.0503459	409	Heart	1	0.0203137
MLN	WT_AHA_9	6.54e-05	0.0500316	3.99496	0.0125237	6398	0.710225	0.0188285	0.371828	0.0506378	409	Heart	1	0.0069971
MME	WT_AHA_11	0.000312709	0.045207	3.60652	0.0125348	6398	0.598237	0.0269926	0.527373	0.0511831	409	Heart	1	0.0230746
MME	WT_AHA_6	1.06e-05	0.0552136	4.40876	0.0125236	6398	0.893306	0.00683129	0.134211	0.0508998	409	Heart	1	0.00158688
MMP10	Err_AHA_14	8.4e-06	-0.0558441	-4.45828	0.0125259	6398	0.487306	-0.0358266	-0.695266	0.0515293	409	Heart	1	0.00130902
MMP12	Err_AHA_1	4.51e-05	-0.0512316	-4.08228	0.0125498	6398	0.0120209	-0.128676	-2.52344	0.0509923	409	Heart	1	0.00521026
MMP12	Err_AHA_13	0.00012362	-0.0481956	-3.8412	0.012547	6398	0.271449	-0.0565309	-1.1013	0.0513309	409	Heart	1	0.0115037
MMP12	Err_AHA_7	0.000849111	-0.0418763	-3.33786	0.0125459	6398	0.0883375	-0.0853631	-1.70854	0.0499625	409	Heart	1	0.0468697
MMP12	LVSV	5.39e-05	-0.0506914	-4.04088	0.0125446	6398	0.484862	0.0349154	0.699175	0.049938	409	Heart	1	0.00599374
MMP13	Ell_2	0.000840894	0.0418581	3.34056	0.0125303	6398	0.895959	0.00668461	0.130853	0.0510847	409	Heart	1	0.0465465
MMP7	LVEDV	0.000528618	-0.0435061	-3.46759	0.0125465	6398	0.351944	0.0467618	0.931949	0.0501764	409	Heart	1	0.0336989
MMP8	LVEDV	5.76e-06	-0.0567999	-4.53874	0.0125145	6398	0.870737	-0.00816277	-0.162831	0.0501304	409	Heart	1	0.000954312
MMP8	LVESV	0.00018764	-0.0468143	-3.73729	0.0125263	6398	0.534833	-0.0315406	-0.621202	0.0507735	409	Heart	1	0.0158004
MMP9	Err_AHA_10	0.0007282	0.0423625	3.38038	0.0125319	6398	0.285867	0.0547595	1.06871	0.051239	409	Heart	1	0.0421084
MMP9	LVEDV	1.29e-09	-0.0759663	-6.07717	0.0125003	6398	0.394588	-0.0424176	-0.852275	0.0497698	409	Heart	0.00397477	5.32e-07
MMP9	LVESV	2.57e-08	-0.0697551	-5.57538	0.0125113	6398	0.407621	-0.0418094	-0.828989	0.0504342	409	Heart	0.0789876	8.09e-06
MMP9	LVSV	3.86e-06	-0.0578543	-4.62267	0.0125153	6398	0.479069	-0.0349534	-0.708488	0.0493352	409	Heart	1	0.000679176
MNDA	LVEDV	5.85e-08	-0.0680161	-5.42973	0.0125266	6398	0.174517	-0.0674816	-1.36033	0.0496068	409	Heart	0.17979	1.7e-05
MNDA	LVESV	1.21e-05	-0.054932	-4.37984	0.012542	6398	0.81446	-0.0118317	-0.234836	0.0503829	409	Heart	1	0.00177425
MNDA	LVSV	3.67e-05	-0.051791	-4.13052	0.0125386	6398	0.0789019	-0.0864669	-1.76175	0.0490803	409	Heart	1	0.00440075
MOCS2	LVEDV	0.000116028	-0.0551212	-3.8575	0.0142894	4911	0.56745	0.0337197	0.572466	0.0589025	312	Heart	1	0.010946
MOG	LVCO	3.29e-11	-0.0832101	-6.64483	0.0125225	6398	0.0517666	-0.0957871	-1.9511	0.0490939	409	Heart	0.000100976	1.76e-08
MOG	LVEDV	2.53e-11	-0.0836463	-6.68351	0.0125153	6398	0.00288406	-0.147806	-2.99896	0.0492859	409	Heart	7.77e-05	1.38e-08
MOG	LVESV	7.9e-07	-0.061984	-4.94275	0.0125404	6398	0.0967271	-0.0838119	-1.66497	0.0503383	409	Heart	1	0.000171934
MOG	LVM	1.37e-14	-0.0965402	-7.71753	0.0125092	6398	0.099286	-0.0811138	-1.65229	0.0490916	409	Heart	4.2e-08	1.13e-11
MOG	LVSV	5.6e-07	-0.0627932	-5.00971	0.0125343	6398	0.0199226	-0.114678	-2.33749	0.0490604	409	Heart	1	0.000127181
MOG	WT_AHA_1	0.000260274	-0.0458727	-3.65399	0.0125541	6398	0.149413	0.0727478	1.44448	0.0503626	409	Heart	1	0.0201553
MOG	WT_AHA_10	3.3e-05	-0.0521467	-4.15458	0.0125516	6398	0.629367	-0.0245681	-0.483003	0.0508653	409	Heart	1	0.00404396
MOG	WT_AHA_12	0.000315132	-0.0452465	-3.60451	0.0125528	6398	0.603848	-0.0262971	-0.5193	0.0506395	409	Heart	1	0.0232088
MOG	WT_AHA_4	8.45e-05	-0.049377	-3.93391	0.0125516	6398	0.245943	0.058745	1.16202	0.0505542	409	Heart	1	0.00856028
MOG	WT_AHA_5	7.22e-05	-0.0498231	-3.97151	0.0125451	6398	0.78882	0.0135433	0.268029	0.050529	409	Heart	1	0.00756078
MOG	WT_AHA_6	0.000902381	-0.0416846	-3.32088	0.0125523	6398	0.46617	0.0369755	0.729445	0.0506899	409	Heart	1	0.0488576
MOG	WT_global	7.67e-05	-0.0496652	-3.95714	0.0125508	6398	0.808037	0.0123374	0.243125	0.0507452	409	Heart	1	0.00794039
MPO	LVEDV	4.5e-06	-0.0574404	-4.59088	0.0125118	6398	0.776975	0.0140529	0.283462	0.0495759	409	Heart	1	0.000773698
MPO	LVESV	0.000253522	-0.0458495	-3.66074	0.0125247	6398	0.10332	0.0817522	1.63282	0.0500681	409	Heart	1	0.0197654
MPO	LVSV	0.000596053	-0.0430105	-3.43513	0.0125208	6398	0.756612	-0.0152371	-0.310153	0.0491276	409	Heart	1	0.036662
MRC1	LVEDV	3.48e-07	-0.0729498	-5.10258	0.0142966	4911	0.149773	-0.0842915	-1.44416	0.058367	312	Heart	1	8.36e-05
MRC1	LVESV	2.68e-05	-0.0601685	-4.203	0.0143156	4911	0.216517	-0.0730978	-1.23854	0.0590193	312	Heart	1	0.00341387
MRC1	LVM	6.66e-05	-0.0571858	-3.99169	0.0143262	4911	0.0662472	-0.105839	-1.8437	0.0574058	312	Heart	1	0.00709321
MRC1	LVSV	4.85e-06	-0.0654776	-4.5764	0.0143077	4911	0.0845474	-0.100401	-1.73082	0.0580077	312	Heart	1	0.000823672
MSMB	Err_AHA_13	0.000260369	-0.0458062	-3.65389	0.0125363	6398	0.344523	-0.0485019	-0.946424	0.0512476	409	Heart	1	0.0201608
MSR1	Err_AHA_13	0.00010256	-0.0487188	-3.88691	0.0125341	6398	0.387078	-0.0443493	-0.865907	0.0512172	409	Heart	1	0.00994044
MSR1	Err_AHA_6	2.28e-06	-0.0593041	-4.73131	0.0125344	6398	0.447341	-0.0391115	-0.76063	0.0514199	409	Heart	1	0.000431924
MSR1	LVEDV	3.03e-07	-0.0642064	-5.12729	0.0125225	6398	0.115544	-0.0790571	-1.5773	0.0501219	409	Heart	0.929628	7.4e-05
MSR1	LVSV	2.08e-08	-0.0702474	-5.61205	0.0125172	6398	0.186197	-0.0658379	-1.32426	0.0497166	409	Heart	0.0640067	6.7e-06
MSTN	LVEDV	0.000318962	-0.0450802	-3.60136	0.0125175	6398	0.470106	0.0366018	0.723017	0.0506237	409	Heart	1	0.0234129
MTHFSD	LVEDV	0.000288177	-0.0518877	-3.62833	0.0143007	4911	0.875469	0.00909729	0.156854	0.0579986	312	Heart	1	0.0217305
MTUS1	LVEDV	0.000136631	-0.0545244	-3.81722	0.0142838	4911	0.492824	-0.0411349	-0.686695	0.0599028	312	Heart	1	0.0124297
MUC13	LVEDV	1.44e-10	-0.0802196	-6.42265	0.0124901	6398	0.115886	-0.078809	-1.57581	0.0500117	409	Heart	0.000441081	6.95e-08
MUC13	LVESV	4.06e-06	-0.0577219	-4.61226	0.0125149	6398	0.601044	-0.0265962	-0.523329	0.0508211	409	Heart	1	0.000708809
MUC13	LVM	9.46e-05	-0.0489259	-3.90661	0.0125239	6398	0.528954	0.0312262	0.630171	0.0495519	409	Heart	1	0.00933974
MUC13	LVSV	1.49e-07	-0.0657687	-5.26014	0.0125032	6398	0.121816	-0.0768561	-1.55059	0.0495656	409	Heart	0.456614	3.93e-05
MUC16	WT_AHA_10	0.000490345	0.0437325	3.48777	0.0125388	6398	0.287041	0.0550509	1.0661	0.0516375	409	Heart	1	0.0319703
MUC16	WT_AHA_11	0.0007242	0.0424055	3.3819	0.012539	6398	0.86962	-0.00851757	-0.16425	0.0518573	409	Heart	1	0.0419599
MVK	LVEDV	3.78e-08	-0.0688848	-5.50751	0.0125074	6398	0.828537	-0.0108851	-0.216725	0.0502253	409	Heart	0.11617	1.15e-05
MVK	LVESV	2.29e-05	-0.0530774	-4.23778	0.0125248	6398	0.691028	0.0202403	0.397758	0.0508859	409	Heart	1	0.00300625
MVK	LVSV	9.19e-06	-0.0555674	-4.43911	0.0125177	6398	0.547714	-0.0299366	-0.601718	0.049752	409	Heart	1	0.00141067
MVK	WT_AHA_12	2.02e-05	0.0534281	4.26547	0.0125257	6398	0.201121	0.0652162	1.28054	0.0509285	409	Heart	1	0.00271515
MVK	WT_AHA_5	0.000296025	0.0453529	3.62075	0.0125258	6398	0.0754199	0.0903899	1.78269	0.0507041	409	Heart	1	0.022159
MVK	WT_AHA_6	1.21e-05	0.0548461	4.37986	0.0125223	6398	0.240047	0.0600261	1.17668	0.0510131	409	Heart	1	0.00177422
MXRA8	Ecc_AHA_7	3.96e-05	-0.058829	-4.11375	0.0143006	4911	0.0132265	-0.149673	-2.49295	0.0600384	312	Heart	1	0.00468466
MXRA8	Ell_2	4.58e-06	0.0655778	4.58831	0.0142924	4911	0.43129	0.0480443	0.788085	0.0609633	312	Heart	1	0.000785141
MXRA8	Ell_5	6.69e-06	-0.0643307	-4.50808	0.0142701	4911	0.901999	-0.00742751	-0.123244	0.0602667	312	Heart	1	0.00108299
MXRA8	Err_AHA_1	4.68e-05	0.0582442	4.07488	0.0142935	4911	0.116257	0.0943265	1.57539	0.059875	312	Heart	1	0.00535562
MXRA8	LVEDV	1.11e-09	0.0870401	6.10478	0.0142577	4911	0.133025	0.0891089	1.50651	0.0591492	312	Heart	0.00340678	4.62e-07
MXRA8	LVESV	3.63e-07	0.0727526	5.09441	0.0142809	4911	0.0343057	0.12658	2.1265	0.0595248	312	Heart	1	8.68e-05
MXRA8	LVSV	1.33e-07	0.0753985	5.2819	0.0142749	4911	0.210564	0.0739659	1.25479	0.0589467	312	Heart	0.409798	3.56e-05
MXRA8	WT_AHA_10	1.13e-05	-0.0628351	-4.39428	0.0142993	4911	0.999298	5.34e-05	0.000880596	0.0606481	312	Heart	1	0.00168554
MXRA8	WT_AHA_11	4.67e-06	-0.0655261	-4.58435	0.0142934	4911	0.894094	0.00804438	0.133242	0.0603741	312	Heart	1	0.000797957
MXRA8	WT_AHA_12	0.000469495	-0.0500751	-3.49995	0.0143074	4911	0.399178	-0.0506944	-0.844336	0.0600406	312	Heart	1	0.0309877
MXRA8	WT_AHA_13	5.76e-06	-0.0648837	-4.53992	0.0142918	4911	0.0427001	-0.119215	-2.03559	0.0585651	312	Heart	1	0.000954312
MXRA8	WT_AHA_14	1.07e-07	-0.076033	-5.32266	0.0142848	4911	0.758257	-0.0180005	-0.308062	0.0584316	312	Heart	0.328194	2.92e-05
MXRA8	WT_AHA_16	0.00020698	-0.053092	-3.71314	0.0142984	4911	0.140049	-0.0883666	-1.47966	0.0597208	312	Heart	1	0.0169938
MXRA8	WT_AHA_5	3.48e-05	-0.059205	-4.14335	0.0142892	4911	0.735951	-0.0203033	-0.337544	0.0601502	312	Heart	1	0.00422038
MXRA8	WT_AHA_6	5.23e-05	-0.0578647	-4.04852	0.0142928	4911	0.705752	-0.0229284	-0.37794	0.0606668	312	Heart	1	0.00585322
MXRA8	WT_AHA_7	8.08e-06	-0.0638417	-4.46778	0.0142894	4911	0.0796479	-0.106482	-1.75891	0.0605387	312	Heart	1	0.00126743
MXRA8	WT_AHA_8	8.34e-07	-0.0704767	-4.93356	0.0142852	4911	0.2267	-0.0724311	-1.21147	0.0597876	312	Heart	1	0.000180581
MXRA8	WT_AHA_9	1.18e-06	-0.0695205	-4.86509	0.0142897	4911	0.208037	-0.0762692	-1.26179	0.060445	312	Heart	1	0.000244289
MXRA8	WT_global	9.35e-06	-0.0634134	-4.43629	0.0142943	4911	0.643087	-0.0280009	-0.463873	0.0603632	312	Heart	1	0.0014322
MYL3	Ecc_global	7.74e-05	0.0565441	3.95559	0.0142947	4911	0.763439	0.0180107	0.301251	0.0597865	312	Heart	1	0.00800671
MYL3	LVEDV	0.000125513	0.0548165	3.83818	0.0142819	4911	0.776008	-0.0164915	-0.284791	0.0579076	312	Heart	1	0.0116382
MYL3	LVEF	0.000133111	-0.0546591	-3.82368	0.0142949	4911	0.396922	0.0487308	0.848388	0.0574393	312	Heart	1	0.0121737
MYL3	LVESV	2.02e-07	0.0742841	5.20536	0.0142707	4911	0.727672	-0.0203892	-0.348561	0.0584954	312	Heart	0.619162	5.15e-05
MYL3	LVM	9.54e-06	0.063333	4.43211	0.0142896	4911	0.131459	-0.086018	-1.51264	0.056866	312	Heart	1	0.00145501
MYOC	Ell_2	3.09e-06	0.0584443	4.66885	0.0125179	6398	0.555019	0.0304938	0.590771	0.0516169	409	Heart	1	0.000561244
MYOC	Err_AHA_3	0.000804626	0.0420027	3.35281	0.0125276	6398	0.221124	-0.0629937	-1.22552	0.0514015	409	Heart	1	0.045164
MYOM2	LVESV	0.000461322	0.0501214	3.50464	0.0143014	4911	0.86216	0.0101327	0.173779	0.058308	312	Heart	1	0.0305917
MYOM3	LVEDV	1.8e-08	0.0803898	5.63985	0.0142539	4911	0.586854	0.0314427	0.544008	0.0577983	312	Heart	0.0552281	5.87e-06
MYOM3	LVESV	2.21e-07	0.0740209	5.18799	0.0142677	4911	0.959922	0.00293814	0.0502946	0.0584185	312	Heart	0.679437	5.59e-05
MYOM3	LVM	4.34e-11	0.0941582	6.60686	0.0142516	4911	0.298546	-0.0592539	-1.04142	0.0568969	312	Heart	0.000133451	2.28e-08
MYOM3	LVSV	0.000138267	0.0544776	3.81428	0.0142826	4911	0.431648	0.0452796	0.787473	0.0574998	312	Heart	1	0.0125337
MYOM3	WT_AHA_10	9.27e-06	0.0634073	4.43812	0.014287	4911	0.756844	-0.0183017	-0.309921	0.0590527	312	Heart	1	0.00142213
MYOM3	WT_AHA_2	0.000422407	0.0504209	3.5281	0.0142912	4911	0.482856	-0.0414568	-0.702621	0.0590031	312	Heart	1	0.0287269
MYOM3	WT_AHA_5	0.000689024	0.0485153	3.39608	0.0142857	4911	0.412821	-0.0479945	-0.82012	0.0585213	312	Heart	1	0.0405317
MYOM3	WT_AHA_9	0.000418746	0.0504645	3.53041	0.0142942	4911	0.766405	-0.0175493	-0.29736	0.0590171	312	Heart	1	0.0285458
MYOM3	WT_global	0.00019154	0.0533446	3.73277	0.0142909	4911	0.233294	-0.0700673	-1.19441	0.0586628	312	Heart	1	0.0160385
MZB1	Err_AHA_1	0.000470611	-0.0438542	-3.49876	0.0125342	6398	0.305395	-0.0522002	-1.02629	0.0508629	409	Heart	1	0.0310407
MZB1	Err_AHA_5	0.00055707	-0.0432833	-3.45345	0.0125334	6398	0.108425	-0.0813589	-1.60903	0.0505639	409	Heart	1	0.0349771
MZB1	Err_AHA_6	4.63e-06	-0.057442	-4.58494	0.0125284	6398	0.635684	-0.0242314	-0.474117	0.0511086	409	Heart	1	0.000791958
MZB1	Err_global	0.000231805	-0.0461708	-3.68367	0.0125339	6398	0.23861	-0.059646	-1.18029	0.050535	409	Heart	1	0.0184894
NAA80	LVESV	0.000875182	-0.0476947	-3.32991	0.0143231	4911	0.709845	0.0218541	0.37243	0.0586798	312	Heart	1	0.0478328
NADK	Ell_5	5.2e-06	0.057112	4.56044	0.0125234	6398	0.558172	0.0300166	0.586067	0.051217	409	Heart	1	0.000874491
NADK	LVEDV	1.11e-09	-0.0763566	-6.10219	0.012513	6398	0.644884	-0.0231839	-0.461242	0.0502641	409	Heart	0.00340275	4.62e-07
NADK	LVESV	2.38e-07	-0.0648002	-5.17221	0.0125285	6398	0.326113	0.0500291	0.983221	0.0508829	409	Heart	0.732368	5.98e-05
NADK	LVSV	5.17e-06	-0.0571505	-4.56149	0.0125289	6398	0.238986	-0.0586547	-1.17934	0.049735	409	Heart	1	0.000870988
NAGPA	LVEDV	8.17e-09	-0.0823717	-5.77501	0.0142635	4911	0.273953	-0.0632233	-1.09608	0.0576813	312	Heart	0.0251006	2.87e-06
NAGPA	LVESV	0.000450235	-0.050212	-3.51113	0.0143008	4911	0.396862	-0.0494834	-0.848495	0.0583191	312	Heart	1	0.030064
NAGPA	LVSV	8.49e-07	-0.0704034	-4.93014	0.0142802	4911	0.324788	-0.0566535	-0.986341	0.057438	312	Heart	1	0.000183237
NAGPA	WT_AHA_3	0.00081722	0.0478956	3.34899	0.0143015	4911	0.291316	-0.0610449	-1.05716	0.057744	312	Heart	1	0.0456382
NAP1L4	Ell_5	0.000541052	0.049513	3.46186	0.0143024	4911	0.476121	0.0422486	0.713483	0.0592146	312	Heart	1	0.034269
NBL1	Err_AHA_13	0.000502976	-0.0436951	-3.48096	0.0125526	6398	0.803252	0.0128476	0.249311	0.0515323	409	Heart	1	0.0325384
NBL1	Err_AHA_6	0.000350783	-0.0449189	-3.57652	0.0125594	6398	0.483633	-0.0362465	-0.701146	0.0516961	409	Heart	1	0.0250927
NBL1	Err_AHA_7	0.000596539	-0.043102	-3.43491	0.0125482	6398	0.48897	0.0347978	0.69261	0.0502416	409	Heart	1	0.0366853
NBL1	LVCO	1.06e-10	-0.0810573	-6.46928	0.0125296	6398	0.0229686	-0.113436	-2.28306	0.049686	409	Heart	0.000324967	5.23e-08
NBL1	LVEDV	3.73e-06	-0.0580729	-4.62998	0.0125428	6398	0.029398	-0.109831	-2.18622	0.0502379	409	Heart	1	0.00065889
NBL1	LVM	3.21e-07	-0.0641933	-5.1164	0.0125466	6398	0.169242	-0.0686214	-1.37721	0.0498262	409	Heart	0.984682	7.78e-05
NBL1	LVSV	5.77e-06	-0.0569283	-4.53847	0.0125435	6398	0.00702149	-0.134491	-2.71029	0.0496224	409	Heart	1	0.00095521
NBN	LVEDV	1.55e-09	-0.0756935	-6.04823	0.012515	6398	0.621457	-0.0245194	-0.494184	0.0496159	409	Heart	0.00475387	6.28e-07
NBN	LVESV	4.26e-06	-0.057691	-4.60226	0.0125354	6398	0.473665	0.0360466	0.717229	0.0502581	409	Heart	1	0.000738587
NBN	LVM	0.000421533	-0.0442669	-3.52808	0.012547	6398	0.52459	0.0312177	0.636865	0.0490177	409	Heart	1	0.0286849
NBN	LVSV	7.6e-06	-0.0561382	-4.47995	0.012531	6398	0.172244	-0.0670998	-1.36756	0.0490654	409	Heart	1	0.0012038
NCAM2	Ecc_AHA_1	0.000247924	-0.0459678	-3.66647	0.0125373	6398	0.667658	-0.0220053	-0.429693	0.0512116	409	Heart	1	0.019441
NCAM2	Ecc_AHA_10	0.000746081	-0.0422937	-3.3737	0.0125363	6398	0.904178	-0.00609761	-0.120464	0.0506178	409	Heart	1	0.0428238
NCAM2	Ecc_AHA_2	0.000442385	-0.0440746	-3.51525	0.0125381	6398	0.585084	-0.0278383	-0.546431	0.0509456	409	Heart	1	0.0297057
NCAM2	Ecc_AHA_7	0.000373613	-0.0446168	-3.55996	0.0125329	6398	0.135303	-0.07581	-1.49664	0.0506536	409	Heart	1	0.0262719
NCAM2	Ell_2	5.92e-06	0.0567942	4.53317	0.0125286	6398	0.428183	-0.0403392	-0.793138	0.0508602	409	Heart	1	0.000975251
NCAM2	Err_AHA_3	7.51e-05	0.0496578	3.96225	0.0125327	6398	0.801667	-0.0127593	-0.251363	0.0507604	409	Heart	1	0.00780112
NCAN	LVCO	0.000183906	-0.0469236	-3.74235	0.0125385	6398	0.00210676	-0.153041	-3.09565	0.0494373	409	Heart	1	0.0155619
NCAN	LVEDV	9.72e-07	-0.0613844	-4.90213	0.012522	6398	0.0093081	-0.131029	-2.61363	0.0501331	409	Heart	1	0.0002063
NCAN	LVESV	0.000117764	-0.0483039	-3.85313	0.0125363	6398	0.202579	-0.0652734	-1.2764	0.0511386	409	Heart	1	0.0110753
NCAN	LVM	2.11e-11	-0.0839475	-6.7105	0.0125099	6398	0.214582	-0.0619996	-1.2431	0.0498749	409	Heart	6.47e-05	1.16e-08
NCAN	LVSV	4.28e-05	-0.0513052	-4.09493	0.012529	6398	0.00448855	-0.141765	-2.85837	0.0495966	409	Heart	1	0.00498379
NCAN	WT_AHA_1	9.48e-06	-0.0555556	-4.43223	0.0125345	6398	0.139914	0.0755574	1.47915	0.0510816	409	Heart	1	0.00144831
NCAN	WT_AHA_10	9.65e-07	-0.061447	-4.90343	0.0125314	6398	0.443583	-0.0395547	-0.766943	0.0515746	409	Heart	1	0.000205142
NCAN	WT_AHA_11	0.000505477	-0.0436436	-3.47962	0.0125426	6398	0.429722	-0.0408826	-0.790496	0.0517176	409	Heart	1	0.0326472
NCAN	WT_AHA_12	0.000769956	-0.0422001	-3.365	0.0125409	6398	0.189023	-0.067464	-1.31579	0.0512725	409	Heart	1	0.0437932
NCAN	WT_AHA_4	0.000272036	-0.0456793	-3.6426	0.0125403	6398	0.640969	0.0239691	0.466711	0.0513575	409	Heart	1	0.0208294
NCAN	WT_AHA_9	1.17e-05	-0.0549847	-4.38608	0.0125362	6398	0.467154	-0.037433	-0.727836	0.0514305	409	Heart	1	0.00173293
NCAN	WT_global	5.24e-06	-0.0571325	-4.55884	0.0125322	6398	0.827573	-0.0112201	-0.217963	0.0514772	409	Heart	1	0.000879641
NCF2	LVEDV	3.9e-10	-0.0783582	-6.26804	0.0125012	6398	0.470442	-0.035837	-0.72247	0.0496034	409	Heart	0.00119666	1.76e-07
NCF2	LVESV	4.56e-07	-0.063214	-5.04904	0.01252	6398	0.956347	0.00275492	0.0547735	0.0502966	409	Heart	1	0.000106291
NCF2	LVM	0.000493411	-0.0437024	-3.4861	0.0125362	6398	0.337185	0.0470764	0.960935	0.0489902	409	Heart	1	0.032098
NCF2	LVSV	1.67e-06	-0.0600121	-4.79444	0.012517	6398	0.526346	-0.0311779	-0.634168	0.0491635	409	Heart	1	0.000330077
NCS1	LVCO	0.000174816	-0.0471014	-3.7551	0.0125433	6398	0.870137	-0.00817935	-0.163593	0.0499982	409	Heart	1	0.0149868
NCS1	LVEDV	3.38e-06	-0.0582642	-4.65026	0.0125292	6398	0.82053	-0.0114699	-0.227018	0.050524	409	Heart	1	0.000606593
NCS1	LVESV	0.000809926	-0.0420372	-3.35099	0.0125447	6398	0.534469	0.0318175	0.621755	0.0511737	409	Heart	1	0.045353
NCS1	LVSV	3.2e-05	-0.0521605	-4.16175	0.0125333	6398	0.528039	-0.0316076	-0.631573	0.0500458	409	Heart	1	0.00394323
NCS1	WT_AHA_10	0.000791657	0.0421304	3.35731	0.0125489	6398	0.101766	0.0842895	1.64025	0.0513882	409	Heart	1	0.0446588
NCS1	WT_AHA_6	0.000512839	0.0435949	3.47574	0.0125426	6398	0.90679	-0.00602316	-0.117165	0.0514076	409	Heart	1	0.0329937
NCS1	WT_global	0.000547789	0.0433832	3.45798	0.0125458	6398	0.464435	0.037638	0.732289	0.0513977	409	Heart	1	0.0345717
NECTIN1	WT_AHA_11	0.000553273	-0.0494283	-3.45583	0.0143029	4911	0.177012	-0.0791425	-1.35331	0.0584808	312	Heart	1	0.0348256
NECTIN2	LVM	0.000530337	-0.0434897	-3.46671	0.0125449	6398	0.388014	-0.0429412	-0.864198	0.0496891	409	Heart	1	0.0337791
NECTIN4	Err_AHA_13	6.26e-05	-0.0501646	-4.00529	0.0125246	6398	0.777001	0.0145902	0.283427	0.0514776	409	Heart	1	0.00676319
NECTIN4	LVCO	1.8e-08	-0.0705542	-5.63747	0.0125152	6398	0.115216	-0.0786323	-1.57872	0.0498075	409	Heart	0.0552831	5.87e-06
NECTIN4	LVM	5.55e-06	-0.0569603	-4.54672	0.0125278	6398	0.219205	-0.0612846	-1.23064	0.049799	409	Heart	1	0.000924199
NECTIN4	LVSV	0.000369338	-0.0446337	-3.56299	0.012527	6398	0.0375987	-0.103818	-2.08638	0.0497601	409	Heart	1	0.0260596
NEDD4L	LVSV	0.00021845	-0.0529715	-3.69944	0.0143188	4911	0.493313	-0.039424	-0.685917	0.0574763	312	Heart	1	0.0177056
NEFL	LVCO	8.8e-05	-0.0492239	-3.92393	0.0125445	6398	0.871637	0.00821115	0.161687	0.0507842	409	Heart	1	0.00883985
NEFL	LVEDV	5.44e-06	-0.0570345	-4.55089	0.0125326	6398	0.66629	-0.0221439	-0.431577	0.0513094	409	Heart	1	0.00090837
NEFL	LVESV	0.000500518	-0.0436897	-3.48227	0.0125463	6398	0.535427	-0.032242	-0.620298	0.0519783	409	Heart	1	0.0324318
NEFL	LVM	0.000231477	-0.0462272	-3.68403	0.012548	6398	0.708419	0.0189764	0.374256	0.0507044	409	Heart	1	0.0184724
NEFL	LVSV	0.000143909	-0.0476924	-3.80366	0.0125386	6398	0.67258	-0.0215048	-0.422932	0.050847	409	Heart	1	0.0129284
NELL2	LVCO	0.000207354	-0.0465491	-3.71203	0.0125401	6398	0.478046	-0.0362985	-0.710138	0.0511147	409	Heart	1	0.0170172
NELL2	LVEDV	1.59e-09	-0.0756127	-6.04366	0.0125111	6398	0.094921	-0.0862179	-1.67409	0.0515014	409	Heart	0.00488977	6.45e-07
NELL2	LVESV	8.56e-05	-0.049279	-3.93068	0.012537	6398	0.830719	0.0112036	0.213924	0.0523718	409	Heart	1	0.008649
NELL2	LVM	1.53e-10	-0.0802514	-6.41243	0.012515	6398	0.253985	-0.0582511	-1.14242	0.0509891	409	Heart	0.000471512	7.4e-08
NELL2	LVSV	1.77e-08	-0.070592	-5.64035	0.0125155	6398	0.012693	-0.127228	-2.50393	0.0508113	409	Heart	0.0543711	5.79e-06
NELL2	WT_AHA_11	0.000695014	-0.042566	-3.3932	0.0125445	6398	0.601682	-0.0276256	-0.522413	0.0528808	409	Heart	1	0.0407647
NELL2	WT_global	0.000537544	-0.0434345	-3.46308	0.0125422	6398	0.888956	0.00735097	0.139718	0.0526129	409	Heart	1	0.0341045
NFASC	Err_AHA_3	0.000275881	0.0457293	3.63898	0.0125665	6398	0.660426	0.0230188	0.439663	0.0523556	409	Heart	1	0.021044
NFASC	LVEDV	3.43e-05	-0.0520521	-4.14599	0.0125548	6398	0.000593443	-0.175474	-3.4632	0.0506682	409	Heart	1	0.00416669
NFASC	LVSV	0.000143488	-0.0477729	-3.80438	0.0125573	6398	0.000253677	-0.185039	-3.6928	0.0501081	409	Heart	1	0.0128996
NFASC	WT_AHA_12	6.83e-06	0.0565466	4.50275	0.0125582	6398	0.577903	0.0291013	0.556922	0.0522539	409	Heart	1	0.00110115
NFASC	WT_AHA_5	3.28e-05	0.0521875	4.15629	0.0125563	6398	0.0359991	0.10911	2.10427	0.0518517	409	Heart	1	0.00401829
NFASC	WT_AHA_6	1.2e-06	0.061014	4.86069	0.0125525	6398	0.164693	0.0726869	1.3921	0.052214	409	Heart	1	0.000247349
NFASC	WT_global	0.00033189	0.045125	3.591	0.0125661	6398	0.0542313	0.100635	1.93085	0.0521193	409	Heart	1	0.0241147
NFATC3	Err_AHA_10	0.000186594	0.0468485	3.7387	0.0125307	6398	0.183454	-0.0683671	-1.33258	0.0513043	409	Heart	1	0.0157321
NFATC3	LVEDV	1.86e-05	-0.0536372	-4.2842	0.0125198	6398	0.513294	-0.0326461	-0.65432	0.0498931	409	Heart	1	0.00253609
NFATC3	LVESV	0.000225668	-0.046241	-3.69051	0.0125297	6398	0.862909	0.00874001	0.172787	0.0505826	409	Heart	1	0.0181441
NFKBIE	LVEDV	1.06e-05	-0.0551842	-4.40767	0.01252	6398	0.480968	-0.0353558	-0.705429	0.0501195	409	Heart	1	0.001594
NFKBIE	LVESV	1.77e-05	-0.0538049	-4.29536	0.0125263	6398	0.557356	-0.0298316	-0.587283	0.050796	409	Heart	1	0.00243274
NGFR	LVEF	0.000630663	0.0490249	3.42029	0.0143336	4911	0.947561	-0.00379578	-0.0658269	0.0576631	312	Heart	1	0.0381004
NHLRC3	Ecc_AHA_11	0.00012988	-0.0547963	-3.82975	0.0143081	4911	0.250512	-0.0662227	-1.15141	0.0575144	312	Heart	1	0.0119451
NHLRC3	Ell_2	0.000548555	-0.0495074	-3.45814	0.0143162	4911	0.312088	-0.059317	-1.01261	0.0585781	312	Heart	1	0.0346052
NHLRC3	Err_AHA_1	0.000258104	-0.0523238	-3.65677	0.0143088	4911	0.12912	0.0876451	1.52192	0.0575887	312	Heart	1	0.0200278
NHLRC3	LVEDV	1.83e-08	-0.0804734	-5.6369	0.0142762	4911	0.0294068	-0.123955	-2.18883	0.0566307	312	Heart	0.0561734	5.96e-06
NHLRC3	LVESV	2.6e-08	-0.0796363	-5.57523	0.0142839	4911	0.273663	-0.0631296	-1.09675	0.0575608	312	Heart	0.0800201	8.19e-06
NHLRC3	LVSV	1.32e-05	-0.0623679	-4.36191	0.0142983	4911	0.0916526	-0.0957107	-1.69235	0.0565548	312	Heart	1	0.00190492
NID1	Ecc_AHA_1	0.000497236	-0.0436764	-3.48403	0.0125362	6398	0.581811	0.0281111	0.551205	0.0509993	409	Heart	1	0.0322726
NID2	Ecc_AHA_13	0.000428062	-0.0441716	-3.524	0.0125345	6398	0.072696	0.0906253	1.79964	0.0503574	409	Heart	1	0.029011
NID2	Ecc_AHA_15	0.000787717	-0.0420949	-3.35869	0.0125331	6398	0.410786	0.0415371	0.823403	0.0504457	409	Heart	1	0.0444994
NIT1	Ell_5	0.00054917	0.0494556	3.45784	0.0143025	4911	0.781599	0.0163501	0.277494	0.0589207	312	Heart	1	0.0346343
NIT2	LVEDV	0.000213613	-0.0530798	-3.70513	0.014326	4911	0.939049	0.00446723	0.0765313	0.0583713	312	Heart	1	0.017404
NMI	Ecc_AHA_16	0.00031122	-0.0516133	-3.60836	0.0143038	4911	0.19616	0.0765741	1.29555	0.0591053	312	Heart	1	0.0229996
NMNAT1	Ell_5	0.000370189	0.0446197	3.56238	0.0125253	6398	0.516444	0.0327318	0.649433	0.0504006	409	Heart	1	0.0261005
NMNAT1	LVEDV	1.07e-07	-0.0665968	-5.32108	0.0125157	6398	0.69479	-0.0194253	-0.392656	0.0494716	409	Heart	0.327703	2.92e-05
NMNAT1	LVSV	6.86e-08	-0.0675935	-5.40113	0.0125147	6398	0.50454	-0.0327359	-0.667987	0.0490068	409	Heart	0.210793	1.97e-05
NOMO1	Ecc_AHA_8	6.03e-05	-0.0502564	-4.01434	0.0125192	6398	0.595062	-0.0273987	-0.531955	0.0515057	409	Heart	1	0.00655371
NOMO1	Ell_2	0.000112793	-0.0483797	-3.86369	0.0125216	6398	0.256896	-0.0584403	-1.13544	0.0514695	409	Heart	1	0.0107136
NOMO1	Err_AHA_10	6.1e-06	0.0566507	4.52683	0.0125144	6398	0.178879	0.0699039	1.34666	0.0519093	409	Heart	1	0.00100095
NOMO1	LVEDV	1.49e-12	-0.0884738	-7.08995	0.0124788	6398	0.0131754	-0.124803	-2.49048	0.0501118	409	Heart	4.57e-06	9.61e-10
NOMO1	LVESV	6.42e-08	-0.0676865	-5.41299	0.0125045	6398	0.379016	-0.0450333	-0.88072	0.0511323	409	Heart	0.197357	1.85e-05
NOMO1	LVSV	6.06e-10	-0.0774197	-6.19846	0.0124901	6398	0.00344407	-0.145704	-2.9432	0.0495052	409	Heart	0.00186107	2.64e-07
NOMO1	WT_AHA_6	0.000933284	0.0414631	3.31145	0.0125211	6398	0.49899	-0.0347577	-0.676716	0.0513623	409	Heart	1	0.049989
NOS3	LVEDV	5.23e-12	-0.0863014	-6.91231	0.0124852	6398	0.679845	-0.0207339	-0.412987	0.0502048	409	Heart	1.61e-05	3.15e-09
NOS3	LVESV	3.15e-10	-0.0787554	-6.30128	0.0124983	6398	0.308968	-0.0517673	-1.01873	0.0508155	409	Heart	0.000967422	1.45e-07
NOS3	LVM	4.3e-05	-0.0512651	-4.0934	0.0125238	6398	0.220329	0.0607981	1.22764	0.0495245	409	Heart	1	0.00501098
NOS3	LVSV	1.24e-06	-0.0607102	-4.85346	0.0125086	6398	0.913934	-0.00538172	-0.108149	0.0497621	409	Heart	1	0.000255078
NOS3	WT_AHA_2	0.000689482	-0.0425468	-3.39539	0.0125307	6398	0.908558	-0.00587726	-0.114932	0.0511367	409	Heart	1	0.0405426
NOTCH1	Ecc_AHA_2	6.07e-06	-0.0567769	-4.5277	0.0125399	6398	0.0779207	-0.0911424	-1.76757	0.0515637	409	Heart	1	0.000997343
NOTCH1	Err_AHA_3	5.1e-05	0.0508393	4.05359	0.0125418	6398	0.419859	0.0416071	0.807528	0.0515241	409	Heart	1	0.0057398
NOTCH1	LVEDV	0.00037896	-0.0445869	-3.55622	0.0125377	6398	0.274644	-0.0553358	-1.09398	0.0505821	409	Heart	1	0.0265379
NOTCH1	LVM	3.02e-06	-0.0585974	-4.67392	0.0125371	6398	0.568508	-0.0285592	-0.570739	0.0500389	409	Heart	1	0.000549514
NOTCH1	WT_AHA_1	0.000670276	-0.042699	-3.40313	0.012547	6398	0.270059	0.0565872	1.10451	0.0512329	409	Heart	1	0.0397707
NOTCH1	WT_AHA_9	0.000570344	-0.0432539	-3.44708	0.012548	6398	0.130202	-0.0779516	-1.51653	0.0514013	409	Heart	1	0.0355779
NOTCH3	Ecc_AHA_2	1.99e-05	-0.0537132	-4.26929	0.0125813	6398	0.516366	-0.0335152	-0.649553	0.0515973	409	Heart	1	0.00267768
NOTCH3	Ecc_AHA_3	7.68e-05	0.0497745	3.95686	0.0125793	6398	0.535782	0.0320843	0.619759	0.0517691	409	Heart	1	0.00794805
NOTCH3	Ecc_AHA_9	0.000121584	0.0483714	3.84529	0.0125794	6398	0.344899	0.0488889	0.945685	0.0516968	409	Heart	1	0.0113577
NOTCH3	Ell_2	8.53e-08	0.0673956	5.36184	0.0125695	6398	0.838754	0.0104985	0.203624	0.0515581	409	Heart	0.261964	2.39e-05
NOTCH3	Ell_5	2.63e-05	-0.0528617	-4.20667	0.0125662	6398	0.903466	0.00624814	0.121363	0.051483	409	Heart	1	0.00335907
NOTCH3	Err_AHA_3	3.65e-06	0.0582845	4.63459	0.012576	6398	0.543974	-0.0312164	-0.607351	0.0513976	409	Heart	1	0.000646689
NOTCH3	LVEDV	1.51e-13	0.0927899	7.40212	0.0125356	6398	0.922177	-0.00493832	-0.0977559	0.0505168	409	Heart	4.65e-07	1.1e-10
NOTCH3	LVESV	6.32e-08	0.0680554	5.41592	0.0125658	6398	0.216879	0.0631905	1.23689	0.0510883	409	Heart	0.19416	1.83e-05
NOTCH3	LVSV	3.7e-10	0.0787695	6.27621	0.0125505	6398	0.275279	-0.0546099	-1.09253	0.0499847	409	Heart	0.00113582	1.68e-07
NPC2	Err_AHA_6	0.000605707	-0.049132	-3.43128	0.0143188	4911	0.523754	-0.0372424	-0.638343	0.0583423	312	Heart	1	0.0370525
NPC2	LVCO	0.000428778	-0.0504543	-3.52412	0.0143168	4911	0.0803062	-0.10021	-1.75505	0.057098	312	Heart	1	0.0290426
NPC2	LVEDV	3.51e-08	-0.0788503	-5.52269	0.0142775	4911	0.0261557	-0.127905	-2.23535	0.0572194	312	Heart	0.107866	1.07e-05
NPC2	LVESV	1.63e-05	-0.061697	-4.314	0.0143016	4911	0.0306762	-0.125602	-2.17186	0.0578316	312	Heart	1	0.00227838
NPC2	LVM	5.71e-05	-0.0576563	-4.0282	0.0143131	4911	0.0930787	-0.0953853	-1.68493	0.056611	312	Heart	1	0.00627425
NPC2	LVSV	3.35e-07	-0.0730049	-5.10971	0.0142875	4911	0.0793046	-0.100619	-1.76093	0.0571396	312	Heart	1	8.09e-05
NPDC1	Ecc_AHA_12	0.000602793	-0.0431365	-3.43207	0.0125687	6398	0.509781	-0.0338255	-0.659791	0.051267	409	Heart	1	0.0369434
NPDC1	Ecc_AHA_6	0.000620218	-0.0430499	-3.42432	0.0125718	6398	0.441009	-0.0394074	-0.771285	0.0510932	409	Heart	1	0.0376642
NPDC1	Ecc_global	0.000309582	-0.0453667	-3.60913	0.01257	6398	0.173289	-0.0696087	-1.36423	0.0510242	409	Heart	1	0.0229088
NPDC1	LVEDV	1.03e-14	-0.0970429	-7.75386	0.0125154	6398	0.00141716	-0.158029	-3.21434	0.0491639	409	Heart	3.17e-08	8.61e-12
NPDC1	LVESV	7.59e-12	-0.0859667	-6.85898	0.0125335	6398	0.0688651	-0.0916982	-1.82438	0.0502626	409	Heart	2.33e-05	4.47e-09
NPDC1	LVM	8.85e-18	-0.107752	-8.61319	0.0125101	6398	0.00585016	-0.135092	-2.77145	0.0487442	409	Heart	2.72e-11	9.97e-15
NPDC1	LVSV	1.26e-07	-0.066372	-5.29002	0.0125466	6398	0.00270337	-0.147317	-3.01909	0.0487951	409	Heart	0.388235	3.39e-05
NPDC1	WT_AHA_1	1.52e-06	-0.0604549	-4.8134	0.0125597	6398	0.264284	0.0563186	1.11794	0.050377	409	Heart	1	0.000303752
NPDC1	WT_AHA_10	0.000134264	-0.0480257	-3.82084	0.0125694	6398	0.428538	-0.0402598	-0.792529	0.0507992	409	Heart	1	0.0122577
NPDC1	WT_AHA_2	0.000174862	-0.0472031	-3.75503	0.0125706	6398	0.71562	-0.0184923	-0.364585	0.0507215	409	Heart	1	0.0149889
NPDC1	WT_AHA_3	4.03e-05	-0.0516232	-4.10884	0.0125639	6398	0.750246	-0.0159621	-0.318542	0.0501099	409	Heart	1	0.00475142
NPDC1	WT_AHA_4	8.1e-07	-0.0620114	-4.93796	0.0125581	6398	0.653336	-0.0227388	-0.449481	0.050589	409	Heart	1	0.000175818
NPDC1	WT_AHA_5	0.000306045	-0.045379	-3.61212	0.012563	6398	0.92454	0.00478565	0.0947783	0.0504931	409	Heart	1	0.0227132
NPDC1	WT_AHA_6	0.00013788	-0.0479224	-3.81426	0.012564	6398	0.602528	-0.0264073	-0.521196	0.0506668	409	Heart	1	0.0125104
NPDC1	WT_global	9.02e-07	-0.0617437	-4.91683	0.0125576	6398	0.430938	-0.0399475	-0.788412	0.0506683	409	Heart	1	0.000193254
NPHS1	LVESV	0.00034283	-0.0512471	-3.58311	0.0143024	4911	0.0477273	0.115953	1.98822	0.0583198	312	Heart	1	0.0246807
NPL	LVEDV	4.3e-09	-0.0839307	-5.88273	0.0142673	4911	0.083053	-0.0998471	-1.73924	0.0574083	312	Heart	0.0132224	1.6e-06
NPL	LVESV	2.87e-07	-0.0734159	-5.13903	0.0142859	4911	0.0241258	-0.131004	-2.26701	0.0577869	312	Heart	0.881425	7.06e-05
NPL	LVSV	2.1e-07	-0.0742357	-5.19789	0.0142819	4911	0.286635	-0.0611979	-1.0675	0.0573284	312	Heart	0.644428	5.34e-05
NPM1	Ell_5	0.000395559	0.0443598	3.54491	0.0125137	6398	0.174675	-0.0690024	-1.35983	0.0507434	409	Heart	1	0.02739
NPM1	LVSV	0.000325925	-0.0450145	-3.59573	0.0125189	6398	0.145069	-0.0720185	-1.46012	0.0493237	409	Heart	1	0.0237955
NPPB	Ell_2	2.88e-09	0.0747357	5.94659	0.0125678	6398	0.254432	0.0581237	1.14134	0.0509256	409	Heart	0.00885633	1.11e-06
NPPB	Ell_6	0.000845135	-0.0420376	-3.33916	0.0125893	6398	0.462419	0.0372598	0.735601	0.0506522	409	Heart	1	0.0467098
NPPB	Err_AHA_7	0.000290992	-0.0455948	-3.6252	0.0125772	6398	0.652199	-0.0224152	-0.45106	0.0496945	409	Heart	1	0.0218874
NPPB	Err_AHA_8	0.000671909	-0.042797	-3.40247	0.0125782	6398	0.652588	0.0229365	0.45052	0.0509112	409	Heart	1	0.039837
NPPB	LVEDV	1.81e-13	0.0925255	7.37798	0.0125408	6398	0.0267258	0.110449	2.22399	0.0496626	409	Heart	5.57e-07	1.31e-10
NPPB	LVESV	2.22e-06	0.0595752	4.73669	0.0125774	6398	0.0807563	0.0883224	1.7509	0.0504442	409	Heart	1	0.000422349
NPPB	LVM	0.000292496	0.0456232	3.62386	0.0125897	6398	0.484689	0.0345219	0.699453	0.0493555	409	Heart	1	0.0219736
NPPB	LVSV	1.5e-08	0.0712103	5.66852	0.0125624	6398	0.0323968	0.10572	2.14722	0.0492357	409	Heart	0.0461866	4.99e-06
NPPC	LVCO	1.2e-07	-0.066339	-5.30016	0.0125164	6398	0.0340209	-0.104629	-2.12737	0.0491822	409	Heart	0.367378	3.23e-05
NPPC	LVEDV	3.59e-31	-0.144818	-11.6738	0.0124054	6398	0.000776613	-0.166906	-3.38789	0.0492656	409	Heart	1.1e-24	9.42e-28
NPPC	LVESV	1.06e-18	-0.110396	-8.85565	0.0124661	6398	0.0777734	-0.0892222	-1.76845	0.0504522	409	Heart	3.27e-12	1.3e-15
NPPC	LVM	3.52e-11	-0.0829525	-6.63485	0.0125025	6398	0.00602983	-0.135084	-2.76139	0.0489189	409	Heart	0.000107997	1.88e-08
NPPC	LVSV	1.75e-22	-0.121853	-9.79224	0.0124439	6398	0.000589514	-0.169055	-3.46504	0.0487888	409	Heart	5.38e-16	2.76e-19
NPPC	WT_AHA_12	0.00086982	0.0417485	3.33114	0.0125328	6398	0.137963	-0.0752918	-1.48649	0.0506506	409	Heart	1	0.0476514
NPTX1	Ecc_AHA_2	0.000709919	-0.0424776	-3.38737	0.01254	6398	0.928299	-0.00459519	-0.0900442	0.0510326	409	Heart	1	0.0413779
NPTX1	Err_AHA_10	0.000732291	0.0423598	3.37884	0.0125368	6398	0.335304	-0.0495635	-0.964687	0.0513778	409	Heart	1	0.0422703
NPTX1	LVEDV	8.51e-07	-0.0616888	-4.92819	0.0125175	6398	0.0341643	-0.105537	-2.12566	0.0496489	409	Heart	1	0.000183599
NPTX1	LVESV	1.84e-06	-0.0598045	-4.77508	0.0125243	6398	0.416534	-0.0411205	-0.813322	0.0505587	409	Heart	1	0.000358923
NPTX1	LVSV	0.000701997	-0.0424822	-3.39046	0.0125299	6398	0.0459208	-0.0985924	-2.00257	0.049233	409	Heart	1	0.0410598
NPTXR	LVCO	6.56e-06	-0.0565038	-4.51114	0.0125254	6398	0.214369	-0.0609316	-1.24368	0.0489928	409	Heart	1	0.00106512
NPTXR	LVM	8.25e-05	-0.0493702	-3.9396	0.0125318	6398	0.713954	-0.0179786	-0.36682	0.0490121	409	Heart	1	0.00840842
NPY	LVCO	4.46e-05	-0.0511505	-4.08496	0.0125217	6398	0.0437198	-0.101741	-2.02339	0.0502823	409	Heart	1	0.00516237
NPY	LVEDV	1.76e-20	-0.115854	-9.30777	0.0124471	6398	0.118469	-0.0796749	-1.56471	0.0509201	409	Heart	5.4e-14	2.42e-17
NPY	LVESV	1.27e-08	-0.0712442	-5.69733	0.0125048	6398	0.452897	0.0388618	0.751353	0.0517224	409	Heart	0.0390567	4.29e-06
NPY	LVM	1.04e-06	-0.0611999	-4.88962	0.0125163	6398	0.749917	0.0160984	0.318976	0.0504689	409	Heart	1	0.000217929
NPY	LVSV	2.54e-16	-0.102407	-8.2153	0.0124654	6398	0.00357101	-0.146783	-2.93173	0.0500671	409	Heart	7.8e-10	2.51e-13
NRCAM	LVCO	0.000149885	-0.047573	-3.79355	0.0125405	6398	0.142845	-0.0733498	-1.46826	0.0499569	409	Heart	1	0.0133292
NRCAM	LVEDV	2.48e-12	-0.087725	-7.01815	0.0124997	6398	0.00953818	-0.130741	-2.60512	0.0501862	409	Heart	7.62e-06	1.56e-09
NRCAM	LVESV	1.97e-06	-0.0596598	-4.76098	0.012531	6398	0.605429	-0.0265133	-0.517032	0.0512798	409	Heart	1	0.000381645
NRCAM	LVM	4.54e-07	-0.0632846	-5.05013	0.0125313	6398	0.201115	-0.0639239	-1.28056	0.0499188	409	Heart	1	0.000105747
NRCAM	LVSV	1.74e-10	-0.0799676	-6.39345	0.0125077	6398	0.00109123	-0.162823	-3.29067	0.0494801	409	Heart	0.000533527	8.3e-08
NT5C1A	LVCO	0.000809226	-0.0479907	-3.35171	0.0143183	4911	0.00899424	-0.150879	-2.63	0.0573685	312	Heart	1	0.0453336
NT5C1A	LVEDV	1.58e-08	-0.08083	-5.66238	0.0142749	4911	0.225241	-0.0707472	-1.2153	0.0582138	312	Heart	0.0484838	5.21e-06
NT5C1A	LVESV	0.000113618	-0.0552614	-3.86264	0.0143066	4911	0.663488	-0.0256709	-0.435549	0.0589391	312	Heart	1	0.0107753
NT5C1A	LVSV	1.36e-08	-0.0812118	-5.68785	0.0142781	4911	0.0516429	-0.112783	-1.95416	0.0577141	312	Heart	0.0418202	4.56e-06
NT5E	LVSV	0.000159274	-0.0473929	-3.77841	0.0125431	6398	0.120266	-0.0770776	-1.55709	0.049501	409	Heart	1	0.0139657
NTF3	Ell_6	0.000125789	-0.0480913	-3.83692	0.0125338	6398	0.925393	-0.0047431	-0.0937036	0.0506182	409	Heart	1	0.0116567
NTF4	LVCO	0.000126329	-0.0480368	-3.83587	0.0125231	6398	0.429943	-0.039054	-0.790118	0.0494281	409	Heart	1	0.0116906
NTPROBNP	Ecc_AHA_1	0.000134801	0.0483047	3.81985	0.0126457	6398	0.890659	0.00711179	0.137561	0.0516991	409	Heart	1	0.0122941
NTPROBNP	Ell_2	1.21e-13	0.0936717	7.43196	0.0126039	6398	0.0934369	0.0860827	1.68168	0.0511884	409	Heart	3.72e-07	8.93e-11
NTPROBNP	Ell_4	0.000206018	-0.0469551	-3.71367	0.0126439	6398	0.154072	-0.0730134	-1.42809	0.0511265	409	Heart	1	0.0169411
NTPROBNP	Ell_6	7.98e-08	-0.0678581	-5.37386	0.0126274	6398	0.169862	-0.0700322	-1.37521	0.0509248	409	Heart	0.24515	2.26e-05
NTPROBNP	Err_AHA_12	0.000322253	-0.0455059	-3.59869	0.0126451	6398	0.14006	-0.0759699	-1.4786	0.0513795	409	Heart	1	0.0235908
NTPROBNP	Err_AHA_14	0.000113106	-0.0488472	-3.86301	0.0126448	6398	0.68227	-0.0209507	-0.409677	0.0511396	409	Heart	1	0.0107387
NTPROBNP	Err_AHA_15	0.000842505	-0.042246	-3.34003	0.0126484	6398	0.308794	0.0517768	1.0191	0.0508065	409	Heart	1	0.0466038
NTPROBNP	Err_AHA_7	2.75e-06	-0.0592448	-4.69301	0.012624	6398	0.233121	-0.0596756	-1.19423	0.0499701	409	Heart	1	0.000507763
NTPROBNP	Err_AHA_9	3.68e-07	-0.0642948	-5.09027	0.0126309	6398	0.907737	0.00599204	0.115969	0.0516691	409	Heart	1	8.78e-05
NTPROBNP	Err_global	3.21e-05	-0.0525877	-4.16071	0.0126391	6398	0.594974	-0.0271321	-0.532082	0.0509923	409	Heart	1	0.00395772
NTPROBNP	LVEDV	6.45e-25	0.129864	10.352	0.0125449	6398	0.0120807	0.125899	2.52166	0.0499269	409	Heart	1.98e-18	1.21e-21
NTPROBNP	LVESV	1.36e-11	0.085426	6.7745	0.0126099	6398	0.111088	0.0811861	1.59697	0.0508375	409	Heart	4.18e-05	7.73e-09
NTPROBNP	LVM	1.8e-06	0.0603867	4.77903	0.0126358	6398	0.794542	-0.0129607	-0.260597	0.0497346	409	Heart	1	0.00035299
NTPROBNP	LVSV	6.75e-16	0.101888	8.09588	0.0125852	6398	0.012675	0.123925	2.50444	0.049482	409	Heart	2.08e-09	6.37e-13
NTPROBNP	WT_AHA_15	0.000508199	0.0439872	3.47818	0.0126466	6398	0.367391	0.0459036	0.902428	0.0508668	409	Heart	1	0.0327741
NTPROBNP	WT_AHA_4	0.000381211	-0.0449494	-3.55466	0.0126452	6398	0.388345	0.0441132	0.863595	0.0510808	409	Heart	1	0.02665
NTRK2	Err_AHA_3	0.000541189	0.0433492	3.46125	0.0125241	6398	0.0267656	-0.114323	-2.2234	0.0514181	409	Heart	1	0.0342726
NTRK3	Ell_2	0.000674612	0.0426631	3.40137	0.0125429	6398	0.874066	0.00813493	0.158601	0.0512918	409	Heart	1	0.0399583
NTRK3	Err_AHA_1	1.64e-06	0.0601147	4.79821	0.0125286	6398	0.0244443	0.114987	2.25892	0.0509034	409	Heart	1	0.000324665
NTRK3	Err_AHA_14	0.000855575	0.0418455	3.33574	0.0125446	6398	0.406055	0.0424398	0.831764	0.0510238	409	Heart	1	0.0471105
NTRK3	Err_AHA_6	6.88e-05	0.0499402	3.98298	0.0125384	6398	0.773666	0.0147993	0.287784	0.0514249	409	Heart	1	0.0072794
NTRK3	Err_global	0.000146832	0.0476276	3.79866	0.012538	6398	0.330547	0.0495571	0.974237	0.0508676	409	Heart	1	0.0131234
NTRK3	LVEDV	6.92e-06	0.056367	4.50001	0.012526	6398	0.341469	0.0478092	0.952438	0.0501967	409	Heart	1	0.00111346
NTRK3	LVESV	0.000170952	0.047149	3.76071	0.0125373	6398	0.538597	0.0313274	0.615484	0.0508988	409	Heart	1	0.0147397
NTRK3	LVM	6.37e-06	0.0566232	4.51748	0.0125342	6398	0.644742	0.0229088	0.46144	0.0496463	409	Heart	1	0.00103827
NTRK3	LVSV	0.000434263	0.0441204	3.52018	0.0125336	6398	0.16989	0.0683172	1.37512	0.0496809	409	Heart	1	0.0293103
NUCB2	Ecc_AHA_15	8.57e-05	-0.049259	-3.93046	0.0125326	6398	0.148404	0.0740948	1.44808	0.0511676	409	Heart	1	0.00865462
NUCB2	LVEDV	9.6e-05	-0.048884	-3.90299	0.0125247	6398	0.96249	0.00237161	0.0470591	0.0503963	409	Heart	1	0.00945272
NUCB2	LVESV	0.00015686	-0.0473948	-3.78222	0.012531	6398	0.462213	0.0375557	0.73594	0.0510309	409	Heart	1	0.0138034
NUDT5	LVEDV	0.000491394	-0.0436996	-3.4872	0.0125314	6398	0.597304	0.0266189	0.528718	0.0503462	409	Heart	1	0.0320196
NUMB	LVEDV	0.00025818	-0.0523196	-3.65669	0.0143079	4911	0.89242	0.00782775	0.135362	0.0578283	312	Heart	1	0.0200315
NXPH1	LVCO	3.96e-06	-0.0578335	-4.61748	0.0125249	6398	0.168868	-0.0689045	-1.37843	0.0499878	409	Heart	1	0.000693647
NXPH1	LVEDV	0.000379047	-0.0445469	-3.55616	0.0125267	6398	0.0024195	-0.152789	-3.05334	0.0500398	409	Heart	1	0.0265422
NXPH1	LVM	7.99e-05	-0.049468	-3.94727	0.0125322	6398	0.301458	-0.0517034	-1.03469	0.0499698	409	Heart	1	0.00820538
NXPH3	LVCO	4.41e-06	-0.0656938	-4.59647	0.0142922	4911	0.389558	-0.0491604	-0.861711	0.0570497	312	Heart	1	0.00076032
OBP2B	LVEDV	1.8e-05	0.0537496	4.29121	0.0125255	6398	0.0388014	0.103784	2.07334	0.0500565	409	Heart	1	0.00247113
OBP2B	LVM	0.000235169	0.0461422	3.67999	0.0125387	6398	0.562575	0.0288113	0.579521	0.0497157	409	Heart	1	0.0186884
OBP2B	LVSV	1.7e-05	0.0539082	4.30396	0.0125253	6398	0.00454152	0.140909	2.85456	0.0493627	409	Heart	1	0.0023581
OCLN	Ecc_AHA_15	0.00047887	0.0500214	3.49466	0.0143137	4911	0.784925	0.0163213	0.273159	0.05975	312	Heart	1	0.031437
OCLN	LVEDV	1.66e-06	-0.0685357	-4.79719	0.0142866	4911	0.118124	-0.0911507	-1.56735	0.058156	312	Heart	1	0.000328185
OCLN	LVSV	1.71e-06	-0.0684619	-4.79079	0.0142903	4911	0.0829057	-0.100631	-1.74008	0.0578315	312	Heart	1	0.000337583
OCLN	WT_AHA_11	0.00028587	0.0519625	3.63041	0.0143131	4911	0.279729	0.0641773	1.08295	0.0592615	312	Heart	1	0.0216069
ODAM	Ecc_global	0.000652695	-0.0428099	-3.4104	0.0125527	6398	0.850083	0.00976957	0.189139	0.051653	409	Heart	1	0.0390315
ODAM	Err_AHA_1	0.00075854	0.0422819	3.36913	0.0125498	6398	0.573952	-0.0288527	-0.56272	0.0512737	409	Heart	1	0.0433413
OGFR	LVEDV	0.000571807	-0.0431886	-3.44638	0.0125316	6398	0.236949	-0.0602568	-1.18448	0.0508718	409	Heart	1	0.0356379
OGFR	LVESV	0.000923667	-0.0415545	-3.31436	0.0125377	6398	0.312521	-0.0521546	-1.01127	0.0515736	409	Heart	1	0.0496565
OGN	LVCO	2.05e-07	-0.0651456	-5.20068	0.0125264	6398	0.139576	-0.0727871	-1.48042	0.0491666	409	Heart	0.629009	5.23e-05
OGN	LVEDV	2.85e-08	-0.0695573	-5.55751	0.0125159	6398	0.122834	-0.076812	-1.54637	0.0496726	409	Heart	0.0874693	8.89e-06
OGN	LVESV	2.88e-06	-0.0586861	-4.68366	0.01253	6398	0.60108	-0.0264101	-0.523278	0.0504705	409	Heart	1	0.000527874
OGN	LVM	5.68e-05	-0.0505126	-4.02855	0.0125386	6398	0.0864578	-0.0843027	-1.71876	0.0490485	409	Heart	1	0.00625039
OGN	LVSV	1.18e-05	-0.0549344	-4.38522	0.0125272	6398	0.0860172	-0.0846622	-1.72118	0.0491884	409	Heart	1	0.00173868
OLR1	LVEDV	4.83e-08	-0.0683469	-5.46392	0.0125088	6398	0.773664	-0.0143811	-0.287787	0.0499714	409	Heart	0.14849	1.43e-05
OLR1	LVESV	4.09e-08	-0.0687434	-5.49343	0.0125137	6398	0.953968	-0.00292515	-0.0577624	0.0506411	409	Heart	0.125781	1.23e-05
OLR1	LVM	0.00089683	-0.0416508	-3.32261	0.0125356	6398	0.500207	-0.033305	-0.674798	0.0493555	409	Heart	1	0.0486419
OLR1	LVSV	0.00018231	-0.0468971	-3.74455	0.0125241	6398	0.493521	-0.033923	-0.68537	0.0494959	409	Heart	1	0.0154673
OMD	Ell_2	1.23e-06	0.0607689	4.85477	0.0125174	6398	0.187187	-0.0676423	-1.32128	0.0511944	409	Heart	1	0.000253706
OMD	Err_AHA_9	0.000170973	-0.0471016	-3.76067	0.0125248	6398	0.274729	-0.056357	-1.09379	0.0515247	409	Heart	1	0.0147405
OMD	LVEDV	0.000527416	0.0434227	3.4682	0.0125202	6398	0.52204	-0.0321962	-0.640788	0.0502447	409	Heart	1	0.0336495
OMG	LVCO	2.68e-05	-0.0527575	-4.20233	0.0125543	6398	0.794922	-0.0130052	-0.260104	0.05	409	Heart	1	0.00341096
OMG	LVM	0.000287738	-0.0455706	-3.62811	0.0125604	6398	0.576627	-0.027891	-0.558793	0.049913	409	Heart	1	0.0217091
OMG	WT_AHA_12	0.000624661	-0.0429847	-3.42238	0.0125599	6398	0.488423	-0.0355846	-0.693483	0.0513129	409	Heart	1	0.0378532
OPTC	LVEDV	0.000242354	-0.045979	-3.67229	0.0125205	6398	0.742309	-0.0165229	-0.329033	0.0502165	409	Heart	1	0.019113
OPTC	LVESV	0.000148202	-0.047549	-3.79635	0.0125249	6398	0.88249	0.00752718	0.147911	0.0508899	409	Heart	1	0.0132148
OPTC	LVM	8.73e-07	-0.0616288	-4.92307	0.0125184	6398	0.523098	-0.0317037	-0.639159	0.0496022	409	Heart	1	0.000187832
OPTC	WT_AHA_9	0.000325981	-0.045056	-3.59569	0.0125306	6398	0.37717	-0.0451422	-0.884139	0.0510578	409	Heart	1	0.0237987
OPTC	WT_global	0.000722081	-0.0423839	-3.3827	0.0125296	6398	0.661324	-0.0224084	-0.438423	0.0511112	409	Heart	1	0.041871
ORM1	Ell_2	3.92e-06	-0.0661501	-4.6208	0.0143157	4911	0.688327	0.0238771	0.401529	0.0594655	312	Heart	1	0.000687929
ORM1	Ell_5	0.000104424	0.0555364	3.88326	0.0143015	4911	0.463202	0.0431086	0.734558	0.0586865	312	Heart	1	0.0100908
ORM1	LVEDV	9.94e-05	-0.0557549	-3.89525	0.0143136	4911	0.14432	-0.0844093	-1.46384	0.0576628	312	Heart	1	0.00971226
ORM1	LVSV	0.00013414	-0.0547202	-3.82178	0.014318	4911	0.273801	-0.0630333	-1.09643	0.0574896	312	Heart	1	0.0122477
OSCAR	WT_AHA_1	0.00070631	-0.0424822	-3.38877	0.0125362	6398	0.0316075	0.107825	2.15717	0.0499843	409	Heart	1	0.0412336
OSM	Ecc_AHA_11	0.000821237	-0.0419424	-3.34714	0.0125308	6398	0.0420418	-0.103172	-2.03987	0.0505776	409	Heart	1	0.0457843
OSM	Ecc_AHA_3	0.000449969	-0.0439862	-3.51073	0.0125291	6398	0.561083	0.0297608	0.581737	0.0511585	409	Heart	1	0.0300547
OSM	LVEDV	1.62e-12	-0.0883815	-7.07796	0.0124869	6398	0.081461	-0.0868575	-1.74683	0.049723	409	Heart	4.98e-06	1.04e-09
OSM	LVESV	4.16e-11	-0.0826096	-6.60963	0.0124984	6398	0.153209	-0.0721977	-1.4311	0.0504492	409	Heart	0.000127947	2.19e-08
OSM	LVM	2.98e-05	-0.0523409	-4.17822	0.0125271	6398	0.138361	-0.0730425	-1.48499	0.0491872	409	Heart	1	0.00371969
OSM	LVSV	1.7e-07	-0.0654866	-5.23524	0.0125088	6398	0.0699177	-0.0895262	-1.81747	0.0492586	409	Heart	0.522386	4.43e-05
OTOA	WT_AHA_4	0.000422064	0.0504087	3.52831	0.0142869	4911	0.655454	-0.0261903	-0.446659	0.058636	312	Heart	1	0.0287115
OXT	Ell_2	1.93e-06	-0.0596754	-4.76497	0.0125238	6398	0.197223	-0.0659062	-1.29172	0.0510219	409	Heart	1	0.000374883
OXT	Err_AHA_1	0.000137389	-0.0477985	-3.81515	0.0125286	6398	0.53951	0.0313507	0.6141	0.0510515	409	Heart	1	0.0124795
OXT	LVEDV	2.2e-17	-0.10606	-8.50725	0.0124671	6398	0.0221028	-0.114338	-2.29785	0.0497587	409	Heart	6.75e-11	2.38e-14
OXT	LVESV	1.67e-10	-0.0800059	-6.39902	0.0125028	6398	0.435811	-0.0395691	-0.780097	0.0507233	409	Heart	0.000514529	8.02e-08
OXT	LVM	3.31e-05	-0.0520483	-4.15421	0.0125291	6398	0.422519	-0.0397137	-0.802911	0.0494622	409	Heart	1	0.00404833
OXT	LVSV	4.26e-15	-0.0981483	-7.8663	0.0124771	6398	0.000461827	-0.172597	-3.53221	0.0488637	409	Heart	1.31e-08	3.7e-12
P4HB	LVEDV	9.56e-07	-0.0614206	-4.90528	0.0125213	6398	0.267261	-0.0561257	-1.11099	0.0505185	409	Heart	1	0.000203467
P4HB	LVESV	0.000167951	-0.047201	-3.76514	0.0125363	6398	0.802741	-0.0128155	-0.249973	0.0512677	409	Heart	1	0.0145373
P4HB	LVSV	3.55e-05	-0.0518429	-4.13816	0.012528	6398	0.211602	-0.0626139	-1.25124	0.0500414	409	Heart	1	0.0042853
PADI4	LVEDV	0.000384965	-0.0445117	-3.55208	0.0125312	6398	0.0732337	-0.0891959	-1.79626	0.0496566	409	Heart	1	0.0268513
PAEP	Err_AHA_2	0.000119974	0.0482876	3.84856	0.0125469	6398	0.910335	0.00570261	0.11269	0.0506045	409	Heart	1	0.0112375
PAG1	LVEDV	1.67e-07	-0.0654863	-5.23889	0.0125	6398	0.622127	0.0245711	0.493233	0.0498165	409	Heart	0.512205	4.35e-05
PAG1	LVESV	4.93e-06	-0.0571979	-4.57154	0.0125117	6398	0.527385	0.0319252	0.632575	0.0504687	409	Heart	1	0.000836179
PAG1	LVM	0.000682405	-0.0425593	-3.39822	0.012524	6398	0.373803	0.0438	0.890403	0.0491913	409	Heart	1	0.0402673
PAG1	LVSV	8.02e-05	-0.0493755	-3.94641	0.0125115	6398	0.750353	0.0157213	0.3184	0.0493761	409	Heart	1	0.00822744
PAGR1	LVEDV	0.000567157	-0.0492938	-3.44912	0.0142917	4911	0.941613	-0.00428529	-0.0733062	0.0584574	312	Heart	1	0.0354287
PAK4	LVEDV	0.000786756	-0.0421267	-3.35903	0.0125413	6398	0.721947	-0.0177755	-0.356117	0.0499148	409	Heart	1	0.0444623
PALM	Err_AHA_6	0.000168016	-0.0539381	-3.76573	0.0143234	4911	0.685208	-0.0240615	-0.405773	0.0592979	312	Heart	1	0.0145408
PALM	LVCO	1.23e-08	-0.0815651	-5.70559	0.0142956	4911	0.000546339	-0.199705	-3.49593	0.057125	312	Heart	0.0377155	4.15e-06
PALM	LVEDV	7.25e-14	-0.106934	-7.50504	0.0142483	4911	0.00539668	-0.162187	-2.80347	0.0578523	312	Heart	2.23e-07	5.49e-11
PALM	LVESV	7.78e-08	-0.0769119	-5.38047	0.0142946	4911	0.0247222	-0.132551	-2.25747	0.0587166	312	Heart	0.238872	2.2e-05
PALM	LVM	9.45e-18	-0.122631	-8.61333	0.0142374	4911	0.00038235	-0.203245	-3.59411	0.0565493	312	Heart	2.9e-11	1.06e-14
PALM	LVSV	1.17e-10	-0.09217	-6.45765	0.014273	4911	0.00739181	-0.155499	-2.69766	0.057642	312	Heart	0.000358384	5.73e-08
PALM	WT_AHA_1	0.000449362	-0.0503089	-3.51165	0.0143263	4911	0.84769	-0.0113684	-0.192238	0.0591369	312	Heart	1	0.030026
PALM	WT_AHA_10	3.23e-06	-0.0667176	-4.66103	0.0143139	4911	0.0437203	-0.12045	-2.02561	0.0594637	312	Heart	1	0.000582559
PALM	WT_AHA_11	8.45e-06	-0.0638104	-4.45813	0.0143133	4911	0.0748082	-0.106012	-1.78807	0.0592883	312	Heart	1	0.00131536
PALM	WT_AHA_15	0.000792816	-0.0481056	-3.3574	0.0143282	4911	0.46949	-0.0421166	-0.72426	0.0581512	312	Heart	1	0.0447045
PALM	WT_AHA_4	2.32e-05	-0.0606105	-4.23534	0.0143106	4911	0.416508	-0.0483977	-0.813659	0.0594815	312	Heart	1	0.00304353
PALM	WT_AHA_5	1.99e-05	-0.0610817	-4.26973	0.0143058	4911	0.138269	-0.0879601	-1.48637	0.0591779	312	Heart	1	0.00268303
PALM	WT_AHA_7	9.76e-05	-0.0558216	-3.89967	0.0143145	4911	0.0150223	-0.145518	-2.44642	0.0594822	312	Heart	1	0.00957656
PALM	WT_AHA_8	9.9e-05	-0.0557798	-3.89615	0.0143167	4911	0.00359624	-0.171207	-2.93553	0.0583223	312	Heart	1	0.00968424
PALM	WT_AHA_9	0.000259032	-0.052362	-3.65584	0.0143228	4911	0.00682445	-0.161022	-2.72482	0.0590943	312	Heart	1	0.0200821
PALM	WT_global	9.59e-06	-0.0634168	-4.43088	0.0143125	4911	0.0891566	-0.101187	-1.70558	0.0593269	312	Heart	1	0.0014617
PALM2	LVEDV	6.7e-10	-0.0884094	-6.1853	0.0142935	4911	0.151752	-0.0841391	-1.43715	0.0585456	312	Heart	0.00205932	2.9e-07
PALM2	LVESV	1.64e-05	-0.0618013	-4.31307	0.0143289	4911	0.191636	-0.0774548	-1.30881	0.0591797	312	Heart	1	0.00228579
PALM2	LVSV	3.37e-08	-0.0791205	-5.52972	0.0143082	4911	0.0891418	-0.0992555	-1.70566	0.0581918	312	Heart	0.103657	1.04e-05
PALM2	WT_AHA_6	9.8e-06	0.0634065	4.42616	0.0143254	4911	0.935291	-0.00487896	-0.0812607	0.0600408	312	Heart	1	0.00148946
PAM	Ell_5	0.000534028	-0.0433961	-3.46485	0.0125247	6398	0.468128	0.0371969	0.726244	0.0512181	409	Heart	1	0.0339431
PAMR1	LVEDV	3.82e-07	-0.0636499	-5.08319	0.0125216	6398	0.000890282	-0.166068	-3.34912	0.0495856	409	Heart	1	9.07e-05
PAMR1	LVSV	6.93e-08	-0.0675901	-5.39933	0.0125182	6398	0.000209536	-0.183276	-3.74284	0.0489669	409	Heart	0.21291	1.98e-05
PAMR1	WT_AHA_7	0.000294633	0.0454044	3.62198	0.0125358	6398	0.783372	-0.014192	-0.275118	0.051585	409	Heart	1	0.0220861
PARP1	LVCO	0.000122037	-0.0481437	-3.84437	0.0125232	6398	0.391012	0.0422893	0.858746	0.0492454	409	Heart	1	0.0113909
PARP1	LVEDV	4.54e-15	-0.0979967	-7.85815	0.0124707	6398	0.463392	-0.0365369	-0.734003	0.0497777	409	Heart	1.4e-08	3.94e-12
PARP1	LVESV	8.5e-10	-0.0768022	-6.14452	0.0124993	6398	0.866048	-0.00851946	-0.168793	0.0504728	409	Heart	0.00261269	3.61e-07
PARP1	LVM	5.35e-06	-0.0570167	-4.55441	0.012519	6398	0.300258	0.0509857	1.03727	0.0491538	409	Heart	1	0.000895228
PARP1	LVSV	7.38e-12	-0.085682	-6.86291	0.0124848	6398	0.656406	-0.021972	-0.445225	0.0493503	409	Heart	2.27e-05	4.36e-09
PAXX	LVEDV	2.9e-05	-0.0598266	-4.18526	0.0142946	4911	0.870514	-0.0095482	-0.16315	0.058524	312	Heart	1	0.00363836
PAXX	LVSV	4.84e-05	-0.0581531	-4.06675	0.0142996	4911	0.668872	0.0249338	0.428133	0.0582386	312	Heart	1	0.00550235
PBLD	LVEDV	1.39e-05	-0.0545044	-4.34898	0.0125327	6398	0.557198	0.0297683	0.587519	0.0506678	409	Heart	1	0.00199174
PBLD	LVSV	0.000346496	-0.0448846	-3.57974	0.0125385	6398	0.854951	0.00918858	0.182927	0.0502309	409	Heart	1	0.024869
PBXIP1	LVCO	4.86e-06	-0.0653776	-4.57603	0.014287	4911	0.00470139	-0.166045	-2.84888	0.0582843	312	Heart	1	0.000824815
PBXIP1	LVEDV	1.89e-07	-0.0744188	-5.21693	0.0142649	4911	0.360214	-0.0543681	-0.916408	0.0593274	312	Heart	0.58192	4.88e-05
PBXIP1	LVESV	0.000850088	-0.047717	-3.33802	0.014295	4911	0.88677	-0.00855369	-0.142518	0.0600184	312	Heart	1	0.0469089
PBXIP1	LVM	0.000487798	-0.0499085	-3.48972	0.0143016	4911	0.157291	-0.082755	-1.41791	0.0583641	312	Heart	1	0.0318718
PBXIP1	LVSV	3.39e-05	-0.0592679	-4.14954	0.014283	4911	0.154027	-0.0842251	-1.42919	0.0589322	312	Heart	1	0.00413185
PCBD1	LVEDV	3.73e-14	-0.108083	-7.59255	0.0142354	4911	0.495116	-0.0406191	-0.683058	0.0594665	312	Heart	1.15e-07	2.93e-11
PCBD1	LVESV	9.08e-08	-0.0764529	-5.35232	0.0142841	4911	0.58658	-0.0327144	-0.544407	0.0600919	312	Heart	0.278954	2.53e-05
PCBD1	LVSV	1.23e-11	-0.0968404	-6.79316	0.0142556	4911	0.395533	-0.0503439	-0.850889	0.0591662	312	Heart	3.77e-05	7.02e-09
PCBD1	WT_AHA_6	0.000152407	0.0542092	3.79009	0.0143029	4911	0.904301	-0.00731844	-0.120335	0.0608173	312	Heart	1	0.013503
PCDH12	LVM	7.05e-05	-0.0569435	-3.97815	0.0143141	4911	0.852103	-0.0106378	-0.186602	0.0570079	312	Heart	1	0.00741262
PCDH12	WT_AHA_5	0.000918601	-0.0474524	-3.31637	0.0143085	4911	0.51052	-0.0385776	-0.658843	0.0585537	312	Heart	1	0.0494784
PCDH17	Ecc_AHA_9	0.000783997	0.042252	3.36	0.012575	6398	0.774018	0.0150219	0.287324	0.0522822	409	Heart	1	0.0443521
PCDH17	LVM	3.2e-06	-0.0585876	-4.66146	0.0125685	6398	0.0169421	-0.120062	-2.39834	0.0500606	409	Heart	1	0.000578515
PCDH17	WT_AHA_1	8.73e-06	-0.0559374	-4.45001	0.0125702	6398	0.773075	0.0149151	0.288557	0.0516886	409	Heart	1	0.00135191
PCDH17	WT_AHA_10	6.6e-05	-0.0502114	-3.99286	0.0125753	6398	0.21624	-0.0643865	-1.23861	0.0519827	409	Heart	1	0.00704953
PCDH17	WT_AHA_2	3.88e-05	-0.0517766	-4.11742	0.012575	6398	0.550053	-0.031076	-0.598205	0.0519488	409	Heart	1	0.00460822
PCDH17	WT_AHA_9	0.000139423	-0.0479362	-3.81151	0.0125767	6398	0.0407932	-0.106024	-2.0525	0.0516558	409	Heart	1	0.0126139
PCDH17	WT_global	1.63e-05	-0.0542233	-4.31362	0.0125703	6398	0.032424	-0.110874	-2.14688	0.0516444	409	Heart	1	0.00227343
PCDHB15	Ell_2	6.33e-05	0.0573172	4.00348	0.0143168	4911	0.334726	-0.0585087	-0.966246	0.0605525	312	Heart	1	0.00682328
PCSK9	LVEDV	0.00056712	-0.0432132	-3.44861	0.0125306	6398	0.0200326	-0.116126	-2.3354	0.0497241	409	Heart	1	0.0354278
PCSK9	LVSV	1.32e-05	-0.0546138	-4.36092	0.0125235	6398	0.0148344	-0.120513	-2.44736	0.049242	409	Heart	1	0.0019046
PCSK9	WT_AHA_2	0.000922448	0.0415722	3.31473	0.0125417	6398	0.597325	0.0269493	0.528688	0.050974	409	Heart	1	0.0496144
PCSK9	WT_AHA_6	0.000334701	0.0449807	3.5888	0.0125337	6398	0.564509	0.0293659	0.576654	0.0509246	409	Heart	1	0.0242552
PCSK9	WT_global	0.0001491	0.0475693	3.79485	0.0125352	6398	0.507899	0.0337608	0.662728	0.0509421	409	Heart	1	0.0132755
PDCD1	LVM	2.61e-05	-0.0527067	-4.20784	0.0125259	6398	0.433767	-0.0389406	-0.783578	0.0496959	409	Heart	1	0.00334558
PDCD1	WT_AHA_10	0.00040479	-0.0443485	-3.53882	0.012532	6398	0.773706	-0.0147783	-0.287732	0.0513614	409	Heart	1	0.0278485
PDCD1	WT_AHA_11	1.49e-05	-0.0542696	-4.33279	0.0125253	6398	0.513416	-0.0336769	-0.654131	0.0514834	409	Heart	1	0.00211786
PDCD1	WT_AHA_12	0.000188734	-0.0468009	-3.73583	0.0125276	6398	0.0672535	-0.0934453	-1.83513	0.0509202	409	Heart	1	0.0158677
PDCD1	WT_AHA_2	4.01e-05	-0.0514864	-4.10956	0.0125285	6398	0.572196	0.0289629	0.565301	0.0512345	409	Heart	1	0.00473896
PDCD1	WT_AHA_3	0.000157576	-0.0473658	-3.78108	0.012527	6398	0.457931	-0.0375955	-0.743003	0.0505994	409	Heart	1	0.0138516
PDCD1	WT_AHA_4	4.15e-07	-0.0634268	-5.06708	0.0125174	6398	0.905247	-0.00608972	-0.119114	0.0511253	409	Heart	1	9.79e-05
PDCD1	WT_AHA_5	2.1e-07	-0.064997	-5.19564	0.0125099	6398	0.52768	-0.0322322	-0.632123	0.0509904	409	Heart	0.646223	5.35e-05
PDCD1	WT_AHA_6	2.13e-05	-0.0532606	-4.25366	0.0125211	6398	0.819137	-0.0117165	-0.228811	0.051206	409	Heart	1	0.00283471
PDCD1	WT_AHA_7	0.000124912	-0.0480679	-3.83865	0.0125221	6398	0.783875	0.0141674	0.274464	0.0516185	409	Heart	1	0.0115954
PDCD1	WT_AHA_8	0.000143915	-0.0476446	-3.80364	0.012526	6398	0.361697	-0.0465372	-0.913216	0.0509596	409	Heart	1	0.0129286
PDCD1	WT_global	4.93e-08	-0.0683231	-5.4603	0.0125127	6398	0.681336	-0.0210501	-0.410951	0.051223	409	Heart	0.151538	1.46e-05
PDCD5	LVEDV	5.2e-05	-0.050712	-4.04927	0.0125237	6398	0.608557	-0.0254066	-0.512553	0.0495687	409	Heart	1	0.00582266
PDCD5	LVSV	0.000111632	-0.0484245	-3.86623	0.012525	6398	0.276648	-0.0534501	-1.08942	0.049063	409	Heart	1	0.0106276
PDGFC	LVEDV	4.47e-05	-0.0511077	-4.08441	0.0125129	6398	0.572964	-0.0284464	-0.564172	0.0504215	409	Heart	1	0.0051716
PDGFC	LVSV	0.000654118	-0.0426829	-3.40981	0.0125177	6398	0.849256	-0.00950685	-0.190195	0.0499849	409	Heart	1	0.039086
PDGFRB	Ell_2	0.000563033	0.0432299	3.45057	0.0125284	6398	0.504118	0.0342838	0.66865	0.0512732	409	Heart	1	0.0352453
PDZK1	LVEDV	0.000271111	-0.0520977	-3.6441	0.0142964	4911	0.0635559	-0.10872	-1.86241	0.0583759	312	Heart	1	0.0207834
PDZK1	LVSV	5.96e-05	-0.0574394	-4.0179	0.0142959	4911	0.178938	-0.0785082	-1.34729	0.0582712	312	Heart	1	0.00649629
PEBP1	LVEDV	0.000410107	-0.0443067	-3.53536	0.0125324	6398	0.748622	0.0159783	0.320685	0.0498256	409	Heart	1	0.0281261
PECAM1	LVEDV	0.000837327	-0.0418156	-3.34174	0.0125131	6398	0.31028	-0.0514252	-1.01597	0.050617	409	Heart	1	0.0464102
PENK	LVEDV	5.71e-12	-0.0985021	-6.90367	0.0142681	4911	0.00252195	-0.17361	-3.04727	0.0569722	312	Heart	1.76e-05	3.43e-09
PENK	LVESV	3.71e-08	-0.0788323	-5.51279	0.0142999	4911	0.203961	-0.074236	-1.27322	0.0583059	312	Heart	0.114073	1.13e-05
PENK	LVM	9.08e-08	-0.0765958	-5.35242	0.0143105	4911	0.195941	-0.0737367	-1.29619	0.0568874	312	Heart	0.278799	2.53e-05
PENK	LVSV	1.34e-08	-0.0813433	-5.69081	0.0142938	4911	0.00163736	-0.180037	-3.17906	0.0566321	312	Heart	0.0411079	4.49e-06
PF4	LVEDV	0.000174548	-0.0536767	-3.75616	0.0142903	4911	0.235146	-0.0682698	-1.18968	0.0573851	312	Heart	1	0.0149687
PF4	LVESV	0.000483773	-0.0499343	-3.49194	0.0142999	4911	0.977689	0.00162664	0.0279911	0.0581128	312	Heart	1	0.0316702
PFKFB2	LVESV	0.000780336	-0.0421455	-3.3613	0.0125385	6398	0.117777	0.0786827	1.56766	0.0501911	409	Heart	1	0.0442052
PGD	Ecc_AHA_3	0.000554715	-0.0494148	-3.45512	0.0143019	4911	0.907751	-0.00696057	-0.115977	0.060017	312	Heart	1	0.0348899
PGF	LVEDV	5.55e-10	-0.0776915	-6.21244	0.0125058	6398	0.0212572	-0.115845	-2.3128	0.0500887	409	Heart	0.00170367	2.44e-07
PGF	LVESV	1.77e-10	-0.0799408	-6.39072	0.0125089	6398	0.683102	-0.0208737	-0.408541	0.0510933	409	Heart	0.000543054	8.43e-08
PGF	LVSV	1.18e-05	-0.0549094	-4.38414	0.0125246	6398	0.000469862	-0.173532	-3.5275	0.0491941	409	Heart	1	0.00174627
PI16	Ecc_AHA_4	0.000559601	-0.0493357	-3.45275	0.0142888	4911	0.113806	0.0923867	1.5861	0.0582476	312	Heart	1	0.0350901
PI3	Err_AHA_13	0.000103971	-0.0487052	-3.88358	0.0125413	6398	0.306823	-0.0526258	-1.02326	0.0514294	409	Heart	1	0.0100544
PI3	LVEDV	0.00016045	-0.0473636	-3.77657	0.0125414	6398	0.425041	0.0403018	0.79855	0.0504688	409	Heart	1	0.0140411
PI3	LVSV	0.000107506	-0.0486	-3.87543	0.0125406	6398	0.719376	-0.0179944	-0.359555	0.0500464	409	Heart	1	0.0103221
PIGR	Err_AHA_6	0.000458464	-0.0440393	-3.50574	0.0125621	6398	0.0532075	-0.100902	-1.93917	0.0520336	409	Heart	1	0.0304541
PIGR	LVEDV	0.000191506	-0.0468471	-3.73215	0.0125523	6398	0.220647	-0.0625568	-1.22679	0.0509922	409	Heart	1	0.0160367
PIGR	LVSV	0.000157722	-0.0474566	-3.78085	0.0125518	6398	0.13488	-0.0756386	-1.49826	0.0504842	409	Heart	1	0.0138613
PIGR	WT_AHA_12	8.18e-05	0.0494948	3.94154	0.0125572	6398	0.686337	0.0209754	0.404134	0.0519021	409	Heart	1	0.00835409
PIGR	WT_AHA_6	0.000250016	0.0460123	3.66431	0.0125569	6398	0.158641	0.0732305	1.41238	0.0518488	409	Heart	1	0.0195661
PIGR	WT_AHA_7	0.000880441	0.0417861	3.32776	0.0125568	6398	0.142302	0.0768315	1.47027	0.0522568	409	Heart	1	0.0480414
PIK3AP1	LVEDV	0.000197054	-0.0466814	-3.72493	0.0125322	6398	0.371129	-0.0446869	-0.895402	0.049907	409	Heart	1	0.0163834
PIK3IP1	Err_AHA_5	0.000679057	-0.0426511	-3.39957	0.012546	6398	0.574596	-0.0285958	-0.561774	0.0509027	409	Heart	1	0.040136
PIK3IP1	LVCO	1.09e-08	-0.0717061	-5.72374	0.0125278	6398	0.00710303	-0.133037	-2.70639	0.0491568	409	Heart	0.0334672	3.73e-06
PIK3IP1	LVM	0.000329817	-0.0450839	-3.59264	0.012549	6398	0.165095	-0.0687397	-1.39077	0.0494257	409	Heart	1	0.0240089
PINLYP	LVEDV	0.000124888	-0.0548314	-3.83941	0.0142812	4911	0.435712	-0.0450937	-0.780537	0.0577727	312	Heart	1	0.0115935
PINLYP	LVSV	1.61e-05	-0.0616415	-4.3169	0.0142791	4911	0.523303	-0.0367614	-0.639038	0.0575263	312	Heart	1	0.00225365
PITHD1	Ecc_AHA_16	0.000271831	0.0520852	3.64342	0.0142957	4911	0.524715	-0.0380495	-0.636865	0.0597449	312	Heart	1	0.0208204
PKD1	Err_AHA_3	0.000624423	0.0490076	3.423	0.0143171	4911	0.507654	-0.0394831	-0.663318	0.0595236	312	Heart	1	0.0378439
PLA2G10	WT_AHA_10	2.2e-05	-0.0532393	-4.24713	0.0125353	6398	0.739034	0.0170159	0.333371	0.0510419	409	Heart	1	0.00290441
PLA2G10	WT_AHA_11	1.24e-05	-0.054827	-4.37436	0.0125337	6398	0.312059	0.0517511	1.01223	0.0511256	409	Heart	1	0.0018109
PLA2G10	WT_AHA_12	0.000168059	-0.0471982	-3.76498	0.0125361	6398	0.662349	0.0222055	0.437008	0.0508125	409	Heart	1	0.014543
PLA2G10	WT_AHA_14	0.00013393	-0.0479126	-3.82145	0.0125378	6398	0.962733	0.00233191	0.0467547	0.0498753	409	Heart	1	0.0122321
PLA2G10	WT_AHA_7	1.09e-05	-0.0551312	-4.40125	0.0125263	6398	0.49812	-0.0347683	-0.67809	0.0512738	409	Heart	1	0.00163402
PLA2G10	WT_AHA_8	4.85e-05	-0.0509508	-4.06542	0.0125328	6398	0.56521	-0.0291707	-0.575616	0.0506774	409	Heart	1	0.00551066
PLA2G10	WT_AHA_9	5.02e-06	-0.0572451	-4.56769	0.0125326	6398	0.344023	-0.0481698	-0.947407	0.0508438	409	Heart	1	0.000849465
PLA2G10	WT_global	1.3e-05	-0.0546791	-4.36317	0.012532	6398	0.978791	-0.00135453	-0.0266025	0.0509173	409	Heart	1	0.00188816
PLA2G15	LVEDV	5.32e-06	-0.0570421	-4.55552	0.0125215	6398	0.701473	-0.0191193	-0.383616	0.0498397	409	Heart	1	0.000891375
PLA2G15	LVESV	5.55e-05	-0.0505498	-4.03391	0.0125312	6398	0.993573	0.00040717	0.00806086	0.050512	409	Heart	1	0.00613896
PLA2G1B	Ell_3	0.000215459	0.0464371	3.7023	0.0125428	6398	0.341399	0.0483011	0.952576	0.0507058	409	Heart	1	0.0175209
PLA2G1B	Err_AHA_9	3.71e-06	-0.0580481	-4.631	0.0125347	6398	0.484453	0.0359201	0.699832	0.0513268	409	Heart	1	0.000655996
PLA2G1B	LVCO	1.31e-05	-0.0546778	-4.36125	0.0125372	6398	0.265791	0.055087	1.11442	0.0494312	409	Heart	1	0.0019025
PLA2G2A	Ecc_AHA_9	0.000269283	0.0456297	3.64523	0.0125177	6398	0.0154405	0.124786	2.43266	0.051296	409	Heart	1	0.0206783
PLA2G7	Ell_6	0.000249643	0.0460341	3.6647	0.0125615	6398	0.450394	0.039005	0.755524	0.0516264	409	Heart	1	0.0195419
PLA2G7	LVEDV	7.27e-08	-0.0675997	-5.39068	0.0125401	6398	0.493991	-0.0348551	-0.684624	0.0509113	409	Heart	0.223371	2.07e-05
PLA2G7	LVESV	0.000250584	-0.0460192	-3.66373	0.0125607	6398	0.69397	-0.020322	-0.393767	0.0516092	409	Heart	1	0.0196027
PLA2G7	LVM	5.6e-05	-0.0506419	-4.03166	0.0125611	6398	0.379309	-0.0442626	-0.880178	0.0502882	409	Heart	1	0.0061873
PLA2G7	LVSV	9.94e-07	-0.0614399	-4.89759	0.0125449	6398	0.204495	-0.0640295	-1.27099	0.0503776	409	Heart	1	0.000210441
PLAT	LVCO	1.96e-05	-0.0536521	-4.27304	0.012556	6398	0.0589354	-0.0937835	-1.89426	0.0495092	409	Heart	1	0.00264191
PLAT	LVEDV	5.22e-28	-0.137243	-11.0243	0.0124491	6398	0.00050778	-0.173499	-3.50624	0.0494831	409	Heart	1.6e-21	1.17e-24
PLAT	LVESV	2.92e-16	-0.102537	-8.19852	0.0125068	6398	0.136905	-0.0756965	-1.49051	0.0507857	409	Heart	8.96e-10	2.86e-13
PLAT	LVM	3.78e-11	-0.0830182	-6.6242	0.0125326	6398	0.154121	-0.070735	-1.42792	0.049537	409	Heart	0.000116021	2e-08
PLAT	LVSV	9.15e-23	-0.122959	-9.85852	0.0124723	6398	0.000226652	-0.182176	-3.72236	0.0489411	409	Heart	2.81e-16	1.47e-19
PLAU	Err_AHA_13	0.000561402	-0.0432517	-3.45135	0.0125318	6398	0.575154	-0.0287208	-0.560954	0.0511999	409	Heart	1	0.0351672
PLAUR	Ecc_AHA_1	0.000769441	-0.042294	-3.36518	0.0125681	6398	0.861604	-0.00891361	-0.174449	0.0510958	409	Heart	1	0.0437769
PLAUR	LVEDV	1.05e-06	-0.0612981	-4.88603	0.0125456	6398	0.0120217	-0.124517	-2.52341	0.0493445	409	Heart	1	0.000221415
PLAUR	LVESV	3.14e-05	-0.0523142	-4.16604	0.0125573	6398	0.129654	-0.0763311	-1.5187	0.0502608	409	Heart	1	0.00388324
PLAUR	LVSV	3.53e-05	-0.0519518	-4.13891	0.012552	6398	0.00733924	-0.131648	-2.6953	0.0488437	409	Heart	1	0.00427415
PLB1	LVEDV	0.000437243	-0.0503204	-3.51893	0.0142999	4911	0.544896	0.0351336	0.60614	0.0579628	312	Heart	1	0.0294468
PLG	Ell_2	9.98e-05	-0.0556577	-3.89426	0.0142922	4911	0.0128306	-0.148046	-2.50396	0.0591246	312	Heart	1	0.00974269
PLG	LVEDV	8.61e-05	-0.0561229	-3.92999	0.0142807	4911	0.185093	-0.0770071	-1.32839	0.0579701	312	Heart	1	0.00868986
PLIN1	LVCO	1.9e-05	-0.053622	-4.27976	0.0125292	6398	0.0202665	-0.116341	-2.331	0.0499106	409	Heart	1	0.00257794
PLIN1	LVEDV	3.68e-10	-0.0784721	-6.27681	0.0125019	6398	0.365623	-0.0459552	-0.905767	0.0507362	409	Heart	0.00113145	1.67e-07
PLIN1	LVESV	0.000105252	-0.0486277	-3.8806	0.012531	6398	0.548233	-0.030913	-0.600937	0.0514413	409	Heart	1	0.010152
PLIN1	LVM	1.49e-08	-0.0709812	-5.67063	0.0125173	6398	0.649791	0.0227997	0.454406	0.0501747	409	Heart	0.0456238	4.94e-06
PLIN1	LVSV	6.81e-08	-0.0675932	-5.40239	0.0125117	6398	0.276205	-0.0547988	-1.09042	0.0502546	409	Heart	0.209327	1.95e-05
PLIN1	WT_AHA_1	0.000291812	-0.0454354	-3.62447	0.0125357	6398	0.276551	0.0559705	1.08964	0.0513662	409	Heart	1	0.0219341
PLIN1	WT_AHA_2	0.000613719	-0.042974	-3.42719	0.0125391	6398	0.090508	0.0874459	1.69696	0.0515309	409	Heart	1	0.0373863
PLTP	Ell_2	0.000894589	0.0417019	3.32331	0.0125483	6398	0.344514	0.0485954	0.946442	0.0513453	409	Heart	1	0.0485581
PLTP	Err_AHA_3	0.000680153	0.0426495	3.39913	0.0125472	6398	0.571846	-0.0289954	-0.565817	0.0512451	409	Heart	1	0.0401761
PLTP	LVEDV	1.52e-10	0.0802425	6.41404	0.0125104	6398	0.0964474	0.0836266	1.66638	0.0501847	409	Heart	0.000466583	7.32e-08
PLTP	LVESV	9.06e-08	0.0670339	5.35074	0.012528	6398	0.188869	0.0670239	1.31625	0.0509203	409	Heart	0.278469	2.53e-05
PLTP	LVSV	1.76e-07	0.0654837	5.22875	0.0125238	6398	0.084853	0.0858954	1.72763	0.0497187	409	Heart	0.540964	4.57e-05
PLTP	WT_AHA_11	0.000413808	-0.0443298	-3.53298	0.0125474	6398	0.727341	-0.0179822	-0.348918	0.0515371	409	Heart	1	0.0283022
PLTP	WT_AHA_6	0.000538331	-0.0434324	-3.46268	0.012543	6398	0.973117	-0.00172798	-0.0337216	0.0512427	409	Heart	1	0.0341389
PLTP	WT_AHA_7	7.92e-05	-0.0495156	-3.94951	0.0125371	6398	0.685227	-0.02095	-0.405645	0.051646	409	Heart	1	0.00814519
PLTP	WT_AHA_8	0.000245717	-0.046017	-3.66876	0.0125429	6398	0.564567	0.0294198	0.576568	0.0510257	409	Heart	1	0.0193143
PLTP	WT_AHA_9	0.000334595	-0.0450318	-3.58888	0.0125476	6398	0.644199	-0.0236824	-0.462198	0.0512386	409	Heart	1	0.0242521
PLTP	WT_global	0.000318924	-0.0451798	-3.60139	0.0125451	6398	0.579746	0.0284023	0.554223	0.0512471	409	Heart	1	0.0234114
PLXNB2	Err_AHA_13	0.00059749	-0.0430801	-3.43447	0.0125434	6398	0.369959	0.0464131	0.897597	0.0517082	409	Heart	1	0.0367232
PLXNB2	LVEDV	1.99e-05	-0.0535207	-4.2692	0.0125365	6398	0.153678	-0.0723807	-1.42946	0.0506349	409	Heart	1	0.00267862
PLXNB2	LVSV	1.2e-05	-0.0549216	-4.38134	0.0125354	6398	0.030616	-0.108514	-2.16998	0.0500071	409	Heart	1	0.00176485
PNLIP	Ecc_AHA_6	0.000868389	0.0476798	3.33208	0.0143093	4911	0.774153	-0.0171671	-0.287215	0.059771	312	Heart	1	0.0475951
PODXL	Err_AHA_7	0.000429726	-0.0440572	-3.52297	0.0125057	6398	0.745144	-0.0162512	-0.325281	0.0499605	409	Heart	1	0.0290885
PODXL2	LVM	2.56e-06	-0.0589896	-4.70795	0.0125298	6398	0.0571903	-0.0940942	-1.90754	0.0493274	409	Heart	1	0.00047714
PODXL2	WT_AHA_1	0.000225806	-0.0462695	-3.69036	0.0125379	6398	0.681079	0.0208895	0.411302	0.0507888	409	Heart	1	0.0181515
PODXL2	WT_AHA_10	1.76e-05	-0.0538511	-4.29623	0.0125345	6398	0.0134688	-0.126067	-2.48252	0.0507818	409	Heart	1	0.00242495
PODXL2	WT_AHA_11	1.13e-05	-0.0550637	-4.39345	0.0125331	6398	0.0541316	-0.0986755	-1.93166	0.0510833	409	Heart	1	0.00168431
PODXL2	WT_AHA_12	0.000223564	-0.0462949	-3.6929	0.0125362	6398	0.211189	-0.0636919	-1.25238	0.0508568	409	Heart	1	0.0180141
PODXL2	WT_AHA_9	0.000906424	-0.0416342	-3.31963	0.0125418	6398	0.00828463	-0.134233	-2.65391	0.0505795	409	Heart	1	0.0490059
PODXL2	WT_global	1.05e-05	-0.0552615	-4.40994	0.0125311	6398	0.428599	-0.0404223	-0.792424	0.0510109	409	Heart	1	0.0015798
POLR2F	Err_AHA_13	0.000907412	-0.0416054	-3.31933	0.0125343	6398	0.405192	-0.0423405	-0.833296	0.0508109	409	Heart	1	0.049041
POLR2F	LVCO	1.37e-05	-0.0545403	-4.35188	0.0125326	6398	0.352182	-0.0459263	-0.931488	0.0493043	409	Heart	1	0.00197024
POLR2F	LVEDV	2.41e-15	-0.0990882	-7.93791	0.0124829	6398	0.986716	-0.000831031	-0.0166605	0.0498802	409	Heart	7.41e-09	2.15e-12
POLR2F	LVESV	9.63e-09	-0.0719101	-5.74482	0.0125174	6398	0.27434	0.0552432	1.09467	0.0504654	409	Heart	0.0295741	3.33e-06
POLR2F	LVM	1.08e-07	-0.0666157	-5.31858	0.0125251	6398	0.869791	0.00808472	0.164032	0.0492874	409	Heart	0.332211	2.95e-05
POLR2F	LVSV	7.1e-13	-0.0898573	-7.1922	0.0124937	6398	0.472067	-0.0355574	-0.719826	0.0493972	409	Heart	2.18e-06	4.77e-10
PON2	LVEDV	1.01e-08	-0.0716954	-5.7372	0.0124966	6398	0.657397	-0.0222836	-0.443853	0.0502049	409	Heart	0.030928	3.47e-06
PON2	LVESV	3.37e-07	-0.0638765	-5.10662	0.0125086	6398	0.41225	-0.0417319	-0.820828	0.0508413	409	Heart	1	8.14e-05
PON2	LVM	0.000728903	-0.0423393	-3.38012	0.012526	6398	0.338722	0.0474762	0.957879	0.0495639	409	Heart	1	0.042133
PON2	LVSV	8.78e-05	-0.0491108	-3.92461	0.0125136	6398	0.678606	-0.0206318	-0.414679	0.0497536	409	Heart	1	0.00882104
PON3	Err_AHA_1	2.48e-05	0.0528861	4.22011	0.0125319	6398	0.604783	-0.0265215	-0.517959	0.0512039	409	Heart	1	0.00320317
PON3	Err_AHA_6	0.000805009	0.0420465	3.35267	0.0125412	6398	0.186072	0.0679512	1.32464	0.0512979	409	Heart	1	0.0451766
PON3	LVEDV	1.1e-19	0.113516	9.10798	0.0124633	6398	0.40942	0.0414518	0.825811	0.0501953	409	Heart	3.39e-13	1.45e-16
PON3	LVESV	9.29e-13	0.0894347	7.15514	0.0124994	6398	0.470015	0.0367898	0.723166	0.0508732	409	Heart	2.86e-06	6.15e-10
PON3	LVSV	5.04e-16	0.101482	8.13193	0.0124794	6398	0.0860282	0.0853621	1.72112	0.0495968	409	Heart	1.55e-09	4.82e-13
PON3	WT_AHA_11	9.97e-06	-0.055416	-4.4213	0.0125339	6398	0.581944	-0.0283204	-0.551011	0.0513972	409	Heart	1	0.0015101
PON3	WT_AHA_12	5.54e-05	-0.0505678	-4.03425	0.0125346	6398	0.84064	-0.0102708	-0.20121	0.0510449	409	Heart	1	0.0061331
PON3	WT_AHA_7	0.000433272	-0.0441284	-3.52079	0.0125337	6398	0.622646	0.02537	0.492499	0.0515128	409	Heart	1	0.0292621
PON3	WT_global	0.000369631	-0.0446728	-3.56278	0.0125387	6398	0.964646	0.00226823	0.0443533	0.0511401	409	Heart	1	0.0260719
POSTN	LVM	0.000801211	-0.0480244	-3.35448	0.0143165	4911	0.0784882	-0.102421	-1.76576	0.0580037	312	Heart	1	0.0450266
POSTN	WT_AHA_9	0.000243042	-0.0525515	-3.6722	0.0143106	4911	0.17279	-0.0822603	-1.36666	0.0601907	312	Heart	1	0.019155
PPP1R14A	WT_AHA_6	0.000230962	0.0527129	3.68524	0.0143038	4911	0.954753	-0.00339473	-0.0567882	0.0597788	312	Heart	1	0.0184433
PPY	LVEDV	0.000403156	-0.04432	-3.53989	0.0125202	6398	0.741864	0.0165738	0.329622	0.0502814	409	Heart	1	0.0277661
PPY	LVSV	0.000164914	-0.0471907	-3.76971	0.0125184	6398	0.477894	0.0353788	0.710384	0.0498024	409	Heart	1	0.0143386
PQBP1	LVEDV	2.37e-08	-0.0698484	-5.58951	0.0124963	6398	0.372156	-0.0443456	-0.893479	0.0496325	409	Heart	0.072851	7.52e-06
PQBP1	LVESV	2.54e-05	-0.0527363	-4.21392	0.0125148	6398	0.309931	0.0511169	1.0167	0.0502772	409	Heart	1	0.00327456
PQBP1	LVSV	1.35e-06	-0.0604844	-4.83726	0.0125038	6398	0.0229454	-0.111677	-2.28345	0.0489071	409	Heart	1	0.000273831
PRAME	Ell_5	0.000647256	-0.048756	-3.4132	0.0142845	4911	0.739224	-0.0196703	-0.3332	0.0590346	312	Heart	1	0.0387977
PRAP1	Ell_2	5.16e-05	-0.0580009	-4.05195	0.0143143	4911	0.831005	0.0127502	0.213605	0.0596905	312	Heart	1	0.00578722
PRAP1	Ell_4	0.000181738	0.0536474	3.74601	0.0143212	4911	0.365261	0.0538948	0.906809	0.0594335	312	Heart	1	0.0154305
PRAP1	Ell_6	0.000639347	0.0489278	3.41656	0.0143208	4911	0.418043	0.0479539	0.810978	0.059131	312	Heart	1	0.0384594
PRAP1	Err_AHA_1	0.000121941	-0.0550312	-3.84529	0.0143113	4911	0.166233	-0.0813623	-1.3879	0.0586226	312	Heart	1	0.0113839
PRAP1	Err_AHA_6	1.39e-06	-0.0691375	-4.8324	0.0143071	4911	0.0964043	-0.0975425	-1.66795	0.0584803	312	Heart	1	0.000281331
PRAP1	LVCO	1.04e-06	-0.0699495	-4.88979	0.0143052	4911	0.191308	-0.0754444	-1.30978	0.0576009	312	Heart	1	0.000219192
PRAP1	LVEDV	7.65e-28	-0.155753	-11.005	0.0141529	4911	0.00290702	-0.171768	-3.00292	0.0572003	312	Heart	2.35e-21	1.7e-24
PRAP1	LVESV	5.94e-14	-0.107334	-7.53142	0.0142515	4911	0.0166428	-0.139929	-2.40848	0.0580983	312	Heart	1.83e-07	4.56e-11
PRAP1	LVM	1.26e-06	-0.0694241	-4.85225	0.0143076	4911	0.109669	-0.0914661	-1.60461	0.0570022	312	Heart	1	0.000258014
PRAP1	LVSV	9.23e-27	-0.152581	-10.7727	0.0141636	4911	0.044106	-0.11608	-2.02189	0.0574119	312	Heart	2.84e-20	1.93e-23
PRAP1	WT_AHA_12	0.00020594	0.0531916	3.71442	0.0143203	4911	0.881528	-0.00877061	-0.149163	0.0587987	312	Heart	1	0.0169369
PRAP1	WT_AHA_6	0.000379433	0.0509052	3.55647	0.0143134	4911	0.565013	0.0341738	0.576072	0.059322	312	Heart	1	0.0265584
PRCP	Ell_2	9.63e-07	-0.0615404	-4.90395	0.0125492	6398	0.0123563	-0.12887	-2.51359	0.0512692	409	Heart	1	0.000204629
PRCP	LVEDV	1.43e-20	-0.11643	-9.32975	0.0124795	6398	0.0284112	-0.110708	-2.19981	0.0503264	409	Heart	4.41e-14	1.98e-17
PRCP	LVESV	1.69e-13	-0.0924569	-7.38696	0.0125162	6398	0.631582	-0.0246171	-0.479882	0.0512982	409	Heart	5.21e-07	1.23e-10
PRCP	LVM	1.53e-07	-0.0659186	-5.2543	0.0125456	6398	0.943845	0.00352696	0.0704834	0.0500396	409	Heart	0.471277	4.04e-05
PRCP	LVSV	3.21e-17	-0.105732	-8.46248	0.0124942	6398	0.00110838	-0.162656	-3.28615	0.0494974	409	Heart	9.87e-11	3.43e-14
PRELP	Ecc_AHA_2	0.000283797	-0.0455421	-3.63168	0.0125402	6398	0.591414	-0.0281197	-0.537235	0.0523416	409	Heart	1	0.0214915
PRELP	Err_AHA_10	0.000368334	0.0446799	3.5637	0.0125375	6398	0.00781279	-0.139843	-2.674	0.0522972	409	Heart	1	0.0260061
PRELP	Err_AHA_3	3.98e-05	0.0515324	4.11124	0.0125345	6398	0.947844	-0.00341388	-0.0654569	0.0521546	409	Heart	1	0.00471169
PRELP	Err_AHA_4	0.000213728	0.0464402	3.70435	0.0125367	6398	0.869415	-0.0086584	-0.16451	0.0526314	409	Heart	1	0.0174096
PRELP	LVCO	3.13e-07	-0.0641326	-5.12064	0.0125243	6398	0.439581	0.0391982	0.7737	0.0506633	409	Heart	0.962864	7.63e-05
PRELP	LVEDV	1.71e-06	-0.0599735	-4.7899	0.0125208	6398	0.71914	0.0184358	0.359871	0.0512288	409	Heart	1	0.000336849
PRELP	LVM	3.73e-05	-0.0517273	-4.12663	0.012535	6398	0.95536	0.00283597	0.0560136	0.05063	409	Heart	1	0.00446109
PRELP	LVSV	6.09e-06	-0.0566944	-4.5272	0.0125231	6398	0.380375	0.0445468	0.87821	0.0507246	409	Heart	1	0.000999388
PRG2	WT_AHA_5	0.000523654	-0.0496751	-3.47067	0.0143128	4911	0.718781	-0.0210799	-0.360439	0.058484	312	Heart	1	0.0334847
PRKRA	LVEDV	7.76e-05	-0.04956	-3.95417	0.0125336	6398	0.314999	0.050984	1.00609	0.0506752	409	Heart	1	0.00802299
PRKRA	LVESV	0.000239028	-0.0460985	-3.67583	0.012541	6398	0.0718647	0.0924138	1.80492	0.0512011	409	Heart	1	0.0189192
PRND	Ecc_AHA_10	0.000632352	-0.0488977	-3.41956	0.0142994	4911	0.879371	-0.00890848	-0.151901	0.0586467	312	Heart	1	0.0381709
PRND	Ecc_AHA_13	9.96e-05	-0.0557035	-3.89468	0.0143025	4911	0.146947	-0.0856572	-1.45429	0.0588996	312	Heart	1	0.00973064
PRND	Ecc_AHA_2	3.21e-06	-0.0666382	-4.66252	0.0142923	4911	0.00228289	-0.178582	-3.07805	0.058018	312	Heart	1	0.000578892
PRND	Ecc_AHA_5	0.000153203	-0.0541936	-3.78879	0.0143037	4911	0.329314	-0.0578505	-0.977141	0.0592038	312	Heart	1	0.0135562
PRND	Ecc_AHA_7	7.92e-07	-0.0706365	-4.94386	0.0142877	4911	0.34474	-0.0558248	-0.946385	0.0589874	312	Heart	1	0.000172255
PRND	Ecc_AHA_8	0.000297307	-0.0517638	-3.62024	0.0142984	4911	0.0412534	-0.11975	-2.0501	0.0584116	312	Heart	1	0.0222291
PRND	Ecc_global	7.29e-07	-0.0708705	-4.96003	0.0142883	4911	0.244832	-0.0693995	-1.16536	0.0595521	312	Heart	1	0.000160397
PRND	Ell_5	0.000374634	-0.0508318	-3.55982	0.0142793	4911	0.876794	0.00910498	0.155172	0.0586768	312	Heart	1	0.0263238
PRND	Err_AHA_13	1.03e-05	-0.0630485	-4.41563	0.0142785	4911	0.00981655	-0.150836	-2.5994	0.0580272	312	Heart	1	0.00155117
PRND	Err_AHA_14	0.000332636	-0.0513586	-3.59101	0.014302	4911	0.0697824	-0.105647	-1.82005	0.0580462	312	Heart	1	0.0241528
PRND	LVCO	7.55e-09	-0.0826248	-5.78839	0.0142742	4911	0.0525828	-0.111197	-1.94631	0.0571322	312	Heart	0.0231935	2.67e-06
PRND	LVEDV	6.43e-11	-0.0932944	-6.54804	0.0142477	4911	0.00194875	-0.177784	-3.12647	0.0568641	312	Heart	0.000197493	3.29e-08
PRND	LVESV	4.6e-10	-0.0890534	-6.24496	0.01426	4911	0.0113726	-0.147139	-2.54729	0.0577627	312	Heart	0.00141258	2.05e-07
PRND	LVM	1.86e-16	-0.1175	-8.25955	0.014226	4911	0.00633726	-0.154709	-2.74983	0.0562614	312	Heart	5.73e-10	1.86e-13
PRND	LVSV	4.83e-06	-0.0653753	-4.57712	0.0142831	4911	0.00762556	-0.152743	-2.68701	0.0568448	312	Heart	1	0.000821282
PRND	WT_AHA_10	3.82e-12	-0.0992331	-6.96123	0.0142551	4911	0.10932	-0.0944249	-1.60619	0.058788	312	Heart	1.17e-05	2.34e-09
PRND	WT_AHA_11	7.52e-06	-0.0640797	-4.48333	0.0142929	4911	0.0971201	-0.0973739	-1.66436	0.0585053	312	Heart	1	0.00119387
PRND	WT_AHA_12	0.000163828	-0.05395	-3.77205	0.0143026	4911	0.238147	-0.0690195	-1.18207	0.0583888	312	Heart	1	0.0142692
PRND	WT_AHA_13	0.000453902	-0.0501853	-3.50897	0.014302	4911	0.923783	0.00549873	0.0957535	0.0574259	312	Heart	1	0.0302477
PRND	WT_AHA_14	0.000100151	-0.0556841	-3.89344	0.014302	4911	0.0287528	-0.124027	-2.19781	0.0564322	312	Heart	1	0.00976945
PRND	WT_AHA_4	2.82e-05	-0.0599008	-4.19147	0.0142911	4911	0.212927	-0.0731044	-1.2483	0.0585629	312	Heart	1	0.00355667
PRND	WT_AHA_5	8.42e-05	-0.0562355	-3.93538	0.0142897	4911	0.374779	-0.0519987	-0.888927	0.058496	312	Heart	1	0.00854197
PRND	WT_AHA_7	1.82e-06	-0.0682498	-4.77829	0.0142833	4911	0.964702	0.00262458	0.0442925	0.0592558	312	Heart	1	0.000356104
PRND	WT_AHA_8	6.62e-06	-0.0644525	-4.51061	0.0142891	4911	0.0500543	-0.114073	-1.96771	0.0579725	312	Heart	1	0.00107194
PRND	WT_AHA_9	2.37e-09	-0.0853522	-5.98116	0.0142702	4911	0.0389083	-0.121527	-2.07457	0.0585795	312	Heart	0.00729076	9.3e-07
PRND	WT_global	3.92e-07	-0.0725532	-5.07953	0.0142834	4911	0.447206	-0.0447039	-0.761116	0.0587347	312	Heart	1	9.31e-05
PROC	Ell_2	4.54e-08	-0.0686706	-5.47497	0.0125426	6398	0.265479	-0.0569258	-1.11515	0.0510478	409	Heart	0.139557	1.36e-05
PROC	LVEDV	7.64e-13	-0.0898712	-7.18215	0.0125131	6398	0.427826	0.0397307	0.793752	0.0500543	409	Heart	2.35e-06	5.11e-10
PROC	LVESV	1.52e-05	-0.0543398	-4.32968	0.0125505	6398	0.302576	0.0523287	1.0323	0.0506914	409	Heart	1	0.00214223
PROC	LVSV	2.58e-10	-0.079306	-6.33223	0.0125242	6398	0.997382	-0.000162969	-0.00328282	0.0496431	409	Heart	0.000792895	1.2e-07
PROC	WT_AHA_7	0.000343663	0.0449625	3.58189	0.0125527	6398	0.809014	0.0124262	0.241863	0.0513768	409	Heart	1	0.0247186
PROS1	Ell_4	0.000759027	0.0483281	3.36945	0.014343	4911	0.720344	-0.0213685	-0.358347	0.0596308	312	Heart	1	0.0433619
PROS1	Err_AHA_8	0.00066073	-0.0487798	-3.40757	0.0143151	4911	0.958862	0.00306465	0.0516259	0.0593627	312	Heart	1	0.0393618
PROS1	LVEDV	1.48e-12	-0.101252	-7.09459	0.0142718	4911	0.0157282	-0.139993	-2.42947	0.0576227	312	Heart	4.56e-06	9.59e-10
PROS1	LVESV	4.92e-09	-0.0838128	-5.86034	0.0143017	4911	0.256894	-0.0666499	-1.136	0.0586706	312	Heart	0.0151212	1.81e-06
PROS1	LVSV	2.3e-08	-0.0800542	-5.59706	0.0143029	4911	0.047335	-0.114617	-1.99176	0.0575456	312	Heart	0.0706322	7.32e-06
PRRT3	LVCO	0.000715806	-0.0485505	-3.38561	0.0143402	4911	0.139052	-0.085259	-1.48341	0.0574751	312	Heart	1	0.0416124
PRRT3	LVEDV	0.000314891	-0.0516459	-3.60531	0.014325	4911	0.000105665	-0.222196	-3.93145	0.0565175	312	Heart	1	0.0231949
PRRT3	LVM	9.53e-09	-0.0822689	-5.74879	0.0143106	4911	0.0287789	-0.124611	-2.19745	0.0567069	312	Heart	0.0292884	3.3e-06
PRRT3	WT_AHA_10	3.98e-07	-0.0727095	-5.07681	0.0143219	4911	0.696268	-0.023143	-0.390751	0.059227	312	Heart	1	9.43e-05
PRRT3	WT_AHA_11	2e-05	-0.0611699	-4.2688	0.0143295	4911	0.540345	-0.0361304	-0.613017	0.0589386	312	Heart	1	0.00269194
PRRT3	WT_AHA_12	0.000407391	-0.050727	-3.53769	0.014339	4911	0.202961	-0.0747213	-1.27604	0.0585571	312	Heart	1	0.0279829
PRRT3	WT_AHA_9	0.000155041	-0.0542708	-3.78582	0.0143353	4911	0.104464	-0.0959906	-1.62869	0.0589372	312	Heart	1	0.0136824
PRRT3	WT_global	2.14e-05	-0.0609469	-4.25352	0.0143286	4911	0.919953	-0.00593275	-0.10058	0.0589852	312	Heart	1	0.00284545
PRSS2	Ell_3	1.75e-05	0.0538483	4.29801	0.0125287	6398	0.805633	0.0126149	0.246233	0.0512319	409	Heart	1	0.0024089
PRSS2	Err_AHA_1	0.000297917	-0.045355	-3.6191	0.0125321	6398	0.539697	0.0315863	0.613817	0.0514587	409	Heart	1	0.0222636
PRSS2	Err_AHA_4	0.000464272	-0.0439005	-3.50239	0.0125345	6398	0.450393	0.0391621	0.755526	0.0518342	409	Heart	1	0.0307315
PRSS2	LVCO	1.84e-06	-0.0597977	-4.77464	0.012524	6398	0.532362	0.0312135	0.624966	0.0499443	409	Heart	1	0.000359616
PRSS2	LVEDV	8.09e-05	-0.0493995	-3.94426	0.0125244	6398	0.441125	-0.0389075	-0.771088	0.0504579	409	Heart	1	0.00828501
PRSS2	LVSV	0.000260933	-0.0457633	-3.65334	0.0125264	6398	0.193661	-0.0650156	-1.30209	0.0499318	409	Heart	1	0.0201966
PRSS22	LVSV	0.000172209	-0.0537805	-3.75955	0.0143051	4911	0.871641	0.00944594	0.161718	0.05841	312	Heart	1	0.0148228
PRSS27	LVM	0.000454642	-0.0439719	-3.50798	0.0125348	6398	0.112934	-0.0782405	-1.58875	0.0492466	409	Heart	1	0.0302826
PRSS8	Ell_2	0.000865532	-0.041793	-3.33252	0.012541	6398	0.0144717	-0.124973	-2.45641	0.0508761	409	Heart	1	0.0474876
PRSS8	Err_AHA_1	1.35e-05	-0.054565	-4.3547	0.0125301	6398	0.223106	-0.0623769	-1.22027	0.0511174	409	Heart	1	0.00194961
PRSS8	Err_AHA_10	0.000638224	0.0428386	3.41652	0.0125386	6398	0.046162	0.102975	2.00034	0.0514787	409	Heart	1	0.0384118
PRSS8	Err_AHA_9	0.000389696	0.0444944	3.54885	0.0125377	6398	0.0558082	0.0984512	1.9183	0.0513221	409	Heart	1	0.0270927
PRSS8	LVEDV	4.38e-18	-0.108416	-8.69431	0.0124698	6398	0.00352936	-0.145844	-2.93545	0.0496835	409	Heart	1.35e-11	5.08e-15
PRSS8	LVESV	5.38e-10	-0.0777838	-6.21728	0.0125109	6398	0.0700959	-0.0920617	-1.81631	0.050686	409	Heart	0.00165234	2.37e-07
PRSS8	LVSV	4.45e-15	-0.0981271	-7.86088	0.012483	6398	0.000400471	-0.174906	-3.57096	0.04898	409	Heart	1.37e-08	3.86e-12
PRSS8	WT_AHA_10	6.11e-07	0.0625517	4.99276	0.0125285	6398	0.766275	-0.015248	-0.297459	0.0512609	409	Heart	1	0.000137258
PRSS8	WT_AHA_11	2.08e-07	0.0651024	5.19742	0.0125259	6398	0.824048	-0.0114379	-0.222492	0.0514081	409	Heart	0.640087	5.31e-05
PRSS8	WT_AHA_12	8.99e-11	0.0812301	6.49393	0.0125086	6398	0.570866	0.0289419	0.567261	0.0510204	409	Heart	0.00027627	4.5e-08
PRSS8	WT_AHA_14	3.56e-05	0.051859	4.13706	0.0125352	6398	0.0176351	-0.118513	-2.3834	0.0497243	409	Heart	1	0.00430205
PRSS8	WT_AHA_3	0.000538366	0.0434147	3.46267	0.0125379	6398	0.0717274	0.090877	1.80579	0.0503252	409	Heart	1	0.0341404
PRSS8	WT_AHA_4	0.00014041	0.0477628	3.80976	0.012537	6398	0.32832	0.0498801	0.97874	0.0509636	409	Heart	1	0.0126808
PRSS8	WT_AHA_5	1.84e-05	0.0536937	4.28625	0.012527	6398	0.281254	0.0548579	1.07901	0.0508408	409	Heart	1	0.00251777
PRSS8	WT_AHA_6	5.05e-10	0.0779002	6.22728	0.0125095	6398	0.273276	0.0559859	1.09711	0.0510304	409	Heart	0.00155086	2.23e-07
PRSS8	WT_AHA_7	4.42e-11	0.082525	6.60066	0.0125025	6398	0.810638	0.0123526	0.239767	0.051519	409	Heart	0.000135876	2.32e-08
PRSS8	WT_AHA_8	3.95e-05	0.0515522	4.11356	0.0125323	6398	0.126014	-0.077833	-1.53332	0.0507611	409	Heart	1	0.004673
PRSS8	WT_AHA_9	5.45e-08	0.0681607	5.44244	0.0125239	6398	0.836953	-0.0105266	-0.205932	0.0511168	409	Heart	0.167472	1.6e-05
PRSS8	WT_global	1.19e-09	0.0762237	6.09098	0.0125142	6398	0.271741	0.0561921	1.10063	0.0510544	409	Heart	0.00364835	4.92e-07
PRTG	Ell_2	0.000164785	0.047298	3.76991	0.0125462	6398	0.458725	0.0379396	0.74169	0.0511529	409	Heart	1	0.0143291
PSAP	LVEDV	5.45e-07	-0.0717218	-5.01634	0.0142976	4911	0.0249595	-0.129128	-2.25374	0.0572952	312	Heart	1	0.000124224
PSAP	LVESV	0.000831588	-0.0479041	-3.34414	0.0143248	4911	0.11362	-0.0922536	-1.58692	0.0581336	312	Heart	1	0.0461933
PSAP	LVSV	8.58e-06	-0.0637461	-4.45497	0.014309	4911	0.102415	-0.0938236	-1.63844	0.057264	312	Heart	1	0.0013314
PSG1	Ecc_AHA_1	0.000759133	-0.0422258	-3.36891	0.012534	6398	0.0975885	0.0849689	1.66068	0.0511652	409	Heart	1	0.0433672
PSG1	Ecc_AHA_14	8.08e-05	-0.049421	-3.94449	0.0125291	6398	0.34479	0.0481558	0.9459	0.0509101	409	Heart	1	0.00827834
PSG1	Ecc_global	0.000253462	-0.0458708	-3.6608	0.0125303	6398	0.362897	0.0467057	0.910934	0.0512723	409	Heart	1	0.0197633
PSIP1	LVEDV	3.14e-06	-0.0584189	-4.66568	0.012521	6398	0.744692	0.0164423	0.325879	0.0504552	409	Heart	1	0.000568686
PSIP1	LVSV	4.07e-06	-0.0577488	-4.61204	0.0125213	6398	0.436889	-0.0388882	-0.778263	0.0499679	409	Heart	1	0.000709314
PSMD9	LVEDV	5.47e-05	-0.0505728	-4.03714	0.0125269	6398	0.250068	-0.0575453	-1.15191	0.0499563	409	Heart	1	0.00606962
PSMD9	LVESV	0.00035772	-0.0447697	-3.57138	0.0125357	6398	0.448945	-0.0384049	-0.757946	0.0506697	409	Heart	1	0.0254563
PSME1	LVEDV	0.000521326	-0.0435247	-3.47133	0.0125383	6398	0.821339	0.0113164	0.225976	0.0500778	409	Heart	1	0.0333733
PSMG3	LVEDV	4.35e-05	-0.0512309	-4.09091	0.0125231	6398	0.209149	-0.0625636	-1.258	0.0497325	409	Heart	1	0.00505354
PSMG3	LVESV	0.000514086	-0.0435532	-3.47509	0.012533	6398	0.682504	-0.0206667	-0.409357	0.0504858	409	Heart	1	0.0330495
PSPN	Ecc_AHA_2	1.37e-05	-0.0544813	-4.35134	0.0125206	6398	0.249629	-0.0588817	-1.15298	0.051069	409	Heart	1	0.00197413
PSPN	Ecc_AHA_8	4.97e-05	-0.0508283	-4.05967	0.0125203	6398	0.401384	-0.0428572	-0.840077	0.0510158	409	Heart	1	0.0056214
PSPN	LVEDV	2.99e-07	-0.0641344	-5.12931	0.0125035	6398	0.0929708	-0.0839961	-1.68409	0.0498763	409	Heart	0.919744	7.33e-05
PSPN	LVESV	2.42e-07	-0.0646565	-5.16904	0.0125084	6398	0.0392995	-0.104325	-2.06805	0.0504464	409	Heart	0.744848	6.08e-05
PSPN	WT_AHA_12	3.54e-05	0.0518089	4.13844	0.0125189	6398	0.165461	-0.0705029	-1.38956	0.0507375	409	Heart	1	0.00428119
PSPN	WT_AHA_3	0.00022404	0.0462363	3.69236	0.0125222	6398	0.605232	0.0260434	0.517315	0.0503434	409	Heart	1	0.018043
PSPN	WT_AHA_6	0.000540287	0.0433459	3.46171	0.0125216	6398	0.126513	0.0777564	1.5313	0.0507781	409	Heart	1	0.034234
PSRC1	LVEDV	2.02e-06	-0.0595853	-4.75591	0.0125287	6398	0.341897	-0.0476286	-0.951594	0.0500514	409	Heart	1	0.000389819
PSRC1	LVESV	3.17e-06	-0.0584558	-4.66347	0.0125348	6398	0.692714	-0.0200764	-0.39547	0.050766	409	Heart	1	0.000573635
PTGDS	Err_AHA_1	0.000292914	-0.0454003	-3.62349	0.0125294	6398	0.352328	-0.0474083	-0.931205	0.0509107	409	Heart	1	0.0219949
PTGDS	Err_AHA_7	6.12e-05	-0.0502042	-4.01081	0.0125172	6398	0.699681	0.0191897	0.386037	0.0497095	409	Heart	1	0.00663456
PTGDS	LVCO	3.35e-10	-0.0786776	-6.29169	0.012505	6398	0.0932797	-0.0829279	-1.68249	0.0492887	409	Heart	0.0010287	1.53e-07
PTGDS	LVEDV	2.7e-14	-0.0952195	-7.62965	0.0124802	6398	0.0211655	-0.114908	-2.31446	0.0496481	409	Heart	8.29e-08	2.16e-11
PTGDS	LVESV	2.92e-09	-0.0743485	-5.9442	0.0125077	6398	0.168305	-0.0697457	-1.38026	0.050531	409	Heart	0.00898537	1.13e-06
PTGDS	LVM	1.26e-07	-0.0662204	-5.29002	0.012518	6398	0.16354	-0.0687827	-1.39592	0.0492742	409	Heart	0.388244	3.39e-05
PTGDS	LVSV	1.73e-08	-0.0705864	-5.64435	0.0125057	6398	0.0105292	-0.126267	-2.57047	0.049122	409	Heart	0.0531297	5.67e-06
PTGR1	LVEDV	4.57e-08	-0.0781042	-5.47598	0.0142631	4911	0.302977	-0.0606608	-1.0319	0.0587854	312	Heart	0.140354	1.36e-05
PTGR1	LVESV	1.39e-07	-0.0752718	-5.27373	0.014273	4911	0.755995	-0.0185021	-0.311038	0.0594852	312	Heart	0.42837	3.71e-05
PTGR1	LVSV	1.54e-06	-0.0686884	-4.81126	0.0142766	4911	0.283673	-0.0628405	-1.0741	0.0585055	312	Heart	1	0.000308431
PTGR1	WT_AHA_12	0.000593113	0.0491586	3.43699	0.0143028	4911	0.265728	0.0663421	1.11511	0.0594939	312	Heart	1	0.0365331
PTGR1	WT_AHA_6	3.22e-05	0.059444	4.16092	0.0142862	4911	0.437324	0.046762	0.777794	0.0601214	312	Heart	1	0.00396579
PTH	Ell_1	0.00023693	0.0526368	3.67872	0.0143085	4911	0.37751	0.0526189	0.883849	0.0595338	312	Heart	1	0.0187929
PTH	LVEDV	2.14e-08	-0.0800348	-5.60962	0.0142674	4911	0.444281	-0.0443553	-0.76603	0.0579027	312	Heart	0.0657205	6.86e-06
PTH	LVESV	0.000223967	-0.0528115	-3.69309	0.0143001	4911	0.844728	0.0114772	0.196025	0.0585498	312	Heart	1	0.0180395
PTH	LVSV	9.34e-08	-0.0763311	-5.34712	0.0142752	4911	0.374082	-0.0512908	-0.890226	0.0576155	312	Heart	0.287027	2.6e-05
PTH1R	WT_AHA_12	0.000434287	0.0440731	3.52017	0.0125202	6398	0.134174	0.0766243	1.50099	0.0510493	409	Heart	1	0.0293108
PTH1R	WT_AHA_7	4.28e-05	0.0512288	4.09466	0.0125111	6398	0.142027	0.0758247	1.47128	0.0515365	409	Heart	1	0.00498847
PTH1R	WT_AHA_8	0.000432685	0.0440817	3.52115	0.0125191	6398	0.637207	0.0240974	0.47198	0.051056	409	Heart	1	0.0292289
PTH1R	WT_global	0.000515144	0.043505	3.47453	0.0125211	6398	0.0884541	0.0872717	1.70791	0.0510984	409	Heart	1	0.0330969
PTP4A3	LVEDV	4.17e-07	-0.0722523	-5.06805	0.0142564	4911	0.057247	-0.11145	-1.90902	0.058381	312	Heart	1	9.81e-05
PTP4A3	LVESV	0.000126472	-0.0547791	-3.83631	0.0142791	4911	0.258342	-0.067065	-1.13254	0.0592163	312	Heart	1	0.0117024
PTP4A3	LVSV	5.08e-06	-0.0651531	-4.56669	0.014267	4911	0.0788224	-0.10259	-1.76378	0.0581648	312	Heart	1	0.000857229
PTPRB	Ell_2	0.000372507	-0.0510617	-3.56132	0.0143379	4911	0.325444	-0.0593123	-0.985003	0.0602153	312	Heart	1	0.0262175
PTPRB	Err_AHA_10	1.51e-07	0.0752802	5.25963	0.0143128	4911	0.167517	0.0826762	1.38369	0.0597504	312	Heart	0.462364	3.97e-05
PTPRB	Err_AHA_11	4e-06	0.066121	4.61653	0.0143227	4911	0.283429	0.0646199	1.07464	0.0601316	312	Heart	1	0.00069992
PTPRB	Err_AHA_12	0.000883289	0.0477077	3.32733	0.0143381	4911	0.0705713	0.108105	1.81491	0.0595649	312	Heart	1	0.0481506
PTPRB	Err_AHA_14	0.000169668	0.0539478	3.76328	0.0143353	4911	0.637515	0.0279395	0.471673	0.0592349	312	Heart	1	0.0146536
PTPRB	Err_AHA_15	1.97e-05	0.061244	4.27287	0.0143332	4911	0.456369	0.0439364	0.745838	0.0589087	312	Heart	1	0.00265335
PTPRB	Err_AHA_9	0.000316037	0.0516588	3.60436	0.0143323	4911	0.0219933	0.137684	2.30288	0.0597878	312	Heart	1	0.0232619
PTPRB	Err_global	0.00021944	0.0530106	3.69829	0.0143338	4911	0.113277	0.0935706	1.58844	0.0589073	312	Heart	1	0.0177598
PTPRB	LVEDV	8.37e-09	-0.0825052	-5.77096	0.0142966	4911	0.1989	-0.075352	-1.28763	0.0585198	312	Heart	0.0257072	2.93e-06
PTPRB	LVESV	0.000239992	-0.0526772	-3.67543	0.0143322	4911	0.266547	-0.065857	-1.11319	0.0591603	312	Heart	1	0.0189753
PTPRB	LVSV	3.01e-09	-0.0849519	-5.94181	0.0142973	4911	0.740535	-0.0193591	-0.331461	0.0584053	312	Heart	0.00926008	1.16e-06
PTPRB	WT_AHA_10	0.000391977	0.0508851	3.54789	0.0143424	4911	0.996979	0.000227134	0.00378936	0.0599399	312	Heart	1	0.0272091
PTPRB	WT_AHA_11	0.000370607	0.0510846	3.56267	0.0143389	4911	0.777261	-0.0168938	-0.283154	0.0596627	312	Heart	1	0.0261239
PTPRB	WT_AHA_12	6.2e-06	0.064829	4.52443	0.0143286	4911	0.531658	0.0371806	0.626229	0.0593722	312	Heart	1	0.001015
PTPRB	WT_AHA_6	5.92e-06	0.0649283	4.53411	0.0143199	4911	0.844435	0.0117779	0.196399	0.0599692	312	Heart	1	0.000975964
PTPRB	WT_AHA_7	3.17e-05	0.0596664	4.16478	0.0143264	4911	0.59729	0.0317971	0.528885	0.0601211	312	Heart	1	0.00391325
PTPRB	WT_AHA_9	0.000311031	0.0517405	3.60852	0.0143384	4911	0.477513	0.0425677	0.71123	0.0598508	312	Heart	1	0.0229894
PTPRB	WT_global	1.17e-05	0.0628774	4.38839	0.0143281	4911	0.784106	0.0163638	0.274226	0.0596727	312	Heart	1	0.00172494
PTPRC	LVCO	0.000508434	-0.0497773	-3.4786	0.0143096	4911	0.905745	0.00677827	0.118511	0.0571952	312	Heart	1	0.0327844
PTPRC	LVEDV	0.000168257	-0.0538205	-3.76537	0.0142936	4911	0.00177446	-0.178386	-3.15486	0.0565432	312	Heart	1	0.014556
PTPRC	LVM	0.000423386	-0.0504816	-3.52748	0.0143109	4911	0.0253268	-0.126333	-2.24801	0.0561978	312	Heart	1	0.0287696
PTPRC	LVSV	5.07e-05	-0.0579727	-4.05578	0.0142938	4911	0.0478574	-0.112973	-1.98705	0.0568545	312	Heart	1	0.00571451
PTPRF	Ell_2	0.000731872	-0.0424389	-3.379	0.0125596	6398	0.649828	-0.0235592	-0.454355	0.051852	409	Heart	1	0.0422545
PTPRF	LVM	1.59e-05	-0.0542233	-4.31972	0.0125525	6398	0.500505	-0.033841	-0.674329	0.0501846	409	Heart	1	0.00222222
PTPRF	WT_AHA_1	0.000614414	-0.0430385	-3.42688	0.0125591	6398	0.276324	0.0560259	1.09015	0.0513928	409	Heart	1	0.0374182
PTPRF	WT_AHA_10	0.000516587	-0.0436309	-3.47378	0.0125601	6398	0.267334	-0.0575172	-1.11082	0.0517789	409	Heart	1	0.0331577
PTPRF	WT_AHA_11	0.000102622	-0.0488042	-3.88676	0.0125565	6398	0.62864	-0.0251656	-0.484028	0.051992	409	Heart	1	0.00994488
PTPRF	WT_AHA_5	4.77e-06	-0.0574316	-4.57864	0.0125434	6398	0.914245	0.0055502	0.107756	0.051507	409	Heart	1	0.000812537
PTPRF	WT_AHA_6	0.000229752	-0.04627	-3.68594	0.0125531	6398	0.627601	0.0250936	0.485493	0.0516867	409	Heart	1	0.0183735
PTPRF	WT_AHA_8	0.000744858	-0.042368	-3.37415	0.0125567	6398	0.757278	-0.0159275	-0.309276	0.0514993	409	Heart	1	0.042776
PTPRF	WT_AHA_9	0.000136621	-0.0479266	-3.81653	0.0125576	6398	0.135767	-0.0770807	-1.49486	0.0515639	409	Heart	1	0.0124293
PTPRF	WT_global	0.000220416	-0.0464137	-3.69651	0.0125561	6398	0.833711	0.0108666	0.210086	0.0517244	409	Heart	1	0.017817
PTPRM	LVEDV	2.2e-09	-0.0748878	-5.99107	0.0124999	6398	0.00763565	-0.136651	-2.68183	0.0509543	409	Heart	0.00675342	8.67e-07
PTPRM	LVESV	3.17e-06	-0.0583808	-4.66337	0.012519	6398	0.15327	-0.0743662	-1.43088	0.0519722	409	Heart	1	0.00057386
PTPRM	LVM	4.82e-09	-0.073326	-5.8615	0.0125098	6398	0.0279598	-0.11141	-2.20616	0.0504997	409	Heart	0.0147962	1.77e-06
PTPRM	LVSV	1.31e-07	-0.0660825	-5.28341	0.0125075	6398	0.0218396	-0.116542	-2.30245	0.0506162	409	Heart	0.402448	3.51e-05
PTPRN2	Err_AHA_14	5.51e-05	-0.050648	-4.03576	0.0125498	6398	0.455996	0.0379063	0.746206	0.0507987	409	Heart	1	0.00610064
PTPRN2	Err_AHA_8	4.88e-06	-0.0573163	-4.57392	0.0125311	6398	0.684172	0.0207452	0.407083	0.0509606	409	Heart	1	0.000827868
PTPRN2	LVCO	9.57e-17	-0.104119	-8.33283	0.012495	6398	0.020688	-0.114209	-2.32316	0.0491612	409	Heart	2.94e-10	9.82e-14
PTPRN2	LVEDV	2.87e-13	-0.0914768	-7.31593	0.0125038	6398	0.000576812	-0.170999	-3.47108	0.0492641	409	Heart	8.82e-07	2.03e-10
PTPRN2	LVESV	7.83e-09	-0.0724144	-5.77988	0.0125287	6398	0.0653142	-0.0932826	-1.84835	0.050468	409	Heart	0.0240507	2.76e-06
PTPRN2	LVM	6.59e-15	-0.0976768	-7.81109	0.0125049	6398	0.0787616	-0.0867804	-1.76257	0.049235	409	Heart	2.02e-08	5.61e-12
PTPRN2	LVSV	1.06e-08	-0.0717391	-5.72821	0.0125238	6398	0.000638573	-0.168118	-3.44281	0.0488316	409	Heart	0.0326033	3.64e-06
PTPRN2	WT_AHA_10	0.000835351	-0.0419627	-3.3424	0.0125547	6398	0.944055	-0.00358498	-0.07022	0.0510536	409	Heart	1	0.0463399
PTPRN2	WT_AHA_4	7.41e-05	-0.0497569	-3.96517	0.0125485	6398	0.161324	0.0711285	1.40332	0.0506859	409	Heart	1	0.00772503
PTPRN2	WT_AHA_5	8.93e-05	-0.0491723	-3.92043	0.0125426	6398	0.541024	0.0310072	0.611808	0.0506813	409	Heart	1	0.00893506
PTPRN2	WT_global	0.000829743	-0.0419782	-3.34427	0.0125523	6398	0.300976	0.0526684	1.03573	0.0508515	409	Heart	1	0.0461182
PTPRR	Err_AHA_7	0.000129947	-0.0547107	-3.82962	0.0142862	4911	0.945101	0.00403154	0.0689198	0.0584961	312	Heart	1	0.0119495
PTPRR	Err_AHA_8	9.68e-05	-0.055713	-3.90164	0.0142794	4911	0.915995	-0.00636006	-0.105571	0.0602442	312	Heart	1	0.00951244
PTPRR	LVCO	5.57e-09	-0.0833758	-5.83954	0.0142778	4911	0.00136369	-0.186651	-3.23357	0.0577228	312	Heart	0.0171202	2.03e-06
PTPRR	LVEDV	4.09e-09	-0.0840335	-5.89132	0.0142639	4911	0.00100659	-0.192632	-3.32249	0.0579782	312	Heart	0.0125578	1.53e-06
PTPRR	LVESV	5.19e-05	-0.0579115	-4.05052	0.0142973	4911	0.113231	-0.0943925	-1.58864	0.0594171	312	Heart	1	0.00581509
PTPRR	LVM	5.69e-14	-0.10738	-7.53709	0.0142468	4911	0.0101871	-0.148894	-2.58635	0.0575689	312	Heart	1.75e-07	4.38e-11
PTPRR	LVSV	9.29e-06	-0.0634125	-4.43775	0.0142893	4911	0.000138614	-0.221471	-3.86223	0.0573428	312	Heart	1	0.00142385
PTPRR	WT_AHA_1	7.07e-05	-0.0568976	-3.9773	0.0143056	4911	0.586809	0.032402	0.544074	0.0595544	312	Heart	1	0.0074347
PTPRR	WT_AHA_4	7.9e-06	-0.0639231	-4.47263	0.014292	4911	0.607796	0.0308111	0.513781	0.0599693	312	Heart	1	0.0012444
PTPRR	WT_AHA_5	2.5e-05	-0.0602861	-4.21853	0.0142908	4911	0.285255	-0.0639461	-1.07057	0.0597312	312	Heart	1	0.00323332
PTPRR	WT_global	4.94e-05	-0.0580912	-4.06192	0.0143014	4911	0.832282	-0.0127322	-0.211967	0.0600669	312	Heart	1	0.00559478
PTPRS	LVM	0.000148225	-0.0475795	-3.79632	0.0125331	6398	0.673236	-0.0211478	-0.422032	0.0501095	409	Heart	1	0.013216
PTPRS	WT_AHA_1	9.65e-05	-0.0488978	-3.90182	0.012532	6398	0.589493	0.0277337	0.540021	0.0513568	409	Heart	1	0.00948583
PTPRS	WT_AHA_10	1.21e-07	-0.0663441	-5.29872	0.0125208	6398	0.77373	-0.0148913	-0.287701	0.0517597	409	Heart	0.370263	3.25e-05
PTPRS	WT_AHA_11	3.35e-06	-0.0582798	-4.65252	0.0125265	6398	0.633721	-0.0247479	-0.476874	0.051896	409	Heart	1	0.000600783
PTPRS	WT_AHA_13	0.000191702	-0.0467717	-3.73189	0.012533	6398	0.619019	0.0254458	0.497642	0.0511328	409	Heart	1	0.0160491
PTPRS	WT_AHA_16	0.000626218	-0.0428869	-3.4217	0.0125338	6398	0.228436	-0.0620828	-1.20631	0.0514652	409	Heart	1	0.0379198
PTPRS	WT_AHA_4	0.000203645	-0.0465803	-3.71661	0.012533	6398	0.928487	-0.00462704	-0.0898067	0.0515222	409	Heart	1	0.0167948
PTPRS	WT_AHA_5	5.56e-05	-0.0505187	-4.03362	0.0125244	6398	0.467149	-0.0373946	-0.727845	0.0513771	409	Heart	1	0.00614431
PTPRS	WT_AHA_6	4.82e-06	-0.0573078	-4.57646	0.0125223	6398	0.504562	-0.0344509	-0.667953	0.0515769	409	Heart	1	0.000819582
PTPRS	WT_AHA_8	0.000814497	-0.041979	-3.34942	0.0125332	6398	0.624175	-0.0252003	-0.490334	0.0513942	409	Heart	1	0.0455367
PTPRS	WT_AHA_9	1.63e-06	-0.0601164	-4.79944	0.0125257	6398	0.160641	-0.0723687	-1.40561	0.0514854	409	Heart	1	0.000322876
PTPRS	WT_global	3.73e-07	-0.0636988	-5.08755	0.0125205	6398	0.696683	-0.020137	-0.390092	0.0516213	409	Heart	1	8.89e-05
PTPRZ1	LVCO	0.000211807	-0.0530859	-3.70729	0.0143193	4911	0.121143	-0.0899212	-1.55455	0.0578438	312	Heart	1	0.0172944
PTPRZ1	LVEDV	0.000749034	-0.0482683	-3.3731	0.0143098	4911	0.0397301	-0.119763	-2.06586	0.0579728	312	Heart	1	0.0429544
PTPRZ1	LVSV	3.16e-05	-0.059589	-4.16571	0.0143046	4911	0.0174649	-0.137606	-2.39047	0.0575643	312	Heart	1	0.00390061
PTS	LVEDV	3.26e-17	-0.105561	-8.46091	0.0124763	6398	0.248371	-0.058168	-1.15606	0.0503159	409	Heart	1e-10	3.47e-14
PTS	LVESV	6.93e-11	-0.081729	-6.53328	0.0125096	6398	0.923451	-0.00491064	-0.0961506	0.0510723	409	Heart	0.00021294	3.53e-08
PTS	LVM	0.000849971	-0.0418651	-3.33757	0.0125436	6398	0.729214	0.017251	0.346422	0.0497977	409	Heart	1	0.0469053
PTS	LVSV	3.47e-12	-0.0871225	-6.97067	0.0124984	6398	0.020536	-0.115374	-2.32597	0.0496025	409	Heart	1.07e-05	2.14e-09
PTS	WT_AHA_6	0.000302624	0.0453228	3.61504	0.0125373	6398	0.802695	-0.012821	-0.250032	0.0512776	409	Heart	1	0.022522
PVR	WT_AHA_10	0.000341614	0.0449595	3.58345	0.0125464	6398	0.250716	-0.0588001	-1.15033	0.0511156	409	Heart	1	0.0246139
PVR	WT_AHA_11	3.71e-05	0.0517675	4.12761	0.0125418	6398	0.155948	-0.0728056	-1.4216	0.0512138	409	Heart	1	0.00444526
PVR	WT_AHA_12	1.24e-06	0.0608288	4.85353	0.0125329	6398	0.998748	8e-05	0.00156974	0.0509781	409	Heart	1	0.00025503
PVR	WT_AHA_5	6.07e-06	0.0567357	4.52764	0.012531	6398	0.700238	0.0195895	0.385285	0.0508441	409	Heart	1	0.000997595
PVR	WT_AHA_6	7.18e-05	0.0498102	3.97271	0.0125381	6398	0.525933	-0.0323873	-0.634802	0.0510195	409	Heart	1	0.00752968
PVR	WT_AHA_7	0.000291738	0.0454457	3.62453	0.0125384	6398	0.728687	0.0178598	0.347124	0.0514507	409	Heart	1	0.0219316
PVR	WT_AHA_8	0.000499028	0.0436883	3.48307	0.012543	6398	0.810537	-0.0121982	-0.239897	0.0508479	409	Heart	1	0.0323626
PVR	WT_AHA_9	9.9e-06	0.0554631	4.42294	0.0125398	6398	0.495002	-0.0348513	-0.683021	0.0510253	409	Heart	1	0.00150083
PVR	WT_global	1.95e-05	0.0535898	4.27395	0.0125387	6398	0.608241	-0.0261905	-0.513004	0.0510532	409	Heart	1	0.00263424
PXN	LVCO	0.000194184	-0.0467167	-3.72864	0.0125292	6398	0.142823	-0.0717886	-1.46835	0.0488908	409	Heart	1	0.0162074
PXN	LVEDV	4.21e-10	-0.078185	-6.25591	0.0124978	6398	0.0603261	-0.0929115	-1.88391	0.0493184	409	Heart	0.00129283	1.89e-07
PXN	LVESV	2.52e-06	-0.0589733	-4.71047	0.0125196	6398	0.903022	-0.00612082	-0.121924	0.0502019	409	Heart	1	0.000471932
PXN	LVM	1.47e-05	-0.0543164	-4.33629	0.012526	6398	0.741073	-0.0161863	-0.330669	0.04895	409	Heart	1	0.00208963
PXN	LVSV	4.74e-08	-0.0683797	-5.46747	0.0125067	6398	0.0254872	-0.109397	-2.24261	0.0487811	409	Heart	0.145563	1.41e-05
PZP	LVSV	0.000796962	-0.0479651	-3.35595	0.0142926	4911	0.873975	-0.00930093	-0.158752	0.0585878	312	Heart	1	0.044866
QDPR	LVEDV	6.55e-05	-0.0500214	-3.99459	0.0125223	6398	0.635059	0.0240302	0.474995	0.0505904	409	Heart	1	0.0070057
QDPR	LVESV	5.12e-05	-0.0507706	-4.05285	0.0125271	6398	0.142718	0.0751046	1.46873	0.0511357	409	Heart	1	0.00575342
QPCT	LVM	0.000812017	-0.0419927	-3.35027	0.0125341	6398	0.908085	-0.00573046	-0.11553	0.0496015	409	Heart	1	0.0454402
QSOX1	LVEDV	0.000629597	-0.0490081	-3.42075	0.0143267	4911	0.0129499	-0.143891	-2.50061	0.0575425	312	Heart	1	0.0380531
QSOX1	LVSV	0.000233942	-0.0527537	-3.68196	0.0143276	4911	0.00358206	-0.167542	-2.93679	0.0570494	312	Heart	1	0.0186155
RAB44	LVEDV	4.57e-05	-0.0583586	-4.08023	0.0143028	4911	0.377271	-0.0519636	-0.884292	0.058763	312	Heart	1	0.00526072
RAB44	LVSV	0.000161229	-0.0540348	-3.77605	0.0143099	4911	0.644587	-0.0270368	-0.461778	0.0585494	312	Heart	1	0.0140916
RAB6A	Err_AHA_1	0.000525123	0.0435702	3.46937	0.0125585	6398	0.823082	-0.0114787	-0.223735	0.0513048	409	Heart	1	0.0335478
RABGAP1L	LVEDV	0.000169772	-0.0471334	-3.76244	0.0125273	6398	0.970061	0.00187942	0.0375559	0.0500434	409	Heart	1	0.0146615
RABGAP1L	LVESV	0.000170672	-0.0471368	-3.76112	0.0125327	6398	0.28612	0.054085	1.06815	0.0506343	409	Heart	1	0.0147222
RALY	LVEDV	0.00014809	-0.0543049	-3.79724	0.0143012	4911	0.883867	-0.00855901	-0.146198	0.058544	312	Heart	1	0.0132079
RAP1A	WT_AHA_1	0.000507759	-0.049787	-3.47896	0.0143109	4911	0.591459	0.0312501	0.537319	0.0581593	312	Heart	1	0.0327532
RARRES2	Ell_2	2.84e-09	-0.0745175	-5.94917	0.0125257	6398	0.0635485	-0.0952729	-1.86067	0.0512035	409	Heart	0.00871844	1.1e-06
RARRES2	LVEDV	6e-16	-0.10128	-8.11035	0.0124877	6398	0.619114	-0.0250619	-0.497507	0.0503751	409	Heart	1.84e-09	5.7e-13
RARRES2	LVESV	1.14e-08	-0.0715871	-5.71542	0.0125253	6398	0.166156	0.0706605	1.38728	0.0509347	409	Heart	0.0351393	3.9e-06
RARRES2	LVM	6.32e-05	-0.050219	-4.00322	0.0125446	6398	0.635946	-0.0235831	-0.473749	0.0497796	409	Heart	1	0.00681109
RARRES2	LVSV	1.02e-12	-0.089293	-7.14233	0.0125019	6398	0.0623301	-0.09293	-1.86934	0.0497126	409	Heart	3.13e-06	6.72e-10
RASSF2	LVEDV	3.06e-10	-0.0789253	-6.30554	0.0125168	6398	0.0294539	-0.107159	-2.18546	0.0490328	409	Heart	0.000941344	1.41e-07
RASSF2	LVESV	1.88e-07	-0.0653898	-5.21684	0.0125344	6398	0.27695	-0.0543431	-1.08873	0.0499141	409	Heart	0.576759	4.84e-05
RASSF2	LVM	8.69e-06	-0.0558382	-4.45113	0.0125447	6398	0.768844	0.0143354	0.294094	0.0487444	409	Heart	1	0.00134567
RASSF2	LVSV	1.63e-06	-0.0601415	-4.79864	0.012533	6398	0.0819601	-0.0849281	-1.74396	0.0486984	409	Heart	1	0.000324059
RBFOX3	LVCO	6.01e-05	-0.057472	-4.01609	0.0143104	4911	0.226547	-0.0701824	-1.21187	0.0579123	312	Heart	1	0.00653467
RBFOX3	LVEDV	0.000222462	-0.0528395	-3.6948	0.014301	4911	0.162159	-0.0815281	-1.40142	0.0581755	312	Heart	1	0.0179502
RBFOX3	LVSV	7.59e-05	-0.0566395	-3.96034	0.0143017	4911	0.119018	-0.0904656	-1.56353	0.0578597	312	Heart	1	0.00787415
RBKS	LVEDV	8.89e-08	-0.0669882	-5.35432	0.0125111	6398	0.105554	-0.0811888	-1.6223	0.0500455	409	Heart	0.273047	2.48e-05
RBKS	LVESV	1.25e-05	-0.0547716	-4.37274	0.0125257	6398	0.489325	-0.0351916	-0.692043	0.0508517	409	Heart	1	0.00182191
RBKS	LVSV	4.11e-06	-0.0577036	-4.60959	0.0125182	6398	0.0287715	-0.108545	-2.1948	0.0494556	409	Heart	1	0.000716593
RBP5	LVEDV	6.27e-21	-0.117238	-9.41823	0.012448	6398	0.0387171	-0.103258	-2.07425	0.0497811	409	Heart	1.93e-14	8.88e-18
RBP5	LVESV	1.83e-16	-0.102967	-8.25517	0.0124731	6398	0.135369	-0.0756818	-1.49638	0.0505765	409	Heart	5.61e-10	1.83e-13
RBP5	LVM	0.000214053	-0.0464077	-3.70396	0.0125292	6398	0.387784	0.0427261	0.864618	0.0494161	409	Heart	1	0.0174311
RBP5	LVSV	4.99e-13	-0.0903855	-7.24074	0.0124829	6398	0.0308496	-0.106845	-2.16693	0.0493072	409	Heart	1.53e-06	3.42e-10
RBP5	WT_AHA_10	0.00080944	0.041999	3.35115	0.0125327	6398	0.00746526	0.136131	2.68951	0.0506157	409	Heart	1	0.0453378
RBP5	WT_AHA_11	5.47e-05	0.0505778	4.03744	0.0125272	6398	0.0237854	0.115504	2.26953	0.0508931	409	Heart	1	0.00606424
RBP5	WT_AHA_12	0.000166254	0.047197	3.76769	0.0125268	6398	0.127257	0.0774988	1.52829	0.0507094	409	Heart	1	0.0144274
RBP7	LVEDV	3.43e-07	-0.0729371	-5.10504	0.0142873	4911	0.104845	-0.0934272	-1.6269	0.0574266	312	Heart	1	8.27e-05
RBP7	LVESV	2.72e-06	-0.0671604	-4.69657	0.0142999	4911	0.253947	-0.0664665	-1.14308	0.0581468	312	Heart	1	0.000503026
RBP7	LVM	3.68e-05	-0.0591256	-4.13025	0.0143153	4911	0.31597	-0.0570229	-1.00451	0.0567668	312	Heart	1	0.004419
RBP7	LVSV	0.000136392	-0.0546216	-3.81766	0.0143076	4911	0.278588	-0.0622073	-1.08553	0.0573059	312	Heart	1	0.0124135
RECK	Ell_2	0.0003766	0.0508881	3.55844	0.0143007	4911	0.259634	-0.0677233	-1.12947	0.0599604	312	Heart	1	0.0264269
REG1A	LVCO	0.000492867	-0.043786	-3.4864	0.0125591	6398	0.298813	-0.0528364	-1.04038	0.0507857	409	Heart	1	0.0320802
REG4	LVEDV	0.000722814	-0.0424083	-3.38242	0.0125378	6398	0.483405	-0.035399	-0.701513	0.050461	409	Heart	1	0.0419001
REG4	LVSV	0.000613174	-0.042971	-3.42743	0.0125374	6398	0.993367	0.000416246	0.00831867	0.0500376	409	Heart	1	0.0373649
RELT	Err_AHA_1	0.000294217	-0.0454151	-3.62234	0.0125375	6398	0.349202	-0.0477824	-0.937274	0.0509802	409	Heart	1	0.0220647
RELT	Err_AHA_13	0.000415359	-0.0442682	-3.53199	0.0125335	6398	0.0713338	-0.0919072	-1.80831	0.0508248	409	Heart	1	0.0283754
RELT	Err_AHA_5	0.000435865	-0.0441204	-3.5192	0.0125371	6398	0.951419	-0.00309929	-0.060964	0.0508381	409	Heart	1	0.0293842
RELT	Err_AHA_6	0.000791269	-0.0421095	-3.35745	0.0125421	6398	0.0953567	-0.0853423	-1.67188	0.0510458	409	Heart	1	0.0446418
RELT	LVCO	0.00018718	-0.0468662	-3.73791	0.0125381	6398	0.167465	-0.0683404	-1.38299	0.0494148	409	Heart	1	0.0157711
RELT	LVEDV	1.05e-07	-0.0666433	-5.3241	0.0125173	6398	0.0483706	-0.0986372	-1.98036	0.0498077	409	Heart	0.322325	2.88e-05
RELT	LVESV	2.48e-05	-0.0528872	-4.21986	0.0125329	6398	0.346152	-0.0477905	-0.94323	0.0506669	409	Heart	1	0.00320638
RELT	LVM	2.52e-07	-0.0646642	-5.16185	0.0125273	6398	0.0788501	-0.0868144	-1.76205	0.049269	409	Heart	0.773935	6.29e-05
RELT	LVSV	2.82e-05	-0.0525009	-4.19078	0.0125277	6398	0.0788164	-0.0870727	-1.76225	0.04941	409	Heart	1	0.00355404
REN	Err_AHA_1	0.000119837	-0.0482988	-3.84884	0.0125489	6398	0.447016	-0.0390031	-0.761175	0.0512406	409	Heart	1	0.0112274
REN	Err_AHA_13	7.63e-08	-0.0674394	-5.38206	0.0125304	6398	0.00597287	-0.140387	-2.76455	0.0507811	409	Heart	0.234289	2.16e-05
REN	Err_AHA_14	1.33e-06	-0.0607175	-4.84005	0.0125448	6398	0.764012	-0.0153532	-0.300428	0.0511043	409	Heart	1	0.000270449
REN	Err_AHA_7	4.39e-05	-0.0512617	-4.0886	0.0125377	6398	0.191421	-0.065319	-1.30868	0.0499123	409	Heart	1	0.00509572
REN	Err_AHA_8	5.48e-07	-0.0628171	-5.01374	0.012529	6398	0.583802	-0.028088	-0.5483	0.0512274	409	Heart	1	0.000124773
REN	Err_global	5.69e-06	-0.0569675	-4.54134	0.0125442	6398	0.399326	-0.0429674	-0.843757	0.0509239	409	Heart	1	0.000944372
REN	LVEDV	1.07e-11	-0.0852109	-6.80992	0.0125127	6398	0.252347	-0.0575603	-1.14638	0.0502105	409	Heart	3.27e-05	6.15e-09
REN	LVESV	5e-10	-0.0780203	-6.22895	0.0125254	6398	0.75724	0.0157627	0.309326	0.0509582	409	Heart	0.0015345	2.21e-07
REN	LVM	9.57e-32	-0.14655	-11.7883	0.0124318	6398	0.0111238	-0.125734	-2.55105	0.049287	409	Heart	2.94e-25	2.58e-28
REN	LVSV	8.24e-07	-0.0618508	-4.9346	0.0125341	6398	0.132414	-0.0749334	-1.50783	0.0496962	409	Heart	1	0.000178536
REN	WT_AHA_1	1.06e-15	-0.100531	-8.04042	0.0125031	6398	0.0271356	-0.112283	-2.21799	0.0506236	409	Heart	3.25e-09	9.79e-13
REN	WT_AHA_10	1.57e-17	-0.106795	-8.54617	0.0124963	6398	0.0136194	-0.126223	-2.47849	0.0509275	409	Heart	4.84e-11	1.73e-14
REN	WT_AHA_11	5.28e-09	-0.0732744	-5.84625	0.0125336	6398	0.0183666	-0.121028	-2.36818	0.051106	409	Heart	0.0162097	1.93e-06
REN	WT_AHA_12	7.54e-07	-0.0620978	-4.95176	0.0125405	6398	0.0167971	-0.121825	-2.40154	0.0507281	409	Heart	1	0.000165225
REN	WT_AHA_13	4.23e-07	-0.0635018	-5.0636	0.0125408	6398	0.276253	-0.0552152	-1.09032	0.0506415	409	Heart	1	9.94e-05
REN	WT_AHA_14	1.66e-07	-0.0657019	-5.23947	0.0125398	6398	0.1602	-0.0703862	-1.4071	0.0500221	409	Heart	0.51059	4.34e-05
REN	WT_AHA_15	1.98e-06	-0.0597109	-4.75991	0.0125445	6398	0.103311	-0.0827955	-1.63286	0.0507057	409	Heart	1	0.000383289
REN	WT_AHA_16	4.26e-05	-0.0513935	-4.0957	0.0125482	6398	0.0152479	-0.123669	-2.43728	0.0507405	409	Heart	1	0.00497061
REN	WT_AHA_2	5.57e-10	-0.077838	-6.21187	0.0125305	6398	0.181592	-0.068387	-1.33828	0.0511008	409	Heart	0.0017099	2.45e-07
REN	WT_AHA_3	2.26e-08	-0.0701601	-5.59773	0.0125337	6398	0.993371	0.000420643	0.00831324	0.0505993	409	Heart	0.0694968	7.22e-06
REN	WT_AHA_4	1.14e-13	-0.0930884	-7.44007	0.0125118	6398	0.0480951	-0.100791	-1.98281	0.0508321	409	Heart	3.5e-07	8.42e-11
REN	WT_AHA_5	1.43e-11	-0.084694	-6.76748	0.0125149	6398	0.0295783	-0.11065	-2.18378	0.0506689	409	Heart	4.38e-05	8.09e-09
REN	WT_AHA_6	1.58e-11	-0.0845311	-6.75302	0.0125175	6398	0.043488	-0.103112	-2.02563	0.0509037	409	Heart	4.84e-05	8.86e-09
REN	WT_AHA_7	6.18e-14	-0.0940479	-7.5211	0.0125045	6398	0.038741	-0.1064	-2.07399	0.0513022	409	Heart	1.9e-07	4.73e-11
REN	WT_AHA_8	4.11e-16	-0.101949	-8.15683	0.0124986	6398	0.0138974	-0.124992	-2.47116	0.0505805	409	Heart	1.26e-09	3.97e-13
REN	WT_AHA_9	4.71e-16	-0.101776	-8.1402	0.0125029	6398	0.00109234	-0.166103	-3.29037	0.0504816	409	Heart	1.45e-09	4.51e-13
REN	WT_global	2.08e-21	-0.118965	-9.535	0.0124766	6398	0.0102261	-0.131005	-2.58075	0.0507625	409	Heart	6.39e-15	3.05e-18
RET	Ecc_AHA_2	0.00046148	-0.0439294	-3.504	0.012537	6398	0.0058434	0.141704	2.77183	0.0511229	409	Heart	1	0.0305954
RET	Ecc_AHA_7	0.000422186	-0.0442086	-3.52767	0.012532	6398	0.290953	0.0543399	1.05748	0.0513863	409	Heart	1	0.0287185
RET	LVEDV	2.55e-07	-0.0645624	-5.15961	0.012513	6398	0.200551	0.0646378	1.28217	0.0504129	409	Heart	0.783217	6.35e-05
RET	LVESV	4.31e-07	-0.0633502	-5.06019	0.0125193	6398	0.0130579	0.126644	2.49372	0.0507853	409	Heart	1	0.000101036
RET	LVSV	0.000352041	-0.0447893	-3.57558	0.0125264	6398	0.907172	0.0058415	0.116682	0.0500632	409	Heart	1	0.025159
RETN	LVEDV	0.000441199	-0.0440669	-3.51597	0.0125334	6398	0.861241	-0.00867912	-0.17491	0.0496204	409	Heart	1	0.0296514
RETN	LVM	2.03e-05	-0.0534674	-4.2651	0.012536	6398	0.348274	-0.0459949	-0.939082	0.0489786	409	Heart	1	0.00271871
RGMA	LVCO	0.00027841	-0.0455542	-3.63663	0.0125265	6398	0.724382	0.0174796	0.352864	0.0495365	409	Heart	1	0.0211791
RGMB	Err_AHA_14	0.000866768	-0.0417883	-3.33212	0.012541	6398	0.755509	-0.0160055	-0.311604	0.0513649	409	Heart	1	0.0475283
RGMB	Err_AHA_8	0.000291075	-0.0454043	-3.62512	0.0125249	6398	0.904788	-0.00616521	-0.119694	0.0515081	409	Heart	1	0.0218906
RGMB	LVCO	1.16e-09	-0.0762595	-6.0946	0.0125126	6398	0.0498306	-0.097939	-1.96758	0.0497765	409	Heart	0.00356723	4.82e-07
RIDA	LVEDV	7.48e-14	-0.106749	-7.50094	0.0142314	4911	0.100145	-0.0964847	-1.64942	0.0584962	312	Heart	2.3e-07	5.66e-11
RIDA	LVESV	1.22e-06	-0.0694121	-4.85895	0.0142854	4911	0.281588	-0.063919	-1.07877	0.0592518	312	Heart	1	0.00025075
RIDA	LVSV	8.73e-12	-0.0974977	-6.84261	0.0142486	4911	0.0717298	-0.105143	-1.80744	0.0581723	312	Heart	2.68e-05	5.11e-09
RIDA	WT_AHA_11	0.000491605	0.0498993	3.48763	0.0143075	4911	0.392872	0.0510682	0.855698	0.0596802	312	Heart	1	0.0320288
RIDA	WT_AHA_12	0.000129928	0.0547832	3.82966	0.014305	4911	0.575368	0.0333475	0.560798	0.0594643	312	Heart	1	0.0119487
RIDA	WT_AHA_6	4.08e-05	0.0587006	4.10688	0.0142932	4911	0.830071	0.0128997	0.214805	0.0600533	312	Heart	1	0.00479877
RIDA	WT_global	0.000241335	0.0525545	3.674	0.0143044	4911	0.281503	0.0643549	1.07896	0.0596454	312	Heart	1	0.0190527
RLN2	LVEDV	4.27e-05	-0.0585197	-4.09586	0.0142875	4911	0.98817	0.000854002	0.0148406	0.0575451	312	Heart	1	0.0049829
RNASE1	LVEDV	3.34e-06	-0.0666114	-4.65412	0.0143123	4911	0.0206093	-0.135704	-2.32783	0.0582966	312	Heart	1	0.000599907
RNASE1	LVESV	9.31e-06	-0.0635522	-4.43739	0.014322	4911	0.242533	-0.0694443	-1.17107	0.0593	312	Heart	1	0.00142593
RNASE10	LVCO	2.35e-05	-0.0605292	-4.23319	0.0142987	4911	0.742018	-0.0193611	-0.329496	0.0587595	312	Heart	1	0.00306706
RNASE4	LVEDV	4.45e-14	-0.107778	-7.56959	0.0142383	4911	0.00272024	-0.174488	-3.02371	0.0577066	312	Heart	1.37e-07	3.46e-11
RNASE4	LVESV	5.51e-10	-0.0887207	-6.21644	0.0142719	4911	0.014101	-0.144709	-2.46963	0.0585952	312	Heart	0.0016922	2.42e-07
RNASE4	LVM	4.7e-05	-0.0583065	-4.07394	0.0143121	4911	0.0255567	-0.128559	-2.24446	0.0572781	312	Heart	1	0.0053722
RNASE4	LVSV	9.56e-10	-0.0874572	-6.1286	0.0142703	4911	0.0139683	-0.14278	-2.47309	0.0577334	312	Heart	0.00293738	4.03e-07
RNASE6	LVEDV	0.000144991	-0.054439	-3.8025	0.0143167	4911	0.0345925	-0.121497	-2.1231	0.0572262	312	Heart	1	0.0130005
RNASE6	LVESV	0.000437085	-0.0504152	-3.51902	0.0143265	4911	0.177569	-0.0784932	-1.35156	0.0580759	312	Heart	1	0.0294419
RNF149	LVEDV	0.000560383	-0.0493496	-3.45238	0.0142944	4911	0.187749	-0.0755767	-1.32038	0.0572385	312	Heart	1	0.0351234
ROBO1	LVEDV	0.000156717	-0.0473924	-3.78244	0.0125296	6398	0.0433202	-0.101326	-2.02727	0.0499815	409	Heart	1	0.0137946
ROBO1	LVSV	8.18e-05	-0.0493808	-3.94157	0.0125282	6398	0.0209252	-0.114667	-2.31882	0.0494506	409	Heart	1	0.00835373
ROBO2	Ecc_AHA_2	0.000201409	-0.0466047	-3.7194	0.0125301	6398	0.724956	-0.01848	-0.352099	0.0524854	409	Heart	1	0.0166597
ROBO2	Ecc_AHA_5	6.37e-05	-0.0501267	-4.00126	0.0125277	6398	0.0271768	-0.115694	-2.21739	0.0521756	409	Heart	1	0.00685485
ROBO2	LVM	0.000161722	-0.0472891	-3.7746	0.0125283	6398	0.163507	-0.0706824	-1.39603	0.0506311	409	Heart	1	0.0141239
ROBO2	WT_AHA_4	0.000246089	-0.0459589	-3.66837	0.0125284	6398	0.389368	-0.0449204	-0.861732	0.052128	409	Heart	1	0.0193346
ROR1	WT_AHA_10	0.000890339	-0.0417346	-3.32464	0.0125531	6398	0.788375	-0.0137208	-0.268607	0.0510815	409	Heart	1	0.04841
ROR1	WT_AHA_11	0.000882974	-0.0417618	-3.32695	0.0125526	6398	0.570008	-0.0291136	-0.568526	0.0512089	409	Heart	1	0.0481369
RPL14	LVCO	0.000253229	-0.0523464	-3.66167	0.0142958	4911	0.342748	0.0542876	0.950305	0.0571265	312	Heart	1	0.0197501
RPL14	LVEDV	5.03e-08	-0.0778376	-5.45885	0.014259	4911	0.847993	0.0110354	0.191851	0.0575205	312	Heart	0.154499	1.49e-05
RPL14	LVESV	0.000144329	-0.0543464	-3.80363	0.014288	4911	0.491995	0.0399492	0.688012	0.0580647	312	Heart	1	0.0129578
RPL14	LVM	0.00033856	-0.0512799	-3.58639	0.0142985	4911	0.643547	0.0262573	0.46323	0.056683	312	Heart	1	0.0244495
RPL14	LVSV	1.29e-08	-0.0812241	-5.69644	0.0142587	4911	0.447822	0.0434784	0.760083	0.0572021	312	Heart	0.0397807	4.36e-06
RRM2	Ecc_AHA_13	0.000316661	-0.0451271	-3.60325	0.012524	6398	0.489107	0.0356581	0.69239	0.0515	409	Heart	1	0.0232965
RRM2	LVEDV	8.38e-05	-0.0492391	-3.93567	0.012511	6398	0.19336	-0.0657086	-1.30297	0.0504298	409	Heart	1	0.00851329
RRM2	LVESV	1.61e-05	-0.0540164	-4.31676	0.0125132	6398	0.469623	0.0370427	0.723804	0.0511778	409	Heart	1	0.00224635
RSPO1	LVEDV	0.000862619	-0.0417714	-3.33346	0.0125309	6398	0.432935	-0.0393465	-0.784998	0.050123	409	Heart	1	0.0473786
RSPO1	LVM	0.000485015	-0.0437674	-3.4907	0.0125383	6398	0.725727	-0.0173992	-0.351069	0.0495606	409	Heart	1	0.03173
RSPO3	LVCO	1.29e-06	-0.0607103	-4.84627	0.0125272	6398	0.377459	-0.0435664	-0.883604	0.0493053	409	Heart	1	0.000263114
RSPO3	LVM	0.000156259	-0.047433	-3.78317	0.0125379	6398	0.831442	-0.0104968	-0.212996	0.0492818	409	Heart	1	0.0137653
RSPO3	WT_AHA_10	0.000200396	-0.0466552	-3.72068	0.0125394	6398	0.174878	-0.0690203	-1.35919	0.0507804	409	Heart	1	0.0166006
RSPO3	WT_AHA_9	3.15e-05	-0.0522126	-4.165	0.012536	6398	0.0404285	-0.1038	-2.05625	0.0504804	409	Heart	1	0.00389761
RTBDN	LVCO	3.27e-06	-0.0584357	-4.65728	0.0125472	6398	0.530623	-0.0313137	-0.62762	0.0498927	409	Heart	1	0.000588866
RTBDN	LVEDV	1.48e-12	-0.0887232	-7.09075	0.0125125	6398	0.0100494	-0.12938	-2.58687	0.0500141	409	Heart	4.54e-06	9.56e-10
RTBDN	LVESV	1.16e-08	-0.071609	-5.71271	0.012535	6398	0.391422	-0.0438156	-0.858003	0.0510669	409	Heart	0.0357013	3.95e-06
RTBDN	LVM	8.21e-13	-0.0897957	-7.17231	0.0125198	6398	0.224809	-0.0604876	-1.21578	0.049752	409	Heart	2.52e-06	5.47e-10
RTBDN	LVSV	4.37e-08	-0.0687002	-5.48193	0.0125321	6398	0.00714976	-0.133921	-2.70417	0.0495239	409	Heart	0.1342	1.31e-05
RTBDN	WT_AHA_1	0.000895893	-0.0417326	-3.3229	0.0125591	6398	0.187334	0.0673373	1.32084	0.0509805	409	Heart	1	0.0486108
RTN4R	Ecc_AHA_3	0.000201351	-0.046585	-3.71948	0.0125246	6398	0.738313	-0.0173316	-0.334329	0.05184	409	Heart	1	0.0166572
RTN4R	Err_AHA_1	7.27e-05	-0.049712	-3.96977	0.0125227	6398	0.475033	0.0368398	0.715012	0.0515234	409	Heart	1	0.00760426
RTN4R	Err_AHA_13	0.000928465	-0.0414866	-3.31291	0.0125227	6398	0.905949	-0.0060955	-0.118227	0.0515576	409	Heart	1	0.0498195
RTN4R	Err_AHA_6	5.61e-05	-0.0504915	-4.03127	0.012525	6398	0.111863	-0.0821966	-1.59351	0.0515822	409	Heart	1	0.00619549
RTN4R	Err_AHA_7	0.000315148	-0.045114	-3.60449	0.0125161	6398	0.798248	0.0128637	0.255791	0.05029	409	Heart	1	0.0232094
RTN4R	Err_AHA_8	5.96e-05	-0.0502634	-4.01706	0.0125125	6398	0.916985	-0.00537403	-0.1043	0.0515249	409	Heart	1	0.00649677
RTN4R	LVCO	2.71e-06	-0.0587801	-4.69568	0.0125179	6398	0.0957083	-0.0832737	-1.6701	0.0498616	409	Heart	1	0.000502242
RTN4R	LVEDV	2.63e-22	-0.1213	-9.75044	0.0124404	6398	0.71778	-0.0182872	-0.361692	0.0505603	409	Heart	8.07e-16	4.08e-19
RTN4R	LVESV	2.27e-11	-0.0837035	-6.69937	0.0124942	6398	0.628245	0.0248232	0.484585	0.0512257	409	Heart	6.98e-05	1.25e-08
RTN4R	LVM	5.84e-08	-0.0679446	-5.43021	0.0125123	6398	0.260027	0.0562723	1.12798	0.0498877	409	Heart	0.179305	1.7e-05
RTN4R	LVSV	1.23e-16	-0.103498	-8.30278	0.0124655	6398	0.13246	-0.0753314	-1.50765	0.0499661	409	Heart	3.78e-10	1.25e-13
S100A11	LVEDV	7.91e-09	-0.072269	-5.7781	0.0125074	6398	0.0762864	-0.0889669	-1.77741	0.0500543	409	Heart	0.0243048	2.78e-06
S100A11	LVESV	1.02e-06	-0.0612712	-4.89312	0.0125219	6398	0.444315	-0.0389654	-0.765711	0.0508879	409	Heart	1	0.000214589
S100A11	LVM	9.89e-06	-0.0554182	-4.42309	0.0125293	6398	0.754	0.0155718	0.313592	0.0496563	409	Heart	1	0.00150029
S100A11	LVSV	2.61e-05	-0.0526995	-4.20836	0.0125226	6398	0.149169	-0.0717918	-1.44535	0.0496709	409	Heart	1	0.00334
S100A12	LVEDV	0.000540951	-0.0433755	-3.46137	0.0125313	6398	0.640082	-0.023206	-0.467953	0.0495905	409	Heart	1	0.0342655
S100A13	LVEDV	0.000264662	-0.052177	-3.65031	0.0142939	4911	0.121704	-0.089561	-1.55221	0.0576992	312	Heart	1	0.0204117
S100A4	LVEDV	0.000895473	-0.0416655	-3.32303	0.0125384	6398	0.602597	0.025994	0.521098	0.0498832	409	Heart	1	0.0485932
S100A4	LVESV	0.000927212	-0.0415611	-3.31328	0.0125438	6398	0.635227	0.0239988	0.474758	0.0505495	409	Heart	1	0.0497757
S100G	WT_AHA_15	0.000423738	0.0504818	3.52726	0.0143119	4911	0.120744	-0.0882692	-1.55623	0.05672	312	Heart	1	0.028789
S100P	WT_AHA_10	0.000322279	0.0450976	3.59867	0.0125317	6398	0.127919	0.0774093	1.52563	0.0507392	409	Heart	1	0.0235915
S100P	WT_AHA_9	0.000289299	0.0454484	3.62671	0.0125316	6398	0.251698	0.0581545	1.14795	0.0506594	409	Heart	1	0.0217921
SAA4	LVEDV	0.000338838	-0.051279	-3.58618	0.0142991	4911	0.0158915	-0.139239	-2.42564	0.0574029	312	Heart	1	0.0244638
SAA4	LVSV	0.000188911	-0.0534324	-3.73626	0.0143011	4911	0.0565321	-0.109807	-1.91456	0.0573537	312	Heart	1	0.0158777
SARG	LVEDV	0.000322066	-0.0515219	-3.59944	0.0143139	4911	0.735562	0.0197202	0.33806	0.0583333	312	Heart	1	0.0235793
SARG	LVSV	0.000890432	-0.047616	-3.32508	0.0143203	4911	0.734657	0.0196991	0.339264	0.0580644	312	Heart	1	0.048412
SART1	LVEDV	1.27e-05	-0.0624423	-4.36941	0.0142908	4911	0.549395	-0.0343953	-0.599368	0.0573859	312	Heart	1	0.00185231
SART1	LVESV	0.000563113	-0.0493779	-3.45106	0.014308	4911	0.431489	0.0456469	0.787745	0.0579463	312	Heart	1	0.0352478
SART1	LVSV	0.000118422	-0.0550928	-3.85249	0.0143006	4911	0.184489	-0.0758004	-1.33023	0.0569831	312	Heart	1	0.0111248
SCARA5	LVCO	9.54e-05	-0.0489242	-3.90461	0.0125298	6398	0.843056	-0.00989697	-0.198119	0.0499547	409	Heart	1	0.00940181
SCARA5	LVEDV	9.44e-06	-0.0554983	-4.43319	0.0125188	6398	0.598129	0.0266223	0.527528	0.0504661	409	Heart	1	0.00144329
SCARA5	LVM	0.000214195	-0.0464197	-3.70379	0.012533	6398	0.275074	-0.0544415	-1.093	0.0498092	409	Heart	1	0.0174408
SCARA5	LVSV	7.52e-07	-0.0619733	-4.95236	0.0125139	6398	0.695496	0.0195924	0.3917	0.0500189	409	Heart	1	0.000164784
SCARB2	LVCO	5.84e-07	-0.0627238	-5.00144	0.0125411	6398	0.205802	-0.0628316	-1.26732	0.0495782	409	Heart	1	0.000132084
SCARB2	LVEDV	1.08e-10	-0.0809383	-6.46575	0.012518	6398	0.00024706	-0.182546	-3.69975	0.0493401	409	Heart	0.000332606	5.35e-08
SCARB2	LVESV	9.74e-08	-0.0669136	-5.33758	0.0125363	6398	0.0246172	-0.11403	-2.25618	0.0505414	409	Heart	0.299366	2.69e-05
SCARB2	LVM	6.73e-08	-0.0677669	-5.40461	0.0125387	6398	0.0636751	-0.0918545	-1.85978	0.04939	409	Heart	0.20676	1.93e-05
SCARB2	LVSV	1.95e-07	-0.0652911	-5.20987	0.0125322	6398	5.79e-05	-0.198126	-4.06644	0.0487222	409	Heart	0.598756	5e-05
SCARF2	Ecc_AHA_7	0.000492595	-0.0438541	-3.48655	0.0125781	6398	0.385093	-0.0442016	-0.869535	0.0508336	409	Heart	1	0.0320687
SCARF2	Ell_2	4.53e-05	0.0513339	4.08155	0.0125771	6398	0.513698	0.0333101	0.653693	0.0509568	409	Heart	1	0.00522359
SCARF2	Ell_5	5.61e-05	-0.0506475	-4.03139	0.0125633	6398	0.887388	-0.00721377	-0.141703	0.0509075	409	Heart	1	0.00619294
SCG2	LVCO	1.04e-12	-0.08927	-7.13899	0.0125046	6398	0.140487	-0.0724686	-1.47701	0.0490646	409	Heart	3.21e-06	6.87e-10
SCG2	LVEDV	2.43e-09	-0.0747573	-5.9745	0.0125127	6398	0.0105627	-0.126677	-2.56935	0.049303	409	Heart	0.00747283	9.52e-07
SCG2	LVM	2.38e-07	-0.0648133	-5.1727	0.0125299	6398	0.139128	-0.0726134	-1.4821	0.0489937	409	Heart	0.730447	5.97e-05
SCG2	LVSV	2.41e-10	-0.0793346	-6.34262	0.0125082	6398	0.0165822	-0.11769	-2.40632	0.0489087	409	Heart	0.000741514	1.13e-07
SCG3	LVCO	2.97e-05	-0.052395	-4.17848	0.0125393	6398	0.464957	-0.03613	-0.731434	0.0493961	409	Heart	1	0.00371589
SCG3	LVM	2.96e-06	-0.0586391	-4.67743	0.0125366	6398	0.318775	-0.0492108	-0.998265	0.0492964	409	Heart	1	0.000541472
SCG3	WT_AHA_1	0.000305667	-0.0453182	-3.61244	0.012545	6398	0.093805	0.0846824	1.67979	0.0504124	409	Heart	1	0.0226901
SCGB1A1	LVCO	6.26e-05	-0.0502187	-4.00529	0.0125381	6398	0.0179441	-0.115797	-2.3769	0.0487177	409	Heart	1	0.00676319
SCGB1A1	LVEDV	0.000101445	-0.0487451	-3.88957	0.0125323	6398	0.0405478	-0.101356	-2.05502	0.0493214	409	Heart	1	0.00985914
SCGB1A1	LVM	1.77e-11	-0.0842733	-6.73588	0.0125111	6398	0.068682	-0.0890752	-1.82559	0.0487925	409	Heart	5.44e-05	9.9e-09
SCGB1A1	WT_AHA_1	0.000187719	-0.0468703	-3.73719	0.0125416	6398	0.483704	0.03519	0.701032	0.0501974	409	Heart	1	0.0158044
SCGB1A1	WT_AHA_10	4.29e-06	-0.0576727	-4.60063	0.0125358	6398	0.0587881	-0.0954819	-1.89537	0.0503764	409	Heart	1	0.00074362
SCGB1A1	WT_AHA_11	1.19e-08	-0.0714945	-5.70855	0.0125241	6398	0.0819059	-0.08818	-1.74427	0.0505541	409	Heart	0.0365802	4.04e-06
SCGB1A1	WT_AHA_12	2.56e-10	-0.0792579	-6.3334	0.0125143	6398	0.00415385	-0.143751	-2.88339	0.0498547	409	Heart	0.000786967	1.2e-07
SCGB1A1	WT_AHA_3	0.000190194	-0.0468217	-3.73388	0.0125397	6398	0.479386	-0.0352974	-0.707977	0.0498568	409	Heart	1	0.0159559
SCGB1A1	WT_AHA_4	2.62e-06	-0.0589445	-4.70308	0.0125332	6398	0.221811	-0.0615218	-1.2237	0.0502754	409	Heart	1	0.000486799
SCGB1A1	WT_AHA_5	7.1e-07	-0.0621681	-4.96372	0.0125245	6398	0.02501	-0.112363	-2.25	0.049939	409	Heart	1	0.000156643
SCGB1A1	WT_AHA_6	2.36e-08	-0.0699917	-5.59016	0.0125205	6398	0.0017556	-0.156966	-3.15068	0.0498197	409	Heart	0.0725802	7.5e-06
SCGB1A1	WT_AHA_7	2.45e-06	-0.0590821	-4.71637	0.012527	6398	0.0404154	-0.104026	-2.05639	0.0505868	409	Heart	1	0.000460289
SCGB1A1	WT_AHA_8	0.000579305	-0.0431765	-3.44286	0.0125409	6398	0.0252551	-0.11217	-2.24619	0.049938	409	Heart	1	0.0359478
SCGB1A1	WT_AHA_9	2.31e-05	-0.0531138	-4.23588	0.012539	6398	0.014892	-0.12249	-2.44594	0.0500788	409	Heart	1	0.00302632
SCGB1A1	WT_global	1.61e-09	-0.075639	-6.04221	0.0125184	6398	0.0442048	-0.101371	-2.01873	0.0502151	409	Heart	0.00493356	6.5e-07
SCGB3A2	LVEDV	9.25e-06	0.0556384	4.43759	0.012538	6398	0.375745	0.0441189	0.886785	0.0497515	409	Heart	1	0.0014191
SCGB3A2	LVSV	7.37e-05	0.0497468	3.96651	0.0125417	6398	0.0283881	0.10791	2.20013	0.049047	409	Heart	1	0.00768981
SCGB3A2	WT_AHA_3	0.000209158	-0.0465586	-3.70984	0.01255	6398	0.600579	-0.0262444	-0.523999	0.0500849	409	Heart	1	0.0171323
SCLY	Err_AHA_1	5.54e-06	-0.0570213	-4.54691	0.0125406	6398	0.334685	-0.0492603	-0.965924	0.0509981	409	Heart	1	0.000923441
SCLY	Err_AHA_6	0.000490573	-0.0437763	-3.48765	0.0125518	6398	0.250744	-0.0588523	-1.15027	0.051164	409	Heart	1	0.0319804
SCLY	LVEDV	7.61e-13	-0.089821	-7.18271	0.0125052	6398	0.417983	-0.0405705	-0.810793	0.050038	409	Heart	2.34e-06	5.09e-10
SCLY	LVESV	1.43e-07	-0.0660184	-5.26725	0.0125337	6398	0.644167	-0.0234507	-0.462242	0.0507325	409	Heart	0.439357	3.79e-05
SCLY	LVSV	3.9e-09	-0.073833	-5.89653	0.0125214	6398	0.388843	-0.042773	-0.862688	0.0495811	409	Heart	0.011988	1.46e-06
SCLY	WT_AHA_11	3.51e-05	0.051957	4.14074	0.0125478	6398	0.125188	0.0785231	1.53668	0.051099	409	Heart	1	0.00424591
SCLY	WT_AHA_12	9.89e-05	0.0488804	3.89572	0.0125472	6398	0.138811	0.0752652	1.48329	0.050742	409	Heart	1	0.00967407
SCLY	WT_AHA_6	4.12e-06	0.0577928	4.60911	0.0125388	6398	0.104616	0.0826044	1.62669	0.0507806	409	Heart	1	0.000718069
SCLY	WT_AHA_7	0.000832537	0.0419468	3.34334	0.0125464	6398	0.178071	0.0691389	1.34917	0.0512455	409	Heart	1	0.0462317
SCN2A	Err_AHA_4	0.000343626	-0.0512132	-3.58251	0.0142954	4911	0.440319	0.0464762	0.772718	0.0601464	312	Heart	1	0.0247183
SCN4B	LVCO	0.000230816	-0.0526998	-3.6854	0.0142996	4911	0.0408965	-0.118135	-2.05375	0.0575215	312	Heart	1	0.0184363
SCRG1	LVCO	0.000179655	-0.0536343	-3.74891	0.0143066	4911	0.0261745	-0.12873	-2.23506	0.0575958	312	Heart	1	0.0153033
SCRG1	LVEDV	2.33e-05	-0.0605056	-4.23473	0.014288	4911	0.193171	-0.0759521	-1.30428	0.0582328	312	Heart	1	0.00305091
SCRG1	LVESV	0.000487871	-0.0499133	-3.48968	0.0143031	4911	0.374921	0.05236	0.888662	0.0589201	312	Heart	1	0.0318724
SDC1	Err_AHA_1	0.000139793	-0.0478277	-3.81085	0.0125504	6398	0.907623	-0.00592871	-0.116113	0.05106	409	Heart	1	0.0126396
SDC1	Err_AHA_7	0.000795659	-0.0420975	-3.35591	0.0125443	6398	0.882536	0.00736433	0.147853	0.0498085	409	Heart	1	0.0448113
SDC1	LVM	3.54e-06	-0.0582273	-4.64087	0.0125466	6398	0.0563293	-0.0942863	-1.91422	0.0492557	409	Heart	1	0.000629884
SELE	LVCO	0.000457186	-0.0439127	-3.50649	0.0125233	6398	0.404766	-0.0412302	-0.834052	0.0494336	409	Heart	1	0.0304079
SELE	LVEDV	1.36e-13	-0.092518	-7.41632	0.0124749	6398	0.0271038	-0.110224	-2.21845	0.049685	409	Heart	4.18e-07	9.98e-11
SELE	LVSV	2.36e-15	-0.0989981	-7.94083	0.012467	6398	0.0427247	-0.100204	-2.0331	0.0492864	409	Heart	7.24e-09	2.1e-12
SELE	WT_AHA_6	0.000172929	0.0470434	3.75782	0.0125188	6398	0.170847	0.069629	1.37204	0.0507487	409	Heart	1	0.0148647
SELE	WT_AHA_9	0.000167224	0.047169	3.76623	0.0125242	6398	0.131511	0.0766753	1.51137	0.0507324	409	Heart	1	0.0144899
SELE	WT_global	0.000143707	0.0476318	3.804	0.0125215	6398	0.174692	0.069043	1.35978	0.0507753	409	Heart	1	0.0129132
SELL	Ell_2	0.000176928	0.0536116	3.75276	0.0142859	4911	0.258482	-0.0680275	-1.13221	0.0600838	312	Heart	1	0.0151277
SELP	LVEDV	0.000237748	-0.0460196	-3.6772	0.0125149	6398	0.824486	0.0111425	0.22193	0.0502072	409	Heart	1	0.0188441
SELPLG	LVCO	9.31e-05	-0.0490279	-3.91041	0.0125378	6398	0.755121	-0.0154708	-0.312116	0.0495675	409	Heart	1	0.00922793
SELPLG	LVEDV	4.37e-05	-0.051244	-4.08981	0.0125297	6398	0.100585	-0.0821698	-1.64596	0.0499222	409	Heart	1	0.00507348
SELPLG	LVSV	1.4e-06	-0.0604732	-4.82894	0.0125231	6398	0.0626056	-0.0922903	-1.86737	0.0494226	409	Heart	1	0.000283871
SEMA3F	LVEDV	5.16e-14	-0.0941088	-7.54493	0.0124731	6398	0.00929939	-0.130093	-2.61395	0.0497686	409	Heart	1.58e-07	3.98e-11
SEMA3F	LVESV	1.08e-08	-0.0715688	-5.72464	0.0125019	6398	0.133683	-0.0762355	-1.50289	0.0507259	409	Heart	0.0332927	3.71e-06
SEMA3F	LVM	1.26e-06	-0.0607076	-4.85118	0.012514	6398	0.186126	-0.0655604	-1.32448	0.0494991	409	Heart	1	0.000257675
SEMA3F	LVSV	8.99e-11	-0.0810916	-6.49393	0.0124873	6398	0.0137573	-0.122168	-2.47484	0.0493641	409	Heart	0.000276278	4.5e-08
SEMA4C	Ecc_AHA_7	0.000217104	-0.0463312	-3.70036	0.0125207	6398	0.0654633	-0.0939006	-1.84732	0.0508306	409	Heart	1	0.0176243
SEMA4C	LVM	0.000497316	-0.043639	-3.48399	0.0125256	6398	0.216543	-0.0611834	-1.23779	0.0494294	409	Heart	1	0.0322761
SEMA7A	Ecc_AHA_9	0.000356152	0.0447907	3.57254	0.0125375	6398	0.443012	0.0395152	0.767905	0.0514585	409	Heart	1	0.0253804
SEMA7A	Err_AHA_13	0.0005204	-0.0435165	-3.47181	0.0125343	6398	0.243926	0.0597025	1.16701	0.0511586	409	Heart	1	0.0333335
SERPINA11	Ell_6	0.000449918	-0.0440087	-3.51076	0.0125354	6398	0.543484	-0.031004	-0.60809	0.0509859	409	Heart	1	0.0300521
SERPINA4	LVEDV	1.13e-07	-0.0757266	-5.31179	0.0142563	4911	0.598793	-0.030597	-0.526717	0.0580899	312	Heart	0.348264	3.08e-05
SERPINA4	LVESV	0.000415462	-0.050465	-3.53249	0.014286	4911	0.782516	-0.0162198	-0.276297	0.058704	312	Heart	1	0.0283798
SERPINA4	LVSV	1.77e-06	-0.0682557	-4.78395	0.0142676	4911	0.579622	-0.0320643	-0.554562	0.0578192	312	Heart	1	0.000347841
SERPINA4	WT_AHA_6	2.22e-05	0.0606056	4.24531	0.0142759	4911	0.922736	-0.00576519	-0.0970725	0.0593906	312	Heart	1	0.0029349
SERPINA5	LVEDV	0.000113563	-0.0552196	-3.86276	0.0142954	4911	0.0556664	-0.110894	-1.92136	0.0577164	312	Heart	1	0.0107707
SERPINA7	LVEDV	2.67e-06	-0.0670942	-4.70024	0.0142746	4911	0.0284235	-0.126809	-2.20241	0.0575777	312	Heart	1	0.000495487
SERPINA7	LVESV	0.000272157	-0.0520755	-3.64311	0.0142942	4911	0.0160749	-0.140602	-2.42139	0.0580665	312	Heart	1	0.0208365
SERPINA7	LVM	0.00044373	-0.0502775	-3.51501	0.0143037	4911	0.0112199	-0.144443	-2.55212	0.0565973	312	Heart	1	0.0297681
SERPINA7	LVSV	7.96e-05	-0.056422	-3.94899	0.0142877	4911	0.0268708	-0.127481	-2.2247	0.0573027	312	Heart	1	0.00818042
SERPINB8	LVEDV	6.49e-05	-0.0500424	-3.99692	0.0125202	6398	0.937201	0.00393058	0.0788396	0.0498555	409	Heart	1	0.00695428
SERPINB8	LVM	0.000530736	-0.0434441	-3.46651	0.0125325	6398	0.506895	0.0327081	0.664298	0.049237	409	Heart	1	0.0337975
SERPINB8	LVSV	0.000154156	-0.047414	-3.78655	0.0125217	6398	0.709747	-0.018399	-0.372469	0.0493973	409	Heart	1	0.0136207
SERPINC1	Ell_6	9.46e-05	0.0558757	3.9074	0.0143	4911	0.54289	0.0361783	0.609168	0.0593896	312	Heart	1	0.00933905
SERPINC1	WT_AHA_7	0.0005623	0.0493583	3.45145	0.0143007	4911	0.302317	-0.0616396	-1.03332	0.0596522	312	Heart	1	0.0352091
SERPIND1	Ell_2	2.68e-07	-0.0736977	-5.15223	0.014304	4911	0.08629	-0.10338	-1.72115	0.0600644	312	Heart	0.821872	6.63e-05
SERPIND1	Err_AHA_10	0.000651158	0.0488625	3.41156	0.0143226	4911	0.667704	0.0257768	0.42974	0.0599823	312	Heart	1	0.0389707
SERPIND1	Err_AHA_11	0.000210609	0.0531094	3.70873	0.0143201	4911	0.819074	0.0138054	0.228944	0.0603001	312	Heart	1	0.0172218
SERPIND1	LVEDV	7.97e-11	-0.092976	-6.51558	0.0142698	4911	0.0215908	-0.134457	-2.30999	0.0582067	312	Heart	0.00024484	4.02e-08
SERPIND1	LVESV	1.53e-07	-0.0751536	-5.25621	0.0142981	4911	0.0300492	-0.128324	-2.18016	0.0588597	312	Heart	0.470982	4.04e-05
SERPIND1	LVSV	7.9e-08	-0.0768611	-5.37753	0.014293	4911	0.32576	-0.0574585	-0.984358	0.0583716	312	Heart	0.242784	2.24e-05
SERPIND1	WT_AHA_11	0.000158001	0.0541563	3.7811	0.0143229	4911	0.930421	0.00521934	0.0873909	0.059724	312	Heart	1	0.013881
SERPIND1	WT_AHA_12	9.75e-05	0.0558564	3.89985	0.0143227	4911	0.907818	0.00689148	0.115892	0.0594646	312	Heart	1	0.00957138
SERPIND1	WT_AHA_6	0.000171119	0.0538434	3.76114	0.0143157	4911	0.667716	-0.0257869	-0.429723	0.0600081	312	Heart	1	0.0147513
SERPIND1	WT_AHA_7	9.75e-05	0.0558324	3.90001	0.0143159	4911	0.413999	-0.0491935	-0.818052	0.0601349	312	Heart	1	0.00956658
SERPIND1	WT_global	0.000209294	0.0531413	3.71032	0.0143225	4911	0.448826	-0.0452578	-0.758402	0.0596751	312	Heart	1	0.017138
SERPINE1	WT_AHA_6	0.000184507	0.0468353	3.74153	0.0125177	6398	0.0723843	0.0910763	1.80161	0.0505526	409	Heart	1	0.0155994
SERPINF1	Ell_6	0.000250911	0.0524131	3.66403	0.0143048	4911	0.827432	-0.0130828	-0.218193	0.0599597	312	Heart	1	0.0196237
SERPINF1	Err_AHA_6	1.78e-05	-0.0614149	-4.29451	0.0143008	4911	0.151374	-0.0853166	-1.43849	0.0593099	312	Heart	1	0.00244962
SERPINF1	LVEDV	1.47e-17	-0.121647	-8.56212	0.0142075	4911	0.0259256	-0.130598	-2.23883	0.0583331	312	Heart	4.5e-11	1.62e-14
SERPINF1	LVESV	1.27e-07	-0.0755435	-5.2903	0.0142796	4911	0.0163763	-0.142087	-2.41449	0.0588478	312	Heart	0.39153	3.42e-05
SERPINF1	LVM	9.38e-06	-0.0634281	-4.43559	0.0142998	4911	0.00221165	-0.176207	-3.0878	0.0570656	312	Heart	1	0.00143635
SERPINF1	LVSV	5.83e-15	-0.111441	-7.83235	0.0142283	4911	0.280277	-0.0632221	-1.08172	0.0584461	312	Heart	1.79e-08	5e-12
SERPINF2	Ell_6	6.44e-06	0.0646187	4.51623	0.0143081	4911	0.862874	0.0101928	0.172871	0.0589618	312	Heart	1	0.00104837
SERPINF2	LVEDV	8.77e-09	-0.0822889	-5.76303	0.0142788	4911	0.0132905	-0.142608	-2.4912	0.0572448	312	Heart	0.0269366	3.06e-06
SERPINF2	LVESV	0.000149956	-0.054305	-3.79412	0.0143129	4911	0.00790871	-0.154419	-2.6745	0.0577376	312	Heart	1	0.0133342
SERPINF2	LVSV	3.01e-07	-0.0733183	-5.12989	0.0142924	4911	0.0772264	-0.101571	-1.77331	0.0572777	312	Heart	0.925065	7.37e-05
SERPINF2	WT_AHA_11	0.000567258	0.0493976	3.44908	0.014322	4911	0.191516	-0.0767838	-1.30916	0.0586512	312	Heart	1	0.0354343
SERPINF2	WT_AHA_9	0.000312917	0.051653	3.60695	0.0143204	4911	0.0268572	-0.13028	-2.2249	0.0585553	312	Heart	1	0.0230844
SERPINH1	LVEDV	4.58e-05	-0.0583454	-4.07977	0.0143012	4911	0.812273	-0.013927	-0.237712	0.0585879	312	Heart	1	0.00526895
SERPINH1	LVSV	0.000113972	-0.055253	-3.86188	0.0143073	4911	0.906999	0.00681946	0.116927	0.0583222	312	Heart	1	0.0108005
SERPINI2	Ecc_AHA_6	0.000284283	0.051946	3.63185	0.0143029	4911	0.470394	-0.0429895	-0.722786	0.0594775	312	Heart	1	0.0215203
SETMAR	WT_AHA_10	0.000160557	0.0474085	3.7764	0.0125539	6398	0.108064	0.083255	1.61068	0.0516893	409	Heart	1	0.0140497
SETMAR	WT_AHA_9	1.93e-05	0.0536581	4.27556	0.01255	6398	0.449136	0.0391504	0.757626	0.0516751	409	Heart	1	0.00261837
SEZ6L	Ecc_AHA_2	0.000350819	-0.0449213	-3.57649	0.0125602	6398	0.149978	-0.0754033	-1.44247	0.0522736	409	Heart	1	0.0250947
SEZ6L	Err_AHA_3	0.000366274	0.044772	3.56518	0.0125582	6398	0.626528	0.0254177	0.487009	0.0521915	409	Heart	1	0.0259034
SEZ6L	LVCO	8.09e-11	-0.0815562	-6.5099	0.012528	6398	0.00127843	-0.16248	-3.2446	0.0500771	409	Heart	0.000248619	4.08e-08
SEZ6L	LVEDV	3.15e-13	-0.0913696	-7.30335	0.0125106	6398	3.23e-05	-0.210963	-4.2062	0.0501554	409	Heart	9.67e-07	2.22e-10
SEZ6L	LVESV	1.16e-08	-0.0716184	-5.71296	0.0125361	6398	0.0798163	-0.0909187	-1.75637	0.0517651	409	Heart	0.035649	3.95e-06
SEZ6L	LVM	4.46e-15	-0.0983402	-7.86042	0.0125108	6398	0.00854677	-0.132767	-2.64318	0.0502299	409	Heart	1.37e-08	3.87e-12
SEZ6L	LVSV	3.35e-10	-0.0787973	-6.29175	0.0125239	6398	2.13e-06	-0.237641	-4.81348	0.04937	409	Heart	0.00102834	1.53e-07
SEZ6L	WT_AHA_1	0.000933422	-0.0415922	-3.31141	0.0125603	6398	0.150062	0.074721	1.44217	0.0518114	409	Heart	1	0.0499946
SEZ6L	WT_AHA_10	0.000233471	-0.0462403	-3.68184	0.012559	6398	0.174987	-0.0709582	-1.35885	0.0522195	409	Heart	1	0.0185908
SEZ6L	WT_AHA_11	0.000426476	-0.0442724	-3.52499	0.0125596	6398	0.41763	-0.0425559	-0.811408	0.0524469	409	Heart	1	0.0289283
SEZ6L	WT_AHA_9	0.000465584	-0.0439817	-3.50163	0.0125603	6398	0.268484	-0.057747	-1.10815	0.0521111	409	Heart	1	0.0308017
SEZ6L2	Ecc_AHA_13	0.000729	-0.0424413	-3.38008	0.0125563	6398	0.568247	0.029047	0.571125	0.0508593	409	Heart	1	0.042137
SFRP1	Err_AHA_7	0.000490169	-0.0437389	-3.48787	0.0125403	6398	0.339325	-0.0481196	-0.956682	0.0502984	409	Heart	1	0.0319609
SFRP1	LVCO	0.000185817	-0.0469311	-3.73975	0.0125493	6398	0.405987	-0.0416437	-0.831885	0.0500594	409	Heart	1	0.0156838
SFRP1	LVEDV	1.23e-13	-0.0928941	-7.43018	0.0125023	6398	0.0524891	-0.0980069	-1.94508	0.050387	409	Heart	3.77e-07	9.04e-11
SFRP1	LVESV	5.15e-09	-0.0732908	-5.85015	0.012528	6398	0.133965	-0.0768277	-1.5018	0.0511572	409	Heart	0.0158359	1.89e-06
SFRP1	LVM	0.000654999	-0.0427996	-3.40944	0.0125533	6398	0.230985	-0.0599136	-1.19971	0.04994	409	Heart	1	0.0391218
SFRP1	LVSV	1.32e-10	-0.0805464	-6.43571	0.0125155	6398	0.080278	-0.0876447	-1.75367	0.0499778	409	Heart	0.000405002	6.43e-08
SFRP4	LVEDV	2.58e-05	-0.06018	-4.21165	0.0142889	4911	0.623612	-0.0282838	-0.491263	0.0575738	312	Heart	1	0.00331189
SFRP4	LVSV	1.75e-05	-0.0614352	-4.29873	0.0142915	4911	0.259604	-0.064617	-1.12954	0.0572065	312	Heart	1	0.00241134
SFTPA1	Err_AHA_11	0.000763183	0.0421899	3.36744	0.0125288	6398	0.291959	-0.0551256	-1.05527	0.0522382	409	Heart	1	0.0435241
SFTPD	Ecc_global	0.000137358	-0.0478134	-3.8152	0.0125323	6398	0.624459	-0.0254669	-0.489933	0.0519805	409	Heart	1	0.0124771
SFTPD	Err_AHA_6	0.000275053	-0.0456179	-3.63976	0.0125332	6398	0.839437	0.0105075	0.20275	0.0518248	409	Heart	1	0.020996
SFTPD	LVEDV	8.07e-08	-0.067202	-5.37193	0.0125098	6398	0.462138	-0.0372507	-0.736063	0.0506081	409	Heart	0.247782	2.28e-05
SFTPD	LVESV	6.02e-07	-0.0625408	-4.99569	0.012519	6398	0.614507	-0.0258582	-0.504058	0.0513001	409	Heart	1	0.000135455
SFTPD	LVM	1.69e-05	-0.0539344	-4.305	0.0125283	6398	0.182035	0.06675	1.33692	0.0499282	409	Heart	1	0.00234869
SFTPD	LVSV	0.000222541	-0.0462667	-3.69407	0.0125246	6398	0.289038	-0.0532053	-1.06169	0.0501137	409	Heart	1	0.0179536
SH2D1A	LVEDV	4.15e-05	-0.0513398	-4.10186	0.0125162	6398	0.849023	0.00948734	0.190492	0.0498044	409	Heart	1	0.00486953
SH2D1A	LVESV	0.000608499	-0.0429598	-3.42951	0.0125265	6398	0.331992	0.0489623	0.971328	0.0504076	409	Heart	1	0.0371713
SH2D1A	LVSV	0.000293621	-0.0453573	-3.62287	0.0125197	6398	0.744281	-0.0161091	-0.326422	0.0493506	409	Heart	1	0.0220313
SH3GL3	LVESV	0.000361068	-0.0510123	-3.56952	0.0142911	4911	0.16651	0.0811896	1.38699	0.0585365	312	Heart	1	0.0256291
SH3GLB2	LVEDV	0.000184704	-0.0535021	-3.74193	0.014298	4911	0.405216	-0.0481953	-0.833558	0.0578187	312	Heart	1	0.0156115
SHBG	Ecc_AHA_7	0.00026471	-0.0523247	-3.65026	0.0143345	4911	0.0848536	-0.102199	-1.72911	0.0591052	312	Heart	1	0.0204135
SHBG	Ell_2	2.23e-05	0.0608136	4.24514	0.0143255	4911	0.0315728	0.128053	2.16025	0.059277	312	Heart	1	0.00293674
SHBG	Ell_4	5.14e-05	-0.0580789	-4.05262	0.0143312	4911	0.40052	0.0500963	0.841931	0.0595017	312	Heart	1	0.00577429
SHBG	Ell_5	0.000397692	-0.0507156	-3.54406	0.01431	4911	0.754823	-0.0184416	-0.312582	0.0589978	312	Heart	1	0.027496
SHBG	Ell_6	3.46e-06	-0.0665435	-4.64696	0.0143198	4911	0.680632	-0.0244066	-0.412017	0.059237	312	Heart	1	0.000617775
SHBG	LVEDV	2.04e-09	0.0858131	6.00595	0.014288	4911	0.245698	0.06747	1.16322	0.058003	312	Heart	0.00626618	8.1e-07
SHBG	LVSV	4.04e-09	0.0842375	5.89339	0.0142936	4911	0.51001	0.0381448	0.659638	0.0578268	312	Heart	0.0124026	1.51e-06
SHBG	WT_AHA_10	7.43e-07	-0.0709736	-4.95616	0.0143203	4911	0.0802319	-0.10369	-1.75549	0.0590665	312	Heart	1	0.000163101
SHBG	WT_AHA_11	2.21e-06	-0.0678592	-4.73877	0.01432	4911	0.152495	-0.0845011	-1.43454	0.0589045	312	Heart	1	0.000421056
SHBG	WT_AHA_12	3.02e-05	-0.0598342	-4.1759	0.0143285	4911	0.286841	-0.0626798	-1.06704	0.0587418	312	Heart	1	0.00376136
SHBG	WT_AHA_13	0.000829747	-0.0479446	-3.34476	0.0143342	4911	0.248578	-0.0666114	-1.15613	0.0576156	312	Heart	1	0.0461182
SHBG	WT_AHA_3	3.2e-09	-0.0848013	-5.93217	0.0142952	4911	0.626585	0.0283318	0.487058	0.0581691	312	Heart	0.00981652	1.22e-06
SHBG	WT_AHA_4	2.01e-06	-0.0681106	-4.75822	0.0143143	4911	0.441709	0.0454428	0.770367	0.0589885	312	Heart	1	0.00038835
SHBG	WT_AHA_5	0.000129597	-0.0548553	-3.83029	0.0143215	4911	0.116862	-0.0922495	-1.57277	0.058654	312	Heart	1	0.011924
SHBG	WT_AHA_6	3.34e-07	-0.0731163	-5.11044	0.0143073	4911	0.0473572	-0.117523	-1.99156	0.0590103	312	Heart	1	8.06e-05
SHBG	WT_AHA_7	3.62e-09	-0.0845091	-5.91129	0.0142962	4911	0.338942	-0.0569854	-0.957839	0.0594937	312	Heart	0.0111356	1.37e-06
SHBG	WT_AHA_8	7.06e-08	-0.0772272	-5.39793	0.0143068	4911	0.255286	-0.0667431	-1.13986	0.0585539	312	Heart	0.216885	2.02e-05
SHBG	WT_AHA_9	2.83e-06	-0.0671364	-4.68805	0.0143208	4911	0.00938081	-0.153402	-2.61532	0.0586553	312	Heart	1	0.000521166
SHBG	WT_global	1.33e-10	-0.0919976	-6.43733	0.0142913	4911	0.176177	-0.079913	-1.35593	0.058936	312	Heart	0.000409335	6.49e-08
SHISA5	Err_AHA_6	0.000537723	-0.049585	-3.46352	0.0143163	4911	0.0553131	-0.112028	-1.92416	0.058222	312	Heart	1	0.0341109
SHISA5	LVCO	1.79e-05	-0.0614237	-4.29359	0.0143059	4911	0.00908286	-0.149539	-2.62659	0.056933	312	Heart	1	0.00245859
SHISA5	LVEDV	1.44e-09	-0.0864949	-6.06288	0.0142663	4911	0.00707386	-0.155152	-2.71264	0.057196	312	Heart	0.00441608	5.86e-07
SHISA5	LVESV	4.37e-08	-0.0783256	-5.48393	0.0142827	4911	0.0940371	-0.0978195	-1.67998	0.0582264	312	Heart	0.134218	1.31e-05
SHISA5	LVM	3.39e-07	-0.0730155	-5.10718	0.0142966	4911	0.308245	-0.058169	-1.0207	0.056989	312	Heart	1	8.18e-05
SHISA5	LVSV	1.16e-05	-0.0627425	-4.38903	0.0142953	4911	0.0116643	-0.144731	-2.53824	0.0570203	312	Heart	1	0.00172121
SIGLEC6	Ecc_AHA_7	4.9e-05	-0.050908	-4.06333	0.0125286	6398	0.10242	-0.084403	-1.63711	0.051556	409	Heart	1	0.00555015
SIGLEC6	LVM	9.78e-05	-0.0488594	-3.89837	0.0125333	6398	0.886631	-0.00715957	-0.142662	0.0501855	409	Heart	1	0.00959476
SIGLEC6	WT_AHA_10	0.000399705	-0.0444079	-3.54216	0.012537	6398	0.699128	-0.0200444	-0.386785	0.0518232	409	Heart	1	0.0275915
SIGLEC6	WT_AHA_11	0.000815114	-0.0419915	-3.34921	0.0125377	6398	0.577403	-0.0289749	-0.557654	0.0519586	409	Heart	1	0.0455579
SIGLEC6	WT_AHA_13	0.000574123	-0.0431901	-3.44529	0.012536	6398	0.647845	-0.0234054	-0.457115	0.0512025	409	Heart	1	0.0357294
SIGLEC6	WT_AHA_14	0.000105979	-0.0486167	-3.87892	0.0125336	6398	0.129916	-0.0766288	-1.51766	0.0504914	409	Heart	1	0.0102036
SIGLEC6	WT_AHA_15	0.000202353	-0.0466073	-3.71822	0.0125348	6398	0.883016	-0.007565	-0.147244	0.0513773	409	Heart	1	0.0167184
SIGLEC6	WT_AHA_9	7.4e-05	-0.0497036	-3.96554	0.0125339	6398	0.769221	-0.0151728	-0.2936	0.0516787	409	Heart	1	0.00771564
SIGLEC7	WT_AHA_12	0.000198106	0.0467054	3.72359	0.0125431	6398	0.308375	-0.0528842	-1.01998	0.0518482	409	Heart	1	0.0164538
SIGLEC7	WT_AHA_5	0.000128215	0.048046	3.83222	0.0125374	6398	0.787516	0.0139681	0.269725	0.0517864	409	Heart	1	0.0118256
SIGLEC7	WT_AHA_6	0.000487997	0.043761	3.48906	0.0125423	6398	0.803763	-0.0129256	-0.24865	0.0519829	409	Heart	1	0.0318767
SIGLEC7	WT_global	0.000690152	0.0425954	3.39513	0.012546	6398	0.75269	-0.0163982	-0.315318	0.0520054	409	Heart	1	0.0405648
SIGLEC8	Err_AHA_8	0.000127264	-0.0547019	-3.83477	0.0142647	4911	0.994371	-0.00042194	-0.00706147	0.0597524	312	Heart	1	0.0117608
SIGLEC8	LVEDV	9.01e-05	-0.0559506	-3.91903	0.0142767	4911	0.00854232	-0.153294	-2.64791	0.0578923	312	Heart	1	0.00899801
SIGLEC8	LVSV	0.000110847	-0.055248	-3.86869	0.0142808	4911	0.015307	-0.140829	-2.4395	0.0577286	312	Heart	1	0.0105702
SIT1	Err_AHA_1	0.000629931	-0.0428832	-3.42009	0.0125386	6398	0.115968	-0.0799089	-1.57546	0.050721	409	Heart	1	0.0380667
SIT1	LVEDV	1.52e-07	-0.0657925	-5.25594	0.0125177	6398	0.695706	0.0195308	0.391415	0.0498979	409	Heart	0.467132	4.01e-05
SIT1	LVESV	9.09e-05	-0.0490891	-3.91614	0.0125351	6398	0.809941	-0.0121699	-0.240666	0.0505676	409	Heart	1	0.00905923
SIT1	LVM	0.00076127	-0.0422434	-3.36813	0.0125421	6398	0.0970453	0.0817403	1.66338	0.049141	409	Heart	1	0.0434537
SIT1	LVSV	4.86e-06	-0.0572927	-4.57458	0.0125242	6398	0.42435	0.0395207	0.799744	0.0494167	409	Heart	1	0.000825685
SKAP1	LVCO	0.000400862	-0.0444259	-3.54139	0.0125448	6398	0.787296	-0.013408	-0.270011	0.0496573	409	Heart	1	0.0276519
SKAP1	LVEDV	2.75e-09	-0.0745237	-5.95447	0.0125156	6398	0.959423	-0.00255496	-0.0509101	0.0501857	409	Heart	0.00844224	1.07e-06
SKAP1	LVESV	2.57e-05	-0.0528068	-4.21166	0.0125382	6398	0.841258	0.0101915	0.20042	0.0508506	409	Heart	1	0.00330124
SKAP1	LVM	0.000103669	-0.0487242	-3.88429	0.0125439	6398	0.830694	0.0106097	0.213956	0.0495883	409	Heart	1	0.0100298
SKAP1	LVSV	1.79e-07	-0.0654396	-5.22537	0.0125234	6398	0.894724	-0.0065853	-0.132416	0.049732	409	Heart	0.550892	4.64e-05
SLAMF8	Err_AHA_1	7.53e-05	-0.049609	-3.96137	0.0125232	6398	0.0874655	-0.0880779	-1.71326	0.0514095	409	Heart	1	0.00782593
SLAMF8	LVEDV	0.000638244	-0.0427811	-3.41652	0.0125218	6398	0.306342	-0.0517735	-1.02428	0.0505462	409	Heart	1	0.0384118
SLC39A14	LVSV	6.95e-05	0.0497925	3.98058	0.0125089	6398	0.835955	0.010238	0.20721	0.0494087	409	Heart	1	0.00733445
SLC39A5	Ell_2	0.000441913	-0.0440791	-3.51554	0.0125384	6398	0.841466	0.0102564	0.200153	0.0512428	409	Heart	1	0.0296833
SLC39A5	LVEDV	3.1e-12	-0.0872949	-6.98675	0.0124943	6398	0.25811	-0.0567689	-1.13254	0.0501254	409	Heart	9.52e-06	1.92e-09
SLC39A5	LVESV	3.04e-07	-0.0641883	-5.12619	0.0125216	6398	0.749421	-0.0162594	-0.31963	0.0508693	409	Heart	0.93503	7.44e-05
SLC39A5	LVM	0.000192335	-0.0467756	-3.73106	0.0125368	6398	0.336757	0.0476607	0.961787	0.0495543	409	Heart	1	0.0160881
SLC39A5	LVSV	3.29e-09	-0.0741036	-5.92471	0.0125076	6398	0.271334	-0.0547233	-1.10157	0.0496777	409	Heart	0.0101125	1.26e-06
SLITRK1	LVCO	0.000864614	-0.0477408	-3.3333	0.0143224	4911	0.00322116	-0.168211	-2.97057	0.0566258	312	Heart	1	0.0474509
SLITRK1	LVEDV	0.000568981	-0.0493384	-3.44826	0.0143082	4911	0.00195799	-0.177633	-3.12504	0.0568419	312	Heart	1	0.0355159
SLITRK1	LVM	1.66e-07	-0.0749619	-5.24195	0.0143004	4911	0.0159152	-0.13677	-2.42509	0.0563981	312	Heart	0.508657	4.33e-05
SLITRK1	WT_AHA_1	6.69e-06	-0.0645145	-4.5083	0.0143101	4911	0.627967	0.028267	0.485106	0.0582698	312	Heart	1	0.00108203
SLITRK1	WT_AHA_10	0.000184855	-0.0535842	-3.74173	0.0143207	4911	0.154793	-0.0839067	-1.42652	0.058819	312	Heart	1	0.0156198
SLITRK1	WT_AHA_11	0.000647763	-0.0488767	-3.41299	0.0143208	4911	0.027808	-0.128844	-2.21111	0.0582711	312	Heart	1	0.038819
SLITRK1	WT_AHA_2	0.00029485	-0.051857	-3.6224	0.0143157	4911	0.432642	0.0463237	0.785773	0.0589531	312	Heart	1	0.0220992
SLITRK1	WT_global	9.59e-05	-0.0558831	-3.90398	0.0143144	4911	0.550925	-0.0350682	-0.597073	0.0587335	312	Heart	1	0.00944495
SLITRK6	Ell_5	6.54e-06	-0.0565358	-4.51196	0.0125302	6398	0.373405	0.045843	0.891145	0.0514428	409	Heart	1	0.00106169
SLITRK6	WT_global	0.000446721	-0.0440869	-3.51266	0.0125509	6398	0.722302	-0.0182894	-0.355643	0.0514264	409	Heart	1	0.0298976
SLURP1	Err_AHA_5	0.000392956	-0.0506954	-3.54723	0.0142915	4911	0.166081	-0.0817523	-1.3884	0.0588825	312	Heart	1	0.0272596
SLURP1	LVCO	1.6e-06	-0.0686137	-4.80435	0.0142816	4911	0.0545265	-0.111042	-1.93045	0.0575213	312	Heart	1	0.000317971
SMAD1	LVEDV	0.000108771	-0.0485139	-3.87257	0.0125276	6398	0.807217	0.0121328	0.244185	0.0496867	409	Heart	1	0.0104159
SMAD1	LVESV	0.000457507	-0.0439534	-3.5063	0.0125355	6398	0.79283	0.0132321	0.262819	0.0503468	409	Heart	1	0.03042
SMAD5	LVEDV	9.83e-14	-0.0933146	-7.45964	0.0125093	6398	0.462584	-0.0370768	-0.73533	0.050422	409	Heart	3.02e-07	7.33e-11
SMAD5	LVESV	5.69e-08	-0.0681508	-5.43466	0.01254	6398	0.532226	-0.0319478	-0.625173	0.0511023	409	Heart	0.174909	1.66e-05
SMAD5	LVM	0.000673209	-0.0427309	-3.40194	0.0125608	6398	0.898578	0.00635898	0.127541	0.0498582	409	Heart	1	0.0398948
SMAD5	LVSV	5.56e-12	-0.0864103	-6.90349	0.0125169	6398	0.927546	0.00454976	0.0909925	0.0500015	409	Heart	1.71e-05	3.34e-09
SMNDC1	Ecc_AHA_3	1.72e-05	-0.0614867	-4.30239	0.0142913	4911	0.757074	-0.0181444	-0.309618	0.0586025	312	Heart	1	0.00238002
SMNDC1	Ell_5	0.000914016	0.0473957	3.31777	0.0142854	4911	0.271985	0.0639808	1.1006	0.0581328	312	Heart	1	0.0493045
SMNDC1	LVCO	0.000606205	-0.0490968	-3.43106	0.0143095	4911	0.494901	-0.0389821	-0.683398	0.0570416	312	Heart	1	0.0370713
SMNDC1	LVEDV	3.89e-13	-0.103634	-7.27929	0.0142368	4911	0.0568485	-0.109061	-1.9121	0.0570372	312	Heart	1.2e-06	2.71e-10
SMNDC1	LVESV	1.13e-07	-0.0758538	-5.31214	0.0142793	4911	0.566338	-0.0332693	-0.57411	0.0579493	312	Heart	0.347612	3.07e-05
SMNDC1	LVM	8.59e-06	-0.0636985	-4.45456	0.0142996	4911	0.933245	0.00474314	0.0838357	0.0565766	312	Heart	1	0.00133333
SMNDC1	LVSV	7.49e-10	-0.0879611	-6.16754	0.0142619	4911	0.0465281	-0.113433	-1.99912	0.0567415	312	Heart	0.00230232	3.22e-07
SMOC1	LVEDV	9.62e-12	-0.0853256	-6.82474	0.0125024	6398	0.018795	-0.118301	-2.35951	0.0501379	409	Heart	2.96e-05	5.59e-09
SMOC1	LVESV	9.68e-07	-0.0614315	-4.90287	0.0125297	6398	0.309829	-0.0519649	-1.01692	0.0511005	409	Heart	1	0.000205632
SMOC1	LVM	4.98e-05	-0.0509062	-4.05944	0.0125402	6398	0.185711	-0.0660027	-1.32573	0.0497859	409	Heart	1	0.00562569
SMOC1	LVSV	1.07e-08	-0.0716806	-5.72727	0.0125157	6398	0.0359146	-0.104751	-2.10524	0.0497576	409	Heart	0.0327835	3.66e-06
SMOC2	Err_AHA_16	0.000510507	-0.0435729	-3.47696	0.0125319	6398	0.928865	-0.00456091	-0.0893317	0.0510559	409	Heart	1	0.0328849
SMOC2	Err_AHA_5	0.000192057	-0.0467383	-3.73142	0.0125256	6398	0.198804	0.0650968	1.28717	0.0505736	409	Heart	1	0.0160718
SMOC2	Err_AHA_6	0.000290719	-0.045428	-3.62544	0.0125303	6398	0.465562	0.0372794	0.730442	0.0510368	409	Heart	1	0.0218712
SMOC2	LVCO	1.11e-10	-0.080788	-6.46253	0.012501	6398	0.852238	0.00920423	0.186388	0.049382	409	Heart	0.000339718	5.45e-08
SMOC2	LVEDV	2.62e-05	-0.0526696	-4.20758	0.0125178	6398	0.821629	-0.011258	-0.225604	0.0499019	409	Heart	1	0.0033484
SMOC2	LVSV	4.13e-07	-0.0633999	-5.06801	0.0125098	6398	0.652335	-0.0222919	-0.45087	0.049442	409	Heart	1	9.75e-05
SMOC2	WT_AHA_12	0.000507601	0.0435846	3.4785	0.0125297	6398	0.597048	0.0268192	0.529088	0.0506896	409	Heart	1	0.0327485
SMPD3	Err_AHA_13	0.000218045	0.0528756	3.69991	0.014291	4911	0.20378	0.0742963	1.27373	0.0583299	312	Heart	1	0.0176799
SNAP23	LVEDV	0.000637525	-0.0428091	-3.41682	0.0125289	6398	0.142437	0.0734179	1.46977	0.0499521	409	Heart	1	0.0383851
SNAP23	LVESV	0.000392263	-0.0444573	-3.54712	0.0125333	6398	0.188732	0.066681	1.31666	0.0506441	409	Heart	1	0.0272226
SNCA	LVEDV	3.75e-06	-0.0661427	-4.63019	0.0142851	4911	0.88593	-0.00843042	-0.143582	0.0587149	312	Heart	1	0.00066173
SNCA	LVESV	6.2e-05	-0.0573188	-4.0084	0.0142997	4911	0.758457	0.0182547	0.307798	0.0593074	312	Heart	1	0.00670837
SNCA	LVSV	5.79e-05	-0.0575381	-4.02468	0.0142963	4911	0.63179	-0.0280266	-0.479717	0.0584231	312	Heart	1	0.00635229
SNCG	LVEDV	1.29e-09	-0.075972	-6.07746	0.0125006	6398	0.109554	-0.0805952	-1.60389	0.0502499	409	Heart	0.00396777	5.32e-07
SNCG	LVESV	8.67e-05	-0.0492006	-3.92758	0.0125269	6398	0.0703929	-0.0922998	-1.81438	0.0508712	409	Heart	1	0.00873465
SNCG	LVM	8.26e-07	-0.0617803	-4.93401	0.0125213	6398	0.175331	-0.067482	-1.35776	0.049701	409	Heart	1	0.000179036
SNCG	LVSV	4.1e-08	-0.0687045	-5.49325	0.0125071	6398	0.166435	-0.0690938	-1.38636	0.0498382	409	Heart	0.125911	1.23e-05
SNRPB2	LVEDV	1.22e-09	-0.0867809	-6.08924	0.0142515	4911	0.0701269	-0.105409	-1.8178	0.057987	312	Heart	0.00375172	5.04e-07
SNRPB2	LVESV	7.03e-07	-0.0709111	-4.96707	0.0142762	4911	0.445311	-0.0449814	-0.764298	0.0588532	312	Heart	1	0.000155424
SNRPB2	LVM	0.000138087	-0.0545452	-3.8146	0.0142991	4911	0.57995	-0.0318345	-0.554081	0.0574545	312	Heart	1	0.0125222
SNRPB2	LVSV	4.69e-06	-0.0654436	-4.58339	0.0142784	4911	0.082304	-0.10068	-1.74351	0.0577458	312	Heart	1	0.000801165
SNX15	LVEDV	0.000255651	-0.0523153	-3.65922	0.0142969	4911	0.821897	-0.0129503	-0.22531	0.0574777	312	Heart	1	0.0198886
SNX15	LVSV	0.000854471	-0.0477257	-3.33659	0.0143038	4911	0.519403	-0.0368821	-0.645053	0.0571768	312	Heart	1	0.0470763
SOD1	LVEDV	0.000397564	-0.0444097	-3.54358	0.0125324	6398	0.711821	0.0184596	0.369683	0.0499337	409	Heart	1	0.0274899
SOD3	Ell_2	0.00017192	0.0537272	3.75997	0.0142893	4911	0.306651	-0.0619698	-1.02408	0.0605126	312	Heart	1	0.0148025
SOD3	Err_AHA_3	4.19e-05	0.0585775	4.10053	0.0142853	4911	0.234084	-0.0716204	-1.19239	0.0600647	312	Heart	1	0.00490462
SORBS1	Err_AHA_12	0.000699204	-0.0484923	-3.39206	0.0142958	4911	0.996605	-0.000255616	-0.00425904	0.0600173	312	Heart	1	0.0409401
SORCS2	Err_AHA_5	0.00022727	-0.046238	-3.68871	0.012535	6398	0.399028	-0.0424429	-0.844291	0.0502705	409	Heart	1	0.0182338
SORCS2	Err_AHA_6	0.000470758	-0.0438745	-3.49868	0.0125403	6398	0.225611	-0.0614218	-1.21368	0.050608	409	Heart	1	0.0310482
SORCS2	LVCO	1.65e-12	-0.088458	-7.07552	0.012502	6398	0.0128218	-0.121608	-2.5003	0.0486374	409	Heart	5.06e-06	1.06e-09
SORCS2	LVEDV	1.1e-10	-0.0808163	-6.46357	0.0125033	6398	0.00844233	-0.129997	-2.64742	0.0491032	409	Heart	0.000337387	5.41e-08
SORCS2	LVESV	1.63e-05	-0.0540496	-4.31318	0.0125313	6398	0.301499	-0.0518704	-1.03461	0.0501354	409	Heart	1	0.00227671
SORCS2	LVM	7.95e-08	-0.0673118	-5.3745	0.0125243	6398	0.436139	-0.0381353	-0.779539	0.0489203	409	Heart	0.244292	2.25e-05
SORCS2	LVSV	3.05e-08	-0.0693945	-5.54537	0.012514	6398	0.00244101	-0.148013	-3.05062	0.048519	409	Heart	0.0937315	9.46e-06
SORD	Ell_5	0.000255316	0.0458948	3.65893	0.0125432	6398	0.150676	0.0749822	1.44	0.052071	409	Heart	1	0.019869
SORD	LVEDV	1.37e-15	-0.100103	-8.00865	0.0124994	6398	0.969475	-0.00196167	-0.0382913	0.0512301	409	Heart	4.2e-09	1.25e-12
SORD	LVESV	1.08e-09	-0.0765173	-6.10632	0.0125308	6398	0.152907	0.074149	1.43215	0.0517744	409	Heart	0.00331638	4.51e-07
SORD	LVSV	1.88e-10	-0.0799057	-6.38121	0.012522	6398	0.178855	-0.0682113	-1.34673	0.0506495	409	Heart	0.000577678	8.95e-08
SORD	WT_AHA_11	0.00093327	0.0415928	3.31146	0.0125603	6398	0.215398	0.0649325	1.24089	0.0523274	409	Heart	1	0.049989
SORD	WT_AHA_6	5.51e-05	0.0506499	4.03581	0.0125501	6398	0.0844237	0.0898283	1.73002	0.0519233	409	Heart	1	0.0060996
SORT1	WT_AHA_6	0.000847544	0.0418607	3.33837	0.0125393	6398	0.264797	0.05679	1.11674	0.0508532	409	Heart	1	0.0468076
SOST	Err_AHA_7	0.000196963	-0.0466672	-3.72505	0.0125279	6398	0.301151	-0.0516064	-1.03535	0.0498443	409	Heart	1	0.016378
SOST	LVCO	2.88e-07	-0.0643403	-5.13636	0.0125264	6398	0.932636	-0.00420053	-0.0845834	0.0496614	409	Heart	0.886072	7.09e-05
SOST	LVEDV	1.4e-20	-0.11629	-9.33247	0.0124608	6398	0.0225782	-0.114138	-2.28967	0.0498493	409	Heart	4.3e-14	1.93e-17
SOST	LVESV	1.96e-09	-0.0752176	-6.00995	0.0125155	6398	0.092334	-0.0854951	-1.68739	0.0506671	409	Heart	0.00601595	7.81e-07
SOST	LVM	4.34e-12	-0.0867827	-6.9388	0.0125069	6398	0.892177	0.00672636	0.13564	0.0495899	409	Heart	1.33e-05	2.64e-09
SOST	LVSV	5.65e-16	-0.10132	-8.11783	0.0124811	6398	0.063818	-0.0920326	-1.85877	0.0495125	409	Heart	1.74e-09	5.38e-13
SPARCL1	Ecc_AHA_7	0.00087312	-0.0417692	-3.33009	0.012543	6398	0.564468	-0.0291626	-0.576713	0.050567	409	Heart	1	0.0477687
SPARCL1	Ecc_global	0.000713197	-0.0424824	-3.38611	0.0125461	6398	0.773255	0.0147002	0.288322	0.0509854	409	Heart	1	0.0415157
SPARCL1	LVM	0.000567568	-0.0432621	-3.4484	0.0125456	6398	0.813475	-0.0115862	-0.236107	0.049072	409	Heart	1	0.0354515
SPARCL1	WT_AHA_1	1.38e-05	-0.0545448	-4.3502	0.0125384	6398	0.132992	0.0755163	1.50557	0.0501578	409	Heart	1	0.00198203
SPINK1	LVCO	0.000441556	-0.0441364	-3.51575	0.0125539	6398	0.778536	-0.0140848	-0.281424	0.0500485	409	Heart	1	0.0296683
SPINK5	Err_AHA_13	2.44e-05	-0.0528368	-4.22348	0.0125102	6398	0.42116	0.0408768	0.805268	0.0507618	409	Heart	1	0.00316493
SPINK5	Err_AHA_7	0.00021476	-0.0463246	-3.70312	0.0125096	6398	0.819255	0.0113312	0.228659	0.0495552	409	Heart	1	0.0174771
SPINK5	LVCO	4.11e-05	-0.0513736	-4.10422	0.0125173	6398	0.238817	-0.0580688	-1.17977	0.0492205	409	Heart	1	0.00482901
SPINK5	LVM	1.41e-05	-0.054402	-4.34627	0.0125169	6398	0.0358117	-0.103127	-2.10641	0.0489588	409	Heart	1	0.00201216
SPINK5	WT_AHA_1	3.61e-05	-0.0517486	-4.13378	0.0125185	6398	0.256338	0.0572791	1.13677	0.0503876	409	Heart	1	0.00435004
SPINK5	WT_AHA_10	0.000789894	-0.0420596	-3.35793	0.0125255	6398	0.124534	-0.0780438	-1.53936	0.0506989	409	Heart	1	0.0445798
SPINK5	WT_AHA_2	0.000758554	-0.042202	-3.36912	0.0125261	6398	0.359656	0.0464871	0.917111	0.0506887	409	Heart	1	0.0433414
SPINK6	Err_AHA_12	0.000272111	-0.0457069	-3.64253	0.0125481	6398	0.540292	0.0314639	0.612916	0.0513347	409	Heart	1	0.0208335
SPINK6	Err_AHA_5	5.14e-05	-0.0508165	-4.05199	0.0125411	6398	0.449507	-0.0385447	-0.757005	0.0509174	409	Heart	1	0.00577009
SPINK6	Err_AHA_6	8.46e-05	-0.0493489	-3.93343	0.012546	6398	0.576502	-0.0286904	-0.558976	0.0513267	409	Heart	1	0.008573
SPINK6	Err_global	0.000265568	-0.0457792	-3.64881	0.0125463	6398	0.313214	0.0512794	1.00982	0.0507809	409	Heart	1	0.0204626
SPINK6	LVCO	2.4e-08	-0.0700033	-5.5872	0.0125292	6398	0.291632	-0.0523551	-1.05599	0.0495792	409	Heart	0.0738218	7.61e-06
SPINK6	LVEDV	3.65e-05	-0.0517908	-4.13125	0.0125364	6398	0.727901	-0.0174665	-0.348171	0.0501665	409	Heart	1	0.00439097
SPINK6	LVSV	4.2e-07	-0.0634498	-5.06472	0.0125278	6398	0.929893	0.00437731	0.088037	0.0497212	409	Heart	1	9.89e-05
SPINT1	Err_AHA_13	8.03e-07	-0.0618864	-4.93944	0.012529	6398	0.67188	0.0221112	0.423893	0.0521623	409	Heart	1	0.00017462
SPOCK1	Ecc_AHA_6	2.17e-05	0.0532054	4.25004	0.0125188	6398	0.574314	0.0290895	0.562188	0.0517434	409	Heart	1	0.00287202
SPOCK1	LVCO	0.00068431	-0.042546	-3.39746	0.0125229	6398	0.483033	-0.0350165	-0.702109	0.0498734	409	Heart	1	0.0403414
SPOCK1	WT_AHA_10	1.37e-05	0.0544883	4.35266	0.0125184	6398	0.985399	0.000942546	0.018313	0.0514688	409	Heart	1	0.00196473
SPOCK1	WT_AHA_11	8.34e-05	0.0492944	3.93687	0.0125212	6398	0.527722	0.0326063	0.632059	0.0515874	409	Heart	1	0.00848046
SPOCK1	WT_AHA_12	3.41e-05	0.0519087	4.14704	0.0125171	6398	0.218999	0.0629664	1.23119	0.0511427	409	Heart	1	0.00415269
SPOCK1	WT_AHA_15	0.000591006	0.0430522	3.43743	0.0125245	6398	0.0821769	0.0885624	1.74272	0.0508185	409	Heart	1	0.0364506
SPOCK1	WT_AHA_5	0.000338965	0.0448775	3.58549	0.0125164	6398	0.168388	0.070369	1.37999	0.0509926	409	Heart	1	0.024469
SPOCK1	WT_AHA_6	6.88e-05	0.0498499	3.98291	0.012516	6398	0.277896	0.0556691	1.08659	0.051233	409	Heart	1	0.00728074
SPOCK1	WT_AHA_7	8.22e-06	0.0558299	4.46294	0.0125097	6398	0.749028	0.0165578	0.320149	0.0517191	409	Heart	1	0.0012857
SPOCK1	WT_AHA_8	0.000280855	0.0455021	3.63437	0.0125199	6398	0.278923	0.0553389	1.08426	0.0510383	409	Heart	1	0.0213218
SPOCK1	WT_AHA_9	8.88e-05	0.0491079	3.92176	0.0125219	6398	0.388941	0.0442225	0.862511	0.0512719	409	Heart	1	0.00889907
SPOCK1	WT_global	8.97e-06	0.0556216	4.44433	0.0125152	6398	0.612298	0.0260292	0.507207	0.0513187	409	Heart	1	0.00138218
SPON1	Err_AHA_10	0.00040987	0.0444531	3.53552	0.0125733	6398	0.288392	-0.055432	-1.06312	0.0521411	409	Heart	1	0.0281136
SPON1	Err_AHA_3	0.000146998	0.0477553	3.79838	0.0125725	6398	0.427972	-0.0409119	-0.793502	0.0515587	409	Heart	1	0.0131341
SPON1	LVEDV	1.55e-10	-0.0803797	-6.41059	0.0125386	6398	0.0200006	-0.117593	-2.33601	0.0503391	409	Heart	0.000477199	7.48e-08
SPON1	LVESV	7.47e-06	-0.0563324	-4.48347	0.0125645	6398	0.889246	-0.00715779	-0.13935	0.0513656	409	Heart	1	0.00118791
SPON1	LVM	4.46e-05	-0.051352	-4.08498	0.0125709	6398	0.00252522	-0.150502	-3.04017	0.0495044	409	Heart	1	0.00516204
SPON1	LVSV	1.66e-08	-0.0709069	-5.65112	0.0125474	6398	0.00852774	-0.131637	-2.64395	0.0497878	409	Heart	0.0510875	5.46e-06
SPP1	Err_AHA_9	0.000118473	-0.0483403	-3.85165	0.0125505	6398	0.593772	0.0273842	0.533821	0.0512984	409	Heart	1	0.0111279
SPRR3	LVEDV	7.88e-05	-0.0564743	-3.95127	0.0142927	4911	0.533482	-0.0359628	-0.623445	0.057684	312	Heart	1	0.00811931
SPRR3	LVESV	0.000135598	-0.0546168	-3.8191	0.0143009	4911	0.0898989	-0.098734	-1.70162	0.0580236	312	Heart	1	0.0123537
SRP14	LVEDV	2.41e-12	-0.0877425	-7.02235	0.0124947	6398	0.516078	-0.0322465	-0.65	0.0496101	409	Heart	7.4e-06	1.52e-09
SRP14	LVESV	3.75e-09	-0.0738753	-5.90335	0.0125141	6398	0.608255	0.0257929	0.512984	0.0502801	409	Heart	0.0115051	1.41e-06
SRP14	LVM	7.11e-05	-0.0498335	-3.97528	0.0125358	6398	0.794891	0.0127586	0.260143	0.0490447	409	Heart	1	0.00746466
SRP14	LVSV	5.1e-09	-0.0732023	-5.85184	0.0125093	6398	0.265112	-0.0548075	-1.11601	0.0491104	409	Heart	0.015677	1.87e-06
SRPK2	LVEDV	0.000646494	-0.0427903	-3.41301	0.0125374	6398	0.77409	0.0144739	0.28723	0.0503911	409	Heart	1	0.0387678
SRPX	Ell_2	6.71e-06	0.0645939	4.50771	0.0143296	4911	0.331729	0.0575577	0.972265	0.0591995	312	Heart	1	0.00108453
SSC4D	LVEDV	3.39e-25	-0.129829	-10.4144	0.0124663	6398	0.00947978	-0.129665	-2.60726	0.0497322	409	Heart	1.04e-18	6.46e-22
SSC4D	LVESV	1.51e-15	-0.100076	-7.99675	0.0125146	6398	0.0162727	-0.121765	-2.4133	0.0504559	409	Heart	4.62e-09	1.37e-12
SSC4D	LVM	2.14e-06	-0.0595717	-4.74367	0.0125581	6398	0.0515489	-0.096338	-1.95292	0.0493301	409	Heart	1	0.000410337
SSC4D	LVSV	8.23e-17	-0.104415	-8.35085	0.0125035	6398	0.13727	-0.0738197	-1.48912	0.0495727	409	Heart	2.53e-10	8.51e-14
SSC4D	WT_AHA_8	0.000801878	0.042144	3.35375	0.0125662	6398	0.664958	-0.0220326	-0.433411	0.0508353	409	Heart	1	0.0450542
SSC5D	Ell_2	0.000139029	-0.0478197	-3.81221	0.0125438	6398	0.00543987	-0.141228	-2.79552	0.0505194	409	Heart	1	0.0125868
SSC5D	Ell_5	0.000687113	0.0425651	3.39634	0.0125326	6398	0.75887	0.0156493	0.307183	0.0509445	409	Heart	1	0.0404519
SSC5D	LVEDV	1.54e-16	-0.103308	-8.27602	0.0124828	6398	0.0642935	-0.0923515	-1.85544	0.0497734	409	Heart	4.72e-10	1.55e-13
SSC5D	LVESV	3.47e-07	-0.0639165	-5.1013	0.0125295	6398	0.131713	-0.0762997	-1.51058	0.0505104	409	Heart	1	8.35e-05
SSC5D	LVM	0.000279633	-0.0456077	-3.6355	0.0125451	6398	0.70177	-0.018928	-0.383216	0.0493925	409	Heart	1	0.021249
SSC5D	LVSV	1.94e-16	-0.102963	-8.24822	0.0124831	6398	0.0819687	-0.0860615	-1.74391	0.0493497	409	Heart	5.95e-10	1.93e-13
SSNA1	Ecc_AHA_3	0.000911345	-0.0474978	-3.31859	0.0143126	4911	0.659745	0.0259686	0.440718	0.0589234	312	Heart	1	0.0492016
ST3GAL1	Ecc_AHA_3	0.000232149	0.0461104	3.68329	0.0125188	6398	0.29384	-0.0532183	-1.05116	0.0506281	409	Heart	1	0.0185126
ST3GAL1	Ecc_AHA_9	8.43e-05	0.0492442	3.93444	0.0125162	6398	0.796796	0.0130533	0.257673	0.0506585	409	Heart	1	0.008547
ST3GAL1	LVEDV	9.56e-12	0.0851921	6.82561	0.0124812	6398	0.257257	0.0560115	1.13457	0.0493679	409	Heart	2.94e-05	5.56e-09
ST3GAL1	LVESV	3.99e-11	0.0826294	6.61603	0.0124893	6398	0.526063	0.0317818	0.634602	0.0500815	409	Heart	0.000122566	2.11e-08
ST3GAL1	LVM	0.000610217	0.0429403	3.42875	0.0125236	6398	0.804494	0.0121029	0.247705	0.0488601	409	Heart	1	0.0372405
ST3GAL1	LVSV	6.81e-05	0.0498641	3.98561	0.012511	6398	0.0499849	0.0958758	1.96624	0.0487609	409	Heart	1	0.00721907
ST6GAL1	Ecc_AHA_15	0.000550954	-0.0433463	-3.45643	0.0125408	6398	0.403239	0.0431933	0.836769	0.0516192	409	Heart	1	0.0347187
ST6GAL1	Ell_2	0.000227505	-0.0462511	-3.68845	0.0125395	6398	0.185127	-0.0686059	-1.3275	0.0516806	409	Heart	1	0.0182483
STAB2	Ell_2	0.000846474	-0.0477311	-3.33921	0.0142941	4911	0.679363	-0.0245993	-0.41375	0.0594546	312	Heart	1	0.0467627
STAB2	LVEDV	1.36e-07	-0.0752644	-5.27849	0.0142587	4911	0.187322	-0.0762497	-1.32166	0.0576922	312	Heart	0.417447	3.62e-05
STAB2	LVESV	0.000213099	-0.0529402	-3.70575	0.014286	4911	0.315292	-0.058701	-1.00592	0.0583554	312	Heart	1	0.0173722
STAB2	LVSV	6.2e-07	-0.0712131	-4.99161	0.0142666	4911	0.621465	-0.0284595	-0.494306	0.0575748	312	Heart	1	0.0001389
STAB2	WT_AHA_9	0.00079393	0.0479885	3.35701	0.014295	4911	0.693801	0.0232709	0.394094	0.0590491	312	Heart	1	0.0447501
STAT5B	LVESV	0.000757041	-0.0422264	-3.36967	0.0125313	6398	0.762002	0.0154205	0.303067	0.0508814	409	Heart	1	0.0432774
STC1	Err_AHA_8	0.000751953	-0.0421788	-3.37153	0.0125103	6398	0.247394	0.0592698	1.15845	0.0511629	409	Heart	1	0.0430707
STC1	LVEDV	5.97e-11	-0.0818414	-6.55575	0.0124839	6398	0.163686	-0.070014	-1.39543	0.0501738	409	Heart	0.000183404	3.07e-08
STC1	LVESV	7.33e-06	-0.0561464	-4.48759	0.0125115	6398	0.322776	0.050397	0.990034	0.0509043	409	Heart	1	0.00116905
STC1	LVM	9.68e-06	-0.0554138	-4.42776	0.0125151	6398	0.334165	-0.0480039	-0.966965	0.0496439	409	Heart	1	0.00147323
STC1	LVSV	1.46e-10	-0.080157	-6.42001	0.0124855	6398	0.0339791	-0.105451	-2.12787	0.049557	409	Heart	0.000448748	7.06e-08
STC2	Err_AHA_12	0.000198379	-0.0465991	-3.72324	0.0125157	6398	0.109335	-0.0818084	-1.60489	0.0509746	409	Heart	1	0.0164703
STC2	Err_AHA_13	8.09e-06	-0.0558401	-4.46632	0.0125025	6398	0.145365	-0.0741221	-1.45904	0.050802	409	Heart	1	0.00126911
STC2	Err_AHA_3	0.000390195	0.044416	3.54852	0.0125168	6398	0.69741	-0.0197856	-0.389108	0.0508485	409	Heart	1	0.0271211
STC2	Err_AHA_7	0.000166902	-0.0470968	-3.76671	0.0125034	6398	0.577932	-0.0276616	-0.556879	0.0496725	409	Heart	1	0.0144698
STC2	LVCO	4.57e-09	-0.0733453	-5.87028	0.0124943	6398	0.0892625	-0.0839145	-1.70358	0.0492577	409	Heart	0.0140377	1.69e-06
STC2	LVEDV	0.000306213	-0.0451806	-3.61197	0.0125086	6398	0.0497714	-0.0978445	-1.96809	0.0497155	409	Heart	1	0.022723
STC2	LVSV	0.000683737	-0.0425047	-3.39769	0.0125099	6398	0.10896	-0.0792832	-1.60659	0.0493487	409	Heart	1	0.0403181
STC2	WT_AHA_12	4.79e-06	0.0572538	4.57765	0.0125073	6398	0.268975	-0.0561114	-1.10701	0.0506872	409	Heart	1	0.000815508
STC2	WT_AHA_3	6e-05	0.0502403	4.01544	0.0125118	6398	0.419533	0.0405848	0.808094	0.0502229	409	Heart	1	0.00653119
STC2	WT_AHA_7	0.000476601	0.043731	3.49538	0.0125111	6398	0.418352	-0.0414817	-0.810149	0.0512026	409	Heart	1	0.0313302
STC2	WT_global	0.0009178	0.0415103	3.31614	0.0125176	6398	0.904689	-0.0060938	-0.119819	0.0508585	409	Heart	1	0.0494475
STK11	Ecc_AHA_15	0.000862774	-0.04183	-3.33341	0.0125487	6398	0.10732	0.0827614	1.6141	0.0512739	409	Heart	1	0.0473863
STX1B	WT_AHA_2	0.000306786	-0.0515997	-3.61209	0.0142853	4911	0.955493	0.00336467	0.0558587	0.0602354	312	Heart	1	0.0227573
SUGP1	WT_AHA_1	0.000763038	0.0482867	3.36799	0.0143369	4911	0.403212	0.0498575	0.837124	0.0595581	312	Heart	1	0.0435183
SUGP1	WT_AHA_6	0.000263941	0.0522992	3.65101	0.0143246	4911	0.917084	0.00629467	0.104198	0.0604108	312	Heart	1	0.0203695
SULT2A1	LVEDV	4.95e-08	-0.0682614	-5.45967	0.0125028	6398	0.169533	-0.0684654	-1.37627	0.049747	409	Heart	0.152069	1.46e-05
SULT2A1	LVESV	3.51e-05	-0.0518409	-4.14048	0.0125205	6398	0.719449	-0.018161	-0.359458	0.0505232	409	Heart	1	0.00424953
SULT2A1	LVSV	1.91e-05	-0.0535428	-4.27865	0.0125139	6398	0.0643849	-0.0912572	-1.8548	0.0492005	409	Heart	1	0.00258802
SULT2A1	WT_AHA_11	0.000395433	0.0444139	3.545	0.0125286	6398	0.105978	0.0824184	1.62032	0.0508655	409	Heart	1	0.0273856
SULT2A1	WT_AHA_12	0.000159426	0.0473195	3.77817	0.0125245	6398	0.519111	0.0326805	0.645306	0.0506434	409	Heart	1	0.0139764
SUMF2	LVEDV	7.28e-05	-0.0496794	-3.96958	0.012515	6398	0.273185	-0.0547037	-1.09732	0.0498522	409	Heart	1	0.00760857
SUOX	LVEDV	0.000777861	-0.0480162	-3.36267	0.0142792	4911	0.153931	-0.0854746	-1.42952	0.0597925	312	Heart	1	0.0441014
SUSD2	Err_AHA_3	0.000397797	0.0445076	3.54342	0.0125606	6398	0.550131	-0.0309333	-0.598089	0.0517203	409	Heart	1	0.027501
SUSD2	LVEDV	0.00063684	0.0428975	3.41712	0.0125537	6398	0.72316	0.0180175	0.354496	0.0508256	409	Heart	1	0.0383565
SUSD2	LVM	7.09e-08	0.0676839	5.39528	0.012545	6398	0.51852	-0.0324431	-0.64622	0.0502044	409	Heart	0.217746	2.03e-05
SUSD2	LVSV	0.000234396	0.0462007	3.68083	0.0125517	6398	0.421202	0.0405279	0.805194	0.0503331	409	Heart	1	0.0186424
SUSD2	WT_AHA_10	0.000297315	0.045469	3.61963	0.0125618	6398	0.399919	-0.0436784	-0.842695	0.0518318	409	Heart	1	0.0222292
SUSD2	WT_AHA_11	0.000176335	0.0471378	3.75293	0.0125603	6398	0.103339	-0.0846528	-1.63273	0.0518474	409	Heart	1	0.01509
SUSD2	WT_AHA_12	1.5e-05	0.0543752	4.33158	0.0125532	6398	0.35318	-0.0479595	-0.929557	0.0515939	409	Heart	1	0.00212831
SUSD2	WT_AHA_5	4.51e-06	0.0575902	4.59031	0.012546	6398	0.235434	-0.0611178	-1.18833	0.0514319	409	Heart	1	0.000775348
SUSD2	WT_AHA_6	0.000162213	0.0473814	3.77384	0.0125552	6398	0.284766	-0.0553187	-1.07116	0.0516438	409	Heart	1	0.0141567
SUSD2	WT_AHA_7	9.28e-06	0.0556717	4.43686	0.0125476	6398	0.286699	-0.055543	-1.06686	0.052062	409	Heart	1	0.00142291
SUSD2	WT_AHA_8	4.22e-05	0.0514487	4.09816	0.0125541	6398	0.102196	-0.0841137	-1.63818	0.0513457	409	Heart	1	0.00492946
SUSD2	WT_global	0.000157482	0.0474855	3.78123	0.0125582	6398	0.471412	-0.0372776	-0.720891	0.0517105	409	Heart	1	0.0138445
SUSD4	LVM	0.000214834	-0.0532487	-3.70369	0.0143772	4911	0.72722	0.0200327	0.349164	0.0573734	312	Heart	1	0.0174812
SUSD4	WT_AHA_1	0.000334954	-0.0516047	-3.58919	0.0143778	4911	0.378377	0.0517372	0.882241	0.0586429	312	Heart	1	0.0242684
SUSD4	WT_AHA_10	0.000126179	-0.0551606	-3.83688	0.0143764	4911	0.521379	0.0381455	0.642002	0.0594164	312	Heart	1	0.0116823
SUSD4	WT_AHA_6	0.000832364	-0.0480543	-3.34388	0.0143708	4911	0.591091	0.0319818	0.537853	0.0594619	312	Heart	1	0.0462243
SUSD4	WT_global	0.000137501	-0.0548391	-3.81565	0.0143722	4911	0.197891	0.0761832	1.29054	0.059032	312	Heart	1	0.0124851
SUSD5	Ecc_AHA_12	2.57e-06	0.0672389	4.70775	0.0142826	4911	0.854205	-0.0112481	-0.18392	0.0611574	312	Heart	1	0.000480094
SUSD5	LVM	1.39e-05	0.0621743	4.34913	0.0142958	4911	0.139611	-0.0863995	-1.48131	0.0583265	312	Heart	1	0.00199838
SUSD5	WT_AHA_10	0.000517357	0.0496996	3.47392	0.0143065	4911	0.466708	-0.0441703	-0.728806	0.0606063	312	Heart	1	0.033194
SUSD5	WT_AHA_9	0.000601346	0.0491078	3.43325	0.0143036	4911	0.314152	-0.0610207	-1.0083	0.0605185	312	Heart	1	0.036884
SYAP1	LVEDV	0.000523409	-0.0496239	-3.47079	0.0142976	4911	0.896921	-0.00753046	-0.129665	0.0580762	312	Heart	1	0.0334717
SYT1	LVCO	0.000210933	-0.0530305	-3.70834	0.0143003	4911	0.0298163	-0.125739	-2.18329	0.0575917	312	Heart	1	0.017241
SYT1	LVEDV	1e-07	-0.0761039	-5.33465	0.0142659	4911	0.00649511	-0.158007	-2.74154	0.0576344	312	Heart	0.307344	2.76e-05
SYT1	LVESV	9.41e-06	-0.0633574	-4.43509	0.0142855	4911	0.278661	-0.0638779	-1.08537	0.0588537	312	Heart	1	0.00143909
SYT1	LVM	8.22e-08	-0.0766905	-5.3704	0.0142802	4911	0.0503276	-0.112349	-1.96535	0.0571647	312	Heart	0.252531	2.32e-05
SYT1	LVSV	0.00017333	-0.0537021	-3.75792	0.0142904	4911	0.00027616	-0.209108	-3.68179	0.0567952	312	Heart	1	0.0148913
TAFA5	Err_AHA_13	0.000133596	-0.0479244	-3.82207	0.0125389	6398	0.624932	0.0248266	0.489264	0.0507427	409	Heart	1	0.0122101
TAFA5	Err_AHA_7	4.77e-05	-0.050997	-4.06925	0.0125323	6398	0.485874	0.0345169	0.697555	0.0494827	409	Heart	1	0.00544059
TAFA5	LVCO	6.3e-15	-0.0977063	-7.81679	0.0124995	6398	0.257006	-0.0558307	-1.13517	0.0491826	409	Heart	1.93e-08	5.37e-12
TAFA5	LVEDV	1.24e-14	-0.0965761	-7.7297	0.0124942	6398	0.102708	-0.0811536	-1.63574	0.0496129	409	Heart	3.82e-08	1.03e-11
TAFA5	LVESV	1.92e-08	-0.0704826	-5.62654	0.0125268	6398	0.7872	-0.013626	-0.270135	0.0504414	409	Heart	0.0588832	6.21e-06
TAFA5	LVM	4.13e-11	-0.0827557	-6.61086	0.0125181	6398	0.281897	-0.0529308	-1.07757	0.0491205	409	Heart	0.000126895	2.18e-08
TAFA5	LVSV	7.05e-12	-0.0859132	-6.86964	0.0125062	6398	0.0656412	-0.0906789	-1.8461	0.0491192	409	Heart	2.16e-05	4.17e-09
TALDO1	LVEDV	0.000218835	-0.0529457	-3.69899	0.0143136	4911	0.258722	-0.0652029	-1.13164	0.0576182	312	Heart	1	0.0177279
TALDO1	LVSV	0.00048047	-0.0500284	-3.49377	0.0143193	4911	0.201114	-0.0734401	-1.28129	0.0573172	312	Heart	1	0.0315198
TARBP2	LVEDV	0.000855466	-0.0418254	-3.33578	0.0125384	6398	0.648386	0.0228114	0.456362	0.0499854	409	Heart	1	0.0471087
TARBP2	LVESV	0.000240544	-0.0460798	-3.67421	0.0125414	6398	0.759541	0.0155164	0.306301	0.0506575	409	Heart	1	0.0190074
TCOF1	LVEDV	3.72e-07	-0.0726597	-5.08969	0.0142759	4911	0.528571	0.0367779	0.630948	0.0582899	312	Heart	1	8.87e-05
TCOF1	LVSV	6.58e-06	-0.064461	-4.5117	0.0142875	4911	0.764417	-0.0174137	-0.299967	0.058052	312	Heart	1	0.00106738
TCTN3	LVEDV	6.79e-11	-0.0931999	-6.53977	0.0142513	4911	0.377097	-0.0517618	-0.884615	0.0585133	312	Heart	0.000208624	3.46e-08
TCTN3	LVESV	3.13e-06	-0.0666941	-4.6677	0.0142884	4911	0.342247	-0.0562205	-0.951294	0.0590989	312	Heart	1	0.000567062
TCTN3	LVSV	2.32e-09	-0.0853773	-5.98513	0.0142649	4911	0.59017	-0.031431	-0.539189	0.058293	312	Heart	0.00711619	9.1e-07
TCTN3	WT_AHA_1	0.000576674	0.0492936	3.44462	0.0143103	4911	0.39867	0.0498939	0.845247	0.0590289	312	Heart	1	0.0358381
TCTN3	WT_AHA_10	5.55e-07	0.0716476	5.01301	0.0142923	4911	0.762734	0.0180804	0.302177	0.0598339	312	Heart	1	0.000126159
TCTN3	WT_AHA_11	9.9e-05	0.0557285	3.89615	0.0143035	4911	0.609357	0.0304616	0.511548	0.059548	312	Heart	1	0.00968424
TCTN3	WT_AHA_12	4.68e-05	0.0582761	4.07453	0.0143025	4911	0.640408	0.0277271	0.467619	0.0592943	312	Heart	1	0.00536207
TCTN3	WT_AHA_4	5.32e-05	0.0578216	4.04451	0.0142963	4911	0.793172	-0.0156157	-0.262436	0.0595029	312	Heart	1	0.00593467
TCTN3	WT_AHA_5	6.47e-08	0.0772675	5.41352	0.014273	4911	0.826638	0.0130122	0.219213	0.0593587	312	Heart	0.198916	1.87e-05
TCTN3	WT_AHA_6	1.47e-09	0.0864353	6.05936	0.0142648	4911	0.912312	-0.0065994	-0.110219	0.0598752	312	Heart	0.00451329	5.98e-07
TCTN3	WT_AHA_7	7.45e-06	0.0640957	4.48515	0.0142907	4911	0.948905	-0.00385161	-0.0641372	0.0600527	312	Heart	1	0.00118539
TCTN3	WT_AHA_8	0.000122086	0.0549857	3.845	0.0143006	4911	0.64569	0.0272101	0.460238	0.0591217	312	Heart	1	0.0113939
TCTN3	WT_AHA_9	6.91e-06	0.0643508	4.50127	0.0142961	4911	0.30963	0.0607615	1.01778	0.0596999	312	Heart	1	0.00111297
TCTN3	WT_global	6.46e-07	0.0712042	4.9834	0.0142883	4911	0.727152	0.0208057	0.349254	0.0595718	312	Heart	1	0.000144244
TDO2	WT_global	0.000753331	0.0481872	3.37153	0.0142924	4911	0.83437	-0.0123853	-0.209289	0.0591781	312	Heart	1	0.0431239
TEK	LVEDV	0.000408712	-0.0442974	-3.53626	0.0125266	6398	0.318344	-0.0504819	-0.999154	0.0505247	409	Heart	1	0.0280517
TFF2	WT_AHA_10	0.000817418	0.0420603	3.34843	0.0125612	6398	0.139068	-0.0763796	-1.48232	0.0515269	409	Heart	1	0.0456468
TFF2	WT_AHA_12	0.000204123	0.0466569	3.71601	0.0125556	6398	0.49186	0.0353737	0.688008	0.0514146	409	Heart	1	0.0168258
TFF2	WT_AHA_9	0.00020866	0.0465984	3.71044	0.0125587	6398	0.493749	-0.0352735	-0.685008	0.0514935	409	Heart	1	0.0170993
TFF3	LVCO	0.000390863	-0.0445511	-3.54807	0.0125564	6398	0.770006	-0.0146315	-0.292572	0.0500099	409	Heart	1	0.0271518
TFPI	Ell_2	0.000104851	-0.0486812	-3.88152	0.0125418	6398	0.247889	-0.0591346	-1.15724	0.0510998	409	Heart	1	0.0101239
TFPI	LVEDV	3.29e-11	-0.0830911	-6.64467	0.0125049	6398	0.355064	-0.0463857	-0.925921	0.0500968	409	Heart	0.000101087	1.76e-08
TFPI	LVESV	2.77e-05	-0.0525846	-4.19463	0.0125362	6398	0.329742	0.0495315	0.975862	0.0507567	409	Heart	1	0.00350394
TFPI	LVM	0.00018259	-0.0469622	-3.74416	0.0125428	6398	0.238376	-0.0584167	-1.18088	0.0494689	409	Heart	1	0.0154842
TFPI	LVSV	1.13e-09	-0.0763165	-6.09968	0.0125116	6398	0.0840465	-0.0857549	-1.73213	0.0495082	409	Heart	0.0034563	4.68e-07
TFPI2	Ell_5	6.69e-05	-0.0499945	-3.9898	0.0125306	6398	0.319379	0.0508686	0.997018	0.0510208	409	Heart	1	0.00711708
TFPI2	Ell_6	5.42e-05	-0.0506626	-4.03945	0.012542	6398	0.922698	-0.00493624	-0.0970987	0.0508373	409	Heart	1	0.00602459
TFPI2	WT_AHA_10	0.000478978	-0.0438483	-3.49405	0.0125494	6398	0.121575	-0.0791314	-1.5516	0.0509998	409	Heart	1	0.0314413
TG	Ell_5	0.000180281	-0.0534704	-3.74804	0.0142662	4911	0.432204	0.0462507	0.786521	0.0588042	312	Heart	1	0.0153409
TGFA	Ecc_AHA_12	0.000790482	-0.04207	-3.35772	0.0125293	6398	0.76768	-0.015233	-0.295618	0.0515292	409	Heart	1	0.0446041
TGFA	Ecc_AHA_3	0.000137277	-0.0477892	-3.81535	0.0125255	6398	0.392523	0.0438833	0.856008	0.051265	409	Heart	1	0.0124721
TGFA	LVEDV	8.52e-08	-0.0670574	-5.3619	0.0125063	6398	0.339516	-0.0478046	-0.956302	0.049989	409	Heart	0.261881	2.39e-05
TGFA	LVESV	4.03e-06	-0.0577617	-4.61397	0.0125189	6398	0.734081	-0.0172374	-0.339947	0.050706	409	Heart	1	0.000703919
TGFA	LVSV	2.25e-05	-0.0530971	-4.24212	0.0125167	6398	0.424768	-0.0395961	-0.799021	0.0495557	409	Heart	1	0.00295842
TGFB1	LVESV	0.000774914	-0.0421489	-3.36323	0.0125323	6398	0.202193	0.0648691	1.2775	0.0507784	409	Heart	1	0.0439881
TGFB1	WT_AHA_12	0.00017794	0.0469984	3.75065	0.0125307	6398	0.185733	0.0674894	1.32566	0.0509098	409	Heart	1	0.0151925
TGFB1	WT_AHA_5	0.000651539	0.0427323	3.41089	0.0125282	6398	0.0366293	0.106145	2.09714	0.0506141	409	Heart	1	0.0389859
TGFB1	WT_AHA_6	1.51e-05	0.05424	4.33099	0.0125237	6398	0.0490237	0.100385	1.9746	0.0508379	409	Heart	1	0.00213333
TGFB1	WT_AHA_7	0.000761872	0.0421955	3.36792	0.0125287	6398	0.0910922	0.0869241	1.69388	0.0513165	409	Heart	1	0.0434783
TGFBR2	Ecc_AHA_7	0.000108368	-0.0485395	-3.87348	0.0125313	6398	0.479575	-0.0358388	-0.707672	0.0506432	409	Heart	1	0.0103854
TGFBR2	Ecc_global	8.39e-05	-0.0493284	-3.93549	0.0125343	6398	0.717601	-0.0184839	-0.361932	0.0510703	409	Heart	1	0.00851849
TGFBR2	LVCO	1.63e-05	-0.0540542	-4.31418	0.0125294	6398	0.0942091	-0.082296	-1.67772	0.0490523	409	Heart	1	0.00226857
TGFBR2	LVEDV	2.29e-10	-0.0793943	-6.35079	0.0125015	6398	0.00759228	-0.132291	-2.68377	0.0492931	409	Heart	0.00070343	1.08e-07
TGFBR2	LVESV	2.91e-07	-0.0642906	-5.13486	0.0125204	6398	0.224284	-0.0612417	-1.21716	0.0503151	409	Heart	0.893112	7.14e-05
TGFBR2	LVM	6.59e-14	-0.0938647	-7.51267	0.0124942	6398	0.0334348	-0.104317	-2.13444	0.0488734	409	Heart	2.02e-07	5.01e-11
TGFBR2	LVSV	4.56e-07	-0.0631929	-5.04904	0.0125158	6398	0.0027278	-0.146988	-3.01629	0.0487314	409	Heart	1	0.000106291
TGFBR2	WT_AHA_10	0.000485765	-0.0437629	-3.49029	0.0125385	6398	0.195435	-0.0657052	-1.29691	0.0506629	409	Heart	1	0.0317722
TGFBR2	WT_AHA_11	0.000129103	-0.0480174	-3.83052	0.0125355	6398	0.111248	-0.0810089	-1.59625	0.0507493	409	Heart	1	0.0118846
TGFBR2	WT_AHA_4	0.000888596	-0.0416907	-3.32518	0.0125379	6398	0.669632	-0.0215723	-0.426979	0.0505232	409	Heart	1	0.0483481
TGFBR2	WT_global	6.4e-05	-0.0501343	-4.0004	0.0125323	6398	0.636304	-0.0239591	-0.473247	0.050627	409	Heart	1	0.00687442
TGFBR3	Ell_5	0.000137166	-0.0478465	-3.81555	0.0125399	6398	0.175074	0.0696148	1.35857	0.0512412	409	Heart	1	0.0124651
TGOLN2	WT_AHA_10	0.000517529	-0.0497175	-3.47383	0.014312	4911	0.256846	-0.066803	-1.13611	0.0587995	312	Heart	1	0.0332015
THBS2	Ecc_AHA_2	0.000135616	-0.0481136	-3.81836	0.0126006	6398	0.908105	0.00597894	0.115504	0.0517639	409	Heart	1	0.0123549
THBS2	Ecc_AHA_9	5.5e-05	0.0508272	4.03594	0.0125936	6398	0.598634	0.0273291	0.5268	0.0518776	409	Heart	1	0.00609741
THBS2	Ell_2	1.14e-06	0.0613274	4.87108	0.0125901	6398	0.898084	0.00662603	0.128166	0.0516989	409	Heart	1	0.000236429
THBS2	Ell_6	0.000261987	-0.0460116	-3.6523	0.012598	6398	0.432163	0.0403624	0.786317	0.051331	409	Heart	1	0.0202583
THBS2	Err_AHA_3	6.94e-06	0.0566605	4.49939	0.0125929	6398	0.842901	0.0102249	0.198317	0.0515583	409	Heart	1	0.0011161
THBS2	WT_AHA_11	0.000743651	0.0425293	3.3746	0.0126028	6398	0.836539	-0.0107026	-0.206461	0.0518386	409	Heart	1	0.0427298
THBS2	WT_AHA_12	1.16e-07	0.0667675	5.30583	0.0125838	6398	0.346637	-0.0484422	-0.94228	0.0514096	409	Heart	0.356188	3.14e-05
THBS2	WT_AHA_5	2.55e-07	0.0649111	5.15971	0.0125804	6398	0.860473	-0.00903036	-0.17589	0.0513411	409	Heart	0.782768	6.35e-05
THBS4	Ecc_AHA_2	0.000910498	-0.0415886	-3.31838	0.0125328	6398	0.650152	-0.0233795	-0.453904	0.0515077	409	Heart	1	0.0491697
THBS4	LVEDV	4.23e-05	-0.0512889	-4.09745	0.0125173	6398	0.874913	-0.00794149	-0.157525	0.050414	409	Heart	1	0.00494263
THBS4	LVESV	0.000401054	-0.0443605	-3.54127	0.0125267	6398	0.546328	0.0308314	0.603803	0.051062	409	Heart	1	0.0276621
THBS4	LVM	0.000117328	-0.0482817	-3.85403	0.0125276	6398	0.200619	-0.0637305	-1.28197	0.0497128	409	Heart	1	0.0110427
THOP1	Err_AHA_1	0.000373565	-0.0446117	-3.55999	0.0125314	6398	0.0245327	-0.115805	-2.25751	0.0512977	409	Heart	1	0.0262695
THOP1	LVEDV	5.88e-09	-0.0728824	-5.82812	0.0125053	6398	0.180967	-0.0677165	-1.3402	0.0505272	409	Heart	0.018062	2.13e-06
THOP1	LVESV	1.85e-05	-0.0536866	-4.28607	0.0125258	6398	0.784308	-0.0140545	-0.273899	0.0513128	409	Heart	1	0.00251913
THOP1	LVSV	1.45e-07	-0.0658749	-5.26525	0.0125113	6398	0.0240796	-0.112917	-2.26476	0.0498581	409	Heart	0.444156	3.83e-05
THY1	Err_AHA_7	0.000330626	-0.0450416	-3.592	0.0125394	6398	0.837364	0.0102141	0.205405	0.0497264	409	Heart	1	0.0240472
THY1	LVCO	4.31e-08	-0.0687345	-5.48412	0.0125334	6398	0.0816412	-0.0860411	-1.74579	0.0492849	409	Heart	0.132555	1.29e-05
THY1	LVEDV	7.36e-07	-0.0621158	-4.95656	0.012532	6398	0.0147194	-0.121573	-2.45021	0.0496172	409	Heart	1	0.000161781
THY1	LVESV	1.97e-05	-0.0535731	-4.27097	0.0125435	6398	0.0619677	-0.0944167	-1.87195	0.0504376	409	Heart	1	0.00266188
THY1	LVM	7.18e-09	-0.0726135	-5.79443	0.0125316	6398	0.00942482	-0.127801	-2.60929	0.0489791	409	Heart	0.0220664	2.55e-06
THY1	LVSV	0.000506148	-0.0436443	-3.47927	0.0125441	6398	0.0590969	-0.0933685	-1.89305	0.0493217	409	Heart	1	0.0326795
THY1	WT_AHA_1	0.000129345	-0.0480669	-3.83005	0.0125499	6398	0.43505	0.0395427	0.781391	0.0506055	409	Heart	1	0.011903
THY1	WT_AHA_2	0.000216241	-0.046463	-3.70138	0.0125529	6398	0.969145	0.00197083	0.0387057	0.0509183	409	Heart	1	0.017572
TIE1	LVM	2.45e-05	-0.0528803	-4.22235	0.0125239	6398	0.323823	-0.0487733	-0.987891	0.0493711	409	Heart	1	0.00317785
TIE1	WT_AHA_1	9.72e-05	-0.0488513	-3.89991	0.0125263	6398	0.7872	0.0136868	0.270135	0.0506665	409	Heart	1	0.00954762
TIE1	WT_AHA_10	0.000505321	-0.0436028	-3.47971	0.0125306	6398	0.340557	-0.0486615	-0.954241	0.050995	409	Heart	1	0.0326397
TIE1	WT_global	0.000381531	-0.0445289	-3.55444	0.0125277	6398	0.2191	-0.0625599	-1.23092	0.0508236	409	Heart	1	0.0266659
TIMP1	Err_AHA_6	0.00015357	-0.0475311	-3.7875	0.0125495	6398	0.108317	-0.0825287	-1.60952	0.0512753	409	Heart	1	0.0135807
TIMP1	LVEDV	0.0007039	-0.0425212	-3.38971	0.0125442	6398	0.63916	-0.0235827	-0.469243	0.050257	409	Heart	1	0.0411344
TIMP3	LVEDV	0.00050706	-0.0435351	-3.47878	0.0125145	6398	0.248532	0.0574949	1.15566	0.0497506	409	Heart	1	0.0327198
TIMP3	LVESV	9.08e-05	-0.0490213	-3.91651	0.0125166	6398	0.00381633	0.145398	2.91057	0.0499553	409	Heart	1	0.0090508
TIMP4	Ell_6	0.000325262	-0.0451083	-3.59626	0.0125431	6398	0.818432	-0.0117244	-0.229718	0.0510381	409	Heart	1	0.0237572
TIMP4	WT_AHA_1	1.05e-05	-0.0552979	-4.41014	0.0125388	6398	0.802632	0.0127491	0.250114	0.050973	409	Heart	1	0.00157854
TIMP4	WT_AHA_10	4.94e-07	-0.0630934	-5.03363	0.0125344	6398	0.177898	-0.0691627	-1.34971	0.0512427	409	Heart	1	0.000114069
TIMP4	WT_AHA_3	3.6e-05	-0.0518471	-4.1348	0.0125392	6398	0.465762	-0.0369416	-0.730114	0.050597	409	Heart	1	0.00433469
TIMP4	WT_AHA_4	2.17e-06	-0.0594357	-4.74141	0.0125354	6398	0.165071	0.0709265	1.39085	0.0509952	409	Heart	1	0.000414183
TIMP4	WT_AHA_6	7.09e-06	-0.0563361	-4.49469	0.0125339	6398	0.41676	-0.041591	-0.812927	0.0511621	409	Heart	1	0.00113644
TIMP4	WT_AHA_8	0.000117583	-0.0483251	-3.8535	0.0125406	6398	0.372006	-0.0455444	-0.89376	0.0509582	409	Heart	1	0.0110618
TIMP4	WT_AHA_9	6.31e-06	-0.0566714	-4.51954	0.0125392	6398	0.0637062	-0.0948162	-1.85956	0.0509885	409	Heart	1	0.00102965
TIMP4	WT_global	7.26e-08	-0.0675393	-5.39093	0.0125283	6398	0.501873	-0.0344158	-0.672176	0.0512005	409	Heart	0.223061	2.07e-05
TMCO5A	LVEDV	0.000829056	-0.047889	-3.34499	0.0143166	4911	0.384461	0.0504779	0.871026	0.0579522	312	Heart	1	0.0460906
TMEM132A	Ecc_AHA_15	0.000484141	0.0498892	3.49173	0.0142878	4911	0.803693	0.0149635	0.248798	0.0601429	312	Heart	1	0.0316875
TMEM25	Err_AHA_3	8.18e-05	0.0563733	3.94254	0.0142987	4911	0.899642	0.00750309	0.126223	0.0594429	312	Heart	1	0.00834819
TMPRSS11D	LVEDV	0.000710367	-0.048415	-3.38771	0.0142914	4911	0.805476	-0.0144279	-0.246492	0.0585329	312	Heart	1	0.0413933
TMPRSS15	LVCO	2.94e-05	-0.0523273	-4.18073	0.0125163	6398	0.873045	0.00788906	0.159898	0.049338	409	Heart	1	0.00368459
TMPRSS15	LVEDV	7.06e-11	-0.0815342	-6.53055	0.012485	6398	0.0756378	-0.088457	-1.78136	0.049657	409	Heart	0.000216835	3.59e-08
TMPRSS15	LVESV	0.000435683	-0.0440614	-3.51931	0.0125199	6398	0.218401	-0.0621628	-1.2328	0.0504243	409	Heart	1	0.0293797
TMPRSS15	LVM	0.00016742	-0.047154	-3.76594	0.0125212	6398	0.796418	0.0127185	0.258164	0.0492651	409	Heart	1	0.0145033
TMPRSS15	LVSV	3.24e-12	-0.0871076	-6.98034	0.012479	6398	0.143196	-0.0722829	-1.46697	0.0492736	409	Heart	9.96e-06	2.01e-09
TMPRSS5	WT_AHA_11	0.00033333	-0.0449954	-3.58987	0.012534	6398	0.123364	-0.0790947	-1.54417	0.0512214	409	Heart	1	0.0241901
TMSB10	LVEDV	5.35e-06	-0.0570316	-4.55435	0.0125225	6398	0.764669	0.0149413	0.299567	0.0498764	409	Heart	1	0.000895378
TMSB10	LVESV	5.16e-05	-0.0507647	-4.0508	0.012532	6398	0.64566	0.0232526	0.46016	0.0505317	409	Heart	1	0.00579309
TMSB10	LVM	0.000851736	-0.0418469	-3.337	0.0125403	6398	0.862279	0.00855608	0.173589	0.0492892	409	Heart	1	0.0469724
TMSB10	LVSV	0.0002534	-0.0458688	-3.66086	0.0125295	6398	0.708369	0.0185003	0.374324	0.0494232	409	Heart	1	0.0197594
TNFRSF10A	Err_AHA_6	0.000109574	-0.0485624	-3.87077	0.0125459	6398	0.110811	-0.0820168	-1.59822	0.0513177	409	Heart	1	0.0104773
TNFRSF10A	LVSV	0.000169318	-0.0471837	-3.76311	0.0125385	6398	0.0007052	-0.167754	-3.41505	0.049122	409	Heart	1	0.0146309
TNFRSF10B	Err_AHA_5	9.12e-05	-0.0492255	-3.91549	0.012572	6398	0.265185	-0.0569294	-1.11584	0.0510195	409	Heart	1	0.00907935
TNFRSF10B	Err_AHA_6	6.91e-06	-0.0565716	-4.50011	0.0125711	6398	0.013066	-0.127383	-2.4935	0.0510863	409	Heart	1	0.00111302
TNFRSF10B	LVCO	0.00056547	-0.0433865	-3.4494	0.012578	6398	0.72949	-0.0172285	-0.346054	0.0497856	409	Heart	1	0.0353556
TNFRSF10B	LVEDV	2.06e-08	-0.0704701	-5.61426	0.012552	6398	0.49802	-0.0341082	-0.678248	0.0502887	409	Heart	0.0631988	6.62e-06
TNFRSF10B	LVESV	9.88e-08	-0.0670097	-5.33504	0.0125603	6398	0.97455	-0.00162767	-0.0319228	0.0509876	409	Heart	0.303556	2.73e-05
TNFRSF10B	LVM	0.000647981	-0.0429275	-3.41238	0.0125799	6398	0.263989	-0.0555315	-1.11864	0.0496421	409	Heart	1	0.0388299
TNFRSF10B	LVSV	1.5e-05	-0.0544302	-4.33211	0.0125643	6398	0.148388	-0.072016	-1.44814	0.0497301	409	Heart	1	0.00212353
TNFRSF11A	Ecc_AHA_11	5.26e-05	-0.0507299	-4.04645	0.0125369	6398	0.826256	-0.0111615	-0.219654	0.0508141	409	Heart	1	0.00587885
TNFRSF11A	Ecc_AHA_12	0.000635069	-0.042865	-3.41787	0.0125414	6398	0.984718	0.00098458	0.0191665	0.0513699	409	Heart	1	0.0382852
TNFRSF11A	Ecc_global	0.000728177	-0.0424044	-3.38039	0.0125442	6398	0.567558	0.0292931	0.572142	0.051199	409	Heart	1	0.0421084
TNFRSF11A	Err_AHA_6	0.000110313	-0.0485202	-3.86913	0.0125403	6398	0.0320792	-0.109177	-2.1512	0.0507516	409	Heart	1	0.0105314
TNFRSF11A	LVCO	0.000385804	-0.0445404	-3.5515	0.0125413	6398	0.00606325	-0.134909	-2.75954	0.0488883	409	Heart	1	0.0268934
TNFRSF11A	LVEDV	5.22e-09	-0.0731787	-5.84801	0.0125134	6398	0.223783	-0.060671	-1.21848	0.0497923	409	Heart	0.0160401	1.91e-06
TNFRSF11A	LVESV	4.12e-08	-0.06878	-5.49244	0.0125227	6398	0.46123	0.0372582	0.737558	0.0505156	409	Heart	0.126483	1.24e-05
TNFRSF11A	LVM	6.47e-07	-0.0624261	-4.98174	0.012531	6398	0.326	-0.0484204	-0.983452	0.0492351	409	Heart	1	0.000144324
TNFRSF11A	LVSV	4.63e-05	-0.051077	-4.07622	0.0125305	6398	0.00722199	-0.132279	-2.70076	0.0489783	409	Heart	1	0.00531795
TNFRSF12A	Err_AHA_6	7.95e-05	-0.0494724	-3.94858	0.0125292	6398	0.166563	-0.0709363	-1.38594	0.0511827	409	Heart	1	0.00816995
TNFRSF12A	LVCO	0.000198577	-0.0466471	-3.72299	0.0125295	6398	0.57421	-0.0278885	-0.562339	0.0495937	409	Heart	1	0.0164827
TNFRSF12A	LVSV	0.000581117	-0.0431098	-3.44201	0.0125246	6398	0.270894	-0.0546961	-1.10258	0.0496073	409	Heart	1	0.0360231
TNFRSF12A	WT_AHA_12	7.22e-05	0.0497517	3.97145	0.0125273	6398	0.994631	-0.000343004	-0.00673298	0.0509438	409	Heart	1	0.0075623
TNFRSF12A	WT_AHA_6	0.000775937	0.0421343	3.36286	0.0125293	6398	0.71547	-0.0186052	-0.364787	0.051003	409	Heart	1	0.0440267
TNFRSF12A	WT_AHA_9	0.000301479	0.0453197	3.61602	0.012533	6398	0.291199	-0.0538492	-1.05694	0.0509483	409	Heart	1	0.0224596
TNFRSF13B	LVM	0.000241639	-0.0460127	-3.67305	0.0125271	6398	0.338328	-0.0478744	-0.958662	0.0499388	409	Heart	1	0.0190709
TNFRSF13B	WT_AHA_2	0.000682261	-0.0425832	-3.39828	0.0125308	6398	0.500247	0.0347462	0.674735	0.0514961	409	Heart	1	0.0402604
TNFRSF17	LVM	0.000707457	-0.048489	-3.38883	0.0143085	4911	0.512719	-0.038119	-0.655417	0.05816	312	Heart	1	0.0412805
TNFRSF17	WT_AHA_3	0.000396916	-0.0506801	-3.54458	0.0142979	4911	0.961923	0.00282395	0.0477823	0.0591003	312	Heart	1	0.0274584
TNFRSF17	WT_AHA_4	0.000398327	-0.0506698	-3.54364	0.0142988	4911	0.638048	0.0282305	0.470925	0.0599468	312	Heart	1	0.0275227
TNFRSF17	WT_AHA_8	0.000269906	-0.052126	-3.64525	0.0142997	4911	0.694023	0.0234639	0.393793	0.0595843	312	Heart	1	0.0207148
TNFRSF17	WT_global	5.81e-05	-0.0575326	-4.02388	0.0142978	4911	0.527875	0.037923	0.632015	0.0600033	312	Heart	1	0.00636844
TNFRSF19	Err_AHA_13	0.000355559	-0.0448206	-3.57297	0.0125443	6398	0.484772	-0.0360527	-0.69932	0.0515539	409	Heart	1	0.0253488
TNFRSF19	Err_AHA_15	0.000104928	-0.0487144	-3.88135	0.0125509	6398	0.765332	-0.0152731	-0.298697	0.0511324	409	Heart	1	0.0101306
TNFRSF19	LVCO	4.15e-12	-0.0869255	-6.94531	0.0125157	6398	0.145344	-0.0728551	-1.45912	0.0499309	409	Heart	1.28e-05	2.53e-09
TNFRSF19	LVEDV	5.03e-05	-0.0508732	-4.05686	0.0125401	6398	0.0868374	-0.0865289	-1.71668	0.0504047	409	Heart	1	0.0056768
TNFRSF19	LVM	3.11e-07	-0.0642282	-5.12233	0.0125389	6398	0.0632444	-0.0927203	-1.86282	0.049774	409	Heart	0.954324	7.57e-05
TNFRSF19	LVSV	0.000126289	-0.048109	-3.83595	0.0125416	6398	0.175383	-0.0679081	-1.3576	0.0500209	409	Heart	1	0.0116886
TNFRSF1A	Err_AHA_6	1.09e-05	-0.0551634	-4.40248	0.0125301	6398	0.00272347	-0.152142	-3.01679	0.0504319	409	Heart	1	0.00162638
TNFRSF1A	LVCO	1.62e-05	-0.0540706	-4.31548	0.0125294	6398	0.0225095	-0.112261	-2.29084	0.0490042	409	Heart	1	0.00225685
TNFRSF1A	LVEDV	3.24e-08	-0.0692456	-5.53478	0.012511	6398	0.0872564	-0.08515	-1.7144	0.0496676	409	Heart	0.0995421	9.99e-06
TNFRSF1A	LVESV	1.62e-05	-0.0540624	-4.31532	0.012528	6398	0.330398	-0.0491722	-0.974539	0.0504569	409	Heart	1	0.00225814
TNFRSF1A	LVM	1.72e-07	-0.065535	-5.23336	0.0125225	6398	0.0653029	-0.0906636	-1.84843	0.049049	409	Heart	0.527687	4.47e-05
TNFRSF1A	LVSV	3.29e-06	-0.0582907	-4.65596	0.0125196	6398	0.0505151	-0.0964411	-1.96169	0.0491623	409	Heart	1	0.000592231
TNFRSF1B	Err_AHA_6	0.000104961	-0.0486834	-3.88127	0.0125432	6398	0.00479488	-0.142782	-2.83691	0.0503301	409	Heart	1	0.0101325
TNFRSF1B	LVM	9.42e-05	-0.049014	-3.90759	0.0125433	6398	0.134863	-0.0733557	-1.49833	0.0489584	409	Heart	1	0.00931029
TNFRSF4	Ecc_AHA_7	0.000665557	-0.042693	-3.40507	0.0125381	6398	0.957884	0.00267386	0.052843	0.0506001	409	Heart	1	0.0395742
TNFRSF4	Err_AHA_12	0.000441613	-0.0440881	-3.51572	0.0125403	6398	0.385281	-0.0441543	-0.869192	0.0507993	409	Heart	1	0.0296708
TNFRSF4	Err_AHA_13	1.91e-05	-0.0536023	-4.2789	0.0125271	6398	0.0636131	-0.0937971	-1.86022	0.0504226	409	Heart	1	0.00258585
TNFRSF4	Err_AHA_5	7.11e-07	-0.0621626	-4.96333	0.0125244	6398	0.95936	-0.00257232	-0.0509893	0.0504481	409	Heart	1	0.000156914
TNFRSF4	Err_AHA_6	2.5e-07	-0.0646767	-5.16324	0.0125264	6398	0.129438	-0.0770202	-1.51956	0.0506858	409	Heart	0.768205	6.25e-05
TNFRSF4	Err_AHA_7	3.99e-05	-0.0514833	-4.11084	0.0125238	6398	0.876958	0.00765415	0.154929	0.0494041	409	Heart	1	0.00471843
TNFRSF4	Err_global	4.27e-06	-0.0576576	-4.60158	0.0125299	6398	0.323717	-0.0496808	-0.988109	0.0502787	409	Heart	1	0.000740687
TNFRSF4	LVEDV	4.57e-06	-0.0574516	-4.5874	0.0125238	6398	0.0473341	-0.0983345	-1.98964	0.0494233	409	Heart	1	0.000784207
TNFRSF4	LVESV	3.27e-05	-0.0520941	-4.15663	0.0125328	6398	0.447521	-0.0382434	-0.76033	0.0502984	409	Heart	1	0.00401306
TNFRSF4	LVM	5.1e-11	-0.0823122	-6.57949	0.0125104	6398	0.0271274	-0.108194	-2.21811	0.0487777	409	Heart	0.000156556	2.65e-08
TNFRSF4	LVSV	0.000761912	-0.0422104	-3.3679	0.0125331	6398	0.0134588	-0.121259	-2.48279	0.0488398	409	Heart	1	0.0434798
TNFRSF4	WT_AHA_1	7.62e-06	-0.0561379	-4.47924	0.0125329	6398	0.423124	0.0403131	0.801864	0.0502743	409	Heart	1	0.00120708
TNFRSF4	WT_AHA_10	2.57e-05	-0.0527954	-4.21134	0.0125365	6398	0.102993	-0.0825735	-1.63438	0.050523	409	Heart	1	0.00330513
TNFRSF4	WT_AHA_11	0.000281801	-0.0455655	-3.6335	0.0125404	6398	0.13973	-0.0750231	-1.47984	0.0506968	409	Heart	1	0.0213785
TNFRSF4	WT_AHA_2	4.81e-05	-0.051002	-4.06767	0.0125384	6398	0.714978	0.0184837	0.365446	0.0505785	409	Heart	1	0.00547166
TNFRSF4	WT_AHA_4	1e-06	-0.0613466	-4.8965	0.0125287	6398	0.299077	-0.0523953	-1.03981	0.0503892	409	Heart	1	0.000211397
TNFRSF4	WT_AHA_5	1.27e-06	-0.0607285	-4.8494	0.0125229	6398	0.216149	-0.0622549	-1.23886	0.0502518	409	Heart	1	0.000259602
TNFRSF4	WT_AHA_6	0.000245268	-0.0459946	-3.66923	0.0125352	6398	0.83245	0.0106992	0.211703	0.0505388	409	Heart	1	0.0192869
TNFRSF4	WT_AHA_7	3e-05	-0.0523311	-4.17679	0.012529	6398	0.703457	-0.0194053	-0.380939	0.0509408	409	Heart	1	0.00373776
TNFRSF4	WT_AHA_8	8.91e-05	-0.0491481	-3.92095	0.0125347	6398	0.0150578	-0.122011	-2.44188	0.0499658	409	Heart	1	0.00892023
TNFRSF4	WT_AHA_9	0.00010543	-0.0486542	-3.88018	0.0125392	6398	0.0335578	-0.107196	-2.13295	0.050257	409	Heart	1	0.0101643
TNFRSF4	WT_global	1.01e-07	-0.0667703	-5.33155	0.0125236	6398	0.2747	-0.0552265	-1.09385	0.050488	409	Heart	0.309435	2.78e-05
TNFRSF8	LVM	3.8e-05	-0.0517005	-4.12227	0.0125417	6398	0.136558	-0.0736941	-1.49183	0.0493984	409	Heart	1	0.00453113
TNFRSF8	WT_AHA_1	1.08e-05	-0.0552181	-4.40364	0.0125392	6398	0.591024	0.0272998	0.537801	0.0507619	409	Heart	1	0.00161873
TNFRSF8	WT_AHA_10	0.000540101	-0.0434378	-3.4618	0.0125477	6398	0.243028	-0.0597191	-1.16924	0.0510753	409	Heart	1	0.0342257
TNFRSF8	WT_AHA_11	4.22e-06	-0.0577282	-4.6042	0.0125382	6398	0.648237	-0.0234202	-0.456569	0.0512959	409	Heart	1	0.000732827
TNFRSF8	WT_AHA_13	0.000823498	-0.0419865	-3.34637	0.0125469	6398	0.595284	-0.0268677	-0.531634	0.050538	409	Heart	1	0.0458804
TNFRSF8	WT_AHA_2	1.71e-07	-0.0656068	-5.23458	0.0125333	6398	0.85044	0.00963272	0.188684	0.0510522	409	Heart	0.524236	4.44e-05
TNFRSF8	WT_AHA_3	3.16e-06	-0.0584652	-4.66418	0.0125349	6398	0.598152	-0.0265956	-0.527495	0.0504187	409	Heart	1	0.000572058
TNFRSF8	WT_AHA_4	7.21e-06	-0.0563107	-4.4912	0.012538	6398	0.43634	-0.03965	-0.779196	0.0508858	409	Heart	1	0.00115226
TNFRSF8	WT_AHA_5	2.35e-07	-0.0648128	-5.17455	0.0125253	6398	0.882508	-0.00751497	-0.147888	0.0508151	409	Heart	0.723295	5.91e-05
TNFRSF8	WT_AHA_6	7.38e-07	-0.0621	-4.95613	0.01253	6398	0.823254	-0.0114003	-0.223513	0.0510053	409	Heart	1	0.00016206
TNFRSF8	WT_AHA_7	3.55e-05	-0.0518645	-4.1376	0.0125349	6398	0.681766	-0.0210968	-0.410365	0.0514098	409	Heart	1	0.00429345
TNFRSF8	WT_global	5.94e-09	-0.0729691	-5.82642	0.0125238	6398	0.518357	-0.0329737	-0.646471	0.0510056	409	Heart	0.018246	2.15e-06
TNFRSF9	Err_AHA_6	0.000176479	-0.0470114	-3.75272	0.0125273	6398	0.000569249	-0.175708	-3.47473	0.0505675	409	Heart	1	0.0150993
TNFRSF9	WT_AHA_4	0.00017404	-0.0470538	-3.75622	0.0125269	6398	0.910391	-0.00573999	-0.112619	0.0509684	409	Heart	1	0.0149362
TNFRSF9	WT_AHA_5	0.000175187	-0.0470098	-3.75457	0.0125207	6398	0.875895	-0.00794808	-0.156279	0.0508583	409	Heart	1	0.0150101
TNFRSF9	WT_global	0.000653645	-0.0427228	-3.41001	0.0125287	6398	0.814547	0.0119881	0.234724	0.0510731	409	Heart	1	0.0390663
TNFSF12	Ecc_AHA_15	0.000291076	-0.0454745	-3.62512	0.0125443	6398	0.55482	0.0304391	0.591068	0.0514984	409	Heart	1	0.0218906
TNFSF12	LVEDV	0.000404118	-0.0443708	-3.53925	0.0125368	6398	0.377466	-0.044672	-0.883591	0.0505573	409	Heart	1	0.027811
TNFSF12	LVESV	0.00055	-0.0433586	-3.4569	0.0125426	6398	0.175568	0.0694243	1.35701	0.0511597	409	Heart	1	0.0346745
TNFSF12	LVM	1.94e-07	-0.0652898	-5.21033	0.0125308	6398	0.299175	-0.0519164	-1.0396	0.0499389	409	Heart	0.597281	4.99e-05
TNFSF12	WT_AHA_1	2.26e-06	-0.0593324	-4.73324	0.0125353	6398	0.426228	0.0407961	0.796504	0.0512189	409	Heart	1	0.000428516
TNFSF12	WT_AHA_10	0.000404003	-0.0444053	-3.53933	0.0125463	6398	0.404302	-0.0430819	-0.834877	0.0516027	409	Heart	1	0.0278049
TNFSF12	WT_AHA_11	0.000616399	-0.0429843	-3.426	0.0125465	6398	0.195348	-0.0670407	-1.29716	0.0516826	409	Heart	1	0.0374975
TNFSF12	WT_AHA_12	0.000669991	-0.0426909	-3.40325	0.0125441	6398	0.0992423	-0.0846774	-1.65251	0.0512418	409	Heart	1	0.0397587
TNFSF12	WT_AHA_3	5.62e-05	-0.0505461	-4.03099	0.0125394	6398	0.768195	0.015015	0.294944	0.050908	409	Heart	1	0.00620049
TNFSF12	WT_AHA_5	0.000603257	-0.0430323	-3.43186	0.012539	6398	0.471746	-0.0369269	-0.720347	0.0512626	409	Heart	1	0.0369637
TNFSF12	WT_AHA_7	0.000119207	-0.0482662	-3.85014	0.0125362	6398	0.520956	-0.0333304	-0.642458	0.0518795	409	Heart	1	0.011183
TNFSF12	WT_AHA_8	0.000410236	-0.0443402	-3.53528	0.0125422	6398	0.450033	-0.0387568	-0.756127	0.0512569	409	Heart	1	0.0281301
TNFSF12	WT_AHA_9	0.000366642	-0.0447258	-3.56491	0.0125461	6398	0.181683	-0.0687492	-1.338	0.0513822	409	Heart	1	0.0259235
TNFSF12	WT_global	7.37e-06	-0.0562451	-4.48654	0.0125364	6398	0.623102	-0.0253302	-0.491853	0.0514995	409	Heart	1	0.001174
TNFSF14	LVEDV	2.43e-05	-0.0529126	-4.22386	0.0125271	6398	0.186286	-0.0659172	-1.324	0.0497865	409	Heart	1	0.00316079
TNFSF14	LVESV	3.97e-05	-0.0515417	-4.11239	0.0125333	6398	0.563117	-0.0292488	-0.578716	0.0505408	409	Heart	1	0.00469299
TNFSF8	LVM	2.66e-05	-0.0601889	-4.2049	0.014314	4911	0.136271	-0.085015	-1.49397	0.0569054	312	Heart	1	0.00339152
TNFSF8	WT_AHA_1	0.000254897	-0.0524093	-3.65998	0.0143196	4911	0.645069	0.0269436	0.461105	0.0584326	312	Heart	1	0.0198425
TNIP1	LVEDV	0.000799159	-0.0480708	-3.35519	0.0143273	4911	0.519918	0.0380959	0.644258	0.0591315	312	Heart	1	0.044961
TNN	Ell_2	0.000631765	0.0490217	3.41981	0.0143346	4911	0.0473268	0.118085	1.99183	0.0592844	312	Heart	1	0.0381475
TNNI3	Ecc_AHA_2	0.000298282	0.0453374	3.61878	0.0125283	6398	0.404576	-0.0423195	-0.83439	0.050719	409	Heart	1	0.0222863
TNNI3	Ecc_AHA_8	6.57e-05	0.0500178	3.99412	0.0125229	6398	0.878685	-0.00773911	-0.152737	0.0506695	409	Heart	1	0.00701753
TNNI3	Ecc_global	3.51e-05	0.0518539	4.14069	0.012523	6398	0.295478	-0.0533543	-1.0476	0.0509301	409	Heart	1	0.00424672
TNNI3	LVEDV	2.34e-09	0.0747347	5.98054	0.0124963	6398	0.773584	0.0142995	0.287891	0.0496698	409	Heart	0.00720243	9.2e-07
TNNI3	LVESV	5.45e-07	0.062745	5.01479	0.012512	6398	0.336926	0.0483375	0.96145	0.0502757	409	Heart	1	0.000124224
TNNI3	LVM	5.86e-11	0.081967	6.5586	0.0124976	6398	0.621496	0.0242474	0.494128	0.049071	409	Heart	0.000179956	3.02e-08
TNNI3	LVSV	1.23e-05	0.0547426	4.37506	0.0125124	6398	0.470635	-0.0355256	-0.722155	0.0491939	409	Heart	1	0.00180657
TNNI3	WT_AHA_10	1.6e-05	0.0540669	4.31757	0.0125225	6398	0.367169	-0.0457233	-0.902846	0.0506435	409	Heart	1	0.00224023
TNNI3	WT_AHA_11	6.44e-05	0.0500835	3.99882	0.0125246	6398	0.643613	-0.0235331	-0.463016	0.0508257	409	Heart	1	0.00691044
TNNI3	WT_AHA_12	0.000107106	0.0485435	3.87634	0.012523	6398	0.841715	-0.0100859	-0.199834	0.0504715	409	Heart	1	0.0102905
TNNI3	WT_AHA_9	1.83e-05	0.0536908	4.28744	0.0125228	6398	0.353788	-0.0468788	-0.928383	0.0504951	409	Heart	1	0.00250656
TNNI3	WT_global	0.000322152	0.0450771	3.59877	0.0125257	6398	0.687726	-0.0203355	-0.402244	0.0505552	409	Heart	1	0.0235844
TNR	Ecc_AHA_2	9.51e-05	-0.0489831	-3.9052	0.012543	6398	0.100192	-0.0844727	-1.64786	0.051262	409	Heart	1	0.00938388
TNR	Ell_5	0.000296939	-0.0453565	-3.61996	0.0125296	6398	0.804515	-0.012705	-0.247678	0.0512964	409	Heart	1	0.0222086
TNXB	Err_AHA_3	0.000428777	0.0441875	3.52356	0.0125406	6398	0.558986	-0.0304049	-0.584855	0.0519871	409	Heart	1	0.0290426
TOP2B	LVEDV	0.000290374	-0.0518607	-3.62636	0.014301	4911	0.574587	-0.0328854	-0.561945	0.0585206	312	Heart	1	0.0218511
TOP2B	WT_AHA_6	0.000337065	0.0513243	3.58755	0.0143062	4911	0.783042	0.0164894	0.275613	0.059828	312	Heart	1	0.0243753
TOR1AIP1	LVEDV	2.21e-05	-0.0607835	-4.24641	0.0143141	4911	0.0588289	-0.1093	-1.89694	0.0576188	312	Heart	1	0.00292393
TOR1AIP1	LVESV	0.000417796	-0.0505958	-3.53101	0.014329	4911	0.590589	-0.0315277	-0.538581	0.0585384	312	Heart	1	0.0285013
TOR1AIP1	LVSV	0.000255244	-0.0524223	-3.65963	0.0143245	4911	0.204856	-0.0731258	-1.27069	0.057548	312	Heart	1	0.0198649
TP53I3	LVEDV	0.000184262	-0.0535021	-3.74254	0.0142957	4911	0.815266	0.0135768	0.233851	0.0580576	312	Heart	1	0.0155856
TPP1	Err_AHA_9	0.000226434	0.0462321	3.68965	0.0125302	6398	0.0202422	0.117861	2.33145	0.0505526	409	Heart	1	0.0181871
TPP1	LVEDV	0.000123182	-0.0481124	-3.84208	0.0125225	6398	0.383186	-0.0432525	-0.873034	0.0495428	409	Heart	1	0.0114721
TPP1	WT_AHA_12	0.000124848	0.0480958	3.83877	0.012529	6398	0.960895	-0.00247217	-0.0490617	0.050389	409	Heart	1	0.0115909
TPP1	WT_AHA_6	0.000761222	0.0422025	3.36815	0.0125299	6398	0.218012	0.0621329	1.23384	0.0503574	409	Heart	1	0.0434519
TREH	LVEDV	2.52e-08	-0.0795794	-5.58074	0.0142597	4911	0.732403	-0.0196599	-0.34226	0.0574415	312	Heart	0.0775442	7.96e-06
TREH	LVESV	1.75e-05	-0.0614034	-4.29851	0.0142848	4911	0.611295	-0.0295164	-0.508778	0.0580143	312	Heart	1	0.00241298
TREH	LVSV	1.79e-06	-0.0682535	-4.78123	0.0142753	4911	0.555313	-0.0337496	-0.590504	0.0571539	312	Heart	1	0.000351878
TREH	WT_AHA_12	0.000225749	0.0527765	3.69107	0.0142984	4911	0.56156	-0.0337846	-0.581195	0.0581295	312	Heart	1	0.0181492
TREH	WT_AHA_6	9.29e-05	0.0558867	3.91159	0.0142875	4911	0.366948	-0.052979	-0.903618	0.0586299	312	Heart	1	0.00921552
TREH	WT_AHA_7	0.000437294	0.0502973	3.51889	0.0142935	4911	0.678068	-0.0244609	-0.415521	0.058868	312	Heart	1	0.0294489
TREM2	Ell_4	1.33e-05	0.0547011	4.35867	0.0125499	6398	0.997065	0.000188031	0.00368144	0.0510753	409	Heart	1	0.00192035
TREM2	Err_AHA_1	8.28e-05	-0.049435	-3.93871	0.0125511	6398	0.821795	-0.0115242	-0.225389	0.0511301	409	Heart	1	0.00843076
TREM2	Err_AHA_13	0.000891006	-0.0417244	-3.32443	0.0125508	6398	0.67096	-0.0217351	-0.425155	0.0511226	409	Heart	1	0.0484346
TREM2	Err_AHA_6	9.73e-05	-0.048957	-3.89965	0.0125542	6398	0.372986	0.0457318	0.891928	0.0512729	409	Heart	1	0.00955402
TREM2	LVCO	1.08e-05	-0.0552748	-4.40482	0.0125487	6398	0.355849	0.0458274	0.92441	0.0495748	409	Heart	1	0.00161118
TREM2	LVEDV	1.95e-18	-0.109711	-8.78696	0.0124857	6398	0.433504	-0.0392901	-0.784026	0.0501133	409	Heart	5.99e-12	2.32e-15
TREM2	LVESV	1.3e-08	-0.071361	-5.69315	0.0125345	6398	0.774606	-0.0145612	-0.286555	0.0508146	409	Heart	0.0400203	4.38e-06
TREM2	LVM	5.19e-10	-0.0779837	-6.22303	0.0125315	6398	0.74211	0.0163172	0.329296	0.0495518	409	Heart	0.00159315	2.29e-07
TREM2	LVSV	1.64e-14	-0.096203	-7.6944	0.012503	6398	0.223274	-0.0605098	-1.21982	0.0496053	409	Heart	5.03e-08	1.34e-11
TREML2	WT_AHA_1	0.000241169	-0.0460407	-3.67354	0.0125331	6398	0.0445181	0.100744	2.01574	0.0499785	409	Heart	1	0.0190426
TREML2	WT_AHA_3	0.000293696	-0.0453991	-3.6228	0.0125315	6398	0.369704	0.0447672	0.898074	0.049848	409	Heart	1	0.0220342
TREML2	WT_global	0.000250992	-0.0459088	-3.66331	0.012532	6398	0.66786	0.021676	0.429416	0.0504778	409	Heart	1	0.0196289
TRIM24	Err_AHA_12	0.000733845	0.0483558	3.37875	0.0143117	4911	0.196835	0.0782434	1.29359	0.0604852	312	Heart	1	0.0423319
TSHB	LVCO	0.000477187	-0.0437601	-3.49506	0.0125206	6398	0.0230999	-0.112893	-2.28085	0.0494961	409	Heart	1	0.03136
TSPAN8	LVSV	0.000261838	-0.0522207	-3.65307	0.014295	4911	0.120462	-0.0888828	-1.55742	0.0570707	312	Heart	1	0.0202504
TSPAN8	WT_AHA_13	0.00086032	0.0477015	3.33469	0.0143046	4911	0.891201	0.0078291	0.136905	0.0571863	312	Heart	1	0.0472963
TSPAN8	WT_AHA_16	0.000605966	0.0490667	3.43117	0.0143003	4911	0.778102	-0.0163916	-0.282055	0.0581147	312	Heart	1	0.0370632
TTR	Ecc_AHA_7	0.000207912	0.053109	3.71201	0.0143074	4911	0.915257	-0.00638436	-0.106503	0.0599456	312	Heart	1	0.0170562
TTR	Ell_2	0.000180229	-0.0536159	-3.74811	0.0143048	4911	0.318683	-0.0601223	-0.998885	0.0601893	312	Heart	1	0.0153386
TTR	Ell_3	6.44e-05	0.0571879	3.99964	0.0142983	4911	0.891766	-0.00804392	-0.13619	0.059064	312	Heart	1	0.00691044
TTR	Ell_4	0.000121455	0.055029	3.84627	0.0143071	4911	0.112507	0.0952765	1.59185	0.0598525	312	Heart	1	0.0113469
TTR	Ell_6	1.87e-06	0.0682128	4.77293	0.0142916	4911	0.0103304	0.152602	2.58142	0.0591152	312	Heart	1	0.000364331
TTR	LVM	0.000150748	0.0542675	3.79281	0.014308	4911	0.838587	-0.0117893	-0.203884	0.0578237	312	Heart	1	0.0133916
TTR	WT_AHA_1	0.000206841	0.0531308	3.71332	0.0143082	4911	0.555931	-0.034867	-0.58958	0.0591388	312	Heart	1	0.0169869
TTR	WT_AHA_10	2.07e-09	0.0857175	6.00382	0.0142772	4911	0.808214	0.0145555	0.242952	0.0599108	312	Heart	0.00634827	8.2e-07
TTR	WT_AHA_11	1.13e-09	0.0870888	6.10204	0.0142721	4911	0.82278	-0.0133704	-0.224174	0.0596429	312	Heart	0.0034653	4.69e-07
TTR	WT_AHA_12	9.39e-07	0.0701787	4.91026	0.0142923	4911	0.610796	0.0302449	0.509491	0.059363	312	Heart	1	0.000200312
TTR	WT_AHA_13	1.22e-05	0.0625836	4.37766	0.0142961	4911	0.716408	0.0211835	0.363618	0.0582576	312	Heart	1	0.00179589
TTR	WT_AHA_14	1.07e-07	0.0760372	5.32213	0.014287	4911	0.879761	0.0087413	0.151406	0.0577343	312	Heart	0.329144	2.93e-05
TTR	WT_AHA_3	1.42e-07	0.0752642	5.27079	0.0142795	4911	0.670902	-0.0249681	-0.425343	0.0587012	312	Heart	0.435252	3.76e-05
TTR	WT_AHA_4	3.49e-07	0.0728673	5.10171	0.0142829	4911	0.764244	0.0178837	0.300194	0.0595739	312	Heart	1	8.39e-05
TTR	WT_AHA_5	9.53e-07	0.0700841	4.9074	0.0142813	4911	0.629907	0.028659	0.48237	0.0594128	312	Heart	1	0.000202867
TTR	WT_AHA_6	5.56e-07	0.0715903	5.01253	0.0142823	4911	0.594031	0.0319734	0.533594	0.0599207	312	Heart	1	0.000126444
TTR	WT_AHA_7	2.45e-09	0.0852707	5.97607	0.0142687	4911	0.785061	-0.0164115	-0.272983	0.0601192	312	Heart	0.00752007	9.57e-07
TTR	WT_AHA_8	2.66e-09	0.0850906	5.96245	0.0142711	4911	0.716959	0.0214835	0.36288	0.0592026	312	Heart	0.00816983	1.03e-06
TTR	WT_AHA_9	7.83e-10	0.0879181	6.16056	0.0142711	4911	0.817841	0.013803	0.230532	0.0598745	312	Heart	0.00240531	3.35e-07
TTR	WT_global	8.25e-12	0.0976715	6.85081	0.0142569	4911	0.930592	0.00520063	0.0871758	0.0596568	312	Heart	2.54e-05	4.84e-09
TXK	WT_AHA_7	0.000795235	-0.0480096	-3.35655	0.0143033	4911	0.465934	-0.0434422	-0.730075	0.0595038	312	Heart	1	0.044794
UFD1	LVEDV	0.000529031	-0.0496286	-3.46792	0.0143108	4911	0.743834	0.0190707	0.327093	0.0583035	312	Heart	1	0.0337162
ULBP2	WT_AHA_12	0.000162459	0.0473765	3.77346	0.0125552	6398	0.141809	-0.0759597	-1.47209	0.0515999	409	Heart	1	0.0141725
UMOD	WT_AHA_1	0.000177482	-0.0469927	-3.7513	0.012527	6398	0.0461696	0.101746	2.00027	0.0508663	409	Heart	1	0.0151627
UMOD	WT_AHA_12	0.000620692	-0.042896	-3.42411	0.0125276	6398	0.22356	0.0624058	1.21907	0.0511913	409	Heart	1	0.0376832
UMOD	WT_AHA_4	0.000335007	-0.0449568	-3.58856	0.0125278	6398	0.52515	-0.0325937	-0.636004	0.0512477	409	Heart	1	0.0242716
UMOD	WT_AHA_5	0.000369402	-0.0446143	-3.56294	0.0125218	6398	0.641308	0.0238481	0.466237	0.0511502	409	Heart	1	0.026061
UMOD	WT_global	4.28e-05	-0.0512777	-4.09458	0.0125233	6398	0.591497	0.0275881	0.537115	0.0513635	409	Heart	1	0.00498999
UNC5D	WT_AHA_10	0.000399004	-0.0506708	-3.54319	0.0143009	4911	0.91539	0.00628941	0.106335	0.0591473	312	Heart	1	0.027559
UPB1	Err_AHA_1	1.16e-05	-0.0626974	-4.38905	0.014285	4911	0.893511	0.00790021	0.13398	0.0589655	312	Heart	1	0.00172121
UPB1	LVEDV	1.48e-17	-0.121578	-8.56106	0.0142012	4911	0.439972	-0.0449843	-0.773305	0.0581714	312	Heart	4.54e-11	1.63e-14
UPB1	LVESV	3.58e-11	-0.0945597	-6.63576	0.01425	4911	0.552201	-0.0349898	-0.595159	0.0587906	312	Heart	0.000109938	1.91e-08
UPB1	LVM	5.83e-05	-0.0575237	-4.02306	0.0142985	4911	0.712415	-0.0211746	-0.368976	0.0573876	312	Heart	1	0.00638556
UPB1	LVSV	3.57e-12	-0.099268	-6.97092	0.0142403	4911	0.760161	-0.0177081	-0.305557	0.0579537	312	Heart	1.1e-05	2.2e-09
UPB1	WT_AHA_11	7.01e-05	0.0568885	3.97923	0.0142963	4911	0.637053	0.0279544	0.472321	0.0591851	312	Heart	1	0.00738723
USP28	LVEDV	8.57e-05	-0.0561093	-3.93108	0.0142732	4911	0.386507	-0.0507019	-0.867277	0.058461	312	Heart	1	0.00865804
USP28	LVESV	0.000550523	-0.0493861	-3.45717	0.0142851	4911	0.558976	-0.0345759	-0.585039	0.0591002	312	Heart	1	0.0347008
UXS1	WT_AHA_6	0.000417906	0.04421	3.53037	0.0125228	6398	0.737008	0.0171197	0.33606	0.0509425	409	Heart	1	0.0285057
VASN	LVM	5.58e-06	-0.0569524	-4.54539	0.0125297	6398	0.367197	-0.0443708	-0.902793	0.0491483	409	Heart	1	0.00092884
VCAN	Ell_2	0.000248998	0.045967	3.66536	0.0125409	6398	0.329846	0.0501952	0.975654	0.0514478	409	Heart	1	0.0195038
VEGFB	LVEDV	1.89e-05	-0.0612415	-4.28144	0.0143039	4911	0.141813	-0.0842923	-1.47308	0.0572217	312	Heart	1	0.0025715
VEGFB	LVESV	2.64e-05	-0.0602022	-4.20652	0.0143116	4911	0.351779	-0.0540333	-0.932646	0.0579355	312	Heart	1	0.00337151
VEGFB	LVM	1.17e-05	-0.0628078	-4.38679	0.0143175	4911	0.263297	-0.0633191	-1.12081	0.0564942	312	Heart	1	0.00173548
VEGFC	Ecc_AHA_13	8.48e-05	-0.0492628	-3.93287	0.0125259	6398	0.224614	0.0616715	1.21629	0.0507044	409	Heart	1	0.00858769
VEGFC	LVESV	0.000585637	-0.043082	-3.43991	0.0125242	6398	0.358867	0.0463271	0.918619	0.0504313	409	Heart	1	0.0362206
VEGFD	Ell_2	2.24e-09	0.0750031	5.988	0.0125256	6398	0.927979	-0.0046447	-0.0904474	0.0513526	409	Heart	0.0068813	8.82e-07
VEGFD	Err_AHA_13	1.49e-05	-0.0543179	-4.33346	0.0125345	6398	0.0661114	0.0941249	1.84288	0.0510749	409	Heart	1	0.00211268
VEGFD	Err_AHA_16	0.000648088	-0.042823	-3.41234	0.0125495	6398	0.352054	0.047907	0.931736	0.0514169	409	Heart	1	0.0388339
VEGFD	Err_AHA_3	0.000613675	0.0430065	3.42721	0.0125486	6398	0.920055	0.00514343	0.10043	0.0512142	409	Heart	1	0.0373843
VGF	Err_AHA_8	0.000324348	-0.0514566	-3.5976	0.0143031	4911	0.610495	0.0300784	0.509921	0.0589864	312	Heart	1	0.0237047
VGF	LVCO	1.81e-09	-0.0861288	-6.02511	0.014295	4911	0.0120547	-0.143828	-2.52644	0.0569292	312	Heart	0.00557207	7.27e-07
VGF	LVEDV	9.82e-09	-0.0820606	-5.74381	0.0142868	4911	0.00225327	-0.175487	-3.08207	0.0569379	312	Heart	0.0301583	3.39e-06
VGF	LVESV	9.34e-05	-0.0559949	-3.91044	0.0143193	4911	0.078505	-0.10266	-1.76566	0.0581426	312	Heart	1	0.00924828
VGF	LVM	1.28e-10	-0.0920694	-6.44326	0.0142893	4911	0.1382	-0.0844727	-1.48663	0.0568217	312	Heart	0.00039379	6.26e-08
VGF	LVSV	3.09e-06	-0.0668162	-4.67029	0.0143066	4911	0.00195411	-0.177067	-3.12564	0.0566499	312	Heart	1	0.0005608
VGF	WT_AHA_1	1.58e-05	-0.0619001	-4.32208	0.0143218	4911	0.0708661	0.105222	1.813	0.0580379	312	Heart	1	0.00221154
VGF	WT_global	0.00046815	-0.0501584	-3.50072	0.014328	4911	0.335829	0.0566359	0.964039	0.0587485	312	Heart	1	0.0309328
VMO1	LVEDV	0.000361038	-0.044681	-3.56896	0.0125193	6398	0.19533	-0.0642547	-1.29722	0.0495327	409	Heart	1	0.0256282
VMO1	LVSV	0.000340835	-0.044869	-3.58405	0.0125191	6398	0.023746	-0.110939	-2.27018	0.0488682	409	Heart	1	0.0245713
VMO1	WT_AHA_12	0.000431711	0.0441138	3.52175	0.0125261	6398	0.202332	0.0642801	1.2771	0.0503328	409	Heart	1	0.0291791
VNN1	LVEDV	5.53e-20	-0.130451	-9.19303	0.0141902	4911	0.656895	-0.0258922	-0.444663	0.0582289	312	Heart	1.7e-13	7.39e-17
VNN1	LVESV	9.2e-14	-0.106408	-7.47355	0.014238	4911	0.965014	-0.00258331	-0.043901	0.0588439	312	Heart	2.83e-07	6.88e-11
VNN1	LVM	1.78e-06	-0.0683702	-4.7832	0.0142938	4911	0.936141	0.00460434	0.0801904	0.0574176	312	Heart	1	0.000348957
VNN1	LVSV	1.09e-13	-0.106059	-7.45039	0.0142354	4911	0.402651	-0.048536	-0.838125	0.0579102	312	Heart	3.36e-07	8.1e-11
VNN2	LVM	3.6e-05	-0.0518046	-4.13456	0.0125296	6398	0.106518	-0.0791238	-1.61781	0.048908	409	Heart	1	0.00433765
VPS37A	LVEDV	5.95e-05	-0.0503342	-4.01749	0.0125288	6398	0.974766	0.0016041	0.0316514	0.05068	409	Heart	1	0.00648806
VPS37A	LVSV	0.000224238	-0.0462665	-3.69213	0.0125311	6398	0.921665	0.00494192	0.098401	0.0502223	409	Heart	1	0.0180561
VSIG10L	Err_AHA_5	0.000430756	-0.0503596	-3.5229	0.0142949	4911	0.920042	0.00592503	0.100468	0.0589745	312	Heart	1	0.0291357
VSIG2	LVEDV	0.000368525	-0.051064	-3.56415	0.0143271	4911	0.965709	0.0025123	0.0430272	0.0583888	312	Heart	1	0.0260153
VSIG4	LVM	0.000345372	-0.0449098	-3.58059	0.0125426	6398	0.0542665	-0.09483	-1.93057	0.0491202	409	Heart	1	0.024809
VSNL1	Err_AHA_1	1.56e-05	-0.0618308	-4.32474	0.014297	4911	0.936866	-0.00470039	-0.0792788	0.0592894	312	Heart	1	0.00218888
VSNL1	Err_AHA_10	0.000153219	0.0542004	3.78876	0.0143056	4911	0.714374	0.0219052	0.366346	0.0597938	312	Heart	1	0.0135562
VSNL1	LVEDV	1.44e-11	-0.0964883	-6.77023	0.0142519	4911	0.0621976	-0.108956	-1.87211	0.0581994	312	Heart	4.42e-05	8.14e-09
VSNL1	LVESV	1.49e-07	-0.0751602	-5.26151	0.0142849	4911	0.106969	-0.0952137	-1.61698	0.0588836	312	Heart	0.457673	3.93e-05
VSNL1	LVSV	2.37e-08	-0.0798358	-5.5921	0.0142765	4911	0.101212	-0.0953825	-1.64423	0.0580104	312	Heart	0.072666	7.51e-06
VTCN1	LVM	0.000922556	0.0415444	3.31469	0.0125334	6398	0.140017	-0.0726079	-1.47876	0.0491004	409	Heart	1	0.0496177
VTCN1	WT_AHA_4	0.000706582	0.0424678	3.38867	0.0125323	6398	0.964218	0.00227213	0.0448896	0.0506159	409	Heart	1	0.0412456
VTCN1	WT_AHA_5	2.03e-06	0.0595031	4.75447	0.0125152	6398	0.831511	0.0107528	0.212907	0.0505046	409	Heart	1	0.000392109
VTCN1	WT_AHA_6	0.000676333	0.0426052	3.40067	0.0125285	6398	0.622219	-0.0249918	-0.493104	0.0506825	409	Heart	1	0.0400228
VWA1	LVEDV	1.46e-08	-0.070991	-5.67314	0.0125135	6398	0.514309	-0.0325095	-0.652744	0.0498044	409	Heart	0.0449619	4.87e-06
VWA1	LVESV	0.000178253	-0.0470147	-3.75021	0.0125366	6398	0.373664	-0.0449275	-0.890663	0.0504428	409	Heart	1	0.0152117
VWA1	LVSV	7.35e-07	-0.0620635	-4.95682	0.0125208	6398	0.618865	-0.0245777	-0.497861	0.0493665	409	Heart	1	0.000161597
VWA1	WT_AHA_12	0.000538684	0.0434189	3.46251	0.0125397	6398	0.604485	0.0262385	0.518386	0.0506158	409	Heart	1	0.0341571
VWA1	WT_AHA_6	2.17e-05	0.0532545	4.2497	0.0125314	6398	0.831324	0.0108061	0.213148	0.0506979	409	Heart	1	0.00287548
VWA1	WT_global	0.000908623	0.0416241	3.31895	0.0125413	6398	0.802454	-0.0126977	-0.250344	0.0507211	409	Heart	1	0.0490923
VWC2	Err_AHA_13	0.000308679	-0.0452294	-3.60989	0.0125293	6398	0.560625	-0.0298675	-0.582417	0.0512819	409	Heart	1	0.0228623
VWC2	Err_AHA_16	0.000262476	-0.0457825	-3.65182	0.0125369	6398	0.722596	-0.0182854	-0.35525	0.051472	409	Heart	1	0.0202852
VWC2	LVCO	0.000106067	-0.0486133	-3.87871	0.0125334	6398	0.223684	-0.0605703	-1.21874	0.049699	409	Heart	1	0.0102111
VWC2L	LVCO	1.32e-05	-0.0623224	-4.36065	0.014292	4911	0.097784	-0.0988464	-1.66105	0.0595083	312	Heart	1	0.0019133
VWC2L	LVEDV	1.97e-06	-0.0679679	-4.76177	0.0142737	4911	0.0308942	-0.129342	-2.16901	0.0596317	312	Heart	1	0.000382519
VWC2L	LVESV	0.000752418	-0.0482071	-3.37186	0.0142969	4911	0.122697	-0.0936245	-1.54806	0.0604785	312	Heart	1	0.0430864
VWC2L	LVM	6.89e-08	-0.0771403	-5.40234	0.014279	4911	0.17668	-0.080001	-1.35435	0.0590698	312	Heart	0.211652	1.97e-05
VWC2L	LVSV	0.000458971	-0.0501091	-3.50601	0.0142924	4911	0.0376265	-0.124038	-2.08848	0.0593914	312	Heart	1	0.0304799
VWC2L	WT_AHA_1	0.000129061	-0.0547858	-3.83131	0.0142995	4911	0.0876161	0.103401	1.7139	0.0603312	312	Heart	1	0.0118822
WARS	Ecc_AHA_13	0.000801372	-0.0420225	-3.35393	0.0125293	6398	0.465862	0.0374243	0.729951	0.0512696	409	Heart	1	0.0450331
WDR46	LVEDV	4.09e-06	-0.0659306	-4.61181	0.014296	4911	0.247449	-0.06669	-1.1589	0.0575458	312	Heart	1	0.000713613
WDR46	LVESV	8.14e-05	-0.0564363	-3.94353	0.0143111	4911	0.994172	-0.000425964	-0.00731038	0.0582684	312	Heart	1	0.00832115
WDR46	LVSV	0.000555576	-0.049448	-3.4547	0.0143132	4911	0.0621467	-0.106861	-1.87248	0.0570691	312	Heart	1	0.0349211
WFDC2	Err_AHA_13	0.000519912	-0.0436473	-3.47206	0.012571	6398	0.976537	0.00150039	0.0294296	0.0509826	409	Heart	1	0.0333106
WFDC2	LVEDV	0.000104452	-0.0487923	-3.88245	0.0125674	6398	0.2048	-0.0633798	-1.27013	0.0499001	409	Heart	1	0.0100929
WFDC2	WT_AHA_12	0.000561375	0.0434077	3.45137	0.012577	6398	0.167219	-0.070135	-1.3838	0.0506831	409	Heart	1	0.0351669
WFDC2	WT_AHA_7	8.48e-05	0.0494327	3.933	0.0125687	6398	0.928151	0.00462762	0.0902303	0.0512868	409	Heart	1	0.00858419
WFIKKN1	Err_AHA_8	0.000151153	-0.0475256	-3.79145	0.0125349	6398	0.227482	-0.0643099	-1.20879	0.0532019	409	Heart	1	0.013421
WFIKKN1	LVCO	0.000287905	-0.0455214	-3.62796	0.0125474	6398	0.0856407	-0.0888666	-1.72326	0.0515689	409	Heart	1	0.0217185
WFIKKN2	Ell_2	0.000183166	0.0469419	3.74337	0.01254	6398	0.819905	0.0117691	0.227821	0.0516593	409	Heart	1	0.0155193
WFIKKN2	WT_AHA_10	0.00053401	-0.0434598	-3.46485	0.012543	6398	0.0466383	-0.102581	-1.99596	0.0513944	409	Heart	1	0.0339431
WFIKKN2	WT_AHA_6	0.000382801	-0.0445509	-3.55356	0.012537	6398	0.322424	-0.0509594	-0.990756	0.0514348	409	Heart	1	0.0267362
WFIKKN2	WT_global	0.000265951	-0.0457491	-3.64843	0.0125394	6398	0.0499263	-0.100834	-1.96675	0.0512692	409	Heart	1	0.0204849
WIF1	Ell_2	7.98e-06	0.0559633	4.46949	0.0125212	6398	0.713524	0.0191409	0.367396	0.0520987	409	Heart	1	0.00125417
WNT9A	LVM	0.000320548	-0.0452263	-3.60007	0.0125626	6398	0.439058	0.0379858	0.774584	0.0490403	409	Heart	1	0.0234956
WNT9A	WT_AHA_8	0.000873945	-0.0418274	-3.32982	0.0125615	6398	0.888186	0.00708239	0.140693	0.0503393	409	Heart	1	0.0477957
WWP2	LVEDV	0.000389037	-0.0444816	-3.5493	0.0125325	6398	0.287766	0.054192	1.0645	0.0509085	409	Heart	1	0.0270587
WWP2	LVESV	0.000602915	-0.0430327	-3.43202	0.0125386	6398	0.417604	0.0418848	0.811453	0.051617	409	Heart	1	0.0369486
XG	LVCO	2.56e-13	-0.0916735	-7.33147	0.0125041	6398	0.404101	-0.0413256	-0.835235	0.0494778	409	Heart	7.86e-07	1.81e-10
XG	LVEDV	9.9e-10	-0.0765846	-6.12027	0.0125133	6398	0.650237	0.0227036	0.453786	0.0500315	409	Heart	0.00304028	4.16e-07
XG	LVESV	0.000632503	-0.042887	-3.41898	0.0125438	6398	0.716123	0.0184509	0.363911	0.0507016	409	Heart	1	0.0381785
XG	LVM	3.75e-10	-0.0785499	-6.27406	0.0125198	6398	0.334597	0.0477179	0.9661	0.0493922	409	Heart	0.00115152	1.7e-07
XG	LVSV	3.01e-09	-0.0743372	-5.93973	0.0125152	6398	0.674357	0.020849	0.420495	0.049582	409	Heart	0.0092326	1.16e-06
XG	WT_AHA_1	8.59e-05	-0.0492914	-3.9298	0.012543	6398	0.403649	0.0423407	0.836039	0.0506445	409	Heart	1	0.00867243
XG	WT_global	0.000560486	-0.043304	-3.45179	0.0125453	6398	0.858388	0.00909509	0.178545	0.0509399	409	Heart	1	0.035127
YAP1	LVEDV	3.75e-08	-0.0786887	-5.51116	0.0142781	4911	0.0607752	-0.109996	-1.88246	0.0584321	312	Heart	0.115133	1.14e-05
YAP1	LVESV	6.94e-07	-0.0710288	-4.96945	0.0142931	4911	0.0546153	-0.113876	-1.92973	0.0590112	312	Heart	1	0.000153736
YAP1	LVM	2.78e-05	-0.0600304	-4.19455	0.0143115	4911	0.0141831	-0.141514	-2.46751	0.0573508	312	Heart	1	0.00351708
YAP1	LVSV	1.58e-05	-0.0617888	-4.3213	0.0142987	4911	0.082505	-0.101428	-1.74236	0.0582131	312	Heart	1	0.0022175
YOD1	LVEDV	0.000556824	-0.049438	-3.4541	0.0143129	4911	0.285288	-0.0616542	-1.07049	0.0575942	312	Heart	1	0.0349681
YOD1	LVSV	0.000768514	-0.0481924	-3.36601	0.0143173	4911	0.169119	-0.0789242	-1.37848	0.0572547	312	Heart	1	0.0437436
YTHDF3	LVEDV	0.000153976	-0.0474645	-3.78684	0.012534	6398	0.862694	0.00872316	0.173061	0.0504051	409	Heart	1	0.0136071
ZBP1	LVEDV	8.95e-05	-0.0560231	-3.92059	0.0142895	4911	0.209682	-0.072955	-1.25723	0.0580284	312	Heart	1	0.00895264
ZBP1	LVSV	0.000420581	-0.0504587	-3.52925	0.0142973	4911	0.286567	-0.061715	-1.06765	0.0578047	312	Heart	1	0.0286354
ZBTB17	LVEDV	9.84e-05	-0.0487728	-3.89697	0.0125156	6398	0.0636117	-0.0936045	-1.86023	0.0503189	409	Heart	1	0.00963715
ZHX2	LVCO	6.5e-05	-0.0571508	-3.99727	0.0142975	4911	0.16518	-0.0816248	-1.39137	0.0586651	312	Heart	1	0.00696328
ZHX2	LVEDV	3.88e-09	-0.0841177	-5.90005	0.0142571	4911	0.059461	-0.111292	-1.89219	0.0588163	312	Heart	0.0119155	1.46e-06
ZHX2	LVESV	0.000196744	-0.0532604	-3.72599	0.0142943	4911	0.515576	-0.038889	-0.650978	0.0597394	312	Heart	1	0.0163637
ZHX2	LVM	6.64e-05	-0.0570889	-3.99241	0.0142994	4911	0.317205	-0.0583471	-1.00195	0.0582337	312	Heart	1	0.00707733
ZHX2	LVSV	7.71e-08	-0.0767974	-5.38205	0.0142692	4911	0.0340022	-0.124506	-2.13013	0.05845	312	Heart	0.236807	2.18e-05
A1BG	RAV_max	7.21e-08	-0.0770642	-5.39424	0.0142864	4911	0.0354121	-0.12376	-2.1135	0.058557	312	Heart	0.221371	2.06e-05
A1BG	RAV_min	6.58e-09	-0.0829709	-5.81157	0.0142768	4911	0.0750461	-0.104931	-1.7866	0.0587323	312	Heart	0.020218	2.36e-06
ABL1	RAV_max	0.000760046	-0.0422701	-3.36858	0.0125484	6398	0.619837	0.0257022	0.49648	0.0517687	409	Heart	1	0.0434064
ABL1	RAV_min	0.000457657	-0.0439936	-3.50621	0.0125473	6398	0.608945	0.0265552	0.511998	0.0518658	409	Heart	1	0.0304223
ABRAXAS2	RAV_min	0.000233262	-0.0527131	-3.68271	0.0143137	4911	0.751145	-0.0188999	-0.317431	0.0595402	312	Heart	1	0.0185782
ACAA1	RAV_max	8.98e-05	-0.049124	-3.9191	0.0125345	6398	0.0342555	-0.107833	-2.12457	0.0507551	409	Heart	1	0.00897295
ACAA1	RAV_min	0.000225807	-0.0462627	-3.69036	0.0125361	6398	0.0466533	-0.101559	-1.99583	0.0508858	409	Heart	1	0.0181515
ACP5	RASV	3.16e-13	-0.0912924	-7.30309	0.0125005	6398	0.0011288	-0.162181	-3.28086	0.0494325	409	Heart	9.69e-07	2.22e-10
ACP5	RAV_max	3.39e-24	-0.126879	-10.1892	0.0124523	6398	0.00144854	-0.161238	-3.20788	0.050263	409	Heart	1.04e-17	6.07e-21
ACP5	RAV_min	6.37e-22	-0.120371	-9.65876	0.0124624	6398	0.0155125	-0.123099	-2.43095	0.0506383	409	Heart	1.96e-15	9.62e-19
ACVRL1	RASV	0.000597419	-0.0430705	-3.4345	0.0125405	6398	0.681759	-0.0206183	-0.410373	0.0502427	409	Heart	1	0.0367221
ACVRL1	RAV_max	0.00019413	-0.0467546	-3.72871	0.0125391	6398	0.42848	-0.0404447	-0.792628	0.0510261	409	Heart	1	0.0162046
ACY1	RASV	4.06e-09	-0.073812	-5.89005	0.0125316	6398	0.00375661	-0.148352	-2.9156	0.0508823	409	Heart	0.0124652	1.52e-06
ACY1	RAV_max	2.58e-12	-0.0877861	-7.01273	0.0125181	6398	0.000585381	-0.178473	-3.46699	0.0514778	409	Heart	7.92e-06	1.62e-09
ACY1	RAV_min	6.57e-09	-0.0728092	-5.80937	0.0125331	6398	0.00161328	-0.164198	-3.17594	0.0517008	409	Heart	0.0201942	2.36e-06
ADAM22	RASV	0.000228125	-0.046206	-3.68775	0.0125296	6398	0.696435	-0.0197116	-0.390428	0.0504871	409	Heart	1	0.0182833
ADAM22	RAV_max	1.89e-05	-0.0536193	-4.28079	0.0125256	6398	0.384035	-0.0446758	-0.871475	0.0512646	409	Heart	1	0.00256798
ADAM8	RASV	4.52e-05	-0.0511552	-4.0818	0.0125325	6398	0.248828	-0.0583505	-1.15494	0.0505226	409	Heart	1	0.00521881
ADAM8	RAV_max	7.49e-06	-0.0561693	-4.48288	0.0125297	6398	0.111656	-0.0817323	-1.59443	0.0512612	409	Heart	1	0.00119082
ADAM8	RAV_min	0.000112461	-0.0484393	-3.86441	0.0125347	6398	0.154391	-0.073335	-1.42698	0.0513917	409	Heart	1	0.0106893
ADAMTS15	RASV	1.57e-09	-0.0755939	-6.04558	0.012504	6398	0.57169	-0.0284854	-0.566047	0.0503234	409	Heart	0.00483219	6.38e-07
ADAMTS15	RAV_max	8.11e-10	-0.0769223	-6.15214	0.0125033	6398	0.387067	-0.0442575	-0.865926	0.05111	409	Heart	0.00249076	3.46e-07
ADAMTS15	RAV_min	2.71e-06	-0.0587899	-4.69618	0.0125187	6398	0.618328	-0.0255495	-0.498623	0.05124	409	Heart	1	0.000501154
ADAMTS16	RAV_max	0.000588177	-0.0430832	-3.43874	0.0125288	6398	0.123839	-0.0793117	-1.54221	0.0514272	409	Heart	1	0.0363259
ADAMTS16	RAV_min	9.61e-05	-0.0488828	-3.90271	0.0125254	6398	0.0823735	-0.0896598	-1.7416	0.0514814	409	Heart	1	0.00946103
ADAMTS8	RAV_min	0.000347299	0.0448397	3.57913	0.0125281	6398	0.434011	0.0402691	0.783162	0.0514186	409	Heart	1	0.0249131
ADAMTSL2	RAV_max	0.000549963	-0.0496644	-3.45745	0.0143645	4911	0.817993	0.0137435	0.230336	0.0596669	312	Heart	1	0.0346733
ADAMTSL2	RAV_min	0.000406535	-0.0508122	-3.53825	0.0143608	4911	0.327815	-0.0584408	-0.980178	0.0596226	312	Heart	1	0.027941
ADAMTSL5	RAV_max	4.53e-05	0.0583369	4.08215	0.0142907	4911	0.10107	0.0983229	1.64492	0.0597737	312	Heart	1	0.00522759
ADAMTSL5	RAV_min	7.31e-06	0.064122	4.48943	0.0142829	4911	0.186994	0.079254	1.32265	0.0599207	312	Heart	1	0.00116569
ADGRF5	RAV_min	7.14e-05	-0.0568689	-3.97504	0.0143065	4911	0.335842	-0.0570615	-0.964014	0.0591916	312	Heart	1	0.0074924
ADGRG1	RAV_max	0.000373892	-0.0447189	-3.55976	0.0125623	6398	0.545319	-0.0313244	-0.605324	0.0517483	409	Heart	1	0.0262836
ADGRG1	RAV_min	0.000836899	-0.0419864	-3.34189	0.0125637	6398	0.692457	-0.0205273	-0.395818	0.0518604	409	Heart	1	0.0463964
ADGRG2	RAV_max	0.000397387	0.0444845	3.5437	0.0125531	6398	0.764445	0.0154668	0.29986	0.0515798	409	Heart	1	0.0274813
ADGRG2	RAV_min	4.3e-05	0.0513732	4.09383	0.0125489	6398	0.569911	0.0293785	0.568668	0.051662	409	Heart	1	0.0050034
ADH1B	RASV	9.32e-08	-0.0763591	-5.34755	0.0142793	4911	0.585742	-0.0319656	-0.545626	0.0585851	312	Heart	0.286359	2.59e-05
ADH1B	RAV_max	3.49e-10	-0.0897091	-6.28849	0.0142656	4911	0.32355	-0.0587938	-0.988873	0.0594554	312	Heart	0.00107063	1.59e-07
ADH1B	RAV_min	9.67e-07	-0.0700625	-4.90451	0.0142853	4911	0.245947	-0.0691351	-1.1626	0.0594659	312	Heart	1	0.00020548
ADH4	RASV	3.12e-12	-0.0873641	-6.9858	0.0125059	6398	0.0118038	-0.128493	-2.52995	0.0507888	409	Heart	9.58e-06	1.94e-09
ADH4	RAV_max	9.61e-19	-0.11064	-8.86709	0.0124776	6398	0.0105561	-0.132585	-2.56957	0.0515981	409	Heart	2.95e-12	1.18e-15
ADH4	RAV_min	8.32e-14	-0.0935183	-7.48178	0.0124995	6398	0.0250216	-0.116535	-2.24982	0.0517974	409	Heart	2.56e-07	6.27e-11
ADIPOQ	RASV	1.66e-12	0.100942	7.07891	0.0142595	4911	0.912919	0.00644471	0.109453	0.0588812	312	Heart	5.1e-06	1.07e-09
ADIPOQ	RAV_max	5.1e-21	0.134247	9.45039	0.0142055	4911	0.202658	0.0761796	1.2769	0.0596596	312	Heart	1.57e-14	7.29e-18
ADIPOQ	RAV_min	2.39e-15	0.113136	7.94483	0.0142402	4911	0.171936	0.0817301	1.36939	0.0596835	312	Heart	7.36e-09	2.14e-12
ADM	RASV	5.98e-07	-0.0625351	-4.99688	0.0125148	6398	0.16368	-0.0699093	-1.39545	0.050098	409	Heart	1	0.00013479
ADM	RAV_max	1.07e-06	-0.0611219	-4.8833	0.0125165	6398	0.322272	-0.0505173	-0.991067	0.0509727	409	Heart	1	0.000224009
AFM	RASV	1.89e-06	-0.0681766	-4.77025	0.014292	4911	0.529907	-0.0377297	-0.628904	0.0599928	312	Heart	1	0.000368669
AFM	RAV_max	7.82e-15	-0.110994	-7.79496	0.0142393	4911	0.00285236	-0.180733	-3.00888	0.0600665	312	Heart	2.4e-08	6.61e-12
AFM	RAV_min	2.83e-12	-0.0998277	-7.0038	0.0142534	4911	0.00227004	-0.18501	-3.07979	0.0600723	312	Heart	8.69e-06	1.76e-09
AGR3	RASV	4.86e-06	-0.0572718	-4.57464	0.0125194	6398	0.0320985	-0.10802	-2.15095	0.0502198	409	Heart	1	0.000825494
AGR3	RAV_max	2.07e-05	-0.0533483	-4.26011	0.0125228	6398	0.0844669	-0.0884608	-1.72978	0.0511399	409	Heart	1	0.00276742
AGRN	RASV	9.27e-13	-0.0894972	-7.15545	0.0125076	6398	0.0826911	-0.0876456	-1.73979	0.0503771	409	Heart	2.85e-06	6.14e-10
AGRN	RAV_max	5.57e-14	-0.0942064	-7.53485	0.0125027	6398	0.00214225	-0.156908	-3.09057	0.0507701	409	Heart	1.71e-07	4.28e-11
AGRN	RAV_min	2.91e-08	-0.0695779	-5.55382	0.0125279	6398	0.00279989	-0.153112	-3.00819	0.0508986	409	Heart	0.0893265	9.06e-06
AGRP	RASV	2.45e-06	-0.0590762	-4.71618	0.0125263	6398	0.188909	-0.0667128	-1.31613	0.0506886	409	Heart	1	0.000460612
AGRP	RAV_max	2.78e-07	-0.06441	-5.14343	0.0125228	6398	0.088719	-0.0877674	-1.70649	0.0514315	409	Heart	0.853465	6.86e-05
AGRP	RAV_min	9.13e-05	-0.0490703	-3.9151	0.0125336	6398	0.281496	-0.0556975	-1.07847	0.051645	409	Heart	1	0.00909275
AHNAK	RASV	3.67e-08	-0.0788542	-5.51472	0.0142989	4911	0.0182093	-0.137608	-2.37479	0.0579453	312	Heart	0.11284	1.12e-05
AHNAK	RAV_max	2.49e-09	-0.0853797	-5.97335	0.0142934	4911	0.17124	-0.0812727	-1.37163	0.0592528	312	Heart	0.00764591	9.72e-07
AHNAK	RAV_min	9.22e-05	-0.0560409	-3.91339	0.0143203	4911	0.907509	-0.00691793	-0.116283	0.059492	312	Heart	1	0.00916714
AHSP	RAV_max	0.000298497	-0.045354	-3.6186	0.0125336	6398	0.922322	-0.00492596	-0.0975727	0.050485	409	Heart	1	0.0222975
AHSP	RAV_min	0.000622944	-0.0429083	-3.42313	0.0125348	6398	0.987785	-0.000774897	-0.0153198	0.0505813	409	Heart	1	0.0377827
AIF1	RAV_max	0.000850096	-0.0418165	-3.33753	0.0125292	6398	0.951148	-0.00319219	-0.0613055	0.0520701	409	Heart	1	0.0469089
AIFM1	RAV_max	1.53e-05	-0.0542205	-4.3272	0.0125302	6398	0.55642	-0.0303776	-0.588679	0.051603	409	Heart	1	0.00216092
AIFM1	RAV_min	1.24e-06	-0.0607949	-4.85376	0.0125253	6398	0.266006	-0.057524	-1.11392	0.0516412	409	Heart	1	0.000254763
AKT1S1	RAV_max	0.000330242	-0.04503	-3.5923	0.0125351	6398	0.793327	-0.013345	-0.262174	0.0509011	409	Heart	1	0.0240312
AKT1S1	RAV_min	7.22e-06	-0.0562601	-4.49077	0.0125279	6398	0.62449	-0.0249776	-0.489889	0.0509863	409	Heart	1	0.00115397
ALDH1A1	RASV	1.26e-05	-0.0547977	-4.37078	0.0125373	6398	0.303723	-0.0518568	-1.02985	0.0503537	409	Heart	1	0.00183599
ALDH1A1	RAV_max	3.4e-09	-0.0741246	-5.91942	0.0125223	6398	0.189515	-0.0671953	-1.31433	0.0511253	409	Heart	0.0104412	1.29e-06
ALDH1A1	RAV_min	4.92e-09	-0.0733602	-5.85809	0.0125229	6398	0.286346	-0.0547285	-1.06765	0.0512609	409	Heart	0.0151012	1.81e-06
ALDH5A1	RAV_max	0.000580371	-0.0492436	-3.44289	0.014303	4911	0.28751	-0.0631909	-1.06556	0.0593032	312	Heart	1	0.0359918
ALDH5A1	RAV_min	5.03e-05	-0.0579995	-4.05775	0.0142935	4911	0.143987	-0.0868035	-1.46506	0.059249	312	Heart	1	0.00567599
ALPP	RASV	4.82e-05	-0.0510293	-4.06675	0.0125479	6398	0.798157	0.0130216	0.255909	0.0508838	409	Heart	1	0.00548872
ALPP	RAV_max	0.000136564	-0.0479007	-3.81664	0.0125505	6398	0.640421	-0.0241675	-0.467477	0.0516977	409	Heart	1	0.0124251
AMBP	RASV	9.61e-07	-0.0613881	-4.9043	0.0125172	6398	0.134276	-0.075453	-1.50059	0.0502821	409	Heart	1	0.000204304
AMBP	RAV_max	2.2e-11	-0.0837824	-6.70398	0.0124974	6398	0.0148318	-0.124458	-2.44743	0.0508528	409	Heart	6.77e-05	1.21e-08
AMBP	RAV_min	3.68e-09	-0.0738693	-5.90618	0.0125071	6398	0.0145178	-0.125087	-2.45525	0.0509467	409	Heart	0.0113105	1.39e-06
AMOT	RAV_max	0.000104874	-0.0554772	-3.88222	0.0142901	4911	0.451096	-0.0450424	-0.754609	0.0596897	312	Heart	1	0.0101257
AMOT	RAV_min	1.49e-06	-0.0687835	-4.81831	0.0142755	4911	0.0493503	-0.117245	-1.97383	0.0593996	312	Heart	1	0.00029907
AMOTL2	RAV_max	5.95e-05	-0.0574528	-4.0182	0.0142982	4911	0.702274	-0.0227271	-0.38263	0.0593971	312	Heart	1	0.00648997
AMOTL2	RAV_min	2.18e-05	-0.0607381	-4.24962	0.0142926	4911	0.345151	-0.0561383	-0.945578	0.0593693	312	Heart	1	0.00288704
ANG	RASV	3.19e-06	-0.0583638	-4.66254	0.0125176	6398	0.00337558	-0.148067	-2.94956	0.0501996	409	Heart	1	0.000575905
ANG	RAV_max	2.49e-11	-0.0835463	-6.68596	0.0124958	6398	0.00121518	-0.165869	-3.25942	0.0508891	409	Heart	7.65e-05	1.36e-08
ANG	RAV_min	2.77e-10	-0.0790156	-6.32109	0.0125003	6398	0.0235335	-0.116727	-2.27366	0.0513388	409	Heart	0.000851819	1.29e-07
ANGPTL2	RASV	2.6e-07	-0.0645171	-5.15576	0.0125136	6398	0.259402	0.0573895	1.12946	0.0508113	409	Heart	0.799389	6.47e-05
ANGPTL2	RAV_max	1e-10	-0.0809651	-6.47762	0.0124992	6398	0.708487	-0.019348	-0.374165	0.0517099	409	Heart	0.000307613	4.97e-08
ANGPTL2	RAV_min	6.53e-09	-0.0726724	-5.8105	0.0125071	6398	0.212212	-0.064619	-1.24957	0.051713	409	Heart	0.0200588	2.34e-06
ANP32C	RASV	0.00033808	0.0512607	3.58676	0.0142916	4911	0.130771	-0.088691	-1.51536	0.0585282	312	Heart	1	0.0244216
ANXA2	RAV_max	7.04e-05	-0.0569182	-3.97834	0.014307	4911	0.0665677	0.107321	1.84151	0.0582789	312	Heart	1	0.0074082
ANXA2	RAV_min	0.000186409	-0.0535025	-3.73962	0.014307	4911	0.129452	0.0888544	1.52059	0.0584341	312	Heart	1	0.015722
ANXA3	RAV_min	7.83e-05	-0.0495612	-3.95214	0.0125403	6398	0.301571	0.0530098	1.03445	0.0512443	409	Heart	1	0.00807735
AP1G2	RAV_min	0.0003028	-0.0518317	-3.61549	0.014336	4911	0.880641	-0.00901192	-0.150289	0.0599638	312	Heart	1	0.0225296
AP2B1	RAV_max	0.000877338	-0.0476289	-3.32922	0.0143063	4911	0.358258	-0.0549413	-0.920152	0.0597089	312	Heart	1	0.0479199
AP2B1	RAV_min	0.000122546	-0.0549631	-3.84407	0.0142982	4911	0.40428	-0.0499238	-0.835222	0.0597731	312	Heart	1	0.0114287
AP3B1	RAV_min	0.000642426	-0.0489062	-3.41525	0.0143199	4911	0.901055	-0.00745996	-0.124438	0.0599491	312	Heart	1	0.038597
APBB1IP	RASV	8.54e-05	-0.0492842	-3.93135	0.0125362	6398	0.846407	-0.00973007	-0.193834	0.0501979	409	Heart	1	0.00863155
APBB1IP	RAV_max	7.53e-09	-0.0724422	-5.78651	0.0125191	6398	0.434712	-0.0398594	-0.781968	0.0509732	409	Heart	0.0231253	2.66e-06
APBB1IP	RAV_min	4.06e-09	-0.0737317	-5.89012	0.0125179	6398	0.252646	-0.0584555	-1.14566	0.0510236	409	Heart	0.0124599	1.52e-06
APCS	RAEF	0.000183398	0.0538898	3.74372	0.0143947	4911	0.0720932	0.107559	1.80512	0.0595855	312	Heart	1	0.0155344
APCS	RASV	5.09e-09	-0.084137	-5.85488	0.0143704	4911	0.0536592	-0.113807	-1.93747	0.0587402	312	Heart	0.0156228	1.86e-06
APCS	RAV_max	2.66e-22	-0.139421	-9.76031	0.0142845	4911	0.0012455	-0.192347	-3.26032	0.0589962	312	Heart	8.17e-16	4.13e-19
APCS	RAV_min	6.23e-21	-0.134748	-9.42899	0.0142908	4911	0.00140802	-0.190439	-3.22409	0.0590676	312	Heart	1.91e-14	8.83e-18
APEX1	RASV	0.00018915	-0.0468583	-3.73527	0.0125448	6398	0.329066	0.0485358	0.977229	0.0496668	409	Heart	1	0.0158914
APEX1	RAV_max	1.99e-07	-0.0652455	-5.20609	0.0125325	6398	0.481027	0.03562	0.705334	0.0505009	409	Heart	0.611023	5.09e-05
APEX1	RAV_min	6.28e-07	-0.0625166	-4.98752	0.0125346	6398	0.91299	0.00553564	0.109339	0.0506284	409	Heart	1	0.000140537
APOA1	RAV_max	0.00038743	0.0507787	3.55097	0.0143	4911	0.998673	9.85e-05	0.00166484	0.0591741	312	Heart	1	0.0269822
APOA2	RASV	0.000528811	0.0497231	3.46803	0.0143376	4911	0.844495	-0.011322	-0.196323	0.0576705	312	Heart	1	0.0337085
APOA2	RAV_max	0.000908944	0.0476034	3.31933	0.0143413	4911	0.633748	-0.0279389	-0.476962	0.0585767	312	Heart	1	0.0491048
APOD	RAV_max	2.24e-05	0.0606582	4.24382	0.0142933	4911	0.119354	0.0928967	1.56211	0.0594689	312	Heart	1	0.00295085
APOD	RAV_min	2.52e-05	0.0602652	4.21705	0.0142909	4911	0.417987	0.0484211	0.811076	0.0596998	312	Heart	1	0.00325109
APOF	RASV	1.78e-13	0.105398	7.38524	0.0142714	4911	0.133096	0.0884135	1.50623	0.0586985	312	Heart	5.47e-07	1.29e-10
APOF	RAV_max	6.17e-17	0.119598	8.39242	0.0142507	4911	0.469428	0.0433306	0.724362	0.059819	312	Heart	1.89e-10	6.43e-14
APOF	RAV_min	7.79e-11	0.0931467	6.5191	0.0142883	4911	0.975035	0.00187681	0.031321	0.059922	312	Heart	0.000239206	3.93e-08
AREG	RASV	0.000836983	-0.0420558	-3.34186	0.0125846	6398	0.963624	-0.00230631	-0.0456358	0.0505374	409	Heart	1	0.0463995
ARF6	RAV_max	0.000297426	-0.0518829	-3.62014	0.0143317	4911	0.675199	0.0248803	0.419449	0.0593166	312	Heart	1	0.0222342
ARF6	RAV_min	0.000327992	-0.051509	-3.59468	0.0143292	4911	0.891559	0.00810263	0.136451	0.0593813	312	Heart	1	0.0238998
ARHGAP25	RAV_max	8.39e-05	-0.0492987	-3.93538	0.012527	6398	0.486102	0.0356824	0.697191	0.0511802	409	Heart	1	0.00852152
ARHGAP25	RAV_min	0.00024468	-0.0459792	-3.66984	0.0125289	6398	0.726985	0.0179243	0.349392	0.0513013	409	Heart	1	0.0192545
ARHGEF1	RAV_max	4.14e-06	-0.0659331	-4.60944	0.014304	4911	0.819228	-0.0136654	-0.228746	0.0597404	312	Heart	1	0.00072067
ARHGEF1	RAV_min	1.44e-06	-0.0689878	-4.82492	0.0142982	4911	0.342483	-0.0567661	-0.950828	0.0597018	312	Heart	1	0.000290612
ARSA	RAV_max	0.000715367	-0.0425001	-3.38527	0.0125544	6398	0.26293	0.0582814	1.12112	0.0519848	409	Heart	1	0.0415963
ARSB	RAV_max	6.97e-06	-0.0563165	-4.49825	0.0125196	6398	0.991498	-0.000549689	-0.0106625	0.0515536	409	Heart	1	0.00112114
ARSB	RAV_min	3.46e-08	-0.0690949	-5.52339	0.0125095	6398	0.350368	-0.0482398	-0.935006	0.051593	409	Heart	0.106187	1.06e-05
ASAH1	RAV_max	0.000693934	-0.0486248	-3.39413	0.0143261	4911	0.826582	-0.0129329	-0.219286	0.0589774	312	Heart	1	0.0407238
ASAH1	RAV_min	0.000394614	-0.0507868	-3.54612	0.0143218	4911	0.422157	-0.0473974	-0.803824	0.0589649	312	Heart	1	0.0273459
ASAH2	RASV	0.000492136	-0.0436821	-3.4868	0.0125278	6398	0.734561	0.0170626	0.339309	0.0502862	409	Heart	1	0.0320503
ASAH2	RAV_max	2.64e-05	-0.0526695	-4.20581	0.012523	6398	0.448403	-0.0387548	-0.758853	0.0510703	409	Heart	1	0.00336898
ASAH2	RAV_min	2.21e-05	-0.0531664	-4.24563	0.0125226	6398	0.202374	-0.0652507	-1.27698	0.0510976	409	Heart	1	0.0029217
ASGR1	RASV	9.09e-12	-0.0853579	-6.83289	0.0124922	6398	0.103632	-0.0819909	-1.63134	0.0502598	409	Heart	2.79e-05	5.3e-09
ASGR1	RAV_max	2.93e-18	-0.108941	-8.74043	0.012464	6398	0.0120746	-0.128193	-2.52185	0.0508331	409	Heart	9.01e-12	3.45e-15
ASGR1	RAV_min	7.67e-15	-0.0972325	-7.79163	0.0124791	6398	0.0197008	-0.119396	-2.34174	0.0509863	409	Heart	2.36e-08	6.5e-12
ASPSCR1	RAV_max	8.64e-06	-0.0637842	-4.45333	0.0143228	4911	0.584253	0.032435	0.547796	0.05921	312	Heart	1	0.00134026
ASPSCR1	RAV_min	1.7e-07	-0.0749304	-5.2366	0.014309	4911	0.826542	0.0130032	0.219337	0.0592842	312	Heart	0.523534	4.44e-05
ATOX1	RAV_max	1.59e-06	-0.0601482	-4.80429	0.0125197	6398	0.677214	-0.0211027	-0.416584	0.0506565	409	Heart	1	0.000316086
ATOX1	RAV_min	3.17e-07	-0.0640628	-5.11825	0.0125165	6398	0.260628	-0.0570948	-1.12656	0.0506808	409	Heart	0.975093	7.72e-05
ATP5IF1	RAV_min	0.000537839	-0.0434018	-3.46293	0.0125333	6398	0.437656	-0.0395375	-0.776961	0.0508874	409	Heart	1	0.0341154
ATRN	RASV	5.5e-07	-0.0715534	-5.01466	0.0142688	4911	0.0853905	-0.0997675	-1.72612	0.0577986	312	Heart	1	0.000125154
ATRN	RAV_max	1.88e-14	-0.109256	-7.68209	0.0142221	4911	0.0429234	-0.119178	-2.03339	0.0586105	312	Heart	5.77e-08	1.53e-11
ATRN	RAV_min	1.44e-11	-0.0963983	-6.77033	0.0142383	4911	0.143742	-0.086283	-1.46596	0.0588575	312	Heart	4.41e-05	8.13e-09
BACH1	RAV_min	0.000856363	-0.0418429	-3.33549	0.0125447	6398	0.266272	0.0573169	1.1133	0.051484	409	Heart	1	0.0471404
BAIAP2	RAV_max	4.75e-07	-0.0631288	-5.0413	0.0125223	6398	0.355863	-0.0472156	-0.924384	0.0510779	409	Heart	1	0.000110148
BAIAP2	RAV_min	2.32e-06	-0.0592106	-4.72731	0.0125252	6398	0.404579	-0.0427081	-0.834385	0.0511852	409	Heart	1	0.000439465
BAP18	RAV_max	3.53e-07	-0.0728137	-5.09969	0.014278	4911	0.103151	-0.0964412	-1.63492	0.0589884	312	Heart	1	8.47e-05
BAP18	RAV_min	1.68e-06	-0.0684571	-4.79403	0.0142797	4911	0.266619	-0.065871	-1.11303	0.0591819	312	Heart	1	0.000332805
BCAM	RAV_max	0.000653636	0.0427836	3.41001	0.0125465	6398	0.0523236	0.0998801	1.94645	0.0513139	409	Heart	1	0.0390663
BCHE	RASV	5.3e-11	-0.0939909	-6.57716	0.0142905	4911	0.0243045	-0.130499	-2.26413	0.0576376	312	Heart	0.00016272	2.75e-08
BCHE	RAV_max	2.73e-18	-0.124733	-8.75651	0.0142445	4911	0.00323969	-0.172781	-2.96875	0.0581998	312	Heart	8.4e-12	3.22e-15
BCHE	RAV_min	2.69e-14	-0.108945	-7.63548	0.0142682	4911	0.0179881	-0.13933	-2.37939	0.0585572	312	Heart	8.26e-08	2.16e-11
BCL2	RAV_max	7.15e-05	-0.0568577	-3.97469	0.0143049	4911	0.883138	0.00877568	0.147122	0.0596492	312	Heart	1	0.00750169
BCL2	RAV_min	1.31e-05	-0.0623683	-4.3622	0.0142974	4911	0.806908	0.0146036	0.24464	0.0596941	312	Heart	1	0.00190278
BCL2L1	RAV_min	0.000252405	-0.0523982	-3.6625	0.0143067	4911	0.314852	-0.0598221	-1.00684	0.0594158	312	Heart	1	0.0197061
BCR	RAV_min	0.000333705	-0.0449914	-3.58958	0.0125339	6398	0.562743	0.0300003	0.579272	0.0517897	409	Heart	1	0.0242092
BDNF	RAV_min	0.00091657	-0.0474464	-3.31699	0.014304	4911	0.176869	-0.0796595	-1.35375	0.0588435	312	Heart	1	0.0494012
BGN	RAV_max	0.000746126	0.0422586	3.37368	0.012526	6398	0.0858048	0.0868324	1.72235	0.0504151	409	Heart	1	0.0428256
BGN	RAV_min	0.000299344	0.0453108	3.61786	0.0125242	6398	0.0179585	0.119633	2.3766	0.0503378	409	Heart	1	0.0223428
BID	RAV_max	7.89e-06	-0.0560638	-4.47194	0.0125368	6398	0.067847	0.0937769	1.83115	0.0512121	409	Heart	1	0.00124223
BID	RAV_min	1.53e-06	-0.0603047	-4.81144	0.0125336	6398	0.318687	0.0513848	0.998447	0.0514647	409	Heart	1	0.000306434
BLOC1S3	RAV_max	0.000657747	-0.0488281	-3.40881	0.0143241	4911	0.685771	-0.0241542	-0.405006	0.0596391	312	Heart	1	0.0392292
BLOC1S3	RAV_min	0.000142013	-0.0545146	-3.80765	0.0143171	4911	0.567936	-0.0341169	-0.571748	0.0596712	312	Heart	1	0.0127955
BMPER	RAV_max	0.00037786	-0.0509175	-3.55756	0.0143125	4911	0.963869	0.00266171	0.0453381	0.058708	312	Heart	1	0.0264833
BMPER	RAV_min	0.000510395	-0.0497657	-3.47757	0.0143105	4911	0.453655	-0.0440448	-0.750346	0.0586993	312	Heart	1	0.0328791
BOLA1	RAV_min	0.000284633	-0.051949	-3.63153	0.014305	4911	0.408648	0.0492038	0.827475	0.0594626	312	Heart	1	0.0215383
BPIFB1	RASV	0.000137157	0.0478505	3.81557	0.0125409	6398	0.224807	-0.0612919	-1.21579	0.0504133	409	Heart	1	0.012465
BPIFB1	RAV_max	0.000111187	0.0484989	3.8672	0.0125411	6398	0.222916	-0.0625389	-1.22077	0.051229	409	Heart	1	0.0105944
BPIFB2	RASV	9.72e-07	-0.0700525	-4.9035	0.0142862	4911	0.563017	0.0343267	0.579033	0.0592829	312	Heart	1	0.000206359
BPIFB2	RAV_max	8.29e-14	-0.106635	-7.48734	0.0142421	4911	0.64206	0.0280331	0.465308	0.0602464	312	Heart	2.55e-07	6.25e-11
BPIFB2	RAV_min	1.28e-12	-0.101365	-7.11477	0.0142472	4911	0.469204	0.0436747	0.724727	0.0602637	312	Heart	3.94e-06	8.35e-10
BTD	RASV	0.000740367	-0.0483331	-3.37632	0.0143153	4911	0.56942	-0.0332211	-0.569555	0.0583281	312	Heart	1	0.0426017
BTD	RAV_max	5.22e-06	-0.0652386	-4.56092	0.0143038	4911	0.094165	-0.0990986	-1.67933	0.0590108	312	Heart	1	0.000876701
BTD	RAV_min	2.72e-05	-0.0600808	-4.19979	0.0143057	4911	0.065497	-0.10908	-1.84885	0.0589989	312	Heart	1	0.00345357
BTN2A1	RASV	6.63e-05	-0.0500672	-3.99178	0.0125426	6398	0.139958	-0.0740003	-1.47898	0.0500346	409	Heart	1	0.00707298
BTN2A1	RAV_max	1.4e-05	-0.0545099	-4.34679	0.0125403	6398	0.0208252	-0.117511	-2.32064	0.0506373	409	Heart	1	0.00200804
C19ORF12	RASV	2.6e-07	-0.0644837	-5.15626	0.0125059	6398	0.365738	-0.0456234	-0.905549	0.050382	409	Heart	0.797256	6.46e-05
C19ORF12	RAV_max	1.07e-09	-0.0763301	-6.10835	0.012496	6398	0.0219125	-0.117142	-2.30118	0.0509051	409	Heart	0.00327489	4.46e-07
C19ORF12	RAV_min	3.24e-07	-0.0639666	-5.11454	0.0125068	6398	0.00936218	-0.132938	-2.61161	0.0509027	409	Heart	0.994409	7.85e-05
C1QTNF9	RASV	0.000117171	0.0550739	3.85509	0.014286	4911	0.598371	0.0304682	0.527325	0.0577789	312	Heart	1	0.0110321
C1QTNF9	RAV_max	1.95e-07	0.0743728	5.21171	0.0142703	4911	0.170039	0.0805262	1.3755	0.0585433	312	Heart	0.598468	5e-05
C1QTNF9	RAV_min	1.43e-06	0.068898	4.8271	0.0142732	4911	0.0649692	0.108256	1.85251	0.0584374	312	Heart	1	0.000287861
C1R	RAV_max	6.3e-08	-0.0774131	-5.41856	0.0142867	4911	0.190812	-0.0769532	-1.31124	0.0586871	312	Heart	0.193432	1.82e-05
C1R	RAV_min	3.44e-08	-0.0789275	-5.52629	0.0142822	4911	0.254671	-0.0670847	-1.14134	0.0587772	312	Heart	0.105692	1.05e-05
C1RL	RASV	0.000670009	-0.0486988	-3.40375	0.0143074	4911	0.123026	0.0908769	1.5467	0.0587553	312	Heart	1	0.0397589
C1RL	RAV_max	0.000234609	-0.0526665	-3.68124	0.0143067	4911	0.866152	0.0101119	0.168698	0.0599407	312	Heart	1	0.0186569
C1S	RASV	0.00017184	-0.0537433	-3.76009	0.0142931	4911	0.730247	0.0201069	0.34513	0.058259	312	Heart	1	0.0147965
C1S	RAV_max	4.25e-08	-0.078336	-5.48876	0.0142721	4911	0.150448	-0.0850564	-1.44176	0.0589948	312	Heart	0.130625	1.28e-05
C1S	RAV_min	3.21e-07	-0.0730535	-5.11758	0.014275	4911	0.0945238	-0.0989198	-1.67749	0.0589689	312	Heart	0.98718	7.8e-05
C2	RASV	0.000719213	-0.0424251	-3.3838	0.0125377	6398	0.0470292	-0.0995107	-1.9924	0.0499451	409	Heart	1	0.041767
C2	RAV_max	1.07e-07	-0.0666293	-5.32107	0.0125218	6398	0.0289277	-0.111166	-2.19264	0.0506997	409	Heart	0.327721	2.92e-05
C2	RAV_min	4.28e-08	-0.0686786	-5.48553	0.01252	6398	0.122128	-0.0789406	-1.5493	0.0509525	409	Heart	0.131505	1.28e-05
C2ORF69	RAV_min	0.000616622	-0.0490521	-3.42643	0.0143158	4911	0.627605	-0.0292143	-0.485618	0.0601591	312	Heart	1	0.0375074
C3	RASV	2.75e-05	-0.0600226	-4.19748	0.0142997	4911	0.700681	-0.0229276	-0.384781	0.0595861	312	Heart	1	0.00348036
C3	RAV_max	3.5e-12	-0.0994208	-6.97352	0.0142569	4911	0.464447	-0.0443182	-0.732513	0.0605016	312	Heart	1.08e-05	2.16e-09
C3	RAV_min	2.73e-11	-0.0951969	-6.67579	0.01426	4911	0.514991	-0.03948	-0.651886	0.0605628	312	Heart	8.39e-05	1.48e-08
C4BPB	RAV_min	0.000514555	-0.0436	-3.47484	0.0125473	6398	0.012304	-0.131044	-2.51511	0.0521026	409	Heart	1	0.0330715
C5	RAV_max	4.63e-05	-0.0583009	-4.07727	0.014299	4911	0.39161	-0.0500378	-0.857983	0.0583203	312	Heart	1	0.00531479
C5	RAV_min	0.000125847	-0.0548729	-3.83753	0.014299	4911	0.297158	-0.060924	-1.04443	0.0583325	312	Heart	1	0.0116607
C7ORF50	RAV_max	0.000647646	-0.0488189	-3.41304	0.0143036	4911	0.378131	-0.0521338	-0.882698	0.0590619	312	Heart	1	0.0388157
C7ORF50	RAV_min	0.000100156	-0.0556594	-3.89342	0.0142957	4911	0.382379	-0.0517139	-0.87485	0.0591117	312	Heart	1	0.00976945
CA14	RASV	5.47e-07	0.062842	5.01414	0.012533	6398	0.933011	-0.00420467	-0.0841114	0.0499893	409	Heart	1	0.000124527
CA14	RAV_max	3.68e-16	0.10207	8.17014	0.012493	6398	0.947712	0.0033336	0.0656232	0.0507991	409	Heart	1.13e-09	3.57e-13
CA14	RAV_min	4.51e-17	0.105187	8.42243	0.0124889	6398	0.526643	0.0322364	0.633712	0.0508692	409	Heart	1.39e-10	4.76e-14
CA2	RAV_min	0.000727844	-0.0423784	-3.38052	0.0125361	6398	0.908328	0.00585067	0.115224	0.0507767	409	Heart	1	0.0421004
CA4	RAV_max	1.06e-05	0.0551841	4.40758	0.0125203	6398	0.254592	0.0577837	1.14096	0.0506448	409	Heart	1	0.00159444
CA4	RAV_min	2.14e-07	0.064975	5.19268	0.0125128	6398	0.161276	0.0711525	1.40348	0.0506972	409	Heart	0.656534	5.43e-05
CA5A	RASV	7.18e-05	-0.0497274	-3.97297	0.0125164	6398	0.00968243	-0.13101	-2.59988	0.0503906	409	Heart	1	0.00752323
CA5A	RAV_max	7.91e-09	-0.072225	-5.77807	0.0124998	6398	0.000524679	-0.17785	-3.49723	0.0508546	409	Heart	0.0243091	2.78e-06
CA5A	RAV_min	8.24e-08	-0.0671241	-5.36812	0.0125042	6398	0.00139755	-0.164369	-3.21845	0.0510708	409	Heart	0.253044	2.32e-05
CA6	RAEF	0.000519575	-0.0434911	-3.47223	0.0125254	6398	0.140706	-0.0737123	-1.47619	0.0499341	409	Heart	1	0.0332931
CA6	RASV	2e-05	0.0534253	4.26766	0.0125186	6398	0.89965	-0.00628489	-0.126186	0.0498064	409	Heart	1	0.00269323
CA6	RAV_max	6.4e-14	0.0938213	7.51657	0.0124819	6398	0.463676	0.0371015	0.733536	0.050579	409	Heart	1.96e-07	4.88e-11
CA6	RAV_min	1.41e-13	0.0925174	7.41127	0.0124834	6398	0.343097	0.0480795	0.949229	0.0506511	409	Heart	4.34e-07	1.04e-10
CA9	RAV_min	0.000866027	0.041813	3.33236	0.0125476	6398	0.0289124	0.11165	2.19286	0.0509155	409	Heart	1	0.0474996
CACNB3	RAV_min	0.000370841	-0.0509822	-3.5625	0.0143108	4911	0.653872	-0.0269232	-0.448855	0.0599821	312	Heart	1	0.0261361
CALB1	RAV_max	0.000180748	-0.0469381	-3.74671	0.0125278	6398	0.636722	-0.0242177	-0.472661	0.051237	409	Heart	1	0.0153691
CALB2	RASV	5.86e-05	-0.050359	-4.02089	0.0125243	6398	0.321617	-0.0499516	-0.99241	0.0503337	409	Heart	1	0.00641434
CALB2	RAV_max	2.96e-08	-0.0694393	-5.55042	0.0125106	6398	0.230555	-0.0613844	-1.20082	0.0511187	409	Heart	0.0910722	9.21e-06
CALB2	RAV_min	2.77e-06	-0.0587298	-4.6912	0.0125191	6398	0.409118	-0.0423632	-0.826345	0.0512657	409	Heart	1	0.000511378
CANT1	RAV_max	0.000149991	-0.0475217	-3.79337	0.0125276	6398	0.00202158	-0.1583	-3.10817	0.0509303	409	Heart	1	0.013336
CANT1	RAV_min	0.000411975	-0.0442806	-3.53416	0.0125293	6398	0.00767904	-0.137176	-2.6799	0.051187	409	Heart	1	0.0282132
CAPG	RASV	0.000173222	-0.0470791	-3.7574	0.0125297	6398	0.38381	0.0435912	0.871888	0.0499963	409	Heart	1	0.0148853
CASC3	RAV_min	0.00012878	-0.0548315	-3.83185	0.0143094	4911	0.02721	-0.128968	-2.21974	0.0581006	312	Heart	1	0.0118633
CASP10	RAV_min	0.0004676	-0.0438784	-3.50048	0.012535	6398	0.95745	0.00275708	0.0533884	0.051642	409	Heart	1	0.0309058
CASP7	RAV_max	0.000413707	-0.0505788	-3.53362	0.0143136	4911	0.714531	0.0216549	0.366135	0.0591447	312	Heart	1	0.0282972
CASP7	RAV_min	8.8e-05	-0.0561492	-3.92472	0.0143066	4911	0.529848	-0.0372154	-0.628994	0.0591665	312	Heart	1	0.00883985
CBLN4	RASV	0.00032049	-0.0450795	-3.60012	0.0125217	6398	0.799114	-0.0127794	-0.254669	0.0501805	409	Heart	1	0.0234919
CBLN4	RAV_max	1.74e-06	-0.0598791	-4.78552	0.0125125	6398	0.706673	-0.0192025	-0.376606	0.0509881	409	Heart	1	0.000343409
CBLN4	RAV_min	6.28e-06	-0.0565746	-4.52059	0.0125149	6398	0.777795	-0.014427	-0.28239	0.0510888	409	Heart	1	0.00102568
CBS	RAV_max	0.000303895	-0.0516862	-3.61455	0.0142995	4911	0.104994	-0.0954218	-1.62619	0.058678	312	Heart	1	0.022591
CBX2	RASV	0.000895056	0.0476287	3.32364	0.0143303	4911	0.885603	0.00848525	0.143996	0.0589268	312	Heart	1	0.0485783
CBX2	RAV_max	0.000332239	0.051463	3.59132	0.0143298	4911	0.712794	-0.0220566	-0.368467	0.0598604	312	Heart	1	0.0241331
CC2D1A	RAV_min	0.000348666	-0.0449242	-3.5781	0.0125553	6398	0.363244	0.0474026	0.910276	0.052075	409	Heart	1	0.0249849
CCDC80	RASV	0.000592999	-0.0430633	-3.43652	0.0125311	6398	0.946329	0.00339919	0.0673605	0.0504627	409	Heart	1	0.0365272
CCDC80	RAV_max	5.9e-05	-0.0503555	-4.01963	0.0125274	6398	0.677372	-0.0213467	-0.416368	0.0512688	409	Heart	1	0.00644171
CCL13	RAV_min	6.64e-06	-0.0564257	-4.50874	0.0125147	6398	0.302856	-0.0521388	-1.0317	0.0505368	409	Heart	1	0.00107492
CCL16	RASV	1.27e-08	-0.071255	-5.69706	0.0125073	6398	0.150676	-0.0728294	-1.44	0.050576	409	Heart	0.0391173	4.29e-06
CCL16	RAV_max	4.75e-11	-0.0823566	-6.58999	0.0124972	6398	0.140098	-0.0759748	-1.47846	0.0513877	409	Heart	0.000145943	2.48e-08
CCL16	RAV_min	1.58e-08	-0.0708027	-5.66048	0.0125082	6398	0.207626	-0.0650356	-1.26223	0.0515243	409	Heart	0.0483898	5.2e-06
CCL17	RAV_min	0.000345205	-0.0448596	-3.58072	0.0125281	6398	0.0258416	-0.114022	-2.23721	0.0509663	409	Heart	1	0.0247999
CCL18	RASV	2.36e-06	-0.0591548	-4.72399	0.0125222	6398	0.0191002	-0.116672	-2.35344	0.0495749	409	Heart	1	0.000445836
CCL18	RAV_max	3.65e-08	-0.069005	-5.51382	0.0125149	6398	0.00794206	-0.134158	-2.66839	0.0502767	409	Heart	0.1121	1.11e-05
CCL18	RAV_min	9.61e-07	-0.0614077	-4.90436	0.012521	6398	0.0639452	-0.0940237	-1.85788	0.050608	409	Heart	1	0.00020428
CCL19	RAV_max	1.29e-05	-0.0546362	-4.36546	0.0125156	6398	0.0335536	-0.108204	-2.133	0.0507287	409	Heart	1	0.00187187
CCL19	RAV_min	2.45e-05	-0.0528464	-4.22208	0.0125167	6398	0.0486644	-0.100601	-1.97776	0.0508663	409	Heart	1	0.00318088
CCL20	RAV_max	2.89e-05	-0.0524603	-4.18462	0.0125364	6398	0.0820201	-0.0896624	-1.74362	0.0514232	409	Heart	1	0.00363466
CCL20	RAV_min	4.24e-05	-0.051365	-4.09706	0.012537	6398	0.0610016	-0.0967444	-1.87896	0.0514883	409	Heart	1	0.00494921
CCL22	RASV	5.88e-07	-0.0625973	-5.00012	0.0125192	6398	0.275317	-0.05583	-1.09244	0.0511055	409	Heart	1	0.000132854
CCL22	RAV_max	1.32e-14	-0.0964232	-7.72247	0.0124861	6398	0.00729041	-0.139008	-2.69756	0.051531	409	Heart	4.04e-08	1.09e-11
CCL22	RAV_min	2.55e-13	-0.091586	-7.33177	0.0124917	6398	0.00127173	-0.166905	-3.24614	0.0514165	409	Heart	7.84e-07	1.81e-10
CCL23	RAV_max	7.24e-05	-0.0497201	-3.97098	0.0125209	6398	0.00875582	-0.133762	-2.63484	0.0507668	409	Heart	1	0.00757253
CCL23	RAV_min	0.000140455	-0.0477048	-3.80968	0.012522	6398	0.0112627	-0.129606	-2.54665	0.0508926	409	Heart	1	0.0126841
CCL26	RAV_min	7.51e-06	-0.0560683	-4.48247	0.0125083	6398	0.631792	-0.0243089	-0.479587	0.0506872	409	Heart	1	0.0011927
CCL27	RASV	7.53e-06	-0.0561435	-4.48174	0.0125272	6398	0.0465289	-0.10185	-1.99696	0.0510024	409	Heart	1	0.00119579
CCL27	RAV_max	1.41e-07	-0.0659754	-5.26949	0.0125203	6398	0.0195606	-0.121275	-2.34444	0.0517287	409	Heart	0.434061	3.75e-05
CCL27	RAV_min	0.000106295	-0.0486039	-3.87819	0.0125326	6398	0.0608714	-0.0976741	-1.87991	0.0519568	409	Heart	1	0.0102289
CCL3	RASV	7.54e-06	-0.0561159	-4.48157	0.0125215	6398	0.123724	-0.0779022	-1.54269	0.0504978	409	Heart	1	0.00119651
CCL3	RAV_max	7.13e-08	-0.0675003	-5.39429	0.0125133	6398	0.214874	-0.0638185	-1.24231	0.0513708	409	Heart	0.218947	2.04e-05
CCL3	RAV_min	6.91e-06	-0.0563504	-4.50017	0.0125218	6398	0.430586	-0.0406574	-0.789015	0.0515293	409	Heart	1	0.00111282
CCL4	RAV_max	1.33e-06	-0.0605449	-4.83959	0.0125103	6398	0.0650485	-0.0930234	-1.85019	0.0502778	409	Heart	1	0.000270962
CCL4	RAV_min	1.51e-07	-0.0657472	-5.25721	0.0125061	6398	0.0280617	-0.110855	-2.20472	0.0502806	409	Heart	0.463934	3.98e-05
CCL5	RAV_max	0.000209783	-0.0465135	-3.70908	0.0125405	6398	0.126099	-0.0779377	-1.53297	0.0508409	409	Heart	1	0.0171689
CCL5	RAV_min	4.36e-05	-0.0512831	-4.09039	0.0125374	6398	0.0771072	-0.0901918	-1.77245	0.0508855	409	Heart	1	0.00506317
CCL7	RASV	3.2e-07	-0.0640408	-5.11662	0.0125162	6398	0.845774	0.0098664	0.194644	0.0506895	409	Heart	0.983554	7.77e-05
CCL7	RAV_max	1.55e-16	-0.103237	-8.27501	0.0124757	6398	0.965731	0.00221461	0.0429914	0.0515129	409	Heart	4.76e-10	1.56e-13
CCL7	RAV_min	5.78e-16	-0.101262	-8.11511	0.0124781	6398	0.742793	-0.0169461	-0.328391	0.0516035	409	Heart	1.77e-09	5.5e-13
CCN1	RASV	6.71e-05	-0.0499798	-3.98894	0.0125296	6398	0.348686	-0.0472287	-0.938279	0.0503355	409	Heart	1	0.00713929
CCN1	RAV_max	2.13e-08	-0.0701919	-5.60862	0.012515	6398	0.662597	-0.0223557	-0.436666	0.0511962	409	Heart	0.065284	6.82e-06
CCN1	RAV_min	2.61e-07	-0.0645379	-5.15491	0.0125197	6398	0.696701	0.0200089	0.390068	0.0512958	409	Heart	0.803008	6.5e-05
CCN2	RAV_max	0.000143206	-0.0476551	-3.80487	0.0125248	6398	0.371179	-0.04568	-0.895308	0.0510215	409	Heart	1	0.0128798
CCN2	RAV_min	1.76e-05	-0.0537956	-4.29651	0.0125208	6398	0.169435	-0.0702698	-1.37659	0.0510463	409	Heart	1	0.00242242
CCN4	RAV_max	0.000128005	-0.0480128	-3.83262	0.0125274	6398	0.182998	-0.0673433	-1.33397	0.0504833	409	Heart	1	0.0118116
CCN4	RAV_min	0.000876618	-0.0417148	-3.32897	0.0125308	6398	0.0989995	-0.0835399	-1.6537	0.050517	409	Heart	1	0.0478889
CCN5	RASV	0.000597565	-0.0430427	-3.43444	0.0125327	6398	0.158039	-0.0719393	-1.41443	0.0508609	409	Heart	1	0.0367263
CCN5	RAV_max	0.000244503	-0.0459915	-3.67003	0.0125317	6398	0.709732	-0.0192983	-0.37249	0.0518088	409	Heart	1	0.0192455
CD163	RASV	1.05e-05	-0.0552586	-4.41055	0.0125287	6398	0.164847	-0.0696681	-1.39158	0.0500639	409	Heart	1	0.00157581
CD163	RAV_max	7.62e-07	-0.0619923	-4.94972	0.0125244	6398	0.0710437	-0.091934	-1.81018	0.0507872	409	Heart	1	0.000166699
CD163	RAV_min	9.97e-06	-0.0553966	-4.42142	0.0125291	6398	0.0999032	-0.0839807	-1.64927	0.0509198	409	Heart	1	0.00150945
CD164	RASV	0.000327992	-0.045034	-3.59408	0.01253	6398	0.933406	0.00423663	0.083615	0.0506684	409	Heart	1	0.0238998
CD164	RAV_max	5.03e-05	-0.050822	-4.05694	0.0125272	6398	0.921281	0.00509146	0.0988849	0.0514888	409	Heart	1	0.00567574
CD164	RAV_min	0.000111166	-0.048451	-3.86725	0.0125286	6398	0.664073	-0.0224158	-0.43463	0.0515744	409	Heart	1	0.0105931
CD209	RAV_max	9.46e-06	0.0554766	4.43267	0.0125154	6398	0.40842	0.0419925	0.827577	0.0507415	409	Heart	1	0.00144604
CD209	RAV_min	4.95e-06	0.0571974	4.57065	0.0125141	6398	0.339257	0.0486278	0.956816	0.0508225	409	Heart	1	0.000839199
CD22	RASV	3.95e-05	-0.0514874	-4.11352	0.0125166	6398	0.620755	-0.0247813	-0.495179	0.0500452	409	Heart	1	0.0046736
CD22	RAV_max	7.07e-06	-0.0562533	-4.49523	0.012514	6398	0.232091	-0.0607744	-1.19687	0.0507779	409	Heart	1	0.00113385
CD22	RAV_min	6.47e-05	-0.0500435	-3.99771	0.012518	6398	0.157208	-0.0720491	-1.41727	0.0508364	409	Heart	1	0.00693712
CD28	RASV	0.000105314	-0.0486544	-3.88045	0.0125383	6398	0.708158	-0.0188605	-0.374607	0.0503474	409	Heart	1	0.0101564
CD28	RAV_max	6.26e-06	-0.056667	-4.52118	0.0125337	6398	0.759273	-0.0156902	-0.306653	0.0511659	409	Heart	1	0.00102338
CD28	RAV_min	2.52e-05	-0.052855	-4.2162	0.0125362	6398	0.621987	-0.0252899	-0.493433	0.051253	409	Heart	1	0.00324999
CD2AP	RAV_max	0.000252312	-0.0459651	-3.66197	0.012552	6398	0.682618	-0.020814	-0.409202	0.0508647	409	Heart	1	0.0197021
CD2AP	RAV_min	0.000241598	-0.0461041	-3.67309	0.0125519	6398	0.962322	0.00240946	0.0472702	0.050972	409	Heart	1	0.0190688
CD300E	RASV	0.000136391	-0.0478724	-3.81695	0.012542	6398	0.982483	-0.00111045	-0.0219706	0.0505425	409	Heart	1	0.0124135
CD300E	RAV_max	6.47e-06	-0.0565939	-4.51417	0.012537	6398	0.56303	-0.0297172	-0.578845	0.0513388	409	Heart	1	0.00105231
CD300E	RAV_min	0.000746366	-0.042324	-3.37359	0.0125457	6398	0.493932	-0.0352131	-0.684717	0.0514273	409	Heart	1	0.0428362
CD300LF	RAV_max	0.000928019	-0.0414963	-3.31304	0.0125251	6398	0.517457	-0.03325	-0.647864	0.0513226	409	Heart	1	0.0498027
CD300LG	RASV	4.42e-08	0.0685848	5.47994	0.0125156	6398	0.566883	0.0288143	0.573139	0.0502745	409	Heart	0.135712	1.32e-05
CD300LG	RAV_max	5.65e-14	0.094089	7.53303	0.0124902	6398	0.165587	0.0708235	1.38915	0.0509834	409	Heart	1.73e-07	4.34e-11
CD300LG	RAV_min	9.58e-11	0.0810826	6.48433	0.0125044	6398	0.0539748	0.0985053	1.93292	0.0509618	409	Heart	0.000294328	4.77e-08
CD302	RASV	4.74e-09	-0.0733827	-5.86407	0.012514	6398	0.453863	-0.0376627	-0.749746	0.0502339	409	Heart	0.0145699	1.75e-06
CD302	RAV_max	1.35e-09	-0.0759502	-6.07011	0.0125122	6398	0.171826	-0.0697607	-1.36889	0.0509613	409	Heart	0.00415255	5.54e-07
CD302	RAV_min	2.94e-06	-0.0586144	-4.67916	0.0125267	6398	0.389181	-0.0440798	-0.862073	0.0511323	409	Heart	1	0.000537835
CD38	RASV	3.64e-08	-0.06905	-5.51432	0.0125219	6398	0.00723185	-0.136382	-2.7003	0.0505063	409	Heart	0.111782	1.11e-05
CD38	RAV_max	2.13e-11	-0.0839171	-6.70892	0.0125083	6398	0.00731259	-0.138401	-2.69653	0.0513256	409	Heart	6.54e-05	1.17e-08
CD38	RAV_min	5.05e-08	-0.0683278	-5.45616	0.0125231	6398	0.113776	-0.0820033	-1.58503	0.051736	409	Heart	0.155098	1.49e-05
CD4	RASV	4.44e-11	-0.0825625	-6.60012	0.0125093	6398	0.504866	-0.0334076	-0.667476	0.0500505	409	Heart	0.000136373	2.33e-08
CD4	RAV_max	8.08e-15	-0.0972614	-7.7851	0.0124933	6398	0.108151	-0.0816749	-1.61029	0.0507208	409	Heart	2.48e-08	6.82e-12
CD4	RAV_min	8.8e-11	-0.0812869	-6.49719	0.0125111	6398	0.0688616	-0.0926233	-1.82441	0.050769	409	Heart	0.000270389	4.41e-08
CD5	RASV	2.43e-05	-0.0529051	-4.22405	0.0125247	6398	0.451068	-0.0377651	-0.7544	0.0500597	409	Heart	1	0.00315862
CD5	RAV_max	6.32e-08	-0.0677749	-5.41588	0.0125141	6398	0.22215	-0.0621301	-1.2228	0.0508098	409	Heart	0.194206	1.83e-05
CD5	RAV_min	1.87e-06	-0.0597443	-4.77175	0.0125204	6398	0.429602	-0.0402967	-0.790702	0.0509632	409	Heart	1	0.000364112
CD59	RASV	0.000178805	-0.0470096	-3.74943	0.0125378	6398	0.0138002	-0.122597	-2.47371	0.0495602	409	Heart	1	0.0152516
CD6	RAV_max	5.27e-06	-0.0570639	-4.5577	0.0125203	6398	0.452154	-0.0384587	-0.75259	0.0511019	409	Heart	1	0.000883752
CD6	RAV_min	2.21e-05	-0.0531638	-4.24532	0.0125229	6398	0.559922	-0.0298812	-0.583462	0.0512136	409	Heart	1	0.0029249
CD63	RAV_max	2.01e-05	-0.0534183	-4.26726	0.0125182	6398	0.804275	0.0127912	0.247988	0.0515797	409	Heart	1	0.00269742
CD63	RAV_min	6.35e-06	-0.0565487	-4.51814	0.0125159	6398	0.424628	-0.0412731	-0.799264	0.051639	409	Heart	1	0.00103526
CD72	RASV	5.21e-05	-0.0579103	-4.04937	0.0143011	4911	0.761113	0.0180563	0.304306	0.0593362	312	Heart	1	0.00583616
CD72	RAV_max	2.85e-06	-0.0669995	-4.68687	0.0142952	4911	0.503744	-0.0403349	-0.669445	0.0602513	312	Heart	1	0.000523727
CD72	RAV_min	8.66e-05	-0.0561887	-3.92875	0.0143019	4911	0.177694	-0.0812839	-1.35117	0.0601581	312	Heart	1	0.00872475
CD74	RASV	6.75e-05	-0.0500014	-3.98774	0.0125388	6398	0.0131954	-0.122629	-2.48994	0.0492498	409	Heart	1	0.00716826
CD74	RAV_max	6.97e-05	-0.0499064	-3.97995	0.0125395	6398	0.0189247	-0.118054	-2.35692	0.0500885	409	Heart	1	0.00734955
CD80	RASV	5.57e-05	-0.057731	-4.0338	0.0143118	4911	0.0828068	-0.100025	-1.74064	0.0574643	312	Heart	1	0.00615853
CD80	RAV_max	2e-05	-0.0610967	-4.26916	0.0143112	4911	0.0212047	-0.13474	-2.31692	0.0581547	312	Heart	1	0.00268864
CD80	RAV_min	0.000175306	-0.0537516	-3.75507	0.0143144	4911	0.0447193	-0.117597	-2.01603	0.0583312	312	Heart	1	0.0150178
CD83	RASV	4.03e-07	-0.0635196	-5.07274	0.0125218	6398	0.449295	-0.0377234	-0.757361	0.049809	409	Heart	1	9.54e-05
CD83	RAV_max	6.41e-11	-0.0818502	-6.54505	0.0125057	6398	0.132739	-0.0760894	-1.50656	0.0505053	409	Heart	0.000196938	3.28e-08
CD83	RAV_min	2.84e-09	-0.0744381	-5.94894	0.0125128	6398	0.0972814	-0.084056	-1.6622	0.050569	409	Heart	0.00873075	1.1e-06
CD84	RAV_min	6.18e-05	-0.0501904	-4.00854	0.0125208	6398	0.960875	0.0025052	0.0490871	0.0510357	409	Heart	1	0.00668638
CD8A	RAV_min	0.000234116	-0.0461211	-3.68113	0.0125291	6398	0.14878	-0.0736664	-1.44674	0.0509191	409	Heart	1	0.0186279
CD93	RAV_min	0.000571887	0.0432623	3.44635	0.0125531	6398	0.0722229	0.0921489	1.80264	0.0511189	409	Heart	1	0.0356394
CD99L2	RASV	1.34e-05	-0.0545408	-4.35612	0.0125205	6398	0.437532	-0.0392109	-0.777171	0.0504533	409	Heart	1	0.0019392
CD99L2	RAV_max	5.53e-07	-0.0627267	-5.01207	0.0125151	6398	0.220939	-0.0627855	-1.22601	0.0512111	409	Heart	1	0.00012579
CD99L2	RAV_min	7.2e-06	-0.0562305	-4.49131	0.0125199	6398	0.163989	-0.0715047	-1.39442	0.051279	409	Heart	1	0.00115181
CDC123	RAEF	0.000287045	0.0518769	3.62935	0.0142937	4911	0.877039	0.00906156	0.15486	0.0585144	312	Heart	1	0.0216734
CDC37	RAV_min	0.000784055	-0.042112	-3.35998	0.0125334	6398	0.862891	0.00887773	0.172811	0.0513726	409	Heart	1	0.0443539
CDCP1	RASV	3.07e-08	-0.0695711	-5.54438	0.012548	6398	0.257969	0.0582086	1.13287	0.0513814	409	Heart	0.0942601	9.51e-06
CDCP1	RAV_max	1.07e-09	-0.07661	-6.10817	0.0125422	6398	0.491898	0.0359577	0.687947	0.0522681	409	Heart	0.00327852	4.46e-07
CDCP1	RAV_min	4.17e-07	-0.0636017	-5.06644	0.0125535	6398	0.784052	0.0143682	0.274233	0.052394	409	Heart	1	9.81e-05
CDH15	RASV	0.00043489	-0.0440941	-3.5198	0.0125274	6398	0.0918293	-0.0851012	-1.69002	0.0503551	409	Heart	1	0.0293397
CDH15	RAV_max	1.13e-05	-0.0550101	-4.39333	0.0125213	6398	0.0249688	-0.114842	-2.25065	0.0510263	409	Heart	1	0.00168515
CDH15	RAV_min	0.000514895	-0.0435315	-3.47466	0.0125283	6398	0.0464656	-0.102261	-1.99755	0.0511932	409	Heart	1	0.0330871
CDHR2	RASV	4.98e-09	-0.0735398	-5.85588	0.0125583	6398	0.0576054	-0.0965701	-1.90435	0.0507102	409	Heart	0.0153028	1.83e-06
CDHR2	RAV_max	1.11e-15	-0.100665	-8.0343	0.0125294	6398	0.0921119	-0.0870998	-1.68855	0.0515827	409	Heart	3.42e-09	1.03e-12
CDHR2	RAV_min	2.57e-14	-0.0957225	-7.63621	0.0125353	6398	0.237119	-0.0613064	-1.18405	0.0517768	409	Heart	7.88e-08	2.06e-11
CDHR5	RASV	2.79e-09	-0.0745319	-5.95213	0.0125219	6398	0.0985361	-0.0841328	-1.65598	0.0508054	409	Heart	0.00856296	1.08e-06
CDHR5	RAV_max	2.49e-14	-0.0954997	-7.63989	0.0125001	6398	0.118681	-0.0807672	-1.5638	0.0516479	409	Heart	7.66e-08	2.01e-11
CDHR5	RAV_min	3.61e-11	-0.0829791	-6.63087	0.0125141	6398	0.250632	-0.0596215	-1.15054	0.0518205	409	Heart	0.000110931	1.92e-08
CDKN1A	RAV_max	0.00015333	-0.0474862	-3.78789	0.0125363	6398	0.414603	0.0417347	0.816698	0.0511017	409	Heart	1	0.0135637
CDKN1A	RAV_min	5.61e-05	-0.0505285	-4.03119	0.0125344	6398	0.429245	0.0405163	0.791314	0.0512012	409	Heart	1	0.00619676
CDON	RASV	0.000209423	-0.0464791	-3.70951	0.0125297	6398	0.160517	-0.0715608	-1.40603	0.0508956	409	Heart	1	0.0171458
CDON	RAV_max	0.000186911	-0.0468409	-3.73827	0.0125301	6398	0.477735	-0.0368239	-0.71064	0.051818	409	Heart	1	0.0157529
CEACAM8	RAV_max	2.08e-06	-0.0594539	-4.74971	0.0125174	6398	0.586074	-0.0276077	-0.544991	0.0506571	409	Heart	1	0.000400067
CEACAM8	RAV_min	2.54e-06	-0.058947	-4.7091	0.0125177	6398	0.163556	-0.0706937	-1.39586	0.0506452	409	Heart	1	0.000474666
CEBPB	RAV_max	0.00053828	-0.043376	-3.46271	0.0125266	6398	0.533282	0.0316517	0.623563	0.0507594	409	Heart	1	0.0341364
CEBPB	RAV_min	0.000230358	-0.0461578	-3.68527	0.012525	6398	0.558203	-0.0298042	-0.58602	0.0508586	409	Heart	1	0.0184075
CELSR2	RASV	8.97e-05	-0.0560539	-3.92012	0.014299	4911	0.875354	-0.00907945	-0.157	0.057831	312	Heart	1	0.00896703
CELSR2	RAV_max	3.1e-08	-0.0791747	-5.54489	0.0142789	4911	0.500381	-0.0396173	-0.674736	0.0587153	312	Heart	0.0951121	9.58e-06
CELSR2	RAV_min	1.39e-06	-0.0690377	-4.83226	0.0142868	4911	0.771143	-0.01712	-0.291153	0.0588009	312	Heart	1	0.000281475
CEMIP2	RAV_max	0.000900723	-0.0475478	-3.32187	0.0143136	4911	0.000765657	-0.199299	-3.40101	0.0585999	312	Heart	1	0.0487945
CEP20	RAEF	7.03e-05	0.0498093	3.97799	0.0125212	6398	0.851189	0.00947124	0.187727	0.0504522	409	Heart	1	0.00739739
CEP20	RAV_max	1.83e-07	-0.065316	-5.22113	0.0125099	6398	0.530785	-0.0319786	-0.627372	0.0509723	409	Heart	0.563614	4.74e-05
CEP20	RAV_min	1.99e-09	-0.0751015	-6.00753	0.0125012	6398	0.400657	-0.0429507	-0.841376	0.0510482	409	Heart	0.00610597	7.91e-07
CEP43	RAV_min	0.000280758	-0.0455425	-3.63446	0.0125307	6398	0.350736	-0.0477987	-0.934292	0.0511604	409	Heart	1	0.021316
CES1	RASV	1.1e-08	-0.0716586	-5.72286	0.0125215	6398	0.0326829	-0.106492	-2.14366	0.0496775	409	Heart	0.0336409	3.74e-06
CES1	RAV_max	2.54e-14	-0.0954474	-7.63753	0.0124972	6398	0.0047109	-0.142869	-2.84266	0.0502589	409	Heart	7.8e-08	2.04e-11
CES1	RAV_min	1.56e-13	-0.0924833	-7.39834	0.0125005	6398	0.031398	-0.109231	-2.15985	0.0505733	409	Heart	4.78e-07	1.13e-10
CES2	RASV	0.000141289	-0.0477298	-3.80821	0.0125334	6398	0.180243	-0.0669628	-1.34243	0.0498818	409	Heart	1	0.0127461
CES2	RAV_max	0.000166947	-0.0472123	-3.76664	0.0125343	6398	0.332938	-0.0491944	-0.969426	0.0507459	409	Heart	1	0.0144722
CES3	RAV_max	0.000153218	-0.0474591	-3.78807	0.0125286	6398	0.942672	0.00370567	0.0719584	0.0514974	409	Heart	1	0.0135562
CES3	RAV_min	3.92e-05	-0.0515468	-4.11521	0.0125259	6398	0.560332	0.0300593	0.582852	0.0515727	409	Heart	1	0.00464234
CFB	RASV	3.98e-08	-0.0786801	-5.50066	0.0143038	4911	0.218395	-0.0717532	-1.23348	0.0581712	312	Heart	0.122159	1.2e-05
CFB	RAV_max	2.09e-16	-0.117509	-8.24543	0.0142514	4911	0.336351	-0.0569756	-0.962997	0.0591649	312	Heart	6.43e-10	2.08e-13
CFB	RAV_min	2.7e-14	-0.108892	-7.63475	0.0142626	4911	0.520668	-0.0381137	-0.643099	0.0592657	312	Heart	8.31e-08	2.17e-11
CFC1	RASV	5.85e-05	-0.0504278	-4.02145	0.0125397	6398	0.0877964	-0.0855474	-1.71147	0.0499849	409	Heart	1	0.00640357
CFC1	RAV_max	1.04e-06	-0.0612636	-4.88828	0.0125327	6398	0.0633469	-0.094519	-1.8621	0.0507594	409	Heart	1	0.000219229
CFC1	RAV_min	5.12e-05	-0.0508225	-4.05284	0.01254	6398	0.211534	-0.0637977	-1.25143	0.0509799	409	Heart	1	0.00575342
CFD	RAV_max	0.000265687	-0.0522055	-3.64931	0.0143056	4911	0.404563	-0.0489786	-0.83472	0.0586767	312	Heart	1	0.0204702
CFH	RAEF	0.000188732	0.0536211	3.73649	0.0143507	4911	0.540965	0.0365702	0.612079	0.0597475	312	Heart	1	0.0158677
CFH	RASV	9.34e-12	-0.0977676	-6.83291	0.0143083	4911	0.0762532	-0.104383	-1.77921	0.0586684	312	Heart	2.87e-05	5.44e-09
CFH	RAV_max	1.9e-26	-0.152142	-10.7043	0.0142132	4911	0.0103217	-0.152985	-2.58172	0.059257	312	Heart	5.85e-20	3.89e-23
CFH	RAV_min	3.62e-21	-0.135145	-9.48691	0.0142454	4911	0.0153508	-0.144789	-2.43844	0.0593776	312	Heart	1.11e-14	5.22e-18
CFI	RASV	1.99e-11	-0.0960482	-6.72226	0.0142881	4911	0.737302	-0.0195939	-0.33575	0.0583584	312	Heart	6.13e-05	1.1e-08
CFI	RAV_max	4.24e-22	-0.138101	-9.71194	0.0142197	4911	0.272681	-0.0650421	-1.099	0.0591831	312	Heart	1.3e-15	6.49e-19
CFI	RAV_min	2.78e-17	-0.120929	-8.48692	0.0142488	4911	0.271226	-0.0652927	-1.10234	0.0592309	312	Heart	8.54e-11	2.99e-14
CFP	RASV	1.51e-07	-0.0753432	-5.25873	0.0143273	4911	0.109753	-0.094813	-1.60422	0.0591021	312	Heart	0.464607	3.99e-05
CFP	RAV_max	5.51e-15	-0.111952	-7.83952	0.0142805	4911	0.00658942	-0.162975	-2.73668	0.0595522	312	Heart	1.69e-08	4.73e-12
CFP	RAV_min	2e-13	-0.105296	-7.36952	0.014288	4911	0.0101477	-0.154437	-2.58772	0.0596805	312	Heart	6.14e-07	1.44e-10
CHCHD10	RASV	9.66e-05	-0.0557708	-3.90232	0.0142917	4911	0.202433	-0.073402	-1.27754	0.0574557	312	Heart	1	0.00949326
CHCHD10	RAV_max	3.38e-05	-0.0593134	-4.1504	0.014291	4911	0.359526	-0.0536471	-0.917724	0.0584567	312	Heart	1	0.00411876
CHIT1	RASV	0.000523702	-0.0435623	-3.4701	0.0125536	6398	0.863094	-0.00871827	-0.172552	0.0505255	409	Heart	1	0.0334858
CHMP6	RAV_max	5.65e-05	-0.0576536	-4.03066	0.0143038	4911	0.748996	0.0190462	0.320267	0.0594697	312	Heart	1	0.00622533
CHMP6	RAV_min	7.54e-05	-0.0566646	-3.96206	0.0143018	4911	0.608197	-0.0305368	-0.513207	0.059502	312	Heart	1	0.00782823
CHRDL1	RAV_max	0.00060118	-0.04305	-3.4328	0.0125408	6398	0.0364705	-0.106845	-2.09893	0.0509047	409	Heart	1	0.0368806
CIAPIN1	RAV_min	3.36e-05	-0.0520307	-4.15064	0.0125356	6398	0.973001	-0.00174131	-0.033867	0.051416	409	Heart	1	0.00410247
CIRBP	RAV_min	0.000321644	-0.0515418	-3.59978	0.014318	4911	0.465082	-0.0433911	-0.731471	0.0593203	312	Heart	1	0.0235579
CKB	RASV	7.98e-17	0.119506	8.36167	0.0142922	4911	0.0151293	0.140593	2.4438	0.0575305	312	Heart	2.45e-10	8.25e-14
CKB	RAV_max	8.23e-20	0.130603	9.14937	0.0142746	4911	0.00084477	0.195385	3.37296	0.057927	312	Heart	2.53e-13	1.09e-16
CKB	RAV_min	8.22e-13	0.102755	7.17654	0.0143182	4911	0.00117511	0.190206	3.2774	0.0580357	312	Heart	2.53e-06	5.47e-10
CLEC1B	RAEF	0.000536661	0.0433901	3.46352	0.0125278	6398	0.837014	-0.0103866	-0.205853	0.0504562	409	Heart	1	0.0340597
CLEC1B	RAV_max	0.000651904	-0.0427296	-3.41073	0.012528	6398	0.618593	-0.0254038	-0.498247	0.0509864	409	Heart	1	0.0390001
CLEC1B	RAV_min	1.25e-05	-0.0547425	-4.37221	0.0125206	6398	0.340167	-0.0487432	-0.955013	0.0510393	409	Heart	1	0.00182582
CLEC4A	RAV_max	3.62e-06	0.0580737	4.63624	0.012526	6398	0.169515	0.0697643	1.37633	0.0506885	409	Heart	1	0.000642206
CLEC4A	RAV_min	8.41e-06	0.0558487	4.45808	0.0125275	6398	0.341378	0.0484398	0.952618	0.0508492	409	Heart	1	0.00130995
CLEC4D	RASV	0.000453972	-0.0439545	-3.50837	0.0125285	6398	0.88755	0.00716258	0.141499	0.0506194	409	Heart	1	0.0302514
CLEC4D	RAV_max	4.4e-06	-0.0575391	-4.59561	0.0125204	6398	0.758046	-0.0158554	-0.308266	0.0514342	409	Heart	1	0.000759199
CLEC4D	RAV_min	6.02e-06	-0.0567148	-4.5296	0.0125209	6398	0.461274	-0.0379819	-0.737486	0.0515018	409	Heart	1	0.000989691
CLEC4G	RAV_max	2.65e-07	-0.0644832	-5.15234	0.0125153	6398	0.169822	-0.0700409	-1.37534	0.0509263	409	Heart	0.814076	6.58e-05
CLEC4G	RAV_min	2.97e-08	-0.0694371	-5.55005	0.0125111	6398	0.217108	-0.0631074	-1.23627	0.0510467	409	Heart	0.0912659	9.23e-06
CLEC4M	RAV_max	4.49e-06	0.0656141	4.59259	0.0142869	4911	0.20745	0.0745985	1.26343	0.0590445	312	Heart	1	0.000772039
CLEC4M	RAV_min	2.05e-06	0.0679057	4.75465	0.014282	4911	0.200767	0.0757676	1.28228	0.059088	312	Heart	1	0.000393991
CLEC6A	RAV_max	4.66e-05	-0.0510234	-4.07494	0.0125213	6398	0.0642174	-0.0937491	-1.85597	0.0505121	409	Heart	1	0.00534035
CLEC6A	RAV_min	8.15e-06	-0.0558893	-4.46475	0.0125179	6398	0.0415105	-0.103406	-2.0452	0.0505601	409	Heart	1	0.00127695
CLEC7A	RASV	0.000240681	-0.0460277	-3.67406	0.0125277	6398	0.0223947	-0.115408	-2.29281	0.0503346	409	Heart	1	0.0190152
CLEC7A	RAV_max	5.59e-05	-0.0505062	-4.03222	0.0125256	6398	0.00410224	-0.147114	-2.88741	0.0509502	409	Heart	1	0.00617462
CLMP	RASV	9.46e-07	-0.0614383	-4.90735	0.0125196	6398	0.360759	-0.0458408	-0.915004	0.050099	409	Heart	1	0.000201607
CLMP	RAV_max	1.52e-09	-0.0756897	-6.0513	0.012508	6398	0.15762	-0.0719738	-1.41586	0.0508339	409	Heart	0.00466462	6.17e-07
CLMP	RAV_min	6.39e-07	-0.0623995	-4.98422	0.0125194	6398	0.273444	-0.0559141	-1.09672	0.0509828	409	Heart	1	0.000142729
CLSTN2	RAV_max	2.72e-05	0.0526577	4.19861	0.0125417	6398	0.0837287	0.0880385	1.73392	0.0507743	409	Heart	1	0.00345597
CLU	RAV_min	0.000238698	-0.052619	-3.67682	0.014311	4911	0.0997771	-0.0966767	-1.65121	0.0585488	312	Heart	1	0.0188994
CLUL1	RAV_max	0.000319848	0.0450938	3.60064	0.0125238	6398	0.109032	0.0810433	1.60626	0.0504545	409	Heart	1	0.0234616
CNP	RAV_min	0.00054896	-0.0495119	-3.45794	0.0143183	4911	0.848365	-0.0112986	-0.191376	0.0590389	312	Heart	1	0.034625
CNPY4	RAV_max	0.00060444	-0.0430205	-3.43133	0.0125376	6398	0.920817	-0.00511517	-0.0994701	0.0514242	409	Heart	1	0.0370052
CNPY4	RAV_min	0.000106725	-0.0485979	-3.87721	0.0125343	6398	0.512238	-0.0337779	-0.655962	0.0514937	409	Heart	1	0.0102622
CNTN3	RASV	5.76e-10	-0.0776243	-6.20648	0.012507	6398	0.117664	-0.0802337	-1.56815	0.0511646	409	Heart	0.00176912	2.52e-07
CNTN3	RAV_max	1.06e-17	-0.10717	-8.59199	0.0124733	6398	0.0897378	-0.0883936	-1.70105	0.0519643	409	Heart	3.26e-11	1.19e-14
CNTN3	RAV_min	9.19e-16	-0.100578	-8.05794	0.0124818	6398	0.241818	-0.0611498	-1.17225	0.0521645	409	Heart	2.82e-09	8.54e-13
CNTN5	RAV_max	0.000475889	0.0438089	3.49578	0.0125319	6398	0.675772	0.0216378	0.418558	0.0516961	409	Heart	1	0.0313041
COCH	RAV_max	3.95e-06	-0.066095	-4.61904	0.0143092	4911	0.0992198	-0.0961511	-1.65395	0.0581343	312	Heart	1	0.000692592
COCH	RAV_min	5.4e-07	-0.0717639	-5.01815	0.0143009	4911	0.100414	-0.095893	-1.64811	0.0581838	312	Heart	1	0.000123279
COL18A1	RASV	0.000602762	-0.043052	-3.43209	0.012544	6398	0.0508572	-0.0983912	-1.95877	0.050231	409	Heart	1	0.0369425
COL18A1	RAV_max	3.93e-07	-0.0636279	-5.0777	0.0125308	6398	0.0139942	-0.125648	-2.46863	0.0508978	409	Heart	1	9.32e-05
COL18A1	RAV_min	5.31e-07	-0.0629056	-5.01987	0.0125313	6398	0.0276945	-0.112868	-2.20993	0.0510729	409	Heart	1	0.000121503
COL1A1	RAV_max	5.09e-05	0.0508269	4.05427	0.0125367	6398	0.137494	0.0761478	1.48827	0.0511653	409	Heart	1	0.00572592
COL1A1	RAV_min	7.91e-05	0.0495192	3.94972	0.0125374	6398	0.177838	0.0692338	1.3499	0.0512881	409	Heart	1	0.00813972
COL4A1	RASV	4.28e-09	0.0739756	5.8812	0.0125783	6398	0.901021	0.00632453	0.124453	0.0508185	409	Heart	0.0131468	1.59e-06
COL4A1	RAV_max	1.75e-18	0.110317	8.79927	0.0125371	6398	0.599832	0.0271065	0.525074	0.0516241	409	Heart	5.37e-12	2.09e-15
COL4A1	RAV_min	1.41e-16	0.103953	8.28605	0.0125455	6398	0.967337	0.00212008	0.0409755	0.0517403	409	Heart	4.34e-10	1.43e-13
COL6A3	RASV	3.93e-08	-0.0689207	-5.50061	0.0125296	6398	0.29136	-0.0531326	-1.05659	0.0502871	409	Heart	0.120786	1.19e-05
COL6A3	RAV_max	1.83e-06	-0.0598711	-4.77535	0.0125375	6398	0.149414	-0.0737229	-1.44448	0.0510378	409	Heart	1	0.000358526
COL6A3	RAV_min	0.000914234	-0.041628	-3.31723	0.012549	6398	0.25973	-0.0577751	-1.12869	0.051188	409	Heart	1	0.0493125
COLEC12	RASV	4.27e-11	-0.0826473	-6.60609	0.0125108	6398	0.207363	-0.0633115	-1.26296	0.0501294	409	Heart	0.000131024	2.24e-08
COLEC12	RAV_max	7.11e-12	-0.0859086	-6.86832	0.012508	6398	0.10248	-0.0832658	-1.63682	0.0508704	409	Heart	2.18e-05	4.21e-09
COLEC12	RAV_min	1.24e-06	-0.060816	-4.85328	0.0125309	6398	0.214549	-0.0634539	-1.24319	0.0510411	409	Heart	1	0.000255258
COMT	RAV_min	0.000559236	-0.0432671	-3.4524	0.0125325	6398	0.917115	-0.00533969	-0.104136	0.051276	409	Heart	1	0.0350723
CPA1	RAV_max	0.000162867	-0.0472587	-3.77283	0.0125261	6398	0.0825872	-0.0886464	-1.74038	0.0509351	409	Heart	1	0.0142005
CPB2	RASV	0.00040145	-0.0507164	-3.54158	0.0143203	4911	0.251925	-0.0665447	-1.14798	0.057967	312	Heart	1	0.0276822
CPB2	RAV_max	1.96e-07	-0.0745199	-5.21073	0.0143012	4911	0.112797	-0.0934853	-1.59057	0.0587749	312	Heart	0.6016	5.02e-05
CPB2	RAV_min	1.8e-06	-0.0683818	-4.78037	0.0143047	4911	0.311928	-0.0597386	-1.01295	0.0589748	312	Heart	1	0.000353007
CPE	RAV_min	1.69e-05	0.053931	4.30532	0.0125266	6398	0.617078	-0.0257375	-0.500399	0.0514339	409	Heart	1	0.00234581
CPM	RASV	2.83e-14	-0.0951778	-7.6236	0.0124846	6398	0.0466363	-0.10057	-1.99598	0.0503863	409	Heart	8.68e-08	2.26e-11
CPM	RAV_max	5.47e-22	-0.120459	-9.67467	0.012451	6398	0.0579763	-0.0974082	-1.90152	0.0512265	409	Heart	1.68e-15	8.29e-19
CPM	RAV_min	1.23e-18	-0.110182	-8.83877	0.0124658	6398	0.115566	-0.0810649	-1.5772	0.0513978	409	Heart	3.79e-12	1.5e-15
CPXM2	RASV	1.22e-05	-0.0626997	-4.37842	0.0143202	4911	0.507674	0.038309	0.663287	0.0577564	312	Heart	1	0.0017908
CPXM2	RAV_max	1.36e-05	-0.0623686	-4.35453	0.0143227	4911	0.919287	-0.00595608	-0.101421	0.0587264	312	Heart	1	0.00195914
CPXM2	RAV_min	0.000906699	-0.0475809	-3.32002	0.0143315	4911	0.961251	0.00285797	0.0486252	0.0587754	312	Heart	1	0.0490136
CRADD	RAV_min	5.4e-05	-0.0506396	-4.04041	0.0125333	6398	0.786749	0.0139223	0.270722	0.0514266	409	Heart	1	0.0060031
CREG1	RAV_max	2.97e-06	-0.0585988	-4.67713	0.0125288	6398	0.508197	-0.0338823	-0.662263	0.0511614	409	Heart	1	0.000542147
CREG1	RAV_min	2.39e-06	-0.0591496	-4.72128	0.0125283	6398	0.584176	-0.0280821	-0.547755	0.0512676	409	Heart	1	0.00045087
CRELD1	RAV_max	2.44e-07	-0.0739266	-5.16984	0.0142996	4911	0.169393	-0.0847043	-1.37759	0.0614874	312	Heart	0.748465	6.1e-05
CRELD1	RAV_min	2.63e-07	-0.0737123	-5.15578	0.014297	4911	0.177809	-0.0831364	-1.35081	0.0615455	312	Heart	0.806538	6.52e-05
CRHBP	RASV	8.68e-08	-0.0670722	-5.35864	0.0125166	6398	0.0857495	-0.0869277	-1.72266	0.0504614	409	Heart	0.266621	2.43e-05
CRHBP	RAV_max	1.16e-14	-0.0966262	-7.73821	0.0124869	6398	0.042767	-0.104078	-2.03268	0.0512023	409	Heart	3.58e-08	9.69e-12
CRHBP	RAV_min	9.68e-14	-0.0932024	-7.46164	0.0124909	6398	0.0543345	-0.0990604	-1.93002	0.0513261	409	Heart	2.98e-07	7.23e-11
CRIP2	RASV	8.59e-06	-0.0558203	-4.45348	0.0125341	6398	0.915355	-0.00539713	-0.106357	0.0507456	409	Heart	1	0.00133328
CRIP2	RAV_max	4.08e-11	-0.0827359	-6.61287	0.0125114	6398	0.988726	0.000729153	0.0141396	0.0515682	409	Heart	0.0001252	2.15e-08
CRIP2	RAV_min	3.39e-09	-0.0741168	-5.92	0.0125197	6398	0.743701	0.0169023	0.32719	0.0516588	409	Heart	0.0104044	1.29e-06
CRKL	RAV_min	0.000824997	-0.0419548	-3.34587	0.0125393	6398	0.836968	0.010584	0.205912	0.0514003	409	Heart	1	0.0459389
CRLF1	RASV	2.09e-08	-0.0701465	-5.61119	0.0125012	6398	0.0175492	-0.118862	-2.38522	0.0498327	409	Heart	0.0643247	6.73e-06
CRLF1	RAV_max	6.89e-05	-0.0498497	-3.98254	0.0125171	6398	0.00891614	-0.132904	-2.62856	0.0505613	409	Heart	1	0.00728853
CRTAC1	RAV_max	3.74e-05	0.0516735	4.12612	0.0125235	6398	0.135928	0.0766419	1.49424	0.0512916	409	Heart	1	0.00447045
CRTAC1	RAV_min	9.24e-05	0.0490023	3.91233	0.0125251	6398	0.162745	0.071896	1.39856	0.051407	409	Heart	1	0.00917431
CSPG4	RAV_max	9.82e-05	0.0558068	3.89817	0.0143162	4911	0.883466	-0.00879784	-0.146706	0.0599692	312	Heart	1	0.00962302
CSPG4	RAV_min	0.000521275	0.0497104	3.47189	0.014318	4911	0.674919	0.0251909	0.419832	0.0600023	312	Heart	1	0.0333707
CST3	RASV	1.24e-09	-0.0761477	-6.08443	0.0125152	6398	0.00937899	-0.13064	-2.61099	0.0500346	409	Heart	0.0037997	5.11e-07
CST3	RAV_max	7.01e-11	-0.0817121	-6.53161	0.0125103	6398	0.00551378	-0.141736	-2.79106	0.0507823	409	Heart	0.000215321	3.57e-08
CST3	RAV_min	3.61e-07	-0.0638065	-5.09372	0.0125265	6398	0.0386841	-0.106022	-2.0746	0.0511047	409	Heart	1	8.65e-05
CST7	RAV_max	2.01e-06	-0.0595434	-4.7567	0.0125178	6398	0.00790601	-0.135736	-2.66995	0.0508384	409	Heart	1	0.000388575
CST7	RAV_min	1.86e-06	-0.0597339	-4.77201	0.0125176	6398	0.0109868	-0.13026	-2.55544	0.0509735	409	Heart	1	0.00036375
CSTB	RASV	3.11e-05	-0.0522022	-4.16841	0.0125233	6398	0.851386	-0.00934691	-0.187476	0.0498567	409	Heart	1	0.00384949
CSTB	RAV_max	2.96e-06	-0.0585651	-4.67791	0.0125195	6398	0.54322	-0.0308152	-0.608489	0.0506422	409	Heart	1	0.000540463
CSTB	RAV_min	0.000414981	-0.044254	-3.53223	0.0125286	6398	0.711363	-0.0187939	-0.370298	0.0507535	409	Heart	1	0.0283578
CTBS	RAEF	0.000110628	0.0553256	3.86917	0.0142991	4911	0.0484395	0.116142	1.98185	0.0586026	312	Heart	1	0.010552
CTBS	RAV_max	0.000311492	-0.0516306	-3.60813	0.0143095	4911	0.745628	0.0192018	0.324719	0.0591334	312	Heart	1	0.0230108
CTBS	RAV_min	2.75e-05	-0.0600204	-4.19722	0.0143	4911	0.537337	-0.0365321	-0.61758	0.0591537	312	Heart	1	0.00348385
CTSB	RASV	1.14e-10	0.0808987	6.45784	0.0125272	6398	0.103716	0.0814029	1.63094	0.0499116	409	Heart	0.000350326	5.61e-08
CTSB	RAV_max	7.19e-15	0.0975695	7.79983	0.0125092	6398	0.00476491	0.143004	2.83895	0.0503721	409	Heart	2.21e-08	6.11e-12
CTSB	RAV_min	3.43e-09	0.0741745	5.91775	0.0125342	6398	0.000836193	0.169222	3.36695	0.0502596	409	Heart	0.010547	1.3e-06
CTSD	RASV	2.18e-08	-0.0701177	-5.60449	0.012511	6398	0.0360315	-0.104972	-2.1039	0.0498939	409	Heart	0.0668499	6.97e-06
CTSD	RAV_max	2.26e-11	-0.0837446	-6.70041	0.0124984	6398	0.00400853	-0.146038	-2.89484	0.0504479	409	Heart	6.93e-05	1.24e-08
CTSD	RAV_min	2.5e-10	-0.0792339	-6.33721	0.012503	6398	0.0181916	-0.120297	-2.37177	0.0507205	409	Heart	0.00076784	1.17e-07
CTSO	RAV_max	2.65e-05	-0.0526457	-4.20454	0.0125211	6398	0.524544	-0.0329934	-0.636934	0.0518003	409	Heart	1	0.00338334
CTSO	RAV_min	4.4e-06	-0.0575223	-4.59528	0.0125177	6398	0.567081	-0.0297328	-0.572847	0.0519037	409	Heart	1	0.000760269
CTSS	RAV_max	0.000492791	-0.0436528	-3.48644	0.0125207	6398	0.666425	-0.0219114	-0.43139	0.0507924	409	Heart	1	0.0320777
CTSS	RAV_min	4.86e-05	-0.050881	-4.06516	0.0125164	6398	0.62301	-0.0250346	-0.491983	0.050885	409	Heart	1	0.00551524
CTSZ	RASV	1.61e-05	-0.0540266	-4.31661	0.012516	6398	0.675149	0.0209001	0.41941	0.0498322	409	Heart	1	0.00224764
CTSZ	RAV_max	3.67e-07	-0.0636811	-5.09063	0.0125095	6398	0.645981	0.0232784	0.459712	0.0506369	409	Heart	1	8.77e-05
CTSZ	RAV_min	7.89e-06	-0.0559656	-4.47182	0.0125152	6398	0.580431	0.0280631	0.553222	0.0507267	409	Heart	1	0.00124277
CWC15	RAV_max	0.000699758	-0.0485105	-3.39184	0.0143021	4911	0.485863	0.0412116	0.697797	0.0590596	312	Heart	1	0.0409602
CWC15	RAV_min	1.16e-05	-0.0627092	-4.38892	0.014288	4911	0.812621	0.0140345	0.237263	0.0591519	312	Heart	1	0.00172179
CXCL10	RAV_max	2.62e-05	-0.0526765	-4.20727	0.0125204	6398	0.0114075	-0.129171	-2.54211	0.0508124	409	Heart	1	0.00335205
CXCL10	RAV_min	0.000499049	-0.0436278	-3.48306	0.0125257	6398	0.00473302	-0.144344	-2.84114	0.0508049	409	Heart	1	0.0323627
CXCL11	RAV_min	0.000382779	-0.0445052	-3.55358	0.0125241	6398	0.00771898	-0.13708	-2.67813	0.051185	409	Heart	1	0.0267359
CXCL13	RASV	2.69e-05	-0.0526346	-4.20168	0.012527	6398	0.0527735	-0.0968499	-1.94273	0.0498524	409	Heart	1	0.00341841
CXCL13	RAV_max	8.57e-09	-0.072129	-5.7646	0.0125124	6398	0.00269658	-0.15195	-3.01987	0.0503169	409	Heart	0.0263213	2.99e-06
CXCL13	RAV_min	2.92e-08	-0.0694949	-5.55309	0.0125146	6398	0.00352939	-0.148076	-2.93545	0.0504442	409	Heart	0.0897016	9.09e-06
CXCL16	RASV	3.15e-05	-0.0521928	-4.16556	0.0125296	6398	0.746938	-0.0164369	-0.32291	0.0509023	409	Heart	1	0.00389024
CXCL16	RAV_max	2.74e-05	-0.0525895	-4.1971	0.01253	6398	0.459768	-0.0382542	-0.739969	0.0516971	409	Heart	1	0.00347417
CXCL16	RAV_min	0.000241323	-0.0460418	-3.67338	0.0125339	6398	0.62259	-0.0255232	-0.492578	0.0518155	409	Heart	1	0.0190522
CXCL17	RASV	4.42e-10	-0.0783924	-6.24826	0.0125463	6398	0.255425	-0.0587464	-1.13896	0.051579	409	Heart	0.00135735	1.98e-07
CXCL17	RAV_max	2.92e-09	-0.0746063	-5.94449	0.0125505	6398	0.0295615	-0.113965	-2.18401	0.0521816	409	Heart	0.00896984	1.12e-06
CXCL17	RAV_min	9.18e-05	-0.049196	-3.91375	0.01257	6398	0.0363997	-0.109825	-2.09973	0.0523046	409	Heart	1	0.00913337
CXCL5	RAV_max	0.000470416	-0.043844	-3.49887	0.0125309	6398	0.715194	-0.0187936	-0.365156	0.0514674	409	Heart	1	0.0310298
CXCL5	RAV_min	0.000575357	-0.0431662	-3.44471	0.0125312	6398	0.457599	-0.0383204	-0.743552	0.051537	409	Heart	1	0.0357877
CXCL6	RAV_max	4.38e-05	-0.0512433	-4.08932	0.012531	6398	0.199035	-0.0651302	-1.28651	0.0506256	409	Heart	1	0.00508231
CXCL6	RAV_min	2.08e-05	-0.0533679	-4.25938	0.0125295	6398	0.129491	-0.076999	-1.51935	0.0506789	409	Heart	1	0.00277483
CYB5R2	RAV_max	0.00069375	-0.0485978	-3.39421	0.0143179	4911	0.258156	0.0663573	1.13299	0.0585685	312	Heart	1	0.040718
CYB5R2	RAV_min	0.000386078	-0.05084	-3.55189	0.0143135	4911	0.456086	0.0438006	0.746307	0.0586897	312	Heart	1	0.0269082
CYTL1	RAV_max	0.000491081	-0.0499213	-3.48792	0.0143126	4911	0.46002	-0.0448703	-0.739799	0.0606521	312	Heart	1	0.0320067
DAAM1	RAV_min	0.000317792	-0.0515698	-3.60292	0.0143133	4911	0.88135	-0.00893971	-0.14939	0.0598416	312	Heart	1	0.0233566
DAB2	RAV_min	0.000517951	-0.043526	-3.47307	0.0125324	6398	0.772915	0.0148922	0.288766	0.0515718	409	Heart	1	0.0332202
DAG1	RAV_max	0.000138556	-0.0477713	-3.81305	0.0125284	6398	0.240007	-0.060091	-1.17678	0.0510639	409	Heart	1	0.0125543
DAG1	RAV_min	3.23e-06	-0.058344	-4.6596	0.0125212	6398	0.079004	-0.0899027	-1.76114	0.051048	409	Heart	1	0.000582963
DBI	RAV_max	3.53e-05	-0.0518698	-4.13951	0.0125304	6398	0.486966	0.0355603	0.69581	0.0511063	409	Heart	1	0.00426454
DBI	RAV_min	3.04e-06	-0.0585199	-4.67198	0.0125257	6398	0.801469	0.0128907	0.25162	0.051231	409	Heart	1	0.000554061
DCN	RAV_min	0.000100115	0.0488574	3.89278	0.0125508	6398	0.273087	0.0561228	1.09754	0.0511351	409	Heart	1	0.00976693
DCXR	RASV	3.56e-08	-0.0691788	-5.51837	0.0125361	6398	0.269299	-0.0558593	-1.10626	0.0504936	409	Heart	0.109251	1.09e-05
DCXR	RAV_max	1.75e-13	-0.0923844	-7.38293	0.0125132	6398	0.118527	-0.0801483	-1.56446	0.0512307	409	Heart	5.36e-07	1.26e-10
DCXR	RAV_min	2.6e-11	-0.0836426	-6.67924	0.0125228	6398	0.112687	-0.0815947	-1.58984	0.0513225	409	Heart	8e-05	1.42e-08
DDAH1	RASV	7.25e-06	-0.0561972	-4.49004	0.012516	6398	0.929325	-0.00449516	-0.0887524	0.0506483	409	Heart	1	0.00115743
DDAH1	RAV_max	5.03e-09	-0.0731945	-5.85425	0.0125028	6398	0.399818	-0.0433424	-0.842877	0.051422	409	Heart	0.0154523	1.85e-06
DDAH1	RAV_min	4.24e-08	-0.0686278	-5.48726	0.0125068	6398	0.194043	-0.0669405	-1.30097	0.0514543	409	Heart	0.130236	1.27e-05
DDC	RAV_max	1.68e-05	0.0539144	4.30669	0.0125188	6398	0.749123	0.0165375	0.320024	0.0516757	409	Heart	1	0.00233395
DDC	RAV_min	2.76e-05	0.052529	4.19574	0.0125196	6398	0.680042	0.021366	0.412718	0.0517691	409	Heart	1	0.0034903
DDT	RAV_max	1.04e-05	-0.0631332	-4.41434	0.0143018	4911	0.887921	0.00830247	0.141059	0.0588581	312	Heart	1	0.00155925
DDT	RAV_min	1.34e-05	-0.0623214	-4.35821	0.0142998	4911	0.72847	-0.0204662	-0.347497	0.0588961	312	Heart	1	0.00193126
DEFA1_DEFA1B	RASV	0.000895907	-0.0416164	-3.32289	0.0125241	6398	0.752355	-0.0157234	-0.31576	0.0497954	409	Heart	1	0.0486108
DEFB4A_DEFB4B	RASV	0.000917619	-0.0415168	-3.3162	0.0125194	6398	0.989548	0.000664371	0.0131081	0.0506841	409	Heart	1	0.0494404
DEFB4A_DEFB4B	RAV_max	3.29e-05	-0.0520007	-4.15545	0.0125139	6398	0.542972	-0.0313445	-0.608863	0.0514803	409	Heart	1	0.00403061
DEFB4A_DEFB4B	RAV_min	0.000679432	-0.0425585	-3.39942	0.0125194	6398	0.807211	-0.0126	-0.244193	0.0515986	409	Heart	1	0.0401475
DFFA	RAV_min	0.000523195	-0.043502	-3.47036	0.0125353	6398	0.861728	-0.00893097	-0.17429	0.0512419	409	Heart	1	0.0334602
DKK1	RAV_max	6.33e-05	-0.0501374	-4.00299	0.012525	6398	0.559743	-0.0298698	-0.583728	0.0511708	409	Heart	1	0.00681531
DKK1	RAV_min	1.46e-05	-0.0543118	-4.33726	0.0125222	6398	0.266915	-0.0569337	-1.1118	0.0512086	409	Heart	1	0.0020814
DLK1	RASV	0.000311442	-0.0451899	-3.60757	0.0125264	6398	0.00191201	-0.158902	-3.12502	0.0508482	409	Heart	1	0.0230098
DLK1	RAV_max	0.000406649	-0.0443173	-3.5376	0.0125275	6398	0.0181478	-0.123244	-2.37267	0.0519432	409	Heart	1	0.0279469
DMP1	RAV_max	6.26e-06	0.0645554	4.5224	0.0142746	4911	0.954589	0.00336378	0.056994	0.05902	312	Heart	1	0.00102314
DMP1	RAV_min	5.35e-05	0.0577328	4.04354	0.0142778	4911	0.61498	0.0297293	0.503521	0.0590428	312	Heart	1	0.00595533
DNAJA2	RAV_min	0.000287762	-0.0455008	-3.62809	0.0125413	6398	0.524207	0.033191	0.637452	0.0520683	409	Heart	1	0.0217102
DNAJB1	RAV_max	7.42e-07	-0.0620916	-4.95512	0.0125308	6398	0.942329	0.0036769	0.0723896	0.0507932	409	Heart	1	0.000162828
DNAJB1	RAV_min	3.93e-07	-0.0636175	-5.07742	0.0125295	6398	0.712724	-0.0187481	-0.36847	0.0508809	409	Heart	1	9.33e-05
DNAJC6	RAV_max	0.000344229	-0.051308	-3.58205	0.0143236	4911	0.760721	-0.0180613	-0.304822	0.0592521	312	Heart	1	0.0247483
DNAJC6	RAV_min	0.000169294	-0.0538939	-3.76383	0.0143189	4911	0.424378	-0.0473945	-0.799979	0.0592448	312	Heart	1	0.0146292
DNM1	RAV_max	0.000461403	-0.0501365	-3.50459	0.0143059	4911	0.769995	0.0174208	0.292655	0.0595268	312	Heart	1	0.0305939
DNM1	RAV_min	7.19e-05	-0.0568086	-3.97317	0.014298	4911	0.642646	-0.027666	-0.464489	0.0595622	312	Heart	1	0.00753883
DNM3	RAV_max	7.46e-05	-0.0567059	-3.96459	0.0143031	4911	0.363286	0.0534701	0.910556	0.0587224	312	Heart	1	0.00776041
DNM3	RAV_min	4.17e-05	-0.0586459	-4.10148	0.0142987	4911	0.559002	0.0344096	0.585001	0.0588198	312	Heart	1	0.00489002
DNPH1	RAV_max	0.00086972	-0.0417691	-3.33117	0.0125388	6398	0.832768	-0.0106603	-0.211296	0.0504522	409	Heart	1	0.0476494
DNPH1	RAV_min	0.000256108	-0.0458602	-3.65813	0.0125365	6398	0.889843	-0.00700588	-0.138594	0.0505495	409	Heart	1	0.0199135
DPEP2	RAV_min	0.000572415	-0.0431784	-3.4461	0.0125297	6398	0.604925	-0.0264479	-0.517754	0.051082	409	Heart	1	0.0356621
DPT	RASV	8.64e-05	-0.0492248	-3.9285	0.0125302	6398	0.0305308	-0.109083	-2.1711	0.0502434	409	Heart	1	0.00871067
DPT	RAV_max	1.37e-05	-0.0545182	-4.35193	0.0125274	6398	0.0079511	-0.135804	-2.668	0.0509011	409	Heart	1	0.00196999
DPT	RAV_min	0.000114594	-0.0483682	-3.85981	0.0125312	6398	0.0282129	-0.112651	-2.20259	0.0511449	409	Heart	1	0.0108407
DPY30	RASV	0.000251761	-0.0458957	-3.66253	0.0125312	6398	0.227685	-0.0608958	-1.20826	0.0503995	409	Heart	1	0.0196693
DPY30	RAV_max	6.95e-09	-0.0725692	-5.79998	0.012512	6398	0.294361	-0.0538028	-1.05003	0.0512394	409	Heart	0.0213518	2.48e-06
DPY30	RAV_min	2.32e-08	-0.0699941	-5.59318	0.0125142	6398	0.313107	-0.0518574	-1.01004	0.0513419	409	Heart	0.0713324	7.39e-06
DRG2	RAV_min	0.000732464	-0.0423623	-3.37877	0.0125378	6398	0.90753	0.00594506	0.116231	0.0511487	409	Heart	1	0.0422776
DSG2	RASV	1.9e-07	0.0653721	5.21485	0.0125358	6398	0.602618	-0.0266234	-0.521067	0.051094	409	Heart	0.582954	4.88e-05
DSG2	RAV_max	3.88e-13	0.0910199	7.27504	0.0125113	6398	0.193324	0.0675334	1.30308	0.0518261	409	Heart	1.19e-06	2.7e-10
DSG2	RAV_min	8.53e-11	0.0814153	6.50202	0.0125215	6398	0.0209765	0.11979	2.31788	0.0516806	409	Heart	0.000261898	4.28e-08
DTX3	RASV	0.000144896	-0.0476647	-3.80196	0.0125369	6398	0.19513	-0.0652202	-1.2978	0.0502545	409	Heart	1	0.0129958
DTX3	RAV_max	0.000711753	-0.0424702	-3.38667	0.0125404	6398	0.0916346	-0.0862283	-1.69104	0.0509913	409	Heart	1	0.0414545
DTYMK	RAV_max	2.09e-06	-0.0679737	-4.75043	0.014309	4911	0.483888	0.0414636	0.700963	0.0591524	312	Heart	1	0.000401004
DTYMK	RAV_min	8.46e-07	-0.07053	-4.93091	0.0143037	4911	0.907514	0.00688929	0.116276	0.0592496	312	Heart	1	0.000182715
DUT	RAV_max	0.000309182	-0.0516377	-3.61007	0.0143038	4911	0.408531	0.0489896	0.827683	0.0591889	312	Heart	1	0.0228914
DUT	RAV_min	1.21e-05	-0.0626085	-4.38065	0.0142921	4911	0.927817	0.00537733	0.0906702	0.0593065	312	Heart	1	0.00177579
DYNLT1	RAV_min	0.00017141	-0.0537822	-3.76071	0.0143011	4911	0.57112	-0.0334224	-0.567049	0.0589409	312	Heart	1	0.0147701
ECHDC3	RASV	0.000454811	-0.0501888	-3.50843	0.0143052	4911	0.0163754	-0.143479	-2.41451	0.0594237	312	Heart	1	0.0302906
ECHDC3	RAV_max	5.26e-06	-0.0651741	-4.55921	0.0142951	4911	0.0120579	-0.152391	-2.52634	0.0603208	312	Heart	1	0.000882534
ECHDC3	RAV_min	2.53e-05	-0.0602783	-4.21625	0.0142967	4911	0.06457	-0.112564	-1.85529	0.0606719	312	Heart	1	0.00325958
ECHS1	RAV_max	0.000133731	-0.0546576	-3.82253	0.0142988	4911	0.486441	-0.0411215	-0.696872	0.0590086	312	Heart	1	0.0122191
ECHS1	RAV_min	1.93e-05	-0.0611178	-4.27677	0.0142907	4911	0.21056	-0.0739664	-1.2548	0.0589466	312	Heart	1	0.0026165
EDAR	RAV_min	0.0003393	-0.0449003	-3.58523	0.0125237	6398	0.481315	0.0358803	0.704869	0.0509035	409	Heart	1	0.0244879
EDF1	RAV_min	0.000150812	-0.0542489	-3.79271	0.0143035	4911	0.188606	-0.0768875	-1.31781	0.0583448	312	Heart	1	0.0133958
EEF1D	RAV_min	0.000929498	-0.0474713	-3.31307	0.0143285	4911	0.519651	-0.0385851	-0.64467	0.0598525	312	Heart	1	0.0498557
EFCAB14	RAV_max	1.59e-05	-0.0618482	-4.32033	0.0143156	4911	0.264583	-0.0662142	-1.11779	0.0592368	312	Heart	1	0.00222566
EFCAB14	RAV_min	0.000146243	-0.0544173	-3.80036	0.014319	4911	0.633144	-0.028377	-0.477811	0.0593895	312	Heart	1	0.0130842
EFNA1	RASV	2.39e-06	-0.0591441	-4.72149	0.0125266	6398	0.0148679	-0.121973	-2.44653	0.0498553	409	Heart	1	0.000450459
EFNA1	RAV_max	2.81e-06	-0.0587338	-4.6884	0.0125275	6398	0.0223047	-0.116345	-2.29436	0.0507093	409	Heart	1	0.000517533
EFNA1	RAV_min	0.000398318	-0.0444182	-3.54308	0.0125366	6398	0.135885	-0.0762188	-1.4944	0.0510028	409	Heart	1	0.0275227
EFNA4	RASV	1.59e-08	-0.0708367	-5.65878	0.012518	6398	0.108328	-0.0804421	-1.60948	0.0499803	409	Heart	0.0488699	5.25e-06
EFNA4	RAV_max	2.05e-09	-0.0751207	-6.0026	0.0125147	6398	0.0126238	-0.126676	-2.5059	0.050551	409	Heart	0.00629335	8.13e-07
EFNA4	RAV_min	2.38e-05	-0.0529953	-4.22868	0.0125324	6398	0.0235195	-0.115328	-2.27389	0.0507184	409	Heart	1	0.0031073
EGF	RAV_min	0.000754405	-0.0422324	-3.37064	0.0125295	6398	0.240074	-0.0596106	-1.17661	0.050663	409	Heart	1	0.0431717
EGFLAM	RAV_min	0.000206946	0.0531684	3.71319	0.0143188	4911	0.578206	0.0333499	0.556636	0.0599133	312	Heart	1	0.0169919
EGLN1	RASV	5.22e-06	-0.0571054	-4.55957	0.0125243	6398	0.0779887	0.0882798	1.76716	0.0499556	409	Heart	1	0.000877138
EGLN1	RAV_max	7.38e-10	-0.077139	-6.16715	0.0125081	6398	0.0951984	0.0849485	1.67268	0.0507859	409	Heart	0.00226693	3.18e-07
EGLN1	RAV_min	8.1e-09	-0.0722487	-5.77411	0.0125125	6398	0.28205	0.0549271	1.07723	0.0509893	409	Heart	0.0248854	2.84e-06
EIF4B	RAV_max	0.000308406	-0.0452676	-3.61012	0.0125391	6398	0.581628	0.0281985	0.551472	0.0511331	409	Heart	1	0.0228471
EIF4B	RAV_min	5.64e-05	-0.0505231	-4.03029	0.0125358	6398	0.867733	0.00854051	0.16665	0.0512483	409	Heart	1	0.00621654
EIF4EBP1	RAV_max	0.000174689	-0.047082	-3.75528	0.0125375	6398	0.868524	0.00843708	0.165643	0.0509353	409	Heart	1	0.0149787
EIF4EBP1	RAV_min	0.000204925	-0.0465779	-3.71502	0.0125377	6398	0.934929	-0.00416933	-0.0816985	0.0510331	409	Heart	1	0.0168738
EIF4G1	RAV_min	0.000239454	-0.0460917	-3.67537	0.0125407	6398	0.587433	0.0280846	0.543014	0.0517199	409	Heart	1	0.0189451
ELAC1	RAV_min	0.000375939	-0.0509509	-3.55891	0.0143165	4911	0.19717	-0.076685	-1.29263	0.059325	312	Heart	1	0.0263944
ELOA	RASV	3.39e-06	-0.058256	-4.65004	0.0125281	6398	0.544583	0.0300594	0.606433	0.0495675	409	Heart	1	0.000607148
ELOA	RAV_max	2.31e-10	-0.0794338	-6.34941	0.0125104	6398	0.84326	0.00997037	0.197857	0.0503917	409	Heart	0.000709725	1.08e-07
ELOA	RAV_min	1.03e-08	-0.0717717	-5.73367	0.0125176	6398	0.803747	-0.0125544	-0.248672	0.0504857	409	Heart	0.0315749	3.54e-06
ENPP7	RASV	0.000835663	-0.0418729	-3.3423	0.0125282	6398	0.0343687	-0.105883	-2.12323	0.0498691	409	Heart	1	0.0463522
ENTR1	RAV_max	0.000855765	-0.0477483	-3.33616	0.0143123	4911	0.459257	-0.0446753	-0.741059	0.0602857	312	Heart	1	0.0471159
EPHA1	RASV	6.83e-07	-0.0622141	-4.97106	0.0125153	6398	0.0816465	-0.0875421	-1.74576	0.0501456	409	Heart	1	0.000151516
EPHA1	RAV_max	1.29e-11	-0.0847439	-6.78216	0.0124951	6398	0.0040021	-0.146542	-2.89535	0.0506128	409	Heart	3.96e-05	7.36e-09
EPHA1	RAV_min	7.86e-09	-0.0722821	-5.77919	0.0125073	6398	0.00419715	-0.14606	-2.88005	0.0507144	409	Heart	0.0241482	2.77e-06
EPHB6	RAV_max	0.000252746	-0.0458973	-3.66153	0.012535	6398	0.148536	-0.0737382	-1.44761	0.0509379	409	Heart	1	0.0197202
EPS8L2	RASV	1.96e-05	-0.0534887	-4.27286	0.0125182	6398	0.048974	-0.100631	-1.97504	0.0509516	409	Heart	1	0.00264375
ERBB2	RASV	3.79e-10	-0.078567	-6.27233	0.012526	6398	0.0195956	-0.11958	-2.34376	0.0510204	409	Heart	0.00116428	1.71e-07
ERBB2	RAV_max	8.25e-14	-0.0936129	-7.48284	0.0125103	6398	0.00587919	-0.143208	-2.7698	0.0517035	409	Heart	2.54e-07	6.22e-11
ERBB2	RAV_min	6.59e-12	-0.0861195	-6.87927	0.0125187	6398	0.0180159	-0.123367	-2.37541	0.0519351	409	Heart	2.02e-05	3.92e-09
ERBB3	RAV_max	0.000137736	-0.0478933	-3.81452	0.0125555	6398	0.0025234	-0.153495	-3.04039	0.0504852	409	Heart	1	0.0125003
ERBB3	RAV_min	0.000303905	-0.0453798	-3.61394	0.0125569	6398	0.00103091	-0.166919	-3.30708	0.0504732	409	Heart	1	0.022591
ERBIN	RAV_min	0.000232931	-0.0461731	-3.68243	0.0125388	6398	0.752908	0.0162339	0.315031	0.0515311	409	Heart	1	0.0185589
EREG	RAV_max	0.000585438	-0.0430913	-3.44	0.0125265	6398	0.708667	-0.0190824	-0.373922	0.0510331	409	Heart	1	0.0362121
EREG	RAV_min	0.000331705	-0.0449806	-3.59115	0.0125254	6398	0.392249	-0.0437594	-0.856505	0.0510906	409	Heart	1	0.0241069
ERI1	RAV_max	0.000289359	-0.051857	-3.62727	0.0142964	4911	0.0503984	-0.117325	-1.96474	0.0597152	312	Heart	1	0.021795
ERI1	RAV_min	0.000232847	-0.0526437	-3.68316	0.0142931	4911	0.0551043	-0.115125	-1.92582	0.0597795	312	Heart	1	0.0185543
ERP29	RAV_min	0.000788679	-0.0480529	-3.35884	0.0143064	4911	0.432128	-0.0467825	-0.786653	0.0594703	312	Heart	1	0.0445357
ERP44	RAV_max	5.55e-06	-0.0569554	-4.54672	0.0125267	6398	0.604842	-0.0263078	-0.517875	0.0507995	409	Heart	1	0.000924199
ERP44	RAV_min	7.01e-07	-0.0621875	-4.96598	0.0125227	6398	0.33283	-0.049308	-0.969644	0.0508517	409	Heart	1	0.000155136
ESM1	RASV	5.06e-06	0.0572894	4.56603	0.0125469	6398	0.36379	0.0457064	0.909238	0.0502689	409	Heart	1	0.000855534
ESM1	RAV_max	2.26e-14	0.0957407	7.65274	0.0125106	6398	0.218955	0.0628433	1.23131	0.0510377	409	Heart	6.94e-08	1.83e-11
ESM1	RAV_min	1.68e-14	0.0962158	7.69112	0.01251	6398	0.293768	0.053787	1.05132	0.0511615	409	Heart	5.16e-08	1.37e-11
EZR	RASV	3.51e-05	-0.0518305	-4.14048	0.012518	6398	0.377811	-0.0442495	-0.88295	0.0501156	409	Heart	1	0.00424953
EZR	RAV_max	2.26e-07	-0.064821	-5.18191	0.0125091	6398	0.138083	-0.0755408	-1.48604	0.0508337	409	Heart	0.69545	5.71e-05
EZR	RAV_min	5.51e-06	-0.0569203	-4.54815	0.012515	6398	0.169269	-0.0701652	-1.37713	0.0509504	409	Heart	1	0.000918734
F10	RAV_max	3.68e-05	-0.0592709	-4.13022	0.0143505	4911	0.131189	-0.0907106	-1.51371	0.0599261	312	Heart	1	0.00441925
F10	RAV_min	1.45e-05	-0.0622725	-4.34102	0.0143451	4911	0.241406	-0.0705139	-1.17388	0.0600691	312	Heart	1	0.00206079
F11	RAV_max	0.000863915	-0.0477297	-3.33352	0.0143181	4911	0.0150587	-0.148153	-2.44553	0.0605812	312	Heart	1	0.0474279
F11	RAV_min	0.000198819	-0.0532858	-3.72334	0.0143113	4911	0.12246	-0.0944936	-1.54905	0.0610009	312	Heart	1	0.0164984
F11R	RAV_max	1.08e-05	-0.0551552	-4.40489	0.0125214	6398	0.580433	-0.0282353	-0.553219	0.0510383	409	Heart	1	0.00161077
F11R	RAV_min	1.06e-06	-0.0611328	-4.88401	0.0125169	6398	0.391724	-0.0438216	-0.857455	0.0511067	409	Heart	1	0.000223344
F12	RAEF	0.000752275	0.0482507	3.37191	0.0143096	4911	0.571214	0.0333256	0.56691	0.0587848	312	Heart	1	0.0430828
F2R	RAV_max	0.000146475	-0.0475955	-3.79927	0.0125275	6398	0.580705	-0.0281811	-0.552821	0.050977	409	Heart	1	0.0130996
F2R	RAV_min	3.55e-05	-0.051823	-4.13763	0.0125248	6398	0.246216	-0.0592346	-1.16135	0.051005	409	Heart	1	0.00429312
F7	RASV	1.88e-13	-0.0922945	-7.37308	0.0125178	6398	0.0593006	-0.093948	-1.89153	0.0496679	409	Heart	5.77e-07	1.36e-10
F7	RAV_max	4.31e-25	-0.129541	-10.3911	0.0124665	6398	0.00249935	-0.152499	-3.04335	0.050109	409	Heart	1.32e-18	8.16e-22
F7	RAV_min	5.3e-22	-0.120782	-9.67786	0.0124802	6398	0.00230258	-0.154023	-3.06853	0.0501942	409	Heart	1.63e-15	8.05e-19
F9	RASV	7.23e-12	-0.085954	-6.86585	0.0125191	6398	0.761494	-0.0151742	-0.303733	0.0499588	409	Heart	2.22e-05	4.27e-09
F9	RAV_max	2.04e-16	-0.103015	-8.24159	0.0124995	6398	0.158372	-0.0715743	-1.4133	0.0506435	409	Heart	6.28e-10	2.03e-13
F9	RAV_min	4.15e-12	-0.0869442	-6.94526	0.0125185	6398	0.063859	-0.0941225	-1.85849	0.0506447	409	Heart	1.28e-05	2.53e-09
FABP3	RASV	0.000619999	-0.0489967	-3.42494	0.0143059	4911	0.184623	-0.0771924	-1.32982	0.0580473	312	Heart	1	0.0376579
FABP3	RAV_max	0.000553536	-0.0494434	-3.4557	0.0143078	4911	0.202606	-0.0753364	-1.27705	0.0589925	312	Heart	1	0.0348357
FABP4	RASV	2.12e-21	-0.118773	-9.53319	0.0124588	6398	0.00931509	-0.130314	-2.61337	0.0498644	409	Heart	6.5e-15	3.1e-18
FABP4	RAV_max	8.06e-32	-0.146511	-11.803	0.0124131	6398	0.00260072	-0.153133	-3.03107	0.050521	409	Heart	2.48e-25	2.18e-28
FABP4	RAV_min	5.25e-23	-0.123465	-9.9151	0.0124522	6398	0.0258378	-0.113845	-2.23726	0.050886	409	Heart	1.61e-16	8.54e-20
FABP5	RASV	0.000118669	-0.0482837	-3.85125	0.0125372	6398	0.412643	0.0411583	0.820136	0.0501847	409	Heart	1	0.0111421
FABP5	RAV_max	2.48e-08	-0.0698965	-5.58199	0.0125218	6398	0.956736	-0.00277079	-0.0542851	0.0510416	409	Heart	0.0760568	7.82e-06
FABP5	RAV_min	2.01e-08	-0.0703449	-5.61801	0.0125213	6398	0.392343	-0.0437502	-0.856334	0.0510901	409	Heart	0.0618483	6.49e-06
FAM20A	RASV	6.93e-07	-0.071084	-4.96978	0.0143033	4911	0.669601	-0.0246895	-0.42713	0.0578033	312	Heart	1	0.000153489
FAM20A	RAV_max	6.13e-14	-0.107335	-7.52743	0.0142592	4911	0.272589	-0.0644434	-1.09921	0.0586272	312	Heart	1.88e-07	4.69e-11
FAM20A	RAV_min	7.32e-11	-0.093205	-6.52848	0.0142767	4911	0.183923	-0.0780766	-1.33195	0.0586183	312	Heart	0.000224826	3.71e-08
FAM3C	RASV	0.000152402	-0.0474968	-3.7894	0.0125341	6398	0.0562186	-0.0962226	-1.91508	0.0502446	409	Heart	1	0.013503
FAS	RASV	0.000188237	-0.0467889	-3.73649	0.0125222	6398	0.0380818	-0.104724	-2.0811	0.0503212	409	Heart	1	0.0158367
FAS	RAV_max	1.3e-05	-0.0546172	-4.36317	0.0125178	6398	0.00112375	-0.166473	-3.28216	0.0507205	409	Heart	1	0.00188816
FAS	RAV_min	0.000103732	-0.0486355	-3.88414	0.0125216	6398	0.00310394	-0.151595	-2.97598	0.0509394	409	Heart	1	0.0100354
FCAMR	RASV	8.18e-09	-0.082463	-5.77481	0.0142798	4911	0.396315	-0.0507465	-0.84948	0.0597383	312	Heart	0.0251296	2.87e-06
FCAMR	RAV_max	1.53e-10	-0.091559	-6.41588	0.0142707	4911	0.340772	-0.0578986	-0.95421	0.060677	312	Heart	0.00047077	7.39e-08
FCAMR	RAV_min	2.9e-07	-0.0734055	-5.13709	0.0142893	4911	0.465526	-0.0444044	-0.730744	0.0607661	312	Heart	0.890518	7.12e-05
FCAR	RAV_max	1.1e-05	-0.0550496	-4.40009	0.012511	6398	0.843326	-0.0100757	-0.197773	0.0509456	409	Heart	1	0.00164154
FCAR	RAV_min	5.77e-05	-0.0503648	-4.02467	0.012514	6398	0.545729	-0.0308525	-0.604705	0.0510207	409	Heart	1	0.00633397
FCGR2B	RAV_max	0.000556224	-0.0432896	-3.45386	0.0125337	6398	0.764133	-0.0154922	-0.300269	0.0515943	409	Heart	1	0.0349447
FCGR2B	RAV_min	3.16e-05	-0.0521789	-4.16489	0.0125283	6398	0.521923	-0.0331192	-0.640967	0.0516707	409	Heart	1	0.00389937
FCN1	RAV_max	5.39e-05	-0.0578185	-4.04156	0.014306	4911	0.6518	0.0269697	0.451732	0.0597028	312	Heart	1	0.00599698
FCN1	RAV_min	4.38e-05	-0.0584985	-4.09005	0.0143026	4911	0.943506	-0.00423939	-0.0709258	0.0597722	312	Heart	1	0.00508463
FCN2	RAV_max	1.79e-07	-0.0656631	-5.22555	0.0125658	6398	0.134604	-0.0766234	-1.49933	0.0511052	409	Heart	0.550354	4.64e-05
FCN2	RAV_min	1.09e-06	-0.0613198	-4.87861	0.0125691	6398	0.195083	-0.066505	-1.29793	0.0512392	409	Heart	1	0.000228615
FCRL1	RAV_min	0.000756263	-0.0422121	-3.36996	0.012526	6398	0.12163	-0.0801854	-1.55137	0.0516868	409	Heart	1	0.0432482
FCRL5	RAV_min	0.000574747	-0.0431437	-3.445	0.0125236	6398	0.433956	-0.0400183	-0.783256	0.0510923	409	Heart	1	0.0357614
FEN1	RAV_max	0.000299442	-0.0453309	-3.61778	0.01253	6398	0.502932	-0.0341479	-0.670512	0.0509281	409	Heart	1	0.0223471
FETUB	RASV	0.000372456	-0.0446185	-3.56078	0.0125306	6398	0.539931	-0.030666	-0.613463	0.0499883	409	Heart	1	0.0262158
FETUB	RAV_max	9.12e-06	-0.0556148	-4.44056	0.0125243	6398	0.120617	-0.0788143	-1.55561	0.0506645	409	Heart	1	0.00140295
FETUB	RAV_min	0.000264362	-0.0457358	-3.64998	0.0125304	6398	0.0266245	-0.112601	-2.22548	0.0505962	409	Heart	1	0.0203922
FGA	RAV_max	1.73e-05	-0.0614712	-4.30084	0.0142928	4911	0.524663	-0.0378345	-0.636946	0.0593999	312	Heart	1	0.00239337
FGA	RAV_min	3.39e-05	-0.0593021	-4.14934	0.0142919	4911	0.373646	-0.0529357	-0.891041	0.0594089	312	Heart	1	0.00413423
FGF21	RASV	4.99e-09	-0.0732516	-5.85549	0.0125099	6398	0.0479681	-0.0990518	-1.98394	0.0499267	409	Heart	0.0153387	1.83e-06
FGF21	RAV_max	9.53e-14	-0.0932202	-7.46378	0.0124897	6398	0.080792	-0.0889208	-1.75069	0.0507919	409	Heart	2.93e-07	7.12e-11
FGF21	RAV_min	1.79e-11	-0.0841793	-6.73454	0.0124996	6398	0.368294	-0.0459693	-0.900727	0.0510358	409	Heart	5.49e-05	9.98e-09
FGFBP3	RAEF	0.000469172	0.0500258	3.50013	0.0142925	4911	0.674287	-0.0250307	-0.420698	0.0594979	312	Heart	1	0.0309777
FGFBP3	RAV_min	2.54e-05	-0.0602385	-4.21564	0.0142893	4911	0.876815	0.00926364	0.155144	0.0597098	312	Heart	1	0.0032654
FGFR2	RASV	0.000108325	-0.048551	-3.87357	0.0125339	6398	0.0197337	-0.116283	-2.3411	0.04967	409	Heart	1	0.0103826
FGFR2	RAV_max	8.99e-08	-0.0670156	-5.35219	0.0125212	6398	0.00170052	-0.158603	-3.16022	0.0501872	409	Heart	0.276268	2.51e-05
FGFR2	RAV_min	6.18e-08	-0.0678606	-5.42002	0.0125204	6398	0.0025252	-0.15301	-3.04017	0.0503295	409	Heart	0.189782	1.79e-05
FGR	RAV_max	3.79e-05	-0.0517262	-4.12302	0.0125457	6398	0.421644	0.040898	0.804428	0.050841	409	Heart	1	0.00451905
FGR	RAV_min	4.84e-05	-0.0510122	-4.06599	0.0125461	6398	0.565093	0.0293411	0.575788	0.0509581	409	Heart	1	0.00550141
FHIT	RAV_min	0.000202402	-0.0466251	-3.71816	0.0125398	6398	0.799432	-0.0129991	-0.254257	0.051126	409	Heart	1	0.0167207
FKBPL	RAV_min	0.000829236	-0.0479261	-3.34493	0.014328	4911	0.665656	-0.0258591	-0.432559	0.0597817	312	Heart	1	0.0460964
FLI1	RAV_max	0.000147204	-0.0475987	-3.79803	0.0125324	6398	0.557743	-0.0298384	-0.586706	0.0508575	409	Heart	1	0.0131479
FLI1	RAV_min	4.51e-06	-0.0574956	-4.59016	0.0125258	6398	0.211855	-0.0636203	-1.25055	0.0508739	409	Heart	1	0.000775737
FLT4	RAV_max	0.000656107	-0.0426885	-3.40898	0.0125224	6398	0.130307	-0.0767833	-1.51611	0.0506448	409	Heart	1	0.039167
FLT4	RAV_min	4.33e-05	-0.0512201	-4.09196	0.0125173	6398	0.462172	-0.0374302	-0.736008	0.0508556	409	Heart	1	0.00503699
FMNL1	RAV_max	2e-05	-0.0535025	-4.26792	0.012536	6398	0.859412	0.00904428	0.17724	0.0510283	409	Heart	1	0.00269133
FMNL1	RAV_min	1.48e-05	-0.0543376	-4.33476	0.0125353	6398	0.865995	-0.00863302	-0.16886	0.0511252	409	Heart	1	0.00210201
FN1	RASV	0.000265374	-0.0521839	-3.64962	0.0142985	4911	0.357602	-0.0537692	-0.92141	0.0583553	312	Heart	1	0.020453
FN1	RAV_max	8.39e-10	-0.0877241	-6.14957	0.0142651	4911	0.0408875	-0.121076	-2.05384	0.0589511	312	Heart	0.00257678	3.57e-07
FN1	RAV_min	2.04e-10	-0.0908491	-6.37167	0.0142583	4911	0.0590993	-0.111918	-1.89491	0.0590624	312	Heart	0.000627195	9.66e-08
FNDC1	RASV	3.43e-06	-0.0664138	-4.64847	0.0142872	4911	0.334149	-0.0564482	-0.967401	0.0583504	312	Heart	1	0.00061411
FNDC1	RAV_max	6.96e-08	-0.0771101	-5.40044	0.0142785	4911	0.233306	-0.0707509	-1.19438	0.0592366	312	Heart	0.21389	1.99e-05
FNDC1	RAV_min	3.83e-06	-0.0660862	-4.62562	0.014287	4911	0.219577	-0.0729284	-1.23031	0.0592763	312	Heart	1	0.000674566
FNTA	RAV_max	0.000448324	-0.0502668	-3.51226	0.0143118	4911	0.709421	-0.0221869	-0.373	0.0594824	312	Heart	1	0.029973
FNTA	RAV_min	0.000410547	-0.0505908	-3.53565	0.0143088	4911	0.405496	-0.0495457	-0.833061	0.0594743	312	Heart	1	0.0281468
FSTL3	RASV	5.43e-07	-0.0628544	-5.01564	0.0125317	6398	0.0328641	-0.106934	-2.14142	0.0499361	409	Heart	1	0.000123823
FSTL3	RAV_max	4.39e-08	-0.0686615	-5.48085	0.0125275	6398	0.00853795	-0.133736	-2.64354	0.0505899	409	Heart	0.135016	1.31e-05
FSTL3	RAV_min	7.92e-05	-0.0495303	-3.9493	0.0125416	6398	0.0246114	-0.114637	-2.25627	0.0508083	409	Heart	1	0.00815127
FTCD	RASV	1.78e-09	-0.0859759	-6.02844	0.0142617	4911	0.262591	-0.0656356	-1.12247	0.0584743	312	Heart	0.00545933	7.13e-07
FTCD	RAV_max	1.22e-13	-0.105862	-7.43595	0.0142366	4911	0.144437	-0.0868139	-1.46342	0.0593228	312	Heart	3.75e-07	8.99e-11
FTCD	RAV_min	1.27e-09	-0.0867474	-6.08318	0.0142602	4911	0.143444	-0.0870996	-1.46706	0.0593703	312	Heart	0.00389519	5.22e-07
FUOM	RASV	3.77e-08	-0.0787284	-5.51015	0.0142879	4911	0.310307	-0.0589929	-1.01636	0.0580436	312	Heart	0.11579	1.14e-05
FUOM	RAV_max	1.08e-11	-0.097193	-6.8125	0.0142669	4911	0.179582	-0.0792326	-1.34529	0.0588962	312	Heart	3.3e-05	6.19e-09
FUOM	RAV_min	1.88e-08	-0.080458	-5.6322	0.0142854	4911	0.170635	-0.0809539	-1.37357	0.0589367	312	Heart	0.0577185	6.1e-06
FURIN	RASV	5.21e-16	-0.101543	-8.12786	0.0124932	6398	0.840745	-0.0101241	-0.201076	0.0503495	409	Heart	1.6e-09	4.97e-13
FURIN	RAV_max	4.66e-24	-0.126546	-10.1578	0.012458	6398	0.117793	-0.0799566	-1.56759	0.0510059	409	Heart	1.43e-17	8.25e-21
FURIN	RAV_min	2.04e-18	-0.109623	-8.78182	0.012483	6398	0.0577512	-0.0971152	-1.90324	0.0510263	409	Heart	6.27e-12	2.43e-15
FUS	RAV_max	2.19e-06	-0.0593475	-4.73915	0.0125228	6398	0.692013	-0.0201096	-0.396421	0.0507278	409	Heart	1	0.000418167
FUS	RAV_min	3.36e-06	-0.0582531	-4.6515	0.0125235	6398	0.373656	-0.0452306	-0.890677	0.0507822	409	Heart	1	0.000603461
FXN	RAV_min	0.000716833	-0.0424151	-3.38471	0.0125314	6398	0.700554	-0.0196726	-0.384858	0.0511165	409	Heart	1	0.0416587
FYB1	RAV_max	0.000100758	-0.0487585	-3.89122	0.0125304	6398	0.904471	0.00621427	0.120094	0.0517452	409	Heart	1	0.0098125
FYB1	RAV_min	6.11e-06	-0.0566919	-4.52628	0.0125251	6398	0.882344	0.0076777	0.148096	0.0518428	409	Heart	1	0.00100299
GADD45GIP1	RAV_min	0.000544909	-0.0495163	-3.45994	0.0143113	4911	0.626612	-0.0286562	-0.487019	0.0588401	312	Heart	1	0.0344459
GALNT10	RAV_min	0.000263022	-0.0457801	-3.65129	0.0125381	6398	0.0422056	-0.103484	-2.03824	0.0507714	409	Heart	1	0.0203164
GAPDH	RAV_max	7.16e-08	-0.077129	-5.39547	0.0142952	4911	0.827783	-0.0128069	-0.217743	0.0588169	312	Heart	0.219867	2.04e-05
GAPDH	RAV_min	5.6e-08	-0.0777393	-5.43948	0.0142917	4911	0.41066	-0.0484476	-0.823924	0.0588011	312	Heart	0.172159	1.64e-05
GAS2	RASV	0.000251865	-0.0523829	-3.66305	0.0143003	4911	0.0126364	-0.143662	-2.50947	0.0572481	312	Heart	1	0.0196727
GAS2	RAV_max	0.000210944	-0.0530368	-3.70833	0.0143021	4911	0.00243518	-0.176971	-3.05812	0.057869	312	Heart	1	0.0172414
GBP1	RAV_max	9.86e-05	-0.0557396	-3.89712	0.0143027	4911	0.36262	-0.0541658	-0.911822	0.059404	312	Heart	1	0.00965498
GBP1	RAV_min	0.00013025	-0.0547582	-3.82905	0.0143007	4911	0.814143	-0.0140078	-0.235299	0.0595321	312	Heart	1	0.0119693
GCC1	RAV_max	0.000124258	-0.055012	-3.84066	0.0143236	4911	0.958415	0.0031203	0.0521872	0.0597904	312	Heart	1	0.0115473
GCC1	RAV_min	3.23e-05	-0.0595686	-4.16067	0.0143171	4911	0.446117	-0.0456085	-0.762943	0.0597797	312	Heart	1	0.00396887
GCG	RASV	3.84e-07	-0.0635764	-5.08194	0.0125103	6398	0.0260612	-0.111992	-2.23389	0.0501331	409	Heart	1	9.13e-05
GCG	RAV_max	3.64e-07	-0.0637066	-5.09214	0.0125108	6398	0.0317641	-0.109844	-2.15518	0.0509675	409	Heart	1	8.71e-05
GCG	RAV_min	4.08e-05	-0.0514047	-4.10596	0.0125195	6398	0.299623	-0.0532801	-1.03863	0.0512982	409	Heart	1	0.00479938
GCHFR	RASV	3.87e-05	-0.0588533	-4.11872	0.0142892	4911	0.537469	0.0368125	0.617379	0.0596272	312	Heart	1	0.00460185
GCHFR	RAV_max	1.51e-09	-0.086357	-6.05469	0.0142628	4911	0.559252	0.0354214	0.584628	0.0605879	312	Heart	0.00464519	6.15e-07
GCHFR	RAV_min	7.15e-09	-0.0826982	-5.79749	0.0142645	4911	0.686544	0.0245024	0.403955	0.0606562	312	Heart	0.0219777	2.54e-06
GDF15	RASV	1.45e-06	-0.0607196	-4.82253	0.0125908	6398	0.0181195	-0.11993	-2.37326	0.0505341	409	Heart	1	0.000291866
GDF15	RAV_max	6.31e-08	-0.0681667	-5.41632	0.0125854	6398	0.0221795	-0.117986	-2.29652	0.0513759	409	Heart	0.193734	1.82e-05
GDF15	RAV_min	7.37e-07	-0.0624016	-4.95643	0.01259	6398	0.163454	-0.0721736	-1.3962	0.0516928	409	Heart	1	0.000161867
GFAP	RAV_max	4.31e-07	-0.0633315	-5.06011	0.0125158	6398	0.00605848	-0.140963	-2.75981	0.051077	409	Heart	1	0.000101068
GFAP	RAV_min	1.09e-05	-0.0551189	-4.40182	0.0125218	6398	0.0135262	-0.127197	-2.48098	0.0512688	409	Heart	1	0.0016305
GFRA1	RASV	2e-06	-0.0596092	-4.75831	0.0125274	6398	0.113427	-0.0796471	-1.58657	0.0502009	409	Heart	1	0.00038598
GFRA1	RAV_max	2.26e-08	-0.0700818	-5.59782	0.0125195	6398	0.064437	-0.0944904	-1.85444	0.0509536	409	Heart	0.0694609	7.22e-06
GFRA1	RAV_min	4.86e-06	-0.0573208	-4.57484	0.0125296	6398	0.168621	-0.0705488	-1.37923	0.051151	409	Heart	1	0.000824815
GGH	RASV	1.04e-05	-0.0552482	-4.41222	0.0125216	6398	0.464115	0.0368049	0.732814	0.050224	409	Heart	1	0.00156578
GGH	RAV_max	8.65e-10	-0.0768003	-6.14186	0.0125044	6398	0.455128	0.0381568	0.747646	0.051036	409	Heart	0.00265652	3.67e-07
GGH	RAV_min	2.29e-09	-0.0748458	-5.98471	0.0125062	6398	0.458978	0.0379037	0.741273	0.0511333	409	Heart	0.00702095	8.99e-07
GGT1	RASV	8.87e-07	-0.0616812	-4.91996	0.0125369	6398	0.0548999	-0.0964317	-1.92549	0.0500815	409	Heart	1	0.000190532
GGT1	RAV_max	8.51e-11	-0.0814083	-6.50232	0.0125199	6398	0.0450765	-0.102274	-2.01045	0.0508709	409	Heart	0.00026138	4.27e-08
GGT1	RAV_min	2.67e-09	-0.074645	-5.95902	0.0125264	6398	0.0571314	-0.0972953	-1.908	0.0509935	409	Heart	0.00821166	1.04e-06
GH1	RASV	3.47e-05	0.0519519	4.14296	0.0125398	6398	0.533042	-0.0316215	-0.623929	0.0506814	409	Heart	1	0.00421267
GH1	RAV_max	8.07e-06	0.0560049	4.46693	0.0125377	6398	0.658604	-0.0227791	-0.442183	0.0515151	409	Heart	1	0.00126608
GH1	RAV_min	0.000341156	0.0449572	3.5838	0.0125446	6398	0.788082	-0.0138854	-0.268988	0.0516209	409	Heart	1	0.0245873
GHR	RASV	7.15e-11	-0.0933584	-6.53199	0.0142925	4911	0.771859	0.0169363	0.290215	0.0583577	312	Heart	0.000219665	3.63e-08
GHR	RAV_max	1.7e-17	-0.121766	-8.54442	0.0142509	4911	0.31805	-0.0592122	-1.0002	0.0592006	312	Heart	5.24e-11	1.87e-14
GHR	RAV_min	2.17e-13	-0.105042	-7.35832	0.0142753	4911	0.2208	-0.0726385	-1.22705	0.0591977	312	Heart	6.68e-07	1.55e-10
GIMAP8	RAV_max	0.000275656	-0.0520664	-3.63981	0.0143047	4911	0.817084	-0.013841	-0.231508	0.0597864	312	Heart	1	0.0210311
GLA	RASV	3.34e-09	-0.0846754	-5.92467	0.014292	4911	0.469222	-0.0420886	-0.724698	0.0580775	312	Heart	0.0102715	1.27e-06
GLA	RAV_max	8.56e-17	-0.118984	-8.3532	0.0142442	4911	0.0206113	-0.136219	-2.32779	0.0585185	312	Heart	2.63e-10	8.84e-14
GLA	RAV_min	5.21e-16	-0.115886	-8.13428	0.0142466	4911	0.00286916	-0.175041	-3.00704	0.0582105	312	Heart	1.6e-09	4.97e-13
GLO1	RAV_min	0.000321272	-0.0450875	-3.59948	0.0125261	6398	0.706928	0.0190899	0.376262	0.0507357	409	Heart	1	0.0235363
GLOD4	RAV_max	3.17e-05	-0.0521616	-4.16377	0.0125275	6398	0.704944	0.0192371	0.378935	0.0507662	409	Heart	1	0.003914
GLOD4	RAV_min	5.2e-06	-0.0571162	-4.56053	0.012524	6398	0.732993	-0.0173647	-0.341394	0.0508642	409	Heart	1	0.0008742
GLRX	RAV_max	0.000824682	-0.0419406	-3.34597	0.0125347	6398	0.181459	0.0678035	1.33868	0.0506494	409	Heart	1	0.0459248
GLRX	RAV_min	0.000237441	-0.0460878	-3.67753	0.0125323	6398	0.423615	0.040708	0.801014	0.0508206	409	Heart	1	0.0188246
GLRX5	RAV_min	0.000247123	-0.0524285	-3.66793	0.0142938	4911	0.428527	-0.0465201	-0.792826	0.0586763	312	Heart	1	0.019398
GM2A	RAV_max	9.47e-05	-0.0559161	-3.90711	0.0143114	4911	0.297523	-0.0614567	-1.04364	0.0588871	312	Heart	1	0.00934793
GMPR2	RAV_min	0.000327798	-0.0514746	-3.59483	0.014319	4911	0.529096	-0.0374217	-0.630145	0.0593858	312	Heart	1	0.0238914
GOLGA3	RAV_max	0.00047865	-0.0500298	-3.49479	0.0143156	4911	0.989437	-0.000788342	-0.0132506	0.0594946	312	Heart	1	0.03143
GOLM2	RAV_max	0.000211278	-0.0464777	-3.70728	0.0125369	6398	0.533769	-0.0317348	-0.622821	0.0509533	409	Heart	1	0.0172651
GORASP2	RAV_min	0.000520317	-0.0497043	-3.47239	0.0143142	4911	0.703553	-0.0231391	-0.380904	0.0607477	312	Heart	1	0.033331
GP5	RAV_min	0.000749092	-0.0482368	-3.37308	0.0143005	4911	0.0611197	-0.1103	-1.87993	0.0586725	312	Heart	1	0.0429557
GP6	RAV_min	0.000263835	-0.0457326	-3.65049	0.0125278	6398	0.69548	-0.0200456	-0.391721	0.0511731	409	Heart	1	0.0203628
GPD1	RASV	3.77e-08	-0.0786415	-5.51028	0.0142718	4911	0.0959593	-0.0970809	-1.6702	0.0581254	312	Heart	0.115704	1.14e-05
GPD1	RAV_max	9.2e-15	-0.110631	-7.77415	0.0142306	4911	0.0672465	-0.108376	-1.83691	0.0589991	312	Heart	2.83e-08	7.72e-12
GPD1	RAV_min	1.17e-11	-0.0968833	-6.79966	0.0142483	4911	0.168701	-0.0816806	-1.37983	0.059196	312	Heart	3.61e-05	6.74e-09
GPKOW	RASV	3.3e-05	-0.0520349	-4.15484	0.0125239	6398	0.394224	0.0425111	0.852933	0.0498411	409	Heart	1	0.00403975
GPKOW	RAV_max	4.96e-09	-0.0732547	-5.85669	0.0125079	6398	0.796922	0.0130536	0.25751	0.0506915	409	Heart	0.0152284	1.82e-06
GPKOW	RAV_min	2.68e-08	-0.0696641	-5.56823	0.012511	6398	0.93136	-0.00437768	-0.0861893	0.0507914	409	Heart	0.0822781	8.41e-06
GPNMB	RAEF	0.000652381	-0.0427421	-3.41053	0.0125324	6398	0.176037	-0.0687337	-1.35554	0.0507059	409	Heart	1	0.0390216
GPR37	RASV	0.000186776	-0.0468338	-3.73845	0.0125276	6398	0.0100242	-0.130938	-2.58775	0.0505992	409	Heart	1	0.0157449
GPR37	RAV_max	8.37e-06	-0.0558391	-4.45914	0.0125224	6398	0.00115811	-0.167463	-3.27342	0.0511583	409	Heart	1	0.00130458
GPR37	RAV_min	0.000237016	-0.0460798	-3.67799	0.0125285	6398	0.0245872	-0.116491	-2.25665	0.0516214	409	Heart	1	0.0187968
GRHPR	RAV_max	6.1e-06	-0.0647575	-4.52791	0.0143018	4911	0.563964	-0.0341567	-0.577627	0.0591328	312	Heart	1	0.00100129
GRHPR	RAV_min	8.48e-07	-0.070473	-4.93042	0.0142935	4911	0.13887	-0.0875492	-1.48409	0.0589917	312	Heart	1	0.000183084
GSN	RAV_max	4.38e-06	0.0657034	4.59767	0.0142906	4911	0.468708	0.0432942	0.725537	0.059672	312	Heart	1	0.000756523
GSN	RAV_min	8.58e-06	0.0636607	4.45501	0.0142897	4911	0.308017	0.060932	1.02119	0.0596679	312	Heart	1	0.00133126
GSTA1	RASV	7.01e-12	-0.0858949	-6.87048	0.012502	6398	0.20848	-0.0635431	-1.25986	0.0504367	409	Heart	2.15e-05	4.15e-09
GSTA1	RAV_max	2.22e-18	-0.109422	-8.77213	0.0124738	6398	0.0769157	-0.0907216	-1.7736	0.0511511	409	Heart	6.82e-12	2.64e-15
GSTA1	RAV_min	2.99e-14	-0.0951422	-7.61623	0.012492	6398	0.0696935	-0.0931976	-1.81894	0.0512373	409	Heart	9.19e-08	2.38e-11
GSTA3	RASV	1.91e-13	-0.0919837	-7.37085	0.0124794	6398	0.0281709	-0.111121	-2.20318	0.0504367	409	Heart	5.87e-07	1.38e-10
GSTA3	RAV_max	1.1e-20	-0.116484	-9.35776	0.0124479	6398	0.00161486	-0.161688	-3.17564	0.0509149	409	Heart	3.39e-14	1.54e-17
GSTA3	RAV_min	7.36e-16	-0.100817	-8.08524	0.0124692	6398	0.00161064	-0.162033	-3.17642	0.0510111	409	Heart	2.26e-09	6.92e-13
GUSB	RASV	5.61e-09	-0.0730125	-5.83612	0.0125105	6398	0.247055	-0.0584925	-1.15929	0.0504557	409	Heart	0.0172207	2.04e-06
GUSB	RAV_max	5.48e-15	-0.0978098	-7.83451	0.0124845	6398	0.234017	-0.0611078	-1.19193	0.0512678	409	Heart	1.68e-08	4.71e-12
GUSB	RAV_min	1.43e-12	-0.0886546	-7.09515	0.0124951	6398	0.444912	-0.0393215	-0.764708	0.0514203	409	Heart	4.4e-06	9.28e-10
HAO1	RASV	9.49e-07	-0.0615067	-4.90681	0.012535	6398	0.0171527	-0.119661	-2.39375	0.0499889	409	Heart	1	0.000202098
HAO1	RAV_max	3.07e-07	-0.0642247	-5.12427	0.0125334	6398	0.0106262	-0.130269	-2.56723	0.0507429	409	Heart	0.94461	7.5e-05
HAO1	RAV_min	9.82e-05	-0.0488891	-3.89735	0.0125442	6398	0.0346281	-0.108075	-2.12016	0.0509749	409	Heart	1	0.00962529
HARS1	RAV_min	0.000792425	-0.0420851	-3.35704	0.0125364	6398	0.582667	0.0283089	0.549956	0.0514748	409	Heart	1	0.0446857
HAVCR1	RAV_max	0.000289402	-0.0454946	-3.62662	0.0125446	6398	0.0108778	-0.129409	-2.55897	0.0505707	409	Heart	1	0.0217965
HAVCR1	RAV_min	0.00019401	-0.0467742	-3.72887	0.0125438	6398	0.0140677	-0.125054	-2.46673	0.0506964	409	Heart	1	0.0161982
HAVCR2	RASV	5.46e-06	-0.0570403	-4.55014	0.012536	6398	0.466126	-0.036743	-0.729517	0.0503662	409	Heart	1	0.000911143
HAVCR2	RAV_max	5.45e-07	-0.0628487	-5.01497	0.0125322	6398	0.513534	-0.0334748	-0.653948	0.0511888	409	Heart	1	0.000124174
HAVCR2	RAV_min	2.35e-05	-0.0530627	-4.23174	0.0125392	6398	0.690505	-0.0204429	-0.398468	0.0513037	409	Heart	1	0.00307211
HBEGF	RAV_max	0.000279664	-0.0455323	-3.63547	0.0125245	6398	0.142803	-0.0747291	-1.46842	0.0508909	409	Heart	1	0.0212508
HBEGF	RAV_min	0.000147468	-0.0475579	-3.79759	0.0125232	6398	0.0271292	-0.112695	-2.21808	0.0508073	409	Heart	1	0.0131649
HCLS1	RAV_max	0.000519247	-0.0435537	-3.4724	0.0125428	6398	0.961784	0.00247057	0.0479466	0.0515276	409	Heart	1	0.0332784
HCLS1	RAV_min	7.23e-05	-0.0497939	-3.9711	0.0125391	6398	0.652145	-0.0232839	-0.451135	0.0516119	409	Heart	1	0.00757003
HDGFL2	RAV_max	6.34e-06	-0.064804	-4.51962	0.0143384	4911	0.615675	0.0301725	0.502532	0.0600411	312	Heart	1	0.00103402
HDGFL2	RAV_min	1.91e-06	-0.0683495	-4.76894	0.0143322	4911	0.766833	-0.0178397	-0.296798	0.0601073	312	Heart	1	0.000370784
HEG1	RASV	2.68e-07	-0.073741	-5.15223	0.0143124	4911	0.284091	-0.0635995	-1.07316	0.0592637	312	Heart	0.821871	6.63e-05
HEG1	RAV_max	4.37e-18	-0.123955	-8.70254	0.0142436	4911	0.12666	-0.0920485	-1.53181	0.0600914	312	Heart	1.34e-11	5.07e-15
HEG1	RAV_min	1.4e-16	-0.118197	-8.29407	0.0142508	4911	0.213978	-0.0750032	-1.24543	0.0602226	312	Heart	4.3e-10	1.42e-13
HEPH	RASV	4.27e-08	-0.0784491	-5.48816	0.0142942	4911	0.0253732	-0.12996	-2.24729	0.0578295	312	Heart	0.131064	1.28e-05
HEPH	RAV_max	4.56e-07	-0.0722437	-5.05089	0.0143032	4911	0.0597401	-0.111337	-1.89011	0.058905	312	Heart	1	0.000106171
HEPH	RAV_min	0.000663301	-0.0487835	-3.40651	0.0143207	4911	0.0862989	-0.10157	-1.7211	0.0590146	312	Heart	1	0.039479
HEXIM1	RAV_min	0.000556524	-0.0433225	-3.45371	0.0125437	6398	0.731937	0.0177911	0.342797	0.0518998	409	Heart	1	0.0349564
HGF	RASV	4.26e-12	-0.0868595	-6.9417	0.0125127	6398	0.573456	-0.0280271	-0.563449	0.0497421	409	Heart	1.31e-05	2.59e-09
HGF	RAV_max	2.96e-23	-0.124302	-9.97312	0.0124637	6398	0.0523969	-0.0979205	-1.94585	0.0503229	409	Heart	9.08e-17	4.9e-20
HGF	RAV_min	4.2e-21	-0.118005	-9.46071	0.0124732	6398	0.0254142	-0.112945	-2.24374	0.0503379	409	Heart	1.29e-14	6.06e-18
HGS	RAV_min	0.000386546	-0.0445095	-3.551	0.0125344	6398	0.399573	-0.0432627	-0.843316	0.0513008	409	Heart	1	0.0269335
HHEX	RASV	4.22e-05	-0.0586916	-4.09866	0.0143197	4911	0.822246	0.0130503	0.22486	0.0580374	312	Heart	1	0.00493669
HHEX	RAV_max	2.58e-09	-0.0852989	-5.96724	0.0142945	4911	0.81534	-0.0137841	-0.233755	0.0589681	312	Heart	0.00793547	1.01e-06
HHEX	RAV_min	4.4e-09	-0.0840311	-5.87907	0.0142933	4911	0.573022	-0.0332847	-0.564247	0.0589896	312	Heart	0.0135164	1.63e-06
HIP1R	RASV	1.44e-06	-0.0688846	-4.82469	0.0142775	4911	0.295443	-0.0632953	-1.04815	0.0603877	312	Heart	1	0.000290814
HIP1R	RAV_max	5.41e-09	-0.0833653	-5.84448	0.0142639	4911	0.212259	-0.0766427	-1.25013	0.0613077	312	Heart	0.0166234	1.97e-06
HIP1R	RAV_min	1.73e-06	-0.0683676	-4.7885	0.0142775	4911	0.359609	-0.0563696	-0.917566	0.0614339	312	Heart	1	0.000341024
HJV	RAV_max	1.67e-07	-0.0748116	-5.23996	0.0142771	4911	0.70662	-0.0222804	-0.37677	0.0591352	312	Heart	0.514145	4.37e-05
HJV	RAV_min	2.59e-07	-0.0736362	-5.15819	0.0142756	4911	0.63623	-0.028018	-0.473476	0.0591753	312	Heart	0.796288	6.45e-05
HNF1A	RAEF	0.000339093	0.0512202	3.58598	0.0142835	4911	0.30667	0.0594504	1.02404	0.0580547	312	Heart	1	0.0244753
HNMT	RASV	1.52e-08	-0.0708524	-5.66656	0.0125036	6398	0.954616	0.00291283	0.0569481	0.0511488	409	Heart	0.046714	5.04e-06
HNMT	RAV_max	2.82e-11	-0.0832891	-6.66729	0.0124922	6398	0.656309	-0.0231427	-0.445359	0.0519641	409	Heart	8.68e-05	1.53e-08
HNMT	RAV_min	1.67e-08	-0.0706543	-5.6504	0.0125043	6398	0.562617	-0.0301627	-0.579458	0.0520533	409	Heart	0.0513003	5.48e-06
HNRNPUL1	RAV_max	2.15e-06	-0.0678596	-4.74486	0.0143017	4911	0.933804	0.00488951	0.0831325	0.0588159	312	Heart	1	0.000410522
HNRNPUL1	RAV_min	4.4e-07	-0.0722977	-5.05774	0.0142945	4911	0.808272	-0.0142955	-0.242878	0.0588588	312	Heart	1	0.000102939
HPGDS	RAEF	2.96e-05	-0.0524543	-4.17932	0.0125509	6398	0.185963	-0.0673489	-1.32497	0.0508305	409	Heart	1	0.00370457
HPGDS	RASV	1.03e-06	-0.0613577	-4.89146	0.0125438	6398	0.579662	-0.0280798	-0.554346	0.0506539	409	Heart	1	0.000216143
HPSE	RAV_max	0.000854965	-0.0477154	-3.33643	0.0143014	4911	0.642775	-0.0274053	-0.464309	0.0590239	312	Heart	1	0.0470922
HPSE	RAV_min	0.000267907	-0.0521378	-3.64717	0.0142954	4911	0.265707	-0.0657584	-1.11516	0.0589679	312	Heart	1	0.020603
HRC	RASV	3.05e-05	0.0596956	4.17333	0.0143041	4911	0.970432	0.00219317	0.0370985	0.0591177	312	Heart	1	0.00379576
HRC	RAV_max	2.66e-12	0.100003	7.01275	0.0142602	4911	0.852268	0.0111952	0.186392	0.0600627	312	Heart	8.16e-06	1.66e-09
HRC	RAV_min	1.75e-12	0.100808	7.07114	0.0142563	4911	0.753637	0.0188817	0.314144	0.0601052	312	Heart	5.39e-06	1.12e-09
HS1BP3	RAV_min	0.000184284	-0.0535496	-3.74251	0.0143085	4911	0.597642	-0.0315419	-0.528376	0.0596959	312	Heart	1	0.0155869
HS6ST2	RAV_max	1.3e-05	-0.0624248	-4.36514	0.0143007	4911	0.363311	-0.0550125	-0.910508	0.0604196	312	Heart	1	0.00188138
HSD11B1	RASV	1.45e-08	0.0709835	5.67439	0.0125095	6398	0.176905	0.0680775	1.35281	0.0503229	409	Heart	0.0446376	4.84e-06
HSD11B1	RAV_max	1.32e-10	0.080451	6.43553	0.0125011	6398	0.0950018	0.0854818	1.67368	0.0510742	409	Heart	0.000405471	6.43e-08
HSD11B1	RAV_min	9.66e-07	0.0613778	4.90319	0.0125179	6398	0.170833	0.0702936	1.37208	0.0512314	409	Heart	1	0.00020536
HSDL2	RAV_max	4.97e-05	-0.0581013	-4.06084	0.0143077	4911	0.616841	-0.0301227	-0.500872	0.0601405	312	Heart	1	0.00561524
HSDL2	RAV_min	0.000201027	-0.0532365	-3.72054	0.0143088	4911	0.556403	-0.0354384	-0.588876	0.0601798	312	Heart	1	0.0166377
HSPG2	RASV	8.48e-06	-0.0558281	-4.45633	0.0125278	6398	0.178169	-0.0676392	-1.34886	0.0501453	409	Heart	1	0.0013191
HSPG2	RAV_max	0.000505064	-0.0436233	-3.47984	0.012536	6398	0.137886	-0.0757247	-1.48679	0.0509318	409	Heart	1	0.0326273
HYAL1	RAV_min	0.000509731	-0.0436949	-3.47737	0.0125655	6398	0.100875	-0.0844147	-1.64455	0.0513301	409	Heart	1	0.0328445
ICAM1	RASV	5.9e-08	-0.0679868	-5.42829	0.0125245	6398	0.02006	-0.115748	-2.33489	0.0495733	409	Heart	0.181238	1.72e-05
ICAM1	RAV_max	3.23e-09	-0.0742159	-5.92798	0.0125196	6398	0.0125416	-0.126221	-2.50824	0.0503224	409	Heart	0.009914	1.23e-06
ICAM1	RAV_min	2.81e-07	-0.0644089	-5.14119	0.012528	6398	0.0307404	-0.109545	-2.16835	0.0505199	409	Heart	0.863663	6.93e-05
IDUA	RASV	0.00018858	-0.0467627	-3.73603	0.0125167	6398	0.298451	0.0523659	1.04116	0.0502957	409	Heart	1	0.0158599
IDUA	RAV_max	6.58e-06	-0.0564315	-4.51053	0.012511	6398	0.974411	0.00164278	0.032097	0.0511817	409	Heart	1	0.00106738
IDUA	RAV_min	0.000200405	-0.0465727	-3.72067	0.0125173	6398	0.734491	-0.0174016	-0.339402	0.0512712	409	Heart	1	0.0166009
IFI30	RASV	3.32e-06	-0.0664942	-4.65534	0.0142834	4911	0.00137393	-0.184268	-3.23136	0.0570249	312	Heart	1	0.000596996
IFI30	RAV_max	2.74e-08	-0.0794444	-5.5664	0.0142721	4911	0.000831974	-0.195368	-3.37733	0.057847	312	Heart	0.0841556	8.58e-06
IFI30	RAV_min	9.6e-05	-0.0557925	-3.90369	0.0142922	4911	0.0145751	-0.143561	-2.45752	0.0584168	312	Heart	1	0.00945403
IFNAR1	RAV_min	0.000491009	-0.0498818	-3.48796	0.0143011	4911	0.865112	-0.00998946	-0.170021	0.0587543	312	Heart	1	0.0320041
IFNLR1	RASV	2.67e-06	-0.0587796	-4.69866	0.0125098	6398	0.891139	-0.0069513	-0.136953	0.0507568	409	Heart	1	0.00049605
IFNLR1	RAV_max	4.43e-08	-0.0685058	-5.47928	0.0125027	6398	0.0918806	-0.0868378	-1.68975	0.0513908	409	Heart	0.136215	1.33e-05
IFNLR1	RAV_min	2.25e-07	-0.0648225	-5.18344	0.0125057	6398	0.0256613	-0.115012	-2.23995	0.051346	409	Heart	0.689762	5.67e-05
IGBP1	RAV_min	0.000261806	-0.0523228	-3.6531	0.0143228	4911	0.570163	0.0336537	0.56846	0.0592016	312	Heart	1	0.0202489
IGDCC4	RAV_max	1.53e-05	0.061818	4.32865	0.0142811	4911	0.751779	0.0185592	0.316595	0.0586215	312	Heart	1	0.00215822
IGDCC4	RAV_min	1.5e-05	0.0618751	4.33351	0.0142783	4911	0.647898	0.0268164	0.457161	0.0586585	312	Heart	1	0.0021204
IGF2R	RASV	1.69e-05	-0.0539448	-4.30537	0.0125297	6398	0.0151107	-0.122516	-2.4406	0.0501993	409	Heart	1	0.00234556
IGF2R	RAV_max	3.23e-06	-0.0583713	-4.65958	0.0125272	6398	0.00931659	-0.133163	-2.61331	0.0509557	409	Heart	1	0.000582987
IGF2R	RAV_min	0.000138783	-0.047788	-3.81265	0.0125341	6398	0.0313196	-0.11062	-2.16085	0.0511929	409	Heart	1	0.0125705
IGFBP1	RASV	2.29e-15	0.0993654	7.94413	0.012508	6398	0.769864	0.0149034	0.292757	0.0509071	409	Heart	7.05e-09	2.05e-12
IGFBP1	RAV_max	2.36e-24	0.127493	10.2252	0.0124686	6398	0.810536	-0.0124107	-0.239898	0.0517335	409	Heart	7.24e-18	4.26e-21
IGFBP1	RAV_min	6.07e-18	0.108185	8.65688	0.0124971	6398	0.550711	-0.0309428	-0.597218	0.0518115	409	Heart	1.86e-11	6.94e-15
IGFBP2	RASV	2.37e-22	0.122223	9.76106	0.0125215	6398	0.010366	0.12879	2.57597	0.0499968	409	Heart	7.28e-16	3.7e-19
IGFBP2	RAV_max	6.2e-31	0.14514	11.6264	0.0124837	6398	0.00057575	0.175178	3.47159	0.0504606	409	Heart	1.9e-24	1.6e-27
IGFBP2	RAV_min	5.29e-21	0.118218	9.43624	0.012528	6398	0.00151915	0.161842	3.19379	0.0506739	409	Heart	1.63e-14	7.55e-18
IGFBP4	RASV	7.26e-05	-0.0498066	-3.97024	0.012545	6398	0.219317	-0.062706	-1.23034	0.0509664	409	Heart	1	0.00759246
IGFBP4	RAV_max	7.46e-06	-0.056232	-4.48374	0.0125413	6398	0.189931	-0.067989	-1.31309	0.0517779	409	Heart	1	0.00118678
IGFBP4	RAV_min	0.000189368	-0.0468638	-3.73498	0.0125473	6398	0.534946	-0.0322721	-0.62103	0.0519655	409	Heart	1	0.0159049
IGFBP6	RASV	1.23e-09	-0.0761948	-6.08567	0.0125204	6398	0.0305497	-0.108327	-2.17085	0.0499008	409	Heart	0.00377072	5.07e-07
IGFBP6	RAV_max	2.91e-08	-0.0695715	-5.55371	0.012527	6398	0.141578	-0.0749353	-1.47295	0.0508744	409	Heart	0.0893826	9.06e-06
IGLC2	RAV_max	0.000190524	-0.0534836	-3.73411	0.014323	4911	0.868624	-0.00985567	-0.165553	0.0595319	312	Heart	1	0.0159779
IGSF3	RASV	3.85e-06	-0.0579288	-4.62336	0.0125296	6398	0.22945	-0.0616598	-1.20368	0.0512263	409	Heart	1	0.000677232
IGSF3	RAV_max	4.44e-06	-0.0575614	-4.59372	0.0125304	6398	0.150804	-0.0748769	-1.43955	0.0520142	409	Heart	1	0.000765226
IGSF3	RAV_min	6.01e-05	-0.0503323	-4.01527	0.0125352	6398	0.174552	-0.070905	-1.36022	0.0521276	409	Heart	1	0.00653467
IGSF8	RASV	0.000337787	-0.0449197	-3.5864	0.012525	6398	0.0304403	-0.108813	-2.17229	0.0500914	409	Heart	1	0.0244102
IGSF8	RAV_max	4.77e-08	-0.0683796	-5.46644	0.012509	6398	0.00894388	-0.133375	-2.62748	0.0507613	409	Heart	0.146407	1.42e-05
IGSF8	RAV_min	4.16e-07	-0.0634025	-5.06694	0.012513	6398	0.00914622	-0.13324	-2.61973	0.0508602	409	Heart	1	9.8e-05
IGSF9	RASV	1.55e-13	-0.105474	-7.40337	0.0142467	4911	0.116274	-0.091145	-1.57532	0.0578582	312	Heart	4.78e-07	1.13e-10
IGSF9	RAV_max	5.24e-27	-0.153293	-10.8259	0.0141599	4911	0.0342308	-0.124627	-2.1274	0.0585821	312	Heart	1.61e-20	1.11e-23
IGSF9	RAV_min	1.8e-23	-0.142304	-10.0352	0.0141805	4911	0.0757779	-0.104725	-1.78211	0.058765	312	Heart	5.52e-17	3.03e-20
IL10RB	RASV	7.77e-07	-0.0619617	-4.94604	0.0125275	6398	0.000981388	-0.164687	-3.32124	0.049586	409	Heart	1	0.000169435
IL10RB	RAV_max	1.23e-13	-0.0928657	-7.43035	0.0124982	6398	0.000245792	-0.185874	-3.70111	0.0502211	409	Heart	3.76e-07	9.03e-11
IL10RB	RAV_min	9.9e-13	-0.0893446	-7.14638	0.0125021	6398	0.00293286	-0.151531	-2.99373	0.0506163	409	Heart	3.04e-06	6.54e-10
IL13RA1	RASV	1.2e-05	-0.054834	-4.38122	0.0125157	6398	0.142698	-0.0745799	-1.4688	0.0507759	409	Heart	1	0.00176572
IL13RA1	RAV_max	1.17e-08	-0.0714183	-5.71201	0.0125032	6398	0.0486992	-0.101804	-1.97746	0.0514825	409	Heart	0.0358465	3.97e-06
IL13RA1	RAV_min	1.02e-07	-0.066664	-5.33005	0.0125072	6398	0.10999	-0.0827693	-1.60192	0.0516689	409	Heart	0.311987	2.79e-05
IL15	RASV	0.000294837	-0.0453756	-3.6218	0.0125285	6398	0.299528	-0.0520283	-1.03884	0.0500831	409	Heart	1	0.0220987
IL16	RASV	1.38e-05	-0.0545038	-4.35041	0.0125284	6398	0.61933	0.0250079	0.4972	0.0502974	409	Heart	1	0.00198081
IL16	RAV_max	2.55e-08	-0.0698095	-5.57713	0.0125171	6398	0.81971	0.0116602	0.228073	0.0511249	409	Heart	0.0782017	8.02e-06
IL16	RAV_min	4.09e-07	-0.0634878	-5.06998	0.0125223	6398	0.946594	0.00343348	0.0670275	0.0512249	409	Heart	1	9.66e-05
IL17RB	RASV	1.13e-07	0.0663964	5.31062	0.0125026	6398	0.882425	-0.00736978	-0.147993	0.0497981	409	Heart	0.346983	3.07e-05
IL17RB	RAV_max	3.93e-07	0.0635005	5.07779	0.0125055	6398	0.957736	0.00268359	0.0530293	0.0506058	409	Heart	1	9.31e-05
IL18	RASV	4.8e-05	-0.0509914	-4.06805	0.0125346	6398	0.35034	0.0468264	0.935061	0.0500785	409	Heart	1	0.00546405
IL18	RAV_max	8.65e-07	-0.061699	-4.92503	0.0125277	6398	0.791623	-0.0134684	-0.264386	0.0509424	409	Heart	1	0.000186137
IL18	RAV_min	2.94e-05	-0.052408	-4.1812	0.0125342	6398	0.167614	-0.0703943	-1.3825	0.0509179	409	Heart	1	0.00367939
IL18BP	RASV	4.49e-05	-0.0511957	-4.08364	0.0125368	6398	0.0575485	-0.0948183	-1.90479	0.0497789	409	Heart	1	0.0051859
IL18BP	RAV_max	9.88e-05	-0.0488513	-3.89599	0.0125389	6398	0.00242643	-0.153297	-3.05246	0.0502207	409	Heart	1	0.00966607
IL18R1	RASV	0.000189115	-0.0468351	-3.73532	0.0125385	6398	0.689528	0.0204839	0.399795	0.051236	409	Heart	1	0.0158906
IL18R1	RAV_max	2.15e-08	-0.0702006	-5.60621	0.0125219	6398	0.420997	-0.0419152	-0.80555	0.052033	409	Heart	0.0661939	6.9e-06
IL18R1	RAV_min	1.68e-08	-0.0707392	-5.64948	0.0125214	6398	0.251616	-0.0598032	-1.14815	0.0520867	409	Heart	0.0515756	5.51e-06
IL1RN	RASV	2.47e-21	-0.11853	-9.51711	0.0124544	6398	0.13708	-0.0753143	-1.48984	0.0505519	409	Heart	7.58e-15	3.59e-18
IL1RN	RAV_max	1.15e-30	-0.143657	-11.5727	0.0124134	6398	0.0201513	-0.119363	-2.33316	0.0511592	409	Heart	3.52e-24	2.94e-27
IL1RN	RAV_min	6e-23	-0.123252	-9.90159	0.0124477	6398	0.0110185	-0.13075	-2.55442	0.0511856	409	Heart	1.84e-16	9.71e-20
IL32	RAV_max	0.000722476	0.0424037	3.38255	0.012536	6398	0.779462	-0.0143691	-0.280215	0.0512787	409	Heart	1	0.0418868
IL32	RAV_min	0.000755592	0.0422488	3.3702	0.012536	6398	0.989797	-0.000657455	-0.0127957	0.0513811	409	Heart	1	0.0432211
IL6	RASV	9.84e-05	-0.0488957	-3.8969	0.0125473	6398	0.218806	-0.0617991	-1.23171	0.0501735	409	Heart	1	0.00963867
IL6	RAV_max	7.64e-09	-0.0724726	-5.7839	0.0125301	6398	0.0924863	-0.0858466	-1.6866	0.0508992	409	Heart	0.0234848	2.7e-06
IL6	RAV_min	5.68e-08	-0.068121	-5.43499	0.0125338	6398	0.0302384	-0.110646	-2.17496	0.0508728	409	Heart	0.174582	1.66e-05
IL7R	RAV_max	0.000784659	0.0421088	3.35977	0.0125333	6398	0.513663	0.0343554	0.653748	0.0525515	409	Heart	1	0.0443778
IMMT	RAV_max	0.000365334	-0.0509713	-3.56644	0.0142919	4911	0.390509	-0.0511223	-0.859982	0.0594458	312	Heart	1	0.0258482
IMMT	RAV_min	0.000354296	-0.0510762	-3.57449	0.0142891	4911	0.124978	-0.0912864	-1.53866	0.0593286	312	Heart	1	0.0252786
IMPACT	RAV_max	0.000117978	-0.0551606	-3.85341	0.0143147	4911	0.414614	0.0483083	0.816975	0.0591307	312	Heart	1	0.0110912
IMPACT	RAV_min	5.64e-05	-0.0576829	-4.03097	0.0143099	4911	0.739454	0.0197193	0.332895	0.0592359	312	Heart	1	0.00621927
INHBC	RASV	2.8e-14	-0.0952671	-7.62461	0.0124947	6398	0.114909	-0.0802397	-1.58006	0.0507826	409	Heart	8.62e-08	2.24e-11
INHBC	RAV_max	3.65e-29	-0.140023	-11.2658	0.012429	6398	0.0236118	-0.116866	-2.27237	0.0514292	409	Heart	1.12e-22	8.63e-26
INHBC	RAV_min	3.4e-24	-0.126865	-10.1891	0.0124511	6398	0.0641472	-0.0958676	-1.85646	0.0516399	409	Heart	1.04e-17	6.07e-21
INPP5D	RAV_max	2.72e-05	-0.0601807	-4.19942	0.0143307	4911	0.778204	-0.0167793	-0.281922	0.0595175	312	Heart	1	0.00345735
INPP5D	RAV_min	6.73e-05	-0.0571665	-3.98916	0.0143305	4911	0.964397	-0.00266148	-0.0446751	0.0595742	312	Heart	1	0.00715358
IPCEF1	RAV_min	0.000369629	-0.0446803	-3.56278	0.0125409	6398	0.848493	-0.00979095	-0.191169	0.0512161	409	Heart	1	0.0260719
IRAK4	RAV_min	0.000358457	-0.0447469	-3.57084	0.0125312	6398	0.899631	0.00646954	0.126211	0.0512598	409	Heart	1	0.025495
ISM1	RASV	2.77e-05	-0.0525007	-4.19439	0.0125169	6398	0.246619	-0.0584755	-1.16036	0.0503944	409	Heart	1	0.00350686
ISM1	RAV_max	1.25e-05	-0.0547308	-4.37287	0.012516	6398	0.237389	-0.0605969	-1.18337	0.051207	409	Heart	1	0.00182108
IST1	RAV_max	0.000308167	-0.0517382	-3.61092	0.0143282	4911	0.894533	0.00793722	0.132687	0.0598189	312	Heart	1	0.0228321
IST1	RAV_min	7.36e-05	-0.0568225	-3.96763	0.0143215	4911	0.491452	-0.0412092	-0.688876	0.0598208	312	Heart	1	0.00768222
ITGA11	RAV_min	0.000563668	0.0433128	3.45026	0.0125535	6398	0.0715229	0.0935963	1.8071	0.0517936	409	Heart	1	0.0352732
ITGA5	RASV	1.16e-08	-0.0714914	-5.71336	0.012513	6398	0.291455	-0.05338	-1.05638	0.0505312	409	Heart	0.0355655	3.94e-06
ITGA5	RAV_max	1.54e-13	-0.0924416	-7.40001	0.0124921	6398	0.0436354	-0.103545	-2.02421	0.0511535	409	Heart	4.72e-07	1.12e-10
ITGA5	RAV_min	4.47e-14	-0.0944678	-7.56371	0.0124896	6398	0.0393289	-0.105948	-2.06774	0.0512388	409	Heart	1.37e-07	3.48e-11
ITGAM	RAEF	3.91e-05	-0.0516652	-4.11563	0.0125534	6398	0.0570924	-0.0965797	-1.9083	0.0506104	409	Heart	1	0.00463625
ITGAV	RAEF	5.73e-06	-0.0569114	-4.5399	0.0125358	6398	0.0528466	-0.0993106	-1.94213	0.0511349	409	Heart	1	0.000949953
ITGAV	RAV_max	4.74e-05	0.0510469	4.07084	0.0125397	6398	0.0611094	0.0971054	1.87817	0.0517021	409	Heart	1	0.00541208
ITGAV	RAV_min	3.76e-07	0.0637292	5.08594	0.0125305	6398	0.0150281	0.126134	2.44261	0.0516391	409	Heart	1	8.96e-05
ITGB6	RAV_min	0.000250267	0.0459204	3.66406	0.0125327	6398	0.371884	0.0459933	0.893989	0.0514473	409	Heart	1	0.0195823
JPT2	RAV_max	0.00073327	-0.0483816	-3.37897	0.0143184	4911	0.759665	0.0182516	0.306209	0.0596049	312	Heart	1	0.0423106
JPT2	RAV_min	0.000462503	-0.0501571	-3.50396	0.0143144	4911	0.473084	-0.0428245	-0.718408	0.0596103	312	Heart	1	0.030648
KCTD5	RAV_max	3.15e-05	-0.0596336	-4.16624	0.0143135	4911	0.517386	0.0383625	0.648172	0.0591857	312	Heart	1	0.0038932
KCTD5	RAV_min	0.000166624	-0.0539376	-3.76781	0.0143154	4911	0.787354	0.0160027	0.269998	0.0592696	312	Heart	1	0.014453
KDR	RASV	3.11e-05	-0.0523265	-4.16846	0.012553	6398	0.00521628	-0.140351	-2.80933	0.0499589	409	Heart	1	0.00384898
KDR	RAV_max	1.89e-14	-0.0960437	-7.67552	0.012513	6398	0.0110355	-0.129881	-2.55388	0.0508563	409	Heart	5.82e-08	1.54e-11
KDR	RAV_min	2.84e-15	-0.0990409	-7.91743	0.0125092	6398	0.0661575	-0.0942588	-1.84256	0.0511563	409	Heart	8.72e-09	2.51e-12
KHK	RASV	0.00033635	-0.051313	-3.58811	0.0143008	4911	0.952397	0.00353022	0.0597483	0.0590849	312	Heart	1	0.0243399
KHK	RAV_max	6.13e-09	-0.0831171	-5.8236	0.0142725	4911	0.618906	-0.02988	-0.497937	0.0600076	312	Heart	0.0188241	2.21e-06
KHK	RAV_min	1.45e-08	-0.0810169	-5.67657	0.0142722	4911	0.342419	-0.0570468	-0.950956	0.0599889	312	Heart	0.0446532	4.84e-06
KIAA0319	RAV_max	0.000456848	-0.0502017	-3.50724	0.0143137	4911	0.079538	-0.104353	-1.75955	0.0593063	312	Heart	1	0.030392
KIT	RAV_min	0.000707664	0.0424625	3.38825	0.0125323	6398	0.714057	-0.0188156	-0.366681	0.0513132	409	Heart	1	0.0412875
KLB	RASV	0.000552047	0.0433104	3.45589	0.0125323	6398	0.0621111	0.0935002	1.87092	0.0499756	409	Heart	1	0.0347681
KLB	RAV_max	8.52e-05	0.0492622	3.9317	0.0125295	6398	0.130683	0.0770395	1.51463	0.0508636	409	Heart	1	0.00862196
KLKB1	RAV_max	2.36e-05	-0.0605151	-4.23227	0.0142985	4911	0.127206	-0.0910645	-1.5296	0.0595348	312	Heart	1	0.00307679
KLKB1	RAV_min	3.94e-05	-0.0588287	-4.11472	0.0142971	4911	0.575132	-0.0335514	-0.561145	0.059791	312	Heart	1	0.00466795
KRT18	RASV	7.56e-11	-0.0814413	-6.52022	0.0124906	6398	0.0209037	-0.116277	-2.31921	0.0501364	409	Heart	0.000232201	3.83e-08
KRT18	RAV_max	6.49e-13	-0.0899281	-7.20459	0.0124821	6398	0.000830234	-0.170353	-3.36898	0.0505651	409	Heart	1.99e-06	4.39e-10
KRT18	RAV_min	5.42e-09	-0.0730183	-5.84182	0.0124993	6398	0.00102333	-0.167732	-3.30921	0.0506864	409	Heart	0.0166448	1.97e-06
KYNU	RASV	1.18e-09	-0.0762976	-6.09219	0.0125238	6398	0.922094	-0.00504728	-0.0978601	0.0515764	409	Heart	0.00362109	4.89e-07
KYNU	RAV_max	6.86e-16	-0.10115	-8.09404	0.0124968	6398	0.395869	-0.0445073	-0.849967	0.0523635	409	Heart	2.11e-09	6.46e-13
KYNU	RAV_min	7.83e-13	-0.0898085	-7.17877	0.0125103	6398	0.222229	-0.0640766	-1.22259	0.0524106	409	Heart	2.41e-06	5.23e-10
LAIR1	RASV	1.23e-05	-0.0548501	-4.37595	0.0125344	6398	0.0414387	-0.102615	-2.04593	0.0501555	409	Heart	1	0.0018004
LAIR1	RAV_max	9.23e-05	-0.0490567	-3.91239	0.0125388	6398	0.0294234	-0.111325	-2.18587	0.0509293	409	Heart	1	0.0091729
LAMP1	RAV_max	0.00083607	-0.0478592	-3.34265	0.0143178	4911	0.059286	-0.111645	-1.89351	0.0589622	312	Heart	1	0.0463689
LAMP2	RASV	9.94e-07	-0.0613017	-4.8977	0.0125164	6398	0.97899	0.0013268	0.0263528	0.0503475	409	Heart	1	0.000210343
LAMP2	RAV_max	1.16e-09	-0.0762163	-6.09526	0.0125042	6398	0.324281	-0.0504322	-0.986956	0.0510987	409	Heart	0.00355254	4.8e-07
LAMP2	RAV_min	1.77e-09	-0.0753543	-6.02598	0.0125049	6398	0.248893	-0.0590923	-1.15478	0.0511719	409	Heart	0.00545215	7.13e-07
LAMP3	RASV	6.57e-06	-0.0565307	-4.51088	0.0125321	6398	0.192961	-0.0654745	-1.30414	0.0502051	409	Heart	1	0.00106637
LAMP3	RAV_max	5.51e-08	-0.0681356	-5.44056	0.0125236	6398	0.0659386	-0.0938755	-1.84406	0.050907	409	Heart	0.169238	1.61e-05
LAMP3	RAV_min	2.15e-05	-0.0533004	-4.25219	0.0125348	6398	0.137788	-0.0759659	-1.48716	0.0510813	409	Heart	1	0.00284947
LAP3	RAV_max	0.000900115	-0.0416275	-3.32158	0.0125324	6398	0.693992	-0.0203403	-0.393737	0.0516595	409	Heart	1	0.0487684
LAP3	RAV_min	0.000156862	-0.0473878	-3.78221	0.0125291	6398	0.798004	-0.013257	-0.256107	0.0517634	409	Heart	1	0.0138034
LAT	RAV_min	0.000159211	-0.0473354	-3.7785	0.0125276	6398	0.719068	-0.0185414	-0.359968	0.0515085	409	Heart	1	0.013961
LAT2	RAV_min	0.000607528	-0.0430184	-3.42995	0.012542	6398	0.464691	0.0377935	0.73187	0.0516396	409	Heart	1	0.0371277
LATS1	RAV_min	0.000865318	-0.0477189	-3.33307	0.0143168	4911	0.503293	-0.0396659	-0.670154	0.0591892	312	Heart	1	0.0474802
LBP	RAV_max	1.27e-05	-0.0547617	-4.3691	0.0125339	6398	0.194097	-0.0660965	-1.30081	0.0508118	409	Heart	1	0.00184782
LBP	RAV_min	6.36e-05	-0.0501671	-4.00158	0.0125368	6398	0.301665	-0.0526939	-1.03425	0.0509489	409	Heart	1	0.00684714
LBR	RAV_max	9.73e-07	-0.061464	-4.90192	0.0125388	6398	0.674182	0.0213946	0.420735	0.0508506	409	Heart	1	0.000206458
LBR	RAV_min	1.31e-07	-0.0662229	-5.2831	0.0125349	6398	0.770005	0.0149075	0.292574	0.0509529	409	Heart	0.403145	3.51e-05
LCAT	RASV	4.14e-09	-0.0842997	-5.88901	0.0143147	4911	0.2392	-0.0685959	-1.17941	0.058161	312	Heart	0.0127333	1.55e-06
LCAT	RAV_max	1.51e-17	-0.122061	-8.55893	0.0142612	4911	0.00572613	-0.162739	-2.78378	0.0584597	312	Heart	4.63e-11	1.66e-14
LCAT	RAV_min	8.75e-15	-0.111082	-7.78059	0.0142768	4911	0.00122818	-0.190069	-3.26444	0.0582241	312	Heart	2.69e-08	7.36e-12
LDLR	RASV	2.24e-18	-0.109924	-8.77099	0.0125327	6398	0.107964	-0.0815347	-1.61114	0.0506067	409	Heart	6.89e-12	2.66e-15
LDLR	RAV_max	1.47e-31	-0.146588	-11.7512	0.0124743	6398	0.0336487	-0.10936	-2.13185	0.0512982	409	Heart	4.52e-25	3.94e-28
LDLR	RAV_min	4.86e-23	-0.124157	-9.92278	0.0125124	6398	0.111834	-0.082116	-1.59364	0.0515275	409	Heart	1.49e-16	7.95e-20
LDLRAP1	RAV_max	0.000202367	-0.0532328	-3.71886	0.0143143	4911	0.857715	-0.0107137	-0.179444	0.0597053	312	Heart	1	0.0167188
LDLRAP1	RAV_min	9.57e-05	-0.0558727	-3.90461	0.0143094	4911	0.246399	-0.0692468	-1.16149	0.059619	312	Heart	1	0.00942608
LEO1	RAV_max	9.35e-05	-0.0558773	-3.91013	0.0142904	4911	0.781157	-0.0165465	-0.27807	0.0595049	312	Heart	1	0.00925645
LEP	RAEF	9.16e-06	0.0557465	4.43972	0.0125563	6398	0.0961269	0.0851842	1.66799	0.05107	409	Heart	1	0.00140741
LEP	RASV	1.02e-29	-0.141672	-11.3801	0.0124492	6398	0.00254227	-0.153067	-3.0381	0.0503826	409	Heart	3.12e-23	2.49e-26
LEP	RAV_max	4.16e-59	-0.201797	-16.3809	0.012319	6398	0.000102515	-0.199422	-3.92531	0.0508041	409	Heart	1.28e-52	3.71e-55
LEP	RAV_min	1.95e-50	-0.186189	-15.067	0.0123574	6398	0.000320575	-0.18532	-3.63076	0.0510417	409	Heart	6.01e-44	1.14e-46
LEPR	RASV	8.05e-05	0.049465	3.94547	0.0125372	6398	0.416426	0.0412331	0.81351	0.0506854	409	Heart	1	0.00825169
LEPR	RAV_max	9.04e-10	0.0767843	6.1348	0.0125162	6398	0.277774	0.0559429	1.08686	0.0514718	409	Heart	0.00277647	3.82e-07
LEPR	RAV_min	1.86e-08	0.0705255	5.63219	0.0125219	6398	0.259984	0.0581677	1.12808	0.0515633	409	Heart	0.0569956	6.04e-06
LGALS1	RASV	4.17e-06	-0.0577348	-4.60695	0.0125321	6398	0.230284	-0.0604184	-1.20152	0.0502849	409	Heart	1	0.000724453
LGALS1	RAV_max	6.59e-09	-0.0727317	-5.80902	0.0125205	6398	0.0921865	-0.0861079	-1.68816	0.051007	409	Heart	0.0202353	2.36e-06
LGALS1	RAV_min	2.58e-07	-0.0646086	-5.15741	0.0125273	6398	0.111421	-0.0815669	-1.59548	0.0511237	409	Heart	0.792425	6.42e-05
LGALS3BP	RAV_max	6.61e-05	-0.0571237	-3.9935	0.0143042	4911	0.0641609	-0.107901	-1.85815	0.0580693	312	Heart	1	0.00705259
LGALS3BP	RAV_min	1.99e-05	-0.061058	-4.27036	0.0142981	4911	0.068774	-0.106183	-1.82669	0.0581283	312	Heart	1	0.0026768
LGALS4	RASV	0.000595589	-0.0431411	-3.43534	0.012558	6398	0.0335638	-0.107504	-2.13287	0.0504034	409	Heart	1	0.0366452
LGALS8	RAV_min	0.000213603	-0.0464379	-3.7045	0.0125355	6398	0.733258	-0.0176317	-0.341041	0.0516995	409	Heart	1	0.0174037
LGALS9	RASV	2.92e-07	-0.0642246	-5.13409	0.0125094	6398	0.0935742	-0.0851783	-1.68098	0.0506719	409	Heart	0.896779	7.17e-05
LGALS9	RAV_max	1.88e-11	-0.0840307	-6.72696	0.0124916	6398	0.0225959	-0.117522	-2.28936	0.0513338	409	Heart	5.79e-05	1.05e-08
LGALS9	RAV_min	1.1e-08	-0.0715381	-5.72135	0.0125037	6398	0.0361954	-0.108224	-2.10204	0.0514851	409	Heart	0.0339404	3.77e-06
LHPP	RAV_max	0.00046888	-0.0439017	-3.49975	0.0125442	6398	0.39813	-0.0430014	-0.845903	0.0508349	409	Heart	1	0.0309658
LHPP	RAV_min	0.000213565	-0.046465	-3.70454	0.0125427	6398	0.505756	-0.0339363	-0.666081	0.0509492	409	Heart	1	0.0174014
LILRA5	RAV_max	2.46e-07	-0.0646329	-5.16648	0.01251	6398	0.132772	-0.076843	-1.50643	0.0510099	409	Heart	0.755076	6.15e-05
LILRA5	RAV_min	1.79e-06	-0.0598232	-4.78062	0.0125137	6398	0.09424	-0.0856745	-1.67756	0.0510708	409	Heart	1	0.00035077
LILRB4	RAV_max	0.000115223	-0.0483468	-3.85847	0.01253	6398	0.61117	-0.0260077	-0.508817	0.051114	409	Heart	1	0.0108865
LMNB2	RASV	0.00032499	-0.0514394	-3.59708	0.0143003	4911	0.00101071	-0.194896	-3.3213	0.0586807	312	Heart	1	0.0237425
LONP1	RAV_max	0.000735815	-0.0483343	-3.37802	0.0143085	4911	0.751648	-0.0185768	-0.316768	0.0586448	312	Heart	1	0.0424152
LONP1	RAV_min	5.34e-05	-0.0578205	-4.04381	0.0142985	4911	0.298354	-0.0610449	-1.04184	0.0585934	312	Heart	1	0.00595001
LPCAT2	RASV	0.000526357	-0.0434643	-3.46874	0.0125303	6398	0.92942	-0.0044245	-0.0886322	0.0499197	409	Heart	1	0.0336023
LPL	RASV	4.98e-13	0.0905727	7.24105	0.0125082	6398	0.0934969	0.083361	1.68137	0.0495791	409	Heart	1.53e-06	3.42e-10
LPL	RAV_max	8.74e-22	0.120034	9.62591	0.0124699	6398	0.0165195	0.120846	2.40772	0.0501912	409	Heart	2.68e-15	1.31e-18
LPL	RAV_min	7.22e-18	0.107849	8.63676	0.0124872	6398	0.0236493	0.114331	2.27176	0.0503271	409	Heart	2.22e-11	8.21e-15
LRCH4	RAV_max	3.93e-06	-0.0662683	-4.62017	0.0143433	4911	0.250804	0.06759	1.1507	0.0587381	312	Heart	1	0.000689573
LRCH4	RAV_min	4.61e-06	-0.0657821	-4.58702	0.0143409	4911	0.458151	0.0437296	0.742888	0.0588643	312	Heart	1	0.000789184
LRPAP1	RAV_max	2.41e-05	-0.0529444	-4.2261	0.012528	6398	0.244579	-0.059755	-1.16539	0.0512746	409	Heart	1	0.00313514
LRPAP1	RAV_min	7.47e-07	-0.0620278	-4.95377	0.0125213	6398	0.768552	-0.0151526	-0.294476	0.0514561	409	Heart	1	0.000163737
LRRC25	RASV	0.000602909	-0.0430548	-3.43202	0.012545	6398	0.412265	0.0415154	0.820801	0.0505792	409	Heart	1	0.0369486
LRRC25	RAV_max	0.000158238	-0.0474136	-3.78003	0.0125432	6398	0.681675	0.0211122	0.410488	0.0514318	409	Heart	1	0.0138951
LRRC25	RAV_min	0.000358292	-0.0447963	-3.57096	0.0125446	6398	0.918854	-0.00525417	-0.101944	0.0515398	409	Heart	1	0.0254868
LRRC38	RAV_max	0.000220009	-0.0529719	-3.69763	0.0143259	4911	0.787663	0.0157791	0.269595	0.0585288	312	Heart	1	0.0177934
LSP1	RASV	9.04e-05	-0.0491168	-3.91763	0.0125374	6398	0.191357	0.0650519	1.30887	0.049701	409	Heart	1	0.00901635
LSP1	RAV_max	3.1e-09	-0.0742924	-5.93458	0.0125185	6398	0.445419	0.0386353	0.763854	0.0505795	409	Heart	0.0095253	1.19e-06
LSP1	RAV_min	1.74e-08	-0.070663	-5.64323	0.0125217	6398	0.929005	-0.00452128	-0.0891542	0.050713	409	Heart	0.0534745	5.7e-06
LTBP2	RAV_max	6.82e-05	0.050156	3.98511	0.0125858	6398	0.523327	0.0328722	0.638806	0.0514587	409	Heart	1	0.00722949
LTBP2	RAV_min	0.000145476	0.0478434	3.80097	0.0125872	6398	0.701017	0.0198163	0.384233	0.0515736	409	Heart	1	0.0130326
LTBP3	RAV_max	6.52e-07	-0.0623582	-4.98021	0.0125212	6398	0.721899	-0.01827	-0.356181	0.0512942	409	Heart	1	0.000145316
LTBP3	RAV_min	1.98e-07	-0.0651869	-5.2071	0.0125188	6398	0.819195	-0.0117562	-0.228736	0.0513964	409	Heart	0.607713	5.07e-05
LY6D	RASV	0.00012344	-0.0480927	-3.84156	0.0125191	6398	0.378457	-0.0442095	-0.881755	0.0501381	409	Heart	1	0.0114914
LYAR	RAV_max	0.000110286	-0.0484868	-3.86919	0.0125315	6398	0.698642	-0.0200185	-0.387442	0.0516686	409	Heart	1	0.0105298
LYAR	RAV_min	0.000259647	-0.0458031	-3.65461	0.012533	6398	0.499316	-0.0349907	-0.676202	0.051746	409	Heart	1	0.0201184
LYN	RAV_min	0.000436936	-0.0440986	-3.51855	0.0125332	6398	0.63016	0.0248542	0.481884	0.051577	409	Heart	1	0.0294348
LZTFL1	RAV_min	8.82e-05	-0.0561192	-3.92423	0.0143007	4911	0.140331	-0.0876248	-1.47861	0.0592617	312	Heart	1	0.00885215
MAD1L1	RASV	7.86e-07	-0.0619624	-4.94368	0.0125337	6398	0.458776	-0.0369828	-0.741606	0.0498686	409	Heart	1	0.000171241
MAD1L1	RAV_max	1.05e-12	-0.0892891	-7.13834	0.0125084	6398	0.964758	0.00224208	0.0442119	0.0507121	409	Heart	3.22e-06	6.9e-10
MAD1L1	RAV_min	9.9e-11	-0.0811016	-6.4793	0.012517	6398	0.653157	0.022844	0.44973	0.0507951	409	Heart	0.000304245	4.92e-08
MAPK13	RAV_max	0.000309834	-0.0516423	-3.60952	0.0143072	4911	0.00982751	0.150432	2.59901	0.0578805	312	Heart	1	0.0229238
MAPK13	RAV_min	0.000680973	-0.0486326	-3.39931	0.0143066	4911	0.00221977	0.177975	3.08668	0.0576591	312	Heart	1	0.0402145
MASP1	RAV_max	0.000600888	-0.0429985	-3.43293	0.0125253	6398	0.811245	0.0122775	0.238984	0.0513737	409	Heart	1	0.0368699
MASP1	RAV_min	6.2e-05	-0.0501823	-4.00785	0.012521	6398	0.930436	-0.00449646	-0.0873533	0.0514744	409	Heart	1	0.00670115
MAX	RAV_min	2.81e-05	-0.0525088	-4.19145	0.0125276	6398	0.96757	0.00208529	0.0406828	0.0512573	409	Heart	1	0.00354576
MCAM	RAV_max	1.13e-05	0.0551038	4.39418	0.0125402	6398	0.639578	-0.0242271	-0.468658	0.0516945	409	Heart	1	0.00167969
MDK	RAV_min	0.000113936	-0.0483877	-3.86122	0.0125317	6398	0.170758	-0.0700802	-1.37232	0.0510669	409	Heart	1	0.0107981
MECR	RAV_min	0.000101511	-0.055625	-3.89015	0.0142989	4911	0.470936	-0.0425804	-0.721902	0.0589836	312	Heart	1	0.009864
MED18	RAV_min	0.00024837	-0.045947	-3.66601	0.0125332	6398	0.808983	0.0124881	0.241903	0.0516244	409	Heart	1	0.0194701
MEGF10	RAV_max	4.08e-08	0.068777	5.49396	0.0125187	6398	0.139152	0.0751453	1.48201	0.050705	409	Heart	0.125406	1.23e-05
MEGF10	RAV_min	4.16e-09	0.0736559	5.88578	0.0125142	6398	0.20826	0.0640832	1.26047	0.0508408	409	Heart	0.0127893	1.55e-06
MEGF9	RAV_min	0.000250049	-0.0459824	-3.66428	0.0125488	6398	0.00964863	-0.130743	-2.60111	0.0502644	409	Heart	1	0.0195682
MEP1A	RASV	3.23e-07	-0.0731422	-5.11679	0.0142946	4911	0.0676386	-0.107691	-1.83427	0.0587104	312	Heart	0.991286	7.83e-05
MEP1A	RAV_max	1.5e-07	-0.0751954	-5.2604	0.0142946	4911	0.0831571	-0.103775	-1.73865	0.0596871	312	Heart	0.460434	3.96e-05
MEP1A	RAV_min	0.000244909	-0.0525304	-3.67024	0.0143125	4911	0.143517	-0.0877508	-1.46679	0.059825	312	Heart	1	0.019265
MET	RASV	2.31e-05	0.0530849	4.23536	0.0125337	6398	0.108302	-0.0815637	-1.60959	0.0506735	409	Heart	1	0.0030319
MET	RAV_max	1.02e-06	0.061295	4.89246	0.0125285	6398	0.566223	-0.0296498	-0.574116	0.0516442	409	Heart	1	0.000215204
METAP2	RAV_max	0.000133956	-0.047903	-3.8214	0.0125354	6398	0.799331	0.0129536	0.254387	0.0509207	409	Heart	1	0.0122335
METAP2	RAV_min	4.95e-05	-0.0508933	-4.06059	0.0125335	6398	0.966337	-0.00215464	-0.0422303	0.0510213	409	Heart	1	0.00560443
MFAP5	RASV	5.54e-07	-0.0627633	-5.01189	0.0125229	6398	0.00710816	-0.134108	-2.70614	0.0495569	409	Heart	1	0.000125895
MFAP5	RAV_max	8.12e-07	-0.0618375	-4.93744	0.0125242	6398	0.0238532	-0.114554	-2.26843	0.0504992	409	Heart	1	0.000176276
MFAP5	RAV_min	0.000491406	-0.0437158	-3.4872	0.0125361	6398	0.127329	-0.0775876	-1.528	0.0507772	409	Heart	1	0.0320198
MFGE8	RASV	0.000232686	-0.0461301	-3.6827	0.0125262	6398	0.0982906	-0.08303	-1.65719	0.0501028	409	Heart	1	0.0185449
MFGE8	RAV_max	1.13e-08	-0.0715229	-5.71815	0.012508	6398	0.164055	-0.0710582	-1.39421	0.0509667	409	Heart	0.0345825	3.84e-06
MFGE8	RAV_min	2.99e-07	-0.0641947	-5.12975	0.0125142	6398	0.694629	-0.0201078	-0.392874	0.0511812	409	Heart	0.9176	7.32e-05
MIF	RAV_max	0.000131609	-0.0479306	-3.82577	0.0125284	6398	0.359497	0.0466914	0.917413	0.0508947	409	Heart	1	0.0120665
MIF	RAV_min	7.2e-06	-0.0562466	-4.49153	0.0125228	6398	0.610821	0.0259901	0.509316	0.0510294	409	Heart	1	0.00115081
MINK1	RAV_min	0.000352046	-0.0512207	-3.57616	0.0143228	4911	0.950875	0.00370294	0.0616614	0.0600528	312	Heart	1	0.025159
MMP12	RASV	1.44e-06	-0.0605167	-4.82414	0.0125446	6398	0.942054	-0.00368191	-0.0727362	0.0506201	409	Heart	1	0.000289919
MMP12	RAV_max	0.000413583	-0.0443611	-3.53313	0.0125558	6398	0.416999	-0.04176	-0.812509	0.0513964	409	Heart	1	0.0282925
MMP7	RAV_max	2.28e-07	-0.0649624	-5.18076	0.0125392	6398	0.00752494	-0.136418	-2.6868	0.0507733	409	Heart	0.699727	5.74e-05
MMP7	RAV_min	6.73e-08	-0.0677577	-5.40473	0.0125368	6398	0.0233472	-0.116117	-2.27674	0.0510013	409	Heart	0.206626	1.93e-05
MMP8	RASV	0.000105105	-0.0486143	-3.88093	0.0125265	6398	0.224075	0.0611667	1.21771	0.0502309	409	Heart	1	0.0101412
MMP8	RAV_max	0.000163718	-0.0472493	-3.77153	0.0125279	6398	0.762542	0.0154613	0.302357	0.0511361	409	Heart	1	0.0142617
MMP8	RAV_min	0.000870077	-0.041741	-3.33106	0.0125308	6398	0.580098	-0.0283603	-0.553709	0.0512187	409	Heart	1	0.0476587
MMP9	RASV	3.71e-06	-0.0579889	-4.63098	0.012522	6398	0.634983	0.0237529	0.4751	0.0499956	409	Heart	1	0.000656031
MMP9	RAV_max	8.3e-08	-0.0671663	-5.3667	0.0125154	6398	0.434417	-0.0397338	-0.78247	0.05078	409	Heart	0.255037	2.34e-05
MMP9	RAV_min	8.14e-07	-0.061809	-4.93697	0.0125196	6398	0.0622582	-0.0947794	-1.86986	0.050688	409	Heart	1	0.000176646
MNDA	RAV_max	0.000551177	-0.0433802	-3.45632	0.012551	6398	0.477715	0.0360268	0.710672	0.050694	409	Heart	1	0.0347285
MNDA	RAV_min	0.000391139	-0.0445268	-3.54788	0.0125503	6398	0.832441	0.0107594	0.211715	0.0508202	409	Heart	1	0.0271672
MPHOSPH8	RAV_min	0.000501402	-0.043624	-3.4818	0.0125292	6398	0.330831	-0.049895	-0.973665	0.0512445	409	Heart	1	0.0324707
MPI	RAV_min	0.000517599	-0.0435411	-3.47326	0.0125361	6398	0.57816	-0.0286601	-0.556546	0.0514964	409	Heart	1	0.0332053
MPIG6B	RAV_min	0.00038818	-0.0444636	-3.54988	0.0125254	6398	0.567887	-0.0291403	-0.571655	0.0509753	409	Heart	1	0.0270234
MPO	RASV	0.000333256	-0.044969	-3.58993	0.0125264	6398	0.0105644	0.126806	2.56929	0.0493546	409	Heart	1	0.0241864
MPO	RAV_max	1.34e-06	-0.0605688	-4.83903	0.0125167	6398	0.00203788	0.155166	3.10574	0.0499611	409	Heart	1	0.000271619
MPO	RAV_min	2.25e-06	-0.0592616	-4.73426	0.0125176	6398	0.0108724	0.128603	2.55915	0.0502523	409	Heart	1	0.000426752
MPRIP	RASV	0.000889586	-0.0476289	-3.32535	0.014323	4911	0.910436	0.00648592	0.112587	0.0576083	312	Heart	1	0.0483814
MPRIP	RAV_max	4.13e-06	-0.0659716	-4.61008	0.0143103	4911	0.708256	-0.0219196	-0.374568	0.0585197	312	Heart	1	0.000718751
MPRIP	RAV_min	6.09e-06	-0.0647906	-4.52808	0.0143086	4911	0.833227	-0.0123454	-0.210755	0.0585773	312	Heart	1	0.00100061
MRC1	RAV_max	5.55e-05	-0.0577895	-4.03466	0.0143232	4911	0.0427573	-0.120578	-2.03503	0.0592511	312	Heart	1	0.00614031
MRC1	RAV_min	0.000462393	-0.0501997	-3.50402	0.0143263	4911	0.0205115	-0.137846	-2.32964	0.0591704	312	Heart	1	0.0306427
MRI1	RAV_min	0.000704088	-0.0484813	-3.39015	0.0143006	4911	0.391995	-0.0512812	-0.857286	0.0598181	312	Heart	1	0.0411422
MSR1	RASV	2.2e-12	-0.0879815	-7.03491	0.0125064	6398	0.728528	0.0175301	0.347336	0.0504703	409	Heart	6.77e-06	1.39e-09
MSR1	RAV_max	5.74e-11	-0.0821066	-6.56156	0.0125133	6398	0.947729	0.00336505	0.0656014	0.0512954	409	Heart	0.000176443	2.96e-08
MSR1	RAV_min	1.5e-06	-0.0603558	-4.81591	0.0125326	6398	0.744787	-0.0167391	-0.325753	0.0513859	409	Heart	1	0.000300408
MSRA	RAV_min	8.11e-05	-0.0494316	-3.94369	0.0125343	6398	0.930971	-0.00444598	-0.08668	0.0512919	409	Heart	1	0.00829905
MSTN	RASV	0.000299547	-0.0453079	-3.61769	0.012524	6398	0.927782	-0.00461224	-0.0906953	0.0508543	409	Heart	1	0.0223536
MTDH	RAV_max	0.000554569	-0.0494201	-3.4552	0.0143031	4911	0.841051	-0.0119846	-0.200729	0.0597055	312	Heart	1	0.0348842
MTDH	RAV_min	0.000195281	-0.0532993	-3.72788	0.0142975	4911	0.111392	-0.0950077	-1.59683	0.0594975	312	Heart	1	0.0162743
MTHFSD	RAV_max	0.000165123	-0.0539558	-3.77008	0.0143116	4911	0.742208	0.0194503	0.329245	0.0590754	312	Heart	1	0.0143512
MTHFSD	RAV_min	0.000137079	-0.0546064	-3.81641	0.0143083	4911	0.825051	-0.0130827	-0.221254	0.0591298	312	Heart	1	0.0124602
MTSS2	RAV_max	0.000579015	-0.0493304	-3.44352	0.0143256	4911	0.370175	-0.0534808	-0.897541	0.059586	312	Heart	1	0.0359353
MTSS2	RAV_min	0.00018161	-0.053644	-3.74619	0.0143196	4911	0.0808206	-0.104079	-1.75206	0.059404	312	Heart	1	0.015426
MUC13	RASV	0.000849963	-0.0418068	-3.33758	0.0125261	6398	0.893538	-0.00674484	-0.133917	0.0503658	409	Heart	1	0.0469053
MUC13	RAV_max	0.000501575	-0.0436109	-3.4817	0.0125257	6398	0.746145	0.0165788	0.323958	0.0511757	409	Heart	1	0.0324778
MVK	RAV_max	6e-07	-0.0625539	-4.99638	0.0125198	6398	0.639487	-0.0240139	-0.468786	0.0512257	409	Heart	1	0.000135056
MVK	RAV_min	2.53e-07	-0.0646031	-5.16077	0.0125181	6398	0.282772	-0.0551366	-1.07561	0.0512608	409	Heart	0.778384	6.32e-05
MXRA8	RASV	1.7e-05	0.0615376	4.30482	0.014295	4911	0.102269	0.0971392	1.63914	0.0592623	312	Heart	1	0.00235949
MXRA8	RAV_max	8.35e-11	0.0928296	6.50856	0.0142627	4911	0.0150926	0.146383	2.4447	0.0598775	312	Heart	0.000256445	4.2e-08
MXRA8	RAV_min	2.16e-10	0.090756	6.36321	0.0142626	4911	0.0296369	0.131248	2.1857	0.0600483	312	Heart	0.000662473	1.02e-07
MYDGF	RAV_max	0.000780316	-0.048112	-3.3618	0.0143114	4911	0.899818	0.00746896	0.126002	0.0592764	312	Heart	1	0.0442049
MYDGF	RAV_min	0.000240789	-0.0525664	-3.67458	0.0143054	4911	0.415829	-0.0482868	-0.814847	0.0592588	312	Heart	1	0.0190218
MYH9	RAV_max	0.000231641	-0.0527682	-3.68449	0.0143217	4911	0.692452	0.0238162	0.395924	0.0601535	312	Heart	1	0.0184776
MYH9	RAV_min	0.00012602	-0.0549381	-3.83719	0.0143173	4911	0.99143	-0.000647397	-0.0107507	0.060219	312	Heart	1	0.0116732
MYOM2	RASV	0.000440107	0.0503123	3.51719	0.0143047	4911	0.794312	-0.0151004	-0.260955	0.0578659	312	Heart	1	0.0295955
MYOM2	RAV_max	4.5e-06	0.0656404	4.59209	0.0142942	4911	0.530818	-0.0368734	-0.627512	0.0587613	312	Heart	1	0.000773698
MYOM2	RAV_min	8.15e-05	0.0563882	3.94337	0.0142995	4911	0.555205	-0.0347394	-0.590665	0.058814	312	Heart	1	0.00832471
MYOM3	RAV_max	1.43e-05	0.0620587	4.34431	0.014285	4911	0.324591	-0.0580316	-0.986743	0.0588113	312	Heart	1	0.00203505
MYOM3	RAV_min	2.11e-05	0.0608055	4.25709	0.0142834	4911	0.514561	-0.0384452	-0.652554	0.0589149	312	Heart	1	0.00280988
MZB1	RAV_max	3.16e-05	-0.0521894	-4.16479	0.0125311	6398	0.111085	-0.0811185	-1.59698	0.0507948	409	Heart	1	0.00390064
MZB1	RAV_min	1.29e-05	-0.0546854	-4.36459	0.0125293	6398	0.0756218	-0.0905878	-1.78146	0.0508504	409	Heart	1	0.00187805
NAA80	RAV_max	2.7e-05	-0.0601591	-4.2013	0.0143192	4911	0.960161	0.00295903	0.0499945	0.059187	312	Heart	1	0.00343422
NAA80	RAV_min	2.19e-06	-0.0678354	-4.74064	0.0143093	4911	0.52242	-0.0379076	-0.640397	0.0591939	312	Heart	1	0.000417904
NADK	RAV_max	8.79e-05	-0.0492153	-3.92419	0.0125415	6398	0.516051	0.0333229	0.650041	0.0512628	409	Heart	1	0.00883365
NADK	RAV_min	5.83e-05	-0.0504441	-4.02245	0.0125407	6398	0.861204	0.00899039	0.174958	0.0513859	409	Heart	1	0.0063812
NAGPA	RAV_max	0.000160785	-0.0540209	-3.77674	0.0143036	4911	0.117988	-0.0919345	-1.56793	0.0586343	312	Heart	1	0.0140624
NAGPA	RAV_min	0.000771259	-0.0481371	-3.36503	0.0143051	4911	0.0639391	-0.108946	-1.85971	0.0585823	312	Heart	1	0.0438422
NBL1	RASV	3.06e-05	-0.0523718	-4.17194	0.0125533	6398	0.265989	-0.0564358	-1.11396	0.0506625	409	Heart	1	0.00380153
NBL1	RAV_max	0.000140144	-0.0478443	-3.81023	0.0125568	6398	0.281762	-0.0554977	-1.07787	0.0514882	409	Heart	1	0.0126646
NBN	RAV_max	4.61e-05	-0.0511371	-4.07736	0.0125417	6398	0.65359	0.0227341	0.449129	0.0506182	409	Heart	1	0.00529668
NBN	RAV_min	0.00011621	-0.0483719	-3.85638	0.0125433	6398	0.953929	0.00293257	0.0578106	0.0507272	409	Heart	1	0.0109599
NCF2	RAV_max	1.85e-05	-0.0536914	-4.28542	0.0125289	6398	0.139106	0.0748407	1.48218	0.0504937	409	Heart	1	0.00252446
NCF2	RAV_min	7.73e-05	-0.0495635	-3.95514	0.0125314	6398	0.500343	0.0342034	0.674583	0.0507029	409	Heart	1	0.00799695
NCS1	RAV_max	0.000542578	-0.0434158	-3.46056	0.0125459	6398	0.350489	-0.0481287	-0.93477	0.0514872	409	Heart	1	0.0343409
NECTIN4	RASV	9.37e-05	-0.048982	-3.90879	0.0125312	6398	0.300909	-0.0524368	-1.03587	0.0506209	409	Heart	1	0.00927464
NFATC3	RAV_min	0.000100293	-0.048771	-3.89234	0.01253	6398	0.796551	-0.0131624	-0.257992	0.0510186	409	Heart	1	0.00977905
NFKB1	RAV_min	0.000498909	-0.0499039	-3.48368	0.0143251	4911	0.664979	-0.0259618	-0.433493	0.0598898	312	Heart	1	0.0323583
NFKBIE	RAV_max	1.96e-05	-0.0535356	-4.27315	0.0125284	6398	0.475335	-0.0365324	-0.714523	0.0511284	409	Heart	1	0.00264111
NFKBIE	RAV_min	0.00012882	-0.0480099	-3.83106	0.0125318	6398	0.262998	-0.0573665	-1.12096	0.0511761	409	Heart	1	0.011866
NGRN	RAV_max	0.00020794	-0.053094	-3.71197	0.0143034	4911	0.904213	-0.00719595	-0.120446	0.059744	312	Heart	1	0.0170572
NGRN	RAV_min	0.000501124	-0.0498103	-3.48249	0.0143031	4911	0.718737	-0.021551	-0.360499	0.059781	312	Heart	1	0.0324588
NHLRC3	RAEF	0.000242046	0.0525554	3.67325	0.0143076	4911	0.675454	-0.0243093	-0.419099	0.0580038	312	Heart	1	0.0190941
NHLRC3	RAV_max	5.93e-09	-0.0832699	-5.82904	0.0142853	4911	0.16967	-0.0798148	-1.37669	0.0579758	312	Heart	0.0182246	2.15e-06
NHLRC3	RAV_min	1.66e-10	-0.0913917	-6.40339	0.0142724	4911	0.202678	-0.0741205	-1.27685	0.0580497	312	Heart	0.000510624	7.96e-08
NID1	RAV_max	0.000332882	-0.0449941	-3.59022	0.0125324	6398	0.68545	-0.0205355	-0.405342	0.0506623	409	Heart	1	0.0241667
NID1	RAV_min	0.000148135	-0.0475728	-3.79647	0.0125308	6398	0.347387	-0.0477098	-0.940815	0.0507111	409	Heart	1	0.0132115
NIT1	RAV_max	0.000493641	-0.0499507	-3.48653	0.0143268	4911	0.194781	0.0766421	1.29957	0.0589751	312	Heart	1	0.0321075
NIT1	RAV_min	0.000785834	-0.0481307	-3.35985	0.0143253	4911	0.549279	0.035468	0.599543	0.0591584	312	Heart	1	0.0444263
NIT2	RAV_max	4.48e-05	-0.0585568	-4.08514	0.0143341	4911	0.965695	-0.00255962	-0.0430448	0.059464	312	Heart	1	0.00517321
NIT2	RAV_min	4.03e-05	-0.0588964	-4.10971	0.014331	4911	0.165763	-0.0824162	-1.38945	0.0593158	312	Heart	1	0.00475142
NOMO1	RASV	9.05e-09	-0.0719521	-5.75524	0.012502	6398	0.00276685	-0.150968	-3.01188	0.0501241	409	Heart	0.0278137	3.15e-06
NOMO1	RAV_max	2.37e-13	-0.0916459	-7.34202	0.0124824	6398	0.0465924	-0.102347	-1.99638	0.0512661	409	Heart	7.27e-07	1.68e-10
NOMO1	RAV_min	3.33e-11	-0.082983	-6.643	0.0124918	6398	0.338535	-0.0494131	-0.958251	0.051566	409	Heart	0.000102227	1.78e-08
NOS3	RASV	4.86e-06	-0.0572635	-4.57452	0.0125179	6398	0.712065	-0.0186163	-0.369355	0.0504022	409	Heart	1	0.000825853
NOS3	RAV_max	5.83e-14	-0.093986	-7.5287	0.0124837	6398	0.207651	-0.0645247	-1.26216	0.0511224	409	Heart	1.79e-07	4.48e-11
NOS3	RAV_min	2.71e-12	-0.0875089	-7.00577	0.012491	6398	0.209753	-0.0643498	-1.25633	0.0512202	409	Heart	8.32e-06	1.69e-09
NOTCH3	RASV	6.39e-06	0.056803	4.51683	0.0125758	6398	0.643348	0.0234936	0.463387	0.0506998	409	Heart	1	0.00104094
NOTCH3	RAV_max	1.29e-16	0.10396	8.29749	0.0125291	6398	0.261212	0.0578916	1.12518	0.0514511	409	Heart	3.95e-10	1.31e-13
NOTCH3	RAV_min	4.01e-14	0.0950288	7.57798	0.0125401	6398	0.281381	0.0556142	1.07873	0.0515554	409	Heart	1.23e-07	3.13e-11
NPC2	RASV	2.12e-06	-0.0678831	-4.74732	0.0142992	4911	0.266974	-0.064217	-1.1122	0.0577388	312	Heart	1	0.000406343
NPC2	RAV_max	8.24e-09	-0.0824802	-5.77359	0.0142858	4911	0.188778	-0.0772136	-1.3173	0.0586151	312	Heart	0.0253119	2.89e-06
NPC2	RAV_min	9.53e-07	-0.070159	-4.90745	0.0142964	4911	0.387129	-0.0508965	-0.866142	0.0587624	312	Heart	1	0.000202849
NPDC1	RAV_max	4.62e-05	-0.0512287	-4.07706	0.0125651	6398	0.0300565	-0.109981	-2.17737	0.050511	409	Heart	1	0.0053015
NPDC1	RAV_min	0.000767056	-0.042312	-3.36604	0.0125702	6398	0.143387	-0.0744496	-1.46627	0.0507749	409	Heart	1	0.0436841
NPL	RASV	6.93e-06	-0.0643513	-4.50063	0.0142983	4911	0.91735	0.00600921	0.103862	0.0578575	312	Heart	1	0.0011157
NPL	RAV_max	7.73e-10	-0.0879704	-6.16265	0.0142748	4911	0.705962	-0.0221958	-0.377657	0.0587724	312	Heart	0.00237403	3.31e-07
NPL	RAV_min	4.66e-09	-0.0837977	-5.86937	0.0142771	4911	0.564771	-0.0338949	-0.576431	0.0588013	312	Heart	0.0143249	1.72e-06
NPPB	RAEF	3.63e-13	-0.0914114	-7.28411	0.0125494	6398	0.0453984	-0.100736	-2.00743	0.0501817	409	Heart	1.11e-06	2.54e-10
NPPB	RAV_max	1.09e-15	0.100765	8.03676	0.0125381	6398	0.00141859	0.161726	3.21404	0.0503187	409	Heart	3.35e-09	1.01e-12
NPPB	RAV_min	1.19e-20	0.117018	9.3496	0.0125158	6398	0.00238995	0.154313	3.05712	0.0504766	409	Heart	3.66e-14	1.65e-17
NPPC	RASV	3.3e-10	-0.0787078	-6.2941	0.012505	6398	0.416496	-0.0407852	-0.813388	0.0501424	409	Heart	0.00101298	1.51e-07
NPPC	RAV_max	4.04e-15	-0.0982852	-7.87297	0.0124839	6398	0.124719	-0.0782266	-1.5386	0.0508427	409	Heart	1.24e-08	3.52e-12
NPPC	RAV_min	9.14e-13	-0.0894274	-7.1575	0.0124942	6398	0.161291	-0.0715258	-1.40343	0.0509651	409	Heart	2.81e-06	6.05e-10
NPTX1	RAV_max	0.000126291	-0.0480801	-3.83594	0.0125341	6398	0.118218	-0.0795155	-1.56578	0.0507833	409	Heart	1	0.0116886
NPTX1	RAV_min	2.82e-05	-0.0525112	-4.19044	0.0125312	6398	0.342838	-0.0484187	-0.949739	0.0509811	409	Heart	1	0.00355802
NPY	RASV	1.06e-06	-0.0611291	-4.88466	0.0125145	6398	0.0169374	-0.122087	-2.39845	0.0509025	409	Heart	1	0.000222717
NPY	RAV_max	1.29e-12	-0.0887907	-7.10945	0.0124891	6398	0.0130723	-0.128896	-2.49332	0.0516964	409	Heart	3.97e-06	8.4e-10
NPY	RAV_min	1.21e-10	-0.0805945	-6.44873	0.0124977	6398	0.0941511	-0.0872901	-1.67802	0.0520198	409	Heart	0.00037189	5.93e-08
NRCAM	RASV	1.3e-05	-0.0547012	-4.3636	0.0125358	6398	0.259464	-0.0572987	-1.12932	0.0507376	409	Heart	1	0.0018851
NRCAM	RAV_max	8.36e-06	-0.0559018	-4.45945	0.0125356	6398	0.276387	-0.0562064	-1.09001	0.0515651	409	Heart	1	0.00130314
NRCAM	RAV_min	0.000785548	-0.0421407	-3.35945	0.0125439	6398	0.371784	-0.0462188	-0.894176	0.0516887	409	Heart	1	0.044417
NSFL1C	RAV_max	0.000682543	-0.0426406	-3.39817	0.0125481	6398	0.342852	0.0481824	0.949711	0.0507338	409	Heart	1	0.0402732
NSFL1C	RAV_min	0.000192185	-0.0468112	-3.73125	0.0125457	6398	0.534323	0.0316361	0.621977	0.0508637	409	Heart	1	0.0160799
NT5C1A	RASV	0.000398228	-0.0507228	-3.54371	0.0143135	4911	0.0291241	-0.127255	-2.19269	0.0580361	312	Heart	1	0.0275202
NT5C1A	RAV_max	1.63e-05	-0.0617259	-4.31443	0.0143069	4911	0.5747	-0.0333819	-0.561779	0.0594217	312	Heart	1	0.00227485
NT5C1A	RAV_min	8.8e-05	-0.0561578	-3.92471	0.0143088	4911	0.417112	0.0482972	0.812603	0.0594351	312	Heart	1	0.00883985
NTF3	RAV_max	4.11e-05	0.051438	4.10425	0.0125329	6398	0.0405333	0.104076	2.05517	0.050641	409	Heart	1	0.00482873
NTF3	RAV_min	3.05e-05	0.0522973	4.17303	0.0125322	6398	0.0298263	0.110554	2.18044	0.0507026	409	Heart	1	0.00378876
NTPROBNP	RAEF	6.32e-22	-0.121379	-9.65962	0.0125657	6398	0.0153681	-0.122736	-2.43439	0.0504175	409	Heart	1.94e-15	9.54e-19
NTPROBNP	RASV	0.00023002	0.0465978	3.68564	0.0126431	6398	0.199951	0.0647383	1.28388	0.0504238	409	Heart	1	0.0183899
NTPROBNP	RAV_max	1.93e-28	0.139344	11.1153	0.0125363	6398	0.00188957	0.158657	3.12858	0.0507122	409	Heart	5.92e-22	4.39e-25
NTPROBNP	RAV_min	1.18e-37	0.1613	12.9093	0.0124948	6398	0.000947296	0.168983	3.33138	0.0507246	409	Heart	3.62e-31	4.18e-34
NTRK3	RASV	2.92e-06	0.0586551	4.68083	0.0125309	6398	0.424373	0.0403124	0.799703	0.0504092	409	Heart	1	0.000534074
NTRK3	RAV_max	1.07e-11	0.0851676	6.80923	0.0125077	6398	0.229253	0.0616209	1.20419	0.0511721	409	Heart	3.29e-05	6.17e-09
NTRK3	RAV_min	8.85e-08	0.0670717	5.3551	0.0125248	6398	0.123506	0.0790434	1.54359	0.0512077	409	Heart	0.271872	2.47e-05
NUCB2	RAV_max	0.000201812	-0.0466101	-3.7189	0.0125333	6398	0.762377	0.015554	0.302574	0.0514057	409	Heart	1	0.0166845
NUDT16	RAV_max	0.000465994	-0.0501177	-3.50195	0.0143114	4911	0.698841	-0.0232897	-0.387269	0.0601383	312	Heart	1	0.0308255
NUDT16	RAV_min	4.27e-05	-0.0585845	-4.09624	0.014302	4911	0.308862	-0.0612615	-1.0194	0.0600955	312	Heart	1	0.00497578
NUDT5	RAV_max	2.65e-05	-0.0526986	-4.20472	0.0125332	6398	0.544566	0.0311444	0.606458	0.0513546	409	Heart	1	0.00338164
NUDT5	RAV_min	3.78e-06	-0.0579742	-4.62704	0.0125294	6398	0.825667	0.0113453	0.220411	0.0514731	409	Heart	1	0.000667188
NUMB	RAV_max	0.000116999	-0.0552029	-3.85545	0.0143181	4911	0.797174	-0.015153	-0.257243	0.0589056	312	Heart	1	0.011019
NUMB	RAV_min	0.000215822	-0.0530091	-3.70252	0.014317	4911	0.417402	-0.0478273	-0.812097	0.0588936	312	Heart	1	0.0175458
OCLN	RASV	1.1e-05	-0.0629426	-4.40093	0.0143021	4911	0.457572	-0.0435146	-0.743846	0.0584994	312	Heart	1	0.00164252
OCLN	RAV_max	4.72e-08	-0.0781651	-5.47032	0.014289	4911	0.677021	-0.0247991	-0.416954	0.0594768	312	Heart	0.144882	1.4e-05
OCLN	RAV_min	9.51e-06	-0.0633941	-4.43281	0.0143011	4911	0.997388	-0.000195073	-0.00327615	0.0595434	312	Heart	1	0.00145123
OGFR	RAV_max	2.56e-05	-0.0527917	-4.21222	0.012533	6398	0.772846	-0.0150163	-0.288857	0.0519851	409	Heart	1	0.00329458
OGFR	RAV_min	3.44e-05	-0.0519523	-4.1451	0.0125334	6398	0.482994	-0.0365523	-0.702172	0.0520561	409	Heart	1	0.00418034
OGN	RASV	1.38e-06	-0.0605534	-4.83273	0.0125298	6398	0.011025	-0.126697	-2.55421	0.0496032	409	Heart	1	0.000279288
OGN	RAV_max	6.67e-07	-0.0623413	-4.97573	0.0125291	6398	0.0262761	-0.112662	-2.23066	0.050506	409	Heart	1	0.000148357
OGN	RAV_min	0.000159806	-0.0473679	-3.77757	0.0125393	6398	0.163839	-0.0708598	-1.39492	0.0507984	409	Heart	1	0.0139992
OLR1	RASV	0.000274556	-0.0456178	-3.64023	0.0125316	6398	0.870712	0.0081707	0.162862	0.0501693	409	Heart	1	0.0209689
OLR1	RAV_max	0.000336783	-0.0449565	-3.58718	0.0125326	6398	0.42891	-0.0403407	-0.79189	0.0509423	409	Heart	1	0.0243599
OMD	RAV_max	1.76e-05	0.0538011	4.29683	0.0125211	6398	0.37299	0.0456945	0.891921	0.0512315	409	Heart	1	0.00241937
OMD	RAV_min	1.83e-06	0.0597826	4.77621	0.0125168	6398	0.705454	0.0194313	0.378248	0.0513718	409	Heart	1	0.000357172
OPTC	RAV_min	0.00089544	-0.0416376	-3.32304	0.01253	6398	0.0774516	-0.0905119	-1.77038	0.0511258	409	Heart	1	0.0485923
ORM1	RASV	3.99e-05	-0.0588848	-4.11172	0.0143212	4911	0.0875342	-0.0989787	-1.71434	0.0577356	312	Heart	1	0.00471843
ORM1	RAV_max	2.05e-08	-0.0803322	-5.61681	0.0143021	4911	0.107161	-0.0948562	-1.61609	0.0586947	312	Heart	0.0630614	6.61e-06
ORM1	RAV_min	2.41e-06	-0.0675713	-4.72104	0.0143128	4911	0.1869	-0.0778274	-1.32293	0.0588295	312	Heart	1	0.00045394
OSM	RASV	4.23e-06	-0.0576481	-4.60389	0.0125216	6398	0.593742	-0.0267436	-0.533865	0.0500943	409	Heart	1	0.000733715
OSM	RAV_max	1.91e-10	-0.0797581	-6.37903	0.0125032	6398	0.0776618	-0.0897291	-1.76912	0.0507197	409	Heart	0.000585874	9.07e-08
OSM	RAV_min	6.53e-10	-0.0773648	-6.1865	0.0125054	6398	0.0197337	-0.118608	-2.3411	0.0506634	409	Heart	0.00200697	2.83e-07
OTUD6B	RAV_min	0.000659309	-0.0488311	-3.40816	0.0143277	4911	0.773751	0.0173265	0.28774	0.0602159	312	Heart	1	0.0393008
OTUD7B	RAV_max	0.00017949	-0.0537117	-3.74914	0.0143264	4911	0.77738	0.0171032	0.282999	0.0604358	312	Heart	1	0.0152943
OTUD7B	RAV_min	0.000168248	-0.0539332	-3.76538	0.0143234	4911	0.749874	-0.0193006	-0.319108	0.060483	312	Heart	1	0.0145556
OXT	RASV	1.91e-11	-0.0840589	-6.72474	0.0124999	6398	0.00885234	-0.131152	-2.63105	0.0498479	409	Heart	5.87e-05	1.06e-08
OXT	RAV_max	4.23e-18	-0.108477	-8.69836	0.012471	6398	0.00140653	-0.162232	-3.21656	0.0504365	409	Heart	1.3e-11	4.91e-15
OXT	RAV_min	1.12e-12	-0.0890772	-7.12903	0.012495	6398	0.0104945	-0.130565	-2.57163	0.0507711	409	Heart	3.45e-06	7.35e-10
P4HB	RAV_max	1.81e-06	-0.059867	-4.778	0.0125297	6398	0.109969	-0.0824204	-1.60201	0.0514481	409	Heart	1	0.000354645
P4HB	RAV_min	7.1e-06	-0.0563243	-4.49437	0.0125322	6398	0.0515028	-0.100524	-1.95331	0.0514631	409	Heart	1	0.00113778
PAG1	RAV_max	1.17e-09	-0.0761598	-6.09388	0.0124978	6398	0.915342	0.00540747	0.106372	0.0508353	409	Heart	0.00358328	4.84e-07
PAG1	RAV_min	1.43e-09	-0.0757536	-6.06123	0.0124981	6398	0.894078	0.00678574	0.133233	0.0509312	409	Heart	0.00438698	5.83e-07
PALM	RASV	1.22e-11	-0.0969663	-6.79364	0.0142731	4911	0.00769436	-0.155851	-2.68394	0.0580682	312	Heart	3.76e-05	7e-09
PALM	RAV_max	2.73e-12	-0.100024	-7.00892	0.014271	4911	0.0967155	-0.0990573	-1.66639	0.0594442	312	Heart	8.38e-06	1.71e-09
PALM	RAV_min	6.34e-06	-0.064674	-4.51953	0.0143099	4911	0.693597	-0.0235681	-0.394372	0.0597611	312	Heart	1	0.00103433
PALM2	RASV	0.000222474	-0.0529814	-3.69479	0.0143395	4911	0.00628777	-0.160065	-2.75246	0.0581534	312	Heart	1	0.0179507
PALM2	RAV_max	2.05e-06	-0.0681164	-4.75386	0.0143286	4911	0.0191227	-0.139702	-2.35631	0.0592883	312	Heart	1	0.000395336
PALM2	RAV_min	1.53e-05	-0.0620432	-4.32915	0.0143315	4911	0.181127	-0.0800522	-1.34052	0.0597175	312	Heart	1	0.00215441
PAMR1	RASV	4.08e-07	-0.0635243	-5.07045	0.0125283	6398	0.121507	-0.078119	-1.55188	0.0503382	409	Heart	1	9.64e-05
PAMR1	RAV_max	2.27e-11	-0.0838138	-6.69963	0.0125102	6398	0.0667874	-0.0939174	-1.83828	0.0510898	409	Heart	6.97e-05	1.24e-08
PAMR1	RAV_min	6.01e-10	-0.0775989	-6.19978	0.0125164	6398	0.203356	-0.0653694	-1.2742	0.0513021	409	Heart	0.00184566	2.62e-07
PARK7	RAV_max	0.000754132	-0.0422578	-3.37074	0.0125367	6398	0.269124	0.0564594	1.10667	0.0510173	409	Heart	1	0.0431577
PARK7	RAV_min	6.95e-05	-0.0498857	-3.98061	0.0125322	6398	0.552292	0.0304393	0.594849	0.0511714	409	Heart	1	0.00733398
PARP1	RASV	7.17e-10	-0.0771468	-6.17162	0.0125002	6398	0.115632	0.0786029	1.57691	0.0498461	409	Heart	0.00220401	3.09e-07
PARP1	RAV_max	1.31e-11	-0.0847014	-6.77981	0.0124932	6398	0.344652	0.048025	0.946171	0.0507572	409	Heart	4.03e-05	7.47e-09
PARP1	RAV_min	1.25e-08	-0.0712956	-5.70082	0.0125062	6398	0.891778	0.00693123	0.136144	0.0509109	409	Heart	0.0382693	4.21e-06
PAXX	RAV_max	5.25e-06	-0.0652145	-4.55975	0.0143022	4911	0.527622	0.0376791	0.632402	0.0595809	312	Heart	1	0.000880566
PAXX	RAV_min	2.36e-06	-0.067556	-4.72512	0.0142972	4911	0.982779	0.00128909	0.0216034	0.0596707	312	Heart	1	0.000446119
PBLD	RASV	1.3e-05	-0.0547136	-4.36343	0.0125391	6398	0.890632	-0.00700167	-0.137595	0.0508862	409	Heart	1	0.00188645
PBLD	RAV_max	3.05e-09	-0.0743546	-5.93704	0.0125239	6398	0.154206	-0.0736312	-1.42763	0.051576	409	Heart	0.00938479	1.17e-06
PBLD	RAV_min	9.11e-07	-0.0616044	-4.91474	0.0125346	6398	0.0514587	-0.100724	-1.95368	0.051556	409	Heart	1	0.000194981
PCBD1	RASV	4.98e-08	-0.0780072	-5.46048	0.0142858	4911	0.747399	0.019233	0.322377	0.05966	312	Heart	0.153088	1.47e-05
PCBD1	RAV_max	1.66e-13	-0.105385	-7.39437	0.014252	4911	0.696439	-0.0236702	-0.390519	0.0606121	312	Heart	5.11e-07	1.21e-10
PCBD1	RAV_min	2.78e-12	-0.0998882	-7.0061	0.0142573	4911	0.383784	-0.0528579	-0.872267	0.0605983	312	Heart	8.55e-06	1.74e-09
PCBP2	RAV_max	0.000329195	-0.0514359	-3.59373	0.0143127	4911	0.761822	0.0181899	0.303374	0.0599586	312	Heart	1	0.0239704
PCBP2	RAV_min	9.07e-05	-0.0560436	-3.91738	0.0143064	4911	0.590129	-0.032348	-0.539249	0.0599872	312	Heart	1	0.00904736
PCSK7	RAV_max	0.000335746	-0.0513469	-3.58858	0.0143084	4911	0.763202	-0.0180041	-0.301563	0.0597028	312	Heart	1	0.0243083
PCSK7	RAV_min	6.79e-05	-0.05702	-3.98706	0.0143012	4911	0.646465	-0.0274298	-0.459157	0.0597394	312	Heart	1	0.00720561
PCYT2	RAV_min	0.000372806	-0.0509311	-3.56111	0.014302	4911	0.330967	-0.0576441	-0.973801	0.059195	312	Heart	1	0.0262312
PDAP1	RAV_max	0.000280981	-0.0519952	-3.63487	0.0143046	4911	0.54384	0.0363122	0.607733	0.0597503	312	Heart	1	0.0213292
PDAP1	RAV_min	0.000121803	-0.0549896	-3.84557	0.0142995	4911	0.751027	-0.0190002	-0.317587	0.0598269	312	Heart	1	0.0113739
PDCD5	RAV_max	6.97e-05	-0.0498727	-3.9798	0.0125314	6398	0.75204	0.0159915	0.316175	0.0505779	409	Heart	1	0.00735198
PDCD5	RAV_min	3.62e-05	-0.0517914	-4.13335	0.0125301	6398	0.979388	-0.00131021	-0.0258524	0.0506803	409	Heart	1	0.00435684
PDGFA	RAV_min	0.000701478	-0.0424552	-3.39066	0.0125212	6398	0.111305	-0.0812023	-1.596	0.0508786	409	Heart	1	0.0410381
PDGFB	RAV_max	0.00018885	-0.0467715	-3.73567	0.0125202	6398	0.183967	-0.0678755	-1.33102	0.0509951	409	Heart	1	0.0158748
PDGFB	RAV_min	8.2e-06	-0.0558567	-4.46343	0.0125143	6398	0.0571638	-0.0972369	-1.90775	0.0509695	409	Heart	1	0.00128363
PDGFC	RAV_max	3.97e-05	-0.0514797	-4.11185	0.0125198	6398	0.278873	-0.0557157	-1.08438	0.0513805	409	Heart	1	0.00470144
PEBP1	RAV_max	8.49e-06	-0.0558439	-4.45596	0.0125324	6398	0.514956	0.0331137	0.651739	0.0508082	409	Heart	1	0.00132126
PEBP1	RAV_min	5.09e-07	-0.0629886	-5.02823	0.012527	6398	0.62071	0.0252159	0.495242	0.0509163	409	Heart	1	0.000116958
PENK	RASV	6.97e-06	-0.064422	-4.49936	0.014318	4911	0.111163	-0.092317	-1.59786	0.0577754	312	Heart	1	0.00112122
PENK	RAV_max	1.58e-08	-0.0809789	-5.66164	0.0143031	4911	0.0896348	-0.0999124	-1.70302	0.0586676	312	Heart	0.0486904	5.23e-06
PENK	RAV_min	3.88e-06	-0.0661799	-4.62284	0.0143158	4911	0.182426	-0.0786244	-1.33652	0.0588276	312	Heart	1	0.000682058
PFKFB2	RAV_max	0.000605302	-0.0430236	-3.43094	0.0125399	6398	0.209592	0.0635771	1.25678	0.0505874	409	Heart	1	0.037041
PFKFB2	RAV_min	3.1e-05	-0.0522569	-4.16912	0.0125343	6398	0.510275	0.0334506	0.65902	0.0507581	409	Heart	1	0.00384014
PGF	RASV	6.05e-06	-0.0567394	-4.52828	0.01253	6398	0.257992	-0.0572594	-1.13282	0.050546	409	Heart	1	0.000995072
PGF	RAV_max	4.2e-08	-0.0687285	-5.48897	0.0125212	6398	0.180931	-0.0687991	-1.34031	0.0513307	409	Heart	0.128986	1.26e-05
PGF	RAV_min	6.13e-06	-0.0567098	-4.52572	0.0125306	6398	0.202267	-0.0657022	-1.27729	0.0514389	409	Heart	1	0.00100533
PGLYRP1	RASV	0.000526837	-0.0434639	-3.4685	0.012531	6398	0.192495	0.065604	1.30551	0.0502516	409	Heart	1	0.0336217
PHACTR2	RAV_max	0.000472817	-0.050087	-3.49807	0.0143185	4911	0.786392	0.0161343	0.27125	0.0594811	312	Heart	1	0.0311508
PHACTR2	RAV_min	0.000146945	-0.0543756	-3.79917	0.0143125	4911	0.566511	-0.0341464	-0.573854	0.0595036	312	Heart	1	0.0131312
PHLDB1	RASV	0.000640381	-0.0489141	-3.41612	0.0143186	4911	0.399041	0.0499096	0.844581	0.059094	312	Heart	1	0.038505
PHOSPHO1	RASV	1.92e-05	-0.0535851	-4.27716	0.0125282	6398	0.38225	-0.0436203	-0.874755	0.0498658	409	Heart	1	0.00260333
PIBF1	RAV_max	0.000399422	-0.0507056	-3.54292	0.0143118	4911	0.672819	0.0252492	0.422711	0.0597316	312	Heart	1	0.0275786
PIGR	RASV	1.75e-05	-0.0539632	-4.29833	0.0125545	6398	0.0239853	-0.115474	-2.26629	0.0509529	409	Heart	1	0.00240641
PIGR	RAV_max	7.52e-06	-0.0562671	-4.48219	0.0125535	6398	0.0238089	-0.117491	-2.26915	0.0517773	409	Heart	1	0.0011939
PIGR	RAV_min	0.000188366	-0.0469259	-3.73632	0.0125594	6398	0.0725134	-0.0936449	-1.8008	0.0520019	409	Heart	1	0.0158452
PIK3IP1	RASV	2.89e-06	-0.058715	-4.68286	0.0125383	6398	0.575154	-0.0282259	-0.560954	0.0503177	409	Heart	1	0.000529668
PIK3IP1	RAV_max	2.15e-05	-0.0533271	-4.25166	0.0125427	6398	0.418277	-0.0414135	-0.81028	0.0511101	409	Heart	1	0.00285537
PLA2G15	RAV_max	0.000373755	-0.0446286	-3.55986	0.0125366	6398	0.821373	0.0114887	0.225933	0.0508501	409	Heart	1	0.0262777
PLA2G15	RAV_min	4.71e-05	-0.0510374	-4.07234	0.0125327	6398	0.965488	0.00220594	0.0432964	0.0509497	409	Heart	1	0.00538573
PLA2G7	RASV	0.000470821	-0.0439541	-3.49864	0.0125632	6398	0.221263	-0.0625333	-1.22515	0.0510413	409	Heart	1	0.0310512
PLA2G7	RAV_max	8.56e-06	-0.0559294	-4.45428	0.0125563	6398	0.0413834	-0.105782	-2.04649	0.0516895	409	Heart	1	0.00132968
PLA2G7	RAV_min	0.000194526	-0.0468339	-3.7282	0.0125621	6398	0.0301131	-0.112642	-2.17662	0.0517511	409	Heart	1	0.0162289
PLAT	RASV	4.21e-16	-0.101996	-8.15395	0.0125087	6398	0.0210308	-0.116104	-2.3169	0.050112	409	Heart	1.29e-09	4.06e-13
PLAT	RAV_max	3e-26	-0.132701	-10.6467	0.0124641	6398	0.000209778	-0.18852	-3.74254	0.0503721	409	Heart	9.21e-20	6.05e-23
PLAT	RAV_min	1.04e-20	-0.116948	-9.36432	0.0124887	6398	7.06e-05	-0.202225	-4.01769	0.0503337	409	Heart	3.19e-14	1.45e-17
PLAUR	RASV	2.93e-08	-0.0696551	-5.55226	0.0125453	6398	0.532318	-0.0311997	-0.625032	0.049917	409	Heart	0.0901226	9.13e-06
PLAUR	RAV_max	2.28e-09	-0.0750633	-5.9854	0.0125411	6398	0.177015	-0.0684775	-1.35247	0.0506315	409	Heart	0.00699153	8.95e-07
PLAUR	RAV_min	6.73e-06	-0.056577	-4.50591	0.0125562	6398	0.0692715	-0.092234	-1.82171	0.0506306	409	Heart	1	0.00108748
PLG	RAV_max	0.000567932	-0.049311	-3.44875	0.0142982	4911	0.0804395	-0.103366	-1.75428	0.0589225	312	Heart	1	0.035467
PLG	RAV_min	8.26e-05	-0.0563032	-3.94001	0.0142901	4911	0.0908056	-0.100096	-1.69681	0.0589907	312	Heart	1	0.00841854
PLIN1	RASV	0.000197755	-0.0466749	-3.72404	0.0125334	6398	0.655741	0.022742	0.446146	0.0509743	409	Heart	1	0.0164296
PLIN1	RAV_max	4.68e-06	-0.0574061	-4.58257	0.012527	6398	0.867705	0.00863616	0.166685	0.0518113	409	Heart	1	0.000799967
PLIN1	RAV_min	2.97e-05	-0.0523653	-4.17906	0.0125304	6398	0.702473	0.0198402	0.382267	0.0519016	409	Heart	1	0.00370752
PLPBP	RAV_min	0.000610874	-0.0429753	-3.42845	0.0125349	6398	0.886899	0.00726492	0.142323	0.0510454	409	Heart	1	0.0372676
PLSCR3	RAV_max	0.000266543	-0.052249	-3.64848	0.0143208	4911	0.721592	0.0211797	0.356678	0.0593804	312	Heart	1	0.0205202
PLSCR3	RAV_min	4.85e-05	-0.0582052	-4.06652	0.0143133	4911	0.7706	-0.0173464	-0.291863	0.0594334	312	Heart	1	0.0055061
PLTP	RASV	1.05e-08	0.071778	5.73073	0.0125251	6398	0.27092	0.0556564	1.10252	0.050481	409	Heart	0.032125	3.59e-06
PLTP	RAV_max	6.23e-14	0.0940211	7.52012	0.0125026	6398	0.0563241	0.0978905	1.91426	0.0511375	409	Heart	1.91e-07	4.76e-11
PLTP	RAV_min	5.49e-10	0.0778003	6.21409	0.01252	6398	0.0935285	0.0862285	1.68121	0.0512895	409	Heart	0.00168604	2.41e-07
PLXNA4	RAV_min	0.000210527	-0.0464491	-3.70818	0.0125261	6398	0.727473	-0.0179299	-0.348741	0.0514132	409	Heart	1	0.017216
PLXNB2	RAV_max	0.00011365	-0.0484541	-3.86184	0.0125469	6398	0.137203	-0.0769164	-1.48938	0.0516434	409	Heart	1	0.0107773
PLXNB2	RAV_min	3.21e-05	-0.0522	-4.16121	0.0125444	6398	0.0677906	-0.0946274	-1.83153	0.0516659	409	Heart	1	0.00395109
POLR2F	RASV	1.69e-09	-0.0755204	-6.03423	0.0125153	6398	0.49442	0.0342272	0.683944	0.0500439	409	Heart	0.00518215	6.8e-07
POLR2F	RAV_max	3.52e-12	-0.0871363	-6.96862	0.0125041	6398	0.630738	0.024472	0.481071	0.0508699	409	Heart	1.08e-05	2.17e-09
POLR2F	RAV_min	5.22e-09	-0.0732055	-5.84802	0.012518	6398	0.993656	0.000405641	0.00795661	0.0509816	409	Heart	0.0160391	1.91e-06
PON1	RASV	0.000796301	0.0480166	3.35618	0.0143069	4911	0.49977	-0.0392489	-0.675699	0.0580863	312	Heart	1	0.0448359
PON2	RASV	0.000123608	-0.0480956	-3.84123	0.0125209	6398	0.855782	0.00916808	0.181867	0.0504108	409	Heart	1	0.0115029
PON2	RAV_max	2e-06	-0.0595333	-4.75741	0.0125138	6398	0.186211	-0.0676859	-1.32422	0.0511137	409	Heart	1	0.000387433
PON2	RAV_min	0.000164467	-0.0472126	-3.77039	0.0125219	6398	0.0686949	-0.0932961	-1.82551	0.0511069	409	Heart	1	0.0143079
PON3	RASV	2.16e-11	0.0838772	6.70659	0.0125067	6398	0.826167	0.0110833	0.219769	0.0504317	409	Heart	6.65e-05	1.19e-08
PON3	RAV_max	3.96e-16	0.101905	8.16133	0.0124863	6398	0.599069	0.0269576	0.526174	0.0512333	409	Heart	1.22e-09	3.83e-13
PON3	RAV_min	8.09e-13	0.0896856	7.17435	0.0125009	6398	0.626804	0.0249796	0.486618	0.051333	409	Heart	2.48e-06	5.39e-10
PPBP	RAV_min	0.000909404	-0.0474642	-3.31919	0.0142999	4911	0.144551	-0.0859271	-1.463	0.0587337	312	Heart	1	0.0491257
PPCDC	RAV_min	0.000217609	-0.0464059	-3.69977	0.0125429	6398	0.381695	0.0448694	0.875777	0.0512338	409	Heart	1	0.0176532
PPL	RAV_max	0.000831444	-0.0478324	-3.34419	0.0143031	4911	0.683076	0.024132	0.40868	0.0590488	312	Heart	1	0.0461883
PPP1CC	RAV_min	0.00014681	-0.054454	-3.7994	0.0143323	4911	0.855454	0.0109924	0.182326	0.0602901	312	Heart	1	0.0131234
PPP1R12A	RAV_max	0.000555118	-0.0433066	-3.4544	0.0125367	6398	0.740127	-0.0171605	-0.331923	0.0517002	409	Heart	1	0.0349045
PPP1R12A	RAV_min	1.23e-05	-0.0548239	-4.37559	0.0125295	6398	0.620192	-0.0256862	-0.495978	0.0517891	409	Heart	1	0.00180277
PPP1R14A	RAV_max	0.000294955	-0.0518426	-3.6223	0.0143121	4911	0.854166	0.0109624	0.183969	0.0595881	312	Heart	1	0.0221059
PPP1R14A	RAV_min	0.000179765	-0.053637	-3.74876	0.0143079	4911	0.523968	-0.0380247	-0.638014	0.0595986	312	Heart	1	0.0153101
PPP1R2	RAV_min	0.000902529	-0.0416295	-3.32084	0.0125359	6398	0.86863	-0.00847155	-0.165508	0.051185	409	Heart	1	0.0488613
PPP2R5A	RAV_max	0.000752042	-0.0483001	-3.372	0.0143239	4911	0.428235	0.0468113	0.793329	0.0590062	312	Heart	1	0.0430742
PPP2R5A	RAV_min	0.000386448	-0.050857	-3.55164	0.0143193	4911	0.868198	-0.00981883	-0.166095	0.0591158	312	Heart	1	0.0269297
PRAP1	RASV	2.46e-14	-0.108987	-7.64699	0.0142523	4911	0.762524	-0.0176106	-0.302452	0.0582262	312	Heart	7.56e-08	1.98e-11
PRAP1	RAV_max	2.45e-19	-0.128402	-9.02875	0.0142215	4911	0.337082	-0.0568036	-0.96154	0.0590756	312	Heart	7.53e-13	3.14e-16
PRAP1	RAV_min	3.7e-12	-0.0993751	-6.96581	0.0142661	4911	0.254261	-0.0674948	-1.14233	0.0590854	312	Heart	1.14e-05	2.27e-09
PRCP	RASV	3.56e-12	-0.0872523	-6.96715	0.0125234	6398	0.0489014	-0.0999346	-1.97568	0.0505825	409	Heart	1.09e-05	2.19e-09
PRCP	RAV_max	2.51e-21	-0.118783	-9.51542	0.0124832	6398	0.0390797	-0.106369	-2.07038	0.0513765	409	Heart	7.7e-15	3.65e-18
PRCP	RAV_min	5.19e-20	-0.114782	-9.19061	0.012489	6398	0.0942783	-0.0865035	-1.67737	0.051571	409	Heart	1.59e-13	6.95e-17
PRDX3	RAV_min	0.000473505	-0.0438361	-3.49713	0.0125349	6398	0.745974	0.016681	0.324184	0.0514555	409	Heart	1	0.0311793
PRKAR2A	RAV_max	0.000422254	-0.0505387	-3.52819	0.0143242	4911	0.695889	0.0231808	0.391264	0.059246	312	Heart	1	0.0287206
PRKAR2A	RAV_min	0.000374849	-0.0509785	-3.55967	0.0143211	4911	0.7638	-0.0178363	-0.300777	0.0593009	312	Heart	1	0.0263341
PRKRA	RAV_max	0.00025919	-0.0458455	-3.65506	0.012543	6398	0.767292	0.0153269	0.296127	0.0517578	409	Heart	1	0.0200906
PRKRA	RAV_min	1.85e-05	-0.0537292	-4.28531	0.012538	6398	0.777624	0.0146553	0.282613	0.0518564	409	Heart	1	0.00252548
PRL	RAV_max	0.00057681	0.0432296	3.44403	0.012552	6398	0.295961	0.0538262	1.04655	0.0514321	409	Heart	1	0.0358422
PRND	RASV	2.66e-06	-0.06717	-4.70116	0.0142879	4911	0.164507	-0.0805126	-1.3936	0.0577732	312	Heart	1	0.000493467
PRND	RAV_max	1.17e-07	-0.0757782	-5.30609	0.0142814	4911	0.136511	-0.0875993	-1.49305	0.0586713	312	Heart	0.35927	3.17e-05
PRND	RAV_min	9.84e-06	-0.0632419	-4.42528	0.0142911	4911	0.29499	-0.0617237	-1.04913	0.0588331	312	Heart	1	0.00149402
PROC	RASV	1.81e-05	-0.053851	-4.29018	0.0125521	6398	0.168579	-0.069198	-1.37936	0.0501666	409	Heart	1	0.00248139
PROC	RAV_max	9.13e-12	-0.0855762	-6.83239	0.0125251	6398	0.109954	-0.0816029	-1.60208	0.0509356	409	Heart	2.8e-05	5.32e-09
PROC	RAV_min	3.47e-12	-0.087294	-6.97063	0.0125231	6398	0.173651	-0.069624	-1.36308	0.0510786	409	Heart	1.07e-05	2.14e-09
PROS1	RASV	5.07e-05	-0.0581254	-4.05588	0.0143312	4911	0.426083	-0.0464633	-0.797034	0.0582952	312	Heart	1	0.00571282
PROS1	RAV_max	1.05e-10	-0.0925529	-6.47389	0.0142963	4911	0.250888	-0.0680638	-1.15049	0.0591605	312	Heart	0.00032219	5.19e-08
PROS1	RAV_min	2.15e-09	-0.08577	-5.99699	0.0143022	4911	0.313146	-0.0598558	-1.0104	0.0592397	312	Heart	0.00661932	8.52e-07
PRSS2	RASV	0.000208226	-0.0465086	-3.71097	0.0125327	6398	0.089393	-0.0860025	-1.70288	0.0505041	409	Heart	1	0.017073
PRSS2	RAV_max	0.000513015	-0.0435672	-3.47565	0.012535	6398	0.289944	-0.0545101	-1.0597	0.0514394	409	Heart	1	0.0329983
PRSS27	RAV_min	0.000272775	-0.0456425	-3.64191	0.0125326	6398	0.902833	0.00624284	0.122163	0.0511024	409	Heart	1	0.0208708
PRSS8	RASV	1.47e-18	-0.110013	-8.81926	0.0124742	6398	0.0275968	-0.110817	-2.21133	0.0501133	409	Heart	4.51e-12	1.77e-15
PRSS8	RAV_max	4.28e-26	-0.132038	-10.6129	0.0124412	6398	0.00383711	-0.147462	-2.90883	0.0506944	409	Heart	1.31e-19	8.58e-23
PRSS8	RAV_min	8.74e-18	-0.107495	-8.61467	0.0124781	6398	0.0103522	-0.131161	-2.57644	0.050908	409	Heart	2.69e-11	9.85e-15
PSAP	RAV_max	0.000417059	-0.0506009	-3.53148	0.0143285	4911	0.849006	0.0112186	0.190558	0.0588726	312	Heart	1	0.0284618
PSAP	RAV_min	0.000210093	-0.0531323	-3.70936	0.0143239	4911	0.965522	0.00254921	0.0432625	0.0589244	312	Heart	1	0.0171888
PSIP1	RAV_max	3.53e-05	-0.0518716	-4.1389	0.0125327	6398	0.376676	0.0455156	0.885057	0.0514268	409	Heart	1	0.00427415
PSIP1	RAV_min	9.22e-05	-0.0490447	-3.91281	0.0125344	6398	0.322281	0.0510499	0.991049	0.051511	409	Heart	1	0.00916199
PSME1	RAV_max	0.000282086	-0.0455768	-3.63324	0.0125444	6398	0.38363	0.0445179	0.872218	0.0510399	409	Heart	1	0.0213941
PSME1	RAV_min	0.000188604	-0.0468627	-3.736	0.0125436	6398	0.880554	0.00769652	0.150366	0.0511854	409	Heart	1	0.015861
PSMG3	RAV_max	1.96e-05	-0.0535275	-4.27236	0.0125288	6398	0.862226	0.00882801	0.173657	0.0508361	409	Heart	1	0.0026488
PSMG3	RAV_min	7.35e-06	-0.0562091	-4.48709	0.0125269	6398	0.956841	-0.00275826	-0.0541533	0.0509342	409	Heart	1	0.00117153
PSRC1	RAV_max	8.34e-06	-0.055922	-4.46001	0.0125385	6398	0.5926	-0.0273652	-0.535517	0.0511005	409	Heart	1	0.00130034
PSRC1	RAV_min	7.71e-08	-0.0674114	-5.38018	0.0125296	6398	0.550985	-0.0305522	-0.596807	0.0511927	409	Heart	0.236733	2.18e-05
PTGDS	RASV	1.88e-08	-0.0704397	-5.62952	0.0125126	6398	0.0662281	-0.0920419	-1.84208	0.0499662	409	Heart	0.0578799	6.12e-06
PTGDS	RAV_max	6.33e-09	-0.0727597	-5.81562	0.0125111	6398	0.00852823	-0.133633	-2.64393	0.0505432	409	Heart	0.0194571	2.27e-06
PTGDS	RAV_min	3.35e-05	-0.0519998	-4.15095	0.0125272	6398	0.0210723	-0.11753	-2.31614	0.0507438	409	Heart	1	0.00409761
PTGR1	RASV	0.00021215	-0.0529966	-3.70688	0.0142968	4911	0.677989	0.0245347	0.415628	0.0590303	312	Heart	1	0.0173137
PTGR1	RAV_max	0.000465607	-0.0500853	-3.50217	0.0143012	4911	0.497005	-0.0407683	-0.680066	0.0599475	312	Heart	1	0.0308026
PTH	RAV_max	0.000181793	-0.0535861	-3.74594	0.0143051	4911	0.612897	-0.029893	-0.506491	0.0590198	312	Heart	1	0.0154336
PTH	RAV_min	0.000282449	-0.0519723	-3.63352	0.0143036	4911	0.538334	0.0363822	0.616066	0.0590556	312	Heart	1	0.0214136
PTN	RAV_max	4.06e-05	-0.0514832	-4.10709	0.0125352	6398	0.346535	-0.0483985	-0.942479	0.0513524	409	Heart	1	0.00478152
PTN	RAV_min	5.32e-06	-0.0570879	-4.55562	0.0125313	6398	0.0723915	-0.0924098	-1.80157	0.0512941	409	Heart	1	0.000891033
PTP4A3	RAV_max	1.11e-05	-0.0628028	-4.39858	0.014278	4911	0.655735	-0.0266983	-0.44627	0.0598255	312	Heart	1	0.00165774
PTP4A3	RAV_min	7.85e-05	-0.056441	-3.95227	0.0142806	4911	0.669039	-0.0256212	-0.427903	0.0598762	312	Heart	1	0.0080933
PTPRB	RAEF	0.000351154	0.0512607	3.57683	0.0143313	4911	0.459245	0.0441542	0.741079	0.059581	312	Heart	1	0.025111
PTPRB	RAV_max	2.79e-07	-0.0736588	-5.14414	0.014319	4911	0.949788	0.00376805	0.063027	0.0597846	312	Heart	0.857872	6.89e-05
PTPRB	RAV_min	1.89e-08	-0.0805715	-5.631	0.0143085	4911	0.869954	-0.00980409	-0.163862	0.0598312	312	Heart	0.0581166	6.14e-06
PTPRM	RAV_max	4.2e-05	-0.0513438	-4.09907	0.0125257	6398	0.236786	-0.0620491	-1.1849	0.0523668	409	Heart	1	0.00491411
PTPRM	RAV_min	2.01e-05	-0.0534377	-4.26674	0.0125243	6398	0.476153	-0.0374618	-0.713198	0.0525266	409	Heart	1	0.00270237
PTPRN2	RASV	0.000105862	-0.0486758	-3.87918	0.012548	6398	0.264624	-0.0560124	-1.11715	0.0501387	409	Heart	1	0.0101946
PTPRN2	RAV_max	1.05e-05	-0.0553289	-4.41071	0.0125442	6398	0.210577	-0.0638686	-1.25406	0.0509295	409	Heart	1	0.00157503
PTRHD1	RAV_min	0.000327929	-0.0514401	-3.59473	0.0143099	4911	0.867713	0.00986122	0.166711	0.0591515	312	Heart	1	0.0238974
PTS	RASV	6.25e-07	-0.0624942	-4.98825	0.0125283	6398	0.954712	-0.00287535	-0.0568268	0.0505984	409	Heart	1	0.000140078
PTS	RAV_max	3.78e-10	-0.0785018	-6.27274	0.0125148	6398	0.261325	-0.0577463	-1.12491	0.0513343	409	Heart	0.00116126	1.71e-07
PTS	RAV_min	6.52e-08	-0.067761	-5.41027	0.0125245	6398	0.176792	-0.0695448	-1.35317	0.0513941	409	Heart	0.20036	1.88e-05
PXN	RAV_max	6.98e-07	-0.0621825	-4.96702	0.0125191	6398	0.442431	0.0388314	0.768885	0.0505036	409	Heart	1	0.000154412
PXN	RAV_min	2.26e-06	-0.0592598	-4.73276	0.0125212	6398	0.538857	0.0311316	0.615089	0.0506132	409	Heart	1	0.000429273
QDPR	RAV_max	4.64e-05	-0.051063	-4.07564	0.0125288	6398	0.331762	-0.0501072	-0.97179	0.0515617	409	Heart	1	0.00532841
QDPR	RAV_min	1.08e-05	-0.0551717	-4.40458	0.012526	6398	0.109873	-0.0826088	-1.60245	0.0515517	409	Heart	1	0.00161273
RAB6A	RAV_max	0.000261794	0.0458721	3.65249	0.0125591	6398	0.00754087	0.136631	2.68608	0.0508662	409	Heart	1	0.0202489
RABGAP1L	RAV_max	0.00088006	-0.0417234	-3.32788	0.0125375	6398	0.861649	0.00890262	0.174392	0.0510496	409	Heart	1	0.04803
RABGAP1L	RAV_min	0.000103492	-0.048689	-3.8847	0.0125335	6398	0.82127	-0.0115621	-0.226065	0.051145	409	Heart	1	0.0100147
RARRES2	RAEF	3.85e-05	0.0516687	4.11945	0.0125426	6398	0.659951	0.0223883	0.44032	0.0508455	409	Heart	1	0.00457659
RARRES2	RASV	9.53e-08	-0.0669345	-5.3417	0.0125306	6398	0.0242031	-0.113717	-2.26278	0.0502557	409	Heart	0.292666	2.64e-05
RARRES2	RAV_max	3.92e-21	-0.118086	-9.46822	0.0124718	6398	0.00924581	-0.133304	-2.61596	0.0509578	409	Heart	1.2e-14	5.65e-18
RARRES2	RAV_min	8.3e-22	-0.120089	-9.63126	0.0124687	6398	0.0301719	-0.111385	-2.17584	0.0511916	409	Heart	2.55e-15	1.25e-18
RASSF2	RASV	0.000129629	-0.0480525	-3.82951	0.012548	6398	0.674263	-0.0208272	-0.420625	0.0495149	409	Heart	1	0.0119259
RASSF2	RAV_max	2.19e-08	-0.0702258	-5.60365	0.0125322	6398	0.6822	-0.0206187	-0.409772	0.0503174	409	Heart	0.0671748	7e-06
RASSF2	RAV_min	4.86e-07	-0.0631516	-5.03683	0.012538	6398	0.536789	-0.0311579	-0.618227	0.0503988	409	Heart	1	0.00011239
RBFOX3	RASV	0.000344949	-0.0512599	-3.5815	0.0143124	4911	0.203202	-0.0744328	-1.27536	0.058362	312	Heart	1	0.0247862
RBFOX3	RAV_max	8.66e-05	-0.0562228	-3.92869	0.0143108	4911	0.31511	-0.0597349	-1.0063	0.0593609	312	Heart	1	0.00872616
RBKS	RASV	0.000626663	-0.042886	-3.42151	0.0125342	6398	0.667354	0.021677	0.430111	0.0503986	409	Heart	1	0.0379407
RBKS	RAV_max	3.46e-07	-0.0638797	-5.10188	0.0125208	6398	0.991966	0.000516129	0.0100753	0.051227	409	Heart	1	8.32e-05
RBKS	RAV_min	2.38e-06	-0.0591438	-4.7223	0.0125244	6398	0.937513	-0.00402619	-0.078447	0.0513237	409	Heart	1	0.000448912
RBP5	RASV	1.32e-09	-0.075951	-6.07379	0.0125047	6398	0.127916	-0.0764364	-1.52564	0.0501012	409	Heart	0.00405896	5.42e-07
RBP5	RAV_max	9.05e-15	-0.0969956	-7.77053	0.0124825	6398	0.00561396	-0.140819	-2.78511	0.0505613	409	Heart	2.78e-08	7.61e-12
RBP5	RAV_min	5.16e-12	-0.0863912	-6.91429	0.0124946	6398	0.00301627	-0.150989	-2.98496	0.0505833	409	Heart	1.59e-05	3.11e-09
RECK	RAV_max	0.000145473	0.0543611	3.80167	0.0142993	4911	0.822019	0.0134096	0.225152	0.0595579	312	Heart	1	0.0130326
RELT	RASV	2.29e-05	-0.0531127	-4.23748	0.012534	6398	0.226791	-0.0607221	-1.21059	0.0501591	409	Heart	1	0.0030097
RELT	RAV_max	1.51e-05	-0.0542775	-4.33047	0.0125339	6398	0.207433	-0.0643544	-1.26277	0.050963	409	Heart	1	0.00213644
RELT	RAV_min	0.000912721	-0.0416084	-3.31769	0.0125414	6398	0.405176	-0.0425985	-0.833324	0.0511188	409	Heart	1	0.0492594
REN	RASV	1.97e-05	-0.0535868	-4.27095	0.0125468	6398	0.39729	0.0427471	0.84741	0.0504445	409	Heart	1	0.0026619
REN	RAV_max	3.5e-06	-0.0582446	-4.64316	0.0125442	6398	0.945912	0.00348312	0.0678857	0.0513087	409	Heart	1	0.00062422
REN	RAV_min	3.46e-05	-0.0519955	-4.1436	0.0125484	6398	0.792323	-0.0135432	-0.263477	0.0514016	409	Heart	1	0.00420331
RETN	RASV	0.000789725	-0.0421125	-3.35799	0.012541	6398	0.0843412	0.0858729	1.73048	0.0496236	409	Heart	1	0.0445743
RETN	RAV_max	0.000555183	-0.0433211	-3.45436	0.012541	6398	0.201655	0.0646103	1.27902	0.0505154	409	Heart	1	0.0349063
RGMA	RAEF	2.03e-05	-0.0534026	-4.26463	0.0125222	6398	0.347349	-0.0474899	-0.940888	0.0504735	409	Heart	1	0.00272299
RGMA	RAV_max	1.11e-05	0.055077	4.39879	0.0125209	6398	0.506864	0.0339127	0.664347	0.0510467	409	Heart	1	0.00164947
RGMA	RAV_min	1.12e-07	0.0664662	5.31212	0.0125122	6398	0.169668	0.0702335	1.37584	0.0510479	409	Heart	0.344156	3.05e-05
RIDA	RASV	1.01e-07	-0.0761574	-5.33248	0.0142818	4911	0.892244	-0.00798897	-0.135585	0.0589225	312	Heart	0.311024	2.79e-05
RIDA	RAV_max	2.45e-12	-0.10012	-7.02411	0.0142537	4911	0.376743	-0.0529295	-0.885272	0.059789	312	Heart	7.53e-06	1.54e-09
RIDA	RAV_min	1.03e-10	-0.0923581	-6.47597	0.0142617	4911	0.337942	-0.0574205	-0.959827	0.0598238	312	Heart	0.000317812	5.13e-08
RILP	RAV_min	0.000429416	-0.0442001	-3.52316	0.0125456	6398	0.775757	0.0146204	0.285052	0.0512904	409	Heart	1	0.0290765
RLN2	RAV_min	5.04e-05	-0.0580123	-4.05748	0.0142976	4911	0.967144	-0.00241874	-0.0412263	0.0586699	312	Heart	1	0.00568045
RNASE1	RAV_max	0.000287726	-0.0520257	-3.62873	0.0143371	4911	0.713724	-0.0220059	-0.367219	0.0599259	312	Heart	1	0.0217087
RNASE1	RAV_min	0.000582481	-0.0493441	-3.4419	0.0143363	4911	0.660258	-0.0263869	-0.44001	0.0599689	312	Heart	1	0.0360829
RNASE4	RAEF	0.000549198	0.0494773	3.45782	0.0143088	4911	0.559406	0.0347855	0.5844	0.0595235	312	Heart	1	0.0346343
RNASE4	RAV_max	7.13e-08	-0.0771178	-5.39611	0.0142914	4911	0.0264306	-0.132088	-2.23122	0.0592	312	Heart	0.219083	2.04e-05
RNASE4	RAV_min	8.32e-10	-0.0878083	-6.15078	0.0142759	4911	0.280236	-0.0645134	-1.08181	0.0596346	312	Heart	0.00255722	3.55e-07
RNASE6	RAV_max	6.46e-07	-0.071333	-4.98347	0.0143139	4911	0.0750897	-0.104372	-1.78633	0.0584278	312	Heart	1	0.000144206
RNASE6	RAV_min	3.82e-06	-0.0662328	-4.62644	0.0143161	4911	0.0875775	-0.100277	-1.71411	0.0585009	312	Heart	1	0.000672322
RNF41	RAV_max	0.000854575	-0.0418208	-3.33607	0.0125359	6398	0.250754	0.059097	1.15024	0.0513779	409	Heart	1	0.0470792
RNF41	RAV_min	0.000149665	-0.0475477	-3.79391	0.0125326	6398	0.356884	0.0475107	0.922421	0.0515065	409	Heart	1	0.0133139
RRAS	RAV_max	0.000457172	-0.050205	-3.50705	0.0143154	4911	0.673318	0.0251046	0.422027	0.0594858	312	Heart	1	0.0304076
RRAS	RAV_min	8.29e-05	-0.0563604	-3.93909	0.014308	4911	0.613466	-0.0301013	-0.505679	0.0595266	312	Heart	1	0.00844098
RRM2	RAV_max	2.21e-05	-0.0531421	-4.24604	0.0125157	6398	0.00809991	-0.135992	-2.66165	0.051093	409	Heart	1	0.00291724
RRM2	RAV_min	5.52e-05	-0.0505083	-4.03509	0.0125173	6398	0.0117098	-0.129764	-2.5328	0.0512334	409	Heart	1	0.00611515
RTBDN	RAV_max	6.99e-06	-0.0564434	-4.49781	0.0125491	6398	0.323583	-0.050799	-0.988382	0.0513961	409	Heart	1	0.00112297
RTBDN	RAV_min	4.59e-05	-0.0511961	-4.07855	0.0125525	6398	0.369046	-0.0463187	-0.899311	0.0515047	409	Heart	1	0.00527562
RTN4IP1	RAV_min	0.000180326	-0.0536079	-3.74797	0.0143032	4911	0.904598	-0.0070795	-0.11996	0.0590157	312	Heart	1	0.0153425
RTN4R	RASV	4.79e-16	-0.101521	-8.13808	0.0124748	6398	0.125048	-0.0778023	-1.53726	0.0506111	409	Heart	1.47e-09	4.59e-13
RTN4R	RAV_max	1.89e-24	-0.127451	-10.2469	0.012438	6398	0.120298	-0.0800693	-1.55696	0.0514268	409	Heart	5.8e-18	3.44e-21
RTN4R	RAV_min	1.2e-18	-0.110207	-8.84221	0.0124637	6398	0.322161	-0.0511705	-0.991294	0.0516199	409	Heart	3.68e-12	1.45e-15
RWDD1	RAV_min	0.00014573	-0.0476384	-3.80053	0.0125347	6398	0.504107	0.034206	0.668666	0.0511556	409	Heart	1	0.01305
S100A11	RASV	8.48e-05	-0.0492865	-3.93301	0.0125315	6398	0.297413	0.0525694	1.0434	0.0503827	409	Heart	1	0.008584
S100A11	RAV_max	8.9e-06	-0.0556994	-4.44603	0.0125279	6398	0.702713	0.0195788	0.381943	0.051261	409	Heart	1	0.00137267
S100A11	RAV_min	0.000362981	-0.0447181	-3.56755	0.0125347	6398	0.723681	-0.018171	-0.353801	0.0513595	409	Heart	1	0.0257268
S100A4	RAV_max	0.000183717	-0.0469424	-3.74261	0.0125427	6398	0.316666	0.0509737	1.00263	0.05084	409	Heart	1	0.015554
S100A4	RAV_min	3.34e-06	-0.0583274	-4.65313	0.0125351	6398	0.755649	0.0158812	0.31142	0.050996	409	Heart	1	0.000599289
SARG	RAV_max	0.000228079	-0.0528382	-3.68845	0.0143253	4911	0.900839	0.00741218	0.124711	0.059435	312	Heart	1	0.018281
SARG	RAV_min	0.000517246	-0.049764	-3.47398	0.0143248	4911	0.551103	-0.0354794	-0.596805	0.0594488	312	Heart	1	0.0331889
SCARA5	RASV	1.97e-08	-0.0703545	-5.62221	0.0125137	6398	0.121957	-0.0783126	-1.55001	0.0505239	409	Heart	0.0603728	6.35e-06
SCARA5	RAV_max	4.27e-07	-0.0633765	-5.06196	0.0125201	6398	0.201636	-0.0657354	-1.27908	0.0513928	409	Heart	1	0.0001002
SCARA5	RAV_min	0.000127062	-0.0480484	-3.83444	0.0125307	6398	0.452598	-0.0387664	-0.75185	0.0515613	409	Heart	1	0.0117453
SCARB2	RASV	0.000644275	-0.0428591	-3.41395	0.0125541	6398	0.000468222	-0.175042	-3.52846	0.0496086	409	Heart	1	0.0386771
SCARB2	RAV_max	1.06e-05	-0.0552964	-4.40711	0.0125471	6398	2.33e-05	-0.214346	-4.28314	0.0500441	409	Heart	1	0.00159728
SCARB2	RAV_min	0.000169328	-0.047235	-3.7631	0.0125521	6398	0.000747464	-0.171853	-3.39868	0.0505645	409	Heart	1	0.0146313
SCG2	RASV	7.63e-05	-0.0496334	-3.95835	0.0125389	6398	0.281601	-0.0537394	-1.07823	0.0498402	409	Heart	1	0.00790812
SCG2	RAV_max	0.000188927	-0.0468485	-3.73557	0.0125412	6398	0.267382	-0.0562496	-1.11071	0.0506428	409	Heart	1	0.0158779
SCGB3A2	RAV_max	0.000130076	0.0480501	3.82866	0.0125501	6398	0.028812	0.110792	2.19424	0.0504922	409	Heart	1	0.0119577
SCGB3A2	RAV_min	2.64e-05	0.0527629	4.20521	0.012547	6398	0.0333138	0.108086	2.13591	0.0506042	409	Heart	1	0.00337585
SCLY	RASV	1.25e-07	-0.0663331	-5.29194	0.0125348	6398	0.00406869	-0.143755	-2.89005	0.0497413	409	Heart	0.384212	3.36e-05
SCLY	RAV_max	8.85e-12	-0.085577	-6.83683	0.0125171	6398	0.00498031	-0.142838	-2.82451	0.0505709	409	Heart	2.72e-05	5.17e-09
SCLY	RAV_min	1.56e-09	-0.0757529	-6.04723	0.0125269	6398	0.0216633	-0.117211	-2.30556	0.0508383	409	Heart	0.00478332	6.32e-07
SCPEP1	RAV_min	0.000876602	-0.0476174	-3.32946	0.0143018	4911	0.360318	-0.0537763	-0.91621	0.0586943	312	Heart	1	0.0478889
SDC4	RAV_max	0.000196015	-0.0467109	-3.72627	0.0125356	6398	0.393014	-0.0436105	-0.85512	0.0509992	409	Heart	1	0.016319
SDC4	RAV_min	0.000102852	-0.0487109	-3.88621	0.0125343	6398	0.172007	-0.0698126	-1.36832	0.0510209	409	Heart	1	0.00996403
SEC31A	RAV_max	8.64e-05	-0.0562084	-3.92924	0.0143051	4911	0.680997	-0.0242623	-0.411518	0.058958	312	Heart	1	0.00871128
SEC31A	RAV_min	5.98e-05	-0.0574521	-4.01725	0.0143013	4911	0.193432	-0.0767137	-1.30352	0.0588513	312	Heart	1	0.0065105
SELE	RASV	1.07e-06	-0.0611	-4.88338	0.0125118	6398	0.0472951	-0.0993792	-1.98999	0.0499395	409	Heart	1	0.000223942
SELE	RAV_max	3.97e-15	-0.0982447	-7.87516	0.0124753	6398	0.0109486	-0.129321	-2.55667	0.0505819	409	Heart	1.22e-08	3.47e-12
SELE	RAV_min	4.83e-16	-0.101479	-8.13711	0.0124711	6398	0.0203278	-0.118238	-2.32985	0.0507493	409	Heart	1.48e-09	4.63e-13
SELP	RAV_max	5.36e-05	-0.050606	-4.04225	0.0125193	6398	0.754025	-0.016059	-0.313558	0.0512154	409	Heart	1	0.00596491
SELP	RAV_min	4.36e-05	-0.0512033	-4.09012	0.0125188	6398	0.320269	-0.0510066	-0.995183	0.0512535	409	Heart	1	0.00506804
SEMA3F	RASV	3.02e-05	-0.0522639	-4.17505	0.0125181	6398	0.00660812	-0.136326	-2.73074	0.0499226	409	Heart	1	0.00376048
SEMA3F	RAV_max	3.81e-07	-0.0635992	-5.08366	0.0125105	6398	0.0171505	-0.121706	-2.39379	0.0508425	409	Heart	1	9.05e-05
SEMA3F	RAV_min	1.23e-05	-0.0547711	-4.37574	0.012517	6398	0.26309	-0.0574177	-1.12075	0.0512315	409	Heart	1	0.00180179
SEPTIN8	RAV_max	0.000438802	-0.0503508	-3.51798	0.0143124	4911	0.834876	0.0122727	0.20864	0.0588222	312	Heart	1	0.0295258
SEPTIN8	RAV_min	0.000308837	-0.0516595	-3.61036	0.0143087	4911	0.619168	0.0292815	0.497565	0.0588497	312	Heart	1	0.0228724
SERPINA4	RAEF	4.23e-05	0.0585176	4.09853	0.0142777	4911	0.0169459	0.140455	2.40175	0.0584803	312	Heart	1	0.00493914
SERPINA4	RAV_max	8.49e-07	-0.0703743	-4.93012	0.0142743	4911	0.0885017	-0.100682	-1.7091	0.0589093	312	Heart	1	0.000183241
SERPINA4	RAV_min	8.51e-08	-0.0765182	-5.36402	0.0142651	4911	0.0215094	-0.135717	-2.31144	0.0587154	312	Heart	0.261568	2.39e-05
SERPINA5	RAV_max	1.87e-05	-0.0612799	-4.28449	0.0143027	4911	0.0701941	-0.106925	-1.81736	0.0588354	312	Heart	1	0.00254233
SERPINA5	RAV_min	3.22e-05	-0.0595103	-4.16113	0.0143015	4911	0.0605479	-0.110898	-1.88413	0.0588588	312	Heart	1	0.00396365
SERPINA7	RAEF	0.000272097	0.0520692	3.64317	0.0142923	4911	0.0939398	0.0986653	1.68048	0.0587124	312	Heart	1	0.020833
SERPINA7	RAV_max	2.9e-05	-0.0598258	-4.18548	0.0142937	4911	0.542426	-0.0360467	-0.609869	0.0591057	312	Heart	1	0.00363565
SERPINA7	RAV_min	3.13e-06	-0.0666734	-4.66748	0.0142847	4911	0.38387	-0.0515545	-0.872111	0.0591146	312	Heart	1	0.000567528
SERPINB8	RASV	7.89e-06	-0.0560012	-4.47192	0.0125229	6398	0.135985	0.0745605	1.49402	0.049906	409	Heart	1	0.00124227
SERPINB8	RAV_max	6.04e-07	-0.0625323	-4.99515	0.0125186	6398	0.21607	0.0628948	1.23907	0.0507597	409	Heart	1	0.000135758
SERPINB8	RAV_min	0.000190883	-0.0467715	-3.73297	0.0125293	6398	0.454921	0.0380875	0.747988	0.0509199	409	Heart	1	0.0159989
SERPIND1	RAEF	0.000451656	0.0502618	3.51029	0.0143184	4911	0.0203745	0.137924	2.3322	0.0591392	312	Heart	1	0.0301334
SERPIND1	RASV	1.11e-07	-0.0760228	-5.31608	0.0143005	4911	0.706178	-0.0222191	-0.377365	0.0588796	312	Heart	0.340203	3.02e-05
SERPIND1	RAV_max	9.12e-18	-0.122681	-8.61747	0.0142363	4911	0.0551452	-0.11449	-1.92549	0.0594601	312	Heart	2.8e-11	1.03e-14
SERPIND1	RAV_min	5.9e-15	-0.111608	-7.83095	0.0142521	4911	0.0163507	-0.143201	-2.41507	0.0592946	312	Heart	1.81e-08	5.05e-12
SERPINE1	RAV_max	2.53e-05	-0.0527613	-4.21513	0.0125171	6398	0.118661	-0.0793503	-1.56389	0.0507391	409	Heart	1	0.0032612
SERPINE1	RAV_min	8.77e-06	-0.0556808	-4.44911	0.0125151	6398	0.0366663	-0.106322	-2.09673	0.0507085	409	Heart	1	0.00135651
SERPINF1	RASV	1.62e-09	-0.08625	-6.04388	0.0142706	4911	0.262688	-0.0660573	-1.12224	0.0588619	312	Heart	0.00496489	6.53e-07
SERPINF1	RAV_max	5.49e-17	-0.119566	-8.40616	0.0142236	4911	0.124346	-0.0920004	-1.54125	0.0596921	312	Heart	1.69e-10	5.75e-14
SERPINF1	RAV_min	3.47e-13	-0.103923	-7.29488	0.014246	4911	0.175136	-0.081274	-1.35921	0.059795	312	Heart	1.07e-06	2.43e-10
SERPINF2	RAV_max	2.61e-07	-0.0737471	-5.15687	0.0143008	4911	0.248864	-0.0679412	-1.15543	0.0588015	312	Heart	0.801882	6.49e-05
SERPINF2	RAV_min	5.73e-06	-0.0649672	-4.54104	0.0143067	4911	0.390976	-0.0506116	-0.859135	0.05891	312	Heart	1	0.000950047
SERPINH1	RAV_max	9.91e-06	-0.0633004	-4.42373	0.0143093	4911	0.747605	0.0192231	0.322106	0.0596794	312	Heart	1	0.0015023
SERPINH1	RAV_min	1.64e-05	-0.0617122	-4.31315	0.0143079	4911	0.850756	-0.0112495	-0.188322	0.0597353	312	Heart	1	0.00228507
SEZ6L	RAV_max	0.000365735	-0.0447748	-3.56556	0.0125576	6398	0.0376333	-0.108536	-2.086	0.0520306	409	Heart	1	0.0258713
SFRP1	RAV_max	5.18e-08	-0.0683325	-5.45164	0.0125343	6398	0.00742341	-0.137736	-2.69142	0.0511761	409	Heart	0.159067	1.52e-05
SFRP1	RAV_min	2.82e-08	-0.0696761	-5.5594	0.012533	6398	0.0023555	-0.156554	-3.06157	0.0511351	409	Heart	0.086534	8.8e-06
SFRP4	RASV	0.000359791	-0.0510802	-3.57045	0.0143064	4911	0.411455	-0.0474446	-0.822523	0.0576818	312	Heart	1	0.0255612
SFRP4	RAV_max	3.86e-05	-0.0589207	-4.11963	0.0143024	4911	0.266652	-0.0651638	-1.11295	0.0585506	312	Heart	1	0.00458728
SFRP4	RAV_min	0.000766106	-0.0481729	-3.36688	0.0143079	4911	0.247478	-0.0678938	-1.15883	0.0585881	312	Heart	1	0.0436446
SFTPD	RASV	6.86e-07	-0.0622317	-4.97039	0.0125205	6398	0.783786	-0.0139583	-0.274579	0.0508354	409	Heart	1	0.000151989
SFTPD	RAV_max	6.23e-06	-0.0566412	-4.52216	0.0125252	6398	0.496799	-0.0351196	-0.680177	0.0516329	409	Heart	1	0.00101959
SGSH	RAV_max	0.000143192	-0.0544179	-3.8056	0.0142994	4911	0.641675	0.0276475	0.465847	0.0593488	312	Heart	1	0.0128792
SGSH	RAV_min	9.38e-05	-0.055887	-3.90941	0.0142955	4911	0.901175	0.00738486	0.124286	0.0594181	312	Heart	1	0.00927844
SH2D1A	RAV_max	6.41e-06	-0.0565413	-4.51611	0.0125199	6398	0.389108	0.0437668	0.862206	0.0507614	409	Heart	1	0.0010441
SH2D1A	RAV_min	2.81e-06	-0.058689	-4.68827	0.0125183	6398	0.662705	0.0222161	0.436518	0.0508939	409	Heart	1	0.000517765
SH3GLB2	RAV_min	0.000350054	-0.0511938	-3.57765	0.0143093	4911	0.852492	0.0109832	0.186106	0.059016	312	Heart	1	0.025054
SHBG	RASV	1.98e-12	0.10072	7.05405	0.0142783	4911	0.281241	0.0628017	1.07955	0.0581741	312	Heart	6.08e-06	1.26e-09
SHBG	RAV_max	7.3e-15	0.111317	7.80376	0.0142645	4911	0.149987	0.0851815	1.4434	0.0590145	312	Heart	2.24e-08	6.19e-12
SHBG	RAV_min	1.19e-08	0.0816883	5.71142	0.0143026	4911	0.322204	0.0586792	0.991632	0.0591744	312	Heart	0.036455	4.03e-06
SHISA5	RASV	6.94e-06	-0.0643579	-4.50042	0.0143004	4911	0.205966	-0.0734042	-1.26758	0.0579091	312	Heart	1	0.00111655
SHISA5	RAV_max	1.25e-08	-0.0814594	-5.70253	0.0142848	4911	0.068733	-0.107178	-1.82696	0.0586643	312	Heart	0.0383957	4.22e-06
SHISA5	RAV_min	2.18e-06	-0.0677832	-4.74121	0.0142966	4911	0.241799	-0.0690951	-1.1729	0.0589097	312	Heart	1	0.000416976
SHMT1	RAV_max	8.44e-05	-0.0493295	-3.93398	0.0125393	6398	0.402498	0.043279	0.83809	0.05164	409	Heart	1	0.00855861
SHMT1	RAV_min	0.000206242	-0.0465694	-3.7134	0.0125409	6398	0.986911	-0.000850114	-0.0164163	0.0517848	409	Heart	1	0.0169559
SIAE	RAV_min	8.07e-05	-0.049421	-3.94487	0.0125279	6398	0.288887	-0.0541855	-1.06202	0.051021	409	Heart	1	0.00826785
SIGLEC7	RAV_min	0.000752582	-0.042297	-3.3713	0.0125462	6398	0.854719	-0.00956826	-0.183223	0.0522219	409	Heart	1	0.0430923
SIGLEC8	RASV	0.000673697	-0.048626	-3.40225	0.0142923	4911	0.682626	-0.0240358	-0.409294	0.0587249	312	Heart	1	0.039913
SIRT2	RAV_max	0.000794728	-0.0420681	-3.35624	0.0125343	6398	0.890473	0.00704762	0.137796	0.0511454	409	Heart	1	0.0447761
SIRT2	RAV_min	1.67e-05	-0.0539745	-4.30863	0.0125271	6398	0.881845	-0.0076212	-0.148729	0.0512421	409	Heart	1	0.00231606
SIT1	RASV	4.06e-05	-0.0514818	-4.1071	0.0125348	6398	0.22679	-0.0605383	-1.21059	0.0500072	409	Heart	1	0.00478152
SIT1	RAV_max	1.29e-10	-0.0805597	-6.4389	0.0125114	6398	0.422749	-0.0408246	-0.802513	0.0508709	409	Heart	0.000396627	6.3e-08
SIT1	RAV_min	7.51e-09	-0.0724471	-5.78693	0.0125191	6398	0.643562	-0.0236154	-0.463088	0.0509956	409	Heart	0.0230682	2.66e-06
SKAP1	RAV_max	6.31e-10	-0.0775223	-6.1919	0.01252	6398	0.698613	-0.019834	-0.387482	0.051187	409	Heart	0.00193983	2.74e-07
SKAP1	RAV_min	3.15e-09	-0.0742839	-5.93182	0.0125229	6398	0.800187	-0.0129906	-0.253279	0.0512897	409	Heart	0.00968604	1.21e-06
SKAP2	RAV_min	0.000541466	-0.043404	-3.46112	0.0125405	6398	0.914378	-0.0055619	-0.107588	0.0516963	409	Heart	1	0.0342839
SLA2	RAV_max	2.01e-05	-0.0610579	-4.26781	0.0143066	4911	0.883683	0.00867511	0.146431	0.0592438	312	Heart	1	0.00270178
SLA2	RAV_min	7.09e-06	-0.0642936	-4.49576	0.0143009	4911	0.465762	-0.0432664	-0.730356	0.0592401	312	Heart	1	0.00113665
SLAMF8	RAV_min	0.00024918	-0.0459144	-3.66517	0.0125272	6398	0.364311	-0.0469358	-0.90825	0.0516771	409	Heart	1	0.0195136
SLC39A5	RASV	3.96e-09	-0.0737632	-5.89416	0.0125146	6398	0.404859	-0.0419932	-0.833887	0.0503584	409	Heart	0.0121601	1.48e-06
SLC39A5	RAV_max	1.03e-12	-0.0892584	-7.14102	0.0124994	6398	0.493109	-0.0351167	-0.686023	0.0511888	409	Heart	3.16e-06	6.78e-10
SLC39A5	RAV_min	3.34e-09	-0.0741191	-5.92251	0.0125148	6398	0.523374	-0.0327606	-0.638733	0.05129	409	Heart	0.0102475	1.27e-06
SLITRK6	RASV	0.000124629	0.0481744	3.8392	0.012548	6398	0.460053	0.0374848	0.739498	0.0506895	409	Heart	1	0.0115754
SMAD1	RAV_max	1.33e-05	-0.0546062	-4.35774	0.0125309	6398	0.573682	0.0285336	0.563116	0.0506709	409	Heart	1	0.00192715
SMAD1	RAV_min	1.89e-05	-0.053638	-4.28029	0.0125314	6398	0.943325	-0.00361286	-0.0711371	0.0507873	409	Heart	1	0.00257304
SMAD2	RAV_min	0.000869799	-0.0476962	-3.33163	0.0143162	4911	0.92055	-0.00595468	-0.0998281	0.0596493	312	Heart	1	0.0476514
SMAD5	RASV	0.000923711	-0.0416265	-3.31434	0.0125595	6398	0.0938064	-0.0847781	-1.67978	0.0504697	409	Heart	1	0.049657
SMAD5	RAV_max	9.09e-09	-0.0721525	-5.75451	0.0125384	6398	0.0444084	-0.10327	-2.01678	0.0512053	409	Heart	0.0279341	3.16e-06
SMAD5	RAV_min	2.11e-08	-0.0703471	-5.60985	0.0125399	6398	0.104174	-0.0837116	-1.62878	0.0513954	409	Heart	0.0648239	6.77e-06
SMNDC1	RASV	1.94e-05	-0.0611375	-4.27619	0.0142972	4911	0.953137	0.00338477	0.0588184	0.0575461	312	Heart	1	0.00262195
SMNDC1	RAV_max	2.88e-07	-0.0734105	-5.13807	0.0142876	4911	0.841477	0.0117039	0.200184	0.0584657	312	Heart	0.88592	7.09e-05
SMNDC1	RAV_min	8.29e-06	-0.0637837	-4.46219	0.0142942	4911	0.931738	0.00501685	0.0857334	0.0585169	312	Heart	1	0.00129509
SMOC1	RASV	0.000148209	-0.0476076	-3.79634	0.0125404	6398	0.396408	-0.0429986	-0.848997	0.0506464	409	Heart	1	0.013215
SMOC1	RAV_max	6.15e-08	-0.0679013	-5.42069	0.0125263	6398	0.0573966	-0.0977268	-1.90596	0.0512744	409	Heart	0.189079	1.78e-05
SMOC1	RAV_min	3.28e-06	-0.0583623	-4.65641	0.0125338	6398	0.0829297	-0.089376	-1.73843	0.0514118	409	Heart	1	0.000591111
SMOC2	RASV	0.000206674	-0.0465155	-3.71287	0.0125282	6398	0.199143	-0.0643002	-1.2862	0.0499925	409	Heart	1	0.0169764
SNAP23	RAV_max	0.000853151	-0.041829	-3.33653	0.0125366	6398	0.677387	0.0212707	0.416347	0.051089	409	Heart	1	0.0470268
SNAP23	RAV_min	0.000231555	-0.0461751	-3.68394	0.0125342	6398	0.949359	-0.00325373	-0.0635532	0.051197	409	Heart	1	0.0184756
SNAP29	RAV_max	3.82e-05	-0.0516251	-4.12092	0.0125276	6398	0.774054	-0.0147098	-0.287278	0.0512043	409	Heart	1	0.00455328
SNAP29	RAV_min	2.27e-06	-0.0592571	-4.73218	0.0125222	6398	0.442692	-0.0393964	-0.768444	0.0512677	409	Heart	1	0.000430286
SNCA	RAV_max	5.41e-07	-0.0717154	-5.01786	0.014292	4911	0.536062	-0.0370323	-0.619517	0.0597762	312	Heart	1	0.000123437
SNCA	RAV_min	3.84e-08	-0.0786453	-5.50668	0.0142818	4911	0.235565	-0.0709832	-1.18861	0.0597194	312	Heart	0.118078	1.16e-05
SNCG	RASV	1.19e-05	-0.0548981	-4.38325	0.0125245	6398	0.223139	-0.0616381	-1.22018	0.0505156	409	Heart	1	0.00175179
SNCG	RAV_max	3.42e-07	-0.063896	-5.10416	0.0125184	6398	0.0576662	-0.097466	-1.90389	0.0511931	409	Heart	1	8.24e-05
SNCG	RAV_min	3.41e-05	-0.0519501	-4.14705	0.012527	6398	0.0752121	-0.0915519	-1.78397	0.0513192	409	Heart	1	0.00415269
SNRPB2	RASV	3.41e-05	-0.0592799	-4.14821	0.0142905	4911	0.86514	0.00993848	0.169985	0.0584667	312	Heart	1	0.00414937
SNRPB2	RAV_max	1.4e-08	-0.0811078	-5.68349	0.0142708	4911	0.476627	0.0423007	0.712664	0.0593557	312	Heart	0.0428949	4.67e-06
SNRPB2	RAV_min	1.69e-07	-0.0747692	-5.23774	0.0142751	4911	0.31615	0.0595987	1.00414	0.0593532	312	Heart	0.520319	4.42e-05
SNX15	RAV_min	0.000913995	-0.0474772	-3.31778	0.0143099	4911	0.927154	0.00536275	0.0915058	0.0586056	312	Heart	1	0.0493045
SOD1	RAV_max	9.01e-05	-0.0491238	-3.91834	0.0125369	6398	0.802223	0.0127689	0.250644	0.0509445	409	Heart	1	0.00899543
SOD1	RAV_min	0.000111142	-0.048485	-3.8673	0.0125372	6398	0.983106	0.00108158	0.0211886	0.0510452	409	Heart	1	0.0105914
SOD3	RAV_min	0.000538713	0.0494895	3.46303	0.0142908	4911	0.72792	-0.0209373	-0.34823	0.0601249	312	Heart	1	0.0341575
SORCS2	RASV	2.48e-06	-0.0590653	-4.71428	0.012529	6398	0.0716248	-0.0894736	-1.80645	0.0495301	409	Heart	1	0.00046432
SORCS2	RAV_max	1.68e-05	-0.0539731	-4.30641	0.0125332	6398	0.060953	-0.0945575	-1.87931	0.0503149	409	Heart	1	0.00233631
SORD	RASV	1.5e-07	-0.0659515	-5.25865	0.0125415	6398	0.483503	-0.0360474	-0.701355	0.0513967	409	Heart	0.460312	3.95e-05
SORD	RAV_max	3.01e-11	-0.0833981	-6.65809	0.0125258	6398	0.333161	-0.0505797	-0.968978	0.052199	409	Heart	9.23e-05	1.62e-08
SORD	RAV_min	4.72e-11	-0.0825638	-6.59108	0.0125266	6398	0.330417	-0.0509636	-0.974499	0.0522972	409	Heart	0.000144883	2.46e-08
SOST	RASV	6.88e-07	-0.062262	-4.96985	0.0125279	6398	0.253376	-0.057533	-1.14389	0.0502959	409	Heart	1	0.000152355
SOST	RAV_max	3.82e-08	-0.068947	-5.50561	0.0125231	6398	0.0267963	-0.113088	-2.22295	0.050873	409	Heart	0.117427	1.16e-05
SOST	RAV_min	6.85e-05	-0.0499465	-3.9839	0.0125371	6398	0.0492576	-0.100675	-1.97256	0.0510379	409	Heart	1	0.00725748
SPINK6	RASV	7.72e-06	-0.0561369	-4.47662	0.01254	6398	0.224241	-0.0611964	-1.21728	0.0502733	409	Heart	1	0.00121904
SPINK6	RAV_max	8.56e-06	-0.0558594	-4.45421	0.0125408	6398	0.467406	-0.0372079	-0.727424	0.0511502	409	Heart	1	0.00132991
SPINT1	RASV	2.38e-05	-0.0530327	-4.22864	0.0125413	6398	0.233908	-0.0611341	-1.19221	0.0512777	409	Heart	1	0.00310773
SPINT1	RAV_max	0.000301613	-0.0453675	-3.6159	0.0125466	6398	0.425502	-0.0416117	-0.797755	0.052161	409	Heart	1	0.0224654
SRP14	RASV	8.87e-05	-0.0491614	-3.92211	0.0125344	6398	0.838711	0.0101488	0.203679	0.0498274	409	Heart	1	0.0088895
SRP14	RAV_max	6e-11	-0.0819916	-6.55509	0.0125081	6398	0.772862	0.0146242	0.288835	0.0506317	409	Heart	0.000184208	3.08e-08
SRP14	RAV_min	1.12e-09	-0.0763351	-6.10017	0.0125136	6398	0.959248	-0.00259398	-0.0511301	0.0507329	409	Heart	0.00344585	4.67e-07
SSC4D	RASV	3.84e-14	-0.094962	-7.58355	0.0125221	6398	0.110845	-0.0802175	-1.59806	0.0501967	409	Heart	1.18e-07	3.01e-11
SSC4D	RAV_max	1.24e-28	-0.138972	-11.1552	0.0124581	6398	0.0240942	-0.115133	-2.26453	0.050842	409	Heart	3.82e-22	2.86e-25
SSC4D	RAV_min	9.24e-25	-0.128707	-10.317	0.0124753	6398	0.0129503	-0.126999	-2.4967	0.0508667	409	Heart	2.84e-18	1.72e-21
SSC5D	RASV	9.46e-12	-0.0854114	-6.82711	0.0125106	6398	0.967528	0.00204447	0.0407357	0.0501885	409	Heart	2.91e-05	5.51e-09
SSC5D	RAV_max	6.99e-21	-0.117306	-9.40661	0.0124706	6398	0.231308	-0.0610314	-1.19888	0.050907	409	Heart	2.15e-14	9.87e-18
SSC5D	RAV_min	4.85e-19	-0.111607	-8.9438	0.0124787	6398	0.149861	-0.0735314	-1.44289	0.0509612	409	Heart	1.49e-12	6.08e-16
SSNA1	RAV_max	0.000729239	-0.0484081	-3.38049	0.0143198	4911	0.750886	0.0186818	0.317773	0.0587896	312	Heart	1	0.0421461
SSNA1	RAV_min	0.000141256	-0.0545162	-3.80898	0.0143126	4911	0.596384	0.0311857	0.530193	0.0588195	312	Heart	1	0.0127437
ST13	RAV_min	0.000809807	-0.0480326	-3.35151	0.0143316	4911	0.767231	-0.017476	-0.296277	0.0589854	312	Heart	1	0.0453512
ST3GAL1	RASV	5.79e-08	0.067921	5.43175	0.0125044	6398	0.307837	0.0506224	1.02112	0.0495755	409	Heart	0.177771	1.69e-05
ST3GAL1	RAV_max	4.23e-13	0.0906616	7.26315	0.0124824	6398	0.660431	0.0221735	0.439656	0.0504336	409	Heart	1.3e-06	2.94e-10
ST3GAL1	RAV_min	8.5e-11	0.0812325	6.50251	0.0124925	6398	0.999182	-5.19e-05	-0.00102628	0.0505418	409	Heart	0.000261058	4.27e-08
ST6GAL1	RAV_max	0.000124559	-0.0481343	-3.83934	0.0125371	6398	0.00247479	-0.155861	-3.04639	0.0511625	409	Heart	1	0.01157
ST6GAL1	RAV_min	1.24e-06	-0.06082	-4.85458	0.0125284	6398	0.00114984	-0.167594	-3.2755	0.051166	409	Heart	1	0.000253882
STAB2	RAV_max	7.12e-08	-0.077001	-5.3963	0.0142692	4911	0.964875	-0.00259817	-0.0440753	0.0589484	312	Heart	0.21885	2.03e-05
STAB2	RAV_min	4.48e-09	-0.0837844	-5.87606	0.0142586	4911	0.650094	0.0267812	0.454104	0.0589759	312	Heart	0.0137622	1.66e-06
STAMBP	RAV_min	0.000341212	-0.0449494	-3.58376	0.0125425	6398	0.369336	0.0462815	0.898766	0.0514945	409	Heart	1	0.0245896
STAT5B	RAV_max	0.000605921	-0.0429958	-3.43067	0.0125328	6398	0.823903	0.0114074	0.222679	0.0512281	409	Heart	1	0.0370624
STAT5B	RAV_min	3.61e-05	-0.0517917	-4.13425	0.0125275	6398	0.850509	-0.00967988	-0.188596	0.0513261	409	Heart	1	0.00434257
STAU1	RAEF	0.000254647	0.0522857	3.66023	0.0142848	4911	0.288975	0.0624985	1.06232	0.0588321	312	Heart	1	0.0198295
STC1	RASV	3.21e-09	-0.0741024	-5.9291	0.0124981	6398	0.181727	-0.0674002	-1.33786	0.050379	409	Heart	0.00984712	1.23e-06
STC1	RAV_max	9.34e-11	-0.0810507	-6.48824	0.0124919	6398	0.0542413	-0.0986004	-1.93077	0.0510678	409	Heart	0.000286833	4.66e-08
STC1	RAV_min	1.61e-08	-0.0707241	-5.65718	0.0125017	6398	0.0714757	-0.0925297	-1.8074	0.0511948	409	Heart	0.0493258	5.29e-06
STC2	RASV	2.5e-07	-0.0645503	-5.16328	0.0125018	6398	0.0507573	-0.0978065	-1.95962	0.0499109	409	Heart	0.768062	6.25e-05
STC2	RAV_max	0.00075054	-0.0422092	-3.37205	0.0125174	6398	0.117463	-0.0797198	-1.56901	0.0508089	409	Heart	1	0.043012
STIP1	RAV_min	0.000501229	-0.0436699	-3.48189	0.012542	6398	0.561579	0.029623	0.580999	0.0509863	409	Heart	1	0.0324629
STK11	RAV_max	4.96e-05	-0.0509285	-4.06046	0.0125425	6398	0.3561	0.047578	0.923927	0.0514954	409	Heart	1	0.00560667
STK11	RAV_min	4.42e-06	-0.0576044	-4.59442	0.0125379	6398	0.904439	0.00620482	0.120135	0.0516489	409	Heart	1	0.000763073
STX4	RAV_max	0.000917251	-0.0416104	-3.31631	0.0125472	6398	0.213891	0.0643803	1.24498	0.0517118	409	Heart	1	0.049431
STXBP1	RAV_max	4.61e-05	-0.0583686	-4.0783	0.014312	4911	0.89855	-0.00766163	-0.127605	0.060042	312	Heart	1	0.00529515
STXBP1	RAV_min	1.21e-05	-0.0626715	-4.38095	0.0143055	4911	0.384134	-0.05231	-0.871625	0.0600143	312	Heart	1	0.00177397
SUGP1	RAV_min	0.000232721	-0.0527783	-3.6833	0.0143291	4911	0.934609	0.0049494	0.082119	0.060271	312	Heart	1	0.0185467
SULT2A1	RAV_max	1.32e-05	-0.0545979	-4.36066	0.0125206	6398	0.253934	-0.0580271	-1.14254	0.0507876	409	Heart	1	0.00190623
SULT2A1	RAV_min	1.07e-06	-0.061104	-4.88217	0.0125157	6398	0.450763	-0.0384491	-0.754908	0.0509321	409	Heart	1	0.000225075
SUMF2	RAV_max	0.000728168	-0.0423443	-3.38039	0.0125264	6398	0.617942	0.0254175	0.499172	0.0509192	409	Heart	1	0.0421084
SUMF2	RAV_min	1.43e-05	-0.0543657	-4.34264	0.0125191	6398	0.417125	0.0414175	0.812289	0.0509887	409	Heart	1	0.00204021
SUOX	RASV	0.000740939	-0.0482419	-3.3761	0.0142892	4911	0.606849	0.0309768	0.515139	0.0601329	312	Heart	1	0.0426194
SUOX	RAV_max	1.43e-05	-0.0620309	-4.34373	0.0142806	4911	0.40756	-0.0506376	-0.8294	0.0610533	312	Heart	1	0.00203997
SUOX	RAV_min	0.000221635	-0.0527952	-3.69575	0.0142854	4911	0.122935	-0.0942555	-1.54708	0.0609248	312	Heart	1	0.0178971
SUSD1	RAEF	0.000352384	0.0447758	3.57532	0.0125236	6398	0.803257	0.0126011	0.249305	0.0505449	409	Heart	1	0.0251738
SUSD1	RAV_min	0.000430963	-0.0441111	-3.52221	0.0125237	6398	0.640027	-0.0239519	-0.468029	0.051176	409	Heart	1	0.0291452
SYAP1	RAV_min	0.000143094	-0.0544362	-3.80577	0.0143036	4911	0.27614	-0.0644746	-1.09109	0.059092	312	Heart	1	0.012875
TACC3	RAV_min	0.000847567	-0.0418331	-3.33836	0.012531	6398	0.804776	0.0126213	0.247341	0.0510279	409	Heart	1	0.046808
TAFA5	RASV	2.05e-13	-0.0920594	-7.36115	0.0125061	6398	0.107985	-0.0802476	-1.61104	0.0498109	409	Heart	6.31e-07	1.47e-10
TAFA5	RAV_max	7.74e-14	-0.0936784	-7.49137	0.0125048	6398	0.00999464	-0.130353	-2.58878	0.050353	409	Heart	2.38e-07	5.85e-11
TAFA5	RAV_min	3.25e-07	-0.0640961	-5.11379	0.012534	6398	0.0244013	-0.114225	-2.2596	0.0505509	409	Heart	0.998351	7.87e-05
TALDO1	RAV_max	2.7e-06	-0.0672504	-4.69832	0.0143137	4911	0.831537	-0.0125244	-0.212922	0.0588213	312	Heart	1	0.00049936
TALDO1	RAV_min	1.33e-05	-0.0624115	-4.35974	0.0143154	4911	0.293538	-0.0618353	-1.0523	0.058762	312	Heart	1	0.00192017
TANK	RAV_max	0.000736808	-0.0423364	-3.37714	0.0125362	6398	0.0360782	0.106886	2.10337	0.0508164	409	Heart	1	0.0424578
TANK	RAV_min	0.000417342	-0.0442578	-3.53073	0.012535	6398	0.127543	0.0779594	1.52714	0.0510493	409	Heart	1	0.0284773
TARBP2	RAV_min	5.06e-05	-0.0508602	-4.05574	0.0125403	6398	0.295331	0.0534756	1.04792	0.0510304	409	Heart	1	0.00569789
TBCA	RAV_min	0.000298163	-0.0517963	-3.6195	0.0143104	4911	0.730675	-0.0204429	-0.34456	0.0593305	312	Heart	1	0.022279
TBCB	RAV_min	0.00054335	-0.0433743	-3.46018	0.0125353	6398	0.504319	0.0344249	0.668334	0.0515085	409	Heart	1	0.0343792
TBCC	RAV_min	0.000249473	-0.0459597	-3.66487	0.0125406	6398	0.916766	-0.00540531	-0.104577	0.0516874	409	Heart	1	0.0195306
TCOF1	RASV	1.28e-05	-0.0624538	-4.36864	0.0142959	4911	0.210793	-0.0731491	-1.25416	0.0583252	312	Heart	1	0.00185743
TCOF1	RAV_max	2.22e-06	-0.0677268	-4.73838	0.0142933	4911	0.267112	-0.0659289	-1.11188	0.0592952	312	Heart	1	0.000421766
TCOF1	RAV_min	0.000150664	-0.0542477	-3.79295	0.0143022	4911	0.815171	-0.0139131	-0.233974	0.0594645	312	Heart	1	0.0133861
TCTN3	RASV	1.87e-05	-0.0612566	-4.28463	0.0142968	4911	0.460222	-0.0433999	-0.739466	0.0586909	312	Heart	1	0.00254075
TCTN3	RAV_max	1.29e-05	-0.0624375	-4.36687	0.014298	4911	0.0983708	-0.0985062	-1.65814	0.0594077	312	Heart	1	0.00186945
TCTN3	RAV_min	0.000569148	-0.0493285	-3.44818	0.0143057	4911	0.0960887	-0.0992586	-1.66954	0.0594525	312	Heart	1	0.0355245
TFPI	RASV	2.7e-06	-0.0588626	-4.69658	0.0125331	6398	0.0325531	-0.107372	-2.14527	0.0500505	409	Heart	1	0.000500333
TFPI	RAV_max	1.2e-07	-0.0663969	-5.29998	0.0125278	6398	0.0214751	-0.117324	-2.3089	0.0508138	409	Heart	0.36774	3.23e-05
TFPI	RAV_min	1.16e-05	-0.0550236	-4.38913	0.0125363	6398	0.0488335	-0.100796	-1.97627	0.0510028	409	Heart	1	0.00171313
TGFA	RASV	7.6e-06	-0.0560948	-4.47994	0.0125213	6398	0.419592	-0.0405614	-0.807991	0.0502003	409	Heart	1	0.0012038
TGFA	RAV_max	4.59e-08	-0.0684798	-5.47301	0.0125123	6398	0.0979293	-0.084402	-1.65898	0.0508758	409	Heart	0.141104	1.37e-05
TGFA	RAV_min	1.51e-06	-0.060269	-4.81428	0.0125188	6398	0.0234078	-0.11564	-2.27573	0.0508142	409	Heart	1	0.000302561
TGFB1	RAV_max	0.000411912	-0.0442942	-3.5342	0.012533	6398	0.245267	-0.0595109	-1.16369	0.0511398	409	Heart	1	0.0282096
TGFB1	RAV_min	0.000127942	-0.0480272	-3.83274	0.0125308	6398	0.215156	-0.0635975	-1.24155	0.0512244	409	Heart	1	0.0118068
TGFBR2	RASV	1.09e-05	-0.0551625	-4.40296	0.0125285	6398	0.0307174	-0.107657	-2.16865	0.0496424	409	Heart	1	0.00162302
TGFBR2	RAV_max	1.06e-08	-0.0717033	-5.72894	0.012516	6398	0.0088737	-0.132311	-2.63021	0.0503043	409	Heart	0.0324632	3.63e-06
TGFBR2	RAV_min	1.16e-06	-0.0609575	-4.86694	0.0125248	6398	0.0287647	-0.110918	-2.19489	0.0505346	409	Heart	1	0.000240769
THAP12	RAEF	0.000670265	0.0486457	3.40365	0.0142922	4911	0.451553	0.0452991	0.753846	0.0600906	312	Heart	1	0.0397707
THOP1	RASV	4.02e-08	-0.0687957	-5.49683	0.0125155	6398	0.106188	-0.0820518	-1.61934	0.0506698	409	Heart	0.123393	1.21e-05
THOP1	RAV_max	1.8e-08	-0.0705508	-5.63748	0.0125146	6398	0.166936	-0.0713643	-1.38472	0.0515371	409	Heart	0.0552816	5.87e-06
THOP1	RAV_min	3.87e-06	-0.0578946	-4.62244	0.0125247	6398	0.436884	-0.0402539	-0.778273	0.051722	409	Heart	1	0.000679808
THPO	RAV_min	0.000135943	-0.0478492	-3.81776	0.0125333	6398	0.0983934	-0.0851158	-1.65669	0.0513771	409	Heart	1	0.0123796
THTPA	RAV_max	0.000854708	-0.04779	-3.33651	0.0143233	4911	0.409741	0.0491941	0.825544	0.05959	312	Heart	1	0.0470839
THTPA	RAV_min	8.38e-05	-0.0563509	-3.93672	0.0143142	4911	0.637007	-0.0281947	-0.472385	0.0596859	312	Heart	1	0.00850671
THY1	RASV	3.27e-06	-0.0584065	-4.65709	0.0125414	6398	0.516135	-0.0326045	-0.649911	0.0501676	409	Heart	1	0.000589297
THY1	RAV_max	3.31e-07	-0.0640709	-5.11026	0.0125377	6398	0.172221	-0.0695921	-1.36763	0.0508851	409	Heart	1	8.01e-05
THY1	RAV_min	0.000160626	-0.0473896	-3.7763	0.0125492	6398	0.116961	-0.080039	-1.57117	0.0509424	409	Heart	1	0.0140532
TIMP1	RAV_max	1.39e-05	-0.054545	-4.34827	0.0125441	6398	0.484099	-0.0358966	-0.700399	0.0512516	409	Heart	1	0.00199704
TIMP1	RAV_min	1.29e-05	-0.0547495	-4.36465	0.0125438	6398	0.270612	-0.0565965	-1.10323	0.0513006	409	Heart	1	0.00187775
TIMP3	RAV_max	1.25e-05	-0.0547155	-4.37208	0.0125148	6398	0.248098	-0.058707	-1.15673	0.0507527	409	Heart	1	0.0018267
TIMP3	RAV_min	1.66e-06	-0.059992	-4.79519	0.0125109	6398	0.105897	-0.0822743	-1.6207	0.0507647	409	Heart	1	0.000329032
TJAP1	RAV_min	0.000536133	-0.0434482	-3.46379	0.0125436	6398	0.659816	0.0227895	0.440507	0.0517348	409	Heart	1	0.0340396
TMED8	RAV_min	0.000624452	-0.0490162	-3.42299	0.0143197	4911	0.649552	-0.0271188	-0.454857	0.0596204	312	Heart	1	0.0378445
TMEM106A	RAV_min	4.48e-05	-0.0583949	-4.0848	0.0142957	4911	0.353051	-0.0547824	-0.930181	0.0588944	312	Heart	1	0.00517999
TMPRSS15	RASV	7.41e-06	-0.0561261	-4.48522	0.0125136	6398	0.306385	-0.0511955	-1.02419	0.0499863	409	Heart	1	0.00117979
TMSB10	RAV_max	3.67e-07	-0.0637604	-5.09082	0.0125246	6398	0.838933	0.0103496	0.203395	0.0508844	409	Heart	1	8.76e-05
TMSB10	RAV_min	6.77e-08	-0.0676581	-5.40345	0.0125213	6398	0.767176	-0.0151036	-0.296279	0.0509778	409	Heart	0.208095	1.94e-05
TNF	RAV_max	0.000217915	-0.0463202	-3.69942	0.012521	6398	0.0387885	-0.104966	-2.07348	0.0506229	409	Heart	1	0.0176724
TNFAIP2	RAV_max	0.000587944	-0.0492936	-3.43937	0.0143322	4911	0.685664	0.0242326	0.405153	0.059811	312	Heart	1	0.0363161
TNFAIP8L2	RAV_min	0.000873077	-0.0476566	-3.33058	0.0143088	4911	0.27425	-0.0650076	-1.0954	0.059346	312	Heart	1	0.0477685
TNFRSF10A	RASV	2.24e-06	-0.0593606	-4.7348	0.0125371	6398	0.023987	-0.113708	-2.26626	0.0501742	409	Heart	1	0.000425724
TNFRSF10A	RAV_max	2.75e-07	-0.0644909	-5.14539	0.0125337	6398	0.0178331	-0.121228	-2.37923	0.0509528	409	Heart	0.844668	6.79e-05
TNFRSF10A	RAV_min	0.000346438	-0.0449156	-3.57978	0.012547	6398	0.0501151	-0.100549	-1.96512	0.0511667	409	Heart	1	0.0248671
TNFRSF10B	RASV	8.98e-14	-0.0936562	-7.47168	0.0125348	6398	0.160171	-0.0709024	-1.4072	0.0503854	409	Heart	2.76e-07	6.72e-11
TNFRSF10B	RAV_max	8.5e-12	-0.0858362	-6.8427	0.0125442	6398	0.00641883	-0.139331	-2.7405	0.0508413	409	Heart	2.61e-05	4.97e-09
TNFRSF10B	RAV_min	1.09e-05	-0.0553332	-4.40166	0.012571	6398	0.00474816	-0.144566	-2.8401	0.0509018	409	Heart	1	0.00163134
TNFRSF11A	RASV	1.34e-07	-0.0661262	-5.27904	0.0125262	6398	0.04581	-0.099827	-2.0036	0.0498239	409	Heart	0.412142	3.58e-05
TNFRSF11A	RAV_max	8.8e-12	-0.0855275	-6.83763	0.0125084	6398	0.00804832	-0.134344	-2.66384	0.0504325	409	Heart	2.7e-05	5.14e-09
TNFRSF11A	RAV_min	2.97e-07	-0.0642796	-5.1308	0.0125282	6398	0.0192897	-0.118964	-2.34971	0.0506294	409	Heart	0.912553	7.28e-05
TNFRSF12A	RASV	0.000131226	-0.0479405	-3.82649	0.0125286	6398	0.068846	-0.0914393	-1.82451	0.0501172	409	Heart	1	0.0120408
TNFRSF13B	RAV_max	0.000656307	-0.0427057	-3.40889	0.0125277	6398	0.0473	-0.102193	-1.98995	0.0513549	409	Heart	1	0.0391728
TNFRSF13B	RAV_min	0.000308981	-0.0452152	-3.60963	0.0125263	6398	0.0727461	-0.0926649	-1.79933	0.0514998	409	Heart	1	0.0228802
TNFRSF14	RAV_max	1.01e-06	-0.0613308	-4.89384	0.0125323	6398	0.0044314	-0.144812	-2.86252	0.050589	409	Heart	1	0.000213877
TNFRSF14	RAV_min	1.74e-06	-0.0599905	-4.78654	0.0125332	6398	0.00270779	-0.152819	-3.01858	0.0506261	409	Heart	1	0.000341885
TNFRSF1A	RASV	2.31e-10	-0.0794165	-6.3492	0.0125081	6398	0.016851	-0.119252	-2.40035	0.0496812	409	Heart	0.000710688	1.09e-07
TNFRSF1A	RAV_max	2.63e-12	-0.0876243	-7.00988	0.0125001	6398	0.0310201	-0.109437	-2.16472	0.0505551	409	Heart	8.08e-06	1.65e-09
TNFRSF1A	RAV_min	2.19e-07	-0.0649676	-5.18841	0.0125217	6398	0.203946	-0.064709	-1.27254	0.0508504	409	Heart	0.671709	5.54e-05
TNFRSF1B	RASV	1.78e-07	-0.0654892	-5.22675	0.0125296	6398	0.0893816	-0.08463	-1.70294	0.0496963	409	Heart	0.54683	4.61e-05
TNFRSF1B	RAV_max	1.68e-08	-0.0707601	-5.64918	0.0125257	6398	0.0613888	-0.094672	-1.87614	0.0504611	409	Heart	0.0516658	5.52e-06
TNFRSF1B	RAV_min	6.74e-05	-0.0500138	-3.98792	0.0125413	6398	0.181092	-0.0678867	-1.33982	0.0506687	409	Heart	1	0.00716426
TNFRSF4	RASV	7.1e-07	-0.062179	-4.96366	0.0125268	6398	0.298863	-0.0518045	-1.04027	0.0497989	409	Heart	1	0.000156678
TNFRSF4	RAV_max	4.06e-07	-0.0635246	-5.07127	0.0125264	6398	0.0871885	-0.0865695	-1.71477	0.0504847	409	Heart	1	9.6e-05
TNFRSF4	RAV_min	9.63e-05	-0.0489197	-3.90217	0.0125366	6398	0.0980371	-0.0839054	-1.65845	0.0505927	409	Heart	1	0.00947677
TNFRSF6B	RASV	0.000680318	-0.0426392	-3.39906	0.0125444	6398	0.026545	-0.113393	-2.22666	0.0509251	409	Heart	1	0.0401843
TNFRSF6B	RAV_max	0.000152321	-0.0475293	-3.78954	0.0125422	6398	0.0610351	-0.0974008	-1.87871	0.0518444	409	Heart	1	0.0134981
TNFSF13B	RASV	0.000666318	-0.0426875	-3.40476	0.0125376	6398	0.817554	0.0118454	0.230849	0.0513123	409	Heart	1	0.0396072
TNFSF14	RAV_max	2.05e-07	-0.0651372	-5.20047	0.0125252	6398	0.210222	-0.0637574	-1.25504	0.0508011	409	Heart	0.629708	5.23e-05
TNFSF14	RAV_min	2.47e-08	-0.0698962	-5.58227	0.0125211	6398	0.0349585	-0.107313	-2.11628	0.0507083	409	Heart	0.0759361	7.81e-06
TNR	RASV	2.84e-05	0.0525152	4.18866	0.0125375	6398	0.0433978	0.101867	2.02651	0.0502671	409	Heart	1	0.00358098
TOP2B	RAV_max	6.43e-05	-0.0572333	-3.99973	0.0143093	4911	0.831037	0.0127377	0.213564	0.0596434	312	Heart	1	0.00690926
TOP2B	RAV_min	9.92e-05	-0.0557392	-3.89575	0.0143077	4911	0.568924	-0.0340254	-0.570287	0.0596635	312	Heart	1	0.00969515
TP53I3	RAV_min	0.000297903	-0.0517859	-3.61972	0.0143066	4911	0.861698	-0.0103217	-0.174368	0.059195	312	Heart	1	0.0222633
TPD52L2	RAV_max	0.000180313	-0.0536054	-3.74799	0.0143024	4911	0.969905	0.00223849	0.0377596	0.0592826	312	Heart	1	0.0153425
TPD52L2	RAV_min	5.21e-05	-0.0578945	-4.04964	0.0142962	4911	0.351411	-0.0552944	-0.933359	0.0592424	312	Heart	1	0.00583106
TPP1	RAV_max	1.24e-05	-0.0547953	-4.37474	0.0125254	6398	0.291127	-0.0534021	-1.0571	0.0505177	409	Heart	1	0.00180851
TPP1	RAV_min	2.11e-06	-0.0594453	-4.74729	0.012522	6398	0.183017	-0.0674563	-1.33391	0.0505703	409	Heart	1	0.000404109
TPR	RAV_min	0.000535827	-0.0496176	-3.46448	0.0143218	4911	0.680427	0.0241669	0.412295	0.0586156	312	Heart	1	0.0340265
TREH	RASV	3.97e-05	-0.0587763	-4.11297	0.0142905	4911	0.760235	-0.0175929	-0.30546	0.0575947	312	Heart	1	0.00469733
TREH	RAV_max	3.03e-06	-0.0667707	-4.67401	0.0142855	4911	0.322426	-0.0579137	-0.991175	0.0584293	312	Heart	1	0.000552341
TREH	RAV_min	0.000484897	-0.0499147	-3.49132	0.0142968	4911	0.238745	-0.0689871	-1.18056	0.0584359	312	Heart	1	0.0317248
TREM2	RASV	1.26e-06	-0.0608417	-4.85006	0.0125445	6398	0.142908	-0.0737075	-1.46803	0.0502084	409	Heart	1	0.000258823
TREM2	RAV_max	1.03e-07	-0.0668111	-5.32768	0.0125404	6398	0.043247	-0.103211	-2.02798	0.0508937	409	Heart	0.316058	2.83e-05
TREM2	RAV_min	1.45e-05	-0.0544653	-4.34	0.0125496	6398	0.0337022	-0.108611	-2.1312	0.0509622	409	Heart	1	0.00206079
TREML2	RAV_max	0.000794642	-0.0420683	-3.35627	0.0125342	6398	0.286602	-0.0539146	-1.06708	0.0505255	409	Heart	1	0.0447742
TREML2	RAV_min	0.000202978	-0.0465856	-3.71744	0.0125316	6398	0.0997457	-0.0833573	-1.65004	0.0505183	409	Heart	1	0.0167548
TRIAP1	RAV_min	0.000718434	-0.042435	-3.3841	0.0125395	6398	0.729727	-0.0177014	-0.345739	0.0511987	409	Heart	1	0.041732
TRIM24	RAV_min	0.000491067	-0.0499164	-3.48793	0.0143112	4911	0.150341	-0.0870683	-1.44214	0.0603742	312	Heart	1	0.0320065
TRIM40	RAV_min	0.000578157	-0.049318	-3.44392	0.0143203	4911	0.22478	-0.0723937	-1.21651	0.0595094	312	Heart	1	0.0359027
TTN	RASV	0.000762018	0.0481545	3.36836	0.0142961	4911	0.0596863	0.108117	1.89051	0.0571894	312	Heart	1	0.0434823
TTN	RAV_max	0.000245829	0.0524533	3.66928	0.0142953	4911	0.72954	0.0202285	0.346071	0.0584518	312	Heart	1	0.0193207
TXLNA	RAV_min	0.000716106	-0.042452	-3.38499	0.0125413	6398	0.699403	0.0198245	0.386414	0.0513039	409	Heart	1	0.0416265
TXNDC9	RAV_max	0.000184076	-0.0535311	-3.74279	0.0143024	4911	0.458	0.0440893	0.743138	0.0593285	312	Heart	1	0.0155728
TXNDC9	RAV_min	7.69e-06	-0.0640011	-4.47847	0.0142909	4911	0.991593	-0.000626771	-0.0105457	0.0594336	312	Heart	1	0.00121601
TXNRD1	RAV_max	7.8e-05	-0.0495596	-3.95317	0.0125367	6398	0.326966	0.0503234	0.981487	0.0512726	409	Heart	1	0.00804965
TXNRD1	RAV_min	2.94e-05	-0.0524069	-4.18093	0.0125348	6398	0.504309	0.0343558	0.668349	0.051404	409	Heart	1	0.00368246
UBE2L6	RAV_max	0.000270811	-0.05214	-3.64439	0.0143069	4911	0.931159	0.00520605	0.0864615	0.0602123	312	Heart	1	0.0207681
UBE2L6	RAV_min	2.81e-05	-0.0599429	-4.19243	0.0142979	4911	0.464497	-0.0440973	-0.732431	0.0602067	312	Heart	1	0.00354494
UFD1	RAV_max	2.41e-05	-0.0605081	-4.227	0.0143147	4911	0.577042	0.0331507	0.558341	0.0593736	312	Heart	1	0.00313532
UFD1	RAV_min	1.1e-05	-0.062973	-4.40072	0.0143097	4911	0.974566	-0.00189718	-0.03191	0.059454	312	Heart	1	0.00164386
UPB1	RASV	2.55e-10	-0.090363	-6.33726	0.014259	4911	0.341465	-0.055544	-0.952839	0.0582932	312	Heart	0.000783106	1.19e-07
UPB1	RAV_max	1.98e-15	-0.113374	-7.96862	0.0142276	4911	0.296662	-0.0619037	-1.0455	0.0592096	312	Heart	6.09e-09	1.78e-12
UPB1	RAV_min	1.68e-11	-0.0961575	-6.74757	0.0142507	4911	0.299304	-0.0616172	-1.03979	0.0592593	312	Heart	5.16e-05	9.4e-09
USO1	RAV_max	0.00065054	-0.0427825	-3.41131	0.0125414	6398	0.321872	0.0508542	0.991888	0.0512702	409	Heart	1	0.0389444
USO1	RAV_min	0.00022175	-0.0463325	-3.69498	0.0125393	6398	0.479703	0.0363633	0.707466	0.0513994	409	Heart	1	0.0179045
USP8	RAV_min	0.000125556	-0.0480942	-3.83738	0.0125331	6398	0.82427	-0.0115138	-0.222207	0.0518156	409	Heart	1	0.0116411
VEGFA	RAV_max	3.61e-05	-0.0517478	-4.13398	0.0125177	6398	0.284378	-0.0546366	-1.07202	0.0509659	409	Heart	1	0.00434668
VEGFA	RAV_min	1.3e-05	-0.0546145	-4.3637	0.0125157	6398	0.0900302	-0.0865866	-1.69949	0.0509485	409	Heart	1	0.00188448
VEGFB	RAV_max	0.000349033	-0.0512586	-3.57842	0.0143244	4911	0.522208	0.0374624	0.640724	0.0584688	312	Heart	1	0.0250018
VEGFC	RAV_max	8.63e-05	-0.0491985	-3.9288	0.0125225	6398	0.144229	-0.0741651	-1.46318	0.0506875	409	Heart	1	0.00870191
VEGFC	RAV_min	4.27e-06	-0.0576001	-4.60183	0.0125168	6398	0.0335219	-0.108007	-2.13338	0.050627	409	Heart	1	0.000740001
VEGFD	RAEF	2.94e-06	-0.0586654	-4.67896	0.0125381	6398	0.149627	-0.0731158	-1.44372	0.0506441	409	Heart	1	0.000538284
VEGFD	RAV_max	0.0001119	0.0484937	3.86564	0.0125448	6398	0.1914	0.0670261	1.30874	0.0512143	409	Heart	1	0.0106462
VEGFD	RAV_min	1.41e-08	0.0711564	5.6799	0.0125278	6398	0.272585	0.0564121	1.09869	0.0513448	409	Heart	0.04323	4.7e-06
VMO1	RASV	4.35e-05	-0.0512277	-4.09102	0.012522	6398	0.0855142	-0.0855825	-1.72396	0.049643	409	Heart	1	0.00505193
VMO1	RAV_max	7.75e-05	-0.049525	-3.95451	0.0125237	6398	0.00890227	-0.131965	-2.6291	0.0501941	409	Heart	1	0.0080138
VNN1	RASV	1.12e-07	-0.0758886	-5.31384	0.0142813	4911	0.743932	0.0190917	0.326962	0.058391	312	Heart	0.344405	3.05e-05
VNN1	RAV_max	3.25e-10	-0.0898709	-6.29924	0.0142669	4911	0.968459	-0.00234835	-0.0395754	0.0593386	312	Heart	0.000999478	1.49e-07
VNN1	RAV_min	4.26e-08	-0.0783614	-5.48825	0.014278	4911	0.681128	-0.0244212	-0.411339	0.0593701	312	Heart	0.131002	1.28e-05
VPS37A	RAV_max	0.000135567	-0.0478737	-3.81845	0.0125375	6398	0.53901	0.0317733	0.614858	0.0516758	409	Heart	1	0.0123513
VPS37A	RAV_min	7.23e-05	-0.0497857	-3.97135	0.0125362	6398	0.740029	0.0171976	0.332053	0.0517917	409	Heart	1	0.00756432
VPS4B	RAV_min	0.000324431	-0.0514822	-3.59753	0.0143104	4911	0.347204	-0.055614	-0.941555	0.0590661	312	Heart	1	0.0237084
VSIG10L	RASV	0.000566647	0.0493197	3.44937	0.0142982	4911	0.344559	-0.0550665	-0.946741	0.0581642	312	Heart	1	0.0354084
VSIG10L	RAV_max	0.00013954	0.0544985	3.812	0.0142966	4911	0.430894	-0.0466359	-0.788764	0.0591253	312	Heart	1	0.0126215
VSIG2	RAV_max	0.00024959	-0.0525559	-3.66538	0.0143385	4911	0.691652	0.0236084	0.39701	0.0594654	312	Heart	1	0.0195387
VSIG2	RAV_min	0.000407465	-0.0507192	-3.53764	0.014337	4911	0.26991	0.0656657	1.10538	0.0594053	312	Heart	1	0.0279861
VSIG4	RASV	0.000153149	-0.047501	-3.78818	0.0125393	6398	0.646632	-0.0229992	-0.458804	0.0501286	409	Heart	1	0.0135531
VSIG4	RAV_max	5.65e-05	-0.0505263	-4.02985	0.012538	6398	0.456836	-0.0379244	-0.744815	0.0509178	409	Heart	1	0.00622508
VSNL1	RASV	1.5e-07	-0.075163	-5.26045	0.0142883	4911	0.0473195	-0.11614	-1.9919	0.0583063	312	Heart	0.460304	3.95e-05
VSNL1	RAV_max	6.2e-09	-0.0831429	-5.82172	0.0142815	4911	0.0179786	-0.140567	-2.37959	0.0590717	312	Heart	0.0190354	2.23e-06
VSNL1	RAV_min	1.97e-06	-0.0680723	-4.76196	0.014295	4911	0.0299367	-0.129178	-2.18167	0.0592106	312	Heart	1	0.000382287
VTA1	RAEF	0.000806063	0.0420114	3.35231	0.0125321	6398	0.800536	-0.0128106	-0.252828	0.0506691	409	Heart	1	0.0452172
VTA1	RAV_min	0.000317793	-0.0451375	-3.60232	0.0125301	6398	0.583194	-0.0281713	-0.549187	0.0512964	409	Heart	1	0.0233566
VWA1	RASV	5.58e-05	-0.0505513	-4.0326	0.0125357	6398	0.787444	-0.0134965	-0.269819	0.0500208	409	Heart	1	0.00616653
VWA1	RAV_max	1.78e-06	-0.0599102	-4.78141	0.0125298	6398	0.205083	-0.0643938	-1.26934	0.0507302	409	Heart	1	0.000349594
VWA1	RAV_min	1.62e-05	-0.0540867	-4.31524	0.0125339	6398	0.148014	-0.0736253	-1.44948	0.0507944	409	Heart	1	0.00225868
VWC2	RASV	2.96e-06	-0.0585993	-4.67802	0.0125265	6398	0.396486	-0.0428403	-0.848857	0.0504682	409	Heart	1	0.000540317
VWC2	RAV_max	6.66e-09	-0.0726806	-5.80722	0.0125156	6398	0.261117	-0.0576762	-1.1254	0.0512495	409	Heart	0.0204532	2.38e-06
VWC2	RAV_min	2.58e-07	-0.0645804	-5.15718	0.0125224	6398	0.377495	-0.0453951	-0.883537	0.0513788	409	Heart	0.793374	6.43e-05
WARS	RAV_max	0.000729094	-0.0423376	-3.38004	0.0125257	6398	0.496982	0.0348788	0.679888	0.0513008	409	Heart	1	0.0421401
WFDC2	RASV	6.58e-06	-0.0566946	-4.51075	0.0125688	6398	0.0789912	-0.0880581	-1.76122	0.0499984	409	Heart	1	0.00106665
WFDC2	RAV_max	1.41e-07	-0.0662009	-5.26989	0.0125621	6398	0.0486553	-0.100386	-1.97784	0.0507555	409	Heart	0.433128	3.75e-05
WFDC2	RAV_min	3.13e-05	-0.0523878	-4.16694	0.0125722	6398	0.0945518	-0.0853464	-1.67597	0.0509236	409	Heart	1	0.00387001
WFIKKN2	RAV_max	1.28e-06	0.0607336	4.84726	0.0125295	6398	0.662608	-0.0225418	-0.436651	0.0516243	409	Heart	1	0.000261992
WFIKKN2	RAV_min	2.18e-08	0.070178	5.60454	0.0125216	6398	0.930096	0.00454129	0.0877809	0.0517344	409	Heart	0.0668332	6.97e-06
WWP2	RAV_min	0.000492962	-0.0437188	-3.48635	0.01254	6398	0.378574	0.0458897	0.881538	0.0520564	409	Heart	1	0.0320823
XCL1	RASV	0.000858366	-0.0418219	-3.33484	0.0125409	6398	0.000994731	-0.164243	-3.31736	0.04951	409	Heart	1	0.0472168
XCL1	RAV_max	4.47e-05	-0.0512056	-4.08467	0.012536	6398	0.00122607	-0.163939	-3.25682	0.050337	409	Heart	1	0.00516724
XG	RASV	6.99e-07	-0.0622421	-4.96652	0.0125323	6398	0.279271	-0.0543508	-1.08348	0.0501633	409	Heart	1	0.000154741
XG	RAV_max	1.72e-07	-0.0655746	-5.23329	0.0125303	6398	0.665656	-0.0220725	-0.432449	0.0510407	409	Heart	0.527906	4.47e-05
XG	RAV_min	9.57e-05	-0.0489619	-3.90381	0.0125421	6398	0.64019	0.0239211	0.467801	0.0511353	409	Heart	1	0.00942616
YAP1	RASV	0.000396953	-0.0507373	-3.54456	0.0143142	4911	0.010762	-0.149611	-2.56693	0.058284	312	Heart	1	0.0274593
YAP1	RAV_max	6.88e-06	-0.0644047	-4.50221	0.0143051	4911	0.260564	-0.0673621	-1.12726	0.0597573	312	Heart	1	0.00110852
YAP1	RAV_min	0.000714092	-0.0484751	-3.38627	0.0143152	4911	0.685719	0.0242723	0.405077	0.0599202	312	Heart	1	0.0415472
YARS1	RAV_max	5.86e-05	-0.0575673	-4.02208	0.0143128	4911	0.542579	0.0363989	0.609639	0.0597057	312	Heart	1	0.00640709
YARS1	RAV_min	5.18e-05	-0.0579709	-4.05116	0.0143097	4911	0.956887	0.00323524	0.0541076	0.0597926	312	Heart	1	0.0058018
YTHDF3	RAV_max	1.68e-05	-0.0540034	-4.30749	0.0125371	6398	0.0823562	-0.0892134	-1.7417	0.0512222	409	Heart	1	0.00232646
YTHDF3	RAV_min	8.28e-08	-0.0672355	-5.36726	0.012527	6398	0.0260348	-0.114375	-2.23428	0.0511909	409	Heart	0.254246	2.33e-05
ZBTB17	RAV_max	0.000578345	-0.0431309	-3.44331	0.012526	6398	0.483126	-0.0361711	-0.70196	0.0515288	409	Heart	1	0.0359107
ZBTB17	RAV_min	0.000386027	-0.0444812	-3.55135	0.0125252	6398	0.769069	-0.0151758	-0.293799	0.0516535	409	Heart	1	0.0269059
ZFYVE19	RAV_max	0.000304276	-0.0517782	-3.61423	0.0143262	4911	0.749038	0.0190377	0.320212	0.0594534	312	Heart	1	0.0226136
ZFYVE19	RAV_min	8.38e-05	-0.0563721	-3.93663	0.0143199	4911	0.667957	-0.0255461	-0.429391	0.0594937	312	Heart	1	0.00850891
ZHX2	RAV_max	5.21e-05	-0.057897	-4.04981	0.0142962	4911	0.48333	-0.0422761	-0.701858	0.0602345	312	Heart	1	0.00582828
ZHX2	RAV_min	0.00027068	-0.0521092	-3.64451	0.014298	4911	0.561343	-0.0350655	-0.581519	0.0602999	312	Heart	1	0.0207591
ZNRF4	RAV_max	0.00078707	-0.0480582	-3.35941	0.0143056	4911	0.303633	-0.0607221	-1.0305	0.0589247	312	Heart	1	0.0444727
ZNRF4	RAV_min	9.85e-05	-0.0557222	-3.89745	0.0142971	4911	0.469184	-0.0427807	-0.724759	0.0590274	312	Heart	1	0.00964409
A1BG	RVEDV	1.4e-10	-0.0917066	-6.42997	0.0142624	4911	0.00584574	-0.157666	-2.77688	0.0567781	312	Heart	0.000429467	6.78e-08
A1BG	RVESV	3.97e-08	-0.0785597	-5.50079	0.0142815	4911	0.0429582	-0.118924	-2.03305	0.0584954	312	Heart	0.122066	1.2e-05
A1BG	RVSV	5.34e-07	-0.0717338	-5.02038	0.0142885	4911	0.0106482	-0.144578	-2.5707	0.0562408	312	Heart	1	0.000122033
AAMDC	RVEDV	4.85e-05	-0.0581732	-4.0666	0.0143051	4911	0.747206	0.0186539	0.322632	0.0578178	312	Heart	1	0.0055045
AAMDC	RVSV	0.000318927	-0.0515555	-3.60199	0.0143131	4911	0.605865	0.02952	0.516548	0.0571485	312	Heart	1	0.0234114
ABL1	RVEDV	0.000139827	-0.0477971	-3.81079	0.0125426	6398	0.424907	0.0407366	0.798782	0.0509985	409	Heart	1	0.0126415
ABL1	RVESV	0.000436328	-0.044154	-3.51892	0.0125476	6398	0.370693	0.0465281	0.896219	0.051916	409	Heart	1	0.0294076
ABRAXAS2	RVEDV	0.000182645	-0.0535855	-3.74476	0.0143095	4911	0.327327	0.0568245	0.981169	0.0579151	312	Heart	1	0.0154875
ACAA1	RVEDV	3.31e-08	-0.0692314	-5.53101	0.0125169	6398	0.281649	-0.0541658	-1.07813	0.0502407	409	Heart	0.101694	1.02e-05
ACAA1	RVESV	2.19e-08	-0.070153	-5.60369	0.0125191	6398	0.39497	-0.0435879	-0.851587	0.0511843	409	Heart	0.0671569	7e-06
ACAA1	RVSV	0.000467811	-0.0438785	-3.50036	0.0125354	6398	0.356477	-0.0456318	-0.923202	0.0494278	409	Heart	1	0.0309161
ACADSB	RVEDV	0.000805919	-0.047943	-3.35285	0.0142992	4911	0.744198	0.0188885	0.326611	0.0578318	312	Heart	1	0.0452126
ACP5	RVEDV	6.71e-27	-0.134173	-10.7877	0.0124376	6398	0.000152657	-0.188444	-3.82456	0.049272	409	Heart	2.06e-20	1.42e-23
ACP5	RVESV	4.09e-17	-0.105293	-8.43413	0.0124841	6398	0.0046472	-0.14401	-2.84709	0.0505815	409	Heart	1.26e-10	4.33e-14
ACP5	RVSV	2.58e-18	-0.109233	-8.75518	0.0124764	6398	0.000713372	-0.165939	-3.41182	0.0486366	409	Heart	7.91e-12	3.05e-15
ACTN2	RVEDV	0.000699774	0.0484613	3.39183	0.0142876	4911	0.994371	0.000404869	0.00706062	0.0573418	312	Heart	1	0.0409602
ACTN2	RVESV	7.46e-05	0.0566305	3.96445	0.0142846	4911	0.966692	-0.00245411	-0.0417935	0.05872	312	Heart	1	0.0077639
ACVRL1	RVEDV	9.14e-09	-0.0720226	-5.7537	0.0125176	6398	0.0456433	-0.100405	-2.00515	0.0500737	409	Heart	0.0280685	3.17e-06
ACVRL1	RVEF	0.000217605	0.0463972	3.69978	0.0125405	6398	0.787915	0.0135228	0.269206	0.0502322	409	Heart	1	0.0176532
ACVRL1	RVESV	8.47e-10	-0.0769118	-6.14508	0.012516	6398	0.0723651	-0.0919533	-1.80174	0.0510359	409	Heart	0.00260344	3.6e-07
ACY1	RVEDV	6.27e-25	-0.129013	-10.3547	0.0124593	6398	0.000442656	-0.179681	-3.54377	0.0507033	409	Heart	1.93e-18	1.18e-21
ACY1	RVESV	1.95e-16	-0.103089	-8.24707	0.0125001	6398	0.00204667	-0.16086	-3.10443	0.0518162	409	Heart	6e-10	1.95e-13
ACY1	RVSV	2.03e-16	-0.103013	-8.2425	0.0124978	6398	0.00701134	-0.136058	-2.71078	0.0501913	409	Heart	6.23e-10	2.02e-13
ACY3	RVEDV	0.000525818	-0.0496122	-3.46956	0.0142993	4911	0.123697	-0.0892374	-1.54393	0.057799	312	Heart	1	0.0335778
ACYP1	RVSV	0.000531525	-0.0496314	-3.46665	0.0143168	4911	0.328402	0.0558569	0.978987	0.0570559	312	Heart	1	0.0338347
ADAM22	RVEDV	7.37e-09	-0.0724217	-5.79	0.0125081	6398	0.113746	-0.0799136	-1.58516	0.0504135	409	Heart	0.0226521	2.61e-06
ADAM22	RVESV	1.58e-06	-0.0601646	-4.80504	0.0125212	6398	0.367703	-0.046394	-0.90184	0.0514438	409	Heart	1	0.000314972
ADAM22	RVSV	3e-06	-0.0585282	-4.67478	0.01252	6398	0.090152	-0.0841851	-1.69885	0.0495543	409	Heart	1	0.00054751
ADAM8	RVEDV	3.27e-06	-0.0583303	-4.65691	0.0125255	6398	0.134238	-0.0758516	-1.50074	0.0505428	409	Heart	1	0.0005897
ADAM8	RVESV	0.000137142	-0.0478301	-3.81559	0.0125354	6398	0.305138	-0.0529258	-1.02684	0.0515424	409	Heart	1	0.0124648
ADAM8	RVSV	0.000100944	-0.0487611	-3.89077	0.0125325	6398	0.150986	-0.0715377	-1.43891	0.0497168	409	Heart	1	0.00982468
ADAMTS15	RVEDV	6.34e-19	-0.111069	-8.91383	0.0124603	6398	0.0254849	-0.112355	-2.24265	0.0500993	409	Heart	1.95e-12	7.88e-16
ADAMTS15	RVESV	1.06e-12	-0.0891521	-7.13739	0.0124908	6398	0.0396536	-0.105407	-2.06432	0.0510615	409	Heart	3.25e-06	6.94e-10
ADAMTS15	RVSV	3.48e-12	-0.0870658	-6.97041	0.0124908	6398	0.103971	-0.0805397	-1.62974	0.0494189	409	Heart	1.07e-05	2.15e-09
ADAMTS16	RVEDV	0.000108344	-0.0485083	-3.87353	0.012523	6398	0.828679	0.011009	0.216542	0.05084	409	Heart	1	0.0103838
ADAMTS16	RVESV	0.000184833	-0.0468643	-3.74109	0.0125269	6398	0.523889	-0.0330081	-0.637942	0.0517416	409	Heart	1	0.0156183
ADAMTS8	RVSV	0.000527539	0.0434449	3.46814	0.0125269	6398	0.0487864	0.0979151	1.97669	0.0495349	409	Heart	1	0.033656
ADAMTSL2	RVEDV	1.05e-06	-0.0700925	-4.88767	0.0143407	4911	0.075452	-0.10323	-1.78411	0.0578607	312	Heart	1	0.000221238
ADAMTSL2	RVESV	5.16e-05	-0.0581602	-4.05164	0.0143547	4911	0.0602489	-0.111697	-1.88633	0.0592137	312	Heart	1	0.00579309
ADAMTSL2	RVSV	8.19e-05	-0.0565897	-3.94199	0.0143556	4911	0.284519	-0.0615516	-1.07221	0.0574064	312	Heart	1	0.00836225
ADGRD1	RVEDV	0.000411283	-0.0505011	-3.53517	0.0142853	4911	0.1046	-0.0932879	-1.62805	0.0573004	312	Heart	1	0.0281809
ADGRD1	RVESV	6.51e-05	-0.0570896	-3.99693	0.0142834	4911	0.0678216	-0.107429	-1.83304	0.0586068	312	Heart	1	0.00697153
ADGRG1	RVEDV	1.34e-07	-0.0662284	-5.27938	0.0125447	6398	0.067892	-0.0930229	-1.83085	0.0508086	409	Heart	0.41137	3.58e-05
ADGRG1	RVESV	0.000223459	-0.0463903	-3.69302	0.0125616	6398	0.17369	-0.070646	-1.36295	0.051833	409	Heart	1	0.0180084
ADGRG1	RVSV	5.88e-07	-0.062745	-5.00037	0.0125481	6398	0.100503	-0.0823304	-1.64635	0.0500077	409	Heart	1	0.000132711
ADGRG2	RVEDV	1.49e-05	0.0543592	4.33335	0.0125444	6398	0.0367195	0.105976	2.09613	0.0505578	409	Heart	1	0.0021134
ADGRG2	RVESV	3.3e-06	0.0583959	4.65512	0.0125445	6398	0.37951	0.0455019	0.879806	0.051718	409	Heart	1	0.000594253
ADH1B	RVEDV	1.47e-13	-0.105513	-7.41109	0.0142371	4911	0.189669	-0.0761063	-1.31464	0.0578913	312	Heart	4.51e-07	1.07e-10
ADH1B	RVESV	8.48e-10	-0.0876992	-6.14788	0.014265	4911	0.0587869	-0.112116	-1.89726	0.0590936	312	Heart	0.00260417	3.6e-07
ADH1B	RVSV	7.33e-09	-0.0826745	-5.79329	0.0142707	4911	0.77732	-0.0162485	-0.283077	0.0573996	312	Heart	0.0225311	2.6e-06
ADH4	RVEDV	3.73e-22	-0.121038	-9.71432	0.0124598	6398	0.000686466	-0.172941	-3.4226	0.0505291	409	Heart	1.15e-15	5.72e-19
ADH4	RVESV	1.3e-16	-0.103596	-8.29604	0.0124874	6398	0.0108076	-0.132634	-2.56126	0.0517849	409	Heart	4e-10	1.32e-13
ADH4	RVSV	3.07e-13	-0.0913335	-7.3067	0.0125	6398	0.00247499	-0.151843	-3.04636	0.049844	409	Heart	9.44e-07	2.16e-10
ADIPOQ	RVEDV	3.95e-18	0.1239	8.71408	0.0142184	4911	0.53258	-0.0364202	-0.624821	0.058289	312	Heart	1.21e-11	4.6e-15
ADIPOQ	RVESV	8.06e-13	0.102351	7.17923	0.0142565	4911	0.149507	-0.0860077	-1.44511	0.0595164	312	Heart	2.48e-06	5.38e-10
ADIPOQ	RVSV	9.25e-12	0.0974789	6.83433	0.0142631	4911	0.678932	0.0238876	0.414339	0.0576522	312	Heart	2.84e-05	5.39e-09
ADM	RVEDV	1.91e-21	-0.118807	-9.54377	0.0124486	6398	0.00112322	-0.162859	-3.2823	0.0496174	409	Heart	5.88e-15	2.82e-18
ADM	RVESV	4.08e-14	-0.0945771	-7.57581	0.0124841	6398	0.0185394	-0.12025	-2.36466	0.0508532	409	Heart	1.25e-07	3.18e-11
ADM	RVSV	1.19e-13	-0.0928141	-7.43477	0.0124838	6398	0.00275014	-0.14737	-3.01376	0.0488992	409	Heart	3.64e-07	8.75e-11
AFM	RVEDV	3.83e-24	-0.144407	-10.19	0.0141715	4911	3.86e-05	-0.241413	-4.18	0.0577543	312	Heart	1.18e-17	6.8e-21
AFM	RVESV	2.85e-14	-0.10862	-7.62795	0.0142398	4911	3.71e-06	-0.276877	-4.71781	0.0586876	312	Heart	8.75e-08	2.27e-11
AFM	RVSV	4.62e-19	-0.127273	-8.95798	0.0142078	4911	0.0281854	-0.128617	-2.20575	0.0583097	312	Heart	1.42e-12	5.8e-16
AGER	RVEDV	9.5e-11	-0.0810859	-6.48565	0.0125024	6398	0.674241	-0.0213631	-0.420654	0.0507854	409	Heart	0.000291768	4.73e-08
AGER	RVEF	1.42e-07	0.0659637	5.26858	0.0125202	6398	0.476275	0.0361254	0.713001	0.0506666	409	Heart	0.436217	3.77e-05
AGER	RVESV	1.55e-15	-0.0997905	-7.99345	0.012484	6398	0.543341	-0.0314477	-0.608306	0.0516972	409	Heart	4.75e-09	1.41e-12
AGR3	RVEDV	1.14e-09	-0.0762205	-6.0969	0.0125015	6398	0.168941	-0.0695645	-1.37819	0.0504753	409	Heart	0.00351663	4.76e-07
AGR3	RVSV	2.41e-11	-0.0835995	-6.69082	0.0124947	6398	0.128638	-0.0755466	-1.52275	0.049612	409	Heart	7.4e-05	1.32e-08
AGRN	RVEDV	3.69e-24	-0.126801	-10.1809	0.0124548	6398	0.00020086	-0.186776	-3.75384	0.049756	409	Heart	1.13e-17	6.57e-21
AGRN	RVESV	6.98e-11	-0.081761	-6.53213	0.0125167	6398	0.00179894	-0.160091	-3.14337	0.0509299	409	Heart	0.000214571	3.55e-08
AGRN	RVSV	5.34e-21	-0.117652	-9.43528	0.0124694	6398	0.00279912	-0.148133	-3.00827	0.0492418	409	Heart	1.64e-14	7.61e-18
AGRP	RVEDV	2.27e-08	-0.0700525	-5.59732	0.0125154	6398	0.684139	-0.0207111	-0.407128	0.0508714	409	Heart	0.0696593	7.24e-06
AGRP	RVESV	0.000298334	-0.0453649	-3.61874	0.0125361	6398	0.793464	0.0135724	0.261996	0.0518041	409	Heart	1	0.0222891
AGRP	RVSV	1.65e-07	-0.0656203	-5.24137	0.0125197	6398	0.358914	-0.0459123	-0.918529	0.0499845	409	Heart	0.505377	4.3e-05
AGXT	RVEDV	7.55e-06	-0.0561688	-4.48127	0.0125341	6398	0.0296887	-0.110436	-2.18229	0.0506056	409	Heart	1	0.00119806
AGXT	RVESV	0.000115957	-0.0483741	-3.85692	0.0125422	6398	0.0335816	-0.10992	-2.13266	0.0515411	409	Heart	1	0.0109417
AHNAK	RVEDV	5.34e-15	-0.111769	-7.84356	0.0142498	4911	0.000410268	-0.202765	-3.5749	0.0567192	312	Heart	1.64e-08	4.59e-12
AHNAK	RVESV	5.49e-08	-0.0778342	-5.44332	0.014299	4911	0.0057142	-0.163088	-2.78447	0.0585707	312	Heart	0.16851	1.61e-05
AHNAK	RVSV	2.98e-12	-0.099845	-6.99651	0.0142707	4911	0.0019724	-0.176004	-3.1228	0.0563609	312	Heart	9.15e-06	1.85e-09
AHSP	RVEDV	3.4e-06	-0.0582171	-4.64897	0.0125226	6398	0.310039	-0.0505119	-1.01647	0.0496933	409	Heart	1	0.00060992
AHSP	RVSV	1.18e-06	-0.0609021	-4.86395	0.0125211	6398	0.38401	-0.0426061	-0.871522	0.048887	409	Heart	1	0.000243969
AIFM1	RVEDV	3.99e-06	-0.0578171	-4.61615	0.012525	6398	0.98792	0.00077093	0.0151508	0.0508836	409	Heart	1	0.00069771
AIFM1	RVESV	0.000239853	-0.0460674	-3.67495	0.0125355	6398	0.560272	0.030189	0.582942	0.0517874	409	Heart	1	0.0189687
AIFM1	RVSV	0.000252675	-0.0458917	-3.6616	0.0125333	6398	0.587135	-0.0271839	-0.543446	0.0500213	409	Heart	1	0.019718
AK1	RVEDV	0.000240118	-0.046085	-3.67466	0.0125413	6398	0.930788	-0.00436454	-0.0869105	0.0502188	409	Heart	1	0.0189815
AK1	RVSV	0.000268969	-0.0457223	-3.64553	0.012542	6398	0.663031	-0.0215308	-0.436067	0.0493749	409	Heart	1	0.0206619
AKAP12	RVEDV	0.000495758	0.0498423	3.48538	0.0143004	4911	0.388706	0.0492428	0.863263	0.0570427	312	Heart	1	0.0322021
AKT1S1	RVEDV	0.000268808	-0.0456881	-3.64568	0.0125321	6398	0.920959	0.00498173	0.0992911	0.050173	409	Heart	1	0.0206522
ALDH1A1	RVEDV	6.63e-13	-0.0900454	-7.20177	0.0125032	6398	0.0169906	-0.120179	-2.39728	0.0501315	409	Heart	2.04e-06	4.47e-10
ALDH1A1	RVESV	9.85e-08	-0.0668507	-5.33569	0.012529	6398	0.0447684	-0.102993	-2.01336	0.0511547	409	Heart	0.302478	2.72e-05
ALDH1A1	RVSV	2.88e-10	-0.0790399	-6.31539	0.0125154	6398	0.0545049	-0.0953303	-1.92865	0.0494284	409	Heart	0.000883626	1.33e-07
ALDH3A1	RVEDV	0.000738016	-0.0423037	-3.37669	0.0125282	6398	0.072247	-0.0921249	-1.80248	0.0511099	409	Heart	1	0.0424974
ALPP	RVSV	0.000206456	-0.0465966	-3.71313	0.0125491	6398	0.444712	-0.038318	-0.765044	0.050086	409	Heart	1	0.0169658
AMBP	RVEDV	1.07e-11	-0.085074	-6.80953	0.0124934	6398	0.021784	-0.115552	-2.30343	0.0501652	409	Heart	3.28e-05	6.16e-09
AMBP	RVESV	4.83e-08	-0.0683673	-5.46398	0.0125124	6398	0.189312	-0.0674731	-1.31493	0.051313	409	Heart	0.148444	1.43e-05
AMBP	RVSV	5.93e-08	-0.0678992	-5.42742	0.0125104	6398	0.0142362	-0.121362	-2.46239	0.0492862	409	Heart	0.182122	1.72e-05
AMOT	RVEDV	1.85e-05	-0.0612129	-4.28692	0.014279	4911	0.291019	-0.0615009	-1.05782	0.0581394	312	Heart	1	0.00252008
AMOT	RVESV	0.000304117	-0.0516486	-3.61436	0.0142898	4911	0.131379	-0.0898963	-1.51296	0.0594176	312	Heart	1	0.0226029
AMOT	RVSV	0.000747026	-0.0482187	-3.37385	0.0142919	4911	0.810529	-0.0138189	-0.239963	0.0575876	312	Heart	1	0.042866
AMOTL2	RVEDV	0.000379085	-0.0508501	-3.55671	0.014297	4911	0.835507	0.0120374	0.207831	0.0579193	312	Heart	1	0.0265422
AMY2A	RVEF	0.000901345	-0.0415895	-3.3212	0.0125224	6398	0.461649	0.0370139	0.736868	0.0502314	409	Heart	1	0.0488162
AMY2B	RVEF	0.000584966	-0.0430926	-3.44022	0.0125261	6398	0.587249	0.0273819	0.543281	0.0504009	409	Heart	1	0.036196
ANG	RVEDV	6.97e-10	-0.0771997	-6.17621	0.0124995	6398	0.0386546	-0.104909	-2.07492	0.0505606	409	Heart	0.00214135	3.01e-07
ANG	RVESV	0.000492493	-0.0436796	-3.4866	0.0125278	6398	0.114117	-0.0817099	-1.58353	0.0515998	409	Heart	1	0.0320654
ANG	RVSV	1.32e-09	-0.07593	-6.07378	0.0125013	6398	0.0685405	-0.0909326	-1.82653	0.0497843	409	Heart	0.00405928	5.42e-07
ANGPTL2	RVEDV	3.3e-08	-0.0691887	-5.53172	0.0125076	6398	0.0457774	-0.101624	-2.0039	0.050713	409	Heart	0.101286	1.01e-05
ANGPTL2	RVESV	0.000469458	-0.0438424	-3.49942	0.0125285	6398	0.0683304	-0.094469	-1.82793	0.051681	409	Heart	1	0.030987
ANGPTL2	RVSV	3.68e-07	-0.0636921	-5.09018	0.0125127	6398	0.141401	-0.0736664	-1.4736	0.0499906	409	Heart	1	8.79e-05
ANGPTL4	RVEDV	1.99e-08	-0.0704523	-5.62012	0.0125357	6398	0.0041883	-0.144861	-2.88073	0.0502863	409	Heart	0.0611035	6.42e-06
ANGPTL4	RVESV	6.6e-06	-0.056597	-4.50984	0.0125497	6398	0.0115041	-0.130313	-2.53911	0.0513222	409	Heart	1	0.00107035
ANGPTL4	RVSV	1.42e-05	-0.0545158	-4.34433	0.0125487	6398	0.0286493	-0.109103	-2.19649	0.0496716	409	Heart	1	0.00202692
ANGPTL7	RVEDV	2.98e-05	-0.0523176	-4.17776	0.0125229	6398	0.702055	-0.0193848	-0.382831	0.0506354	409	Heart	1	0.00372519
ANGPTL7	RVSV	6.51e-06	-0.0565039	-4.51288	0.0125206	6398	0.34453	-0.0470822	-0.946411	0.0497482	409	Heart	1	0.00105765
ANXA1	RVEDV	7.22e-05	-0.0568346	-3.97232	0.0143077	4911	0.107484	-0.0924319	-1.61461	0.0572473	312	Heart	1	0.00756062
ANXA1	RVSV	0.00027448	-0.0521164	-3.64092	0.0143141	4911	0.811709	-0.013555	-0.238439	0.0568488	312	Heart	1	0.0209652
ANXA2	RVEDV	2.07e-07	-0.0742868	-5.20055	0.0142844	4911	0.19892	-0.0733756	-1.28758	0.0569874	312	Heart	0.635328	5.27e-05
ANXA2	RVESV	0.000347796	-0.0512142	-3.57935	0.0143082	4911	0.0929196	-0.0981765	-1.68575	0.0582391	312	Heart	1	0.0249377
ANXA2	RVSV	4.16e-07	-0.0724225	-5.06837	0.0142891	4911	0.653659	-0.0253701	-0.449149	0.0564847	312	Heart	1	9.8e-05
ANXA3	RVEDV	0.000412702	-0.0443155	-3.53369	0.0125409	6398	0.155381	0.0716757	1.42356	0.0503498	409	Heart	1	0.0282447
AOC3	RVEDV	6.13e-05	-0.0503482	-4.0105	0.0125541	6398	0.102214	-0.0820377	-1.6381	0.0500811	409	Heart	1	0.00664133
AOC3	RVEF	0.00085256	0.0419189	3.33673	0.0125629	6398	0.895323	-0.0066036	-0.131658	0.0501572	409	Heart	1	0.0470052
AOC3	RVESV	1.1e-05	-0.055228	-4.39931	0.0125538	6398	0.276672	-0.0556567	-1.08936	0.0510911	409	Heart	1	0.00164592
AP1G2	RVEDV	1.28e-06	-0.0694242	-4.84898	0.0143173	4911	0.376717	0.0516471	0.885322	0.0583371	312	Heart	1	0.000261617
AP1G2	RVESV	3.08e-05	-0.0597725	-4.17135	0.0143293	4911	0.827063	0.0130796	0.218667	0.0598151	312	Heart	1	0.00382203
AP1G2	RVSV	0.000344447	-0.0513484	-3.58188	0.0143356	4911	0.207997	0.0726832	1.2619	0.057598	312	Heart	1	0.0247594
AP2B1	RVEDV	0.000338945	-0.051272	-3.5861	0.0142974	4911	0.832914	0.012309	0.211155	0.0582934	312	Heart	1	0.0244689
AP3B1	RVEDV	6.51e-05	-0.0571957	-3.99687	0.0143101	4911	0.296173	0.0610051	1.04656	0.0582909	312	Heart	1	0.00697294
AP3B1	RVESV	0.000354261	-0.0511796	-3.57452	0.0143179	4911	0.69401	0.0235454	0.393811	0.0597887	312	Heart	1	0.0252768
APBB1IP	RVEDV	1.99e-15	-0.0994235	-7.96191	0.0124874	6398	0.12932	-0.0761997	-1.52003	0.0501304	409	Heart	6.12e-09	1.79e-12
APBB1IP	RVESV	2.02e-12	-0.0881143	-7.0471	0.0125036	6398	0.0244887	-0.114855	-2.25821	0.0508613	409	Heart	6.2e-06	1.28e-09
APBB1IP	RVSV	9.42e-09	-0.0719556	-5.74842	0.0125175	6398	0.780312	-0.0137995	-0.279107	0.0494415	409	Heart	0.0289538	3.27e-06
APCS	RVEDV	5.26e-23	-0.141687	-9.9266	0.0142735	4911	0.00209022	-0.178894	-3.10511	0.0576129	312	Heart	1.62e-16	8.55e-20
APCS	RVESV	1.43e-15	-0.114747	-8.00966	0.014326	4911	0.00797604	-0.15828	-2.67159	0.0592458	312	Heart	4.38e-09	1.3e-12
APCS	RVSV	2.25e-15	-0.113937	-7.9526	0.014327	4911	0.014319	-0.141199	-2.46402	0.0573044	312	Heart	6.92e-09	2.01e-12
APEX1	RVEDV	2.52e-13	-0.0916984	-7.33361	0.0125039	6398	0.79111	0.0132002	0.265053	0.0498021	409	Heart	7.74e-07	1.79e-10
APEX1	RVESV	3.91e-09	-0.0738523	-5.89625	0.0125253	6398	0.592367	-0.027165	-0.535854	0.0506947	409	Heart	0.0120081	1.47e-06
APEX1	RVSV	8.66e-09	-0.0721747	-5.7627	0.0125244	6398	0.340504	0.0466901	0.954346	0.0489237	409	Heart	0.0266175	3.03e-06
APOA1	RVEDV	0.000437151	0.0503003	3.51898	0.014294	4911	0.942137	-0.00419109	-0.0726472	0.0576911	312	Heart	1	0.0294434
APOA2	RVEDV	8.92e-06	0.0636834	4.44649	0.0143222	4911	0.925648	-0.00533614	-0.0934023	0.0571307	312	Heart	1	0.00137645
APOA2	RVSV	3.02e-06	0.0669505	4.6747	0.0143219	4911	0.808206	-0.0137226	-0.242962	0.0564803	312	Heart	1	0.000550634
APOD	RVEDV	4.75e-08	0.0780409	5.46898	0.0142697	4911	0.982852	0.00125248	0.021512	0.0582224	312	Heart	0.145971	1.41e-05
APOD	RVESV	3.21e-06	0.0665967	4.6621	0.0142847	4911	0.234851	-0.0708029	-1.19043	0.0594768	312	Heart	1	0.000579854
APOD	RVSV	2.94e-05	0.0597662	4.18223	0.0142905	4911	0.214882	0.0713615	1.24297	0.0574119	312	Heart	1	0.0036779
APOF	RVEDV	1.98e-17	0.121431	8.52672	0.0142412	4911	0.0412093	0.118839	2.05055	0.0579544	312	Heart	6.09e-11	2.16e-14
APOF	RVESV	2.96e-10	0.0902349	6.3138	0.0142917	4911	0.0604277	0.111995	1.88501	0.0594133	312	Heart	0.000910457	1.37e-07
APOF	RVSV	7.87e-14	0.106926	7.49426	0.0142677	4911	0.13085	0.0870947	1.51505	0.0574865	312	Heart	2.42e-07	5.94e-11
ARAF	RVEDV	0.000801002	-0.0479644	-3.35455	0.0142983	4911	0.0981037	0.100663	1.65946	0.0606601	312	Heart	1	0.045019
AREG	RVEDV	2.59e-05	-0.0529405	-4.20963	0.012576	6398	0.233398	-0.0603019	-1.19352	0.0505246	409	Heart	1	0.00332529
AREG	RVSV	5.6e-07	-0.0629669	-5.00957	0.0125693	6398	0.1194	-0.0774486	-1.56075	0.0496226	409	Heart	1	0.000127257
ARF6	RVEDV	6.29e-05	-0.0573583	-4.00515	0.0143211	4911	0.877489	0.00892498	0.154289	0.0578457	312	Heart	1	0.00678563
ARF6	RVESV	0.000860729	-0.0477889	-3.33455	0.0143314	4911	0.947583	0.0038978	0.0657988	0.0592381	312	Heart	1	0.047307
ARHGAP25	RVEDV	0.000220492	-0.0463021	-3.69642	0.0125262	6398	0.704403	-0.0191603	-0.379664	0.0504665	409	Heart	1	0.0178213
ARHGEF1	RVEDV	1.74e-08	-0.0806317	-5.6456	0.0142822	4911	0.824231	-0.0129481	-0.222307	0.058244	312	Heart	0.0534237	5.7e-06
ARHGEF1	RVESV	1.78e-05	-0.0614442	-4.29535	0.0143048	4911	0.535624	-0.0369689	-0.620183	0.0596096	312	Heart	1	0.00244149
ARHGEF1	RVSV	4.23e-06	-0.0658541	-4.60504	0.0143005	4911	0.798056	0.0147473	0.256099	0.0575844	312	Heart	1	0.000733922
ARSA	RVEDV	2.78e-06	-0.058827	-4.69063	0.0125414	6398	0.949407	-0.00325845	-0.0634926	0.0513201	409	Heart	1	0.000512563
ARSA	RVSV	9.75e-06	-0.0555226	-4.42613	0.0125443	6398	0.785769	-0.0137264	-0.271998	0.050465	409	Heart	1	0.00148318
ARSB	RVEDV	0.0003903	-0.0444425	-3.54845	0.0125245	6398	0.758733	-0.0156158	-0.307362	0.050806	409	Heart	1	0.0271249
ARSB	RVSV	0.000741902	-0.042279	-3.37525	0.0125262	6398	0.228177	-0.0601996	-1.20698	0.0498763	409	Heart	1	0.0426533
ASAH1	RVEDV	2.12e-06	-0.0679021	-4.74716	0.0143037	4911	0.370035	-0.0515562	-0.897803	0.0574248	312	Heart	1	0.000406639
ASAH1	RVESV	0.000252456	-0.0524468	-3.66245	0.0143201	4911	0.825095	-0.0130245	-0.221197	0.0588818	312	Heart	1	0.0197083
ASAH1	RVSV	0.000217249	-0.0529937	-3.70084	0.0143194	4911	0.201462	-0.0725866	-1.2803	0.0566949	312	Heart	1	0.0176315
ASAH2	RVEDV	5.81e-05	-0.0503779	-4.0232	0.0125219	6398	0.0601766	-0.0945215	-1.88502	0.0501436	409	Heart	1	0.00636607
ASAH2	RVSV	0.000100695	-0.0487333	-3.89137	0.0125234	6398	0.0546613	-0.0950254	-1.9274	0.0493024	409	Heart	1	0.00980766
ASGR1	RVEDV	2.26e-23	-0.124391	-10.0004	0.0124386	6398	0.00205197	-0.154857	-3.10365	0.049895	409	Heart	6.93e-17	3.77e-20
ASGR1	RVESV	1.07e-16	-0.10375	-8.31918	0.0124712	6398	0.0226367	-0.116922	-2.28867	0.0510872	409	Heart	3.3e-10	1.1e-13
ASGR1	RVSV	8.69e-14	-0.0933132	-7.47596	0.0124818	6398	0.00536712	-0.1377	-2.79996	0.0491793	409	Heart	2.67e-07	6.53e-11
ASPSCR1	RVEDV	1.37e-06	-0.0691959	-4.83504	0.0143113	4911	0.62883	0.0279365	0.483889	0.0577331	312	Heart	1	0.000278251
ASPSCR1	RVESV	0.000116813	-0.0552421	-3.85584	0.0143269	4911	0.75879	0.0181758	0.30736	0.0591351	312	Heart	1	0.0110049
ASPSCR1	RVSV	0.000153262	-0.0542816	-3.78869	0.0143272	4911	0.618541	0.0284516	0.498456	0.0570795	312	Heart	1	0.0135593
ASS1	RVEDV	6.97e-05	-0.0569226	-3.9806	0.0143	4911	0.296977	-0.061291	-1.04482	0.0586618	312	Heart	1	0.00735198
ASS1	RVESV	0.000438753	-0.0503363	-3.51801	0.0143082	4911	0.258664	-0.0679657	-1.13177	0.0600523	312	Heart	1	0.0295237
ATG16L1	RVEDV	2.3e-05	-0.0606384	-4.23814	0.0143078	4911	0.411389	0.0479879	0.822639	0.0583341	312	Heart	1	0.00301313
ATG16L1	RVSV	0.000491096	-0.0499434	-3.48791	0.014319	4911	0.355552	0.0533533	0.925353	0.0576572	312	Heart	1	0.032007
ATOX1	RVEDV	0.000393192	-0.0444281	-3.5465	0.0125273	6398	0.866089	0.00842642	0.16874	0.0499374	409	Heart	1	0.027271
ATP6AP2	RVEDV	0.000266714	-0.0456836	-3.6477	0.012524	6398	0.0439533	-0.101549	-2.02114	0.0502432	409	Heart	1	0.0205298
ATRAID	RVEDV	0.000101993	-0.0557062	-3.889	0.014324	4911	0.0149734	-0.139655	-2.44762	0.0570575	312	Heart	1	0.00990012
ATRAID	RVSV	4.67e-05	-0.058379	-4.07543	0.0143246	4911	0.00389668	-0.163468	-2.9098	0.0561784	312	Heart	1	0.00534497
ATRN	RVEDV	1.68e-15	-0.113515	-7.989	0.014209	4911	0.207061	-0.0725705	-1.26451	0.05739	312	Heart	5.17e-09	1.52e-12
ATRN	RVESV	1.86e-08	-0.0803341	-5.6342	0.0142583	4911	0.0751385	-0.104679	-1.78603	0.0586098	312	Heart	0.0570557	6.04e-06
ATRN	RVSV	1.1e-12	-0.101553	-7.13642	0.0142302	4911	0.756269	-0.0176739	-0.310677	0.0568884	312	Heart	3.37e-06	7.2e-10
ATXN3	RVEDV	0.000340288	-0.0513314	-3.58506	0.0143181	4911	0.753984	-0.0182718	-0.313687	0.0582485	312	Heart	1	0.0245431
ATXN3	RVSV	0.000596915	-0.0492012	-3.43526	0.0143224	4911	0.910865	0.00645367	0.112045	0.0575989	312	Heart	1	0.0367029
AZU1	RVEDV	0.000132946	-0.0478837	-3.82327	0.0125243	6398	0.898004	0.00640486	0.128268	0.0499336	409	Heart	1	0.0121621
AZU1	RVSV	6.48e-05	-0.050061	-3.99738	0.0125235	6398	0.51734	0.0318064	0.648046	0.0490805	409	Heart	1	0.00694401
B2M	RVEDV	4.67e-05	-0.0582328	-4.0753	0.0142892	4911	0.0210116	-0.13227	-2.32043	0.0570024	312	Heart	1	0.00534698
B2M	RVSV	0.000190993	-0.0533733	-3.73349	0.0142958	4911	0.142341	-0.083366	-1.47113	0.0566681	312	Heart	1	0.0160055
B3GNT7	RVEDV	6.88e-05	-0.0569505	-3.98395	0.014295	4911	0.308989	-0.0598493	-1.01913	0.0587257	312	Heart	1	0.00727541
B3GNT7	RVSV	1.36e-05	-0.0622431	-4.35473	0.0142932	4911	0.161704	-0.0813281	-1.40294	0.0579697	312	Heart	1	0.00195745
BAG4	RVEDV	0.000160186	-0.0541064	-3.77767	0.0143227	4911	0.404706	0.0479699	0.834464	0.0574859	312	Heart	1	0.0140227
BAIAP2	RVEDV	5.97e-12	-0.0861556	-6.89349	0.0124981	6398	0.00395037	-0.144571	-2.89952	0.0498603	409	Heart	1.83e-05	3.57e-09
BAIAP2	RVESV	2.32e-08	-0.0700072	-5.59303	0.0125168	6398	0.0126697	-0.127498	-2.50459	0.0509057	409	Heart	0.0713935	7.39e-06
BAIAP2	RVSV	1.75e-08	-0.0706117	-5.64265	0.0125139	6398	0.0243684	-0.111288	-2.26013	0.0492398	409	Heart	0.0536547	5.72e-06
BAP18	RVEDV	2.64e-13	-0.104346	-7.33196	0.0142316	4911	0.00313686	-0.169535	-2.97896	0.0569108	312	Heart	8.11e-07	1.87e-10
BAP18	RVESV	1.51e-07	-0.0750517	-5.25849	0.0142725	4911	0.00109685	-0.191537	-3.29754	0.0580848	312	Heart	0.465208	3.99e-05
BAP18	RVSV	2.86e-10	-0.0900761	-6.31921	0.0142543	4911	0.102405	-0.0931637	-1.63848	0.0568597	312	Heart	0.000879412	1.32e-07
BCHE	RVEDV	1.46e-25	-0.149131	-10.5095	0.0141901	4911	0.0422554	-0.116665	-2.04001	0.0571887	312	Heart	4.49e-19	2.85e-22
BCHE	RVESV	2.65e-16	-0.117124	-8.21662	0.0142545	4911	0.00921362	-0.152827	-2.6216	0.0582953	312	Heart	8.16e-10	2.62e-13
BCHE	RVSV	4.32e-18	-0.123965	-8.70401	0.0142423	4911	0.444699	-0.043539	-0.765327	0.0568894	312	Heart	1.33e-11	5.01e-15
BCL2	RVEDV	1.78e-08	-0.0805354	-5.64158	0.0142753	4911	0.135212	-0.086786	-1.49804	0.0579332	312	Heart	0.0546783	5.82e-06
BCL2	RVESV	0.000100028	-0.0556908	-3.89374	0.0143027	4911	0.0521267	-0.115384	-1.95011	0.0591682	312	Heart	1	0.00975936
BCL2	RVSV	2.21e-07	-0.0741174	-5.18841	0.0142852	4911	0.59331	-0.0307264	-0.534637	0.0574716	312	Heart	0.677928	5.58e-05
BCL2L15	RVEDV	0.000503422	-0.0497775	-3.48126	0.0142987	4911	0.184188	0.0761931	1.33114	0.0572389	312	Heart	1	0.0325521
BCL7B	RVEF	0.00051161	0.049702	3.47693	0.0142948	4911	0.846078	0.0113844	0.194299	0.0585921	312	Heart	1	0.0329346
BCL7B	RVESV	2.76e-05	-0.0599394	-4.19674	0.0142824	4911	0.717474	0.0214247	0.36219	0.0591532	312	Heart	1	0.00348958
BCR	RVEDV	0.000216536	-0.0463759	-3.70103	0.0125305	6398	0.60293	0.0265269	0.520619	0.0509526	409	Heart	1	0.0175889
BCR	RVESV	0.000684469	-0.0425883	-3.39739	0.0125356	6398	0.436341	0.0404074	0.779195	0.0518579	409	Heart	1	0.0403457
BECN1	RVEDV	0.000336422	-0.051417	-3.58805	0.0143301	4911	0.932876	-0.00489895	-0.0843004	0.0581131	312	Heart	1	0.0243426
BECN1	RVSV	0.000693471	-0.0486569	-3.39432	0.0143348	4911	0.99377	-0.00044906	-0.00781556	0.0574572	312	Heart	1	0.0407084
BGN	RVEDV	0.000449485	0.0439663	3.51102	0.0125224	6398	0.414187	0.0407382	0.817427	0.0498371	409	Heart	1	0.0300307
BGN	RVESV	0.000523712	0.043465	3.4701	0.0125256	6398	0.409521	0.0418956	0.825633	0.0507436	409	Heart	1	0.0334858
BID	RVEDV	7.46e-07	-0.0620729	-4.95406	0.0125297	6398	0.0558378	0.0967753	1.91807	0.0504546	409	Heart	1	0.000163538
BID	RVESV	9.38e-06	-0.055598	-4.43458	0.0125374	6398	0.179956	0.0691767	1.34332	0.0514969	409	Heart	1	0.00143585
BID	RVSV	0.00043531	-0.0441426	-3.51954	0.0125422	6398	0.0715101	0.089717	1.80718	0.0496446	409	Heart	1	0.0293597
BLOC1S3	RVEDV	0.000220795	-0.0529179	-3.69672	0.0143148	4911	0.938566	-0.00448645	-0.0771387	0.0581608	312	Heart	1	0.0178406
BMPER	RVEDV	4.75e-08	-0.0781021	-5.46893	0.014281	4911	0.057826	-0.108337	-1.90456	0.0568827	312	Heart	0.146011	1.41e-05
BMPER	RVESV	1.58e-07	-0.0750262	-5.25117	0.0142875	4911	0.0598649	-0.110056	-1.88918	0.0582558	312	Heart	0.483991	4.14e-05
BMPER	RVSV	0.000534736	-0.049584	-3.46503	0.0143098	4911	0.205488	-0.0716104	-1.26892	0.0564343	312	Heart	1	0.033979
BPIFB1	RVEDV	0.000320562	0.0451462	3.60006	0.0125404	6398	0.43584	-0.0394311	-0.780047	0.0505497	409	Heart	1	0.023496
BPIFB2	RVEDV	7e-18	-0.122881	-8.64814	0.014209	4911	0.0696781	-0.106378	-1.82073	0.0584259	312	Heart	2.15e-11	7.97e-15
BPIFB2	RVESV	1.6e-11	-0.0962825	-6.75479	0.014254	4911	0.115792	-0.0945102	-1.57741	0.0599148	312	Heart	4.91e-05	8.97e-09
BPIFB2	RVSV	1.76e-13	-0.105188	-7.38641	0.0142407	4911	0.149857	-0.0835813	-1.44386	0.0578874	312	Heart	5.42e-07	1.28e-10
BRAP	RVEDV	0.000381058	-0.0509403	-3.55534	0.0143278	4911	0.890881	0.00800282	0.13731	0.0582827	312	Heart	1	0.0266412
BSG	RVEDV	9.98e-05	-0.0488124	-3.89358	0.0125366	6398	0.0465599	-0.0996518	-1.99668	0.0499087	409	Heart	1	0.0097415
BSG	RVSV	0.000159162	-0.047376	-3.77858	0.012538	6398	0.0214769	-0.113129	-2.30887	0.0489974	409	Heart	1	0.0139583
BST2	RVEDV	0.000872193	-0.0417691	-3.33038	0.0125418	6398	0.917082	0.00527198	0.104178	0.0506055	409	Heart	1	0.0477338
BTD	RVEDV	2.77e-06	-0.0670863	-4.69274	0.0142958	4911	0.0148841	-0.140184	-2.44982	0.0572224	312	Heart	1	0.000510922
BTD	RVSV	2.12e-06	-0.0678808	-4.74766	0.0142978	4911	0.0470346	-0.113228	-1.99449	0.0567703	312	Heart	1	0.000405773
BTN2A1	RVEDV	3.01e-06	-0.0585908	-4.67428	0.0125347	6398	0.0277148	-0.110352	-2.20964	0.0499411	409	Heart	1	0.000548609
BTN2A1	RVSV	1.85e-05	-0.0537345	-4.28551	0.0125387	6398	0.0238293	-0.111392	-2.26882	0.0490969	409	Heart	1	0.00252368
C19ORF12	RVEDV	2.85e-16	-0.102227	-8.20154	0.0124643	6398	0.111626	-0.0802863	-1.59456	0.05035	409	Heart	8.74e-10	2.79e-13
C19ORF12	RVESV	2.31e-09	-0.0747718	-5.98281	0.0124978	6398	0.240848	-0.0603117	-1.17467	0.0513435	409	Heart	0.00710301	9.08e-07
C19ORF12	RVSV	1.44e-12	-0.0885418	-7.09397	0.0124813	6398	0.148763	-0.0716803	-1.4468	0.0495442	409	Heart	4.44e-06	9.35e-10
C1QTNF9	RVEDV	0.000164912	0.0538521	3.7704	0.0142829	4911	0.857196	-0.0103127	-0.180104	0.0572593	312	Heart	1	0.0143386
C1QTNF9	RVESV	0.000388773	0.0507243	3.55006	0.0142883	4911	0.922454	0.00571294	0.0974273	0.058638	312	Heart	1	0.0270475
C1R	RVEDV	5.26e-13	-0.10312	-7.23796	0.0142471	4911	0.157369	-0.0810727	-1.41764	0.0571884	312	Heart	1.62e-06	3.6e-10
C1R	RVESV	5.06e-07	-0.0718839	-5.03059	0.0142894	4911	0.20931	-0.0737413	-1.25826	0.0586058	312	Heart	1	0.000116544
C1R	RVSV	5.81e-11	-0.0936146	-6.56334	0.0142632	4911	0.274251	-0.0620224	-1.0954	0.0566208	312	Heart	0.000178399	2.99e-08
C1RL	RVEDV	1.1e-10	-0.0922078	-6.46646	0.0142594	4911	0.170178	-0.0800997	-1.37505	0.0582523	312	Heart	0.000338287	5.43e-08
C1RL	RVESV	2.51e-06	-0.0673526	-4.71297	0.0142909	4911	0.0649917	-0.110207	-1.85235	0.0594957	312	Heart	1	0.000469589
C1RL	RVSV	2.29e-08	-0.0799155	-5.59738	0.0142773	4911	0.668922	-0.0247265	-0.428065	0.0577633	312	Heart	0.0705016	7.31e-06
C1S	RVEDV	1.27e-11	-0.0966806	-6.78807	0.0142427	4911	0.194971	-0.0747651	-1.29901	0.0575553	312	Heart	3.91e-05	7.26e-09
C1S	RVESV	7.59e-07	-0.0707017	-4.95213	0.014277	4911	0.519857	-0.0380604	-0.644351	0.0590677	312	Heart	1	0.000166072
C1S	RVSV	3.84e-09	-0.0841691	-5.90175	0.0142617	4911	0.12917	-0.0865002	-1.52172	0.0568439	312	Heart	0.0117941	1.44e-06
C2	RVEDV	1.86e-08	-0.0704902	-5.63209	0.0125158	6398	0.0527561	-0.0972148	-1.94288	0.0500366	409	Heart	0.0570265	6.04e-06
C2	RVESV	1.04e-05	-0.055301	-4.41325	0.0125307	6398	0.205611	-0.0647742	-1.26786	0.0510895	409	Heart	1	0.00155926
C2	RVSV	5.23e-06	-0.0571161	-4.55943	0.012527	6398	0.0553965	-0.0945643	-1.92155	0.0492125	409	Heart	1	0.000877644
C3	RVEDV	4.54e-13	-0.10339	-7.2581	0.0142448	4911	0.489536	-0.0408181	-0.691929	0.0589917	312	Heart	1.4e-06	3.14e-10
C3	RVESV	1.02e-08	-0.0818986	-5.73661	0.0142765	4911	0.75665	-0.01875	-0.310176	0.0604495	312	Heart	0.0314592	3.53e-06
C3	RVSV	3.37e-09	-0.0845469	-5.92357	0.014273	4911	0.399328	-0.0492106	-0.844067	0.0583018	312	Heart	0.0103399	1.28e-06
C5	RVEDV	7.42e-07	-0.0707844	-4.95649	0.0142812	4911	0.0270876	-0.125412	-2.22152	0.056453	312	Heart	1	0.000162922
C5	RVESV	9.36e-06	-0.0633978	-4.43609	0.0142914	4911	0.0363626	-0.121657	-2.1026	0.0578604	312	Heart	1	0.0014334
C5	RVSV	0.000230882	-0.0526998	-3.68533	0.0142999	4911	0.115348	-0.0885182	-1.57934	0.0560476	312	Heart	1	0.0184391
C7ORF50	RVEDV	2.19e-06	-0.0677007	-4.74042	0.0142816	4911	0.0944445	-0.0962806	-1.6779	0.0573817	312	Heart	1	0.000418225
C7ORF50	RVESV	0.000103234	-0.0555528	-3.88606	0.0142954	4911	0.0113358	-0.148817	-2.54845	0.0583953	312	Heart	1	0.00999468
C7ORF50	RVSV	0.000115247	-0.055168	-3.85915	0.0142954	4911	0.80992	-0.0137233	-0.240749	0.0570024	312	Heart	1	0.0108876
CA14	RVEDV	1.45e-17	0.106811	8.55577	0.0124841	6398	0.123943	0.0769594	1.54179	0.0499158	409	Heart	4.46e-11	1.6e-14
CA14	RVESV	1.34e-13	0.0927638	7.41833	0.0125047	6398	0.132592	0.0766098	1.50713	0.0508315	409	Heart	4.12e-07	9.85e-11
CA14	RVSV	7.19e-11	0.0816905	6.52773	0.0125144	6398	0.300138	0.051016	1.03753	0.0491707	409	Heart	0.000220934	3.65e-08
CA2	RVEDV	0.00018258	-0.0469182	-3.74418	0.012531	6398	0.62242	-0.0246099	-0.492819	0.0499371	409	Heart	1	0.0154842
CA2	RVSV	0.000428128	-0.0441662	-3.52396	0.0125331	6398	0.596421	-0.0260264	-0.529992	0.0491071	409	Heart	1	0.0290135
CA4	RVEDV	0.000770444	0.0421464	3.36482	0.0125256	6398	0.489946	0.0345317	0.691054	0.0499695	409	Heart	1	0.0438145
CA4	RVSV	1.87e-05	0.0536145	4.28257	0.0125192	6398	0.369605	0.0441231	0.898262	0.0491205	409	Heart	1	0.00255101
CA5A	RVEDV	4.27e-11	-0.0824897	-6.60593	0.0124872	6398	0.054015	-0.0979155	-1.9326	0.0506652	409	Heart	0.000131159	2.25e-08
CA5A	RVESV	1.62e-09	-0.0754903	-6.04064	0.0124971	6398	0.0335885	-0.1099	-2.13258	0.0515341	409	Heart	0.00498146	6.55e-07
CA5A	RVSV	2.17e-06	-0.0593036	-4.74111	0.0125084	6398	0.287849	-0.0532076	-1.06432	0.0499923	409	Heart	1	0.000414645
CA6	RVEDV	3.32e-09	0.0740397	5.92312	0.0125001	6398	0.195208	0.0645905	1.29757	0.0497781	409	Heart	0.0102098	1.27e-06
CA6	RVESV	1.35e-07	0.0660205	5.27739	0.0125101	6398	0.77892	0.0142679	0.280923	0.0507893	409	Heart	0.415837	3.61e-05
CA6	RVSV	2.25e-05	0.0531002	4.24213	0.0125173	6398	0.0664346	0.0899098	1.84067	0.0488461	409	Heart	1	0.00295841
CACNB3	RVEDV	0.000170849	-0.0538093	-3.76154	0.0143051	4911	0.685422	0.0236945	0.405483	0.0584352	312	Heart	1	0.0147333
CACNB3	RVESV	0.000326958	-0.0514517	-3.5955	0.01431	4911	0.965963	0.00255639	0.0427085	0.0598566	312	Heart	1	0.0238522
CALB1	RVEDV	8.2e-11	-0.0813316	-6.50784	0.0124975	6398	0.118826	-0.0787158	-1.56319	0.050356	409	Heart	0.000252026	4.13e-08
CALB1	RVESV	6.28e-08	-0.0677836	-5.41702	0.0125131	6398	0.370247	-0.0460917	-0.897056	0.0513811	409	Heart	0.192978	1.82e-05
CALB1	RVSV	4.09e-07	-0.0634505	-5.07025	0.0125143	6398	0.0961758	-0.0825533	-1.66774	0.0495	409	Heart	1	9.65e-05
CALB2	RVEDV	4.97e-15	-0.0979127	-7.84679	0.0124781	6398	0.00527407	-0.140206	-2.80571	0.0499717	409	Heart	1.53e-08	4.29e-12
CALB2	RVESV	2.59e-11	-0.083487	-6.68034	0.0124974	6398	0.00500781	-0.143606	-2.82271	0.0508754	409	Heart	7.94e-05	1.41e-08
CALB2	RVSV	1.98e-09	-0.0751254	-6.00842	0.0125034	6398	0.0721242	-0.0891419	-1.80327	0.0494336	409	Heart	0.00607266	7.87e-07
CALCOCO2	RVEDV	0.000218945	-0.0529313	-3.69886	0.0143102	4911	0.703321	0.0223786	0.381217	0.058703	312	Heart	1	0.0177334
CAMKK1	RVESV	0.000892022	-0.0416664	-3.32411	0.0125346	6398	0.733648	-0.0175622	-0.340522	0.0515744	409	Heart	1	0.0484633
CANT1	RVEDV	6.37e-05	-0.0501097	-4.00131	0.0125233	6398	0.0220799	-0.11601	-2.29825	0.0504773	409	Heart	1	0.00685383
CANT1	RVSV	0.000407888	-0.0443065	-3.5368	0.0125273	6398	0.0154807	-0.120615	-2.43171	0.0496009	409	Heart	1	0.0280064
CAPG	RVEDV	3.89e-07	-0.0635789	-5.07971	0.0125162	6398	0.111844	0.0796172	1.59359	0.0499609	409	Heart	1	9.23e-05
CAPG	RVSV	5.29e-07	-0.0628454	-5.02066	0.0125174	6398	0.0339545	0.104297	2.12817	0.0490079	409	Heart	1	0.00012109
CAPN3	RVEDV	5.63e-05	0.0576712	4.03126	0.014306	4911	0.203312	0.0731883	1.27505	0.0574003	312	Heart	1	0.00621338
CARHSP1	RVEDV	4e-05	-0.0514669	-4.11031	0.0125214	6398	0.227415	-0.0602025	-1.20896	0.0497967	409	Heart	1	0.0047272
CARHSP1	RVSV	0.000262177	-0.0457444	-3.65211	0.0125255	6398	0.298691	-0.0509866	-1.04064	0.0489953	409	Heart	1	0.0202685
CASC3	RVEDV	6.44e-05	-0.0572078	-3.99943	0.014304	4911	0.925011	-0.00537695	-0.0942059	0.0570765	312	Heart	1	0.006915
CASC3	RVSV	0.000191851	-0.0534091	-3.73236	0.0143097	4911	0.975978	0.00170076	0.030138	0.0564325	312	Heart	1	0.0160594
CASP7	RVEDV	5.52e-05	-0.05772	-4.03587	0.0143018	4911	0.505655	0.0384089	0.666448	0.0576322	312	Heart	1	0.00611586
CASP7	RVESV	0.000715675	-0.0484552	-3.38566	0.0143119	4911	0.92979	0.00520838	0.0881851	0.0590619	312	Heart	1	0.0416079
CBLN4	RVEDV	2.64e-17	-0.105748	-8.48552	0.0124622	6398	0.887482	-0.00711639	-0.141584	0.0502628	409	Heart	8.12e-11	2.85e-14
CBLN4	RVEF	0.000559315	0.0432393	3.45236	0.0125246	6398	0.146196	0.0728466	1.45603	0.0500311	409	Heart	1	0.0350764
CBLN4	RVESV	9.62e-16	-0.100427	-8.05223	0.012472	6398	0.44253	-0.0393124	-0.768717	0.0511402	409	Heart	2.96e-09	8.93e-13
CBLN4	RVSV	1.55e-08	-0.0707928	-5.66276	0.0125015	6398	0.604429	0.0256194	0.518466	0.0494139	409	Heart	0.0477566	5.14e-06
CBS	RVEDV	5.28e-05	-0.0578158	-4.04636	0.0142884	4911	0.1603	-0.0806212	-1.40767	0.0572728	312	Heart	1	0.00589613
CBS	RVESV	0.000743871	-0.0482584	-3.37501	0.0142987	4911	0.254337	-0.0670639	-1.14214	0.0587176	312	Heart	1	0.0427384
CCDC80	RVEDV	1.21e-09	-0.0761194	-6.08744	0.0125043	6398	0.239103	-0.0594857	-1.17905	0.0504522	409	Heart	0.00372938	5.02e-07
CCDC80	RVESV	8.04e-06	-0.0559527	-4.46766	0.0125239	6398	0.892781	-0.00694087	-0.134874	0.0514618	409	Heart	1	0.00126252
CCDC80	RVSV	1.86e-07	-0.0653095	-5.21873	0.0125145	6398	0.0741263	-0.0886395	-1.79068	0.0495005	409	Heart	0.570938	4.79e-05
CCER2	RVEDV	0.000510895	-0.0496795	-3.4773	0.0142868	4911	0.472087	-0.0428518	-0.720029	0.0595141	312	Heart	1	0.0329023
CCL11	RVEDV	6.84e-06	-0.0563326	-4.50222	0.0125122	6398	0.0131459	-0.123429	-2.4913	0.049544	409	Heart	1	0.00110352
CCL11	RVSV	6.3e-06	-0.0565551	-4.51987	0.0125126	6398	0.0173525	-0.116494	-2.38943	0.0487538	409	Heart	1	0.00102849
CCL13	RVEDV	0.000172852	-0.0470428	-3.75793	0.0125183	6398	0.466214	-0.0362863	-0.729375	0.0497499	409	Heart	1	0.014861
CCL13	RVSV	0.000669898	-0.0426136	-3.40329	0.0125213	6398	0.304553	-0.0502653	-1.02808	0.0488923	409	Heart	1	0.0397561
CCL15	RVEDV	0.000154927	-0.0474248	-3.78531	0.0125287	6398	0.0746177	-0.0900319	-1.78763	0.0503638	409	Heart	1	0.0136751
CCL15	RVSV	9.8e-05	-0.0488339	-3.89788	0.0125283	6398	0.0265338	-0.110044	-2.22683	0.0494176	409	Heart	1	0.00961166
CCL16	RVEDV	2.23e-19	-0.112496	-9.03024	0.0124577	6398	0.335944	-0.0488744	-0.963409	0.0507307	409	Heart	6.86e-13	2.88e-16
CCL16	RVESV	3.27e-10	-0.0786993	-6.29534	0.0125012	6398	0.688618	-0.0207356	-0.401032	0.0517056	409	Heart	0.00100493	1.5e-07
CCL16	RVSV	3.11e-15	-0.0986392	-7.90594	0.0124766	6398	0.23999	-0.058677	-1.17682	0.0498606	409	Heart	9.56e-09	2.74e-12
CCL17	RVEDV	5.13e-07	-0.0628999	-5.02661	0.0125134	6398	0.904281	-0.0060721	-0.120333	0.0504606	409	Heart	1	0.000117809
CCL17	RVSV	3.84e-06	-0.0578786	-4.62373	0.0125177	6398	0.544024	-0.0301218	-0.607275	0.0496016	409	Heart	1	0.00067641
CCL18	RVEDV	3.07e-08	-0.0693724	-5.5445	0.0125119	6398	0.488194	-0.034676	-0.693848	0.0499763	409	Heart	0.0941964	9.5e-06
CCL18	RVSV	2.69e-08	-0.069659	-5.56727	0.0125122	6398	0.305817	-0.0503592	-1.0254	0.049112	409	Heart	0.0827307	8.44e-06
CCL19	RVEDV	6.79e-06	-0.0563509	-4.50385	0.0125117	6398	0.0423085	-0.101911	-2.03721	0.0500247	409	Heart	1	0.00109666
CCL19	RVESV	0.000150004	-0.0474942	-3.79335	0.0125204	6398	0.213519	-0.0636773	-1.246	0.0511055	409	Heart	1	0.0133367
CCL19	RVSV	0.000386878	-0.0444548	-3.55077	0.0125198	6398	0.0366792	-0.10311	-2.09658	0.0491802	409	Heart	1	0.026953
CCL20	RVEDV	5.36e-12	-0.086389	-6.90876	0.0125043	6398	0.027531	-0.111861	-2.21228	0.0505637	409	Heart	1.65e-05	3.23e-09
CCL20	RVESV	3.19e-07	-0.0641094	-5.11721	0.0125282	6398	0.275426	-0.0564985	-1.0922	0.0517292	409	Heart	0.980484	7.75e-05
CCL20	RVSV	3.22e-08	-0.0693165	-5.53581	0.0125215	6398	0.0116526	-0.125787	-2.53455	0.0496289	409	Heart	0.0989619	9.94e-06
CCL21	RVEDV	1.72e-05	-0.0538292	-4.30168	0.0125135	6398	0.0286797	-0.11077	-2.19607	0.05044	409	Heart	1	0.00237807
CCL21	RVSV	0.000774979	-0.0421111	-3.3632	0.0125211	6398	0.0780951	-0.087818	-1.76653	0.0497122	409	Heart	1	0.0439907
CCL22	RVEDV	1.22e-18	-0.110198	-8.84026	0.0124655	6398	0.146143	-0.0744496	-1.45622	0.0511253	409	Heart	3.74e-12	1.48e-15
CCL22	RVESV	1.58e-12	-0.0884812	-7.08103	0.0124955	6398	0.839473	-0.0105803	-0.202703	0.0521959	409	Heart	4.87e-06	1.02e-09
CCL22	RVSV	6e-13	-0.0901309	-7.2155	0.0124913	6398	0.0299841	-0.109155	-2.17834	0.0501093	409	Heart	1.84e-06	4.07e-10
CCL23	RVEDV	1.63e-08	-0.070691	-5.65421	0.0125024	6398	0.235536	-0.0598687	-1.18806	0.0503918	409	Heart	0.0501821	5.38e-06
CCL23	RVESV	2.63e-08	-0.0696796	-5.57161	0.0125062	6398	0.26962	-0.0567374	-1.10552	0.0513218	409	Heart	0.0807061	8.26e-06
CCL23	RVSV	0.000554293	-0.0432627	-3.4548	0.0125225	6398	0.393415	-0.0423781	-0.854395	0.0496002	409	Heart	1	0.0348704
CCL25	RVEDV	0.00032524	-0.0450081	-3.59628	0.0125152	6398	0.222479	0.0604868	1.22193	0.0495012	409	Heart	1	0.0237567
CCL25	RVSV	8.72e-05	-0.0491314	-3.92635	0.0125133	6398	0.472447	0.0350557	0.719207	0.0487421	409	Heart	1	0.00876827
CCL26	RVEDV	0.000400713	-0.0443153	-3.54149	0.0125132	6398	0.654475	0.0223349	0.447902	0.0498656	409	Heart	1	0.0276428
CCL27	RVEDV	3.22e-12	-0.0872455	-6.98123	0.0124972	6398	0.104786	-0.083199	-1.6259	0.0511711	409	Heart	9.9e-06	2e-09
CCL27	RVSV	6.8e-14	-0.0937835	-7.50852	0.0124903	6398	0.0327169	-0.107585	-2.14324	0.0501976	409	Heart	2.09e-07	5.16e-11
CCL3	RVEDV	5.13e-10	-0.0778174	-6.22478	0.0125012	6398	0.0214778	-0.116336	-2.30885	0.0503871	409	Heart	0.00157561	2.27e-07
CCL3	RVESV	2.38e-05	-0.0529694	-4.22926	0.0125245	6398	0.341479	-0.0491412	-0.952419	0.0515962	409	Heart	1	0.00310068
CCL3	RVSV	1.92e-08	-0.0703819	-5.62665	0.0125087	6398	0.00486126	-0.139873	-2.83242	0.0493829	409	Heart	0.0588462	6.21e-06
CCL4	RVEDV	9.12e-08	-0.0668854	-5.34972	0.0125026	6398	0.00164102	-0.155813	-3.17086	0.0491392	409	Heart	0.280044	2.54e-05
CCL4	RVSV	1.56e-07	-0.0656689	-5.25177	0.0125042	6398	0.00301406	-0.144467	-2.98519	0.0483946	409	Heart	0.477776	4.09e-05
CCL7	RVEDV	2.73e-18	-0.109055	-8.74874	0.0124653	6398	0.136196	-0.0755963	-1.49321	0.0506266	409	Heart	8.37e-12	3.21e-15
CCL7	RVESV	4.77e-09	-0.0733413	-5.86303	0.0125091	6398	0.848987	-0.00984977	-0.190539	0.0516942	409	Heart	0.0146606	1.76e-06
CCL7	RVSV	8.1e-15	-0.097162	-7.78465	0.0124812	6398	0.0249309	-0.111677	-2.25124	0.049607	409	Heart	2.49e-08	6.84e-12
CCL8	RVEDV	3.98e-05	-0.0515059	-4.11152	0.0125272	6398	0.116988	-0.0792203	-1.57105	0.0504251	409	Heart	1	0.00470678
CCL8	RVESV	6.89e-05	-0.0499088	-3.98279	0.0125311	6398	0.464108	-0.0377193	-0.732826	0.0514709	409	Heart	1	0.00728355
CCN1	RVEDV	3.62e-09	-0.0739165	-5.90908	0.012509	6398	0.935246	-0.00410333	-0.0812992	0.050472	409	Heart	0.0111144	1.37e-06
CCN1	RVESV	1.72e-06	-0.0599641	-4.78809	0.0125236	6398	0.432666	0.0403336	0.785457	0.0513505	409	Heart	1	0.000339639
CCN1	RVSV	2.76e-06	-0.0587575	-4.69229	0.0125221	6398	0.369692	-0.0445315	-0.898097	0.0495843	409	Heart	1	0.000509307
CCN2	RVEDV	0.000169959	-0.0471114	-3.76217	0.0125224	6398	0.671564	-0.0213555	-0.424326	0.0503281	409	Heart	1	0.0146742
CCN3	RVEDV	0.000230196	-0.0461788	-3.68545	0.01253	6398	0.33354	-0.048693	-0.968219	0.0502914	409	Heart	1	0.0183979
CCN3	RVSV	0.000264816	-0.0457318	-3.64954	0.0125308	6398	0.310001	-0.0502704	-1.01655	0.0494518	409	Heart	1	0.0204201
CCN4	RVSV	0.000857523	-0.0417849	-3.33511	0.0125288	6398	0.126625	-0.0748541	-1.53084	0.0488973	409	Heart	1	0.0471848
CCN5	RVEDV	8.01e-06	-0.0559597	-4.46868	0.0125226	6398	0.841408	0.0102257	0.200228	0.0510703	409	Heart	1	0.00125778
CCN5	RVESV	2.79e-05	-0.0525265	-4.19277	0.0125279	6398	0.74791	0.0167232	0.321625	0.0519959	409	Heart	1	0.00352843
CCT5	RVEDV	0.000204254	-0.0465695	-3.71585	0.0125327	6398	0.917815	0.00518985	0.103254	0.0502628	409	Heart	1	0.0168348
CD163	RVEDV	1.44e-07	-0.0659275	-5.26638	0.0125186	6398	0.059178	-0.0946929	-1.89244	0.0500374	409	Heart	0.441452	3.81e-05
CD163	RVESV	0.000101342	-0.0487542	-3.88981	0.0125338	6398	0.23214	-0.0611405	-1.19674	0.0510892	409	Heart	1	0.00985317
CD163	RVSV	2.47e-06	-0.0590548	-4.71515	0.0125245	6398	0.0569506	-0.0939499	-1.90939	0.049204	409	Heart	1	0.000462664
CD164	RVEDV	0.000498218	-0.043644	-3.4835	0.0125288	6398	0.138611	-0.0751004	-1.48405	0.0506052	409	Heart	1	0.0323258
CD164	RVSV	7.36e-05	-0.0496878	-3.96684	0.0125258	6398	0.0960164	-0.0829757	-1.66854	0.0497294	409	Heart	1	0.00768222
CD209	RVEDV	9.06e-08	0.0669065	5.35082	0.012504	6398	0.444962	0.0382451	0.764623	0.0500183	409	Heart	0.278352	2.52e-05
CD209	RVSV	9.62e-08	0.0667735	5.33991	0.0125046	6398	0.692614	0.0194703	0.395605	0.0492165	409	Heart	0.295551	2.66e-05
CD22	RVEDV	5.73e-07	-0.0625988	-5.00525	0.0125066	6398	0.183212	-0.0666998	-1.33332	0.0500254	409	Heart	1	0.000129812
CD22	RVESV	6.25e-06	-0.0565817	-4.52146	0.012514	6398	0.568934	-0.0290937	-0.57011	0.0510317	409	Heart	1	0.0010223
CD22	RVSV	4.55e-05	-0.0510669	-4.08034	0.0125154	6398	0.107297	-0.0793289	-1.61421	0.0491441	409	Heart	1	0.00524391
CD248	RVESV	5.99e-06	0.0649098	4.53163	0.0143237	4911	0.224151	-0.072857	-1.21817	0.0598088	312	Heart	1	0.000986199
CD28	RVEDV	2.12e-05	-0.0533247	-4.25464	0.0125333	6398	0.127711	-0.0767584	-1.52647	0.0502851	409	Heart	1	0.0028248
CD28	RVESV	0.000234454	-0.0461593	-3.68077	0.0125407	6398	0.0911508	-0.0866522	-1.69357	0.0511653	409	Heart	1	0.0186461
CD300E	RVEDV	3.91e-08	-0.068907	-5.50173	0.0125246	6398	0.262245	-0.0567434	-1.12274	0.0505402	409	Heart	0.120031	1.18e-05
CD300E	RVESV	8.09e-06	-0.0559997	-4.46653	0.0125376	6398	0.290788	-0.0544468	-1.05784	0.0514698	409	Heart	1	0.00126808
CD300E	RVSV	4.01e-05	-0.0515328	-4.11004	0.0125383	6398	0.427235	-0.0395341	-0.794769	0.0497429	409	Heart	1	0.0047309
CD300LG	RVEDV	2.79e-09	0.0744454	5.95168	0.0125083	6398	0.254412	0.0574016	1.14139	0.0502908	409	Heart	0.00858634	1.08e-06
CD300LG	RVESV	0.000133875	0.04789	3.82155	0.0125316	6398	0.644449	0.0236829	0.461849	0.0512784	409	Heart	1	0.0122294
CD300LG	RVSV	1.54e-08	0.0708752	5.66454	0.0125121	6398	0.160111	0.0695456	1.4074	0.0494142	409	Heart	0.0472656	5.1e-06
CD302	RVEDV	8.84e-14	-0.0933553	-7.4738	0.012491	6398	0.00253937	-0.151193	-3.03845	0.0497599	409	Heart	2.71e-07	6.63e-11
CD302	RVESV	8.13e-08	-0.0672392	-5.37044	0.0125202	6398	0.0116393	-0.128893	-2.53495	0.0508463	409	Heart	0.249825	2.29e-05
CD302	RVSV	3.41e-10	-0.0786569	-6.28882	0.0125074	6398	0.014573	-0.12057	-2.45386	0.0491347	409	Heart	0.0010478	1.56e-07
CD34	RVEDV	0.000855599	0.0417935	3.33574	0.012529	6398	0.833317	0.0108409	0.210591	0.0514783	409	Heart	1	0.047111
CD36	RVEDV	0.000127562	-0.0548057	-3.83419	0.0142939	4911	0.79242	-0.015369	-0.263412	0.0583457	312	Heart	1	0.0117809
CD36	RVSV	5.83e-05	-0.0575112	-4.02331	0.0142945	4911	0.591795	-0.0309563	-0.536833	0.0576648	312	Heart	1	0.00638043
CD38	RVEDV	2.68e-26	-0.13257	-10.6572	0.0124394	6398	0.000494642	-0.176603	-3.51343	0.0502652	409	Heart	8.24e-20	5.43e-23
CD38	RVESV	4.93e-17	-0.105009	-8.41181	0.0124835	6398	0.00331807	-0.151926	-2.95499	0.0514134	409	Heart	1.52e-10	5.19e-14
CD38	RVSV	3.83e-17	-0.105361	-8.44188	0.0124807	6398	0.0052518	-0.139543	-2.8071	0.0497108	409	Heart	1.18e-10	4.06e-14
CD4	RVEDV	2.55e-21	-0.118556	-9.5136	0.0124617	6398	0.3537	-0.0465231	-0.928553	0.0501028	409	Heart	7.83e-15	3.71e-18
CD4	RVESV	2.69e-13	-0.09156	-7.32462	0.0125003	6398	0.367812	-0.0459998	-0.901634	0.0510183	409	Heart	8.27e-07	1.91e-10
CD4	RVSV	3.13e-14	-0.0950793	-7.61012	0.0124938	6398	0.528095	-0.0311335	-0.631487	0.0493019	409	Heart	9.63e-08	2.49e-11
CD46	RVEDV	0.000213671	-0.0464533	-3.70442	0.01254	6398	0.145221	-0.0728652	-1.45956	0.0499226	409	Heart	1	0.0174064
CD5	RVEDV	2.45e-09	-0.0746938	-5.97299	0.0125053	6398	0.244219	-0.0584164	-1.16628	0.0500878	409	Heart	0.00754173	9.6e-07
CD5	RVESV	1.98e-07	-0.0651771	-5.20729	0.0125165	6398	0.205415	-0.0646678	-1.26841	0.0509835	409	Heart	0.607103	5.06e-05
CD5	RVSV	6.5e-06	-0.0565074	-4.5131	0.0125208	6398	0.509116	-0.0325897	-0.660828	0.0493164	409	Heart	1	0.00105686
CD59	RVEDV	2.66e-10	-0.0791612	-6.32766	0.0125103	6398	0.0637924	-0.0925901	-1.85895	0.0498076	409	Heart	0.000816561	1.24e-07
CD59	RVESV	0.000148642	-0.0475906	-3.79562	0.0125383	6398	0.202453	-0.064902	-1.27676	0.0508334	409	Heart	1	0.0132457
CD59	RVSV	3.4e-09	-0.0740848	-5.91933	0.0125158	6398	0.0764548	-0.0870447	-1.77639	0.049001	409	Heart	0.0104469	1.29e-06
CD6	RVEDV	1.07e-05	-0.0551536	-4.40559	0.012519	6398	0.734491	-0.0171046	-0.339403	0.0503963	409	Heart	1	0.00160674
CD6	RVESV	0.000701037	-0.042486	-3.39083	0.0125297	6398	0.612588	-0.0260008	-0.506794	0.0513045	409	Heart	1	0.0410185
CD6	RVSV	0.000164442	-0.0472232	-3.77043	0.0125246	6398	0.953515	-0.00289138	-0.0583313	0.0495683	409	Heart	1	0.0143061
CD72	RVEDV	1.89e-08	-0.0803835	-5.63118	0.0142747	4911	0.106656	-0.0947165	-1.61844	0.0585235	312	Heart	0.0580574	6.13e-06
CD72	RVESV	3.65e-06	-0.0662554	-4.63562	0.0142927	4911	0.0423074	-0.121907	-2.03949	0.0597731	312	Heart	1	0.00064709
CD72	RVSV	1.55e-05	-0.0618451	-4.32593	0.0142964	4911	0.519357	-0.0374696	-0.645124	0.0580813	312	Heart	1	0.00217906
CD74	RVEDV	1.1e-09	-0.0763896	-6.10343	0.0125159	6398	0.00773477	-0.131909	-2.67743	0.049267	409	Heart	0.00337661	4.58e-07
CD74	RVESV	0.00019914	-0.0466834	-3.72227	0.0125417	6398	0.0796847	-0.0886051	-1.75714	0.0504258	409	Heart	1	0.0165194
CD74	RVSV	7.23e-09	-0.0725329	-5.79337	0.01252	6398	0.00878557	-0.12764	-2.63367	0.0484648	409	Heart	0.022205	2.57e-06
CD79B	RVEDV	0.000198482	-0.0467222	-3.72311	0.0125493	6398	0.742212	-0.0165047	-0.329161	0.0501417	409	Heart	1	0.0164774
CD79B	RVESV	0.000628119	-0.0429466	-3.42087	0.0125543	6398	0.321987	0.0505713	0.991653	0.050997	409	Heart	1	0.0379938
CD80	RVEDV	4.29e-08	-0.0783967	-5.48705	0.0142876	4911	0.00489718	-0.160044	-2.8355	0.056443	312	Heart	0.131886	1.29e-05
CD80	RVESV	3.97e-06	-0.0660542	-4.61806	0.0143035	4911	0.0359263	-0.122559	-2.10757	0.0581518	312	Heart	1	0.00069568
CD80	RVSV	1.05e-05	-0.0630921	-4.41024	0.0143058	4911	0.0100312	-0.144958	-2.59179	0.0559296	312	Heart	1	0.00158448
CD83	RVEDV	6.4e-16	-0.101127	-8.10254	0.0124809	6398	0.0172279	-0.118553	-2.39212	0.0495597	409	Heart	1.97e-09	6.06e-13
CD83	RVESV	1.38e-09	-0.075905	-6.06667	0.0125118	6398	0.0739897	-0.0906948	-1.79153	0.0506243	409	Heart	0.00424185	5.65e-07
CD83	RVSV	1.58e-11	-0.0844174	-6.75292	0.0125009	6398	0.0332302	-0.104304	-2.13693	0.0488102	409	Heart	4.84e-05	8.86e-09
CD99L2	RVEDV	6.95e-13	-0.0898442	-7.19531	0.0124865	6398	0.460028	-0.037374	-0.73954	0.0505369	409	Heart	2.13e-06	4.67e-10
CD99L2	RVESV	6.68e-10	-0.0773034	-6.18299	0.0125026	6398	0.722975	-0.0182639	-0.354743	0.051485	409	Heart	0.00205181	2.89e-07
CD99L2	RVSV	3.61e-08	-0.0689922	-5.51592	0.0125078	6398	0.391732	-0.0426038	-0.85744	0.0496872	409	Heart	0.110773	1.1e-05
CDCP1	RVEDV	2.19e-15	-0.0994868	-7.94982	0.0125143	6398	0.128053	-0.0783801	-1.52509	0.0513937	409	Heart	6.74e-09	1.96e-12
CDCP1	RVESV	8.38e-07	-0.0619124	-4.93121	0.0125552	6398	0.0806138	-0.0915793	-1.75172	0.0522796	409	Heart	1	0.000181284
CDCP1	RVSV	6.26e-15	-0.0978522	-7.8176	0.0125169	6398	0.439502	-0.039198	-0.773832	0.0506544	409	Heart	1.92e-08	5.34e-12
CDH1	RVEDV	0.00011599	-0.0483472	-3.85685	0.0125354	6398	0.0054019	-0.139466	-2.79783	0.0498478	409	Heart	1	0.0109431
CDH1	RVSV	2.46e-05	-0.0529128	-4.22186	0.0125331	6398	0.00124036	-0.158935	-3.25344	0.0488514	409	Heart	1	0.00318373
CDH15	RVEDV	1.04e-08	-0.0716863	-5.73243	0.0125054	6398	0.0410571	-0.103203	-2.0498	0.050348	409	Heart	0.031805	3.56e-06
CDH15	RVESV	1.49e-05	-0.0542696	-4.33393	0.012522	6398	0.107596	-0.0828508	-1.61283	0.0513698	409	Heart	1	0.0021088
CDH15	RVSV	3.85e-06	-0.0578709	-4.62333	0.0125171	6398	0.0796727	-0.0871298	-1.75721	0.0495842	409	Heart	1	0.000677295
CDH2	RVEDV	6.58e-09	-0.0726354	-5.8092	0.0125035	6398	4.39e-05	-0.204767	-4.13306	0.0495437	409	Heart	0.0202143	2.36e-06
CDH2	RVESV	1.18e-05	-0.0549027	-4.38499	0.0125206	6398	0.00167769	-0.161039	-3.16426	0.050893	409	Heart	1	0.00174026
CDH2	RVSV	9.72e-07	-0.0613411	-4.90198	0.0125135	6398	0.000367484	-0.176026	-3.59416	0.0489757	409	Heart	1	0.00020641
CDHR1	RVEDV	0.000302623	-0.0452637	-3.61504	0.012521	6398	0.196902	0.065512	1.29265	0.0506802	409	Heart	1	0.022522
CDHR1	RVSV	0.000580093	-0.0431092	-3.44249	0.0125227	6398	0.0889181	0.0848638	1.70542	0.0497612	409	Heart	1	0.0359821
CDHR2	RVEDV	1.9e-23	-0.125143	-10.0178	0.012492	6398	0.00145847	-0.161458	-3.20586	0.0503634	409	Heart	5.83e-17	3.19e-20
CDHR2	RVESV	1.37e-18	-0.110481	-8.82673	0.0125166	6398	0.00669523	-0.140311	-2.72634	0.051465	409	Heart	4.22e-12	1.66e-15
CDHR2	RVSV	4.85e-13	-0.0908382	-7.24445	0.012539	6398	0.0115866	-0.126245	-2.53657	0.0497701	409	Heart	1.49e-06	3.33e-10
CDHR5	RVEDV	4.02e-13	-0.090896	-7.27002	0.0125029	6398	0.775534	-0.0145697	-0.285343	0.0510604	409	Heart	1.24e-06	2.8e-10
CDHR5	RVESV	1.32e-05	-0.0546627	-4.35948	0.0125388	6398	0.901211	0.00645842	0.124214	0.0519945	409	Heart	1	0.00191426
CDHR5	RVSV	2.14e-13	-0.0919645	-7.35588	0.0125022	6398	0.55856	-0.0293899	-0.585489	0.0501972	409	Heart	6.56e-07	1.53e-10
CDK5RAP3	RVEDV	0.000775484	-0.0480514	-3.36352	0.0142861	4911	0.67889	0.0240172	0.414397	0.0579569	312	Heart	1	0.0440074
CDKN1A	RVEDV	3.17e-06	-0.0584198	-4.66373	0.0125264	6398	0.428754	0.0399005	0.792158	0.0503694	409	Heart	1	0.000573014
CDKN1A	RVESV	0.000125374	-0.0481107	-3.83774	0.0125362	6398	0.137732	0.0761264	1.48737	0.0511819	409	Heart	1	0.0116284
CDKN1A	RVSV	0.000304922	-0.0452916	-3.61307	0.0125355	6398	0.874729	-0.00782062	-0.157759	0.0495732	409	Heart	1	0.0226496
CDON	RVEDV	5.91e-05	-0.0503409	-4.01913	0.0125253	6398	0.0194744	-0.119057	-2.34611	0.0507465	409	Heart	1	0.00645227
CDON	RVSV	0.00062714	-0.0428696	-3.4213	0.0125302	6398	0.0384131	-0.103837	-2.07751	0.0499812	409	Heart	1	0.037957
CEACAM19	RVEDV	0.000197963	-0.0532433	-3.72443	0.0142957	4911	0.256415	-0.0653223	-1.13715	0.057444	312	Heart	1	0.0164438
CEACAM19	RVSV	0.000433854	-0.0503523	-3.52099	0.0143006	4911	0.103814	-0.0924591	-1.63177	0.056662	312	Heart	1	0.0292911
CEACAM8	RVEDV	2.08e-08	-0.0701873	-5.61229	0.012506	6398	0.315217	-0.050164	-1.00564	0.0498826	409	Heart	0.063919	6.69e-06
CEACAM8	RVESV	2.91e-05	-0.0523838	-4.18314	0.0125226	6398	0.105873	-0.0821514	-1.62081	0.0506854	409	Heart	1	0.00365315
CEACAM8	RVSV	1.18e-06	-0.0608731	-4.86433	0.0125142	6398	0.952484	-0.00292886	-0.0596269	0.0491197	409	Heart	1	0.00024362
CEBPB	RVEDV	1.57e-06	-0.0601403	-4.80619	0.0125131	6398	0.171135	-0.0684643	-1.37111	0.0499334	409	Heart	1	0.000313442
CEBPB	RVESV	9.85e-05	-0.0488018	-3.89674	0.0125237	6398	0.149779	-0.0733559	-1.44318	0.0508293	409	Heart	1	0.00964353
CEBPB	RVSV	0.000149072	-0.0475203	-3.7949	0.0125221	6398	0.410892	-0.0404874	-0.823217	0.049182	409	Heart	1	0.0132739
CELSR2	RVEDV	1.81e-13	-0.10512	-7.38293	0.0142382	4911	0.226979	-0.0691879	-1.21074	0.057145	312	Heart	5.56e-07	1.31e-10
CELSR2	RVESV	2.23e-07	-0.0740699	-5.18651	0.0142813	4911	0.370365	-0.0525615	-0.897183	0.058585	312	Heart	0.68482	5.63e-05
CELSR2	RVSV	9.05e-11	-0.0926294	-6.49633	0.0142587	4911	0.265337	-0.0630783	-1.11602	0.0565207	312	Heart	0.000277987	4.53e-08
CEMIP2	RVSV	0.000128944	-0.0548089	-3.83153	0.0143047	4911	0.0519677	-0.111675	-1.95144	0.0572273	312	Heart	1	0.0118741
CEP20	RVEDV	1.13e-05	-0.0549895	-4.39386	0.0125151	6398	0.794126	-0.0131248	-0.261137	0.0502604	409	Heart	1	0.00168171
CEP20	RVESV	3.08e-05	-0.0522103	-4.1702	0.0125198	6398	0.854746	0.00937515	0.183188	0.0511778	409	Heart	1	0.00382523
CEP290	RVESV	0.000581777	-0.0492258	-3.44223	0.0143006	4911	0.141262	-0.0877349	-1.47513	0.0594759	312	Heart	1	0.0360502
CEP43	RVEDV	0.000690014	-0.0425411	-3.39518	0.0125298	6398	0.530425	0.0316224	0.627923	0.0503603	409	Heart	1	0.040559
CEP43	RVESV	0.000852992	-0.0418179	-3.33659	0.0125331	6398	0.232822	0.0611944	1.19499	0.051209	409	Heart	1	0.0470205
CERT	RVEDV	0.00046626	-0.0439069	-3.50124	0.0125404	6398	0.599386	0.0267859	0.525717	0.0509512	409	Heart	1	0.0308398
CERT	RVESV	0.00047341	-0.0438662	-3.49718	0.0125433	6398	0.23712	0.0613381	1.18405	0.0518036	409	Heart	1	0.0311751
CES1	RVEDV	1.2e-23	-0.12532	-10.0635	0.012453	6398	0.000234362	-0.182642	-3.7136	0.049182	409	Heart	3.69e-17	2.05e-20
CES1	RVESV	3.66e-14	-0.0948598	-7.58993	0.0124981	6398	0.00115529	-0.164592	-3.27413	0.0502705	409	Heart	1.12e-07	2.87e-11
CES1	RVSV	4.13e-17	-0.105265	-8.43293	0.0124827	6398	0.00508712	-0.137283	-2.81756	0.048724	409	Heart	1.27e-10	4.37e-14
CES2	RVEDV	1.65e-10	-0.080056	-6.40168	0.0125055	6398	0.00420737	-0.142665	-2.87927	0.049549	409	Heart	0.000505695	7.89e-08
CES2	RVSV	1.62e-12	-0.0884505	-7.07767	0.0124971	6398	0.00592688	-0.134944	-2.76712	0.0487669	409	Heart	4.99e-06	1.04e-09
CFB	RVEDV	1.62e-20	-0.132599	-9.32615	0.014218	4911	0.20746	-0.0727927	-1.2634	0.0576164	312	Heart	4.99e-14	2.23e-17
CFB	RVESV	1.75e-16	-0.117784	-8.26684	0.0142477	4911	0.240181	-0.0694666	-1.17695	0.0590227	312	Heart	5.39e-10	1.76e-13
CFB	RVSV	1.61e-11	-0.0964386	-6.75333	0.0142802	4911	0.358105	-0.052501	-0.920445	0.0570387	312	Heart	4.96e-05	9.05e-09
CFC1	RVEDV	1.34e-09	-0.0760045	-6.0719	0.0125174	6398	0.0682811	-0.0914811	-1.82825	0.0500374	409	Heart	0.00410671	5.48e-07
CFC1	RVESV	0.000107382	-0.0486079	-3.87571	0.0125417	6398	0.106035	-0.0826155	-1.62006	0.0509954	409	Heart	1	0.0103128
CFC1	RVSV	7.54e-09	-0.0724511	-5.78625	0.0125213	6398	0.164874	-0.0685967	-1.3915	0.0492971	409	Heart	0.0231609	2.67e-06
CFD	RVEDV	7.96e-08	-0.0767536	-5.37618	0.0142766	4911	0.0156165	-0.1379	-2.4321	0.0567	312	Heart	0.244603	2.25e-05
CFD	RVESV	0.0001121	-0.0552829	-3.86594	0.0143	4911	0.0188856	-0.137167	-2.36103	0.0580963	312	Heart	1	0.0106619
CFD	RVSV	1.06e-06	-0.0698157	-4.88678	0.0142866	4911	0.0963792	-0.0940105	-1.66808	0.0563585	312	Heart	1	0.00022206
CFH	RVEDV	1.24e-34	-0.175078	-12.3707	0.0141526	4911	0.000575998	-0.199294	-3.4812	0.0572486	312	Heart	3.8e-28	3.88e-31
CFH	RVESV	8.85e-24	-0.143791	-10.1064	0.0142277	4911	0.00469795	-0.168146	-2.84912	0.0590168	312	Heart	2.72e-17	1.53e-20
CFH	RVSV	2.54e-22	-0.139026	-9.76512	0.014237	4911	0.00398408	-0.165309	-2.90265	0.056951	312	Heart	7.8e-16	3.95e-19
CFI	RVEDV	3.84e-23	-0.141478	-9.95864	0.0142065	4911	0.0226313	-0.131331	-2.29184	0.0573038	312	Heart	1.18e-16	6.32e-20
CFI	RVESV	7.16e-17	-0.119347	-8.37455	0.0142511	4911	0.0446619	-0.118573	-2.01657	0.0587994	312	Heart	2.2e-10	7.43e-14
CFI	RVSV	4.29e-15	-0.112264	-7.87124	0.0142625	4911	0.0757506	-0.101334	-1.78227	0.0568566	312	Heart	1.32e-08	3.73e-12
CFP	RVEDV	2.69e-17	-0.121071	-8.49089	0.0142589	4911	0.00483636	-0.164709	-2.83961	0.0580043	312	Heart	8.26e-11	2.89e-14
CFP	RVESV	1.27e-09	-0.0870683	-6.0833	0.0143127	4911	0.00317708	-0.176474	-2.97493	0.0593203	312	Heart	0.00389245	5.22e-07
CFP	RVSV	5.75e-14	-0.10764	-7.53586	0.0142837	4911	0.0851676	-0.0999173	-1.72736	0.0578439	312	Heart	1.77e-07	4.41e-11
CGREF1	RVEDV	4.51e-05	-0.0511557	-4.08267	0.01253	6398	0.00185296	-0.156301	-3.13447	0.0498653	409	Heart	1	0.0052037
CGREF1	RVSV	0.000236149	-0.0461101	-3.67893	0.0125336	6398	0.00192213	-0.153183	-3.12343	0.0490432	409	Heart	1	0.0187454
CHCHD10	RVEDV	1.92e-06	-0.0680677	-4.76774	0.0142767	4911	0.0743389	-0.101659	-1.79098	0.0567618	312	Heart	1	0.000372684
CHCHD10	RVSV	1.55e-06	-0.0686903	-4.81063	0.0142789	4911	0.259458	-0.0636197	-1.12989	0.0563063	312	Heart	1	0.00030916
CHIT1	RVEDV	6.51e-05	-0.0501433	-3.99622	0.0125477	6398	0.820288	-0.0115038	-0.227329	0.050604	409	Heart	1	0.00696941
CHIT1	RVSV	0.000105122	-0.0487018	-3.8809	0.0125491	6398	0.776474	0.0141386	0.284116	0.0497635	409	Heart	1	0.010142
CHMP6	RVEDV	2.24e-05	-0.0606591	-4.24341	0.0142949	4911	0.766331	0.0172469	0.297457	0.0579812	312	Heart	1	0.00295511
CHMP6	RVSV	0.00028723	-0.0519143	-3.62918	0.0143047	4911	0.428971	0.0453639	0.792064	0.057273	312	Heart	1	0.0216815
CHRDL1	RVEDV	9.28e-11	-0.0811691	-6.48914	0.0125085	6398	0.0441837	-0.101338	-2.01893	0.0501938	409	Heart	0.000285146	4.64e-08
CHRDL1	RVESV	1.29e-07	-0.0662136	-5.28643	0.0125252	6398	0.245555	-0.0596452	-1.16298	0.0512866	409	Heart	0.395899	3.45e-05
CHRDL1	RVSV	8.06e-07	-0.0618658	-4.93887	0.0125263	6398	0.0322814	-0.105989	-2.14866	0.0493278	409	Heart	1	0.000175059
CILP	RVEDV	1.91e-06	-0.0683104	-4.76874	0.0143246	4911	0.609214	0.0296075	0.511753	0.0578552	312	Heart	1	0.000371111
CILP	RVSV	5.92e-06	-0.0649761	-4.5341	0.0143306	4911	0.715695	0.0208588	0.364574	0.0572142	312	Heart	1	0.000975964
CIRBP	RVEDV	0.000218119	-0.0529573	-3.69983	0.0143135	4911	0.77707	0.0163898	0.283403	0.0578321	312	Heart	1	0.0176837
CKAP4	RVEDV	0.000825239	-0.0419776	-3.34579	0.0125464	6398	0.150893	-0.0729281	-1.43923	0.0506715	409	Heart	1	0.0459488
CKAP4	RVSV	0.000501032	-0.0436853	-3.48199	0.012546	6398	0.0520094	-0.0969105	-1.94907	0.0497215	409	Heart	1	0.0324554
CKB	RVEDV	4.78e-22	0.138251	9.69952	0.0142534	4911	0.00494608	0.160851	2.83224	0.0567928	312	Heart	1.47e-15	7.28e-19
CKB	RVESV	9.05e-15	0.111237	7.77621	0.0143048	4911	0.0168199	0.140371	2.40454	0.0583777	312	Heart	2.78e-08	7.61e-12
CKB	RVSV	3.04e-14	0.109017	7.61931	0.014308	4911	0.0230897	0.128861	2.28408	0.0564172	312	Heart	9.35e-08	2.42e-11
CLEC4A	RVEDV	3.77e-19	0.111846	8.97209	0.012466	6398	0.121031	0.0775792	1.55388	0.0499262	409	Heart	1.16e-12	4.77e-16
CLEC4A	RVESV	1.29e-15	0.100074	8.01575	0.0124846	6398	0.339407	0.0487188	0.956519	0.0509334	409	Heart	3.97e-09	1.18e-12
CLEC4A	RVSV	5.75e-11	0.0820368	6.56143	0.0125029	6398	0.111702	0.0782618	1.59423	0.0490908	409	Heart	0.00017659	2.97e-08
CLEC4D	RVEDV	4.82e-08	-0.0683557	-5.46442	0.0125092	6398	0.204586	-0.0642933	-1.27074	0.0505953	409	Heart	0.148077	1.43e-05
CLEC4D	RVESV	2.26e-05	-0.0531125	-4.24094	0.0125238	6398	0.411394	-0.042415	-0.822332	0.0515789	409	Heart	1	0.00297155
CLEC4D	RVSV	5.66e-06	-0.0568693	-4.54271	0.0125188	6398	0.206664	-0.0629392	-1.26491	0.0497578	409	Heart	1	0.000939129
CLEC4G	RVESV	0.000274173	-0.0456115	-3.64059	0.0125286	6398	0.155486	-0.0727237	-1.42319	0.051099	409	Heart	1	0.0209501
CLEC4M	RVEDV	4.31e-09	0.0838903	5.88248	0.014261	4911	0.39428	0.0491851	0.85315	0.0576512	312	Heart	0.0132422	1.6e-06
CLEC4M	RVESV	2.94e-05	0.0597574	4.18206	0.014289	4911	0.530008	0.0371407	0.62875	0.0590707	312	Heart	1	0.00368017
CLEC4M	RVSV	1.01e-07	0.0761192	5.3332	0.0142727	4911	0.429929	0.0450617	0.790419	0.0570099	312	Heart	0.309799	2.78e-05
CLEC6A	RVEDV	5.52e-06	-0.0569132	-4.54773	0.0125146	6398	0.0883535	-0.085114	-1.70846	0.0498193	409	Heart	1	0.000920281
CLEC6A	RVESV	0.000166126	-0.0471885	-3.76788	0.0125239	6398	0.106175	-0.0821777	-1.61941	0.0507456	409	Heart	1	0.0144191
CLEC6A	RVSV	0.000809428	-0.0419713	-3.35116	0.0125244	6398	0.231528	-0.0588217	-1.19831	0.049087	409	Heart	1	0.0453378
CLEC7A	RVEDV	0.000265276	-0.045708	-3.64909	0.0125259	6398	0.00895168	-0.132171	-2.62718	0.0503089	409	Heart	1	0.0204493
CLEC7A	RVSV	0.00011053	-0.0484541	-3.86865	0.0125248	6398	0.0204563	-0.115369	-2.32745	0.0495686	409	Heart	1	0.0105452
CLMP	RVEDV	5.17e-24	-0.126248	-10.1476	0.0124412	6398	0.00344357	-0.146219	-2.94325	0.0496795	409	Heart	1.59e-17	9.11e-21
CLMP	RVESV	2.68e-16	-0.102435	-8.20902	0.0124784	6398	0.00824976	-0.134593	-2.65535	0.0506874	409	Heart	8.22e-10	2.63e-13
CLMP	RVSV	2.1e-15	-0.0992839	-7.95545	0.01248	6398	0.0295374	-0.107247	-2.18433	0.0490982	409	Heart	6.44e-09	1.88e-12
CLPS	RVEF	0.000286202	-0.0455191	-3.62949	0.0125415	6398	0.168312	-0.0699249	-1.38023	0.0506617	409	Heart	1	0.0216241
CLSTN3	RVEDV	8.64e-07	-0.0703698	-4.92663	0.0142836	4911	0.185516	-0.0778682	-1.32711	0.058675	312	Heart	1	0.000186032
CLSTN3	RVSV	8.76e-08	-0.0765234	-5.35885	0.0142798	4911	0.0927921	-0.0976512	-1.68641	0.0579047	312	Heart	0.269114	2.45e-05
CLU	RVEDV	2.91e-05	-0.0598431	-4.18434	0.0143017	4911	0.0404726	-0.117084	-2.05811	0.0568888	312	Heart	1	0.00365002
CLU	RVSV	3.04e-05	-0.0597073	-4.17401	0.0143045	4911	0.00846084	-0.148418	-2.65123	0.055981	312	Heart	1	0.00378781
CMC1	RVEDV	0.000355076	-0.0511427	-3.57391	0.01431	4911	0.723274	0.0205749	0.354431	0.0580504	312	Heart	1	0.0253202
CMIP	RVEDV	0.0001173	-0.0551475	-3.85482	0.0143061	4911	0.685129	0.0235792	0.405881	0.0580939	312	Heart	1	0.0110406
CNP	RVEDV	0.000337716	-0.0513431	-3.58705	0.0143135	4911	0.841608	0.0115034	0.200016	0.0575124	312	Heart	1	0.0244081
CNTN3	RVEDV	1.85e-19	-0.112803	-9.05116	0.0124628	6398	0.112693	-0.0814638	-1.58981	0.0512411	409	Heart	5.68e-13	2.39e-16
CNTN3	RVESV	6.54e-12	-0.0859994	-6.88037	0.0124992	6398	0.0425336	-0.105954	-2.03498	0.0520663	409	Heart	2.01e-05	3.89e-09
CNTN3	RVSV	5.19e-15	-0.0978856	-7.84142	0.0124831	6398	0.545156	-0.0306007	-0.605569	0.0505322	409	Heart	1.59e-08	4.46e-12
CNTN4	RVEDV	0.000527962	0.0435035	3.46792	0.0125445	6398	0.525141	0.0324965	0.636018	0.0510938	409	Heart	1	0.0336725
CNTNAP2	RVEDV	6.74e-05	-0.0500447	-3.98792	0.0125491	6398	0.430921	-0.0402048	-0.788441	0.0509927	409	Heart	1	0.00716426
CNTNAP2	RVESV	0.000196633	-0.0467695	-3.72547	0.012554	6398	0.984428	-0.00101485	-0.0195303	0.0519628	409	Heart	1	0.0163559
COCH	RVEDV	1.63e-06	-0.068644	-4.80012	0.0143005	4911	0.301017	-0.0588916	-1.0361	0.0568394	312	Heart	1	0.000323897
COCH	RVESV	0.000136828	-0.054642	-3.81687	0.0143159	4911	0.689663	-0.0233021	-0.399712	0.0582972	312	Heart	1	0.012441
COCH	RVSV	0.000109669	-0.0554175	-3.8713	0.0143149	4911	0.184465	-0.0746699	-1.3303	0.0561302	312	Heart	1	0.0104849
COL15A1	RVEDV	5.77e-10	-0.088481	-6.20901	0.0142504	4911	0.190899	-0.0746876	-1.31099	0.0569704	312	Heart	0.00177354	2.53e-07
COL15A1	RVESV	1.81e-06	-0.0682375	-4.77978	0.0142763	4911	0.316713	-0.0585845	-1.00297	0.0584112	312	Heart	1	0.000353971
COL15A1	RVSV	1.6e-06	-0.0685814	-4.8041	0.0142756	4911	0.240501	-0.0662867	-1.17615	0.0563592	312	Heart	1	0.000318314
COL18A1	RVEDV	3.73e-08	-0.0690053	-5.50997	0.0125237	6398	0.0382521	-0.104543	-2.07925	0.0502792	409	Heart	0.114565	1.13e-05
COL18A1	RVESV	9.71e-07	-0.0614392	-4.90227	0.0125328	6398	0.0898013	-0.0872268	-1.70071	0.0512885	409	Heart	1	0.00020619
COL18A1	RVSV	0.000106511	-0.0486234	-3.87769	0.0125393	6398	0.086385	-0.0851544	-1.71916	0.0495326	409	Heart	1	0.0102458
COL1A1	RVEDV	0.000628056	0.0428935	3.4209	0.0125386	6398	0.588843	0.0273482	0.540964	0.0505545	409	Heart	1	0.0379922
COL24A1	RVEDV	0.000289168	-0.0518842	-3.62744	0.0143033	4911	0.157769	-0.0807801	-1.41627	0.0570372	312	Heart	1	0.0217868
COL4A1	RVEDV	8.44e-13	0.090035	7.16849	0.0125598	6398	0.570187	0.0289124	0.568262	0.0508786	409	Heart	2.59e-06	5.61e-10
COL4A1	RVESV	1.3e-07	0.0665203	5.28538	0.0125857	6398	0.314328	0.0521466	1.00749	0.0517588	409	Heart	0.398171	3.47e-05
COL4A1	RVSV	1.54e-10	0.0805978	6.4117	0.0125704	6398	0.954971	-0.0028283	-0.0565027	0.0500561	409	Heart	0.000473735	7.43e-08
COL6A3	RVEDV	2.21e-12	-0.0879959	-7.03471	0.0125088	6398	0.0522343	-0.0977374	-1.9472	0.0501939	409	Heart	6.78e-06	1.39e-09
COL6A3	RVESV	1.23e-07	-0.0663625	-5.29517	0.0125327	6398	0.232733	-0.0612706	-1.19522	0.051263	409	Heart	0.377512	3.31e-05
COL6A3	RVSV	3.53e-09	-0.0740541	-5.9132	0.0125235	6398	0.0461975	-0.0986983	-2.00001	0.0493489	409	Heart	0.010841	1.34e-06
COLEC12	RVEDV	3.92e-20	-0.114974	-9.22111	0.0124686	6398	0.0197554	-0.11694	-2.34069	0.0499597	409	Heart	1.2e-13	5.29e-17
COLEC12	RVESV	1.53e-13	-0.0925182	-7.40098	0.0125008	6398	0.15345	-0.0730764	-1.43026	0.0510932	409	Heart	4.69e-07	1.11e-10
COLEC12	RVSV	6.61e-13	-0.0900354	-7.2021	0.0125013	6398	0.0164638	-0.118308	-2.40897	0.0491114	409	Heart	2.03e-06	4.46e-10
CPA2	RVEDV	0.000670536	-0.0426283	-3.40303	0.0125266	6398	0.127279	-0.0785924	-1.5282	0.051428	409	Heart	1	0.0397809
CPA2	RVSV	5.46e-05	-0.0505621	-4.0377	0.0125225	6398	0.148973	-0.0731579	-1.44605	0.0505915	409	Heart	1	0.00605838
CPB2	RVEDV	1.19e-07	-0.0757946	-5.30272	0.0142935	4911	0.0899563	-0.0974285	-1.70131	0.0572667	312	Heart	0.36593	3.22e-05
CPB2	RVESV	2.04e-06	-0.0680218	-4.75523	0.0143046	4911	0.225561	-0.0713929	-1.21446	0.0587858	312	Heart	1	0.000393078
CPB2	RVSV	0.000110967	-0.0553781	-3.86842	0.0143154	4911	0.107761	-0.0913916	-1.61333	0.0566479	312	Heart	1	0.0105784
CPM	RVEDV	8.79e-33	-0.148706	-11.9921	0.0124003	6398	0.00343928	-0.147673	-2.94364	0.0501666	409	Heart	2.7e-26	2.51e-29
CPM	RVESV	1.66e-17	-0.106508	-8.54032	0.0124711	6398	0.0932003	-0.0866034	-1.6829	0.0514607	409	Heart	5.09e-11	1.82e-14
CPM	RVSV	9.17e-27	-0.133701	-10.7584	0.0124276	6398	0.0018109	-0.154745	-3.14138	0.0492604	409	Heart	2.82e-20	1.92e-23
CPPED1	RVEDV	0.000185623	-0.0468906	-3.74001	0.0125375	6398	0.654531	0.0225418	0.447824	0.0503363	409	Heart	1	0.0156713
CPPED1	RVESV	0.000422383	-0.0442424	-3.52755	0.012542	6398	0.997966	0.000130743	0.00255029	0.0512661	409	Heart	1	0.0287266
CPXM2	RVEDV	6.73e-11	-0.0934195	-6.54117	0.0142818	4911	0.694369	-0.0225142	-0.393324	0.0572409	312	Heart	0.000206693	3.43e-08
CPXM2	RVESV	1.88e-06	-0.0683	-4.77157	0.0143139	4911	0.396257	-0.0497513	-0.849584	0.0585596	312	Heart	1	0.00036653
CPXM2	RVSV	1.2e-08	-0.081634	-5.70895	0.0142993	4911	0.840214	0.011423	0.201801	0.0566053	312	Heart	0.0369826	4.08e-06
CR1	RVEDV	0.000686807	-0.0486009	-3.39697	0.0143071	4911	0.461822	-0.0424391	-0.73683	0.057597	312	Heart	1	0.040444
CR1	RVSV	0.000627416	-0.0489632	-3.4217	0.0143096	4911	0.369993	-0.0511079	-0.897883	0.0569204	312	Heart	1	0.03797
CREG1	RVEDV	3.39e-11	-0.0830319	-6.64018	0.0125045	6398	0.0862435	-0.0864483	-1.71994	0.0502625	409	Heart	0.000104187	1.81e-08
CREG1	RVESV	7.71e-06	-0.0560974	-4.47674	0.0125309	6398	0.126984	-0.078333	-1.52939	0.0512183	409	Heart	1	0.00121855
CREG1	RVSV	6.95e-10	-0.0772744	-6.17663	0.0125108	6398	0.192902	-0.0645757	-1.30431	0.0495094	409	Heart	0.00213574	3e-07
CRELD1	RVEDV	2.46e-06	-0.0674474	-4.71666	0.0142998	4911	0.221545	-0.073489	-1.22507	0.0599878	312	Heart	1	0.000462274
CRELD1	RVESV	0.000335461	-0.0513793	-3.5888	0.0143166	4911	0.265232	-0.0686019	-1.11627	0.0614566	312	Heart	1	0.0242925
CRELD1	RVSV	0.000217408	-0.052975	-3.70066	0.014315	4911	0.359457	-0.0544996	-0.917856	0.0593771	312	Heart	1	0.0176425
CRHBP	RVEDV	6.08e-14	-0.0939465	-7.52328	0.0124874	6398	0.00859386	-0.132813	-2.64129	0.0502835	409	Heart	1.87e-07	4.65e-11
CRHBP	RVESV	5.54e-08	-0.0680866	-5.43969	0.0125166	6398	0.208288	-0.0649766	-1.26039	0.0515527	409	Heart	0.170068	1.62e-05
CRHBP	RVSV	4.46e-10	-0.0781153	-6.24669	0.0125051	6398	0.00229373	-0.151329	-3.06971	0.0492973	409	Heart	0.00137096	1.99e-07
CRIP2	RVEDV	2.8e-11	-0.0834113	-6.66865	0.012508	6398	0.705445	-0.0192221	-0.37826	0.0508172	409	Heart	8.6e-05	1.52e-08
CRIP2	RVESV	3.68e-09	-0.0739489	-5.90635	0.0125202	6398	0.507433	-0.0343158	-0.663458	0.0517227	409	Heart	0.0112986	1.39e-06
CRIP2	RVSV	2.66e-07	-0.06453	-5.15167	0.012526	6398	0.975313	0.00154779	0.0309655	0.0499842	409	Heart	0.816944	6.6e-05
CRLF1	RVEDV	2.23e-05	-0.0530985	-4.2437	0.0125123	6398	0.000359002	-0.178062	-3.60044	0.0494556	409	Heart	1	0.00294183
CRLF1	RVESV	0.000894564	-0.0416146	-3.32331	0.012522	6398	0.000786266	-0.170747	-3.3844	0.0504513	409	Heart	1	0.0485578
CRLF1	RVSV	0.000921716	-0.0415022	-3.31495	0.0125197	6398	0.0117412	-0.12416	-2.53185	0.0490394	409	Heart	1	0.0495837
CRTAC1	RVEDV	2.51e-06	0.0589703	4.71167	0.0125158	6398	0.0903267	0.0857649	1.69792	0.0505118	409	Heart	1	0.000469589
CRTAC1	RVESV	0.00018021	0.0469433	3.74746	0.0125267	6398	0.741103	0.0170656	0.33063	0.0516154	409	Heart	1	0.0153384
CRTAC1	RVSV	0.000240677	0.0460172	3.67407	0.0125249	6398	0.0147815	0.121154	2.44867	0.0494775	409	Heart	1	0.0190152
CRYBB2	RVESV	0.000234876	-0.0526128	-3.68095	0.0142933	4911	0.251918	-0.0671623	-1.14799	0.0585042	312	Heart	1	0.0186706
CRYM	RVEDV	0.000449298	-0.0502094	-3.51168	0.0142978	4911	0.105927	0.0937378	1.62183	0.0577977	312	Heart	1	0.030023
CSF1	RVEDV	1.08e-05	-0.05518	-4.40492	0.0125269	6398	0.0179106	-0.119802	-2.3776	0.0503878	409	Heart	1	0.00161065
CSF1	RVSV	6.9e-05	-0.0499028	-3.98238	0.0125309	6398	0.0154767	-0.120462	-2.4318	0.0495363	409	Heart	1	0.00729246
CSF2RA	RVEDV	0.000774035	-0.0421507	-3.36354	0.0125316	6398	0.258559	-0.0568052	-1.13147	0.0502049	409	Heart	1	0.0439577
CSF2RA	RVESV	0.000214441	-0.046413	-3.7035	0.0125322	6398	0.140359	-0.0754399	-1.47749	0.0510597	409	Heart	1	0.0174557
CSPG4	RVEF	0.000209376	-0.0531283	-3.71022	0.0143194	4911	0.482486	-0.041663	-0.703216	0.0592464	312	Heart	1	0.0171424
CSPG4	RVESV	6.73e-07	0.0711447	4.97549	0.014299	4911	0.489625	-0.0413861	-0.691786	0.059825	312	Heart	1	0.000149581
CST3	RVEDV	9.43e-19	-0.110623	-8.86924	0.0124727	6398	0.0048805	-0.141663	-2.83113	0.0500377	409	Heart	2.9e-12	1.16e-15
CST3	RVESV	6.74e-09	-0.0726757	-5.80511	0.0125193	6398	0.0271849	-0.113413	-2.21727	0.0511498	409	Heart	0.0207114	2.41e-06
CST3	RVSV	1.32e-15	-0.100064	-8.01329	0.0124872	6398	0.0155552	-0.119894	-2.42994	0.0493404	409	Heart	4.05e-09	1.21e-12
CST5	RVEDV	9.19e-05	-0.0490373	-3.91344	0.0125305	6398	0.139296	-0.0745318	-1.48147	0.0503094	409	Heart	1	0.00914353
CST7	RVEDV	0.00013628	-0.0478023	-3.81715	0.012523	6398	0.444016	-0.0387156	-0.766214	0.0505284	409	Heart	1	0.0124059
CST7	RVSV	0.000119362	-0.0482126	-3.84982	0.0125233	6398	0.364031	-0.0451444	-0.908781	0.0496757	409	Heart	1	0.0111942
CSTB	RVEDV	1.78e-11	-0.0841485	-6.73515	0.0124939	6398	0.241053	-0.0585308	-1.17416	0.0498491	409	Heart	5.47e-05	9.94e-09
CSTB	RVESV	3.17e-08	-0.0692967	-5.5388	0.0125111	6398	0.303584	-0.0523083	-1.03015	0.0507775	409	Heart	0.097298	9.79e-06
CSTB	RVSV	2.89e-07	-0.0642705	-5.13631	0.012513	6398	0.36593	-0.0444069	-0.905186	0.0490583	409	Heart	0.886307	7.1e-05
CTBS	RVEDV	4.88e-06	-0.0653845	-4.575	0.0142917	4911	0.218381	-0.0709418	-1.23352	0.0575117	312	Heart	1	0.00082821
CTBS	RVSV	1.66e-05	-0.0616374	-4.31096	0.0142978	4911	0.282664	-0.0612417	-1.07635	0.0568974	312	Heart	1	0.002304
CTRC	RVSV	0.000342951	-0.0448372	-3.58243	0.0125159	6398	0.727901	-0.0172785	-0.348171	0.0496266	409	Heart	1	0.0246856
CTRL	RVEF	0.000279052	-0.0519671	-3.63665	0.0142898	4911	0.292764	-0.0607441	-1.05399	0.0576324	312	Heart	1	0.0212127
CTSB	RVEDV	3.62e-09	0.0740493	5.90892	0.0125318	6398	0.202002	0.0639741	1.27804	0.0500565	409	Heart	0.011125	1.37e-06
CTSB	RVESV	4.96e-07	0.0631352	5.03307	0.0125441	6398	0.112403	0.0810017	1.5911	0.0509091	409	Heart	1	0.000114323
CTSB	RVSV	5.14e-06	0.0572451	4.56277	0.0125461	6398	0.59683	0.0261063	0.529402	0.0493129	409	Heart	1	0.000866566
CTSD	RVEDV	6.29e-22	-0.120258	-9.66007	0.0124489	6398	0.000331751	-0.179006	-3.6216	0.0494272	409	Heart	1.93e-15	9.51e-19
CTSD	RVESV	2.21e-11	-0.083782	-6.70328	0.0124987	6398	0.0154322	-0.123555	-2.43286	0.050786	409	Heart	6.8e-05	1.21e-08
CTSD	RVSV	1.32e-17	-0.106817	-8.56683	0.0124687	6398	0.000528305	-0.170093	-3.49534	0.0486628	409	Heart	4.05e-11	1.46e-14
CTSE	RVEDV	2.2e-05	-0.0607077	-4.24807	0.0142906	4911	0.049514	-0.112319	-1.9724	0.0569452	312	Heart	1	0.00290456
CTSE	RVSV	9.41e-06	-0.063381	-4.43502	0.014291	4911	0.233101	-0.0675589	-1.1949	0.0565392	312	Heart	1	0.00143933
CTSL	RVEF	0.000861991	-0.0418048	-3.33366	0.0125402	6398	0.601999	-0.0263733	-0.521957	0.0505276	409	Heart	1	0.0473537
CTSL	RVSV	1.41e-06	-0.0604706	-4.82805	0.0125249	6398	0.845636	-0.00970216	-0.19482	0.0498005	409	Heart	1	0.000284936
CTSO	RVEDV	4.97e-09	-0.073217	-5.8563	0.0125023	6398	0.109465	-0.0816795	-1.60429	0.0509131	409	Heart	0.0152638	1.83e-06
CTSO	RVESV	3.66e-06	-0.0580082	-4.6341	0.0125177	6398	0.495883	-0.0354316	-0.681625	0.051981	409	Heart	1	0.000647581
CTSO	RVSV	1.12e-06	-0.0609902	-4.87412	0.0125131	6398	0.0522666	-0.0973295	-1.94693	0.0499913	409	Heart	1	0.000233254
CTSS	RVEDV	1.06e-11	-0.0850291	-6.81067	0.0124847	6398	0.749303	-0.0160109	-0.319787	0.0500674	409	Heart	3.26e-05	6.11e-09
CTSS	RVESV	0.000137873	-0.0477496	-3.81428	0.0125186	6398	0.834139	0.0106828	0.209537	0.0509829	409	Heart	1	0.0125104
CTSS	RVSV	8.58e-12	-0.0854127	-6.84133	0.0124848	6398	0.468961	-0.0356721	-0.724884	0.0492108	409	Heart	2.64e-05	5.02e-09
CTSZ	RVEDV	3.25e-13	-0.0910925	-7.29897	0.0124802	6398	0.150491	-0.0717287	-1.44065	0.049789	409	Heart	9.99e-07	2.28e-10
CTSZ	RVESV	1.2e-06	-0.0608033	-4.85961	0.012512	6398	0.664629	-0.0220485	-0.433864	0.0508189	409	Heart	1	0.000248553
CTSZ	RVSV	1.46e-11	-0.0844703	-6.7641	0.012488	6398	0.0550974	-0.0940064	-1.92392	0.0488619	409	Heart	4.49e-05	8.26e-09
CWC15	RVEDV	2.47e-08	-0.079672	-5.58427	0.0142672	4911	0.317888	-0.0575597	-1.00053	0.0575291	312	Heart	0.0759931	7.82e-06
CWC15	RVESV	0.000517005	-0.0496732	-3.47411	0.0142981	4911	0.158641	-0.0831179	-1.4133	0.0588113	312	Heart	1	0.0331762
CWC15	RVSV	1.82e-07	-0.0745832	-5.22452	0.0142756	4911	0.807023	-0.013929	-0.244491	0.0569713	312	Heart	0.558684	4.7e-05
CXCL10	RVEDV	2.14e-10	-0.0794841	-6.36103	0.0124955	6398	0.000597492	-0.172145	-3.46131	0.0497342	409	Heart	0.000658363	1.01e-07
CXCL10	RVESV	6.8e-05	-0.0499117	-3.9858	0.0125224	6398	0.00202919	-0.1578	-3.10704	0.050788	409	Heart	1	0.00721471
CXCL10	RVSV	1.52e-09	-0.0756423	-6.05149	0.0124998	6398	0.0103425	-0.126882	-2.57677	0.0492406	409	Heart	0.00465895	6.16e-07
CXCL11	RVEDV	0.000878793	-0.0416801	-3.32828	0.012523	6398	0.350683	-0.0474305	-0.934394	0.0507608	409	Heart	1	0.0479788
CXCL13	RVEDV	7.63e-11	-0.0814891	-6.51875	0.0125007	6398	0.0424859	-0.101585	-2.03546	0.0499077	409	Heart	0.000234476	3.86e-08
CXCL13	RVESV	8.88e-06	-0.0556937	-4.44631	0.0125258	6398	0.27072	-0.0562605	-1.10298	0.0510076	409	Heart	1	0.00137117
CXCL13	RVSV	4.92e-09	-0.0732799	-5.85806	0.0125092	6398	0.0259951	-0.10957	-2.23488	0.0490273	409	Heart	0.0151041	1.81e-06
CXCL16	RVEDV	2.64e-09	-0.0745693	-5.96088	0.0125098	6398	0.0876761	-0.0869716	-1.71212	0.0507977	409	Heart	0.00811936	1.03e-06
CXCL16	RVESV	2.07e-05	-0.0533791	-4.26021	0.0125297	6398	0.144336	-0.0757363	-1.46279	0.0517752	409	Heart	1	0.00276654
CXCL16	RVSV	4.95e-08	-0.0683339	-5.45976	0.0125159	6398	0.17575	-0.0678571	-1.35644	0.0500259	409	Heart	0.151993	1.46e-05
CXCL17	RVEDV	3.42e-24	-0.127164	-10.1883	0.0124814	6398	0.0108797	-0.13131	-2.55891	0.0513148	409	Heart	1.05e-17	6.11e-21
CXCL17	RVESV	5.42e-14	-0.0944554	-7.53847	0.0125298	6398	0.00775904	-0.139728	-2.67636	0.0522084	409	Heart	1.66e-07	4.17e-11
CXCL17	RVSV	2.4e-18	-0.109613	-8.7634	0.012508	6398	0.122321	-0.078559	-1.54849	0.0507326	409	Heart	7.36e-12	2.84e-15
CXCL5	RVEDV	0.000319275	-0.0451129	-3.60111	0.0125275	6398	0.30731	0.051794	1.02223	0.0506676	409	Heart	1	0.0234308
CXCL6	RVEDV	7.16e-06	-0.0562712	-4.49273	0.012525	6398	0.711296	-0.0185176	-0.370388	0.0499953	409	Heart	1	0.00114524
CXCL6	RVESV	0.000651528	-0.0427598	-3.41089	0.0125362	6398	0.785207	0.0138846	0.272729	0.0509097	409	Heart	1	0.0389859
CXCL6	RVSV	0.000240172	-0.0460503	-3.6746	0.012532	6398	0.385331	-0.0426967	-0.8691	0.0491275	409	Heart	1	0.0189839
CXCL9	RVEDV	0.000576767	-0.0431403	-3.44405	0.012526	6398	0.0325494	-0.10829	-2.14531	0.0504775	409	Heart	1	0.0358417
CXCL9	RVSV	0.000424129	-0.0441724	-3.52645	0.012526	6398	0.0267419	-0.110341	-2.22375	0.0496193	409	Heart	1	0.0288086
CYB5R2	RVEDV	9.27e-07	-0.0702213	-4.91292	0.0142932	4911	0.646804	-0.0262398	-0.458684	0.0572066	312	Heart	1	0.000197929
CYB5R2	RVESV	2.1e-05	-0.0609112	-4.25803	0.014305	4911	0.653749	-0.026305	-0.449025	0.0585826	312	Heart	1	0.00280017
CYB5R2	RVSV	0.000349052	-0.0512157	-3.5784	0.0143124	4911	0.754756	-0.0176881	-0.31267	0.0565713	312	Heart	1	0.025002
CYTL1	RVEDV	4.36e-09	-0.0839402	-5.88075	0.0142737	4911	0.063008	-0.109806	-1.8663	0.058836	312	Heart	0.0133807	1.62e-06
CYTL1	RVESV	6.83e-05	-0.0570083	-3.98548	0.014304	4911	0.411752	-0.0497644	-0.822001	0.0605405	312	Heart	1	0.00724042
CYTL1	RVSV	2.91e-07	-0.0733932	-5.13657	0.0142884	4911	0.0225037	-0.133044	-2.29403	0.0579958	312	Heart	0.892948	7.14e-05
DAAM1	RVEDV	0.000140506	-0.0545161	-3.81029	0.0143076	4911	0.241143	0.0683097	1.17454	0.0581587	312	Heart	1	0.0126883
DAG1	RVEDV	0.000277696	-0.0455643	-3.63729	0.012527	6398	0.847374	-0.00971029	-0.192599	0.0504171	409	Heart	1	0.0211378
DBI	RVEDV	1.71e-05	-0.0539072	-4.30349	0.0125264	6398	0.289047	0.0534334	1.06167	0.0503296	409	Heart	1	0.00236218
DBI	RVESV	0.000172712	-0.0471031	-3.75814	0.0125336	6398	0.255925	0.058293	1.13776	0.0512349	409	Heart	1	0.0148556
DCXR	RVEDV	1.02e-17	-0.107389	-8.59682	0.0124918	6398	0.0731286	-0.0906426	-1.79692	0.0504434	409	Heart	3.13e-11	1.14e-14
DCXR	RVESV	1.51e-10	-0.0803583	-6.41506	0.0125265	6398	0.216106	-0.0637745	-1.23897	0.0514737	409	Heart	0.000463469	7.28e-08
DCXR	RVSV	1.45e-13	-0.0926783	-7.40788	0.0125108	6398	0.0875863	-0.0849901	-1.7126	0.0496262	409	Heart	4.45e-07	1.06e-10
DDAH1	RVEDV	1.71e-13	-0.0921793	-7.38591	0.0124804	6398	0.0506483	-0.0989665	-1.96055	0.0504789	409	Heart	5.25e-07	1.24e-10
DDAH1	RVESV	1.6e-09	-0.0755447	-6.04316	0.0125009	6398	0.115898	-0.0811322	-1.57576	0.0514877	409	Heart	0.00490488	6.47e-07
DDAH1	RVSV	1.07e-08	-0.0715981	-5.72687	0.0125021	6398	0.0999976	-0.0819689	-1.64881	0.0497139	409	Heart	0.0328595	3.67e-06
DDC	RVEDV	0.000870656	0.0417139	3.33087	0.0125234	6398	0.0895461	-0.0863794	-1.70207	0.0507497	409	Heart	1	0.0476828
DDC	RVESV	0.000251078	0.0458784	3.66323	0.012524	6398	0.092126	-0.0872549	-1.68847	0.0516768	409	Heart	1	0.0196322
DDT	RVEDV	2.74e-09	-0.0850303	-5.95772	0.0142723	4911	0.558063	-0.0336309	-0.5864	0.0573515	312	Heart	0.00840803	1.06e-06
DDT	RVESV	2.28e-05	-0.0606287	-4.23952	0.0143008	4911	0.302838	-0.060546	-1.0322	0.0586572	312	Heart	1	0.00299803
DDT	RVSV	1.1e-07	-0.0759722	-5.31814	0.0142855	4911	0.949631	0.0035872	0.0632254	0.0567367	312	Heart	0.336401	2.99e-05
DDX58	RVEDV	0.000273566	-0.0456347	-3.64116	0.012533	6398	0.36248	0.0455167	0.911727	0.0499236	409	Heart	1	0.0209204
DEFB4A_DEFB4B	RVEDV	8.13e-09	-0.0721428	-5.77349	0.0124955	6398	0.781359	0.0140979	0.277742	0.0507592	409	Heart	0.0249754	2.85e-06
DEFB4A_DEFB4B	RVESV	9.4e-07	-0.061394	-4.90859	0.0125074	6398	0.214085	0.0641957	1.24445	0.0515854	409	Heart	1	0.000200495
DEFB4A_DEFB4B	RVSV	2.15e-05	-0.0531969	-4.25202	0.012511	6398	0.448206	-0.0378724	-0.759182	0.0498858	409	Heart	1	0.0028512
DGKA	RVEDV	0.000613898	-0.0490544	-3.42763	0.0143115	4911	0.149939	0.0830652	1.44357	0.0575414	312	Heart	1	0.0373935
DKK1	RVEDV	0.00055373	-0.0432794	-3.45507	0.0125263	6398	0.903428	-0.00612593	-0.121411	0.0504562	409	Heart	1	0.0348433
DKK1	RVSV	0.000656697	-0.0427018	-3.40873	0.0125272	6398	0.214454	-0.0615784	-1.24345	0.0495221	409	Heart	1	0.0391869
