## Supplementary material for "The landscape of plasma proteomic links to human organ imaging": supp_table: Supplementary_Table_3.xlsx (part 2 of 3)

### Sheet: Phenotypic associations (continued)
Supplementary Table 3: Phenotypic associations between imaging traits and plasma proteins. This sheet shows pairs survived the FDR rate of 5% (P < 9.33e-4).
DLK1	RVEDV	8.52e-07	-0.0616652	-4.92797	0.0125133	6398	0.0020587	-0.158042	-3.10266	0.0509376	409	Heart	1	0.000183766
DLK1	RVESV	8.73e-06	-0.0557175	-4.45007	0.0125206	6398	0.0449065	-0.105097	-2.01206	0.0522336	409	Heart	1	0.00135163
DNAJB1	RVEDV	7.87e-07	-0.0619329	-4.94346	0.0125283	6398	0.636556	0.0236676	0.472893	0.0500487	409	Heart	1	0.000171395
DNAJB1	RVESV	0.000320032	-0.0451588	-3.60049	0.0125424	6398	0.382066	0.0445634	0.875092	0.0509243	409	Heart	1	0.0234712
DNAJB1	RVSV	4.52e-05	-0.0511707	-4.08177	0.0125364	6398	0.933973	-0.00408148	-0.0829013	0.049233	409	Heart	1	0.00521943
DNAJB2	RVEDV	0.000336032	-0.051363	-3.58835	0.0143138	4911	0.617872	0.0287769	0.499406	0.0576222	312	Heart	1	0.0243227
DNAJB2	RVSV	0.00057235	-0.0493493	-3.44666	0.014318	4911	0.531027	0.035723	0.627192	0.0569571	312	Heart	1	0.0356607
DNAJC6	RVEDV	2.26e-05	-0.0606918	-4.24127	0.0143098	4911	0.651058	-0.02615	-0.452763	0.0577565	312	Heart	1	0.00297816
DNAJC6	RVSV	0.000113464	-0.0553063	-3.86297	0.014317	4911	0.82002	-0.0130075	-0.227726	0.057119	312	Heart	1	0.0107653
DNM1	RVEDV	0.00030289	-0.051695	-3.61541	0.0142985	4911	0.467365	0.042202	0.727732	0.0579911	312	Heart	1	0.0225352
DNM3	RVEDV	1.84e-05	-0.0612835	-4.28768	0.0142929	4911	0.631268	-0.0275349	-0.480453	0.0573102	312	Heart	1	0.0025132
DNM3	RVESV	7.02e-06	-0.0642925	-4.49807	0.0142933	4911	0.870494	-0.00957977	-0.163175	0.0587085	312	Heart	1	0.00112664
DNMBP	RVESV	0.000833607	-0.0419532	-3.34298	0.0125496	6398	0.24099	0.0613533	1.17432	0.0522459	409	Heart	1	0.046261
DPP6	RVEDV	0.000501029	-0.0436743	-3.482	0.0125429	6398	0.12111	-0.0781885	-1.55355	0.0503291	409	Heart	1	0.0324554
DPP6	RVESV	0.000884114	-0.0417383	-3.32659	0.0125468	6398	0.199998	-0.0658511	-1.28375	0.0512959	409	Heart	1	0.0481802
DPT	RVEDV	1.19e-12	-0.0889646	-7.12075	0.0124937	6398	0.0154946	-0.122167	-2.43138	0.0502461	409	Heart	3.66e-06	7.78e-10
DPT	RVESV	4.21e-07	-0.0634136	-5.06457	0.012521	6398	0.0351089	-0.10838	-2.11453	0.051255	409	Heart	1	9.9e-05
DPT	RVSV	4.3e-09	-0.073562	-5.88028	0.01251	6398	0.0601384	-0.0934397	-1.8853	0.0495623	409	Heart	0.0132196	1.6e-06
DPY30	RVEDV	7.39e-11	-0.08155	-6.52367	0.0125006	6398	0.37545	-0.0448308	-0.887335	0.050523	409	Heart	0.000226958	3.75e-08
DPY30	RVESV	9.5e-08	-0.0668696	-5.34221	0.0125172	6398	0.640158	-0.024085	-0.467847	0.0514807	409	Heart	0.291844	2.63e-05
DPY30	RVSV	5.2e-07	-0.0628912	-5.02403	0.0125181	6398	0.323996	-0.0490547	-0.987539	0.0496737	409	Heart	1	0.000119214
DSCAM	RVEDV	0.000729433	-0.0483257	-3.38042	0.0142958	4911	0.438601	-0.0445569	-0.775627	0.0574463	312	Heart	1	0.0421542
DSCAM	RVSV	0.000453626	-0.0501708	-3.50913	0.0142972	4911	0.315756	-0.0570386	-1.00495	0.0567574	312	Heart	1	0.0302346
DSG2	RVEDV	1e-15	0.100564	8.047	0.0124971	6398	0.224206	0.0622014	1.21737	0.051095	409	Heart	3.08e-09	9.31e-13
DSG2	RVESV	5.79e-09	0.0730575	5.83062	0.01253	6398	0.0592775	0.0981518	1.8917	0.0518855	409	Heart	0.017795	2.1e-06
DSG2	RVSV	8.42e-13	0.0896858	7.16877	0.0125106	6398	0.887501	0.00712656	0.14156	0.0503431	409	Heart	2.59e-06	5.6e-10
DSG4	RVEDV	0.000689821	-0.0425465	-3.39526	0.0125311	6398	0.506003	-0.0333598	-0.665695	0.0501128	409	Heart	1	0.0405525
DTX3	RVEDV	3.45e-08	-0.0691518	-5.5237	0.0125191	6398	0.372463	-0.0449949	-0.892906	0.0503915	409	Heart	0.105999	1.06e-05
DTX3	RVESV	2.23e-07	-0.0649447	-5.18497	0.0125256	6398	0.10751	-0.0825812	-1.61323	0.05119	409	Heart	0.684156	5.63e-05
DTX3	RVSV	0.000269057	-0.0457011	-3.64544	0.0125365	6398	0.907847	0.00574593	0.11583	0.0496065	409	Heart	1	0.0206656
DTYMK	RVEDV	1.02e-07	-0.0761944	-5.33045	0.0142942	4911	0.656149	0.0257165	0.445697	0.0576995	312	Heart	0.314502	2.81e-05
DTYMK	RVESV	0.000346011	-0.0512755	-3.5807	0.01432	4911	0.724726	0.0208301	0.352491	0.059094	312	Heart	1	0.0248418
DTYMK	RVSV	8.83e-07	-0.0704066	-4.92251	0.014303	4911	0.697738	0.0221797	0.388762	0.0570523	312	Heart	1	0.000189593
DUT	RVEDV	0.000106165	-0.0554519	-3.87923	0.0142946	4911	0.30603	0.0591345	1.0254	0.0576697	312	Heart	1	0.0102193
DYNLT1	RVEDV	1.85e-07	-0.0745486	-5.22106	0.0142785	4911	0.197655	-0.0739672	-1.29122	0.0572846	312	Heart	0.569186	4.78e-05
DYNLT1	RVESV	0.000369491	-0.0509673	-3.56346	0.0143028	4911	0.0655474	-0.108112	-1.8485	0.0584864	312	Heart	1	0.0260654
DYNLT1	RVSV	3.73e-06	-0.0661778	-4.63117	0.0142896	4911	0.769919	-0.016626	-0.292755	0.0567916	312	Heart	1	0.000658953
ECHDC3	RVEDV	1.53e-06	-0.0687575	-4.81316	0.0142853	4911	0.357422	-0.0547212	-0.921755	0.0593663	312	Heart	1	0.000305982
ECHDC3	RVESV	0.000124973	-0.0549038	-3.83924	0.0143007	4911	0.262459	-0.0682094	-1.12278	0.0607504	312	Heart	1	0.0116001
ECHDC3	RVSV	0.000194416	-0.0533304	-3.729	0.0143015	4911	0.685515	-0.0238206	-0.405355	0.0587649	312	Heart	1	0.016222
ECHS1	RVEDV	5.45e-06	-0.0650125	-4.55155	0.0142836	4911	0.889697	0.00799217	0.13881	0.0575765	312	Heart	1	0.000910378
ECHS1	RVESV	4.73e-05	-0.0582007	-4.07205	0.0142927	4911	0.837034	-0.0121379	-0.205873	0.0589581	312	Heart	1	0.00540564
EDF1	RVEDV	0.000330391	-0.0513843	-3.59278	0.0143021	4911	0.85552	0.0103884	0.182243	0.0570032	312	Heart	1	0.0240375
EDIL3	RVEDV	0.000418241	-0.0442716	-3.53016	0.012541	6398	0.117136	-0.0786225	-1.57042	0.0500648	409	Heart	1	0.0285215
EDIL3	RVSV	0.000655844	-0.0427579	-3.40909	0.0125423	6398	0.435396	-0.0385348	-0.780802	0.0493528	409	Heart	1	0.0391562
EEF1D	RVEDV	6.24e-06	-0.0647298	-4.52303	0.0143112	4911	0.910498	-0.00656436	-0.112508	0.0583457	312	Heart	1	0.0010208
EEF1D	RVESV	2.57e-05	-0.060316	-4.21254	0.0143182	4911	0.714119	-0.0219044	-0.366689	0.0597356	312	Heart	1	0.00330178
EFCAB14	RVEDV	1.92e-08	-0.0804278	-5.6281	0.0142904	4911	0.0943012	-0.0966855	-1.67863	0.0575979	312	Heart	0.0590959	6.23e-06
EFCAB14	RVESV	0.000213757	-0.0530537	-3.70496	0.0143196	4911	0.260253	-0.0667083	-1.128	0.0591386	312	Heart	1	0.0174109
EFCAB14	RVSV	7.64e-07	-0.070814	-4.9508	0.0143035	4911	0.0972693	-0.0947463	-1.66362	0.056952	312	Heart	1	0.000167013
EFNA1	RVEDV	6.42e-08	-0.0677602	-5.41316	0.0125177	6398	0.0143158	-0.122845	-2.46036	0.0499298	409	Heart	0.197163	1.85e-05
EFNA1	RVESV	5.01e-05	-0.0508567	-4.05778	0.0125331	6398	0.0672624	-0.0936135	-1.83507	0.0510135	409	Heart	1	0.00565936
EFNA1	RVSV	4.63e-06	-0.0574308	-4.58482	0.0125263	6398	0.0280569	-0.108425	-2.20479	0.049177	409	Heart	1	0.000792364
EFNA4	RVEDV	4.07e-17	-0.105248	-8.43471	0.0124779	6398	0.00584058	-0.137866	-2.77199	0.0497353	409	Heart	1.25e-10	4.31e-14
EFNA4	RVESV	6.85e-11	-0.0817447	-6.53516	0.0125084	6398	0.0443759	-0.102618	-2.01709	0.0508744	409	Heart	0.0002103	3.49e-08
EFNA4	RVSV	2.18e-11	-0.0838441	-6.70545	0.0125039	6398	0.0117792	-0.12398	-2.53069	0.0489905	409	Heart	6.7e-05	1.2e-08
EGLN1	RVEDV	5.54e-19	-0.111299	-8.92892	0.012465	6398	0.822504	0.0112762	0.224478	0.0502329	409	Heart	1.7e-12	6.93e-16
EGLN1	RVESV	1.85e-11	-0.0841265	-6.72945	0.0125012	6398	0.839311	-0.0103785	-0.202911	0.0511481	409	Heart	5.69e-05	1.03e-08
EGLN1	RVSV	4.64e-14	-0.0943896	-7.55881	0.0124874	6398	0.573655	0.0278105	0.563156	0.0493833	409	Heart	1.43e-07	3.6e-11
EIF2AK2	RVEDV	8.04e-05	-0.0565332	-3.94662	0.0143245	4911	0.412836	0.0478532	0.820093	0.0583509	312	Heart	1	0.00824104
EIF2AK2	RVESV	0.000636457	-0.0489882	-3.4178	0.0143333	4911	0.668967	0.0255962	0.428002	0.0598038	312	Heart	1	0.0383418
EIF4EBP1	RVEDV	1.99e-05	-0.0534962	-4.26916	0.0125308	6398	0.766002	0.0149501	0.297818	0.0501988	409	Heart	1	0.00267876
EIF4EBP1	RVESV	0.000809894	-0.0420235	-3.351	0.0125406	6398	0.782199	0.0141404	0.276647	0.0511136	409	Heart	1	0.0453528
EIF4EBP1	RVSV	0.000503119	-0.0436411	-3.48088	0.0125374	6398	0.829973	0.0106086	0.214881	0.0493696	409	Heart	1	0.0325433
ELN	RVEDV	3.01e-05	-0.0597813	-4.17673	0.0143129	4911	0.803851	-0.0144163	-0.248593	0.0579917	312	Heart	1	0.00374981
ELN	RVSV	4.14e-05	-0.0587446	-4.10326	0.0143166	4911	0.882921	-0.00845184	-0.147398	0.0573404	312	Heart	1	0.00486017
ELOA	RVEDV	4.43e-21	-0.117813	-9.45514	0.0124602	6398	0.339894	-0.047406	-0.955554	0.049611	409	Heart	1.36e-14	6.36e-18
ELOA	RVESV	2.74e-12	-0.0875695	-7.00435	0.0125022	6398	0.0488357	-0.0994463	-1.97625	0.0503206	409	Heart	8.41e-06	1.71e-09
ELOA	RVSV	9.09e-16	-0.100614	-8.05922	0.0124844	6398	0.716262	0.0177636	0.363725	0.048838	409	Heart	2.79e-09	8.46e-13
ENO3	RVEDV	3.1e-05	-0.059615	-4.16993	0.0142964	4911	0.12357	-0.0891418	-1.54445	0.0577175	312	Heart	1	0.00384135
ENO3	RVSV	6.39e-05	-0.0572265	-4.00153	0.0143011	4911	0.41397	-0.0468229	-0.818103	0.0572336	312	Heart	1	0.00686677
ENPP5	RVESV	0.000575543	0.0431292	3.44462	0.0125207	6398	0.716189	-0.018783	-0.363823	0.0516267	409	Heart	1	0.0357975
ENTR1	RVEDV	4.26e-05	-0.0585731	-4.09666	0.0142978	4911	0.572786	-0.0331975	-0.564595	0.0587987	312	Heart	1	0.00496907
EPHA1	RVEDV	2.56e-11	-0.0834818	-6.68187	0.0124938	6398	5.61e-05	-0.201144	-4.07383	0.0493747	409	Heart	7.86e-05	1.39e-08
EPHA1	RVESV	4.48e-09	-0.0734598	-5.87369	0.0125066	6398	0.00132081	-0.163887	-3.23505	0.05066	409	Heart	0.0137529	1.66e-06
EPHA1	RVSV	5.96e-07	-0.0625386	-4.99769	0.0125135	6398	0.000668874	-0.167548	-3.42987	0.0488498	409	Heart	1	0.000134315
EPHA2	RVEDV	6.67e-06	-0.0566255	-4.50786	0.0125615	6398	0.0307232	-0.109101	-2.16858	0.0503097	409	Heart	1	0.00107887
EPHA2	RVESV	4.6e-05	-0.0512491	-4.07773	0.012568	6398	0.116011	-0.0809242	-1.57527	0.0513716	409	Heart	1	0.00528973
EPHB6	RVEDV	2.41e-05	-0.0529412	-4.22583	0.012528	6398	0.0231211	-0.114039	-2.2805	0.0500062	409	Heart	1	0.00313803
EPHB6	RVESV	0.000364177	-0.0447118	-3.56669	0.0125359	6398	0.0805165	-0.089464	-1.75229	0.0510556	409	Heart	1	0.0257854
EPPK1	RVEDV	0.00040706	-0.0505566	-3.53791	0.01429	4911	0.871541	0.0092355	0.161844	0.0570643	312	Heart	1	0.0279683
EPPK1	RVESV	0.000544281	-0.0494604	-3.46025	0.0142939	4911	0.637702	0.027538	0.47141	0.0584162	312	Heart	1	0.0344246
EPS8L2	RVEDV	9.96e-07	-0.061267	-4.89721	0.0125106	6398	0.0829513	-0.0888098	-1.73831	0.0510897	409	Heart	1	0.000210762
EPS8L2	RVSV	3.62e-06	-0.0580158	-4.63624	0.0125136	6398	0.452688	-0.0378872	-0.751701	0.050402	409	Heart	1	0.000642206
ERBB2	RVEDV	3.41e-24	-0.126966	-10.1887	0.0124615	6398	1.84e-05	-0.217984	-4.33751	0.0502555	409	Heart	1.05e-17	6.09e-21
ERBB2	RVESV	8.38e-15	-0.0973034	-7.78042	0.0125062	6398	9.01e-05	-0.203306	-3.95765	0.0513703	409	Heart	2.57e-08	7.06e-12
ERBB2	RVSV	2.83e-18	-0.109203	-8.74436	0.0124884	6398	0.00176323	-0.157385	-3.14938	0.0499733	409	Heart	8.7e-12	3.34e-15
ERI1	RVEDV	5.09e-05	-0.057928	-4.05506	0.0142854	4911	0.234479	-0.069651	-1.19138	0.0584624	312	Heart	1	0.00572671
ERI1	RVSV	5.81e-05	-0.057497	-4.02401	0.0142885	4911	0.995104	0.000355886	0.00614197	0.0579432	312	Heart	1	0.00636611
ERN1	RVEDV	0.000110465	-0.0553433	-3.86953	0.0143023	4911	0.0339904	-0.123835	-2.13028	0.058131	312	Heart	1	0.0105407
ERN1	RVSV	2.19e-05	-0.060758	-4.24864	0.0143006	4911	0.133014	-0.0869232	-1.50655	0.0576968	312	Heart	1	0.00289843
ERP44	RVEDV	6.54e-08	-0.0677065	-5.40975	0.0125156	6398	0.779462	-0.0140335	-0.280215	0.0500812	409	Heart	0.200946	1.88e-05
ERP44	RVESV	1.99e-05	-0.0534888	-4.26908	0.0125294	6398	0.988607	0.000728684	0.0142884	0.0509982	409	Heart	1	0.0026795
ERP44	RVSV	2.12e-05	-0.0533038	-4.25508	0.0125271	6398	0.638696	-0.0231386	-0.469894	0.0492422	409	Heart	1	0.00282019
ESM1	RVEDV	1.36e-11	0.084814	6.7741	0.0125203	6398	0.258408	0.0569524	1.13183	0.050319	409	Heart	4.19e-05	7.75e-09
ESM1	RVESV	2.95e-10	0.0790785	6.31156	0.0125292	6398	0.700064	0.019781	0.38552	0.05131	409	Heart	0.000905633	1.36e-07
ESM1	RVSV	1.21e-06	0.0609333	4.85809	0.0125427	6398	0.143263	0.0724998	1.46673	0.0494297	409	Heart	1	0.000250145
EZR	RVEDV	3.82e-09	-0.0737407	-5.89988	0.0124987	6398	0.0340283	-0.106267	-2.12728	0.0499541	409	Heart	0.0117486	1.44e-06
EZR	RVESV	0.000340901	-0.0448826	-3.584	0.0125231	6398	0.0131969	-0.126375	-2.4899	0.0507553	409	Heart	1	0.0245735
EZR	RVSV	4.17e-09	-0.0735647	-5.88547	0.0124994	6398	0.301417	-0.0510608	-1.03478	0.0493444	409	Heart	0.0128136	1.55e-06
F10	RVEDV	3.69e-06	-0.0664364	-4.63366	0.0143378	4911	0.135651	-0.0874316	-1.49635	0.05843	312	Heart	1	0.000652155
F10	RVESV	0.000159816	-0.0542231	-3.77824	0.0143514	4911	0.454061	-0.0449854	-0.74967	0.0600069	312	Heart	1	0.0139996
F10	RVSV	0.000205873	-0.0533096	-3.7145	0.0143517	4911	0.0819884	-0.100688	-1.74532	0.0576903	312	Heart	1	0.0169328
F11	RVEDV	0.000226755	-0.0527961	-3.68993	0.0143081	4911	0.013885	-0.146162	-2.47527	0.0590488	312	Heart	1	0.0182029
F11R	RVEDV	0.000333675	-0.0449601	-3.5896	0.0125251	6398	0.864552	-0.00858984	-0.170697	0.0503223	409	Heart	1	0.0242081
F7	RVEDV	4.02e-27	-0.134955	-10.8356	0.0124548	6398	0.00142959	-0.158413	-3.21176	0.0493228	409	Heart	1.23e-20	8.57e-24
F7	RVESV	1.14e-14	-0.0968597	-7.74058	0.0125132	6398	0.0165538	-0.121573	-2.40695	0.0505091	409	Heart	3.51e-08	9.52e-12
F7	RVSV	1.38e-21	-0.119538	-9.57833	0.01248	6398	0.00449138	-0.139012	-2.85816	0.048637	409	Heart	4.23e-15	2.04e-18
F9	RVEDV	6.67e-20	-0.114368	-9.16317	0.0124813	6398	0.0323025	-0.106878	-2.14839	0.049748	409	Heart	2.05e-13	8.86e-17
F9	RVESV	2.61e-10	-0.0793026	-6.33063	0.0125268	6398	0.113069	-0.0806618	-1.58815	0.0507897	409	Heart	0.000801112	1.22e-07
F9	RVSV	2.6e-16	-0.102636	-8.21232	0.0124978	6398	0.0529678	-0.0950701	-1.94113	0.0489766	409	Heart	8e-10	2.57e-13
FABP1	RVEDV	1.31e-06	-0.0605881	-4.84234	0.0125121	6398	0.000245749	-0.182626	-3.70115	0.049343	409	Heart	1	0.000267802
FABP1	RVESV	1.42e-05	-0.0543816	-4.34374	0.0125195	6398	0.0142352	-0.124911	-2.46242	0.050727	409	Heart	1	0.00203162
FABP1	RVSV	0.000675756	-0.042594	-3.40091	0.0125243	6398	0.000366579	-0.174609	-3.59482	0.0485723	409	Heart	1	0.0399987
FABP3	RVEDV	1.22e-05	-0.0625617	-4.37771	0.014291	4911	0.11704	-0.0902832	-1.57201	0.0574319	312	Heart	1	0.00179562
FABP3	RVSV	1.37e-05	-0.0622244	-4.35318	0.014294	4911	0.140457	-0.083974	-1.47814	0.0568108	312	Heart	1	0.00196847
FABP4	RVEDV	4.56e-71	-0.220865	-18.0496	0.0122365	6398	1.28e-06	-0.240454	-4.9196	0.0488769	409	Heart	1.4e-64	6.64e-67
FABP4	RVESV	2.35e-41	-0.167835	-13.5669	0.0123709	6398	5.08e-05	-0.205812	-4.0981	0.0502212	409	Heart	7.22e-35	9.69e-38
FABP4	RVSV	3.1e-51	-0.187245	-15.1926	0.0123247	6398	0.00010035	-0.190977	-3.93065	0.0485867	409	Heart	9.52e-45	1.86e-47
FABP5	RVEDV	6.13e-11	-0.0819477	-6.5518	0.0125077	6398	0.90438	-0.00604732	-0.120209	0.0503068	409	Heart	0.000188292	3.15e-08
FABP5	RVESV	1.44e-07	-0.0659633	-5.26636	0.0125254	6398	0.964033	0.00231136	0.0451229	0.0512236	409	Heart	0.441485	3.81e-05
FABP5	RVSV	2.51e-07	-0.064656	-5.16253	0.0125241	6398	0.810799	-0.011851	-0.239558	0.0494703	409	Heart	0.771135	6.27e-05
FAM20A	RVEDV	3.29e-16	-0.116616	-8.1905	0.0142379	4911	0.201876	-0.0730589	-1.27912	0.0571164	312	Heart	1.01e-09	3.21e-13
FAM20A	RVESV	1e-11	-0.0973683	-6.82301	0.0142706	4911	0.179556	-0.0786665	-1.34537	0.0584719	312	Heart	3.07e-05	5.8e-09
FAM20A	RVSV	1.66e-10	-0.0914376	-6.40398	0.0142782	4911	0.437973	-0.0439386	-0.776693	0.0565714	312	Heart	0.000508666	7.94e-08
FAM3C	RVEDV	8.46e-06	-0.0558281	-4.45673	0.0125267	6398	0.0517846	-0.0981622	-1.95095	0.0503151	409	Heart	1	0.00131694
FAM3C	RVSV	8.37e-06	-0.0558596	-4.45906	0.0125272	6398	0.0162989	-0.119077	-2.4127	0.0493542	409	Heart	1	0.00130499
FARSA	RVEDV	0.000452301	-0.0502422	-3.50991	0.0143144	4911	0.714489	0.0211226	0.366192	0.0576817	312	Heart	1	0.0301659
FAS	RVEDV	1.11e-06	-0.0609995	-4.87586	0.0125105	6398	0.00191852	-0.156371	-3.12399	0.0500549	409	Heart	1	0.00023143
FAS	RVSV	9.69e-07	-0.061336	-4.90265	0.0125108	6398	0.00133163	-0.15899	-3.23265	0.0491825	409	Heart	1	0.000205854
FBP1	RVEDV	1.78e-05	-0.0537956	-4.29444	0.0125268	6398	0.00919325	-0.128842	-2.61794	0.0492148	409	Heart	1	0.00244079
FBP1	RVESV	0.000171839	-0.0471201	-3.75941	0.0125339	6398	0.0251315	-0.112913	-2.24811	0.0502257	409	Heart	1	0.0147965
FCAMR	RVEDV	1.73e-11	-0.0961482	-6.74338	0.0142582	4911	0.17912	-0.0795448	-1.34673	0.0590653	312	Heart	5.3e-05	9.66e-09
FCAMR	RVESV	2.57e-06	-0.0673022	-4.70808	0.0142951	4911	0.585104	-0.0331446	-0.546557	0.0606426	312	Heart	1	0.000479412
FCAMR	RVSV	9.5e-10	-0.087483	-6.12956	0.0142723	4911	0.0897869	-0.0992217	-1.70221	0.0582898	312	Heart	0.00291984	4.01e-07
FCAR	RVEDV	7.73e-05	-0.0494893	-3.95535	0.012512	6398	0.135413	-0.0749167	-1.49621	0.0500709	409	Heart	1	0.00799062
FCAR	RVSV	0.000885297	-0.0416344	-3.32622	0.012517	6398	0.496178	-0.0336178	-0.68116	0.0493537	409	Heart	1	0.0482253
FCN1	RVEDV	2.03e-07	-0.0743306	-5.20374	0.0142841	4911	0.0599756	-0.109285	-1.88836	0.0578729	312	Heart	0.624552	5.19e-05
FCN1	RVESV	2.98e-05	-0.059766	-4.17911	0.0143011	4911	0.116574	-0.0934559	-1.57402	0.0593741	312	Heart	1	0.00371983
FCN1	RVSV	6.48e-05	-0.0571848	-3.99811	0.0143029	4911	0.119892	-0.0894243	-1.55982	0.0573297	312	Heart	1	0.00694539
FCN2	RVEDV	2.74e-07	-0.0646581	-5.14634	0.0125639	6398	0.603087	-0.0262792	-0.520393	0.0504987	409	Heart	0.840415	6.76e-05
FCN2	RVESV	2.84e-05	-0.0526749	-4.18866	0.0125756	6398	0.289713	-0.0544538	-1.0602	0.0513616	409	Heart	1	0.00358098
FCN2	RVSV	4.26e-05	-0.0515027	-4.09597	0.012574	6398	0.852964	0.00921316	0.185461	0.049677	409	Heart	1	0.00496704
FCRL5	RVEDV	0.000231003	-0.0461282	-3.68455	0.0125193	6398	0.98446	-0.000980385	-0.0194899	0.0503021	409	Heart	1	0.0184456
FCRL5	RVESV	7.09e-05	-0.0497791	-3.97594	0.0125201	6398	0.83879	0.0104263	0.203579	0.0512152	409	Heart	1	0.00744779
FCRLB	RVEDV	1.74e-05	-0.0538506	-4.29866	0.0125273	6398	0.0720923	-0.0927918	-1.80347	0.0514519	409	Heart	1	0.00240379
FCRLB	RVESV	0.000509387	-0.0435963	-3.47755	0.0125365	6398	0.195288	-0.0681029	-1.29734	0.0524943	409	Heart	1	0.03283
FCRLB	RVSV	0.000276573	-0.0455992	-3.63834	0.012533	6398	0.0965043	-0.0843544	-1.66609	0.0506301	409	Heart	1	0.0210811
FEN1	RVEDV	1.26e-08	-0.0712807	-5.69861	0.0125084	6398	0.487107	-0.0349138	-0.695585	0.0501935	409	Heart	0.0387651	4.26e-06
FEN1	RVSV	1.68e-08	-0.0706646	-5.64887	0.0125095	6398	0.803911	-0.0122711	-0.248459	0.0493886	409	Heart	0.0517584	5.53e-06
FETUB	RVEDV	3.81e-05	-0.0516206	-4.12164	0.0125243	6398	0.0182882	-0.117855	-2.36978	0.0497322	409	Heart	1	0.00454214
FETUB	RVSV	9.08e-06	-0.0556178	-4.44155	0.0125222	6398	0.0283607	-0.107729	-2.20051	0.0489563	409	Heart	1	0.00139735
FGA	RVEDV	3.02e-11	-0.0949091	-6.66073	0.0142491	4911	0.106041	-0.0935349	-1.6213	0.0576914	312	Heart	9.29e-05	1.63e-08
FGA	RVESV	1.93e-08	-0.0803038	-5.62725	0.0142705	4911	0.388141	-0.0512258	-0.864293	0.059269	312	Heart	0.0593866	6.26e-06
FGA	RVSV	2.8e-07	-0.0734388	-5.14359	0.0142777	4911	0.0671424	-0.104683	-1.83761	0.0569668	312	Heart	0.860379	6.91e-05
FGD3	RVEDV	0.000466723	-0.0501573	-3.50153	0.0143244	4911	0.538395	0.0358427	0.615973	0.0581887	312	Heart	1	0.0308631
FGF21	RVEDV	3.18e-20	-0.115161	-9.24373	0.0124583	6398	0.0327909	-0.107039	-2.14232	0.0499639	409	Heart	9.78e-14	4.31e-17
FGF21	RVESV	7.08e-13	-0.0898629	-7.19261	0.0124938	6398	0.078401	-0.0899469	-1.76471	0.0509697	409	Heart	2.18e-06	4.75e-10
FGF21	RVSV	1.03e-13	-0.0930713	-7.45302	0.0124877	6398	0.0793982	-0.0865868	-1.75882	0.04923	409	Heart	3.17e-07	7.67e-11
FGFBP3	RVEDV	5.74e-05	-0.0575327	-4.02663	0.014288	4911	0.47868	-0.0412259	-0.709345	0.0581183	312	Heart	1	0.00630868
FGFBP3	RVSV	3.77e-06	-0.0661151	-4.62888	0.0142832	4911	0.654238	-0.0257761	-0.448347	0.0574915	312	Heart	1	0.000665507
FGFR2	RVEDV	9.57e-12	-0.0853249	-6.82544	0.012501	6398	0.0203103	-0.11593	-2.33017	0.0497518	409	Heart	2.94e-05	5.56e-09
FGFR2	RVESV	6.02e-08	-0.0679217	-5.42477	0.0125207	6398	0.18198	-0.0680502	-1.33709	0.0508944	409	Heart	0.184828	1.75e-05
FGFR2	RVSV	1.19e-08	-0.0714497	-5.70903	0.0125152	6398	0.0134112	-0.121424	-2.48407	0.0488812	409	Heart	0.0364756	4.03e-06
FGR	RVEDV	6.18e-09	-0.0729007	-5.8197	0.0125265	6398	0.140037	-0.0739502	-1.47869	0.0500107	409	Heart	0.0189907	2.23e-06
FGR	RVESV	1.22e-06	-0.0608983	-4.85651	0.0125395	6398	0.0640474	-0.0944161	-1.85716	0.0508389	409	Heart	1	0.000251798
FGR	RVSV	1.13e-05	-0.0551201	-4.39508	0.0125413	6398	0.550729	-0.0294402	-0.59719	0.0492979	409	Heart	1	0.00167382
FKBPL	RVEDV	0.000526472	-0.0496904	-3.46922	0.0143232	4911	0.893936	0.00777344	0.133442	0.0582533	312	Heart	1	0.0336068
FLI1	RVEDV	0.000105152	-0.0486235	-3.88083	0.0125292	6398	0.779831	0.0140268	0.279734	0.0501434	409	Heart	1	0.010144
FLI1	RVESV	0.000584402	-0.0431273	-3.44048	0.0125352	6398	0.85737	0.00918267	0.179843	0.0510594	409	Heart	1	0.0361727
FLT3LG	RVEDV	7.38e-08	-0.0674508	-5.38807	0.0125185	6398	0.0492886	-0.0984587	-1.97229	0.0499211	409	Heart	0.226619	2.1e-05
FLT3LG	RVESV	0.00066519	-0.0426964	-3.40522	0.0125385	6398	0.184152	-0.0678113	-1.33046	0.0509684	409	Heart	1	0.0395577
FLT3LG	RVSV	4.46e-07	-0.0632821	-5.05347	0.0125225	6398	0.0571449	-0.0936956	-1.90789	0.0491095	409	Heart	1	0.000104195
FLT4	RVEDV	4.08e-06	-0.0576863	-4.61111	0.0125103	6398	0.6345	0.0238127	0.475779	0.0500498	409	Heart	1	0.000712217
FLT4	RVESV	0.000212898	-0.0463929	-3.70534	0.0125206	6398	0.579472	0.0282613	0.554625	0.0509558	409	Heart	1	0.0173591
FLT4	RVSV	0.000187598	-0.046784	-3.73735	0.012518	6398	0.81549	0.0114959	0.233509	0.0492313	409	Heart	1	0.0157977
FMNL1	RVEDV	1.25e-05	-0.0548012	-4.37275	0.0125324	6398	0.220466	-0.0616078	-1.22727	0.0501989	409	Heart	1	0.00182186
FMNL1	RVESV	0.000325806	-0.0450968	-3.59583	0.0125414	6398	0.21417	-0.0635926	-1.24423	0.0511102	409	Heart	1	0.0237891
FMNL1	RVSV	0.000490132	-0.0437374	-3.48789	0.0125398	6398	0.434	-0.0387078	-0.78318	0.0494238	409	Heart	1	0.0319609
FN1	RVEDV	1.38e-14	-0.10986	-7.72174	0.0142274	4911	0.0148351	-0.140445	-2.45103	0.0573002	312	Heart	4.25e-08	1.14e-11
FN1	RVESV	6.48e-09	-0.0829547	-5.81415	0.0142677	4911	0.0090005	-0.154072	-2.62976	0.0585877	312	Heart	0.0199105	2.33e-06
FN1	RVSV	9.06e-11	-0.0926041	-6.49616	0.0142552	4911	0.1532	-0.0816788	-1.43207	0.0570353	312	Heart	0.000278292	4.53e-08
FNDC1	RVEDV	9.25e-11	-0.0925479	-6.49305	0.0142534	4911	0.874809	0.00912909	0.157692	0.0578919	312	Heart	0.000284055	4.62e-08
FNDC1	RVESV	1.43e-08	-0.0810577	-5.67997	0.0142708	4911	0.551655	0.0353115	0.595978	0.0592498	312	Heart	0.0437808	4.76e-06
FNDC1	RVSV	1.39e-06	-0.0690152	-4.83185	0.0142834	4911	0.734254	-0.0194463	-0.339798	0.0572289	312	Heart	1	0.000281924
FNTA	RVEDV	3.17e-05	-0.059547	-4.16465	0.0142982	4911	0.516303	-0.0376678	-0.64985	0.0579639	312	Heart	1	0.00391432
FNTA	RVSV	0.000256727	-0.052336	-3.65814	0.0143067	4911	0.591512	-0.0307959	-0.537242	0.0573222	312	Heart	1	0.0199475
FOLR1	RVEDV	3.53e-06	-0.0581666	-4.64125	0.0125325	6398	0.0252324	-0.11237	-2.24654	0.0500189	409	Heart	1	0.000628997
FOLR1	RVESV	8.42e-05	-0.0493447	-3.93456	0.0125414	6398	0.196901	-0.0661199	-1.29266	0.0511504	409	Heart	1	0.00854343
FOLR1	RVSV	0.000443841	-0.0440776	-3.51438	0.0125421	6398	0.0172495	-0.117544	-2.39165	0.0491478	409	Heart	1	0.0297736
FOLR3	RVESV	0.000656835	-0.0427225	-3.40868	0.0125334	6398	0.192188	-0.0664384	-1.30641	0.0508556	409	Heart	1	0.0391921
FST	RVEDV	6.75e-07	-0.0622789	-4.97335	0.0125225	6398	0.189251	-0.0666351	-1.31511	0.0506688	409	Heart	1	0.000149979
FST	RVESV	0.000638027	-0.0428382	-3.41661	0.0125382	6398	0.236638	-0.0611752	-1.18527	0.0516129	409	Heart	1	0.0384071
FST	RVSV	1.48e-05	-0.0543145	-4.33515	0.0125289	6398	0.326256	-0.0490266	-0.982929	0.0498781	409	Heart	1	0.00209928
FSTL3	RVEDV	4.12e-16	-0.10187	-8.15659	0.0124893	6398	0.000698449	-0.169411	-3.41775	0.0495681	409	Heart	1.26e-09	3.98e-13
FSTL3	RVESV	3.42e-12	-0.0872276	-6.97283	0.0125096	6398	0.0102732	-0.130999	-2.57913	0.0507919	409	Heart	1.05e-05	2.11e-09
FSTL3	RVSV	2.18e-09	-0.0750215	-5.99229	0.0125197	6398	0.00268712	-0.147735	-3.02096	0.0489035	409	Heart	0.00670339	8.62e-07
FTCD	RVEDV	1.53e-17	-0.121546	-8.55681	0.0142046	4911	0.0515665	-0.112736	-1.95481	0.057671	312	Heart	4.71e-11	1.69e-14
FTCD	RVESV	7.28e-15	-0.111016	-7.80414	0.0142253	4911	0.0353883	-0.124696	-2.11377	0.0589923	312	Heart	2.24e-08	6.17e-12
FTCD	RVSV	1.55e-09	-0.086286	-6.05091	0.01426	4911	0.260513	-0.0645635	-1.12738	0.0572685	312	Heart	0.00475443	6.28e-07
FUOM	RVEDV	4.38e-16	-0.116066	-8.15553	0.0142316	4911	0.0228708	-0.130601	-2.28777	0.0570868	312	Heart	1.35e-09	4.21e-13
FUOM	RVESV	4.12e-09	-0.0841142	-5.89009	0.0142806	4911	0.00900716	-0.153282	-2.6295	0.0582933	312	Heart	0.012651	1.54e-06
FUOM	RVSV	1.58e-12	-0.101022	-7.08538	0.0142578	4911	0.245202	-0.0661592	-1.16444	0.0568162	312	Heart	4.87e-06	1.02e-09
FURIN	RVEDV	3.12e-30	-0.142729	-11.4847	0.0124278	6398	0.0129418	-0.124923	-2.49694	0.0500304	409	Heart	9.58e-24	7.86e-27
FURIN	RVESV	4.11e-20	-0.114977	-9.21604	0.0124758	6398	0.0908874	-0.0867149	-1.69496	0.0511604	409	Heart	1.26e-13	5.54e-17
FURIN	RVSV	1.32e-20	-0.116462	-9.33841	0.0124712	6398	0.0167846	-0.118242	-2.40181	0.0492304	409	Heart	4.06e-14	1.83e-17
FUS	RVEDV	9.03e-09	-0.0720017	-5.75565	0.0125097	6398	0.232673	-0.0596687	-1.19537	0.0499164	409	Heart	0.0277467	3.14e-06
FUS	RVESV	9.5e-05	-0.048938	-3.90563	0.0125301	6398	0.153376	-0.0726486	-1.43052	0.0507849	409	Heart	1	0.00937003
FUS	RVSV	1.68e-07	-0.0655472	-5.23714	0.0125158	6398	0.582042	-0.0270809	-0.550868	0.0491604	409	Heart	0.517047	4.39e-05
GAPDH	RVEDV	1.37e-05	-0.0622543	-4.35233	0.0143037	4911	0.826108	0.0126095	0.219895	0.0573433	312	Heart	1	0.00197437
GAPDH	RVESV	0.000322271	-0.0515254	-3.59927	0.0143155	4911	0.875335	0.00922107	0.157024	0.058724	312	Heart	1	0.0235915
GAPDH	RVSV	0.000685473	-0.0486427	-3.3975	0.0143172	4911	0.834634	0.0118466	0.20895	0.0566958	312	Heart	1	0.040391
GASK1A	RVEDV	0.000137877	-0.054584	-3.81498	0.0143078	4911	0.816421	-0.0134847	-0.232362	0.0580333	312	Heart	1	0.0125104
GASK1A	RVSV	0.000143102	-0.0544629	-3.80575	0.0143107	4911	0.918706	0.00586176	0.102153	0.057382	312	Heart	1	0.012875
GAST	RVEDV	0.00011797	-0.0551781	-3.85343	0.0143192	4911	0.181183	-0.0770377	-1.34034	0.0574761	312	Heart	1	0.0110912
GAST	RVSV	8.1e-05	-0.0564921	-3.94472	0.0143209	4911	0.985852	0.00101167	0.0177478	0.0570025	312	Heart	1	0.0082933
GBP1	RVEDV	1.26e-07	-0.0755611	-5.29221	0.0142778	4911	0.543365	-0.0352668	-0.60845	0.0579617	312	Heart	0.387486	3.39e-05
GBP1	RVESV	0.000458007	-0.0501571	-3.50657	0.0143038	4911	0.583251	-0.032605	-0.549258	0.0593619	312	Heart	1	0.0304368
GBP1	RVSV	1.69e-06	-0.0684897	-4.79357	0.0142878	4911	0.644667	-0.0264637	-0.461665	0.0573223	312	Heart	1	0.000333415
GCC1	RVEDV	8.56e-06	-0.0637563	-4.45541	0.0143098	4911	0.938195	0.00452382	0.077606	0.0582922	312	Heart	1	0.00132956
GCC1	RVESV	0.000187187	-0.053542	-3.73857	0.0143215	4911	0.87692	-0.00925289	-0.155012	0.0596915	312	Heart	1	0.0157712
GCC1	RVSV	0.00083418	-0.0478932	-3.34328	0.0143252	4911	0.774267	0.0165425	0.287066	0.057626	312	Heart	1	0.0462875
GCG	RVEDV	2.63e-10	-0.0790806	-6.32931	0.0124943	6398	0.0120493	-0.126444	-2.5226	0.0501247	409	Heart	0.000807938	1.22e-07
GCG	RVESV	0.00051172	-0.0435395	-3.47633	0.0125246	6398	0.0608234	-0.0963104	-1.88026	0.0512218	409	Heart	1	0.0329409
GCG	RVSV	1.87e-10	-0.0797408	-6.38222	0.0124942	6398	0.0242974	-0.111644	-2.26126	0.0493725	409	Heart	0.000573904	8.89e-08
GCHFR	RVEDV	5.78e-10	-0.0884998	-6.20885	0.0142538	4911	0.335088	-0.0569755	-0.965522	0.05901	312	Heart	0.00177535	2.53e-07
GCHFR	RVESV	1.83e-06	-0.0682088	-4.77662	0.0142797	4911	0.204222	-0.0768034	-1.27248	0.0603572	312	Heart	1	0.00035864
GCHFR	RVSV	1.13e-07	-0.0758102	-5.31199	0.0142715	4911	0.743436	-0.0191415	-0.327619	0.0584262	312	Heart	0.347894	3.08e-05
GDF15	RVEDV	3.26e-16	-0.102686	-8.18483	0.012546	6398	0.000125874	-0.193762	-3.87364	0.0500205	409	Heart	1e-09	3.19e-13
GDF15	RVESV	4.02e-08	-0.0691746	-5.49667	0.0125848	6398	0.0113684	-0.130933	-2.54333	0.0514807	409	Heart	0.123507	1.21e-05
GDF15	RVSV	6.45e-14	-0.0943704	-7.51552	0.0125567	6398	0.000172216	-0.186757	-3.79363	0.0492291	409	Heart	1.98e-07	4.91e-11
GDNF	RVEDV	0.000262269	-0.0457427	-3.65202	0.0125253	6398	0.382109	-0.0438503	-0.875013	0.0501139	409	Heart	1	0.0202735
GFAP	RVEDV	3.83e-06	-0.0578824	-4.62418	0.0125173	6398	0.391785	-0.0435422	-0.857346	0.0507872	409	Heart	1	0.000675107
GFAP	RVEF	0.000376831	0.0445772	3.5577	0.0125298	6398	0.850305	0.00958174	0.188855	0.0507359	409	Heart	1	0.0264361
GFAP	RVESV	1.04e-07	-0.0666366	-5.32522	0.0125134	6398	0.452615	-0.0388867	-0.751822	0.0517233	409	Heart	0.320354	2.86e-05
GFRA1	RVEDV	2.87e-14	-0.0951983	-7.62148	0.0124908	6398	0.0452634	-0.100802	-2.0087	0.0501826	409	Heart	8.83e-08	2.29e-11
GFRA1	RVESV	1.48e-10	-0.0802845	-6.41756	0.0125101	6398	0.238036	-0.060587	-1.18174	0.0512695	409	Heart	0.000455986	7.17e-08
GFRA1	RVSV	3.1e-09	-0.0742629	-5.93458	0.0125136	6398	0.0351995	-0.104244	-2.11348	0.0493237	409	Heart	0.00952526	1.19e-06
GGH	RVEDV	3.2e-20	-0.115126	-9.24298	0.0124555	6398	0.796484	-0.0129901	-0.258078	0.050334	409	Heart	9.84e-14	4.34e-17
GGH	RVESV	2.27e-13	-0.0917627	-7.34759	0.0124888	6398	0.969799	0.00194179	0.0378851	0.0512548	409	Heart	6.98e-07	1.62e-10
GGH	RVSV	2.11e-13	-0.0918709	-7.35772	0.0124863	6398	0.648018	-0.0226111	-0.456874	0.0494908	409	Heart	6.47e-07	1.51e-10
GGT1	RVEDV	2.35e-11	-0.0837828	-6.69472	0.0125148	6398	0.0152995	-0.121847	-2.43604	0.0500184	409	Heart	7.2e-05	1.28e-08
GGT1	RVESV	3.91e-08	-0.0689478	-5.5018	0.0125319	6398	0.0258275	-0.114085	-2.23742	0.0509894	409	Heart	0.119981	1.18e-05
GGT1	RVSV	5.25e-08	-0.0682796	-5.44927	0.0125301	6398	0.0769035	-0.0875573	-1.77367	0.0493649	409	Heart	0.161196	1.54e-05
GH1	RVEDV	2.66e-09	0.0746174	5.95996	0.0125198	6398	0.958906	-0.00261859	-0.0515603	0.0507869	409	Heart	0.00816494	1.03e-06
GH1	RVESV	9.53e-07	0.0614913	4.906	0.0125339	6398	0.406776	-0.0429077	-0.830487	0.0516657	409	Heart	1	0.000202844
GH1	RVSV	2.82e-06	0.0587517	4.68754	0.0125336	6398	0.468716	0.0362	0.725283	0.0499115	409	Heart	1	0.000519457
GHR	RVEDV	6.31e-26	-0.150262	-10.5902	0.0141888	4911	0.0973831	-0.095697	-1.66305	0.0575432	312	Heart	1.94e-19	1.26e-22
GHR	RVESV	4.59e-18	-0.123878	-8.69688	0.014244	4911	0.0248086	-0.13242	-2.25611	0.0586938	312	Heart	1.41e-11	5.31e-15
GHR	RVSV	5.81e-16	-0.115784	-8.12092	0.0142575	4911	0.614563	-0.0288045	-0.504115	0.0571387	312	Heart	1.78e-09	5.53e-13
GIMAP8	RVEDV	0.000255033	-0.0523292	-3.65984	0.0142982	4911	0.946772	0.00389507	0.0668183	0.0582935	312	Heart	1	0.0198515
GIPC2	RVEDV	0.000131844	-0.0546751	-3.82604	0.0142903	4911	0.0958876	-0.0949457	-1.67056	0.0568347	312	Heart	1	0.012083
GIPC2	RVSV	0.000327305	-0.0513955	-3.59523	0.0142955	4911	0.124938	-0.086533	-1.53882	0.0562332	312	Heart	1	0.0238689
GLA	RVEDV	6.13e-14	-0.107316	-7.52736	0.0142568	4911	0.235989	-0.068216	-1.18753	0.0574435	312	Heart	1.88e-07	4.69e-11
GLA	RVESV	6.08e-10	-0.0885843	-6.2007	0.0142862	4911	0.406668	-0.0489423	-0.830982	0.058897	312	Heart	0.001869	2.65e-07
GLA	RVSV	5.27e-10	-0.0889032	-6.22336	0.0142854	4911	0.253368	-0.0650114	-1.14448	0.0568043	312	Heart	0.00161978	2.32e-07
GLB1	RVEDV	3.55e-09	-0.0739611	-5.91212	0.0125101	6398	0.845179	0.0099165	0.195404	0.0507487	409	Heart	0.0109119	1.35e-06
GLB1	RVESV	7.07e-06	-0.0563162	-4.49544	0.0125274	6398	0.789946	0.0137735	0.266565	0.0516705	409	Heart	1	0.00113316
GLB1	RVSV	6.7e-07	-0.0622884	-4.97488	0.0125206	6398	0.953688	0.00290046	0.0581138	0.0499099	409	Heart	1	0.000148943
GLRX	RVEDV	0.000432105	-0.0441274	-3.52151	0.0125308	6398	0.886532	0.00714443	0.142788	0.0500351	409	Heart	1	0.0291999
GLRX5	RVEDV	0.000442	-0.0502508	-3.51605	0.0142918	4911	0.377619	0.0504955	0.883646	0.0571445	312	Heart	1	0.0296864
GLYR1	RVEDV	0.000671322	-0.0486251	-3.40322	0.014288	4911	0.219245	-0.071901	-1.2312	0.058399	312	Heart	1	0.0398137
GM2A	RVEDV	6.67e-07	-0.0711333	-4.97741	0.0142912	4911	0.0456017	-0.114688	-2.00771	0.0571239	312	Heart	1	0.000148251
GM2A	RVSV	8.33e-06	-0.063801	-4.46129	0.014301	4911	0.0403293	-0.116281	-2.0596	0.0564582	312	Heart	1	0.00129957
GMPR2	RVEDV	0.000114668	-0.0552523	-3.86039	0.0143126	4911	0.264857	0.0645331	1.11715	0.057766	312	Heart	1	0.010847
GMPR2	RVSV	0.00039512	-0.0507712	-3.54578	0.0143188	4911	0.247271	0.066203	1.15934	0.057104	312	Heart	1	0.0273707
GOLGA3	RVEDV	2.97e-05	-0.0597793	-4.17991	0.0143016	4911	0.732358	-0.019852	-0.342321	0.0579924	312	Heart	1	0.00370852
GOLGA3	RVESV	0.000891507	-0.0475906	-3.32475	0.0143141	4911	0.734043	-0.0201961	-0.340079	0.0593865	312	Heart	1	0.0484499
GOLM2	RVEDV	2.61e-05	-0.052731	-4.20827	0.0125303	6398	0.136566	-0.0747421	-1.4918	0.0501019	409	Heart	1	0.00334083
GOLM2	RVSV	2.56e-05	-0.0527903	-4.21283	0.0125308	6398	0.160469	-0.0693075	-1.4062	0.0492872	409	Heart	1	0.00328735
GORASP2	RVEDV	0.000324885	-0.0514731	-3.59716	0.0143094	4911	0.717307	0.0214472	0.362413	0.0591788	312	Heart	1	0.0237359
GOT1	RVSV	0.000808629	-0.0480224	-3.35192	0.0143268	4911	0.342499	-0.0542644	-0.950797	0.0570725	312	Heart	1	0.0453109
GPD1	RVEDV	3.68e-22	-0.13788	-9.72666	0.0141755	4911	0.00326879	-0.169048	-2.96592	0.0569967	312	Heart	1.13e-15	5.65e-19
GPD1	RVESV	8.1e-18	-0.122626	-8.63125	0.0142072	4911	0.019255	-0.138132	-2.3537	0.0586874	312	Heart	2.49e-11	9.15e-15
GPD1	RVSV	1.05e-12	-0.10171	-7.14227	0.0142406	4911	0.0110798	-0.144619	-2.55659	0.0565671	312	Heart	3.24e-06	6.92e-10
GPKOW	RVEDV	2.22e-14	-0.0955468	-7.65502	0.0124816	6398	0.258012	-0.0565073	-1.13277	0.0498842	409	Heart	6.82e-08	1.8e-11
GPKOW	RVESV	8.41e-10	-0.0768587	-6.14637	0.0125047	6398	0.161061	-0.0712595	-1.4042	0.0507474	409	Heart	0.00258259	3.58e-07
GPKOW	RVSV	1.21e-10	-0.0806045	-6.44905	0.0124987	6398	0.635109	-0.0233304	-0.474924	0.0491244	409	Heart	0.000371116	5.92e-08
GPR158	RVEDV	0.000556131	-0.0493864	-3.45444	0.0142965	4911	0.0680228	-0.107649	-1.83169	0.0587702	312	Heart	1	0.0349419
GPR158	RVSV	0.000541011	-0.0495021	-3.46188	0.0142992	4911	0.0971099	-0.0968093	-1.66441	0.0581642	312	Heart	1	0.0342678
GPR15L	RVEDV	0.000334875	-0.051314	-3.58926	0.0142966	4911	0.568888	0.0329834	0.570341	0.057831	312	Heart	1	0.0242648
GPR37	RVEDV	5.91e-08	-0.0679073	-5.42808	0.0125104	6398	0.0847002	-0.0880135	-1.72848	0.0509197	409	Heart	0.18145	1.72e-05
GPR37	RVESV	0.000271482	-0.0456453	-3.64313	0.0125291	6398	0.591023	-0.0279802	-0.537801	0.0520271	409	Heart	1	0.020804
GPR37	RVSV	2.28e-06	-0.0592249	-4.73124	0.0125178	6398	0.0223996	-0.114477	-2.29272	0.0499308	409	Heart	1	0.000431993
GRHPR	RVEDV	3.46e-07	-0.0729141	-5.10336	0.0142875	4911	0.93736	-0.0045372	-0.0786562	0.0576839	312	Heart	1	8.33e-05
GRHPR	RVESV	9.56e-06	-0.0633715	-4.4316	0.0142999	4911	0.587416	-0.0320705	-0.54319	0.0590411	312	Heart	1	0.00145782
GRHPR	RVSV	0.000233514	-0.0526897	-3.68243	0.0143084	4911	0.675714	0.0238748	0.418743	0.0570156	312	Heart	1	0.0185915
GRK5	RVEF	0.000298735	0.0453568	3.61839	0.0125351	6398	0.815069	0.0116135	0.234051	0.0496193	409	Heart	1	0.0223103
GRP	RVEDV	0.000170577	-0.0537121	-3.76193	0.0142778	4911	0.00689168	-0.15565	-2.7215	0.0571928	312	Heart	1	0.0147153
GRP	RVSV	1.82e-05	-0.0612411	-4.29029	0.0142743	4911	0.107811	-0.0919611	-1.6131	0.0570089	312	Heart	1	0.00248915
GRPEL1	RVEDV	0.000469933	-0.0438585	-3.49915	0.0125341	6398	0.0152124	-0.122241	-2.43813	0.050137	409	Heart	1	0.0310086
GSN	RVEDV	7.77e-06	0.0639475	4.47626	0.0142859	4911	0.845669	-0.0113437	-0.194821	0.058226	312	Heart	1	0.00122662
GSN	RVESV	5.89e-05	0.0574723	4.02055	0.0142946	4911	0.752519	-0.018817	-0.315619	0.0596192	312	Heart	1	0.00643994
GSTA1	RVEDV	7.3e-25	-0.128652	-10.3399	0.0124423	6398	0.0100539	-0.129822	-2.58671	0.050188	409	Heart	2.24e-18	1.36e-21
GSTA1	RVESV	5.52e-18	-0.108139	-8.66789	0.0124758	6398	0.0277069	-0.113183	-2.20976	0.0512195	409	Heart	1.69e-11	6.33e-15
GSTA1	RVSV	1.73e-15	-0.0996183	-7.97934	0.0124845	6398	0.0417156	-0.101165	-2.04314	0.0495147	409	Heart	5.32e-09	1.57e-12
GSTA3	RVEDV	3.97e-22	-0.120754	-9.70784	0.0124388	6398	0.00164413	-0.159101	-3.17029	0.0501848	409	Heart	1.22e-15	6.08e-19
GSTA3	RVESV	3.51e-16	-0.10194	-8.17603	0.0124681	6398	0.00691513	-0.139226	-2.71545	0.0512717	409	Heart	1.08e-09	3.41e-13
GSTA3	RVSV	5.32e-14	-0.0940764	-7.54093	0.0124754	6398	0.0131889	-0.123495	-2.49011	0.0495942	409	Heart	1.63e-07	4.1e-11
GUSB	RVEDV	2.56e-26	-0.132541	-10.6618	0.0124314	6398	0.0753092	-0.0899112	-1.78337	0.0504164	409	Heart	7.86e-20	5.18e-23
GUSB	RVESV	1.9e-13	-0.0920792	-7.3713	0.0124916	6398	0.325022	-0.050731	-0.985444	0.0514803	409	Heart	5.85e-07	1.37e-10
GUSB	RVSV	4.31e-22	-0.120765	-9.6994	0.0124508	6398	0.0531478	-0.0960982	-1.93966	0.0495439	409	Heart	1.32e-15	6.58e-19
GZMA	RVEDV	3.06e-05	-0.0522565	-4.17188	0.0125259	6398	0.0666772	-0.0926852	-1.83903	0.050399	409	Heart	1	0.00380219
GZMA	RVSV	0.000467347	-0.043868	-3.50062	0.0125315	6398	0.142194	-0.0730059	-1.47067	0.0496414	409	Heart	1	0.0308936
HAO1	RVEDV	3.31e-11	-0.0831336	-6.6436	0.0125133	6398	0.00391216	-0.144833	-2.90263	0.049897	409	Heart	0.000101817	1.78e-08
HAO1	RVESV	3.3e-08	-0.0693093	-5.53171	0.0125295	6398	0.00603838	-0.140412	-2.76091	0.0508572	409	Heart	0.101295	1.01e-05
HAO1	RVSV	7.99e-07	-0.0619201	-4.94051	0.0125331	6398	0.0443283	-0.0995509	-2.01755	0.0493425	409	Heart	1	0.000173753
HAVCR1	RVEDV	8.82e-08	-0.0670907	-5.35579	0.0125268	6398	0.000340514	-0.178692	-3.61462	0.0494358	409	Heart	0.270846	2.46e-05
HAVCR1	RVESV	5.19e-05	-0.0507878	-4.04951	0.0125417	6398	0.00209462	-0.156592	-3.09741	0.0505557	409	Heart	1	0.00581846
HAVCR1	RVSV	1.26e-05	-0.0547817	-4.36971	0.0125367	6398	0.00488784	-0.138493	-2.83064	0.0489265	409	Heart	1	0.00184388
HAVCR2	RVEDV	3.04e-07	-0.0642299	-5.12673	0.0125284	6398	0.53892	-0.0310301	-0.614994	0.0504559	409	Heart	0.932407	7.42e-05
HAVCR2	RVESV	0.000133631	-0.0479386	-3.822	0.0125428	6398	0.774967	0.0147031	0.286084	0.0513943	409	Heart	1	0.0122122
HAVCR2	RVSV	2.23e-05	-0.0532043	-4.24376	0.0125371	6398	0.200771	-0.0634862	-1.28154	0.049539	409	Heart	1	0.0029414
HBEGF	RVEDV	0.000174256	-0.0470274	-3.7559	0.0125209	6398	0.861732	-0.00876599	-0.174286	0.0502966	409	Heart	1	0.01495
HBEGF	RVSV	0.000452312	-0.0439483	-3.50935	0.0125232	6398	0.479454	-0.0349919	-0.707866	0.049433	409	Heart	1	0.030166
HCG22	RVEDV	0.000698776	0.0485315	3.39223	0.0143067	4911	0.300461	-0.0599788	-1.0373	0.0578222	312	Heart	1	0.0409264
HCLS1	RVEDV	0.000423989	-0.0442221	-3.52654	0.0125398	6398	0.555688	0.0299391	0.589772	0.0507639	409	Heart	1	0.0288016
HDGFL2	RVEDV	6.73e-06	-0.064593	-4.50684	0.0143322	4911	0.347627	-0.0550074	-0.940728	0.0584732	312	Heart	1	0.00108842
HDGFL2	RVSV	3.89e-05	-0.0590496	-4.11786	0.0143399	4911	0.822665	-0.0129873	-0.224322	0.0578957	312	Heart	1	0.00461584
HEG1	RVEDV	2.34e-20	-0.132074	-9.28639	0.0142223	4911	0.0648467	-0.108379	-1.85336	0.0584771	312	Heart	7.2e-14	3.2e-17
HEG1	RVESV	1.29e-14	-0.110263	-7.7305	0.0142634	4911	0.0151539	-0.145678	-2.4432	0.0596258	312	Heart	3.97e-08	1.07e-11
HEG1	RVSV	2.54e-13	-0.10471	-7.33699	0.0142716	4911	0.526879	-0.03682	-0.633542	0.0581177	312	Heart	7.82e-07	1.8e-10
HEPH	RVEDV	1.44e-10	-0.0917098	-6.42496	0.014274	4911	0.00300194	-0.170321	-2.99282	0.0569097	312	Heart	0.000443741	6.99e-08
HEPH	RVESV	9e-07	-0.0703447	-4.91856	0.0143019	4911	0.0349411	-0.124423	-2.11899	0.0587179	312	Heart	1	0.000193032
HEPH	RVSV	2.98e-08	-0.0793453	-5.55177	0.0142919	4911	0.00480216	-0.160142	-2.84193	0.0563498	312	Heart	0.0914646	9.25e-06
HGF	RVEDV	3.71e-37	-0.158936	-12.8183	0.0123991	6398	0.000397391	-0.175218	-3.57305	0.0490389	409	Heart	1.14e-30	1.3e-33
HGF	RVESV	1.79e-22	-0.122055	-9.78991	0.0124674	6398	0.00184975	-0.157114	-3.135	0.0501163	409	Heart	5.5e-16	2.82e-19
HGF	RVSV	8.98e-26	-0.131255	-10.5422	0.0124503	6398	0.00666333	-0.132444	-2.72795	0.0485506	409	Heart	2.76e-19	1.77e-22
HHEX	RVEDV	1.21e-13	-0.106056	-7.43742	0.0142597	4911	0.759036	-0.0176506	-0.307036	0.0574868	312	Heart	3.7e-07	8.9e-11
HHEX	RVESV	2.02e-09	-0.0858529	-6.00763	0.0142906	4911	0.872507	-0.00945641	-0.160617	0.0588756	312	Heart	0.00620218	8.03e-07
HHEX	RVSV	6.3e-09	-0.0831748	-5.81906	0.0142935	4911	0.725698	-0.0199599	-0.351194	0.0568345	312	Heart	0.0193389	2.26e-06
HIP1R	RVEDV	2.34e-14	-0.108851	-7.65344	0.0142224	4911	0.0689158	-0.108799	-1.82575	0.0595911	312	Heart	7.2e-08	1.89e-11
HIP1R	RVESV	3.85e-09	-0.0841488	-5.90112	0.0142598	4911	0.0759214	-0.108727	-1.78123	0.0610402	312	Heart	0.0118392	1.45e-06
HIP1R	RVSV	2.36e-10	-0.0904852	-6.34917	0.0142515	4911	0.21352	-0.0736755	-1.24668	0.0590973	312	Heart	0.000725282	1.11e-07
HJV	RVEDV	1.22e-07	-0.0756156	-5.29894	0.01427	4911	0.154605	-0.0820146	-1.42718	0.0574663	312	Heart	0.37355	3.28e-05
HJV	RVESV	0.000335579	-0.0513011	-3.58871	0.0142952	4911	0.604349	-0.0306185	-0.518724	0.0590266	312	Heart	1	0.0242987
HJV	RVSV	2.07e-06	-0.0678583	-4.75176	0.0142807	4911	0.0629944	-0.105782	-1.8664	0.0566769	312	Heart	1	0.000398906
HNMT	RVEDV	3.02e-17	-0.105559	-8.46977	0.0124631	6398	0.0810831	-0.0892493	-1.749	0.0510287	409	Heart	9.28e-11	3.23e-14
HNMT	RVESV	1e-12	-0.0892138	-7.14509	0.012486	6398	0.117584	-0.0815579	-1.56849	0.0519977	409	Heart	3.07e-06	6.59e-10
HNMT	RVSV	1.11e-10	-0.0807252	-6.46179	0.0124927	6398	0.18984	-0.0660213	-1.31336	0.050269	409	Heart	0.000341372	5.47e-08
HNRNPUL1	RVEDV	1.73e-09	-0.0861155	-6.0325	0.0142753	4911	0.890992	0.00786549	0.13717	0.0573412	312	Heart	0.00532471	6.97e-07
HNRNPUL1	RVESV	7.66e-05	-0.0566358	-3.9582	0.0143085	4911	0.431969	-0.04616	-0.786923	0.0586588	312	Heart	1	0.00793192
HNRNPUL1	RVSV	3.2e-08	-0.0791327	-5.53907	0.0142863	4911	0.304687	0.0581911	1.02825	0.0565921	312	Heart	0.0983065	9.88e-06
HRC	RVEDV	4.5e-12	0.0989033	6.93793	0.0142554	4911	0.721689	-0.0208754	-0.356549	0.0585486	312	Heart	1.38e-05	2.73e-09
HRC	RVESV	6.99e-12	0.0980323	6.87474	0.0142598	4911	0.840985	-0.0120418	-0.200814	0.0599649	312	Heart	2.15e-05	4.14e-09
HRC	RVSV	1.37e-05	0.062257	4.35349	0.0143005	4911	0.694367	-0.0227675	-0.393327	0.0578844	312	Heart	1	0.00196627
HS1BP3	RVEDV	0.000280517	-0.0520069	-3.6353	0.0143061	4911	0.921735	0.00572102	0.0983336	0.0581797	312	Heart	1	0.0213025
HS6ST2	RVEDV	2.47e-05	-0.0603563	-4.22183	0.0142962	4911	0.00142662	-0.186652	-3.22019	0.0579628	312	Heart	1	0.00319412
HS6ST2	RVSV	0.000111453	-0.0553154	-3.86735	0.0143032	4911	0.00053758	-0.199976	-3.50042	0.0571291	312	Heart	1	0.0106135
HSD11B1	RVEDV	1.68e-13	0.0922447	7.38808	0.0124856	6398	0.141383	0.0742442	1.47367	0.0503804	409	Heart	5.16e-07	1.22e-10
HSD11B1	RVESV	4.19e-09	0.0736071	5.88483	0.0125079	6398	0.475029	0.0367573	0.715018	0.0514075	409	Heart	0.0128627	1.56e-06
HSD11B1	RVSV	2.47e-09	0.0746784	5.97209	0.0125046	6398	0.089797	0.0841855	1.70073	0.0494996	409	Heart	0.00758321	9.65e-07
HSDL2	RVEDV	2.16e-05	-0.0607954	-4.25169	0.0142991	4911	0.63181	-0.028127	-0.479689	0.0586359	312	Heart	1	0.00286476
HSDL2	RVSV	0.000305859	-0.0516973	-3.61288	0.0143092	4911	0.95688	-0.00313855	-0.0541165	0.0579961	312	Heart	1	0.0227017
HSPB6	RVSV	0.000663508	-0.0426584	-3.40591	0.0125248	6398	0.0352669	-0.104538	-2.11269	0.049481	409	Heart	1	0.0394883
HSPG2	RVEDV	7.91e-11	-0.0814421	-6.51343	0.0125037	6398	0.00770926	-0.133612	-2.67856	0.0498823	409	Heart	0.000242878	3.99e-08
HSPG2	RVESV	1.48e-06	-0.0603611	-4.81911	0.0125254	6398	0.00873832	-0.133899	-2.63553	0.0508053	409	Heart	1	0.000296165
HSPG2	RVSV	4.76e-08	-0.068424	-5.46671	0.0125165	6398	0.0759805	-0.0877303	-1.77927	0.049307	409	Heart	0.146188	1.41e-05
HYAL1	RVEDV	0.000575774	-0.0432739	-3.44451	0.0125631	6398	0.100422	-0.0831536	-1.64674	0.0504957	409	Heart	1	0.0358039
ICAM1	RVEDV	1.69e-16	-0.103181	-8.26457	0.0124847	6398	0.00284946	-0.148418	-3.00272	0.0494277	409	Heart	5.19e-10	1.7e-13
ICAM1	RVESV	6.63e-09	-0.0727223	-5.80792	0.0125212	6398	0.0429928	-0.102826	-2.03046	0.0506415	409	Heart	0.0203685	2.37e-06
ICAM1	RVSV	1.65e-13	-0.0923664	-7.39019	0.0124985	6398	0.00405064	-0.140667	-2.89148	0.0486489	409	Heart	5.08e-07	1.2e-10
IDO1	RVEDV	0.00010799	-0.0553676	-3.87507	0.0142882	4911	0.0406234	-0.120448	-2.05656	0.0585679	312	Heart	1	0.0103575
IDUA	RVEDV	3.74e-12	-0.0868677	-6.95999	0.012481	6398	0.428306	-0.0399674	-0.792928	0.0504048	409	Heart	1.15e-05	2.3e-09
IDUA	RVESV	1.09e-09	-0.076282	-6.10511	0.0124948	6398	0.426102	-0.0408894	-0.796721	0.0513222	409	Heart	0.00334156	4.54e-07
IDUA	RVSV	3.74e-07	-0.0636093	-5.08731	0.0125035	6398	0.608043	-0.0254554	-0.513288	0.0495928	409	Heart	1	8.9e-05
IFI30	RVEDV	1.35e-10	-0.0917002	-6.43476	0.0142508	4911	1.41e-05	-0.245866	-4.41777	0.055654	312	Heart	0.000416262	6.59e-08
IFI30	RVESV	0.000113646	-0.0552052	-3.86258	0.0142923	4911	0.000424227	-0.205488	-3.56575	0.0576285	312	Heart	1	0.0107772
IFI30	RVSV	2.46e-10	-0.0904136	-6.3425	0.0142552	4911	0.000252255	-0.205849	-3.70589	0.0555465	312	Heart	0.000757115	1.15e-07
IFNGR2	RVEDV	4.58e-06	-0.0574309	-4.58726	0.0125197	6398	0.677359	0.0208033	0.416385	0.0499616	409	Heart	1	0.000784676
IFNGR2	RVESV	0.000843874	-0.0418524	-3.33958	0.0125322	6398	0.962664	-0.00238343	-0.0468418	0.0508825	409	Heart	1	0.0466619
IFNGR2	RVSV	7.36e-05	-0.049687	-3.9669	0.0125254	6398	0.469869	0.0355274	0.723404	0.0491114	409	Heart	1	0.00768087
IFNLR1	RVEDV	2.97e-09	-0.0742402	-5.94164	0.0124949	6398	0.13796	-0.0753565	-1.4865	0.0506938	409	Heart	0.00912636	1.14e-06
IFNLR1	RVESV	8.69e-06	-0.0556958	-4.45106	0.0125129	6398	0.301686	-0.0534606	-1.0342	0.0516925	409	Heart	1	0.00134596
IFNLR1	RVSV	2.78e-07	-0.0643115	-5.14325	0.0125041	6398	0.159768	-0.0702421	-1.40856	0.0498681	409	Heart	0.854313	6.86e-05
IGBP1	RVEDV	0.000414947	-0.050592	-3.53282	0.0143206	4911	0.932778	0.00487143	0.084423	0.0577026	312	Heart	1	0.0283561
IGDCC4	RVEDV	0.000313188	0.0515154	3.60672	0.0142832	4911	0.956926	0.00309007	0.0540578	0.0571624	312	Heart	1	0.0230977
IGDCC4	RVESV	0.000846562	0.0477134	3.33918	0.014289	4911	0.556506	-0.0344413	-0.588722	0.0585017	312	Heart	1	0.0467661
IGF1R	RVEDV	0.000287476	-0.0454837	-3.62835	0.0125357	6398	0.411315	-0.0416076	-0.822471	0.0505885	409	Heart	1	0.0216963
IGF1R	RVSV	0.000409313	-0.0443288	-3.53588	0.0125369	6398	0.881252	-0.00744294	-0.14948	0.0497921	409	Heart	1	0.0280829
IGF2R	RVEDV	1.12e-05	-0.0550668	-4.39591	0.0125268	6398	0.00488161	-0.14197	-2.83106	0.0501475	409	Heart	1	0.00166829
IGF2R	RVSV	1.46e-05	-0.0543395	-4.33749	0.0125279	6398	0.0531969	-0.0961562	-1.93925	0.0495841	409	Heart	1	0.00207956
IGFBP1	RVEDV	8.05e-24	0.125973	10.1034	0.0124683	6398	0.0762389	0.0902827	1.7777	0.0507864	409	Heart	2.47e-17	1.39e-20
IGFBP1	RVESV	1.44e-14	0.0964773	7.71051	0.0125124	6398	0.609342	0.0265453	0.511429	0.0519042	409	Heart	4.44e-08	1.19e-11
IGFBP1	RVSV	8.43e-17	0.104353	8.34811	0.0125001	6398	0.0168771	0.119459	2.39977	0.0497792	409	Heart	2.59e-10	8.7e-14
IGFBP2	RVEDV	3.51e-33	0.15052	12.0697	0.012471	6398	0.00288654	0.149715	2.99869	0.0499267	409	Heart	1.08e-26	1.02e-29
IGFBP2	RVESV	1.5e-20	0.116846	9.32504	0.0125304	6398	0.0727319	0.0921465	1.79941	0.0512091	409	Heart	4.6e-14	2.07e-17
IGFBP2	RVSV	6.55e-23	0.123829	9.89253	0.0125175	6398	0.00197816	0.152795	3.11475	0.0490553	409	Heart	2.01e-16	1.06e-19
IGFBP4	RVEDV	3.14e-06	-0.0584934	-4.66565	0.012537	6398	0.0989974	-0.0842847	-1.65371	0.050967	409	Heart	1	0.000568745
IGFBP4	RVESV	6.11e-05	-0.0503245	-4.01135	0.0125455	6398	0.372385	-0.0464605	-0.89305	0.0520245	409	Heart	1	0.00662246
IGFBP4	RVSV	0.000609946	-0.0430234	-3.42887	0.0125474	6398	0.0696521	-0.0911159	-1.81921	0.0500855	409	Heart	1	0.037231
IGFBP6	RVEDV	2.1e-11	-0.0839587	-6.71105	0.0125105	6398	0.00106021	-0.1636	-3.299	0.0495907	409	Heart	6.45e-05	1.16e-08
IGFBP6	RVESV	0.000201017	-0.0466621	-3.7199	0.0125439	6398	0.0130356	-0.126692	-2.49434	0.050792	409	Heart	1	0.0166376
IGFBP6	RVSV	1.23e-11	-0.0849347	-6.78933	0.01251	6398	0.00378793	-0.142491	-2.91295	0.0489164	409	Heart	3.77e-05	7.02e-09
IGLC2	RVEDV	3.22e-07	-0.0731686	-5.1171	0.0142988	4911	0.115052	-0.0913525	-1.58063	0.0577948	312	Heart	0.989668	7.81e-05
IGLC2	RVESV	0.000296582	-0.0518546	-3.62088	0.014321	4911	0.529896	-0.0373565	-0.62892	0.0593979	312	Heart	1	0.0221878
IGLC2	RVSV	6.94e-06	-0.0644005	-4.50032	0.0143102	4911	0.0451875	-0.114643	-2.0116	0.0569912	312	Heart	1	0.00111698
IGSF3	RVEDV	7.01e-15	-0.0974531	-7.8031	0.012489	6398	0.00358338	-0.149	-2.93063	0.0508422	409	Heart	2.15e-08	5.96e-12
IGSF3	RVESV	3.16e-08	-0.0693576	-5.53916	0.0125213	6398	0.0156632	-0.126092	-2.42739	0.0519452	409	Heart	0.0970985	9.77e-06
IGSF3	RVSV	2.01e-12	-0.0881036	-7.04804	0.0125004	6398	0.0175511	-0.119698	-2.38518	0.0501838	409	Heart	6.16e-06	1.27e-09
IGSF8	RVEDV	4.05e-10	-0.0782584	-6.26206	0.0124972	6398	0.0456178	-0.100701	-2.00538	0.0502154	409	Heart	0.00124317	1.82e-07
IGSF8	RVESV	1.32e-05	-0.0545829	-4.3597	0.0125199	6398	0.193669	-0.066773	-1.30206	0.0512824	409	Heart	1	0.00191282
IGSF8	RVSV	5.03e-08	-0.0682482	-5.45681	0.012507	6398	0.0473384	-0.0982607	-1.9896	0.0493872	409	Heart	0.154526	1.49e-05
IGSF9	RVEDV	1e-39	-0.187255	-13.3091	0.0140697	4911	0.000949472	-0.188617	-3.33938	0.0564827	312	Heart	3.07e-33	3.92e-36
IGSF9	RVESV	2.82e-28	-0.157001	-11.0968	0.0141483	4911	0.00387102	-0.169179	-2.91193	0.0580987	312	Heart	8.67e-22	6.38e-25
IGSF9	RVSV	2.07e-25	-0.148407	-10.4756	0.0141669	4911	0.0096185	-0.146627	-2.60656	0.056253	312	Heart	6.37e-19	4e-22
IL10RB	RVEDV	5.13e-10	-0.0778811	-6.22475	0.0125115	6398	0.00115086	-0.162725	-3.27524	0.0496834	409	Heart	0.00157596	2.27e-07
IL10RB	RVESV	1.52e-08	-0.070951	-5.66659	0.0125209	6398	0.0329076	-0.109149	-2.14088	0.0509833	409	Heart	0.0467045	5.04e-06
IL10RB	RVSV	8.36e-06	-0.0558793	-4.45946	0.0125305	6398	0.00136995	-0.157606	-3.22432	0.0488803	409	Heart	1	0.00130314
IL12A_IL12B	RVEDV	1.74e-05	-0.0538435	-4.29957	0.012523	6398	0.624335	-0.0249947	-0.490108	0.0509984	409	Heart	1	0.00239555
IL12A_IL12B	RVESV	6.84e-05	-0.0499188	-3.98443	0.0125285	6398	0.991914	-0.000526764	-0.0101412	0.0519431	409	Heart	1	0.00724589
IL12B	RVEDV	7.75e-05	-0.0495549	-3.95447	0.0125314	6398	0.767193	-0.0150034	-0.296256	0.0506434	409	Heart	1	0.00801482
IL12B	RVESV	0.000298451	-0.045366	-3.61864	0.0125368	6398	0.58331	0.0283026	0.549018	0.0515513	409	Heart	1	0.0222955
IL13RA1	RVEDV	6.56e-09	-0.0726189	-5.80977	0.0124994	6398	0.114933	-0.0803158	-1.57996	0.0508341	409	Heart	0.0201456	2.35e-06
IL13RA1	RVESV	1.55e-06	-0.060179	-4.80943	0.0125127	6398	0.376181	-0.0459589	-0.885976	0.0518738	409	Heart	1	0.000308965
IL13RA1	RVSV	6.02e-06	-0.056678	-4.52956	0.0125129	6398	0.0888194	-0.0852381	-1.70595	0.0499651	409	Heart	1	0.000989767
IL15	RVEF	0.00011746	-0.0482824	-3.85376	0.0125286	6398	0.111995	-0.0796022	-1.59292	0.0499727	409	Heart	1	0.0110526
IL16	RVEDV	1.06e-10	-0.0808966	-6.46967	0.012504	6398	0.58221	-0.0277367	-0.550622	0.0503733	409	Heart	0.000324135	5.22e-08
IL16	RVESV	2.39e-07	-0.064757	-5.17161	0.0125216	6398	0.254221	-0.0584907	-1.14185	0.0512244	409	Heart	0.734707	6e-05
IL16	RVSV	8.55e-07	-0.0616975	-4.92726	0.0125217	6398	0.829458	0.0106812	0.215543	0.0495549	409	Heart	1	0.000184307
IL17RB	RVEDV	2.99e-07	0.0641307	5.12948	0.0125024	6398	0.372255	0.0445101	0.893294	0.0498269	409	Heart	0.918924	7.32e-05
IL17RB	RVSV	2.88e-06	0.0585719	4.68306	0.0125072	6398	0.396263	0.0416187	0.849258	0.049006	409	Heart	1	0.000529215
IL18	RVEDV	2.01e-09	-0.0751539	-6.00585	0.0125135	6398	0.500332	-0.0338547	-0.674601	0.0501848	409	Heart	0.00616924	7.99e-07
IL18	RVESV	1.28e-05	-0.054733	-4.36711	0.012533	6398	0.960592	-0.00252792	-0.0494425	0.0511284	409	Heart	1	0.00186055
IL18	RVSV	4.18e-08	-0.0687307	-5.48977	0.0125198	6398	0.294297	-0.0517857	-1.05017	0.0493119	409	Heart	0.128407	1.26e-05
IL18BP	RVEDV	2.52e-06	-0.0590225	-4.71074	0.0125293	6398	6.73e-05	-0.197734	-4.02947	0.049072	409	Heart	1	0.000471483
IL18BP	RVSV	2.25e-05	-0.0531696	-4.24203	0.012534	6398	0.000149967	-0.18515	-3.82911	0.0483532	409	Heart	1	0.00295948
IL18R1	RVEDV	8.56e-15	-0.0971508	-7.77766	0.012491	6398	0.09084	-0.0866899	-1.69521	0.0511382	409	Heart	2.63e-08	7.21e-12
IL18R1	RVESV	4.94e-07	-0.0630626	-5.03366	0.0125282	6398	0.195624	-0.067604	-1.29636	0.0521491	409	Heart	1	0.000114058
IL18R1	RVSV	4.54e-14	-0.0944803	-7.5616	0.0124948	6398	0.136695	-0.0750615	-1.49131	0.0503326	409	Heart	1.4e-07	3.53e-11
IL1RAP	RVEDV	5.9e-05	0.0503298	4.0193	0.012522	6398	0.856821	0.00913145	0.180543	0.0505778	409	Heart	1	0.00644841
IL1RAP	RVESV	0.000131532	0.0479251	3.82591	0.0125264	6398	0.844848	0.0100848	0.195827	0.0514983	409	Heart	1	0.0120607
IL1RN	RVEDV	7.29e-45	-0.174893	-14.164	0.0123477	6398	0.000107239	-0.194921	-3.91402	0.0498007	409	Heart	2.24e-38	3.44e-41
IL1RN	RVESV	1.08e-23	-0.125368	-10.074	0.0124447	6398	0.00190289	-0.159639	-3.12646	0.0510605	409	Heart	3.32e-17	1.85e-20
IL1RN	RVSV	1.03e-34	-0.153225	-12.3635	0.0123933	6398	0.00112949	-0.16159	-3.28068	0.0492551	409	Heart	3.15e-28	3.23e-31
IL36G	RVSV	0.000789507	-0.0480418	-3.35855	0.0143043	4911	0.246923	-0.0660431	-1.1602	0.0569241	312	Heart	1	0.0445678
IL6	RVEDV	1.24e-13	-0.0929065	-7.42883	0.0125062	6398	0.588977	-0.0272182	-0.540771	0.0503323	409	Heart	3.81e-07	9.13e-11
IL6	RVESV	6.67e-10	-0.0774484	-6.18319	0.0125256	6398	0.249388	0.05904	1.15357	0.0511801	409	Heart	0.00204927	2.89e-07
IL6	RVSV	1.8e-08	-0.0706313	-5.63716	0.0125296	6398	0.0448877	-0.0991222	-2.01223	0.0492598	409	Heart	0.0553813	5.88e-06
IL7R	RVEDV	9.09e-05	0.0490571	3.91622	0.0125266	6398	0.807828	-0.0126128	-0.243395	0.0518204	409	Heart	1	0.00905765
IL7R	RVSV	0.000290563	0.0454261	3.62558	0.0125293	6398	0.484865	0.0356111	0.699171	0.0509333	409	Heart	1	0.0218621
ILKAP	RVEDV	8.47e-05	-0.049309	-3.93321	0.0125366	6398	0.391529	0.0429801	0.85781	0.0501045	409	Heart	1	0.008579
ILKAP	RVESV	6.86e-05	-0.0499514	-3.98365	0.0125391	6398	0.225248	0.0619076	1.21463	0.0509682	409	Heart	1	0.0072623
IMMT	RVEDV	0.00010096	-0.0555786	-3.89148	0.0142821	4911	0.649592	-0.0263829	-0.454803	0.0580096	312	Heart	1	0.00982569
IMPACT	RVEDV	1.51e-05	-0.061956	-4.33176	0.0143027	4911	0.597846	0.030464	0.528083	0.0576879	312	Heart	1	0.00213496
IMPACT	RVSV	0.000307403	-0.0516954	-3.61157	0.0143138	4911	0.403042	0.0477289	0.837427	0.0569947	312	Heart	1	0.0227931
INHBB	RVEDV	8.17e-08	-0.0766684	-5.37144	0.0142733	4911	0.169019	-0.0795924	-1.3788	0.0577259	312	Heart	0.251076	2.3e-05
INHBB	RVESV	3.07e-05	-0.0596346	-4.17227	0.0142931	4911	0.43828	-0.0459845	-0.776171	0.0592454	312	Heart	1	0.00380945
INHBB	RVSV	1.26e-05	-0.0624643	-4.37112	0.0142902	4911	0.129405	-0.0867354	-1.52078	0.0570335	312	Heart	1	0.00184127
INHBC	RVEDV	2.15e-40	-0.165832	-13.399	0.0123764	6398	0.021364	-0.117112	-2.31089	0.0506782	409	Heart	6.6e-34	8.59e-37
INHBC	RVESV	3.3e-26	-0.132358	-10.6376	0.0124425	6398	0.0713864	-0.0935405	-1.80798	0.0517377	409	Heart	1.01e-19	6.65e-23
INHBC	RVSV	6.93e-27	-0.134129	-10.7846	0.0124371	6398	0.047369	-0.0993198	-1.98932	0.0499264	409	Heart	2.13e-20	1.46e-23
INPP5D	RVEDV	9.16e-07	-0.0703592	-4.9151	0.0143149	4911	0.612818	-0.0293874	-0.506604	0.0580087	312	Heart	1	0.000195939
INPP5D	RVESV	0.000671337	-0.0487897	-3.40321	0.0143364	4911	0.335132	-0.0572832	-0.965435	0.0593341	312	Heart	1	0.0398138
INPP5D	RVSV	3.88e-06	-0.0662084	-4.62294	0.0143217	4911	0.897226	0.00741768	0.12928	0.057377	312	Heart	1	0.000681782
IPCEF1	RVEDV	6.52e-05	-0.05009	-3.99598	0.0125351	6398	0.534494	0.0313105	0.621717	0.0503613	409	Heart	1	0.00697399
IQGAP2	RVEDV	0.00067181	-0.042637	-3.40251	0.012531	6398	0.455715	0.0382695	0.746672	0.0512535	409	Heart	1	0.0398319
ISM1	RVEDV	4.8e-09	-0.0732662	-5.86202	0.0124984	6398	0.0019385	-0.155848	-3.12087	0.0499374	409	Heart	0.0147496	1.77e-06
ISM1	RVESV	1.37e-05	-0.0544622	-4.35126	0.0125164	6398	0.209939	-0.0645213	-1.25582	0.0513779	409	Heart	1	0.00197467
ISM1	RVSV	4.12e-07	-0.063397	-5.06874	0.0125074	6398	0.000129877	-0.188611	-3.86571	0.0487908	409	Heart	1	9.71e-05
IST1	RVEDV	0.000190898	-0.0534677	-3.73361	0.0143206	4911	0.823384	0.0130279	0.223397	0.058317	312	Heart	1	0.0159993
ITGA11	RVEDV	2.9e-05	0.052488	4.18384	0.0125454	6398	0.0263325	0.113367	2.22982	0.0508412	409	Heart	1	0.00364489
ITGA11	RVESV	0.000249701	0.0459997	3.66464	0.0125523	6398	0.184688	0.0690722	1.32883	0.0519799	409	Heart	1	0.0195459
ITGA5	RVEDV	7.88e-17	-0.104242	-8.35616	0.0124748	6398	0.00375526	-0.146183	-2.91571	0.0501364	409	Heart	2.42e-10	8.15e-14
ITGA5	RVESV	2.04e-09	-0.0751012	-6.00302	0.0125106	6398	0.00426092	-0.14682	-2.87519	0.0510644	409	Heart	0.00627725	8.11e-07
ITGA5	RVSV	2.19e-13	-0.0918379	-7.35252	0.0124907	6398	0.0544879	-0.0956801	-1.92879	0.0496063	409	Heart	6.72e-07	1.56e-10
ITGAM	RVEDV	4.74e-05	0.0510954	4.07102	0.012551	6398	0.732812	0.0173034	0.341633	0.0506491	409	Heart	1	0.0054088
ITGAM	RVESV	8.65e-05	0.0493195	3.92827	0.012555	6398	0.618573	-0.0256924	-0.498276	0.0515626	409	Heart	1	0.00871684
ITGAV	RVEDV	2.87e-09	0.074451	5.94722	0.0125186	6398	0.106351	0.0825768	1.61859	0.0510179	409	Heart	0.00882224	1.11e-06
ITGAV	RVESV	3.41e-09	0.0741168	5.919	0.0125218	6398	0.481166	0.0367284	0.705109	0.0520889	409	Heart	0.0104679	1.3e-06
ITGAV	RVSV	0.00064479	0.0428163	3.41373	0.0125424	6398	0.0522452	0.0975444	1.94711	0.0500971	409	Heart	1	0.0386958
ITGBL1	RVEDV	0.000195131	-0.0534273	-3.72807	0.0143311	4911	0.0610526	-0.108306	-1.88042	0.0575964	312	Heart	1	0.0162649
KAZN	RVEDV	0.000125291	-0.0549975	-3.83862	0.0143274	4911	0.756313	0.0183792	0.31062	0.0591696	312	Heart	1	0.0116238
KCTD5	RVEDV	2.59e-10	-0.0904233	-6.33476	0.0142741	4911	0.160648	-0.0809419	-1.40649	0.0575487	312	Heart	0.000795781	1.21e-07
KCTD5	RVESV	4.5e-07	-0.0722567	-5.05348	0.0142984	4911	0.0150315	-0.14318	-2.44619	0.0585319	312	Heart	1	0.00010491
KCTD5	RVSV	6.15e-07	-0.0713962	-4.99311	0.0142989	4911	0.914322	0.00614773	0.107683	0.0570911	312	Heart	1	0.000137922
KDR	RVEDV	8.44e-13	-0.0897316	-7.1684	0.0125177	6398	0.0588832	-0.0953253	-1.89466	0.0503127	409	Heart	2.59e-06	5.62e-10
KDR	RVESV	3.15e-11	-0.0833204	-6.65098	0.0125275	6398	0.173906	-0.0699427	-1.36227	0.0513429	409	Heart	9.69e-05	1.7e-08
KDR	RVSV	1.07e-06	-0.0612517	-4.88252	0.0125451	6398	0.0808072	-0.0866761	-1.7506	0.0495122	409	Heart	1	0.000224785
KHK	RVEDV	5.62e-13	-0.102938	-7.22893	0.0142397	4911	0.34149	-0.0556789	-0.952789	0.0584378	312	Heart	1.73e-06	3.83e-10
KHK	RVESV	1.64e-09	-0.0861804	-6.04116	0.0142655	4911	0.370977	-0.0536307	-0.896036	0.0598533	312	Heart	0.00504887	6.64e-07
KHK	RVSV	3.51e-08	-0.0788317	-5.5228	0.0142739	4911	0.49318	-0.0396727	-0.686129	0.057821	312	Heart	0.107802	1.07e-05
KIAA0319	RVEDV	2.25e-05	-0.0606618	-4.24234	0.0142991	4911	0.158544	-0.0818902	-1.41363	0.0579291	312	Heart	1	0.00296633
KIAA0319	RVESV	0.000172824	-0.0537783	-3.75865	0.0143079	4911	0.481806	-0.0418886	-0.704309	0.0594747	312	Heart	1	0.0148599
KLB	RVEDV	0.000413975	0.0442661	3.53288	0.0125298	6398	0.202399	0.064069	1.27691	0.0501749	409	Heart	1	0.0283111
KLF4	RVEDV	0.000114283	-0.0551414	-3.86121	0.0142809	4911	0.117283	-0.0905822	-1.57096	0.0576606	312	Heart	1	0.010822
KLF4	RVSV	2.97e-05	-0.0596829	-4.17951	0.0142799	4911	0.104741	-0.0927471	-1.62738	0.0569915	312	Heart	1	0.00371418
KLK10	RVEDV	8.75e-08	-0.0670184	-5.35725	0.0125098	6398	0.233596	0.0598774	1.19301	0.0501902	409	Heart	0.268669	2.45e-05
KLK10	RVESV	0.000282523	-0.0455119	-3.63284	0.0125279	6398	0.218979	0.0629141	1.23125	0.0510979	409	Heart	1	0.0214164
KLK10	RVSV	2.33e-06	-0.0591622	-4.7267	0.0125166	6398	0.459606	0.0365781	0.740236	0.0494141	409	Heart	1	0.000440691
KLK11	RVEDV	0.000361472	-0.0447962	-3.56864	0.0125527	6398	0.847482	-0.00982293	-0.192462	0.0510384	409	Heart	1	0.0256489
KLK11	RVSV	3.24e-05	-0.0521881	-4.15882	0.0125488	6398	0.471184	-0.0361794	-0.721262	0.0501612	409	Heart	1	0.00398111
KLK13	RVEDV	0.000612755	-0.0430179	-3.42762	0.0125504	6398	0.592726	-0.0269281	-0.535335	0.0503014	409	Heart	1	0.0373459
KLK13	RVSV	0.000102377	-0.0487768	-3.88734	0.0125476	6398	0.44156	-0.0380926	-0.770354	0.0494482	409	Heart	1	0.0099258
KLK6	RVEDV	3.63e-07	-0.0638322	-5.09302	0.0125333	6398	0.0369779	-0.103943	-2.09324	0.0496566	409	Heart	1	8.67e-05
KLK6	RVESV	0.000336169	-0.0450215	-3.58765	0.012549	6398	0.454565	-0.0380349	-0.748581	0.0508094	409	Heart	1	0.02433
KLK6	RVSV	9.99e-06	-0.0554399	-4.42102	0.0125401	6398	0.00763384	-0.1305	-2.68191	0.0486592	409	Heart	1	0.00151178
KLK7	RVSV	0.000144142	-0.054391	-3.80396	0.0142985	4911	0.533041	0.035668	0.624117	0.0571494	312	Heart	1	0.0129443
KLK8	RVSV	2.01e-06	-0.0594708	-4.75665	0.0125027	6398	0.13271	-0.0743925	-1.50667	0.0493753	409	Heart	1	0.000388647
KLKB1	RVEDV	1.65e-08	-0.0807098	-5.65521	0.0142717	4911	0.0182384	-0.137035	-2.37419	0.0577187	312	Heart	0.0505362	5.41e-06
KLKB1	RVESV	1.37e-07	-0.0753605	-5.27704	0.0142808	4911	0.013847	-0.14624	-2.47627	0.0590567	312	Heart	0.420762	3.65e-05
KLKB1	RVSV	0.000116423	-0.0551478	-3.85666	0.0142994	4911	0.14593	-0.0837001	-1.45797	0.0574085	312	Heart	1	0.0109766
KLRD1	RVEDV	0.000745888	-0.0422946	-3.37377	0.0125363	6398	0.000193542	-0.188202	-3.76347	0.0500076	409	Heart	1	0.0428159
KRT18	RVEDV	2.7e-18	-0.108984	-8.74983	0.0124555	6398	0.000124258	-0.192331	-3.87691	0.0496093	409	Heart	8.29e-12	3.18e-15
KRT18	RVESV	4.81e-11	-0.082291	-6.58825	0.0124906	6398	0.00882626	-0.134313	-2.63207	0.0510294	409	Heart	0.000147647	2.51e-08
KRT18	RVSV	5.31e-14	-0.0940748	-7.54099	0.0124751	6398	0.000237603	-0.181286	-3.71	0.0488642	409	Heart	1.63e-07	4.1e-11
KYAT1	RVEDV	0.000289406	-0.0454276	-3.62661	0.0125262	6398	0.862498	0.00875176	0.173311	0.0504976	409	Heart	1	0.0217965
KYNU	RVEDV	7.64e-19	-0.110993	-8.89295	0.012481	6398	0.0845256	-0.0889979	-1.72945	0.0514602	409	Heart	2.35e-12	9.45e-16
KYNU	RVESV	8.33e-12	-0.0856735	-6.84556	0.0125152	6398	0.0346603	-0.110857	-2.11978	0.0522965	409	Heart	2.56e-05	4.88e-09
KYNU	RVSV	4.7e-13	-0.0906626	-7.24878	0.0125073	6398	0.454124	-0.0380393	-0.749312	0.0507657	409	Heart	1.44e-06	3.24e-10
LAIR1	RVEDV	5.94e-08	-0.0679594	-5.42707	0.0125223	6398	0.00135463	-0.160863	-3.22762	0.0498395	409	Heart	0.182475	1.73e-05
LAIR1	RVESV	9.64e-05	-0.0489283	-3.90204	0.0125391	6398	0.00322781	-0.150708	-2.96368	0.0508516	409	Heart	1	0.00948083
LAIR1	RVSV	5.18e-06	-0.0571607	-4.56143	0.0125313	6398	0.0196889	-0.115507	-2.34196	0.0493205	409	Heart	1	0.000871125
LAMP2	RVEDV	3.09e-15	-0.0986529	-7.90685	0.0124769	6398	0.153134	-0.0719892	-1.43136	0.0502943	409	Heart	9.49e-09	2.72e-12
LAMP2	RVESV	9.45e-09	-0.0718972	-5.74788	0.0125085	6398	0.0302344	-0.111	-2.17501	0.0510344	409	Heart	0.0290452	3.27e-06
LAMP2	RVSV	4.37e-12	-0.0866662	-6.93807	0.0124914	6398	0.829402	-0.010692	-0.215615	0.0495885	409	Heart	1.34e-05	2.66e-09
LAMP3	RVEDV	6.24e-07	-0.0624852	-4.9886	0.0125256	6398	0.0147409	-0.122505	-2.44967	0.0500086	409	Heart	1	0.000139867
LAMP3	RVSV	1.93e-06	-0.0597001	-4.76524	0.0125283	6398	0.130635	-0.0748522	-1.51482	0.0494134	409	Heart	1	0.000374444
LAT2	RVEDV	5.28e-05	-0.0507099	-4.04549	0.0125349	6398	0.129403	0.0770257	1.5197	0.0506848	409	Heart	1	0.00589675
LAT2	RVESV	0.000573529	-0.0432152	-3.44557	0.0125423	6398	0.0711285	0.0932754	1.80963	0.0515438	409	Heart	1	0.0357015
LATS1	RVEDV	1.42e-05	-0.0621445	-4.34518	0.0143019	4911	0.535442	0.0357792	0.62046	0.0576655	312	Heart	1	0.00202828
LATS1	RVESV	0.000356549	-0.0511413	-3.57283	0.014314	4911	0.753127	0.0185996	0.314817	0.0590807	312	Heart	1	0.0254011
LATS1	RVSV	0.00047979	-0.0500167	-3.49415	0.0143144	4911	0.472354	0.0410176	0.719595	0.057001	312	Heart	1	0.0314819
LAYN	RVEDV	7.75e-05	-0.049686	-3.95457	0.0125642	6398	0.00704034	-0.135035	-2.70939	0.0498398	409	Heart	1	0.008013
LBP	RVEDV	1.04e-06	-0.0612275	-4.88782	0.0125265	6398	0.0611084	-0.0938398	-1.87818	0.0499632	409	Heart	1	0.000219645
LBP	RVESV	1.11e-05	-0.0551143	-4.39722	0.0125339	6398	0.155422	-0.0725527	-1.42341	0.050971	409	Heart	1	0.0016596
LBP	RVSV	0.000440148	-0.0440925	-3.5166	0.0125384	6398	0.0969135	-0.0818425	-1.66404	0.049183	409	Heart	1	0.0295971
LBR	RVEDV	3.4e-08	-0.0692435	-5.52633	0.0125297	6398	0.480894	0.0353469	0.705548	0.0500985	409	Heart	0.104434	1.04e-05
LBR	RVESV	5.89e-05	-0.0504364	-4.01988	0.0125467	6398	0.528395	0.0321933	0.631028	0.0510172	409	Heart	1	0.00643691
LBR	RVSV	1.67e-06	-0.0601067	-4.79408	0.0125377	6398	0.5946	0.0262487	0.532624	0.0492819	409	Heart	1	0.000330565
LCAT	RVEDV	5.3e-21	-0.134438	-9.44617	0.014232	4911	0.00391405	-0.165566	-2.90837	0.0569274	312	Heart	1.63e-14	7.56e-18
LCAT	RVESV	1.31e-13	-0.106079	-7.42634	0.0142841	4911	0.010629	-0.150364	-2.57134	0.0584769	312	Heart	4.02e-07	9.63e-11
LCAT	RVSV	7.68e-15	-0.11131	-7.79721	0.0142756	4911	0.0257586	-0.126886	-2.24137	0.0566109	312	Heart	2.36e-08	6.5e-12
LCN2	RVEDV	0.000526002	-0.0434472	-3.46892	0.0125247	6398	0.4717	0.0359651	0.720423	0.0499222	409	Heart	1	0.0335858
LDLR	RVEDV	3.52e-34	-0.15278	-12.2617	0.01246	6398	0.134058	-0.0761364	-1.50144	0.050709	409	Heart	1.08e-27	1.09e-30
LDLR	RVESV	6.13e-19	-0.111748	-8.9177	0.012531	6398	0.555746	-0.0305216	-0.589685	0.0517592	409	Heart	1.88e-12	7.63e-16
LDLR	RVSV	7.54e-27	-0.134638	-10.7768	0.0124933	6398	0.0623038	-0.0930827	-1.86953	0.0497893	409	Heart	2.32e-20	1.59e-23
LDLRAP1	RVEDV	1.56e-05	-0.061851	-4.32498	0.0143009	4911	0.955064	0.00328301	0.0563971	0.0582124	312	Heart	1	0.00218725
LDLRAP1	RVESV	0.000847703	-0.0477949	-3.3388	0.014315	4911	0.791319	-0.0157858	-0.264842	0.0596048	312	Heart	1	0.046813
LDLRAP1	RVSV	0.000457883	-0.0501904	-3.50664	0.014313	4911	0.716944	0.020882	0.3629	0.057542	312	Heart	1	0.0304299
LECT2	RVEDV	6.86e-08	-0.0771625	-5.40308	0.0142812	4911	0.0507875	-0.112492	-1.96141	0.0573528	312	Heart	0.210784	1.97e-05
LECT2	RVESV	6.86e-05	-0.056992	-3.98443	0.0143037	4911	0.0437162	-0.118917	-2.02565	0.0587058	312	Heart	1	0.00726265
LECT2	RVSV	6.35e-06	-0.0646109	-4.51928	0.0142967	4911	0.221077	-0.0698166	-1.22631	0.0569322	312	Heart	1	0.00103526
LEFTY2	RVEDV	0.000290542	-0.045439	-3.6256	0.0125328	6398	0.819977	-0.0114767	-0.227729	0.0503963	409	Heart	1	0.0218611
LEFTY2	RVESV	0.000133776	-0.0479028	-3.82174	0.0125343	6398	0.938874	-0.00393781	-0.0767351	0.0513169	409	Heart	1	0.0122222
LEP	RVEDV	6.15e-97	-0.258267	-21.257	0.0121498	6398	3.85e-10	-0.311913	-6.42636	0.0485365	409	Heart	1.89e-90	2.36e-92
LEP	RVEF	4.99e-05	0.0509801	4.05872	0.0125606	6398	0.0119841	0.127611	2.52454	0.0505484	409	Heart	1	0.00564052
LEP	RVESV	1.01e-69	-0.219296	-17.8692	0.0122723	6398	1.15e-09	-0.30924	-6.24011	0.0495568	409	Heart	3.09e-63	1.38e-65
LEP	RVSV	7.78e-55	-0.194245	-15.7463	0.0123359	6398	2.85e-05	-0.207948	-4.23612	0.0490891	409	Heart	2.39e-48	5.57e-51
LEPR	RVEDV	7.1e-06	0.0563179	4.49444	0.0125306	6398	0.12442	0.0779985	1.53983	0.0506541	409	Heart	1	0.00113746
LEPR	RVSV	7.65e-05	0.0496101	3.95754	0.0125356	6398	0.187198	0.0658705	1.32125	0.0498546	409	Heart	1	0.00792846
LGALS1	RVEDV	2.74e-15	-0.0989431	-7.92205	0.0124896	6398	0.140188	-0.0743739	-1.47812	0.0503164	409	Heart	8.41e-09	2.42e-12
LGALS1	RVESV	1.45e-10	-0.0803534	-6.42138	0.0125134	6398	0.242502	-0.0600329	-1.17054	0.0512863	409	Heart	0.000444752	7e-08
LGALS1	RVSV	3.53e-10	-0.0786255	-6.28363	0.0125127	6398	0.207789	-0.0624835	-1.26178	0.0495203	409	Heart	0.00108319	1.61e-07
LGALS3BP	RVEDV	7.25e-09	-0.0827127	-5.79535	0.0142723	4911	0.0362143	-0.118935	-2.10428	0.0565206	312	Heart	0.0222577	2.57e-06
LGALS3BP	RVESV	2.44e-05	-0.0603982	-4.22417	0.0142982	4911	0.141082	-0.0857465	-1.4758	0.0581016	312	Heart	1	0.00316785
LGALS3BP	RVSV	2.24e-07	-0.0740808	-5.18602	0.0142847	4911	0.044315	-0.112942	-2.01988	0.0559151	312	Heart	0.68662	5.65e-05
LGALS4	RVEDV	9.35e-08	-0.0670246	-5.34506	0.0125395	6398	0.00363963	-0.146947	-2.92568	0.0502266	409	Heart	0.287308	2.6e-05
LGALS4	RVESV	5.48e-05	-0.0506805	-4.03684	0.0125545	6398	0.130442	-0.0781293	-1.51558	0.0515508	409	Heart	1	0.00607654
LGALS4	RVSV	1.04e-05	-0.0553614	-4.41162	0.012549	6398	0.00113246	-0.161561	-3.27992	0.0492575	409	Heart	1	0.00156958
LGALS8	RVEDV	0.000264058	-0.0457503	-3.65027	0.0125334	6398	0.690925	0.0202358	0.397897	0.0508569	409	Heart	1	0.0203749
LGALS9	RVEDV	3.92e-13	-0.0907866	-7.27367	0.0124815	6398	0.0437038	-0.102532	-2.02355	0.0506697	409	Heart	1.2e-06	2.73e-10
LGALS9	RVESV	1.95e-09	-0.0751381	-6.01068	0.0125008	6398	0.0832797	-0.0897113	-1.73645	0.0516636	409	Heart	0.00598911	7.78e-07
LGALS9	RVSV	1.42e-08	-0.0709974	-5.6788	0.0125022	6398	0.111702	-0.0795984	-1.59423	0.0499292	409	Heart	0.043507	4.73e-06
LILRA5	RVEDV	0.000215819	-0.0463478	-3.70187	0.0125201	6398	0.150213	-0.072498	-1.44164	0.0502886	409	Heart	1	0.0175458
LILRB4	RVEDV	2.08e-06	-0.0594672	-4.74983	0.0125199	6398	0.635216	-0.0239196	-0.474773	0.0503811	409	Heart	1	0.000399908
LILRB4	RVESV	0.000500487	-0.0436435	-3.48229	0.012533	6398	0.250792	-0.0589175	-1.15015	0.0512259	409	Heart	1	0.0324312
LILRB4	RVSV	4.19e-05	-0.0513552	-4.09988	0.012526	6398	0.728854	0.01719	0.346902	0.0495529	409	Heart	1	0.00490141
LMNB2	RVSV	1.97e-05	-0.0610653	-4.27292	0.0142913	4911	0.00433057	-0.166033	-2.87567	0.0577372	312	Heart	1	0.00265295
LONP1	RVEDV	0.00034161	-0.0512523	-3.58405	0.0143001	4911	0.84623	0.0110992	0.194104	0.0571817	312	Heart	1	0.0246139
LPL	RVEDV	2.41e-27	0.135412	10.8831	0.0124425	6398	0.00116202	0.160883	3.27244	0.049163	409	Heart	7.41e-21	5.2e-24
LPL	RVESV	5.98e-18	0.108122	8.65858	0.0124872	6398	0.0110782	0.128453	2.55251	0.0503241	409	Heart	1.84e-11	6.84e-15
LPL	RVSV	2.12e-18	0.109566	8.77731	0.0124829	6398	0.00515721	0.136488	2.81307	0.048519	409	Heart	6.52e-12	2.52e-15
LRCH4	RVEDV	4.36e-09	-0.0841937	-5.88041	0.0143177	4911	0.562442	0.0332645	0.579886	0.0573639	312	Heart	0.0134082	1.62e-06
LRCH4	RVESV	5.42e-07	-0.0719212	-5.01736	0.0143345	4911	0.935705	0.00474556	0.0807396	0.0587761	312	Heart	1	0.000123728
LRCH4	RVSV	9.02e-06	-0.0637379	-4.44413	0.014342	4911	0.374434	0.0504132	0.889571	0.0566714	312	Heart	1	0.00138912
LRP11	RVEDV	4.48e-06	-0.0574806	-4.59156	0.0125188	6398	0.195975	-0.0658495	-1.29534	0.0508356	409	Heart	1	0.000771578
LRP11	RVESV	0.000185403	-0.0468609	-3.74031	0.0125286	6398	0.395605	-0.044074	-0.850442	0.0518249	409	Heart	1	0.0156561
LRP11	RVSV	0.000243088	-0.0459921	-3.67152	0.0125267	6398	0.202211	-0.0638672	-1.27744	0.0499961	409	Heart	1	0.0191572
LRPAP1	RVEDV	2.2e-09	-0.0749348	-5.99109	0.0125077	6398	0.0728964	-0.0906664	-1.79838	0.0504156	409	Heart	0.00675245	8.67e-07
LRPAP1	RVESV	7.7e-05	-0.0495719	-3.95613	0.0125304	6398	0.51918	-0.0332406	-0.645199	0.0515199	409	Heart	1	0.00796804
LRPAP1	RVSV	8.39e-08	-0.0671419	-5.36484	0.0125152	6398	0.0219385	-0.11377	-2.30072	0.0494498	409	Heart	0.25767	2.36e-05
LRRC25	RVEDV	6.56e-06	-0.0565461	-4.51121	0.0125346	6398	0.950717	-0.00313581	-0.0618466	0.050703	409	Heart	1	0.0010649
LRRC25	RVESV	0.00010859	-0.0485777	-3.87298	0.0125427	6398	0.487609	-0.0358467	-0.694781	0.0515942	409	Heart	1	0.0104002
LRRC38	RVEDV	0.000494937	-0.0499234	-3.48582	0.0143218	4911	0.350906	0.0532423	0.93434	0.0569839	312	Heart	1	0.0321707
LSP1	RVEDV	6.26e-14	-0.0939561	-7.51941	0.0124951	6398	0.461228	-0.0367709	-0.737562	0.0498546	409	Heart	1.92e-07	4.78e-11
LSP1	RVESV	4.18e-10	-0.0783064	-6.25702	0.012515	6398	0.270497	-0.0559675	-1.1035	0.0507183	409	Heart	0.00128374	1.88e-07
LSP1	RVSV	4.88e-09	-0.0733422	-5.85926	0.0125173	6398	0.900342	-0.00614803	-0.125312	0.0490618	409	Heart	0.0149957	1.8e-06
LTBP3	RVEDV	3.62e-07	-0.0637545	-5.09326	0.0125174	6398	0.933482	-0.0042231	-0.0835192	0.0505644	409	Heart	1	8.66e-05
LTBP3	RVESV	7.98e-06	-0.0559839	-4.46935	0.0125262	6398	0.882624	0.00760633	0.147741	0.0514841	409	Heart	1	0.00125486
LTBP3	RVSV	9.64e-05	-0.0488854	-3.90195	0.0125285	6398	0.779712	-0.0139166	-0.27989	0.0497218	409	Heart	1	0.00948319
LY6D	RVEDV	4.19e-05	-0.0513077	-4.0997	0.012515	6398	0.526315	-0.0318641	-0.634216	0.0502417	409	Heart	1	0.00490438
LY6D	RVSV	3.61e-07	-0.0637087	-5.09401	0.0125066	6398	0.315004	-0.0496706	-1.00608	0.0493702	409	Heart	1	8.63e-05
LY96	RVEDV	3e-05	-0.0523186	-4.17669	0.0125263	6398	0.719886	0.018237	0.358873	0.0508174	409	Heart	1	0.00373902
LY96	RVESV	2.47e-05	-0.0528852	-4.22106	0.0125289	6398	0.53971	0.0317493	0.613796	0.051726	409	Heart	1	0.00319215
LZTFL1	RVEDV	6.94e-05	-0.0569277	-3.98192	0.0142965	4911	0.35974	0.0530786	0.917315	0.057863	312	Heart	1	0.00732196
LZTFL1	RVSV	0.000881316	-0.0476106	-3.32796	0.0143062	4911	0.295339	0.0599502	1.04837	0.057184	312	Heart	1	0.0480738
MAD1L1	RVEDV	1.02e-17	-0.107311	-8.59623	0.0124835	6398	0.262394	-0.0560091	-1.12239	0.0499018	409	Heart	3.15e-11	1.15e-14
MAD1L1	RVESV	1.41e-11	-0.0847133	-6.76968	0.0125136	6398	0.279172	-0.0550693	-1.0837	0.0508159	409	Heart	4.32e-05	7.97e-09
MAD1L1	RVSV	2.23e-12	-0.0879666	-7.03298	0.0125077	6398	0.442334	-0.0377734	-0.769048	0.0491171	409	Heart	6.86e-06	1.41e-09
MASP1	RVEDV	3.66e-05	-0.0517107	-4.13108	0.0125175	6398	0.538402	-0.031167	-0.61578	0.0506139	409	Heart	1	0.00439334
MASP1	RVESV	0.000513851	-0.0435279	-3.47521	0.0125253	6398	0.125661	-0.0788933	-1.53476	0.0514045	409	Heart	1	0.0330366
MASP1	RVSV	0.000821158	-0.041919	-3.34716	0.0125237	6398	0.624355	0.0243981	0.49008	0.049784	409	Heart	1	0.0457833
MDH1	RVEDV	6.94e-05	-0.0569886	-3.98183	0.0143122	4911	0.731625	0.0198476	0.343295	0.0578149	312	Heart	1	0.0073242
MDH1	RVSV	0.000119641	-0.0551178	-3.84997	0.0143164	4911	0.564285	0.0329787	0.577151	0.0571405	312	Heart	1	0.0112146
MDK	RVEDV	0.000810899	-0.0419929	-3.35065	0.0125328	6398	0.515573	-0.0327551	-0.650782	0.0503319	409	Heart	1	0.0453909
MEGF10	RVEDV	3.73e-09	0.0738704	5.90423	0.0125114	6398	0.151895	0.0717629	1.4357	0.0499845	409	Heart	0.0114444	1.4e-06
MEGF10	RVESV	4.99e-08	0.0683315	5.45809	0.0125193	6398	0.21711	0.0629623	1.23627	0.0509295	409	Heart	0.153425	1.48e-05
MEGF10	RVSV	8.26e-05	0.0493626	3.93927	0.0125309	6398	0.25964	0.0555485	1.1289	0.0492059	409	Heart	1	0.00841752
MEGF9	RVEDV	2.99e-06	-0.0586195	-4.67535	0.012538	6398	0.368774	-0.0448347	-0.899823	0.0498261	409	Heart	1	0.000546054
MEGF9	RVESV	4.7e-06	-0.0574617	-4.58163	0.0125417	6398	0.239471	-0.0597256	-1.17812	0.0506956	409	Heart	1	0.000803062
MEP1A	RVEDV	2.84e-10	-0.0901949	-6.32037	0.0142705	4911	0.0630521	-0.1085	-1.86599	0.0581463	312	Heart	0.000872921	1.32e-07
MEP1A	RVESV	4.91e-06	-0.0654068	-4.5735	0.0143013	4911	0.101763	-0.0978769	-1.64157	0.0596239	312	Heart	1	0.000833456
MEP1A	RVSV	2.04e-08	-0.0802528	-5.61781	0.0142854	4911	0.146957	-0.0837995	-1.45425	0.0576237	312	Heart	0.0627005	6.57e-06
MET	RVEDV	1.13e-06	0.0610257	4.87192	0.012526	6398	0.786406	-0.0138075	-0.271169	0.0509184	409	Heart	1	0.000235572
MET	RVESV	5.05e-05	0.0508493	4.05624	0.0125361	6398	0.418661	-0.0419432	-0.809611	0.0518065	409	Heart	1	0.00568718
MET	RVSV	0.000425618	0.0442017	3.52552	0.0125376	6398	0.728544	0.0173906	0.347315	0.0500715	409	Heart	1	0.0288848
MFAP5	RVEDV	1.37e-08	-0.0711324	-5.6843	0.0125138	6398	0.0333751	-0.106353	-2.13516	0.0498102	409	Heart	0.0421358	4.59e-06
MFAP5	RVESV	5.65e-05	-0.0505029	-4.02977	0.0125324	6398	0.102132	-0.0832992	-1.63849	0.050839	409	Heart	1	0.00622673
MFAP5	RVSV	6.99e-07	-0.0621928	-4.96675	0.0125218	6398	0.0621784	-0.0917469	-1.87043	0.0490512	409	Heart	1	0.000154603
MFGE8	RVEDV	2.96e-10	-0.0788779	-6.31102	0.0124984	6398	0.0199382	-0.116879	-2.3372	0.0500081	409	Heart	0.000908827	1.36e-07
MFGE8	RVESV	3.85e-05	-0.0515897	-4.11937	0.0125237	6398	0.0583541	-0.0969062	-1.89865	0.0510395	409	Heart	1	0.0045773
MFGE8	RVSV	7.83e-09	-0.0722797	-5.77995	0.0125052	6398	0.0526976	-0.0957789	-1.94336	0.0492853	409	Heart	0.0240411	2.76e-06
MIA	RVEDV	2.25e-05	-0.0531205	-4.24193	0.0125227	6398	0.584778	-0.0278999	-0.546877	0.0510167	409	Heart	1	0.00296048
MIA	RVSV	6.55e-06	-0.0564908	-4.51171	0.0125209	6398	0.204792	-0.0636175	-1.27016	0.0500863	409	Heart	1	0.00106267
MINK1	RVEDV	0.000405966	-0.0506718	-3.53862	0.0143197	4911	0.599517	0.0307376	0.525673	0.0584729	312	Heart	1	0.0279108
MLN	RVSV	0.00015629	-0.0473679	-3.78312	0.0125208	6398	0.920303	0.00492691	0.100117	0.0492115	409	Heart	1	0.0137661
MMP12	RVEDV	4.01e-09	-0.0738355	-5.89208	0.0125313	6398	0.447903	0.0384879	0.759689	0.0506627	409	Heart	0.0123134	1.5e-06
MMP12	RVESV	6.71e-05	-0.0500725	-3.989	0.0125526	6398	0.235243	0.061259	1.18881	0.0515296	409	Heart	1	0.00713795
MMP12	RVSV	3.95e-08	-0.0689493	-5.50001	0.0125362	6398	0.937467	0.00391425	0.078505	0.0498599	409	Heart	0.121199	1.19e-05
MMP7	RVEDV	1.3e-08	-0.0713379	-5.69289	0.0125311	6398	0.124147	-0.0775919	-1.54095	0.0503535	409	Heart	0.0400813	4.39e-06
MMP7	RVESV	1.25e-06	-0.0608597	-4.85222	0.0125427	6398	0.0270149	-0.113436	-2.21975	0.051103	409	Heart	1	0.000256446
MMP7	RVSV	4.84e-05	-0.0510186	-4.06614	0.0125472	6398	0.726811	-0.0173633	-0.349624	0.0496628	409	Heart	1	0.00549904
MMP8	RVEDV	1.1e-06	-0.061048	-4.87765	0.0125159	6398	0.664493	-0.0218737	-0.434051	0.0503944	409	Heart	1	0.000229611
MMP8	RVESV	0.000491584	-0.0436939	-3.4871	0.0125302	6398	0.262448	-0.0575058	-1.12226	0.0512411	409	Heart	1	0.0320286
MMP8	RVSV	1.62e-05	-0.0540341	-4.31532	0.0125215	6398	0.699655	0.0191344	0.386072	0.0495617	409	Heart	1	0.00225814
MMP9	RVEDV	1.58e-12	-0.0884575	-7.08117	0.0124919	6398	0.144032	-0.0731236	-1.4639	0.0499512	409	Heart	4.86e-06	1.02e-09
MMP9	RVESV	3.15e-09	-0.0742071	-5.9321	0.0125094	6398	0.0699715	-0.0922828	-1.81712	0.0507851	409	Heart	0.00966961	1.2e-06
MMP9	RVSV	1.29e-07	-0.0661544	-5.28638	0.0125141	6398	0.540979	-0.0301259	-0.611876	0.0492354	409	Heart	0.396001	3.46e-05
MNDA	RVEDV	2.63e-07	-0.064594	-5.15351	0.012534	6398	0.308226	-0.0509438	-1.0203	0.0499304	409	Heart	0.809023	6.54e-05
MNDA	RVESV	0.000826647	-0.0419903	-3.34531	0.012552	6398	0.286373	-0.0542686	-1.06759	0.050833	409	Heart	1	0.0460016
MNDA	RVSV	1.32e-06	-0.0607012	-4.84153	0.0125376	6398	0.53625	-0.0304228	-0.619047	0.0491446	409	Heart	1	0.000268693
MOCS2	RVEDV	0.000179334	-0.0536033	-3.74936	0.0142966	4911	0.431251	0.0460848	0.788153	0.0584719	312	Heart	1	0.0152832
MOG	RVEDV	1.93e-08	-0.0705045	-5.62571	0.0125326	6398	0.095484	-0.0834753	-1.67123	0.0499483	409	Heart	0.0591652	6.23e-06
MOG	RVESV	1.36e-05	-0.0546221	-4.35308	0.0125479	6398	0.443775	-0.0390993	-0.766619	0.0510022	409	Heart	1	0.00196199
MOG	RVSV	2.23e-06	-0.0594017	-4.73617	0.0125421	6398	0.0492734	-0.0967501	-1.97242	0.0490515	409	Heart	1	0.000423223
MPO	RVEDV	2.74e-06	-0.058746	-4.69389	0.0125154	6398	0.279415	0.0539162	1.08315	0.0497771	409	Heart	1	0.000505883
MPO	RVESV	0.000401151	-0.0443629	-3.5412	0.0125276	6398	0.292224	0.0534596	1.05469	0.0506874	409	Heart	1	0.0276675
MPO	RVSV	7.52e-05	-0.0496118	-3.96192	0.0125222	6398	0.463644	0.0359401	0.733587	0.0489922	409	Heart	1	0.00781046
MPRIP	RVEDV	0.000442691	-0.0503332	-3.51563	0.014317	4911	0.678625	0.0236622	0.414759	0.0570505	312	Heart	1	0.029716
MPRIP	RVESV	0.000560317	-0.049441	-3.45241	0.0143207	4911	0.93201	0.00499007	0.0853903	0.0584384	312	Heart	1	0.03512
MRC1	RVEDV	5.05e-07	-0.0719639	-5.03111	0.0143038	4911	0.000396869	-0.204037	-3.58396	0.0569305	312	Heart	1	0.000116287
MRC1	RVSV	6.68e-07	-0.0712059	-4.97689	0.0143073	4911	2.64e-05	-0.238313	-4.27145	0.0557921	312	Heart	1	0.000148626
MRI1	RVEDV	0.000790234	-0.0480151	-3.3583	0.0142974	4911	0.505963	-0.0388263	-0.665964	0.0583009	312	Heart	1	0.0445924
MRI1	RVSV	0.000436654	-0.0503207	-3.51928	0.0142986	4911	0.795978	0.0149271	0.258794	0.0576796	312	Heart	1	0.0294221
MSLN	RVEDV	0.000777096	-0.04217	-3.36245	0.0125415	6398	0.00821613	-0.133116	-2.65676	0.0501046	409	Heart	1	0.0440729
MSLN	RVSV	0.00027431	-0.0456516	-3.64046	0.0125401	6398	0.182707	-0.0662191	-1.33486	0.0496075	409	Heart	1	0.020958
MSR1	RVEDV	6.52e-12	-0.0860549	-6.88084	0.0125065	6398	0.293362	-0.0531215	-1.05221	0.0504859	409	Heart	2e-05	3.88e-09
MSR1	RVESV	8.94e-07	-0.0616394	-4.91858	0.012532	6398	0.309932	-0.0522684	-1.0167	0.0514099	409	Heart	1	0.00019175
MSR1	RVSV	5.22e-10	-0.0778698	-6.22192	0.0125154	6398	0.47177	-0.0357899	-0.720309	0.0496868	409	Heart	0.00160449	2.3e-07
MTHFSD	RVEDV	1.78e-06	-0.0683653	-4.78324	0.0142927	4911	0.482589	0.0404655	0.703049	0.0575571	312	Heart	1	0.000348915
MTHFSD	RVESV	0.000107048	-0.055472	-3.87721	0.0143072	4911	0.696243	-0.0230466	-0.390785	0.0589753	312	Heart	1	0.0102865
MTHFSD	RVSV	0.000317636	-0.051559	-3.60305	0.0143098	4911	0.115503	0.0895295	1.57867	0.0567121	312	Heart	1	0.0233496
MTSS2	RVEDV	4.57e-06	-0.0656462	-4.58876	0.0143058	4911	0.844529	0.0114175	0.196279	0.0581699	312	Heart	1	0.000783727
MTSS2	RVESV	2.29e-05	-0.060664	-4.23825	0.0143135	4911	0.842756	-0.0118271	-0.198547	0.0595681	312	Heart	1	0.00301183
MTUS1	RVEDV	2.2e-06	-0.0676782	-4.73991	0.0142784	4911	0.456334	-0.0443706	-0.745897	0.0594862	312	Heart	1	0.000419088
MTUS1	RVESV	0.000102059	-0.0555799	-3.88884	0.0142922	4911	0.102284	-0.0994814	-1.63907	0.060694	312	Heart	1	0.00990409
MTUS1	RVSV	6.15e-05	-0.0573121	-4.01053	0.0142904	4911	0.684798	0.0239142	0.406332	0.0588538	312	Heart	1	0.00666039
MUC13	RVEDV	2.87e-08	-0.0694752	-5.5559	0.0125047	6398	0.0866525	-0.0863233	-1.71769	0.0502554	409	Heart	0.0882741	8.96e-06
MUC13	RVESV	4.53e-05	-0.0511067	-4.0815	0.0125215	6398	0.209755	-0.0644001	-1.25633	0.0512607	409	Heart	1	0.00522458
MUC13	RVSV	5.82e-06	-0.0567756	-4.53648	0.0125153	6398	0.117949	-0.0774908	-1.56693	0.0494539	409	Heart	1	0.00096206
MVK	RVEDV	5.63e-10	-0.0776503	-6.21008	0.0125039	6398	0.858403	0.0090158	0.178526	0.0505013	409	Heart	0.00172934	2.47e-07
MVK	RVESV	2.65e-08	-0.0697077	-5.5703	0.0125142	6398	0.732974	0.0175541	0.341419	0.0514152	409	Heart	0.0813117	8.31e-06
MVK	RVSV	1.51e-05	-0.0542367	-4.33068	0.0125238	6398	0.966308	-0.00209922	-0.0422666	0.0496663	409	Heart	1	0.00213504
MXRA8	RVEDV	1.29e-12	0.101337	7.11414	0.0142445	4911	0.08507	0.101384	1.7279	0.0586746	312	Heart	3.96e-06	8.38e-10
MXRA8	RVESV	3.95e-08	0.0785489	5.50178	0.014277	4911	0.289641	0.0639445	1.06085	0.0602766	312	Heart	0.121389	1.19e-05
MXRA8	RVSV	1.69e-09	0.0861279	6.03656	0.0142677	4911	0.0705786	0.105228	1.81486	0.0579812	312	Heart	0.00519359	6.81e-07
MYCBP2	RVEDV	0.000630626	-0.0489534	-3.42031	0.0143126	4911	0.787186	0.0159541	0.270216	0.0590422	312	Heart	1	0.0380995
MYDGF	RVEDV	0.000634914	-0.0488994	-3.41846	0.0143045	4911	0.947296	-0.00382358	-0.0661604	0.0577925	312	Heart	1	0.0382827
MYL3	RVEDV	0.000179349	0.0535742	3.74934	0.014289	4911	0.186817	-0.0758825	-1.32318	0.0573485	312	Heart	1	0.015284
MYL3	RVESV	3.6e-06	0.0662461	4.63869	0.0142812	4911	0.310557	-0.0597302	-1.01583	0.0587995	312	Heart	1	0.000639061
MYOM2	RVEDV	2.77e-05	0.0599705	4.1958	0.014293	4911	0.716124	-0.0208626	-0.363999	0.057315	312	Heart	1	0.00350073
MYOM2	RVESV	3.06e-05	0.0596619	4.17322	0.0142964	4911	0.930527	0.00512249	0.0872577	0.0587053	312	Heart	1	0.00379721
MYOM3	RVEDV	1.9e-09	0.0857691	6.01736	0.0142536	4911	0.498812	-0.0388642	-0.677211	0.0573887	312	Heart	0.0058433	7.6e-07
MYOM3	RVESV	8.6e-09	0.0822339	5.76636	0.014261	4911	0.77186	-0.0170664	-0.290215	0.058806	312	Heart	0.026413	3e-06
MYOM3	RVSV	0.000525575	0.0495868	3.46968	0.0142914	4911	0.401772	-0.0476242	-0.839693	0.0567162	312	Heart	1	0.0335671
MZB1	RVEDV	7.37e-07	-0.0620603	-4.95635	0.0125214	6398	0.781702	-0.0139269	-0.277295	0.050224	409	Heart	1	0.00016192
MZB1	RVESV	1.72e-05	-0.0538995	-4.30156	0.0125302	6398	0.425452	0.0407709	0.797842	0.0511015	409	Heart	1	0.00237868
MZB1	RVSV	0.000473792	-0.0438309	-3.49696	0.012534	6398	0.219286	-0.0606601	-1.23042	0.0493002	409	Heart	1	0.0311949
NAA80	RVEDV	1.3e-05	-0.0624578	-4.36438	0.0143108	4911	0.713144	0.0212301	0.367997	0.057691	312	Heart	1	0.001887
NAA80	RVSV	0.000316156	-0.0516217	-3.60426	0.0143224	4911	0.556985	0.0335273	0.588007	0.0570185	312	Heart	1	0.0232675
NADK	RVEDV	2.25e-09	-0.0749501	-5.98697	0.0125189	6398	0.792396	-0.0133136	-0.263383	0.0505486	409	Heart	0.00692475	8.88e-07
NADK	RVESV	9.09e-08	-0.067033	-5.3503	0.0125288	6398	0.634807	-0.0244607	-0.475348	0.0514586	409	Heart	0.279146	2.53e-05
NADK	RVSV	2.67e-05	-0.0526913	-4.2028	0.0125372	6398	0.97235	0.00172429	0.0346833	0.0497153	409	Heart	1	0.00340568
NAGK	RVEDV	0.000347184	-0.0513353	-3.57981	0.0143402	4911	0.712027	0.0216283	0.369497	0.0585344	312	Heart	1	0.0249072
NAGPA	RVEDV	7.56e-06	-0.0640456	-4.48221	0.0142888	4911	0.0204063	-0.132614	-2.33161	0.0568765	312	Heart	1	0.0011987
NAGPA	RVESV	0.00058473	-0.0492178	-3.44086	0.0143039	4911	0.0393774	-0.120776	-2.06958	0.0583576	312	Heart	1	0.0361875
NAGPA	RVSV	7.94e-05	-0.0564715	-3.94958	0.0142981	4911	0.0737494	-0.101301	-1.79466	0.056446	312	Heart	1	0.00816406
NBL1	RVEDV	8.07e-08	-0.0673634	-5.37185	0.0125401	6398	0.0551982	-0.0972769	-1.92312	0.0505828	409	Heart	0.247889	2.28e-05
NBL1	RVSV	1.11e-08	-0.0717205	-5.72078	0.0125368	6398	0.0419374	-0.101464	-2.04091	0.0497148	409	Heart	0.0340527	3.78e-06
NBN	RVEDV	2.04e-08	-0.0703326	-5.61562	0.0125244	6398	0.65248	-0.022484	-0.45067	0.0498902	409	Heart	0.0627052	6.57e-06
NBN	RVESV	0.00014041	-0.0477897	-3.80976	0.012544	6398	0.444828	-0.0388341	-0.764849	0.0507735	409	Heart	1	0.0126808
NBN	RVSV	3.32e-07	-0.0640276	-5.10982	0.0125303	6398	0.990542	0.000582153	0.0118622	0.0490762	409	Heart	1	8.02e-05
NCAN	RVEDV	1.82e-06	-0.0598392	-4.77655	0.0125277	6398	0.0741093	-0.0906874	-1.79078	0.0506411	409	Heart	1	0.000356727
NCAN	RVSV	2.61e-05	-0.0527432	-4.20826	0.0125332	6398	0.218424	-0.0615255	-1.23273	0.0499099	409	Heart	1	0.00334083
NCF2	RVEDV	2.32e-10	-0.079391	-6.34886	0.0125048	6398	0.843411	-0.0098647	-0.197665	0.0499061	409	Heart	0.000712243	1.09e-07
NCF2	RVESV	1.16e-07	-0.0664166	-5.30503	0.0125195	6398	0.315055	-0.0510544	-1.00598	0.050751	409	Heart	0.357735	3.15e-05
NCF2	RVSV	1.05e-06	-0.0611957	-4.88732	0.0125213	6398	0.51096	0.0322752	0.657953	0.049054	409	Heart	1	0.000220073
NCS1	RVEDV	2.14e-05	-0.0533186	-4.25282	0.0125372	6398	0.728123	-0.0176707	-0.347876	0.0507961	409	Heart	1	0.00284293
NCS1	RVESV	0.000605492	-0.0430447	-3.43086	0.0125463	6398	0.462432	-0.0380242	-0.735579	0.0516929	409	Heart	1	0.037048
NCS1	RVSV	0.000411655	-0.0443324	-3.53436	0.0125433	6398	0.880422	0.00752073	0.150533	0.0499606	409	Heart	1	0.0282001
NECTIN2	RVEDV	5.23e-05	-0.0507462	-4.04778	0.0125368	6398	0.0283151	-0.110707	-2.20115	0.0502952	409	Heart	1	0.00585147
NECTIN4	RVEDV	8e-06	-0.0559721	-4.46898	0.0125246	6398	0.0758086	-0.0900209	-1.78032	0.0505646	409	Heart	1	0.00125641
NECTIN4	RVSV	1.68e-06	-0.0600119	-4.79245	0.0125222	6398	0.0277481	-0.109614	-2.20917	0.0496179	409	Heart	1	0.000333045
NEDD4L	RVSV	0.000340668	-0.0513527	-3.58477	0.0143253	4911	0.625565	0.0277097	0.4885	0.056724	312	Heart	1	0.0245636
NEFL	RVSV	0.000263192	-0.0458029	-3.65112	0.0125449	6398	0.282992	-0.0544782	-1.07512	0.0506719	409	Heart	1	0.0203257
NELL2	RVEDV	1.36e-08	-0.0711794	-5.68539	0.0125197	6398	0.0212091	-0.11942	-2.31367	0.0516148	409	Heart	0.0418698	4.57e-06
NELL2	RVSV	1.55e-09	-0.075695	-6.04782	0.0125161	6398	0.105769	-0.0825833	-1.6213	0.0509366	409	Heart	0.00476592	6.3e-07
NEO1	RVESV	0.000541066	-0.0495415	-3.46185	0.0143107	4911	0.0751878	-0.104473	-1.78573	0.0585045	312	Heart	1	0.0342692
NFASC	RVEDV	1.71e-05	-0.0540454	-4.30365	0.012558	6398	0.000920223	-0.170321	-3.33968	0.0509994	409	Heart	1	0.00236084
NFASC	RVSV	0.000397727	-0.0445217	-3.54347	0.0125644	6398	0.00170286	-0.158711	-3.15981	0.0502279	409	Heart	1	0.0274974
NFATC3	RVEDV	1.02e-07	-0.0666885	-5.32892	0.0125145	6398	0.68336	-0.0204843	-0.40819	0.0501833	409	Heart	0.313925	2.81e-05
NFATC3	RVESV	7.15e-06	-0.0562739	-4.49278	0.0125254	6398	0.861291	-0.00893575	-0.174847	0.0511059	409	Heart	1	0.00114507
NFATC3	RVSV	6.6e-05	-0.0500202	-3.99293	0.0125272	6398	0.621803	-0.0243621	-0.493693	0.0493467	409	Heart	1	0.00704758
NFKB1	RVEDV	4.58e-05	-0.058405	-4.08	0.0143149	4911	0.584119	0.0319645	0.547991	0.0583303	312	Heart	1	0.00526413
NFKB1	RVESV	0.000674978	-0.0487314	-3.40173	0.0143255	4911	0.787893	0.016092	0.269296	0.0597558	312	Heart	1	0.0399703
NFKBIE	RVEDV	0.000122594	-0.0481526	-3.84325	0.0125291	6398	0.569386	-0.0287029	-0.569443	0.0504052	409	Heart	1	0.0114314
NFKBIE	RVESV	0.000362451	-0.0447206	-3.56793	0.012534	6398	0.55531	-0.0302969	-0.590336	0.0513214	409	Heart	1	0.0256976
NFYA	RVSV	0.000782166	-0.04811	-3.36114	0.0143136	4911	0.06246	-0.104956	-1.87022	0.0561193	312	Heart	1	0.0442819
NGRN	RVEDV	1.99e-05	-0.0610178	-4.26977	0.0142907	4911	0.331705	-0.0565439	-0.972313	0.0581539	312	Heart	1	0.00268265
NGRN	RVSV	4.9e-05	-0.0580954	-4.06378	0.0142959	4911	0.640887	-0.0268817	-0.466948	0.0575689	312	Heart	1	0.00555765
NHLRC3	RVEDV	7.84e-12	-0.0977988	-6.85818	0.0142602	4911	0.0585153	-0.107042	-1.89931	0.0563583	312	Heart	2.41e-05	4.61e-09
NHLRC3	RVESV	4.66e-11	-0.0941172	-6.59622	0.0142684	4911	0.104721	-0.0940804	-1.62748	0.0578075	312	Heart	0.000143285	2.44e-08
NHLRC3	RVSV	1.68e-05	-0.0616158	-4.30752	0.0143042	4911	0.12862	-0.0851014	-1.52391	0.0558439	312	Heart	1	0.0023354
NIT2	RVEDV	8.61e-07	-0.0705429	-4.92731	0.0143167	4911	0.734981	0.0196397	0.338832	0.057963	312	Heart	1	0.000185472
NIT2	RVESV	6.31e-05	-0.0573917	-4.00448	0.0143319	4911	0.977928	-0.00164391	-0.0276903	0.0593679	312	Heart	1	0.00680042
NIT2	RVSV	0.000105044	-0.0556378	-3.88182	0.0143329	4911	0.551948	0.0341151	0.595539	0.0572844	312	Heart	1	0.0101377
NME1	RVEDV	3.06e-05	0.0596466	4.173	0.0142934	4911	0.408112	0.0470511	0.828423	0.056796	312	Heart	1	0.00379979
NME1	RVESV	0.000767329	0.0481583	3.36644	0.0143054	4911	0.722187	0.0207185	0.355883	0.0582172	312	Heart	1	0.0436963
NMNAT1	RVEDV	9.46e-08	-0.0668949	-5.34306	0.01252	6398	0.936874	-0.00394288	-0.0792508	0.0497519	409	Heart	0.290491	2.62e-05
NMNAT1	RVESV	0.000242756	-0.0460365	-3.67187	0.0125376	6398	0.686063	-0.0204873	-0.404508	0.0506475	409	Heart	1	0.0191374
NMNAT1	RVSV	1.15e-06	-0.0609794	-4.86852	0.0125252	6398	0.790963	0.0129766	0.265243	0.0489234	409	Heart	1	0.000239024
NOMO1	RVEDV	7.66e-17	-0.104195	-8.35953	0.0124643	6398	0.00958248	-0.131085	-2.60351	0.0503494	409	Heart	2.35e-10	7.93e-14
NOMO1	RVESV	3.55e-09	-0.0739116	-5.91242	0.0125011	6398	0.0669721	-0.094587	-1.83703	0.0514891	409	Heart	0.0108922	1.34e-06
NOMO1	RVSV	1.6e-13	-0.0922839	-7.39482	0.0124795	6398	0.0153496	-0.120691	-2.43484	0.0495685	409	Heart	4.91e-07	1.16e-10
NOS3	RVEDV	3.76e-17	-0.105271	-8.44404	0.0124669	6398	0.220249	-0.0618748	-1.22785	0.0503927	409	Heart	1.15e-10	3.99e-14
NOS3	RVESV	1.75e-12	-0.0882689	-7.06689	0.0124905	6398	0.187656	-0.0677029	-1.31988	0.0512948	409	Heart	5.39e-06	1.12e-09
NOS3	RVSV	8.13e-10	-0.0768946	-6.15161	0.0124999	6398	0.4777	-0.0352659	-0.710696	0.0496217	409	Heart	0.00249907	3.47e-07
NOTCH3	RVEDV	7.17e-15	0.0977706	7.80029	0.0125342	6398	0.52859	-0.0320209	-0.630729	0.050768	409	Heart	2.2e-08	6.09e-12
NOTCH3	RVESV	5.7e-11	0.082392	6.56276	0.0125545	6398	0.907422	-0.00601828	-0.116367	0.051718	409	Heart	0.00017504	2.94e-08
NOTCH3	RVSV	6.96e-09	0.072854	5.79986	0.0125613	6398	0.361719	-0.0455661	-0.913175	0.0498985	409	Heart	0.021367	2.48e-06
NPC2	RVEDV	1.62e-12	-0.100956	-7.08207	0.0142552	4911	0.0060299	-0.156517	-2.76651	0.0565756	312	Heart	4.98e-06	1.04e-09
NPC2	RVESV	1.2e-06	-0.0694998	-4.86126	0.0142967	4911	0.0679717	-0.106914	-1.83203	0.0583583	312	Heart	1	0.000248309
NPC2	RVSV	3.13e-10	-0.089996	-6.30537	0.0142729	4911	0.00613624	-0.154429	-2.76065	0.0559395	312	Heart	0.000961016	1.44e-07
NPDC1	RVEDV	7.75e-15	-0.0975302	-7.79033	0.0125194	6398	0.0037454	-0.144506	-2.91655	0.049547	409	Heart	2.38e-08	6.56e-12
NPDC1	RVESV	1.79e-11	-0.0844349	-6.73473	0.0125372	6398	0.0495124	-0.0999879	-1.97034	0.0507467	409	Heart	5.49e-05	9.96e-09
NPDC1	RVSV	1.42e-08	-0.0712513	-5.67844	0.0125477	6398	0.00518745	-0.137081	-2.81115	0.0487631	409	Heart	0.0435982	4.74e-06
NPL	RVEDV	1.49e-11	-0.0964432	-6.76451	0.0142572	4911	0.0193993	-0.133472	-2.35087	0.0567756	312	Heart	4.59e-05	8.44e-09
NPL	RVESV	5.46e-08	-0.0777607	-5.44403	0.0142837	4911	0.0163851	-0.140296	-2.41429	0.0581106	312	Heart	0.167842	1.6e-05
NPL	RVSV	5.73e-08	-0.0776384	-5.43555	0.0142835	4911	0.139638	-0.083619	-1.48121	0.0564533	312	Heart	0.175975	1.67e-05
NPPB	RVEDV	8.29e-07	0.0620343	4.93324	0.0125748	6398	0.0884072	0.0855181	1.70817	0.0500642	409	Heart	1	0.000179622
NPPB	RVSV	1.4e-06	0.0607444	4.83007	0.0125763	6398	0.21979	0.0606224	1.22908	0.0493236	409	Heart	1	0.000282413
NPPC	RVEDV	3.83e-30	-0.14235	-11.4665	0.0124144	6398	0.00658417	-0.136016	-2.73196	0.0497868	409	Heart	1.18e-23	9.62e-27
NPPC	RVESV	7.74e-17	-0.104281	-8.3582	0.0124765	6398	0.0249961	-0.11442	-2.25022	0.0508482	409	Heart	2.38e-10	8.02e-14
NPPC	RVSV	4.64e-23	-0.123564	-9.9276	0.0124465	6398	0.0257994	-0.109911	-2.23785	0.0491148	409	Heart	1.43e-16	7.59e-20
NPTX1	RVEDV	1.89e-07	-0.0652965	-5.2157	0.0125192	6398	0.0136991	-0.123369	-2.47638	0.0498182	409	Heart	0.5803	4.86e-05
NPTX1	RVESV	5.75e-06	-0.0568708	-4.53929	0.0125286	6398	0.0177403	-0.120857	-2.38118	0.0507551	409	Heart	1	0.00095225
NPTX1	RVSV	7.51e-05	-0.0496497	-3.96214	0.012531	6398	0.0899947	-0.0836173	-1.69968	0.0491959	409	Heart	1	0.00780441
NPY	RVEDV	8.98e-19	-0.110571	-8.87471	0.0124591	6398	0.0314009	-0.110266	-2.15981	0.0510538	409	Heart	2.76e-12	1.11e-15
NPY	RVESV	1.03e-10	-0.0808946	-6.47272	0.0124978	6398	0.439321	-0.0404529	-0.77414	0.0522553	409	Heart	0.000317704	5.12e-08
NPY	RVSV	3.4e-14	-0.0948436	-7.59965	0.01248	6398	0.00594976	-0.13834	-2.76584	0.0500174	409	Heart	1.04e-07	2.68e-11
NRCAM	RVEDV	8.67e-14	-0.0934384	-7.47639	0.0124978	6398	0.0305749	-0.109816	-2.17052	0.0505945	409	Heart	2.66e-07	6.51e-11
NRCAM	RVESV	1.08e-07	-0.0666329	-5.31889	0.0125276	6398	0.0762864	-0.0917463	-1.77741	0.051618	409	Heart	0.331654	2.95e-05
NRCAM	RVSV	1.73e-11	-0.0842964	-6.73912	0.0125085	6398	0.0739048	-0.0893367	-1.79206	0.0498515	409	Heart	5.32e-05	9.69e-09
NT5C1A	RVEDV	6.25e-14	-0.107195	-7.52481	0.0142455	4911	0.0335995	-0.122793	-2.13499	0.0575143	312	Heart	1.92e-07	4.77e-11
NT5C1A	RVESV	2.56e-06	-0.0673281	-4.70876	0.0142985	4911	0.117831	-0.0927162	-1.5686	0.0591076	312	Heart	1	0.000478084
NT5C1A	RVSV	2.34e-12	-0.100243	-7.03031	0.0142586	4911	0.049069	-0.112506	-1.97629	0.0569276	312	Heart	7.2e-06	1.48e-09
NT5E	RVEDV	4.91e-05	-0.0509686	-4.06267	0.0125456	6398	0.438439	-0.0390478	-0.775633	0.0503431	409	Heart	1	0.00556212
NT5E	RVSV	0.000539099	-0.0434538	-3.4623	0.0125506	6398	0.64405	-0.0229046	-0.462406	0.0495335	409	Heart	1	0.0341779
NTPROBNP	RVEDV	2.21e-10	0.0801805	6.35619	0.0126146	6398	0.0257262	0.112589	2.23896	0.0502864	409	Heart	0.000679295	1.04e-07
NTPROBNP	RVESV	0.000227081	0.0466424	3.68892	0.0126439	6398	0.014084	0.126108	2.46631	0.0511323	409	Heart	1	0.0182215
NTPROBNP	RVSV	9.61e-11	0.081784	6.48385	0.0126135	6398	0.216977	0.0614282	1.23662	0.0496742	409	Heart	0.000295256	4.79e-08
NTRK3	RVEDV	1.7e-09	0.075499	6.03281	0.0125147	6398	0.653722	0.0226796	0.448946	0.0505175	409	Heart	0.00522761	6.85e-07
NTRK3	RVESV	3.41e-08	0.0692001	5.52568	0.0125234	6398	0.678124	-0.0213647	-0.41534	0.0514392	409	Heart	0.104818	1.05e-05
NTRK3	RVSV	9.32e-05	0.049017	3.91012	0.0125359	6398	0.256329	0.0563967	1.13679	0.0496104	409	Heart	1	0.00923609
NUCB2	RVEDV	7.46e-06	-0.0561561	-4.4837	0.0125245	6398	0.606081	0.0261429	0.516098	0.050655	409	Heart	1	0.00118693
NUCB2	RVESV	0.0001088	-0.0485318	-3.87251	0.0125324	6398	0.113284	0.0816264	1.5872	0.0514279	409	Heart	1	0.0104178
NUCB2	RVSV	0.000778432	-0.0421378	-3.36197	0.0125337	6398	0.482491	-0.035009	-0.70298	0.0498008	409	Heart	1	0.044125
NUDT16	RVEDV	1.14e-05	-0.0627922	-4.39266	0.0142948	4911	0.771074	0.017078	0.291243	0.0586382	312	Heart	1	0.00169579
NUDT16	RVESV	0.000131586	-0.0547373	-3.82653	0.0143047	4911	0.706613	-0.0226225	-0.376779	0.0600418	312	Heart	1	0.0120648
NUDT5	RVEDV	0.000225778	-0.0462572	-3.69039	0.0125345	6398	0.309464	0.0514668	1.01768	0.0505725	409	Heart	1	0.018151
NUMB	RVEDV	5.23e-06	-0.0652295	-4.56048	0.0143032	4911	0.55875	0.033602	0.585376	0.0574024	312	Heart	1	0.000878034
NUMB	RVESV	0.000264097	-0.05227	-3.65086	0.0143172	4911	0.635892	0.0278655	0.47395	0.0587942	312	Heart	1	0.0203769
NUMB	RVSV	0.000404769	-0.0506771	-3.5394	0.014318	4911	0.617889	0.0283464	0.499382	0.056763	312	Heart	1	0.0278477
OBP2B	RVEDV	7.13e-06	0.0562954	4.49346	0.0125283	6398	0.0934345	0.0848002	1.6817	0.0504254	409	Heart	1	0.00114181
OBP2B	RVESV	0.000321237	0.0451317	3.59951	0.0125383	6398	0.651989	0.0232524	0.451352	0.0515172	409	Heart	1	0.0235343
OBP2B	RVSV	3.92e-05	0.0515696	4.11502	0.012532	6398	0.0218755	0.113787	2.30182	0.0494333	409	Heart	1	0.0046459
OCLN	RVEDV	1.74e-12	-0.10081	-7.0726	0.0142536	4911	0.0721664	-0.104094	-1.80465	0.0576812	312	Heart	5.33e-06	1.11e-09
OCLN	RVESV	4.88e-07	-0.0720028	-5.03785	0.0142924	4911	0.136624	-0.0883207	-1.49262	0.0591715	312	Heart	1	0.000112692
OCLN	RVSV	7.85e-11	-0.0929927	-6.51793	0.0142672	4911	0.133939	-0.085859	-1.50296	0.0571267	312	Heart	0.000241061	3.96e-08
OGA	RVEDV	2.01e-05	-0.0610996	-4.2682	0.0143151	4911	0.735312	0.0197289	0.338393	0.0583017	312	Heart	1	0.00269765
OGA	RVESV	8.18e-05	-0.0564624	-3.94234	0.0143221	4911	0.989924	0.000754742	0.0126391	0.0597149	312	Heart	1	0.00835373
OGFR	RVEDV	6.4e-05	-0.0501307	-4.0002	0.012532	6398	0.458071	-0.0380347	-0.742771	0.0512065	409	Heart	1	0.0068786
OGFR	RVESV	0.000468211	-0.0438868	-3.50013	0.0125386	6398	0.472431	-0.0375017	-0.719234	0.0521412	409	Heart	1	0.0309362
OGN	RVEDV	7.41e-11	-0.0816004	-6.52331	0.012509	6398	0.100991	-0.0820754	-1.64399	0.0499246	409	Heart	0.000227498	3.75e-08
OGN	RVESV	1.87e-07	-0.0653636	-5.21786	0.0125269	6398	0.297506	-0.0531399	-1.0432	0.0509392	409	Heart	0.573618	4.81e-05
OGN	RVSV	8.83e-08	-0.0670689	-5.3556	0.0125231	6398	0.0985617	-0.0812938	-1.65586	0.0490947	409	Heart	0.271119	2.47e-05
OLR1	RVEDV	5.71e-10	-0.0776291	-6.20794	0.0125048	6398	0.323216	-0.0496416	-0.989132	0.050187	409	Heart	0.00175291	2.5e-07
OLR1	RVESV	2.09e-06	-0.0594678	-4.74856	0.0125233	6398	0.0852609	-0.087941	-1.72536	0.0509697	409	Heart	1	0.000401853
OLR1	RVSV	4.61e-07	-0.063182	-5.04725	0.0125181	6398	0.945878	0.00335679	0.0679275	0.0494173	409	Heart	1	0.000107175
OMD	RVEDV	0.000501602	0.043607	3.48169	0.0125247	6398	0.943288	-0.00359807	-0.0711837	0.0505463	409	Heart	1	0.0324782
OMD	RVESV	0.000102275	0.0486906	3.88758	0.0125247	6398	0.528617	-0.0324429	-0.630687	0.0514405	409	Heart	1	0.0099187
OPHN1	RVEDV	2.66e-05	-0.0602477	-4.20445	0.0143295	4911	0.661485	0.0256668	0.438314	0.058558	312	Heart	1	0.00339655
OPHN1	RVESV	0.000151767	-0.0543552	-3.79114	0.0143374	4911	0.978381	0.00162692	0.0271219	0.0599854	312	Heart	1	0.0134608
OPTC	RVEDV	2.31e-06	-0.0591837	-4.72851	0.0125164	6398	0.0672673	-0.0922661	-1.83504	0.0502802	409	Heart	1	0.000437253
OPTC	RVESV	0.000169958	-0.0471298	-3.76217	0.0125273	6398	0.0229328	-0.116638	-2.28366	0.0510749	409	Heart	1	0.0146742
OPTC	RVSV	0.000221756	-0.046281	-3.69497	0.0125254	6398	0.446365	-0.037827	-0.762267	0.0496243	409	Heart	1	0.0179045
ORM1	RVEDV	6.13e-07	-0.0714371	-4.99371	0.0143054	4911	0.0463682	-0.114211	-2.00059	0.0570888	312	Heart	1	0.00013758
ORM1	RVESV	0.000282001	-0.0520584	-3.63393	0.0143256	4911	0.400066	-0.0495459	-0.842745	0.0587911	312	Heart	1	0.0213892
ORM1	RVSV	3.88e-06	-0.0661672	-4.62276	0.0143134	4911	0.0129872	-0.140549	-2.49957	0.0562294	312	Heart	1	0.000682281
OSM	RVEDV	1.78e-16	-0.103016	-8.25855	0.0124738	6398	0.0180961	-0.118285	-2.37374	0.0498306	409	Heart	5.46e-10	1.78e-13
OSM	RVESV	6.34e-12	-0.0860381	-6.88476	0.0124969	6398	0.0157183	-0.123056	-2.4261	0.0507216	409	Heart	1.95e-05	3.77e-09
OSM	RVSV	4.53e-10	-0.0780717	-6.24438	0.0125027	6398	0.136624	-0.073414	-1.49158	0.0492189	409	Heart	0.00139125	2.02e-07
OTUD7B	RVEDV	3.12e-05	-0.0596711	-4.16836	0.0143152	4911	0.666233	0.0254357	0.431765	0.0589109	312	Heart	1	0.00386277
OTUD7B	RVESV	0.000740223	-0.0483735	-3.37637	0.0143271	4911	0.768046	0.0178121	0.295209	0.0603372	312	Heart	1	0.0425942
OXT	RVEDV	1.19e-23	-0.125244	-10.0649	0.0124437	6398	0.000483485	-0.17452	-3.51968	0.0495839	409	Heart	3.64e-17	2.02e-20
OXT	RVESV	2.64e-15	-0.0989549	-7.92673	0.0124837	6398	0.0327896	-0.109231	-2.14234	0.050987	409	Heart	8.1e-09	2.34e-12
OXT	RVSV	8.84e-15	-0.0970421	-7.77352	0.0124837	6398	0.000332753	-0.176399	-3.6208	0.0487182	409	Heart	2.72e-08	7.44e-12
P4HB	RVEDV	2.29e-07	-0.0648645	-5.17957	0.0125232	6398	0.228111	-0.0612998	-1.20715	0.0507805	409	Heart	0.704193	5.77e-05
P4HB	RVESV	0.000265132	-0.0457588	-3.64923	0.0125393	6398	0.847723	-0.00995353	-0.192154	0.0517999	409	Heart	1	0.0204413
P4HB	RVSV	6.5e-06	-0.0565491	-4.51309	0.01253	6398	0.0758276	-0.0887061	-1.7802	0.0498293	409	Heart	1	0.00105686
PAG1	RVEDV	8.94e-10	-0.0766737	-6.13655	0.0124946	6398	0.837081	0.0103094	0.205767	0.0501022	409	Heart	0.00274635	3.78e-07
PAG1	RVESV	1.77e-08	-0.0705178	-5.63998	0.0125032	6398	0.799609	0.0129587	0.254027	0.051013	409	Heart	0.0544884	5.8e-06
PAG1	RVSV	7.92e-06	-0.0559438	-4.47107	0.0125124	6398	0.930567	0.00429612	0.0871882	0.0492741	409	Heart	1	0.00124649
PAGR1	RVEDV	0.000227692	-0.0527335	-3.68888	0.0142953	4911	0.925993	0.00539765	0.0929683	0.058059	312	Heart	1	0.0182581
PAK4	RVEDV	9.91e-05	-0.0488556	-3.89535	0.012542	6398	0.967476	-0.00204804	-0.0408007	0.0501962	409	Heart	1	0.00968499
PALM	RVEDV	1.48e-14	-0.109903	-7.7126	0.0142498	4911	0.0014805	-0.183643	-3.20917	0.0572245	312	Heart	4.56e-08	1.22e-11
PALM	RVESV	1.53e-09	-0.0864695	-6.05279	0.0142859	4911	0.00615517	-0.162441	-2.75962	0.0588636	312	Heart	0.0046999	6.21e-07
PALM	RVSV	5.93e-10	-0.0886231	-6.20487	0.0142828	4911	0.0114047	-0.144988	-2.54629	0.0569409	312	Heart	0.0018205	2.59e-07
PALM2	RVEDV	2.77e-15	-0.113066	-7.92665	0.014264	4911	0.012643	-0.144862	-2.50928	0.0577303	312	Heart	8.5e-09	2.45e-12
PALM2	RVESV	3.42e-11	-0.0949501	-6.64258	0.0142942	4911	0.0118742	-0.149649	-2.53185	0.0591066	312	Heart	0.000105009	1.83e-08
PALM2	RVSV	2.42e-10	-0.0907366	-6.34548	0.0142994	4911	0.105295	-0.0933172	-1.62479	0.0574336	312	Heart	0.000742717	1.13e-07
PAMR1	RVEDV	1.02e-13	-0.0931677	-7.45511	0.0124972	6398	0.00198916	-0.155507	-3.11307	0.0499529	409	Heart	3.12e-07	7.57e-11
PAMR1	RVESV	7.59e-10	-0.0771382	-6.16258	0.0125172	6398	0.0271924	-0.113455	-2.21716	0.0511713	409	Heart	0.00233295	3.26e-07
PAMR1	RVSV	7.84e-09	-0.0723575	-5.77968	0.0125193	6398	0.0041244	-0.142004	-2.88568	0.0492097	409	Heart	0.0240791	2.76e-06
PARP1	RVEDV	4.44e-16	-0.101603	-8.14733	0.0124707	6398	0.347778	-0.0470288	-0.940051	0.050028	409	Heart	1.36e-09	4.27e-13
PARP1	RVESV	9.76e-09	-0.0718156	-5.74244	0.0125061	6398	0.132921	-0.0765699	-1.50585	0.0508482	409	Heart	0.029989	3.37e-06
PARP1	RVSV	4.65e-13	-0.0905191	-7.25042	0.0124847	6398	0.94877	-0.00316673	-0.0642928	0.0492547	409	Heart	1.43e-06	3.2e-10
PAXX	RVEDV	4.77e-07	-0.0720491	-5.04221	0.0142892	4911	0.529172	0.0365974	0.630029	0.0580885	312	Heart	1	0.000110466
PAXX	RVESV	0.000201745	-0.0532249	-3.71964	0.0143092	4911	0.968478	-0.00235434	-0.0395519	0.0595253	312	Heart	1	0.0166813
PAXX	RVSV	1.44e-05	-0.0620922	-4.34166	0.0143015	4911	0.273843	0.0628777	1.09633	0.0573527	312	Heart	1	0.00205587
PBLD	RVEDV	7.47e-08	-0.0674703	-5.38585	0.0125273	6398	0.843995	0.010036	0.196919	0.0509654	409	Heart	0.229421	2.12e-05
PBLD	RVESV	1.96e-05	-0.0535878	-4.27309	0.0125408	6398	0.8748	0.00818211	0.157669	0.0518943	409	Heart	1	0.00264145
PBLD	RVSV	1.71e-05	-0.0539582	-4.30353	0.0125381	6398	0.867696	0.00835506	0.166696	0.0501215	409	Heart	1	0.00236189
PBXIP1	RVEDV	9.31e-07	-0.0701201	-4.91194	0.0142754	4911	0.255298	-0.0671097	-1.13983	0.058877	312	Heart	1	0.000198838
PBXIP1	RVESV	0.000696993	-0.0485083	-3.39293	0.0142969	4911	0.612051	-0.0306651	-0.507699	0.0604003	312	Heart	1	0.0408481
PBXIP1	RVSV	3.35e-05	-0.0593287	-4.15229	0.0142882	4911	0.164339	-0.0810664	-1.39415	0.0581475	312	Heart	1	0.00409103
PCBD1	RVEDV	1.84e-17	-0.121373	-8.5356	0.0142196	4911	0.31696	-0.0591518	-1.00245	0.059007	312	Heart	5.65e-11	2.01e-14
PCBD1	RVESV	4.33e-11	-0.0942538	-6.60746	0.0142647	4911	0.0677773	-0.110334	-1.83334	0.0601822	312	Heart	0.000132909	2.27e-08
PCBD1	RVSV	5.26e-13	-0.103156	-7.23811	0.0142518	4911	0.863308	0.01007	0.172318	0.0584383	312	Heart	1.62e-06	3.6e-10
PCBP2	RVEDV	1.09e-05	-0.0629469	-4.40281	0.014297	4911	0.66042	0.0257038	0.439786	0.0584462	312	Heart	1	0.00163102
PCBP2	RVSV	0.000321574	-0.0515104	-3.59984	0.0143091	4911	0.470697	0.0417147	0.722292	0.0577533	312	Heart	1	0.023555
PCDH17	RVEDV	0.000418536	-0.044385	-3.52997	0.0125737	6398	0.0733332	-0.0917622	-1.79563	0.051103	409	Heart	1	0.0285354
PCDH17	RVSV	0.000830712	-0.042052	-3.34395	0.0125755	6398	0.110733	-0.0804067	-1.59857	0.0502992	409	Heart	1	0.0461526
PCDH7	RVEDV	0.00029244	-0.0518452	-3.62452	0.014304	4911	0.168324	-0.0830441	-1.38106	0.0601307	312	Heart	1	0.021972
PCSK7	RVEDV	0.000489739	-0.0498988	-3.48865	0.0143032	4911	0.79763	0.0149396	0.256651	0.0582096	312	Heart	1	0.0319449
PCSK7	RVESV	0.000514595	-0.0497199	-3.47536	0.0143064	4911	0.419201	0.0481723	0.808961	0.0595484	312	Heart	1	0.0330733
PCSK9	RVEDV	1.61e-05	-0.0540756	-4.3162	0.0125285	6398	0.0293245	-0.109446	-2.18722	0.0500391	409	Heart	1	0.00225085
PCSK9	RVESV	0.000820646	-0.0419713	-3.34734	0.0125387	6398	0.400974	-0.0430641	-0.84081	0.0512174	409	Heart	1	0.045773
PCSK9	RVSV	0.000158472	-0.0473717	-3.77967	0.0125333	6398	0.00634851	-0.13457	-2.74419	0.0490382	409	Heart	1	0.0139104
PCYT2	RVEDV	0.000228438	-0.0527286	-3.68804	0.0142972	4911	0.765586	0.0172345	0.298433	0.05775	312	Heart	1	0.0183021
PDCD5	RVEDV	9.72e-06	-0.0554459	-4.42678	0.0125251	6398	0.608466	0.0255521	0.512682	0.0498401	409	Heart	1	0.00147895
PDCD5	RVSV	7.12e-05	-0.0498018	-3.9748	0.0125294	6398	0.935583	0.00396531	0.0808746	0.0490303	409	Heart	1	0.00747726
PDGFC	RVEDV	4.09e-06	-0.0576931	-4.61068	0.0125129	6398	0.419039	-0.0409942	-0.808953	0.0506756	409	Heart	1	0.000713414
PDGFC	RVESV	2.14e-05	-0.0532481	-4.25341	0.0125189	6398	0.0534549	-0.0995564	-1.93715	0.0513933	409	Heart	1	0.00283748
PDZK1	RVEDV	0.000493995	-0.0498691	-3.48633	0.0143042	4911	0.0249053	-0.130359	-2.25459	0.0578195	312	Heart	1	0.0321251
PDZK1	RVSV	0.000271627	-0.0521229	-3.64361	0.0143053	4911	0.13629	-0.0858161	-1.4939	0.0574445	312	Heart	1	0.0208127
PEBP1	RVEDV	4.87e-05	-0.0509418	-4.0646	0.012533	6398	0.376615	0.0443066	0.885169	0.0500544	409	Heart	1	0.00552513
PEBP1	RVSV	0.000893727	-0.0416741	-3.32357	0.0125389	6398	0.697088	0.0191909	0.389544	0.049265	409	Heart	1	0.048525
PENK	RVEDV	1.58e-14	-0.109844	-7.70442	0.0142573	4911	0.0556464	-0.109758	-1.92152	0.0571206	312	Heart	4.86e-08	1.3e-11
PENK	RVESV	5.38e-09	-0.083572	-5.8455	0.0142968	4911	0.807315	-0.0143682	-0.244114	0.0588588	312	Heart	0.0165218	1.96e-06
PENK	RVSV	1.61e-11	-0.0964464	-6.75402	0.0142799	4911	0.0029882	-0.167604	-2.99427	0.055975	312	Heart	4.93e-05	9.02e-09
PER3	RVEDV	3.98e-05	-0.0587522	-4.11266	0.0142857	4911	0.1956	0.0756186	1.29718	0.0582945	312	Heart	1	0.00470241
PER3	RVESV	3.21e-05	-0.0594615	-4.16158	0.0142882	4911	0.182902	0.0796841	1.33506	0.0596856	312	Heart	1	0.00395829
PF4	RVEDV	4.54e-05	-0.0583406	-4.08185	0.0142927	4911	0.709782	-0.0212779	-0.372514	0.0571196	312	Heart	1	0.00523263
PF4	RVSV	0.000290589	-0.0518562	-3.62617	0.0143005	4911	0.421879	-0.045383	-0.804307	0.0564249	312	Heart	1	0.0218636
PFKFB2	RVEDV	0.000403446	-0.0443753	-3.53969	0.0125365	6398	0.0451559	0.0998882	2.00971	0.0497029	409	Heart	1	0.027779
PFKFB2	RVESV	0.000512552	-0.0435871	-3.47589	0.0125398	6398	0.193181	0.0661653	1.30349	0.0507599	409	Heart	1	0.0329814
PGD	RVEDV	0.000696783	-0.0485337	-3.39301	0.014304	4911	0.980218	0.00144866	0.0248176	0.0583724	312	Heart	1	0.0408404
PGF	RVEDV	1.09e-14	-0.0967501	-7.74654	0.0124895	6398	0.0308025	-0.109255	-2.16755	0.0504048	409	Heart	3.35e-08	9.1e-12
PGF	RVESV	5.01e-08	-0.0683366	-5.45741	0.0125218	6398	0.262833	-0.0578051	-1.12135	0.0515494	409	Heart	0.154012	1.48e-05
PGF	RVSV	1e-11	-0.0852594	-6.81904	0.0125031	6398	0.0154502	-0.120387	-2.43243	0.0494925	409	Heart	3.07e-05	5.8e-09
PGLYRP1	RVEDV	0.000618939	-0.0429114	-3.42488	0.0125293	6398	0.930023	-0.00443243	-0.087873	0.0504413	409	Heart	1	0.0376147
PHACTR2	RVEDV	3.41e-05	-0.0593369	-4.148	0.0143049	4911	0.975042	-0.00181606	-0.0313124	0.0579982	312	Heart	1	0.00415238
PHACTR2	RVESV	0.000140539	-0.0545319	-3.81024	0.0143119	4911	0.949244	-0.00378393	-0.063711	0.059392	312	Heart	1	0.0126898
PHLDB1	RVEDV	6.62e-05	-0.0571327	-3.99298	0.0143083	4911	0.992825	0.00052753	0.00900072	0.0586098	312	Heart	1	0.00706378
PHLDB1	RVESV	4.46e-05	-0.0584727	-4.08606	0.0143103	4911	0.900851	0.00748386	0.124696	0.0600169	312	Heart	1	0.00515838
PHOSPHO1	RVEDV	0.000523103	-0.0434922	-3.47041	0.0125323	6398	0.00277036	-0.148822	-3.01148	0.0494183	409	Heart	1	0.0334557
PHOSPHO1	RVESV	0.000556398	-0.0432941	-3.45377	0.0125353	6398	0.0310546	-0.10951	-2.16427	0.050599	409	Heart	1	0.0349527
PI3	RVEDV	1.62e-07	-0.0657248	-5.24414	0.012533	6398	0.497288	0.0344843	0.679404	0.0507567	409	Heart	0.497887	4.25e-05
PI3	RVESV	0.0003118	-0.0452717	-3.60727	0.0125501	6398	0.0704355	0.0934141	1.81411	0.0514931	409	Heart	1	0.023028
PI3	RVSV	2.91e-06	-0.0586964	-4.6811	0.012539	6398	0.512042	-0.0327592	-0.656268	0.0499175	409	Heart	1	0.000533549
PIBF1	RVEDV	0.00035612	-0.0511146	-3.57314	0.0143052	4911	0.586427	0.0317101	0.54463	0.0582233	312	Heart	1	0.0253794
PIGR	RVEDV	2.61e-07	-0.0646706	-5.15531	0.0125445	6398	0.0817294	-0.0893062	-1.74528	0.0511701	409	Heart	0.801292	6.49e-05
PIGR	RVESV	0.000119677	-0.0483414	-3.84917	0.0125589	6398	0.0882446	-0.0890584	-1.70904	0.0521101	409	Heart	1	0.0112172
PIGR	RVSV	5.65e-06	-0.0570186	-4.54302	0.0125508	6398	0.242335	-0.059052	-1.17096	0.0504304	409	Heart	1	0.000937959
PIK3IP1	RVEDV	7.81e-05	-0.049575	-3.95259	0.0125424	6398	0.0309003	-0.108562	-2.16627	0.0501149	409	Heart	1	0.00806553
PILRA	RVEDV	8.48e-05	-0.0492496	-3.93307	0.0125219	6398	0.00568275	-0.138407	-2.78108	0.0497674	409	Heart	1	0.00858282
PINLYP	RVEDV	5.58e-05	-0.0576204	-4.03362	0.0142851	4911	0.274201	-0.062796	-1.09551	0.057321	312	Heart	1	0.00616186
PINLYP	RVSV	8.47e-06	-0.0636655	-4.45757	0.0142825	4911	0.611855	-0.0288355	-0.507978	0.0567653	312	Heart	1	0.00131837
PLA2G15	RVEDV	9.51e-09	-0.0719171	-5.7469	0.0125141	6398	0.462755	-0.0368165	-0.73505	0.0500871	409	Heart	0.0292131	3.29e-06
PLA2G15	RVESV	9.38e-08	-0.0669203	-5.34451	0.0125213	6398	0.881645	-0.00760309	-0.148983	0.0510332	409	Heart	0.288178	2.6e-05
PLA2G15	RVSV	6.93e-05	-0.0498905	-3.98124	0.0125314	6398	0.293769	-0.051747	-1.05132	0.0492212	409	Heart	1	0.00731948
PLA2G1B	RVEF	4.17e-05	-0.0514245	-4.10049	0.0125411	6398	0.605742	-0.025929	-0.516584	0.0501932	409	Heart	1	0.00489112
PLA2G1B	RVESV	8.81e-05	0.0492079	3.92362	0.0125415	6398	0.372892	0.045649	0.892104	0.05117	409	Heart	1	0.00884779
PLA2G7	RVEDV	2.37e-06	-0.059288	-4.72368	0.0125512	6398	0.901479	-0.00634484	-0.123874	0.0512201	409	Heart	1	0.00044635
PLA2G7	RVSV	1.85e-06	-0.059912	-4.77337	0.0125513	6398	0.975107	-0.00157281	-0.0312237	0.0503721	409	Heart	1	0.000361675
PLAT	RVEDV	2.1e-31	-0.145783	-11.7203	0.0124385	6398	8.77e-05	-0.19639	-3.9641	0.0495423	409	Heart	6.46e-25	5.58e-28
PLAT	RVESV	2.12e-17	-0.106425	-8.51136	0.0125038	6398	0.00516877	-0.143262	-2.81234	0.0509404	409	Heart	6.51e-11	2.3e-14
PLAT	RVSV	4.49e-24	-0.12673	-10.1614	0.0124717	6398	0.000275465	-0.179357	-3.67106	0.0488572	409	Heart	1.38e-17	7.97e-21
PLAUR	RVEDV	1.89e-10	-0.0799719	-6.38059	0.0125336	6398	0.0130573	-0.123749	-2.49374	0.049624	409	Heart	0.000579997	8.98e-08
PLAUR	RVESV	5.12e-07	-0.0630983	-5.02709	0.0125516	6398	0.0261565	-0.112978	-2.23245	0.0506071	409	Heart	1	0.000117562
PLAUR	RVSV	2.68e-07	-0.064628	-5.15044	0.012548	6398	0.0620486	-0.0916428	-1.87137	0.0489711	409	Heart	0.822304	6.64e-05
PLEKHO1	RVEDV	3.05e-05	-0.0597679	-4.1739	0.0143194	4911	0.832838	0.0121823	0.211253	0.0576666	312	Heart	1	0.00378937
PLEKHO1	RVESV	0.0003602	-0.0511581	-3.57015	0.0143294	4911	0.920342	-0.00591098	-0.100091	0.0590563	312	Heart	1	0.0255817
PLG	RVEDV	0.00059113	-0.0491346	-3.4379	0.014292	4911	0.0538973	-0.111062	-1.93553	0.0573808	312	Heart	1	0.0364554
PLIN1	RVEDV	7.8e-12	-0.0856816	-6.85506	0.012499	6398	0.0738811	-0.091147	-1.79221	0.0508574	409	Heart	2.4e-05	4.59e-09
PLIN1	RVESV	3.04e-05	-0.052297	-4.17347	0.0125308	6398	0.137581	-0.0771493	-1.48794	0.0518498	409	Heart	1	0.00378313
PLIN1	RVSV	1.88e-10	-0.0798056	-6.38155	0.0125057	6398	0.144634	-0.0732074	-1.4617	0.0500836	409	Heart	0.000576373	8.93e-08
PLSCR3	RVEDV	1.96e-05	-0.0611503	-4.27409	0.0143072	4911	0.959139	0.00296931	0.0512788	0.0579052	312	Heart	1	0.00264141
PLSCR3	RVESV	4.09e-05	-0.0587699	-4.10623	0.0143124	4911	0.864639	-0.010117	-0.170624	0.0592943	312	Heart	1	0.00480954
PLTP	RVEDV	5.16e-15	0.0979873	7.84202	0.0124952	6398	0.233087	0.0603691	1.19431	0.0505471	409	Heart	1.59e-08	4.45e-12
PLTP	RVESV	4.53e-10	0.0781793	6.24437	0.01252	6398	0.48083	0.0363615	0.70565	0.0515291	409	Heart	0.00139139	2.02e-07
PLTP	RVSV	3.3e-10	0.0787841	6.29417	0.012517	6398	0.210342	0.0623589	1.25471	0.0496999	409	Heart	0.00101252	1.51e-07
PLXNB2	RVEDV	4.31e-07	-0.0634196	-5.0599	0.0125338	6398	0.126549	-0.077924	-1.53115	0.0508924	409	Heart	1	0.000101161
PLXNB2	RVSV	1.07e-06	-0.0612252	-4.88395	0.012536	6398	0.151929	-0.0718757	-1.43558	0.0500673	409	Heart	1	0.000223393
POLR2F	RVEDV	1.59e-21	-0.119155	-9.56307	0.0124599	6398	0.650966	0.022702	0.452772	0.0501401	409	Heart	4.89e-15	2.35e-18
POLR2F	RVESV	5.49e-12	-0.0863529	-6.90536	0.0125052	6398	0.799969	-0.0129474	-0.253562	0.0510623	409	Heart	1.69e-05	3.3e-09
POLR2F	RVSV	2.25e-16	-0.102735	-8.22975	0.0124834	6398	0.325362	0.0485093	0.984751	0.0492605	409	Heart	6.93e-10	2.24e-13
PON2	RVEDV	6.73e-09	-0.0725689	-5.80535	0.0125003	6398	0.352581	-0.0469419	-0.930716	0.0504363	409	Heart	0.0206811	2.41e-06
PON2	RVESV	1.27e-07	-0.0661575	-5.28886	0.0125088	6398	0.0573529	-0.0975494	-1.90629	0.0511723	409	Heart	0.3907	3.41e-05
PON2	RVSV	8.36e-05	-0.0492778	-3.93634	0.0125187	6398	0.736466	0.0167206	0.33678	0.0496486	409	Heart	1	0.00849522
PON3	RVEDV	6.15e-24	0.12611	10.1302	0.0124489	6398	0.279157	0.0546616	1.08374	0.0504381	409	Heart	1.89e-17	1.08e-20
PON3	RVESV	5.99e-16	0.10128	8.11062	0.0124873	6398	0.610331	0.0262235	0.510016	0.051417	409	Heart	1.84e-09	5.69e-13
PON3	RVSV	1.12e-15	0.100307	8.03346	0.0124862	6398	0.206213	0.0627703	1.26617	0.0495748	409	Heart	3.44e-09	1.03e-12
PPM1F	RVEDV	0.000856788	-0.0477389	-3.33583	0.0143109	4911	0.434211	0.0452621	0.783094	0.0577991	312	Heart	1	0.0471579
PPP1R14A	RVEDV	4.25e-05	-0.0585886	-4.09699	0.0143004	4911	0.746449	0.0187993	0.323633	0.0580881	312	Heart	1	0.00496473
PPP1R14A	RVSV	0.000437113	-0.0503555	-3.519	0.0143096	4911	0.68077	0.0236494	0.411828	0.0574254	312	Heart	1	0.0294424
PQBP1	RVEDV	7.07e-06	-0.0562451	-4.49542	0.0125116	6398	0.0135092	-0.122987	-2.48144	0.049563	409	Heart	1	0.00113317
PQBP1	RVSV	4.09e-05	-0.05138	-4.10533	0.0125154	6398	0.0443325	-0.0985985	-2.01751	0.0488715	409	Heart	1	0.00480984
PRAP1	RVEDV	1.4e-27	-0.155047	-10.9492	0.0141607	4911	0.00044598	-0.20059	-3.55203	0.056472	312	Heart	4.3e-21	3.06e-24
PRAP1	RVESV	4.65e-15	-0.111994	-7.8611	0.0142466	4911	0.0263766	-0.130737	-2.23203	0.058573	312	Heart	1.43e-08	4.02e-12
PRAP1	RVSV	1.11e-20	-0.133098	-9.36712	0.014209	4911	0.000300138	-0.204064	-3.65951	0.0557626	312	Heart	3.41e-14	1.54e-17
PRCP	RVEDV	6.71e-30	-0.142053	-11.4169	0.0124424	6398	0.00117772	-0.164175	-3.26854	0.0502287	409	Heart	2.06e-23	1.67e-26
PRCP	RVESV	1.9e-20	-0.116125	-9.29935	0.0124874	6398	0.0360246	-0.108461	-2.10398	0.0515504	409	Heart	5.84e-14	2.61e-17
PRCP	RVSV	3.38e-19	-0.112217	-8.98409	0.0124906	6398	0.00125416	-0.160572	-3.25021	0.0494037	409	Heart	1.04e-12	4.3e-16
PRELP	RVEDV	7.64e-05	-0.0496036	-3.95801	0.0125325	6398	0.869391	0.00847652	0.164541	0.0515161	409	Heart	1	0.00791635
PRELP	RVSV	0.000443759	-0.0440578	-3.51443	0.0125363	6398	0.992193	0.000496034	0.00979065	0.0506641	409	Heart	1	0.0297694
PRKAG3	RVEDV	0.000873819	0.0475914	3.33034	0.0142902	4911	0.930265	0.00509656	0.0875875	0.0581882	312	Heart	1	0.0477938
PRKAR2A	RVEDV	3.4e-05	-0.0593735	-4.1488	0.014311	4911	0.985168	0.00107504	0.0186068	0.0577769	312	Heart	1	0.00414141
PRKAR2A	RVESV	0.000474026	-0.0500873	-3.49738	0.0143214	4911	0.691307	-0.0235107	-0.397478	0.0591496	312	Heart	1	0.0312077
PRKRA	RVEDV	2.36e-05	-0.0530388	-4.23095	0.0125359	6398	0.227839	0.0615083	1.20786	0.0509234	409	Heart	1	0.00308067
PRKRA	RVESV	0.000120367	-0.048258	-3.84776	0.0125418	6398	0.0901536	0.0879243	1.69884	0.0517556	409	Heart	1	0.0112675
PRND	RVEDV	5e-14	-0.10752	-7.55409	0.0142333	4911	0.0216078	-0.131421	-2.30969	0.0568999	312	Heart	1.54e-07	3.87e-11
PRND	RVEF	0.000411737	0.0505677	3.53488	0.0143054	4911	0.984171	0.00115638	0.0198575	0.0582339	312	Heart	1	0.0282026
PRND	RVESV	3.42e-14	-0.108244	-7.6039	0.0142353	4911	0.110473	-0.0937251	-1.60096	0.0585429	312	Heart	1.05e-07	2.7e-11
PRND	RVSV	1.19e-06	-0.0694654	-4.86304	0.0142844	4911	0.0261878	-0.125799	-2.23486	0.0562894	312	Heart	1	0.000246424
PROC	RVEDV	4.42e-13	-0.0908346	-7.25713	0.0125166	6398	0.878752	-0.00768874	-0.152652	0.0503678	409	Heart	1.36e-06	3.06e-10
PROC	RVESV	1.82e-06	-0.05994	-4.7766	0.0125487	6398	0.602757	-0.026704	-0.520867	0.0512684	409	Heart	1	0.000356664
PROC	RVSV	3.54e-11	-0.0830936	-6.63391	0.0125256	6398	0.795664	0.0128354	0.259142	0.0495302	409	Heart	0.000108685	1.89e-08
PROS1	RVEDV	5.98e-12	-0.0985037	-6.89712	0.0142819	4911	0.0188414	-0.135247	-2.36192	0.0572617	312	Heart	1.84e-05	3.57e-09
PROS1	RVESV	5.36e-10	-0.0889414	-6.22063	0.0142978	4911	0.0490887	-0.116205	-1.97612	0.0588048	312	Heart	0.00164795	2.36e-07
PROS1	RVSV	1.18e-06	-0.0696739	-4.86574	0.0143193	4911	0.053432	-0.110133	-1.93932	0.0567896	312	Heart	1	0.000243628
PRSS2	RVEDV	4.16e-05	-0.0513823	-4.10149	0.0125277	6398	0.185056	-0.0672591	-1.32771	0.0506579	409	Heart	1	0.00487551
PRSS2	RVSV	1.75e-05	-0.0538423	-4.29823	0.0125266	6398	0.127125	-0.0761073	-1.52882	0.0497816	409	Heart	1	0.0024069
PRSS22	RVEDV	0.00086458	-0.0477062	-3.33331	0.014312	4911	0.557987	-0.0341638	-0.586512	0.058249	312	Heart	1	0.0474507
PRSS22	RVSV	0.000611001	-0.0490807	-3.42892	0.0143138	4911	0.540232	-0.0353121	-0.613188	0.0575877	312	Heart	1	0.0372724
PRSS27	RVEDV	5.63e-05	-0.0504934	-4.03073	0.0125271	6398	0.241006	-0.0589299	-1.17428	0.0501839	409	Heart	1	0.00620715
PRSS27	RVESV	0.000375297	-0.044604	-3.55878	0.0125335	6398	0.744772	-0.0166736	-0.325774	0.0511816	409	Heart	1	0.0263583
PRSS8	RVEDV	1.71e-22	-0.121988	-9.79455	0.0124546	6398	1.72e-05	-0.214672	-4.353	0.0493158	409	Heart	5.26e-16	2.7e-19
PRSS8	RVESV	2.32e-13	-0.0917915	-7.3444	0.0124982	6398	0.000718471	-0.172785	-3.40981	0.0506727	409	Heart	7.14e-07	1.66e-10
PRSS8	RVSV	4.61e-17	-0.105074	-8.4198	0.0124794	6398	0.000242919	-0.180816	-3.70419	0.0488138	409	Heart	1.42e-10	4.86e-14
PSAP	RVEDV	3.43e-07	-0.0730197	-5.10541	0.0143024	4911	0.0151945	-0.138767	-2.44222	0.05682	312	Heart	1	8.25e-05
PSAP	RVSV	2.97e-07	-0.0734188	-5.13248	0.0143047	4911	0.0070983	-0.151969	-2.71147	0.0560468	312	Heart	0.912505	7.28e-05
PSG1	RVEDV	0.000882823	0.0416826	3.327	0.0125286	6398	0.034135	0.106246	2.12601	0.0499743	409	Heart	1	0.048132
PSIP1	RVEDV	6.64e-06	-0.0564812	-4.50879	0.0125269	6398	0.97204	0.00177952	0.0350724	0.0507384	409	Heart	1	0.00107475
PSIP1	RVSV	1.03e-06	-0.0612459	-4.8903	0.012524	6398	0.70411	0.0189605	0.380059	0.0498883	409	Heart	1	0.000217236
PSMD9	RVEDV	0.000215266	-0.0464073	-3.70253	0.012534	6398	0.404915	-0.0419151	-0.833787	0.0502707	409	Heart	1	0.0175103
PSMD9	RVSV	0.000858775	-0.0418073	-3.3347	0.012537	6398	0.796188	-0.0127881	-0.258462	0.0494777	409	Heart	1	0.0472283
PSME1	RVEDV	5.72e-05	-0.050493	-4.02695	0.0125388	6398	0.339577	0.0480921	0.956183	0.0502959	409	Heart	1	0.00628389
PSME1	RVSV	0.000457213	-0.0439823	-3.50647	0.0125432	6398	0.357698	0.0455518	0.920859	0.0494666	409	Heart	1	0.030409
PSMG3	RVEDV	2.31e-05	-0.0530627	-4.23606	0.0125264	6398	0.53895	-0.0307982	-0.614949	0.0500825	409	Heart	1	0.00302511
PSMG3	RVSV	0.000116113	-0.048323	-3.85659	0.01253	6398	0.679542	-0.0203665	-0.413401	0.0492656	409	Heart	1	0.0109524
PSPN	RVEDV	5.5e-05	-0.0505198	-4.03582	0.0125178	6398	0.00383653	-0.144837	-2.90888	0.0497914	409	Heart	1	0.00609944
PSPN	RVESV	1.01e-06	-0.061255	-4.89522	0.0125132	6398	0.0189702	-0.119887	-2.35601	0.0508856	409	Heart	1	0.000212562
PSRC1	RVEDV	2.1e-05	-0.0533759	-4.25726	0.0125376	6398	0.29707	-0.0525346	-1.04415	0.0503134	409	Heart	1	0.00279785
PSRC1	RVESV	2.63e-05	-0.05275	-4.20623	0.0125409	6398	0.430644	-0.0404402	-0.788916	0.0512604	409	Heart	1	0.00336379
PTGDS	RVEDV	8.73e-17	-0.104079	-8.34388	0.0124736	6398	0.00154474	-0.158219	-3.18884	0.0496166	409	Heart	2.68e-10	9e-14
PTGDS	RVESV	6.62e-11	-0.0817711	-6.54032	0.0125026	6398	0.0298144	-0.110923	-2.1806	0.0508678	409	Heart	0.00020322	3.38e-08
PTGDS	RVSV	4.5e-11	-0.0824716	-6.59799	0.0124995	6398	0.00248923	-0.148727	-3.0446	0.0488496	409	Heart	0.000138331	2.36e-08
PTGR1	RVEDV	6.51e-12	-0.0980698	-6.88502	0.0142439	4911	0.0167909	-0.139302	-2.40518	0.0579174	312	Heart	2e-05	3.87e-09
PTGR1	RVESV	6.18e-08	-0.0773877	-5.42193	0.0142731	4911	0.0136775	-0.147041	-2.48076	0.0592725	312	Heart	0.189833	1.79e-05
PTGR1	RVSV	4.31e-08	-0.0782999	-5.48637	0.0142717	4911	0.13355	-0.0866678	-1.50447	0.057607	312	Heart	0.132392	1.29e-05
PTH	RVEDV	5.93e-10	-0.0885003	-6.20476	0.0142633	4911	0.51368	-0.0376164	-0.653923	0.0575242	312	Heart	0.00182179	2.59e-07
PTH	RVSV	1.06e-10	-0.0922994	-6.47209	0.0142611	4911	0.685132	-0.0230945	-0.405878	0.0569001	312	Heart	0.000326007	5.25e-08
PTP4A3	RVEDV	3.73e-07	-0.0725841	-5.08927	0.0142622	4911	0.0506267	-0.113769	-1.96279	0.057963	312	Heart	1	8.89e-05
PTP4A3	RVESV	0.000250452	-0.0523415	-3.6645	0.0142834	4911	0.0212934	-0.137077	-2.31532	0.0592045	312	Heart	1	0.0195938
PTP4A3	RVSV	1.39e-05	-0.0621032	-4.35047	0.0142751	4911	0.347875	-0.0541578	-0.940244	0.0575998	312	Heart	1	0.001988
PTPRB	RVEDV	9.94e-13	-0.102084	-7.15029	0.0142769	4911	0.145442	-0.0847738	-1.45975	0.0580742	312	Heart	3.05e-06	6.56e-10
PTPRB	RVESV	2.76e-08	-0.0796347	-5.56528	0.0143092	4911	0.0636511	-0.110466	-1.86174	0.0593347	312	Heart	0.0846945	8.63e-06
PTPRB	RVSV	5.01e-09	-0.0837852	-5.85747	0.014304	4911	0.576451	-0.0322091	-0.559208	0.0575976	312	Heart	0.0153821	1.84e-06
PTPRC	RVEDV	0.000174598	-0.0537111	-3.75609	0.0142997	4911	0.00722816	-0.152596	-2.7053	0.0564064	312	Heart	1	0.0149726
PTPRC	RVSV	6.05e-05	-0.057404	-4.01439	0.0142996	4911	0.0525428	-0.109213	-1.94664	0.0561031	312	Heart	1	0.00657121
PTPRM	RVEDV	1.01e-09	-0.0764883	-6.11764	0.0125029	6398	0.114409	-0.0815506	-1.58225	0.0515408	409	Heart	0.00309065	4.22e-07
PTPRM	RVESV	0.000147394	-0.0475789	-3.79771	0.0125283	6398	0.122949	-0.0811388	-1.54589	0.0524869	409	Heart	1	0.0131602
PTPRM	RVSV	1.22e-09	-0.0761089	-6.08685	0.0125038	6398	0.287344	-0.0540984	-1.06543	0.0507759	409	Heart	0.00374325	5.03e-07
PTPRN2	RVEDV	3.21e-13	-0.0913194	-7.30057	0.0125085	6398	0.0101422	-0.128848	-2.58364	0.0498707	409	Heart	9.87e-07	2.26e-10
PTPRN2	RVESV	1.79e-08	-0.0706625	-5.63838	0.0125324	6398	0.274566	-0.0559506	-1.09416	0.0511357	409	Heart	0.054994	5.85e-06
PTPRN2	RVSV	9.33e-10	-0.0767705	-6.12968	0.0125244	6398	0.0018064	-0.153481	-3.14212	0.0488462	409	Heart	0.00286688	3.94e-07
PTPRR	RVEDV	1.89e-07	-0.0745123	-5.21763	0.0142809	4911	0.0434215	-0.118176	-2.02851	0.0582573	312	Heart	0.579751	4.86e-05
PTPRR	RVESV	0.000165378	-0.0539176	-3.76969	0.0143029	4911	0.652027	-0.0271113	-0.451416	0.0600583	312	Heart	1	0.0143705
PTPRR	RVSV	7.37e-06	-0.0641468	-4.4877	0.0142939	4911	0.0033487	-0.169066	-2.95826	0.0571504	312	Heart	1	0.00117394
PTPRZ1	RVEDV	0.000297399	-0.0518166	-3.62016	0.0143133	4911	0.101731	-0.094781	-1.64173	0.0577325	312	Heart	1	0.0222332
PTPRZ1	RVSV	3.72e-05	-0.0590703	-4.12781	0.0143103	4911	0.299568	-0.0594833	-1.03922	0.0572384	312	Heart	1	0.00445668
PTS	RVEDV	2.77e-14	-0.0952782	-7.62603	0.0124938	6398	0.0128271	-0.125693	-2.50015	0.0502743	409	Heart	8.52e-08	2.22e-11
PTS	RVESV	7.91e-08	-0.0673282	-5.37541	0.0125252	6398	0.0107201	-0.131203	-2.56413	0.0511686	409	Heart	0.243061	2.24e-05
PTS	RVSV	2.74e-12	-0.0875737	-7.00411	0.0125032	6398	0.119135	-0.0775977	-1.56187	0.0496825	409	Heart	8.42e-06	1.71e-09
PXN	RVEDV	9.29e-10	-0.0766534	-6.1304	0.0125038	6398	0.289058	-0.0528094	-1.06165	0.0497429	409	Heart	0.00285398	3.92e-07
PXN	RVESV	5.6e-06	-0.0569154	-4.54477	0.0125233	6398	0.188049	-0.0667378	-1.3187	0.0506087	409	Heart	1	0.000931178
PXN	RVSV	3.57e-07	-0.063779	-5.09592	0.0125157	6398	0.658406	-0.0216703	-0.442457	0.0489773	409	Heart	1	8.56e-05
PYY	RVEDV	0.00029109	-0.0518776	-3.62572	0.0143082	4911	0.224429	-0.0705101	-1.21743	0.057917	312	Heart	1	0.0218911
PZP	RVEDV	0.000388662	-0.0507423	-3.55013	0.0142931	4911	0.87471	-0.00922578	-0.157818	0.0584583	312	Heart	1	0.027043
PZP	RVSV	0.000548764	-0.0494388	-3.45804	0.0142968	4911	0.894053	0.00770425	0.133295	0.0577986	312	Heart	1	0.0346141
QDPR	RVEDV	3.31e-05	-0.0520347	-4.15429	0.0125255	6398	0.454081	0.0381027	0.749385	0.0508453	409	Heart	1	0.00404694
QDPR	RVSV	0.000654128	-0.0427303	-3.4098	0.0125316	6398	0.682623	0.0204713	0.409195	0.0500281	409	Heart	1	0.039086
QPCT	RVEDV	0.000750313	-0.0422533	-3.37214	0.0125301	6398	0.20136	-0.0644611	-1.27986	0.0503656	409	Heart	1	0.043004
QSOX1	RVEDV	7.99e-06	-0.0640168	-4.47023	0.0143207	4911	0.00496979	-0.161296	-2.83067	0.0569818	312	Heart	1	0.00125587
QSOX1	RVESV	0.000636091	-0.0489996	-3.41795	0.0143359	4911	0.041032	-0.120529	-2.05236	0.0587271	312	Heart	1	0.038329
QSOX1	RVSV	7.38e-05	-0.0568457	-3.967	0.0143297	4911	0.00872878	-0.149016	-2.64042	0.0564366	312	Heart	1	0.00769761
RAB11FIP3	RVEDV	0.000541295	-0.0496087	-3.46174	0.0143306	4911	0.631755	0.0279612	0.479766	0.058281	312	Heart	1	0.0342774
RAB11FIP3	RVESV	0.000714474	-0.0485381	-3.38612	0.0143344	4911	0.641792	0.0277935	0.465683	0.0596833	312	Heart	1	0.0415634
RAB44	RVEDV	0.00033233	-0.0514064	-3.59125	0.0143144	4911	0.436022	-0.0455372	-0.780009	0.0583803	312	Heart	1	0.0241386
RAB44	RVSV	0.000254401	-0.0524048	-3.66048	0.0143164	4911	0.543803	-0.0350965	-0.607789	0.0577445	312	Heart	1	0.0198153
RABGAP1L	RVEDV	0.000137982	-0.0477961	-3.81408	0.0125315	6398	0.498928	0.0340355	0.676815	0.0502877	409	Heart	1	0.0125165
RABGAP1L	RVESV	9.9e-05	-0.0488238	-3.89537	0.0125338	6398	0.734104	0.0174125	0.339916	0.051226	409	Heart	1	0.00968424
RALY	RVEDV	0.000306514	-0.0516896	-3.61232	0.0143092	4911	0.357881	-0.0534685	-0.920876	0.0580627	312	Heart	1	0.0227431
RALY	RVSV	0.000393173	-0.0507682	-3.54708	0.0143127	4911	0.321352	-0.0570132	-0.993382	0.057393	312	Heart	1	0.0272709
RANBP1	RVSV	0.000672471	-0.0486892	-3.40275	0.0143088	4911	0.236839	0.0673356	1.18538	0.0568052	312	Heart	1	0.0398642
RARRES2	RVEDV	4.15e-24	-0.126667	-10.1692	0.0124559	6398	0.092209	-0.0852149	-1.68804	0.0504816	409	Heart	1.28e-17	7.37e-21
RARRES2	RVESV	1.62e-13	-0.0924513	-7.39258	0.012506	6398	0.590334	-0.0277861	-0.538802	0.0515702	409	Heart	4.99e-07	1.18e-10
RARRES2	RVSV	7.38e-18	-0.107793	-8.63427	0.0124843	6398	0.0266306	-0.110183	-2.22539	0.0495116	409	Heart	2.27e-11	8.38e-15
RASSF2	RVEDV	1.86e-09	-0.075377	-6.01822	0.0125248	6398	0.17993	-0.0664838	-1.3434	0.0494893	409	Heart	0.0057182	7.44e-07
RASSF2	RVESV	3.97e-07	-0.0636405	-5.07584	0.0125379	6398	0.112888	-0.0799938	-1.58895	0.0503438	409	Heart	1	9.4e-05
RASSF2	RVSV	7.18e-06	-0.0563357	-4.49211	0.012541	6398	0.524336	-0.0310705	-0.637254	0.0487569	409	Heart	1	0.00114816
RBFOX3	RVEDV	1.09e-05	-0.0629701	-4.40389	0.0142988	4911	0.066782	-0.106059	-1.84005	0.0576392	312	Heart	1	0.00162394
RBFOX3	RVSV	7.09e-06	-0.064292	-4.49585	0.0143003	4911	0.11125	-0.0911663	-1.59747	0.0570691	312	Heart	1	0.00113635
RBKS	RVEDV	1.28e-08	-0.071263	-5.69562	0.0125119	6398	0.0645192	-0.0931894	-1.85386	0.0502676	409	Heart	0.0394466	4.33e-06
RBKS	RVESV	1.52e-05	-0.0542445	-4.3298	0.0125282	6398	0.0641019	-0.0950341	-1.85678	0.0511822	409	Heart	1	0.00214129
RBKS	RVSV	1.18e-06	-0.0609056	-4.86427	0.012521	6398	0.22957	-0.05964	-1.20337	0.0495609	409	Heart	1	0.000243635
RBP5	RVEDV	1.4e-26	-0.133207	-10.7189	0.0124273	6398	0.000646935	-0.170512	-3.43918	0.0495791	409	Heart	4.29e-20	2.88e-23
RBP5	RVESV	6.58e-21	-0.117244	-9.4131	0.0124555	6398	0.00165656	-0.160289	-3.16805	0.0505956	409	Heart	2.02e-14	9.31e-18
RBP5	RVSV	1.57e-15	-0.0997075	-7.9913	0.012477	6398	0.0134575	-0.121925	-2.48282	0.0491074	409	Heart	4.83e-09	1.43e-12
RBP7	RVEDV	8.23e-06	-0.0638452	-4.46398	0.0143023	4911	0.265215	-0.063822	-1.11631	0.0571726	312	Heart	1	0.00128599
RBP7	RVESV	8.91e-05	-0.0561303	-3.9219	0.014312	4911	0.0475304	-0.115969	-1.98999	0.0582759	312	Heart	1	0.00891536
RBP7	RVSV	0.000931015	-0.0474303	-3.31261	0.0143181	4911	0.889823	0.007854	0.13865	0.0566461	312	Heart	1	0.0499092
REG1A	RVSV	0.000762577	-0.0422919	-3.36766	0.0125582	6398	0.00264938	-0.151956	-3.02534	0.0502277	409	Heart	1	0.0435016
REG4	RVEDV	1.21e-05	-0.0548918	-4.37917	0.0125348	6398	0.119514	-0.0789661	-1.56027	0.0506106	409	Heart	1	0.00177829
REG4	RVSV	4.62e-05	-0.0511159	-4.07694	0.0125378	6398	0.307192	-0.0509818	-1.02248	0.0498608	409	Heart	1	0.00530369
RELT	RVEDV	3.59e-10	-0.0785803	-6.28091	0.012511	6398	0.0257288	-0.11197	-2.23892	0.0500106	409	Heart	0.00110223	1.63e-07
RELT	RVESV	4.08e-06	-0.0577842	-4.61106	0.0125317	6398	0.168326	-0.070561	-1.38019	0.0511243	409	Heart	1	0.000712359
RELT	RVSV	9.42e-08	-0.0669152	-5.34374	0.0125222	6398	0.0224012	-0.112724	-2.2927	0.0491665	409	Heart	0.289397	2.61e-05
REN	RVEDV	6.15e-13	-0.0902358	-7.21207	0.0125118	6398	0.243329	-0.0589878	-1.16849	0.0504821	409	Heart	1.89e-06	4.16e-10
REN	RVESV	7.08e-09	-0.0726486	-5.79675	0.0125326	6398	0.63867	-0.0241906	-0.469929	0.0514772	409	Heart	0.0217642	2.52e-06
REN	RVSV	2.11e-08	-0.0703048	-5.60986	0.0125324	6398	0.14964	-0.0716056	-1.44367	0.0495996	409	Heart	0.0648188	6.77e-06
RET	RVEDV	9.76e-07	-0.061365	-4.90132	0.0125201	6398	0.743108	0.0166576	0.327975	0.0507894	409	Heart	1	0.000206991
RET	RVEF	0.000135955	0.0478488	3.81774	0.0125333	6398	0.269198	-0.0560103	-1.1065	0.0506194	409	Heart	1	0.0123804
RET	RVESV	5.9e-08	-0.0679511	-5.4284	0.0125177	6398	0.424137	0.0413486	0.800111	0.0516786	409	Heart	0.181122	1.71e-05
RETN	RVEDV	0.000445177	-0.0440529	-3.51358	0.0125379	6398	0.430004	-0.0393852	-0.790013	0.0498539	409	Heart	1	0.0298313
RETN	RVSV	0.000588709	-0.0431151	-3.43849	0.012539	6398	0.283461	-0.0526232	-1.07407	0.0489942	409	Heart	1	0.0363478
RGCC	RVEDV	0.000178961	-0.0536558	-3.74989	0.0143086	4911	0.592748	0.0313498	0.535452	0.0585484	312	Heart	1	0.0152615
RIDA	RVEDV	6.08e-15	-0.11138	-7.82693	0.0142303	4911	0.0837812	-0.100757	-1.73512	0.0580691	312	Heart	1.87e-08	5.2e-12
RIDA	RVESV	4.44e-09	-0.0838819	-5.87739	0.014272	4911	0.0143007	-0.145791	-2.46449	0.0591565	312	Heart	0.0136529	1.65e-06
RIDA	RVSV	1.78e-11	-0.0960715	-6.73908	0.0142559	4911	0.676523	-0.0240946	-0.417635	0.057693	312	Heart	5.46e-05	9.93e-09
RNASE1	RVEDV	7.59e-05	-0.0567409	-3.96037	0.0143272	4911	0.0461786	-0.116213	-2.00234	0.0580383	312	Heart	1	0.00787338
RNASE1	RVESV	0.000104596	-0.0556459	-3.88286	0.0143312	4911	0.0901997	-0.101231	-1.70002	0.0595468	312	Heart	1	0.0101047
RNASE3	RVEDV	4.77e-06	-0.0573531	-4.57847	0.0125267	6398	0.833491	0.0105136	0.210368	0.0499773	409	Heart	1	0.000812989
RNASE3	RVSV	2.02e-06	-0.0595679	-4.75569	0.0125256	6398	0.878447	0.00752193	0.153039	0.0491504	409	Heart	1	0.000390127
RNASE4	RVEDV	1.01e-15	-0.114615	-8.05251	0.0142335	4911	0.00161788	-0.182109	-3.18265	0.0572194	312	Heart	3.1e-09	9.36e-13
RNASE4	RVESV	1.83e-09	-0.0860056	-6.02374	0.0142778	4911	0.00129146	-0.190276	-3.24965	0.0585528	312	Heart	0.00561901	7.32e-07
RNASE4	RVSV	3.05e-11	-0.0950052	-6.65968	0.0142657	4911	0.0447433	-0.11521	-2.0158	0.0571534	312	Heart	9.36e-05	1.64e-08
RNASE6	RVEDV	1.5e-08	-0.0810854	-5.67151	0.014297	4911	0.0217177	-0.130982	-2.30774	0.0567577	312	Heart	0.0459835	4.97e-06
RNASE6	RVESV	6.16e-07	-0.0714469	-4.99259	0.0143106	4911	0.0731547	-0.104898	-1.79839	0.0583289	312	Heart	1	0.000138265
RNASE6	RVSV	4.35e-05	-0.0586025	-4.09174	0.0143222	4911	0.0432899	-0.114138	-2.0298	0.0562314	312	Heart	1	0.00505428
RNF149	RVEDV	0.000468408	-0.0500581	-3.50057	0.0143	4911	0.33912	-0.0545092	-0.957486	0.0569295	312	Heart	1	0.0309439
RNF149	RVESV	0.000642083	-0.0488536	-3.41539	0.0143039	4911	0.67615	-0.0244082	-0.418146	0.0583724	312	Heart	1	0.0385824
ROBO1	RVEDV	2.25e-05	-0.0531482	-4.24151	0.0125305	6398	0.0165964	-0.120655	-2.406	0.0501477	409	Heart	1	0.00296476
ROBO1	RVSV	7.44e-05	-0.0496848	-3.96424	0.0125333	6398	0.0622716	-0.0924806	-1.86976	0.0494612	409	Heart	1	0.00775097
ROBO2	RVEDV	9.98e-11	-0.0809601	-6.4782	0.0124973	6398	0.0754679	-0.0916826	-1.7824	0.0514377	409	Heart	0.000306452	4.96e-08
ROBO2	RVESV	3.3e-11	-0.0830417	-6.64435	0.0124981	6398	0.0264119	-0.116456	-2.22864	0.0522545	409	Heart	0.000101305	1.77e-08
ROBO2	RVSV	8.42e-05	-0.049276	-3.93461	0.0125237	6398	0.465698	-0.0370641	-0.730219	0.0507575	409	Heart	1	0.00854197
RPL14	RVEDV	1.55e-07	-0.074965	-5.25397	0.0142682	4911	0.77295	0.0164968	0.288787	0.0571243	312	Heart	0.476708	4.08e-05
RPL14	RVSV	1.28e-07	-0.0754758	-5.28896	0.0142704	4911	0.207502	0.0711636	1.26328	0.0563322	312	Heart	0.394378	3.44e-05
RRAS	RVEDV	0.000108398	-0.0554204	-3.87415	0.0143052	4911	0.456432	0.0432211	0.745734	0.0579578	312	Heart	1	0.0103873
RRAS	RVESV	0.000593769	-0.0491892	-3.43669	0.0143129	4911	0.463186	0.0435995	0.734585	0.0593526	312	Heart	1	0.0365617
RRM2	RVEDV	1.58e-06	-0.0601001	-4.8049	0.0125081	6398	0.0116774	-0.127705	-2.53379	0.0504007	409	Heart	1	0.000315168
RRM2	RVESV	6.53e-06	-0.0564624	-4.51207	0.0125136	6398	0.0619571	-0.0964273	-1.87203	0.0515096	409	Heart	1	0.0010612
RRM2	RVSV	0.000371758	-0.0445828	-3.56127	0.0125188	6398	0.0227078	-0.113551	-2.28746	0.0496404	409	Heart	1	0.0261828
RSPO1	RVEDV	0.0001532	-0.0474736	-3.7881	0.0125323	6398	0.408223	-0.0417216	-0.827926	0.0503929	409	Heart	1	0.0135562
RTBDN	RVEDV	3.25e-14	-0.0951425	-7.60551	0.0125097	6398	0.0061329	-0.138422	-2.75574	0.0502305	409	Heart	9.98e-08	2.57e-11
RTBDN	RVESV	1.24e-09	-0.0762446	-6.08356	0.0125329	6398	0.15882	-0.0727231	-1.41177	0.0515119	409	Heart	0.00382043	5.13e-07
RTBDN	RVSV	2.15e-09	-0.0751227	-5.99467	0.0125316	6398	0.00203923	-0.15301	-3.10554	0.0492702	409	Heart	0.00660633	8.5e-07
RTN4R	RVEDV	2.91e-26	-0.132345	-10.6495	0.0124273	6398	0.0751676	-0.0903502	-1.78424	0.0506379	409	Heart	8.94e-20	5.88e-23
RTN4R	RVESV	1.36e-16	-0.103413	-8.29081	0.0124732	6398	0.173472	-0.070429	-1.36365	0.0516476	409	Heart	4.18e-10	1.38e-13
RTN4R	RVSV	4.82e-18	-0.108232	-8.68328	0.0124644	6398	0.11722	-0.0782586	-1.57005	0.0498446	409	Heart	1.48e-11	5.56e-15
S100A11	RVEDV	4.9e-11	-0.0823315	-6.58537	0.0125022	6398	0.167467	-0.0697147	-1.38298	0.0504089	409	Heart	0.000150521	2.55e-08
S100A11	RVESV	1.02e-06	-0.0612769	-4.89274	0.0125241	6398	0.0363904	-0.107433	-2.09983	0.0511628	409	Heart	1	0.000214943
S100A11	RVSV	2.96e-08	-0.0694646	-5.55052	0.012515	6398	0.83417	-0.0104105	-0.209497	0.049693	409	Heart	0.0910243	9.21e-06
S100A12	RVEDV	0.000771547	-0.0421781	-3.36443	0.0125365	6398	0.430435	0.0393343	0.789274	0.0498361	409	Heart	1	0.0438553
S100A13	RVEDV	4.39e-05	-0.0584578	-4.08939	0.014295	4911	0.502531	-0.0386022	-0.671351	0.0574992	312	Heart	1	0.00509647
S100A13	RVSV	7.41e-05	-0.0567127	-3.96614	0.0142992	4911	0.944132	0.00399041	0.0701385	0.0568933	312	Heart	1	0.00772098
S100A4	RVEDV	0.000670935	-0.0426802	-3.40287	0.0125424	6398	0.155462	0.071225	1.42327	0.0500431	409	Heart	1	0.0397977
SAA4	RVEDV	5.69e-05	-0.0576131	-4.02883	0.0143002	4911	0.029975	-0.124589	-2.18116	0.0571208	312	Heart	1	0.00626268
SARG	RVEDV	6.81e-06	-0.0644567	-4.50454	0.0143093	4911	0.33158	0.0562661	0.972565	0.0578533	312	Heart	1	0.00109852
SARG	RVESV	0.000189923	-0.0534899	-3.73491	0.0143216	4911	0.416109	0.0482691	0.814357	0.0592727	312	Heart	1	0.0159392
SARG	RVSV	0.00051565	-0.0497732	-3.47481	0.014324	4911	0.423277	0.0458914	0.801884	0.0572295	312	Heart	1	0.0331162
SART1	RVEDV	1.8e-05	-0.0613822	-4.29311	0.0142978	4911	0.0497655	-0.111617	-1.97021	0.0566525	312	Heart	1	0.00246304
SART1	RVSV	9.97e-06	-0.0632368	-4.42248	0.0142989	4911	0.0589315	-0.106261	-1.89617	0.0560397	312	Heart	1	0.00150946
SCARA5	RVEDV	2.91e-06	-0.0586132	-4.68115	0.0125211	6398	0.587033	-0.0275827	-0.543595	0.0507413	409	Heart	1	0.000533455
SCARA5	RVSV	3.11e-05	-0.0522095	-4.16805	0.0125261	6398	0.625114	-0.0244034	-0.489007	0.049904	409	Heart	1	0.00385423
SCARB2	RVEDV	1.14e-16	-0.103867	-8.31205	0.012496	6398	9.61e-06	-0.220754	-4.48532	0.0492169	409	Heart	3.5e-10	1.16e-13
SCARB2	RVESV	6.74e-13	-0.0901071	-7.19955	0.0125157	6398	2.97e-05	-0.212363	-4.2259	0.0502527	409	Heart	2.07e-06	4.54e-10
SCARB2	RVSV	2.3e-09	-0.074968	-5.98359	0.0125289	6398	0.00190205	-0.153291	-3.1266	0.049028	409	Heart	0.00706935	9.04e-07
SCG2	RVEDV	2.66e-11	-0.0835124	-6.67639	0.0125086	6398	0.00329873	-0.146182	-2.95683	0.0494387	409	Heart	8.16e-05	1.44e-08
SCG2	RVESV	5.03e-05	-0.0508715	-4.05706	0.012539	6398	0.092315	-0.0855861	-1.68749	0.050718	409	Heart	1	0.00567374
SCG2	RVSV	1.38e-10	-0.0804411	-6.42896	0.0125123	6398	0.0017113	-0.153318	-3.15833	0.0485438	409	Heart	0.000423275	6.69e-08
SCLY	RVEDV	6.26e-15	-0.0977238	-7.81764	0.0125004	6398	0.0359168	-0.105406	-2.10521	0.0500689	409	Heart	1.92e-08	5.34e-12
SCLY	RVESV	1.82e-09	-0.0754392	-6.02187	0.0125275	6398	0.0574855	-0.0972314	-1.90527	0.0510328	409	Heart	0.0055916	7.29e-07
SCLY	RVSV	6.97e-11	-0.0817781	-6.53236	0.0125189	6398	0.119063	-0.0771167	-1.56218	0.0493648	409	Heart	0.00021425	3.55e-08
SCPEP1	RVEDV	4.8e-06	-0.0653998	-4.57855	0.0142839	4911	0.820927	-0.0129715	-0.226558	0.0572546	312	Heart	1	0.000816549
SCPEP1	RVSV	9.47e-06	-0.0633483	-4.43349	0.0142886	4911	0.89797	-0.00726537	-0.128338	0.0566112	312	Heart	1	0.00144736
SCRG1	RVEDV	3.88e-06	-0.066058	-4.62298	0.014289	4911	0.0773222	-0.102276	-1.77274	0.0576939	312	Heart	1	0.000681708
SCRG1	RVSV	1.21e-05	-0.0626045	-4.37947	0.014295	4911	0.0136391	-0.140843	-2.48178	0.0567508	312	Heart	1	0.00178317
SDC1	RVEDV	3.99e-06	-0.0578955	-4.61577	0.012543	6398	0.00235801	-0.152319	-3.06125	0.0497572	409	Heart	1	0.000698786
SDC1	RVESV	0.000694083	-0.042608	-3.39357	0.0125555	6398	0.00710986	-0.137453	-2.70606	0.0507946	409	Heart	1	0.0407303
SDC1	RVSV	7.67e-05	-0.0496578	-3.95709	0.0125491	6398	0.0206198	-0.114314	-2.32442	0.0491794	409	Heart	1	0.00794162
SEC31A	RVEDV	0.000105668	-0.0554871	-3.88038	0.0142994	4911	0.846456	-0.0111432	-0.193815	0.057494	312	Heart	1	0.0101819
SEC31A	RVESV	0.000724596	-0.0483925	-3.38225	0.0143078	4911	0.868944	-0.00972328	-0.165146	0.058877	312	Heart	1	0.041973
SELE	RVEDV	6.38e-16	-0.101037	-8.10298	0.0124691	6398	0.00752393	-0.133835	-2.68685	0.0498113	409	Heart	1.96e-09	6.04e-13
SELE	RVESV	8.44e-06	-0.0557904	-4.45733	0.0125166	6398	0.0264221	-0.113349	-2.22848	0.0508638	409	Heart	1	0.00131376
SELE	RVSV	2.01e-17	-0.106156	-8.51775	0.012463	6398	0.0293918	-0.107431	-2.1863	0.049138	409	Heart	6.17e-11	2.18e-14
SELP	RVEDV	2.87e-05	-0.0523996	-4.18679	0.0125155	6398	0.969291	0.00194484	0.038523	0.0504852	409	Heart	1	0.00360526
SELP	RVSV	0.000136342	-0.0477851	-3.81704	0.0125189	6398	0.304282	-0.0510019	-1.02866	0.0495809	409	Heart	1	0.0124108
SELPLG	RVEDV	6.32e-05	-0.0501782	-4.00309	0.0125349	6398	0.0284345	-0.110104	-2.19948	0.0500591	409	Heart	1	0.00681384
SELPLG	RVSV	0.000109802	-0.0485194	-3.87027	0.0125364	6398	0.0223186	-0.112877	-2.29412	0.0492028	409	Heart	1	0.0104943
SEMA3F	RVEDV	3.96e-15	-0.0982292	-7.87555	0.0124727	6398	0.00179496	-0.156725	-3.14403	0.0498484	409	Heart	1.22e-08	3.46e-12
SEMA3F	RVESV	1.29e-09	-0.0759666	-6.07735	0.0125	6398	0.00477013	-0.144408	-2.83859	0.0508732	409	Heart	0.00397045	5.32e-07
SEMA3F	RVSV	7.59e-10	-0.0770115	-6.16261	0.0124966	6398	0.0203777	-0.114816	-2.32892	0.0493001	409	Heart	0.00233245	3.26e-07
SEPTIN3	RVEDV	0.000732274	-0.048284	-3.37935	0.014288	4911	0.487197	-0.0405571	-0.695663	0.0583	312	Heart	1	0.0422703
SEPTIN3	RVESV	0.000868269	-0.0476212	-3.33212	0.0142915	4911	0.826628	-0.0130979	-0.219226	0.0597462	312	Heart	1	0.0475902
SEPTIN8	RVEDV	5.69e-05	-0.0576132	-4.02875	0.0143005	4911	0.263156	-0.0641616	-1.12114	0.057229	312	Heart	1	0.00626392
SEPTIN8	RVSV	0.000116394	-0.0551713	-3.85673	0.0143052	4911	0.336173	-0.0545396	-0.963352	0.0566144	312	Heart	1	0.0109741
SERPINA4	RVEDV	4.39e-08	-0.0781892	-5.48323	0.0142597	4911	0.106112	-0.0931442	-1.62096	0.0574623	312	Heart	0.134753	1.31e-05
SERPINA4	RVESV	1.58e-05	-0.0616999	-4.32092	0.0142794	4911	0.0779227	-0.104013	-1.76913	0.058793	312	Heart	1	0.00222069
SERPINA4	RVSV	1.61e-05	-0.0616527	-4.31771	0.014279	4911	0.35879	-0.0523786	-0.919133	0.0569869	312	Heart	1	0.00224679
SERPINA7	RVEDV	1.02e-08	-0.0818442	-5.73741	0.014265	4911	0.193709	-0.0748976	-1.30271	0.0574939	312	Heart	0.0313121	3.51e-06
SERPINA7	RVESV	1.96e-07	-0.0743855	-5.21036	0.0142765	4911	0.0950548	-0.0984176	-1.67478	0.0587644	312	Heart	0.602801	5.03e-05
SERPINA7	RVSV	1.86e-05	-0.0612276	-4.28498	0.0142889	4911	0.627863	-0.0276533	-0.485254	0.0569873	312	Heart	1	0.0025379
SERPINB8	RVEDV	6.94e-09	-0.0725448	-5.80011	0.0125075	6398	0.591	-0.026951	-0.537835	0.0501101	409	Heart	0.0213348	2.47e-06
SERPINB8	RVESV	5.02e-06	-0.0572015	-4.56776	0.0125229	6398	0.109304	-0.0816516	-1.60502	0.0508725	409	Heart	1	0.000849231
SERPINB8	RVSV	2.36e-06	-0.0591471	-4.72455	0.0125191	6398	0.493867	0.0337399	0.68482	0.0492682	409	Heart	1	0.000444764
SERPIND1	RVEDV	1.88e-15	-0.11361	-7.97524	0.0142454	4911	0.00355773	-0.168961	-2.93897	0.0574899	312	Heart	5.77e-09	1.69e-12
SERPIND1	RVESV	1.21e-13	-0.106056	-7.43707	0.0142604	4911	0.00456579	-0.168413	-2.85844	0.0589179	312	Heart	3.71e-07	8.92e-11
SERPIND1	RVSV	1.06e-07	-0.0761302	-5.32413	0.0142991	4911	0.0459181	-0.114843	-2.00476	0.0572851	312	Heart	0.325566	2.9e-05
SERPINE1	RVEDV	0.000687028	-0.0425246	-3.39637	0.0125206	6398	0.215706	-0.0620869	-1.24006	0.0500679	409	Heart	1	0.04045
SERPINF1	RVEDV	2.28e-16	-0.117116	-8.23518	0.0142215	4911	0.0163612	-0.139712	-2.41483	0.0578557	312	Heart	7e-10	2.26e-13
SERPINF1	RVESV	1.99e-10	-0.09094	-6.37563	0.0142637	4911	0.0765172	-0.105795	-1.7776	0.0595157	312	Heart	0.000611357	9.43e-08
SERPINF1	RVSV	1.09e-11	-0.0970877	-6.81076	0.014255	4911	0.026556	-0.12771	-2.22936	0.0572855	312	Heart	3.34e-05	6.26e-09
SERPINF2	RVEDV	5.25e-08	-0.0778963	-5.45114	0.0142899	4911	0.00356045	-0.1664	-2.93873	0.0566232	312	Heart	0.161309	1.54e-05
SERPINF2	RVESV	0.00088293	-0.0476497	-3.32745	0.0143202	4911	0.0122847	-0.146662	-2.51964	0.0582076	312	Heart	1	0.0481353
SERPINF2	RVSV	5.73e-08	-0.0776908	-5.43562	0.0142929	4911	0.0197827	-0.13189	-2.34343	0.0562805	312	Heart	0.175906	1.67e-05
SERPINH1	RVEDV	2.03e-06	-0.0680114	-4.75653	0.0142985	4911	0.792552	0.0153173	0.26324	0.0581877	312	Heart	1	0.000390953
SERPINH1	RVESV	0.000482761	-0.0500015	-3.4925	0.0143168	4911	0.840256	-0.0120219	-0.201746	0.0595893	312	Heart	1	0.0316207
SERPINH1	RVSV	3.41e-05	-0.0593587	-4.1483	0.0143092	4911	0.519075	0.037117	0.64556	0.0574958	312	Heart	1	0.00414835
SEZ6L	RVEDV	5.81e-12	-0.086361	-6.89741	0.0125208	6398	0.000432774	-0.180159	-3.54992	0.0507502	409	Heart	1.78e-05	3.48e-09
SEZ6L	RVESV	1.32e-05	-0.0547173	-4.35938	0.0125516	6398	0.0105844	-0.13374	-2.56863	0.0520669	409	Heart	1	0.00191507
SEZ6L	RVSV	2.84e-11	-0.0834964	-6.66671	0.0125244	6398	0.00127902	-0.162351	-3.24447	0.0500392	409	Heart	8.71e-05	1.53e-08
SFRP1	RVEDV	1e-14	-0.0969838	-7.75749	0.012502	6398	0.00282497	-0.151251	-3.00541	0.0503261	409	Heart	3.08e-08	8.38e-12
SFRP1	RVESV	4.66e-08	-0.0685664	-5.47028	0.0125344	6398	0.00458827	-0.146271	-2.85124	0.0513009	409	Heart	0.143283	1.39e-05
SFRP1	RVSV	1.82e-12	-0.0883632	-7.06199	0.0125125	6398	0.0368115	-0.104304	-2.0951	0.0497847	409	Heart	5.58e-06	1.16e-09
SFRP4	RVEDV	1.63e-05	-0.0616721	-4.31462	0.0142937	4911	0.201693	-0.0729969	-1.27964	0.0570447	312	Heart	1	0.00227343
SFRP4	RVESV	0.000625916	-0.0489632	-3.42235	0.0143069	4911	0.548831	-0.0351391	-0.600215	0.0585442	312	Heart	1	0.0379083
SFRP4	RVSV	0.000346222	-0.0512193	-3.58054	0.0143049	4911	0.12603	-0.0864323	-1.53436	0.056331	312	Heart	1	0.0248561
SFTPD	RVEDV	3.39e-13	-0.0911006	-7.2935	0.0124907	6398	0.195185	-0.0659334	-1.29764	0.0508104	409	Heart	1.04e-06	2.37e-10
SFTPD	RVEF	0.000182803	0.0469212	3.74387	0.0125328	6398	0.457023	0.0378113	0.744505	0.0507871	409	Heart	1	0.0154975
SFTPD	RVESV	4.32e-14	-0.0945253	-7.56833	0.0124896	6398	0.179974	-0.0694836	-1.34326	0.0517275	409	Heart	1.33e-07	3.36e-11
SFTPD	RVSV	9.98e-06	-0.0553703	-4.42113	0.012524	6398	0.423568	-0.0400832	-0.801095	0.0500354	409	Heart	1	0.0015111
SH2D1A	RVEDV	6.95e-06	-0.0563163	-4.49903	0.0125174	6398	0.527197	0.031677	0.632863	0.0500535	409	Heart	1	0.00111761
SH2D1A	RVESV	0.000834338	-0.0418819	-3.34274	0.0125292	6398	0.749946	-0.0162609	-0.318937	0.0509845	409	Heart	1	0.0462946
SH2D1A	RVSV	8.71e-05	-0.0491703	-3.9265	0.0125227	6398	0.180065	0.0659876	1.34298	0.0491351	409	Heart	1	0.00876373
SH3BP1	RVEDV	8.91e-05	-0.056073	-3.92177	0.0142979	4911	0.901799	-0.0071307	-0.123497	0.0577398	312	Heart	1	0.008919
SH3GLB2	RVEDV	3.15e-06	-0.0666933	-4.66624	0.0142927	4911	0.687605	-0.0231354	-0.40251	0.0574778	312	Heart	1	0.000570205
SH3GLB2	RVSV	2.43e-05	-0.0604211	-4.2249	0.0143012	4911	0.756474	0.0176419	0.310407	0.0568348	312	Heart	1	0.00315974
SHBG	RVEDV	2.26e-07	0.0741714	5.18411	0.0143075	4911	0.0727874	0.103401	1.80071	0.0574222	312	Heart	0.693661	5.7e-05
SHBG	RVSV	5.47e-07	0.0717901	5.01583	0.0143127	4911	0.160201	0.0801095	1.408	0.0568958	312	Heart	1	0.000124459
SHISA5	RVEDV	1.44e-11	-0.0965303	-6.76966	0.0142592	4911	0.00228854	-0.174193	-3.07729	0.056606	312	Heart	4.43e-05	8.17e-09
SHISA5	RVESV	8.3e-07	-0.0705332	-4.93465	0.0142935	4911	0.113526	-0.0930993	-1.58734	0.0586512	312	Heart	1	0.000179687
SHISA5	RVSV	1.2e-08	-0.0815326	-5.70911	0.0142811	4911	0.000463095	-0.197206	-3.54168	0.0556814	312	Heart	0.0369497	4.08e-06
SIGLEC7	RVEDV	4.46e-05	-0.0512194	-4.085	0.0125384	6398	0.109996	-0.0820268	-1.60189	0.0512063	409	Heart	1	0.00516187
SIGLEC7	RVSV	0.0006959	-0.0425601	-3.39285	0.012544	6398	0.128289	-0.0767762	-1.52414	0.0503733	409	Heart	1	0.0408035
SIGLEC8	RVEDV	3.23e-05	-0.0594127	-4.16058	0.0142799	4911	0.0364609	-0.121363	-2.10149	0.057751	312	Heart	1	0.00396962
SIGLEC8	RVSV	0.000215774	-0.0529019	-3.70258	0.0142879	4911	0.0291237	-0.125116	-2.1927	0.0570606	312	Heart	1	0.0175428
SIT1	RVEDV	1.15e-09	-0.0762756	-6.09573	0.012513	6398	0.868835	0.00829202	0.165248	0.0501793	409	Heart	0.00354225	4.79e-07
SIT1	RVESV	4.34e-06	-0.0576257	-4.59846	0.0125315	6398	0.880652	0.00767637	0.150242	0.0510932	409	Heart	1	0.000750404
SIT1	RVSV	9.25e-08	-0.0669541	-5.34698	0.0125219	6398	0.902636	0.00604085	0.122412	0.0493484	409	Heart	0.284298	2.57e-05
SKAP1	RVEDV	4.09e-11	-0.0827354	-6.61245	0.0125121	6398	0.783752	-0.0138563	-0.274623	0.0504558	409	Heart	0.000125547	2.16e-08
SKAP1	RVESV	2.05e-06	-0.0595794	-4.75281	0.0125356	6398	0.60985	-0.0262308	-0.510703	0.0513621	409	Heart	1	0.000394868
SKAP1	RVSV	5.6e-09	-0.0730826	-5.83632	0.012522	6398	0.95949	0.00252225	0.050827	0.0496242	409	Heart	0.0171997	2.03e-06
SLA2	RVEDV	9.98e-05	-0.0557074	-3.89432	0.0143048	4911	0.508701	0.038191	0.661682	0.0577182	312	Heart	1	0.0097415
SLAMF8	RVEDV	0.000105805	-0.0485809	-3.87932	0.0125231	6398	0.344416	-0.0481202	-0.946634	0.050833	409	Heart	1	0.0101914
SLAMF8	RVSV	0.000637412	-0.0428028	-3.41687	0.0125269	6398	0.252014	-0.0573174	-1.14718	0.0499635	409	Heart	1	0.0383791
SLC39A14	RVSV	0.000472803	0.0437806	3.49752	0.0125176	6398	0.608481	0.0252674	0.512661	0.0492867	409	Heart	1	0.0311508
SLC39A5	RVEDV	5.34e-13	-0.0903583	-7.23128	0.0124955	6398	0.128745	-0.0766229	-1.52232	0.0503328	409	Heart	1.64e-06	3.65e-10
SLC39A5	RVESV	1.22e-07	-0.0663251	-5.29668	0.012522	6398	0.285813	-0.0548596	-1.06883	0.0513268	409	Heart	0.374409	3.29e-05
SLC39A5	RVSV	3.25e-10	-0.0787585	-6.29648	0.0125083	6398	0.15269	-0.0709514	-1.43291	0.0495155	409	Heart	0.000997635	1.49e-07
SLIT2	RVEDV	0.000497052	-0.043616	-3.48413	0.0125185	6398	0.55379	-0.0299749	-0.592607	0.0505815	409	Heart	1	0.0322658
SLITRK2	RVEDV	3.55e-05	-0.0518059	-4.13815	0.0125191	6398	0.0393321	-0.105134	-2.0677	0.050846	409	Heart	1	0.00428542
SLITRK2	RVESV	1.25e-05	-0.0547372	-4.37196	0.01252	6398	0.0452611	-0.104027	-2.00872	0.0517877	409	Heart	1	0.00182749
SMAD1	RVEDV	2.6e-05	-0.0527404	-4.20932	0.0125294	6398	0.532077	0.0312309	0.625401	0.0499374	409	Heart	1	0.00332916
SMAD1	RVESV	0.000137484	-0.0478225	-3.81498	0.0125355	6398	0.329998	0.0495572	0.975346	0.0508099	409	Heart	1	0.0124841
SMAD2	RVEDV	8.34e-05	-0.0563348	-3.93778	0.0143062	4911	0.730496	0.0200315	0.344798	0.0580964	312	Heart	1	0.00847639
SMAD2	RVSV	0.000224544	-0.052845	-3.69243	0.0143117	4911	0.928424	0.0051652	0.0899061	0.057451	312	Heart	1	0.0180755
SMAD5	RVEDV	2.37e-19	-0.112695	-9.02372	0.0124888	6398	0.0527572	-0.0980911	-1.94287	0.0504878	409	Heart	7.27e-13	3.04e-16
SMAD5	RVESV	3.92e-12	-0.0870849	-6.95356	0.0125238	6398	0.0278976	-0.113299	-2.20704	0.0513351	409	Heart	1.2e-05	2.4e-09
SMAD5	RVSV	3.68e-14	-0.0949598	-7.58924	0.0125124	6398	0.31347	-0.0502896	-1.00928	0.0498271	409	Heart	1.13e-07	2.89e-11
SMNDC1	RVEDV	2.37e-13	-0.104624	-7.3465	0.0142414	4911	0.0213826	-0.130692	-2.31371	0.0564859	312	Heart	7.29e-07	1.69e-10
SMNDC1	RVESV	1.25e-06	-0.0693413	-4.85293	0.0142885	4911	0.00886903	-0.152003	-2.63488	0.0576886	312	Heart	1	0.000257287
SMNDC1	RVSV	3.24e-11	-0.0948266	-6.65068	0.0142582	4911	0.230453	-0.0675618	-1.20172	0.056221	312	Heart	9.94e-05	1.74e-08
SMOC1	RVEDV	3.35e-14	-0.0949861	-7.60131	0.012496	6398	0.0274952	-0.111647	-2.21279	0.0504555	409	Heart	1.03e-07	2.65e-11
SMOC1	RVESV	2.68e-09	-0.0746032	-5.95843	0.0125206	6398	0.0265894	-0.11435	-2.226	0.0513703	409	Heart	0.00824101	1.04e-06
SMOC1	RVSV	1.11e-09	-0.0763725	-6.10172	0.0125166	6398	0.154839	-0.0709888	-1.42543	0.0498017	409	Heart	0.00341277	4.63e-07
SMOC2	RVEDV	4.75e-05	-0.0509732	-4.07023	0.0125234	6398	0.120411	-0.0778586	-1.55648	0.0500221	409	Heart	1	0.0054239
SMOC2	RVSV	2.54e-05	-0.0527754	-4.21435	0.0125228	6398	0.15265	-0.0705298	-1.43305	0.0492164	409	Heart	1	0.00326965
SMS	RVEDV	0.000923798	-0.0473865	-3.31479	0.0142955	4911	0.453042	0.0443752	0.751365	0.0590595	312	Heart	1	0.0496592
SNAP23	RVEDV	0.000769033	-0.0421804	-3.36533	0.0125338	6398	0.207221	0.0634989	1.26336	0.050262	409	Heart	1	0.0437626
SNAP25	RVEDV	1.15e-05	-0.0627891	-4.3905	0.0143011	4911	0.591056	0.0308251	0.537904	0.0573059	312	Heart	1	0.00171094
SNAP25	RVESV	0.000106808	-0.0554923	-3.87776	0.0143104	4911	0.803658	-0.0146087	-0.248844	0.0587064	312	Heart	1	0.0102686
SNCA	RVEDV	4.16e-08	-0.0784242	-5.49247	0.0142785	4911	0.832873	-0.0123161	-0.211209	0.0583127	312	Heart	0.127926	1.25e-05
SNCA	RVESV	4.69e-05	-0.0582675	-4.07427	0.0143013	4911	0.803815	-0.014847	-0.248641	0.0597125	312	Heart	1	0.00536622
SNCA	RVSV	1.67e-06	-0.0685419	-4.79594	0.0142917	4911	0.919179	-0.00585549	-0.101557	0.0576572	312	Heart	1	0.000329912
SNCG	RVEDV	4.29e-15	-0.098166	-7.86529	0.0124809	6398	0.000386981	-0.178558	-3.58022	0.0498735	409	Heart	1.32e-08	3.73e-12
SNCG	RVESV	2.61e-09	-0.0745902	-5.96273	0.0125094	6398	0.0341565	-0.109087	-2.12575	0.0513169	409	Heart	0.00802836	1.02e-06
SNCG	RVSV	2.17e-11	-0.0838084	-6.70582	0.0124979	6398	0.00021482	-0.182996	-3.73636	0.048977	409	Heart	6.68e-05	1.2e-08
SNRPB2	RVEDV	1.43e-12	-0.101086	-7.09957	0.0142383	4911	0.0737305	-0.10338	-1.79478	0.0576003	312	Heart	4.4e-06	9.27e-10
SNRPB2	RVESV	4.49e-08	-0.0781929	-5.47918	0.0142709	4911	0.0418488	-0.120373	-2.04408	0.0588888	312	Heart	0.13785	1.34e-05
SNRPB2	RVSV	6.33e-09	-0.0829973	-5.81826	0.014265	4911	0.351952	-0.0533088	-0.93231	0.0571793	312	Heart	0.0194315	2.27e-06
SNX15	RVEDV	7.71e-06	-0.0640055	-4.47802	0.0142932	4911	0.971415	-0.00204754	-0.0358643	0.0570912	312	Heart	1	0.00121796
SNX15	RVSV	1.97e-05	-0.0610829	-4.27195	0.0142986	4911	0.71869	0.0203478	0.360561	0.0564337	312	Heart	1	0.00266188
SOD1	RVEDV	0.000124802	-0.0481195	-3.83886	0.0125348	6398	0.486465	0.034959	0.69661	0.0501845	409	Heart	1	0.0115876
SOD1	RVSV	0.000204313	-0.046582	-3.71578	0.0125363	6398	0.967333	0.00202371	0.0409794	0.0493836	409	Heart	1	0.0168389
SORBS1	RVEDV	0.000390675	-0.0507164	-3.54877	0.0142913	4911	0.104199	-0.0947542	-1.62994	0.0581335	312	Heart	1	0.0271455
SORBS1	RVSV	0.000676125	-0.0486228	-3.40126	0.0142955	4911	0.0506679	-0.112565	-1.96243	0.0573598	312	Heart	1	0.0400121
SORCS2	RVEDV	1.23e-08	-0.0713781	-5.70255	0.0125169	6398	0.00846046	-0.130673	-2.64668	0.0493723	409	Heart	0.037885	4.17e-06
SORCS2	RVESV	0.000156707	-0.0474231	-3.78246	0.0125376	6398	0.138388	-0.0751061	-1.48489	0.0505803	409	Heart	1	0.0137941
SORCS2	RVSV	1.31e-07	-0.0661583	-5.28339	0.0125219	6398	0.00455061	-0.138369	-2.85391	0.048484	409	Heart	0.402498	3.51e-05
SORD	RVEDV	3.21e-15	-0.0988209	-7.90216	0.0125056	6398	0.731028	-0.0177174	-0.344007	0.0515029	409	Heart	9.85e-09	2.82e-12
SORD	RVESV	1.15e-10	-0.0808974	-6.45698	0.0125287	6398	0.61385	-0.0264775	-0.504994	0.0524313	409	Heart	0.000352304	5.64e-08
SORD	RVSV	3.07e-10	-0.0789944	-6.30534	0.0125282	6398	0.946161	-0.00342297	-0.0675719	0.0506568	409	Heart	0.000942575	1.41e-07
SORT1	RVEDV	0.000763133	-0.0422265	-3.36746	0.0125396	6398	0.45258	-0.0378192	-0.751881	0.0502994	409	Heart	1	0.043522
SOST	RVEDV	8.01e-22	-0.12005	-9.63503	0.0124598	6398	0.0261867	-0.11191	-2.232	0.0501389	409	Heart	2.46e-15	1.2e-18
SOST	RVESV	2.73e-12	-0.0875947	-7.00476	0.012505	6398	0.0132184	-0.126887	-2.48931	0.0509728	409	Heart	8.38e-06	1.71e-09
SOST	RVSV	3.34e-16	-0.102153	-8.18187	0.0124853	6398	0.229546	-0.0596079	-1.20343	0.0495317	409	Heart	1.03e-09	3.26e-13
SPINK1	RVEDV	0.000111299	-0.0485271	-3.86695	0.0125492	6398	0.528818	-0.0320438	-0.630381	0.0508325	409	Heart	1	0.0106022
SPINK1	RVSV	4.01e-05	-0.0515723	-4.11006	0.0125478	6398	0.280191	-0.0540056	-1.0814	0.0499404	409	Heart	1	0.00473085
SPINK6	RVEDV	0.000289544	-0.0454933	-3.62649	0.0125447	6398	0.571389	-0.0285671	-0.56649	0.0504282	409	Heart	1	0.0218036
SPINK6	RVSV	1.75e-05	-0.0538963	-4.29793	0.01254	6398	0.400142	-0.0417507	-0.842298	0.0495676	409	Heart	1	0.00240949
SPINT1	RVEDV	0.000858173	-0.0418393	-3.3349	0.0125459	6398	0.469086	-0.0372618	-0.72468	0.0514182	409	Heart	1	0.0472117
SPINT1	RVSV	7.07e-05	-0.0498728	-3.97651	0.0125418	6398	0.43089	-0.0398661	-0.788494	0.0505598	409	Heart	1	0.00743463
SPINT2	RVEDV	0.000916138	-0.0415434	-3.31665	0.0125257	6398	0.110059	-0.0803496	-1.6016	0.0501682	409	Heart	1	0.0493869
SPON1	RVEDV	4.17e-10	-0.0784993	-6.2574	0.012545	6398	0.0107276	-0.129586	-2.56388	0.0505429	409	Heart	0.00128059	1.87e-07
SPON1	RVESV	7.89e-07	-0.0620945	-4.9429	0.0125624	6398	0.0495725	-0.101721	-1.96981	0.0516401	409	Heart	1	0.00017181
SPON1	RVSV	6.08e-07	-0.0627206	-4.99388	0.0125595	6398	0.0256355	-0.111577	-2.24034	0.0498037	409	Heart	1	0.000136567
SPRR3	RVEDV	1.27e-05	-0.0624652	-4.37013	0.0142937	4911	0.0322557	-0.122377	-2.15158	0.0568774	312	Heart	1	0.00184784
SPRR3	RVSV	0.000245118	-0.0524983	-3.67002	0.0143046	4911	0.461512	-0.0417547	-0.73734	0.0566288	312	Heart	1	0.019277
SRP14	RVEDV	1.02e-13	-0.0931306	-7.45451	0.0124932	6398	0.298288	-0.051908	-1.04151	0.0498391	409	Heart	3.14e-07	7.6e-11
SRP14	RVESV	3.88e-08	-0.0689035	-5.50317	0.0125207	6398	0.145444	-0.0739275	-1.45875	0.0506785	409	Heart	0.119059	1.17e-05
SRP14	RVSV	3.56e-10	-0.0785864	-6.2822	0.0125094	6398	0.784022	-0.0134605	-0.274272	0.049077	409	Heart	0.00109317	1.62e-07
SSC4D	RVEDV	3.27e-27	-0.135271	-10.8549	0.0124618	6398	0.00132884	-0.160933	-3.23327	0.049774	409	Heart	1e-20	6.99e-24
SSC4D	RVESV	1.01e-16	-0.104177	-8.32653	0.0125115	6398	0.0159464	-0.123401	-2.42078	0.0509757	409	Heart	3.1e-10	1.03e-13
SSC4D	RVSV	3.33e-20	-0.115425	-9.23873	0.0124936	6398	0.00420755	-0.141322	-2.87926	0.0490829	409	Heart	1.02e-13	4.51e-17
SSC5D	RVEDV	4.6e-19	-0.111659	-8.94987	0.0124761	6398	0.00703008	-0.134946	-2.70988	0.0497978	409	Heart	1.41e-12	5.78e-16
SSC5D	RVESV	3.73e-10	-0.0785501	-6.2747	0.0125185	6398	0.00483597	-0.143577	-2.83412	0.0506602	409	Heart	0.00114682	1.69e-07
SSC5D	RVSV	5.51e-15	-0.0978795	-7.83364	0.0124948	6398	0.101986	-0.0807534	-1.63919	0.0492642	409	Heart	1.69e-08	4.73e-12
SSNA1	RVEDV	5.3e-06	-0.065174	-4.55765	0.0142999	4911	0.799717	0.0145563	0.253947	0.0573204	312	Heart	1	0.000887953
SSNA1	RVESV	4.83e-05	-0.0581989	-4.06724	0.0143092	4911	0.839103	0.0119293	0.203223	0.0587005	312	Heart	1	0.00549417
SSNA1	RVSV	0.000717872	-0.0484578	-3.38481	0.0143162	4911	0.826711	0.0124185	0.21912	0.0566744	312	Heart	1	0.0417057
ST13	RVEDV	0.000546021	-0.0495628	-3.45939	0.014327	4911	0.583061	0.031565	0.549536	0.0574394	312	Heart	1	0.0344949
ST13	RVSV	0.000885731	-0.0476732	-3.32656	0.0143311	4911	0.387814	0.0490798	0.864891	0.0567468	312	Heart	1	0.0482401
ST3GAL1	RVEDV	2.68e-12	0.0874717	7.00709	0.0124833	6398	0.880744	0.00746414	0.150126	0.0497193	409	Heart	8.24e-06	1.68e-09
ST3GAL1	RVESV	1.86e-12	0.0881301	7.05859	0.0124855	6398	0.632036	-0.024255	-0.479244	0.050611	409	Heart	5.71e-06	1.18e-09
ST3GAL1	RVSV	3.59e-05	0.0517524	4.13522	0.0125151	6398	0.477122	0.0347737	0.711631	0.0488648	409	Heart	1	0.00432846
ST6GAL1	RVEDV	1.99e-05	-0.0535026	-4.26961	0.012531	6398	0.0544699	-0.0979595	-1.92894	0.0507842	409	Heart	1	0.00267476
ST6GAL1	RVESV	0.000175275	-0.0470732	-3.75444	0.012538	6398	0.378345	-0.045778	-0.881962	0.0519047	409	Heart	1	0.0150164
STAB2	RVEDV	8.4e-10	-0.0876314	-6.14942	0.0142503	4911	0.196152	-0.0742444	-1.29557	0.0573061	312	Heart	0.00257908	3.57e-07
STAB2	RVESV	2.65e-06	-0.0671227	-4.70171	0.0142762	4911	0.237679	-0.0694706	-1.18325	0.0587116	312	Heart	1	0.000492353
STAB2	RVSV	1.32e-07	-0.0753922	-5.28423	0.0142674	4911	0.333988	-0.0548999	-0.967726	0.0567309	312	Heart	0.404652	3.52e-05
STAT5B	RVEDV	0.000373549	-0.0446042	-3.56001	0.0125292	6398	0.343531	0.0478323	0.948374	0.0504361	409	Heart	1	0.0262692
STC1	RVEDV	3.3e-18	-0.108705	-8.72695	0.0124563	6398	0.0504044	-0.0987706	-1.96264	0.0503254	409	Heart	1.01e-11	3.86e-15
STC1	RVESV	2.59e-09	-0.0745404	-5.96393	0.0124985	6398	0.404762	-0.0429123	-0.83406	0.0514499	409	Heart	0.00796998	1.01e-06
STC1	RVSV	1.24e-14	-0.0964159	-7.73017	0.0124727	6398	0.0176842	-0.117632	-2.38236	0.0493764	409	Heart	3.81e-08	1.03e-11
STX4	RVEDV	0.00052176	-0.0435399	-3.4711	0.0125435	6398	0.128093	0.0776454	1.52493	0.0509174	409	Heart	1	0.0333957
STXBP1	RVEDV	0.000372899	-0.0509636	-3.56104	0.0143114	4911	0.979836	0.00148082	0.0252962	0.0585393	312	Heart	1	0.0262355
SUGP1	RVEDV	0.000535694	-0.0496394	-3.46454	0.0143278	4911	0.798772	0.0149804	0.255171	0.0587071	312	Heart	1	0.0340209
SULT2A1	RVEDV	1.27e-08	-0.0712411	-5.69712	0.0125048	6398	0.0548115	-0.0961231	-1.9262	0.049903	409	Heart	0.0391038	4.29e-06
SULT2A1	RVESV	3.68e-06	-0.0579924	-4.63257	0.0125184	6398	0.141517	-0.0750022	-1.47317	0.050912	409	Heart	1	0.000651738
SULT2A1	RVSV	3.79e-06	-0.0579098	-4.62683	0.0125161	6398	0.0912037	-0.0831899	-1.6933	0.049129	409	Heart	1	0.000667651
SUMF2	RVEDV	1.91e-06	-0.0596492	-4.76708	0.0125127	6398	0.793454	-0.0131525	-0.262009	0.0501986	409	Heart	1	0.000371561
SUMF2	RVESV	0.000649239	-0.0427385	-3.41185	0.0125265	6398	0.547475	0.0307621	0.602078	0.0510932	409	Heart	1	0.0388861
SUMF2	RVSV	3.75e-05	-0.0516413	-4.12508	0.0125188	6398	0.311178	-0.0499998	-1.01408	0.0493056	409	Heart	1	0.00448636
SUOX	RVEDV	8.61e-06	-0.063573	-4.45411	0.0142729	4911	0.116732	-0.093364	-1.57333	0.0593415	312	Heart	1	0.00133585
SUOX	RVESV	0.000375837	-0.050845	-3.55898	0.0142864	4911	0.0644285	-0.112615	-1.85627	0.0606673	312	Heart	1	0.026388
SUOX	RVSV	0.000403077	-0.0505805	-3.54051	0.0142862	4911	0.452065	-0.0443237	-0.752992	0.0588634	312	Heart	1	0.0277635
SUSD2	RVSV	0.000864786	0.0418573	3.33276	0.0125593	6398	0.909322	-0.00572855	-0.113969	0.0502643	409	Heart	1	0.0474564
SUSD5	RVEDV	2.23e-05	0.0606528	4.24491	0.0142883	4911	0.875755	0.0092309	0.156491	0.0589867	312	Heart	1	0.00293934
SUSD5	RVESV	4.42e-06	0.0656582	4.59568	0.0142869	4911	0.71978	0.0216875	0.359102	0.0603937	312	Heart	1	0.000763009
SYAP1	RVEDV	5.99e-05	-0.0574304	-4.01676	0.0142977	4911	0.76952	-0.0169144	-0.293277	0.0576739	312	Heart	1	0.00651985
SYAP1	RVSV	0.000489898	-0.0499082	-3.48857	0.0143062	4911	0.946606	-0.00382263	-0.067028	0.0570303	312	Heart	1	0.0319493
SYT1	RVEDV	3.92e-07	-0.0725153	-5.07957	0.0142759	4911	0.025807	-0.128799	-2.24063	0.0574836	312	Heart	1	9.31e-05
SYT1	RVESV	1.61e-05	-0.0616985	-4.31778	0.0142894	4911	0.215262	-0.073542	-1.24194	0.0592154	312	Heart	1	0.00224631
SYT1	RVSV	0.000147666	-0.0542924	-3.79795	0.0142952	4911	0.0133497	-0.141212	-2.48958	0.056721	312	Heart	1	0.0131787
TAFA5	RVEDV	1.18e-15	-0.100295	-8.02737	0.0124941	6398	0.0156919	-0.12056	-2.42672	0.0496801	409	Heart	3.61e-09	1.08e-12
TAFA5	RVESV	2.88e-09	-0.074488	-5.94699	0.0125253	6398	0.0313426	-0.109461	-2.16056	0.0506635	409	Heart	0.00883449	1.11e-06
TAFA5	RVSV	8.8e-12	-0.0855506	-6.83757	0.0125118	6398	0.0675523	-0.0898501	-1.83312	0.0490148	409	Heart	2.7e-05	5.14e-09
TALDO1	RVEDV	2.44e-06	-0.0675089	-4.71854	0.0143071	4911	0.376573	-0.0507219	-0.885589	0.0572747	312	Heart	1	0.00045866
TALDO1	RVESV	0.000668502	-0.0487704	-3.40437	0.0143258	4911	0.314771	-0.0590391	-1.00701	0.0586283	312	Heart	1	0.0397001
TALDO1	RVSV	3.05e-05	-0.059752	-4.17351	0.0143169	4911	0.644584	-0.0261753	-0.461781	0.0566833	312	Heart	1	0.00379337
TARBP2	RVESV	0.000521774	-0.0435448	-3.4711	0.012545	6398	0.407132	0.0424408	0.829855	0.0511424	409	Heart	1	0.0333957
TAX1BP1	RVEDV	0.000433835	-0.0504667	-3.52101	0.014333	4911	0.682835	0.0241364	0.409009	0.0590118	312	Heart	1	0.0292904
TBCA	RVEDV	0.000593165	-0.0491786	-3.43697	0.0143087	4911	0.148473	0.0834518	1.4488	0.0576005	312	Heart	1	0.0365355
TBCC	RVEDV	0.000649218	-0.0427841	-3.41186	0.0125398	6398	0.323511	0.0502018	0.988529	0.0507843	409	Heart	1	0.0388857
TBCC	RVESV	0.000708374	-0.0424949	-3.38797	0.0125429	6398	0.495183	0.0353268	0.682734	0.0517431	409	Heart	1	0.0413156
TCL1A	RVEDV	0.000809648	-0.041977	-3.35108	0.0125264	6398	0.577829	0.0280839	0.557029	0.0504173	409	Heart	1	0.0453456
TCOF1	RVEDV	7.46e-08	-0.0769261	-5.38796	0.0142774	4911	0.377392	-0.0511476	-0.884068	0.0578548	312	Heart	0.22919	2.12e-05
TCOF1	RVESV	4.87e-05	-0.0581335	-4.06565	0.0142987	4911	0.212003	-0.0740067	-1.25084	0.0591659	312	Heart	1	0.00552165
TCOF1	RVSV	1.03e-06	-0.0699086	-4.89298	0.0142875	4911	0.831026	-0.0122324	-0.213579	0.0572737	312	Heart	1	0.00021613
TCTN3	RVEDV	4.3e-09	-0.0839451	-5.88299	0.0142691	4911	0.0655042	-0.106959	-1.8488	0.0578533	312	Heart	0.0132022	1.6e-06
TCTN3	RVESV	9.68e-05	-0.0557961	-3.90171	0.0143004	4911	0.00926196	-0.154303	-2.61977	0.0588992	312	Heart	1	0.009511
TCTN3	RVSV	2.9e-08	-0.0793341	-5.55667	0.0142773	4911	0.651192	-0.0260302	-0.452577	0.0575155	312	Heart	0.0889506	9.03e-06
TDP1	RVEDV	5.59e-06	-0.0648762	-4.54627	0.0142702	4911	0.148232	-0.0844376	-1.44967	0.0582462	312	Heart	1	0.00092998
TDP1	RVSV	5.97e-06	-0.0646911	-4.53237	0.0142731	4911	0.47568	-0.0412418	-0.714197	0.0577457	312	Heart	1	0.000983144
TFF1	RVEDV	0.00043578	-0.0441756	-3.51926	0.0125525	6398	0.614664	0.025409	0.503835	0.0504312	409	Heart	1	0.0293827
TFF3	RVEDV	2.02e-05	-0.0535373	-4.26636	0.0125487	6398	0.485522	-0.0354559	-0.698119	0.0507878	409	Heart	1	0.00270617
TFF3	RVSV	4.65e-05	-0.0511495	-4.07539	0.0125508	6398	0.387975	-0.0431524	-0.864269	0.0499294	409	Heart	1	0.00533282
TFPI	RVEDV	1.28e-09	-0.0760801	-6.0784	0.0125165	6398	0.122936	-0.0777173	-1.54594	0.0502718	409	Heart	0.00394458	5.29e-07
TFPI	RVESV	8.03e-05	-0.0494839	-3.94599	0.0125403	6398	0.686904	-0.0207063	-0.403363	0.0513342	409	Heart	1	0.00823726
TFPI	RVSV	6.6e-09	-0.0727246	-5.80861	0.0125201	6398	0.0340826	-0.104851	-2.12664	0.0493039	409	Heart	0.020285	2.37e-06
TG	RVEDV	0.000856344	0.047667	3.33598	0.0142888	4911	0.226166	0.0696903	1.21287	0.0574589	312	Heart	1	0.0471402
TGFA	RVEDV	1.19e-12	-0.0889362	-7.12092	0.0124894	6398	0.420728	-0.0405265	-0.806018	0.0502799	409	Heart	3.66e-06	7.77e-10
TGFA	RVESV	3.65e-09	-0.0738895	-5.90752	0.0125077	6398	0.79609	-0.0132485	-0.258589	0.0512339	409	Heart	0.0112195	1.38e-06
TGFA	RVSV	8.1e-08	-0.067199	-5.37109	0.0125112	6398	0.289924	-0.0523686	-1.05974	0.0494165	409	Heart	0.248934	2.29e-05
TGFB1	RVEDV	8.14e-05	-0.0493941	-3.94289	0.0125274	6398	0.90292	0.00616269	0.122054	0.0504915	409	Heart	1	0.00831871
TGFB1	RVESV	0.000642978	-0.0427976	-3.4145	0.0125341	6398	0.1473	0.0744496	1.45204	0.0512724	409	Heart	1	0.0386196
TGFBR2	RVEDV	4.94e-14	-0.094304	-7.5505	0.0124898	6398	0.00266749	-0.149473	-3.02323	0.0494417	409	Heart	1.52e-07	3.82e-11
TGFBR2	RVESV	1.21e-09	-0.0761676	-6.08752	0.0125121	6398	0.0555246	-0.0973557	-1.92054	0.0506919	409	Heart	0.00372774	5.02e-07
TGFBR2	RVSV	6.38e-09	-0.0727538	-5.8143	0.0125129	6398	0.00257668	-0.147505	-3.03394	0.0486183	409	Heart	0.01961	2.29e-06
TGFBR3	RVEDV	0.000913392	0.0416465	3.31749	0.0125536	6398	0.476087	-0.036123	-0.713305	0.0506417	409	Heart	1	0.0492853
THBS4	RVEDV	0.000151715	-0.0474732	-3.79053	0.0125242	6398	0.129536	-0.0767809	-1.51917	0.0505412	409	Heart	1	0.0134571
THBS4	RVESV	0.000177524	-0.0469932	-3.75124	0.0125274	6398	0.495778	-0.0351694	-0.681792	0.0515837	409	Heart	1	0.0151654
THOP1	RVEDV	2.78e-10	-0.0790348	-6.32077	0.012504	6398	0.0629435	-0.0945429	-1.86496	0.0506943	409	Heart	0.000853594	1.29e-07
THOP1	RVESV	5.72e-06	-0.0568724	-4.54043	0.0125258	6398	0.0997602	-0.0852496	-1.64997	0.0516673	409	Heart	1	0.000947732
THOP1	RVSV	2.42e-08	-0.0698991	-5.5861	0.0125131	6398	0.155887	-0.0710157	-1.42181	0.0499474	409	Heart	0.0742888	7.66e-06
THTPA	RVEDV	3.09e-06	-0.0667948	-4.67049	0.0143015	4911	0.084371	0.100214	1.73181	0.0578668	312	Heart	1	0.000560462
THTPA	RVESV	0.000608077	-0.0491181	-3.43022	0.0143192	4911	0.297252	0.0620808	1.04422	0.0594517	312	Heart	1	0.0371538
THTPA	RVSV	0.000142234	-0.0545005	-3.80726	0.0143149	4911	0.067018	0.105115	1.83845	0.0571759	312	Heart	1	0.0128135
THY1	RVEDV	4.58e-11	-0.0825621	-6.59544	0.0125181	6398	0.0534263	-0.0969316	-1.93738	0.0500323	409	Heart	0.000140712	2.4e-08
THY1	RVESV	8.45e-08	-0.0672326	-5.36344	0.0125354	6398	0.231445	-0.0612388	-1.19853	0.051095	409	Heart	0.259664	2.38e-05
THY1	RVSV	3.95e-07	-0.0636415	-5.07673	0.0125359	6398	0.0483244	-0.097439	-1.98077	0.0491924	409	Heart	1	9.36e-05
TIGAR	RVESV	0.000438276	-0.0440494	-3.51774	0.0125221	6398	0.260862	0.0572582	1.126	0.0508509	409	Heart	1	0.0295021
TIMP1	RVEDV	3.9e-06	-0.0579403	-4.62079	0.012539	6398	0.155109	-0.0718152	-1.4245	0.0504145	409	Heart	1	0.000684386
TIMP1	RVSV	2.6e-06	-0.0589885	-4.70447	0.0125388	6398	0.0692364	-0.0901804	-1.82194	0.049497	409	Heart	1	0.000483997
TIMP4	RVEF	0.000287987	0.0455128	3.62788	0.0125453	6398	0.254771	0.057508	1.14053	0.0504222	409	Heart	1	0.0217226
TIMP4	RVSV	0.000472848	0.0438684	3.4975	0.0125428	6398	0.054152	0.0956608	1.93149	0.0495268	409	Heart	1	0.0311508
TMCO5A	RVEDV	0.000315212	-0.0516245	-3.60504	0.0143201	4911	0.344029	0.0545391	0.947783	0.0575438	312	Heart	1	0.0232125
TMCO5A	RVSV	0.000638254	-0.0489481	-3.41703	0.0143248	4911	0.848168	0.0109186	0.191628	0.0569781	312	Heart	1	0.0384118
TMPRSS11D	RVEDV	1.29e-05	-0.0623897	-4.36706	0.0142864	4911	0.24727	-0.0672491	-1.15934	0.0580061	312	Heart	1	0.00186828
TMPRSS11D	RVESV	0.000566756	-0.0493251	-3.44932	0.0143	4911	0.170269	-0.0815847	-1.37476	0.0593449	312	Heart	1	0.0354123
TMPRSS11D	RVSV	0.000334244	-0.0513268	-3.58975	0.0142982	4911	0.584327	-0.0314668	-0.547688	0.0574538	312	Heart	1	0.0242351
TMPRSS15	RVEDV	1.7e-08	-0.0705871	-5.64695	0.0125	6398	0.157617	-0.0707991	-1.41587	0.0500038	409	Heart	0.0523353	5.59e-06
TMPRSS15	RVSV	2.54e-10	-0.0791388	-6.33488	0.0124925	6398	0.447747	-0.0374394	-0.759951	0.0492656	409	Heart	0.000779448	1.18e-07
TMSB10	RVEDV	1.6e-09	-0.0756006	-6.04245	0.0125116	6398	0.747946	0.0161267	0.321578	0.0501486	409	Heart	0.00492623	6.49e-07
TMSB10	RVESV	5.93e-07	-0.0626124	-4.9987	0.0125257	6398	0.965568	0.00220592	0.0431953	0.0510684	409	Heart	1	0.000133692
TMSB10	RVSV	4.86e-06	-0.0573063	-4.57449	0.0125274	6398	0.630682	0.0237252	0.481149	0.0493093	409	Heart	1	0.000825925
TNFAIP2	RVEDV	5.2e-05	-0.0579933	-4.05005	0.0143192	4911	0.989	-0.000804855	-0.0137985	0.058329	312	Heart	1	0.00582409
TNFAIP2	RVESV	0.000648897	-0.0488987	-3.41251	0.0143292	4911	0.272259	-0.0655656	-1.09997	0.0596069	312	Heart	1	0.0388702
TNFAIP8L2	RVEDV	0.000148067	-0.0543026	-3.79728	0.0143004	4911	0.276557	0.0630242	1.09014	0.057813	312	Heart	1	0.0132065
TNFRSF10A	RVEDV	2.07e-10	-0.079686	-6.36604	0.0125173	6398	0.0102681	-0.12937	-2.57931	0.0501567	409	Heart	0.000637349	9.8e-08
TNFRSF10A	RVESV	3.95e-07	-0.0636336	-5.0766	0.0125347	6398	0.192595	-0.0670803	-1.30522	0.051394	409	Heart	1	9.36e-05
TNFRSF10A	RVSV	4.82e-07	-0.0631471	-5.0386	0.0125327	6398	0.00366901	-0.143839	-2.92312	0.0492074	409	Heart	1	0.00011153
TNFRSF10B	RVEDV	1.51e-16	-0.103642	-8.2778	0.0125204	6398	0.0472536	-0.100189	-1.99037	0.0503371	409	Heart	4.65e-10	1.53e-13
TNFRSF10B	RVESV	5.68e-11	-0.0823577	-6.56335	0.0125481	6398	0.13375	-0.0771835	-1.50263	0.0513656	409	Heart	0.000174352	2.93e-08
TNFRSF10B	RVSV	3.23e-11	-0.083388	-6.64729	0.0125447	6398	0.0777552	-0.0876423	-1.76856	0.0495557	409	Heart	9.93e-05	1.74e-08
TNFRSF11A	RVEDV	3.86e-15	-0.0984111	-7.87867	0.0124908	6398	0.0332955	-0.106524	-2.13613	0.0498678	409	Heart	1.19e-08	3.37e-12
TNFRSF11A	RVESV	1.2e-11	-0.0849676	-6.7924	0.0125092	6398	0.403889	-0.0426398	-0.835612	0.0510282	409	Heart	3.69e-05	6.89e-09
TNFRSF11A	RVSV	2.47e-08	-0.069902	-5.58258	0.0125215	6398	0.00801097	-0.130294	-2.66543	0.0488829	409	Heart	0.0757985	7.8e-06
TNFRSF11B	RVEDV	0.000107538	-0.0486312	-3.87535	0.0125488	6398	0.5848	-0.0277262	-0.546846	0.050702	409	Heart	1	0.0103243
TNFRSF12A	RVEDV	1.09e-05	-0.0551107	-4.40114	0.0125219	6398	0.0867338	-0.0862419	-1.71725	0.0502209	409	Heart	1	0.00163474
TNFRSF12A	RVSV	1.05e-05	-0.0552342	-4.41085	0.0125224	6398	0.103438	-0.0806446	-1.63226	0.0494067	409	Heart	1	0.00157453
TNFRSF13B	RVEDV	1.62e-05	-0.0540199	-4.3153	0.0125182	6398	0.00657688	-0.137685	-2.73234	0.0503909	409	Heart	1	0.00225814
TNFRSF13B	RVESV	0.000164135	-0.0472321	-3.77089	0.0125254	6398	0.0632768	-0.0960546	-1.8626	0.0515703	409	Heart	1	0.014288
TNFRSF14	RVEDV	2.02e-06	-0.0596004	-4.75627	0.0125309	6398	0.0726929	-0.0903017	-1.79966	0.0501771	409	Heart	1	0.000389248
TNFRSF14	RVESV	0.000181325	-0.0469821	-3.74591	0.0125422	6398	0.422306	-0.0411772	-0.80328	0.0512613	409	Heart	1	0.0154062
TNFRSF14	RVSV	0.000223544	-0.0463102	-3.69292	0.0125402	6398	0.0324853	-0.105716	-2.14611	0.0492593	409	Heart	1	0.0180133
TNFRSF19	RVEDV	6.11e-07	-0.0625905	-4.99275	0.0125363	6398	0.0834157	-0.0879583	-1.73568	0.0506764	409	Heart	1	0.000137258
TNFRSF19	RVSV	4.01e-06	-0.0578739	-4.615	0.0125404	6398	0.107256	-0.0804982	-1.6144	0.0498626	409	Heart	1	0.000700797
TNFRSF1A	RVEDV	7.47e-16	-0.100896	-8.08351	0.0124817	6398	0.00374745	-0.144614	-2.91638	0.0495869	409	Heart	2.29e-09	7.01e-13
TNFRSF1A	RVESV	6.23e-11	-0.0819077	-6.54923	0.0125065	6398	0.0839149	-0.0881073	-1.73287	0.0508447	409	Heart	0.000191533	3.2e-08
TNFRSF1A	RVSV	2.71e-10	-0.0791045	-6.32487	0.0125069	6398	0.00247071	-0.148436	-3.0469	0.0487172	409	Heart	0.000831384	1.26e-07
TNFRSF1B	RVEDV	4.31e-08	-0.068691	-5.48436	0.0125249	6398	0.0221872	-0.113956	-2.29639	0.0496241	409	Heart	0.132378	1.29e-05
TNFRSF1B	RVESV	7.18e-06	-0.0563168	-4.49187	0.0125375	6398	0.2538	-0.0580407	-1.14287	0.0507851	409	Heart	1	0.0011492
TNFRSF1B	RVSV	2.78e-05	-0.0525854	-4.1942	0.0125377	6398	0.00909182	-0.127688	-2.6218	0.0487025	409	Heart	1	0.0035093
TNFRSF4	RVEDV	3.13e-16	-0.102239	-8.18991	0.0124835	6398	0.029544	-0.108431	-2.18424	0.0496423	409	Heart	9.62e-10	3.06e-13
TNFRSF4	RVESV	2.79e-13	-0.0914953	-7.31994	0.0124995	6398	0.103814	-0.0826375	-1.63048	0.050683	409	Heart	8.56e-07	1.97e-10
TNFRSF4	RVSV	5.31e-09	-0.0731602	-5.84533	0.012516	6398	0.0509701	-0.0956943	-1.95781	0.0488782	409	Heart	0.0162991	1.94e-06
TNFRSF6B	RVEDV	1.92e-07	-0.0653041	-5.21305	0.012527	6398	0.0038625	-0.147603	-2.90672	0.05078	409	Heart	0.588621	4.93e-05
TNFRSF6B	RVESV	0.000408919	-0.0443584	-3.53613	0.0125443	6398	0.134575	-0.078143	-1.49944	0.0521148	409	Heart	1	0.0280622
TNFRSF6B	RVSV	5.88e-06	-0.0568354	-4.53448	0.0125341	6398	0.00119185	-0.162598	-3.26507	0.0497994	409	Heart	1	0.000970217
TNFRSF9	RVEDV	0.000158367	-0.0473367	-3.77983	0.0125235	6398	0.0968166	-0.0836795	-1.66453	0.0502722	409	Heart	1	0.0139038
TNFRSF9	RVESV	0.000868773	-0.0417419	-3.33148	0.0125295	6398	0.271688	-0.0564579	-1.10075	0.0512902	409	Heart	1	0.0476111
TNFSF13B	RVEDV	2.41e-05	-0.0529465	-4.22577	0.0125294	6398	0.296604	-0.0536422	-1.04516	0.0513246	409	Heart	1	0.00313852
TNFSF13B	RVESV	0.000231251	-0.046188	-3.68428	0.0125365	6398	0.345253	-0.049397	-0.94499	0.0522725	409	Heart	1	0.0184602
TNFSF14	RVEDV	2.17e-06	-0.0593984	-4.74161	0.0125271	6398	0.120547	-0.0778205	-1.55591	0.0500162	409	Heart	1	0.000413855
TNFSF14	RVESV	0.000312839	-0.0452217	-3.60641	0.0125393	6398	0.0981402	-0.084398	-1.65794	0.0509054	409	Heart	1	0.0230809
TNFSF14	RVSV	9.09e-05	-0.0490879	-3.91619	0.0125346	6398	0.361139	-0.0450627	-0.91428	0.0492877	409	Heart	1	0.00905851
TNIP1	RVEDV	4.72e-05	-0.0583468	-4.0729	0.0143256	4911	0.422962	0.0471073	0.80243	0.0587058	312	Heart	1	0.00539043
TNIP1	RVESV	0.000309858	-0.0517384	-3.6095	0.0143339	4911	0.739822	0.0200017	0.332408	0.0601721	312	Heart	1	0.0229242
TNNI3	RVEDV	7.07e-06	0.0562652	4.49544	0.012516	6398	0.697521	-0.0194235	-0.388958	0.0499374	409	Heart	1	0.00113316
TNNI3	RVESV	1.55e-05	0.0541564	4.32545	0.0125204	6398	0.928896	0.00454103	0.0892919	0.050856	409	Heart	1	0.00217501
TOMM20	RVEDV	0.000412158	-0.0505383	-3.53461	0.0142981	4911	0.698348	0.0225247	0.387936	0.0580629	312	Heart	1	0.0282207
TOP2B	RVEDV	2.5e-05	-0.0603285	-4.21868	0.0143003	4911	0.709474	-0.021682	-0.372928	0.0581398	312	Heart	1	0.00323146
TOP2B	RVSV	0.000571059	-0.0493363	-3.44727	0.0143117	4911	0.677229	0.0239499	0.416669	0.0574795	312	Heart	1	0.0356068
TOR1AIP1	RVEDV	8.96e-06	-0.0636504	-4.44558	0.0143177	4911	0.131521	-0.0867432	-1.5124	0.0573547	312	Heart	1	0.00138133
TOR1AIP1	RVSV	0.000134358	-0.0547524	-3.82137	0.0143279	4911	0.208962	-0.0714923	-1.25922	0.0567749	312	Heart	1	0.0122633
TP53I3	RVEDV	5.29e-05	-0.0578519	-4.04606	0.0142983	4911	0.58943	0.0311402	0.540264	0.0576388	312	Heart	1	0.00590173
TP53I3	RVSV	3.88e-05	-0.0588952	-4.11849	0.0143002	4911	0.489996	0.0393769	0.691195	0.0569693	312	Heart	1	0.00460529
TPD52L2	RVEDV	1.23e-05	-0.0625406	-4.37693	0.0142887	4911	0.477599	0.0410636	0.711092	0.0577472	312	Heart	1	0.00180079
TPD52L2	RVESV	0.000636909	-0.0488809	-3.4176	0.0143027	4911	0.777357	0.0167493	0.283029	0.0591786	312	Heart	1	0.0383585
TPD52L2	RVSV	0.00060184	-0.0490997	-3.43303	0.0143022	4911	0.366851	0.0515748	0.903802	0.0570642	312	Heart	1	0.0369046
TPP1	RVEDV	2.51e-07	-0.0646126	-5.16266	0.0125154	6398	0.0878464	-0.0850044	-1.7112	0.0496755	409	Heart	0.770605	6.26e-05
TPP1	RVESV	0.00046807	-0.043866	-3.50021	0.0125324	6398	0.443156	-0.0389453	-0.767662	0.0507323	409	Heart	1	0.0309296
TPP1	RVSV	2.86e-06	-0.0586586	-4.685	0.0125205	6398	0.042361	-0.0993417	-2.03669	0.048776	409	Heart	1	0.000524868
TPR	RVEDV	2.24e-05	-0.0607278	-4.24387	0.0143095	4911	0.34512	-0.0539289	-0.945638	0.0570292	312	Heart	1	0.00295045
TPR	RVESV	0.000818313	-0.0479607	-3.34861	0.0143226	4911	0.268086	-0.0647637	-1.10961	0.0583662	312	Heart	1	0.0456785
TPR	RVSV	0.000197648	-0.0533333	-3.72483	0.0143183	4911	0.646956	-0.0258813	-0.458472	0.0564512	312	Heart	1	0.0164225
TREH	RVEDV	2.02e-07	-0.0742804	-5.20476	0.0142716	4911	0.111535	-0.0906841	-1.59619	0.0568128	312	Heart	0.621153	5.17e-05
TREH	RVESV	1.19e-06	-0.069437	-4.86263	0.0142797	4911	0.221712	-0.0713745	-1.22462	0.0582829	312	Heart	1	0.000246831
TREH	RVSV	0.000567857	-0.0493055	-3.44879	0.0142965	4911	0.15455	-0.0802467	-1.42737	0.05622	312	Heart	1	0.0354654
TREM2	RVEDV	1.6e-19	-0.113204	-9.06691	0.0124854	6398	0.210139	-0.0631718	-1.25527	0.0503253	409	Heart	4.92e-13	2.08e-16
TREM2	RVESV	6.68e-09	-0.0727902	-5.80677	0.0125354	6398	0.345369	-0.0484538	-0.944764	0.0512867	409	Heart	0.0205075	2.39e-06
TREM2	RVSV	1.47e-16	-0.103509	-8.28131	0.0124991	6398	0.263346	-0.0554603	-1.12015	0.0495117	409	Heart	4.52e-10	1.49e-13
TRIAP1	RVEDV	0.000496143	-0.0436843	-3.48462	0.0125363	6398	0.319044	0.0501948	0.997709	0.0503101	409	Heart	1	0.0322211
TRIM40	RVEDV	0.000349491	-0.0512216	-3.57807	0.0143154	4911	0.247556	0.0671834	1.15864	0.0579847	312	Heart	1	0.0250277
TSC22D1	RVEDV	0.000748183	-0.0482523	-3.37342	0.0143037	4911	0.0257167	0.127517	2.24201	0.0568764	312	Heart	1	0.0429156
TWF2	RVEDV	0.000877869	-0.0476429	-3.32905	0.0143112	4911	0.863453	0.00997479	0.172133	0.0579482	312	Heart	1	0.0479419
TXLNA	RVEDV	0.000648765	-0.0427821	-3.41205	0.0125385	6398	0.410205	0.0415807	0.824426	0.0504359	409	Heart	1	0.0388646
TXNDC9	RVEDV	9.63e-05	-0.0557914	-3.90303	0.0142944	4911	0.787822	0.0155949	0.269389	0.0578899	312	Heart	1	0.00947335
TXNRD1	RVEDV	0.000799802	-0.0420594	-3.35447	0.0125383	6398	0.630135	0.0243769	0.48192	0.050583	409	Heart	1	0.0449795
UBE2L6	RVEDV	0.000146612	-0.0543322	-3.79973	0.0142989	4911	0.859929	0.0103679	0.176621	0.0587014	312	Heart	1	0.0131099
UBXN1	RVEDV	0.000182257	-0.0536037	-3.74529	0.0143123	4911	0.336621	0.0554854	0.962459	0.0576497	312	Heart	1	0.0154637
UBXN1	RVSV	0.000619802	-0.0490408	-3.42502	0.0143184	4911	0.381411	0.0499802	0.876633	0.0570138	312	Heart	1	0.0376516
UFD1	RVEDV	3.46e-06	-0.0664613	-4.64669	0.0143029	4911	0.302562	0.0597066	1.03279	0.0578109	312	Heart	1	0.000618484
UFD1	RVESV	0.000349946	-0.051229	-3.57773	0.0143189	4911	0.410912	0.0487831	0.82348	0.0592401	312	Heart	1	0.0250482
UFD1	RVSV	0.000193081	-0.0534125	-3.73074	0.0143169	4911	0.372434	0.051083	0.893306	0.0571842	312	Heart	1	0.0161391
UPB1	RVEDV	1.18e-17	-0.121995	-8.58718	0.0142066	4911	0.230744	-0.0692856	-1.20097	0.0576916	312	Heart	3.63e-11	1.32e-14
UPB1	RVESV	6.23e-14	-0.107115	-7.52517	0.0142343	4911	0.0931254	-0.0992908	-1.68468	0.0589373	312	Heart	1.91e-07	4.76e-11
UPB1	RVSV	8.58e-11	-0.0927186	-6.50448	0.0142546	4911	0.759619	-0.0175101	-0.30627	0.0571722	312	Heart	0.000263451	4.3e-08
USO1	RVEDV	0.000592933	-0.0430894	-3.43655	0.0125386	6398	0.0853638	0.0869358	1.72479	0.0504037	409	Heart	1	0.0365258
USO1	RVESV	0.000402771	-0.0443961	-3.54014	0.0125408	6398	0.142094	0.0755742	1.47103	0.0513749	409	Heart	1	0.0277518
USP25	RVEDV	0.00023162	-0.0527667	-3.68451	0.0143212	4911	0.872296	0.00939261	0.160885	0.0583808	312	Heart	1	0.0184771
USP28	RVEDV	1.73e-06	-0.0683243	-4.78849	0.0142685	4911	0.0138794	-0.14242	-2.47542	0.0575336	312	Heart	1	0.000341024
USP28	RVESV	7.94e-05	-0.0564062	-3.94941	0.0142822	4911	0.0199426	-0.138038	-2.34037	0.0589813	312	Heart	1	0.00816863
USP28	RVSV	2.44e-05	-0.0603155	-4.2242	0.0142786	4911	0.0794407	-0.100638	-1.76013	0.0571768	312	Heart	1	0.00316779
VASP	RVEDV	0.000572357	-0.0493021	-3.44665	0.0143043	4911	0.463049	0.0428275	0.73481	0.0582838	312	Heart	1	0.0356607
VCAN	RVEF	0.000764436	-0.0422322	-3.36699	0.012543	6398	0.376612	0.0447869	0.885174	0.0505967	409	Heart	1	0.0435713
VCAN	RVESV	0.000340594	0.0449482	3.58424	0.0125405	6398	0.412961	0.04231	0.819579	0.0516241	409	Heart	1	0.0245599
VEGFA	RVEDV	0.000624485	-0.0428501	-3.42246	0.0125203	6398	0.730426	0.0173438	0.344808	0.0502998	409	Heart	1	0.0378455
VEGFB	RVEDV	2.98e-08	-0.0793417	-5.55154	0.0142918	4911	0.131944	-0.0858418	-1.51074	0.0568211	312	Heart	0.0915854	9.26e-06
VEGFB	RVESV	4.13e-07	-0.0725074	-5.0696	0.0143024	4911	0.149607	-0.0840938	-1.44475	0.0582064	312	Heart	1	9.75e-05
VEGFB	RVSV	6.61e-05	-0.0571687	-3.99328	0.0143162	4911	0.289083	-0.0597849	-1.06208	0.0562904	312	Heart	1	0.00705715
VEGFC	RVEDV	0.000863942	-0.0417433	-3.33303	0.0125241	6398	0.47985	-0.0354068	-0.707228	0.0500642	409	Heart	1	0.0474279
VGF	RVEDV	1.2e-06	-0.0695622	-4.86229	0.0143065	4911	0.0285353	-0.125437	-2.20084	0.0569949	312	Heart	1	0.000247172
VGF	RVSV	4.47e-06	-0.0657429	-4.59326	0.0143129	4911	0.00693728	-0.152575	-2.71926	0.0561088	312	Heart	1	0.0007702
VMO1	RVEDV	3.67e-05	-0.0517072	-4.13009	0.0125196	6398	0.215054	-0.0618589	-1.24182	0.049813	409	Heart	1	0.00440773
VMO1	RVSV	0.000461449	-0.0438873	-3.50401	0.0125249	6398	0.232038	-0.0586464	-1.197	0.0489943	409	Heart	1	0.0305947
VNN1	RVEDV	3.55e-18	-0.123989	-8.72655	0.0142082	4911	0.635966	-0.0274024	-0.473846	0.0578298	312	Heart	1.09e-11	4.15e-15
VNN1	RVESV	4.12e-11	-0.0943109	-6.61465	0.0142579	4911	0.413506	-0.0484589	-0.818917	0.0591744	312	Heart	0.000126661	2.17e-08
VNN1	RVSV	6.97e-14	-0.106942	-7.51038	0.0142393	4911	0.971189	0.00206761	0.0361481	0.0571984	312	Heart	2.14e-07	5.29e-11
VNN2	RVEDV	0.000347354	-0.0448459	-3.57909	0.01253	6398	0.0223912	-0.113721	-2.29287	0.0495978	409	Heart	1	0.0249159
VPS37A	RVEDV	1.38e-05	-0.0545206	-4.35101	0.0125306	6398	0.3208	0.0505918	0.99409	0.0508926	409	Heart	1	0.00197654
VPS37A	RVESV	0.000300187	-0.045356	-3.61713	0.0125392	6398	0.13079	0.0783335	1.51421	0.0517324	409	Heart	1	0.0223867
VPS37A	RVSV	0.000841744	-0.0418829	-3.34028	0.0125387	6398	0.885715	0.00720724	0.143823	0.0501117	409	Heart	1	0.0465769
VPS4B	RVEDV	0.000515083	-0.0497225	-3.47511	0.0143082	4911	0.368817	0.0517974	0.900093	0.0575467	312	Heart	1	0.0330944
VSIG10L	RVEDV	0.000121785	0.0549533	3.84561	0.0142899	4911	0.371734	-0.0515535	-0.894616	0.0576264	312	Heart	1	0.0113725
VSIG2	RVEDV	3.01e-05	-0.0598364	-4.17668	0.0143263	4911	0.212291	-0.0722973	-1.25004	0.0578358	312	Heart	1	0.00375039
VSIG2	RVSV	0.000170128	-0.0539324	-3.7626	0.0143338	4911	0.267062	-0.063622	-1.11199	0.0572144	312	Heart	1	0.0146871
VSIG4	RVEDV	2.41e-08	-0.069945	-5.58634	0.0125207	6398	0.0131417	-0.124131	-2.49141	0.0498236	409	Heart	0.0741841	7.65e-06
VSIG4	RVESV	0.000241778	-0.0460617	-3.6729	0.012541	6398	0.0953847	-0.0851788	-1.67174	0.0509523	409	Heart	1	0.0190797
VSIG4	RVSV	1.12e-06	-0.0610675	-4.87427	0.0125285	6398	0.0161663	-0.118421	-2.41572	0.049021	409	Heart	1	0.000233101
VSNL1	RVEDV	3.97e-14	-0.108011	-7.58445	0.0142411	4911	0.0132276	-0.143438	-2.49292	0.0575381	312	Heart	1.22e-07	3.11e-11
VSNL1	RVESV	3.7e-12	-0.099314	-6.96591	0.0142571	4911	0.00737256	-0.158716	-2.69855	0.0588153	312	Heart	1.14e-05	2.27e-09
VSNL1	RVSV	2.01e-07	-0.0743829	-5.20604	0.0142878	4911	0.152991	-0.0820881	-1.4328	0.0572919	312	Heart	0.616929	5.14e-05
VSTM2L	RVEDV	0.000899636	-0.0416047	-3.32173	0.012525	6398	0.0815608	-0.0877508	-1.74625	0.050251	409	Heart	1	0.0487485
VSTM2L	RVSV	0.000209695	-0.0464496	-3.70918	0.0125229	6398	0.132292	-0.0746118	-1.50831	0.0494673	409	Heart	1	0.017164
VWA1	RVEDV	1.23e-10	-0.080636	-6.44629	0.0125089	6398	0.0775658	-0.0883132	-1.76969	0.0499031	409	Heart	0.000377904	6.02e-08
VWA1	RVESV	3.29e-06	-0.0583441	-4.6559	0.0125312	6398	0.14439	-0.0744116	-1.46259	0.0508765	409	Heart	1	0.000592322
VWA1	RVSV	2.08e-08	-0.0702597	-5.61213	0.0125193	6398	0.147891	-0.0712505	-1.44992	0.049141	409	Heart	0.063977	6.7e-06
VWC2	RVEDV	4.6e-08	-0.0685016	-5.47287	0.0125166	6398	0.287143	-0.0538492	-1.06588	0.050521	409	Heart	0.141214	1.37e-05
VWC2	RVESV	2.18e-06	-0.0593782	-4.74009	0.0125268	6398	0.516974	-0.0333959	-0.648611	0.0514883	409	Heart	1	0.000416598
VWC2	RVSV	6.08e-05	-0.050277	-4.01231	0.0125307	6398	0.271382	-0.0547191	-1.10146	0.0496788	409	Heart	1	0.00659925
VWC2L	RVEDV	6.18e-05	-0.0572882	-4.00915	0.0142894	4911	0.00141468	-0.189053	-3.22269	0.058663	312	Heart	1	0.00669053
VWC2L	RVSV	0.000643127	-0.0488287	-3.41495	0.0142985	4911	0.00292993	-0.174429	-3.00046	0.0581342	312	Heart	1	0.0386245
WASHC3	RVEDV	6e-05	-0.0575219	-4.01636	0.0143219	4911	0.443761	0.0448531	0.766906	0.0584858	312	Heart	1	0.0065294
WASHC3	RVESV	0.000655416	-0.0488676	-3.40978	0.0143316	4911	0.626138	0.0292262	0.48769	0.0599277	312	Heart	1	0.0391371
WDR46	RVEDV	2.53e-05	-0.0603209	-4.21612	0.0143072	4911	0.198257	-0.0736587	-1.28948	0.0571226	312	Heart	1	0.0032609
WDR46	RVSV	0.000187234	-0.0535186	-3.73851	0.0143155	4911	0.568107	-0.0323506	-0.571494	0.056607	312	Heart	1	0.0157739
WFDC2	RVEDV	5.84e-10	-0.0778555	-6.20414	0.012549	6398	0.0555689	-0.0960862	-1.92019	0.05004	409	Heart	0.00179547	2.56e-07
WFDC2	RVESV	4.95e-05	-0.0510563	-4.06064	0.0125734	6398	0.361164	-0.046752	-0.914232	0.051138	409	Heart	1	0.00560327
WFDC2	RVSV	2.08e-08	-0.0704653	-5.61193	0.0125563	6398	0.0260957	-0.109723	-2.23337	0.049129	409	Heart	0.0640517	6.7e-06
WFIKKN2	RVEDV	0.000634504	0.0428578	3.41812	0.0125384	6398	0.320701	-0.0505395	-0.994294	0.0508295	409	Heart	1	0.0382669
WFIKKN2	RVESV	0.0005859	0.043139	3.43979	0.0125412	6398	0.81116	0.0123891	0.239093	0.0518173	409	Heart	1	0.0362326
WWP2	RVEDV	0.000657682	-0.0427334	-3.40832	0.012538	6398	0.111314	0.0815443	1.59596	0.0510942	409	Heart	1	0.0392282
WWP2	RVESV	0.000459836	-0.0439528	-3.50495	0.0125402	6398	0.188969	0.0685335	1.31595	0.052079	409	Heart	1	0.03052
XCL1	RVEDV	1.69e-06	-0.0600278	-4.79178	0.0125272	6398	0.000665	-0.169997	-3.43149	0.0495404	409	Heart	1	0.000334018
XCL1	RVESV	0.00038034	-0.0445839	-3.55526	0.0125403	6398	0.00607808	-0.139889	-2.75873	0.0507079	409	Heart	1	0.0266049
XCL1	RVSV	4.84e-05	-0.0509641	-4.06604	0.0125341	6398	0.00437054	-0.140305	-2.86699	0.048938	409	Heart	1	0.00550109
XG	RVEDV	2.65e-10	-0.0791983	-6.32814	0.0125153	6398	0.544748	-0.030488	-0.606184	0.0502949	409	Heart	0.000814081	1.23e-07
XG	RVESV	3.11e-05	-0.0522697	-4.16812	0.0125403	6398	0.415769	-0.0417033	-0.814659	0.0511911	409	Heart	1	0.00385322
XG	RVSV	2.87e-08	-0.0695913	-5.5563	0.0125248	6398	0.847491	-0.00952292	-0.19245	0.0494825	409	Heart	0.0880756	8.95e-06
YAP1	RVEDV	3.62e-12	-0.0993632	-6.96904	0.0142578	4911	0.103649	-0.0948857	-1.63255	0.0581212	312	Heart	1.11e-05	2.23e-09
YAP1	RVESV	5.25e-09	-0.083542	-5.8496	0.0142817	4911	0.148092	-0.0863947	-1.45017	0.0595756	312	Heart	0.0161231	1.92e-06
YAP1	RVSV	1.04e-07	-0.0761326	-5.32776	0.0142898	4911	0.208915	-0.072502	-1.25935	0.0575708	312	Heart	0.319161	2.85e-05
YARS1	RVEDV	6.52e-05	-0.0571812	-3.99678	0.0143068	4911	0.45189	0.0438338	0.753284	0.0581903	312	Heart	1	0.00697399
YARS1	RVSV	0.000476916	-0.0500419	-3.49576	0.014315	4911	0.415866	0.0468689	0.814781	0.0575233	312	Heart	1	0.0313449
YES1	RVEDV	0.000641605	-0.0427973	-3.41508	0.0125318	6398	0.17673	0.0685748	1.35336	0.05067	409	Heart	1	0.038559
YOD1	RVEDV	5.01e-05	-0.0580936	-4.05899	0.0143123	4911	0.808285	-0.0139182	-0.242861	0.0573092	312	Heart	1	0.00565249
YOD1	RVSV	0.000187606	-0.0535234	-3.738	0.0143187	4911	0.9711	0.00205476	0.0362601	0.0566673	312	Heart	1	0.0157979
YTHDF3	RVEDV	4.67e-05	-0.0510798	-4.07453	0.0125364	6398	0.837526	0.0103995	0.205197	0.0506803	409	Heart	1	0.00534563
YTHDF3	RVESV	0.000190982	-0.0468169	-3.73284	0.0125419	6398	0.98563	0.000930059	0.0180224	0.0516058	409	Heart	1	0.0160054
ZBTB17	RVEDV	0.000240507	-0.046008	-3.67425	0.0125217	6398	0.024664	-0.113875	-2.25543	0.0504893	409	Heart	1	0.0190058
ZBTB17	RVSV	0.000643988	-0.0427581	-3.41407	0.0125241	6398	0.0902293	-0.0845696	-1.69844	0.0497926	409	Heart	1	0.0386629
ZFYVE19	RVEDV	1.16e-05	-0.0628196	-4.38964	0.0143109	4911	0.69099	0.0230622	0.39791	0.0579583	312	Heart	1	0.00171703
ZFYVE19	RVSV	0.000206479	-0.053187	-3.71376	0.0143216	4911	0.595147	0.0304778	0.53198	0.0572912	312	Heart	1	0.0169667
ZHX2	RVEDV	3.21e-10	-0.0898329	-6.30136	0.0142561	4911	0.0257014	-0.130661	-2.24224	0.0582723	312	Heart	0.000986006	1.47e-07
ZHX2	RVESV	0.000101749	-0.0556012	-3.88958	0.0142949	4911	0.0268996	-0.132747	-2.22428	0.0596811	312	Heart	1	0.00988119
ZHX2	RVSV	5.07e-09	-0.0835364	-5.85535	0.0142667	4911	0.136868	-0.0863532	-1.49169	0.0578896	312	Heart	0.0155788	1.86e-06
ZNRF4	RVEDV	0.000268675	-0.0521306	-3.64643	0.0142963	4911	0.707909	0.0215793	0.375034	0.0575396	312	Heart	1	0.020645
ACAA1	AAo_max_area	0.000666005	-0.0426901	-3.40488	0.0125379	6398	0.0251157	0.114161	2.24836	0.0507754	409	Aorta	1	0.0395939
ADAM22	AAo_max_area	0.000858418	-0.0417931	-3.33482	0.0125323	6398	0.0152346	-0.124271	-2.4376	0.050981	409	Aorta	1	0.047218
ADAMTS15	AAo_max_area	3.29e-11	-0.0830371	-6.64461	0.0124969	6398	0.493594	-0.0350743	-0.685254	0.0511843	409	Aorta	0.000101123	1.76e-08
ADAMTS15	AAo_min_area	3.13e-11	-0.083133	-6.65218	0.0124971	6398	0.372462	-0.0455882	-0.892908	0.0510558	409	Aorta	9.61e-05	1.68e-08
ADH4	AAo_max_area	0.00024152	-0.0460644	-3.67317	0.0125408	6398	0.885662	0.00749549	0.14389	0.0520918	409	Aorta	1	0.0190644
ADH4	AAo_min_area	0.000741612	-0.0423375	-3.37535	0.0125431	6398	0.830615	0.011127	0.214058	0.0519813	409	Aorta	1	0.0426422
ADIPOQ	AAo_max_area	9.44e-05	0.055926	3.9078	0.0143114	4911	0.99326	-0.000507108	-0.0084541	0.0599837	312	Aorta	1	0.00932643
ADIPOQ	AAo_min_area	0.000331425	0.0514166	3.59196	0.0143143	4911	0.943656	-0.00423903	-0.0707362	0.0599274	312	Aorta	1	0.0240911
AFM	AAo_max_area	1.97e-05	-0.0610902	-4.27208	0.0142999	4911	0.207008	-0.0771298	-1.26466	0.0609886	312	Aorta	1	0.00266112
AFM	AAo_min_area	0.000173411	-0.0537568	-3.7578	0.0143054	4911	0.184217	-0.0810796	-1.33105	0.0609138	312	Aorta	1	0.0148966
AGRN	AAo_max_area	0.000632081	-0.0428985	-3.41916	0.0125465	6398	0.0422865	-0.104266	-2.03743	0.0511751	409	Aorta	1	0.0381613
AGRN	AAo_min_area	0.000715878	-0.0424727	-3.38508	0.012547	6398	0.0452532	-0.102601	-2.00879	0.0510759	409	Aorta	1	0.0416151
AGXT	AAo_min_area	0.00031668	-0.0451981	-3.60323	0.0125438	6398	0.208927	0.0648213	1.25862	0.051502	409	Aorta	1	0.023297
AHNAK	AAo_max_area	0.000169416	-0.0539098	-3.76365	0.0143238	4911	0.126129	-0.091056	-1.53396	0.05936	312	Aorta	1	0.0146373
AHNAK	AAo_min_area	0.000293474	-0.0519076	-3.62361	0.0143248	4911	0.103371	-0.0968441	-1.63387	0.0592727	312	Aorta	1	0.022023
AKR1C4	AAo_max_area	0.000896984	-0.0416391	-3.32256	0.0125322	6398	0.393279	0.0449406	0.854641	0.0525842	409	Aorta	1	0.0486477
AMOT	AAo_max_area	1.27e-05	-0.0624186	-4.37005	0.0142833	4911	0.051702	-0.116271	-1.95367	0.0595143	312	Aorta	1	0.00184826
AMOT	AAo_min_area	1.8e-05	-0.0613166	-4.29274	0.0142838	4911	0.047359	-0.118385	-1.99154	0.0594439	312	Aorta	1	0.00246628
AOC3	AAo_max_area	0.000427358	-0.0442671	-3.52444	0.0125601	6398	0.336946	-0.0490151	-0.961411	0.0509824	409	Aorta	1	0.0289754
AOC3	AAo_min_area	0.000246151	-0.0460716	-3.66831	0.0125594	6398	0.634072	-0.0242582	-0.476381	0.0509218	409	Aorta	1	0.0193385
APOF	AAo_max_area	1.17e-05	0.0628422	4.38722	0.0143239	4911	0.0231994	0.135788	2.28224	0.0594979	312	Aorta	1	0.00173251
APOF	AAo_min_area	0.000275549	0.0521679	3.63991	0.0143322	4911	0.0488874	0.11783	1.97789	0.0595735	312	Aorta	1	0.0210244
ATRN	AAo_max_area	3.63e-06	-0.0661892	-4.63659	0.0142754	4911	0.104508	-0.0959383	-1.62849	0.0589126	312	Aorta	1	0.000644678
ATRN	AAo_min_area	9.03e-06	-0.063449	-4.444	0.0142775	4911	0.111758	-0.0939067	-1.59519	0.0588686	312	Aorta	1	0.00138991
BMP6	AAo_max_area	0.000766358	-0.042225	-3.36629	0.0125435	6398	0.130672	-0.0782388	-1.51467	0.051654	409	Aorta	1	0.0436565
C2	AAo_max_area	0.000430551	-0.0441614	-3.52246	0.0125371	6398	0.327493	0.0500071	0.980416	0.051006	409	Aorta	1	0.0291282
C2	AAo_min_area	0.000853586	-0.0418338	-3.33639	0.0125386	6398	0.411876	0.0418286	0.821484	0.0509183	409	Aorta	1	0.047044
CALB2	AAo_max_area	2.08e-06	-0.0594636	-4.7501	0.0125184	6398	0.173059	-0.0698132	-1.36496	0.0511468	409	Aorta	1	0.000399444
CALB2	AAo_min_area	3.1e-06	-0.0584404	-4.66797	0.0125195	6398	0.1836	-0.0679999	-1.33213	0.0510458	409	Aorta	1	0.000563376
CBLN4	AAo_max_area	2.09e-05	-0.0532938	-4.25774	0.0125169	6398	0.0187742	-0.119624	-2.35993	0.0506897	409	Aorta	1	0.00279266
CBLN4	AAo_min_area	0.000202544	-0.0465545	-3.71798	0.0125214	6398	0.0282774	-0.111472	-2.20168	0.0506304	409	Aorta	1	0.0167288
CBS	AAo_min_area	0.00089129	-0.0475481	-3.32481	0.014301	4911	0.229515	0.0709208	1.20415	0.0588972	312	Aorta	1	0.0484424
CCL16	AAo_aortic_distensibility	0.00079911	-0.0420315	-3.35471	0.0125291	6398	0.382968	0.0450601	0.873435	0.0515895	409	Aorta	1	0.0449595
CCL19	AAo_max_area	0.000463728	-0.0438605	-3.5027	0.0125219	6398	0.610486	0.0260324	0.509795	0.0510645	409	Aorta	1	0.030706
CCN5	AAo_max_area	0.000194895	-0.0467118	-3.72772	0.0125309	6398	0.0120224	-0.129836	-2.52339	0.051453	409	Aorta	1	0.01625
CCN5	AAo_min_area	8.61e-05	-0.0492344	-3.9294	0.0125297	6398	0.00985267	-0.133119	-2.59379	0.0513221	409	Aorta	1	0.00868419
CD22	AAo_max_area	4.92e-06	-0.0572107	-4.57209	0.012513	6398	0.428573	-0.0403256	-0.792468	0.050886	409	Aorta	1	0.000834153
CD22	AAo_min_area	7.56e-06	-0.0560743	-4.48087	0.0125141	6398	0.55175	-0.0302582	-0.59566	0.0507977	409	Aorta	1	0.00119972
CD72	AAo_max_area	9.64e-05	-0.0558234	-3.90263	0.014304	4911	0.0159089	-0.145155	-2.42524	0.0598517	312	Aorta	1	0.00948414
CD72	AAo_min_area	8.1e-05	-0.0564215	-3.94471	0.0143031	4911	0.0211759	-0.138694	-2.31744	0.0598478	312	Aorta	1	0.00829331
CDH5	AAo_max_area	0.000752025	-0.0423085	-3.37151	0.0125488	6398	0.0475406	-0.104241	-1.98778	0.052441	409	Aorta	1	0.043074
CDH5	AAo_min_area	0.000530919	-0.0434984	-3.46642	0.0125485	6398	0.0770447	-0.0928706	-1.77282	0.0523857	409	Aorta	1	0.0338064
CDHR2	AAo_max_area	8.12e-07	-0.0620531	-4.93726	0.0125683	6398	0.754417	-0.0162226	-0.313042	0.0518223	409	Aorta	1	0.000176413
CDHR2	AAo_min_area	6.12e-06	-0.056905	-4.52616	0.0125725	6398	0.979177	-0.00135083	-0.0261178	0.0517206	409	Aorta	1	0.00100343
CDHR5	AAo_max_area	4.73e-06	-0.0574218	-4.58043	0.0125363	6398	0.137821	-0.0769089	-1.48703	0.0517198	409	Aorta	1	0.000806721
CDHR5	AAo_min_area	6.19e-05	-0.0502673	-4.00809	0.0125415	6398	0.0947759	-0.086375	-1.67483	0.0515725	409	Aorta	1	0.00669652
CDON	AAo_max_area	1.25e-07	-0.0662421	-5.29257	0.0125161	6398	0.0117257	-0.130373	-2.53232	0.0514835	409	Aorta	0.382896	3.35e-05
CDON	AAo_min_area	2.8e-07	-0.0643678	-5.14206	0.0125179	6398	0.00950833	-0.133833	-2.60622	0.0513513	409	Aorta	0.859717	6.9e-05
CEACAM16	AAo_max_area	4.07e-05	-0.0587644	-4.10715	0.0143078	4911	0.0393907	-0.122254	-2.06944	0.059076	312	Aorta	1	0.00479384
CEACAM16	AAo_min_area	0.000133615	-0.0547058	-3.82275	0.0143106	4911	0.0513578	-0.115568	-1.95657	0.0590667	312	Aorta	1	0.012211
CEACAM5	AAo_max_area	0.000263789	0.0457717	3.65054	0.0125383	6398	0.761763	0.0155022	0.303381	0.0510981	409	Aorta	1	0.0203608
CEACAM5	AAo_min_area	0.000362102	0.0447423	3.56819	0.0125392	6398	0.84926	0.00969872	0.190189	0.0509951	409	Aorta	1	0.0256817
CES1	AAo_max_area	0.000387322	-0.0445282	-3.55047	0.0125415	6398	0.841063	0.0102007	0.200668	0.0508337	409	Aorta	1	0.0269771
CFI	AAo_max_area	0.000237483	-0.0527275	-3.67812	0.0143354	4911	0.170901	-0.0813599	-1.37272	0.0592692	312	Aorta	1	0.0188275
CFI	AAo_min_area	0.000488823	-0.0500237	-3.48915	0.0143369	4911	0.135134	-0.0886677	-1.49833	0.0591775	312	Aorta	1	0.031909
CFP	AAo_max_area	0.000323838	-0.0516315	-3.59801	0.01435	4911	0.0697812	-0.109443	-1.82006	0.0601317	312	Aorta	1	0.0236749
CFP	AAo_min_area	0.000866659	-0.0478308	-3.33264	0.0143522	4911	0.115647	-0.094935	-1.57804	0.0601601	312	Aorta	1	0.0475241
CHRDL1	AAo_max_area	0.000273781	-0.045654	-3.64096	0.012539	6398	0.0918563	-0.0862877	-1.68988	0.0510614	409	Aorta	1	0.0209316
CHRDL1	AAo_min_area	0.000309377	-0.0452591	-3.6093	0.0125396	6398	0.163784	-0.0711704	-1.39511	0.0510144	409	Aorta	1	0.0229025
CKB	AAo_max_area	1.36e-09	0.0870827	6.07215	0.0143413	4911	0.652752	0.026658	0.450408	0.0591862	312	Aorta	0.00417033	5.56e-07
CKB	AAo_min_area	2.27e-08	0.0803392	5.59899	0.0143489	4911	0.874072	0.00938276	0.158629	0.0591493	312	Aorta	0.0698541	7.25e-06
CLEC4A	AAo_max_area	5.85e-07	0.0626245	5.00104	0.0125223	6398	0.0134984	0.125247	2.48173	0.0504679	409	Aorta	1	0.000132321
CLEC4A	AAo_min_area	2.99e-07	0.0642291	5.12957	0.0125213	6398	0.0276056	0.111542	2.21121	0.050444	409	Aorta	0.918475	7.32e-05
CLMP	AAo_max_area	1.55e-07	-0.0657358	-5.25191	0.0125165	6398	0.0131131	-0.126146	-2.4922	0.0506164	409	Aorta	0.477408	4.09e-05
CLMP	AAo_min_area	5.03e-07	-0.0629741	-5.03025	0.0125191	6398	0.0223759	-0.115968	-2.29313	0.050572	409	Aorta	1	0.000115894
CNTN3	AAo_max_area	0.000788223	-0.0420954	-3.35851	0.0125339	6398	0.353367	0.048464	0.929196	0.0521569	409	Aorta	1	0.0445189
CNTN5	AAo_min_area	0.000429599	0.04415	3.52305	0.0125318	6398	0.471724	-0.0371873	-0.720382	0.0516216	409	Aorta	1	0.0290831
COL15A1	AAo_max_area	0.000502845	-0.0497661	-3.48157	0.0142941	4911	0.000957367	-0.192424	-3.33699	0.057664	312	Aorta	1	0.0325339
COL15A1	AAo_min_area	0.000602021	-0.049071	-3.43294	0.0142941	4911	0.000690416	-0.197415	-3.43033	0.0575501	312	Aorta	1	0.0369115
COL6A3	AAo_min_area	0.000578796	-0.043205	-3.44309	0.0125483	6398	0.0166607	-0.122023	-2.40457	0.0507463	409	Aorta	1	0.0359256
COLEC12	AAo_max_area	0.000122426	-0.048196	-3.84359	0.0125393	6398	0.206492	-0.0645306	-1.26539	0.0509964	409	Aorta	1	0.0114192
COLEC12	AAo_min_area	0.000110443	-0.0485131	-3.86884	0.0125394	6398	0.270275	-0.0562107	-1.10401	0.050915	409	Aorta	1	0.0105401
CPM	AAo_max_area	0.000451018	-0.0439803	-3.51011	0.0125296	6398	0.497939	-0.03493	-0.678375	0.0514908	409	Aorta	1	0.0301032
CR1	AAo_max_area	5.72e-05	-0.0576191	-4.02772	0.0143057	4911	0.818848	-0.0135894	-0.229234	0.0592817	312	Aorta	1	0.00628505
CR1	AAo_min_area	8.88e-05	-0.0561168	-3.9225	0.0143064	4911	0.932113	-0.00505008	-0.0852604	0.0592312	312	Aorta	1	0.00889972
CRLF1	AAo_max_area	3.69e-08	-0.068912	-5.51183	0.0125026	6398	0.0022147	-0.155412	-3.08043	0.0504515	409	Aorta	0.113372	1.12e-05
CRLF1	AAo_min_area	3.13e-09	-0.0741522	-5.93304	0.0124982	6398	0.000686728	-0.171828	-3.42249	0.0502056	409	Aorta	0.00961481	1.2e-06
DPT	AAo_max_area	2.21e-07	-0.0649253	-5.18603	0.0125193	6398	0.0051645	-0.143177	-2.81261	0.0509055	409	Aorta	0.680314	5.6e-05
DPT	AAo_min_area	3.32e-07	-0.0639732	-5.10954	0.0125204	6398	0.00996231	-0.131767	-2.58992	0.0508768	409	Aorta	1	8.03e-05
ESM1	AAo_max_area	0.000545449	0.0434326	3.45914	0.0125559	6398	0.828227	0.0111146	0.217122	0.0511903	409	Aorta	1	0.0344708
F12	AAo_aortic_distensibility	0.000417546	-0.0505195	-3.53117	0.0143067	4911	0.474084	0.0422213	0.716785	0.0589037	312	Aorta	1	0.0284881
FABP4	AAo_max_area	8.98e-17	-0.104087	-8.34044	0.0124797	6398	0.365178	-0.0463446	-0.906609	0.0511186	409	Aorta	2.76e-10	9.25e-14
FABP4	AAo_min_area	5.17e-16	-0.101475	-8.12878	0.0124834	6398	0.457646	-0.0379392	-0.743474	0.0510296	409	Aorta	1.59e-09	4.94e-13
FAP	AAo_max_area	0.000656742	-0.0427949	-3.40871	0.0125545	6398	0.372956	-0.0463068	-0.891983	0.0519145	409	Aorta	1	0.0391881
FCAMR	AAo_max_area	3.48e-06	-0.0664261	-4.64578	0.0142982	4911	0.0536749	-0.117288	-1.93734	0.0605408	312	Aorta	1	0.000620673
FCAMR	AAo_min_area	1.77e-05	-0.061439	-4.29577	0.0143022	4911	0.0695357	-0.110264	-1.82167	0.0605293	312	Aorta	1	0.00243773
FCER2	AAo_max_area	5.54e-05	-0.0505361	-4.03422	0.0125269	6398	0.29524	-0.0533993	-1.04811	0.050948	409	Aorta	1	0.00613376
FCER2	AAo_min_area	0.000102794	-0.0486894	-3.88635	0.0125283	6398	0.280525	-0.0549373	-1.08065	0.0508371	409	Aorta	1	0.00995901
FCRL5	AAo_max_area	0.000299092	-0.0453063	-3.61808	0.0125222	6398	0.380893	-0.0447759	-0.877253	0.051041	409	Aorta	1	0.0223283
FCRL5	AAo_min_area	0.000627878	-0.0428438	-3.42098	0.0125238	6398	0.412546	-0.0417871	-0.820307	0.0509408	409	Aorta	1	0.0379882
FTCD	AAo_max_area	0.00010107	-0.0556202	-3.89122	0.0142938	4911	0.116889	-0.0934853	-1.57265	0.0594443	312	Aorta	1	0.00983508
FTCD	AAo_min_area	0.000148905	-0.0542596	-3.79587	0.0142944	4911	0.174754	-0.0808801	-1.36042	0.0594523	312	Aorta	1	0.0132639
GCHFR	AAo_aortic_distensibility	0.000737215	-0.0482667	-3.37749	0.0142907	4911	0.540856	-0.0370881	-0.612244	0.0605773	312	Aorta	1	0.0424712
GFRAL	AAo_max_area	1.81e-05	-0.0613222	-4.29125	0.0142901	4911	0.0729278	-0.108265	-1.79982	0.0601529	312	Aorta	1	0.00248071
GFRAL	AAo_min_area	1.22e-05	-0.0625675	-4.37888	0.0142885	4911	0.089202	-0.102544	-1.70534	0.0601309	312	Aorta	1	0.00178733
GGH	AAo_max_area	3.04e-06	-0.0584948	-4.67225	0.0125196	6398	0.403936	-0.0426808	-0.835528	0.0510825	409	Aorta	1	0.000553426
GGH	AAo_min_area	2.1e-06	-0.0594389	-4.7478	0.0125192	6398	0.291107	-0.0538594	-1.05714	0.0509483	409	Aorta	1	0.00040321
GHR	AAo_max_area	4.74e-07	-0.0722148	-5.04335	0.0143188	4911	0.999485	3.84e-05	0.000645965	0.0594578	312	Aorta	1	0.000109912
GHR	AAo_min_area	8.94e-06	-0.0636955	-4.44597	0.0143266	4911	0.978887	0.00157342	0.0264874	0.0594025	312	Aorta	1	0.00137922
GM2A	AAo_max_area	0.000796516	-0.0480469	-3.3561	0.0143163	4911	0.0335363	-0.125353	-2.13576	0.0586922	312	Aorta	1	0.044844
GM2A	AAo_min_area	0.000891915	-0.0475955	-3.32462	0.0143161	4911	0.04225	-0.119706	-2.04006	0.0586774	312	Aorta	1	0.0484609
GPD1	AAo_max_area	3.37e-06	-0.0664574	-4.65202	0.0142857	4911	0.354542	-0.0550896	-0.927299	0.0594087	312	Aorta	1	0.000605261
GPD1	AAo_min_area	1.03e-05	-0.0630939	-4.41576	0.0142884	4911	0.234587	-0.0706282	-1.1911	0.0592965	312	Aorta	1	0.00155055
GSTA1	AAo_max_area	0.000382346	-0.0445518	-3.55388	0.0125361	6398	0.890353	-0.00709235	-0.137948	0.0514133	409	Aorta	1	0.0267155
GSTA3	AAo_max_area	8.52e-05	-0.0492176	-3.93188	0.0125176	6398	0.98909	0.000706468	0.0136832	0.0516303	409	Aorta	1	0.00861681
GSTA3	AAo_min_area	0.000274201	-0.0455801	-3.64056	0.0125201	6398	0.990343	0.000624	0.0121112	0.0515225	409	Aorta	1	0.0209518
HAO1	AAo_max_area	1.63e-06	-0.0601686	-4.79955	0.0125363	6398	0.303444	0.0527164	1.03045	0.0511588	409	Aorta	1	0.000322719
HAO1	AAo_min_area	1.6e-06	-0.0602081	-4.80259	0.0125366	6398	0.224061	0.0621349	1.21775	0.0510244	409	Aorta	1	0.000318487
HAVCR1	AAo_aortic_distensibility	0.000224344	-0.0463148	-3.69201	0.0125446	6398	0.319186	-0.0509059	-0.997416	0.0510378	409	Aorta	1	0.0180627
HSD11B1	AAo_max_area	8.55e-06	0.0557793	4.45456	0.0125218	6398	0.0079186	0.135735	2.6694	0.0508486	409	Aorta	1	0.00132821
HSD11B1	AAo_min_area	4.53e-06	0.057463	4.58935	0.012521	6398	0.00367577	0.148031	2.92253	0.0506516	409	Aorta	1	0.000778322
HSPG2	AAo_max_area	2.18e-05	-0.0532311	-4.24833	0.0125299	6398	0.182186	-0.0681795	-1.33645	0.0510152	409	Aorta	1	0.00289082
HSPG2	AAo_min_area	1.2e-05	-0.0548839	-4.38052	0.0125291	6398	0.20058	-0.0652813	-1.28209	0.050918	409	Aorta	1	0.00177029
IGFBP1	AAo_max_area	1.96e-11	0.0841835	6.72081	0.0125258	6398	0.0308027	0.11159	2.16754	0.0514822	409	Aorta	6.03e-05	1.09e-08
IGFBP1	AAo_min_area	1.29e-09	0.0761743	6.07735	0.0125341	6398	0.0227309	0.117418	2.28707	0.0513398	409	Aorta	0.00397044	5.32e-07
IGFBP2	AAo_max_area	2.34e-08	0.0703716	5.59207	0.0125842	6398	0.405325	0.0426945	0.83306	0.0512502	409	Aorta	0.0717893	7.43e-06
IGFBP2	AAo_min_area	7.99e-07	0.0622079	4.94057	0.0125912	6398	0.486649	0.0356214	0.696316	0.051157	409	Aorta	1	0.000173708
IGFBPL1	AAo_min_area	0.000653045	0.04286	3.41026	0.012568	6398	0.893138	0.00696459	0.134423	0.0518109	409	Aorta	1	0.0390456
IGSF3	AAo_max_area	0.000361105	-0.0447483	-3.56891	0.0125384	6398	0.0629405	-0.0969364	-1.86498	0.0519771	409	Aorta	1	0.0256305
IGSF9	AAo_max_area	7.01e-08	-0.0771277	-5.39916	0.0142851	4911	0.779747	-0.0165662	-0.279909	0.059184	312	Aorta	0.215417	2.01e-05
IGSF9	AAo_min_area	3.04e-06	-0.0668112	-4.67366	0.0142953	4911	0.901383	-0.00733413	-0.124023	0.0591354	312	Aorta	1	0.000553117
IL1RL2	AAo_max_area	2.1e-05	-0.0533407	-4.25764	0.0125282	6398	0.572135	-0.0291296	-0.565392	0.0515211	409	Aorta	1	0.00279379
IL1RL2	AAo_min_area	5.47e-05	-0.0505874	-4.03719	0.0125303	6398	0.650035	-0.0233486	-0.454067	0.0514211	409	Aorta	1	0.00606881
IL1RN	AAo_max_area	5.32e-08	-0.0681591	-5.44673	0.0125138	6398	0.287097	0.0548963	1.06598	0.0514984	409	Aorta	0.163501	1.56e-05
IL1RN	AAo_min_area	2.88e-07	-0.0642996	-5.13686	0.0125173	6398	0.239683	0.0604979	1.17759	0.0513743	409	Aorta	0.883698	7.08e-05
INHBC	AAo_max_area	1.31e-07	-0.0661637	-5.28276	0.0125244	6398	0.227947	-0.0624684	-1.20758	0.0517303	409	Aorta	0.403878	3.52e-05
INHBC	AAo_min_area	5.01e-06	-0.0572493	-4.56837	0.0125316	6398	0.378529	-0.0455512	-0.88162	0.0516676	409	Aorta	1	0.00084728
ITGA5	AAo_max_area	0.000222294	-0.0462973	-3.69435	0.0125319	6398	0.882208	-0.00763263	-0.148269	0.0514782	409	Aorta	1	0.01794
ITGA5	AAo_min_area	0.000343001	-0.0448982	-3.58239	0.012533	6398	0.910388	-0.0057856	-0.112623	0.0513714	409	Aorta	1	0.0246878
KRT18	AAo_max_area	0.00069963	-0.0424641	-3.39139	0.0125212	6398	0.600308	-0.0269216	-0.52439	0.051339	409	Aorta	1	0.0409572
KRT18	AAo_min_area	0.000428258	-0.0441211	-3.52388	0.0125206	6398	0.741337	-0.0169265	-0.33032	0.0512428	409	Aorta	1	0.0290204
LDLR	AAo_max_area	0.000292398	-0.0456452	-3.62395	0.0125954	6398	0.22406	-0.0627826	-1.21775	0.0515561	409	Aorta	1	0.0219695
LEP	AAo_max_area	3.69e-32	-0.147646	-11.87	0.0124386	6398	0.0606639	-0.0971316	-1.88143	0.0516265	409	Aorta	1.13e-25	1.02e-28
LEP	AAo_min_area	2.97e-28	-0.137965	-11.0759	0.0124563	6398	0.0723993	-0.0928469	-1.80152	0.0515381	409	Aorta	9.12e-22	6.71e-25
LILRA2	AAo_max_area	0.000624283	-0.0428898	-3.42254	0.0125316	6398	0.832346	-0.0107673	-0.211837	0.0508281	409	Aorta	1	0.0378371
LILRA2	AAo_min_area	0.00078132	-0.0421204	-3.36095	0.0125323	6398	0.820324	-0.0115281	-0.227283	0.0507215	409	Aorta	1	0.0442438
LRG1	AAo_max_area	0.000912873	0.0474749	3.31812	0.0143078	4911	0.936002	0.00474025	0.080366	0.0589833	312	Aorta	1	0.049265
LRRN1	AAo_max_area	0.000528574	-0.0434367	-3.46761	0.0125264	6398	0.517987	-0.0337707	-0.647044	0.0521923	409	Aorta	1	0.0336969
LSP1	AAo_aortic_distensibility	0.000504172	-0.0436487	-3.48032	0.0125416	6398	0.620252	0.0251454	0.495892	0.0507073	409	Aorta	1	0.0325834
MEGF10	AAo_max_area	0.000437121	0.0441064	3.51844	0.0125358	6398	0.516963	0.033	0.64863	0.0508765	409	Aorta	1	0.0294424
MFAP5	AAo_max_area	6.97e-05	-0.0498792	-3.98005	0.0125323	6398	0.1407	-0.0749126	-1.47621	0.0507465	409	Aorta	1	0.00734793
MFAP5	AAo_min_area	0.000296965	-0.0453769	-3.61993	0.0125353	6398	0.131213	-0.0765851	-1.51254	0.0506335	409	Aorta	1	0.0222095
MUC13	AAo_max_area	0.000396026	-0.0443961	-3.5446	0.012525	6398	0.722397	-0.0182131	-0.355515	0.0512301	409	Aorta	1	0.0274156
NCAN	AAo_max_area	0.000379077	-0.0445941	-3.55614	0.01254	6398	0.0345083	-0.108945	-2.12158	0.051351	409	Aorta	1	0.0265422
NCAN	AAo_min_area	0.000272015	-0.0456775	-3.64262	0.0125397	6398	0.103298	-0.0838739	-1.63292	0.0513643	409	Aorta	1	0.020829
NOTCH1	AAo_min_area	0.000821099	-0.0419949	-3.34718	0.0125463	6398	0.0166895	-0.123196	-2.40392	0.051248	409	Aorta	1	0.0457808
NPPC	AAo_max_area	1.42e-05	-0.0544033	-4.34336	0.0125256	6398	0.291021	-0.0539027	-1.05733	0.05098	409	Aorta	1	0.0020344
NPPC	AAo_min_area	6.08e-05	-0.050269	-4.01233	0.0125286	6398	0.394713	-0.0433688	-0.852051	0.0508993	409	Aorta	1	0.00659895
NPTX2	AAo_min_area	0.000701751	0.0485584	3.39106	0.0143195	4911	0.934204	-0.00485807	-0.0826284	0.0587942	312	Aorta	1	0.0410509
NRCAM	AAo_max_area	5.55e-07	-0.0627937	-5.01141	0.0125302	6398	0.00138361	-0.164359	-3.2214	0.051021	409	Aorta	1	0.000126181
NRCAM	AAo_min_area	5.12e-06	-0.0572022	-4.56352	0.0125347	6398	0.00220907	-0.157053	-3.08121	0.0509711	409	Aorta	1	0.000863917
NTRK3	AAo_max_area	1.6e-05	0.0541225	4.3179	0.0125345	6398	0.00552628	0.14179	2.79031	0.0508152	409	Aorta	1	0.00223782
NTRK3	AAo_min_area	3.77e-06	0.0579936	4.62763	0.0125321	6398	0.00471704	0.144074	2.84224	0.0506904	409	Aorta	1	0.000665507
OPTC	AAo_aortic_distensibility	0.00049006	0.0437016	3.48793	0.0125294	6398	0.61741	-0.0256592	-0.499928	0.0513258	409	Aorta	1	0.0319578
OPTC	AAo_max_area	4.32e-05	-0.0512577	-4.0927	0.0125242	6398	0.0816418	-0.0891929	-1.74579	0.0510904	409	Aorta	1	0.00502386
OPTC	AAo_min_area	2e-05	-0.0534432	-4.26758	0.0125231	6398	0.122132	-0.0790538	-1.54928	0.0510261	409	Aorta	1	0.00269411
OXT	AAo_max_area	0.000869324	-0.0417532	-3.3313	0.0125336	6398	0.36695	-0.0461639	-0.90326	0.0511081	409	Aorta	1	0.0476345
PALM	AAo_max_area	1.77e-07	-0.0747856	-5.22916	0.0143016	4911	0.0500199	-0.117074	-1.96801	0.0594886	312	Aorta	0.544917	4.6e-05
PALM	AAo_min_area	5.95e-07	-0.0715163	-4.99954	0.0143046	4911	0.0669062	-0.109402	-1.83921	0.0594829	312	Aorta	1	0.00013412
PDGFC	AAo_max_area	0.000689172	-0.0425282	-3.39552	0.0125248	6398	0.528792	0.0324591	0.630419	0.0514882	409	Aorta	1	0.040534
PLAT	AAo_max_area	2.99e-06	-0.0586892	-4.67546	0.0125526	6398	0.442234	-0.0394548	-0.769216	0.0512923	409	Aorta	1	0.00054586
PLAT	AAo_min_area	2.86e-05	-0.0525778	-4.18708	0.0125572	6398	0.446828	-0.0389776	-0.76149	0.051186	409	Aorta	1	0.00360187
PLIN1	AAo_max_area	0.000493076	-0.0437021	-3.48629	0.0125354	6398	0.177003	-0.0699889	-1.35251	0.0517475	409	Aorta	1	0.0320862
PLIN1	AAo_min_area	0.000575056	-0.0431847	-3.44485	0.012536	6398	0.168662	-0.0712091	-1.37909	0.0516347	409	Aorta	1	0.0357759
PLXDC2	AAo_max_area	0.000588654	-0.0491841	-3.43904	0.0143017	4911	0.0107361	-0.149837	-2.56779	0.0583524	312	Aorta	1	0.0363453
PLXDC2	AAo_min_area	0.00040938	-0.0505712	-3.5364	0.0143002	4911	0.00834307	-0.154724	-2.65608	0.0582529	312	Aorta	1	0.0280863
PLXNB2	AAo_max_area	0.000798769	-0.0421038	-3.35483	0.0125502	6398	0.0271052	-0.114296	-2.21843	0.0515211	409	Aorta	1	0.0449486
PON3	AAo_max_area	8.28e-05	0.049375	3.93872	0.0125358	6398	0.894361	0.00681733	0.132875	0.0513063	409	Aorta	1	0.0084304
PON3	AAo_min_area	0.000358497	0.0447737	3.57081	0.0125388	6398	0.970613	0.00188738	0.0368627	0.0512003	409	Aorta	1	0.0254965
PRCP	AAo_max_area	0.000400591	-0.0444783	-3.54157	0.0125589	6398	0.0550875	-0.0990303	-1.924	0.051471	409	Aorta	1	0.0276382
PREB	AAo_max_area	0.000715067	-0.0424081	-3.38539	0.0125268	6398	0.279268	0.0552537	1.08348	0.0509963	409	Aorta	1	0.0415868
PREB	AAo_min_area	0.000679806	-0.0425827	-3.39927	0.012527	6398	0.272414	0.0559298	1.09908	0.0508876	409	Aorta	1	0.0401625
PRND	AAo_max_area	7.13e-06	-0.0642371	-4.49462	0.014292	4911	0.00458152	-0.1664	-2.85732	0.0582365	312	Aorta	1	0.00114173
PRND	AAo_min_area	1.56e-05	-0.0618187	-4.32489	0.0142937	4911	0.00474283	-0.165605	-2.84601	0.0581886	312	Aorta	1	0.00218792
PRSS8	AAo_aortic_distensibility	0.000245024	-0.0460074	-3.66948	0.0125378	6398	0.523469	-0.032776	-0.638588	0.0513257	409	Aorta	1	0.0192717
PTGDS	AAo_max_area	0.000887705	-0.0416782	-3.32546	0.0125331	6398	0.0386423	-0.105353	-2.07505	0.0507716	409	Aorta	1	0.0483166
PTGDS	AAo_min_area	0.00085039	-0.0418291	-3.33744	0.0125333	6398	0.0579978	-0.0964184	-1.90136	0.0507103	409	Aorta	1	0.0469185
PTPRM	AAo_max_area	0.000578177	-0.0431466	-3.44338	0.0125303	6398	0.200105	-0.0672619	-1.28344	0.0524075	409	Aorta	1	0.0359032
REG3A	AAo_max_area	9.81e-05	0.0488325	3.89764	0.0125287	6398	0.219127	-0.0638116	-1.23085	0.0518436	409	Aorta	1	0.00961702
REG3A	AAo_min_area	0.000121192	0.0481892	3.84608	0.0125294	6398	0.307302	-0.0529184	-1.02225	0.0517667	409	Aorta	1	0.0113264
REN	AAo_aortic_distensibility	1.19e-08	0.0715436	5.70806	0.0125338	6398	0.00152443	0.16204	3.19277	0.0507522	409	Aorta	0.0366844	4.05e-06
REN	AAo_max_area	1.72e-21	-0.119205	-9.55473	0.0124761	6398	0.135853	-0.0765457	-1.49453	0.0512173	409	Aorta	5.3e-15	2.54e-18
REN	AAo_min_area	9.73e-25	-0.128506	-10.3119	0.0124619	6398	0.088716	-0.0871443	-1.70651	0.0510659	409	Aorta	2.99e-18	1.81e-21
ROBO2	AAo_max_area	9.42e-06	-0.0555169	-4.43374	0.0125215	6398	0.0718788	-0.0942838	-1.80483	0.0522398	409	Aorta	1	0.00144024
ROBO2	AAo_min_area	1.57e-05	-0.0541194	-4.32169	0.0125227	6398	0.0517504	-0.101648	-1.95123	0.052094	409	Aorta	1	0.00220573
RPL14	AAo_aortic_distensibility	0.000896709	-0.0474867	-3.32312	0.0142898	4911	0.440377	-0.0452241	-0.77262	0.0585335	312	Aorta	1	0.0486371
RTN4R	AAo_max_area	5.86e-07	-0.0625852	-5.00074	0.0125152	6398	0.0506571	-0.100748	-1.96048	0.0513893	409	Aorta	1	0.000132475
RTN4R	AAo_min_area	2.59e-06	-0.0588982	-4.70496	0.0125183	6398	0.057933	-0.097559	-1.90185	0.0512969	409	Aorta	1	0.000483008
SCARA5	AAo_max_area	0.00034006	-0.0449241	-3.58465	0.0125324	6398	0.211373	-0.064413	-1.25187	0.0514534	409	Aorta	1	0.0245318
SCARA5	AAo_min_area	0.000730286	-0.0423601	-3.37959	0.0125341	6398	0.289408	-0.0545027	-1.06088	0.0513752	409	Aorta	1	0.042186
SEMA3F	AAo_max_area	0.000436108	-0.0440705	-3.51906	0.0125234	6398	0.0209327	-0.118069	-2.31868	0.0509209	409	Aorta	1	0.029398
SEMA3F	AAo_min_area	0.000673046	-0.0426085	-3.40201	0.0125245	6398	0.0312746	-0.109931	-2.16143	0.0508603	409	Aorta	1	0.0398862
SERPINF1	AAo_max_area	6.79e-05	-0.0570223	-3.98704	0.0143019	4911	0.00535627	-0.166375	-2.80595	0.0592934	312	Aorta	1	0.00720592
SERPINF1	AAo_min_area	0.000205697	-0.0531371	-3.71472	0.0143045	4911	0.0113211	-0.151343	-2.54891	0.0593756	312	Aorta	1	0.0169224
SLC9A3R2	AAo_min_area	0.000571126	0.0492937	3.44724	0.0142995	4911	0.19374	-0.0772719	-1.30261	0.0593206	312	Aorta	1	0.0356093
SLITRK2	AAo_max_area	2.11e-07	-0.064996	-5.19477	0.0125118	6398	0.00128144	-0.166207	-3.24391	0.0512367	409	Aorta	0.649212	5.37e-05
SLITRK2	AAo_min_area	5.7e-08	-0.0679839	-5.43453	0.0125096	6398	0.00148434	-0.163706	-3.20066	0.0511477	409	Aorta	0.175037	1.66e-05
SMOC1	AAo_max_area	0.000212148	-0.0464812	-3.70623	0.0125414	6398	0.138316	-0.0763733	-1.48516	0.0514244	409	Aorta	1	0.0173137
SMOC1	AAo_min_area	0.00084821	-0.0418745	-3.33815	0.0125442	6398	0.241422	-0.0602714	-1.17324	0.0513718	409	Aorta	1	0.0468312
SOST	AAo_max_area	1.14e-06	-0.0610335	-4.8713	0.0125292	6398	0.482151	-0.0360345	-0.703526	0.0512199	409	Aorta	1	0.000236188
SOST	AAo_min_area	1.3e-05	-0.0546858	-4.36296	0.0125341	6398	0.527329	-0.0323411	-0.63266	0.0511192	409	Aorta	1	0.00188973
SSC4D	AAo_max_area	3.63e-06	-0.0582106	-4.63548	0.0125576	6398	0.949825	0.003226	0.0629669	0.0512333	409	Aorta	1	0.000644336
SSC4D	AAo_min_area	5.37e-05	-0.0507731	-4.04148	0.012563	6398	0.96327	0.00235592	0.0460802	0.0511265	409	Aorta	1	0.00598126
SSC5D	AAo_max_area	1.74e-05	-0.0539115	-4.29971	0.0125384	6398	0.459208	0.037801	0.740893	0.0510209	409	Aorta	1	0.0023945
SSC5D	AAo_min_area	5.68e-05	-0.0505198	-4.02838	0.0125409	6398	0.445422	0.0388892	0.76385	0.0509121	409	Aorta	1	0.00625424
ST3GAL1	AAo_max_area	3.09e-07	0.0640791	5.12308	0.0125079	6398	0.823518	0.0112698	0.223174	0.050498	409	Aorta	0.950541	7.54e-05
ST3GAL1	AAo_min_area	7.39e-07	0.0619959	4.95575	0.0125099	6398	0.876401	0.00784318	0.155637	0.0503942	409	Aorta	1	0.000162336
STC2	AAo_max_area	3.91e-06	-0.0577843	-4.62004	0.0125073	6398	0.0445615	-0.102298	-2.01532	0.0507602	409	Aorta	1	0.000686663
STC2	AAo_min_area	2.1e-07	-0.0649597	-5.1959	0.0125021	6398	0.0238255	-0.114769	-2.26888	0.050584	409	Aorta	0.645302	5.34e-05
SUSD5	AAo_max_area	4.89e-06	0.06537	4.5747	0.0142895	4911	0.0165184	-0.144832	-2.41128	0.0600643	312	Aorta	1	0.00082928
SUSD5	AAo_min_area	1.85e-06	0.0682188	4.77514	0.0142862	4911	0.0394089	-0.124495	-2.06924	0.0601645	312	Aorta	1	0.000361014
SYT1	AAo_max_area	5.02e-05	-0.0580156	-4.05851	0.0142948	4911	0.182539	-0.0794248	-1.33618	0.0594419	312	Aorta	1	0.00566113
SYT1	AAo_min_area	5.14e-05	-0.0579322	-4.0528	0.0142944	4911	0.25547	-0.0677226	-1.13942	0.0594362	312	Aorta	1	0.00577054
TAFA5	AAo_max_area	0.000391326	-0.0445139	-3.54775	0.0125471	6398	0.0542911	-0.0976758	-1.93037	0.0505994	409	Aorta	1	0.0271766
TAFA5	AAo_min_area	0.000348594	-0.0448958	-3.57816	0.0125472	6398	0.054806	-0.0972654	-1.92624	0.0504948	409	Aorta	1	0.0249815
THBS4	AAo_max_area	0.000600263	-0.043015	-3.43322	0.0125291	6398	0.0600786	-0.0966489	-1.88574	0.0512525	409	Aorta	1	0.0368424
THBS4	AAo_min_area	0.000476552	-0.0437938	-3.49541	0.012529	6398	0.0441893	-0.103188	-2.01888	0.0511115	409	Aorta	1	0.0313299
TIE1	AAo_max_area	0.000596349	-0.0430347	-3.43499	0.0125283	6398	0.116544	-0.0801065	-1.57297	0.0509271	409	Aorta	1	0.0366765
TIE1	AAo_min_area	0.000119433	-0.0482197	-3.84967	0.0125257	6398	0.0957036	-0.0848426	-1.67012	0.0508002	409	Aorta	1	0.0111981
TNFRSF4	AAo_max_area	5.93e-05	-0.0503727	-4.01842	0.0125355	6398	0.0253423	-0.11315	-2.24484	0.0504043	409	Aorta	1	0.0064681
TNFRSF4	AAo_min_area	3.3e-05	-0.0520756	-4.15452	0.0125347	6398	0.0383166	-0.104645	-2.07856	0.0503453	409	Aorta	1	0.00404481
TNR	AAo_aortic_distensibility	0.000287895	0.0455049	3.62797	0.0125428	6398	0.290069	-0.0544377	-1.05942	0.0513844	409	Aorta	1	0.0217183
UPB1	AAo_max_area	2.15e-05	-0.0607799	-4.25262	0.0142923	4911	0.693396	-0.0234656	-0.394643	0.0594604	312	Aorta	1	0.00285537
UPB1	AAo_min_area	2.49e-05	-0.0603097	-4.21975	0.0142922	4911	0.683431	-0.0242485	-0.408196	0.0594039	312	Aorta	1	0.00321922
VNN1	AAo_max_area	0.000281771	-0.0519845	-3.63414	0.0143045	4911	0.2231	0.0724529	1.22094	0.0593418	312	Aorta	1	0.0213776
VSNL1	AAo_max_area	2.46e-05	-0.0604015	-4.22272	0.0143039	4911	0.137371	-0.088752	-1.48977	0.0595743	312	Aorta	1	0.00318449
VSNL1	AAo_min_area	8.24e-05	-0.0563764	-3.94054	0.0143068	4911	0.126195	-0.091263	-1.53369	0.0595053	312	Aorta	1	0.00840411
XG	AAo_max_area	7.36e-05	-0.0497509	-3.96693	0.0125414	6398	0.274911	-0.0557947	-1.09337	0.0510299	409	Aorta	1	0.00768019
XG	AAo_min_area	6.92e-05	-0.0499356	-3.9816	0.0125416	6398	0.286266	-0.0543811	-1.06782	0.050927	409	Aorta	1	0.00730985
ACVRL1	DAo_max_area	1.55e-05	-0.0541994	-4.32449	0.0125331	6398	0.0717165	-0.0924557	-1.80586	0.0511975	409	Aorta	1	0.00218291
ACVRL1	DAo_min_area	7.95e-06	-0.0560202	-4.47025	0.0125318	6398	0.153658	-0.0731958	-1.42953	0.0512026	409	Aorta	1	0.00125053
ADAM22	DAo_max_area	1.51e-06	-0.0602833	-4.81512	0.0125196	6398	0.0159714	-0.124097	-2.42021	0.0512752	409	Aorta	1	0.000301454
ADAM22	DAo_min_area	1.12e-06	-0.0610172	-4.874	0.0125189	6398	0.0286207	-0.112629	-2.19689	0.0512676	409	Aorta	1	0.00023336
ADAMTS15	DAo_max_area	3.29e-07	-0.0639608	-5.11133	0.0125136	6398	0.41335	-0.0421411	-0.818896	0.0514608	409	Aorta	1	7.97e-05
ADAMTS15	DAo_min_area	3.06e-07	-0.0641339	-5.12526	0.0125133	6398	0.24442	-0.0598514	-1.16578	0.0513401	409	Aorta	0.939662	7.47e-05
ADAMTS16	DAo_max_area	0.00028527	-0.0454745	-3.63034	0.0125262	6398	0.572583	-0.0293166	-0.564733	0.0519123	409	Aorta	1	0.0215774
ADAMTS16	DAo_min_area	0.000670167	-0.042634	-3.40318	0.0125277	6398	0.701943	-0.0198568	-0.382982	0.051848	409	Aorta	1	0.0397667
ADM	DAo_max_area	3.17e-07	-0.0640467	-5.11841	0.012513	6398	0.449976	-0.0388278	-0.756222	0.0513444	409	Aorta	0.974281	7.71e-05
ADM	DAo_min_area	6.75e-07	-0.0622396	-4.97347	0.0125143	6398	0.543384	-0.0311923	-0.608241	0.0512827	409	Aorta	1	0.000149904
AFM	DAo_max_area	0.000392119	-0.0507575	-3.54779	0.0143068	4911	0.850958	0.0114373	0.188064	0.0608162	312	Aorta	1	0.027215
AGER	DAo_max_area	3.57e-05	-0.0518229	-4.13652	0.0125282	6398	0.0710787	-0.0935174	-1.80995	0.0516684	409	Aorta	1	0.0043098
AGER	DAo_min_area	4.01e-05	-0.0514915	-4.11002	0.0125283	6398	0.0232414	-0.117267	-2.27849	0.0514667	409	Aorta	1	0.00473111
AGRN	DAo_max_area	1.49e-08	-0.0710277	-5.67064	0.0125255	6398	0.025169	-0.115536	-2.24753	0.0514058	409	Aorta	0.0456208	4.94e-06
AGRN	DAo_min_area	1.38e-08	-0.0711851	-5.68332	0.0125253	6398	0.0439523	-0.103875	-2.02115	0.0513941	409	Aorta	0.0423773	4.62e-06
ALDH1A1	DAo_max_area	0.00090373	-0.0416538	-3.32046	0.0125446	6398	0.265122	-0.0574763	-1.11598	0.0515028	409	Aorta	1	0.0489064
AMBP	DAo_max_area	0.000910039	-0.0415788	-3.31852	0.0125293	6398	0.575105	-0.0289322	-0.561025	0.0515703	409	Aorta	1	0.0491517
AMOT	DAo_max_area	8.08e-05	-0.056367	-3.94531	0.0142871	4911	0.648893	-0.0271431	-0.455775	0.0595537	312	Aorta	1	0.00827752
AMOT	DAo_min_area	0.000105468	-0.0554449	-3.88084	0.0142868	4911	0.46808	-0.0433332	-0.726562	0.0596414	312	Aorta	1	0.0101668
AMY1A_AMY1B_AMY1C	DAo_min_area	0.000821373	-0.0478505	-3.34758	0.0142941	4911	0.152825	-0.0865687	-1.43338	0.0603946	312	Aorta	1	0.0457886
ANGPT2	DAo_max_area	0.000271448	-0.0460802	-3.64316	0.0126484	6398	0.142307	-0.0754707	-1.47025	0.0513319	409	Aorta	1	0.020802
ANGPT2	DAo_min_area	1.41e-05	-0.054935	-4.34518	0.0126427	6398	0.0783583	-0.090356	-1.76497	0.0511942	409	Aorta	1	0.00202034
ANGPTL2	DAo_max_area	8.48e-05	-0.0492548	-3.93288	0.0125238	6398	0.0293927	-0.113141	-2.18629	0.0517503	409	Aorta	1	0.00858769
ANGPTL2	DAo_min_area	0.000183261	-0.0468847	-3.74324	0.0125252	6398	0.0433756	-0.10482	-2.02673	0.0517191	409	Aorta	1	0.0155257
ANGPTL4	DAo_max_area	3.59e-05	-0.0519056	-4.13546	0.0125514	6398	0.016515	-0.124071	-2.40782	0.0515282	409	Aorta	1	0.00432464
ANGPTL4	DAo_min_area	0.000200448	-0.0467103	-3.72061	0.0125545	6398	0.0228628	-0.117648	-2.28484	0.0514907	409	Aorta	1	0.0166035
ANGPTL7	DAo_max_area	7.75e-05	-0.0495355	-3.95459	0.0125261	6398	0.0353915	-0.108594	-2.11125	0.051436	409	Aorta	1	0.0080127
ANGPTL7	DAo_min_area	0.000553916	-0.0432895	-3.45498	0.0125296	6398	0.0359235	-0.108125	-2.10514	0.0513625	409	Aorta	1	0.0348517
AOC3	DAo_max_area	8.21e-07	-0.0619227	-4.9351	0.0125474	6398	0.501969	-0.0344765	-0.672024	0.0513024	409	Aorta	1	0.000178206
AOC3	DAo_min_area	2.73e-07	-0.0645678	-5.14681	0.0125452	6398	0.555757	-0.0302113	-0.589669	0.0512343	409	Aorta	0.838316	6.75e-05
APOH	DAo_aortic_distensibility	0.000780363	-0.0420984	-3.36129	0.0125245	6398	0.056415	0.0969555	1.91355	0.0506679	409	Aorta	1	0.0442059
ATRN	DAo_max_area	1.96e-07	-0.0743378	-5.21088	0.0142659	4911	0.226669	-0.0711271	-1.21156	0.0587073	312	Aorta	0.601123	5.02e-05
ATRN	DAo_min_area	5.79e-06	-0.0647882	-4.53877	0.0142744	4911	0.108102	-0.0946303	-1.61176	0.0587124	312	Aorta	1	0.00095807
B4GAT1	DAo_max_area	0.000235196	-0.0461188	-3.67996	0.0125324	6398	0.183707	-0.0685518	-1.33181	0.0514728	409	Aorta	1	0.0186896
B4GAT1	DAo_min_area	0.000907589	-0.0416064	-3.31927	0.0125348	6398	0.303784	-0.0529738	-1.02972	0.0514448	409	Aorta	1	0.0490471
BCAN	DAo_max_area	0.000353736	-0.0447997	-3.57432	0.0125338	6398	0.00072908	-0.173924	-3.40569	0.0510687	409	Aorta	1	0.0252457
BCAN	DAo_min_area	0.00028811	-0.0454679	-3.62777	0.0125333	6398	0.00387336	-0.14877	-2.90582	0.0511971	409	Aorta	1	0.0217276
BOC	DAo_max_area	1e-05	-0.0553606	-4.42054	0.0125235	6398	0.0479464	-0.102212	-1.98414	0.0515146	409	Aorta	1	0.00151457
BOC	DAo_min_area	5.45e-07	-0.062776	-5.01491	0.0125179	6398	0.0173935	-0.122589	-2.38855	0.0513234	409	Aorta	1	0.000124199
BTN2A1	DAo_max_area	8.58e-05	-0.0492916	-3.92999	0.0125424	6398	0.121087	-0.0795059	-1.55364	0.0511738	409	Aorta	1	0.00866733
BTN2A1	DAo_min_area	1.42e-05	-0.0544732	-4.34432	0.0125389	6398	0.0644667	-0.094625	-1.85423	0.0510319	409	Aorta	1	0.00202694
C1RL	DAo_max_area	0.000490435	-0.0499049	-3.48827	0.0143065	4911	0.284417	-0.0639724	-1.07243	0.0596516	312	Aorta	1	0.0319748
C2	DAo_max_area	0.000268641	-0.0457016	-3.64584	0.0125353	6398	0.814425	0.0120623	0.234881	0.0513548	409	Aorta	1	0.0206435
CA5A	DAo_max_area	0.000840063	-0.0418284	-3.34084	0.0125203	6398	0.414008	0.0424868	0.817741	0.0519562	409	Aorta	1	0.0465207
CALB2	DAo_max_area	2.17e-11	-0.0837997	-6.70634	0.0124956	6398	0.683387	-0.0210399	-0.408153	0.051549	409	Aorta	6.66e-05	1.19e-08
CALB2	DAo_min_area	3.73e-10	-0.0784429	-6.27496	0.0125009	6398	0.742118	-0.0169508	-0.329285	0.0514776	409	Aorta	0.00114493	1.69e-07
CBLN4	DAo_max_area	1.28e-12	-0.0887771	-7.11106	0.0124844	6398	0.184839	-0.0680464	-1.32837	0.0512256	409	Aorta	3.92e-06	8.32e-10
CBLN4	DAo_min_area	4.92e-11	-0.08225	-6.5846	0.0124913	6398	0.145876	-0.0745018	-1.45719	0.0511271	409	Aorta	0.000151296	2.57e-08
CCDC80	DAo_max_area	0.000172922	-0.0470788	-3.75783	0.0125282	6398	0.0835953	-0.0892095	-1.73467	0.0514274	409	Aorta	1	0.0148645
CCDC80	DAo_min_area	0.000629601	-0.042857	-3.42023	0.0125304	6398	0.152936	-0.0736295	-1.43205	0.0514154	409	Aorta	1	0.0380531
CCER2	DAo_max_area	1.61e-05	-0.0616538	-4.31711	0.0142813	4911	0.0556129	-0.116338	-1.92178	0.0605365	312	Aorta	1	0.00225179
CCER2	DAo_min_area	7.68e-06	-0.0639464	-4.4786	0.0142782	4911	0.0841051	-0.105264	-1.7333	0.0607303	312	Aorta	1	0.00121533
CCL16	DAo_aortic_distensibility	0.000784762	-0.0421006	-3.35973	0.0125309	6398	0.660952	0.0226554	0.438937	0.0516142	409	Aorta	1	0.0443815
CCN5	DAo_max_area	1.06e-11	-0.0851218	-6.81068	0.0124983	6398	0.96014	-0.00260897	-0.0500107	0.0521682	409	Aorta	3.26e-05	6.11e-09
CCN5	DAo_min_area	6.11e-13	-0.0901076	-7.21283	0.0124927	6398	0.695463	-0.0204027	-0.391744	0.0520818	409	Aorta	1.88e-06	4.14e-10
CD163	DAo_max_area	0.000236867	-0.0461016	-3.67815	0.0125339	6398	0.0727196	-0.0920137	-1.79949	0.0511331	409	Aorta	1	0.0187888
CD163	DAo_min_area	0.000488816	-0.0437302	-3.48861	0.0125351	6398	0.0892838	-0.0870137	-1.70347	0.0510804	409	Aorta	1	0.031909
CD164	DAo_max_area	0.000119388	-0.0482282	-3.84976	0.0125276	6398	0.445392	0.0395689	0.7639	0.0517985	409	Aorta	1	0.0111953
CD164	DAo_min_area	0.000642663	-0.0427872	-3.41463	0.0125306	6398	0.302839	0.0533313	1.03174	0.0516907	409	Aorta	1	0.0386053
CD200	DAo_max_area	0.000631108	-0.0429229	-3.41958	0.0125521	6398	0.0163679	-0.122955	-2.41114	0.0509948	409	Aorta	1	0.0381182
CD209	DAo_max_area	6.29e-05	0.0501231	4.00418	0.0125177	6398	0.569225	-0.0291154	-0.56968	0.0511083	409	Aorta	1	0.00678856
CD209	DAo_min_area	0.000220231	0.0462827	3.69673	0.0125199	6398	0.310749	-0.051751	-1.01498	0.0509872	409	Aorta	1	0.0178067
CD22	DAo_max_area	8.86e-06	-0.0556436	-4.44679	0.0125132	6398	0.0446353	-0.102644	-2.01462	0.0509492	409	Aorta	1	0.00136896
CD22	DAo_min_area	5.36e-06	-0.0569804	-4.55401	0.0125121	6398	0.0397737	-0.104931	-2.06306	0.0508619	409	Aorta	1	0.000896716
CD300E	DAo_max_area	0.000436646	-0.0441374	-3.51873	0.0125436	6398	0.166391	-0.0715163	-1.3865	0.0515803	409	Aorta	1	0.0294221
CD300E	DAo_min_area	0.000187347	-0.0468777	-3.73768	0.0125419	6398	0.131495	-0.0778099	-1.51143	0.051481	409	Aorta	1	0.0157809
CD38	DAo_max_area	8.87e-06	-0.0557256	-4.44676	0.0125317	6398	0.0337635	-0.11047	-2.13046	0.0518526	409	Aorta	1	0.00136899
CD38	DAo_min_area	9e-05	-0.0491232	-3.91859	0.0125359	6398	0.0506615	-0.101596	-1.96044	0.0518228	409	Aorta	1	0.00898858
CD58	DAo_max_area	0.000713573	-0.0424762	-3.38596	0.0125448	6398	0.173964	-0.0702469	-1.36208	0.0515731	409	Aorta	1	0.0415298
CD58	DAo_min_area	0.000295793	-0.0454179	-3.62096	0.0125431	6398	0.201547	-0.0659012	-1.27933	0.0515122	409	Aorta	1	0.0221472
CD59	DAo_max_area	3.46e-05	-0.0519353	-4.14351	0.0125341	6398	0.0390948	-0.105213	-2.07022	0.050822	409	Aorta	1	0.00420433
CD59	DAo_min_area	1.6e-05	-0.0541138	-4.31786	0.0125326	6398	0.039515	-0.104836	-2.06577	0.0507489	409	Aorta	1	0.00223816
CD72	DAo_max_area	9.41e-05	-0.0559041	-3.90865	0.0143026	4911	0.0151325	-0.145434	-2.44373	0.0595133	312	Aorta	1	0.00930174
CD72	DAo_min_area	8.91e-05	-0.056089	-3.9219	0.0143015	4911	0.013966	-0.147447	-2.47315	0.0596192	312	Aorta	1	0.00891536
CD99	DAo_max_area	4.63e-05	-0.0510376	-4.07658	0.0125197	6398	0.46494	0.0376754	0.731462	0.051507	409	Aorta	1	0.00531161
CD99	DAo_min_area	2.17e-05	-0.0532063	-4.25032	0.0125182	6398	0.677863	0.02139	0.415696	0.0514558	409	Aorta	1	0.00286904
CDH3	DAo_min_area	0.000415625	-0.0442946	-3.53182	0.0125416	6398	0.0864173	-0.0876647	-1.71898	0.050998	409	Aorta	1	0.0283893
CDH5	DAo_max_area	4.29e-05	-0.0513485	-4.09393	0.0125426	6398	0.152813	-0.0757305	-1.43248	0.0528666	409	Aorta	1	0.00500174
CDH5	DAo_min_area	1.08e-05	-0.0552257	-4.40399	0.0125399	6398	0.0495136	-0.103768	-1.97033	0.0526656	409	Aorta	1	0.00161657
CDHR1	DAo_max_area	9.81e-05	-0.0488015	-3.89778	0.0125203	6398	0.599223	-0.0272761	-0.525952	0.0518604	409	Aorta	1	0.00961341
CDHR1	DAo_min_area	3.1e-05	-0.0521854	-4.16881	0.0125181	6398	0.773418	-0.0149233	-0.288108	0.0517976	409	Aorta	1	0.00384421
CDHR2	DAo_max_area	0.000916472	-0.041724	-3.31655	0.0125806	6398	0.357351	-0.0479793	-0.921523	0.0520653	409	Aorta	1	0.0494002
CDHR5	DAo_max_area	5.37e-05	-0.0506809	-4.04155	0.0125399	6398	0.540971	-0.0319013	-0.611888	0.0521359	409	Aorta	1	0.00597975
CDHR5	DAo_min_area	0.000549018	-0.0433698	-3.45738	0.0125441	6398	0.371453	-0.0465571	-0.894794	0.0520311	409	Aorta	1	0.0346279
CDON	DAo_max_area	1.17e-06	-0.0609073	-4.86504	0.0125194	6398	0.0733908	-0.0933294	-1.79527	0.0519863	409	Aorta	1	0.000242841
CDON	DAo_min_area	3.07e-07	-0.0641447	-5.12472	0.0125167	6398	0.0353608	-0.109441	-2.11161	0.0518283	409	Aorta	0.94235	7.49e-05
CEACAM16	DAo_max_area	0.000207064	-0.0531372	-3.71304	0.014311	4911	0.811925	0.0140937	0.238161	0.0591773	312	Aorta	1	0.0169998
CEACAM16	DAo_min_area	0.000134439	-0.0546771	-3.82123	0.0143088	4911	0.880861	-0.00889568	-0.15001	0.0593007	312	Aorta	1	0.0122685
CEACAM6	DAo_max_area	0.000372593	0.051025	3.56126	0.0143278	4911	0.115832	-0.0945969	-1.57723	0.0599765	312	Aorta	1	0.0262206
CELSR2	DAo_max_area	2.35e-06	-0.0675387	-4.72669	0.0142888	4911	0.124677	-0.089857	-1.53989	0.0583528	312	Aorta	1	0.000443109
CELSR2	DAo_min_area	7.89e-05	-0.0564888	-3.95092	0.0142976	4911	0.112772	-0.0929831	-1.59067	0.0584551	312	Aorta	1	0.00812829
CES1	DAo_max_area	0.000397594	-0.0444384	-3.54356	0.0125406	6398	0.346092	0.0481725	0.943346	0.0510656	409	Aorta	1	0.0274913
CFB	DAo_max_area	0.000145045	-0.054476	-3.8024	0.0143267	4911	0.843219	0.0116959	0.197955	0.0590835	312	Aorta	1	0.0130042
CFB	DAo_min_area	0.000544437	-0.0495821	-3.46018	0.0143294	4911	0.838323	0.0120906	0.204223	0.0592029	312	Aorta	1	0.0344317
CFC1	DAo_max_area	0.000256141	-0.0458793	-3.6581	0.0125418	6398	0.132226	-0.0772095	-1.50857	0.0511807	409	Aorta	1	0.0199156
CFC1	DAo_min_area	0.00040754	-0.0443634	-3.53702	0.0125426	6398	0.210461	-0.0641641	-1.25438	0.0511521	409	Aorta	1	0.02799
CFD	DAo_max_area	0.000128782	-0.0548004	-3.83184	0.0143013	4911	0.0264793	-0.129549	-2.2305	0.0580807	312	Aorta	1	0.0118633
CFD	DAo_min_area	0.000337227	-0.0513108	-3.58743	0.014303	4911	0.0190008	-0.137137	-2.35873	0.0581403	312	Aorta	1	0.024383
CFH	DAo_aortic_distensibility	0.000754388	-0.0483743	-3.37114	0.0143495	4911	0.725885	-0.0211084	-0.350944	0.0601474	312	Aorta	1	0.0431716
CFH	DAo_max_area	0.000311113	-0.0518078	-3.60845	0.0143573	4911	0.42182	-0.0480182	-0.804409	0.0596937	312	Aorta	1	0.0229933
CFI	DAo_max_area	3.47e-06	-0.0665445	-4.64621	0.0143223	4911	0.29374	-0.0620826	-1.05186	0.0590218	312	Aorta	1	0.000619767
CFI	DAo_min_area	2.34e-05	-0.0606615	-4.23417	0.0143267	4911	0.358599	-0.0544047	-0.919499	0.0591678	312	Aorta	1	0.00305702
CFP	DAo_max_area	0.000547635	-0.0496313	-3.45859	0.0143501	4911	0.0596232	-0.113031	-1.89098	0.0597739	312	Aorta	1	0.0345645
CHRDL1	DAo_max_area	8.87e-08	-0.067057	-5.3547	0.012523	6398	0.0995326	-0.0847983	-1.65108	0.0513592	409	Aorta	0.272467	2.48e-05
CHRDL1	DAo_min_area	3.95e-08	-0.0688628	-5.49963	0.0125214	6398	0.108261	-0.0825706	-1.60978	0.051293	409	Aorta	0.12146	1.19e-05
CKB	DAo_max_area	0.000241156	0.0528133	3.67419	0.0143741	4911	0.191685	0.0768289	1.30866	0.058708	312	Aorta	1	0.0190425
CLEC4A	DAo_max_area	5.06e-06	0.057193	4.56614	0.0125254	6398	0.556236	0.030115	0.588953	0.051133	409	Aorta	1	0.00085518
CLEC4A	DAo_min_area	3.13e-06	0.0584397	4.66605	0.0125244	6398	0.861869	0.00889349	0.174112	0.0510792	409	Aorta	1	0.000567924
CLEC4G	DAo_max_area	0.000194257	-0.0467056	-3.72855	0.0125265	6398	0.245522	-0.0596721	-1.16306	0.0513061	409	Aorta	1	0.0162113
CLEC4G	DAo_min_area	0.000224406	-0.0462477	-3.69194	0.0125266	6398	0.194459	-0.0665591	-1.29975	0.051209	409	Aorta	1	0.0180667
CLEC4M	DAo_max_area	0.000144175	0.0543741	3.8039	0.0142943	4911	0.425863	-0.0470239	-0.797415	0.0589705	312	Aorta	1	0.0129466
CLEC4M	DAo_min_area	0.000398073	0.0506627	3.54381	0.0142961	4911	0.240287	-0.0694406	-1.17668	0.0590139	312	Aorta	1	0.0275133
CLMP	DAo_max_area	8.29e-16	-0.100714	-8.07064	0.0124791	6398	0.717719	-0.0185594	-0.361773	0.0513013	409	Aorta	2.55e-09	7.74e-13
CLMP	DAo_min_area	3.03e-15	-0.0987174	-7.90912	0.0124815	6398	0.408189	-0.0423842	-0.827985	0.0511896	409	Aorta	9.32e-09	2.67e-12
CLU	DAo_max_area	1.87e-06	-0.068245	-4.77304	0.014298	4911	0.0333171	-0.124346	-2.13843	0.0581481	312	Aorta	1	0.000364192
CLU	DAo_min_area	2.68e-06	-0.0671928	-4.69944	0.014298	4911	0.101787	-0.0959471	-1.64145	0.0584525	312	Aorta	1	0.000497109
CNTF	DAo_min_area	0.00084054	0.047788	3.34116	0.0143028	4911	0.0306655	0.130654	2.172	0.0601539	312	Aorta	1	0.0465353
CNTN1	DAo_min_area	0.000655853	-0.0427189	-3.40908	0.0125309	6398	0.00328123	-0.152646	-2.95851	0.0515955	409	Aorta	1	0.0391562
COL15A1	DAo_max_area	3.08e-07	-0.0731529	-5.12554	0.0142722	4911	0.0358458	-0.122281	-2.10849	0.0579945	312	Aorta	0.946553	7.52e-05
COL15A1	DAo_min_area	7.04e-07	-0.0708953	-4.9669	0.0142736	4911	0.0159244	-0.140572	-2.42488	0.0579709	312	Aorta	1	0.000155539
COL18A1	DAo_max_area	0.00065168	-0.0427837	-3.41083	0.0125435	6398	0.24808	-0.059637	-1.15677	0.0515547	409	Aorta	1	0.0389905
COL6A3	DAo_max_area	2.53e-07	-0.0646799	-5.16095	0.0125326	6398	0.263401	-0.0576113	-1.12002	0.0514378	409	Aorta	0.777641	6.32e-05
COL6A3	DAo_min_area	9.16e-08	-0.0670231	-5.34879	0.0125305	6398	0.109356	-0.0822863	-1.60479	0.0512755	409	Aorta	0.281477	2.55e-05
COLEC12	DAo_max_area	2.82e-09	-0.0744855	-5.95018	0.0125182	6398	0.0347313	-0.108269	-2.11895	0.0510957	409	Aorta	0.00866528	1.09e-06
COLEC12	DAo_min_area	6.87e-10	-0.0773267	-6.17853	0.0125154	6398	0.0299524	-0.111126	-2.17876	0.0510043	409	Aorta	0.00211033	2.97e-07
CR1	DAo_max_area	4.52e-05	-0.0584032	-4.08309	0.0143037	4911	0.0145674	-0.143423	-2.45772	0.0583562	312	Aorta	1	0.00521114
CR1	DAo_min_area	6.6e-05	-0.0571225	-3.99354	0.0143037	4911	0.0241072	-0.132781	-2.26731	0.0585634	312	Aorta	1	0.00705181
CRLF1	DAo_max_area	5.28e-13	-0.090269	-7.23292	0.0124803	6398	0.0110169	-0.130094	-2.55447	0.050928	409	Aorta	1.62e-06	3.61e-10
CRLF1	DAo_min_area	5.91e-15	-0.097588	-7.82485	0.0124715	6398	0.00426961	-0.145859	-2.87454	0.0507416	409	Aorta	1.82e-08	5.06e-12
CSF1	DAo_max_area	5.8e-06	-0.056842	-4.53749	0.0125272	6398	0.217767	-0.0638744	-1.2345	0.0517413	409	Aorta	1	0.000958391
CSF1	DAo_min_area	1.01e-06	-0.0612862	-4.89359	0.0125238	6398	0.170502	-0.0709117	-1.37315	0.0516417	409	Aorta	1	0.000214107
CSF1R	DAo_max_area	0.000270615	-0.0521996	-3.64458	0.0143226	4911	0.44123	-0.045851	-0.771177	0.0594559	312	Aorta	1	0.0207562
CSF1R	DAo_min_area	0.000168167	-0.053923	-3.7655	0.0143203	4911	0.276953	-0.0648268	-1.08924	0.0595157	312	Aorta	1	0.0145507
CST3	DAo_max_area	0.000723864	-0.0424092	-3.38203	0.0125396	6398	0.386338	-0.0447396	-0.867257	0.0515875	409	Aorta	1	0.0419475
CST5	DAo_max_area	0.000498208	-0.0436659	-3.48351	0.012535	6398	0.234006	-0.0613142	-1.19196	0.0514397	409	Aorta	1	0.0323258
CST5	DAo_min_area	0.000889406	-0.0416812	-3.32493	0.012536	6398	0.273286	-0.0563671	-1.09709	0.0513789	409	Aorta	1	0.0483776
CSTB	DAo_max_area	0.000118452	-0.0482432	-3.8517	0.0125252	6398	0.667319	0.0219368	0.43016	0.0509968	409	Aorta	1	0.0111265
CSTB	DAo_min_area	0.000486957	-0.0437169	-3.48963	0.0125277	6398	0.506938	0.033813	0.664231	0.0509054	409	Aorta	1	0.0318312
CXADR	DAo_max_area	2.77e-05	-0.0525424	-4.19439	0.0125268	6398	0.372448	0.0459319	0.892934	0.0514394	409	Aorta	1	0.00350686
CXADR	DAo_min_area	5.83e-05	-0.0503894	-4.02211	0.0125281	6398	0.302882	0.0529715	1.03165	0.0513465	409	Aorta	1	0.00638839
DCN	DAo_max_area	0.000172025	-0.0471797	-3.75914	0.0125507	6398	0.0579077	-0.097431	-1.90204	0.0512244	409	Aorta	1	0.0148099
DCN	DAo_min_area	4.83e-05	-0.0510287	-4.06661	0.0125482	6398	0.0383837	-0.106185	-2.07783	0.0511038	409	Aorta	1	0.00549064
DKK4	DAo_max_area	7.11e-07	-0.0621391	-4.96328	0.0125198	6398	0.0910786	-0.0880763	-1.69395	0.0519945	409	Aorta	1	0.000156943
DKK4	DAo_min_area	2.96e-06	-0.0585805	-4.67807	0.0125224	6398	0.136245	-0.0775794	-1.49303	0.0519612	409	Aorta	1	0.000540274
DLK1	DAo_max_area	9.34e-05	-0.0489614	-3.90954	0.0125235	6398	0.550985	-0.0314214	-0.596807	0.0526491	409	Aorta	1	0.00925249
DLK1	DAo_min_area	1.41e-05	-0.0544072	-4.34565	0.0125199	6398	0.409574	-0.0433822	-0.82554	0.0525501	409	Aorta	1	0.00201665
DLL1	DAo_max_area	2.79e-06	-0.0588187	-4.6899	0.0125416	6398	0.0303468	-0.111097	-2.17352	0.0511138	409	Aorta	1	0.000514181
DLL1	DAo_min_area	1.18e-07	-0.0664762	-5.30306	0.0125355	6398	0.0218524	-0.117417	-2.30223	0.0510017	409	Aorta	0.361617	3.18e-05
DPP4	DAo_max_area	0.00092966	-0.0416251	-3.31255	0.0125659	6398	0.577513	-0.0291806	-0.557494	0.0523425	409	Aorta	1	0.04986
DPP4	DAo_min_area	0.000193813	-0.0468486	-3.72912	0.0125629	6398	0.45836	-0.0387847	-0.742293	0.0522498	409	Aorta	1	0.0161857
DPP6	DAo_max_area	2.98e-05	-0.0523902	-4.17815	0.0125391	6398	0.0196756	-0.119938	-2.34222	0.051207	409	Aorta	1	0.00372013
DPP6	DAo_min_area	0.000205843	-0.0465817	-3.71389	0.0125426	6398	0.0766029	-0.0910557	-1.77549	0.0512849	409	Aorta	1	0.016931
DPT	DAo_max_area	7.59e-06	-0.0561136	-4.48012	0.012525	6398	0.0317586	-0.110794	-2.15525	0.0514068	409	Aorta	1	0.0012032
DPT	DAo_min_area	1.21e-05	-0.0548437	-4.37846	0.0125258	6398	0.0198389	-0.119943	-2.33909	0.0512776	409	Aorta	1	0.00178291
DSC2	DAo_max_area	2.24e-06	-0.059436	-4.73512	0.0125522	6398	0.30042	-0.0537385	-1.03692	0.051825	409	Aorta	1	0.000425192
DSC2	DAo_min_area	2.85e-07	-0.0644811	-5.1387	0.0125481	6398	0.334181	-0.0500472	-0.966933	0.0517587	409	Aorta	0.87517	7.02e-05
DSCAM	DAo_max_area	0.000668374	-0.0486818	-3.40442	0.0142996	4911	0.454367	-0.0440175	-0.749162	0.0587557	312	Aorta	1	0.0396971
EFNA4	DAo_max_area	0.000481538	-0.0437864	-3.49263	0.0125368	6398	0.0260536	-0.113881	-2.234	0.0509763	409	Aorta	1	0.0315662
EFNA4	DAo_min_area	0.000467046	-0.0438882	-3.5008	0.0125366	6398	0.0244843	-0.114935	-2.25828	0.0508948	409	Aorta	1	0.0308818
ENTPD2	DAo_max_area	0.000574419	-0.0432062	-3.44515	0.0125412	6398	0.524574	-0.0327603	-0.636889	0.051438	409	Aorta	1	0.0357442
ENTPD2	DAo_min_area	0.000826902	-0.0419549	-3.34523	0.0125417	6398	0.474634	-0.0367532	-0.715659	0.0513558	409	Aorta	1	0.0460117
EPHA4	DAo_max_area	8.83e-05	-0.0561194	-3.92393	0.0143018	4911	0.0084332	-0.154376	-2.65236	0.0582034	312	Aorta	1	0.00886143
EPHA4	DAo_min_area	0.000101586	-0.0556314	-3.88998	0.0143012	4911	0.00528384	-0.163672	-2.81046	0.0582367	312	Aorta	1	0.0098694
ERBB3	DAo_aortic_distensibility	0.000311826	-0.0453047	-3.60725	0.0125593	6398	0.192794	0.0666223	1.30463	0.051066	409	Aorta	1	0.0230288
F7	DAo_max_area	0.000559862	-0.0433537	-3.4521	0.0125587	6398	0.467707	-0.037083	-0.726932	0.051013	409	Aorta	1	0.0351008
FABP4	DAo_max_area	7.61e-26	-0.131326	-10.558	0.0124384	6398	0.0702835	-0.0930145	-1.81509	0.051245	409	Aorta	2.34e-19	1.51e-22
FABP4	DAo_min_area	1.44e-22	-0.122187	-9.81194	0.0124529	6398	0.172015	-0.0701436	-1.36829	0.0512637	409	Aorta	4.44e-16	2.29e-19
FBLN2	DAo_max_area	0.000929171	-0.0475326	-3.31317	0.0143466	4911	0.00651417	-0.161526	-2.74055	0.0589391	312	Aorta	1	0.0498425
FBLN2	DAo_min_area	0.000184604	-0.0536657	-3.74207	0.0143412	4911	0.00221932	-0.181683	-3.08674	0.0588593	312	Aorta	1	0.0156054
FCER2	DAo_max_area	0.00064794	-0.042759	-3.4124	0.0125305	6398	0.468765	-0.0371845	-0.725205	0.0512744	409	Aorta	1	0.0388288
FCER2	DAo_min_area	0.000244843	-0.0459758	-3.66967	0.0125286	6398	0.528064	-0.0323395	-0.631534	0.0512079	409	Aorta	1	0.0192624
FGA	DAo_max_area	0.000209743	-0.0530405	-3.70978	0.0142975	4911	0.234666	-0.0704117	-1.1909	0.0591247	312	Aorta	1	0.017167
FGA	DAo_min_area	0.000683854	-0.0485925	-3.39815	0.0142997	4911	0.40915	-0.0490326	-0.826588	0.0593192	312	Aorta	1	0.0403242
FLT3LG	DAo_max_area	6.13e-08	-0.0678724	-5.42128	0.0125196	6398	0.300935	-0.0530096	-1.03582	0.0511767	409	Aorta	0.188452	1.78e-05
FLT3LG	DAo_min_area	3.67e-07	-0.0637493	-5.09061	0.0125229	6398	0.217109	-0.0631385	-1.23627	0.0510719	409	Aorta	1	8.77e-05
FLT4	DAo_max_area	1.79e-05	-0.0537169	-4.29238	0.0125145	6398	0.890056	-0.00707352	-0.138325	0.0511371	409	Aorta	1	0.00246056
FLT4	DAo_min_area	0.000132807	-0.0478634	-3.82353	0.0125181	6398	0.844288	-0.0100357	-0.196543	0.0510611	409	Aorta	1	0.0121528
FOLR2	DAo_min_area	0.000178851	-0.0469738	-3.74937	0.0125285	6398	0.098746	-0.0850461	-1.65495	0.051389	409	Aorta	1	0.0152538
FOLR3	DAo_min_area	0.000913978	-0.0415741	-3.31731	0.0125325	6398	0.162668	-0.0712372	-1.39882	0.0509266	409	Aorta	1	0.0493045
FSTL3	DAo_max_area	5.56e-06	-0.0569926	-4.54651	0.0125355	6398	0.14901	-0.0741054	-1.44592	0.0512515	409	Aorta	1	0.000924877
FSTL3	DAo_min_area	2.37e-06	-0.0592011	-4.72334	0.0125337	6398	0.157715	-0.0724505	-1.41554	0.0511823	409	Aorta	1	0.000447014
FTCD	DAo_max_area	0.000256916	-0.0522905	-3.65795	0.014295	4911	0.5972	0.0313917	0.529014	0.0593401	312	Aorta	1	0.0199597
FURIN	DAo_max_area	0.000436433	-0.0441439	-3.51886	0.0125449	6398	0.928057	-0.00465412	-0.0903486	0.051513	409	Aorta	1	0.0294118
GFAP	DAo_max_area	1.46e-05	-0.0543218	-4.33837	0.0125213	6398	0.0754844	-0.0921699	-1.7823	0.0517141	409	Aorta	1	0.00207256
GFRA1	DAo_max_area	6.13e-07	-0.062523	-4.99204	0.0125245	6398	0.381645	-0.0450849	-0.875868	0.0514745	409	Aorta	1	0.000137638
GFRA1	DAo_min_area	1.19e-06	-0.0608992	-4.86195	0.0125257	6398	0.396864	-0.0435984	-0.848176	0.0514025	409	Aorta	1	0.000246155
GFRA3	DAo_max_area	1.7e-07	-0.0655569	-5.23524	0.0125222	6398	0.00508343	-0.146315	-2.8178	0.0519252	409	Aorta	0.52238	4.43e-05
GFRA3	DAo_min_area	3.56e-07	-0.0638291	-5.09673	0.0125235	6398	0.00915923	-0.135991	-2.61923	0.0519204	409	Aorta	1	8.52e-05
GFRAL	DAo_max_area	3.41e-09	-0.0844695	-5.92164	0.0142645	4911	0.0158281	-0.144543	-2.42713	0.0595532	312	Aorta	0.0104614	1.29e-06
GFRAL	DAo_min_area	1.15e-09	-0.0869733	-6.09891	0.0142605	4911	0.0137427	-0.147869	-2.47903	0.0596482	312	Aorta	0.00353329	4.78e-07
GGH	DAo_max_area	0.000501149	-0.0436224	-3.48193	0.0125282	6398	0.435891	0.0400726	0.779961	0.0513777	409	Aorta	1	0.0324597
GGH	DAo_min_area	0.000759984	-0.0422047	-3.3686	0.0125289	6398	0.47642	0.0365716	0.712767	0.0513093	409	Aorta	1	0.0434036
GM2A	DAo_max_area	0.000182559	-0.0535925	-3.74488	0.0143109	4911	0.265993	-0.0654215	-1.11449	0.0587009	312	Aorta	1	0.0154832
GM2A	DAo_min_area	0.000231456	-0.05273	-3.68469	0.0143106	4911	0.159917	-0.0827693	-1.40896	0.0587449	312	Aorta	1	0.0184715
GPD1	DAo_max_area	4.85e-06	-0.0653773	-4.57651	0.0142854	4911	0.265421	0.0658812	1.11582	0.0590426	312	Aorta	1	0.000823352
GPD1	DAo_min_area	2.67e-05	-0.0600655	-4.20356	0.0142892	4911	0.358176	0.0544848	0.920309	0.0592027	312	Aorta	1	0.00340761
GPNMB	DAo_max_area	0.000312196	-0.0451938	-3.60694	0.0125297	6398	0.915444	-0.005495	-0.106244	0.0517204	409	Aorta	1	0.0230475
GPNMB	DAo_min_area	0.00029443	-0.0453836	-3.62216	0.0125295	6398	0.849108	-0.00983205	-0.190384	0.0516431	409	Aorta	1	0.0220758
GSTA1	DAo_max_area	0.000928424	-0.0415334	-3.31292	0.0125368	6398	0.0248991	0.115672	2.25174	0.0513703	409	Aorta	1	0.0498181
GSTA3	DAo_max_area	0.000457884	-0.0438953	-3.50608	0.0125198	6398	0.222978	0.0632556	1.22061	0.051823	409	Aorta	1	0.0304299
HAVCR1	DAo_aortic_distensibility	0.000729756	-0.0424118	-3.37979	0.0125486	6398	0.65206	-0.0230486	-0.451253	0.0510768	409	Aorta	1	0.0421649
HEPH	DAo_max_area	1.13e-06	-0.0697002	-4.87296	0.0143035	4911	0.0507206	-0.115181	-1.96198	0.0587065	312	Aorta	1	0.000235984
HEPH	DAo_min_area	9.38e-07	-0.0702284	-4.91041	0.0143019	4911	0.0470316	-0.117302	-1.99452	0.0588125	312	Aorta	1	0.000200195
HGF	DAo_max_area	6.67e-05	-0.0500529	-3.99031	0.0125436	6398	0.334953	-0.0490892	-0.96539	0.0508491	409	Aorta	1	0.00710591
HNMT	DAo_max_area	0.000357141	-0.0447259	-3.57181	0.0125219	6398	0.565411	-0.0300928	-0.575317	0.0523064	409	Aorta	1	0.0254255
HNMT	DAo_min_area	0.000493624	-0.0436529	-3.48599	0.0125224	6398	0.518878	-0.0337194	-0.645667	0.0522242	409	Aorta	1	0.0321071
HS6ST2	DAo_max_area	3.38e-05	-0.0593519	-4.15015	0.0143011	4911	3.98e-05	-0.244527	-4.17306	0.0585967	312	Aorta	1	0.00412239
HS6ST2	DAo_min_area	2.78e-05	-0.0599793	-4.19447	0.0142996	4911	3.63e-05	-0.246229	-4.19485	0.0586979	312	Aorta	1	0.00351798
HSD11B1	DAo_max_area	3.56e-08	0.0690363	5.51825	0.0125105	6398	0.0161979	0.123698	2.415	0.0512207	409	Aorta	0.109323	1.09e-05
HSD11B1	DAo_min_area	7.72e-08	0.0673118	5.37982	0.0125119	6398	0.0103125	0.131707	2.57779	0.051093	409	Aorta	0.237206	2.19e-05
HSPG2	DAo_max_area	6.49e-06	-0.0565417	-4.5137	0.0125267	6398	0.201867	-0.0656011	-1.27842	0.0513141	409	Aorta	1	0.00105411
HSPG2	DAo_min_area	4.01e-06	-0.057803	-4.61476	0.0125257	6398	0.141186	-0.0754948	-1.4744	0.0512036	409	Aorta	1	0.000701527
IFNGR1	DAo_max_area	0.000780294	-0.042174	-3.36131	0.0125469	6398	0.0357714	-0.108194	-2.10688	0.0513529	409	Aorta	1	0.0442045
IFNGR1	DAo_min_area	0.000114096	-0.0484279	-3.86088	0.0125432	6398	0.0339677	-0.109107	-2.12801	0.051272	409	Aorta	1	0.0108096
IGFBP1	DAo_max_area	1.47e-08	0.0711145	5.67211	0.0125376	6398	0.473736	-0.0373276	-0.717115	0.0520525	409	Aorta	0.0452315	4.9e-06
IGFBP1	DAo_min_area	4.87e-08	0.0684979	5.46247	0.0125397	6398	0.55639	-0.0306064	-0.588725	0.0519877	409	Aorta	0.149706	1.44e-05
IGFBP2	DAo_max_area	0.000133292	0.0481638	3.82263	0.0125996	6398	0.146125	0.0749198	1.45628	0.0514459	409	Aorta	1	0.0121867
IGFBP6	DAo_max_area	1.61e-07	-0.0657237	-5.24571	0.0125291	6398	0.0207632	-0.118429	-2.32178	0.0510077	409	Aorta	0.493692	4.21e-05
IGFBP6	DAo_min_area	6.41e-08	-0.0678139	-5.41333	0.0125272	6398	0.0228078	-0.116446	-2.28577	0.0509439	409	Aorta	0.196978	1.85e-05
IGSF9	DAo_max_area	1.28e-05	-0.0624499	-4.3676	0.0142984	4911	0.556259	0.0346568	0.58909	0.0588311	312	Aorta	1	0.0018645
IL18R1	DAo_max_area	3.68e-06	-0.0580509	-4.63278	0.0125305	6398	0.430946	-0.0413015	-0.788399	0.0523866	409	Aorta	1	0.000651261
IL18R1	DAo_min_area	6.83e-05	-0.0499544	-3.98493	0.0125358	6398	0.408729	-0.0432586	-0.827032	0.0523058	409	Aorta	1	0.00723411
IL1RL2	DAo_max_area	0.000208123	-0.0465059	-3.71109	0.0125316	6398	0.513444	-0.0338854	-0.654087	0.0518056	409	Aorta	1	0.0170685
IL1RN	DAo_max_area	1.89e-11	-0.0840653	-6.72649	0.0124976	6398	0.0966719	-0.0860621	-1.66525	0.0516812	409	Aorta	5.8e-05	1.05e-08
IL1RN	DAo_min_area	9.4e-10	-0.0766369	-6.12849	0.012505	6398	0.205744	-0.0655075	-1.26748	0.051683	409	Aorta	0.00288824	3.97e-07
IL6ST	DAo_max_area	0.000540519	-0.0434061	-3.46159	0.0125394	6398	0.83955	-0.0105356	-0.202605	0.0520005	409	Aorta	1	0.0342423
INHBC	DAo_max_area	0.000102045	-0.0487418	-3.88813	0.012536	6398	0.463378	-0.0382316	-0.734025	0.052085	409	Aorta	1	0.00990363
INHBC	DAo_min_area	0.000456962	-0.0439684	-3.50662	0.0125387	6398	0.967565	-0.00211763	-0.0406884	0.0520449	409	Aorta	1	0.0303975
ITGA5	DAo_max_area	5.26e-07	-0.0628725	-5.0219	0.0125197	6398	0.2939	-0.0543357	-1.05103	0.0516975	409	Aorta	1	0.000120382
ITGA5	DAo_min_area	2.41e-06	-0.0591011	-4.71962	0.0125224	6398	0.217686	-0.0637039	-1.23471	0.0515941	409	Aorta	1	0.000454177
ITGAV	DAo_max_area	6.02e-05	0.0503397	4.01469	0.0125389	6398	0.246763	0.0605494	1.16	0.0521977	409	Aorta	1	0.00654648
ITGAV	DAo_min_area	0.000108552	0.0485677	3.87306	0.0125399	6398	0.622682	0.0257036	0.492448	0.0521956	409	Aorta	1	0.0103976
JAM2	DAo_min_area	0.000749602	-0.0423176	-3.3724	0.0125482	6398	0.571772	-0.0290557	-0.565927	0.0513418	409	Aorta	1	0.0429785
KLK6	DAo_max_area	0.000285588	-0.045547	-3.63005	0.0125472	6398	0.0179731	-0.120336	-2.3763	0.05064	409	Aorta	1	0.0215928
KLK6	DAo_min_area	0.000685397	-0.0426283	-3.39702	0.0125487	6398	0.0678836	-0.0928531	-1.8309	0.0507144	409	Aorta	1	0.040388
KLRD1	DAo_min_area	0.000625645	-0.0429021	-3.42195	0.0125373	6398	0.00580891	-0.142634	-2.7738	0.051422	409	Aorta	1	0.0379009
KRT18	DAo_max_area	0.000106816	-0.0485276	-3.877	0.0125168	6398	0.718728	0.018612	0.360423	0.0516394	409	Aorta	1	0.010269
KRT18	DAo_min_area	0.000152243	-0.0474365	-3.78966	0.0125173	6398	0.579682	0.0285763	0.554317	0.0515522	409	Aorta	1	0.0134932
KYNU	DAo_max_area	0.00084598	-0.0418985	-3.33888	0.0125486	6398	0.359988	0.048307	0.916476	0.0527095	409	Aorta	1	0.0467419
LAIR1	DAo_max_area	8.34e-05	-0.0493608	-3.93709	0.0125374	6398	0.164971	-0.0715909	-1.39118	0.0514606	409	Aorta	1	0.00847493
LAIR1	DAo_min_area	2.52e-05	-0.0528457	-4.21583	0.0125351	6398	0.133273	-0.0772759	-1.50448	0.0513638	409	Aorta	1	0.0032539
LAYN	DAo_min_area	0.00082848	-0.0420425	-3.3447	0.0125699	6398	0.0638934	-0.094932	-1.85824	0.0510869	409	Aorta	1	0.0460694
LDLR	DAo_max_area	2.83e-05	-0.0527455	-4.18943	0.0125901	6398	0.319329	-0.0517313	-0.99712	0.0518807	409	Aorta	1	0.00357056
LEFTY2	DAo_max_area	0.00027273	-0.0456487	-3.64195	0.0125341	6398	0.928141	0.00464571	0.0902427	0.0514802	409	Aorta	1	0.0208686
LEFTY2	DAo_min_area	0.000675018	-0.0426365	-3.4012	0.0125357	6398	0.988671	0.000730377	0.0142082	0.0514055	409	Aorta	1	0.0399715
LEP	DAo_max_area	2.47e-37	-0.159538	-12.8509	0.0124146	6398	0.178683	-0.0701035	-1.34727	0.0520339	409	Aorta	7.57e-31	8.65e-34
LEP	DAo_min_area	1.58e-31	-0.146111	-11.7449	0.0124404	6398	0.248647	-0.0600683	-1.15538	0.05199	409	Aorta	4.86e-25	4.23e-28
LGALS1	DAo_max_area	1.83e-06	-0.0598433	-4.77602	0.0125299	6398	0.510892	-0.0338977	-0.658058	0.0515118	409	Aorta	1	0.000357428
LGALS1	DAo_min_area	2.02e-05	-0.0534768	-4.26643	0.0125343	6398	0.699018	-0.0199098	-0.386933	0.0514553	409	Aorta	1	0.00270545
LGALS3	DAo_max_area	0.000529732	-0.0434192	-3.46702	0.0125235	6398	0.402226	-0.0437651	-0.838574	0.0521898	409	Aorta	1	0.0337504
LGALS9	DAo_max_area	4.92e-05	-0.050852	-4.06216	0.0125185	6398	0.368897	-0.0467565	-0.899592	0.0519753	409	Aorta	1	0.00557304
LGALS9	DAo_min_area	6.1e-05	-0.050219	-4.0115	0.0125188	6398	0.329516	-0.0506609	-0.976319	0.0518897	409	Aorta	1	0.00661883
LILRA2	DAo_max_area	7.52e-06	-0.0561272	-4.48213	0.0125224	6398	0.473329	-0.0366675	-0.717776	0.0510849	409	Aorta	1	0.0011941
LILRA2	DAo_min_area	6.29e-06	-0.0566022	-4.52023	0.012522	6398	0.165971	-0.0706677	-1.38788	0.0509176	409	Aorta	1	0.00102717
LRP1	DAo_aortic_distensibility	0.000303801	-0.0452806	-3.61403	0.0125291	6398	0.478411	0.0361353	0.709549	0.0509271	409	Aorta	1	0.0225866
LRRN1	DAo_max_area	0.000289777	-0.0454169	-3.62628	0.0125244	6398	0.509255	-0.0346732	-0.66061	0.0524867	409	Aorta	1	0.0218174
LTA4H	DAo_max_area	0.000348939	0.044859	3.5779	0.0125378	6398	0.786763	-0.0138722	-0.270704	0.0512446	409	Aorta	1	0.0249963
LTA4H	DAo_min_area	0.00022951	0.0462137	3.68621	0.0125369	6398	0.501446	-0.0344126	-0.672847	0.0511447	409	Aorta	1	0.0183622
LY6D	DAo_min_area	0.00061758	-0.0428914	-3.42548	0.0125213	6398	0.0598317	-0.0963352	-1.88757	0.0510366	409	Aorta	1	0.0375492
MAN1A2	DAo_aortic_distensibility	0.000281967	-0.0519652	-3.63396	0.0142999	4911	0.93053	0.00528698	0.0872541	0.0605929	312	Aorta	1	0.0213877
MEPE	DAo_max_area	4.38e-06	-0.0575167	-4.59646	0.0125133	6398	0.0278999	-0.112698	-2.20701	0.0510639	409	Aorta	1	0.000756523
MEPE	DAo_min_area	2.23e-07	-0.0648517	-5.18501	0.0125075	6398	0.0379297	-0.10627	-2.08276	0.051024	409	Aorta	0.684024	5.63e-05
MERTK	DAo_max_area	0.00090011	-0.0416235	-3.32159	0.0125312	6398	0.333207	-0.0498085	-0.968887	0.0514079	409	Aorta	1	0.0487684
MFAP5	DAo_max_area	2.1e-07	-0.0650504	-5.19554	0.0125204	6398	0.454773	-0.0382651	-0.748235	0.0511405	409	Aorta	0.646567	5.35e-05
MFAP5	DAo_min_area	4.29e-07	-0.0633697	-5.0608	0.0125217	6398	0.374195	-0.0454182	-0.889672	0.0510505	409	Aorta	1	0.000100744
MIA	DAo_max_area	3.75e-05	-0.0516676	-4.12513	0.0125251	6398	0.186165	-0.0688845	-1.32436	0.0520134	409	Aorta	1	0.00448593
MIA	DAo_min_area	3.04e-05	-0.0522729	-4.17363	0.0125246	6398	0.181495	-0.0695187	-1.33858	0.0519348	409	Aorta	1	0.00378126
MOG	DAo_max_area	1.11e-06	-0.0611447	-4.87531	0.0125417	6398	0.0192554	-0.119498	-2.35038	0.0508419	409	Aorta	1	0.000232036
MOG	DAo_min_area	7.53e-06	-0.0562258	-4.48186	0.0125452	6398	0.048581	-0.10065	-1.9785	0.050872	409	Aorta	1	0.00119534
MSR1	DAo_max_area	0.000484838	-0.0437825	-3.4908	0.0125423	6398	0.228644	-0.0621521	-1.20577	0.0515457	409	Aorta	1	0.0317223
MUC13	DAo_max_area	2.69e-05	-0.0526009	-4.20166	0.0125191	6398	0.62397	-0.0252733	-0.490624	0.0515126	409	Aorta	1	0.00341848
MUC13	DAo_min_area	7.14e-05	-0.0497588	-3.97409	0.0125208	6398	0.614431	-0.0259326	-0.504167	0.0514365	409	Aorta	1	0.00749611
MYL3	DAo_max_area	0.000334336	0.0513133	3.58968	0.0142947	4911	0.22308	0.0716452	1.22099	0.0586777	312	Aorta	1	0.0242385
MYOM3	DAo_max_area	1.34e-05	0.0622395	4.35772	0.0142826	4911	0.881286	0.00877947	0.149471	0.0587368	312	Aorta	1	0.00193475
MYOM3	DAo_min_area	0.000130655	0.0546982	3.82828	0.0142879	4911	0.802591	-0.0147261	-0.250224	0.0588516	312	Aorta	1	0.0119984
NBL1	DAo_min_area	0.000396765	-0.0445047	-3.54411	0.0125574	6398	0.169834	-0.0711195	-1.3753	0.051712	409	Aorta	1	0.0274514
NCAM1	DAo_max_area	1.2e-05	-0.0548452	-4.38023	0.0125211	6398	0.204982	-0.0656142	-1.26962	0.0516801	409	Aorta	1	0.0017717
NCAM1	DAo_min_area	2.48e-05	-0.0528461	-4.22016	0.0125223	6398	0.279015	-0.0559737	-1.08406	0.0516336	409	Aorta	1	0.00320275
NCAN	DAo_max_area	2.93e-10	-0.0789841	-6.31242	0.0125125	6398	0.000426563	-0.181651	-3.55384	0.0511139	409	Aorta	0.000900648	1.35e-07
NCAN	DAo_min_area	1.5e-09	-0.0757636	-6.05358	0.0125155	6398	0.000677921	-0.175061	-3.42611	0.0510962	409	Aorta	0.0045993	6.09e-07
NEFL	DAo_max_area	0.000628043	-0.0429235	-3.42091	0.0125474	6398	0.120161	-0.0818409	-1.55753	0.0525451	409	Aorta	1	0.0379921
NELL2	DAo_max_area	6.53e-07	-0.0623893	-4.9798	0.0125285	6398	0.00357039	-0.153935	-2.93178	0.0525054	409	Aorta	1	0.000145581
NELL2	DAo_min_area	8.79e-06	-0.055754	-4.44848	0.0125333	6398	0.0341527	-0.112032	-2.1258	0.0527009	409	Aorta	1	0.00135965
NFASC	DAo_max_area	0.000176545	-0.0471474	-3.75263	0.0125638	6398	0.0319423	-0.113082	-2.15292	0.052525	409	Aorta	1	0.0151033
NFASC	DAo_min_area	0.000785213	-0.042218	-3.35957	0.0125665	6398	0.0804896	-0.0920967	-1.75244	0.0525533	409	Aorta	1	0.0444013
NHLRC3	DAo_max_area	0.000851536	-0.0477814	-3.33754	0.0143163	4911	0.534938	-0.036005	-0.621228	0.0579577	312	Aorta	1	0.046963
NOMO1	DAo_max_area	4.13e-06	-0.057668	-4.60865	0.012513	6398	0.246138	-0.0601534	-1.16154	0.0517876	409	Aorta	1	0.00071937
NOMO1	DAo_min_area	8.31e-05	-0.0492958	-3.93784	0.0125185	6398	0.415087	-0.0422264	-0.815851	0.0517575	409	Aorta	1	0.00845558
NOTCH1	DAo_max_area	6.99e-10	-0.0773132	-6.1758	0.0125187	6398	0.00607174	-0.142164	-2.75908	0.0515259	409	Aorta	0.0021468	3.02e-07
NOTCH1	DAo_min_area	3.08e-10	-0.0789176	-6.30481	0.012517	6398	0.00124047	-0.166763	-3.25341	0.051258	409	Aorta	0.000945785	1.42e-07
NOTCH2	DAo_max_area	3.42e-05	-0.0594715	-4.14752	0.014339	4911	0.141665	-0.0862715	-1.47363	0.0585434	312	Aorta	1	0.00415825
NOTCH2	DAo_min_area	3.53e-05	-0.0593582	-4.13989	0.0143381	4911	0.0693806	-0.106712	-1.82269	0.0585467	312	Aorta	1	0.00427312
NPC2	DAo_max_area	0.00057415	-0.0493258	-3.44581	0.0143147	4911	0.0177054	-0.138476	-2.38534	0.0580529	312	Aorta	1	0.0357304
NPDC1	DAo_max_area	3.68e-08	-0.0691802	-5.51219	0.0125504	6398	0.00551444	-0.141381	-2.79102	0.0506557	409	Aorta	0.113138	1.12e-05
NPDC1	DAo_min_area	1.52e-07	-0.0659857	-5.25657	0.012553	6398	0.0202984	-0.118229	-2.3304	0.0507335	409	Aorta	0.465532	4e-05
NPPC	DAo_max_area	3.52e-08	-0.0690778	-5.52034	0.0125133	6398	0.366434	-0.0463768	-0.904233	0.0512886	409	Aorta	0.108036	1.08e-05
NPPC	DAo_min_area	7.07e-07	-0.0621473	-4.96428	0.0125189	6398	0.339263	-0.0489953	-0.956806	0.0512072	409	Aorta	1	0.000156261
NRCAM	DAo_max_area	1.44e-09	-0.0758573	-6.05991	0.0125179	6398	0.0150779	-0.12597	-2.44139	0.0515975	409	Aorta	0.00442294	5.87e-07
NRCAM	DAo_min_area	3.75e-08	-0.0689923	-5.5088	0.012524	6398	0.0254238	-0.115731	-2.24359	0.051583	409	Aorta	0.115325	1.14e-05
NRP2	DAo_min_area	0.000773378	-0.0422169	-3.36377	0.0125505	6398	0.172985	-0.0705236	-1.36519	0.0516583	409	Aorta	1	0.0439309
ODAM	DAo_max_area	0.000292531	-0.0454744	-3.62383	0.0125487	6398	0.111704	-0.0821068	-1.59422	0.0515029	409	Aorta	1	0.0219752
ODAM	DAo_min_area	9.35e-05	-0.0490493	-3.9094	0.0125465	6398	0.0429541	-0.10423	-2.03084	0.0513235	409	Aorta	1	0.00925547
OGN	DAo_max_area	1.01e-07	-0.0667722	-5.33143	0.0125243	6398	0.676628	0.0213542	0.417385	0.0511617	409	Aorta	0.30964	2.78e-05
OGN	DAo_min_area	2.46e-07	-0.0647083	-5.16598	0.0125259	6398	0.820085	0.0116288	0.227591	0.051095	409	Aorta	0.757085	6.17e-05
OPTC	DAo_max_area	1.23e-08	-0.0713376	-5.70343	0.0125078	6398	0.0745103	-0.0918645	-1.7883	0.0513698	409	Aorta	0.0376889	4.15e-06
OPTC	DAo_min_area	2.01e-08	-0.070276	-5.61818	0.0125087	6398	0.035769	-0.107902	-2.1069	0.0512134	409	Aorta	0.0617896	6.48e-06
PALM	DAo_max_area	2.36e-07	-0.0740235	-5.17607	0.0143011	4911	0.00953789	-0.153616	-2.60951	0.0588678	312	Aorta	0.724043	5.92e-05
PALM	DAo_min_area	4.85e-07	-0.0720693	-5.03905	0.0143022	4911	0.0137923	-0.146318	-2.47771	0.0590537	312	Aorta	1	0.000112101
PALM2	DAo_max_area	1.9e-05	-0.0613555	-4.28084	0.0143326	4911	0.48013	0.0421575	0.707006	0.0596282	312	Aorta	1	0.00257713
PALM2	DAo_min_area	0.000153688	-0.0543102	-3.788	0.0143374	4911	0.381747	0.0523169	0.876015	0.0597215	312	Aorta	1	0.0135883
PAMR1	DAo_max_area	1.89e-06	-0.0597607	-4.76918	0.0125306	6398	0.0179373	-0.12191	-2.37705	0.0512862	409	Aorta	1	0.000368238
PAMR1	DAo_min_area	3.1e-06	-0.0585029	-4.66849	0.0125314	6398	0.0312523	-0.110842	-2.16172	0.0512752	409	Aorta	1	0.000562143
PCDH12	DAo_min_area	0.000268069	-0.052196	-3.64701	0.014312	4911	0.361025	-0.053777	-0.914861	0.0587816	312	Aorta	1	0.0206124
PCDH17	DAo_max_area	2.32e-06	-0.0594058	-4.72771	0.0125655	6398	0.216746	-0.0647238	-1.23725	0.0523128	409	Aorta	1	0.000438718
PCDH17	DAo_min_area	4.29e-06	-0.0578186	-4.60101	0.0125665	6398	0.140163	-0.0771519	-1.47822	0.0521924	409	Aorta	1	0.000742435
PIK3IP1	DAo_max_area	2.96e-05	-0.0524239	-4.17986	0.012542	6398	0.160579	-0.0722146	-1.40582	0.0513682	409	Aorta	1	0.00369746
PIK3IP1	DAo_min_area	1.42e-06	-0.0605071	-4.82658	0.0125362	6398	0.0842146	-0.088682	-1.73119	0.051226	409	Aorta	1	0.000286831
PLA2G10	DAo_max_area	0.000602767	-0.0430313	-3.43208	0.012538	6398	0.11085	-0.0818269	-1.59804	0.0512045	409	Aorta	1	0.0369425
PLA2G10	DAo_min_area	5.79e-05	-0.0504354	-4.02404	0.0125335	6398	0.13949	-0.0757448	-1.48074	0.0511534	409	Aorta	1	0.00634844
PLIN1	DAo_max_area	9.26e-05	-0.0490208	-3.91183	0.0125314	6398	0.194279	-0.0676793	-1.30028	0.0520499	409	Aorta	1	0.00918853
PLIN1	DAo_min_area	0.000446525	-0.0440298	-3.51278	0.0125342	6398	0.171138	-0.0712439	-1.3711	0.0519612	409	Aorta	1	0.02989
PLXDC2	DAo_max_area	0.000173773	-0.0537178	-3.75728	0.014297	4911	0.0379152	-0.121474	-2.08531	0.0582522	312	Aorta	1	0.014921
PLXDC2	DAo_min_area	6.98e-05	-0.056894	-3.98041	0.0142935	4911	0.010293	-0.150162	-2.58271	0.0581413	312	Aorta	1	0.00735679
PLXNB2	DAo_max_area	0.000332963	-0.045048	-3.59016	0.0125477	6398	0.0475858	-0.103099	-1.98737	0.0518772	409	Aorta	1	0.0241711
PODXL2	DAo_max_area	2.61e-05	-0.052738	-4.20837	0.0125317	6398	0.0221496	-0.117521	-2.29704	0.0511618	409	Aorta	1	0.00333995
PODXL2	DAo_min_area	9.97e-06	-0.0553994	-4.42141	0.0125298	6398	0.0278428	-0.112849	-2.20782	0.0511132	409	Aorta	1	0.00150945
PRAP1	DAo_max_area	0.000169046	-0.0538902	-3.7642	0.0143165	4911	0.767882	-0.0174268	-0.295423	0.0589893	312	Aorta	1	0.0146111
PRCP	DAo_max_area	1.36e-05	-0.0546509	-4.35406	0.0125517	6398	0.442845	-0.0399226	-0.768187	0.0519699	409	Aorta	1	0.00195459
PRCP	DAo_min_area	0.000335235	-0.0450613	-3.58838	0.0125576	6398	0.511476	-0.034109	-0.657149	0.0519045	409	Aorta	1	0.0242835
PRELP	DAo_max_area	9.96e-09	-0.0718359	-5.73907	0.012517	6398	0.558253	-0.0308206	-0.585947	0.0525996	409	Aorta	0.03059	3.44e-06
PRELP	DAo_min_area	5.4e-09	-0.0731201	-5.84226	0.0125157	6398	0.73101	-0.0180747	-0.344031	0.052538	409	Aorta	0.0166007	1.97e-06
PRND	DAo_max_area	6.24e-09	-0.0830621	-5.82043	0.0142708	4911	0.00473963	-0.16486	-2.84623	0.0579221	312	Aorta	0.0191822	2.25e-06
PRND	DAo_min_area	1.19e-09	-0.0869174	-6.09301	0.0142651	4911	0.0042061	-0.167388	-2.88513	0.0580177	312	Aorta	0.00366504	4.94e-07
PRRT3	DAo_max_area	0.000807528	-0.0480641	-3.3523	0.0143377	4911	0.00347152	-0.171077	-2.9468	0.0580554	312	Aorta	1	0.0452723
PRSS8	DAo_aortic_distensibility	3.16e-05	-0.0522052	-4.16445	0.0125359	6398	0.461984	-0.0377758	-0.736317	0.0513036	409	Aorta	1	0.00390508
PSPN	DAo_max_area	0.000514716	-0.0435158	-3.47476	0.0125234	6398	0.722065	-0.0182977	-0.355959	0.051404	409	Aorta	1	0.0330784
PTGDS	DAo_max_area	2.46e-08	-0.0698587	-5.58314	0.0125124	6398	0.0756021	-0.0910976	-1.78158	0.0511331	409	Aorta	0.0755579	7.78e-06
PTGDS	DAo_min_area	4.81e-09	-0.073326	-5.86176	0.0125092	6398	0.132615	-0.0770364	-1.50704	0.0511176	409	Aorta	0.0147733	1.77e-06
PTPRC	DAo_max_area	0.000470579	-0.0500632	-3.49933	0.0143065	4911	0.00600213	-0.159592	-2.76806	0.0576548	312	Aorta	1	0.0310399
PTPRM	DAo_max_area	8.82e-07	-0.0615983	-4.92108	0.0125172	6398	0.0624842	-0.0982315	-1.86824	0.0525797	409	Aorta	1	0.000189561
PTPRM	DAo_min_area	6.71e-06	-0.0564238	-4.50635	0.012521	6398	0.0569797	-0.100217	-1.90917	0.0524925	409	Aorta	1	0.0010854
PTPRR	DAo_max_area	0.000460528	-0.0501462	-3.5051	0.0143066	4911	3.8e-06	-0.272513	-4.7124	0.0578289	312	Aorta	1	0.030558
PTS	DAo_max_area	0.000108699	-0.0485538	-3.87273	0.0125374	6398	0.747004	-0.0167089	-0.322823	0.0517588	409	Aorta	1	0.0104097
PTS	DAo_min_area	0.000715233	-0.0424544	-3.38532	0.0125407	6398	0.883113	-0.00760446	-0.147121	0.0516886	409	Aorta	1	0.0415925
RBP5	DAo_max_area	3.63e-05	-0.051757	-4.1328	0.0125235	6398	0.543047	-0.0312813	-0.60875	0.0513861	409	Aorta	1	0.00436591
RBP5	DAo_min_area	0.000221895	-0.0462838	-3.69481	0.0125267	6398	0.851068	-0.00964455	-0.187881	0.0513332	409	Aorta	1	0.0179134
REN	DAo_max_area	1.56e-25	-0.13067	-10.4896	0.0124571	6398	0.00676853	-0.139314	-2.72267	0.0511681	409	Aorta	4.78e-19	3.02e-22
REN	DAo_min_area	1.7e-28	-0.13846	-11.1269	0.0124438	6398	0.00302602	-0.152172	-2.98395	0.050997	409	Aorta	5.21e-22	3.88e-25
RGMA	DAo_max_area	8.85e-05	-0.0491246	-3.92256	0.0125236	6398	0.19373	-0.0667982	-1.30189	0.0513088	409	Aorta	1	0.00887833
RGMA	DAo_min_area	1.48e-05	-0.054275	-4.33501	0.0125202	6398	0.166324	-0.0710264	-1.38673	0.0512188	409	Aorta	1	0.0021001
RGMB	DAo_max_area	0.000486101	-0.043753	-3.4901	0.0125363	6398	0.0340355	-0.109803	-2.1272	0.0516188	409	Aorta	1	0.031788
RGMB	DAo_min_area	0.000282453	-0.0455391	-3.6329	0.0125352	6398	0.0090485	-0.134816	-2.62345	0.0513888	409	Aorta	1	0.0214136
RIDA	DAo_max_area	0.000763444	-0.0481824	-3.36784	0.0143066	4911	0.771074	-0.0173835	-0.291243	0.0596873	312	Aorta	1	0.0435333
RNASE4	DAo_max_area	1.27e-05	-0.0625139	-4.37048	0.0143037	4911	0.329454	-0.0580596	-0.976858	0.0594351	312	Aorta	1	0.00184576
RNASE4	DAo_min_area	0.000172287	-0.0537972	-3.75943	0.0143099	4911	0.463333	-0.0437653	-0.734342	0.0595979	312	Aorta	1	0.0148266
ROBO1	DAo_max_area	0.000516809	-0.0435519	-3.47367	0.0125377	6398	0.0107027	-0.131241	-2.5647	0.051172	409	Aorta	1	0.0331675
ROBO1	DAo_min_area	0.000406984	-0.0443488	-3.53739	0.0125372	6398	0.00885322	-0.134379	-2.63101	0.0510748	409	Aorta	1	0.0279656
ROBO2	DAo_max_area	8.09e-05	-0.0494	-3.94426	0.0125245	6398	0.0368641	-0.109878	-2.09451	0.0524597	409	Aorta	1	0.00828501
ROBO2	DAo_min_area	1.09e-05	-0.0551122	-4.40169	0.0125207	6398	0.0157209	-0.126841	-2.42604	0.0522831	409	Aorta	1	0.00163133
RTBDN	DAo_max_area	0.000204409	-0.0466469	-3.71566	0.0125542	6398	0.0589821	-0.0976699	-1.89391	0.0515704	409	Aorta	1	0.0168458
RTN4R	DAo_max_area	3.9e-07	-0.0635544	-5.07887	0.0125135	6398	0.113896	-0.0820276	-1.5845	0.0517687	409	Aorta	1	9.27e-05
RTN4R	DAo_min_area	2.44e-06	-0.0590497	-4.71762	0.0125168	6398	0.130371	-0.0783808	-1.51586	0.0517072	409	Aorta	1	0.000457947
SCARB2	DAo_max_area	0.000255624	-0.0459222	-3.65862	0.0125518	6398	0.000424103	-0.180404	-3.55541	0.0507407	409	Aorta	1	0.0198879
SCARB2	DAo_min_area	0.000500236	-0.0437145	-3.48242	0.0125529	6398	0.00809601	-0.135812	-2.66181	0.0510225	409	Aorta	1	0.0324177
SCARF2	DAo_min_area	0.000502498	-0.04379	-3.48121	0.0125789	6398	0.0395341	-0.105239	-2.06557	0.0509489	409	Aorta	1	0.032519
SCG2	DAo_max_area	1.08e-05	-0.0552099	-4.40459	0.0125346	6398	0.0612738	-0.0954168	-1.87697	0.0508355	409	Aorta	1	0.00161273
SCG2	DAo_min_area	2.65e-05	-0.0527163	-4.20512	0.0125362	6398	0.155688	-0.0723467	-1.4225	0.0508589	409	Aorta	1	0.00337675
SCGB1A1	DAo_max_area	1.08e-08	-0.0716793	-5.72475	0.012521	6398	0.12587	-0.0778866	-1.5339	0.0507767	409	Aorta	0.033271	3.71e-06
SCGB1A1	DAo_min_area	5.9e-09	-0.0729573	-5.82741	0.0125197	6398	0.0852682	-0.087408	-1.72532	0.0506619	409	Aorta	0.0181389	2.14e-06
SCRG1	DAo_max_area	0.000775859	-0.0481223	-3.36338	0.0143077	4911	0.0195429	-0.13799	-2.34807	0.0587677	312	Aorta	1	0.0440238
SDK2	DAo_max_area	0.000159032	-0.0540089	-3.77947	0.01429	4911	0.0433046	-0.117932	-2.02965	0.0581043	312	Aorta	1	0.013948
SDK2	DAo_min_area	6.17e-05	-0.057286	-4.00982	0.0142864	4911	0.0225095	-0.133298	-2.29393	0.0581092	312	Aorta	1	0.00667585
SEMA3F	DAo_max_area	2.37e-09	-0.074729	-5.97849	0.0124996	6398	0.00859223	-0.134987	-2.64135	0.0511052	409	Aorta	0.00729277	9.3e-07
SEMA3F	DAo_min_area	2.11e-08	-0.0701395	-5.60949	0.0125037	6398	0.0145336	-0.125424	-2.45485	0.0510922	409	Aorta	0.0649555	6.79e-06
SERPINA7	DAo_max_area	0.000270547	-0.0521095	-3.64464	0.0142976	4911	0.984695	0.00113228	0.0192003	0.058972	312	Aorta	1	0.0207525
SERPINA7	DAo_min_area	0.000569843	-0.0492994	-3.44785	0.0142986	4911	0.897163	0.0076438	0.129359	0.0590898	312	Aorta	1	0.035556
SERPINF1	DAo_max_area	0.000139758	-0.0545159	-3.81162	0.0143026	4911	0.173225	-0.0813309	-1.36528	0.0595711	312	Aorta	1	0.0126375
SERPINF1	DAo_min_area	0.000315808	-0.0515588	-3.60455	0.0143038	4911	0.207587	-0.0754281	-1.26305	0.0597192	312	Aorta	1	0.0232469
SERPINF2	DAo_max_area	0.000313892	-0.0516337	-3.60614	0.0143183	4911	0.410275	-0.0484016	-0.824602	0.058697	312	Aorta	1	0.0231394
SEZ6L	DAo_max_area	5.75e-12	-0.0863876	-6.89876	0.0125222	6398	0.00154509	-0.165808	-3.18877	0.0519973	409	Aorta	1.77e-05	3.45e-09
SEZ6L	DAo_min_area	9.53e-12	-0.085484	-6.82613	0.0125231	6398	0.00222683	-0.159992	-3.07876	0.0519665	409	Aorta	2.93e-05	5.54e-09
SEZ6L2	DAo_max_area	1.38e-05	-0.0545791	-4.35091	0.0125443	6398	0.142173	-0.0751677	-1.47074	0.0511086	409	Aorta	1	0.00197707
SEZ6L2	DAo_min_area	2.44e-05	-0.0529812	-4.22321	0.0125453	6398	0.105991	-0.082639	-1.62026	0.0510036	409	Aorta	1	0.00316799
SFRP1	DAo_max_area	8.03e-06	-0.0560421	-4.46814	0.0125426	6398	0.0263699	-0.115189	-2.22926	0.0516713	409	Aorta	1	0.00126029
SFRP1	DAo_min_area	0.000112903	-0.0484765	-3.86345	0.0125475	6398	0.0476742	-0.102633	-1.98658	0.0516632	409	Aorta	1	0.010722
SFTPD	DAo_max_area	0.000592732	-0.0430697	-3.43664	0.0125325	6398	0.0273996	0.114443	2.21417	0.0516867	409	Aorta	1	0.0365175
SFTPD	DAo_min_area	0.000227275	-0.0462217	-3.6887	0.0125306	6398	0.107622	0.0834796	1.61271	0.0517634	409	Aorta	1	0.0182338
SHBG	DAo_aortic_distensibility	0.000340927	0.0513373	3.58457	0.0143217	4911	0.252279	-0.0680413	-1.14712	0.0593151	312	Aorta	1	0.0245748
SHBG	DAo_max_area	0.000224796	0.0529114	3.69214	0.0143308	4911	0.45777	0.0438662	0.743518	0.0589981	312	Aorta	1	0.0180892
SHISA5	DAo_max_area	0.000181088	-0.0536161	-3.74691	0.0143094	4911	0.161623	-0.0822719	-1.40321	0.0586311	312	Aorta	1	0.0153912
SHISA5	DAo_min_area	0.000513003	-0.0497488	-3.4762	0.0143113	4911	0.210944	-0.0737076	-1.25375	0.0587898	312	Aorta	1	0.0329983
SIGLEC10	DAo_min_area	0.000866859	-0.0418049	-3.33209	0.0125461	6398	0.292666	-0.0540158	-1.05372	0.0512618	409	Aorta	1	0.04753
SLITRK1	DAo_max_area	8.52e-07	-0.0704911	-4.92936	0.0143003	4911	0.0219894	-0.133968	-2.30295	0.0581723	312	Aorta	1	0.000183843
SLITRK1	DAo_min_area	4.98e-06	-0.0653828	-4.57087	0.0143042	4911	0.0338703	-0.124418	-2.13172	0.0583651	312	Aorta	1	0.000842909
SLITRK2	DAo_max_area	1.92e-06	-0.0596422	-4.76564	0.0125151	6398	0.0302497	-0.112886	-2.1748	0.0519065	409	Aorta	1	0.000373903
SLITRK2	DAo_min_area	9.1e-07	-0.0615052	-4.91509	0.0125135	6398	0.0106791	-0.132658	-2.56548	0.0517086	409	Aorta	1	0.000194697
SMOC1	DAo_max_area	0.000353867	-0.0448257	-3.57422	0.0125414	6398	0.282834	-0.0556938	-1.07547	0.0517854	409	Aorta	1	0.0252527
SMOC1	DAo_min_area	0.000810118	-0.0420299	-3.35092	0.0125428	6398	0.30894	-0.0526893	-1.01879	0.0517177	409	Aorta	1	0.0453579
SMOC2	DAo_max_area	5.79e-06	-0.0568154	-4.53764	0.0125209	6398	0.275847	-0.0558453	-1.09124	0.0511761	409	Aorta	1	0.000957947
SMOC2	DAo_min_area	1.13e-05	-0.0550194	-4.3938	0.0125221	6398	0.152782	-0.0731261	-1.43259	0.0510447	409	Aorta	1	0.00168196
SNCG	DAo_max_area	6.11e-05	-0.0502484	-4.01122	0.012527	6398	0.0784804	0.0909873	1.76424	0.0515731	409	Aorta	1	0.00662581
SORCS2	DAo_max_area	4.24e-05	-0.0513487	-4.09684	0.0125337	6398	0.0631117	-0.0944163	-1.86377	0.0506589	409	Aorta	1	0.00495299
SORCS2	DAo_min_area	2.52e-05	-0.052834	-4.21571	0.0125326	6398	0.0394941	-0.104402	-2.06599	0.0505334	409	Aorta	1	0.0032551
SOST	DAo_max_area	2.29e-09	-0.0749007	-5.98418	0.0125165	6398	0.0711023	-0.0928902	-1.8098	0.0513262	409	Aorta	0.00704413	9.01e-07
SOST	DAo_min_area	5.56e-08	-0.0681079	-5.43887	0.0125224	6398	0.0750708	-0.0914856	-1.78484	0.0512571	409	Aorta	0.170841	1.63e-05
SPARCL1	DAo_max_area	8.84e-05	-0.0491913	-3.92285	0.0125397	6398	0.745861	0.016541	0.324333	0.0510001	409	Aorta	1	0.00887028
SPARCL1	DAo_min_area	3.36e-05	-0.0520353	-4.15028	0.0125378	6398	0.763912	0.0153064	0.300559	0.0509266	409	Aorta	1	0.00410727
SPINK5	DAo_max_area	4.55e-06	-0.0574112	-4.58835	0.0125124	6398	0.512581	-0.033524	-0.65543	0.0511482	409	Aorta	1	0.000781238
SPINK5	DAo_min_area	2.22e-05	-0.0531272	-4.245	0.0125152	6398	0.697836	-0.0198508	-0.388532	0.0510918	409	Aorta	1	0.00292849
SPON1	DAo_max_area	0.000132795	-0.0480641	-3.82356	0.0125705	6398	0.441365	-0.0400938	-0.770683	0.0520237	409	Aorta	1	0.012152
SPON1	DAo_min_area	0.000261861	-0.045917	-3.65242	0.0125717	6398	0.556004	-0.0306226	-0.5893	0.0519643	409	Aorta	1	0.0202517
SSC4D	DAo_max_area	0.000168186	-0.0473004	-3.76479	0.0125639	6398	0.769565	0.0151024	0.293149	0.051518	409	Aorta	1	0.0145515
SSC4D	DAo_min_area	0.000309498	-0.0453492	-3.6092	0.0125649	6398	0.906748	0.00603058	0.117218	0.0514475	409	Aorta	1	0.0229043
SSC5D	DAo_max_area	0.000220417	-0.0463625	-3.69651	0.0125422	6398	0.0414015	-0.104506	-2.04631	0.0510707	409	Aorta	1	0.017817
STC2	DAo_max_area	1.24e-09	-0.0759916	-6.08366	0.0124911	6398	0.152928	-0.073293	-1.43208	0.0511794	409	Aorta	0.00381799	5.13e-07
STC2	DAo_min_area	1.74e-12	-0.0881926	-7.06762	0.0124784	6398	0.0641773	-0.0946936	-1.85625	0.0510133	409	Aorta	5.36e-06	1.12e-09
SYT1	DAo_max_area	2.51e-05	-0.0602867	-4.21835	0.0142915	4911	0.00257014	-0.177535	-3.0414	0.0583728	312	Aorta	1	0.0032355
SYT1	DAo_min_area	8.35e-05	-0.0562796	-3.93732	0.0142939	4911	0.0221968	-0.13539	-2.29933	0.0588822	312	Aorta	1	0.00848866
TAFA5	DAo_max_area	0.000320176	-0.0451695	-3.60037	0.0125458	6398	0.430384	-0.0403279	-0.789361	0.0510893	409	Aorta	1	0.0234789
TAFA5	DAo_min_area	0.000247004	-0.0460085	-3.66742	0.0125452	6398	0.335137	-0.0492107	-0.965021	0.0509944	409	Aorta	1	0.0193921
TGFBR2	DAo_max_area	8.74e-08	-0.0670681	-5.3574	0.0125188	6398	0.185759	-0.0675777	-1.32559	0.0509795	409	Aorta	0.268448	2.45e-05
TGFBR2	DAo_min_area	6.51e-08	-0.0677304	-5.4106	0.0125181	6398	0.149904	-0.0734117	-1.44273	0.0508838	409	Aorta	0.2	1.88e-05
THBS4	DAo_max_area	6.25e-06	-0.0566083	-4.52155	0.0125197	6398	0.0528166	-0.100088	-1.94238	0.0515285	409	Aorta	1	0.00102208
THBS4	DAo_min_area	5.96e-06	-0.0567353	-4.53177	0.0125195	6398	0.0443686	-0.10375	-2.01716	0.0514337	409	Aorta	1	0.000980788
THY1	DAo_max_area	5.84e-07	-0.0627086	-5.00166	0.0125375	6398	0.00840919	-0.134805	-2.64877	0.0508935	409	Aorta	1	0.000131972
THY1	DAo_min_area	6.79e-08	-0.067719	-5.4031	0.0125334	6398	0.00608126	-0.140082	-2.75856	0.0507809	409	Aorta	0.208499	1.95e-05
TIE1	DAo_max_area	2.46e-06	-0.0590247	-4.7155	0.0125172	6398	0.0180138	-0.121168	-2.37545	0.0510084	409	Aorta	1	0.000462053
TIE1	DAo_min_area	1.06e-06	-0.0611457	-4.88562	0.0125155	6398	0.0241679	-0.115357	-2.26334	0.0509676	409	Aorta	1	0.000221777
TMPRSS5	DAo_max_area	1.32e-05	-0.0546079	-4.35991	0.012525	6398	0.00290338	-0.152755	-2.99688	0.0509715	409	Aorta	1	0.00191147
TMPRSS5	DAo_min_area	2.06e-05	-0.0533725	-4.26102	0.0125257	6398	0.0112071	-0.130116	-2.54841	0.0510576	409	Aorta	1	0.0027591
TNFRSF11A	DAo_max_area	9.25e-06	-0.0556183	-4.43754	0.0125336	6398	0.217002	-0.0632325	-1.23656	0.0511359	409	Aorta	1	0.00141933
TNFRSF11A	DAo_min_area	2.1e-06	-0.059496	-4.74803	0.0125307	6398	0.12014	-0.0794425	-1.55762	0.0510023	409	Aorta	1	0.000402777
TNFRSF13B	DAo_max_area	0.000131355	-0.0479182	-3.82625	0.0125236	6398	0.39718	-0.0440059	-0.847608	0.0519177	409	Aorta	1	0.012049
TNFRSF13B	DAo_min_area	0.000344405	-0.0448569	-3.58132	0.0125252	6398	0.383279	-0.0452483	-0.872863	0.051839	409	Aorta	1	0.0247569
TNFRSF13C	DAo_min_area	0.000833001	-0.0418528	-3.34318	0.0125188	6398	0.739181	-0.017321	-0.333178	0.0519873	409	Aorta	1	0.0462409
TNFRSF19	DAo_max_area	7.61e-07	-0.062066	-4.95018	0.0125381	6398	0.126824	-0.0792685	-1.53004	0.0518081	409	Aorta	1	0.000166393
TNFRSF19	DAo_min_area	6.38e-08	-0.0678579	-5.41421	0.0125333	6398	0.0506108	-0.101245	-1.96087	0.0516327	409	Aorta	0.196024	1.84e-05
TNFRSF1A	DAo_max_area	1.79e-05	-0.053784	-4.2928	0.0125289	6398	0.189005	-0.0672265	-1.31585	0.0510899	409	Aorta	1	0.00245689
TNFRSF1A	DAo_min_area	7.88e-06	-0.0560228	-4.47208	0.0125272	6398	0.168223	-0.0704119	-1.38052	0.0510038	409	Aorta	1	0.00124146
TNFRSF1B	DAo_min_area	0.00063706	-0.0428639	-3.41702	0.0125442	6398	0.331879	-0.0494484	-0.971555	0.0508961	409	Aorta	1	0.0383646
TNFRSF21	DAo_max_area	0.000789624	-0.0421212	-3.35802	0.0125435	6398	0.0566463	-0.0977679	-1.91175	0.0511405	409	Aorta	1	0.0445703
TNFRSF21	DAo_min_area	7.49e-05	-0.0496896	-3.9628	0.012539	6398	0.0492438	-0.100706	-1.97268	0.0510503	409	Aorta	1	0.00778713
TNFRSF4	DAo_max_area	9.51e-06	-0.055532	-4.43153	0.0125311	6398	0.179743	-0.0684085	-1.34398	0.0509001	409	Aorta	1	0.00145239
TNFRSF4	DAo_min_area	6.52e-07	-0.06238	-4.98006	0.0125259	6398	0.0704476	-0.0920238	-1.81403	0.050729	409	Aorta	1	0.000145409
TNFSF12	DAo_max_area	1.51e-06	-0.0603315	-4.81408	0.0125323	6398	0.390752	-0.0446169	-0.859219	0.0519273	409	Aorta	1	0.00030282
TNFSF12	DAo_min_area	3.63e-06	-0.0581034	-4.63573	0.0125338	6398	0.339516	-0.0495744	-0.956303	0.0518397	409	Aorta	1	0.000643675
TNFSF8	DAo_max_area	0.000133437	-0.0547223	-3.82307	0.0143137	4911	0.0743294	-0.104849	-1.79104	0.0585406	312	Aorta	1	0.012197
TNFSF8	DAo_min_area	0.00017164	-0.0538237	-3.76038	0.0143134	4911	0.0791182	-0.103377	-1.76203	0.0586695	312	Aorta	1	0.0147845
TNNI3	DAo_max_area	0.000481098	0.0437493	3.49287	0.0125253	6398	0.652983	-0.0229509	-0.449972	0.0510051	409	Aorta	1	0.0315448
TNR	DAo_max_area	8.33e-05	-0.0493697	-3.93733	0.0125389	6398	0.539	-0.0317726	-0.614873	0.0516735	409	Aorta	1	0.00846932
TNR	DAo_min_area	2.01e-05	-0.0534851	-4.26648	0.0125361	6398	0.440857	-0.0397988	-0.771541	0.0515835	409	Aorta	1	0.00270508
TREM2	DAo_max_area	2.31e-05	-0.0531619	-4.23622	0.0125494	6398	0.176067	-0.0696528	-1.35544	0.0513875	409	Aorta	1	0.00302346
TREM2	DAo_min_area	2.53e-05	-0.0528979	-4.21516	0.0125494	6398	0.256961	-0.0582951	-1.13528	0.0513486	409	Aorta	1	0.00326098
UPB1	DAo_max_area	0.000113183	-0.0552322	-3.86358	0.0142956	4911	0.50002	0.0399122	0.675305	0.0591026	312	Aorta	1	0.010743
VSNL1	DAo_max_area	1.27e-06	-0.0693375	-4.85071	0.0142943	4911	0.192768	-0.0774126	-1.30547	0.0592987	312	Aorta	1	0.000259701
VSNL1	DAo_min_area	1.19e-05	-0.0627009	-4.38482	0.0142995	4911	0.151464	-0.0854011	-1.43817	0.0593817	312	Aorta	1	0.00174866
VWC2	DAo_min_area	0.000309587	-0.0452385	-3.60913	0.0125345	6398	0.32929	-0.0503444	-0.976777	0.0515413	409	Aorta	1	0.0229088
VWC2L	DAo_max_area	1.16e-07	-0.0757751	-5.30795	0.0142758	4911	0.0850971	-0.104959	-1.72775	0.0607489	312	Aorta	0.35564	3.14e-05
VWC2L	DAo_min_area	7.58e-07	-0.0707201	-4.95236	0.0142801	4911	0.192884	-0.07962	-1.30513	0.0610055	312	Aorta	1	0.000165935
XG	DAo_max_area	3.22e-07	-0.0640988	-5.11553	0.0125302	6398	0.574077	-0.0289014	-0.562535	0.0513771	409	Aorta	0.989227	7.81e-05
XG	DAo_min_area	1.21e-07	-0.0663736	-5.2979	0.0125283	6398	0.32763	-0.0502414	-0.980139	0.0512594	409	Aorta	0.371932	3.26e-05
A1BG	Abdominal_fat_ratio_22434	5.56e-20	0.15416	9.20863	0.0167409	3502	1.67e-05	0.23396	4.36995	0.0535383	351	Abdominal MRI	1.71e-13	7.42e-17
A1BG	Abdominal_subcutaneous_adipose_tissue_volume_ASAT_22408	2.48e-07	0.0870679	5.16938	0.016843	3502	0.175235	0.0731429	1.3585	0.0538408	351	Abdominal MRI	0.762184	6.2e-05
A1BG	Subcutaneous_fat_volume_21086	2.59e-10	0.106878	6.34031	0.0168568	3502	0.0184893	0.124746	2.36745	0.0526922	351	Abdominal MRI	0.00079497	1.21e-07
A1BG	Total_abdominal_adipose_tissue_index_22432	1.41e-14	0.129699	7.72854	0.0167819	3502	0.00114854	0.175647	3.28018	0.0535479	351	Abdominal MRI	4.34e-08	1.17e-11
A1BG	Total_trunk_fat_volume_22410	1.4e-15	0.134541	8.02278	0.0167699	3502	0.000891213	0.177492	3.35345	0.0529282	351	Abdominal MRI	4.3e-09	1.28e-12
A1BG	Visceral_adipose_tissue_volume_VAT_22407	1.63e-15	0.134339	8.00333	0.0167854	3502	0.00275511	0.161273	3.01664	0.0534611	351	Abdominal MRI	5.02e-09	1.48e-12
A1BG	Visceral_fat_volume_21085	1.82e-15	0.134129	7.9899	0.0167873	3502	0.00514123	0.150273	2.81694	0.0533464	351	Abdominal MRI	5.59e-09	1.64e-12
AAMDC	Total_trunk_fat_volume_22410	0.000554977	0.0585073	3.45592	0.0169296	3502	0.0902741	0.0906034	1.69895	0.0533291	351	Abdominal MRI	1	0.0348999
AAMDC	Visceral_adipose_tissue_volume_VAT_22407	9.45e-06	0.0750806	4.43588	0.0169258	3502	0.232657	0.064348	1.19574	0.0538141	351	Abdominal MRI	1	0.0014449
AAMDC	Visceral_fat_volume_21085	7.88e-05	0.0669458	3.95264	0.016937	3502	0.353757	0.0498235	0.928639	0.0536522	351	Abdominal MRI	1	0.00811931
ABL1	Visceral_fat_volume_21085	0.000149859	0.0540146	3.79427	0.0142358	4946	0.0139376	0.110965	2.46783	0.0449645	507	Abdominal MRI	1	0.013328
ABRAXAS2	Total_abdominal_adipose_tissue_index_22432	0.000150376	0.06413	3.79464	0.0169002	3502	0.14407	0.079058	1.46429	0.0539907	351	Abdominal MRI	1	0.0133629
ABRAXAS2	Total_trunk_fat_volume_22410	0.000113472	0.0652972	3.86423	0.0168979	3502	0.137749	0.0794487	1.48785	0.0533984	351	Abdominal MRI	1	0.0107657
ABRAXAS2	Visceral_adipose_tissue_volume_VAT_22407	0.000106172	0.0656288	3.8805	0.0169124	3502	0.658705	0.0238427	0.442103	0.0539303	351	Abdominal MRI	1	0.0102196
ABRAXAS2	Visceral_fat_volume_21085	0.000247044	0.062073	3.66911	0.0169177	3502	0.682085	0.0220259	0.409983	0.053724	351	Abdominal MRI	1	0.0193938
ACAA1	Total_abdominal_adipose_tissue_index_22432	8.23e-05	0.0560901	3.94086	0.014233	4946	0.0162258	0.108678	2.41222	0.045053	507	Abdominal MRI	1	0.00839522
ACAA1	Total_trunk_fat_volume_22410	2.06e-05	0.060668	4.26284	0.0142318	4946	0.0179183	0.106496	2.37539	0.0448333	507	Abdominal MRI	1	0.00275024
ACAA1	Visceral_adipose_tissue_volume_VAT_22407	7.01e-09	0.0824516	5.8008	0.0142138	4946	0.00455083	0.127696	2.85051	0.0447975	507	Abdominal MRI	0.0215425	2.5e-06
ACAA1	Visceral_fat_volume_21085	1.44e-11	0.0960742	6.76937	0.0141925	4946	0.00695026	0.120812	2.71079	0.044567	507	Abdominal MRI	4.44e-05	8.18e-09
ACADSB	Subcutaneous_fat_volume_21086	0.000807842	0.0567641	3.35304	0.0169291	3502	0.0613291	0.0985532	1.87754	0.0524907	351	Abdominal MRI	1	0.0452859
ACADSB	Total_abdominal_adipose_tissue_index_22432	3.28e-05	0.070221	4.15856	0.0168859	3502	0.162602	0.075405	1.39951	0.0538795	351	Abdominal MRI	1	0.00402082
ACADSB	Total_trunk_fat_volume_22410	5.64e-06	0.0767324	4.54664	0.0168767	3502	0.158746	0.075274	1.41251	0.0532911	351	Abdominal MRI	1	0.000936408
ACADSB	Visceral_adipose_tissue_volume_VAT_22407	2.42e-05	0.0714397	4.22761	0.0168984	3502	0.370776	0.0481774	0.896248	0.0537545	351	Abdominal MRI	1	0.00314717
ACADSB	Visceral_fat_volume_21085	6.18e-06	0.0764759	4.52695	0.0168935	3502	0.217017	0.0661576	1.23687	0.0534878	351	Abdominal MRI	1	0.00101314
ACE2	Subcutaneous_fat_volume_21086	0.000468557	-0.0499148	-3.50047	0.0142595	4946	0.533109	-0.0279398	-0.623714	0.0447958	507	Abdominal MRI	1	0.0309496
ACHE	Abdominal_fat_ratio_22434	1.69e-07	-0.0886765	-5.24164	0.0169177	3502	0.0495945	-0.108383	-1.97072	0.0549967	351	Abdominal MRI	0.518049	4.4e-05
ACHE	Abdominal_subcutaneous_adipose_tissue_volume_ASAT_22408	0.000240829	-0.062175	-3.67564	0.0169154	3502	0.0476431	-0.10718	-1.98797	0.053914	351	Abdominal MRI	1	0.0190245
ACHE	Subcutaneous_fat_volume_21086	0.000184466	-0.0634907	-3.74342	0.0169606	3502	0.0208464	-0.122943	-2.32194	0.0529485	351	Abdominal MRI	1	0.0155985
ACHE	Total_abdominal_adipose_tissue_index_22432	0.000528942	-0.0587518	-3.4689	0.0169367	3502	0.00255135	-0.163919	-3.04051	0.0539115	351	Abdominal MRI	1	0.033712
ACHE	Total_trunk_fat_volume_22410	0.000345654	-0.0606566	-3.58199	0.0169338	3502	0.00173405	-0.168236	-3.15829	0.0532682	351	Abdominal MRI	1	0.0248235
ACOT13	Total_abdominal_adipose_tissue_index_22432	0.000529606	0.0586139	3.46856	0.0168986	3502	0.278829	0.058581	1.08474	0.0540045	351	Abdominal MRI	1	0.0337444
ACOT13	Total_trunk_fat_volume_22410	0.000425441	0.0595973	3.52718	0.0168966	3502	0.314385	0.0538369	1.0076	0.0534307	351	Abdominal MRI	1	0.0288762
ACOX1	Abdominal_fat_ratio_22434	0.000841717	0.0475784	3.34076	0.0142418	4946	0.369051	0.0411461	0.899089	0.0457642	507	Abdominal MRI	1	0.0465763
ACOX1	Abdominal_subcutaneous_adipose_tissue_volume_ASAT_22408	0.000762387	0.0479509	3.36821	0.0142363	4946	0.658423	0.0198353	0.442364	0.0448393	507	Abdominal MRI	1	0.0434964
ACOX1	Total_abdominal_adipose_tissue_index_22432	0.000175795	0.0534227	3.75435	0.0142295	4946	0.419489	0.0366453	0.807995	0.0453534	507	Abdominal MRI	1	0.0150548
ACOX1	Total_trunk_fat_volume_22410	0.000416884	0.0502703	3.53157	0.0142346	4946	0.385417	0.0391972	0.868744	0.0451193	507	Abdominal MRI	1	0.0284542
ACOX1	Visceral_adipose_tissue_volume_VAT_22407	0.000555609	0.0491931	3.45467	0.0142396	4946	0.0641438	0.0836286	1.85541	0.0450728	507	Abdominal MRI	1	0.0349224
ACOX1	Visceral_fat_volume_21085	0.000626767	0.048715	3.42196	0.014236	4946	0.0630026	0.0834903	1.86345	0.0448041	507	Abdominal MRI	1	0.0379433
ACP5	Abdominal_fat_ratio_22434	1.11e-19	0.129055	9.11664	0.014156	4946	0.00108849	0.14887	3.28635	0.0452996	507	Abdominal MRI	3.4e-13	1.45e-16
ACP5	Abdominal_subcutaneous_adipose_tissue_volume_ASAT_22408	2.43e-06	0.067198	4.71977	0.0142375	4946	0.140861	0.0660018	1.475	0.044747	507	Abdominal MRI	1	0.000456344
ACP5	Subcutaneous_fat_volume_21086	0.000118878	0.0548873	3.85152	0.0142508	4946	0.192218	0.0582664	1.30586	0.0446191	507	Abdominal MRI	1	0.0111591
ACP5	Total_abdominal_adipose_tissue_index_22432	8.96e-14	0.10607	7.4768	0.0141866	4946	0.00913096	0.117965	2.61763	0.0450655	507	Abdominal MRI	2.75e-07	6.71e-11
ACP5	Total_adipose_tissue_volume_22415	0.000416553	0.0504087	3.53178	0.0142729	4946	0.29992	0.0465482	1.03771	0.0448565	507	Abdominal MRI	1	0.0284373
ACP5	Total_trunk_fat_volume_22410	1.55e-16	0.117364	8.28188	0.0141712	4946	0.00909656	0.117426	2.61894	0.0448373	507	Abdominal MRI	4.75e-10	1.56e-13
ACP5	Visceral_adipose_tissue_volume_VAT_22407	1.27e-24	0.145445	10.2988	0.0141225	4946	0.000858423	0.149983	3.35416	0.0447156	507	Abdominal MRI	3.89e-18	2.33e-21
ACP5	Visceral_fat_volume_21085	8.16e-21	0.132946	9.39975	0.0141436	4946	0.00410113	0.128576	2.88401	0.0445824	507	Abdominal MRI	2.51e-14	1.15e-17
ACTA2	Total_abdominal_adipose_tissue_index_22432	0.00051793	-0.0494273	-3.47361	0.0142294	4946	0.967543	0.00183983	0.0407117	0.0451917	507	Abdominal MRI	1	0.0332196
ACTA2	Visceral_adipose_tissue_volume_VAT_22407	0.00015837	-0.0538082	-3.78049	0.0142331	4946	0.448583	-0.0341385	-0.758394	0.0450142	507	Abdominal MRI	1	0.0139038
ACTN2	Abdominal_fat_ratio_22434	1.76e-06	-0.0807304	-4.78755	0.0168626	3502	0.0938178	-0.0948707	-1.68046	0.0564554	351	Abdominal MRI	1	0.000345967
ACTN2	Total_abdominal_adipose_tissue_index_22432	0.000196538	-0.0628667	-3.7274	0.0168661	3502	0.193897	-0.0727448	-1.3018	0.0558804	351	Abdominal MRI	1	0.0163524
ACTN2	Total_trunk_fat_volume_22410	7.99e-05	-0.066592	-3.94948	0.0168609	3502	0.170047	-0.0759817	-1.37507	0.0552567	351	Abdominal MRI	1	0.00820353
ACTN2	Visceral_adipose_tissue_volume_VAT_22407	0.000777524	-0.0567991	-3.36365	0.0168862	3502	0.231761	-0.0667014	-1.19805	0.0556751	351	Abdominal MRI	1	0.044089
ACY1	Abdominal_fat_ratio_22434	3.31e-14	0.108142	7.60803	0.0142142	4946	0.0229129	0.103276	2.28215	0.045254	507	Abdominal MRI	1.02e-07	2.62e-11
ACY1	Total_abdominal_adipose_tissue_index_22432	1.32e-14	0.10976	7.72769	0.0142035	4946	0.00361868	0.130664	2.92388	0.0446885	507	Abdominal MRI	4.05e-08	1.09e-11
ACY1	Total_trunk_fat_volume_22410	1.7e-16	0.117393	8.27071	0.0141938	4946	0.00506517	0.125272	2.81571	0.0444906	507	Abdominal MRI	5.21e-10	1.7e-13
ACY1	Visceral_adipose_tissue_volume_VAT_22407	7.55e-39	0.184791	13.1508	0.0140517	4946	3.5e-06	0.206244	4.69339	0.0439434	507	Abdominal MRI	2.32e-32	2.84e-35
ACY1	Visceral_fat_volume_21085	1.37e-36	0.17913	12.738	0.0140626	4946	2.27e-05	0.187586	4.27849	0.043844	507	Abdominal MRI	4.2e-30	4.64e-33
ACYP1	Abdominal_fat_ratio_22434	0.000425086	0.059692	3.5274	0.0169224	3502	0.731302	0.018898	0.343686	0.0549863	351	Abdominal MRI	1	0.0288583
ACYP1	Total_abdominal_adipose_tissue_index_22432	3.09e-05	0.0704778	4.17224	0.0168921	3502	0.640889	0.0253639	0.466889	0.0543254	351	Abdominal MRI	1	0.00383197
ACYP1	Total_trunk_fat_volume_22410	9.29e-06	0.0749656	4.43964	0.0168855	3502	0.662864	0.0234486	0.436357	0.0537373	351	Abdominal MRI	1	0.00142385
ACYP1	Visceral_adipose_tissue_volume_VAT_22407	2.93e-05	0.070746	4.18475	0.0169057	3502	0.784506	0.0148103	0.273676	0.0541164	351	Abdominal MRI	1	0.00366557
ACYP1	Visceral_fat_volume_21085	0.000119995	0.0651259	3.8505	0.0169136	3502	0.613405	0.0272534	0.505701	0.0538924	351	Abdominal MRI	1	0.0112392
ADA2	Total_abdominal_adipose_tissue_index_22432	0.000376794	-0.0508899	-3.55829	0.0143018	4946	0.883064	-0.00663929	-0.147163	0.0451151	507	Abdominal MRI	1	0.0264345
ADA2	Total_trunk_fat_volume_22410	0.000223148	-0.0528354	-3.694	0.014303	4946	0.716342	-0.0163175	-0.363564	0.0448819	507	Abdominal MRI	1	0.0179872
ADA2	Visceral_adipose_tissue_volume_VAT_22407	0.00012778	-0.0548448	-3.83375	0.0143058	4946	0.272599	-0.0493264	-1.09834	0.0449098	507	Abdominal MRI	1	0.0117961
ADA2	Visceral_fat_volume_21085	0.000146695	-0.0543422	-3.79957	0.0143022	4946	0.363154	-0.0406515	-0.910229	0.0446608	507	Abdominal MRI	1	0.0131154
ADAM12	Abdominal_fat_ratio_22434	0.000535124	0.0587896	3.46576	0.016963	3502	0.431318	0.0430181	0.787907	0.0545979	351	Abdominal MRI	1	0.0339931
ADAM15	Abdominal_fat_ratio_22434	0.000495605	-0.0497002	-3.48544	0.0142594	4946	0.894145	0.00608681	0.133131	0.0457206	507	Abdominal MRI	1	0.0321978
ADAM15	Total_abdominal_adipose_tissue_index_22432	4.29e-05	-0.05833	-4.09487	0.0142446	4946	0.348307	-0.042492	-0.938787	0.0452626	507	Abdominal MRI	1	0.00499962
ADAM15	Total_trunk_fat_volume_22410	5.3e-05	-0.057642	-4.04565	0.0142479	4946	0.215175	-0.0558527	-1.24108	0.0450033	507	Abdominal MRI	1	0.00591022
ADAM15	Visceral_adipose_tissue_volume_VAT_22407	4.06e-05	-0.0585392	-4.1076	0.0142514	4946	0.0509622	-0.088001	-1.95665	0.0449754	507	Abdominal MRI	1	0.00478684
ADAM15	Visceral_fat_volume_21085	0.000672904	-0.0485039	-3.40256	0.0142551	4946	0.00381958	-0.129346	-2.90672	0.0444988	507	Abdominal MRI	1	0.0398814
ADAM23	Abdominal_fat_ratio_22434	2.62e-05	-0.0598138	-4.2081	0.014214	4946	0.862212	0.00794251	0.173652	0.0457382	507	Abdominal MRI	1	0.00335302
ADAM23	Subcutaneous_fat_volume_21086	0.000681998	-0.0483326	-3.39888	0.0142202	4946	0.89101	-0.00611962	-0.137099	0.0446365	507	Abdominal MRI	1	0.0402549
ADAM23	Total_abdominal_adipose_tissue_index_22432	0.000665478	-0.0484097	-3.4056	0.0142148	4946	0.862275	0.0078663	0.173571	0.0453203	507	Abdominal MRI	1	0.0395702
ADAM23	Total_trunk_fat_volume_22410	0.000246788	-0.0521434	-3.66826	0.0142148	4946	0.99373	-0.000354521	-0.00786206	0.0450926	507	Abdominal MRI	1	0.0193772
ADAM9	Abdominal_fat_ratio_22434	8.6e-08	-0.0907147	-5.36558	0.0169068	3502	0.693888	0.0219377	0.393929	0.0556893	351	Abdominal MRI	0.264077	2.41e-05
ADAM9	Abdominal_subcutaneous_adipose_tissue_volume_ASAT_22408	1.39e-06	-0.0816217	-4.83431	0.0168838	3502	0.442243	-0.0419771	-0.769341	0.0545624	351	Abdominal MRI	1	0.000281911
ADAM9	Subcutaneous_fat_volume_21086	2.34e-08	-0.0946574	-5.59739	0.016911	3502	0.192009	-0.0700869	-1.30734	0.0536102	351	Abdominal MRI	0.0720199	7.45e-06
ADAM9	Total_abdominal_adipose_tissue_index_22432	3.31e-07	-0.0864098	-5.11457	0.0168948	3502	0.519872	-0.0354371	-0.644234	0.0550066	351	Abdominal MRI	1	8.02e-05
ADAM9	Total_trunk_fat_volume_22410	4.25e-07	-0.0856102	-5.0672	0.016895	3502	0.63076	-0.0261837	-0.481107	0.054424	351	Abdominal MRI	1	9.98e-05
ADAM9	Visceral_adipose_tissue_volume_VAT_22407	0.000133318	-0.0647745	-3.82453	0.0169366	3502	0.720235	0.0196457	0.358453	0.0548069	351	Abdominal MRI	1	0.0121883
ADAM9	Visceral_fat_volume_21085	1.38e-05	-0.0736876	-4.35312	0.0169275	3502	0.827806	0.0118862	0.21769	0.0546017	351	Abdominal MRI	1	0.00198154
ADAMTS15	Abdominal_fat_ratio_22434	3.8e-11	0.0940727	6.62679	0.0141958	4946	0.0209494	0.104219	2.31645	0.0449907	507	Abdominal MRI	0.000116676	2.01e-08
ADAMTS15	Abdominal_subcutaneous_adipose_tissue_volume_ASAT_22408	2.68e-07	0.0732369	5.15191	0.0142155	4946	0.0236659	0.100009	2.26967	0.0440633	507	Abdominal MRI	0.823046	6.64e-05
ADAMTS15	Subcutaneous_fat_volume_21086	6.23e-07	0.070967	4.99052	0.0142204	4946	0.486062	0.0307615	0.69712	0.0441266	507	Abdominal MRI	1	0.000139591
ADAMTS15	Total_abdominal_adipose_tissue_index_22432	3.12e-07	0.0728125	5.12291	0.0142131	4946	0.074137	0.0799577	1.78963	0.0446783	507	Abdominal MRI	0.959542	7.61e-05
ADAMTS15	Total_trunk_fat_volume_22410	5.34e-07	0.071378	5.02051	0.0142173	4946	0.141427	0.0655433	1.4729	0.0444995	507	Abdominal MRI	1	0.000121942
ADAMTS15	Visceral_adipose_tissue_volume_VAT_22407	5.7e-05	0.0573451	4.02862	0.0142344	4946	0.849528	-0.00848016	-0.189822	0.0446744	507	Abdominal MRI	1	0.00626551
ADAMTS15	Visceral_fat_volume_21085	2.73e-05	0.059742	4.19876	0.0142285	4946	0.848185	-0.00850604	-0.191537	0.0444094	507	Abdominal MRI	1	0.00346482
ADAMTS16	Total_abdominal_adipose_tissue_index_22432	0.00056179	-0.049104	-3.45168	0.0142261	4946	0.016309	0.109252	2.41034	0.0453265	507	Abdominal MRI	1	0.0351822
ADAMTS16	Total_trunk_fat_volume_22410	6.44e-05	-0.0568834	-3.99942	0.0142229	4946	0.0238991	0.102255	2.26587	0.0451284	507	Abdominal MRI	1	0.0069148
ADAMTS16	Visceral_adipose_tissue_volume_VAT_22407	1.43e-09	-0.0860946	-6.06414	0.0141973	4946	0.514651	0.0296213	0.652092	0.0454251	507	Abdominal MRI	0.00437966	5.82e-07
ADAMTS16	Visceral_fat_volume_21085	1.79e-09	-0.0855561	-6.02761	0.014194	4946	0.670563	0.0192247	0.425635	0.045167	507	Abdominal MRI	0.00548447	7.16e-07
ADAMTS8	Abdominal_fat_ratio_22434	2.22e-12	-0.0998005	-7.0379	0.0141804	4946	0.662993	-0.0199156	-0.436053	0.0456725	507	Abdominal MRI	6.82e-06	1.4e-09
ADAMTS8	Subcutaneous_fat_volume_21086	9.82e-05	-0.05546	-3.89823	0.014227	4946	0.161978	-0.062313	-1.40058	0.0444907	507	Abdominal MRI	1	0.00962055
ADAMTS8	Total_abdominal_adipose_tissue_index_22432	5.09e-08	-0.0774901	-5.45679	0.0142007	4946	0.617274	-0.022628	-0.50004	0.0452524	507	Abdominal MRI	0.156236	1.5e-05
ADAMTS8	Total_trunk_fat_volume_22410	3.99e-07	-0.0721309	-5.07639	0.0142091	4946	0.541653	-0.0274946	-0.610747	0.0450179	507	Abdominal MRI	1	9.44e-05
ADAMTS8	Visceral_adipose_tissue_volume_VAT_22407	2.03e-10	-0.0904437	-6.37283	0.0141921	4946	0.112511	-0.0715387	-1.58989	0.0449959	507	Abdominal MRI	0.000622138	9.59e-08
ADAMTS8	Visceral_fat_volume_21085	1.06e-11	-0.0966351	-6.81497	0.0141798	4946	0.0462273	-0.089254	-1.99843	0.044662	507	Abdominal MRI	3.24e-05	6.09e-09
ADAMTSL2	Abdominal_subcutaneous_adipose_tissue_volume_ASAT_22408	0.000125063	-0.0648774	-3.84032	0.0168937	3502	0.900569	-0.00676143	-0.12504	0.0540743	351	Abdominal MRI	1	0.0116073
ADAMTSL2	Subcutaneous_fat_volume_21086	0.000659777	-0.0577722	-3.40886	0.0169477	3502	0.129726	-0.0805611	-1.51899	0.0530361	351	Abdominal MRI	1	0.0393203
ADAMTSL5	Abdominal_fat_ratio_22434	1.61e-12	-0.119193	-7.09088	0.0168093	3502	0.0625044	-0.101555	-1.86905	0.054335	351	Abdominal MRI	4.94e-06	1.03e-09
ADAMTSL5	Abdominal_subcutaneous_adipose_tissue_volume_ASAT_22408	0.000799581	-0.0566037	-3.35589	0.016867	3502	0.239417	-0.0629836	-1.17858	0.0534402	351	Abdominal MRI	1	0.0449748
ADAMTSL5	Total_abdominal_adipose_tissue_index_22432	1.21e-08	-0.0961551	-5.71221	0.0168332	3502	0.0760672	-0.0955928	-1.77958	0.0537164	351	Abdominal MRI	0.0371347	4.1e-06
ADAMTSL5	Total_trunk_fat_volume_22410	1.04e-08	-0.0965918	-5.73876	0.0168315	3502	0.0365341	-0.111344	-2.0995	0.0530337	351	Abdominal MRI	0.0318055	3.56e-06
ADAMTSL5	Visceral_adipose_tissue_volume_VAT_22407	1.1e-12	-0.120032	-7.14342	0.0168031	3502	0.00471388	-0.151106	-2.84538	0.0531056	351	Abdominal MRI	3.39e-06	7.23e-10
ADAMTSL5	Visceral_fat_volume_21085	6.53e-10	-0.104283	-6.19455	0.0168347	3502	0.047681	-0.105799	-1.98763	0.0532286	351	Abdominal MRI	0.00200539	2.83e-07
ADGRD1	Visceral_adipose_tissue_volume_VAT_22407	7.46e-07	0.0836473	4.95797	0.0168713	3502	0.961977	0.00255324	0.0477091	0.0535169	351	Abdominal MRI	1	0.000163687
ADGRD1	Visceral_fat_volume_21085	3.76e-06	0.0781836	4.63166	0.0168803	3502	0.753631	-0.0167431	-0.314117	0.0533022	351	Abdominal MRI	1	0.000663612
ADGRE2	Visceral_adipose_tissue_volume_VAT_22407	0.000714041	-0.0482699	-3.38627	0.0142546	4946	0.978807	0.00120268	0.0265786	0.0452497	507	Abdominal MRI	1	0.041546
ADGRE2	Visceral_fat_volume_21085	0.000717918	-0.0482354	-3.38478	0.0142507	4946	0.732115	-0.0154047	-0.34251	0.044976	507	Abdominal MRI	1	0.0417076
ADGRG2	Abdominal_fat_ratio_22434	8.44e-20	-0.129468	-9.14635	0.0141551	4946	0.344227	-0.0436819	-0.946771	0.0461378	507	Abdominal MRI	2.59e-13	1.11e-16
ADGRG2	Abdominal_subcutaneous_adipose_tissue_volume_ASAT_22408	5.52e-10	-0.0883542	-6.216	0.014214	4946	0.690403	0.0180187	0.398546	0.0452112	507	Abdominal MRI	0.00169593	2.43e-07
ADGRG2	Subcutaneous_fat_volume_21086	2.19e-09	-0.0852441	-5.9945	0.0142204	4946	0.780689	0.0125537	0.278576	0.045064	507	Abdominal MRI	0.00671747	8.63e-07
ADGRG2	Total_abdominal_adipose_tissue_index_22432	1.69e-14	-0.109139	-7.69568	0.0141818	4946	0.304168	-0.0470172	-1.02863	0.0457087	507	Abdominal MRI	5.19e-08	1.38e-11
ADGRG2	Total_trunk_fat_volume_22410	1.62e-13	-0.104978	-7.39754	0.0141909	4946	0.262559	-0.0510002	-1.12167	0.0454682	507	Abdominal MRI	4.98e-07	1.18e-10
ADGRG2	Visceral_adipose_tissue_volume_VAT_22407	4.34e-16	-0.115646	-8.15652	0.0141783	4946	0.0266965	-0.100856	-2.2227	0.0453753	507	Abdominal MRI	1.33e-09	4.18e-13
ADGRG2	Visceral_fat_volume_21085	2.7e-16	-0.116423	-8.21442	0.014173	4946	0.0651703	-0.0834989	-1.84828	0.0451765	507	Abdominal MRI	8.29e-10	2.65e-13
ADH1B	Abdominal_fat_ratio_22434	1.42e-07	0.0889798	5.27314	0.0168742	3502	0.689488	0.0222368	0.399903	0.0556054	351	Abdominal MRI	0.437114	3.77e-05
ADH1B	Total_abdominal_adipose_tissue_index_22432	6.78e-07	0.0839218	4.97661	0.0168632	3502	0.0385832	0.113405	2.07694	0.0546019	351	Abdominal MRI	1	0.000150594
ADH1B	Total_trunk_fat_volume_22410	1.44e-06	0.0814149	4.82723	0.0168657	3502	0.0381896	0.112399	2.08119	0.0540071	351	Abdominal MRI	1	0.000290719
ADH1B	Visceral_adipose_tissue_volume_VAT_22407	3.88e-13	0.122504	7.28791	0.0168092	3502	0.643661	0.0253349	0.463013	0.0547175	351	Abdominal MRI	1.19e-06	2.7e-10
ADH1B	Visceral_fat_volume_21085	6.01e-13	0.121517	7.22766	0.0168127	3502	0.909594	0.00619587	0.113638	0.0545227	351	Abdominal MRI	1.85e-06	4.08e-10
ADH4	Abdominal_fat_ratio_22434	3.29e-07	0.0728725	5.11323	0.0142518	4946	0.000798972	0.151912	3.37443	0.0450186	507	Abdominal MRI	1	7.96e-05
ADH4	Total_abdominal_adipose_tissue_index_22432	1.83e-07	0.0743978	5.2238	0.0142421	4946	0.000148883	0.169991	3.82322	0.0444629	507	Abdominal MRI	0.560693	4.72e-05
ADH4	Total_trunk_fat_volume_22410	1.52e-08	0.0807112	5.6688	0.0142378	4946	8.64e-05	0.174975	3.95951	0.0441912	507	Abdominal MRI	0.046694	5.04e-06
ADH4	Visceral_adipose_tissue_volume_VAT_22407	2.37e-22	0.138294	9.77211	0.0141519	4946	3.14e-05	0.185666	4.20247	0.0441801	507	Abdominal MRI	7.27e-16	3.69e-19
ADH4	Visceral_fat_volume_21085	3.15e-23	0.141113	9.97812	0.0141422	4946	0.000202276	0.165059	3.74472	0.0440779	507	Abdominal MRI	9.69e-17	5.22e-20
ADIPOQ	Abdominal_fat_ratio_22434	7.63e-07	-0.0837738	-4.95366	0.0169115	3502	0.684476	-0.022616	-0.406723	0.0556053	351	Abdominal MRI	1	0.000166836
ADIPOQ	Total_abdominal_adipose_tissue_index_22432	1.17e-11	-0.114641	-6.80732	0.0168409	3502	0.0873033	-0.0938314	-1.71491	0.0547151	351	Abdominal MRI	3.58e-05	6.69e-09
ADIPOQ	Total_trunk_fat_volume_22410	1.48e-11	-0.114062	-6.77288	0.016841	3502	0.125558	-0.0831891	-1.53576	0.054168	351	Abdominal MRI	4.53e-05	8.34e-09
ADIPOQ	Visceral_adipose_tissue_volume_VAT_22407	8.98e-28	-0.183756	-11.0178	0.0166782	3502	0.014275	-0.133608	-2.46338	0.0542378	351	Abdominal MRI	2.76e-21	1.99e-24
ADIPOQ	Visceral_fat_volume_21085	5.56e-26	-0.177461	-10.6269	0.0166992	3502	0.0453376	-0.108881	-2.00915	0.0541927	351	Abdominal MRI	1.71e-19	1.11e-22
ADM	Abdominal_fat_ratio_22434	7.49e-26	0.148996	10.5733	0.0140918	4946	8.08e-06	0.201174	4.51165	0.0445899	507	Abdominal MRI	2.3e-19	1.49e-22
ADM	Abdominal_subcutaneous_adipose_tissue_volume_ASAT_22408	7.8e-09	0.0821012	5.7828	0.0141975	4946	0.161765	0.0623269	1.4013	0.0444781	507	Abdominal MRI	0.0239619	2.75e-06
ADM	Subcutaneous_fat_volume_21086	2.67e-10	0.0898287	6.33019	0.0141905	4946	0.419812	0.0358415	0.807435	0.0443893	507	Abdominal MRI	0.000819055	1.24e-07
ADM	Total_abdominal_adipose_tissue_index_22432	1.45e-13	0.104996	7.41292	0.014164	4946	0.0041383	0.128841	2.88111	0.0447191	507	Abdominal MRI	4.44e-07	1.06e-10
ADM	Total_trunk_fat_volume_22410	9.66e-14	0.105772	7.4669	0.0141655	4946	0.0101825	0.11497	2.57968	0.0445674	507	Abdominal MRI	2.97e-07	7.21e-11
ADM	Visceral_adipose_tissue_volume_VAT_22407	3.22e-11	0.0943572	6.65136	0.0141861	4946	0.0383508	0.0929369	2.07675	0.0447512	507	Abdominal MRI	9.89e-05	1.73e-08
ADM	Visceral_fat_volume_21085	2.11e-11	0.0952068	6.71367	0.014181	4946	0.0872032	0.0763474	1.71381	0.0445484	507	Abdominal MRI	6.49e-05	1.16e-08
AFM	Abdominal_fat_ratio_22434	3.39e-23	0.167077	9.99188	0.0167212	3502	0.00176159	0.170617	3.15356	0.0541032	351	Abdominal MRI	1.04e-16	5.59e-20
AFM	Abdominal_subcutaneous_adipose_tissue_volume_ASAT_22408	1.65e-10	0.107845	6.4101	0.0168243	3502	0.00500421	0.150326	2.82582	0.0531975	351	Abdominal MRI	0.000506806	7.91e-08
AFM	Subcutaneous_fat_volume_21086	1.7e-09	0.101978	6.0408	0.0168815	3502	0.00311626	0.15572	2.97805	0.0522891	351	Abdominal MRI	0.00520742	6.83e-07
AFM	Total_abdominal_adipose_tissue_index_22432	6.7e-25	0.173265	10.3847	0.0166845	3502	0.00024792	0.196975	3.70497	0.0531652	351	Abdominal MRI	2.06e-18	1.25e-21
AFM	Total_trunk_fat_volume_22410	9.23e-27	0.17994	10.7987	0.0166632	3502	0.000254335	0.194494	3.69822	0.0525913	351	Abdominal MRI	2.84e-20	1.93e-23
AFM	Visceral_adipose_tissue_volume_VAT_22407	1.67e-38	0.21739	13.1356	0.0165497	3502	0.00125135	0.173148	3.25512	0.0531927	351	Abdominal MRI	5.14e-32	6.21e-35
AFM	Visceral_fat_volume_21085	6e-35	0.206878	12.4702	0.0165898	3502	0.00199941	0.165286	3.11528	0.0530567	351	Abdominal MRI	1.84e-28	1.9e-31
AFP	Visceral_adipose_tissue_volume_VAT_22407	7.12e-05	0.0565848	3.97566	0.0142328	4946	0.90319	0.00548588	0.121697	0.0450783	507	Abdominal MRI	1	0.00747553
AFP	Visceral_fat_volume_21085	7.19e-06	0.0638989	4.49278	0.0142226	4946	0.26631	0.0498065	1.11288	0.0447545	507	Abdominal MRI	1	0.00115016
AGER	Visceral_adipose_tissue_volume_VAT_22407	0.000200997	-0.0529824	-3.72056	0.0142404	4946	0.199496	-0.058174	-1.28474	0.0452808	507	Abdominal MRI	1	0.0166372
AGR2	Abdominal_subcutaneous_adipose_tissue_volume_ASAT_22408	0.000162505	-0.0536864	-3.77405	0.0142251	4946	0.0784575	0.0794465	1.76343	0.0450522	507	Abdominal MRI	1	0.0141753
AGR3	Visceral_adipose_tissue_volume_VAT_22407	1.01e-08	0.0815244	5.73967	0.0142037	4946	0.516857	0.0291849	0.648672	0.0449917	507	Abdominal MRI	0.0308869	3.47e-06
AGR3	Visceral_fat_volume_21085	2.79e-09	0.0845305	5.95446	0.0141962	4946	0.503479	0.0299436	0.669525	0.0447236	507	Abdominal MRI	0.00857192	1.08e-06
AGRN	Abdominal_fat_ratio_22434	2.9e-13	0.10391	7.31916	0.0141969	4946	0.0171613	0.109115	2.39147	0.045627	507	Abdominal MRI	8.91e-07	2.05e-10
AGRN	Abdominal_subcutaneous_adipose_tissue_volume_ASAT_22408	0.000159924	0.0538301	3.77806	0.0142481	4946	0.078979	0.0788573	1.76035	0.0447964	507	Abdominal MRI	1	0.0140055
AGRN	Subcutaneous_fat_volume_21086	4.13e-05	0.0584704	4.10408	0.0142469	4946	0.163164	0.0624285	1.39663	0.0446994	507	Abdominal MRI	1	0.00484564
AGRN	Total_abdominal_adipose_tissue_index_22432	8.67e-10	0.0873178	6.14415	0.0142115	4946	0.0941885	0.0760426	1.67699	0.0453446	507	Abdominal MRI	0.00266415	3.68e-07
AGRN	Total_trunk_fat_volume_22410	3.26e-10	0.0895134	6.29868	0.0142115	4946	0.140177	0.0667032	1.47755	0.0451445	507	Abdominal MRI	0.00100249	1.5e-07
AGRN	Visceral_adipose_tissue_volume_VAT_22407	1.18e-11	0.0965885	6.79898	0.0142063	4946	0.353264	0.0420763	0.929168	0.0452839	507	Abdominal MRI	3.62e-05	6.76e-09
AGRN	Visceral_fat_volume_21085	5.84e-11	0.0932323	6.56246	0.0142069	4946	0.648364	0.0205553	0.45632	0.0450457	507	Abdominal MRI	0.000179327	3.01e-08
AGRP	Visceral_adipose_tissue_volume_VAT_22407	1.93e-08	0.0799282	5.62775	0.0142025	4946	0.0224738	0.102711	2.28959	0.0448598	507	Abdominal MRI	0.0591938	6.24e-06
AGRP	Visceral_fat_volume_21085	3.25e-08	0.0786173	5.5364	0.0142001	4946	0.0564569	0.0854044	1.91206	0.0446661	507	Abdominal MRI	0.0997677	1e-05
AGXT	Visceral_adipose_tissue_volume_VAT_22407	1.93e-07	0.0742328	5.21343	0.0142388	4946	0.0366008	0.0942048	2.09599	0.0449453	507	Abdominal MRI	0.592796	4.96e-05
AGXT	Visceral_fat_volume_21085	1.1e-08	0.0814317	5.72382	0.0142268	4946	0.0509785	0.0874649	1.95651	0.0447045	507	Abdominal MRI	0.0338926	3.77e-06
AHNAK	Abdominal_fat_ratio_22434	5.02e-06	0.0773065	4.57124	0.0169115	3502	0.00624924	0.149053	2.75213	0.0541592	351	Abdominal MRI	1	0.000848603
AHNAK	Total_abdominal_adipose_tissue_index_22432	6.46e-06	0.0763208	4.51751	0.0168944	3502	0.0994017	0.089075	1.65243	0.0539056	351	Abdominal MRI	1	0.00105153
AHNAK	Total_trunk_fat_volume_22410	1.55e-05	0.0731306	4.32791	0.0168974	3502	0.159168	0.0753221	1.41107	0.0533793	351	Abdominal MRI	1	0.00217749
AHNAK	Visceral_adipose_tissue_volume_VAT_22407	1.34e-07	0.0892451	5.28385	0.0168902	3502	0.420798	-0.0434102	-0.806047	0.0538557	351	Abdominal MRI	0.412488	3.58e-05
AHNAK	Visceral_fat_volume_21085	1.03e-06	0.0827353	4.89525	0.0169011	3502	0.552781	-0.0318922	-0.594209	0.0536717	351	Abdominal MRI	1	0.000216269
AHSA1	Total_abdominal_adipose_tissue_index_22432	0.000614969	0.0579209	3.42806	0.0168961	3502	0.751293	0.017269	0.3172	0.0544418	351	Abdominal MRI	1	0.0374394
AHSA1	Total_trunk_fat_volume_22410	0.000850606	0.0564123	3.33869	0.0168965	3502	0.813445	0.0127189	0.236174	0.0538538	351	Abdominal MRI	1	0.0469269
AHSG	Visceral_adipose_tissue_volume_VAT_22407	9.33e-05	0.0662475	3.9119	0.0169349	3502	0.435004	0.0420749	0.781614	0.0538308	351	Abdominal MRI	1	0.00924463
AHSG	Visceral_fat_volume_21085	9.96e-06	0.0748891	4.42451	0.016926	3502	0.397363	0.0454349	0.847445	0.053614	351	Abdominal MRI	1	0.00150882
AHSP	Visceral_adipose_tissue_volume_VAT_22407	0.000143633	0.0542125	3.80481	0.0142484	4946	0.334263	-0.0431297	-0.966525	0.0446234	507	Abdominal MRI	1	0.0129099
AHSP	Visceral_fat_volume_21085	0.000667844	0.0485112	3.40462	0.0142486	4946	0.6187	-0.0221069	-0.498014	0.0443901	507	Abdominal MRI	1	0.0396771
AIFM1	Abdominal_fat_ratio_22434	0.000477636	0.0497937	3.49534	0.0142457	4946	0.21118	0.0578392	1.25198	0.0461981	507	Abdominal MRI	1	0.0313828
AIFM1	Total_abdominal_adipose_tissue_index_22432	1.78e-05	0.0611083	4.29471	0.0142287	4946	0.0460679	0.0913197	1.9999	0.0456621	507	Abdominal MRI	1	0.0024472
AIFM1	Total_trunk_fat_volume_22410	1.71e-05	0.0612551	4.30425	0.0142313	4946	0.0322696	0.0974906	2.14724	0.0454028	507	Abdominal MRI	1	0.00236369
AIFM1	Visceral_adipose_tissue_volume_VAT_22407	5.14e-07	0.0715252	5.02784	0.0142258	4946	0.0037609	0.131906	2.91165	0.0453027	507	Abdominal MRI	1	0.000117966
AIFM1	Visceral_fat_volume_21085	6.91e-08	0.0767934	5.40179	0.0142163	4946	0.00463584	0.12815	2.84452	0.0450517	507	Abdominal MRI	0.212229	1.98e-05
AK1	Total_trunk_fat_volume_22410	0.000902403	0.047285	3.32134	0.0142367	4946	0.941953	-0.00324495	-0.0728535	0.0445408	507	Abdominal MRI	1	0.0488579
AK1	Visceral_adipose_tissue_volume_VAT_22407	0.000123711	0.0546893	3.84172	0.0142356	4946	0.92767	-0.00405237	-0.0908245	0.0446176	507	Abdominal MRI	1	0.0115109
AK1	Visceral_fat_volume_21085	0.000130058	0.0544991	3.82939	0.0142318	4946	0.639084	0.0208092	0.469275	0.0443433	507	Abdominal MRI	1	0.0119571
AKT1S1	Visceral_adipose_tissue_volume_VAT_22407	0.000587613	0.048978	3.43951	0.0142398	4946	0.0198317	0.105104	2.33726	0.0449688	507	Abdominal MRI	1	0.0363049
AKT1S1	Visceral_fat_volume_21085	0.000164006	0.0536813	3.77175	0.0142324	4946	0.00897507	0.11711	2.62359	0.0446375	507	Abdominal MRI	1	0.0142799
ALDH1A1	Abdominal_fat_ratio_22434	0.000221925	0.0526429	3.6954	0.0142455	4946	0.178177	-0.0612092	-1.34835	0.0453958	507	Abdominal MRI	1	0.0179149
ALDH1A1	Total_abdominal_adipose_tissue_index_22432	1.97e-05	0.060801	4.27247	0.0142309	4946	0.509044	-0.0297665	-0.660816	0.045045	507	Abdominal MRI	1	0.00265691
ALDH1A1	Total_trunk_fat_volume_22410	9.56e-07	0.0697981	4.90666	0.0142252	4946	0.414347	-0.0366056	-0.816969	0.0448066	507	Abdominal MRI	1	0.000203482
ALDH1A1	Visceral_adipose_tissue_volume_VAT_22407	6.73e-14	0.106582	7.51476	0.0141831	4946	0.899672	0.00566555	0.126142	0.0449142	507	Abdominal MRI	2.07e-07	5.12e-11
ALDH1A1	Visceral_fat_volume_21085	4.32e-12	0.098536	6.94361	0.0141909	4946	0.897994	0.00572665	0.128263	0.0446478	507	Abdominal MRI	1.33e-05	2.63e-09
AMBP	Abdominal_fat_ratio_22434	4.51e-10	0.0886748	6.24791	0.0141927	4946	0.0441842	0.0912218	2.01759	0.0452132	507	Abdominal MRI	0.00138556	2.01e-07
AMBP	Abdominal_subcutaneous_adipose_tissue_volume_ASAT_22408	4.85e-06	0.0650455	4.57634	0.0142134	4946	0.451754	0.033461	0.753102	0.044431	507	Abdominal MRI	1	0.000823732
AMBP	Subcutaneous_fat_volume_21086	2.98e-06	0.0664917	4.67769	0.0142146	4946	0.879432	0.0067245	0.151769	0.0443074	507	Abdominal MRI	1	0.000543684
AMBP	Total_abdominal_adipose_tissue_index_22432	8.6e-08	0.0761379	5.36204	0.0141994	4946	0.130696	0.0679479	1.51393	0.0448819	507	Abdominal MRI	0.264349	2.41e-05
AMBP	Total_trunk_fat_volume_22410	9.5e-08	0.0758968	5.34395	0.0142024	4946	0.124872	0.068643	1.5373	0.0446517	507	Abdominal MRI	0.291982	2.64e-05
AMBP	Visceral_adipose_tissue_volume_VAT_22407	7.04e-07	0.0705874	4.96668	0.0142122	4946	0.450687	0.0338272	0.75488	0.0448114	507	Abdominal MRI	1	0.000155599
AMBP	Visceral_fat_volume_21085	2.47e-07	0.0733987	5.16697	0.0142054	4946	0.600396	0.0233568	0.524175	0.0445591	507	Abdominal MRI	0.759755	6.19e-05
AMOT	Abdominal_fat_ratio_22434	6.91e-08	0.0911302	5.40517	0.0168598	3502	0.104144	0.0887473	1.6296	0.0544597	351	Abdominal MRI	0.21229	1.98e-05
AMOT	Subcutaneous_fat_volume_21086	0.000538279	0.0585849	3.46418	0.0169116	3502	0.437219	0.0410027	0.777846	0.0527132	351	Abdominal MRI	1	0.0341364
AMOT	Total_abdominal_adipose_tissue_index_22432	2.35e-07	0.0872631	5.17963	0.0168473	3502	0.310313	0.0548156	1.01613	0.0539454	351	Abdominal MRI	0.721766	5.9e-05
AMOT	Total_trunk_fat_volume_22410	1.85e-06	0.0805262	4.77732	0.0168559	3502	0.242951	0.0623848	1.16974	0.053332	351	Abdominal MRI	1	0.00036126
AMOT	Visceral_adipose_tissue_volume_VAT_22407	9.09e-07	0.082974	4.91917	0.0168675	3502	0.123164	0.0828686	1.54559	0.0536161	351	Abdominal MRI	1	0.000194672
AMOT	Visceral_fat_volume_21085	1.9e-06	0.0805185	4.77222	0.0168723	3502	0.098158	0.0885333	1.65856	0.0533797	351	Abdominal MRI	1	0.000369281
AMY2A	Abdominal_fat_ratio_22434	0.000120916	-0.0547381	-3.84734	0.0142275	4946	0.231015	-0.0544951	-1.19925	0.0454409	507	Abdominal MRI	1	0.0113065
AMY2A	Visceral_adipose_tissue_volume_VAT_22407	0.000150982	-0.0539546	-3.79241	0.014227	4946	0.171253	-0.0614615	-1.37022	0.0448553	507	Abdominal MRI	1	0.0134089
AMY2A	Visceral_fat_volume_21085	0.000604668	-0.0488227	-3.43174	0.0142268	4946	0.243356	-0.0521105	-1.16806	0.0446128	507	Abdominal MRI	1	0.0370125
AMY2B	Abdominal_fat_ratio_22434	3.14e-05	-0.0592811	-4.16683	0.0142269	4946	0.115172	-0.0718556	-1.5782	0.0455302	507	Abdominal MRI	1	0.00388474
AMY2B	Total_abdominal_adipose_tissue_index_22432	0.000775696	-0.0478535	-3.36342	0.0142276	4946	0.225947	-0.0547542	-1.21241	0.0451615	507	Abdominal MRI	1	0.0440187
AMY2B	Visceral_adipose_tissue_volume_VAT_22407	0.000206633	-0.0528474	-3.71355	0.014231	4946	0.104642	-0.0730904	-1.6258	0.0449566	507	Abdominal MRI	1	0.0169739
AMY2B	Visceral_fat_volume_21085	0.000688999	-0.0483271	-3.39608	0.0142303	4946	0.14877	-0.0646668	-1.44619	0.0447153	507	Abdominal MRI	1	0.0405317
ANG	Abdominal_fat_ratio_22434	8.3e-12	0.0972227	6.84993	0.0141932	4946	0.000395234	0.160816	3.56816	0.0450697	507	Abdominal MRI	2.55e-05	4.86e-09
ANG	Total_abdominal_adipose_tissue_index_22432	4.22e-09	0.0835995	5.88613	0.0142028	4946	0.00165916	0.141644	3.16305	0.0447808	507	Abdominal MRI	0.0129495	1.57e-06
ANG	Total_trunk_fat_volume_22410	1.81e-09	0.0855778	6.0253	0.0142031	4946	0.00322595	0.132051	2.9601	0.0446104	507	Abdominal MRI	0.00556281	7.26e-07
ANG	Visceral_adipose_tissue_volume_VAT_22407	4.68e-18	0.123039	8.69451	0.0141514	4946	0.00295481	0.133484	2.98754	0.0446802	507	Abdominal MRI	1.44e-11	5.4e-15
ANG	Visceral_fat_volume_21085	2.23e-17	0.120469	8.51259	0.0141519	4946	0.00507123	0.12517	2.81532	0.0444602	507	Abdominal MRI	6.85e-11	2.42e-14
ANGPT1	Total_trunk_fat_volume_22410	0.000777787	0.0478364	3.36268	0.0142257	4946	0.0273792	0.0992351	2.21276	0.0448468	507	Abdominal MRI	1	0.0440998
ANGPT1	Visceral_adipose_tissue_volume_VAT_22407	1.49e-06	0.0684835	4.81844	0.0142128	4946	0.0935655	0.0756413	1.68018	0.0450196	507	Abdominal MRI	1	0.00029885
ANGPT1	Visceral_fat_volume_21085	4.44e-05	0.0581123	4.08717	0.0142182	4946	0.433643	0.0351489	0.783624	0.0448543	507	Abdominal MRI	1	0.0051388
ANGPT2	Abdominal_fat_ratio_22434	6.04e-06	-0.0651519	-4.52977	0.0143831	4946	0.111293	-0.0719436	-1.59532	0.0450968	507	Abdominal MRI	1	0.000993581
ANGPT2	Abdominal_subcutaneous_adipose_tissue_volume_ASAT_22408	3.08e-11	-0.0954957	-6.65786	0.0143433	4946	0.00155406	-0.139449	-3.18245	0.0438181	507	Abdominal MRI	9.47e-05	1.66e-08
ANGPT2	Subcutaneous_fat_volume_21086	2.72e-08	-0.0799815	-5.56775	0.0143651	4946	0.0101384	-0.113122	-2.5812	0.0438254	507	Abdominal MRI	0.0834789	8.51e-06
ANGPT2	Total_abdominal_adipose_tissue_index_22432	1.25e-08	-0.0818654	-5.70191	0.0143576	4946	0.0154479	-0.108225	-2.4303	0.0445316	507	Abdominal MRI	0.0385186	4.24e-06
ANGPT2	Total_trunk_fat_volume_22410	5.66e-08	-0.078109	-5.43763	0.0143645	4946	0.0089242	-0.116212	-2.62555	0.0442619	507	Abdominal MRI	0.173881	1.65e-05
ANGPT2	Visceral_adipose_tissue_volume_VAT_22407	1.46e-07	-0.0756621	-5.26474	0.0143715	4946	0.137539	-0.0662683	-1.48747	0.0445509	507	Abdominal MRI	0.449621	3.87e-05
ANGPT2	Visceral_fat_volume_21085	5.61e-08	-0.0781319	-5.43912	0.0143648	4946	0.110693	-0.0707455	-1.598	0.0442712	507	Abdominal MRI	0.172443	1.64e-05
ANGPTL1	Subcutaneous_fat_volume_21086	0.000668056	-0.0484721	-3.40454	0.0142375	4946	0.190171	-0.0592508	-1.31191	0.0451637	507	Abdominal MRI	1	0.0396839
ANGPTL2	Abdominal_fat_ratio_22434	2.82e-06	0.066705	4.68866	0.0142269	4946	0.177277	0.0615534	1.35115	0.0455562	507	Abdominal MRI	1	0.000519724
ANGPTL2	Total_abdominal_adipose_tissue_index_22432	0.000204679	0.0528804	3.71596	0.0142306	4946	0.137736	0.0670846	1.48673	0.0451222	507	Abdominal MRI	1	0.0168594
ANGPTL2	Total_trunk_fat_volume_22410	0.000275546	0.0518106	3.6399	0.0142341	4946	0.148591	0.0649618	1.44683	0.0448994	507	Abdominal MRI	1	0.0210244
ANGPTL2	Visceral_adipose_tissue_volume_VAT_22407	7.95e-10	0.0874614	6.15799	0.0142029	4946	0.282014	0.0484869	1.077	0.0450202	507	Abdominal MRI	0.00244307	3.4e-07
ANGPTL2	Visceral_fat_volume_21085	1.19e-08	0.0811275	5.71056	0.0142066	4946	0.675762	0.0187485	0.418506	0.0447986	507	Abdominal MRI	0.0366227	4.05e-06
ANGPTL3	Visceral_adipose_tissue_volume_VAT_22407	2.58e-06	-0.0669343	-4.7069	0.0142205	4946	0.594408	-0.0239383	-0.532812	0.0449282	507	Abdominal MRI	1	0.000481762
ANGPTL3	Visceral_fat_volume_21085	9.43e-07	-0.0697802	-4.90935	0.0142137	4946	0.537554	-0.0275515	-0.616954	0.0446573	507	Abdominal MRI	1	0.000201077
ANGPTL4	Abdominal_fat_ratio_22434	3.34e-08	0.0786838	5.53161	0.0142244	4946	0.00274913	0.13712	3.00994	0.0455559	507	Abdominal MRI	0.102516	1.02e-05
ANGPTL4	Abdominal_subcutaneous_adipose_tissue_volume_ASAT_22408	5.31e-05	0.0576035	4.04529	0.0142397	4946	0.104175	0.0730958	1.628	0.0448992	507	Abdominal MRI	1	0.00591803
ANGPTL4	Subcutaneous_fat_volume_21086	7.16e-08	0.0767423	5.39532	0.0142239	4946	0.206985	0.0566058	1.26359	0.0447977	507	Abdominal MRI	0.219969	2.04e-05
ANGPTL4	Total_abdominal_adipose_tissue_index_22432	0.000193777	0.0531139	3.72981	0.0142404	4946	0.019713	0.105991	2.33953	0.0453044	507	Abdominal MRI	1	0.0161836
ANGPTL4	Total_trunk_fat_volume_22410	0.000322483	0.0512669	3.59908	0.0142444	4946	0.0259498	0.10074	2.23382	0.0450976	507	Abdominal MRI	1	0.0236014
ANKRD54	Visceral_adipose_tissue_volume_VAT_22407	0.000675646	0.0484069	3.40144	0.0142313	4946	0.735241	0.0152493	0.338356	0.0450689	507	Abdominal MRI	1	0.0399967
ANKRD54	Visceral_fat_volume_21085	0.000621011	0.0487205	3.42448	0.0142271	4946	0.617085	0.0224115	0.500308	0.0447954	507	Abdominal MRI	1	0.0376978
ANXA2	Abdominal_fat_ratio_22434	0.000402665	0.0599278	3.54177	0.0169203	3502	0.936414	0.004394	0.0798394	0.0550354	351	Abdominal MRI	1	0.027747
ANXA2	Total_abdominal_adipose_tissue_index_22432	6.87e-05	0.0673325	3.98561	0.0168939	3502	0.612688	0.0275463	0.506724	0.0543615	351	Abdominal MRI	1	0.00726843
ANXA2	Total_trunk_fat_volume_22410	7.84e-05	0.0667947	3.95387	0.0168935	3502	0.575616	0.0301283	0.56036	0.053766	351	Abdominal MRI	1	0.00808748
ANXA2	Visceral_adipose_tissue_volume_VAT_22407	0.000197612	0.0630169	3.72603	0.0169126	3502	0.28604	-0.0577762	-1.06858	0.054068	351	Abdominal MRI	1	0.0164204
ANXA2	Visceral_fat_volume_21085	0.000845889	0.056519	3.34024	0.0169207	3502	0.312834	-0.0544529	-1.01084	0.0538687	351	Abdominal MRI	1	0.0467404
ANXA3	Total_abdominal_adipose_tissue_index_22432	0.000228545	0.0524963	3.68791	0.0142347	4946	0.339625	0.0437472	0.955849	0.0457679	507	Abdominal MRI	1	0.0183074
ANXA3	Total_trunk_fat_volume_22410	0.000230057	0.0524822	3.68622	0.0142374	4946	0.389993	0.0391867	0.860402	0.0455447	507	Abdominal MRI	1	0.0183909
ANXA3	Visceral_adipose_tissue_volume_VAT_22407	8.46e-05	0.0560191	3.93422	0.0142389	4946	0.173694	0.0620875	1.36243	0.045571	507	Abdominal MRI	1	0.00857191
ANXA3	Visceral_fat_volume_21085	4.84e-05	0.0578843	4.06678	0.0142335	4946	0.24413	0.0528541	1.16614	0.0453239	507	Abdominal MRI	1	0.00550211
AOC3	Abdominal_fat_ratio_22434	6.8e-06	-0.0643529	-4.50481	0.0142854	4946	0.905905	0.00542693	0.118267	0.0458873	507	Abdominal MRI	1	0.00109719
AOC3	Abdominal_subcutaneous_adipose_tissue_volume_ASAT_22408	5.24e-05	-0.0578347	-4.04841	0.0142858	4946	0.234847	0.0533666	1.18944	0.0448668	507	Abdominal MRI	1	0.00585492
AOC3	Subcutaneous_fat_volume_21086	1.1e-05	-0.0628638	-4.40099	0.014284	4946	0.437674	0.0347638	0.776769	0.0447543	507	Abdominal MRI	1	0.00164208
AOC3	Total_abdominal_adipose_tissue_index_22432	4.49e-09	-0.0837688	-5.8757	0.0142568	4946	0.881604	0.00677534	0.149014	0.0454677	507	Abdominal MRI	0.0137859	1.66e-06
AOC3	Total_trunk_fat_volume_22410	4.57e-08	-0.0781167	-5.47571	0.014266	4946	0.824904	0.0100136	0.221362	0.0452366	507	Abdominal MRI	0.140513	1.36e-05
AOC3	Visceral_adipose_tissue_volume_VAT_22407	1.33e-08	-0.0812065	-5.69199	0.0142668	4946	0.647481	0.0207303	0.45755	0.0453072	507	Abdominal MRI	0.0408097	4.46e-06
AOC3	Visceral_fat_volume_21085	3.04e-07	-0.0731847	-5.12797	0.0142717	4946	0.828145	0.00978391	0.217198	0.0450461	507	Abdominal MRI	0.934219	7.43e-05
AP1G2	Total_abdominal_adipose_tissue_index_22432	2.45e-06	0.079749	4.71984	0.0168965	3502	0.16246	0.0755133	1.39998	0.0539386	351	Abdominal MRI	1	0.000460481
AP1G2	Total_trunk_fat_volume_22410	3.07e-06	0.0789748	4.67401	0.0168966	3502	0.144733	0.0779732	1.46186	0.0533382	351	Abdominal MRI	1	0.000557378
AP1G2	Visceral_adipose_tissue_volume_VAT_22407	3.7e-08	0.09319	5.51722	0.0168907	3502	0.267644	0.0597149	1.11039	0.0537786	351	Abdominal MRI	0.113528	1.12e-05
AP1G2	Visceral_fat_volume_21085	1.07e-07	0.089989	5.32568	0.0168972	3502	0.215664	0.0664252	1.24053	0.0535459	351	Abdominal MRI	0.328563	2.93e-05
AP3B1	Total_abdominal_adipose_tissue_index_22432	0.000927484	0.056089	3.3145	0.0169223	3502	0.156264	0.0769227	1.421	0.0541328	351	Abdominal MRI	1	0.0497834
AP3B1	Total_trunk_fat_volume_22410	0.000849875	0.0564977	3.33893	0.0169209	3502	0.127395	0.0817939	1.52832	0.053519	351	Abdominal MRI	1	0.0469026
AP3B1	Visceral_adipose_tissue_volume_VAT_22407	0.000275245	0.0616493	3.64127	0.0169307	3502	0.233482	0.0644099	1.19363	0.0539613	351	Abdominal MRI	1	0.0210058
AP3B1	Visceral_fat_volume_21085	0.000327153	0.0608973	3.59639	0.0169329	3502	0.231472	0.0644371	1.19879	0.0537517	351	Abdominal MRI	1	0.0238613
APBB1IP	Abdominal_fat_ratio_22434	0.00017214	0.0535146	3.75963	0.014234	4946	0.387219	0.039437	0.865451	0.0455681	507	Abdominal MRI	1	0.0148177
APBB1IP	Total_abdominal_adipose_tissue_index_22432	3.36e-05	0.0590365	4.1512	0.0142215	4946	0.166996	0.0624151	1.384	0.0450977	507	Abdominal MRI	1	0.00410708
APBB1IP	Total_trunk_fat_volume_22410	2.38e-05	0.0601591	4.22962	0.0142233	4946	0.289819	0.0475861	1.05968	0.0449062	507	Abdominal MRI	1	0.00310717
APBB1IP	Visceral_adipose_tissue_volume_VAT_22407	2.25e-07	0.0737044	5.18512	0.0142146	4946	0.494688	0.0307622	0.683388	0.0450142	507	Abdominal MRI	0.689717	5.67e-05
APBB1IP	Visceral_fat_volume_21085	3.32e-06	0.0661875	4.65514	0.0142181	4946	0.555255	0.0264182	0.590314	0.0447527	507	Abdominal MRI	1	0.000597378
APCS	Abdominal_fat_ratio_22434	3e-43	0.232329	13.9797	0.0166189	3502	3.69e-05	0.222545	4.18333	0.0531982	351	Abdominal MRI	9.22e-37	1.35e-39
APCS	Abdominal_subcutaneous_adipose_tissue_volume_ASAT_22408	8.17e-17	0.141252	8.37107	0.0168738	3502	0.0224734	0.121769	2.29309	0.0531027	351	Abdominal MRI	2.51e-10	8.45e-14
APCS	Subcutaneous_fat_volume_21086	2e-15	0.135112	7.97807	0.0169355	3502	0.00689797	0.141648	2.71887	0.0520983	351	Abdominal MRI	6.14e-09	1.8e-12
APCS	Total_abdominal_adipose_tissue_index_22432	1.01e-38	0.219383	13.1757	0.0166505	3502	0.000117997	0.205542	3.89705	0.052743	351	Abdominal MRI	3.1e-32	3.78e-35
APCS	Total_trunk_fat_volume_22410	7.52e-42	0.228222	13.7357	0.0166153	3502	4.23e-05	0.215885	4.15036	0.0520161	351	Abdominal MRI	2.31e-35	3.18e-38
APCS	Visceral_adipose_tissue_volume_VAT_22407	1.86e-59	0.272485	16.5764	0.0164381	3502	0.000302073	0.192377	3.65249	0.0526702	351	Abdominal MRI	5.7e-53	1.68e-55
APCS	Visceral_fat_volume_21085	2.19e-55	0.263055	15.9585	0.0164837	3502	0.000424305	0.187002	3.56077	0.0525173	351	Abdominal MRI	6.73e-49	1.62e-51
APEX1	Abdominal_fat_ratio_22434	3.4e-05	0.0591745	4.14896	0.0142625	4946	0.911406	-0.00505801	-0.111323	0.0454355	507	Abdominal MRI	1	0.004139
APEX1	Total_abdominal_adipose_tissue_index_22432	1.35e-05	0.0620815	4.35601	0.0142519	4946	0.932455	-0.00381776	-0.0848002	0.0450207	507	Abdominal MRI	1	0.00194736
APEX1	Total_trunk_fat_volume_22410	3.09e-06	0.066554	4.67029	0.0142505	4946	0.812442	-0.0106336	-0.237406	0.0447908	507	Abdominal MRI	1	0.000560723
APEX1	Visceral_adipose_tissue_volume_VAT_22407	1.14e-09	0.0868266	6.10054	0.0142326	4946	0.778942	0.0126011	0.280854	0.0448672	507	Abdominal MRI	0.00349584	4.73e-07
APEX1	Visceral_fat_volume_21085	1.08e-08	0.081536	5.72786	0.014235	4946	0.903665	0.00540136	0.121096	0.044604	507	Abdominal MRI	0.0331001	3.69e-06
APOD	Abdominal_fat_ratio_22434	5.89e-07	-0.0844475	-5.00426	0.0168751	3502	0.206398	-0.0693813	-1.26603	0.0548022	351	Abdominal MRI	1	0.000132906
APOD	Total_abdominal_adipose_tissue_index_22432	8.12e-07	-0.0833035	-4.94137	0.0168584	3502	0.102122	-0.0886217	-1.63923	0.0540631	351	Abdominal MRI	1	0.000176399
APOD	Total_trunk_fat_volume_22410	9.52e-07	-0.0827748	-4.91009	0.0168581	3502	0.118738	-0.0836755	-1.56418	0.053495	351	Abdominal MRI	1	0.000202785
APOD	Visceral_adipose_tissue_volume_VAT_22407	4.39e-09	-0.0991267	-5.88369	0.0168477	3502	0.135762	-0.0805736	-1.49543	0.05388	351	Abdominal MRI	0.013492	1.63e-06
APOD	Visceral_fat_volume_21085	4.02e-08	-0.0927625	-5.50208	0.0168595	3502	0.191275	-0.0703391	-1.30951	0.053714	351	Abdominal MRI	0.123635	1.21e-05
APOF	Visceral_adipose_tissue_volume_VAT_22407	1.1e-08	-0.0968973	-5.72805	0.0169163	3502	0.516252	-0.035925	-0.649835	0.0552832	351	Abdominal MRI	0.0338597	3.77e-06
APOF	Visceral_fat_volume_21085	8.21e-08	-0.0909647	-5.37389	0.0169272	3502	0.613013	-0.0278866	-0.506261	0.0550834	351	Abdominal MRI	0.252284	2.31e-05
APOL1	Abdominal_fat_ratio_22434	5.16e-06	0.0773453	4.56528	0.0169421	3502	0.182101	0.0735728	1.33714	0.0550226	351	Abdominal MRI	1	0.000869065
APOL1	Total_abdominal_adipose_tissue_index_22432	3.89e-05	0.0697472	4.11898	0.0169331	3502	0.0946006	0.0910069	1.67645	0.0542856	351	Abdominal MRI	1	0.00462191
APOL1	Total_trunk_fat_volume_22410	3.51e-06	0.0786178	4.64619	0.0169209	3502	0.0628929	0.100109	1.86627	0.0536414	351	Abdominal MRI	1	0.000625158
APOL1	Visceral_adipose_tissue_volume_VAT_22407	8.27e-08	0.0908963	5.37267	0.0169183	3502	0.285667	0.0579637	1.06941	0.0542014	351	Abdominal MRI	0.25398	2.33e-05
APOL1	Visceral_fat_volume_21085	5.11e-07	0.0851789	5.03176	0.0169283	3502	0.634459	0.0257306	0.475903	0.054067	351	Abdominal MRI	1	0.00011737
APP	Total_abdominal_adipose_tissue_index_22432	0.000784808	0.0478288	3.36019	0.0142339	4946	0.0497366	0.0887823	1.96714	0.0451327	507	Abdominal MRI	1	0.0443832
APP	Total_trunk_fat_volume_22410	0.000524475	0.0494006	3.47023	0.0142355	4946	0.0775956	0.0794766	1.76856	0.0449386	507	Abdominal MRI	1	0.0335232
APP	Visceral_adipose_tissue_volume_VAT_22407	9.89e-05	0.0554689	3.89658	0.0142353	4946	0.0409596	0.0921555	2.04941	0.0449669	507	Abdominal MRI	1	0.00967037
ARF6	Total_abdominal_adipose_tissue_index_22432	6.79e-05	0.0674592	3.98819	0.0169147	3502	0.125035	0.083925	1.5379	0.0545712	351	Abdominal MRI	1	0.00721141
ARF6	Total_trunk_fat_volume_22410	3.7e-05	0.0698538	4.13069	0.0169109	3502	0.105406	0.0876063	1.62366	0.0539561	351	Abdominal MRI	1	0.00443569
ARF6	Visceral_adipose_tissue_volume_VAT_22407	2.11e-06	0.0803398	4.75031	0.0169125	3502	0.0456123	0.108784	2.00658	0.0542138	351	Abdominal MRI	1	0.000405192
ARF6	Visceral_fat_volume_21085	1e-05	0.0748553	4.42376	0.0169212	3502	0.104727	0.0880391	1.62685	0.0541164	351	Abdominal MRI	1	0.00151313
ARHGAP45	Total_abdominal_adipose_tissue_index_22432	0.000370076	0.0602412	3.56405	0.0169024	3502	0.270089	0.0594912	1.10472	0.0538519	351	Abdominal MRI	1	0.0260952
ARHGAP45	Total_trunk_fat_volume_22410	0.000179479	0.0633734	3.75033	0.0168981	3502	0.233173	0.063603	1.19442	0.05325	351	Abdominal MRI	1	0.0152938
ARHGAP45	Visceral_fat_volume_21085	0.000624158	0.0579347	3.42402	0.0169201	3502	0.280408	0.0577674	1.08118	0.0534299	351	Abdominal MRI	1	0.0378331
ARHGEF1	Abdominal_fat_ratio_22434	0.000672545	0.0575698	3.40361	0.0169143	3502	0.204315	0.0696016	1.27188	0.0547235	351	Abdominal MRI	1	0.0398651
ARHGEF1	Total_abdominal_adipose_tissue_index_22432	1.31e-05	0.0736561	4.36402	0.016878	3502	0.0610128	0.101357	1.87984	0.0539179	351	Abdominal MRI	1	0.00190278
ARHGEF1	Total_trunk_fat_volume_22410	4.75e-06	0.0773217	4.58276	0.0168723	3502	0.0488255	0.105401	1.97745	0.0533018	351	Abdominal MRI	1	0.000809827
ARHGEF1	Visceral_adipose_tissue_volume_VAT_22407	1.28e-07	0.0892988	5.29326	0.0168703	3502	0.0321534	0.11535	2.15164	0.0536105	351	Abdominal MRI	0.391969	3.42e-05
ARHGEF1	Visceral_fat_volume_21085	1.41e-07	0.0890013	5.27504	0.0168722	3502	0.03347	0.114047	2.13536	0.0534088	351	Abdominal MRI	0.432646	3.74e-05
ARL13B	Visceral_adipose_tissue_volume_VAT_22407	0.000482037	0.0590323	3.49385	0.016896	3502	0.939651	-0.00408116	-0.0757663	0.0538652	351	Abdominal MRI	1	0.0315906
ARL13B	Visceral_fat_volume_21085	0.000729778	0.0571393	3.38115	0.0168993	3502	0.722406	-0.0190742	-0.35555	0.0536471	351	Abdominal MRI	1	0.0421654
ARNTL	Visceral_adipose_tissue_volume_VAT_22407	0.000163542	-0.0637875	-3.77367	0.0169033	3502	0.118323	0.0847342	1.56594	0.0541107	351	Abdominal MRI	1	0.0142501
ARNTL	Visceral_fat_volume_21085	0.000352743	-0.0604751	-3.57666	0.0169082	3502	0.083839	0.0933919	1.73409	0.0538564	351	Abdominal MRI	1	0.0251907
ARSA	Abdominal_fat_ratio_22434	0.000357614	0.0509459	3.57203	0.0142625	4946	0.218219	0.0563895	1.23288	0.0457381	507	Abdominal MRI	1	0.025451
ARSA	Total_abdominal_adipose_tissue_index_22432	0.000164234	0.0537513	3.77141	0.0142523	4946	0.0615606	0.0847474	1.87379	0.0452278	507	Abdominal MRI	1	0.0142945
ARSA	Total_trunk_fat_volume_22410	0.000278878	0.0518477	3.63679	0.0142564	4946	0.0732808	0.0807961	1.79497	0.0450125	507	Abdominal MRI	1	0.0212042
ARSA	Visceral_adipose_tissue_volume_VAT_22407	4.48e-06	0.0654464	4.59294	0.0142493	4946	0.590172	0.0243745	0.538945	0.0452262	507	Abdominal MRI	1	0.00077096
ARSA	Visceral_fat_volume_21085	9.79e-06	0.0630648	4.42636	0.0142476	4946	0.901173	0.00558737	0.124245	0.0449707	507	Abdominal MRI	1	0.00148807
ARSB	Abdominal_fat_ratio_22434	0.000123491	0.0546881	3.84216	0.0142337	4946	0.258613	0.0515464	1.131	0.0455758	507	Abdominal MRI	1	0.0114948
ARSB	Total_abdominal_adipose_tissue_index_22432	3.81e-06	0.065777	4.62693	0.0142161	4946	0.0417226	0.091929	2.04169	0.0450259	507	Abdominal MRI	1	0.000670828
ARSB	Total_trunk_fat_volume_22410	2.34e-06	0.0672053	4.72696	0.0142174	4946	0.036761	0.0937955	2.0942	0.0447883	507	Abdominal MRI	1	0.000442567
ARSB	Visceral_adipose_tissue_volume_VAT_22407	5.78e-09	0.0828622	5.83335	0.0142049	4946	0.0226539	0.102498	2.28652	0.0448271	507	Abdominal MRI	0.0177555	2.09e-06
ARSB	Visceral_fat_volume_21085	1.19e-08	0.0811186	5.71137	0.014203	4946	0.0639208	0.0828998	1.85697	0.0446424	507	Abdominal MRI	0.0364508	4.03e-06
ART3	Abdominal_fat_ratio_22434	5.55e-12	-0.0979434	-6.90783	0.0141786	4946	0.746211	-0.0149295	-0.323823	0.0461039	507	Abdominal MRI	1.7e-05	3.33e-09
ART3	Total_abdominal_adipose_tissue_index_22432	0.000186189	-0.0531773	-3.7399	0.0142189	4946	0.540068	0.0280023	0.613144	0.04567	507	Abdominal MRI	1	0.0157087
ART3	Total_trunk_fat_volume_22410	7.19e-05	-0.0564978	-3.9734	0.014219	4946	0.595241	0.0241581	0.531608	0.0454434	507	Abdominal MRI	1	0.00753171
ART3	Visceral_adipose_tissue_volume_VAT_22407	3.1e-05	-0.0593025	-4.17008	0.0142209	4946	0.0525469	-0.0881503	-1.94339	0.045359	507	Abdominal MRI	1	0.00383918
ART3	Visceral_fat_volume_21085	6.8e-05	-0.0566884	-3.98676	0.0142192	4946	0.0425386	-0.09166	-2.03357	0.0450734	507	Abdominal MRI	1	0.00721141
ASAH1	Total_abdominal_adipose_tissue_index_22432	4.42e-05	0.0691469	4.08946	0.0169086	3502	0.449178	0.0408065	0.757691	0.0538564	351	Abdominal MRI	1	0.00512453
ASAH1	Total_trunk_fat_volume_22410	0.000113904	0.0653357	3.8633	0.0169119	3502	0.438094	0.0413558	0.776361	0.0532688	351	Abdominal MRI	1	0.0107977
ASAH1	Visceral_adipose_tissue_volume_VAT_22407	4.77e-05	0.0689042	4.07168	0.0169228	3502	0.840761	0.0107941	0.201079	0.0536811	351	Abdominal MRI	1	0.0054395
ASAH1	Visceral_fat_volume_21085	3.77e-05	0.0698291	4.12625	0.0169231	3502	0.598815	0.0281499	0.526616	0.0534543	351	Abdominal MRI	1	0.00450562
ASGR1	Abdominal_fat_ratio_22434	1.54e-16	0.117276	8.28238	0.0141597	4946	0.0111057	0.115967	2.54914	0.0454927	507	Abdominal MRI	4.73e-10	1.56e-13
ASGR1	Abdominal_subcutaneous_adipose_tissue_volume_ASAT_22408	0.000265931	0.051939	3.64906	0.0142335	4946	0.747754	0.0144281	0.321785	0.0448378	507	Abdominal MRI	1	0.0204844
ASGR1	Subcutaneous_fat_volume_21086	6.72e-05	0.0567804	3.98954	0.0142323	4946	0.300675	-0.0462548	-1.03609	0.0446435	507	Abdominal MRI	1	0.00714358
ASGR1	Total_abdominal_adipose_tissue_index_22432	2.03e-13	0.104406	7.36704	0.0141721	4946	0.0378916	0.0940453	2.08172	0.0451767	507	Abdominal MRI	6.25e-07	1.46e-10
ASGR1	Total_trunk_fat_volume_22410	3.2e-13	0.103568	7.30585	0.014176	4946	0.0454026	0.0901982	2.00608	0.0449625	507	Abdominal MRI	9.82e-07	2.25e-10
ASGR1	Visceral_adipose_tissue_volume_VAT_22407	4.99e-27	0.152597	10.8301	0.0140901	4946	0.00266294	0.135308	3.01978	0.0448074	507	Abdominal MRI	1.53e-20	1.06e-23
ASGR1	Visceral_fat_volume_21085	8.14e-27	0.151922	10.7841	0.0140876	4946	0.0157382	0.108301	2.42346	0.0446886	507	Abdominal MRI	2.5e-20	1.71e-23
ASPSCR1	Total_abdominal_adipose_tissue_index_22432	0.000112501	0.0653638	3.86634	0.0169059	3502	0.103972	0.0878021	1.63041	0.0538528	351	Abdominal MRI	1	0.0106918
ASPSCR1	Total_trunk_fat_volume_22410	2.71e-05	0.0710117	4.2023	0.0168983	3502	0.117255	0.083682	1.57052	0.0532829	351	Abdominal MRI	1	0.00344189
ASPSCR1	Visceral_adipose_tissue_volume_VAT_22407	1.24e-05	0.0740009	4.37627	0.0169096	3502	0.241911	0.062999	1.17233	0.0537381	351	Abdominal MRI	1	0.00181746
ASPSCR1	Visceral_fat_volume_21085	2.45e-05	0.0714588	4.22479	0.0169142	3502	0.316288	0.0537552	1.00364	0.0535601	351	Abdominal MRI	1	0.00317936
ASRGL1	Abdominal_subcutaneous_adipose_tissue_volume_ASAT_22408	0.000507885	0.058877	3.47983	0.0169195	3502	0.169294	-0.0734166	-1.3775	0.053297	351	Abdominal MRI	1	0.0327593
ASRGL1	Total_abdominal_adipose_tissue_index_22432	6.43e-05	0.0677321	4.00124	0.0169278	3502	0.264908	-0.0600478	-1.11677	0.0537692	351	Abdominal MRI	1	0.00690676
ASRGL1	Total_trunk_fat_volume_22410	5.64e-05	0.0682556	4.03255	0.0169262	3502	0.239161	-0.0627033	-1.17922	0.0531734	351	Abdominal MRI	1	0.00621654
ASS1	Visceral_adipose_tissue_volume_VAT_22407	1.08e-07	0.0898744	5.32359	0.0168823	3502	0.638428	0.0258841	0.470333	0.0550335	351	Abdominal MRI	0.332346	2.95e-05
ASS1	Visceral_fat_volume_21085	6.59e-08	0.0913902	5.41366	0.0168814	3502	0.960026	0.00275065	0.0501588	0.0548389	351	Abdominal MRI	0.202539	1.9e-05
ATG16L1	Total_abdominal_adipose_tissue_index_22432	0.000754119	0.0570265	3.3721	0.0169113	3502	0.101581	0.0890259	1.64183	0.0542236	351	Abdominal MRI	1	0.0431577
ATG16L1	Total_trunk_fat_volume_22410	0.000445707	0.0594276	3.51479	0.0169079	3502	0.0723307	0.0966126	1.80282	0.0535896	351	Abdominal MRI	1	0.0298564
ATG16L1	Visceral_adipose_tissue_volume_VAT_22407	7.78e-05	0.0669119	3.95582	0.0169148	3502	0.0955276	0.0902657	1.67173	0.0539952	351	Abdominal MRI	1	0.00803621
ATG16L1	Visceral_fat_volume_21085	9.73e-05	0.0660081	3.90182	0.0169172	3502	0.0929043	0.0906331	1.68517	0.0537828	351	Abdominal MRI	1	0.00955168
ATG4A	Visceral_adipose_tissue_volume_VAT_22407	0.000630733	0.0486532	3.42024	0.0142251	4946	0.529604	0.0283748	0.629063	0.0451064	507	Abdominal MRI	1	0.0381031
ATG4A	Visceral_fat_volume_21085	0.000420709	0.0501846	3.52915	0.01422	4946	0.440079	0.0346396	0.772695	0.0448296	507	Abdominal MRI	1	0.0286421
ATOX1	Abdominal_fat_ratio_22434	0.000870832	0.0474807	3.33128	0.014253	4946	0.014523	0.112792	2.45288	0.0459835	507	Abdominal MRI	1	0.0476873
ATP5IF1	Total_abdominal_adipose_tissue_index_22432	0.000397192	0.0504167	3.54438	0.0142244	4946	0.0131633	0.113302	2.48849	0.0455304	507	Abdominal MRI	1	0.0274715
ATP5IF1	Total_trunk_fat_volume_22410	0.000130848	0.0544482	3.82789	0.0142241	4946	0.0148196	0.110806	2.4455	0.04531	507	Abdominal MRI	1	0.0120118
ATP5IF1	Visceral_adipose_tissue_volume_VAT_22407	8.33e-05	0.0560262	3.938	0.0142271	4946	0.0440366	0.0918173	2.019	0.0454765	507	Abdominal MRI	1	0.00847165
ATP5IF1	Visceral_fat_volume_21085	5.19e-05	0.0576063	4.05055	0.0142218	4946	0.0433523	0.0915687	2.02561	0.0452056	507	Abdominal MRI	1	0.00581394
ATP6V1F	Total_trunk_fat_volume_22410	0.000576898	0.0490172	3.4445	0.0142306	4946	0.696487	0.0177442	0.390299	0.0454632	507	Abdominal MRI	1	0.0358453
ATP6V1F	Visceral_adipose_tissue_volume_VAT_22407	0.000494552	0.0496214	3.48602	0.0142344	4946	0.578563	0.0253107	0.55586	0.0455344	507	Abdominal MRI	1	0.0321538
ATP6V1F	Visceral_fat_volume_21085	0.000209287	0.0527909	3.71031	0.0142282	4946	0.525138	0.028781	0.635905	0.0452599	507	Abdominal MRI	1	0.0171379
ATP6V1G1	Total_abdominal_adipose_tissue_index_22432	0.000319216	0.0609975	3.6028	0.0169306	3502	0.404329	0.0454615	0.834991	0.0544455	351	Abdominal MRI	1	0.0234276
ATP6V1G1	Total_trunk_fat_volume_22410	0.00029792	0.0612969	3.62076	0.0169293	3502	0.415766	0.0438833	0.814817	0.0538566	351	Abdominal MRI	1	0.0222636
ATP6V1G1	Visceral_adipose_tissue_volume_VAT_22407	0.000124434	0.0650768	3.84156	0.0169402	3502	0.635377	0.0257541	0.474614	0.0542631	351	Abdominal MRI	1	0.0115616
ATP6V1G1	Visceral_fat_volume_21085	0.000173312	0.0636913	3.75912	0.0169431	3502	0.518277	0.0349461	0.6467	0.0540375	351	Abdominal MRI	1	0.0148902
ATRN	Abdominal_fat_ratio_22434	1.88e-09	0.101505	6.02387	0.0168504	3502	0.0249506	0.123897	2.25248	0.0550049	351	Abdominal MRI	0.0057766	7.51e-07
ATRN	Abdominal_subcutaneous_adipose_tissue_volume_ASAT_22408	0.000656482	0.0575436	3.41023	0.0168738	3502	0.0555352	0.103835	1.92148	0.0540394	351	Abdominal MRI	1	0.0391771
ATRN	Total_abdominal_adipose_tissue_index_22432	1.93e-10	0.107421	6.38595	0.0168215	3502	0.0136079	0.134619	2.48081	0.0542642	351	Abdominal MRI	0.000592567	9.16e-08
ATRN	Total_trunk_fat_volume_22410	1.19e-11	0.114368	6.80465	0.0168073	3502	0.00581245	0.148674	2.77633	0.0535506	351	Abdominal MRI	3.65e-05	6.81e-09
ATRN	Visceral_adipose_tissue_volume_VAT_22407	9.85e-21	0.157147	9.39716	0.0167228	3502	0.00118168	0.175636	3.27188	0.0536805	351	Abdominal MRI	3.03e-14	1.38e-17
ATRN	Visceral_fat_volume_21085	1.35e-18	0.148235	8.85115	0.0167476	3502	0.010827	0.137884	2.56282	0.0538016	351	Abdominal MRI	4.15e-12	1.63e-15
ATXN2L	Visceral_fat_volume_21085	0.000541271	0.058667	3.46268	0.0169427	3502	0.25156	0.0618906	1.14859	0.0538841	351	Abdominal MRI	1	0.0342766
ATXN3	Total_abdominal_adipose_tissue_index_22432	0.000742272	0.0570628	3.37647	0.0169001	3502	0.774774	0.0156381	0.286371	0.0546078	351	Abdominal MRI	1	0.0426681
ATXN3	Total_trunk_fat_volume_22410	0.000105944	0.0655515	3.88103	0.0168902	3502	0.794367	0.0140903	0.260856	0.0540155	351	Abdominal MRI	1	0.0102016
ATXN3	Visceral_adipose_tissue_volume_VAT_22407	3.15e-05	0.0704336	4.16778	0.0168996	3502	0.883643	0.00796642	0.146466	0.0543909	351	Abdominal MRI	1	0.00389355
ATXN3	Visceral_fat_volume_21085	0.000127684	0.0648433	3.8352	0.0169074	3502	0.665133	0.0234666	0.433227	0.054167	351	Abdominal MRI	1	0.0117897
AXIN1	Visceral_fat_volume_21085	0.000911966	0.0472901	3.31839	0.0142509	4946	0.0190181	0.105073	2.35306	0.0446538	507	Abdominal MRI	1	0.0492291
AXL	Total_abdominal_adipose_tissue_index_22432	0.000102455	-0.0552931	-3.88788	0.0142219	4946	0.0266198	-0.0996506	-2.22383	0.0448104	507	Abdominal MRI	1	0.00993179
AXL	Total_trunk_fat_volume_22410	9.08e-05	-0.0557205	-3.91729	0.0142243	4946	0.0265206	-0.0992114	-2.22529	0.0445835	507	Abdominal MRI	1	0.00904966
AXL	Visceral_adipose_tissue_volume_VAT_22407	4.08e-05	-0.0584204	-4.1065	0.0142263	4946	0.00215333	-0.137131	-3.08478	0.044454	507	Abdominal MRI	1	0.00480442
AXL	Visceral_fat_volume_21085	6.07e-05	-0.0570846	-4.01341	0.0142235	4946	0.00608345	-0.121998	-2.75535	0.0442765	507	Abdominal MRI	1	0.00659176
AZU1	Visceral_adipose_tissue_volume_VAT_22407	0.000124876	0.054659	3.83941	0.0142363	4946	0.967304	0.00184506	0.0410111	0.0449892	507	Abdominal MRI	1	0.0115931
B2M	Abdominal_fat_ratio_22434	0.00083484	0.0565435	3.3439	0.0169095	3502	0.414369	0.0454372	0.817263	0.0555968	351	Abdominal MRI	1	0.0463174
B4GAT1	Abdominal_fat_ratio_22434	1.3e-05	0.0620767	4.36407	0.0142245	4946	0.0109589	0.116151	2.55384	0.0454809	507	Abdominal MRI	1	0.00188897
B4GAT1	Subcutaneous_fat_volume_21086	0.000455217	0.0499267	3.50818	0.0142315	4946	0.0218244	0.10225	2.30083	0.0444405	507	Abdominal MRI	1	0.0303117
B4GAT1	Total_abdominal_adipose_tissue_index_22432	0.00021376	0.0526995	3.70494	0.0142241	4946	0.00612162	0.123944	2.75327	0.045017	507	Abdominal MRI	1	0.0174109
B4GAT1	Total_trunk_fat_volume_22410	1.73e-05	0.0611734	4.30195	0.0142199	4946	0.00775107	0.119814	2.67387	0.044809	507	Abdominal MRI	1	0.00238328
B4GAT1	Visceral_fat_volume_21085	0.000686852	0.0483393	3.39693	0.0142303	4946	0.178498	0.0604474	1.34735	0.044864	507	Abdominal MRI	1	0.0404445
BAG4	Total_abdominal_adipose_tissue_index_22432	0.000776482	0.0569127	3.36402	0.0169181	3502	0.660821	0.0236926	0.439178	0.0539476	351	Abdominal MRI	1	0.0440479
BAG4	Total_trunk_fat_volume_22410	0.00079347	0.0568081	3.35802	0.0169172	3502	0.665952	0.0230577	0.4321	0.0533619	351	Abdominal MRI	1	0.0447315
BAIAP2	Total_abdominal_adipose_tissue_index_22432	0.00034343	0.0509728	3.58264	0.0142277	4946	0.299742	0.0469804	1.0381	0.0452562	507	Abdominal MRI	1	0.0247094
BAIAP2	Total_trunk_fat_volume_22410	0.000290764	0.0515977	3.62599	0.0142299	4946	0.208637	0.0566597	1.259	0.0450039	507	Abdominal MRI	1	0.0218725
BAIAP2	Visceral_adipose_tissue_volume_VAT_22407	2.84e-06	0.0666657	4.68767	0.0142215	4946	0.0204933	0.104398	2.32482	0.0449057	507	Abdominal MRI	1	0.000521856
BAIAP2	Visceral_fat_volume_21085	6.3e-09	0.0826319	5.81894	0.0142005	4946	0.0420883	0.091093	2.03804	0.0446964	507	Abdominal MRI	0.0193439	2.26e-06
BANK1	Total_trunk_fat_volume_22410	0.000743656	0.0480908	3.37508	0.0142488	4946	0.0411075	0.0916183	2.0479	0.0447376	507	Abdominal MRI	1	0.0427298
BANK1	Visceral_fat_volume_21085	0.000211856	0.052812	3.70721	0.0142457	4946	0.0186437	0.105012	2.36053	0.0444865	507	Abdominal MRI	1	0.017298
BAP18	Abdominal_fat_ratio_22434	0.000104439	0.0657362	3.88452	0.0169226	3502	0.822296	-0.0123316	-0.224772	0.0548627	351	Abdominal MRI	1	0.010092
BAP18	Total_abdominal_adipose_tissue_index_22432	0.000181742	0.0633529	3.74717	0.0169069	3502	0.993265	0.000458013	0.008448	0.0542156	351	Abdominal MRI	1	0.0154305
BAP18	Total_trunk_fat_volume_22410	1.87e-05	0.0724029	4.28537	0.0168954	3502	0.983373	0.00111842	0.0208559	0.0536264	351	Abdominal MRI	1	0.00255036
BAP18	Visceral_adipose_tissue_volume_VAT_22407	2.85e-09	0.100462	5.95537	0.0168691	3502	0.767459	-0.0159775	-0.295945	0.0539881	351	Abdominal MRI	0.00876375	1.1e-06
BAP18	Visceral_fat_volume_21085	4.79e-08	0.0923695	5.47089	0.0168838	3502	0.745259	-0.017487	-0.32517	0.0537779	351	Abdominal MRI	0.147273	1.42e-05
BCAM	Abdominal_fat_ratio_22434	3.39e-06	-0.0663807	-4.65114	0.0142719	4946	0.565457	0.026357	0.57515	0.0458263	507	Abdominal MRI	1	0.000607412
BCAM	Total_abdominal_adipose_tissue_index_22432	5.16e-07	-0.071675	-5.02678	0.0142587	4946	0.67113	-0.0192947	-0.424856	0.0454147	507	Abdominal MRI	1	0.000118557
BCAM	Total_trunk_fat_volume_22410	1.01e-06	-0.0698417	-4.89664	0.0142632	4946	0.461303	-0.033302	-0.737289	0.0451682	507	Abdominal MRI	1	0.000212562
BCAM	Visceral_adipose_tissue_volume_VAT_22407	7.18e-10	-0.0879664	-6.17433	0.0142471	4946	0.1602	-0.0635475	-1.40656	0.0451795	507	Abdominal MRI	0.00220506	3.09e-07
BCAM	Visceral_fat_volume_21085	8.19e-09	-0.0822883	-5.77461	0.01425	4946	0.15746	-0.0635865	-1.41585	0.0449104	507	Abdominal MRI	0.0251494	2.87e-06
BCAT1	Total_trunk_fat_volume_22410	0.000832686	0.0566402	3.34462	0.0169347	3502	0.19736	0.0694363	1.29172	0.0537548	351	Abdominal MRI	1	0.0462319
BCAT1	Visceral_adipose_tissue_volume_VAT_22407	0.000147928	0.0643572	3.79872	0.0169418	3502	0.0426829	0.109718	2.0347	0.0539234	351	Abdominal MRI	1	0.0131972
BCAT1	Visceral_fat_volume_21085	0.00026103	0.0619361	3.65495	0.0169458	3502	0.00908718	0.140387	2.62432	0.0534949	351	Abdominal MRI	1	0.0202022
BCHE	Abdominal_fat_ratio_22434	1.22e-10	0.109258	6.45609	0.0169232	3502	0.0115973	0.13982	2.53838	0.0550824	351	Abdominal MRI	0.000375783	5.99e-08
BCHE	Abdominal_subcutaneous_adipose_tissue_volume_ASAT_22408	0.000233692	0.0624512	3.68335	0.016955	3502	0.0356282	0.114278	2.10983	0.0541646	351	Abdominal MRI	1	0.0186009
BCHE	Subcutaneous_fat_volume_21086	0.000155315	0.0643705	3.78658	0.0169997	3502	0.0316611	0.115	2.15787	0.053293	351	Abdominal MRI	1	0.0137019
BCHE	Total_abdominal_adipose_tissue_index_22432	2.77e-13	0.123767	7.33391	0.0168759	3502	0.000389983	0.193222	3.58371	0.0539166	351	Abdominal MRI	8.5e-07	1.96e-10
BCHE	Total_trunk_fat_volume_22410	3.55e-14	0.128315	7.60832	0.0168651	3502	0.000954361	0.178245	3.3338	0.0534661	351	Abdominal MRI	1.09e-07	2.8e-11
BCHE	Visceral_adipose_tissue_volume_VAT_22407	1.17e-23	0.169429	10.0996	0.0167757	3502	0.0118569	0.137178	2.53047	0.0542106	351	Abdominal MRI	3.6e-17	2e-20
BCHE	Visceral_fat_volume_21085	9.59e-24	0.169771	10.1198	0.0167762	3502	0.0246505	0.12213	2.25721	0.0541067	351	Abdominal MRI	2.95e-17	1.65e-20
BCL2	Abdominal_fat_ratio_22434	0.000547307	0.0586192	3.45968	0.0169435	3502	0.183991	0.0721073	1.33136	0.0541604	351	Abdominal MRI	1	0.0345503
BCL2	Total_trunk_fat_volume_22410	0.00057152	0.0583547	3.44797	0.0169244	3502	0.561572	0.030828	0.581099	0.0530511	351	Abdominal MRI	1	0.0356245
BCL2	Visceral_adipose_tissue_volume_VAT_22407	1.6e-05	0.0731135	4.32039	0.0169229	3502	0.736262	0.0180123	0.337093	0.0534342	351	Abdominal MRI	1	0.00223987
BCL2	Visceral_fat_volume_21085	7.23e-06	0.0760348	4.49362	0.0169206	3502	0.761797	-0.0161484	-0.303373	0.0532294	351	Abdominal MRI	1	0.00115516
BCL2L1	Total_abdominal_adipose_tissue_index_22432	0.000467527	0.0591994	3.50203	0.0169043	3502	0.221305	0.0665976	1.22539	0.0543481	351	Abdominal MRI	1	0.0309023
BCL2L1	Total_trunk_fat_volume_22410	0.000284609	0.0613949	3.63262	0.016901	3502	0.189689	0.0706249	1.31422	0.0537392	351	Abdominal MRI	1	0.0215383
BCL2L1	Visceral_adipose_tissue_volume_VAT_22407	0.000178051	0.0634661	3.75234	0.0169138	3502	0.0853191	0.0932058	1.72582	0.0540068	351	Abdominal MRI	1	0.0151995
BCL2L1	Visceral_fat_volume_21085	0.000180831	0.0634058	3.74844	0.0169153	3502	0.0731595	0.0966696	1.79759	0.0537775	351	Abdominal MRI	1	0.0153745
BDNF	Visceral_adipose_tissue_volume_VAT_22407	0.000646334	0.0577801	3.41449	0.016922	3502	0.147368	0.0779148	1.45231	0.0536489	351	Abdominal MRI	1	0.0387605
BECN1	Total_abdominal_adipose_tissue_index_22432	0.00030544	0.0611706	3.61429	0.0169247	3502	0.399152	0.0458791	0.844235	0.054344	351	Abdominal MRI	1	0.0226793
BECN1	Total_trunk_fat_volume_22410	0.000127232	0.0649051	3.83608	0.0169197	3502	0.383907	0.0468634	0.871885	0.0537496	351	Abdominal MRI	1	0.0117585
BECN1	Visceral_adipose_tissue_volume_VAT_22407	3.71e-05	0.0699204	4.13024	0.0169289	3502	0.386117	0.0469671	0.867835	0.0541198	351	Abdominal MRI	1	0.00444275
BECN1	Visceral_fat_volume_21085	4.53e-05	0.069142	4.0837	0.0169312	3502	0.275124	0.0588933	1.09316	0.0538745	351	Abdominal MRI	1	0.00522682
BGN	Abdominal_fat_ratio_22434	4.59e-05	-0.0580775	-4.07899	0.0142382	4946	0.532559	-0.0287455	-0.624552	0.0460257	507	Abdominal MRI	1	0.00528164
BGN	Total_abdominal_adipose_tissue_index_22432	7.65e-06	-0.0637226	-4.47955	0.0142252	4946	0.0988629	-0.0752298	-1.65357	0.0454955	507	Abdominal MRI	1	0.00121082
BGN	Total_trunk_fat_volume_22410	6.44e-06	-0.0642564	-4.51637	0.0142274	4946	0.171961	-0.0619757	-1.36795	0.0453055	507	Abdominal MRI	1	0.00104774
BGN	Visceral_adipose_tissue_volume_VAT_22407	2.85e-09	-0.0845611	-5.95077	0.0142101	4946	0.0777493	-0.0801194	-1.76764	0.0453255	507	Abdominal MRI	0.00876622	1.1e-06
BGN	Visceral_fat_volume_21085	9.91e-08	-0.0758626	-5.33638	0.0142161	4946	0.150208	-0.065	-1.44108	0.0451051	507	Abdominal MRI	0.304361	2.73e-05
BID	Abdominal_fat_ratio_22434	1.14e-05	0.0625635	4.39271	0.0142426	4946	0.351877	0.0428632	0.931852	0.0459979	507	Abdominal MRI	1	0.00169526
BID	Total_abdominal_adipose_tissue_index_22432	9.7e-07	0.069771	4.90389	0.0142277	4946	0.276513	0.0496366	1.08941	0.0455627	507	Abdominal MRI	1	0.000205996
BID	Total_trunk_fat_volume_22410	1.5e-06	0.0685607	4.81751	0.0142316	4946	0.246144	0.0526298	1.16117	0.0453248	507	Abdominal MRI	1	0.000300084
BID	Visceral_adipose_tissue_volume_VAT_22407	3.11e-08	0.078864	5.54404	0.014225	4946	0.257303	0.0514961	1.13412	0.0454061	507	Abdominal MRI	0.0955352	9.62e-06
BID	Visceral_fat_volume_21085	6.49e-09	0.0826533	5.81383	0.0142167	4946	0.158528	0.0636964	1.41221	0.0451039	507	Abdominal MRI	0.0199405	2.33e-06
BLMH	Visceral_fat_volume_21085	0.000358002	0.0508113	3.57174	0.0142259	4946	0.136026	0.0671043	1.49324	0.0449389	507	Abdominal MRI	1	0.0254709
BLOC1S3	Visceral_adipose_tissue_volume_VAT_22407	0.000877979	0.0563798	3.32985	0.0169316	3502	0.0843044	0.092969	1.73148	0.0536935	351	Abdominal MRI	1	0.0479471
BLOC1S3	Visceral_fat_volume_21085	0.000458628	0.0593768	3.50717	0.0169301	3502	0.133902	0.0804576	1.5026	0.0535456	351	Abdominal MRI	1	0.0304635
BMP10	Abdominal_subcutaneous_adipose_tissue_volume_ASAT_22408	0.000710982	-0.0573066	-3.38834	0.0169129	3502	0.12241	-0.0832538	-1.54872	0.0537565	351	Abdominal MRI	1	0.0414205
BMP10	Total_abdominal_adipose_tissue_index_22432	0.000781015	-0.056929	-3.3624	0.016931	3502	0.061946	-0.101312	-1.87306	0.0540891	351	Abdominal MRI	1	0.044229
BMP4	Abdominal_fat_ratio_22434	3.02e-06	-0.0665164	-4.67487	0.0142285	4946	0.059046	-0.0851706	-1.8923	0.045009	507	Abdominal MRI	1	0.00055018
BMP4	Total_abdominal_adipose_tissue_index_22432	0.000165072	-0.0536546	-3.77013	0.0142315	4946	0.0534071	-0.0863415	-1.93634	0.0445901	507	Abdominal MRI	1	0.0143479
BMP4	Total_trunk_fat_volume_22410	5.53e-05	-0.0574324	-4.03567	0.0142312	4946	0.0405932	-0.0910442	-2.05316	0.0443435	507	Abdominal MRI	1	0.00611907
BMP4	Visceral_adipose_tissue_volume_VAT_22407	1e-05	-0.0629149	-4.42106	0.0142307	4946	0.00016275	-0.167083	-3.80055	0.0439629	507	Abdominal MRI	1	0.00151745
BMP4	Visceral_fat_volume_21085	7.23e-05	-0.0565314	-3.97207	0.0142322	4946	0.000209772	-0.163322	-3.73531	0.0437237	507	Abdominal MRI	1	0.00756511
BOC	Abdominal_fat_ratio_22434	9.46e-17	-0.118106	-8.34107	0.0141595	4946	0.500252	-0.0306738	-0.674599	0.0454696	507	Abdominal MRI	2.91e-10	9.71e-14
BOC	Abdominal_subcutaneous_adipose_tissue_volume_ASAT_22408	3.37e-07	-0.0726272	-5.10871	0.0142164	4946	0.191465	0.058164	1.30808	0.0444651	507	Abdominal MRI	1	8.12e-05
BOC	Subcutaneous_fat_volume_21086	2.04e-07	-0.073969	-5.20267	0.0142175	4946	0.1294	0.0672782	1.51906	0.0442895	507	Abdominal MRI	0.627963	5.22e-05
BOC	Total_abdominal_adipose_tissue_index_22432	2.8e-14	-0.1081	-7.63002	0.0141677	4946	0.788502	-0.0120975	-0.268404	0.045072	507	Abdominal MRI	8.6e-08	2.24e-11
BOC	Total_trunk_fat_volume_22410	1.42e-14	-0.109355	-7.71826	0.0141684	4946	0.613273	-0.0226749	-0.505734	0.0448356	507	Abdominal MRI	4.36e-08	1.17e-11
BOC	Visceral_adipose_tissue_volume_VAT_22407	8.34e-18	-0.122093	-8.62756	0.0141515	4946	0.0547887	-0.086161	-1.9252	0.0447543	507	Abdominal MRI	2.56e-11	9.42e-15
BOC	Visceral_fat_volume_21085	5.05e-18	-0.122871	-8.68578	0.0141462	4946	0.100417	-0.0733024	-1.64598	0.0445343	507	Abdominal MRI	1.55e-11	5.8e-15
BOLA2_BOLA2B	Total_abdominal_adipose_tissue_index_22432	0.000371104	0.0602614	3.56332	0.0169116	3502	0.601686	-0.0282281	-0.522483	0.0540269	351	Abdominal MRI	1	0.0261476
BOLA2_BOLA2B	Total_trunk_fat_volume_22410	0.000143515	0.0643494	3.80626	0.0169062	3502	0.463072	-0.039244	-0.734657	0.0534182	351	Abdominal MRI	1	0.012901
BOLA2_BOLA2B	Visceral_adipose_tissue_volume_VAT_22407	0.000101319	0.0658494	3.89191	0.0169195	3502	0.139979	-0.0793744	-1.47944	0.0536516	351	Abdominal MRI	1	0.00985189
BOLA2_BOLA2B	Visceral_fat_volume_21085	0.000466135	0.0592957	3.50283	0.0169279	3502	0.420252	-0.0432297	-0.806996	0.0535686	351	Abdominal MRI	1	0.0308335
BPIFB2	Abdominal_fat_ratio_22434	6e-16	0.136405	8.12808	0.0167819	3502	0.250606	0.0624302	1.15091	0.0542444	351	Abdominal MRI	1.84e-09	5.7e-13
BPIFB2	Abdominal_subcutaneous_adipose_tissue_volume_ASAT_22408	2.35e-05	0.0713917	4.23411	0.0168611	3502	0.400469	0.0448144	0.841876	0.0532316	351	Abdominal MRI	1	0.00307467
BPIFB2	Subcutaneous_fat_volume_21086	1.3e-06	0.0819168	4.84891	0.0168938	3502	0.46165	0.0386217	0.736996	0.0524043	351	Abdominal MRI	1	0.000264582
BPIFB2	Total_abdominal_adipose_tissue_index_22432	1.52e-14	0.129525	7.7194	0.0167791	3502	0.588777	0.0290508	0.541141	0.0536843	351	Abdominal MRI	4.66e-08	1.25e-11
BPIFB2	Total_trunk_fat_volume_22410	4.14e-15	0.132263	7.88594	0.016772	3502	0.616169	0.0266458	0.501765	0.0531043	351	Abdominal MRI	1.27e-08	3.61e-12
BPIFB2	Visceral_adipose_tissue_volume_VAT_22407	9.38e-21	0.157255	9.4024	0.016725	3502	0.447176	0.0406724	0.761043	0.053443	351	Abdominal MRI	2.88e-14	1.31e-17
BPIFB2	Visceral_fat_volume_21085	8.27e-17	0.140354	8.36959	0.0167696	3502	0.459383	0.0394358	0.740734	0.0532388	351	Abdominal MRI	2.54e-10	8.54e-14
BRAP	Total_abdominal_adipose_tissue_index_22432	0.000660835	0.0576953	3.40842	0.0169273	3502	0.249263	0.0618338	1.15418	0.0535736	351	Abdominal MRI	1	0.0393664
BRAP	Total_trunk_fat_volume_22410	0.000606103	0.0580898	3.43201	0.0169259	3502	0.193038	0.0690789	1.30431	0.0529619	351	Abdominal MRI	1	0.0370679
BRAP	Visceral_adipose_tissue_volume_VAT_22407	0.000711283	0.0574017	3.38823	0.0169415	3502	0.337675	0.0512626	0.96017	0.0533891	351	Abdominal MRI	1	0.0414342
BRAP	Visceral_fat_volume_21085	0.000649776	0.0578254	3.41303	0.0169425	3502	0.313927	0.0536302	1.00856	0.053175	351	Abdominal MRI	1	0.0389092
BRDT	Visceral_fat_volume_21085	0.000425138	0.0596781	3.52737	0.0169186	3502	0.944593	-0.00378306	-0.0695517	0.054392	351	Abdominal MRI	1	0.0288612
BST2	Visceral_adipose_tissue_volume_VAT_22407	0.000644548	0.0486382	3.41433	0.0142453	4946	0.335926	0.0438699	0.963203	0.0455459	507	Abdominal MRI	1	0.0386865
BST2	Visceral_fat_volume_21085	0.000417789	0.0502821	3.531	0.0142402	4946	0.221091	0.0554396	1.22521	0.0452491	507	Abdominal MRI	1	0.0285013
BTD	Abdominal_fat_ratio_22434	1.46e-07	0.0889296	5.26783	0.0168816	3502	0.11988	0.0847742	1.55933	0.0543658	351	Abdominal MRI	0.44984	3.87e-05
BTD	Total_abdominal_adipose_tissue_index_22432	1.4e-09	0.10226	6.07189	0.0168415	3502	0.187807	0.0709762	1.31984	0.0537764	351	Abdominal MRI	0.00430116	5.72e-07
BTD	Total_trunk_fat_volume_22410	5.5e-10	0.104749	6.2217	0.0168361	3502	0.196015	0.0689233	1.29562	0.0531972	351	Abdominal MRI	0.00169042	2.42e-07
BTD	Visceral_adipose_tissue_volume_VAT_22407	7.15e-17	0.1407	8.38711	0.0167757	3502	0.277291	0.0583325	1.08823	0.0536032	351	Abdominal MRI	2.2e-10	7.42e-14
BTD	Visceral_fat_volume_21085	1.41e-15	0.134702	8.02212	0.0167913	3502	0.588055	0.0289898	0.542189	0.0534681	351	Abdominal MRI	4.32e-09	1.28e-12
BTN3A2	Total_abdominal_adipose_tissue_index_22432	0.00016624	0.0535865	3.76837	0.0142201	4946	0.0423484	0.0924996	2.03545	0.0454442	507	Abdominal MRI	1	0.0144266
BTN3A2	Total_trunk_fat_volume_22410	0.000229788	0.0524357	3.68652	0.0142236	4946	0.0724187	0.0814792	1.8004	0.0452562	507	Abdominal MRI	1	0.0183753
BTN3A2	Visceral_adipose_tissue_volume_VAT_22407	0.000779354	0.047847	3.36212	0.0142312	4946	0.235779	0.0539166	1.18708	0.0454197	507	Abdominal MRI	1	0.0441602
BTN3A2	Visceral_fat_volume_21085	0.000898369	0.0472725	3.32259	0.0142276	4946	0.30191	0.0466768	1.03345	0.0451662	507	Abdominal MRI	1	0.0487034
C19ORF12	Visceral_adipose_tissue_volume_VAT_22407	5.07e-09	0.0831268	5.85516	0.0141972	4946	0.00573941	0.12341	2.77465	0.0444776	507	Abdominal MRI	0.0155889	1.86e-06
C19ORF12	Visceral_fat_volume_21085	8.51e-09	0.0818767	5.76812	0.0141947	4946	0.013312	0.110017	2.48444	0.0442825	507	Abdominal MRI	0.0261296	2.97e-06
C1QTNF9	Abdominal_fat_ratio_22434	1.73e-07	-0.0883217	-5.23716	0.0168644	3502	0.294477	-0.0573249	-1.05002	0.0545939	351	Abdominal MRI	0.530678	4.49e-05
C1QTNF9	Total_abdominal_adipose_tissue_index_22432	2.86e-05	-0.0706777	-4.18955	0.01687	3502	0.0796464	-0.0945621	-1.75818	0.053784	351	Abdominal MRI	1	0.00360263
C1QTNF9	Total_trunk_fat_volume_22410	1.25e-05	-0.0737872	-4.37514	0.0168651	3502	0.0978972	-0.0883481	-1.65985	0.0532265	351	Abdominal MRI	1	0.00182539
C1QTNF9	Visceral_adipose_tissue_volume_VAT_22407	3.5e-06	-0.0784045	-4.64644	0.0168741	3502	0.0100133	-0.138005	-2.59039	0.053276	351	Abdominal MRI	1	0.000624469
C1QTNF9	Visceral_fat_volume_21085	0.000100652	-0.0657656	-3.89353	0.016891	3502	0.0699981	-0.0969659	-1.81784	0.0533413	351	Abdominal MRI	1	0.00980496
C1R	Abdominal_fat_ratio_22434	2.28e-12	0.118504	7.04132	0.0168298	3502	0.0244404	0.124145	2.26055	0.054918	351	Abdominal MRI	7.02e-06	1.44e-09
C1R	Abdominal_subcutaneous_adipose_tissue_volume_ASAT_22408	7.99e-05	0.0666454	3.94926	0.0168754	3502	0.0868923	0.092756	1.71715	0.0540173	351	Abdominal MRI	1	0.00820814
C1R	Subcutaneous_fat_volume_21086	0.000170406	0.0636958	3.76337	0.0169252	3502	0.411241	0.043892	0.822759	0.0533473	351	Abdominal MRI	1	0.0147042
C1R	Total_abdominal_adipose_tissue_index_22432	7.07e-13	0.121092	7.20526	0.0168061	3502	0.0689409	0.0992885	1.82478	0.0544112	351	Abdominal MRI	2.17e-06	4.74e-10
C1R	Total_trunk_fat_volume_22410	2.97e-14	0.12814	7.63192	0.01679	3502	0.0479014	0.106769	1.98566	0.0537703	351	Abdominal MRI	9.12e-08	2.36e-11
C1R	Visceral_adipose_tissue_volume_VAT_22407	1.12e-17	0.144321	8.60731	0.0167673	3502	0.0927262	0.0914365	1.68609	0.0542299	351	Abdominal MRI	3.43e-11	1.24e-14
C1R	Visceral_fat_volume_21085	6.76e-17	0.140824	8.39372	0.0167773	3502	0.0580546	0.102623	1.90192	0.0539573	351	Abdominal MRI	2.08e-10	7.03e-14
C1RL	Abdominal_fat_ratio_22434	1.25e-12	0.119915	7.1262	0.0168273	3502	0.000318422	0.194346	3.63838	0.0534155	351	Abdominal MRI	3.84e-06	8.14e-10
C1RL	Abdominal_subcutaneous_adipose_tissue_volume_ASAT_22408	3.79e-06	0.0780731	4.63021	0.0168617	3502	0.0148421	0.129637	2.44911	0.0529321	351	Abdominal MRI	1	0.000667651
C1RL	Subcutaneous_fat_volume_21086	1.07e-07	0.0899431	5.32482	0.0168913	3502	0.00145464	0.166202	3.21073	0.0517644	351	Abdominal MRI	0.330112	2.94e-05
C1RL	Total_abdominal_adipose_tissue_index_22432	3.02e-13	0.123028	7.32208	0.0168024	3502	0.00133421	0.171509	3.23627	0.0529959	351	Abdominal MRI	9.27e-07	2.13e-10
C1RL	Total_trunk_fat_volume_22410	1.37e-12	0.119567	7.11347	0.0168085	3502	0.000812802	0.176918	3.37973	0.0523469	351	Abdominal MRI	4.2e-06	8.88e-10
C1RL	Visceral_adipose_tissue_volume_VAT_22407	7.37e-13	0.1211	7.19958	0.0168204	3502	0.000193761	0.197876	3.76962	0.0524925	351	Abdominal MRI	2.26e-06	4.93e-10
C1RL	Visceral_fat_volume_21085	1.2e-12	0.119985	7.13174	0.0168241	3502	0.000136087	0.201673	3.86075	0.0522366	351	Abdominal MRI	3.69e-06	7.84e-10
C1S	Abdominal_fat_ratio_22434	1.25e-11	0.114513	6.79766	0.0168459	3502	0.00537289	0.152928	2.80241	0.0545702	351	Abdominal MRI	3.83e-05	7.12e-09
C1S	Abdominal_subcutaneous_adipose_tissue_volume_ASAT_22408	0.000118541	0.0650675	3.8535	0.0168853	3502	0.0680244	0.0986152	1.83087	0.0538625	351	Abdominal MRI	1	0.0111325
C1S	Subcutaneous_fat_volume_21086	0.000532353	0.0587285	3.46716	0.0169385	3502	0.280745	0.0574646	1.08042	0.0531872	351	Abdominal MRI	1	0.0338752
C1S	Total_abdominal_adipose_tissue_index_22432	4.21e-11	0.1114	6.61775	0.0168335	3502	0.0288674	0.118893	2.19492	0.0541671	351	Abdominal MRI	0.000129247	2.22e-08
C1S	Total_trunk_fat_volume_22410	5.68e-13	0.121643	7.23548	0.016812	3502	0.031664	0.115641	2.15783	0.0535914	351	Abdominal MRI	1.74e-06	3.86e-10
C1S	Visceral_adipose_tissue_volume_VAT_22407	5.8e-17	0.141183	8.41219	0.0167832	3502	0.120382	0.0843094	1.55721	0.0541414	351	Abdominal MRI	1.78e-10	6.06e-14
C1S	Visceral_fat_volume_21085	1.46e-17	0.143881	8.57558	0.016778	3502	0.148399	0.078165	1.44861	0.0539586	351	Abdominal MRI	4.49e-11	1.61e-14
C2	Abdominal_fat_ratio_22434	3.14e-13	0.103621	7.30826	0.0141786	4946	0.0168163	0.108575	2.399	0.0452585	507	Abdominal MRI	9.65e-07	2.21e-10
C2	Abdominal_subcutaneous_adipose_tissue_volume_ASAT_22408	2.23e-05	0.0603812	4.24501	0.0142241	4946	0.0924658	0.0749331	1.68586	0.044448	507	Abdominal MRI	1	0.00293797
C2	Subcutaneous_fat_volume_21086	1.96e-08	0.0799141	5.62497	0.014207	4946	0.0171139	0.105675	2.39249	0.0441693	507	Abdominal MRI	0.0601486	6.33e-06
C2	Total_abdominal_adipose_tissue_index_22432	2.68e-09	0.0846203	5.96081	0.0141961	4946	0.0680372	0.0822166	1.82884	0.0449556	507	Abdominal MRI	0.00824781	1.04e-06
C2	Total_trunk_fat_volume_22410	1.2e-09	0.0864765	6.09138	0.0141965	4946	0.064012	0.0830221	1.85634	0.0447236	507	Abdominal MRI	0.00370026	4.98e-07
C2	Visceral_adipose_tissue_volume_VAT_22407	9.16e-10	0.0871224	6.13538	0.0142	4946	0.0203301	0.10408	2.32786	0.0447107	507	Abdominal MRI	0.00281416	3.87e-07
C2	Visceral_fat_volume_21085	1.71e-10	0.0908142	6.39927	0.0141913	4946	0.00670829	0.120767	2.7227	0.0443554	507	Abdominal MRI	0.000524151	8.16e-08
C3	Abdominal_fat_ratio_22434	7.03e-23	0.165665	9.91712	0.0167049	3502	0.0497941	0.108038	1.96898	0.0548699	351	Abdominal MRI	2.16e-16	1.13e-19
C3	Abdominal_subcutaneous_adipose_tissue_volume_ASAT_22408	1.71e-10	0.107622	6.40434	0.0168045	3502	0.166715	0.074775	1.3859	0.053954	351	Abdominal MRI	0.000526083	8.19e-08
C3	Subcutaneous_fat_volume_21086	1.48e-10	0.108285	6.4264	0.01685	3502	0.311336	0.0539174	1.01398	0.0531739	351	Abdominal MRI	0.000455952	7.17e-08
C3	Total_abdominal_adipose_tissue_index_22432	7.51e-24	0.169171	10.1444	0.0166762	3502	0.0633095	0.101087	1.86331	0.0542516	351	Abdominal MRI	2.31e-17	1.3e-20
C3	Total_trunk_fat_volume_22410	1.73e-24	0.171529	10.2907	0.0166683	3502	0.0705726	0.097375	1.8141	0.0536766	351	Abdominal MRI	5.33e-18	3.16e-21
C3	Visceral_adipose_tissue_volume_VAT_22407	2.06e-33	0.201887	12.1725	0.0165855	3502	0.0953614	0.090463	1.67258	0.054086	351	Abdominal MRI	6.33e-27	6.11e-30
C3	Visceral_fat_volume_21085	5.76e-31	0.194119	11.6843	0.0166136	3502	0.104637	0.087692	1.62727	0.0538891	351	Abdominal MRI	1.77e-24	1.49e-27
C4BPB	Abdominal_subcutaneous_adipose_tissue_volume_ASAT_22408	8.63e-05	0.0560071	3.92936	0.0142535	4946	0.429104	0.0357228	0.791388	0.0451394	507	Abdominal MRI	1	0.00870692
C4BPB	Subcutaneous_fat_volume_21086	0.000396931	0.050546	3.54455	0.0142602	4946	0.987298	0.000717038	0.0159279	0.0450177	507	Abdominal MRI	1	0.0274584
C5	Abdominal_fat_ratio_22434	1.15e-10	0.108768	6.46547	0.016823	3502	0.511944	0.0361016	0.656527	0.0549888	351	Abdominal MRI	0.000353457	5.65e-08
C5	Abdominal_subcutaneous_adipose_tissue_volume_ASAT_22408	0.000156821	0.0637748	3.78417	0.0168531	3502	0.735891	0.0182086	0.337586	0.0539378	351	Abdominal MRI	1	0.0138014
C5	Subcutaneous_fat_volume_21086	9.12e-06	0.0750372	4.4437	0.0168862	3502	0.553232	-0.031497	-0.593533	0.0530669	351	Abdominal MRI	1	0.00140233
C5	Total_abdominal_adipose_tissue_index_22432	1.37e-09	0.102166	6.07537	0.0168165	3502	0.566089	0.0312155	0.574401	0.0543444	351	Abdominal MRI	0.00420991	5.6e-07
C5	Total_trunk_fat_volume_22410	3.37e-10	0.105878	6.29897	0.0168088	3502	0.58633	0.0292811	0.544698	0.0537566	351	Abdominal MRI	0.00103563	1.54e-07
C5	Visceral_adipose_tissue_volume_VAT_22407	2.73e-07	0.0868246	5.15122	0.0168552	3502	0.458349	0.0401702	0.742443	0.0541054	351	Abdominal MRI	0.839235	6.76e-05
C5	Visceral_fat_volume_21085	1.48e-06	0.0813234	4.82217	0.0168645	3502	0.425771	0.0429735	0.797439	0.0538893	351	Abdominal MRI	1	0.000297134
C7	Abdominal_subcutaneous_adipose_tissue_volume_ASAT_22408	3.72e-05	-0.0703854	-4.12971	0.0170437	3502	0.925017	-0.00515591	-0.0941884	0.0547404	351	Abdominal MRI	1	0.00445087
C7	Subcutaneous_fat_volume_21086	0.000691201	-0.0580866	-3.3961	0.0171039	3502	0.980981	-0.00128536	-0.0238575	0.0538768	351	Abdominal MRI	1	0.0406147
C7	Total_abdominal_adipose_tissue_index_22432	0.000295526	-0.0618463	-3.62286	0.0170711	3502	0.785258	0.0150434	0.272695	0.0551657	351	Abdominal MRI	1	0.0221353
C7ORF50	Visceral_adipose_tissue_volume_VAT_22407	2.9e-05	0.0709006	4.18694	0.0169337	3502	0.851057	-0.010135	-0.187917	0.0539335	351	Abdominal MRI	1	0.00363742
C7ORF50	Visceral_fat_volume_21085	3.29e-05	0.0704133	4.15767	0.0169358	3502	0.443432	-0.0411905	-0.767336	0.0536798	351	Abdominal MRI	1	0.00403414
C8B	Abdominal_fat_ratio_22434	2.48e-05	0.0713488	4.22188	0.0168998	3502	0.0399407	0.113114	2.06254	0.0548422	351	Abdominal MRI	1	0.00321327
C8B	Abdominal_subcutaneous_adipose_tissue_volume_ASAT_22408	0.00026571	0.0615988	3.65037	0.0168747	3502	0.224592	0.0656934	1.2167	0.0539932	351	Abdominal MRI	1	0.0204715
C8B	Total_abdominal_adipose_tissue_index_22432	1.93e-05	0.0722255	4.27867	0.0168804	3502	0.0348374	0.114792	2.11902	0.054172	351	Abdominal MRI	1	0.00261476
C8B	Total_trunk_fat_volume_22410	1.03e-06	0.0825547	4.89483	0.0168657	3502	0.031562	0.115664	2.15914	0.0535695	351	Abdominal MRI	1	0.000216674
C8B	Visceral_adipose_tissue_volume_VAT_22407	4.44e-07	0.0853761	5.05883	0.0168766	3502	0.0892977	0.0921614	1.70415	0.0540807	351	Abdominal MRI	1	0.000103717
C8B	Visceral_fat_volume_21085	6.28e-05	0.067723	4.00703	0.0169011	3502	0.0366053	0.112806	2.0987	0.0537502	351	Abdominal MRI	1	0.00677572
CA12	Visceral_adipose_tissue_volume_VAT_22407	8.44e-05	-0.0560794	-3.9348	0.0142522	4946	0.543331	-0.0272758	-0.608213	0.0448458	507	Abdominal MRI	1	0.0085569
CA12	Visceral_fat_volume_21085	1.38e-05	-0.0619753	-4.3512	0.0142433	4946	0.713999	-0.0163516	-0.366706	0.0445907	507	Abdominal MRI	1	0.00198203
CA14	Abdominal_fat_ratio_22434	1.7e-41	-0.190707	-13.6204	0.0140016	4946	0.0261173	-0.100728	-2.2313	0.045143	507	Abdominal MRI	5.22e-35	7.07e-38
CA14	Abdominal_subcutaneous_adipose_tissue_volume_ASAT_22408	2.42e-11	-0.0950019	-6.69346	0.0141933	4946	0.24296	-0.0518665	-1.16904	0.0443666	507	Abdominal MRI	7.44e-05	1.32e-08
CA14	Subcutaneous_fat_volume_21086	4.56e-16	-0.11545	-8.15036	0.014165	4946	0.20698	-0.0558613	-1.2636	0.0442079	507	Abdominal MRI	1.4e-09	4.38e-13
CA14	Total_abdominal_adipose_tissue_index_22432	2.16e-26	-0.150671	-10.6918	0.0140922	4946	0.0436494	-0.0905598	-2.02273	0.0447711	507	Abdominal MRI	6.64e-20	4.4e-23
CA14	Total_trunk_fat_volume_22410	2.06e-26	-0.150764	-10.6964	0.0140947	4946	0.0175091	-0.106022	-2.384	0.0444724	507	Abdominal MRI	6.32e-20	4.2e-23
CA14	Visceral_adipose_tissue_volume_VAT_22407	3.3e-26	-0.150191	-10.6517	0.0141003	4946	0.00191569	-0.138427	-3.12009	0.0443665	507	Abdominal MRI	1.01e-19	6.65e-23
CA14	Visceral_fat_volume_21085	9.37e-23	-0.139316	-9.86732	0.014119	4946	0.00530404	-0.123754	-2.80062	0.0441879	507	Abdominal MRI	2.88e-16	1.5e-19
CA2	Total_trunk_fat_volume_22410	0.000321755	0.0512429	3.59967	0.0142354	4946	0.209086	-0.0562469	-1.25775	0.0447201	507	Abdominal MRI	1	0.0235653
CA2	Visceral_adipose_tissue_volume_VAT_22407	4.85e-05	0.0578801	4.06617	0.0142345	4946	0.579937	-0.0248436	-0.55385	0.0448562	507	Abdominal MRI	1	0.00551177
CA2	Visceral_fat_volume_21085	0.000154696	0.0538941	3.78635	0.0142338	4946	0.758849	-0.0136996	-0.307165	0.0446	507	Abdominal MRI	1	0.0136586
CA4	Abdominal_fat_ratio_22434	6.2e-06	-0.0643274	-4.52441	0.0142179	4946	0.624963	-0.0224117	-0.489141	0.0458184	507	Abdominal MRI	1	0.001015
CA4	Total_abdominal_adipose_tissue_index_22432	0.000112088	-0.0549651	-3.86594	0.0142178	4946	0.347124	-0.0426972	-0.941096	0.0453697	507	Abdominal MRI	1	0.0106611
CA4	Total_trunk_fat_volume_22410	0.000122764	-0.0546589	-3.84361	0.0142207	4946	0.245055	-0.0525114	-1.16386	0.0451185	507	Abdominal MRI	1	0.011442
CA4	Visceral_adipose_tissue_volume_VAT_22407	2.56e-07	-0.0733191	-5.16044	0.0142079	4946	0.0992193	-0.074551	-1.65182	0.0451328	507	Abdominal MRI	0.786603	6.38e-05
CA4	Visceral_fat_volume_21085	4.4e-08	-0.0778486	-5.48266	0.0141991	4946	0.181633	-0.0600723	-1.33766	0.0449083	507	Abdominal MRI	0.135139	1.32e-05
CA5A	Abdominal_fat_ratio_22434	6.85e-06	0.0640394	4.5033	0.0142206	4946	0.0178571	0.108064	2.37666	0.0454689	507	Abdominal MRI	1	0.00110354
CA5A	Total_abdominal_adipose_tissue_index_22432	7.09e-06	0.0638987	4.49591	0.0142126	4946	0.0103196	0.115896	2.57499	0.0450085	507	Abdominal MRI	1	0.00113593
CA5A	Total_trunk_fat_volume_22410	3.92e-06	0.0656807	4.62095	0.0142137	4946	0.0105304	0.114997	2.56789	0.0447826	507	Abdominal MRI	1	0.000687408
CA5A	Visceral_adipose_tissue_volume_VAT_22407	1.44e-11	0.0960088	6.76936	0.0141829	4946	0.0320119	0.0966638	2.15047	0.0449501	507	Abdominal MRI	4.44e-05	8.18e-09
CA5A	Visceral_fat_volume_21085	5.88e-12	0.0978104	6.89952	0.0141764	4946	0.0347125	0.0946379	2.11766	0.0446899	507	Abdominal MRI	1.81e-05	3.51e-09
CA6	Abdominal_fat_ratio_22434	6.24e-13	-0.1022	-7.2144	0.014166	4946	0.73503	-0.015429	-0.338637	0.0455622	507	Abdominal MRI	1.92e-06	4.22e-10
CA6	Abdominal_subcutaneous_adipose_tissue_volume_ASAT_22408	0.000804789	-0.0476804	-3.35322	0.0142193	4946	0.924512	0.00422982	0.0948006	0.0446181	507	Abdominal MRI	1	0.0451698
CA6	Subcutaneous_fat_volume_21086	2.68e-07	-0.0731531	-5.1517	0.0141998	4946	0.835298	0.00925027	0.208023	0.0444675	507	Abdominal MRI	0.823969	6.65e-05
CA6	Total_abdominal_adipose_tissue_index_22432	4.78e-09	-0.083188	-5.86524	0.0141832	4946	0.6554	-0.0201581	-0.44655	0.045142	507	Abdominal MRI	0.0146777	1.76e-06
CA6	Total_trunk_fat_volume_22410	6.68e-09	-0.0824106	-5.80895	0.0141868	4946	0.524505	-0.0285985	-0.636878	0.0449042	507	Abdominal MRI	0.0205259	2.39e-06
CA6	Visceral_adipose_tissue_volume_VAT_22407	1.44e-10	-0.091113	-6.42533	0.0141803	4946	0.230579	-0.0539377	-1.20038	0.0449339	507	Abdominal MRI	0.000442385	6.97e-08
CA6	Visceral_fat_volume_21085	5.32e-11	-0.0932095	-6.57629	0.0141736	4946	0.683313	-0.0182568	-0.408192	0.044726	507	Abdominal MRI	0.000163549	2.76e-08
CA9	Abdominal_fat_ratio_22434	0.000208	-0.0528942	-3.71188	0.01425	4946	0.764218	0.0138349	0.300115	0.0460985	507	Abdominal MRI	1	0.0170602
CA9	Total_abdominal_adipose_tissue_index_22432	8.66e-05	-0.0559404	-3.92852	0.0142396	4946	0.994289	-0.000327154	-0.00716162	0.0456816	507	Abdominal MRI	1	0.00873033
CA9	Total_trunk_fat_volume_22410	0.000218925	-0.0526895	-3.69887	0.0142448	4946	0.936436	0.00362655	0.0797914	0.0454503	507	Abdominal MRI	1	0.0177324
CA9	Visceral_adipose_tissue_volume_VAT_22407	4.95e-07	-0.0716595	-5.03502	0.0142322	4946	0.859081	0.00808749	0.177639	0.0455277	507	Abdominal MRI	1	0.000114126
CA9	Visceral_fat_volume_21085	7.69e-07	-0.0704272	-4.94938	0.0142295	4946	0.787487	-0.0122066	-0.269724	0.0452558	507	Abdominal MRI	1	0.00016806
CACNB3	Total_abdominal_adipose_tissue_index_22432	0.000300887	0.0611183	3.61819	0.0168919	3502	0.330341	0.0529629	0.97487	0.0543282	351	Abdominal MRI	1	0.0224252
CACNB3	Total_trunk_fat_volume_22410	0.000247391	0.0619653	3.66875	0.01689	3502	0.299403	0.0558417	1.03936	0.0537272	351	Abdominal MRI	1	0.0194136
CACNB3	Visceral_adipose_tissue_volume_VAT_22407	5.17e-06	0.0770883	4.56492	0.0168871	3502	0.280617	0.0584552	1.08071	0.0540896	351	Abdominal MRI	1	0.000870405
CACNB3	Visceral_fat_volume_21085	2.34e-06	0.0798535	4.72931	0.0168848	3502	0.161672	0.0754827	1.40262	0.0538154	351	Abdominal MRI	1	0.000442567
CACYBP	Total_abdominal_adipose_tissue_index_22432	0.000234134	0.0622623	3.68286	0.0169059	3502	0.157162	0.0766311	1.41791	0.054045	351	Abdominal MRI	1	0.0186283
CACYBP	Total_trunk_fat_volume_22410	0.000270116	0.0616399	3.64613	0.0169056	3502	0.142747	0.07852	1.46915	0.0534457	351	Abdominal MRI	1	0.0207267
CALB2	Abdominal_fat_ratio_22434	1.98e-15	0.112864	7.96854	0.0141637	4946	0.00238413	0.137489	3.05376	0.0450228	507	Abdominal MRI	6.08e-09	1.78e-12
CALB2	Abdominal_subcutaneous_adipose_tissue_volume_ASAT_22408	1.69e-09	0.0856954	6.03614	0.0141971	4946	0.0100745	0.114196	2.58341	0.0442037	507	Abdominal MRI	0.00520448	6.83e-07
CALB2	Subcutaneous_fat_volume_21086	1.02e-12	0.101334	7.14692	0.0141787	4946	0.0607675	0.0830719	1.87956	0.0441975	507	Abdominal MRI	3.13e-06	6.71e-10
CALB2	Total_abdominal_adipose_tissue_index_22432	1.63e-12	0.100373	7.08117	0.0141747	4946	0.022085	0.102863	2.29629	0.0447955	507	Abdominal MRI	5.01e-06	1.05e-09
CALB2	Total_trunk_fat_volume_22410	1.5e-12	0.100562	7.09325	0.0141771	4946	0.0215	0.102796	2.30656	0.0445668	507	Abdominal MRI	4.6e-06	9.67e-10
CALB2	Visceral_adipose_tissue_volume_VAT_22407	1.53e-11	0.0959229	6.7609	0.0141879	4946	0.120105	0.06972	1.55708	0.0447762	507	Abdominal MRI	4.7e-05	8.63e-09
CALB2	Visceral_fat_volume_21085	3.94e-11	0.0939352	6.62139	0.0141866	4946	0.363752	0.0405308	0.909093	0.0445838	507	Abdominal MRI	0.000120985	2.08e-08
CALCA	Visceral_adipose_tissue_volume_VAT_22407	2e-08	0.0799044	5.62121	0.0142148	4946	0.0371439	0.0938113	2.08994	0.0448872	507	Abdominal MRI	0.0614641	6.45e-06
CALCA	Visceral_fat_volume_21085	3.7e-08	0.0783575	5.51325	0.0142126	4946	0.0363157	0.0936645	2.0992	0.0446192	507	Abdominal MRI	0.113741	1.13e-05
CALCOCO2	Total_abdominal_adipose_tissue_index_22432	0.000464177	0.0593006	3.50396	0.0169239	3502	0.446994	0.0412846	0.76135	0.0542255	351	Abdominal MRI	1	0.0307291
CALCOCO2	Total_trunk_fat_volume_22410	0.000333877	0.0607658	3.59107	0.0169214	3502	0.484826	0.0375158	0.699353	0.0536436	351	Abdominal MRI	1	0.0242183
CALCOCO2	Visceral_adipose_tissue_volume_VAT_22407	0.000583482	0.0583094	3.44235	0.0169388	3502	0.973949	-0.00176647	-0.0326805	0.0540527	351	Abdominal MRI	1	0.0361274
CANT1	Total_abdominal_adipose_tissue_index_22432	3.37e-05	0.059002	4.15043	0.0142159	4946	0.0290844	0.0983076	2.18884	0.0449131	507	Abdominal MRI	1	0.00411795
CANT1	Total_trunk_fat_volume_22410	6.32e-05	0.0569367	4.00391	0.0142203	4946	0.041425	0.0914258	2.04469	0.0447138	507	Abdominal MRI	1	0.0068132
CANT1	Visceral_adipose_tissue_volume_VAT_22407	1.11e-07	0.0755223	5.31587	0.014207	4946	0.0895571	0.0762965	1.70114	0.0448501	507	Abdominal MRI	0.340499	3.02e-05
CANT1	Visceral_fat_volume_21085	1.9e-08	0.079942	5.63047	0.0141981	4946	0.210523	0.0559749	1.25379	0.0446447	507	Abdominal MRI	0.0582716	6.15e-06
CARHSP1	Visceral_adipose_tissue_volume_VAT_22407	5.17e-05	0.057612	4.05156	0.0142197	4946	0.800162	-0.0113926	-0.253276	0.0449812	507	Abdominal MRI	1	0.00579426
CARHSP1	Visceral_fat_volume_21085	0.000115407	0.0548642	3.85879	0.014218	4946	0.939576	-0.00339146	-0.0758426	0.0447171	507	Abdominal MRI	1	0.0108992
CASC3	Visceral_adipose_tissue_volume_VAT_22407	8.93e-05	0.0663455	3.92252	0.016914	3502	0.47835	-0.038201	-0.70977	0.0538217	351	Abdominal MRI	1	0.00893506
CASC3	Visceral_fat_volume_21085	8.28e-05	0.0666614	3.94095	0.0169151	3502	0.500979	-0.0361219	-0.673693	0.0536177	351	Abdominal MRI	1	0.00842799
CASP10	Total_abdominal_adipose_tissue_index_22432	0.000864706	0.0474574	3.33325	0.0142376	4946	0.0298368	0.0980078	2.17867	0.0449851	507	Abdominal MRI	1	0.0474534
CASP10	Total_trunk_fat_volume_22410	0.000424249	0.0502175	3.52692	0.0142383	4946	0.0348102	0.0947558	2.11651	0.0447699	507	Abdominal MRI	1	0.0288142
CASP10	Visceral_adipose_tissue_volume_VAT_22407	0.00037972	0.0506491	3.55625	0.0142423	4946	0.0242766	0.101281	2.2598	0.0448185	507	Abdominal MRI	1	0.0265712
CASP7	Total_abdominal_adipose_tissue_index_22432	0.000276067	0.0615251	3.6405	0.0169002	3502	0.129946	0.0822677	1.51811	0.0541908	351	Abdominal MRI	1	0.0210535
CASP7	Total_trunk_fat_volume_22410	0.000211065	0.0626798	3.70932	0.0168979	3502	0.125662	0.0822904	1.53534	0.0535976	351	Abdominal MRI	1	0.0172499
CAT	Visceral_adipose_tissue_volume_VAT_22407	0.000121683	0.0650739	3.84707	0.0169152	3502	0.260657	-0.0608044	-1.12678	0.053963	351	Abdominal MRI	1	0.0113654
CBS	Visceral_adipose_tissue_volume_VAT_22407	5.6e-09	0.0985372	5.84305	0.016864	3502	0.600706	-0.028574	-0.523893	0.0545417	351	Abdominal MRI	0.0171945	2.03e-06
CBS	Visceral_fat_volume_21085	7.92e-09	0.0975663	5.78443	0.0168671	3502	0.613463	-0.0274714	-0.505618	0.0543324	351	Abdominal MRI	0.0243262	2.79e-06
CC2D1A	Visceral_adipose_tissue_volume_VAT_22407	0.000186913	0.0532825	3.73892	0.0142508	4946	0.0830544	0.0782292	1.73682	0.0450417	507	Abdominal MRI	1	0.0157529
CC2D1A	Visceral_fat_volume_21085	7.2e-06	0.0639644	4.49254	0.0142379	4946	0.040077	0.0920528	2.05849	0.0447187	507	Abdominal MRI	1	0.0011512
CCDC134	Visceral_fat_volume_21085	0.000751758	0.0571065	3.37297	0.0169306	3502	0.0505359	0.105958	1.96259	0.0539887	351	Abdominal MRI	1	0.0430628
CCER2	Subcutaneous_fat_volume_21086	0.000274975	0.0616069	3.64152	0.0169179	3502	0.324068	0.0533336	0.987613	0.0540025	351	Abdominal MRI	1	0.0209916
CCL16	Abdominal_fat_ratio_22434	1.15e-15	0.113863	8.03587	0.0141693	4946	0.241056	0.0534838	1.17379	0.0455652	507	Abdominal MRI	3.54e-09	1.06e-12
CCL16	Abdominal_subcutaneous_adipose_tissue_volume_ASAT_22408	6.33e-05	0.0569862	4.00365	0.0142336	4946	0.748506	-0.0143313	-0.320792	0.0446748	507	Abdominal MRI	1	0.00681874
CCL16	Subcutaneous_fat_volume_21086	0.000267777	0.0519373	3.64727	0.01424	4946	0.82648	0.00976662	0.219336	0.0445281	507	Abdominal MRI	1	0.0205961
CCL16	Total_abdominal_adipose_tissue_index_22432	1.92e-13	0.104546	7.37495	0.0141758	4946	0.230533	0.0541976	1.2005	0.045146	507	Abdominal MRI	5.89e-07	1.38e-10
CCL16	Total_trunk_fat_volume_22410	5.29e-13	0.102632	7.23709	0.0141814	4946	0.215161	0.0557426	1.24112	0.0449131	507	Abdominal MRI	1.63e-06	3.62e-10
CCL16	Visceral_adipose_tissue_volume_VAT_22407	4.05e-24	0.143726	10.184	0.014113	4946	0.18271	0.0600194	1.33437	0.0449797	507	Abdominal MRI	1.24e-17	7.19e-21
CCL16	Visceral_fat_volume_21085	9.54e-24	0.142505	10.0985	0.0141115	4946	0.215082	0.0555174	1.24134	0.0447239	507	Abdominal MRI	2.93e-17	1.64e-20
CCL17	Abdominal_fat_ratio_22434	0.000261954	0.0520277	3.65294	0.0142427	4946	0.0037714	0.132273	2.91076	0.0454428	507	Abdominal MRI	1	0.0202568
CCL17	Total_abdominal_adipose_tissue_index_22432	0.000114265	0.0549546	3.86123	0.0142324	4946	0.000555714	0.155924	3.47548	0.0448641	507	Abdominal MRI	1	0.0108209
CCL17	Total_trunk_fat_volume_22410	4.86e-05	0.0578681	4.06584	0.0142328	4946	0.000398373	0.159076	3.56603	0.0446086	507	Abdominal MRI	1	0.00551748
CCL17	Visceral_adipose_tissue_volume_VAT_22407	3.29e-08	0.0786773	5.53414	0.0142167	4946	0.00153539	0.142738	3.18602	0.0448013	507	Abdominal MRI	0.10106	1.01e-05
CCL17	Visceral_fat_volume_21085	1.89e-07	0.0741785	5.21734	0.0142177	4946	0.00928652	0.11671	2.61178	0.0446861	507	Abdominal MRI	0.5805	4.87e-05
CCL18	Abdominal_fat_ratio_22434	0.00038518	0.050586	3.55249	0.0142396	4946	0.0186538	0.107077	2.36033	0.0453655	507	Abdominal MRI	1	0.0268608
CCL18	Visceral_adipose_tissue_volume_VAT_22407	1.4e-05	0.0618713	4.34812	0.0142294	4946	0.0190259	0.105416	2.35291	0.0448027	507	Abdominal MRI	1	0.00200567
CCL18	Visceral_fat_volume_21085	2.51e-05	0.0600034	4.21754	0.0142271	4946	0.0436126	0.0902348	2.02308	0.0446026	507	Abdominal MRI	1	0.00324503
CCL19	Abdominal_fat_ratio_22434	0.000761833	0.0479513	3.36841	0.0142356	4946	0.133279	0.06858	1.50382	0.0456039	507	Abdominal MRI	1	0.043478
CCL19	Visceral_adipose_tissue_volume_VAT_22407	0.000434476	0.0501085	3.5206	0.014233	4946	0.233631	0.0537544	1.19255	0.0450754	507	Abdominal MRI	1	0.0293206
CCL19	Visceral_fat_volume_21085	0.000153973	0.053882	3.78752	0.0142262	4946	0.190696	0.0586966	1.31035	0.0447945	507	Abdominal MRI	1	0.0136071
CCL20	Abdominal_fat_ratio_22434	4.24e-07	0.0721335	5.06459	0.0142427	4946	0.256545	0.0526131	1.13593	0.0463171	507	Abdominal MRI	1	9.97e-05
CCL20	Total_abdominal_adipose_tissue_index_22432	0.00035264	0.0509652	3.5757	0.0142532	4946	0.106844	0.074043	1.61554	0.0458318	507	Abdominal MRI	1	0.0251868
CCL20	Total_trunk_fat_volume_22410	6.8e-05	0.0568158	3.98668	0.0142514	4946	0.163632	0.0636588	1.39508	0.0456311	507	Abdominal MRI	1	0.00721306
CCL20	Visceral_adipose_tissue_volume_VAT_22407	8.36e-10	0.0874775	6.14994	0.0142241	4946	0.259603	0.0516262	1.12865	0.0457416	507	Abdominal MRI	0.00256941	3.56e-07
CCL20	Visceral_fat_volume_21085	1.77e-08	0.0802865	5.64255	0.0142288	4946	0.31957	0.045318	0.996364	0.0454834	507	Abdominal MRI	0.0543519	5.79e-06
CCL21	Visceral_adipose_tissue_volume_VAT_22407	0.00038263	0.0505879	3.55424	0.0142331	4946	0.717182	0.0165256	0.362439	0.0455955	507	Abdominal MRI	1	0.0267288
CCL22	Abdominal_fat_ratio_22434	9.56e-18	0.121835	8.61176	0.0141475	4946	0.0405279	0.0939906	2.05383	0.0457636	507	Abdominal MRI	2.94e-11	1.07e-14
CCL22	Abdominal_subcutaneous_adipose_tissue_volume_ASAT_22408	8.42e-07	0.0700956	4.93166	0.0142134	4946	0.0563322	0.0857729	1.91303	0.0448361	507	Abdominal MRI	1	0.000182068
CCL22	Subcutaneous_fat_volume_21086	9.05e-07	0.0699072	4.91746	0.0142161	4946	0.223317	0.0546083	1.21932	0.044786	507	Abdominal MRI	1	0.000193897
CCL22	Total_abdominal_adipose_tissue_index_22432	6.08e-13	0.102285	7.218	0.0141709	4946	0.0531011	0.0879589	1.93884	0.0453669	507	Abdominal MRI	1.87e-06	4.12e-10
CCL22	Total_trunk_fat_volume_22410	3.65e-14	0.107591	7.59525	0.0141656	4946	0.0755709	0.0804292	1.7808	0.0451646	507	Abdominal MRI	1.12e-07	2.87e-11
CCL22	Visceral_adipose_tissue_volume_VAT_22407	2.47e-16	0.116433	8.22516	0.0141557	4946	0.059121	0.0855517	1.89174	0.0452238	507	Abdominal MRI	7.59e-10	2.44e-13
CCL22	Visceral_fat_volume_21085	2.2e-14	0.108516	7.66117	0.0141645	4946	0.0495442	0.088482	1.96881	0.0449419	507	Abdominal MRI	6.77e-08	1.78e-11
CCL23	Abdominal_fat_ratio_22434	6.41e-10	0.0879564	6.19227	0.0142042	4946	0.00353965	0.134133	2.93087	0.0457655	507	Abdominal MRI	0.00196979	2.79e-07
CCL23	Total_abdominal_adipose_tissue_index_22432	7.91e-09	0.0821012	5.78044	0.0142033	4946	0.000747413	0.153418	3.39319	0.0452137	507	Abdominal MRI	0.0242979	2.78e-06
CCL23	Total_trunk_fat_volume_22410	5.49e-10	0.0882702	6.21689	0.0141984	4946	0.000863899	0.150848	3.35236	0.0449975	507	Abdominal MRI	0.00168642	2.41e-07
CCL23	Visceral_adipose_tissue_volume_VAT_22407	4.99e-13	0.102757	7.2451	0.0141829	4946	8.05e-05	0.17843	3.97669	0.0448689	507	Abdominal MRI	1.53e-06	3.43e-10
CCL23	Visceral_fat_volume_21085	1.39e-13	0.105161	7.4186	0.0141754	4946	0.000161312	0.169846	3.80281	0.0446632	507	Abdominal MRI	4.26e-07	1.02e-10
CCL26	Visceral_adipose_tissue_volume_VAT_22407	0.000274345	0.0517837	3.64102	0.0142223	4946	0.604477	-0.0234097	-0.518312	0.0451653	507	Abdominal MRI	1	0.0209591
CCL27	Abdominal_fat_ratio_22434	0.000413664	0.0503389	3.53363	0.0142457	4946	0.0113081	0.115381	2.54275	0.0453765	507	Abdominal MRI	1	0.0282955
CCL27	Total_abdominal_adipose_tissue_index_22432	2.13e-05	0.0605433	4.25475	0.0142296	4946	0.335859	0.0435596	0.963336	0.0452174	507	Abdominal MRI	1	0.00283342
CCL27	Total_trunk_fat_volume_22410	8.42e-06	0.0634499	4.45899	0.0142297	4946	0.354441	0.041703	0.926897	0.044992	507	Abdominal MRI	1	0.00131077
CCL27	Visceral_adipose_tissue_volume_VAT_22407	3.51e-12	0.0989673	6.9731	0.0141927	4946	0.0792287	0.0790906	1.75888	0.0449665	507	Abdominal MRI	1.08e-05	2.17e-09
CCL27	Visceral_fat_volume_21085	4.85e-12	0.0982946	6.92718	0.0141897	4946	0.156878	0.0634478	1.41785	0.0447495	507	Abdominal MRI	1.49e-05	2.93e-09
CCL3	Abdominal_fat_ratio_22434	3.72e-06	0.0658987	4.63162	0.014228	4946	0.0110142	0.115988	2.55206	0.0454487	507	Abdominal MRI	1	0.000657724
CCL3	Total_abdominal_adipose_tissue_index_22432	1.17e-05	0.0624096	4.38789	0.0142232	4946	0.00536992	0.125772	2.79657	0.0449737	507	Abdominal MRI	1	0.00172765
CCL3	Total_trunk_fat_volume_22410	2.67e-05	0.0598175	4.20418	0.0142281	4946	0.0118367	0.113218	2.52653	0.0448117	507	Abdominal MRI	1	0.00339937
CCL3	Visceral_adipose_tissue_volume_VAT_22407	1.95e-11	0.0954488	6.72513	0.0141928	4946	0.00021488	0.166128	3.72908	0.0445494	507	Abdominal MRI	6e-05	1.08e-08
CCL3	Visceral_fat_volume_21085	1.13e-10	0.0917194	6.4619	0.0141939	4946	0.00838981	0.118034	2.64681	0.0445947	507	Abdominal MRI	0.000348315	5.58e-08
CCL4	Abdominal_fat_ratio_22434	2.28e-05	0.0602963	4.24009	0.0142205	4946	0.0354873	0.0959115	2.10865	0.0454849	507	Abdominal MRI	1	0.00299147
CCL4	Total_abdominal_adipose_tissue_index_22432	8.81e-05	0.0557903	3.92441	0.0142162	4946	0.0265501	0.100221	2.22486	0.0450462	507	Abdominal MRI	1	0.00884704
CCL4	Total_trunk_fat_volume_22410	6.57e-05	0.0567969	3.99469	0.0142181	4946	0.0426721	0.0911588	2.03226	0.0448559	507	Abdominal MRI	1	0.00702247
CCL4	Visceral_adipose_tissue_volume_VAT_22407	8.93e-07	0.0699184	4.9202	0.0142105	4946	0.000842095	0.149866	3.3596	0.0446083	507	Abdominal MRI	1	0.000191602
CCL4	Visceral_fat_volume_21085	5.06e-06	0.0649107	4.56753	0.0142114	4946	0.00160763	0.14085	3.17242	0.0443984	507	Abdominal MRI	1	0.000854389
CCL5	Total_abdominal_adipose_tissue_index_22432	8.05e-05	0.0562078	3.94634	0.014243	4946	0.00121522	0.145204	3.25451	0.0446164	507	Abdominal MRI	1	0.00824794
CCL5	Total_trunk_fat_volume_22410	0.000120794	0.0548159	3.84759	0.0142468	4946	0.00163216	0.140706	3.16793	0.0444157	507	Abdominal MRI	1	0.0112991
CCL5	Visceral_adipose_tissue_volume_VAT_22407	7.62e-07	0.0704911	4.95123	0.0142371	4946	0.00163744	0.140907	3.16697	0.0444927	507	Abdominal MRI	1	0.000166672
CCL5	Visceral_fat_volume_21085	1.21e-06	0.0691777	4.85989	0.0142344	4946	0.0111555	0.113081	2.54756	0.0443878	507	Abdominal MRI	1	0.000249668
CCL7	Abdominal_fat_ratio_22434	6.07e-11	0.0930126	6.55652	0.0141863	4946	0.14982	0.0659486	1.44245	0.0457198	507	Abdominal MRI	0.000186547	3.12e-08
CCL7	Total_abdominal_adipose_tissue_index_22432	1.2e-09	0.0864325	6.09252	0.0141867	4946	0.0550641	0.0869721	1.92301	0.0452271	507	Abdominal MRI	0.00367434	4.95e-07
CCL7	Total_trunk_fat_volume_22410	2.84e-10	0.0896559	6.32035	0.0141853	4946	0.0605936	0.0846484	1.88083	0.0450058	507	Abdominal MRI	0.000872504	1.31e-07
CCL7	Visceral_adipose_tissue_volume_VAT_22407	1.53e-11	0.0958809	6.76109	0.0141813	4946	0.166268	0.0626065	1.38638	0.0451583	507	Abdominal MRI	4.7e-05	8.62e-09
CCL7	Visceral_fat_volume_21085	5.2e-11	0.0933083	6.5799	0.0141808	4946	0.338431	0.0430592	0.958217	0.0449368	507	Abdominal MRI	0.000159666	2.7e-08
CCL8	Total_abdominal_adipose_tissue_index_22432	0.000868012	0.0474263	3.33219	0.0142328	4946	0.264717	0.0500967	1.1166	0.0448653	507	Abdominal MRI	1	0.0475787
CCL8	Visceral_adipose_tissue_volume_VAT_22407	0.000112468	0.0550167	3.86511	0.0142342	4946	0.0650431	0.0825021	1.84916	0.044616	507	Abdominal MRI	1	0.0106896
CCL8	Visceral_fat_volume_21085	0.000573293	0.0490554	3.44619	0.0142347	4946	0.385131	0.0386588	0.869267	0.0444728	507	Abdominal MRI	1	0.0356923
CCN1	Abdominal_fat_ratio_22434	2.58e-05	0.0599148	4.21198	0.0142249	4946	0.000883564	0.150881	3.34598	0.0450933	507	Abdominal MRI	1	0.00330829
CCN1	Total_abdominal_adipose_tissue_index_22432	1.49e-06	0.0684701	4.81879	0.014209	4946	0.00517227	0.125924	2.80887	0.044831	507	Abdominal MRI	1	0.000298378
CCN1	Total_trunk_fat_volume_22410	1.25e-06	0.0689842	4.85423	0.0142112	4946	0.00611778	0.122856	2.75348	0.0446182	507	Abdominal MRI	1	0.000255697
CCN1	Visceral_adipose_tissue_volume_VAT_22407	7.91e-11	0.0924591	6.51656	0.0141883	4946	0.0136779	0.110769	2.47464	0.0447616	507	Abdominal MRI	0.000243093	3.99e-08
CCN1	Visceral_fat_volume_21085	8.55e-11	0.0922693	6.50489	0.0141846	4946	0.0665867	0.0820396	1.83859	0.0446209	507	Abdominal MRI	0.000262566	4.29e-08
CCN2	Abdominal_fat_ratio_22434	2.37e-05	0.0601979	4.23111	0.0142274	4946	0.00259588	0.137682	3.02765	0.0454748	507	Abdominal MRI	1	0.00308983
CCN2	Total_abdominal_adipose_tissue_index_22432	0.000111793	0.0549969	3.86658	0.0142236	4946	0.000970394	0.149286	3.31929	0.0449752	507	Abdominal MRI	1	0.0106396
CCN2	Total_trunk_fat_volume_22410	2.6e-05	0.0598725	4.20976	0.0142223	4946	0.00114653	0.146433	3.27137	0.0447621	507	Abdominal MRI	1	0.00333417
CCN2	Visceral_adipose_tissue_volume_VAT_22407	2.48e-07	0.0734396	5.16683	0.0142137	4946	0.00688595	0.122102	2.71392	0.0449911	507	Abdominal MRI	0.760339	6.19e-05
CCN2	Visceral_fat_volume_21085	3.62e-06	0.0659326	4.63752	0.0142172	4946	0.0437472	0.0907253	2.02178	0.0448739	507	Abdominal MRI	1	0.000642138
CCT5	Visceral_fat_volume_21085	0.000393307	0.0505068	3.54698	0.0142394	4946	0.729499	0.0154564	0.345991	0.0446728	507	Abdominal MRI	1	0.027277
CD14	Abdominal_fat_ratio_22434	9.69e-07	0.0697076	4.90401	0.0142144	4946	0.017093	0.109308	2.39295	0.045679	507	Abdominal MRI	1	0.000205883
CD14	Total_abdominal_adipose_tissue_index_22432	0.000920072	0.0471694	3.31591	0.0142252	4946	0.0707673	0.0821718	1.81095	0.045375	507	Abdominal MRI	1	0.0495231
CD14	Total_trunk_fat_volume_22410	0.000135685	0.0543153	3.81892	0.0142227	4946	0.114533	0.0714316	1.58099	0.0451817	507	Abdominal MRI	1	0.0123591
CD14	Visceral_adipose_tissue_volume_VAT_22407	0.000721661	0.0481499	3.38335	0.0142314	4946	0.0974908	0.0751271	1.66035	0.0452478	507	Abdominal MRI	1	0.0418546
CD14	Visceral_fat_volume_21085	0.000437564	0.0500578	3.51871	0.0142262	4946	0.184522	0.0598318	1.32885	0.0450252	507	Abdominal MRI	1	0.0294632
CD1C	Visceral_fat_volume_21085	3.61e-05	-0.0587932	-4.13504	0.0142183	4946	0.496994	0.0306244	0.679738	0.0450533	507	Abdominal MRI	1	0.00434355
CD200	Visceral_adipose_tissue_volume_VAT_22407	0.000120888	-0.054827	-3.8474	0.0142504	4946	0.472935	-0.0323085	-0.718273	0.0449808	507	Abdominal MRI	1	0.0113052
CD200	Visceral_fat_volume_21085	0.000118662	-0.0548767	-3.85197	0.0142464	4946	0.368886	-0.0402037	-0.899401	0.0447006	507	Abdominal MRI	1	0.0111418
CD209	Abdominal_fat_ratio_22434	1.6e-06	-0.0683053	-4.80381	0.014219	4946	0.171549	0.0624725	1.36927	0.0456247	507	Abdominal MRI	1	0.000318644
CD209	Total_trunk_fat_volume_22410	0.000445745	-0.0499979	-3.51378	0.0142291	4946	0.360018	0.0412539	0.916199	0.0450272	507	Abdominal MRI	1	0.0298571
CD209	Visceral_adipose_tissue_volume_VAT_22407	0.00088649	-0.0473506	-3.32631	0.0142352	4946	0.727428	0.015742	0.34875	0.0451384	507	Abdominal MRI	1	0.048272
CD248	Abdominal_fat_ratio_22434	7.94e-05	-0.066849	-3.95103	0.0169194	3502	0.827994	0.0120272	0.217448	0.0553106	351	Abdominal MRI	1	0.00816158
CD248	Total_abdominal_adipose_tissue_index_22432	0.000614908	-0.0579705	-3.42809	0.0169105	3502	0.655875	-0.0243713	-0.446022	0.0546415	351	Abdominal MRI	1	0.0374366
CD248	Total_trunk_fat_volume_22410	0.000503473	-0.0588785	-3.48218	0.0169085	3502	0.680743	-0.0222587	-0.411815	0.0540501	351	Abdominal MRI	1	0.0325533
CD248	Visceral_adipose_tissue_volume_VAT_22407	8.86e-08	-0.0904966	-5.36012	0.0168833	3502	0.0588102	-0.102662	-1.8962	0.0541409	351	Abdominal MRI	0.272122	2.47e-05
CD248	Visceral_fat_volume_21085	9.61e-07	-0.0829298	-4.90827	0.0168959	3502	0.0370198	-0.112802	-2.09406	0.0538676	351	Abdominal MRI	1	0.000204326
CD276	Abdominal_fat_ratio_22434	1.31e-06	-0.0689837	-4.84441	0.0142399	4946	0.195043	-0.0589903	-1.2976	0.0454612	507	Abdominal MRI	1	0.000266951
CD276	Total_abdominal_adipose_tissue_index_22432	3.24e-08	-0.0787419	-5.53682	0.0142215	4946	0.0186281	-0.105924	-2.36084	0.0448669	507	Abdominal MRI	0.0995316	9.99e-06
CD276	Total_trunk_fat_volume_22410	9.81e-09	-0.0816825	-5.74387	0.0142208	4946	0.0275673	-0.0987265	-2.21006	0.0446714	507	Abdominal MRI	0.0301355	3.39e-06
CD276	Visceral_adipose_tissue_volume_VAT_22407	2.07e-14	-0.10881	-7.66905	0.0141882	4946	0.00230912	-0.136463	-3.06353	0.0445445	507	Abdominal MRI	6.37e-08	1.68e-11
CD276	Visceral_fat_volume_21085	6.19e-14	-0.106771	-7.52578	0.0141873	4946	0.00495993	-0.125163	-2.82256	0.0443439	507	Abdominal MRI	1.9e-07	4.74e-11
CD2AP	Total_abdominal_adipose_tissue_index_22432	0.00082595	0.0476608	3.34602	0.014244	4946	0.156476	0.0634836	1.41922	0.0447312	507	Abdominal MRI	1	0.045972
CD2AP	Total_trunk_fat_volume_22410	0.000393665	0.0505223	3.54674	0.0142447	4946	0.166801	0.0616293	1.38463	0.0445095	507	Abdominal MRI	1	0.027297
CD2AP	Visceral_adipose_tissue_volume_VAT_22407	4.69e-06	0.0652494	4.58314	0.0142368	4946	0.0942546	0.0746874	1.67665	0.0445455	507	Abdominal MRI	1	0.000801886
CD2AP	Visceral_fat_volume_21085	5.21e-07	0.0714931	5.02525	0.0142268	4946	0.0296744	0.0963789	2.18085	0.0441933	507	Abdominal MRI	1	0.000119364
CD300E	Abdominal_fat_ratio_22434	0.000329692	0.0511232	3.59331	0.0142273	4946	0.0787397	0.0803719	1.76176	0.0456202	507	Abdominal MRI	1	0.0240003
CD300LG	Abdominal_fat_ratio_22434	2.11e-11	-0.0953245	-6.71404	0.0141978	4946	0.185412	-0.0600123	-1.32616	0.0452528	507	Abdominal MRI	6.47e-05	1.16e-08
CD300LG	Total_abdominal_adipose_tissue_index_22432	2.75e-16	-0.116265	-8.21201	0.014158	4946	0.0177614	-0.106233	-2.37867	0.0446609	507	Abdominal MRI	8.46e-10	2.71e-13
CD300LG	Total_trunk_fat_volume_22410	1.14e-15	-0.113843	-8.03712	0.0141647	4946	0.0138635	-0.109695	-2.46976	0.044415	507	Abdominal MRI	3.51e-09	1.05e-12
CD300LG	Visceral_adipose_tissue_volume_VAT_22407	3.44e-34	-0.172579	-12.2851	0.0140479	4946	3.57e-06	-0.205334	-4.68915	0.0437891	507	Abdominal MRI	1.06e-27	1.06e-30
CD300LG	Visceral_fat_volume_21085	7.37e-33	-0.169012	-12.0271	0.0140527	4946	6.8e-08	-0.236729	-5.48143	0.0431875	507	Abdominal MRI	2.26e-26	2.11e-29
CD302	Abdominal_fat_ratio_22434	3.92e-06	0.0656964	4.62056	0.0142183	4946	0.425858	0.0372472	0.796971	0.0467359	507	Abdominal MRI	1	0.000688518
CD302	Visceral_fat_volume_21085	0.000727257	0.0481065	3.38122	0.0142275	4946	0.363183	-0.0417511	-0.910174	0.0458716	507	Abdominal MRI	1	0.042077
CD34	Abdominal_fat_ratio_22434	3.26e-10	-0.0894157	-6.29875	0.0141958	4946	0.231065	-0.0551489	-1.19912	0.045991	507	Abdominal MRI	0.00100205	1.49e-07
CD34	Total_abdominal_adipose_tissue_index_22432	3.01e-07	-0.072876	-5.12961	0.0142069	4946	0.162968	-0.0636416	-1.39728	0.0455468	507	Abdominal MRI	0.926161	7.37e-05
CD34	Total_trunk_fat_volume_22410	2.4e-07	-0.0734973	-5.1726	0.014209	4946	0.103485	-0.0738692	-1.63126	0.0452835	507	Abdominal MRI	0.737318	6.02e-05
CD34	Visceral_adipose_tissue_volume_VAT_22407	2.97e-11	-0.0945413	-6.66349	0.0141879	4946	0.00363161	-0.131789	-2.92275	0.0450907	507	Abdominal MRI	9.11e-05	1.6e-08
CD34	Visceral_fat_volume_21085	1.65e-09	-0.0857397	-6.04	0.0141953	4946	0.000303841	-0.162312	-3.63833	0.0446116	507	Abdominal MRI	0.00508245	6.68e-07
CD36	Visceral_adipose_tissue_volume_VAT_22407	3.22e-05	0.0704624	4.1626	0.0169275	3502	0.0208671	0.124807	2.32156	0.0537599	351	Abdominal MRI	1	0.00396503
CD36	Visceral_fat_volume_21085	3.43e-05	0.0702249	4.14814	0.0169292	3502	0.0219896	0.123265	2.30147	0.0535595	351	Abdominal MRI	1	0.00417151
CD38	Total_abdominal_adipose_tissue_index_22432	1.28e-05	0.0621575	4.3686	0.0142282	4946	0.0966806	0.0760116	1.66439	0.0456694	507	Abdominal MRI	1	0.00185743
CD38	Total_trunk_fat_volume_22410	5.82e-05	0.0572766	4.02363	0.0142351	4946	0.226126	0.0551422	1.21194	0.0454992	507	Abdominal MRI	1	0.00637287
CD38	Visceral_adipose_tissue_volume_VAT_22407	6.86e-10	0.0878264	6.18161	0.0142077	4946	0.117601	0.0713803	1.56771	0.0455316	507	Abdominal MRI	0.00210645	2.96e-07
CD38	Visceral_fat_volume_21085	2.02e-10	0.0905058	6.37351	0.0142003	4946	0.135974	0.0676109	1.49343	0.0452721	507	Abdominal MRI	0.000619413	9.55e-08
CD4	Abdominal_fat_ratio_22434	6.58e-06	0.064153	4.51187	0.0142187	4946	0.00557389	0.126407	2.78431	0.0453999	507	Abdominal MRI	1	0.00106664
CD4	Total_abdominal_adipose_tissue_index_22432	1.31e-05	0.062005	4.36268	0.0142126	4946	0.0606785	0.0849457	1.88021	0.0451788	507	Abdominal MRI	1	0.00189946
CD4	Total_trunk_fat_volume_22410	4.11e-06	0.06553	4.61087	0.0142121	4946	0.0547644	0.086532	1.92539	0.0449425	507	Abdominal MRI	1	0.000716362
CD4	Visceral_adipose_tissue_volume_VAT_22407	2.24e-08	0.0795569	5.6019	0.0142018	4946	0.0133683	0.111501	2.48292	0.0449074	507	Abdominal MRI	0.068673	7.14e-06
CD4	Visceral_fat_volume_21085	1.26e-08	0.0809389	5.70143	0.0141962	4946	0.0159822	0.107968	2.4178	0.0446555	507	Abdominal MRI	0.038626	4.25e-06
CD40	Visceral_adipose_tissue_volume_VAT_22407	0.000313156	0.0513265	3.60673	0.0142308	4946	0.0255593	0.101608	2.23975	0.0453659	507	Abdominal MRI	1	0.0230965
CD40	Visceral_fat_volume_21085	0.0001	0.0553849	3.89385	0.0142237	4946	0.0258288	0.100823	2.23565	0.0450977	507	Abdominal MRI	1	0.00975501
CD5	Abdominal_fat_ratio_22434	0.000724913	0.048127	3.38211	0.0142299	4946	0.00222499	0.13957	3.07483	0.0453912	507	Abdominal MRI	1	0.0419846
CD55	Abdominal_fat_ratio_22434	0.000376841	-0.0506435	-3.55826	0.0142327	4946	0.49251	0.0313821	0.686842	0.0456904	507	Abdominal MRI	1	0.0264361
CD55	Total_trunk_fat_volume_22410	0.000919926	-0.047185	-3.31595	0.0142297	4946	0.664256	-0.0195689	-0.434311	0.0450573	507	Abdominal MRI	1	0.0495204
CD55	Visceral_adipose_tissue_volume_VAT_22407	0.000544618	-0.0492456	-3.46007	0.0142325	4946	0.105295	-0.0730587	-1.62274	0.0450218	507	Abdominal MRI	1	0.0344367
CD58	Abdominal_fat_ratio_22434	1e-07	-0.0758626	-5.33448	0.0142212	4946	0.705172	0.0173718	0.378571	0.045888	507	Abdominal MRI	0.30754	2.76e-05
CD58	Total_abdominal_adipose_tissue_index_22432	3.09e-08	-0.0787976	-5.54527	0.0142099	4946	0.405208	-0.0378577	-0.833083	0.045443	507	Abdominal MRI	0.0948715	9.56e-06
CD58	Total_trunk_fat_volume_22410	7.45e-08	-0.0765925	-5.38814	0.014215	4946	0.284559	-0.0484151	-1.07132	0.0451921	507	Abdominal MRI	0.228884	2.12e-05
CD58	Visceral_adipose_tissue_volume_VAT_22407	6.33e-13	-0.10232	-7.21253	0.0141864	4946	0.00557146	-0.125205	-2.78445	0.0449657	507	Abdominal MRI	1.94e-06	4.28e-10
CD58	Visceral_fat_volume_21085	1.29e-11	-0.0962923	-6.78546	0.014191	4946	0.00275017	-0.134358	-3.00982	0.0446399	507	Abdominal MRI	3.97e-05	7.38e-09
CD6	Total_abdominal_adipose_tissue_index_22432	0.000803711	0.0477836	3.3536	0.0142485	4946	0.0025336	0.136681	3.03512	0.0450333	507	Abdominal MRI	1	0.0451283
CD6	Visceral_adipose_tissue_volume_VAT_22407	0.000187815	0.0532678	3.7377	0.0142515	4946	0.0334554	0.0961743	2.13264	0.0450963	507	Abdominal MRI	1	0.0158107
CD6	Visceral_fat_volume_21085	0.000201395	0.0530024	3.72006	0.0142477	4946	0.0411094	0.0918374	2.04788	0.044845	507	Abdominal MRI	1	0.0166595
CD63	Total_abdominal_adipose_tissue_index_22432	0.000373443	0.0506441	3.56064	0.0142233	4946	0.0245265	0.102223	2.25582	0.0453152	507	Abdominal MRI	1	0.0262637
CD63	Total_trunk_fat_volume_22410	0.000152658	0.0539024	3.78966	0.0142236	4946	0.0232461	0.102632	2.27658	0.0450818	507	Abdominal MRI	1	0.013521
CD63	Visceral_adipose_tissue_volume_VAT_22407	3.41e-09	0.0840719	5.92136	0.0141981	4946	0.0374989	0.0942839	2.08602	0.045198	507	Abdominal MRI	0.0104743	1.3e-06
CD63	Visceral_fat_volume_21085	4.06e-09	0.0836377	5.8922	0.0141946	4946	0.124418	0.0692948	1.53916	0.0450213	507	Abdominal MRI	0.0124858	1.52e-06
CD69	Total_abdominal_adipose_tissue_index_22432	6.2e-05	0.0570018	4.00834	0.0142208	4946	0.0294852	0.099127	2.1834	0.0454004	507	Abdominal MRI	1	0.0067087
CD69	Total_trunk_fat_volume_22410	4.18e-05	0.0583229	4.10079	0.0142224	4946	0.0370881	0.0944703	2.09055	0.0451891	507	Abdominal MRI	1	0.00490057
CD69	Visceral_adipose_tissue_volume_VAT_22407	0.000421079	0.0502267	3.52892	0.0142329	4946	0.0385794	0.0939039	2.07429	0.0452704	507	Abdominal MRI	1	0.028661
CD69	Visceral_fat_volume_21085	0.000201808	0.0529178	3.71954	0.014227	4946	0.0362403	0.0944958	2.10005	0.0449969	507	Abdominal MRI	1	0.0166845
CD72	Abdominal_fat_ratio_22434	7.59e-07	0.0836436	4.95469	0.0168817	3502	0.774138	0.016028	0.287203	0.0558072	351	Abdominal MRI	1	0.000166107
CD72	Total_abdominal_adipose_tissue_index_22432	2.4e-05	0.0713994	4.22995	0.0168795	3502	0.973516	0.00183236	0.033224	0.0551515	351	Abdominal MRI	1	0.00312169
CD72	Total_trunk_fat_volume_22410	2.24e-05	0.0716533	4.24533	0.0168782	3502	0.978589	0.00146516	0.0268579	0.0545522	351	Abdominal MRI	1	0.00295267
CD72	Visceral_adipose_tissue_volume_VAT_22407	9.45e-07	0.0828993	4.91159	0.0168783	3502	0.256512	-0.0623111	-1.13665	0.05482	351	Abdominal MRI	1	0.0002014
CD72	Visceral_fat_volume_21085	6.82e-07	0.0839776	4.9755	0.0168782	3502	0.544781	-0.0331514	-0.606228	0.0546846	351	Abdominal MRI	1	0.000151314
CD83	Abdominal_fat_ratio_22434	4.2e-05	0.0583907	4.10007	0.0142414	4946	0.124339	0.0706716	1.53948	0.0459061	507	Abdominal MRI	1	0.00491154
CD8A	Total_abdominal_adipose_tissue_index_22432	0.000251373	0.0520816	3.66354	0.0142162	4946	0.00983165	0.116276	2.59193	0.0448607	507	Abdominal MRI	1	0.0196483
CD8A	Total_trunk_fat_volume_22410	0.000435139	0.0500584	3.52019	0.0142204	4946	0.0209394	0.103543	2.31664	0.0446953	507	Abdominal MRI	1	0.0293533
CD8A	Visceral_adipose_tissue_volume_VAT_22407	1.14e-05	0.0624552	4.39372	0.0142147	4946	0.0210219	0.103655	2.31514	0.0447729	507	Abdominal MRI	1	0.00168846
CD8A	Visceral_fat_volume_21085	1.77e-05	0.0610591	4.29632	0.0142119	4946	0.0306097	0.0965768	2.16845	0.0445372	507	Abdominal MRI	1	0.00243274
CD93	Abdominal_fat_ratio_22434	8e-12	-0.0972756	-6.85513	0.0141902	4946	0.869668	-0.00749098	-0.164167	0.0456301	507	Abdominal MRI	2.46e-05	4.7e-09
CD93	Abdominal_subcutaneous_adipose_tissue_volume_ASAT_22408	0.000405969	-0.0503699	-3.5386	0.0142344	4946	0.256886	-0.050651	-1.13512	0.0446218	507	Abdominal MRI	1	0.0279108
CD93	Subcutaneous_fat_volume_21086	0.000557063	-0.0491769	-3.45397	0.0142378	4946	0.231385	-0.0532836	-1.1983	0.044466	507	Abdominal MRI	1	0.0349771
CD93	Total_abdominal_adipose_tissue_index_22432	5.34e-13	-0.102566	-7.23595	0.0141745	4946	0.182162	-0.0602977	-1.33604	0.0451316	507	Abdominal MRI	1.64e-06	3.64e-10
CD93	Total_trunk_fat_volume_22410	2.93e-13	-0.103734	-7.31784	0.0141755	4946	0.139907	-0.066365	-1.47856	0.0448849	507	Abdominal MRI	8.99e-07	2.07e-10
CD93	Visceral_adipose_tissue_volume_VAT_22407	1.91e-19	-0.128046	-9.05602	0.0141394	4946	0.0239633	-0.101526	-2.26483	0.0448272	507	Abdominal MRI	5.87e-13	2.48e-16
CD93	Visceral_fat_volume_21085	4.41e-17	-0.11932	-8.43201	0.0141509	4946	0.0143178	-0.109433	-2.45806	0.0445199	507	Abdominal MRI	1.36e-10	4.66e-14
CD99L2	Abdominal_fat_ratio_22434	1.46e-15	0.113453	8.00631	0.0141705	4946	0.00589404	0.126226	2.76585	0.0456374	507	Abdominal MRI	4.49e-09	1.33e-12
CD99L2	Abdominal_subcutaneous_adipose_tissue_volume_ASAT_22408	4.7e-08	0.0777659	5.47105	0.0142141	4946	0.050975	0.0877728	1.95654	0.0448612	507	Abdominal MRI	0.144235	1.4e-05
CD99L2	Subcutaneous_fat_volume_21086	5.28e-07	0.0714367	5.02249	0.0142234	4946	0.133653	0.0672812	1.50237	0.0447834	507	Abdominal MRI	1	0.000120921
CD99L2	Total_abdominal_adipose_tissue_index_22432	1.04e-13	0.105704	7.45729	0.0141746	4946	0.0138048	0.111929	2.4713	0.0452915	507	Abdominal MRI	3.19e-07	7.71e-11
CD99L2	Total_trunk_fat_volume_22410	8.41e-14	0.106116	7.48526	0.0141766	4946	0.0178412	0.107163	2.377	0.0450834	507	Abdominal MRI	2.58e-07	6.34e-11
CD99L2	Visceral_adipose_tissue_volume_VAT_22407	5.38e-15	0.11115	7.84232	0.0141731	4946	0.130444	0.068651	1.51492	0.0453166	507	Abdominal MRI	1.65e-08	4.63e-12
CD99L2	Visceral_fat_volume_21085	3.18e-14	0.107912	7.6133	0.0141742	4946	0.417543	0.0366126	0.811384	0.0451236	507	Abdominal MRI	9.78e-08	2.52e-11
CDCP1	Abdominal_fat_ratio_22434	0.000120067	0.0549901	3.84907	0.0142866	4946	0.211304	0.0572589	1.25164	0.0457471	507	Abdominal MRI	1	0.0112439
CDCP1	Total_trunk_fat_volume_22410	0.000161863	0.0539153	3.77504	0.014282	4946	0.703097	-0.0172249	-0.381369	0.0451659	507	Abdominal MRI	1	0.0141322
CDCP1	Visceral_adipose_tissue_volume_VAT_22407	6.21e-12	0.0981272	6.89171	0.0142384	4946	0.506163	0.0300924	0.665318	0.0452301	507	Abdominal MRI	1.91e-05	3.7e-09
CDCP1	Visceral_fat_volume_21085	4.91e-10	0.088821	6.23442	0.0142469	4946	0.543738	0.0273209	0.607599	0.0449653	507	Abdominal MRI	0.00150935	2.18e-07
CDH1	Abdominal_subcutaneous_adipose_tissue_volume_ASAT_22408	0.000621686	-0.0487162	-3.42418	0.0142271	4946	0.67447	-0.0187252	-0.420275	0.0445545	507	Abdominal MRI	1	0.0377295
CDH17	Total_trunk_fat_volume_22410	0.000742462	-0.0480405	-3.37552	0.014232	4946	0.370859	0.0403929	0.895696	0.0450966	507	Abdominal MRI	1	0.0426783
CDH17	Visceral_fat_volume_21085	2.24e-05	-0.0603621	-4.24403	0.0142228	4946	0.981337	0.00105189	0.0234046	0.0449437	507	Abdominal MRI	1	0.00294857
CDH23	Abdominal_fat_ratio_22434	5.13e-05	-0.068508	-4.05462	0.0168963	3502	0.385228	0.0480317	0.869462	0.055243	351	Abdominal MRI	1	0.00576404
CDH23	Total_abdominal_adipose_tissue_index_22432	3.07e-05	-0.0704293	-4.17343	0.0168757	3502	0.829551	-0.0117734	-0.215448	0.054646	351	Abdominal MRI	1	0.00381551
CDH23	Total_trunk_fat_volume_22410	0.000184303	-0.0632034	-3.74364	0.0168829	3502	0.851243	-0.0101447	-0.18768	0.0540531	351	Abdominal MRI	1	0.0155881
CDH23	Visceral_adipose_tissue_volume_VAT_22407	4.59e-05	-0.0689273	-4.08062	0.0168914	3502	0.514726	0.035475	0.652202	0.0543927	351	Abdominal MRI	1	0.00527971
CDH23	Visceral_fat_volume_21085	0.000238044	-0.0621699	-3.67862	0.0169003	3502	0.473693	0.0388602	0.717309	0.0541751	351	Abdominal MRI	1	0.0188596
CDH5	Abdominal_fat_ratio_22434	4.55e-08	-0.0779139	-5.47655	0.0142268	4946	0.30985	-0.0467239	-1.0166	0.0459608	507	Abdominal MRI	0.139855	1.36e-05
CDH5	Total_abdominal_adipose_tissue_index_22432	3.71e-07	-0.0724028	-5.08995	0.0142247	4946	0.0847674	-0.0785013	-1.72721	0.0454499	507	Abdominal MRI	1	8.86e-05
CDH5	Total_trunk_fat_volume_22410	1.73e-07	-0.0744447	-5.23329	0.0142252	4946	0.0312342	-0.0975233	-2.16036	0.0451422	507	Abdominal MRI	0.532788	4.51e-05
CDH5	Visceral_adipose_tissue_volume_VAT_22407	9.8e-11	-0.0921295	-6.48413	0.0142084	4946	0.000668259	-0.153751	-3.42447	0.0448978	507	Abdominal MRI	0.000301022	4.88e-08
CDH5	Visceral_fat_volume_21085	3.54e-11	-0.0942625	-6.63744	0.0142016	4946	0.000740346	-0.151592	-3.39585	0.0446402	507	Abdominal MRI	0.000108625	1.89e-08
CDH6	Abdominal_fat_ratio_22434	1.67e-09	-0.0858182	-6.03811	0.0142128	4946	0.113223	-0.0718266	-1.58674	0.0452667	507	Abdominal MRI	0.00514182	6.75e-07
CDH6	Subcutaneous_fat_volume_21086	5.39e-05	-0.0575497	-4.0417	0.014239	4946	0.200301	-0.0567037	-1.28244	0.0442155	507	Abdominal MRI	1	0.00599373
CDH6	Total_abdominal_adipose_tissue_index_22432	7.71e-10	-0.0875283	-6.16285	0.0142026	4946	0.0270878	-0.0991948	-2.21697	0.0447433	507	Abdominal MRI	0.00236981	3.31e-07
CDH6	Total_trunk_fat_volume_22410	5.91e-11	-0.0931458	-6.56049	0.014198	4946	0.0143832	-0.109227	-2.4564	0.0444663	507	Abdominal MRI	0.000181689	3.04e-08
CDH6	Visceral_adipose_tissue_volume_VAT_22407	1.26e-14	-0.109644	-7.73323	0.0141783	4946	0.0153588	-0.108361	-2.43242	0.0445485	507	Abdominal MRI	3.88e-08	1.05e-11
CDH6	Visceral_fat_volume_21085	1.68e-12	-0.100408	-7.07686	0.0141883	4946	0.0182492	-0.104922	-2.36854	0.0442981	507	Abdominal MRI	5.17e-06	1.08e-09
CDHR2	Abdominal_fat_ratio_22434	1.58e-16	0.117599	8.27913	0.0142042	4946	0.0319939	0.0979388	2.15069	0.0455382	507	Abdominal MRI	4.86e-10	1.6e-13
CDHR2	Abdominal_subcutaneous_adipose_tissue_volume_ASAT_22408	1.6e-05	0.061635	4.31905	0.0142705	4946	0.262736	0.0501692	1.12125	0.0447439	507	Abdominal MRI	1	0.0022366
CDHR2	Subcutaneous_fat_volume_21086	1.74e-06	0.068296	4.78703	0.0142669	4946	0.348141	0.0418954	0.939112	0.0446117	507	Abdominal MRI	1	0.000343158
CDHR2	Total_abdominal_adipose_tissue_index_22432	3.76e-15	0.112049	7.88791	0.0142052	4946	0.00220125	0.138208	3.0781	0.0449004	507	Abdominal MRI	1.15e-08	3.29e-12
CDHR2	Total_trunk_fat_volume_22410	8.43e-16	0.114691	8.0748	0.0142036	4946	0.00117004	0.145706	3.26549	0.0446198	507	Abdominal MRI	2.59e-09	7.86e-13
CDHR2	Visceral_adipose_tissue_volume_VAT_22407	2.24e-25	0.148068	10.4678	0.0141451	4946	2.67e-05	0.188151	4.24045	0.0443705	507	Abdominal MRI	6.88e-19	4.3e-22
CDHR2	Visceral_fat_volume_21085	1.43e-24	0.14552	10.2866	0.0141465	4946	0.000228093	0.164483	3.71357	0.0442923	507	Abdominal MRI	4.4e-18	2.63e-21
CDHR5	Abdominal_fat_ratio_22434	2.58e-17	0.120381	8.49541	0.0141701	4946	0.0116871	0.114924	2.53105	0.0454056	507	Abdominal MRI	7.93e-11	2.78e-14
CDHR5	Abdominal_subcutaneous_adipose_tissue_volume_ASAT_22408	1.07e-09	0.0868501	6.10994	0.0142146	4946	0.000628948	0.152161	3.44131	0.044216	507	Abdominal MRI	0.0032976	4.48e-07
CDHR5	Subcutaneous_fat_volume_21086	3.96e-11	0.094062	6.62045	0.0142078	4946	0.00379897	0.128609	2.90844	0.0442191	507	Abdominal MRI	0.000121752	2.09e-08
CDHR5	Total_abdominal_adipose_tissue_index_22432	1.42e-18	0.124991	8.83084	0.0141539	4946	0.00244925	0.136622	3.04551	0.04486	507	Abdominal MRI	4.37e-12	1.71e-15
CDHR5	Total_trunk_fat_volume_22410	1.5e-18	0.124933	8.82504	0.0141567	4946	0.00284386	0.133912	2.99944	0.0446458	507	Abdominal MRI	4.59e-12	1.8e-15
CDHR5	Visceral_adipose_tissue_volume_VAT_22407	7.16e-24	0.143059	10.1272	0.0141261	4946	0.0225124	0.102759	2.28893	0.044894	507	Abdominal MRI	2.2e-17	1.24e-20
CDHR5	Visceral_fat_volume_21085	1.18e-24	0.145493	10.3061	0.0141171	4946	0.00792534	0.118764	2.6663	0.0445428	507	Abdominal MRI	3.61e-18	2.17e-21
CDKL5	Visceral_adipose_tissue_volume_VAT_22407	0.000355789	-0.0604712	-3.57441	0.0169178	3502	0.713034	-0.0198694	-0.368102	0.053978	351	Abdominal MRI	1	0.025361
CDKN1A	Total_abdominal_adipose_tissue_index_22432	1.24e-05	0.0622384	4.37568	0.0142237	4946	0.000846187	0.150689	3.35822	0.0448716	507	Abdominal MRI	1	0.00180896
CDKN1A	Total_trunk_fat_volume_22410	1.49e-05	0.0616735	4.33499	0.0142269	4946	0.00104748	0.147272	3.2974	0.044663	507	Abdominal MRI	1	0.00210816
CDKN1A	Visceral_adipose_tissue_volume_VAT_22407	3.45e-06	0.0661202	4.64748	0.0142271	4946	0.00101943	0.147867	3.30519	0.0447378	507	Abdominal MRI	1	0.000616417
CDKN1A	Visceral_fat_volume_21085	1.49e-06	0.0685148	4.81792	0.0142208	4946	0.0022233	0.136959	3.07507	0.0445385	507	Abdominal MRI	1	0.000299533
CDNF	Abdominal_fat_ratio_22434	0.000110079	-0.0551604	-3.87036	0.014252	4946	0.424112	0.0365034	0.799984	0.0456302	507	Abdominal MRI	1	0.0105136
CEACAM5	Abdominal_subcutaneous_adipose_tissue_volume_ASAT_22408	0.000788479	-0.0478763	-3.3589	0.0142536	4946	0.717655	0.0161468	0.361805	0.0446284	507	Abdominal MRI	1	0.0445286
CEACAM5	Subcutaneous_fat_volume_21086	0.000302281	-0.0515396	-3.61592	0.0142535	4946	0.813217	0.010516	0.236406	0.0444828	507	Abdominal MRI	1	0.0225046
CELSR2	Abdominal_fat_ratio_22434	0.000309622	0.0610195	3.61075	0.0168994	3502	0.035311	0.116319	2.11349	0.0550363	351	Abdominal MRI	1	0.0229101
CELSR2	Subcutaneous_fat_volume_21086	0.000777023	0.0568953	3.36382	0.0169139	3502	0.265382	0.059537	1.11566	0.0533648	351	Abdominal MRI	1	0.0440704
CELSR2	Total_abdominal_adipose_tissue_index_22432	3.84e-05	0.0695435	4.12193	0.0168716	3502	0.521625	0.0351024	0.64153	0.0547167	351	Abdominal MRI	1	0.00457565
CELSR2	Total_trunk_fat_volume_22410	0.000187992	0.0631003	3.73864	0.0168778	3502	0.584971	0.0295924	0.546677	0.0541313	351	Abdominal MRI	1	0.0158207
CELSR2	Visceral_adipose_tissue_volume_VAT_22407	1.16e-06	0.0821605	4.87044	0.0168692	3502	0.500882	-0.0367184	-0.673846	0.0544908	351	Abdominal MRI	1	0.000241251
CELSR2	Visceral_fat_volume_21085	2.53e-08	0.0941099	5.58426	0.0168527	3502	0.391379	-0.0465661	-0.858251	0.0542569	351	Abdominal MRI	0.0776254	7.97e-06
CEMIP2	Visceral_adipose_tissue_volume_VAT_22407	0.000306687	0.0610476	3.61323	0.0168956	3502	0.614249	0.0272589	0.504498	0.0540316	351	Abdominal MRI	1	0.0227532
CEMIP2	Visceral_fat_volume_21085	0.000132025	0.0646492	3.82694	0.0168932	3502	0.94911	-0.00343915	-0.0638735	0.0538432	351	Abdominal MRI	1	0.0120963
CEP170	Visceral_fat_volume_21085	0.000394193	0.0601247	3.5474	0.016949	3502	0.500951	-0.0364278	-0.673737	0.0540682	351	Abdominal MRI	1	0.0273275
CEP20	Total_abdominal_adipose_tissue_index_22432	1.55e-05	0.0614896	4.32616	0.0142135	4946	0.450593	0.0341805	0.755038	0.0452699	507	Abdominal MRI	1	0.00217718
CEP20	Total_trunk_fat_volume_22410	2.02e-05	0.0606651	4.26712	0.0142169	4946	0.367838	0.0405886	0.901372	0.0450298	507	Abdominal MRI	1	0.00270787
CEP20	Visceral_adipose_tissue_volume_VAT_22407	1.54e-06	0.0684047	4.81249	0.014214	4946	0.0880693	0.0769273	1.70912	0.04501	507	Abdominal MRI	1	0.000306778
CEP20	Visceral_fat_volume_21085	4.68e-07	0.0716853	5.04586	0.0142067	4946	0.161063	0.0628649	1.40365	0.0447867	507	Abdominal MRI	1	0.000108631
CERT	Visceral_fat_volume_21085	0.000342518	0.0510548	3.58333	0.0142478	4946	0.17279	0.0615682	1.36531	0.0450948	507	Abdominal MRI	1	0.0246652
CES1	Abdominal_fat_ratio_22434	4.33e-15	0.111605	7.86986	0.0141813	4946	0.000423878	0.159131	3.5493	0.0448346	507	Abdominal MRI	1.33e-08	3.76e-12
CES1	Total_abdominal_adipose_tissue_index_22432	6.78e-14	0.106554	7.51386	0.0141811	4946	0.000198725	0.166319	3.74929	0.04436	507	Abdominal MRI	2.08e-07	5.15e-11
CES1	Total_trunk_fat_volume_22410	1.76e-15	0.113154	7.98355	0.0141734	4946	6.63e-05	0.177227	4.02408	0.0440415	507	Abdominal MRI	5.39e-09	1.59e-12
CES1	Visceral_adipose_tissue_volume_VAT_22407	5.45e-33	0.169498	12.0527	0.0140631	4946	7.14e-05	0.176764	4.00607	0.044124	507	Abdominal MRI	1.67e-26	1.57e-29
CES1	Visceral_fat_volume_21085	7.94e-31	0.163573	11.6229	0.0140734	4946	0.000845034	0.148022	3.35861	0.0440725	507	Abdominal MRI	2.44e-24	2.04e-27
CES2	Visceral_adipose_tissue_volume_VAT_22407	1.64e-06	0.0683151	4.79861	0.0142364	4946	0.618391	0.0224053	0.498452	0.0449498	507	Abdominal MRI	1	0.000325963
CES2	Visceral_fat_volume_21085	5.46e-06	0.0647916	4.5513	0.0142358	4946	0.9612	-0.0021754	-0.0486726	0.0446945	507	Abdominal MRI	1	0.000911077
CES3	Total_abdominal_adipose_tissue_index_22432	0.000700188	0.0482791	3.39166	0.0142347	4946	0.130772	0.0685861	1.51362	0.0453125	507	Abdominal MRI	1	0.0409782
CES3	Total_trunk_fat_volume_22410	0.000659492	0.0485213	3.40807	0.0142372	4946	0.105886	0.0730093	1.61998	0.045068	507	Abdominal MRI	1	0.0393097
CES3	Visceral_adipose_tissue_volume_VAT_22407	1.03e-06	0.0695948	4.89288	0.0142237	4946	0.283483	0.0485472	1.07372	0.0452141	507	Abdominal MRI	1	0.000216143
CES3	Visceral_fat_volume_21085	1.65e-06	0.0682292	4.79775	0.0142211	4946	0.405963	0.0374013	0.831744	0.0449673	507	Abdominal MRI	1	0.000327256
CETN3	Total_abdominal_adipose_tissue_index_22432	0.000838618	0.0564842	3.34264	0.0168981	3502	0.0674335	0.0983832	1.83483	0.0536198	351	Abdominal MRI	1	0.0464545
CETN3	Total_trunk_fat_volume_22410	0.00033468	0.0606529	3.59044	0.0168929	3502	0.0656579	0.0979482	1.84691	0.0530335	351	Abdominal MRI	1	0.0242548
CETN3	Visceral_adipose_tissue_volume_VAT_22407	5.06e-05	0.0685784	4.05811	0.0168991	3502	0.0293608	0.116603	2.18816	0.0532881	351	Abdominal MRI	1	0.00569712
CETN3	Visceral_fat_volume_21085	0.000130935	0.0647288	3.82899	0.0169049	3502	0.0271572	0.117774	2.21917	0.0530712	351	Abdominal MRI	1	0.0120187
CFB	Abdominal_fat_ratio_22434	4.52e-32	0.198297	11.9072	0.0166536	3502	2.23e-06	0.259947	4.8167	0.0539678	351	Abdominal MRI	1.39e-25	1.24e-28
CFB	Abdominal_subcutaneous_adipose_tissue_volume_ASAT_22408	6.7e-10	0.104374	6.19035	0.0168607	3502	0.0675102	0.0999092	1.83432	0.0544668	351	Abdominal MRI	0.00205887	2.9e-07
CFB	Subcutaneous_fat_volume_21086	9.36e-12	0.115493	6.83928	0.0168867	3502	0.00214389	0.164333	3.09403	0.053113	351	Abdominal MRI	2.88e-05	5.45e-09
CFB	Total_abdominal_adipose_tissue_index_22432	2.11e-24	0.171734	10.2714	0.0167195	3502	0.000449831	0.191955	3.5448	0.054151	351	Abdominal MRI	6.47e-18	3.82e-21
CFB	Total_trunk_fat_volume_22410	8.85e-29	0.18724	11.2318	0.0166706	3502	0.000182281	0.202239	3.7855	0.0534247	351	Abdominal MRI	2.72e-22	2.05e-25
CFB	Visceral_adipose_tissue_volume_VAT_22407	2.5e-32	0.199067	11.9586	0.0166464	3502	0.00060515	0.186911	3.46284	0.0539764	351	Abdominal MRI	7.67e-26	6.93e-29
CFB	Visceral_fat_volume_21085	1.44e-29	0.190073	11.3966	0.016678	3502	0.000132559	0.207046	3.86745	0.0535354	351	Abdominal MRI	4.44e-23	3.51e-26
CFC1	Visceral_fat_volume_21085	0.000177761	0.0533784	3.75156	0.0142283	4946	0.212321	0.0562171	1.24885	0.0450149	507	Abdominal MRI	1	0.0151807
CFD	Abdominal_fat_ratio_22434	1.08e-06	0.082493	4.88494	0.0168872	3502	0.183618	0.0732072	1.3325	0.0549398	351	Abdominal MRI	1	0.000226239
CFD	Abdominal_subcutaneous_adipose_tissue_volume_ASAT_22408	0.000597419	0.0579998	3.43594	0.0168803	3502	0.282645	0.0580201	1.07616	0.0539141	351	Abdominal MRI	1	0.0367221
CFD	Total_abdominal_adipose_tissue_index_22432	0.000142451	0.0643248	3.8081	0.0168915	3502	0.716404	0.0197872	0.363582	0.054423	351	Abdominal MRI	1	0.0128255
CFD	Total_trunk_fat_volume_22410	0.000195642	0.0629827	3.72856	0.016892	3502	0.596204	0.0285449	0.530383	0.0538194	351	Abdominal MRI	1	0.0162953
CFD	Visceral_adipose_tissue_volume_VAT_22407	0.000720749	0.0572427	3.38459	0.0169128	3502	0.687829	-0.0217967	-0.402158	0.0541994	351	Abdominal MRI	1	0.0418214
CFD	Visceral_fat_volume_21085	0.00057211	0.0583113	3.44769	0.0169132	3502	0.675523	-0.0226188	-0.418954	0.0539887	351	Abdominal MRI	1	0.0356511
CFH	Abdominal_fat_ratio_22434	6.09e-43	0.230949	13.9264	0.0165835	3502	4.41e-08	0.2958	5.60488	0.0527755	351	Abdominal MRI	1.87e-36	2.7e-39
CFH	Abdominal_subcutaneous_adipose_tissue_volume_ASAT_22408	3.28e-18	0.147161	8.74964	0.0168191	3502	0.00288459	0.160409	3.0023	0.0534288	351	Abdominal MRI	1.01e-11	3.84e-15
CFH	Subcutaneous_fat_volume_21086	1.93e-17	0.144146	8.54263	0.0168737	3502	0.000638548	0.180539	3.44783	0.0523631	351	Abdominal MRI	5.94e-11	2.11e-14
CFH	Total_abdominal_adipose_tissue_index_22432	1.29e-38	0.218562	13.1562	0.0166128	3502	1.27e-06	0.259921	4.93515	0.0526673	351	Abdominal MRI	3.96e-32	4.8e-35
CFH	Total_trunk_fat_volume_22410	3.12e-42	0.228741	13.8026	0.0165723	3502	5.27e-07	0.265924	5.11784	0.0519601	351	Abdominal MRI	9.6e-36	1.35e-38
CFH	Visceral_adipose_tissue_volume_VAT_22407	1.06e-48	0.246048	14.8972	0.0165164	3502	7.49e-06	0.239999	4.55188	0.0527253	351	Abdominal MRI	3.24e-42	5.68e-45
CFH	Visceral_fat_volume_21085	4.16e-45	0.236734	14.2982	0.0165569	3502	2.18e-05	0.226936	4.30742	0.0526848	351	Abdominal MRI	1.28e-38	1.98e-41
CFHR2	Abdominal_fat_ratio_22434	0.000598564	0.05805	3.43542	0.0168975	3502	0.012094	0.136317	2.52338	0.0540217	351	Abdominal MRI	1	0.0367701
CFHR2	Total_abdominal_adipose_tissue_index_22432	0.00028724	0.0612635	3.63023	0.0168759	3502	0.118711	0.0839948	1.56429	0.0536952	351	Abdominal MRI	1	0.0216815
CFHR2	Visceral_fat_volume_21085	0.00093019	0.0559896	3.31368	0.0168965	3502	0.182999	0.071155	1.33439	0.0533239	351	Abdominal MRI	1	0.0498841
CFHR5	Abdominal_fat_ratio_22434	2.43e-08	0.0947453	5.5914	0.0169448	3502	0.0017485	0.171787	3.1558	0.0544353	351	Abdominal MRI	0.0745266	7.68e-06
CFHR5	Total_abdominal_adipose_tissue_index_22432	3.05e-05	0.0708078	4.175	0.0169599	3502	0.0141171	0.133486	2.46743	0.0540989	351	Abdominal MRI	1	0.00379484
CFHR5	Total_trunk_fat_volume_22410	2.34e-06	0.0801499	4.72946	0.0169469	3502	0.0238966	0.121603	2.26931	0.0535861	351	Abdominal MRI	1	0.000442299
CFHR5	Visceral_adipose_tissue_volume_VAT_22407	2.6e-06	0.0798541	4.70772	0.0169624	3502	0.117655	0.084987	1.5688	0.0541731	351	Abdominal MRI	1	0.000484568
CFHR5	Visceral_fat_volume_21085	1.05e-05	0.074896	4.41335	0.0169703	3502	0.45391	0.0405784	0.749801	0.0541189	351	Abdominal MRI	1	0.00157672
CFI	Abdominal_fat_ratio_22434	5.61e-31	0.194675	11.6866	0.0166579	3502	0.000143647	0.207636	3.84692	0.0539747	351	Abdominal MRI	1.72e-24	1.46e-27
CFI	Abdominal_subcutaneous_adipose_tissue_volume_ASAT_22408	2e-09	0.101384	6.01398	0.0168581	3502	0.0649266	0.0996631	1.85196	0.0538148	351	Abdominal MRI	0.00613658	7.95e-07
CFI	Subcutaneous_fat_volume_21086	2.9e-10	0.106818	6.32238	0.0168952	3502	0.0429898	0.107495	2.03168	0.0529096	351	Abdominal MRI	0.000891743	1.34e-07
CFI	Total_abdominal_adipose_tissue_index_22432	1.76e-26	0.179196	10.7373	0.0166891	3502	0.00493964	0.152452	2.83008	0.0538686	351	Abdominal MRI	5.4e-20	3.61e-23
CFI	Total_trunk_fat_volume_22410	6.77e-29	0.187548	11.2562	0.0166617	3502	0.00216341	0.164335	3.09126	0.0531613	351	Abdominal MRI	2.08e-22	1.58e-25
CFI	Visceral_adipose_tissue_volume_VAT_22407	5.4e-40	0.221935	13.4058	0.0165551	3502	0.0114143	0.1368	2.54405	0.0537724	351	Abdominal MRI	1.66e-33	2.14e-36
CFI	Visceral_fat_volume_21085	5.42e-39	0.219102	13.2249	0.0165674	3502	0.00310278	0.159022	2.97942	0.0533736	351	Abdominal MRI	1.66e-32	2.06e-35
CFP	Abdominal_fat_ratio_22434	1.32e-09	0.10277	6.08166	0.0168983	3502	0.0119657	0.137799	2.5272	0.0545264	351	Abdominal MRI	0.00404971	5.41e-07
CFP	Abdominal_subcutaneous_adipose_tissue_volume_ASAT_22408	2.09e-05	0.0720493	4.26135	0.0169076	3502	0.0152487	0.13048	2.43918	0.0534933	351	Abdominal MRI	1	0.00278236
CFP	Subcutaneous_fat_volume_21086	0.000244481	0.0622932	3.67179	0.0169654	3502	0.00536799	0.147141	2.80271	0.0524995	351	Abdominal MRI	1	0.0192442
CFP	Total_abdominal_adipose_tissue_index_22432	7.03e-14	0.126555	7.51813	0.0168333	3502	0.00173724	0.169234	3.15774	0.0535935	351	Abdominal MRI	2.16e-07	5.33e-11
CFP	Total_trunk_fat_volume_22410	9.61e-14	0.125856	7.4764	0.0168338	3502	0.00174819	0.167298	3.15585	0.053012	351	Abdominal MRI	2.95e-07	7.18e-11
CFP	Visceral_adipose_tissue_volume_VAT_22407	1.69e-23	0.168458	10.0623	0.0167416	3502	0.068842	0.0984023	1.82543	0.0539062	351	Abdominal MRI	5.21e-17	2.87e-20
CFP	Visceral_fat_volume_21085	2.98e-21	0.15972	9.52551	0.0167676	3502	0.0549481	0.103371	1.92614	0.0536673	351	Abdominal MRI	9.14e-15	4.32e-18
CHAD	Abdominal_fat_ratio_22434	1.9e-05	-0.0725249	-4.28209	0.0169368	3502	0.0624094	-0.105418	-1.86973	0.0563814	351	Abdominal MRI	1	0.00258128
CHAD	Total_abdominal_adipose_tissue_index_22432	0.000202479	-0.062975	-3.71986	0.0169294	3502	0.0118093	-0.140444	-2.53191	0.0554695	351	Abdominal MRI	1	0.0167244
CHAD	Total_trunk_fat_volume_22410	0.000336213	-0.0607683	-3.58924	0.0169307	3502	0.0154795	-0.133623	-2.43365	0.0549066	351	Abdominal MRI	1	0.0243326
CHAD	Visceral_adipose_tissue_volume_VAT_22407	0.00012808	-0.0649599	-3.83444	0.0169412	3502	0.0383505	-0.115236	-2.07945	0.0554167	351	Abdominal MRI	1	0.011817
CHCHD6	Visceral_adipose_tissue_volume_VAT_22407	6.42e-05	0.0676978	4.00161	0.0169177	3502	0.764248	0.0163707	0.300155	0.0545407	351	Abdominal MRI	1	0.00689748
CHCHD6	Visceral_fat_volume_21085	0.00028242	0.0615191	3.63462	0.0169259	3502	0.48246	0.0381785	0.703149	0.0542965	351	Abdominal MRI	1	0.0214126
CHI3L1	Visceral_adipose_tissue_volume_VAT_22407	4.38e-06	0.0655768	4.59745	0.0142637	4946	0.442625	0.0350452	0.768397	0.0456082	507	Abdominal MRI	1	0.000756997
CHI3L1	Visceral_fat_volume_21085	9.32e-06	0.0632801	4.43702	0.0142619	4946	0.871436	0.00734537	0.16192	0.0453641	507	Abdominal MRI	1	0.00142794
CHIT1	Visceral_adipose_tissue_volume_VAT_22407	0.000725082	0.0482513	3.38205	0.0142669	4946	0.450713	-0.0336431	-0.754837	0.04457	507	Abdominal MRI	1	0.0419911
CHL1	Visceral_adipose_tissue_volume_VAT_22407	5.27e-07	-0.0713877	-5.0227	0.014213	4946	0.0381383	-0.093203	-2.07904	0.0448298	507	Abdominal MRI	1	0.000120807
CHL1	Visceral_fat_volume_21085	1.19e-05	-0.0623238	-4.38353	0.0142177	4946	0.0663282	-0.0820915	-1.84035	0.0446065	507	Abdominal MRI	1	0.00175659
CHMP6	Total_abdominal_adipose_tissue_index_22432	1.94e-05	0.0722633	4.27765	0.0168932	3502	0.192664	0.0704645	1.30542	0.0539787	351	Abdominal MRI	1	0.00262438
CHMP6	Total_trunk_fat_volume_22410	5.21e-06	0.0770549	4.56321	0.0168861	3502	0.138248	0.079278	1.48596	0.0533514	351	Abdominal MRI	1	0.000876015
CHMP6	Visceral_adipose_tissue_volume_VAT_22407	1.09e-07	0.0898516	5.32205	0.0168829	3502	0.246032	0.0625079	1.16211	0.0537881	351	Abdominal MRI	0.335148	2.98e-05
CHMP6	Visceral_fat_volume_21085	1.77e-07	0.0883694	5.23311	0.0168866	3502	0.304027	0.055182	1.02944	0.0536037	351	Abdominal MRI	0.542338	4.58e-05
CHRDL1	Visceral_adipose_tissue_volume_VAT_22407	3.27e-05	-0.0591868	-4.15799	0.0142345	4946	0.00155852	-0.143039	-3.1816	0.0449581	507	Abdominal MRI	1	0.0040068
CHRDL1	Visceral_fat_volume_21085	8.32e-05	-0.0560558	-3.93841	0.0142331	4946	0.00200767	-0.138877	-3.10597	0.044713	507	Abdominal MRI	1	0.00846057
CIAPIN1	Total_trunk_fat_volume_22410	0.000889678	0.0473282	3.32531	0.0142327	4946	0.0799304	0.0792767	1.75477	0.0451778	507	Abdominal MRI	1	0.0483836
CIAPIN1	Visceral_fat_volume_21085	0.000646062	0.0485843	3.41369	0.0142322	4946	0.0119153	0.113175	2.52417	0.0448365	507	Abdominal MRI	1	0.0387495
CIRBP	Total_abdominal_adipose_tissue_index_22432	0.000156091	0.0640012	3.78533	0.0169077	3502	0.194482	0.0708161	1.30009	0.0544704	351	Abdominal MRI	1	0.0137541
CIRBP	Total_trunk_fat_volume_22410	0.000112456	0.0653626	3.86643	0.0169051	3502	0.217038	0.0666537	1.23681	0.0538915	351	Abdominal MRI	1	0.0106892
CIRBP	Visceral_adipose_tissue_volume_VAT_22407	4.34e-05	0.0692469	4.09365	0.0169157	3502	0.272467	0.0596762	1.09924	0.0542886	351	Abdominal MRI	1	0.00504742
CIRBP	Visceral_fat_volume_21085	8.88e-05	0.0663946	3.92394	0.0169204	3502	0.266851	0.0601454	1.11223	0.0540764	351	Abdominal MRI	1	0.0088966
CKB	Abdominal_fat_ratio_22434	2.38e-12	-0.119027	-7.0357	0.0169177	3502	0.00503229	-0.153974	-2.82398	0.0545237	351	Abdominal MRI	7.3e-06	1.5e-09
CKB	Abdominal_subcutaneous_adipose_tissue_volume_ASAT_22408	1.59e-07	-0.0889421	-5.25218	0.0169343	3502	9.61e-05	-0.208744	-3.94888	0.0528616	351	Abdominal MRI	0.489464	4.18e-05
CKB	Subcutaneous_fat_volume_21086	4.89e-07	-0.0856114	-5.0401	0.0169861	3502	3.96e-05	-0.216207	-4.16629	0.0518943	351	Abdominal MRI	1	0.000112926
CKB	Total_abdominal_adipose_tissue_index_22432	6.17e-20	-0.15466	-9.1972	0.016816	3502	1.39e-07	-0.28139	-5.38319	0.052272	351	Abdominal MRI	1.89e-13	8.2e-17
CKB	Total_trunk_fat_volume_22410	2.99e-18	-0.147465	-8.76023	0.0168335	3502	2.94e-08	-0.2924	-5.68126	0.0514675	351	Abdominal MRI	9.18e-12	3.51e-15
CKB	Visceral_adipose_tissue_volume_VAT_22407	1.3e-34	-0.206783	-12.4056	0.0166685	3502	6.24e-06	-0.241771	-4.59268	0.0526427	351	Abdominal MRI	3.99e-28	4.08e-31
CKB	Visceral_fat_volume_21085	2.23e-33	-0.202965	-12.1657	0.0166835	3502	3.91e-05	-0.219822	-4.16969	0.052719	351	Abdominal MRI	6.86e-27	6.58e-30
CLEC10A	Abdominal_fat_ratio_22434	7.49e-06	-0.0637829	-4.48395	0.0142247	4946	0.164949	0.0645634	1.39072	0.0464245	507	Abdominal MRI	1	0.00119087
CLEC10A	Total_abdominal_adipose_tissue_index_22432	0.000104738	-0.0552246	-3.88251	0.0142239	4946	0.232704	0.0549952	1.19492	0.0460243	507	Abdominal MRI	1	0.0101145
CLEC10A	Total_trunk_fat_volume_22410	0.000268695	-0.0518851	-3.64639	0.0142292	4946	0.282056	0.049327	1.07691	0.0458042	507	Abdominal MRI	1	0.0206458
CLEC11A	Abdominal_fat_ratio_22434	0.000704951	0.0482627	3.38979	0.0142376	4946	0.927379	-0.004168	-0.0911908	0.0457063	507	Abdominal MRI	1	0.0411765
CLEC14A	Abdominal_fat_ratio_22434	3.78e-06	-0.0658595	-4.62816	0.0142302	4946	0.928163	-0.00410583	-0.090203	0.0455176	507	Abdominal MRI	1	0.000667322
CLEC14A	Subcutaneous_fat_volume_21086	0.000463474	-0.0498905	-3.50338	0.0142407	4946	0.374393	-0.0394624	-0.889094	0.044385	507	Abdominal MRI	1	0.0306926
CLEC14A	Total_abdominal_adipose_tissue_index_22432	7.52e-06	-0.0637689	-4.48318	0.014224	4946	0.394761	-0.0383881	-0.851773	0.0450685	507	Abdominal MRI	1	0.0011943
CLEC14A	Total_trunk_fat_volume_22410	1.24e-05	-0.062236	-4.37416	0.0142281	4946	0.27747	-0.0487297	-1.08724	0.0448195	507	Abdominal MRI	1	0.00181927
CLEC14A	Visceral_adipose_tissue_volume_VAT_22407	1.14e-07	-0.0755255	-5.31148	0.0142193	4946	0.00840067	-0.118109	-2.64636	0.0446306	507	Abdominal MRI	0.348764	3.08e-05
CLEC14A	Visceral_fat_volume_21085	3.76e-08	-0.0783153	-5.5104	0.0142123	4946	0.00925189	-0.115952	-2.61307	0.0443738	507	Abdominal MRI	0.115586	1.14e-05
CLEC1A	Abdominal_fat_ratio_22434	0.000217887	-0.0527162	-3.70008	0.0142473	4946	0.885044	0.00664826	0.144655	0.0459596	507	Abdominal MRI	1	0.0176713
CLEC1A	Total_abdominal_adipose_tissue_index_22432	6.46e-05	-0.0569281	-3.99888	0.014236	4946	0.425079	-0.0363319	-0.798313	0.0455108	507	Abdominal MRI	1	0.00692729
CLEC1A	Total_trunk_fat_volume_22410	2.3e-05	-0.0603325	-4.23808	0.0142358	4946	0.285298	-0.0484103	-1.06967	0.0452571	507	Abdominal MRI	1	0.00301334
CLEC1A	Visceral_adipose_tissue_volume_VAT_22407	4.64e-06	-0.0652767	-4.58543	0.0142357	4946	0.0912026	-0.0765922	-1.69245	0.0452553	507	Abdominal MRI	1	0.000794138
CLEC1A	Visceral_fat_volume_21085	1.49e-05	-0.0617095	-4.33508	0.0142349	4946	0.0705451	-0.0814984	-1.81238	0.0449675	507	Abdominal MRI	1	0.00210775
CLEC1B	Abdominal_fat_ratio_22434	0.000343573	0.0509854	3.58253	0.0142317	4946	0.0132146	0.114291	2.48708	0.0459538	507	Abdominal MRI	1	0.0247157
CLEC1B	Total_abdominal_adipose_tissue_index_22432	4.48e-06	0.0652704	4.5927	0.0142118	4946	0.00193618	0.141417	3.11689	0.0453713	507	Abdominal MRI	1	0.000771632
CLEC1B	Total_trunk_fat_volume_22410	3.38e-06	0.066112	4.6513	0.0142137	4946	0.00263075	0.136567	3.02353	0.0451681	507	Abdominal MRI	1	0.000607024
CLEC1B	Visceral_adipose_tissue_volume_VAT_22407	2.72e-07	0.0731749	5.14921	0.0142109	4946	0.00312305	0.134436	2.97026	0.0452608	507	Abdominal MRI	0.834901	6.73e-05
CLEC1B	Visceral_fat_volume_21085	3.23e-08	0.0786333	5.53716	0.014201	4946	0.00854543	0.119025	2.64049	0.0450768	507	Abdominal MRI	0.0993419	9.97e-06
CLEC4A	Abdominal_fat_ratio_22434	5.89e-10	-0.0881326	-6.20571	0.0142018	4946	0.249699	-0.0521924	-1.15246	0.0452877	507	Abdominal MRI	0.00180981	2.57e-07
CLEC4A	Subcutaneous_fat_volume_21086	0.000720375	-0.0481793	-3.38384	0.014238	4946	0.234318	-0.0526238	-1.19079	0.0441923	507	Abdominal MRI	1	0.0418052
CLEC4A	Total_abdominal_adipose_tissue_index_22432	1.75e-08	-0.080174	-5.64472	0.0142034	4946	0.409879	-0.0370377	-0.824821	0.0449039	507	Abdominal MRI	0.0536736	5.72e-06
CLEC4A	Total_trunk_fat_volume_22410	4.77e-08	-0.0776978	-5.46828	0.0142088	4946	0.512205	-0.0293108	-0.655892	0.0446884	507	Abdominal MRI	0.1465	1.42e-05
CLEC4A	Visceral_adipose_tissue_volume_VAT_22407	8.82e-13	-0.101641	-7.16668	0.0141824	4946	0.281139	-0.0482642	-1.07897	0.0447318	507	Abdominal MRI	2.71e-06	5.85e-10
CLEC4A	Visceral_fat_volume_21085	1.66e-11	-0.0957453	-6.74892	0.0141868	4946	0.181796	-0.0594208	-1.33716	0.044438	507	Abdominal MRI	5.1e-05	9.31e-09
CLEC4D	Visceral_adipose_tissue_volume_VAT_22407	0.000367124	0.0507355	3.56513	0.014231	4946	0.161259	-0.0632523	-1.40299	0.0450838	507	Abdominal MRI	1	0.0259492
CLEC4D	Visceral_fat_volume_21085	0.00059373	0.0488986	3.4367	0.0142284	4946	0.10202	-0.0733662	-1.63824	0.0447836	507	Abdominal MRI	1	0.03656
CLEC4G	Abdominal_fat_ratio_22434	4.31e-05	0.0582311	4.09415	0.014223	4946	0.00448383	0.12902	2.85531	0.045186	507	Abdominal MRI	1	0.00501255
CLEC4G	Total_abdominal_adipose_tissue_index_22432	1.28e-05	0.062087	4.36874	0.0142116	4946	0.00467009	0.127261	2.84214	0.0447766	507	Abdominal MRI	1	0.00185692
CLEC4G	Total_trunk_fat_volume_22410	5.27e-06	0.0647871	4.55866	0.0142119	4946	0.00904193	0.11691	2.62102	0.0446048	507	Abdominal MRI	1	0.000884357
CLEC4G	Visceral_adipose_tissue_volume_VAT_22407	8.92e-08	0.076075	5.35559	0.0142048	4946	0.0186917	0.10557	2.35956	0.0447412	507	Abdominal MRI	0.273893	2.49e-05
CLEC4G	Visceral_fat_volume_21085	9.92e-08	0.0757803	5.33621	0.0142011	4946	0.011289	0.113014	2.54335	0.044435	507	Abdominal MRI	0.304645	2.74e-05
CLEC4M	Abdominal_fat_ratio_22434	4.6e-06	-0.077654	-4.58939	0.0169203	3502	0.133507	0.0831502	1.50413	0.0552812	351	Abdominal MRI	1	0.000788419
CLIC5	Visceral_adipose_tissue_volume_VAT_22407	0.000544482	-0.0585199	-3.46108	0.016908	3502	0.912777	-0.00583272	-0.109621	0.0532081	351	Abdominal MRI	1	0.0344319
CLIC5	Visceral_fat_volume_21085	0.000175012	-0.0635036	-3.75667	0.0169042	3502	0.660631	-0.023285	-0.439441	0.0529878	351	Abdominal MRI	1	0.0149985
CLMP	Abdominal_fat_ratio_22434	1.37e-24	0.145068	10.2909	0.0140967	4946	6.74e-06	0.201607	4.55141	0.0442955	507	Abdominal MRI	4.21e-18	2.52e-21
CLMP	Abdominal_subcutaneous_adipose_tissue_volume_ASAT_22408	2.73e-23	0.140897	9.99268	0.0141	4946	0.00155525	0.13949	3.18223	0.0438342	507	Abdominal MRI	8.39e-17	4.54e-20
CLMP	Subcutaneous_fat_volume_21086	3.39e-24	0.143806	10.2014	0.0140966	4946	0.0164767	0.1056	2.40655	0.0438803	507	Abdominal MRI	1.04e-17	6.07e-21
CLMP	Total_abdominal_adipose_tissue_index_22432	2.25e-11	0.0950382	6.70469	0.0141749	4946	0.017352	0.106374	2.38736	0.0445573	507	Abdominal MRI	6.9e-05	1.23e-08
CLMP	Total_adipose_tissue_volume_22415	0.000339612	0.0510759	3.58556	0.0142449	4946	0.628832	0.0214449	0.483679	0.044337	507	Abdominal MRI	1	0.0245058
CLMP	Total_trunk_fat_volume_22410	5.14e-11	0.0933264	6.5816	0.0141799	4946	0.0197366	0.10372	2.33907	0.0443423	507	Abdominal MRI	0.000157865	2.67e-08
CLMP	Visceral_fat_volume_21085	0.000498124	0.0495608	3.48408	0.0142249	4946	0.984443	-0.000866299	-0.0195096	0.0444038	507	Abdominal MRI	1	0.0323224
CLPP	Total_abdominal_adipose_tissue_index_22432	4.45e-05	0.0581006	4.08625	0.0142186	4946	0.213562	0.057572	1.24547	0.0462253	507	Abdominal MRI	1	0.00515486
CLPP	Total_trunk_fat_volume_22410	3.99e-05	0.0584696	4.11152	0.0142209	4946	0.241	0.0540003	1.17393	0.0459997	507	Abdominal MRI	1	0.00472086
CLPP	Visceral_fat_volume_21085	0.000199609	0.0529523	3.72231	0.0142256	4946	0.191955	0.0598316	1.30664	0.0457904	507	Abdominal MRI	1	0.0165456
CLSTN2	Abdominal_fat_ratio_22434	3.72e-09	-0.0841219	-5.90678	0.0142416	4946	0.934998	-0.00375267	-0.0816005	0.0459883	507	Abdominal MRI	0.0114373	1.4e-06
CLSTN2	Abdominal_subcutaneous_adipose_tissue_volume_ASAT_22408	7.61e-12	-0.0975741	-6.86228	0.0142189	4946	0.333347	0.0435639	0.968361	0.0449873	507	Abdominal MRI	2.34e-05	4.48e-09
CLSTN2	Subcutaneous_fat_volume_21086	4.13e-11	-0.0940973	-6.61436	0.0142262	4946	0.426708	0.0356793	0.795506	0.0448511	507	Abdominal MRI	0.000126822	2.18e-08
CLSTN2	Total_abdominal_adipose_tissue_index_22432	7.15e-11	-0.0928996	-6.53191	0.0142224	4946	0.765316	0.0136089	0.298675	0.0455643	507	Abdominal MRI	0.000219626	3.63e-08
CLSTN2	Total_trunk_fat_volume_22410	1.32e-10	-0.0915995	-6.4385	0.0142268	4946	0.786994	0.0122569	0.270365	0.0453346	507	Abdominal MRI	0.000405949	6.44e-08
CLSTN2	Visceral_adipose_tissue_volume_VAT_22407	2.72e-07	-0.0733825	-5.14873	0.0142525	4946	0.960929	-0.00222599	-0.049013	0.0454163	507	Abdominal MRI	0.837057	6.74e-05
CLSTN2	Visceral_fat_volume_21085	3.85e-08	-0.07843	-5.50652	0.0142431	4946	0.982887	-0.000968865	-0.0214602	0.045147	507	Abdominal MRI	0.118147	1.16e-05
CLTA	Visceral_fat_volume_21085	0.000760823	0.0479493	3.36878	0.0142334	4946	0.0909658	0.0754471	1.69369	0.0445459	507	Abdominal MRI	1	0.0434362
CLU	Abdominal_fat_ratio_22434	5.67e-06	0.076819	4.54555	0.0168998	3502	0.253535	0.0631309	1.14381	0.0551936	351	Abdominal MRI	1	0.000940604
CLU	Total_abdominal_adipose_tissue_index_22432	1.66e-05	0.0728133	4.31191	0.0168866	3502	0.4564	0.040714	0.745669	0.0546006	351	Abdominal MRI	1	0.0023114
CLU	Total_trunk_fat_volume_22410	1.12e-05	0.0742633	4.39852	0.0168837	3502	0.337323	0.0518651	0.96087	0.0539772	351	Abdominal MRI	1	0.00167041
CLU	Visceral_adipose_tissue_volume_VAT_22407	1.37e-07	0.0891281	5.28072	0.016878	3502	0.229491	0.0653785	1.20391	0.0543052	351	Abdominal MRI	0.419533	3.64e-05
CLU	Visceral_fat_volume_21085	2.14e-08	0.094699	5.61322	0.0168707	3502	0.189264	0.071131	1.31548	0.0540723	351	Abdominal MRI	0.065785	6.87e-06
CLUL1	Abdominal_fat_ratio_22434	2.63e-05	-0.0598984	-4.20762	0.0142357	4946	0.140442	-0.0668884	-1.47656	0.0453001	507	Abdominal MRI	1	0.00335853
CLUL1	Subcutaneous_fat_volume_21086	0.000557318	-0.0491873	-3.45384	0.0142413	4946	0.399642	-0.0373242	-0.843003	0.0442753	507	Abdominal MRI	1	0.0349898
CLUL1	Total_abdominal_adipose_tissue_index_22432	1.18e-06	-0.0691862	-4.86573	0.0142191	4946	0.175411	-0.060932	-1.357	0.0449019	507	Abdominal MRI	1	0.000243615
CLUL1	Total_trunk_fat_volume_22410	1.19e-06	-0.0691574	-4.86278	0.0142218	4946	0.198984	-0.0574722	-1.28621	0.0446834	507	Abdominal MRI	1	0.000246645
CLUL1	Visceral_adipose_tissue_volume_VAT_22407	4.52e-11	-0.0937157	-6.60087	0.0141975	4946	0.205658	-0.0567277	-1.2673	0.0447628	507	Abdominal MRI	0.000138801	2.37e-08
CLUL1	Visceral_fat_volume_21085	2.2e-13	-0.104306	-7.35664	0.0141785	4946	0.307755	-0.0454589	-1.02102	0.0445231	507	Abdominal MRI	6.75e-07	1.57e-10
CMC1	Total_abdominal_adipose_tissue_index_22432	3.71e-05	0.0698013	4.1301	0.0169006	3502	0.220533	0.0663509	1.22745	0.0540561	351	Abdominal MRI	1	0.00444446
CMC1	Total_trunk_fat_volume_22410	3.53e-05	0.069986	4.14133	0.0168994	3502	0.219624	0.065759	1.22987	0.0534682	351	Abdominal MRI	1	0.00427426
CMC1	Visceral_adipose_tissue_volume_VAT_22407	0.000126003	0.0649474	3.83847	0.0169201	3502	0.418122	0.0437015	0.810703	0.0539057	351	Abdominal MRI	1	0.011672
CMC1	Visceral_fat_volume_21085	3.91e-05	0.0696568	4.11776	0.0169162	3502	0.375114	0.0476812	0.88814	0.0536866	351	Abdominal MRI	1	0.00464017
CMIP	Total_abdominal_adipose_tissue_index_22432	0.00071406	0.0572702	3.38715	0.0169081	3502	0.198342	0.0697352	1.28889	0.0541048	351	Abdominal MRI	1	0.0415463
CMIP	Total_trunk_fat_volume_22410	0.00046377	0.0592386	3.50419	0.0169051	3502	0.177153	0.0723617	1.35247	0.0535033	351	Abdominal MRI	1	0.0307075
CMIP	Visceral_adipose_tissue_volume_VAT_22407	0.000287201	0.0614162	3.63027	0.0169178	3502	0.0857968	0.09267	1.72317	0.0537787	351	Abdominal MRI	1	0.0216813
CMIP	Visceral_fat_volume_21085	0.000244875	0.0621141	3.67137	0.0169185	3502	0.176799	0.0726369	1.35358	0.0536628	351	Abdominal MRI	1	0.0192634
CNDP1	Visceral_adipose_tissue_volume_VAT_22407	1.72e-05	0.0612694	4.3028	0.0142394	4946	0.00281135	0.133879	3.003	0.0445816	507	Abdominal MRI	1	0.00237679
CNDP1	Visceral_fat_volume_21085	0.000178977	0.053405	3.74984	0.0142419	4946	0.00620009	0.12201	2.74904	0.0443829	507	Abdominal MRI	1	0.0152623
CNP	Abdominal_subcutaneous_adipose_tissue_volume_ASAT_22408	0.000601141	0.0580042	3.43425	0.0168899	3502	0.874699	-0.00840381	-0.157816	0.0532508	351	Abdominal MRI	1	0.03688
CNP	Total_abdominal_adipose_tissue_index_22432	9.89e-06	0.0747501	4.42602	0.0168888	3502	0.430011	0.0423685	0.790147	0.053621	351	Abdominal MRI	1	0.00150032
CNP	Total_trunk_fat_volume_22410	5.09e-06	0.0771304	4.56807	0.0168847	3502	0.443426	0.0407009	0.767346	0.0530412	351	Abdominal MRI	1	0.0008595
CNP	Visceral_adipose_tissue_volume_VAT_22407	3.9e-05	0.0696428	4.11868	0.016909	3502	0.521697	0.0342649	0.641419	0.0534204	351	Abdominal MRI	1	0.00462638
CNP	Visceral_fat_volume_21085	0.000146696	0.0642964	3.80081	0.0169165	3502	0.394991	0.0453016	0.851717	0.0531885	351	Abdominal MRI	1	0.0131154
CNST	Total_abdominal_adipose_tissue_index_22432	0.00083601	0.0475753	3.34265	0.0142328	4946	0.031738	0.0971671	2.15393	0.0451116	507	Abdominal MRI	1	0.0463665
CNST	Total_trunk_fat_volume_22410	0.000501105	0.04957	3.48248	0.0142341	4946	0.0296468	0.0978889	2.18122	0.0448781	507	Abdominal MRI	1	0.0324583
CNST	Visceral_fat_volume_21085	0.000665408	0.0484797	3.40562	0.0142352	4946	0.0264544	0.0994699	2.22628	0.0446799	507	Abdominal MRI	1	0.0395676
CNTN1	Abdominal_fat_ratio_22434	3.64e-09	-0.0840553	-5.9106	0.0142211	4946	0.56265	-0.0265991	-0.579308	0.0459152	507	Abdominal MRI	0.0111765	1.37e-06
CNTN1	Total_abdominal_adipose_tissue_index_22432	7.66e-09	-0.0822459	-5.78578	0.0142152	4946	0.585564	-0.0248253	-0.545641	0.0454975	507	Abdominal MRI	0.0235439	2.71e-06
CNTN1	Total_trunk_fat_volume_22410	2.6e-09	-0.0848051	-5.96597	0.0142148	4946	0.559884	-0.0264086	-0.583417	0.0452655	507	Abdominal MRI	0.00799315	1.01e-06
CNTN1	Visceral_adipose_tissue_volume_VAT_22407	7.67e-16	-0.114637	-8.08638	0.0141765	4946	0.153406	-0.0647208	-1.42984	0.0452643	507	Abdominal MRI	2.36e-09	7.2e-13
CNTN1	Visceral_fat_volume_21085	3.21e-15	-0.112108	-7.90792	0.0141767	4946	0.395183	-0.038344	-0.851011	0.045057	507	Abdominal MRI	9.85e-09	2.82e-12
CNTN3	Abdominal_fat_ratio_22434	2.02e-22	0.138337	9.78838	0.0141328	4946	0.22473	0.0563031	1.2156	0.0463172	507	Abdominal MRI	6.21e-16	3.17e-19
CNTN3	Abdominal_subcutaneous_adipose_tissue_volume_ASAT_22408	1.58e-09	0.0859385	6.04702	0.0142117	4946	0.475104	0.0324483	0.714756	0.0453977	507	Abdominal MRI	0.00486745	6.42e-07
CNTN3	Subcutaneous_fat_volume_21086	6.25e-08	0.0770945	5.41981	0.0142246	4946	0.101796	0.074007	1.63932	0.045145	507	Abdominal MRI	0.192022	1.81e-05
CNTN3	Total_abdominal_adipose_tissue_index_22432	4.06e-23	0.14053	9.95239	0.0141203	4946	0.00609857	0.12563	2.75453	0.0456086	507	Abdominal MRI	1.25e-16	6.68e-20
CNTN3	Total_trunk_fat_volume_22410	4.23e-23	0.140501	9.94836	0.014123	4946	0.00514441	0.127501	2.81064	0.0453636	507	Abdominal MRI	1.3e-16	6.95e-20
CNTN3	Visceral_adipose_tissue_volume_VAT_22407	4.95e-38	0.182426	13.0029	0.0140297	4946	0.019711	0.106577	2.33957	0.0455543	507	Abdominal MRI	1.52e-31	1.8e-34
CNTN3	Visceral_fat_volume_21085	3.33e-33	0.170016	12.0945	0.0140573	4946	0.031215	0.0979213	2.1606	0.0453213	507	Abdominal MRI	1.02e-26	9.68e-30
CNTN4	Abdominal_fat_ratio_22434	1.56e-13	-0.10523	-7.40244	0.0142156	4946	0.0047073	-0.129417	-2.83956	0.0455764	507	Abdominal MRI	4.8e-07	1.14e-10
CNTN4	Abdominal_subcutaneous_adipose_tissue_volume_ASAT_22408	8.53e-07	-0.0702605	-4.92912	0.0142541	4946	0.288005	-0.047806	-1.06368	0.0449441	507	Abdominal MRI	1	0.000183955
CNTN4	Subcutaneous_fat_volume_21086	6.63e-08	-0.0770788	-5.40922	0.0142495	4946	0.362498	-0.0408413	-0.911475	0.0448079	507	Abdominal MRI	0.203666	1.91e-05
CNTN4	Total_abdominal_adipose_tissue_index_22432	1.71e-13	-0.105006	-7.39071	0.0142079	4946	0.0463856	-0.0905586	-1.99698	0.0453478	507	Abdominal MRI	5.24e-07	1.24e-10
CNTN4	Total_trunk_fat_volume_22410	2.38e-12	-0.099929	-7.02835	0.014218	4946	0.0328408	-0.0965019	-2.14015	0.0450912	507	Abdominal MRI	7.3e-06	1.5e-09
CNTN4	Visceral_adipose_tissue_volume_VAT_22407	2.27e-17	-0.120757	-8.51034	0.0141894	4946	0.00759443	-0.120769	-2.68082	0.0450493	507	Abdominal MRI	6.99e-11	2.46e-14
CNTN4	Visceral_fat_volume_21085	3.52e-16	-0.11613	-8.18203	0.0141933	4946	0.0022439	-0.137269	-3.07226	0.0446801	507	Abdominal MRI	1.08e-09	3.42e-13
CNTN5	Visceral_adipose_tissue_volume_VAT_22407	6.34e-08	-0.0771439	-5.41717	0.0142406	4946	0.437643	-0.0352489	-0.776821	0.0453758	507	Abdominal MRI	0.19486	1.83e-05
CNTN5	Visceral_fat_volume_21085	1.62e-06	-0.0684067	-4.80191	0.0142457	4946	0.472925	-0.0324025	-0.718288	0.0451107	507	Abdominal MRI	1	0.000321211
COCH	Total_abdominal_adipose_tissue_index_22432	0.000134386	0.0646211	3.82256	0.0169052	3502	0.026669	0.121079	2.22633	0.054385	351	Abdominal MRI	1	0.0122647
COCH	Total_trunk_fat_volume_22410	0.000317072	0.0609462	3.60455	0.0169081	3502	0.0283896	0.118451	2.20157	0.0538028	351	Abdominal MRI	1	0.0233182
COCH	Visceral_adipose_tissue_volume_VAT_22407	8.58e-06	0.0753484	4.4568	0.0169064	3502	0.0406443	0.111443	2.05525	0.0542235	351	Abdominal MRI	1	0.00133177
COCH	Visceral_fat_volume_21085	4.33e-05	0.069255	4.09422	0.0169153	3502	0.0613442	0.101514	1.87743	0.0540706	351	Abdominal MRI	1	0.00503816
COL18A1	Abdominal_fat_ratio_22434	9.39e-17	0.118042	8.34189	0.0141505	4946	0.00374835	0.132268	2.91271	0.0454108	507	Abdominal MRI	2.89e-10	9.65e-14
COL18A1	Abdominal_subcutaneous_adipose_tissue_volume_ASAT_22408	1.29e-06	0.0688789	4.84686	0.014211	4946	0.0869808	0.0766901	1.71502	0.0447168	507	Abdominal MRI	1	0.000264026
COL18A1	Subcutaneous_fat_volume_21086	1.22e-05	0.0622516	4.37781	0.0142198	4946	0.434175	0.0349673	0.782717	0.0446742	507	Abdominal MRI	1	0.00179504
COL18A1	Total_abdominal_adipose_tissue_index_22432	8.76e-11	0.0921951	6.50115	0.0141814	4946	0.114232	0.0716327	1.5823	0.0452711	507	Abdominal MRI	0.00026911	4.39e-08
COL18A1	Total_trunk_fat_volume_22410	2.14e-11	0.0951752	6.71192	0.01418	4946	0.139836	0.0666312	1.47883	0.0450568	507	Abdominal MRI	6.57e-05	1.18e-08
COL18A1	Visceral_adipose_tissue_volume_VAT_22407	4.81e-13	0.102762	7.25029	0.0141736	4946	0.0831826	0.0782916	1.73609	0.0450964	507	Abdominal MRI	1.48e-06	3.3e-10
COL18A1	Visceral_fat_volume_21085	1.86e-13	0.104537	7.3789	0.014167	4946	0.385569	0.0390229	0.868466	0.0449331	507	Abdominal MRI	5.72e-07	1.34e-10
COL1A1	Abdominal_fat_ratio_22434	1.22e-11	-0.0964964	-6.79418	0.0142028	4946	0.0267304	-0.101941	-2.2222	0.0458738	507	Abdominal MRI	3.74e-05	6.98e-09
COL1A1	Abdominal_subcutaneous_adipose_tissue_volume_ASAT_22408	8.06e-06	-0.063607	-4.4683	0.0142352	4946	0.0117724	-0.113406	-2.52847	0.0448518	507	Abdominal MRI	1	0.00126471
COL1A1	Subcutaneous_fat_volume_21086	1.3e-07	-0.075211	-5.28679	0.0142262	4946	0.0628169	-0.0836075	-1.86477	0.0448352	507	Abdominal MRI	0.39895	3.48e-05
COL1A1	Total_abdominal_adipose_tissue_index_22432	1.96e-10	-0.0905797	-6.37767	0.0142026	4946	0.00955635	-0.118045	-2.60183	0.04537	507	Abdominal MRI	0.000602954	9.31e-08
COL1A1	Total_trunk_fat_volume_22410	5.79e-10	-0.0882119	-6.20845	0.0142084	4946	0.013821	-0.111612	-2.47087	0.0451711	507	Abdominal MRI	0.00177879	2.53e-07
COL1A1	Visceral_adipose_tissue_volume_VAT_22407	1.45e-12	-0.100759	-7.09788	0.0141957	4946	0.0214254	-0.104513	-2.30789	0.0452851	507	Abdominal MRI	4.45e-06	9.37e-10
COL1A1	Visceral_fat_volume_21085	1.13e-11	-0.0966109	-6.80475	0.0141976	4946	0.0916184	-0.0762825	-1.69027	0.0451303	507	Abdominal MRI	3.48e-05	6.51e-09
COL3A1	Abdominal_fat_ratio_22434	0.000764773	-0.0569524	-3.36822	0.0169087	3502	0.39802	-0.0477632	-0.846264	0.0564401	351	Abdominal MRI	1	0.0435861
COL4A1	Abdominal_fat_ratio_22434	8.46e-22	-0.137112	-9.63965	0.0142238	4946	0.00826895	-0.121835	-2.65178	0.0459445	507	Abdominal MRI	2.6e-15	1.27e-18
COL4A1	Abdominal_subcutaneous_adipose_tissue_volume_ASAT_22408	9.89e-12	-0.0974851	-6.82444	0.0142847	4946	0.049593	-0.0888383	-1.96838	0.0451326	507	Abdominal MRI	3.04e-05	5.74e-09
COL4A1	Subcutaneous_fat_volume_21086	1.71e-13	-0.105503	-7.3904	0.0142757	4946	0.00923006	-0.117224	-2.61389	0.0448464	507	Abdominal MRI	5.26e-07	1.24e-10
COL4A1	Total_abdominal_adipose_tissue_index_22432	2.85e-26	-0.151305	-10.6656	0.0141863	4946	0.00272358	-0.136874	-3.01283	0.0454304	507	Abdominal MRI	8.75e-20	5.76e-23
COL4A1	Total_trunk_fat_volume_22410	1.61e-25	-0.149035	-10.4999	0.0141939	4946	0.00139641	-0.145089	-3.21395	0.0451435	507	Abdominal MRI	4.93e-19	3.11e-22
COL4A1	Visceral_adipose_tissue_volume_VAT_22407	1.61e-32	-0.169268	-11.9606	0.0141521	4946	4.26e-05	-0.185544	-4.1308	0.0449173	507	Abdominal MRI	4.93e-26	4.51e-29
COL4A1	Visceral_fat_volume_21085	3.6e-32	-0.16827	-11.8914	0.0141505	4946	1.49e-06	-0.21613	-4.87254	0.0443568	507	Abdominal MRI	1.11e-25	9.92e-29
COL5A1	Abdominal_fat_ratio_22434	2.44e-05	-0.0717093	-4.22634	0.0169672	3502	0.240592	-0.0642342	-1.17563	0.054638	351	Abdominal MRI	1	0.00316211
COL5A1	Abdominal_subcutaneous_adipose_tissue_volume_ASAT_22408	7.23e-05	-0.067296	-3.97351	0.0169361	3502	0.0738574	-0.0957931	-1.79321	0.0534199	351	Abdominal MRI	1	0.00756441
COL5A1	Subcutaneous_fat_volume_21086	0.000274118	-0.0618786	-3.64233	0.0169887	3502	0.293601	-0.0554834	-1.05194	0.0527441	351	Abdominal MRI	1	0.0209466
COL5A1	Total_abdominal_adipose_tissue_index_22432	3.1e-05	-0.0707014	-4.17117	0.01695	3502	0.0786675	-0.0949867	-1.76396	0.0538487	351	Abdominal MRI	1	0.00384602
COL5A1	Total_trunk_fat_volume_22410	1.28e-05	-0.0740439	-4.36969	0.0169449	3502	0.0857417	-0.091818	-1.72348	0.0532748	351	Abdominal MRI	1	0.00186233
COL5A1	Visceral_adipose_tissue_volume_VAT_22407	0.000431991	-0.0598085	-3.52312	0.016976	3502	0.233898	-0.0641206	-1.19257	0.0537668	351	Abdominal MRI	1	0.0291948
COL9A1	Abdominal_fat_ratio_22434	0.000713711	-0.0482589	-3.3864	0.0142508	4946	0.0081491	-0.119831	-2.65678	0.0451038	507	Abdominal MRI	1	0.0415347
COLEC12	Abdominal_fat_ratio_22434	2.51e-05	0.0600414	4.21835	0.0142334	4946	0.0345284	0.0960348	2.11982	0.0453033	507	Abdominal MRI	1	0.00323518
COMMD1	Total_abdominal_adipose_tissue_index_22432	0.000360779	0.0604404	3.57075	0.0169265	3502	0.569514	0.0309364	0.56934	0.0543373	351	Abdominal MRI	1	0.0256127
COMMD1	Total_trunk_fat_volume_22410	0.00064679	0.0577977	3.41429	0.0169282	3502	0.578421	0.0298972	0.556246	0.0537481	351	Abdominal MRI	1	0.0387796
COMP	Abdominal_fat_ratio_22434	9.39e-08	-0.0759281	-5.34623	0.0142022	4946	0.85339	0.00848068	0.184893	0.045868	507	Abdominal MRI	0.288344	2.61e-05
COMP	Total_trunk_fat_volume_22410	0.000811248	-0.0476572	-3.35101	0.0142218	4946	0.739502	0.0150434	0.332704	0.0452156	507	Abdominal MRI	1	0.0454062
COMT	Total_trunk_fat_volume_22410	0.000687285	0.0483487	3.39676	0.0142338	4946	0.207997	0.0572135	1.26077	0.0453797	507	Abdominal MRI	1	0.0404566
COMT	Visceral_fat_volume_21085	0.000511541	0.0494884	3.47695	0.0142333	4946	0.0868875	0.0774145	1.71553	0.0451258	507	Abdominal MRI	1	0.0329308
CORO6	Abdominal_fat_ratio_22434	4.44e-05	-0.0690391	-4.08824	0.0168873	3502	0.129496	-0.083976	-1.5199	0.055251	351	Abdominal MRI	1	0.00514678
CORO6	Total_trunk_fat_volume_22410	0.000376186	-0.0600803	-3.55974	0.0168777	3502	0.171333	-0.0740805	-1.37092	0.054037	351	Abdominal MRI	1	0.0264069
COX5B	Visceral_fat_volume_21085	0.000723847	0.0481176	3.38252	0.0142254	4946	0.0144584	0.109181	2.4545	0.044482	507	Abdominal MRI	1	0.0419475
COX6B1	Total_trunk_fat_volume_22410	0.000787715	0.0567516	3.36004	0.0168902	3502	0.98881	-0.000759045	-0.0140362	0.0540776	351	Abdominal MRI	1	0.0444994
COX6B1	Visceral_adipose_tissue_volume_VAT_22407	0.000115207	0.0652283	3.86051	0.0168963	3502	0.641539	0.025364	0.465979	0.0544317	351	Abdominal MRI	1	0.0108853
COX6B1	Visceral_fat_volume_21085	7.37e-05	0.0670577	3.96893	0.0168957	3502	0.833711	0.0113955	0.210111	0.0542355	351	Abdominal MRI	1	0.00768315
CPA1	Total_trunk_fat_volume_22410	0.000289836	0.0516267	3.62682	0.0142347	4946	0.516143	0.0293057	0.649778	0.0451011	507	Abdominal MRI	1	0.0218202
CPA1	Visceral_adipose_tissue_volume_VAT_22407	2.86e-10	0.0897391	6.31943	0.0142005	4946	0.0509127	0.0881098	1.95707	0.0450213	507	Abdominal MRI	0.000877647	1.32e-07
CPA1	Visceral_fat_volume_21085	3.9e-12	0.0986963	6.95806	0.0141845	4946	0.0349809	0.0945716	2.11451	0.044725	507	Abdominal MRI	1.2e-05	2.39e-09
CPA2	Visceral_adipose_tissue_volume_VAT_22407	1.17e-05	0.0624741	4.38728	0.0142398	4946	0.229475	0.0548578	1.20323	0.0455922	507	Abdominal MRI	1	0.00173188
CPA2	Visceral_fat_volume_21085	4.17e-06	0.0655875	4.60812	0.014233	4946	0.368452	0.0408261	0.900216	0.0453515	507	Abdominal MRI	1	0.000724453
CPB1	Total_abdominal_adipose_tissue_index_22432	0.000662946	0.0484608	3.40664	0.0142254	4946	0.897199	-0.00589916	-0.129269	0.0456349	507	Abdominal MRI	1	0.039464
CPB1	Total_trunk_fat_volume_22410	0.00032818	0.0511362	3.59451	0.0142262	4946	0.697558	-0.0176529	-0.38885	0.0453978	507	Abdominal MRI	1	0.0239084
CPB1	Visceral_adipose_tissue_volume_VAT_22407	3.7e-09	0.0838829	5.90772	0.0141989	4946	0.545637	0.0274951	0.604736	0.0454662	507	Abdominal MRI	0.0113721	1.4e-06
CPB1	Visceral_fat_volume_21085	1.74e-10	0.0907426	6.39648	0.0141863	4946	0.43726	0.0351304	0.77747	0.0451855	507	Abdominal MRI	0.000533716	8.3e-08
CPB2	Abdominal_fat_ratio_22434	1.99e-16	0.138835	8.26357	0.0168009	3502	0.0643812	0.102855	1.85576	0.0554245	351	Abdominal MRI	6.1e-10	1.98e-13
CPB2	Abdominal_subcutaneous_adipose_tissue_volume_ASAT_22408	1.62e-05	0.0729011	4.31785	0.0168837	3502	0.414092	0.0446222	0.817749	0.0545671	351	Abdominal MRI	1	0.00226001
CPB2	Subcutaneous_fat_volume_21086	2.17e-06	0.0802798	4.74449	0.0169206	3502	0.345195	0.0507511	0.945309	0.0536873	351	Abdominal MRI	1	0.000415107
CPB2	Total_abdominal_adipose_tissue_index_22432	3.11e-13	0.123073	7.31808	0.0168177	3502	0.247572	0.0636389	1.15832	0.0549405	351	Abdominal MRI	9.55e-07	2.19e-10
CPB2	Total_trunk_fat_volume_22410	5.5e-16	0.136622	8.13875	0.0167866	3502	0.152425	0.0778626	1.43434	0.0542847	351	Abdominal MRI	1.69e-09	5.25e-13
CPB2	Visceral_adipose_tissue_volume_VAT_22407	5.85e-16	0.136616	8.13112	0.0168017	3502	0.600993	0.0286898	0.52348	0.0548059	351	Abdominal MRI	1.8e-09	5.57e-13
CPB2	Visceral_fat_volume_21085	7.42e-15	0.131354	7.81163	0.0168151	3502	0.689848	0.0218093	0.399413	0.0546035	351	Abdominal MRI	2.28e-08	6.28e-12
CPM	Abdominal_fat_ratio_22434	2.09e-26	0.150874	10.6949	0.014107	4946	0.00801424	0.122062	2.66249	0.0458452	507	Abdominal MRI	6.42e-20	4.26e-23
CPM	Abdominal_subcutaneous_adipose_tissue_volume_ASAT_22408	2.99e-10	0.0896821	6.31239	0.0142073	4946	0.345985	0.0426153	0.943323	0.0451758	507	Abdominal MRI	0.000918216	1.38e-07
CPM	Subcutaneous_fat_volume_21086	6.27e-09	0.0827476	5.81975	0.0142184	4946	0.339371	0.0430585	0.956351	0.0450237	507	Abdominal MRI	0.0192513	2.25e-06
CPM	Total_abdominal_adipose_tissue_index_22432	4.95e-25	0.146594	10.3908	0.014108	4946	0.00129734	0.146474	3.23548	0.0452712	507	Abdominal MRI	1.52e-18	9.33e-22
CPM	Total_trunk_fat_volume_22410	4.78e-25	0.146666	10.3941	0.0141106	4946	0.00239316	0.137656	3.05261	0.0450946	507	Abdominal MRI	1.47e-18	9.03e-22
CPM	Visceral_adipose_tissue_volume_VAT_22407	1.26e-42	0.193428	13.8162	0.014	4946	0.000251372	0.165889	3.68822	0.044978	507	Abdominal MRI	3.87e-36	5.51e-39
CPM	Visceral_fat_volume_21085	2.31e-43	0.195074	13.9424	0.0139914	4946	0.00290885	0.134423	2.99242	0.0449212	507	Abdominal MRI	7.11e-37	1.05e-39
CPPED1	Total_trunk_fat_volume_22410	0.000510196	0.0495053	3.47765	0.0142353	4946	0.880845	0.00676493	0.149978	0.0451063	507	Abdominal MRI	1	0.0328697
CPPED1	Visceral_adipose_tissue_volume_VAT_22407	5.04e-05	0.057748	4.05727	0.0142332	4946	0.233562	0.0538145	1.19272	0.0451191	507	Abdominal MRI	1	0.00568353
CPPED1	Visceral_fat_volume_21085	6.22e-06	0.0643405	4.52353	0.0142235	4946	0.470614	0.0324149	0.722046	0.0448931	507	Abdominal MRI	1	0.00101852
CPXM1	Visceral_adipose_tissue_volume_VAT_22407	0.000303693	0.0514599	3.61471	0.0142363	4946	0.0388182	0.0926188	2.07173	0.0447059	507	Abdominal MRI	1	0.0225823
CREG1	Abdominal_fat_ratio_22434	0.000122099	0.0547608	3.84495	0.0142423	4946	0.0361037	0.0951221	2.1016	0.0452618	507	Abdominal MRI	1	0.0113945
CREG1	Total_trunk_fat_volume_22410	0.000701506	0.0482954	3.39114	0.0142416	4946	0.0204868	0.103638	2.32494	0.0445765	507	Abdominal MRI	1	0.0410389
CREG1	Visceral_adipose_tissue_volume_VAT_22407	2.75e-07	0.0732085	5.14672	0.0142243	4946	0.0638203	0.0831178	1.85768	0.0447428	507	Abdominal MRI	0.846024	6.8e-05
CREG1	Visceral_fat_volume_21085	4.02e-06	0.0656712	4.61568	0.0142278	4946	0.2953	0.0467115	1.0477	0.044585	507	Abdominal MRI	1	0.000702308
CRELD1	Abdominal_fat_ratio_22434	1.64e-07	0.0885298	5.247	0.0168724	3502	0.036266	0.116606	2.10253	0.0554598	351	Abdominal MRI	0.503302	4.29e-05
CRELD1	Total_abdominal_adipose_tissue_index_22432	3.62e-07	0.0859403	5.09792	0.0168579	3502	0.355975	0.0509296	0.924363	0.0550969	351	Abdominal MRI	1	8.66e-05
CRELD1	Total_trunk_fat_volume_22410	1.64e-07	0.0884211	5.24655	0.0168532	3502	0.298273	0.056756	1.04179	0.0544791	351	Abdominal MRI	0.504535	4.3e-05
CRELD1	Visceral_adipose_tissue_volume_VAT_22407	3.83e-13	0.122512	7.28941	0.0168068	3502	0.471772	0.0395522	0.720429	0.054901	351	Abdominal MRI	1.18e-06	2.67e-10
CRELD1	Visceral_fat_volume_21085	1.5e-12	0.119397	7.10074	0.0168147	3502	0.66476	0.0237327	0.433742	0.0547162	351	Abdominal MRI	4.6e-06	9.68e-10
CRHBP	Abdominal_fat_ratio_22434	8.42e-09	0.0819651	5.76981	0.0142059	4946	0.000739125	0.152855	3.39631	0.0450062	507	Abdominal MRI	0.0258714	2.95e-06
CRHBP	Total_abdominal_adipose_tissue_index_22432	1.09e-07	0.0755643	5.31955	0.014205	4946	0.00314251	0.132737	2.96831	0.0447178	507	Abdominal MRI	0.33372	2.97e-05
CRHBP	Total_trunk_fat_volume_22410	1.77e-07	0.0743009	5.22912	0.0142091	4946	0.0034711	0.130699	2.93705	0.0445001	507	Abdominal MRI	0.544886	4.6e-05
CRHBP	Visceral_adipose_tissue_volume_VAT_22407	8.21e-12	0.0971903	6.8515	0.0141853	4946	0.0374846	0.0934006	2.08618	0.0447712	507	Abdominal MRI	2.52e-05	4.81e-09
CRHBP	Visceral_fat_volume_21085	1.41e-11	0.0960585	6.77286	0.0141829	4946	0.151072	0.0641502	1.43803	0.0446099	507	Abdominal MRI	4.33e-05	8e-09
CRIM1	Total_abdominal_adipose_tissue_index_22432	1.63e-05	-0.0616705	-4.31488	0.0142925	4946	0.0631134	-0.0839141	-1.86267	0.0450505	507	Abdominal MRI	1	0.00227086
CRIM1	Total_trunk_fat_volume_22410	1.25e-05	-0.0625227	-4.37391	0.0142945	4946	0.0642222	-0.0831425	-1.85486	0.044824	507	Abdominal MRI	1	0.00182097
CRIM1	Visceral_adipose_tissue_volume_VAT_22407	3.59e-13	-0.103883	-7.29013	0.0142498	4946	0.00590516	-0.123632	-2.76523	0.0447094	507	Abdominal MRI	1.1e-06	2.51e-10
CRIM1	Visceral_fat_volume_21085	1.31e-12	-0.101346	-7.11227	0.0142495	4946	0.0171452	-0.106511	-2.39181	0.0445314	507	Abdominal MRI	4.01e-06	8.48e-10
CRIP2	Visceral_adipose_tissue_volume_VAT_22407	1.12e-07	0.0755755	5.31406	0.0142218	4946	0.727277	0.0158498	0.348951	0.0454212	507	Abdominal MRI	0.343882	3.05e-05
CRIP2	Visceral_fat_volume_21085	3.67e-08	0.0783893	5.51464	0.0142148	4946	0.944559	0.00314188	0.0695765	0.0451572	507	Abdominal MRI	0.11285	1.12e-05
CRKL	Total_trunk_fat_volume_22410	0.000913714	0.0472315	3.31785	0.0142356	4946	0.0155078	0.109803	2.42888	0.0452071	507	Abdominal MRI	1	0.0492966
CRLF1	Visceral_adipose_tissue_volume_VAT_22407	0.000264549	0.0519162	3.6504	0.0142221	4946	0.288246	0.0478692	1.06314	0.0450261	507	Abdominal MRI	1	0.020404
CRTAC1	Abdominal_fat_ratio_22434	0.000377501	-0.0506021	-3.5578	0.0142229	4946	0.157206	-0.0649111	-1.41672	0.0458178	507	Abdominal MRI	1	0.0264647
CRYBB2	Abdominal_fat_ratio_22434	2.12e-06	0.0801593	4.74919	0.0168785	3502	0.76487	0.0163781	0.29934	0.054714	351	Abdominal MRI	1	0.000407096
CRYBB2	Subcutaneous_fat_volume_21086	3.85e-05	0.0696619	4.12146	0.0169023	3502	0.499063	-0.0357074	-0.676714	0.0527659	351	Abdominal MRI	1	0.0045824
CRYBB2	Total_abdominal_adipose_tissue_index_22432	1.51e-05	0.0730932	4.33289	0.0168694	3502	0.89196	-0.00734973	-0.135929	0.0540703	351	Abdominal MRI	1	0.0021391
CRYBB2	Total_trunk_fat_volume_22410	1.2e-05	0.0739344	4.3833	0.0168673	3502	0.983337	-0.00111792	-0.0209018	0.0534842	351	Abdominal MRI	1	0.00177052
CRYBB2	Visceral_adipose_tissue_volume_VAT_22407	1.61e-05	0.0729218	4.31911	0.0168835	3502	0.511938	0.0353328	0.656536	0.0538169	351	Abdominal MRI	1	0.00224977
CRYBB2	Visceral_fat_volume_21085	2.14e-06	0.0801184	4.7476	0.0168756	3502	0.661422	0.0235078	0.438348	0.0536283	351	Abdominal MRI	1	0.000409806
CSPG4	Abdominal_fat_ratio_22434	5.36e-07	-0.0848725	-5.02255	0.0168983	3502	0.1495	-0.0802126	-1.44468	0.0555228	351	Abdominal MRI	1	0.000122335
CSPG4	Total_abdominal_adipose_tissue_index_22432	1.16e-05	-0.0741852	-4.39113	0.0168943	3502	0.0277069	-0.120806	-2.21123	0.0546329	351	Abdominal MRI	1	0.00171952
CSPG4	Total_trunk_fat_volume_22410	4.31e-06	-0.0777447	-4.60336	0.0168887	3502	0.0440652	-0.109358	-2.02123	0.0541044	351	Abdominal MRI	1	0.000745373
CSPG4	Visceral_adipose_tissue_volume_VAT_22407	1.44e-07	-0.0890082	-5.27059	0.0168877	3502	0.0388243	-0.112967	-2.07435	0.0544588	351	Abdominal MRI	0.443182	3.82e-05
CSPG4	Visceral_fat_volume_21085	9.31e-07	-0.0830466	-4.91462	0.0168979	3502	0.0823934	-0.0946961	-1.74228	0.0543517	351	Abdominal MRI	1	0.000198728
CSRP3	Abdominal_fat_ratio_22434	0.000376333	-0.0601608	-3.55964	0.0169008	3502	0.00147314	-0.175366	-3.20698	0.0546826	351	Abdominal MRI	1	0.0264121
CST3	Abdominal_fat_ratio_22434	0.00016472	0.0536287	3.77067	0.0142226	4946	0.00839312	0.121101	2.64667	0.0457558	507	Abdominal MRI	1	0.0143243
CST3	Visceral_adipose_tissue_volume_VAT_22407	5.98e-05	0.0571157	4.01693	0.0142187	4946	0.806698	0.0111415	0.244821	0.0455089	507	Abdominal MRI	1	0.00651609
CST3	Visceral_fat_volume_21085	0.000101234	0.0553125	3.8908	0.0142162	4946	0.864837	0.00770491	0.17031	0.0452404	507	Abdominal MRI	1	0.00984699
CST6	Abdominal_subcutaneous_adipose_tissue_volume_ASAT_22408	0.000324588	0.0512004	3.59739	0.0142327	4946	0.454101	0.03366	0.749198	0.0449281	507	Abdominal MRI	1	0.0237176
CST7	Visceral_adipose_tissue_volume_VAT_22407	0.00059882	0.0488581	3.43438	0.0142262	4946	0.421747	0.0360927	0.804076	0.0448872	507	Abdominal MRI	1	0.0367819
CSTB	Abdominal_fat_ratio_22434	6.28e-08	0.0769442	5.41893	0.0141991	4946	0.00950955	0.117645	2.60353	0.0451866	507	Abdominal MRI	0.192965	1.82e-05
CSTB	Total_abdominal_adipose_tissue_index_22432	2.4e-06	0.0670539	4.72168	0.0142013	4946	0.156339	0.0638752	1.41969	0.0449922	507	Abdominal MRI	1	0.000452638
CSTB	Total_trunk_fat_volume_22410	6.01e-07	0.0709661	4.99757	0.0142001	4946	0.284758	0.0479802	1.07088	0.0448047	507	Abdominal MRI	1	0.000135227
CSTB	Visceral_adipose_tissue_volume_VAT_22407	2.95e-10	0.0895586	6.3145	0.014183	4946	0.382744	0.0392265	0.873644	0.0448998	507	Abdominal MRI	0.000905884	1.36e-07
CSTB	Visceral_fat_volume_21085	5.49e-11	0.0931508	6.57179	0.0141744	4946	0.324081	0.0440486	0.98711	0.0446238	507	Abdominal MRI	0.000168533	2.84e-08
CTBS	Abdominal_fat_ratio_22434	0.000302119	0.0613571	3.61713	0.0169629	3502	0.123646	0.0835962	1.5436	0.0541566	351	Abdominal MRI	1	0.0224957
CTBS	Total_abdominal_adipose_tissue_index_22432	9.86e-05	0.0660374	3.89843	0.0169395	3502	0.0294622	0.116602	2.18678	0.053321	351	Abdominal MRI	1	0.00965498
CTBS	Total_trunk_fat_volume_22410	0.000415821	0.059871	3.53325	0.016945	3502	0.0221807	0.121117	2.29814	0.0527022	351	Abdominal MRI	1	0.0283993
CTBS	Visceral_adipose_tissue_volume_VAT_22407	5.47e-09	0.0988574	5.84695	0.0169075	3502	0.0190792	0.124949	2.3556	0.0530435	351	Abdominal MRI	0.0168	1.99e-06
CTBS	Visceral_fat_volume_21085	2.34e-09	0.101228	5.98809	0.0169049	3502	0.0536085	0.102621	1.93694	0.0529809	351	Abdominal MRI	0.00718565	9.18e-07
CTHRC1	Abdominal_subcutaneous_adipose_tissue_volume_ASAT_22408	0.000911709	-0.0560855	-3.3193	0.0168968	3502	0.728915	0.0185086	0.346864	0.0533597	351	Abdominal MRI	1	0.0492178
CTRB1	Visceral_adipose_tissue_volume_VAT_22407	0.000588496	0.048951	3.4391	0.0142337	4946	0.308741	0.0459629	1.01894	0.0451087	507	Abdominal MRI	1	0.036339
CTRB1	Visceral_fat_volume_21085	0.00045125	0.0499511	3.51051	0.014229	4946	0.338592	0.0429585	0.957897	0.0448467	507	Abdominal MRI	1	0.030113
CTSB	Abdominal_fat_ratio_22434	2.39e-10	-0.0903759	-6.34718	0.0142388	4946	0.0332896	-0.096511	-2.13466	0.0452114	507	Abdominal MRI	0.000734206	1.12e-07
CTSB	Abdominal_subcutaneous_adipose_tissue_volume_ASAT_22408	1.6e-08	-0.0806215	-5.65948	0.0142454	4946	0.313231	-0.0448534	-1.00952	0.0444306	507	Abdominal MRI	0.0492836	5.29e-06
CTSB	Subcutaneous_fat_volume_21086	1.83e-06	-0.0681332	-4.77753	0.0142612	4946	0.40633	-0.0368151	-0.831093	0.0442972	507	Abdominal MRI	1	0.000357172
CTSB	Total_abdominal_adipose_tissue_index_22432	9.04e-16	-0.114502	-8.06614	0.0141953	4946	0.018631	-0.10565	-2.36079	0.044752	507	Abdominal MRI	2.78e-09	8.41e-13
CTSB	Total_trunk_fat_volume_22410	1.8e-14	-0.109215	-7.68765	0.0142065	4946	0.0221225	-0.102246	-2.29564	0.0445395	507	Abdominal MRI	5.52e-08	1.47e-11
CTSB	Visceral_adipose_tissue_volume_VAT_22407	6.19e-21	-0.133599	-9.42932	0.0141684	4946	0.0133974	-0.110643	-2.48213	0.044576	507	Abdominal MRI	1.9e-14	8.78e-18
CTSB	Visceral_fat_volume_21085	6.04e-19	-0.126571	-8.92755	0.0141775	4946	0.0159335	-0.10722	-2.41893	0.0443256	507	Abdominal MRI	1.86e-12	7.53e-16
CTSD	Abdominal_fat_ratio_22434	3.6e-10	0.0891564	6.28327	0.0141895	4946	1.47e-05	0.194566	4.37753	0.0444464	507	Abdominal MRI	0.00110621	1.64e-07
CTSD	Total_abdominal_adipose_tissue_index_22432	1.98e-06	0.0676412	4.76161	0.0142056	4946	0.000273632	0.162374	3.66596	0.0442925	507	Abdominal MRI	1	0.000382688
CTSD	Total_trunk_fat_volume_22410	2.13e-08	0.0796403	5.61021	0.0141956	4946	0.000310662	0.160116	3.63245	0.0440794	507	Abdominal MRI	0.0654751	6.84e-06
CTSD	Visceral_adipose_tissue_volume_VAT_22407	3e-22	0.137536	9.74762	0.0141097	4946	0.00565169	0.12342	2.77974	0.0443999	507	Abdominal MRI	9.21e-16	4.64e-19
CTSD	Visceral_fat_volume_21085	2.85e-21	0.134232	9.51183	0.0141121	4946	0.0184177	0.104614	2.3651	0.0442324	507	Abdominal MRI	8.76e-15	4.14e-18
CTSO	Visceral_adipose_tissue_volume_VAT_22407	2.11e-07	0.0738342	5.1964	0.0142087	4946	0.102901	0.0739066	1.63403	0.0452295	507	Abdominal MRI	0.649402	5.37e-05
CTSO	Visceral_fat_volume_21085	5.94e-08	0.077096	5.42882	0.0142012	4946	0.246252	0.0522666	1.1609	0.0450223	507	Abdominal MRI	0.182634	1.73e-05
CTSS	Abdominal_fat_ratio_22434	5.56e-06	0.0646121	4.54764	0.0142078	4946	0.541136	0.027754	0.611529	0.0453847	507	Abdominal MRI	1	0.000924877
CWC15	Abdominal_fat_ratio_22434	0.000573207	0.0584674	3.44717	0.016961	3502	0.116323	0.0863251	1.57454	0.0548255	351	Abdominal MRI	1	0.0356891
CWC15	Total_abdominal_adipose_tissue_index_22432	0.00041574	0.0598584	3.5333	0.0169412	3502	0.266862	0.0603666	1.11221	0.0542765	351	Abdominal MRI	1	0.0283945
CWC15	Total_trunk_fat_volume_22410	0.000109525	0.065584	3.8729	0.0169341	3502	0.292861	0.0565725	1.05355	0.053697	351	Abdominal MRI	1	0.0104737
CWC15	Visceral_adipose_tissue_volume_VAT_22407	3.65e-05	0.0700483	4.13413	0.0169439	3502	0.705512	0.0204789	0.378219	0.0541457	351	Abdominal MRI	1	0.00438387
CWC15	Visceral_fat_volume_21085	0.000205739	0.0629953	3.71581	0.0169533	3502	0.770065	0.0157794	0.292531	0.0539411	351	Abdominal MRI	1	0.0169254
CX3CL1	Abdominal_fat_ratio_22434	2.86e-05	-0.0596126	-4.18833	0.014233	4946	0.80417	-0.0112987	-0.24809	0.0455429	507	Abdominal MRI	1	0.00359718
CX3CL1	Total_abdominal_adipose_tissue_index_22432	1.28e-07	-0.0751732	-5.29016	0.01421	4946	0.475886	-0.0321827	-0.71349	0.0451061	507	Abdominal MRI	0.391691	3.42e-05
CX3CL1	Total_trunk_fat_volume_22410	1.98e-07	-0.0740311	-5.20836	0.0142139	4946	0.396393	-0.0380857	-0.848833	0.0448682	507	Abdominal MRI	0.609125	5.08e-05
CX3CL1	Visceral_adipose_tissue_volume_VAT_22407	8.15e-12	-0.097235	-6.85248	0.0141898	4946	0.0179271	-0.106219	-2.3752	0.0447198	507	Abdominal MRI	2.5e-05	4.78e-09
CX3CL1	Visceral_fat_volume_21085	5.56e-12	-0.0979795	-6.90738	0.0141847	4946	0.0426304	-0.0905007	-2.03267	0.0445231	507	Abdominal MRI	1.71e-05	3.34e-09
CXADR	Abdominal_fat_ratio_22434	0.000157421	0.0538534	3.782	0.0142394	4946	0.159922	0.0654818	1.40749	0.0465237	507	Abdominal MRI	1	0.0138407
CXCL1	Abdominal_fat_ratio_22434	0.000166269	0.0537026	3.76832	0.0142511	4946	0.00222527	0.139828	3.0748	0.0454756	507	Abdominal MRI	1	0.0144283
CXCL1	Total_abdominal_adipose_tissue_index_22432	1.6e-05	0.0614881	4.31902	0.0142366	4946	0.000577659	0.155724	3.46482	0.0449444	507	Abdominal MRI	1	0.00223665
CXCL1	Total_trunk_fat_volume_22410	5.92e-06	0.0645517	4.53423	0.0142365	4946	0.00161766	0.142058	3.17057	0.0448052	507	Abdominal MRI	1	0.000975501
CXCL1	Visceral_adipose_tissue_volume_VAT_22407	3.69e-05	0.0588324	4.12979	0.0142458	4946	0.049149	0.0890759	1.97225	0.0451647	507	Abdominal MRI	1	0.0044252
CXCL1	Visceral_fat_volume_21085	1.78e-06	0.0680671	4.78217	0.0142335	4946	0.0438664	0.0907022	2.02064	0.0448879	507	Abdominal MRI	1	0.000350434
CXCL10	Abdominal_fat_ratio_22434	7.16e-05	0.0565306	3.97428	0.0142241	4946	0.0177784	0.109186	2.37831	0.045909	507	Abdominal MRI	1	0.00751121
CXCL10	Total_abdominal_adipose_tissue_index_22432	9.47e-06	0.0630042	4.43363	0.0142105	4946	0.0130237	0.113311	2.49233	0.0454639	507	Abdominal MRI	1	0.00144647
CXCL10	Total_trunk_fat_volume_22410	4.4e-06	0.0653244	4.59672	0.0142111	4946	0.0126833	0.113163	2.50184	0.0452318	507	Abdominal MRI	1	0.000759396
CXCL10	Visceral_adipose_tissue_volume_VAT_22407	1.19e-07	0.0753223	5.30241	0.0142053	4946	0.0187022	0.106978	2.35935	0.045342	507	Abdominal MRI	0.36644	3.22e-05
CXCL10	Visceral_fat_volume_21085	1.32e-06	0.0688111	4.8431	0.0142081	4946	0.0729518	0.0811916	1.79704	0.0451808	507	Abdominal MRI	1	0.000268515
CXCL11	Abdominal_fat_ratio_22434	0.000133886	0.0543796	3.82222	0.0142272	4946	0.0861656	0.0792459	1.71948	0.0460872	507	Abdominal MRI	1	0.01223
CXCL11	Total_abdominal_adipose_tissue_index_22432	9.53e-06	0.0629912	4.43227	0.014212	4946	0.00661373	0.123985	2.72746	0.0454579	507	Abdominal MRI	1	0.00145398
CXCL11	Total_trunk_fat_volume_22410	2.16e-05	0.060442	4.25143	0.0142169	4946	0.00840923	0.119727	2.64601	0.0452481	507	Abdominal MRI	1	0.00286698
CXCL11	Visceral_adipose_tissue_volume_VAT_22407	1.19e-05	0.0623247	4.38304	0.0142195	4946	0.079999	0.079838	1.75437	0.0455081	507	Abdominal MRI	1	0.00176002
CXCL11	Visceral_fat_volume_21085	6.02e-05	0.0571025	4.01565	0.01422	4946	0.271562	0.0498903	1.10072	0.045325	507	Abdominal MRI	1	0.00654326
CXCL13	Abdominal_fat_ratio_22434	5.19e-07	0.0715728	5.02587	0.0142409	4946	0.186489	0.0607478	1.32291	0.0459198	507	Abdominal MRI	1	0.000119045
CXCL13	Total_abdominal_adipose_tissue_index_22432	1.12e-06	0.069405	4.87566	0.014235	4946	0.14663	0.0661266	1.45387	0.0454833	507	Abdominal MRI	1	0.000233101
CXCL13	Total_trunk_fat_volume_22410	6.07e-07	0.0711176	4.99563	0.014236	4946	0.115064	0.0714123	1.57867	0.0452357	507	Abdominal MRI	1	0.000136412
CXCL13	Visceral_adipose_tissue_volume_VAT_22407	1.68e-12	0.100523	7.07702	0.0142042	4946	0.00556053	0.125528	2.7851	0.0450712	507	Abdominal MRI	5.16e-06	1.08e-09
CXCL13	Visceral_fat_volume_21085	1.08e-12	0.101368	7.1391	0.014199	4946	0.0398215	0.0926779	2.06115	0.0449642	507	Abdominal MRI	3.31e-06	7.07e-10
CXCL16	Abdominal_fat_ratio_22434	4.63e-06	0.0651566	4.58613	0.0142073	4946	0.302979	0.0469835	1.03116	0.0455637	507	Abdominal MRI	1	0.000791958
CXCL16	Subcutaneous_fat_volume_21086	0.000745577	0.0479785	3.37437	0.0142185	4946	0.761548	-0.0135142	-0.30362	0.0445101	507	Abdominal MRI	1	0.0428045
CXCL16	Total_abdominal_adipose_tissue_index_22432	0.000174728	0.0533683	3.75588	0.0142093	4946	0.69056	0.0180005	0.398333	0.0451895	507	Abdominal MRI	1	0.0149817
CXCL16	Total_trunk_fat_volume_22410	5.15e-05	0.0575757	4.05217	0.0142086	4946	0.762783	0.0135791	0.301998	0.0449641	507	Abdominal MRI	1	0.00578232
CXCL16	Visceral_adipose_tissue_volume_VAT_22407	1.24e-05	0.0621667	4.37518	0.0142089	4946	0.325491	0.0442916	0.984234	0.0450011	507	Abdominal MRI	1	0.00181218
CXCL16	Visceral_fat_volume_21085	3e-05	0.0593498	4.17737	0.0142074	4946	0.809609	0.0107938	0.241062	0.0447762	507	Abdominal MRI	1	0.00374138
CXCL17	Abdominal_fat_ratio_22434	0.000205963	0.0530278	3.71437	0.0142764	4946	0.0235807	0.104504	2.27106	0.0460155	507	Abdominal MRI	1	0.0169377
CXCL17	Total_abdominal_adipose_tissue_index_22432	2.87e-05	0.0597243	4.18738	0.0142629	4946	0.116479	0.071897	1.57253	0.0457206	507	Abdominal MRI	1	0.00360865
CXCL17	Total_trunk_fat_volume_22410	2.87e-06	0.0668135	4.68563	0.0142592	4946	0.187521	0.0600825	1.31981	0.0455235	507	Abdominal MRI	1	0.00052629
CXCL17	Visceral_adipose_tissue_volume_VAT_22407	1.77e-13	0.104999	7.38557	0.0142167	4946	0.170074	0.0626484	1.37401	0.0455954	507	Abdominal MRI	5.45e-07	1.28e-10
CXCL17	Visceral_fat_volume_21085	1.32e-11	0.0964818	6.78254	0.014225	4946	0.303126	0.0467628	1.03085	0.0453634	507	Abdominal MRI	4.05e-05	7.51e-09
CXCL3	Total_abdominal_adipose_tissue_index_22432	0.000146682	0.0540927	3.79959	0.0142365	4946	6.2e-05	0.180373	4.0405	0.0446413	507	Abdominal MRI	1	0.013115
CXCL3	Total_trunk_fat_volume_22410	4.13e-05	0.0584229	4.10398	0.0142357	4946	0.000106597	0.173728	3.90729	0.0444625	507	Abdominal MRI	1	0.00484722
CXCL3	Visceral_adipose_tissue_volume_VAT_22407	0.000255883	0.0521216	3.65897	0.0142449	4946	0.00174915	0.140937	3.14732	0.0447799	507	Abdominal MRI	1	0.019901
CXCL3	Visceral_fat_volume_21085	1.88e-05	0.0609686	4.28337	0.0142338	4946	0.00130919	0.143828	3.23283	0.0444898	507	Abdominal MRI	1	0.00255268
CXCL5	Total_abdominal_adipose_tissue_index_22432	0.000431474	0.0501387	3.52244	0.0142341	4946	0.000342431	0.160866	3.60656	0.0446037	507	Abdominal MRI	1	0.0291686
CXCL5	Total_trunk_fat_volume_22410	7.96e-05	0.0562009	3.94887	0.0142322	4946	0.000551555	0.154469	3.47755	0.044419	507	Abdominal MRI	1	0.00818336
CXCL5	Visceral_adipose_tissue_volume_VAT_22407	8.02e-05	0.0561908	3.94697	0.0142364	4946	0.00116947	0.145516	3.26563	0.0445599	507	Abdominal MRI	1	0.00823222
CXCL5	Visceral_fat_volume_21085	8.62e-05	0.0559312	3.92977	0.0142327	4946	0.00360608	0.12984	2.92499	0.0443901	507	Abdominal MRI	1	0.00869537
CXCL6	Visceral_adipose_tissue_volume_VAT_22407	2.52e-06	0.0670474	4.71222	0.0142284	4946	0.000832128	0.149741	3.36296	0.0445264	507	Abdominal MRI	1	0.000471097
CXCL6	Visceral_fat_volume_21085	6.3e-06	0.0643212	4.52106	0.014227	4946	0.00672938	0.120943	2.72165	0.0444374	507	Abdominal MRI	1	0.00102825
CXCL8	Visceral_adipose_tissue_volume_VAT_22407	2.38e-05	0.0602814	4.22995	0.0142511	4946	0.185287	0.0594204	1.32654	0.0447936	507	Abdominal MRI	1	0.00310303
CXCL8	Visceral_fat_volume_21085	0.000481706	0.0497949	3.49307	0.0142554	4946	0.45044	0.0336728	0.755293	0.0445825	507	Abdominal MRI	1	0.0315727
CYB5R2	Total_abdominal_adipose_tissue_index_22432	0.000195973	0.0630063	3.72813	0.0169002	3502	0.440998	0.0419736	0.771443	0.0544092	351	Abdominal MRI	1	0.0163164
CYB5R2	Total_trunk_fat_volume_22410	0.000263217	0.0617344	3.6528	0.0169006	3502	0.518751	0.034774	0.645966	0.0538325	351	Abdominal MRI	1	0.0203259
CYB5R2	Visceral_adipose_tissue_volume_VAT_22407	4.14e-05	0.0693975	4.10467	0.016907	3502	0.957153	-0.0029162	-0.0537678	0.0542369	351	Abdominal MRI	1	0.0048618
CYB5R2	Visceral_fat_volume_21085	0.000179761	0.0634306	3.74993	0.0169151	3502	0.991578	0.00057074	0.0105639	0.0540274	351	Abdominal MRI	1	0.0153101
CYTL1	Abdominal_fat_ratio_22434	1.23e-06	0.0821107	4.85862	0.0169	3502	0.172327	0.0761797	1.36774	0.0556974	351	Abdominal MRI	1	0.000253746
CYTL1	Abdominal_subcutaneous_adipose_tissue_volume_ASAT_22408	2.09e-06	0.080164	4.75285	0.0168665	3502	0.0444352	0.109814	2.01769	0.0544259	351	Abdominal MRI	1	0.000400856
CYTL1	Subcutaneous_fat_volume_21086	3.29e-05	0.0703756	4.15794	0.0169256	3502	0.791049	0.01429	0.265164	0.0538912	351	Abdominal MRI	1	0.00403051
CYTL1	Total_abdominal_adipose_tissue_index_22432	2.32e-07	0.087435	5.18166	0.016874	3502	0.876387	-0.00859163	-0.155672	0.0551905	351	Abdominal MRI	0.714048	5.85e-05
CYTL1	Total_trunk_fat_volume_22410	3.05e-07	0.0865706	5.13035	0.0168742	3502	0.991518	0.000580825	0.0106392	0.0545927	351	Abdominal MRI	0.937008	7.45e-05
CYTL1	Visceral_adipose_tissue_volume_VAT_22407	9.56e-07	0.0829411	4.90938	0.0168944	3502	0.348196	-0.0515701	-0.939437	0.0548947	351	Abdominal MRI	1	0.000203397
CYTL1	Visceral_fat_volume_21085	3.2e-06	0.0788511	4.66534	0.0169015	3502	0.54244	-0.0333692	-0.609763	0.0547248	351	Abdominal MRI	1	0.000577481
DAAM1	Total_abdominal_adipose_tissue_index_22432	4.02e-05	0.0694429	4.11184	0.0168885	3502	0.415236	0.0439197	0.815746	0.05384	351	Abdominal MRI	1	0.00474055
DAAM1	Total_trunk_fat_volume_22410	2.31e-05	0.0715623	4.23822	0.016885	3502	0.41905	0.0430886	0.809087	0.0532558	351	Abdominal MRI	1	0.00302927
DAAM1	Visceral_adipose_tissue_volume_VAT_22407	1.06e-06	0.0825374	4.88805	0.0168855	3502	0.504916	0.0358045	0.667507	0.0536391	351	Abdominal MRI	1	0.000223298
DAAM1	Visceral_fat_volume_21085	1.19e-06	0.0821784	4.86623	0.0168875	3502	0.471415	0.0385205	0.72101	0.0534257	351	Abdominal MRI	1	0.000245759
DAB2	Total_abdominal_adipose_tissue_index_22432	0.000152511	0.0539098	3.7899	0.0142246	4946	0.0351333	0.0958385	2.11274	0.0453621	507	Abdominal MRI	1	0.0135111
DAB2	Total_trunk_fat_volume_22410	8.49e-05	0.055957	3.93351	0.0142257	4946	0.0347093	0.0955753	2.11769	0.0451318	507	Abdominal MRI	1	0.00859076
DAB2	Visceral_adipose_tissue_volume_VAT_22407	0.000560553	0.0491434	3.45228	0.0142351	4946	0.0109451	0.115239	2.55428	0.0451159	507	Abdominal MRI	1	0.0351296
DAB2	Visceral_fat_volume_21085	0.000104931	0.0552285	3.88206	0.0142266	4946	0.0118787	0.113271	2.52527	0.044855	507	Abdominal MRI	1	0.0101306
DAG1	Total_abdominal_adipose_tissue_index_22432	0.000553667	0.0491983	3.45562	0.0142372	4946	0.00325555	0.13436	2.95724	0.0454344	507	Abdominal MRI	1	0.034841
DAG1	Total_trunk_fat_volume_22410	0.000253384	0.0521314	3.66149	0.0142378	4946	0.00497354	0.127654	2.82167	0.0452406	507	Abdominal MRI	1	0.0197594
DAG1	Visceral_adipose_tissue_volume_VAT_22407	0.00012912	0.0545566	3.83118	0.0142402	4946	0.0205574	0.105579	2.32364	0.045437	507	Abdominal MRI	1	0.0118859
DAG1	Visceral_fat_volume_21085	7.68e-05	0.0563359	3.95761	0.0142348	4946	0.0257952	0.101043	2.23616	0.0451859	507	Abdominal MRI	1	0.00794819
DBH	Total_abdominal_adipose_tissue_index_22432	0.000145293	-0.0642103	-3.8032	0.0168832	3502	0.187808	-0.0718488	-1.31983	0.0544378	351	Abdominal MRI	1	0.0130199
DBH	Total_trunk_fat_volume_22410	0.000146485	-0.0641722	-3.80116	0.0168822	3502	0.249497	-0.0621563	-1.15361	0.0538797	351	Abdominal MRI	1	0.0131
DBH	Visceral_adipose_tissue_volume_VAT_22407	0.000490549	-0.058976	-3.48916	0.0169026	3502	0.860379	0.0095685	0.176029	0.0543574	351	Abdominal MRI	1	0.0319798
DBH	Visceral_fat_volume_21085	0.000641018	-0.057761	-3.41674	0.0169053	3502	0.811853	0.0128989	0.238227	0.0541451	351	Abdominal MRI	1	0.038533
DBI	Abdominal_fat_ratio_22434	3.21e-05	0.0592399	4.1616	0.0142349	4946	0.115992	0.0726663	1.57464	0.0461479	507	Abdominal MRI	1	0.00395772
DBI	Abdominal_subcutaneous_adipose_tissue_volume_ASAT_22408	0.000234853	0.0523987	3.68095	0.0142351	4946	0.643872	0.0209513	0.462582	0.0452921	507	Abdominal MRI	1	0.01867
DBI	Total_abdominal_adipose_tissue_index_22432	6.38e-06	0.064263	4.51843	0.0142224	4946	0.0419569	0.0930916	2.03935	0.0456477	507	Abdominal MRI	1	0.00103902
DBI	Total_trunk_fat_volume_22410	8e-06	0.0635868	4.46985	0.0142257	4946	0.0602569	0.0855876	1.88331	0.0454454	507	Abdominal MRI	1	0.00125739
DBI	Visceral_adipose_tissue_volume_VAT_22407	0.000272308	0.0518742	3.64295	0.0142396	4946	0.0509965	0.0890355	1.95636	0.0455108	507	Abdominal MRI	1	0.0208455
DBI	Visceral_fat_volume_21085	0.000147074	0.054074	3.79893	0.014234	4946	0.0584526	0.0858316	1.89677	0.0452515	507	Abdominal MRI	1	0.0131389
DCN	Abdominal_fat_ratio_22434	3.23e-21	-0.134339	-9.49841	0.0141433	4946	0.067583	-0.0831111	-1.83188	0.0453694	507	Abdominal MRI	9.94e-15	4.68e-18
DCN	Abdominal_subcutaneous_adipose_tissue_volume_ASAT_22408	3.15e-07	-0.0728715	-5.12125	0.0142292	4946	0.969897	0.00168315	0.0377575	0.0445778	507	Abdominal MRI	0.967997	7.67e-05
DCN	Subcutaneous_fat_volume_21086	4.27e-12	-0.0986241	-6.94524	0.0142002	4946	0.60942	-0.0227075	-0.511234	0.0444171	507	Abdominal MRI	1.31e-05	2.6e-09
DCN	Total_abdominal_adipose_tissue_index_22432	6.4e-16	-0.1149	-8.10872	0.01417	4946	0.0382845	-0.0933005	-2.07746	0.0449108	507	Abdominal MRI	1.97e-09	6.06e-13
DCN	Total_trunk_fat_volume_22410	2.97e-17	-0.120096	-8.47903	0.0141639	4946	0.0371443	-0.093381	-2.08993	0.0446814	507	Abdominal MRI	9.11e-11	3.18e-14
DCN	Visceral_adipose_tissue_volume_VAT_22407	1.99e-16	-0.11695	-8.25129	0.0141736	4946	0.000209486	-0.165589	-3.73566	0.0443265	507	Abdominal MRI	6.12e-10	1.98e-13
DCN	Visceral_fat_volume_21085	9.52e-17	-0.118161	-8.34027	0.0141675	4946	9.12e-05	-0.173595	-3.94601	0.0439924	507	Abdominal MRI	2.92e-10	9.77e-14
DCTN1	Visceral_fat_volume_21085	0.000643988	0.0486053	3.41457	0.0142347	4946	0.306805	0.0458515	1.02303	0.0448194	507	Abdominal MRI	1	0.0386629
DCXR	Abdominal_fat_ratio_22434	4.71e-05	0.0581182	4.07302	0.0142691	4946	0.165374	0.0634356	1.38932	0.0456596	507	Abdominal MRI	1	0.00538781
DCXR	Total_abdominal_adipose_tissue_index_22432	7.73e-07	0.0705128	4.94839	0.0142496	4946	0.0198099	0.10538	2.33767	0.0450792	507	Abdominal MRI	1	0.000168754
DCXR	Total_trunk_fat_volume_22410	1.57e-07	0.0748262	5.25175	0.0142479	4946	0.0135184	0.111104	2.47888	0.0448202	507	Abdominal MRI	0.482328	4.13e-05
DCXR	Visceral_adipose_tissue_volume_VAT_22407	7.73e-18	0.122507	8.63638	0.0141849	4946	0.000576591	0.154665	3.46533	0.044632	507	Abdominal MRI	2.38e-11	8.77e-15
DCXR	Visceral_fat_volume_21085	2.11e-17	0.120836	8.51925	0.0141839	4946	0.00505424	0.125472	2.81641	0.0445503	507	Abdominal MRI	6.48e-11	2.29e-14
DDAH1	Abdominal_fat_ratio_22434	0.000335404	0.0510784	3.58883	0.0142326	4946	0.156384	0.0649395	1.41954	0.0457468	507	Abdominal MRI	1	0.0242924
DDAH1	Total_abdominal_adipose_tissue_index_22432	0.000531189	0.0493182	3.4668	0.0142258	4946	0.0719271	0.0816479	1.80352	0.0452714	507	Abdominal MRI	1	0.0338187
DDAH1	Total_trunk_fat_volume_22410	0.000505276	0.0495184	3.48026	0.0142284	4946	0.0909488	0.0763222	1.69378	0.0450602	507	Abdominal MRI	1	0.032639
DDAH1	Visceral_adipose_tissue_volume_VAT_22407	3.33e-05	0.0590875	4.15372	0.0142252	4946	0.0116051	0.113946	2.53355	0.0449748	507	Abdominal MRI	1	0.00406895
DDAH1	Visceral_fat_volume_21085	5.73e-06	0.0645594	4.54118	0.0142164	4946	0.0165682	0.107571	2.40451	0.044737	507	Abdominal MRI	1	0.000949406
DDC	Abdominal_fat_ratio_22434	3.95e-09	-0.0837833	-5.89682	0.0142082	4946	0.215822	-0.0580132	-1.23933	0.04681	507	Abdominal MRI	0.0121435	1.48e-06
DDC	Abdominal_subcutaneous_adipose_tissue_volume_ASAT_22408	0.000175814	-0.0534342	-3.75432	0.0142327	4946	0.566862	-0.0262994	-0.573071	0.0458921	507	Abdominal MRI	1	0.0150554
DDC	Subcutaneous_fat_volume_21086	3.43e-06	-0.0661193	-4.64829	0.0142244	4946	0.17346	-0.062252	-1.36318	0.0456669	507	Abdominal MRI	1	0.000614331
DDC	Total_abdominal_adipose_tissue_index_22432	2.35e-08	-0.0794481	-5.59289	0.0142052	4946	0.216134	-0.0574442	-1.23849	0.0463825	507	Abdominal MRI	0.0723102	7.48e-06
DDC	Total_trunk_fat_volume_22410	5.85e-09	-0.0828283	-5.83135	0.014204	4946	0.150433	-0.0664292	-1.44028	0.0461224	507	Abdominal MRI	0.0179679	2.12e-06
DDC	Visceral_adipose_tissue_volume_VAT_22407	3.53e-10	-0.0892657	-6.28618	0.0142003	4946	0.268235	-0.0512552	-1.10841	0.0462422	507	Abdominal MRI	0.0010859	1.61e-07
DDC	Visceral_fat_volume_21085	8.6e-11	-0.0923069	-6.50397	0.0141924	4946	0.0616836	-0.0858923	-1.8729	0.0458606	507	Abdominal MRI	0.000264166	4.32e-08
DDT	Abdominal_fat_ratio_22434	1.81e-05	0.0725312	4.29252	0.0168971	3502	0.932301	0.00469642	0.0850154	0.0552421	351	Abdominal MRI	1	0.00248507
DDT	Total_abdominal_adipose_tissue_index_22432	1.27e-06	0.0818509	4.85286	0.0168665	3502	0.93956	-0.0041421	-0.0758814	0.0545864	351	Abdominal MRI	1	0.000260031
DDT	Total_trunk_fat_volume_22410	2.37e-07	0.0872935	5.17828	0.0168576	3502	0.840984	-0.0108409	-0.200793	0.0539904	351	Abdominal MRI	0.72699	5.94e-05
DDT	Visceral_adipose_tissue_volume_VAT_22407	6.02e-10	0.104561	6.20747	0.0168444	3502	0.315929	-0.0545202	-1.00439	0.054282	351	Abdominal MRI	0.00184888	2.63e-07
DDT	Visceral_fat_volume_21085	3.88e-08	0.0929024	5.50845	0.0168654	3502	0.717983	-0.0195713	-0.361466	0.0541442	351	Abdominal MRI	0.119281	1.17e-05
DECR1	Total_abdominal_adipose_tissue_index_22432	0.000206857	0.0528348	3.71328	0.0142286	4946	0.033192	0.0968598	2.13585	0.0453496	507	Abdominal MRI	1	0.0169877
DECR1	Total_trunk_fat_volume_22410	0.000113523	0.0549667	3.86283	0.0142297	4946	0.0339583	0.0959563	2.12659	0.0451221	507	Abdominal MRI	1	0.0107697
DECR1	Visceral_adipose_tissue_volume_VAT_22407	0.00033321	0.051118	3.59054	0.0142368	4946	0.0263748	0.100636	2.22746	0.0451798	507	Abdominal MRI	1	0.0241848
DECR1	Visceral_fat_volume_21085	6.43e-05	0.0569118	3.99986	0.0142284	4946	0.0239611	0.101702	2.26487	0.0449042	507	Abdominal MRI	1	0.00690548
DEFB4A_DEFB4B	Visceral_adipose_tissue_volume_VAT_22407	9.67e-06	0.0629069	4.42906	0.0142032	4946	0.0948164	0.075384	1.67379	0.0450379	507	Abdominal MRI	1	0.00147191
DEFB4A_DEFB4B	Visceral_fat_volume_21085	4.85e-06	0.0649718	4.57631	0.0141974	4946	0.320546	0.044601	0.994355	0.0448542	507	Abdominal MRI	1	0.000823748
DGKA	Total_abdominal_adipose_tissue_index_22432	7.06e-05	0.067241	3.97913	0.0168984	3502	0.161122	0.0758275	1.40447	0.0539901	351	Abdominal MRI	1	0.00742377
DGKA	Total_trunk_fat_volume_22410	4.19e-05	0.0693015	4.1019	0.016895	3502	0.141133	0.0787528	1.47513	0.0533869	351	Abdominal MRI	1	0.00490725
DGKA	Visceral_adipose_tissue_volume_VAT_22407	0.000252746	0.0619752	3.66325	0.0169181	3502	0.29946	0.0559558	1.03923	0.0538433	351	Abdominal MRI	1	0.0197202
DGKA	Visceral_fat_volume_21085	9.59e-05	0.066059	3.90533	0.0169151	3502	0.344048	0.0508366	0.947561	0.05365	351	Abdominal MRI	1	0.00944378
DHPS	Visceral_adipose_tissue_volume_VAT_22407	0.000700116	0.057427	3.39258	0.0169272	3502	0.943885	0.0038232	0.0704417	0.0542746	351	Abdominal MRI	1	0.0409748
DIPK2B	Total_adipose_tissue_volume_22415	1.5e-05	0.0733925	4.33543	0.0169286	3502	0.847415	-0.0106892	-0.192569	0.0555085	351	Abdominal MRI	1	0.00211924
DKK1	Abdominal_fat_ratio_22434	0.000442179	0.0500742	3.51592	0.0142421	4946	0.0152645	0.110482	2.43468	0.0453784	507	Abdominal MRI	1	0.0296965
DKK1	Total_abdominal_adipose_tissue_index_22432	4.87e-05	0.0578437	4.06546	0.0142281	4946	0.00300997	0.133669	2.98178	0.0448288	507	Abdominal MRI	1	0.00552477
DKK1	Total_trunk_fat_volume_22410	2.56e-05	0.0599552	4.21359	0.014229	4946	0.00357144	0.130639	2.92804	0.0446165	507	Abdominal MRI	1	0.00328931
DKK1	Visceral_adipose_tissue_volume_VAT_22407	1.93e-07	0.0741372	5.2137	0.0142197	4946	0.00944219	0.116683	2.60601	0.0447745	507	Abdominal MRI	0.591933	4.95e-05
DKK1	Visceral_fat_volume_21085	1.37e-06	0.0687541	4.83461	0.0142212	4946	0.0400543	0.0918703	2.05872	0.0446249	507	Abdominal MRI	1	0.000278694
DLL1	Visceral_adipose_tissue_volume_VAT_22407	0.000332521	-0.0511718	-3.59108	0.0142497	4946	0.3559	-0.0418175	-0.924087	0.0452528	507	Abdominal MRI	1	0.0241513
DLL1	Visceral_fat_volume_21085	0.000559336	-0.0491935	-3.45287	0.0142472	4946	0.44217	-0.0346098	-0.769164	0.0449966	507	Abdominal MRI	1	0.0350764
DMP1	Visceral_adipose_tissue_volume_VAT_22407	0.000285722	-0.0613611	-3.63161	0.0168964	3502	0.12876	-0.0810858	-1.52284	0.0532466	351	Abdominal MRI	1	0.0215989
DMP1	Visceral_fat_volume_21085	0.000134837	-0.0645658	-3.82173	0.0168944	3502	0.289664	-0.0563549	-1.06057	0.0531366	351	Abdominal MRI	1	0.0122958
DNAJA2	Total_abdominal_adipose_tissue_index_22432	0.000683345	0.0483728	3.39834	0.0142342	4946	0.0110158	0.115442	2.55201	0.0452357	507	Abdominal MRI	1	0.0403012
DNAJA2	Total_trunk_fat_volume_22410	0.000411298	0.0503247	3.53515	0.0142356	4946	0.0109635	0.114933	2.55369	0.0450066	507	Abdominal MRI	1	0.0281813
DNAJA2	Visceral_adipose_tissue_volume_VAT_22407	0.000144672	0.0541435	3.80302	0.014237	4946	0.0153118	0.109782	2.43355	0.0451119	507	Abdominal MRI	1	0.0129817
DNAJA2	Visceral_fat_volume_21085	1.47e-05	0.0617017	4.33702	0.0142268	4946	0.009954	0.115948	2.58762	0.044809	507	Abdominal MRI	1	0.00209174
DNAJB1	Total_abdominal_adipose_tissue_index_22432	5.19e-06	0.0648633	4.56182	0.0142187	4946	0.0280551	0.0986349	2.20313	0.0447704	507	Abdominal MRI	1	0.000873753
DNAJB1	Total_trunk_fat_volume_22410	2.91e-06	0.0665804	4.68224	0.0142198	4946	0.0371573	0.0931337	2.08979	0.0445661	507	Abdominal MRI	1	0.00053374
DNAJB1	Visceral_adipose_tissue_volume_VAT_22407	3.02e-08	0.0788601	5.54912	0.0142113	4946	0.045004	0.0897546	2.00982	0.0446581	507	Abdominal MRI	0.0928215	9.38e-06
DNAJB1	Visceral_fat_volume_21085	1.81e-09	0.0855584	6.02547	0.0141995	4946	0.0338135	0.094436	2.12833	0.044371	507	Abdominal MRI	0.00555703	7.25e-07
DNAJB14	Visceral_adipose_tissue_volume_VAT_22407	0.00036108	0.0604683	3.57053	0.0169354	3502	0.562329	0.0316355	0.579975	0.0545463	351	Abdominal MRI	1	0.0256294
DNAJB14	Visceral_fat_volume_21085	0.000840295	0.0566171	3.34209	0.0169407	3502	0.68955	0.0217301	0.399818	0.0543499	351	Abdominal MRI	1	0.046528
DNAJB2	Total_abdominal_adipose_tissue_index_22432	0.000124661	0.064888	3.84111	0.016893	3502	0.701476	-0.0207097	-0.383664	0.0539789	351	Abdominal MRI	1	0.0115773
DNAJB2	Total_trunk_fat_volume_22410	2.34e-05	0.0715128	4.23546	0.0168843	3502	0.681445	-0.0219359	-0.410857	0.0533905	351	Abdominal MRI	1	0.00306057
DNAJB2	Visceral_adipose_tissue_volume_VAT_22407	1.5e-05	0.0732451	4.33477	0.0168971	3502	0.555509	-0.0317154	-0.59013	0.0537431	351	Abdominal MRI	1	0.00212479
DNAJB2	Visceral_fat_volume_21085	5.83e-05	0.0680363	4.02467	0.0169048	3502	0.933158	0.00449589	0.0839363	0.0535631	351	Abdominal MRI	1	0.00638181
DNAJB6	Total_abdominal_adipose_tissue_index_22432	0.000659765	0.0576378	3.40886	0.0169082	3502	0.165242	0.0748742	1.39075	0.0538373	351	Abdominal MRI	1	0.0393203
DNAJB6	Total_trunk_fat_volume_22410	0.000804842	0.056711	3.35407	0.0169081	3502	0.136119	0.0795262	1.49406	0.0532283	351	Abdominal MRI	1	0.0451719
DNAJC6	Total_abdominal_adipose_tissue_index_22432	1.58e-05	0.0730759	4.32323	0.0169031	3502	0.529665	0.0337993	0.629184	0.0537192	351	Abdominal MRI	1	0.00221626
DNAJC6	Total_trunk_fat_volume_22410	7.95e-06	0.0755943	4.47334	0.0168989	3502	0.629601	0.025657	0.482741	0.0531486	351	Abdominal MRI	1	0.00125046
DNAJC6	Visceral_adipose_tissue_volume_VAT_22407	4.18e-07	0.0856866	5.07021	0.0169	3502	0.779511	0.0149974	0.280186	0.0535268	351	Abdominal MRI	1	9.84e-05
DNAJC6	Visceral_fat_volume_21085	1.45e-07	0.0890283	5.26905	0.0168965	3502	0.584992	0.0291374	0.546647	0.053302	351	Abdominal MRI	0.44689	3.85e-05
DNAJC9	Total_abdominal_adipose_tissue_index_22432	0.000669993	0.0575151	3.40465	0.0168931	3502	0.693266	0.0213634	0.394773	0.0541157	351	Abdominal MRI	1	0.0397587
DNAJC9	Total_trunk_fat_volume_22410	0.000194134	0.0629953	3.73052	0.0168865	3502	0.760373	0.0163406	0.305245	0.0535328	351	Abdominal MRI	1	0.0162046
DNM1	Total_abdominal_adipose_tissue_index_22432	0.000685836	0.057441	3.39824	0.0169032	3502	0.187758	0.0710048	1.31998	0.0537922	351	Abdominal MRI	1	0.040403
DNM1	Total_trunk_fat_volume_22410	0.00039692	0.0599191	3.54557	0.0168997	3502	0.19284	0.0694346	1.3049	0.0532108	351	Abdominal MRI	1	0.0274584
DNPEP	Visceral_adipose_tissue_volume_VAT_22407	0.000504285	0.0588761	3.48175	0.0169099	3502	0.589189	-0.0292901	-0.540543	0.0541865	351	Abdominal MRI	1	0.032589
DNPH1	Total_trunk_fat_volume_22410	0.0005033	0.0495295	3.48131	0.0142273	4946	0.783353	-0.0123183	-0.275105	0.0447769	507	Abdominal MRI	1	0.0325504
DNPH1	Visceral_adipose_tissue_volume_VAT_22407	2.38e-05	0.060167	4.23021	0.0142232	4946	0.846019	0.0087157	0.194304	0.044856	507	Abdominal MRI	1	0.00310044
DNPH1	Visceral_fat_volume_21085	3.11e-05	0.0592856	4.16917	0.01422	4946	0.719737	0.0160072	0.359019	0.0445858	507	Abdominal MRI	1	0.00385076
DOK1	Total_trunk_fat_volume_22410	0.000817448	0.0566551	3.34975	0.0169132	3502	0.162437	0.0749312	1.40006	0.0535199	351	Abdominal MRI	1	0.0456475
DOK2	Total_trunk_fat_volume_22410	0.000728135	0.048131	3.38089	0.0142362	4946	0.00984408	0.116295	2.59149	0.0448756	507	Abdominal MRI	1	0.0421077
DPP4	Abdominal_fat_ratio_22434	3.08e-06	-0.0666924	-4.67089	0.0142783	4946	0.418432	0.0367125	0.809835	0.0453333	507	Abdominal MRI	1	0.000559362
DPT	Abdominal_fat_ratio_22434	9.26e-07	0.0698053	4.91305	0.0142081	4946	0.00080791	0.153209	3.3713	0.0454451	507	Abdominal MRI	1	0.000197791
DPT	Abdominal_subcutaneous_adipose_tissue_volume_ASAT_22408	7.44e-06	0.0637311	4.48535	0.0142087	4946	0.000115814	0.172299	3.88657	0.0443319	507	Abdominal MRI	1	0.00118425
DPT	Subcutaneous_fat_volume_21086	0.000177012	0.053362	3.75262	0.0142199	4946	0.00543841	0.124291	2.79241	0.0445102	507	Abdominal MRI	1	0.0151335
DPT	Total_abdominal_adipose_tissue_index_22432	5.75e-05	0.0572184	4.0262	0.0142115	4946	0.0109997	0.115506	2.55253	0.0452515	507	Abdominal MRI	1	0.0063179
DPT	Total_trunk_fat_volume_22410	6.92e-05	0.0566099	3.98249	0.0142147	4946	0.00483072	0.127272	2.83116	0.0449542	507	Abdominal MRI	1	0.00730763
DPY30	Total_abdominal_adipose_tissue_index_22432	3.87e-05	0.0585908	4.11896	0.0142247	4946	0.0454397	0.0909141	2.00573	0.0453271	507	Abdominal MRI	1	0.00459794
DPY30	Total_trunk_fat_volume_22410	1.19e-05	0.0623464	4.38315	0.0142241	4946	0.0460108	0.0902172	2.00043	0.0450989	507	Abdominal MRI	1	0.00175941
DPY30	Visceral_adipose_tissue_volume_VAT_22407	9.58e-08	0.0759439	5.34254	0.014215	4946	0.00183477	0.140707	3.13304	0.0449106	507	Abdominal MRI	0.294248	2.65e-05
DPY30	Visceral_fat_volume_21085	1.68e-08	0.0802827	5.65126	0.0142062	4946	0.00333532	0.131833	2.94963	0.0446947	507	Abdominal MRI	0.0516845	5.52e-06
DSC2	Visceral_adipose_tissue_volume_VAT_22407	6.07e-05	-0.057189	-4.01337	0.0142496	4946	0.0601675	-0.0851714	-1.88397	0.0452086	507	Abdominal MRI	1	0.00659246
DSC2	Visceral_fat_volume_21085	5.04e-05	-0.0577984	-4.0574	0.0142452	4946	0.199625	-0.0578328	-1.28437	0.0450281	507	Abdominal MRI	1	0.00568139
DSG2	Abdominal_fat_ratio_22434	3.21e-12	-0.0992603	-6.98588	0.0142087	4946	0.685185	-0.0185806	-0.405642	0.0458055	507	Abdominal MRI	9.85e-06	1.99e-09
DSG2	Abdominal_subcutaneous_adipose_tissue_volume_ASAT_22408	0.000196976	-0.0531044	-3.72567	0.0142536	4946	0.588531	-0.0242761	-0.541327	0.0448455	507	Abdominal MRI	1	0.0163786
DSG2	Total_abdominal_adipose_tissue_index_22432	2.55e-18	-0.124107	-8.76411	0.0141609	4946	0.071123	-0.0818282	-1.80866	0.0452424	507	Abdominal MRI	7.84e-12	3.02e-15
DSG2	Total_trunk_fat_volume_22410	7.22e-19	-0.126129	-8.90746	0.0141599	4946	0.0539933	-0.0869067	-1.93158	0.0449925	507	Abdominal MRI	2.22e-12	8.94e-16
DSG2	Visceral_adipose_tissue_volume_VAT_22407	9.97e-43	-0.193785	-13.8337	0.0140082	4946	0.00031192	-0.162106	-3.63138	0.0446405	507	Abdominal MRI	3.06e-36	4.38e-39
DSG2	Visceral_fat_volume_21085	5.58e-43	-0.194314	-13.8769	0.0140027	4946	0.00421719	-0.128217	-2.87505	0.0445965	507	Abdominal MRI	1.72e-36	2.49e-39
DSG4	Abdominal_fat_ratio_22434	5.27e-06	0.0648653	4.55876	0.0142287	4946	0.00731369	0.121492	2.69359	0.045104	507	Abdominal MRI	1	0.000884079
DSG4	Abdominal_subcutaneous_adipose_tissue_volume_ASAT_22408	7.05e-09	0.0823874	5.79987	0.014205	4946	0.0307986	0.0959101	2.16599	0.0442801	507	Abdominal MRI	0.0216609	2.51e-06
DSG4	Subcutaneous_fat_volume_21086	6.11e-07	0.0710176	4.99418	0.0142201	4946	0.136779	0.0659394	1.49036	0.0442439	507	Abdominal MRI	1	0.00013729
DSG4	Total_abdominal_adipose_tissue_index_22432	9.15e-05	0.0557092	3.91531	0.0142285	4946	0.0869894	0.0769835	1.71497	0.0448891	507	Abdominal MRI	1	0.00910863
DSG4	Total_trunk_fat_volume_22410	0.000179614	0.053359	3.74895	0.0142331	4946	0.0896714	0.0759534	1.70053	0.0446644	507	Abdominal MRI	1	0.0153011
DTYMK	Abdominal_fat_ratio_22434	0.000436155	0.0596093	3.52056	0.0169317	3502	0.43111	0.0431025	0.788264	0.0546804	351	Abdominal MRI	1	0.0293986
DTYMK	Total_abdominal_adipose_tissue_index_22432	9.27e-07	0.0829978	4.91547	0.016885	3502	0.382209	0.0472673	0.875006	0.0540194	351	Abdominal MRI	1	0.000197929
DTYMK	Total_trunk_fat_volume_22410	2.15e-07	0.0876972	5.1962	0.0168772	3502	0.365559	0.0484098	0.906076	0.0534279	351	Abdominal MRI	0.660794	5.46e-05
DTYMK	Visceral_adipose_tissue_volume_VAT_22407	7.52e-09	0.0977664	5.79313	0.0168763	3502	0.557765	0.031588	0.586764	0.0538344	351	Abdominal MRI	0.0231097	2.66e-06
DTYMK	Visceral_fat_volume_21085	5.12e-08	0.0921887	5.45924	0.0168867	3502	0.425887	0.042734	0.797239	0.0536025	351	Abdominal MRI	0.15718	1.51e-05
DUT	Abdominal_fat_ratio_22434	0.000510592	0.0587954	3.4784	0.016903	3502	0.478511	0.038838	0.709509	0.0547394	351	Abdominal MRI	1	0.0328874
DUT	Total_abdominal_adipose_tissue_index_22432	4.24e-06	0.0776759	4.60637	0.0168627	3502	0.216421	0.0668844	1.23848	0.0540052	351	Abdominal MRI	1	0.000736334
DUT	Total_trunk_fat_volume_22410	2.45e-06	0.0795819	4.72041	0.0168591	3502	0.259695	0.0603361	1.12906	0.0534393	351	Abdominal MRI	1	0.000459425
DUT	Visceral_adipose_tissue_volume_VAT_22407	6.47e-07	0.0841003	4.98585	0.0168678	3502	0.340543	0.0513857	0.954477	0.0538365	351	Abdominal MRI	1	0.000144348
DUT	Visceral_fat_volume_21085	2.06e-06	0.0802521	4.7558	0.0168746	3502	0.139171	0.0793482	1.48248	0.0535241	351	Abdominal MRI	1	0.000396015
DYNLT1	Total_abdominal_adipose_tissue_index_22432	7.02e-05	0.0672788	3.98056	0.0169018	3502	0.1654	0.0744999	1.39022	0.0535884	351	Abdominal MRI	1	0.00738789
DYNLT1	Total_trunk_fat_volume_22410	2.19e-05	0.071816	4.25062	0.0168954	3502	0.176932	0.0717369	1.35317	0.0530142	351	Abdominal MRI	1	0.00289477
DYNLT1	Visceral_adipose_tissue_volume_VAT_22407	4.66e-07	0.0852955	5.04934	0.0168924	3502	0.640739	0.0249942	0.467099	0.0535094	351	Abdominal MRI	1	0.000108321
DYNLT1	Visceral_fat_volume_21085	3.9e-05	0.0696593	4.11833	0.0169144	3502	0.240387	0.062581	1.17615	0.0532085	351	Abdominal MRI	1	0.00463178
EBAG9	Visceral_fat_volume_21085	0.000216142	0.0527303	3.70212	0.0142433	4946	0.0442027	0.091125	2.01741	0.0451692	507	Abdominal MRI	1	0.0175657
EBI3_IL27	Visceral_adipose_tissue_volume_VAT_22407	0.000843825	-0.0477723	-3.34006	0.0143028	4946	0.693772	-0.017904	-0.393977	0.0454444	507	Abdominal MRI	1	0.0466603
EBI3_IL27	Visceral_fat_volume_21085	0.000174855	-0.0536861	-3.7557	0.0142946	4946	0.726838	-0.0157908	-0.349537	0.0451764	507	Abdominal MRI	1	0.0149889
ECHDC3	Abdominal_fat_ratio_22434	9.2e-06	0.0750866	4.44177	0.0169047	3502	0.500988	0.0374176	0.673679	0.0555421	351	Abdominal MRI	1	0.00141244
ECHDC3	Total_abdominal_adipose_tissue_index_22432	1.23e-05	0.0739313	4.3778	0.0168878	3502	0.429803	0.0433738	0.790504	0.0548686	351	Abdominal MRI	1	0.0018074
ECHDC3	Total_trunk_fat_volume_22410	3.08e-06	0.0788777	4.67277	0.0168803	3502	0.392692	0.0464425	0.855871	0.0542635	351	Abdominal MRI	1	0.000560286
ECHDC3	Visceral_adipose_tissue_volume_VAT_22407	5.65e-13	0.121725	7.23607	0.016822	3502	0.431489	0.04304	0.787615	0.054646	351	Abdominal MRI	1.74e-06	3.85e-10
ECHDC3	Visceral_fat_volume_21085	4.73e-14	0.127274	7.57059	0.0168117	3502	0.475436	0.0388991	0.714481	0.0544438	351	Abdominal MRI	1.45e-07	3.67e-11
ECHS1	Abdominal_fat_ratio_22434	3.28e-05	0.0702719	4.15872	0.0168975	3502	0.555458	0.0322801	0.590206	0.0546929	351	Abdominal MRI	1	0.0040184
ECHS1	Subcutaneous_fat_volume_21086	0.000583056	0.0582512	3.44255	0.016921	3502	0.236084	0.0625433	1.187	0.0526903	351	Abdominal MRI	1	0.0361084
ECHS1	Total_abdominal_adipose_tissue_index_22432	1.39e-06	0.0815362	4.83476	0.0168646	3502	0.264503	0.0603231	1.11772	0.0539699	351	Abdominal MRI	1	0.000281396
ECHS1	Total_trunk_fat_volume_22410	6.49e-07	0.0840492	4.98513	0.01686	3502	0.325931	0.0525416	0.983811	0.0534061	351	Abdominal MRI	1	0.000144844
ECHS1	Visceral_adipose_tissue_volume_VAT_22407	4.4e-08	0.0925106	5.48626	0.0168622	3502	0.670618	0.0229177	0.425682	0.0538377	351	Abdominal MRI	0.135122	1.32e-05
ECHS1	Visceral_fat_volume_21085	1.62e-08	0.0954482	5.66157	0.016859	3502	0.600494	0.0281085	0.524198	0.0536219	351	Abdominal MRI	0.0498107	5.34e-06
ECI2	Total_abdominal_adipose_tissue_index_22432	0.000738107	0.0570662	3.37803	0.0168934	3502	0.882177	-0.00797741	-0.148325	0.0537833	351	Abdominal MRI	1	0.0425011
ECI2	Total_trunk_fat_volume_22410	0.000387285	0.0599923	3.55207	0.0168894	3502	0.90764	-0.00617674	-0.116105	0.0531995	351	Abdominal MRI	1	0.0269752
ECI2	Visceral_adipose_tissue_volume_VAT_22407	0.000321539	0.0608677	3.6009	0.0169035	3502	0.947758	-0.00351247	-0.0655725	0.0535662	351	Abdominal MRI	1	0.0235531
ECI2	Visceral_fat_volume_21085	7.28e-05	0.0671169	3.97186	0.0168981	3502	0.878123	0.00818873	0.153469	0.0533575	351	Abdominal MRI	1	0.00760607
EDA2R	Abdominal_fat_ratio_22434	0.000339218	-0.0511724	-3.58587	0.0142706	4946	0.985775	0.000811528	0.0178379	0.0454945	507	Abdominal MRI	1	0.0244826
EDA2R	Subcutaneous_fat_volume_21086	0.000808237	-0.0478343	-3.35204	0.0142702	4946	0.136681	-0.0660349	-1.49074	0.0442969	507	Abdominal MRI	1	0.0453021
EDA2R	Total_abdominal_adipose_tissue_index_22432	6.65e-06	-0.0642655	-4.50931	0.0142517	4946	0.425596	-0.0359235	-0.797423	0.0450494	507	Abdominal MRI	1	0.00107742
EDA2R	Total_trunk_fat_volume_22410	1.75e-05	-0.0612841	-4.2985	0.0142571	4946	0.304727	-0.0460315	-1.02744	0.0448023	507	Abdominal MRI	1	0.00241286
EDA2R	Visceral_adipose_tissue_volume_VAT_22407	0.000208847	-0.0529469	-3.71085	0.0142681	4946	0.0565516	-0.0855515	-1.91133	0.0447603	507	Abdominal MRI	1	0.0171116
EDA2R	Visceral_fat_volume_21085	0.000265179	-0.0520636	-3.64979	0.0142648	4946	0.0698483	-0.080872	-1.81691	0.0445108	507	Abdominal MRI	1	0.0204429
EEF1D	Total_abdominal_adipose_tissue_index_22432	4.3e-05	0.0692743	4.09595	0.0169129	3502	0.522394	0.0344659	0.640345	0.0538239	351	Abdominal MRI	1	0.00500798
EEF1D	Total_trunk_fat_volume_22410	2.52e-05	0.0713319	4.21847	0.0169094	3502	0.442028	0.0409669	0.769703	0.0532243	351	Abdominal MRI	1	0.00325322
EEF1D	Visceral_adipose_tissue_volume_VAT_22407	6.6e-07	0.0842306	4.98189	0.0169073	3502	0.715831	0.0195393	0.36435	0.0536278	351	Abdominal MRI	1	0.000146963
EEF1D	Visceral_fat_volume_21085	4.19e-07	0.0857096	5.06958	0.0169066	3502	0.565316	0.0307366	0.575545	0.0534044	351	Abdominal MRI	1	9.87e-05
EFEMP1	Visceral_adipose_tissue_volume_VAT_22407	5.45e-07	-0.0713979	-5.01632	0.0142331	4946	0.778343	-0.0127895	-0.281635	0.0454115	507	Abdominal MRI	1	0.000124224
EFEMP1	Visceral_fat_volume_21085	1.82e-06	-0.0680136	-4.77874	0.0142325	4946	0.497216	-0.030657	-0.679388	0.0451244	507	Abdominal MRI	1	0.000355376
EFNA1	Abdominal_fat_ratio_22434	5.51e-05	0.057396	4.03643	0.0142195	4946	0.00718494	0.122963	2.69959	0.0455487	507	Abdominal MRI	1	0.00610363
EFNA1	Total_abdominal_adipose_tissue_index_22432	0.00037749	0.0505802	3.5578	0.0142167	4946	0.228778	0.0547115	1.20503	0.0454025	507	Abdominal MRI	1	0.0264645
EFNA1	Total_trunk_fat_volume_22410	0.000142171	0.0541281	3.80735	0.0142167	4946	0.289005	0.0479657	1.06147	0.0451881	507	Abdominal MRI	1	0.0128089
EFNA1	Visceral_fat_volume_21085	0.000231565	0.0523883	3.68455	0.0142184	4946	0.950469	-0.00279982	-0.0621495	0.0450497	507	Abdominal MRI	1	0.0184756
EGF	Total_trunk_fat_volume_22410	0.00047294	0.0497742	3.49798	0.0142294	4946	0.0196946	0.105299	2.33988	0.0450018	507	Abdominal MRI	1	0.0311555
EGF	Visceral_adipose_tissue_volume_VAT_22407	0.000141888	0.0541872	3.80785	0.0142304	4946	0.0114372	0.114332	2.53873	0.0450351	507	Abdominal MRI	1	0.0127861
EGF	Visceral_fat_volume_21085	0.000315432	0.051292	3.60484	0.0142286	4946	0.0370974	0.0937835	2.09045	0.0448628	507	Abdominal MRI	1	0.0232259
EGFLAM	Abdominal_fat_ratio_22434	8.2e-07	-0.0834345	-4.93951	0.0168913	3502	0.0561073	-0.10424	-1.91697	0.0543776	351	Abdominal MRI	1	0.000177931
EGFLAM	Total_abdominal_adipose_tissue_index_22432	4.64e-05	-0.0688894	-4.07829	0.0168917	3502	0.18999	-0.0707753	-1.31332	0.0538903	351	Abdominal MRI	1	0.00532258
EGFLAM	Total_trunk_fat_volume_22410	8.43e-06	-0.0753063	-4.46052	0.0168828	3502	0.168808	-0.0734915	-1.37908	0.0532904	351	Abdominal MRI	1	0.0013129
EGFLAM	Visceral_adipose_tissue_volume_VAT_22407	2.34e-05	-0.0715934	-4.23568	0.0169024	3502	0.135643	-0.0802238	-1.49588	0.0536298	351	Abdominal MRI	1	0.00305817
EGFLAM	Visceral_fat_volume_21085	0.000912996	-0.056158	-3.31891	0.0169206	3502	0.0810844	-0.0933627	-1.7498	0.0533561	351	Abdominal MRI	1	0.0492708
EGLN1	Abdominal_fat_ratio_22434	0.000791754	0.0478383	3.35775	0.0142471	4946	0.633429	0.021703	0.477207	0.0454792	507	Abdominal MRI	1	0.044661
EGLN1	Total_abdominal_adipose_tissue_index_22432	0.000114262	0.0549602	3.86124	0.0142338	4946	0.302889	0.0464366	1.03135	0.0450249	507	Abdominal MRI	1	0.0108209
EGLN1	Total_trunk_fat_volume_22410	4.66e-05	0.0580147	4.07576	0.0142341	4946	0.391397	0.0384425	0.857854	0.0448124	507	Abdominal MRI	1	0.00534035
EGLN1	Visceral_adipose_tissue_volume_VAT_22407	1.4e-10	0.0913141	6.42929	0.0142028	4946	0.27421	0.0491156	1.09466	0.0448685	507	Abdominal MRI	0.000431099	6.81e-08
EGLN1	Visceral_fat_volume_21085	5.94e-09	0.0828237	5.82879	0.0142094	4946	0.28747	0.0474983	1.06486	0.0446053	507	Abdominal MRI	0.0182443	2.15e-06
EHBP1	Total_abdominal_adipose_tissue_index_22432	0.000932719	0.0561426	3.31292	0.0169466	3502	0.310285	0.0548238	1.01619	0.0539503	351	Abdominal MRI	1	0.0499665
EHBP1	Visceral_adipose_tissue_volume_VAT_22407	0.000467079	0.0593895	3.50229	0.0169573	3502	0.502296	0.0361188	0.671622	0.0537785	351	Abdominal MRI	1	0.0308833
EHBP1	Visceral_fat_volume_21085	0.000279739	0.0616719	3.63708	0.0169564	3502	0.538367	0.0329993	0.61593	0.0535764	351	Abdominal MRI	1	0.0212544
EHD3	Total_abdominal_adipose_tissue_index_22432	0.000796738	0.0567565	3.35688	0.0169075	3502	0.11633	0.0843984	1.57451	0.0536028	351	Abdominal MRI	1	0.0448556
EHD3	Total_trunk_fat_volume_22410	0.00041547	0.0597282	3.53347	0.0169035	3502	0.12563	0.081426	1.53547	0.0530301	351	Abdominal MRI	1	0.0283798
EIF2AK2	Total_abdominal_adipose_tissue_index_22432	0.000323113	0.0609422	3.59963	0.0169301	3502	0.201744	0.0695517	1.27916	0.0543731	351	Abdominal MRI	1	0.0236357
EIF2AK2	Total_trunk_fat_volume_22410	0.000192649	0.0631784	3.73246	0.0169268	3502	0.203786	0.0684862	1.27337	0.0537835	351	Abdominal MRI	1	0.0161108
EIF2AK2	Visceral_adipose_tissue_volume_VAT_22407	5.48e-05	0.0684094	4.03932	0.0169359	3502	0.21489	0.0673004	1.24263	0.0541597	351	Abdominal MRI	1	0.00607192
EIF2AK2	Visceral_fat_volume_21085	8.33e-05	0.0667321	3.9395	0.0169392	3502	0.185982	0.0714789	1.32533	0.053933	351	Abdominal MRI	1	0.00846812
EIF4E	Total_abdominal_adipose_tissue_index_22432	0.000850491	0.0564439	3.33873	0.0169058	3502	0.342385	0.0513059	0.950837	0.0539587	351	Abdominal MRI	1	0.0469231
EIF4EBP1	Visceral_adipose_tissue_volume_VAT_22407	0.000160779	0.0537464	3.77672	0.0142309	4946	0.271392	0.0490048	1.10112	0.0445046	507	Abdominal MRI	1	0.0140623
EIF4EBP1	Visceral_fat_volume_21085	7.05e-05	0.0565845	3.97788	0.0142248	4946	0.120251	0.0687734	1.55646	0.0441857	507	Abdominal MRI	1	0.00741925
EIF4G1	Visceral_adipose_tissue_volume_VAT_22407	0.000865561	0.0474724	3.33298	0.0142432	4946	0.0245136	0.101813	2.25603	0.0451294	507	Abdominal MRI	1	0.0474876
EIF4G1	Visceral_fat_volume_21085	0.000134074	0.0544016	3.82188	0.0142343	4946	0.00771806	0.119767	2.67533	0.0447674	507	Abdominal MRI	1	0.0122428
ELAC1	Total_abdominal_adipose_tissue_index_22432	0.00055348	0.0584582	3.45665	0.0169118	3502	0.276253	0.0596707	1.09059	0.0547143	351	Abdominal MRI	1	0.0348336
ELAC1	Total_trunk_fat_volume_22410	0.000484075	0.0590625	3.49272	0.0169101	3502	0.27319	0.0593993	1.09758	0.0541184	351	Abdominal MRI	1	0.0316846
ELAC1	Visceral_adipose_tissue_volume_VAT_22407	0.000654338	0.0577381	3.41112	0.0169264	3502	0.189268	0.0716238	1.31547	0.0544474	351	Abdominal MRI	1	0.0390978
ELOA	Abdominal_fat_ratio_22434	9.14e-07	0.069984	4.91563	0.014237	4946	0.986416	-0.000770846	-0.0170345	0.0452519	507	Abdominal MRI	1	0.000195427
ELOA	Total_abdominal_adipose_tissue_index_22432	1.86e-06	0.0679435	4.77434	0.014231	4946	0.763987	-0.0134691	-0.300418	0.0448344	507	Abdominal MRI	1	0.000362204
ELOA	Total_trunk_fat_volume_22410	7.01e-07	0.0706916	4.96746	0.0142309	4946	0.57876	-0.0247772	-0.555571	0.0445976	507	Abdominal MRI	1	0.000155136
ELOA	Visceral_adipose_tissue_volume_VAT_22407	3.18e-12	0.0992233	6.98727	0.0142006	4946	0.938791	-0.00343341	-0.0768295	0.0446886	507	Abdominal MRI	9.76e-06	1.97e-09
ELOA	Visceral_fat_volume_21085	2.12e-10	0.0904518	6.36603	0.0142085	4946	0.788311	-0.0119337	-0.268653	0.0444206	507	Abdominal MRI	0.000650101	9.99e-08
ENG	Abdominal_fat_ratio_22434	6.07e-05	-0.0573471	-4.01351	0.0142885	4946	0.914374	-0.00494625	-0.107579	0.0459778	507	Abdominal MRI	1	0.00659041
ENG	Abdominal_subcutaneous_adipose_tissue_volume_ASAT_22408	2e-05	-0.0609691	-4.26948	0.0142802	4946	0.919276	0.00456501	0.101399	0.0450202	507	Abdominal MRI	1	0.0026853
ENG	Subcutaneous_fat_volume_21086	6.29e-07	-0.0712026	-4.98857	0.0142732	4946	0.71378	-0.0164651	-0.366999	0.0448641	507	Abdominal MRI	1	0.000140796
ENG	Total_abdominal_adipose_tissue_index_22432	1.56e-05	-0.0617362	-4.32425	0.0142767	4946	0.455437	-0.0340117	-0.746982	0.0455321	507	Abdominal MRI	1	0.00219288
ENG	Total_trunk_fat_volume_22410	4.96e-05	-0.0580064	-4.06133	0.0142826	4946	0.291189	-0.0478415	-1.05667	0.0452759	507	Abdominal MRI	1	0.00560558
ENG	Visceral_fat_volume_21085	0.000366013	-0.0509513	-3.56593	0.0142884	4946	0.032006	-0.0966094	-2.15054	0.0449233	507	Abdominal MRI	1	0.0258886
ENO3	Visceral_adipose_tissue_volume_VAT_22407	1.54e-05	0.0732797	4.3288	0.0169284	3502	0.501281	0.0364623	0.673219	0.0541612	351	Abdominal MRI	1	0.00217102
ENO3	Visceral_fat_volume_21085	2.26e-05	0.0718404	4.24298	0.0169316	3502	0.514192	0.0352336	0.653031	0.053954	351	Abdominal MRI	1	0.00297773
ENOX2	Visceral_adipose_tissue_volume_VAT_22407	0.00027235	0.0616299	3.644	0.0169127	3502	0.0505819	-0.106851	-1.9622	0.0544548	351	Abdominal MRI	1	0.020847
ENOX2	Visceral_fat_volume_21085	0.000173668	0.0635657	3.7586	0.0169121	3502	0.0649154	-0.100526	-1.85204	0.0542786	351	Abdominal MRI	1	0.0149141
ENPP2	Visceral_fat_volume_21085	0.000311465	-0.0516372	-3.60814	0.0143113	4946	0.017808	-0.105437	-2.37769	0.0443441	507	Abdominal MRI	1	0.0230103
ENPP5	Abdominal_fat_ratio_22434	3.69e-10	-0.0891059	-6.27949	0.01419	4946	0.980785	-0.00110381	-0.0240966	0.045808	507	Abdominal MRI	0.00113327	1.67e-07
ENPP5	Subcutaneous_fat_volume_21086	0.000904018	-0.0472491	-3.32084	0.0142281	4946	0.302869	0.0460572	1.0314	0.0446552	507	Abdominal MRI	1	0.0489143
ENPP5	Total_abdominal_adipose_tissue_index_22432	2.69e-06	-0.066754	-4.69872	0.0142068	4946	0.334378	0.0438175	0.966296	0.0453459	507	Abdominal MRI	1	0.000498406
ENPP5	Total_trunk_fat_volume_22410	2.13e-05	-0.0604865	-4.25505	0.0142152	4946	0.454351	0.0337955	0.748783	0.0451339	507	Abdominal MRI	1	0.00283017
ENPP5	Visceral_adipose_tissue_volume_VAT_22407	4.42e-06	-0.0653259	-4.59551	0.0142151	4946	0.528932	0.0284924	0.63009	0.0452196	507	Abdominal MRI	1	0.000763266
ENPP5	Visceral_fat_volume_21085	1.11e-05	-0.0625163	-4.3983	0.0142138	4946	0.936049	-0.00361008	-0.0802784	0.0449695	507	Abdominal MRI	1	0.00165936
ENPP6	Abdominal_fat_ratio_22434	1.21e-10	-0.108928	-6.45823	0.0168665	3502	0.140193	-0.0829	-1.47864	0.056065	351	Abdominal MRI	0.000370564	5.91e-08
ENPP6	Total_abdominal_adipose_tissue_index_22432	4.33e-09	-0.0992714	-5.88616	0.0168652	3502	0.250073	-0.0639144	-1.1522	0.0554714	351	Abdominal MRI	0.0132944	1.61e-06
ENPP6	Total_trunk_fat_volume_22410	1.36e-08	-0.0960162	-5.69166	0.0168696	3502	0.191213	-0.071819	-1.3097	0.0548364	351	Abdominal MRI	0.0418476	4.57e-06
ENPP6	Visceral_adipose_tissue_volume_VAT_22407	1.4e-13	-0.124979	-7.42592	0.0168301	3502	0.02445	-0.124169	-2.26039	0.0549324	351	Abdominal MRI	4.3e-07	1.03e-10
ENPP6	Visceral_fat_volume_21085	1.99e-11	-0.113417	-6.72899	0.016855	3502	0.116991	-0.0863429	-1.57166	0.0549375	351	Abdominal MRI	6.11e-05	1.1e-08
ENPP7	Abdominal_fat_ratio_22434	0.000259321	0.051976	3.65554	0.0142184	4946	0.0911406	0.0776611	1.69277	0.045878	507	Abdominal MRI	1	0.0200967
ENPP7	Total_abdominal_adipose_tissue_index_22432	0.000454991	0.0498599	3.50831	0.0142119	4946	0.0649947	0.0840281	1.84949	0.045433	507	Abdominal MRI	1	0.0303
ENPP7	Total_trunk_fat_volume_22410	0.000280666	0.0516674	3.63514	0.0142133	4946	0.055657	0.0866915	1.91832	0.0451913	507	Abdominal MRI	1	0.0213095
ENPP7	Visceral_adipose_tissue_volume_VAT_22407	5.09e-07	0.0714203	5.02953	0.0142002	4946	0.0033433	0.132814	2.94887	0.0450389	507	Abdominal MRI	1	0.000117065
ENPP7	Visceral_fat_volume_21085	1e-07	0.0757083	5.33468	0.0141917	4946	0.0115872	0.113718	2.5341	0.0448752	507	Abdominal MRI	0.307203	2.76e-05
ENTR1	Abdominal_fat_ratio_22434	0.000872196	0.0563725	3.3317	0.0169201	3502	0.744007	0.0181104	0.326827	0.0554128	351	Abdominal MRI	1	0.0477338
ENTR1	Total_abdominal_adipose_tissue_index_22432	0.00020221	0.0628533	3.7202	0.0168951	3502	0.514775	0.0356899	0.652126	0.0547285	351	Abdominal MRI	1	0.0167089
ENTR1	Total_trunk_fat_volume_22410	0.000396103	0.0599194	3.54612	0.0168972	3502	0.53761	0.033407	0.617078	0.0541374	351	Abdominal MRI	1	0.0274203
ENTR1	Visceral_adipose_tissue_volume_VAT_22407	1.64e-06	0.0810885	4.8019	0.0168867	3502	0.610325	-0.0278104	-0.510098	0.0545198	351	Abdominal MRI	1	0.000324754
ENTR1	Visceral_fat_volume_21085	1.66e-06	0.0810547	4.79948	0.0168882	3502	0.82046	0.0123393	0.227134	0.0543262	351	Abdominal MRI	1	0.000328291
EPHA1	Abdominal_fat_ratio_22434	2.28e-12	0.0998798	7.03419	0.0141992	4946	0.00722211	0.122205	2.69785	0.0452973	507	Abdominal MRI	7e-06	1.44e-09
EPHA1	Abdominal_subcutaneous_adipose_tissue_volume_ASAT_22408	1.69e-06	0.0682189	4.79336	0.014232	4946	0.229976	0.0536291	1.20193	0.044619	507	Abdominal MRI	1	0.000333672
EPHA1	Subcutaneous_fat_volume_21086	1.22e-05	0.0623389	4.37774	0.01424	4946	0.829681	0.00958491	0.215227	0.044534	507	Abdominal MRI	1	0.0017953
EPHA1	Total_abdominal_adipose_tissue_index_22432	5.3e-10	0.0883983	6.22236	0.0142066	4946	0.0641321	0.0836074	1.85549	0.0450593	507	Abdominal MRI	0.00162917	2.34e-07
EPHA1	Total_trunk_fat_volume_22410	6e-10	0.0881403	6.20288	0.0142096	4946	0.0639869	0.0832299	1.85651	0.0448313	507	Abdominal MRI	0.00184249	2.62e-07
EPHA1	Visceral_adipose_tissue_volume_VAT_22407	1.08e-10	0.0919318	6.46997	0.014209	4946	0.187309	0.0594033	1.32045	0.0449873	507	Abdominal MRI	0.000330358	5.31e-08
EPHA1	Visceral_fat_volume_21085	3.02e-11	0.0945921	6.66073	0.0142015	4946	0.260441	0.0504096	1.12666	0.0447423	507	Abdominal MRI	9.29e-05	1.63e-08
EPHB4	Visceral_adipose_tissue_volume_VAT_22407	0.000383961	-0.0505979	-3.55332	0.0142396	4946	0.00915928	-0.116591	-2.61656	0.0445588	507	Abdominal MRI	1	0.0267924
ERBB2	Abdominal_fat_ratio_22434	3.56e-09	0.0840531	5.9143	0.0142119	4946	2.41e-05	0.193733	4.26445	0.0454298	507	Abdominal MRI	0.0109303	1.35e-06
ERBB2	Total_abdominal_adipose_tissue_index_22432	3.38e-09	0.0841274	5.92292	0.0142037	4946	4.51e-06	0.208133	4.63895	0.0448664	507	Abdominal MRI	0.0103759	1.29e-06
ERBB2	Total_trunk_fat_volume_22410	6.37e-11	0.0929695	6.54937	0.0141952	4946	3.91e-06	0.208397	4.66976	0.0446269	507	Abdominal MRI	0.00019562	3.26e-08
ERBB2	Visceral_adipose_tissue_volume_VAT_22407	1.25e-24	0.145331	10.2999	0.0141099	4946	1.51e-06	0.217312	4.87029	0.0446199	507	Abdominal MRI	3.85e-18	2.31e-21
ERBB2	Visceral_fat_volume_21085	9.74e-23	0.139254	9.86327	0.0141184	4946	4.97e-05	0.182845	4.094	0.0446618	507	Abdominal MRI	2.99e-16	1.56e-19
ERBB3	Abdominal_fat_ratio_22434	6.97e-11	0.0929991	6.53581	0.0142292	4946	0.0199395	0.106803	2.33521	0.045736	507	Abdominal MRI	0.000214018	3.55e-08
ERBB3	Subcutaneous_fat_volume_21086	0.000333315	0.0512336	3.59046	0.0142694	4946	0.045666	0.0895609	2.00363	0.0446994	507	Abdominal MRI	1	0.0241896
ERBB3	Total_abdominal_adipose_tissue_index_22432	3.53e-10	0.0894279	6.28636	0.0142257	4946	0.0124016	0.113645	2.50989	0.0452791	507	Abdominal MRI	0.00108466	1.61e-07
ERBB3	Total_trunk_fat_volume_22410	8.96e-11	0.0924259	6.49765	0.0142245	4946	0.0109378	0.115055	2.55452	0.0450398	507	Abdominal MRI	0.000275401	4.49e-08
ERBB3	Visceral_adipose_tissue_volume_VAT_22407	3.55e-14	0.107954	7.59885	0.0142066	4946	0.0618744	0.0846995	1.87152	0.045257	507	Abdominal MRI	1.09e-07	2.8e-11
ERBB3	Visceral_fat_volume_21085	8.66e-15	0.110489	7.78163	0.0141986	4946	0.137083	0.0670855	1.48921	0.0450479	507	Abdominal MRI	2.66e-08	7.29e-12
ERBB4	Visceral_adipose_tissue_volume_VAT_22407	3.72e-05	-0.0589221	-4.1278	0.0142745	4946	0.927778	-0.00409793	-0.0906881	0.045187	507	Abdominal MRI	1	0.0044565
ERBB4	Visceral_fat_volume_21085	2.03e-06	-0.0678295	-4.7558	0.0142625	4946	0.564966	-0.0258592	-0.575877	0.0449041	507	Abdominal MRI	1	0.000392066
ERBIN	Total_abdominal_adipose_tissue_index_22432	0.00023718	0.0523411	3.67843	0.0142292	4946	0.0530412	0.088782	1.93933	0.0457798	507	Abdominal MRI	1	0.0188078
ERBIN	Total_trunk_fat_volume_22410	0.000190176	0.0531474	3.73455	0.0142313	4946	0.047341	0.0905456	1.98829	0.0455394	507	Abdominal MRI	1	0.0159557
ERBIN	Visceral_fat_volume_21085	0.000189711	0.0531573	3.73517	0.0142316	4946	0.0378439	0.0943877	2.08224	0.0453298	507	Abdominal MRI	1	0.0159263
EREG	Total_abdominal_adipose_tissue_index_22432	0.000374283	0.0506395	3.56005	0.0142244	4946	0.00413258	0.129866	2.88156	0.0450679	507	Abdominal MRI	1	0.0263027
EREG	Total_trunk_fat_volume_22410	0.000296057	0.0515184	3.62132	0.0142264	4946	0.00300032	0.133667	2.98278	0.0448131	507	Abdominal MRI	1	0.022159
EREG	Visceral_adipose_tissue_volume_VAT_22407	1.51e-05	0.0616036	4.3314	0.0142225	4946	0.00548915	0.125357	2.78935	0.0449413	507	Abdominal MRI	1	0.00213673
EREG	Visceral_fat_volume_21085	1.04e-05	0.0627365	4.4126	0.0142176	4946	0.0204427	0.104154	2.32576	0.0447827	507	Abdominal MRI	1	0.00156996
ERI1	Visceral_adipose_tissue_volume_VAT_22407	0.000588262	0.0581971	3.44014	0.0169171	3502	0.844141	0.0106548	0.196755	0.0541527	351	Abdominal MRI	1	0.0363304
ERI1	Visceral_fat_volume_21085	0.000238141	0.06222	3.67852	0.0169144	3502	0.598311	0.0284362	0.527342	0.0539237	351	Abdominal MRI	1	0.018865
ERMAP	Total_abdominal_adipose_tissue_index_22432	0.000242414	0.062048	3.67396	0.0168886	3502	0.830564	0.0116007	0.214148	0.0541712	351	Abdominal MRI	1	0.0191168
ERMAP	Total_trunk_fat_volume_22410	0.000395429	0.0599008	3.54657	0.0168898	3502	0.984001	0.00107542	0.0200689	0.0535862	351	Abdominal MRI	1	0.0273856
ERMAP	Visceral_adipose_tissue_volume_VAT_22407	1.17e-05	0.0741314	4.38946	0.0168885	3502	0.784627	-0.0147559	-0.273517	0.0539487	351	Abdominal MRI	1	0.00172984
ERMAP	Visceral_fat_volume_21085	1.11e-05	0.0743283	4.40081	0.0168897	3502	0.879398	0.00816107	0.15185	0.0537444	351	Abdominal MRI	1	0.00165524
ERN1	Visceral_adipose_tissue_volume_VAT_22407	5.29e-05	0.0684381	4.04727	0.0169097	3502	0.803854	0.013527	0.248563	0.0544207	351	Abdominal MRI	1	0.00590737
ERN1	Visceral_fat_volume_21085	5.66e-05	0.0681759	4.03135	0.0169114	3502	0.969345	-0.00208507	-0.038459	0.0542153	351	Abdominal MRI	1	0.00624036
ERP29	Total_abdominal_adipose_tissue_index_22432	0.00051599	0.0587472	3.47557	0.0169029	3502	0.226647	0.0654979	1.21131	0.0540721	351	Abdominal MRI	1	0.0331312
ERP29	Total_trunk_fat_volume_22410	0.00053195	0.0586054	3.46737	0.016902	3502	0.208613	0.0673708	1.25986	0.0534748	351	Abdominal MRI	1	0.0338552
ERP44	Abdominal_fat_ratio_22434	1.17e-05	0.062428	4.38728	0.0142293	4946	0.00606523	0.125797	2.75635	0.0456389	507	Abdominal MRI	1	0.00173188
ERP44	Abdominal_subcutaneous_adipose_tissue_volume_ASAT_22408	0.000454829	0.049939	3.50841	0.0142341	4946	0.0703552	0.081404	1.81361	0.044885	507	Abdominal MRI	1	0.0302911
ERP44	Total_abdominal_adipose_tissue_index_22432	7.98e-06	0.063573	4.4706	0.0142202	4946	0.00382678	0.131307	2.90612	0.045183	507	Abdominal MRI	1	0.00125405
ERP44	Total_trunk_fat_volume_22410	3.05e-06	0.0664534	4.67316	0.0142202	4946	0.00274597	0.135242	3.01029	0.0449265	507	Abdominal MRI	1	0.00055416
ERP44	Visceral_adipose_tissue_volume_VAT_22407	7.57e-07	0.070428	4.95253	0.0142206	4946	0.000979318	0.148972	3.31668	0.0449162	507	Abdominal MRI	1	0.000165778
ERP44	Visceral_fat_volume_21085	2.89e-07	0.0730219	5.13732	0.014214	4946	0.00690735	0.121576	2.71288	0.0448145	507	Abdominal MRI	0.889173	7.12e-05
ESM1	Abdominal_fat_ratio_22434	5.21e-05	-0.0577394	-4.04968	0.0142578	4946	0.485038	-0.0319261	-0.698759	0.0456898	507	Abdominal MRI	1	0.00583024
ESM1	Total_abdominal_adipose_tissue_index_22432	5.1e-06	-0.0650315	-4.56575	0.0142433	4946	0.0975442	-0.074981	-1.66008	0.045167	507	Abdominal MRI	1	0.000860183
ESM1	Total_trunk_fat_volume_22410	2.95e-06	-0.0666633	-4.67994	0.0142445	4946	0.108662	-0.072238	-1.6072	0.0449466	507	Abdominal MRI	1	0.000538821
ESM1	Visceral_adipose_tissue_volume_VAT_22407	7.83e-19	-0.126062	-8.89835	0.0141669	4946	0.00711666	-0.121107	-2.70282	0.0448078	507	Abdominal MRI	2.41e-12	9.68e-16
ESM1	Visceral_fat_volume_21085	2.38e-19	-0.127883	-9.03154	0.0141596	4946	0.0131329	-0.111004	-2.48932	0.0445923	507	Abdominal MRI	7.32e-13	3.06e-16
EXTL1	Abdominal_fat_ratio_22434	0.000608706	-0.0579696	-3.43085	0.0168966	3502	0.611443	-0.0283322	-0.508501	0.055717	351	Abdominal MRI	1	0.0371768
EZR	Abdominal_fat_ratio_22434	3.85e-06	0.0657519	4.62437	0.0142186	4946	0.339533	0.0436775	0.95603	0.0456863	507	Abdominal MRI	1	0.000677779
EZR	Total_abdominal_adipose_tissue_index_22432	1.79e-07	0.0742332	5.22693	0.0142021	4946	0.380952	0.0397042	0.876942	0.0452757	507	Abdominal MRI	0.551331	4.65e-05
EZR	Total_trunk_fat_volume_22410	2.39e-07	0.0734889	5.17326	0.0142055	4946	0.558755	0.0263683	0.585097	0.0450666	507	Abdominal MRI	0.734736	6e-05
EZR	Visceral_adipose_tissue_volume_VAT_22407	5.8e-10	0.0881136	6.20829	0.0141929	4946	0.115801	0.0709673	1.57547	0.0450453	507	Abdominal MRI	0.00178059	2.54e-07
EZR	Visceral_fat_volume_21085	6.84e-11	0.0927356	6.53853	0.0141829	4946	0.212732	0.055924	1.24773	0.0448207	507	Abdominal MRI	0.000210208	3.49e-08
F10	Abdominal_fat_ratio_22434	1.54e-11	0.114572	6.76667	0.0169319	3502	0.0198987	0.127495	2.33966	0.0544928	351	Abdominal MRI	4.73e-05	8.67e-09
F10	Subcutaneous_fat_volume_21086	6.43e-05	0.0680778	4.00124	0.0170142	3502	0.00603076	0.14487	2.76404	0.0524126	351	Abdominal MRI	1	0.00690676
F10	Total_abdominal_adipose_tissue_index_22432	1.71e-12	0.119705	7.08185	0.0169031	3502	0.00605727	0.148276	2.76257	0.0536731	351	Abdominal MRI	5.26e-06	1.1e-09
F10	Total_trunk_fat_volume_22410	6.06e-12	0.116701	6.90211	0.0169081	3502	0.00567931	0.147778	2.78403	0.0530805	351	Abdominal MRI	1.86e-05	3.62e-09
F10	Visceral_adipose_tissue_volume_VAT_22407	5.43e-21	0.15917	9.46118	0.0168234	3502	0.201623	0.0690128	1.2795	0.0539374	351	Abdominal MRI	1.67e-14	7.73e-18
F10	Visceral_fat_volume_21085	1.1e-19	0.153804	9.13366	0.0168392	3502	0.131468	0.0811639	1.5121	0.0536762	351	Abdominal MRI	3.37e-13	1.44e-16
F11	Abdominal_fat_ratio_22434	9.14e-10	0.10371	6.14077	0.0168888	3502	0.0019127	0.173617	3.12872	0.0554913	351	Abdominal MRI	0.00280713	3.86e-07
F11	Abdominal_subcutaneous_adipose_tissue_volume_ASAT_22408	0.000215943	0.0626286	3.7035	0.0169106	3502	0.0141924	0.134874	2.46549	0.0547048	351	Abdominal MRI	1	0.0175529
F11	Subcutaneous_fat_volume_21086	2.89e-05	0.0709687	4.18749	0.0169478	3502	0.0288869	0.118386	2.19465	0.0539428	351	Abdominal MRI	1	0.00363
F11	Total_abdominal_adipose_tissue_index_22432	2.6e-08	0.0942117	5.57916	0.0168864	3502	0.000182897	0.206146	3.78462	0.0544693	351	Abdominal MRI	0.079918	8.18e-06
F11	Total_trunk_fat_volume_22410	6.02e-09	0.0984123	5.83065	0.0168784	3502	2.91e-05	0.227218	4.23969	0.0535931	351	Abdominal MRI	0.0185091	2.17e-06
F11	Visceral_adipose_tissue_volume_VAT_22407	4.81e-10	0.10539	6.24297	0.0168814	3502	6.32e-05	0.219186	4.0528	0.0540827	351	Abdominal MRI	0.00147801	2.14e-07
F11	Visceral_fat_volume_21085	1.02e-09	0.103399	6.12325	0.0168864	3502	0.000351853	0.195526	3.61154	0.0541393	351	Abdominal MRI	0.0031302	4.27e-07
F11R	Total_abdominal_adipose_tissue_index_22432	4.58e-05	0.0579982	4.07963	0.0142165	4946	0.00290501	0.13569	2.99283	0.0453382	507	Abdominal MRI	1	0.00527117
F11R	Total_trunk_fat_volume_22410	3.86e-05	0.0585777	4.11975	0.0142187	4946	0.00351455	0.132358	2.93312	0.0451251	507	Abdominal MRI	1	0.00458478
F11R	Visceral_adipose_tissue_volume_VAT_22407	8.18e-07	0.0701725	4.93743	0.0142123	4946	0.0102968	0.116666	2.57577	0.0452935	507	Abdominal MRI	1	0.00017745
F11R	Visceral_fat_volume_21085	1.64e-07	0.0744732	5.24313	0.0142039	4946	0.0224289	0.103269	2.29036	0.0450886	507	Abdominal MRI	0.505284	4.3e-05
F12	Abdominal_fat_ratio_22434	2.22e-05	0.071774	4.24693	0.0169002	3502	0.00820944	0.14327	2.65947	0.0538717	351	Abdominal MRI	1	0.00293542
F12	Total_abdominal_adipose_tissue_index_22432	6.81e-06	0.0760537	4.5065	0.0168765	3502	0.143368	0.0786625	1.46687	0.0536263	351	Abdominal MRI	1	0.00109854
F12	Total_trunk_fat_volume_22410	5e-06	0.0771471	4.57196	0.016874	3502	0.120716	0.0824919	1.5558	0.053022	351	Abdominal MRI	1	0.000846126
F12	Visceral_adipose_tissue_volume_VAT_22407	4.26e-09	0.0992596	5.88877	0.0168557	3502	0.00141476	0.169827	3.21896	0.0527584	351	Abdominal MRI	0.0130877	1.59e-06
F12	Visceral_fat_volume_21085	1.13e-08	0.0965019	5.72312	0.0168618	3502	0.00657905	0.144343	2.73485	0.052779	351	Abdominal MRI	0.0348482	3.87e-06
F13B	Total_trunk_fat_volume_22410	0.000353821	0.0604471	3.57586	0.0169042	3502	0.279724	0.0585626	1.08272	0.0540882	351	Abdominal MRI	1	0.02525
F13B	Visceral_adipose_tissue_volume_VAT_22407	0.00055805	0.0584529	3.45443	0.0169212	3502	0.100599	0.089465	1.64658	0.0543338	351	Abdominal MRI	1	0.0350218
F13B	Visceral_fat_volume_21085	0.000292515	0.0613425	3.62552	0.0169196	3502	0.063372	0.10071	1.86287	0.0540619	351	Abdominal MRI	1	0.0219746
F2	Abdominal_fat_ratio_22434	2.12e-07	0.0877481	5.19935	0.0168767	3502	0.28313	0.0592213	1.07507	0.0550858	351	Abdominal MRI	0.649776	5.37e-05
F2	Abdominal_subcutaneous_adipose_tissue_volume_ASAT_22408	0.000711365	0.0571869	3.38819	0.0168783	3502	0.15883	0.0761731	1.41222	0.0539385	351	Abdominal MRI	1	0.0414373
F2	Total_abdominal_adipose_tissue_index_22432	9.15e-07	0.0829429	4.91795	0.0168654	3502	0.485999	0.0380033	0.697473	0.0544872	351	Abdominal MRI	1	0.000195687
F2	Total_trunk_fat_volume_22410	1.28e-07	0.0892064	5.29254	0.0168551	3502	0.407343	0.0447	0.829642	0.0538786	351	Abdominal MRI	0.393514	3.44e-05
F2	Visceral_adipose_tissue_volume_VAT_22407	6.19e-08	0.0915025	5.42508	0.0168666	3502	0.69518	0.0212926	0.392178	0.0542932	351	Abdominal MRI	0.190112	1.79e-05
F2	Visceral_fat_volume_21085	2.98e-08	0.0936853	5.55516	0.0168646	3502	0.409945	0.0445854	0.825043	0.0540401	351	Abdominal MRI	0.0916018	9.26e-06
F2R	Total_trunk_fat_volume_22410	0.000763443	0.0479585	3.36783	0.0142402	4946	0.0119367	0.114918	2.52353	0.0455384	507	Abdominal MRI	1	0.0435333
F3	Visceral_adipose_tissue_volume_VAT_22407	0.000192323	-0.0531253	-3.73172	0.0142362	4946	0.616061	0.0230777	0.501765	0.0459931	507	Abdominal MRI	1	0.0160878
F3	Visceral_fat_volume_21085	0.00027123	-0.0518652	-3.64397	0.0142332	4946	0.952216	-0.00274189	-0.0599558	0.045732	507	Abdominal MRI	1	0.0207914
F7	Abdominal_fat_ratio_22434	2.55e-18	0.124427	8.7644	0.0141969	4946	0.000213303	0.168068	3.73098	0.0450467	507	Abdominal MRI	7.82e-12	3.01e-15
F7	Abdominal_subcutaneous_adipose_tissue_volume_ASAT_22408	1.02e-05	0.0630455	4.41691	0.0142737	4946	0.0135096	0.110212	2.47912	0.0444561	507	Abdominal MRI	1	0.00154318
F7	Subcutaneous_fat_volume_21086	8.28e-07	0.0704189	4.93502	0.0142692	4946	0.0629048	0.0828216	1.86415	0.0444286	507	Abdominal MRI	1	0.00017938
F7	Total_abdominal_adipose_tissue_index_22432	8.15e-16	0.114762	8.07886	0.0142053	4946	0.00216606	0.138223	3.08299	0.044834	507	Abdominal MRI	2.5e-09	7.62e-13
F7	Total_trunk_fat_volume_22410	6.13e-16	0.115276	8.11394	0.0142071	4946	0.00201737	0.138465	3.10451	0.0446013	507	Abdominal MRI	1.88e-09	5.82e-13
F7	Visceral_adipose_tissue_volume_VAT_22407	1.96e-23	0.14199	10.026	0.0141622	4946	0.00660315	0.122154	2.728	0.0447778	507	Abdominal MRI	6.03e-17	3.3e-20
F7	Visceral_fat_volume_21085	7.7e-24	0.143254	10.12	0.0141556	4946	0.0198425	0.104237	2.33705	0.044602	507	Abdominal MRI	2.36e-17	1.34e-20
F9	Abdominal_fat_ratio_22434	2.8e-29	0.159629	11.3062	0.0141187	4946	2.3e-06	0.211531	4.78291	0.0442265	507	Abdominal MRI	8.6e-23	6.68e-26
F9	Abdominal_subcutaneous_adipose_tissue_volume_ASAT_22408	8.25e-08	0.076539	5.36969	0.0142539	4946	0.0287712	0.0967105	2.19314	0.0440968	507	Abdominal MRI	0.253433	2.32e-05
F9	Subcutaneous_fat_volume_21086	2.56e-08	0.0795035	5.57796	0.0142532	4946	0.00255016	0.132711	3.03312	0.0437539	507	Abdominal MRI	0.078756	8.07e-06
F9	Total_abdominal_adipose_tissue_index_22432	6.8e-22	0.136812	9.66245	0.0141591	4946	0.000111154	0.172077	3.89684	0.0441581	507	Abdominal MRI	2.09e-15	1.02e-18
F9	Total_trunk_fat_volume_22410	3.25e-23	0.141181	9.97521	0.0141531	4946	0.000140411	0.168702	3.83807	0.0439548	507	Abdominal MRI	9.97e-17	5.36e-20
F9	Visceral_adipose_tissue_volume_VAT_22407	2.65e-35	0.175935	12.497	0.0140782	4946	4.65e-05	0.180571	4.10986	0.0439359	507	Abdominal MRI	8.13e-29	8.53e-32
F9	Visceral_fat_volume_21085	3.68e-33	0.17027	12.0859	0.0140883	4946	5.77e-05	0.177298	4.05774	0.0436938	507	Abdominal MRI	1.13e-26	1.07e-29
FABP2	Abdominal_fat_ratio_22434	0.000261045	-0.0519681	-3.65383	0.0142229	4946	0.669771	-0.0193615	-0.426722	0.0453727	507	Abdominal MRI	1	0.0202028
FABP2	Visceral_adipose_tissue_volume_VAT_22407	0.000299267	-0.0514632	-3.61852	0.0142222	4946	0.646403	-0.0205686	-0.459051	0.0448068	507	Abdominal MRI	1	0.0223385
FABP2	Visceral_fat_volume_21085	4.23e-05	-0.0582443	-4.09799	0.0142129	4946	0.463772	-0.0326479	-0.733231	0.0445261	507	Abdominal MRI	1	0.00494794
FABP4	Abdominal_fat_ratio_22434	1.11e-71	0.251284	18.1995	0.0138072	4946	3.01e-13	0.322944	7.50268	0.0430439	507	Abdominal MRI	3.42e-65	1.67e-67
FABP4	Abdominal_subcutaneous_adipose_tissue_volume_ASAT_22408	3.3e-37	0.180257	12.8521	0.0140255	4946	4.96e-08	0.239238	5.5404	0.0431806	507	Abdominal MRI	1.01e-30	1.15e-33
FABP4	Subcutaneous_fat_volume_21086	1.1e-45	0.200292	14.3344	0.0139728	4946	0.00118509	0.143188	3.26179	0.0438985	507	Abdominal MRI	3.37e-39	5.37e-42
FABP4	Total_abdominal_adipose_tissue_index_22432	2.35e-51	0.21247	15.2519	0.0139308	4946	2.07e-09	0.265204	6.10806	0.0434187	507	Abdominal MRI	7.21e-45	1.43e-47
FABP4	Total_adipose_tissue_volume_22415	3.15e-05	0.0593886	4.16617	0.014255	4946	0.0632726	0.0827012	1.86154	0.0444262	507	Abdominal MRI	1	0.00389355
FABP4	Total_trunk_fat_volume_22410	4.01e-53	0.216179	15.528	0.0139219	4946	9.21e-09	0.253338	5.84686	0.0433289	507	Abdominal MRI	1.23e-46	2.68e-49
FABP4	Visceral_adipose_tissue_volume_VAT_22407	2.7e-46	0.201667	14.4353	0.0139704	4946	0.000431221	0.157158	3.54465	0.0443368	507	Abdominal MRI	8.31e-40	1.35e-42
FABP4	Visceral_fat_volume_21085	7.27e-46	0.200656	14.364	0.0139693	4946	0.00602431	0.122192	2.7586	0.0442949	507	Abdominal MRI	2.23e-39	3.59e-42
FABP5	Abdominal_fat_ratio_22434	2.76e-07	0.0732125	5.14642	0.0142259	4946	0.0179501	0.109967	2.37472	0.0463071	507	Abdominal MRI	0.847341	6.81e-05
FABP5	Abdominal_subcutaneous_adipose_tissue_volume_ASAT_22408	4.16e-05	0.0583933	4.10222	0.0142346	4946	0.492687	0.0312957	0.686562	0.0455833	507	Abdominal MRI	1	0.00487788
FABP5	Subcutaneous_fat_volume_21086	0.000225335	0.0525735	3.69151	0.0142417	4946	0.303322	0.0467851	1.03043	0.0454034	507	Abdominal MRI	1	0.018123
FABP5	Total_abdominal_adipose_tissue_index_22432	2.05e-09	0.085291	6.00465	0.0142041	4946	0.00363243	0.133709	2.92268	0.0457489	507	Abdominal MRI	0.0063131	8.15e-07
FABP5	Total_trunk_fat_volume_22410	1.5e-09	0.0860299	6.05591	0.0142059	4946	0.00795427	0.121484	2.66505	0.0455841	507	Abdominal MRI	0.00460788	6.1e-07
FABP5	Visceral_adipose_tissue_volume_VAT_22407	4.04e-10	0.0890087	6.26536	0.0142065	4946	0.00114658	0.148836	3.27135	0.0454968	507	Abdominal MRI	0.00124005	1.82e-07
FABP5	Visceral_fat_volume_21085	2.92e-11	0.0946224	6.66583	0.0141951	4946	0.00287551	0.135736	2.996	0.0453059	507	Abdominal MRI	8.97e-05	1.58e-08
FABP9	Abdominal_subcutaneous_adipose_tissue_volume_ASAT_22408	0.000314594	0.0512651	3.60554	0.0142184	4946	0.761199	0.013666	0.304078	0.0449425	507	Abdominal MRI	1	0.0231786
FAM172A	Total_abdominal_adipose_tissue_index_22432	0.000449766	0.0594188	3.51238	0.016917	3502	0.119721	0.0846085	1.56	0.0542361	351	Abdominal MRI	1	0.0300457
FAM172A	Total_trunk_fat_volume_22410	0.000475796	0.0591618	3.49734	0.0169162	3502	0.121774	0.0832294	1.55137	0.0536489	351	Abdominal MRI	1	0.0313
FAM20A	Abdominal_fat_ratio_22434	4.08e-16	0.137482	8.17547	0.0168164	3502	0.10721	0.0882401	1.61528	0.0546285	351	Abdominal MRI	1.25e-09	3.95e-13
FAM20A	Total_abdominal_adipose_tissue_index_22432	4.74e-12	0.116848	6.93759	0.0168428	3502	0.305016	0.0555861	1.02734	0.0541069	351	Abdominal MRI	1.45e-05	2.87e-09
FAM20A	Total_trunk_fat_volume_22410	1.35e-13	0.125031	7.43136	0.0168248	3502	0.2749	0.0585195	1.09367	0.0535075	351	Abdominal MRI	4.13e-07	9.88e-11
FAM20A	Visceral_adipose_tissue_volume_VAT_22407	2.49e-26	0.178757	10.704	0.0167001	3502	0.271418	0.0593506	1.10165	0.0538742	351	Abdominal MRI	7.66e-20	5.06e-23
FAM20A	Visceral_fat_volume_21085	4.85e-23	0.166627	9.9553	0.0167375	3502	0.31292	0.054254	1.01066	0.0536815	351	Abdominal MRI	1.49e-16	7.92e-20
FAP	Abdominal_fat_ratio_22434	1.81e-07	-0.0743913	-5.225	0.0142376	4946	0.267992	-0.0510908	-1.10897	0.0460704	507	Abdominal MRI	0.557082	4.69e-05
FBLN2	Visceral_adipose_tissue_volume_VAT_22407	0.000620214	-0.0579774	-3.42575	0.016924	3502	0.0289279	-0.117483	-2.19409	0.0535454	351	Abdominal MRI	1	0.0376642
FBP1	Abdominal_fat_ratio_22434	0.00050471	0.049597	3.48056	0.0142497	4946	0.196473	0.0582646	1.29345	0.045046	507	Abdominal MRI	1	0.0326093
FBP1	Total_abdominal_adipose_tissue_index_22432	0.000927939	0.0471956	3.31352	0.0142433	4946	0.14502	0.0651224	1.4597	0.0446135	507	Abdominal MRI	1	0.0498008
FBP1	Total_trunk_fat_volume_22410	5.8e-05	0.0573018	4.02443	0.0142385	4946	0.195826	0.0575233	1.29532	0.0444086	507	Abdominal MRI	1	0.00635721
FBP1	Visceral_adipose_tissue_volume_VAT_22407	1.56e-09	0.085989	6.04985	0.0142134	4946	0.80709	0.0108865	0.244315	0.0445594	507	Abdominal MRI	0.00478323	6.32e-07
FBP1	Visceral_fat_volume_21085	6.94e-09	0.0824743	5.80246	0.0142137	4946	0.818253	-0.0101843	-0.229917	0.0442955	507	Abdominal MRI	0.0213315	2.47e-06
FCAMR	Visceral_adipose_tissue_volume_VAT_22407	0.000251106	0.0620208	3.66492	0.0169228	3502	0.77242	0.0158638	0.28945	0.0548069	351	Abdominal MRI	1	0.0196334
FCAMR	Visceral_fat_volume_21085	0.000125093	0.0649812	3.84026	0.016921	3502	0.67602	0.0228324	0.418273	0.0545874	351	Abdominal MRI	1	0.0116098
FCAR	Abdominal_fat_ratio_22434	0.000749865	0.0479774	3.37278	0.0142249	4946	0.432712	0.0360757	0.785214	0.0459438	507	Abdominal MRI	1	0.0429864
FCER2	Abdominal_fat_ratio_22434	0.000299831	0.0514847	3.61803	0.01423	4946	0.819865	0.0104535	0.227843	0.0458804	507	Abdominal MRI	1	0.0223678
FCGR2B	Total_abdominal_adipose_tissue_index_22432	0.000617371	0.048769	3.42608	0.0142346	4946	0.262919	0.0504815	1.12082	0.0450398	507	Abdominal MRI	1	0.037539
FCGR2B	Total_trunk_fat_volume_22410	0.000485926	0.0496964	3.49073	0.0142367	4946	0.236005	0.0531614	1.1865	0.0448051	507	Abdominal MRI	1	0.0317789
FCGR2B	Visceral_adipose_tissue_volume_VAT_22407	4.37e-06	0.0654255	4.59836	0.014228	4946	0.536816	0.02777	0.618075	0.0449299	507	Abdominal MRI	1	0.000754417
FCGR2B	Visceral_fat_volume_21085	5.99e-05	0.0571646	4.01683	0.0142313	4946	0.610256	0.022783	0.51004	0.0446691	507	Abdominal MRI	1	0.00651853
FCN1	Abdominal_fat_ratio_22434	3.95e-06	0.0780907	4.62131	0.016898	3502	0.388978	0.0471722	0.862615	0.0546851	351	Abdominal MRI	1	0.00069232
FCN1	Total_abdominal_adipose_tissue_index_22432	7.22e-06	0.0758692	4.49395	0.0168825	3502	0.620852	0.0267741	0.495111	0.0540769	351	Abdominal MRI	1	0.00115361
FCN1	Total_trunk_fat_volume_22410	3.42e-06	0.0785087	4.65154	0.016878	3502	0.747861	0.0172128	0.321731	0.0535008	351	Abdominal MRI	1	0.000611852
FCN1	Visceral_adipose_tissue_volume_VAT_22407	1.75e-08	0.0952758	5.64825	0.0168682	3502	0.992025	0.000538941	0.0100031	0.0538772	351	Abdominal MRI	0.0537892	5.73e-06
FCN1	Visceral_fat_volume_21085	5.56e-07	0.0846852	5.01516	0.0168858	3502	0.619893	0.0266351	0.496471	0.0536489	351	Abdominal MRI	1	0.000126477
FCN2	Abdominal_fat_ratio_22434	1.22e-06	0.0692498	4.85872	0.0142527	4946	0.0109025	0.115192	2.55566	0.0450734	507	Abdominal MRI	1	0.000250938
FCN2	Abdominal_subcutaneous_adipose_tissue_volume_ASAT_22408	0.000858181	0.0475806	3.33536	0.0142655	4946	0.0335384	0.09427	2.13164	0.0442242	507	Abdominal MRI	1	0.0472117
FCN2	Total_abdominal_adipose_tissue_index_22432	9.89e-09	0.0817211	5.74239	0.0142312	4946	0.00436031	0.127708	2.86432	0.0445859	507	Abdominal MRI	0.0303978	3.42e-06
FCN2	Total_trunk_fat_volume_22410	4.22e-08	0.0781648	5.48989	0.0142379	4946	0.00224397	0.136116	3.07225	0.044305	507	Abdominal MRI	0.12975	1.27e-05
FCN2	Visceral_adipose_tissue_volume_VAT_22407	4.8e-11	0.0937563	6.59184	0.0142231	4946	0.00447236	0.126924	2.85613	0.0444392	507	Abdominal MRI	0.000147442	2.5e-08
FCN2	Visceral_fat_volume_21085	2.05e-09	0.0854483	6.0049	0.0142298	4946	0.0141336	0.109026	2.46276	0.0442696	507	Abdominal MRI	0.00630343	8.14e-07
FETUB	Abdominal_fat_ratio_22434	1.54e-07	0.0747157	5.25479	0.0142186	4946	0.000367775	0.160425	3.58749	0.0447179	507	Abdominal MRI	0.47447	4.07e-05
FETUB	Abdominal_subcutaneous_adipose_tissue_volume_ASAT_22408	3.42e-05	0.0590064	4.1471	0.0142284	4946	0.00532501	0.123197	2.79933	0.0440096	507	Abdominal MRI	1	0.00416394
FETUB	Subcutaneous_fat_volume_21086	0.000139951	0.0542522	3.81125	0.0142347	4946	0.0188756	0.103576	2.35589	0.0439647	507	Abdominal MRI	1	0.0126502
FETUB	Total_abdominal_adipose_tissue_index_22432	2.49e-07	0.0734157	5.16579	0.0142119	4946	0.000372609	0.158808	3.58399	0.0443105	507	Abdominal MRI	0.764545	6.22e-05
FETUB	Total_trunk_fat_volume_22410	9.6e-07	0.0697541	4.90592	0.0142183	4946	0.000883372	0.14776	3.34604	0.0441597	507	Abdominal MRI	1	0.000204172
FETUB	Visceral_adipose_tissue_volume_VAT_22407	1.62e-06	0.0682988	4.80164	0.014224	4946	0.00176674	0.139277	3.14434	0.0442944	507	Abdominal MRI	1	0.000321624
FETUB	Visceral_fat_volume_21085	5.8e-06	0.0645532	4.53844	0.0142236	4946	0.00453053	0.1258	2.85196	0.0441099	507	Abdominal MRI	1	0.00095897
FGA	Abdominal_fat_ratio_22434	8.49e-17	0.140523	8.36648	0.0167959	3502	0.0042641	0.156621	2.87797	0.0544206	351	Abdominal MRI	2.61e-10	8.76e-14
FGA	Abdominal_subcutaneous_adipose_tissue_volume_ASAT_22408	3.11e-08	0.0934977	5.54766	0.0168535	3502	0.953528	-0.00315064	-0.0583216	0.0540219	351	Abdominal MRI	0.0955803	9.62e-06
FGA	Subcutaneous_fat_volume_21086	1.22e-08	0.0964726	5.71	0.0168954	3502	0.345081	0.0502051	0.945533	0.0530971	351	Abdominal MRI	0.0376157	4.14e-06
FGA	Total_abdominal_adipose_tissue_index_22432	2.81e-11	0.112447	6.67812	0.0168381	3502	0.227161	0.0657333	1.20997	0.0543265	351	Abdominal MRI	8.62e-05	1.52e-08
FGA	Total_trunk_fat_volume_22410	9.59e-15	0.130675	7.77864	0.0167992	3502	0.182692	0.0717209	1.33533	0.0537103	351	Abdominal MRI	2.95e-08	8.04e-12
FGA	Visceral_adipose_tissue_volume_VAT_22407	2.28e-09	0.101109	5.99243	0.0168727	3502	0.170127	0.0743371	1.37481	0.054071	351	Abdominal MRI	0.00699823	8.96e-07
FGA	Visceral_fat_volume_21085	1.09e-08	0.0967413	5.7306	0.0168815	3502	0.107577	0.0868171	1.61358	0.0538039	351	Abdominal MRI	0.0333581	3.72e-06
FGD3	Total_trunk_fat_volume_22410	0.000837973	0.0565512	3.34286	0.016917	3502	0.288683	0.0571644	1.06273	0.0537901	351	Abdominal MRI	1	0.0464326
FGD3	Visceral_adipose_tissue_volume_VAT_22407	0.000383972	0.0601693	3.55434	0.0169284	3502	0.0815444	0.0943513	1.74715	0.054003	351	Abdominal MRI	1	0.0267924
FGF21	Abdominal_fat_ratio_22434	8.76e-23	0.139304	9.87417	0.0141079	4946	0.00149269	0.144219	3.19435	0.0451481	507	Abdominal MRI	2.69e-16	1.41e-19
FGF21	Subcutaneous_fat_volume_21086	4.78e-05	0.0578721	4.06968	0.0142203	4946	0.749586	0.0142171	0.319367	0.0445165	507	Abdominal MRI	1	0.00544795
FGF21	Total_abdominal_adipose_tissue_index_22432	4.2e-17	0.119284	8.43773	0.014137	4946	0.00970396	0.116564	2.59649	0.0448929	507	Abdominal MRI	1.29e-10	4.45e-14
FGF21	Total_trunk_fat_volume_22410	3.64e-20	0.130444	9.23843	0.0141197	4946	0.0113584	0.113537	2.54118	0.0446788	507	Abdominal MRI	1.12e-13	4.91e-17
FGF21	Visceral_adipose_tissue_volume_VAT_22407	3.21e-43	0.194486	13.9181	0.0139736	4946	7.47e-05	0.1771	3.9951	0.0443295	507	Abdominal MRI	9.86e-37	1.44e-39
FGF21	Visceral_fat_volume_21085	1.34e-39	0.185905	13.2853	0.0139933	4946	0.000587855	0.153081	3.46	0.0442431	507	Abdominal MRI	4.13e-33	5.25e-36
FGF5	Visceral_adipose_tissue_volume_VAT_22407	7.46e-06	-0.0637696	-4.485	0.0142184	4946	0.112475	-0.0711875	-1.59005	0.0447706	507	Abdominal MRI	1	0.00118593
FGF5	Visceral_fat_volume_21085	5.79e-05	-0.0572311	-4.02466	0.0142201	4946	0.0416498	-0.0907454	-2.04242	0.0444302	507	Abdominal MRI	1	0.00635229
FGFBP3	Abdominal_subcutaneous_adipose_tissue_volume_ASAT_22408	0.000903906	0.0560332	3.32171	0.0168688	3502	0.372239	0.0480779	0.893506	0.0538081	351	Abdominal MRI	1	0.0489126
FGFR2	Visceral_adipose_tissue_volume_VAT_22407	0.000382574	0.0506092	3.55428	0.014239	4946	0.0660859	0.0841575	1.842	0.0456882	507	Abdominal MRI	1	0.0267275
FGFR2	Visceral_fat_volume_21085	0.000701776	0.0482769	3.39103	0.0142366	4946	0.0518162	0.0885022	1.94946	0.0453983	507	Abdominal MRI	1	0.0410516
FHIT	Total_trunk_fat_volume_22410	0.000860526	0.0474785	3.3346	0.0142381	4946	0.363437	0.0410656	0.909691	0.0451424	507	Abdominal MRI	1	0.0473034
FHIT	Visceral_fat_volume_21085	0.000400527	0.0504277	3.54217	0.0142364	4946	0.124645	0.0690375	1.53823	0.0448812	507	Abdominal MRI	1	0.027636
FIS1	Visceral_adipose_tissue_volume_VAT_22407	4.14e-05	0.0583943	4.1031	0.0142318	4946	0.00777997	0.120439	2.67261	0.0450643	507	Abdominal MRI	1	0.00486225
FIS1	Visceral_fat_volume_21085	1.48e-05	0.0616741	4.33561	0.014225	4946	0.00938648	0.116874	2.60806	0.0448125	507	Abdominal MRI	1	0.00210321
FKBP4	Visceral_fat_volume_21085	0.000709867	0.0482204	3.38788	0.0142332	4946	0.135669	0.0671849	1.4946	0.0449517	507	Abdominal MRI	1	0.0413776
FKBPL	Total_abdominal_adipose_tissue_index_22432	2.96e-05	0.0707088	4.18172	0.016909	3502	0.494895	0.0372328	0.683305	0.0544893	351	Abdominal MRI	1	0.00370563
FKBPL	Total_trunk_fat_volume_22410	1.56e-05	0.0731402	4.32654	0.016905	3502	0.46741	0.0392088	0.727544	0.0538921	351	Abdominal MRI	1	0.00218868
FKBPL	Visceral_adipose_tissue_volume_VAT_22407	4.8e-06	0.0774752	4.58042	0.0169144	3502	0.340282	0.0517906	0.954995	0.0542313	351	Abdominal MRI	1	0.00081726
FKBPL	Visceral_fat_volume_21085	7.33e-06	0.0759749	4.49082	0.0169178	3502	0.305088	0.0554782	1.02719	0.0540099	351	Abdominal MRI	1	0.0011685
FLI1	Total_abdominal_adipose_tissue_index_22432	1.61e-05	0.0613939	4.31721	0.0142207	4946	0.0119224	0.11353	2.52396	0.0449808	507	Abdominal MRI	1	0.00225066
FLI1	Total_trunk_fat_volume_22410	1.24e-05	0.0622194	4.37465	0.0142227	4946	0.0128223	0.111806	2.49793	0.0447594	507	Abdominal MRI	1	0.00181592
FLI1	Visceral_adipose_tissue_volume_VAT_22407	5.93e-06	0.0644913	4.53369	0.0142249	4946	0.00304512	0.133175	2.97815	0.0447172	507	Abdominal MRI	1	0.00097742
FLI1	Visceral_fat_volume_21085	8.07e-07	0.0702262	4.94013	0.0142154	4946	0.00293999	0.132863	2.98911	0.044449	507	Abdominal MRI	1	0.000175193
FLRT2	Abdominal_fat_ratio_22434	1.07e-11	-0.0968074	-6.81321	0.0142088	4946	0.742123	-0.0151597	-0.329231	0.0460458	507	Abdominal MRI	3.28e-05	6.16e-09
FLRT2	Abdominal_subcutaneous_adipose_tissue_volume_ASAT_22408	2.43e-05	-0.0601827	-4.22496	0.0142446	4946	0.989496	-0.000593922	-0.0131714	0.0450918	507	Abdominal MRI	1	0.00315862
FLRT2	Subcutaneous_fat_volume_21086	1.6e-06	-0.0684177	-4.80476	0.0142396	4946	0.898021	0.00576269	0.128229	0.0449404	507	Abdominal MRI	1	0.000317356
FLRT2	Total_abdominal_adipose_tissue_index_22432	4.43e-10	-0.0888322	-6.25082	0.0142113	4946	0.30273	-0.0470248	-1.03169	0.0455803	507	Abdominal MRI	0.00136019	1.98e-07
FLRT2	Total_trunk_fat_volume_22410	3.89e-10	-0.0891331	-6.27097	0.0142136	4946	0.219704	-0.0557049	-1.2289	0.045329	507	Abdominal MRI	0.0011965	1.76e-07
FLRT2	Visceral_adipose_tissue_volume_VAT_22407	3.03e-11	-0.0946495	-6.66047	0.0142106	4946	0.00535648	-0.126206	-2.7974	0.0451155	507	Abdominal MRI	9.3e-05	1.63e-08
FLRT2	Visceral_fat_volume_21085	1.1e-11	-0.0967076	-6.80855	0.0142038	4946	0.00417118	-0.129038	-2.87857	0.0448269	507	Abdominal MRI	3.39e-05	6.35e-09
FLT1	Visceral_adipose_tissue_volume_VAT_22407	0.000896568	-0.047329	-3.32315	0.0142422	4946	0.804873	-0.0112639	-0.247181	0.0455696	507	Abdominal MRI	1	0.0486328
FLT1	Visceral_fat_volume_21085	0.000273118	-0.0518467	-3.64218	0.0142351	4946	0.943971	0.00318545	0.070316	0.0453019	507	Abdominal MRI	1	0.0208914
FLT3	Abdominal_fat_ratio_22434	6.26e-06	-0.0644628	-4.5222	0.0142547	4946	0.677233	-0.0188287	-0.416494	0.0452076	507	Abdominal MRI	1	0.00102383
FLT3	Subcutaneous_fat_volume_21086	0.0003927	-0.0505978	-3.54739	0.0142634	4946	0.597687	0.0232953	0.528077	0.0441134	507	Abdominal MRI	1	0.0272455
FLT3	Total_abdominal_adipose_tissue_index_22432	3.18e-05	-0.0593427	-4.16405	0.0142512	4946	0.711309	-0.0165887	-0.370315	0.0447963	507	Abdominal MRI	1	0.00392192
FLT3	Total_trunk_fat_volume_22410	8.81e-06	-0.063402	-4.44916	0.0142503	4946	0.554605	-0.0263476	-0.591285	0.04456	507	Abdominal MRI	1	0.00136188
FLT3	Visceral_fat_volume_21085	0.00073304	-0.0481944	-3.37904	0.0142627	4946	0.310321	-0.0450334	-1.01561	0.0443411	507	Abdominal MRI	1	0.0423021
FLT4	Abdominal_fat_ratio_22434	1.16e-07	0.0754152	5.30721	0.01421	4946	0.0791346	0.0797914	1.75943	0.0453507	507	Abdominal MRI	0.356975	3.15e-05
FLT4	Total_abdominal_adipose_tissue_index_22432	1.12e-07	0.0754679	5.31396	0.0142018	4946	0.0132367	0.111382	2.48648	0.0447949	507	Abdominal MRI	0.344074	3.05e-05
FLT4	Total_trunk_fat_volume_22410	1.28e-06	0.068904	4.84854	0.0142113	4946	0.01639	0.107385	2.4085	0.0445858	507	Abdominal MRI	1	0.000262072
FLT4	Visceral_adipose_tissue_volume_VAT_22407	2.66e-06	0.06684	4.70123	0.0142176	4946	0.0403957	0.0919383	2.05519	0.0447347	507	Abdominal MRI	1	0.000493244
FLT4	Visceral_fat_volume_21085	5.01e-05	0.0577234	4.05882	0.0142217	4946	0.041214	0.0910242	2.04682	0.044471	507	Abdominal MRI	1	0.0056553
FN1	Abdominal_fat_ratio_22434	1.44e-13	0.124653	7.42269	0.0167936	3502	0.197393	0.0712185	1.29163	0.0551385	351	Abdominal MRI	4.41e-07	1.05e-10
FN1	Abdominal_subcutaneous_adipose_tissue_volume_ASAT_22408	9.72e-05	0.06576	3.90194	0.0168531	3502	0.910864	0.00607166	0.112035	0.0541944	351	Abdominal MRI	1	0.00954821
FN1	Subcutaneous_fat_volume_21086	0.00011636	0.0652021	3.85806	0.0169002	3502	0.609657	0.0272486	0.511052	0.0533186	351	Abdominal MRI	1	0.0109713
FN1	Total_abdominal_adipose_tissue_index_22432	1.15e-13	0.125017	7.45289	0.0167744	3502	0.326034	0.0536474	0.983601	0.0545418	351	Abdominal MRI	3.52e-07	8.47e-11
FN1	Total_trunk_fat_volume_22410	1.69e-16	0.138681	8.28323	0.0167424	3502	0.306898	0.0552018	1.02334	0.0539426	351	Abdominal MRI	5.19e-10	1.7e-13
FN1	Visceral_adipose_tissue_volume_VAT_22407	3.1e-21	0.159056	9.52124	0.0167054	3502	0.608182	0.0279049	0.513162	0.0543783	351	Abdominal MRI	9.51e-15	4.49e-18
FN1	Visceral_fat_volume_21085	4.73e-21	0.158332	9.47596	0.0167088	3502	0.600118	0.0284236	0.52474	0.0541671	351	Abdominal MRI	1.45e-14	6.78e-18
FNTA	Total_abdominal_adipose_tissue_index_22432	0.000131959	0.0647124	3.82707	0.0169091	3502	0.281194	0.0587658	1.07941	0.0544424	351	Abdominal MRI	1	0.0120917
FNTA	Total_trunk_fat_volume_22410	7.13e-05	0.0672246	3.97654	0.0169053	3502	0.245297	0.0626604	1.16393	0.0538353	351	Abdominal MRI	1	0.00748895
FNTA	Visceral_adipose_tissue_volume_VAT_22407	1.32e-05	0.0738005	4.36369	0.0169124	3502	0.117342	0.0849682	1.57015	0.0541147	351	Abdominal MRI	1	0.00190492
FNTA	Visceral_fat_volume_21085	2.27e-05	0.0717649	4.24235	0.0169163	3502	0.205757	0.0684313	1.26782	0.0539754	351	Abdominal MRI	1	0.00298512
FOLR2	Visceral_adipose_tissue_volume_VAT_22407	0.000410888	-0.050311	-3.53541	0.0142306	4946	0.838413	0.00920095	0.204033	0.0450953	507	Abdominal MRI	1	0.0281614
FOLR2	Visceral_fat_volume_21085	0.000241721	-0.0522574	-3.67358	0.0142252	4946	0.38419	0.0390158	0.870991	0.0447948	507	Abdominal MRI	1	0.0190763
FOLR3	Visceral_fat_volume_21085	0.000737932	-0.0481069	-3.37721	0.0142446	4946	0.956918	0.00241153	0.0540498	0.0446169	507	Abdominal MRI	1	0.0424949
FOXJ3	Abdominal_fat_ratio_22434	0.000282455	0.0616057	3.63458	0.0169499	3502	0.736166	0.0185223	0.33722	0.0549266	351	Abdominal MRI	1	0.0214136
FOXJ3	Total_abdominal_adipose_tissue_index_22432	2.83e-05	0.0709329	4.19201	0.016921	3502	0.466206	0.039569	0.729515	0.0542401	351	Abdominal MRI	1	0.00357004
FOXJ3	Total_trunk_fat_volume_22410	4.99e-05	0.0687258	4.0612	0.0169226	3502	0.432675	0.0421418	0.785586	0.0536438	351	Abdominal MRI	1	0.00563772
FOXJ3	Visceral_adipose_tissue_volume_VAT_22407	0.000762975	0.0571022	3.36887	0.0169499	3502	0.288868	0.0573346	1.06232	0.0539709	351	Abdominal MRI	1	0.0435171
FRZB	Abdominal_fat_ratio_22434	0.000855208	0.0474827	3.33633	0.014232	4946	0.447775	-0.0345182	-0.759747	0.0454338	507	Abdominal MRI	1	0.0471004
FRZB	Total_abdominal_adipose_tissue_index_22432	0.000353611	0.050842	3.57498	0.0142216	4946	0.909574	0.00511867	0.113635	0.0450449	507	Abdominal MRI	1	0.0252397
FRZB	Total_trunk_fat_volume_22410	0.000579817	0.0489806	3.44313	0.0142256	4946	0.84459	0.00878977	0.19613	0.044816	507	Abdominal MRI	1	0.0359723
FRZB	Visceral_adipose_tissue_volume_VAT_22407	2.14e-05	0.0604956	4.254	0.0142209	4946	0.348983	-0.0420499	-0.93747	0.0448546	507	Abdominal MRI	1	0.00284085
FST	Abdominal_fat_ratio_22434	4.83e-06	0.065185	4.57706	0.0142417	4946	0.00632325	0.123787	2.74248	0.0451369	507	Abdominal MRI	1	0.000821322
FST	Total_abdominal_adipose_tissue_index_22432	1.04e-06	0.0695778	4.88973	0.0142294	4946	0.0237637	0.101684	2.26807	0.0448329	507	Abdominal MRI	1	0.000219192
FST	Total_trunk_fat_volume_22410	3.93e-07	0.072275	5.07929	0.0142293	4946	0.0449419	0.0897774	2.0104	0.0446565	507	Abdominal MRI	1	9.32e-05
FST	Visceral_adipose_tissue_volume_VAT_22407	1.08e-05	0.0627291	4.40427	0.0142428	4946	0.0164056	0.107532	2.40815	0.0446535	507	Abdominal MRI	1	0.00162127
FST	Visceral_fat_volume_21085	3.46e-05	0.059025	4.14441	0.0142421	4946	0.0823773	0.0774844	1.74066	0.0445144	507	Abdominal MRI	1	0.00420425
FSTL3	Abdominal_fat_ratio_22434	1.91e-09	0.0854795	6.01686	0.0142067	4946	0.00938355	0.119066	2.60817	0.0456513	507	Abdominal MRI	0.00585834	7.61e-07
FSTL3	Abdominal_subcutaneous_adipose_tissue_volume_ASAT_22408	0.000690664	0.0483403	3.39542	0.0142369	4946	0.349062	0.0421532	0.937317	0.0449722	507	Abdominal MRI	1	0.0405902
FSTL3	Total_abdominal_adipose_tissue_index_22432	0.00023753	0.0523432	3.67805	0.0142312	4946	0.268882	0.0503566	1.10691	0.045493	507	Abdominal MRI	1	0.0188297
FSTL3	Total_trunk_fat_volume_22410	0.000698603	0.0482952	3.39228	0.0142368	4946	0.35194	0.0421883	0.93173	0.0452796	507	Abdominal MRI	1	0.0409221
FSTL3	Visceral_fat_volume_21085	0.000686851	0.0483624	3.39693	0.0142371	4946	0.157779	-0.0637158	-1.41477	0.0450363	507	Abdominal MRI	1	0.0404445
FTCD	Abdominal_fat_ratio_22434	1.49e-07	0.0888188	5.26431	0.0168719	3502	0.712626	0.0205495	0.36865	0.0557425	351	Abdominal MRI	0.458459	3.94e-05
FTCD	Total_abdominal_adipose_tissue_index_22432	1.23e-07	0.0893168	5.29984	0.0168527	3502	0.0617335	0.102729	1.8746	0.0548003	351	Abdominal MRI	0.378214	3.31e-05
FTCD	Total_trunk_fat_volume_22410	8.85e-08	0.0903202	5.3602	0.0168502	3502	0.0590446	0.102676	1.89443	0.0541987	351	Abdominal MRI	0.271999	2.47e-05
FTCD	Visceral_adipose_tissue_volume_VAT_22407	9.16e-20	0.153178	9.15357	0.0167342	3502	0.190378	0.0718088	1.31217	0.0547253	351	Abdominal MRI	2.81e-13	1.21e-16
FTCD	Visceral_fat_volume_21085	9.69e-19	0.148865	8.88913	0.0167469	3502	0.283981	0.058553	1.07317	0.0545608	351	Abdominal MRI	2.98e-12	1.19e-15
FUOM	Abdominal_fat_ratio_22434	7.62e-09	0.0976781	5.79098	0.0168673	3502	0.547456	0.0340106	0.602199	0.0564774	351	Abdominal MRI	0.0234052	2.69e-06
FUOM	Total_abdominal_adipose_tissue_index_22432	1.76e-09	0.101632	6.03441	0.0168422	3502	0.453833	0.0418386	0.74993	0.0557901	351	Abdominal MRI	0.00541547	7.08e-07
FUOM	Total_trunk_fat_volume_22410	2.58e-09	0.100585	5.97194	0.0168429	3502	0.472785	0.0396679	0.718782	0.0551876	351	Abdominal MRI	0.00792657	1.01e-06
FUOM	Visceral_adipose_tissue_volume_VAT_22407	6.45e-18	0.145361	8.67115	0.0167638	3502	0.262434	0.0623085	1.12258	0.0555047	351	Abdominal MRI	1.98e-11	7.36e-15
FUOM	Visceral_fat_volume_21085	2.69e-18	0.147032	8.77224	0.0167611	3502	0.356823	0.0510495	0.922732	0.0553243	351	Abdominal MRI	8.27e-12	3.18e-15
FURIN	Abdominal_fat_ratio_22434	4.33e-23	0.14053	9.9459	0.0141295	4946	0.0127238	0.113367	2.5007	0.045334	507	Abdominal MRI	1.33e-16	7.12e-20
FURIN	Abdominal_subcutaneous_adipose_tissue_volume_ASAT_22408	6.56e-08	0.0769623	5.41103	0.0142232	4946	0.196179	0.0577232	1.2943	0.0445981	507	Abdominal MRI	0.201628	1.89e-05
FURIN	Subcutaneous_fat_volume_21086	9.71e-06	0.0630553	4.42815	0.0142397	4946	0.0508432	0.0868241	1.95766	0.044351	507	Abdominal MRI	1	0.00147702
FURIN	Total_abdominal_adipose_tissue_index_22432	7.3e-24	0.142933	10.1253	0.0141164	4946	0.0267361	0.0999512	2.22212	0.0449802	507	Abdominal MRI	2.24e-17	1.27e-20
FURIN	Total_trunk_fat_volume_22410	6.78e-25	0.146204	10.36	0.0141123	4946	0.0232107	0.101884	2.27717	0.0447414	507	Abdominal MRI	2.08e-18	1.27e-21
FURIN	Visceral_adipose_tissue_volume_VAT_22407	3.24e-42	0.192482	13.7454	0.0140035	4946	0.00156421	0.141836	3.18053	0.044595	507	Abdominal MRI	9.95e-36	1.39e-38
FURIN	Visceral_fat_volume_21085	2.83e-37	0.180509	12.8643	0.0140318	4946	0.00528843	0.124481	2.80159	0.0444324	507	Abdominal MRI	8.7e-31	9.92e-34
FUS	Visceral_adipose_tissue_volume_VAT_22407	1.32e-06	0.0689165	4.842	0.0142331	4946	0.87767	0.0069822	0.154005	0.0453375	507	Abdominal MRI	1	0.000269737
FUS	Visceral_fat_volume_21085	1.81e-06	0.0680078	4.77918	0.01423	4946	0.88478	-0.00653444	-0.144988	0.0450687	507	Abdominal MRI	1	0.000354806
FXN	Total_abdominal_adipose_tissue_index_22432	4.07e-05	0.0584334	4.10714	0.0142272	4946	0.142686	0.0669025	1.46824	0.0455663	507	Abdominal MRI	1	0.00479371
FXN	Total_trunk_fat_volume_22410	3.17e-05	0.0592663	4.16511	0.0142292	4946	0.139728	0.06706	1.47923	0.0453344	507	Abdominal MRI	1	0.00390794
FXN	Visceral_fat_volume_21085	0.00070735	0.0482506	3.38886	0.014238	4946	0.065213	0.0833195	1.84799	0.0450867	507	Abdominal MRI	1	0.0412767
FXYD5	Visceral_fat_volume_21085	0.000930943	0.0471858	3.31262	0.0142443	4946	0.0170937	0.106607	2.39293	0.0445509	507	Abdominal MRI	1	0.0499062
FYB1	Total_abdominal_adipose_tissue_index_22432	0.000310089	0.0513457	3.60929	0.014226	4946	0.00315248	0.134018	2.96732	0.0451645	507	Abdominal MRI	1	0.0229369
FYB1	Total_trunk_fat_volume_22410	0.000278043	0.0517566	3.63757	0.0142284	4946	0.00312754	0.13345	2.96981	0.0449355	507	Abdominal MRI	1	0.0211569
FYB1	Visceral_adipose_tissue_volume_VAT_22407	1.95e-05	0.0608161	4.27519	0.0142254	4946	0.00154935	0.143102	3.18335	0.0449534	507	Abdominal MRI	1	0.00263121
FYB1	Visceral_fat_volume_21085	1.8e-06	0.0679585	4.78082	0.0142148	4946	0.00203508	0.138684	3.10187	0.0447099	507	Abdominal MRI	1	0.000352446
GADD45GIP1	Total_abdominal_adipose_tissue_index_22432	0.00048819	0.0590502	3.49045	0.0169176	3502	0.31302	0.0545208	1.01045	0.0539567	351	Abdominal MRI	1	0.0318853
GADD45GIP1	Total_trunk_fat_volume_22410	0.00025632	0.0618979	3.65964	0.0169137	3502	0.387466	0.0462042	0.865371	0.0533924	351	Abdominal MRI	1	0.0199234
GADD45GIP1	Visceral_adipose_tissue_volume_VAT_22407	8.36e-05	0.066651	3.93838	0.0169235	3502	0.823362	0.0120227	0.223401	0.0538167	351	Abdominal MRI	1	0.00849708
GADD45GIP1	Visceral_fat_volume_21085	6.81e-05	0.0674879	3.98772	0.0169239	3502	0.527156	0.0339176	0.633026	0.0535801	351	Abdominal MRI	1	0.00722096
GALNT10	Abdominal_fat_ratio_22434	0.000728815	0.0482408	3.38063	0.0142697	4946	0.0446773	0.0927224	2.0129	0.0460641	507	Abdominal MRI	1	0.0421319
GALNT10	Visceral_adipose_tissue_volume_VAT_22407	2.73e-07	0.0733518	5.14862	0.0142469	4946	0.0198088	0.106191	2.3377	0.0454254	507	Abdominal MRI	0.837515	6.75e-05
GALNT10	Visceral_fat_volume_21085	1.01e-07	0.0759395	5.33277	0.0142402	4946	0.0461942	0.0903905	1.99874	0.0452238	507	Abdominal MRI	0.310439	2.78e-05
GALNT2	Abdominal_fat_ratio_22434	0.000142362	-0.0542595	-3.80702	0.0142525	4946	0.644893	-0.0209511	-0.461157	0.0454317	507	Abdominal MRI	1	0.0128205
GALNT2	Subcutaneous_fat_volume_21086	0.000344294	-0.0510511	-3.58198	0.0142522	4946	0.549289	0.0265647	0.599245	0.0443302	507	Abdominal MRI	1	0.0247518
GAPDH	Abdominal_fat_ratio_22434	8.79e-08	0.0904767	5.36155	0.0168751	3502	0.276524	0.0593447	1.08997	0.0544461	351	Abdominal MRI	0.269993	2.46e-05
GAPDH	Abdominal_subcutaneous_adipose_tissue_volume_ASAT_22408	0.000848509	0.056374	3.33938	0.0168816	3502	0.369502	0.0479968	0.898639	0.0534105	351	Abdominal MRI	1	0.0468436
GAPDH	Subcutaneous_fat_volume_21086	0.000709015	0.0573677	3.3891	0.0169271	3502	0.120372	0.0816604	1.55725	0.0524388	351	Abdominal MRI	1	0.0413436
GAPDH	Total_abdominal_adipose_tissue_index_22432	6.66e-09	0.0979325	5.81383	0.0168448	3502	0.08371	0.0930764	1.73482	0.053652	351	Abdominal MRI	0.0204494	2.38e-06
GAPDH	Total_trunk_fat_volume_22410	4.94e-10	0.105007	6.23875	0.0168315	3502	0.0803283	0.0930838	1.75419	0.0530636	351	Abdominal MRI	0.00151794	2.19e-07
GAPDH	Visceral_adipose_tissue_volume_VAT_22407	1.13e-11	0.114639	6.81224	0.0168284	3502	0.564433	0.0309486	0.576853	0.0536507	351	Abdominal MRI	3.46e-05	6.48e-09
GAPDH	Visceral_fat_volume_21085	3.29e-11	0.112028	6.65448	0.0168349	3502	0.393848	0.0456014	0.85378	0.0534112	351	Abdominal MRI	0.000101061	1.76e-08
GAS6	Total_abdominal_adipose_tissue_index_22432	0.000448274	-0.050046	-3.51228	0.0142489	4946	0.200088	-0.0578506	-1.28305	0.0450884	507	Abdominal MRI	1	0.0299709
GAS6	Visceral_adipose_tissue_volume_VAT_22407	1.06e-05	-0.0628216	-4.40991	0.0142456	4946	0.190454	-0.0589125	-1.31107	0.0449346	507	Abdominal MRI	1	0.00158632
GAS6	Visceral_fat_volume_21085	9.59e-07	-0.0698391	-4.90617	0.014235	4946	0.110886	-0.0712802	-1.59714	0.04463	507	Abdominal MRI	1	0.000203966
GASK1A	Abdominal_fat_ratio_22434	3.31e-05	0.0703183	4.15632	0.0169184	3502	0.00927233	0.144062	2.61729	0.0550425	351	Abdominal MRI	1	0.00405411
GASK1A	Total_abdominal_adipose_tissue_index_22432	1.17e-06	0.0822217	4.86964	0.0168846	3502	0.0593688	0.103409	1.892	0.0546559	351	Abdominal MRI	1	0.000242126
GASK1A	Total_trunk_fat_volume_22410	6.99e-06	0.0760293	4.50094	0.0168919	3502	0.0378616	0.112577	2.08476	0.0539998	351	Abdominal MRI	1	0.00112295
GASK1A	Visceral_adipose_tissue_volume_VAT_22407	3.46e-11	0.111997	6.64696	0.0168493	3502	0.00840393	0.143583	2.6514	0.0541537	351	Abdominal MRI	0.000106292	1.85e-08
GASK1A	Visceral_fat_volume_21085	4.84e-10	0.105263	6.24217	0.0168632	3502	0.0242275	0.122475	2.26396	0.0540978	351	Abdominal MRI	0.00148543	2.15e-07
GAST	Visceral_adipose_tissue_volume_VAT_22407	0.000327358	0.0609379	3.59622	0.016945	3502	0.0666277	0.0999309	1.84028	0.054302	351	Abdominal MRI	1	0.0238706
GAST	Visceral_fat_volume_21085	3.16e-05	0.0705678	4.16682	0.0169357	3502	0.145006	0.0791707	1.46087	0.0541943	351	Abdominal MRI	1	0.00390648
GBP1	Visceral_adipose_tissue_volume_VAT_22407	3.06e-05	0.0706492	4.17435	0.0169246	3502	0.225166	0.0654268	1.21519	0.0538409	351	Abdominal MRI	1	0.00380246
GBP1	Visceral_fat_volume_21085	0.000168369	0.0637795	3.76638	0.0169339	3502	0.290111	0.0568589	1.05958	0.0536615	351	Abdominal MRI	1	0.0145629
GC	Abdominal_fat_ratio_22434	8.62e-05	0.0663951	3.93121	0.0168892	3502	0.708414	-0.0203553	-0.374312	0.0543806	351	Abdominal MRI	1	0.00869281
GC	Total_abdominal_adipose_tissue_index_22432	0.000599671	0.0579808	3.43492	0.0168798	3502	0.760338	-0.016406	-0.305291	0.0537389	351	Abdominal MRI	1	0.0368202
GC	Total_trunk_fat_volume_22410	0.00055515	0.0583292	3.45584	0.0168784	3502	0.757162	-0.0164497	-0.309468	0.0531547	351	Abdominal MRI	1	0.0349053
GCC1	Total_abdominal_adipose_tissue_index_22432	1.02e-05	0.0747379	4.41962	0.0169105	3502	0.0892292	0.0921102	1.70451	0.054039	351	Abdominal MRI	1	0.00153797
GCC1	Total_trunk_fat_volume_22410	7.62e-06	0.075789	4.4824	0.0169081	3502	0.0741708	0.0957022	1.79126	0.0534273	351	Abdominal MRI	1	0.00120674
GCC1	Visceral_adipose_tissue_volume_VAT_22407	1.19e-06	0.0822972	4.86552	0.0169144	3502	0.119795	0.0840012	1.55969	0.0538578	351	Abdominal MRI	1	0.000246424
GCC1	Visceral_fat_volume_21085	1.36e-06	0.0818678	4.83956	0.0169164	3502	0.116926	0.084329	1.57194	0.0536464	351	Abdominal MRI	1	0.000275685
GCG	Abdominal_fat_ratio_22434	4.46e-05	0.0581244	4.08602	0.0142252	4946	0.000275212	0.167022	3.66444	0.0455792	507	Abdominal MRI	1	0.00515857
GCG	Total_abdominal_adipose_tissue_index_22432	6.29e-05	0.0569459	4.00516	0.0142181	4946	0.00688834	0.123315	2.7138	0.0454401	507	Abdominal MRI	1	0.00678527
GCG	Total_trunk_fat_volume_22410	6.99e-05	0.0565993	3.97996	0.0142211	4946	0.00331533	0.133257	2.95152	0.0451486	507	Abdominal MRI	1	0.00736749
GCG	Visceral_adipose_tissue_volume_VAT_22407	5.06e-10	0.0884136	6.22966	0.0141924	4946	0.000922022	0.150414	3.33387	0.045117	507	Abdominal MRI	0.0015556	2.24e-07
GCG	Visceral_fat_volume_21085	7.84e-11	0.0924464	6.51802	0.0141832	4946	0.00150642	0.143277	3.19165	0.0448914	507	Abdominal MRI	0.000240753	3.96e-08
GCHFR	Abdominal_fat_ratio_22434	2.85e-07	0.0867796	5.14289	0.0168737	3502	0.861945	-0.00983002	-0.174035	0.0564832	351	Abdominal MRI	0.877004	7.03e-05
GCHFR	Total_abdominal_adipose_tissue_index_22432	9.55e-07	0.0827782	4.90942	0.0168611	3502	0.769767	-0.0163473	-0.292921	0.055808	351	Abdominal MRI	1	0.000203373
GCHFR	Total_trunk_fat_volume_22410	1.03e-07	0.089845	5.33215	0.0168497	3502	0.680634	-0.0227382	-0.411964	0.0551945	351	Abdominal MRI	0.317163	2.84e-05
GCHFR	Visceral_adipose_tissue_volume_VAT_22407	6.72e-10	0.104242	6.18986	0.0168408	3502	0.0956624	-0.0924994	-1.67105	0.055354	351	Abdominal MRI	0.00206527	2.91e-07
GCHFR	Visceral_fat_volume_21085	2.19e-08	0.0945675	5.60943	0.0168587	3502	0.159219	-0.0778912	-1.4109	0.0552068	351	Abdominal MRI	0.067228	7e-06
GDF15	Abdominal_fat_ratio_22434	2.98e-06	0.0668694	4.67749	0.014296	4946	0.0218452	0.105841	2.30047	0.0460084	507	Abdominal MRI	1	0.000544064
GDF15	Visceral_adipose_tissue_volume_VAT_22407	2.48e-05	0.0603618	4.22088	0.0143008	4946	0.100217	0.0750282	1.64695	0.0455559	507	Abdominal MRI	1	0.00320513
GDF15	Visceral_fat_volume_21085	9.84e-05	0.0557408	3.89779	0.0143006	4946	0.190538	0.0594221	1.31082	0.045332	507	Abdominal MRI	1	0.00963442
GET3	Visceral_adipose_tissue_volume_VAT_22407	0.000148384	0.0641187	3.79796	0.0168824	3502	0.469182	-0.0389793	-0.72465	0.0537905	351	Abdominal MRI	1	0.0132267
GET3	Visceral_fat_volume_21085	0.000100338	0.0657435	3.89429	0.016882	3502	0.894073	0.00714566	0.133255	0.0536238	351	Abdominal MRI	1	0.00978244
GFAP	Total_trunk_fat_volume_22410	0.000591635	0.0488888	3.43765	0.0142216	4946	0.960586	0.00225307	0.0494433	0.0455688	507	Abdominal MRI	1	0.0364757
GFER	Visceral_fat_volume_21085	0.000169769	0.0535938	3.76311	0.0142419	4946	0.0381483	0.0934534	2.07893	0.0449525	507	Abdominal MRI	1	0.0146615
GFRA3	Abdominal_fat_ratio_22434	1.03e-05	-0.0628171	-4.41464	0.0142293	4946	0.178079	0.0614617	1.34865	0.0455728	507	Abdominal MRI	1	0.00155729
GFRA3	Total_abdominal_adipose_tissue_index_22432	6.86e-08	-0.0767619	-5.40298	0.0142073	4946	0.507661	0.0299801	0.662975	0.0452205	507	Abdominal MRI	0.210836	1.97e-05
GFRA3	Total_trunk_fat_volume_22410	2.37e-07	-0.0735564	-5.17512	0.0142135	4946	0.617933	0.02246	0.499103	0.0450007	507	Abdominal MRI	0.72749	5.95e-05
GFRA3	Visceral_adipose_tissue_volume_VAT_22407	1.84e-12	-0.100202	-7.0641	0.0141846	4946	0.116479	-0.0707256	-1.57253	0.0449755	507	Abdominal MRI	5.66e-06	1.17e-09
GFRA3	Visceral_fat_volume_21085	2.36e-10	-0.0901212	-6.34908	0.0141944	4946	0.0895268	-0.0760304	-1.7013	0.0446895	507	Abdominal MRI	0.000725271	1.11e-07
GFRAL	Total_abdominal_adipose_tissue_index_22432	0.000177989	-0.0634341	-3.75242	0.0169048	3502	0.464738	0.0396003	0.73192	0.0541047	351	Abdominal MRI	1	0.0151955
GFRAL	Total_trunk_fat_volume_22410	0.000114092	-0.0652898	-3.86289	0.0169018	3502	0.418435	0.0433491	0.810159	0.053507	351	Abdominal MRI	1	0.0108095
GFRAL	Visceral_adipose_tissue_volume_VAT_22407	8.85e-12	-0.11531	-6.84746	0.0168398	3502	0.28804	-0.0572899	-1.06415	0.0538362	351	Abdominal MRI	2.72e-05	5.17e-09
GFRAL	Visceral_fat_volume_21085	3.67e-10	-0.105969	-6.28563	0.0168589	3502	0.213769	-0.0667609	-1.24568	0.053594	351	Abdominal MRI	0.00112748	1.67e-07
GGACT	Total_abdominal_adipose_tissue_index_22432	0.000580542	0.0581769	3.44372	0.0168936	3502	0.527196	0.0342185	0.632966	0.0540606	351	Abdominal MRI	1	0.0359977
GGACT	Total_trunk_fat_volume_22410	0.000737341	0.0570721	3.37831	0.0168937	3502	0.506696	0.0355424	0.664719	0.0534698	351	Abdominal MRI	1	0.0424769
GGCT	Total_abdominal_adipose_tissue_index_22432	0.000171312	0.0635702	3.76203	0.0168978	3502	0.324359	0.0536098	0.987019	0.0543149	351	Abdominal MRI	1	0.014765
GGCT	Total_trunk_fat_volume_22410	0.000138229	0.0644672	3.81557	0.0168958	3502	0.328481	0.052578	0.978633	0.053726	351	Abdominal MRI	1	0.0125309
GGCT	Visceral_adipose_tissue_volume_VAT_22407	0.000260205	0.0618322	3.65577	0.0169136	3502	0.770009	0.0158495	0.292604	0.0541672	351	Abdominal MRI	1	0.020151
GGCT	Visceral_fat_volume_21085	0.000911314	0.056167	3.31943	0.0169207	3502	0.631196	0.0259206	0.480493	0.0539458	351	Abdominal MRI	1	0.0492008
GGH	Abdominal_fat_ratio_22434	6.99e-13	0.102117	7.19878	0.0141853	4946	0.0924346	0.0779693	1.68602	0.0462445	507	Abdominal MRI	2.15e-06	4.7e-10
GGH	Abdominal_subcutaneous_adipose_tissue_volume_ASAT_22408	0.00016737	0.053615	3.76667	0.0142341	4946	0.258165	0.0513437	1.13207	0.0453539	507	Abdominal MRI	1	0.0145011
GGH	Total_abdominal_adipose_tissue_index_22432	2.47e-06	0.0670631	4.71623	0.0142196	4946	0.219705	0.0563877	1.2289	0.0458847	507	Abdominal MRI	1	0.000462945
GGH	Total_trunk_fat_volume_22410	4.5e-07	0.0718481	5.05346	0.0142176	4946	0.255247	0.0520118	1.13904	0.0456627	507	Abdominal MRI	1	0.000104908
GGH	Visceral_adipose_tissue_volume_VAT_22407	1.29e-10	0.0914717	6.44214	0.014199	4946	0.403801	0.0382445	0.835582	0.0457698	507	Abdominal MRI	0.000396402	6.3e-08
GGH	Visceral_fat_volume_21085	1.84e-09	0.0855334	6.02241	0.0142025	4946	0.446388	0.0346772	0.762072	0.0455039	507	Abdominal MRI	0.00566217	7.38e-07
GGT1	Abdominal_fat_ratio_22434	1.21e-08	0.081163	5.70838	0.0142182	4946	0.050494	0.0897977	1.96063	0.0458004	507	Abdominal MRI	0.0370919	4.09e-06
GGT1	Total_abdominal_adipose_tissue_index_22432	7.6e-10	0.0875623	6.1653	0.0142024	4946	0.00815998	0.120155	2.65633	0.0452336	507	Abdominal MRI	0.00233363	3.26e-07
GGT1	Total_trunk_fat_volume_22410	9.08e-11	0.0922323	6.49564	0.0141991	4946	0.0119895	0.113581	2.52196	0.0450368	507	Abdominal MRI	0.000279073	4.54e-08
GGT1	Visceral_adipose_tissue_volume_VAT_22407	1.08e-24	0.145558	10.3142	0.0141124	4946	0.000388027	0.160158	3.57311	0.0448233	507	Abdominal MRI	3.33e-18	2.01e-21
GGT1	Visceral_fat_volume_21085	5.29e-25	0.146486	10.3843	0.0141065	4946	0.000995159	0.147845	3.31209	0.0446381	507	Abdominal MRI	1.63e-18	9.95e-22
GGT5	Abdominal_fat_ratio_22434	1.19e-08	-0.0814168	-5.71114	0.0142558	4946	0.32293	-0.0456425	-0.989462	0.0461286	507	Abdominal MRI	0.0364979	4.04e-06
GGT5	Abdominal_subcutaneous_adipose_tissue_volume_ASAT_22408	3.18e-08	-0.0789682	-5.54034	0.0142533	4946	0.638835	0.0212285	0.469623	0.0452032	507	Abdominal MRI	0.0975644	9.81e-06
GGT5	Subcutaneous_fat_volume_21086	1.19e-07	-0.0756058	-5.30211	0.0142596	4946	0.816118	0.010484	0.232668	0.0450599	507	Abdominal MRI	0.367031	3.23e-05
GGT5	Total_abdominal_adipose_tissue_index_22432	3.65e-09	-0.0841886	-5.91029	0.0142444	4946	0.694601	-0.0179715	-0.392853	0.0457461	507	Abdominal MRI	0.0111977	1.38e-06
GGT5	Total_trunk_fat_volume_22410	7.32e-09	-0.0825526	-5.79355	0.014249	4946	0.531913	-0.0284642	-0.625537	0.0455036	507	Abdominal MRI	0.0224868	2.6e-06
GGT5	Visceral_adipose_tissue_volume_VAT_22407	1.99e-07	-0.0742693	-5.20728	0.0142626	4946	0.0336424	-0.0966956	-2.13038	0.0453888	507	Abdominal MRI	0.612666	5.11e-05
GGT5	Visceral_fat_volume_21085	7.15e-07	-0.0707924	-4.96364	0.0142622	4946	0.0181646	-0.106828	-2.37028	0.0450699	507	Abdominal MRI	1	0.000157701
GH1	Abdominal_fat_ratio_22434	4.46e-07	-0.0719502	-5.05493	0.0142337	4946	0.127186	-0.069781	-1.52791	0.0456708	507	Abdominal MRI	1	0.000104233
GH1	Total_abdominal_adipose_tissue_index_22432	1.47e-08	-0.0806762	-5.67499	0.0142161	4946	0.115813	-0.0712824	-1.57541	0.0452468	507	Abdominal MRI	0.0450461	4.88e-06
GH1	Total_trunk_fat_volume_22410	4.61e-09	-0.0834605	-5.87108	0.0142155	4946	0.085924	-0.0774291	-1.72081	0.0449959	507	Abdominal MRI	0.0141725	1.71e-06
GH1	Visceral_adipose_tissue_volume_VAT_22407	3.06e-16	-0.116204	-8.19895	0.014173	4946	0.0265115	-0.100104	-2.22543	0.0449819	507	Abdominal MRI	9.41e-10	3e-13
GH1	Visceral_fat_volume_21085	2.79e-17	-0.120185	-8.48624	0.0141623	4946	0.0416596	-0.0913958	-2.04232	0.0447508	507	Abdominal MRI	8.57e-11	3e-14
GHR	Abdominal_fat_ratio_22434	6.19e-24	0.170337	10.1638	0.0167592	3502	0.00200661	0.170189	3.11419	0.0546496	351	Abdominal MRI	1.9e-17	1.08e-20
GHR	Abdominal_subcutaneous_adipose_tissue_volume_ASAT_22408	6.3e-12	0.116244	6.89665	0.0168551	3502	0.00416369	0.154926	2.88567	0.053688	351	Abdominal MRI	1.93e-05	3.75e-09
GHR	Subcutaneous_fat_volume_21086	1.57e-14	0.130166	7.71452	0.0168728	3502	0.0409111	0.109123	2.05251	0.0531656	351	Abdominal MRI	4.84e-08	1.29e-11
GHR	Total_abdominal_adipose_tissue_index_22432	1e-28	0.187248	11.2201	0.0166885	3502	0.000654037	0.185238	3.44111	0.0538309	351	Abdominal MRI	3.09e-22	2.32e-25
GHR	Total_trunk_fat_volume_22410	7.26e-28	0.184293	11.0375	0.0166969	3502	0.000314672	0.193495	3.64156	0.0531353	351	Abdominal MRI	2.23e-21	1.62e-24
GHR	Visceral_adipose_tissue_volume_VAT_22407	2.48e-40	0.223208	13.4663	0.0165753	3502	0.00110527	0.176718	3.29136	0.0536916	351	Abdominal MRI	7.63e-34	9.91e-37
GHR	Visceral_fat_volume_21085	4.73e-39	0.219586	13.2356	0.0165906	3502	0.000651391	0.183831	3.44225	0.0534043	351	Abdominal MRI	1.45e-32	1.81e-35
GLA	Abdominal_fat_ratio_22434	4.96e-08	0.0921865	5.46477	0.0168692	3502	0.18066	0.0731975	1.34157	0.054561	351	Abdominal MRI	0.152403	1.47e-05
GLA	Total_abdominal_adipose_tissue_index_22432	7.63e-11	0.109804	6.52798	0.0168205	3502	0.230647	0.0647804	1.20092	0.0539425	351	Abdominal MRI	0.000234496	3.86e-08
GLA	Total_trunk_fat_volume_22410	1.25e-10	0.108547	6.45277	0.0168218	3502	0.216235	0.0660983	1.23898	0.0533488	351	Abdominal MRI	0.000384005	6.11e-08
GLA	Visceral_adipose_tissue_volume_VAT_22407	6.87e-19	0.149513	8.9281	0.0167463	3502	0.61217	0.0273116	0.507462	0.0538199	351	Abdominal MRI	2.11e-12	8.53e-16
GLA	Visceral_fat_volume_21085	1.01e-16	0.139974	8.34594	0.0167715	3502	0.805775	0.0131966	0.246078	0.0536278	351	Abdominal MRI	3.09e-10	1.03e-13
GLB1	Visceral_adipose_tissue_volume_VAT_22407	6.1e-06	0.0644838	4.52782	0.0142417	4946	0.447128	0.0347169	0.760831	0.0456303	507	Abdominal MRI	1	0.00100145
GLB1	Visceral_fat_volume_21085	3.33e-06	0.0662627	4.65456	0.0142361	4946	0.978646	0.00121546	0.02678	0.0453867	507	Abdominal MRI	1	0.00059873
GLO1	Visceral_adipose_tissue_volume_VAT_22407	0.000275303	0.0517785	3.64012	0.0142244	4946	0.363222	0.0408119	0.9101	0.0448434	507	Abdominal MRI	1	0.0210093
GLO1	Visceral_fat_volume_21085	0.000272857	0.0517969	3.64243	0.0142204	4946	0.267557	0.0494595	1.10998	0.0445589	507	Abdominal MRI	1	0.020876
GLOD4	Total_abdominal_adipose_tissue_index_22432	0.000928758	0.0471266	3.31328	0.0142236	4946	0.147738	0.0654442	1.44988	0.0451377	507	Abdominal MRI	1	0.0498271
GLOD4	Total_trunk_fat_volume_22410	0.00038022	0.0505786	3.55591	0.0142238	4946	0.211567	0.0562091	1.25092	0.0449342	507	Abdominal MRI	1	0.0265989
GLRX	Visceral_adipose_tissue_volume_VAT_22407	7.77e-05	0.05628	3.95465	0.0142313	4946	0.127508	-0.0678655	-1.52662	0.0444549	507	Abdominal MRI	1	0.00803066
GLRX	Visceral_fat_volume_21085	7.2e-05	0.0565257	3.97307	0.0142272	4946	0.245481	-0.0514374	-1.1628	0.0442356	507	Abdominal MRI	1	0.00754065
GLRX5	Abdominal_fat_ratio_22434	0.000558433	0.0584581	3.45424	0.0169236	3502	0.450322	0.0413213	0.75578	0.0546737	351	Abdominal MRI	1	0.0350383
GLRX5	Subcutaneous_fat_volume_21086	0.000842402	0.0565889	3.34139	0.0169357	3502	0.476869	0.0375749	0.712163	0.0527616	351	Abdominal MRI	1	0.0466015
GLRX5	Total_abdominal_adipose_tissue_index_22432	5.5e-06	0.0768562	4.552	0.016884	3502	0.422085	0.0434209	0.803814	0.0540185	351	Abdominal MRI	1	0.00091621
GLRX5	Total_trunk_fat_volume_22410	3.86e-06	0.0781003	4.62642	0.0168814	3502	0.459543	0.0395703	0.740469	0.0534394	351	Abdominal MRI	1	0.000678102
GLRX5	Visceral_adipose_tissue_volume_VAT_22407	3.69e-05	0.0698536	4.13171	0.0169067	3502	0.375364	0.0477458	0.887676	0.0537875	351	Abdominal MRI	1	0.0044198
GLRX5	Visceral_fat_volume_21085	1.47e-05	0.0733591	4.33978	0.0169039	3502	0.372774	0.0478194	0.892506	0.0535788	351	Abdominal MRI	1	0.00208368
GMFG	Total_abdominal_adipose_tissue_index_22432	6.37e-05	0.0676672	4.00368	0.0169012	3502	0.1466	0.0792647	1.45508	0.0544744	351	Abdominal MRI	1	0.00685016
GMFG	Total_trunk_fat_volume_22410	6.95e-05	0.0673109	3.98275	0.0169006	3502	0.127562	0.0822863	1.52764	0.0538649	351	Abdominal MRI	1	0.00733472
GMPR2	Total_abdominal_adipose_tissue_index_22432	4.25e-05	0.0692871	4.0986	0.0169051	3502	0.416518	0.0438167	0.813503	0.0538618	351	Abdominal MRI	1	0.00496335
GMPR2	Total_trunk_fat_volume_22410	2.7e-05	0.0710372	4.20289	0.016902	3502	0.411755	0.0437845	0.821854	0.0532753	351	Abdominal MRI	1	0.00343443
GMPR2	Visceral_adipose_tissue_volume_VAT_22407	5.71e-05	0.0681774	4.02932	0.0169203	3502	0.653546	0.024116	0.449251	0.0536804	351	Abdominal MRI	1	0.00628145
GMPR2	Visceral_fat_volume_21085	8.7e-05	0.0664911	3.92888	0.0169237	3502	0.463399	0.0392354	0.73412	0.0534455	351	Abdominal MRI	1	0.00875706
GOLM2	Abdominal_fat_ratio_22434	5.94e-07	0.0711243	4.99959	0.014226	4946	0.0164762	0.109187	2.40657	0.0453706	507	Abdominal MRI	1	0.000134061
GOLM2	Total_abdominal_adipose_tissue_index_22432	1.54e-07	0.0747	5.25529	0.0142142	4946	0.0253383	0.100921	2.24314	0.044991	507	Abdominal MRI	0.473181	4.06e-05
GOLM2	Total_trunk_fat_volume_22410	4.49e-09	0.0834773	5.87579	0.014207	4946	0.0416588	0.0915023	2.04233	0.0448028	507	Abdominal MRI	0.0137786	1.66e-06
GOLM2	Visceral_adipose_tissue_volume_VAT_22407	7.21e-13	0.102065	7.19447	0.0141866	4946	0.0192931	0.105219	2.34765	0.0448189	507	Abdominal MRI	2.22e-06	4.83e-10
GOLM2	Visceral_fat_volume_21085	3.62e-13	0.103363	7.28896	0.0141807	4946	0.0459501	0.0892876	2.00099	0.0446217	507	Abdominal MRI	1.11e-06	2.53e-10
GOPC	Total_abdominal_adipose_tissue_index_22432	0.00038761	0.0505519	3.55083	0.0142367	4946	0.023696	0.102548	2.26918	0.0451918	507	Abdominal MRI	1	0.0269905
GOPC	Total_trunk_fat_volume_22410	0.000222725	0.0526014	3.69448	0.0142378	4946	0.0269392	0.0998027	2.21914	0.0449736	507	Abdominal MRI	1	0.0179625
GP5	Total_abdominal_adipose_tissue_index_22432	0.000110211	0.0653813	3.87137	0.0168884	3502	0.0761238	0.0961491	1.77924	0.0540395	351	Abdominal MRI	1	0.010524
GP5	Total_trunk_fat_volume_22410	0.000207376	0.062727	3.7138	0.0168903	3502	0.0880957	0.0914689	1.71061	0.0534715	351	Abdominal MRI	1	0.0170186
GPC1	Abdominal_fat_ratio_22434	3.46e-06	-0.0660426	-4.64702	0.0142118	4946	0.504343	-0.0303843	-0.668171	0.0454739	507	Abdominal MRI	1	0.000617572
GPD1	Abdominal_fat_ratio_22434	6.4e-11	0.110595	6.55461	0.0168728	3502	0.00622441	0.149806	2.75346	0.0544064	351	Abdominal MRI	0.000196658	3.28e-08
GPD1	Total_abdominal_adipose_tissue_index_22432	7.56e-11	0.110057	6.52952	0.0168553	3502	0.000313038	0.194213	3.64295	0.0533119	351	Abdominal MRI	0.000232131	3.83e-08
GPD1	Total_trunk_fat_volume_22410	8.99e-11	0.109612	6.50319	0.0168551	3502	0.000661136	0.181684	3.43808	0.0528446	351	Abdominal MRI	0.000276052	4.5e-08
GPD1	Visceral_adipose_tissue_volume_VAT_22407	2.59e-26	0.178694	10.7004	0.0166997	3502	0.00436614	0.153533	2.87031	0.0534899	351	Abdominal MRI	7.95e-20	5.24e-23
GPD1	Visceral_fat_volume_21085	2.54e-23	0.167695	10.0213	0.0167339	3502	0.030621	0.116304	2.17132	0.0535637	351	Abdominal MRI	7.8e-17	4.23e-20
GPI	Total_abdominal_adipose_tissue_index_22432	0.000512315	0.0588043	3.4775	0.0169099	3502	0.482786	0.0380531	0.702625	0.0541585	351	Abdominal MRI	1	0.032971
GPI	Total_trunk_fat_volume_22410	0.000336469	0.06068	3.58904	0.016907	3502	0.450309	0.0404835	0.755801	0.0535637	351	Abdominal MRI	1	0.0243444
GPI	Visceral_adipose_tissue_volume_VAT_22407	0.00021755	0.0626311	3.70162	0.0169199	3502	0.163237	0.0752069	1.39739	0.0538194	351	Abdominal MRI	1	0.0176508
GPI	Visceral_fat_volume_21085	0.000446044	0.0594831	3.51459	0.0169246	3502	0.169209	0.0738706	1.37778	0.0536158	351	Abdominal MRI	1	0.0298692
GPKOW	Visceral_adipose_tissue_volume_VAT_22407	2.71e-07	0.0732525	5.1496	0.0142249	4946	0.0745924	0.0803362	1.78681	0.0449607	507	Abdominal MRI	0.83318	6.72e-05
GPKOW	Visceral_fat_volume_21085	9.9e-07	0.069698	4.89984	0.0142246	4946	0.175293	0.0607506	1.35737	0.0447559	507	Abdominal MRI	1	0.000209657
GPR158	Visceral_adipose_tissue_volume_VAT_22407	5.95e-05	0.0679659	4.01965	0.0169084	3502	0.866669	0.00918466	0.168023	0.0546632	351	Abdominal MRI	1	0.00648957
GPR158	Visceral_fat_volume_21085	0.000142834	0.0643985	3.80744	0.0169139	3502	0.823246	0.0121724	0.223551	0.0544501	351	Abdominal MRI	1	0.012854
GPR37	Abdominal_fat_ratio_22434	0.000653897	0.0485379	3.4104	0.0142323	4946	0.0033388	0.134888	2.9493	0.0457355	507	Abdominal MRI	1	0.0390768
GPR37	Visceral_adipose_tissue_volume_VAT_22407	1.19e-08	0.0811003	5.71086	0.0142011	4946	0.23744	0.0538255	1.18287	0.0455041	507	Abdominal MRI	0.0365588	4.04e-06
GPR37	Visceral_fat_volume_21085	1.52e-08	0.0804881	5.66904	0.0141978	4946	0.512273	0.0296936	0.655786	0.0452794	507	Abdominal MRI	0.0466285	5.03e-06
GPRC5C	Visceral_adipose_tissue_volume_VAT_22407	4.82e-05	0.0687746	4.06947	0.0169001	3502	0.475744	0.0388128	0.713983	0.054361	351	Abdominal MRI	1	0.00548185
GPRC5C	Visceral_fat_volume_21085	8.23e-06	0.0754423	4.46579	0.0168934	3502	0.316671	0.0542643	1.00285	0.0541102	351	Abdominal MRI	1	0.00128652
GRAP2	Total_abdominal_adipose_tissue_index_22432	0.000922685	0.0471915	3.31511	0.0142353	4946	0.081214	0.079074	1.74732	0.0452544	507	Abdominal MRI	1	0.0496179
GRAP2	Total_trunk_fat_volume_22410	0.00074675	0.0480359	3.37393	0.0142374	4946	0.0946337	0.0754244	1.67472	0.045037	507	Abdominal MRI	1	0.0428532
GRHPR	Total_abdominal_adipose_tissue_index_22432	5.77e-05	0.0680002	4.027	0.0168861	3502	0.0628862	0.100861	1.86632	0.0540429	351	Abdominal MRI	1	0.00633273
GRHPR	Total_trunk_fat_volume_22410	8.19e-05	0.0665919	3.94347	0.0168866	3502	0.0538742	0.103384	1.93478	0.0534347	351	Abdominal MRI	1	0.00835963
GRHPR	Visceral_adipose_tissue_volume_VAT_22407	1.53e-06	0.0813131	4.81625	0.0168831	3502	0.122516	0.08347	1.54828	0.0539114	351	Abdominal MRI	1	0.000305062
GRHPR	Visceral_fat_volume_21085	1.32e-06	0.0818075	4.84532	0.0168838	3502	0.145492	0.0783897	1.4591	0.0537247	351	Abdominal MRI	1	0.000268776
GRN	Visceral_adipose_tissue_volume_VAT_22407	0.000177749	0.0534644	3.75157	0.0142512	4946	0.364773	0.0412974	0.907159	0.0455239	507	Abdominal MRI	1	0.0151803
GRN	Visceral_fat_volume_21085	0.000876902	0.0474484	3.32935	0.0142516	4946	0.307312	0.0462368	1.02195	0.0452436	507	Abdominal MRI	1	0.0479019
GRPEL1	Abdominal_fat_ratio_22434	9.47e-05	0.0556826	3.9069	0.0142524	4946	0.04426	0.0914451	2.01687	0.0453402	507	Abdominal MRI	1	0.00935335
GRPEL1	Total_abdominal_adipose_tissue_index_22432	6.81e-06	0.0641277	4.50427	0.0142371	4946	0.0215131	0.103482	2.30633	0.0448686	507	Abdominal MRI	1	0.00109942
GRPEL1	Total_trunk_fat_volume_22410	2.94e-06	0.0666381	4.68048	0.0142374	4946	0.0197261	0.104413	2.33928	0.0446348	507	Abdominal MRI	1	0.000537668
GRPEL1	Visceral_adipose_tissue_volume_VAT_22407	1.04e-07	0.0758345	5.32831	0.0142324	4946	0.000678484	0.151964	3.42024	0.0444308	507	Abdominal MRI	0.318106	2.84e-05
GRPEL1	Visceral_fat_volume_21085	6.09e-10	0.088135	6.20058	0.014214	4946	0.00253474	0.134384	3.03498	0.0442783	507	Abdominal MRI	0.00186939	2.65e-07
GSN	Abdominal_fat_ratio_22434	2.5e-06	-0.0797014	-4.71593	0.0169004	3502	0.452103	-0.0421233	-0.752809	0.0559548	351	Abdominal MRI	1	0.000468143
GSN	Total_trunk_fat_volume_22410	0.000410911	-0.0597816	-3.5364	0.0169047	3502	0.138672	-0.0809782	-1.48435	0.0545545	351	Abdominal MRI	1	0.0281623
GSN	Visceral_adipose_tissue_volume_VAT_22407	1.75e-06	-0.0809072	-4.78901	0.0168944	3502	0.0112006	-0.139212	-2.55078	0.0545763	351	Abdominal MRI	1	0.000343791
GSN	Visceral_fat_volume_21085	1.69e-05	-0.0728412	-4.30852	0.0169063	3502	0.0424314	-0.111143	-2.03719	0.0545573	351	Abdominal MRI	1	0.00234187
GSTA1	Abdominal_fat_ratio_22434	3.94e-10	0.0891727	6.26936	0.0142236	4946	0.0639458	0.0847035	1.8568	0.045618	507	Abdominal MRI	0.00120886	1.77e-07
GSTA1	Abdominal_subcutaneous_adipose_tissue_volume_ASAT_22408	0.000171767	0.0535995	3.76017	0.0142545	4946	0.121824	0.0693037	1.54987	0.0447157	507	Abdominal MRI	1	0.0147934
GSTA1	Total_abdominal_adipose_tissue_index_22432	1.75e-12	0.100418	7.07155	0.0142003	4946	0.0120279	0.113606	2.52082	0.0450673	507	Abdominal MRI	5.37e-06	1.12e-09
GSTA1	Total_trunk_fat_volume_22410	6.76e-13	0.102291	7.20349	0.0142002	4946	0.011599	0.113604	2.53374	0.0448365	507	Abdominal MRI	2.08e-06	4.55e-10
GSTA1	Visceral_adipose_tissue_volume_VAT_22407	1.61e-24	0.145171	10.2751	0.0141285	4946	0.0146468	0.110076	2.44978	0.0449331	507	Abdominal MRI	4.95e-18	2.95e-21
GSTA1	Visceral_fat_volume_21085	1.03e-23	0.142586	10.0912	0.0141298	4946	0.0605884	0.0842237	1.88087	0.0447791	507	Abdominal MRI	3.15e-17	1.76e-20
GSTA3	Abdominal_fat_ratio_22434	3.35e-07	0.0727656	5.1094	0.0142415	4946	0.0646974	0.0858595	1.85155	0.0463716	507	Abdominal MRI	1	8.1e-05
GSTA3	Total_abdominal_adipose_tissue_index_22432	3.65e-08	0.0784735	5.5157	0.0142273	4946	0.00603922	0.126176	2.75778	0.0457527	507	Abdominal MRI	0.112177	1.11e-05
GSTA3	Total_trunk_fat_volume_22410	3.09e-08	0.0789082	5.54539	0.0142295	4946	0.00706123	0.123192	2.70545	0.0455346	507	Abdominal MRI	0.0948069	9.55e-06
GSTA3	Visceral_adipose_tissue_volume_VAT_22407	1.28e-16	0.117756	8.30489	0.0141792	4946	0.0195178	0.107084	2.34328	0.0456982	507	Abdominal MRI	3.93e-10	1.3e-13
GSTA3	Visceral_fat_volume_21085	4.36e-15	0.111625	7.86909	0.0141853	4946	0.086254	0.0782916	1.71899	0.0455451	507	Abdominal MRI	1.34e-08	3.78e-12
GUCA2A	Abdominal_fat_ratio_22434	6.93e-05	-0.0567519	-3.98218	0.0142515	4946	0.705704	-0.0173097	-0.377855	0.0458103	507	Abdominal MRI	1	0.00731524
GUCA2A	Total_abdominal_adipose_tissue_index_22432	3.65e-05	-0.0588536	-4.13249	0.0142417	4946	0.634756	-0.0215749	-0.475344	0.045388	507	Abdominal MRI	1	0.00438465
GUCA2A	Total_trunk_fat_volume_22410	2.29e-05	-0.0603723	-4.23872	0.0142431	4946	0.506467	-0.0300166	-0.664843	0.0451484	507	Abdominal MRI	1	0.00300619
GUCA2A	Visceral_adipose_tissue_volume_VAT_22407	6.66e-09	-0.0826381	-5.80951	0.0142246	4946	0.0264421	-0.10023	-2.22646	0.0450176	507	Abdominal MRI	0.0204576	2.38e-06
GUCA2A	Visceral_fat_volume_21085	1.49e-08	-0.08068	-5.67253	0.0142229	4946	0.0141008	-0.110123	-2.4636	0.0446999	507	Abdominal MRI	0.0456942	4.94e-06
GUSB	Abdominal_fat_ratio_22434	1.6e-15	0.11323	7.99508	0.0141625	4946	0.0305871	0.0988017	2.16875	0.045557	507	Abdominal MRI	4.92e-09	1.45e-12
GUSB	Total_abdominal_adipose_tissue_index_22432	1.77e-13	0.104636	7.38545	0.0141678	4946	0.0111845	0.114749	2.54664	0.0450589	507	Abdominal MRI	5.45e-07	1.28e-10
GUSB	Total_trunk_fat_volume_22410	1.99e-14	0.108708	7.67479	0.0141643	4946	0.00529137	0.125417	2.80141	0.0447691	507	Abdominal MRI	6.1e-08	1.62e-11
GUSB	Visceral_adipose_tissue_volume_VAT_22407	1e-31	0.165903	11.8034	0.0140556	4946	0.00256313	0.13577	3.03156	0.0447855	507	Abdominal MRI	3.07e-25	2.7e-28
GUSB	Visceral_fat_volume_21085	7.11e-29	0.157897	11.222	0.0140703	4946	0.041559	0.0914342	2.04334	0.0447475	507	Abdominal MRI	2.18e-22	1.65e-25
HAO1	Abdominal_fat_ratio_22434	5.58e-05	0.0575556	4.03327	0.0142702	4946	0.232561	0.0553356	1.19528	0.0462951	507	Abdominal MRI	1	0.0061693
HAO1	Total_abdominal_adipose_tissue_index_22432	9.54e-05	0.0557036	3.90529	0.0142636	4946	0.167812	0.0633336	1.38133	0.0458495	507	Abdominal MRI	1	0.00940347
HAO1	Total_trunk_fat_volume_22410	8.44e-06	0.0635738	4.45831	0.0142596	4946	0.157601	0.0645598	1.41537	0.0456133	507	Abdominal MRI	1	0.00131419
HAO1	Visceral_adipose_tissue_volume_VAT_22407	7.83e-13	0.102134	7.18322	0.0142183	4946	0.0175544	0.108477	2.38304	0.0455206	507	Abdominal MRI	2.4e-06	5.23e-10
HAO1	Visceral_fat_volume_21085	2.63e-15	0.112634	7.93297	0.0141983	4946	0.0136047	0.112015	2.47658	0.0452297	507	Abdominal MRI	8.07e-09	2.33e-12
HARS1	Total_abdominal_adipose_tissue_index_22432	0.00032789	0.0511434	3.59474	0.0142273	4946	0.0288756	0.0995989	2.1917	0.0454436	507	Abdominal MRI	1	0.0238952
HARS1	Total_trunk_fat_volume_22410	0.000478704	0.0497336	3.49474	0.014231	4946	0.0358863	0.0951697	2.10407	0.0452312	507	Abdominal MRI	1	0.0314321
HAVCR1	Abdominal_fat_ratio_22434	0.000133152	0.054453	3.82358	0.0142414	4946	0.0100494	0.11744	2.58428	0.0454441	507	Abdominal MRI	1	0.0121764
HAVCR1	Total_abdominal_adipose_tissue_index_22432	5.31e-05	0.0575644	4.04505	0.0142308	4946	0.000934174	0.149285	3.33014	0.0448283	507	Abdominal MRI	1	0.00592197
HAVCR1	Total_trunk_fat_volume_22410	6.43e-05	0.0569362	4.00001	0.014234	4946	0.00111356	0.146333	3.27979	0.0446166	507	Abdominal MRI	1	0.00690164
HAVCR1	Visceral_adipose_tissue_volume_VAT_22407	2.55e-08	0.079308	5.57858	0.0142165	4946	7.15e-05	0.178092	4.00593	0.0444572	507	Abdominal MRI	0.0784785	8.05e-06
HAVCR1	Visceral_fat_volume_21085	6.8e-09	0.0824981	5.80609	0.0142089	4946	0.00169764	0.14034	3.15623	0.0444643	507	Abdominal MRI	0.0208771	2.43e-06
HAVCR2	Abdominal_fat_ratio_22434	0.000871553	0.0474287	3.33105	0.0142383	4946	0.383779	0.0396388	0.871744	0.0454707	507	Abdominal MRI	1	0.0477132
HBEGF	Abdominal_fat_ratio_22434	6.66e-07	0.0707797	4.97749	0.0142199	4946	0.00653875	0.123214	2.73128	0.0451123	507	Abdominal MRI	1	0.000148177
HBEGF	Total_abdominal_adipose_tissue_index_22432	4.8e-08	0.0776591	5.46718	0.0142046	4946	0.00192878	0.139058	3.11804	0.0445979	507	Abdominal MRI	0.147402	1.42e-05
HBEGF	Total_trunk_fat_volume_22410	4.45e-08	0.0778646	5.4807	0.014207	4946	0.00167692	0.140174	3.15989	0.0443606	507	Abdominal MRI	0.136631	1.33e-05
HBEGF	Visceral_adipose_tissue_volume_VAT_22407	1.61e-09	0.0858458	6.04464	0.014202	4946	0.00235063	0.13598	3.05809	0.0444657	507	Abdominal MRI	0.00493927	6.5e-07
HBEGF	Visceral_fat_volume_21085	7.65e-09	0.0821776	5.78617	0.0142024	4946	0.0344326	0.0942139	2.12095	0.0444206	507	Abdominal MRI	0.0234899	2.7e-06
HCLS1	Total_abdominal_adipose_tissue_index_22432	0.000587564	0.048956	3.43953	0.0142333	4946	0.0464502	0.0907326	1.99639	0.0454484	507	Abdominal MRI	1	0.0363034
HCLS1	Total_trunk_fat_volume_22410	0.000388608	0.0505361	3.55015	0.0142349	4946	0.0556728	0.0867653	1.9182	0.0452327	507	Abdominal MRI	1	0.0270428
HCLS1	Visceral_adipose_tissue_volume_VAT_22407	0.00028802	0.0516631	3.62845	0.0142383	4946	0.0437179	0.0915833	2.02207	0.0452919	507	Abdominal MRI	1	0.0217235
HCLS1	Visceral_fat_volume_21085	0.000122759	0.0547028	3.84362	0.0142321	4946	0.0464227	0.0899048	1.99664	0.045028	507	Abdominal MRI	1	0.0114419
HDGFL2	Total_abdominal_adipose_tissue_index_22432	0.000709417	0.0575967	3.38895	0.0169954	3502	0.16335	0.076779	1.39702	0.0549593	351	Abdominal MRI	1	0.0413588
HDGFL2	Total_trunk_fat_volume_22410	0.000130716	0.0650489	3.8294	0.0169867	3502	0.173646	0.074135	1.36354	0.0543696	351	Abdominal MRI	1	0.0120029
HDGFL2	Visceral_adipose_tissue_volume_VAT_22407	9.16e-07	0.0834969	4.91779	0.0169785	3502	0.244285	0.0639028	1.16643	0.0547849	351	Abdominal MRI	1	0.000195827
HDGFL2	Visceral_fat_volume_21085	4.94e-06	0.0777112	4.57451	0.0169879	3502	0.441867	0.0420689	0.769976	0.0546366	351	Abdominal MRI	1	0.000836948
HEG1	Abdominal_fat_ratio_22434	7.83e-08	0.0909116	5.3826	0.0168899	3502	0.168523	0.0765968	1.38	0.0555049	351	Abdominal MRI	0.240466	2.22e-05
HEG1	Total_abdominal_adipose_tissue_index_22432	3.14e-07	0.0864975	5.12481	0.0168782	3502	0.334559	0.0530805	0.96639	0.0549266	351	Abdominal MRI	0.964767	7.64e-05
HEG1	Total_adipose_tissue_volume_22415	0.000727777	0.0572932	3.38191	0.0169411	3502	0.877375	-0.00854064	-0.154418	0.0553084	351	Abdominal MRI	1	0.0420988
HEG1	Total_trunk_fat_volume_22410	5.2e-08	0.0920416	5.45635	0.0168687	3502	0.321377	0.0539521	0.993129	0.0543254	351	Abdominal MRI	0.159737	1.53e-05
HEG1	Visceral_adipose_tissue_volume_VAT_22407	2.44e-12	0.118395	7.03207	0.0168365	3502	0.583164	0.0300781	0.549312	0.0547559	351	Abdominal MRI	7.49e-06	1.53e-09
HEG1	Visceral_fat_volume_21085	1.88e-12	0.119018	7.06902	0.0168366	3502	0.872646	0.00875382	0.160423	0.0545671	351	Abdominal MRI	5.77e-06	1.19e-09
HEPACAM2	Abdominal_fat_ratio_22434	1.46e-10	-0.108372	-6.4285	0.016858	3502	0.72753	0.019289	0.348711	0.0553152	351	Abdominal MRI	0.00044975	7.08e-08
HEPACAM2	Abdominal_subcutaneous_adipose_tissue_volume_ASAT_22408	0.00024579	-0.0619899	-3.67042	0.0168891	3502	0.934184	0.00448274	0.0826446	0.0542412	351	Abdominal MRI	1	0.019318
HEPACAM2	Total_abdominal_adipose_tissue_index_22432	6.67e-09	-0.0980006	-5.81336	0.0168578	3502	0.661293	-0.0239666	-0.438526	0.0546527	351	Abdominal MRI	0.0205058	2.39e-06
HEPACAM2	Total_trunk_fat_volume_22410	1.67e-09	-0.101829	-6.04316	0.0168503	3502	0.72378	-0.0191232	-0.353713	0.0540643	351	Abdominal MRI	0.00513238	6.74e-07
HEPACAM2	Visceral_adipose_tissue_volume_VAT_22407	6.21e-10	-0.104575	-6.20241	0.0168604	3502	0.79136	-0.0144138	-0.264761	0.0544407	351	Abdominal MRI	0.00190876	2.7e-07
HEPACAM2	Visceral_fat_volume_21085	1.77e-08	-0.0952934	-5.64612	0.0168777	3502	0.579295	-0.030085	-0.554966	0.0542106	351	Abdominal MRI	0.0544541	5.8e-06
HEXIM1	Visceral_fat_volume_21085	0.00030036	0.0515396	3.61757	0.014247	4946	0.0204294	0.104434	2.32601	0.0448983	507	Abdominal MRI	1	0.0223944
HGF	Abdominal_fat_ratio_22434	5.09e-17	0.119248	8.41504	0.0141709	4946	0.000953548	0.151158	3.32429	0.0454708	507	Abdominal MRI	1.56e-10	5.35e-14
HGF	Subcutaneous_fat_volume_21086	0.00073521	0.0481506	3.37823	0.0142532	4946	0.276185	0.0488639	1.09016	0.0448229	507	Abdominal MRI	1	0.0423907
HGF	Total_abdominal_adipose_tissue_index_22432	3.34e-14	0.107875	7.60688	0.0141813	4946	0.00215248	0.139207	3.0849	0.0451252	507	Abdominal MRI	1.03e-07	2.64e-11
HGF	Total_trunk_fat_volume_22410	1.4e-15	0.113564	8.0116	0.014175	4946	0.00566963	0.124982	2.77869	0.0449788	507	Abdominal MRI	4.31e-09	1.28e-12
HGF	Visceral_adipose_tissue_volume_VAT_22407	1.3e-32	0.168509	11.9784	0.0140678	4946	0.014948	0.11024	2.44235	0.045137	507	Abdominal MRI	4.01e-26	3.68e-29
HGF	Visceral_fat_volume_21085	8.97e-27	0.151949	10.7749	0.0141021	4946	0.0810596	0.0786746	1.74821	0.0450028	507	Abdominal MRI	2.76e-20	1.88e-23
HGS	Total_abdominal_adipose_tissue_index_22432	6.57e-05	0.0568427	3.9948	0.0142292	4946	0.09741	0.075426	1.66075	0.0454168	507	Abdominal MRI	1	0.00701979
HGS	Total_trunk_fat_volume_22410	2.7e-05	0.0597835	4.2014	0.0142294	4946	0.089956	0.076764	1.69902	0.0451812	507	Abdominal MRI	1	0.00343302
HGS	Visceral_adipose_tissue_volume_VAT_22407	5.21e-06	0.0648994	4.56102	0.0142291	4946	0.00514703	0.126551	2.81047	0.0450286	507	Abdominal MRI	1	0.000876362
HGS	Visceral_fat_volume_21085	1.26e-06	0.0689988	4.8518	0.0142213	4946	0.00349257	0.131284	2.9351	0.0447291	507	Abdominal MRI	1	0.00025847
HHEX	Abdominal_fat_ratio_22434	2.3e-05	0.0716728	4.2394	0.0169063	3502	0.0894422	0.0929451	1.70338	0.0545652	351	Abdominal MRI	1	0.00301709
HHEX	Total_abdominal_adipose_tissue_index_22432	4.83e-08	0.0922108	5.46943	0.0168593	3502	0.0272302	0.119233	2.2181	0.0537543	351	Abdominal MRI	0.14848	1.43e-05
HHEX	Total_trunk_fat_volume_22410	2.88e-08	0.0937355	5.561	0.0168559	3502	0.0188803	0.125337	2.35956	0.0531187	351	Abdominal MRI	0.0886134	8.99e-06
HHEX	Visceral_adipose_tissue_volume_VAT_22407	2.35e-12	0.118415	7.03752	0.0168262	3502	0.00944486	0.139379	2.61086	0.0533845	351	Abdominal MRI	7.21e-06	1.48e-09
HHEX	Visceral_fat_volume_21085	2.02e-12	0.11878	7.05892	0.0168269	3502	0.0353503	0.112763	2.11304	0.0533653	351	Abdominal MRI	6.19e-06	1.28e-09
HIP1R	Visceral_adipose_tissue_volume_VAT_22407	2.67e-05	0.0710675	4.20554	0.0168985	3502	0.732324	0.018605	0.342326	0.0543488	351	Abdominal MRI	1	0.00340331
HIP1R	Visceral_fat_volume_21085	0.000172649	0.0635775	3.76008	0.0169085	3502	0.911665	-0.00601165	-0.111024	0.0541474	351	Abdominal MRI	1	0.0148519
HJV	Abdominal_fat_ratio_22434	3.25e-07	0.0863465	5.11804	0.016871	3502	0.00195548	0.167675	3.12202	0.0537071	351	Abdominal MRI	0.999809	7.88e-05
HJV	Total_abdominal_adipose_tissue_index_22432	5.5e-09	0.0984104	5.84605	0.0168336	3502	0.03138	0.115577	2.16147	0.0534716	351	Abdominal MRI	0.0168897	2e-06
HJV	Total_trunk_fat_volume_22410	8.9e-09	0.097047	5.76464	0.0168349	3502	0.0384694	0.109973	2.07816	0.0529186	351	Abdominal MRI	0.0273301	3.1e-06
HJV	Visceral_adipose_tissue_volume_VAT_22407	3.31e-14	0.127901	7.61742	0.0167906	3502	0.215106	0.0664565	1.24204	0.0535059	351	Abdominal MRI	1.02e-07	2.62e-11
HJV	Visceral_fat_volume_21085	1.26e-12	0.119757	7.12444	0.0168093	3502	0.555316	0.0315257	0.590418	0.0533955	351	Abdominal MRI	3.88e-06	8.24e-10
HMGCL	Total_abdominal_adipose_tissue_index_22432	0.000153843	0.0640726	3.78895	0.0169104	3502	0.611235	-0.0275052	-0.508798	0.0540592	351	Abdominal MRI	1	0.0135997
HMGCL	Total_trunk_fat_volume_22410	0.000155417	0.0640259	3.78641	0.0169094	3502	0.500612	-0.0360437	-0.674272	0.0534558	351	Abdominal MRI	1	0.013707
HMGCL	Visceral_adipose_tissue_volume_VAT_22407	0.000106425	0.0656582	3.87992	0.0169226	3502	0.294082	-0.0565067	-1.05089	0.0537705	351	Abdominal MRI	1	0.0102395
HMGCL	Visceral_fat_volume_21085	6.5e-05	0.067666	3.99876	0.0169217	3502	0.568121	-0.0306416	-0.571397	0.0536259	351	Abdominal MRI	1	0.0069619
HMOX2	Total_abdominal_adipose_tissue_index_22432	0.000689399	0.0483616	3.39592	0.0142411	4946	0.209664	0.0566143	1.25616	0.0450694	507	Abdominal MRI	1	0.0405404
HMOX2	Total_trunk_fat_volume_22410	0.000319328	0.0512935	3.60165	0.0142417	4946	0.165716	0.0622263	1.38819	0.0448255	507	Abdominal MRI	1	0.023433
HMOX2	Visceral_adipose_tissue_volume_VAT_22407	4.26e-05	0.0583388	4.0967	0.0142404	4946	0.053778	0.0866509	1.93332	0.0448197	507	Abdominal MRI	1	0.00496825
HMOX2	Visceral_fat_volume_21085	1.12e-06	0.0693693	4.87608	0.0142264	4946	0.158848	0.0629838	1.41113	0.0446337	507	Abdominal MRI	1	0.00023265
HNMT	Total_abdominal_adipose_tissue_index_22432	0.000567799	0.0490668	3.4488	0.0142272	4946	0.299402	0.0477403	1.03883	0.0459558	507	Abdominal MRI	1	0.0354638
HNMT	Total_trunk_fat_volume_22410	0.000301185	0.0514612	3.61686	0.0142282	4946	0.371772	0.040888	0.893988	0.0457366	507	Abdominal MRI	1	0.0224437
HNMT	Visceral_adipose_tissue_volume_VAT_22407	1.92e-08	0.0799494	5.62799	0.0142057	4946	0.971887	-0.00161681	-0.0352604	0.0458533	507	Abdominal MRI	0.0591117	6.23e-06
HNMT	Visceral_fat_volume_21085	4.19e-06	0.0654952	4.60691	0.0142167	4946	0.523729	-0.029072	-0.63807	0.0455623	507	Abdominal MRI	1	0.000728236
HNRNPUL1	Abdominal_fat_ratio_22434	0.000327607	0.0609198	3.59602	0.0169409	3502	0.493556	0.0378295	0.685429	0.055191	351	Abdominal MRI	1	0.0238819
HNRNPUL1	Total_abdominal_adipose_tissue_index_22432	3.23e-05	0.0703877	4.16201	0.0169119	3502	0.467239	0.0396889	0.727824	0.0545309	351	Abdominal MRI	1	0.00397175
HNRNPUL1	Total_trunk_fat_volume_22410	3.73e-06	0.0783076	4.63334	0.0169009	3502	0.504741	0.0360236	0.667782	0.0539452	351	Abdominal MRI	1	0.000658931
HNRNPUL1	Visceral_adipose_tissue_volume_VAT_22407	7.71e-09	0.0977578	5.78901	0.0168868	3502	0.571513	0.0307702	0.566392	0.0543266	351	Abdominal MRI	0.0236783	2.72e-06
HNRNPUL1	Visceral_fat_volume_21085	6.84e-09	0.0981027	5.80914	0.0168876	3502	0.338455	0.05183	0.958618	0.0540675	351	Abdominal MRI	0.0210242	2.44e-06
HPSE	Total_abdominal_adipose_tissue_index_22432	4.19e-05	0.0692055	4.10186	0.0168718	3502	0.0277924	0.118905	2.21001	0.0538029	351	Abdominal MRI	1	0.00490765
HPSE	Total_trunk_fat_volume_22410	6.93e-05	0.0672142	3.98352	0.016873	3502	0.0284341	0.117138	2.20095	0.0532214	351	Abdominal MRI	1	0.00731731
HPSE	Visceral_adipose_tissue_volume_VAT_22407	7.36e-07	0.0836703	4.96063	0.0168669	3502	0.165452	0.0748166	1.39005	0.0538228	351	Abdominal MRI	1	0.000161818
HPSE	Visceral_fat_volume_21085	1.02e-06	0.0826085	4.89683	0.0168698	3502	0.18197	0.0717273	1.33754	0.0536263	351	Abdominal MRI	1	0.000214847
HRC	Abdominal_fat_ratio_22434	1.39e-14	-0.130226	-7.73045	0.0168458	3502	0.0816307	-0.097996	-1.74665	0.056105	351	Abdominal MRI	4.28e-08	1.15e-11
HRC	Abdominal_subcutaneous_adipose_tissue_volume_ASAT_22408	3.55e-05	-0.0700186	-4.14015	0.0169121	3502	0.988176	-0.000819596	-0.0148315	0.0552605	351	Abdominal MRI	1	0.0042921
HRC	Subcutaneous_fat_volume_21086	1.7e-05	-0.0730222	-4.30681	0.0169551	3502	0.0826697	-0.0942407	-1.74071	0.0541393	351	Abdominal MRI	1	0.00235719
HRC	Total_abdominal_adipose_tissue_index_22432	3.84e-10	-0.105956	-6.27844	0.0168762	3502	0.0561663	-0.10615	-1.91651	0.0553871	351	Abdominal MRI	0.00118026	1.74e-07
HRC	Total_trunk_fat_volume_22410	1.4e-10	-0.10857	-6.43558	0.0168703	3502	0.0340021	-0.116484	-2.12893	0.0547146	351	Abdominal MRI	0.000429534	6.78e-08
HRC	Visceral_adipose_tissue_volume_VAT_22407	4.97e-11	-0.111289	-6.59283	0.0168803	3502	0.00237866	-0.167485	-3.06216	0.0546952	351	Abdominal MRI	0.0001526	2.59e-08
HRC	Visceral_fat_volume_21085	2.57e-09	-0.100938	-5.97252	0.0169004	3502	0.0110653	-0.139801	-2.5551	0.0547145	351	Abdominal MRI	0.00789862	1e-06
HRG	Visceral_adipose_tissue_volume_VAT_22407	0.000199211	0.0629874	3.72398	0.016914	3502	0.609526	-0.0275019	-0.51124	0.0537944	351	Abdominal MRI	1	0.0165233
HRG	Visceral_fat_volume_21085	0.000475967	0.0591712	3.49725	0.0169194	3502	0.390217	-0.0460702	-0.86036	0.0535475	351	Abdominal MRI	1	0.0313073
HS1BP3	Total_abdominal_adipose_tissue_index_22432	0.00010064	0.0658486	3.89355	0.0169122	3502	0.233997	0.065167	1.19231	0.0546559	351	Abdominal MRI	1	0.00980415
HS1BP3	Total_trunk_fat_volume_22410	5.48e-05	0.0682964	4.0392	0.0169084	3502	0.243707	0.0631425	1.16786	0.0540667	351	Abdominal MRI	1	0.00607459
HS1BP3	Visceral_adipose_tissue_volume_VAT_22407	0.000503114	0.0589685	3.48237	0.0169334	3502	0.30027	0.056504	1.03749	0.0544623	351	Abdominal MRI	1	0.0325433
HS1BP3	Visceral_fat_volume_21085	0.000437317	0.059606	3.51985	0.0169342	3502	0.256159	0.0616907	1.13749	0.0542338	351	Abdominal MRI	1	0.0294498
HS6ST1	Visceral_adipose_tissue_volume_VAT_22407	2.22e-06	0.0674353	4.73823	0.0142322	4946	0.0226067	0.104147	2.28732	0.0455323	507	Abdominal MRI	1	0.000421923
HS6ST1	Visceral_fat_volume_21085	1e-05	0.0629212	4.42098	0.0142324	4946	0.050752	0.0887697	1.95843	0.0453269	507	Abdominal MRI	1	0.00151781
HSD11B1	Abdominal_fat_ratio_22434	0.000102057	-0.0553821	-3.88883	0.0142413	4946	0.272928	-0.0504507	-1.09759	0.045965	507	Abdominal MRI	1	0.00990409
HSD11B1	Total_abdominal_adipose_tissue_index_22432	1.34e-05	-0.0619998	-4.35767	0.0142277	4946	0.171471	-0.0623318	-1.36952	0.0455137	507	Abdominal MRI	1	0.0019348
HSD11B1	Total_trunk_fat_volume_22410	9.84e-05	-0.0554883	-3.89778	0.0142359	4946	0.144732	-0.0661304	-1.46075	0.0452716	507	Abdominal MRI	1	0.00963457
HSD11B1	Visceral_adipose_tissue_volume_VAT_22407	8.52e-10	-0.0873333	-6.14691	0.0142077	4946	0.0269676	-0.100332	-2.21872	0.0452205	507	Abdominal MRI	0.00261857	3.62e-07
HSD11B1	Visceral_fat_volume_21085	6.7e-12	-0.0976385	-6.88076	0.0141901	4946	0.0343244	-0.0954401	-2.12223	0.0449716	507	Abdominal MRI	2.06e-05	3.97e-09
HSDL2	Total_trunk_fat_volume_22410	0.000762474	0.0569671	3.36905	0.0169089	3502	0.338693	0.0518928	0.958146	0.0541596	351	Abdominal MRI	1	0.0434987
HSDL2	Visceral_adipose_tissue_volume_VAT_22407	0.000200428	0.0629754	3.72244	0.0169178	3502	0.652418	0.0246108	0.450818	0.0545913	351	Abdominal MRI	1	0.0166023
HSDL2	Visceral_fat_volume_21085	0.000495549	0.0590021	3.48644	0.0169233	3502	0.436425	0.0423468	0.779195	0.0543469	351	Abdominal MRI	1	0.0321948
HSPA1A	Total_abdominal_adipose_tissue_index_22432	0.000788951	0.0477996	3.35873	0.0142314	4946	0.0207248	0.104845	2.32055	0.0451811	507	Abdominal MRI	1	0.0445462
HSPA1A	Total_trunk_fat_volume_22410	0.000391444	0.0504992	3.54823	0.0142322	4946	0.0255229	0.100746	2.24031	0.0449695	507	Abdominal MRI	1	0.0271829
HSPA1A	Visceral_adipose_tissue_volume_VAT_22407	0.000251313	0.0521523	3.6636	0.0142353	4946	0.0277832	0.0994332	2.20698	0.045054	507	Abdominal MRI	1	0.0196451
HSPA1A	Visceral_fat_volume_21085	3.35e-05	0.0590709	4.15237	0.0142258	4946	0.0207938	0.10382	2.31929	0.0447635	507	Abdominal MRI	1	0.00408961
HSPB6	Abdominal_fat_ratio_22434	1.34e-05	-0.0619452	-4.35778	0.0142148	4946	0.256034	0.0523183	1.13716	0.0460079	507	Abdominal MRI	1	0.00193419
HYOU1	Abdominal_fat_ratio_22434	4.08e-05	0.058417	4.10642	0.0142258	4946	0.0257871	0.101569	2.23628	0.0454187	507	Abdominal MRI	1	0.00480585
HYOU1	Abdominal_subcutaneous_adipose_tissue_volume_ASAT_22408	0.000116205	0.0548612	3.8571	0.0142234	4946	0.195893	0.0577941	1.29513	0.0446243	507	Abdominal MRI	1	0.0109597
HYOU1	Total_trunk_fat_volume_22410	0.000919971	0.0471821	3.31594	0.0142289	4946	0.465554	0.0328506	0.73031	0.0449818	507	Abdominal MRI	1	0.049522
ICAM1	Visceral_adipose_tissue_volume_VAT_22407	0.000264994	0.0519994	3.64997	0.0142465	4946	0.95278	-0.00265655	-0.0592463	0.0448391	507	Abdominal MRI	1	0.0204327
ICAM1	Visceral_fat_volume_21085	0.000315712	0.0513407	3.60461	0.0142431	4946	0.835425	-0.00926463	-0.207861	0.0445714	507	Abdominal MRI	1	0.0232432
IDI2	Abdominal_fat_ratio_22434	2.05e-05	-0.0606091	-4.26339	0.0142162	4946	0.208597	-0.0571608	-1.25911	0.0453978	507	Abdominal MRI	1	0.00274457
IDI2	Total_trunk_fat_volume_22410	0.000451174	-0.0499175	-3.51056	0.0142193	4946	0.30602	-0.0458859	-1.02469	0.0447803	507	Abdominal MRI	1	0.030111
IDO1	Visceral_adipose_tissue_volume_VAT_22407	0.000295544	0.0612465	3.62284	0.0169057	3502	0.710219	-0.0203476	-0.371884	0.0547149	351	Abdominal MRI	1	0.0221361
IDO1	Visceral_fat_volume_21085	0.000692705	0.0574211	3.3955	0.0169109	3502	0.997322	0.00018308	0.00335836	0.0545148	351	Abdominal MRI	1	0.0406803
IDUA	Abdominal_fat_ratio_22434	0.000927645	0.0471313	3.31361	0.0142236	4946	0.699309	0.0176486	0.386482	0.0456648	507	Abdominal MRI	1	0.0497869
IDUA	Total_trunk_fat_volume_22410	0.000629501	0.0486338	3.42078	0.0142172	4946	0.39859	0.0380138	0.844888	0.0449927	507	Abdominal MRI	1	0.0380512
IDUA	Visceral_adipose_tissue_volume_VAT_22407	4.14e-09	0.0835595	5.88928	0.0141884	4946	0.316782	0.0451528	1.00213	0.045057	507	Abdominal MRI	0.0127072	1.54e-06
IDUA	Visceral_fat_volume_21085	1.81e-09	0.0854518	6.02529	0.0141822	4946	0.537368	0.0276636	0.617237	0.0448185	507	Abdominal MRI	0.00556301	7.26e-07
IFI30	Abdominal_fat_ratio_22434	1.16e-05	0.0742402	4.39083	0.016908	3502	0.000510919	0.189999	3.5098	0.0541339	351	Abdominal MRI	1	0.0017214
IFI30	Total_abdominal_adipose_tissue_index_22432	0.000268416	0.0616623	3.64776	0.0169042	3502	0.00381138	0.15676	2.91411	0.0537937	351	Abdominal MRI	1	0.0206309
IFI30	Total_trunk_fat_volume_22410	3.84e-05	0.0696369	4.12194	0.0168942	3502	0.00359395	0.15603	2.93288	0.0532004	351	Abdominal MRI	1	0.00457559
IFI30	Visceral_adipose_tissue_volume_VAT_22407	1.02e-07	0.0900626	5.335	0.0168814	3502	0.0243848	0.121767	2.26144	0.0538452	351	Abdominal MRI	0.31226	2.8e-05
IFI30	Visceral_fat_volume_21085	3.37e-06	0.0786609	4.6547	0.0168992	3502	0.0488739	0.106233	1.97702	0.0537341	351	Abdominal MRI	1	0.000604012
IFNGR1	Visceral_adipose_tissue_volume_VAT_22407	1.94e-06	-0.0678253	-4.76551	0.0142325	4946	0.0405463	-0.0926369	-2.05364	0.0451087	507	Abdominal MRI	1	0.000376197
IFNGR1	Visceral_fat_volume_21085	1.9e-05	-0.0609378	-4.28087	0.0142349	4946	0.0455363	-0.0899171	-2.00483	0.0448502	507	Abdominal MRI	1	0.00257653
IFNLR1	Abdominal_fat_ratio_22434	1.95e-08	0.0799083	5.62528	0.0142052	4946	0.0410227	0.0933527	2.04876	0.0455653	507	Abdominal MRI	0.060042	6.32e-06
IFNLR1	Abdominal_subcutaneous_adipose_tissue_volume_ASAT_22408	0.000169572	0.0535348	3.7634	0.0142251	4946	0.00330054	0.131144	2.95292	0.0444115	507	Abdominal MRI	1	0.0146487
IFNLR1	Total_abdominal_adipose_tissue_index_22432	5.41e-09	0.0829547	5.84451	0.0141936	4946	0.00628236	0.123498	2.74464	0.0449959	507	Abdominal MRI	0.0166127	1.97e-06
IFNLR1	Total_trunk_fat_volume_22410	3.79e-09	0.0838043	5.90367	0.0141953	4946	0.00913053	0.117269	2.61765	0.0447994	507	Abdominal MRI	0.0116532	1.43e-06
IFNLR1	Visceral_adipose_tissue_volume_VAT_22407	1.51e-10	0.0910758	6.4181	0.0141905	4946	0.57988	0.0250258	0.553933	0.0451784	507	Abdominal MRI	0.000463726	7.28e-08
IFNLR1	Visceral_fat_volume_21085	4.62e-09	0.0833458	5.87101	0.0141961	4946	0.727658	0.0156518	0.348444	0.0449191	507	Abdominal MRI	0.0141787	1.71e-06
IGBP1	Total_abdominal_adipose_tissue_index_22432	0.000123588	0.0649284	3.84324	0.0168942	3502	0.837255	-0.0111425	-0.205568	0.0542033	351	Abdominal MRI	1	0.0115017
IGBP1	Total_trunk_fat_volume_22410	3.58e-05	0.0698825	4.13813	0.0168874	3502	0.793305	-0.0140589	-0.262234	0.0536121	351	Abdominal MRI	1	0.00432161
IGBP1	Visceral_adipose_tissue_volume_VAT_22407	5.21e-06	0.0770918	4.56343	0.0168934	3502	0.84465	0.0105863	0.196104	0.0539834	351	Abdominal MRI	1	0.000875291
IGBP1	Visceral_fat_volume_21085	4e-05	0.069519	4.11251	0.0169043	3502	0.669279	0.0229848	0.427521	0.0537629	351	Abdominal MRI	1	0.00473009
IGDCC4	Abdominal_fat_ratio_22434	6.84e-24	-0.169417	-10.1538	0.0166852	3502	0.67611	-0.0227667	-0.41815	0.0544462	351	Abdominal MRI	2.1e-17	1.19e-20
IGDCC4	Abdominal_subcutaneous_adipose_tissue_volume_ASAT_22408	0.00010205	-0.0655799	-3.89016	0.0168579	3502	0.155514	0.075778	1.42359	0.0532303	351	Abdominal MRI	1	0.00990377
IGDCC4	Subcutaneous_fat_volume_21086	1.7e-05	-0.0727627	-4.30653	0.0168959	3502	0.318355	0.0524378	0.99936	0.0524714	351	Abdominal MRI	1	0.00235964
IGDCC4	Total_abdominal_adipose_tissue_index_22432	1.65e-14	-0.129272	-7.70868	0.0167697	3502	0.474372	0.038512	0.716206	0.0537723	351	Abdominal MRI	5.06e-08	1.35e-11
IGDCC4	Total_trunk_fat_volume_22410	1.36e-15	-0.134494	-8.02625	0.0167568	3502	0.418104	0.0431119	0.810735	0.0531763	351	Abdominal MRI	4.18e-09	1.25e-12
IGDCC4	Visceral_adipose_tissue_volume_VAT_22407	1.12e-15	-0.135006	-8.0501	0.0167707	3502	0.504689	-0.0357703	-0.667863	0.0535593	351	Abdominal MRI	3.46e-09	1.04e-12
IGDCC4	Visceral_fat_volume_21085	6.32e-14	-0.126477	-7.53234	0.0167912	3502	0.801397	-0.0134389	-0.251743	0.0533832	351	Abdominal MRI	1.94e-07	4.82e-11
IGF2R	Abdominal_fat_ratio_22434	6.09e-07	0.0710475	4.99493	0.0142239	4946	0.0683128	0.0839042	1.82701	0.0459243	507	Abdominal MRI	1	0.000136862
IGF2R	Total_abdominal_adipose_tissue_index_22432	1.7e-06	0.0681361	4.79199	0.0142187	4946	0.0120189	0.114369	2.52108	0.0453648	507	Abdominal MRI	1	0.000335708
IGF2R	Total_trunk_fat_volume_22410	2e-07	0.0740114	5.2064	0.0142155	4946	0.00936719	0.117694	2.60878	0.0451148	507	Abdominal MRI	0.615563	5.13e-05
IGF2R	Visceral_adipose_tissue_volume_VAT_22407	6.23e-12	0.0977893	6.89116	0.0141905	4946	0.0349645	0.0957969	2.11471	0.0453004	507	Abdominal MRI	1.91e-05	3.71e-09
IGF2R	Visceral_fat_volume_21085	6.07e-11	0.0930562	6.55647	0.014193	4946	0.236309	0.0535635	1.18573	0.0451734	507	Abdominal MRI	0.000186612	3.12e-08
IGFBP1	Abdominal_fat_ratio_22434	7.61e-11	-0.0927321	-6.52252	0.0142172	4946	0.0179653	-0.108149	-2.37441	0.0455478	507	Abdominal MRI	0.000233711	3.85e-08
IGFBP1	Abdominal_subcutaneous_adipose_tissue_volume_ASAT_22408	3.16e-05	-0.0593495	-4.1654	0.0142482	4946	0.00194166	-0.138399	-3.11604	0.0444152	507	Abdominal MRI	1	0.00390419
IGFBP1	Total_abdominal_adipose_tissue_index_22432	7.88e-12	-0.0973938	-6.85736	0.0142028	4946	0.00145339	-0.143846	-3.20221	0.0449208	507	Abdominal MRI	2.42e-05	4.63e-09
IGFBP1	Total_trunk_fat_volume_22410	1.38e-10	-0.0914153	-6.43155	0.0142136	4946	0.000373076	-0.15975	-3.58365	0.0445774	507	Abdominal MRI	0.000424791	6.72e-08
IGFBP1	Visceral_adipose_tissue_volume_VAT_22407	5.89e-24	-0.143378	-10.1467	0.0141304	4946	8.33e-05	-0.176697	-3.96853	0.0445246	507	Abdominal MRI	1.81e-17	1.03e-20
IGFBP1	Visceral_fat_volume_21085	3.25e-23	-0.140962	-9.97507	0.0141314	4946	3.85e-05	-0.183622	-4.15493	0.0441938	507	Abdominal MRI	9.98e-17	5.37e-20
IGFBP2	Abdominal_fat_ratio_22434	6.21e-16	-0.115433	-8.11239	0.0142292	4946	0.00477624	-0.1301	-2.83484	0.0458932	507	Abdominal MRI	1.91e-09	5.89e-13
IGFBP2	Abdominal_subcutaneous_adipose_tissue_volume_ASAT_22408	4.97e-08	-0.0779557	-5.46078	0.0142756	4946	0.00194047	-0.139798	-3.11622	0.0448612	507	Abdominal MRI	0.152787	1.47e-05
IGFBP2	Subcutaneous_fat_volume_21086	1.94e-06	-0.0680848	-4.76505	0.0142884	4946	0.00476581	-0.126996	-2.83555	0.0447871	507	Abdominal MRI	1	0.000376862
IGFBP2	Total_abdominal_adipose_tissue_index_22432	3.88e-25	-0.147478	-10.4145	0.0141608	4946	7.06e-08	-0.243577	-5.47423	0.0444951	507	Abdominal MRI	1.19e-18	7.36e-22
IGFBP2	Total_trunk_fat_volume_22410	1.85e-23	-0.142201	-10.0322	0.0141745	4946	3.23e-08	-0.248398	-5.61976	0.0442009	507	Abdominal MRI	5.67e-17	3.11e-20
IGFBP2	Visceral_adipose_tissue_volume_VAT_22407	1.45e-52	-0.215998	-15.4414	0.0139882	4946	4.89e-08	-0.245637	-5.54309	0.044314	507	Abdominal MRI	4.44e-46	9.31e-49
IGFBP2	Visceral_fat_volume_21085	3.95e-50	-0.210813	-15.0578	0.0140002	4946	4.21e-07	-0.22693	-5.1294	0.044241	507	Abdominal MRI	1.21e-43	2.23e-46
IGFBP4	Abdominal_fat_ratio_22434	0.000825649	0.0476641	3.34612	0.0142446	4946	0.0513858	0.090598	1.95307	0.0463874	507	Abdominal MRI	1	0.0459628
IGFBP4	Visceral_adipose_tissue_volume_VAT_22407	0.000201494	0.0529707	3.71993	0.0142397	4946	0.82951	0.00990789	0.215446	0.0459879	507	Abdominal MRI	1	0.0166654
IGFBP4	Visceral_fat_volume_21085	7.86e-05	0.0562481	3.9519	0.0142332	4946	0.959963	-0.00229617	-0.0502255	0.0457172	507	Abdominal MRI	1	0.00810242
IGFBP7	Abdominal_fat_ratio_22434	1.35e-07	-0.0753937	-5.27906	0.0142816	4946	0.137606	-0.0679235	-1.48722	0.0456715	507	Abdominal MRI	0.416041	3.61e-05
IGFBP7	Abdominal_subcutaneous_adipose_tissue_volume_ASAT_22408	3.15e-09	-0.0846596	-5.93443	0.0142658	4946	0.719734	-0.01609	-0.359023	0.0448161	507	Abdominal MRI	0.00967829	1.21e-06
IGFBP7	Subcutaneous_fat_volume_21086	4.43e-12	-0.0988918	-6.93988	0.0142498	4946	0.678545	-0.0185223	-0.414699	0.0446645	507	Abdominal MRI	1.36e-05	2.69e-09
IGFBP7	Total_abdominal_adipose_tissue_index_22432	3.64e-08	-0.0787182	-5.51638	0.0142699	4946	0.0753843	-0.0805608	-1.78194	0.0452096	507	Abdominal MRI	0.111744	1.11e-05
IGFBP7	Total_trunk_fat_volume_22410	3.45e-08	-0.0788636	-5.52559	0.0142724	4946	0.0936776	-0.0755778	-1.67961	0.0449973	507	Abdominal MRI	0.106074	1.06e-05
IGFBP7	Visceral_fat_volume_21085	6.01e-05	-0.0574017	-4.01592	0.0142935	4946	0.0175452	-0.106476	-2.38324	0.044677	507	Abdominal MRI	1	0.00653791
IGLC2	Abdominal_fat_ratio_22434	3.47e-05	0.0701409	4.14534	0.0169204	3502	0.260828	0.0632594	1.12637	0.056162	351	Abdominal MRI	1	0.00421373
IGLC2	Total_abdominal_adipose_tissue_index_22432	0.0006153	0.0579841	3.42791	0.0169153	3502	0.77779	0.015702	0.282432	0.0555954	351	Abdominal MRI	1	0.0374541
IGLC2	Visceral_adipose_tissue_volume_VAT_22407	0.000812379	0.056742	3.35148	0.0169304	3502	0.135324	0.0826233	1.49711	0.0551886	351	Abdominal MRI	1	0.0454489
IGSF3	Subcutaneous_fat_volume_21086	0.000811779	-0.0477204	-3.35082	0.0142414	4946	0.922028	-0.00436885	-0.0979299	0.044612	507	Abdominal MRI	1	0.045431
IGSF3	Visceral_adipose_tissue_volume_VAT_22407	2.25e-05	0.0603907	4.24294	0.0142332	4946	0.0444077	0.0906099	2.01546	0.0449574	507	Abdominal MRI	1	0.00295958
IGSF3	Visceral_fat_volume_21085	8.12e-05	0.0561377	3.94425	0.0142328	4946	0.119695	0.0697808	1.55881	0.0447656	507	Abdominal MRI	1	0.00830453
IGSF8	Abdominal_fat_ratio_22434	2.71e-06	0.0667744	4.69695	0.0142165	4946	0.00116829	0.148093	3.26593	0.0453448	507	Abdominal MRI	1	0.000502217
IGSF8	Total_abdominal_adipose_tissue_index_22432	7.04e-07	0.0705525	4.96681	0.0142048	4946	0.0239162	0.102367	2.2656	0.0451835	507	Abdominal MRI	1	0.000155556
IGSF8	Total_trunk_fat_volume_22410	6.53e-07	0.0707717	4.98138	0.0142072	4946	0.038938	0.0931579	2.07046	0.0449939	507	Abdominal MRI	1	0.000145518
IGSF8	Visceral_adipose_tissue_volume_VAT_22407	5.33e-09	0.0830168	5.84706	0.0141981	4946	0.0473735	0.089633	1.988	0.045087	507	Abdominal MRI	0.0163622	1.94e-06
IGSF8	Visceral_fat_volume_21085	1.2e-09	0.0864377	6.09148	0.0141899	4946	0.0815007	0.078313	1.74567	0.0448612	507	Abdominal MRI	0.00369812	4.98e-07
IGSF9	Abdominal_fat_ratio_22434	1.73e-24	0.17188	10.2913	0.0167015	3502	0.000795333	0.182755	3.38591	0.0539752	351	Abdominal MRI	5.3e-18	3.15e-21
IGSF9	Abdominal_subcutaneous_adipose_tissue_volume_ASAT_22408	0.00010688	0.0654804	3.87888	0.0168813	3502	0.134567	0.0804748	1.50002	0.053649	351	Abdominal MRI	1	0.010273
IGSF9	Subcutaneous_fat_volume_21086	7.17e-06	0.0760384	4.4953	0.0169151	3502	0.0232875	0.119822	2.27933	0.0525688	351	Abdominal MRI	1	0.0011479
IGSF9	Total_abdominal_adipose_tissue_index_22432	7.21e-23	0.165586	9.91461	0.0167012	3502	0.00013392	0.205087	3.86485	0.0530646	351	Abdominal MRI	2.21e-16	1.16e-19
IGSF9	Total_trunk_fat_volume_22410	2.93e-23	0.167069	10.0066	0.0166959	3502	0.000109064	0.205472	3.91697	0.052457	351	Abdominal MRI	9.01e-17	4.86e-20
IGSF9	Visceral_adipose_tissue_volume_VAT_22407	1.44e-49	0.246993	15.0384	0.0164241	3502	0.000317128	0.192817	3.63947	0.0529794	351	Abdominal MRI	4.41e-43	7.98e-46
IGSF9	Visceral_fat_volume_21085	9.05e-45	0.234652	14.2408	0.0164775	3502	0.000568252	0.183979	3.48035	0.0528621	351	Abdominal MRI	2.78e-38	4.24e-41
IL10RB	Abdominal_fat_ratio_22434	0.000858407	0.0474951	3.33529	0.0142402	4946	0.0355152	0.0967605	2.10832	0.0458945	507	Abdominal MRI	1	0.047218
IL12A_IL12B	Visceral_fat_volume_21085	0.0008759	0.0473951	3.32966	0.0142342	4946	0.42968	0.0357069	0.7904	0.0451757	507	Abdominal MRI	1	0.0478625
IL13RA1	Total_trunk_fat_volume_22410	5.11e-05	0.0576137	4.05399	0.0142116	4946	0.642595	0.0210097	0.464364	0.0452441	507	Abdominal MRI	1	0.00574724
IL13RA1	Visceral_adipose_tissue_volume_VAT_22407	5.48e-06	0.0646611	4.55048	0.0142097	4946	0.34801	0.042545	0.939367	0.0452912	507	Abdominal MRI	1	0.000914069
IL13RA1	Visceral_fat_volume_21085	8.9e-05	0.0557447	3.92197	0.0142134	4946	0.364637	0.0408567	0.907417	0.0450253	507	Abdominal MRI	1	0.00891319
IL16	Visceral_adipose_tissue_volume_VAT_22407	5.99e-06	0.0644364	4.53164	0.0142192	4946	0.327429	0.0448188	0.980296	0.0457197	507	Abdominal MRI	1	0.000986046
IL16	Visceral_fat_volume_21085	9.32e-06	0.0630786	4.437	0.0142165	4946	0.416002	0.0370098	0.814074	0.0454625	507	Abdominal MRI	1	0.00142799
IL17RB	Abdominal_fat_ratio_22434	0.000154955	-0.0538571	-3.78593	0.0142256	4946	0.000644066	-0.154084	-3.43472	0.0448607	507	Abdominal MRI	1	0.0136771
IL17RB	Total_abdominal_adipose_tissue_index_22432	2.28e-06	-0.0672243	-4.73211	0.014206	4946	0.000223022	-0.164994	-3.71942	0.0443601	507	Abdominal MRI	1	0.00043281
IL17RB	Total_trunk_fat_volume_22410	5.09e-07	-0.0714422	-5.02955	0.0142045	4946	0.00037838	-0.158162	-3.57987	0.0441809	507	Abdominal MRI	1	0.000117065
IL17RB	Visceral_adipose_tissue_volume_VAT_22407	8.42e-16	-0.114275	-8.07493	0.0141518	4946	0.00463198	-0.126504	-2.84479	0.0444687	507	Abdominal MRI	2.59e-09	7.85e-13
IL17RB	Visceral_fat_volume_21085	4.53e-13	-0.102819	-7.2583	0.0141657	4946	0.0149122	-0.108236	-2.44323	0.0443004	507	Abdominal MRI	1.39e-06	3.13e-10
IL18	Total_abdominal_adipose_tissue_index_22432	0.000753551	0.0480326	3.37143	0.014247	4946	0.0953285	0.0765714	1.67119	0.0458184	507	Abdominal MRI	1	0.0431357
IL18	Total_trunk_fat_volume_22410	0.000370708	0.0507586	3.56258	0.0142477	4946	0.157686	0.0645614	1.41508	0.0456237	507	Abdominal MRI	1	0.0261288
IL18	Visceral_adipose_tissue_volume_VAT_22407	1.9e-10	0.0907035	6.38233	0.0142117	4946	0.731574	0.0157169	0.34323	0.0457912	507	Abdominal MRI	0.000585023	9.05e-08
IL18	Visceral_fat_volume_21085	1.29e-08	0.0810086	5.69697	0.0142196	4946	0.946481	0.00305753	0.0671617	0.045525	507	Abdominal MRI	0.0396427	4.35e-06
IL18R1	Abdominal_fat_ratio_22434	6.45e-16	0.114874	8.10774	0.0141685	4946	0.0209278	0.106976	2.31685	0.0461731	507	Abdominal MRI	1.98e-09	6.1e-13
IL18R1	Abdominal_subcutaneous_adipose_tissue_volume_ASAT_22408	4.3e-06	0.0654665	4.60158	0.014227	4946	0.00606799	0.124329	2.7562	0.045109	507	Abdominal MRI	1	0.000744298
IL18R1	Subcutaneous_fat_volume_21086	3.47e-06	0.0661058	4.64588	0.0142289	4946	0.134395	0.067784	1.4995	0.0452044	507	Abdominal MRI	1	0.000620473
IL18R1	Total_abdominal_adipose_tissue_index_22432	1.01e-13	0.105759	7.46105	0.0141748	4946	0.042418	0.0932098	2.03476	0.0458086	507	Abdominal MRI	3.1e-07	7.51e-11
IL18R1	Total_trunk_fat_volume_22410	4.4e-14	0.10732	7.57101	0.0141751	4946	0.0458459	0.0912555	2.00196	0.0455832	507	Abdominal MRI	1.35e-07	3.42e-11
IL18R1	Visceral_adipose_tissue_volume_VAT_22407	3.46e-17	0.119797	8.46077	0.0141591	4946	0.208093	0.0577001	1.26051	0.0457753	507	Abdominal MRI	1.06e-10	3.69e-14
IL18R1	Visceral_fat_volume_21085	1.11e-16	0.117831	8.32233	0.0141585	4946	0.62522	0.0222722	0.488777	0.0455671	507	Abdominal MRI	3.4e-10	1.13e-13
IL1B	Visceral_adipose_tissue_volume_VAT_22407	0.000836868	0.0475718	3.34237	0.014233	4946	0.871882	0.0072439	0.161354	0.0448945	507	Abdominal MRI	1	0.0463964
IL1R1	Visceral_adipose_tissue_volume_VAT_22407	0.000122727	-0.0549807	-3.84369	0.0143042	4946	0.508542	-0.029866	-0.6616	0.0451421	507	Abdominal MRI	1	0.0114403
IL1R1	Visceral_fat_volume_21085	0.000561148	-0.0493784	-3.45199	0.0143043	4946	0.513382	-0.0293509	-0.654063	0.0448748	507	Abdominal MRI	1	0.0351584
IL1R2	Visceral_adipose_tissue_volume_VAT_22407	0.000209156	0.0527823	3.71047	0.0142252	4946	0.326494	0.0447577	0.982194	0.0455691	507	Abdominal MRI	1	0.0171323
IL1RAP	Abdominal_fat_ratio_22434	1.95e-08	-0.0799764	-5.62542	0.014217	4946	0.868808	-0.00755687	-0.16526	0.0457272	507	Abdominal MRI	0.0599919	6.31e-06
IL1RAP	Abdominal_subcutaneous_adipose_tissue_volume_ASAT_22408	7.54e-05	-0.0563967	-3.96193	0.0142347	4946	0.310687	0.0453924	1.01484	0.0447285	507	Abdominal MRI	1	0.00783094
IL1RAP	Subcutaneous_fat_volume_21086	0.000885346	-0.0473847	-3.32667	0.0142439	4946	0.0105179	0.113843	2.56831	0.0443261	507	Abdominal MRI	1	0.0482256
IL1RAP	Total_abdominal_adipose_tissue_index_22432	2.21e-06	-0.0673967	-4.73886	0.0142221	4946	0.409559	0.0373725	0.825385	0.0452789	507	Abdominal MRI	1	0.00042089
IL1RAP	Total_trunk_fat_volume_22410	6.01e-07	-0.0710698	-4.99746	0.0142212	4946	0.369784	0.0404368	0.897714	0.0450442	507	Abdominal MRI	1	0.00013529
IL1RAP	Visceral_adipose_tissue_volume_VAT_22407	1.3e-08	-0.0809608	-5.69556	0.0142147	4946	0.826222	0.0099196	0.219668	0.0451572	507	Abdominal MRI	0.0399695	4.38e-06
IL1RAP	Visceral_fat_volume_21085	5.44e-07	-0.0713442	-5.01674	0.0142212	4946	0.546015	0.0271119	0.604168	0.0448748	507	Abdominal MRI	1	0.000124039
IL1RL1	Subcutaneous_fat_volume_21086	0.000504926	-0.049599	-3.48044	0.0142508	4946	0.937682	-0.00348694	-0.0782239	0.0445764	507	Abdominal MRI	1	0.0326205
IL1RL2	Abdominal_fat_ratio_22434	0.000431609	0.0501836	3.52236	0.0142472	4946	0.499662	0.0308605	0.675528	0.0456836	507	Abdominal MRI	1	0.0291741
IL1RN	Abdominal_fat_ratio_22434	3.13e-21	0.134194	9.5019	0.0141229	4946	0.00318322	0.133332	2.96428	0.0449794	507	Abdominal MRI	9.62e-15	4.54e-18
IL1RN	Abdominal_subcutaneous_adipose_tissue_volume_ASAT_22408	0.000286597	0.0516421	3.62973	0.0142275	4946	0.127143	0.0677448	1.52808	0.0443332	507	Abdominal MRI	1	0.0216475
IL1RN	Subcutaneous_fat_volume_21086	2.28e-07	0.0736365	5.18188	0.0142104	4946	0.286703	0.0471839	1.06656	0.0442395	507	Abdominal MRI	0.701761	5.76e-05
IL1RN	Total_abdominal_adipose_tissue_index_22432	5.66e-17	0.118833	8.40242	0.0141427	4946	0.00709947	0.120677	2.70363	0.0446353	507	Abdominal MRI	1.74e-10	5.92e-14
IL1RN	Total_trunk_fat_volume_22410	1.09e-18	0.125237	8.86056	0.0141342	4946	0.010916	0.113567	2.55522	0.0444449	507	Abdominal MRI	3.36e-12	1.33e-15
IL1RN	Visceral_adipose_tissue_volume_VAT_22407	8.65e-30	0.160513	11.4115	0.0140659	4946	0.00786591	0.118751	2.66886	0.0444948	507	Abdominal MRI	2.66e-23	2.13e-26
IL1RN	Visceral_fat_volume_21085	4.82e-26	0.149535	10.6155	0.0140864	4946	0.0380984	0.0922397	2.07948	0.0443572	507	Abdominal MRI	1.48e-19	9.63e-23
IL21R	Total_adipose_tissue_volume_22415	0.00016282	0.0639009	3.77478	0.0169284	3502	0.241238	0.0637736	1.17402	0.0543209	351	Abdominal MRI	1	0.014198
IL32	Abdominal_fat_ratio_22434	1.69e-06	-0.0682238	-4.79263	0.0142352	4946	0.642095	0.0216409	0.465063	0.0465332	507	Abdominal MRI	1	0.000334732
IL32	Total_abdominal_adipose_tissue_index_22432	4.04e-07	-0.0721695	-5.07409	0.0142231	4946	0.246326	0.0534564	1.16072	0.0460545	507	Abdominal MRI	1	9.54e-05
IL32	Total_trunk_fat_volume_22410	1.14e-06	-0.0693233	-4.87208	0.0142287	4946	0.363512	0.0416993	0.909549	0.0458461	507	Abdominal MRI	1	0.000236794
IL32	Visceral_adipose_tissue_volume_VAT_22407	2.51e-10	-0.0900784	-6.33938	0.0142093	4946	0.696701	-0.0179238	-0.390009	0.0459573	507	Abdominal MRI	0.000772025	1.17e-07
IL32	Visceral_fat_volume_21085	2.12e-09	-0.0852575	-5.99922	0.0142114	4946	0.430411	-0.0360346	-0.789148	0.0456626	507	Abdominal MRI	0.00652625	8.41e-07
IL3RA	Abdominal_subcutaneous_adipose_tissue_volume_ASAT_22408	0.000626195	-0.0486878	-3.42221	0.014227	4946	0.282094	-0.0480884	-1.07682	0.0446576	507	Abdominal MRI	1	0.0379196
IL3RA	Subcutaneous_fat_volume_21086	0.000301931	-0.05145	-3.61622	0.0142276	4946	0.258506	-0.0503443	-1.13126	0.044503	507	Abdominal MRI	1	0.0224845
IL4R	Visceral_adipose_tissue_volume_VAT_22407	3.48e-05	-0.0590262	-4.14332	0.0142461	4946	0.463929	0.0326683	0.732973	0.0445696	507	Abdominal MRI	1	0.00422038
IL4R	Visceral_fat_volume_21085	2.27e-05	-0.0603891	-4.24051	0.014241	4946	0.586172	0.0241415	0.544756	0.0443162	507	Abdominal MRI	1	0.00298658
IL6	Abdominal_fat_ratio_22434	8.84e-11	0.0923015	6.49985	0.0142005	4946	0.014869	0.110689	2.44429	0.0452847	507	Abdominal MRI	0.000271425	4.42e-08
IL6	Total_abdominal_adipose_tissue_index_22432	3.3e-07	0.0726734	5.11222	0.0142156	4946	0.0113083	0.114038	2.54274	0.0448486	507	Abdominal MRI	1	7.99e-05
IL6	Total_trunk_fat_volume_22410	4.88e-07	0.071631	5.03756	0.0142194	4946	0.0203434	0.103973	2.32761	0.0446694	507	Abdominal MRI	1	0.000112795
IL6	Visceral_adipose_tissue_volume_VAT_22407	1.07e-08	0.0814325	5.72946	0.0142129	4946	0.0233508	0.101817	2.27485	0.0447577	507	Abdominal MRI	0.0327906	3.66e-06
IL6	Visceral_fat_volume_21085	1.17e-06	0.0692181	4.86693	0.0142221	4946	0.0198626	0.103933	2.33667	0.0444793	507	Abdominal MRI	1	0.000242292
IL7	Abdominal_subcutaneous_adipose_tissue_volume_ASAT_22408	0.000573528	0.0490327	3.44608	0.0142285	4946	0.168095	0.0620755	1.38041	0.0449688	507	Abdominal MRI	1	0.0357015
IL7	Total_abdominal_adipose_tissue_index_22432	1.28e-05	0.0621004	4.36854	0.0142153	4946	0.00727919	0.121977	2.69519	0.0452574	507	Abdominal MRI	1	0.0018578
IL7	Total_trunk_fat_volume_22410	1.85e-05	0.0609577	4.28705	0.014219	4946	0.0172917	0.107728	2.38865	0.0451	507	Abdominal MRI	1	0.00251906
IL7	Visceral_adipose_tissue_volume_VAT_22407	1.9e-05	0.0608775	4.2801	0.0142234	4946	0.0204048	0.105136	2.32647	0.0451915	507	Abdominal MRI	1	0.00258342
IL7	Visceral_fat_volume_21085	2.74e-06	0.0667309	4.6947	0.0142141	4946	0.014298	0.110376	2.45856	0.0448945	507	Abdominal MRI	1	0.000506827
IL7R	Abdominal_fat_ratio_22434	1.75e-05	-0.0611541	-4.29869	0.0142262	4946	0.180728	-0.0621949	-1.34045	0.0463987	507	Abdominal MRI	1	0.00241134
IL7R	Total_abdominal_adipose_tissue_index_22432	5.82e-06	-0.0645032	-4.53763	0.0142152	4946	0.123297	-0.0709317	-1.54377	0.0459471	507	Abdominal MRI	1	0.00096202
IL7R	Total_trunk_fat_volume_22410	2.23e-05	-0.0603694	-4.24493	0.0142215	4946	0.126798	-0.0699228	-1.52948	0.0457168	507	Abdominal MRI	1	0.0029389
IL7R	Visceral_adipose_tissue_volume_VAT_22407	8.52e-08	-0.0762216	-5.36381	0.0142103	4946	0.0126918	-0.114105	-2.5016	0.0456128	507	Abdominal MRI	0.261774	2.39e-05
IL7R	Visceral_fat_volume_21085	5.06e-07	-0.0714943	-5.03078	0.0142114	4946	0.00310768	-0.134397	-2.9718	0.045224	507	Abdominal MRI	1	0.00011643
ILKAP	Total_trunk_fat_volume_22410	0.000854592	0.0475259	3.33653	0.0142441	4946	0.0346796	0.0953284	2.11804	0.0450078	507	Abdominal MRI	1	0.0470792
ILKAP	Visceral_adipose_tissue_volume_VAT_22407	0.000149664	0.0540488	3.79459	0.0142437	4946	0.0518047	0.0879586	1.94956	0.0451172	507	Abdominal MRI	1	0.0133139
ILKAP	Visceral_fat_volume_21085	8.45e-05	0.0560196	3.93447	0.0142381	4946	0.0821701	0.0781822	1.74184	0.0448848	507	Abdominal MRI	1	0.0085651
IMMT	Visceral_adipose_tissue_volume_VAT_22407	1.66e-07	0.0884877	5.24435	0.0168729	3502	0.202518	0.06893	1.27696	0.0539799	351	Abdominal MRI	0.510533	4.34e-05
IMMT	Visceral_fat_volume_21085	7.62e-08	0.090891	5.38751	0.0168707	3502	0.152154	0.0771273	1.43529	0.0537363	351	Abdominal MRI	0.234045	2.16e-05
IMPACT	Total_abdominal_adipose_tissue_index_22432	3.9e-05	0.0695363	4.11878	0.0168827	3502	0.482018	0.0379559	0.703859	0.0539255	351	Abdominal MRI	1	0.00462486
IMPACT	Total_trunk_fat_volume_22410	1.22e-05	0.0739117	4.3796	0.0168764	3502	0.474267	0.0382101	0.716376	0.053338	351	Abdominal MRI	1	0.0017953
IMPACT	Visceral_adipose_tissue_volume_VAT_22407	1.48e-05	0.0732784	4.33802	0.0168921	3502	0.490511	0.037073	0.690271	0.0537079	351	Abdominal MRI	1	0.00209866
IMPACT	Visceral_fat_volume_21085	8.8e-05	0.0663561	3.92599	0.0169018	3502	0.307607	0.0546217	1.02184	0.0534542	351	Abdominal MRI	1	0.00884123
ING1	Visceral_adipose_tissue_volume_VAT_22407	0.000394618	0.0505116	3.5461	0.0142443	4946	0.123743	0.0690483	1.54193	0.0447805	507	Abdominal MRI	1	0.0273459
ING1	Visceral_fat_volume_21085	0.00037661	0.0506727	3.55842	0.0142402	4946	0.304797	0.0457918	1.02729	0.0445754	507	Abdominal MRI	1	0.026427
INHBB	Abdominal_fat_ratio_22434	4.22e-07	0.0855522	5.06851	0.0168792	3502	0.015876	0.132334	2.42431	0.0545861	351	Abdominal MRI	1	9.92e-05
INHBB	Total_trunk_fat_volume_22410	0.000665895	0.0575461	3.40633	0.0168939	3502	0.997439	0.00017289	0.003212	0.0538264	351	Abdominal MRI	1	0.0395882
INHBB	Visceral_fat_volume_21085	0.000892453	0.0562355	3.32528	0.0169115	3502	0.640074	-0.0252591	-0.468029	0.0539692	351	Abdominal MRI	1	0.0484793
INHBC	Abdominal_fat_ratio_22434	1.47e-40	0.188494	13.4557	0.0140085	4946	0.000108693	0.17632	3.90243	0.0451821	507	Abdominal MRI	4.53e-34	5.92e-37
INHBC	Abdominal_subcutaneous_adipose_tissue_volume_ASAT_22408	1.81e-16	0.117005	8.26269	0.0141606	4946	0.0506898	0.0876705	1.95896	0.0447535	507	Abdominal MRI	5.57e-10	1.82e-13
INHBC	Subcutaneous_fat_volume_21086	8.56e-18	0.122076	8.62452	0.0141545	4946	0.0246321	0.100417	2.25415	0.0445475	507	Abdominal MRI	2.63e-11	9.66e-15
INHBC	Total_abdominal_adipose_tissue_index_22432	8.65e-38	0.181663	12.9587	0.0140186	4946	6.06e-05	0.180925	4.04588	0.0447184	507	Abdominal MRI	2.66e-31	3.1e-34
INHBC	Total_trunk_fat_volume_22410	2.18e-37	0.1807	12.8852	0.0140239	4946	8.74e-05	0.176158	3.95646	0.0445241	507	Abdominal MRI	6.7e-31	7.65e-34
INHBC	Visceral_adipose_tissue_volume_VAT_22407	1.89e-52	0.214849	15.4234	0.0139301	4946	2.83e-06	0.209921	4.73849	0.0443012	507	Abdominal MRI	5.8e-46	1.21e-48
INHBC	Visceral_fat_volume_21085	3.21e-55	0.220443	15.8497	0.0139083	4946	4.47e-06	0.204557	4.64076	0.0440783	507	Abdominal MRI	9.86e-49	2.34e-51
INPP5D	Total_abdominal_adipose_tissue_index_22432	7.41e-05	0.0672389	3.96754	0.0169473	3502	0.48295	0.0381658	0.702362	0.0543392	351	Abdominal MRI	1	0.00772065
INPP5D	Total_trunk_fat_volume_22410	2.77e-05	0.0711129	4.19751	0.0169417	3502	0.523651	0.0343181	0.638409	0.0537557	351	Abdominal MRI	1	0.00350023
INPP5D	Visceral_adipose_tissue_volume_VAT_22407	3.21e-07	0.0867248	5.12079	0.0169358	3502	0.964839	0.00238923	0.0441152	0.0541588	351	Abdominal MRI	0.985421	7.79e-05
INPP5D	Visceral_fat_volume_21085	3.52e-07	0.0864335	5.10303	0.0169377	3502	0.532211	0.0337144	0.625295	0.0539175	351	Abdominal MRI	1	8.45e-05
INSL5	Total_trunk_fat_volume_22410	0.000702715	0.0572372	3.39156	0.0168764	3502	0.0439626	0.107522	2.02222	0.0531704	351	Abdominal MRI	1	0.0410862
INSL5	Visceral_adipose_tissue_volume_VAT_22407	4.71e-10	0.105093	6.24624	0.0168251	3502	0.285779	0.0574939	1.06917	0.0537745	351	Abdominal MRI	0.00144771	2.1e-07
INSL5	Visceral_fat_volume_21085	2.93e-07	0.0866055	5.13774	0.0168567	3502	0.191921	0.0699838	1.3076	0.0535207	351	Abdominal MRI	0.90122	7.2e-05
IPCEF1	Abdominal_fat_ratio_22434	0.000283427	0.0517824	3.63261	0.0142549	4946	0.111792	0.0730646	1.59309	0.0458636	507	Abdominal MRI	1	0.0214693
IPCEF1	Total_abdominal_adipose_tissue_index_22432	5.03e-05	0.0577922	4.05783	0.0142421	4946	0.0229805	0.103377	2.28101	0.0453209	507	Abdominal MRI	1	0.00567457
IPCEF1	Total_trunk_fat_volume_22410	3.16e-05	0.0593346	4.16573	0.0142435	4946	0.0233659	0.102569	2.2746	0.045093	507	Abdominal MRI	1	0.0039
IPCEF1	Visceral_adipose_tissue_volume_VAT_22407	8.26e-05	0.0561461	3.93996	0.0142504	4946	0.00818411	0.119714	2.65532	0.0450847	507	Abdominal MRI	1	0.00841898
IPCEF1	Visceral_fat_volume_21085	1.42e-05	0.0618827	4.3452	0.0142416	4946	0.0175434	0.106961	2.38327	0.0448799	507	Abdominal MRI	1	0.00202794
ISM1	Visceral_adipose_tissue_volume_VAT_22407	0.000816407	0.0476715	3.34925	0.0142335	4946	0.464128	-0.0330003	-0.732647	0.0450426	507	Abdominal MRI	1	0.0456077
ISM1	Visceral_fat_volume_21085	0.00087033	0.0474056	3.33144	0.0142297	4946	0.471902	-0.0322367	-0.719952	0.0447763	507	Abdominal MRI	1	0.0476692
IST1	Total_abdominal_adipose_tissue_index_22432	0.000180477	0.0633768	3.74893	0.0169053	3502	0.106357	0.0874772	1.61923	0.0540241	351	Abdominal MRI	1	0.0153525
IST1	Total_trunk_fat_volume_22410	0.000164676	0.0637604	3.77194	0.0169039	3502	0.0910896	0.0905224	1.69464	0.0534169	351	Abdominal MRI	1	0.0143215
IST1	Visceral_adipose_tissue_volume_VAT_22407	6.62e-05	0.0675637	3.9944	0.0169146	3502	0.185301	0.0715123	1.32739	0.0538744	351	Abdominal MRI	1	0.0070633
IST1	Visceral_fat_volume_21085	8.94e-05	0.0663545	3.92227	0.0169174	3502	0.175821	0.0727978	1.35665	0.0536598	351	Abdominal MRI	1	0.00894233
ITGA11	Abdominal_fat_ratio_22434	1.07e-14	-0.110049	-7.75463	0.0141914	4946	0.0225773	-0.10415	-2.28782	0.0455234	507	Abdominal MRI	3.29e-08	8.92e-12
ITGA11	Abdominal_subcutaneous_adipose_tissue_volume_ASAT_22408	2.53e-05	-0.060064	-4.21595	0.0142469	4946	0.99489	-0.000287183	-0.00640817	0.0448151	507	Abdominal MRI	1	0.0032619
ITGA11	Subcutaneous_fat_volume_21086	1.06e-05	-0.0628297	-4.41003	0.014247	4946	0.427537	-0.0354449	-0.79408	0.0446364	507	Abdominal MRI	1	0.0015855
ITGA11	Total_abdominal_adipose_tissue_index_22432	4.47e-12	-0.0985307	-6.93855	0.0142005	4946	0.239881	-0.0532889	-1.17673	0.0452857	507	Abdominal MRI	1.37e-05	2.72e-09
ITGA11	Total_trunk_fat_volume_22410	6.54e-11	-0.0930153	-6.54543	0.0142107	4946	0.234982	-0.0535753	-1.1891	0.0450553	507	Abdominal MRI	0.000200796	3.34e-08
ITGA11	Visceral_adipose_tissue_volume_VAT_22407	4.72e-17	-0.119408	-8.4239	0.0141749	4946	0.000907031	-0.149194	-3.33853	0.0446883	507	Abdominal MRI	1.45e-10	4.98e-14
ITGA11	Visceral_fat_volume_21085	7.23e-16	-0.114758	-8.09368	0.0141787	4946	0.0002155	-0.165167	-3.72833	0.0443005	507	Abdominal MRI	2.22e-09	6.81e-13
ITGA2	Abdominal_fat_ratio_22434	8.05e-06	-0.0755418	-4.47065	0.0168973	3502	0.856206	-0.00991456	-0.181348	0.0546716	351	Abdominal MRI	1	0.00126282
ITGA5	Abdominal_fat_ratio_22434	6.73e-09	0.0825798	5.80777	0.0142189	4946	0.0560368	0.0888209	1.91534	0.0463734	507	Abdominal MRI	0.0206706	2.4e-06
ITGA5	Total_abdominal_adipose_tissue_index_22432	1.84e-07	0.0742562	5.22192	0.0142201	4946	0.0139604	0.113089	2.46724	0.0458365	507	Abdominal MRI	0.566399	4.76e-05
ITGA5	Total_trunk_fat_volume_22410	4.03e-08	0.0781737	5.49801	0.0142185	4946	0.0302464	0.0992473	2.17323	0.0456682	507	Abdominal MRI	0.12395	1.22e-05
ITGA5	Visceral_adipose_tissue_volume_VAT_22407	1.69e-11	0.0958087	6.74667	0.0142009	4946	0.321922	0.0455338	0.991529	0.0459228	507	Abdominal MRI	5.18e-05	9.45e-09
ITGA5	Visceral_fat_volume_21085	3.65e-11	0.0941777	6.63263	0.0141991	4946	0.410121	0.0376456	0.824393	0.0456647	507	Abdominal MRI	0.00011219	1.94e-08
ITGAM	Abdominal_fat_ratio_22434	2.22e-13	-0.104461	-7.35554	0.0142017	4946	0.149821	-0.0664327	-1.44245	0.0460555	507	Abdominal MRI	6.81e-07	1.58e-10
ITGAM	Abdominal_subcutaneous_adipose_tissue_volume_ASAT_22408	0.000301301	-0.0515582	-3.61676	0.0142554	4946	0.453864	0.0338566	0.749593	0.0451667	507	Abdominal MRI	1	0.022449
ITGAM	Subcutaneous_fat_volume_21086	7.28e-06	-0.0639757	-4.49025	0.0142477	4946	0.625088	0.0220185	0.488964	0.0450309	507	Abdominal MRI	1	0.00116177
ITGAM	Total_abdominal_adipose_tissue_index_22432	9.42e-08	-0.0760687	-5.34557	0.0142302	4946	0.894628	0.00606036	0.13252	0.0457317	507	Abdominal MRI	0.289395	2.61e-05
ITGAM	Total_trunk_fat_volume_22410	2.15e-08	-0.0798055	-5.60874	0.0142288	4946	0.883285	0.00668323	0.146883	0.0455003	507	Abdominal MRI	0.0660286	6.89e-06
ITGAM	Visceral_adipose_tissue_volume_VAT_22407	6.37e-08	-0.0771088	-5.41644	0.0142361	4946	0.141481	-0.0669759	-1.4727	0.0454784	507	Abdominal MRI	0.19565	1.84e-05
ITGAM	Visceral_fat_volume_21085	2.98e-07	-0.0730589	-5.13183	0.0142364	4946	0.0766122	-0.0801409	-1.77447	0.0451632	507	Abdominal MRI	0.915401	7.3e-05
ITGAV	Abdominal_fat_ratio_22434	2.46e-12	-0.0996524	-7.02343	0.0141886	4946	0.162081	-0.0642833	-1.40024	0.0459088	507	Abdominal MRI	7.56e-06	1.55e-09
ITGAV	Abdominal_subcutaneous_adipose_tissue_volume_ASAT_22408	0.000685565	-0.0483713	-3.39745	0.0142375	4946	0.668727	0.019282	0.428157	0.0450349	507	Abdominal MRI	1	0.0403941
ITGAV	Subcutaneous_fat_volume_21086	0.000382882	-0.0506046	-3.55407	0.0142385	4946	0.698292	0.0174094	0.387857	0.044886	507	Abdominal MRI	1	0.0267388
ITGAV	Total_abdominal_adipose_tissue_index_22432	3.73e-07	-0.072336	-5.08903	0.0142141	4946	0.957242	-0.00244511	-0.053643	0.0455811	507	Abdominal MRI	1	8.9e-05
ITGAV	Total_trunk_fat_volume_22410	3.54e-06	-0.0660274	-4.6423	0.014223	4946	0.945669	-0.00309206	-0.0681812	0.0453506	507	Abdominal MRI	1	0.000629282
ITGAV	Visceral_adipose_tissue_volume_VAT_22407	4.76e-07	-0.0717153	-5.04267	0.0142217	4946	0.122418	-0.0701244	-1.5474	0.0453174	507	Abdominal MRI	1	0.000110223
ITGAV	Visceral_fat_volume_21085	4.62e-07	-0.0717748	-5.04828	0.0142177	4946	0.0355014	-0.0947851	-2.10848	0.0449542	507	Abdominal MRI	1	0.000107434
ITGB1	Abdominal_fat_ratio_22434	2.55e-10	-0.0902176	-6.33732	0.0142359	4946	0.754221	-0.0143629	-0.313256	0.0458505	507	Abdominal MRI	0.000782304	1.19e-07
ITGB1	Abdominal_subcutaneous_adipose_tissue_volume_ASAT_22408	1.55e-06	-0.0685751	-4.81055	0.0142551	4946	0.196269	0.0580023	1.29403	0.0448228	507	Abdominal MRI	1	0.000309196
ITGB1	Subcutaneous_fat_volume_21086	2.63e-06	-0.0670631	-4.70316	0.0142592	4946	0.541077	0.0273594	0.611617	0.0447329	507	Abdominal MRI	1	0.000489272
ITGB1	Total_abdominal_adipose_tissue_index_22432	3.54e-09	-0.0842044	-5.91518	0.0142353	4946	0.537124	-0.0280508	-0.617608	0.0454184	507	Abdominal MRI	0.010872	1.34e-06
ITGB1	Total_trunk_fat_volume_22410	2.11e-08	-0.0799328	-5.61208	0.014243	4946	0.566103	-0.0259485	-0.574194	0.0451912	507	Abdominal MRI	0.0647752	6.77e-06
ITGB1	Visceral_adipose_tissue_volume_VAT_22407	2.55e-09	-0.0850079	-5.9691	0.0142413	4946	0.0953722	-0.0754525	-1.67097	0.0451549	507	Abdominal MRI	0.00784214	9.95e-07
ITGB1	Visceral_fat_volume_21085	4.78e-08	-0.0778942	-5.46795	0.0142456	4946	0.0344262	-0.0950405	-2.12103	0.0448087	507	Abdominal MRI	0.14677	1.42e-05
ITGB2	Abdominal_fat_ratio_22434	3.4e-07	-0.0727685	-5.10657	0.01425	4946	0.946572	-0.00307744	-0.067047	0.0458997	507	Abdominal MRI	1	8.21e-05
ITGB2	Subcutaneous_fat_volume_21086	0.000292815	-0.0517022	-3.62417	0.0142659	4946	0.410234	0.036893	0.824195	0.0447625	507	Abdominal MRI	1	0.021989
ITGB2	Total_abdominal_adipose_tissue_index_22432	0.000405601	-0.050469	-3.53884	0.0142615	4946	0.532245	0.0284153	0.625031	0.0454623	507	Abdominal MRI	1	0.0278899
ITGB2	Total_trunk_fat_volume_22410	0.000116052	-0.0550097	-3.85742	0.0142607	4946	0.625569	0.0220897	0.488284	0.0452395	507	Abdominal MRI	1	0.010948
ITGB6	Abdominal_fat_ratio_22434	5.17e-21	-0.13356	-9.44852	0.0141355	4946	0.446866	-0.0345608	-0.76127	0.0453989	507	Abdominal MRI	1.59e-14	7.4e-18
ITGB6	Abdominal_subcutaneous_adipose_tissue_volume_ASAT_22408	1.28e-08	-0.0809722	-5.69781	0.0142111	4946	0.248	0.0513752	1.15661	0.0444186	507	Abdominal MRI	0.0394493	4.33e-06
ITGB6	Subcutaneous_fat_volume_21086	4.06e-11	-0.0939445	-6.617	0.0141974	4946	0.860018	0.00782178	0.176445	0.0443299	507	Abdominal MRI	0.000124593	2.14e-08
ITGB6	Total_abdominal_adipose_tissue_index_22432	7.65e-12	-0.0973487	-6.86163	0.0141874	4946	0.867059	0.00753842	0.167484	0.0450097	507	Abdominal MRI	2.35e-05	4.5e-09
ITGB6	Total_trunk_fat_volume_22410	2.78e-12	-0.0993975	-7.00613	0.0141872	4946	0.98091	-0.00107216	-0.023941	0.0447834	507	Abdominal MRI	8.54e-06	1.74e-09
ITGB6	Visceral_adipose_tissue_volume_VAT_22407	3.08e-09	-0.0843883	-5.93815	0.0142112	4946	0.0929693	-0.0752925	-1.68325	0.0447303	507	Abdominal MRI	0.00946298	1.18e-06
ITGB6	Visceral_fat_volume_21085	7.72e-09	-0.0821964	-5.78446	0.0142099	4946	0.2057	-0.0564161	-1.26718	0.0445211	507	Abdominal MRI	0.0237283	2.72e-06
ITGB7	Abdominal_fat_ratio_22434	0.000521772	-0.0494494	-3.47162	0.0142439	4946	0.198558	-0.0595168	-1.28743	0.0462291	507	Abdominal MRI	1	0.0333957
ITGB7	Subcutaneous_fat_volume_21086	0.000881148	-0.0473994	-3.328	0.0142426	4946	0.976439	-0.00133535	-0.0295484	0.0451921	507	Abdominal MRI	1	0.0480697
ITGB7	Visceral_adipose_tissue_volume_VAT_22407	0.000186861	-0.0532432	-3.73899	0.01424	4946	0.699782	-0.0176426	-0.385843	0.0457249	507	Abdominal MRI	1	0.0157503
ITGB7	Visceral_fat_volume_21085	7.28e-05	-0.0565125	-3.97038	0.0142335	4946	0.700971	-0.017465	-0.384237	0.0454537	507	Abdominal MRI	1	0.0076081
ITIH1	Total_trunk_fat_volume_22410	0.000407105	0.0597809	3.53887	0.0168927	3502	0.427634	-0.0424491	-0.79423	0.0534469	351	Abdominal MRI	1	0.0279707
ITIH3	Visceral_adipose_tissue_volume_VAT_22407	1.34e-07	-0.0751297	-5.28073	0.0142271	4946	0.117824	-0.0705188	-1.56675	0.0450095	507	Abdominal MRI	0.412286	3.58e-05
ITIH3	Visceral_fat_volume_21085	1.55e-05	-0.0615876	-4.32607	0.0142364	4946	0.201607	-0.0572614	-1.27872	0.0447802	507	Abdominal MRI	1	0.00217765
ITIH4	Abdominal_fat_ratio_22434	3.93e-16	0.137257	8.18011	0.0167793	3502	0.0117385	0.138314	2.53406	0.0545821	351	Abdominal MRI	1.21e-09	3.81e-13
ITIH4	Abdominal_subcutaneous_adipose_tissue_volume_ASAT_22408	1.08e-07	0.0896364	5.32428	0.0168354	3502	0.207244	0.0681143	1.26367	0.0539021	351	Abdominal MRI	0.331085	2.94e-05
ITIH4	Subcutaneous_fat_volume_21086	8.75e-09	0.0972971	5.76754	0.0168698	3502	0.153009	0.0759325	1.43229	0.0530146	351	Abdominal MRI	0.0268684	3.05e-06
ITIH4	Total_abdominal_adipose_tissue_index_22432	7.91e-13	0.120766	7.18963	0.0167973	3502	0.0525948	0.105331	1.94526	0.0541474	351	Abdominal MRI	2.43e-06	5.28e-10
ITIH4	Total_trunk_fat_volume_22410	6.95e-14	0.126214	7.51959	0.0167847	3502	0.0333635	0.114303	2.13665	0.0534963	351	Abdominal MRI	2.14e-07	5.27e-11
ITIH4	Visceral_adipose_tissue_volume_VAT_22407	5.08e-11	0.110905	6.58942	0.0168308	3502	0.0179301	0.127933	2.37899	0.0537761	351	Abdominal MRI	0.0001561	2.64e-08
ITIH4	Visceral_fat_volume_21085	4.91e-11	0.111001	6.59461	0.016832	3502	0.0221004	0.12325	2.29954	0.053598	351	Abdominal MRI	0.000150806	2.56e-08
ITM2A	Abdominal_fat_ratio_22434	1.7e-05	-0.0612548	-4.3058	0.0142261	4946	0.70728	-0.017021	-0.375732	0.045301	507	Abdominal MRI	1	0.00235024
ITM2A	Total_abdominal_adipose_tissue_index_22432	6.71e-05	-0.0567443	-3.98994	0.0142218	4946	0.319375	-0.0447027	-0.996766	0.0448477	507	Abdominal MRI	1	0.00713368
ITM2A	Total_trunk_fat_volume_22410	3.79e-06	-0.0657883	-4.62756	0.0142166	4946	0.332759	-0.0432642	-0.969541	0.0446234	507	Abdominal MRI	1	0.000669058
ITM2A	Visceral_adipose_tissue_volume_VAT_22407	2.58e-06	-0.0669317	-4.70694	0.0142198	4946	0.995894	-0.000230371	-0.00514866	0.0447438	507	Abdominal MRI	1	0.000481734
ITM2A	Visceral_fat_volume_21085	4.7e-05	-0.0579411	-4.07351	0.0142239	4946	0.583582	0.0243901	0.548528	0.0444647	507	Abdominal MRI	1	0.00537926
ITPR1	Visceral_adipose_tissue_volume_VAT_22407	0.000803001	0.0567002	3.35471	0.0169017	3502	0.0396805	0.110055	2.06527	0.0532884	351	Abdominal MRI	1	0.0451017
ITPR1	Visceral_fat_volume_21085	0.000620033	0.0579031	3.42583	0.0169019	3502	0.0702172	0.0965596	1.81641	0.0531595	351	Abdominal MRI	1	0.0376581
JAM2	Abdominal_fat_ratio_22434	0.000913559	-0.0472566	-3.3179	0.0142429	4946	0.930811	-0.00398397	-0.0868699	0.0458614	507	Abdominal MRI	1	0.0492917
JAM2	Visceral_adipose_tissue_volume_VAT_22407	8.88e-05	-0.0558384	-3.92247	0.0142355	4946	0.0910532	-0.0764628	-1.69323	0.0451579	507	Abdominal MRI	1	0.00889972
JPT2	Total_trunk_fat_volume_22410	0.000824952	0.0565891	3.34721	0.0169063	3502	0.155682	0.0764264	1.42301	0.0537077	351	Abdominal MRI	1	0.0459372
KAZALD1	Abdominal_fat_ratio_22434	2.02e-05	-0.0607238	-4.2667	0.014232	4946	0.144752	-0.0666863	-1.46068	0.0456544	507	Abdominal MRI	1	0.00271212
KAZALD1	Subcutaneous_fat_volume_21086	4.56e-05	-0.0580761	-4.0808	0.0142316	4946	0.198158	-0.0574396	-1.28858	0.0445759	507	Abdominal MRI	1	0.00525029
KAZALD1	Total_abdominal_adipose_tissue_index_22432	2.26e-05	-0.0603351	-4.2417	0.0142243	4946	0.168658	-0.0623784	-1.37859	0.0452481	507	Abdominal MRI	1	0.00297346
KAZALD1	Total_trunk_fat_volume_22410	7.43e-06	-0.0638055	-4.4858	0.0142239	4946	0.187951	-0.059369	-1.31852	0.0450268	507	Abdominal MRI	1	0.00118205
KAZALD1	Visceral_adipose_tissue_volume_VAT_22407	1.88e-05	-0.0609516	-4.2831	0.0142307	4946	0.12152	-0.0699158	-1.55114	0.0450737	507	Abdominal MRI	1	0.00255474
KAZALD1	Visceral_fat_volume_21085	0.000116792	-0.0548758	-3.85587	0.0142318	4946	0.0563817	-0.085589	-1.91265	0.044749	507	Abdominal MRI	1	0.0110039
KAZN	Total_trunk_fat_volume_22410	0.000856921	0.0565042	3.33663	0.0169345	3502	0.196369	0.0689818	1.29459	0.0532847	351	Abdominal MRI	1	0.0471609
KAZN	Visceral_adipose_tissue_volume_VAT_22407	0.000231609	0.0624476	3.68564	0.0169435	3502	0.180862	0.0719303	1.34095	0.0536413	351	Abdominal MRI	1	0.0184767
KAZN	Visceral_fat_volume_21085	0.000168498	0.0638124	3.76619	0.0169435	3502	0.166519	0.0740747	1.38655	0.0534239	351	Abdominal MRI	1	0.0145703
KCTD5	Visceral_adipose_tissue_volume_VAT_22407	1.47e-06	0.081585	4.82428	0.0169114	3502	0.162687	0.0755896	1.39923	0.0540224	351	Abdominal MRI	1	0.000294551
KCTD5	Visceral_fat_volume_21085	7.17e-06	0.0760607	4.49527	0.0169202	3502	0.292224	0.056843	1.05495	0.0538824	351	Abdominal MRI	1	0.00114792
KDR	Abdominal_fat_ratio_22434	1.05e-09	0.0868831	6.11341	0.0142119	4946	0.0214477	0.105074	2.30749	0.0455361	507	Abdominal MRI	0.00322714	4.4e-07
KDR	Abdominal_subcutaneous_adipose_tissue_volume_ASAT_22408	0.000301631	0.0515044	3.61648	0.0142416	4946	0.00263168	0.134286	3.02343	0.0444151	507	Abdominal MRI	1	0.0224654
KDR	Total_abdominal_adipose_tissue_index_22432	5.6e-12	0.0979969	6.90648	0.0141891	4946	0.00013718	0.171792	3.84396	0.0446914	507	Abdominal MRI	1.72e-05	3.36e-09
KDR	Total_trunk_fat_volume_22410	1.64e-12	0.100456	7.08016	0.0141883	4946	0.000144355	0.170366	3.83106	0.0444698	507	Abdominal MRI	5.05e-06	1.06e-09
KDR	Visceral_adipose_tissue_volume_VAT_22407	5.24e-15	0.111225	7.84586	0.0141763	4946	1.14e-05	0.196589	4.43509	0.0443258	507	Abdominal MRI	1.61e-08	4.51e-12
KDR	Visceral_fat_volume_21085	5.9e-13	0.102451	7.22214	0.0141857	4946	0.000413376	0.157793	3.55607	0.0443727	507	Abdominal MRI	1.81e-06	4.01e-10
KHK	Abdominal_fat_ratio_22434	9.87e-05	0.0658842	3.89835	0.0169005	3502	0.750547	0.0176848	0.318184	0.0555803	351	Abdominal MRI	1	0.00965651
KHK	Total_abdominal_adipose_tissue_index_22432	2.2e-06	0.0799702	4.74188	0.0168647	3502	0.100474	0.0901077	1.64719	0.0547039	351	Abdominal MRI	1	0.000419648
KHK	Total_trunk_fat_volume_22410	1.66e-06	0.080929	4.79939	0.0168623	3502	0.103171	0.088432	1.63421	0.0541129	351	Abdominal MRI	1	0.000328373
KHK	Visceral_adipose_tissue_volume_VAT_22407	4.31e-13	0.122233	7.27328	0.0168057	3502	0.316878	0.0547546	1.00242	0.0546225	351	Abdominal MRI	1.33e-06	2.99e-10
KHK	Visceral_fat_volume_21085	1.86e-12	0.118885	7.07058	0.016814	3502	0.348607	0.0510819	0.938634	0.0544215	351	Abdominal MRI	5.7e-06	1.18e-09
KIFBP	Total_abdominal_adipose_tissue_index_22432	0.000751524	0.047996	3.37217	0.014233	4946	0.0447968	0.0914851	2.01177	0.0454749	507	Abdominal MRI	1	0.0430534
KIFBP	Total_trunk_fat_volume_22410	0.000841618	0.0475593	3.34079	0.0142359	4946	0.0430049	0.0917951	2.02899	0.0452418	507	Abdominal MRI	1	0.0465741
KIT	Abdominal_fat_ratio_22434	5.6e-07	-0.0712993	-5.01101	0.0142285	4946	0.170619	0.0629485	1.37225	0.0458724	507	Abdominal MRI	1	0.000127287
KIT	Total_abdominal_adipose_tissue_index_22432	2.37e-06	-0.0672028	-4.72444	0.0142245	4946	0.719837	0.016342	0.358885	0.0455354	507	Abdominal MRI	1	0.000447326
KIT	Total_trunk_fat_volume_22410	4.27e-06	-0.0654915	-4.60274	0.0142288	4946	0.848025	0.00868773	0.191742	0.0453095	507	Abdominal MRI	1	0.000740732
KIT	Visceral_adipose_tissue_volume_VAT_22407	3.62e-07	-0.0724798	-5.09481	0.0142262	4946	0.981872	0.00103189	0.0227341	0.0453895	507	Abdominal MRI	1	8.66e-05
KIT	Visceral_fat_volume_21085	1.4e-06	-0.06872	-4.83058	0.014226	4946	0.848222	-0.00863975	-0.19149	0.0451186	507	Abdominal MRI	1	0.000283532
KLB	Visceral_adipose_tissue_volume_VAT_22407	4.75e-05	-0.057974	-4.07138	0.0142394	4946	0.246547	-0.0523479	-1.16018	0.0451205	507	Abdominal MRI	1	0.00541769
KLHL41	Abdominal_fat_ratio_22434	0.000186369	-0.0633001	-3.74083	0.0169214	3502	0.308119	-0.0561047	-1.02076	0.0549637	351	Abdominal MRI	1	0.0157196
KLK3	Visceral_fat_volume_21085	0.000419267	0.0596814	3.53106	0.0169018	3502	0.347675	0.0504941	0.940452	0.0536913	351	Abdominal MRI	1	0.028568
KLK6	Abdominal_fat_ratio_22434	4.08e-05	0.058493	4.10668	0.0142434	4946	0.160507	0.0637831	1.40552	0.0453804	507	Abdominal MRI	1	0.00480152
KLK6	Total_abdominal_adipose_tissue_index_22432	0.000544229	0.0492825	3.46026	0.0142424	4946	0.523549	0.0287501	0.638347	0.0450384	507	Abdominal MRI	1	0.0344227
KLK6	Visceral_adipose_tissue_volume_VAT_22407	0.000186018	0.0532834	3.74013	0.0142464	4946	0.697042	0.0174907	0.389548	0.0449	507	Abdominal MRI	1	0.0156982
KLK6	Visceral_fat_volume_21085	3.15e-05	0.0593141	4.16601	0.0142376	4946	0.845261	0.00871679	0.195273	0.0446389	507	Abdominal MRI	1	0.00389582
KLKB1	Abdominal_fat_ratio_22434	2.74e-10	0.106688	6.33147	0.0168504	3502	0.0020792	0.171412	3.10337	0.0552341	351	Abdominal MRI	0.00084134	1.27e-07
KLKB1	Abdominal_subcutaneous_adipose_tissue_volume_ASAT_22408	8.21e-05	0.0665306	3.94292	0.0168735	3502	0.014114	0.134326	2.46751	0.0544378	351	Abdominal MRI	1	0.00837544
KLKB1	Subcutaneous_fat_volume_21086	3.43e-05	0.0701686	4.14812	0.0169157	3502	0.00724732	0.144513	2.70211	0.0534816	351	Abdominal MRI	1	0.00417176
KLKB1	Total_abdominal_adipose_tissue_index_22432	1.03e-10	0.109089	6.48277	0.0168276	3502	0.00207848	0.169383	3.10348	0.0545784	351	Abdominal MRI	0.000315626	5.09e-08
KLKB1	Total_trunk_fat_volume_22410	2.55e-12	0.118099	7.02593	0.016809	3502	0.00121459	0.175935	3.26385	0.0539041	351	Abdominal MRI	7.82e-06	1.6e-09
KLKB1	Visceral_adipose_tissue_volume_VAT_22407	4.42e-18	0.14607	8.71497	0.0167608	3502	0.00296196	0.162905	2.99401	0.0544103	351	Abdominal MRI	1.36e-11	5.12e-15
KLKB1	Visceral_fat_volume_21085	2.91e-18	0.146878	8.76346	0.0167602	3502	0.00330905	0.160433	2.95911	0.0542166	351	Abdominal MRI	8.93e-12	3.42e-15
KLRC1	Abdominal_fat_ratio_22434	0.000678333	-0.0575159	-3.40126	0.0169102	3502	0.797752	0.0141829	0.256465	0.0553017	351	Abdominal MRI	1	0.0401026
KLRD1	Visceral_adipose_tissue_volume_VAT_22407	0.000181498	0.0533214	3.74632	0.014233	4946	0.00844523	0.118215	2.64455	0.0447015	507	Abdominal MRI	1	0.0154193
KLRD1	Visceral_fat_volume_21085	0.000210275	0.0527788	3.70912	0.0142295	4946	0.00251187	0.134682	3.03777	0.0443358	507	Abdominal MRI	1	0.0172009
KRT18	Abdominal_fat_ratio_22434	2.74e-06	0.0667866	4.69469	0.014226	4946	0.118406	0.0716196	1.56427	0.0457847	507	Abdominal MRI	1	0.000506838
KRT18	Total_abdominal_adipose_tissue_index_22432	8.55e-06	0.0633624	4.45551	0.0142211	4946	0.0508216	0.0886942	1.95784	0.045302	507	Abdominal MRI	1	0.00132889
KRT18	Total_trunk_fat_volume_22410	3.76e-06	0.065841	4.62967	0.0142215	4946	0.0435617	0.0911841	2.02358	0.0450609	507	Abdominal MRI	1	0.000663068
KRT18	Visceral_adipose_tissue_volume_VAT_22407	6.52e-14	0.106586	7.51903	0.0141756	4946	0.0365897	0.0945871	2.09611	0.045125	507	Abdominal MRI	2e-07	4.97e-11
KRT18	Visceral_fat_volume_21085	1.22e-13	0.105387	7.43554	0.0141734	4946	0.0738789	0.0804476	1.79124	0.0449118	507	Abdominal MRI	3.75e-07	9.01e-11
KRT19	Abdominal_subcutaneous_adipose_tissue_volume_ASAT_22408	0.000124627	-0.0546318	-3.83991	0.0142274	4946	0.575235	0.025423	0.560738	0.0453385	507	Abdominal MRI	1	0.0115754
KRT19	Subcutaneous_fat_volume_21086	0.000294578	-0.051558	-3.62262	0.0142323	4946	0.962297	0.00213782	0.0472951	0.0452016	507	Abdominal MRI	1	0.0220836
KRT19	Visceral_adipose_tissue_volume_VAT_22407	0.000688135	-0.0483519	-3.39642	0.0142361	4946	0.286237	-0.048776	-1.06759	0.045688	507	Abdominal MRI	1	0.040495
KRT19	Visceral_fat_volume_21085	0.000440338	-0.0500508	-3.51703	0.014231	4946	0.26085	-0.0511191	-1.1257	0.045411	507	Abdominal MRI	1	0.0296052
KYAT1	Total_abdominal_adipose_tissue_index_22432	0.000464039	0.0498248	3.50306	0.0142232	4946	0.12	0.0700863	1.55752	0.0449987	507	Abdominal MRI	1	0.0307226
KYAT1	Total_trunk_fat_volume_22410	0.000333909	0.0510677	3.58999	0.014225	4946	0.137266	0.0666567	1.48851	0.0447808	507	Abdominal MRI	1	0.0242199
KYAT1	Visceral_adipose_tissue_volume_VAT_22407	0.000142319	0.0541633	3.80709	0.0142269	4946	0.168329	0.0619086	1.37965	0.0448726	507	Abdominal MRI	1	0.0128186
KYAT1	Visceral_fat_volume_21085	6.38e-05	0.0569074	4.00169	0.0142208	4946	0.0993073	0.0736002	1.65138	0.0445688	507	Abdominal MRI	1	0.00686252
KYNU	Abdominal_fat_ratio_22434	6.23e-08	0.0772524	5.4205	0.0142519	4946	0.00753887	0.121793	2.68331	0.0453891	507	Abdominal MRI	0.191294	1.8e-05
KYNU	Total_abdominal_adipose_tissue_index_22432	1.69e-08	0.0804595	5.65016	0.0142402	4946	0.00100114	0.148317	3.31037	0.0448037	507	Abdominal MRI	0.0520141	5.55e-06
KYNU	Total_trunk_fat_volume_22410	3.78e-09	0.0840682	5.90421	0.0142387	4946	0.00105939	0.14686	3.29415	0.044582	507	Abdominal MRI	0.0116152	1.42e-06
KYNU	Visceral_adipose_tissue_volume_VAT_22407	2.97e-19	0.127691	9.00697	0.0141769	4946	0.000742954	0.151508	3.39487	0.0446287	507	Abdominal MRI	9.13e-13	3.79e-16
KYNU	Visceral_fat_volume_21085	5.03e-19	0.126836	8.94818	0.0141745	4946	0.00782026	0.119017	2.67085	0.0445615	507	Abdominal MRI	1.54e-12	6.29e-16
L1CAM	Abdominal_fat_ratio_22434	8.47e-07	-0.0701245	-4.93051	0.0142226	4946	0.898157	0.00580704	0.128057	0.0453474	507	Abdominal MRI	1	0.000182982
L1CAM	Abdominal_subcutaneous_adipose_tissue_volume_ASAT_22408	0.000489913	-0.0496588	-3.48854	0.0142348	4946	0.917781	0.00458609	0.103283	0.0444032	507	Abdominal MRI	1	0.0319496
L1CAM	Subcutaneous_fat_volume_21086	3.42e-06	-0.0661268	-4.64903	0.0142238	4946	0.319751	-0.044033	-0.995992	0.0442102	507	Abdominal MRI	1	0.000612575
L1CAM	Total_abdominal_adipose_tissue_index_22432	3.07e-06	-0.0664205	-4.67154	0.0142181	4946	0.701784	0.0172134	0.38314	0.0449271	507	Abdominal MRI	1	0.000557944
L1CAM	Total_trunk_fat_volume_22410	1.48e-05	-0.0616775	-4.33581	0.0142251	4946	0.905736	0.00529682	0.118481	0.0447061	507	Abdominal MRI	1	0.00210168
L1CAM	Visceral_adipose_tissue_volume_VAT_22407	4.78e-05	-0.0579256	-4.06992	0.0142326	4946	0.756174	0.0139123	0.310684	0.0447795	507	Abdominal MRI	1	0.00544354
L1CAM	Visceral_fat_volume_21085	4.69e-05	-0.0579736	-4.07443	0.0142286	4946	0.965306	-0.00193739	-0.043519	0.0445183	507	Abdominal MRI	1	0.00536308
L3HYPDH	Total_abdominal_adipose_tissue_index_22432	0.000361023	0.060336	3.57057	0.0168982	3502	0.508822	0.0357726	0.661395	0.0540865	351	Abdominal MRI	1	0.0256277
L3HYPDH	Total_trunk_fat_volume_22410	0.000112932	0.0652937	3.8654	0.0168918	3502	0.533134	0.0333796	0.623887	0.0535027	351	Abdominal MRI	1	0.0107244
L3HYPDH	Visceral_adipose_tissue_volume_VAT_22407	0.000126957	0.0648666	3.83661	0.0169073	3502	0.935264	0.0043815	0.0812865	0.053902	351	Abdominal MRI	1	0.0117366
L3HYPDH	Visceral_fat_volume_21085	2.72e-05	0.0710063	4.20116	0.0169016	3502	0.702458	0.0205248	0.382338	0.0536822	351	Abdominal MRI	1	0.00345597
LAG3	Visceral_adipose_tissue_volume_VAT_22407	0.000301539	-0.0515299	-3.61656	0.0142483	4946	0.818466	0.0103609	0.229643	0.0451174	507	Abdominal MRI	1	0.0224621
LAMP2	Abdominal_fat_ratio_22434	7.81e-08	0.0764238	5.37968	0.014206	4946	0.0467687	0.0906376	1.99348	0.0454671	507	Abdominal MRI	0.239838	2.21e-05
LAMP2	Total_abdominal_adipose_tissue_index_22432	1.48e-11	0.0958988	6.76586	0.0141739	4946	0.00396834	0.12982	2.89454	0.0448502	507	Abdominal MRI	4.55e-05	8.35e-09
LAMP2	Total_trunk_fat_volume_22410	4.61e-13	0.102794	7.25595	0.0141668	4946	0.00995985	0.115656	2.58741	0.0446997	507	Abdominal MRI	1.42e-06	3.18e-10
LAMP2	Visceral_adipose_tissue_volume_VAT_22407	4.99e-24	0.143295	10.1631	0.0140995	4946	0.0078995	0.119387	2.66741	0.0447578	507	Abdominal MRI	1.53e-17	8.82e-21
LAMP2	Visceral_fat_volume_21085	2.59e-25	0.147261	10.4535	0.0140872	4946	0.0204384	0.103662	2.32584	0.0445697	507	Abdominal MRI	7.97e-19	4.97e-22
LAMP3	Visceral_adipose_tissue_volume_VAT_22407	2.45e-05	0.0601845	4.22332	0.0142505	4946	0.351836	0.0421032	0.931931	0.0451784	507	Abdominal MRI	1	0.00317732
LAMP3	Visceral_fat_volume_21085	5.89e-05	0.0572898	4.02063	0.014249	4946	0.73364	0.0153031	0.340483	0.0449453	507	Abdominal MRI	1	0.00643782
LAT	Total_abdominal_adipose_tissue_index_22432	0.000156938	0.0538272	3.78276	0.0142296	4946	0.00514541	0.127227	2.81057	0.0452674	507	Abdominal MRI	1	0.0138089
LAT	Total_trunk_fat_volume_22410	4.17e-05	0.0583582	4.10146	0.0142287	4946	0.00534723	0.126025	2.79796	0.0450418	507	Abdominal MRI	1	0.00489002
LAT	Visceral_adipose_tissue_volume_VAT_22407	1.45e-05	0.0617568	4.3399	0.01423	4946	0.00921059	0.11809	2.61462	0.0451651	507	Abdominal MRI	1	0.0020687
LAT	Visceral_fat_volume_21085	6.69e-06	0.0641243	4.5082	0.0142239	4946	0.0110881	0.114513	2.5497	0.0449125	507	Abdominal MRI	1	0.00108231
LAT2	Total_abdominal_adipose_tissue_index_22432	3.64e-05	0.0588157	4.13303	0.0142306	4946	0.0115429	0.114831	2.53546	0.0452901	507	Abdominal MRI	1	0.00437633
LAT2	Total_trunk_fat_volume_22410	2.47e-05	0.0600846	4.22172	0.0142323	4946	0.0112382	0.114672	2.54495	0.0450589	507	Abdominal MRI	1	0.00319496
LAT2	Visceral_adipose_tissue_volume_VAT_22407	1.78e-05	0.0611449	4.29521	0.0142356	4946	0.00380197	0.131003	2.90819	0.0450461	507	Abdominal MRI	1	0.0024423
LAT2	Visceral_fat_volume_21085	3.58e-06	0.0660136	4.63995	0.0142272	4946	0.00300722	0.133475	2.98206	0.0447592	507	Abdominal MRI	1	0.000635658
LATS1	Abdominal_fat_ratio_22434	0.000329934	0.0608566	3.59417	0.016932	3502	0.192746	0.0713969	1.30517	0.054703	351	Abdominal MRI	1	0.0240156
LATS1	Abdominal_subcutaneous_adipose_tissue_volume_ASAT_22408	0.000861896	0.0563628	3.33501	0.0169003	3502	0.507239	0.0356725	0.663869	0.0537343	351	Abdominal MRI	1	0.0473516
LATS1	Total_abdominal_adipose_tissue_index_22432	5.05e-06	0.0772073	4.56997	0.0168945	3502	0.120704	0.0840086	1.55585	0.0539952	351	Abdominal MRI	1	0.000853093
LATS1	Total_trunk_fat_volume_22410	1.16e-05	0.0742068	4.39164	0.0168973	3502	0.105537	0.0866566	1.62305	0.0533912	351	Abdominal MRI	1	0.00171601
LATS1	Visceral_adipose_tissue_volume_VAT_22407	2.69e-06	0.0794726	4.70102	0.0169054	3502	0.115678	0.0848141	1.57734	0.0537703	351	Abdominal MRI	1	0.000498402
LATS1	Visceral_fat_volume_21085	5.16e-07	0.0849987	5.02977	0.0168991	3502	0.187643	0.0707996	1.32033	0.0536227	351	Abdominal MRI	1	0.000118442
LAYN	Total_abdominal_adipose_tissue_index_22432	1.86e-05	-0.0610417	-4.28489	0.0142458	4946	0.529983	-0.0283396	-0.628484	0.045092	507	Abdominal MRI	1	0.00253827
LAYN	Total_trunk_fat_volume_22410	2.22e-05	-0.0604978	-4.24577	0.014249	4946	0.374978	-0.0398233	-0.888005	0.0448458	507	Abdominal MRI	1	0.00292969
LAYN	Visceral_adipose_tissue_volume_VAT_22407	4.37e-06	-0.0655196	-4.59828	0.0142487	4946	0.013861	-0.110351	-2.46983	0.0446797	507	Abdominal MRI	1	0.000754577
LAYN	Visceral_fat_volume_21085	1.2e-05	-0.0624345	-4.38211	0.0142476	4946	0.0217731	-0.102314	-2.30173	0.044451	507	Abdominal MRI	1	0.00176644
LBP	Abdominal_fat_ratio_22434	1.21e-05	0.062336	4.3797	0.0142329	4946	0.0412894	0.0927298	2.04606	0.0453212	507	Abdominal MRI	1	0.00178149
LBP	Subcutaneous_fat_volume_21086	0.000478881	0.0497648	3.49464	0.0142403	4946	0.973963	-0.0014505	-0.0326547	0.0444195	507	Abdominal MRI	1	0.031437
LBP	Total_trunk_fat_volume_22410	0.000794516	0.0477973	3.35679	0.014239	4946	0.321594	0.0444774	0.992201	0.044827	507	Abdominal MRI	1	0.0447723
LBR	Abdominal_fat_ratio_22434	6.82e-06	0.0641653	4.50393	0.0142465	4946	0.502818	0.0305778	0.670562	0.0456002	507	Abdominal MRI	1	0.0011009
LBR	Total_abdominal_adipose_tissue_index_22432	2.18e-07	0.0738626	5.19103	0.0142289	4946	0.262753	0.0506182	1.12121	0.0451461	507	Abdominal MRI	0.66831	5.51e-05
LBR	Total_trunk_fat_volume_22410	6.22e-08	0.0771242	5.42057	0.0142281	4946	0.330206	0.0437942	0.974677	0.044932	507	Abdominal MRI	0.191219	1.8e-05
LBR	Visceral_adipose_tissue_volume_VAT_22407	5.46e-11	0.0934136	6.57263	0.0142125	4946	0.0587476	0.085042	1.89454	0.0448879	507	Abdominal MRI	0.000167588	2.82e-08
LBR	Visceral_fat_volume_21085	3.35e-13	0.103614	7.29972	0.0141942	4946	0.061557	0.0836194	1.87382	0.0446252	507	Abdominal MRI	1.03e-06	2.35e-10
LCAT	Abdominal_fat_ratio_22434	4.79e-27	0.18187	10.8607	0.0167456	3502	0.007049	0.149757	2.71153	0.0552298	351	Abdominal MRI	1.47e-20	1.02e-23
LCAT	Abdominal_subcutaneous_adipose_tissue_volume_ASAT_22408	2.56e-09	0.100974	5.97323	0.0169044	3502	0.385984	0.0474727	0.868078	0.0546871	351	Abdominal MRI	0.00786475	9.98e-07
LCAT	Subcutaneous_fat_volume_21086	2.17e-09	0.101704	6.00022	0.01695	3502	0.100742	0.0883262	1.64589	0.0536648	351	Abdominal MRI	0.00667413	8.59e-07
LCAT	Total_abdominal_adipose_tissue_index_22432	1.48e-29	0.19029	11.3946	0.0167	3502	0.00622444	0.150217	2.75346	0.0545556	351	Abdominal MRI	4.54e-23	3.58e-26
LCAT	Total_trunk_fat_volume_22410	1.72e-30	0.193375	11.5872	0.0166888	3502	0.00459544	0.153864	2.85368	0.0539177	351	Abdominal MRI	5.3e-24	4.38e-27
LCAT	Visceral_adipose_tissue_volume_VAT_22407	1.69e-47	0.242794	14.6991	0.0165176	3502	0.000593416	0.187213	3.4683	0.0539784	351	Abdominal MRI	5.18e-41	8.69e-44
LCAT	Visceral_fat_volume_21085	2.45e-45	0.237174	14.3372	0.0165425	3502	0.00063038	0.185614	3.45143	0.053779	351	Abdominal MRI	7.52e-39	1.18e-41
LCP1	Total_abdominal_adipose_tissue_index_22432	0.000398699	0.0599675	3.54439	0.016919	3502	0.00447005	0.153178	2.86268	0.0535087	351	Abdominal MRI	1	0.0275417
LCP1	Total_adipose_tissue_volume_22415	0.000173949	0.0636726	3.7582	0.0169423	3502	0.857538	0.00978543	0.179649	0.0544696	351	Abdominal MRI	1	0.0149307
LCP1	Total_trunk_fat_volume_22410	0.000568887	0.0583594	3.44922	0.0169196	3502	0.00402765	0.153253	2.89638	0.052912	351	Abdominal MRI	1	0.0355122
LCP1	Visceral_adipose_tissue_volume_VAT_22407	1.12e-05	0.0744056	4.39841	0.0169165	3502	0.0597649	0.101368	1.88905	0.0536607	351	Abdominal MRI	1	0.00167083
LCP1	Visceral_fat_volume_21085	1e-05	0.0748323	4.4234	0.0169174	3502	0.0305713	0.115899	2.17198	0.0533611	351	Abdominal MRI	1	0.00151521
LDLR	Abdominal_fat_ratio_22434	1.82e-22	0.139105	9.79915	0.0141956	4946	0.00209805	0.140189	3.09266	0.0453297	507	Abdominal MRI	5.59e-16	2.86e-19
LDLR	Abdominal_subcutaneous_adipose_tissue_volume_ASAT_22408	9.75e-09	0.0820383	5.74484	0.0142804	4946	0.00131803	0.143277	3.23086	0.0443464	507	Abdominal MRI	0.0299642	3.37e-06
LDLR	Subcutaneous_fat_volume_21086	2.32e-09	0.0854516	5.98449	0.0142788	4946	0.0242458	0.100443	2.26029	0.044438	507	Abdominal MRI	0.00714069	9.12e-07
LDLR	Total_abdominal_adipose_tissue_index_22432	2.86e-28	0.156989	11.095	0.0141495	4946	0.000340466	0.161497	3.6081	0.0447596	507	Abdominal MRI	8.79e-22	6.47e-25
LDLR	Total_trunk_fat_volume_22410	8.04e-28	0.155706	11	0.0141551	4946	0.000319218	0.161424	3.62524	0.0445277	507	Abdominal MRI	2.47e-21	1.78e-24
LDLR	Visceral_adipose_tissue_volume_VAT_22407	1.12e-52	0.216374	15.459	0.0139966	4946	0.000465473	0.157298	3.52393	0.0446371	507	Abdominal MRI	3.43e-46	7.27e-49
LDLR	Visceral_fat_volume_21085	1.23e-52	0.216223	15.4522	0.0139931	4946	0.00146245	0.14232	3.20038	0.0444697	507	Abdominal MRI	3.79e-46	8.01e-49
LDLRAP1	Total_abdominal_adipose_tissue_index_22432	0.000119289	0.0651035	3.85195	0.0169014	3502	0.246885	0.0629652	1.16001	0.0542798	351	Abdominal MRI	1	0.0111894
LDLRAP1	Total_trunk_fat_volume_22410	8.96e-05	0.0662727	3.92168	0.0168991	3502	0.224869	0.0652721	1.21597	0.0536791	351	Abdominal MRI	1	0.00896004
LDLRAP1	Visceral_adipose_tissue_volume_VAT_22407	5.45e-06	0.0769656	4.5539	0.016901	3502	0.141405	0.0795903	1.47412	0.0539917	351	Abdominal MRI	1	0.000909182
LDLRAP1	Visceral_fat_volume_21085	3.58e-06	0.0784543	4.64213	0.0169005	3502	0.175931	0.072983	1.35631	0.05381	351	Abdominal MRI	1	0.000635658
LECT2	Abdominal_fat_ratio_22434	4.74e-06	0.0774708	4.58337	0.0169026	3502	0.0333572	0.117717	2.13673	0.0550921	351	Abdominal MRI	1	0.000807708
LECT2	Total_abdominal_adipose_tissue_index_22432	3.49e-05	0.0700145	4.14445	0.0168936	3502	0.212122	0.0683659	1.25018	0.0546848	351	Abdominal MRI	1	0.00422626
LECT2	Total_trunk_fat_volume_22410	2.33e-05	0.0715551	4.23636	0.0168907	3502	0.120365	0.0841245	1.55728	0.0540202	351	Abdominal MRI	1	0.00305108
LECT2	Visceral_adipose_tissue_volume_VAT_22407	5.5e-09	0.0985989	5.84584	0.0168665	3502	0.0256569	0.121446	2.24155	0.0541797	351	Abdominal MRI	0.0169109	2e-06
LECT2	Visceral_fat_volume_21085	6.09e-10	0.104612	6.20566	0.0168575	3502	0.0279231	0.119201	2.20815	0.0539822	351	Abdominal MRI	0.00187012	2.65e-07
LEP	Abdominal_fat_ratio_22434	8.9e-160	0.371175	27.9581	0.0132761	4946	5.71e-15	0.346164	8.06678	0.0429123	507	Abdominal MRI	2.73e-153	9.11e-154
LEP	Abdominal_subcutaneous_adipose_tissue_volume_ASAT_22408	2.93e-133	0.340476	25.3394	0.0134366	4946	8.76e-21	0.400423	9.79309	0.0408883	507	Abdominal MRI	9.01e-127	6e-128
LEP	Subcutaneous_fat_volume_21086	2.08e-125	0.33079	24.5242	0.0134883	4946	2.05e-14	0.33121	7.88839	0.041987	507	Abdominal MRI	6.38e-119	2.55e-120
LEP	Total_abdominal_adipose_tissue_index_22432	2.49e-112	0.313597	23.1166	0.0135658	4946	4.26e-18	0.378117	9.02387	0.0419019	507	Abdominal MRI	7.64e-106	1.7e-107
LEP	Total_adipose_tissue_volume_22415	1.23e-07	0.0755688	5.29694	0.0142665	4946	0.18224	0.0597443	1.3358	0.0447254	507	Abdominal MRI	0.377513	3.31e-05
LEP	Total_trunk_fat_volume_22410	1.44e-108	0.308529	22.6989	0.0135922	4946	1.56e-18	0.380759	9.15184	0.0416047	507	Abdominal MRI	4.43e-102	8.68e-104
LEP	Visceral_adipose_tissue_volume_VAT_22407	3.91e-58	0.226722	16.2876	0.0139199	4946	1.37e-05	0.19443	4.39291	0.04426	507	Abdominal MRI	1.2e-51	3.31e-54
LEP	Visceral_fat_volume_21085	9.33e-62	0.233639	16.8175	0.0138926	4946	0.000167347	0.16772	3.79344	0.0442132	507	Abdominal MRI	2.87e-55	9.31e-58
LEPR	Abdominal_fat_ratio_22434	5.76e-08	-0.0772942	-5.43463	0.0142225	4946	0.273878	-0.0502655	-1.09542	0.0458871	507	Abdominal MRI	0.176821	1.68e-05
LEPR	Abdominal_subcutaneous_adipose_tissue_volume_ASAT_22408	5.59e-07	-0.0712814	-5.01146	0.0142237	4946	0.0402378	-0.0921291	-2.05682	0.044792	507	Abdominal MRI	1	0.000127052
LEPR	Subcutaneous_fat_volume_21086	5.74e-06	-0.0646274	-4.54077	0.0142327	4946	0.709144	-0.0167318	-0.373225	0.0448303	507	Abdominal MRI	1	0.000950877
LEPR	Total_abdominal_adipose_tissue_index_22432	3.59e-09	-0.0840019	-5.91281	0.0142068	4946	0.0768449	-0.0804571	-1.77307	0.0453773	507	Abdominal MRI	0.0110285	1.36e-06
LEPR	Total_trunk_fat_volume_22410	4.69e-09	-0.0833878	-5.86817	0.0142102	4946	0.0779337	-0.0797575	-1.76654	0.0451489	507	Abdominal MRI	0.0144217	1.73e-06
LEPR	Visceral_adipose_tissue_volume_VAT_22407	6.13e-13	-0.102403	-7.21696	0.0141892	4946	0.0582739	-0.0858038	-1.89812	0.0452046	507	Abdominal MRI	1.88e-06	4.15e-10
LEPR	Visceral_fat_volume_21085	1.3e-13	-0.105325	-7.42728	0.0141809	4946	0.125622	-0.0690319	-1.53424	0.0449941	507	Abdominal MRI	3.99e-07	9.56e-11
LGALS1	Abdominal_fat_ratio_22434	6.5e-06	0.0642423	4.51429	0.0142309	4946	5.93e-05	0.183073	4.05128	0.045189	507	Abdominal MRI	1	0.00105652
LGALS1	Subcutaneous_fat_volume_21086	0.00034995	0.0509433	3.57771	0.0142391	4946	0.0167821	0.106972	2.39976	0.0445761	507	Abdominal MRI	1	0.0250482
LGALS1	Total_abdominal_adipose_tissue_index_22432	2.94e-07	0.072985	5.13464	0.0142142	4946	0.00136369	0.145096	3.2209	0.0450482	507	Abdominal MRI	0.901864	7.2e-05
LGALS1	Total_trunk_fat_volume_22410	6.89e-07	0.0706816	4.97083	0.0142193	4946	0.00411541	0.129482	2.88289	0.0449141	507	Abdominal MRI	1	0.000152711
LGALS1	Visceral_adipose_tissue_volume_VAT_22407	3.85e-09	0.0838522	5.90134	0.014209	4946	0.122673	0.069994	1.54635	0.0452641	507	Abdominal MRI	0.0118178	1.45e-06
LGALS1	Visceral_fat_volume_21085	4.42e-09	0.0835053	5.87839	0.0142055	4946	0.187854	0.0593806	1.31881	0.0450258	507	Abdominal MRI	0.0135651	1.64e-06
LGALS3	Abdominal_fat_ratio_22434	0.000267968	0.051891	3.64709	0.014228	4946	0.315187	0.0463515	1.00544	0.0461007	507	Abdominal MRI	1	0.0206057
LGALS3BP	Abdominal_fat_ratio_22434	2.68e-10	0.106678	6.33508	0.0168392	3502	0.210561	0.0687877	1.25447	0.054834	351	Abdominal MRI	0.000822099	1.24e-07
LGALS3BP	Total_abdominal_adipose_tissue_index_22432	4.41e-09	0.0990386	5.88317	0.0168342	3502	0.17042	0.0744049	1.37386	0.0541574	351	Abdominal MRI	0.0135342	1.64e-06
LGALS3BP	Total_trunk_fat_volume_22410	3.17e-10	0.106112	6.30838	0.0168208	3502	0.14077	0.0790588	1.47649	0.0535452	351	Abdominal MRI	0.000975268	1.46e-07
LGALS3BP	Visceral_adipose_tissue_volume_VAT_22407	8.88e-17	0.140166	8.36107	0.0167641	3502	0.170646	0.0740634	1.37313	0.0539375	351	Abdominal MRI	2.73e-10	9.15e-14
LGALS3BP	Visceral_fat_volume_21085	2.78e-15	0.133187	7.9364	0.0167819	3502	0.168642	0.0741233	1.37961	0.0537276	351	Abdominal MRI	8.55e-09	2.46e-12
LGALS7_LGALS7B	Visceral_fat_volume_21085	0.00063817	0.0486265	3.41705	0.0142306	4946	0.135539	0.0677339	1.4951	0.045304	507	Abdominal MRI	1	0.0384118
LGALS8	Abdominal_fat_ratio_22434	0.000428511	0.0501959	3.52427	0.0142429	4946	0.0955981	0.0776717	1.66983	0.0465147	507	Abdominal MRI	1	0.0290311
LGALS8	Total_abdominal_adipose_tissue_index_22432	9.38e-05	0.055632	3.90928	0.0142308	4946	0.0380882	0.0956971	2.07959	0.0460173	507	Abdominal MRI	1	0.0092822
LGALS8	Total_trunk_fat_volume_22410	0.000140309	0.0542424	3.81062	0.0142345	4946	0.050887	0.0896589	1.95729	0.0458078	507	Abdominal MRI	1	0.012675
LGALS8	Visceral_adipose_tissue_volume_VAT_22407	0.000771144	0.0479298	3.36505	0.0142434	4946	0.0483202	0.0908269	1.97954	0.0458828	507	Abdominal MRI	1	0.0438381
LGALS8	Visceral_fat_volume_21085	7.73e-05	0.0563048	3.95587	0.0142332	4946	0.124208	0.0703528	1.54002	0.045683	507	Abdominal MRI	1	0.00799755
LGALS9	Abdominal_fat_ratio_22434	5.69e-13	0.102437	7.22707	0.0141741	4946	0.0115779	0.115836	2.53439	0.0457057	507	Abdominal MRI	1.75e-06	3.87e-10
LGALS9	Abdominal_subcutaneous_adipose_tissue_volume_ASAT_22408	0.000261804	0.0519635	3.65308	0.0142246	4946	0.122111	0.0695948	1.54868	0.0449382	507	Abdominal MRI	1	0.0202489
LGALS9	Subcutaneous_fat_volume_21086	4.19e-05	0.0583203	4.10069	0.0142221	4946	0.340958	0.0427579	0.95321	0.0448567	507	Abdominal MRI	1	0.00490193
LGALS9	Total_abdominal_adipose_tissue_index_22432	7.11e-10	0.08761	6.17573	0.0141862	4946	0.0397793	0.0935726	2.06159	0.0453886	507	Abdominal MRI	0.00218575	3.07e-07
LGALS9	Total_trunk_fat_volume_22410	7.29e-10	0.0875725	6.1719	0.0141889	4946	0.0664924	0.0831318	1.83923	0.0451992	507	Abdominal MRI	0.00223907	3.14e-07
LGALS9	Visceral_adipose_tissue_volume_VAT_22407	8.06e-12	0.0971948	6.85414	0.0141805	4946	0.530174	0.0285303	0.628192	0.0454165	507	Abdominal MRI	2.48e-05	4.73e-09
LGALS9	Visceral_fat_volume_21085	2.02e-11	0.0952879	6.7203	0.0141791	4946	0.682892	0.0184589	0.408766	0.0451577	507	Abdominal MRI	6.2e-05	1.12e-08
LGMN	Total_trunk_fat_volume_22410	0.000794939	0.0477691	3.35664	0.0142312	4946	0.00415342	0.128698	2.87994	0.0446876	507	Abdominal MRI	1	0.0447843
LGMN	Visceral_adipose_tissue_volume_VAT_22407	2.31e-06	0.0672522	4.72958	0.0142195	4946	0.0243114	0.101463	2.25924	0.0449102	507	Abdominal MRI	1	0.00043762
LGMN	Visceral_fat_volume_21085	2.74e-05	0.0597036	4.19786	0.0142224	4946	0.0617674	0.0837231	1.87229	0.0447169	507	Abdominal MRI	1	0.00347533
LIFR	Abdominal_fat_ratio_22434	0.000304482	-0.0516258	-3.61403	0.0142848	4946	0.254839	-0.0526065	-1.14002	0.0461451	507	Abdominal MRI	1	0.0226246
LIFR	Abdominal_subcutaneous_adipose_tissue_volume_ASAT_22408	2.2e-06	-0.0676236	-4.7402	0.014266	4946	0.0758624	-0.0802295	-1.77902	0.0450975	507	Abdominal MRI	1	0.000418523
LIFR	Subcutaneous_fat_volume_21086	8.17e-07	-0.0704402	-4.93771	0.0142658	4946	0.216282	-0.0557416	-1.23809	0.0450223	507	Abdominal MRI	1	0.000177212
LIFR	Total_abdominal_adipose_tissue_index_22432	5.4e-05	-0.0576737	-4.04103	0.014272	4946	0.100442	-0.0751453	-1.64585	0.0456574	507	Abdominal MRI	1	0.0060073
LIFR	Total_trunk_fat_volume_22410	0.00010014	-0.0555844	-3.89344	0.0142764	4946	0.0745166	-0.0811495	-1.78728	0.0454039	507	Abdominal MRI	1	0.00976875
LIFR	Visceral_adipose_tissue_volume_VAT_22407	3.73e-06	-0.0660946	-4.6312	0.0142716	4946	0.336463	-0.0438621	-0.962131	0.0455884	507	Abdominal MRI	1	0.00065889
LIFR	Visceral_fat_volume_21085	3.02e-07	-0.0731459	-5.12922	0.0142606	4946	0.189726	-0.0594642	-1.31323	0.0452809	507	Abdominal MRI	0.928099	7.39e-05
LILRA5	Abdominal_fat_ratio_22434	8.36e-05	0.0560304	3.93724	0.0142309	4946	0.0039448	0.13188	2.89644	0.0455316	507	Abdominal MRI	1	0.00849027
LILRA5	Total_abdominal_adipose_tissue_index_22432	0.000212306	0.052729	3.70667	0.0142254	4946	0.00689364	0.122551	2.71355	0.0451627	507	Abdominal MRI	1	0.0173228
LILRA5	Total_trunk_fat_volume_22410	0.000157168	0.0538132	3.7824	0.0142273	4946	0.0109511	0.114864	2.55409	0.0449727	507	Abdominal MRI	1	0.0138246
LILRA5	Visceral_adipose_tissue_volume_VAT_22407	4.54e-06	0.0652794	4.5901	0.0142218	4946	0.216817	0.0559966	1.23665	0.045281	507	Abdominal MRI	1	0.000779537
LILRA5	Visceral_fat_volume_21085	1.57e-05	0.0614794	4.32306	0.0142213	4946	0.196778	0.0581729	1.29256	0.0450059	507	Abdominal MRI	1	0.00220275
LILRB4	Abdominal_fat_ratio_22434	5.47e-07	0.0712913	5.01577	0.0142134	4946	0.00597062	0.125703	2.76157	0.0455188	507	Abdominal MRI	1	0.000124459
LILRB4	Total_abdominal_adipose_tissue_index_22432	0.000154879	0.0538414	3.78606	0.014221	4946	0.306557	0.0464766	1.02355	0.0454072	507	Abdominal MRI	1	0.0136716
LILRB4	Total_trunk_fat_volume_22410	8.84e-05	0.0558009	3.92353	0.0142221	4946	0.38107	0.0396197	0.876724	0.0451906	507	Abdominal MRI	1	0.00887188
LILRB4	Visceral_adipose_tissue_volume_VAT_22407	0.000544652	0.049241	3.46005	0.0142313	4946	0.122706	0.0698783	1.54621	0.0451933	507	Abdominal MRI	1	0.034438
LMOD1	Visceral_adipose_tissue_volume_VAT_22407	0.000746589	-0.0571132	-3.37487	0.0169231	3502	0.00225728	-0.165642	-3.07825	0.0538104	351	Abdominal MRI	1	0.042845
LMOD1	Visceral_fat_volume_21085	0.000788108	-0.0568654	-3.3599	0.0169247	3502	0.00330958	-0.158781	-2.95906	0.0536594	351	Abdominal MRI	1	0.0445158
LONP1	Abdominal_fat_ratio_22434	0.000866616	0.0564196	3.33349	0.0169251	3502	0.714866	0.0200141	0.365643	0.0547367	351	Abdominal MRI	1	0.0475225
LONP1	Total_abdominal_adipose_tissue_index_22432	2.37e-05	0.0714914	4.23267	0.0168904	3502	0.448252	0.0410374	0.759241	0.0540506	351	Abdominal MRI	1	0.00309094
LONP1	Total_trunk_fat_volume_22410	1.37e-05	0.0735326	4.35444	0.0168868	3502	0.51316	0.0350068	0.654635	0.0534752	351	Abdominal MRI	1	0.00197224
LONP1	Visceral_adipose_tissue_volume_VAT_22407	2.71e-05	0.0710403	4.20236	0.0169048	3502	0.560516	0.0313769	0.582668	0.0538503	351	Abdominal MRI	1	0.00344122
LONP1	Visceral_fat_volume_21085	4.91e-05	0.0687364	4.06508	0.016909	3502	0.360779	0.0490539	0.915158	0.0536016	351	Abdominal MRI	1	0.00556086
LPL	Abdominal_fat_ratio_22434	1.97e-16	-0.116933	-8.25248	0.0141695	4946	0.00104883	-0.147168	-3.29703	0.0446366	507	Abdominal MRI	6.06e-10	1.97e-13
LPL	Abdominal_subcutaneous_adipose_tissue_volume_ASAT_22408	0.000159719	-0.0538089	-3.77838	0.0142413	4946	0.0634094	-0.0819344	-1.86057	0.0440372	507	Abdominal MRI	1	0.0139947
LPL	Subcutaneous_fat_volume_21086	9.8e-06	-0.0630104	-4.42608	0.0142362	4946	0.268519	-0.0487308	-1.10775	0.0439908	507	Abdominal MRI	1	0.00148969
LPL	Total_abdominal_adipose_tissue_index_22432	2.13e-22	-0.13816	-9.78297	0.0141225	4946	0.000845895	-0.148474	-3.35832	0.0442107	507	Abdominal MRI	6.54e-16	3.34e-19
LPL	Total_trunk_fat_volume_22410	1.31e-22	-0.138879	-9.83301	0.0141238	4946	0.000625453	-0.151354	-3.44285	0.0439617	507	Abdominal MRI	4.02e-16	2.08e-19
LPL	Visceral_adipose_tissue_volume_VAT_22407	1.46e-54	-0.219227	-15.7493	0.0139197	4946	9.01e-08	-0.234919	-5.42824	0.0432773	507	Abdominal MRI	4.49e-48	1.04e-50
LPL	Visceral_fat_volume_21085	6.94e-54	-0.21779	-15.6455	0.0139203	4946	2.17e-06	-0.207578	-4.7946	0.043294	507	Abdominal MRI	2.13e-47	4.82e-50
LPP	Total_abdominal_adipose_tissue_index_22432	0.000184003	0.0633012	3.74405	0.0169071	3502	0.233507	0.0642567	1.19357	0.0538359	351	Abdominal MRI	1	0.0155683
LPP	Total_trunk_fat_volume_22410	0.000263502	0.0617559	3.65252	0.0169077	3502	0.201205	0.0681755	1.28069	0.0532335	351	Abdominal MRI	1	0.0203442
LPP	Visceral_adipose_tissue_volume_VAT_22407	0.000654828	0.0577358	3.41092	0.0169268	3502	0.123844	0.0826005	1.54279	0.0535398	351	Abdominal MRI	1	0.0391187
LPP	Visceral_fat_volume_21085	0.000775761	0.0569537	3.36427	0.016929	3502	0.249372	0.0616392	1.15392	0.0534174	351	Abdominal MRI	1	0.0440215
LRCH4	Abdominal_fat_ratio_22434	0.000694149	0.0575522	3.39493	0.0169524	3502	0.63644	0.0257839	0.473122	0.0544974	351	Abdominal MRI	1	0.0407311
LRCH4	Total_abdominal_adipose_tissue_index_22432	2.76e-05	0.0710216	4.19766	0.0169193	3502	0.522271	0.0344833	0.640534	0.0538352	351	Abdominal MRI	1	0.00349799
LRCH4	Total_trunk_fat_volume_22410	2.34e-05	0.0716613	4.23593	0.0169175	3502	0.443766	0.0408198	0.766774	0.0532358	351	Abdominal MRI	1	0.0030558
LRCH4	Visceral_adipose_tissue_volume_VAT_22407	2.71e-07	0.0871369	5.15248	0.0169116	3502	0.744503	0.0174961	0.32617	0.0536412	351	Abdominal MRI	0.833623	6.72e-05
LRCH4	Visceral_fat_volume_21085	9.18e-07	0.0831964	4.9174	0.0169188	3502	0.777466	0.0151146	0.282855	0.053436	351	Abdominal MRI	1	0.000196165
LRPAP1	Abdominal_fat_ratio_22434	2.13e-10	0.0903624	6.36488	0.014197	4946	0.103865	0.0750949	1.62946	0.0460858	507	Abdominal MRI	0.00065494	1.01e-07
LRPAP1	Subcutaneous_fat_volume_21086	0.000367567	0.0507426	3.56482	0.0142343	4946	0.197964	0.0580385	1.28914	0.0450211	507	Abdominal MRI	1	0.0259692
LRPAP1	Total_abdominal_adipose_tissue_index_22432	2.12e-10	0.0903262	6.36593	0.014189	4946	0.0861621	0.0784961	1.7195	0.0456506	507	Abdominal MRI	0.000650521	9.99e-08
LRPAP1	Total_trunk_fat_volume_22410	7.98e-11	0.092445	6.51529	0.0141889	4946	0.104964	0.073799	1.62429	0.0454346	507	Abdominal MRI	0.000245135	4.02e-08
LRPAP1	Visceral_adipose_tissue_volume_VAT_22407	7.45e-11	0.0926174	6.52558	0.014193	4946	0.0318227	0.0977832	2.15285	0.0454203	507	Abdominal MRI	0.000229016	3.78e-08
LRPAP1	Visceral_fat_volume_21085	1.81e-12	0.100193	7.06654	0.0141786	4946	0.0761559	0.0803651	1.77724	0.0452191	507	Abdominal MRI	5.56e-06	1.16e-09
LRRC59	Total_abdominal_adipose_tissue_index_22432	0.000507701	0.0588208	3.47993	0.0169029	3502	0.563061	0.0314487	0.578887	0.0543261	351	Abdominal MRI	1	0.0327516
LRRC59	Total_trunk_fat_volume_22410	0.000201168	0.0628846	3.72151	0.0168976	3502	0.645666	0.0247346	0.460215	0.0537458	351	Abdominal MRI	1	0.0166461
LRRC59	Visceral_adipose_tissue_volume_VAT_22407	8.55e-05	0.0665038	3.93314	0.0169086	3502	0.941507	0.00397504	0.0734317	0.0541325	351	Abdominal MRI	1	0.00863979
LRRC59	Visceral_fat_volume_21085	2.76e-05	0.0709674	4.19806	0.0169048	3502	0.751176	0.0171103	0.317355	0.0539154	351	Abdominal MRI	1	0.00349309
LRRFIP1	Total_abdominal_adipose_tissue_index_22432	0.000232447	0.0624024	3.68471	0.0169355	3502	0.875384	-0.00854552	-0.156945	0.0544491	351	Abdominal MRI	1	0.0185301
LRRFIP1	Total_trunk_fat_volume_22410	0.000149213	0.0642852	3.79657	0.0169324	3502	0.942646	-0.00387785	-0.072	0.053859	351	Abdominal MRI	1	0.0132833
LRRFIP1	Visceral_adipose_tissue_volume_VAT_22407	0.00011668	0.0653682	3.85739	0.0169462	3502	0.542531	-0.0330412	-0.609625	0.0541993	351	Abdominal MRI	1	0.0109956
LRRFIP1	Visceral_fat_volume_21085	0.000230925	0.0624872	3.68639	0.0169508	3502	0.684237	-0.0219834	-0.407049	0.0540067	351	Abdominal MRI	1	0.0184409
LRRN1	Abdominal_fat_ratio_22434	0.000539314	-0.0493139	-3.46271	0.0142414	4946	0.328146	0.0447038	0.978843	0.04567	507	Abdominal MRI	1	0.0341878
LSP1	Abdominal_fat_ratio_22434	4.06e-05	0.0585395	4.10779	0.0142509	4946	0.241916	0.0533614	1.17164	0.0455441	507	Abdominal MRI	1	0.00478441
LSP1	Total_abdominal_adipose_tissue_index_22432	9.28e-05	0.0557252	3.91189	0.0142451	4946	0.48303	0.0317075	0.701977	0.0451689	507	Abdominal MRI	1	0.00920646
LSP1	Total_trunk_fat_volume_22410	4.3e-05	0.0583285	4.09448	0.0142457	4946	0.52391	0.0286652	0.637792	0.0449445	507	Abdominal MRI	1	0.00500731
LSP1	Visceral_adipose_tissue_volume_VAT_22407	5.63e-07	0.0713334	5.01011	0.0142379	4946	0.791828	-0.0118937	-0.264084	0.0450378	507	Abdominal MRI	1	0.000127792
LSP1	Visceral_fat_volume_21085	0.000203139	0.0529805	3.71787	0.0142502	4946	0.914356	-0.00481772	-0.107603	0.0447733	507	Abdominal MRI	1	0.0167645
LTA4H	Visceral_adipose_tissue_volume_VAT_22407	0.000404879	0.0504014	3.53931	0.0142405	4946	0.633174	0.0214802	0.477566	0.0449785	507	Abdominal MRI	1	0.0278527
LTA4H	Visceral_fat_volume_21085	0.000190163	0.0531596	3.73457	0.0142345	4946	0.725182	-0.0157288	-0.351745	0.0447165	507	Abdominal MRI	1	0.0159551
LTBP2	Abdominal_fat_ratio_22434	0.000202903	-0.0531711	-3.71817	0.0143003	4946	0.276985	-0.0501042	-1.08834	0.0460372	507	Abdominal MRI	1	0.01675
LTBP2	Total_abdominal_adipose_tissue_index_22432	1.64e-05	-0.0616223	-4.31367	0.0142854	4946	0.0184296	-0.107391	-2.36486	0.0454112	507	Abdominal MRI	1	0.00228036
LTBP2	Total_trunk_fat_volume_22410	2.12e-05	-0.0608079	-4.25564	0.0142888	4946	0.0189479	-0.106383	-2.35445	0.0451839	507	Abdominal MRI	1	0.00282419
LTBP2	Visceral_adipose_tissue_volume_VAT_22407	1.7e-10	-0.0912605	-6.39971	0.0142601	4946	0.000661747	-0.15415	-3.42719	0.0449785	507	Abdominal MRI	0.000522647	8.14e-08
LTBP2	Visceral_fat_volume_21085	9.59e-10	-0.087393	-6.12809	0.0142611	4946	0.000662324	-0.153225	-3.42695	0.0447118	507	Abdominal MRI	0.00294506	4.04e-07
LTBP3	Visceral_adipose_tissue_volume_VAT_22407	0.000787688	0.0478047	3.35918	0.0142311	4946	0.637796	-0.0211927	-0.471079	0.0449875	507	Abdominal MRI	1	0.0444994
LYN	Total_abdominal_adipose_tissue_index_22432	7.54e-05	0.0563479	3.96187	0.0142226	4946	0.034694	0.0962265	2.11787	0.0454355	507	Abdominal MRI	1	0.00783182
LYN	Total_trunk_fat_volume_22410	7.29e-05	0.0564743	3.97003	0.0142252	4946	0.031681	0.0973868	2.15465	0.0451985	507	Abdominal MRI	1	0.00761758
LYN	Visceral_adipose_tissue_volume_VAT_22407	0.000399621	0.0504279	3.54277	0.014234	4946	0.0129263	0.112784	2.49502	0.0452036	507	Abdominal MRI	1	0.027588
LYN	Visceral_fat_volume_21085	7.81e-05	0.0562417	3.95354	0.0142257	4946	0.0101803	0.115872	2.57975	0.0449158	507	Abdominal MRI	1	0.00806042
LYPD3	Abdominal_fat_ratio_22434	0.000703251	-0.0483037	-3.39046	0.0142469	4946	0.303854	0.046884	1.0293	0.0455496	507	Abdominal MRI	1	0.0411113
LYPD3	Subcutaneous_fat_volume_21086	8.67e-05	-0.0559361	-3.92849	0.0142386	4946	0.982324	-0.000986453	-0.0221673	0.0445004	507	Abdominal MRI	1	0.00873049
LZTFL1	Abdominal_fat_ratio_22434	0.000618646	0.0579765	3.42644	0.0169203	3502	0.17708	0.0740675	1.3527	0.0547552	351	Abdominal MRI	1	0.0376007
LZTFL1	Total_abdominal_adipose_tissue_index_22432	1.36e-05	0.0735488	4.35598	0.0168846	3502	0.115481	0.0853037	1.5782	0.0540513	351	Abdominal MRI	1	0.00196161
LZTFL1	Total_trunk_fat_volume_22410	1.61e-05	0.0729152	4.31851	0.0168843	3502	0.113028	0.0849481	1.58897	0.0534612	351	Abdominal MRI	1	0.00225492
LZTFL1	Visceral_adipose_tissue_volume_VAT_22407	0.000227356	0.0624093	3.69037	0.0169114	3502	0.077254	0.0953176	1.7724	0.0537789	351	Abdominal MRI	1	0.0182378
LZTFL1	Visceral_fat_volume_21085	0.000275485	0.0615835	3.64105	0.0169137	3502	0.0719366	0.0966964	1.80533	0.0535615	351	Abdominal MRI	1	0.0210206
MAD1L1	Abdominal_fat_ratio_22434	3.42e-06	0.0662551	4.64894	0.0142517	4946	0.170353	0.0624129	1.37311	0.0454536	507	Abdominal MRI	1	0.00061282
MAD1L1	Total_abdominal_adipose_tissue_index_22432	1.78e-07	0.0744348	5.22886	0.0142354	4946	0.213003	0.0561815	1.24699	0.0450537	507	Abdominal MRI	0.545653	4.6e-05
MAD1L1	Total_trunk_fat_volume_22410	3.65e-07	0.0725293	5.09332	0.0142401	4946	0.262999	0.0502488	1.12063	0.0448397	507	Abdominal MRI	1	8.73e-05
MAD1L1	Visceral_adipose_tissue_volume_VAT_22407	4.23e-10	0.0890238	6.25811	0.0142253	4946	0.111857	0.0714499	1.5928	0.0448581	507	Abdominal MRI	0.00129858	1.9e-07
MAD1L1	Visceral_fat_volume_21085	3.83e-10	0.0892171	6.27356	0.0142211	4946	0.155946	0.063401	1.42105	0.0446157	507	Abdominal MRI	0.00117691	1.73e-07
MAMDC4	Visceral_adipose_tissue_volume_VAT_22407	7.92e-09	0.0974426	5.7843	0.016846	3502	0.0382102	0.113166	2.08097	0.0543816	351	Abdominal MRI	0.0243442	2.79e-06
MAMDC4	Visceral_fat_volume_21085	1.28e-08	0.0960927	5.70294	0.0168497	3502	0.242963	0.0636483	1.16971	0.0544136	351	Abdominal MRI	0.0391941	4.3e-06
MANF	Total_abdominal_adipose_tissue_index_22432	0.000887979	0.0473363	3.32584	0.0142329	4946	0.00303971	0.135312	2.97871	0.0454266	507	Abdominal MRI	1	0.0483274
MANF	Total_trunk_fat_volume_22410	0.000709793	0.0482268	3.38791	0.014235	4946	0.00332576	0.133377	2.95053	0.0452045	507	Abdominal MRI	1	0.0413761
MANSC1	Visceral_adipose_tissue_volume_VAT_22407	2.06e-06	-0.0676825	-4.75352	0.0142384	4946	0.0554025	-0.0867278	-1.92033	0.045163	507	Abdominal MRI	1	0.000395879
MANSC1	Visceral_fat_volume_21085	9.96e-07	-0.0697197	-4.89864	0.0142325	4946	0.0864524	-0.0771837	-1.7179	0.044929	507	Abdominal MRI	1	0.000210756
MAPKAPK2	Total_abdominal_adipose_tissue_index_22432	0.000380316	0.0601425	3.55686	0.0169089	3502	0.930884	0.0047367	0.0867995	0.0545706	351	Abdominal MRI	1	0.0266038
MAPKAPK2	Total_trunk_fat_volume_22410	0.000309485	0.0610485	3.61086	0.0169069	3502	0.982085	0.00121298	0.0224716	0.0539782	351	Abdominal MRI	1	0.0229038
MARS1	Total_abdominal_adipose_tissue_index_22432	0.000581901	0.0582553	3.44309	0.0169195	3502	0.292066	0.0570526	1.05529	0.0540634	351	Abdominal MRI	1	0.0360557
MARS1	Total_trunk_fat_volume_22410	0.000601335	0.0581013	3.43416	0.0169186	3502	0.257118	0.0606897	1.1352	0.0534617	351	Abdominal MRI	1	0.036884
MASP1	Visceral_adipose_tissue_volume_VAT_22407	0.000537836	0.0493154	3.46345	0.0142388	4946	0.49611	0.0306338	0.681136	0.0449745	507	Abdominal MRI	1	0.0341154
MATN3	Visceral_fat_volume_21085	0.000873397	-0.0473981	-3.33046	0.0142317	4946	0.0940425	-0.0745503	-1.67774	0.044435	507	Abdominal MRI	1	0.0477775
MAX	Total_trunk_fat_volume_22410	0.000649314	0.0486018	3.41232	0.014243	4946	0.00475241	0.127892	2.83647	0.0450886	507	Abdominal MRI	1	0.0388899
MAX	Visceral_fat_volume_21085	0.000201311	0.0529758	3.72016	0.0142402	4946	0.03453	0.095521	2.1198	0.0450613	507	Abdominal MRI	1	0.0166557
MB	Abdominal_fat_ratio_22434	3.84e-14	-0.107409	-7.58863	0.0141539	4946	0.100481	-0.0757417	-1.64566	0.046025	507	Abdominal MRI	1.18e-07	3.01e-11
MB	Abdominal_subcutaneous_adipose_tissue_volume_ASAT_22408	7.28e-06	-0.0637705	-4.4902	0.0142021	4946	0.647597	-0.0206658	-0.457387	0.0451823	507	Abdominal MRI	1	0.00116191
MB	Subcutaneous_fat_volume_21086	9.06e-07	-0.0698196	-4.91726	0.0141989	4946	0.447554	-0.0342162	-0.760117	0.0450143	507	Abdominal MRI	1	0.000194054
MB	Total_abdominal_adipose_tissue_index_22432	1.75e-06	-0.067938	-4.78592	0.0141954	4946	0.646938	-0.0209546	-0.458305	0.0457218	507	Abdominal MRI	1	0.000344794
MB	Total_trunk_fat_volume_22410	4.28e-06	-0.0653589	-4.60256	0.0142005	4946	0.444381	-0.0348069	-0.765441	0.045473	507	Abdominal MRI	1	0.000741319
MCAM	Abdominal_fat_ratio_22434	1.54e-06	-0.0685302	-4.81193	0.0142417	4946	0.450688	0.0344578	0.754879	0.0456467	507	Abdominal MRI	1	0.000307506
MCAM	Total_abdominal_adipose_tissue_index_22432	4.69e-10	-0.0886997	-6.24161	0.014211	4946	0.550155	-0.0270509	-0.597946	0.0452396	507	Abdominal MRI	0.00144207	2.09e-07
MCAM	Total_trunk_fat_volume_22410	8.73e-10	-0.0873278	-6.14317	0.0142154	4946	0.473585	-0.0322774	-0.717218	0.0450036	507	Abdominal MRI	0.00268053	3.7e-07
MCAM	Visceral_adipose_tissue_volume_VAT_22407	2.58e-18	-0.124116	-8.76277	0.0141641	4946	0.16534	-0.0625462	-1.38943	0.0450158	507	Abdominal MRI	7.93e-12	3.05e-15
MCAM	Visceral_fat_volume_21085	2.63e-15	-0.112489	-7.93303	0.0141798	4946	0.0369185	-0.0933996	-2.09244	0.0446367	507	Abdominal MRI	8.07e-09	2.33e-12
MCEMP1	Total_abdominal_adipose_tissue_index_22432	0.00028369	0.0614326	3.63346	0.0169075	3502	0.80364	0.0135733	0.24884	0.0545462	351	Abdominal MRI	1	0.0214844
MCEMP1	Total_trunk_fat_volume_22410	0.00015267	0.0640794	3.79086	0.0169036	3502	0.744804	0.0175754	0.325772	0.0539499	351	Abdominal MRI	1	0.0135217
MCEMP1	Visceral_adipose_tissue_volume_VAT_22407	6.64e-05	0.0675533	3.99376	0.0169147	3502	0.366526	0.0490666	0.904247	0.0542623	351	Abdominal MRI	1	0.00707816
MCEMP1	Visceral_fat_volume_21085	2.03e-05	0.0721643	4.26738	0.0169107	3502	0.344371	0.0511777	0.946928	0.0540461	351	Abdominal MRI	1	0.00272221
MDGA1	Abdominal_fat_ratio_22434	6.52e-06	-0.064184	-4.51371	0.0142198	4946	0.967639	-0.00187587	-0.04059	0.0462152	507	Abdominal MRI	1	0.00105891
MDGA1	Total_abdominal_adipose_tissue_index_22432	1.05e-05	-0.0627078	-4.41199	0.0142131	4946	0.755112	0.0142898	0.312083	0.0457885	507	Abdominal MRI	1	0.001574
MDGA1	Total_trunk_fat_volume_22410	2.7e-05	-0.0597351	-4.20127	0.0142183	4946	0.598507	0.0239993	0.526896	0.0455485	507	Abdominal MRI	1	0.00343422
MDGA1	Visceral_adipose_tissue_volume_VAT_22407	3.44e-06	-0.0660829	-4.64819	0.0142169	4946	0.945752	-0.00310706	-0.0680774	0.0456401	507	Abdominal MRI	1	0.000614597
MDGA1	Visceral_fat_volume_21085	7.92e-05	-0.0561778	-3.95017	0.0142216	4946	0.904054	0.00547173	0.120605	0.0453689	507	Abdominal MRI	1	0.00814771
MDH1	Total_abdominal_adipose_tissue_index_22432	0.000454379	0.0593094	3.50965	0.0168989	3502	0.352863	0.0503642	0.930367	0.0541337	351	Abdominal MRI	1	0.0302703
MDH1	Total_trunk_fat_volume_22410	0.000257343	0.0618135	3.65861	0.0168953	3502	0.356023	0.0494913	0.92427	0.0535463	351	Abdominal MRI	1	0.0199852
MDH1	Visceral_adipose_tissue_volume_VAT_22407	6.2e-05	0.0677857	4.01011	0.0169037	3502	0.724471	0.0190417	0.352792	0.0539744	351	Abdominal MRI	1	0.00670089
MDH1	Visceral_fat_volume_21085	0.000253007	0.0619468	3.66298	0.0169116	3502	0.520982	0.0345305	0.642522	0.0537422	351	Abdominal MRI	1	0.0197368
MECR	Total_abdominal_adipose_tissue_index_22432	5.34e-05	0.0683695	4.04519	0.0169014	3502	0.927602	0.00492125	0.0909321	0.05412	351	Abdominal MRI	1	0.00595116
MECR	Total_trunk_fat_volume_22410	4.03e-05	0.0694708	4.11092	0.0168991	3502	0.996458	-0.00023785	-0.00444308	0.0535326	351	Abdominal MRI	1	0.00475708
MECR	Visceral_adipose_tissue_volume_VAT_22407	9.34e-05	0.0661787	3.91176	0.0169179	3502	0.889991	-0.0074609	-0.138423	0.0538993	351	Abdominal MRI	1	0.00924828
MECR	Visceral_fat_volume_21085	6.66e-05	0.0675521	3.99298	0.0169177	3502	0.973523	0.00178342	0.0332156	0.0536923	351	Abdominal MRI	1	0.00709522
MED18	Total_abdominal_adipose_tissue_index_22432	0.000372733	0.0506778	3.56114	0.0142308	4946	0.0159069	0.110406	2.41954	0.0456311	507	Abdominal MRI	1	0.0262286
MED18	Total_trunk_fat_volume_22410	0.00029384	0.0515692	3.62327	0.0142328	4946	0.0194382	0.106495	2.34483	0.0454168	507	Abdominal MRI	1	0.0220413
MED18	Visceral_fat_volume_21085	0.00064294	0.0486134	3.41501	0.0142352	4946	0.0330418	0.0967694	2.13768	0.0452684	507	Abdominal MRI	1	0.038618
MEGF10	Abdominal_fat_ratio_22434	4.97e-38	-0.182411	-13.0025	0.0140289	4946	0.0193914	-0.105343	-2.34574	0.0449082	507	Abdominal MRI	1.53e-31	1.81e-34
MEGF10	Abdominal_subcutaneous_adipose_tissue_volume_ASAT_22408	4.61e-13	-0.102938	-7.25592	0.0141868	4946	0.918971	0.00450096	0.101783	0.0442211	507	Abdominal MRI	1.42e-06	3.18e-10
MEGF10	Subcutaneous_fat_volume_21086	1.22e-15	-0.113787	-8.02869	0.0141725	4946	0.26619	-0.0489988	-1.11316	0.0440177	507	Abdominal MRI	3.75e-09	1.12e-12
MEGF10	Total_abdominal_adipose_tissue_index_22432	1.1e-19	-0.128921	-9.11698	0.0141408	4946	0.0909178	-0.0755802	-1.69394	0.0446178	507	Abdominal MRI	3.39e-13	1.44e-16
MEGF10	Total_trunk_fat_volume_22410	5.55e-20	-0.129992	-9.19224	0.0141415	4946	0.0398688	-0.0913482	-2.06065	0.0443297	507	Abdominal MRI	1.71e-13	7.42e-17
MEGF10	Visceral_adipose_tissue_volume_VAT_22407	1.7e-13	-0.104862	-7.39086	0.0141881	4946	0.000350027	-0.158488	-3.60071	0.0440159	507	Abdominal MRI	5.24e-07	1.24e-10
MEGF10	Visceral_fat_volume_21085	6.34e-13	-0.102327	-7.21226	0.0141879	4946	0.00255756	-0.13318	-3.03222	0.0439214	507	Abdominal MRI	1.95e-06	4.29e-10
MEGF9	Abdominal_fat_ratio_22434	1.5e-08	0.0807176	5.67115	0.014233	4946	0.00611595	0.124207	2.75358	0.0451073	507	Abdominal MRI	0.0460626	4.98e-06
MEGF9	Abdominal_subcutaneous_adipose_tissue_volume_ASAT_22408	5.46e-05	0.0575529	4.03862	0.0142506	4946	0.0021772	0.135837	3.08143	0.0440823	507	Abdominal MRI	1	0.00605653
MEGF9	Subcutaneous_fat_volume_21086	0.000566221	0.049189	3.44956	0.0142595	4946	0.0839599	0.0765879	1.73172	0.0442266	507	Abdominal MRI	1	0.0353911
MEGF9	Total_abdominal_adipose_tissue_index_22432	2.31e-08	0.0796149	5.59635	0.0142262	4946	0.00224166	0.137071	3.07256	0.0446112	507	Abdominal MRI	0.0708907	7.35e-06
MEGF9	Total_trunk_fat_volume_22410	9.56e-09	0.081778	5.74832	0.0142264	4946	0.0043151	0.12744	2.86767	0.0444404	507	Abdominal MRI	0.0293582	3.31e-06
MEGF9	Visceral_adipose_tissue_volume_VAT_22407	5.92e-16	0.115149	8.11836	0.0141837	4946	0.111425	0.0714049	1.59472	0.0447757	507	Abdominal MRI	1.82e-09	5.63e-13
MEGF9	Visceral_fat_volume_21085	8.41e-15	0.110454	7.78542	0.0141873	4946	0.213784	0.0554655	1.24486	0.0445556	507	Abdominal MRI	2.58e-08	7.09e-12
MELTF	Abdominal_fat_ratio_22434	2.34e-05	-0.071649	-4.23536	0.0169168	3502	0.395714	-0.0476466	-0.850414	0.0560276	351	Abdominal MRI	1	0.0030615
MELTF	Total_abdominal_adipose_tissue_index_22432	8.14e-05	-0.0666867	-3.94495	0.0169043	3502	0.13483	-0.0827978	-1.49901	0.055235	351	Abdominal MRI	1	0.00832038
MELTF	Total_trunk_fat_volume_22410	8.56e-05	-0.0664776	-3.93277	0.0169035	3502	0.110022	-0.0875055	-1.60242	0.0546083	351	Abdominal MRI	1	0.0086496
MELTF	Visceral_adipose_tissue_volume_VAT_22407	0.000216604	-0.06266	-3.70273	0.0169227	3502	0.0673654	-0.10079	-1.83529	0.0549177	351	Abdominal MRI	1	0.017594
MELTF	Visceral_fat_volume_21085	0.000726393	-0.0572633	-3.38244	0.0169296	3502	0.172634	-0.0749384	-1.36676	0.0548293	351	Abdominal MRI	1	0.0420441
MEP1A	Total_abdominal_adipose_tissue_index_22432	0.000185585	0.0632951	3.74189	0.0169152	3502	0.00235221	0.164129	3.0656	0.0535391	351	Abdominal MRI	1	0.0156694
MEP1A	Total_trunk_fat_volume_22410	0.00018458	0.0633143	3.74326	0.0169142	3502	0.00375371	0.154782	2.91899	0.0530261	351	Abdominal MRI	1	0.015605
MEP1A	Visceral_adipose_tissue_volume_VAT_22407	3.07e-08	0.0937277	5.54977	0.0168886	3502	0.0513936	0.105129	1.9553	0.0537663	351	Abdominal MRI	0.0944471	9.52e-06
MEP1A	Visceral_fat_volume_21085	1.88e-07	0.088242	5.22188	0.0168985	3502	0.132589	0.0809391	1.50771	0.0536835	351	Abdominal MRI	0.576014	4.83e-05
MEP1B	Visceral_fat_volume_21085	0.000287244	0.0517871	3.62915	0.0142698	4946	0.83657	0.00931088	0.206394	0.0451121	507	Abdominal MRI	1	0.0216815
MET	Total_abdominal_adipose_tissue_index_22432	0.000782277	-0.047847	-3.36109	0.0142356	4946	0.127498	-0.068495	-1.52666	0.044866	507	Abdominal MRI	1	0.0442862
MET	Total_trunk_fat_volume_22410	0.000576559	-0.0490431	-3.44466	0.0142374	4946	0.156039	-0.0634403	-1.42073	0.0446534	507	Abdominal MRI	1	0.0358324
MET	Visceral_adipose_tissue_volume_VAT_22407	1.42e-15	-0.113476	-8.00999	0.0141668	4946	0.0387112	-0.0925049	-2.07288	0.0446263	507	Abdominal MRI	4.36e-09	1.3e-12
MET	Visceral_fat_volume_21085	1.19e-14	-0.109678	-7.74071	0.0141689	4946	0.00927082	-0.11559	-2.61236	0.0442475	507	Abdominal MRI	3.66e-08	9.91e-12
METAP1D	Total_abdominal_adipose_tissue_index_22432	7.68e-05	0.0563014	3.95766	0.0142259	4946	0.00665105	0.123221	2.72558	0.0452092	507	Abdominal MRI	1	0.00794711
METAP1D	Total_trunk_fat_volume_22410	0.000101461	0.0553558	3.89025	0.0142294	4946	0.00813476	0.119575	2.65739	0.0449974	507	Abdominal MRI	1	0.00985975
METAP1D	Visceral_adipose_tissue_volume_VAT_22407	0.000573407	0.0490672	3.44614	0.0142383	4946	0.0315911	0.0974119	2.15579	0.0451861	507	Abdominal MRI	1	0.0356972
METAP1D	Visceral_fat_volume_21085	0.000256219	0.0520704	3.65863	0.0142322	4946	0.028598	0.0986021	2.19554	0.0449102	507	Abdominal MRI	1	0.0199187
METAP2	Total_abdominal_adipose_tissue_index_22432	6.9e-05	0.0566915	3.98312	0.014233	4946	0.0104843	0.115658	2.56943	0.0450131	507	Abdominal MRI	1	0.00729318
METAP2	Total_trunk_fat_volume_22410	2.65e-05	0.0598597	4.2057	0.014233	4946	0.0129019	0.111814	2.4957	0.0448025	507	Abdominal MRI	1	0.00338098
METAP2	Visceral_adipose_tissue_volume_VAT_22407	1.3e-05	0.0621399	4.3652	0.0142353	4946	0.00458976	0.127563	2.84776	0.0447942	507	Abdominal MRI	1	0.00188077
METAP2	Visceral_fat_volume_21085	2.09e-06	0.0675795	4.75033	0.0142263	4946	0.00260844	0.134608	3.02616	0.0444813	507	Abdominal MRI	1	0.000401046
MFGE8	Total_abdominal_adipose_tissue_index_22432	0.000155407	0.0538096	3.78521	0.0142158	4946	0.00875685	0.120833	2.63208	0.0459078	507	Abdominal MRI	1	0.013707
MFGE8	Total_trunk_fat_volume_22410	5.07e-05	0.0576586	4.05607	0.0142154	4946	0.00747667	0.122655	2.68612	0.0456624	507	Abdominal MRI	1	0.00570829
MFGE8	Visceral_adipose_tissue_volume_VAT_22407	4e-12	0.0985751	6.95468	0.0141739	4946	0.00371355	0.133193	2.91567	0.0456816	507	Abdominal MRI	1.23e-05	2.44e-09
MFGE8	Visceral_fat_volume_21085	6.75e-13	0.102039	7.20364	0.014165	4946	0.00806901	0.120974	2.66016	0.0454764	507	Abdominal MRI	2.07e-06	4.55e-10
MGLL	Total_trunk_fat_volume_22410	0.000802688	0.0477176	3.35395	0.0142273	4946	0.0116218	0.114741	2.53304	0.0452978	507	Abdominal MRI	1	0.0450875
MGMT	Total_trunk_fat_volume_22410	0.000865034	0.0474476	3.33315	0.0142351	4946	0.0430124	0.0913881	2.02892	0.0450428	507	Abdominal MRI	1	0.0474663
MIA	Abdominal_fat_ratio_22434	0.000375344	0.0507151	3.55931	0.0142486	4946	0.00335684	0.133119	2.9476	0.0451617	507	Abdominal MRI	1	0.0263609
MIA	Abdominal_subcutaneous_adipose_tissue_volume_ASAT_22408	0.000134524	0.0544139	3.82105	0.0142406	4946	0.0565908	0.0849419	1.91102	0.0444484	507	Abdominal MRI	1	0.0122741
MIA	Total_abdominal_adipose_tissue_index_22432	4.89e-05	0.0578604	4.06466	0.014235	4946	0.0857279	0.0775035	1.72189	0.0450108	507	Abdominal MRI	1	0.00554019
MIA	Total_trunk_fat_volume_22410	6.74e-05	0.0567909	3.98853	0.0142386	4946	0.182049	0.0599202	1.33639	0.0448374	507	Abdominal MRI	1	0.00716826
MIA	Visceral_adipose_tissue_volume_VAT_22407	0.000558681	0.0492028	3.45318	0.0142486	4946	0.286428	0.0479635	1.06716	0.0449448	507	Abdominal MRI	1	0.0350467
MIA	Visceral_fat_volume_21085	0.000143105	0.054197	3.80573	0.0142409	4946	0.218932	0.0549762	1.23097	0.0446609	507	Abdominal MRI	1	0.012875
MIF	Abdominal_fat_ratio_22434	0.000652659	0.0485427	3.41092	0.0142316	4946	0.132541	0.0692826	1.50669	0.0459833	507	Abdominal MRI	1	0.0390309
MIF	Total_abdominal_adipose_tissue_index_22432	2.28e-05	0.0602675	4.23988	0.0142144	4946	0.0495021	0.0895742	1.96917	0.0454883	507	Abdominal MRI	1	0.00299365
MIF	Total_trunk_fat_volume_22410	2.37e-05	0.0601567	4.23126	0.0142172	4946	0.0693066	0.082438	1.82045	0.0452844	507	Abdominal MRI	1	0.00308807
MIF	Visceral_adipose_tissue_volume_VAT_22407	0.00013104	0.0544509	3.82753	0.0142261	4946	0.0437973	0.0916192	2.0213	0.0453268	507	Abdominal MRI	1	0.0120262
MIF	Visceral_fat_volume_21085	5.24e-05	0.0575626	4.04809	0.0142197	4946	0.0598051	0.0850542	1.88665	0.0450823	507	Abdominal MRI	1	0.00586082
MILR1	Total_abdominal_adipose_tissue_index_22432	0.000892803	-0.0474172	-3.32433	0.0142637	4946	0.800892	-0.0113661	-0.252331	0.0450446	507	Abdominal MRI	1	0.048492
MILR1	Visceral_adipose_tissue_volume_VAT_22407	0.000399708	-0.0505491	-3.54271	0.0142685	4946	0.276148	0.0488889	1.09024	0.0448423	507	Abdominal MRI	1	0.0275915
MINK1	Total_abdominal_adipose_tissue_index_22432	0.00079174	0.0568106	3.35862	0.0169148	3502	0.148704	0.0786931	1.44752	0.0543641	351	Abdominal MRI	1	0.044661
MINK1	Total_trunk_fat_volume_22410	0.000487387	0.0590367	3.4909	0.0169116	3502	0.112268	0.0855687	1.59234	0.0537376	351	Abdominal MRI	1	0.0318495
MINK1	Visceral_adipose_tissue_volume_VAT_22407	0.000274722	0.0616329	3.64176	0.0169239	3502	0.0483491	0.106998	1.98166	0.0539941	351	Abdominal MRI	1	0.0209769
MINK1	Visceral_fat_volume_21085	0.000203554	0.0629321	3.71852	0.016924	3502	0.062384	0.100639	1.86991	0.0538201	351	Abdominal MRI	1	0.0167915
MLN	Visceral_adipose_tissue_volume_VAT_22407	1.85e-05	0.0609914	4.2865	0.0142287	4946	0.691338	-0.0179948	-0.397278	0.0452953	507	Abdominal MRI	1	0.00252341
MLN	Visceral_fat_volume_21085	7.98e-06	0.0635801	4.4704	0.0142225	4946	0.872794	-0.00721404	-0.160195	0.0450328	507	Abdominal MRI	1	0.00125486
MME	Visceral_adipose_tissue_volume_VAT_22407	5.46e-07	0.0713164	5.01617	0.0142173	4946	0.00211436	0.14035	3.09031	0.0454161	507	Abdominal MRI	1	0.000124258
MME	Visceral_fat_volume_21085	1.72e-09	0.0856574	6.03338	0.0141973	4946	0.00975876	0.11747	2.59453	0.0452759	507	Abdominal MRI	0.00529351	6.93e-07
MMP13	Abdominal_fat_ratio_22434	6.96e-05	-0.0566537	-3.98095	0.0142312	4946	0.00448752	-0.130323	-2.85504	0.0456468	507	Abdominal MRI	1	0.00734492
MMP7	Abdominal_fat_ratio_22434	0.000538988	0.0494199	3.46287	0.0142714	4946	0.0572363	0.0872163	1.90604	0.0457579	507	Abdominal MRI	1	0.0341735
MMP7	Visceral_adipose_tissue_volume_VAT_22407	1.79e-05	0.0612305	4.29358	0.0142609	4946	0.13726	0.0673625	1.48853	0.0452543	507	Abdominal MRI	1	0.00245846
MMP7	Visceral_fat_volume_21085	0.000872497	0.0475218	3.33075	0.0142676	4946	0.157504	0.0637005	1.4157	0.0449956	507	Abdominal MRI	1	0.047745
MMP8	Abdominal_fat_ratio_22434	0.000153009	0.0539284	3.78908	0.0142326	4946	0.671247	-0.0194558	-0.424695	0.0458112	507	Abdominal MRI	1	0.0135458
MMP8	Total_abdominal_adipose_tissue_index_22432	0.000568087	0.049068	3.44867	0.0142281	4946	0.46477	-0.0331969	-0.731594	0.0453761	507	Abdominal MRI	1	0.0354752
MMP8	Total_trunk_fat_volume_22410	0.000176208	0.053407	3.75376	0.0142276	4946	0.33674	-0.0433947	-0.961579	0.0451286	507	Abdominal MRI	1	0.0150829
MMP8	Visceral_adipose_tissue_volume_VAT_22407	2.34e-06	0.0672194	4.72711	0.01422	4946	0.716169	-0.0164594	-0.363796	0.0452435	507	Abdominal MRI	1	0.000442328
MMP8	Visceral_fat_volume_21085	2.08e-05	0.0605921	4.26043	0.0142221	4946	0.588756	-0.0243275	-0.541	0.0449677	507	Abdominal MRI	1	0.00277361
MMP9	Abdominal_fat_ratio_22434	4.92e-05	0.0578696	4.06303	0.014243	4946	0.730195	-0.0158344	-0.345065	0.0458881	507	Abdominal MRI	1	0.00557236
MMP9	Total_abdominal_adipose_tissue_index_22432	0.000414384	0.0503149	3.53317	0.0142407	4946	0.972054	0.0015939	0.0350504	0.0454744	507	Abdominal MRI	1	0.0283321
MMP9	Total_trunk_fat_volume_22410	0.000357706	0.0508755	3.57196	0.014243	4946	0.794832	-0.0117711	-0.260185	0.0452414	507	Abdominal MRI	1	0.0254563
MMP9	Visceral_adipose_tissue_volume_VAT_22407	2.79e-07	0.0731868	5.14402	0.0142275	4946	0.88902	-0.0063277	-0.139617	0.0453218	507	Abdominal MRI	0.858206	6.89e-05
MMP9	Visceral_fat_volume_21085	1.23e-05	0.0623094	4.37747	0.0142341	4946	0.642954	-0.0208942	-0.463864	0.0450439	507	Abdominal MRI	1	0.00179692
MNDA	Visceral_adipose_tissue_volume_VAT_22407	0.000628084	0.0488029	3.42139	0.0142641	4946	0.991532	-0.00047861	-0.0106191	0.0450706	507	Abdominal MRI	1	0.0379924
MOCS2	Abdominal_fat_ratio_22434	0.000914514	0.0561542	3.31844	0.0169219	3502	0.122199	0.0842261	1.5496	0.0543535	351	Abdominal MRI	1	0.0493249
MOCS2	Total_abdominal_adipose_tissue_index_22432	1.18e-05	0.0740837	4.38789	0.0168836	3502	0.115368	0.0847772	1.57869	0.0537009	351	Abdominal MRI	1	0.00174025
MOCS2	Total_trunk_fat_volume_22410	1.64e-05	0.0728641	4.31554	0.0168841	3502	0.131054	0.0804297	1.51373	0.0531334	351	Abdominal MRI	1	0.00228006
MOCS2	Visceral_adipose_tissue_volume_VAT_22407	8.02e-06	0.0755481	4.47143	0.0168957	3502	0.233387	0.0639547	1.19388	0.053569	351	Abdominal MRI	1	0.00125906
MOCS2	Visceral_fat_volume_21085	1.82e-06	0.0807381	4.78016	0.0168902	3502	0.307172	0.0546078	1.02276	0.0533925	351	Abdominal MRI	1	0.000356872
MOG	Abdominal_fat_ratio_22434	1.17e-06	0.0692884	4.86697	0.0142364	4946	0.0384219	0.0939983	2.07598	0.045279	507	Abdominal MRI	1	0.000242259
MOG	Abdominal_subcutaneous_adipose_tissue_volume_ASAT_22408	0.000105783	0.0552666	3.88009	0.0142437	4946	0.138283	0.0659659	1.48466	0.0444316	507	Abdominal MRI	1	0.0101898
MOG	Subcutaneous_fat_volume_21086	1.03e-05	0.0628796	4.41576	0.0142398	4946	0.83266	0.00938248	0.211404	0.0443817	507	Abdominal MRI	1	0.00155036
MOG	Total_abdominal_adipose_tissue_index_22432	5.53e-05	0.0574634	4.03561	0.0142391	4946	0.271959	0.0495005	1.09981	0.0450081	507	Abdominal MRI	1	0.0061198
MOG	Total_trunk_fat_volume_22410	5.34e-05	0.0575918	4.0439	0.0142417	4946	0.369098	0.0402744	0.899002	0.044799	507	Abdominal MRI	1	0.00594745
MOG	Visceral_adipose_tissue_volume_VAT_22407	0.000208169	0.0528899	3.71167	0.0142496	4946	0.957022	0.0024217	0.053919	0.0449137	507	Abdominal MRI	1	0.0170705
MOG	Visceral_fat_volume_21085	7.22e-06	0.0639499	4.49198	0.0142365	4946	0.663129	-0.0194564	-0.435865	0.0446387	507	Abdominal MRI	1	0.00115354
MPIG6B	Total_abdominal_adipose_tissue_index_22432	0.000420864	0.050185	3.52905	0.0142205	4946	0.0256932	0.102536	2.23771	0.045822	507	Abdominal MRI	1	0.0286495
MPIG6B	Total_trunk_fat_volume_22410	0.000196275	0.0529962	3.72658	0.0142212	4946	0.0295281	0.0995399	2.18282	0.0456016	507	Abdominal MRI	1	0.0163371
MPIG6B	Visceral_adipose_tissue_volume_VAT_22407	0.000684903	0.0483453	3.39771	0.0142288	4946	0.0686595	0.083476	1.82471	0.0457475	507	Abdominal MRI	1	0.0403643
MPO	Abdominal_fat_ratio_22434	4.88e-08	0.0776628	5.46408	0.0142133	4946	0.400942	-0.0381669	-0.840679	0.0454001	507	Abdominal MRI	0.149986	1.45e-05
MPO	Abdominal_subcutaneous_adipose_tissue_volume_ASAT_22408	0.000439422	0.0500668	3.51759	0.0142333	4946	0.941302	0.00327743	0.0736723	0.0444866	507	Abdominal MRI	1	0.0295559
MPO	Subcutaneous_fat_volume_21086	0.00021796	0.0526653	3.69999	0.0142339	4946	0.358699	0.040699	0.918719	0.0442997	507	Abdominal MRI	1	0.0176752
MPO	Total_abdominal_adipose_tissue_index_22432	1.62e-06	0.068261	4.80201	0.0142151	4946	0.836222	-0.00931111	-0.20684	0.0450161	507	Abdominal MRI	1	0.000321078
MPO	Total_trunk_fat_volume_22410	1.72e-07	0.0743886	5.23438	0.0142115	4946	0.673041	-0.0189086	-0.422234	0.0447822	507	Abdominal MRI	0.529669	4.48e-05
MPO	Visceral_adipose_tissue_volume_VAT_22407	6.84e-08	0.0768017	5.40355	0.0142132	4946	0.722992	-0.0159111	-0.354668	0.044862	507	Abdominal MRI	0.210164	1.96e-05
MPO	Visceral_fat_volume_21085	1.52e-06	0.0684499	4.81435	0.0142179	4946	0.985915	0.000787772	0.0176624	0.0446017	507	Abdominal MRI	1	0.000304311
MPRIP	Total_abdominal_adipose_tissue_index_22432	0.000889396	0.056273	3.32624	0.0169179	3502	0.106006	0.0883659	1.62086	0.054518	351	Abdominal MRI	1	0.0483776
MPRIP	Total_trunk_fat_volume_22410	0.000105525	0.0656336	3.88199	0.0169072	3502	0.141834	0.0794619	1.47253	0.0539629	351	Abdominal MRI	1	0.0101711
MPRIP	Visceral_adipose_tissue_volume_VAT_22407	3.93e-06	0.0781482	4.62228	0.0169069	3502	0.538208	0.0335698	0.616171	0.0544814	351	Abdominal MRI	1	0.000689573
MPRIP	Visceral_fat_volume_21085	1.27e-05	0.0739528	4.37236	0.0169137	3502	0.608504	0.0278297	0.512702	0.0542804	351	Abdominal MRI	1	0.00184551
MRC1	Abdominal_fat_ratio_22434	2.3e-06	0.0801147	4.73267	0.016928	3502	0.0236977	0.123916	2.27256	0.0545272	351	Abdominal MRI	1	0.000436144
MRC1	Total_abdominal_adipose_tissue_index_22432	0.000480634	0.0591794	3.49463	0.0169344	3502	0.238603	0.0639742	1.18063	0.0541865	351	Abdominal MRI	1	0.0315238
MRC1	Total_trunk_fat_volume_22410	0.000423062	0.05975	3.52867	0.0169327	3502	0.188382	0.0706113	1.31812	0.0535698	351	Abdominal MRI	1	0.0287558
MRC1	Visceral_adipose_tissue_volume_VAT_22407	0.000134195	0.0647693	3.82291	0.0169424	3502	0.193932	0.0702158	1.30169	0.0539418	351	Abdominal MRI	1	0.0122524
MRC1	Visceral_fat_volume_21085	0.00023611	0.0623749	3.68071	0.0169464	3502	0.0545953	0.103333	1.92896	0.0535694	351	Abdominal MRI	1	0.0187441
MRI1	Visceral_adipose_tissue_volume_VAT_22407	0.000763509	0.056965	3.36868	0.0169102	3502	0.108073	0.0865132	1.6113	0.0536915	351	Abdominal MRI	1	0.0435338
MSR1	Abdominal_fat_ratio_22434	1.09e-07	0.075619	5.31886	0.0142171	4946	0.165725	0.0631562	1.38816	0.0454963	507	Abdominal MRI	0.334988	2.98e-05
MSR1	Total_abdominal_adipose_tissue_index_22432	5.57e-05	0.0573888	4.03396	0.0142264	4946	0.269863	0.0498341	1.10464	0.0451134	507	Abdominal MRI	1	0.00615421
MSR1	Total_trunk_fat_volume_22410	8.73e-06	0.0633134	4.45117	0.014224	4946	0.24615	0.0521119	1.16115	0.0448794	507	Abdominal MRI	1	0.00135148
MSR1	Visceral_adipose_tissue_volume_VAT_22407	3.27e-11	0.0943727	6.64912	0.0141932	4946	0.0149805	0.109248	2.44156	0.0447452	507	Abdominal MRI	0.000100412	1.75e-08
MSR1	Visceral_fat_volume_21085	2.12e-10	0.0903569	6.36559	0.0141946	4946	0.0441088	0.0899472	2.01831	0.0445656	507	Abdominal MRI	0.000651954	1e-07
MSRA	Total_abdominal_adipose_tissue_index_22432	0.000105834	0.0552345	3.87997	0.0142358	4946	0.0344371	0.0965458	2.1209	0.0455212	507	Abdominal MRI	1	0.0101922
MSRA	Total_trunk_fat_volume_22410	0.000109576	0.0551245	3.87148	0.0142386	4946	0.036146	0.0951699	2.10112	0.0452949	507	Abdominal MRI	1	0.0104773
MSRA	Visceral_adipose_tissue_volume_VAT_22407	0.000816531	0.0477204	3.3492	0.0142483	4946	0.00656232	0.123489	2.73008	0.0452329	507	Abdominal MRI	1	0.0456097
MSRA	Visceral_fat_volume_21085	0.000218568	0.0526806	3.69928	0.0142408	4946	0.00979436	0.116691	2.59326	0.0449979	507	Abdominal MRI	1	0.0177138
MST1	Abdominal_fat_ratio_22434	0.000118202	0.065154	3.85421	0.0169047	3502	0.764411	0.0166074	0.299942	0.0553685	351	Abdominal MRI	1	0.0111085
MST1	Total_abdominal_adipose_tissue_index_22432	0.000348342	0.0604702	3.57996	0.0168913	3502	0.822779	0.0122643	0.224151	0.0547146	351	Abdominal MRI	1	0.0249664
MST1	Total_trunk_fat_volume_22410	0.000488444	0.0589578	3.49031	0.0168918	3502	0.779193	0.0151854	0.2806	0.0541176	351	Abdominal MRI	1	0.0318965
MST1	Visceral_adipose_tissue_volume_VAT_22407	1.6e-05	0.0729737	4.32026	0.016891	3502	0.504687	0.0363717	0.667866	0.0544595	351	Abdominal MRI	1	0.00224058
MST1	Visceral_fat_volume_21085	5.88e-05	0.0679749	4.02255	0.0168985	3502	0.385497	0.0471186	0.86897	0.0542235	351	Abdominal MRI	1	0.00642664
MSTN	Abdominal_fat_ratio_22434	1.47e-09	-0.0860619	-6.05882	0.0142044	4946	0.733931	0.0154005	0.340097	0.0452827	507	Abdominal MRI	0.00452599	6e-07
MSTN	Total_abdominal_adipose_tissue_index_22432	0.000287615	-0.0516388	-3.62881	0.0142302	4946	0.257284	0.0508278	1.13417	0.044815	507	Abdominal MRI	1	0.021703
MSTN	Total_trunk_fat_volume_22410	8.42e-05	-0.0560008	-3.93553	0.0142295	4946	0.239512	0.0525043	1.17765	0.0445838	507	Abdominal MRI	1	0.0085383
MTDH	Total_abdominal_adipose_tissue_index_22432	0.000282388	0.0614495	3.63465	0.0169066	3502	0.12848	0.0821922	1.52396	0.0539334	351	Abdominal MRI	1	0.0214112
MTDH	Total_trunk_fat_volume_22410	0.000222545	0.0624761	3.69583	0.0169045	3502	0.147076	0.0775576	1.45336	0.0533642	351	Abdominal MRI	1	0.0179536
MTDH	Visceral_adipose_tissue_volume_VAT_22407	0.000356588	0.0604745	3.57382	0.0169215	3502	0.144165	0.0786558	1.46394	0.0537288	351	Abdominal MRI	1	0.0254024
MTDH	Visceral_fat_volume_21085	0.000196297	0.0630739	3.72772	0.0169202	3502	0.220383	0.0657788	1.22785	0.0535725	351	Abdominal MRI	1	0.0163385
MTHFSD	Abdominal_fat_ratio_22434	0.000505509	0.0589854	3.48109	0.0169445	3502	0.201498	0.0702872	1.27986	0.054918	351	Abdominal MRI	1	0.0326485
MTHFSD	Total_abdominal_adipose_tissue_index_22432	2.25e-05	0.0717709	4.2438	0.0169119	3502	0.039846	0.111539	2.06353	0.0540524	351	Abdominal MRI	1	0.00296872
MTHFSD	Total_trunk_fat_volume_22410	6.91e-06	0.0761324	4.50343	0.0169054	3502	0.0332883	0.114232	2.13757	0.0534401	351	Abdominal MRI	1	0.00111226
MTHFSD	Visceral_adipose_tissue_volume_VAT_22407	4.93e-07	0.0851909	5.0385	0.016908	3502	0.287361	0.0576378	1.06565	0.0540868	351	Abdominal MRI	1	0.000113792
MTHFSD	Visceral_fat_volume_21085	6.47e-07	0.0843153	4.98592	0.0169107	3502	0.462396	0.0396772	0.735768	0.0539262	351	Abdominal MRI	1	0.000144324
MTIF3	Visceral_adipose_tissue_volume_VAT_22407	0.000488543	0.0590084	3.49026	0.0169066	3502	0.549026	0.0326992	0.599839	0.0545133	351	Abdominal MRI	1	0.0318987
MTIF3	Visceral_fat_volume_21085	0.000533052	0.0586182	3.46681	0.0169084	3502	0.419204	0.0439012	0.808818	0.0542783	351	Abdominal MRI	1	0.0339014
MTSS2	Total_trunk_fat_volume_22410	0.000289731	0.0613072	3.628	0.0168984	3502	0.132808	0.0801282	1.50685	0.0531759	351	Abdominal MRI	1	0.021815
MTSS2	Visceral_adipose_tissue_volume_VAT_22407	0.000190811	0.063162	3.73488	0.0169114	3502	0.0719721	0.0965046	1.80511	0.053462	351	Abdominal MRI	1	0.0159937
MTSS2	Visceral_fat_volume_21085	0.000736399	0.0571634	3.37866	0.0169189	3502	0.0744949	0.095295	1.78925	0.0532599	351	Abdominal MRI	1	0.0424394
MTUS1	Abdominal_fat_ratio_22434	0.000397128	0.059982	3.54543	0.0169181	3502	0.888183	0.00791648	0.140713	0.0562599	351	Abdominal MRI	1	0.0274677
MTUS1	Visceral_adipose_tissue_volume_VAT_22407	7.51e-06	0.0757826	4.48539	0.0168954	3502	0.78522	-0.0150996	-0.272745	0.0553616	351	Abdominal MRI	1	0.00119337
MTUS1	Visceral_fat_volume_21085	6.12e-06	0.0765235	4.52912	0.0168959	3502	0.932613	-0.0046672	-0.0846224	0.0551532	351	Abdominal MRI	1	0.00100436
MUC13	Visceral_adipose_tissue_volume_VAT_22407	0.000325922	0.0511558	3.59631	0.0142245	4946	0.577143	0.0250919	0.557939	0.0449724	507	Abdominal MRI	1	0.0237955
MVK	Abdominal_fat_ratio_22434	0.000180321	0.0533769	3.74796	0.0142416	4946	0.0356363	0.0957553	2.10693	0.0454477	507	Abdominal MRI	1	0.0153425
MVK	Total_abdominal_adipose_tissue_index_22432	4.85e-05	0.0578632	4.06629	0.01423	4946	0.0145843	0.110213	2.45134	0.0449605	507	Abdominal MRI	1	0.00550976
MVK	Total_trunk_fat_volume_22410	2.86e-05	0.0596089	4.18861	0.0142312	4946	0.0147795	0.109442	2.44649	0.0447342	507	Abdominal MRI	1	0.0035934
MVK	Visceral_adipose_tissue_volume_VAT_22407	1.6e-09	0.0858874	6.04493	0.0142082	4946	0.000831839	0.149893	3.36306	0.0445705	507	Abdominal MRI	0.00493028	6.49e-07
MVK	Visceral_fat_volume_21085	1.9e-10	0.0906256	6.38288	0.0141982	4946	0.00199814	0.137907	3.1074	0.0443802	507	Abdominal MRI	0.000582918	9.02e-08
MXRA8	Abdominal_fat_ratio_22434	8.03e-16	-0.136044	-8.09202	0.0168121	3502	0.00846374	-0.145296	-2.64895	0.0548506	351	Abdominal MRI	2.47e-09	7.52e-13
MXRA8	Total_abdominal_adipose_tissue_index_22432	5.96e-14	-0.126783	-7.54011	0.0168144	3502	0.000248076	-0.198823	-3.70481	0.0536664	351	Abdominal MRI	1.83e-07	4.57e-11
MXRA8	Total_trunk_fat_volume_22410	1.58e-14	-0.129651	-7.71407	0.0168071	3502	0.000282308	-0.194915	-3.67053	0.0531028	351	Abdominal MRI	4.86e-08	1.3e-11
MXRA8	Visceral_adipose_tissue_volume_VAT_22407	5.44e-31	-0.194531	-11.6894	0.0166416	3502	1.04e-05	-0.237219	-4.47914	0.0529609	351	Abdominal MRI	1.67e-24	1.41e-27
MXRA8	Visceral_fat_volume_21085	1.35e-26	-0.179635	-10.7623	0.0166911	3502	2.14e-05	-0.227974	-4.31218	0.0528674	351	Abdominal MRI	4.16e-20	2.79e-23
MYBPC1	Abdominal_fat_ratio_22434	2.96e-12	-0.117809	-7.00465	0.0168187	3502	0.0250136	-0.124379	-2.25149	0.0552428	351	Abdominal MRI	9.09e-06	1.84e-09
MYBPC1	Abdominal_subcutaneous_adipose_tissue_volume_ASAT_22408	1.85e-06	-0.0804793	-4.77747	0.0168456	3502	0.360423	-0.0499195	-0.915836	0.054507	351	Abdominal MRI	1	0.000361034
MYBPC1	Subcutaneous_fat_volume_21086	1.71e-05	-0.0727792	-4.30591	0.0169022	3502	0.211577	-0.067074	-1.25168	0.0535873	351	Abdominal MRI	1	0.00236466
MYBPC1	Total_abdominal_adipose_tissue_index_22432	5.84e-08	-0.0915752	-5.43566	0.0168471	3502	0.14973	-0.0791705	-1.44386	0.0548325	351	Abdominal MRI	0.179257	1.7e-05
MYBPC1	Total_trunk_fat_volume_22410	2.09e-08	-0.0946008	-5.61719	0.0168413	3502	0.136072	-0.0810243	-1.49424	0.0542245	351	Abdominal MRI	0.0643037	6.73e-06
MYBPC1	Visceral_adipose_tissue_volume_VAT_22407	0.000101803	-0.0657369	-3.89075	0.0168957	3502	0.399203	-0.0461942	-0.844143	0.0547232	351	Abdominal MRI	1	0.00988518
MYBPC1	Visceral_fat_volume_21085	0.000933054	-0.0560104	-3.31282	0.0169072	3502	0.343005	-0.0517502	-0.949615	0.054496	351	Abdominal MRI	1	0.0499792
MYBPC2	Abdominal_fat_ratio_22434	0.000723019	-0.057203	-3.38372	0.0169054	3502	0.775698	-0.0157298	-0.285163	0.0551607	351	Abdominal MRI	1	0.0419097
MYDGF	Total_abdominal_adipose_tissue_index_22432	0.000146476	0.0642772	3.80118	0.0169098	3502	0.132399	0.0816891	1.50845	0.0541544	351	Abdominal MRI	1	0.0130996
MYDGF	Total_trunk_fat_volume_22410	0.000195324	0.0630573	3.72897	0.0169101	3502	0.138541	0.0795458	1.48485	0.0535716	351	Abdominal MRI	1	0.0162765
MYDGF	Visceral_adipose_tissue_volume_VAT_22407	0.000113294	0.065399	3.86462	0.0169225	3502	0.149142	0.0780083	1.44595	0.0539494	351	Abdominal MRI	1	0.0107525
MYDGF	Visceral_fat_volume_21085	0.000121463	0.0651163	3.84751	0.0169243	3502	0.163012	0.0751528	1.39814	0.0537518	351	Abdominal MRI	1	0.0113473
MYH9	Total_abdominal_adipose_tissue_index_22432	0.000295608	0.0612691	3.62279	0.0169121	3502	0.0502675	0.105478	1.9649	0.053681	351	Abdominal MRI	1	0.022139
MYH9	Total_trunk_fat_volume_22410	0.000194119	0.0630804	3.73054	0.0169092	3502	0.0499613	0.10447	1.96753	0.0530968	351	Abdominal MRI	1	0.0162042
MYH9	Visceral_adipose_tissue_volume_VAT_22407	5.37e-06	0.0770468	4.55695	0.0169075	3502	0.379581	0.0472591	0.879853	0.0537125	351	Abdominal MRI	1	0.000897701
MYH9	Visceral_fat_volume_21085	2.29e-06	0.0800282	4.734	0.016905	3502	0.255025	0.0609586	1.14022	0.0534623	351	Abdominal MRI	1	0.000433649
MYL3	Abdominal_fat_ratio_22434	9.75e-15	-0.130527	-7.77657	0.0167846	3502	0.0774343	-0.0988788	-1.77131	0.0558223	351	Abdominal MRI	2.99e-08	8.17e-12
MYL3	Abdominal_subcutaneous_adipose_tissue_volume_ASAT_22408	2.94e-07	-0.0864601	-5.13723	0.0168301	3502	0.983227	-0.00115697	-0.0210399	0.0549893	351	Abdominal MRI	0.903625	7.22e-05
MYL3	Subcutaneous_fat_volume_21086	3.33e-06	-0.0786485	-4.65717	0.0168876	3502	0.183206	-0.07199	-1.33376	0.0539754	351	Abdominal MRI	1	0.000597819
MYL3	Total_abdominal_adipose_tissue_index_22432	4.09e-09	-0.0992082	-5.89553	0.0168277	3502	0.195986	-0.071628	-1.2957	0.0552812	351	Abdominal MRI	0.0125681	1.53e-06
MYL3	Total_trunk_fat_volume_22410	4.39e-10	-0.105223	-6.25726	0.0168162	3502	0.151693	-0.0785253	-1.43691	0.0546486	351	Abdominal MRI	0.00135015	1.96e-07
MYL3	Visceral_adipose_tissue_volume_VAT_22407	3.05e-06	-0.0788809	-4.67512	0.0168725	3502	0.130282	-0.0834304	-1.51678	0.0550049	351	Abdominal MRI	1	0.00055481
MYL3	Visceral_fat_volume_21085	8.32e-06	-0.0753358	-4.4634	0.0168786	3502	0.0360861	-0.114946	-2.10458	0.0546171	351	Abdominal MRI	1	0.0012986
MYLPF	Abdominal_fat_ratio_22434	4.61e-05	-0.0689623	-4.07957	0.0169043	3502	0.506198	-0.0366533	-0.665499	0.0550764	351	Abdominal MRI	1	0.00529889
MYLPF	Abdominal_subcutaneous_adipose_tissue_volume_ASAT_22408	3.01e-06	-0.0788471	-4.67777	0.0168557	3502	0.709312	-0.020156	-0.373103	0.0540226	351	Abdominal MRI	1	0.000548609
MYLPF	Subcutaneous_fat_volume_21086	0.000620005	-0.0579875	-3.42584	0.0169265	3502	0.21724	-0.0655936	-1.23627	0.0530578	351	Abdominal MRI	1	0.0376579
MYLPF	Total_abdominal_adipose_tissue_index_22432	1.76e-05	-0.0725723	-4.29889	0.0168816	3502	0.497378	-0.0369723	-0.679375	0.054421	351	Abdominal MRI	1	0.00242539
MYLPF	Total_trunk_fat_volume_22410	0.000207236	-0.062736	-3.71397	0.0168919	3502	0.41837	-0.0436038	-0.810272	0.0538137	351	Abdominal MRI	1	0.0170102
MYOC	Abdominal_fat_ratio_22434	5.08e-11	-0.0934614	-6.58338	0.0141966	4946	0.795	-0.011948	-0.259966	0.0459599	507	Abdominal MRI	0.000156006	2.64e-08
MYOC	Abdominal_subcutaneous_adipose_tissue_volume_ASAT_22408	0.000860394	-0.0474775	-3.33465	0.0142376	4946	0.269023	0.0497398	1.10658	0.044949	507	Abdominal MRI	1	0.0472995
MYOC	Subcutaneous_fat_volume_21086	2.16e-05	-0.060509	-4.25217	0.0142301	4946	0.166032	0.0620983	1.38715	0.0447667	507	Abdominal MRI	1	0.0028597
MYOC	Total_abdominal_adipose_tissue_index_22432	2.22e-07	-0.0737165	-5.18688	0.0142121	4946	0.592072	0.0244127	0.536192	0.0455297	507	Abdominal MRI	0.683285	5.62e-05
MYOC	Total_trunk_fat_volume_22410	2.69e-07	-0.0732261	-5.15121	0.0142153	4946	0.684777	0.0184029	0.406197	0.0453052	507	Abdominal MRI	0.826097	6.66e-05
MYOC	Visceral_adipose_tissue_volume_VAT_22407	4.39e-09	-0.0835326	-5.87925	0.014208	4946	0.0167296	-0.108339	-2.40092	0.0451238	507	Abdominal MRI	0.0134958	1.63e-06
MYOC	Visceral_fat_volume_21085	5.67e-10	-0.0881964	-6.21174	0.0141984	4946	0.0134855	-0.111189	-2.47976	0.0448386	507	Abdominal MRI	0.00174229	2.49e-07
MYOM2	Abdominal_fat_ratio_22434	7.81e-08	-0.0908466	-5.3829	0.0168769	3502	0.112138	-0.0865855	-1.59292	0.0543565	351	Abdominal MRI	0.240061	2.21e-05
MYOM2	Abdominal_subcutaneous_adipose_tissue_volume_ASAT_22408	7.03e-06	-0.0758749	-4.49977	0.0168619	3502	0.325661	-0.052583	-0.984362	0.0534183	351	Abdominal MRI	1	0.0011278
MYOM2	Subcutaneous_fat_volume_21086	6.96e-05	-0.0673793	-3.98251	0.0169188	3502	0.106833	-0.0848033	-1.61702	0.0524443	351	Abdominal MRI	1	0.00734115
MYOM2	Total_abdominal_adipose_tissue_index_22432	1.06e-06	-0.0824768	-4.88872	0.0168708	3502	0.192089	-0.0702943	-1.30711	0.0537785	351	Abdominal MRI	1	0.000222651
MYOM2	Total_trunk_fat_volume_22410	1.48e-06	-0.0813696	-4.82294	0.0168714	3502	0.21381	-0.0662725	-1.24557	0.0532067	351	Abdominal MRI	1	0.000296162
MYOM2	Visceral_adipose_tissue_volume_VAT_22407	1.77e-05	-0.0726284	-4.2981	0.0168978	3502	0.788085	-0.0144443	-0.269017	0.053693	351	Abdominal MRI	1	0.00243274
MYOM2	Visceral_fat_volume_21085	0.00053531	-0.0586212	-3.46567	0.0169148	3502	0.742984	-0.0175519	-0.32818	0.0534825	351	Abdominal MRI	1	0.0340014
MYOM3	Abdominal_fat_ratio_22434	2.13e-22	-0.16378	-9.80294	0.0167072	3502	0.00725445	-0.149018	-2.70178	0.0551556	351	Abdominal MRI	6.53e-16	3.33e-19
MYOM3	Abdominal_subcutaneous_adipose_tissue_volume_ASAT_22408	7.19e-10	-0.103862	-6.17919	0.0168083	3502	0.598074	-0.0288374	-0.527685	0.0546488	351	Abdominal MRI	0.0022082	3.1e-07
MYOM3	Subcutaneous_fat_volume_21086	2.33e-08	-0.094455	-5.59872	0.0168708	3502	0.329015	-0.0525246	-0.977551	0.0537308	351	Abdominal MRI	0.0714751	7.4e-06
MYOM3	Total_abdominal_adipose_tissue_index_22432	9.86e-13	-0.120236	-7.15914	0.0167948	3502	0.130148	-0.0833162	-1.51731	0.0549104	351	Abdominal MRI	3.03e-06	6.51e-10
MYOM3	Total_trunk_fat_volume_22410	6.47e-14	-0.126344	-7.52905	0.0167808	3502	0.122756	-0.084027	-1.54728	0.0543062	351	Abdominal MRI	1.99e-07	4.93e-11
MYOM3	Visceral_adipose_tissue_volume_VAT_22407	5.22e-09	-0.0986497	-5.8549	0.0168491	3502	0.149683	-0.0789959	-1.44403	0.0547052	351	Abdominal MRI	0.0160236	1.91e-06
MYOM3	Visceral_fat_volume_21085	2.54e-08	-0.094128	-5.58359	0.016858	3502	0.11389	-0.0863258	-1.58516	0.0544586	351	Abdominal MRI	0.0779224	8e-06
MZB1	Abdominal_fat_ratio_22434	4.71e-07	0.0718092	5.04441	0.0142354	4946	0.0152792	0.110476	2.43433	0.0453827	507	Abdominal MRI	1	0.000109381
MZB1	Abdominal_subcutaneous_adipose_tissue_volume_ASAT_22408	5.67e-05	0.0573944	4.02953	0.0142434	4946	0.00842146	0.117432	2.64552	0.044389	507	Abdominal MRI	1	0.00624695
MZB1	Total_abdominal_adipose_tissue_index_22432	5.29e-08	0.0775023	5.44975	0.0142213	4946	0.0545412	0.0868573	1.92718	0.0450697	507	Abdominal MRI	0.162511	1.55e-05
MZB1	Total_trunk_fat_volume_22410	5.96e-07	0.0711399	4.99905	0.0142307	4946	0.0846372	0.0775414	1.72793	0.0448753	507	Abdominal MRI	1	0.000134401
MZB1	Visceral_adipose_tissue_volume_VAT_22407	1.16e-06	0.0693183	4.86895	0.0142368	4946	0.0720703	0.0810105	1.80261	0.0449407	507	Abdominal MRI	1	0.000240082
MZB1	Visceral_fat_volume_21085	2.84e-06	0.0667325	4.6878	0.0142354	4946	0.0705129	0.080973	1.81259	0.0446725	507	Abdominal MRI	1	0.000521602
NAA80	Total_abdominal_adipose_tissue_index_22432	0.000133437	0.0647011	3.82431	0.0169184	3502	0.12503	0.0833327	1.53792	0.0541854	351	Abdominal MRI	1	0.012197
NAA80	Total_trunk_fat_volume_22410	0.000126293	0.0649262	3.83791	0.0169171	3502	0.115439	0.0845798	1.57838	0.0535864	351	Abdominal MRI	1	0.0116886
NAA80	Visceral_adipose_tissue_volume_VAT_22407	2.53e-05	0.0713821	4.21765	0.0169246	3502	0.0945233	0.0904303	1.67684	0.0539289	351	Abdominal MRI	1	0.00326158
NAA80	Visceral_fat_volume_21085	2.47e-05	0.0714861	4.22347	0.0169259	3502	0.150798	0.0774476	1.44007	0.0537803	351	Abdominal MRI	1	0.00319412
NACC1	Abdominal_fat_ratio_22434	8.78e-05	0.0663797	3.92667	0.0169048	3502	0.121949	0.0853189	1.55064	0.0550217	351	Abdominal MRI	1	0.00882185
NACC1	Total_abdominal_adipose_tissue_index_22432	1.45e-05	0.0732834	4.34188	0.0168783	3502	0.0594627	0.102646	1.8913	0.0542727	351	Abdominal MRI	1	0.00206775
NACC1	Total_trunk_fat_volume_22410	3.47e-06	0.0784205	4.64836	0.0168706	3502	0.0625983	0.100313	1.86838	0.0536898	351	Abdominal MRI	1	0.000619791
NACC1	Visceral_adipose_tissue_volume_VAT_22407	2.06e-07	0.0878112	5.20447	0.0168723	3502	0.177139	0.0732992	1.35252	0.0541947	351	Abdominal MRI	0.632259	5.25e-05
NACC1	Visceral_fat_volume_21085	5.6e-07	0.084624	5.01375	0.0168784	3502	0.303777	0.0556683	1.02998	0.054048	351	Abdominal MRI	1	0.000127287
NADK	Abdominal_fat_ratio_22434	0.000531366	0.0494148	3.46671	0.0142541	4946	0.802454	-0.0113264	-0.25031	0.0452494	507	Abdominal MRI	1	0.0338257
NADK	Total_abdominal_adipose_tissue_index_22432	9.25e-05	0.0557223	3.91273	0.0142413	4946	0.664985	0.0194252	0.433306	0.0448302	507	Abdominal MRI	1	0.009185
NADK	Total_trunk_fat_volume_22410	2.34e-05	0.0602926	4.23397	0.0142402	4946	0.591564	0.0239464	0.536927	0.0445989	507	Abdominal MRI	1	0.00305839
NADK	Visceral_adipose_tissue_volume_VAT_22407	2.48e-09	0.0849407	5.97378	0.0142189	4946	0.713982	0.0163865	0.366728	0.0446831	507	Abdominal MRI	0.00762208	9.69e-07
NADK	Visceral_fat_volume_21085	5.06e-07	0.071588	5.03082	0.0142299	4946	0.619384	0.0220751	0.497043	0.0444129	507	Abdominal MRI	1	0.000116415
NAGK	Total_abdominal_adipose_tissue_index_22432	0.000226979	0.062564	3.6908	0.0169514	3502	0.310988	0.0547336	1.01471	0.05394	351	Abdominal MRI	1	0.0182147
NAGK	Total_trunk_fat_volume_22410	0.000284535	0.0615789	3.63268	0.0169514	3502	0.354315	0.0495016	0.927561	0.0533675	351	Abdominal MRI	1	0.0215357
NAGK	Visceral_adipose_tissue_volume_VAT_22407	0.000161386	0.0640718	3.777	0.0169637	3502	0.820769	0.0121986	0.226737	0.0538007	351	Abdominal MRI	1	0.0141021
NAGK	Visceral_fat_volume_21085	0.000300848	0.0613939	3.61822	0.016968	3502	0.915038	-0.00572236	-0.106768	0.0535959	351	Abdominal MRI	1	0.0224229
NAGPA	Abdominal_fat_ratio_22434	0.000127411	0.0648449	3.83573	0.0169055	3502	0.0146856	0.132969	2.453	0.0542068	351	Abdominal MRI	1	0.0117705
NAGPA	Total_abdominal_adipose_tissue_index_22432	1.92e-05	0.0722324	4.27955	0.0168785	3502	0.0596294	0.101609	1.89006	0.0537598	351	Abdominal MRI	1	0.00260619
NAGPA	Total_trunk_fat_volume_22410	5.98e-05	0.0678416	4.01841	0.0168827	3502	0.0563677	0.101813	1.91493	0.053168	351	Abdominal MRI	1	0.00651584
NAGPA	Visceral_adipose_tissue_volume_VAT_22407	6.83e-09	0.0979221	5.8096	0.0168552	3502	0.100929	0.0881895	1.64498	0.0536113	351	Abdominal MRI	0.0209671	2.44e-06
NAGPA	Visceral_fat_volume_21085	3.55e-09	0.0997604	5.91925	0.0168536	3502	0.12693	0.0817633	1.53019	0.0534333	351	Abdominal MRI	0.0108991	1.34e-06
NARS1	Total_abdominal_adipose_tissue_index_22432	0.000576483	0.0582822	3.44562	0.0169149	3502	0.109588	0.0867521	1.60439	0.0540717	351	Abdominal MRI	1	0.0358284
NARS1	Total_trunk_fat_volume_22410	0.000720064	0.0572541	3.38485	0.0169148	3502	0.0787034	0.094256	1.76374	0.0534409	351	Abdominal MRI	1	0.0417943
NBN	Visceral_adipose_tissue_volume_VAT_22407	0.000166075	0.0537508	3.76862	0.0142627	4946	0.627047	-0.0218164	-0.486197	0.0448714	507	Abdominal MRI	1	0.0144155
NBN	Visceral_fat_volume_21085	0.000562978	0.04922	3.45111	0.0142621	4946	0.741726	-0.0147109	-0.329757	0.0446112	507	Abdominal MRI	1	0.0352436
NCAM2	Abdominal_fat_ratio_22434	5.43e-12	-0.098214	-6.91095	0.0142113	4946	0.0252501	-0.102196	-2.2445	0.0455315	507	Abdominal MRI	1.67e-05	3.27e-09
NCAM2	Subcutaneous_fat_volume_21086	5.72e-05	-0.057409	-4.02759	0.014254	4946	0.381198	-0.039117	-0.87649	0.0446292	507	Abdominal MRI	1	0.00628668
NCAM2	Total_abdominal_adipose_tissue_index_22432	1.99e-09	-0.0854651	-6.01021	0.01422	4946	0.100195	-0.0744846	-1.64705	0.045223	507	Abdominal MRI	0.00610193	7.91e-07
NCAM2	Total_trunk_fat_volume_22410	4.34e-10	-0.0889237	-6.25414	0.0142184	4946	0.0922795	-0.0758873	-1.68683	0.0449882	507	Abdominal MRI	0.00133183	1.94e-07
NCAM2	Visceral_adipose_tissue_volume_VAT_22407	5.27e-15	-0.111325	-7.84501	0.0141906	4946	0.134888	-0.0675325	-1.4976	0.0450938	507	Abdominal MRI	1.62e-08	4.53e-12
NCAM2	Visceral_fat_volume_21085	2.07e-13	-0.104557	-7.36472	0.0141971	4946	0.133538	-0.0673645	-1.50281	0.0448256	507	Abdominal MRI	6.36e-07	1.49e-10
NCAN	Abdominal_fat_ratio_22434	3.04e-14	0.108106	7.61923	0.0141885	4946	0.118579	0.0714755	1.56353	0.0457141	507	Abdominal MRI	9.34e-08	2.42e-11
NCAN	Abdominal_subcutaneous_adipose_tissue_volume_ASAT_22408	7.12e-11	0.0927956	6.53248	0.0142053	4946	0.562848	0.0259741	0.579014	0.0448591	507	Abdominal MRI	0.000218799	3.62e-08
NCAN	Subcutaneous_fat_volume_21086	2.52e-12	0.0996744	7.02013	0.0141984	4946	0.836272	-0.00924754	-0.206775	0.0447228	507	Abdominal MRI	7.73e-06	1.58e-09
NCAN	Total_abdominal_adipose_tissue_index_22432	8.36e-11	0.0924355	6.5082	0.0142029	4946	0.943006	0.00324816	0.0715293	0.0454102	507	Abdominal MRI	0.000256886	4.2e-08
NCAN	Total_trunk_fat_volume_22410	8.84e-11	0.0923342	6.49978	0.0142057	4946	0.953676	0.00262595	0.0581211	0.0451807	507	Abdominal MRI	0.000271559	4.42e-08
NCAN	Visceral_adipose_tissue_volume_VAT_22407	0.000340599	0.0510915	3.5848	0.0142522	4946	0.560636	0.026345	0.582298	0.0452431	507	Abdominal MRI	1	0.0245599
NCAN	Visceral_fat_volume_21085	2.13e-05	0.0605971	4.25521	0.0142407	4946	0.869592	0.00739011	0.164264	0.0449892	507	Abdominal MRI	1	0.00282894
NCF2	Visceral_adipose_tissue_volume_VAT_22407	0.000350892	0.0509581	3.57701	0.014246	4946	0.313415	-0.0454166	-1.00913	0.0450057	507	Abdominal MRI	1	0.0250981
NCK2	Total_trunk_fat_volume_22410	0.000868423	0.0474409	3.33206	0.0142377	4946	0.00618153	0.123621	2.75003	0.0449526	507	Abdominal MRI	1	0.0475961
NCR3LG1	Abdominal_fat_ratio_22434	0.000276369	-0.0617957	-3.64022	0.0169758	3502	0.405318	0.0458074	0.833233	0.0549755	351	Abdominal MRI	1	0.0210694
NCR3LG1	Subcutaneous_fat_volume_21086	0.000571795	-0.058577	-3.44784	0.0169895	3502	0.964974	0.00233371	0.0439465	0.0531035	351	Abdominal MRI	1	0.0356379
NCR3LG1	Total_abdominal_adipose_tissue_index_22432	7.08e-05	-0.0674362	-3.97825	0.0169512	3502	0.608779	-0.0278483	-0.512308	0.0543585	351	Abdominal MRI	1	0.00744523
NCR3LG1	Total_trunk_fat_volume_22410	2.42e-05	-0.0716476	-4.22819	0.0169452	3502	0.584237	-0.0294495	-0.547747	0.0537647	351	Abdominal MRI	1	0.00314059
NCR3LG1	Visceral_adipose_tissue_volume_VAT_22407	2.37e-05	-0.0717838	-4.23251	0.0169601	3502	0.149628	-0.0779712	-1.44422	0.0539883	351	Abdominal MRI	1	0.00309256
NCR3LG1	Visceral_fat_volume_21085	2.77e-06	-0.0795911	-4.69522	0.0169515	3502	0.305074	-0.0553293	-1.02721	0.0538635	351	Abdominal MRI	1	0.000510461
NDUFB7	Total_abdominal_adipose_tissue_index_22432	0.000804165	0.0566985	3.3543	0.0169032	3502	0.256421	0.0617354	1.13687	0.0543031	351	Abdominal MRI	1	0.0451464
NDUFB7	Total_trunk_fat_volume_22410	0.000612315	0.0579573	3.42924	0.0169009	3502	0.276286	0.0585837	1.09051	0.0537214	351	Abdominal MRI	1	0.0373274
NEDD4L	Total_trunk_fat_volume_22410	0.000645314	0.0576845	3.41492	0.0168919	3502	0.376789	0.0470633	0.885027	0.0531772	351	Abdominal MRI	1	0.0387199
NEDD4L	Visceral_adipose_tissue_volume_VAT_22407	0.000184471	0.0632679	3.74341	0.0169011	3502	0.215759	0.066332	1.24027	0.0534818	351	Abdominal MRI	1	0.0155985
NELL1	Abdominal_fat_ratio_22434	0.000845089	-0.0476077	-3.33965	0.0142553	4946	0.155037	-0.0654598	-1.42418	0.0459631	507	Abdominal MRI	1	0.0467081
NELL2	Abdominal_fat_ratio_22434	0.00060122	0.0489233	3.43329	0.0142497	4946	0.110166	0.073629	1.60038	0.0460073	507	Abdominal MRI	1	0.0368816
NFASC	Abdominal_subcutaneous_adipose_tissue_volume_ASAT_22408	0.000675594	-0.0485655	-3.40146	0.0142778	4946	0.0988252	0.0750801	1.65375	0.0453999	507	Abdominal MRI	1	0.0399952
NFASC	Subcutaneous_fat_volume_21086	8.67e-06	-0.0635338	-4.45275	0.0142684	4946	0.769692	0.0132913	0.292942	0.0453717	507	Abdominal MRI	1	0.00134276
NFE2	Total_abdominal_adipose_tissue_index_22432	0.000439033	0.0595838	3.51881	0.0169329	3502	0.566068	0.031042	0.574431	0.0540395	351	Abdominal MRI	1	0.0295375
NFE2	Total_trunk_fat_volume_22410	0.000557546	0.058498	3.45467	0.016933	3502	0.564081	0.0308618	0.577375	0.053452	351	Abdominal MRI	1	0.0349998
NFE2	Visceral_adipose_tissue_volume_VAT_22407	0.000136704	0.0646881	3.81832	0.0169415	3502	0.849304	-0.0102388	-0.190156	0.0538439	351	Abdominal MRI	1	0.0124338
NFE2	Visceral_fat_volume_21085	0.000142612	0.0645165	3.80783	0.0169431	3502	0.913113	-0.00585709	-0.109197	0.0536377	351	Abdominal MRI	1	0.0128373
NFKB1	Total_abdominal_adipose_tissue_index_22432	0.00010815	0.0655561	3.87599	0.0169134	3502	0.337311	0.0518186	0.960895	0.0539275	351	Abdominal MRI	1	0.0103693
NFKB1	Total_trunk_fat_volume_22410	5.05e-05	0.0686258	4.05858	0.0169088	3502	0.295825	0.0558388	1.04709	0.0533274	351	Abdominal MRI	1	0.00568704
NFKB1	Visceral_adipose_tissue_volume_VAT_22407	6.03e-05	0.0679787	4.01657	0.0169246	3502	0.597512	0.0284124	0.528496	0.0537608	351	Abdominal MRI	1	0.00655371
NFKB1	Visceral_fat_volume_21085	5.86e-05	0.0680987	4.02335	0.0169259	3502	0.578176	0.0298065	0.556605	0.0535505	351	Abdominal MRI	1	0.00640991
NFKBIE	Total_abdominal_adipose_tissue_index_22432	0.000865962	0.0474472	3.33285	0.0142362	4946	0.0285141	0.0986203	2.1967	0.0448947	507	Abdominal MRI	1	0.0474969
NFKBIE	Total_trunk_fat_volume_22410	0.000335556	0.0510901	3.58871	0.0142364	4946	0.0248083	0.100539	2.25138	0.0446566	507	Abdominal MRI	1	0.0242977
NFKBIE	Visceral_adipose_tissue_volume_VAT_22407	0.000145234	0.054135	3.80206	0.0142383	4946	0.0168505	0.107208	2.39825	0.0447026	507	Abdominal MRI	1	0.0130151
NFKBIE	Visceral_fat_volume_21085	6.61e-05	0.0568333	3.99328	0.0142322	4946	0.0141642	0.10937	2.46198	0.0444235	507	Abdominal MRI	1	0.00705684
NFU1	Total_abdominal_adipose_tissue_index_22432	0.000340727	0.0606	3.58575	0.0169002	3502	0.400298	0.0456278	0.842182	0.0541781	351	Abdominal MRI	1	0.0245673
NFU1	Total_trunk_fat_volume_22410	0.000329502	0.0607439	3.59452	0.016899	3502	0.476487	0.0382091	0.71278	0.0536057	351	Abdominal MRI	1	0.0239887
NFX1	Total_trunk_fat_volume_22410	0.000833177	0.0565676	3.34445	0.0169138	3502	0.712909	0.0197129	0.36827	0.0535282	351	Abdominal MRI	1	0.0462461
NFX1	Visceral_adipose_tissue_volume_VAT_22407	0.000142375	0.0644381	3.80824	0.0169207	3502	0.622545	0.0265511	0.492711	0.0538877	351	Abdominal MRI	1	0.0128206
NFX1	Visceral_fat_volume_21085	0.000148649	0.0642628	3.79751	0.0169223	3502	0.579322	0.0297851	0.554927	0.053674	351	Abdominal MRI	1	0.0132457
NFYA	Visceral_adipose_tissue_volume_VAT_22407	0.000655007	0.0577721	3.41084	0.0169378	3502	0.659846	-0.0242143	-0.440525	0.0549669	351	Abdominal MRI	1	0.0391218
NFYA	Visceral_fat_volume_21085	0.00060405	0.05815	3.43294	0.0169389	3502	0.61825	-0.0273095	-0.498805	0.0547499	351	Abdominal MRI	1	0.03699
NHLRC3	Abdominal_fat_ratio_22434	2.44e-14	0.128999	7.65748	0.0168462	3502	0.000963524	0.182289	3.33105	0.0547242	351	Abdominal MRI	7.5e-08	1.97e-11
NHLRC3	Abdominal_subcutaneous_adipose_tissue_volume_ASAT_22408	3.1e-06	0.0789433	4.67164	0.0168984	3502	0.0309641	0.117366	2.16684	0.0541645	351	Abdominal MRI	1	0.000562869
NHLRC3	Subcutaneous_fat_volume_21086	2.14e-08	0.0949911	5.61366	0.0169214	3502	0.0092138	0.139193	2.6195	0.0531371	351	Abdominal MRI	0.0656169	6.85e-06
NHLRC3	Total_abdominal_adipose_tissue_index_22432	2.66e-14	0.12867	7.64601	0.0168284	3502	0.00238662	0.165951	3.06113	0.0542123	351	Abdominal MRI	8.19e-08	2.14e-11
NHLRC3	Total_trunk_fat_volume_22410	6.12e-12	0.116299	6.90071	0.0168532	3502	0.00211951	0.166044	3.09752	0.0536054	351	Abdominal MRI	1.88e-05	3.65e-09
NHLRC3	Visceral_adipose_tissue_volume_VAT_22407	1.03e-13	0.125818	7.46755	0.0168486	3502	0.0874708	0.0934347	1.714	0.0545127	351	Abdominal MRI	3.16e-07	7.63e-11
NHLRC3	Visceral_fat_volume_21085	1.64e-13	0.124784	7.4046	0.0168523	3502	0.204019	0.0692484	1.27271	0.0544101	351	Abdominal MRI	5.04e-07	1.19e-10
NID2	Visceral_adipose_tissue_volume_VAT_22407	0.000785931	0.0478224	3.3598	0.0142337	4946	0.0386232	0.0931631	2.07382	0.0449234	507	Abdominal MRI	1	0.0444288
NIT1	Abdominal_subcutaneous_adipose_tissue_volume_ASAT_22408	0.000659497	0.0576131	3.40897	0.0169004	3502	0.75451	0.0167435	0.312959	0.0535006	351	Abdominal MRI	1	0.0393097
NIT1	Total_abdominal_adipose_tissue_index_22432	1.44e-06	0.0815422	4.82785	0.0168899	3502	0.186718	0.0711657	1.32311	0.0537867	351	Abdominal MRI	1	0.000290025
NIT1	Total_trunk_fat_volume_22410	5.79e-07	0.0845471	5.00733	0.0168847	3502	0.208751	0.0670236	1.25948	0.0532155	351	Abdominal MRI	1	0.000131118
NIT1	Visceral_adipose_tissue_volume_VAT_22407	4.76e-07	0.0852614	5.04546	0.0168986	3502	0.534497	0.0333782	0.621811	0.053679	351	Abdominal MRI	1	0.000110224
NIT1	Visceral_fat_volume_21085	3.53e-06	0.0785393	4.64471	0.0169094	3502	0.397354	0.0452922	0.847462	0.0534446	351	Abdominal MRI	1	0.000628898
NIT2	Abdominal_fat_ratio_22434	0.000456911	0.059337	3.50817	0.0169139	3502	0.201975	0.0700124	1.2785	0.0547615	351	Abdominal MRI	1	0.0303955
NIT2	Total_abdominal_adipose_tissue_index_22432	5.12e-06	0.0770684	4.56701	0.016875	3502	0.0684553	0.0986613	1.828	0.0539723	351	Abdominal MRI	1	0.00086306
NIT2	Total_trunk_fat_volume_22410	4.46e-06	0.0775501	4.59601	0.0168734	3502	0.0600399	0.100706	1.887	0.0533682	351	Abdominal MRI	1	0.000768202
NIT2	Visceral_adipose_tissue_volume_VAT_22407	8.94e-07	0.0830963	4.92255	0.0168807	3502	0.127024	0.0823563	1.52981	0.0538342	351	Abdominal MRI	1	0.000191796
NIT2	Visceral_fat_volume_21085	9.13e-07	0.0830326	4.91834	0.0168823	3502	0.119714	0.0836466	1.56003	0.0536185	351	Abdominal MRI	1	0.000195357
NOMO1	Abdominal_fat_ratio_22434	2e-15	0.112766	7.96741	0.0141534	4946	0.00399222	0.131617	2.89262	0.045501	507	Abdominal MRI	6.14e-09	1.79e-12
NOMO1	Abdominal_subcutaneous_adipose_tissue_volume_ASAT_22408	3.15e-06	0.0662918	4.66589	0.0142077	4946	0.0362765	0.0939234	2.09964	0.0447331	507	Abdominal MRI	1	0.00057092
NOMO1	Subcutaneous_fat_volume_21086	2.01e-05	0.0606765	4.26837	0.0142154	4946	0.0258319	0.0996116	2.2356	0.0445569	507	Abdominal MRI	1	0.00269574
NOMO1	Total_abdominal_adipose_tissue_index_22432	8.93e-15	0.110052	7.77774	0.0141496	4946	0.000322791	0.162531	3.62228	0.0448696	507	Abdominal MRI	2.74e-08	7.51e-12
NOMO1	Total_trunk_fat_volume_22410	8.07e-15	0.110254	7.79067	0.014152	4946	0.000306495	0.162306	3.63602	0.0446383	507	Abdominal MRI	2.48e-08	6.82e-12
NOMO1	Visceral_adipose_tissue_volume_VAT_22407	3.67e-23	0.140493	9.96277	0.0141018	4946	0.00330024	0.132643	2.95295	0.0449188	507	Abdominal MRI	1.13e-16	6.05e-20
NOMO1	Visceral_fat_volume_21085	1.88e-19	0.127915	9.05781	0.0141221	4946	0.00956533	0.116393	2.6015	0.0447409	507	Abdominal MRI	5.78e-13	2.44e-16
NOS1	Abdominal_fat_ratio_22434	2.7e-15	-0.112309	-7.92953	0.0141634	4946	0.821575	-0.0104444	-0.225642	0.0462875	507	Abdominal MRI	8.3e-09	2.39e-12
NOS1	Abdominal_subcutaneous_adipose_tissue_volume_ASAT_22408	2.55e-06	-0.0669537	-4.70962	0.0142164	4946	0.454087	0.0339394	0.749221	0.0452996	507	Abdominal MRI	1	0.000476354
NOS1	Subcutaneous_fat_volume_21086	2.65e-07	-0.0732529	-5.15408	0.0142126	4946	0.890809	0.00620474	0.137353	0.0451735	507	Abdominal MRI	0.813614	6.57e-05
NOS1	Total_abdominal_adipose_tissue_index_22432	4.79e-08	-0.0776533	-5.46758	0.0142025	4946	0.905699	0.00543641	0.118527	0.0458664	507	Abdominal MRI	0.147069	1.42e-05
NOS1	Total_trunk_fat_volume_22410	2.93e-10	-0.0896192	-6.31528	0.0141909	4946	0.82499	0.0100963	0.221252	0.0456328	507	Abdominal MRI	0.000901357	1.35e-07
NOS1	Visceral_adipose_tissue_volume_VAT_22407	6.64e-06	-0.064145	-4.50991	0.0142231	4946	0.828203	-0.0099251	-0.217124	0.0457117	507	Abdominal MRI	1	0.00107475
NOS1	Visceral_fat_volume_21085	0.000434776	-0.0500977	-3.52041	0.0142306	4946	0.873574	0.00723455	0.159205	0.0454417	507	Abdominal MRI	1	0.0293353
NOS3	Abdominal_fat_ratio_22434	3.48e-06	0.0660824	4.6455	0.014225	4946	0.00470035	0.128352	2.84004	0.0451938	507	Abdominal MRI	1	0.00062127
NOS3	Total_abdominal_adipose_tissue_index_22432	6.81e-07	0.0706817	4.97321	0.0142125	4946	0.00872301	0.118062	2.63342	0.0448324	507	Abdominal MRI	1	0.000151065
NOS3	Total_trunk_fat_volume_22410	1.71e-06	0.0681199	4.7912	0.0142177	4946	0.0190415	0.105089	2.3526	0.0446693	507	Abdominal MRI	1	0.000336869
NOS3	Visceral_adipose_tissue_volume_VAT_22407	1.74e-12	0.100301	7.07179	0.0141832	4946	0.077145	0.0794522	1.77126	0.0448563	507	Abdominal MRI	5.36e-06	1.12e-09
NOS3	Visceral_fat_volume_21085	6.65e-12	0.0976054	6.88181	0.0141831	4946	0.151187	0.0641742	1.43762	0.0446392	507	Abdominal MRI	2.04e-05	3.95e-09
NOTCH3	Abdominal_fat_ratio_22434	6.31e-17	-0.119202	-8.38944	0.0142086	4946	0.162876	-0.0640384	-1.39759	0.0458207	507	Abdominal MRI	1.94e-10	6.58e-14
NOTCH3	Abdominal_subcutaneous_adipose_tissue_volume_ASAT_22408	1.69e-07	-0.0747133	-5.23759	0.0142648	4946	0.589484	-0.0242667	-0.539944	0.0449431	507	Abdominal MRI	0.520603	4.42e-05
NOTCH3	Subcutaneous_fat_volume_21086	2.23e-07	-0.0740049	-5.18673	0.0142681	4946	0.256145	-0.0508723	-1.13689	0.0447469	507	Abdominal MRI	0.683838	5.63e-05
NOTCH3	Total_abdominal_adipose_tissue_index_22432	3.77e-19	-0.127397	-8.9805	0.014186	4946	0.0600199	-0.0854452	-1.88506	0.0453277	507	Abdominal MRI	1.16e-12	4.77e-16
NOTCH3	Total_trunk_fat_volume_22410	1.59e-20	-0.132272	-9.32828	0.0141796	4946	0.0305209	-0.097731	-2.16962	0.0450453	507	Abdominal MRI	4.88e-14	2.19e-17
NOTCH3	Visceral_adipose_tissue_volume_VAT_22407	1.04e-32	-0.16922	-11.9981	0.014104	4946	4.17e-05	-0.184303	-4.13582	0.0445626	507	Abdominal MRI	3.18e-26	2.94e-29
NOTCH3	Visceral_fat_volume_21085	2.62e-29	-0.159754	-11.3121	0.0141224	4946	5.09e-05	-0.181167	-4.08812	0.0443156	507	Abdominal MRI	8.05e-23	6.27e-26
NPC2	Visceral_adipose_tissue_volume_VAT_22407	1.28e-05	0.0738116	4.37033	0.0168892	3502	0.723193	-0.0193874	-0.354498	0.0546896	351	Abdominal MRI	1	0.00185803
NPC2	Visceral_fat_volume_21085	8.97e-05	0.0662699	3.92137	0.0168997	3502	0.854844	0.00997551	0.183085	0.0544858	351	Abdominal MRI	1	0.00896775
NPDC1	Abdominal_fat_ratio_22434	2.99e-05	0.0594626	4.17811	0.0142319	4946	0.0167328	0.107983	2.40085	0.0449769	507	Abdominal MRI	1	0.00373175
NPDC1	Visceral_adipose_tissue_volume_VAT_22407	0.00010169	0.0553668	3.8897	0.0142342	4946	0.886497	-0.00638084	-0.142813	0.0446796	507	Abdominal MRI	1	0.00987701
NPDC1	Visceral_fat_volume_21085	4e-05	0.0584913	4.11108	0.0142277	4946	0.945432	0.00304154	0.0684795	0.0444153	507	Abdominal MRI	1	0.0047283
NPL	Abdominal_fat_ratio_22434	8.07e-06	0.075565	4.47006	0.0169047	3502	0.483231	0.0381948	0.701911	0.0544154	351	Abdominal MRI	1	0.00126569
NPL	Total_abdominal_adipose_tissue_index_22432	1.26e-06	0.0819382	4.8548	0.0168778	3502	0.489492	0.0372036	0.691894	0.0537706	351	Abdominal MRI	1	0.00025794
NPL	Total_trunk_fat_volume_22410	6.47e-07	0.0841281	4.98577	0.0168736	3502	0.45612	0.0396793	0.746132	0.05318	351	Abdominal MRI	1	0.0001444
NPL	Visceral_adipose_tissue_volume_VAT_22407	1.15e-11	0.114643	6.80901	0.0168369	3502	0.354724	0.0496021	0.926773	0.0535213	351	Abdominal MRI	3.54e-05	6.62e-09
NPL	Visceral_fat_volume_21085	1.35e-09	0.102475	6.07768	0.0168609	3502	0.502413	0.0358194	0.671438	0.0533474	351	Abdominal MRI	0.00415038	5.54e-07
NPPB	Visceral_adipose_tissue_volume_VAT_22407	0.000218226	-0.0528295	-3.69968	0.0142795	4946	0.39959	-0.0382963	-0.843097	0.0454234	507	Abdominal MRI	1	0.0176893
NPPB	Visceral_fat_volume_21085	9.19e-05	-0.0558703	-3.91436	0.0142732	4946	0.23089	-0.054125	-1.19957	0.0451201	507	Abdominal MRI	1	0.00913785
NPPC	Abdominal_fat_ratio_22434	4.68e-08	0.0777154	5.47179	0.0142029	4946	0.0151886	0.110949	2.43651	0.045536	507	Abdominal MRI	0.143637	1.39e-05
NPPC	Total_abdominal_adipose_tissue_index_22432	5.1e-08	0.0774543	5.45639	0.0141951	4946	0.0415556	0.0923628	2.04337	0.0452012	507	Abdominal MRI	0.15658	1.5e-05
NPPC	Total_trunk_fat_volume_22410	3.19e-08	0.0786388	5.53931	0.0141965	4946	0.0901571	0.0764627	1.69796	0.0450322	507	Abdominal MRI	0.0981387	9.86e-06
NPPC	Visceral_adipose_tissue_volume_VAT_22407	3.48e-18	0.123386	8.72852	0.014136	4946	0.201671	0.0577488	1.27854	0.0451678	507	Abdominal MRI	1.07e-11	4.07e-15
NPPC	Visceral_fat_volume_21085	2.19e-17	0.120378	8.51493	0.0141373	4946	0.136565	0.0669133	1.49118	0.0448728	507	Abdominal MRI	6.72e-11	2.37e-14
NPY	Abdominal_fat_ratio_22434	2.81e-06	0.0666725	4.68975	0.0142166	4946	0.0106919	0.117432	2.56253	0.0458265	507	Abdominal MRI	1	0.000517286
NPY	Total_abdominal_adipose_tissue_index_22432	3.11e-07	0.0727677	5.12358	0.0142025	4946	0.013897	0.112161	2.46889	0.0454296	507	Abdominal MRI	0.956156	7.58e-05
NPY	Total_trunk_fat_volume_22410	4.34e-08	0.0778856	5.48502	0.0141997	4946	0.0184685	0.106911	2.36407	0.0452232	507	Abdominal MRI	0.133351	1.3e-05
NPY	Visceral_adipose_tissue_volume_VAT_22407	4.66e-20	0.13012	9.21137	0.0141261	4946	0.0260988	0.101157	2.23158	0.0453295	507	Abdominal MRI	1.43e-13	6.27e-17
NPY	Visceral_fat_volume_21085	2.14e-21	0.134673	9.54223	0.0141134	4946	0.0601814	0.0850124	1.88386	0.0451266	507	Abdominal MRI	6.57e-15	3.13e-18
NRP1	Abdominal_fat_ratio_22434	0.000138698	-0.05439	-3.81348	0.0142626	4946	0.319281	-0.0453752	-0.996959	0.0455136	507	Abdominal MRI	1	0.0125646
NRP1	Abdominal_subcutaneous_adipose_tissue_volume_ASAT_22408	8.65e-05	-0.0560099	-3.92886	0.014256	4946	0.924333	0.00423921	0.0950265	0.0446108	507	Abdominal MRI	1	0.00872168
NRP1	Total_abdominal_adipose_tissue_index_22432	2.28e-08	-0.0796689	-5.59853	0.0142303	4946	0.224446	-0.0548269	-1.21634	0.0450753	507	Abdominal MRI	0.0700123	7.27e-06
NRP1	Total_trunk_fat_volume_22410	5.66e-08	-0.0774081	-5.43766	0.0142356	4946	0.220578	-0.0550071	-1.22657	0.0448462	507	Abdominal MRI	0.173856	1.65e-05
NRP1	Visceral_adipose_tissue_volume_VAT_22407	3.65e-10	-0.089351	-6.28099	0.0142256	4946	0.121664	-0.0695917	-1.55054	0.0448822	507	Abdominal MRI	0.00112244	1.66e-07
NRP1	Visceral_fat_volume_21085	5.35e-09	-0.0831883	-5.84629	0.0142292	4946	0.192797	-0.0582285	-1.30416	0.0446482	507	Abdominal MRI	0.0164368	1.95e-06
NRP2	Visceral_adipose_tissue_volume_VAT_22407	0.00014546	-0.0542243	-3.80167	0.0142633	4946	0.0211873	-0.104549	-2.31215	0.0452174	507	Abdominal MRI	1	0.0130323
NRP2	Visceral_fat_volume_21085	0.000510212	-0.0496007	-3.47765	0.0142627	4946	0.0171788	-0.107437	-2.39109	0.0449322	507	Abdominal MRI	1	0.0328701
NSFL1C	Total_abdominal_adipose_tissue_index_22432	2e-05	0.0607091	4.26877	0.0142217	4946	0.387492	0.0390872	0.864953	0.04519	507	Abdominal MRI	1	0.00269194
NSFL1C	Total_trunk_fat_volume_22410	6.32e-06	0.0642825	4.5202	0.0142212	4946	0.51871	0.0290463	0.645806	0.0449768	507	Abdominal MRI	1	0.00103145
NSFL1C	Visceral_adipose_tissue_volume_VAT_22407	6.61e-07	0.0707987	4.97912	0.0142191	4946	0.255095	0.051289	1.13941	0.0450137	507	Abdominal MRI	1	0.000147006
NSFL1C	Visceral_fat_volume_21085	7.71e-08	0.0764744	5.38203	0.0142092	4946	0.113481	0.070862	1.5856	0.0446909	507	Abdominal MRI	0.236753	2.18e-05
NT5C	Total_abdominal_adipose_tissue_index_22432	0.000293212	0.0612534	3.6249	0.016898	3502	0.0965632	0.0902683	1.66651	0.054166	351	Abdominal MRI	1	0.0220095
NT5C	Total_trunk_fat_volume_22410	0.000358504	0.0603661	3.57241	0.0168979	3502	0.0987152	0.0887184	1.6558	0.0535803	351	Abdominal MRI	1	0.0254965
NT5C1A	Abdominal_fat_ratio_22434	0.000384334	0.0601155	3.55409	0.0169145	3502	0.190783	0.0725823	1.31097	0.0553654	351	Abdominal MRI	1	0.0268132
NT5C1A	Total_abdominal_adipose_tissue_index_22432	0.000283576	0.0613883	3.63356	0.0168948	3502	0.16229	0.0765936	1.40055	0.0546881	351	Abdominal MRI	1	0.021479
NT5C1A	Total_trunk_fat_volume_22410	0.000110456	0.0653763	3.87083	0.0168895	3502	0.243376	0.0632757	1.16869	0.0541426	351	Abdominal MRI	1	0.0105401
NT5C1A	Visceral_adipose_tissue_volume_VAT_22407	1.47e-07	0.0888677	5.26667	0.0168736	3502	0.465725	-0.0398627	-0.730303	0.0545838	351	Abdominal MRI	0.452665	3.9e-05
NT5C1A	Visceral_fat_volume_21085	5.46e-07	0.0847244	5.01887	0.0168812	3502	0.412887	-0.0445689	-0.819864	0.0543613	351	Abdominal MRI	1	0.000124288
NT5E	Abdominal_fat_ratio_22434	8.36e-06	0.0634759	4.46036	0.0142311	4946	0.536195	0.0284557	0.619018	0.0459691	507	Abdominal MRI	1	0.00130392
NT5E	Total_abdominal_adipose_tissue_index_22432	9.14e-06	0.0631687	4.4412	0.0142233	4946	0.498173	0.0308743	0.677876	0.0455456	507	Abdominal MRI	1	0.00140514
NT5E	Total_trunk_fat_volume_22410	4.23e-06	0.0655021	4.60508	0.0142239	4946	0.516688	0.0294078	0.648934	0.0453171	507	Abdominal MRI	1	0.000733715
NT5E	Visceral_adipose_tissue_volume_VAT_22407	3.52e-06	0.066063	4.64329	0.0142276	4946	0.391944	0.0388851	0.856862	0.0453808	507	Abdominal MRI	1	0.000626866
NT5E	Visceral_fat_volume_21085	6.22e-09	0.0826947	5.82111	0.014206	4946	0.254689	0.0514146	1.14038	0.0450853	507	Abdominal MRI	0.0190961	2.24e-06
NTF3	Total_abdominal_adipose_tissue_index_22432	5.75e-05	-0.0573363	-4.02625	0.0142406	4946	0.431392	-0.035899	-0.787469	0.0455878	507	Abdominal MRI	1	0.00631683
NTF3	Total_trunk_fat_volume_22410	6e-05	-0.0572058	-4.01629	0.0142434	4946	0.491603	-0.0312234	-0.688284	0.0453641	507	Abdominal MRI	1	0.00652978
NTF3	Visceral_adipose_tissue_volume_VAT_22407	2.89e-08	-0.0790556	-5.55694	0.0142265	4946	0.0537049	-0.0875878	-1.93392	0.0452904	507	Abdominal MRI	0.0887836	9.01e-06
NTF3	Visceral_fat_volume_21085	1.57e-08	-0.0805342	-5.66311	0.0142208	4946	0.0537278	-0.08706	-1.93373	0.0450218	507	Abdominal MRI	0.048258	5.19e-06
NTPROBNP	Total_trunk_fat_volume_22410	0.000875994	-0.0476362	-3.32964	0.0143067	4946	0.0600009	-0.0857256	-1.8852	0.0454731	507	Abdominal MRI	1	0.0478667
NTPROBNP	Visceral_adipose_tissue_volume_VAT_22407	1.43e-08	-0.0810956	-5.6788	0.0142804	4946	0.0791968	-0.0801661	-1.75907	0.0455731	507	Abdominal MRI	0.0440609	4.79e-06
NTPROBNP	Visceral_fat_volume_21085	5.64e-08	-0.0776612	-5.43834	0.0142803	4946	0.0728567	-0.0814265	-1.79764	0.0452964	507	Abdominal MRI	0.173198	1.65e-05
NTRK3	Abdominal_fat_ratio_22434	3.71e-17	-0.119797	-8.45248	0.014173	4946	0.0830274	-0.0784857	-1.73697	0.0451854	507	Abdominal MRI	1.14e-10	3.95e-14
NTRK3	Abdominal_subcutaneous_adipose_tissue_volume_ASAT_22408	8.2e-05	-0.0561609	-3.94173	0.0142478	4946	0.477623	-0.0315248	-0.710681	0.0443586	507	Abdominal MRI	1	0.00836965
NTRK3	Subcutaneous_fat_volume_21086	7.2e-06	-0.0639897	-4.49251	0.0142436	4946	0.551143	-0.026374	-0.596465	0.0442173	507	Abdominal MRI	1	0.00115129
NTRK3	Total_abdominal_adipose_tissue_index_22432	1.86e-12	-0.100259	-7.0626	0.0141957	4946	0.132125	-0.0675826	-1.50832	0.0448067	507	Abdominal MRI	5.72e-06	1.19e-09
NTRK3	Total_trunk_fat_volume_22410	6.08e-13	-0.102461	-7.21797	0.0141952	4946	0.0980513	-0.0738588	-1.65757	0.0445585	507	Abdominal MRI	1.87e-06	4.12e-10
NTRK3	Visceral_adipose_tissue_volume_VAT_22407	1.82e-18	-0.124672	-8.80243	0.0141634	4946	0.0305783	-0.0966148	-2.16886	0.0445463	507	Abdominal MRI	5.6e-12	2.18e-15
NTRK3	Visceral_fat_volume_21085	7.17e-17	-0.118663	-8.37428	0.0141699	4946	0.00792528	-0.11778	-2.6663	0.0441737	507	Abdominal MRI	2.2e-10	7.43e-14
NUB1	Total_abdominal_adipose_tissue_index_22432	0.000883072	0.0473648	3.32739	0.0142348	4946	0.0380543	0.0939345	2.07995	0.0451618	507	Abdominal MRI	1	0.0481396
NUCB2	Visceral_fat_volume_21085	0.000359626	0.0508443	3.57056	0.0142399	4946	0.0124413	0.113094	2.50874	0.0450799	507	Abdominal MRI	1	0.0255554
NUDT16	Total_abdominal_adipose_tissue_index_22432	0.00034369	0.0605104	3.58348	0.0168859	3502	0.570004	0.0311239	0.568617	0.0547361	351	Abdominal MRI	1	0.02472
NUDT16	Total_trunk_fat_volume_22410	0.00028394	0.0613435	3.63323	0.016884	3502	0.579543	0.0300276	0.554603	0.0541426	351	Abdominal MRI	1	0.0215002
NUDT16	Visceral_adipose_tissue_volume_VAT_22407	9.26e-05	0.0661184	3.91377	0.0168938	3502	0.548514	0.0327396	0.600609	0.0545106	351	Abdominal MRI	1	0.00919144
NUDT16	Visceral_fat_volume_21085	6.64e-05	0.0674679	3.99368	0.0168937	3502	0.541051	0.0332234	0.611862	0.0542987	351	Abdominal MRI	1	0.00707953
NUDT5	Abdominal_fat_ratio_22434	6.25e-05	0.057042	4.00672	0.0142366	4946	0.0987005	0.0761083	1.65436	0.0460046	507	Abdominal MRI	1	0.00674778
NUDT5	Abdominal_subcutaneous_adipose_tissue_volume_ASAT_22408	0.00083265	0.04761	3.34377	0.0142384	4946	0.594841	0.0240336	0.532185	0.0451601	507	Abdominal MRI	1	0.0462319
NUDT5	Total_abdominal_adipose_tissue_index_22432	4.07e-06	0.0656007	4.61293	0.014221	4946	0.0260799	0.101505	2.23187	0.0454798	507	Abdominal MRI	1	0.000710222
NUDT5	Total_trunk_fat_volume_22410	3.37e-06	0.0661722	4.65242	0.0142232	4946	0.0326615	0.0969802	2.14236	0.0452679	507	Abdominal MRI	1	0.000604162
NUDT5	Visceral_adipose_tissue_volume_VAT_22407	4.66e-05	0.0580171	4.07575	0.0142347	4946	0.0182688	0.107275	2.36814	0.045299	507	Abdominal MRI	1	0.00534037
NUDT5	Visceral_fat_volume_21085	8.23e-06	0.0635034	4.4639	0.014226	4946	0.0252241	0.101148	2.24491	0.0450565	507	Abdominal MRI	1	0.00128618
NUMB	Total_abdominal_adipose_tissue_index_22432	1.84e-05	0.0725001	4.28952	0.0169017	3502	0.0249513	0.121115	2.25247	0.0537698	351	Abdominal MRI	1	0.00251233
NUMB	Total_trunk_fat_volume_22410	8.2e-06	0.0754701	4.4665	0.0168969	3502	0.0182333	0.126088	2.3727	0.0531413	351	Abdominal MRI	1	0.00128355
NUMB	Visceral_adipose_tissue_volume_VAT_22407	1.09e-06	0.0825344	4.88299	0.0169024	3502	0.0121781	0.134739	2.52089	0.053449	351	Abdominal MRI	1	0.000228206
NUMB	Visceral_fat_volume_21085	1.84e-07	0.0882861	5.22542	0.0168955	3502	0.0137598	0.131913	2.47677	0.0532598	351	Abdominal MRI	0.565194	4.75e-05
OBP2B	Abdominal_fat_ratio_22434	7.34e-07	-0.0705006	-4.95857	0.0142179	4946	0.381856	-0.0400774	-0.875278	0.0457882	507	Abdominal MRI	1	0.000161413
OBP2B	Total_abdominal_adipose_tissue_index_22432	0.000131294	-0.0544368	-3.82705	0.0142242	4946	0.308174	-0.0462702	-1.02013	0.045357	507	Abdominal MRI	1	0.0120456
OBP2B	Total_trunk_fat_volume_22410	5.22e-05	-0.0575966	-4.04915	0.0142244	4946	0.22223	-0.0551289	-1.22219	0.0451067	507	Abdominal MRI	1	0.00584003
OBP2B	Visceral_adipose_tissue_volume_VAT_22407	4.6e-06	-0.065244	-4.58757	0.0142219	4946	0.22812	-0.0545282	-1.20674	0.0451864	507	Abdominal MRI	1	0.000787424
OBP2B	Visceral_fat_volume_21085	1e-06	-0.0696175	-4.89789	0.0142138	4946	0.205099	-0.0569862	-1.26886	0.0449113	507	Abdominal MRI	1	0.000211397
OCLN	Abdominal_fat_ratio_22434	1.81e-05	0.0725432	4.29355	0.0168959	3502	0.954398	-0.00317034	-0.0572283	0.0553982	351	Abdominal MRI	1	0.00247509
OCLN	Total_abdominal_adipose_tissue_index_22432	0.000559423	0.0583456	3.45376	0.0168933	3502	0.866662	-0.00919778	-0.168031	0.0547385	351	Abdominal MRI	1	0.0350811
OCLN	Total_trunk_fat_volume_22410	0.000315667	0.0608994	3.60571	0.0168897	3502	0.676436	-0.022611	-0.417704	0.0541316	351	Abdominal MRI	1	0.0232409
OCLN	Visceral_adipose_tissue_volume_VAT_22407	6.65e-08	0.0912763	5.41207	0.0168653	3502	0.59014	-0.0293812	-0.539161	0.0544944	351	Abdominal MRI	0.204335	1.91e-05
OCLN	Visceral_fat_volume_21085	9.35e-07	0.0829398	4.91375	0.0168791	3502	0.368875	-0.048807	-0.899818	0.054241	351	Abdominal MRI	1	0.000199493
OGA	Total_abdominal_adipose_tissue_index_22432	0.000704133	0.0573855	3.391	0.0169229	3502	0.407452	0.044803	0.829449	0.0540154	351	Abdominal MRI	1	0.0411432
OGA	Total_trunk_fat_volume_22410	0.000625236	0.0579308	3.42355	0.0169213	3502	0.413228	0.0437732	0.819266	0.0534298	351	Abdominal MRI	1	0.0378813
OGFR	Visceral_adipose_tissue_volume_VAT_22407	0.000876096	0.0474296	3.3296	0.0142448	4946	0.300897	0.0470559	1.03562	0.0454375	507	Abdominal MRI	1	0.0478707
OGFR	Visceral_fat_volume_21085	0.000211656	0.0527832	3.70745	0.0142371	4946	0.427324	0.0358999	0.794447	0.0451886	507	Abdominal MRI	1	0.0172858
OLR1	Abdominal_fat_ratio_22434	0.000501065	0.0495906	3.4825	0.0142399	4946	0.395976	-0.0386213	-0.849584	0.045459	507	Abdominal MRI	1	0.0324564
OLR1	Visceral_adipose_tissue_volume_VAT_22407	7.86e-05	0.0562533	3.95209	0.0142338	4946	0.16679	-0.0620862	-1.38467	0.0448383	507	Abdominal MRI	1	0.00809755
OLR1	Visceral_fat_volume_21085	0.000301031	0.0514825	3.61699	0.0142335	4946	0.149271	-0.0643693	-1.4444	0.0445646	507	Abdominal MRI	1	0.0224343
OMD	Abdominal_fat_ratio_22434	6.49e-13	-0.102244	-7.20895	0.014183	4946	0.0231801	-0.10359	-2.27768	0.0454803	507	Abdominal MRI	2e-06	4.39e-10
OMD	Subcutaneous_fat_volume_21086	0.000371101	-0.0507151	-3.5623	0.0142366	4946	0.109268	-0.0714025	-1.60444	0.0445031	507	Abdominal MRI	1	0.0261476
OMD	Total_abdominal_adipose_tissue_index_22432	2.85e-11	-0.0946096	-6.66938	0.0141857	4946	0.00498407	-0.126769	-2.82098	0.0449381	507	Abdominal MRI	8.76e-05	1.54e-08
OMD	Total_trunk_fat_volume_22410	9.44e-11	-0.0921012	-6.48979	0.0141917	4946	0.0112875	-0.113889	-2.5434	0.0447785	507	Abdominal MRI	0.000290025	4.71e-08
OMD	Visceral_adipose_tissue_volume_VAT_22407	2.38e-19	-0.127709	-9.03184	0.0141399	4946	0.0112128	-0.11419	-2.54574	0.0448553	507	Abdominal MRI	7.3e-13	3.05e-16
OMD	Visceral_fat_volume_21085	3.19e-17	-0.119855	-8.47039	0.0141499	4946	0.0248562	-0.100499	-2.25063	0.0446537	507	Abdominal MRI	9.8e-11	3.41e-14
ORM1	Abdominal_fat_ratio_22434	1.25e-18	0.148827	8.86037	0.016797	3502	0.0014446	0.174263	3.21278	0.0542404	351	Abdominal MRI	3.83e-12	1.51e-15
ORM1	Abdominal_subcutaneous_adipose_tissue_volume_ASAT_22408	2.1e-08	0.0947623	5.61623	0.0168729	3502	0.120341	0.0837993	1.55738	0.0538078	351	Abdominal MRI	0.0646594	6.76e-06
ORM1	Subcutaneous_fat_volume_21086	1.79e-08	0.0954924	5.64427	0.0169185	3502	0.108546	0.0851958	1.60913	0.0529452	351	Abdominal MRI	0.0550388	5.85e-06
ORM1	Total_abdominal_adipose_tissue_index_22432	5.66e-19	0.150137	8.95	0.0167751	3502	0.0217837	0.124467	2.30509	0.0539965	351	Abdominal MRI	1.74e-12	7.07e-16
ORM1	Total_trunk_fat_volume_22410	6.01e-20	0.154224	9.20006	0.0167633	3502	0.034737	0.113378	2.1202	0.0534752	351	Abdominal MRI	1.85e-13	8e-17
ORM1	Visceral_adipose_tissue_volume_VAT_22407	1.71e-27	0.182944	10.9578	0.0166954	3502	0.0702473	0.0979665	1.81622	0.0539399	351	Abdominal MRI	5.25e-21	3.72e-24
ORM1	Visceral_fat_volume_21085	3.12e-24	0.17121	10.2322	0.0167325	3502	0.0192218	0.125995	2.35279	0.0535514	351	Abdominal MRI	9.6e-18	5.61e-21
OSM	Abdominal_fat_ratio_22434	4.83e-07	0.0717254	5.03963	0.0142323	4946	0.377605	0.0404124	0.883127	0.0457605	507	Abdominal MRI	1	0.000111788
OSM	Total_abdominal_adipose_tissue_index_22432	1.21e-05	0.0623445	4.38022	0.0142332	4946	0.474356	0.0324727	0.715968	0.045355	507	Abdominal MRI	1	0.00177818
OSM	Total_trunk_fat_volume_22410	6.98e-06	0.064044	4.49926	0.0142343	4946	0.665195	0.0195467	0.433017	0.0451408	507	Abdominal MRI	1	0.00112148
OSM	Visceral_adipose_tissue_volume_VAT_22407	1.54e-11	0.096003	6.75978	0.0142021	4946	0.688961	0.0181108	0.400505	0.04522	507	Abdominal MRI	4.74e-05	8.68e-09
OSM	Visceral_fat_volume_21085	1.1e-09	0.0867741	6.10648	0.0142102	4946	0.971645	0.00159892	0.0355639	0.0449592	507	Abdominal MRI	0.00336923	4.57e-07
OTUD7B	Total_abdominal_adipose_tissue_index_22432	0.000195592	0.0630838	3.72863	0.0169188	3502	0.268798	0.060384	1.1077	0.0545127	351	Abdominal MRI	1	0.0162922
OTUD7B	Total_trunk_fat_volume_22410	0.000114365	0.065332	3.86231	0.0169153	3502	0.230845	0.0647053	1.20041	0.0539028	351	Abdominal MRI	1	0.0108267
OTUD7B	Visceral_adipose_tissue_volume_VAT_22407	1.4e-05	0.0735994	4.34972	0.0169205	3502	0.196322	0.0702446	1.29473	0.0542543	351	Abdominal MRI	1	0.00200734
OTUD7B	Visceral_fat_volume_21085	1.58e-05	0.0731645	4.32351	0.0169225	3502	0.170562	0.0742014	1.3734	0.0540274	351	Abdominal MRI	1	0.00221415
OXT	Abdominal_fat_ratio_22434	1.84e-32	0.167799	11.9492	0.0140428	4946	4.91e-06	0.205736	4.62066	0.0445251	507	Abdominal MRI	5.64e-26	5.14e-29
OXT	Abdominal_subcutaneous_adipose_tissue_volume_ASAT_22408	4.19e-10	0.0887797	6.25941	0.0141834	4946	0.0195593	0.103765	2.34248	0.0442972	507	Abdominal MRI	0.0012879	1.88e-07
OXT	Subcutaneous_fat_volume_21086	5.15e-11	0.093324	6.58137	0.01418	4946	0.0294027	0.0965149	2.18451	0.0441815	507	Abdominal MRI	0.000158104	2.67e-08
OXT	Total_abdominal_adipose_tissue_index_22432	1.4e-25	0.148025	10.5133	0.0140797	4946	8.53e-08	0.238011	5.43848	0.0437643	507	Abdominal MRI	4.29e-19	2.73e-22
OXT	Total_trunk_fat_volume_22410	4.44e-26	0.149568	10.6233	0.0140791	4946	8.02e-08	0.237289	5.45022	0.0435376	507	Abdominal MRI	1.36e-19	8.88e-23
OXT	Visceral_adipose_tissue_volume_VAT_22407	2.06e-43	0.1949	13.9509	0.0139704	4946	1.2e-07	0.234575	5.37427	0.0436477	507	Abdominal MRI	6.34e-37	9.36e-40
OXT	Visceral_fat_volume_21085	1.29e-39	0.185921	13.2884	0.0139912	4946	1.96e-07	0.229283	5.27916	0.0434317	507	Abdominal MRI	3.97e-33	5.05e-36
P4HB	Abdominal_fat_ratio_22434	5.32e-05	0.0576289	4.04453	0.0142486	4946	0.0011174	0.149731	3.2788	0.0456665	507	Abdominal MRI	1	0.00593379
P4HB	Total_abdominal_adipose_tissue_index_22432	1.44e-06	0.0686581	4.82468	0.0142306	4946	0.000501218	0.1583	3.50377	0.0451798	507	Abdominal MRI	1	0.000290786
P4HB	Total_trunk_fat_volume_22410	1.02e-06	0.069641	4.89316	0.0142323	4946	0.000334866	0.162261	3.61252	0.0449164	507	Abdominal MRI	1	0.000215899
P4HB	Visceral_adipose_tissue_volume_VAT_22407	1.43e-09	0.0862154	6.06375	0.0142182	4946	0.000482082	0.158238	3.51439	0.0450257	507	Abdominal MRI	0.0043902	5.83e-07
P4HB	Visceral_fat_volume_21085	3.77e-11	0.094143	6.62793	0.014204	4946	0.0013235	0.144835	3.22965	0.0448453	507	Abdominal MRI	0.000115786	2e-08
PAFAH2	Total_abdominal_adipose_tissue_index_22432	0.000693256	0.0574027	3.39528	0.0169066	3502	0.44536	0.0414042	0.764093	0.0541875	351	Abdominal MRI	1	0.0407012
PAFAH2	Total_trunk_fat_volume_22410	0.000546586	0.0584903	3.46004	0.0169045	3502	0.485141	0.0374627	0.698848	0.0536064	351	Abdominal MRI	1	0.0345178
PAG1	Visceral_adipose_tissue_volume_VAT_22407	1.74e-05	0.0611663	4.30052	0.014223	4946	0.0674529	0.0830595	1.83275	0.0453196	507	Abdominal MRI	1	0.00239558
PAG1	Visceral_fat_volume_21085	1.21e-06	0.0690786	4.86069	0.0142117	4946	0.0320416	0.0967384	2.15009	0.0449927	507	Abdominal MRI	1	0.000248846
PAGR1	Total_abdominal_adipose_tissue_index_22432	0.000903149	0.0561006	3.32195	0.0168879	3502	0.171365	0.0733876	1.37082	0.0535354	351	Abdominal MRI	1	0.0488828
PAGR1	Total_trunk_fat_volume_22410	0.000499394	0.0588306	3.48436	0.0168842	3502	0.252811	0.0607136	1.14556	0.0529991	351	Abdominal MRI	1	0.0323797
PAGR1	Visceral_adipose_tissue_volume_VAT_22407	3.87e-05	0.0695796	4.12022	0.0168874	3502	0.718789	-0.0192661	-0.360387	0.0534594	351	Abdominal MRI	1	0.00460223
PAGR1	Visceral_fat_volume_21085	8.54e-05	0.0664425	3.93327	0.0168924	3502	0.977092	0.00153064	0.0287373	0.0532632	351	Abdominal MRI	1	0.00863659
PALM	Abdominal_fat_ratio_22434	2.09e-07	0.0877531	5.20201	0.0168691	3502	0.000664089	0.186476	3.43683	0.054258	351	Abdominal MRI	0.640616	5.31e-05
PALM	Abdominal_subcutaneous_adipose_tissue_volume_ASAT_22408	3.59e-05	0.0697546	4.138	0.0168571	3502	0.0604558	0.101454	1.88393	0.0538521	351	Abdominal MRI	1	0.0043233
PALM	Subcutaneous_fat_volume_21086	3.51e-05	0.0700344	4.14326	0.0169032	3502	0.168835	0.0732707	1.37899	0.0531336	351	Abdominal MRI	1	0.00424503
PALM	Total_abdominal_adipose_tissue_index_22432	0.000223726	0.0623745	3.69448	0.0168831	3502	0.0548738	0.10455	1.92673	0.0542626	351	Abdominal MRI	1	0.0180224
PALM	Total_trunk_fat_volume_22410	0.000344621	0.0604919	3.58277	0.0168841	3502	0.0528112	0.104302	1.94348	0.0536677	351	Abdominal MRI	1	0.0247684
PALM2	Abdominal_fat_ratio_22434	0.000147722	0.0642544	3.79907	0.0169132	3502	0.0318101	0.116873	2.15598	0.0542086	351	Abdominal MRI	1	0.0131827
PALM2	Visceral_adipose_tissue_volume_VAT_22407	1.3e-09	0.102542	6.084	0.0168544	3502	0.517561	0.0347801	0.647808	0.0536888	351	Abdominal MRI	0.00399178	5.34e-07
PALM2	Visceral_fat_volume_21085	3.28e-09	0.100018	5.93221	0.0168602	3502	0.86593	0.00904169	0.168963	0.053513	351	Abdominal MRI	0.01008	1.25e-06
PAMR1	Abdominal_fat_ratio_22434	1.56e-14	0.109294	7.70586	0.0141832	4946	0.13443	0.0685757	1.49936	0.0457366	507	Abdominal MRI	4.8e-08	1.28e-11
PAMR1	Abdominal_subcutaneous_adipose_tissue_volume_ASAT_22408	1.44e-06	0.0686543	4.82474	0.0142296	4946	0.0287243	0.0979891	2.19379	0.0446666	507	Abdominal MRI	1	0.000290731
PAMR1	Subcutaneous_fat_volume_21086	4.84e-06	0.0651509	4.57665	0.0142355	4946	0.0189668	0.104719	2.35407	0.0444843	507	Abdominal MRI	1	0.000822718
PAMR1	Total_abdominal_adipose_tissue_index_22432	3.24e-13	0.103601	7.30423	0.0141838	4946	0.00806522	0.119969	2.66032	0.0450958	507	Abdominal MRI	9.94e-07	2.27e-10
PAMR1	Total_trunk_fat_volume_22410	8.04e-14	0.106244	7.4912	0.0141825	4946	0.0130988	0.111832	2.49025	0.0449078	507	Abdominal MRI	2.47e-07	6.07e-11
PAMR1	Visceral_adipose_tissue_volume_VAT_22407	1.16e-16	0.117833	8.31676	0.0141682	4946	0.333489	0.0437845	0.968076	0.0452284	507	Abdominal MRI	3.56e-10	1.18e-13
PAMR1	Visceral_fat_volume_21085	3.71e-15	0.111827	7.88952	0.0141741	4946	0.67401	0.0189388	0.420906	0.0449953	507	Abdominal MRI	1.14e-08	3.25e-12
PARK7	Total_abdominal_adipose_tissue_index_22432	0.000317669	0.0512477	3.603	0.0142236	4946	0.280525	0.0489291	1.08035	0.0452902	507	Abdominal MRI	1	0.0233514
PARK7	Total_trunk_fat_volume_22410	0.000193969	0.0530528	3.72956	0.0142249	4946	0.38241	0.0394115	0.874259	0.0450799	507	Abdominal MRI	1	0.0161961
PARK7	Visceral_fat_volume_21085	0.000318083	0.0512536	3.60266	0.0142266	4946	0.118366	0.0701065	1.56444	0.0448124	507	Abdominal MRI	1	0.0233701
PARP1	Abdominal_fat_ratio_22434	0.000138519	0.0543122	3.8138	0.014241	4946	0.886777	0.00649612	0.142459	0.0455999	507	Abdominal MRI	1	0.0125526
PARP1	Total_abdominal_adipose_tissue_index_22432	4.37e-05	0.0582079	4.09057	0.0142298	4946	0.833631	0.00949552	0.210161	0.0451822	507	Abdominal MRI	1	0.00507488
PARP1	Total_trunk_fat_volume_22410	2.39e-05	0.060185	4.22921	0.0142308	4946	0.936983	-0.00355611	-0.079103	0.0449555	507	Abdominal MRI	1	0.00311074
PARP1	Visceral_adipose_tissue_volume_VAT_22407	7.44e-09	0.0823017	5.79077	0.0142126	4946	0.775799	-0.0128315	-0.284957	0.0450297	507	Abdominal MRI	0.0228596	2.63e-06
PARP1	Visceral_fat_volume_21085	1.02e-07	0.0757747	5.33025	0.014216	4946	0.9283	-0.0040303	-0.0900305	0.044766	507	Abdominal MRI	0.31475	2.82e-05
PAXX	Abdominal_fat_ratio_22434	0.000203641	0.0629363	3.71841	0.0169256	3502	0.627711	0.0267338	0.485406	0.0550752	351	Abdominal MRI	1	0.0167948
PAXX	Total_abdominal_adipose_tissue_index_22432	1.73e-06	0.0808886	4.79048	0.0168853	3502	0.535851	0.0337201	0.619751	0.0544091	351	Abdominal MRI	1	0.000341573
PAXX	Total_trunk_fat_volume_22410	8.4e-07	0.0833043	4.93484	0.0168809	3502	0.493024	0.0369289	0.686274	0.0538108	351	Abdominal MRI	1	0.000181645
PAXX	Visceral_adipose_tissue_volume_VAT_22407	1.32e-07	0.0892819	5.287	0.0168871	3502	0.683705	0.0221038	0.407773	0.054206	351	Abdominal MRI	0.405508	3.53e-05
PAXX	Visceral_fat_volume_21085	2.74e-07	0.0870069	5.1508	0.0168919	3502	0.7131	0.0198723	0.368013	0.0539989	351	Abdominal MRI	0.841083	6.77e-05
PBLD	Total_abdominal_adipose_tissue_index_22432	0.000873102	0.0474583	3.33056	0.0142494	4946	0.0384201	0.0936494	2.076	0.0451105	507	Abdominal MRI	1	0.0477687
PBLD	Total_trunk_fat_volume_22410	0.000180201	0.0534025	3.74813	0.0142478	4946	0.0373195	0.0937094	2.08799	0.0448801	507	Abdominal MRI	1	0.0153384
PBLD	Visceral_adipose_tissue_volume_VAT_22407	1.53e-06	0.0685418	4.8137	0.0142389	4946	0.0732954	0.0807876	1.79488	0.04501	507	Abdominal MRI	1	0.000305192
PBLD	Visceral_fat_volume_21085	5.92e-07	0.0711661	5.00032	0.0142323	4946	0.160246	0.0630069	1.4064	0.0448002	507	Abdominal MRI	1	0.000133618
PBXIP1	Visceral_adipose_tissue_volume_VAT_22407	0.000225206	0.0623763	3.6928	0.0168913	3502	0.912973	-0.0060534	-0.109373	0.0553462	351	Abdominal MRI	1	0.0181141
PCBD1	Abdominal_fat_ratio_22434	3.15e-09	0.100246	5.9392	0.0168787	3502	0.326136	0.0544342	0.983394	0.0553534	351	Abdominal MRI	0.00966391	1.2e-06
PCBD1	Total_abdominal_adipose_tissue_index_22432	1.07e-09	0.103072	6.11509	0.0168554	3502	0.138482	0.0810761	1.48507	0.0545939	351	Abdominal MRI	0.00329301	4.48e-07
PCBD1	Total_trunk_fat_volume_22410	1.43e-09	0.10228	6.06795	0.0168557	3502	0.14004	0.0798805	1.47921	0.0540021	351	Abdominal MRI	0.00440689	5.85e-07
PCBD1	Visceral_adipose_tissue_volume_VAT_22407	5.56e-20	0.154306	9.20861	0.0167567	3502	0.210167	0.0683322	1.25556	0.0544238	351	Abdominal MRI	1.71e-13	7.42e-17
PCBD1	Visceral_fat_volume_21085	3.21e-19	0.15113	9.01382	0.0167665	3502	0.293741	0.057053	1.05163	0.054252	351	Abdominal MRI	9.86e-13	4.09e-16
PCBP2	Total_abdominal_adipose_tissue_index_22432	6.44e-05	0.0676204	4.00103	0.0169007	3502	0.163912	0.0756074	1.39515	0.054193	351	Abdominal MRI	1	0.00691044
PCBP2	Total_trunk_fat_volume_22410	2.41e-05	0.071453	4.2292	0.0168952	3502	0.142088	0.078857	1.47159	0.0535863	351	Abdominal MRI	1	0.00313012
PCBP2	Visceral_adipose_tissue_volume_VAT_22407	1.99e-05	0.0722372	4.27207	0.0169092	3502	0.05034	0.105712	1.96427	0.0538176	351	Abdominal MRI	1	0.0026768
PCBP2	Visceral_fat_volume_21085	2.7e-05	0.0710846	4.2032	0.016912	3502	0.0549122	0.103298	1.92643	0.0536214	351	Abdominal MRI	1	0.00343127
PCDH1	Visceral_adipose_tissue_volume_VAT_22407	0.000727426	-0.048089	-3.38116	0.0142226	4946	0.633044	-0.0216541	-0.47775	0.0453251	507	Abdominal MRI	1	0.0420841
PCSK9	Abdominal_fat_ratio_22434	6.28e-06	0.0643461	4.52164	0.0142307	4946	0.12885	0.0689182	1.52125	0.0453038	507	Abdominal MRI	1	0.00102599
PCSK9	Total_abdominal_adipose_tissue_index_22432	0.000126126	0.0546035	3.83696	0.0142309	4946	0.166098	0.0622844	1.38694	0.0449079	507	Abdominal MRI	1	0.0116796
PCSK9	Total_trunk_fat_volume_22410	0.000201029	0.0529611	3.72052	0.0142349	4946	0.274115	0.0489563	1.09487	0.0447141	507	Abdominal MRI	1	0.0166377
PCSK9	Visceral_adipose_tissue_volume_VAT_22407	6.92e-07	0.0706937	4.9702	0.0142235	4946	0.963443	0.00205657	0.0458578	0.0448466	507	Abdominal MRI	1	0.000153139
PCSK9	Visceral_fat_volume_21085	1.16e-07	0.0754387	5.30713	0.0142146	4946	0.614282	-0.022476	-0.504297	0.0445691	507	Abdominal MRI	0.357125	3.15e-05
PCYT2	Total_abdominal_adipose_tissue_index_22432	0.000411006	0.0597482	3.53634	0.0168955	3502	0.0814289	0.0942979	1.74782	0.0539518	351	Abdominal MRI	1	0.0281663
PCYT2	Total_trunk_fat_volume_22410	0.000428752	0.0595556	3.52512	0.0168947	3502	0.12499	0.0821658	1.53808	0.053421	351	Abdominal MRI	1	0.0290426
PCYT2	Visceral_adipose_tissue_volume_VAT_22407	0.0004454	0.0594373	3.51498	0.0169097	3502	0.437251	0.0419478	0.777791	0.053932	351	Abdominal MRI	1	0.0298417
PCYT2	Visceral_fat_volume_21085	0.000403095	0.059889	3.54149	0.0169107	3502	0.350021	0.0502581	0.93588	0.0537014	351	Abdominal MRI	1	0.0277642
PDAP1	Total_abdominal_adipose_tissue_index_22432	0.000336476	0.0606442	3.58904	0.0168971	3502	0.121567	0.0842634	1.55223	0.0542852	351	Abdominal MRI	1	0.0243444
PDAP1	Total_trunk_fat_volume_22410	0.000352713	0.0604326	3.57669	0.0168963	3502	0.120308	0.0836297	1.55752	0.053694	351	Abdominal MRI	1	0.0251903
PDCD5	Abdominal_fat_ratio_22434	8.57e-06	0.0633748	4.45505	0.0142254	4946	0.25796	0.0517147	1.13256	0.0456619	507	Abdominal MRI	1	0.00133088
PDCD5	Total_abdominal_adipose_tissue_index_22432	6.24e-08	0.0769867	5.42019	0.0142037	4946	0.117915	0.0707848	1.56637	0.0451904	507	Abdominal MRI	0.191621	1.81e-05
PDCD5	Total_trunk_fat_volume_22410	1.77e-08	0.080143	5.64275	0.0142028	4946	0.199969	0.0577514	1.28339	0.0449992	507	Abdominal MRI	0.0542894	5.78e-06
PDCD5	Visceral_adipose_tissue_volume_VAT_22407	9.51e-09	0.0816692	5.74919	0.0142053	4946	0.0597186	0.0849062	1.88729	0.0449885	507	Abdominal MRI	0.0292085	3.29e-06
PDCD5	Visceral_fat_volume_21085	1.37e-09	0.0861784	6.07062	0.014196	4946	0.0685495	0.0816559	1.82544	0.0447322	507	Abdominal MRI	0.00420773	5.6e-07
PDE5A	Total_abdominal_adipose_tissue_index_22432	0.000723844	0.057225	3.38341	0.0169134	3502	0.288104	0.056941	1.06401	0.0535155	351	Abdominal MRI	1	0.0419475
PDE5A	Total_trunk_fat_volume_22410	0.000819333	0.0566434	3.34911	0.0169129	3502	0.247408	0.0613163	1.15873	0.0529171	351	Abdominal MRI	1	0.0457144
PDGFA	Total_abdominal_adipose_tissue_index_22432	0.00010873	0.0550685	3.87338	0.0142172	4946	0.0138155	0.110565	2.47102	0.0447446	507	Abdominal MRI	1	0.0104123
PDGFA	Total_trunk_fat_volume_22410	3.41e-05	0.0589749	4.14829	0.0142167	4946	0.0183773	0.105382	2.36593	0.0445414	507	Abdominal MRI	1	0.00414835
PDGFA	Visceral_adipose_tissue_volume_VAT_22407	3.7e-07	0.0723323	5.09081	0.0142084	4946	0.0478635	0.0886556	1.9836	0.0446942	507	Abdominal MRI	1	8.82e-05
PDGFA	Visceral_fat_volume_21085	1.6e-05	0.0613947	4.31904	0.0142149	4946	0.192928	0.0580585	1.30378	0.044531	507	Abdominal MRI	1	0.00223665
PDGFB	Abdominal_fat_ratio_22434	0.000174197	0.0534655	3.75665	0.0142322	4946	0.0170519	0.109563	2.39384	0.0457686	507	Abdominal MRI	1	0.0149465
PDGFB	Total_abdominal_adipose_tissue_index_22432	2.35e-05	0.0601852	4.2328	0.0142187	4946	0.00565721	0.125792	2.77941	0.0452586	507	Abdominal MRI	1	0.00307059
PDGFB	Total_trunk_fat_volume_22410	6.31e-06	0.0642741	4.52068	0.0142178	4946	0.0082506	0.119527	2.65254	0.0450613	507	Abdominal MRI	1	0.00102964
PDGFB	Visceral_adipose_tissue_volume_VAT_22407	1.89e-08	0.0799955	5.63116	0.0142059	4946	0.0686958	0.0826672	1.82447	0.0453102	507	Abdominal MRI	0.0580407	6.13e-06
PDGFB	Visceral_fat_volume_21085	2.94e-07	0.0729558	5.13426	0.0142096	4946	0.244126	0.0526314	1.16615	0.0451325	507	Abdominal MRI	0.903686	7.22e-05
PDGFRA	Total_abdominal_adipose_tissue_index_22432	0.000573921	-0.049073	-3.4459	0.014241	4946	0.169312	-0.0619427	-1.37647	0.0450012	507	Abdominal MRI	1	0.0357191
PDGFRA	Total_trunk_fat_volume_22410	0.000185791	-0.0532661	-3.74043	0.0142406	4946	0.220964	-0.0548944	-1.22555	0.0447917	507	Abdominal MRI	1	0.0156825
PDGFRA	Visceral_adipose_tissue_volume_VAT_22407	1.35e-08	-0.0808838	-5.68865	0.0142185	4946	0.0647421	-0.0828998	-1.85124	0.0447806	507	Abdominal MRI	0.0416108	4.54e-06
PDGFRA	Visceral_fat_volume_21085	4.98e-08	-0.0776392	-5.46056	0.0142182	4946	0.0623724	-0.0831463	-1.86795	0.0445122	507	Abdominal MRI	0.15297	1.47e-05
PDIA4	Total_abdominal_adipose_tissue_index_22432	8.93e-05	0.066223	3.92265	0.0168822	3502	0.167815	0.0748456	1.38231	0.0541454	351	Abdominal MRI	1	0.00893112
PDIA4	Total_trunk_fat_volume_22410	0.000134895	0.0645207	3.82162	0.0168831	3502	0.141015	0.0789956	1.47557	0.0535355	351	Abdominal MRI	1	0.0122991
PDIA4	Visceral_adipose_tissue_volume_VAT_22407	0.000312985	0.0609806	3.60793	0.0169018	3502	0.149342	0.0779143	1.44524	0.0539109	351	Abdominal MRI	1	0.0230879
PDIA4	Visceral_fat_volume_21085	0.000208521	0.0627446	3.7124	0.0169014	3502	0.189191	0.0706946	1.3157	0.0537315	351	Abdominal MRI	1	0.0170906
PDZK1	Visceral_adipose_tissue_volume_VAT_22407	7.73e-06	0.0756407	4.47935	0.0168866	3502	0.490661	0.0371361	0.690032	0.053818	351	Abdominal MRI	1	0.00122078
PDZK1	Visceral_fat_volume_21085	4.85e-06	0.0773091	4.57834	0.0168858	3502	0.531403	0.0335924	0.626529	0.0536168	351	Abdominal MRI	1	0.000824026
PEBP1	Abdominal_fat_ratio_22434	0.000532406	0.0493457	3.46619	0.0142363	4946	0.445021	0.0347315	0.764366	0.0454383	507	Abdominal MRI	1	0.0338772
PEBP1	Total_abdominal_adipose_tissue_index_22432	2.87e-05	0.0595428	4.18716	0.0142203	4946	0.234238	0.0535765	1.191	0.0449846	507	Abdominal MRI	1	0.00361145
PEBP1	Total_trunk_fat_volume_22410	1.62e-05	0.0613772	4.31583	0.0142214	4946	0.384473	0.0389863	0.870472	0.0447876	507	Abdominal MRI	1	0.00226228
PEBP1	Visceral_adipose_tissue_volume_VAT_22407	2.22e-05	0.0604036	4.24584	0.0142265	4946	0.261277	0.0504329	1.12469	0.0448415	507	Abdominal MRI	1	0.00292929
PEBP1	Visceral_fat_volume_21085	5.86e-06	0.0645023	4.53637	0.0142189	4946	0.269803	0.0492484	1.10478	0.0445776	507	Abdominal MRI	1	0.000967165
PENK	Abdominal_fat_ratio_22434	2.39e-10	0.107065	6.35276	0.0168534	3502	0.102054	0.0900102	1.63955	0.0548993	351	Abdominal MRI	0.000733869	1.12e-07
PENK	Abdominal_subcutaneous_adipose_tissue_volume_ASAT_22408	0.000210118	0.0626377	3.71046	0.0168814	3502	0.199514	0.0693003	1.28552	0.0539083	351	Abdominal MRI	1	0.0171904
PENK	Subcutaneous_fat_volume_21086	1.15e-05	0.0743088	4.39325	0.0169143	3502	0.946883	0.00354628	0.0666722	0.0531898	351	Abdominal MRI	1	0.00170463
PENK	Total_abdominal_adipose_tissue_index_22432	2.84e-09	0.100347	5.9564	0.0168468	3502	0.493828	0.0372844	0.684998	0.05443	351	Abdominal MRI	0.00870944	1.09e-06
PENK	Total_trunk_fat_volume_22410	7.05e-10	0.104105	6.18226	0.0168393	3502	0.478051	0.0382369	0.710252	0.0538356	351	Abdominal MRI	0.00216613	3.04e-07
PENK	Visceral_adipose_tissue_volume_VAT_22407	1.78e-11	0.113574	6.74563	0.0168367	3502	0.766988	0.0160856	0.296562	0.0542402	351	Abdominal MRI	5.46e-05	9.92e-09
PENK	Visceral_fat_volume_21085	1.94e-11	0.11337	6.73278	0.0168385	3502	0.558454	0.0316354	0.585737	0.0540096	351	Abdominal MRI	5.96e-05	1.08e-08
PF4	Total_abdominal_adipose_tissue_index_22432	0.000537524	0.0585693	3.46456	0.0169053	3502	0.0524542	0.104774	1.94643	0.0538291	351	Abdominal MRI	1	0.0341039
PF4	Total_trunk_fat_volume_22410	0.00092777	0.0560358	3.31441	0.0169067	3502	0.045212	0.106998	2.01033	0.0532239	351	Abdominal MRI	1	0.0497926
PF4	Visceral_adipose_tissue_volume_VAT_22407	9.66e-06	0.0748912	4.43124	0.0169007	3502	0.0277572	0.118311	2.21051	0.0535221	351	Abdominal MRI	1	0.00147047
PF4	Visceral_fat_volume_21085	7.32e-05	0.0671434	3.97028	0.0169115	3502	0.290877	0.0567231	1.0579	0.0536186	351	Abdominal MRI	1	0.00764888
PGF	Visceral_adipose_tissue_volume_VAT_22407	3.07e-05	0.0593263	4.17174	0.014221	4946	0.394952	0.0389036	0.851428	0.0456922	507	Abdominal MRI	1	0.0038163
PGF	Visceral_fat_volume_21085	2.01e-05	0.0606695	4.26773	0.0142159	4946	0.476193	0.0323922	0.712993	0.0454314	507	Abdominal MRI	1	0.00270205
PGLYRP1	Abdominal_fat_ratio_22434	0.000110138	0.0550883	3.87023	0.0142338	4946	0.923982	-0.00434132	-0.0954685	0.0454738	507	Abdominal MRI	1	0.0105186
PGLYRP1	Total_abdominal_adipose_tissue_index_22432	0.000343853	0.0509724	3.58232	0.0142289	4946	0.264481	-0.050273	-1.11716	0.0450009	507	Abdominal MRI	1	0.0247294
PGLYRP1	Total_trunk_fat_volume_22410	0.000526085	0.0493791	3.4694	0.0142327	4946	0.15979	-0.0629906	-1.40794	0.0447396	507	Abdominal MRI	1	0.0335891
PGLYRP1	Visceral_adipose_tissue_volume_VAT_22407	0.00012015	0.0547814	3.84891	0.014233	4946	0.240286	-0.0527243	-1.17571	0.0448446	507	Abdominal MRI	1	0.0112509
PGLYRP1	Visceral_fat_volume_21085	0.000408318	0.0503409	3.53707	0.0142324	4946	0.174866	-0.0605412	-1.35872	0.0445574	507	Abdominal MRI	1	0.0280309
PGLYRP2	Abdominal_fat_ratio_22434	6.22e-06	0.0764361	4.52585	0.0168888	3502	0.3737	0.0495402	0.890776	0.0556146	351	Abdominal MRI	1	0.0010173
PGLYRP2	Total_abdominal_adipose_tissue_index_22432	2.62e-05	0.0710462	4.2096	0.0168772	3502	0.123766	0.0845972	1.54311	0.0548226	351	Abdominal MRI	1	0.00335482
PGLYRP2	Total_trunk_fat_volume_22410	5.62e-06	0.0767058	4.54713	0.016869	3502	0.105797	0.087914	1.62183	0.0542065	351	Abdominal MRI	1	0.000934472
PGLYRP2	Visceral_adipose_tissue_volume_VAT_22407	1.82e-07	0.0881743	5.22734	0.0168679	3502	0.0267791	0.121001	2.2247	0.0543895	351	Abdominal MRI	0.559402	4.71e-05
PGLYRP2	Visceral_fat_volume_21085	1.63e-06	0.0810694	4.80281	0.0168796	3502	0.091316	0.0920373	1.69345	0.0543489	351	Abdominal MRI	1	0.000323454
PHACTR2	Total_abdominal_adipose_tissue_index_22432	0.000168633	0.0636182	3.76599	0.0168928	3502	0.413601	0.04464	0.818611	0.0545314	351	Abdominal MRI	1	0.01458
PHACTR2	Total_trunk_fat_volume_22410	6.9e-05	0.0672923	3.98469	0.0168877	3502	0.428886	0.0427265	0.792078	0.0539423	351	Abdominal MRI	1	0.0072892
PHACTR2	Visceral_adipose_tissue_volume_VAT_22407	2.74e-05	0.0709622	4.19936	0.0168983	3502	0.356087	0.0501762	0.924147	0.0542947	351	Abdominal MRI	1	0.00347736
PHACTR2	Visceral_fat_volume_21085	3.98e-05	0.0695362	4.11421	0.0169015	3502	0.216145	0.0669541	1.23923	0.054029	351	Abdominal MRI	1	0.0047022
PI16	Visceral_adipose_tissue_volume_VAT_22407	5.43e-05	-0.068241	-4.04136	0.0168856	3502	0.0938568	-0.0916664	-1.68026	0.054555	351	Abdominal MRI	1	0.00603174
PI16	Visceral_fat_volume_21085	0.000255175	-0.0618459	-3.66079	0.0168941	3502	0.0913456	-0.0920146	-1.6933	0.0543405	351	Abdominal MRI	1	0.0198611
PI3	Abdominal_fat_ratio_22434	6.1e-06	0.0644788	4.52778	0.0142407	4946	0.115442	0.0725172	1.57702	0.0459836	507	Abdominal MRI	1	0.0010016
PI3	Subcutaneous_fat_volume_21086	0.00072664	0.0481895	3.38146	0.0142511	4946	0.575321	-0.025214	-0.560612	0.0449759	507	Abdominal MRI	1	0.0420507
PI3	Total_abdominal_adipose_tissue_index_22432	0.000186172	0.0532642	3.73992	0.0142421	4946	0.852946	0.00847156	0.18546	0.0456786	507	Abdominal MRI	1	0.0157078
PI3	Total_trunk_fat_volume_22410	0.000887836	0.0473905	3.32589	0.014249	4946	0.940129	-0.00341536	-0.0751471	0.045449	507	Abdominal MRI	1	0.0483205
PI3	Visceral_adipose_tissue_volume_VAT_22407	0.000548316	0.0492867	3.45824	0.0142519	4946	0.653617	0.0204387	0.449021	0.0455183	507	Abdominal MRI	1	0.0345951
PIBF1	Total_abdominal_adipose_tissue_index_22432	0.000269195	0.0616652	3.64701	0.0169084	3502	0.647745	0.0247448	0.457316	0.0541088	351	Abdominal MRI	1	0.0206736
PIBF1	Total_trunk_fat_volume_22410	0.000139243	0.0644693	3.81376	0.0169044	3502	0.59312	0.0286218	0.534842	0.0535145	351	Abdominal MRI	1	0.0126017
PIBF1	Visceral_adipose_tissue_volume_VAT_22407	3.47e-05	0.0701171	4.14577	0.0169129	3502	0.371031	0.0482286	0.895769	0.0538404	351	Abdominal MRI	1	0.0042072
PIBF1	Visceral_fat_volume_21085	5.28e-05	0.0684762	4.04795	0.0169163	3502	0.224793	0.065159	1.21617	0.0535773	351	Abdominal MRI	1	0.00589385
PIGR	Visceral_adipose_tissue_volume_VAT_22407	0.000412609	0.0504763	3.5343	0.0142818	4946	0.586729	0.0255987	0.543945	0.0470611	507	Abdominal MRI	1	0.0282403
PIGR	Visceral_fat_volume_21085	0.000526229	0.0495369	3.46933	0.0142785	4946	0.793038	0.0122837	0.262512	0.0467929	507	Abdominal MRI	1	0.0335962
PIKFYVE	Visceral_fat_volume_21085	0.000361537	0.0605072	3.5702	0.0169479	3502	0.266548	0.0600523	1.11294	0.0539584	351	Abdominal MRI	1	0.0256517
PINLYP	Abdominal_fat_ratio_22434	4.74e-06	0.0773767	4.58326	0.0168824	3502	0.00831859	0.143917	2.65492	0.0542076	351	Abdominal MRI	1	0.000808065
PINLYP	Abdominal_subcutaneous_adipose_tissue_volume_ASAT_22408	1.27e-05	0.0736783	4.37232	0.0168511	3502	0.123029	0.0827472	1.54615	0.0535181	351	Abdominal MRI	1	0.00184565
PINLYP	Subcutaneous_fat_volume_21086	0.00044777	0.0594273	3.51356	0.0169137	3502	0.380343	0.046384	0.878446	0.0528023	351	Abdominal MRI	1	0.0299482
PINLYP	Total_abdominal_adipose_tissue_index_22432	9.98e-06	0.0746231	4.42403	0.0168677	3502	0.0803343	0.0945202	1.75416	0.0538835	351	Abdominal MRI	1	0.00151147
PINLYP	Total_trunk_fat_volume_22410	1.42e-05	0.0733198	4.34661	0.0168683	3502	0.0825224	0.092827	1.74155	0.0533015	351	Abdominal MRI	1	0.00203125
PINLYP	Visceral_adipose_tissue_volume_VAT_22407	1.29e-05	0.0737532	4.36857	0.0168827	3502	0.436805	0.0419369	0.77855	0.0538653	351	Abdominal MRI	1	0.00187009
PINLYP	Visceral_fat_volume_21085	9.49e-06	0.0748766	4.43511	0.0168827	3502	0.44198	0.0413053	0.769785	0.0536582	351	Abdominal MRI	1	0.00144892
PKD1	Abdominal_fat_ratio_22434	2.18e-05	-0.0719698	-4.25179	0.0169269	3502	0.469156	-0.0400642	-0.724692	0.0552844	351	Abdominal MRI	1	0.0028812
PKD1	Total_abdominal_adipose_tissue_index_22432	2.28e-05	-0.0717191	-4.24151	0.0169089	3502	0.414795	-0.0445953	-0.816518	0.0546164	351	Abdominal MRI	1	0.00299441
PKD1	Total_trunk_fat_volume_22410	1.17e-05	-0.0742078	-4.38976	0.0169047	3502	0.414944	-0.0440966	-0.816256	0.0540229	351	Abdominal MRI	1	0.00172765
PKD1	Visceral_adipose_tissue_volume_VAT_22407	2.6e-05	-0.0712759	-4.21169	0.0169234	3502	0.53783	-0.0335621	-0.616744	0.0544181	351	Abdominal MRI	1	0.00333156
PKD1	Visceral_fat_volume_21085	0.000119696	-0.0652064	-3.85112	0.0169318	3502	0.434238	-0.0424253	-0.782919	0.0541886	351	Abdominal MRI	1	0.0112176
PKD2	Total_abdominal_adipose_tissue_index_22432	0.000343186	0.0606555	3.58387	0.0169246	3502	0.702172	0.0206382	0.382724	0.0539246	351	Abdominal MRI	1	0.0246982
PKD2	Total_trunk_fat_volume_22410	0.000255532	0.0619426	3.66043	0.0169222	3502	0.632609	0.0255196	0.478505	0.0533319	351	Abdominal MRI	1	0.019883
PKD2	Visceral_adipose_tissue_volume_VAT_22407	0.000107516	0.0656572	3.87743	0.0169332	3502	0.809628	0.0129501	0.2411	0.0537127	351	Abdominal MRI	1	0.0103227
PKD2	Visceral_fat_volume_21085	5.61e-05	0.0682959	4.03364	0.0169316	3502	0.817592	0.0123505	0.230828	0.0535055	351	Abdominal MRI	1	0.00619332
PLA2G10	Total_abdominal_adipose_tissue_index_22432	1.18e-05	-0.0624435	-4.38512	0.0142398	4946	0.831543	-0.00962111	-0.212838	0.0452039	507	Abdominal MRI	1	0.00174646
PLA2G10	Total_trunk_fat_volume_22410	3.46e-06	-0.0661662	-4.64679	0.0142391	4946	0.70188	-0.0172242	-0.38301	0.0449706	507	Abdominal MRI	1	0.00061813
PLA2G10	Visceral_adipose_tissue_volume_VAT_22407	1.6e-15	-0.11339	-7.99488	0.0141828	4946	0.0101629	-0.115468	-2.58035	0.044749	507	Abdominal MRI	4.93e-09	1.46e-12
PLA2G10	Visceral_fat_volume_21085	9.09e-15	-0.110286	-7.77546	0.0141838	4946	0.0411971	-0.0912871	-2.04699	0.0445957	507	Abdominal MRI	2.79e-08	7.64e-12
PLA2G1B	Abdominal_fat_ratio_22434	1.46e-05	-0.0617775	-4.33929	0.0142368	4946	0.0662281	-0.0842503	-1.84103	0.0457627	507	Abdominal MRI	1	0.00207319
PLA2G1B	Total_abdominal_adipose_tissue_index_22432	0.000436009	-0.0501131	-3.51966	0.014238	4946	0.0690925	-0.0826173	-1.82186	0.0453479	507	Abdominal MRI	1	0.029392
PLA2G1B	Total_trunk_fat_volume_22410	0.000268777	-0.0519214	-3.64631	0.0142394	4946	0.0412543	-0.0922492	-2.04641	0.0450785	507	Abdominal MRI	1	0.0206503
PLA2G1B	Visceral_adipose_tissue_volume_VAT_22407	2.9e-06	-0.0666437	-4.68292	0.0142312	4946	0.0145546	-0.110521	-2.45208	0.0450724	507	Abdominal MRI	1	0.000532405
PLA2G1B	Visceral_fat_volume_21085	1.05e-05	-0.0627867	-4.41202	0.0142308	4946	0.0710877	-0.0812744	-1.80889	0.0449306	507	Abdominal MRI	1	0.00157385
PLA2G7	Visceral_adipose_tissue_volume_VAT_22407	5.89e-06	0.064574	4.53524	0.0142383	4946	0.010083	0.115225	2.58311	0.0446069	507	Abdominal MRI	1	0.000971693
PLA2G7	Visceral_fat_volume_21085	7.26e-05	0.056553	3.97107	0.0142413	4946	0.0115718	0.112417	2.53457	0.0443535	507	Abdominal MRI	1	0.00759173
PLAT	Abdominal_fat_ratio_22434	5.99e-38	0.1824	12.9878	0.014044	4946	0.00808331	0.121052	2.65955	0.0455159	507	Abdominal MRI	1.84e-31	2.16e-34
PLAT	Abdominal_subcutaneous_adipose_tissue_volume_ASAT_22408	4.73e-13	0.102995	7.25236	0.0142016	4946	0.0639782	0.08305	1.85657	0.044733	507	Abdominal MRI	1.45e-06	3.26e-10
PLAT	Subcutaneous_fat_volume_21086	4.23e-13	0.103228	7.26761	0.0142038	4946	0.0902972	0.0757119	1.69722	0.0446095	507	Abdominal MRI	1.3e-06	2.94e-10
PLAT	Total_abdominal_adipose_tissue_index_22432	3.17e-31	0.164779	11.7031	0.01408	4946	0.0136533	0.111743	2.47529	0.0451435	507	Abdominal MRI	9.75e-25	8.37e-28
PLAT	Total_trunk_fat_volume_22410	1.01e-32	0.168872	11.9999	0.0140728	4946	0.0150528	0.109603	2.43979	0.0449232	507	Abdominal MRI	3.12e-26	2.88e-29
PLAT	Visceral_adipose_tissue_volume_VAT_22407	3.86e-45	0.199347	14.2432	0.013996	4946	0.0031499	0.133157	2.96758	0.0448706	507	Abdominal MRI	1.18e-38	1.84e-41
PLAT	Visceral_fat_volume_21085	2.7e-46	0.201873	14.4354	0.0139846	4946	0.00943744	0.116485	2.60618	0.0446957	507	Abdominal MRI	8.3e-40	1.35e-42
PLAU	Abdominal_fat_ratio_22434	5.19e-08	-0.0776247	-5.45323	0.0142346	4946	0.673999	-0.0193847	-0.420922	0.0460529	507	Abdominal MRI	0.159373	1.53e-05
PLAU	Subcutaneous_fat_volume_21086	0.000259809	-0.0521047	-3.65505	0.0142555	4946	0.716722	-0.0163176	-0.363054	0.0449452	507	Abdominal MRI	1	0.0201284
PLAU	Total_abdominal_adipose_tissue_index_22432	2.69e-08	-0.0792282	-5.56974	0.0142247	4946	0.277304	-0.0495791	-1.08762	0.045585	507	Abdominal MRI	0.0825373	8.43e-06
PLAU	Total_trunk_fat_volume_22410	1.84e-07	-0.0743269	-5.22222	0.0142328	4946	0.105519	-0.0734419	-1.62169	0.0452871	507	Abdominal MRI	0.565463	4.75e-05
PLAU	Visceral_adipose_tissue_volume_VAT_22407	1.3e-11	-0.0964055	-6.78426	0.0142102	4946	0.0197918	-0.105758	-2.33802	0.045234	507	Abdominal MRI	4.01e-05	7.43e-09
PLAU	Visceral_fat_volume_21085	2.85e-12	-0.0994515	-7.00267	0.0142019	4946	0.0199178	-0.105024	-2.33562	0.0449663	507	Abdominal MRI	8.75e-06	1.78e-09
PLEKHO1	Total_trunk_fat_volume_22410	0.000638708	0.0578371	3.41773	0.0169227	3502	0.197234	0.0684872	1.29209	0.0530051	351	Abdominal MRI	1	0.0384307
PLEKHO1	Visceral_adipose_tissue_volume_VAT_22407	0.000200483	0.0630284	3.72237	0.0169323	3502	0.197367	0.0689379	1.2917	0.0533698	351	Abdominal MRI	1	0.0166051
PLEKHO1	Visceral_fat_volume_21085	0.00022114	0.0626133	3.69745	0.0169342	3502	0.316656	0.0533701	1.00288	0.0532168	351	Abdominal MRI	1	0.0178642
PLG	Abdominal_fat_ratio_22434	5.97e-14	0.126499	7.53971	0.0167777	3502	0.0730899	0.0985178	1.79802	0.0547923	351	Abdominal MRI	1.84e-07	4.58e-11
PLG	Abdominal_subcutaneous_adipose_tissue_volume_ASAT_22408	0.00045292	0.0591464	3.51051	0.0168484	3502	0.278004	0.0585529	1.08661	0.0538858	351	Abdominal MRI	1	0.0302006
PLG	Subcutaneous_fat_volume_21086	5.67e-06	0.0766986	4.54524	0.0168745	3502	0.0269304	0.117204	2.22248	0.0527357	351	Abdominal MRI	1	0.000941772
PLG	Total_abdominal_adipose_tissue_index_22432	8.06e-12	0.115148	6.86109	0.0167828	3502	0.0269177	0.120031	2.22267	0.0540032	351	Abdominal MRI	2.47e-05	4.73e-09
PLG	Total_trunk_fat_volume_22410	1.08e-12	0.119861	7.14638	0.0167722	3502	0.0113548	0.135681	2.54591	0.0532935	351	Abdominal MRI	3.32e-06	7.09e-10
PLG	Visceral_adipose_tissue_volume_VAT_22407	2.63e-16	0.137823	8.22942	0.0167476	3502	0.0662777	0.0993356	1.84266	0.0539087	351	Abdominal MRI	8.08e-10	2.59e-13
PLG	Visceral_fat_volume_21085	3.99e-14	0.127355	7.59295	0.0167728	3502	0.124438	0.0828445	1.54034	0.0537831	351	Abdominal MRI	1.23e-07	3.12e-11
PLIN1	Abdominal_fat_ratio_22434	2.72e-06	0.0668152	4.6963	0.0142272	4946	0.113417	0.0726797	1.58589	0.0458291	507	Abdominal MRI	1	0.000503533
PLIN1	Subcutaneous_fat_volume_21086	0.000343765	0.0510052	3.58238	0.0142378	4946	0.531269	-0.0280821	-0.62652	0.0448224	507	Abdominal MRI	1	0.0247236
PLIN1	Total_abdominal_adipose_tissue_index_22432	1.03e-07	0.0757288	5.32924	0.0142101	4946	0.134966	0.0680121	1.4973	0.0454231	507	Abdominal MRI	0.316493	2.83e-05
PLIN1	Total_trunk_fat_volume_22410	2.67e-07	0.0732482	5.15274	0.0142154	4946	0.164932	0.0628737	1.39077	0.0452077	507	Abdominal MRI	0.819428	6.62e-05
PLIN1	Visceral_adipose_tissue_volume_VAT_22407	3.82e-11	0.0940554	6.62606	0.0141948	4946	0.566513	0.0260183	0.573587	0.0453607	507	Abdominal MRI	0.000117249	2.02e-08
PLIN1	Visceral_fat_volume_21085	4.26e-12	0.0985194	6.94549	0.0141847	4946	0.926125	0.00418454	0.0927701	0.0451065	507	Abdominal MRI	1.31e-05	2.6e-09
PLSCR3	Total_trunk_fat_volume_22410	0.000721702	0.0571846	3.38422	0.0168974	3502	0.138654	0.0792037	1.48442	0.0533566	351	Abdominal MRI	1	0.0418561
PLSCR3	Visceral_adipose_tissue_volume_VAT_22407	3.24e-05	0.0703227	4.16157	0.0168981	3502	0.106435	0.0869163	1.61886	0.0536898	351	Abdominal MRI	1	0.00397742
PLSCR3	Visceral_fat_volume_21085	6.25e-06	0.0764326	4.5248	0.0168919	3502	0.247058	0.0621369	1.15959	0.0535854	351	Abdominal MRI	1	0.00102176
PLTP	Abdominal_fat_ratio_22434	7.98e-10	-0.0875916	-6.15748	0.0142252	4946	0.0410827	-0.0932584	-2.04815	0.0455329	507	Abdominal MRI	0.00245088	3.41e-07
PLTP	Subcutaneous_fat_volume_21086	0.000296341	-0.05163	-3.62107	0.0142582	4946	0.0904242	-0.0754887	-1.69655	0.0444955	507	Abdominal MRI	1	0.022172
PLTP	Total_abdominal_adipose_tissue_index_22432	2.46e-11	-0.0950687	-6.6915	0.0142074	4946	0.00653861	-0.122818	-2.73129	0.0449671	507	Abdominal MRI	7.54e-05	1.34e-08
PLTP	Total_trunk_fat_volume_22410	8.19e-11	-0.0925478	-6.51128	0.0142135	4946	0.00372408	-0.130269	-2.91477	0.0446927	507	Abdominal MRI	0.000251725	4.12e-08
PLTP	Visceral_adipose_tissue_volume_VAT_22407	4.42e-21	-0.133941	-9.46535	0.0141506	4946	0.000422784	-0.158276	-3.54999	0.0445849	507	Abdominal MRI	1.36e-14	6.35e-18
PLTP	Visceral_fat_volume_21085	2.46e-20	-0.131341	-9.28101	0.0141516	4946	6.4e-06	-0.200581	-4.56291	0.0439589	507	Abdominal MRI	7.55e-14	3.35e-17
PLXDC1	Abdominal_fat_ratio_22434	0.000930821	-0.047161	-3.31265	0.0142366	4946	0.38089	-0.040351	-0.877057	0.0460073	507	Abdominal MRI	1	0.049904
PLXNA4	Total_abdominal_adipose_tissue_index_22432	0.00033724	0.0510054	3.5874	0.0142179	4946	0.0334408	0.096519	2.13282	0.0452541	507	Abdominal MRI	1	0.0243834
PLXNA4	Total_trunk_fat_volume_22410	0.000262953	0.0519306	3.65196	0.0142199	4946	0.0411317	0.09223	2.04766	0.0450417	507	Abdominal MRI	1	0.0203131
PLXNA4	Visceral_adipose_tissue_volume_VAT_22407	0.000247449	0.0521676	3.66757	0.014224	4946	0.0437359	0.0912367	2.02189	0.0451244	507	Abdominal MRI	1	0.0194171
PLXNA4	Visceral_fat_volume_21085	7.91e-05	0.0561642	3.9505	0.014217	4946	0.037923	0.0933407	2.08138	0.0448455	507	Abdominal MRI	1	0.00813921
PLXNB3	Total_trunk_fat_volume_22410	0.000681983	0.0483992	3.39888	0.0142397	4946	0.0151247	0.109109	2.43805	0.0447526	507	Abdominal MRI	1	0.0402548
PLXNB3	Visceral_fat_volume_21085	0.000707702	0.0482559	3.38872	0.0142401	4946	0.0612859	0.0837996	1.87578	0.0446745	507	Abdominal MRI	1	0.041289
PNLIPRP1	Visceral_adipose_tissue_volume_VAT_22407	0.000512516	0.058815	3.47739	0.0169135	3502	0.116165	0.0852385	1.57523	0.0541118	351	Abdominal MRI	1	0.0329804
PNLIPRP1	Visceral_fat_volume_21085	0.000189168	0.0631954	3.73707	0.0169104	3502	0.0896623	0.0916955	1.7022	0.0538688	351	Abdominal MRI	1	0.0158924
PNMA1	Total_abdominal_adipose_tissue_index_22432	6.88e-05	0.0673135	3.98519	0.0168909	3502	0.706879	0.0203622	0.376377	0.0541005	351	Abdominal MRI	1	0.00727909
PNMA1	Total_trunk_fat_volume_22410	0.000228401	0.0623304	3.6892	0.0168954	3502	0.934566	0.00439775	0.0821648	0.0535235	351	Abdominal MRI	1	0.0182999
PNMA1	Visceral_adipose_tissue_volume_VAT_22407	0.000226691	0.0624177	3.69112	0.0169102	3502	0.964266	-0.00241625	-0.0448349	0.0538921	351	Abdominal MRI	1	0.0181999
PNMA1	Visceral_fat_volume_21085	4.08e-05	0.0694439	4.10818	0.0169038	3502	0.789157	-0.0143655	-0.267623	0.053678	351	Abdominal MRI	1	0.00480199
PODXL2	Abdominal_fat_ratio_22434	7.21e-05	0.0565284	3.97255	0.0142298	4946	0.307497	0.0467499	1.02156	0.0457631	507	Abdominal MRI	1	0.00755436
PODXL2	Abdominal_subcutaneous_adipose_tissue_volume_ASAT_22408	8.75e-06	0.0632821	4.45061	0.0142188	4946	0.989097	-0.000613332	-0.0136727	0.0448581	507	Abdominal MRI	1	0.00135443
PODXL2	Subcutaneous_fat_volume_21086	2.22e-05	0.060395	4.24604	0.0142238	4946	0.510203	-0.02945	-0.659008	0.0446883	507	Abdominal MRI	1	0.00292741
POLR2F	Abdominal_fat_ratio_22434	9.47e-06	0.063131	4.43358	0.0142393	4946	0.200379	0.0580975	1.28222	0.0453101	507	Abdominal MRI	1	0.00144668
POLR2F	Total_abdominal_adipose_tissue_index_22432	8.31e-06	0.0634951	4.46179	0.0142309	4946	0.172724	0.0612926	1.36552	0.044886	507	Abdominal MRI	1	0.0012968
POLR2F	Total_trunk_fat_volume_22410	2.77e-06	0.0667775	4.69256	0.0142305	4946	0.200294	0.0572864	1.28246	0.0446692	507	Abdominal MRI	1	0.000511218
POLR2F	Visceral_adipose_tissue_volume_VAT_22407	8.29e-10	0.0874222	6.15127	0.0142121	4946	0.157238	0.0633647	1.41661	0.0447297	507	Abdominal MRI	0.00254803	3.54e-07
POLR2F	Visceral_fat_volume_21085	4.62e-09	0.0834428	5.8709	0.0142129	4946	0.337769	0.0427127	0.959532	0.0445141	507	Abdominal MRI	0.0141885	1.71e-06
PON2	Visceral_adipose_tissue_volume_VAT_22407	5.43e-05	0.0574421	4.03994	0.0142186	4946	0.00294498	0.133139	2.98858	0.0445493	507	Abdominal MRI	1	0.00603144
PON2	Visceral_fat_volume_21085	0.000146	0.0540365	3.80075	0.0142173	4946	0.0231602	0.101266	2.27801	0.0444538	507	Abdominal MRI	1	0.0130688
PON3	Abdominal_fat_ratio_22434	8.06e-16	-0.114533	-8.0803	0.0141743	4946	0.0834567	-0.0782445	-1.73455	0.0451095	507	Abdominal MRI	2.48e-09	7.55e-13
PON3	Abdominal_subcutaneous_adipose_tissue_volume_ASAT_22408	0.00038875	-0.050569	-3.55005	0.0142446	4946	0.626656	-0.021561	-0.486749	0.0442959	507	Abdominal MRI	1	0.0270466
PON3	Subcutaneous_fat_volume_21086	0.000362963	-0.0508348	-3.56813	0.0142469	4946	0.415093	-0.035994	-0.815664	0.0441285	507	Abdominal MRI	1	0.0257263
PON3	Total_abdominal_adipose_tissue_index_22432	3.38e-16	-0.115962	-8.18716	0.0141639	4946	0.0351204	-0.0943002	-2.11289	0.0446309	507	Abdominal MRI	1.04e-09	3.29e-13
PON3	Total_trunk_fat_volume_22410	4.61e-14	-0.107272	-7.56478	0.0141805	4946	0.0215317	-0.102309	-2.306	0.0443666	507	Abdominal MRI	1.42e-07	3.58e-11
PON3	Visceral_adipose_tissue_volume_VAT_22407	7.6e-28	-0.155114	-11.0052	0.0140946	4946	0.0011343	-0.144732	-3.27446	0.0442003	507	Abdominal MRI	2.33e-21	1.69e-24
PON3	Visceral_fat_volume_21085	1.03e-27	-0.15468	-10.9768	0.0140916	4946	0.00185289	-0.137659	-3.13009	0.0439792	507	Abdominal MRI	3.17e-21	2.28e-24
PPBP	Total_abdominal_adipose_tissue_index_22432	0.000338261	0.0606245	3.58765	0.0168981	3502	0.0545707	0.103541	1.92916	0.0536716	351	Abdominal MRI	1	0.0244313
PPBP	Total_trunk_fat_volume_22410	0.000815942	0.0566231	3.35027	0.0169011	3502	0.0403292	0.109198	2.0585	0.0530472	351	Abdominal MRI	1	0.0455911
PPBP	Visceral_adipose_tissue_volume_VAT_22407	1.82e-05	0.0725282	4.29198	0.0168985	3502	0.0185051	0.126175	2.36713	0.053303	351	Abdominal MRI	1	0.00248943
PPBP	Visceral_fat_volume_21085	7.67e-05	0.0669367	3.9592	0.0169066	3502	0.0882854	0.0911395	1.70959	0.0533109	351	Abdominal MRI	1	0.00794264
PPCDC	Total_trunk_fat_volume_22410	0.000337632	0.05106	3.58709	0.0142344	4946	0.229719	0.054146	1.2026	0.0450243	507	Abdominal MRI	1	0.0244039
PPCDC	Visceral_fat_volume_21085	0.000204772	0.0528888	3.71585	0.0142333	4946	0.0932348	0.0752996	1.68189	0.044771	507	Abdominal MRI	1	0.0168643
PPM1F	Total_abdominal_adipose_tissue_index_22432	0.000672702	0.0575748	3.40354	0.0169161	3502	0.564138	0.0313674	0.57729	0.0543356	351	Abdominal MRI	1	0.0398717
PPM1F	Total_trunk_fat_volume_22410	0.00082676	0.0566113	3.3466	0.016916	3502	0.531457	0.0336653	0.626445	0.0537403	351	Abdominal MRI	1	0.0460071
PPP1R12A	Total_abdominal_adipose_tissue_index_22432	5.34e-05	0.05749	4.04396	0.0142163	4946	0.0241348	0.102498	2.26207	0.0453117	507	Abdominal MRI	1	0.0059462
PPP1R12A	Total_trunk_fat_volume_22410	4.08e-05	0.0583927	4.10689	0.0142182	4946	0.0234785	0.102456	2.27274	0.0450804	507	Abdominal MRI	1	0.00479811
PPP1R12A	Visceral_adipose_tissue_volume_VAT_22407	9.64e-05	0.0555144	3.90265	0.0142248	4946	0.0117431	0.114078	2.52935	0.0451017	507	Abdominal MRI	1	0.00948319
PPP1R12A	Visceral_fat_volume_21085	1.06e-05	0.0626885	4.41008	0.0142148	4946	0.0101658	0.115653	2.58025	0.0448223	507	Abdominal MRI	1	0.0015852
PPP1R14A	Total_abdominal_adipose_tissue_index_22432	0.00072519	0.0571904	3.38289	0.0169058	3502	0.1678	0.0756794	1.38236	0.0547467	351	Abdominal MRI	1	0.0419958
PPP1R14A	Total_trunk_fat_volume_22410	0.000344019	0.0605615	3.58323	0.0169014	3502	0.142426	0.0795912	1.47034	0.0541312	351	Abdominal MRI	1	0.0247361
PPP1R14A	Visceral_adipose_tissue_volume_VAT_22407	4.18e-05	0.0693609	4.1026	0.0169066	3502	0.0550354	0.1047	1.92544	0.0543768	351	Abdominal MRI	1	0.00489597
PPP1R14A	Visceral_fat_volume_21085	0.000270553	0.061673	3.64571	0.0169166	3502	0.0691298	0.0988314	1.82353	0.0541977	351	Abdominal MRI	1	0.0207525
PPP3R1	Total_abdominal_adipose_tissue_index_22432	0.000520297	0.0494229	3.47238	0.0142331	4946	0.030184	0.0985799	2.17405	0.0453438	507	Abdominal MRI	1	0.0333303
PPP3R1	Visceral_fat_volume_21085	0.000499695	0.0495875	3.48324	0.014236	4946	0.207153	0.0569272	1.26312	0.0450688	507	Abdominal MRI	1	0.0323942
PQBP1	Visceral_adipose_tissue_volume_VAT_22407	5.9e-06	0.0645251	4.53507	0.014228	4946	0.614724	-0.0227413	-0.503667	0.0451515	507	Abdominal MRI	1	0.000972262
PQBP1	Visceral_fat_volume_21085	1.66e-05	0.0613359	4.31125	0.0142269	4946	0.87059	-0.00731753	-0.162995	0.0448942	507	Abdominal MRI	1	0.00230103
PRAP1	Abdominal_fat_ratio_22434	4e-17	0.141833	8.45634	0.0167724	3502	0.000587354	0.187808	3.47116	0.0541052	351	Abdominal MRI	1.23e-10	4.24e-14
PRAP1	Abdominal_subcutaneous_adipose_tissue_volume_ASAT_22408	0.000158533	0.0638051	3.78145	0.0168732	3502	0.00535386	0.149639	2.80358	0.0533743	351	Abdominal MRI	1	0.013913
PRAP1	Subcutaneous_fat_volume_21086	0.00019624	0.0630758	3.72779	0.0169204	3502	0.322813	0.0525553	0.990183	0.0530763	351	Abdominal MRI	1	0.016336
PRAP1	Total_abdominal_adipose_tissue_index_22432	1.57e-17	0.143493	8.56682	0.0167498	3502	0.00225446	0.165217	3.07864	0.0536656	351	Abdominal MRI	4.84e-11	1.73e-14
PRAP1	Total_trunk_fat_volume_22410	2.69e-18	0.146855	8.77249	0.0167404	3502	0.00272777	0.160381	3.01975	0.0531106	351	Abdominal MRI	8.25e-12	3.17e-15
PRAP1	Visceral_adipose_tissue_volume_VAT_22407	1.77e-34	0.20524	12.38	0.0165783	3502	0.0763779	0.0959127	1.77769	0.0539534	351	Abdominal MRI	5.42e-28	5.5e-31
PRAP1	Visceral_fat_volume_21085	5.13e-31	0.194335	11.6946	0.0166175	3502	0.307854	0.0550664	1.02132	0.0539169	351	Abdominal MRI	1.58e-24	1.34e-27
PRCP	Abdominal_fat_ratio_22434	2.21e-17	0.12062	8.51365	0.0141679	4946	0.00468685	0.128415	2.84097	0.0452012	507	Abdominal MRI	6.79e-11	2.4e-14
PRCP	Abdominal_subcutaneous_adipose_tissue_volume_ASAT_22408	3.25e-05	0.0592267	4.15873	0.0142415	4946	0.0126673	0.110955	2.50229	0.0443412	507	Abdominal MRI	1	0.00399569
PRCP	Total_abdominal_adipose_tissue_index_22432	7.19e-14	0.106457	7.50603	0.0141828	4946	0.00254227	0.135735	3.03407	0.0447368	507	Abdominal MRI	2.21e-07	5.45e-11
PRCP	Total_trunk_fat_volume_22410	1.22e-14	0.109726	7.73784	0.0141804	4946	0.00170143	0.140349	3.15557	0.0444768	507	Abdominal MRI	3.74e-08	1.01e-11
PRCP	Visceral_adipose_tissue_volume_VAT_22407	3.21e-28	0.156247	11.0846	0.0140959	4946	0.000906348	0.148575	3.33875	0.0445002	507	Abdominal MRI	9.85e-22	7.24e-25
PRCP	Visceral_fat_volume_21085	6.52e-26	0.149346	10.5866	0.0141071	4946	0.0159261	0.107587	2.4191	0.0444742	507	Abdominal MRI	2e-19	1.3e-22
PRDX3	Total_abdominal_adipose_tissue_index_22432	2.71e-05	0.0597656	4.20051	0.0142282	4946	0.0172316	0.108038	2.38995	0.0452053	507	Abdominal MRI	1	0.00344344
PRDX3	Total_trunk_fat_volume_22410	2.04e-05	0.0606891	4.26485	0.0142301	4946	0.021796	0.10355	2.30133	0.0449958	507	Abdominal MRI	1	0.00273026
PRDX3	Visceral_adipose_tissue_volume_VAT_22407	1.46e-05	0.0617574	4.33891	0.0142334	4946	0.0734225	0.0810376	1.79408	0.0451694	507	Abdominal MRI	1	0.0020761
PRDX3	Visceral_fat_volume_21085	1.12e-05	0.0625777	4.39799	0.0142287	4946	0.056508	0.0857983	1.91167	0.0448814	507	Abdominal MRI	1	0.0016615
PRELP	Abdominal_fat_ratio_22434	0.000466293	-0.0498675	-3.50176	0.0142407	4946	0.374553	0.0411307	0.888797	0.0462768	507	Abdominal MRI	1	0.0308403
PRELP	Visceral_adipose_tissue_volume_VAT_22407	3.98e-05	-0.0585289	-4.11223	0.0142329	4946	0.00833303	-0.1203	-2.64914	0.0454108	507	Abdominal MRI	1	0.00470951
PRELP	Visceral_fat_volume_21085	0.000314383	-0.0513258	-3.60571	0.0142346	4946	0.025716	-0.101205	-2.23736	0.0452341	507	Abdominal MRI	1	0.0231653
PRKAR1A	Total_abdominal_adipose_tissue_index_22432	0.000170472	0.053494	3.76207	0.0142193	4946	0.0600153	0.0851225	1.88509	0.0451557	507	Abdominal MRI	1	0.014709
PRKAR1A	Total_trunk_fat_volume_22410	8.54e-05	0.0559147	3.93209	0.0142201	4946	0.0759037	0.0799473	1.77877	0.0449453	507	Abdominal MRI	1	0.00863159
PRKAR1A	Visceral_adipose_tissue_volume_VAT_22407	0.000424695	0.0501796	3.52665	0.0142287	4946	0.0255619	0.100648	2.23971	0.0449378	507	Abdominal MRI	1	0.0288362
PRKAR1A	Visceral_fat_volume_21085	0.000317496	0.0512511	3.60314	0.014224	4946	0.0247937	0.100577	2.25161	0.0446688	507	Abdominal MRI	1	0.0233432
PRKAR2A	Total_abdominal_adipose_tissue_index_22432	0.00048801	0.0590898	3.49055	0.0169285	3502	0.0603916	0.101614	1.88441	0.0539234	351	Abdominal MRI	1	0.0318769
PRKAR2A	Total_trunk_fat_volume_22410	0.000287939	0.0614313	3.6296	0.0169251	3502	0.0431077	0.10821	2.03052	0.0532916	351	Abdominal MRI	1	0.02172
PRKAR2A	Visceral_adipose_tissue_volume_VAT_22407	4.87e-05	0.0688583	4.0668	0.0169318	3502	0.036247	0.112779	2.10275	0.0536342	351	Abdominal MRI	1	0.0055278
PRKAR2A	Visceral_fat_volume_21085	9.54e-05	0.0661609	3.90644	0.0169364	3502	0.0392166	0.110625	2.07017	0.0534377	351	Abdominal MRI	1	0.00940964
PRKRA	Total_abdominal_adipose_tissue_index_22432	0.000371925	0.0507405	3.56171	0.0142461	4946	0.0275257	0.098871	2.21065	0.0447248	507	Abdominal MRI	1	0.0261903
PRKRA	Total_trunk_fat_volume_22410	0.00011676	0.0549301	3.85593	0.0142456	4946	0.037696	0.0927804	2.08386	0.0445234	507	Abdominal MRI	1	0.0110019
PRKRA	Visceral_adipose_tissue_volume_VAT_22407	4.69e-06	0.0652698	4.58322	0.014241	4946	0.00692585	0.120584	2.71198	0.0444637	507	Abdominal MRI	1	0.000801608
PRKRA	Visceral_fat_volume_21085	8.61e-07	0.070129	4.92742	0.0142324	4946	0.00605962	0.121814	2.75666	0.044189	507	Abdominal MRI	1	0.000185359
PROC	Abdominal_fat_ratio_22434	3.71e-15	0.11213	7.88951	0.0142125	4946	0.0056593	0.127159	2.77929	0.0457524	507	Abdominal MRI	1.14e-08	3.25e-12
PROC	Abdominal_subcutaneous_adipose_tissue_volume_ASAT_22408	0.000265337	0.0521078	3.64963	0.0142775	4946	0.00401833	0.129412	2.89053	0.0447708	507	Abdominal MRI	1	0.0204522
PROC	Subcutaneous_fat_volume_21086	2.39e-06	0.0673837	4.72301	0.0142671	4946	0.00143286	0.142795	3.20639	0.0445345	507	Abdominal MRI	1	0.000450006
PROC	Total_abdominal_adipose_tissue_index_22432	1.35e-14	0.109756	7.72484	0.0142082	4946	0.000559473	0.156786	3.47363	0.045136	507	Abdominal MRI	4.14e-08	1.11e-11
PROC	Total_trunk_fat_volume_22410	4.9e-15	0.111592	7.85419	0.014208	4946	0.000224438	0.166663	3.71778	0.0448287	507	Abdominal MRI	1.51e-08	4.24e-12
PROC	Visceral_adipose_tissue_volume_VAT_22407	2.13e-22	0.138566	9.78299	0.014164	4946	0.000136784	0.172485	3.84469	0.044863	507	Abdominal MRI	6.54e-16	3.34e-19
PROC	Visceral_fat_volume_21085	2.55e-22	0.138271	9.76453	0.0141606	4946	0.000271245	0.163811	3.66826	0.0446562	507	Abdominal MRI	7.82e-16	3.96e-19
PROK1	Total_abdominal_adipose_tissue_index_22432	0.000690008	0.0483538	3.39568	0.0142398	4946	0.179089	-0.060737	-1.34551	0.0451405	507	Abdominal MRI	1	0.040559
PROK1	Total_trunk_fat_volume_22410	0.000388459	0.0505589	3.55025	0.0142409	4946	0.18654	-0.0594116	-1.32276	0.044915	507	Abdominal MRI	1	0.0270347
PROK1	Visceral_adipose_tissue_volume_VAT_22407	0.000179132	0.0534063	3.74962	0.0142431	4946	0.85636	-0.00816283	-0.181106	0.0450722	507	Abdominal MRI	1	0.0152727
PROK1	Visceral_fat_volume_21085	0.000231043	0.0524757	3.68513	0.0142399	4946	0.472587	-0.0321914	-0.718838	0.0447825	507	Abdominal MRI	1	0.0184474
PROS1	Abdominal_fat_ratio_22434	9e-19	0.149615	8.89749	0.0168154	3502	0.0272455	0.122369	2.21788	0.0551739	351	Abdominal MRI	2.77e-12	1.11e-15
PROS1	Abdominal_subcutaneous_adipose_tissue_volume_ASAT_22408	1.19e-06	0.0822921	4.86591	0.016912	3502	0.188975	0.0715475	1.31634	0.0543532	351	Abdominal MRI	1	0.000246121
PROS1	Subcutaneous_fat_volume_21086	4.32e-07	0.0858503	5.06384	0.0169536	3502	0.221504	0.0655469	1.22486	0.0535138	351	Abdominal MRI	1	0.000101365
PROS1	Total_abdominal_adipose_tissue_index_22432	4.17e-19	0.150882	8.98454	0.0167936	3502	0.0663681	0.100657	1.84205	0.0546439	351	Abdominal MRI	1.28e-12	5.26e-16
PROS1	Total_trunk_fat_volume_22410	6.52e-21	0.158361	9.4416	0.0167727	3502	0.0436866	0.109329	2.02488	0.0539927	351	Abdominal MRI	2e-14	9.22e-18
PROS1	Visceral_adipose_tissue_volume_VAT_22407	1.02e-33	0.203631	12.2323	0.016647	3502	0.101456	0.089478	1.64243	0.0544789	351	Abdominal MRI	3.13e-27	3.06e-30
PROS1	Visceral_fat_volume_21085	1.15e-30	0.1939	11.6234	0.0166818	3502	0.0440259	0.10948	2.02161	0.054155	351	Abdominal MRI	3.52e-24	2.94e-27
PRSS2	Visceral_adipose_tissue_volume_VAT_22407	3.55e-07	0.0724589	5.09882	0.0142109	4946	0.288919	0.0483854	1.06166	0.0455754	507	Abdominal MRI	1	8.51e-05
PRSS2	Visceral_fat_volume_21085	2.38e-08	0.0793907	5.59112	0.0141994	4946	0.256317	0.0514796	1.13648	0.0452974	507	Abdominal MRI	0.0730485	7.54e-06
PRSS8	Abdominal_fat_ratio_22434	9.02e-16	0.114213	8.06635	0.0141592	4946	0.00247851	0.137429	3.04187	0.0451791	507	Abdominal MRI	2.77e-09	8.4e-13
PRSS8	Total_abdominal_adipose_tissue_index_22432	3.27e-12	0.0989798	6.98299	0.0141744	4946	0.0308545	0.0973816	2.16526	0.0449745	507	Abdominal MRI	1.01e-05	2.03e-09
PRSS8	Total_trunk_fat_volume_22410	6.5e-13	0.102168	7.20889	0.0141725	4946	0.0358725	0.0941833	2.10423	0.044759	507	Abdominal MRI	2e-06	4.39e-10
PRSS8	Visceral_adipose_tissue_volume_VAT_22407	3.79e-30	0.161528	11.4851	0.0140642	4946	0.0111145	0.114041	2.54886	0.0447419	507	Abdominal MRI	1.16e-23	9.52e-27
PRSS8	Visceral_fat_volume_21085	6.26e-29	0.158037	11.2336	0.0140683	4946	0.0740433	0.0798905	1.79021	0.0446262	507	Abdominal MRI	1.92e-22	1.46e-25
PRTG	Abdominal_fat_ratio_22434	3.33e-11	-0.0944593	-6.64625	0.0142124	4946	0.685844	-0.018564	-0.404745	0.045866	507	Abdominal MRI	0.000102376	1.78e-08
PRTG	Abdominal_subcutaneous_adipose_tissue_volume_ASAT_22408	2.37e-06	-0.0672667	-4.72426	0.0142386	4946	0.702883	-0.0171408	-0.381657	0.0449116	507	Abdominal MRI	1	0.000447631
PRTG	Subcutaneous_fat_volume_21086	4.96e-07	-0.0716762	-5.03459	0.0142367	4946	0.477675	-0.0317957	-0.710598	0.044745	507	Abdominal MRI	1	0.000114323
PRTG	Total_abdominal_adipose_tissue_index_22432	4.44e-09	-0.0835657	-5.87738	0.0142182	4946	0.653287	-0.0204267	-0.449479	0.0454452	507	Abdominal MRI	0.0136477	1.65e-06
PRTG	Total_trunk_fat_volume_22410	2.88e-08	-0.0790597	-5.55736	0.0142261	4946	0.543243	-0.0275018	-0.608345	0.0452076	507	Abdominal MRI	0.0885679	8.99e-06
PRTG	Visceral_adipose_tissue_volume_VAT_22407	2.26e-06	-0.067434	-4.73469	0.0142425	4946	0.119594	-0.0704615	-1.55923	0.0451899	507	Abdominal MRI	1	0.000428234
PRTG	Visceral_fat_volume_21085	1.18e-05	-0.0624631	-4.38547	0.0142432	4946	0.039292	-0.0926655	-2.06671	0.0448373	507	Abdominal MRI	1	0.00174419
PRUNE2	Visceral_adipose_tissue_volume_VAT_22407	5.08e-05	0.0685115	4.05698	0.0168873	3502	0.321231	-0.0539504	-0.993429	0.0543072	351	Abdominal MRI	1	0.00571962
PRUNE2	Visceral_fat_volume_21085	7.5e-05	0.0669616	3.96444	0.0168906	3502	0.211698	-0.067635	-1.25134	0.0540499	351	Abdominal MRI	1	0.00780041
PSAP	Abdominal_fat_ratio_22434	0.00028276	0.0615221	3.63431	0.0169282	3502	0.363508	0.0495702	0.909964	0.0544749	351	Abdominal MRI	1	0.0214277
PSAP	Total_abdominal_adipose_tissue_index_22432	7.26e-05	0.0671449	3.97221	0.0169036	3502	0.590037	0.0290538	0.539311	0.0538722	351	Abdominal MRI	1	0.00759698
PSAP	Total_trunk_fat_volume_22410	2.29e-05	0.0716515	4.24041	0.0168973	3502	0.621275	0.0263528	0.494512	0.0532905	351	Abdominal MRI	1	0.00300619
PSAP	Visceral_adipose_tissue_volume_VAT_22407	7.74e-08	0.0909246	5.38473	0.0168856	3502	0.716403	-0.0195121	-0.363583	0.0536662	351	Abdominal MRI	0.237658	2.19e-05
PSAP	Visceral_fat_volume_21085	3.66e-07	0.0860865	5.09558	0.0168943	3502	0.82635	0.0117389	0.21956	0.0534655	351	Abdominal MRI	1	8.75e-05
PSG1	Visceral_adipose_tissue_volume_VAT_22407	1.34e-06	-0.0687768	-4.83959	0.0142113	4946	0.607171	-0.0231129	-0.514451	0.0449274	507	Abdominal MRI	1	0.00027268
PSG1	Visceral_fat_volume_21085	4.22e-07	-0.0719542	-5.06572	0.0142041	4946	0.780153	-0.0124751	-0.279275	0.0446695	507	Abdominal MRI	1	9.92e-05
PSIP1	Total_abdominal_adipose_tissue_index_22432	2.68e-05	0.059775	4.20273	0.0142229	4946	0.365879	0.0409017	0.905067	0.0451919	507	Abdominal MRI	1	0.00341661
PSIP1	Total_trunk_fat_volume_22410	4.34e-05	0.0582167	4.09202	0.0142269	4946	0.515438	0.0292773	0.650871	0.0449817	507	Abdominal MRI	1	0.00504892
PSIP1	Visceral_adipose_tissue_volume_VAT_22407	5.37e-06	0.0647958	4.55494	0.0142254	4946	0.091397	0.0760242	1.69143	0.0449467	507	Abdominal MRI	1	0.000897503
PSIP1	Visceral_fat_volume_21085	7.66e-06	0.0637054	4.47922	0.0142224	4946	0.0912439	0.075609	1.69223	0.04468	507	Abdominal MRI	1	0.00121229
PSME1	Total_trunk_fat_volume_22410	0.00073996	0.0480781	3.37645	0.0142392	4946	0.673781	0.0188972	0.421221	0.044863	507	Abdominal MRI	1	0.0425822
PSME1	Visceral_adipose_tissue_volume_VAT_22407	0.000358147	0.0508656	3.57164	0.0142415	4946	0.614178	0.0226682	0.504445	0.0449369	507	Abdominal MRI	1	0.0254794
PSME1	Visceral_fat_volume_21085	0.000194583	0.0530825	3.72876	0.0142359	4946	0.391279	0.0383112	0.858067	0.0446482	507	Abdominal MRI	1	0.0162324
PSMG3	Visceral_adipose_tissue_volume_VAT_22407	2.06e-05	0.0606372	4.26261	0.0142254	4946	0.840859	0.00898669	0.200902	0.0447316	507	Abdominal MRI	1	0.00275223
PSMG3	Visceral_fat_volume_21085	5.05e-05	0.0577072	4.05706	0.0142239	4946	0.332015	0.0431382	0.971035	0.044425	507	Abdominal MRI	1	0.00568718
PSPN	Visceral_adipose_tissue_volume_VAT_22407	1.52e-08	0.0804897	5.66923	0.0141976	4946	0.342764	0.0427828	0.949647	0.0450513	507	Abdominal MRI	0.0465785	5.03e-06
PSPN	Visceral_fat_volume_21085	5.7e-09	0.0828159	5.83581	0.014191	4946	0.327721	0.0438726	0.979704	0.0447814	507	Abdominal MRI	0.0174967	2.07e-06
PSRC1	Total_abdominal_adipose_tissue_index_22432	7.35e-05	0.0564258	3.96804	0.0142201	4946	0.00196601	0.1386	3.11229	0.0445333	507	Abdominal MRI	1	0.00767167
PSRC1	Total_trunk_fat_volume_22410	3.18e-05	0.0592196	4.1644	0.0142204	4946	0.00278503	0.133274	3.00592	0.0443373	507	Abdominal MRI	1	0.00391755
PSRC1	Visceral_adipose_tissue_volume_VAT_22407	3.88e-09	0.0837756	5.89985	0.0141996	4946	0.00061996	0.152582	3.44529	0.044287	507	Abdominal MRI	0.0119246	1.46e-06
PSRC1	Visceral_fat_volume_21085	6.43e-10	0.0878657	6.19181	0.0141906	4946	0.000855	0.147806	3.35529	0.0440515	507	Abdominal MRI	0.0019756	2.79e-07
PSTPIP2	Total_abdominal_adipose_tissue_index_22432	0.000842767	0.0565076	3.34127	0.016912	3502	0.156008	0.0764179	1.42188	0.0537442	351	Abdominal MRI	1	0.0466133
PSTPIP2	Total_trunk_fat_volume_22410	0.000688288	0.0574479	3.39726	0.0169101	3502	0.133274	0.0799787	1.50504	0.0531407	351	Abdominal MRI	1	0.0405017
PTGDS	Visceral_adipose_tissue_volume_VAT_22407	1.17e-05	0.0623604	4.38792	0.0142118	4946	0.878917	0.00696527	0.152423	0.045697	507	Abdominal MRI	1	0.00172765
PTGDS	Visceral_fat_volume_21085	1.56e-05	0.0614385	4.324	0.0142087	4946	0.994186	0.000331217	0.00729118	0.0454271	507	Abdominal MRI	1	0.00219494
PTGR1	Visceral_adipose_tissue_volume_VAT_22407	1.38e-08	0.0958686	5.68902	0.0168515	3502	0.717594	0.0197258	0.361987	0.0544932	351	Abdominal MRI	0.0424946	4.63e-06
PTGR1	Visceral_fat_volume_21085	2.53e-08	0.0941207	5.58388	0.0168558	3502	0.827127	0.0118655	0.218561	0.0542894	351	Abdominal MRI	0.0777949	7.98e-06
PTH	Total_abdominal_adipose_tissue_index_22432	0.000760243	0.0569827	3.36986	0.0169095	3502	0.022993	0.122713	2.28426	0.0537213	351	Abdominal MRI	1	0.0434144
PTH	Total_trunk_fat_volume_22410	0.000212306	0.0626722	3.70782	0.0169027	3502	0.0145024	0.13043	2.4576	0.0530722	351	Abdominal MRI	1	0.0173228
PTH	Visceral_adipose_tissue_volume_VAT_22407	6.02e-07	0.0844485	4.99979	0.0168904	3502	0.0272609	0.118705	2.21766	0.053527	351	Abdominal MRI	1	0.000135535
PTH	Visceral_fat_volume_21085	8.71e-08	0.0905436	5.36308	0.0168828	3502	0.015628	0.129383	2.43012	0.0532414	351	Abdominal MRI	0.267731	2.44e-05
PTP4A3	Abdominal_fat_ratio_22434	0.000768201	0.0568812	3.36698	0.0168938	3502	0.585644	0.0299438	0.545697	0.0548726	351	Abdominal MRI	1	0.0437331
PTP4A3	Total_abdominal_adipose_tissue_index_22432	2.66e-05	0.0709216	4.20645	0.0168602	3502	0.581041	0.0299521	0.552412	0.0542206	351	Abdominal MRI	1	0.00339244
PTP4A3	Total_trunk_fat_volume_22410	1.19e-05	0.0739379	4.38659	0.0168554	3502	0.557373	0.0314984	0.587348	0.0536281	351	Abdominal MRI	1	0.00174893
PTP4A3	Visceral_adipose_tissue_volume_VAT_22407	1.52e-09	0.101962	6.05893	0.0168284	3502	0.724677	0.0190412	0.352516	0.0540151	351	Abdominal MRI	0.00465857	6.16e-07
PTP4A3	Visceral_fat_volume_21085	3.34e-08	0.0932326	5.53496	0.0168443	3502	0.554531	0.0318204	0.591591	0.0537878	351	Abdominal MRI	0.102708	1.03e-05
PTPRB	Abdominal_fat_ratio_22434	2.91e-05	0.0708588	4.18622	0.0169267	3502	0.0571664	0.104978	1.90873	0.0549985	351	Abdominal MRI	1	0.00364606
PTPRB	Total_abdominal_adipose_tissue_index_22432	0.000279229	0.061543	3.63756	0.0169188	3502	0.0997575	0.0898316	1.65068	0.0544208	351	Abdominal MRI	1	0.021223
PTPRB	Total_trunk_fat_volume_22410	6.64e-05	0.0675356	3.99355	0.0169112	3502	0.0820674	0.0938416	1.74415	0.0538037	351	Abdominal MRI	1	0.00708194
PTPRB	Visceral_adipose_tissue_volume_VAT_22407	8.84e-09	0.0973502	5.7657	0.0168844	3502	0.090897	0.0918832	1.69566	0.0541874	351	Abdominal MRI	0.0271597	3.08e-06
PTPRB	Visceral_fat_volume_21085	7.41e-10	0.104188	6.17443	0.0168741	3502	0.0692994	0.0983043	1.82242	0.0539417	351	Abdominal MRI	0.00227503	3.19e-07
PTPRF	Abdominal_fat_ratio_22434	1.66e-14	0.109407	7.69822	0.014212	4946	0.123288	0.0699764	1.5438	0.0453273	507	Abdominal MRI	5.09e-08	1.36e-11
PTPRF	Abdominal_subcutaneous_adipose_tissue_volume_ASAT_22408	4.07e-13	0.103392	7.27299	0.0142159	4946	0.0497923	0.0871541	1.96666	0.0443158	507	Abdominal MRI	1.25e-06	2.83e-10
PTPRF	Subcutaneous_fat_volume_21086	6.26e-10	0.088228	6.19615	0.0142392	4946	0.131109	0.0669033	1.5123	0.0442394	507	Abdominal MRI	0.00192229	2.72e-07
PTPRF	Total_abdominal_adipose_tissue_index_22432	6.27e-10	0.0881908	6.19586	0.0142338	4946	0.297363	0.046917	1.04323	0.044973	507	Abdominal MRI	0.00192575	2.73e-07
PTPRF	Total_trunk_fat_volume_22410	1.13e-09	0.0868784	6.1018	0.0142382	4946	0.341422	0.042619	0.952295	0.044754	507	Abdominal MRI	0.00346863	4.7e-07
PTPRN2	Abdominal_fat_ratio_22434	0.000544802	0.0493346	3.45998	0.0142587	4946	0.0598628	0.0854708	1.88622	0.0453133	507	Abdominal MRI	1	0.034442
PTPRN2	Visceral_adipose_tissue_volume_VAT_22407	0.000614779	0.0488649	3.42722	0.0142579	4946	0.91424	-0.00483926	-0.107748	0.0449128	507	Abdominal MRI	1	0.0374323
PTPRN2	Visceral_fat_volume_21085	0.000273491	0.0519024	3.64183	0.0142517	4946	0.619503	-0.0221783	-0.496874	0.0446356	507	Abdominal MRI	1	0.0209157
PTPRR	Abdominal_fat_ratio_22434	1.72e-06	0.0811278	4.79145	0.0169318	3502	0.360722	0.0505248	0.915267	0.0552023	351	Abdominal MRI	1	0.000340173
PTPRR	Total_abdominal_adipose_tissue_index_22432	0.000217219	0.0626966	3.702	0.0169359	3502	0.545562	0.0330274	0.605052	0.054586	351	Abdominal MRI	1	0.01763
PTPRR	Total_trunk_fat_volume_22410	0.000220958	0.0626194	3.69765	0.0169349	3502	0.56271	0.0312854	0.579409	0.0539953	351	Abdominal MRI	1	0.0178518
PTPRR	Visceral_adipose_tissue_volume_VAT_22407	1.18e-06	0.0823782	4.86708	0.0169256	3502	0.409862	-0.0448393	-0.825189	0.0543383	351	Abdominal MRI	1	0.000244858
PTPRR	Visceral_fat_volume_21085	6.8e-06	0.0763233	4.50679	0.0169352	3502	0.458143	-0.0402134	-0.742784	0.0541388	351	Abdominal MRI	1	0.00109733
PTPRS	Visceral_adipose_tissue_volume_VAT_22407	1.9e-05	-0.0609393	-4.28098	0.0142349	4946	0.0181975	-0.106012	-2.36961	0.0447384	507	Abdominal MRI	1	0.00257547
PTPRS	Visceral_fat_volume_21085	0.000270899	-0.0518882	-3.64429	0.0142382	4946	0.125827	-0.0684234	-1.53341	0.0446217	507	Abdominal MRI	1	0.0207721
PTRHD1	Total_abdominal_adipose_tissue_index_22432	2.94e-05	0.0706685	4.1836	0.0168918	3502	0.413845	0.0443525	0.818182	0.0542086	351	Abdominal MRI	1	0.00368033
PTRHD1	Total_trunk_fat_volume_22410	3.07e-05	0.0704979	4.1737	0.016891	3502	0.382276	0.0469039	0.874882	0.0536117	351	Abdominal MRI	1	0.00381163
PTRHD1	Visceral_adipose_tissue_volume_VAT_22407	0.000286491	0.0614209	3.63091	0.0169161	3502	0.550821	0.0322542	0.597146	0.054014	351	Abdominal MRI	1	0.0216417
PTRHD1	Visceral_fat_volume_21085	0.000410852	0.0598336	3.53644	0.0169192	3502	0.602342	0.0280652	0.52154	0.0538121	351	Abdominal MRI	1	0.0281602
PTS	Abdominal_fat_ratio_22434	0.000491649	0.0496988	3.48759	0.0142502	4946	0.841813	0.0091144	0.199682	0.0456445	507	Abdominal MRI	1	0.0320288
PTS	Total_abdominal_adipose_tissue_index_22432	0.000500966	0.0495992	3.48256	0.0142422	4946	0.722347	-0.0160783	-0.35553	0.0452234	507	Abdominal MRI	1	0.0324527
PTS	Total_trunk_fat_volume_22410	1.71e-05	0.061276	4.30441	0.0142356	4946	0.778383	-0.0126704	-0.281584	0.044997	507	Abdominal MRI	1	0.00236231
PTS	Visceral_adipose_tissue_volume_VAT_22407	5.97e-14	0.106825	7.53077	0.0141852	4946	0.800031	0.0114242	0.253446	0.0450754	507	Abdominal MRI	1.83e-07	4.57e-11
PTS	Visceral_fat_volume_21085	5.67e-13	0.102543	7.22763	0.0141876	4946	0.927423	0.00408384	0.0911354	0.0448107	507	Abdominal MRI	1.74e-06	3.86e-10
PVR	Visceral_adipose_tissue_volume_VAT_22407	4.81e-05	0.057979	4.06822	0.0142517	4946	0.219078	0.0552597	1.23057	0.0449056	507	Abdominal MRI	1	0.00547694
PVR	Visceral_fat_volume_21085	6.7e-05	0.0568513	3.98995	0.0142486	4946	0.421862	0.0359165	0.803876	0.0446792	507	Abdominal MRI	1	0.00713368
PXN	Visceral_adipose_tissue_volume_VAT_22407	0.000517391	0.0494339	3.47389	0.0142301	4946	0.88411	-0.00654278	-0.145838	0.0448632	507	Abdominal MRI	1	0.033194
PZP	Abdominal_fat_ratio_22434	5.31e-11	0.110729	6.58287	0.0168208	3502	0.000243745	0.197489	3.70945	0.0532393	351	Abdominal MRI	0.000163057	2.75e-08
PZP	Abdominal_subcutaneous_adipose_tissue_volume_ASAT_22408	5.11e-07	0.0846753	5.03177	0.0168281	3502	0.000963838	0.174544	3.33096	0.0524006	351	Abdominal MRI	1	0.00011737
PZP	Subcutaneous_fat_volume_21086	3.81e-06	0.0781564	4.62911	0.0168837	3502	0.00045927	0.182141	3.53911	0.0514652	351	Abdominal MRI	1	0.000670828
PZP	Total_abdominal_adipose_tissue_index_22432	1.81e-09	0.10142	6.02999	0.0168193	3502	0.0012798	0.171701	3.24852	0.0528552	351	Abdominal MRI	0.00556406	7.26e-07
PZP	Total_trunk_fat_volume_22410	1.49e-08	0.0955166	5.67598	0.0168282	3502	0.00135388	0.168996	3.23196	0.052289	351	Abdominal MRI	0.0458296	4.96e-06
PZP	Visceral_adipose_tissue_volume_VAT_22407	4.75e-07	0.0850642	5.04554	0.0168593	3502	0.00366738	0.154501	2.92642	0.0527953	351	Abdominal MRI	1	0.000110197
PZP	Visceral_fat_volume_21085	2.22e-06	0.0799607	4.74041	0.0168679	3502	0.000983419	0.174232	3.32517	0.052398	351	Abdominal MRI	1	0.000422233
QDPR	Total_abdominal_adipose_tissue_index_22432	8.17e-05	0.0560907	3.9427	0.0142265	4946	0.0670083	0.0828972	1.83574	0.0451574	507	Abdominal MRI	1	0.00834356
QDPR	Total_trunk_fat_volume_22410	3.54e-05	0.0588917	4.13948	0.0142268	4946	0.0983383	0.0744571	1.65615	0.0449579	507	Abdominal MRI	1	0.00427871
QDPR	Visceral_adipose_tissue_volume_VAT_22407	6.43e-07	0.0708758	4.98423	0.01422	4946	0.0346809	0.0952166	2.11803	0.0449554	507	Abdominal MRI	1	0.000143661
QDPR	Visceral_fat_volume_21085	2.15e-07	0.0738151	5.19348	0.014213	4946	0.0196542	0.104495	2.34066	0.0446435	507	Abdominal MRI	0.659606	5.45e-05
RAB11FIP3	Total_abdominal_adipose_tissue_index_22432	0.000343293	0.0606335	3.58379	0.0169188	3502	0.184031	0.0714037	1.33124	0.0536369	351	Abdominal MRI	1	0.0247024
RAB11FIP3	Total_trunk_fat_volume_22410	0.000343429	0.060628	3.58368	0.0169178	3502	0.148337	0.0768284	1.44883	0.0530278	351	Abdominal MRI	1	0.0247094
RAB11FIP3	Visceral_adipose_tissue_volume_VAT_22407	0.000232049	0.062393	3.68515	0.0169309	3502	0.302993	0.0551688	1.03165	0.0534762	351	Abdominal MRI	1	0.018506
RAB11FIP3	Visceral_fat_volume_21085	0.000103816	0.0657845	3.88598	0.0169287	3502	0.222609	0.0650493	1.22193	0.0532349	351	Abdominal MRI	1	0.0100409
RAB27B	Total_abdominal_adipose_tissue_index_22432	3.63e-05	0.0698581	4.13539	0.0168927	3502	0.300327	0.0558747	1.03737	0.0538621	351	Abdominal MRI	1	0.00436342
RAB27B	Total_trunk_fat_volume_22410	4.1e-05	0.0693739	4.10685	0.0168923	3502	0.274549	0.0582992	1.09447	0.053267	351	Abdominal MRI	1	0.00482524
RAB27B	Visceral_adipose_tissue_volume_VAT_22407	3.08e-05	0.0705524	4.17326	0.0169058	3502	0.510067	0.0354096	0.659452	0.0536955	351	Abdominal MRI	1	0.00381746
RAB27B	Visceral_fat_volume_21085	1.4e-05	0.0735391	4.3505	0.0169036	3502	0.432551	0.0420191	0.785799	0.0534731	351	Abdominal MRI	1	0.00200162
RABEP1	Total_abdominal_adipose_tissue_index_22432	0.000292228	0.0613398	3.62577	0.0169177	3502	0.485732	0.0374572	0.6979	0.0536712	351	Abdominal MRI	1	0.0219573
RABEP1	Total_trunk_fat_volume_22410	0.00022359	0.0624965	3.69463	0.0169155	3502	0.450722	0.0400823	0.755112	0.0530813	351	Abdominal MRI	1	0.0180148
RABEP1	Visceral_adipose_tissue_volume_VAT_22407	0.000832547	0.0566465	3.34466	0.0169364	3502	0.879972	0.00808366	0.151122	0.0534909	351	Abdominal MRI	1	0.0462317
RABEP1	Visceral_fat_volume_21085	0.000458466	0.0593958	3.50726	0.0169351	3502	0.681982	0.0218483	0.410124	0.0532723	351	Abdominal MRI	1	0.0304541
RANBP1	Visceral_fat_volume_21085	0.000857658	0.0564551	3.33639	0.016921	3502	0.823416	0.0120545	0.223331	0.0539758	351	Abdominal MRI	1	0.0471914
RAPGEF2	Total_abdominal_adipose_tissue_index_22432	0.000506183	0.0588691	3.48074	0.0169128	3502	0.436052	0.0423742	0.779829	0.0543379	351	Abdominal MRI	1	0.0326811
RAPGEF2	Total_trunk_fat_volume_22410	0.00027179	0.0616254	3.64453	0.016909	3502	0.462029	0.0395821	0.736372	0.0537528	351	Abdominal MRI	1	0.0208188
RAPGEF2	Visceral_adipose_tissue_volume_VAT_22407	0.00039904	0.0599872	3.54416	0.0169256	3502	0.913409	0.00589452	0.108823	0.0541661	351	Abdominal MRI	1	0.0275603
RAPGEF2	Visceral_fat_volume_21085	0.000782044	0.0569197	3.36204	0.0169301	3502	0.760739	0.016442	0.304764	0.0539501	351	Abdominal MRI	1	0.0442779
RARRES2	Abdominal_fat_ratio_22434	6.82e-34	0.172031	12.2278	0.0140688	4946	4.71e-08	0.244308	5.5498	0.044021	507	Abdominal MRI	2.09e-27	2.07e-30
RARRES2	Abdominal_subcutaneous_adipose_tissue_volume_ASAT_22408	7.18e-15	0.110747	7.80566	0.0141881	4946	1.34e-05	0.191754	4.39898	0.0435906	507	Abdominal MRI	2.21e-08	6.1e-12
RARRES2	Subcutaneous_fat_volume_21086	2.76e-14	0.108333	7.63209	0.0141944	4946	0.00106932	0.144221	3.29147	0.0438166	507	Abdominal MRI	8.47e-08	2.21e-11
RARRES2	Total_abdominal_adipose_tissue_index_22432	2.04e-27	0.153919	10.9138	0.0141032	4946	1.26e-07	0.234458	5.3646	0.0437045	507	Abdominal MRI	6.26e-21	4.41e-24
RARRES2	Total_trunk_fat_volume_22410	1.79e-28	0.157035	11.1381	0.014099	4946	1.65e-07	0.231133	5.31254	0.0435071	507	Abdominal MRI	5.49e-22	4.08e-25
RARRES2	Visceral_adipose_tissue_volume_VAT_22407	2.81e-35	0.175622	12.4921	0.0140587	4946	1.54e-07	0.232108	5.32651	0.043576	507	Abdominal MRI	8.64e-29	9.03e-32
RARRES2	Visceral_fat_volume_21085	7.44e-37	0.179586	12.7869	0.0140445	4946	1.19e-05	0.193384	4.42599	0.0436929	507	Abdominal MRI	2.29e-30	2.56e-33
RASSF2	Visceral_adipose_tissue_volume_VAT_22407	6.27e-05	0.0571132	4.006	0.0142569	4946	0.996055	-0.000222742	-0.00494742	0.0450218	507	Abdominal MRI	1	0.00676503
RBKS	Visceral_adipose_tissue_volume_VAT_22407	3.3e-06	0.0662056	4.65685	0.0142168	4946	0.929348	0.00397077	0.0887119	0.0447603	507	Abdominal MRI	1	0.000593041
RBKS	Visceral_fat_volume_21085	7.77e-05	0.0562412	3.95464	0.0142216	4946	0.809843	0.010712	0.24076	0.0444926	507	Abdominal MRI	1	0.00803094
RBM17	Total_abdominal_adipose_tissue_index_22432	0.000202034	0.0629526	3.72042	0.0169208	3502	0.0891213	0.092693	1.70509	0.0543625	351	Abdominal MRI	1	0.0166984
RBM17	Total_trunk_fat_volume_22410	0.000242953	0.0621562	3.67339	0.0169207	3502	0.0788443	0.094766	1.76291	0.0537555	351	Abdominal MRI	1	0.0191504
RBM17	Visceral_adipose_tissue_volume_VAT_22407	0.000837106	0.0566369	3.34314	0.0169412	3502	0.131976	0.0818369	1.51011	0.0541928	351	Abdominal MRI	1	0.0464023
RBP5	Abdominal_fat_ratio_22434	9.7e-12	0.0968173	6.82732	0.0141809	4946	0.0172215	0.108108	2.39017	0.0452301	507	Abdominal MRI	2.98e-05	5.63e-09
RBP5	Total_abdominal_adipose_tissue_index_22432	1.64e-10	0.0908308	6.40518	0.0141808	4946	0.00116764	0.145643	3.26609	0.0445924	507	Abdominal MRI	0.000504398	7.88e-08
RBP5	Total_trunk_fat_volume_22410	3.7e-12	0.0987238	6.96572	0.0141728	4946	0.00298837	0.132628	2.98402	0.044446	507	Abdominal MRI	1.14e-05	2.27e-09
RBP5	Visceral_adipose_tissue_volume_VAT_22407	9.7e-25	0.14553	10.325	0.014095	4946	0.00188145	0.139035	3.1255	0.0444839	507	Abdominal MRI	2.98e-18	1.8e-21
RBP5	Visceral_fat_volume_21085	8.71e-22	0.135976	9.63662	0.0141103	4946	0.0113435	0.112769	2.54164	0.0443687	507	Abdominal MRI	2.68e-15	1.31e-18
RBPMS2	Total_abdominal_adipose_tissue_index_22432	0.000177333	0.0635391	3.75335	0.0169286	3502	0.894851	0.00721833	0.13227	0.0545726	351	Abdominal MRI	1	0.0151544
RBPMS2	Total_trunk_fat_volume_22410	0.000382076	0.0602009	3.55564	0.0169311	3502	0.84121	0.0108228	0.200505	0.0539777	351	Abdominal MRI	1	0.026699
RBPMS2	Visceral_adipose_tissue_volume_VAT_22407	9.65e-05	0.0661297	3.90382	0.0169397	3502	0.678808	-0.0225209	-0.414459	0.0543381	351	Abdominal MRI	1	0.00948789
RBPMS2	Visceral_fat_volume_21085	5.23e-05	0.0686046	4.05026	0.0169383	3502	0.707527	-0.0203263	-0.375505	0.0541305	351	Abdominal MRI	1	0.00584752
RECK	Visceral_adipose_tissue_volume_VAT_22407	0.000512313	-0.0587834	-3.4775	0.0169039	3502	0.0139113	-0.132392	-2.47279	0.0535395	351	Abdominal MRI	1	0.032971
RELT	Visceral_adipose_tissue_volume_VAT_22407	5.62e-05	0.0573706	4.0318	0.0142295	4946	0.916468	-0.00476313	-0.104938	0.0453898	507	Abdominal MRI	1	0.00620049
RELT	Visceral_fat_volume_21085	0.000261238	0.0519905	3.65364	0.0142298	4946	0.923486	0.00433581	0.0960937	0.0451207	507	Abdominal MRI	1	0.0202146
REN	Abdominal_fat_ratio_22434	6.5e-07	0.0709532	4.98231	0.014241	4946	0.54331	0.0277061	0.608244	0.0455509	507	Abdominal MRI	1	0.000144899
REN	Total_abdominal_adipose_tissue_index_22432	4.03e-06	0.0657084	4.61498	0.0142381	4946	0.953849	0.0026145	0.0579045	0.0451519	507	Abdominal MRI	1	0.000704381
REN	Total_trunk_fat_volume_22410	5.53e-06	0.0647769	4.54842	0.0142416	4946	0.893771	0.00600188	0.133604	0.0449229	507	Abdominal MRI	1	0.000922142
REN	Visceral_adipose_tissue_volume_VAT_22407	1.63e-08	0.080491	5.65658	0.0142296	4946	0.288739	0.0477384	1.06206	0.0449491	507	Abdominal MRI	0.0501174	5.37e-06
REN	Visceral_fat_volume_21085	7.62e-08	0.0766163	5.38414	0.01423	4946	0.22399	0.054383	1.21754	0.0446662	507	Abdominal MRI	0.234008	2.16e-05
RGMA	Abdominal_fat_ratio_22434	2.49e-16	-0.11634	-8.22438	0.0141457	4946	0.0433743	-0.0914318	-2.02539	0.0451428	507	Abdominal MRI	7.64e-10	2.46e-13
RGMA	Subcutaneous_fat_volume_21086	0.000344003	-0.0509438	-3.5822	0.0142214	4946	0.376397	-0.0391378	-0.885368	0.0442051	507	Abdominal MRI	1	0.0247355
RGMA	Total_abdominal_adipose_tissue_index_22432	1.48e-06	-0.0684543	-4.82036	0.0142011	4946	0.0748011	-0.0799419	-1.78552	0.0447722	507	Abdominal MRI	1	0.000296285
RGMA	Total_trunk_fat_volume_22410	4.16e-07	-0.0719731	-5.06845	0.0142002	4946	0.0441648	-0.0898023	-2.01778	0.0445056	507	Abdominal MRI	1	9.8e-05
RGMA	Visceral_adipose_tissue_volume_VAT_22407	3.01e-08	-0.0787892	-5.54965	0.0141971	4946	4.77e-05	-0.180602	-4.1035	0.0440117	507	Abdominal MRI	0.0925384	9.35e-06
RGMA	Visceral_fat_volume_21085	1.35e-06	-0.0687307	-4.83889	0.0142038	4946	0.000103248	-0.171553	-3.91524	0.0438166	507	Abdominal MRI	1	0.000273542
RGMB	Abdominal_fat_ratio_22434	1.86e-05	-0.0609365	-4.28527	0.01422	4946	0.511084	0.0300277	0.657637	0.04566	507	Abdominal MRI	1	0.00253531
RIDA	Abdominal_fat_ratio_22434	1.13e-07	0.0897209	5.31618	0.016877	3502	0.513594	0.0363501	0.653961	0.0555845	351	Abdominal MRI	0.346047	3.06e-05
RIDA	Total_abdominal_adipose_tissue_index_22432	2.81e-09	0.100342	5.95804	0.0168414	3502	0.332924	0.0532174	0.969669	0.054882	351	Abdominal MRI	0.00862321	1.09e-06
RIDA	Total_trunk_fat_volume_22410	1.31e-09	0.102415	6.08286	0.0168367	3502	0.410344	0.0447674	0.824339	0.0543071	351	Abdominal MRI	0.00401997	5.38e-07
RIDA	Visceral_adipose_tissue_volume_VAT_22407	7.68e-20	0.153554	9.173	0.0167398	3502	0.879465	-0.00830692	-0.151766	0.0547351	351	Abdominal MRI	2.36e-13	1.02e-16
RIDA	Visceral_fat_volume_21085	4.53e-19	0.150331	8.97522	0.0167496	3502	0.73634	0.0183713	0.336989	0.054516	351	Abdominal MRI	1.39e-12	5.69e-16
RILP	Total_abdominal_adipose_tissue_index_22432	0.000862469	0.0474601	3.33398	0.0142353	4946	0.609644	0.0232811	0.510914	0.0455675	507	Abdominal MRI	1	0.0473746
RILP	Total_trunk_fat_volume_22410	0.000172762	0.0535002	3.75872	0.0142336	4946	0.626522	0.0220769	0.486938	0.0453382	507	Abdominal MRI	1	0.0148587
RILP	Visceral_adipose_tissue_volume_VAT_22407	7.09e-05	0.0566076	3.97652	0.0142355	4946	0.109235	0.0727	1.60459	0.0453076	507	Abdominal MRI	1	0.0074527
RILP	Visceral_fat_volume_21085	1.12e-05	0.0625475	4.39656	0.0142264	4946	0.0489615	0.0887814	1.97389	0.0449779	507	Abdominal MRI	1	0.00167068
RILPL2	Total_abdominal_adipose_tissue_index_22432	0.000452268	0.0593655	3.5109	0.0169089	3502	0.164773	0.0752963	1.3923	0.0540807	351	Abdominal MRI	1	0.0301644
RILPL2	Total_trunk_fat_volume_22410	0.000361252	0.0603644	3.5704	0.0169069	3502	0.127349	0.0817149	1.5285	0.0534609	351	Abdominal MRI	1	0.0256368
RILPL2	Visceral_adipose_tissue_volume_VAT_22407	0.000842025	0.0565572	3.34151	0.0169256	3502	0.191743	0.0704812	1.30813	0.0538794	351	Abdominal MRI	1	0.0465857
RILPL2	Visceral_fat_volume_21085	0.000668647	0.0576364	3.4052	0.016926	3502	0.221713	0.065731	1.22431	0.0536884	351	Abdominal MRI	1	0.0397072
RNASE1	Abdominal_fat_ratio_22434	0.000852929	0.0564905	3.33793	0.0169238	3502	0.292618	0.0576706	1.05408	0.0547116	351	Abdominal MRI	1	0.0470188
RNASE4	Abdominal_fat_ratio_22434	7.87e-15	0.131223	7.80406	0.0168147	3502	0.0169348	0.131155	2.40034	0.0546403	351	Abdominal MRI	2.42e-08	6.66e-12
RNASE4	Abdominal_subcutaneous_adipose_tissue_volume_ASAT_22408	7.78e-05	0.0668043	3.95591	0.0168872	3502	0.248525	0.0623397	1.15599	0.0539277	351	Abdominal MRI	1	0.00803429
RNASE4	Subcutaneous_fat_volume_21086	5.72e-06	0.076885	4.54364	0.0169214	3502	0.313663	0.0535856	1.00911	0.0531018	351	Abdominal MRI	1	0.00094773
RNASE4	Total_abdominal_adipose_tissue_index_22432	9.43e-11	0.109397	6.49582	0.0168411	3502	0.198165	0.070047	1.2894	0.0543253	351	Abdominal MRI	0.00028974	4.7e-08
RNASE4	Total_trunk_fat_volume_22410	6.8e-12	0.115869	6.88564	0.0168276	3502	0.199089	0.0691436	1.28674	0.0537355	351	Abdominal MRI	2.09e-05	4.03e-09
RNASE4	Visceral_adipose_tissue_volume_VAT_22407	1.05e-16	0.140049	8.34131	0.0167898	3502	0.67838	0.0225066	0.415045	0.0542269	351	Abdominal MRI	3.21e-10	1.07e-13
RNASE4	Visceral_fat_volume_21085	4.12e-17	0.141898	8.45298	0.0167868	3502	0.492331	0.0371132	0.687375	0.0539926	351	Abdominal MRI	1.27e-10	4.36e-14
RNASE6	Visceral_adipose_tissue_volume_VAT_22407	6.63e-05	0.0676515	3.99401	0.0169382	3502	0.519074	0.0349995	0.645467	0.0542235	351	Abdominal MRI	1	0.00707274
RNASE6	Visceral_fat_volume_21085	0.000174822	0.063658	3.75694	0.0169441	3502	0.527652	0.0341521	0.632267	0.0540153	351	Abdominal MRI	1	0.0149868
RNF41	Visceral_fat_volume_21085	0.000355961	0.0508504	3.57324	0.0142309	4946	0.0188782	0.1051	2.35584	0.0446128	507	Abdominal MRI	1	0.0253704
RNF5	Total_abdominal_adipose_tissue_index_22432	0.000190234	0.0631851	3.73565	0.0169141	3502	0.0218285	0.123483	2.3043	0.0535883	351	Abdominal MRI	1	0.0159584
RNF5	Total_trunk_fat_volume_22410	9.26e-05	0.0661806	3.91376	0.0169098	3502	0.0222435	0.121763	2.29705	0.0530086	351	Abdominal MRI	1	0.00919144
ROR1	Abdominal_fat_ratio_22434	1.48e-06	-0.068551	-4.82047	0.0142208	4946	0.993452	-0.000374601	-0.00821154	0.0456189	507	Abdominal MRI	1	0.000296165
ROR1	Total_abdominal_adipose_tissue_index_22432	1.03e-07	-0.075698	-5.32882	0.0142054	4946	0.0616066	-0.0843794	-1.87346	0.0450394	507	Abdominal MRI	0.317225	2.84e-05
ROR1	Total_trunk_fat_volume_22410	3.05e-08	-0.0787967	-5.54724	0.0142047	4946	0.0534163	-0.086746	-1.93626	0.0448007	507	Abdominal MRI	0.0938139	9.47e-06
ROR1	Visceral_adipose_tissue_volume_VAT_22407	1.84e-12	-0.100184	-7.06437	0.0141815	4946	0.000276395	-0.1628	-3.66331	0.0444406	507	Abdominal MRI	5.65e-06	1.17e-09
ROR1	Visceral_fat_volume_21085	2.05e-10	-0.0904147	-6.37131	0.0141909	4946	0.00319558	-0.131513	-2.96307	0.0443841	507	Abdominal MRI	0.00062826	9.67e-08
RPL14	Visceral_adipose_tissue_volume_VAT_22407	1.25e-06	0.0819804	4.85651	0.0168805	3502	0.0396932	-0.111207	-2.06513	0.0538497	351	Abdominal MRI	1	0.000255974
RPL14	Visceral_fat_volume_21085	1.91e-05	0.0723276	4.28111	0.0168946	3502	0.234271	-0.0641946	-1.19162	0.0538719	351	Abdominal MRI	1	0.00259036
RRAS	Total_trunk_fat_volume_22410	0.000929588	0.0560803	3.31386	0.016923	3502	0.210616	0.0674423	1.25432	0.053768	351	Abdominal MRI	1	0.0498579
RRM2	Abdominal_fat_ratio_22434	8.74e-05	0.0558367	3.92633	0.0142211	4946	0.00105476	0.152237	3.29541	0.0461967	507	Abdominal MRI	1	0.00879234
RRM2	Total_abdominal_adipose_tissue_index_22432	5.26e-05	0.057519	4.0473	0.0142117	4946	0.000398425	0.162928	3.566	0.0456892	507	Abdominal MRI	1	0.00587808
RRM2	Total_trunk_fat_volume_22410	1.79e-05	0.0610132	4.29325	0.0142114	4946	0.000744084	0.154491	3.39444	0.0455128	507	Abdominal MRI	1	0.00246145
RRM2	Visceral_adipose_tissue_volume_VAT_22407	4.84e-07	0.0715889	5.03946	0.0142057	4946	0.000206407	0.170068	3.73949	0.0454789	507	Abdominal MRI	1	0.000111871
RRM2	Visceral_fat_volume_21085	4.6e-07	0.071703	5.04894	0.0142016	4946	0.000865759	0.151949	3.35175	0.0453342	507	Abdominal MRI	1	0.000107101
RRM2B	Visceral_fat_volume_21085	0.000119963	0.0548086	3.84929	0.0142386	4946	0.0256563	0.0998133	2.23827	0.0445939	507	Abdominal MRI	1	0.0112369
RTBDN	Abdominal_fat_ratio_22434	1.39e-07	0.0750655	5.27481	0.0142309	4946	0.00672894	0.123764	2.72167	0.0454734	507	Abdominal MRI	0.425744	3.69e-05
RTBDN	Abdominal_subcutaneous_adipose_tissue_volume_ASAT_22408	0.000344935	0.0510266	3.58149	0.0142473	4946	0.0147042	0.109173	2.44835	0.0445903	507	Abdominal MRI	1	0.0247857
RTBDN	Subcutaneous_fat_volume_21086	1.27e-05	0.0622205	4.36917	0.0142408	4946	0.633401	0.0213352	0.477248	0.0447047	507	Abdominal MRI	1	0.00185376
RTBDN	Total_abdominal_adipose_tissue_index_22432	3.42e-06	0.0661703	4.64945	0.0142318	4946	0.0880266	0.0773728	1.70935	0.0452646	507	Abdominal MRI	1	0.000611663
RTBDN	Total_trunk_fat_volume_22410	2.08e-07	0.0739647	5.199	0.0142267	4946	0.128901	0.068544	1.52104	0.0450638	507	Abdominal MRI	0.640436	5.31e-05
RTBDN	Visceral_adipose_tissue_volume_VAT_22407	2.59e-08	0.0793176	5.57587	0.0142251	4946	0.220686	0.0554027	1.22629	0.0451792	507	Abdominal MRI	0.0796998	8.16e-06
RTBDN	Visceral_fat_volume_21085	1.22e-09	0.0865496	6.08964	0.0142126	4946	0.340789	0.0428511	0.953545	0.0449388	507	Abdominal MRI	0.00374058	5.03e-07
RTN4IP1	Total_abdominal_adipose_tissue_index_22432	2.73e-05	0.0709322	4.20026	0.0168876	3502	0.223404	0.0656683	1.21983	0.0538341	351	Abdominal MRI	1	0.00346672
RTN4IP1	Total_trunk_fat_volume_22410	2.58e-05	0.0711464	4.21327	0.0168863	3502	0.240609	0.0626091	1.17559	0.0532576	351	Abdominal MRI	1	0.003312
RTN4IP1	Visceral_adipose_tissue_volume_VAT_22407	5.38e-05	0.0683537	4.04351	0.0169045	3502	0.27756	0.0583399	1.08762	0.0536401	351	Abdominal MRI	1	0.00598656
RTN4IP1	Visceral_fat_volume_21085	5.01e-05	0.0686378	4.06005	0.0169056	3502	0.142322	0.0784683	1.47072	0.0533536	351	Abdominal MRI	1	0.00565965
RTN4R	Abdominal_fat_ratio_22434	2.41e-10	0.0900582	6.34594	0.0141915	4946	0.00058383	0.157212	3.46189	0.0454122	507	Abdominal MRI	0.000740088	1.13e-07
RTN4R	Abdominal_subcutaneous_adipose_tissue_volume_ASAT_22408	7.87e-05	0.0561991	3.95166	0.0142216	4946	0.00910013	0.117054	2.6188	0.0446974	507	Abdominal MRI	1	0.00810897
RTN4R	Subcutaneous_fat_volume_21086	4.66e-05	0.0579671	4.07567	0.0142227	4946	0.0593232	0.0844889	1.89023	0.0446977	507	Abdominal MRI	1	0.00534193
RTN4R	Total_abdominal_adipose_tissue_index_22432	6.61e-11	0.0927881	6.54367	0.0141798	4946	0.000180158	0.169459	3.77454	0.0448952	507	Abdominal MRI	0.000203164	3.38e-08
RTN4R	Total_trunk_fat_volume_22410	1.18e-10	0.0915646	6.45543	0.0141841	4946	0.000235513	0.165592	3.70524	0.0446914	507	Abdominal MRI	0.000363411	5.8e-08
RTN4R	Visceral_adipose_tissue_volume_VAT_22407	8.82e-19	0.125591	8.88484	0.0141354	4946	0.0162403	0.108844	2.41189	0.045128	507	Abdominal MRI	2.71e-12	1.09e-15
RTN4R	Visceral_fat_volume_21085	8.86e-22	0.135967	9.63487	0.0141119	4946	0.0377675	0.0935886	2.08308	0.0449281	507	Abdominal MRI	2.72e-15	1.33e-18
RWDD1	Total_abdominal_adipose_tissue_index_22432	0.000287931	0.0516253	3.62853	0.0142276	4946	0.0721613	0.0820461	1.80203	0.0455298	507	Abdominal MRI	1	0.0217199
RWDD1	Total_trunk_fat_volume_22410	0.000231557	0.0524302	3.68456	0.0142297	4946	0.0866298	0.0778002	1.71693	0.0453135	507	Abdominal MRI	1	0.0184756
RWDD1	Visceral_adipose_tissue_volume_VAT_22407	0.000768159	0.0479241	3.36613	0.0142372	4946	0.0513591	0.0885849	1.9533	0.0453515	507	Abdominal MRI	1	0.0437315
RWDD1	Visceral_fat_volume_21085	7.52e-05	0.0563765	3.96266	0.0142269	4946	0.0528893	0.0874903	1.94057	0.0450848	507	Abdominal MRI	1	0.00781093
S100A11	Visceral_adipose_tissue_volume_VAT_22407	0.000213813	0.0527647	3.70488	0.014242	4946	0.559284	-0.0264112	-0.584309	0.0452008	507	Abdominal MRI	1	0.0174133
S100A12	Visceral_adipose_tissue_volume_VAT_22407	0.000798944	0.0478032	3.35525	0.0142473	4946	0.280177	-0.0484037	-1.08113	0.0447714	507	Abdominal MRI	1	0.0449567
S100A4	Total_abdominal_adipose_tissue_index_22432	0.000109873	0.0550922	3.87082	0.0142327	4946	0.19983	0.0575734	1.28379	0.0448466	507	Abdominal MRI	1	0.0104994
S100A4	Total_trunk_fat_volume_22410	8.7e-05	0.0559063	3.92746	0.0142347	4946	0.21649	0.0552249	1.23753	0.0446252	507	Abdominal MRI	1	0.00875807
S100A4	Visceral_adipose_tissue_volume_VAT_22407	1.71e-05	0.0612696	4.3043	0.0142345	4946	0.0564161	0.0853017	1.91238	0.044605	507	Abdominal MRI	1	0.00236327
S100A4	Visceral_fat_volume_21085	6.2e-07	0.0709838	4.99134	0.0142214	4946	0.0746185	0.0792585	1.78665	0.0443615	507	Abdominal MRI	1	0.000139052
SAA4	Abdominal_fat_ratio_22434	3.54e-11	0.111959	6.6434	0.0168526	3502	0.040935	0.112445	2.05226	0.0547908	351	Abdominal MRI	0.000108861	1.89e-08
SAA4	Total_abdominal_adipose_tissue_index_22432	2.03e-08	0.0948179	5.62236	0.0168644	3502	0.149415	0.0784825	1.44498	0.0543138	351	Abdominal MRI	0.0624258	6.55e-06
SAA4	Total_trunk_fat_volume_22410	1.06e-10	0.109075	6.47765	0.0168386	3502	0.0845246	0.0928279	1.73024	0.0536502	351	Abdominal MRI	0.000326385	5.25e-08
SAA4	Visceral_adipose_tissue_volume_VAT_22407	1.09e-13	0.125479	7.45973	0.0168208	3502	0.473696	0.0388937	0.717303	0.0542221	351	Abdominal MRI	3.35e-07	8.07e-11
SAA4	Visceral_fat_volume_21085	5.74e-12	0.116372	6.91001	0.016841	3502	0.207002	0.0681783	1.26434	0.0539239	351	Abdominal MRI	1.76e-05	3.44e-09
SARG	Total_abdominal_adipose_tissue_index_22432	0.000109741	0.065495	3.87242	0.0169132	3502	0.153505	0.0769198	1.43056	0.0537689	351	Abdominal MRI	1	0.0104904
SARG	Total_trunk_fat_volume_22410	6.52e-05	0.0676054	3.99801	0.0169098	3502	0.101908	0.0871516	1.64026	0.053133	351	Abdominal MRI	1	0.006978
SARG	Visceral_adipose_tissue_volume_VAT_22407	8.54e-05	0.066574	3.93326	0.0169259	3502	0.100833	0.0880264	1.64544	0.0534971	351	Abdominal MRI	1	0.00863659
SARG	Visceral_fat_volume_21085	5.69e-05	0.0682166	4.03041	0.0169255	3502	0.126078	0.0817722	1.53365	0.0533188	351	Abdominal MRI	1	0.00625926
SCAMP3	Visceral_adipose_tissue_volume_VAT_22407	0.000726888	0.0481663	3.38136	0.0142446	4946	0.0609088	0.0855122	1.87853	0.0455209	507	Abdominal MRI	1	0.042062
SCAMP3	Visceral_fat_volume_21085	5.38e-05	0.0575347	4.04216	0.0142336	4946	0.0423003	0.0920697	2.03593	0.0452224	507	Abdominal MRI	1	0.00598413
SCARB2	Visceral_adipose_tissue_volume_VAT_22407	0.000748246	0.0480331	3.37338	0.0142389	4946	0.8219	0.0101631	0.225224	0.0451244	507	Abdominal MRI	1	0.0429184
SCARF2	Abdominal_fat_ratio_22434	0.000596772	-0.0490612	-3.43531	0.0142814	4946	0.314425	-0.0458199	-1.00702	0.0455003	507	Abdominal MRI	1	0.0366974
SCARF2	Total_abdominal_adipose_tissue_index_22432	1.32e-06	-0.0690456	-4.84307	0.0142566	4946	0.00706144	-0.12119	-2.70544	0.0447949	507	Abdominal MRI	1	0.00026852
SCARF2	Total_trunk_fat_volume_22410	5.29e-07	-0.0715976	-5.02203	0.0142567	4946	0.00545261	-0.124355	-2.79155	0.044547	507	Abdominal MRI	1	0.000121156
SCARF2	Visceral_adipose_tissue_volume_VAT_22407	2.03e-15	-0.113161	-7.9656	0.0142062	4946	0.00206754	-0.137953	-3.09709	0.0445428	507	Abdominal MRI	6.23e-09	1.82e-12
SCARF2	Visceral_fat_volume_21085	5.15e-12	-0.0984114	-6.91844	0.0142245	4946	0.000723693	-0.150345	-3.40222	0.0441901	507	Abdominal MRI	1.58e-05	3.11e-09
SCGB3A2	Abdominal_fat_ratio_22434	0.000374976	-0.0507819	-3.55956	0.0142663	4946	0.259365	-0.0511059	-1.12922	0.0452578	507	Abdominal MRI	1	0.0263406
SCGB3A2	Total_abdominal_adipose_tissue_index_22432	0.00018413	-0.0533572	-3.7427	0.0142564	4946	0.0761534	-0.0795459	-1.77725	0.0447578	507	Abdominal MRI	1	0.015576
SCGB3A2	Visceral_adipose_tissue_volume_VAT_22407	1.14e-05	-0.062629	-4.39328	0.0142557	4946	0.00319431	-0.131429	-2.96319	0.0443538	507	Abdominal MRI	1	0.00169139
SCGB3A2	Visceral_fat_volume_21085	5.24e-05	-0.0577094	-4.04811	0.0142559	4946	0.00155529	-0.140115	-3.18222	0.0440307	507	Abdominal MRI	1	0.00586082
SCGN	Abdominal_subcutaneous_adipose_tissue_volume_ASAT_22408	0.000501333	-0.049629	-3.48236	0.0142515	4946	0.545885	0.0270833	0.604362	0.0448131	507	Abdominal MRI	1	0.0324669
SCLY	Abdominal_fat_ratio_22434	2.67e-10	0.0900264	6.33	0.0142222	4946	0.076946	0.0815728	1.77246	0.0460224	507	Abdominal MRI	0.000820056	1.24e-07
SCLY	Total_abdominal_adipose_tissue_index_22432	7.8e-11	0.0926364	6.51879	0.0142107	4946	0.0165555	0.109368	2.40479	0.045479	507	Abdominal MRI	0.000239545	3.94e-08
SCLY	Total_trunk_fat_volume_22410	5.07e-12	0.0983114	6.92059	0.0142056	4946	0.0110738	0.115308	2.55016	0.0452159	507	Abdominal MRI	1.56e-05	3.07e-09
SCLY	Visceral_adipose_tissue_volume_VAT_22407	6.8e-26	0.149416	10.5825	0.0141192	4946	6.54e-05	0.180646	4.02753	0.0448528	507	Abdominal MRI	2.09e-19	1.35e-22
SCLY	Visceral_fat_volume_21085	1.18e-26	0.151674	10.7492	0.0141103	4946	0.000973733	0.148728	3.31831	0.0448203	507	Abdominal MRI	3.62e-20	2.45e-23
SCN4B	Total_trunk_fat_volume_22410	0.00041178	-0.0597258	-3.53584	0.0168916	3502	0.473171	-0.0385129	-0.718156	0.0536276	351	Abdominal MRI	1	0.0282036
SCPEP1	Total_abdominal_adipose_tissue_index_22432	5.95e-05	0.068006	4.0198	0.0169178	3502	0.9545	0.00313964	0.0571005	0.0549845	351	Abdominal MRI	1	0.00648683
SCPEP1	Total_trunk_fat_volume_22410	4.21e-05	0.0693712	4.10113	0.0169151	3502	0.983918	-0.00109716	-0.020173	0.0543873	351	Abdominal MRI	1	0.00491925
SCPEP1	Visceral_adipose_tissue_volume_VAT_22407	6.33e-09	0.0983308	5.82223	0.0168889	3502	0.983255	-0.00115025	-0.0210048	0.0547614	351	Abdominal MRI	0.0194563	2.27e-06
SCPEP1	Visceral_fat_volume_21085	3.91e-09	0.0996897	5.90299	0.016888	3502	0.862729	0.00943864	0.173036	0.0545472	351	Abdominal MRI	0.0120182	1.47e-06
SDC4	Abdominal_fat_ratio_22434	1e-09	0.0869588	6.12128	0.014206	4946	0.0301723	0.0988863	2.17421	0.0454815	507	Abdominal MRI	0.00307283	4.2e-07
SDC4	Abdominal_subcutaneous_adipose_tissue_volume_ASAT_22408	8.07e-07	0.0702446	4.94001	0.0142195	4946	0.0825221	0.0776171	1.73984	0.0446117	507	Abdominal MRI	1	0.000175288
SDC4	Subcutaneous_fat_volume_21086	1.75e-05	0.0611807	4.29925	0.0142306	4946	0.0994707	0.0734123	1.65059	0.0444765	507	Abdominal MRI	1	0.00240655
SDC4	Total_abdominal_adipose_tissue_index_22432	2.61e-11	0.0948091	6.68248	0.0141877	4946	0.026812	0.100071	2.221	0.0450565	507	Abdominal MRI	8.02e-05	1.42e-08
SDC4	Total_trunk_fat_volume_22410	5.44e-12	0.098033	6.91057	0.014186	4946	0.023592	0.101777	2.27088	0.0448185	507	Abdominal MRI	1.67e-05	3.28e-09
SDC4	Visceral_adipose_tissue_volume_VAT_22407	6.97e-11	0.0927915	6.53582	0.0141974	4946	0.0927527	0.0758011	1.68437	0.0450025	507	Abdominal MRI	0.000214014	3.55e-08
SDC4	Visceral_fat_volume_21085	4.48e-09	0.0834676	5.87586	0.0142052	4946	0.109622	0.0717235	1.60283	0.0447479	507	Abdominal MRI	0.0137728	1.66e-06
SDCCAG8	Total_trunk_fat_volume_22410	0.000857711	0.0564644	3.33637	0.0169239	3502	0.328154	0.0524248	0.979295	0.0535332	351	Abdominal MRI	1	0.0471934
SDCCAG8	Visceral_adipose_tissue_volume_VAT_22407	0.000207614	0.0628785	3.7135	0.0169324	3502	0.500059	0.0364189	0.675143	0.0539425	351	Abdominal MRI	1	0.0170345
SDCCAG8	Visceral_fat_volume_21085	0.000295787	0.0613508	3.62263	0.0169354	3502	0.330712	0.0523043	0.974121	0.0536938	351	Abdominal MRI	1	0.0221472
SDHB	Total_abdominal_adipose_tissue_index_22432	0.00035988	0.0605055	3.5714	0.0169417	3502	0.210002	0.0672054	1.25601	0.0535069	351	Abdominal MRI	1	0.0255651
SDHB	Total_trunk_fat_volume_22410	8.51e-05	0.0666211	3.93416	0.016934	3502	0.204285	0.067315	1.27196	0.0529222	351	Abdominal MRI	1	0.00861138
SDHB	Visceral_adipose_tissue_volume_VAT_22407	4.79e-06	0.0775828	4.58104	0.0169356	3502	0.340553	0.0509139	0.954458	0.0533433	351	Abdominal MRI	1	0.000815141
SDHB	Visceral_fat_volume_21085	6.4e-07	0.0844369	4.98811	0.0169276	3502	0.266245	0.0591462	1.11364	0.0531105	351	Abdominal MRI	1	0.000142905
SEC31A	Abdominal_fat_ratio_22434	0.000861159	0.0565231	3.33525	0.0169472	3502	0.318448	0.0551813	0.999167	0.0552273	351	Abdominal MRI	1	0.0473213
SEC31A	Total_abdominal_adipose_tissue_index_22432	2.27e-05	0.0717477	4.24236	0.0169122	3502	0.263941	0.0610442	1.11904	0.0545507	351	Abdominal MRI	1	0.00298508
SEC31A	Total_trunk_fat_volume_22410	1.64e-05	0.0729763	4.31565	0.0169097	3502	0.302153	0.0557784	1.03345	0.053973	351	Abdominal MRI	1	0.00227914
SEC31A	Visceral_adipose_tissue_volume_VAT_22407	9.86e-06	0.0749088	4.42665	0.0169222	3502	0.385974	0.0471986	0.868097	0.0543701	351	Abdominal MRI	1	0.00149671
SEC31A	Visceral_fat_volume_21085	7.71e-06	0.0758113	4.47991	0.0169225	3502	0.33457	0.0523241	0.966368	0.0541451	351	Abdominal MRI	1	0.00121821
SEL1L	Abdominal_fat_ratio_22434	0.000723483	0.0572584	3.38354	0.0169226	3502	0.912966	-0.00591999	-0.109382	0.054122	351	Abdominal MRI	1	0.0419326
SEL1L	Visceral_fat_volume_21085	0.000827003	0.0566239	3.34652	0.0169202	3502	0.610824	-0.0270159	-0.509385	0.0530364	351	Abdominal MRI	1	0.0460156
SELE	Abdominal_fat_ratio_22434	9.87e-06	0.0629411	4.42451	0.0142256	4946	0.0356443	0.0957433	2.10684	0.045444	507	Abdominal MRI	1	0.00149808
SELE	Total_abdominal_adipose_tissue_index_22432	1.98e-05	0.0607296	4.27088	0.0142195	4946	0.0775844	0.0797461	1.76863	0.0450892	507	Abdominal MRI	1	0.00267159
SELE	Total_trunk_fat_volume_22410	1.97e-05	0.0607676	4.27276	0.0142221	4946	0.123455	0.069279	1.54311	0.0448956	507	Abdominal MRI	1	0.00265414
SELE	Visceral_adipose_tissue_volume_VAT_22407	1.19e-16	0.117667	8.31347	0.0141537	4946	0.0190579	0.105449	2.35227	0.0448285	507	Abdominal MRI	3.66e-10	1.21e-13
SELE	Visceral_fat_volume_21085	1.04e-13	0.105654	7.45674	0.014169	4946	0.358289	0.0411727	0.919505	0.0447771	507	Abdominal MRI	3.2e-07	7.74e-11
SELP	Total_trunk_fat_volume_22410	0.000449769	0.0499827	3.51139	0.0142344	4946	0.0159851	0.108766	2.41774	0.0449868	507	Abdominal MRI	1	0.0300457
SELP	Visceral_adipose_tissue_volume_VAT_22407	8.15e-06	0.0635396	4.4659	0.0142277	4946	0.00681483	0.122267	2.71741	0.0449941	507	Abdominal MRI	1	0.00127661
SELP	Visceral_fat_volume_21085	3.55e-05	0.0588876	4.1389	0.0142278	4946	0.0552499	0.086269	1.92154	0.0448958	507	Abdominal MRI	1	0.00428716
SELPLG	Abdominal_fat_ratio_22434	0.000446226	0.0500649	3.5135	0.0142493	4946	0.541167	0.0280576	0.611483	0.0458846	507	Abdominal MRI	1	0.0298762
SELPLG	Total_abdominal_adipose_tissue_index_22432	1.57e-05	0.0615258	4.32302	0.0142321	4946	0.460852	0.033549	0.738032	0.0454574	507	Abdominal MRI	1	0.00220275
SELPLG	Total_trunk_fat_volume_22410	2.08e-05	0.060647	4.26024	0.0142356	4946	0.356961	0.0416889	0.922049	0.0452134	507	Abdominal MRI	1	0.00277559
SELPLG	Visceral_adipose_tissue_volume_VAT_22407	7.81e-11	0.092595	6.51853	0.0142049	4946	0.0165419	0.108381	2.40509	0.0450632	507	Abdominal MRI	0.000239953	3.94e-08
SELPLG	Visceral_fat_volume_21085	7.98e-10	0.0874817	6.15742	0.0142075	4946	0.0449159	0.0902291	2.01065	0.0448757	507	Abdominal MRI	0.00245175	3.41e-07
SEMA3F	Abdominal_fat_ratio_22434	2.07e-06	0.0675237	4.75225	0.0142088	4946	0.176489	0.0612272	1.35362	0.0452323	507	Abdominal MRI	1	0.000397961
SEMA3F	Total_abdominal_adipose_tissue_index_22432	1.35e-05	0.0618961	4.35706	0.0142059	4946	0.432832	0.0352274	0.785009	0.0448752	507	Abdominal MRI	1	0.00193957
SEMA3F	Total_trunk_fat_volume_22410	9.52e-06	0.0629741	4.43241	0.0142077	4946	0.596254	0.0236782	0.530145	0.0446637	507	Abdominal MRI	1	0.00145348
SEMA3F	Visceral_adipose_tissue_volume_VAT_22407	1.6e-06	0.0682598	4.80467	0.014207	4946	0.667357	-0.0192423	-0.430041	0.0447453	507	Abdominal MRI	1	0.000317426
SEMA3F	Visceral_fat_volume_21085	5.29e-06	0.06475	4.55782	0.0142063	4946	0.699735	-0.0171657	-0.385907	0.0444815	507	Abdominal MRI	1	0.000887207
SEMA4D	Abdominal_fat_ratio_22434	4.84e-05	0.0578968	4.0666	0.0142371	4946	0.0794614	0.0809128	1.75751	0.0460382	507	Abdominal MRI	1	0.00550417
SEMA4D	Abdominal_subcutaneous_adipose_tissue_volume_ASAT_22408	0.000323446	0.0512294	3.5983	0.0142371	4946	0.121256	0.0700229	1.55224	0.0451108	507	Abdominal MRI	1	0.0236549
SEMA4D	Total_abdominal_adipose_tissue_index_22432	3.27e-06	0.0662552	4.65875	0.0142217	4946	0.0173294	0.108637	2.38784	0.045496	507	Abdominal MRI	1	0.000588293
SEMA4D	Total_trunk_fat_volume_22410	2.44e-06	0.0671159	4.71865	0.0142235	4946	0.0254283	0.101545	2.24176	0.0452972	507	Abdominal MRI	1	0.00045845
SEMA4D	Visceral_adipose_tissue_volume_VAT_22407	0.000226357	0.0525516	3.69036	0.0142402	4946	0.0161611	0.109433	2.4137	0.0453385	507	Abdominal MRI	1	0.0181838
SEMA4D	Visceral_fat_volume_21085	7.04e-05	0.0566225	3.97822	0.0142331	4946	0.0522595	0.0878779	1.94577	0.0451635	507	Abdominal MRI	1	0.00741036
SERPINA3	Abdominal_fat_ratio_22434	3.59e-07	0.0861758	5.09913	0.0169001	3502	0.0016573	0.171983	3.17187	0.0542215	351	Abdominal MRI	1	8.61e-05
SERPINA3	Total_abdominal_adipose_tissue_index_22432	1.73e-05	0.072721	4.30305	0.0168999	3502	0.0077794	0.144093	2.67794	0.0538076	351	Abdominal MRI	1	0.00238931
SERPINA3	Total_trunk_fat_volume_22410	3.93e-07	0.0857908	5.08203	0.0168812	3502	0.00988404	0.138201	2.59495	0.0532575	351	Abdominal MRI	1	9.32e-05
SERPINA3	Visceral_adipose_tissue_volume_VAT_22407	2.93e-08	0.0938423	5.5581	0.0168839	3502	0.146598	0.0785696	1.45509	0.0539964	351	Abdominal MRI	0.0900878	9.13e-06
SERPINA3	Visceral_fat_volume_21085	9.76e-08	0.0902384	5.3424	0.016891	3502	0.0927241	0.0905922	1.6861	0.0537288	351	Abdominal MRI	0.299872	2.7e-05
SERPINA4	Abdominal_fat_ratio_22434	6.12e-08	0.0915558	5.42694	0.0168706	3502	0.00280907	0.166985	3.01059	0.0554658	351	Abdominal MRI	0.18816	1.78e-05
SERPINA4	Abdominal_subcutaneous_adipose_tissue_volume_ASAT_22408	1.41e-05	0.0733078	4.34801	0.0168601	3502	0.0026103	0.164923	3.03343	0.0543684	351	Abdominal MRI	1	0.00202029
SERPINA4	Subcutaneous_fat_volume_21086	2.37e-06	0.0798805	4.72721	0.016898	3502	0.00219249	0.165114	3.08717	0.0534839	351	Abdominal MRI	1	0.000446456
SERPINA4	Total_abdominal_adipose_tissue_index_22432	3.34e-09	0.0998418	5.9293	0.0168387	3502	2.23e-05	0.232606	4.30299	0.0540569	351	Abdominal MRI	0.0102587	1.27e-06
SERPINA4	Total_trunk_fat_volume_22410	4.6e-11	0.11107	6.60444	0.0168175	3502	1.67e-05	0.233441	4.3695	0.0534252	351	Abdominal MRI	0.000141248	2.41e-08
SERPINA4	Visceral_adipose_tissue_volume_VAT_22407	1.81e-16	0.1388	8.27508	0.0167732	3502	0.00156095	0.173827	3.18976	0.0544953	351	Abdominal MRI	5.55e-10	1.81e-13
SERPINA4	Visceral_fat_volume_21085	3.32e-16	0.137592	8.20095	0.0167775	3502	0.00317289	0.161674	2.97238	0.0543921	351	Abdominal MRI	1.02e-09	3.23e-13
SERPINA5	Abdominal_fat_ratio_22434	2.43e-06	0.079717	4.72157	0.0168836	3502	0.0280523	0.122101	2.20632	0.0553414	351	Abdominal MRI	1	0.00045731
SERPINA5	Total_abdominal_adipose_tissue_index_22432	7.43e-07	0.0836043	4.95879	0.0168598	3502	0.0102179	0.140884	2.58327	0.0545372	351	Abdominal MRI	1	0.000163101
SERPINA5	Total_trunk_fat_volume_22410	9.03e-07	0.0829597	4.92059	0.0168597	3502	0.00366599	0.157428	2.92654	0.0537932	351	Abdominal MRI	1	0.000193468
SERPINA5	Visceral_adipose_tissue_volume_VAT_22407	8.35e-12	0.115315	6.85587	0.01682	3502	0.00344363	0.159562	2.94647	0.0541538	351	Abdominal MRI	2.57e-05	4.89e-09
SERPINA5	Visceral_fat_volume_21085	1.09e-10	0.108986	6.47435	0.0168335	3502	0.0223863	0.124411	2.29458	0.0542194	351	Abdominal MRI	0.000333519	5.36e-08
SERPINA7	Abdominal_fat_ratio_22434	3.63e-11	0.11176	6.63973	0.016832	3502	0.120333	0.0846266	1.55742	0.0543377	351	Abdominal MRI	0.000111571	1.93e-08
SERPINA7	Abdominal_subcutaneous_adipose_tissue_volume_ASAT_22408	8.1e-06	0.0753251	4.46928	0.0168539	3502	0.19948	0.0685694	1.28562	0.0533357	351	Abdominal MRI	1	0.00126957
SERPINA7	Subcutaneous_fat_volume_21086	2.99e-06	0.0790531	4.67892	0.0168956	3502	0.189338	0.0690347	1.31526	0.0524875	351	Abdominal MRI	1	0.00054587
SERPINA7	Total_abdominal_adipose_tissue_index_22432	2.68e-08	0.093894	5.57401	0.016845	3502	0.157917	0.0760414	1.41533	0.053727	351	Abdominal MRI	0.0822953	8.41e-06
SERPINA7	Total_trunk_fat_volume_22410	5.32e-09	0.0985173	5.85147	0.0168363	3502	0.127459	0.081165	1.52806	0.0531165	351	Abdominal MRI	0.0163537	1.94e-06
SERPINA7	Visceral_adipose_tissue_volume_VAT_22407	8.14e-06	0.0754454	4.46806	0.0168855	3502	0.41187	0.044054	0.821653	0.0536163	351	Abdominal MRI	1	0.00127592
SERPINA7	Visceral_fat_volume_21085	5.11e-06	0.0771214	4.56751	0.0168848	3502	0.0947565	0.0892069	1.67565	0.0532371	351	Abdominal MRI	1	0.00086139
SERPINB8	Visceral_adipose_tissue_volume_VAT_22407	8.87e-05	0.0557899	3.92271	0.0142223	4946	0.304494	-0.0459522	-1.02793	0.0447035	507	Abdominal MRI	1	0.00889308
SERPINB8	Visceral_fat_volume_21085	9.36e-05	0.0555937	3.90996	0.0142185	4946	0.146429	-0.0645693	-1.45459	0.04439	507	Abdominal MRI	1	0.00926048
SERPINC1	Abdominal_fat_ratio_22434	5.92e-05	0.0679877	4.02079	0.016909	3502	0.0100884	0.14464	2.58776	0.0558938	351	Abdominal MRI	1	0.00646518
SERPINC1	Total_abdominal_adipose_tissue_index_22432	7.57e-06	0.0756924	4.48381	0.0168813	3502	0.00658822	0.150845	2.73438	0.0551662	351	Abdominal MRI	1	0.00120015
SERPINC1	Total_trunk_fat_volume_22410	1.62e-06	0.0810676	4.80456	0.0168731	3502	0.00591472	0.151133	2.77052	0.0545506	351	Abdominal MRI	1	0.000320974
SERPINC1	Visceral_adipose_tissue_volume_VAT_22407	2.26e-06	0.0799987	4.73659	0.0168895	3502	0.0500374	0.108648	1.96688	0.055239	351	Abdominal MRI	1	0.000428851
SERPINC1	Visceral_fat_volume_21085	2.7e-06	0.0793909	4.69998	0.0168918	3502	0.0674203	0.101044	1.83492	0.055067	351	Abdominal MRI	1	0.00050062
SERPIND1	Abdominal_fat_ratio_22434	5.56e-33	0.200873	12.0879	0.0166177	3502	0.0251586	0.122492	2.24923	0.0544594	351	Abdominal MRI	1.71e-26	1.6e-29
SERPIND1	Abdominal_subcutaneous_adipose_tissue_volume_ASAT_22408	7.5e-12	0.115531	6.87144	0.0168132	3502	0.764823	0.0161061	0.299402	0.0537943	351	Abdominal MRI	2.3e-05	4.42e-09
SERPIND1	Subcutaneous_fat_volume_21086	7.96e-12	0.115706	6.86289	0.0168596	3502	0.0830612	0.0916366	1.73848	0.0527106	351	Abdominal MRI	2.44e-05	4.68e-09
SERPIND1	Total_abdominal_adipose_tissue_index_22432	1.01e-29	0.19013	11.4293	0.0166353	3502	0.0528957	0.104748	1.94278	0.0539167	351	Abdominal MRI	3.09e-23	2.47e-26
SERPIND1	Total_trunk_fat_volume_22410	2.56e-33	0.201697	12.154	0.0165951	3502	0.0423618	0.10862	2.03788	0.0533005	351	Abdominal MRI	7.87e-27	7.51e-30
SERPIND1	Visceral_adipose_tissue_volume_VAT_22407	1.46e-39	0.220471	13.3283	0.0165416	3502	0.00873822	0.140977	2.63791	0.0534425	351	Abdominal MRI	4.47e-33	5.68e-36
SERPIND1	Visceral_fat_volume_21085	1.32e-35	0.208915	12.5958	0.0165861	3502	0.0200448	0.124684	2.33688	0.053355	351	Abdominal MRI	4.05e-29	4.26e-32
SERPINE1	Abdominal_fat_ratio_22434	0.000158529	0.0537987	3.78024	0.0142315	4946	0.00622978	0.124278	2.74744	0.0452339	507	Abdominal MRI	1	0.013913
SERPINE1	Total_abdominal_adipose_tissue_index_22432	7.29e-06	0.0638218	4.48973	0.0142151	4946	0.00224119	0.137453	3.07263	0.0447348	507	Abdominal MRI	1	0.00116426
SERPINE1	Total_trunk_fat_volume_22410	3.14e-06	0.0663438	4.66704	0.0142154	4946	0.00255012	0.135033	3.03312	0.0445195	507	Abdominal MRI	1	0.000568397
SERPINE1	Visceral_adipose_tissue_volume_VAT_22407	1.06e-11	0.0966667	6.81504	0.0141843	4946	0.00360215	0.130544	2.92533	0.0446254	507	Abdominal MRI	3.24e-05	6.09e-09
SERPINE1	Visceral_fat_volume_21085	1.04e-09	0.0867917	6.11496	0.0141933	4946	0.0234125	0.101217	2.27383	0.0445138	507	Abdominal MRI	0.00319605	4.36e-07
SERPINE2	Visceral_adipose_tissue_volume_VAT_22407	0.000105121	0.0656403	3.88293	0.0169048	3502	0.07719	0.0949122	1.77278	0.0535385	351	Abdominal MRI	1	0.010142
SERPINE2	Visceral_fat_volume_21085	0.000444828	0.059454	3.51532	0.0169128	3502	0.211088	0.0669843	1.25302	0.0534583	351	Abdominal MRI	1	0.0298157
SERPINF1	Abdominal_fat_ratio_22434	1.21e-11	0.114584	6.80169	0.0168464	3502	0.0198052	0.127633	2.34145	0.0545101	351	Abdominal MRI	3.72e-05	6.94e-09
SERPINF1	Abdominal_subcutaneous_adipose_tissue_volume_ASAT_22408	4.29e-05	0.0691578	4.09671	0.0168813	3502	0.315967	0.0540355	1.00431	0.0538035	351	Abdominal MRI	1	0.00499378
SERPINF1	Subcutaneous_fat_volume_21086	5.72e-05	0.068209	4.02914	0.0169289	3502	0.269463	0.0585568	1.10617	0.0529368	351	Abdominal MRI	1	0.00628516
SERPINF1	Total_abdominal_adipose_tissue_index_22432	6.9e-13	0.12121	7.20858	0.0168146	3502	0.0567326	0.103274	1.91209	0.0540107	351	Abdominal MRI	2.12e-06	4.64e-10
SERPINF1	Total_trunk_fat_volume_22410	1.82e-12	0.118958	7.07317	0.0168182	3502	0.0454108	0.107239	2.00847	0.0533935	351	Abdominal MRI	5.6e-06	1.16e-09
SERPINF1	Visceral_adipose_tissue_volume_VAT_22407	2.32e-23	0.167647	10.0305	0.0167137	3502	0.181216	0.0722752	1.33986	0.0539423	351	Abdominal MRI	7.12e-17	3.87e-20
SERPINF1	Visceral_fat_volume_21085	3.9e-23	0.166802	9.97761	0.0167176	3502	0.107516	0.086613	1.61386	0.0536682	351	Abdominal MRI	1.2e-16	6.41e-20
SERPINF2	Abdominal_fat_ratio_22434	5.17e-09	0.0989187	5.8564	0.0168907	3502	0.404972	0.0473618	0.833847	0.0567991	351	Abdominal MRI	0.0158805	1.89e-06
SERPINF2	Abdominal_subcutaneous_adipose_tissue_volume_ASAT_22408	0.000124115	0.06494	3.84219	0.0169018	3502	0.336261	0.0536066	0.962987	0.055667	351	Abdominal MRI	1	0.0115364
SERPINF2	Subcutaneous_fat_volume_21086	7.17e-05	0.0673653	3.97537	0.0169457	3502	0.0433585	0.110581	2.02807	0.0545255	351	Abdominal MRI	1	0.00751811
SERPINF2	Total_abdominal_adipose_tissue_index_22432	2.5e-10	0.106976	6.34568	0.0168581	3502	0.168431	0.0773274	1.3803	0.0560221	351	Abdominal MRI	0.000768028	1.17e-07
SERPINF2	Total_trunk_fat_volume_22410	7.56e-12	0.115699	6.87025	0.0168405	3502	0.0842191	0.095815	1.73195	0.0553219	351	Abdominal MRI	2.32e-05	4.46e-09
SERPINF2	Visceral_adipose_tissue_volume_VAT_22407	1.13e-15	0.135334	8.04915	0.0168135	3502	0.0208393	0.128881	2.32207	0.0555029	351	Abdominal MRI	3.48e-09	1.04e-12
SERPINF2	Visceral_fat_volume_21085	3.26e-16	0.137889	8.20327	0.016809	3502	0.0423573	0.112882	2.03792	0.055391	351	Abdominal MRI	1e-09	3.18e-13
SERPING1	Abdominal_fat_ratio_22434	1.83e-07	0.0883974	5.22657	0.0169131	3502	0.0114475	0.140508	2.54302	0.0552524	351	Abdominal MRI	0.561703	4.73e-05
SERPING1	Total_abdominal_adipose_tissue_index_22432	2.63e-06	0.0795612	4.70574	0.0169073	3502	0.243797	0.0642397	1.16764	0.0550166	351	Abdominal MRI	1	0.000488726
SERPING1	Total_trunk_fat_volume_22410	1.09e-07	0.0898946	5.32194	0.0168913	3502	0.24317	0.063626	1.1692	0.0544184	351	Abdominal MRI	0.335346	2.98e-05
SERPING1	Visceral_adipose_tissue_volume_VAT_22407	1.24e-10	0.108898	6.45349	0.0168742	3502	0.525026	0.0349153	0.636296	0.0548727	351	Abdominal MRI	0.000382219	6.09e-08
SERPING1	Visceral_fat_volume_21085	2.42e-08	0.0945002	5.59154	0.0169006	3502	0.281874	0.0588503	1.07789	0.0545979	351	Abdominal MRI	0.0744669	7.67e-06
SERPINH1	Total_abdominal_adipose_tissue_index_22432	1.63e-05	0.0729302	4.3168	0.0168945	3502	0.231643	0.0643559	1.19835	0.0537037	351	Abdominal MRI	1	0.00226972
SERPINH1	Total_trunk_fat_volume_22410	2.5e-05	0.0713054	4.22039	0.0168955	3502	0.25841	0.0601521	1.13212	0.0531325	351	Abdominal MRI	1	0.00323081
SERPINH1	Visceral_adipose_tissue_volume_VAT_22407	2.87e-06	0.079223	4.68767	0.0169003	3502	0.427796	0.0425167	0.793951	0.0535508	351	Abdominal MRI	1	0.000526761
SERPINH1	Visceral_fat_volume_21085	2.77e-06	0.0793464	4.69462	0.0169016	3502	0.319919	0.0531082	0.99613	0.0533145	351	Abdominal MRI	1	0.000511596
SETMAR	Visceral_adipose_tissue_volume_VAT_22407	4.54e-06	0.0654593	4.59001	0.0142613	4946	0.244257	0.0523409	1.16583	0.044896	507	Abdominal MRI	1	0.000779767
SETMAR	Visceral_fat_volume_21085	5.83e-06	0.0646944	4.53741	0.014258	4946	0.300371	0.0462832	1.03675	0.0446428	507	Abdominal MRI	1	0.000962898
SEZ6L	Abdominal_fat_ratio_22434	0.000171353	0.0535922	3.76078	0.0142503	4946	0.0547586	0.0881342	1.92544	0.0457735	507	Abdominal MRI	1	0.0147673
SEZ6L	Abdominal_subcutaneous_adipose_tissue_volume_ASAT_22408	0.000312356	0.0513935	3.60739	0.0142467	4946	0.00558724	0.124245	2.78352	0.044636	507	Abdominal MRI	1	0.023053
SEZ6L	Subcutaneous_fat_volume_21086	0.000170775	0.0535942	3.76162	0.0142476	4946	0.298113	0.0466544	1.04161	0.0447908	507	Abdominal MRI	1	0.0147278
SEZ6L2	Visceral_adipose_tissue_volume_VAT_22407	3.4e-05	-0.0591794	-4.14886	0.014264	4946	0.205177	-0.0569547	-1.26864	0.0448942	507	Abdominal MRI	1	0.00414049
SEZ6L2	Visceral_fat_volume_21085	0.000103801	-0.055408	-3.8847	0.0142631	4946	0.128143	-0.0679663	-1.52407	0.0445953	507	Abdominal MRI	1	0.0100401
SFRP1	Abdominal_fat_ratio_22434	1.23e-08	0.0811398	5.70483	0.014223	4946	0.69232	0.0181698	0.395945	0.0458898	507	Abdominal MRI	0.037867	4.17e-06
SFRP1	Abdominal_subcutaneous_adipose_tissue_volume_ASAT_22408	0.000512431	0.0495302	3.47648	0.0142472	4946	0.604672	0.0232746	0.518032	0.0449288	507	Abdominal MRI	1	0.0329763
SFRP1	Subcutaneous_fat_volume_21086	0.00049362	0.0496817	3.48652	0.0142497	4946	0.538809	0.0275381	0.615051	0.0447737	507	Abdominal MRI	1	0.0321071
SFRP1	Total_abdominal_adipose_tissue_index_22432	1.28e-07	0.0752302	5.28988	0.0142215	4946	0.648689	0.0207275	0.455868	0.0454682	507	Abdominal MRI	0.392289	3.43e-05
SFRP1	Total_trunk_fat_volume_22410	1.29e-08	0.0809968	5.69687	0.0142178	4946	0.682335	0.018527	0.409525	0.0452401	507	Abdominal MRI	0.039667	4.35e-06
SFRP1	Visceral_adipose_tissue_volume_VAT_22407	5.19e-12	0.0982274	6.91743	0.0142	4946	0.421003	-0.0364797	-0.805365	0.0452959	507	Abdominal MRI	1.59e-05	3.13e-09
SFRP1	Visceral_fat_volume_21085	1.82e-10	0.0907715	6.38961	0.0142061	4946	0.218538	-0.0554249	-1.23202	0.044987	507	Abdominal MRI	0.000558037	8.65e-08
SGSH	Abdominal_fat_ratio_22434	6.96e-06	0.0760379	4.50166	0.0168911	3502	0.145294	0.0804257	1.45982	0.0550929	351	Abdominal MRI	1	0.00111996
SGSH	Total_abdominal_adipose_tissue_index_22432	1.87e-05	0.0723336	4.28583	0.0168774	3502	0.190135	0.0715163	1.31289	0.0544724	351	Abdominal MRI	1	0.00254558
SGSH	Total_trunk_fat_volume_22410	5.36e-05	0.0682776	4.04459	0.0168812	3502	0.153478	0.0770469	1.43066	0.0538542	351	Abdominal MRI	1	0.00596378
SGSH	Visceral_adipose_tissue_volume_VAT_22407	2.06e-07	0.0877914	5.20392	0.0168703	3502	0.0241824	0.122234	2.26468	0.053974	351	Abdominal MRI	0.634136	5.26e-05
SGSH	Visceral_fat_volume_21085	8.59e-07	0.0832167	4.93038	0.0168784	3502	0.224392	0.0658044	1.21722	0.0540612	351	Abdominal MRI	1	0.000185083
SH2D1A	Abdominal_fat_ratio_22434	3.16e-05	0.0593381	4.16528	0.0142459	4946	0.172609	0.0627453	1.36588	0.0459375	507	Abdominal MRI	1	0.00390555
SH2D1A	Abdominal_subcutaneous_adipose_tissue_volume_ASAT_22408	0.000162223	0.053768	3.77449	0.0142451	4946	0.28637	0.0480435	1.06729	0.0450143	507	Abdominal MRI	1	0.0141572
SH2D1A	Subcutaneous_fat_volume_21086	0.000642512	0.0486713	3.4152	0.0142514	4946	0.266378	0.0499161	1.11272	0.0448594	507	Abdominal MRI	1	0.0386007
SH2D1A	Total_abdominal_adipose_tissue_index_22432	1.95e-07	0.0741223	5.21117	0.0142237	4946	0.0685193	0.0829743	1.82564	0.0454494	507	Abdominal MRI	0.600023	5.01e-05
SH2D1A	Total_trunk_fat_volume_22410	1.27e-06	0.0690263	4.8502	0.0142316	4946	0.120243	0.0704498	1.5565	0.0452618	507	Abdominal MRI	1	0.000260174
SH2D1A	Visceral_adipose_tissue_volume_VAT_22407	6.66e-08	0.0769474	5.4083	0.0142276	4946	0.17384	0.0617877	1.36197	0.0453665	507	Abdominal MRI	0.204702	1.92e-05
SH2D1A	Visceral_fat_volume_21085	1.36e-07	0.0750783	5.27764	0.0142257	4946	0.160383	0.0633963	1.40594	0.0450918	507	Abdominal MRI	0.419252	3.64e-05
SH3GLB2	Total_trunk_fat_volume_22410	0.000143794	0.0642829	3.80577	0.0168909	3502	0.425498	0.0431401	0.79791	0.0540664	351	Abdominal MRI	1	0.0129192
SH3GLB2	Visceral_adipose_tissue_volume_VAT_22407	2.16e-05	0.0718762	4.25377	0.0168971	3502	0.198625	0.0700121	1.28807	0.0543541	351	Abdominal MRI	1	0.00286078
SH3GLB2	Visceral_fat_volume_21085	6.7e-05	0.0674713	3.99151	0.0169037	3502	0.0820589	0.0942408	1.7442	0.0540311	351	Abdominal MRI	1	0.00712991
SHBG	Abdominal_fat_ratio_22434	0.000830483	-0.0569526	-3.34535	0.0170244	3502	0.0541185	-0.1085	-1.9328	0.056136	351	Abdominal MRI	1	0.0461449
SHBG	Total_abdominal_adipose_tissue_index_22432	1.34e-06	-0.0821965	-4.84186	0.0169762	3502	0.00261376	-0.166876	-3.03302	0.0550198	351	Abdominal MRI	1	0.000272957
SHBG	Total_trunk_fat_volume_22410	1.94e-05	-0.0726598	-4.27721	0.0169877	3502	0.00296378	-0.162986	-2.99382	0.0544409	351	Abdominal MRI	1	0.00262807
SHBG	Visceral_adipose_tissue_volume_VAT_22407	7.35e-15	-0.132033	-7.81274	0.0168997	3502	0.0379492	-0.115014	-2.08381	0.055194	351	Abdominal MRI	2.26e-08	6.23e-12
SHBG	Visceral_fat_volume_21085	5.49e-13	-0.122517	-7.24019	0.0169217	3502	0.0467242	-0.109817	-1.99631	0.05501	351	Abdominal MRI	1.69e-06	3.74e-10
SHISA5	Abdominal_fat_ratio_22434	0.000356765	0.0603872	3.57369	0.0168977	3502	0.0985805	0.0908661	1.65647	0.0548554	351	Abdominal MRI	1	0.0254129
SHISA5	Visceral_adipose_tissue_volume_VAT_22407	0.000535916	0.0585479	3.46536	0.0168952	3502	0.635722	-0.0256931	-0.474129	0.0541901	351	Abdominal MRI	1	0.0340307
SHISA5	Visceral_fat_volume_21085	0.000757127	0.0569636	3.371	0.0168981	3502	0.706913	-0.0203171	-0.376331	0.0539874	351	Abdominal MRI	1	0.0432807
SHMT1	Total_abdominal_adipose_tissue_index_22432	5.08e-05	0.0577216	4.0553	0.0142336	4946	0.0728541	0.0813043	1.79765	0.045228	507	Abdominal MRI	1	0.00572226
SHMT1	Total_trunk_fat_volume_22410	0.000100419	0.0554258	3.89276	0.0142382	4946	0.119759	0.0701908	1.55853	0.0450364	507	Abdominal MRI	1	0.00978677
SHMT1	Visceral_adipose_tissue_volume_VAT_22407	3.34e-05	0.059134	4.15285	0.0142394	4946	0.25755	0.0511987	1.13353	0.0451673	507	Abdominal MRI	1	0.00408228
SHMT1	Visceral_fat_volume_21085	7.58e-06	0.0637791	4.48159	0.0142314	4946	0.434926	0.0351105	0.781439	0.0449305	507	Abdominal MRI	1	0.00120128
SIAE	Abdominal_fat_ratio_22434	0.000680095	0.0484262	3.39965	0.0142445	4946	0.0114906	0.116576	2.53707	0.045949	507	Abdominal MRI	1	0.040175
SIAE	Total_abdominal_adipose_tissue_index_22432	0.000169661	0.0535614	3.76326	0.0142327	4946	0.0139073	0.112434	2.46862	0.0455452	507	Abdominal MRI	1	0.0146535
SIAE	Total_trunk_fat_volume_22410	0.000128367	0.0545559	3.83262	0.0142346	4946	0.0217887	0.104375	2.30146	0.0453517	507	Abdominal MRI	1	0.011836
SIAE	Visceral_adipose_tissue_volume_VAT_22407	8.03e-06	0.0636018	4.46916	0.0142313	4946	0.0283566	0.0999431	2.1989	0.0454515	507	Abdominal MRI	1	0.00126055
SIAE	Visceral_fat_volume_21085	3.94e-06	0.0657202	4.61993	0.0142254	4946	0.0687037	0.0825578	1.82442	0.0452515	507	Abdominal MRI	1	0.00068999
SIGLEC7	Visceral_adipose_tissue_volume_VAT_22407	0.000904889	0.0473351	3.32057	0.0142551	4946	0.45069	0.034138	0.754875	0.0452233	507	Abdominal MRI	1	0.0489477
SIGLEC8	Visceral_adipose_tissue_volume_VAT_22407	4.82e-05	0.0688241	4.06934	0.0169128	3502	0.16471	-0.0746161	-1.3925	0.0535841	351	Abdominal MRI	1	0.00548393
SIGLEC8	Visceral_fat_volume_21085	0.000129943	0.0648138	3.83087	0.0169188	3502	0.252101	-0.0612958	-1.14728	0.0534272	351	Abdominal MRI	1	0.0119494
SIRT2	Total_abdominal_adipose_tissue_index_22432	0.000414355	0.0502734	3.53318	0.0142289	4946	0.0599786	0.0854324	1.88536	0.0453135	507	Abdominal MRI	1	0.0283314
SIRT2	Total_trunk_fat_volume_22410	0.000304143	0.0514346	3.61432	0.0142308	4946	0.0702916	0.0818064	1.81403	0.0450966	507	Abdominal MRI	1	0.0226043
SIRT2	Visceral_adipose_tissue_volume_VAT_22407	0.000693946	0.0483229	3.39411	0.0142373	4946	0.0193964	0.105724	2.34564	0.0450726	507	Abdominal MRI	1	0.0407238
SIRT2	Visceral_fat_volume_21085	0.000130341	0.0544799	3.82885	0.0142288	4946	0.0139508	0.11049	2.46749	0.0447785	507	Abdominal MRI	1	0.0119753
SIT1	Abdominal_fat_ratio_22434	3.12e-05	0.0593618	4.16804	0.0142421	4946	0.00659033	0.123805	2.72865	0.0453722	507	Abdominal MRI	1	0.00386681
SIT1	Total_abdominal_adipose_tissue_index_22432	3.01e-05	0.0594456	4.17631	0.014234	4946	0.0115436	0.114105	2.53544	0.0450042	507	Abdominal MRI	1	0.00375503
SIT1	Total_trunk_fat_volume_22410	7.58e-05	0.0563966	3.96066	0.0142392	4946	0.0126041	0.112143	2.50409	0.0447838	507	Abdominal MRI	1	0.00786515
SIT1	Visceral_adipose_tissue_volume_VAT_22407	1.37e-08	0.0808664	5.687	0.0142195	4946	0.0177826	0.106757	2.37822	0.0448893	507	Abdominal MRI	0.0420103	4.58e-06
SIT1	Visceral_fat_volume_21085	2.2e-08	0.0796771	5.60439	0.0142169	4946	0.0107837	0.11411	2.55953	0.0445824	507	Abdominal MRI	0.0676982	7.05e-06
SKAP1	Abdominal_fat_ratio_22434	5.28e-08	0.0776034	5.45012	0.0142388	4946	0.0556824	0.0875992	1.91812	0.0456692	507	Abdominal MRI	0.162168	1.55e-05
SKAP1	Subcutaneous_fat_volume_21086	0.000420015	0.0503354	3.52959	0.014261	4946	0.781323	0.0124248	0.277749	0.0447339	507	Abdominal MRI	1	0.028607
SKAP1	Total_abdominal_adipose_tissue_index_22432	3.4e-08	0.0786628	5.52812	0.0142296	4946	0.129843	0.0687577	1.5173	0.0453159	507	Abdominal MRI	0.104562	1.04e-05
SKAP1	Total_trunk_fat_volume_22410	8.6e-08	0.0763298	5.36218	0.0142348	4946	0.199612	0.0579486	1.28441	0.045117	507	Abdominal MRI	0.26414	2.41e-05
SKAP1	Visceral_adipose_tissue_volume_VAT_22407	3.41e-09	0.0842611	5.92136	0.01423	4946	0.0884539	0.0770498	1.70704	0.0451364	507	Abdominal MRI	0.0104743	1.3e-06
SKAP1	Visceral_fat_volume_21085	9.77e-10	0.0871146	6.1251	0.0142226	4946	0.0494719	0.0882787	1.96943	0.0448244	507	Abdominal MRI	0.00300059	4.11e-07
SKAP2	Visceral_adipose_tissue_volume_VAT_22407	0.000252654	0.0521335	3.66223	0.0142355	4946	0.113809	0.0720676	1.58416	0.0454926	507	Abdominal MRI	1	0.019718
SKAP2	Visceral_fat_volume_21085	9.48e-05	0.0555886	3.90675	0.0142289	4946	0.0916612	0.0764015	1.69005	0.0452067	507	Abdominal MRI	1	0.00935762
SLA2	Total_abdominal_adipose_tissue_index_22432	0.000115975	0.0652224	3.85888	0.0169019	3502	0.237688	0.0640361	1.18294	0.0541331	351	Abdominal MRI	1	0.0109427
SLA2	Total_trunk_fat_volume_22410	8.15e-05	0.0666602	3.94456	0.0168993	3502	0.174064	0.0728889	1.36221	0.0535079	351	Abdominal MRI	1	0.00832924
SLA2	Visceral_adipose_tissue_volume_VAT_22407	4.28e-05	0.0692876	4.09715	0.0169112	3502	0.0197019	0.125567	2.34344	0.0535823	351	Abdominal MRI	1	0.00498638
SLA2	Visceral_fat_volume_21085	2.65e-05	0.0711482	4.20737	0.0169104	3502	0.0289292	0.117228	2.19407	0.0534293	351	Abdominal MRI	1	0.00338089
SLC39A14	Visceral_adipose_tissue_volume_VAT_22407	0.000252628	-0.0520599	-3.66226	0.0142153	4946	0.504941	-0.0298617	-0.667233	0.0447546	507	Abdominal MRI	1	0.0197177
SLC39A14	Visceral_fat_volume_21085	0.000774596	-0.0478144	-3.36382	0.0142143	4946	0.554307	-0.0263281	-0.59173	0.0444935	507	Abdominal MRI	1	0.043973
SLC39A5	Abdominal_fat_ratio_22434	5.11e-17	0.119272	8.41467	0.0141743	4946	0.0117846	0.115282	2.5281	0.0456002	507	Abdominal MRI	1.57e-10	5.36e-14
SLC39A5	Abdominal_subcutaneous_adipose_tissue_volume_ASAT_22408	1.15e-06	0.069343	4.87084	0.0142364	4946	0.0344503	0.0948751	2.12074	0.0447367	507	Abdominal MRI	1	0.000238068
SLC39A5	Subcutaneous_fat_volume_21086	5.08e-05	0.0577871	4.05541	0.0142494	4946	0.195364	0.0579817	1.29666	0.0447161	507	Abdominal MRI	1	0.00572038
SLC39A5	Total_abdominal_adipose_tissue_index_22432	1.33e-14	0.109585	7.72703	0.0141821	4946	0.00946976	0.117656	2.60499	0.0451654	507	Abdominal MRI	4.07e-08	1.1e-11
SLC39A5	Total_trunk_fat_volume_22410	9.36e-15	0.110232	7.7717	0.0141838	4946	0.0131867	0.111864	2.48785	0.0449644	507	Abdominal MRI	2.88e-08	7.86e-12
SLC39A5	Visceral_adipose_tissue_volume_VAT_22407	9.31e-27	0.15198	10.7715	0.0141095	4946	0.0284598	0.0991154	2.19746	0.0451046	507	Abdominal MRI	2.86e-20	1.94e-23
SLC39A5	Visceral_fat_volume_21085	1.53e-26	0.151288	10.7243	0.014107	4946	0.0418563	0.0915457	2.04035	0.0448676	507	Abdominal MRI	4.71e-20	3.16e-23
SLITRK6	Total_abdominal_adipose_tissue_index_22432	5.8e-06	-0.0645797	-4.5385	0.0142293	4946	0.069641	-0.0820368	-1.81826	0.0451183	507	Abdominal MRI	1	0.00095875
SLITRK6	Total_trunk_fat_volume_22410	4.19e-05	-0.0583766	-4.10022	0.0142374	4946	0.0503613	-0.088015	-1.96177	0.0448652	507	Abdominal MRI	1	0.00490929
SLITRK6	Visceral_adipose_tissue_volume_VAT_22407	4.5e-09	-0.0835221	-5.87512	0.0142162	4946	0.0258291	-0.100358	-2.23565	0.04489	507	Abdominal MRI	0.013834	1.67e-06
SLITRK6	Visceral_fat_volume_21085	1.47e-06	-0.0685952	-4.82098	0.0142285	4946	0.0361999	-0.0937886	-2.10051	0.0446505	507	Abdominal MRI	1	0.000295572
SMAD1	Total_abdominal_adipose_tissue_index_22432	0.000338617	0.0510484	3.58633	0.0142342	4946	0.0143605	0.111454	2.45697	0.0453625	507	Abdominal MRI	1	0.0244519
SMAD1	Total_trunk_fat_volume_22410	0.000187939	0.0532048	3.73754	0.0142352	4946	0.0118764	0.113937	2.52533	0.0451175	507	Abdominal MRI	1	0.0158177
SMAD1	Visceral_adipose_tissue_volume_VAT_22407	2.68e-06	0.0668578	4.69909	0.0142278	4946	0.00597174	0.124649	2.76151	0.0451381	507	Abdominal MRI	1	0.00049772
SMAD1	Visceral_fat_volume_21085	4.94e-07	0.0715988	5.03537	0.0142192	4946	0.00523985	0.125814	2.80462	0.0448595	507	Abdominal MRI	1	0.000113971
SMAD2	Total_abdominal_adipose_tissue_index_22432	0.000196453	0.0630485	3.72751	0.0169144	3502	0.593052	0.0290423	0.534941	0.0542906	351	Abdominal MRI	1	0.0163472
SMAD2	Total_trunk_fat_volume_22410	7.42e-05	0.0670781	3.96703	0.0169089	3502	0.58108	0.029661	0.552355	0.0536991	351	Abdominal MRI	1	0.00773321
SMAD2	Visceral_adipose_tissue_volume_VAT_22407	3.17e-05	0.0704965	4.16649	0.0169199	3502	0.155678	0.0767405	1.42302	0.0539279	351	Abdominal MRI	1	0.00391125
SMAD2	Visceral_fat_volume_21085	5.35e-05	0.0684497	4.04461	0.0169237	3502	0.242009	0.063026	1.17209	0.0537723	351	Abdominal MRI	1	0.00596351
SMAD3	Total_abdominal_adipose_tissue_index_22432	0.000376631	0.0601727	3.55943	0.0169052	3502	0.996304	-0.000251837	-0.00463522	0.0543311	351	Abdominal MRI	1	0.0264271
SMAD3	Total_trunk_fat_volume_22410	0.000342218	0.0605931	3.58461	0.0169037	3502	0.973688	-0.00177388	-0.0330081	0.0537406	351	Abdominal MRI	1	0.0246481
SMAD5	Abdominal_fat_ratio_22434	1.42e-08	0.080795	5.68044	0.0142234	4946	0.0840174	0.0780666	1.73139	0.0450888	507	Abdominal MRI	0.0436448	4.74e-06
SMAD5	Subcutaneous_fat_volume_21086	0.000652921	0.0486054	3.41081	0.0142504	4946	0.175534	0.0597652	1.35662	0.0440546	507	Abdominal MRI	1	0.0390412
SMAD5	Total_abdominal_adipose_tissue_index_22432	1.16e-07	0.0754834	5.30779	0.0142212	4946	0.0720759	0.0805127	1.80257	0.0446654	507	Abdominal MRI	0.355843	3.14e-05
SMAD5	Total_trunk_fat_volume_22410	1.37e-07	0.0750622	5.27701	0.0142244	4946	0.0572222	0.084675	1.90615	0.0444221	507	Abdominal MRI	0.420693	3.65e-05
SMAD5	Visceral_adipose_tissue_volume_VAT_22407	2.67e-12	0.0995529	7.0117	0.0141981	4946	0.0648582	0.0823601	1.85044	0.0445084	507	Abdominal MRI	8.21e-06	1.67e-09
SMAD5	Visceral_fat_volume_21085	1.19e-10	0.0916939	6.45509	0.0142049	4946	0.131337	0.0669493	1.5114	0.0442961	507	Abdominal MRI	0.000364207	5.82e-08
SMNDC1	Abdominal_fat_ratio_22434	4.46e-06	0.077805	4.59616	0.0169283	3502	0.959443	-0.00282288	-0.0508914	0.0554686	351	Abdominal MRI	1	0.000767768
SMNDC1	Total_abdominal_adipose_tissue_index_22432	7.13e-06	0.0760485	4.49668	0.0169121	3502	0.738773	-0.0182905	-0.333761	0.0548011	351	Abdominal MRI	1	0.00114142
SMNDC1	Total_trunk_fat_volume_22410	4.15e-07	0.0857034	5.07186	0.0168978	3502	0.648212	-0.0247502	-0.456667	0.0541976	351	Abdominal MRI	1	9.77e-05
SMNDC1	Visceral_adipose_tissue_volume_VAT_22407	1.62e-13	0.124745	7.40638	0.0168429	3502	0.473605	-0.0391334	-0.717451	0.054545	351	Abdominal MRI	4.98e-07	1.18e-10
SMNDC1	Visceral_fat_volume_21085	6.12e-11	0.110706	6.56134	0.0168725	3502	0.367212	-0.0490388	-0.902952	0.0543094	351	Abdominal MRI	0.000188093	3.14e-08
SMOC1	Abdominal_fat_ratio_22434	1.16e-06	0.0692572	4.86901	0.0142241	4946	0.0018723	0.140833	3.12697	0.0450383	507	Abdominal MRI	1	0.000240035
SMOC1	Total_abdominal_adipose_tissue_index_22432	4.98e-06	0.0649947	4.57061	0.0142201	4946	0.00274973	0.134419	3.00987	0.0446593	507	Abdominal MRI	1	0.000843615
SMOC1	Total_trunk_fat_volume_22410	3.62e-06	0.0659546	4.63753	0.0142219	4946	0.00337664	0.13094	2.94575	0.0444506	507	Abdominal MRI	1	0.000642138
SMOC1	Visceral_adipose_tissue_volume_VAT_22407	1.52e-08	0.0805525	5.66836	0.0142109	4946	0.17057	0.0615349	1.37241	0.044837	507	Abdominal MRI	0.0468133	5.05e-06
SMOC1	Visceral_fat_volume_21085	2.52e-08	0.0792943	5.58081	0.0142084	4946	0.190631	0.0584225	1.31055	0.0445787	507	Abdominal MRI	0.0774844	7.96e-06
SMPDL3A	Subcutaneous_fat_volume_21086	0.000905267	-0.047282	-3.32045	0.0142397	4946	0.787941	-0.0119866	-0.269134	0.0445378	507	Abdominal MRI	1	0.0489621
SNAP23	Abdominal_fat_ratio_22434	0.000463425	0.0498896	3.50341	0.0142403	4946	0.0586104	0.0865347	1.89558	0.0456509	507	Abdominal MRI	1	0.0306926
SNAP23	Total_abdominal_adipose_tissue_index_22432	7.43e-06	0.0637927	4.48582	0.014221	4946	0.0458943	0.0904977	2.00151	0.0452147	507	Abdominal MRI	1	0.00118199
SNAP23	Total_trunk_fat_volume_22410	4.14e-06	0.0655525	4.60922	0.014222	4946	0.0547944	0.0866318	1.92516	0.0449999	507	Abdominal MRI	1	0.000721199
SNAP23	Visceral_adipose_tissue_volume_VAT_22407	2.14e-05	0.060537	4.25394	0.0142308	4946	0.0221218	0.103317	2.29565	0.0450057	507	Abdominal MRI	1	0.00284116
SNAP23	Visceral_fat_volume_21085	8.03e-06	0.0635692	4.4691	0.0142242	4946	0.0168652	0.107228	2.39793	0.0447169	507	Abdominal MRI	1	0.00126087
SNAP25	Abdominal_fat_ratio_22434	9.55e-05	0.0661711	3.90627	0.0169397	3502	0.180202	0.074191	1.34299	0.0552433	351	Abdominal MRI	1	0.00941585
SNAP25	Total_abdominal_adipose_tissue_index_22432	4.66e-05	0.0689825	4.07743	0.0169181	3502	0.150526	0.07863	1.44103	0.054565	351	Abdominal MRI	1	0.00533817
SNAP25	Total_adipose_tissue_volume_22415	0.000833556	0.0567146	3.34433	0.0169584	3502	0.448537	0.0417269	0.758764	0.0549932	351	Abdominal MRI	1	0.046261
SNAP25	Total_trunk_fat_volume_22410	6.69e-05	0.0675391	3.99197	0.0169188	3502	0.200563	0.0692654	1.28252	0.0540072	351	Abdominal MRI	1	0.00711798
SNAP25	Visceral_adipose_tissue_volume_VAT_22407	5.54e-05	0.0683487	4.03646	0.0169328	3502	0.147865	0.078823	1.45053	0.054341	351	Abdominal MRI	1	0.00613413
SNAP25	Visceral_fat_volume_21085	3.47e-05	0.0701919	4.1455	0.0169321	3502	0.186294	0.0717282	1.32439	0.0541596	351	Abdominal MRI	1	0.00421141
SNAP29	Abdominal_fat_ratio_22434	0.000526739	0.0493974	3.46907	0.0142394	4946	0.0296073	0.0998021	2.18175	0.045744	507	Abdominal MRI	1	0.0336182
SNAP29	Total_abdominal_adipose_tissue_index_22432	2.59e-06	0.0669159	4.70683	0.0142168	4946	0.0238946	0.102667	2.26595	0.0453088	507	Abdominal MRI	1	0.000481789
SNAP29	Total_trunk_fat_volume_22410	1.44e-06	0.0685968	4.8247	0.0142178	4946	0.0237408	0.10226	2.26845	0.0450792	507	Abdominal MRI	1	0.000290774
SNAP29	Visceral_adipose_tissue_volume_VAT_22407	1.64e-07	0.0745438	5.24365	0.014216	4946	0.0127415	0.112775	2.5002	0.0451063	507	Abdominal MRI	0.503874	4.29e-05
SNAP29	Visceral_fat_volume_21085	1.81e-07	0.0742712	5.22582	0.0142124	4946	0.0166481	0.107788	2.40273	0.0448606	507	Abdominal MRI	0.554639	4.67e-05
SNCA	Abdominal_fat_ratio_22434	2.58e-06	0.0795543	4.70924	0.0168932	3502	0.106501	0.0880785	1.61855	0.054418	351	Abdominal MRI	1	0.000481734
SNCA	Abdominal_subcutaneous_adipose_tissue_volume_ASAT_22408	0.000742145	0.0570067	3.37652	0.0168833	3502	0.767333	0.0158588	0.29611	0.053557	351	Abdominal MRI	1	0.0426632
SNCA	Subcutaneous_fat_volume_21086	0.000557663	0.0584808	3.45462	0.0169283	3502	0.148024	0.0761963	1.44996	0.0525508	351	Abdominal MRI	1	0.0350051
SNCA	Total_abdominal_adipose_tissue_index_22432	7.52e-09	0.0976024	5.79324	0.0168476	3502	0.163645	0.0751438	1.39604	0.0538265	351	Abdominal MRI	0.0230946	2.66e-06
SNCA	Total_trunk_fat_volume_22410	2.96e-09	0.100197	5.94915	0.0168422	3502	0.125463	0.0817362	1.53615	0.0532086	351	Abdominal MRI	0.00910017	1.14e-06
SNCA	Visceral_adipose_tissue_volume_VAT_22407	4.05e-12	0.117106	6.95986	0.0168259	3502	0.145136	0.0782667	1.46039	0.0535929	351	Abdominal MRI	1.25e-05	2.48e-09
SNCA	Visceral_fat_volume_21085	1.89e-11	0.11341	6.73671	0.0168346	3502	0.105771	0.0865242	1.62195	0.0533456	351	Abdominal MRI	5.8e-05	1.05e-08
SNRPB2	Abdominal_fat_ratio_22434	6.02e-05	0.0680297	4.01709	0.0169351	3502	0.89253	0.00746794	0.135208	0.0552331	351	Abdominal MRI	1	0.00654326
SNRPB2	Total_abdominal_adipose_tissue_index_22432	0.000145707	0.0643412	3.80249	0.0169208	3502	0.734291	-0.0185378	-0.339711	0.0545694	351	Abdominal MRI	1	0.0130484
SNRPB2	Total_trunk_fat_volume_22410	1.84e-05	0.0725356	4.28944	0.0169103	3502	0.709122	-0.0201518	-0.373358	0.0539744	351	Abdominal MRI	1	0.00251281
SNRPB2	Visceral_adipose_tissue_volume_VAT_22407	1.74e-09	0.101913	6.03687	0.0168817	3502	0.705604	-0.0205477	-0.378094	0.0543454	351	Abdominal MRI	0.00533429	6.98e-07
SNRPB2	Visceral_fat_volume_21085	1.69e-08	0.0955265	5.65451	0.0168939	3502	0.520592	-0.0348013	-0.643123	0.054113	351	Abdominal MRI	0.0518823	5.54e-06
SNX15	Total_abdominal_adipose_tissue_index_22432	2.28e-05	0.0715814	4.24143	0.0168767	3502	0.635375	0.025522	0.474616	0.0537741	351	Abdominal MRI	1	0.00299525
SNX15	Total_trunk_fat_volume_22410	4.99e-06	0.0771291	4.57233	0.0168687	3502	0.640704	0.0248477	0.467147	0.0531903	351	Abdominal MRI	1	0.000844952
SNX15	Visceral_adipose_tissue_volume_VAT_22407	1.06e-08	0.0966608	5.73494	0.0168547	3502	0.62452	-0.0262371	-0.489915	0.0535544	351	Abdominal MRI	0.0325238	3.63e-06
SNX15	Visceral_fat_volume_21085	6.52e-08	0.0913334	5.41566	0.0168647	3502	0.867343	0.00892065	0.167164	0.0533645	351	Abdominal MRI	0.200308	1.88e-05
SOD1	Total_abdominal_adipose_tissue_index_22432	0.000483516	0.0496904	3.49206	0.0142295	4946	0.93074	0.00391097	0.086959	0.0449749	507	Abdominal MRI	1	0.0316547
SOD1	Total_trunk_fat_volume_22410	8.89e-05	0.0558031	3.92217	0.0142276	4946	0.999765	-1.32e-05	-0.00029495	0.0447479	507	Abdominal MRI	1	0.00890854
SOD1	Visceral_adipose_tissue_volume_VAT_22407	2.17e-05	0.0604856	4.25117	0.014228	4946	0.275541	0.0488722	1.09162	0.0447702	507	Abdominal MRI	1	0.00287009
SOD1	Visceral_fat_volume_21085	1.1e-05	0.0626031	4.40179	0.0142222	4946	0.260469	0.050135	1.1266	0.0445012	507	Abdominal MRI	1	0.00163715
SOD3	Abdominal_fat_ratio_22434	8.53e-06	-0.0753346	-4.45802	0.0168987	3502	0.892167	-0.00747922	-0.135668	0.0551287	351	Abdominal MRI	1	0.00132595
SOD3	Total_abdominal_adipose_tissue_index_22432	8.73e-07	-0.0831213	-4.92722	0.0168698	3502	0.397963	-0.0460565	-0.846367	0.0544166	351	Abdominal MRI	1	0.000187772
SOD3	Total_trunk_fat_volume_22410	4.13e-07	-0.0855515	-5.07264	0.0168653	3502	0.402247	-0.0451441	-0.838699	0.0538263	351	Abdominal MRI	1	9.74e-05
SOD3	Visceral_adipose_tissue_volume_VAT_22407	3.25e-12	-0.117625	-6.99121	0.0168247	3502	0.0695013	-0.0983081	-1.82109	0.0539831	351	Abdominal MRI	9.99e-06	2.01e-09
SOD3	Visceral_fat_volume_21085	3.2e-10	-0.106258	-6.30693	0.0168479	3502	0.182574	-0.0719921	-1.33569	0.0538988	351	Abdominal MRI	0.000984345	1.47e-07
SORD	Abdominal_fat_ratio_22434	1.11e-08	0.081553	5.72204	0.0142524	4946	0.705587	0.0171788	0.378012	0.045445	507	Abdominal MRI	0.0342466	3.8e-06
SORD	Total_abdominal_adipose_tissue_index_22432	1.87e-08	0.080251	5.6333	0.0142458	4946	0.192886	0.0586203	1.3039	0.0449577	507	Abdominal MRI	0.0573321	6.07e-06
SORD	Total_trunk_fat_volume_22410	1.37e-09	0.0864542	6.07073	0.0142412	4946	0.134122	0.0670823	1.50055	0.0447051	507	Abdominal MRI	0.00420499	5.6e-07
SORD	Visceral_adipose_tissue_volume_VAT_22407	1.12e-17	0.121962	8.59337	0.0141926	4946	0.00331123	0.131325	2.95191	0.0444883	507	Abdominal MRI	3.44e-11	1.25e-14
SORD	Visceral_fat_volume_21085	3.69e-18	0.123724	8.72188	0.0141855	4946	0.00157852	0.140341	3.17783	0.0441625	507	Abdominal MRI	1.13e-11	4.3e-15
SORT1	Total_abdominal_adipose_tissue_index_22432	0.000214507	0.0527549	3.70405	0.0142425	4946	0.0441247	0.0910465	2.01816	0.0451136	507	Abdominal MRI	1	0.0174596
SORT1	Total_trunk_fat_volume_22410	7.2e-05	0.0565829	3.97291	0.0142422	4946	0.067528	0.0823015	1.83224	0.0449184	507	Abdominal MRI	1	0.0075452
SORT1	Visceral_adipose_tissue_volume_VAT_22407	6.43e-11	0.0930301	6.54794	0.0142075	4946	0.0397502	0.0926921	2.06189	0.0449549	507	Abdominal MRI	0.00019748	3.29e-08
SORT1	Visceral_fat_volume_21085	1.08e-10	0.0919033	6.46976	0.014205	4946	0.133181	0.067357	1.5042	0.0447794	507	Abdominal MRI	0.000330819	5.32e-08
SOST	Abdominal_fat_ratio_22434	0.000508374	0.0495069	3.47862	0.0142318	4946	0.0479697	0.089679	1.98266	0.0452318	507	Abdominal MRI	1	0.0327826
SOST	Total_abdominal_adipose_tissue_index_22432	1.23e-05	0.0622065	4.37655	0.0142136	4946	0.157096	0.0636375	1.4171	0.0449069	507	Abdominal MRI	1	0.00180313
SOST	Total_trunk_fat_volume_22410	2e-05	0.0607005	4.26939	0.0142176	4946	0.231585	0.0535485	1.19779	0.0447062	507	Abdominal MRI	1	0.00268605
SOST	Visceral_adipose_tissue_volume_VAT_22407	4.19e-11	0.0937938	6.61204	0.0141853	4946	0.6171	0.0224319	0.500287	0.0448381	507	Abdominal MRI	0.00012881	2.21e-08
SOST	Visceral_fat_volume_21085	3.64e-10	0.0891196	6.28157	0.0141875	4946	0.634281	0.0212173	0.476011	0.0445732	507	Abdominal MRI	0.00111831	1.65e-07
SPARC	Total_trunk_fat_volume_22410	0.000655589	0.0484898	3.40969	0.0142212	4946	0.00390714	0.130224	2.8995	0.0449125	507	Abdominal MRI	1	0.0391459
SPARC	Visceral_adipose_tissue_volume_VAT_22407	2.45e-05	0.0600422	4.22342	0.0142165	4946	0.00181329	0.14091	3.13656	0.044925	507	Abdominal MRI	1	0.00317622
SPARC	Visceral_fat_volume_21085	0.000183967	0.053217	3.74292	0.0142181	4946	0.0341988	0.0953572	2.12372	0.0449009	507	Abdominal MRI	1	0.0155657
SPARCL1	Visceral_adipose_tissue_volume_VAT_22407	7.39e-06	-0.0638011	-4.48685	0.0142196	4946	0.00358711	-0.131405	-2.92666	0.0448993	507	Abdominal MRI	1	0.0011776
SPARCL1	Visceral_fat_volume_21085	0.000426308	-0.0501584	-3.52564	0.0142267	4946	0.00128149	-0.144288	-3.23906	0.0445462	507	Abdominal MRI	1	0.0289195
SPART	Total_abdominal_adipose_tissue_index_22432	0.000209916	0.0627746	3.7107	0.0169172	3502	0.668528	0.0232297	0.428555	0.0542047	351	Abdominal MRI	1	0.0171775
SPART	Total_trunk_fat_volume_22410	0.000232828	0.0623258	3.68429	0.0169166	3502	0.657282	0.0238088	0.444073	0.0536146	351	Abdominal MRI	1	0.0185532
SPART	Visceral_adipose_tissue_volume_VAT_22407	0.000365584	0.0604066	3.56727	0.0169336	3502	0.736735	0.0181658	0.336465	0.0539902	351	Abdominal MRI	1	0.0258612
SPART	Visceral_fat_volume_21085	0.000297218	0.0613246	3.62138	0.0169341	3502	0.792934	0.0141302	0.262715	0.0537851	351	Abdominal MRI	1	0.0222242
SPINK2	Visceral_adipose_tissue_volume_VAT_22407	0.000560431	0.0584804	3.45328	0.0169347	3502	0.744248	0.0174795	0.326507	0.0535347	351	Abdominal MRI	1	0.0351257
SPINK2	Visceral_fat_volume_21085	0.000311027	0.0611226	3.60957	0.0169335	3502	0.761975	0.0161661	0.303139	0.0533289	351	Abdominal MRI	1	0.0229894
SPINK6	Visceral_adipose_tissue_volume_VAT_22407	5.98e-05	0.0572031	4.01694	0.0142405	4946	0.951608	0.00274392	0.0607195	0.0451902	507	Abdominal MRI	1	0.00651609
SPINK6	Visceral_fat_volume_21085	0.000112672	0.0550262	3.86467	0.0142383	4946	0.583446	-0.0246424	-0.548726	0.0449084	507	Abdominal MRI	1	0.010705
SPINT2	Visceral_adipose_tissue_volume_VAT_22407	4.54e-05	0.058121	4.08183	0.014239	4946	0.336248	0.0433529	0.962561	0.0450391	507	Abdominal MRI	1	0.00523263
SPINT2	Visceral_fat_volume_21085	0.000189413	0.0531905	3.73557	0.0142389	4946	0.573483	0.0252364	0.563312	0.0448001	507	Abdominal MRI	1	0.0159074
SRP14	Abdominal_fat_ratio_22434	5.09e-05	0.0577815	4.05524	0.0142486	4946	0.507249	0.0303143	0.66362	0.0456802	507	Abdominal MRI	1	0.00572297
SRP14	Total_abdominal_adipose_tissue_index_22432	4.04e-06	0.0656777	4.61428	0.0142336	4946	0.614694	0.0228038	0.50371	0.0452716	507	Abdominal MRI	1	0.000706304
SRP14	Total_trunk_fat_volume_22410	2.52e-06	0.0670711	4.71172	0.014235	4946	0.680424	0.0185651	0.412132	0.0450465	507	Abdominal MRI	1	0.000471937
SRP14	Visceral_adipose_tissue_volume_VAT_22407	1.05e-10	0.0919929	6.47339	0.0142109	4946	0.342222	0.042868	0.950715	0.0450903	507	Abdominal MRI	0.000323024	5.2e-08
SRP14	Visceral_fat_volume_21085	1.56e-10	0.091124	6.41352	0.0142081	4946	0.345737	0.0423048	0.94381	0.0448235	507	Abdominal MRI	0.000477748	7.48e-08
SRPX	Abdominal_fat_ratio_22434	0.000279724	-0.0617623	-3.6371	0.0169812	3502	0.0427384	-0.111673	-2.03415	0.0548992	351	Abdominal MRI	1	0.0212538
SRPX	Total_abdominal_adipose_tissue_index_22432	7.87e-06	-0.075843	-4.47547	0.0169464	3502	0.0114265	-0.137507	-2.54367	0.0540586	351	Abdominal MRI	1	0.00123993
SRPX	Total_trunk_fat_volume_22410	6.98e-06	-0.0762729	-4.50127	0.0169448	3502	0.0104738	-0.137632	-2.57455	0.0534585	351	Abdominal MRI	1	0.00112148
SRPX	Visceral_adipose_tissue_volume_VAT_22407	4.55e-08	-0.0928129	-5.48019	0.0169361	3502	0.136507	-0.0808716	-1.49257	0.0541826	351	Abdominal MRI	0.139802	1.36e-05
SRPX	Visceral_fat_volume_21085	1.18e-07	-0.089933	-5.30829	0.016942	3502	0.150793	-0.0777443	-1.44009	0.0539857	351	Abdominal MRI	0.361227	3.18e-05
SSC4D	Abdominal_fat_ratio_22434	3.23e-11	0.0947316	6.65098	0.0142432	4946	0.0489592	0.0894732	1.97391	0.0453279	507	Abdominal MRI	9.92e-05	1.73e-08
SSC4D	Abdominal_subcutaneous_adipose_tissue_volume_ASAT_22408	1.27e-05	0.062372	4.36956	0.0142742	4946	0.0115694	0.112208	2.53465	0.0442695	507	Abdominal MRI	1	0.0018511
SSC4D	Subcutaneous_fat_volume_21086	0.000339945	0.0512188	3.58531	0.0142857	4946	0.0989663	0.0732112	1.65306	0.0442884	507	Abdominal MRI	1	0.0245253
SSC4D	Total_abdominal_adipose_tissue_index_22432	5.95e-14	0.107072	7.53104	0.0142174	4946	0.00317239	0.132523	2.96535	0.0446906	507	Abdominal MRI	1.83e-07	4.56e-11
SSC4D	Total_trunk_fat_volume_22410	4.34e-14	0.107677	7.57267	0.0142191	4946	0.00291664	0.132999	2.99159	0.0444576	507	Abdominal MRI	1.33e-07	3.38e-11
SSC4D	Visceral_adipose_tissue_volume_VAT_22407	2.43e-26	0.151058	10.6807	0.0141431	4946	2.84e-05	0.186541	4.22631	0.044138	507	Abdominal MRI	7.46e-20	4.93e-23
SSC4D	Visceral_fat_volume_21085	8.99e-26	0.149288	10.5557	0.0141429	4946	4.52e-05	0.18079	4.11671	0.0439162	507	Abdominal MRI	2.76e-19	1.77e-22
SSC5D	Abdominal_fat_ratio_22434	5.04e-11	0.093521	6.58462	0.014203	4946	0.0100409	0.116775	2.58458	0.0451816	507	Abdominal MRI	0.000154719	2.62e-08
SSC5D	Total_abdominal_adipose_tissue_index_22432	3.16e-11	0.0944495	6.65436	0.0141936	4946	0.0025906	0.13523	3.02827	0.0446559	507	Abdominal MRI	9.69e-05	1.7e-08
SSC5D	Total_trunk_fat_volume_22410	1.02e-11	0.0968006	6.82026	0.0141931	4946	0.00361669	0.129998	2.92406	0.044458	507	Abdominal MRI	3.13e-05	5.9e-09
SSC5D	Visceral_adipose_tissue_volume_VAT_22407	2.35e-29	0.159435	11.3218	0.0140821	4946	0.000517642	0.155072	3.49495	0.0443704	507	Abdominal MRI	7.23e-23	5.65e-26
SSC5D	Visceral_fat_volume_21085	1.12e-27	0.154545	10.9691	0.0140892	4946	0.00748487	0.119061	2.68575	0.0443307	507	Abdominal MRI	3.45e-21	2.47e-24
SSNA1	Total_abdominal_adipose_tissue_index_22432	7e-06	0.0759259	4.50062	0.0168701	3502	0.204314	0.069332	1.27188	0.0545114	351	Abdominal MRI	1	0.00112417
SSNA1	Total_trunk_fat_volume_22410	2.31e-05	0.0715184	4.23822	0.0168746	3502	0.248936	0.0623022	1.15498	0.0539421	351	Abdominal MRI	1	0.00302927
SSNA1	Visceral_adipose_tissue_volume_VAT_22407	9.87e-08	0.0900609	5.3404	0.0168641	3502	0.17994	0.0729339	1.3438	0.0542744	351	Abdominal MRI	0.303171	2.72e-05
SSNA1	Visceral_fat_volume_21085	7.04e-07	0.0838568	4.96938	0.0168747	3502	0.223434	0.0659769	1.21975	0.0540906	351	Abdominal MRI	1	0.000155591
ST13	Total_abdominal_adipose_tissue_index_22432	0.000199949	0.0629389	3.72305	0.0169052	3502	0.5904	0.0290693	0.538785	0.0539535	351	Abdominal MRI	1	0.0165688
ST13	Total_trunk_fat_volume_22410	2.68e-05	0.0710434	4.20501	0.016895	3502	0.570826	0.0302793	0.567405	0.0533646	351	Abdominal MRI	1	0.00340967
ST13	Visceral_adipose_tissue_volume_VAT_22407	6.97e-06	0.0760919	4.50152	0.0169036	3502	0.789558	0.0143573	0.267102	0.0537521	351	Abdominal MRI	1	0.00112052
ST13	Visceral_fat_volume_21085	3e-05	0.0706795	4.1793	0.0169118	3502	0.444004	0.0410028	0.766373	0.0535024	351	Abdominal MRI	1	0.00373776
ST3GAL1	Abdominal_fat_ratio_22434	1.72e-06	-0.0680854	-4.7891	0.0142167	4946	0.933614	0.00383527	0.0833417	0.0460186	507	Abdominal MRI	1	0.000340108
ST3GAL1	Total_abdominal_adipose_tissue_index_22432	4.23e-06	-0.0654389	-4.60474	0.0142112	4946	0.942457	-0.00329308	-0.0722194	0.0455982	507	Abdominal MRI	1	0.000734619
ST3GAL1	Total_trunk_fat_volume_22410	4.11e-05	-0.0583755	-4.10513	0.0142201	4946	0.912758	-0.00497306	-0.109618	0.0453674	507	Abdominal MRI	1	0.00482841
ST3GAL1	Visceral_adipose_tissue_volume_VAT_22407	1.45e-08	-0.0806223	-5.67671	0.0142023	4946	0.119094	-0.0707799	-1.56135	0.0453325	507	Abdominal MRI	0.0446002	4.84e-06
ST3GAL1	Visceral_fat_volume_21085	1.44e-07	-0.0748308	-5.268	0.0142048	4946	0.128594	-0.0686074	-1.52227	0.0450692	507	Abdominal MRI	0.441741	3.81e-05
ST6GAL1	Abdominal_fat_ratio_22434	1.48e-09	0.0860164	6.05813	0.0141985	4946	0.000186733	0.171728	3.76533	0.0456075	507	Abdominal MRI	0.00454508	6.02e-07
ST6GAL1	Abdominal_subcutaneous_adipose_tissue_volume_ASAT_22408	0.000230376	0.0524369	3.68587	0.0142265	4946	0.00205931	0.139002	3.0983	0.0448638	507	Abdominal MRI	1	0.018408
ST6GAL1	Total_abdominal_adipose_tissue_index_22432	1.92e-07	0.0740704	5.21471	0.0142041	4946	0.00152384	0.144663	3.18825	0.0453736	507	Abdominal MRI	0.588726	4.93e-05
ST6GAL1	Total_trunk_fat_volume_22410	2.02e-08	0.0798023	5.61969	0.0142005	4946	0.00130846	0.145908	3.23299	0.0451311	507	Abdominal MRI	0.0620036	6.5e-06
ST6GAL1	Visceral_adipose_tissue_volume_VAT_22407	3.07e-09	0.0843245	5.93858	0.0141995	4946	0.000154461	0.171714	3.81387	0.0450235	507	Abdominal MRI	0.00943853	1.18e-06
ST6GAL1	Visceral_fat_volume_21085	1.86e-08	0.0799997	5.63355	0.0142006	4946	0.0017997	0.141147	3.13881	0.0449682	507	Abdominal MRI	0.0572472	6.06e-06
STAB2	Abdominal_fat_ratio_22434	0.000117473	0.06513	3.85573	0.0168918	3502	0.0912825	0.0938135	1.69363	0.055392	351	Abdominal MRI	1	0.0110535
STAB2	Total_abdominal_adipose_tissue_index_22432	6.3e-06	0.0762583	4.52302	0.01686	3502	0.0289846	0.1197	2.19331	0.054575	351	Abdominal MRI	1	0.00102849
STAB2	Total_trunk_fat_volume_22410	1.85e-06	0.08052	4.7777	0.0168533	3502	0.0378026	0.112652	2.08541	0.0540193	351	Abdominal MRI	1	0.000360689
STAB2	Visceral_adipose_tissue_volume_VAT_22407	2.21e-14	0.128722	7.67018	0.0167821	3502	0.205321	0.0693099	1.26905	0.0546157	351	Abdominal MRI	6.8e-08	1.79e-11
STAB2	Visceral_fat_volume_21085	1.39e-12	0.119493	7.11133	0.0168032	3502	0.543666	0.0331353	0.60791	0.0545069	351	Abdominal MRI	4.27e-06	9.01e-10
STAT5B	Total_abdominal_adipose_tissue_index_22432	0.000477979	0.049737	3.49514	0.0142303	4946	0.0675398	0.0831372	1.83217	0.0453765	507	Abdominal MRI	1	0.0313986
STAT5B	Total_trunk_fat_volume_22410	0.000377428	0.0506365	3.55785	0.0142323	4946	0.0755729	0.0804126	1.78079	0.0451556	507	Abdominal MRI	1	0.026462
STAT5B	Visceral_fat_volume_21085	0.00050314	0.0495522	3.4814	0.0142334	4946	0.0169714	0.107437	2.3956	0.0448476	507	Abdominal MRI	1	0.0325433
STC1	Abdominal_fat_ratio_22434	3.84e-08	0.0781495	5.50675	0.0141916	4946	0.00786026	0.119682	2.66911	0.0448398	507	Abdominal MRI	0.11799	1.16e-05
STC1	Total_abdominal_adipose_tissue_index_22432	5.75e-09	0.0827196	5.83426	0.0141783	4946	0.0534673	0.0863065	1.93585	0.0445834	507	Abdominal MRI	0.0176596	2.08e-06
STC1	Total_trunk_fat_volume_22410	3.86e-09	0.0836716	5.90075	0.0141798	4946	0.111965	0.0707196	1.59232	0.044413	507	Abdominal MRI	0.0118598	1.45e-06
STC1	Visceral_adipose_tissue_volume_VAT_22407	1.03e-15	0.11384	8.05013	0.0141414	4946	0.068862	0.081056	1.82337	0.0444538	507	Abdominal MRI	3.16e-09	9.51e-13
STC1	Visceral_fat_volume_21085	1.07e-12	0.101085	7.14025	0.0141571	4946	0.0930802	0.0743956	1.68268	0.0442125	507	Abdominal MRI	3.28e-06	7.01e-10
STIP1	Total_abdominal_adipose_tissue_index_22432	0.000568273	0.0490906	3.44858	0.014235	4946	0.198928	0.0579939	1.28637	0.0450834	507	Abdominal MRI	1	0.0354825
STIP1	Total_trunk_fat_volume_22410	0.000172638	0.053506	3.7589	0.0142345	4946	0.237675	0.0530456	1.18228	0.0448673	507	Abdominal MRI	1	0.0148514
STIP1	Visceral_adipose_tissue_volume_VAT_22407	0.000132068	0.0544689	3.8256	0.014238	4946	0.0930507	0.0755235	1.68283	0.0448787	507	Abdominal MRI	1	0.0120989
STIP1	Visceral_fat_volume_21085	2.17e-05	0.0604868	4.25092	0.0142291	4946	0.0946127	0.0747204	1.67483	0.0446138	507	Abdominal MRI	1	0.00287254
STX4	Total_abdominal_adipose_tissue_index_22432	3.6e-05	0.0588274	4.13554	0.0142248	4946	0.100428	0.0743447	1.64592	0.045169	507	Abdominal MRI	1	0.00433665
STX4	Total_trunk_fat_volume_22410	2.24e-05	0.0603648	4.24321	0.0142262	4946	0.0939908	0.0754022	1.678	0.0449357	507	Abdominal MRI	1	0.00295685
STX4	Visceral_adipose_tissue_volume_VAT_22407	1.22e-05	0.0622899	4.37773	0.0142288	4946	0.169854	0.0619394	1.37472	0.0450561	507	Abdominal MRI	1	0.0017953
STX4	Visceral_fat_volume_21085	1.51e-05	0.06162	4.33168	0.0142254	4946	0.177646	0.0604692	1.35	0.044792	507	Abdominal MRI	1	0.00213504
STXBP1	Total_abdominal_adipose_tissue_index_22432	0.00012366	0.064973	3.8431	0.0169064	3502	0.0183254	0.127982	2.3708	0.0539827	351	Abdominal MRI	1	0.011507
STXBP1	Total_trunk_fat_volume_22410	0.000180083	0.0633929	3.74948	0.0169071	3502	0.020213	0.124643	2.33371	0.05341	351	Abdominal MRI	1	0.0153312
STXBP1	Visceral_adipose_tissue_volume_VAT_22407	0.00044645	0.0594844	3.51435	0.0169262	3502	0.0225861	0.123249	2.29116	0.0537932	351	Abdominal MRI	1	0.0298866
STXBP1	Visceral_fat_volume_21085	0.000302318	0.0612199	3.61696	0.0169258	3502	0.0277025	0.118557	2.2113	0.0536141	351	Abdominal MRI	1	0.0225062
SUGP1	Visceral_adipose_tissue_volume_VAT_22407	0.000203588	0.0629696	3.71847	0.0169343	3502	0.141537	0.0797716	1.47363	0.0541327	351	Abdominal MRI	1	0.016793
SULT2A1	Abdominal_fat_ratio_22434	4.09e-05	0.058405	4.10624	0.0142235	4946	0.704247	0.0173583	0.379817	0.0457017	507	Abdominal MRI	1	0.00480915
SULT2A1	Total_abdominal_adipose_tissue_index_22432	0.000205819	0.0528204	3.71455	0.0142199	4946	0.361659	0.0413184	0.913071	0.0452521	507	Abdominal MRI	1	0.0169298
SULT2A1	Total_trunk_fat_volume_22410	6.85e-05	0.0566637	3.98492	0.0142195	4946	0.411462	0.0370166	0.822032	0.0450306	507	Abdominal MRI	1	0.00725272
SULT2A1	Visceral_adipose_tissue_volume_VAT_22407	7.71e-09	0.0821365	5.78486	0.0141985	4946	0.33975	0.0430951	0.9556	0.0450974	507	Abdominal MRI	0.0236721	2.72e-06
SULT2A1	Visceral_fat_volume_21085	3.15e-08	0.0786858	5.54182	0.0141985	4946	0.425875	0.035737	0.796941	0.0448427	507	Abdominal MRI	0.0967493	9.74e-06
SUMF2	Abdominal_fat_ratio_22434	0.000112194	0.0550273	3.86571	0.0142347	4946	0.0176558	0.108546	2.38089	0.0455905	507	Abdominal MRI	1	0.0106688
SUMF2	Total_abdominal_adipose_tissue_index_22432	4.26e-05	0.0582693	4.09653	0.0142241	4946	0.0152766	0.109942	2.43439	0.0451622	507	Abdominal MRI	1	0.00497061
SUMF2	Total_trunk_fat_volume_22410	1.81e-05	0.0610353	4.2909	0.0142244	4946	0.0211266	0.104004	2.31324	0.0449602	507	Abdominal MRI	1	0.00248387
SUMF2	Visceral_adipose_tissue_volume_VAT_22407	8.15e-08	0.0763548	5.37195	0.0142136	4946	0.0360793	0.0947542	2.10188	0.0450808	507	Abdominal MRI	0.250299	2.3e-05
SUMF2	Visceral_fat_volume_21085	2.19e-08	0.0796288	5.60529	0.014206	4946	0.0839981	0.0777073	1.7315	0.0448786	507	Abdominal MRI	0.0673518	7.01e-06
SUOX	Visceral_adipose_tissue_volume_VAT_22407	1.03e-05	0.0746533	4.41721	0.0169005	3502	0.418778	0.0437619	0.809561	0.0540564	351	Abdominal MRI	1	0.00155299
SUOX	Visceral_fat_volume_21085	3.16e-05	0.0704555	4.1672	0.0169071	3502	0.556517	0.0317108	0.588625	0.0538727	351	Abdominal MRI	1	0.00390149
SUSD1	Total_trunk_fat_volume_22410	0.000530713	0.0492986	3.46705	0.0142192	4946	0.0325874	0.0969444	2.14328	0.0452318	507	Abdominal MRI	1	0.0337967
SUSD1	Visceral_adipose_tissue_volume_VAT_22407	0.000655491	0.0485001	3.40973	0.014224	4946	0.0421785	0.0923445	2.03714	0.0453305	507	Abdominal MRI	1	0.0391408
SUSD1	Visceral_fat_volume_21085	0.000518844	0.0493861	3.47313	0.0142195	4946	0.117255	0.0708328	1.56919	0.0451396	507	Abdominal MRI	1	0.0332574
SUSD2	Abdominal_fat_ratio_22434	2.08e-06	-0.0677736	-4.75072	0.014266	4946	0.784575	0.0125893	0.273514	0.0460279	507	Abdominal MRI	1	0.0004005
SUSD2	Abdominal_subcutaneous_adipose_tissue_volume_ASAT_22408	0.000131019	-0.0546277	-3.82757	0.0142722	4946	0.429385	0.0356253	0.790906	0.0450437	507	Abdominal MRI	1	0.0120246
SUSD2	Subcutaneous_fat_volume_21086	2.16e-05	-0.0606755	-4.25204	0.0142697	4946	0.494193	0.0307197	0.684172	0.0449005	507	Abdominal MRI	1	0.00286097
SUSD2	Total_abdominal_adipose_tissue_index_22432	4.09e-06	-0.0657647	-4.6119	0.0142598	4946	0.696569	0.017794	0.390188	0.0456038	507	Abdominal MRI	1	0.00071335
SUSD2	Total_trunk_fat_volume_22410	1.61e-05	-0.0616009	-4.31795	0.0142663	4946	0.904494	0.00544779	0.120049	0.0453796	507	Abdominal MRI	1	0.00224481
SUSD2	Visceral_adipose_tissue_volume_VAT_22407	4.72e-07	-0.0719344	-5.04423	0.0142607	4946	0.241716	-0.0532087	-1.17214	0.0453945	507	Abdominal MRI	1	0.000109465
SUSD2	Visceral_fat_volume_21085	1.62e-07	-0.074771	-5.2457	0.0142538	4946	0.17815	-0.0608203	-1.34843	0.0451046	507	Abdominal MRI	0.498338	4.25e-05
SWAP70	Visceral_adipose_tissue_volume_VAT_22407	0.00015966	0.0639388	3.77968	0.0169164	3502	0.14302	0.0794191	1.46815	0.0540948	351	Abdominal MRI	1	0.0139919
SWAP70	Visceral_fat_volume_21085	0.000440773	0.0595293	3.51776	0.0169225	3502	0.193063	0.0703282	1.30424	0.0539227	351	Abdominal MRI	1	0.029628
SYAP1	Total_abdominal_adipose_tissue_index_22432	9.07e-05	0.066225	3.91878	0.0168994	3502	0.235727	0.0639789	1.18791	0.0538585	351	Abdominal MRI	1	0.00904542
SYAP1	Total_trunk_fat_volume_22410	4.53e-05	0.0689971	4.08384	0.0168952	3502	0.210859	0.0667697	1.25365	0.0532603	351	Abdominal MRI	1	0.00522475
SYAP1	Visceral_adipose_tissue_volume_VAT_22407	2.28e-06	0.0799933	4.73439	0.0168962	3502	0.275813	0.0585718	1.09159	0.0536575	351	Abdominal MRI	1	0.000432888
SYAP1	Visceral_fat_volume_21085	8.99e-06	0.0751672	4.44671	0.016904	3502	0.22066	0.0655577	1.22711	0.0534246	351	Abdominal MRI	1	0.00138551
SYT1	Abdominal_fat_ratio_22434	0.000408399	0.0599317	3.53803	0.0169393	3502	0.263612	0.0619285	1.11981	0.0553028	351	Abdominal MRI	1	0.0280346
SYT1	Visceral_adipose_tissue_volume_VAT_22407	8.57e-05	0.0665685	3.93251	0.0169278	3502	0.866262	0.00918974	0.16854	0.0545255	351	Abdominal MRI	1	0.00865641
SYT1	Visceral_fat_volume_21085	0.000402545	0.0599857	3.54185	0.0169363	3502	0.975554	-0.00166572	-0.0306666	0.054317	351	Abdominal MRI	1	0.0277412
SYTL4	Total_abdominal_adipose_tissue_index_22432	0.000522985	0.0586305	3.47195	0.0168869	3502	0.592524	-0.0291828	-0.535706	0.0544754	351	Abdominal MRI	1	0.0334523
SYTL4	Total_trunk_fat_volume_22410	0.000370728	0.0601689	3.56359	0.0168843	3502	0.584715	-0.0294764	-0.54705	0.0538824	351	Abdominal MRI	1	0.0261294
SYTL4	Visceral_adipose_tissue_volume_VAT_22407	0.000654041	0.0576562	3.41124	0.0169018	3502	0.331242	-0.0527392	-0.973053	0.0541997	351	Abdominal MRI	1	0.0390823
SYTL4	Visceral_fat_volume_21085	0.000536203	0.0585702	3.46522	0.0169023	3502	0.337126	-0.0519006	-0.961263	0.0539921	351	Abdominal MRI	1	0.0340423
TACC3	Total_abdominal_adipose_tissue_index_22432	0.000194742	0.0530333	3.72856	0.0142235	4946	0.0439035	0.0912569	2.02028	0.0451704	507	Abdominal MRI	1	0.0162412
TACC3	Total_trunk_fat_volume_22410	0.00016285	0.0536811	3.77352	0.0142257	4946	0.0396089	0.0927154	2.06337	0.0449339	507	Abdominal MRI	1	0.0141998
TACC3	Visceral_fat_volume_21085	0.000864707	0.047434	3.33325	0.0142305	4946	0.0350463	0.0945588	2.11375	0.044735	507	Abdominal MRI	1	0.0474534
TAFA5	Abdominal_fat_ratio_22434	6.19e-06	0.0643724	4.52461	0.0142272	4946	0.0307416	0.0973893	2.16673	0.0449476	507	Abdominal MRI	1	0.00101416
TALDO1	Abdominal_fat_ratio_22434	0.000604768	0.0580929	3.43261	0.0169238	3502	0.250263	0.0629566	1.15174	0.0546621	351	Abdominal MRI	1	0.0370164
TALDO1	Total_abdominal_adipose_tissue_index_22432	1.15e-05	0.0741818	4.39274	0.0168874	3502	0.150847	0.0776857	1.4399	0.0539522	351	Abdominal MRI	1	0.00170841
TALDO1	Total_trunk_fat_volume_22410	4.1e-06	0.077881	4.61338	0.0168815	3502	0.163359	0.0745653	1.39699	0.0533758	351	Abdominal MRI	1	0.000715332
TALDO1	Visceral_adipose_tissue_volume_VAT_22407	5.8e-08	0.0917509	5.43661	0.0168765	3502	0.658848	0.0238125	0.441905	0.0538861	351	Abdominal MRI	0.178308	1.69e-05
TALDO1	Visceral_fat_volume_21085	5.08e-07	0.0849919	5.03265	0.0168881	3502	0.599904	0.0281799	0.525047	0.0536712	351	Abdominal MRI	1	0.000116908
TARBP2	Visceral_fat_volume_21085	7.6e-05	0.0563759	3.96011	0.0142359	4946	0.0373299	0.0935108	2.08788	0.0447874	507	Abdominal MRI	1	0.00787979
TAX1BP1	Total_trunk_fat_volume_22410	0.000616484	0.0579917	3.42739	0.0169201	3502	0.377325	0.0476115	0.884031	0.0538573	351	Abdominal MRI	1	0.0375019
TAX1BP1	Visceral_adipose_tissue_volume_VAT_22407	5.27e-05	0.0685145	4.04843	0.0169237	3502	0.947151	0.00360144	0.0663349	0.0542918	351	Abdominal MRI	1	0.00588522
TAX1BP1	Visceral_fat_volume_21085	9.95e-05	0.0659593	3.89644	0.0169281	3502	0.723739	0.019129	0.353769	0.054072	351	Abdominal MRI	1	0.00971577
TBCA	Total_abdominal_adipose_tissue_index_22432	0.000328948	0.0607733	3.59496	0.0169051	3502	0.477519	0.0387715	0.711111	0.0545224	351	Abdominal MRI	1	0.0239558
TBCA	Total_trunk_fat_volume_22410	0.000179236	0.0633914	3.75067	0.0169014	3502	0.496554	0.0367113	0.680679	0.0539333	351	Abdominal MRI	1	0.0152782
TCL1A	Abdominal_fat_ratio_22434	0.000363324	0.05078	3.56787	0.0142326	4946	0.829404	-0.00985535	-0.215583	0.045715	507	Abdominal MRI	1	0.0257452
TCOF1	Visceral_adipose_tissue_volume_VAT_22407	5.4e-06	0.0769198	4.55564	0.0168845	3502	0.754904	-0.0170328	-0.312441	0.0545154	351	Abdominal MRI	1	0.000902735
TCOF1	Visceral_fat_volume_21085	6.77e-06	0.0761231	4.5078	0.016887	3502	0.916458	-0.0057015	-0.104977	0.0543117	351	Abdominal MRI	1	0.00109292
TCTN3	Visceral_adipose_tissue_volume_VAT_22407	2.92e-10	0.10664	6.32148	0.0168695	3502	0.22018	0.0660915	1.22839	0.0538035	351	Abdominal MRI	0.000896905	1.35e-07
TCTN3	Visceral_fat_volume_21085	5.86e-10	0.104817	6.21166	0.0168743	3502	0.472288	0.0386247	0.71959	0.053676	351	Abdominal MRI	0.00180086	2.56e-07
TF	Visceral_adipose_tissue_volume_VAT_22407	1.46e-06	0.081489	4.82506	0.0168887	3502	0.00386918	0.156089	2.90928	0.053652	351	Abdominal MRI	1	0.000293519
TF	Visceral_fat_volume_21085	1.07e-06	0.0825479	4.88778	0.0168886	3502	0.00140042	0.17171	3.22198	0.0532934	351	Abdominal MRI	1	0.00022351
TFF2	Subcutaneous_fat_volume_21086	1.44e-05	-0.0619086	-4.3424	0.0142568	4946	0.807818	-0.0109719	-0.243375	0.0450822	507	Abdominal MRI	1	0.00204976
TFPI	Abdominal_fat_ratio_22434	9.57e-05	0.0556703	3.90456	0.0142577	4946	0.00468128	0.128239	2.84136	0.045133	507	Abdominal MRI	1	0.00942612
TFPI	Total_trunk_fat_volume_22410	8.97e-05	0.0558696	3.92006	0.0142522	4946	0.0146331	0.109247	2.45012	0.0445883	507	Abdominal MRI	1	0.00896761
TFPI	Visceral_adipose_tissue_volume_VAT_22407	2.77e-09	0.0847357	5.95575	0.0142275	4946	0.0815324	0.0781988	1.74549	0.0448004	507	Abdominal MRI	0.00850525	1.07e-06
TFPI	Visceral_fat_volume_21085	1.61e-07	0.0746851	5.24658	0.014235	4946	0.222018	0.0545416	1.22275	0.0446056	507	Abdominal MRI	0.495983	4.23e-05
TGFA	Abdominal_fat_ratio_22434	3.13e-10	0.0894927	6.30504	0.0141938	4946	0.00445087	0.129726	2.85769	0.0453953	507	Abdominal MRI	0.000962483	1.44e-07
TGFA	Total_abdominal_adipose_tissue_index_22432	2.81e-07	0.0730545	5.14291	0.0142049	4946	0.0677676	0.0827482	1.83064	0.0452018	507	Abdominal MRI	0.863239	6.93e-05
TGFA	Total_trunk_fat_volume_22410	2.16e-07	0.0737658	5.19228	0.0142068	4946	0.0942629	0.0754444	1.67661	0.0449981	507	Abdominal MRI	0.663875	5.48e-05
TGFA	Visceral_adipose_tissue_volume_VAT_22407	3.86e-10	0.0890248	6.2723	0.0141933	4946	0.390685	0.0388092	0.859145	0.045172	507	Abdominal MRI	0.00118644	1.75e-07
TGFA	Visceral_fat_volume_21085	2.57e-09	0.0847183	5.9683	0.0141947	4946	0.364065	0.0407917	0.9085	0.0449	507	Abdominal MRI	0.00788076	1e-06
TGFB1	Visceral_adipose_tissue_volume_VAT_22407	0.000508824	0.0495428	3.47838	0.0142431	4946	0.0168335	0.108041	2.39862	0.045043	507	Abdominal MRI	1	0.032804
TGFBI	Visceral_adipose_tissue_volume_VAT_22407	0.000142625	0.0542207	3.80656	0.014244	4946	0.0280203	0.0983558	2.20362	0.0446337	507	Abdominal MRI	1	0.0128378
TGFBI	Visceral_fat_volume_21085	0.000594321	0.0489482	3.43642	0.0142439	4946	0.0558516	0.085149	1.91679	0.0444226	507	Abdominal MRI	1	0.0365862
TGFBR2	Abdominal_fat_ratio_22434	0.000905696	0.0472412	3.32032	0.0142279	4946	0.00540671	0.12671	2.79433	0.0453454	507	Abdominal MRI	1	0.0489792
TGFBR3	Abdominal_fat_ratio_22434	3.53e-06	-0.0660865	-4.6428	0.0142342	4946	0.245611	-0.0526474	-1.16248	0.0452888	507	Abdominal MRI	1	0.000628151
TGFBR3	Total_abdominal_adipose_tissue_index_22432	2.99e-06	-0.0665345	-4.67706	0.0142257	4946	0.0669173	-0.0822357	-1.83635	0.0447821	507	Abdominal MRI	1	0.000545023
TGFBR3	Total_trunk_fat_volume_22410	1.67e-06	-0.0682249	-4.79554	0.0142267	4946	0.077796	-0.0787661	-1.76736	0.044567	507	Abdominal MRI	1	0.0003304
TGFBR3	Visceral_adipose_tissue_volume_VAT_22407	3.55e-13	-0.103454	-7.29173	0.0141878	4946	0.00484752	-0.125716	-2.83003	0.0444223	507	Abdominal MRI	1.09e-06	2.48e-10
TGFBR3	Visceral_fat_volume_21085	3.81e-12	-0.0987878	-6.9615	0.0141906	4946	0.00792249	-0.117853	-2.66642	0.0441991	507	Abdominal MRI	1.17e-05	2.33e-09
THBS2	Abdominal_fat_ratio_22434	4.77e-10	-0.0892707	-6.23913	0.0143082	4946	0.100733	-0.0754222	-1.64444	0.0458649	507	Abdominal MRI	0.00146493	2.12e-07
THBS2	Abdominal_subcutaneous_adipose_tissue_volume_ASAT_22408	1.57e-12	-0.101244	-7.0866	0.0142867	4946	0.170074	-0.0617579	-1.37401	0.0449473	507	Abdominal MRI	4.82e-06	1.01e-09
THBS2	Subcutaneous_fat_volume_21086	7.15e-14	-0.107201	-7.50683	0.0142805	4946	0.0890509	-0.0762479	-1.70384	0.0447505	507	Abdominal MRI	2.2e-07	5.42e-11
THBS2	Total_abdominal_adipose_tissue_index_22432	1.87e-11	-0.0961986	-6.73144	0.0142909	4946	0.317239	-0.0455792	-1.00118	0.0455254	507	Abdominal MRI	5.75e-05	1.04e-08
THBS2	Total_trunk_fat_volume_22410	8.46e-11	-0.0930292	-6.50649	0.0142979	4946	0.191714	-0.0591736	-1.30735	0.0452623	507	Abdominal MRI	0.000259807	4.25e-08
THBS2	Visceral_adipose_tissue_volume_VAT_22407	1.89e-06	-0.0683682	-4.77084	0.0143304	4946	0.0274825	-0.0999343	-2.21127	0.0451931	507	Abdominal MRI	1	0.000367699
THBS2	Visceral_fat_volume_21085	3.07e-08	-0.0793973	-5.54647	0.0143149	4946	0.00949454	-0.116763	-2.60408	0.0448386	507	Abdominal MRI	0.0942265	9.5e-06
THOP1	Total_abdominal_adipose_tissue_index_22432	0.000216109	0.0526554	3.70216	0.0142229	4946	0.555957	0.026604	0.589266	0.0451478	507	Abdominal MRI	1	0.017564
THOP1	Total_trunk_fat_volume_22410	5.18e-05	0.0576083	4.05074	0.0142217	4946	0.537399	0.0277229	0.617191	0.0449179	507	Abdominal MRI	1	0.00581028
THOP1	Visceral_adipose_tissue_volume_VAT_22407	7.34e-12	0.097394	6.86751	0.0141818	4946	0.115776	0.0707409	1.57558	0.0448985	507	Abdominal MRI	2.26e-05	4.34e-09
THOP1	Visceral_fat_volume_21085	4.65e-13	0.102801	7.25477	0.0141701	4946	0.07525	0.0795119	1.78276	0.0446003	507	Abdominal MRI	1.43e-06	3.21e-10
THPO	Total_trunk_fat_volume_22410	0.000913617	0.0472471	3.31788	0.0142402	4946	0.0416221	0.0917349	2.0427	0.0449086	507	Abdominal MRI	1	0.0492931
THPO	Visceral_adipose_tissue_volume_VAT_22407	0.0007697	0.047939	3.36557	0.0142439	4946	0.0979928	0.0746895	1.65786	0.0450518	507	Abdominal MRI	1	0.043782
THTPA	Total_abdominal_adipose_tissue_index_22432	5.73e-05	0.068106	4.02867	0.0169053	3502	0.247958	0.0624887	1.15738	0.0539917	351	Abdominal MRI	1	0.0062953
THTPA	Total_trunk_fat_volume_22410	4.49e-05	0.0690619	4.08574	0.0169032	3502	0.268427	0.0592129	1.10857	0.0534139	351	Abdominal MRI	1	0.0051909
THTPA	Visceral_adipose_tissue_volume_VAT_22407	8.75e-05	0.0664563	3.92742	0.0169211	3502	0.282267	0.0579288	1.07701	0.0537869	351	Abdominal MRI	1	0.00880071
THTPA	Visceral_fat_volume_21085	0.000145458	0.0643639	3.80291	0.0169249	3502	0.220916	0.0656764	1.22643	0.053551	351	Abdominal MRI	1	0.0130323
THY1	Abdominal_fat_ratio_22434	0.000830538	0.047692	3.34448	0.0142599	4946	0.161536	0.0637361	1.40206	0.0454588	507	Abdominal MRI	1	0.0461463
THY1	Abdominal_subcutaneous_adipose_tissue_volume_ASAT_22408	0.00036117	0.0508731	3.56943	0.0142524	4946	0.860225	-0.00785781	-0.176181	0.0446007	507	Abdominal MRI	1	0.025633
TIMM10	Total_trunk_fat_volume_22410	0.00081238	0.0566208	3.35148	0.0168943	3502	0.260055	0.0600587	1.12821	0.0532338	351	Abdominal MRI	1	0.0454489
TIMM10	Visceral_fat_volume_21085	0.000638293	0.0577951	3.41791	0.0169095	3502	0.300022	0.0554393	1.03802	0.0534086	351	Abdominal MRI	1	0.0384125
TIMP3	Visceral_adipose_tissue_volume_VAT_22407	2.22e-05	0.0604394	4.24543	0.0142363	4946	0.074776	0.0801076	1.78568	0.0448611	507	Abdominal MRI	1	0.00293334
TIMP3	Visceral_fat_volume_21085	4.51e-05	0.0581271	4.08358	0.0142343	4946	0.297145	0.0466442	1.0437	0.0446913	507	Abdominal MRI	1	0.00520239
TJAP1	Visceral_fat_volume_21085	0.000506674	0.0495644	3.47952	0.0142446	4946	0.00880595	0.11729	2.63015	0.0445944	507	Abdominal MRI	1	0.0327038
TMED8	Total_abdominal_adipose_tissue_index_22432	0.000590826	0.0581422	3.43895	0.0169069	3502	0.116045	0.0854869	1.57575	0.0542516	351	Abdominal MRI	1	0.036442
TMED8	Total_trunk_fat_volume_22410	0.000428704	0.0595907	3.52515	0.0169045	3502	0.10278	0.0877695	1.63607	0.0536464	351	Abdominal MRI	1	0.029041
TMEM25	Visceral_adipose_tissue_volume_VAT_22407	0.000865709	-0.0563826	-3.33378	0.0169125	3502	0.100785	-0.0882222	-1.64568	0.0536084	351	Abdominal MRI	1	0.0474903
TMPRSS11D	Total_abdominal_adipose_tissue_index_22432	0.000307819	0.0610308	3.61227	0.0168954	3502	0.210198	0.0699114	1.25547	0.0556854	351	Abdominal MRI	1	0.022814
TMPRSS11D	Total_trunk_fat_volume_22410	0.000815633	0.0566173	3.35037	0.0168988	3502	0.19918	0.0708511	1.28648	0.0550737	351	Abdominal MRI	1	0.0455778
TMPRSS11D	Visceral_adipose_tissue_volume_VAT_22407	3.3e-06	0.0786831	4.65901	0.0168884	3502	0.758604	0.017096	0.307571	0.0555838	351	Abdominal MRI	1	0.000593168
TMPRSS11D	Visceral_fat_volume_21085	2.48e-05	0.0713603	4.22272	0.0168991	3502	0.988732	0.000782668	0.0141335	0.0553769	351	Abdominal MRI	1	0.00320305
TMPRSS15	Visceral_adipose_tissue_volume_VAT_22407	4.71e-06	0.065126	4.5826	0.0142116	4946	0.191819	0.058844	1.30704	0.0450209	507	Abdominal MRI	1	0.000803633
TMPRSS15	Visceral_fat_volume_21085	2.12e-06	0.0674402	4.74749	0.0142054	4946	0.133028	0.0673069	1.50479	0.0447283	507	Abdominal MRI	1	0.000405979
TMPRSS5	Visceral_adipose_tissue_volume_VAT_22407	4.56e-05	-0.0580561	-4.08057	0.0142274	4946	0.657101	-0.0203657	-0.444193	0.0458487	507	Abdominal MRI	1	0.0052539
TMPRSS5	Visceral_fat_volume_21085	6.81e-05	-0.0567016	-3.98616	0.0142246	4946	0.469257	-0.0329982	-0.724257	0.0455614	507	Abdominal MRI	1	0.00722338
TMSB10	Abdominal_fat_ratio_22434	3.11e-06	0.0664505	4.66902	0.0142322	4946	0.0203443	0.107995	2.32759	0.0463979	507	Abdominal MRI	1	0.000563834
TMSB10	Abdominal_subcutaneous_adipose_tissue_volume_ASAT_22408	0.000479637	0.0497605	3.49422	0.0142408	4946	0.305801	0.0467831	1.02516	0.0456351	507	Abdominal MRI	1	0.0314752
TMSB10	Subcutaneous_fat_volume_21086	0.000825667	0.0476648	3.34611	0.0142448	4946	0.11319	0.0720672	1.58689	0.0454142	507	Abdominal MRI	1	0.0459629
TMSB10	Total_abdominal_adipose_tissue_index_22432	3.59e-06	0.0659903	4.63917	0.0142246	4946	0.019178	0.108023	2.34991	0.0459691	507	Abdominal MRI	1	0.000637774
TMSB10	Total_trunk_fat_volume_22410	4.11e-06	0.0656006	4.61078	0.0142276	4946	0.0348911	0.0968622	2.11556	0.0457856	507	Abdominal MRI	1	0.000716593
TMSB10	Visceral_adipose_tissue_volume_VAT_22407	7.12e-05	0.0566112	3.97558	0.0142397	4946	0.0677634	0.0840596	1.83067	0.0459174	507	Abdominal MRI	1	0.00747726
TMSB10	Visceral_fat_volume_21085	4.77e-05	0.0579386	4.07023	0.0142347	4946	0.116807	0.0717789	1.57112	0.0456864	507	Abdominal MRI	1	0.00543902
TNFAIP2	Total_trunk_fat_volume_22410	0.0004642	0.0593564	3.50394	0.0169399	3502	0.697897	0.0208257	0.3885	0.0536054	351	Abdominal MRI	1	0.0307293
TNFAIP8L2	Total_abdominal_adipose_tissue_index_22432	0.000808132	0.0566759	3.35294	0.0169034	3502	0.305586	0.0555833	1.02613	0.0541681	351	Abdominal MRI	1	0.0452979
TNFAIP8L2	Total_trunk_fat_volume_22410	0.000601995	0.0580358	3.43386	0.016901	3502	0.307065	0.0548117	1.02299	0.05358	351	Abdominal MRI	1	0.0369107
TNFRSF10A	Abdominal_fat_ratio_22434	4.58e-05	0.0580503	4.07996	0.0142282	4946	0.121284	0.0708729	1.55213	0.0456618	507	Abdominal MRI	1	0.00526426
TNFRSF10A	Visceral_adipose_tissue_volume_VAT_22407	0.000313539	0.0513275	3.60641	0.0142323	4946	0.188129	0.059474	1.31799	0.0451247	507	Abdominal MRI	1	0.0231198
TNFRSF10A	Visceral_fat_volume_21085	0.000630131	0.0486746	3.4205	0.0142302	4946	0.35613	0.0414698	0.923647	0.0448979	507	Abdominal MRI	1	0.0380772
TNFRSF11A	Abdominal_fat_ratio_22434	5.44e-05	0.0575244	4.03946	0.0142406	4946	0.0101033	0.117317	2.58241	0.0454294	507	Abdominal MRI	1	0.0060393
TNFRSF11A	Visceral_adipose_tissue_volume_VAT_22407	0.000759004	0.0480033	3.36944	0.0142467	4946	0.147661	0.0653643	1.45016	0.0450739	507	Abdominal MRI	1	0.0433614
TNFRSF11A	Visceral_fat_volume_21085	0.000769788	0.0479346	3.36554	0.0142428	4946	0.179339	0.0602712	1.34474	0.0448201	507	Abdominal MRI	1	0.0437861
TNFRSF12A	Visceral_adipose_tissue_volume_VAT_22407	4.26e-05	0.0583085	4.09667	0.0142331	4946	0.379207	0.039747	0.880164	0.0451587	507	Abdominal MRI	1	0.00496859
TNFRSF12A	Visceral_fat_volume_21085	3.91e-05	0.0585733	4.11648	0.014229	4946	0.669771	0.0191676	0.426722	0.0449183	507	Abdominal MRI	1	0.00463625
TNFRSF1A	Abdominal_fat_ratio_22434	0.000214996	0.0526537	3.70347	0.0142174	4946	0.0126424	0.113652	2.503	0.0454066	507	Abdominal MRI	1	0.0174926
TNFRSF6B	Visceral_adipose_tissue_volume_VAT_22407	3.54e-06	0.0660296	4.64187	0.0142248	4946	0.111261	0.0722323	1.59546	0.0452737	507	Abdominal MRI	1	0.000630446
TNFRSF6B	Visceral_fat_volume_21085	1.32e-05	0.0620347	4.36112	0.0142245	4946	0.260208	0.050797	1.12722	0.0450641	507	Abdominal MRI	1	0.00191003
TNFSF11	Abdominal_subcutaneous_adipose_tissue_volume_ASAT_22408	6.85e-05	0.0567384	3.98477	0.0142388	4946	0.212696	0.0552523	1.24783	0.0442788	507	Abdominal MRI	1	0.00725539
TNFSF14	Abdominal_fat_ratio_22434	3.43e-05	0.0590931	4.1464	0.0142517	4946	0.0565585	0.0874551	1.91127	0.0457575	507	Abdominal MRI	1	0.00417368
TNFSF14	Total_abdominal_adipose_tissue_index_22432	6.01e-05	0.0572056	4.01579	0.0142452	4946	0.124328	0.0698931	1.53953	0.0453991	507	Abdominal MRI	1	0.00654009
TNFSF14	Total_trunk_fat_volume_22410	4.37e-05	0.058278	4.09055	0.014247	4946	0.12731	0.0689953	1.52742	0.0451713	507	Abdominal MRI	1	0.0050751
TNFSF14	Visceral_adipose_tissue_volume_VAT_22407	2.58e-07	0.0734516	5.15921	0.014237	4946	0.0947608	0.0757143	1.67407	0.0452276	507	Abdominal MRI	0.79175	6.42e-05
TNFSF14	Visceral_fat_volume_21085	1.03e-06	0.0696571	4.89271	0.0142369	4946	0.443045	0.0345934	0.76769	0.0450617	507	Abdominal MRI	1	0.000216264
TNIP1	Total_abdominal_adipose_tissue_index_22432	0.000151685	0.0642165	3.79248	0.0169326	3502	0.34707	0.0507908	0.941637	0.0539389	351	Abdominal MRI	1	0.0134565
TNIP1	Total_trunk_fat_volume_22410	9.33e-05	0.0662251	3.91185	0.0169293	3502	0.298314	0.055561	1.0417	0.0533367	351	Abdominal MRI	1	0.00924609
TNIP1	Visceral_adipose_tissue_volume_VAT_22407	1.91e-05	0.0725167	4.28157	0.0169369	3502	0.389182	0.0463295	0.862244	0.0537314	351	Abdominal MRI	1	0.00258599
TNIP1	Visceral_fat_volume_21085	3.22e-05	0.07052	4.16274	0.0169408	3502	0.317656	0.0535458	1.00081	0.0535027	351	Abdominal MRI	1	0.00396327
TNNI3	Abdominal_fat_ratio_22434	2.16e-05	-0.0605243	-4.25182	0.0142349	4946	0.106923	0.073661	1.61518	0.0456055	507	Abdominal MRI	1	0.0028633
TNR	Visceral_adipose_tissue_volume_VAT_22407	0.000170492	-0.0535869	-3.76204	0.0142441	4946	0.00730351	-0.119986	-2.69406	0.0445373	507	Abdominal MRI	1	0.0147095
TNR	Visceral_fat_volume_21085	0.000581449	-0.0490313	-3.44237	0.0142435	4946	0.00362698	-0.129248	-2.92316	0.0442154	507	Abdominal MRI	1	0.0360364
TNXB	Abdominal_fat_ratio_22434	4.13e-13	-0.103263	-7.27105	0.0142019	4946	0.435033	-0.0358871	-0.781256	0.0459351	507	Abdominal MRI	1.27e-06	2.87e-10
TNXB	Abdominal_subcutaneous_adipose_tissue_volume_ASAT_22408	1.41e-05	-0.0619227	-4.34687	0.0142454	4946	0.406859	0.0373361	0.830157	0.0449747	507	Abdominal MRI	1	0.00201516
TNXB	Subcutaneous_fat_volume_21086	4.2e-07	-0.0721366	-5.06643	0.0142382	4946	0.847703	-0.00861894	-0.192153	0.0448547	507	Abdominal MRI	1	9.89e-05
TNXB	Total_abdominal_adipose_tissue_index_22432	2.74e-11	-0.0948253	-6.67515	0.0142057	4946	0.9849	0.000862435	0.0189363	0.0455441	507	Abdominal MRI	8.42e-05	1.49e-08
TNXB	Total_trunk_fat_volume_22410	7.5e-11	-0.0927225	-6.52459	0.0142112	4946	0.82587	-0.00997399	-0.22012	0.0453116	507	Abdominal MRI	0.000230526	3.8e-08
TNXB	Visceral_adipose_tissue_volume_VAT_22407	9.85e-13	-0.101574	-7.15148	0.0142032	4946	0.103636	-0.0738117	-1.63054	0.0452682	507	Abdominal MRI	3.02e-06	6.5e-10
TNXB	Visceral_fat_volume_21085	5.3e-13	-0.102747	-7.23699	0.0141975	4946	0.058604	-0.085221	-1.89562	0.0449567	507	Abdominal MRI	1.63e-06	3.62e-10
TOMM20	Abdominal_fat_ratio_22434	0.000540419	0.058573	3.46311	0.0169134	3502	0.647305	0.0251886	0.45793	0.0550054	351	Abdominal MRI	1	0.0342385
TOMM20	Total_abdominal_adipose_tissue_index_22432	1.31e-05	0.0736563	4.36401	0.0168781	3502	0.352942	0.0505092	0.930215	0.0542984	351	Abdominal MRI	1	0.00190278
TOMM20	Total_trunk_fat_volume_22410	4.83e-06	0.0772633	4.57926	0.0168725	3502	0.393518	0.0458966	0.854377	0.0537194	351	Abdominal MRI	1	0.000821097
TOMM20	Visceral_adipose_tissue_volume_VAT_22407	3.69e-06	0.0782801	4.63578	0.0168861	3502	0.698882	0.0209599	0.387168	0.0541365	351	Abdominal MRI	1	0.000652223
TOMM20	Visceral_fat_volume_21085	5.89e-07	0.0844625	5.00402	0.0168789	3502	0.54565	0.0326109	0.604919	0.0539095	351	Abdominal MRI	1	0.000133037
TOP2B	Visceral_adipose_tissue_volume_VAT_22407	0.000174315	0.0636177	3.75767	0.0169301	3502	0.764621	0.0160276	0.299666	0.0534849	351	Abdominal MRI	1	0.0149533
TOP2B	Visceral_fat_volume_21085	0.000536194	0.0586892	3.46522	0.0169366	3502	0.676329	0.0222594	0.41785	0.0532712	351	Abdominal MRI	1	0.0340423
TOR1AIP1	Abdominal_fat_ratio_22434	0.00028918	0.0615331	3.62849	0.0169583	3502	0.96187	0.00267953	0.0478429	0.0560068	351	Abdominal MRI	1	0.0217868
TOR1AIP1	Total_abdominal_adipose_tissue_index_22432	4.94e-05	0.0688066	4.06373	0.0169319	3502	0.797695	-0.014196	-0.256539	0.0553366	351	Abdominal MRI	1	0.00558757
TOR1AIP1	Total_trunk_fat_volume_22410	4.94e-05	0.0688	4.06359	0.0169309	3502	0.667926	-0.0234982	-0.429383	0.0547254	351	Abdominal MRI	1	0.00559035
TOR1AIP1	Visceral_adipose_tissue_volume_VAT_22407	6.35e-05	0.0678591	4.00421	0.0169469	3502	0.150374	-0.0792058	-1.44157	0.054944	351	Abdominal MRI	1	0.00683828
TOR1AIP1	Visceral_fat_volume_21085	4.94e-05	0.0688683	4.0637	0.0169472	3502	0.0222482	-0.125114	-2.29697	0.0544692	351	Abdominal MRI	1	0.00558819
TP53I3	Visceral_adipose_tissue_volume_VAT_22407	1.86e-05	0.0724628	4.28678	0.0169038	3502	0.867292	-0.00906695	-0.16723	0.0542185	351	Abdominal MRI	1	0.00253738
TP53I3	Visceral_fat_volume_21085	0.00014872	0.0642321	3.79739	0.0169148	3502	0.861885	0.00940354	0.174111	0.0540087	351	Abdominal MRI	1	0.0132502
TPD52L2	Total_abdominal_adipose_tissue_index_22432	1.16e-05	0.0741713	4.39199	0.0168879	3502	0.132985	0.0811864	1.50616	0.0539028	351	Abdominal MRI	1	0.00171339
TPD52L2	Total_trunk_fat_volume_22410	8.86e-06	0.0751396	4.44992	0.0168856	3502	0.100303	0.0878082	1.64802	0.053281	351	Abdominal MRI	1	0.00136826
TPD52L2	Visceral_adipose_tissue_volume_VAT_22407	7.36e-06	0.0758737	4.48967	0.0168996	3502	0.0665563	0.0986526	1.84077	0.0535932	351	Abdominal MRI	1	0.00117394
TPD52L2	Visceral_fat_volume_21085	5.71e-06	0.0767929	4.54399	0.0168999	3502	0.0592909	0.101008	1.89258	0.0533705	351	Abdominal MRI	1	0.000946425
TPK1	Total_adipose_tissue_volume_22415	0.000812606	0.056754	3.3514	0.0169344	3502	0.992915	-0.000491413	-0.00888637	0.0552996	351	Abdominal MRI	1	0.0454591
TPM3	Abdominal_fat_ratio_22434	0.000222558	-0.0624368	-3.69582	0.0168939	3502	0.373208	-0.0485835	-0.891694	0.0544845	351	Abdominal MRI	1	0.0179537
TPP1	Abdominal_fat_ratio_22434	1.97e-08	0.0799555	5.62391	0.014217	4946	0.00765565	0.121872	2.67809	0.0455071	507	Abdominal MRI	0.0605146	6.36e-06
TPP1	Total_abdominal_adipose_tissue_index_22432	1.65e-05	0.0613543	4.3123	0.0142278	4946	0.00674314	0.122663	2.72096	0.0450808	507	Abdominal MRI	1	0.00229226
TPP1	Total_trunk_fat_volume_22410	1.05e-06	0.0695332	4.88885	0.0142228	4946	0.00694695	0.121601	2.71095	0.0448553	507	Abdominal MRI	1	0.000219972
TPP1	Visceral_adipose_tissue_volume_VAT_22407	5.84e-12	0.0979388	6.90047	0.0141931	4946	0.0524785	0.087666	1.94396	0.0450967	507	Abdominal MRI	1.79e-05	3.49e-09
TPP1	Visceral_fat_volume_21085	3.1e-11	0.0944865	6.65686	0.0141939	4946	0.196508	0.0581049	1.29334	0.0449261	507	Abdominal MRI	9.53e-05	1.67e-08
TPR	Visceral_adipose_tissue_volume_VAT_22407	0.000128497	0.0648244	3.83363	0.0169094	3502	0.376522	-0.0477579	-0.885523	0.0539319	351	Abdominal MRI	1	0.0118441
TREH	Visceral_adipose_tissue_volume_VAT_22407	3.54e-06	0.0784667	4.64405	0.0168962	3502	0.278351	0.0590314	1.08583	0.0543654	351	Abdominal MRI	1	0.00063047
TREH	Visceral_fat_volume_21085	4.37e-05	0.0691926	4.092	0.0169093	3502	0.635285	0.025747	0.474744	0.0542335	351	Abdominal MRI	1	0.00507652
TREM2	Abdominal_fat_ratio_22434	9.59e-09	0.0818357	5.74778	0.0142378	4946	0.00805868	0.121859	2.6606	0.0458014	507	Abdominal MRI	0.0294515	3.32e-06
TREM2	Total_abdominal_adipose_tissue_index_22432	6.86e-06	0.0641553	4.50272	0.0142481	4946	0.170827	0.062578	1.37159	0.0456246	507	Abdominal MRI	1	0.00110604
TREM2	Total_adipose_tissue_volume_22415	0.000316877	0.0514699	3.60365	0.0142827	4946	0.782108	0.0125162	0.276727	0.0452294	507	Abdominal MRI	1	0.0233071
TREM2	Total_trunk_fat_volume_22410	3.17e-07	0.0729212	5.12006	0.0142423	4946	0.191334	0.0594069	1.30847	0.0454018	507	Abdominal MRI	0.974067	7.71e-05
TREM2	Visceral_adipose_tissue_volume_VAT_22407	1.07e-08	0.0815549	5.72837	0.014237	4946	0.0400694	0.0933821	2.05857	0.0453627	507	Abdominal MRI	0.0330016	3.68e-06
TREM2	Visceral_fat_volume_21085	9.47e-08	0.0761036	5.34466	0.0142392	4946	0.115166	0.0712954	1.57823	0.0451744	507	Abdominal MRI	0.290841	2.63e-05
TREML2	Abdominal_fat_ratio_22434	0.000344141	0.0510261	3.5821	0.0142448	4946	0.145525	0.0664637	1.45787	0.0455897	507	Abdominal MRI	1	0.0247438
TRIAP1	Total_abdominal_adipose_tissue_index_22432	8.55e-05	0.0559676	3.93179	0.0142346	4946	0.0414673	0.0932879	2.04426	0.045634	507	Abdominal MRI	1	0.00863941
TRIAP1	Total_trunk_fat_volume_22410	8.27e-05	0.0560904	3.9397	0.0142372	4946	0.0513656	0.0887166	1.95324	0.0454202	507	Abdominal MRI	1	0.00842444
TRIAP1	Visceral_adipose_tissue_volume_VAT_22407	5.71e-05	0.0573611	4.02804	0.0142405	4946	0.0505219	0.0891927	1.96039	0.0454974	507	Abdominal MRI	1	0.00627777
TRIAP1	Visceral_fat_volume_21085	2.5e-05	0.060054	4.21898	0.0142342	4946	0.0550455	0.0869925	1.92316	0.0452342	507	Abdominal MRI	1	0.00322806
TRIM25	Visceral_adipose_tissue_volume_VAT_22407	0.000820062	0.0567611	3.34887	0.0169493	3502	0.506912	0.0355869	0.664381	0.0535639	351	Abdominal MRI	1	0.0457454
TRIM58	Total_abdominal_adipose_tissue_index_22432	0.000501627	0.0589656	3.48317	0.0169287	3502	0.292656	0.0570363	1.054	0.0541141	351	Abdominal MRI	1	0.0324789
TRIM58	Total_trunk_fat_volume_22410	0.000407446	0.0598978	3.53864	0.0169268	3502	0.330308	0.0521971	0.974936	0.053539	351	Abdominal MRI	1	0.027986
TRIM58	Visceral_adipose_tissue_volume_VAT_22407	0.000203452	0.0629884	3.71864	0.0169385	3502	0.897729	0.00694395	0.12863	0.0539837	351	Abdominal MRI	1	0.0167845
TRIM58	Visceral_fat_volume_21085	0.0003739	0.0603389	3.56135	0.0169427	3502	0.938021	0.00418469	0.0778172	0.0537759	351	Abdominal MRI	1	0.0262836
TSPAN8	Visceral_adipose_tissue_volume_VAT_22407	3.18e-06	0.0788559	4.66615	0.0168996	3502	0.0350002	0.113193	2.11711	0.0534656	351	Abdominal MRI	1	0.000575597
TSPAN8	Visceral_fat_volume_21085	8.36e-05	0.0666226	3.9384	0.0169161	3502	0.111024	0.0853498	1.5979	0.0534136	351	Abdominal MRI	1	0.00849653
TSPYL1	Abdominal_subcutaneous_adipose_tissue_volume_ASAT_22408	0.000598006	0.0580041	3.43567	0.0168829	3502	0.460887	-0.0397749	-0.738253	0.0538771	351	Abdominal MRI	1	0.0367481
TSPYL1	Total_abdominal_adipose_tissue_index_22432	0.000303007	0.0611076	3.61637	0.0168975	3502	0.700195	0.0209398	0.385393	0.0543338	351	Abdominal MRI	1	0.0225406
TSPYL1	Total_trunk_fat_volume_22410	0.00048965	0.0589705	3.48965	0.0168987	3502	0.608425	0.0275556	0.512814	0.053734	351	Abdominal MRI	1	0.0319418
TTN	Abdominal_fat_ratio_22434	9.19e-07	-0.0828977	-4.91699	0.0168594	3502	0.268572	-0.061132	-1.10823	0.0551618	351	Abdominal MRI	1	0.000196555
TTN	Total_abdominal_adipose_tissue_index_22432	4.13e-05	-0.0692139	-4.1055	0.0168588	3502	0.219676	-0.0670002	-1.22973	0.0544836	351	Abdominal MRI	1	0.00484759
TTN	Total_trunk_fat_volume_22410	8.36e-06	-0.0751934	-4.4624	0.0168504	3502	0.203485	-0.068658	-1.27422	0.0538824	351	Abdominal MRI	1	0.00130354
TTN	Visceral_adipose_tissue_volume_VAT_22407	5.03e-05	-0.0684974	-4.05945	0.0168736	3502	0.482372	-0.0382209	-0.70329	0.0543459	351	Abdominal MRI	1	0.00567216
TTN	Visceral_fat_volume_21085	0.000676056	-0.057452	-3.40218	0.0168868	3502	0.61846	-0.0269972	-0.498507	0.054156	351	Abdominal MRI	1	0.0400103
TTR	Abdominal_fat_ratio_22434	0.000615358	0.0580627	3.42789	0.0169383	3502	0.378766	0.0492209	0.881362	0.0558465	351	Abdominal MRI	1	0.0374541
TTR	Total_abdominal_adipose_tissue_index_22432	2.76e-08	0.0939624	5.56862	0.0168736	3502	0.00874767	0.144204	2.63754	0.0546736	351	Abdominal MRI	0.0848582	8.64e-06
TTR	Total_trunk_fat_volume_22410	2.58e-07	0.087147	5.16181	0.016883	3502	0.00474927	0.153488	2.84294	0.0539891	351	Abdominal MRI	0.793429	6.43e-05
TTR	Visceral_adipose_tissue_volume_VAT_22407	2.42e-13	0.123749	7.3519	0.0168323	3502	0.0166788	0.131239	2.40601	0.0545464	351	Abdominal MRI	7.45e-07	1.72e-10
TTR	Visceral_fat_volume_21085	6.76e-12	0.116032	6.8864	0.0168495	3502	0.025336	0.122199	2.24648	0.0543958	351	Abdominal MRI	2.08e-05	4.01e-09
TWF2	Total_abdominal_adipose_tissue_index_22432	0.00059739	0.0581044	3.43595	0.0169107	3502	0.137476	0.0802841	1.48888	0.0539224	351	Abdominal MRI	1	0.0367221
TWF2	Total_trunk_fat_volume_22410	0.000559816	0.0583978	3.45357	0.0169094	3502	0.118683	0.0834109	1.56441	0.0533178	351	Abdominal MRI	1	0.0350993
TXLNA	Visceral_fat_volume_21085	0.000271905	0.0519083	3.64333	0.0142475	4946	0.00394144	0.129443	2.89671	0.0446863	507	Abdominal MRI	1	0.0208245
TXN	Total_abdominal_adipose_tissue_index_22432	0.000128613	0.0647259	3.83341	0.0168847	3502	0.989797	-0.000706589	-0.0127974	0.0552133	351	Abdominal MRI	1	0.0118513
TXN	Total_trunk_fat_volume_22410	7.08e-05	0.0671571	3.97829	0.0168809	3502	0.929381	-0.00484367	-0.0886913	0.0546127	351	Abdominal MRI	1	0.00744462
TXN	Visceral_adipose_tissue_volume_VAT_22407	3.55e-05	0.0699367	4.14007	0.0168926	3502	0.916271	-0.00578543	-0.105212	0.0549881	351	Abdominal MRI	1	0.00429312
TXN	Visceral_fat_volume_21085	0.000213787	0.0626408	3.70606	0.0169023	3502	0.675311	0.0229585	0.419244	0.0547618	351	Abdominal MRI	1	0.0174126
TXNDC5	Visceral_fat_volume_21085	0.000763901	0.0479294	3.36766	0.0142323	4946	0.00867417	0.118812	2.63535	0.0450841	507	Abdominal MRI	1	0.0435472
TXNDC9	Visceral_adipose_tissue_volume_VAT_22407	0.000798961	0.0567708	3.35611	0.0169157	3502	0.174906	0.0731785	1.35954	0.0538258	351	Abdominal MRI	1	0.0449569
TXNDC9	Visceral_fat_volume_21085	0.000724687	0.0572305	3.38308	0.0169167	3502	0.273941	0.0588151	1.09586	0.0536702	351	Abdominal MRI	1	0.0419754
TXNRD1	Total_abdominal_adipose_tissue_index_22432	0.000495057	0.0496312	3.48574	0.0142383	4946	0.0430705	0.092298	2.02835	0.045504	507	Abdominal MRI	1	0.0321748
TXNRD1	Total_trunk_fat_volume_22410	0.00041525	0.0503063	3.53261	0.0142405	4946	0.0601421	0.0853522	1.88415	0.0453	507	Abdominal MRI	1	0.0283698
TXNRD1	Visceral_adipose_tissue_volume_VAT_22407	0.000151864	0.0539911	3.79096	0.0142421	4946	0.032263	0.0973361	2.14732	0.0453291	507	Abdominal MRI	1	0.0134678
TXNRD1	Visceral_fat_volume_21085	4.83e-05	0.0578965	4.06719	0.014235	4946	0.0670558	0.0828096	1.83542	0.0451176	507	Abdominal MRI	1	0.00549442
UBE2L6	Total_abdominal_adipose_tissue_index_22432	4.17e-05	0.0693448	4.10288	0.0169015	3502	0.147236	0.0789099	1.45279	0.0543162	351	Abdominal MRI	1	0.00489112
UBE2L6	Total_trunk_fat_volume_22410	6.47e-05	0.067607	3.99983	0.0169025	3502	0.143691	0.0787406	1.46568	0.0537229	351	Abdominal MRI	1	0.00693846
UBE2L6	Visceral_adipose_tissue_volume_VAT_22407	0.000419103	0.0597682	3.53116	0.0169259	3502	0.353235	0.0503847	0.929648	0.0541977	351	Abdominal MRI	1	0.0285632
UBE2L6	Visceral_fat_volume_21085	0.000601278	0.0581373	3.43419	0.016929	3502	0.341792	0.0513938	0.952007	0.0539847	351	Abdominal MRI	1	0.0368822
UBXN1	Total_abdominal_adipose_tissue_index_22432	0.000476041	0.0591312	3.49721	0.0169081	3502	0.336479	0.0519727	0.962552	0.0539947	351	Abdominal MRI	1	0.0313086
UBXN1	Total_trunk_fat_volume_22410	0.000295496	0.0612446	3.62289	0.0169049	3502	0.349149	0.0500778	0.937579	0.0534118	351	Abdominal MRI	1	0.022134
UBXN1	Visceral_adipose_tissue_volume_VAT_22407	0.000331417	0.0607949	3.593	0.0169204	3502	0.524874	0.0342566	0.636529	0.0538179	351	Abdominal MRI	1	0.0240911
UBXN1	Visceral_fat_volume_21085	0.000820448	0.0566804	3.34874	0.0169259	3502	0.497724	0.0363888	0.678829	0.0536053	351	Abdominal MRI	1	0.0457653
UFD1	Total_abdominal_adipose_tissue_index_22432	7.75e-05	0.0669006	3.95682	0.0169077	3502	0.103991	0.0884519	1.63032	0.0542543	351	Abdominal MRI	1	0.00801042
UFD1	Total_trunk_fat_volume_22410	5.17e-05	0.0685106	4.05274	0.0169048	3502	0.0908355	0.0909844	1.69598	0.0536471	351	Abdominal MRI	1	0.00579973
UFD1	Visceral_adipose_tissue_volume_VAT_22407	6.13e-06	0.0765824	4.52888	0.0169098	3502	0.0677749	0.0989147	1.83254	0.0539769	351	Abdominal MRI	1	0.00100533
UFD1	Visceral_fat_volume_21085	9.14e-06	0.0751488	4.44324	0.0169131	3502	0.0618026	0.100744	1.8741	0.0537558	351	Abdominal MRI	1	0.00140475
ULBP2	Subcutaneous_fat_volume_21086	0.000928932	-0.0471708	-3.31322	0.0142371	4946	0.532987	-0.0280477	-0.6239	0.0449554	507	Abdominal MRI	1	0.0498324
ULBP2	Total_abdominal_adipose_tissue_index_22432	0.000756931	-0.0479621	-3.37019	0.0142312	4946	0.640107	0.0213583	0.467842	0.0456527	507	Abdominal MRI	1	0.0432743
ULBP2	Total_trunk_fat_volume_22410	0.000736906	-0.0480761	-3.37759	0.0142338	4946	0.735222	0.0153716	0.338382	0.0454268	507	Abdominal MRI	1	0.0424598
UMOD	Visceral_fat_volume_21085	0.000649455	-0.0485476	-3.41226	0.0142274	4946	0.134236	-0.0671502	-1.50011	0.0447635	507	Abdominal MRI	1	0.0388944
UPB1	Abdominal_fat_ratio_22434	3.25e-10	0.106269	6.30475	0.0168554	3502	0.0611865	0.104685	1.87858	0.0557258	351	Abdominal MRI	0.000998114	1.49e-07
UPB1	Subcutaneous_fat_volume_21086	0.000534762	0.0586871	3.46595	0.0169325	3502	0.0418421	0.109753	2.04307	0.0537197	351	Abdominal MRI	1	0.0339793
UPB1	Total_abdominal_adipose_tissue_index_22432	3.02e-11	0.112178	6.66701	0.0168259	3502	0.0100936	0.14181	2.58758	0.054804	351	Abdominal MRI	9.29e-05	1.63e-08
UPB1	Total_trunk_fat_volume_22410	7.76e-11	0.109821	6.52556	0.0168293	3502	0.00737386	0.146033	2.69622	0.0541621	351	Abdominal MRI	0.000238264	3.92e-08
UPB1	Visceral_adipose_tissue_volume_VAT_22407	9.22e-23	0.165286	9.88927	0.0167137	3502	0.0650951	0.101515	1.8508	0.0548491	351	Abdominal MRI	2.83e-16	1.48e-19
UPB1	Visceral_fat_volume_21085	1.43e-22	0.164561	9.84381	0.0167172	3502	0.249886	0.0631776	1.15266	0.0548102	351	Abdominal MRI	4.4e-16	2.27e-19
UROD	Total_abdominal_adipose_tissue_index_22432	0.000578358	0.0583056	3.44474	0.016926	3502	0.516332	0.0351438	0.649711	0.0540913	351	Abdominal MRI	1	0.0359108
UROD	Total_trunk_fat_volume_22410	0.000285695	0.0614534	3.63163	0.0169217	3502	0.577789	0.0298157	0.557172	0.0535126	351	Abdominal MRI	1	0.0215979
UROD	Visceral_adipose_tissue_volume_VAT_22407	0.000300646	0.0612843	3.6184	0.0169369	3502	0.756488	0.0167276	0.310355	0.0538982	351	Abdominal MRI	1	0.0224122
USO1	Total_abdominal_adipose_tissue_index_22432	0.000114126	0.0549404	3.86153	0.0142276	4946	0.0720841	0.0820228	1.80252	0.0455045	507	Abdominal MRI	1	0.0108114
USO1	Total_trunk_fat_volume_22410	8.06e-05	0.0561469	3.94585	0.0142294	4946	0.0594011	0.0855245	1.88965	0.0452595	507	Abdominal MRI	1	0.00826179
USO1	Visceral_adipose_tissue_volume_VAT_22407	0.000220483	0.0526327	3.69706	0.0142364	4946	0.00619114	0.124151	2.74952	0.0451537	507	Abdominal MRI	1	0.017821
USO1	Visceral_fat_volume_21085	3.88e-05	0.0585919	4.11816	0.0142277	4946	0.0139103	0.110968	2.46854	0.0449529	507	Abdominal MRI	1	0.00461015
USP25	Total_abdominal_adipose_tissue_index_22432	3.04e-05	0.07059	4.17599	0.0169038	3502	0.26576	0.0602229	1.11478	0.0540224	351	Abdominal MRI	1	0.00378313
USP25	Total_trunk_fat_volume_22410	1.82e-05	0.0725397	4.2922	0.0169004	3502	0.269815	0.0590667	1.10535	0.053437	351	Abdominal MRI	1	0.00248732
USP25	Visceral_adipose_tissue_volume_VAT_22407	3.06e-05	0.0706244	4.17459	0.0169177	3502	0.262293	0.0604142	1.12291	0.0538014	351	Abdominal MRI	1	0.00379979
USP25	Visceral_fat_volume_21085	0.000114511	0.0653649	3.86199	0.0169252	3502	0.210788	0.0671662	1.25385	0.0535681	351	Abdominal MRI	1	0.0108365
VAMP8	Total_abdominal_adipose_tissue_index_22432	0.00038539	0.0601307	3.55336	0.0169222	3502	0.228268	0.0652707	1.20708	0.0540732	351	Abdominal MRI	1	0.0268694
VAMP8	Total_trunk_fat_volume_22410	0.000461632	0.0593188	3.50543	0.016922	3502	0.185518	0.0709284	1.32673	0.0534611	351	Abdominal MRI	1	0.0306029
VAMP8	Visceral_adipose_tissue_volume_VAT_22407	0.000403954	0.0599702	3.54092	0.0169363	3502	0.275692	0.0588243	1.09186	0.0538751	351	Abdominal MRI	1	0.0278033
VAMP8	Visceral_fat_volume_21085	0.000162599	0.0639263	3.77512	0.0169336	3502	0.233749	0.0639993	1.19295	0.053648	351	Abdominal MRI	1	0.0141819
VCAM1	Total_abdominal_adipose_tissue_index_22432	0.000449561	-0.0500418	-3.51151	0.0142508	4946	0.156749	-0.0637278	-1.41829	0.0449329	507	Abdominal MRI	1	0.030034
VCAM1	Total_trunk_fat_volume_22410	0.000211707	-0.0528357	-3.70739	0.0142514	4946	0.142797	-0.065611	-1.46784	0.0446992	507	Abdominal MRI	1	0.017289
VCAM1	Visceral_adipose_tissue_volume_VAT_22407	1.48e-06	-0.0686403	-4.81957	0.014242	4946	0.108081	-0.0720511	-1.60985	0.0447563	507	Abdominal MRI	1	0.00029733
VCAM1	Visceral_fat_volume_21085	3.07e-06	-0.0665188	-4.67123	0.0142401	4946	0.160694	-0.0625445	-1.40489	0.0445191	507	Abdominal MRI	1	0.000558685
VCAN	Abdominal_fat_ratio_22434	0.000148951	-0.0540567	-3.79578	0.0142413	4946	0.623146	-0.0226266	-0.491711	0.046016	507	Abdominal MRI	1	0.0132665
VCAN	Total_abdominal_adipose_tissue_index_22432	1.37e-05	-0.0619235	-4.35262	0.0142267	4946	0.166256	-0.0631055	-1.38642	0.0455169	507	Abdominal MRI	1	0.00197224
VCAN	Total_trunk_fat_volume_22410	7.45e-05	-0.0564332	-3.96467	0.014234	4946	0.214136	-0.056354	-1.2439	0.0453042	507	Abdominal MRI	1	0.00775883
VCAN	Visceral_adipose_tissue_volume_VAT_22407	5.38e-09	-0.0830734	-5.84539	0.0142118	4946	0.0412094	-0.0926408	-2.04687	0.0452597	507	Abdominal MRI	0.0165255	1.96e-06
VCAN	Visceral_fat_volume_21085	2.65e-07	-0.0732851	-5.15412	0.0142187	4946	0.0633818	-0.0837807	-1.86077	0.0450248	507	Abdominal MRI	0.81345	6.57e-05
VEGFA	Abdominal_fat_ratio_22434	1.54e-06	0.0684626	4.8125	0.014226	4946	0.000367727	0.161631	3.58752	0.0450536	507	Abdominal MRI	1	0.000306778
VEGFA	Total_abdominal_adipose_tissue_index_22432	9.63e-06	0.0630083	4.43001	0.0142231	4946	0.00732377	0.12091	2.69312	0.044896	507	Abdominal MRI	1	0.00146653
VEGFA	Total_trunk_fat_volume_22410	5.02e-06	0.0649913	4.56916	0.0142239	4946	0.00744889	0.120046	2.68738	0.0446704	507	Abdominal MRI	1	0.00084855
VEGFA	Visceral_adipose_tissue_volume_VAT_22407	1.33e-08	0.0808834	5.69135	0.0142116	4946	0.00568668	0.124233	2.7777	0.0447251	507	Abdominal MRI	0.0409621	4.48e-06
VEGFA	Visceral_fat_volume_21085	8.47e-08	0.0762516	5.36496	0.0142129	4946	0.0532514	0.0864942	1.93761	0.0446397	507	Abdominal MRI	0.26012	2.38e-05
VEGFB	Abdominal_fat_ratio_22434	9.89e-06	0.0747962	4.42612	0.0168988	3502	0.0187021	0.129597	2.36314	0.054841	351	Abdominal MRI	1	0.00149989
VEGFB	Abdominal_subcutaneous_adipose_tissue_volume_ASAT_22408	0.000828866	0.0564892	3.3459	0.0168831	3502	0.279589	0.0586188	1.08303	0.0541249	351	Abdominal MRI	1	0.0460817
VEGFB	Subcutaneous_fat_volume_21086	0.00019811	0.0630445	3.72539	0.0169229	3502	0.312324	0.053917	1.01191	0.0532824	351	Abdominal MRI	1	0.0164538
VEGFB	Total_abdominal_adipose_tissue_index_22432	8.47e-05	0.066471	3.93542	0.0168905	3502	0.16633	0.0755851	1.38717	0.0544889	351	Abdominal MRI	1	0.00857715
VEGFB	Total_trunk_fat_volume_22410	0.000467253	0.0591773	3.50219	0.0168972	3502	0.181907	0.0721142	1.33773	0.0539077	351	Abdominal MRI	1	0.0308907
VEGFC	Total_abdominal_adipose_tissue_index_22432	0.000159432	0.0537503	3.77882	0.0142241	4946	0.0441303	0.0906495	2.01811	0.0449181	507	Abdominal MRI	1	0.0139764
VEGFC	Total_trunk_fat_volume_22410	9.01e-05	0.0557511	3.91918	0.0142252	4946	0.0356886	0.0940991	2.10633	0.0446744	507	Abdominal MRI	1	0.00899246
VEGFC	Visceral_adipose_tissue_volume_VAT_22407	6.31e-07	0.070909	4.98805	0.0142158	4946	0.0980888	0.0742988	1.65738	0.044829	507	Abdominal MRI	1	0.000141137
VEGFC	Visceral_fat_volume_21085	4.57e-06	0.0652394	4.58873	0.0142173	4946	0.27087	0.0492	1.10232	0.0446333	507	Abdominal MRI	1	0.000783727
VEGFD	Visceral_adipose_tissue_volume_VAT_22407	0.000782501	-0.0479196	-3.36101	0.0142575	4946	0.732287	-0.015508	-0.342281	0.0453076	507	Abdominal MRI	1	0.0442935
VEGFD	Visceral_fat_volume_21085	0.000528856	-0.0494276	-3.46799	0.0142525	4946	0.406025	-0.0374338	-0.831634	0.0450123	507	Abdominal MRI	1	0.0337105
VGF	Abdominal_fat_ratio_22434	8.96e-06	0.0753756	4.44744	0.0169481	3502	0.937463	0.00431585	0.0785184	0.0549661	351	Abdominal MRI	1	0.00138157
VGF	Total_abdominal_adipose_tissue_index_22432	0.000118846	0.0652742	3.85287	0.0169417	3502	0.326393	-0.0533056	-0.982872	0.0542345	351	Abdominal MRI	1	0.0111564
VGF	Total_trunk_fat_volume_22410	7.06e-05	0.0673982	3.97905	0.0169383	3502	0.311109	-0.0544156	-1.01446	0.05364	351	Abdominal MRI	1	0.00742512
VGF	Visceral_adipose_tissue_volume_VAT_22407	4.18e-05	0.06954	4.10246	0.0169508	3502	0.0950418	-0.0901798	-1.6742	0.0538644	351	Abdominal MRI	1	0.00489826
VGF	Visceral_fat_volume_21085	1.28e-05	0.0740552	4.36988	0.0169467	3502	0.105814	-0.0870397	-1.62175	0.0536702	351	Abdominal MRI	1	0.00186107
VMO1	Visceral_adipose_tissue_volume_VAT_22407	0.000226108	0.0525095	3.69064	0.0142277	4946	0.241643	0.0521811	1.17232	0.0445108	507	Abdominal MRI	1	0.0181681
VMO1	Visceral_fat_volume_21085	0.000425245	0.0501635	3.5263	0.0142255	4946	0.20731	0.0558571	1.26268	0.0442368	507	Abdominal MRI	1	0.0288671
VNN1	Abdominal_fat_ratio_22434	1.19e-09	0.102755	6.09888	0.0168482	3502	0.0458041	0.10999	2.00479	0.0548634	351	Abdominal MRI	0.00364076	4.91e-07
VNN1	Total_abdominal_adipose_tissue_index_22432	7.9e-09	0.0974111	5.78488	0.0168389	3502	0.0296524	0.118277	2.18421	0.054151	351	Abdominal MRI	0.0242615	2.78e-06
VNN1	Total_trunk_fat_volume_22410	3.09e-10	0.106196	6.31272	0.0168226	3502	0.0661505	0.098948	1.84353	0.053673	351	Abdominal MRI	0.000948603	1.42e-07
VNN1	Visceral_adipose_tissue_volume_VAT_22407	2.02e-16	0.138545	8.26152	0.0167699	3502	0.184007	0.0721239	1.33131	0.0541749	351	Abdominal MRI	6.21e-10	2.01e-13
VNN1	Visceral_fat_volume_21085	7.77e-16	0.135833	8.09605	0.0167777	3502	0.343596	0.0512513	0.948452	0.0540368	351	Abdominal MRI	2.39e-09	7.28e-13
VPS28	Total_trunk_fat_volume_22410	0.000654898	0.0577928	3.41089	0.0169436	3502	0.345905	0.05027	0.943916	0.0532569	351	Abdominal MRI	1	0.0391214
VPS37A	Total_abdominal_adipose_tissue_index_22432	0.000837739	0.0476121	3.34208	0.0142463	4946	0.000563029	0.156213	3.47189	0.0449936	507	Abdominal MRI	1	0.0464263
VPS37A	Total_trunk_fat_volume_22410	0.000709298	0.0482753	3.3881	0.0142485	4946	0.000410456	0.15918	3.55798	0.0447388	507	Abdominal MRI	1	0.0413561
VPS37A	Visceral_adipose_tissue_volume_VAT_22407	0.000123146	0.0547529	3.84285	0.014248	4946	0.000792302	0.151526	3.3768	0.0448728	507	Abdominal MRI	1	0.0114699
VPS37A	Visceral_fat_volume_21085	5.93e-06	0.0645407	4.53372	0.0142357	4946	0.000588529	0.154237	3.45968	0.0445813	507	Abdominal MRI	1	0.000977349
VPS4B	Total_abdominal_adipose_tissue_index_22432	0.000926766	0.0560511	3.31471	0.0169098	3502	0.084191	0.0936689	1.73211	0.0540779	351	Abdominal MRI	1	0.0497597
VPS4B	Total_trunk_fat_volume_22410	0.000736661	0.0571239	3.37857	0.0169077	3502	0.0883335	0.091443	1.70933	0.0534965	351	Abdominal MRI	1	0.0424504
VSIG10L	Abdominal_fat_ratio_22434	0.000433285	-0.0595708	-3.52232	0.0169124	3502	0.593885	0.0292879	0.533735	0.0548735	351	Abdominal MRI	1	0.0292623
VSIG2	Total_adipose_tissue_volume_22415	0.00031014	0.0611429	3.61031	0.0169356	3502	0.515332	0.0359081	0.651262	0.0551362	351	Abdominal MRI	1	0.0229401
VSIG4	Abdominal_fat_ratio_22434	4.51e-05	0.0580789	4.08317	0.014224	4946	0.200618	0.0580475	1.28154	0.0452952	507	Abdominal MRI	1	0.00520946
VSIR	Visceral_adipose_tissue_volume_VAT_22407	7.75e-05	0.0562785	3.95541	0.0142282	4946	0.00537729	0.124732	2.79612	0.0446089	507	Abdominal MRI	1	0.00801096
VSIR	Visceral_fat_volume_21085	0.000118934	0.054788	3.8514	0.0142255	4946	0.0147112	0.108765	2.44818	0.0444267	507	Abdominal MRI	1	0.0111633
VSNL1	Total_trunk_fat_volume_22410	0.000914294	0.0561255	3.31851	0.0169129	3502	0.0106021	0.136443	2.57025	0.0530855	351	Abdominal MRI	1	0.0493149
VSNL1	Visceral_adipose_tissue_volume_VAT_22407	1.56e-11	0.11394	6.76435	0.0168442	3502	0.0191998	0.125982	2.35322	0.0535359	351	Abdominal MRI	4.81e-05	8.8e-09
VSNL1	Visceral_fat_volume_21085	6.95e-12	0.115911	6.88236	0.0168417	3502	0.0504651	0.10496	1.9632	0.0534636	351	Abdominal MRI	2.14e-05	4.12e-09
VTA1	Visceral_fat_volume_21085	0.000902763	0.0472374	3.32122	0.0142229	4946	0.0448542	0.0907683	2.01123	0.0451308	507	Abdominal MRI	1	0.0488714
VTI1A	Total_abdominal_adipose_tissue_index_22432	0.000234087	0.0622775	3.68291	0.0169098	3502	0.938284	-0.00418555	-0.0774864	0.0540166	351	Abdominal MRI	1	0.018626
VTI1A	Total_trunk_fat_volume_22410	0.000212561	0.0626881	3.70752	0.0169084	3502	0.89792	-0.00685965	-0.128389	0.0534287	351	Abdominal MRI	1	0.0173385
VTI1A	Visceral_adipose_tissue_volume_VAT_22407	0.000126236	0.0649427	3.83802	0.0169209	3502	0.398923	-0.0453907	-0.844644	0.0537394	351	Abdominal MRI	1	0.0116865
VTI1A	Visceral_fat_volume_21085	3.76e-05	0.0698166	4.12707	0.0169168	3502	0.494425	-0.0366319	-0.684049	0.0535516	351	Abdominal MRI	1	0.00449381
VWA1	Abdominal_fat_ratio_22434	2.13e-05	0.060611	4.25526	0.0142438	4946	0.201128	0.0582799	1.28008	0.0455283	507	Abdominal MRI	1	0.00282832
VWA1	Total_abdominal_adipose_tissue_index_22432	9.91e-05	0.0554783	3.89596	0.01424	4946	0.400547	0.0379932	0.841384	0.0451556	507	Abdominal MRI	1	0.00968909
VWA1	Total_trunk_fat_volume_22410	3.17e-05	0.0593036	4.16472	0.0142395	4946	0.339656	0.0429318	0.955786	0.0449177	507	Abdominal MRI	1	0.00391336
VWA1	Visceral_adipose_tissue_volume_VAT_22407	5.98e-12	0.0979413	6.89708	0.0142004	4946	0.0310047	0.0969641	2.16332	0.044822	507	Abdominal MRI	1.84e-05	3.57e-09
VWA1	Visceral_fat_volume_21085	1.15e-09	0.086667	6.09845	0.0142113	4946	0.245645	0.051969	1.1624	0.0447084	507	Abdominal MRI	0.00354158	4.79e-07
VWC2	Abdominal_fat_ratio_22434	0.000391307	0.0504908	3.54832	0.0142295	4946	0.00842654	0.119682	2.64531	0.0452429	507	Abdominal MRI	1	0.0271765
VWC2	Subcutaneous_fat_volume_21086	0.000216256	0.0526615	3.70199	0.0142252	4946	0.320196	0.0442059	0.995074	0.0444247	507	Abdominal MRI	1	0.0175722
WASHC3	Total_abdominal_adipose_tissue_index_22432	0.000720243	0.0572806	3.38478	0.016923	3502	0.606023	0.0278815	0.516255	0.0540073	351	Abdominal MRI	1	0.0418
WASHC3	Total_trunk_fat_volume_22410	0.000527061	0.0587119	3.46986	0.0169206	3502	0.553073	0.0317153	0.593771	0.0534134	351	Abdominal MRI	1	0.0336325
WASHC3	Visceral_adipose_tissue_volume_VAT_22407	0.00012224	0.0651072	3.84594	0.0169288	3502	0.832723	0.0113734	0.211378	0.0538059	351	Abdominal MRI	1	0.0114052
WASHC3	Visceral_fat_volume_21085	0.000104278	0.0657693	3.8849	0.0169295	3502	0.748894	0.0171695	0.320367	0.0535932	351	Abdominal MRI	1	0.0100783
WDR46	Abdominal_fat_ratio_22434	1.76e-05	0.0727013	4.29929	0.0169101	3502	0.712166	-0.02035	-0.369267	0.0551091	351	Abdominal MRI	1	0.002422
WDR46	Total_abdominal_adipose_tissue_index_22432	0.000507438	0.0588383	3.48007	0.0169072	3502	0.514242	-0.0355409	-0.652954	0.054431	351	Abdominal MRI	1	0.0327405
WDR46	Total_trunk_fat_volume_22410	2.46e-05	0.0713527	4.22397	0.0168923	3502	0.421658	-0.0433022	-0.804553	0.0538214	351	Abdominal MRI	1	0.00318862
WDR46	Visceral_adipose_tissue_volume_VAT_22407	4.07e-09	0.0994518	5.89642	0.0168665	3502	0.457621	-0.0403051	-0.743646	0.0541994	351	Abdominal MRI	0.0125016	1.52e-06
WDR46	Visceral_fat_volume_21085	1.2e-06	0.0821785	4.86419	0.0168946	3502	0.519978	-0.0347806	-0.644072	0.0540012	351	Abdominal MRI	1	0.000247818
WFDC2	Visceral_adipose_tissue_volume_VAT_22407	3.2e-05	0.0593744	4.16247	0.0142642	4946	0.529056	0.0285692	0.629902	0.045355	507	Abdominal MRI	1	0.00394565
WFDC2	Visceral_fat_volume_21085	0.000184779	0.0533773	3.74181	0.0142651	4946	0.53921	0.0277034	0.614444	0.0450869	507	Abdominal MRI	1	0.0156164
WFIKKN1	Visceral_adipose_tissue_volume_VAT_22407	0.000206866	0.052892	3.71326	0.0142441	4946	0.741572	0.0151894	0.329961	0.046034	507	Abdominal MRI	1	0.0169877
WFIKKN1	Visceral_fat_volume_21085	2.32e-05	0.0602882	4.23546	0.0142341	4946	0.490207	0.0315863	0.690506	0.0457437	507	Abdominal MRI	1	0.00304175
WFIKKN2	Abdominal_fat_ratio_22434	1.83e-06	-0.0679925	-4.77663	0.0142344	4946	0.709765	0.0169781	0.37239	0.0455924	507	Abdominal MRI	1	0.000358564
WFIKKN2	Total_abdominal_adipose_tissue_index_22432	4.44e-07	-0.0719074	-5.05591	0.0142224	4946	0.876208	0.00704196	0.15586	0.0451812	507	Abdominal MRI	1	0.000103761
WFIKKN2	Total_trunk_fat_volume_22410	7.04e-07	-0.0706584	-4.96671	0.0142264	4946	0.925249	0.00421993	0.0938733	0.0449535	507	Abdominal MRI	1	0.000155591
WFIKKN2	Visceral_adipose_tissue_volume_VAT_22407	2.45e-11	-0.095033	-6.69161	0.0142018	4946	0.632864	-0.0215201	-0.478003	0.0450209	507	Abdominal MRI	7.54e-05	1.34e-08
WFIKKN2	Visceral_fat_volume_21085	5.28e-10	-0.0884069	-6.22297	0.0142065	4946	0.721409	-0.0159692	-0.356784	0.0447586	507	Abdominal MRI	0.00162287	2.33e-07
WIF1	Abdominal_fat_ratio_22434	1.96e-07	-0.0740634	-5.21043	0.0142145	4946	0.598878	-0.0243123	-0.526361	0.0461895	507	Abdominal MRI	0.602421	5.03e-05
WIF1	Total_abdominal_adipose_tissue_index_22432	1.8e-07	-0.0742534	-5.22683	0.0142062	4946	0.0836226	-0.0791209	-1.73361	0.0456394	507	Abdominal MRI	0.551624	4.65e-05
WIF1	Total_trunk_fat_volume_22410	2.94e-07	-0.0729597	-5.1343	0.0142102	4946	0.0580998	-0.0861977	-1.89944	0.0453806	507	Abdominal MRI	0.903491	7.22e-05
WIF1	Visceral_adipose_tissue_volume_VAT_22407	1.61e-12	-0.100436	-7.08272	0.0141804	4946	0.0085565	-0.119603	-2.64005	0.0453034	507	Abdominal MRI	4.95e-06	1.04e-09
WIF1	Visceral_fat_volume_21085	1.05e-12	-0.101253	-7.14295	0.0141753	4946	0.0045626	-0.128185	-2.84968	0.0449822	507	Abdominal MRI	3.22e-06	6.89e-10
WNT9A	Abdominal_fat_ratio_22434	1.95e-07	-0.0741565	-5.21178	0.0142286	4946	0.542145	0.0279008	0.610004	0.0457387	507	Abdominal MRI	0.598078	5e-05
WNT9A	Total_abdominal_adipose_tissue_index_22432	1.01e-07	-0.0758351	-5.33345	0.0142188	4946	0.449901	-0.0342642	-0.756192	0.0453115	507	Abdominal MRI	0.309281	2.77e-05
WNT9A	Total_trunk_fat_volume_22410	1.45e-08	-0.0807089	-5.67732	0.014216	4946	0.428115	-0.0357522	-0.793087	0.0450798	507	Abdominal MRI	0.0444423	4.82e-06
WNT9A	Visceral_adipose_tissue_volume_VAT_22407	4.46e-08	-0.077949	-5.48033	0.0142234	4946	0.16311	-0.0629909	-1.39681	0.0450963	507	Abdominal MRI	0.136918	1.33e-05
WNT9A	Visceral_fat_volume_21085	2.92e-08	-0.0789858	-5.55522	0.0142183	4946	0.20625	-0.0567575	-1.26564	0.044845	507	Abdominal MRI	0.0896545	9.09e-06
WWP2	Visceral_fat_volume_21085	0.000392044	0.0504967	3.54783	0.0142331	4946	0.0373109	0.0940757	2.08809	0.0450535	507	Abdominal MRI	1	0.027211
YARS1	Total_abdominal_adipose_tissue_index_22432	2.63e-05	0.0710683	4.20884	0.0168855	3502	0.111089	0.0866528	1.59761	0.0542389	351	Abdominal MRI	1	0.00336329
YARS1	Total_trunk_fat_volume_22410	2.99e-05	0.0705753	4.17975	0.0168851	3502	0.0943442	0.0899752	1.67776	0.0536283	351	Abdominal MRI	1	0.00373167
YARS1	Visceral_adipose_tissue_volume_VAT_22407	1.86e-05	0.0724464	4.28735	0.0168977	3502	0.163051	0.0755867	1.39801	0.0540673	351	Abdominal MRI	1	0.00253214
YARS1	Visceral_fat_volume_21085	2.29e-05	0.0716573	4.24004	0.0169001	3502	0.133078	0.0810615	1.5058	0.0538328	351	Abdominal MRI	1	0.00301031
YES1	Total_abdominal_adipose_tissue_index_22432	0.000839401	0.0475594	3.34153	0.0142328	4946	0.0181376	0.107341	2.37084	0.0452755	507	Abdominal MRI	1	0.0464899
YES1	Total_trunk_fat_volume_22410	0.000753179	0.047995	3.37157	0.0142352	4946	0.0186607	0.106324	2.36019	0.0450489	507	Abdominal MRI	1	0.0431168
YES1	Visceral_adipose_tissue_volume_VAT_22407	0.000376943	0.0506601	3.55819	0.0142376	4946	0.00999231	0.116577	2.58627	0.0450754	507	Abdominal MRI	1	0.0264407
YES1	Visceral_fat_volume_21085	4.59e-05	0.0580405	4.07933	0.0142279	4946	0.00808895	0.119112	2.65932	0.0447906	507	Abdominal MRI	1	0.00527602
YJU2	Visceral_fat_volume_21085	0.000536609	0.0585756	3.46501	0.0169049	3502	0.598809	0.0291245	0.526624	0.0553041	351	Abdominal MRI	1	0.0340578
YOD1	Total_trunk_fat_volume_22410	0.000215419	0.0625639	3.70412	0.0168903	3502	0.599164	-0.0282754	-0.526113	0.0537441	351	Abdominal MRI	1	0.0175186
YOD1	Visceral_adipose_tissue_volume_VAT_22407	4.37e-07	0.085424	5.06171	0.0168765	3502	0.672837	-0.0228738	-0.422635	0.0541218	351	Abdominal MRI	1	0.000102377
YOD1	Visceral_fat_volume_21085	6.28e-06	0.0764078	4.52375	0.0168904	3502	0.954846	0.0030558	0.0566656	0.0539269	351	Abdominal MRI	1	0.00102568
YTHDF3	Total_abdominal_adipose_tissue_index_22432	0.000167481	0.0536204	3.76651	0.0142361	4946	0.00181171	0.140345	3.13682	0.0447411	507	Abdominal MRI	1	0.0145068
YTHDF3	Total_trunk_fat_volume_22410	9.85e-05	0.0554891	3.89744	0.0142373	4946	0.00138748	0.14308	3.21584	0.0444923	507	Abdominal MRI	1	0.00964408
YTHDF3	Visceral_adipose_tissue_volume_VAT_22407	1.45e-06	0.0686433	4.82386	0.01423	4946	0.00379038	0.129906	2.90916	0.044654	507	Abdominal MRI	1	0.000291887
YTHDF3	Visceral_fat_volume_21085	3.12e-07	0.0728587	5.12305	0.0142217	4946	0.00293637	0.132637	2.98949	0.0443678	507	Abdominal MRI	0.958815	7.6e-05
ZFYVE19	Total_abdominal_adipose_tissue_index_22432	4.89e-05	0.0687591	4.06617	0.01691	3502	0.356267	0.0498891	0.9238	0.0540042	351	Abdominal MRI	1	0.00554019
ZFYVE19	Total_trunk_fat_volume_22410	1.36e-05	0.0736247	4.35569	0.0169031	3502	0.336877	0.051369	0.961759	0.0534116	351	Abdominal MRI	1	0.0019634
ZFYVE19	Visceral_adipose_tissue_volume_VAT_22407	1.42e-05	0.0735342	4.34645	0.0169182	3502	0.15538	0.0764562	1.42405	0.0536893	351	Abdominal MRI	1	0.00203227
ZFYVE19	Visceral_fat_volume_21085	3.39e-05	0.0702517	4.15109	0.0169236	3502	0.183211	0.0713576	1.33374	0.0535019	351	Abdominal MRI	1	0.00413188
ZHX2	Visceral_adipose_tissue_volume_VAT_22407	0.000159699	0.0639744	3.77962	0.0169261	3502	0.305973	-0.0556266	-1.0253	0.0542538	351	Abdominal MRI	1	0.0139946
ZHX2	Visceral_fat_volume_21085	0.000552919	0.0585369	3.45693	0.0169332	3502	0.22338	-0.0658842	-1.21989	0.0540083	351	Abdominal MRI	1	0.0348104
A1BG	Anterior_thigh_fat_free_muscle_volume_left_22405	3.29e-10	-0.106211	-6.30279	0.0168514	3502	0.0233194	-0.123442	-2.2788	0.0541697	351	Abdominal MRI	0.0010107	1.51e-07
A1BG	Anterior_thigh_fat_free_muscle_volume_right_22403	4.25e-11	-0.111378	-6.61619	0.0168341	3502	0.000222783	-0.197837	-3.73312	0.0529951	351	Abdominal MRI	0.000130595	2.24e-08
A1BG	Anterior_thigh_muscle_fat_infiltration_MFI_left_24353	4.29e-07	0.0856487	5.06506	0.0169097	3502	0.0635485	0.102802	1.86162	0.055222	351	Abdominal MRI	1	0.000100798
A1BG	Anterior_thigh_muscle_fat_infiltration_MFI_right_24354	1.29e-05	0.0738628	4.3674	0.0169123	3502	0.0731149	0.0983714	1.79787	0.0547156	351	Abdominal MRI	1	0.0018782
A1BG	Muscle_fat_infiltration_22435	1.69e-05	0.072891	4.30839	0.0169184	3502	0.0430721	0.110583	2.03087	0.0544509	351	Abdominal MRI	1	0.00234312
A1BG	Posterior_thigh_fat_free_muscle_volume_left_22406	2.19e-07	-0.0876636	-5.19287	0.0168815	3502	0.00139319	-0.173925	-3.22351	0.0539553	351	Abdominal MRI	0.672641	5.54e-05
A1BG	Posterior_thigh_fat_free_muscle_volume_right_22404	1.29e-10	-0.108598	-6.44738	0.0168437	3502	0.00157011	-0.172741	-3.18802	0.0541846	351	Abdominal MRI	0.00039774	6.32e-08
A1BG	Posterior_thigh_muscle_fat_infiltration_MFI_left_23355	3.24e-06	0.0788881	4.66284	0.0169185	3502	0.0273328	0.122523	2.21662	0.0552747	351	Abdominal MRI	1	0.000583423
A1BG	Posterior_thigh_muscle_fat_infiltration_MFI_right_23356	7.49e-06	0.0758913	4.48611	0.016917	3502	0.0273394	0.121603	2.21652	0.0548621	351	Abdominal MRI	1	0.00119013
A1BG	Total_thigh_fat_free_muscle_volume_22409	4.61e-10	-0.105264	-6.24974	0.0168429	3502	0.000397582	-0.191647	-3.57847	0.0535555	351	Abdominal MRI	0.00141595	2.05e-07
A1BG	Weight_to_muscle_ratio_22433	1.36e-12	0.119721	7.11447	0.0168277	3502	0.00108175	0.180231	3.2976	0.0546551	351	Abdominal MRI	4.17e-06	8.82e-10
ACAN	Anterior_thigh_muscle_fat_infiltration_MFI_left_24353	1.27e-05	-0.0622317	-4.36917	0.0142434	4946	0.930698	-0.00398071	-0.0870116	0.0457492	507	Abdominal MRI	1	0.00185376
ACAN	Anterior_thigh_muscle_fat_infiltration_MFI_right_24354	3.34e-06	-0.0662608	-4.65417	0.0142369	4946	0.974211	-0.00147361	-0.0323442	0.0455602	507	Abdominal MRI	1	0.000599739
ACAN	Muscle_fat_infiltration_22435	1.17e-06	-0.0692772	-4.86738	0.0142329	4946	0.771595	-0.013236	-0.290452	0.0455704	507	Abdominal MRI	1	0.000241811
ACAN	Posterior_thigh_fat_free_muscle_volume_left_22406	0.000197528	0.0530704	3.72497	0.0142472	4946	0.701139	-0.0174704	-0.38401	0.0454946	507	Abdominal MRI	1	0.0164143
ACAN	Posterior_thigh_fat_free_muscle_volume_right_22404	0.000190234	0.0532004	3.73447	0.0142457	4946	0.683682	-0.0185629	-0.407688	0.045532	507	Abdominal MRI	1	0.0159584
ACAN	Posterior_thigh_muscle_fat_infiltration_MFI_left_23355	3.92e-07	-0.0723202	-5.07988	0.0142366	4946	0.831334	0.00979388	0.213106	0.0459578	507	Abdominal MRI	1	9.29e-05
ACAN	Posterior_thigh_muscle_fat_infiltration_MFI_right_23356	8.22e-09	-0.0821258	-5.77389	0.0142236	4946	0.911041	-0.00512179	-0.111784	0.0458184	507	Abdominal MRI	0.0252553	2.88e-06
ACAN	Total_thigh_fat_free_muscle_volume_22409	0.000575891	0.0490898	3.44497	0.0142497	4946	0.770949	-0.0132927	-0.291296	0.0456331	507	Abdominal MRI	1	0.0358079
ACAN	Weight_to_muscle_ratio_22433	2.69e-05	-0.0598201	-4.20244	0.0142346	4946	0.474913	-0.0327471	-0.715064	0.0457961	507	Abdominal MRI	1	0.00341987
ACHE	Anterior_thigh_fat_free_muscle_volume_left_22405	9.51e-05	0.0662347	3.90744	0.0169509	3502	0.559063	-0.0320574	-0.584829	0.054815	351	Abdominal MRI	1	0.00937785
ACHE	Anterior_thigh_muscle_fat_infiltration_MFI_left_24353	9.81e-14	-0.126141	-7.47376	0.0168779	3502	0.000252647	-0.202164	-3.69998	0.0546391	351	Abdominal MRI	3.01e-07	7.31e-11
ACHE	Anterior_thigh_muscle_fat_infiltration_MFI_right_24354	2.68e-15	-0.133785	-7.94096	0.0168474	3502	0.000612822	-0.187688	-3.45932	0.0542556	351	Abdominal MRI	8.25e-09	2.38e-12
ACHE	Muscle_fat_infiltration_22435	1.03e-14	-0.130991	-7.76998	0.0168587	3502	0.000128074	-0.208637	-3.87623	0.0538247	351	Abdominal MRI	3.15e-08	8.57e-12
ACHE	Posterior_thigh_fat_free_muscle_volume_left_22406	9.9e-05	0.0660643	3.89746	0.0169506	3502	0.786049	-0.0149535	-0.271667	0.0550435	351	Abdominal MRI	1	0.00968424
ACHE	Posterior_thigh_muscle_fat_infiltration_MFI_left_23355	1.93e-09	-0.101871	-6.01926	0.0169242	3502	0.000447932	-0.194672	-3.54596	0.0548997	351	Abdominal MRI	0.00594157	7.72e-07
ACHE	Posterior_thigh_muscle_fat_infiltration_MFI_right_23356	5.99e-12	-0.116615	-6.90386	0.0168913	3502	0.00356973	-0.160864	-2.93503	0.0548084	351	Abdominal MRI	1.84e-05	3.58e-09
ACHE	Total_thigh_fat_free_muscle_volume_22409	9.8e-07	0.0829812	4.90445	0.0169196	3502	0.530852	0.0343817	0.62737	0.054803	351	Abdominal MRI	1	0.000207772
ACHE	Weight_to_muscle_ratio_22433	1.56e-07	-0.0889474	-5.25588	0.0169234	3502	0.00710832	-0.149496	-2.70869	0.0551914	351	Abdominal MRI	0.479814	4.11e-05
ACP5	Anterior_thigh_fat_free_muscle_volume_left_22405	1.89e-09	-0.0856599	-6.01865	0.0142324	4946	0.0439674	-0.0922005	-2.01967	0.0456514	507	Abdominal MRI	0.00579443	7.54e-07
ACP5	Anterior_thigh_fat_free_muscle_volume_right_22403	7.6e-07	-0.0705736	-4.95178	0.0142522	4946	0.110983	-0.0728672	-1.5967	0.045636	507	Abdominal MRI	1	0.000166294
ACP5	Anterior_thigh_muscle_fat_infiltration_MFI_left_24353	2.79e-08	0.079282	5.56304	0.0142516	4946	0.0386846	0.0948946	2.07316	0.0457728	507	Abdominal MRI	0.0857531	8.73e-06
ACP5	Anterior_thigh_muscle_fat_infiltration_MFI_right_24354	2.09e-11	0.0955472	6.7152	0.0142285	4946	0.282971	0.0491541	1.07486	0.0457305	507	Abdominal MRI	6.42e-05	1.15e-08
ACP5	Muscle_fat_infiltration_22435	7.43e-09	0.0824873	5.791	0.0142441	4946	0.0605366	0.0858471	1.88125	0.045633	507	Abdominal MRI	0.0228288	2.63e-06
ACP5	Posterior_thigh_fat_free_muscle_volume_left_22406	3.22e-11	-0.094644	-6.65157	0.0142288	4946	0.20057	-0.0585066	-1.28167	0.0456487	507	Abdominal MRI	9.88e-05	1.73e-08
ACP5	Posterior_thigh_fat_free_muscle_volume_right_22404	1.66e-09	-0.0860002	-6.03994	0.0142386	4946	0.0331325	-0.097322	-2.13657	0.0455505	507	Abdominal MRI	0.00508431	6.69e-07
ACP5	Posterior_thigh_muscle_fat_infiltration_MFI_left_23355	3.44e-09	0.0843524	5.92005	0.0142486	4946	0.00733155	0.12345	2.69276	0.0458452	507	Abdominal MRI	0.0105572	1.3e-06
ACP5	Posterior_thigh_muscle_fat_infiltration_MFI_right_23356	2.62e-11	0.0951031	6.68202	0.0142327	4946	0.0741537	0.0821281	1.78953	0.0458938	507	Abdominal MRI	8.04e-05	1.42e-08
ACP5	Total_lean_tissue_volume_22416	9.14e-06	-0.0633601	-4.44122	0.0142664	4946	0.197036	-0.0587312	-1.29182	0.0454641	507	Abdominal MRI	1	0.00140511
ACP5	Total_thigh_fat_free_muscle_volume_22409	1.72e-11	-0.0959371	-6.74348	0.0142267	4946	0.0515565	-0.0891568	-1.95164	0.0456831	507	Abdominal MRI	5.3e-05	9.65e-09
ACP5	Weight_to_muscle_ratio_22433	6.55e-15	0.110988	7.81741	0.0141976	4946	0.00808233	0.121581	2.6596	0.045714	507	Abdominal MRI	2.01e-08	5.58e-12
ACTN2	Anterior_thigh_fat_free_muscle_volume_left_22405	0.000468338	0.0591484	3.50157	0.016892	3502	0.208114	0.0707218	1.26125	0.056073	351	Abdominal MRI	1	0.0309406
ACTN2	Anterior_thigh_fat_free_muscle_volume_right_22403	1.38e-05	0.0734371	4.35357	0.0168682	3502	0.197894	0.0716875	1.29018	0.0555639	351	Abdominal MRI	1	0.00197833
ACTN2	Posterior_thigh_fat_free_muscle_volume_left_22406	0.000385168	0.060021	3.55352	0.0168906	3502	0.314786	0.0567143	1.00677	0.0563329	351	Abdominal MRI	1	0.0268606
ACTN2	Posterior_thigh_fat_free_muscle_volume_right_22404	2.17e-05	0.07175	4.25194	0.0168747	3502	0.150288	0.0814117	1.44188	0.0564623	351	Abdominal MRI	1	0.00287955
ACTN2	Total_thigh_fat_free_muscle_volume_22409	5.19e-05	0.0683612	4.05179	0.0168719	3502	0.0825895	0.0974064	1.74116	0.0559433	351	Abdominal MRI	1	0.00581862
ACTN2	Weight_to_muscle_ratio_22433	7.54e-08	-0.0908315	-5.38935	0.0168539	3502	0.0235917	-0.129061	-2.2743	0.0567478	351	Abdominal MRI	0.231681	2.14e-05
ACY1	Anterior_thigh_fat_free_muscle_volume_left_22405	0.000218215	-0.0528588	-3.69969	0.0142874	4946	0.393216	-0.0388856	-0.854561	0.0455036	507	Abdominal MRI	1	0.0176893
ACY1	Anterior_thigh_fat_free_muscle_volume_right_22403	0.000200647	-0.0531734	-3.721	0.0142901	4946	0.478721	-0.0322042	-0.708911	0.0454277	507	Abdominal MRI	1	0.0166155
ACY1	Anterior_thigh_muscle_fat_infiltration_MFI_left_24353	8.41e-05	0.0562674	3.93578	0.0142964	4946	0.0271032	0.100728	2.21675	0.0454396	507	Abdominal MRI	1	0.00853203
ACY1	Anterior_thigh_muscle_fat_infiltration_MFI_right_24354	2.44e-05	0.0603707	4.22463	0.0142902	4946	0.0902016	0.0769844	1.69772	0.0453457	507	Abdominal MRI	1	0.00316239
ACY1	Muscle_fat_infiltration_22435	0.00016094	0.0539822	3.77647	0.0142943	4946	0.0592387	0.0857081	1.89086	0.0453276	507	Abdominal MRI	1	0.0140728
ACY1	Posterior_thigh_fat_free_muscle_volume_left_22406	4.77e-05	-0.0581669	-4.07014	0.0142911	4946	0.49182	-0.0312321	-0.68794	0.0453995	507	Abdominal MRI	1	0.00543994
ACY1	Posterior_thigh_fat_free_muscle_volume_right_22404	6.51e-05	-0.0571167	-3.9968	0.0142906	4946	0.744532	-0.0148202	-0.326043	0.0454548	507	Abdominal MRI	1	0.00697354
ACY1	Posterior_thigh_muscle_fat_infiltration_MFI_left_23355	2.94e-05	0.0597852	4.18184	0.0142964	4946	0.0233263	0.103834	2.27525	0.0456363	507	Abdominal MRI	1	0.00368237
ACY1	Posterior_thigh_muscle_fat_infiltration_MFI_right_23356	7e-06	0.0642854	4.49854	0.0142903	4946	0.028666	0.0998829	2.1946	0.0455131	507	Abdominal MRI	1	0.0011244
ACY1	Total_lean_tissue_volume_22416	0.000249642	-0.0524065	-3.66531	0.014298	4946	0.39392	-0.0385731	-0.853289	0.0452052	507	Abdominal MRI	1	0.0195419
ACY1	Total_thigh_fat_free_muscle_volume_22409	8.68e-05	-0.05614	-3.92797	0.0142924	4946	0.505863	-0.0303174	-0.665789	0.0455361	507	Abdominal MRI	1	0.0087447
ADA	Muscle_fat_infiltration_22435	0.000622425	-0.0488019	-3.42386	0.0142535	4946	0.412996	0.037508	0.819338	0.0457784	507	Abdominal MRI	1	0.0377638
ADA	Posterior_thigh_fat_free_muscle_volume_left_22406	0.000699095	0.0483506	3.39209	0.0142539	4946	0.143376	0.0668889	1.46571	0.0456359	507	Abdominal MRI	1	0.0409361
ADA	Weight_to_muscle_ratio_22433	0.000432548	-0.0501695	-3.52178	0.0142455	4946	0.243797	-0.0536719	-1.16697	0.0459926	507	Abdominal MRI	1	0.0292228
ADAM12	Anterior_thigh_fat_free_muscle_volume_left_22405	4.51e-06	-0.0778385	-4.5937	0.0169446	3502	0.0264123	-0.119922	-2.23014	0.0537734	351	Abdominal MRI	1	0.000775084
ADAM12	Anterior_thigh_fat_free_muscle_volume_right_22403	3.81e-05	-0.0698922	-4.12418	0.0169469	3502	0.0100681	-0.137587	-2.58847	0.0531539	351	Abdominal MRI	1	0.00453992
ADAM12	Anterior_thigh_muscle_fat_infiltration_MFI_left_24353	1.78e-06	0.0811759	4.78493	0.0169649	3502	0.626725	0.0268071	0.486799	0.0550681	351	Abdominal MRI	1	0.000349926
ADAM12	Anterior_thigh_muscle_fat_infiltration_MFI_right_24354	4.1e-05	0.0696814	4.10707	0.0169662	3502	0.606285	0.0281369	0.51588	0.0545415	351	Abdominal MRI	1	0.00482125
ADAM12	Muscle_fat_infiltration_22435	1.49e-06	0.0817314	4.82032	0.0169556	3502	0.604872	0.0281484	0.517906	0.0543503	351	Abdominal MRI	1	0.000299595
ADAM12	Posterior_thigh_muscle_fat_infiltration_MFI_left_23355	7.57e-05	0.0672879	3.96239	0.0169817	3502	0.720055	0.0198176	0.358693	0.0552496	351	Abdominal MRI	1	0.00785696
ADAM12	Posterior_thigh_muscle_fat_infiltration_MFI_right_23356	0.000262236	0.062048	3.65376	0.0169819	3502	0.945588	-0.00374609	-0.0683001	0.0548475	351	Abdominal MRI	1	0.0202715
ADAM12	Total_thigh_fat_free_muscle_volume_22409	1.21e-06	-0.0823205	-4.86287	0.0169284	3502	0.0382954	-0.111944	-2.08004	0.0538179	351	Abdominal MRI	1	0.000249201
ADAM12	Weight_to_muscle_ratio_22433	7.87e-05	0.0670426	3.95292	0.0169603	3502	0.679157	0.0228155	0.413983	0.0551122	351	Abdominal MRI	1	0.00811137
ADAM15	Anterior_thigh_muscle_fat_infiltration_MFI_left_24353	0.000150314	-0.0541616	-3.79351	0.0142774	4946	0.248807	0.0529196	1.15464	0.0458322	507	Abdominal MRI	1	0.0133577
ADAM15	Anterior_thigh_muscle_fat_infiltration_MFI_right_24354	3.68e-05	-0.0589446	-4.13044	0.0142708	4946	0.196576	0.059002	1.29315	0.0456267	507	Abdominal MRI	1	0.00441599
ADAM15	Muscle_fat_infiltration_22435	0.000202073	-0.0530896	-3.71921	0.0142744	4946	0.025558	0.101876	2.23977	0.0454848	507	Abdominal MRI	1	0.0167007
ADAM22	Anterior_thigh_muscle_fat_infiltration_MFI_left_24353	6.91e-05	-0.056804	-3.98291	0.0142619	4946	0.174175	0.0620537	1.36091	0.0455973	507	Abdominal MRI	1	0.00729846
ADAM22	Anterior_thigh_muscle_fat_infiltration_MFI_right_24354	8.78e-06	-0.0634274	-4.44997	0.0142535	4946	0.0245961	0.102046	2.25472	0.0452587	507	Abdominal MRI	1	0.00135741
ADAM22	Muscle_fat_infiltration_22435	9e-05	-0.0558857	-3.91937	0.0142588	4946	0.0196536	0.105926	2.34067	0.0452545	507	Abdominal MRI	1	0.00898784
ADAM22	Posterior_thigh_muscle_fat_infiltration_MFI_left_23355	0.000197169	-0.0531533	-3.72543	0.0142677	4946	0.126329	0.0701122	1.53138	0.0457838	507	Abdominal MRI	1	0.0163902
ADAM22	Posterior_thigh_muscle_fat_infiltration_MFI_right_23356	2.98e-06	-0.0666737	-4.67754	0.014254	4946	0.139913	0.0674965	1.47854	0.0456509	507	Abdominal MRI	1	0.000544023
ADAM23	Anterior_thigh_muscle_fat_infiltration_MFI_left_24353	1.35e-11	-0.0962249	-6.77892	0.0141947	4946	0.371034	-0.0410755	-0.895369	0.0458755	507	Abdominal MRI	4.16e-05	7.69e-09
ADAM23	Anterior_thigh_muscle_fat_infiltration_MFI_right_24354	2.8e-14	-0.108155	-7.63025	0.0141745	4946	0.531671	-0.0286071	-0.625907	0.045705	507	Abdominal MRI	8.59e-08	2.24e-11
ADAM23	Muscle_fat_infiltration_22435	1.34e-12	-0.100836	-7.10893	0.0141844	4946	0.686151	-0.0184898	-0.404327	0.0457299	507	Abdominal MRI	4.11e-06	8.68e-10
ADAM23	Posterior_thigh_muscle_fat_infiltration_MFI_left_23355	3.18e-12	-0.0991689	-6.9869	0.0141935	4946	0.474848	-0.0329695	-0.71517	0.0461003	507	Abdominal MRI	9.78e-06	1.98e-09
ADAM23	Posterior_thigh_muscle_fat_infiltration_MFI_right_23356	1.53e-15	-0.113363	-8.00034	0.0141698	4946	0.231524	-0.0550039	-1.19794	0.0459153	507	Abdominal MRI	4.71e-09	1.4e-12
ADAM23	Weight_to_muscle_ratio_22433	0.000131721	-0.0544431	-3.82625	0.0142288	4946	0.850118	0.00869386	0.189068	0.0459826	507	Abdominal MRI	1	0.0120742
ADAMTS13	Anterior_thigh_muscle_fat_infiltration_MFI_left_24353	9.74e-07	-0.0699405	-4.90295	0.014265	4946	0.0297195	-0.0992813	-2.18024	0.0455368	507	Abdominal MRI	1	0.000206792
ADAMTS13	Anterior_thigh_muscle_fat_infiltration_MFI_right_24354	0.000112631	-0.0551707	-3.86476	0.0142753	4946	0.449797	-0.0344474	-0.756367	0.0455432	507	Abdominal MRI	1	0.0107024
ADAMTS13	Muscle_fat_infiltration_22435	3.15e-06	-0.0665633	-4.66638	0.0142644	4946	0.414601	-0.037195	-0.816524	0.0455529	507	Abdominal MRI	1	0.000569873
ADAMTS13	Posterior_thigh_muscle_fat_infiltration_MFI_left_23355	4.5e-09	-0.0837388	-5.87525	0.0142528	4946	0.029809	-0.0996836	-2.17904	0.0457465	507	Abdominal MRI	0.0138233	1.67e-06
ADAMTS13	Posterior_thigh_muscle_fat_infiltration_MFI_right_23356	1.34e-06	-0.0690559	-4.84038	0.0142666	4946	0.288452	-0.0486453	-1.06269	0.0457757	507	Abdominal MRI	1	0.000271619
ADAMTS15	Anterior_thigh_fat_free_muscle_volume_left_22405	0.000245302	-0.0522919	-3.66981	0.0142492	4946	0.0476005	-0.0895611	-1.98596	0.0450971	507	Abdominal MRI	1	0.0192886
ADAMTS15	Anterior_thigh_fat_free_muscle_volume_right_22403	0.000166408	-0.0536998	-3.76812	0.0142511	4946	0.0143155	-0.110407	-2.45811	0.0449152	507	Abdominal MRI	1	0.0144383
ADAMTS15	Posterior_thigh_fat_free_muscle_volume_left_22406	3.31e-07	-0.0727909	-5.11212	0.0142389	4946	0.0239401	-0.10177	-2.26521	0.0449276	507	Abdominal MRI	1	8e-05
ADAMTS15	Posterior_thigh_fat_free_muscle_volume_right_22404	2.42e-06	-0.0672265	-4.71995	0.0142431	4946	0.0174751	-0.107169	-2.38473	0.0449399	507	Abdominal MRI	1	0.000456096
ADAMTS15	Total_lean_tissue_volume_22416	0.000455856	-0.0500252	-3.5078	0.0142611	4946	0.0671617	-0.0822458	-1.83471	0.0448278	507	Abdominal MRI	1	0.0303424
ADAMTS15	Total_thigh_fat_free_muscle_volume_22409	5.16e-07	-0.071585	-5.02713	0.0142397	4946	0.0529904	-0.0875298	-1.93974	0.0451244	507	Abdominal MRI	1	0.000118373
ADAMTS15	Weight_to_muscle_ratio_22433	6.58e-06	0.0642478	4.51177	0.0142401	4946	0.0918022	0.0766064	1.68931	0.0453477	507	Abdominal MRI	1	0.00106706
ADAMTS16	Total_thigh_fat_free_muscle_volume_22409	0.000183616	-0.0533372	-3.7434	0.0142483	4946	0.00133353	-0.147145	-3.22745	0.0455918	507	Abdominal MRI	1	0.0155476
ADAMTS8	Anterior_thigh_fat_free_muscle_volume_left_22405	0.0001147	0.0549697	3.8603	0.0142398	4946	0.358055	-0.0420264	-0.919953	0.0456832	507	Abdominal MRI	1	0.0108493
ADAMTS8	Anterior_thigh_fat_free_muscle_volume_right_22403	2.25e-06	0.0673872	4.73495	0.0142319	4946	0.302704	0.0470335	1.03175	0.0455862	507	Abdominal MRI	1	0.000427858
ADAMTS8	Anterior_thigh_muscle_fat_infiltration_MFI_left_24353	1.59e-18	-0.124873	-8.81774	0.0141615	4946	0.643986	-0.0211997	-0.462422	0.0458449	507	Abdominal MRI	4.9e-12	1.91e-15
ADAMTS8	Anterior_thigh_muscle_fat_infiltration_MFI_right_24354	1.4e-22	-0.138863	-9.82594	0.0141322	4946	0.286153	-0.0487031	-1.06778	0.0456117	507	Abdominal MRI	4.31e-16	2.22e-19
ADAMTS8	Muscle_fat_infiltration_22435	1.15e-23	-0.142372	-10.0801	0.0141241	4946	0.803049	-0.0113981	-0.24954	0.0456765	507	Abdominal MRI	3.52e-17	1.96e-20
ADAMTS8	Posterior_thigh_fat_free_muscle_volume_left_22406	0.000205128	0.0529418	3.7154	0.0142493	4946	0.884147	0.00664885	0.145791	0.0456054	507	Abdominal MRI	1	0.0168863
ADAMTS8	Posterior_thigh_fat_free_muscle_volume_right_22404	6.59e-05	0.0568966	3.9942	0.0142448	4946	0.0957088	0.0759756	1.66927	0.0455142	507	Abdominal MRI	1	0.00703544
ADAMTS8	Posterior_thigh_muscle_fat_infiltration_MFI_left_23355	5.25e-17	-0.119226	-8.41137	0.0141744	4946	0.323003	-0.0455277	-0.989314	0.0460195	507	Abdominal MRI	1.61e-10	5.51e-14
ADAMTS8	Posterior_thigh_muscle_fat_infiltration_MFI_right_23356	8.67e-21	-0.132891	-9.39325	0.0141475	4946	0.0629383	-0.0852945	-1.86391	0.045761	507	Abdominal MRI	2.66e-14	1.22e-17
ADAMTS8	Total_thigh_fat_free_muscle_volume_22409	2.2e-07	0.0738441	5.18934	0.01423	4946	0.430999	0.0360283	0.788141	0.045713	507	Abdominal MRI	0.67438	5.56e-05
ADAMTS8	Weight_to_muscle_ratio_22433	2.45e-12	-0.0996814	-7.0242	0.0141911	4946	0.16178	-0.0642236	-1.40125	0.0458331	507	Abdominal MRI	7.52e-06	1.54e-09
ADAMTSL5	Anterior_thigh_fat_free_muscle_volume_left_22405	4.47e-06	0.077586	4.59556	0.0168828	3502	0.440007	0.0418279	0.77312	0.0541028	351	Abdominal MRI	1	0.000769618
ADAMTSL5	Anterior_thigh_fat_free_muscle_volume_right_22403	3.6e-08	0.0930563	5.52175	0.0168527	3502	0.984853	0.00101962	0.0189993	0.0536662	351	Abdominal MRI	0.110666	1.1e-05
ADAMTSL5	Anterior_thigh_muscle_fat_infiltration_MFI_left_24353	8.16e-13	-0.12096	-7.18536	0.0168342	3502	0.0678473	-0.100364	-1.83205	0.0547823	351	Abdominal MRI	2.51e-06	5.44e-10
ADAMTSL5	Anterior_thigh_muscle_fat_infiltration_MFI_right_24354	2.03e-12	-0.118748	-7.05773	0.0168253	3502	0.0271099	-0.120168	-2.21986	0.0541331	351	Abdominal MRI	6.25e-06	1.29e-09
ADAMTSL5	Muscle_fat_infiltration_22435	3.51e-13	-0.122824	-7.30149	0.0168217	3502	0.0383347	-0.112283	-2.07962	0.0539922	351	Abdominal MRI	1.08e-06	2.46e-10
ADAMTSL5	Posterior_thigh_fat_free_muscle_volume_left_22406	1.04e-05	0.0745661	4.41579	0.0168862	3502	0.729496	0.0188084	0.34609	0.0543455	351	Abdominal MRI	1	0.00156188
ADAMTSL5	Posterior_thigh_fat_free_muscle_volume_right_22404	6.32e-07	0.0841922	4.99052	0.0168704	3502	0.579373	0.0302631	0.554852	0.0545426	351	Abdominal MRI	1	0.000141313
ADAMTSL5	Posterior_thigh_muscle_fat_infiltration_MFI_left_23355	1.61e-10	-0.108132	-6.41409	0.0168585	3502	0.0400067	-0.113155	-2.06185	0.05488	351	Abdominal MRI	0.00049388	7.72e-08
ADAMTSL5	Posterior_thigh_muscle_fat_infiltration_MFI_right_23356	3.9e-10	-0.105797	-6.276	0.0168573	3502	0.0194322	-0.12769	-2.34866	0.0543673	351	Abdominal MRI	0.00119869	1.76e-07
ADAMTSL5	Total_thigh_fat_free_muscle_volume_22409	3.02e-08	0.0935653	5.55304	0.0168494	3502	0.313635	0.0545563	1.00917	0.0540606	351	Abdominal MRI	0.0927118	9.37e-06
ADAMTSL5	Weight_to_muscle_ratio_22433	6.59e-12	-0.115904	-6.89001	0.016822	3502	0.0345332	-0.116162	-2.12261	0.0547262	351	Abdominal MRI	2.03e-05	3.92e-09
ADGRD1	Posterior_thigh_muscle_fat_infiltration_MFI_left_23355	2.61e-05	0.0712427	4.21062	0.0169198	3502	0.217812	0.0677399	1.23473	0.0548621	351	Abdominal MRI	1	0.00334257
ADGRD1	Posterior_thigh_muscle_fat_infiltration_MFI_right_23356	5.76e-05	0.0681375	4.02752	0.016918	3502	0.1213	0.0844705	1.55335	0.0543795	351	Abdominal MRI	1	0.00632095
ADGRE2	Anterior_thigh_muscle_fat_infiltration_MFI_left_24353	1.48e-06	-0.0687311	-4.81985	0.01426	4946	0.397634	0.0389099	0.846602	0.04596	507	Abdominal MRI	1	0.000296952
ADGRE2	Anterior_thigh_muscle_fat_infiltration_MFI_right_24354	1.64e-07	-0.0747224	-5.24327	0.0142511	4946	0.459666	0.033875	0.739987	0.0457778	507	Abdominal MRI	0.504906	4.3e-05
ADGRE2	Muscle_fat_infiltration_22435	6.43e-06	-0.0644107	-4.51679	0.0142603	4946	0.393618	0.0390915	0.853835	0.0457835	507	Abdominal MRI	1	0.00104605
ADGRE2	Posterior_thigh_muscle_fat_infiltration_MFI_left_23355	7.03e-07	-0.0708346	-4.96706	0.0142609	4946	0.497765	0.0313365	0.67852	0.0461836	507	Abdominal MRI	1	0.000155424
ADGRE2	Posterior_thigh_muscle_fat_infiltration_MFI_right_23356	1.44e-09	-0.0863411	-6.06271	0.0142413	4946	0.340505	0.0439086	0.954107	0.0460207	507	Abdominal MRI	0.00441847	5.87e-07
ADGRE5	Anterior_thigh_muscle_fat_infiltration_MFI_left_24353	0.000163138	-0.0538492	-3.77308	0.0142719	4946	0.640411	0.0216081	0.467417	0.0462288	507	Abdominal MRI	1	0.0142205
ADGRE5	Anterior_thigh_muscle_fat_infiltration_MFI_right_24354	1.08e-05	-0.0628134	-4.40434	0.0142617	4946	0.916846	0.00481017	0.104461	0.0460474	507	Abdominal MRI	1	0.00162087
ADGRE5	Muscle_fat_infiltration_22435	0.00026534	-0.0520783	-3.64963	0.0142695	4946	0.807334	0.0112385	0.244	0.0460593	507	Abdominal MRI	1	0.0204522
ADGRE5	Posterior_thigh_muscle_fat_infiltration_MFI_left_23355	3.26e-05	-0.0593393	-4.1582	0.0142705	4946	0.957465	0.00247879	0.0533626	0.0464517	507	Abdominal MRI	1	0.00400362
ADGRE5	Posterior_thigh_muscle_fat_infiltration_MFI_right_23356	3.6e-08	-0.0786323	-5.51831	0.0142493	4946	0.789709	0.0123561	0.266836	0.0463061	507	Abdominal MRI	0.110531	1.1e-05
ADGRG1	Anterior_thigh_fat_free_muscle_volume_left_22405	3.37e-05	-0.0592215	-4.15072	0.0142678	4946	0.164528	-0.063501	-1.39211	0.045615	507	Abdominal MRI	1	0.00411333
ADGRG1	Anterior_thigh_fat_free_muscle_volume_right_22403	7.32e-05	-0.0566468	-3.96886	0.0142728	4946	0.0912809	-0.0769626	-1.69204	0.0454851	507	Abdominal MRI	1	0.00764928
ADGRG1	Weight_to_muscle_ratio_22433	0.000683611	0.0485156	3.39823	0.0142767	4946	0.0399842	0.094136	2.05945	0.0457093	507	Abdominal MRI	1	0.0403122
ADGRG2	Anterior_thigh_fat_free_muscle_volume_left_22405	0.000105874	0.055338	3.87988	0.0142628	4946	0.820876	-0.0104707	-0.226541	0.0462201	507	Abdominal MRI	1	0.0101954
ADGRG2	Anterior_thigh_fat_free_muscle_volume_right_22403	4.77e-06	0.0652917	4.57955	0.0142572	4946	0.606236	0.0237893	0.515791	0.0461221	507	Abdominal MRI	1	0.000813088
ADGRG2	Anterior_thigh_muscle_fat_infiltration_MFI_left_24353	8.31e-18	-0.122426	-8.62804	0.0141894	4946	0.0135175	-0.114191	-2.47891	0.046065	507	Abdominal MRI	2.55e-11	9.38e-15
ADGRG2	Anterior_thigh_muscle_fat_infiltration_MFI_right_24354	2.91e-19	-0.127728	-9.00949	0.0141771	4946	0.0211487	-0.106186	-2.31285	0.0459116	507	Abdominal MRI	8.93e-13	3.71e-16
ADGRG2	Muscle_fat_infiltration_22435	6.97e-20	-0.129919	-9.1673	0.014172	4946	0.00893525	-0.120372	-2.62512	0.0458538	507	Abdominal MRI	2.14e-13	9.25e-17
ADGRG2	Posterior_thigh_fat_free_muscle_volume_left_22406	8.06e-08	0.0765823	5.37389	0.0142508	4946	0.416355	0.0374786	0.813458	0.0460732	507	Abdominal MRI	0.247637	2.28e-05
ADGRG2	Posterior_thigh_fat_free_muscle_volume_right_22404	3.74e-09	0.0841094	5.90622	0.0142408	4946	0.208026	0.0580774	1.26069	0.0460679	507	Abdominal MRI	0.0114755	1.41e-06
ADGRG2	Posterior_thigh_muscle_fat_infiltration_MFI_left_23355	6.17e-17	-0.11915	-8.39205	0.014198	4946	0.00997772	-0.119642	-2.58678	0.0462511	507	Abdominal MRI	1.9e-10	6.44e-14
ADGRG2	Posterior_thigh_muscle_fat_infiltration_MFI_right_23356	7.78e-18	-0.122539	-8.63564	0.0141899	4946	0.00683338	-0.125168	-2.7165	0.0460771	507	Abdominal MRI	2.39e-11	8.82e-15
ADGRG2	Total_thigh_fat_free_muscle_volume_22409	8.22e-09	0.0822425	5.77383	0.014244	4946	0.498531	0.0313054	0.677312	0.0462201	507	Abdominal MRI	0.0252648	2.88e-06
ADGRG2	Weight_to_muscle_ratio_22433	3.01e-14	-0.108228	-7.62067	0.0142019	4946	0.0596046	-0.0873409	-1.88813	0.0462578	507	Abdominal MRI	9.24e-08	2.39e-11
ADH1B	Anterior_thigh_fat_free_muscle_volume_left_22405	8e-06	-0.0755592	-4.47184	0.0168967	3502	0.307406	0.0562779	1.02227	0.0550521	351	Abdominal MRI	1	0.00125739
ADH1B	Anterior_thigh_fat_free_muscle_volume_right_22403	5.44e-05	-0.068285	-4.04103	0.0168979	3502	0.247764	0.0631424	1.15785	0.054534	351	Abdominal MRI	1	0.0060376
ADH1B	Posterior_thigh_fat_free_muscle_volume_left_22406	0.000123466	-0.0649888	-3.84349	0.0169088	3502	0.294011	0.0580743	1.05104	0.055254	351	Abdominal MRI	1	0.0114935
ADH1B	Posterior_thigh_fat_free_muscle_volume_right_22404	4.74e-05	-0.0688479	-4.07345	0.0169016	3502	0.106818	0.0894955	1.61708	0.0553438	351	Abdominal MRI	1	0.00540715
ADH1B	Total_thigh_fat_free_muscle_volume_22409	2.77e-05	-0.0708968	-4.19697	0.0168924	3502	0.297858	0.0573904	1.04269	0.0550408	351	Abdominal MRI	1	0.00350661
ADH1B	Weight_to_muscle_ratio_22433	0.00059748	0.0581317	3.43591	0.0169189	3502	0.953234	0.00329277	0.0586902	0.0561042	351	Abdominal MRI	1	0.0367232
ADIPOQ	Anterior_thigh_muscle_fat_infiltration_MFI_left_24353	4.79e-13	0.122472	7.25886	0.0168721	3502	0.00150215	0.176745	3.20119	0.0552123	351	Abdominal MRI	1.47e-06	3.29e-10
ADIPOQ	Anterior_thigh_muscle_fat_infiltration_MFI_right_24354	1.62e-12	0.119565	7.08967	0.0168647	3502	0.00181598	0.172048	3.1444	0.0547159	351	Abdominal MRI	4.98e-06	1.04e-09
ADIPOQ	Muscle_fat_infiltration_22435	1.2e-14	0.13055	7.74954	0.0168462	3502	0.0024595	0.166541	3.05185	0.0545704	351	Abdominal MRI	3.69e-08	9.99e-12
ADIPOQ	Posterior_thigh_muscle_fat_infiltration_MFI_left_23355	3.22e-15	0.1334	7.91803	0.0168476	3502	0.000171427	0.209249	3.8014	0.0550453	351	Abdominal MRI	9.89e-09	2.83e-12
ADIPOQ	Posterior_thigh_muscle_fat_infiltration_MFI_right_23356	1.24e-15	0.135344	8.03816	0.0168376	3502	3.8e-05	0.227183	4.17631	0.054398	351	Abdominal MRI	3.8e-09	1.14e-12
ADM	Anterior_thigh_fat_free_muscle_volume_left_22405	1.42e-14	-0.109408	-7.71833	0.0141751	4946	0.000110892	-0.17484	-3.89743	0.0448604	507	Abdominal MRI	4.36e-08	1.17e-11
ADM	Anterior_thigh_fat_free_muscle_volume_right_22403	1.01e-16	-0.118028	-8.33296	0.014164	4946	1.4e-06	-0.216875	-4.88549	0.0443918	507	Abdominal MRI	3.11e-10	1.04e-13
ADM	Anterior_thigh_muscle_fat_infiltration_MFI_left_24353	2.77e-24	0.144361	10.2217	0.0141231	4946	0.00224129	0.139038	3.07261	0.0452507	507	Abdominal MRI	8.5e-18	4.99e-21
ADM	Anterior_thigh_muscle_fat_infiltration_MFI_right_24354	9.04e-27	0.151961	10.7742	0.0141041	4946	0.00944512	0.117747	2.6059	0.0451847	507	Abdominal MRI	2.78e-20	1.89e-23
ADM	Muscle_fat_infiltration_22435	2.22e-29	0.159551	11.3269	0.014086	4946	0.00111219	0.147664	3.28015	0.0450174	507	Abdominal MRI	6.83e-23	5.35e-26
ADM	Posterior_thigh_fat_free_muscle_volume_left_22406	1.13e-23	-0.142382	-10.0812	0.0141235	4946	1.25e-05	-0.196692	-4.41459	0.0445549	507	Abdominal MRI	3.48e-17	1.94e-20
ADM	Posterior_thigh_fat_free_muscle_volume_right_22404	2.81e-24	-0.144289	-10.2201	0.0141181	4946	8.56e-06	-0.200462	-4.49877	0.0445592	507	Abdominal MRI	8.64e-18	5.07e-21
ADM	Posterior_thigh_muscle_fat_infiltration_MFI_left_23355	1.78e-28	0.157034	11.1383	0.0140986	4946	0.000383863	0.162013	3.576	0.0453057	507	Abdominal MRI	5.48e-22	4.08e-25
ADM	Posterior_thigh_muscle_fat_infiltration_MFI_right_23356	4.62e-29	0.158698	11.2611	0.0140926	4946	0.00461454	0.129155	2.84601	0.045381	507	Abdominal MRI	1.42e-22	1.09e-25
ADM	Total_thigh_fat_free_muscle_volume_22409	1.45e-27	-0.154304	-10.9454	0.0140976	4946	9.44e-07	-0.220834	-4.96705	0.0444598	507	Abdominal MRI	4.45e-21	3.16e-24
ADM	Weight_to_muscle_ratio_22433	3.29e-24	0.144014	10.2044	0.0141129	4946	1.27e-05	0.197878	4.41017	0.0448687	507	Abdominal MRI	1.01e-17	5.9e-21
AFM	Posterior_thigh_fat_free_muscle_volume_right_22404	0.000372917	-0.0603018	-3.56204	0.016929	3502	0.927098	-0.00502326	-0.0915664	0.0548592	351	Abdominal MRI	1	0.0262361
AFM	Weight_to_muscle_ratio_22433	1.18e-05	0.0742396	4.38801	0.0169187	3502	0.0765477	0.0979482	1.77666	0.0551304	351	Abdominal MRI	1	0.00173944
AGER	Posterior_thigh_muscle_fat_infiltration_MFI_right_23356	0.000213385	-0.0528528	-3.70539	0.0142638	4946	0.827229	0.0100827	0.218374	0.0461715	507	Abdominal MRI	1	0.0173914
AGRN	Anterior_thigh_fat_free_muscle_volume_left_22405	2e-06	-0.0678166	-4.75874	0.014251	4946	0.0454274	-0.0917629	-2.00585	0.0457477	507	Abdominal MRI	1	0.000387392
AGRN	Anterior_thigh_fat_free_muscle_volume_right_22403	9.28e-06	-0.0632757	-4.43787	0.0142581	4946	0.0458924	-0.0913928	-2.00153	0.0456616	507	Abdominal MRI	1	0.00142312
AGRN	Posterior_thigh_fat_free_muscle_volume_left_22406	1.79e-06	-0.0681769	-4.78147	0.0142586	4946	0.022967	-0.10397	-2.28124	0.045576	507	Abdominal MRI	1	0.00035144
AGRN	Posterior_thigh_fat_free_muscle_volume_right_22404	1.26e-06	-0.0691608	-4.85127	0.0142562	4946	0.0150937	-0.11116	-2.4388	0.0455797	507	Abdominal MRI	1	0.000259025
AGRN	Total_thigh_fat_free_muscle_volume_22409	2.57e-08	-0.0794595	-5.57756	0.0142463	4946	0.025378	-0.102528	-2.24253	0.0457199	507	Abdominal MRI	0.0789355	8.09e-06
AGRN	Weight_to_muscle_ratio_22433	5.15e-10	0.0886019	6.22706	0.0142285	4946	0.0722593	0.0828417	1.80141	0.0459871	507	Abdominal MRI	0.00158138	2.27e-07
ALCAM	Anterior_thigh_muscle_fat_infiltration_MFI_left_24353	6.25e-09	-0.0831258	-5.82011	0.0142825	4946	0.0729595	0.0826334	1.79699	0.0459844	507	Abdominal MRI	0.0192105	2.25e-06
ALCAM	Anterior_thigh_muscle_fat_infiltration_MFI_right_24354	1.06e-09	-0.0872395	-6.11146	0.0142747	4946	0.0786923	0.0807014	1.76204	0.0457999	507	Abdominal MRI	0.00326651	4.45e-07
ALCAM	Muscle_fat_infiltration_22435	9.89e-10	-0.0873976	-6.12306	0.0142735	4946	0.0399669	0.0942505	2.05963	0.0457609	507	Abdominal MRI	0.00303891	4.16e-07
ALCAM	Posterior_thigh_muscle_fat_infiltration_MFI_left_23355	7.06e-08	-0.0771473	-5.39783	0.0142923	4946	0.191621	0.0605009	1.30762	0.0462679	507	Abdominal MRI	0.216933	2.02e-05
ALCAM	Posterior_thigh_muscle_fat_infiltration_MFI_right_23356	4.04e-10	-0.0894399	-6.26525	0.0142756	4946	0.169404	0.0634654	1.37617	0.0461173	507	Abdominal MRI	0.00124094	1.82e-07
ALPP	Posterior_thigh_muscle_fat_infiltration_MFI_left_23355	0.00057593	0.0491882	3.44495	0.0142783	4946	0.897096	-0.00598637	-0.129398	0.0462631	507	Abdominal MRI	1	0.0358092
AMBP	Anterior_thigh_muscle_fat_infiltration_MFI_left_24353	1.6e-08	0.08051	5.66017	0.014224	4946	0.00216489	0.139158	3.08315	0.045135	507	Abdominal MRI	0.0490893	5.27e-06
AMBP	Anterior_thigh_muscle_fat_infiltration_MFI_right_24354	1.27e-08	0.0810478	5.69934	0.0142206	4946	0.00497275	0.12703	2.82172	0.0450185	507	Abdominal MRI	0.0390987	4.29e-06
AMBP	Muscle_fat_infiltration_22435	6.16e-09	0.0827851	5.82276	0.0142175	4946	0.00219274	0.138454	3.07927	0.0449632	507	Abdominal MRI	0.0189098	2.22e-06
AMBP	Posterior_thigh_fat_free_muscle_volume_left_22406	5.67e-05	-0.0573935	-4.02959	0.014243	4946	0.016844	-0.108075	-2.39839	0.0450616	507	Abdominal MRI	1	0.00624611
AMBP	Posterior_thigh_fat_free_muscle_volume_right_22404	5.97e-05	-0.0572152	-4.01741	0.0142418	4946	0.00753483	-0.120846	-2.68349	0.0450331	507	Abdominal MRI	1	0.00650646
AMBP	Posterior_thigh_muscle_fat_infiltration_MFI_left_23355	8.32e-09	0.082105	5.77186	0.014225	4946	0.000179929	0.170347	3.77487	0.0451266	507	Abdominal MRI	0.0255595	2.91e-06
AMBP	Posterior_thigh_muscle_fat_infiltration_MFI_right_23356	2.55e-09	0.0848837	5.96949	0.0142196	4946	0.000944162	0.15016	3.32711	0.0451322	507	Abdominal MRI	0.00782361	9.93e-07
AMBP	Total_thigh_fat_free_muscle_volume_22409	1.86e-05	-0.0610189	-4.28517	0.0142396	4946	0.058539	-0.0858854	-1.89611	0.0452955	507	Abdominal MRI	1	0.00253609
AMBP	Weight_to_muscle_ratio_22433	5.71e-06	0.0646307	4.54201	0.0142296	4946	0.05253	0.08837	1.94353	0.0454688	507	Abdominal MRI	1	0.000946169
AMOT	Anterior_thigh_fat_free_muscle_volume_left_22405	0.000776704	-0.056873	-3.36394	0.0169067	3502	0.251375	-0.0621621	-1.14904	0.0540992	351	Abdominal MRI	1	0.0440555
AMOT	Weight_to_muscle_ratio_22433	0.000236848	0.0622041	3.67991	0.0169037	3502	0.0333635	0.117041	2.13665	0.0547777	351	Abdominal MRI	1	0.0187883
AMY1A_AMY1B_AMY1C	Muscle_fat_infiltration_22435	0.000579046	-0.0583024	-3.44442	0.0169266	3502	0.00514362	-0.153242	-2.81679	0.0544032	351	Abdominal MRI	1	0.0359353
AMY1A_AMY1B_AMY1C	Posterior_thigh_muscle_fat_infiltration_MFI_right_23356	0.000673481	-0.0576154	-3.40322	0.0169296	3502	0.000402616	-0.194799	-3.57505	0.0544884	351	Abdominal MRI	1	0.0399048
AMY2A	Anterior_thigh_muscle_fat_infiltration_MFI_left_24353	1.14e-06	-0.0693592	-4.87213	0.0142359	4946	0.118331	-0.0712926	-1.56459	0.0455663	507	Abdominal MRI	1	0.000236751
AMY2A	Anterior_thigh_muscle_fat_infiltration_MFI_right_24354	1.73e-06	-0.0681622	-4.78859	0.0142343	4946	0.193712	-0.0591041	-1.30148	0.0454129	507	Abdominal MRI	1	0.000340869
AMY2A	Muscle_fat_infiltration_22435	1.63e-07	-0.0746175	-5.2449	0.0142267	4946	0.138834	-0.0673145	-1.48259	0.0454035	507	Abdominal MRI	0.500501	4.26e-05
AMY2A	Posterior_thigh_muscle_fat_infiltration_MFI_left_23355	1.87e-07	-0.0742879	-5.21912	0.0142338	4946	0.198215	-0.0590261	-1.28842	0.0458129	507	Abdominal MRI	0.574952	4.82e-05
AMY2A	Posterior_thigh_muscle_fat_infiltration_MFI_right_23356	3.31e-08	-0.0787162	-5.53295	0.0142268	4946	0.181072	-0.0611646	-1.33939	0.0456662	507	Abdominal MRI	0.101739	1.02e-05
AMY2B	Anterior_thigh_muscle_fat_infiltration_MFI_left_24353	1.71e-07	-0.0745314	-5.23626	0.0142337	4946	0.216174	-0.0566536	-1.23838	0.0457481	507	Abdominal MRI	0.524349	4.44e-05
AMY2B	Anterior_thigh_muscle_fat_infiltration_MFI_right_24354	4.42e-07	-0.0719783	-5.05693	0.0142336	4946	0.32758	-0.0446734	-0.979988	0.0455857	507	Abdominal MRI	1	0.000103294
AMY2B	Muscle_fat_infiltration_22435	2.47e-08	-0.0794396	-5.5847	0.0142245	4946	0.246078	-0.0529354	-1.16133	0.0455816	507	Abdominal MRI	0.0757811	7.8e-06
AMY2B	Posterior_thigh_muscle_fat_infiltration_MFI_left_23355	2.15e-08	-0.0798174	-5.60877	0.0142308	4946	0.230305	-0.0552051	-1.20108	0.0459628	507	Abdominal MRI	0.066018	6.89e-06
AMY2B	Posterior_thigh_muscle_fat_infiltration_MFI_right_23356	2.02e-09	-0.0854388	-6.0075	0.014222	4946	0.197376	-0.0591349	-1.29083	0.0458114	507	Abdominal MRI	0.00620414	8.03e-07
ANG	Anterior_thigh_fat_free_muscle_volume_left_22405	2.21e-05	-0.060486	-4.24631	0.0142444	4946	0.16046	-0.0641077	-1.40568	0.0456063	507	Abdominal MRI	1	0.0029245
ANG	Anterior_thigh_fat_free_muscle_volume_right_22403	0.000120555	-0.0548426	-3.84808	0.0142519	4946	0.100737	-0.0747975	-1.64442	0.0454856	507	Abdominal MRI	1	0.0112816
ANG	Anterior_thigh_muscle_fat_infiltration_MFI_left_24353	1.49e-06	0.0686566	4.81852	0.0142485	4946	0.298739	0.0476229	1.04026	0.0457799	507	Abdominal MRI	1	0.000298753
ANG	Anterior_thigh_muscle_fat_infiltration_MFI_right_24354	1.96e-05	0.0609128	4.27373	0.0142528	4946	0.205536	0.0577611	1.26764	0.0455659	507	Abdominal MRI	1	0.00264461
ANG	Muscle_fat_infiltration_22435	1.3e-06	0.0690284	4.84604	0.0142443	4946	0.20452	0.0579085	1.27049	0.0455797	507	Abdominal MRI	1	0.000265011
ANG	Posterior_thigh_fat_free_muscle_volume_left_22406	0.000537969	-0.0493913	-3.46338	0.014261	4946	0.0301517	-0.0986386	-2.17448	0.0453619	507	Abdominal MRI	1	0.0341216
ANG	Posterior_thigh_fat_free_muscle_volume_right_22404	6.39e-05	-0.0570342	-4.00132	0.0142538	4946	0.0120411	-0.114238	-2.52043	0.045325	507	Abdominal MRI	1	0.00687093
ANG	Posterior_thigh_muscle_fat_infiltration_MFI_left_23355	1e-05	0.0630287	4.42099	0.0142567	4946	0.113804	0.0727506	1.58418	0.0459231	507	Abdominal MRI	1	0.00151781
ANG	Posterior_thigh_muscle_fat_infiltration_MFI_right_23356	7.66e-06	0.0638471	4.4793	0.0142538	4946	0.0312525	0.0986773	2.16012	0.0456814	507	Abdominal MRI	1	0.00121189
ANG	Total_thigh_fat_free_muscle_volume_22409	7.91e-06	-0.0637267	-4.47235	0.014249	4946	0.0858236	-0.0784582	-1.72136	0.0455793	507	Abdominal MRI	1	0.00124559
ANG	Weight_to_muscle_ratio_22433	8.43e-07	0.0702032	4.93136	0.0142361	4946	0.0216366	0.10519	2.30414	0.0456526	507	Abdominal MRI	1	0.000182284
ANGPTL2	Anterior_thigh_fat_free_muscle_volume_left_22405	0.000393919	-0.050539	-3.54657	0.0142501	4946	0.425142	-0.0364409	-0.798205	0.0456535	507	Abdominal MRI	1	0.0273103
ANGPTL2	Total_thigh_fat_free_muscle_volume_22409	0.000314607	-0.0514041	-3.60553	0.014257	4946	0.272946	-0.0500987	-1.09755	0.045646	507	Abdominal MRI	1	0.023179
ANGPTL4	Anterior_thigh_fat_free_muscle_volume_left_22405	2.09e-06	-0.0676739	-4.7505	0.0142456	4946	0.0339638	-0.0974125	-2.12653	0.0458083	507	Abdominal MRI	1	0.000400856
ANGPTL4	Anterior_thigh_fat_free_muscle_volume_right_22403	5.14e-07	-0.0716176	-5.02768	0.0142447	4946	0.0207108	-0.106017	-2.32081	0.0456809	507	Abdominal MRI	1	0.000118055
ANGPTL4	Anterior_thigh_muscle_fat_infiltration_MFI_left_24353	2.88e-06	0.0667974	4.68486	0.0142581	4946	0.311632	0.0466984	1.01286	0.0461054	507	Abdominal MRI	1	0.000527927
ANGPTL4	Anterior_thigh_muscle_fat_infiltration_MFI_right_24354	9.28e-06	0.063278	4.43789	0.0142586	4946	0.294602	0.0481705	1.04921	0.0459111	507	Abdominal MRI	1	0.00142306
ANGPTL4	Muscle_fat_infiltration_22435	6.07e-07	0.0711845	4.99541	0.01425	4946	0.0986656	0.0758575	1.65454	0.0458482	507	Abdominal MRI	1	0.000136557
ANGPTL4	Posterior_thigh_fat_free_muscle_volume_left_22406	4.54e-08	-0.0780083	-5.47701	0.0142429	4946	0.0277189	-0.100845	-2.20789	0.0456749	507	Abdominal MRI	0.139493	1.35e-05
ANGPTL4	Posterior_thigh_fat_free_muscle_volume_right_22404	3.48e-07	-0.0726951	-5.10242	0.0142472	4946	0.0179756	-0.108448	-2.37419	0.0456778	507	Abdominal MRI	1	8.36e-05
ANGPTL4	Posterior_thigh_muscle_fat_infiltration_MFI_left_23355	9.48e-07	0.0699832	4.90837	0.0142579	4946	0.529523	0.0291612	0.629186	0.0463475	507	Abdominal MRI	1	0.000201971
ANGPTL4	Posterior_thigh_muscle_fat_infiltration_MFI_right_23356	2.17e-06	0.0676153	4.74224	0.0142581	4946	0.501731	0.0310608	0.672271	0.0462027	507	Abdominal MRI	1	0.000414942
ANGPTL4	Total_thigh_fat_free_muscle_volume_22409	9.39e-11	-0.0923294	-6.49062	0.0142251	4946	0.00322268	-0.135085	-2.96042	0.0456302	507	Abdominal MRI	0.000288448	4.69e-08
ANGPTL4	Weight_to_muscle_ratio_22433	2.84e-14	0.108285	7.62815	0.0141954	4946	0.00446295	0.13096	2.85681	0.0458413	507	Abdominal MRI	8.73e-08	2.27e-11
ANGPTL7	Anterior_thigh_muscle_fat_infiltration_MFI_right_24354	3.45e-05	-0.0590806	-4.14545	0.0142519	4946	0.363673	0.0417115	0.909244	0.0458749	507	Abdominal MRI	1	0.0041885
ANGPTL7	Muscle_fat_infiltration_22435	5.06e-06	-0.0650652	-4.56739	0.0142456	4946	0.553505	0.0272223	0.592928	0.0459116	507	Abdominal MRI	1	0.000854847
ANGPTL7	Posterior_thigh_muscle_fat_infiltration_MFI_left_23355	0.000525926	-0.0494924	-3.46949	0.014265	4946	0.933082	0.00389112	0.0840117	0.0463165	507	Abdominal MRI	1	0.0335838
ANGPTL7	Posterior_thigh_muscle_fat_infiltration_MFI_right_23356	6.15e-05	-0.0571761	-4.01037	0.0142571	4946	0.885055	0.00667859	0.14464	0.0461738	507	Abdominal MRI	1	0.00666255
ANXA1	Anterior_thigh_fat_free_muscle_volume_right_22403	0.000729666	-0.057306	-3.3812	0.0169484	3502	0.635339	-0.0257423	-0.474667	0.0542324	351	Abdominal MRI	1	0.042162
ANXA1	Posterior_thigh_fat_free_muscle_volume_right_22404	0.000816484	-0.0567949	-3.35008	0.0169533	3502	0.561188	-0.0320699	-0.581669	0.0551343	351	Abdominal MRI	1	0.0456079
APCS	Anterior_thigh_fat_free_muscle_volume_left_22405	4.92e-05	-0.0692706	-4.06457	0.0170425	3502	0.423432	-0.0433371	-0.80148	0.0540713	351	Abdominal MRI	1	0.00557142
APCS	Anterior_thigh_fat_free_muscle_volume_right_22403	4.66e-05	-0.069456	-4.07734	0.0170346	3502	0.0303945	-0.115798	-2.17431	0.0532574	351	Abdominal MRI	1	0.00533962
APCS	Anterior_thigh_muscle_fat_infiltration_MFI_left_24353	6.05e-13	0.122715	7.22666	0.0169808	3502	0.0414783	0.111927	2.04674	0.0546857	351	Abdominal MRI	1.86e-06	4.11e-10
APCS	Anterior_thigh_muscle_fat_infiltration_MFI_right_24354	4.09e-15	0.133645	7.88768	0.0169435	3502	0.0519193	0.105731	1.95089	0.0541964	351	Abdominal MRI	1.26e-08	3.56e-12
APCS	Muscle_fat_infiltration_22435	2.94e-13	0.124306	7.32554	0.0169689	3502	0.0620339	0.101169	1.87243	0.0540309	351	Abdominal MRI	9.04e-07	2.08e-10
APCS	Posterior_thigh_fat_free_muscle_volume_left_22406	3.05e-05	-0.0711465	-4.17531	0.0170398	3502	0.339274	-0.0519187	-0.956991	0.054252	351	Abdominal MRI	1	0.00379083
APCS	Posterior_thigh_fat_free_muscle_volume_right_22404	5.69e-07	-0.0852768	-5.01087	0.0170184	3502	0.0225254	-0.12403	-2.29219	0.0541097	351	Abdominal MRI	1	0.000128988
APCS	Posterior_thigh_muscle_fat_infiltration_MFI_left_23355	7.33e-11	0.1111	6.5341	0.0170031	3502	0.184325	0.0732452	1.33035	0.0550572	351	Abdominal MRI	0.000225212	3.72e-08
APCS	Posterior_thigh_muscle_fat_infiltration_MFI_right_23356	4.16e-12	0.118141	6.95602	0.0169839	3502	0.14526	0.0797367	1.45994	0.0546164	351	Abdominal MRI	1.28e-05	2.54e-09
APCS	Total_thigh_fat_free_muscle_volume_22409	2.58e-07	-0.0877915	-5.16184	0.0170078	3502	0.128309	-0.0822182	-1.52464	0.0539263	351	Abdominal MRI	0.793307	6.43e-05
APCS	Weight_to_muscle_ratio_22433	3.18e-11	0.113065	6.65967	0.0169775	3502	0.0335593	0.116732	2.13427	0.054694	351	Abdominal MRI	9.76e-05	1.71e-08
APOA2	Muscle_fat_infiltration_22435	0.000450165	0.059568	3.51214	0.0169606	3502	0.160355	0.0771168	1.40706	0.0548072	351	Abdominal MRI	1	0.0300626
APOD	Anterior_thigh_muscle_fat_infiltration_MFI_left_24353	0.000443376	-0.0595431	-3.51619	0.016934	3502	0.840282	0.0111683	0.201693	0.0553729	351	Abdominal MRI	1	0.0297522
APOD	Anterior_thigh_muscle_fat_infiltration_MFI_right_24354	0.000240421	-0.0621915	-3.67608	0.0169179	3502	0.987669	0.000848374	0.0154674	0.0548493	351	Abdominal MRI	1	0.0190006
APOD	Muscle_fat_infiltration_22435	0.000491441	-0.0590493	-3.48867	0.016926	3502	0.745036	-0.0177861	-0.325465	0.0546484	351	Abdominal MRI	1	0.0320207
APOD	Posterior_thigh_muscle_fat_infiltration_MFI_left_23355	0.000639735	-0.0578716	-3.41729	0.016935	3502	0.726226	0.0194637	0.35045	0.0555394	351	Abdominal MRI	1	0.038476
APOD	Posterior_thigh_muscle_fat_infiltration_MFI_right_23356	0.000577385	-0.058324	-3.4452	0.0169291	3502	0.659901	-0.0242771	-0.44045	0.0551188	351	Abdominal MRI	1	0.0358672
APOD	Total_thigh_fat_free_muscle_volume_22409	0.000390549	0.0599881	3.54985	0.0168988	3502	0.747355	0.0175533	0.322399	0.0544457	351	Abdominal MRI	1	0.0271379
APOD	Weight_to_muscle_ratio_22433	0.000669698	-0.057587	-3.40477	0.0169136	3502	0.581822	-0.0305347	-0.551271	0.0553896	351	Abdominal MRI	1	0.0397485
APOH	Anterior_thigh_muscle_fat_infiltration_MFI_left_24353	0.000143444	0.0541922	3.80514	0.0142418	4946	0.00212462	0.139364	3.08885	0.0451184	507	Abdominal MRI	1	0.0128968
APOH	Anterior_thigh_muscle_fat_infiltration_MFI_right_24354	4.15e-05	0.058401	4.10244	0.0142357	4946	0.00313845	0.133488	2.96872	0.0449648	507	Abdominal MRI	1	0.004874
APOH	Muscle_fat_infiltration_22435	3.76e-05	0.0587212	4.1253	0.0142344	4946	0.000475598	0.157671	3.51807	0.0448173	507	Abdominal MRI	1	0.00449648
APOH	Posterior_thigh_muscle_fat_infiltration_MFI_left_23355	0.000403575	0.0504387	3.54016	0.0142476	4946	0.0166747	0.109296	2.40213	0.0454997	507	Abdominal MRI	1	0.0277834
APOH	Posterior_thigh_muscle_fat_infiltration_MFI_right_23356	0.000537559	0.049343	3.46359	0.0142462	4946	0.00530474	0.126767	2.80058	0.0452647	507	Abdominal MRI	1	0.0341048
APOM	Anterior_thigh_muscle_fat_infiltration_MFI_left_24353	2.07e-05	0.0608957	4.26118	0.0142908	4946	0.0101418	0.117337	2.58108	0.0454605	507	Abdominal MRI	1	0.00276646
APOM	Anterior_thigh_muscle_fat_infiltration_MFI_right_24354	1.51e-05	0.0618917	4.33199	0.0142871	4946	0.0107726	0.115905	2.55989	0.0452774	507	Abdominal MRI	1	0.00213332
APOM	Muscle_fat_infiltration_22435	2.42e-05	0.0603745	4.22571	0.0142874	4946	0.00771569	0.1211	2.67543	0.0452636	507	Abdominal MRI	1	0.0031497
APOM	Posterior_thigh_muscle_fat_infiltration_MFI_left_23355	2.43e-06	0.0674292	4.71936	0.0142878	4946	0.0153235	0.11121	2.43327	0.045704	507	Abdominal MRI	1	0.000457117
APOM	Posterior_thigh_muscle_fat_infiltration_MFI_right_23356	2.85e-07	0.0733965	5.13994	0.0142796	4946	0.00266642	0.137129	3.01938	0.0454163	507	Abdominal MRI	0.876945	7.03e-05
AREG	Weight_to_muscle_ratio_22433	3.41e-05	0.059311	4.1479	0.014299	4946	0.167863	0.0640689	1.38117	0.0463875	507	Abdominal MRI	1	0.00415269
ARHGAP1	Anterior_thigh_fat_free_muscle_volume_left_22405	0.000496619	0.0496301	3.4849	0.0142415	4946	0.825459	0.0101362	0.220649	0.0459382	507	Abdominal MRI	1	0.0322473
ARNT	Anterior_thigh_muscle_fat_infiltration_MFI_right_24354	0.000647709	-0.0486747	-3.413	0.0142616	4946	0.153729	-0.0646479	-1.42872	0.0452489	507	Abdominal MRI	1	0.0388165
ARSA	Posterior_thigh_fat_free_muscle_volume_right_22404	0.000547971	-0.0493858	-3.45841	0.0142799	4946	0.148019	-0.0661763	-1.44887	0.0456742	507	Abdominal MRI	1	0.0345782
ART3	Anterior_thigh_fat_free_muscle_volume_left_22405	1.78e-15	0.113067	7.98183	0.0141655	4946	0.372441	0.0411669	0.892737	0.0461131	507	Abdominal MRI	5.47e-09	1.61e-12
ART3	Anterior_thigh_fat_free_muscle_volume_right_22403	1.3e-13	0.105322	7.42718	0.0141806	4946	0.60937	0.0235461	0.511306	0.0460509	507	Abdominal MRI	3.99e-07	9.56e-11
ART3	Anterior_thigh_muscle_fat_infiltration_MFI_left_24353	2.58e-21	-0.134638	-9.52254	0.0141388	4946	0.0396135	-0.0950828	-2.06332	0.0460823	507	Abdominal MRI	7.91e-15	3.75e-18
ART3	Anterior_thigh_muscle_fat_infiltration_MFI_right_24354	1.38e-23	-0.142082	-10.0616	0.0141212	4946	0.0532175	-0.0889784	-1.93788	0.0459152	507	Abdominal MRI	4.24e-17	2.34e-20
ART3	Muscle_fat_infiltration_22435	1.18e-23	-0.142285	-10.077	0.0141198	4946	0.0640051	-0.0852897	-1.85638	0.045944	507	Abdominal MRI	3.63e-17	2.02e-20
ART3	Posterior_thigh_fat_free_muscle_volume_left_22406	3.27e-14	0.107916	7.60958	0.0141816	4946	0.277471	0.0499882	1.08724	0.0459772	507	Abdominal MRI	1.01e-07	2.59e-11
ART3	Posterior_thigh_fat_free_muscle_volume_right_22404	1.34e-13	0.105295	7.42335	0.0141842	4946	0.319263	0.0458866	0.996997	0.0460248	507	Abdominal MRI	4.11e-07	9.83e-11
ART3	Posterior_thigh_muscle_fat_infiltration_MFI_left_23355	1.99e-23	-0.141626	-10.0246	0.0141279	4946	0.00530966	-0.129165	-2.80028	0.0461256	507	Abdominal MRI	6.12e-17	3.34e-20
ART3	Posterior_thigh_muscle_fat_infiltration_MFI_right_23356	3.03e-25	-0.147329	-10.4386	0.0141139	4946	0.011841	-0.116347	-2.5264	0.0460524	507	Abdominal MRI	9.3e-19	5.78e-22
ART3	Total_thigh_fat_free_muscle_volume_22409	2.18e-18	0.124303	8.78224	0.0141539	4946	0.115594	0.0725955	1.57636	0.0460525	507	Abdominal MRI	6.69e-12	2.59e-15
ART3	Weight_to_muscle_ratio_22433	6.95e-23	-0.139737	-9.89788	0.0141179	4946	0.711753	-0.0171361	-0.369719	0.0463491	507	Abdominal MRI	2.13e-16	1.12e-19
ASGR1	Anterior_thigh_fat_free_muscle_volume_left_22405	5.27e-07	-0.0714803	-5.02275	0.0142313	4946	0.00796439	-0.121257	-2.66462	0.0455063	507	Abdominal MRI	1	0.000120784
ASGR1	Anterior_thigh_fat_free_muscle_volume_right_22403	2.78e-05	-0.05976	-4.1951	0.0142452	4946	0.0013308	-0.146125	-3.22804	0.0452674	507	Abdominal MRI	1	0.0035093
ASGR1	Anterior_thigh_muscle_fat_infiltration_MFI_left_24353	1.01e-15	0.114239	8.05285	0.0141862	4946	0.000392181	0.162011	3.57024	0.045378	507	Abdominal MRI	3.09e-09	9.32e-13
ASGR1	Anterior_thigh_muscle_fat_infiltration_MFI_right_24354	5.84e-15	0.111124	7.83198	0.0141884	4946	0.000439641	0.159983	3.53942	0.0452002	507	Abdominal MRI	1.79e-08	5e-12
ASGR1	Muscle_fat_infiltration_22435	2.97e-18	0.123903	8.74661	0.0141659	4946	9.01e-05	0.178006	3.94906	0.0450755	507	Abdominal MRI	9.13e-12	3.5e-15
ASGR1	Posterior_thigh_fat_free_muscle_volume_left_22406	1.43e-06	-0.0687505	-4.82731	0.014242	4946	0.0926075	-0.0768215	-1.68513	0.045588	507	Abdominal MRI	1	0.000287553
ASGR1	Posterior_thigh_fat_free_muscle_volume_right_22404	7.76e-06	-0.0637683	-4.47644	0.0142453	4946	0.00945827	-0.118397	-2.60541	0.0454428	507	Abdominal MRI	1	0.00122561
ASGR1	Posterior_thigh_muscle_fat_infiltration_MFI_left_23355	3.88e-17	0.119781	8.44726	0.0141799	4946	0.000122945	0.176096	3.87158	0.0454844	507	Abdominal MRI	1.19e-10	4.12e-14
ASGR1	Posterior_thigh_muscle_fat_infiltration_MFI_right_23356	1.16e-15	0.113996	8.03502	0.0141874	4946	0.000195203	0.170374	3.75391	0.0453857	507	Abdominal MRI	3.57e-09	1.07e-12
ASGR1	Total_thigh_fat_free_muscle_volume_22409	9.13e-08	-0.07617	-5.35131	0.0142339	4946	0.0127216	-0.113946	-2.50076	0.0455646	507	Abdominal MRI	0.280416	2.54e-05
ASGR1	Weight_to_muscle_ratio_22433	2.6e-07	0.0733893	5.15733	0.0142301	4946	0.111548	0.0732066	1.59418	0.0459213	507	Abdominal MRI	0.799706	6.47e-05
ASGR2	Muscle_fat_infiltration_22435	0.000608923	0.0581883	3.43075	0.0169608	3502	0.00958003	0.141281	2.60589	0.0542159	351	Abdominal MRI	1	0.0371874
ASGR2	Posterior_thigh_muscle_fat_infiltration_MFI_left_23355	0.000200656	0.0631409	3.72215	0.0169635	3502	0.0104631	0.141915	2.57491	0.0551145	351	Abdominal MRI	1	0.0166158
ASGR2	Posterior_thigh_muscle_fat_infiltration_MFI_right_23356	0.000282213	0.0616451	3.63481	0.0169597	3502	0.0198013	0.128308	2.34153	0.0547968	351	Abdominal MRI	1	0.021401
ASPN	Anterior_thigh_muscle_fat_infiltration_MFI_right_24354	0.000653785	-0.0577719	-3.41135	0.0169352	3502	0.859069	-0.00982646	-0.177698	0.0552985	351	Abdominal MRI	1	0.0390731
ASPN	Muscle_fat_infiltration_22435	0.000640956	-0.0578799	-3.41677	0.01694	3502	0.947958	-0.00359964	-0.0653207	0.0551072	351	Abdominal MRI	1	0.038532
ATOX1	Posterior_thigh_fat_free_muscle_volume_right_22404	0.000355541	-0.0509833	-3.57355	0.0142668	4946	0.0252303	-0.103244	-2.24481	0.0459923	507	Abdominal MRI	1	0.0253481
AXL	Anterior_thigh_muscle_fat_infiltration_MFI_left_24353	3.82e-09	-0.0839516	-5.90259	0.0142228	4946	0.17501	0.0618551	1.35827	0.0455397	507	Abdominal MRI	0.0117292	1.44e-06
AXL	Anterior_thigh_muscle_fat_infiltration_MFI_right_24354	2.02e-09	-0.0854145	-6.00738	0.0142183	4946	0.362089	0.0414149	0.912253	0.0453985	507	Abdominal MRI	0.00620875	8.03e-07
AXL	Muscle_fat_infiltration_22435	5.93e-10	-0.0881908	-6.20459	0.0142138	4946	0.217084	0.0560865	1.23593	0.0453801	507	Abdominal MRI	0.00182268	2.59e-07
AXL	Posterior_thigh_muscle_fat_infiltration_MFI_left_23355	5.56e-06	-0.0647815	-4.54731	0.0142461	4946	0.997751	-0.00012925	-0.00281983	0.0458361	507	Abdominal MRI	1	0.000926138
AXL	Posterior_thigh_muscle_fat_infiltration_MFI_right_23356	2.02e-07	-0.0740944	-5.20519	0.0142347	4946	0.692078	-0.018105	-0.396273	0.0456881	507	Abdominal MRI	0.619572	5.16e-05
B2M	Anterior_thigh_muscle_fat_infiltration_MFI_left_24353	0.00041704	0.059821	3.53247	0.0169346	3502	0.0276202	0.123206	2.21248	0.055687	351	Abdominal MRI	1	0.0284611
B2M	Anterior_thigh_muscle_fat_infiltration_MFI_right_24354	0.00020536	0.0628722	3.71628	0.0169181	3502	0.0635925	0.102885	1.86131	0.0552755	351	Abdominal MRI	1	0.0169014
B2M	Muscle_fat_infiltration_22435	7.49e-05	0.0670777	3.9648	0.0169183	3502	0.0315056	0.118755	2.15986	0.0549828	351	Abdominal MRI	1	0.007791
B2M	Posterior_thigh_muscle_fat_infiltration_MFI_right_23356	0.000523419	0.0587746	3.47173	0.0169295	3502	0.0616503	0.104185	1.8752	0.0555592	351	Abdominal MRI	1	0.0334717
BAG6	Anterior_thigh_muscle_fat_infiltration_MFI_left_24353	0.00016096	-0.0538247	-3.77644	0.0142527	4946	0.218533	0.0568567	1.23204	0.0461486	507	Abdominal MRI	1	0.0140741
BAG6	Muscle_fat_infiltration_22435	0.000778347	-0.0479261	-3.36248	0.0142532	4946	0.23411	0.0547728	1.19132	0.0459765	507	Abdominal MRI	1	0.0441226
BCAM	Anterior_thigh_muscle_fat_infiltration_MFI_left_24353	3.6e-08	-0.0788065	-5.51845	0.0142806	4946	0.787446	0.0124132	0.269778	0.0460127	507	Abdominal MRI	0.110448	1.1e-05
BCAM	Anterior_thigh_muscle_fat_infiltration_MFI_right_24354	3.95e-11	-0.0944033	-6.62083	0.0142585	4946	0.572614	-0.0258642	-0.564589	0.0458107	507	Abdominal MRI	0.000121437	2.09e-08
BCAM	Muscle_fat_infiltration_22435	1.35e-09	-0.0866515	-6.07336	0.0142675	4946	0.98653	-0.000774328	-0.016892	0.0458399	507	Abdominal MRI	0.00413723	5.52e-07
BCAM	Posterior_thigh_muscle_fat_infiltration_MFI_left_23355	1.44e-05	-0.062082	-4.34133	0.0143002	4946	0.974472	0.00148006	0.0320167	0.0462277	507	Abdominal MRI	1	0.0020582
BCAM	Posterior_thigh_muscle_fat_infiltration_MFI_right_23356	1.22e-09	-0.086913	-6.08985	0.0142718	4946	0.32571	-0.0452938	-0.983789	0.0460401	507	Abdominal MRI	0.00373551	5.03e-07
BCAN	Anterior_thigh_muscle_fat_infiltration_MFI_left_24353	0.000107907	-0.0552691	-3.87523	0.0142621	4946	0.415857	0.0371524	0.814328	0.0456234	507	Abdominal MRI	1	0.0103515
BCAN	Anterior_thigh_muscle_fat_infiltration_MFI_right_24354	2.11e-06	-0.0676602	-4.74859	0.0142485	4946	0.160598	0.0637594	1.40521	0.0453734	507	Abdominal MRI	1	0.000404101
BCAN	Muscle_fat_infiltration_22435	1.25e-05	-0.062332	-4.37345	0.0142524	4946	0.180478	0.0608854	1.34122	0.0453957	507	Abdominal MRI	1	0.00182423
BCAN	Posterior_thigh_muscle_fat_infiltration_MFI_left_23355	0.000621146	-0.0488657	-3.42442	0.0142698	4946	0.326127	0.0450373	0.98294	0.045819	507	Abdominal MRI	1	0.0377034
BCAN	Posterior_thigh_muscle_fat_infiltration_MFI_right_23356	1.97e-06	-0.0678643	-4.76179	0.0142518	4946	0.397155	0.0387207	0.847463	0.0456901	507	Abdominal MRI	1	0.000382461
BLMH	Anterior_thigh_muscle_fat_infiltration_MFI_left_24353	0.000164037	-0.0537473	-3.77171	0.0142501	4946	0.10506	0.074585	1.62384	0.0459313	507	Abdominal MRI	1	0.0142818
BLMH	Anterior_thigh_muscle_fat_infiltration_MFI_right_24354	0.000727846	-0.0481839	-3.381	0.0142514	4946	0.0401196	0.0939837	2.05805	0.0456665	507	Abdominal MRI	1	0.0421004
BLMH	Muscle_fat_infiltration_22435	0.000120834	-0.0548096	-3.84751	0.0142455	4946	0.0407653	0.0937115	2.05139	0.0456819	507	Abdominal MRI	1	0.0113021
BMP4	Anterior_thigh_muscle_fat_infiltration_MFI_left_24353	6.58e-15	-0.110948	-7.81677	0.0141936	4946	0.00115116	-0.146684	-3.2702	0.0448547	507	Abdominal MRI	2.02e-08	5.61e-12
BMP4	Anterior_thigh_muscle_fat_infiltration_MFI_right_24354	3.06e-18	-0.123885	-8.74334	0.014169	4946	0.0127983	-0.112115	-2.4986	0.044871	507	Abdominal MRI	9.4e-12	3.59e-15
BMP4	Muscle_fat_infiltration_22435	1.52e-18	-0.124995	-8.82355	0.014166	4946	0.0571944	-0.0857949	-1.90636	0.0450046	507	Abdominal MRI	4.66e-12	1.82e-15
BMP4	Posterior_thigh_muscle_fat_infiltration_MFI_left_23355	6.37e-16	-0.115069	-8.10924	0.0141899	4946	0.00034461	-0.162063	-3.60487	0.0449568	507	Abdominal MRI	1.96e-09	6.04e-13
BMP4	Posterior_thigh_muscle_fat_infiltration_MFI_right_23356	1.83e-17	-0.121015	-8.53565	0.0141776	4946	0.00107166	-0.147814	-3.29084	0.0449167	507	Abdominal MRI	5.63e-11	2e-14
BMP4	Weight_to_muscle_ratio_22433	0.00059431	-0.048981	-3.43643	0.0142534	4946	0.456634	-0.0338159	-0.744997	0.0453906	507	Abdominal MRI	1	0.0365862
BMP6	Anterior_thigh_muscle_fat_infiltration_MFI_left_24353	0.000508964	-0.0496644	-3.4783	0.0142783	4946	0.0775586	0.0804214	1.76878	0.0454671	507	Abdominal MRI	1	0.0328103
BMP6	Muscle_fat_infiltration_22435	0.000713942	-0.048341	-3.38631	0.0142754	4946	0.0170192	0.108168	2.39456	0.0451726	507	Abdominal MRI	1	0.041543
BMP6	Posterior_thigh_muscle_fat_infiltration_MFI_right_23356	0.000716542	-0.0483423	-3.38531	0.01428	4946	0.0252371	0.102016	2.2447	0.0454473	507	Abdominal MRI	1	0.0416457
BOC	Anterior_thigh_fat_free_muscle_volume_left_22405	0.000232129	0.0524934	3.68393	0.0142493	4946	0.572562	-0.0257022	-0.564665	0.0455175	507	Abdominal MRI	1	0.0185115
BOC	Anterior_thigh_muscle_fat_infiltration_MFI_left_24353	1.91e-21	-0.135188	-9.55391	0.01415	4946	0.368827	-0.0410409	-0.899511	0.0456258	507	Abdominal MRI	5.88e-15	2.82e-18
BOC	Anterior_thigh_muscle_fat_infiltration_MFI_right_24354	3.05e-20	-0.131043	-9.25768	0.0141551	4946	0.983729	0.000927884	0.0204043	0.0454749	507	Abdominal MRI	9.36e-14	4.13e-17
BOC	Muscle_fat_infiltration_22435	5.2e-20	-0.130222	-9.19937	0.0141556	4946	0.942097	-0.00330574	-0.0726717	0.0454887	507	Abdominal MRI	1.6e-13	6.96e-17
BOC	Posterior_thigh_muscle_fat_infiltration_MFI_left_23355	5.92e-15	-0.111152	-7.83017	0.0141953	4946	0.68287	-0.0187498	-0.408796	0.0458659	507	Abdominal MRI	1.82e-08	5.07e-12
BOC	Posterior_thigh_muscle_fat_infiltration_MFI_right_23356	5.41e-16	-0.115326	-8.12935	0.0141864	4946	0.731638	-0.0156912	-0.343145	0.0457276	507	Abdominal MRI	1.66e-09	5.16e-13
BOC	Total_thigh_fat_free_muscle_volume_22409	0.000352301	0.0509858	3.57596	0.0142579	4946	0.594166	-0.0242792	-0.533161	0.0455382	507	Abdominal MRI	1	0.0251694
BOC	Weight_to_muscle_ratio_22433	6.3e-07	-0.0710025	-4.98831	0.0142338	4946	0.411778	0.0375436	0.821478	0.0457026	507	Abdominal MRI	1	0.00014097
BPIFA2	Posterior_thigh_muscle_fat_infiltration_MFI_right_23356	0.00021355	-0.0628152	-3.70634	0.016948	3502	0.390135	-0.0475589	-0.860508	0.0552684	351	Abdominal MRI	1	0.0174012
BPIFB2	Anterior_thigh_fat_free_muscle_volume_left_22405	0.000139509	-0.0644784	-3.81328	0.0169089	3502	0.765153	0.0161077	0.298968	0.0538776	351	Abdominal MRI	1	0.0126191
BPIFB2	Posterior_thigh_fat_free_muscle_volume_left_22406	1.1e-05	-0.0743962	-4.403	0.0168967	3502	0.924402	0.00513622	0.0949628	0.0540867	351	Abdominal MRI	1	0.00164156
BPIFB2	Posterior_thigh_fat_free_muscle_volume_right_22404	0.000589285	-0.0581723	-3.43966	0.0169122	3502	0.454822	-0.0405967	-0.748286	0.0542529	351	Abdominal MRI	1	0.0363717
BPIFB2	Total_thigh_fat_free_muscle_volume_22409	5.67e-05	-0.0681042	-4.0311	0.0168947	3502	0.625951	-0.0262768	-0.487892	0.0538578	351	Abdominal MRI	1	0.00624534
BPIFB2	Weight_to_muscle_ratio_22433	8.43e-05	0.0665636	3.93659	0.016909	3502	0.617338	-0.0274091	-0.500101	0.0548072	351	Abdominal MRI	1	0.00854614
C1QTNF1	Anterior_thigh_fat_free_muscle_volume_right_22403	0.000870027	-0.0475198	-3.33154	0.0142636	4946	0.127359	-0.0694907	-1.52722	0.0455016	507	Abdominal MRI	1	0.0476577
C1QTNF1	Posterior_thigh_fat_free_muscle_volume_right_22404	4.25e-05	-0.0584185	-4.09695	0.014259	4946	0.0108297	-0.115916	-2.55803	0.0453147	507	Abdominal MRI	1	0.00496473
C1QTNF1	Total_thigh_fat_free_muscle_volume_22409	0.000700481	-0.0483892	-3.39154	0.0142676	4946	0.00906725	-0.118942	-2.62005	0.0453967	507	Abdominal MRI	1	0.0409913
C1QTNF9	Anterior_thigh_muscle_fat_infiltration_MFI_left_24353	0.000543979	-0.0586003	-3.46133	0.01693	3502	0.471966	0.0396644	0.720114	0.0550807	351	Abdominal MRI	1	0.0344126
C1QTNF9	Anterior_thigh_muscle_fat_infiltration_MFI_right_24354	0.000557511	-0.0584422	-3.45469	0.0169168	3502	0.958266	-0.00285936	-0.0523701	0.0545992	351	Abdominal MRI	1	0.0349983
C1QTNF9	Total_thigh_fat_free_muscle_volume_22409	0.000584227	0.0581549	3.442	0.0168956	3502	0.765427	-0.0161842	-0.298608	0.0541988	351	Abdominal MRI	1	0.0361627
C1QTNF9	Weight_to_muscle_ratio_22433	6.97e-05	-0.0672909	-3.98209	0.0168984	3502	0.302117	-0.0569198	-1.03353	0.0550734	351	Abdominal MRI	1	0.00735028
