## Supplementary material for "The landscape of plasma proteomic links to human organ imaging": supp_table: Supplementary_Table_3.xlsx (part 3 of 3)

### Sheet: Phenotypic associations (continued)
Supplementary Table 3: Phenotypic associations between imaging traits and plasma proteins. This sheet shows pairs survived the FDR rate of 5% (P < 9.33e-4).
C1R	Posterior_thigh_muscle_fat_infiltration_MFI_right_23356	0.00083814	0.0566414	3.3428	0.0169443	3502	0.806466	0.0136173	0.245186	0.0555388	351	Abdominal MRI	1	0.0464385
C1R	Weight_to_muscle_ratio_22433	7.11e-05	0.0672843	3.97733	0.016917	3502	0.0487614	0.109774	1.97801	0.055497	351	Abdominal MRI	1	0.0074678
C1RL	Anterior_thigh_muscle_fat_infiltration_MFI_right_24354	0.000835628	0.0566326	3.34364	0.0169374	3502	0.0385852	0.112238	2.07691	0.0540409	351	Abdominal MRI	1	0.0463511
C1RL	Weight_to_muscle_ratio_22433	5.35e-06	0.0770523	4.55787	0.0169053	3502	0.0108205	0.139466	2.56303	0.0544146	351	Abdominal MRI	1	0.000894454
C1S	Anterior_thigh_muscle_fat_infiltration_MFI_left_24353	0.000133197	0.0648302	3.82476	0.0169502	3502	0.116442	0.0872837	1.57403	0.0554524	351	Abdominal MRI	1	0.0121792
C1S	Anterior_thigh_muscle_fat_infiltration_MFI_right_24354	0.000179747	0.0635174	3.74995	0.0169382	3502	0.444657	0.0421528	0.765274	0.055082	351	Abdominal MRI	1	0.0153099
C1S	Muscle_fat_infiltration_22435	0.000499764	0.0590486	3.48417	0.0169477	3502	0.257423	0.062204	1.13447	0.0548308	351	Abdominal MRI	1	0.0323974
C1S	Posterior_thigh_muscle_fat_infiltration_MFI_left_23355	0.000142519	0.0645444	3.80799	0.0169498	3502	0.379243	0.0491037	0.880478	0.0557694	351	Abdominal MRI	1	0.0128306
C1S	Posterior_thigh_muscle_fat_infiltration_MFI_right_23356	6.86e-05	0.0675251	3.98591	0.016941	3502	0.238171	0.0653502	1.18172	0.055301	351	Abdominal MRI	1	0.00726151
C1S	Weight_to_muscle_ratio_22433	2.13e-05	0.0720113	4.25612	0.0169195	3502	0.0371915	0.115765	2.09215	0.055333	351	Abdominal MRI	1	0.00283691
C2	Anterior_thigh_fat_free_muscle_volume_left_22405	7.43e-07	-0.0705259	-4.9563	0.0142295	4946	0.245373	-0.0529247	-1.16307	0.0455043	507	Abdominal MRI	1	0.000163012
C2	Anterior_thigh_fat_free_muscle_volume_right_22403	6.7e-07	-0.0708254	-4.97643	0.0142322	4946	0.0203627	-0.10526	-2.32725	0.0452293	507	Abdominal MRI	1	0.000148902
C2	Anterior_thigh_muscle_fat_infiltration_MFI_left_24353	7.5e-07	0.0705565	4.95441	0.0142411	4946	0.00593345	0.125313	2.76364	0.0453436	507	Abdominal MRI	1	0.000164341
C2	Anterior_thigh_muscle_fat_infiltration_MFI_right_24354	5.75e-06	0.0646726	4.54033	0.014244	4946	0.0243184	0.102277	2.25913	0.0452726	507	Abdominal MRI	1	0.000952554
C2	Muscle_fat_infiltration_22435	2.13e-06	0.0675916	4.74652	0.0142402	4946	0.0143569	0.111166	2.45706	0.0452435	507	Abdominal MRI	1	0.000407642
C2	Posterior_thigh_fat_free_muscle_volume_left_22406	1.15e-08	-0.0813155	-5.71606	0.0142258	4946	0.19138	-0.059361	-1.30833	0.0453715	507	Abdominal MRI	0.0354656	3.93e-06
C2	Posterior_thigh_fat_free_muscle_volume_right_22404	1.44e-09	-0.0861984	-6.06238	0.0142186	4946	0.0112447	-0.114994	-2.54474	0.045189	507	Abdominal MRI	0.00442759	5.88e-07
C2	Posterior_thigh_muscle_fat_infiltration_MFI_left_23355	2.47e-06	0.0671961	4.71639	0.0142474	4946	0.0190292	0.107406	2.35284	0.0456496	507	Abdominal MRI	1	0.000462664
C2	Posterior_thigh_muscle_fat_infiltration_MFI_right_23356	2.03e-05	0.0607931	4.26587	0.0142511	4946	0.0507079	0.0892994	1.95881	0.0455887	507	Abdominal MRI	1	0.00272033
C2	Total_thigh_fat_free_muscle_volume_22409	6.29e-09	-0.0827708	-5.81922	0.0142237	4946	0.158391	-0.0642675	-1.41268	0.0454934	507	Abdominal MRI	0.0193116	2.26e-06
C2	Weight_to_muscle_ratio_22433	1.63e-08	0.0804397	5.65695	0.0142196	4946	0.0369761	0.0953122	2.0918	0.0455647	507	Abdominal MRI	0.0500118	5.36e-06
C3	Anterior_thigh_fat_free_muscle_volume_left_22405	0.000796265	-0.0567866	-3.35704	0.0169157	3502	0.480724	-0.0385975	-0.705942	0.0546751	351	Abdominal MRI	1	0.0448347
C3	Anterior_thigh_muscle_fat_infiltration_MFI_left_24353	2.64e-05	0.0712256	4.20839	0.0169247	3502	0.226992	0.0671917	1.21041	0.0555117	351	Abdominal MRI	1	0.00336898
C3	Anterior_thigh_muscle_fat_infiltration_MFI_right_24354	4.14e-05	0.06943	4.10502	0.0169134	3502	0.0388737	0.113539	2.07382	0.0547489	351	Abdominal MRI	1	0.00485638
C3	Muscle_fat_infiltration_22435	3.64e-05	0.0699508	4.13478	0.0169177	3502	0.0442122	0.110232	2.01982	0.0545753	351	Abdominal MRI	1	0.00437358
C3	Posterior_thigh_muscle_fat_infiltration_MFI_left_23355	0.000561283	0.0584845	3.45286	0.016938	3502	0.0755883	0.0990038	1.78251	0.0555418	351	Abdominal MRI	1	0.0351626
C3	Total_thigh_fat_free_muscle_volume_22409	0.000625173	-0.0578738	-3.42357	0.0169045	3502	0.171288	-0.074796	-1.37107	0.0545531	351	Abdominal MRI	1	0.037879
C3	Weight_to_muscle_ratio_22433	1.11e-06	0.0824101	4.87988	0.0168877	3502	0.295944	0.0581848	1.04683	0.0555816	351	Abdominal MRI	1	0.000231385
C4BPB	Weight_to_muscle_ratio_22433	0.00087174	0.0475515	3.33099	0.0142755	4946	0.999573	2.48e-05	0.000535159	0.0463761	507	Abdominal MRI	1	0.0477183
C5	Anterior_thigh_muscle_fat_infiltration_MFI_left_24353	0.000766692	0.0569937	3.36753	0.0169245	3502	0.00231576	0.167915	3.0704	0.0546884	351	Abdominal MRI	1	0.0436682
C5	Posterior_thigh_fat_free_muscle_volume_left_22406	0.000868839	-0.0563238	-3.33277	0.0169	3502	0.966861	0.00227658	0.0415773	0.0547554	351	Abdominal MRI	1	0.0476139
C5	Posterior_thigh_fat_free_muscle_volume_right_22404	0.000209574	-0.0626836	-3.71112	0.0168908	3502	0.27666	-0.0597906	-1.08966	0.0548708	351	Abdominal MRI	1	0.0171563
C5	Total_thigh_fat_free_muscle_volume_22409	0.000402931	-0.0598067	-3.5416	0.0168869	3502	0.552536	-0.0324124	-0.594576	0.0545135	351	Abdominal MRI	1	0.0277579
C5	Weight_to_muscle_ratio_22433	6.01e-08	0.0915463	5.43027	0.0168585	3502	0.481696	0.0390672	0.704377	0.0554634	351	Abdominal MRI	0.184708	1.75e-05
C8B	Anterior_thigh_muscle_fat_infiltration_MFI_left_24353	0.00066669	0.0577083	3.406	0.0169431	3502	0.437836	0.0431804	0.776799	0.0555876	351	Abdominal MRI	1	0.0396261
C8B	Anterior_thigh_muscle_fat_infiltration_MFI_right_24354	2.31e-05	0.0716944	4.23866	0.0169144	3502	0.577072	0.0307485	0.558223	0.0550829	351	Abdominal MRI	1	0.00302513
C8B	Muscle_fat_infiltration_22435	1.88e-05	0.0724964	4.28509	0.0169183	3502	0.855018	0.0100416	0.182864	0.0549132	351	Abdominal MRI	1	0.00255286
C8B	Posterior_thigh_muscle_fat_infiltration_MFI_left_23355	0.000454578	0.059454	3.50954	0.0169407	3502	0.589926	0.0300961	0.539472	0.0557881	351	Abdominal MRI	1	0.0302803
C8B	Posterior_thigh_muscle_fat_infiltration_MFI_right_23356	4.67e-05	0.0689958	4.0766	0.0169248	3502	0.848956	0.0105579	0.1906	0.0553931	351	Abdominal MRI	1	0.00535078
C9	Total_thigh_fat_free_muscle_volume_22409	0.000328911	-0.0607397	-3.59499	0.0168957	3502	0.375062	-0.0491185	-0.888238	0.0552988	351	Abdominal MRI	1	0.0239543
C9	Weight_to_muscle_ratio_22433	4.57e-05	0.0689781	4.08177	0.0168991	3502	0.577654	0.0313886	0.55737	0.0563155	351	Abdominal MRI	1	0.00526017
CA14	Anterior_thigh_fat_free_muscle_volume_left_22405	2.19e-25	0.147796	10.4698	0.0141164	4946	0.00225041	0.138151	3.07138	0.0449801	507	Abdominal MRI	6.74e-19	4.22e-22
CA14	Anterior_thigh_fat_free_muscle_volume_right_22403	2.48e-25	0.14766	10.4578	0.0141196	4946	0.00830784	0.11927	2.65017	0.0450045	507	Abdominal MRI	7.63e-19	4.76e-22
CA14	Anterior_thigh_muscle_fat_infiltration_MFI_left_24353	1.96e-25	-0.148066	-10.4806	0.0141275	4946	0.203972	-0.0578402	-1.27203	0.0454707	507	Abdominal MRI	6.02e-19	3.78e-22
CA14	Anterior_thigh_muscle_fat_infiltration_MFI_right_24354	2.44e-27	-0.153782	-10.897	0.0141123	4946	0.0726764	-0.0813179	-1.79877	0.0452075	507	Abdominal MRI	7.49e-21	5.25e-24
CA14	Muscle_fat_infiltration_22435	1.12e-26	-0.151804	-10.7544	0.0141156	4946	0.0654732	-0.0834729	-1.84619	0.0452135	507	Abdominal MRI	3.43e-20	2.32e-23
CA14	Posterior_thigh_fat_free_muscle_volume_left_22406	5.13e-24	0.1436	10.1605	0.0141332	4946	0.225833	0.0548519	1.21271	0.045231	507	Abdominal MRI	1.57e-17	9.04e-21
CA14	Posterior_thigh_fat_free_muscle_volume_right_22404	6.96e-27	0.152404	10.7988	0.014113	4946	0.188428	0.0596076	1.3171	0.0452568	507	Abdominal MRI	2.14e-20	1.47e-23
CA14	Posterior_thigh_muscle_fat_infiltration_MFI_left_23355	4.38e-29	-0.158922	-11.2659	0.0141065	4946	0.434989	-0.0357281	-0.781332	0.0457272	507	Abdominal MRI	1.34e-22	1.03e-25
CA14	Posterior_thigh_muscle_fat_infiltration_MFI_right_23356	1.69e-32	-0.168372	-11.9565	0.014082	4946	0.101673	-0.0745989	-1.63991	0.0454897	507	Abdominal MRI	5.18e-26	4.73e-29
CA14	Total_thigh_fat_free_muscle_volume_22409	3.1e-34	0.17292	12.2935	0.0140659	4946	0.00622593	0.123878	2.74765	0.0450849	507	Abdominal MRI	9.54e-28	9.58e-31
CA14	Weight_to_muscle_ratio_22433	7.04e-40	-0.186994	-13.3354	0.0140224	4946	0.00936576	-0.11818	-2.60883	0.0453001	507	Abdominal MRI	2.16e-33	2.78e-36
CA3	Anterior_thigh_muscle_fat_infiltration_MFI_left_24353	0.000188938	-0.053295	-3.7362	0.0142645	4946	0.00442243	-0.130368	-2.85976	0.0455871	507	Abdominal MRI	1	0.0158783
CA3	Posterior_thigh_muscle_fat_infiltration_MFI_left_23355	0.00020619	-0.0529914	-3.71409	0.0142677	4946	0.0580343	-0.0874167	-1.89994	0.0460103	507	Abdominal MRI	1	0.016953
CA4	Total_thigh_fat_free_muscle_volume_22409	0.000636228	0.048697	3.41788	0.0142477	4946	0.74978	-0.0146427	-0.319111	0.045886	507	Abdominal MRI	1	0.0383329
CA4	Weight_to_muscle_ratio_22433	0.000128752	-0.0545531	-3.83188	0.0142366	4946	0.580174	-0.0254946	-0.553503	0.0460604	507	Abdominal MRI	1	0.0118612
CA6	Anterior_thigh_fat_free_muscle_volume_left_22405	2.23e-08	0.0795826	5.60235	0.0142052	4946	0.374531	-0.0405062	-0.888838	0.045572	507	Abdominal MRI	0.0684961	7.12e-06
CA6	Anterior_thigh_fat_free_muscle_volume_right_22403	1.33e-08	0.0808602	5.6917	0.0142067	4946	0.399659	-0.0383461	-0.842972	0.0454891	507	Abdominal MRI	0.0408781	4.47e-06
CA6	Anterior_thigh_muscle_fat_infiltration_MFI_left_24353	6.52e-08	-0.0769623	-5.41234	0.0142198	4946	0.239454	-0.0537966	-1.1778	0.0456754	507	Abdominal MRI	0.200158	1.88e-05
CA6	Anterior_thigh_muscle_fat_infiltration_MFI_right_24354	1.01e-09	-0.0869303	-6.11956	0.0142053	4946	0.275213	-0.049698	-1.09237	0.0454955	507	Abdominal MRI	0.00310583	4.24e-07
CA6	Muscle_fat_infiltration_22435	1.18e-09	-0.0865786	-6.09506	0.0142047	4946	0.217179	-0.0562157	-1.23567	0.045494	507	Abdominal MRI	0.00361689	4.88e-07
CA6	Posterior_thigh_fat_free_muscle_volume_left_22406	4.35e-10	0.0888153	6.2537	0.014202	4946	0.331108	-0.0442149	-0.972859	0.0454484	507	Abdominal MRI	0.00133555	1.95e-07
CA6	Posterior_thigh_fat_free_muscle_volume_right_22404	1.32e-10	0.0914113	6.43863	0.0141973	4946	0.576401	-0.0254448	-0.559027	0.0455163	507	Abdominal MRI	0.000405616	6.43e-08
CA6	Posterior_thigh_muscle_fat_infiltration_MFI_left_23355	2.78e-07	-0.0731923	-5.1447	0.0142267	4946	0.45191	-0.0345737	-0.752843	0.0459243	507	Abdominal MRI	0.855124	6.87e-05
CA6	Posterior_thigh_muscle_fat_infiltration_MFI_right_23356	1.13e-09	-0.0866896	-6.10096	0.0142092	4946	0.116416	-0.0718674	-1.5728	0.0456938	507	Abdominal MRI	0.00348676	4.72e-07
CA6	Total_thigh_fat_free_muscle_volume_22409	1.66e-13	0.104851	7.39459	0.0141794	4946	0.442387	-0.0350576	-0.768798	0.0456005	507	Abdominal MRI	5.09e-07	1.2e-10
CA6	Weight_to_muscle_ratio_22433	2.48e-16	-0.116414	-8.22467	0.0141543	4946	0.549287	-0.0274423	-0.599249	0.0457944	507	Abdominal MRI	7.62e-10	2.45e-13
CA9	Anterior_thigh_muscle_fat_infiltration_MFI_left_24353	0.000449443	-0.0501221	-3.51158	0.0142734	4946	0.85036	-0.00873508	-0.188759	0.0462763	507	Abdominal MRI	1	0.0300301
CA9	Anterior_thigh_muscle_fat_infiltration_MFI_right_24354	2.19e-05	-0.0606011	-4.24904	0.0142623	4946	0.866422	-0.00775585	-0.168294	0.0460852	507	Abdominal MRI	1	0.00289354
CA9	Muscle_fat_infiltration_22435	0.000157965	-0.0539444	-3.78113	0.0142667	4946	0.701922	-0.0176518	-0.382954	0.0460938	507	Abdominal MRI	1	0.0138783
CA9	Posterior_thigh_muscle_fat_infiltration_MFI_left_23355	0.000140188	-0.0543925	-3.81084	0.0142731	4946	0.709846	0.0173052	0.372282	0.0464842	507	Abdominal MRI	1	0.0126674
CA9	Posterior_thigh_muscle_fat_infiltration_MFI_right_23356	3.22e-05	-0.059364	-4.16095	0.0142669	4946	0.856136	0.00840693	0.181392	0.0463467	507	Abdominal MRI	1	0.00396537
CALB2	Anterior_thigh_fat_free_muscle_volume_right_22403	4.26e-05	-0.058351	-4.09679	0.0142431	4946	0.145769	-0.066015	-1.45698	0.0453095	507	Abdominal MRI	1	0.00496704
CALB2	Anterior_thigh_muscle_fat_infiltration_MFI_right_24354	0.000171488	0.0535987	3.76058	0.0142528	4946	0.0281748	0.0995321	2.20144	0.0452122	507	Abdominal MRI	1	0.0147744
CALB2	Muscle_fat_infiltration_22435	0.000102574	0.0553997	3.8876	0.0142504	4946	0.0101472	0.116508	2.58089	0.0451426	507	Abdominal MRI	1	0.00994087
CALB2	Posterior_thigh_fat_free_muscle_volume_left_22406	2.22e-05	-0.0604887	-4.24593	0.0142463	4946	0.148414	-0.0655429	-1.44746	0.0452812	507	Abdominal MRI	1	0.00292849
CALB2	Posterior_thigh_fat_free_muscle_volume_right_22404	8.76e-06	-0.0633851	-4.45046	0.0142424	4946	0.0116609	-0.114237	-2.53185	0.0451199	507	Abdominal MRI	1	0.0013551
CALB2	Posterior_thigh_muscle_fat_infiltration_MFI_left_23355	3.96e-05	0.0586339	4.11337	0.0142545	4946	0.000510115	0.158392	3.49896	0.0452683	507	Abdominal MRI	1	0.00469102
CALB2	Posterior_thigh_muscle_fat_infiltration_MFI_right_23356	1.03e-05	0.0629188	4.41578	0.0142486	4946	0.0145157	0.111405	2.45306	0.0454147	507	Abdominal MRI	1	0.0015503
CALB2	Total_thigh_fat_free_muscle_volume_22409	1.46e-06	-0.0686632	-4.82241	0.0142384	4946	0.0291523	-0.0990931	-2.18791	0.0452911	507	Abdominal MRI	1	0.000293753
CALB2	Weight_to_muscle_ratio_22433	6.49e-10	0.0879662	6.19045	0.01421	4946	0.0587033	0.0862708	1.89488	0.0455285	507	Abdominal MRI	0.00199259	2.81e-07
CAPN3	Anterior_thigh_fat_free_muscle_volume_left_22405	8.35e-05	0.0666956	3.93891	0.0169325	3502	0.431532	0.0427245	0.787541	0.0542505	351	Abdominal MRI	1	0.00848171
CAPN3	Anterior_thigh_fat_free_muscle_volume_right_22403	1.68e-05	0.0729066	4.30954	0.0169175	3502	0.25616	0.0610937	1.13749	0.0537092	351	Abdominal MRI	1	0.00233311
CAPN3	Anterior_thigh_muscle_fat_infiltration_MFI_left_24353	0.000370081	-0.0604603	-3.56405	0.0169639	3502	0.750356	-0.0175792	-0.318436	0.0552048	351	Abdominal MRI	1	0.0260952
CAPN3	Posterior_thigh_fat_free_muscle_volume_right_22404	0.000576152	0.0583648	3.44578	0.0169381	3502	0.0913088	0.0922648	1.69349	0.054482	351	Abdominal MRI	1	0.035818
CAPN3	Total_thigh_fat_free_muscle_volume_22409	0.000110336	0.0655132	3.8711	0.0169237	3502	0.0818702	0.0943224	1.74528	0.0540443	351	Abdominal MRI	1	0.0105329
CBLN4	Anterior_thigh_muscle_fat_infiltration_MFI_left_24353	4.45e-09	-0.0835547	-5.87695	0.0142174	4946	0.795466	0.0118675	0.259362	0.0457564	507	Abdominal MRI	0.0136826	1.65e-06
CBLN4	Anterior_thigh_muscle_fat_infiltration_MFI_right_24354	2.11e-11	-0.0953378	-6.71417	0.0141995	4946	0.231483	0.0545148	1.19805	0.045503	507	Abdominal MRI	6.47e-05	1.16e-08
CBLN4	Muscle_fat_infiltration_22435	1.02e-09	-0.086938	-6.11834	0.0142094	4946	0.483785	0.0319278	0.700766	0.0455613	507	Abdominal MRI	0.00312957	4.27e-07
CBLN4	Posterior_thigh_muscle_fat_infiltration_MFI_left_23355	8.78e-11	-0.09237	-6.50072	0.0142092	4946	0.479005	0.0325507	0.708451	0.0459463	507	Abdominal MRI	0.000269877	4.4e-08
CBLN4	Posterior_thigh_muscle_fat_infiltration_MFI_right_23356	2.93e-12	-0.0993614	-6.99853	0.0141975	4946	0.244045	0.053378	1.16635	0.045765	507	Abdominal MRI	9.01e-06	1.83e-09
CCDC80	Total_thigh_fat_free_muscle_volume_22409	0.000366238	-0.0507891	-3.56577	0.0142435	4946	0.196587	-0.0591079	-1.29311	0.0457098	507	Abdominal MRI	1	0.0259021
CCER2	Anterior_thigh_fat_free_muscle_volume_left_22405	0.000179023	-0.0634262	-3.75097	0.0169093	3502	0.299796	-0.0576101	-1.03851	0.0554739	351	Abdominal MRI	1	0.0152651
CCER2	Posterior_thigh_fat_free_muscle_volume_left_22406	0.000152114	-0.0641116	-3.79177	0.0169081	3502	0.186666	-0.0736076	-1.32327	0.0556257	351	Abdominal MRI	1	0.0134861
CCER2	Posterior_thigh_fat_free_muscle_volume_right_22404	0.000673591	-0.0575548	-3.40318	0.0169121	3502	0.0107276	-0.142263	-2.56609	0.0554397	351	Abdominal MRI	1	0.0399102
CCER2	Total_thigh_fat_free_muscle_volume_22409	1.37e-05	-0.0735377	-4.35459	0.0168874	3502	0.0734633	-0.0992769	-1.79568	0.0552866	351	Abdominal MRI	1	0.00197118
CCER2	Weight_to_muscle_ratio_22433	4.67e-06	0.0774816	4.58611	0.0168949	3502	0.175567	0.0765327	1.35745	0.0563796	351	Abdominal MRI	1	0.000799114
CCL11	Posterior_thigh_fat_free_muscle_volume_right_22404	0.000211982	-0.0528291	-3.70706	0.0142509	4946	0.322066	-0.0450138	-0.991234	0.0454119	507	Abdominal MRI	1	0.017306
CCL14	Anterior_thigh_muscle_fat_infiltration_MFI_left_24353	3.35e-05	0.0593573	4.15227	0.0142952	4946	0.00296061	0.134818	2.98693	0.0451359	507	Abdominal MRI	1	0.00409103
CCL14	Anterior_thigh_muscle_fat_infiltration_MFI_right_24354	7.07e-06	0.064246	4.49648	0.0142881	4946	0.00080346	0.151232	3.37286	0.0448379	507	Abdominal MRI	1	0.00113324
CCL14	Muscle_fat_infiltration_22435	1.27e-05	0.0624462	4.37033	0.0142887	4946	0.00149709	0.143404	3.19348	0.0449051	507	Abdominal MRI	1	0.00184646
CCL14	Posterior_thigh_muscle_fat_infiltration_MFI_left_23355	9.86e-07	0.0700214	4.90062	0.0142883	4946	0.0144792	0.1116	2.45398	0.0454772	507	Abdominal MRI	1	0.000208927
CCL14	Posterior_thigh_muscle_fat_infiltration_MFI_right_23356	8.85e-07	0.0703149	4.922	0.0142858	4946	0.00519432	0.127044	2.80747	0.0452521	507	Abdominal MRI	1	0.000189996
CCL16	Anterior_thigh_fat_free_muscle_volume_left_22405	8.15e-06	-0.0636095	-4.46607	0.0142428	4946	0.208559	-0.0574163	-1.25921	0.045597	507	Abdominal MRI	1	0.00127595
CCL16	Anterior_thigh_fat_free_muscle_volume_right_22403	3.15e-05	-0.0593682	-4.16634	0.0142495	4946	0.158973	-0.064175	-1.41071	0.0454915	507	Abdominal MRI	1	0.00389171
CCL16	Anterior_thigh_muscle_fat_infiltration_MFI_left_24353	1.62e-06	0.0684301	4.80213	0.0142499	4946	0.18781	0.060304	1.31895	0.0457214	507	Abdominal MRI	1	0.000320974
CCL16	Anterior_thigh_muscle_fat_infiltration_MFI_right_24354	2.47e-06	0.0671953	4.71601	0.0142483	4946	0.0809373	0.0795245	1.74892	0.0454706	507	Abdominal MRI	1	0.000463376
CCL16	Muscle_fat_infiltration_22435	5.53e-07	0.0714091	5.01358	0.0142432	4946	0.13153	0.068766	1.51065	0.0455209	507	Abdominal MRI	1	0.00012579
CCL16	Posterior_thigh_fat_free_muscle_volume_left_22406	1.63e-06	-0.0683842	-4.80014	0.0142463	4946	0.363914	-0.0413645	-0.908787	0.0455162	507	Abdominal MRI	1	0.000323825
CCL16	Posterior_thigh_fat_free_muscle_volume_right_22404	7.14e-07	-0.0706998	-4.96396	0.0142426	4946	0.111568	-0.07249	-1.59409	0.0454743	507	Abdominal MRI	1	0.000157468
CCL16	Posterior_thigh_muscle_fat_infiltration_MFI_left_23355	3.42e-05	0.0591509	4.14765	0.0142613	4946	0.0876443	0.0785121	1.71141	0.0458756	507	Abdominal MRI	1	0.00415653
CCL16	Posterior_thigh_muscle_fat_infiltration_MFI_right_23356	1.7e-05	0.0613852	4.30555	0.0142572	4946	0.0241301	0.103228	2.26215	0.0456327	507	Abdominal MRI	1	0.00235215
CCL16	Total_thigh_fat_free_muscle_volume_22409	1.72e-07	-0.0745424	-5.23486	0.0142396	4946	0.359187	-0.0418979	-0.917787	0.045651	507	Abdominal MRI	0.528313	4.47e-05
CCL16	Weight_to_muscle_ratio_22433	7.61e-07	0.0704959	4.95159	0.014237	4946	0.27573	0.049996	1.09119	0.0458178	507	Abdominal MRI	1	0.000166423
CCL18	Anterior_thigh_fat_free_muscle_volume_left_22405	9.83e-05	-0.0555282	-3.89792	0.0142456	4946	0.912484	-0.00502163	-0.109963	0.0456664	507	Abdominal MRI	1	0.00962952
CCL18	Anterior_thigh_fat_free_muscle_volume_right_22403	0.000154354	-0.0539624	-3.7869	0.0142498	4946	0.731589	-0.0156417	-0.34321	0.0455746	507	Abdominal MRI	1	0.013635
CCL18	Posterior_thigh_fat_free_muscle_volume_left_22406	0.000540362	-0.0493643	-3.46219	0.0142581	4946	0.683557	0.018575	0.407859	0.0455426	507	Abdominal MRI	1	0.0342367
CCL18	Posterior_thigh_fat_free_muscle_volume_right_22404	0.0006055	-0.0489212	-3.43136	0.0142571	4946	0.659545	-0.0200921	-0.440812	0.0455796	507	Abdominal MRI	1	0.037048
CCL19	Posterior_thigh_fat_free_muscle_volume_left_22406	0.000205129	-0.0529432	-3.7154	0.0142496	4946	0.71281	-0.0168051	-0.3683	0.0456287	507	Abdominal MRI	1	0.0168863
CCL20	Anterior_thigh_fat_free_muscle_volume_left_22405	2.49e-05	-0.0601952	-4.22016	0.0142637	4946	0.950261	-0.00289719	-0.0624115	0.0464207	507	Abdominal MRI	1	0.00321368
CCL20	Anterior_thigh_fat_free_muscle_volume_right_22403	0.000761776	-0.0480877	-3.36843	0.014276	4946	0.362393	-0.0422042	-0.911675	0.0462931	507	Abdominal MRI	1	0.0434769
CCL20	Posterior_thigh_fat_free_muscle_volume_left_22406	4.11e-05	-0.0585908	-4.105	0.014273	4946	0.832484	0.00979857	0.211631	0.0463003	507	Abdominal MRI	1	0.00482999
CCL20	Posterior_thigh_fat_free_muscle_volume_right_22404	0.000183231	-0.0534474	-3.74393	0.0142757	4946	0.411654	-0.0380521	-0.821696	0.0463092	507	Abdominal MRI	1	0.0155244
CCL20	Total_thigh_fat_free_muscle_volume_22409	1.25e-06	-0.069219	-4.85307	0.0142629	4946	0.446576	-0.0353551	-0.761756	0.0464126	507	Abdominal MRI	1	0.000257093
CCL20	Weight_to_muscle_ratio_22433	2.75e-07	0.0733539	5.14693	0.014252	4946	0.728561	0.0161887	0.34724	0.046621	507	Abdominal MRI	0.845045	6.79e-05
CCL21	Anterior_thigh_muscle_fat_infiltration_MFI_left_24353	0.000931785	0.0472274	3.31236	0.0142579	4946	0.649239	0.0210903	0.455103	0.0463418	507	Abdominal MRI	1	0.0499341
CCL21	Anterior_thigh_muscle_fat_infiltration_MFI_right_24354	0.000551961	0.0492673	3.45645	0.0142537	4946	0.419902	0.0372389	0.807279	0.0461289	507	Abdominal MRI	1	0.034765
CCL21	Muscle_fat_infiltration_22435	0.00011612	0.0549603	3.85728	0.0142485	4946	0.574247	0.0259502	0.562189	0.0461592	507	Abdominal MRI	1	0.0109527
CCL22	Anterior_thigh_fat_free_muscle_volume_left_22405	2.51e-08	-0.0793604	-5.5815	0.0142185	4946	0.377397	-0.0406126	-0.883513	0.0459672	507	Abdominal MRI	0.0771785	7.93e-06
CCL22	Anterior_thigh_fat_free_muscle_volume_right_22403	1.92e-08	-0.0800409	-5.6285	0.0142206	4946	0.0526015	-0.0888683	-1.94294	0.0457391	507	Abdominal MRI	0.0589386	6.21e-06
CCL22	Anterior_thigh_muscle_fat_infiltration_MFI_left_24353	1.94e-05	0.0609203	4.27554	0.0142486	4946	0.080347	0.0805928	1.75234	0.0459915	507	Abdominal MRI	1	0.00262766
CCL22	Anterior_thigh_muscle_fat_infiltration_MFI_right_24354	5.57e-06	0.0647613	4.5471	0.0142423	4946	0.0273987	0.101145	2.21248	0.0457159	507	Abdominal MRI	1	0.000926853
CCL22	Muscle_fat_infiltration_22435	2.67e-05	0.0598891	4.20403	0.0142456	4946	0.148882	0.066306	1.44579	0.0458615	507	Abdominal MRI	1	0.00340145
CCL22	Posterior_thigh_fat_free_muscle_volume_left_22406	4.51e-10	-0.0888156	-6.24799	0.0142151	4946	0.648321	-0.0209373	-0.45638	0.0458769	507	Abdominal MRI	0.00138489	2.01e-07
CCL22	Posterior_thigh_fat_free_muscle_volume_right_22404	1.06e-10	-0.0919765	-6.47284	0.0142096	4946	0.0799364	-0.0803321	-1.75473	0.0457802	507	Abdominal MRI	0.000324209	5.22e-08
CCL22	Posterior_thigh_muscle_fat_infiltration_MFI_left_23355	8.33e-05	0.0561361	3.93786	0.0142555	4946	0.210478	0.0580237	1.25391	0.0462741	507	Abdominal MRI	1	0.00847493
CCL22	Posterior_thigh_muscle_fat_infiltration_MFI_right_23356	0.000123915	0.0547557	3.84132	0.0142544	4946	0.0383739	0.095525	2.0765	0.0460029	507	Abdominal MRI	1	0.0115234
CCL22	Total_thigh_fat_free_muscle_volume_22409	4.85e-11	-0.0936372	-6.59028	0.0142084	4946	0.175089	-0.0623822	-1.35802	0.0459362	507	Abdominal MRI	0.000148982	2.53e-08
CCL22	Weight_to_muscle_ratio_22433	5.18e-16	0.115264	8.1348	0.0141693	4946	0.459882	0.0341576	0.73963	0.0461821	507	Abdominal MRI	1.59e-09	4.95e-13
CCL23	Anterior_thigh_muscle_fat_infiltration_MFI_left_24353	0.000133406	0.054516	3.82311	0.0142596	4946	0.016172	0.111184	2.41345	0.0460686	507	Abdominal MRI	1	0.0121949
CCL23	Anterior_thigh_muscle_fat_infiltration_MFI_right_24354	5.64e-05	0.0574566	4.03079	0.0142545	4946	0.00375192	0.133255	2.91241	0.0457543	507	Abdominal MRI	1	0.00622291
CCL23	Muscle_fat_infiltration_22435	1.32e-05	0.0621442	4.36117	0.0142494	4946	0.0114522	0.116413	2.53826	0.0458634	507	Abdominal MRI	1	0.0019097
CCL23	Posterior_thigh_muscle_fat_infiltration_MFI_right_23356	0.000512784	0.0495859	3.47629	0.014264	4946	0.000333112	0.165525	3.61391	0.0458022	507	Abdominal MRI	1	0.0329915
CCL23	Weight_to_muscle_ratio_22433	0.000754526	0.0480494	3.37107	0.0142535	4946	0.0834769	0.0802568	1.73443	0.0462727	507	Abdominal MRI	1	0.043177
CCL3	Anterior_thigh_muscle_fat_infiltration_MFI_left_24353	0.000850715	0.0476109	3.3378	0.0142642	4946	0.0061081	0.125505	2.75401	0.0455718	507	Abdominal MRI	1	0.0469304
CCL3	Anterior_thigh_muscle_fat_infiltration_MFI_right_24354	0.000113933	0.0550556	3.86194	0.0142559	4946	0.00147941	0.144703	3.19698	0.0452622	507	Abdominal MRI	1	0.0107981
CCL3	Muscle_fat_infiltration_22435	3.41e-05	0.059115	4.14795	0.0142516	4946	0.00339662	0.133498	2.94389	0.0453475	507	Abdominal MRI	1	0.00415261
CCL3	Posterior_thigh_muscle_fat_infiltration_MFI_left_23355	0.000512163	0.0495965	3.47662	0.0142657	4946	0.00821576	0.12157	2.65399	0.0458065	507	Abdominal MRI	1	0.0329646
CCL3	Posterior_thigh_muscle_fat_infiltration_MFI_right_23356	0.000165394	0.0537571	3.76965	0.0142605	4946	0.000256222	0.167094	3.68321	0.0453663	507	Abdominal MRI	1	0.0143711
CCL3	Total_thigh_fat_free_muscle_volume_22409	0.000759688	-0.0480439	-3.36919	0.0142598	4946	0.177893	-0.0616975	-1.34923	0.045728	507	Abdominal MRI	1	0.04339
CCL5	Anterior_thigh_muscle_fat_infiltration_MFI_right_24354	9.07e-05	0.0559014	3.91743	0.0142699	4946	0.000415327	0.159679	3.5548	0.0449193	507	Abdominal MRI	1	0.00904542
CCL7	Anterior_thigh_fat_free_muscle_volume_left_22405	0.000588087	-0.0489778	-3.43929	0.0142407	4946	0.556665	-0.0269655	-0.58821	0.0458432	507	Abdominal MRI	1	0.0363225
CCL7	Anterior_thigh_muscle_fat_infiltration_MFI_left_24353	0.000417178	0.0503269	3.53138	0.0142513	4946	0.0212589	0.105701	2.31087	0.0457408	507	Abdominal MRI	1	0.028468
CCL7	Anterior_thigh_muscle_fat_infiltration_MFI_right_24354	0.000110904	0.0551072	3.86854	0.014245	4946	0.00546334	0.126814	2.7909	0.0454382	507	Abdominal MRI	1	0.0105744
CCL7	Muscle_fat_infiltration_22435	0.000236362	0.0524155	3.67931	0.014246	4946	0.00810192	0.120935	2.65877	0.0454855	507	Abdominal MRI	1	0.0187589
CCL7	Posterior_thigh_fat_free_muscle_volume_left_22406	0.000357841	-0.0508892	-3.57186	0.0142473	4946	0.81657	0.0106156	0.232085	0.04574	507	Abdominal MRI	1	0.0254634
CCL7	Total_thigh_fat_free_muscle_volume_22409	3.33e-05	-0.059143	-4.15319	0.0142404	4946	0.212719	-0.0571543	-1.24777	0.0458053	507	Abdominal MRI	1	0.00407688
CCL7	Weight_to_muscle_ratio_22433	4.43e-06	0.0653836	4.5954	0.0142281	4946	0.189526	0.0604112	1.31382	0.0459811	507	Abdominal MRI	1	0.00076362
CCL8	Anterior_thigh_muscle_fat_infiltration_MFI_left_24353	0.000218836	0.0527414	3.69897	0.0142584	4946	0.0326152	0.0970652	2.14294	0.0452954	507	Abdominal MRI	1	0.0177279
CCL8	Anterior_thigh_muscle_fat_infiltration_MFI_right_24354	3.36e-06	0.0662741	4.65273	0.0142441	4946	0.00304359	0.133763	2.97831	0.0449122	507	Abdominal MRI	1	0.000603446
CCL8	Muscle_fat_infiltration_22435	1.03e-05	0.0629137	4.41617	0.0142462	4946	0.0149683	0.110027	2.44185	0.045059	507	Abdominal MRI	1	0.00154781
CCL8	Posterior_thigh_muscle_fat_infiltration_MFI_left_23355	9.82e-06	0.0630776	4.42563	0.0142528	4946	0.0225491	0.104058	2.2883	0.0454738	507	Abdominal MRI	1	0.00149219
CCL8	Posterior_thigh_muscle_fat_infiltration_MFI_right_23356	4.02e-07	0.0722757	5.07492	0.0142418	4946	0.00154174	0.143664	3.18481	0.0451092	507	Abdominal MRI	1	9.51e-05
CCN2	Anterior_thigh_muscle_fat_infiltration_MFI_right_24354	0.00070526	0.0483204	3.38967	0.0142552	4946	3.83e-05	0.187383	4.1557	0.0450906	507	Abdominal MRI	1	0.0411919
CD109	Anterior_thigh_muscle_fat_infiltration_MFI_left_24353	0.000282566	-0.0517828	-3.6334	0.0142519	4946	0.718406	0.0166984	0.3608	0.0462816	507	Abdominal MRI	1	0.0214173
CD109	Anterior_thigh_muscle_fat_infiltration_MFI_right_24354	0.000422388	-0.050276	-3.52809	0.0142502	4946	0.530946	0.0288912	0.627012	0.0460776	507	Abdominal MRI	1	0.0287266
CD109	Muscle_fat_infiltration_22435	0.000224815	-0.0526032	-3.6921	0.0142475	4946	0.42611	0.0367048	0.796536	0.0460805	507	Abdominal MRI	1	0.0180897
CD109	Posterior_thigh_muscle_fat_infiltration_MFI_left_23355	0.000212967	-0.0528238	-3.70588	0.014254	4946	0.352291	0.0432559	0.931051	0.0464592	507	Abdominal MRI	1	0.0173638
CD109	Posterior_thigh_muscle_fat_infiltration_MFI_right_23356	0.00037086	-0.0507773	-3.56247	0.0142534	4946	0.360041	0.0424345	0.916155	0.0463181	507	Abdominal MRI	1	0.0261361
CD14	Anterior_thigh_fat_free_muscle_volume_left_22405	8.81e-05	-0.0558721	-3.92456	0.0142365	4946	0.0326595	-0.0980651	-2.14239	0.0457737	507	Abdominal MRI	1	0.0088437
CD14	Anterior_thigh_fat_free_muscle_volume_right_22403	0.000852166	-0.0475422	-3.33732	0.0142456	4946	0.251179	-0.0526639	-1.14886	0.0458401	507	Abdominal MRI	1	0.0469877
CD14	Anterior_thigh_muscle_fat_infiltration_MFI_left_24353	8.59e-09	0.0820143	5.76654	0.0142224	4946	0.00343554	0.134421	2.9403	0.0457168	507	Abdominal MRI	0.026374	3e-06
CD14	Anterior_thigh_muscle_fat_infiltration_MFI_right_24354	3.76e-08	0.0783791	5.51042	0.0142238	4946	0.0561233	0.0876132	1.91466	0.045759	507	Abdominal MRI	0.115575	1.14e-05
CD14	Muscle_fat_infiltration_22435	5.25e-08	0.0775329	5.45096	0.0142237	4946	0.0178978	0.108529	2.37581	0.0456808	507	Abdominal MRI	0.161413	1.55e-05
CD14	Posterior_thigh_fat_free_muscle_volume_left_22406	0.000663443	-0.0485414	-3.40643	0.0142499	4946	0.0804219	-0.0801112	-1.75191	0.045728	507	Abdominal MRI	1	0.0394859
CD14	Posterior_thigh_fat_free_muscle_volume_right_22404	0.000192327	-0.053159	-3.73171	0.0142452	4946	0.067693	-0.0837804	-1.83114	0.0457531	507	Abdominal MRI	1	0.0160878
CD14	Posterior_thigh_muscle_fat_infiltration_MFI_left_23355	3.01e-11	0.0946544	6.66138	0.0142094	4946	0.0126471	0.115228	2.50286	0.0460383	507	Abdominal MRI	9.25e-05	1.62e-08
CD14	Posterior_thigh_muscle_fat_infiltration_MFI_right_23356	6.25e-10	0.0880863	6.19635	0.0142158	4946	0.0472946	0.0914913	1.98871	0.0460054	507	Abdominal MRI	0.00191986	2.72e-07
CD14	Total_thigh_fat_free_muscle_volume_22409	0.000244986	-0.0522878	-3.67014	0.0142468	4946	0.130116	-0.069595	-1.51622	0.0459004	507	Abdominal MRI	1	0.0192694
CD14	Weight_to_muscle_ratio_22433	7.71e-07	0.070394	4.94889	0.0142242	4946	0.0643531	0.085339	1.85395	0.0460309	507	Abdominal MRI	1	0.000168427
CD163	Posterior_thigh_fat_free_muscle_volume_left_22406	0.000657186	-0.0486471	-3.40903	0.0142701	4946	0.549925	-0.027149	-0.598291	0.0453777	507	Abdominal MRI	1	0.0392062
CD163	Posterior_thigh_fat_free_muscle_volume_right_22404	7.9e-05	-0.0563484	-3.95068	0.014263	4946	0.534399	-0.0282364	-0.621749	0.0454145	507	Abdominal MRI	1	0.00813469
CD163	Total_thigh_fat_free_muscle_volume_22409	2.31e-05	-0.0604187	-4.23677	0.0142605	4946	0.217987	-0.0560729	-1.2335	0.0454584	507	Abdominal MRI	1	0.00302667
CD1C	Anterior_thigh_muscle_fat_infiltration_MFI_right_24354	0.000276317	-0.0518486	-3.63917	0.0142474	4946	0.408331	0.0379568	0.827553	0.0458663	507	Abdominal MRI	1	0.0210668
CD1C	Muscle_fat_infiltration_22435	0.000688425	-0.0483933	-3.39631	0.0142488	4946	0.278644	0.0497362	1.08459	0.0458573	507	Abdominal MRI	1	0.0405066
CD1C	Posterior_thigh_muscle_fat_infiltration_MFI_left_23355	0.000732041	-0.0481759	-3.37942	0.0142557	4946	0.451536	0.0348661	0.753465	0.0462743	507	Abdominal MRI	1	0.0422627
CD1C	Posterior_thigh_muscle_fat_infiltration_MFI_right_23356	0.000441994	-0.0501111	-3.51603	0.0142522	4946	0.353678	0.0428149	0.928369	0.0461184	507	Abdominal MRI	1	0.0296864
CD200	Posterior_thigh_fat_free_muscle_volume_right_22404	0.000711233	-0.0483463	-3.38735	0.0142726	4946	0.963328	-0.00209471	-0.0460021	0.0455351	507	Abdominal MRI	1	0.0414328
CD200	Total_thigh_fat_free_muscle_volume_22409	0.000878492	-0.0475163	-3.32884	0.0142741	4946	0.286469	-0.0486361	-1.06707	0.045579	507	Abdominal MRI	1	0.0479674
CD209	Anterior_thigh_fat_free_muscle_volume_left_22405	4.06e-05	0.0584872	4.10794	0.0142376	4946	0.708991	-0.0170837	-0.373431	0.0457479	507	Abdominal MRI	1	0.00478152
CD209	Anterior_thigh_fat_free_muscle_volume_right_22403	5.2e-05	0.0576746	4.04984	0.0142412	4946	0.977592	-0.00128338	-0.0281027	0.0456675	507	Abdominal MRI	1	0.00582735
CD209	Total_thigh_fat_free_muscle_volume_22409	1.3e-05	0.0621609	4.36463	0.014242	4946	0.319467	-0.0455704	-0.996578	0.0457269	507	Abdominal MRI	1	0.00188508
CD209	Weight_to_muscle_ratio_22433	3.96e-09	-0.0838027	-5.89635	0.0142126	4946	0.593273	0.0245548	0.534453	0.0459438	507	Abdominal MRI	0.0121784	1.49e-06
CD22	Total_thigh_fat_free_muscle_volume_22409	8.59e-05	-0.0560219	-3.93052	0.0142531	4946	0.0852215	-0.0793573	-1.72468	0.0460126	507	Abdominal MRI	1	0.00867294
CD248	Anterior_thigh_muscle_fat_infiltration_MFI_left_24353	1.05e-09	-0.103359	-6.1177	0.0168951	3502	0.0301133	-0.120578	-2.17803	0.0553608	351	Abdominal MRI	0.00324006	4.41e-07
CD248	Anterior_thigh_muscle_fat_infiltration_MFI_right_24354	1.72e-10	-0.108049	-6.40357	0.0168732	3502	0.0696552	-0.100017	-1.82008	0.0549518	351	Abdominal MRI	0.000528735	8.22e-08
CD248	Muscle_fat_infiltration_22435	6.35e-11	-0.11062	-6.5559	0.0168733	3502	0.0697532	-0.0996316	-1.81944	0.0547595	351	Abdominal MRI	0.000194997	3.25e-08
CD248	Posterior_thigh_muscle_fat_infiltration_MFI_left_23355	1.28e-08	-0.0964105	-5.70269	0.0169062	3502	0.0981397	-0.0923878	-1.65865	0.0557007	351	Abdominal MRI	0.0392516	4.31e-06
CD248	Posterior_thigh_muscle_fat_infiltration_MFI_right_23356	2.29e-09	-0.101219	-5.99191	0.0168926	3502	0.48276	-0.0389797	-0.702667	0.0554739	351	Abdominal MRI	0.00702068	8.99e-07
CD27	Anterior_thigh_muscle_fat_infiltration_MFI_left_24353	1.62e-06	0.0684434	4.80227	0.0142523	4946	0.137818	0.0684203	1.48642	0.0460303	507	Abdominal MRI	1	0.000320794
CD27	Anterior_thigh_muscle_fat_infiltration_MFI_right_24354	1.31e-06	0.0690329	4.84477	0.0142489	4946	0.21968	0.056376	1.22897	0.0458727	507	Abdominal MRI	1	0.000266573
CD27	Muscle_fat_infiltration_22435	1.55e-06	0.0685437	4.81062	0.0142484	4946	0.119785	0.0714439	1.55842	0.0458437	507	Abdominal MRI	1	0.000309125
CD27	Posterior_thigh_muscle_fat_infiltration_MFI_left_23355	1.05e-05	0.0629138	4.41178	0.0142604	4946	0.108684	0.0742868	1.6071	0.0462242	507	Abdominal MRI	1	0.00157494
CD27	Posterior_thigh_muscle_fat_infiltration_MFI_right_23356	8.77e-06	0.0634479	4.45005	0.0142578	4946	0.0285404	0.100981	2.19634	0.045977	507	Abdominal MRI	1	0.00135708
CD300A	Anterior_thigh_fat_free_muscle_volume_left_22405	0.000212581	-0.0626433	-3.7075	0.0168964	3502	0.0513136	-0.105016	-1.95598	0.0536898	351	Abdominal MRI	1	0.0173394
CD300E	Anterior_thigh_fat_free_muscle_volume_left_22405	0.000179716	-0.0533656	-3.74881	0.0142354	4946	0.0348462	-0.0964887	-2.11609	0.0455977	507	Abdominal MRI	1	0.0153077
CD300E	Muscle_fat_infiltration_22435	0.000439119	0.0501126	3.51777	0.0142456	4946	0.0213737	0.105084	2.30881	0.0455145	507	Abdominal MRI	1	0.0295397
CD300E	Posterior_thigh_fat_free_muscle_volume_left_22406	1.67e-05	-0.0613501	-4.30927	0.0142368	4946	0.0378252	-0.0947261	-2.08245	0.0454879	507	Abdominal MRI	1	0.00231934
CD300E	Posterior_thigh_fat_free_muscle_volume_right_22404	1.75e-05	-0.0612051	-4.29946	0.0142355	4946	0.0102881	-0.117003	-2.57606	0.0454195	507	Abdominal MRI	1	0.00240509
CD300E	Posterior_thigh_muscle_fat_infiltration_MFI_left_23355	0.000573631	0.0491164	3.44604	0.014253	4946	0.0176587	0.109242	2.38083	0.0458838	507	Abdominal MRI	1	0.035706
CD300E	Total_thigh_fat_free_muscle_volume_22409	1.43e-07	-0.0749503	-5.2696	0.0142231	4946	0.00495324	-0.128319	-2.823	0.045455	507	Abdominal MRI	0.437927	3.78e-05
CD300E	Weight_to_muscle_ratio_22433	5.21e-05	0.0576357	4.04951	0.0142328	4946	0.0178964	0.108684	2.37584	0.0457454	507	Abdominal MRI	1	0.00583312
CD302	Anterior_thigh_muscle_fat_infiltration_MFI_left_24353	4.44e-06	0.0654285	4.59473	0.0142399	4946	0.359915	0.0429823	0.916395	0.0469037	507	Abdominal MRI	1	0.000765789
CD302	Anterior_thigh_muscle_fat_infiltration_MFI_right_24354	0.000121047	0.0548063	3.84708	0.0142462	4946	0.336397	0.044943	0.962264	0.0467054	507	Abdominal MRI	1	0.0113153
CD302	Muscle_fat_infiltration_22435	1.61e-06	0.0683689	4.80345	0.0142333	4946	0.134832	0.069883	1.49781	0.0466567	507	Abdominal MRI	1	0.000319089
CD302	Posterior_thigh_fat_free_muscle_volume_left_22406	0.000867054	-0.0474903	-3.3325	0.0142507	4946	0.404875	-0.0388962	-0.833675	0.0466563	507	Abdominal MRI	1	0.0475389
CD302	Posterior_thigh_muscle_fat_infiltration_MFI_left_23355	3.19e-06	0.0664174	4.66352	0.0142419	4946	0.167098	0.0651253	1.38366	0.0470673	507	Abdominal MRI	1	0.000576515
CD302	Posterior_thigh_muscle_fat_infiltration_MFI_right_23356	2.82e-05	0.0597155	4.19181	0.0142458	4946	0.257536	0.0532249	1.13357	0.0469534	507	Abdominal MRI	1	0.00355253
CD302	Total_thigh_fat_free_muscle_volume_22409	3.7e-05	-0.0588065	-4.12919	0.0142417	4946	0.18828	-0.0615886	-1.31754	0.0467452	507	Abdominal MRI	1	0.00443493
CD302	Weight_to_muscle_ratio_22433	1.02e-05	0.0628615	4.4171	0.0142314	4946	0.199769	0.0602652	1.28396	0.046937	507	Abdominal MRI	1	0.00154203
CD34	Anterior_thigh_fat_free_muscle_volume_left_22405	0.00040582	0.0504069	3.5387	0.0142445	4946	0.867737	-0.00768124	-0.166622	0.0460998	507	Abdominal MRI	1	0.0279037
CD34	Anterior_thigh_fat_free_muscle_volume_right_22403	2.36e-05	0.0602564	4.23159	0.0142396	4946	0.174673	0.0624289	1.35933	0.0459261	507	Abdominal MRI	1	0.00308421
CD34	Anterior_thigh_muscle_fat_infiltration_MFI_left_24353	4.51e-11	-0.0938125	-6.6012	0.0142114	4946	0.4476	-0.0351189	-0.76004	0.0462067	507	Abdominal MRI	0.000138502	2.36e-08
CD34	Anterior_thigh_muscle_fat_infiltration_MFI_right_24354	5.46e-13	-0.102677	-7.23269	0.0141962	4946	0.249418	-0.0530216	-1.15315	0.0459799	507	Abdominal MRI	1.68e-06	3.73e-10
CD34	Muscle_fat_infiltration_22435	3.46e-13	-0.103546	-7.29509	0.0141939	4946	0.35595	-0.042519	-0.923991	0.0460167	507	Abdominal MRI	1.06e-06	2.43e-10
CD34	Posterior_thigh_fat_free_muscle_volume_right_22404	8.88e-05	0.0558855	3.92265	0.0142469	4946	0.447409	0.0349726	0.760359	0.0459948	507	Abdominal MRI	1	0.0088952
CD34	Posterior_thigh_muscle_fat_infiltration_MFI_left_23355	1.54e-08	-0.0806364	-5.66633	0.0142308	4946	0.378419	-0.0409157	-0.88162	0.0464096	507	Abdominal MRI	0.047366	5.11e-06
CD34	Posterior_thigh_muscle_fat_infiltration_MFI_right_23356	2.65e-10	-0.090012	-6.33121	0.0142172	4946	0.15261	-0.0661969	-1.43262	0.0462067	507	Abdominal MRI	0.000813708	1.23e-07
CD34	Total_thigh_fat_free_muscle_volume_22409	7.19e-06	0.0639806	4.49272	0.0142409	4946	0.601684	0.024083	0.522323	0.0461075	507	Abdominal MRI	1	0.00115039
CD34	Weight_to_muscle_ratio_22433	6.58e-08	-0.0769455	-5.41064	0.0142211	4946	0.221588	-0.0565856	-1.22389	0.0462342	507	Abdominal MRI	0.202058	1.89e-05
CD38	Posterior_thigh_fat_free_muscle_volume_right_22404	0.000867146	0.0475344	3.33247	0.014264	4946	0.815923	-0.0107567	-0.232919	0.0461822	507	Abdominal MRI	1	0.0475431
CD38	Posterior_thigh_muscle_fat_infiltration_MFI_left_23355	0.000580377	-0.0491328	-3.44287	0.0142709	4946	0.845891	0.00906397	0.194468	0.0466091	507	Abdominal MRI	1	0.0359918
CD38	Posterior_thigh_muscle_fat_infiltration_MFI_right_23356	0.000341741	-0.051133	-3.58393	0.0142673	4946	0.445109	0.0354903	0.764218	0.04644	507	Abdominal MRI	1	0.0246225
CD5	Total_thigh_fat_free_muscle_volume_22409	2.56e-05	-0.059988	-4.21325	0.014238	4946	0.0268247	-0.101404	-2.22081	0.0456609	507	Abdominal MRI	1	0.00329326
CD5	Weight_to_muscle_ratio_22433	0.000282394	0.0517337	3.63355	0.0142378	4946	0.00907592	0.119863	2.61972	0.0457541	507	Abdominal MRI	1	0.0214112
CD55	Anterior_thigh_muscle_fat_infiltration_MFI_left_24353	3.78e-06	-0.0659143	-4.62839	0.0142413	4946	0.00350051	0.133469	2.93439	0.0454844	507	Abdominal MRI	1	0.000666752
CD55	Anterior_thigh_muscle_fat_infiltration_MFI_right_24354	5.85e-06	-0.0646035	-4.53684	0.0142397	4946	0.0362568	0.0955232	2.09986	0.0454902	507	Abdominal MRI	1	0.000965244
CD55	Muscle_fat_infiltration_22435	2.06e-06	-0.0676665	-4.75326	0.0142358	4946	0.00411708	0.130658	2.88276	0.045324	507	Abdominal MRI	1	0.000396267
CD55	Posterior_thigh_muscle_fat_infiltration_MFI_left_23355	3.99e-05	-0.0585926	-4.11155	0.0142507	4946	0.00783903	0.122187	2.67003	0.0457623	507	Abdominal MRI	1	0.00472046
CD55	Posterior_thigh_muscle_fat_infiltration_MFI_right_23356	2.53e-05	-0.0600641	-4.21582	0.0142473	4946	0.0685225	0.0836115	1.82562	0.045799	507	Abdominal MRI	1	0.00326336
CD55	Weight_to_muscle_ratio_22433	0.000330257	-0.0511723	-3.59287	0.0142428	4946	0.112742	0.0728307	1.58887	0.0458381	507	Abdominal MRI	1	0.0240312
CD58	Anterior_thigh_muscle_fat_infiltration_MFI_left_24353	5.42e-11	-0.0934856	-6.57364	0.0142213	4946	0.287205	0.0490268	1.06544	0.0460153	507	Abdominal MRI	0.000166464	2.8e-08
CD58	Anterior_thigh_muscle_fat_infiltration_MFI_right_24354	1.08e-13	-0.105819	-7.45154	0.0142009	4946	0.556888	0.0269614	0.587878	0.0458622	507	Abdominal MRI	3.33e-07	8.03e-11
CD58	Muscle_fat_infiltration_22435	4.18e-12	-0.0987348	-6.94814	0.0142102	4946	0.496188	0.0312386	0.681013	0.0458708	507	Abdominal MRI	1.29e-05	2.55e-09
CD58	Posterior_thigh_muscle_fat_infiltration_MFI_left_23355	5.14e-10	-0.088616	-6.22717	0.0142305	4946	0.249402	0.0532977	1.15319	0.0462177	507	Abdominal MRI	0.00158029	2.27e-07
CD58	Posterior_thigh_muscle_fat_infiltration_MFI_right_23356	5.36e-13	-0.102808	-7.23546	0.014209	4946	0.441892	0.0354885	0.769634	0.046111	507	Abdominal MRI	1.65e-06	3.66e-10
CD6	Anterior_thigh_fat_free_muscle_volume_left_22405	0.000850208	-0.0476207	-3.33797	0.0142664	4946	0.0069227	-0.123607	-2.71213	0.0455756	507	Abdominal MRI	1	0.0469142
CD7	Total_lean_tissue_volume_22416	0.000153374	-0.0642075	-3.78972	0.0169426	3502	0.922757	0.00533313	0.0970354	0.0549607	351	Abdominal MRI	1	0.0135668
CD72	Posterior_thigh_fat_free_muscle_volume_right_22404	0.000930859	-0.0560472	-3.31348	0.0169149	3502	0.269405	-0.061571	-1.1063	0.0556549	351	Abdominal MRI	1	0.0499052
CD72	Total_thigh_fat_free_muscle_volume_22409	5.04e-05	-0.0685711	-4.05871	0.0168948	3502	0.259147	-0.0624165	-1.13036	0.0552181	351	Abdominal MRI	1	0.00568453
CD72	Weight_to_muscle_ratio_22433	0.00022651	0.0624356	3.69132	0.0169141	3502	0.820151	0.0128094	0.227532	0.0562971	351	Abdominal MRI	1	0.0181923
CD83	Anterior_thigh_fat_free_muscle_volume_left_22405	1.11e-06	-0.0694608	-4.87751	0.014241	4946	0.396965	-0.0390211	-0.847805	0.046026	507	Abdominal MRI	1	0.000231229
CD83	Anterior_thigh_fat_free_muscle_volume_right_22403	7.57e-06	-0.063863	-4.48183	0.0142493	4946	0.718488	-0.0165797	-0.360691	0.0459664	507	Abdominal MRI	1	0.00120014
CD83	Posterior_thigh_fat_free_muscle_volume_left_22406	8.24e-05	-0.0561956	-3.94055	0.0142609	4946	0.117638	-0.0718356	-1.56755	0.0458266	507	Abdominal MRI	1	0.0084034
CD83	Posterior_thigh_fat_free_muscle_volume_right_22404	1.26e-06	-0.0691371	-4.85243	0.0142479	4946	0.0692165	-0.0834489	-1.82104	0.0458248	507	Abdominal MRI	1	0.000257795
CD83	Total_thigh_fat_free_muscle_volume_22409	6.65e-09	-0.0826971	-5.80974	0.0142342	4946	0.0728346	-0.0825657	-1.79777	0.0459266	507	Abdominal MRI	0.0204299	2.38e-06
CD83	Weight_to_muscle_ratio_22433	5.75e-07	0.0712881	5.0062	0.01424	4946	0.0961737	0.0768995	1.66693	0.0461324	507	Abdominal MRI	1	0.000130137
CD86	Anterior_thigh_muscle_fat_infiltration_MFI_left_24353	6.15e-06	-0.0767665	-4.52797	0.0169539	3502	0.267167	-0.060479	-1.11149	0.0544123	351	Abdominal MRI	1	0.00100898
CD86	Anterior_thigh_muscle_fat_infiltration_MFI_right_24354	3.58e-07	-0.0863247	-5.09976	0.0169272	3502	0.185816	-0.0713983	-1.32583	0.0538519	351	Abdominal MRI	1	8.58e-05
CD86	Muscle_fat_infiltration_22435	1.02e-06	-0.0829432	-4.89717	0.016937	3502	0.210098	-0.067406	-1.25575	0.0536779	351	Abdominal MRI	1	0.000214521
CD86	Posterior_thigh_muscle_fat_infiltration_MFI_left_23355	3.22e-05	-0.0705999	-4.16253	0.0169608	3502	0.911404	0.00608925	0.111353	0.0546841	351	Abdominal MRI	1	0.00396565
CD86	Posterior_thigh_muscle_fat_infiltration_MFI_right_23356	2.52e-06	-0.0798822	-4.71461	0.0169435	3502	0.958953	0.00279564	0.0515072	0.0542767	351	Abdominal MRI	1	0.000470946
CD93	Anterior_thigh_muscle_fat_infiltration_MFI_left_24353	6.96e-06	-0.0641195	-4.49968	0.0142498	4946	0.0950916	0.0763838	1.67239	0.0456733	507	Abdominal MRI	1	0.00111985
CD93	Anterior_thigh_muscle_fat_infiltration_MFI_right_24354	1.28e-06	-0.0690601	-4.84894	0.0142423	4946	0.355521	0.0421487	0.924818	0.0455751	507	Abdominal MRI	1	0.000261617
CD93	Muscle_fat_infiltration_22435	1.26e-05	-0.0622775	-4.37107	0.0142476	4946	0.10585	0.0737274	1.62015	0.0455064	507	Abdominal MRI	1	0.00184129
CD93	Posterior_thigh_muscle_fat_infiltration_MFI_left_23355	7.64e-05	-0.0564502	-3.95883	0.0142593	4946	0.246439	0.0533244	1.16044	0.0459517	507	Abdominal MRI	1	0.00791474
CD93	Posterior_thigh_muscle_fat_infiltration_MFI_right_23356	1.89e-05	-0.0610318	-4.28194	0.0142533	4946	0.560158	0.0267358	0.583009	0.0458583	507	Abdominal MRI	1	0.00256649
CD93	Weight_to_muscle_ratio_22433	0.00010466	-0.0553145	-3.88269	0.0142464	4946	0.425405	0.0365733	0.797752	0.0458455	507	Abdominal MRI	1	0.0101092
CD99L2	Anterior_thigh_fat_free_muscle_volume_left_22405	0.000876501	-0.0474653	-3.32947	0.0142561	4946	0.0159859	-0.110642	-2.41772	0.0457629	507	Abdominal MRI	1	0.0478868
CD99L2	Anterior_thigh_fat_free_muscle_volume_right_22403	0.000679188	-0.0484786	-3.40001	0.0142584	4946	0.0453791	-0.09181	-2.0063	0.0457609	507	Abdominal MRI	1	0.0401392
CD99L2	Anterior_thigh_muscle_fat_infiltration_MFI_left_24353	2.15e-08	0.0798546	5.60841	0.0142384	4946	0.00177578	0.143651	3.14281	0.0457076	507	Abdominal MRI	0.0661531	6.9e-06
CD99L2	Anterior_thigh_muscle_fat_infiltration_MFI_right_24354	1.25e-08	0.0811615	5.70192	0.0142341	4946	0.00266971	0.137526	3.019	0.0455536	507	Abdominal MRI	0.0385153	4.24e-06
CD99L2	Muscle_fat_infiltration_22435	1.01e-08	0.081674	5.73858	0.0142324	4946	0.00302051	0.135855	2.98069	0.0455784	507	Abdominal MRI	0.0310847	3.49e-06
CD99L2	Posterior_thigh_fat_free_muscle_volume_left_22406	2.82e-06	-0.0668052	-4.68864	0.0142483	4946	0.0449719	-0.0919233	-2.01012	0.0457303	507	Abdominal MRI	1	0.000519756
CD99L2	Posterior_thigh_fat_free_muscle_volume_right_22404	1.17e-05	-0.0625398	-4.38849	0.0142509	4946	0.0572538	-0.0872672	-1.9059	0.0457879	507	Abdominal MRI	1	0.00172416
CD99L2	Posterior_thigh_muscle_fat_infiltration_MFI_left_23355	2.98e-09	0.0846081	5.94337	0.0142357	4946	0.000640755	0.157474	3.43615	0.0458286	507	Abdominal MRI	0.00916842	1.15e-06
CD99L2	Posterior_thigh_muscle_fat_infiltration_MFI_right_23356	4.08e-10	0.0891215	6.26383	0.014228	4946	0.000402666	0.162648	3.56314	0.0456472	507	Abdominal MRI	0.00125215	1.83e-07
CD99L2	Total_thigh_fat_free_muscle_volume_22409	2.48e-06	-0.0671763	-4.71494	0.0142475	4946	0.0466924	-0.0914718	-1.99417	0.0458695	507	Abdominal MRI	1	0.000465673
CD99L2	Weight_to_muscle_ratio_22433	5.35e-07	0.0714662	5.01991	0.0142365	4946	0.0982477	0.0763886	1.6566	0.0461117	507	Abdominal MRI	1	0.000122282
CDCP1	Anterior_thigh_fat_free_muscle_volume_left_22405	8.6e-08	-0.0765514	-5.36218	0.0142762	4946	0.0233161	-0.103804	-2.27542	0.0456198	507	Abdominal MRI	0.264143	2.41e-05
CDCP1	Anterior_thigh_fat_free_muscle_volume_right_22403	2.09e-05	-0.0608776	-4.25883	0.0142944	4946	0.0319788	-0.0979915	-2.15088	0.0455587	507	Abdominal MRI	1	0.0027909
CDCP1	Posterior_thigh_fat_free_muscle_volume_left_22406	0.000579705	-0.0492669	-3.44318	0.0143085	4946	0.0198829	-0.106278	-2.33628	0.0454904	507	Abdominal MRI	1	0.0359676
CDCP1	Posterior_thigh_fat_free_muscle_volume_right_22404	0.000474904	-0.0500284	-3.49687	0.0143066	4946	0.00528364	-0.127256	-2.80189	0.045418	507	Abdominal MRI	1	0.0312555
CDCP1	Total_thigh_fat_free_muscle_volume_22409	0.000147796	-0.0543241	-3.79771	0.0143044	4946	0.000280581	-0.165627	-3.65936	0.0452613	507	Abdominal MRI	1	0.0131871
CDH15	Anterior_thigh_muscle_fat_infiltration_MFI_right_24354	0.000258315	-0.0521191	-3.65654	0.0142537	4946	0.364369	-0.0414533	-0.907924	0.0456573	507	Abdominal MRI	1	0.0200369
CDH15	Posterior_thigh_muscle_fat_infiltration_MFI_left_23355	0.000646704	-0.0486817	-3.41342	0.0142619	4946	0.148373	-0.0665865	-1.44761	0.0459977	507	Abdominal MRI	1	0.0387767
CDH2	Anterior_thigh_fat_free_muscle_volume_right_22403	0.000904653	-0.0473677	-3.32064	0.0142646	4946	0.0680886	-0.0837233	-1.8285	0.045788	507	Abdominal MRI	1	0.0489401
CDH2	Total_thigh_fat_free_muscle_volume_22409	4.81e-05	-0.0580175	-4.0682	0.0142612	4946	0.0229492	-0.104511	-2.28154	0.0458072	507	Abdominal MRI	1	0.00547727
CDH23	Anterior_thigh_fat_free_muscle_volume_right_22403	0.000763885	0.0569442	3.36854	0.0169047	3502	0.614444	-0.0273877	-0.50422	0.054317	351	Abdominal MRI	1	0.0435472
CDH23	Anterior_thigh_muscle_fat_infiltration_MFI_right_24354	0.00050378	-0.0589216	-3.48202	0.0169217	3502	0.983078	0.00117212	0.0212265	0.0552195	351	Abdominal MRI	1	0.0325655
CDH23	Posterior_thigh_muscle_fat_infiltration_MFI_right_23356	0.000669347	-0.0576457	-3.40491	0.0169302	3502	0.957779	0.00294083	0.0529812	0.0555071	351	Abdominal MRI	1	0.0397342
CDH5	Anterior_thigh_muscle_fat_infiltration_MFI_left_24353	5.5e-08	-0.0775508	-5.44268	0.0142486	4946	0.628815	0.0223342	0.483703	0.0461735	507	Abdominal MRI	0.169051	1.61e-05
CDH5	Anterior_thigh_muscle_fat_infiltration_MFI_right_24354	9.48e-09	-0.08188	-5.74963	0.0142409	4946	0.810201	-0.0110515	-0.240297	0.0459908	507	Abdominal MRI	0.0291322	3.28e-06
CDH5	Muscle_fat_infiltration_22435	1.63e-07	-0.0747234	-5.24453	0.0142479	4946	0.676988	0.0191739	0.416829	0.0459995	507	Abdominal MRI	0.501488	4.27e-05
CDH5	Posterior_thigh_muscle_fat_infiltration_MFI_left_23355	6.85e-07	-0.0708927	-4.97192	0.0142586	4946	0.615705	0.0232978	0.50227	0.0463849	507	Abdominal MRI	1	0.000151958
CDH5	Posterior_thigh_muscle_fat_infiltration_MFI_right_23356	5.07e-08	-0.0777626	-5.45734	0.0142492	4946	0.836374	0.0095579	0.206645	0.0462527	507	Abdominal MRI	0.15575	1.5e-05
CDH5	Weight_to_muscle_ratio_22433	6.92e-05	-0.0567823	-3.98259	0.0142576	4946	0.56779	-0.0264356	-0.5717	0.0462403	507	Abdominal MRI	1	0.00730532
CDH6	Anterior_thigh_muscle_fat_infiltration_MFI_left_24353	2.18e-08	-0.0798377	-5.6061	0.0142412	4946	0.639584	-0.0213418	-0.468575	0.0455462	507	Abdominal MRI	0.0670392	6.99e-06
CDH6	Anterior_thigh_muscle_fat_infiltration_MFI_right_24354	2.49e-08	-0.0794948	-5.58296	0.0142388	4946	0.864882	-0.00772383	-0.170253	0.0453667	507	Abdominal MRI	0.0765383	7.87e-06
CDH6	Muscle_fat_infiltration_22435	2.46e-08	-0.0795183	-5.58502	0.0142378	4946	0.912343	-0.00499836	-0.110141	0.0453815	507	Abdominal MRI	0.0756395	7.79e-06
CDH6	Posterior_thigh_muscle_fat_infiltration_MFI_left_23355	1.96e-07	-0.0742457	-5.21011	0.0142503	4946	0.529378	-0.0287938	-0.629408	0.0457474	507	Abdominal MRI	0.603438	5.04e-05
CDH6	Posterior_thigh_muscle_fat_infiltration_MFI_right_23356	4.95e-09	-0.083424	-5.85932	0.0142378	4946	0.46136	-0.0336163	-0.737195	0.0456002	507	Abdominal MRI	0.0152064	1.82e-06
CDHR2	Anterior_thigh_fat_free_muscle_volume_left_22405	0.000361742	-0.0510155	-3.56901	0.014294	4946	0.497734	0.0310614	0.678569	0.0457749	507	Abdominal MRI	1	0.0256603
CDHR2	Anterior_thigh_fat_free_muscle_volume_right_22403	1.13e-05	-0.0627927	-4.39496	0.0142874	4946	0.697728	-0.0177609	-0.388619	0.0457024	507	Abdominal MRI	1	0.0016813
CDHR2	Anterior_thigh_muscle_fat_infiltration_MFI_left_24353	1.29e-06	0.0692729	4.84763	0.0142901	4946	0.00461914	0.129621	2.84569	0.04555	507	Abdominal MRI	1	0.000263116
CDHR2	Anterior_thigh_muscle_fat_infiltration_MFI_right_24354	3.8e-07	0.0726442	5.08575	0.0142839	4946	0.0246243	0.102572	2.25428	0.0455009	507	Abdominal MRI	1	9.03e-05
CDHR2	Muscle_fat_infiltration_22435	1.21e-06	0.0694226	4.85945	0.0142861	4946	0.00709187	0.122793	2.70399	0.0454118	507	Abdominal MRI	1	0.000250147
CDHR2	Posterior_thigh_fat_free_muscle_volume_left_22406	0.000363564	-0.051025	-3.56769	0.014302	4946	0.255399	0.0519452	1.13868	0.0456188	507	Abdominal MRI	1	0.0257545
CDHR2	Posterior_thigh_fat_free_muscle_volume_right_22404	1.88e-05	-0.061209	-4.28261	0.0142925	4946	0.79794	0.0117101	0.256155	0.045715	507	Abdominal MRI	1	0.00255991
CDHR2	Posterior_thigh_muscle_fat_infiltration_MFI_left_23355	8.3e-06	0.0637989	4.46203	0.0142982	4946	0.0563756	0.0879207	1.9127	0.0459669	507	Abdominal MRI	1	0.00129567
CDHR2	Posterior_thigh_muscle_fat_infiltration_MFI_right_23356	2.01e-06	0.0679965	4.75763	0.0142921	4946	0.0164362	0.110084	2.40747	0.0457261	507	Abdominal MRI	1	0.000389156
CDHR2	Total_thigh_fat_free_muscle_volume_22409	3.43e-06	-0.0664186	-4.64833	0.0142887	4946	0.50041	0.0308814	0.67435	0.0457943	507	Abdominal MRI	1	0.000614271
CDHR2	Weight_to_muscle_ratio_22433	1.92e-05	0.061116	4.27782	0.0142867	4946	0.439958	0.0355312	0.7729	0.0459713	507	Abdominal MRI	1	0.00260616
CDHR5	Weight_to_muscle_ratio_22433	0.00033325	0.0512201	3.59051	0.0142654	4946	0.625166	0.0224568	0.488854	0.0459377	507	Abdominal MRI	1	0.0241864
CDNF	Anterior_thigh_fat_free_muscle_volume_left_22405	3e-08	0.0790307	5.55034	0.0142389	4946	0.836285	-0.00944885	-0.206758	0.0457	507	Abdominal MRI	0.0921804	9.32e-06
CDNF	Anterior_thigh_fat_free_muscle_volume_right_22403	7.77e-07	0.0705043	4.94734	0.0142509	4946	0.200467	-0.0583782	-1.28197	0.045538	507	Abdominal MRI	1	0.00016952
CDNF	Anterior_thigh_muscle_fat_infiltration_MFI_left_24353	6.07e-06	-0.0646075	-4.52899	0.0142653	4946	0.483898	0.0320943	0.700585	0.0458107	507	Abdominal MRI	1	0.000996702
CDNF	Anterior_thigh_muscle_fat_infiltration_MFI_right_24354	4.18e-05	-0.0585138	-4.10109	0.0142679	4946	0.447653	0.0346667	0.759951	0.045617	507	Abdominal MRI	1	0.00489568
CDNF	Muscle_fat_infiltration_22435	2.49e-05	-0.0601916	-4.21941	0.0142654	4946	0.511289	0.0299986	0.657316	0.045638	507	Abdominal MRI	1	0.00322301
CDNF	Posterior_thigh_fat_free_muscle_volume_left_22406	6.99e-06	0.0641634	4.49889	0.014262	4946	0.45116	-0.0343554	-0.754092	0.0455586	507	Abdominal MRI	1	0.00112297
CDNF	Posterior_thigh_fat_free_muscle_volume_right_22404	7.05e-06	0.0641314	4.49707	0.0142607	4946	0.0466221	-0.0906397	-1.99482	0.0454376	507	Abdominal MRI	1	0.00113087
CDNF	Posterior_thigh_muscle_fat_infiltration_MFI_left_23355	3.26e-05	-0.0593525	-4.15841	0.0142729	4946	0.349516	0.0430788	0.936434	0.0460031	507	Abdominal MRI	1	0.00400035
CDNF	Posterior_thigh_muscle_fat_infiltration_MFI_right_23356	4.63e-06	-0.0654224	-4.58611	0.0142653	4946	0.249826	0.0528155	1.15215	0.0458408	507	Abdominal MRI	1	0.000791958
CDNF	Total_thigh_fat_free_muscle_volume_22409	3.62e-09	0.0841825	5.91149	0.0142405	4946	0.99418	-0.000333705	-0.0072987	0.0457211	507	Abdominal MRI	0.0111167	1.37e-06
CDNF	Weight_to_muscle_ratio_22433	1.58e-10	-0.0911921	-6.41073	0.0142249	4946	0.436786	-0.0357041	-0.778276	0.045876	507	Abdominal MRI	0.000486503	7.62e-08
CEACAM16	Anterior_thigh_muscle_fat_infiltration_MFI_left_24353	4.96e-05	-0.0688533	-4.06248	0.0169486	3502	0.0856269	-0.0953172	-1.72411	0.0552848	351	Abdominal MRI	1	0.00561189
CEACAM16	Anterior_thigh_muscle_fat_infiltration_MFI_right_24354	0.000111242	-0.0655385	-3.86909	0.016939	3502	0.443583	-0.0421559	-0.767081	0.0549563	351	Abdominal MRI	1	0.0105983
CEACAM16	Muscle_fat_infiltration_22435	1.52e-05	-0.0733524	-4.3315	0.0169346	3502	0.285253	-0.0585661	-1.07033	0.0547176	351	Abdominal MRI	1	0.00214993
CEACAM16	Posterior_thigh_muscle_fat_infiltration_MFI_left_23355	4.39e-08	-0.0928074	-5.48669	0.016915	3502	0.0255419	-0.124025	-2.24331	0.0552867	351	Abdominal MRI	0.134798	1.31e-05
CEACAM16	Posterior_thigh_muscle_fat_infiltration_MFI_right_23356	3.71e-09	-0.0998976	-5.91182	0.0168979	3502	0.164649	-0.0767797	-1.39271	0.0551298	351	Abdominal MRI	0.0113968	1.4e-06
CEBPA	Anterior_thigh_muscle_fat_infiltration_MFI_left_24353	0.000497585	0.0590104	3.48534	0.016931	3502	0.711586	0.0201622	0.370047	0.0544855	351	Abdominal MRI	1	0.032292
CEBPA	Muscle_fat_infiltration_22435	0.00043696	0.0595666	3.52007	0.016922	3502	0.668442	0.0230515	0.428673	0.0537741	351	Abdominal MRI	1	0.0294354
CES1	Anterior_thigh_fat_free_muscle_volume_left_22405	0.000546158	-0.0493386	-3.45931	0.0142626	4946	0.364765	-0.0412003	-0.907175	0.045416	507	Abdominal MRI	1	0.0344992
CES1	Posterior_thigh_fat_free_muscle_volume_right_22404	0.000390277	-0.0506382	-3.54902	0.0142682	4946	0.150371	-0.0652258	-1.4405	0.0452799	507	Abdominal MRI	1	0.0271239
CES1	Total_thigh_fat_free_muscle_volume_22409	0.000371391	-0.0508277	-3.56209	0.0142691	4946	0.240454	-0.0533689	-1.17529	0.045409	507	Abdominal MRI	1	0.0261618
CES1	Weight_to_muscle_ratio_22433	5.71e-05	0.0574273	4.02796	0.0142572	4946	0.0547541	0.0875756	1.92548	0.0454826	507	Abdominal MRI	1	0.00627929
CFB	Anterior_thigh_fat_free_muscle_volume_left_22405	2.04e-06	-0.0805895	-4.75787	0.0169381	3502	0.0335958	-0.117313	-2.13383	0.0549778	351	Abdominal MRI	1	0.000392556
CFB	Anterior_thigh_fat_free_muscle_volume_right_22403	4.45e-07	-0.0856051	-5.05838	0.0169234	3502	0.00034195	-0.194715	-3.61923	0.0537999	351	Abdominal MRI	1	0.000103934
CFB	Anterior_thigh_muscle_fat_infiltration_MFI_left_24353	1.56e-08	0.0960113	5.66778	0.0169398	3502	0.35816	0.0517262	0.920166	0.056214	351	Abdominal MRI	0.0480568	5.17e-06
CFB	Anterior_thigh_muscle_fat_infiltration_MFI_right_24354	9.76e-08	0.0904747	5.34242	0.0169352	3502	0.961489	0.00269394	0.0483214	0.0557504	351	Abdominal MRI	0.29985	2.7e-05
CFB	Muscle_fat_infiltration_22435	1.84e-08	0.0954888	5.6395	0.0169321	3502	0.743872	0.0181639	0.327004	0.0555463	351	Abdominal MRI	0.0565703	6e-06
CFB	Posterior_thigh_fat_free_muscle_volume_left_22406	2.01e-06	-0.0806327	-4.76058	0.0169376	3502	0.00952245	-0.143438	-2.608	0.0549993	351	Abdominal MRI	1	0.000388312
CFB	Posterior_thigh_fat_free_muscle_volume_right_22404	4.85e-09	-0.099194	-5.86723	0.0169064	3502	0.000615532	-0.189488	-3.45809	0.0547954	351	Abdominal MRI	0.0148871	1.78e-06
CFB	Posterior_thigh_muscle_fat_infiltration_MFI_left_23355	3.53e-07	0.0865093	5.10264	0.0169538	3502	0.297381	0.0588338	1.04372	0.0563693	351	Abdominal MRI	1	8.47e-05
CFB	Posterior_thigh_muscle_fat_infiltration_MFI_right_23356	4.58e-07	0.0856442	5.05287	0.0169496	3502	0.451682	0.0421911	0.75351	0.0559928	351	Abdominal MRI	1	0.000106551
CFB	Total_thigh_fat_free_muscle_volume_22409	5.07e-11	-0.11122	-6.58963	0.016878	3502	0.00387048	-0.158988	-2.90917	0.0546506	351	Abdominal MRI	0.000155884	2.64e-08
CFB	Weight_to_muscle_ratio_22433	1.44e-13	0.125166	7.4227	0.0168626	3502	0.00102602	0.183566	3.31292	0.0554091	351	Abdominal MRI	4.41e-07	1.05e-10
CFD	Anterior_thigh_muscle_fat_infiltration_MFI_left_24353	3.32e-06	0.078809	4.65755	0.0169207	3502	0.0148642	0.134746	2.44857	0.0550307	351	Abdominal MRI	1	0.000596953
CFD	Anterior_thigh_muscle_fat_infiltration_MFI_right_24354	1.09e-06	0.0825432	4.88358	0.0169022	3502	0.0564565	0.104704	1.91424	0.0546976	351	Abdominal MRI	1	0.000227607
CFD	Muscle_fat_infiltration_22435	8.17e-08	0.0908079	5.37488	0.0168949	3502	0.0151188	0.132664	2.44233	0.0543185	351	Abdominal MRI	0.250915	2.3e-05
CFD	Posterior_thigh_muscle_fat_infiltration_MFI_left_23355	2.79e-06	0.0794106	4.69352	0.0169192	3502	0.0472176	0.110289	1.99182	0.0553709	351	Abdominal MRI	1	0.000513991
CFD	Posterior_thigh_muscle_fat_infiltration_MFI_right_23356	1.62e-06	0.0812418	4.80402	0.0169112	3502	0.125761	0.0845611	1.53494	0.055091	351	Abdominal MRI	1	0.000321674
CFD	Total_thigh_fat_free_muscle_volume_22409	0.000705938	-0.0573324	-3.3903	0.0169107	3502	0.239888	-0.0641571	-1.1774	0.0544906	351	Abdominal MRI	1	0.0412205
CFD	Weight_to_muscle_ratio_22433	0.000597399	0.0581445	3.43595	0.0169224	3502	0.131313	0.0837687	1.51271	0.0553766	351	Abdominal MRI	1	0.0367221
CFH	Anterior_thigh_fat_free_muscle_volume_left_22405	2.71e-06	-0.0798442	-4.6997	0.0169892	3502	0.125708	-0.0837678	-1.53515	0.0545665	351	Abdominal MRI	1	0.000501155
CFH	Anterior_thigh_fat_free_muscle_volume_right_22403	3.68e-06	-0.0787328	-4.63597	0.016983	3502	0.00133322	-0.172915	-3.23649	0.0534266	351	Abdominal MRI	1	0.000651738
CFH	Anterior_thigh_muscle_fat_infiltration_MFI_left_24353	1.93e-09	0.102217	6.01995	0.0169796	3502	0.0154912	0.134289	2.43337	0.0551865	351	Abdominal MRI	0.00591649	7.69e-07
CFH	Anterior_thigh_muscle_fat_infiltration_MFI_right_24354	6.61e-09	0.0986932	5.81501	0.0169721	3502	0.0781504	0.0969942	1.76703	0.0548911	351	Abdominal MRI	0.0203068	2.37e-06
CFH	Muscle_fat_infiltration_22435	1.84e-08	0.0957638	5.63918	0.0169819	3502	0.0391632	0.113069	2.07073	0.0546031	351	Abdominal MRI	0.0566756	6.01e-06
CFH	Posterior_thigh_fat_free_muscle_volume_left_22406	1.3e-05	-0.0742171	-4.36672	0.0169961	3502	0.0235914	-0.124041	-2.2743	0.0545403	351	Abdominal MRI	1	0.0018831
CFH	Posterior_thigh_fat_free_muscle_volume_right_22404	1.65e-08	-0.0959797	-5.65855	0.0169619	3502	0.00112804	-0.178395	-3.28543	0.0542989	351	Abdominal MRI	0.0506891	5.42e-06
CFH	Posterior_thigh_muscle_fat_infiltration_MFI_left_23355	5.72e-09	0.0991793	5.83953	0.0169841	3502	0.00631776	0.151784	2.74847	0.0552249	351	Abdominal MRI	0.0175574	2.07e-06
CFH	Posterior_thigh_muscle_fat_infiltration_MFI_right_23356	7.86e-09	0.0982408	5.78562	0.0169802	3502	0.0128814	0.137335	2.50068	0.0549189	351	Abdominal MRI	0.0241566	2.77e-06
CFH	Total_thigh_fat_free_muscle_volume_22409	2e-09	-0.101906	-6.0139	0.0169451	3502	0.00505171	-0.152716	-2.82271	0.0541026	351	Abdominal MRI	0.00613932	7.95e-07
CFH	Weight_to_muscle_ratio_22433	8.11e-16	0.136632	8.0908	0.0168873	3502	0.000754213	0.186256	3.40096	0.0547656	351	Abdominal MRI	2.49e-09	7.59e-13
CFHR2	Posterior_thigh_muscle_fat_infiltration_MFI_right_23356	0.000800182	0.0567814	3.35568	0.016921	3502	0.00733696	0.146078	2.69793	0.0541444	351	Abdominal MRI	1	0.0449918
CFHR2	Weight_to_muscle_ratio_22433	0.000164511	0.0637414	3.77219	0.0168977	3502	0.028416	0.120224	2.2012	0.0546175	351	Abdominal MRI	1	0.0143101
CFHR5	Anterior_thigh_fat_free_muscle_volume_left_22405	0.00044479	-0.0597408	-3.51534	0.0169943	3502	0.0186528	-0.128413	-2.36413	0.0543173	351	Abdominal MRI	1	0.0298152
CFHR5	Anterior_thigh_muscle_fat_infiltration_MFI_left_24353	4.95e-09	0.0994801	5.86363	0.0169656	3502	6.19e-05	0.22056	4.05793	0.0543528	351	Abdominal MRI	0.0152105	1.82e-06
CFHR5	Anterior_thigh_muscle_fat_infiltration_MFI_right_24354	4.04e-10	0.106224	6.27045	0.0169404	3502	0.00804502	0.145533	2.66642	0.0545797	351	Abdominal MRI	0.0012417	1.82e-07
CFHR5	Muscle_fat_infiltration_22435	1.48e-10	0.108881	6.42726	0.0169405	3502	0.00170896	0.171278	3.16267	0.054156	351	Abdominal MRI	0.000453404	7.13e-08
CFHR5	Posterior_thigh_muscle_fat_infiltration_MFI_left_23355	1.36e-09	0.103045	6.07619	0.0169588	3502	4.45e-06	0.252543	4.66737	0.0541082	351	Abdominal MRI	0.00418881	5.58e-07
CFHR5	Posterior_thigh_muscle_fat_infiltration_MFI_right_23356	3.22e-09	0.100652	5.93555	0.0169574	3502	0.000145795	0.208487	3.84312	0.0542494	351	Abdominal MRI	0.00987925	1.23e-06
CFHR5	Total_thigh_fat_free_muscle_volume_22409	0.000408392	-0.0600892	-3.53803	0.0169838	3502	0.0171343	-0.130095	-2.39598	0.0542974	351	Abdominal MRI	1	0.0280346
CFHR5	Weight_to_muscle_ratio_22433	4.47e-05	0.0694215	4.08695	0.0169862	3502	0.000804416	0.18534	3.38268	0.0547908	351	Abdominal MRI	1	0.00516791
CFI	Anterior_thigh_fat_free_muscle_volume_left_22405	3.39e-07	-0.086474	-5.11016	0.016922	3502	0.111625	-0.0869221	-1.59521	0.0544893	351	Abdominal MRI	1	8.18e-05
CFI	Anterior_thigh_fat_free_muscle_volume_right_22403	1.05e-05	-0.0747259	-4.41371	0.0169304	3502	0.00136811	-0.172325	-3.22887	0.0533701	351	Abdominal MRI	1	0.00157494
CFI	Anterior_thigh_muscle_fat_infiltration_MFI_left_24353	2.89e-07	0.0871117	5.1406	0.0169458	3502	0.0151101	0.134634	2.44254	0.0551205	351	Abdominal MRI	0.887705	7.11e-05
CFI	Anterior_thigh_muscle_fat_infiltration_MFI_right_24354	2.63e-06	0.0797246	4.7055	0.0169429	3502	0.132795	0.0827283	1.5069	0.0548995	351	Abdominal MRI	1	0.000489215
CFI	Muscle_fat_infiltration_22435	3.51e-06	0.0787441	4.64593	0.0169491	3502	0.0799324	0.0959756	1.75651	0.0546401	351	Abdominal MRI	1	0.000625811
CFI	Posterior_thigh_fat_free_muscle_volume_left_22406	6.75e-07	-0.0842445	-4.9776	0.0169247	3502	0.0915809	-0.0925015	-1.69206	0.0546679	351	Abdominal MRI	1	0.00014993
CFI	Posterior_thigh_fat_free_muscle_volume_right_22404	2.75e-07	-0.0871283	-5.15012	0.0169177	3502	0.00790537	-0.145732	-2.67244	0.0545314	351	Abdominal MRI	0.844116	6.79e-05
CFI	Posterior_thigh_muscle_fat_infiltration_MFI_left_23355	1.31e-06	0.0821565	4.84635	0.0169522	3502	0.0752796	0.0990775	1.7844	0.0555241	351	Abdominal MRI	1	0.000267621
CFI	Posterior_thigh_muscle_fat_infiltration_MFI_right_23356	3.14e-05	0.0707099	4.16883	0.0169616	3502	0.189625	0.0725957	1.31441	0.0552309	351	Abdominal MRI	1	0.00387898
CFI	Total_thigh_fat_free_muscle_volume_22409	9.11e-09	-0.0973245	-5.76059	0.0168949	3502	0.0317957	-0.1171	-2.15616	0.0543095	351	Abdominal MRI	0.0279867	3.17e-06
CFI	Weight_to_muscle_ratio_22433	4.1e-12	0.117389	6.95813	0.0168708	3502	0.0353842	0.116794	2.11264	0.0552833	351	Abdominal MRI	1.26e-05	2.51e-09
CGREF1	Posterior_thigh_muscle_fat_infiltration_MFI_left_23355	0.000222891	0.0526464	3.69429	0.0142507	4946	0.251054	0.0529883	1.14917	0.0461103	507	Abdominal MRI	1	0.0179712
CHAD	Anterior_thigh_muscle_fat_infiltration_MFI_left_24353	0.000446223	-0.0596748	-3.51448	0.0169797	3502	0.756402	0.0177359	0.310467	0.0571266	351	Abdominal MRI	1	0.0298762
CHAD	Anterior_thigh_muscle_fat_infiltration_MFI_right_24354	0.000120314	-0.0652948	-3.84985	0.0169603	3502	0.662357	-0.0247263	-0.437056	0.0565747	351	Abdominal MRI	1	0.0112639
CHAD	Posterior_thigh_fat_free_muscle_volume_right_22404	0.000190125	0.0633137	3.73579	0.0169479	3502	0.932311	0.00481308	0.0850026	0.0566228	351	Abdominal MRI	1	0.0159527
CHAD	Posterior_thigh_muscle_fat_infiltration_MFI_left_23355	0.000162555	-0.0640814	-3.77519	0.0169744	3502	0.41704	-0.0465261	-0.812591	0.0572564	351	Abdominal MRI	1	0.0141789
CHAD	Posterior_thigh_muscle_fat_infiltration_MFI_right_23356	1.96e-05	-0.0724975	-4.27483	0.0169592	3502	0.515824	-0.0369805	-0.650499	0.0568494	351	Abdominal MRI	1	0.00265067
CHI3L1	Anterior_thigh_fat_free_muscle_volume_left_22405	3.36e-05	-0.0592784	-4.15109	0.0142802	4946	0.244639	-0.0538042	-1.16488	0.0461885	507	Abdominal MRI	1	0.00410796
CHI3L1	Anterior_thigh_fat_free_muscle_volume_right_22403	0.000223403	-0.0527769	-3.69371	0.0142883	4946	0.106605	-0.0744324	-1.61664	0.0460413	507	Abdominal MRI	1	0.0180044
CHI3L1	Anterior_thigh_muscle_fat_infiltration_MFI_left_24353	5.21e-13	0.103097	7.23935	0.0142412	4946	0.258952	0.052357	1.1302	0.0463256	507	Abdominal MRI	1.6e-06	3.56e-10
CHI3L1	Anterior_thigh_muscle_fat_infiltration_MFI_right_24354	4.65e-15	0.111822	7.86097	0.014225	4946	0.0420705	0.0937538	2.03821	0.045998	507	Abdominal MRI	1.43e-08	4.02e-12
CHI3L1	Muscle_fat_infiltration_22435	4.21e-14	0.107817	7.57658	0.0142303	4946	0.0296673	0.100288	2.18094	0.045984	507	Abdominal MRI	1.29e-07	3.29e-11
CHI3L1	Posterior_thigh_fat_free_muscle_volume_left_22406	0.00010845	-0.0553648	-3.87401	0.0142913	4946	0.200118	-0.0590893	-1.28296	0.046057	507	Abdominal MRI	1	0.0103903
CHI3L1	Posterior_thigh_fat_free_muscle_volume_right_22404	0.000280586	-0.0519565	-3.63521	0.0142926	4946	0.192997	-0.0600858	-1.30357	0.0460932	507	Abdominal MRI	1	0.0213045
CHI3L1	Posterior_thigh_muscle_fat_infiltration_MFI_left_23355	1.13e-17	0.122123	8.59199	0.0142136	4946	0.00822103	0.122777	2.65377	0.0462652	507	Abdominal MRI	3.48e-11	1.26e-14
CHI3L1	Posterior_thigh_muscle_fat_infiltration_MFI_right_23356	1.14e-17	0.122101	8.59173	0.0142114	4946	0.00371668	0.13427	2.9154	0.0460552	507	Abdominal MRI	3.49e-11	1.27e-14
CHI3L1	Total_thigh_fat_free_muscle_volume_22409	4.04e-06	-0.0659075	-4.61478	0.0142818	4946	0.0765495	-0.0818614	-1.77485	0.0461229	507	Abdominal MRI	1	0.00070494
CHI3L1	Weight_to_muscle_ratio_22433	0.00079206	0.0479793	3.35764	0.0142896	4946	0.0324867	0.0991619	2.14453	0.0462394	507	Abdominal MRI	1	0.0446725
CHRDL1	Anterior_thigh_fat_free_muscle_volume_left_22405	3.37e-06	-0.0662389	-4.65193	0.014239	4946	1.82e-05	-0.195548	-4.3287	0.0451748	507	Abdominal MRI	1	0.000605324
CHRDL1	Anterior_thigh_fat_free_muscle_volume_right_22403	6.59e-06	-0.0642613	-4.51153	0.0142438	4946	0.00199582	-0.141405	-3.10775	0.0455008	507	Abdominal MRI	1	0.00106791
CHRDL1	Posterior_thigh_fat_free_muscle_volume_left_22406	1.47e-07	-0.0749544	-5.26432	0.0142382	4946	2.05e-06	-0.215644	-4.80645	0.0448656	507	Abdominal MRI	0.450631	3.88e-05
CHRDL1	Posterior_thigh_fat_free_muscle_volume_right_22404	5.51e-08	-0.0774664	-5.44232	0.0142341	4946	0.000160137	-0.172311	-3.80468	0.0452894	507	Abdominal MRI	0.169393	1.61e-05
CHRDL1	Total_thigh_fat_free_muscle_volume_22409	1e-09	-0.0870693	-6.1214	0.0142238	4946	0.000125856	-0.175367	-3.86569	0.0453649	507	Abdominal MRI	0.00307058	4.2e-07
CHRDL1	Weight_to_muscle_ratio_22433	1.21e-06	0.0691935	4.86014	0.0142369	4946	0.000596029	0.157893	3.45618	0.0456841	507	Abdominal MRI	1	0.000249414
CHRDL2	Anterior_thigh_fat_free_muscle_volume_right_22403	8.78e-05	0.0560058	3.92525	0.0142681	4946	0.972889	0.00153967	0.0340023	0.0452813	507	Abdominal MRI	1	0.00882293
CHRDL2	Anterior_thigh_muscle_fat_infiltration_MFI_left_24353	5.7e-34	-0.172456	-12.2428	0.0140863	4946	0.229054	-0.0547129	-1.20432	0.0454306	507	Abdominal MRI	1.75e-27	1.74e-30
CHRDL2	Anterior_thigh_muscle_fat_infiltration_MFI_right_24354	9.27e-37	-0.179604	-12.7693	0.0140653	4946	0.932902	-0.00381684	-0.0842386	0.0453099	507	Abdominal MRI	2.85e-30	3.17e-33
CHRDL2	Muscle_fat_infiltration_22435	2.27e-38	-0.183605	-13.0644	0.0140538	4946	0.815817	0.0105624	0.233055	0.0453217	507	Abdominal MRI	6.97e-32	8.33e-35
CHRDL2	Posterior_thigh_fat_free_muscle_volume_left_22406	6.03e-05	0.0573065	4.01529	0.014272	4946	0.960648	-0.00223389	-0.0493658	0.0452517	507	Abdominal MRI	1	0.00655074
CHRDL2	Posterior_thigh_fat_free_muscle_volume_right_22404	4.12e-05	0.0585689	4.10445	0.0142696	4946	0.209849	0.0567758	1.25565	0.0452164	507	Abdominal MRI	1	0.0048392
CHRDL2	Posterior_thigh_muscle_fat_infiltration_MFI_left_23355	2.65e-29	-0.159712	-11.3113	0.0141197	4946	0.190085	-0.0598699	-1.31217	0.0456268	507	Abdominal MRI	8.13e-23	6.33e-26
CHRDL2	Posterior_thigh_muscle_fat_infiltration_MFI_right_23356	5.07e-34	-0.172599	-12.2526	0.0140867	4946	0.285436	-0.0486712	-1.06937	0.045514	507	Abdominal MRI	1.56e-27	1.55e-30
CHRDL2	Total_thigh_fat_free_muscle_volume_22409	0.000705066	0.0484	3.38975	0.0142783	4946	0.558939	0.0265338	0.584823	0.0453706	507	Abdominal MRI	1	0.0411821
CHRDL2	Weight_to_muscle_ratio_22433	6e-06	-0.0646126	-4.53151	0.0142585	4946	0.271337	0.0501196	1.10124	0.0455119	507	Abdominal MRI	1	0.00098652
CKAP4	Total_thigh_fat_free_muscle_volume_22409	0.000542834	-0.0493603	-3.46096	0.014262	4946	0.00533985	-0.126093	-2.79842	0.0450588	507	Abdominal MRI	1	0.0343514
CLEC10A	Weight_to_muscle_ratio_22433	2.02e-06	-0.0677003	-4.75706	0.0142315	4946	0.184517	0.0620326	1.32886	0.0466809	507	Abdominal MRI	1	0.00039003
CLEC11A	Weight_to_muscle_ratio_22433	0.000154521	0.0539368	3.78663	0.014244	4946	0.970179	0.00171872	0.0374032	0.0459512	507	Abdominal MRI	1	0.0136474
CLEC1A	Weight_to_muscle_ratio_22433	0.000820746	-0.0477439	-3.34777	0.0142614	4946	0.129497	0.0700061	1.51867	0.046097	507	Abdominal MRI	1	0.0457744
CLEC3B	Anterior_thigh_muscle_fat_infiltration_MFI_left_24353	4.25e-05	-0.0696229	-4.09862	0.0169869	3502	0.511928	0.0367412	0.656553	0.0559608	351	Abdominal MRI	1	0.00496309
CLEC3B	Anterior_thigh_muscle_fat_infiltration_MFI_right_24354	9.48e-05	-0.0663489	-3.90811	0.0169772	3502	0.881215	-0.00829414	-0.149545	0.0554626	351	Abdominal MRI	1	0.00935714
CLEC3B	Muscle_fat_infiltration_22435	1.83e-05	-0.0728412	-4.29122	0.0169745	3502	0.786855	-0.0149554	-0.270617	0.055264	351	Abdominal MRI	1	0.00249643
CLEC3B	Posterior_thigh_muscle_fat_infiltration_MFI_left_23355	0.000199726	-0.0632717	-3.72333	0.0169933	3502	0.761903	-0.0170312	-0.303235	0.0561649	351	Abdominal MRI	1	0.0165535
CLEC3B	Posterior_thigh_muscle_fat_infiltration_MFI_right_23356	0.000243366	-0.062399	-3.67296	0.0169888	3502	0.805093	-0.0137676	-0.246961	0.0557483	351	Abdominal MRI	1	0.0191742
CLEC4A	Anterior_thigh_fat_free_muscle_volume_left_22405	0.000635303	0.0487107	3.41828	0.0142501	4946	0.371831	0.0405406	0.893877	0.0453537	507	Abdominal MRI	1	0.0382934
CLEC4A	Anterior_thigh_fat_free_muscle_volume_right_22403	0.000297044	0.051595	3.62045	0.014251	4946	0.331477	0.0439987	0.972117	0.0452607	507	Abdominal MRI	1	0.0222145
CLEC4A	Anterior_thigh_muscle_fat_infiltration_MFI_left_24353	8.24e-05	-0.0561793	-3.94071	0.0142561	4946	0.380129	-0.0399575	-0.87846	0.0454859	507	Abdominal MRI	1	0.00839894
CLEC4A	Anterior_thigh_muscle_fat_infiltration_MFI_right_24354	0.000280237	-0.0518307	-3.63554	0.0142567	4946	0.429221	-0.0358444	-0.791189	0.0453044	507	Abdominal MRI	1	0.0212848
CLEC4A	Muscle_fat_infiltration_22435	0.000247786	-0.0522775	-3.66722	0.0142553	4946	0.692939	-0.0179142	-0.395105	0.0453404	507	Abdominal MRI	1	0.0194343
CLEC4A	Posterior_thigh_fat_free_muscle_volume_right_22404	5.27e-05	0.0576659	4.04677	0.0142499	4946	0.069111	0.0822678	1.82173	0.045159	507	Abdominal MRI	1	0.00588885
CLEC4A	Total_thigh_fat_free_muscle_volume_22409	2.94e-05	0.059595	4.18234	0.0142492	4946	0.113494	0.071814	1.58555	0.0452928	507	Abdominal MRI	1	0.003676
CLEC4A	Weight_to_muscle_ratio_22433	4.66e-09	-0.0834534	-5.86952	0.0142181	4946	0.0639906	-0.0843423	-1.85649	0.0454312	507	Abdominal MRI	0.014306	1.72e-06
CLEC4M	Anterior_thigh_fat_free_muscle_volume_left_22405	8.39e-05	0.0666938	3.93765	0.0169374	3502	0.392718	-0.0470118	-0.855824	0.0549317	351	Abdominal MRI	1	0.00851745
CLEC4M	Anterior_thigh_fat_free_muscle_volume_right_22403	1.6e-05	0.0731038	4.31999	0.0169222	3502	0.401181	-0.0457635	-0.840603	0.0544412	351	Abdominal MRI	1	0.00224249
CLEC4M	Posterior_thigh_fat_free_muscle_volume_left_22406	0.000130596	0.0648702	3.82963	0.016939	3502	0.225292	-0.0669095	-1.21486	0.0550761	351	Abdominal MRI	1	0.011994
CLEC4M	Posterior_thigh_fat_free_muscle_volume_right_22404	0.000419732	0.0598167	3.53077	0.0169416	3502	0.900978	-0.00690032	-0.124523	0.0554142	351	Abdominal MRI	1	0.0285915
CLEC4M	Total_thigh_fat_free_muscle_volume_22409	6.6e-07	0.0842193	4.98196	0.0169049	3502	0.60313	-0.0286028	-0.520407	0.0549624	351	Abdominal MRI	1	0.000146922
CLEC4M	Weight_to_muscle_ratio_22433	8.67e-08	-0.0906927	-5.36396	0.0169078	3502	0.634237	0.0266376	0.476215	0.055936	351	Abdominal MRI	0.266438	2.43e-05
CLEC6A	Total_thigh_fat_free_muscle_volume_22409	9.49e-05	-0.0556257	-3.90655	0.0142391	4946	0.877653	-0.00703904	-0.154027	0.0457001	507	Abdominal MRI	1	0.00936357
CLEC6A	Weight_to_muscle_ratio_22433	0.000286715	0.051669	3.62962	0.0142353	4946	0.538033	0.0282643	0.616228	0.0458667	507	Abdominal MRI	1	0.0216543
CLMP	Anterior_thigh_fat_free_muscle_volume_left_22405	1.34e-14	-0.109481	-7.7254	0.0141716	4946	9.26e-05	-0.175685	-3.94228	0.0445644	507	Abdominal MRI	4.12e-08	1.11e-11
CLMP	Anterior_thigh_fat_free_muscle_volume_right_22403	1.68e-14	-0.109093	-7.6961	0.0141751	4946	1.41e-05	-0.194441	-4.38762	0.0443158	507	Abdominal MRI	5.17e-08	1.38e-11
CLMP	Anterior_thigh_muscle_fat_infiltration_MFI_left_24353	7.58e-10	0.0876377	6.16558	0.014214	4946	4.57e-05	0.183609	4.11389	0.0446314	507	Abdominal MRI	0.00232959	3.26e-07
CLMP	Anterior_thigh_muscle_fat_infiltration_MFI_right_24354	2.97e-08	0.0789561	5.55186	0.0142216	4946	0.000109033	0.17371	3.90165	0.0445222	507	Abdominal MRI	0.091385	9.24e-06
CLMP	Muscle_fat_infiltration_22435	2.02e-10	0.0905438	6.3734	0.0142065	4946	1.61e-05	0.193304	4.35667	0.0443697	507	Abdominal MRI	0.000619821	9.56e-08
CLMP	Posterior_thigh_fat_free_muscle_volume_left_22406	7.58e-23	-0.139687	-9.88896	0.0141255	4946	1.09e-05	-0.196724	-4.44424	0.0442649	507	Abdominal MRI	2.33e-16	1.22e-19
CLMP	Posterior_thigh_fat_free_muscle_volume_right_22404	2.9e-23	-0.141024	-9.98652	0.0141215	4946	7.56e-06	-0.200373	-4.52618	0.0442699	507	Abdominal MRI	8.92e-17	4.82e-20
CLMP	Posterior_thigh_muscle_fat_infiltration_MFI_left_23355	6.63e-13	0.102306	7.20615	0.014197	4946	3.86e-06	0.208485	4.67257	0.044619	507	Abdominal MRI	2.04e-06	4.47e-10
CLMP	Posterior_thigh_muscle_fat_infiltration_MFI_right_23356	1.46e-11	0.0961238	6.76754	0.0142037	4946	0.000122037	0.173472	3.87344	0.0447849	507	Abdominal MRI	4.49e-05	8.27e-09
CLMP	Total_lean_tissue_volume_22416	0.000101298	-0.0554243	-3.89065	0.0142455	4946	0.238263	-0.053031	-1.18079	0.0449113	507	Abdominal MRI	1	0.00985101
CLMP	Total_thigh_fat_free_muscle_volume_22409	1.67e-26	-0.151109	-10.716	0.0141012	4946	8.08e-06	-0.200187	-4.51174	0.0443702	507	Abdominal MRI	5.14e-20	3.44e-23
CLMP	Weight_to_muscle_ratio_22433	1.3e-25	0.148336	10.52	0.0141004	4946	1.07e-06	0.219233	4.94096	0.0443705	507	Abdominal MRI	4.01e-19	2.55e-22
CLPS	Posterior_thigh_muscle_fat_infiltration_MFI_left_23355	0.000900195	-0.0474365	-3.32202	0.0142794	4946	0.183199	-0.0617129	-1.33287	0.0463006	507	Abdominal MRI	1	0.0487711
CLPS	Posterior_thigh_muscle_fat_infiltration_MFI_right_23356	0.00023883	-0.0524794	-3.67666	0.0142737	4946	0.333508	-0.0447219	-0.968038	0.0461985	507	Abdominal MRI	1	0.0189093
CLSTN2	Anterior_thigh_muscle_fat_infiltration_MFI_left_24353	6.16e-05	-0.0573063	-4.01023	0.01429	4946	0.751968	-0.0145965	-0.316224	0.0461586	507	Abdominal MRI	1	0.00666615
CLSTN2	Anterior_thigh_muscle_fat_infiltration_MFI_right_24354	1.94e-05	-0.0610801	-4.27611	0.014284	4946	0.41296	0.0376438	0.819402	0.0459406	507	Abdominal MRI	1	0.0026225
CLSTN2	Muscle_fat_infiltration_22435	9.3e-05	-0.055882	-3.91129	0.0142873	4946	0.443235	0.0352673	0.76737	0.0459587	507	Abdominal MRI	1	0.00922321
CLSTN2	Posterior_thigh_muscle_fat_infiltration_MFI_right_23356	0.000665615	-0.04869	-3.40554	0.0142973	4946	0.373166	0.041178	0.891382	0.0461956	507	Abdominal MRI	1	0.0395761
CNTN1	Anterior_thigh_muscle_fat_infiltration_MFI_left_24353	4.69e-20	-0.130528	-9.21074	0.0141712	4946	0.839941	-0.00931652	-0.202078	0.0461037	507	Abdominal MRI	1.44e-13	6.3e-17
CNTN1	Anterior_thigh_muscle_fat_infiltration_MFI_right_24354	8.89e-23	-0.139705	-9.87267	0.0141506	4946	0.787786	0.0123656	0.269335	0.0459114	507	Abdominal MRI	2.73e-16	1.43e-19
CNTN1	Muscle_fat_infiltration_22435	4.43e-23	-0.140679	-9.94365	0.0141476	4946	0.709594	0.0171117	0.372621	0.0459225	507	Abdominal MRI	1.36e-16	7.27e-20
CNTN1	Posterior_thigh_muscle_fat_infiltration_MFI_left_23355	9.73e-21	-0.132924	-9.38092	0.0141697	4946	0.921566	-0.00456283	-0.0985126	0.0463172	507	Abdominal MRI	2.99e-14	1.36e-17
CNTN1	Posterior_thigh_muscle_fat_infiltration_MFI_right_23356	2.17e-25	-0.148028	-10.4709	0.014137	4946	0.989846	-0.00058797	-0.0127333	0.0461757	507	Abdominal MRI	6.66e-19	4.17e-22
CNTN3	Total_lean_tissue_volume_22416	0.000656407	-0.0486608	-3.40935	0.0142727	4946	0.229424	0.0554229	1.20336	0.0460568	507	Abdominal MRI	1	0.0391749
CNTN3	Weight_to_muscle_ratio_22433	0.000104548	0.0553643	3.88295	0.0142583	4946	0.810146	-0.0112091	-0.240368	0.0466331	507	Abdominal MRI	1	0.0101009
CNTN4	Anterior_thigh_muscle_fat_infiltration_MFI_left_24353	1.35e-13	-0.105663	-7.42201	0.0142365	4946	0.229619	-0.0554031	-1.20286	0.0460596	507	Abdominal MRI	4.15e-07	9.92e-11
CNTN4	Anterior_thigh_muscle_fat_infiltration_MFI_right_24354	3.12e-14	-0.108373	-7.61608	0.0142295	4946	0.663361	-0.0200039	-0.435544	0.0459284	507	Abdominal MRI	9.57e-08	2.48e-11
CNTN4	Muscle_fat_infiltration_22435	6.7e-15	-0.111155	-7.81454	0.0142241	4946	0.327543	-0.044991	-0.980064	0.0459062	507	Abdominal MRI	2.06e-08	5.7e-12
CNTN4	Posterior_thigh_muscle_fat_infiltration_MFI_left_23355	1.83e-11	-0.0959971	-6.73508	0.0142533	4946	0.0971354	-0.0768048	-1.66212	0.046209	507	Abdominal MRI	5.61e-05	1.02e-08
CNTN4	Posterior_thigh_muscle_fat_infiltration_MFI_right_23356	1.03e-11	-0.0971692	-6.81911	0.0142495	4946	0.186007	-0.0610729	-1.32436	0.046115	507	Abdominal MRI	3.15e-05	5.93e-09
CNTN4	Weight_to_muscle_ratio_22433	6.29e-06	-0.0645438	-4.52132	0.0142754	4946	0.00712582	-0.123919	-2.70238	0.0458556	507	Abdominal MRI	1	0.00102722
CNTN5	Anterior_thigh_muscle_fat_infiltration_MFI_left_24353	4.74e-13	-0.103197	-7.25228	0.0142297	4946	0.757084	-0.0142817	-0.309488	0.0461462	507	Abdominal MRI	1.46e-06	3.26e-10
CNTN5	Anterior_thigh_muscle_fat_infiltration_MFI_right_24354	3.44e-14	-0.108112	-7.60312	0.0142194	4946	0.433582	-0.0359972	-0.783729	0.0459307	507	Abdominal MRI	1.06e-07	2.71e-11
CNTN5	Muscle_fat_infiltration_22435	6.51e-13	-0.102554	-7.20852	0.0142268	4946	0.793542	-0.0120378	-0.261859	0.0459708	507	Abdominal MRI	2e-06	4.4e-10
CNTN5	Posterior_thigh_muscle_fat_infiltration_MFI_left_23355	1.84e-12	-0.100565	-7.06393	0.0142364	4946	0.277065	-0.0503889	-1.08816	0.0463065	507	Abdominal MRI	5.67e-06	1.18e-09
CNTN5	Posterior_thigh_muscle_fat_infiltration_MFI_right_23356	3.45e-14	-0.108133	-7.60268	0.014223	4946	0.0921966	-0.0777586	-1.68726	0.0460858	507	Abdominal MRI	1.06e-07	2.72e-11
CNTNAP2	Anterior_thigh_fat_free_muscle_volume_right_22403	0.000756191	-0.048099	-3.37046	0.0142707	4946	0.809861	0.0109492	0.240737	0.0454818	507	Abdominal MRI	1	0.043245
COL18A1	Anterior_thigh_fat_free_muscle_volume_left_22405	2.08e-06	-0.0675938	-4.75101	0.0142273	4946	0.211535	-0.0572639	-1.25101	0.0457742	507	Abdominal MRI	1	0.000400067
COL18A1	Anterior_thigh_fat_free_muscle_volume_right_22403	2.73e-07	-0.0732345	-5.14846	0.0142245	4946	0.0139245	-0.112243	-2.46817	0.0454762	507	Abdominal MRI	0.838225	6.75e-05
COL18A1	Anterior_thigh_muscle_fat_infiltration_MFI_left_24353	4.28e-11	0.0939016	6.60881	0.0142086	4946	3.5e-05	0.188704	4.17718	0.0451749	507	Abdominal MRI	0.000131623	2.25e-08
COL18A1	Anterior_thigh_muscle_fat_infiltration_MFI_right_24354	1.1e-12	0.101303	7.13634	0.0141954	4946	8.67e-05	0.178406	3.95862	0.0450678	507	Abdominal MRI	3.37e-06	7.2e-10
COL18A1	Muscle_fat_infiltration_22435	5.45e-13	0.102655	7.23307	0.0141924	4946	8.39e-05	0.178817	3.96676	0.0450788	507	Abdominal MRI	1.67e-06	3.72e-10
COL18A1	Posterior_thigh_fat_free_muscle_volume_left_22406	5.57e-09	-0.0830313	-5.83962	0.0142186	4946	0.0636899	-0.0846945	-1.8586	0.045569	507	Abdominal MRI	0.0171038	2.02e-06
COL18A1	Posterior_thigh_fat_free_muscle_volume_right_22404	1.39e-09	-0.0862551	-6.06861	0.0142133	4946	0.000610689	-0.155978	-3.44947	0.0452182	507	Abdominal MRI	0.00426053	5.67e-07
COL18A1	Posterior_thigh_muscle_fat_infiltration_MFI_left_23355	1.6e-10	0.0911073	6.40916	0.0142152	4946	0.000287457	0.166463	3.65297	0.0455692	507	Abdominal MRI	0.000491522	7.69e-08
COL18A1	Posterior_thigh_muscle_fat_infiltration_MFI_right_23356	1.04e-10	0.0920143	6.47448	0.0142118	4946	0.000209509	0.169604	3.73563	0.0454016	507	Abdominal MRI	0.000320724	5.17e-08
COL18A1	Total_thigh_fat_free_muscle_volume_22409	1.12e-10	-0.0918258	-6.46332	0.0142072	4946	0.00648883	-0.124439	-2.73385	0.0455179	507	Abdominal MRI	0.000345089	5.53e-08
COL18A1	Weight_to_muscle_ratio_22433	3.96e-12	0.0987107	6.95585	0.014191	4946	0.031368	0.0989341	2.15864	0.0458317	507	Abdominal MRI	1.22e-05	2.42e-09
COL1A1	Anterior_thigh_muscle_fat_infiltration_MFI_left_24353	4.09e-06	-0.0657631	-4.61178	0.0142598	4946	0.834314	-0.00968565	-0.209284	0.0462799	507	Abdominal MRI	1	0.000713613
COL1A1	Anterior_thigh_muscle_fat_infiltration_MFI_right_24354	2.24e-06	-0.0675089	-4.73569	0.0142553	4946	0.519714	-0.0296813	-0.644255	0.0460707	507	Abdominal MRI	1	0.000426482
COL1A1	Muscle_fat_infiltration_22435	8.18e-06	-0.063665	-4.46524	0.0142579	4946	0.51611	-0.0299472	-0.64983	0.0460847	507	Abdominal MRI	1	0.00128014
COL1A1	Posterior_thigh_fat_free_muscle_volume_left_22406	0.000792342	0.047914	3.35755	0.0142706	4946	0.754932	0.0143749	0.312319	0.0460264	507	Abdominal MRI	1	0.0446831
COL1A1	Posterior_thigh_fat_free_muscle_volume_right_22404	5.2e-05	0.0577633	4.05022	0.0142618	4946	0.760873	0.0140272	0.304506	0.0460653	507	Abdominal MRI	1	0.00582005
COL1A1	Posterior_thigh_muscle_fat_infiltration_MFI_left_23355	1.19e-06	-0.0693412	-4.86288	0.0142593	4946	0.81416	0.0109345	0.23519	0.0464922	507	Abdominal MRI	1	0.000246534
COL1A1	Posterior_thigh_muscle_fat_infiltration_MFI_right_23356	1.86e-07	-0.0743928	-5.21983	0.014252	4946	0.688273	0.0186045	0.40144	0.0463445	507	Abdominal MRI	0.572777	4.81e-05
COL1A1	Total_thigh_fat_free_muscle_volume_22409	0.000619722	0.0488736	3.42504	0.0142695	4946	0.858242	0.0082503	0.178707	0.0461666	507	Abdominal MRI	1	0.0376508
COL1A1	Weight_to_muscle_ratio_22433	5.84e-07	-0.071262	-5.0031	0.0142436	4946	0.411297	-0.038091	-0.822324	0.0463211	507	Abdominal MRI	1	0.000131993
COL4A1	Anterior_thigh_muscle_fat_infiltration_MFI_left_24353	0.000325152	-0.0516518	-3.59693	0.01436	4946	0.21361	0.0577563	1.24533	0.0463781	507	Abdominal MRI	1	0.0237514
COL4A1	Anterior_thigh_muscle_fat_infiltration_MFI_right_24354	3.27e-05	-0.0596705	-4.15798	0.0143508	4946	0.103814	0.0751845	1.6297	0.0461339	507	Abdominal MRI	1	0.0040068
COL4A1	Muscle_fat_infiltration_22435	0.000533928	-0.0497547	-3.46542	0.0143575	4946	0.202378	0.0589717	1.27653	0.0461968	507	Abdominal MRI	1	0.033941
COL4A1	Posterior_thigh_muscle_fat_infiltration_MFI_right_23356	0.000122742	-0.0551875	-3.84366	0.0143581	4946	0.362483	0.0423693	0.911503	0.046483	507	Abdominal MRI	1	0.011441
COLEC12	Anterior_thigh_fat_free_muscle_volume_left_22405	1.51e-05	-0.0616973	-4.33216	0.0142417	4946	8.95e-05	-0.17714	-3.95062	0.0448384	507	Abdominal MRI	1	0.00213181
COLEC12	Anterior_thigh_fat_free_muscle_volume_right_22403	2.23e-05	-0.0604635	-4.24433	0.0142457	4946	0.00164512	-0.142467	-3.16558	0.045005	507	Abdominal MRI	1	0.00294539
COLEC12	Anterior_thigh_muscle_fat_infiltration_MFI_left_24353	5.2e-05	0.0577395	4.05	0.0142567	4946	0.0423032	0.0926165	2.0359	0.0454916	507	Abdominal MRI	1	0.00582442
COLEC12	Anterior_thigh_muscle_fat_infiltration_MFI_right_24354	0.000561397	0.049225	3.45187	0.0142604	4946	0.0683806	0.0828178	1.82656	0.0453409	507	Abdominal MRI	1	0.0351672
COLEC12	Muscle_fat_infiltration_22435	1.09e-05	0.0627381	4.40312	0.0142486	4946	0.032126	0.0973416	2.14903	0.0452955	507	Abdominal MRI	1	0.00162905
COLEC12	Posterior_thigh_fat_free_muscle_volume_left_22406	2.88e-05	-0.059669	-4.18689	0.0142514	4946	0.000711079	-0.152993	-3.40714	0.0449037	507	Abdominal MRI	1	0.00361501
COLEC12	Posterior_thigh_fat_free_muscle_volume_right_22404	7.12e-06	-0.0640331	-4.49476	0.0142462	4946	0.00527829	-0.126415	-2.80222	0.0451124	507	Abdominal MRI	1	0.00114121
COLEC12	Posterior_thigh_muscle_fat_infiltration_MFI_left_23355	0.000115914	0.0550179	3.85772	0.0142618	4946	0.0364723	0.0958296	2.09743	0.045689	507	Abdominal MRI	1	0.0109385
COLEC12	Posterior_thigh_muscle_fat_infiltration_MFI_right_23356	0.000242656	0.0523771	3.67259	0.0142617	4946	0.065962	0.0840256	1.84284	0.0455956	507	Abdominal MRI	1	0.019132
COLEC12	Total_thigh_fat_free_muscle_volume_22409	1.26e-09	-0.0865393	-6.08448	0.014223	4946	0.00538707	-0.126387	-2.79553	0.0452105	507	Abdominal MRI	0.00386192	5.18e-07
COLEC12	Weight_to_muscle_ratio_22433	2.41e-05	0.0602052	4.22678	0.0142437	4946	0.00226418	0.139105	3.06952	0.0453181	507	Abdominal MRI	1	0.00313768
COMP	Anterior_thigh_fat_free_muscle_volume_left_22405	0.000225523	0.0525396	3.6913	0.0142334	4946	0.688206	-0.0184318	-0.40153	0.0459038	507	Abdominal MRI	1	0.0181339
COMP	Anterior_thigh_fat_free_muscle_volume_right_22403	0.000176829	0.0534246	3.75288	0.0142356	4946	0.85534	0.00835836	0.182407	0.0458226	507	Abdominal MRI	1	0.0151204
COMP	Anterior_thigh_muscle_fat_infiltration_MFI_left_24353	5.95e-10	-0.0881546	-6.20405	0.0142092	4946	0.885515	0.00663284	0.144058	0.0460429	507	Abdominal MRI	0.00182893	2.6e-07
COMP	Anterior_thigh_muscle_fat_infiltration_MFI_right_24354	5.97e-12	-0.0978961	-6.89728	0.0141934	4946	0.667828	0.0196854	0.429393	0.0458447	507	Abdominal MRI	1.83e-05	3.57e-09
COMP	Muscle_fat_infiltration_22435	6.31e-12	-0.0977765	-6.88926	0.0141926	4946	0.532099	0.0286673	0.625253	0.0458491	507	Abdominal MRI	1.94e-05	3.76e-09
COMP	Posterior_thigh_fat_free_muscle_volume_left_22406	9.22e-08	0.0760674	5.34944	0.0142197	4946	0.702089	0.0175241	0.382729	0.0457874	507	Abdominal MRI	0.283309	2.57e-05
COMP	Posterior_thigh_fat_free_muscle_volume_right_22404	3.81e-08	0.0783039	5.5082	0.0142159	4946	0.874566	0.00723884	0.157944	0.0458316	507	Abdominal MRI	0.117027	1.15e-05
COMP	Posterior_thigh_muscle_fat_infiltration_MFI_left_23355	4.45e-10	-0.0888219	-6.2501	0.0142113	4946	0.654405	0.0207149	0.447928	0.0462461	507	Abdominal MRI	0.00136645	1.99e-07
COMP	Posterior_thigh_muscle_fat_infiltration_MFI_right_23356	2.41e-13	-0.104197	-7.34408	0.0141879	4946	0.975778	0.00140083	0.0303777	0.0461138	507	Abdominal MRI	7.41e-07	1.71e-10
COMP	Total_thigh_fat_free_muscle_volume_22409	1.47e-09	0.0860899	6.05939	0.0142077	4946	0.702901	0.017526	0.381632	0.0459238	507	Abdominal MRI	0.00451003	5.98e-07
COMP	Weight_to_muscle_ratio_22433	1.48e-14	-0.109277	-7.71271	0.0141685	4946	0.883895	0.00673775	0.146111	0.046114	507	Abdominal MRI	4.55e-08	1.22e-11
COQ7	Muscle_fat_infiltration_22435	0.000338344	0.0608952	3.58759	0.0169738	3502	0.108729	0.087727	1.6083	0.0545465	351	Abdominal MRI	1	0.0244362
CORO6	Anterior_thigh_fat_free_muscle_volume_right_22403	0.000810103	0.0566418	3.35226	0.0168966	3502	0.985772	-0.00097215	-0.0178462	0.0544737	351	Abdominal MRI	1	0.0453579
CORO6	Posterior_thigh_fat_free_muscle_volume_right_22404	0.000307944	0.0610331	3.61216	0.0168965	3502	0.343522	0.0524702	0.948596	0.0553136	351	Abdominal MRI	1	0.0228195
CORO6	Total_thigh_fat_free_muscle_volume_22409	0.000869793	0.0563001	3.33247	0.0168944	3502	0.459915	0.0406279	0.739856	0.0549132	351	Abdominal MRI	1	0.0476514
CORO6	Weight_to_muscle_ratio_22433	2.19e-05	-0.0717878	-4.2503	0.0168901	3502	0.202386	-0.071263	-1.27733	0.0557905	351	Abdominal MRI	1	0.00289843
CPB2	Anterior_thigh_fat_free_muscle_volume_left_22405	0.000891615	-0.0563404	-3.32554	0.0169417	3502	0.277675	-0.0599509	-1.08736	0.0551345	351	Abdominal MRI	1	0.0484511
CPB2	Anterior_thigh_fat_free_muscle_volume_right_22403	0.000429681	-0.0596734	-3.52454	0.0169308	3502	0.0158191	-0.131603	-2.42563	0.0542552	351	Abdominal MRI	1	0.029086
CPB2	Anterior_thigh_muscle_fat_infiltration_MFI_left_24353	2.64e-05	0.0713317	4.2083	0.0169502	3502	0.453266	0.0421336	0.750873	0.0561128	351	Abdominal MRI	1	0.0033697
CPB2	Anterior_thigh_muscle_fat_infiltration_MFI_right_24354	7.13e-07	0.0840384	4.96678	0.0169201	3502	0.657674	0.0246646	0.44353	0.0556097	351	Abdominal MRI	1	0.00015737
CPB2	Muscle_fat_infiltration_22435	1.52e-05	0.0733891	4.3325	0.0169392	3502	0.662896	0.0241784	0.436312	0.0554154	351	Abdominal MRI	1	0.002142
CPB2	Posterior_thigh_fat_free_muscle_volume_left_22406	0.000890709	-0.0563437	-3.32583	0.0169412	3502	0.179581	-0.0743591	-1.34491	0.0552893	351	Abdominal MRI	1	0.0484219
CPB2	Posterior_thigh_fat_free_muscle_volume_right_22404	6.74e-06	-0.0762702	-4.50876	0.016916	3502	0.116	-0.0873847	-1.57594	0.0554491	351	Abdominal MRI	1	0.00108871
CPB2	Posterior_thigh_muscle_fat_infiltration_MFI_left_23355	0.000100366	0.0660292	3.89422	0.0169557	3502	0.169623	0.0773216	1.37644	0.0561752	351	Abdominal MRI	1	0.00978425
CPB2	Posterior_thigh_muscle_fat_infiltration_MFI_right_23356	5.63e-07	0.0848503	5.01297	0.0169262	3502	0.267593	0.0619791	1.1105	0.0558116	351	Abdominal MRI	1	0.00012773
CPB2	Total_thigh_fat_free_muscle_volume_22409	0.000167067	-0.0637753	-3.76833	0.016924	3502	0.187638	-0.0727245	-1.32034	0.05508	351	Abdominal MRI	1	0.0144812
CPB2	Weight_to_muscle_ratio_22433	8.26e-07	0.0835123	4.93808	0.0169119	3502	0.128141	0.0854215	1.52531	0.0560026	351	Abdominal MRI	1	0.000179036
CPE	Anterior_thigh_muscle_fat_infiltration_MFI_left_24353	5.51e-05	-0.0575051	-4.03624	0.0142472	4946	0.553742	-0.0272261	-0.592575	0.0459454	507	Abdominal MRI	1	0.00610744
CPE	Anterior_thigh_muscle_fat_infiltration_MFI_right_24354	7.51e-06	-0.0638393	-4.48343	0.0142389	4946	0.72219	-0.0162808	-0.35574	0.0457659	507	Abdominal MRI	1	0.0011933
CPE	Muscle_fat_infiltration_22435	1.4e-05	-0.0619213	-4.34852	0.0142396	4946	0.570056	-0.0260141	-0.568356	0.0457708	507	Abdominal MRI	1	0.00200278
CPE	Posterior_thigh_muscle_fat_infiltration_MFI_left_23355	6.93e-05	-0.0567471	-3.98205	0.0142507	4946	0.772154	0.0133762	0.28972	0.0461694	507	Abdominal MRI	1	0.00731867
CPE	Posterior_thigh_muscle_fat_infiltration_MFI_right_23356	4.29e-05	-0.0583421	-4.09497	0.0142473	4946	0.715351	0.0167943	0.364892	0.0460255	507	Abdominal MRI	1	0.00499783
CPM	Anterior_thigh_fat_free_muscle_volume_left_22405	2.88e-08	-0.0791126	-5.55759	0.0142351	4946	0.336082	-0.0444634	-0.962891	0.046177	507	Abdominal MRI	0.0884551	8.98e-06
CPM	Anterior_thigh_fat_free_muscle_volume_right_22403	9.09e-09	-0.0819474	-5.75685	0.0142348	4946	0.538284	-0.0283999	-0.615847	0.0461152	507	Abdominal MRI	0.0279215	3.16e-06
CPM	Anterior_thigh_muscle_fat_infiltration_MFI_left_24353	1.82e-05	0.0611897	4.28961	0.0142646	4946	0.0503667	0.0905759	1.96172	0.0461717	507	Abdominal MRI	1	0.00249531
CPM	Anterior_thigh_muscle_fat_infiltration_MFI_right_24354	3.27e-05	0.0593056	4.15787	0.0142634	4946	0.0333875	0.0980277	2.13347	0.0459476	507	Abdominal MRI	1	0.00400803
CPM	Muscle_fat_infiltration_22435	7.18e-05	0.0566817	3.97359	0.0142646	4946	0.0501497	0.0903139	1.96358	0.0459945	507	Abdominal MRI	1	0.00752703
CPM	Posterior_thigh_fat_free_muscle_volume_left_22406	5.04e-08	-0.0777531	-5.45845	0.0142445	4946	0.629578	-0.0222453	-0.482627	0.0460921	507	Abdominal MRI	0.154793	1.49e-05
CPM	Posterior_thigh_fat_free_muscle_volume_right_22404	2.41e-09	-0.0851022	-5.97853	0.0142346	4946	0.0774696	-0.0813774	-1.76932	0.0459937	507	Abdominal MRI	0.00740459	9.43e-07
CPM	Posterior_thigh_muscle_fat_infiltration_MFI_left_23355	3.9e-06	0.0659198	4.62165	0.0142633	4946	0.00428876	0.132512	2.86964	0.0461773	507	Abdominal MRI	1	0.000685426
CPM	Posterior_thigh_muscle_fat_infiltration_MFI_right_23356	6.34e-06	0.0644588	4.51947	0.0142625	4946	0.00213852	0.14192	3.08687	0.0459754	507	Abdominal MRI	1	0.00103442
CPM	Total_thigh_fat_free_muscle_volume_22409	4.49e-10	-0.0889241	-6.24868	0.0142309	4946	0.389539	-0.0397931	-0.861226	0.0462052	507	Abdominal MRI	0.00137879	2e-07
CPM	Weight_to_muscle_ratio_22433	5.71e-10	0.0883445	6.2106	0.0142248	4946	0.288848	0.0492387	1.06182	0.0463722	507	Abdominal MRI	0.00175481	2.5e-07
CPQ	Anterior_thigh_muscle_fat_infiltration_MFI_right_24354	0.000363624	-0.0604724	-3.56868	0.0169453	3502	0.511023	-0.0357886	-0.657962	0.0543931	351	Abdominal MRI	1	0.0257575
CREG1	Anterior_thigh_fat_free_muscle_volume_left_22405	0.000569439	-0.0491555	-3.44802	0.0142562	4946	0.959944	-0.00228679	-0.0502495	0.0455088	507	Abdominal MRI	1	0.0355364
CRELD1	Anterior_thigh_muscle_fat_infiltration_MFI_left_24353	0.000156605	0.0640815	3.78451	0.0169326	3502	0.291295	0.0593853	1.05698	0.0561838	351	Abdominal MRI	1	0.013788
CRELD1	Anterior_thigh_muscle_fat_infiltration_MFI_right_24354	3.68e-05	0.0698794	4.1318	0.0169126	3502	0.209218	0.0699674	1.25818	0.0556099	351	Abdominal MRI	1	0.004419
CRELD1	Muscle_fat_infiltration_22435	0.000276614	0.061613	3.63999	0.0169267	3502	0.179746	0.0744747	1.3444	0.0553963	351	Abdominal MRI	1	0.0210823
CRELD1	Posterior_thigh_fat_free_muscle_volume_right_22404	0.000677692	-0.0575243	-3.40151	0.0169114	3502	0.00106352	-0.18122	-3.30253	0.0548732	351	Abdominal MRI	1	0.0400793
CRELD1	Posterior_thigh_muscle_fat_infiltration_MFI_left_23355	4.54e-05	0.0691147	4.0833	0.0169262	3502	0.297315	0.0588344	1.04386	0.0563621	351	Abdominal MRI	1	0.00523321
CRELD1	Posterior_thigh_muscle_fat_infiltration_MFI_right_23356	8.31e-06	0.0754957	4.4638	0.0169129	3502	0.308881	0.057017	1.01915	0.0559457	351	Abdominal MRI	1	0.00129658
CRHBP	Anterior_thigh_fat_free_muscle_volume_left_22405	0.000903257	-0.0473172	-3.32107	0.0142476	4946	0.274761	-0.0497756	-1.0934	0.0455237	507	Abdominal MRI	1	0.0488878
CRHBP	Total_thigh_fat_free_muscle_volume_22409	3.91e-05	-0.0586462	-4.11652	0.0142466	4946	0.0946969	-0.0761309	-1.6744	0.0454676	507	Abdominal MRI	1	0.00463621
CRHBP	Weight_to_muscle_ratio_22433	0.000257924	0.0520928	3.65693	0.014245	4946	0.0245505	0.102721	2.25544	0.0455436	507	Abdominal MRI	1	0.0200167
CRIM1	Anterior_thigh_muscle_fat_infiltration_MFI_right_24354	0.00043573	-0.0504329	-3.51983	0.0143282	4946	0.107889	0.073273	1.61073	0.0454906	507	Abdominal MRI	1	0.0293805
CRIM1	Posterior_thigh_muscle_fat_infiltration_MFI_right_23356	0.000235641	-0.0527361	-3.68009	0.0143301	4946	0.063326	0.0850704	1.86116	0.0457082	507	Abdominal MRI	1	0.0187167
CRLF1	Anterior_thigh_muscle_fat_infiltration_MFI_left_24353	8.18e-06	-0.0635595	-4.46505	0.0142349	4946	0.845246	0.00894794	0.195293	0.0458181	507	Abdominal MRI	1	0.00128106
CRLF1	Anterior_thigh_muscle_fat_infiltration_MFI_right_24354	3.27e-06	-0.0662841	-4.65819	0.0142296	4946	0.632443	0.0218333	0.478595	0.0456196	507	Abdominal MRI	1	0.0005896
CRLF1	Muscle_fat_infiltration_22435	0.000106638	-0.0552173	-3.87812	0.0142382	4946	0.495477	0.031121	0.682139	0.0456226	507	Abdominal MRI	1	0.0102554
CRLF1	Posterior_thigh_muscle_fat_infiltration_MFI_right_23356	8.57e-05	-0.0559871	-3.93109	0.0142421	4946	0.421502	0.0368935	0.804501	0.0458589	507	Abdominal MRI	1	0.00865773
CRTAC1	Posterior_thigh_fat_free_muscle_volume_left_22406	0.000388212	0.05056	3.55042	0.0142406	4946	0.616473	0.0229666	0.501178	0.0458252	507	Abdominal MRI	1	0.0270251
CRTAC1	Posterior_thigh_fat_free_muscle_volume_right_22404	2.15e-05	0.0605294	4.25326	0.0142313	4946	0.243116	0.0535376	1.16866	0.0458112	507	Abdominal MRI	1	0.002848
CRTAC1	Total_thigh_fat_free_muscle_volume_22409	0.000160282	0.0537831	3.7775	0.0142378	4946	0.522663	0.0293974	0.63971	0.0459542	507	Abdominal MRI	1	0.0140288
CRTAC1	Weight_to_muscle_ratio_22433	2.03e-05	-0.0606765	-4.26538	0.0142254	4946	0.797737	-0.011835	-0.256418	0.046155	507	Abdominal MRI	1	0.00272526
CRYBB2	Posterior_thigh_fat_free_muscle_volume_right_22404	0.000643086	-0.057746	-3.41586	0.0169052	3502	0.521337	0.0350726	0.641974	0.0546325	351	Abdominal MRI	1	0.0386238
CRYBB2	Weight_to_muscle_ratio_22433	3.1e-05	0.0704804	4.17117	0.016897	3502	0.70942	-0.0205826	-0.372958	0.0551875	351	Abdominal MRI	1	0.00384602
CSPG4	Anterior_thigh_muscle_fat_infiltration_MFI_left_24353	1.42e-17	-0.144215	-8.57863	0.016811	3502	0.41212	-0.0460603	-0.821213	0.0560881	351	Abdominal MRI	4.37e-11	1.57e-14
CSPG4	Anterior_thigh_muscle_fat_infiltration_MFI_right_24354	2.12e-18	-0.147739	-8.79994	0.0167887	3502	0.938699	-0.00427999	-0.0769634	0.0556106	351	Abdominal MRI	6.5e-12	2.52e-15
CSPG4	Muscle_fat_infiltration_22435	3.51e-18	-0.146826	-8.74181	0.0167959	3502	0.763388	-0.0166938	-0.301284	0.0554087	351	Abdominal MRI	1.08e-11	4.1e-15
CSPG4	Posterior_thigh_muscle_fat_infiltration_MFI_left_23355	3.46e-17	-0.142479	-8.4736	0.0168145	3502	0.690592	-0.0224331	-0.398402	0.0563078	351	Abdominal MRI	1.06e-10	3.69e-14
CSPG4	Posterior_thigh_muscle_fat_infiltration_MFI_right_23356	8.3e-19	-0.149555	-8.90666	0.0167913	3502	0.838077	0.0114319	0.204515	0.0558974	351	Abdominal MRI	2.55e-12	1.02e-15
CSPG4	Weight_to_muscle_ratio_22433	0.000682809	-0.0575779	-3.39945	0.0169374	3502	0.921405	-0.00554758	-0.0987394	0.0561841	351	Abdominal MRI	1	0.0402847
CST3	Anterior_thigh_fat_free_muscle_volume_right_22403	0.000480522	-0.0497441	-3.49373	0.0142381	4946	0.00200564	-0.141609	-3.10627	0.0455882	507	Abdominal MRI	1	0.0315198
CST3	Posterior_thigh_fat_free_muscle_volume_left_22406	0.000505343	-0.0495696	-3.48022	0.0142432	4946	0.000515531	-0.158863	-3.49607	0.0454404	507	Abdominal MRI	1	0.0326397
CST3	Posterior_thigh_fat_free_muscle_volume_right_22404	0.000288738	-0.0516612	-3.6278	0.0142403	4946	0.000136835	-0.174399	-3.8446	0.045362	507	Abdominal MRI	1	0.0217653
CST3	Total_thigh_fat_free_muscle_volume_22409	1.61e-05	-0.0614563	-4.31775	0.0142334	4946	0.00115879	-0.149186	-3.26829	0.0456465	507	Abdominal MRI	1	0.00224631
CST7	Anterior_thigh_muscle_fat_infiltration_MFI_left_24353	0.000387585	0.0505903	3.55085	0.0142474	4946	0.562677	0.0264379	0.579269	0.0456401	507	Abdominal MRI	1	0.02699
CST7	Anterior_thigh_muscle_fat_infiltration_MFI_right_24354	0.000182919	0.0533293	3.74436	0.0142426	4946	0.362169	0.0414349	0.9121	0.045428	507	Abdominal MRI	1	0.0155035
CST7	Muscle_fat_infiltration_22435	9.08e-05	0.0557792	3.91717	0.0142397	4946	0.370732	0.0407144	0.895936	0.0454435	507	Abdominal MRI	1	0.00905233
CST7	Posterior_thigh_muscle_fat_infiltration_MFI_right_23356	0.000631448	0.0487323	3.41994	0.0142495	4946	0.455042	0.0341661	0.747636	0.0456989	507	Abdominal MRI	1	0.0381313
CST7	Weight_to_muscle_ratio_22433	0.000407486	0.050364	3.53761	0.0142367	4946	0.0314331	0.0981984	2.15781	0.0455084	507	Abdominal MRI	1	0.0279869
CSTB	Anterior_thigh_fat_free_muscle_volume_right_22403	0.000252739	-0.0521295	-3.66214	0.0142347	4946	0.00185569	-0.140846	-3.12964	0.045004	507	Abdominal MRI	1	0.0197202
CSTB	Posterior_thigh_fat_free_muscle_volume_right_22404	4.71e-05	-0.0579744	-4.07303	0.0142337	4946	0.000249182	-0.16548	-3.69051	0.0448395	507	Abdominal MRI	1	0.00538772
CSTB	Total_thigh_fat_free_muscle_volume_22409	7.44e-05	-0.0564473	-3.96513	0.0142359	4946	0.00276799	-0.135781	-3.00782	0.0451428	507	Abdominal MRI	1	0.00774718
CSTB	Weight_to_muscle_ratio_22433	0.000140963	0.0542123	3.80947	0.0142309	4946	0.00284594	0.135943	2.99921	0.0453263	507	Abdominal MRI	1	0.0127221
CTRC	Anterior_thigh_muscle_fat_infiltration_MFI_left_24353	1.27e-05	-0.06221	-4.37022	0.014235	4946	0.179754	-0.0619415	-1.34345	0.0461062	507	Abdominal MRI	1	0.00184709
CTRC	Anterior_thigh_muscle_fat_infiltration_MFI_right_24354	4.71e-05	-0.0579867	-4.0733	0.0142358	4946	0.100207	-0.0755521	-1.64699	0.0458727	507	Abdominal MRI	1	0.00538382
CTRC	Muscle_fat_infiltration_22435	1.1e-06	-0.0694069	-4.87942	0.0142244	4946	0.236437	-0.0544677	-1.18541	0.0459485	507	Abdominal MRI	1	0.000229217
CTRC	Posterior_thigh_muscle_fat_infiltration_MFI_left_23355	6.41e-05	-0.0569806	-4.00078	0.0142424	4946	0.0959376	-0.0771869	-1.66812	0.0462718	507	Abdominal MRI	1	0.00688362
CTRC	Posterior_thigh_muscle_fat_infiltration_MFI_right_23356	7.83e-06	-0.063692	-4.4745	0.0142344	4946	0.0977348	-0.0765382	-1.65914	0.0461313	507	Abdominal MRI	1	0.00123509
CTRL	Anterior_thigh_muscle_fat_infiltration_MFI_left_24353	0.000128919	-0.0648529	-3.83283	0.0169204	3502	0.985784	-0.000974471	-0.0178317	0.0546482	351	Abdominal MRI	1	0.0118723
CTRL	Anterior_thigh_muscle_fat_infiltration_MFI_right_24354	0.000481468	-0.0590972	-3.49417	0.0169131	3502	0.860648	-0.00950917	-0.175687	0.0541256	351	Abdominal MRI	1	0.0315642
CTRL	Muscle_fat_infiltration_22435	2.11e-05	-0.071982	-4.25839	0.0169036	3502	0.992926	0.000478603	0.00887313	0.0539385	351	Abdominal MRI	1	0.00281344
CTRL	Posterior_thigh_muscle_fat_infiltration_MFI_left_23355	0.000204485	-0.0629044	-3.71736	0.0169218	3502	0.466943	-0.0398932	-0.728307	0.0547752	351	Abdominal MRI	1	0.0168498
CTRL	Posterior_thigh_muscle_fat_infiltration_MFI_right_23356	7.86e-05	-0.0668591	-3.95336	0.016912	3502	0.905822	-0.00644208	-0.118401	0.054409	351	Abdominal MRI	1	0.00810043
CTSD	Anterior_thigh_fat_free_muscle_volume_left_22405	5.48e-08	-0.0773665	-5.44327	0.0142133	4946	0.0367875	-0.0945473	-2.0939	0.0451537	507	Abdominal MRI	0.168501	1.61e-05
CTSD	Anterior_thigh_fat_free_muscle_volume_right_22403	9.63e-08	-0.0759452	-5.34157	0.0142178	4946	0.0237182	-0.102171	-2.26881	0.0450328	507	Abdominal MRI	0.295811	2.67e-05
CTSD	Anterior_thigh_muscle_fat_infiltration_MFI_left_24353	1.57e-06	0.0684302	4.80745	0.0142342	4946	0.0231759	0.103061	2.27775	0.0452468	507	Abdominal MRI	1	0.000313493
CTSD	Anterior_thigh_muscle_fat_infiltration_MFI_right_24354	4.36e-06	0.0654602	4.59878	0.0142342	4946	0.0233379	0.102515	2.27506	0.0450602	507	Abdominal MRI	1	0.000753216
CTSD	Muscle_fat_infiltration_22435	1.1e-05	0.0626433	4.40041	0.0142358	4946	0.00375006	0.130841	2.91256	0.0449229	507	Abdominal MRI	1	0.00164551
CTSD	Posterior_thigh_fat_free_muscle_volume_left_22406	7.15e-09	-0.082413	-5.79742	0.0142154	4946	0.0206831	-0.104442	-2.32132	0.0449923	507	Abdominal MRI	0.0219771	2.54e-06
CTSD	Posterior_thigh_fat_free_muscle_volume_right_22404	7.1e-07	-0.0706366	-4.96499	0.0142269	4946	0.0045555	-0.127988	-2.85018	0.0449051	507	Abdominal MRI	1	0.000156773
CTSD	Posterior_thigh_muscle_fat_infiltration_MFI_left_23355	5.12e-07	0.0715768	5.02859	0.014234	4946	0.00147238	0.14464	3.19839	0.045223	507	Abdominal MRI	1	0.00011757
CTSD	Posterior_thigh_muscle_fat_infiltration_MFI_right_23356	3.63e-08	0.0784741	5.51686	0.0142244	4946	0.00423211	0.129827	2.87392	0.0451743	507	Abdominal MRI	0.111444	1.11e-05
CTSD	Total_thigh_fat_free_muscle_volume_22409	2.18e-09	-0.0851999	-5.99505	0.0142117	4946	0.00418386	-0.129474	-2.8776	0.0449939	507	Abdominal MRI	0.00669482	8.61e-07
CTSD	Weight_to_muscle_ratio_22433	3.23e-05	0.0592063	4.16016	0.0142317	4946	0.0036053	0.132101	2.92506	0.0451618	507	Abdominal MRI	1	0.00397472
CTSS	Anterior_thigh_fat_free_muscle_volume_left_22405	2.03e-06	-0.0676096	-4.75632	0.0142147	4946	0.967837	0.00183328	0.040342	0.0454435	507	Abdominal MRI	1	0.000391247
CTSS	Posterior_thigh_fat_free_muscle_volume_left_22406	8.54e-07	-0.0700914	-4.92901	0.0142202	4946	0.573311	0.0255367	0.563564	0.0453128	507	Abdominal MRI	1	0.00018404
CTSS	Posterior_thigh_fat_free_muscle_volume_right_22404	0.000213306	-0.0527439	-3.70548	0.014234	4946	0.754982	-0.0141642	-0.312253	0.0453612	507	Abdominal MRI	1	0.0173863
CTSS	Total_thigh_fat_free_muscle_volume_22409	2.2e-07	-0.0737706	-5.18926	0.014216	4946	0.651464	-0.0205452	-0.452009	0.0454531	507	Abdominal MRI	0.674644	5.56e-05
CTSS	Weight_to_muscle_ratio_22433	3.18e-06	0.0663113	4.66432	0.0142167	4946	0.3817	0.0399337	0.875564	0.045609	507	Abdominal MRI	1	0.000574532
CTSZ	Posterior_thigh_fat_free_muscle_volume_right_22404	0.000611784	-0.0488451	-3.42855	0.0142466	4946	0.318362	-0.0455035	-0.998857	0.0455556	507	Abdominal MRI	1	0.0373061
CTSZ	Total_thigh_fat_free_muscle_volume_22409	0.000417251	-0.0503092	-3.53134	0.0142465	4946	0.358867	-0.0419342	-0.918399	0.0456602	507	Abdominal MRI	1	0.0284717
CXADR	Anterior_thigh_muscle_fat_infiltration_MFI_left_24353	0.000793604	0.0478894	3.3571	0.0142651	4946	0.254254	0.0533426	1.14143	0.0467331	507	Abdominal MRI	1	0.0447357
CXADR	Anterior_thigh_muscle_fat_infiltration_MFI_right_24354	0.000617762	0.048859	3.42591	0.0142616	4946	0.435164	0.036375	0.781034	0.0465729	507	Abdominal MRI	1	0.0375583
CXADR	Muscle_fat_infiltration_22435	0.0002536	0.0522031	3.66127	0.0142582	4946	0.368119	0.0419592	0.900843	0.0465777	507	Abdominal MRI	1	0.0197685
CXADR	Posterior_thigh_muscle_fat_infiltration_MFI_left_23355	0.000582157	0.0491081	3.44204	0.0142672	4946	0.0660148	0.0863154	1.84248	0.0468474	507	Abdominal MRI	1	0.036068
CXADR	Weight_to_muscle_ratio_22433	0.000852295	0.0475711	3.33728	0.0142545	4946	0.0701367	0.0847795	1.81503	0.0467097	507	Abdominal MRI	1	0.0469939
CXCL13	Weight_to_muscle_ratio_22433	2.63e-05	0.0600079	4.20746	0.0142622	4946	0.620784	0.0228899	0.495057	0.046237	507	Abdominal MRI	1	0.00336004
CXCL16	Posterior_thigh_fat_free_muscle_volume_right_22404	0.000116001	-0.0549019	-3.85753	0.0142324	4946	0.00469742	-0.128386	-2.84024	0.0452026	507	Abdominal MRI	1	0.0109438
CXCL17	Anterior_thigh_muscle_fat_infiltration_MFI_left_24353	4.99e-05	0.0580315	4.0599	0.0142938	4946	0.0435384	0.0935817	2.0238	0.0462405	507	Abdominal MRI	1	0.00563347
CXCL17	Anterior_thigh_muscle_fat_infiltration_MFI_right_24354	0.000645759	0.048811	3.41382	0.014298	4946	0.0629215	0.0858916	1.86403	0.0460785	507	Abdominal MRI	1	0.0387376
CXCL17	Muscle_fat_infiltration_22435	0.000350128	0.0511428	3.57758	0.0142954	4946	0.0409206	0.0944109	2.04981	0.0460585	507	Abdominal MRI	1	0.025057
CXCL17	Posterior_thigh_muscle_fat_infiltration_MFI_left_23355	0.000711928	0.048449	3.38709	0.014304	4946	0.0119602	0.116923	2.52283	0.0463458	507	Abdominal MRI	1	0.0414607
CXCL9	Muscle_fat_infiltration_22435	0.00065683	0.048571	3.40917	0.0142472	4946	0.214625	0.0584856	1.24258	0.0470681	507	Abdominal MRI	1	0.0391921
DCBLD2	Anterior_thigh_fat_free_muscle_volume_left_22405	0.000556166	-0.0491722	-3.4544	0.0142346	4946	0.0111525	-0.116731	-2.54765	0.0458189	507	Abdominal MRI	1	0.034943
DCBLD2	Anterior_thigh_fat_free_muscle_volume_right_22403	0.000141524	-0.0542094	-3.80848	0.0142339	4946	0.0974003	-0.0762414	-1.6608	0.0459065	507	Abdominal MRI	1	0.01276
DCBLD2	Anterior_thigh_muscle_fat_infiltration_MFI_left_24353	0.000701966	0.0483105	3.39096	0.0142468	4946	0.00154645	0.145764	3.1839	0.0457816	507	Abdominal MRI	1	0.0410588
DCBLD2	Anterior_thigh_muscle_fat_infiltration_MFI_right_24354	0.000142395	0.0542102	3.80696	0.0142397	4946	0.000842176	0.152993	3.35957	0.0455393	507	Abdominal MRI	1	0.0128219
DCBLD2	Muscle_fat_infiltration_22435	0.000186148	0.0532549	3.73995	0.0142395	4946	0.000898423	0.152224	3.34124	0.0455591	507	Abdominal MRI	1	0.0157061
DCBLD2	Posterior_thigh_fat_free_muscle_volume_left_22406	0.000869432	-0.0474564	-3.33173	0.0142437	4946	0.0690725	-0.0835384	-1.82199	0.0458501	507	Abdominal MRI	1	0.0476379
DCBLD2	Posterior_thigh_fat_free_muscle_volume_right_22404	1.57e-05	-0.0615277	-4.32336	0.0142314	4946	0.361331	-0.0420353	-0.913694	0.0460059	507	Abdominal MRI	1	0.00220052
DCBLD2	Posterior_thigh_muscle_fat_infiltration_MFI_left_23355	8.14e-05	0.0561709	3.9435	0.0142439	4946	0.000958163	0.152689	3.32291	0.0459502	507	Abdominal MRI	1	0.00832115
DCBLD2	Posterior_thigh_muscle_fat_infiltration_MFI_right_23356	0.000568962	0.0491274	3.44825	0.014247	4946	0.000692247	0.156325	3.41464	0.0457808	507	Abdominal MRI	1	0.0355155
DCBLD2	Total_thigh_fat_free_muscle_volume_22409	0.000681671	-0.0484111	-3.39901	0.0142427	4946	0.0789775	-0.0809713	-1.76036	0.0459971	507	Abdominal MRI	1	0.040241
DCBLD2	Weight_to_muscle_ratio_22433	0.000112963	0.0549894	3.86404	0.0142311	4946	0.0626071	0.0861536	1.86627	0.0461635	507	Abdominal MRI	1	0.0107264
DCN	Anterior_thigh_fat_free_muscle_volume_left_22405	0.000211188	0.0528843	3.70802	0.0142621	4946	0.986448	0.000774401	0.0169945	0.0455676	507	Abdominal MRI	1	0.0172586
DCN	Anterior_thigh_fat_free_muscle_volume_right_22403	0.000505819	0.0496503	3.47997	0.0142674	4946	0.311609	0.0460194	1.01291	0.045433	507	Abdominal MRI	1	0.0326638
DCN	Anterior_thigh_muscle_fat_infiltration_MFI_left_24353	2.61e-11	-0.0950878	-6.68254	0.0142293	4946	0.433389	-0.035808	-0.784057	0.0456702	507	Abdominal MRI	8.01e-05	1.42e-08
DCN	Anterior_thigh_muscle_fat_infiltration_MFI_right_24354	8.8e-12	-0.0973072	-6.84133	0.0142234	4946	0.884594	0.00660905	0.145225	0.045509	507	Abdominal MRI	2.7e-05	5.14e-09
DCN	Muscle_fat_infiltration_22435	1.36e-10	-0.0915534	-6.43376	0.0142302	4946	0.751387	0.0144293	0.316991	0.0455194	507	Abdominal MRI	0.000418729	6.62e-08
DCN	Posterior_thigh_fat_free_muscle_volume_left_22406	6.01e-08	0.0773171	5.42674	0.0142474	4946	0.989932	0.00057386	0.0126258	0.0454514	507	Abdominal MRI	0.184764	1.75e-05
DCN	Posterior_thigh_fat_free_muscle_volume_right_22404	1.49e-08	0.0807858	5.6723	0.0142422	4946	0.780171	0.012702	0.279251	0.0454859	507	Abdominal MRI	0.0457549	4.95e-06
DCN	Posterior_thigh_muscle_fat_infiltration_MFI_left_23355	2.09e-13	-0.104695	-7.36326	0.0142185	4946	0.570352	-0.0260642	-0.567921	0.045894	507	Abdominal MRI	6.43e-07	1.5e-10
DCN	Posterior_thigh_muscle_fat_infiltration_MFI_right_23356	4.59e-14	-0.10752	-7.56541	0.0142121	4946	0.601115	-0.0239367	-0.523142	0.0457556	507	Abdominal MRI	1.41e-07	3.56e-11
DCN	Total_thigh_fat_free_muscle_volume_22409	1.67e-07	0.0746662	5.23977	0.0142499	4946	0.685208	-0.0184873	-0.40561	0.045579	507	Abdominal MRI	0.514523	4.37e-05
DCN	Weight_to_muscle_ratio_22433	1.58e-13	-0.105124	-7.40101	0.014204	4946	0.789391	-0.012231	-0.267249	0.0457663	507	Abdominal MRI	4.86e-07	1.15e-10
DCTPP1	Anterior_thigh_muscle_fat_infiltration_MFI_left_24353	0.000429949	-0.0502302	-3.52338	0.0142563	4946	0.241787	0.053645	1.17196	0.0457736	507	Abdominal MRI	1	0.0290984
DCTPP1	Anterior_thigh_muscle_fat_infiltration_MFI_right_24354	0.000650451	-0.0486344	-3.41184	0.0142546	4946	0.27833	0.0494823	1.0853	0.0455934	507	Abdominal MRI	1	0.038941
DCTPP1	Muscle_fat_infiltration_22435	0.000162206	-0.0537861	-3.77451	0.0142498	4946	0.147282	0.0661369	1.45152	0.045564	507	Abdominal MRI	1	0.0141567
DDR1	Anterior_thigh_muscle_fat_infiltration_MFI_left_24353	5.92e-05	-0.0573601	-4.01955	0.0142703	4946	0.740327	0.015192	0.331609	0.0458128	507	Abdominal MRI	1	0.00646099
DDR1	Anterior_thigh_muscle_fat_infiltration_MFI_right_24354	2.79e-05	-0.0598275	-4.19388	0.0142654	4946	0.669351	0.0194933	0.427299	0.0456199	507	Abdominal MRI	1	0.00352584
DDR1	Muscle_fat_infiltration_22435	7.17e-05	-0.0566945	-3.97382	0.014267	4946	0.34168	0.0434014	0.951785	0.0456	507	Abdominal MRI	1	0.00752141
DDR1	Posterior_thigh_muscle_fat_infiltration_MFI_right_23356	0.000177125	-0.0535627	-3.75246	0.014274	4946	0.718002	0.0165788	0.361341	0.0458814	507	Abdominal MRI	1	0.0151402
DEFB4A_DEFB4B	Anterior_thigh_muscle_fat_infiltration_MFI_left_24353	9.81e-05	0.0554838	3.89854	0.0142319	4946	0.035913	0.0961477	2.10377	0.0457026	507	Abdominal MRI	1	0.00961257
DEFB4A_DEFB4B	Anterior_thigh_muscle_fat_infiltration_MFI_right_24354	0.000206893	0.0528437	3.71323	0.0142312	4946	0.0638304	0.0846307	1.85761	0.0455589	507	Abdominal MRI	1	0.0169889
DIPK2B	Anterior_thigh_muscle_fat_infiltration_MFI_left_24353	0.000126127	-0.0650884	-3.83823	0.0169579	3502	0.387426	0.048683	0.865443	0.0562521	351	Abdominal MRI	1	0.0116796
DIPK2B	Anterior_thigh_muscle_fat_infiltration_MFI_right_24354	6.48e-06	-0.0764766	-4.517	0.0169309	3502	0.79698	0.0143601	0.257466	0.0557745	351	Abdominal MRI	1	0.00105348
DIPK2B	Muscle_fat_infiltration_22435	5.56e-05	-0.0683896	-4.03581	0.0169457	3502	0.802273	0.0139287	0.250609	0.0555795	351	Abdominal MRI	1	0.00614555
DIPK2B	Posterior_thigh_muscle_fat_infiltration_MFI_left_23355	0.000170128	-0.0638283	-3.76378	0.0169586	3502	0.610016	0.0288302	0.510539	0.0564701	351	Abdominal MRI	1	0.0146871
DIPK2B	Posterior_thigh_muscle_fat_infiltration_MFI_right_23356	1.59e-05	-0.0732315	-4.32243	0.0169422	3502	0.727054	-0.0195844	-0.349345	0.0560604	351	Abdominal MRI	1	0.00222275
DKK3	Anterior_thigh_muscle_fat_infiltration_MFI_right_24354	0.000392073	-0.0506029	-3.54781	0.0142632	4946	0.563458	0.0263548	0.57811	0.0455879	507	Abdominal MRI	1	0.0272125
DKK4	Posterior_thigh_muscle_fat_infiltration_MFI_right_23356	0.000743706	-0.0481379	-3.37506	0.0142628	4946	0.710839	0.0172459	0.370947	0.0464915	507	Abdominal MRI	1	0.0427298
DLGAP5	Total_thigh_fat_free_muscle_volume_22409	0.000420446	0.0596806	3.53031	0.0169052	3502	0.698134	-0.0212316	-0.388179	0.0546953	351	Abdominal MRI	1	0.0286268
DLK1	Anterior_thigh_muscle_fat_infiltration_MFI_left_24353	3.5e-23	-0.140941	-9.96754	0.01414	4946	0.0383362	-0.0958433	-2.07691	0.0461472	507	Abdominal MRI	1.08e-16	5.78e-20
DLK1	Anterior_thigh_muscle_fat_infiltration_MFI_right_24354	1.51e-22	-0.138844	-9.81831	0.0141414	4946	0.133033	-0.0692989	-1.50477	0.0460528	507	Abdominal MRI	4.64e-16	2.39e-19
DLK1	Muscle_fat_infiltration_22435	1.21e-24	-0.145556	-10.3037	0.0141266	4946	0.0787055	-0.0810985	-1.76196	0.0460274	507	Abdominal MRI	3.7e-18	2.23e-21
DLK1	Posterior_thigh_muscle_fat_infiltration_MFI_left_23355	9.69e-24	-0.142763	-10.097	0.0141392	4946	0.0216011	-0.106739	-2.30477	0.0463122	507	Abdominal MRI	2.98e-17	1.66e-20
DLK1	Posterior_thigh_muscle_fat_infiltration_MFI_right_23356	2.27e-23	-0.141558	-10.0115	0.0141395	4946	0.140706	-0.0683465	-1.47558	0.0463185	507	Abdominal MRI	6.96e-17	3.79e-20
DLK1	Weight_to_muscle_ratio_22433	1.81e-06	-0.0680453	-4.7791	0.0142381	4946	0.815205	0.0108552	0.233843	0.0464209	507	Abdominal MRI	1	0.00035491
DNER	Anterior_thigh_fat_free_muscle_volume_left_22405	0.000900821	0.0473669	3.32183	0.0142593	4946	0.369253	-0.0412289	-0.898711	0.0458756	507	Abdominal MRI	1	0.0487972
DNER	Anterior_thigh_fat_free_muscle_volume_right_22403	0.00025645	0.0521645	3.6584	0.0142588	4946	0.33366	-0.0443051	-0.967733	0.0457824	507	Abdominal MRI	1	0.0199315
DNER	Anterior_thigh_muscle_fat_infiltration_MFI_left_24353	3.06e-13	-0.103898	-7.31164	0.0142099	4946	0.503803	-0.0307915	-0.669017	0.0460251	507	Abdominal MRI	9.41e-07	2.16e-10
DNER	Anterior_thigh_muscle_fat_infiltration_MFI_right_24354	2.44e-12	-0.0998422	-7.02469	0.014213	4946	0.809973	-0.0110319	-0.240592	0.045853	507	Abdominal MRI	7.49e-06	1.53e-09
DNER	Muscle_fat_infiltration_22435	4.12e-15	-0.111797	-7.87638	0.0141939	4946	0.532138	-0.0286661	-0.625193	0.0458515	507	Abdominal MRI	1.26e-08	3.59e-12
DNER	Posterior_thigh_fat_free_muscle_volume_left_22406	0.000444806	0.0501332	3.51434	0.0142653	4946	0.16143	-0.0640963	-1.40242	0.0457041	507	Abdominal MRI	1	0.0298152
DNER	Posterior_thigh_fat_free_muscle_volume_right_22404	0.000230267	0.0525701	3.68599	0.0142622	4946	0.465589	-0.0334528	-0.730252	0.04581	507	Abdominal MRI	1	0.0184017
DNER	Posterior_thigh_muscle_fat_infiltration_MFI_left_23355	1.3e-11	-0.0965098	-6.78526	0.0142234	4946	0.853452	-0.00854886	-0.184815	0.0462564	507	Abdominal MRI	3.98e-05	7.38e-09
DNER	Posterior_thigh_muscle_fat_infiltration_MFI_right_23356	1.43e-11	-0.0962945	-6.77102	0.0142216	4946	0.64502	-0.021254	-0.460979	0.0461061	507	Abdominal MRI	4.39e-05	8.09e-09
DNER	Total_thigh_fat_free_muscle_volume_22409	9.34e-05	0.0557627	3.91025	0.0142607	4946	0.709013	-0.017149	-0.373402	0.0459265	507	Abdominal MRI	1	0.0092532
DNER	Weight_to_muscle_ratio_22433	1.77e-06	-0.0681374	-4.78394	0.014243	4946	0.544342	0.0279683	0.606688	0.0460999	507	Abdominal MRI	1	0.000347815
DPEP1	Anterior_thigh_muscle_fat_infiltration_MFI_left_24353	6.67e-05	-0.0569284	-3.99117	0.0142636	4946	0.621096	0.0228202	0.494614	0.0461374	507	Abdominal MRI	1	0.00710414
DPEP1	Anterior_thigh_muscle_fat_infiltration_MFI_right_24354	0.000240053	-0.0524263	-3.67535	0.0142643	4946	0.661583	0.0201255	0.437998	0.045949	507	Abdominal MRI	1	0.0189774
DPEP1	Muscle_fat_infiltration_22435	1.09e-05	-0.0627682	-4.4033	0.0142548	4946	0.887693	0.00649567	0.141298	0.0459713	507	Abdominal MRI	1	0.00162783
DPEP1	Posterior_thigh_muscle_fat_infiltration_MFI_left_23355	7.76e-05	-0.056427	-3.9551	0.0142669	4946	0.866429	-0.00780168	-0.168285	0.0463599	507	Abdominal MRI	1	0.00801801
DPEP1	Posterior_thigh_muscle_fat_infiltration_MFI_right_23356	2.32e-05	-0.0604078	-4.23574	0.0142615	4946	0.586113	-0.0251744	-0.544841	0.0462049	507	Abdominal MRI	1	0.00303843
DPP10	Anterior_thigh_fat_free_muscle_volume_left_22405	0.000550955	-0.049307	-3.45695	0.0142632	4946	0.104753	-0.0742783	-1.62528	0.0457018	507	Abdominal MRI	1	0.0347187
DPP4	Anterior_thigh_muscle_fat_infiltration_MFI_left_24353	8.96e-14	-0.10655	-7.47688	0.0142506	4946	0.467504	0.0330923	0.727119	0.0455116	507	Abdominal MRI	2.75e-07	6.71e-11
DPP4	Anterior_thigh_muscle_fat_infiltration_MFI_right_24354	8.11e-16	-0.115007	-8.07947	0.0142345	4946	0.74265	0.0148966	0.328533	0.0453429	507	Abdominal MRI	2.49e-09	7.59e-13
DPP4	Muscle_fat_infiltration_22435	1.15e-17	-0.122166	-8.59035	0.0142213	4946	0.473012	0.0325593	0.718147	0.0453379	507	Abdominal MRI	3.53e-11	1.28e-14
DPP4	Posterior_thigh_fat_free_muscle_volume_left_22406	1.08e-05	0.0630034	4.40601	0.0142994	4946	0.485568	0.0315921	0.69791	0.0452668	507	Abdominal MRI	1	0.00161048
DPP4	Posterior_thigh_fat_free_muscle_volume_right_22404	3.24e-05	0.0594891	4.15975	0.0143011	4946	0.789618	0.0120995	0.266954	0.0453242	507	Abdominal MRI	1	0.00398052
DPP4	Posterior_thigh_muscle_fat_infiltration_MFI_left_23355	2.97e-14	-0.10862	-7.62222	0.0142504	4946	0.432608	0.0359055	0.785391	0.0457167	507	Abdominal MRI	9.13e-08	2.37e-11
DPP4	Posterior_thigh_muscle_fat_infiltration_MFI_right_23356	1.96e-16	-0.117478	-8.25335	0.0142339	4946	0.717151	0.0165289	0.362481	0.0455993	507	Abdominal MRI	6.02e-10	1.95e-13
DPP4	Total_thigh_fat_free_muscle_volume_22409	6.9e-07	0.0710376	4.97066	0.0142914	4946	0.839092	-0.00922819	-0.203164	0.0454224	507	Abdominal MRI	1	0.000152814
DPP4	Weight_to_muscle_ratio_22433	2e-08	-0.0802464	-5.62159	0.0142747	4946	0.735358	0.0154224	0.338201	0.0456013	507	Abdominal MRI	0.0613299	6.44e-06
DPP6	Anterior_thigh_muscle_fat_infiltration_MFI_left_24353	0.000316043	-0.0514328	-3.60434	0.0142697	4946	0.917528	-0.00474171	-0.103602	0.0457686	507	Abdominal MRI	1	0.0232619
DPP6	Anterior_thigh_muscle_fat_infiltration_MFI_right_24354	8.42e-06	-0.0635695	-4.45885	0.0142569	4946	0.710188	0.0169451	0.371821	0.0455732	507	Abdominal MRI	1	0.00131131
DPP6	Muscle_fat_infiltration_22435	4e-05	-0.0586275	-4.11126	0.0142602	4946	0.743604	0.0149199	0.327271	0.0455888	507	Abdominal MRI	1	0.00472544
DPP6	Posterior_thigh_muscle_fat_infiltration_MFI_right_23356	1.7e-05	-0.0614082	-4.30559	0.0142624	4946	0.968034	0.00183788	0.0400946	0.0458385	507	Abdominal MRI	1	0.00235188
DPT	Anterior_thigh_fat_free_muscle_volume_left_22405	0.000546519	-0.0492419	-3.45913	0.0142354	4946	0.642857	-0.0213468	-0.463999	0.0460062	507	Abdominal MRI	1	0.0345142
DPT	Anterior_thigh_fat_free_muscle_volume_right_22403	0.00013274	-0.0544375	-3.82435	0.0142344	4946	0.155359	-0.0652241	-1.42307	0.0458334	507	Abdominal MRI	1	0.0121488
DPT	Posterior_thigh_fat_free_muscle_volume_left_22406	6.29e-05	-0.057022	-4.00509	0.0142374	4946	0.300387	-0.0475314	-1.03671	0.0458482	507	Abdominal MRI	1	0.00678607
DPT	Posterior_thigh_fat_free_muscle_volume_right_22404	2.4e-06	-0.0671752	-4.72166	0.014227	4946	0.00668134	-0.12419	-2.72405	0.0455901	507	Abdominal MRI	1	0.000452642
DPT	Total_thigh_fat_free_muscle_volume_22409	1.24e-05	-0.0622699	-4.37519	0.0142325	4946	0.0788785	-0.0808082	-1.76094	0.0458892	507	Abdominal MRI	1	0.00181218
DRAXIN	Posterior_thigh_fat_free_muscle_volume_left_22406	0.000209187	-0.0528774	-3.71043	0.014251	4946	0.0468511	-0.0910348	-1.99273	0.0456835	507	Abdominal MRI	1	0.0171338
DRAXIN	Posterior_thigh_fat_free_muscle_volume_right_22404	0.00031782	-0.0513438	-3.60288	0.0142508	4946	0.0381027	-0.0950411	-2.07943	0.0457054	507	Abdominal MRI	1	0.0233575
DRAXIN	Total_thigh_fat_free_muscle_volume_22409	0.000145348	-0.0541751	-3.80186	0.0142496	4946	0.0669992	-0.0841673	-1.8358	0.0458477	507	Abdominal MRI	1	0.0130241
DRAXIN	Weight_to_muscle_ratio_22433	0.000446676	0.0500491	3.51323	0.0142459	4946	0.253288	0.0527606	1.14376	0.0461292	507	Abdominal MRI	1	0.0298959
DSCAM	Anterior_thigh_muscle_fat_infiltration_MFI_right_24354	0.00057002	-0.0583428	-3.44868	0.0169174	3502	0.0339964	-0.115615	-2.129	0.0543047	351	Abdominal MRI	1	0.0355648
DSCAM	Muscle_fat_infiltration_22435	0.000805846	-0.0567579	-3.35372	0.0169238	3502	0.139869	-0.0803642	-1.47985	0.0543055	351	Abdominal MRI	1	0.0452102
DSCAM	Posterior_thigh_muscle_fat_infiltration_MFI_right_23356	0.000858576	-0.0564682	-3.33609	0.0169265	3502	0.0280522	-0.120377	-2.20632	0.0545602	351	Abdominal MRI	1	0.0472221
DSG2	Anterior_thigh_muscle_fat_infiltration_MFI_left_24353	0.00088259	-0.0475314	-3.32754	0.0142842	4946	0.51317	0.0300805	0.654391	0.0459671	507	Abdominal MRI	1	0.0481279
DSG2	Anterior_thigh_muscle_fat_infiltration_MFI_right_24354	0.000254693	-0.0522602	-3.66017	0.0142781	4946	0.878392	0.00701087	0.153089	0.045796	507	Abdominal MRI	1	0.0198326
DSG2	Muscle_fat_infiltration_22435	0.000414859	-0.0504436	-3.53286	0.0142784	4946	0.746882	0.0147926	0.322937	0.0458064	507	Abdominal MRI	1	0.0283526
DSG4	Weight_to_muscle_ratio_22433	2.7e-05	0.059844	4.20144	0.0142437	4946	0.11249	0.0724471	1.58999	0.0455647	507	Abdominal MRI	1	0.0034327
DUSP13	Anterior_thigh_fat_free_muscle_volume_right_22403	7.74e-07	0.0835071	4.95087	0.0168671	3502	0.0468746	0.106764	1.99493	0.0535176	351	Abdominal MRI	1	0.000168857
DUSP13	Anterior_thigh_muscle_fat_infiltration_MFI_left_24353	0.00015647	-0.0640522	-3.78473	0.0169239	3502	0.072178	-0.0991518	-1.8038	0.0549684	351	Abdominal MRI	1	0.0137787
DUSP13	Anterior_thigh_muscle_fat_infiltration_MFI_right_24354	1.76e-06	-0.0808519	-4.78702	0.0168898	3502	0.0766387	-0.0967153	-1.77611	0.0544534	351	Abdominal MRI	1	0.000346755
DUSP13	Muscle_fat_infiltration_22435	1.28e-05	-0.0738778	-4.37047	0.0169039	3502	0.048847	-0.107169	-1.97726	0.0542011	351	Abdominal MRI	1	0.00185743
DUSP13	Posterior_thigh_fat_free_muscle_volume_right_22404	1.74e-05	0.0726376	4.30166	0.0168859	3502	0.115673	0.0860281	1.57736	0.0545392	351	Abdominal MRI	1	0.00240101
DUSP13	Posterior_thigh_muscle_fat_infiltration_MFI_left_23355	0.000582659	-0.0582826	-3.44273	0.0169292	3502	0.102532	-0.0903574	-1.63726	0.0551882	351	Abdominal MRI	1	0.0360917
DUSP13	Posterior_thigh_muscle_fat_infiltration_MFI_right_23356	5.23e-06	-0.0771127	-4.56233	0.016902	3502	0.145951	-0.0798997	-1.45743	0.0548222	351	Abdominal MRI	1	0.000878815
DUSP13	Total_thigh_fat_free_muscle_volume_22409	8.36e-06	0.0753054	4.46235	0.0168757	3502	0.195128	0.070338	1.2982	0.0541812	351	Abdominal MRI	1	0.0013038
DUSP13	Weight_to_muscle_ratio_22433	5.79e-05	-0.0680314	-4.02622	0.0168971	3502	0.117666	-0.0863957	-1.56876	0.0550727	351	Abdominal MRI	1	0.00635011
ECHS1	Muscle_fat_infiltration_22435	0.000928921	0.0561156	3.31406	0.0169326	3502	0.282195	0.0585427	1.07717	0.0543488	351	Abdominal MRI	1	0.0498324
EFEMP1	Anterior_thigh_fat_free_muscle_volume_left_22405	6.13e-07	-0.0711315	-4.9937	0.0142443	4946	5.19e-06	-0.207639	-4.60874	0.0450534	507	Abdominal MRI	1	0.000137561
EFEMP1	Anterior_thigh_fat_free_muscle_volume_right_22403	8.93e-08	-0.0762692	-5.35531	0.0142418	4946	0.0001233	-0.175149	-3.87085	0.0452483	507	Abdominal MRI	0.274318	2.49e-05
EFEMP1	Posterior_thigh_fat_free_muscle_volume_left_22406	8.14e-08	-0.0765347	-5.37217	0.0142465	4946	5.53e-05	-0.183672	-4.06823	0.045148	507	Abdominal MRI	0.249992	2.29e-05
EFEMP1	Posterior_thigh_fat_free_muscle_volume_right_22404	3.38e-10	-0.0895486	-6.29306	0.0142297	4946	1.39e-05	-0.197866	-4.39081	0.0450636	507	Abdominal MRI	0.00103914	1.54e-07
EFEMP1	Total_thigh_fat_free_muscle_volume_22409	1.33e-09	-0.0864884	-6.07595	0.0142345	4946	0.000612723	-0.156889	-3.44855	0.0454943	507	Abdominal MRI	0.00407139	5.44e-07
EFEMP1	Weight_to_muscle_ratio_22433	0.000524161	0.0495003	3.47039	0.0142636	4946	0.00130893	0.147883	3.23289	0.0457432	507	Abdominal MRI	1	0.0335078
EFNA1	Anterior_thigh_muscle_fat_infiltration_MFI_right_24354	0.000899226	0.0473283	3.32232	0.0142455	4946	0.0341552	0.0969961	2.12424	0.0456615	507	Abdominal MRI	1	0.0487323
EFNA1	Muscle_fat_infiltration_22435	4.35e-05	0.0582531	4.09187	0.0142363	4946	0.0149857	0.111349	2.44143	0.0456083	507	Abdominal MRI	1	0.00505193
EFNA1	Posterior_thigh_muscle_fat_infiltration_MFI_left_23355	2.6e-05	0.0599563	4.20994	0.0142416	4946	0.00446316	0.131102	2.8568	0.0458914	507	Abdominal MRI	1	0.0033324
EFNA1	Posterior_thigh_muscle_fat_infiltration_MFI_right_23356	9.39e-05	0.0556778	3.90914	0.014243	4946	0.0113709	0.116444	2.54079	0.04583	507	Abdominal MRI	1	0.00928617
EGFLAM	Anterior_thigh_muscle_fat_infiltration_MFI_left_24353	1.56e-06	-0.0814304	-4.81196	0.0169225	3502	0.0785061	-0.0968234	-1.76491	0.0548601	351	Abdominal MRI	1	0.000310618
EGFLAM	Anterior_thigh_muscle_fat_infiltration_MFI_right_24354	1.65e-05	-0.0729913	-4.31386	0.0169202	3502	0.602091	-0.0284812	-0.521901	0.054572	351	Abdominal MRI	1	0.00229405
EGFLAM	Muscle_fat_infiltration_22435	1.5e-06	-0.0815155	-4.81944	0.0169139	3502	0.257423	-0.0615987	-1.13447	0.0542973	351	Abdominal MRI	1	0.000300748
EGFLAM	Posterior_thigh_muscle_fat_infiltration_MFI_left_23355	5.07e-06	-0.0773417	-4.56904	0.0169273	3502	0.242387	-0.0646203	-1.17115	0.0551769	351	Abdominal MRI	1	0.000856248
EGFLAM	Posterior_thigh_muscle_fat_infiltration_MFI_right_23356	6.82e-05	-0.0675237	-3.98748	0.0169339	3502	0.45456	-0.0410542	-0.748722	0.0548324	351	Abdominal MRI	1	0.0072263
EGFR	Anterior_thigh_muscle_fat_infiltration_MFI_left_24353	1.58e-05	-0.0617638	-4.32097	0.014294	4946	0.44476	0.0350433	0.764805	0.04582	507	Abdominal MRI	1	0.00221995
EGFR	Anterior_thigh_muscle_fat_infiltration_MFI_right_24354	7.64e-06	-0.0640113	-4.47971	0.0142892	4946	0.437908	0.0354255	0.776372	0.0456295	507	Abdominal MRI	1	0.00121006
EGFR	Muscle_fat_infiltration_22435	1.37e-06	-0.0690571	-4.8348	0.0142834	4946	0.434701	0.0356849	0.781822	0.0456433	507	Abdominal MRI	1	0.000278455
EGFR	Posterior_thigh_muscle_fat_infiltration_MFI_left_23355	4.23e-05	-0.0586049	-4.09836	0.0142996	4946	0.498449	0.0311871	0.677441	0.0460367	507	Abdominal MRI	1	0.00494146
EGFR	Posterior_thigh_muscle_fat_infiltration_MFI_right_23356	2.16e-05	-0.0607818	-4.25179	0.0142956	4946	0.448784	0.0347874	0.758059	0.04589	507	Abdominal MRI	1	0.00286367
ELOA	Weight_to_muscle_ratio_22433	0.000391687	0.0506103	3.54807	0.0142642	4946	0.464583	-0.0332787	-0.731901	0.0454689	507	Abdominal MRI	1	0.0271949
ENG	Anterior_thigh_muscle_fat_infiltration_MFI_left_24353	3.68e-05	-0.059105	-4.13075	0.0143085	4946	0.754871	0.0144167	0.312399	0.0461484	507	Abdominal MRI	1	0.00441093
ENG	Anterior_thigh_muscle_fat_infiltration_MFI_right_24354	5.14e-06	-0.0652647	-4.56388	0.0143003	4946	0.979362	0.00118957	0.0258816	0.0459621	507	Abdominal MRI	1	0.000866644
ENG	Muscle_fat_infiltration_22435	3.85e-05	-0.0589334	-4.11982	0.0143048	4946	0.499081	0.0310858	0.676444	0.0459547	507	Abdominal MRI	1	0.00458355
ENG	Posterior_thigh_muscle_fat_infiltration_MFI_right_23356	9.94e-05	-0.0557483	-3.89521	0.014312	4946	0.695651	0.0180903	0.39143	0.0462159	507	Abdominal MRI	1	0.00971255
ENO3	Anterior_thigh_muscle_fat_infiltration_MFI_left_24353	8.72e-05	-0.0666603	-3.92832	0.0169692	3502	0.238199	-0.0654607	-1.18165	0.0553978	351	Abdominal MRI	1	0.00877268
ENO3	Anterior_thigh_muscle_fat_infiltration_MFI_right_24354	0.00014974	-0.0643685	-3.79569	0.0169583	3502	0.416134	-0.0447239	-0.814175	0.0549316	351	Abdominal MRI	1	0.0133194
ENO3	Muscle_fat_infiltration_22435	2.11e-05	-0.0721993	-4.25851	0.0169541	3502	0.20719	-0.0690825	-1.26382	0.0546618	351	Abdominal MRI	1	0.00281247
ENO3	Posterior_thigh_muscle_fat_infiltration_MFI_left_23355	2.61e-06	-0.0798011	-4.70743	0.0169521	3502	0.0161555	-0.133467	-2.41785	0.0552008	351	Abdominal MRI	1	0.000485213
ENO3	Posterior_thigh_muscle_fat_infiltration_MFI_right_23356	1.16e-06	-0.0825176	-4.87032	0.0169429	3502	0.126646	-0.0843424	-1.53134	0.0550774	351	Abdominal MRI	1	0.000241377
ENO3	Total_thigh_fat_free_muscle_volume_22409	0.00024123	0.0622548	3.67522	0.0169391	3502	0.203893	0.0693273	1.27307	0.0544569	351	Abdominal MRI	1	0.0190464
ENO3	Weight_to_muscle_ratio_22433	0.00027412	-0.0617453	-3.64233	0.0169522	3502	0.11424	-0.0876436	-1.58362	0.0553437	351	Abdominal MRI	1	0.0209466
ENPP2	Anterior_thigh_fat_free_muscle_volume_right_22403	0.000116616	-0.0552459	-3.85624	0.0143264	4946	0.257269	-0.0514113	-1.1342	0.0453281	507	Abdominal MRI	1	0.010991
ENPP2	Posterior_thigh_fat_free_muscle_volume_left_22406	0.000760414	-0.0482987	-3.36893	0.0143365	4946	0.987908	-0.000687775	-0.0151631	0.0453586	507	Abdominal MRI	1	0.0434206
ENPP2	Posterior_thigh_fat_free_muscle_volume_right_22404	0.000267336	-0.0522799	-3.6477	0.0143323	4946	0.310181	-0.0460697	-1.0159	0.0453485	507	Abdominal MRI	1	0.0205659
ENPP2	Total_thigh_fat_free_muscle_volume_22409	0.000117335	-0.0552421	-3.85473	0.014331	4946	0.148287	-0.0657291	-1.44792	0.0453957	507	Abdominal MRI	1	0.0110429
ENPP5	Anterior_thigh_fat_free_muscle_volume_left_22405	3.82e-09	0.0838502	5.90235	0.0142062	4946	0.303076	0.0472173	1.03095	0.0457996	507	Abdominal MRI	0.0117459	1.44e-06
ENPP5	Anterior_thigh_fat_free_muscle_volume_right_22403	2.77e-09	0.0846183	5.95558	0.0142083	4946	0.139589	0.0675651	1.47975	0.0456597	507	Abdominal MRI	0.00851423	1.07e-06
ENPP5	Anterior_thigh_muscle_fat_infiltration_MFI_left_24353	1.55e-21	-0.135375	-9.57598	0.014137	4946	0.189236	-0.0603447	-1.31469	0.0459004	507	Abdominal MRI	4.77e-15	2.29e-18
ENPP5	Anterior_thigh_muscle_fat_infiltration_MFI_right_24354	5.02e-23	-0.140269	-9.93095	0.0141245	4946	0.369843	-0.0410688	-0.897603	0.0457538	507	Abdominal MRI	1.54e-16	8.19e-20
ENPP5	Muscle_fat_infiltration_22435	2.61e-22	-0.137918	-9.76192	0.0141281	4946	0.262088	-0.0513632	-1.12278	0.0457466	507	Abdominal MRI	8.02e-16	4.05e-19
ENPP5	Posterior_thigh_fat_free_muscle_volume_left_22406	2.51e-05	0.0600627	4.21829	0.0142386	4946	0.379722	0.0401768	0.879211	0.0456964	507	Abdominal MRI	1	0.00323553
ENPP5	Posterior_thigh_fat_free_muscle_volume_right_22404	2.85e-08	0.079043	5.5592	0.0142184	4946	0.0927427	0.0768737	1.68443	0.0456379	507	Abdominal MRI	0.0876445	8.91e-06
ENPP5	Posterior_thigh_muscle_fat_infiltration_MFI_left_23355	8.25e-20	-0.129466	-9.14882	0.0141511	4946	0.138215	-0.0684382	-1.48492	0.0460889	507	Abdominal MRI	2.53e-13	1.09e-16
ENPP5	Posterior_thigh_muscle_fat_infiltration_MFI_right_23356	4.01e-22	-0.137347	-9.71755	0.0141339	4946	0.22063	-0.0563923	-1.22644	0.0459807	507	Abdominal MRI	1.23e-15	6.14e-19
ENPP5	Total_thigh_fat_free_muscle_volume_22409	6.92e-11	0.0928388	6.53683	0.0142024	4946	0.140545	0.0675592	1.47618	0.0457663	507	Abdominal MRI	0.000212586	3.52e-08
ENPP5	Weight_to_muscle_ratio_22433	1.76e-15	-0.113087	-7.98307	0.0141658	4946	0.220622	-0.0563947	-1.22646	0.0459818	507	Abdominal MRI	5.41e-09	1.59e-12
ENPP6	Anterior_thigh_muscle_fat_infiltration_MFI_left_24353	2.19e-10	-0.107575	-6.36628	0.0168976	3502	0.76927	-0.0166441	-0.293572	0.0566949	351	Abdominal MRI	0.000672703	1.03e-07
ENPP6	Anterior_thigh_muscle_fat_infiltration_MFI_right_24354	1.57e-09	-0.102262	-6.05326	0.0168936	3502	0.839984	-0.0113482	-0.202073	0.0561591	351	Abdominal MRI	0.00482394	6.37e-07
ENPP6	Muscle_fat_infiltration_22435	2.68e-10	-0.107001	-6.33513	0.0168901	3502	0.553734	-0.0331579	-0.592783	0.055936	351	Abdominal MRI	0.000821827	1.24e-07
ENPP6	Posterior_thigh_muscle_fat_infiltration_MFI_left_23355	5.14e-10	-0.105334	-6.23241	0.0169009	3502	0.133781	-0.0852023	-1.50307	0.0566856	351	Abdominal MRI	0.00158001	2.27e-07
ENPP6	Posterior_thigh_muscle_fat_infiltration_MFI_right_23356	1.79e-08	-0.0954628	-5.64457	0.0169123	3502	0.16921	-0.077559	-1.37777	0.0562931	351	Abdominal MRI	0.0549416	5.84e-06
EPHA1	Anterior_thigh_fat_free_muscle_volume_left_22405	0.000631417	-0.0487793	-3.41995	0.0142632	4946	0.0203279	-0.105744	-2.3279	0.0454245	507	Abdominal MRI	1	0.0381313
EPHA1	Anterior_thigh_fat_free_muscle_volume_right_22403	5.69e-05	-0.0574464	-4.02863	0.0142595	4946	0.0527716	-0.0881742	-1.94154	0.0454146	507	Abdominal MRI	1	0.00626547
EPHA1	Posterior_thigh_fat_free_muscle_volume_left_22406	0.000832783	-0.0477211	-3.34373	0.0142718	4946	0.0164994	-0.108973	-2.40605	0.0452915	507	Abdominal MRI	1	0.0462334
EPHA1	Posterior_thigh_fat_free_muscle_volume_right_22404	8.53e-06	-0.0635344	-4.45608	0.0142579	4946	0.00337783	-0.133133	-2.94564	0.0451968	507	Abdominal MRI	1	0.00132594
EPHA1	Total_thigh_fat_free_muscle_volume_22409	2.25e-05	-0.0605052	-4.24254	0.0142616	4946	0.0142547	-0.111704	-2.45966	0.0454143	507	Abdominal MRI	1	0.00296438
EPHA1	Weight_to_muscle_ratio_22433	2.35e-05	0.0603322	4.23237	0.0142549	4946	0.119317	0.0714124	1.5604	0.0457653	507	Abdominal MRI	1	0.00307532
EPHB4	Total_thigh_fat_free_muscle_volume_22409	0.000652872	-0.0486362	-3.41083	0.0142593	4946	0.00269387	-0.135963	-3.01622	0.0450772	507	Abdominal MRI	1	0.039039
EPHB6	Posterior_thigh_fat_free_muscle_volume_left_22406	0.000486503	-0.0497371	-3.49041	0.0142496	4946	0.00276654	-0.135699	-3.00798	0.0451128	507	Abdominal MRI	1	0.0318096
EPHB6	Posterior_thigh_fat_free_muscle_volume_right_22404	0.000896446	-0.0473552	-3.32319	0.0142499	4946	0.000208965	-0.167865	-3.73631	0.0449279	507	Abdominal MRI	1	0.0486296
EPHB6	Total_thigh_fat_free_muscle_volume_22409	0.000235942	-0.0524267	-3.67977	0.0142473	4946	5.25e-05	-0.183243	-4.08088	0.0449029	507	Abdominal MRI	1	0.0187352
ERBB3	Anterior_thigh_muscle_fat_infiltration_MFI_left_24353	0.000177335	0.0536247	3.75216	0.0142917	4946	0.226346	0.0558408	1.21136	0.0460975	507	Abdominal MRI	1	0.0151544
ERBB3	Anterior_thigh_muscle_fat_infiltration_MFI_right_24354	0.000122058	0.0549374	3.84503	0.0142879	4946	0.400703	0.0386426	0.841106	0.0459426	507	Abdominal MRI	1	0.011392
ERBB3	Muscle_fat_infiltration_22435	0.000128108	0.0547637	3.83312	0.014287	4946	0.317908	0.0459337	0.999796	0.0459431	507	Abdominal MRI	1	0.0118185
ERBB3	Posterior_thigh_muscle_fat_infiltration_MFI_left_23355	6.79e-06	0.0643553	4.5049	0.0142856	4946	0.0459949	0.0924053	2.00058	0.0461893	507	Abdominal MRI	1	0.00109679
ERBB3	Posterior_thigh_muscle_fat_infiltration_MFI_right_23356	5.26e-06	0.06512	4.55934	0.0142828	4946	0.097793	0.0764839	1.65885	0.0461067	507	Abdominal MRI	1	0.000881868
ERBB4	Anterior_thigh_muscle_fat_infiltration_MFI_left_24353	2.92e-13	-0.104242	-7.31809	0.0142444	4946	0.331281	-0.0446245	-0.972511	0.0458859	507	Abdominal MRI	8.98e-07	2.06e-10
ERBB4	Anterior_thigh_muscle_fat_infiltration_MFI_right_24354	8.11e-16	-0.114931	-8.07957	0.0142249	4946	0.859237	-0.00811596	-0.17744	0.0457391	507	Abdominal MRI	2.49e-09	7.59e-13
ERBB4	Muscle_fat_infiltration_22435	7.43e-16	-0.115074	-8.09038	0.0142236	4946	0.529579	-0.0287726	-0.629101	0.0457361	507	Abdominal MRI	2.28e-09	6.98e-13
ERBB4	Posterior_thigh_muscle_fat_infiltration_MFI_left_23355	1.47e-11	-0.0964866	-6.767	0.0142584	4946	0.649871	-0.0209543	-0.454224	0.046132	507	Abdominal MRI	4.51e-05	8.3e-09
ERBB4	Posterior_thigh_muscle_fat_infiltration_MFI_right_23356	1.06e-13	-0.106172	-7.45469	0.0142423	4946	0.689585	-0.0183814	-0.399658	0.0459928	507	Abdominal MRI	3.25e-07	7.85e-11
ESM1	Anterior_thigh_muscle_fat_infiltration_MFI_left_24353	0.000682837	-0.048552	-3.39854	0.0142861	4946	0.99489	0.000294018	0.00640751	0.0458865	507	Abdominal MRI	1	0.0402851
ESM1	Anterior_thigh_muscle_fat_infiltration_MFI_right_24354	1.89e-05	-0.0611178	-4.2819	0.0142735	4946	0.134746	0.0683024	1.49815	0.0455913	507	Abdominal MRI	1	0.00256668
ESM1	Muscle_fat_infiltration_22435	0.000432871	-0.0502919	-3.52158	0.0142811	4946	0.247727	0.0528274	1.15728	0.0456478	507	Abdominal MRI	1	0.0292395
ESM1	Posterior_thigh_muscle_fat_infiltration_MFI_right_23356	0.000216337	-0.052877	-3.70189	0.0142838	4946	0.123554	0.0707236	1.54271	0.0458438	507	Abdominal MRI	1	0.0175783
EXTL1	Anterior_thigh_fat_free_muscle_volume_right_22403	0.000630556	0.0577944	3.42124	0.0168928	3502	0.105472	0.0885455	1.62335	0.0545449	351	Abdominal MRI	1	0.0380969
EXTL1	Anterior_thigh_muscle_fat_infiltration_MFI_left_24353	1.09e-08	-0.0966871	-5.72994	0.016874	3502	0.189558	-0.0736695	-1.31461	0.0560392	351	Abdominal MRI	0.0334886	3.73e-06
EXTL1	Anterior_thigh_muscle_fat_infiltration_MFI_right_24354	3.88e-09	-0.0995248	-5.90445	0.0168559	3502	0.58384	-0.0305011	-0.548325	0.055626	351	Abdominal MRI	0.0119132	1.46e-06
EXTL1	Muscle_fat_infiltration_22435	2.04e-09	-0.101321	-6.01038	0.0168577	3502	0.424744	-0.0442786	-0.799213	0.0554027	351	Abdominal MRI	0.00627276	8.11e-07
EXTL1	Posterior_thigh_muscle_fat_infiltration_MFI_left_23355	3.6e-09	-0.0998088	-5.91702	0.0168681	3502	0.171082	-0.0770936	-1.37173	0.0562016	351	Abdominal MRI	0.0110464	1.36e-06
EXTL1	Posterior_thigh_muscle_fat_infiltration_MFI_right_23356	9.06e-10	-0.103532	-6.1421	0.0168562	3502	0.594014	-0.0298346	-0.53355	0.0559172	351	Abdominal MRI	0.00278392	3.83e-07
EXTL1	Total_thigh_fat_free_muscle_volume_22409	0.000103077	0.065633	3.88772	0.0168821	3502	0.27639	0.0601298	1.09027	0.0551511	351	Abdominal MRI	1	0.00998326
EXTL1	Weight_to_muscle_ratio_22433	4.52e-06	-0.0775369	-4.59339	0.0168801	3502	0.187799	-0.0740142	-1.31986	0.0560773	351	Abdominal MRI	1	0.000775951
F10	Anterior_thigh_muscle_fat_infiltration_MFI_left_24353	3.45e-05	0.0706159	4.14671	0.0170294	3502	0.862197	0.00962076	0.173714	0.0553826	351	Abdominal MRI	1	0.00419317
F10	Anterior_thigh_muscle_fat_infiltration_MFI_right_24354	3.79e-05	0.070202	4.12555	0.0170164	3502	0.814993	0.0128454	0.234177	0.0548534	351	Abdominal MRI	1	0.00451722
F10	Muscle_fat_infiltration_22435	7.92e-05	0.0672715	3.9514	0.0170247	3502	0.669022	0.0233836	0.427875	0.0546507	351	Abdominal MRI	1	0.00815135
F10	Posterior_thigh_muscle_fat_infiltration_MFI_left_23355	2.33e-05	0.0721382	4.23673	0.0170268	3502	0.884109	-0.00810441	-0.145876	0.0555568	351	Abdominal MRI	1	0.00304659
F10	Posterior_thigh_muscle_fat_infiltration_MFI_right_23356	4.72e-06	0.0779952	4.5842	0.0170139	3502	0.82844	0.0119585	0.216876	0.0551399	351	Abdominal MRI	1	0.000805295
F11	Anterior_thigh_muscle_fat_infiltration_MFI_left_24353	0.000194613	0.0633135	3.7299	0.0169746	3502	0.216096	0.0701856	1.23936	0.0566306	351	Abdominal MRI	1	0.016234
F11	Anterior_thigh_muscle_fat_infiltration_MFI_right_24354	0.000186092	0.0634548	3.74121	0.016961	3502	0.2639	0.0628008	1.11913	0.0561157	351	Abdominal MRI	1	0.0157031
F11	Posterior_thigh_muscle_fat_infiltration_MFI_left_23355	2.09e-05	0.072276	4.26065	0.0169636	3502	0.162621	0.0794489	1.39945	0.0567717	351	Abdominal MRI	1	0.00278965
F11	Posterior_thigh_muscle_fat_infiltration_MFI_right_23356	1.75e-05	0.0729236	4.30042	0.0169573	3502	0.170555	0.0773981	1.37343	0.056354	351	Abdominal MRI	1	0.00241144
F11	Weight_to_muscle_ratio_22433	0.000150135	0.0643302	3.79504	0.0169511	3502	0.0929331	0.0953028	1.68502	0.0565589	351	Abdominal MRI	1	0.0133463
F12	Posterior_thigh_muscle_fat_infiltration_MFI_left_23355	0.000372159	0.0603526	3.56258	0.0169407	3502	0.000226254	0.201103	3.72906	0.0539285	351	Abdominal MRI	1	0.0262002
F12	Posterior_thigh_muscle_fat_infiltration_MFI_right_23356	0.000274345	0.0616752	3.64212	0.0169339	3502	0.00227478	0.165717	3.07588	0.0538763	351	Abdominal MRI	1	0.0209591
F7	Anterior_thigh_fat_free_muscle_volume_left_22405	3.68e-06	-0.0661996	-4.63395	0.0142858	4946	0.00721627	-0.12247	-2.69812	0.0453908	507	Abdominal MRI	1	0.000651328
F7	Anterior_thigh_fat_free_muscle_volume_right_22403	2.28e-06	-0.0676124	-4.73231	0.0142874	4946	0.00729628	-0.122071	-2.69439	0.0453055	507	Abdominal MRI	1	0.000432423
F7	Anterior_thigh_muscle_fat_infiltration_MFI_left_24353	0.000244147	0.0525285	3.67102	0.014309	4946	0.00533052	0.127343	2.79899	0.0454962	507	Abdominal MRI	1	0.0192223
F7	Anterior_thigh_muscle_fat_infiltration_MFI_right_24354	0.000369389	0.0509844	3.56351	0.0143073	4946	0.00826123	0.120259	2.6521	0.0453448	507	Abdominal MRI	1	0.026061
F7	Muscle_fat_infiltration_22435	0.000457429	0.0501726	3.50689	0.0143069	4946	0.00169349	0.142771	3.15696	0.0452242	507	Abdominal MRI	1	0.0304188
F7	Posterior_thigh_fat_free_muscle_volume_left_22406	2.23e-06	-0.067705	-4.73716	0.0142923	4946	0.0877739	-0.0777972	-1.71071	0.0454765	507	Abdominal MRI	1	0.000423795
F7	Posterior_thigh_fat_free_muscle_volume_right_22404	1.34e-06	-0.0691475	-4.83903	0.0142896	4946	0.00487112	-0.128072	-2.82845	0.0452799	507	Abdominal MRI	1	0.000273416
F7	Posterior_thigh_muscle_fat_infiltration_MFI_left_23355	0.000732519	0.0483734	3.37924	0.0143149	4946	0.0126991	0.114511	2.50139	0.0457787	507	Abdominal MRI	1	0.0422796
F7	Posterior_thigh_muscle_fat_infiltration_MFI_right_23356	0.000229495	0.0527573	3.68685	0.0143096	4946	0.0100231	0.117933	2.5852	0.0456186	507	Abdominal MRI	1	0.0183617
F7	Total_thigh_fat_free_muscle_volume_22409	2.13e-06	-0.0678297	-4.74605	0.0142918	4946	0.00838942	-0.120225	-2.64682	0.0454225	507	Abdominal MRI	1	0.000408499
F7	Weight_to_muscle_ratio_22433	3.94e-06	0.0660019	4.6198	0.0142867	4946	0.00392135	0.131991	2.89834	0.0455403	507	Abdominal MRI	1	0.000690388
F9	Anterior_thigh_fat_free_muscle_volume_left_22405	2.69e-08	-0.0794515	-5.56941	0.0142657	4946	0.0163923	-0.108453	-2.40845	0.0450303	507	Abdominal MRI	0.0826939	8.44e-06
F9	Anterior_thigh_fat_free_muscle_volume_right_22403	4.29e-09	-0.0839127	-5.88306	0.0142635	4946	0.00812008	-0.11931	-2.658	0.0448869	507	Abdominal MRI	0.0131908	1.6e-06
F9	Anterior_thigh_muscle_fat_infiltration_MFI_left_24353	3.97e-18	0.123843	8.71337	0.014213	4946	3.9e-05	0.185351	4.15184	0.0446431	507	Abdominal MRI	1.22e-11	4.62e-15
F9	Anterior_thigh_muscle_fat_infiltration_MFI_right_24354	1.17e-19	0.129376	9.11083	0.0142002	4946	0.000547203	0.155499	3.47973	0.0446871	507	Abdominal MRI	3.58e-13	1.52e-16
F9	Muscle_fat_infiltration_22435	1.23e-19	0.129277	9.10445	0.0141994	4946	0.000672575	0.153057	3.42267	0.0447187	507	Abdominal MRI	3.79e-13	1.61e-16
F9	Posterior_thigh_fat_free_muscle_volume_left_22406	1.23e-09	-0.0868453	-6.08803	0.0142649	4946	0.00866793	-0.118241	-2.6356	0.0448631	507	Abdominal MRI	0.00377793	5.08e-07
F9	Posterior_thigh_fat_free_muscle_volume_right_22404	2.36e-09	-0.085332	-5.98175	0.0142654	4946	0.000682351	-0.152766	-3.41865	0.044686	507	Abdominal MRI	0.00726093	9.27e-07
F9	Posterior_thigh_muscle_fat_infiltration_MFI_left_23355	1.52e-18	0.12541	8.8235	0.0142132	4946	0.000435969	0.159587	3.54169	0.0450595	507	Abdominal MRI	4.66e-12	1.82e-15
F9	Posterior_thigh_muscle_fat_infiltration_MFI_right_23356	2.4e-21	0.135256	9.52997	0.0141927	4946	0.00035287	0.161586	3.59855	0.044903	507	Abdominal MRI	7.38e-15	3.5e-18
F9	Total_thigh_fat_free_muscle_volume_22409	9.97e-14	-0.106251	-7.46262	0.0142378	4946	0.000895825	-0.149741	-3.34207	0.0448048	507	Abdominal MRI	3.06e-07	7.43e-11
F9	Weight_to_muscle_ratio_22433	6.47e-11	0.093289	6.54686	0.0142494	4946	0.00125751	0.14605	3.24457	0.0450137	507	Abdominal MRI	0.000198909	3.31e-08
FABP4	Anterior_thigh_fat_free_muscle_volume_left_22405	1.37e-22	-0.138929	-9.82817	0.0141358	4946	5.03e-05	-0.183057	-4.09073	0.0447492	507	Abdominal MRI	4.22e-16	2.18e-19
FABP4	Anterior_thigh_fat_free_muscle_volume_right_22403	2.1e-25	-0.147897	-10.4741	0.0141203	4946	1.66e-07	-0.234584	-5.31193	0.0441617	507	Abdominal MRI	6.45e-19	4.04e-22
FABP4	Anterior_thigh_muscle_fat_infiltration_MFI_left_24353	3.07e-23	0.141161	9.98093	0.014143	4946	0.000859414	0.151344	3.35383	0.0451257	507	Abdominal MRI	9.42e-17	5.08e-20
FABP4	Anterior_thigh_muscle_fat_infiltration_MFI_right_24354	9.54e-27	0.152032	10.7692	0.0141173	4946	0.00129445	0.145542	3.23613	0.0449741	507	Abdominal MRI	2.93e-20	1.98e-23
FABP4	Muscle_fat_infiltration_22435	2.68e-25	0.14762	10.4504	0.0141258	4946	0.000287895	0.163849	3.65257	0.0448584	507	Abdominal MRI	8.23e-19	5.13e-22
FABP4	Posterior_thigh_fat_free_muscle_volume_left_22406	6.08e-34	-0.172173	-12.2374	0.0140694	4946	0.000444044	-0.15853	-3.53672	0.0448242	507	Abdominal MRI	1.87e-27	1.85e-30
FABP4	Posterior_thigh_fat_free_muscle_volume_right_22404	1.15e-37	-0.181668	-12.9359	0.0140437	4946	1e-08	-0.256131	-5.83138	0.043923	507	Abdominal MRI	3.54e-31	4.1e-34
FABP4	Posterior_thigh_muscle_fat_infiltration_MFI_left_23355	1.48e-31	0.165847	11.7693	0.0140915	4946	1.03e-05	0.200319	4.45701	0.0449447	507	Abdominal MRI	4.55e-25	3.97e-28
FABP4	Posterior_thigh_muscle_fat_infiltration_MFI_right_23356	4.39e-34	0.172599	12.2647	0.0140728	4946	3.34e-05	0.188083	4.18796	0.0449105	507	Abdominal MRI	1.35e-27	1.35e-30
FABP4	Total_lean_tissue_volume_22416	3.81e-06	-0.0659481	-4.62694	0.0142531	4946	0.666486	-0.0194952	-0.431239	0.0452074	507	Abdominal MRI	1	0.000670828
FABP4	Total_thigh_fat_free_muscle_volume_22409	8.79e-41	-0.189261	-13.4952	0.0140243	4946	1.45e-07	-0.236176	-5.33696	0.0442528	507	Abdominal MRI	2.7e-34	3.56e-37
FABP4	Weight_to_muscle_ratio_22433	7.08e-50	0.20962	15.0174	0.0139585	4946	7.87e-10	0.275793	6.2726	0.0439678	507	Abdominal MRI	2.17e-43	3.97e-46
FAM20A	Anterior_thigh_fat_free_muscle_volume_left_22405	3.48e-05	-0.0702105	-4.14488	0.0169391	3502	0.717205	-0.0197063	-0.362508	0.054361	351	Abdominal MRI	1	0.00422052
FAM20A	Anterior_thigh_fat_free_muscle_volume_right_22403	1.04e-06	-0.0827724	-4.89339	0.0169152	3502	0.507833	-0.0356983	-0.662941	0.0538484	351	Abdominal MRI	1	0.000218094
FAM20A	Anterior_thigh_muscle_fat_infiltration_MFI_left_24353	1.41e-06	0.0818852	4.83132	0.0169488	3502	0.292117	0.058237	1.05518	0.0551914	351	Abdominal MRI	1	0.000285652
FAM20A	Anterior_thigh_muscle_fat_infiltration_MFI_right_24354	4.72e-07	0.0854436	5.04677	0.0169304	3502	0.709071	0.020444	0.373427	0.054747	351	Abdominal MRI	1	0.000109605
FAM20A	Muscle_fat_infiltration_22435	4.23e-07	0.0858254	5.06803	0.0169347	3502	0.524981	0.0347031	0.636366	0.0545332	351	Abdominal MRI	1	9.94e-05
FAM20A	Posterior_thigh_fat_free_muscle_volume_left_22406	5.13e-05	-0.0686852	-4.05451	0.0169404	3502	0.441315	-0.0420353	-0.770908	0.054527	351	Abdominal MRI	1	0.00576595
FAM20A	Posterior_thigh_fat_free_muscle_volume_right_22404	3.17e-07	-0.0866547	-5.12327	0.0169139	3502	0.473905	-0.0392516	-0.716964	0.054747	351	Abdominal MRI	0.972627	7.7e-05
FAM20A	Posterior_thigh_muscle_fat_infiltration_MFI_left_23355	6.7e-08	0.0916227	5.41065	0.0169338	3502	0.0903045	0.0938007	1.69879	0.0552162	351	Abdominal MRI	0.20595	1.93e-05
FAM20A	Posterior_thigh_muscle_fat_infiltration_MFI_right_23356	3.21e-08	0.0938006	5.54217	0.0169249	3502	0.339362	0.0525938	0.956818	0.0549675	351	Abdominal MRI	0.0986018	9.9e-06
FAM20A	Total_thigh_fat_free_muscle_volume_22409	2.15e-08	-0.094815	-5.61219	0.0168945	3502	0.32846	-0.0531276	-0.978675	0.0542852	351	Abdominal MRI	0.0661754	6.9e-06
FAM20A	Weight_to_muscle_ratio_22433	4.76e-07	0.0853755	5.04539	0.0169215	3502	0.954456	-0.00316206	-0.0571561	0.0553232	351	Abdominal MRI	1	0.000110251
FAP	Anterior_thigh_fat_free_muscle_volume_left_22405	3.98e-10	0.0891891	6.26766	0.0142301	4946	0.103979	0.0750038	1.62892	0.0460451	507	Abdominal MRI	0.00122202	1.79e-07
FAP	Anterior_thigh_fat_free_muscle_volume_right_22403	2.36e-10	0.0903567	6.34906	0.0142315	4946	0.0625551	0.0857133	1.86664	0.0459185	507	Abdominal MRI	0.000725341	1.11e-07
FAP	Anterior_thigh_muscle_fat_infiltration_MFI_left_24353	2.08e-33	-0.17096	-12.1341	0.0140892	4946	0.0886256	-0.0787644	-1.70612	0.0461658	507	Abdominal MRI	6.39e-27	6.15e-30
FAP	Anterior_thigh_muscle_fat_infiltration_MFI_right_24354	3.55e-31	-0.164889	-11.6933	0.0141011	4946	0.186161	-0.0609382	-1.3239	0.0460294	507	Abdominal MRI	1.09e-24	9.32e-28
FAP	Muscle_fat_infiltration_22435	3.61e-34	-0.17292	-12.2808	0.0140805	4946	0.134772	-0.0689408	-1.49805	0.0460204	507	Abdominal MRI	1.11e-27	1.11e-30
FAP	Posterior_thigh_fat_free_muscle_volume_left_22406	2.71e-13	0.104186	7.32812	0.0142173	4946	0.0233803	0.104187	2.27436	0.0458094	507	Abdominal MRI	8.34e-07	1.92e-10
FAP	Posterior_thigh_fat_free_muscle_volume_right_22404	1.08e-11	0.0968979	6.81113	0.0142264	4946	0.0832821	0.0797464	1.73553	0.0459493	507	Abdominal MRI	3.33e-05	6.24e-09
FAP	Posterior_thigh_muscle_fat_infiltration_MFI_left_23355	1.66e-30	-0.163096	-11.558	0.0141111	4946	0.0448723	-0.0931608	-2.01106	0.0463243	507	Abdominal MRI	5.1e-24	4.22e-27
FAP	Posterior_thigh_muscle_fat_infiltration_MFI_right_23356	4.13e-32	-0.167486	-11.8797	0.0140985	4946	0.124999	-0.0710945	-1.53678	0.0462619	507	Abdominal MRI	1.27e-25	1.13e-28
FAP	Total_thigh_fat_free_muscle_volume_22409	5.09e-13	0.10298	7.24255	0.0142187	4946	0.0296893	0.100234	2.18065	0.0459654	507	Abdominal MRI	1.56e-06	3.48e-10
FAP	Weight_to_muscle_ratio_22433	4.54e-22	-0.137345	-9.7045	0.0141528	4946	0.0155354	-0.111932	-2.42823	0.0460962	507	Abdominal MRI	1.4e-15	6.92e-19
FBLN2	Posterior_thigh_muscle_fat_infiltration_MFI_left_23355	2.77e-05	-0.0711094	-4.19727	0.0169418	3502	0.721596	-0.0197604	-0.356632	0.0554084	351	Abdominal MRI	1	0.00350271
FBLN2	Posterior_thigh_muscle_fat_infiltration_MFI_right_23356	3.08e-05	-0.0706784	-4.17305	0.0169369	3502	0.472011	0.039575	0.720041	0.0549621	351	Abdominal MRI	1	0.00382054
FBP1	Anterior_thigh_muscle_fat_infiltration_MFI_left_24353	0.000350503	0.0510482	3.5773	0.01427	4946	0.0785102	0.0796059	1.76312	0.0451506	507	Abdominal MRI	1	0.0250773
FCER2	Posterior_thigh_fat_free_muscle_volume_right_22404	0.000476556	-0.0498085	-3.49594	0.0142475	4946	0.0317338	-0.0982825	-2.15398	0.0456283	507	Abdominal MRI	1	0.0313299
FCER2	Total_thigh_fat_free_muscle_volume_22409	0.000657887	-0.0485723	-3.40873	0.0142494	4946	0.00985823	-0.118225	-2.59099	0.0456293	507	Abdominal MRI	1	0.0392343
FCGR3B	Muscle_fat_infiltration_22435	0.000296727	-0.0516245	-3.62073	0.014258	4946	0.284694	0.0484113	1.07102	0.0452013	507	Abdominal MRI	1	0.0221965
FCGR3B	Posterior_thigh_muscle_fat_infiltration_MFI_left_23355	0.000631071	-0.0487938	-3.4201	0.0142668	4946	0.858633	0.00813276	0.178209	0.0456361	507	Abdominal MRI	1	0.0381178
FCGR3B	Posterior_thigh_muscle_fat_infiltration_MFI_right_23356	0.000596018	-0.0490078	-3.43565	0.0142645	4946	0.581957	0.0250568	0.550899	0.0454834	507	Abdominal MRI	1	0.0366607
FETUB	Anterior_thigh_fat_free_muscle_volume_left_22405	0.000373048	-0.0507424	-3.56092	0.0142498	4946	0.0406189	-0.0926941	-2.05289	0.0451529	507	Abdominal MRI	1	0.0262435
FETUB	Anterior_thigh_fat_free_muscle_volume_right_22403	0.000384288	-0.0506416	-3.5531	0.0142528	4946	0.0716916	-0.0814267	-1.80502	0.0451112	507	Abdominal MRI	1	0.0268108
FETUB	Posterior_thigh_fat_free_muscle_volume_right_22404	0.000478668	-0.0498248	-3.49476	0.014257	4946	0.0214457	-0.103895	-2.30753	0.0450245	507	Abdominal MRI	1	0.0314304
FETUB	Total_thigh_fat_free_muscle_volume_22409	4.75e-05	-0.0580244	-4.07141	0.0142517	4946	0.0248895	-0.101553	-2.25011	0.0451327	507	Abdominal MRI	1	0.00541718
FETUB	Weight_to_muscle_ratio_22433	0.00017747	0.05346	3.75197	0.0142485	4946	0.00140261	0.144803	3.21266	0.0450727	507	Abdominal MRI	1	0.0151625
FGA	Anterior_thigh_fat_free_muscle_volume_left_22405	4.66e-05	-0.0690139	-4.07707	0.0169273	3502	0.0128733	-0.135335	-2.50091	0.0541144	351	Abdominal MRI	1	0.00534345
FGA	Anterior_thigh_fat_free_muscle_volume_right_22403	0.000755839	-0.0570872	-3.37147	0.0169324	3502	0.00152088	-0.170473	-3.19751	0.0533145	351	Abdominal MRI	1	0.0432304
FGA	Posterior_thigh_fat_free_muscle_volume_left_22406	2.51e-05	-0.0714111	-4.21952	0.016924	3502	0.00828984	-0.144102	-2.65611	0.0542531	351	Abdominal MRI	1	0.0032406
FGA	Posterior_thigh_fat_free_muscle_volume_right_22404	5.12e-06	-0.0772469	-4.56709	0.0169138	3502	0.0013755	-0.174903	-3.22728	0.0541951	351	Abdominal MRI	1	0.00086283
FGA	Total_thigh_fat_free_muscle_volume_22409	1.05e-06	-0.0826667	-4.89164	0.0168996	3502	0.00177096	-0.169614	-3.15196	0.0538122	351	Abdominal MRI	1	0.00021977
FGA	Weight_to_muscle_ratio_22433	2.74e-09	0.100659	5.96179	0.0168841	3502	0.00208168	0.170003	3.10301	0.0547865	351	Abdominal MRI	0.00842977	1.06e-06
FGF21	Anterior_thigh_fat_free_muscle_volume_left_22405	1.21e-06	-0.0691191	-4.85983	0.0142225	4946	0.132196	-0.0686995	-1.50804	0.0455555	507	Abdominal MRI	1	0.000249721
FGF21	Anterior_thigh_fat_free_muscle_volume_right_22403	5.46e-07	-0.0713441	-5.01602	0.0142232	4946	0.127351	-0.0694383	-1.52725	0.0454662	507	Abdominal MRI	1	0.000124335
FGF21	Anterior_thigh_muscle_fat_infiltration_MFI_left_24353	1.84e-13	0.10473	7.38055	0.0141899	4946	0.216866	0.0565358	1.23651	0.0457219	507	Abdominal MRI	5.65e-07	1.33e-10
FGF21	Anterior_thigh_muscle_fat_infiltration_MFI_right_24354	4e-16	0.115718	8.16652	0.0141698	4946	0.536684	0.028185	0.618275	0.0455865	507	Abdominal MRI	1.23e-09	3.87e-13
FGF21	Muscle_fat_infiltration_22435	9.32e-15	0.110192	7.77224	0.0141777	4946	0.15827	0.0643311	1.41309	0.045525	507	Abdominal MRI	2.86e-08	7.83e-12
FGF21	Posterior_thigh_fat_free_muscle_volume_left_22406	8.84e-08	-0.0761946	-5.35709	0.0142231	4946	0.308736	-0.046359	-1.01895	0.045497	507	Abdominal MRI	0.27164	2.47e-05
FGF21	Posterior_thigh_fat_free_muscle_volume_right_22404	1.19e-07	-0.0754187	-5.30274	0.0142226	4946	0.0646963	-0.0841048	-1.85156	0.0454237	507	Abdominal MRI	0.365784	3.22e-05
FGF21	Posterior_thigh_muscle_fat_infiltration_MFI_left_23355	9.45e-20	0.12926	9.13385	0.0141517	4946	0.137114	0.0683489	1.48909	0.0458998	507	Abdominal MRI	2.9e-13	1.24e-16
FGF21	Posterior_thigh_muscle_fat_infiltration_MFI_right_23356	6.05e-22	0.136754	9.67467	0.0141352	4946	0.193825	0.0595714	1.30115	0.0457837	507	Abdominal MRI	1.86e-15	9.15e-19
FGF21	Total_thigh_fat_free_muscle_volume_22409	7.01e-09	-0.0824643	-5.80096	0.0142156	4946	0.0308323	-0.0984504	-2.16555	0.0454621	507	Abdominal MRI	0.0215212	2.49e-06
FGF21	Weight_to_muscle_ratio_22433	9.61e-11	0.0920966	6.48713	0.0141968	4946	0.145207	0.0667711	1.45902	0.0457643	507	Abdominal MRI	0.000295152	4.79e-08
FGFBP1	Anterior_thigh_muscle_fat_infiltration_MFI_left_24353	4.77e-08	-0.0780065	-5.46806	0.0142659	4946	0.265315	-0.0509727	-1.11521	0.045707	507	Abdominal MRI	0.146681	1.42e-05
FGFBP1	Anterior_thigh_muscle_fat_infiltration_MFI_right_24354	8.52e-08	-0.076514	-5.36387	0.0142647	4946	0.529245	-0.0286836	-0.629612	0.0455576	507	Abdominal MRI	0.261699	2.39e-05
FGFBP1	Muscle_fat_infiltration_22435	1.48e-08	-0.0808913	-5.67309	0.0142588	4946	0.297122	-0.0475314	-1.04375	0.0455392	507	Abdominal MRI	0.0455474	4.93e-06
FGFBP1	Posterior_thigh_muscle_fat_infiltration_MFI_left_23355	1.91e-06	-0.0680876	-4.76834	0.0142791	4946	0.993903	-0.000351492	-0.00764512	0.045976	507	Abdominal MRI	1	0.000371633
FGFBP1	Posterior_thigh_muscle_fat_infiltration_MFI_right_23356	1.37e-06	-0.0690251	-4.83503	0.014276	4946	0.625549	0.0223763	0.488313	0.0458238	507	Abdominal MRI	1	0.000278221
FGFBP2	Posterior_thigh_fat_free_muscle_volume_left_22406	0.000439682	0.0596407	3.51842	0.016951	3502	0.518821	0.0353993	0.64586	0.0548096	351	Abdominal MRI	1	0.0295715
FGFBP2	Posterior_thigh_fat_free_muscle_volume_right_22404	0.00081776	0.05678	3.34965	0.016951	3502	0.927494	0.00501404	0.0910678	0.0550583	351	Abdominal MRI	1	0.0456568
FGFR2	Anterior_thigh_fat_free_muscle_volume_left_22405	7e-05	-0.0566895	-3.97957	0.0142451	4946	0.00697844	-0.124959	-2.70943	0.0461199	507	Abdominal MRI	1	0.00737793
FGFR2	Anterior_thigh_fat_free_muscle_volume_right_22403	0.000137931	-0.0543614	-3.81486	0.0142499	4946	0.0272186	-0.102218	-2.21508	0.0461465	507	Abdominal MRI	1	0.0125138
FGFR2	Posterior_thigh_fat_free_muscle_volume_left_22406	4.06e-06	-0.0657228	-4.61368	0.0142452	4946	0.0134045	-0.114312	-2.48194	0.0460575	507	Abdominal MRI	1	0.000708156
FGFR2	Posterior_thigh_fat_free_muscle_volume_right_22404	1.32e-06	-0.0689539	-4.84202	0.0142407	4946	0.0363588	-0.0969161	-2.09871	0.0461788	507	Abdominal MRI	1	0.000269718
FGFR2	Total_thigh_fat_free_muscle_volume_22409	3.57e-06	-0.0660981	-4.64028	0.0142444	4946	0.0254711	-0.103647	-2.2411	0.0462483	507	Abdominal MRI	1	0.000634815
FGL1	Anterior_thigh_muscle_fat_infiltration_MFI_left_24353	0.000482941	0.0594012	3.49335	0.0170041	3502	0.0507619	0.108144	1.96066	0.055157	351	Abdominal MRI	1	0.0316278
FGL1	Muscle_fat_infiltration_22435	0.000236124	0.0625435	3.6807	0.0169923	3502	0.616502	0.0274391	0.501291	0.0547369	351	Abdominal MRI	1	0.0187444
FGL1	Posterior_thigh_fat_free_muscle_volume_left_22406	0.000516489	-0.0590081	-3.47532	0.0169792	3502	0.309057	-0.055708	-1.01878	0.0546812	351	Abdominal MRI	1	0.0331536
FGL1	Posterior_thigh_muscle_fat_infiltration_MFI_left_23355	0.000119709	0.0654569	3.85109	0.016997	3502	0.0693134	0.100908	1.82232	0.0553733	351	Abdominal MRI	1	0.0112186
FGL1	Posterior_thigh_muscle_fat_infiltration_MFI_right_23356	0.000329891	0.0610878	3.59421	0.0169962	3502	0.593413	0.0295067	0.534419	0.0552127	351	Abdominal MRI	1	0.0240132
FGL1	Weight_to_muscle_ratio_22433	0.00039776	0.0601975	3.54501	0.0169809	3502	0.388562	-0.0478778	-0.863372	0.0554545	351	Abdominal MRI	1	0.0274991
FLRT2	Anterior_thigh_muscle_fat_infiltration_MFI_left_24353	1.6e-13	-0.105204	-7.39928	0.0142181	4946	0.252414	-0.0528973	-1.14587	0.0461635	507	Abdominal MRI	4.92e-07	1.17e-10
FLRT2	Anterior_thigh_muscle_fat_infiltration_MFI_right_24354	2.32e-14	-0.108773	-7.65476	0.0142099	4946	0.690821	0.0183178	0.397978	0.0460272	507	Abdominal MRI	7.11e-08	1.87e-11
FLRT2	Muscle_fat_infiltration_22435	1.18e-12	-0.10134	-7.12657	0.01422	4946	0.966332	-0.00194466	-0.0422303	0.0460489	507	Abdominal MRI	3.62e-06	7.7e-10
FLRT2	Posterior_thigh_muscle_fat_infiltration_MFI_left_23355	2.5e-11	-0.095218	-6.68884	0.0142354	4946	0.977837	-0.00129079	-0.0277957	0.0464385	507	Abdominal MRI	7.68e-05	1.36e-08
FLRT2	Posterior_thigh_muscle_fat_infiltration_MFI_right_23356	3.3e-14	-0.108153	-7.60869	0.0142144	4946	0.759486	0.0141804	0.306328	0.0462917	507	Abdominal MRI	1.01e-07	2.61e-11
FLRT2	Weight_to_muscle_ratio_22433	0.000143769	-0.0542729	-3.80458	0.0142651	4946	0.115563	0.0728014	1.5765	0.0461791	507	Abdominal MRI	1	0.0129177
FLT1	Anterior_thigh_muscle_fat_infiltration_MFI_right_24354	0.000765484	-0.0480194	-3.36709	0.0142614	4946	0.866341	-0.007768	-0.168398	0.046129	507	Abdominal MRI	1	0.0436164
FLT3	Muscle_fat_infiltration_22435	0.000396921	-0.0506293	-3.54456	0.0142837	4946	0.59779	0.0238628	0.52793	0.0452007	507	Abdominal MRI	1	0.0274584
FLT3	Posterior_thigh_muscle_fat_infiltration_MFI_right_23356	0.000410234	-0.0505211	-3.53583	0.0142883	4946	0.730871	0.0156426	0.344165	0.0454509	507	Abdominal MRI	1	0.0281301
FN1	Weight_to_muscle_ratio_22433	0.000316409	0.0609281	3.6051	0.0169005	3502	0.980543	-0.00136096	-0.0244071	0.0557608	351	Abdominal MRI	1	0.0232828
FOLR2	Total_thigh_fat_free_muscle_volume_22409	0.000101644	-0.0554108	-3.88981	0.0142451	4946	0.0911949	-0.0771636	-1.69249	0.0455918	507	Abdominal MRI	1	0.00987371
FOLR2	Weight_to_muscle_ratio_22433	9.9e-06	0.0629604	4.42387	0.014232	4946	0.147993	0.0663782	1.44897	0.0458107	507	Abdominal MRI	1	0.00150141
FOLR3	Posterior_thigh_fat_free_muscle_volume_right_22404	0.000237169	-0.0524649	-3.67844	0.0142628	4946	0.0300815	-0.0983117	-2.17541	0.0451922	507	Abdominal MRI	1	0.0188078
FOLR3	Total_thigh_fat_free_muscle_volume_22409	2.49e-05	-0.0601621	-4.21965	0.0142576	4946	0.0209973	-0.104803	-2.31558	0.0452597	507	Abdominal MRI	1	0.00321997
FOLR3	Weight_to_muscle_ratio_22433	6.11e-05	0.0571865	4.01216	0.0142533	4946	0.0570744	0.0868222	1.90728	0.0455214	507	Abdominal MRI	1	0.00662233
FOSB	Total_lean_tissue_volume_22416	0.000176608	0.0535218	3.75319	0.0142603	4946	0.930647	0.00392573	0.0870756	0.0450841	507	Abdominal MRI	1	0.0151066
FST	Anterior_thigh_muscle_fat_infiltration_MFI_left_24353	0.000352181	0.0510471	3.57604	0.0142747	4946	0.0119556	0.114446	2.52297	0.0453617	507	Abdominal MRI	1	0.0251658
FST	Anterior_thigh_muscle_fat_infiltration_MFI_right_24354	8.7e-05	0.0560383	3.92751	0.0142682	4946	0.0574947	0.0862546	1.90405	0.0453005	507	Abdominal MRI	1	0.00875706
FST	Muscle_fat_infiltration_22435	7.6e-05	0.056498	3.96012	0.0142668	4946	0.0497922	0.0890962	1.96666	0.0453033	507	Abdominal MRI	1	0.00787979
FST	Posterior_thigh_muscle_fat_infiltration_MFI_left_23355	1.12e-05	0.0627387	4.3971	0.0142682	4946	0.0115353	0.115545	2.5357	0.0455674	507	Abdominal MRI	1	0.00166724
FST	Posterior_thigh_muscle_fat_infiltration_MFI_right_23356	7.02e-06	0.0641619	4.49793	0.0142648	4946	0.0350481	0.0962141	2.11373	0.0455186	507	Abdominal MRI	1	0.00112714
FSTL3	Anterior_thigh_fat_free_muscle_volume_left_22405	1.36e-08	-0.0808892	-5.68766	0.0142219	4946	0.000278943	-0.166166	-3.6609	0.0453894	507	Abdominal MRI	0.0418495	4.57e-06
FSTL3	Anterior_thigh_fat_free_muscle_volume_right_22403	1.36e-08	-0.0809127	-5.68815	0.0142248	4946	0.000788678	-0.153345	-3.37809	0.0453939	507	Abdominal MRI	0.0417314	4.55e-06
FSTL3	Anterior_thigh_muscle_fat_infiltration_MFI_left_24353	5.39e-07	0.0714802	5.01836	0.0142437	4946	0.169795	0.0633218	1.37491	0.0460554	507	Abdominal MRI	1	0.000123124
FSTL3	Anterior_thigh_muscle_fat_infiltration_MFI_right_24354	5.38e-07	0.0714713	5.01872	0.014241	4946	0.191963	0.0599389	1.30661	0.0458734	507	Abdominal MRI	1	0.00012296
FSTL3	Muscle_fat_infiltration_22435	3.55e-08	0.0785745	5.52085	0.0142323	4946	0.0654519	0.0845765	1.84634	0.0458076	507	Abdominal MRI	0.108958	1.08e-05
FSTL3	Posterior_thigh_fat_free_muscle_volume_left_22406	5.13e-12	-0.0983005	-6.91889	0.0142075	4946	0.00016099	-0.172007	-3.80332	0.0452254	507	Abdominal MRI	1.58e-05	3.1e-09
FSTL3	Posterior_thigh_fat_free_muscle_volume_right_22404	1.86e-11	-0.0956672	-6.73247	0.0142098	4946	0.000458921	-0.160003	-3.52778	0.0453552	507	Abdominal MRI	5.71e-05	1.03e-08
FSTL3	Posterior_thigh_muscle_fat_infiltration_MFI_left_23355	1.91e-08	0.0801488	5.6295	0.0142373	4946	0.012972	0.11487	2.49376	0.0460629	507	Abdominal MRI	0.0586012	6.18e-06
FSTL3	Posterior_thigh_muscle_fat_infiltration_MFI_right_23356	3e-07	0.0730776	5.13082	0.0142429	4946	0.0264549	0.102366	2.22627	0.0459808	507	Abdominal MRI	0.920259	7.33e-05
FSTL3	Total_thigh_fat_free_muscle_volume_22409	9.75e-14	-0.105981	-7.46556	0.0141959	4946	0.000585916	-0.157379	-3.46091	0.0454735	507	Abdominal MRI	3e-07	7.28e-11
FSTL3	Weight_to_muscle_ratio_22433	1.48e-09	0.0861259	6.05821	0.0142164	4946	0.00231602	0.140194	3.06262	0.0457758	507	Abdominal MRI	0.00454295	6.02e-07
FUOM	Anterior_thigh_fat_free_muscle_volume_right_22403	0.00050297	-0.0589056	-3.48245	0.016915	3502	0.661875	-0.0242948	-0.437722	0.0555029	351	Abdominal MRI	1	0.0325384
FUOM	Posterior_thigh_fat_free_muscle_volume_right_22404	0.0002473	-0.0620626	-3.66884	0.0169161	3502	0.648246	-0.0257689	-0.456619	0.0564341	351	Abdominal MRI	1	0.0194079
FURIN	Anterior_thigh_fat_free_muscle_volume_left_22405	0.000466158	-0.0499456	-3.50184	0.0142627	4946	0.026068	-0.101411	-2.23204	0.0454342	507	Abdominal MRI	1	0.0308343
FURIN	Anterior_thigh_fat_free_muscle_volume_right_22403	0.00091823	-0.0473175	-3.31647	0.0142674	4946	0.00498915	-0.127524	-2.82064	0.0452109	507	Abdominal MRI	1	0.0494638
FURIN	Anterior_thigh_muscle_fat_infiltration_MFI_left_24353	1.29e-05	0.0622744	4.36571	0.0142644	4946	0.0068895	0.123353	2.71375	0.045455	507	Abdominal MRI	1	0.00187754
FURIN	Anterior_thigh_muscle_fat_infiltration_MFI_right_24354	1.15e-07	0.075655	5.30968	0.0142485	4946	0.00360109	0.132265	2.92542	0.0452121	507	Abdominal MRI	0.352199	3.11e-05
FURIN	Muscle_fat_infiltration_22435	1.87e-07	0.074366	5.21908	0.0142489	4946	0.0154729	0.110183	2.42971	0.0453482	507	Abdominal MRI	0.575083	4.82e-05
FURIN	Posterior_thigh_fat_free_muscle_volume_left_22406	2.2e-05	-0.0605753	-4.24725	0.0142622	4946	0.0235711	-0.102909	-2.27122	0.0453101	507	Abdominal MRI	1	0.00291411
FURIN	Posterior_thigh_fat_free_muscle_volume_right_22404	1.58e-05	-0.0616249	-4.32153	0.01426	4946	0.00426402	-0.129809	-2.8715	0.0452061	507	Abdominal MRI	1	0.00221561
FURIN	Posterior_thigh_muscle_fat_infiltration_MFI_left_23355	3.59e-07	0.0726636	5.09655	0.0142574	4946	0.0184033	0.108208	2.3654	0.0457463	507	Abdominal MRI	1	8.59e-05
FURIN	Posterior_thigh_muscle_fat_infiltration_MFI_right_23356	8.14e-09	0.0822707	5.77556	0.0142446	4946	0.00653438	0.124337	2.73151	0.0455195	507	Abdominal MRI	0.0250083	2.86e-06
FURIN	Total_thigh_fat_free_muscle_volume_22409	3.23e-06	-0.0664483	-4.6609	0.0142565	4946	0.00935738	-0.118374	-2.60914	0.0453688	507	Abdominal MRI	1	0.000582773
FURIN	Weight_to_muscle_ratio_22433	8.84e-06	0.0634024	4.44849	0.0142526	4946	0.349485	0.0429177	0.936494	0.0458281	507	Abdominal MRI	1	0.00136572
FUT3_FUT5	Anterior_thigh_fat_free_muscle_volume_left_22405	2.38e-05	-0.060235	-4.2295	0.0142416	4946	0.257166	-0.0518508	-1.13445	0.0457057	507	Abdominal MRI	1	0.00310826
FUT3_FUT5	Anterior_thigh_fat_free_muscle_volume_right_22403	6.75e-06	-0.0641731	-4.5062	0.0142411	4946	0.362858	-0.0415688	-0.910792	0.0456403	507	Abdominal MRI	1	0.00109099
FUT3_FUT5	Posterior_thigh_fat_free_muscle_volume_left_22406	1.28e-06	-0.0690438	-4.84809	0.0142415	4946	0.233685	-0.0543531	-1.19241	0.0455827	507	Abdominal MRI	1	0.000262585
FUT3_FUT5	Posterior_thigh_fat_free_muscle_volume_right_22404	4.63e-06	-0.065323	-4.58611	0.0142437	4946	0.0415121	-0.0929777	-2.04381	0.0454924	507	Abdominal MRI	1	0.000791958
FUT3_FUT5	Posterior_thigh_muscle_fat_infiltration_MFI_left_23355	0.000185757	0.0533459	3.74048	0.0142618	4946	0.368838	0.0414404	0.89949	0.046071	507	Abdominal MRI	1	0.0156801
FUT3_FUT5	Total_thigh_fat_free_muscle_volume_22409	3.26e-07	-0.0728173	-5.11457	0.0142372	4946	0.0799936	-0.0800723	-1.7544	0.0456408	507	Abdominal MRI	1	7.9e-05
FUT3_FUT5	Weight_to_muscle_ratio_22433	3.39e-05	0.0590975	4.14913	0.0142434	4946	0.0242478	0.103359	2.26026	0.045729	507	Abdominal MRI	1	0.0041366
GALNT2	Anterior_thigh_fat_free_muscle_volume_left_22405	0.0002085	0.0529347	3.71127	0.0142632	4946	0.71737	0.0164712	0.362187	0.045477	507	Abdominal MRI	1	0.0170894
GALNT2	Anterior_thigh_muscle_fat_infiltration_MFI_left_24353	2.18e-06	-0.0676303	-4.74191	0.0142623	4946	0.710617	-0.0169317	-0.371246	0.0456079	507	Abdominal MRI	1	0.00041556
GALNT2	Anterior_thigh_muscle_fat_infiltration_MFI_right_24354	3.95e-06	-0.0658733	-4.61908	0.0142611	4946	0.630511	0.0218588	0.481314	0.0454148	507	Abdominal MRI	1	0.000692415
GALNT2	Muscle_fat_infiltration_22435	1.27e-06	-0.0691611	-4.85105	0.0142569	4946	0.611874	0.0230649	0.507729	0.0454276	507	Abdominal MRI	1	0.000259282
GALNT2	Posterior_thigh_fat_free_muscle_volume_left_22406	9.78e-05	0.0556363	3.89908	0.0142691	4946	0.178134	0.0610622	1.34848	0.0452823	507	Abdominal MRI	1	0.00959543
GALNT2	Posterior_thigh_muscle_fat_infiltration_MFI_left_23355	4.84e-06	-0.0652984	-4.57676	0.0142674	4946	0.97855	-0.00123271	-0.0269009	0.0458241	507	Abdominal MRI	1	0.000822316
GALNT2	Posterior_thigh_muscle_fat_infiltration_MFI_right_23356	7.24e-06	-0.0640754	-4.49136	0.0142664	4946	0.396484	0.0387415	0.848669	0.0456498	507	Abdominal MRI	1	0.00115637
GALNT2	Total_thigh_fat_free_muscle_volume_22409	0.000136821	0.054465	3.81686	0.0142696	4946	0.117666	0.0711415	1.56743	0.0453874	507	Abdominal MRI	1	0.012441
GALNT2	Weight_to_muscle_ratio_22433	1.95e-07	-0.0742365	-5.21152	0.0142447	4946	0.244477	-0.0531614	-1.16528	0.045621	507	Abdominal MRI	0.598901	5e-05
GALNT3	Anterior_thigh_muscle_fat_infiltration_MFI_left_24353	0.000256334	-0.0521406	-3.65852	0.0142518	4946	0.464569	0.033419	0.731924	0.0456592	507	Abdominal MRI	1	0.019924
GALNT3	Anterior_thigh_muscle_fat_infiltration_MFI_right_24354	5.38e-05	-0.0575783	-4.04206	0.0142448	4946	0.213265	0.0566091	1.24627	0.0454227	507	Abdominal MRI	1	0.00598611
GALNT3	Muscle_fat_infiltration_22435	0.000180744	-0.0533891	-3.74737	0.0142471	4946	0.246574	0.0527229	1.16011	0.0454464	507	Abdominal MRI	1	0.0153691
GALNT3	Posterior_thigh_muscle_fat_infiltration_MFI_left_23355	0.000448259	-0.0500721	-3.51228	0.0142563	4946	0.415751	0.0373561	0.814512	0.0458631	507	Abdominal MRI	1	0.0299705
GALNT3	Posterior_thigh_muscle_fat_infiltration_MFI_right_23356	4.53e-06	-0.0653753	-4.59047	0.0142415	4946	0.527442	0.0289214	0.632371	0.0457349	507	Abdominal MRI	1	0.00077845
GAS6	Anterior_thigh_muscle_fat_infiltration_MFI_left_24353	0.000919632	-0.0473537	-3.31604	0.0142802	4946	0.0437917	0.092099	2.02136	0.045563	507	Abdominal MRI	1	0.0495112
GAS6	Anterior_thigh_muscle_fat_infiltration_MFI_right_24354	0.000360508	-0.05096	-3.56991	0.0142749	4946	0.0511031	0.0887515	1.95546	0.0453866	507	Abdominal MRI	1	0.0255994
GAS6	Muscle_fat_infiltration_22435	0.000229268	-0.0526245	-3.6871	0.0142726	4946	0.0337942	0.0965682	2.12856	0.0453679	507	Abdominal MRI	1	0.018349
GAS6	Posterior_thigh_fat_free_muscle_volume_right_22404	0.000730475	-0.0482479	-3.38001	0.0142745	4946	0.0741806	-0.0812282	-1.78936	0.0453951	507	Abdominal MRI	1	0.042194
GAS6	Total_thigh_fat_free_muscle_volume_22409	0.000789778	-0.0479441	-3.35844	0.0142757	4946	0.0122319	-0.11404	-2.51481	0.0453473	507	Abdominal MRI	1	0.0445765
GAST	Total_thigh_fat_free_muscle_volume_22409	0.000133611	-0.0647741	-3.82399	0.0169389	3502	0.587018	-0.0298769	-0.543697	0.0549513	351	Abdominal MRI	1	0.012211
GC	Anterior_thigh_fat_free_muscle_volume_left_22405	0.000836097	-0.0565157	-3.34348	0.0169033	3502	0.532689	-0.0336587	-0.624566	0.0538914	351	Abdominal MRI	1	0.0463696
GC	Posterior_thigh_fat_free_muscle_volume_left_22406	0.000514995	-0.0587481	-3.47609	0.0169006	3502	0.621956	-0.0267038	-0.493546	0.0541059	351	Abdominal MRI	1	0.033092
GC	Posterior_thigh_fat_free_muscle_volume_right_22404	0.000139969	-0.0643998	-3.81247	0.0168919	3502	0.190788	-0.0710489	-1.31095	0.0541964	351	Abdominal MRI	1	0.012651
GC	Weight_to_muscle_ratio_22433	0.000429206	0.059579	3.52484	0.0169026	3502	0.474528	0.0392517	0.715954	0.0548244	351	Abdominal MRI	1	0.0290648
GCHFR	Anterior_thigh_fat_free_muscle_volume_left_22405	0.000929462	-0.0560537	-3.3139	0.0169147	3502	0.102165	-0.0914109	-1.63902	0.0557716	351	Abdominal MRI	1	0.0498555
GCHFR	Anterior_thigh_fat_free_muscle_volume_right_22403	0.000226563	-0.0623851	-3.69126	0.0169007	3502	0.612144	-0.0281536	-0.5075	0.055475	351	Abdominal MRI	1	0.0181946
GCHFR	Posterior_thigh_muscle_fat_infiltration_MFI_left_23355	0.000874915	0.0564187	3.33083	0.0169384	3502	0.886003	0.00819463	0.143475	0.0571155	351	Abdominal MRI	1	0.0478265
GCHFR	Posterior_thigh_muscle_fat_infiltration_MFI_right_23356	0.000464186	0.0593221	3.50395	0.0169301	3502	0.893237	0.00761416	0.134314	0.0566894	351	Abdominal MRI	1	0.0307291
GCHFR	Weight_to_muscle_ratio_22433	0.000592268	0.058159	3.43829	0.0169151	3502	0.761932	0.0172734	0.303197	0.056971	351	Abdominal MRI	1	0.0365004
GDF15	Anterior_thigh_fat_free_muscle_volume_left_22405	9.85e-09	-0.0820692	-5.74323	0.0142897	4946	0.00058317	-0.158358	-3.4622	0.0457391	507	Abdominal MRI	0.0302479	3.4e-06
GDF15	Anterior_thigh_fat_free_muscle_volume_right_22403	5.32e-09	-0.0835625	-5.84725	0.0142909	4946	0.00183769	-0.143322	-3.13256	0.0457524	507	Abdominal MRI	0.0163434	1.94e-06
GDF15	Anterior_thigh_muscle_fat_infiltration_MFI_left_24353	1.81e-13	0.10536	7.38311	0.0142704	4946	0.0439726	0.093388	2.01962	0.0462404	507	Abdominal MRI	5.55e-07	1.31e-10
GDF15	Anterior_thigh_muscle_fat_infiltration_MFI_right_24354	1.55e-11	0.0965275	6.75951	0.0142803	4946	0.0344791	0.097601	2.1204	0.0460295	507	Abdominal MRI	4.75e-05	8.7e-09
GDF15	Muscle_fat_infiltration_22435	3.11e-14	0.108619	7.61618	0.0142616	4946	0.00586039	0.127028	2.76775	0.0458956	507	Abdominal MRI	9.57e-08	2.47e-11
GDF15	Posterior_thigh_fat_free_muscle_volume_left_22406	2.24e-08	-0.0800964	-5.60116	0.0143	4946	0.020063	-0.107139	-2.33287	0.0459258	507	Abdominal MRI	0.0689653	7.17e-06
GDF15	Posterior_thigh_fat_free_muscle_volume_right_22404	3.23e-09	-0.0847595	-5.93009	0.0142931	4946	0.025948	-0.102725	-2.23385	0.0459856	507	Abdominal MRI	0.00993618	1.24e-06
GDF15	Posterior_thigh_muscle_fat_infiltration_MFI_left_23355	1.93e-13	0.105252	7.37397	0.0142735	4946	0.139734	0.068847	1.47921	0.0465432	507	Abdominal MRI	5.94e-07	1.39e-10
GDF15	Posterior_thigh_muscle_fat_infiltration_MFI_right_23356	5.06e-13	0.103391	7.24324	0.0142741	4946	0.0901125	0.0787408	1.69819	0.0463673	507	Abdominal MRI	1.55e-06	3.47e-10
GDF15	Total_thigh_fat_free_muscle_volume_22409	3.12e-11	-0.0950561	-6.65615	0.014281	4946	0.00303216	-0.136765	-2.97948	0.0459021	507	Abdominal MRI	9.58e-05	1.68e-08
GDF15	Weight_to_muscle_ratio_22433	2.55e-12	0.100134	7.01853	0.0142671	4946	0.0061803	0.126911	2.7501	0.0461477	507	Abdominal MRI	7.82e-06	1.6e-09
GDNF	Posterior_thigh_muscle_fat_infiltration_MFI_left_23355	0.000429439	-0.0502111	-3.5237	0.0142496	4946	0.988887	0.000651894	0.0139362	0.046777	507	Abdominal MRI	1	0.0290767
GDNF	Posterior_thigh_muscle_fat_infiltration_MFI_right_23356	0.00037887	-0.0506746	-3.55684	0.0142471	4946	0.755595	0.0145224	0.311446	0.0466289	507	Abdominal MRI	1	0.0265334
GFRA1	Anterior_thigh_fat_free_muscle_volume_left_22405	0.000241371	-0.052301	-3.67395	0.0142357	4946	0.000837319	-0.151962	-3.3612	0.0452104	507	Abdominal MRI	1	0.0190551
GFRA1	Anterior_thigh_fat_free_muscle_volume_right_22403	0.000154488	-0.0539125	-3.78669	0.0142374	4946	6.23e-05	-0.181355	-4.03926	0.0448981	507	Abdominal MRI	1	0.013645
GFRA1	Posterior_thigh_fat_free_muscle_volume_left_22406	2.72e-05	-0.0597925	-4.19962	0.0142376	4946	9.11e-05	-0.177203	-3.94643	0.044902	507	Abdominal MRI	1	0.00345488
GFRA1	Posterior_thigh_fat_free_muscle_volume_right_22404	5.66e-05	-0.0573799	-4.02998	0.0142382	4946	4.71e-06	-0.206856	-4.62983	0.044679	507	Abdominal MRI	1	0.00623871
GFRA1	Total_thigh_fat_free_muscle_volume_22409	3.78e-06	-0.0658677	-4.62822	0.0142318	4946	0.000797284	-0.152636	-3.37503	0.0452251	507	Abdominal MRI	1	0.000667215
GFRA1	Weight_to_muscle_ratio_22433	4.42e-06	0.0653739	4.59556	0.0142254	4946	0.000345477	0.163392	3.6042	0.0453337	507	Abdominal MRI	1	0.000763129
GFRA3	Anterior_thigh_muscle_fat_infiltration_MFI_left_24353	1.68e-07	-0.074596	-5.23881	0.0142391	4946	0.953136	0.00269485	0.0587992	0.0458315	507	Abdominal MRI	0.517192	4.39e-05
GFRA3	Anterior_thigh_muscle_fat_infiltration_MFI_right_24354	3.64e-09	-0.0840832	-5.91071	0.0142256	4946	0.660168	0.0200762	0.439951	0.0456329	507	Abdominal MRI	0.0111695	1.37e-06
GFRA3	Muscle_fat_infiltration_22435	3.32e-09	-0.0842916	-5.92589	0.0142243	4946	0.749359	0.0145932	0.319667	0.0456513	507	Abdominal MRI	0.0101914	1.27e-06
GFRA3	Posterior_thigh_muscle_fat_infiltration_MFI_left_23355	1.6e-07	-0.0747456	-5.2483	0.0142419	4946	0.307325	0.0470014	1.02193	0.0459929	507	Abdominal MRI	0.491403	4.2e-05
GFRA3	Posterior_thigh_muscle_fat_infiltration_MFI_right_23356	1.24e-09	-0.0865985	-6.08731	0.0142261	4946	0.732511	0.0156956	0.341984	0.0458957	507	Abdominal MRI	0.00379488	5.1e-07
GFRAL	Anterior_thigh_fat_free_muscle_volume_left_22405	0.000145953	-0.0643535	-3.80207	0.0169259	3502	0.00247212	-0.163417	-3.05027	0.0535746	351	Abdominal MRI	1	0.0130661
GFRAL	Posterior_thigh_fat_free_muscle_volume_left_22406	1.12e-05	-0.0744018	-4.39893	0.0169136	3502	9.32e-05	-0.210798	-3.95654	0.0532783	351	Abdominal MRI	1	0.0016675
GFRAL	Posterior_thigh_fat_free_muscle_volume_right_22404	2.74e-05	-0.0710349	-4.19953	0.016915	3502	0.000815855	-0.181835	-3.37867	0.0538187	351	Abdominal MRI	1	0.00347532
GFRAL	Total_thigh_fat_free_muscle_volume_22409	1.49e-06	-0.0814541	-4.82131	0.0168946	3502	0.000669784	-0.183299	-3.43444	0.0533709	351	Abdominal MRI	1	0.000298313
GGH	Anterior_thigh_fat_free_muscle_volume_left_22405	1.33e-09	-0.0863708	-6.07548	0.0142163	4946	0.112124	-0.0736937	-1.59161	0.0463014	507	Abdominal MRI	0.00408334	5.45e-07
GGH	Anterior_thigh_fat_free_muscle_volume_right_22403	3.36e-10	-0.0894762	-6.29434	0.0142153	4946	0.122648	-0.0714771	-1.54645	0.0462201	507	Abdominal MRI	0.00103069	1.53e-07
GGH	Posterior_thigh_fat_free_muscle_volume_left_22406	7.19e-10	-0.08781	-6.17404	0.0142225	4946	0.154811	-0.0658433	-1.42496	0.046207	507	Abdominal MRI	0.00220919	3.1e-07
GGH	Posterior_thigh_fat_free_muscle_volume_right_22404	3.01e-10	-0.0897367	-6.3112	0.0142187	4946	0.0266011	-0.102549	-2.2241	0.046108	507	Abdominal MRI	0.000925251	1.39e-07
GGH	Total_thigh_fat_free_muscle_volume_22409	6.35e-13	-0.102426	-7.21195	0.0142022	4946	0.011457	-0.117099	-2.53811	0.0461362	507	Abdominal MRI	1.95e-06	4.3e-10
GGH	Weight_to_muscle_ratio_22433	7.96e-10	0.0875388	6.15793	0.0142156	4946	0.171129	0.0637856	1.37062	0.0465379	507	Abdominal MRI	0.00244397	3.4e-07
GGT1	Anterior_thigh_muscle_fat_infiltration_MFI_left_24353	0.000477413	0.0498762	3.49546	0.0142688	4946	0.0135812	0.113622	2.47721	0.045867	507	Abdominal MRI	1	0.0313721
GGT1	Anterior_thigh_muscle_fat_infiltration_MFI_right_24354	2.52e-05	0.0601254	4.21695	0.014258	4946	0.0227121	0.104494	2.28554	0.0457197	507	Abdominal MRI	1	0.00325161
GGT1	Muscle_fat_infiltration_22435	0.000168376	0.0536996	3.76517	0.0142622	4946	0.0478774	0.0908318	1.98348	0.0457942	507	Abdominal MRI	1	0.014563
GGT1	Posterior_thigh_muscle_fat_infiltration_MFI_left_23355	0.000125581	0.0547614	3.83803	0.0142681	4946	0.0572736	0.0880379	1.90575	0.0461959	507	Abdominal MRI	1	0.011642
GGT1	Posterior_thigh_muscle_fat_infiltration_MFI_right_23356	9.27e-05	0.0558075	3.91216	0.0142651	4946	0.0140384	0.113251	2.46522	0.0459395	507	Abdominal MRI	1	0.0091993
GGT5	Anterior_thigh_muscle_fat_infiltration_MFI_left_24353	1.87e-05	-0.0612527	-4.2841	0.0142977	4946	0.804895	-0.0114549	-0.247152	0.0463477	507	Abdominal MRI	1	0.00254544
GGT5	Anterior_thigh_muscle_fat_infiltration_MFI_right_24354	3.35e-06	-0.0665025	-4.65374	0.0142901	4946	0.595263	0.0245298	0.531576	0.0461454	507	Abdominal MRI	1	0.000600783
GGT5	Muscle_fat_infiltration_22435	1.13e-05	-0.0628059	-4.39433	0.0142925	4946	0.85635	0.00836254	0.181119	0.0461716	507	Abdominal MRI	1	0.00168523
GGT5	Posterior_thigh_muscle_fat_infiltration_MFI_left_23355	0.000161585	-0.0540139	-3.77547	0.0143065	4946	0.816366	-0.0108184	-0.232347	0.0465612	507	Abdominal MRI	1	0.0141157
GGT5	Posterior_thigh_muscle_fat_infiltration_MFI_right_23356	4.32e-06	-0.0657633	-4.60064	0.0142944	4946	0.908088	-0.00536207	-0.115511	0.0464204	507	Abdominal MRI	1	0.000747149
GGT5	Weight_to_muscle_ratio_22433	0.000580988	-0.0492159	-3.44258	0.0142962	4946	0.91418	0.00500538	0.107824	0.0464216	507	Abdominal MRI	1	0.0360159
GIMAP8	Weight_to_muscle_ratio_22433	0.000648849	0.057755	3.41342	0.0169199	3502	0.203879	-0.0717325	-1.27311	0.0563444	351	Abdominal MRI	1	0.0388688
GM2A	Anterior_thigh_fat_free_muscle_volume_right_22403	0.000840352	-0.056448	-3.34207	0.0168902	3502	0.00945282	-0.142102	-2.61057	0.0544332	351	Abdominal MRI	1	0.046528
GM2A	Total_thigh_fat_free_muscle_volume_22409	8.07e-05	-0.0666149	-3.94708	0.016877	3502	0.120739	-0.0860011	-1.55571	0.0552809	351	Abdominal MRI	1	0.0082657
GOT1	Anterior_thigh_muscle_fat_infiltration_MFI_left_24353	5.06e-05	-0.0687942	-4.05788	0.0169532	3502	0.852395	-0.0103783	-0.186209	0.0557346	351	Abdominal MRI	1	0.00570111
GOT1	Anterior_thigh_muscle_fat_infiltration_MFI_right_24354	1.49e-05	-0.0734321	-4.33631	0.0169342	3502	0.952482	-0.00329228	-0.0596355	0.0552068	351	Abdominal MRI	1	0.00211223
GOT1	Muscle_fat_infiltration_22435	3.03e-05	-0.07076	-4.17651	0.0169424	3502	0.838431	-0.0112255	-0.204062	0.0550102	351	Abdominal MRI	1	0.00377568
GOT1	Posterior_thigh_muscle_fat_infiltration_MFI_left_23355	8.23e-05	-0.0668411	-3.94232	0.0169547	3502	0.497863	0.0379159	0.678609	0.055873	351	Abdominal MRI	1	0.0083931
GOT1	Posterior_thigh_muscle_fat_infiltration_MFI_right_23356	5.51e-05	-0.0684307	-4.03781	0.0169475	3502	0.647057	0.0254238	0.458276	0.055477	351	Abdominal MRI	1	0.00610526
GP2	Anterior_thigh_muscle_fat_infiltration_MFI_left_24353	9.5e-05	-0.0557889	-3.90612	0.0142824	4946	0.488636	-0.0315576	-0.693009	0.0455371	507	Abdominal MRI	1	0.00937751
GP2	Anterior_thigh_muscle_fat_infiltration_MFI_right_24354	9.91e-05	-0.0556329	-3.89593	0.0142798	4946	0.894694	-0.00600868	-0.132436	0.0453703	507	Abdominal MRI	1	0.00968984
GP2	Muscle_fat_infiltration_22435	9.49e-05	-0.0557782	-3.90641	0.0142786	4946	0.564821	-0.026137	-0.57609	0.0453696	507	Abdominal MRI	1	0.00936831
GP2	Posterior_thigh_muscle_fat_infiltration_MFI_left_23355	6.66e-05	-0.0570172	-3.99158	0.0142844	4946	0.452012	-0.034429	-0.752672	0.0457424	507	Abdominal MRI	1	0.00709504
GP2	Posterior_thigh_muscle_fat_infiltration_MFI_right_23356	3.32e-05	-0.0593271	-4.15447	0.0142803	4946	0.685842	-0.018465	-0.404746	0.0456211	507	Abdominal MRI	1	0.00405782
GP2	Total_thigh_fat_free_muscle_volume_22409	8.82e-05	0.0560318	3.92431	0.0142781	4946	0.843269	-0.00899008	-0.19782	0.0454457	507	Abdominal MRI	1	0.00884926
GPC1	Anterior_thigh_fat_free_muscle_volume_left_22405	5.99e-07	0.071055	4.99802	0.0142166	4946	0.580617	-0.0251671	-0.552856	0.045522	507	Abdominal MRI	1	0.000134984
GPC1	Anterior_thigh_fat_free_muscle_volume_right_22403	3.29e-08	0.0786505	5.53431	0.0142114	4946	0.941824	-0.00331851	-0.0730152	0.0454495	507	Abdominal MRI	0.10096	1.01e-05
GPC1	Anterior_thigh_muscle_fat_infiltration_MFI_left_24353	5.73e-32	-0.166692	-11.8515	0.014065	4946	2.62e-05	-0.190364	-4.24519	0.0448422	507	Abdominal MRI	1.76e-25	1.56e-28
GPC1	Anterior_thigh_muscle_fat_infiltration_MFI_right_24354	1.2e-34	-0.173765	-12.3722	0.0140448	4946	0.0003022	-0.163316	-3.63976	0.0448701	507	Abdominal MRI	3.7e-28	3.79e-31
GPC1	Muscle_fat_infiltration_22435	2.92e-34	-0.172749	-12.2985	0.0140463	4946	0.000542555	-0.156465	-3.48207	0.0449346	507	Abdominal MRI	8.98e-28	9.03e-31
GPC1	Posterior_thigh_fat_free_muscle_volume_left_22406	5.01e-05	0.0577849	4.05885	0.0142368	4946	0.293972	0.0476635	1.05059	0.0453685	507	Abdominal MRI	1	0.00565471
GPC1	Posterior_thigh_fat_free_muscle_volume_right_22404	3.39e-07	0.0726374	5.10756	0.0142216	4946	0.311823	0.0459762	1.01246	0.0454103	507	Abdominal MRI	1	8.17e-05
GPC1	Posterior_thigh_muscle_fat_infiltration_MFI_left_23355	4.91e-31	-0.164173	-11.665	0.014074	4946	7.97e-05	-0.179652	-3.9793	0.0451466	507	Abdominal MRI	1.51e-24	1.28e-27
GPC1	Posterior_thigh_muscle_fat_infiltration_MFI_right_23356	4.55e-38	-0.182472	-13.0096	0.014026	4946	0.000105743	-0.176048	-3.9093	0.0450331	507	Abdominal MRI	1.4e-31	1.66e-34
GPC1	Total_thigh_fat_free_muscle_volume_22409	1.06e-10	0.0919029	6.47209	0.0141999	4946	0.43052	0.0359184	0.788961	0.0455262	507	Abdominal MRI	0.000325799	5.25e-08
GPC1	Weight_to_muscle_ratio_22433	3.64e-11	-0.0941251	-6.63313	0.0141901	4946	0.649611	-0.0207875	-0.454586	0.0457285	507	Abdominal MRI	0.000111814	1.94e-08
GPD1	Anterior_thigh_fat_free_muscle_volume_left_22405	0.00016815	-0.06383	-3.76671	0.0169458	3502	0.399293	-0.0459939	-0.843981	0.0544964	351	Abdominal MRI	1	0.0145498
GPD1	Anterior_thigh_muscle_fat_infiltration_MFI_left_24353	0.000801666	0.0569627	3.35517	0.0169776	3502	0.651098	-0.0251014	-0.452652	0.055454	351	Abdominal MRI	1	0.0450464
GPD1	Muscle_fat_infiltration_22435	0.000747888	0.0572593	3.37439	0.0169688	3502	0.978331	-0.00148824	-0.027182	0.0547508	351	Abdominal MRI	1	0.0429015
GPD1	Posterior_thigh_fat_free_muscle_volume_left_22406	0.000131781	-0.0648523	-3.8274	0.0169442	3502	0.699051	-0.0211842	-0.38694	0.0547479	351	Abdominal MRI	1	0.0120779
GPD1	Weight_to_muscle_ratio_22433	0.000498139	0.0590824	3.48504	0.0169532	3502	0.0728425	0.0994072	1.79958	0.055239	351	Abdominal MRI	1	0.0323227
GPIHBP1	Total_thigh_fat_free_muscle_volume_22409	0.000808593	0.0566429	3.35278	0.0168943	3502	0.973827	0.00177986	0.032834	0.0542079	351	Abdominal MRI	1	0.0453097
GPNMB	Anterior_thigh_muscle_fat_infiltration_MFI_left_24353	1.95e-05	-0.0608447	-4.27415	0.0142355	4946	0.408255	-0.0381485	-0.827687	0.0460905	507	Abdominal MRI	1	0.00264084
GPNMB	Anterior_thigh_muscle_fat_infiltration_MFI_right_24354	1.9e-05	-0.0609153	-4.27996	0.0142327	4946	0.955292	-0.00257639	-0.0560915	0.045932	507	Abdominal MRI	1	0.00258484
GPNMB	Muscle_fat_infiltration_22435	2.03e-06	-0.0676538	-4.75582	0.0142255	4946	0.864915	-0.00782034	-0.170211	0.045945	507	Abdominal MRI	1	0.00039205
GPNMB	Posterior_thigh_muscle_fat_infiltration_MFI_left_23355	2.62e-05	-0.0599159	-4.2078	0.0142393	4946	0.920222	0.00464302	0.100206	0.0463347	507	Abdominal MRI	1	0.00335623
GPNMB	Posterior_thigh_muscle_fat_infiltration_MFI_right_23356	4.32e-06	-0.0654769	-4.60064	0.0142321	4946	0.890945	0.00633668	0.137181	0.0461922	507	Abdominal MRI	1	0.000747149
GPR37	Anterior_thigh_muscle_fat_infiltration_MFI_right_24354	0.000740633	0.0481148	3.3762	0.0142512	4946	0.542762	0.0280842	0.609072	0.0461099	507	Abdominal MRI	1	0.0426069
GPR37	Posterior_thigh_muscle_fat_infiltration_MFI_left_23355	4.3e-05	0.0583392	4.09423	0.0142491	4946	0.135799	0.0693646	1.4941	0.0464255	507	Abdominal MRI	1	0.00501104
GPR37	Posterior_thigh_muscle_fat_infiltration_MFI_right_23356	4.44e-05	0.0582286	4.08706	0.0142471	4946	0.260775	0.0521607	1.12588	0.046329	507	Abdominal MRI	1	0.00514048
GSN	Anterior_thigh_fat_free_muscle_volume_left_22405	6.49e-05	0.0676632	3.99919	0.0169192	3502	0.912916	0.00607632	0.109445	0.0555192	351	Abdominal MRI	1	0.00695361
GSN	Anterior_thigh_fat_free_muscle_volume_right_22403	0.000327429	0.0608437	3.59617	0.016919	3502	0.9428	0.00395093	0.0718064	0.0550219	351	Abdominal MRI	1	0.0238723
GSN	Anterior_thigh_muscle_fat_infiltration_MFI_left_24353	5.42e-10	-0.10512	-6.22417	0.016889	3502	0.933271	-0.00473031	-0.0837939	0.0564518	351	Abdominal MRI	0.00166437	2.39e-07
GSN	Anterior_thigh_muscle_fat_infiltration_MFI_right_24354	1.68e-08	-0.0955286	-5.65528	0.0168919	3502	0.299409	-0.0580196	-1.03934	0.0558235	351	Abdominal MRI	0.0516539	5.52e-06
GSN	Muscle_fat_infiltration_22435	2.82e-09	-0.100606	-5.95711	0.0168883	3502	0.348797	-0.0522095	-0.938264	0.0556448	351	Abdominal MRI	0.00867193	1.09e-06
GSN	Posterior_thigh_fat_free_muscle_volume_left_22406	8.43e-05	0.0666057	3.93652	0.01692	3502	0.330379	0.0542459	0.974794	0.0556486	351	Abdominal MRI	1	0.00854735
GSN	Posterior_thigh_muscle_fat_infiltration_MFI_left_23355	1.76e-08	-0.0954724	-5.64767	0.0169047	3502	0.428369	-0.0448622	-0.792967	0.0565751	351	Abdominal MRI	0.053969	5.75e-06
GSN	Posterior_thigh_muscle_fat_infiltration_MFI_right_23356	9.64e-08	-0.0903635	-5.34464	0.0169073	3502	0.193897	-0.0729816	-1.3018	0.0560622	351	Abdominal MRI	0.296225	2.67e-05
GSN	Total_thigh_fat_free_muscle_volume_22409	2.09e-05	0.0720295	4.26111	0.0169039	3502	0.628395	0.0268829	0.484441	0.0554926	351	Abdominal MRI	1	0.00278481
GSN	Weight_to_muscle_ratio_22433	4.38e-05	-0.0692275	-4.09151	0.0169198	3502	0.366118	-0.0510627	-0.905018	0.0564218	351	Abdominal MRI	1	0.00508511
GSTA1	Anterior_thigh_fat_free_muscle_volume_left_22405	0.000567324	-0.0492271	-3.44903	0.0142727	4946	0.43097	-0.0360931	-0.788192	0.0457923	507	Abdominal MRI	1	0.0354369
GSTA3	Anterior_thigh_fat_free_muscle_volume_left_22405	0.000887575	-0.0474714	-3.32597	0.0142729	4946	0.762036	-0.0141107	-0.302979	0.0465732	507	Abdominal MRI	1	0.0483123
GSTA3	Posterior_thigh_fat_free_muscle_volume_left_22406	0.000139291	-0.0544257	-3.81243	0.0142759	4946	0.644931	-0.0214176	-0.461103	0.0464486	507	Abdominal MRI	1	0.0126051
GUSB	Anterior_thigh_fat_free_muscle_volume_left_22405	0.000852869	-0.047546	-3.33709	0.0142477	4946	0.502866	-0.030707	-0.670487	0.0457979	507	Abdominal MRI	1	0.0470171
GUSB	Anterior_thigh_fat_free_muscle_volume_right_22403	0.000122061	-0.0547739	-3.84503	0.0142454	4946	0.689566	-0.0182753	-0.399683	0.0457246	507	Abdominal MRI	1	0.011392
GUSB	Posterior_thigh_fat_free_muscle_volume_left_22406	0.000566985	-0.0491666	-3.44919	0.0142545	4946	0.900486	0.00571785	0.125113	0.0457015	507	Abdominal MRI	1	0.0354223
GUSB	Posterior_thigh_fat_free_muscle_volume_right_22404	3.24e-06	-0.0663582	-4.66031	0.014239	4946	0.340065	-0.0436403	-0.954977	0.0456977	507	Abdominal MRI	1	0.000584176
GUSB	Total_thigh_fat_free_muscle_volume_22409	3.36e-06	-0.0662524	-4.65253	0.0142401	4946	0.356407	-0.0422768	-0.923113	0.0457981	507	Abdominal MRI	1	0.000603896
GUSB	Weight_to_muscle_ratio_22433	1.4e-05	0.0619166	4.34891	0.0142373	4946	0.243437	0.0536722	1.16786	0.0459577	507	Abdominal MRI	1	0.00199973
GZMB	Posterior_thigh_muscle_fat_infiltration_MFI_left_23355	0.000249973	-0.0522136	-3.66497	0.0142467	4946	0.0651625	0.0850106	1.84833	0.0459931	507	Abdominal MRI	1	0.0195632
GZMB	Posterior_thigh_muscle_fat_infiltration_MFI_right_23356	0.000822436	-0.0476901	-3.3472	0.0142477	4946	0.0516542	0.0894133	1.95082	0.0458338	507	Abdominal MRI	1	0.0458345
HAVCR1	Weight_to_muscle_ratio_22433	7.85e-05	0.0563222	3.95233	0.0142504	4946	0.0426322	0.0931076	2.03265	0.0458061	507	Abdominal MRI	1	0.00809137
HAVCR2	Anterior_thigh_fat_free_muscle_volume_left_22405	3.47e-05	-0.059008	-4.14403	0.0142393	4946	0.00503927	-0.127288	-2.81738	0.0451796	507	Abdominal MRI	1	0.00420945
HAVCR2	Anterior_thigh_fat_free_muscle_volume_right_22403	8.6e-06	-0.0634215	-4.45427	0.0142384	4946	0.137687	-0.0674435	-1.48692	0.045358	507	Abdominal MRI	1	0.0013349
HAVCR2	Posterior_thigh_fat_free_muscle_volume_left_22406	7.02e-05	-0.0566996	-3.97916	0.0142491	4946	0.00999893	-0.116686	-2.58604	0.0451216	507	Abdominal MRI	1	0.00738789
HAVCR2	Posterior_thigh_fat_free_muscle_volume_right_22404	3.87e-06	-0.0658345	-4.62329	0.0142398	4946	0.00491789	-0.127423	-2.82533	0.0451002	507	Abdominal MRI	1	0.000680836
HAVCR2	Total_thigh_fat_free_muscle_volume_22409	2.31e-07	-0.0737265	-5.18001	0.0142329	4946	0.0277134	-0.100109	-2.20797	0.0453396	507	Abdominal MRI	0.708793	5.81e-05
HAVCR2	Weight_to_muscle_ratio_22433	6.06e-05	0.0571655	4.01399	0.0142416	4946	0.115655	0.0719223	1.5761	0.0456331	507	Abdominal MRI	1	0.00657986
HBQ1	Anterior_thigh_muscle_fat_infiltration_MFI_right_24354	0.00083542	-0.0476444	-3.34285	0.0142526	4946	0.00311087	-0.13377	-2.97148	0.0450179	507	Abdominal MRI	1	0.0463426
HBQ1	Posterior_thigh_fat_free_muscle_volume_left_22406	0.000214298	0.0527791	3.7043	0.0142481	4946	0.25763	0.0513488	1.13334	0.0453073	507	Abdominal MRI	1	0.0174473
HEPACAM2	Anterior_thigh_muscle_fat_infiltration_MFI_left_24353	5.39e-05	-0.0685156	-4.04307	0.0169464	3502	0.664489	0.0242034	0.434116	0.0557534	351	Abdominal MRI	1	0.00599553
HEPACAM2	Anterior_thigh_muscle_fat_infiltration_MFI_right_24354	4.58e-07	-0.0854484	-5.05286	0.0169109	3502	0.755689	0.0171991	0.311407	0.0552304	351	Abdominal MRI	1	0.000106551
HEPACAM2	Muscle_fat_infiltration_22435	1.48e-06	-0.0815927	-4.82191	0.0169213	3502	0.54606	0.0332453	0.604301	0.0550145	351	Abdominal MRI	1	0.000297481
HEPACAM2	Posterior_thigh_muscle_fat_infiltration_MFI_left_23355	8.64e-05	-0.0666127	-3.93044	0.0169479	3502	0.980921	0.00133886	0.0239322	0.0559439	351	Abdominal MRI	1	0.00871507
HEPACAM2	Posterior_thigh_muscle_fat_infiltration_MFI_right_23356	5.31e-07	-0.0850032	-5.02419	0.0169188	3502	0.760506	0.016937	0.30507	0.0555185	351	Abdominal MRI	1	0.000121493
HEPACAM2	Total_thigh_fat_free_muscle_volume_22409	0.000668471	0.0576282	3.40527	0.0169232	3502	0.256598	-0.0622014	-1.13644	0.0547334	351	Abdominal MRI	1	0.0396995
HEPACAM2	Weight_to_muscle_ratio_22433	4.79e-06	-0.077478	-4.58098	0.016913	3502	0.109412	0.0892342	1.60519	0.0555912	351	Abdominal MRI	1	0.000815343
HGF	Anterior_thigh_fat_free_muscle_volume_left_22405	6.52e-07	-0.0709707	-4.9817	0.0142463	4946	0.0034475	-0.134096	-2.9392	0.0456233	507	Abdominal MRI	1	0.000145316
HGF	Anterior_thigh_fat_free_muscle_volume_right_22403	4.74e-05	-0.058067	-4.07171	0.0142611	4946	0.00219752	-0.140071	-3.07861	0.045498	507	Abdominal MRI	1	0.00541128
HGF	Anterior_thigh_muscle_fat_infiltration_MFI_left_24353	0.000561475	0.0492801	3.45183	0.0142765	4946	0.306332	0.0472188	1.02403	0.0461108	507	Abdominal MRI	1	0.0351696
HGF	Anterior_thigh_muscle_fat_infiltration_MFI_right_24354	0.000546267	0.0493761	3.45925	0.0142736	4946	0.0106025	0.117143	2.56549	0.0456609	507	Abdominal MRI	1	0.0345026
HGF	Muscle_fat_infiltration_22435	0.000288418	0.051776	3.62809	0.0142709	4946	0.00667547	0.124328	2.72435	0.045636	507	Abdominal MRI	1	0.0217465
HGF	Posterior_thigh_fat_free_muscle_volume_left_22406	5.22e-06	-0.0650395	-4.56098	0.01426	4946	0.0998813	-0.0754758	-1.64858	0.0457823	507	Abdominal MRI	1	0.00087642
HGF	Posterior_thigh_fat_free_muscle_volume_right_22404	3.14e-06	-0.0665399	-4.66711	0.0142572	4946	0.102469	-0.0749702	-1.63609	0.0458227	507	Abdominal MRI	1	0.000568223
HGF	Posterior_thigh_muscle_fat_infiltration_MFI_left_23355	6.86e-05	0.0568718	3.98438	0.0142737	4946	0.197176	0.0597839	1.29141	0.0462934	507	Abdominal MRI	1	0.00726315
HGF	Posterior_thigh_muscle_fat_infiltration_MFI_right_23356	8.68e-05	0.0560607	3.92797	0.0142722	4946	0.0142284	0.11304	2.46033	0.0459449	507	Abdominal MRI	1	0.0087447
HGF	Total_thigh_fat_free_muscle_volume_22409	1.37e-09	-0.0864251	-6.07068	0.0142365	4946	0.00354315	-0.133765	-2.93056	0.0456448	507	Abdominal MRI	0.00420631	5.6e-07
HGF	Weight_to_muscle_ratio_22433	2.08e-08	0.0799349	5.61443	0.0142374	4946	0.00464245	0.130403	2.84406	0.0458512	507	Abdominal MRI	0.0639073	6.69e-06
HJV	Anterior_thigh_muscle_fat_infiltration_MFI_left_24353	6.98e-05	0.0673907	3.98191	0.0169242	3502	0.40158	0.0460892	0.839889	0.0548754	351	Abdominal MRI	1	0.00735389
HJV	Anterior_thigh_muscle_fat_infiltration_MFI_right_24354	0.000177616	0.0634819	3.75295	0.0169152	3502	0.486727	0.0378592	0.696308	0.0543713	351	Abdominal MRI	1	0.0151707
HJV	Muscle_fat_infiltration_22435	0.000193146	0.0631438	3.73181	0.0169204	3502	0.382606	0.0473489	0.874275	0.0541579	351	Abdominal MRI	1	0.0161423
HJV	Posterior_thigh_muscle_fat_infiltration_MFI_left_23355	0.000600111	0.0581612	3.43472	0.0169333	3502	0.480194	0.0389192	0.706795	0.0550644	351	Abdominal MRI	1	0.0368372
HMCN2	Anterior_thigh_muscle_fat_infiltration_MFI_left_24353	1.66e-14	-0.129619	-7.70764	0.0168169	3502	0.00914167	-0.143641	-2.62224	0.0547779	351	Abdominal MRI	5.1e-08	1.36e-11
HMCN2	Anterior_thigh_muscle_fat_infiltration_MFI_right_24354	2.04e-14	-0.129071	-7.68065	0.0168047	3502	0.0281796	-0.11997	-2.20452	0.0544202	351	Abdominal MRI	6.28e-08	1.66e-11
HMCN2	Muscle_fat_infiltration_22435	1.04e-15	-0.135374	-8.06023	0.0167953	3502	0.0157385	-0.13144	-2.42752	0.0541459	351	Abdominal MRI	3.19e-09	9.59e-13
HMCN2	Posterior_thigh_muscle_fat_infiltration_MFI_left_23355	4.66e-12	-0.116888	-6.93987	0.016843	3502	0.00671796	-0.149766	-2.72781	0.0549033	351	Abdominal MRI	1.43e-05	2.83e-09
HMCN2	Posterior_thigh_muscle_fat_infiltration_MFI_right_23356	4.14e-12	-0.117132	-6.95683	0.0168371	3502	0.0274329	-0.121169	-2.21517	0.0546999	351	Abdominal MRI	1.27e-05	2.53e-09
HPGDS	Anterior_thigh_muscle_fat_infiltration_MFI_left_24353	6.29e-05	-0.0572286	-4.00519	0.0142886	4946	0.495061	-0.0312961	-0.682798	0.0458351	507	Abdominal MRI	1	0.00678489
HPGDS	Anterior_thigh_muscle_fat_infiltration_MFI_right_24354	0.000134515	-0.054595	-3.82106	0.0142879	4946	0.329703	-0.0445137	-0.975694	0.0456226	507	Abdominal MRI	1	0.012274
HPGDS	Muscle_fat_infiltration_22435	0.000122304	-0.0549254	-3.84454	0.0142866	4946	0.224667	-0.0554534	-1.21576	0.0456121	507	Abdominal MRI	1	0.0114102
HPGDS	Posterior_thigh_muscle_fat_infiltration_MFI_right_23356	0.000587135	-0.0491725	-3.43973	0.0142955	4946	0.653472	-0.020627	-0.449222	0.0459172	507	Abdominal MRI	1	0.036286
HRC	Anterior_thigh_fat_free_muscle_volume_left_22405	1.33e-05	0.0739013	4.36066	0.0169473	3502	0.623204	-0.0274698	-0.491779	0.0558581	351	Abdominal MRI	1	0.0019267
HRC	Anterior_thigh_fat_free_muscle_volume_right_22403	4.19e-06	0.0780497	4.60897	0.0169343	3502	0.650097	-0.0251359	-0.454043	0.0553602	351	Abdominal MRI	1	0.000728528
HRC	Anterior_thigh_muscle_fat_infiltration_MFI_left_24353	2.86e-12	-0.118455	-7.00943	0.0168994	3502	0.391549	-0.0486911	-0.857942	0.0567534	351	Abdominal MRI	8.79e-06	1.78e-09
HRC	Anterior_thigh_muscle_fat_infiltration_MFI_right_24354	1.9e-12	-0.119325	-7.06726	0.0168841	3502	0.375462	-0.0498849	-0.887494	0.0562088	351	Abdominal MRI	5.84e-06	1.21e-09
HRC	Muscle_fat_infiltration_22435	5.45e-12	-0.116863	-6.91745	0.016894	3502	0.200658	-0.0717281	-1.28225	0.0559393	351	Abdominal MRI	1.67e-05	3.28e-09
HRC	Posterior_thigh_fat_free_muscle_volume_left_22406	7.57e-05	0.0671795	3.96226	0.0169549	3502	0.930539	-0.00489277	-0.0872338	0.056088	351	Abdominal MRI	1	0.0078596
HRC	Posterior_thigh_fat_free_muscle_volume_right_22404	5.27e-06	0.0772571	4.56071	0.0169397	3502	0.895672	-0.00738926	-0.131232	0.0563067	351	Abdominal MRI	1	0.000884458
HRC	Posterior_thigh_muscle_fat_infiltration_MFI_left_23355	2.71e-11	-0.113007	-6.68311	0.0169094	3502	0.176922	-0.0769113	-1.3532	0.0568368	351	Abdominal MRI	8.34e-05	1.47e-08
HRC	Posterior_thigh_muscle_fat_infiltration_MFI_right_23356	1.98e-11	-0.113754	-6.73004	0.0169025	3502	0.315877	-0.0567367	-1.0045	0.0564827	351	Abdominal MRI	6.07e-05	1.09e-08
HRC	Total_thigh_fat_free_muscle_volume_22409	1.96e-08	0.0951659	5.62891	0.0169066	3502	0.969593	0.00213135	0.038148	0.0558706	351	Abdominal MRI	0.0601217	6.33e-06
HRC	Weight_to_muscle_ratio_22433	4.64e-09	-0.0993533	-5.87463	0.0169123	3502	0.378603	-0.0500693	-0.881663	0.0567896	351	Abdominal MRI	0.0142438	1.71e-06
HS6ST2	Anterior_thigh_muscle_fat_infiltration_MFI_left_24353	3.65e-06	-0.0784293	-4.63803	0.0169101	3502	0.272058	-0.0616355	-1.10018	0.0560231	351	Abdominal MRI	1	0.000646603
HS6ST2	Anterior_thigh_muscle_fat_infiltration_MFI_right_24354	9.42e-08	-0.0902876	-5.3489	0.0168797	3502	0.180426	-0.0744172	-1.34229	0.0554403	351	Abdominal MRI	0.289382	2.61e-05
HS6ST2	Muscle_fat_infiltration_22435	7.72e-07	-0.0836516	-4.95146	0.0168943	3502	0.145186	-0.0806307	-1.46021	0.0552185	351	Abdominal MRI	1	0.000168475
HS6ST2	Posterior_thigh_muscle_fat_infiltration_MFI_left_23355	1.83e-06	-0.0808067	-4.77973	0.0169061	3502	0.0633127	-0.104357	-1.86329	0.0560071	351	Abdominal MRI	1	0.000357428
HS6ST2	Posterior_thigh_muscle_fat_infiltration_MFI_right_23356	1.2e-07	-0.0895785	-5.30428	0.016888	3502	0.0615727	-0.104265	-1.87577	0.0555851	351	Abdominal MRI	0.369193	3.24e-05
HSPB6	Anterior_thigh_fat_free_muscle_volume_right_22403	0.000592571	0.0489385	3.43723	0.0142378	4946	0.540764	-0.0281598	-0.612091	0.0460058	507	Abdominal MRI	1	0.0365103
HSPB6	Anterior_thigh_muscle_fat_infiltration_MFI_left_24353	0.000193247	-0.0531352	-3.73051	0.0142434	4946	0.343859	-0.0437756	-0.947493	0.0462015	507	Abdominal MRI	1	0.0161485
HSPB6	Muscle_fat_infiltration_22435	0.000485179	-0.0497212	-3.49114	0.0142421	4946	0.772223	-0.0133413	-0.28963	0.0460632	507	Abdominal MRI	1	0.0317399
HSPB6	Posterior_thigh_muscle_fat_infiltration_MFI_left_23355	0.000193863	-0.0531346	-3.7297	0.0142463	4946	0.700463	0.0178797	0.384924	0.0464499	507	Abdominal MRI	1	0.0161885
HSPB6	Total_thigh_fat_free_muscle_volume_22409	0.000337034	0.0510899	3.58756	0.0142409	4946	0.929262	-0.00409724	-0.088819	0.0461302	507	Abdominal MRI	1	0.0243742
HSPB6	Weight_to_muscle_ratio_22433	3.71e-08	-0.0783339	-5.51301	0.0142089	4946	0.872924	-0.00741169	-0.16003	0.0463145	507	Abdominal MRI	0.113894	1.13e-05
HYOU1	Muscle_fat_infiltration_22435	0.000739051	0.048123	3.37679	0.0142511	4946	0.000403012	0.16056	3.56291	0.0450643	507	Abdominal MRI	1	0.0425443
HYOU1	Posterior_thigh_muscle_fat_infiltration_MFI_left_23355	0.000786515	0.0479011	3.35959	0.014258	4946	0.000384143	0.16249	3.57581	0.0454414	507	Abdominal MRI	1	0.0444528
HYOU1	Posterior_thigh_muscle_fat_infiltration_MFI_right_23356	0.000806247	0.0477961	3.35272	0.0142559	4946	0.000280486	0.16568	3.65944	0.0452746	507	Abdominal MRI	1	0.0452252
HYOU1	Weight_to_muscle_ratio_22433	0.000683044	0.0484073	3.39846	0.0142439	4946	0.00308878	0.135255	2.97371	0.0454837	507	Abdominal MRI	1	0.0402911
IDI2	Weight_to_muscle_ratio_22433	3.07e-05	-0.0593613	-4.17222	0.0142277	4946	0.0916528	-0.0770364	-1.69009	0.0455812	507	Abdominal MRI	1	0.00380966
IFI30	Weight_to_muscle_ratio_22433	0.000441908	0.0595469	3.51707	0.0169308	3502	0.0700279	0.100593	1.81765	0.0553422	351	Abdominal MRI	1	0.0296833
IFNAR1	Anterior_thigh_muscle_fat_infiltration_MFI_right_24354	0.000337696	-0.0607546	-3.58809	0.0169323	3502	0.998339	-0.000113907	-0.00208334	0.0546751	351	Abdominal MRI	1	0.0244072
IFNGR1	Anterior_thigh_muscle_fat_infiltration_MFI_left_24353	2.56e-05	-0.0600921	-4.21342	0.0142621	4946	0.351522	0.0429045	0.932539	0.0460082	507	Abdominal MRI	1	0.00329117
IFNGR1	Anterior_thigh_muscle_fat_infiltration_MFI_right_24354	1.89e-06	-0.0679903	-4.77055	0.0142521	4946	0.443892	0.0351188	0.766264	0.0458312	507	Abdominal MRI	1	0.000368167
IFNGR1	Muscle_fat_infiltration_22435	1.95e-05	-0.0609411	-4.27431	0.0142575	4946	0.249047	0.0528675	1.15405	0.0458103	507	Abdominal MRI	1	0.00263949
IFNGR1	Posterior_thigh_muscle_fat_infiltration_MFI_right_23356	4.11e-05	-0.0585496	-4.10466	0.0142642	4946	0.243164	0.0538166	1.16854	0.0460546	507	Abdominal MRI	1	0.00483559
IFNLR1	Posterior_thigh_fat_free_muscle_volume_right_22404	0.00055872	-0.0492069	-3.45316	0.0142498	4946	0.755627	-0.0142377	-0.311405	0.0457208	507	Abdominal MRI	1	0.0350471
IGDCC4	Anterior_thigh_fat_free_muscle_volume_left_22405	3.33e-11	0.111951	6.65286	0.0168275	3502	0.387858	0.0466309	0.864656	0.05393	351	Abdominal MRI	0.000102166	1.78e-08
IGDCC4	Anterior_thigh_fat_free_muscle_volume_right_22403	2.39e-09	0.10078	5.98448	0.0168402	3502	0.076651	0.0945782	1.77604	0.0532524	351	Abdominal MRI	0.00734507	9.37e-07
IGDCC4	Anterior_thigh_muscle_fat_infiltration_MFI_left_24353	2.13e-38	-0.217135	-13.1163	0.0165546	3502	0.0722264	-0.0985215	-1.80349	0.0546283	351	Abdominal MRI	6.55e-32	7.84e-35
IGDCC4	Anterior_thigh_muscle_fat_infiltration_MFI_right_24354	9.98e-37	-0.212081	-12.807	0.0165598	3502	0.213224	-0.0676551	-1.24716	0.0542471	351	Abdominal MRI	3.07e-30	3.41e-33
IGDCC4	Muscle_fat_infiltration_22435	6.26e-39	-0.218558	-13.2135	0.0165405	3502	0.0718542	-0.0973686	-1.80586	0.0539182	351	Abdominal MRI	1.92e-32	2.37e-35
IGDCC4	Posterior_thigh_fat_free_muscle_volume_left_22406	1.46e-13	0.124677	7.42067	0.0168013	3502	0.106998	0.0872457	1.61625	0.0539803	351	Abdominal MRI	4.48e-07	1.07e-10
IGDCC4	Posterior_thigh_fat_free_muscle_volume_right_22404	3.14e-11	0.112076	6.66165	0.016824	3502	0.0283636	0.118926	2.20193	0.0540097	351	Abdominal MRI	9.63e-05	1.69e-08
IGDCC4	Posterior_thigh_muscle_fat_infiltration_MFI_left_23355	1.95e-38	-0.217238	-13.1234	0.0165535	3502	0.0308096	-0.118593	-2.16886	0.0546801	351	Abdominal MRI	5.99e-32	7.2e-35
IGDCC4	Posterior_thigh_muscle_fat_infiltration_MFI_right_23356	6.09e-38	-0.215734	-13.0325	0.0165536	3502	0.0729458	-0.0978469	-1.79893	0.0543917	351	Abdominal MRI	1.87e-31	2.19e-34
IGDCC4	Total_thigh_fat_free_muscle_volume_22409	4.25e-14	0.127315	7.58461	0.016786	3502	0.0549523	0.103397	1.92611	0.0536818	351	Abdominal MRI	1.31e-07	3.32e-11
IGDCC4	Weight_to_muscle_ratio_22433	3.66e-15	-0.132646	-7.90188	0.0167867	3502	0.319212	-0.054721	-0.997588	0.0548533	351	Abdominal MRI	1.12e-08	3.2e-12
IGFBP1	Posterior_thigh_fat_free_muscle_volume_right_22404	0.000493764	0.0497766	3.48644	0.0142772	4946	0.86515	0.00777752	0.169913	0.0457736	507	Abdominal MRI	1	0.0321134
IGFBP4	Anterior_thigh_muscle_fat_infiltration_MFI_left_24353	1.61e-08	0.0805526	5.65842	0.0142359	4946	0.0409986	0.0953721	2.04901	0.0465454	507	Abdominal MRI	0.0495885	5.32e-06
IGFBP4	Anterior_thigh_muscle_fat_infiltration_MFI_right_24354	3.34e-09	0.084302	5.92479	0.0142287	4946	0.0124642	0.116009	2.50809	0.0462541	507	Abdominal MRI	0.0102592	1.27e-06
IGFBP4	Muscle_fat_infiltration_22435	3.46e-11	0.0943966	6.64073	0.0142148	4946	0.00570306	0.12829	2.77675	0.0462017	507	Abdominal MRI	0.000106245	1.85e-08
IGFBP4	Posterior_thigh_muscle_fat_infiltration_MFI_left_23355	7.56e-09	0.0824038	5.78814	0.0142367	4946	0.130452	0.0709737	1.51489	0.0468507	507	Abdominal MRI	0.0232183	2.67e-06
IGFBP4	Posterior_thigh_muscle_fat_infiltration_MFI_right_23356	2.77e-09	0.0847628	5.95591	0.0142317	4946	0.109344	0.0749012	1.60409	0.0466938	507	Abdominal MRI	0.00849673	1.07e-06
IGFBP4	Total_thigh_fat_free_muscle_volume_22409	0.000589128	-0.0490405	-3.43881	0.0142609	4946	0.0296523	-0.101215	-2.18115	0.0464045	507	Abdominal MRI	1	0.0363638
IGFBPL1	Anterior_thigh_muscle_fat_infiltration_MFI_left_24353	0.000101249	0.0556069	3.89076	0.0142921	4946	0.0226156	0.104995	2.28717	0.045906	507	Abdominal MRI	1	0.00984789
IGFBPL1	Anterior_thigh_muscle_fat_infiltration_MFI_right_24354	0.000201407	0.0531637	3.72004	0.0142911	4946	0.0202431	0.106474	2.32948	0.045707	507	Abdominal MRI	1	0.0166597
IGFBPL1	Muscle_fat_infiltration_22435	9.89e-05	0.0556746	3.89655	0.0142882	4946	0.0221596	0.104947	2.29499	0.0457286	507	Abdominal MRI	1	0.00967094
IGFBPL1	Posterior_thigh_fat_free_muscle_volume_left_22406	0.000786076	-0.048024	-3.35975	0.0142939	4946	0.0296253	-0.0996495	-2.18151	0.0456792	507	Abdominal MRI	1	0.0444353
IGFBPL1	Posterior_thigh_fat_free_muscle_volume_right_22404	0.000199011	-0.0531984	-3.72307	0.0142888	4946	0.450334	-0.0346869	-0.75547	0.0459143	507	Abdominal MRI	1	0.0165112
IGFBPL1	Posterior_thigh_muscle_fat_infiltration_MFI_left_23355	1.51e-06	0.0687872	4.81591	0.0142833	4946	0.0379126	0.0960807	2.08149	0.0461595	507	Abdominal MRI	1	0.000302171
IGFBPL1	Posterior_thigh_muscle_fat_infiltration_MFI_right_23356	9.1e-07	0.070205	4.9164	0.0142798	4946	0.0237279	0.104312	2.26866	0.0459797	507	Abdominal MRI	1	0.000194792
IGFBPL1	Total_thigh_fat_free_muscle_volume_22409	1.11e-05	-0.0628231	-4.3988	0.0142819	4946	0.256769	-0.0522038	-1.1354	0.0459784	507	Abdominal MRI	1	0.00165614
IGLC2	Anterior_thigh_fat_free_muscle_volume_left_22405	0.000657723	-0.0577522	-3.40971	0.0169376	3502	0.0695965	-0.101047	-1.82047	0.0555062	351	Abdominal MRI	1	0.0392291
IGLC2	Anterior_thigh_muscle_fat_infiltration_MFI_right_24354	0.000673444	0.0576814	3.40324	0.016949	3502	0.0877786	0.0957758	1.71233	0.0559331	351	Abdominal MRI	1	0.0399034
IGLC2	Muscle_fat_infiltration_22435	0.000745503	0.0572254	3.37527	0.0169543	3502	0.0581825	0.105845	1.90095	0.0556801	351	Abdominal MRI	1	0.0428034
IGLC2	Total_thigh_fat_free_muscle_volume_22409	0.00011803	-0.0652179	-3.85456	0.0169197	3502	0.282289	-0.059964	-1.07696	0.0556791	351	Abdominal MRI	1	0.0110954
IGLC2	Weight_to_muscle_ratio_22433	0.000108503	0.0656137	3.87519	0.0169317	3502	0.61427	0.0286233	0.504468	0.0567395	351	Abdominal MRI	1	0.0103938
IGSF21	Anterior_thigh_fat_free_muscle_volume_right_22403	0.000790078	0.0568996	3.35921	0.0169384	3502	0.617942	0.0267807	0.499243	0.0536428	351	Abdominal MRI	1	0.0445869
IGSF21	Posterior_thigh_fat_free_muscle_volume_left_22406	6.74e-05	0.0675685	3.99004	0.0169343	3502	0.490391	0.0375009	0.690462	0.0543128	351	Abdominal MRI	1	0.00716611
IGSF21	Posterior_thigh_fat_free_muscle_volume_right_22404	3.87e-06	0.0782619	4.62588	0.0169183	3502	0.254963	0.0621013	1.14037	0.0544573	351	Abdominal MRI	1	0.000679659
IGSF21	Posterior_thigh_muscle_fat_infiltration_MFI_right_23356	0.000312219	-0.0612025	-3.60857	0.0169603	3502	0.977307	-0.0015605	-0.0284671	0.0548178	351	Abdominal MRI	1	0.023048
IGSF21	Total_thigh_fat_free_muscle_volume_22409	3.29e-06	0.0787937	4.6594	0.0169107	3502	0.49799	0.036704	0.678408	0.0541032	351	Abdominal MRI	1	0.000592231
IGSF21	Weight_to_muscle_ratio_22433	8.04e-08	-0.0909154	-5.37778	0.0169058	3502	0.48199	-0.0387534	-0.703904	0.0550549	351	Abdominal MRI	0.246941	2.27e-05
IGSF3	Anterior_thigh_muscle_fat_infiltration_MFI_left_24353	9.25e-06	-0.0632657	-4.43872	0.0142531	4946	0.880979	-0.00687417	-0.149807	0.0458868	507	Abdominal MRI	1	0.00141886
IGSF3	Anterior_thigh_muscle_fat_infiltration_MFI_right_24354	5.11e-07	-0.0716218	-5.02881	0.0142423	4946	0.766153	0.0135974	0.297577	0.0456938	507	Abdominal MRI	1	0.000117463
IGSF3	Muscle_fat_infiltration_22435	1.98e-06	-0.0678171	-4.76074	0.0142451	4946	0.765561	0.0136371	0.298353	0.0457079	507	Abdominal MRI	1	0.000384029
IGSF3	Posterior_thigh_muscle_fat_infiltration_MFI_left_23355	0.000204218	-0.0530147	-3.71653	0.0142646	4946	0.660778	0.0202384	0.439109	0.0460897	507	Abdominal MRI	1	0.0168323
IGSF3	Posterior_thigh_muscle_fat_infiltration_MFI_right_23356	1.72e-05	-0.0613311	-4.30224	0.0142556	4946	0.233289	0.0547661	1.19342	0.0458902	507	Abdominal MRI	1	0.00238073
IGSF8	Posterior_thigh_fat_free_muscle_volume_left_22406	0.000392001	-0.0505491	-3.54786	0.0142478	4946	0.000949878	-0.150482	-3.32539	0.0452525	507	Abdominal MRI	1	0.0272094
IGSF8	Posterior_thigh_fat_free_muscle_volume_right_22404	0.000165733	-0.0536879	-3.76913	0.0142441	4946	0.0010903	-0.148858	-3.28588	0.0453024	507	Abdominal MRI	1	0.0143939
IGSF8	Total_thigh_fat_free_muscle_volume_22409	0.000323842	-0.05126	-3.59799	0.0142469	4946	0.000158132	-0.172233	-3.80789	0.0452306	507	Abdominal MRI	1	0.0236749
IGSF8	Weight_to_muscle_ratio_22433	0.000516835	0.0494771	3.47418	0.0142414	4946	0.00165406	0.144333	3.16397	0.0456176	507	Abdominal MRI	1	0.0331681
IGSF9	Anterior_thigh_fat_free_muscle_volume_left_22405	7.18e-07	-0.0839069	-4.96557	0.0168977	3502	0.509655	-0.035908	-0.660094	0.0543983	351	Abdominal MRI	1	0.000158223
IGSF9	Anterior_thigh_fat_free_muscle_volume_right_22403	5.86e-07	-0.084532	-5.00509	0.0168892	3502	0.110804	-0.0859209	-1.59889	0.0537378	351	Abdominal MRI	1	0.00013243
IGSF9	Anterior_thigh_muscle_fat_infiltration_MFI_left_24353	2.8e-07	0.0870682	5.14651	0.0169179	3502	0.868836	-0.00914682	-0.165266	0.0553459	351	Abdominal MRI	0.860379	6.91e-05
IGSF9	Anterior_thigh_muscle_fat_infiltration_MFI_right_24354	7.56e-06	0.0758695	4.48401	0.01692	3502	0.862291	0.00951623	0.173594	0.0548189	351	Abdominal MRI	1	0.00119946
IGSF9	Muscle_fat_infiltration_22435	4.47e-06	0.0777669	4.5955	0.0169224	3502	0.653477	0.02454	0.449347	0.0546126	351	Abdominal MRI	1	0.000769799
IGSF9	Posterior_thigh_fat_free_muscle_volume_left_22406	3.2e-05	-0.0704415	-4.16446	0.0169149	3502	0.921355	0.00539841	0.0988031	0.0546381	351	Abdominal MRI	1	0.00394053
IGSF9	Posterior_thigh_fat_free_muscle_volume_right_22404	3.31e-08	-0.093459	-5.53666	0.01688	3502	0.44724	-0.0417027	-0.760937	0.0548045	351	Abdominal MRI	0.101726	1.02e-05
IGSF9	Posterior_thigh_muscle_fat_infiltration_MFI_left_23355	8.25e-09	0.0976422	5.77744	0.0169006	3502	0.526012	0.0352225	0.634782	0.0554875	351	Abdominal MRI	0.0253483	2.89e-06
IGSF9	Posterior_thigh_muscle_fat_infiltration_MFI_right_23356	9.98e-08	0.0902536	5.33826	0.0169069	3502	0.263706	0.06158	1.11959	0.0550024	351	Abdominal MRI	0.306742	2.75e-05
IGSF9	Total_thigh_fat_free_muscle_volume_22409	6.2e-08	-0.0915487	-5.42472	0.0168762	3502	0.479545	-0.038496	-0.707841	0.0543852	351	Abdominal MRI	0.190485	1.8e-05
IGSF9	Weight_to_muscle_ratio_22433	2.58e-06	0.0796201	4.70955	0.0169061	3502	0.411577	0.0454907	0.822167	0.0553302	351	Abdominal MRI	1	0.000481101
IL10RB	Anterior_thigh_fat_free_muscle_volume_left_22405	0.000134629	-0.0544275	-3.82085	0.0142448	4946	0.000106094	-0.177587	-3.90847	0.0454364	507	Abdominal MRI	1	0.0122817
IL10RB	Posterior_thigh_fat_free_muscle_volume_left_22406	1.37e-05	-0.0620183	-4.35323	0.0142465	4946	6.99e-05	-0.181653	-4.01145	0.0452835	507	Abdominal MRI	1	0.00196789
IL10RB	Posterior_thigh_fat_free_muscle_volume_right_22404	1.63e-05	-0.0614617	-4.31443	0.0142456	4946	1.04e-05	-0.201169	-4.45531	0.0451526	507	Abdominal MRI	1	0.0022746
IL10RB	Total_thigh_fat_free_muscle_volume_22409	2.53e-06	-0.0670934	-4.71115	0.0142414	4946	0.000249615	-0.168012	-3.69005	0.045531	507	Abdominal MRI	1	0.000473129
IL15	Posterior_thigh_muscle_fat_infiltration_MFI_right_23356	0.000630425	0.0487458	3.42038	0.0142516	4946	0.160399	0.0642214	1.40588	0.0456804	507	Abdominal MRI	1	0.038092
IL18	Total_lean_tissue_volume_22416	0.00087323	-0.0475442	-3.33052	0.0142753	4946	0.00255657	-0.138519	-3.03234	0.0456806	507	Abdominal MRI	1	0.0477727
IL18BP	Total_thigh_fat_free_muscle_volume_22409	0.000117934	-0.0548999	-3.85348	0.0142468	4946	0.00255535	-0.136965	-3.03249	0.045166	507	Abdominal MRI	1	0.0110887
IL18R1	Anterior_thigh_fat_free_muscle_volume_left_22405	5.81e-06	-0.0646362	-4.5382	0.0142427	4946	0.534734	-0.0288577	-0.62124	0.0464518	507	Abdominal MRI	1	0.00095993
IL18R1	Anterior_thigh_fat_free_muscle_volume_right_22403	4.02e-05	-0.0585761	-4.11032	0.014251	4946	0.238166	-0.0547003	-1.18104	0.0463154	507	Abdominal MRI	1	0.00474022
IL18R1	Posterior_thigh_fat_free_muscle_volume_left_22406	2.36e-05	-0.0603259	-4.23206	0.0142545	4946	0.208379	-0.0582944	-1.25971	0.046276	507	Abdominal MRI	1	0.00307868
IL18R1	Posterior_thigh_fat_free_muscle_volume_right_22404	3.53e-07	-0.0726258	-5.0996	0.0142415	4946	0.177522	-0.0625278	-1.35039	0.0463037	507	Abdominal MRI	1	8.47e-05
IL18R1	Total_thigh_fat_free_muscle_volume_22409	4.38e-07	-0.0720493	-5.05857	0.014243	4946	0.0527339	-0.0899272	-1.94185	0.04631	507	Abdominal MRI	1	0.000102535
IL18R1	Weight_to_muscle_ratio_22433	7.25e-09	0.0824347	5.79514	0.0142248	4946	0.0697801	0.0845399	1.81735	0.0465182	507	Abdominal MRI	0.0222761	2.57e-06
IL19	Anterior_thigh_fat_free_muscle_volume_right_22403	0.000847438	-0.0475757	-3.33887	0.014249	4946	0.116669	-0.0715648	-1.57171	0.0455329	507	Abdominal MRI	1	0.0468025
IL19	Anterior_thigh_muscle_fat_infiltration_MFI_left_24353	7.89e-05	0.0563084	3.95112	0.0142512	4946	0.370909	0.0410452	0.895602	0.0458297	507	Abdominal MRI	1	0.00812159
IL19	Anterior_thigh_muscle_fat_infiltration_MFI_right_24354	0.000113121	0.0550555	3.86369	0.0142494	4946	0.194217	0.0592781	1.3	0.0455984	507	Abdominal MRI	1	0.0107391
IL19	Muscle_fat_infiltration_22435	0.000110456	0.0551344	3.86953	0.0142484	4946	0.451964	0.0343747	0.752752	0.0456653	507	Abdominal MRI	1	0.0105401
IL1RAP	Anterior_thigh_fat_free_muscle_volume_left_22405	0.000808552	0.0477852	3.35193	0.014256	4946	0.126946	0.069809	1.52888	0.0456603	507	Abdominal MRI	1	0.045309
IL1RAP	Anterior_thigh_muscle_fat_infiltration_MFI_left_24353	7.96e-07	-0.070427	-4.94274	0.0142486	4946	0.00776528	-0.121814	-2.67325	0.0455677	507	Abdominal MRI	1	0.000173138
IL1RAP	Anterior_thigh_muscle_fat_infiltration_MFI_right_24354	1.11e-06	-0.069489	-4.87754	0.0142467	4946	0.00153838	-0.144114	-3.18545	0.0452415	507	Abdominal MRI	1	0.000231229
IL1RAP	Muscle_fat_infiltration_22435	5.36e-08	-0.0775568	-5.44746	0.0142372	4946	0.0125323	-0.113862	-2.50613	0.0454332	507	Abdominal MRI	0.164603	1.57e-05
IL1RAP	Posterior_thigh_muscle_fat_infiltration_MFI_left_23355	1.95e-06	-0.0679143	-4.76458	0.014254	4946	0.0129592	-0.114281	-2.49411	0.0458204	507	Abdominal MRI	1	0.000377666
IL1RAP	Posterior_thigh_muscle_fat_infiltration_MFI_right_23356	5.27e-06	-0.0649829	-4.55873	0.0142546	4946	0.00124418	-0.147704	-3.24767	0.0454801	507	Abdominal MRI	1	0.000884159
IL1RAP	Weight_to_muscle_ratio_22433	0.000573846	-0.0491248	-3.44593	0.0142559	4946	0.445599	-0.0350746	-0.763395	0.0459455	507	Abdominal MRI	1	0.0357158
IL1RN	Anterior_thigh_fat_free_muscle_volume_left_22405	2.86e-07	-0.0731066	-5.13989	0.0142234	4946	0.144712	-0.0662145	-1.46082	0.0453268	507	Abdominal MRI	0.877157	7.03e-05
IL1RN	Anterior_thigh_fat_free_muscle_volume_right_22403	1.92e-06	-0.0678496	-4.76754	0.0142316	4946	0.0602282	-0.0850883	-1.88352	0.0451752	507	Abdominal MRI	1	0.00037294
IL1RN	Anterior_thigh_muscle_fat_infiltration_MFI_left_24353	0.00043109	0.0502162	3.52268	0.0142551	4946	0.0722448	0.0817987	1.8015	0.0454058	507	Abdominal MRI	1	0.0291512
IL1RN	Muscle_fat_infiltration_22435	0.000361873	0.0508601	3.56892	0.0142508	4946	0.0687716	0.0824949	1.82397	0.0452282	507	Abdominal MRI	1	0.025669
IL1RN	Posterior_thigh_fat_free_muscle_volume_left_22406	2.38e-07	-0.0736365	-5.17446	0.0142308	4946	0.203396	-0.0576136	-1.27365	0.0452349	507	Abdominal MRI	0.730071	5.97e-05
IL1RN	Posterior_thigh_fat_free_muscle_volume_right_22404	6.39e-08	-0.077045	-5.4159	0.0142257	4946	0.0482546	-0.089435	-1.98012	0.0451664	507	Abdominal MRI	0.196248	1.84e-05
IL1RN	Posterior_thigh_muscle_fat_infiltration_MFI_left_23355	0.000684422	0.0484517	3.39791	0.0142593	4946	0.129193	0.0693952	1.51988	0.0456584	507	Abdominal MRI	1	0.0403437
IL1RN	Total_thigh_fat_free_muscle_volume_22409	1.2e-10	-0.0917014	-6.45375	0.014209	4946	0.0593274	-0.0855863	-1.8902	0.045279	507	Abdominal MRI	0.000367429	5.86e-08
IL1RN	Weight_to_muscle_ratio_22433	2.1e-08	0.0797919	5.6125	0.0142168	4946	0.159222	0.0641975	1.40986	0.0455346	507	Abdominal MRI	0.0646213	6.76e-06
IL2RA	Anterior_thigh_fat_free_muscle_volume_left_22405	1.23e-05	-0.0622717	-4.3769	0.0142274	4946	0.0180948	-0.109679	-2.37172	0.0462442	507	Abdominal MRI	1	0.00180079
IL2RA	Anterior_thigh_fat_free_muscle_volume_right_22403	4.54e-05	-0.0580984	-4.0817	0.0142339	4946	0.00408673	-0.132802	-2.88513	0.0460299	507	Abdominal MRI	1	0.00523445
IL2RA	Anterior_thigh_muscle_fat_infiltration_MFI_left_24353	1.54e-07	0.0747715	5.2557	0.0142268	4946	0.225551	0.0565164	1.21344	0.0465752	507	Abdominal MRI	0.472154	4.05e-05
IL2RA	Anterior_thigh_muscle_fat_infiltration_MFI_right_24354	6.14e-08	0.077121	5.42288	0.0142214	4946	0.226956	0.0561127	1.20977	0.0463829	507	Abdominal MRI	0.188772	1.78e-05
IL2RA	Muscle_fat_infiltration_22435	4.57e-08	0.0778623	5.47572	0.0142196	4946	0.409399	0.0383395	0.825668	0.0464346	507	Abdominal MRI	0.140509	1.36e-05
IL2RA	Posterior_thigh_fat_free_muscle_volume_left_22406	6.9e-07	-0.0707186	-4.97064	0.0142273	4946	0.0228141	-0.105388	-2.28381	0.0461455	507	Abdominal MRI	1	0.000152822
IL2RA	Posterior_thigh_fat_free_muscle_volume_right_22404	1.53e-06	-0.0684819	-4.81314	0.0142281	4946	0.002647	-0.138998	-3.02164	0.046001	507	Abdominal MRI	1	0.000305974
IL2RA	Posterior_thigh_muscle_fat_infiltration_MFI_left_23355	3.76e-08	0.078393	5.51065	0.0142257	4946	0.542068	0.0285795	0.610121	0.0468424	507	Abdominal MRI	0.11542	1.14e-05
IL2RA	Posterior_thigh_muscle_fat_infiltration_MFI_right_23356	4.03e-07	0.0722114	5.07452	0.0142302	4946	0.267834	0.051759	1.10934	0.0466575	507	Abdominal MRI	1	9.53e-05
IL2RA	Total_thigh_fat_free_muscle_volume_22409	1.09e-09	-0.0867902	-6.1082	0.0142088	4946	0.00966729	-0.120047	-2.59781	0.0462107	507	Abdominal MRI	0.00333334	4.53e-07
IL2RA	Weight_to_muscle_ratio_22433	3.15e-07	0.0728182	5.12157	0.0142179	4946	0.0958429	0.0777304	1.6686	0.0465843	507	Abdominal MRI	0.966352	7.66e-05
IL4R	Posterior_thigh_fat_free_muscle_volume_right_22404	0.000361686	-0.05093	-3.56905	0.0142699	4946	0.140757	-0.0664204	-1.47539	0.0450189	507	Abdominal MRI	1	0.0256569
IL4R	Total_thigh_fat_free_muscle_volume_22409	0.000653254	-0.0486785	-3.41067	0.0142724	4946	0.053074	-0.0873389	-1.93906	0.0450419	507	Abdominal MRI	1	0.0390543
IL6	Anterior_thigh_fat_free_muscle_volume_left_22405	1.42e-06	-0.0687411	-4.82821	0.0142374	4946	0.038617	-0.0941616	-2.07389	0.0454035	507	Abdominal MRI	1	0.000286497
IL6	Anterior_thigh_fat_free_muscle_volume_right_22403	8.85e-05	-0.0559134	-3.92327	0.0142517	4946	0.0162888	-0.109082	-2.41079	0.0452474	507	Abdominal MRI	1	0.00887893
IL6	Anterior_thigh_muscle_fat_infiltration_MFI_left_24353	1.79e-09	0.0857634	6.02682	0.0142303	4946	0.940653	-0.00340675	-0.0744878	0.0457356	507	Abdominal MRI	0.00551094	7.19e-07
IL6	Anterior_thigh_muscle_fat_infiltration_MFI_right_24354	1.11e-09	0.0868501	6.10497	0.0142261	4946	0.766692	0.0135202	0.296871	0.0455425	507	Abdominal MRI	0.00340104	4.61e-07
IL6	Muscle_fat_infiltration_22435	2.62e-10	0.0900642	6.33316	0.0142211	4946	0.572675	-0.0257106	-0.564499	0.0455458	507	Abdominal MRI	0.000803546	1.22e-07
IL6	Posterior_thigh_fat_free_muscle_volume_left_22406	1.18e-07	-0.0755306	-5.30473	0.0142384	4946	0.0110881	-0.115211	-2.5497	0.0451861	507	Abdominal MRI	0.361843	3.19e-05
IL6	Posterior_thigh_fat_free_muscle_volume_right_22404	3.79e-05	-0.0587718	-4.12346	0.014253	4946	0.00804195	-0.120284	-2.66131	0.0451974	507	Abdominal MRI	1	0.00452527
IL6	Posterior_thigh_muscle_fat_infiltration_MFI_left_23355	1.61e-08	0.0805817	5.65908	0.0142394	4946	0.970503	0.00169987	0.0369969	0.0459462	507	Abdominal MRI	0.0493975	5.3e-06
IL6	Posterior_thigh_muscle_fat_infiltration_MFI_right_23356	6.48e-09	0.0827613	5.81407	0.0142347	4946	0.485211	0.0319781	0.698481	0.0457823	507	Abdominal MRI	0.0199117	2.33e-06
IL6	Total_thigh_fat_free_muscle_volume_22409	7.38e-09	-0.0824237	-5.79217	0.0142302	4946	0.0216323	-0.104555	-2.30422	0.0453757	507	Abdominal MRI	0.0226704	2.62e-06
IL6	Weight_to_muscle_ratio_22433	8.04e-09	0.0821801	5.77769	0.0142237	4946	0.00321109	0.134448	2.96155	0.0453979	507	Abdominal MRI	0.0246959	2.82e-06
IL7R	Anterior_thigh_muscle_fat_infiltration_MFI_right_24354	6.63e-05	-0.0568874	-3.99256	0.0142484	4946	0.417988	-0.0376419	-0.810608	0.0464367	507	Abdominal MRI	1	0.00707298
IL7R	Posterior_thigh_muscle_fat_infiltration_MFI_right_23356	0.000198363	-0.0530838	-3.7239	0.0142549	4946	0.914558	-0.00501651	-0.107347	0.0467315	507	Abdominal MRI	1	0.0164698
INHBB	Anterior_thigh_fat_free_muscle_volume_left_22405	1.24e-06	-0.0820441	-4.85817	0.0168879	3502	0.00103691	-0.177773	-3.30987	0.0537099	351	Abdominal MRI	1	0.000254199
INHBB	Anterior_thigh_fat_free_muscle_volume_right_22403	1.92e-06	-0.080533	-4.77025	0.0168823	3502	6.11e-05	-0.214432	-4.06123	0.0527999	351	Abdominal MRI	1	0.00037242
INHBB	Anterior_thigh_muscle_fat_infiltration_MFI_left_24353	0.000131523	0.0648217	3.82788	0.0169341	3502	0.34887	0.0520088	0.938122	0.0554393	351	Abdominal MRI	1	0.0120607
INHBB	Anterior_thigh_muscle_fat_infiltration_MFI_right_24354	0.000515003	0.0588398	3.47609	0.016927	3502	0.597868	0.0290188	0.527981	0.0549617	351	Abdominal MRI	1	0.033092
INHBB	Muscle_fat_infiltration_22435	2.49e-06	0.0797435	4.71653	0.0169073	3502	0.53909	0.0336688	0.614832	0.054761	351	Abdominal MRI	1	0.000467022
INHBB	Posterior_thigh_fat_free_muscle_volume_left_22406	6.44e-06	-0.0763375	-4.51833	0.0168951	3502	3.08e-05	-0.225586	-4.22667	0.0533721	351	Abdominal MRI	1	0.00104803
INHBB	Posterior_thigh_fat_free_muscle_volume_right_22404	8.97e-08	-0.0904005	-5.35791	0.0168723	3502	7.48e-05	-0.215482	-4.01133	0.0537185	351	Abdominal MRI	0.275433	2.5e-05
INHBB	Posterior_thigh_muscle_fat_infiltration_MFI_left_23355	6.42e-05	0.0677516	4.00185	0.0169301	3502	0.196827	0.071836	1.29327	0.0555462	351	Abdominal MRI	1	0.00689246
INHBB	Posterior_thigh_muscle_fat_infiltration_MFI_right_23356	2.16e-05	0.0719734	4.25384	0.0169196	3502	0.26898	0.0610876	1.10728	0.0551688	351	Abdominal MRI	1	0.0028601
INHBB	Total_thigh_fat_free_muscle_volume_22409	5.34e-09	-0.0986034	-5.85104	0.0168523	3502	7.7e-05	-0.213447	-4.00422	0.0533056	351	Abdominal MRI	0.0163953	1.95e-06
INHBB	Weight_to_muscle_ratio_22433	1.13e-07	0.0897176	5.31532	0.0168791	3502	0.090985	0.0937633	1.69519	0.0553113	351	Abdominal MRI	0.347668	3.07e-05
INHBC	Anterior_thigh_fat_free_muscle_volume_left_22405	2.15e-07	-0.0739226	-5.1932	0.0142345	4946	0.460403	-0.0339111	-0.738771	0.045902	507	Abdominal MRI	0.660589	5.46e-05
INHBC	Anterior_thigh_fat_free_muscle_volume_right_22403	1.07e-06	-0.069574	-4.88517	0.0142419	4946	0.209763	-0.0574769	-1.25588	0.0457662	507	Abdominal MRI	1	0.000223557
INHBC	Anterior_thigh_muscle_fat_infiltration_MFI_left_24353	1.95e-06	0.0679053	4.76454	0.0142522	4946	0.725301	0.0161921	0.351587	0.0460545	507	Abdominal MRI	1	0.000377703
INHBC	Anterior_thigh_muscle_fat_infiltration_MFI_right_24354	5.25e-06	0.0649862	4.55974	0.0142522	4946	0.53481	0.0284795	0.621124	0.0458515	507	Abdominal MRI	1	0.000880505
INHBC	Muscle_fat_infiltration_22435	5.57e-06	0.0648035	4.54719	0.0142513	4946	0.543978	0.0278518	0.607236	0.0458665	507	Abdominal MRI	1	0.000926623
INHBC	Posterior_thigh_fat_free_muscle_volume_left_22406	2.95e-07	-0.0731222	-5.1338	0.0142433	4946	0.161782	-0.064062	-1.40124	0.0457182	507	Abdominal MRI	0.905887	7.23e-05
INHBC	Posterior_thigh_fat_free_muscle_volume_right_22404	7.47e-08	-0.07671	-5.38766	0.0142381	4946	0.134416	-0.0685883	-1.49942	0.0457432	507	Abdominal MRI	0.229496	2.12e-05
INHBC	Posterior_thigh_muscle_fat_infiltration_MFI_left_23355	7.99e-05	0.0563182	3.94789	0.0142654	4946	0.58235	-0.0254568	-0.550325	0.0462577	507	Abdominal MRI	1	0.00820813
INHBC	Posterior_thigh_muscle_fat_infiltration_MFI_right_23356	7.75e-05	0.0564147	3.95527	0.0142632	4946	0.881232	0.00689572	0.149487	0.0461292	507	Abdominal MRI	1	0.0080138
INHBC	Total_thigh_fat_free_muscle_volume_22409	3.54e-09	-0.0841739	-5.91504	0.0142305	4946	0.0935637	-0.0769762	-1.68019	0.0458139	507	Abdominal MRI	0.0108815	1.34e-06
INHBC	Weight_to_muscle_ratio_22433	1.65e-13	0.104978	7.39509	0.0141956	4946	0.440108	0.0356214	0.772647	0.0461031	507	Abdominal MRI	5.08e-07	1.2e-10
INSL5	Anterior_thigh_muscle_fat_infiltration_MFI_left_24353	1.28e-05	0.0738736	4.36978	0.0169055	3502	0.394078	0.0470337	0.853364	0.0551157	351	Abdominal MRI	1	0.00186171
INSL5	Anterior_thigh_muscle_fat_infiltration_MFI_right_24354	0.000192739	0.0630942	3.73234	0.0169047	3502	0.0868512	0.0934393	1.71738	0.0544081	351	Abdominal MRI	1	0.0161171
INSL5	Muscle_fat_infiltration_22435	4.02e-05	0.0694946	4.11153	0.0169024	3502	0.15807	0.0768173	1.41481	0.0542951	351	Abdominal MRI	1	0.0047461
INSL5	Posterior_thigh_muscle_fat_infiltration_MFI_left_23355	3.38e-05	0.0702058	4.1519	0.0169093	3502	0.195816	0.0715613	1.2962	0.0552086	351	Abdominal MRI	1	0.00411928
INSL5	Posterior_thigh_muscle_fat_infiltration_MFI_right_23356	0.000402855	0.0599079	3.54165	0.0169153	3502	0.0199515	0.127422	2.33866	0.0544852	351	Abdominal MRI	1	0.0277564
ITGA11	Anterior_thigh_fat_free_muscle_volume_right_22403	0.000761543	0.0480822	3.36852	0.014274	4946	0.0688608	0.0830863	1.82338	0.0455671	507	Abdominal MRI	1	0.0434661
ITGA11	Anterior_thigh_muscle_fat_infiltration_MFI_left_24353	6.2e-16	-0.115237	-8.11273	0.0142045	4946	0.0025757	-0.137908	-3.03005	0.0455135	507	Abdominal MRI	1.9e-09	5.87e-13
ITGA11	Anterior_thigh_muscle_fat_infiltration_MFI_right_24354	1.19e-18	-0.12554	-8.85081	0.014184	4946	0.0559577	-0.0873295	-1.91596	0.04558	507	Abdominal MRI	3.66e-12	1.45e-15
ITGA11	Muscle_fat_infiltration_22435	2.48e-20	-0.131513	-9.2798	0.0141719	4946	0.0629185	-0.0850069	-1.86405	0.0456033	507	Abdominal MRI	7.63e-14	3.38e-17
ITGA11	Posterior_thigh_fat_free_muscle_volume_left_22406	7.09e-07	0.0708047	4.96534	0.0142598	4946	0.308417	0.0465398	1.01962	0.0456443	507	Abdominal MRI	1	0.000156548
ITGA11	Posterior_thigh_fat_free_muscle_volume_right_22404	3.35e-07	0.072848	5.10987	0.0142563	4946	0.0246737	0.102521	2.2535	0.0454941	507	Abdominal MRI	1	8.08e-05
ITGA11	Posterior_thigh_muscle_fat_infiltration_MFI_left_23355	3.05e-17	-0.120347	-8.47585	0.0141989	4946	0.0180699	-0.108858	-2.37224	0.0458881	507	Abdominal MRI	9.36e-11	3.26e-14
ITGA11	Posterior_thigh_muscle_fat_infiltration_MFI_right_23356	6.58e-16	-0.11514	-8.10535	0.0142054	4946	0.0596895	-0.0865307	-1.8875	0.045844	507	Abdominal MRI	2.02e-09	6.21e-13
ITGA11	Total_thigh_fat_free_muscle_volume_22409	6e-09	0.0830137	5.82716	0.014246	4946	0.136298	0.0682298	1.4922	0.0457245	507	Abdominal MRI	0.0184219	2.17e-06
ITGA11	Weight_to_muscle_ratio_22433	4.09e-13	-0.103357	-7.27241	0.0142122	4946	0.0738128	-0.082168	-1.79165	0.0458617	507	Abdominal MRI	1.26e-06	2.84e-10
ITGA2	Anterior_thigh_muscle_fat_infiltration_MFI_left_24353	1.27e-05	-0.0740024	-4.37168	0.0169277	3502	0.262198	-0.0617812	-1.12314	0.0550077	351	Abdominal MRI	1	0.0018493
ITGA2	Anterior_thigh_muscle_fat_infiltration_MFI_right_24354	2.43e-06	-0.0798352	-4.72212	0.0169067	3502	0.837571	0.0111988	0.205163	0.054585	351	Abdominal MRI	1	0.000456325
ITGA2	Muscle_fat_infiltration_22435	1.08e-06	-0.0826096	-4.88592	0.0169077	3502	0.714674	-0.0199	-0.365901	0.0543862	351	Abdominal MRI	1	0.000225295
ITGA2	Posterior_thigh_fat_free_muscle_volume_left_22406	9.07e-05	0.0662733	3.91879	0.0169117	3502	0.710627	0.0201989	0.371335	0.0543954	351	Abdominal MRI	1	0.00904542
ITGA2	Posterior_thigh_fat_free_muscle_volume_right_22404	9.48e-05	0.0660818	3.90806	0.0169091	3502	0.341435	0.0519652	0.952713	0.0545445	351	Abdominal MRI	1	0.00935836
ITGA2	Posterior_thigh_muscle_fat_infiltration_MFI_left_23355	1.49e-06	-0.0815445	-4.82027	0.016917	3502	0.477526	-0.0392835	-0.711101	0.0552432	351	Abdominal MRI	1	0.000299639
ITGA2	Posterior_thigh_muscle_fat_infiltration_MFI_right_23356	1.41e-07	-0.0891477	-5.27485	0.0169005	3502	0.835868	0.0113769	0.207346	0.0548693	351	Abdominal MRI	0.433074	3.75e-05
ITGA2	Total_thigh_fat_free_muscle_volume_22409	5.7e-06	0.0767516	4.54439	0.0168893	3502	0.46532	0.0395828	0.730966	0.0541514	351	Abdominal MRI	1	0.000944896
ITGA2	Weight_to_muscle_ratio_22433	1.83e-06	-0.0807637	-4.77992	0.0168964	3502	0.567905	-0.0315155	-0.571716	0.0551243	351	Abdominal MRI	1	0.000357172
ITGA5	Anterior_thigh_fat_free_muscle_volume_left_22405	0.000918957	-0.047294	-3.31625	0.0142613	4946	0.490845	-0.0321082	-0.68949	0.0465681	507	Abdominal MRI	1	0.0494879
ITGA5	Posterior_thigh_fat_free_muscle_volume_left_22406	0.000712731	-0.0483243	-3.38678	0.0142685	4946	0.661197	-0.0203754	-0.438531	0.0464628	507	Abdominal MRI	1	0.0414933
ITGA5	Posterior_thigh_fat_free_muscle_volume_right_22404	0.000148701	-0.0541448	-3.7962	0.0142629	4946	0.792759	-0.0122257	-0.262874	0.0465078	507	Abdominal MRI	1	0.0132492
ITGA5	Total_thigh_fat_free_muscle_volume_22409	2.47e-05	-0.0602006	-4.22196	0.0142589	4946	0.282546	-0.0500843	-1.07581	0.0465549	507	Abdominal MRI	1	0.00319232
ITGA5	Weight_to_muscle_ratio_22433	0.000392851	0.0505834	3.54728	0.0142598	4946	0.281585	0.0503858	1.07797	0.0467415	507	Abdominal MRI	1	0.0272547
ITGAM	Anterior_thigh_fat_free_muscle_volume_left_22405	2.7e-07	0.0734015	5.15066	0.0142509	4946	0.393274	0.0394431	0.854457	0.0461615	507	Abdominal MRI	0.828519	6.68e-05
ITGAM	Anterior_thigh_fat_free_muscle_volume_right_22403	2.96e-06	0.0667251	4.67901	0.0142605	4946	0.0370295	0.0959905	2.0912	0.045902	507	Abdominal MRI	1	0.000540755
ITGAM	Anterior_thigh_muscle_fat_infiltration_MFI_left_24353	7.12e-18	-0.122717	-8.64597	0.0141935	4946	0.048508	-0.0912669	-1.97788	0.0461438	507	Abdominal MRI	2.19e-11	8.09e-15
ITGAM	Anterior_thigh_muscle_fat_infiltration_MFI_right_24354	2.35e-20	-0.131622	-9.28581	0.0141745	4946	0.262327	-0.0517095	-1.12221	0.0460781	507	Abdominal MRI	7.22e-14	3.2e-17
ITGAM	Muscle_fat_infiltration_22435	6.64e-20	-0.130036	-9.17271	0.0141764	4946	0.213155	-0.0574402	-1.24657	0.0460784	507	Abdominal MRI	2.04e-13	8.82e-17
ITGAM	Posterior_thigh_fat_free_muscle_volume_left_22406	2.06e-09	0.0855279	6.00401	0.0142451	4946	0.0396641	0.094636	2.06279	0.0458776	507	Abdominal MRI	0.00633808	8.19e-07
ITGAM	Posterior_thigh_fat_free_muscle_volume_right_22404	3.77e-07	0.072532	5.08697	0.0142584	4946	0.0113535	0.116426	2.54133	0.0458131	507	Abdominal MRI	1	8.98e-05
ITGAM	Posterior_thigh_muscle_fat_infiltration_MFI_left_23355	1.79e-12	-0.100595	-7.06834	0.0142318	4946	0.0332233	-0.0989262	-2.13547	0.0463254	507	Abdominal MRI	5.49e-06	1.14e-09
ITGAM	Posterior_thigh_muscle_fat_infiltration_MFI_right_23356	2.49e-15	-0.112828	-7.93953	0.014211	4946	0.126034	-0.0709396	-1.53257	0.046288	507	Abdominal MRI	7.66e-09	2.22e-12
ITGAM	Total_thigh_fat_free_muscle_volume_22409	1.12e-11	0.0968521	6.8062	0.01423	4946	0.0378272	0.0958132	2.08242	0.0460104	507	Abdominal MRI	3.45e-05	6.45e-09
ITGAM	Weight_to_muscle_ratio_22433	2.35e-17	-0.120677	-8.50666	0.0141861	4946	0.0335944	-0.0984194	-2.13096	0.0461854	507	Abdominal MRI	7.21e-11	2.53e-14
ITGAV	Anterior_thigh_fat_free_muscle_volume_left_22405	0.000160916	0.0538098	3.77651	0.0142485	4946	0.291737	0.0485417	1.05547	0.0459907	507	Abdominal MRI	1	0.0140715
ITGAV	Anterior_thigh_fat_free_muscle_volume_right_22403	4.9e-05	0.0579057	4.06406	0.0142482	4946	0.0672448	0.0839991	1.83415	0.0457974	507	Abdominal MRI	1	0.00555184
ITGAV	Anterior_thigh_muscle_fat_infiltration_MFI_left_24353	1.64e-15	-0.113395	-7.99173	0.0141891	4946	0.116539	-0.0724175	-1.57227	0.0460591	507	Abdominal MRI	5.05e-09	1.49e-12
ITGAV	Anterior_thigh_muscle_fat_infiltration_MFI_right_24354	1.44e-17	-0.121377	-8.56406	0.0141728	4946	0.291287	-0.0485255	-1.05645	0.0459324	507	Abdominal MRI	4.42e-11	1.59e-14
ITGAV	Muscle_fat_infiltration_22435	3.12e-17	-0.120099	-8.47317	0.014174	4946	0.317604	-0.0459716	-1.00042	0.0459521	507	Abdominal MRI	9.58e-11	3.33e-14
ITGAV	Posterior_thigh_fat_free_muscle_volume_left_22406	3.08e-07	0.0729795	5.12526	0.0142392	4946	0.0216285	0.105252	2.30428	0.0456766	507	Abdominal MRI	0.947698	7.52e-05
ITGAV	Posterior_thigh_fat_free_muscle_volume_right_22404	8.46e-08	0.076368	5.36511	0.0142342	4946	0.00141065	0.146047	3.21098	0.0454837	507	Abdominal MRI	0.259907	2.38e-05
ITGAV	Posterior_thigh_muscle_fat_infiltration_MFI_left_23355	2.02e-12	-0.100211	-7.05108	0.0142121	4946	0.205839	-0.0586677	-1.26679	0.0463121	507	Abdominal MRI	6.21e-06	1.28e-09
ITGAV	Posterior_thigh_muscle_fat_infiltration_MFI_right_23356	2.17e-13	-0.104512	-7.35813	0.0142037	4946	0.201021	-0.0591135	-1.28039	0.0461685	507	Abdominal MRI	6.68e-07	1.55e-10
ITGAV	Total_thigh_fat_free_muscle_volume_22409	7.48e-12	0.0975412	6.86482	0.0142089	4946	0.0139888	0.112908	2.4665	0.0457766	507	Abdominal MRI	2.3e-05	4.41e-09
ITGAV	Weight_to_muscle_ratio_22433	9.94e-16	-0.114185	-8.05434	0.0141768	4946	0.0391257	-0.0952424	-2.06847	0.046045	507	Abdominal MRI	3.05e-09	9.22e-13
ITGB1	Anterior_thigh_muscle_fat_infiltration_MFI_left_24353	1.47e-10	-0.091552	-6.42216	0.0142556	4946	0.362884	0.0418851	0.910741	0.0459901	507	Abdominal MRI	0.00045162	7.11e-08
ITGB1	Anterior_thigh_muscle_fat_infiltration_MFI_right_24354	1.95e-11	-0.0958134	-6.7251	0.0142471	4946	0.191951	0.0597904	1.30665	0.0457585	507	Abdominal MRI	6e-05	1.08e-08
ITGB1	Muscle_fat_infiltration_22435	1.01e-11	-0.0971716	-6.82181	0.0142442	4946	0.129289	0.0695085	1.5195	0.0457444	507	Abdominal MRI	3.1e-05	5.84e-09
ITGB1	Posterior_thigh_muscle_fat_infiltration_MFI_left_23355	4.97e-09	-0.083596	-5.85878	0.0142685	4946	0.568631	0.0263698	0.570459	0.0462256	507	Abdominal MRI	0.015256	1.82e-06
ITGB1	Posterior_thigh_muscle_fat_infiltration_MFI_right_23356	1.32e-09	-0.0866719	-6.07686	0.0142626	4946	0.4526	0.0346324	0.751694	0.0460725	507	Abdominal MRI	0.00404849	5.41e-07
ITGB1	Weight_to_muscle_ratio_22433	8.42e-07	-0.0703709	-4.93168	0.0142692	4946	0.804159	0.011437	0.248104	0.0460976	507	Abdominal MRI	1	0.000182058
ITGB2	Anterior_thigh_muscle_fat_infiltration_MFI_left_24353	3.54e-12	-0.0992703	-6.97176	0.0142389	4946	0.36095	-0.0420951	-0.914421	0.0460347	507	Abdominal MRI	1.09e-05	2.18e-09
ITGB2	Anterior_thigh_muscle_fat_infiltration_MFI_right_24354	4.29e-13	-0.103395	-7.26594	0.0142301	4946	0.995129	0.000280247	0.00610777	0.0458837	507	Abdominal MRI	1.32e-06	2.97e-10
ITGB2	Muscle_fat_infiltration_22435	4.99e-14	-0.107444	-7.55421	0.014223	4946	0.807706	0.0111764	0.24352	0.0458951	507	Abdominal MRI	1.53e-07	3.86e-11
ITGB2	Posterior_thigh_fat_free_muscle_volume_left_22406	1.51e-05	0.0618485	4.33169	0.0142781	4946	0.342157	0.0435315	0.950844	0.0457819	507	Abdominal MRI	1	0.00213504
ITGB2	Posterior_thigh_muscle_fat_infiltration_MFI_left_23355	3.76e-10	-0.0894696	-6.27635	0.014255	4946	0.362335	-0.0421669	-0.911784	0.0462466	507	Abdominal MRI	0.00115615	1.7e-07
ITGB2	Posterior_thigh_muscle_fat_infiltration_MFI_right_23356	7.5e-12	-0.0977629	-6.8645	0.0142418	4946	0.962809	-0.00215276	-0.0466529	0.0461442	507	Abdominal MRI	2.3e-05	4.42e-09
ITGB2	Total_thigh_fat_free_muscle_volume_22409	0.000190543	0.05334	3.73406	0.0142847	4946	0.786476	0.0124563	0.27104	0.0459576	507	Abdominal MRI	1	0.0159786
ITGB2	Weight_to_muscle_ratio_22433	3.57e-10	-0.0894988	-6.28452	0.0142411	4946	0.724266	-0.0162858	-0.352968	0.0461396	507	Abdominal MRI	0.00109743	1.63e-07
ITGB6	Anterior_thigh_fat_free_muscle_volume_left_22405	2.97e-10	0.0897443	6.31316	0.0142154	4946	0.503378	0.0304347	0.669684	0.0454464	507	Abdominal MRI	0.000913649	1.37e-07
ITGB6	Anterior_thigh_fat_free_muscle_volume_right_22403	1.51e-10	0.0912409	6.41799	0.0142164	4946	0.270111	0.0500408	1.10407	0.0453241	507	Abdominal MRI	0.000464054	7.29e-08
ITGB6	Anterior_thigh_muscle_fat_infiltration_MFI_left_24353	8.14e-43	-0.194079	-13.8488	0.0140141	4946	0.000132578	-0.173044	-3.85258	0.0449165	507	Abdominal MRI	2.5e-36	3.59e-39
ITGB6	Anterior_thigh_muscle_fat_infiltration_MFI_right_24354	8.15e-49	-0.207449	-14.8471	0.0139723	4946	0.000291712	-0.163476	-3.6491	0.0447991	507	Abdominal MRI	2.5e-42	4.4e-45
ITGB6	Muscle_fat_infiltration_22435	7.79e-45	-0.198648	-14.1919	0.0139972	4946	0.00274175	-0.135501	-3.01077	0.0450054	507	Abdominal MRI	2.39e-38	3.66e-41
ITGB6	Posterior_thigh_fat_free_muscle_volume_left_22406	3.27e-10	0.0895857	6.2984	0.0142236	4946	0.155806	0.0643343	1.42153	0.0452572	507	Abdominal MRI	0.0010043	1.5e-07
ITGB6	Posterior_thigh_fat_free_muscle_volume_right_22404	5.54e-11	0.093412	6.57035	0.0142172	4946	0.204258	0.0576044	1.27122	0.0453141	507	Abdominal MRI	0.000170157	2.86e-08
ITGB6	Posterior_thigh_muscle_fat_infiltration_MFI_left_23355	2.58e-41	-0.190605	-13.5887	0.0140268	4946	0.000129969	-0.17406	-3.85759	0.0451213	507	Abdominal MRI	7.92e-35	1.06e-37
ITGB6	Posterior_thigh_muscle_fat_infiltration_MFI_right_23356	1.03e-47	-0.205104	-14.6681	0.013983	4946	0.000182348	-0.169762	-3.77144	0.0450126	507	Abdominal MRI	3.18e-41	5.4e-44
ITGB6	Total_thigh_fat_free_muscle_volume_22409	1.51e-14	0.109442	7.70995	0.0141949	4946	0.141409	0.0668506	1.47297	0.0453851	507	Abdominal MRI	4.65e-08	1.24e-11
ITGB6	Weight_to_muscle_ratio_22433	2.61e-21	-0.134666	-9.52105	0.014144	4946	0.0686055	-0.0830643	-1.82507	0.045513	507	Abdominal MRI	8.03e-15	3.8e-18
ITGB7	Muscle_fat_infiltration_22435	0.000742806	-0.048141	-3.37539	0.0142623	4946	0.801762	0.0116316	0.251206	0.046303	507	Abdominal MRI	1	0.0426908
ITGB7	Posterior_thigh_muscle_fat_infiltration_MFI_right_23356	0.000823598	-0.0477496	-3.34681	0.0142672	4946	0.583929	0.0255051	0.548022	0.0465402	507	Abdominal MRI	1	0.0458846
ITIH3	Anterior_thigh_fat_free_muscle_volume_left_22405	3.52e-07	-0.0726318	-5.10032	0.0142406	4946	0.400521	-0.0384535	-0.841431	0.0457001	507	Abdominal MRI	1	8.45e-05
ITIH3	Anterior_thigh_fat_free_muscle_volume_right_22403	1.18e-07	-0.0755481	-5.30516	0.0142405	4946	0.434636	-0.03567	-0.781933	0.0456178	507	Abdominal MRI	0.360982	3.18e-05
ITIH3	Anterior_thigh_muscle_fat_infiltration_MFI_left_24353	0.000724555	0.0482757	3.38225	0.0142732	4946	0.369504	0.0411638	0.898238	0.0458273	507	Abdominal MRI	1	0.0419725
ITIH3	Muscle_fat_infiltration_22435	0.000146822	0.0541982	3.79936	0.0142651	4946	0.463274	0.0335199	0.734048	0.0456644	507	Abdominal MRI	1	0.0131234
ITIH3	Posterior_thigh_fat_free_muscle_volume_left_22406	4.66e-07	-0.0719095	-5.04651	0.0142493	4946	0.0226618	-0.10374	-2.28639	0.0453729	507	Abdominal MRI	1	0.000108321
ITIH3	Posterior_thigh_fat_free_muscle_volume_right_22404	4.6e-07	-0.0719416	-5.04927	0.0142479	4946	0.0830012	-0.0790627	-1.73712	0.0455137	507	Abdominal MRI	1	0.000106933
ITIH3	Total_thigh_fat_free_muscle_volume_22409	4.91e-10	-0.088714	-6.23443	0.0142297	4946	0.0704049	-0.082683	-1.81329	0.0455983	507	Abdominal MRI	0.00150922	2.18e-07
ITIH3	Weight_to_muscle_ratio_22433	6e-09	0.0829173	5.82694	0.01423	4946	0.115352	0.0722753	1.57742	0.0458188	507	Abdominal MRI	0.0184454	2.17e-06
ITIH4	Anterior_thigh_muscle_fat_infiltration_MFI_left_24353	3.08e-08	0.0937502	5.54944	0.0168936	3502	0.00866703	0.145174	2.64074	0.0549748	351	Abdominal MRI	0.0946242	9.54e-06
ITIH4	Anterior_thigh_muscle_fat_infiltration_MFI_right_24354	4.23e-08	0.0927345	5.49315	0.0168818	3502	0.0760118	0.0974731	1.77992	0.0547626	351	Abdominal MRI	0.129998	1.27e-05
ITIH4	Muscle_fat_infiltration_22435	6.87e-08	0.0913065	5.40628	0.016889	3502	0.0450774	0.10963	2.0116	0.0544988	351	Abdominal MRI	0.210986	1.97e-05
ITIH4	Posterior_thigh_muscle_fat_infiltration_MFI_left_23355	2.98e-06	0.0791517	4.67955	0.0169144	3502	0.00775066	0.147705	2.67921	0.0551302	351	Abdominal MRI	1	0.000544536
ITIH4	Posterior_thigh_muscle_fat_infiltration_MFI_right_23356	1.27e-06	0.0820411	4.85308	0.016905	3502	0.0486904	0.108798	1.97864	0.0549862	351	Abdominal MRI	1	0.00025981
ITIH4	Weight_to_muscle_ratio_22433	8.36e-08	0.0906345	5.37056	0.0168762	3502	0.101717	0.0908672	1.64117	0.0553672	351	Abdominal MRI	0.256941	2.35e-05
ITM2A	Anterior_thigh_muscle_fat_infiltration_MFI_left_24353	2.76e-05	-0.0597974	-4.19669	0.0142487	4946	0.562734	0.026332	0.579184	0.045464	507	Abdominal MRI	1	0.00348972
ITM2A	Anterior_thigh_muscle_fat_infiltration_MFI_right_24354	0.000117273	-0.0549313	-3.85486	0.0142499	4946	0.627243	0.0220027	0.48592	0.0452805	507	Abdominal MRI	1	0.0110391
ITM2A	Muscle_fat_infiltration_22435	0.000212085	-0.0528257	-3.70694	0.0142505	4946	0.615805	0.0227433	0.502128	0.0452938	507	Abdominal MRI	1	0.017311
ITM2A	Posterior_thigh_muscle_fat_infiltration_MFI_right_23356	9.82e-05	-0.0555623	-3.8983	0.014253	4946	0.580389	0.0251892	0.553189	0.0455344	507	Abdominal MRI	1	0.00961874
ITM2A	Weight_to_muscle_ratio_22433	7.29e-05	-0.0565346	-3.96997	0.0142406	4946	0.39197	-0.0389984	-0.856816	0.0455155	507	Abdominal MRI	1	0.00761876
JAM2	Anterior_thigh_muscle_fat_infiltration_MFI_right_24354	0.000302658	-0.0515528	-3.61559	0.0142585	4946	0.167762	0.0632113	1.3815	0.0457556	507	Abdominal MRI	1	0.0225239
KAZALD1	Anterior_thigh_muscle_fat_infiltration_MFI_left_24353	1.92e-08	-0.0801146	-5.62843	0.0142339	4946	0.941554	-0.00336906	-0.0733547	0.0459283	507	Abdominal MRI	0.0589611	6.22e-06
KAZALD1	Anterior_thigh_muscle_fat_infiltration_MFI_right_24354	8.81e-09	-0.0819888	-5.76211	0.0142289	4946	0.66658	-0.0197146	-0.43111	0.0457298	507	Abdominal MRI	0.0270709	3.07e-06
KAZALD1	Muscle_fat_infiltration_22435	4.81e-08	-0.0778046	-5.46661	0.0142327	4946	0.844923	-0.00895365	-0.195704	0.0457509	507	Abdominal MRI	0.147872	1.43e-05
KAZALD1	Posterior_thigh_muscle_fat_infiltration_MFI_left_23355	3.61e-09	-0.0841386	-5.91188	0.0142321	4946	0.828808	-0.00998176	-0.216348	0.0461376	507	Abdominal MRI	0.0110909	1.37e-06
KAZALD1	Posterior_thigh_muscle_fat_infiltration_MFI_right_23356	5.43e-11	-0.0934596	-6.57327	0.0142181	4946	0.794513	-0.0119862	-0.260598	0.0459951	507	Abdominal MRI	0.000166882	2.81e-08
KAZALD1	Weight_to_muscle_ratio_22433	0.000820953	-0.0477134	-3.3477	0.0142526	4946	0.733782	-0.0156515	-0.340295	0.045994	507	Abdominal MRI	1	0.0457778
KDR	Anterior_thigh_muscle_fat_infiltration_MFI_left_24353	3.33e-05	0.0592392	4.15361	0.0142621	4946	0.454007	0.0344199	0.749354	0.0459327	507	Abdominal MRI	1	0.00407047
KDR	Anterior_thigh_muscle_fat_infiltration_MFI_right_24354	3.43e-06	0.0662544	4.64844	0.014253	4946	0.397449	0.0387349	0.846935	0.0457354	507	Abdominal MRI	1	0.000614107
KDR	Muscle_fat_infiltration_22435	3.04e-06	0.0666097	4.67382	0.0142517	4946	0.681187	0.0188179	0.411091	0.0457754	507	Abdominal MRI	1	0.00055263
KDR	Posterior_thigh_muscle_fat_infiltration_MFI_left_23355	1.95e-05	0.0609659	4.27425	0.0142636	4946	0.676658	0.0192627	0.417281	0.0461624	507	Abdominal MRI	1	0.00264001
KDR	Posterior_thigh_muscle_fat_infiltration_MFI_right_23356	2.05e-07	0.0741178	5.20171	0.0142487	4946	0.444148	0.0352293	0.765833	0.0460013	507	Abdominal MRI	0.631218	5.24e-05
KEL	Anterior_thigh_muscle_fat_infiltration_MFI_left_24353	0.000769193	-0.0480623	-3.36575	0.0142798	4946	0.393954	-0.0391491	-0.853228	0.0458834	507	Abdominal MRI	1	0.0437652
KEL	Anterior_thigh_muscle_fat_infiltration_MFI_right_24354	0.000266922	-0.0520735	-3.6481	0.0142742	4946	0.401228	-0.0383912	-0.840169	0.0456946	507	Abdominal MRI	1	0.0205422
KEL	Posterior_thigh_muscle_fat_infiltration_MFI_left_23355	0.000778495	-0.0480247	-3.36243	0.0142828	4946	0.904203	0.00555462	0.120417	0.0461284	507	Abdominal MRI	1	0.0441278
KEL	Posterior_thigh_muscle_fat_infiltration_MFI_right_23356	7.1e-05	-0.0567578	-3.97628	0.0142741	4946	0.578918	-0.0255307	-0.555341	0.045973	507	Abdominal MRI	1	0.00745906
KITLG	Posterior_thigh_muscle_fat_infiltration_MFI_left_23355	0.000117752	-0.0549481	-3.85386	0.014258	4946	0.311189	-0.0463144	-1.01379	0.0456845	507	Abdominal MRI	1	0.0110753
KITLG	Posterior_thigh_muscle_fat_infiltration_MFI_right_23356	1.8e-05	-0.0611638	-4.292	0.0142507	4946	0.250193	-0.0524175	-1.15126	0.0455305	507	Abdominal MRI	1	0.00247302
KLHL41	Anterior_thigh_fat_free_muscle_volume_right_22403	0.000394407	0.0600228	3.54725	0.0169209	3502	0.315184	0.0543244	1.00594	0.0540037	351	Abdominal MRI	1	0.0273363
KLHL41	Posterior_thigh_fat_free_muscle_volume_right_22404	0.000301614	0.0612238	3.61756	0.016924	3502	0.199403	0.0705385	1.28584	0.0548579	351	Abdominal MRI	1	0.0224654
KLHL41	Total_thigh_fat_free_muscle_volume_22409	0.000775405	0.0569307	3.3644	0.0169215	3502	0.0592457	0.102736	1.89292	0.0542736	351	Abdominal MRI	1	0.0440058
KLK10	Weight_to_muscle_ratio_22433	3.96e-05	0.0585318	4.11374	0.0142283	4946	0.624362	0.0225806	0.48999	0.0460838	507	Abdominal MRI	1	0.00468439
KLK14	Total_thigh_fat_free_muscle_volume_22409	0.000233682	-0.0525108	-3.68223	0.0142606	4946	0.861429	-0.0081352	-0.174648	0.0465805	507	Abdominal MRI	1	0.0186005
KLK14	Weight_to_muscle_ratio_22433	3.14e-06	0.0664637	4.66674	0.014242	4946	0.752084	0.0147808	0.316071	0.0467641	507	Abdominal MRI	1	0.000569011
KLKB1	Anterior_thigh_muscle_fat_infiltration_MFI_left_24353	0.000271944	0.0617477	3.64439	0.0169432	3502	0.443404	0.043308	0.767383	0.0564359	351	Abdominal MRI	1	0.0208261
KLKB1	Anterior_thigh_muscle_fat_infiltration_MFI_right_24354	4.57e-05	0.0690697	4.08172	0.0169217	3502	0.686254	0.0226145	0.404301	0.0559349	351	Abdominal MRI	1	0.00526072
KLKB1	Muscle_fat_infiltration_22435	0.00016856	0.0637697	3.7661	0.0169326	3502	0.346532	0.0524866	0.942688	0.0556776	351	Abdominal MRI	1	0.0145748
KLKB1	Posterior_thigh_muscle_fat_infiltration_MFI_left_23355	4.99e-05	0.0687741	4.06113	0.0169347	3502	0.604132	0.0293944	0.518968	0.0566401	351	Abdominal MRI	1	0.00563898
KLKB1	Posterior_thigh_muscle_fat_infiltration_MFI_right_23356	2.7e-05	0.0711485	4.20339	0.0169265	3502	0.608455	0.0288269	0.512772	0.0562178	351	Abdominal MRI	1	0.00342871
KRT18	Anterior_thigh_fat_free_muscle_volume_left_22405	0.000125394	-0.0546826	-3.83839	0.0142462	4946	0.411841	-0.0377089	-0.821367	0.04591	507	Abdominal MRI	1	0.0116294
KRT18	Anterior_thigh_fat_free_muscle_volume_right_22403	0.000524556	-0.0494607	-3.47019	0.014253	4946	0.456444	-0.0341565	-0.745313	0.0458283	507	Abdominal MRI	1	0.0335256
KRT18	Posterior_thigh_fat_free_muscle_volume_left_22406	0.000741034	-0.048139	-3.37605	0.014259	4946	0.851296	0.0085948	0.187565	0.045823	507	Abdominal MRI	1	0.0426233
KRT18	Total_thigh_fat_free_muscle_volume_22409	0.000129289	-0.0546043	-3.83085	0.0142538	4946	0.579376	-0.0254852	-0.55467	0.0459466	507	Abdominal MRI	1	0.0118997
KRT18	Weight_to_muscle_ratio_22433	0.000858719	0.0475338	3.33519	0.0142522	4946	0.341388	0.0439063	0.952362	0.0461025	507	Abdominal MRI	1	0.0472269
L1CAM	Anterior_thigh_muscle_fat_infiltration_MFI_right_24354	0.000307722	-0.0514871	-3.61128	0.0142573	4946	0.925865	-0.00422027	-0.0930974	0.0453318	507	Abdominal MRI	1	0.0228096
L1CAM	Weight_to_muscle_ratio_22433	0.000213033	-0.0528013	-3.70581	0.0142483	4946	0.249121	-0.0525338	-1.15387	0.0455284	507	Abdominal MRI	1	0.0173678
LAIR1	Anterior_thigh_fat_free_muscle_volume_left_22405	1.47e-05	-0.0617241	-4.33811	0.0142283	4946	0.0519075	-0.0899354	-1.9487	0.0461515	507	Abdominal MRI	1	0.00208241
LAIR1	Anterior_thigh_fat_free_muscle_volume_right_22403	0.000268588	-0.0519232	-3.64649	0.0142392	4946	0.0492256	-0.09081	-1.97158	0.0460595	507	Abdominal MRI	1	0.020641
LAIR1	Anterior_thigh_muscle_fat_infiltration_MFI_left_24353	4.42e-05	0.0582253	4.08801	0.0142429	4946	0.607633	0.023867	0.51379	0.0464528	507	Abdominal MRI	1	0.00512322
LAIR1	Anterior_thigh_muscle_fat_infiltration_MFI_right_24354	0.000164828	0.0537061	3.7705	0.0142438	4946	0.48696	0.0321755	0.695685	0.0462502	507	Abdominal MRI	1	0.014332
LAIR1	Muscle_fat_infiltration_22435	1.14e-05	0.0625469	4.39376	0.0142354	4946	0.522503	0.0296095	0.639956	0.046268	507	Abdominal MRI	1	0.00168838
LAIR1	Posterior_thigh_fat_free_muscle_volume_left_22406	9.6e-06	-0.063069	-4.43054	0.0142351	4946	0.00887215	-0.120574	-2.62757	0.0458881	507	Abdominal MRI	1	0.00146339
LAIR1	Posterior_thigh_fat_free_muscle_volume_right_22404	3.43e-05	-0.0590406	-4.14692	0.0142372	4946	0.00124694	-0.148576	-3.24702	0.0457577	507	Abdominal MRI	1	0.00416611
LAIR1	Posterior_thigh_muscle_fat_infiltration_MFI_left_23355	3.36e-05	0.0591336	4.15115	0.0142451	4946	0.297726	0.0486059	1.04244	0.046627	507	Abdominal MRI	1	0.00410727
LAIR1	Posterior_thigh_muscle_fat_infiltration_MFI_right_23356	0.000135016	0.0544247	3.82014	0.0142468	4946	0.0595577	0.0875612	1.88848	0.0463659	507	Abdominal MRI	1	0.012308
LAIR1	Total_thigh_fat_free_muscle_volume_22409	2.37e-08	-0.0795056	-5.59192	0.0142179	4946	0.0102619	-0.118636	-2.57696	0.0460371	507	Abdominal MRI	0.0727128	7.51e-06
LAIR1	Weight_to_muscle_ratio_22433	0.00012561	0.0546335	3.83797	0.014235	4946	0.0985698	0.0768029	1.65501	0.0464064	507	Abdominal MRI	1	0.0116444
LAMP3	Anterior_thigh_muscle_fat_infiltration_MFI_left_24353	0.000437162	0.0502535	3.51896	0.0142808	4946	0.394152	0.0391708	0.85287	0.0459282	507	Abdominal MRI	1	0.0294434
LAMP3	Anterior_thigh_muscle_fat_infiltration_MFI_right_24354	0.000520371	0.0495798	3.47234	0.0142785	4946	0.316812	0.0458195	1.00206	0.0457251	507	Abdominal MRI	1	0.0333323
LAMP3	Posterior_thigh_muscle_fat_infiltration_MFI_left_23355	0.000226838	0.0526977	3.68982	0.0142819	4946	0.222859	0.0562701	1.22052	0.0461032	507	Abdominal MRI	1	0.0182082
LBP	Posterior_thigh_fat_free_muscle_volume_left_22406	0.000100392	-0.0554976	-3.89283	0.0142564	4946	0.184807	-0.0602365	-1.32799	0.0453592	507	Abdominal MRI	1	0.00978571
LBP	Total_thigh_fat_free_muscle_volume_22409	2.97e-05	-0.059574	-4.17986	0.0142526	4946	0.131227	-0.0687431	-1.51183	0.04547	507	Abdominal MRI	1	0.00370863
LBP	Weight_to_muscle_ratio_22433	3.73e-05	0.0588041	4.12762	0.0142465	4946	0.449451	0.0346172	0.756944	0.0457329	507	Abdominal MRI	1	0.00445925
LCAT	Anterior_thigh_muscle_fat_infiltration_MFI_left_24353	8.42e-07	0.0838639	4.93427	0.0169962	3502	0.166919	0.0777507	1.38524	0.0561281	351	Abdominal MRI	1	0.000182068
LCAT	Anterior_thigh_muscle_fat_infiltration_MFI_right_24354	2.96e-06	0.079533	4.68151	0.0169887	3502	0.214432	0.0691905	1.24387	0.0556252	351	Abdominal MRI	1	0.000540317
LCAT	Muscle_fat_infiltration_22435	3.07e-06	0.0794228	4.67364	0.0169938	3502	0.138454	0.0822422	1.48518	0.0553752	351	Abdominal MRI	1	0.00055826
LCAT	Posterior_thigh_muscle_fat_infiltration_MFI_left_23355	5.6e-06	0.0773382	4.54813	0.0170044	3502	0.024449	0.126661	2.26041	0.0560344	351	Abdominal MRI	1	0.000930635
LCAT	Posterior_thigh_muscle_fat_infiltration_MFI_right_23356	4.45e-06	0.0781297	4.59644	0.0169979	3502	0.0245693	0.12561	2.2585	0.0556168	351	Abdominal MRI	1	0.000766928
LEFTY2	Anterior_thigh_muscle_fat_infiltration_MFI_left_24353	1.95e-05	-0.0609573	-4.27452	0.0142606	4946	0.321654	-0.045633	-0.992079	0.0459974	507	Abdominal MRI	1	0.00263777
LEFTY2	Anterior_thigh_muscle_fat_infiltration_MFI_right_24354	1.05e-06	-0.0696667	-4.88899	0.0142497	4946	0.693599	-0.018073	-0.39421	0.0458462	507	Abdominal MRI	1	0.000219841
LEFTY2	Muscle_fat_infiltration_22435	1.64e-07	-0.074693	-5.244	0.0142435	4946	0.531018	-0.028743	-0.626903	0.0458492	507	Abdominal MRI	0.502929	4.28e-05
LEFTY2	Posterior_thigh_muscle_fat_infiltration_MFI_left_23355	7.77e-07	-0.0705246	-4.9475	0.0142546	4946	0.570918	0.0262224	0.567087	0.0462405	507	Abdominal MRI	1	0.000169435
LEFTY2	Posterior_thigh_muscle_fat_infiltration_MFI_right_23356	1.08e-07	-0.0758101	-5.32116	0.0142469	4946	0.676541	0.0192464	0.41744	0.0461057	507	Abdominal MRI	0.330797	2.94e-05
LEP	Anterior_thigh_fat_free_muscle_volume_left_22405	1.23e-40	-0.189174	-13.4697	0.0140444	4946	0.0031455	-0.134547	-2.96802	0.0453324	507	Abdominal MRI	3.77e-34	4.95e-37
LEP	Anterior_thigh_fat_free_muscle_volume_right_22403	6.12e-44	-0.196931	-14.0407	0.0140257	4946	0.00100845	-0.149365	-3.30829	0.0451487	507	Abdominal MRI	1.88e-37	2.79e-40
LEP	Anterior_thigh_muscle_fat_infiltration_MFI_left_24353	2.32e-22	0.138554	9.77415	0.0141756	4946	0.0608466	0.0858848	1.87898	0.0457082	507	Abdominal MRI	7.12e-16	3.62e-19
LEP	Anterior_thigh_muscle_fat_infiltration_MFI_right_24354	6.02e-24	0.143671	10.1445	0.0141624	4946	0.00106977	0.148712	3.29135	0.0451826	507	Abdominal MRI	1.85e-17	1.05e-20
LEP	Muscle_fat_infiltration_22435	1.91e-20	0.132034	9.30846	0.0141844	4946	0.000601997	0.155912	3.45343	0.0451469	507	Abdominal MRI	5.86e-14	2.61e-17
LEP	Posterior_thigh_fat_free_muscle_volume_left_22406	2.01e-62	-0.235273	-16.9135	0.0139104	4946	0.00186269	-0.141321	-3.12851	0.045172	507	Abdominal MRI	6.18e-56	2.03e-58
LEP	Posterior_thigh_fat_free_muscle_volume_right_22404	1.21e-73	-0.255454	-18.4623	0.0138365	4946	0.000651031	-0.154837	-3.43173	0.0451194	507	Abdominal MRI	3.71e-67	1.94e-69
LEP	Posterior_thigh_muscle_fat_infiltration_MFI_left_23355	1.81e-20	0.132172	9.31389	0.0141909	4946	0.0153315	0.111451	2.43308	0.0458065	507	Abdominal MRI	5.57e-14	2.49e-17
LEP	Posterior_thigh_muscle_fat_infiltration_MFI_right_23356	4.91e-20	0.130644	9.20571	0.0141916	4946	0.000869125	0.152191	3.35065	0.0454212	507	Abdominal MRI	1.51e-13	6.58e-17
LEP	Total_lean_tissue_volume_22416	4.73e-12	-0.0987044	-6.93064	0.0142418	4946	0.889098	0.00633993	0.139519	0.0454413	507	Abdominal MRI	1.45e-05	2.87e-09
LEP	Total_thigh_fat_free_muscle_volume_22409	2.75e-82	-0.269879	-19.5824	0.0137818	4946	0.000196635	-0.169259	-3.75202	0.0451114	507	Abdominal MRI	8.45e-76	6.4e-78
LEP	Weight_to_muscle_ratio_22433	5.94e-99	0.295267	21.6019	0.0136685	4946	4.51e-12	0.310404	7.09825	0.0437297	507	Abdominal MRI	1.83e-92	2.5e-94
LGALS3	Posterior_thigh_fat_free_muscle_volume_left_22406	0.000607324	-0.0488779	-3.43054	0.0142479	4946	0.254421	-0.0525002	-1.14103	0.0460113	507	Abdominal MRI	1	0.0371174
LGALS3	Posterior_thigh_fat_free_muscle_volume_right_22404	0.000482377	-0.0497565	-3.49269	0.0142459	4946	0.147429	-0.0667629	-1.45099	0.046012	507	Abdominal MRI	1	0.0316073
LGALS3	Total_thigh_fat_free_muscle_volume_22409	0.000864984	-0.0474923	-3.33316	0.0142484	4946	0.255377	-0.0525508	-1.13873	0.0461486	507	Abdominal MRI	1	0.0474644
LGALS3	Weight_to_muscle_ratio_22433	0.000229075	0.0525003	3.68731	0.0142381	4946	0.438666	0.0359384	0.775086	0.0463669	507	Abdominal MRI	1	0.0183379
LGALS3BP	Anterior_thigh_muscle_fat_infiltration_MFI_left_24353	0.000105045	0.0657323	3.88311	0.0169277	3502	0.72109	-0.0197932	-0.357309	0.0553953	351	Abdominal MRI	1	0.0101377
LGALS3BP	Anterior_thigh_muscle_fat_infiltration_MFI_right_24354	0.000642729	0.0578081	3.41601	0.0169227	3502	0.892481	-0.00742322	-0.13527	0.0548772	351	Abdominal MRI	1	0.0386084
LGALS3BP	Posterior_thigh_muscle_fat_infiltration_MFI_left_23355	0.000115059	0.0653539	3.86082	0.0169275	3502	0.484518	-0.0388682	-0.699846	0.0555382	351	Abdominal MRI	1	0.0108757
LGALS3BP	Posterior_thigh_muscle_fat_infiltration_MFI_right_23356	0.000148779	0.0642624	3.7973	0.0169232	3502	0.6735	-0.0232581	-0.421726	0.0551498	351	Abdominal MRI	1	0.0132546
LGALS3BP	Weight_to_muscle_ratio_22433	0.000440162	0.0594988	3.51813	0.0169121	3502	0.806223	0.0136105	0.2455	0.0554398	351	Abdominal MRI	1	0.0295971
LGALS4	Posterior_thigh_fat_free_muscle_volume_left_22406	0.000402498	-0.050584	-3.54087	0.0142858	4946	0.495612	-0.0314015	-0.681925	0.0460483	507	Abdominal MRI	1	0.0277386
LGALS4	Total_thigh_fat_free_muscle_volume_22409	0.000106082	-0.0554045	-3.8794	0.0142817	4946	0.928013	0.00417675	0.0903918	0.0462072	507	Abdominal MRI	1	0.0102122
LGALS4	Weight_to_muscle_ratio_22433	0.000522831	0.0495645	3.47107	0.0142793	4946	0.637474	0.0218707	0.47153	0.0463824	507	Abdominal MRI	1	0.0334466
LGALS9	Anterior_thigh_fat_free_muscle_volume_left_22405	0.000386507	-0.0505764	-3.55158	0.0142405	4946	0.0876991	-0.078559	-1.71112	0.045911	507	Abdominal MRI	1	0.0269332
LGALS9	Anterior_thigh_fat_free_muscle_volume_right_22403	0.000293219	-0.0516129	-3.62381	0.0142427	4946	0.209495	-0.0576629	-1.25662	0.0458872	507	Abdominal MRI	1	0.0220095
LGALS9	Anterior_thigh_muscle_fat_infiltration_MFI_left_24353	0.000170741	0.0536034	3.76167	0.0142499	4946	0.112629	0.0732102	1.58937	0.0460624	507	Abdominal MRI	1	0.0147253
LGALS9	Muscle_fat_infiltration_22435	4.34e-05	0.0582827	4.09221	0.0142423	4946	0.1373	0.0683177	1.48838	0.0459007	507	Abdominal MRI	1	0.00504641
LGALS9	Posterior_thigh_fat_free_muscle_volume_left_22406	8.42e-05	-0.056057	-3.9354	0.0142443	4946	0.00920984	-0.119258	-2.61465	0.0456115	507	Abdominal MRI	1	0.00854108
LGALS9	Posterior_thigh_fat_free_muscle_volume_right_22404	6.34e-05	-0.0570169	-4.00339	0.0142421	4946	0.00455598	-0.129939	-2.85015	0.0455902	507	Abdominal MRI	1	0.00682438
LGALS9	Posterior_thigh_muscle_fat_infiltration_MFI_left_23355	0.000401531	0.0504846	3.54151	0.0142551	4946	0.240886	0.0543999	1.17421	0.0463288	507	Abdominal MRI	1	0.0276867
LGALS9	Total_lean_tissue_volume_22416	0.000369811	-0.050778	-3.56321	0.0142506	4946	0.747051	0.0147617	0.322714	0.0457423	507	Abdominal MRI	1	0.0260818
LGALS9	Total_thigh_fat_free_muscle_volume_22409	4.84e-07	-0.0717046	-5.0391	0.0142296	4946	0.00584942	-0.126539	-2.76837	0.0457089	507	Abdominal MRI	1	0.000112052
LGALS9	Weight_to_muscle_ratio_22433	2.86e-07	0.0730889	5.13935	0.0142214	4946	0.0138536	0.113535	2.47002	0.0459653	507	Abdominal MRI	0.879667	7.05e-05
LGMN	Anterior_thigh_muscle_fat_infiltration_MFI_right_24354	3.32e-05	0.0591856	4.15442	0.0142464	4946	0.0111059	0.115719	2.54913	0.0453955	507	Abdominal MRI	1	0.00405847
LGMN	Muscle_fat_infiltration_22435	3.01e-05	0.059499	4.17679	0.0142451	4946	0.0567985	0.0869583	1.90941	0.0455419	507	Abdominal MRI	1	0.00374869
LGMN	Posterior_thigh_muscle_fat_infiltration_MFI_left_23355	7.32e-05	0.0565752	3.96899	0.0142543	4946	0.0289211	0.100511	2.19108	0.045873	507	Abdominal MRI	1	0.00764596
LGMN	Posterior_thigh_muscle_fat_infiltration_MFI_right_23356	6.66e-05	0.0568876	3.99159	0.0142519	4946	0.0075785	0.122334	2.68153	0.0456212	507	Abdominal MRI	1	0.007095
LILRB4	Anterior_thigh_muscle_fat_infiltration_MFI_left_24353	0.000236995	0.0524257	3.67863	0.0142514	4946	0.0378039	0.0954806	2.08268	0.0458451	507	Abdominal MRI	1	0.0187961
LILRB4	Anterior_thigh_muscle_fat_infiltration_MFI_right_24354	0.000569249	0.0491391	3.44811	0.014251	4946	0.0770188	0.0810015	1.77202	0.0457113	507	Abdominal MRI	1	0.035529
LILRB4	Muscle_fat_infiltration_22435	0.000115269	0.0549752	3.85908	0.0142457	4946	0.0076745	0.121917	2.67725	0.045538	507	Abdominal MRI	1	0.0108888
LILRB4	Posterior_thigh_fat_free_muscle_volume_left_22406	2.04e-05	-0.0607264	-4.26418	0.014241	4946	0.0347035	-0.096548	-2.11776	0.0455897	507	Abdominal MRI	1	0.0027368
LILRB4	Posterior_thigh_fat_free_muscle_volume_right_22404	5.4e-05	-0.0575528	-4.04096	0.0142423	4946	0.00939778	-0.118701	-2.60764	0.0455205	507	Abdominal MRI	1	0.00600828
LILRB4	Posterior_thigh_muscle_fat_infiltration_MFI_left_23355	0.000124001	0.0547462	3.84115	0.0142526	4946	0.0164802	0.110668	2.40648	0.0459877	507	Abdominal MRI	1	0.0115279
LILRB4	Total_thigh_fat_free_muscle_volume_22409	1.36e-06	-0.068852	-4.83745	0.0142331	4946	0.00496859	-0.128581	-2.82199	0.0455638	507	Abdominal MRI	1	0.000275273
LILRB4	Weight_to_muscle_ratio_22433	2.46e-05	0.0600997	4.22214	0.0142344	4946	0.0243838	0.103601	2.25809	0.0458802	507	Abdominal MRI	1	0.00319036
LRG1	Anterior_thigh_muscle_fat_infiltration_MFI_left_24353	0.000305059	0.0613089	3.61461	0.0169614	3502	0.0615713	0.10434	1.87578	0.0556252	351	Abdominal MRI	1	0.022656
LRG1	Anterior_thigh_muscle_fat_infiltration_MFI_right_24354	0.000631427	0.0579883	3.42086	0.0169514	3502	0.299529	0.0574602	1.03908	0.0552989	351	Abdominal MRI	1	0.0381313
LRG1	Muscle_fat_infiltration_22435	0.000110987	0.0655841	3.86966	0.0169483	3502	0.169268	0.0758182	1.37758	0.0550371	351	Abdominal MRI	1	0.0105796
LRG1	Posterior_thigh_muscle_fat_infiltration_MFI_left_23355	6.39e-05	0.0678644	4.00297	0.0169535	3502	0.135344	0.0836943	1.49703	0.0559069	351	Abdominal MRI	1	0.00686628
LRG1	Posterior_thigh_muscle_fat_infiltration_MFI_right_23356	0.000287245	0.0615505	3.63023	0.016955	3502	0.147566	0.0805649	1.4516	0.0555008	351	Abdominal MRI	1	0.0216815
LRG1	Total_thigh_fat_free_muscle_volume_22409	3.51e-05	-0.0700834	-4.14283	0.0169168	3502	0.00656889	-0.148738	-2.73537	0.0543759	351	Abdominal MRI	1	0.00425101
LRG1	Weight_to_muscle_ratio_22433	8.84e-05	0.0664644	3.92503	0.0169335	3502	0.0255524	0.12458	2.24315	0.055538	351	Abdominal MRI	1	0.00886773
LRIG1	Anterior_thigh_fat_free_muscle_volume_left_22405	0.000445505	-0.0500615	-3.51393	0.0142466	4946	0.373451	-0.0406857	-0.890851	0.0456706	507	Abdominal MRI	1	0.0298461
LRIG1	Anterior_thigh_fat_free_muscle_volume_right_22403	0.000227283	-0.0525643	-3.68932	0.0142477	4946	0.329261	-0.0445092	-0.976587	0.0455763	507	Abdominal MRI	1	0.0182338
LRIG1	Posterior_thigh_fat_free_muscle_volume_right_22404	0.00032238	-0.0512962	-3.59917	0.0142523	4946	0.155942	-0.0647078	-1.42106	0.0455349	507	Abdominal MRI	1	0.0235966
LRIG1	Total_thigh_fat_free_muscle_volume_22409	4.2e-05	-0.0584123	-4.09978	0.0142477	4946	0.168892	-0.0628811	-1.37783	0.0456379	507	Abdominal MRI	1	0.0049166
LRIG1	Weight_to_muscle_ratio_22433	0.000243822	0.0523011	3.67136	0.0142457	4946	0.37851	0.0404356	0.881453	0.0458739	507	Abdominal MRI	1	0.0192004
LRPAP1	Posterior_thigh_fat_free_muscle_volume_right_22404	0.000360014	-0.0508876	-3.57027	0.0142531	4946	0.0088284	-0.12055	-2.62927	0.045849	507	Abdominal MRI	1	0.0255713
LRPAP1	Posterior_thigh_muscle_fat_infiltration_MFI_right_23356	0.000571063	0.0491585	3.44725	0.0142602	4946	0.378266	0.0409385	0.881903	0.0464206	507	Abdominal MRI	1	0.0356068
LRPAP1	Total_thigh_fat_free_muscle_volume_22409	0.000251062	-0.0522214	-3.66385	0.0142531	4946	0.0580646	-0.0875804	-1.89971	0.0461021	507	Abdominal MRI	1	0.0196314
LRPAP1	Weight_to_muscle_ratio_22433	1.53e-05	0.0616275	4.32816	0.0142387	4946	0.111336	0.0739142	1.59512	0.0463376	507	Abdominal MRI	1	0.00216093
LRRC25	Anterior_thigh_fat_free_muscle_volume_left_22405	0.000436442	-0.0501815	-3.5194	0.0142585	4946	0.0723351	-0.0825027	-1.80093	0.0458112	507	Abdominal MRI	1	0.0294118
LRRC25	Anterior_thigh_fat_free_muscle_volume_right_22403	0.000586777	-0.0490607	-3.43989	0.0142623	4946	0.535244	-0.0284536	-0.620463	0.0458586	507	Abdominal MRI	1	0.036273
LRRC25	Posterior_thigh_fat_free_muscle_volume_right_22404	0.000455551	-0.0500421	-3.50798	0.0142652	4946	0.500472	-0.0309238	-0.674253	0.0458639	507	Abdominal MRI	1	0.0303272
LRRC25	Total_thigh_fat_free_muscle_volume_22409	1.82e-05	-0.0611722	-4.29057	0.0142574	4946	0.298372	-0.0478175	-1.04105	0.0459321	507	Abdominal MRI	1	0.00248662
LRRC25	Weight_to_muscle_ratio_22433	4.64e-05	0.0581071	4.07678	0.0142532	4946	0.5133	0.0301892	0.654189	0.0461475	507	Abdominal MRI	1	0.00532258
LRRN1	Anterior_thigh_muscle_fat_infiltration_MFI_left_24353	6.13e-41	-0.189617	-13.5227	0.0140221	4946	0.00234121	-0.139053	-3.05932	0.0454524	507	Abdominal MRI	1.88e-34	2.5e-37
LRRN1	Anterior_thigh_muscle_fat_infiltration_MFI_right_24354	3.9e-45	-0.19928	-14.2424	0.013992	4946	0.000621668	-0.155521	-3.44453	0.04515	507	Abdominal MRI	1.2e-38	1.86e-41
LRRN1	Muscle_fat_infiltration_22435	2.94e-43	-0.194991	-13.9247	0.0140032	4946	0.00167347	-0.143011	-3.1605	0.0452495	507	Abdominal MRI	9.02e-37	1.32e-39
LRRN1	Posterior_thigh_muscle_fat_infiltration_MFI_left_23355	3e-39	-0.185598	-13.223	0.014036	4946	0.000888931	-0.152423	-3.34426	0.0455774	507	Abdominal MRI	9.2e-33	1.15e-35
LRRN1	Posterior_thigh_muscle_fat_infiltration_MFI_right_23356	2.88e-43	-0.195072	-13.9261	0.0140077	4946	0.000536903	-0.158194	-3.48494	0.0453937	507	Abdominal MRI	8.85e-37	1.3e-39
LRRN1	Weight_to_muscle_ratio_22433	3.47e-06	-0.0661517	-4.64612	0.0142381	4946	0.05674	-0.0874487	-1.90987	0.0457878	507	Abdominal MRI	1	0.000619847
LSM8	Anterior_thigh_muscle_fat_infiltration_MFI_left_24353	0.000925426	-0.0561341	-3.31512	0.0169328	3502	0.25488	-0.0631537	-1.14057	0.0553705	351	Abdominal MRI	1	0.0497119
LSM8	Anterior_thigh_muscle_fat_infiltration_MFI_right_24354	0.000152596	-0.0641102	-3.79098	0.0169112	3502	0.366363	-0.0496452	-0.904555	0.0548836	351	Abdominal MRI	1	0.0135163
LSM8	Muscle_fat_infiltration_22435	0.000172821	-0.0636038	-3.75983	0.0169167	3502	0.32612	-0.0537729	-0.983428	0.054679	351	Abdominal MRI	1	0.0148599
LTBP2	Anterior_thigh_muscle_fat_infiltration_MFI_left_24353	7.2e-07	-0.0709903	-4.96224	0.0143061	4946	0.7208	0.0165433	0.357597	0.0462624	507	Abdominal MRI	1	0.000158696
LTBP2	Anterior_thigh_muscle_fat_infiltration_MFI_right_24354	2.24e-10	-0.0907872	-6.35741	0.0142805	4946	0.358635	0.0423008	0.918842	0.046037	507	Abdominal MRI	0.000687314	1.05e-07
LTBP2	Muscle_fat_infiltration_22435	6.01e-08	-0.0775801	-5.42697	0.0142953	4946	0.249202	0.0531016	1.15367	0.0460282	507	Abdominal MRI	0.18453	1.74e-05
LTBP2	Posterior_thigh_muscle_fat_infiltration_MFI_left_23355	2.82e-07	-0.0735648	-5.1421	0.0143064	4946	0.271085	0.0511502	1.10182	0.0464233	507	Abdominal MRI	0.866991	6.95e-05
LTBP2	Posterior_thigh_muscle_fat_infiltration_MFI_right_23356	1.54e-10	-0.0916196	-6.41457	0.014283	4946	0.194302	0.0601245	1.29976	0.0462583	507	Abdominal MRI	0.000474498	7.44e-08
LTBR	Total_thigh_fat_free_muscle_volume_22409	0.00041585	-0.050302	-3.53223	0.0142409	4946	0.00113632	-0.147698	-3.27395	0.0451131	507	Abdominal MRI	1	0.0284001
LY96	Anterior_thigh_muscle_fat_infiltration_MFI_left_24353	0.000793039	0.0478657	3.3573	0.0142572	4946	0.0409099	0.0930381	2.04991	0.0453863	507	Abdominal MRI	1	0.0447129
LY96	Muscle_fat_infiltration_22435	0.000284782	0.0517494	3.63138	0.0142506	4946	0.105459	0.0734515	1.62197	0.0452853	507	Abdominal MRI	1	0.021547
LY96	Posterior_thigh_muscle_fat_infiltration_MFI_left_23355	0.000536851	0.0493926	3.46395	0.0142591	4946	0.0151901	0.110895	2.43647	0.0455145	507	Abdominal MRI	1	0.0340697
LYPD3	Anterior_thigh_muscle_fat_infiltration_MFI_left_24353	0.000176435	-0.0535409	-3.75344	0.0142645	4946	0.470452	0.0330443	0.722311	0.045748	507	Abdominal MRI	1	0.0150969
LYPD3	Anterior_thigh_muscle_fat_infiltration_MFI_right_24354	1.43e-05	-0.0619207	-4.34384	0.0142548	4946	0.800798	0.0115069	0.252453	0.0455802	507	Abdominal MRI	1	0.00203884
LYPD3	Muscle_fat_infiltration_22435	2.72e-06	-0.0669195	-4.69636	0.0142492	4946	0.589327	0.0246229	0.540171	0.0455836	507	Abdominal MRI	1	0.000503406
LYPD3	Posterior_thigh_muscle_fat_infiltration_MFI_right_23356	0.000505756	-0.0496531	-3.48	0.0142681	4946	0.498264	0.031054	0.677733	0.0458204	507	Abdominal MRI	1	0.0326618
MAMDC4	Anterior_thigh_muscle_fat_infiltration_MFI_left_24353	1.48e-07	0.0889484	5.26559	0.0168924	3502	0.215455	0.0694236	1.2411	0.0559374	351	Abdominal MRI	0.455319	3.92e-05
MAMDC4	Anterior_thigh_muscle_fat_infiltration_MFI_right_24354	1.85e-07	0.0881929	5.22465	0.0168801	3502	0.237069	0.0656411	1.1845	0.0554165	351	Abdominal MRI	0.567531	4.77e-05
MAMDC4	Muscle_fat_infiltration_22435	2.39e-06	0.0798351	4.72482	0.016897	3502	0.216413	0.0683796	1.2385	0.0552115	351	Abdominal MRI	1	0.000450952
MAMDC4	Posterior_thigh_muscle_fat_infiltration_MFI_left_23355	8.61e-09	0.0973896	5.77011	0.0168783	3502	0.129529	0.0851791	1.51977	0.0560474	351	Abdominal MRI	0.0264655	3.01e-06
MAMDC4	Posterior_thigh_muscle_fat_infiltration_MFI_right_23356	4.45e-08	0.0925783	5.48429	0.0168806	3502	0.0912876	0.094134	1.6936	0.0555821	351	Abdominal MRI	0.136623	1.33e-05
MB	Anterior_thigh_fat_free_muscle_volume_left_22405	6.9e-10	0.0877091	6.18054	0.0141912	4946	0.216236	0.0571096	1.23821	0.0461226	507	Abdominal MRI	0.00212073	2.98e-07
MB	Anterior_thigh_fat_free_muscle_volume_right_22403	1.18e-13	0.105418	7.43968	0.0141696	4946	0.0470276	0.0914332	1.99113	0.0459204	507	Abdominal MRI	3.64e-07	8.75e-11
MB	Anterior_thigh_muscle_fat_infiltration_MFI_left_24353	4.54e-14	-0.107264	-7.56686	0.0141755	4946	0.0555724	-0.0885687	-1.91899	0.0461539	507	Abdominal MRI	1.39e-07	3.52e-11
MB	Anterior_thigh_muscle_fat_infiltration_MFI_right_24354	4.27e-12	-0.0985222	-6.94523	0.0141856	4946	0.19386	-0.059922	-1.30105	0.0460568	507	Abdominal MRI	1.31e-05	2.6e-09
MB	Muscle_fat_infiltration_22435	6.99e-13	-0.102076	-7.19885	0.0141795	4946	0.127242	-0.0703358	-1.52769	0.0460407	507	Abdominal MRI	2.15e-06	4.7e-10
MB	Posterior_thigh_fat_free_muscle_volume_left_22406	7.98e-12	0.0972552	6.85549	0.0141865	4946	0.167544	0.0635638	1.38221	0.0459871	507	Abdominal MRI	2.45e-05	4.69e-09
MB	Posterior_thigh_fat_free_muscle_volume_right_22404	4.28e-14	0.107334	7.57452	0.0141703	4946	0.19684	0.0594975	1.29238	0.0460371	507	Abdominal MRI	1.31e-07	3.34e-11
MB	Posterior_thigh_muscle_fat_infiltration_MFI_left_23355	8.28e-16	-0.114427	-8.07695	0.0141671	4946	0.0382064	-0.0963003	-2.07831	0.0463359	507	Abdominal MRI	2.54e-09	7.73e-13
MB	Posterior_thigh_muscle_fat_infiltration_MFI_right_23356	3.64e-14	-0.107676	-7.59587	0.0141757	4946	0.363344	-0.0421811	-0.909869	0.0463596	507	Abdominal MRI	1.12e-07	2.86e-11
MB	Total_thigh_fat_free_muscle_volume_22409	4.56e-16	0.115395	8.15025	0.0141584	4946	0.10108	0.0757097	1.64276	0.0460868	507	Abdominal MRI	1.4e-09	4.38e-13
MB	Weight_to_muscle_ratio_22433	1.25e-19	-0.128609	-9.10279	0.0141285	4946	0.00216902	-0.141651	-3.08258	0.0459523	507	Abdominal MRI	3.85e-13	1.64e-16
MCAM	Anterior_thigh_muscle_fat_infiltration_MFI_left_24353	6.57e-05	-0.0570206	-3.99488	0.0142734	4946	0.0565119	0.0873147	1.91164	0.0456754	507	Abdominal MRI	1	0.00701782
MCAM	Anterior_thigh_muscle_fat_infiltration_MFI_right_24354	2.05e-06	-0.0677956	-4.7539	0.014261	4946	0.272939	0.0500499	1.09757	0.0456008	507	Abdominal MRI	1	0.000395209
MCAM	Muscle_fat_infiltration_22435	1.98e-06	-0.0678988	-4.76151	0.0142599	4946	0.120189	0.0709209	1.55672	0.0455579	507	Abdominal MRI	1	0.000382793
MDGA1	Anterior_thigh_muscle_fat_infiltration_MFI_left_24353	2.41e-06	-0.0672239	-4.72135	0.0142383	4946	0.752382	-0.0146431	-0.315679	0.0463861	507	Abdominal MRI	1	0.00045325
MDGA1	Anterior_thigh_muscle_fat_infiltration_MFI_right_24354	4.15e-06	-0.065616	-4.60884	0.014237	4946	0.590411	-0.0248753	-0.538599	0.0461851	507	Abdominal MRI	1	0.000722286
MDGA1	Muscle_fat_infiltration_22435	1.18e-05	-0.062449	-4.38581	0.0142389	4946	0.511384	-0.0303564	-0.657169	0.0461927	507	Abdominal MRI	1	0.00174179
MDGA1	Posterior_thigh_muscle_fat_infiltration_MFI_left_23355	0.000123057	-0.0547709	-3.84303	0.014252	4946	0.753813	-0.0146226	-0.313793	0.0465995	507	Abdominal MRI	1	0.0114638
MDGA1	Posterior_thigh_muscle_fat_infiltration_MFI_right_23356	3.83e-06	-0.0658743	-4.6259	0.0142403	4946	0.611943	-0.0235789	-0.50763	0.046449	507	Abdominal MRI	1	0.000673662
MDK	Anterior_thigh_muscle_fat_infiltration_MFI_left_24353	0.000165456	0.0537729	3.76955	0.0142651	4946	0.00551278	0.126801	2.78794	0.0454821	507	Abdominal MRI	1	0.0143744
MDK	Anterior_thigh_muscle_fat_infiltration_MFI_right_24354	0.000200544	0.0530738	3.72113	0.0142628	4946	0.000472612	0.158683	3.51979	0.0450832	507	Abdominal MRI	1	0.0166083
MDK	Muscle_fat_infiltration_22435	0.000109487	0.0552108	3.87168	0.0142601	4946	0.00121434	0.147044	3.25472	0.0451788	507	Abdominal MRI	1	0.0104707
MEGF10	Anterior_thigh_fat_free_muscle_volume_left_22405	8.93e-20	0.129405	9.14017	0.0141578	4946	0.82258	0.0101408	0.224349	0.0452011	507	Abdominal MRI	2.74e-13	1.18e-16
MEGF10	Anterior_thigh_fat_free_muscle_volume_right_22403	1.52e-21	0.135521	9.57803	0.0141492	4946	0.922	0.00441991	0.0979654	0.0451171	507	Abdominal MRI	4.68e-15	2.25e-18
MEGF10	Anterior_thigh_muscle_fat_infiltration_MFI_left_24353	1.02e-43	-0.196218	-14.0028	0.0140128	4946	0.00211974	-0.138703	-3.08954	0.0448942	507	Abdominal MRI	3.14e-37	4.65e-40
MEGF10	Anterior_thigh_muscle_fat_infiltration_MFI_right_24354	1.88e-45	-0.200118	-14.2955	0.0139987	4946	0.00510767	-0.125972	-2.81298	0.0447824	507	Abdominal MRI	5.76e-39	9.12e-42
MEGF10	Muscle_fat_infiltration_22435	1.13e-46	-0.202823	-14.498	0.0139897	4946	0.0017425	-0.140754	-3.14846	0.0447057	507	Abdominal MRI	3.47e-40	5.68e-43
MEGF10	Posterior_thigh_fat_free_muscle_volume_left_22406	1.74e-21	0.135371	9.56382	0.0141545	4946	0.403701	0.0376557	0.83576	0.0450556	507	Abdominal MRI	5.35e-15	2.56e-18
MEGF10	Posterior_thigh_fat_free_muscle_volume_right_22404	7.35e-24	0.143138	10.1246	0.0141376	4946	0.584726	0.02467	0.546861	0.0451121	507	Abdominal MRI	2.26e-17	1.28e-20
MEGF10	Posterior_thigh_muscle_fat_infiltration_MFI_left_23355	1.12e-45	-0.200698	-14.3327	0.0140028	4946	0.000843325	-0.151236	-3.35918	0.0450216	507	Abdominal MRI	3.45e-39	5.49e-42
MEGF10	Posterior_thigh_muscle_fat_infiltration_MFI_right_23356	4.09e-48	-0.20605	-14.7338	0.0139849	4946	0.000559141	-0.155793	-3.47379	0.0448482	507	Abdominal MRI	1.26e-41	2.17e-44
MEGF10	Total_thigh_fat_free_muscle_volume_22409	6.44e-32	0.166795	11.8414	0.0140858	4946	0.204129	0.0574086	1.27159	0.0451472	507	Abdominal MRI	1.98e-25	1.75e-28
MEGF10	Weight_to_muscle_ratio_22433	4.6e-42	-0.192244	-13.7191	0.0140129	4946	0.0122666	-0.1134	-2.5138	0.0451109	507	Abdominal MRI	1.41e-35	1.95e-38
MELTF	Anterior_thigh_muscle_fat_infiltration_MFI_left_24353	0.000423627	-0.0598348	-3.52831	0.0169585	3502	0.369915	-0.0507024	-0.897864	0.0564701	351	Abdominal MRI	1	0.0287828
MELTF	Anterior_thigh_muscle_fat_infiltration_MFI_right_24354	0.000932418	-0.0561512	-3.31301	0.0169487	3502	0.371827	-0.0500197	-0.894278	0.0559331	351	Abdominal MRI	1	0.0499539
MELTF	Muscle_fat_infiltration_22435	0.000348447	-0.0606757	-3.57988	0.0169491	3502	0.462766	-0.0409918	-0.735159	0.0557592	351	Abdominal MRI	1	0.024973
MELTF	Posterior_thigh_muscle_fat_infiltration_MFI_left_23355	0.00047959	-0.059273	-3.49522	0.0169583	3502	0.142693	-0.083064	-1.46935	0.0565311	351	Abdominal MRI	1	0.0314741
MEPE	Anterior_thigh_muscle_fat_infiltration_MFI_right_24354	0.000765293	-0.0480015	-3.36716	0.0142558	4946	0.434795	0.0355977	0.781662	0.045541	507	Abdominal MRI	1	0.0436079
MEPE	Posterior_thigh_fat_free_muscle_volume_left_22406	9.52e-06	0.0631302	4.4324	0.0142429	4946	0.636038	-0.0215465	-0.473545	0.0455004	507	Abdominal MRI	1	0.00145348
MEPE	Posterior_thigh_fat_free_muscle_volume_right_22404	3.3e-06	0.0663021	4.6565	0.0142386	4946	0.677319	-0.0189622	-0.416376	0.0455411	507	Abdominal MRI	1	0.000593843
MEPE	Posterior_thigh_muscle_fat_infiltration_MFI_right_23356	9.32e-05	-0.0557436	-3.91084	0.0142536	4946	0.622455	0.0225736	0.492689	0.0458171	507	Abdominal MRI	1	0.00923649
MEPE	Total_thigh_fat_free_muscle_volume_22409	1.11e-05	0.0626553	4.39905	0.0142429	4946	0.757857	-0.0140792	-0.30847	0.045642	507	Abdominal MRI	1	0.00165448
MEPE	Weight_to_muscle_ratio_22433	2.84e-05	-0.059662	-4.19011	0.0142388	4946	0.531828	-0.0286625	-0.625666	0.0458112	507	Abdominal MRI	1	0.00357336
MERTK	Anterior_thigh_fat_free_muscle_volume_left_22405	8.47e-05	-0.0559857	-3.93402	0.0142311	4946	0.548636	-0.0272528	-0.600226	0.0454042	507	Abdominal MRI	1	0.00857779
MERTK	Anterior_thigh_fat_free_muscle_volume_right_22403	3.57e-05	-0.0588863	-4.13768	0.0142317	4946	0.546094	-0.0273741	-0.604049	0.0453177	507	Abdominal MRI	1	0.00430542
MERTK	Posterior_thigh_fat_free_muscle_volume_left_22406	2.47e-05	-0.0600957	-4.22149	0.0142357	4946	0.284623	-0.0484725	-1.07118	0.0452517	507	Abdominal MRI	1	0.00319759
MERTK	Posterior_thigh_fat_free_muscle_volume_right_22404	3.77e-05	-0.0587199	-4.1249	0.0142355	4946	0.374748	-0.0402517	-0.888433	0.0453064	507	Abdominal MRI	1	0.0045024
MERTK	Total_thigh_fat_free_muscle_volume_22409	1.24e-05	-0.0622598	-4.37421	0.0142334	4946	0.204483	-0.0576399	-1.27059	0.0453647	507	Abdominal MRI	1	0.001819
MERTK	Weight_to_muscle_ratio_22433	1.87e-07	0.0741963	5.21958	0.014215	4946	0.193931	0.0592442	1.30084	0.0455431	507	Abdominal MRI	0.57355	4.81e-05
MILR1	Posterior_thigh_muscle_fat_infiltration_MFI_right_23356	0.000675288	-0.0486192	-3.40159	0.0142931	4946	0.194162	0.0593207	1.30016	0.0456255	507	Abdominal MRI	1	0.0399841
MMP1	Posterior_thigh_muscle_fat_infiltration_MFI_right_23356	0.000616906	0.0488315	3.42628	0.014252	4946	0.000663491	0.156455	3.42646	0.0456609	507	Abdominal MRI	1	0.0375217
MMP12	Anterior_thigh_fat_free_muscle_volume_right_22403	0.00016267	-0.0538432	-3.7738	0.0142676	4946	0.37459	-0.0416837	-0.888727	0.0469027	507	Abdominal MRI	1	0.0141874
MMP12	Anterior_thigh_muscle_fat_infiltration_MFI_left_24353	2.07e-05	0.0608068	4.26097	0.0142706	4946	0.112555	0.0747848	1.58969	0.0470435	507	Abdominal MRI	1	0.0027678
MMP12	Anterior_thigh_muscle_fat_infiltration_MFI_right_24354	6.54e-05	0.0570227	3.9957	0.014271	4946	0.0256226	0.104618	2.23879	0.0467299	507	Abdominal MRI	1	0.00699814
MMP12	Muscle_fat_infiltration_22435	9.2e-06	0.0633334	4.4399	0.0142646	4946	0.064806	0.086655	1.8508	0.0468203	507	Abdominal MRI	1	0.00141209
MMP12	Posterior_thigh_fat_free_muscle_volume_right_22404	0.000691849	-0.0484635	-3.39495	0.0142752	4946	0.124629	-0.0720467	-1.53829	0.0468355	507	Abdominal MRI	1	0.0406443
MMP12	Posterior_thigh_muscle_fat_infiltration_MFI_left_23355	0.000620343	0.0489155	3.42477	0.0142829	4946	0.107353	0.0762334	1.61319	0.0472562	507	Abdominal MRI	1	0.0376681
MMP12	Total_thigh_fat_free_muscle_volume_22409	4.27e-05	-0.0584483	-4.0963	0.0142686	4946	0.14683	-0.068222	-1.45315	0.0469478	507	Abdominal MRI	1	0.0049741
MMP12	Weight_to_muscle_ratio_22433	0.000117711	0.0549748	3.85394	0.0142646	4946	0.0546942	0.0906337	1.92595	0.0470591	507	Abdominal MRI	1	0.0110722
MMP13	Weight_to_muscle_ratio_22433	0.000786608	-0.0478678	-3.35956	0.0142482	4946	0.00316024	-0.136048	-2.96655	0.0458608	507	Abdominal MRI	1	0.0444564
MMP7	Weight_to_muscle_ratio_22433	7.3e-05	0.0566745	3.96981	0.0142764	4946	0.109894	0.0737589	1.60161	0.0460531	507	Abdominal MRI	1	0.00762359
MMP9	Anterior_thigh_fat_free_muscle_volume_left_22405	0.000700685	-0.0483619	-3.39146	0.0142599	4946	0.219138	-0.0564319	-1.23042	0.0458641	507	Abdominal MRI	1	0.0410011
MOG	Total_thigh_fat_free_muscle_volume_22409	0.000434695	-0.0502368	-3.52046	0.01427	4946	0.153728	-0.0649278	-1.42872	0.0454447	507	Abdominal MRI	1	0.0293317
MOG	Weight_to_muscle_ratio_22433	0.000158588	0.0539067	3.78015	0.0142605	4946	0.0229732	0.103745	2.28113	0.0454797	507	Abdominal MRI	1	0.0139175
MPO	Weight_to_muscle_ratio_22433	4.8e-05	0.0579491	4.06862	0.0142429	4946	0.23444	-0.0542973	-1.19048	0.0456096	507	Abdominal MRI	1	0.00546916
MRC1	Anterior_thigh_fat_free_muscle_volume_left_22405	0.000126631	-0.0650424	-3.83725	0.0169503	3502	0.706846	-0.020503	-0.376422	0.0544681	351	Abdominal MRI	1	0.0117111
MRC1	Anterior_thigh_fat_free_muscle_volume_right_22403	0.000127276	-0.064992	-3.83599	0.0169427	3502	0.0195686	-0.125618	-2.34601	0.0535452	351	Abdominal MRI	1	0.0117615
MRC1	Anterior_thigh_muscle_fat_infiltration_MFI_left_24353	0.000269051	0.0619227	3.64715	0.0169784	3502	0.39377	0.0472502	0.853921	0.0553332	351	Abdominal MRI	1	0.0206656
MRC1	Muscle_fat_infiltration_22435	0.000465221	0.0594603	3.50336	0.0169724	3502	0.969055	0.00212264	0.0388229	0.0546749	351	Abdominal MRI	1	0.0307843
MRC1	Posterior_thigh_fat_free_muscle_volume_left_22406	3.48e-06	-0.0786991	-4.64764	0.0169331	3502	0.560906	-0.0318148	-0.582087	0.0546564	351	Abdominal MRI	1	0.000621433
MRC1	Posterior_thigh_fat_free_muscle_volume_right_22404	1.58e-06	-0.0814026	-4.80913	0.0169267	3502	0.0341321	-0.115995	-2.12738	0.0545248	351	Abdominal MRI	1	0.000314561
MRC1	Posterior_thigh_muscle_fat_infiltration_MFI_left_23355	5.4e-05	0.0686041	4.0426	0.0169703	3502	0.196043	0.0718074	1.29554	0.0554267	351	Abdominal MRI	1	0.00600496
MRC1	Posterior_thigh_muscle_fat_infiltration_MFI_right_23356	0.00065364	0.0579131	3.41141	0.0169763	3502	0.307253	0.0563097	1.02259	0.0550657	351	Abdominal MRI	1	0.0390663
MRC1	Total_thigh_fat_free_muscle_volume_22409	9.53e-07	-0.0830641	-4.90995	0.0169175	3502	0.108326	-0.0873643	-1.61014	0.0542587	351	Abdominal MRI	1	0.000202867
MRC1	Weight_to_muscle_ratio_22433	1.94e-05	0.0724758	4.27737	0.016944	3502	0.198029	0.0713173	1.28979	0.0552937	351	Abdominal MRI	1	0.00262702
MSLN	Posterior_thigh_muscle_fat_infiltration_MFI_left_23355	3.09e-05	0.0595579	4.17065	0.0142802	4946	0.107184	0.0749113	1.61397	0.0464143	507	Abdominal MRI	1	0.00383166
MSLN	Posterior_thigh_muscle_fat_infiltration_MFI_right_23356	0.000152058	0.0541396	3.79064	0.0142825	4946	0.0980959	0.0766775	1.65735	0.0462652	507	Abdominal MRI	1	0.0134823
MSR1	Anterior_thigh_fat_free_muscle_volume_left_22405	5.44e-05	-0.0575363	-4.03932	0.0142441	4946	0.0120236	-0.11428	-2.52095	0.0453321	507	Abdominal MRI	1	0.00604259
MSR1	Anterior_thigh_fat_free_muscle_volume_right_22403	0.000169605	-0.0536281	-3.76335	0.0142501	4946	0.799942	-0.0115468	-0.253561	0.0455384	507	Abdominal MRI	1	0.0146508
MSR1	Posterior_thigh_fat_free_muscle_volume_left_22406	0.000379313	-0.0507065	-3.55653	0.0142573	4946	0.10169	-0.0744251	-1.63982	0.0453861	507	Abdominal MRI	1	0.0265524
MSR1	Posterior_thigh_fat_free_muscle_volume_right_22404	8.3e-05	-0.0561338	-3.93873	0.0142518	4946	0.341926	-0.0432913	-0.9513	0.0455075	507	Abdominal MRI	1	0.00845132
MSR1	Total_thigh_fat_free_muscle_volume_22409	7.97e-06	-0.0636898	-4.47063	0.0142463	4946	0.0300228	-0.0988557	-2.17619	0.045426	507	Abdominal MRI	1	0.00125398
MSR1	Weight_to_muscle_ratio_22433	6.47e-05	0.0569564	3.99826	0.0142453	4946	0.155908	0.0649979	1.42118	0.0457353	507	Abdominal MRI	1	0.00694167
MST1	Anterior_thigh_muscle_fat_infiltration_MFI_left_24353	0.000335254	0.0608062	3.58999	0.0169377	3502	0.0500533	0.109145	1.96674	0.0554952	351	Abdominal MRI	1	0.0242835
MST1	Anterior_thigh_muscle_fat_infiltration_MFI_right_24354	0.000757354	0.0570632	3.37092	0.0169281	3502	0.110561	0.0881197	1.59999	0.0550753	351	Abdominal MRI	1	0.0432898
MST1	Posterior_thigh_muscle_fat_infiltration_MFI_left_23355	0.00066424	0.0577151	3.40701	0.0169401	3502	0.502276	0.0375836	0.671652	0.0559569	351	Abdominal MRI	1	0.0395181
MSTN	Anterior_thigh_fat_free_muscle_volume_left_22405	1.27e-06	0.0690375	4.85052	0.014233	4946	0.379728	0.039822	0.879201	0.0452934	507	Abdominal MRI	1	0.000259861
MSTN	Anterior_thigh_fat_free_muscle_volume_right_22403	6.85e-06	0.0641291	4.50325	0.0142406	4946	0.443668	0.0346644	0.766641	0.0452159	507	Abdominal MRI	1	0.00110367
MSTN	Anterior_thigh_muscle_fat_infiltration_MFI_left_24353	1.86e-61	-0.232949	-16.7743	0.0138873	4946	0.00305255	-0.134133	-2.97739	0.0450504	507	Abdominal MRI	5.72e-55	1.84e-57
MSTN	Anterior_thigh_muscle_fat_infiltration_MFI_right_24354	2.62e-63	-0.236391	-17.0401	0.0138726	4946	0.0373125	-0.0941094	-2.08807	0.04507	507	Abdominal MRI	8.06e-57	2.77e-59
MSTN	Muscle_fat_infiltration_22435	1.49e-67	-0.24416	-17.6362	0.0138442	4946	0.00875392	-0.11836	-2.6322	0.0449661	507	Abdominal MRI	4.59e-61	1.86e-63
MSTN	Posterior_thigh_fat_free_muscle_volume_left_22406	4.06e-06	0.0657175	4.61365	0.0142442	4946	0.314011	0.0455228	1.00789	0.0451665	507	Abdominal MRI	1	0.000708233
MSTN	Posterior_thigh_fat_free_muscle_volume_right_22404	0.000146731	0.0541531	3.79951	0.0142527	4946	0.295804	0.0473072	1.0466	0.0452008	507	Abdominal MRI	1	0.0131179
MSTN	Posterior_thigh_muscle_fat_infiltration_MFI_left_23355	2.72e-81	-0.267763	-19.4563	0.0137623	4946	0.000160503	-0.171195	-3.8041	0.0450029	507	Abdominal MRI	8.35e-75	6.14e-77
MSTN	Posterior_thigh_muscle_fat_infiltration_MFI_right_23356	4.6e-88	-0.278471	-20.3014	0.0137168	4946	0.00179537	-0.14151	-3.13953	0.0450736	507	Abdominal MRI	1.41e-81	1.3e-83
MSTN	Total_thigh_fat_free_muscle_volume_22409	2.15e-06	0.0675769	4.74491	0.014242	4946	0.227168	0.0547537	1.20922	0.0452802	507	Abdominal MRI	1	0.000410417
MSTN	Weight_to_muscle_ratio_22433	3.11e-14	-0.108033	-7.61629	0.0141844	4946	0.87757	-0.0070175	-0.154131	0.0455293	507	Abdominal MRI	9.56e-08	2.47e-11
MXRA8	Anterior_thigh_muscle_fat_infiltration_MFI_left_24353	8.55e-10	-0.103998	-6.15143	0.0169063	3502	0.516559	-0.0362612	-0.64936	0.0558414	351	Abdominal MRI	0.00262654	3.63e-07
MXRA8	Anterior_thigh_muscle_fat_infiltration_MFI_right_24354	8.35e-12	-0.115666	-6.85589	0.016871	3502	0.305612	-0.0566976	-1.02607	0.055257	351	Abdominal MRI	2.57e-05	4.89e-09
MXRA8	Muscle_fat_infiltration_22435	5.71e-10	-0.105023	-6.21588	0.0168959	3502	0.275045	-0.06019	-1.09334	0.0550516	351	Abdominal MRI	0.00175363	2.5e-07
MXRA8	Posterior_thigh_fat_free_muscle_volume_right_22404	4.04e-05	0.0695815	4.1102	0.016929	3502	0.618886	0.0275619	0.497902	0.0553561	351	Abdominal MRI	1	0.00476948
MXRA8	Posterior_thigh_muscle_fat_infiltration_MFI_left_23355	2.82e-10	-0.106925	-6.32681	0.0169003	3502	0.134929	-0.0837161	-1.49863	0.0558618	351	Abdominal MRI	0.000866816	1.31e-07
MXRA8	Posterior_thigh_muscle_fat_infiltration_MFI_right_23356	4.42e-11	-0.111625	-6.61046	0.0168861	3502	0.0635674	-0.10302	-1.86148	0.0553431	351	Abdominal MRI	0.000135691	2.32e-08
MXRA8	Total_thigh_fat_free_muscle_volume_22409	9.1e-05	0.0663156	3.918	0.0169259	3502	0.723322	0.0194653	0.354325	0.0549363	351	Abdominal MRI	1	0.0090666
MXRA8	Weight_to_muscle_ratio_22433	4.63e-07	-0.0854225	-5.05046	0.0169138	3502	0.137014	-0.0830713	-1.49064	0.0557285	351	Abdominal MRI	1	0.000107755
MYBPC1	Anterior_thigh_fat_free_muscle_volume_left_22405	0.000188589	0.0631942	3.73784	0.0169066	3502	0.115714	0.0867126	1.57718	0.0549794	351	Abdominal MRI	1	0.0158602
MYBPC1	Anterior_thigh_fat_free_muscle_volume_right_22403	7.32e-07	0.0837221	4.9618	0.0168733	3502	0.00790549	0.1446	2.67243	0.0541079	351	Abdominal MRI	1	0.000161014
MYBPC1	Posterior_thigh_fat_free_muscle_volume_left_22406	4.44e-05	0.0690937	4.08851	0.0168995	3502	0.119019	0.0862605	1.56298	0.0551898	351	Abdominal MRI	1	0.00514174
MYBPC1	Posterior_thigh_fat_free_muscle_volume_right_22404	1.63e-07	0.0885388	5.24811	0.0168706	3502	0.0141247	0.135954	2.46724	0.0551036	351	Abdominal MRI	0.500323	4.26e-05
MYBPC1	Total_thigh_fat_free_muscle_volume_22409	3.14e-07	0.0864422	5.12497	0.0168669	3502	0.00853896	0.144469	2.64589	0.0546012	351	Abdominal MRI	0.963995	7.64e-05
MYBPC1	Weight_to_muscle_ratio_22433	5.49e-11	-0.110759	-6.57774	0.0168385	3502	0.000760218	-0.187583	-3.39872	0.0551922	351	Abdominal MRI	0.000168705	2.84e-08
MYBPC2	Posterior_thigh_fat_free_muscle_volume_right_22404	0.000689728	0.0574229	3.39668	0.0169056	3502	0.367139	0.0497097	0.903089	0.0550441	351	Abdominal MRI	1	0.0405501
MYBPC2	Total_thigh_fat_free_muscle_volume_22409	0.000666457	0.0575583	3.4061	0.0168986	3502	0.364606	0.0495846	0.90788	0.0546158	351	Abdominal MRI	1	0.0396139
MYBPC2	Weight_to_muscle_ratio_22433	0.000107577	-0.0655369	-3.87729	0.0169028	3502	0.151197	-0.0798097	-1.43866	0.0554749	351	Abdominal MRI	1	0.0103274
MYCBP2	Total_lean_tissue_volume_22416	0.000220369	0.0626237	3.69833	0.0169329	3502	0.43891	0.0437989	0.774977	0.0565164	351	Abdominal MRI	1	0.0178146
MYL3	Anterior_thigh_fat_free_muscle_volume_left_22405	2.12e-05	0.0719068	4.25747	0.0168896	3502	0.351928	0.0517649	0.932179	0.0555311	351	Abdominal MRI	1	0.0028229
MYL3	Anterior_thigh_fat_free_muscle_volume_right_22403	1.13e-07	0.0896183	5.31619	0.0168576	3502	0.127098	0.0839869	1.52951	0.0549109	351	Abdominal MRI	0.346013	3.06e-05
MYL3	Anterior_thigh_muscle_fat_infiltration_MFI_left_24353	0.000114476	-0.0653536	-3.86207	0.0169219	3502	0.136875	-0.0840242	-1.49117	0.0563478	351	Abdominal MRI	1	0.0108352
MYL3	Muscle_fat_infiltration_22435	0.00082134	-0.0566636	-3.34843	0.0169224	3502	0.34869	-0.0523002	-0.938472	0.0557291	351	Abdominal MRI	1	0.0457876
MYL3	Posterior_thigh_fat_free_muscle_volume_left_22406	6.82e-07	0.0839555	4.97569	0.0168731	3502	0.287627	0.0593427	1.06507	0.0557174	351	Abdominal MRI	1	0.000151196
MYL3	Posterior_thigh_fat_free_muscle_volume_right_22404	2.71e-09	0.100457	5.96383	0.0168444	3502	0.0544153	0.107557	1.93041	0.0557171	351	Abdominal MRI	0.00832618	1.05e-06
MYL3	Posterior_thigh_muscle_fat_infiltration_MFI_left_23355	0.00022283	-0.0625437	-3.6955	0.0169243	3502	0.0877979	-0.0966789	-1.71222	0.056464	351	Abdominal MRI	1	0.0179681
MYL3	Total_thigh_fat_free_muscle_volume_22409	2.78e-09	0.100349	5.95975	0.0168377	3502	0.0762261	0.0984128	1.77862	0.0553311	351	Abdominal MRI	0.00853453	1.08e-06
MYL3	Weight_to_muscle_ratio_22433	1.27e-13	-0.125006	-7.43962	0.0168028	3502	0.00232964	-0.17118	-3.06856	0.0557849	351	Abdominal MRI	3.89e-07	9.32e-11
MYLPF	Weight_to_muscle_ratio_22433	4.26e-06	-0.0778351	-4.6058	0.0168993	3502	0.0768933	-0.0981879	-1.77457	0.0553305	351	Abdominal MRI	1	0.000737997
MYOC	Anterior_thigh_fat_free_muscle_volume_left_22405	1.2e-05	0.0623963	4.38148	0.0142409	4946	0.17984	-0.0616787	-1.34319	0.0459197	507	Abdominal MRI	1	0.00177046
MYOC	Anterior_thigh_fat_free_muscle_volume_right_22403	6.17e-05	0.0571322	4.00974	0.0142483	4946	0.518092	-0.0296849	-0.646762	0.0458978	507	Abdominal MRI	1	0.00667696
MYOC	Anterior_thigh_muscle_fat_infiltration_MFI_left_24353	1.17e-29	-0.160471	-11.3842	0.0140959	4946	0.0637937	-0.0854144	-1.85787	0.0459744	507	Abdominal MRI	3.61e-23	2.87e-26
MYOC	Anterior_thigh_muscle_fat_infiltration_MFI_right_24354	1.08e-31	-0.166099	-11.7969	0.0140799	4946	0.690126	-0.0183262	-0.398923	0.0459393	507	Abdominal MRI	3.31e-25	2.9e-28
MYOC	Muscle_fat_infiltration_22435	2.9e-33	-0.170314	-12.1059	0.0140686	4946	0.307185	-0.046932	-1.02222	0.0459116	507	Abdominal MRI	8.92e-27	8.49e-30
MYOC	Posterior_thigh_fat_free_muscle_volume_left_22406	1.4e-07	0.0750637	5.27265	0.0142364	4946	0.289701	-0.0485818	-1.05994	0.0458345	507	Abdominal MRI	0.430765	3.73e-05
MYOC	Posterior_thigh_fat_free_muscle_volume_right_22404	6.09e-07	0.0711234	4.99491	0.0142392	4946	0.708337	-0.0171881	-0.37431	0.0459195	507	Abdominal MRI	1	0.000136864
MYOC	Posterior_thigh_muscle_fat_infiltration_MFI_left_23355	1.35e-23	-0.142283	-10.0635	0.0141385	4946	0.384909	-0.0402779	-0.869674	0.0463138	507	Abdominal MRI	4.16e-17	2.3e-20
MYOC	Posterior_thigh_muscle_fat_infiltration_MFI_right_23356	7.31e-28	-0.155316	-11.0087	0.0141084	4946	0.681634	-0.0189642	-0.410481	0.0461998	507	Abdominal MRI	2.25e-21	1.63e-24
MYOC	Total_thigh_fat_free_muscle_volume_22409	7.86e-10	0.0876027	6.15989	0.0142215	4946	0.90265	-0.0056323	-0.122379	0.0460236	507	Abdominal MRI	0.00241424	3.37e-07
MYOC	Weight_to_muscle_ratio_22433	6.7e-11	-0.0929428	-6.54168	0.0142078	4946	0.923591	-0.00443422	-0.095961	0.0462085	507	Abdominal MRI	0.000205862	3.42e-08
MYOM2	Anterior_thigh_fat_free_muscle_volume_left_22405	0.000480966	0.0591297	3.49445	0.016921	3502	0.779276	0.0151715	0.280492	0.0540888	351	Abdominal MRI	1	0.0315395
MYOM2	Anterior_thigh_fat_free_muscle_volume_right_22403	9.2e-05	0.0661919	3.91532	0.0169059	3502	0.437595	0.041628	0.777207	0.0535611	351	Abdominal MRI	1	0.00915004
MYOM2	Anterior_thigh_muscle_fat_infiltration_MFI_left_24353	4.62e-07	-0.0854319	-5.05112	0.0169135	3502	0.0950202	-0.091703	-1.67431	0.0547707	351	Abdominal MRI	1	0.000107429
MYOM2	Anterior_thigh_muscle_fat_infiltration_MFI_right_24354	3.35e-05	-0.0702856	-4.15397	0.0169201	3502	0.565661	-0.0313122	-0.575035	0.0544526	351	Abdominal MRI	1	0.00408961
MYOM2	Muscle_fat_infiltration_22435	6.39e-06	-0.0764669	-4.52005	0.0169173	3502	0.358116	-0.0498954	-0.92025	0.0542194	351	Abdominal MRI	1	0.00104074
MYOM2	Posterior_thigh_fat_free_muscle_volume_left_22406	0.000247255	0.0620685	3.66889	0.0169175	3502	0.963539	-0.00248405	-0.0457481	0.0542984	351	Abdominal MRI	1	0.0194059
MYOM2	Posterior_thigh_fat_free_muscle_volume_right_22404	0.000363147	0.0603754	3.56903	0.0169165	3502	0.2001	0.0698091	1.28384	0.054375	351	Abdominal MRI	1	0.0257356
MYOM2	Posterior_thigh_muscle_fat_infiltration_MFI_left_23355	8.74e-09	-0.0974391	-5.76764	0.0168941	3502	0.111589	-0.0876873	-1.59537	0.0549636	351	Abdominal MRI	0.0268514	3.05e-06
MYOM2	Posterior_thigh_muscle_fat_infiltration_MFI_right_23356	1.22e-06	-0.0822029	-4.86066	0.0169119	3502	0.343695	-0.0518594	-0.948257	0.0546892	351	Abdominal MRI	1	0.000251529
MYOM2	Total_thigh_fat_free_muscle_volume_22409	6.99e-05	0.067296	3.98151	0.0169021	3502	0.273436	0.0592268	1.09702	0.053989	351	Abdominal MRI	1	0.00736464
MYOM2	Weight_to_muscle_ratio_22433	1.17e-08	-0.0964898	-5.71826	0.016874	3502	0.0578348	-0.104206	-1.9036	0.0547414	351	Abdominal MRI	0.0358502	3.97e-06
MYOM3	Anterior_thigh_fat_free_muscle_volume_left_22405	1.87e-11	0.113403	6.73791	0.0168306	3502	0.0802869	0.0965407	1.75443	0.0550267	351	Abdominal MRI	5.75e-05	1.04e-08
MYOM3	Anterior_thigh_fat_free_muscle_volume_right_22403	1.97e-12	0.118736	7.06246	0.0168123	3502	0.0358927	0.114655	2.10679	0.0544218	351	Abdominal MRI	6.04e-06	1.25e-09
MYOM3	Anterior_thigh_muscle_fat_infiltration_MFI_left_24353	2.16e-11	-0.113213	-6.71657	0.0168557	3502	0.00895133	-0.146282	-2.62955	0.0556301	351	Abdominal MRI	6.65e-05	1.19e-08
MYOM3	Anterior_thigh_muscle_fat_infiltration_MFI_right_24354	7.21e-09	-0.0978502	-5.80027	0.0168699	3502	0.064298	-0.102818	-1.85635	0.0553873	351	Abdominal MRI	0.0221565	2.56e-06
MYOM3	Muscle_fat_infiltration_22435	3.63e-11	-0.111878	-6.63976	0.0168498	3502	0.0184118	-0.130331	-2.36903	0.0550143	351	Abdominal MRI	0.000111552	1.93e-08
MYOM3	Posterior_thigh_fat_free_muscle_volume_left_22406	5.76e-12	0.116249	6.90948	0.0168245	3502	0.0463917	0.110279	1.99936	0.0551572	351	Abdominal MRI	1.77e-05	3.45e-09
MYOM3	Posterior_thigh_fat_free_muscle_volume_right_22404	3.45e-13	0.122769	7.30403	0.0168084	3502	0.00722861	0.148935	2.70299	0.0550999	351	Abdominal MRI	1.06e-06	2.41e-10
MYOM3	Posterior_thigh_muscle_fat_infiltration_MFI_left_23355	9.42e-11	-0.109535	-6.49599	0.016862	3502	0.00571513	-0.155054	-2.78194	0.0557359	351	Abdominal MRI	0.000289412	4.7e-08
MYOM3	Posterior_thigh_muscle_fat_infiltration_MFI_right_23356	1.09e-08	-0.0967273	-5.73062	0.016879	3502	0.0261717	-0.124078	-2.23374	0.0555471	351	Abdominal MRI	0.0333554	3.72e-06
MYOM3	Total_thigh_fat_free_muscle_volume_22409	3.01e-17	0.142273	8.49023	0.0167572	3502	0.00247651	0.166242	3.04972	0.0545105	351	Abdominal MRI	9.25e-11	3.22e-14
MYOM3	Weight_to_muscle_ratio_22433	9.19e-22	-0.161348	-9.64992	0.0167202	3502	6.95e-05	-0.221269	-4.02949	0.0549123	351	Abdominal MRI	2.82e-15	1.37e-18
MZB1	Anterior_thigh_fat_free_muscle_volume_left_22405	0.00086875	-0.0475329	-3.33195	0.0142658	4946	0.0266886	-0.101071	-2.22281	0.0454697	507	Abdominal MRI	1	0.0476107
MZB1	Anterior_thigh_muscle_fat_infiltration_MFI_left_24353	2.36e-08	0.0796785	5.59214	0.0142483	4946	0.0778552	0.0807273	1.76701	0.0456858	507	Abdominal MRI	0.0726216	7.51e-06
MZB1	Anterior_thigh_muscle_fat_infiltration_MFI_right_24354	3.45e-07	0.0727512	5.10426	0.014253	4946	0.0284158	0.0998304	2.19807	0.0454173	507	Abdominal MRI	1	8.29e-05
MZB1	Muscle_fat_infiltration_22435	2.82e-08	0.0792169	5.56103	0.014245	4946	0.0414595	0.092939	2.04434	0.0454616	507	Abdominal MRI	0.086737	8.82e-06
MZB1	Posterior_thigh_muscle_fat_infiltration_MFI_left_23355	6.02e-08	0.0773486	5.4265	0.0142538	4946	0.011193	0.116467	2.54637	0.0457386	507	Abdominal MRI	0.185005	1.75e-05
MZB1	Posterior_thigh_muscle_fat_infiltration_MFI_right_23356	1.65e-07	0.0747334	5.24278	0.0142545	4946	0.00184114	0.142333	3.132	0.0454449	507	Abdominal MRI	0.506233	4.31e-05
MZB1	Weight_to_muscle_ratio_22433	2.07e-05	0.0607467	4.26102	0.0142564	4946	0.00243472	0.138563	3.04734	0.0454701	507	Abdominal MRI	1	0.00276756
NCAM1	Anterior_thigh_muscle_fat_infiltration_MFI_left_24353	3.39e-22	-0.137671	-9.73501	0.0141419	4946	0.471027	-0.0328873	-0.721374	0.0455898	507	Abdominal MRI	1.04e-15	5.22e-19
NCAM1	Anterior_thigh_muscle_fat_infiltration_MFI_right_24354	3.03e-24	-0.14426	-10.2126	0.0141257	4946	0.855559	0.00827293	0.182127	0.0454239	507	Abdominal MRI	9.32e-18	5.46e-21
NCAM1	Muscle_fat_infiltration_22435	4.74e-24	-0.143636	-10.1682	0.014126	4946	0.672945	-0.0191886	-0.422366	0.0454312	507	Abdominal MRI	1.46e-17	8.39e-21
NCAM1	Posterior_thigh_muscle_fat_infiltration_MFI_left_23355	4.23e-21	-0.134017	-9.46983	0.0141519	4946	0.524076	-0.0292023	-0.637537	0.0458048	507	Abdominal MRI	1.3e-14	6.09e-18
NCAM1	Posterior_thigh_muscle_fat_infiltration_MFI_right_23356	3.53e-21	-0.134267	-9.48929	0.0141493	4946	0.886019	-0.00655175	-0.143419	0.0456826	507	Abdominal MRI	1.08e-14	5.09e-18
NCAM2	Anterior_thigh_fat_free_muscle_volume_right_22403	0.000923792	0.0473246	3.31478	0.0142769	4946	0.0776643	0.0805842	1.76815	0.0455754	507	Abdominal MRI	1	0.0496592
NCAM2	Anterior_thigh_muscle_fat_infiltration_MFI_left_24353	6.17e-11	-0.093326	-6.55403	0.0142395	4946	0.19673	-0.0592863	-1.2927	0.0458624	507	Abdominal MRI	0.000189663	3.17e-08
NCAM2	Anterior_thigh_muscle_fat_infiltration_MFI_right_24354	7.43e-14	-0.106657	-7.50175	0.0142177	4946	0.159698	-0.0642978	-1.40825	0.045658	507	Abdominal MRI	2.28e-07	5.62e-11
NCAM2	Muscle_fat_infiltration_22435	3.7e-12	-0.0991032	-6.9655	0.0142277	4946	0.110661	-0.072948	-1.59815	0.0456454	507	Abdominal MRI	1.14e-05	2.27e-09
NCAM2	Posterior_thigh_fat_free_muscle_volume_right_22404	0.0003772	0.0508014	3.55801	0.0142781	4946	0.205451	0.0578849	1.26788	0.0456551	507	Abdominal MRI	1	0.0264521
NCAM2	Posterior_thigh_muscle_fat_infiltration_MFI_left_23355	5.25e-11	-0.0936903	-6.57848	0.0142419	4946	0.0747278	-0.0821577	-1.78598	0.0460016	507	Abdominal MRI	0.000161181	2.72e-08
NCAM2	Posterior_thigh_muscle_fat_infiltration_MFI_right_23356	2e-12	-0.100357	-7.05224	0.0142305	4946	0.0446583	-0.0922394	-2.01308	0.0458201	507	Abdominal MRI	6.16e-06	1.27e-09
NCAM2	Total_thigh_fat_free_muscle_volume_22409	4.43e-05	0.0583409	4.08745	0.0142732	4946	0.110437	0.0730943	1.59916	0.045708	507	Abdominal MRI	1	0.00513344
NCAM2	Weight_to_muscle_ratio_22433	0.000156319	-0.0539936	-3.78375	0.0142699	4946	0.0968265	-0.0763312	-1.66366	0.0458815	507	Abdominal MRI	1	0.0137682
NCAN	Anterior_thigh_fat_free_muscle_volume_left_22405	0.000315382	-0.0514159	-3.60488	0.0142628	4946	0.0765079	-0.0811624	-1.7751	0.0457226	507	Abdominal MRI	1	0.0232227
NCAN	Posterior_thigh_fat_free_muscle_volume_left_22406	1.19e-05	-0.0625261	-4.38417	0.0142618	4946	0.0787566	-0.0803462	-1.76166	0.0456082	507	Abdominal MRI	1	0.00175247
NCAN	Posterior_thigh_fat_free_muscle_volume_right_22404	0.000155836	-0.0539955	-3.78452	0.0142675	4946	0.0298853	-0.0992526	-2.17802	0.04557	507	Abdominal MRI	1	0.013736
NCAN	Total_thigh_fat_free_muscle_volume_22409	3.95e-06	-0.0658597	-4.61904	0.0142583	4946	0.0109989	-0.116358	-2.55255	0.045585	507	Abdominal MRI	1	0.000692514
NCAN	Weight_to_muscle_ratio_22433	3.65e-10	0.0893512	6.28104	0.0142255	4946	0.0604841	0.0863804	1.88164	0.045907	507	Abdominal MRI	0.00112209	1.66e-07
NCS1	Anterior_thigh_muscle_fat_infiltration_MFI_left_24353	3.22e-05	-0.059314	-4.16084	0.0142553	4946	0.660824	0.0204223	0.439045	0.0465153	507	Abdominal MRI	1	0.0039666
NCS1	Anterior_thigh_muscle_fat_infiltration_MFI_right_24354	0.000102286	-0.0554301	-3.88828	0.0142557	4946	0.34988	0.043315	0.935726	0.0462903	507	Abdominal MRI	1	0.0099187
NCS1	Muscle_fat_infiltration_22435	6.25e-06	-0.0644332	-4.52259	0.014247	4946	0.182986	0.0616911	1.33352	0.0462617	507	Abdominal MRI	1	0.0010223
NCS1	Posterior_thigh_muscle_fat_infiltration_MFI_left_23355	1.01e-05	-0.0629884	-4.41868	0.014255	4946	0.423299	0.0374309	0.801389	0.0467076	507	Abdominal MRI	1	0.00153168
NCS1	Posterior_thigh_muscle_fat_infiltration_MFI_right_23356	5.24e-06	-0.0649851	-4.56003	0.014251	4946	0.851434	0.00873109	0.187388	0.0465935	507	Abdominal MRI	1	0.000879594
NELL1	Anterior_thigh_muscle_fat_infiltration_MFI_left_24353	3.6e-06	-0.0661516	-4.63841	0.0142617	4946	0.0851937	-0.079503	-1.72484	0.046093	507	Abdominal MRI	1	0.00063972
NELL1	Anterior_thigh_muscle_fat_infiltration_MFI_right_24354	2.03e-06	-0.0678093	-4.75611	0.0142573	4946	0.299155	-0.0478019	-1.03936	0.0459917	507	Abdominal MRI	1	0.000391564
NELL1	Muscle_fat_infiltration_22435	5.26e-06	-0.0650076	-4.55908	0.0142589	4946	0.0162819	-0.110382	-2.41095	0.0457836	507	Abdominal MRI	1	0.000882825
NELL1	Posterior_thigh_muscle_fat_infiltration_MFI_left_23355	3.72e-05	-0.0589068	-4.12772	0.0142711	4946	0.456616	-0.0345844	-0.745028	0.0464202	507	Abdominal MRI	1	0.00445774
NELL1	Posterior_thigh_muscle_fat_infiltration_MFI_right_23356	2.87e-05	-0.0597494	-4.1876	0.0142682	4946	0.363398	-0.0420902	-0.909765	0.0462649	507	Abdominal MRI	1	0.00360637
NELL2	Anterior_thigh_muscle_fat_infiltration_MFI_left_24353	0.000728415	-0.0482489	-3.38079	0.0142715	4946	0.239846	-0.0544135	-1.17682	0.0462379	507	Abdominal MRI	1	0.0421147
NELL2	Anterior_thigh_muscle_fat_infiltration_MFI_right_24354	2.28e-05	-0.0604561	-4.23977	0.0142593	4946	0.646949	0.0211283	0.45829	0.0461023	507	Abdominal MRI	1	0.00299485
NELL2	Muscle_fat_infiltration_22435	6.64e-05	-0.0569351	-3.99231	0.0142612	4946	0.754869	0.0144086	0.312402	0.046122	507	Abdominal MRI	1	0.00707833
NELL2	Posterior_thigh_muscle_fat_infiltration_MFI_right_23356	0.000144415	-0.0542674	-3.80346	0.0142679	4946	0.135499	0.0691819	1.49525	0.0462677	507	Abdominal MRI	1	0.0129633
NELL2	Total_thigh_fat_free_muscle_volume_22409	0.000195121	-0.0531767	-3.72807	0.0142639	4946	0.23744	-0.0545582	-1.18287	0.0461236	507	Abdominal MRI	1	0.0162649
NEO1	Anterior_thigh_muscle_fat_infiltration_MFI_right_24354	0.000581621	-0.0582888	-3.44322	0.0169286	3502	0.487904	-0.0378371	-0.694428	0.0544867	351	Abdominal MRI	1	0.0360451
NEO1	Muscle_fat_infiltration_22435	0.000560901	-0.0584714	-3.45305	0.0169333	3502	0.764193	-0.0163108	-0.300228	0.0543282	351	Abdominal MRI	1	0.0351451
NHLRC3	Anterior_thigh_fat_free_muscle_volume_left_22405	3.59e-05	-0.070138	-4.13805	0.0169495	3502	0.000846368	-0.182667	-3.3682	0.0542327	351	Abdominal MRI	1	0.00432269
NHLRC3	Anterior_thigh_fat_free_muscle_volume_right_22403	9.6e-06	-0.0750683	-4.43251	0.0169358	3502	0.00831198	-0.143616	-2.65519	0.0540887	351	Abdominal MRI	1	0.00146315
NHLRC3	Posterior_thigh_fat_free_muscle_volume_left_22406	0.000436813	-0.0597039	-3.52016	0.0169605	3502	0.00935013	-0.14327	-2.61438	0.0548008	351	Abdominal MRI	1	0.0294294
NHLRC3	Posterior_thigh_fat_free_muscle_volume_right_22404	5.7e-07	-0.084811	-5.0104	0.016927	3502	0.0389476	-0.114481	-2.07303	0.0552242	351	Abdominal MRI	1	0.00012928
NHLRC3	Total_thigh_fat_free_muscle_volume_22409	3.65e-06	-0.0785114	-4.63773	0.0169288	3502	0.00383999	-0.158557	-2.91171	0.0544548	351	Abdominal MRI	1	0.000647157
NHLRC3	Weight_to_muscle_ratio_22433	3.53e-08	0.093485	5.52527	0.0169195	3502	0.00484306	0.15729	2.83654	0.0554512	351	Abdominal MRI	0.108487	1.08e-05
NID1	Anterior_thigh_fat_free_muscle_volume_left_22405	0.000648584	-0.0486712	-3.41263	0.0142621	4946	0.00198449	-0.139549	-3.10947	0.0448786	507	Abdominal MRI	1	0.0388553
NID1	Posterior_thigh_fat_free_muscle_volume_right_22404	0.000176588	-0.0535401	-3.75322	0.0142651	4946	0.0136469	-0.111304	-2.47546	0.0449629	507	Abdominal MRI	1	0.0151053
NID1	Total_thigh_fat_free_muscle_volume_22409	5.7e-05	-0.0574596	-4.02858	0.014263	4946	0.00218124	-0.138348	-3.08087	0.0449054	507	Abdominal MRI	1	0.00626601
NOMO1	Anterior_thigh_muscle_fat_infiltration_MFI_left_24353	0.000139385	0.0543042	3.81226	0.0142446	4946	0.120751	0.0714257	1.55436	0.0459519	507	Abdominal MRI	1	0.0126112
NOMO1	Muscle_fat_infiltration_22435	0.000328717	0.0511911	3.59409	0.0142432	4946	0.0706076	0.0828713	1.81198	0.0457352	507	Abdominal MRI	1	0.0239424
NOMO1	Posterior_thigh_muscle_fat_infiltration_MFI_left_23355	0.00025929	0.052089	3.65557	0.0142492	4946	0.277845	0.0502151	1.08639	0.0462218	507	Abdominal MRI	1	0.0200958
NOMO1	Posterior_thigh_muscle_fat_infiltration_MFI_right_23356	0.000380712	0.0506601	3.55556	0.0142481	4946	0.1536	0.0657978	1.42917	0.0460393	507	Abdominal MRI	1	0.026626
NOMO1	Total_thigh_fat_free_muscle_volume_22409	0.000391241	-0.0505407	-3.54837	0.0142434	4946	0.236263	-0.0544142	-1.18585	0.0458864	507	Abdominal MRI	1	0.0271737
NOMO1	Weight_to_muscle_ratio_22433	3.4e-05	0.0590372	4.1488	0.0142299	4946	0.182282	0.0615113	1.33567	0.0460527	507	Abdominal MRI	1	0.00414121
NOS1	Anterior_thigh_fat_free_muscle_volume_left_22405	8.96e-06	0.0632814	4.44556	0.0142348	4946	0.724024	0.0163666	0.353291	0.0463262	507	Abdominal MRI	1	0.00138133
NOS1	Anterior_thigh_fat_free_muscle_volume_right_22403	4.79e-09	0.0833794	5.86491	0.0142167	4946	0.264474	0.0515962	1.11717	0.0461847	507	Abdominal MRI	0.014706	1.76e-06
NOS1	Anterior_thigh_muscle_fat_infiltration_MFI_left_24353	5.58e-06	-0.0647661	-4.54658	0.014245	4946	0.86191	0.00808646	0.174036	0.0464644	507	Abdominal MRI	1	0.000928706
NOS1	Anterior_thigh_muscle_fat_infiltration_MFI_right_24354	0.00020491	-0.0529563	-3.71567	0.0142521	4946	0.917764	0.00478023	0.103305	0.046273	507	Abdominal MRI	1	0.016873
NOS1	Muscle_fat_infiltration_22435	5.26e-05	-0.0576612	-4.04714	0.0142474	4946	0.842628	-0.00919423	-0.19864	0.046286	507	Abdominal MRI	1	0.00588103
NOS1	Posterior_thigh_fat_free_muscle_volume_left_22406	1.01e-05	0.0629529	4.41992	0.014243	4946	0.945992	0.00313215	0.0677754	0.0462137	507	Abdominal MRI	1	0.0015241
NOS1	Posterior_thigh_fat_free_muscle_volume_right_22404	1.28e-09	0.0864527	6.08113	0.0142166	4946	0.510659	0.0304345	0.658298	0.0462321	507	Abdominal MRI	0.00394308	5.29e-07
NOS1	Posterior_thigh_muscle_fat_infiltration_MFI_left_23355	2.43e-06	-0.0672319	-4.71948	0.0142456	4946	0.644244	0.0215641	0.462062	0.0466692	507	Abdominal MRI	1	0.000456951
NOS1	Posterior_thigh_muscle_fat_infiltration_MFI_right_23356	1.33e-06	-0.068944	-4.84096	0.0142418	4946	0.450306	0.0351383	0.755516	0.046509	507	Abdominal MRI	1	0.000270962
NOS1	Total_thigh_fat_free_muscle_volume_22409	4.68e-09	0.0834614	5.86882	0.0142212	4946	0.183804	0.061583	1.33103	0.0462671	507	Abdominal MRI	0.0143664	1.73e-06
NOS1	Weight_to_muscle_ratio_22433	1.61e-15	-0.113298	-7.99426	0.0141724	4946	0.0453643	-0.0929895	-2.00644	0.0463456	507	Abdominal MRI	4.95e-09	1.46e-12
NOTCH1	Anterior_thigh_muscle_fat_infiltration_MFI_left_24353	1.98e-10	-0.0907712	-6.37623	0.0142359	4946	0.814783	0.0107896	0.234387	0.046033	507	Abdominal MRI	0.000608578	9.39e-08
NOTCH1	Anterior_thigh_muscle_fat_infiltration_MFI_right_24354	2.14e-12	-0.100157	-7.04323	0.0142203	4946	0.816436	0.0106473	0.232258	0.0458426	507	Abdominal MRI	6.57e-06	1.35e-09
NOTCH1	Muscle_fat_infiltration_22435	2.6e-11	-0.0950736	-6.68293	0.0142263	4946	0.600714	0.0240106	0.523718	0.0458464	507	Abdominal MRI	7.99e-05	1.42e-08
NOTCH1	Posterior_thigh_muscle_fat_infiltration_MFI_left_23355	6.91e-11	-0.093061	-6.53711	0.0142358	4946	0.861664	-0.00806295	-0.174349	0.0462459	507	Abdominal MRI	0.000212193	3.52e-08
NOTCH1	Posterior_thigh_muscle_fat_infiltration_MFI_right_23356	1.85e-13	-0.104917	-7.37975	0.0142169	4946	0.801329	0.011607	0.251766	0.0461025	507	Abdominal MRI	5.69e-07	1.34e-10
NOTCH3	Anterior_thigh_muscle_fat_infiltration_MFI_left_24353	1.83e-15	-0.113608	-7.97844	0.0142394	4946	0.918086	0.00474225	0.102898	0.0460868	507	Abdominal MRI	5.62e-09	1.65e-12
NOTCH3	Anterior_thigh_muscle_fat_infiltration_MFI_right_24354	4.05e-19	-0.127523	-8.9725	0.0142126	4946	0.723668	0.0162346	0.353766	0.0458907	507	Abdominal MRI	1.24e-12	5.12e-16
NOTCH3	Muscle_fat_infiltration_22435	2.96e-15	-0.112727	-7.91792	0.014237	4946	0.39842	0.038775	0.845193	0.0458771	507	Abdominal MRI	9.1e-09	2.62e-12
NOTCH3	Posterior_thigh_muscle_fat_infiltration_MFI_left_23355	6.6e-13	-0.102761	-7.20671	0.0142591	4946	0.694555	0.0181888	0.392914	0.0462919	507	Abdominal MRI	2.03e-06	4.45e-10
NOTCH3	Posterior_thigh_muscle_fat_infiltration_MFI_right_23356	9.54e-19	-0.126206	-8.87608	0.0142186	4946	0.623643	0.022658	0.491008	0.0461459	507	Abdominal MRI	2.93e-12	1.17e-15
NOTCH3	Weight_to_muscle_ratio_22433	0.000382871	-0.0508301	-3.55407	0.0143019	4946	0.429019	0.0365125	0.791535	0.0461287	507	Abdominal MRI	1	0.0267387
NPC2	Total_thigh_fat_free_muscle_volume_22409	0.000762572	-0.0569566	-3.36902	0.016906	3502	0.0678709	-0.100419	-1.8319	0.0548172	351	Abdominal MRI	1	0.0435016
NPDC1	Posterior_thigh_fat_free_muscle_volume_left_22406	1.18e-05	-0.0624967	-4.38666	0.014247	4946	0.00718463	-0.121033	-2.69961	0.0448335	507	Abdominal MRI	1	0.00173618
NPDC1	Posterior_thigh_fat_free_muscle_volume_right_22404	0.000100848	-0.055463	-3.89173	0.0142515	4946	4.47e-05	-0.183039	-4.1191	0.0444365	507	Abdominal MRI	1	0.00981867
NPDC1	Total_thigh_fat_free_muscle_volume_22409	2.38e-06	-0.0672769	-4.72379	0.0142422	4946	0.00171388	-0.141418	-3.1534	0.0448463	507	Abdominal MRI	1	0.000448543
NPL	Anterior_thigh_muscle_fat_infiltration_MFI_left_24353	0.000351704	0.0606389	3.57744	0.0169504	3502	0.284388	0.0587573	1.07226	0.0547975	351	Abdominal MRI	1	0.0251404
NPL	Anterior_thigh_muscle_fat_infiltration_MFI_right_24354	3.2e-05	0.0704831	4.16418	0.016926	3502	0.137375	0.0807008	1.48927	0.0541883	351	Abdominal MRI	1	0.00394395
NPL	Muscle_fat_infiltration_22435	0.00034076	0.0607485	3.58573	0.0169417	3502	0.0794804	0.0948664	1.75916	0.0539272	351	Abdominal MRI	1	0.0245691
NPL	Posterior_thigh_muscle_fat_infiltration_MFI_left_23355	1.77e-05	0.0727973	4.2984	0.0169359	3502	0.115828	0.0864944	1.57669	0.0548582	351	Abdominal MRI	1	0.0024299
NPL	Posterior_thigh_muscle_fat_infiltration_MFI_right_23356	1.29e-05	0.0739573	4.36868	0.016929	3502	0.159036	0.0769127	1.41152	0.0544892	351	Abdominal MRI	1	0.00186945
NPPC	Posterior_thigh_fat_free_muscle_volume_right_22404	0.00020765	-0.052872	-3.7123	0.0142424	4946	0.03252	-0.0976895	-2.14412	0.0455617	507	Abdominal MRI	1	0.0170365
NPPC	Total_thigh_fat_free_muscle_volume_22409	1.01e-06	-0.0696584	-4.89564	0.0142287	4946	0.0489678	-0.0901878	-1.97383	0.0456917	507	Abdominal MRI	1	0.000213481
NPPC	Weight_to_muscle_ratio_22433	0.000564066	0.0491339	3.45059	0.0142393	4946	0.0364244	0.0961949	2.09797	0.0458514	507	Abdominal MRI	1	0.035293
NPTX1	Anterior_thigh_fat_free_muscle_volume_left_22405	0.0006215	-0.0488402	-3.42426	0.014263	4946	0.865977	0.00769754	0.16886	0.0455853	507	Abdominal MRI	1	0.0377211
NPTX1	Weight_to_muscle_ratio_22433	0.000526757	0.0494803	3.46906	0.0142633	4946	0.550721	0.0273303	0.597097	0.0457719	507	Abdominal MRI	1	0.0336187
NRCAM	Anterior_thigh_muscle_fat_infiltration_MFI_left_24353	2.28e-05	-0.0604216	-4.23947	0.0142522	4946	0.0471034	-0.0913697	-1.99044	0.0459043	507	Abdominal MRI	1	0.00299819
NRCAM	Anterior_thigh_muscle_fat_infiltration_MFI_right_24354	7.66e-07	-0.0704924	-4.95032	0.01424	4946	0.175061	-0.0622199	-1.35811	0.0458137	507	Abdominal MRI	1	0.000167363
NRCAM	Muscle_fat_infiltration_22435	6.2e-07	-0.0710678	-4.99129	0.0142384	4946	0.127244	-0.0699752	-1.52768	0.0458048	507	Abdominal MRI	1	0.000139079
NRCAM	Posterior_thigh_muscle_fat_infiltration_MFI_left_23355	1.05e-05	-0.0628808	-4.41178	0.0142529	4946	0.0488443	-0.0910798	-1.97492	0.0461183	507	Abdominal MRI	1	0.00157494
NRCAM	Posterior_thigh_muscle_fat_infiltration_MFI_right_23356	8.83e-09	-0.0819953	-5.76173	0.014231	4946	0.0974002	-0.0764477	-1.6608	0.0460307	507	Abdominal MRI	0.027132	3.08e-06
NTF4	Anterior_thigh_muscle_fat_infiltration_MFI_left_24353	1.04e-05	-0.0628209	-4.41257	0.0142368	4946	0.952111	-0.00273761	-0.0600868	0.045561	507	Abdominal MRI	1	0.00157007
NTF4	Anterior_thigh_muscle_fat_infiltration_MFI_right_24354	4.58e-06	-0.0653	-4.58834	0.0142317	4946	0.508495	-0.0300083	-0.661674	0.0453522	507	Abdominal MRI	1	0.000784962
NTF4	Muscle_fat_infiltration_22435	8.03e-05	-0.0561984	-3.94691	0.0142386	4946	0.58736	-0.0246388	-0.543028	0.0453729	507	Abdominal MRI	1	0.00823383
NTF4	Posterior_thigh_muscle_fat_infiltration_MFI_left_23355	4.27e-05	-0.0583461	-4.09631	0.0142436	4946	0.713999	-0.0167821	-0.366706	0.0457644	507	Abdominal MRI	1	0.00497408
NTF4	Posterior_thigh_muscle_fat_infiltration_MFI_right_23356	9.18e-06	-0.0632182	-4.44035	0.0142372	4946	0.471388	-0.0328722	-0.720787	0.045606	507	Abdominal MRI	1	0.00140966
NTPROBNP	Muscle_fat_infiltration_22435	0.000318335	0.0516122	3.60246	0.0143269	4946	0.27103	0.050948	1.10195	0.0462344	507	Abdominal MRI	1	0.0233831
NTPROBNP	Posterior_thigh_muscle_fat_infiltration_MFI_right_23356	0.000156014	0.0542265	3.78423	0.0143296	4946	0.716863	0.0168858	0.362867	0.0465344	507	Abdominal MRI	1	0.0137482
NTRK2	Muscle_fat_infiltration_22435	0.000791246	-0.047843	-3.35793	0.0142478	4946	0.74008	-0.0151822	-0.331937	0.0457383	507	Abdominal MRI	1	0.0446413
NTRK3	Anterior_thigh_fat_free_muscle_volume_left_22405	4.04e-07	0.0722961	5.07412	0.014248	4946	0.266471	0.050407	1.11251	0.0453093	507	Abdominal MRI	1	9.54e-05
NTRK3	Anterior_thigh_fat_free_muscle_volume_right_22403	7.71e-10	0.0877198	6.16298	0.0142334	4946	0.0812183	0.0788714	1.7473	0.045139	507	Abdominal MRI	0.00236793	3.31e-07
NTRK3	Anterior_thigh_muscle_fat_infiltration_MFI_left_24353	2.36e-17	-0.120725	-8.506	0.0141929	4946	0.108146	-0.0730366	-1.60955	0.0453769	507	Abdominal MRI	7.25e-11	2.55e-14
NTRK3	Anterior_thigh_muscle_fat_infiltration_MFI_right_24354	2.12e-18	-0.124605	-8.78536	0.0141833	4946	0.367848	-0.0408059	-0.901353	0.0452718	507	Abdominal MRI	6.51e-12	2.52e-15
NTRK3	Muscle_fat_infiltration_22435	4.98e-19	-0.126884	-8.94927	0.0141782	4946	0.266216	-0.0503857	-1.1131	0.045266	507	Abdominal MRI	1.53e-12	6.24e-16
NTRK3	Posterior_thigh_fat_free_muscle_volume_left_22406	0.000282564	0.0518632	3.6334	0.014274	4946	0.113189	0.0716233	1.58689	0.0451343	507	Abdominal MRI	1	0.0214173
NTRK3	Posterior_thigh_fat_free_muscle_volume_right_22404	9.74e-08	0.0760901	5.33944	0.0142506	4946	0.0983081	0.0748014	1.6563	0.0451618	507	Abdominal MRI	0.299291	2.69e-05
NTRK3	Posterior_thigh_muscle_fat_infiltration_MFI_left_23355	1.76e-13	-0.105049	-7.38678	0.0142212	4946	0.222339	-0.0557639	-1.2219	0.045637	507	Abdominal MRI	5.4e-07	1.27e-10
NTRK3	Posterior_thigh_muscle_fat_infiltration_MFI_right_23356	2.68e-16	-0.116665	-8.2155	0.0142006	4946	0.192675	-0.0593392	-1.30452	0.0454873	507	Abdominal MRI	8.22e-10	2.63e-13
NTRK3	Total_thigh_fat_free_muscle_volume_22409	3.11e-09	0.0845496	5.9367	0.0142419	4946	0.124837	0.069609	1.53744	0.0452759	507	Abdominal MRI	0.00954657	1.19e-06
NTRK3	Weight_to_muscle_ratio_22433	1.24e-10	-0.0917362	-6.44847	0.014226	4946	0.144346	-0.0664814	-1.46216	0.0454681	507	Abdominal MRI	0.000380336	6.06e-08
OBP2B	Anterior_thigh_fat_free_muscle_volume_left_22405	4.56e-05	0.0581074	4.08085	0.014239	4946	0.929455	0.00406263	0.0885767	0.0458657	507	Abdominal MRI	1	0.00524954
OBP2B	Anterior_thigh_fat_free_muscle_volume_right_22403	1.56e-05	0.0615693	4.32398	0.014239	4946	0.447132	-0.0348089	-0.760824	0.0457516	507	Abdominal MRI	1	0.00219504
OBP2B	Posterior_thigh_fat_free_muscle_volume_right_22404	8.65e-05	0.0559752	3.92882	0.0142473	4946	0.307358	-0.046738	-1.02186	0.0457383	507	Abdominal MRI	1	0.00872261
OBP2B	Total_thigh_fat_free_muscle_volume_22409	0.000209771	0.0528663	3.70973	0.0142507	4946	0.944158	0.00321566	0.0700808	0.0458851	507	Abdominal MRI	1	0.0171688
OBP2B	Weight_to_muscle_ratio_22433	0.000856816	-0.0475279	-3.33581	0.0142478	4946	0.883242	0.00676922	0.146938	0.0460684	507	Abdominal MRI	1	0.047158
OCLN	Anterior_thigh_muscle_fat_infiltration_MFI_left_24353	0.000441967	0.0595745	3.51704	0.0169388	3502	0.446841	0.0424929	0.761606	0.0557938	351	Abdominal MRI	1	0.0296862
OCLN	Anterior_thigh_muscle_fat_infiltration_MFI_right_24354	0.000257005	0.0619206	3.65895	0.0169231	3502	0.470694	0.0399134	0.722184	0.0552677	351	Abdominal MRI	1	0.0199651
OCLN	Muscle_fat_infiltration_22435	5.81e-05	0.0681126	4.02531	0.0169211	3502	0.447845	0.0418485	0.759922	0.0550695	351	Abdominal MRI	1	0.00636844
OCLN	Posterior_thigh_muscle_fat_infiltration_MFI_left_23355	0.00060437	0.05815	3.43279	0.0169396	3502	0.433909	0.043848	0.78348	0.0559657	351	Abdominal MRI	1	0.0370046
OCLN	Posterior_thigh_muscle_fat_infiltration_MFI_right_23356	0.000463481	0.059339	3.50436	0.0169329	3502	0.35785	0.0511282	0.920761	0.0555282	351	Abdominal MRI	1	0.0306926
OCLN	Total_thigh_fat_free_muscle_volume_22409	0.000116444	-0.0651909	-3.85789	0.0168981	3502	0.394031	-0.0468138	-0.85345	0.0548525	351	Abdominal MRI	1	0.010978
OCLN	Weight_to_muscle_ratio_22433	0.000148925	0.0642145	3.79705	0.0169117	3502	0.94877	-0.00359322	-0.0643003	0.0558818	351	Abdominal MRI	1	0.0132653
OMD	Anterior_thigh_fat_free_muscle_volume_right_22403	0.000820862	0.0477189	3.34774	0.0142541	4946	0.838207	-0.00933142	-0.204297	0.0456757	507	Abdominal MRI	1	0.0457776
OMD	Anterior_thigh_muscle_fat_infiltration_MFI_left_24353	2.34e-18	-0.124316	-8.774	0.0141686	4946	0.645146	-0.0211447	-0.460803	0.0458866	507	Abdominal MRI	7.19e-12	2.78e-15
OMD	Anterior_thigh_muscle_fat_infiltration_MFI_right_24354	8.73e-22	-0.136291	-9.63633	0.0141434	4946	0.934994	0.00372993	0.0816062	0.0457065	507	Abdominal MRI	2.68e-15	1.31e-18
OMD	Muscle_fat_infiltration_22435	5e-20	-0.130269	-9.20377	0.0141539	4946	0.836424	-0.00944463	-0.20658	0.0457189	507	Abdominal MRI	1.54e-13	6.7e-17
OMD	Posterior_thigh_fat_free_muscle_volume_left_22406	2.3e-05	0.0603849	4.23774	0.0142493	4946	0.75986	-0.0139595	-0.305837	0.0456435	507	Abdominal MRI	1	0.00301696
OMD	Posterior_thigh_fat_free_muscle_volume_right_22404	1.72e-05	0.0612959	4.30233	0.0142472	4946	0.940992	0.00338357	0.0740614	0.045686	507	Abdominal MRI	1	0.0023803
OMD	Posterior_thigh_muscle_fat_infiltration_MFI_left_23355	8.36e-19	-0.125972	-8.89096	0.0141686	4946	0.890688	0.00633998	0.137506	0.0461069	507	Abdominal MRI	2.57e-12	1.03e-15
OMD	Posterior_thigh_muscle_fat_infiltration_MFI_right_23356	7.62e-23	-0.139822	-9.88842	0.01414	4946	0.586479	0.0250123	0.544309	0.0459524	507	Abdominal MRI	2.34e-16	1.23e-19
OMD	Total_thigh_fat_free_muscle_volume_22409	8.21e-06	0.0635997	4.46437	0.0142461	4946	0.889455	0.0063669	0.139067	0.0457829	507	Abdominal MRI	1	0.00128408
OMD	Weight_to_muscle_ratio_22433	2.66e-09	-0.0847637	-5.96218	0.0142169	4946	0.38596	-0.0398574	-0.86775	0.0459319	507	Abdominal MRI	0.00817916	1.03e-06
ORM1	Anterior_thigh_muscle_fat_infiltration_MFI_left_24353	2.49e-05	0.0716461	4.22183	0.0169704	3502	0.0434466	0.111868	2.02721	0.0551831	351	Abdominal MRI	1	0.00321368
ORM1	Anterior_thigh_muscle_fat_infiltration_MFI_right_24354	3.9e-07	0.0861054	5.08367	0.0169376	3502	0.19839	0.0707008	1.28875	0.0548599	351	Abdominal MRI	1	9.25e-05
ORM1	Muscle_fat_infiltration_22435	3.97e-06	0.0783329	4.62049	0.0169534	3502	0.2429	0.0639824	1.16987	0.0546919	351	Abdominal MRI	1	0.000694749
ORM1	Posterior_thigh_muscle_fat_infiltration_MFI_left_23355	5.78e-06	0.0770352	4.5414	0.0169629	3502	0.107746	0.0894809	1.6128	0.0554817	351	Abdominal MRI	1	0.000956085
ORM1	Posterior_thigh_muscle_fat_infiltration_MFI_right_23356	1.42e-06	0.081875	4.83013	0.0169509	3502	0.373321	0.049226	0.891483	0.0552181	351	Abdominal MRI	1	0.000287136
ORM1	Weight_to_muscle_ratio_22433	2.48e-05	0.071558	4.22218	0.0169481	3502	0.0288435	0.121097	2.19525	0.0551631	351	Abdominal MRI	1	0.00321008
OSCAR	Anterior_thigh_fat_free_muscle_volume_left_22405	0.000364318	-0.0508212	-3.56715	0.014247	4946	0.222688	-0.0563024	-1.22098	0.0461126	507	Abdominal MRI	1	0.0257936
OSCAR	Posterior_thigh_fat_free_muscle_volume_left_22406	0.000661634	-0.0485746	-3.40718	0.0142565	4946	0.0243973	-0.103468	-2.25787	0.0458253	507	Abdominal MRI	1	0.039405
OSCAR	Posterior_thigh_fat_free_muscle_volume_right_22404	3.78e-05	-0.0587611	-4.12435	0.0142474	4946	0.00355726	-0.133874	-2.9293	0.0457018	507	Abdominal MRI	1	0.00451159
OSCAR	Total_thigh_fat_free_muscle_volume_22409	1.25e-05	-0.0622904	-4.3727	0.0142453	4946	0.0267249	-0.102157	-2.22228	0.0459693	507	Abdominal MRI	1	0.00182923
OSM	Anterior_thigh_fat_free_muscle_volume_left_22405	0.000211763	-0.0528619	-3.70732	0.0142588	4946	0.142682	-0.0671545	-1.46826	0.0457376	507	Abdominal MRI	1	0.0172923
OSM	Total_thigh_fat_free_muscle_volume_22409	0.000114988	-0.0550569	-3.85968	0.0142646	4946	0.127592	-0.0698251	-1.52628	0.0457486	507	Abdominal MRI	1	0.0108699
OXT	Anterior_thigh_fat_free_muscle_volume_left_22405	6.29e-07	-0.0709328	-4.98868	0.0142187	4946	0.509073	-0.0300754	-0.660771	0.0455156	507	Abdominal MRI	1	0.000140744
OXT	Anterior_thigh_fat_free_muscle_volume_right_22403	5.14e-08	-0.077539	-5.45485	0.0142147	4946	0.290178	-0.0480705	-1.05889	0.0453971	507	Abdominal MRI	0.157935	1.51e-05
OXT	Anterior_thigh_muscle_fat_infiltration_MFI_left_24353	4.83e-20	0.13024	9.20752	0.014145	4946	0.0443341	0.0916896	2.01616	0.0454773	507	Abdominal MRI	1.48e-13	6.48e-17
OXT	Anterior_thigh_muscle_fat_infiltration_MFI_right_24354	4.9e-20	0.130192	9.2059	0.0141423	4946	0.0122486	0.11361	2.51433	0.045185	507	Abdominal MRI	1.51e-13	6.57e-17
OXT	Muscle_fat_infiltration_22435	1.35e-20	0.13213	9.34604	0.0141376	4946	0.00264623	0.13619	3.02173	0.0450704	507	Abdominal MRI	4.14e-14	1.86e-17
OXT	Posterior_thigh_fat_free_muscle_volume_left_22406	3.03e-06	-0.0665144	-4.6739	0.014231	4946	0.60084	0.0237723	0.523537	0.0454071	507	Abdominal MRI	1	0.000552502
OXT	Posterior_thigh_fat_free_muscle_volume_right_22404	2.49e-08	-0.0793737	-5.58331	0.0142163	4946	0.968481	-0.00179715	-0.0395343	0.045458	507	Abdominal MRI	0.0763861	7.85e-06
OXT	Posterior_thigh_muscle_fat_infiltration_MFI_left_23355	1.06e-20	0.132556	9.37221	0.0141436	4946	0.00659561	0.124222	2.72838	0.0455295	507	Abdominal MRI	3.24e-14	1.47e-17
OXT	Posterior_thigh_muscle_fat_infiltration_MFI_right_23356	2.01e-21	0.134988	9.54878	0.0141367	4946	0.0016902	0.142954	3.15754	0.0452739	507	Abdominal MRI	6.17e-15	2.95e-18
OXT	Total_lean_tissue_volume_22416	0.000377759	-0.0506838	-3.55762	0.0142466	4946	0.306313	0.0462763	1.02407	0.0451886	507	Abdominal MRI	1	0.026478
OXT	Total_thigh_fat_free_muscle_volume_22409	8.52e-11	-0.0923836	-6.50531	0.0142013	4946	0.458841	-0.0337531	-0.741348	0.0455294	507	Abdominal MRI	0.000261825	4.28e-08
OXT	Weight_to_muscle_ratio_22433	1.27e-11	0.0963201	6.78829	0.0141892	4946	0.00705244	0.122838	2.70587	0.0453966	507	Abdominal MRI	3.9e-05	7.25e-09
PALM	Anterior_thigh_fat_free_muscle_volume_left_22405	2.04e-05	-0.0720687	-4.26591	0.0168941	3502	0.00120711	-0.175957	-3.26566	0.0538811	351	Abdominal MRI	1	0.0027368
PALM	Anterior_thigh_fat_free_muscle_volume_right_22403	6.89e-05	-0.0673142	-3.98495	0.0168921	3502	0.00022456	-0.198281	-3.73104	0.0531437	351	Abdominal MRI	1	0.00728402
PALM	Posterior_thigh_fat_free_muscle_volume_left_22406	3.39e-05	-0.0701297	-4.15068	0.016896	3502	0.0200931	-0.127317	-2.33597	0.054503	351	Abdominal MRI	1	0.00413701
PALM	Posterior_thigh_fat_free_muscle_volume_right_22404	8.34e-05	-0.0665582	-3.93898	0.0168973	3502	0.000825585	-0.183066	-3.37529	0.0542371	351	Abdominal MRI	1	0.0084805
PALM	Total_thigh_fat_free_muscle_volume_22409	2.22e-07	-0.0875286	-5.19057	0.016863	3502	0.000316014	-0.195379	-3.64042	0.0536693	351	Abdominal MRI	0.680925	5.6e-05
PALM	Weight_to_muscle_ratio_22433	1.86e-05	0.0724403	4.28741	0.016896	3502	0.000621917	0.189074	3.45521	0.0547216	351	Abdominal MRI	1	0.0025315
PALM2	Anterior_thigh_fat_free_muscle_volume_left_22405	0.000400222	-0.0599591	-3.54338	0.0169214	3502	0.0448375	-0.108324	-2.01386	0.0537891	351	Abdominal MRI	1	0.0276195
PALM2	Anterior_thigh_fat_free_muscle_volume_right_22403	0.000344886	-0.0605927	-3.58257	0.0169132	3502	0.0197171	-0.124637	-2.34315	0.0531923	351	Abdominal MRI	1	0.0247834
PALM2	Muscle_fat_infiltration_22435	0.000257582	0.0619567	3.65837	0.0169356	3502	0.0764394	0.0960726	1.77732	0.0540547	351	Abdominal MRI	1	0.0200003
PALM2	Posterior_thigh_fat_free_muscle_volume_left_22406	5.83e-05	-0.0680636	-4.02454	0.0169121	3502	0.151967	-0.0777617	-1.43595	0.0541536	351	Abdominal MRI	1	0.00638437
PALM2	Posterior_thigh_fat_free_muscle_volume_right_22404	0.000215407	-0.0626568	-3.70414	0.0169154	3502	0.0346482	-0.114901	-2.12125	0.0541665	351	Abdominal MRI	1	0.0175181
PALM2	Posterior_thigh_muscle_fat_infiltration_MFI_left_23355	0.000499942	0.0590423	3.48407	0.0169464	3502	0.088798	0.0938034	1.70683	0.0549578	351	Abdominal MRI	1	0.0324053
PALM2	Posterior_thigh_muscle_fat_infiltration_MFI_right_23356	0.000388481	0.0601575	3.55125	0.0169398	3502	0.172025	0.0747768	1.36871	0.0546332	351	Abdominal MRI	1	0.0270352
PALM2	Total_thigh_fat_free_muscle_volume_22409	1.81e-05	-0.0725421	-4.29315	0.0168972	3502	0.0304042	-0.116813	-2.17418	0.0537274	351	Abdominal MRI	1	0.00247879
PALM2	Weight_to_muscle_ratio_22433	0.000262149	0.0618301	3.65385	0.0169219	3502	0.0224463	0.125301	2.29355	0.0546318	351	Abdominal MRI	1	0.0202668
PAM	Anterior_thigh_muscle_fat_infiltration_MFI_left_24353	0.00020931	-0.0528935	-3.71028	0.0142559	4946	0.0220277	0.104178	2.29728	0.0453482	507	Abdominal MRI	1	0.0171385
PAM	Anterior_thigh_muscle_fat_infiltration_MFI_right_24354	9.22e-06	-0.0632377	-4.43943	0.0142446	4946	0.0142737	0.110971	2.45918	0.0451252	507	Abdominal MRI	1	0.00141458
PAM	Muscle_fat_infiltration_22435	3e-05	-0.0595126	-4.17726	0.0142468	4946	0.01629	0.108846	2.41077	0.04515	507	Abdominal MRI	1	0.00374273
PAM	Posterior_thigh_muscle_fat_infiltration_MFI_left_23355	0.000185314	-0.0533422	-3.74108	0.0142585	4946	0.0250648	0.102407	2.24738	0.0455673	507	Abdominal MRI	1	0.0156504
PAM	Posterior_thigh_muscle_fat_infiltration_MFI_right_23356	1.64e-07	-0.0746476	-5.24325	0.0142369	4946	0.0324398	0.0974921	2.14511	0.0454485	507	Abdominal MRI	0.504975	4.3e-05
PAMR1	Posterior_thigh_fat_free_muscle_volume_right_22404	0.000204598	-0.0530087	-3.71606	0.0142647	4946	0.204042	-0.0581603	-1.27183	0.0457295	507	Abdominal MRI	1	0.0168554
PAMR1	Total_thigh_fat_free_muscle_volume_22409	9.88e-05	-0.0555831	-3.89681	0.0142637	4946	0.32256	-0.0454087	-0.990221	0.0458572	507	Abdominal MRI	1	0.0096634
PAMR1	Weight_to_muscle_ratio_22433	4.04e-06	0.0657458	4.61433	0.0142482	4946	0.236182	0.0545834	1.18605	0.046021	507	Abdominal MRI	1	0.000706149
PBXIP1	Anterior_thigh_fat_free_muscle_volume_left_22405	1.56e-05	0.0730473	4.32561	0.0168872	3502	0.85422	0.0102519	0.183881	0.055753	351	Abdominal MRI	1	0.00219648
PBXIP1	Anterior_thigh_fat_free_muscle_volume_right_22403	4.2e-06	0.0777659	4.60876	0.0168735	3502	0.309605	-0.0561413	-1.01762	0.0551691	351	Abdominal MRI	1	0.000729098
PBXIP1	Anterior_thigh_muscle_fat_infiltration_MFI_left_24353	0.000105374	-0.0656913	-3.88234	0.0169205	3502	0.158043	-0.0799705	-1.4149	0.0565202	351	Abdominal MRI	1	0.0101606
PBXIP1	Anterior_thigh_muscle_fat_infiltration_MFI_right_24354	1.59e-05	-0.0730314	-4.32177	0.0168985	3502	0.290678	-0.0593272	-1.05834	0.056057	351	Abdominal MRI	1	0.00222848
PBXIP1	Muscle_fat_infiltration_22435	9.25e-05	-0.0661907	-3.91395	0.0169115	3502	0.21569	-0.0692489	-1.24046	0.0558253	351	Abdominal MRI	1	0.00918738
PBXIP1	Posterior_thigh_fat_free_muscle_volume_left_22406	0.000204869	0.0628098	3.71688	0.0168985	3502	0.719313	-0.020126	-0.359686	0.0559544	351	Abdominal MRI	1	0.0168714
PBXIP1	Posterior_thigh_fat_free_muscle_volume_right_22404	9.15e-05	0.0661591	3.91658	0.0168921	3502	0.25338	-0.0641576	-1.14418	0.0560729	351	Abdominal MRI	1	0.00911073
PBXIP1	Posterior_thigh_muscle_fat_infiltration_MFI_left_23355	4.58e-06	-0.0775991	-4.59021	0.0169053	3502	0.355863	-0.0525121	-0.924579	0.0567957	351	Abdominal MRI	1	0.000785657
PBXIP1	Posterior_thigh_muscle_fat_infiltration_MFI_right_23356	5.07e-07	-0.0850067	-5.03307	0.0168896	3502	0.309859	-0.0573194	-1.01709	0.0563564	351	Abdominal MRI	1	0.000116691
PBXIP1	Total_thigh_fat_free_muscle_volume_22409	2.04e-05	0.072004	4.26606	0.0168784	3502	0.397305	-0.0471976	-0.847549	0.0556872	351	Abdominal MRI	1	0.00273555
PBXIP1	Weight_to_muscle_ratio_22433	3.57e-06	-0.0783788	-4.64255	0.0168827	3502	0.732913	0.0193728	0.341542	0.0567216	351	Abdominal MRI	1	0.000634653
PCBD1	Anterior_thigh_fat_free_muscle_volume_left_22405	0.000706909	-0.0574246	-3.38992	0.0169398	3502	0.322887	-0.0543281	-0.990031	0.0548751	351	Abdominal MRI	1	0.0412592
PCBD1	Anterior_thigh_fat_free_muscle_volume_right_22403	0.000737242	-0.0572035	-3.37835	0.0169324	3502	0.580274	-0.0301336	-0.553534	0.0544386	351	Abdominal MRI	1	0.042472
PCBD1	Posterior_thigh_fat_free_muscle_volume_left_22406	0.00023383	-0.0623723	-3.6832	0.0169343	3502	0.664434	-0.0239446	-0.434192	0.0551476	351	Abdominal MRI	1	0.0186085
PCBD1	Posterior_thigh_fat_free_muscle_volume_right_22404	2.05e-05	-0.0721655	-4.26502	0.0169203	3502	0.980331	-0.00136638	-0.0246731	0.0553792	351	Abdominal MRI	1	0.00274539
PCDH1	Anterior_thigh_muscle_fat_infiltration_MFI_right_24354	0.000182499	-0.0533222	-3.74494	0.0142385	4946	0.805899	-0.0112817	-0.245854	0.0458879	507	Abdominal MRI	1	0.0154799
PCDH17	Anterior_thigh_muscle_fat_infiltration_MFI_left_24353	0.000165768	-0.0539337	-3.76908	0.0143095	4946	0.480201	-0.032579	-0.706526	0.0461116	507	Abdominal MRI	1	0.0143958
PCDH17	Anterior_thigh_muscle_fat_infiltration_MFI_right_24354	1.46e-05	-0.0620382	-4.33832	0.0143	4946	0.578576	-0.0255297	-0.555841	0.0459298	507	Abdominal MRI	1	0.00208081
PCDH17	Muscle_fat_infiltration_22435	0.000430682	-0.0504071	-3.52293	0.0143083	4946	0.847945	-0.00881656	-0.191844	0.0459569	507	Abdominal MRI	1	0.0291314
PCDH17	Posterior_thigh_muscle_fat_infiltration_MFI_left_23355	6.42e-05	-0.0572446	-4.00036	0.0143098	4946	0.352257	-0.0431164	-0.931116	0.0463061	507	Abdominal MRI	1	0.0068936
PCDH17	Posterior_thigh_muscle_fat_infiltration_MFI_right_23356	7.41e-07	-0.0708576	-4.95671	0.0142953	4946	0.345902	-0.0435542	-0.943487	0.0461631	507	Abdominal MRI	1	0.000162737
PCDH9	Anterior_thigh_muscle_fat_infiltration_MFI_right_24354	0.000566371	-0.0586023	-3.45042	0.0169841	3502	0.553491	0.0326239	0.593146	0.0550015	351	Abdominal MRI	1	0.035399
PCDH9	Muscle_fat_infiltration_22435	0.000340082	-0.0609183	-3.58625	0.0169866	3502	0.656238	0.0244241	0.445519	0.0548216	351	Abdominal MRI	1	0.0245323
PCDH9	Posterior_thigh_muscle_fat_infiltration_MFI_right_23356	0.000194522	-0.0633596	-3.73001	0.0169864	3502	0.59601	0.0293425	0.530664	0.0552939	351	Abdominal MRI	1	0.0162289
PCOLCE	Posterior_thigh_muscle_fat_infiltration_MFI_left_23355	0.000195359	0.0531229	3.72776	0.0142506	4946	0.0906505	0.0783152	1.69535	0.046194	507	Abdominal MRI	1	0.0162777
PCOLCE	Posterior_thigh_muscle_fat_infiltration_MFI_right_23356	0.000362235	0.0508539	3.56866	0.0142502	4946	0.0323321	0.0986743	2.14646	0.0459708	507	Abdominal MRI	1	0.0256881
PCSK9	Anterior_thigh_fat_free_muscle_volume_left_22405	1.7e-06	-0.0682149	-4.79145	0.0142368	4946	0.262028	-0.0509739	-1.12292	0.0453942	507	Abdominal MRI	1	0.000336521
PCSK9	Anterior_thigh_fat_free_muscle_volume_right_22403	2.48e-05	-0.0601266	-4.22026	0.0142471	4946	0.204102	-0.0575953	-1.27166	0.0452913	507	Abdominal MRI	1	0.00321272
PCSK9	Anterior_thigh_muscle_fat_infiltration_MFI_left_24353	2.99e-07	0.0730898	5.13144	0.0142435	4946	0.968823	0.00178257	0.039105	0.0455842	507	Abdominal MRI	0.917261	7.31e-05
PCSK9	Anterior_thigh_muscle_fat_infiltration_MFI_right_24354	2.9e-06	0.0667174	4.68288	0.0142471	4946	0.909459	-0.00516505	-0.11378	0.0453951	507	Abdominal MRI	1	0.000532466
PCSK9	Muscle_fat_infiltration_22435	5.57e-06	0.0647863	4.54709	0.0142479	4946	0.837338	-0.00932724	-0.205411	0.0454078	507	Abdominal MRI	1	0.000926853
PCSK9	Posterior_thigh_fat_free_muscle_volume_left_22406	5.89e-06	-0.0646186	-4.53523	0.0142482	4946	0.287421	-0.0482263	-1.06497	0.0452843	507	Abdominal MRI	1	0.000971693
PCSK9	Posterior_thigh_fat_free_muscle_volume_right_22404	6.06e-05	-0.0572101	-4.01384	0.0142532	4946	0.239233	-0.0533918	-1.17835	0.0453105	507	Abdominal MRI	1	0.00658366
PCSK9	Posterior_thigh_muscle_fat_infiltration_MFI_left_23355	8.05e-06	0.0637024	4.46859	0.0142556	4946	0.81994	0.0104288	0.227745	0.0457915	507	Abdominal MRI	1	0.00126323
PCSK9	Posterior_thigh_muscle_fat_infiltration_MFI_right_23356	4.6e-05	0.0581573	4.07885	0.0142583	4946	0.668912	0.0195316	0.427902	0.0456449	507	Abdominal MRI	1	0.00528425
PCSK9	Total_thigh_fat_free_muscle_volume_22409	3.99e-05	-0.0586025	-4.11158	0.014253	4946	0.305297	-0.0466142	-1.02623	0.0454229	507	Abdominal MRI	1	0.0047201
PDGFRA	Anterior_thigh_muscle_fat_infiltration_MFI_right_24354	0.000647167	-0.0486995	-3.41322	0.0142679	4946	0.990717	0.000529496	0.0116402	0.0454886	507	Abdominal MRI	1	0.0387946
PDGFRA	Posterior_thigh_muscle_fat_infiltration_MFI_left_23355	0.00055745	-0.0492964	-3.45378	0.0142732	4946	0.747311	-0.0147913	-0.322371	0.0458828	507	Abdominal MRI	1	0.0349959
PDGFRA	Posterior_thigh_muscle_fat_infiltration_MFI_right_23356	0.000191134	-0.053267	-3.73328	0.0142681	4946	0.974615	-0.00145644	-0.0318368	0.0457469	507	Abdominal MRI	1	0.0160146
PENK	Anterior_thigh_fat_free_muscle_volume_left_22405	0.000593502	-0.0581863	-3.43773	0.0169258	3502	0.0491975	-0.107251	-1.97418	0.0543271	351	Abdominal MRI	1	0.0365519
PENK	Posterior_thigh_fat_free_muscle_volume_left_22406	0.000168444	-0.0637238	-3.76627	0.0169196	3502	0.040418	-0.112146	-2.05758	0.0545038	351	Abdominal MRI	1	0.0145673
PENK	Posterior_thigh_fat_free_muscle_volume_right_22404	0.000105151	-0.0656773	-3.88286	0.0169147	3502	0.0240699	-0.123848	-2.2665	0.054643	351	Abdominal MRI	1	0.010144
PENK	Total_thigh_fat_free_muscle_volume_22409	4.64e-05	-0.0689426	-4.07846	0.0169041	3502	0.0435927	-0.110006	-2.02579	0.0543026	351	Abdominal MRI	1	0.00531914
PENK	Weight_to_muscle_ratio_22433	0.000105712	0.0656773	3.88156	0.0169203	3502	0.0923051	0.0934718	1.68828	0.0553651	351	Abdominal MRI	1	0.0101849
PI3	Anterior_thigh_fat_free_muscle_volume_right_22403	0.000142423	-0.0542943	-3.80691	0.014262	4946	0.00764889	-0.122453	-2.67839	0.0457189	507	Abdominal MRI	1	0.0128234
PI3	Posterior_thigh_fat_free_muscle_volume_right_22404	4.09e-05	-0.0585575	-4.10577	0.0142622	4946	0.00131026	-0.147329	-3.23259	0.045576	507	Abdominal MRI	1	0.00481697
PI3	Total_thigh_fat_free_muscle_volume_22409	8.48e-07	-0.070268	-4.93023	0.0142525	4946	0.00435178	-0.131149	-2.86495	0.0457771	507	Abdominal MRI	1	0.000183162
PI3	Weight_to_muscle_ratio_22433	5.01e-08	0.0777302	5.45942	0.0142378	4946	0.237085	0.0547862	1.18377	0.0462812	507	Abdominal MRI	0.153948	1.48e-05
PKD1	Anterior_thigh_muscle_fat_infiltration_MFI_left_24353	4.05e-08	-0.0931048	-5.50075	0.0169258	3502	0.0539141	-0.107281	-1.93446	0.055458	351	Abdominal MRI	0.124561	1.22e-05
PKD1	Anterior_thigh_muscle_fat_infiltration_MFI_right_24354	1.72e-08	-0.0955557	-5.65135	0.0169085	3502	0.105259	-0.089374	-1.62435	0.0550215	351	Abdominal MRI	0.0528379	5.64e-06
PKD1	Muscle_fat_infiltration_22435	2.92e-09	-0.100607	-5.95136	0.0169049	3502	0.0876023	-0.0938952	-1.71328	0.0548042	351	Abdominal MRI	0.00897938	1.13e-06
PKD1	Posterior_thigh_muscle_fat_infiltration_MFI_left_23355	2.45e-06	-0.0799773	-4.71999	0.0169444	3502	0.112473	-0.0886953	-1.59143	0.055733	351	Abdominal MRI	1	0.000460232
PKD1	Posterior_thigh_muscle_fat_infiltration_MFI_right_23356	3.56e-07	-0.0863566	-5.10083	0.0169299	3502	0.155668	-0.0787794	-1.42305	0.0553594	351	Abdominal MRI	1	8.54e-05
PLA2G10	Anterior_thigh_muscle_fat_infiltration_MFI_left_24353	0.000833237	-0.047749	-3.34358	0.0142808	4946	0.961796	-0.00219476	-0.0479246	0.0457961	507	Abdominal MRI	1	0.0462486
PLA2G10	Anterior_thigh_muscle_fat_infiltration_MFI_right_24354	0.000614612	-0.0489323	-3.4273	0.0142772	4946	0.665465	-0.0197277	-0.432645	0.0455979	507	Abdominal MRI	1	0.0374256
PLA2G10	Muscle_fat_infiltration_22435	0.000228876	-0.0526341	-3.68754	0.0142735	4946	0.93367	0.00379886	0.0832709	0.0456205	507	Abdominal MRI	1	0.0183255
PLA2G10	Posterior_thigh_muscle_fat_infiltration_MFI_right_23356	0.000105126	-0.0554137	-3.88161	0.014276	4946	0.263222	-0.0513083	-1.12011	0.0458065	507	Abdominal MRI	1	0.0101421
PLA2G15	Anterior_thigh_fat_free_muscle_volume_left_22405	1.73e-05	-0.061315	-4.30192	0.014253	4946	0.00323197	-0.134161	-2.95952	0.0453319	507	Abdominal MRI	1	0.00238354
PLA2G15	Anterior_thigh_fat_free_muscle_volume_right_22403	0.000359048	-0.0509371	-3.57098	0.0142642	4946	0.0937686	-0.0764352	-1.67914	0.0455204	507	Abdominal MRI	1	0.025527
PLA2G15	Anterior_thigh_muscle_fat_infiltration_MFI_left_24353	0.000425472	0.05033	3.52616	0.0142733	4946	0.142325	0.067262	1.46958	0.0457696	507	Abdominal MRI	1	0.0288768
PLA2G15	Muscle_fat_infiltration_22435	0.000140528	0.0543587	3.81024	0.0142665	4946	0.0644968	0.0843738	1.85295	0.0455349	507	Abdominal MRI	1	0.0126893
PLA2G15	Posterior_thigh_fat_free_muscle_volume_left_22406	7.16e-05	-0.0566909	-3.97419	0.0142648	4946	0.00851752	-0.11966	-2.64162	0.045298	507	Abdominal MRI	1	0.00751322
PLA2G15	Posterior_thigh_fat_free_muscle_volume_right_22404	9.23e-05	-0.0558186	-3.91322	0.0142641	4946	0.0330853	-0.0971283	-2.13715	0.0454476	507	Abdominal MRI	1	0.00917085
PLA2G15	Posterior_thigh_muscle_fat_infiltration_MFI_left_23355	6.4e-06	0.0644428	4.51764	0.0142647	4946	0.175758	0.0623655	1.35591	0.0459953	507	Abdominal MRI	1	0.00104236
PLA2G15	Posterior_thigh_muscle_fat_infiltration_MFI_right_23356	4.53e-05	0.0582453	4.08224	0.014268	4946	0.020477	0.106228	2.32513	0.0456871	507	Abdominal MRI	1	0.00522634
PLA2G15	Total_thigh_fat_free_muscle_volume_22409	6.58e-06	-0.0643266	-4.51168	0.0142578	4946	0.00447538	-0.129598	-2.85592	0.0453786	507	Abdominal MRI	1	0.00106738
PLA2G1B	Anterior_thigh_muscle_fat_infiltration_MFI_left_24353	5.24e-09	-0.0832784	-5.84987	0.0142359	4946	0.0128562	-0.11437	-2.49698	0.0458033	507	Abdominal MRI	0.0160897	1.91e-06
PLA2G1B	Anterior_thigh_muscle_fat_infiltration_MFI_right_24354	1.63e-07	-0.0747056	-5.24515	0.0142428	4946	0.0116379	-0.115498	-2.53255	0.0456055	507	Abdominal MRI	0.499812	4.26e-05
PLA2G1B	Muscle_fat_infiltration_22435	1.74e-10	-0.0909713	-6.39628	0.0142225	4946	0.0154761	-0.110897	-2.42963	0.0456434	507	Abdominal MRI	0.000534424	8.31e-08
PLA2G1B	Posterior_thigh_muscle_fat_infiltration_MFI_left_23355	2.41e-11	-0.0952184	-6.69437	0.0142237	4946	0.0351711	-0.0973713	-2.1123	0.0460972	507	Abdominal MRI	7.4e-05	1.32e-08
PLA2G1B	Posterior_thigh_muscle_fat_infiltration_MFI_right_23356	2.58e-11	-0.0950582	-6.68402	0.0142217	4946	0.0879318	-0.0787018	-1.70986	0.0460283	507	Abdominal MRI	7.93e-05	1.41e-08
PLAT	Anterior_thigh_fat_free_muscle_volume_left_22405	1.35e-11	-0.0964436	-6.77939	0.014226	4946	0.0692954	-0.0832569	-1.82052	0.0457324	507	Abdominal MRI	4.14e-05	7.67e-09
PLAT	Anterior_thigh_fat_free_muscle_volume_right_22403	1.03e-11	-0.0970254	-6.81925	0.0142282	4946	0.101932	-0.0748457	-1.63866	0.0456749	507	Abdominal MRI	3.15e-05	5.93e-09
PLAT	Anterior_thigh_muscle_fat_infiltration_MFI_left_24353	1.2e-06	0.0693836	4.86232	0.0142697	4946	0.0680917	0.0838595	1.82848	0.045863	507	Abdominal MRI	1	0.000247134
PLAT	Anterior_thigh_muscle_fat_infiltration_MFI_right_24354	5.45e-07	0.071555	5.01624	0.0142647	4946	0.0372364	0.0953078	2.08891	0.0456256	507	Abdominal MRI	1	0.000124241
PLAT	Muscle_fat_infiltration_22435	1.49e-07	0.0750294	5.26152	0.01426	4946	0.106211	0.0739986	1.61847	0.0457213	507	Abdominal MRI	0.457506	3.93e-05
PLAT	Posterior_thigh_fat_free_muscle_volume_left_22406	3.6e-12	-0.0991746	-6.96932	0.0142302	4946	0.0665066	-0.0838875	-1.83913	0.0456125	507	Abdominal MRI	1.11e-05	2.22e-09
PLAT	Posterior_thigh_fat_free_muscle_volume_right_22404	2.41e-11	-0.0952879	-6.6943	0.0142342	4946	0.00884162	-0.119574	-2.62876	0.0454868	507	Abdominal MRI	7.4e-05	1.32e-08
PLAT	Posterior_thigh_muscle_fat_infiltration_MFI_left_23355	7.25e-08	0.0769317	5.39315	0.0142647	4946	0.0116574	0.116292	2.53196	0.0459299	507	Abdominal MRI	0.222637	2.07e-05
PLAT	Posterior_thigh_muscle_fat_infiltration_MFI_right_23356	3.03e-08	0.079125	5.54869	0.0142601	4946	0.00117388	0.148839	3.26455	0.0455925	507	Abdominal MRI	0.0930453	9.39e-06
PLAT	Total_thigh_fat_free_muscle_volume_22409	5.12e-14	-0.107358	-7.55103	0.0142177	4946	0.0300647	-0.0993943	-2.17563	0.0456852	507	Abdominal MRI	1.57e-07	3.95e-11
PLAT	Weight_to_muscle_ratio_22433	2.55e-15	0.112721	7.93676	0.0142024	4946	0.0513596	0.0896787	1.95329	0.0459116	507	Abdominal MRI	7.83e-09	2.27e-12
PLAU	Anterior_thigh_muscle_fat_infiltration_MFI_left_24353	1.96e-09	-0.0856544	-6.01223	0.0142467	4946	0.732245	0.0158266	0.342338	0.0462308	507	Abdominal MRI	0.00602676	7.82e-07
PLAU	Anterior_thigh_muscle_fat_infiltration_MFI_right_24354	1.7e-09	-0.0859611	-6.03511	0.0142435	4946	0.305684	-0.0471637	-1.0254	0.0459952	507	Abdominal MRI	0.00523752	6.86e-07
PLAU	Muscle_fat_infiltration_22435	8.51e-09	-0.0821762	-5.76796	0.014247	4946	0.620305	-0.0228275	-0.495736	0.0460477	507	Abdominal MRI	0.0261551	2.98e-06
PLAU	Posterior_thigh_muscle_fat_infiltration_MFI_left_23355	9.83e-07	-0.0699252	-4.90117	0.0142671	4946	0.963035	0.00215381	0.0463694	0.0464489	507	Abdominal MRI	1	0.000208476
PLAU	Posterior_thigh_muscle_fat_infiltration_MFI_right_23356	1.61e-08	-0.0806505	-5.65834	0.0142534	4946	0.378873	-0.0407533	-0.88078	0.0462696	507	Abdominal MRI	0.0496112	5.32e-06
PLAUR	Anterior_thigh_fat_free_muscle_volume_left_22405	2.44e-07	-0.0736917	-5.16967	0.0142546	4946	0.00092748	-0.151525	-3.33219	0.0454729	507	Abdominal MRI	0.748908	6.11e-05
PLAUR	Anterior_thigh_fat_free_muscle_volume_right_22403	2.34e-05	-0.0604208	-4.23405	0.0142702	4946	0.000258574	-0.166649	-3.68082	0.0452751	507	Abdominal MRI	1	0.00305786
PLAUR	Posterior_thigh_fat_free_muscle_volume_left_22406	0.000177081	-0.0535889	-3.75252	0.0142808	4946	0.00166653	-0.143567	-3.16174	0.0454076	507	Abdominal MRI	1	0.015137
PLAUR	Posterior_thigh_fat_free_muscle_volume_right_22404	0.000118436	-0.0550062	-3.85243	0.0142783	4946	0.00203853	-0.140998	-3.10136	0.0454631	507	Abdominal MRI	1	0.0111257
PLAUR	Total_thigh_fat_free_muscle_volume_22409	7.74e-09	-0.0824388	-5.78419	0.0142524	4946	0.000493382	-0.159396	-3.50807	0.0454369	507	Abdominal MRI	0.0237662	2.73e-06
PLAUR	Weight_to_muscle_ratio_22433	1.9e-06	0.068019	4.76954	0.0142611	4946	0.0171441	0.109844	2.39184	0.0459244	507	Abdominal MRI	1	0.000369704
PLG	Anterior_thigh_fat_free_muscle_volume_right_22403	0.000456696	-0.0592216	-3.5083	0.0168804	3502	0.255172	-0.0615415	-1.13986	0.0539902	351	Abdominal MRI	1	0.0303832
PLG	Anterior_thigh_muscle_fat_infiltration_MFI_left_24353	1.01e-05	0.0746911	4.42087	0.0168951	3502	0.692013	0.0220001	0.396473	0.0554894	351	Abdominal MRI	1	0.00152992
PLG	Anterior_thigh_muscle_fat_infiltration_MFI_right_24354	4.37e-06	0.077643	4.60027	0.0168779	3502	0.8818	-0.00818012	-0.148804	0.0549725	351	Abdominal MRI	1	0.000754929
PLG	Muscle_fat_infiltration_22435	5.44e-06	0.0768887	4.554	0.0168838	3502	0.856109	0.00994086	0.181472	0.0547791	351	Abdominal MRI	1	0.000908801
PLG	Posterior_thigh_fat_free_muscle_volume_right_22404	6.47e-06	-0.0761848	-4.51727	0.0168652	3502	0.404543	-0.0458598	-0.83461	0.0549476	351	Abdominal MRI	1	0.00105241
PLG	Posterior_thigh_muscle_fat_infiltration_MFI_left_23355	1.04e-05	0.0746017	4.41574	0.0168945	3502	0.747205	0.0179582	0.322598	0.0556676	351	Abdominal MRI	1	0.0015621
PLG	Posterior_thigh_muscle_fat_infiltration_MFI_right_23356	4.51e-07	0.085314	5.0558	0.0168745	3502	0.689386	0.0221012	0.400041	0.0552474	351	Abdominal MRI	1	0.000105101
PLG	Total_thigh_fat_free_muscle_volume_22409	2.51e-05	-0.0711661	-4.21983	0.0168647	3502	0.959835	0.00275066	0.0503985	0.0545782	351	Abdominal MRI	1	0.00323705
PLG	Weight_to_muscle_ratio_22433	1.66e-05	0.0727724	4.31238	0.0168752	3502	0.170261	0.0761167	1.37437	0.0553828	351	Abdominal MRI	1	0.00230681
PLXDC1	Anterior_thigh_muscle_fat_infiltration_MFI_left_24353	2.2e-09	-0.0852417	-5.99365	0.014222	4946	0.317409	-0.0462093	-1.00083	0.0461711	507	Abdominal MRI	0.00675218	8.67e-07
PLXDC1	Anterior_thigh_muscle_fat_infiltration_MFI_right_24354	3.96e-11	-0.0940646	-6.62059	0.0142079	4946	0.558892	-0.0269116	-0.584892	0.0460113	507	Abdominal MRI	0.000121636	2.09e-08
PLXDC1	Muscle_fat_infiltration_22435	1.66e-09	-0.0858584	-6.03896	0.0142174	4946	0.323318	-0.0454742	-0.988669	0.0459954	507	Abdominal MRI	0.00511498	6.72e-07
PLXDC1	Posterior_thigh_muscle_fat_infiltration_MFI_left_23355	1.09e-08	-0.081486	-5.7266	0.0142294	4946	0.223959	-0.0564497	-1.21762	0.0463605	507	Abdominal MRI	0.0333456	3.72e-06
PLXDC1	Posterior_thigh_muscle_fat_infiltration_MFI_right_23356	4.61e-09	-0.0835171	-5.87122	0.0142248	4946	0.454158	-0.0346552	-0.749104	0.0462622	507	Abdominal MRI	0.0141613	1.7e-06
PLXDC1	Weight_to_muscle_ratio_22433	0.000707751	-0.0482766	-3.3887	0.0142463	4946	0.66011	-0.0203651	-0.440032	0.0462808	507	Abdominal MRI	1	0.041291
PLXDC2	Anterior_thigh_muscle_fat_infiltration_MFI_left_24353	5.06e-05	-0.0687543	-4.05814	0.0169423	3502	0.554935	-0.0324253	-0.590987	0.0548663	351	Abdominal MRI	1	0.00569677
PLXDC2	Anterior_thigh_muscle_fat_infiltration_MFI_right_24354	1.91e-05	-0.07246	-4.28137	0.0169245	3502	0.885672	-0.00782371	-0.143894	0.0543712	351	Abdominal MRI	1	0.00258801
PLXDC2	Muscle_fat_infiltration_22435	4.79e-05	-0.0689303	-4.07062	0.0169336	3502	0.718808	-0.0195215	-0.360362	0.0541718	351	Abdominal MRI	1	0.00545966
PLXDC2	Posterior_thigh_muscle_fat_infiltration_MFI_left_23355	0.000113715	-0.0654718	-3.8637	0.0169454	3502	0.0906123	-0.0930516	-1.69716	0.0548278	351	Abdominal MRI	1	0.0107822
PLXDC2	Posterior_thigh_muscle_fat_infiltration_MFI_right_23356	1.35e-05	-0.0737736	-4.35755	0.0169301	3502	0.293622	-0.0573959	-1.05189	0.0545646	351	Abdominal MRI	1	0.00194961
PNLIP	Anterior_thigh_muscle_fat_infiltration_MFI_left_24353	8.69e-05	-0.066599	-3.92912	0.0169501	3502	0.969473	-0.00211459	-0.0382989	0.0552129	351	Abdominal MRI	1	0.00874987
PNLIP	Anterior_thigh_muscle_fat_infiltration_MFI_right_24354	0.000314128	-0.0611119	-3.60699	0.0169426	3502	0.639911	-0.0255993	-0.468257	0.0546693	351	Abdominal MRI	1	0.0231528
PNLIP	Muscle_fat_infiltration_22435	1.03e-05	-0.0747879	-4.41702	0.0169318	3502	0.929335	-0.00483643	-0.0887494	0.0544953	351	Abdominal MRI	1	0.00155423
PNLIP	Posterior_thigh_muscle_fat_infiltration_MFI_left_23355	0.000533828	-0.0587824	-3.46642	0.0169577	3502	0.280481	-0.0597672	-1.08102	0.0552878	351	Abdominal MRI	1	0.0339375
PODXL2	Weight_to_muscle_ratio_22433	0.000171223	0.0535659	3.76097	0.0142426	4946	0.0501289	0.0900882	1.96376	0.0458754	507	Abdominal MRI	1	0.0147589
POF1B	Total_thigh_fat_free_muscle_volume_22409	0.000634819	-0.0578358	-3.4194	0.016914	3502	0.134159	-0.0821105	-1.5016	0.0546819	351	Abdominal MRI	1	0.03828
PON3	Anterior_thigh_fat_free_muscle_volume_left_22405	9.57e-05	0.0556611	3.90448	0.0142557	4946	0.709039	-0.0169075	-0.373366	0.045284	507	Abdominal MRI	1	0.00942772
PON3	Anterior_thigh_fat_free_muscle_volume_right_22403	0.000414738	0.0503889	3.53294	0.0142626	4946	0.741389	0.014925	0.330203	0.0451993	507	Abdominal MRI	1	0.0283475
PON3	Posterior_thigh_fat_free_muscle_volume_right_22404	8.96e-05	0.0559119	3.92033	0.0142621	4946	0.289743	0.0478632	1.05984	0.0451606	507	Abdominal MRI	1	0.00896004
PON3	Total_thigh_fat_free_muscle_volume_22409	2.31e-07	0.0737988	5.18014	0.0142465	4946	0.410232	0.0373178	0.824198	0.0452777	507	Abdominal MRI	0.708308	5.8e-05
PON3	Weight_to_muscle_ratio_22433	5.71e-08	-0.0773861	-5.436	0.0142358	4946	0.657556	-0.0201742	-0.443564	0.045482	507	Abdominal MRI	0.175469	1.67e-05
PRAP1	Anterior_thigh_fat_free_muscle_volume_right_22403	0.000674652	-0.0575467	-3.40275	0.0169118	3502	0.0306946	-0.116633	-2.17036	0.0537391	351	Abdominal MRI	1	0.0399588
PRAP1	Anterior_thigh_muscle_fat_infiltration_MFI_left_24353	4.96e-05	0.0687892	4.06265	0.0169321	3502	0.914903	-0.00593808	-0.106938	0.0555281	351	Abdominal MRI	1	0.00560902
PRAP1	Anterior_thigh_muscle_fat_infiltration_MFI_right_24354	5.24e-07	0.0849395	5.02672	0.0168976	3502	0.590442	0.029617	0.538724	0.0549763	351	Abdominal MRI	1	0.000120069
PRAP1	Muscle_fat_infiltration_22435	2.69e-05	0.0711303	4.20372	0.0169208	3502	0.499125	0.0370581	0.676615	0.0547698	351	Abdominal MRI	1	0.00342457
PRAP1	Posterior_thigh_fat_free_muscle_volume_right_22404	0.000358696	-0.0604189	-3.57227	0.0169133	3502	0.0134238	-0.135529	-2.48575	0.0545223	351	Abdominal MRI	1	0.0255079
PRAP1	Posterior_thigh_muscle_fat_infiltration_MFI_left_23355	7.25e-06	0.0760343	4.49309	0.0169225	3502	0.820717	-0.0126327	-0.226804	0.0556986	351	Abdominal MRI	1	0.00115758
PRAP1	Posterior_thigh_muscle_fat_infiltration_MFI_right_23356	2.19e-06	0.0802172	4.74336	0.0169115	3502	0.483623	0.0387429	0.701281	0.0552459	351	Abdominal MRI	1	0.000417208
PRAP1	Total_thigh_fat_free_muscle_volume_22409	0.000527747	-0.0586633	-3.46951	0.0169082	3502	0.0337431	-0.115623	-2.13205	0.0542311	351	Abdominal MRI	1	0.0336635
PRAP1	Weight_to_muscle_ratio_22433	0.000529469	0.0586917	3.46863	0.0169207	3502	0.204246	0.0705133	1.27207	0.0554319	351	Abdominal MRI	1	0.0337385
PRC1	Posterior_thigh_muscle_fat_infiltration_MFI_left_23355	0.000872582	0.0564374	3.33157	0.0169402	3502	0.01281	0.137127	2.50269	0.0547918	351	Abdominal MRI	1	0.0477476
PRCP	Anterior_thigh_fat_free_muscle_volume_left_22405	5.71e-07	-0.0713292	-5.00723	0.0142453	4946	0.283686	-0.0489014	-1.07327	0.0455632	507	Abdominal MRI	1	0.000129537
PRCP	Anterior_thigh_fat_free_muscle_volume_right_22403	7.01e-06	-0.0641219	-4.49815	0.0142552	4946	0.778716	-0.0127998	-0.281149	0.0455269	507	Abdominal MRI	1	0.0011261
PRCP	Posterior_thigh_fat_free_muscle_volume_left_22406	2.21e-06	-0.0675651	-4.7391	0.0142569	4946	0.733733	-0.0154848	-0.34036	0.0454954	507	Abdominal MRI	1	0.000420464
PRCP	Posterior_thigh_fat_free_muscle_volume_right_22404	1.81e-07	-0.0744525	-5.22525	0.0142486	4946	0.578824	-0.0252879	-0.555478	0.0455246	507	Abdominal MRI	0.556338	4.69e-05
PRCP	Total_lean_tissue_volume_22416	0.000401436	-0.0505508	-3.54157	0.0142735	4946	0.211593	-0.0565948	-1.25085	0.0452451	507	Abdominal MRI	1	0.0276822
PRCP	Total_thigh_fat_free_muscle_volume_22409	5.33e-09	-0.0832599	-5.84704	0.0142397	4946	0.32763	-0.0446743	-0.979888	0.0455913	507	Abdominal MRI	0.0163637	1.94e-06
PRCP	Weight_to_muscle_ratio_22433	9.33e-08	0.0761499	5.34724	0.014241	4946	0.156408	0.0649043	1.41946	0.0457247	507	Abdominal MRI	0.286747	2.59e-05
PRELP	Anterior_thigh_muscle_fat_infiltration_MFI_left_24353	3.14e-06	-0.0664966	-4.667	0.0142483	4946	0.267047	-0.051593	-1.11117	0.0464314	507	Abdominal MRI	1	0.000568472
PRELP	Anterior_thigh_muscle_fat_infiltration_MFI_right_24354	3.05e-07	-0.0730058	-5.12718	0.014239	4946	0.387048	-0.0400522	-0.865763	0.0462624	507	Abdominal MRI	0.938164	7.46e-05
PRELP	Muscle_fat_infiltration_22435	8.77e-06	-0.0634013	-4.45005	0.0142473	4946	0.239066	-0.0545139	-1.17877	0.0462462	507	Abdominal MRI	1	0.00135708
PRELP	Posterior_thigh_muscle_fat_infiltration_MFI_left_23355	4.49e-07	-0.0719915	-5.05354	0.0142458	4946	0.166769	-0.0645457	-1.38474	0.0466122	507	Abdominal MRI	1	0.000104883
PRELP	Posterior_thigh_muscle_fat_infiltration_MFI_right_23356	6.16e-09	-0.082867	-5.82275	0.0142316	4946	0.109527	-0.0744526	-1.60326	0.0464382	507	Abdominal MRI	0.0189111	2.22e-06
PRND	Anterior_thigh_fat_free_muscle_volume_left_22405	0.000139102	-0.0645247	-3.81401	0.0169178	3502	0.0244178	-0.123154	-2.26091	0.0544709	351	Abdominal MRI	1	0.0125912
PRND	Anterior_thigh_fat_free_muscle_volume_right_22403	5.53e-05	-0.0682479	-4.03691	0.016906	3502	0.222788	-0.0662973	-1.22146	0.0542773	351	Abdominal MRI	1	0.00612414
PRND	Posterior_thigh_fat_free_muscle_volume_left_22406	0.000189029	-0.0632297	-3.73725	0.0169187	3502	0.167733	-0.0759579	-1.38258	0.0549394	351	Abdominal MRI	1	0.0158842
PRND	Posterior_thigh_fat_free_muscle_volume_right_22404	3.4e-05	-0.0701688	-4.15001	0.0169081	3502	0.397769	-0.0467846	-0.846715	0.0552542	351	Abdominal MRI	1	0.00414686
PRND	Total_thigh_fat_free_muscle_volume_22409	1.4e-07	-0.0890286	-5.27555	0.0168757	3502	0.167872	-0.0756381	-1.38212	0.054726	351	Abdominal MRI	0.431457	3.73e-05
PRND	Weight_to_muscle_ratio_22433	0.000382785	0.0601704	3.55515	0.0169248	3502	0.166173	0.0772806	1.38768	0.0556904	351	Abdominal MRI	1	0.0267359
PROC	Anterior_thigh_muscle_fat_infiltration_MFI_left_24353	9.99e-07	0.0699865	4.89803	0.0142887	4946	0.00466113	0.13051	2.84276	0.0459097	507	Abdominal MRI	1	0.000211321
PROC	Anterior_thigh_muscle_fat_infiltration_MFI_right_24354	1.25e-05	0.0625135	4.37373	0.0142929	4946	0.00692045	0.124094	2.71224	0.0457534	507	Abdominal MRI	1	0.00182201
PROC	Muscle_fat_infiltration_22435	3.61e-05	0.0591123	4.13522	0.0142948	4946	0.00651245	0.125052	2.73263	0.0457624	507	Abdominal MRI	1	0.00434075
PROC	Posterior_thigh_fat_free_muscle_volume_left_22406	0.000119912	-0.0550397	-3.84939	0.0142983	4946	0.936142	0.0036906	0.080162	0.0460393	507	Abdominal MRI	1	0.0112327
PROC	Posterior_thigh_fat_free_muscle_volume_right_22404	0.000360121	-0.0510534	-3.57019	0.0142999	4946	0.292563	-0.0484954	-1.05366	0.0460257	507	Abdominal MRI	1	0.0255777
PROC	Posterior_thigh_muscle_fat_infiltration_MFI_left_23355	4.37e-07	0.0722903	5.05904	0.0142893	4946	0.0127468	0.115519	2.50005	0.0462067	507	Abdominal MRI	1	0.000102313
PROC	Posterior_thigh_muscle_fat_infiltration_MFI_right_23356	1.32e-07	0.0754737	5.28386	0.0142838	4946	0.0149155	0.112576	2.44315	0.0460782	507	Abdominal MRI	0.405335	3.53e-05
PROC	Weight_to_muscle_ratio_22433	0.000215395	0.0529259	3.703	0.0142927	4946	0.223991	0.0563615	1.21754	0.0462914	507	Abdominal MRI	1	0.0175176
PROS1	Anterior_thigh_muscle_fat_infiltration_MFI_left_24353	0.000925494	0.0563806	3.3151	0.0170072	3502	0.238178	0.0660716	1.1817	0.0559123	351	Abdominal MRI	1	0.0497144
PROS1	Anterior_thigh_muscle_fat_infiltration_MFI_right_24354	0.000556956	0.058705	3.45496	0.0169915	3502	0.225047	0.0673063	1.2155	0.0553734	351	Abdominal MRI	1	0.0349743
PROS1	Posterior_thigh_muscle_fat_infiltration_MFI_left_23355	5.71e-05	0.0684757	4.02947	0.0169937	3502	0.2667	0.0624168	1.11258	0.0561009	351	Abdominal MRI	1	0.00627828
PROS1	Posterior_thigh_muscle_fat_infiltration_MFI_right_23356	2.6e-05	0.071537	4.21186	0.0169846	3502	0.237349	0.0658999	1.1838	0.0556683	351	Abdominal MRI	1	0.00332938
PRRT3	Anterior_thigh_fat_free_muscle_volume_left_22405	2.86e-06	-0.0794427	-4.68867	0.0169435	3502	0.00436296	-0.154746	-2.87055	0.0539083	351	Abdominal MRI	1	0.000524631
PRRT3	Anterior_thigh_fat_free_muscle_volume_right_22403	2.63e-05	-0.0713277	-4.20905	0.0169463	3502	0.000359386	-0.191295	-3.60583	0.0530516	351	Abdominal MRI	1	0.0033607
PRRT3	Posterior_thigh_fat_free_muscle_volume_left_22406	3.07e-06	-0.0791938	-4.67402	0.0169434	3502	0.00970001	-0.14108	-2.60154	0.0542294	351	Abdominal MRI	1	0.000557378
PRRT3	Posterior_thigh_fat_free_muscle_volume_right_22404	1.53e-05	-0.0733955	-4.3306	0.0169481	3502	0.00255165	-0.164921	-3.04048	0.0542419	351	Abdominal MRI	1	0.00215688
PRRT3	Total_thigh_fat_free_muscle_volume_22409	8.85e-08	-0.0906791	-5.36018	0.0169172	3502	0.0054679	-0.150833	-2.79661	0.0539342	351	Abdominal MRI	0.272027	2.47e-05
PRRT3	Weight_to_muscle_ratio_22433	3.9e-05	0.0698437	4.11861	0.0169581	3502	0.0167063	0.132423	2.4054	0.0550525	351	Abdominal MRI	1	0.00462702
PRSS8	Anterior_thigh_fat_free_muscle_volume_left_22405	1e-08	-0.0815958	-5.74024	0.0142147	4946	0.00358499	-0.132445	-2.92684	0.0452517	507	Abdominal MRI	0.0307838	3.46e-06
PRSS8	Anterior_thigh_fat_free_muscle_volume_right_22403	6.07e-09	-0.0828129	-5.82524	0.0142162	4946	0.0055474	-0.125929	-2.78588	0.0452026	507	Abdominal MRI	0.0186329	2.19e-06
PRSS8	Anterior_thigh_muscle_fat_infiltration_MFI_left_24353	2.78e-13	0.103992	7.32509	0.0141966	4946	0.0535061	0.0882709	1.93553	0.0456055	507	Abdominal MRI	8.53e-07	1.96e-10
PRSS8	Anterior_thigh_muscle_fat_infiltration_MFI_right_24354	2e-14	0.108865	7.67392	0.0141864	4946	0.0591133	0.0859342	1.8918	0.0454246	507	Abdominal MRI	6.14e-08	1.63e-11
PRSS8	Muscle_fat_infiltration_22435	5e-14	0.107176	7.55403	0.014188	4946	0.0422426	0.0924822	2.0365	0.0454123	507	Abdominal MRI	1.54e-07	3.86e-11
PRSS8	Posterior_thigh_fat_free_muscle_volume_left_22406	1.73e-07	-0.0744836	-5.23405	0.0142306	4946	0.0361475	-0.0952373	-2.1011	0.0453273	507	Abdominal MRI	0.530611	4.49e-05
PRSS8	Posterior_thigh_fat_free_muscle_volume_right_22404	1.74e-07	-0.0744565	-5.23264	0.0142292	4946	0.0197986	-0.105946	-2.33789	0.0453168	507	Abdominal MRI	0.534652	4.52e-05
PRSS8	Posterior_thigh_muscle_fat_infiltration_MFI_left_23355	6.68e-16	0.114928	8.10355	0.0141824	4946	0.0265418	0.101813	2.22498	0.0457589	507	Abdominal MRI	2.05e-09	6.3e-13
PRSS8	Posterior_thigh_muscle_fat_infiltration_MFI_right_23356	1.31e-16	0.117688	8.30209	0.0141757	4946	0.027598	0.100807	2.20962	0.0456218	507	Abdominal MRI	4.02e-10	1.33e-13
PRSS8	Total_thigh_fat_free_muscle_volume_22409	3.68e-09	-0.0840211	-5.90892	0.0142194	4946	0.00626071	-0.124434	-2.7458	0.0453179	507	Abdominal MRI	0.0112907	1.39e-06
PRSS8	Weight_to_muscle_ratio_22433	5.8e-08	0.0772639	5.43332	0.0142204	4946	0.00989014	0.117938	2.58986	0.0455382	507	Abdominal MRI	0.17811	1.69e-05
PRTG	Anterior_thigh_muscle_fat_infiltration_MFI_left_24353	6.67e-15	-0.111047	-7.81496	0.0142095	4946	0.698392	-0.0178511	-0.387722	0.046041	507	Abdominal MRI	2.05e-08	5.68e-12
PRTG	Anterior_thigh_muscle_fat_infiltration_MFI_right_24354	1.45e-13	-0.105376	-7.41273	0.0142155	4946	0.857478	-0.00823947	-0.179681	0.045856	507	Abdominal MRI	4.45e-07	1.06e-10
PRTG	Muscle_fat_infiltration_22435	3.09e-14	-0.108241	-7.61717	0.0142101	4946	0.96532	0.00199546	0.0435009	0.0458717	507	Abdominal MRI	9.49e-08	2.46e-11
PRTG	Posterior_thigh_muscle_fat_infiltration_MFI_left_23355	2.83e-10	-0.0900237	-6.32072	0.0142426	4946	0.791439	-0.012239	-0.264589	0.0462565	507	Abdominal MRI	0.000870425	1.31e-07
PRTG	Posterior_thigh_muscle_fat_infiltration_MFI_right_23356	2.44e-10	-0.0903402	-6.34409	0.0142401	4946	0.860449	-0.00811174	-0.175896	0.0461166	507	Abdominal MRI	0.000748971	1.14e-07
PRTG	Weight_to_muscle_ratio_22433	3.93e-07	-0.0723754	-5.07925	0.0142492	4946	0.631143	-0.0221515	-0.480423	0.0461082	507	Abdominal MRI	1	9.32e-05
PSAP	Muscle_fat_infiltration_22435	0.000447745	0.0595555	3.51358	0.0169501	3502	0.448232	0.0411676	0.759275	0.0542196	351	Abdominal MRI	1	0.0299481
PTPRF	Anterior_thigh_fat_free_muscle_volume_left_22405	5.31e-06	-0.0650621	-4.55715	0.0142769	4946	0.286453	-0.0484753	-1.06711	0.0454267	507	Abdominal MRI	1	0.000889702
PTPRF	Anterior_thigh_fat_free_muscle_volume_right_22403	8.89e-07	-0.0702467	-4.921	0.0142749	4946	0.772811	-0.0131113	-0.288862	0.0453897	507	Abdominal MRI	1	0.000190877
PTPRF	Anterior_thigh_muscle_fat_infiltration_MFI_left_24353	3.16e-05	0.0595377	4.16538	0.0142935	4946	0.00888989	0.118972	2.62688	0.0452902	507	Abdominal MRI	1	0.00390444
PTPRF	Anterior_thigh_muscle_fat_infiltration_MFI_right_24354	5.41e-06	0.065046	4.55319	0.0142858	4946	0.0438651	0.091399	2.02065	0.0452325	507	Abdominal MRI	1	0.000904136
PTPRF	Muscle_fat_infiltration_22435	5.82e-06	0.064824	4.53791	0.014285	4946	0.0241435	0.102237	2.26193	0.0451988	507	Abdominal MRI	1	0.000961011
PTPRF	Posterior_thigh_fat_free_muscle_volume_left_22406	3.47e-06	-0.0663662	-4.6463	0.0142837	4946	0.460896	-0.033458	-0.73796	0.0453385	507	Abdominal MRI	1	0.000619414
PTPRF	Posterior_thigh_fat_free_muscle_volume_right_22404	6.77e-08	-0.077143	-5.40547	0.0142713	4946	0.461032	-0.033476	-0.737736	0.0453766	507	Abdominal MRI	0.207945	1.94e-05
PTPRF	Posterior_thigh_muscle_fat_infiltration_MFI_left_23355	4.07e-05	0.0587212	4.10721	0.0142971	4946	0.00234273	0.138839	3.05912	0.0453852	507	Abdominal MRI	1	0.0047926
PTPRF	Posterior_thigh_muscle_fat_infiltration_MFI_right_23356	5.13e-05	0.0579433	4.05323	0.0142956	4946	0.0025252	0.137393	3.03614	0.0452525	507	Abdominal MRI	1	0.00576205
PTPRF	Total_thigh_fat_free_muscle_volume_22409	1.42e-10	-0.0916298	-6.42797	0.0142549	4946	0.27475	-0.0496885	-1.09342	0.0454431	507	Abdominal MRI	0.000434842	6.86e-08
PTPRF	Weight_to_muscle_ratio_22433	1.3e-11	0.0966209	6.78453	0.0142414	4946	0.00644586	0.124034	2.73607	0.0453331	507	Abdominal MRI	4e-05	7.42e-09
PTPRM	Anterior_thigh_muscle_fat_infiltration_MFI_right_24354	0.000882241	-0.0474454	-3.32765	0.0142579	4946	0.976756	0.00134306	0.0291517	0.0460716	507	Abdominal MRI	1	0.0481131
PTPRM	Posterior_thigh_muscle_fat_infiltration_MFI_right_23356	0.000373451	-0.0507717	-3.56064	0.0142592	4946	0.558229	0.0271361	0.585879	0.0463169	507	Abdominal MRI	1	0.0262637
PTPRR	Anterior_thigh_fat_free_muscle_volume_right_22403	0.00092826	-0.0561995	-3.31426	0.0169569	3502	0.90857	-0.00624116	-0.114931	0.0543036	351	Abdominal MRI	1	0.0498111
PTPRR	Total_thigh_fat_free_muscle_volume_22409	2.77e-06	-0.0794719	-4.69482	0.0169276	3502	0.853057	-0.0101553	-0.185366	0.0547854	351	Abdominal MRI	1	0.000511231
PTPRR	Weight_to_muscle_ratio_22433	0.00012696	0.0650604	3.83661	0.0169578	3502	0.523447	0.0355901	0.638724	0.0557205	351	Abdominal MRI	1	0.0117366
PTPRS	Anterior_thigh_muscle_fat_infiltration_MFI_left_24353	0.000156584	-0.0539619	-3.78332	0.0142631	4946	0.903024	0.00557548	0.121906	0.045736	507	Abdominal MRI	1	0.0137865
PTPRS	Anterior_thigh_muscle_fat_infiltration_MFI_right_24354	1.43e-05	-0.0619094	-4.34339	0.0142537	4946	0.551757	0.0271156	0.595545	0.0455308	507	Abdominal MRI	1	0.00204201
PTPRS	Muscle_fat_infiltration_22435	2.23e-05	-0.0605038	-4.24471	0.0142539	4946	0.640937	0.021258	0.466682	0.0455513	507	Abdominal MRI	1	0.0029412
PTPRS	Posterior_thigh_muscle_fat_infiltration_MFI_left_23355	7.15e-05	-0.0566917	-3.9745	0.0142639	4946	0.935706	-0.00370834	-0.0807095	0.0459467	507	Abdominal MRI	1	0.00750592
PTPRS	Posterior_thigh_muscle_fat_infiltration_MFI_right_23356	8.57e-06	-0.0635114	-4.45511	0.0142559	4946	0.950564	0.00284137	0.0620305	0.045806	507	Abdominal MRI	1	0.00133062
PTPRZ1	Anterior_thigh_muscle_fat_infiltration_MFI_left_24353	2.29e-05	-0.0719754	-4.24069	0.0169726	3502	0.802594	0.0137932	0.250194	0.05513	351	Abdominal MRI	1	0.00300321
PTPRZ1	Anterior_thigh_muscle_fat_infiltration_MFI_right_24354	1.1e-05	-0.0746456	-4.40235	0.0169559	3502	0.90745	0.00635355	0.116345	0.0546093	351	Abdominal MRI	1	0.00164521
PTPRZ1	Muscle_fat_infiltration_22435	1.03e-05	-0.0749045	-4.41643	0.0169604	3502	0.935391	-0.00441478	-0.0811263	0.0544186	351	Abdominal MRI	1	0.00155792
PTPRZ1	Posterior_thigh_muscle_fat_infiltration_MFI_left_23355	0.000224873	-0.0627191	-3.69317	0.0169824	3502	0.763599	0.0166458	0.301008	0.0553003	351	Abdominal MRI	1	0.0180935
PTPRZ1	Posterior_thigh_muscle_fat_infiltration_MFI_right_23356	4.78e-05	-0.0690883	-4.07124	0.0169699	3502	0.570122	0.0311894	0.568443	0.0548681	351	Abdominal MRI	1	0.00544689
PVR	Posterior_thigh_muscle_fat_infiltration_MFI_left_23355	0.000576224	0.049205	3.44481	0.0142838	4946	0.0474704	0.0908908	1.98713	0.0457398	507	Abdominal MRI	1	0.0358217
PZP	Weight_to_muscle_ratio_22433	3.8e-05	0.0696667	4.12471	0.0168901	3502	0.0364076	0.114399	2.10093	0.0544516	351	Abdominal MRI	1	0.004531
QPCT	Anterior_thigh_fat_free_muscle_volume_left_22405	6.92e-06	-0.0640391	-4.50092	0.014228	4946	0.00210036	-0.139557	-3.09233	0.04513	507	Abdominal MRI	1	0.00111434
QPCT	Anterior_thigh_fat_free_muscle_volume_right_22403	7.87e-06	-0.0636617	-4.47336	0.0142313	4946	0.00568899	-0.125348	-2.77756	0.0451286	507	Abdominal MRI	1	0.00124063
QPCT	Posterior_thigh_fat_free_muscle_volume_left_22406	0.000118423	-0.0548733	-3.85246	0.0142437	4946	0.0028591	-0.135023	-2.99778	0.045041	507	Abdominal MRI	1	0.0111248
QPCT	Posterior_thigh_fat_free_muscle_volume_right_22404	3.75e-06	-0.0658973	-4.62994	0.0142328	4946	0.00517537	-0.126753	-2.80867	0.0451291	507	Abdominal MRI	1	0.000662312
QPCT	Total_thigh_fat_free_muscle_volume_22409	1.79e-07	-0.0743577	-5.22713	0.0142253	4946	0.000578523	-0.15603	-3.46441	0.0450379	507	Abdominal MRI	0.550754	4.64e-05
QPCT	Weight_to_muscle_ratio_22433	0.000760504	0.0479784	3.36889	0.0142416	4946	0.00046073	0.159403	3.52671	0.0451989	507	Abdominal MRI	1	0.0434245
RAB6A	Anterior_thigh_fat_free_muscle_volume_left_22405	0.00025106	0.0522728	3.66386	0.0142672	4946	0.332512	0.0442053	0.970036	0.0455708	507	Abdominal MRI	1	0.0196314
RAB6A	Total_thigh_fat_free_muscle_volume_22409	0.00014634	0.0542407	3.80017	0.0142732	4946	0.127162	0.0695621	1.52801	0.0455247	507	Abdominal MRI	1	0.0130905
RAB6A	Weight_to_muscle_ratio_22433	3.79e-05	-0.0588131	-4.12354	0.0142628	4946	0.446124	-0.0349154	-0.762514	0.0457898	507	Abdominal MRI	1	0.00452403
RARRES2	Anterior_thigh_fat_free_muscle_volume_left_22405	1.18e-09	-0.0867642	-6.09428	0.014237	4946	0.00252275	-0.136679	-3.03644	0.0450128	507	Abdominal MRI	0.00363435	4.9e-07
RARRES2	Anterior_thigh_fat_free_muscle_volume_right_22403	2.03e-10	-0.0907094	-6.37231	0.0142349	4946	0.000294134	-0.163174	-3.64691	0.044743	507	Abdominal MRI	0.000624226	9.62e-08
RARRES2	Anterior_thigh_muscle_fat_infiltration_MFI_left_24353	8.7e-14	0.10639	7.48084	0.0142216	4946	1.62e-05	0.194741	4.35628	0.0447036	507	Abdominal MRI	2.67e-07	6.53e-11
RARRES2	Anterior_thigh_muscle_fat_infiltration_MFI_right_24354	8.17e-16	0.11476	8.07855	0.0142056	4946	1.57e-06	0.215491	4.86284	0.0443138	507	Abdominal MRI	2.51e-09	7.64e-13
RARRES2	Muscle_fat_infiltration_22435	5.14e-14	0.107338	7.55035	0.0142163	4946	6.35e-06	0.202897	4.56456	0.0444505	507	Abdominal MRI	1.58e-07	3.97e-11
RARRES2	Posterior_thigh_fat_free_muscle_volume_left_22406	8.48e-13	-0.102021	-7.17223	0.0142244	4946	0.0011248	-0.1469	-3.27689	0.0448292	507	Abdominal MRI	2.6e-06	5.63e-10
RARRES2	Posterior_thigh_fat_free_muscle_volume_right_22404	1.46e-14	-0.10963	-7.71414	0.0142115	4946	0.000154525	-0.170459	-3.81377	0.0446956	507	Abdominal MRI	4.5e-08	1.21e-11
RARRES2	Posterior_thigh_muscle_fat_infiltration_MFI_left_23355	1.05e-13	0.10605	7.45518	0.0142251	4946	2.42e-05	0.191631	4.2637	0.0449448	507	Abdominal MRI	3.24e-07	7.82e-11
RARRES2	Posterior_thigh_muscle_fat_infiltration_MFI_right_23356	1.22e-14	0.110012	7.73818	0.0142168	4946	2.42e-06	0.212857	4.77218	0.0446038	507	Abdominal MRI	3.73e-08	1.01e-11
RARRES2	Total_thigh_fat_free_muscle_volume_22409	5.89e-14	-0.107085	-7.53246	0.0142164	4946	0.000833742	-0.151097	-3.36241	0.044937	507	Abdominal MRI	1.81e-07	4.52e-11
RARRES2	Weight_to_muscle_ratio_22433	1.01e-17	0.122063	8.60501	0.0141851	4946	3.06e-05	0.188687	4.20907	0.0448287	507	Abdominal MRI	3.11e-11	1.13e-14
RBP5	Anterior_thigh_fat_free_muscle_volume_left_22405	0.000685518	-0.0483828	-3.39747	0.0142409	4946	0.319713	-0.045312	-0.99607	0.0454908	507	Abdominal MRI	1	0.0403928
RBP5	Posterior_thigh_fat_free_muscle_volume_left_22406	4.99e-06	-0.0650581	-4.5702	0.0142353	4946	0.487459	-0.0315468	-0.694887	0.0453985	507	Abdominal MRI	1	0.000845015
RBP5	Posterior_thigh_fat_free_muscle_volume_right_22404	0.000326002	-0.05123	-3.59625	0.0142454	4946	0.285955	-0.0485032	-1.06821	0.0454059	507	Abdominal MRI	1	0.0237988
RBP5	Total_lean_tissue_volume_22416	4.55e-05	-0.0581294	-4.08106	0.0142437	4946	0.404007	-0.0377568	-0.835217	0.045206	507	Abdominal MRI	1	0.0052459
RBP5	Total_thigh_fat_free_muscle_volume_22409	2.76e-05	-0.0597604	-4.19678	0.0142396	4946	0.40843	-0.0376657	-0.827377	0.0455242	507	Abdominal MRI	1	0.00348898
RBP5	Weight_to_muscle_ratio_22433	9.39e-05	0.0556498	3.90903	0.0142362	4946	0.0861559	0.0784112	1.71953	0.0456004	507	Abdominal MRI	1	0.00928945
RBP7	Posterior_thigh_fat_free_muscle_volume_left_22406	0.000617477	-0.0580671	-3.42695	0.0169442	3502	0.448483	-0.042159	-0.758855	0.0555561	351	Abdominal MRI	1	0.0375445
RECK	Anterior_thigh_muscle_fat_infiltration_MFI_right_24354	0.000420698	-0.0597388	-3.53015	0.0169224	3502	0.466964	0.0398924	0.728275	0.0547766	351	Abdominal MRI	1	0.028642
REN	Anterior_thigh_muscle_fat_infiltration_MFI_left_24353	0.00019625	0.0532089	3.72661	0.0142781	4946	0.766524	-0.0135882	-0.297091	0.0457373	507	Abdominal MRI	1	0.0163364
REN	Muscle_fat_infiltration_22435	0.000353508	0.0510372	3.57506	0.0142759	4946	0.865829	0.00770267	0.169048	0.045565	507	Abdominal MRI	1	0.0252353
REN	Posterior_thigh_muscle_fat_infiltration_MFI_left_23355	0.000864807	0.0476152	3.33322	0.0142851	4946	0.622697	0.0226186	0.492346	0.0459404	507	Abdominal MRI	1	0.0474564
REN	Posterior_thigh_muscle_fat_infiltration_MFI_right_23356	0.000206205	0.0530334	3.71408	0.014279	4946	0.619831	0.0227352	0.496409	0.0457993	507	Abdominal MRI	1	0.0169533
REN	Weight_to_muscle_ratio_22433	0.00034629	0.051089	3.58047	0.0142688	4946	0.619159	0.0227794	0.497362	0.0458004	507	Abdominal MRI	1	0.0248591
RET	Anterior_thigh_muscle_fat_infiltration_MFI_left_24353	1.92e-22	-0.13868	-9.79384	0.0141599	4946	0.0428231	-0.0921497	-2.03077	0.0453767	507	Abdominal MRI	5.89e-16	3.01e-19
RET	Anterior_thigh_muscle_fat_infiltration_MFI_right_24354	6.51e-24	-0.143409	-10.1367	0.0141475	4946	0.0461781	-0.0903395	-1.99889	0.0451949	507	Abdominal MRI	2e-17	1.14e-20
RET	Muscle_fat_infiltration_22435	2.39e-26	-0.150944	-10.6821	0.0141306	4946	0.0459717	-0.0904529	-2.00079	0.0452085	507	Abdominal MRI	7.36e-20	4.87e-23
RET	Posterior_thigh_muscle_fat_infiltration_MFI_left_23355	5.21e-30	-0.161691	-11.4567	0.0141132	4946	0.00184992	-0.141887	-3.13057	0.0453232	507	Abdominal MRI	1.6e-23	1.3e-26
RET	Posterior_thigh_muscle_fat_infiltration_MFI_right_23356	2.73e-31	-0.165229	-11.7161	0.0141027	4946	0.00545086	-0.126395	-2.79166	0.0452761	507	Abdominal MRI	8.4e-25	7.23e-28
RET	Weight_to_muscle_ratio_22433	8.73e-07	-0.0701812	-4.92456	0.0142513	4946	0.478905	-0.0323241	-0.708613	0.045616	507	Abdominal MRI	1	0.000187804
RETN	Total_thigh_fat_free_muscle_volume_22409	0.000553414	-0.0492665	-3.45574	0.0142564	4946	0.106709	-0.073983	-1.61617	0.0457768	507	Abdominal MRI	1	0.0348319
RGMA	Anterior_thigh_fat_free_muscle_volume_left_22405	3.24e-17	0.119828	8.46867	0.0141496	4946	0.961898	-0.00216873	-0.0477962	0.0453745	507	Abdominal MRI	9.95e-11	3.46e-14
RGMA	Anterior_thigh_fat_free_muscle_volume_right_22403	4.13e-20	0.130376	9.22455	0.0141336	4946	0.306736	0.0462879	1.02317	0.0452396	507	Abdominal MRI	1.27e-13	5.57e-17
RGMA	Anterior_thigh_muscle_fat_infiltration_MFI_left_24353	3.92e-50	-0.210008	-15.0583	0.0139464	4946	6.46e-05	-0.180417	-4.03057	0.044762	507	Abdominal MRI	1.21e-43	2.22e-46
RGMA	Anterior_thigh_muscle_fat_infiltration_MFI_right_24354	1.6e-53	-0.217032	-15.5895	0.0139217	4946	4.07e-05	-0.184457	-4.1417	0.0445365	507	Abdominal MRI	4.92e-47	1.1e-49
RGMA	Muscle_fat_infiltration_22435	7.4e-53	-0.215651	-15.4866	0.013925	4946	9.14e-05	-0.176049	-3.94545	0.0446209	507	Abdominal MRI	2.27e-46	4.9e-49
RGMA	Posterior_thigh_fat_free_muscle_volume_left_22406	2.2e-13	0.104336	7.35668	0.0141825	4946	0.413093	0.0370489	0.819167	0.0452276	507	Abdominal MRI	6.75e-07	1.57e-10
RGMA	Posterior_thigh_fat_free_muscle_volume_right_22404	3.67e-16	0.115808	8.17679	0.014163	4946	0.285045	0.0484212	1.07024	0.0452435	507	Abdominal MRI	1.13e-09	3.57e-13
RGMA	Posterior_thigh_muscle_fat_infiltration_MFI_left_23355	8.73e-50	-0.209312	-15.0029	0.0139515	4946	2.22e-05	-0.192218	-4.28351	0.0448739	507	Abdominal MRI	2.68e-43	4.88e-46
RGMA	Posterior_thigh_muscle_fat_infiltration_MFI_right_23356	1.07e-55	-0.221496	-15.9224	0.013911	4946	1.61e-05	-0.194787	-4.35685	0.0447081	507	Abdominal MRI	3.28e-49	7.99e-52
RGMA	Total_thigh_fat_free_muscle_volume_22409	5.15e-22	0.136897	9.69136	0.0141257	4946	0.635589	0.0215195	0.474174	0.0453831	507	Abdominal MRI	1.58e-15	7.84e-19
RGMA	Weight_to_muscle_ratio_22433	3.32e-22	-0.137467	-9.73714	0.0141178	4946	0.00698381	-0.122549	-2.70917	0.0452348	507	Abdominal MRI	1.02e-15	5.12e-19
RGMB	Anterior_thigh_fat_free_muscle_volume_left_22405	8.72e-06	0.0633313	4.4513	0.0142276	4946	0.257048	-0.0518135	-1.13473	0.0456614	507	Abdominal MRI	1	0.00135088
RGMB	Anterior_thigh_fat_free_muscle_volume_right_22403	3.65e-06	0.0659574	4.63571	0.0142281	4946	0.523159	-0.0291461	-0.638947	0.0456159	507	Abdominal MRI	1	0.000646876
RGMB	Anterior_thigh_muscle_fat_infiltration_MFI_left_24353	1.9e-15	-0.113042	-7.97389	0.0141766	4946	0.652437	-0.0206602	-0.450659	0.0458443	507	Abdominal MRI	5.83e-09	1.71e-12
RGMB	Anterior_thigh_muscle_fat_infiltration_MFI_right_24354	2.12e-16	-0.116797	-8.24395	0.0141676	4946	0.564074	-0.0263482	-0.577197	0.0456485	507	Abdominal MRI	6.5e-10	2.1e-13
RGMB	Muscle_fat_infiltration_22435	1.13e-16	-0.117842	-8.31938	0.0141648	4946	0.735677	-0.0154273	-0.337778	0.045673	507	Abdominal MRI	3.48e-10	1.16e-13
RGMB	Posterior_thigh_fat_free_muscle_volume_left_22406	2.01e-05	0.060763	4.26772	0.0142378	4946	0.296729	-0.0475857	-1.0446	0.0455541	507	Abdominal MRI	1	0.00270205
RGMB	Posterior_thigh_fat_free_muscle_volume_right_22404	8.26e-07	0.0702205	4.93551	0.0142276	4946	0.333437	-0.0441486	-0.96818	0.0455996	507	Abdominal MRI	1	0.000179006
RGMB	Posterior_thigh_muscle_fat_infiltration_MFI_left_23355	4.15e-15	-0.111684	-7.87525	0.0141817	4946	0.990211	0.000565463	0.0122754	0.0460648	507	Abdominal MRI	1.28e-08	3.62e-12
RGMB	Posterior_thigh_muscle_fat_infiltration_MFI_right_23356	3.24e-18	-0.123707	-8.73688	0.0141592	4946	0.850929	-0.00863488	-0.188034	0.0459219	507	Abdominal MRI	9.94e-12	3.79e-15
RGMB	Total_thigh_fat_free_muscle_volume_22409	9.03e-08	0.0761356	5.35322	0.0142224	4946	0.782743	-0.012619	-0.2759	0.0457376	507	Abdominal MRI	0.277486	2.52e-05
RGMB	Weight_to_muscle_ratio_22433	8.18e-10	-0.0873933	-6.15339	0.0142025	4946	0.880753	0.00689288	0.150094	0.0459236	507	Abdominal MRI	0.00251443	3.49e-07
RNASE1	Anterior_thigh_muscle_fat_infiltration_MFI_left_24353	4.08e-07	0.085852	5.07497	0.0169168	3502	0.0343452	0.116587	2.12484	0.0548685	351	Abdominal MRI	1	9.63e-05
RNASE1	Anterior_thigh_muscle_fat_infiltration_MFI_right_24354	3.84e-06	0.0782618	4.62706	0.0169139	3502	0.0606015	0.102475	1.88286	0.0544254	351	Abdominal MRI	1	0.000676457
RNASE1	Muscle_fat_infiltration_22435	7.5e-08	0.0910987	5.39034	0.0169004	3502	0.0620003	0.10157	1.87267	0.0542379	351	Abdominal MRI	0.230412	2.13e-05
RNASE1	Posterior_thigh_muscle_fat_infiltration_MFI_left_23355	8.49e-07	0.083458	4.93265	0.0169195	3502	0.0585782	0.104607	1.89795	0.0551157	351	Abdominal MRI	1	0.000183272
RNASE1	Posterior_thigh_muscle_fat_infiltration_MFI_right_23356	7.5e-07	0.0838403	4.95701	0.0169135	3502	0.071625	0.0989184	1.80732	0.0547319	351	Abdominal MRI	1	0.000164387
RNASE4	Anterior_thigh_fat_free_muscle_volume_left_22405	3.4e-05	-0.0702323	-4.15009	0.0169231	3502	0.0273145	-0.120239	-2.21688	0.0542379	351	Abdominal MRI	1	0.00414593
RNASE4	Anterior_thigh_muscle_fat_infiltration_MFI_left_24353	1.18e-05	0.0743531	4.38849	0.0169428	3502	0.751379	0.0176143	0.317087	0.0555504	351	Abdominal MRI	1	0.00173638
RNASE4	Anterior_thigh_muscle_fat_infiltration_MFI_right_24354	1.73e-05	0.0728631	4.30347	0.0169312	3502	0.995558	-0.000306629	-0.00557202	0.0550301	351	Abdominal MRI	1	0.00238534
RNASE4	Muscle_fat_infiltration_22435	2.56e-06	0.0797514	4.71143	0.0169272	3502	0.718193	0.0198025	0.361185	0.0548265	351	Abdominal MRI	1	0.000477283
RNASE4	Posterior_thigh_fat_free_muscle_volume_left_22406	5.83e-05	-0.0681159	-4.02455	0.0169251	3502	0.0596593	-0.103093	-1.88983	0.0545516	351	Abdominal MRI	1	0.0063843
RNASE4	Posterior_thigh_fat_free_muscle_volume_right_22404	8.87e-06	-0.075261	-4.44974	0.0169136	3502	0.00369623	-0.158944	-2.92392	0.0543598	351	Abdominal MRI	1	0.00136918
RNASE4	Posterior_thigh_muscle_fat_infiltration_MFI_left_23355	2.75e-07	0.0871629	5.1501	0.0169245	3502	0.425707	0.0444069	0.79755	0.0556791	351	Abdominal MRI	0.844203	6.79e-05
RNASE4	Posterior_thigh_muscle_fat_infiltration_MFI_right_23356	6.97e-07	0.0841306	4.97124	0.0169235	3502	0.572667	0.031222	0.564694	0.0552901	351	Abdominal MRI	1	0.000154373
RNASE4	Total_thigh_fat_free_muscle_volume_22409	4.68e-07	-0.0852865	-5.04861	0.0168931	3502	0.0196294	-0.12705	-2.34484	0.0541829	351	Abdominal MRI	1	0.000108658
RNASE4	Weight_to_muscle_ratio_22433	8.04e-08	0.0908671	5.37763	0.0168972	3502	0.160625	0.0779448	1.40615	0.0554316	351	Abdominal MRI	0.247141	2.27e-05
RNASE6	Anterior_thigh_muscle_fat_infiltration_MFI_left_24353	0.000272387	0.0618655	3.64397	0.0169775	3502	0.130575	0.0839398	1.51562	0.0553831	351	Abdominal MRI	1	0.0208484
RNASE6	Anterior_thigh_muscle_fat_infiltration_MFI_right_24354	0.000638894	0.0579908	3.41765	0.016968	3502	0.156229	0.0779895	1.42112	0.0548789	351	Abdominal MRI	1	0.0384367
RNASE6	Muscle_fat_infiltration_22435	5.64e-05	0.0683929	4.03218	0.0169618	3502	0.147748	0.0793371	1.45094	0.0546797	351	Abdominal MRI	1	0.00622438
RNASE6	Posterior_thigh_muscle_fat_infiltration_MFI_left_23355	0.000532766	0.0588684	3.46695	0.0169799	3502	0.059481	0.104864	1.89116	0.0554496	351	Abdominal MRI	1	0.0338916
RNASE6	Posterior_thigh_muscle_fat_infiltration_MFI_right_23356	0.000929958	0.0562573	3.31375	0.0169769	3502	0.0840215	0.0954625	1.73306	0.0550831	351	Abdominal MRI	1	0.0498743
RNASE6	Total_thigh_fat_free_muscle_volume_22409	0.000264011	-0.0618748	-3.65203	0.0169426	3502	0.337957	-0.05237	-0.959609	0.0545744	351	Abdominal MRI	1	0.0203733
RNASET2	Total_thigh_fat_free_muscle_volume_22409	0.000162257	-0.0537947	-3.77444	0.0142524	4946	0.00599039	-0.125011	-2.76047	0.0452859	507	Abdominal MRI	1	0.0141585
RNF149	Posterior_thigh_muscle_fat_infiltration_MFI_left_23355	0.000541766	0.0586373	3.46243	0.0169353	3502	0.24741	0.0642222	1.15872	0.055425	351	Abdominal MRI	1	0.034298
ROBO1	Anterior_thigh_muscle_fat_infiltration_MFI_left_24353	1.52e-07	-0.0750049	-5.25744	0.0142664	4946	0.914181	0.00492053	0.107822	0.0456356	507	Abdominal MRI	0.467731	4.01e-05
ROBO1	Anterior_thigh_muscle_fat_infiltration_MFI_right_24354	3.41e-09	-0.0843983	-5.92145	0.014253	4946	0.924058	-0.0043344	-0.0953727	0.0454469	507	Abdominal MRI	0.0104686	1.3e-06
ROBO1	Muscle_fat_infiltration_22435	1.58e-08	-0.0807267	-5.66254	0.0142563	4946	0.738133	0.0152059	0.334518	0.0454562	507	Abdominal MRI	0.0484192	5.21e-06
ROBO1	Posterior_thigh_muscle_fat_infiltration_MFI_left_23355	2.23e-07	-0.0740097	-5.18623	0.0142704	4946	0.961136	-0.00223514	-0.0487534	0.0458459	507	Abdominal MRI	0.685675	5.64e-05
ROBO1	Posterior_thigh_muscle_fat_infiltration_MFI_right_23356	3.2e-09	-0.0845685	-5.93199	0.0142564	4946	0.983881	0.000923908	0.0202144	0.0457055	507	Abdominal MRI	0.00982235	1.22e-06
ROBO2	Anterior_thigh_muscle_fat_infiltration_MFI_right_24354	0.000580046	-0.0490958	-3.44302	0.0142595	4946	0.0345181	0.0976171	2.11994	0.0460471	507	Abdominal MRI	1	0.03598
ROR1	Anterior_thigh_muscle_fat_infiltration_MFI_left_24353	7.42e-06	-0.0639102	-4.48601	0.0142466	4946	0.936469	-0.00365193	-0.0797505	0.0457919	507	Abdominal MRI	1	0.00118112
ROR1	Anterior_thigh_muscle_fat_infiltration_MFI_right_24354	6.13e-07	-0.0710938	-4.99364	0.0142369	4946	0.741279	-0.0150631	-0.330348	0.0455976	507	Abdominal MRI	1	0.000137583
ROR1	Muscle_fat_infiltration_22435	1.43e-06	-0.0687328	-4.82736	0.0142382	4946	0.46911	0.0330314	0.724497	0.0455922	507	Abdominal MRI	1	0.000287508
ROR1	Posterior_thigh_muscle_fat_infiltration_MFI_left_23355	4.67e-05	-0.058092	-4.07533	0.0142545	4946	0.770833	0.0134063	0.291448	0.0459988	507	Abdominal MRI	1	0.00534582
ROR1	Posterior_thigh_muscle_fat_infiltration_MFI_right_23356	2.61e-06	-0.0670141	-4.70458	0.0142444	4946	0.547019	-0.0276285	-0.602656	0.0458446	507	Abdominal MRI	1	0.000486283
RTN4R	Anterior_thigh_fat_free_muscle_volume_right_22403	0.000276642	-0.051828	-3.63887	0.0142429	4946	0.643923	0.0212358	0.46251	0.0459142	507	Abdominal MRI	1	0.0210832
RTN4R	Posterior_thigh_fat_free_muscle_volume_left_22406	0.000543279	-0.0493144	-3.46073	0.0142497	4946	0.943444	-0.00325749	-0.0709784	0.0458941	507	Abdominal MRI	1	0.0343753
RTN4R	Posterior_thigh_fat_free_muscle_volume_right_22404	1.99e-05	-0.0608037	-4.27013	0.0142393	4946	0.609975	-0.0234397	-0.510441	0.0459206	507	Abdominal MRI	1	0.00267873
RTN4R	Total_thigh_fat_free_muscle_volume_22409	2.02e-05	-0.0607659	-4.26718	0.0142403	4946	0.218863	-0.0565828	-1.23115	0.0459593	507	Abdominal MRI	1	0.00270742
SAA4	Anterior_thigh_muscle_fat_infiltration_MFI_left_24353	0.000226517	0.062584	3.69132	0.0169544	3502	0.559835	0.0324259	0.583681	0.0555541	351	Abdominal MRI	1	0.0181924
SAA4	Anterior_thigh_muscle_fat_infiltration_MFI_right_24354	0.000886505	0.0563861	3.32715	0.0169473	3502	0.610498	-0.0280581	-0.50985	0.0550321	351	Abdominal MRI	1	0.048272
SAA4	Muscle_fat_infiltration_22435	0.000579038	0.0583837	3.44443	0.0169502	3502	0.888403	0.0077041	0.140434	0.0548594	351	Abdominal MRI	1	0.0359353
SAA4	Posterior_thigh_fat_free_muscle_volume_right_22404	9.3e-05	-0.0662124	-3.9127	0.0169224	3502	0.500148	-0.037157	-0.675004	0.0550472	351	Abdominal MRI	1	0.00922106
SAA4	Posterior_thigh_muscle_fat_infiltration_MFI_left_23355	0.000283628	0.0616052	3.63351	0.0169547	3502	0.930551	0.00486294	0.0872178	0.0557563	351	Abdominal MRI	1	0.0214813
SAA4	Posterior_thigh_muscle_fat_infiltration_MFI_right_23356	0.000660786	0.0577837	3.40844	0.0169531	3502	0.580203	-0.0306244	-0.553637	0.055315	351	Abdominal MRI	1	0.0393644
SAA4	Weight_to_muscle_ratio_22433	2.68e-05	0.0711516	4.2046	0.0169223	3502	0.737181	0.0186787	0.335873	0.0556123	351	Abdominal MRI	1	0.00341411
SCARB2	Muscle_fat_infiltration_22435	0.000304473	0.0515183	3.61404	0.014255	4946	0.00179538	0.14202	3.13953	0.045236	507	Abdominal MRI	1	0.0226244
SCARB2	Total_thigh_fat_free_muscle_volume_22409	0.000580253	-0.049084	-3.44292	0.0142565	4946	0.000181729	-0.170129	-3.77231	0.0450993	507	Abdominal MRI	1	0.0359884
SCARF2	Anterior_thigh_muscle_fat_infiltration_MFI_right_24354	0.000904835	-0.0474881	-3.32058	0.0143011	4946	0.366077	0.0411575	0.904694	0.0454933	507	Abdominal MRI	1	0.0489465
SCG2	Posterior_thigh_fat_free_muscle_volume_left_22406	0.000628271	-0.0488097	-3.42131	0.0142664	4946	0.141495	-0.0670119	-1.47265	0.0455045	507	Abdominal MRI	1	0.0379992
SCG2	Posterior_thigh_fat_free_muscle_volume_right_22404	0.000363951	-0.0508839	-3.56741	0.0142635	4946	0.127262	-0.0695596	-1.52761	0.045535	507	Abdominal MRI	1	0.025773
SCG3	Anterior_thigh_fat_free_muscle_volume_left_22405	0.0008945	-0.0473607	-3.3238	0.014249	4946	0.0674881	-0.0828381	-1.83251	0.0452046	507	Abdominal MRI	1	0.0485558
SCG3	Total_thigh_fat_free_muscle_volume_22409	0.000594635	-0.0489856	-3.43628	0.0142554	4946	0.00335688	-0.132579	-2.9476	0.0449788	507	Abdominal MRI	1	0.0366004
SCGB1A1	Anterior_thigh_muscle_fat_infiltration_MFI_left_24353	0.000373361	-0.0507714	-3.5607	0.0142588	4946	0.435894	-0.0354371	-0.779792	0.0454443	507	Abdominal MRI	1	0.0262596
SCGB1A1	Muscle_fat_infiltration_22435	0.000724605	-0.0482198	-3.38223	0.0142568	4946	0.87032	-0.00739879	-0.163338	0.0452974	507	Abdominal MRI	1	0.041973
SCGB1A1	Posterior_thigh_muscle_fat_infiltration_MFI_left_23355	0.000289336	-0.0517287	-3.62727	0.0142611	4946	0.615693	-0.0229395	-0.502288	0.04567	507	Abdominal MRI	1	0.0217939
SCGB1A1	Posterior_thigh_muscle_fat_infiltration_MFI_right_23356	6.02e-05	-0.0572396	-4.01551	0.0142546	4946	0.531867	-0.0284798	-0.625606	0.0455234	507	Abdominal MRI	1	0.0065461
SCLY	Anterior_thigh_muscle_fat_infiltration_MFI_left_24353	0.000806567	0.047892	3.35261	0.014285	4946	0.00599812	0.126926	2.76005	0.0459869	507	Abdominal MRI	1	0.0452374
SCLY	Anterior_thigh_muscle_fat_infiltration_MFI_right_24354	0.000197902	0.0531797	3.72449	0.0142784	4946	0.00134012	0.147324	3.22601	0.0456675	507	Abdominal MRI	1	0.0164392
SCLY	Muscle_fat_infiltration_22435	0.000197433	0.0531844	3.72509	0.0142774	4946	0.00240573	0.13953	3.05101	0.0457324	507	Abdominal MRI	1	0.01641
SCLY	Posterior_thigh_fat_free_muscle_volume_left_22406	0.000613733	-0.0489493	-3.42769	0.0142806	4946	0.416167	-0.0374862	-0.813786	0.0460639	507	Abdominal MRI	1	0.0373864
SCLY	Posterior_thigh_muscle_fat_infiltration_MFI_left_23355	0.000391963	0.0506849	3.54788	0.014286	4946	0.0022139	0.141857	3.07635	0.0461121	507	Abdominal MRI	1	0.0272091
SCLY	Posterior_thigh_muscle_fat_infiltration_MFI_right_23356	0.000741691	0.0482252	3.37581	0.0142855	4946	0.00153373	0.146376	3.18634	0.0459387	507	Abdominal MRI	1	0.0426451
SDC4	Weight_to_muscle_ratio_22433	7.07e-05	0.0566648	3.97716	0.0142476	4946	0.678759	0.0190374	0.414407	0.045939	507	Abdominal MRI	1	0.00743765
SEL1L	Anterior_thigh_muscle_fat_infiltration_MFI_left_24353	8.27e-05	0.0667663	3.9411	0.016941	3502	0.155724	0.0773897	1.42286	0.0543902	351	Abdominal MRI	1	0.00842398
SEL1L	Anterior_thigh_muscle_fat_infiltration_MFI_right_24354	9.09e-05	0.0663272	3.91816	0.0169281	3502	0.100089	0.0887461	1.64906	0.053816	351	Abdominal MRI	1	0.00906125
SEL1L	Muscle_fat_infiltration_22435	1.9e-05	0.0724721	4.28176	0.0169258	3502	0.122339	0.08311	1.54902	0.0536534	351	Abdominal MRI	1	0.00258428
SELE	Anterior_thigh_muscle_fat_infiltration_MFI_right_24354	8.33e-05	0.0561175	3.93809	0.0142499	4946	0.314413	0.0459091	1.00705	0.0455877	507	Abdominal MRI	1	0.00846913
SELE	Muscle_fat_infiltration_22435	0.000321601	0.0513064	3.5998	0.0142526	4946	0.136127	0.0679917	1.49285	0.045545	507	Abdominal MRI	1	0.0235559
SELE	Posterior_thigh_muscle_fat_infiltration_MFI_left_23355	2.8e-05	0.0597678	4.19346	0.0142526	4946	0.091495	0.0776141	1.69092	0.0459006	507	Abdominal MRI	1	0.00353123
SELE	Posterior_thigh_muscle_fat_infiltration_MFI_right_23356	2.39e-05	0.0602582	4.22863	0.01425	4946	0.0893115	0.0779008	1.70245	0.045758	507	Abdominal MRI	1	0.00311739
SELE	Total_thigh_fat_free_muscle_volume_22409	0.000481093	-0.0497929	-3.49341	0.0142534	4946	0.522894	-0.0292141	-0.639356	0.045693	507	Abdominal MRI	1	0.0315448
SELL	Anterior_thigh_muscle_fat_infiltration_MFI_right_24354	0.0007283	-0.0573197	-3.38171	0.0169499	3502	0.901896	0.0067586	0.123362	0.0547866	351	Abdominal MRI	1	0.0421109
SELL	Muscle_fat_infiltration_22435	0.000624506	-0.0580484	-3.42387	0.0169541	3502	0.664423	0.0236991	0.434206	0.0545803	351	Abdominal MRI	1	0.037846
SELL	Posterior_thigh_muscle_fat_infiltration_MFI_left_23355	0.000452693	-0.0595419	-3.51065	0.0169604	3502	0.834507	0.0116012	0.209091	0.0554839	351	Abdominal MRI	1	0.0301868
SELL	Posterior_thigh_muscle_fat_infiltration_MFI_right_23356	0.000218282	-0.0627338	-3.70076	0.0169516	3502	0.718999	-0.0198284	-0.360107	0.0550625	351	Abdominal MRI	1	0.0176934
SEMA3F	Total_thigh_fat_free_muscle_volume_22409	0.000539837	-0.0493095	-3.46245	0.0142412	4946	0.102013	-0.0741367	-1.63827	0.045253	507	Abdominal MRI	1	0.034214
SEMA7A	Anterior_thigh_muscle_fat_infiltration_MFI_right_24354	8.13e-05	-0.0562907	-3.94378	0.0142733	4946	0.184404	0.0608454	1.32921	0.0457757	507	Abdominal MRI	1	0.00831607
SEMA7A	Posterior_thigh_muscle_fat_infiltration_MFI_right_23356	5.58e-06	-0.0648769	-4.54656	0.0142694	4946	0.239832	0.0541985	1.17685	0.0460537	507	Abdominal MRI	1	0.00092874
SERPINA11	Total_thigh_fat_free_muscle_volume_22409	4.77e-05	-0.0580542	-4.07017	0.0142633	4946	0.0442039	-0.0914147	-2.0174	0.0453131	507	Abdominal MRI	1	0.0054395
SERPINA11	Weight_to_muscle_ratio_22433	3.51e-05	0.0590425	4.14167	0.0142557	4946	0.481492	0.0321665	0.704448	0.045662	507	Abdominal MRI	1	0.00424503
SERPINA3	Weight_to_muscle_ratio_22433	0.000126564	0.0649798	3.83738	0.0169334	3502	0.00451399	0.156836	2.8595	0.0548475	351	Abdominal MRI	1	0.0117076
SERPINA7	Anterior_thigh_fat_free_muscle_volume_left_22405	3.56e-07	-0.0860966	-5.10081	0.016879	3502	0.636852	-0.0255406	-0.472543	0.0540492	351	Abdominal MRI	1	8.54e-05
SERPINA7	Anterior_thigh_fat_free_muscle_volume_right_22403	9.71e-08	-0.0901166	-5.3433	0.0168653	3502	0.385998	-0.0464594	-0.868052	0.0535214	351	Abdominal MRI	0.298397	2.69e-05
SERPINA7	Posterior_thigh_fat_free_muscle_volume_left_22406	4.46e-05	-0.0690783	-4.08723	0.016901	3502	0.591997	-0.0291018	-0.536468	0.054247	351	Abdominal MRI	1	0.00516365
SERPINA7	Posterior_thigh_fat_free_muscle_volume_right_22404	4.88e-07	-0.0850721	-5.04065	0.0168772	3502	0.88187	-0.00810213	-0.148714	0.0544813	351	Abdominal MRI	1	0.000112674
SERPINA7	Total_thigh_fat_free_muscle_volume_22409	5.98e-07	-0.0843764	-5.00116	0.0168714	3502	0.896207	-0.00705763	-0.130555	0.0540585	351	Abdominal MRI	1	0.000134775
SERPINA7	Weight_to_muscle_ratio_22433	1.35e-09	0.102434	6.07728	0.0168552	3502	0.283036	0.0590518	1.07528	0.0549174	351	Abdominal MRI	0.00416061	5.55e-07
SERPIND1	Anterior_thigh_fat_free_muscle_volume_left_22405	6.64e-05	-0.0676067	-3.9938	0.0169279	3502	0.903335	-0.00661219	-0.121543	0.0544022	351	Abdominal MRI	1	0.00707736
SERPIND1	Anterior_thigh_fat_free_muscle_volume_right_22403	1.76e-05	-0.0727162	-4.29911	0.0169142	3502	0.104071	-0.0875265	-1.62994	0.0536992	351	Abdominal MRI	1	0.00242366
SERPIND1	Anterior_thigh_muscle_fat_infiltration_MFI_left_24353	1.38e-11	0.114497	6.78295	0.0168801	3502	0.0113511	0.139471	2.54603	0.0547798	351	Abdominal MRI	4.23e-05	7.82e-09
SERPIND1	Anterior_thigh_muscle_fat_infiltration_MFI_right_24354	3.74e-12	0.117542	6.97138	0.0168607	3502	0.0246646	0.122715	2.25698	0.054371	351	Abdominal MRI	1.15e-05	2.29e-09
SERPIND1	Muscle_fat_infiltration_22435	1.33e-11	0.114532	6.78846	0.0168715	3502	0.0193938	0.127212	2.34941	0.0541461	351	Abdominal MRI	4.08e-05	7.55e-09
SERPIND1	Posterior_thigh_fat_free_muscle_volume_left_22406	1.53e-05	-0.0732773	-4.33064	0.0169207	3502	0.329301	-0.0532731	-0.976971	0.0545289	351	Abdominal MRI	1	0.00215676
SERPIND1	Posterior_thigh_fat_free_muscle_volume_right_22404	1.96e-09	-0.101549	-6.01744	0.0168758	3502	0.0272706	-0.120669	-2.21752	0.0544164	351	Abdominal MRI	0.00600809	7.8e-07
SERPIND1	Posterior_thigh_muscle_fat_infiltration_MFI_left_23355	8.77e-12	0.115588	6.84874	0.0168773	3502	0.0611829	0.103689	1.8786	0.0551948	351	Abdominal MRI	2.69e-05	5.13e-09
SERPIND1	Posterior_thigh_muscle_fat_infiltration_MFI_right_23356	3.02e-14	0.128522	7.62974	0.0168449	3502	0.105707	0.0889916	1.62225	0.0548569	351	Abdominal MRI	9.27e-08	2.4e-11
SERPIND1	Total_thigh_fat_free_muscle_volume_22409	6.08e-08	-0.0916557	-5.42815	0.0168853	3502	0.173663	-0.0739589	-1.36348	0.0542427	351	Abdominal MRI	0.186896	1.76e-05
SERPIND1	Weight_to_muscle_ratio_22433	2.56e-15	0.133642	7.94677	0.0168172	3502	0.14975	0.0796698	1.44379	0.0551811	351	Abdominal MRI	7.88e-09	2.28e-12
SERPINE1	Posterior_thigh_muscle_fat_infiltration_MFI_right_23356	0.000285449	0.0517573	3.63077	0.0142552	4946	0.000127456	0.174347	3.86251	0.0451383	507	Abdominal MRI	1	0.0215853
SERPINF1	Anterior_thigh_muscle_fat_infiltration_MFI_left_24353	0.000411883	0.0599525	3.53577	0.016956	3502	0.0793708	0.0970434	1.7598	0.0551445	351	Abdominal MRI	1	0.0282095
SERPINF1	Anterior_thigh_muscle_fat_infiltration_MFI_right_24354	0.000196013	0.0631509	3.72808	0.0169393	3502	0.0512496	0.106747	1.95652	0.0545596	351	Abdominal MRI	1	0.016319
SERPINF1	Muscle_fat_infiltration_22435	0.000548411	0.0586283	3.45914	0.0169488	3502	0.0627947	0.101557	1.86697	0.0543965	351	Abdominal MRI	1	0.0345982
SERPINF1	Posterior_thigh_muscle_fat_infiltration_MFI_right_23356	0.000762133	0.0571164	3.36918	0.0169526	3502	0.0710973	0.0993887	1.81071	0.0548892	351	Abdominal MRI	1	0.0434844
SERPING1	Anterior_thigh_muscle_fat_infiltration_MFI_left_24353	2.64e-05	0.0713849	4.20787	0.0169646	3502	0.0333099	0.119377	2.13731	0.0558541	351	Abdominal MRI	1	0.00337493
SERPING1	Anterior_thigh_muscle_fat_infiltration_MFI_right_24354	9.01e-07	0.0833398	4.921	0.0169355	3502	0.52128	0.0357438	0.642062	0.0556703	351	Abdominal MRI	1	0.000193135
SERPING1	Muscle_fat_infiltration_22435	6.35e-06	0.0766342	4.52133	0.0169495	3502	0.534541	0.0344928	0.621744	0.0554775	351	Abdominal MRI	1	0.00103519
SERPING1	Posterior_thigh_muscle_fat_infiltration_MFI_left_23355	1.97e-06	0.0807601	4.76409	0.0169518	3502	0.345546	0.0532202	0.944621	0.0563402	351	Abdominal MRI	1	0.000382519
SERPING1	Posterior_thigh_muscle_fat_infiltration_MFI_right_23356	4.62e-08	0.0927302	5.47768	0.0169287	3502	0.715319	0.0204362	0.365036	0.0559841	351	Abdominal MRI	0.14178	1.37e-05
SEZ6L	Anterior_thigh_fat_free_muscle_volume_left_22405	0.000889309	-0.0474354	-3.32542	0.0142645	4946	0.574587	-0.0258238	-0.56169	0.0459751	507	Abdominal MRI	1	0.0483749
SEZ6L	Anterior_thigh_muscle_fat_infiltration_MFI_right_24354	8.44e-05	-0.0561366	-3.93474	0.0142669	4946	0.464838	0.0335798	0.731482	0.0459066	507	Abdominal MRI	1	0.00855855
SEZ6L	Muscle_fat_infiltration_22435	0.000359354	-0.0509541	-3.57075	0.0142698	4946	0.370402	0.0411591	0.896554	0.0459081	507	Abdominal MRI	1	0.0255432
SEZ6L	Posterior_thigh_fat_free_muscle_volume_left_22406	0.000472273	-0.049924	-3.49836	0.0142707	4946	0.176714	-0.061945	-1.35291	0.0457864	507	Abdominal MRI	1	0.0311282
SEZ6L	Posterior_thigh_fat_free_muscle_volume_right_22404	0.000429649	-0.050278	-3.52357	0.0142691	4946	0.0864556	-0.0786314	-1.71789	0.0457722	507	Abdominal MRI	1	0.0290845
SEZ6L	Posterior_thigh_muscle_fat_infiltration_MFI_right_23356	0.000420282	-0.0503818	-3.52942	0.0142748	4946	0.142148	0.0677631	1.47023	0.0460902	507	Abdominal MRI	1	0.0286194
SEZ6L	Weight_to_muscle_ratio_22433	0.000446809	0.0501094	3.51315	0.0142634	4946	0.0498802	0.090453	1.9659	0.046011	507	Abdominal MRI	1	0.0299028
SEZ6L2	Anterior_thigh_muscle_fat_infiltration_MFI_right_24354	0.000135557	-0.0545661	-3.81916	0.0142875	4946	0.228873	0.0547589	1.20479	0.0454511	507	Abdominal MRI	1	0.0123511
SEZ6L2	Muscle_fat_infiltration_22435	0.00068209	-0.0485723	-3.39884	0.0142908	4946	0.272089	0.0500021	1.09952	0.0454765	507	Abdominal MRI	1	0.0402572
SFRP1	Anterior_thigh_fat_free_muscle_volume_left_22405	0.000838505	-0.047666	-3.34182	0.0142635	4946	0.859405	-0.00814129	-0.177225	0.0459376	507	Abdominal MRI	1	0.0464529
SFRP1	Muscle_fat_infiltration_22435	0.000880892	0.0474964	3.32808	0.0142714	4946	0.0432559	0.0926172	2.02654	0.0457021	507	Abdominal MRI	1	0.0480586
SFRP1	Posterior_thigh_muscle_fat_infiltration_MFI_left_23355	0.000621755	0.0488873	3.42415	0.0142772	4946	0.413205	0.0378787	0.818972	0.0462515	507	Abdominal MRI	1	0.0377329
SFRP1	Weight_to_muscle_ratio_22433	9.86e-06	0.0630643	4.42491	0.0142521	4946	0.149824	0.0664157	1.44244	0.0460441	507	Abdominal MRI	1	0.00149574
SFRP4	Anterior_thigh_muscle_fat_infiltration_MFI_left_24353	1.71e-10	-0.108093	-6.40486	0.0168767	3502	0.509937	-0.0359438	-0.659655	0.0544888	351	Abdominal MRI	0.000524327	8.16e-08
SFRP4	Anterior_thigh_muscle_fat_infiltration_MFI_right_24354	1.45e-11	-0.114179	-6.77549	0.0168517	3502	0.989662	-0.00070027	-0.0129666	0.0540059	351	Abdominal MRI	4.45e-05	8.2e-09
SFRP4	Muscle_fat_infiltration_22435	6.81e-12	-0.116039	-6.88536	0.016853	3502	0.854744	-0.00985938	-0.183212	0.053814	351	Abdominal MRI	2.09e-05	4.04e-09
SFRP4	Posterior_thigh_muscle_fat_infiltration_MFI_left_23355	9e-11	-0.109725	-6.50299	0.0168729	3502	0.112339	-0.0867433	-1.59203	0.0544861	351	Abdominal MRI	0.000276413	4.5e-08
SFRP4	Posterior_thigh_muscle_fat_infiltration_MFI_right_23356	3.46e-12	-0.117667	-6.98234	0.0168521	3502	0.24551	-0.0630284	-1.1634	0.054176	351	Abdominal MRI	1.06e-05	2.14e-09
SGSH	Posterior_thigh_muscle_fat_infiltration_MFI_right_23356	0.000559748	0.0584813	3.45361	0.0169334	3502	0.459113	0.0410803	0.74118	0.0554256	351	Abdominal MRI	1	0.0350965
SHISA5	Anterior_thigh_fat_free_muscle_volume_right_22403	0.000423899	-0.0596066	-3.52814	0.0168946	3502	0.00244789	-0.16295	-3.05331	0.0533683	351	Abdominal MRI	1	0.0287961
SHISA5	Total_thigh_fat_free_muscle_volume_22409	0.00031433	-0.0609219	-3.60682	0.0168908	3502	0.0826333	-0.094621	-1.74092	0.0543513	351	Abdominal MRI	1	0.0231619
SIAE	Anterior_thigh_muscle_fat_infiltration_MFI_left_24353	0.000400283	0.0505291	3.54233	0.0142644	4946	0.00532703	0.128926	2.79921	0.0460582	507	Abdominal MRI	1	0.0276219
SIAE	Anterior_thigh_muscle_fat_infiltration_MFI_right_24354	6.67e-05	0.0569019	3.99124	0.0142567	4946	0.000140033	0.174855	3.83876	0.0455498	507	Abdominal MRI	1	0.00710335
SIAE	Muscle_fat_infiltration_22435	0.000103434	0.055396	3.88556	0.0142569	4946	0.00363931	0.133975	2.92208	0.0458491	507	Abdominal MRI	1	0.0100103
SIAE	Posterior_thigh_muscle_fat_infiltration_MFI_left_23355	0.000699463	0.0483989	3.39194	0.0142688	4946	0.00364517	0.135085	2.92157	0.0462372	507	Abdominal MRI	1	0.0409514
SIAE	Posterior_thigh_muscle_fat_infiltration_MFI_right_23356	0.000374165	0.0507851	3.56013	0.0142649	4946	7.65e-05	0.18253	3.98934	0.0457546	507	Abdominal MRI	1	0.0262969
SIGLEC1	Posterior_thigh_fat_free_muscle_volume_right_22404	0.00022032	-0.0526726	-3.69725	0.0142464	4946	0.306694	-0.0466147	-1.02326	0.045555	507	Abdominal MRI	1	0.0178125
SIGLEC1	Total_thigh_fat_free_muscle_volume_22409	0.000702277	-0.0483212	-3.39084	0.0142505	4946	0.121436	-0.0707303	-1.55149	0.0455885	507	Abdominal MRI	1	0.04107
SIGLEC10	Total_thigh_fat_free_muscle_volume_22409	3.81e-06	-0.0659387	-4.62699	0.0142509	4946	0.0601753	-0.0857087	-1.88391	0.0454951	507	Abdominal MRI	1	0.000670732
SLAMF6	Posterior_thigh_fat_free_muscle_volume_right_22404	0.000225455	-0.0525514	-3.69138	0.0142363	4946	0.125282	-0.0700392	-1.53563	0.0456095	507	Abdominal MRI	1	0.0181303
SLC39A5	Anterior_thigh_muscle_fat_infiltration_MFI_left_24353	2.56e-10	0.090228	6.33657	0.0142393	4946	0.00303591	0.13602	2.9791	0.0456582	507	Abdominal MRI	0.000786118	1.19e-07
SLC39A5	Anterior_thigh_muscle_fat_infiltration_MFI_right_24354	9.25e-10	0.087346	6.1338	0.0142401	4946	0.000441382	0.160296	3.53835	0.0453024	507	Abdominal MRI	0.00284201	3.91e-07
SLC39A5	Muscle_fat_infiltration_22435	9.41e-11	0.0923741	6.49031	0.0142326	4946	0.000320437	0.164136	3.62423	0.0452885	507	Abdominal MRI	0.000289038	4.7e-08
SLC39A5	Posterior_thigh_fat_free_muscle_volume_right_22404	0.00049294	-0.0497737	-3.48689	0.0142745	4946	0.707963	-0.0171875	-0.374813	0.0458562	507	Abdominal MRI	1	0.0320823
SLC39A5	Posterior_thigh_muscle_fat_infiltration_MFI_left_23355	2.99e-09	0.0846836	5.94308	0.0142491	4946	0.00124967	0.148656	3.24639	0.0457911	507	Abdominal MRI	0.00918443	1.15e-06
SLC39A5	Posterior_thigh_muscle_fat_infiltration_MFI_right_23356	1.46e-08	0.080893	5.67614	0.0142514	4946	0.000107203	0.177464	3.90588	0.045435	507	Abdominal MRI	0.0447486	4.85e-06
SLC39A5	Total_thigh_fat_free_muscle_volume_22409	6.93e-05	-0.0568231	-3.98195	0.0142701	4946	0.352391	-0.0427447	-0.930857	0.0459198	507	Abdominal MRI	1	0.00732078
SLC39A5	Weight_to_muscle_ratio_22433	2.75e-05	0.0598582	4.19738	0.0142608	4946	0.180863	0.0617218	1.34003	0.04606	507	Abdominal MRI	1	0.00348129
SLC4A1	Total_thigh_fat_free_muscle_volume_22409	0.000350272	0.0606119	3.57851	0.0169377	3502	0.397756	0.0467031	0.846739	0.0551565	351	Abdominal MRI	1	0.0250643
SLITRK1	Anterior_thigh_fat_free_muscle_volume_left_22405	0.000270563	-0.0616856	-3.6457	0.0169201	3502	0.0851418	-0.0931821	-1.7268	0.0539622	351	Abdominal MRI	1	0.0207527
SLITRK1	Anterior_thigh_fat_free_muscle_volume_right_22403	0.000296049	-0.0612654	-3.6224	0.0169129	3502	0.079647	-0.094009	-1.75818	0.0534695	351	Abdominal MRI	1	0.022159
SLITRK1	Total_thigh_fat_free_muscle_volume_22409	0.00031443	-0.0609925	-3.60673	0.0169107	3502	0.223121	-0.0660041	-1.22057	0.0540763	351	Abdominal MRI	1	0.0231682
SLITRK2	Posterior_thigh_muscle_fat_infiltration_MFI_right_23356	0.000122669	-0.0547863	-3.8438	0.0142532	4946	0.704771	0.0173686	0.379111	0.045814	507	Abdominal MRI	1	0.0114364
SMAD5	Anterior_thigh_fat_free_muscle_volume_left_22405	3.56e-05	-0.0589855	-4.13792	0.0142549	4946	0.934342	-0.00373136	-0.0824265	0.0452689	507	Abdominal MRI	1	0.00430205
SMAD5	Posterior_thigh_fat_free_muscle_volume_left_22406	8.46e-05	-0.0561217	-3.93418	0.0142652	4946	0.152937	-0.0645005	-1.43148	0.0450586	507	Abdominal MRI	1	0.008573
SMAD5	Total_thigh_fat_free_muscle_volume_22409	1.89e-05	-0.0610665	-4.28217	0.0142606	4946	0.867144	-0.00757994	-0.167376	0.0452869	507	Abdominal MRI	1	0.00256418
SMAD5	Weight_to_muscle_ratio_22433	5.58e-08	0.077457	5.44029	0.0142377	4946	0.1384	0.0673346	1.48422	0.045367	507	Abdominal MRI	0.171326	1.63e-05
SMOC1	Weight_to_muscle_ratio_22433	0.000697868	0.0483513	3.39257	0.0142521	4946	0.0233667	0.103474	2.27458	0.0454914	507	Abdominal MRI	1	0.0408892
SMOC2	Anterior_thigh_fat_free_muscle_volume_left_22405	9.96e-07	0.0696812	4.8986	0.0142247	4946	0.143692	-0.0671057	-1.46455	0.04582	507	Abdominal MRI	1	0.000210777
SMOC2	Anterior_thigh_fat_free_muscle_volume_right_22403	2.12e-06	0.0675527	4.74729	0.0142297	4946	0.368065	-0.0412593	-0.900944	0.0457956	507	Abdominal MRI	1	0.000406343
SMOC2	Anterior_thigh_muscle_fat_infiltration_MFI_left_24353	2.21e-09	-0.085215	-5.99296	0.0142192	4946	0.197646	-0.0593102	-1.29006	0.0459749	507	Abdominal MRI	0.00678079	8.7e-07
SMOC2	Anterior_thigh_muscle_fat_infiltration_MFI_right_24354	3.42e-09	-0.0841821	-5.92097	0.0142176	4946	0.399868	-0.038616	-0.842599	0.0458296	507	Abdominal MRI	0.010499	1.3e-06
SMOC2	Muscle_fat_infiltration_22435	1.66e-09	-0.0858464	-6.03932	0.0142146	4946	0.772577	-0.0132651	-0.289167	0.0458734	507	Abdominal MRI	0.00510374	6.71e-07
SMOC2	Posterior_thigh_fat_free_muscle_volume_left_22406	1.24e-05	0.0622849	4.37405	0.0142396	4946	0.0836613	-0.0791516	-1.73339	0.0456628	507	Abdominal MRI	1	0.00182004
SMOC2	Posterior_thigh_fat_free_muscle_volume_right_22404	9.32e-07	0.0699006	4.91183	0.0142311	4946	0.233536	-0.0546004	-1.19279	0.0457754	507	Abdominal MRI	1	0.000198897
SMOC2	Posterior_thigh_muscle_fat_infiltration_MFI_left_23355	3.76e-12	-0.0989093	-6.96344	0.0142041	4946	0.566585	-0.0265234	-0.573481	0.0462498	507	Abdominal MRI	1.15e-05	2.3e-09
SMOC2	Posterior_thigh_muscle_fat_infiltration_MFI_right_23356	4.77e-12	-0.0984171	-6.9295	0.0142026	4946	0.258525	-0.0521069	-1.13121	0.0460629	507	Abdominal MRI	1.46e-05	2.89e-09
SMOC2	Total_thigh_fat_free_muscle_volume_22409	2.81e-09	0.0846291	5.95317	0.0142158	4946	0.470235	-0.0331816	-0.722664	0.0459157	507	Abdominal MRI	0.00863919	1.09e-06
SMOC2	Weight_to_muscle_ratio_22433	3.8e-11	-0.0940782	-6.62665	0.0141969	4946	0.418449	0.0373269	0.809806	0.0460937	507	Abdominal MRI	0.000116787	2.02e-08
SMPD1	Posterior_thigh_muscle_fat_infiltration_MFI_left_23355	0.000658355	0.0486384	3.40854	0.0142696	4946	0.102623	0.0758161	1.63536	0.0463605	507	Abdominal MRI	1	0.0392546
SNCG	Posterior_thigh_fat_free_muscle_volume_left_22406	1.51e-05	-0.0616993	-4.33124	0.0142452	4946	0.0198963	-0.106107	-2.33603	0.0454219	507	Abdominal MRI	1	0.00213808
SNCG	Posterior_thigh_fat_free_muscle_volume_right_22404	0.000465452	-0.0499182	-3.50224	0.0142532	4946	0.00696701	-0.12296	-2.70998	0.0453729	507	Abdominal MRI	1	0.0307956
SOD2	Anterior_thigh_muscle_fat_infiltration_MFI_left_24353	5.63e-05	-0.0574642	-4.03141	0.0142541	4946	0.120707	0.0718938	1.55455	0.0462475	507	Abdominal MRI	1	0.00620974
SOD2	Anterior_thigh_muscle_fat_infiltration_MFI_right_24354	0.000445844	-0.050095	-3.51372	0.014257	4946	0.0387035	0.0952888	2.07296	0.0459675	507	Abdominal MRI	1	0.0298617
SOD2	Muscle_fat_infiltration_22435	0.000115287	-0.0550002	-3.85905	0.0142523	4946	0.230468	0.0553704	1.20066	0.0461165	507	Abdominal MRI	1	0.0108901
SOD2	Posterior_thigh_muscle_fat_infiltration_MFI_left_23355	0.000355764	-0.0509639	-3.57339	0.0142621	4946	0.220792	0.0570138	1.226	0.0465038	507	Abdominal MRI	1	0.0253605
SOD2	Posterior_thigh_muscle_fat_infiltration_MFI_right_23356	3.86e-05	-0.0587206	-4.11964	0.0142538	4946	0.0759439	0.0823142	1.77853	0.0462823	507	Abdominal MRI	1	0.00458689
SOD2	Total_thigh_fat_free_muscle_volume_22409	0.000881499	0.0474473	3.32789	0.0142575	4946	0.65985	0.0203634	0.440392	0.0462393	507	Abdominal MRI	1	0.0480804
SOD3	Anterior_thigh_muscle_fat_infiltration_MFI_left_24353	1.36e-06	-0.0818788	-4.83964	0.0169184	3502	0.186237	-0.0734137	-1.32456	0.0554251	351	Abdominal MRI	1	0.000275611
SOD3	Anterior_thigh_muscle_fat_infiltration_MFI_right_24354	6.12e-06	-0.0765987	-4.52922	0.0169121	3502	0.346719	-0.0517991	-0.942323	0.0549696	351	Abdominal MRI	1	0.0010039
SOD3	Muscle_fat_infiltration_22435	2.61e-07	-0.0872137	-5.15991	0.0169022	3502	0.276089	-0.0597321	-1.09096	0.054752	351	Abdominal MRI	0.801477	6.49e-05
SOD3	Posterior_thigh_muscle_fat_infiltration_MFI_left_23355	7.92e-05	-0.0669225	-3.95136	0.0169366	3502	0.472516	-0.0400627	-0.719221	0.0557029	351	Abdominal MRI	1	0.00815231
SOD3	Posterior_thigh_muscle_fat_infiltration_MFI_right_23356	3.99e-05	-0.0696337	-4.11353	0.016928	3502	0.357242	-0.0509449	-0.921927	0.0552592	351	Abdominal MRI	1	0.00471345
SORD	Posterior_thigh_fat_free_muscle_volume_left_22406	0.000708298	-0.048458	-3.38849	0.0143008	4946	0.287624	0.0482483	1.06452	0.0453241	507	Abdominal MRI	1	0.0413135
SOST	Anterior_thigh_muscle_fat_infiltration_MFI_left_24353	0.000532834	0.0494011	3.46597	0.0142532	4946	0.542436	0.0277778	0.609565	0.0455698	507	Abdominal MRI	1	0.0338939
SPAG1	Anterior_thigh_muscle_fat_infiltration_MFI_left_24353	0.000121771	0.0651618	3.84689	0.0169388	3502	0.635601	0.026453	0.4743	0.0557729	351	Abdominal MRI	1	0.0113722
SPAG1	Anterior_thigh_muscle_fat_infiltration_MFI_right_24354	8.67e-05	0.0665048	3.92963	0.0169239	3502	0.0920196	0.0929755	1.68977	0.0550226	351	Abdominal MRI	1	0.00873621
SPAG1	Muscle_fat_infiltration_22435	8.63e-05	0.0665425	3.93073	0.0169288	3502	0.154122	0.078416	1.42841	0.0548974	351	Abdominal MRI	1	0.00870682
SPARCL1	Anterior_thigh_muscle_fat_infiltration_MFI_left_24353	9.61e-07	-0.06984	-4.90577	0.0142363	4946	0.205862	0.0582224	1.26672	0.045963	507	Abdominal MRI	1	0.000204281
SPARCL1	Anterior_thigh_muscle_fat_infiltration_MFI_right_24354	1.52e-07	-0.0748076	-5.25763	0.0142284	4946	0.152058	0.0656332	1.43456	0.0457515	507	Abdominal MRI	0.467242	4.01e-05
SPARCL1	Muscle_fat_infiltration_22435	4.32e-07	-0.0720235	-5.06129	0.0142303	4946	0.102297	0.0748668	1.63692	0.0457365	507	Abdominal MRI	1	0.000101228
SPARCL1	Posterior_thigh_muscle_fat_infiltration_MFI_left_23355	9.37e-06	-0.0631898	-4.43577	0.0142455	4946	0.0864784	0.0792071	1.71776	0.0461107	507	Abdominal MRI	1	0.00143509
SPARCL1	Posterior_thigh_muscle_fat_infiltration_MFI_right_23356	1.95e-06	-0.0678397	-4.76435	0.014239	4946	0.202804	0.0587057	1.27533	0.0460318	507	Abdominal MRI	1	0.00037804
SPINK5	Anterior_thigh_muscle_fat_infiltration_MFI_left_24353	4.14e-06	-0.065621	-4.60918	0.014237	4946	0.146556	0.066548	1.45413	0.0457647	507	Abdominal MRI	1	0.000721275
SPINK5	Anterior_thigh_muscle_fat_infiltration_MFI_right_24354	1.35e-06	-0.0688457	-4.83768	0.0142311	4946	0.315242	0.0458699	1.00532	0.045627	507	Abdominal MRI	1	0.000274997
SPINK5	Muscle_fat_infiltration_22435	3.77e-07	-0.0723759	-5.08738	0.0142266	4946	0.635881	0.0216407	0.473765	0.0456781	507	Abdominal MRI	1	8.96e-05
SPINK5	Posterior_thigh_muscle_fat_infiltration_MFI_left_23355	0.000772424	-0.0479598	-3.36459	0.0142542	4946	0.0939677	0.0770964	1.67812	0.0459421	507	Abdominal MRI	1	0.0438881
SPINK5	Posterior_thigh_muscle_fat_infiltration_MFI_right_23356	8.08e-05	-0.0562032	-3.9452	0.014246	4946	0.0784137	0.0807548	1.76369	0.0457874	507	Abdominal MRI	1	0.00827966
SPON1	Anterior_thigh_fat_free_muscle_volume_left_22405	1.23e-05	-0.0625076	-4.37715	0.0142804	4946	0.00158163	-0.146214	-3.17725	0.0460191	507	Abdominal MRI	1	0.00179913
SPON1	Anterior_thigh_fat_free_muscle_volume_right_22403	2.45e-05	-0.0603367	-4.22369	0.0142853	4946	0.0231706	-0.105147	-2.27784	0.0461609	507	Abdominal MRI	1	0.00317309
SPON1	Posterior_thigh_fat_free_muscle_volume_left_22406	8.27e-06	-0.0637608	-4.46277	0.0142873	4946	0.00289084	-0.137603	-2.99435	0.0459541	507	Abdominal MRI	1	0.00129177
SPON1	Posterior_thigh_fat_free_muscle_volume_right_22404	3.23e-05	-0.0594517	-4.16047	0.0142897	4946	0.027579	-0.102062	-2.20989	0.046184	507	Abdominal MRI	1	0.00397101
SPON1	Total_thigh_fat_free_muscle_volume_22409	2.75e-06	-0.0670469	-4.6939	0.0142838	4946	0.00380817	-0.134087	-2.90767	0.0461148	507	Abdominal MRI	1	0.000508583
SPON1	Weight_to_muscle_ratio_22433	2.26e-07	0.0739744	5.18388	0.0142701	4946	0.0010603	0.152139	3.2939	0.0461879	507	Abdominal MRI	0.6943	5.7e-05
ST6GAL1	Anterior_thigh_fat_free_muscle_volume_left_22405	0.000299014	-0.0515384	-3.61874	0.0142421	4946	0.027216	-0.10207	-2.21512	0.0460791	507	Abdominal MRI	1	0.0223235
ST6GAL1	Anterior_thigh_fat_free_muscle_volume_right_22403	0.000118501	-0.0548664	-3.8523	0.0142425	4946	0.0583176	-0.0873986	-1.89779	0.0460529	507	Abdominal MRI	1	0.0111297
ST6GAL1	Anterior_thigh_muscle_fat_infiltration_MFI_left_24353	2.54e-06	0.0670789	4.71041	0.0142406	4946	8.48e-06	0.204817	4.50104	0.0455045	507	Abdominal MRI	1	0.000474594
ST6GAL1	Anterior_thigh_muscle_fat_infiltration_MFI_right_24354	2.1e-06	0.0676212	4.74959	0.0142373	4946	3.51e-06	0.212297	4.69297	0.0452373	507	Abdominal MRI	1	0.000402321
ST6GAL1	Muscle_fat_infiltration_22435	2.49e-06	0.0671238	4.71484	0.0142367	4946	6.48e-05	0.183408	4.02991	0.0455116	507	Abdominal MRI	1	0.000465833
ST6GAL1	Posterior_thigh_fat_free_muscle_volume_left_22406	1.13e-05	-0.0626038	-4.39602	0.014241	4946	0.0063212	-0.125718	-2.74259	0.0458393	507	Abdominal MRI	1	0.00167428
ST6GAL1	Posterior_thigh_fat_free_muscle_volume_right_22404	7.64e-07	-0.0704604	-4.95078	0.0142322	4946	0.0212949	-0.106224	-2.31022	0.0459799	507	Abdominal MRI	1	0.000167009
ST6GAL1	Posterior_thigh_muscle_fat_infiltration_MFI_left_23355	5.54e-06	0.0647912	4.54813	0.0142457	4946	3.96e-06	0.21302	4.66687	0.0456452	507	Abdominal MRI	1	0.000923234
ST6GAL1	Posterior_thigh_muscle_fat_infiltration_MFI_right_23356	7.91e-06	0.0637047	4.47223	0.0142445	4946	1.6e-07	0.240463	5.31809	0.0452161	507	Abdominal MRI	1	0.00124616
ST6GAL1	Total_thigh_fat_free_muscle_volume_22409	4.31e-06	-0.0655076	-4.60091	0.014238	4946	0.0229568	-0.105137	-2.28141	0.0460843	507	Abdominal MRI	1	0.000746392
ST6GAL1	Weight_to_muscle_ratio_22433	5.59e-07	0.0712912	5.01149	0.0142256	4946	0.0012865	0.149016	3.23793	0.0460221	507	Abdominal MRI	1	0.00012704
STAB2	Anterior_thigh_muscle_fat_infiltration_MFI_left_24353	0.000247666	0.062083	3.66846	0.0169234	3502	0.957977	-0.00295717	-0.0527321	0.0560791	351	Abdominal MRI	1	0.0194272
STAB2	Anterior_thigh_muscle_fat_infiltration_MFI_right_24354	1.62e-05	0.0729579	4.31765	0.0168976	3502	0.893513	0.00744088	0.133964	0.0555441	351	Abdominal MRI	1	0.00226198
STAB2	Muscle_fat_infiltration_22435	0.000367403	0.0603245	3.56596	0.0169168	3502	0.850925	0.0104102	0.188087	0.0553481	351	Abdominal MRI	1	0.0259612
STAB2	Posterior_thigh_muscle_fat_infiltration_MFI_left_23355	2.07e-05	0.0720923	4.26296	0.0169113	3502	0.798973	0.014337	0.254883	0.0562494	351	Abdominal MRI	1	0.00276607
STAB2	Posterior_thigh_muscle_fat_infiltration_MFI_right_23356	4e-05	0.0695394	4.11258	0.0169089	3502	0.520929	0.0358573	0.642604	0.0558	351	Abdominal MRI	1	0.00472904
STC2	Anterior_thigh_muscle_fat_infiltration_MFI_left_24353	1.57e-06	-0.0684127	-4.80829	0.0142281	4946	0.455158	0.0343677	0.747444	0.0459803	507	Abdominal MRI	1	0.00031233
STC2	Anterior_thigh_muscle_fat_infiltration_MFI_right_24354	3.8e-07	-0.0723239	-5.08559	0.0142214	4946	0.369232	0.0411433	0.89875	0.0457783	507	Abdominal MRI	1	9.04e-05
STC2	Muscle_fat_infiltration_22435	2.09e-06	-0.0675738	-4.75033	0.0142251	4946	0.282208	0.049281	1.07657	0.045776	507	Abdominal MRI	1	0.000401046
STC2	Posterior_thigh_muscle_fat_infiltration_MFI_left_23355	0.000375293	-0.0507065	-3.55934	0.014246	4946	0.437915	0.0358598	0.77636	0.0461897	507	Abdominal MRI	1	0.0263583
STC2	Posterior_thigh_muscle_fat_infiltration_MFI_right_23356	0.000114888	-0.0549676	-3.8599	0.0142407	4946	0.714359	0.016872	0.366223	0.0460703	507	Abdominal MRI	1	0.0108628
SULT2A1	Anterior_thigh_fat_free_muscle_volume_left_22405	0.000215511	-0.0527203	-3.70287	0.0142377	4946	0.431328	-0.0360089	-0.787579	0.045721	507	Abdominal MRI	1	0.0175243
SULT2A1	Muscle_fat_infiltration_22435	0.000571827	0.0491117	3.44689	0.0142481	4946	0.523609	0.0291602	0.638255	0.0456874	507	Abdominal MRI	1	0.0356379
SULT2A1	Posterior_thigh_muscle_fat_infiltration_MFI_left_23355	0.000721732	0.0482309	3.38332	0.0142555	4946	0.59118	0.024767	0.537484	0.0460795	507	Abdominal MRI	1	0.0418571
SULT2A1	Total_thigh_fat_free_muscle_volume_22409	0.000285344	-0.0517252	-3.63087	0.014246	4946	0.79919	-0.0116491	-0.254535	0.0457663	507	Abdominal MRI	1	0.02158
SULT2A1	Weight_to_muscle_ratio_22433	0.000147798	0.0540697	3.79771	0.0142374	4946	0.749206	0.0146974	0.319868	0.0459482	507	Abdominal MRI	1	0.0131871
SUSD5	Posterior_thigh_muscle_fat_infiltration_MFI_left_23355	0.000656451	-0.0578078	-3.41024	0.0169512	3502	0.523651	0.0357902	0.638409	0.0560615	351	Abdominal MRI	1	0.0391761
SUSD5	Posterior_thigh_muscle_fat_infiltration_MFI_right_23356	0.000444117	-0.0595709	-3.51575	0.016944	3502	0.460325	0.0411215	0.73918	0.0556313	351	Abdominal MRI	1	0.0297869
TAFA5	Anterior_thigh_fat_free_muscle_volume_left_22405	3.41e-05	-0.0590784	-4.14831	0.0142416	4946	0.278275	-0.0490078	-1.08542	0.045151	507	Abdominal MRI	1	0.00414835
TAFA5	Anterior_thigh_fat_free_muscle_volume_right_22403	4.79e-05	-0.0579654	-4.06905	0.0142454	4946	0.0451516	-0.0902456	-2.00843	0.0449334	507	Abdominal MRI	1	0.00546075
TAFA5	Muscle_fat_infiltration_22435	0.00026844	0.0519828	3.64664	0.014255	4946	0.00379873	0.130223	2.90846	0.0447739	507	Abdominal MRI	1	0.0206316
TAFA5	Posterior_thigh_fat_free_muscle_volume_left_22406	2.73e-05	-0.0598281	-4.1988	0.0142489	4946	0.324649	-0.0444125	-0.985951	0.0450453	507	Abdominal MRI	1	0.00346434
TAFA5	Posterior_thigh_fat_free_muscle_volume_right_22404	6.97e-05	-0.0567253	-3.9807	0.0142501	4946	0.0257348	-0.100439	-2.23708	0.0448973	507	Abdominal MRI	1	0.00734998
TAFA5	Total_thigh_fat_free_muscle_volume_22409	9.21e-08	-0.0761408	-5.34973	0.0142326	4946	0.167013	-0.0624652	-1.38394	0.0451357	507	Abdominal MRI	0.28286	2.56e-05
TAFA5	Weight_to_muscle_ratio_22433	3.4e-07	0.0726709	5.10704	0.0142296	4946	0.0371796	0.094454	2.08954	0.0452032	507	Abdominal MRI	1	8.19e-05
TCN2	Total_thigh_fat_free_muscle_volume_22409	0.00026865	-0.0520083	-3.64644	0.0142628	4946	0.993088	0.000396493	0.00866787	0.0457429	507	Abdominal MRI	1	0.0206437
TCN2	Weight_to_muscle_ratio_22433	5.59e-05	0.0574797	4.03317	0.0142518	4946	0.214928	0.0569389	1.24175	0.0458536	507	Abdominal MRI	1	0.00617146
TFF3	Anterior_thigh_fat_free_muscle_volume_left_22405	0.000110339	-0.0551752	-3.86979	0.0142579	4946	0.00307398	-0.136199	-2.97521	0.045778	507	Abdominal MRI	1	0.0105329
TFF3	Anterior_thigh_fat_free_muscle_volume_right_22403	0.000265333	-0.0520557	-3.64964	0.0142633	4946	0.00795118	-0.121991	-2.66518	0.0457722	507	Abdominal MRI	1	0.0204522
TFF3	Muscle_fat_infiltration_22435	0.000779528	0.0479801	3.36206	0.014271	4946	0.00278392	0.137454	3.00604	0.0457258	507	Abdominal MRI	1	0.0441676
TFF3	Posterior_thigh_fat_free_muscle_volume_left_22406	0.00050087	-0.0496967	-3.48261	0.01427	4946	0.00854619	-0.120797	-2.64046	0.0457484	507	Abdominal MRI	1	0.0324492
TFF3	Total_thigh_fat_free_muscle_volume_22409	8.18e-06	-0.0636666	-4.46523	0.0142583	4946	0.0277353	-0.101514	-2.20766	0.0459828	507	Abdominal MRI	1	0.00128014
TFRC	Anterior_thigh_muscle_fat_infiltration_MFI_left_24353	0.000859882	-0.0475762	-3.33481	0.0142665	4946	0.534258	-0.0285861	-0.621964	0.0459609	507	Abdominal MRI	1	0.047276
TFRC	Anterior_thigh_muscle_fat_infiltration_MFI_right_24354	0.000561038	-0.0492351	-3.45204	0.0142626	4946	0.202049	-0.0583958	-1.27747	0.0457122	507	Abdominal MRI	1	0.035153
TFRC	Muscle_fat_infiltration_22435	0.000816408	-0.0477689	-3.34925	0.0142626	4946	0.33542	-0.0441217	-0.964212	0.0457594	507	Abdominal MRI	1	0.0456077
TFRC	Posterior_thigh_muscle_fat_infiltration_MFI_right_23356	6.49e-05	-0.0570104	-3.99785	0.0142603	4946	0.0546244	-0.0883767	-1.92651	0.0458739	507	Abdominal MRI	1	0.0069515
TGFA	Anterior_thigh_fat_free_muscle_volume_left_22405	5.22e-07	-0.0714739	-5.02477	0.0142243	4946	0.00197769	-0.141115	-3.1105	0.0453673	507	Abdominal MRI	1	0.000119642
TGFA	Anterior_thigh_fat_free_muscle_volume_right_22403	3.15e-06	-0.0664141	-4.66646	0.0142322	4946	5.76e-06	-0.205307	-4.5858	0.0447702	507	Abdominal MRI	1	0.000569679
TGFA	Posterior_thigh_fat_free_muscle_volume_left_22406	1.4e-07	-0.0750299	-5.2732	0.0142285	4946	0.016031	-0.109785	-2.41668	0.045428	507	Abdominal MRI	0.429485	3.72e-05
TGFA	Posterior_thigh_fat_free_muscle_volume_right_22404	2.62e-06	-0.0669602	-4.7038	0.0142353	4946	0.000452185	-0.159503	-3.53179	0.045162	507	Abdominal MRI	1	0.000487916
TGFA	Total_thigh_fat_free_muscle_volume_22409	2.06e-10	-0.0905175	-6.37006	0.0142098	4946	0.000512068	-0.158348	-3.49792	0.0452693	507	Abdominal MRI	0.000633361	9.75e-08
TGFA	Weight_to_muscle_ratio_22433	5.22e-08	0.0775235	5.45225	0.0142186	4946	0.00046688	0.1601	3.52311	0.0454429	507	Abdominal MRI	0.160256	1.54e-05
TGFBR2	Anterior_thigh_fat_free_muscle_volume_left_22405	1.13e-06	-0.0693116	-4.87448	0.0142193	4946	1.94e-05	-0.193719	-4.31475	0.044897	507	Abdominal MRI	1	0.000234323
TGFBR2	Anterior_thigh_fat_free_muscle_volume_right_22403	2.15e-06	-0.0674802	-4.74411	0.014224	4946	5.57e-05	-0.182595	-4.06627	0.0449047	507	Abdominal MRI	1	0.000411776
TGFBR2	Muscle_fat_infiltration_22435	0.00074567	0.0480669	3.37433	0.0142449	4946	0.00150177	0.144413	3.19256	0.0452341	507	Abdominal MRI	1	0.0428066
TGFBR2	Posterior_thigh_fat_free_muscle_volume_left_22406	3.24e-08	-0.0787189	-5.53685	0.0142173	4946	0.000169454	-0.170457	-3.79024	0.0449727	507	Abdominal MRI	0.0995176	9.99e-06
TGFBR2	Posterior_thigh_fat_free_muscle_volume_right_22404	5.3e-08	-0.0774779	-5.44956	0.0142173	4946	0.000101296	-0.176264	-3.91999	0.0449655	507	Abdominal MRI	0.162682	1.55e-05
TGFBR2	Posterior_thigh_muscle_fat_infiltration_MFI_left_23355	0.000873291	0.0474663	3.3305	0.014252	4946	0.00215716	0.14079	3.08424	0.0456482	507	Abdominal MRI	1	0.0477752
TGFBR2	Total_thigh_fat_free_muscle_volume_22409	9.83e-11	-0.0920722	-6.4837	0.0142006	4946	7.34e-05	-0.18011	-3.99948	0.0450332	507	Abdominal MRI	0.000301882	4.89e-08
TGFBR2	Weight_to_muscle_ratio_22433	1.58e-06	0.0683595	4.80695	0.014221	4946	0.00019189	0.170247	3.75832	0.0452986	507	Abdominal MRI	1	0.000314197
TGFBR3	Anterior_thigh_muscle_fat_infiltration_MFI_left_24353	4.24e-07	-0.0721666	-5.06448	0.0142496	4946	0.54067	-0.0278606	-0.612233	0.0455066	507	Abdominal MRI	1	9.98e-05
TGFBR3	Anterior_thigh_muscle_fat_infiltration_MFI_right_24354	5.82e-07	-0.071293	-5.00384	0.0142477	4946	0.899173	-0.00574722	-0.126772	0.045335	507	Abdominal MRI	1	0.000131564
TGFBR3	Muscle_fat_infiltration_22435	1.07e-06	-0.0696079	-4.88534	0.0142483	4946	0.466682	-0.0330176	-0.728463	0.045325	507	Abdominal MRI	1	0.000223393
TGFBR3	Posterior_thigh_muscle_fat_infiltration_MFI_left_23355	0.000413696	-0.0504297	-3.53361	0.0142715	4946	0.868447	-0.00757872	-0.165719	0.0457322	507	Abdominal MRI	1	0.028297
TGFBR3	Posterior_thigh_muscle_fat_infiltration_MFI_right_23356	3.14e-05	-0.0594336	-4.16719	0.0142623	4946	0.837894	0.00933245	0.204698	0.0455913	507	Abdominal MRI	1	0.00387908
THBD	Posterior_thigh_muscle_fat_infiltration_MFI_right_23356	0.000117514	-0.0548827	-3.85435	0.0142392	4946	0.759239	0.0139963	0.306653	0.0456421	507	Abdominal MRI	1	0.0110563
THBS2	Anterior_thigh_muscle_fat_infiltration_MFI_left_24353	0.000462172	-0.0503482	-3.50413	0.0143682	4946	0.324651	-0.045473	-0.985945	0.0461212	507	Abdominal MRI	1	0.0306307
THBS2	Anterior_thigh_muscle_fat_infiltration_MFI_right_24354	9.81e-05	-0.0559858	-3.89841	0.0143612	4946	0.851727	0.00859793	0.187014	0.0459747	507	Abdominal MRI	1	0.00961621
THBS2	Muscle_fat_infiltration_22435	0.000884109	-0.047797	-3.32706	0.0143661	4946	0.95143	-0.00280281	-0.0609433	0.0459904	507	Abdominal MRI	1	0.0481802
THBS2	Posterior_thigh_muscle_fat_infiltration_MFI_left_23355	0.000639813	-0.0490999	-3.41635	0.014372	4946	0.864519	-0.00791747	-0.170715	0.0463783	507	Abdominal MRI	1	0.0384789
THBS4	Anterior_thigh_muscle_fat_infiltration_MFI_left_24353	2.26e-14	-0.108662	-7.6582	0.014189	4946	0.616316	0.023458	0.501402	0.0467848	507	Abdominal MRI	6.93e-08	1.82e-11
THBS4	Anterior_thigh_muscle_fat_infiltration_MFI_right_24354	2.53e-17	-0.120389	-8.49787	0.0141669	4946	0.710452	0.0173091	0.371467	0.0465967	507	Abdominal MRI	7.77e-11	2.73e-14
THBS4	Muscle_fat_infiltration_22435	1.37e-17	-0.12138	-8.56947	0.0141642	4946	0.504025	0.0311575	0.668668	0.0465963	507	Abdominal MRI	4.22e-11	1.52e-14
THBS4	Posterior_thigh_muscle_fat_infiltration_MFI_left_23355	4.5e-15	-0.111584	-7.86507	0.0141873	4946	0.891775	-0.00639965	-0.13613	0.0470113	507	Abdominal MRI	1.38e-08	3.9e-12
THBS4	Posterior_thigh_muscle_fat_infiltration_MFI_right_23356	3.87e-18	-0.123468	-8.71636	0.0141651	4946	0.590939	-0.0251996	-0.537832	0.0468541	507	Abdominal MRI	1.19e-11	4.5e-15
THBS4	Weight_to_muscle_ratio_22433	2.21e-05	-0.0604599	-4.24687	0.0142363	4946	0.5991	0.0246481	0.526041	0.0468558	507	Abdominal MRI	1	0.0029184
THY1	Posterior_thigh_fat_free_muscle_volume_left_22406	8.32e-05	-0.056204	-3.93825	0.0142713	4946	0.000377995	-0.160701	-3.58014	0.0448868	507	Abdominal MRI	1	0.00846473
THY1	Posterior_thigh_fat_free_muscle_volume_right_22404	0.000110808	-0.0552099	-3.86875	0.0142707	4946	0.000100263	-0.175765	-3.92254	0.0448091	507	Abdominal MRI	1	0.0105668
THY1	Total_thigh_fat_free_muscle_volume_22409	2.84e-06	-0.0668488	-4.68734	0.0142616	4946	0.000214787	-0.167706	-3.72919	0.0449713	507	Abdominal MRI	1	0.000522556
THY1	Weight_to_muscle_ratio_22433	2.67e-05	0.0599537	4.20402	0.014261	4946	0.00249013	0.137927	3.04044	0.0453642	507	Abdominal MRI	1	0.00340145
TIMP3	Posterior_thigh_muscle_fat_infiltration_MFI_right_23356	0.000604931	0.0489641	3.43162	0.0142685	4946	0.000634482	0.155676	3.43888	0.0452695	507	Abdominal MRI	1	0.0370227
TIMP4	Anterior_thigh_fat_free_muscle_volume_left_22405	4.96e-05	-0.0578866	-4.06102	0.0142542	4946	0.0128264	-0.115186	-2.49781	0.0461148	507	Abdominal MRI	1	0.00561129
TIMP4	Anterior_thigh_fat_free_muscle_volume_right_22403	1.25e-05	-0.062327	-4.3728	0.0142533	4946	0.00748046	-0.123504	-2.68595	0.0459816	507	Abdominal MRI	1	0.00182867
TIMP4	Anterior_thigh_muscle_fat_infiltration_MFI_left_24353	6.13e-29	0.158531	11.2354	0.0141099	4946	0.00286808	0.138211	2.9968	0.0461194	507	Abdominal MRI	1.88e-22	1.44e-25
TIMP4	Anterior_thigh_muscle_fat_infiltration_MFI_right_24354	1.95e-25	0.148099	10.4811	0.0141301	4946	0.00236157	0.140337	3.05667	0.0459117	507	Abdominal MRI	5.99e-19	3.77e-22
TIMP4	Muscle_fat_infiltration_22435	6.54e-29	0.158407	11.2295	0.0141064	4946	0.00559677	0.128017	2.78296	0.0460004	507	Abdominal MRI	2.01e-22	1.53e-25
TIMP4	Posterior_thigh_fat_free_muscle_volume_left_22406	1.94e-09	-0.0856015	-6.01396	0.0142338	4946	0.00284967	-0.137551	-2.9988	0.0458688	507	Abdominal MRI	0.00596349	7.74e-07
TIMP4	Posterior_thigh_fat_free_muscle_volume_right_22404	3.1e-09	-0.0845036	-5.93684	0.0142338	4946	0.00582977	-0.12731	-2.76948	0.0459689	507	Abdominal MRI	0.00953812	1.19e-06
TIMP4	Posterior_thigh_muscle_fat_infiltration_MFI_left_23355	9.14e-33	0.169176	12.0087	0.0140878	4946	0.000187102	0.17352	3.76482	0.0460898	507	Abdominal MRI	2.81e-26	2.6e-29
TIMP4	Posterior_thigh_muscle_fat_infiltration_MFI_right_23356	5.17e-31	0.164378	11.6604	0.0140971	4946	0.00110393	0.151333	3.2823	0.0461058	507	Abdominal MRI	1.59e-24	1.35e-27
TIMP4	Total_thigh_fat_free_muscle_volume_22409	7.72e-10	-0.087702	-6.16283	0.0142308	4946	0.0654768	-0.0854179	-1.84617	0.0462677	507	Abdominal MRI	0.00237012	3.31e-07
TIMP4	Weight_to_muscle_ratio_22433	5.6e-11	0.0933851	6.56871	0.0142167	4946	0.219018	0.057283	1.23074	0.0465436	507	Abdominal MRI	0.000172024	2.89e-08
TMSB10	Posterior_thigh_fat_free_muscle_volume_right_22404	0.000174686	-0.053558	-3.75594	0.0142596	4946	0.00493724	-0.130585	-2.82405	0.0462402	507	Abdominal MRI	1	0.0149787
TMSB10	Total_thigh_fat_free_muscle_volume_22409	0.000314874	-0.0514193	-3.6053	0.0142621	4946	0.0560878	-0.0891268	-1.91494	0.0465428	507	Abdominal MRI	1	0.0231948
TMSB10	Weight_to_muscle_ratio_22433	0.000274466	0.0519012	3.64091	0.014255	4946	0.111233	0.0746466	1.59558	0.0467833	507	Abdominal MRI	1	0.0209647
TNFRSF10A	Anterior_thigh_fat_free_muscle_volume_left_22405	1.92e-06	-0.0678325	-4.76717	0.0142291	4946	0.0364187	-0.095692	-2.09804	0.0456103	507	Abdominal MRI	1	0.000373548
TNFRSF10A	Anterior_thigh_fat_free_muscle_volume_right_22403	9.16e-07	-0.0699428	-4.91518	0.01423	4946	0.0774443	-0.0806573	-1.76947	0.0455828	507	Abdominal MRI	1	0.000195827
TNFRSF10A	Anterior_thigh_muscle_fat_infiltration_MFI_left_24353	1.97e-08	0.0800129	5.62367	0.0142279	4946	0.00621588	0.125305	2.74819	0.0455953	507	Abdominal MRI	0.0606011	6.37e-06
TNFRSF10A	Anterior_thigh_muscle_fat_infiltration_MFI_right_24354	6.94e-08	0.0768473	5.40089	0.0142286	4946	0.00257523	0.13736	3.03011	0.0453318	507	Abdominal MRI	0.213293	1.99e-05
TNFRSF10A	Muscle_fat_infiltration_22435	7.44e-09	0.0823535	5.79083	0.0142214	4946	0.00404865	0.131076	2.88813	0.0453844	507	Abdominal MRI	0.0228509	2.63e-06
TNFRSF10A	Posterior_thigh_fat_free_muscle_volume_left_22406	8.97e-05	-0.0558515	-3.92006	0.0142476	4946	0.0555041	-0.0873907	-1.91953	0.0455272	507	Abdominal MRI	1	0.00896761
TNFRSF10A	Posterior_thigh_fat_free_muscle_volume_right_22404	2.9e-07	-0.0731028	-5.13709	0.0142304	4946	0.228124	-0.0551111	-1.20673	0.0456698	507	Abdominal MRI	0.890254	7.12e-05
TNFRSF10A	Posterior_thigh_muscle_fat_infiltration_MFI_left_23355	1.53e-08	0.0806484	5.66746	0.0142301	4946	0.00329671	0.135115	2.95329	0.0457507	507	Abdominal MRI	0.0470585	5.08e-06
TNFRSF10A	Posterior_thigh_muscle_fat_infiltration_MFI_right_23356	1.04e-08	0.0815642	5.73311	0.0142269	4946	0.000455774	0.160383	3.52965	0.0454389	507	Abdominal MRI	0.0320976	3.59e-06
TNFRSF10A	Total_thigh_fat_free_muscle_volume_22409	3.39e-07	-0.0726869	-5.10737	0.0142318	4946	0.0409037	-0.0935583	-2.04998	0.0456387	507	Abdominal MRI	1	8.17e-05
TNFRSF10A	Weight_to_muscle_ratio_22433	1.1e-05	0.0626599	4.40191	0.0142347	4946	0.0220145	0.105161	2.29751	0.0457715	507	Abdominal MRI	1	0.00163641
TNFRSF10B	Anterior_thigh_fat_free_muscle_volume_left_22405	0.000237818	-0.0524434	-3.67774	0.0142597	4946	0.0248685	-0.103487	-2.25044	0.0459854	507	Abdominal MRI	1	0.0188477
TNFRSF10B	Anterior_thigh_muscle_fat_infiltration_MFI_left_24353	0.000297973	0.0516591	3.61964	0.0142719	4946	0.016939	0.110437	2.39631	0.0460862	507	Abdominal MRI	1	0.0222664
TNFRSF10B	Anterior_thigh_muscle_fat_infiltration_MFI_right_24354	8.45e-05	0.0561274	3.93444	0.0142657	4946	0.0340979	0.0976467	2.12492	0.045953	507	Abdominal MRI	1	0.00856584
TNFRSF10B	Muscle_fat_infiltration_22435	1.61e-05	0.0615736	4.3179	0.0142601	4946	0.0429066	0.093349	2.02995	0.0459858	507	Abdominal MRI	1	0.00224517
TNFRSF10B	Posterior_thigh_muscle_fat_infiltration_MFI_left_23355	4.69e-05	0.0581388	4.07427	0.0142697	4946	0.0261133	0.103389	2.23136	0.0463342	507	Abdominal MRI	1	0.00536615
TNFRSF10B	Posterior_thigh_muscle_fat_infiltration_MFI_right_23356	7.35e-05	0.05662	3.96809	0.0142688	4946	0.00771585	0.12331	2.67542	0.0460898	507	Abdominal MRI	1	0.00767042
TNFRSF10B	Total_thigh_fat_free_muscle_volume_22409	5.98e-05	-0.0572992	-4.01721	0.0142634	4946	0.00438242	-0.131278	-2.86269	0.0458584	507	Abdominal MRI	1	0.00651059
TNFRSF11A	Posterior_thigh_fat_free_muscle_volume_left_22406	0.000341007	-0.0511265	-3.58449	0.0142632	4946	0.00795413	-0.12082	-2.66506	0.0453348	507	Abdominal MRI	1	0.0245794
TNFRSF11A	Total_thigh_fat_free_muscle_volume_22409	2.75e-05	-0.0598408	-4.1976	0.014256	4946	0.00176067	-0.142615	-3.14536	0.0453414	507	Abdominal MRI	1	0.00347863
TNFRSF13B	Total_thigh_fat_free_muscle_volume_22409	0.000587469	-0.0490407	-3.43957	0.0142578	4946	0.0585568	-0.0885776	-1.89598	0.0467186	507	Abdominal MRI	1	0.0362982
TNFRSF13B	Weight_to_muscle_ratio_22433	0.000476232	0.0498214	3.49612	0.0142505	4946	0.0458748	0.0938519	2.00169	0.0468864	507	Abdominal MRI	1	0.0313173
TNFRSF14	Anterior_thigh_fat_free_muscle_volume_right_22403	0.000550287	-0.049341	-3.45727	0.0142717	4946	2.13e-05	-0.194521	-4.29299	0.0453112	507	Abdominal MRI	1	0.0346895
TNFRSF14	Posterior_thigh_fat_free_muscle_volume_right_22404	5.15e-05	-0.0578183	-4.05207	0.0142688	4946	4.61e-05	-0.186633	-4.1119	0.0453884	507	Abdominal MRI	1	0.00578409
TNFRSF14	Total_thigh_fat_free_muscle_volume_22409	0.000276548	-0.0519439	-3.63896	0.0142744	4946	0.000930224	-0.152412	-3.33135	0.0457509	507	Abdominal MRI	1	0.0210803
TNFRSF14	Weight_to_muscle_ratio_22433	0.000728053	0.0482466	3.38092	0.0142702	4946	0.000585976	0.158833	3.46088	0.0458938	507	Abdominal MRI	1	0.0421061
TNFRSF1A	Muscle_fat_infiltration_22435	0.000712568	0.0482221	3.38684	0.0142381	4946	0.0087345	0.119467	2.63296	0.0453738	507	Abdominal MRI	1	0.041487
TNFRSF1A	Posterior_thigh_fat_free_muscle_volume_left_22406	0.000525455	-0.0493999	-3.46973	0.0142374	4946	8.96e-05	-0.177405	-3.95049	0.0449071	507	Abdominal MRI	1	0.0335635
TNFRSF1A	Posterior_thigh_muscle_fat_infiltration_MFI_left_23355	0.000372448	0.0507244	3.56134	0.014243	4946	0.0270261	0.101693	2.21787	0.0458516	507	Abdominal MRI	1	0.0262158
TNFRSF1A	Total_thigh_fat_free_muscle_volume_22409	1.19e-05	-0.0623568	-4.38309	0.0142267	4946	7.23e-05	-0.180221	-4.00296	0.0450221	507	Abdominal MRI	1	0.00175972
TNFRSF1B	Total_thigh_fat_free_muscle_volume_22409	0.000118118	-0.0548466	-3.85309	0.0142344	4946	0.00117172	-0.147589	-3.26508	0.0452024	507	Abdominal MRI	1	0.011102
TNFRSF21	Total_thigh_fat_free_muscle_volume_22409	0.000164062	-0.053742	-3.77167	0.0142489	4946	0.00267438	-0.136681	-3.01846	0.0452817	507	Abdominal MRI	1	0.0142828
TNFRSF4	Total_thigh_fat_free_muscle_volume_22409	0.000115079	-0.0550038	-3.85949	0.0142516	4946	0.00593407	-0.124398	-2.76361	0.0450128	507	Abdominal MRI	1	0.0108764
TNFRSF6B	Anterior_thigh_fat_free_muscle_volume_left_22405	0.000182892	-0.0533443	-3.7444	0.0142464	4946	0.156535	-0.0651486	-1.41902	0.0459109	507	Abdominal MRI	1	0.0155029
TNFRSF6B	Anterior_thigh_muscle_fat_infiltration_MFI_left_24353	0.000836622	0.0476705	3.34245	0.0142621	4946	0.230669	0.0552913	1.20014	0.0460705	507	Abdominal MRI	1	0.0463871
TNFRSF6B	Posterior_thigh_muscle_fat_infiltration_MFI_left_23355	0.000799676	0.0478587	3.35499	0.0142649	4946	0.0680528	0.0844733	1.82874	0.0461921	507	Abdominal MRI	1	0.0449765
TNFRSF6B	Posterior_thigh_muscle_fat_infiltration_MFI_right_23356	0.000873861	0.0475003	3.33032	0.014263	4946	0.0516223	0.0898059	1.95109	0.0460287	507	Abdominal MRI	1	0.0477946
TNFRSF6B	Total_thigh_fat_free_muscle_volume_22409	1.81e-06	-0.0680575	-4.77891	0.0142412	4946	0.00459492	-0.129971	-2.84739	0.0456455	507	Abdominal MRI	1	0.000355156
TNFRSF6B	Weight_to_muscle_ratio_22433	0.000675627	0.0484732	3.40145	0.0142507	4946	0.00749488	0.123176	2.68529	0.0458704	507	Abdominal MRI	1	0.0399964
TNFRSF8	Anterior_thigh_fat_free_muscle_volume_left_22405	0.000910615	-0.0473023	-3.3188	0.0142528	4946	0.00184442	-0.142482	-3.13146	0.0455002	507	Abdominal MRI	1	0.0491717
TNFRSF8	Total_thigh_fat_free_muscle_volume_22409	7.35e-05	-0.0565582	-3.96802	0.0142535	4946	0.000512794	-0.158816	-3.49753	0.045408	507	Abdominal MRI	1	0.00767189
TNFRSF8	Weight_to_muscle_ratio_22433	3e-05	0.0595014	4.17721	0.0142443	4946	0.0327899	0.0983582	2.14078	0.045945	507	Abdominal MRI	1	0.00374335
TNFSF13B	Posterior_thigh_fat_free_muscle_volume_right_22404	0.000162824	-0.0538208	-3.77356	0.0142626	4946	0.0196173	-0.106678	-2.34137	0.0455621	507	Abdominal MRI	1	0.014198
TNFSF13B	Total_thigh_fat_free_muscle_volume_22409	0.000163085	-0.0538188	-3.77316	0.0142636	4946	0.0295445	-0.0997293	-2.1826	0.0456929	507	Abdominal MRI	1	0.0142171
TNNI3	Anterior_thigh_fat_free_muscle_volume_left_22405	0.000362289	0.0508611	3.56862	0.0142523	4946	0.469673	0.0331001	0.723579	0.045745	507	Abdominal MRI	1	0.0256892
TNNI3	Anterior_thigh_fat_free_muscle_volume_right_22403	0.000127444	0.0546494	3.8344	0.0142524	4946	0.169077	0.0627929	1.37723	0.0455937	507	Abdominal MRI	1	0.0117728
TNNI3	Anterior_thigh_muscle_fat_infiltration_MFI_left_24353	1.37e-05	-0.062052	-4.35302	0.0142549	4946	0.339531	-0.0438424	-0.956034	0.0458586	507	Abdominal MRI	1	0.00196936
TNNI3	Anterior_thigh_muscle_fat_infiltration_MFI_right_24354	7.93e-05	-0.0563143	-3.94995	0.014257	4946	0.354766	-0.0423042	-0.926271	0.0456715	507	Abdominal MRI	1	0.00815325
TNNI3	Muscle_fat_infiltration_22435	0.000184812	-0.0533511	-3.74177	0.0142583	4946	0.393511	-0.0390219	-0.854027	0.0456917	507	Abdominal MRI	1	0.0156182
TNNI3	Total_thigh_fat_free_muscle_volume_22409	0.000319581	0.0513547	3.60144	0.0142595	4946	0.0903787	0.0774644	1.69679	0.0456536	507	Abdominal MRI	1	0.0234482
TNNI3	Weight_to_muscle_ratio_22433	3.91e-08	-0.0783021	-5.50345	0.0142278	4946	0.819766	-0.0104798	-0.227969	0.0459702	507	Abdominal MRI	0.120207	1.18e-05
TNR	Anterior_thigh_muscle_fat_infiltration_MFI_left_24353	0.000549668	-0.0493385	-3.45758	0.0142697	4946	0.563065	-0.0263835	-0.578693	0.0455915	507	Abdominal MRI	1	0.0346579
TNR	Anterior_thigh_muscle_fat_infiltration_MFI_right_24354	4.85e-05	-0.0579884	-4.06643	0.0142603	4946	0.642726	-0.0210777	-0.464181	0.0454084	507	Abdominal MRI	1	0.00550725
TNR	Posterior_thigh_muscle_fat_infiltration_MFI_right_23356	0.000195566	-0.0531825	-3.72749	0.0142676	4946	0.193178	-0.0594145	-1.30304	0.0455968	507	Abdominal MRI	1	0.0162918
TNXB	Anterior_thigh_muscle_fat_infiltration_MFI_left_24353	1.26e-15	-0.114004	-8.02468	0.0142067	4946	0.397305	-0.0390595	-0.847193	0.0461046	507	Abdominal MRI	3.88e-09	1.16e-12
TNXB	Anterior_thigh_muscle_fat_infiltration_MFI_right_24354	1.65e-16	-0.117481	-8.27441	0.0141981	4946	0.958495	0.00239244	0.0520687	0.0459477	507	Abdominal MRI	5.06e-10	1.66e-13
TNXB	Muscle_fat_infiltration_22435	3.12e-15	-0.112383	-7.91124	0.0142054	4946	0.912039	-0.00507986	-0.110524	0.0459614	507	Abdominal MRI	9.6e-09	2.75e-12
TNXB	Posterior_thigh_fat_free_muscle_volume_left_22406	6.84e-05	0.0568783	3.98514	0.0142726	4946	0.869985	0.00751468	0.163764	0.0458873	507	Abdominal MRI	1	0.00724735
TNXB	Posterior_thigh_fat_free_muscle_volume_right_22404	0.000270526	0.0520271	3.64464	0.014275	4946	0.391597	0.0393523	0.857492	0.0458924	507	Abdominal MRI	1	0.0207525
TNXB	Posterior_thigh_muscle_fat_infiltration_MFI_left_23355	1.01e-12	-0.101707	-7.14806	0.0142285	4946	0.527146	-0.0293199	-0.632826	0.0463318	507	Abdominal MRI	3.1e-06	6.65e-10
TNXB	Posterior_thigh_muscle_fat_infiltration_MFI_right_23356	3.24e-14	-0.1082	-7.61083	0.0142167	4946	0.739178	-0.0153919	-0.333133	0.0462035	507	Abdominal MRI	9.97e-08	2.57e-11
TNXB	Total_thigh_fat_free_muscle_volume_22409	7.61e-05	0.0565166	3.95983	0.0142725	4946	0.679329	0.019034	0.413628	0.0460171	507	Abdominal MRI	1	0.00788712
TNXB	Weight_to_muscle_ratio_22433	1.63e-08	-0.0805687	-5.65704	0.0142422	4946	0.654988	-0.0206571	-0.44712	0.0462004	507	Abdominal MRI	0.0499848	5.36e-06
TPP1	Anterior_thigh_fat_free_muscle_volume_left_22405	2.88e-06	-0.0667124	-4.68465	0.0142407	4946	0.508588	-0.03034	-0.661528	0.0458635	507	Abdominal MRI	1	0.00052839
TPP1	Anterior_thigh_fat_free_muscle_volume_right_22403	1.26e-06	-0.0690948	-4.85172	0.0142413	4946	0.419642	-0.0369667	-0.80773	0.0457662	507	Abdominal MRI	1	0.000258543
TPP1	Anterior_thigh_muscle_fat_infiltration_MFI_left_24353	9.23e-08	0.0761881	5.3493	0.0142426	4946	0.059094	0.0867413	1.89194	0.0458477	507	Abdominal MRI	0.283534	2.57e-05
TPP1	Anterior_thigh_muscle_fat_infiltration_MFI_right_24354	3.77e-08	0.07845	5.51015	0.0142373	4946	0.00628586	0.124803	2.74446	0.0454744	507	Abdominal MRI	0.115746	1.14e-05
TPP1	Muscle_fat_infiltration_22435	3.88e-09	0.0839578	5.90008	0.0142299	4946	0.0284211	0.100259	2.198	0.0456138	507	Abdominal MRI	0.0119078	1.46e-06
TPP1	Posterior_thigh_fat_free_muscle_volume_left_22406	1.06e-06	-0.0696168	-4.88684	0.0142458	4946	0.133818	-0.0685706	-1.50173	0.0456611	507	Abdominal MRI	1	0.000221965
TPP1	Posterior_thigh_fat_free_muscle_volume_right_22404	8.53e-07	-0.0702102	-4.92917	0.0142438	4946	0.39324	-0.0391123	-0.854518	0.0457711	507	Abdominal MRI	1	0.00018392
TPP1	Posterior_thigh_muscle_fat_infiltration_MFI_left_23355	1.16e-08	0.0813881	5.71557	0.0142397	4946	0.00260547	0.138607	3.02651	0.0457978	507	Abdominal MRI	0.0355673	3.94e-06
TPP1	Posterior_thigh_muscle_fat_infiltration_MFI_right_23356	1.41e-08	0.080906	5.68235	0.0142381	4946	0.000274588	0.166617	3.66504	0.0454612	507	Abdominal MRI	0.0431631	4.7e-06
TPP1	Total_thigh_fat_free_muscle_volume_22409	4.73e-07	-0.0718368	-5.04361	0.0142431	4946	0.28326	-0.0492516	-1.07422	0.0458489	507	Abdominal MRI	1	0.000109764
TPP1	Weight_to_muscle_ratio_22433	7.84e-06	0.0637317	4.47422	0.0142442	4946	0.108622	0.0738837	1.60738	0.0459654	507	Abdominal MRI	1	0.00123637
TREM2	Anterior_thigh_fat_free_muscle_volume_left_22405	2.79e-05	-0.0598433	-4.19372	0.0142698	4946	0.000992777	-0.151271	-3.31277	0.0456628	507	Abdominal MRI	1	0.00352806
TREM2	Anterior_thigh_fat_free_muscle_volume_right_22403	1.18e-05	-0.0625747	-4.38496	0.0142703	4946	0.00472384	-0.129746	-2.83842	0.0457107	507	Abdominal MRI	1	0.00174753
TREM2	Posterior_thigh_fat_free_muscle_volume_right_22404	0.000111577	-0.055222	-3.86706	0.0142801	4946	0.00681847	-0.124315	-2.71723	0.0457505	507	Abdominal MRI	1	0.0106234
TREM2	Total_thigh_fat_free_muscle_volume_22409	4.41e-05	-0.0583814	-4.08875	0.0142785	4946	0.000457467	-0.160956	-3.52864	0.0456141	507	Abdominal MRI	1	0.00510849
TREM2	Weight_to_muscle_ratio_22433	9.37e-06	0.0632893	4.4359	0.0142675	4946	0.00439574	0.131623	2.86171	0.0459946	507	Abdominal MRI	1	0.00143424
TREML2	Total_thigh_fat_free_muscle_volume_22409	0.000330559	-0.0512376	-3.59263	0.0142619	4946	0.078637	-0.080372	-1.76237	0.0456045	507	Abdominal MRI	1	0.0240441
TREML2	Weight_to_muscle_ratio_22433	0.000623266	0.0488082	3.42349	0.0142568	4946	0.0527201	0.0888572	1.94196	0.0457564	507	Abdominal MRI	1	0.0377954
TSHB	Anterior_thigh_muscle_fat_infiltration_MFI_left_24353	0.000331994	-0.0511896	-3.5915	0.014253	4946	0.107177	-0.0742162	-1.614	0.0459827	507	Abdominal MRI	1	0.0241193
TSHB	Anterior_thigh_muscle_fat_infiltration_MFI_right_24354	0.000644366	-0.0486622	-3.41441	0.014252	4946	0.0167989	-0.10952	-2.39939	0.0456452	507	Abdominal MRI	1	0.0386787
TSHB	Muscle_fat_infiltration_22435	2.56e-05	-0.0600045	-4.21314	0.0142422	4946	0.0482571	-0.0905796	-1.9801	0.045745	507	Abdominal MRI	1	0.00329458
TSHB	Posterior_thigh_muscle_fat_infiltration_MFI_right_23356	0.000175459	-0.053514	-3.75483	0.014252	4946	0.227192	-0.0557501	-1.20916	0.0461066	507	Abdominal MRI	1	0.0150296
TSPAN8	Anterior_thigh_muscle_fat_infiltration_MFI_left_24353	0.00059602	0.058272	3.43658	0.0169564	3502	0.0277789	0.120968	2.2102	0.0547315	351	Abdominal MRI	1	0.0366607
TSPAN8	Muscle_fat_infiltration_22435	0.000611462	0.0581253	3.42962	0.016948	3502	0.0110751	0.137673	2.55479	0.0538884	351	Abdominal MRI	1	0.0372932
TTN	Anterior_thigh_fat_free_muscle_volume_right_22403	0.000159493	0.0638031	3.77994	0.0168794	3502	0.871273	0.00880486	0.162168	0.0542948	351	Abdominal MRI	1	0.0139806
TTN	Weight_to_muscle_ratio_22433	1.04e-05	-0.0745309	-4.41619	0.0168767	3502	0.170757	-0.0763101	-1.37277	0.0555882	351	Abdominal MRI	1	0.00155926
UMOD	Anterior_thigh_muscle_fat_infiltration_MFI_left_24353	0.000110217	-0.0551441	-3.87006	0.0142489	4946	0.349113	-0.042958	-0.937217	0.0458357	507	Abdominal MRI	1	0.0105242
UMOD	Anterior_thigh_muscle_fat_infiltration_MFI_right_24354	9.46e-06	-0.0631336	-4.43374	0.0142394	4946	0.355542	-0.0422134	-0.924777	0.0456471	507	Abdominal MRI	1	0.00144604
UMOD	Muscle_fat_infiltration_22435	8.04e-06	-0.0636264	-4.4688	0.0142379	4946	0.252601	-0.0522767	-1.14542	0.0456398	507	Abdominal MRI	1	0.00126228
UMOD	Posterior_thigh_muscle_fat_infiltration_MFI_left_23355	0.000225702	-0.0526121	-3.6911	0.0142538	4946	0.246519	-0.0533996	-1.16025	0.0460244	507	Abdominal MRI	1	0.0181459
UMOD	Posterior_thigh_muscle_fat_infiltration_MFI_right_23356	6.07e-05	-0.0571841	-4.01347	0.014248	4946	0.303237	-0.0473016	-1.03061	0.0458966	507	Abdominal MRI	1	0.00659093
UPB1	Anterior_thigh_fat_free_muscle_volume_left_22405	0.000357847	-0.0604677	-3.57289	0.016924	3502	0.971219	0.00200542	0.036107	0.0555408	351	Abdominal MRI	1	0.0254634
UPB1	Anterior_thigh_fat_free_muscle_volume_right_22403	0.000893957	-0.0562577	-3.32481	0.0169206	3502	0.754664	-0.0172124	-0.312756	0.0550347	351	Abdominal MRI	1	0.0485342
VCAM1	Anterior_thigh_fat_free_muscle_volume_left_22405	0.000912457	-0.0473527	-3.31824	0.0142705	4946	0.00948095	-0.117643	-2.60458	0.0451678	507	Abdominal MRI	1	0.0492486
VCAM1	Total_thigh_fat_free_muscle_volume_22409	0.000173619	-0.0536323	-3.75748	0.0142735	4946	0.00594112	-0.124753	-2.76321	0.0451476	507	Abdominal MRI	1	0.0149107
VCAN	Anterior_thigh_muscle_fat_infiltration_MFI_left_24353	0.000189313	-0.0532831	-3.7357	0.0142632	4946	0.0160525	-0.110968	-2.41618	0.0459268	507	Abdominal MRI	1	0.0159019
VCAN	Anterior_thigh_muscle_fat_infiltration_MFI_right_24354	5.25e-06	-0.0649767	-4.55958	0.0142506	4946	0.143551	-0.0672607	-1.46506	0.0459098	507	Abdominal MRI	1	0.00088101
VCAN	Muscle_fat_infiltration_22435	0.000143664	-0.0542508	-3.80476	0.0142587	4946	0.0813647	-0.08013	-1.74646	0.0458814	507	Abdominal MRI	1	0.0129107
VCAN	Posterior_thigh_muscle_fat_infiltration_MFI_right_23356	0.000627604	-0.0488168	-3.4216	0.0142672	4946	0.226837	-0.0559093	-1.21008	0.0462029	507	Abdominal MRI	1	0.0379768
VEGFA	Anterior_thigh_muscle_fat_infiltration_MFI_left_24353	0.000203601	0.0530114	3.7173	0.0142607	4946	0.0028481	0.136159	2.99898	0.0454019	507	Abdominal MRI	1	0.0167935
VEGFA	Anterior_thigh_muscle_fat_infiltration_MFI_right_24354	3.14e-06	0.0664852	4.66678	0.0142465	4946	0.00184989	0.141431	3.13058	0.0451771	507	Abdominal MRI	1	0.000568955
VEGFA	Muscle_fat_infiltration_22435	4.51e-05	0.0581998	4.08339	0.0142528	4946	0.00171094	0.142508	3.15391	0.0451845	507	Abdominal MRI	1	0.00520516
VEGFA	Posterior_thigh_muscle_fat_infiltration_MFI_left_23355	0.000184818	0.0533701	3.74176	0.0142634	4946	0.00075499	0.154247	3.39036	0.0454957	507	Abdominal MRI	1	0.0156182
VEGFA	Posterior_thigh_muscle_fat_infiltration_MFI_right_23356	2.05e-05	0.0607769	4.26349	0.0142552	4946	0.000149141	0.172845	3.82278	0.0452144	507	Abdominal MRI	1	0.00274374
VEGFA	Weight_to_muscle_ratio_22433	0.000134721	0.0544401	3.82069	0.0142488	4946	0.0188684	0.107509	2.35603	0.0456313	507	Abdominal MRI	1	0.0122891
VEGFB	Anterior_thigh_fat_free_muscle_volume_left_22405	0.000567026	-0.0583796	-3.45011	0.0169211	3502	0.027975	-0.120141	-2.20741	0.0544262	351	Abdominal MRI	1	0.0354234
VEGFB	Anterior_thigh_fat_free_muscle_volume_right_22403	7.64e-05	-0.0669465	-3.96031	0.0169044	3502	0.0675456	-0.099151	-1.83408	0.0540604	351	Abdominal MRI	1	0.00791278
VEGFB	Posterior_thigh_fat_free_muscle_volume_left_22406	0.000431134	-0.0596178	-3.52364	0.0169194	3502	0.00649143	-0.149067	-2.73936	0.0544168	351	Abdominal MRI	1	0.0291529
VEGFB	Posterior_thigh_fat_free_muscle_volume_right_22404	0.000183777	-0.0633274	-3.74436	0.0169127	3502	0.0158813	-0.132754	-2.42418	0.0547623	351	Abdominal MRI	1	0.0155553
VEGFB	Total_thigh_fat_free_muscle_volume_22409	2.1e-06	-0.0802257	-4.75123	0.0168852	3502	0.0134645	-0.134949	-2.48466	0.0543128	351	Abdominal MRI	1	0.000403585
VEGFB	Weight_to_muscle_ratio_22433	4e-06	0.0780603	4.61876	0.0169007	3502	0.00269538	0.166376	3.02347	0.0550281	351	Abdominal MRI	1	0.000699642
VGF	Total_thigh_fat_free_muscle_volume_22409	0.000892087	-0.0564081	-3.32539	0.0169628	3502	0.597668	-0.0287706	-0.52827	0.054462	351	Abdominal MRI	1	0.0484634
VSIG10L	Anterior_thigh_fat_free_muscle_volume_left_22405	0.000192571	0.0631265	3.73256	0.0169124	3502	0.980578	0.00132593	0.024363	0.054424	351	Abdominal MRI	1	0.0161056
VSIG10L	Anterior_thigh_fat_free_muscle_volume_right_22403	0.000346669	0.0605493	3.58122	0.0169075	3502	0.680383	-0.0222324	-0.412307	0.0539221	351	Abdominal MRI	1	0.0248777
VSIG10L	Total_thigh_fat_free_muscle_volume_22409	0.000532299	0.0586195	3.46719	0.0169069	3502	0.997704	-0.00015673	-0.0028802	0.0544164	351	Abdominal MRI	1	0.0338725
VSIG10L	Weight_to_muscle_ratio_22433	7.05e-05	-0.0672939	-3.9795	0.0169101	3502	0.515178	-0.0360547	-0.651502	0.0553409	351	Abdominal MRI	1	0.00741363
VSIG2	Total_thigh_fat_free_muscle_volume_22409	0.000711628	-0.0573407	-3.38809	0.0169242	3502	0.621687	0.0271753	0.493927	0.0550189	351	Abdominal MRI	1	0.0414496
VSIG4	Anterior_thigh_fat_free_muscle_volume_left_22405	0.000551747	-0.049223	-3.45656	0.0142405	4946	0.0143815	-0.110867	-2.45644	0.0451333	507	Abdominal MRI	1	0.0347551
VSIG4	Anterior_thigh_muscle_fat_infiltration_MFI_left_24353	4.57e-05	0.0581232	4.08017	0.0142453	4946	0.300027	0.0471992	1.03749	0.0454938	507	Abdominal MRI	1	0.005261
VSIG4	Anterior_thigh_muscle_fat_infiltration_MFI_right_24354	0.000177559	0.0534495	3.75184	0.0142462	4946	0.301312	0.0468792	1.03473	0.0453058	507	Abdominal MRI	1	0.0151673
VSIG4	Muscle_fat_infiltration_22435	2.22e-05	0.0604514	4.24533	0.0142395	4946	0.259366	0.051165	1.12921	0.0453103	507	Abdominal MRI	1	0.0029344
VSIG4	Posterior_thigh_fat_free_muscle_volume_left_22406	0.000145776	-0.0541463	-3.80113	0.0142448	4946	0.0229374	-0.102806	-2.28174	0.0450562	507	Abdominal MRI	1	0.0130518
VSIG4	Posterior_thigh_fat_free_muscle_volume_right_22404	9.33e-05	-0.0556976	-3.91074	0.0142422	4946	0.0289682	-0.0988166	-2.19043	0.0451128	507	Abdominal MRI	1	0.00923946
VSIG4	Posterior_thigh_muscle_fat_infiltration_MFI_left_23355	9.21e-06	0.0632368	4.43961	0.0142438	4946	0.255183	0.052053	1.1392	0.0456926	507	Abdominal MRI	1	0.00141369
VSIG4	Posterior_thigh_muscle_fat_infiltration_MFI_right_23356	2.74e-05	0.0597987	4.19798	0.0142446	4946	0.173535	0.0620495	1.36294	0.0455263	507	Abdominal MRI	1	0.00347443
VSIG4	Total_thigh_fat_free_muscle_volume_22409	3.54e-08	-0.0785213	-5.52139	0.0142213	4946	0.0425156	-0.0920086	-2.0338	0.0452398	507	Abdominal MRI	0.108627	1.08e-05
VSIG4	Weight_to_muscle_ratio_22433	2.51e-05	0.0600383	4.2183	0.0142328	4946	0.167452	0.0629386	1.38251	0.045525	507	Abdominal MRI	1	0.00323552
VTCN1	Anterior_thigh_fat_free_muscle_volume_left_22405	0.000461121	0.0499186	3.50474	0.0142432	4946	0.411672	-0.0372709	-0.821663	0.0453603	507	Abdominal MRI	1	0.0305846
VWA1	Anterior_thigh_muscle_fat_infiltration_MFI_left_24353	0.000355542	0.0510045	3.57355	0.0142728	4946	0.0694481	0.0830121	1.81952	0.045623	507	Abdominal MRI	1	0.0253481
VWA1	Anterior_thigh_muscle_fat_infiltration_MFI_right_24354	8.03e-05	0.0563064	3.94692	0.0142659	4946	0.0973271	0.0755163	1.66116	0.0454599	507	Abdominal MRI	1	0.00823383
VWA1	Muscle_fat_infiltration_22435	0.000125211	0.0547642	3.83875	0.0142661	4946	0.0959188	0.0758585	1.66821	0.0454729	507	Abdominal MRI	1	0.011618
VWA1	Posterior_thigh_muscle_fat_infiltration_MFI_left_23355	4.93e-08	0.0778432	5.46227	0.0142511	4946	0.0113355	0.116128	2.54189	0.0456857	507	Abdominal MRI	0.151517	1.46e-05
VWA1	Posterior_thigh_muscle_fat_infiltration_MFI_right_23356	4.74e-08	0.0779315	5.46933	0.0142488	4946	0.0145341	0.111756	2.4526	0.0455663	507	Abdominal MRI	0.145639	1.41e-05
VWC2	Total_thigh_fat_free_muscle_volume_22409	4.36e-05	-0.0582636	-4.09134	0.0142407	4946	0.000586362	-0.155993	-3.4607	0.0450757	507	Abdominal MRI	1	0.00506103
VWC2	Weight_to_muscle_ratio_22433	0.000628944	0.0487195	3.42102	0.0142412	4946	0.000157799	0.17192	3.80843	0.0451419	507	Abdominal MRI	1	0.0380298
VWC2L	Posterior_thigh_fat_free_muscle_volume_left_22406	0.000329173	-0.0607445	-3.59478	0.016898	3502	0.713267	-0.0204803	-0.367789	0.0556848	351	Abdominal MRI	1	0.0239694
VWC2L	Total_thigh_fat_free_muscle_volume_22409	2.55e-05	-0.0711473	-4.21571	0.0168767	3502	0.573705	-0.0312294	-0.563167	0.0554532	351	Abdominal MRI	1	0.00328368
VWC2L	Weight_to_muscle_ratio_22433	0.000636694	0.0577873	3.41859	0.0169038	3502	0.59993	0.0296291	0.52501	0.0564353	351	Abdominal MRI	1	0.0383531
VWF	Posterior_thigh_fat_free_muscle_volume_right_22404	0.000136698	-0.0543787	-3.81708	0.0142461	4946	0.000997147	-0.147755	-3.31152	0.0446184	507	Abdominal MRI	1	0.0124336
VWF	Total_thigh_fat_free_muscle_volume_22409	0.000237571	-0.0524065	-3.67801	0.0142486	4946	0.000322621	-0.161621	-3.62242	0.0446169	507	Abdominal MRI	1	0.0188325
WFDC2	Anterior_thigh_muscle_fat_infiltration_MFI_left_24353	9.23e-06	0.0634036	4.43902	0.0142832	4946	0.251764	0.0528482	1.14744	0.0460574	507	Abdominal MRI	1	0.00141693
WFDC2	Anterior_thigh_muscle_fat_infiltration_MFI_right_24354	8.51e-06	0.0636436	4.45677	0.0142802	4946	0.0888646	0.078068	1.70484	0.045792	507	Abdominal MRI	1	0.00132236
WFDC2	Muscle_fat_infiltration_22435	7.77e-07	0.0706115	4.94737	0.0142725	4946	0.183298	0.0611109	1.33257	0.0458594	507	Abdominal MRI	1	0.000169509
WFDC2	Posterior_thigh_muscle_fat_infiltration_MFI_left_23355	3.49e-06	0.066346	4.64495	0.0142835	4946	0.179224	0.0622048	1.34509	0.0462458	507	Abdominal MRI	1	0.000622683
WFDC2	Posterior_thigh_muscle_fat_infiltration_MFI_right_23356	2.85e-06	0.0669272	4.68653	0.0142807	4946	0.0902383	0.0781767	1.69753	0.0460533	507	Abdominal MRI	1	0.000524355
WFDC2	Weight_to_muscle_ratio_22433	0.000156851	0.0540205	3.7829	0.0142802	4946	0.11728	0.0722945	1.56909	0.0460742	507	Abdominal MRI	1	0.0138034
WFIKKN1	Anterior_thigh_muscle_fat_infiltration_MFI_left_24353	2.26e-05	-0.0604826	-4.24129	0.0142604	4946	0.427246	-0.0371593	-0.79458	0.046766	507	Abdominal MRI	1	0.00297773
WFIKKN1	Anterior_thigh_muscle_fat_infiltration_MFI_right_24354	1.19e-07	-0.0755343	-5.30325	0.014243	4946	0.727964	0.0162174	0.348037	0.046597	507	Abdominal MRI	0.364772	3.21e-05
WFIKKN1	Muscle_fat_infiltration_22435	3.03e-06	-0.0666124	-4.67421	0.014251	4946	0.973738	-0.00153545	-0.0329374	0.0466172	507	Abdominal MRI	1	0.000551774
WFIKKN1	Posterior_thigh_muscle_fat_infiltration_MFI_left_23355	5.29e-08	-0.0776382	-5.44965	0.0142465	4946	0.192984	-0.0611779	-1.30361	0.0469295	507	Abdominal MRI	0.1626	1.55e-05
WFIKKN1	Posterior_thigh_muscle_fat_infiltration_MFI_right_23356	1.54e-11	-0.0961414	-6.76035	0.0142214	4946	0.474155	-0.0335531	-0.716293	0.0468427	507	Abdominal MRI	4.72e-05	8.66e-09
WFIKKN2	Anterior_thigh_muscle_fat_infiltration_MFI_left_24353	2.23e-05	-0.0605363	-4.2444	0.0142626	4946	0.311973	0.0462793	1.01215	0.0457239	507	Abdominal MRI	1	0.00294466
WFIKKN2	Anterior_thigh_muscle_fat_infiltration_MFI_right_24354	3.82e-07	-0.0724514	-5.08483	0.0142485	4946	0.290604	0.0481689	1.05795	0.0455303	507	Abdominal MRI	1	9.07e-05
WFIKKN2	Muscle_fat_infiltration_22435	1.69e-06	-0.0683183	-4.79371	0.0142517	4946	0.216177	0.0563769	1.23837	0.045525	507	Abdominal MRI	1	0.00033313
WFIKKN2	Posterior_thigh_muscle_fat_infiltration_MFI_left_23355	0.000153141	-0.0540703	-3.78887	0.0142708	4946	0.342153	0.043682	0.950852	0.0459399	507	Abdominal MRI	1	0.0135528
WFIKKN2	Posterior_thigh_muscle_fat_infiltration_MFI_right_23356	8.82e-06	-0.0634461	-4.44898	0.0142608	4946	0.481477	0.0322777	0.704472	0.0458183	507	Abdominal MRI	1	0.0013629
WNT9A	Anterior_thigh_muscle_fat_infiltration_MFI_left_24353	0.000443501	-0.0501653	-3.51513	0.0142713	4946	0.670626	-0.0195418	-0.425547	0.0459216	507	Abdominal MRI	1	0.0297579
WNT9A	Anterior_thigh_muscle_fat_infiltration_MFI_right_24354	5.71e-05	-0.0574537	-4.02819	0.0142629	4946	0.673484	-0.0192817	-0.421626	0.0457317	507	Abdominal MRI	1	0.00627411
WNT9A	Muscle_fat_infiltration_22435	0.000131411	-0.0545866	-3.82683	0.0142642	4946	0.903769	-0.00553455	-0.120964	0.0457536	507	Abdominal MRI	1	0.0120519
WNT9A	Posterior_thigh_muscle_fat_infiltration_MFI_left_23355	4.25e-06	-0.065659	-4.60396	0.0142614	4946	0.752861	0.0145353	0.315048	0.0461366	507	Abdominal MRI	1	0.0007371
WNT9A	Posterior_thigh_muscle_fat_infiltration_MFI_right_23356	2.3e-07	-0.0738312	-5.18072	0.0142512	4946	0.802035	-0.0115384	-0.250851	0.0459969	507	Abdominal MRI	0.706109	5.79e-05
YAP1	Posterior_thigh_fat_free_muscle_volume_left_22406	0.000851353	-0.0564267	-3.33844	0.0169021	3502	0.00297428	-0.160605	-2.99271	0.0536655	351	Abdominal MRI	1	0.0469563
YAP1	Total_thigh_fat_free_muscle_volume_22409	7.92e-06	-0.0754809	-4.47398	0.0168711	3502	0.00238377	-0.163558	-3.0615	0.0534241	351	Abdominal MRI	1	0.00124717
ABCA2	Kidney_parenchyma_left_21161	2.27e-08	-0.094552	-5.60273	0.0168761	3502	0.242854	-0.0648833	-1.16998	0.0554565	351	Abdominal MRI	0.0698569	7.25e-06
ABCA2	Kidney_parenchyma_right_21162	0.000234978	-0.0622688	-3.68194	0.0169119	3502	0.175691	-0.0753531	-1.35707	0.0555265	351	Abdominal MRI	1	0.0186766
ABCA2	Kidney_parenchyma_total_21160	3.54e-06	-0.07844	-4.64403	0.0168905	3502	0.168714	-0.0765324	-1.37938	0.0554831	351	Abdominal MRI	1	0.0006305
ABCA2	Left_kidney_volume_21081	3.75e-08	-0.0930661	-5.51479	0.0168757	3502	0.159864	-0.0783216	-1.40871	0.0555979	351	Abdominal MRI	0.115092	1.14e-05
ABCA2	Right_kidney_volume_21082	1.1e-05	-0.0744917	-4.40385	0.0169151	3502	0.327306	-0.0541697	-0.981016	0.055218	351	Abdominal MRI	1	0.00163615
ACAN	Kidney_parenchyma_left_21161	3.89e-11	-0.0940751	-6.62321	0.0142039	4946	0.721579	-0.016231	-0.356556	0.0455216	507	Abdominal MRI	0.000119512	2.06e-08
ACAN	Kidney_parenchyma_right_21162	4.51e-10	-0.0887824	-6.24797	0.0142098	4946	0.0786028	-0.0800414	-1.76257	0.0454118	507	Abdominal MRI	0.00138507	2.01e-07
ACAN	Kidney_parenchyma_total_21160	8.59e-12	-0.0972081	-6.84488	0.0142016	4946	0.294978	-0.0476687	-1.0484	0.0454682	507	Abdominal MRI	2.64e-05	5.02e-09
ACAN	Left_kidney_volume_21081	5.47e-07	-0.071377	-5.01579	0.0142305	4946	0.156909	-0.0645764	-1.41774	0.0455488	507	Abdominal MRI	1	0.000124459
ACAN	Right_kidney_volume_21082	3e-12	-0.0992916	-6.99527	0.0141941	4946	0.0045021	-0.128943	-2.85399	0.0451798	507	Abdominal MRI	9.22e-06	1.87e-09
ACE2	Kidney_parenchyma_left_21161	1.24e-05	0.0624214	4.37445	0.0142696	4946	0.0716662	0.0825291	1.80518	0.0457178	507	Abdominal MRI	1	0.00181731
ACE2	Kidney_parenchyma_right_21162	0.000229589	0.0526342	3.68674	0.0142766	4946	0.628347	0.0222273	0.484363	0.0458897	507	Abdominal MRI	1	0.0183675
ACE2	Kidney_parenchyma_total_21160	1.53e-06	0.0686548	4.81257	0.0142657	4946	0.180858	0.0613454	1.34004	0.0457786	507	Abdominal MRI	1	0.000306707
ACE2	Left_kidney_volume_21081	0.000368305	0.0508932	3.56429	0.0142787	4946	0.0595467	0.0865329	1.88856	0.0458194	507	Abdominal MRI	1	0.0260055
ACE2	Right_kidney_volume_21082	0.000642876	0.0487594	3.41504	0.0142778	4946	0.241353	0.0537684	1.17305	0.0458365	507	Abdominal MRI	1	0.0386157
ACP5	Kidney_parenchyma_right_21162	6.17e-05	-0.0572085	-4.00954	0.0142681	4946	0.395223	-0.0389284	-0.85094	0.0457475	507	Abdominal MRI	1	0.00668153
ACP5	Kidney_parenchyma_total_21160	0.000177063	-0.0535635	-3.75255	0.0142739	4946	0.806557	-0.0112068	-0.245004	0.0457414	507	Abdominal MRI	1	0.0151362
ACP5	Left_kidney_volume_21081	0.000237312	-0.0524984	-3.67829	0.0142725	4946	0.865054	-0.00779891	-0.170034	0.0458668	507	Abdominal MRI	1	0.0188159
ACP5	Right_kidney_volume_21082	3.12e-05	-0.0594561	-4.16808	0.0142646	4946	0.0563074	-0.0872634	-1.91323	0.0456105	507	Abdominal MRI	1	0.00386638
ACP6	Kidney_parenchyma_left_21161	3.56e-05	-0.0590058	-4.13791	0.0142598	4946	0.205193	-0.0576405	-1.2686	0.0454364	507	Abdominal MRI	1	0.00430205
ACP6	Kidney_parenchyma_right_21162	1.66e-06	-0.0683609	-4.79714	0.0142504	4946	0.0355825	-0.0955437	-2.10755	0.045334	507	Abdominal MRI	1	0.000328185
ACP6	Kidney_parenchyma_total_21160	4.43e-06	-0.0655099	-4.59525	0.014256	4946	0.0896245	-0.0771625	-1.70078	0.0453688	507	Abdominal MRI	1	0.000764075
ACP6	Left_kidney_volume_21081	8.81e-05	-0.0559701	-3.9244	0.0142621	4946	0.0891014	-0.0774977	-1.70357	0.0454913	507	Abdominal MRI	1	0.0088472
ACP6	Right_kidney_volume_21082	2.89e-07	-0.0731778	-5.13748	0.0142439	4946	0.0101408	-0.116749	-2.58111	0.0452322	507	Abdominal MRI	0.888418	7.11e-05
ACTA2	Kidney_parenchyma_left_21161	2.25e-17	-0.120597	-8.51173	0.0141683	4946	0.0193762	-0.106283	-2.34603	0.0453032	507	Abdominal MRI	6.9e-11	2.43e-14
ACTA2	Kidney_parenchyma_right_21162	4.47e-19	-0.12686	-8.96141	0.0141563	4946	0.00452018	-0.128974	-2.8527	0.0452113	507	Abdominal MRI	1.37e-12	5.63e-16
ACTA2	Kidney_parenchyma_total_21160	4.27e-21	-0.133947	-9.46889	0.014146	4946	0.00824816	-0.119965	-2.65265	0.0452248	507	Abdominal MRI	1.31e-14	6.14e-18
ACTA2	Left_kidney_volume_21081	1.44e-15	-0.113559	-8.00841	0.01418	4946	0.0310731	-0.0982966	-2.16243	0.0454565	507	Abdominal MRI	4.42e-09	1.31e-12
ACTA2	Right_kidney_volume_21082	4.25e-22	-0.13727	-9.71136	0.0141349	4946	0.0594099	-0.0858301	-1.88958	0.0454228	507	Abdominal MRI	1.31e-15	6.51e-19
ACVRL1	Kidney_distance_21163	0.000401452	-0.0504362	-3.54156	0.0142412	4946	0.0472233	-0.0898241	-1.98935	0.0451524	507	Abdominal MRI	1	0.0276822
ACVRL1	Kidney_parenchyma_left_21161	6.85e-60	-0.229739	-16.5465	0.0138845	4946	3.85e-06	-0.206845	-4.67331	0.0442609	507	Abdominal MRI	2.1e-53	6.28e-56
ACVRL1	Kidney_parenchyma_right_21162	5.73e-57	-0.22402	-16.1137	0.0139025	4946	0.000122047	-0.172721	-3.87342	0.0445913	507	Abdominal MRI	1.76e-50	4.66e-53
ACVRL1	Kidney_parenchyma_total_21160	3.19e-71	-0.250542	-18.1378	0.0138133	4946	3.95e-06	-0.206566	-4.66756	0.0442557	507	Abdominal MRI	9.81e-65	4.74e-67
ACVRL1	Left_kidney_volume_21081	2.41e-64	-0.238138	-17.1872	0.0138555	4946	0.000182162	-0.168634	-3.7717	0.0447104	507	Abdominal MRI	7.42e-58	2.68e-60
ACVRL1	Right_kidney_volume_21082	7.23e-69	-0.246309	-17.8174	0.0138241	4946	0.00056839	-0.155163	-3.46928	0.0447249	507	Abdominal MRI	2.22e-62	9.49e-65
ACY1	Kidney_distance_21163	2.09e-06	0.0678092	4.74978	0.0142763	4946	0.381258	0.0398767	0.876379	0.0455017	507	Abdominal MRI	1	0.000401975
ACY1	Kidney_parenchyma_left_21161	0.000739508	0.04828	3.37662	0.0142983	4946	0.0028797	0.134898	2.99555	0.0450329	507	Abdominal MRI	1	0.0425626
ACY1	Kidney_parenchyma_right_21162	6.06e-06	0.0646952	4.52915	0.0142842	4946	0.0233795	0.102884	2.27437	0.0452364	507	Abdominal MRI	1	0.000996112
ACY1	Kidney_parenchyma_total_21160	2.22e-06	0.0676763	4.7378	0.0142843	4946	0.00292636	0.134654	2.99055	0.0450265	507	Abdominal MRI	1	0.000422642
ACY1	Right_kidney_volume_21082	3.9e-05	0.0588265	4.11727	0.0142877	4946	0.0295182	0.0987912	2.18295	0.0452558	507	Abdominal MRI	1	0.00462418
ADA2	Kidney_parenchyma_left_21161	2.6e-05	-0.0602805	-4.20956	0.0143199	4946	0.627946	0.0220508	0.484928	0.0454723	507	Abdominal MRI	1	0.00333654
ADA2	Kidney_parenchyma_right_21162	0.000621121	-0.0490641	-3.42443	0.0143277	4946	0.472592	0.0326985	0.718829	0.0454885	507	Abdominal MRI	1	0.0377026
ADA2	Kidney_parenchyma_total_21160	5.15e-05	-0.058045	-4.05234	0.0143238	4946	0.676152	0.0190041	0.417973	0.0454673	507	Abdominal MRI	1	0.0057794
ADA2	Left_kidney_volume_21081	9.6e-05	-0.0559137	-3.90369	0.0143233	4946	0.533245	-0.0284198	-0.623507	0.0455805	507	Abdominal MRI	1	0.00945395
ADA2	Right_kidney_volume_21082	2.25e-05	-0.0607399	-4.24251	0.014317	4946	0.642429	-0.0211407	-0.464596	0.0455033	507	Abdominal MRI	1	0.00296438
ADAM12	Kidney_parenchyma_left_21161	4.61e-08	-0.0928092	-5.47784	0.0169427	3502	0.0210178	-0.126718	-2.31881	0.0546481	351	Abdominal MRI	0.141656	1.37e-05
ADAM12	Kidney_parenchyma_right_21162	1.23e-06	-0.0823683	-4.85921	0.016951	3502	0.11059	-0.0879733	-1.59986	0.0549883	351	Abdominal MRI	1	0.000253076
ADAM12	Kidney_parenchyma_total_21160	9.12e-09	-0.0975009	-5.76049	0.0169258	3502	0.0387739	-0.113717	-2.07489	0.0548063	351	Abdominal MRI	0.0280029	3.17e-06
ADAM12	Left_kidney_volume_21081	5.95e-09	-0.0987483	-5.83264	0.0169303	3502	0.126163	-0.0844667	-1.5333	0.0550882	351	Abdominal MRI	0.018291	2.15e-06
ADAM12	Right_kidney_volume_21082	3.38e-09	-0.100409	-5.92717	0.0169405	3502	0.237234	-0.0647762	-1.18409	0.0547056	351	Abdominal MRI	0.0103914	1.29e-06
ADAM22	Kidney_distance_21163	2.16e-05	-0.0605871	-4.25206	0.0142489	4946	0.0557078	-0.0870372	-1.91792	0.045381	507	Abdominal MRI	1	0.00286078
ADAM22	Kidney_parenchyma_left_21161	1.5e-56	-0.223451	-16.051	0.0139214	4946	0.00163238	-0.142553	-3.16789	0.0449994	507	Abdominal MRI	4.61e-50	1.18e-52
ADAM22	Kidney_parenchyma_right_21162	1.44e-49	-0.209044	-14.9683	0.0139658	4946	0.000971753	-0.149297	-3.31889	0.044984	507	Abdominal MRI	4.41e-43	7.98e-46
ADAM22	Kidney_parenchyma_total_21160	1.84e-63	-0.236795	-17.062	0.0138785	4946	0.000288771	-0.163754	-3.65177	0.0448425	507	Abdominal MRI	5.66e-57	1.96e-59
ADAM22	Left_kidney_volume_21081	4.49e-52	-0.214339	-15.3646	0.0139502	4946	7.41e-05	-0.179251	-3.99711	0.0448453	507	Abdominal MRI	1.38e-45	2.8e-48
ADAM22	Right_kidney_volume_21082	4.2e-55	-0.220512	-15.832	0.0139283	4946	5.28e-05	-0.182473	-4.07927	0.0447317	507	Abdominal MRI	1.29e-48	3.03e-51
ADAM23	Kidney_parenchyma_left_21161	8e-20	-0.129387	-9.15227	0.0141371	4946	0.00357957	-0.132585	-2.92732	0.0452922	507	Abdominal MRI	2.46e-13	1.06e-16
ADAM23	Kidney_parenchyma_right_21162	2.69e-17	-0.120163	-8.49048	0.0141527	4946	0.00154283	-0.144101	-3.1846	0.0452495	507	Abdominal MRI	8.27e-11	2.9e-14
ADAM23	Kidney_parenchyma_total_21160	9.15e-22	-0.136058	-9.63151	0.0141264	4946	0.000550795	-0.156936	-3.47793	0.0451235	507	Abdominal MRI	2.81e-15	1.37e-18
ADAM23	Left_kidney_volume_21081	1.44e-18	-0.124892	-8.82932	0.0141451	4946	0.00014444	-0.172885	-3.83091	0.0451288	507	Abdominal MRI	4.43e-12	1.73e-15
ADAM23	Right_kidney_volume_21082	1.78e-20	-0.131633	-9.31561	0.0141303	4946	0.000185446	-0.16977	-3.76711	0.0450662	507	Abdominal MRI	5.48e-14	2.45e-17
ADAM8	Kidney_parenchyma_left_21161	4.74e-15	-0.111556	-7.85862	0.0141953	4946	0.0145407	-0.112394	-2.45243	0.0458295	507	Abdominal MRI	1.45e-08	4.09e-12
ADAM8	Kidney_parenchyma_right_21162	1.16e-12	-0.101301	-7.12884	0.01421	4946	0.0663126	-0.0846283	-1.84045	0.0459823	507	Abdominal MRI	3.56e-06	7.58e-10
ADAM8	Kidney_parenchyma_total_21160	3.87e-17	-0.119816	-8.44748	0.0141837	4946	0.0138874	-0.11313	-2.46914	0.0458178	507	Abdominal MRI	1.19e-10	4.11e-14
ADAM8	Left_kidney_volume_21081	4.06e-14	-0.107668	-7.58156	0.0142012	4946	0.0372615	-0.0961259	-2.08863	0.0460233	507	Abdominal MRI	1.25e-07	3.17e-11
ADAM8	Right_kidney_volume_21082	4.14e-16	-0.11579	-8.16231	0.0141859	4946	0.103549	-0.075052	-1.63095	0.0460173	507	Abdominal MRI	1.27e-09	4e-13
ADAM9	Kidney_parenchyma_left_21161	8.09e-18	-0.145407	-8.64476	0.0168203	3502	0.00926695	-0.145477	-2.6175	0.0555787	351	Abdominal MRI	2.49e-11	9.15e-15
ADAM9	Kidney_parenchyma_right_21162	6.05e-11	-0.110842	-6.56316	0.0168885	3502	0.00279774	-0.167174	-3.01185	0.0555055	351	Abdominal MRI	0.000185839	3.11e-08
ADAM9	Kidney_parenchyma_total_21160	5.37e-17	-0.141646	-8.42123	0.0168201	3502	0.00152751	-0.176986	-3.19621	0.0553736	351	Abdominal MRI	1.65e-10	5.64e-14
ADAM9	Left_kidney_volume_21081	3.23e-18	-0.147136	-8.7512	0.0168132	3502	0.0239031	-0.126881	-2.2692	0.0559142	351	Abdominal MRI	9.93e-12	3.79e-15
ADAM9	Right_kidney_volume_21082	4.69e-18	-0.146538	-8.7081	0.0168278	3502	0.00476082	-0.1569	-2.84215	0.0552049	351	Abdominal MRI	1.44e-11	5.41e-15
ADAMTS1	Kidney_parenchyma_left_21161	0.000777622	-0.0570477	-3.36361	0.0169603	3502	0.506399	-0.0367431	-0.665184	0.0552375	351	Abdominal MRI	1	0.0440938
ADAMTS1	Kidney_parenchyma_right_21162	0.00019646	-0.0631694	-3.72751	0.0169468	3502	0.950645	0.00343069	0.0619441	0.0553836	351	Abdominal MRI	1	0.0163472
ADAMTS1	Kidney_parenchyma_total_21160	0.000201613	-0.0630509	-3.72095	0.0169449	3502	0.763775	-0.0166444	-0.300776	0.0553382	351	Abdominal MRI	1	0.0166717
ADAMTS1	Left_kidney_volume_21081	0.000129528	-0.0649442	-3.83166	0.0169494	3502	0.605088	-0.0286979	-0.517596	0.0554446	351	Abdominal MRI	1	0.0119184
ADAMTS1	Right_kidney_volume_21082	2.62e-05	-0.0713825	-4.21014	0.0169549	3502	0.848116	0.010542	0.191673	0.055	351	Abdominal MRI	1	0.0033484
ADAMTS13	Kidney_distance_21163	0.000227168	0.052649	3.68945	0.0142702	4946	0.84241	-0.0090758	-0.198918	0.0456258	507	Abdominal MRI	1	0.018228
ADAMTS13	Kidney_parenchyma_left_21161	1e-08	0.0817847	5.74	0.0142482	4946	0.0425371	0.0922119	2.03359	0.0453444	507	Abdominal MRI	0.0308265	3.46e-06
ADAMTS13	Kidney_parenchyma_right_21162	2.54e-07	0.0735885	5.16182	0.0142563	4946	0.00367565	0.131853	2.91893	0.0451718	507	Abdominal MRI	0.780869	6.34e-05
ADAMTS13	Kidney_parenchyma_total_21160	1.36e-09	0.0864925	6.07197	0.0142445	4946	0.00778589	0.120785	2.67235	0.045198	507	Abdominal MRI	0.00417278	5.56e-07
ADAMTS13	Left_kidney_volume_21081	1.96e-05	0.0609794	4.27352	0.0142691	4946	0.0378641	0.0946285	2.08202	0.0454503	507	Abdominal MRI	1	0.00264679
ADAMTS13	Right_kidney_volume_21082	1.34e-05	0.0621617	4.3574	0.0142658	4946	0.0268447	0.100673	2.22052	0.0453376	507	Abdominal MRI	1	0.001937
ADAMTS15	Kidney_distance_21163	1.6e-06	-0.0683921	-4.80379	0.0142371	4946	0.0103148	-0.115814	-2.57515	0.0449736	507	Abdominal MRI	1	0.000318665
ADAMTS15	Kidney_parenchyma_left_21161	9.5e-48	-0.205058	-14.6742	0.013974	4946	1.17e-07	-0.236145	-5.37918	0.0438998	507	Abdominal MRI	2.92e-41	4.97e-44
ADAMTS15	Kidney_parenchyma_right_21162	2.45e-39	-0.18571	-13.2386	0.0140279	4946	4.55e-05	-0.182911	-4.11495	0.0444503	507	Abdominal MRI	7.53e-33	9.5e-36
ADAMTS15	Kidney_parenchyma_total_21160	2.88e-52	-0.214704	-15.3947	0.0139466	4946	2.17e-07	-0.231151	-5.25981	0.0439466	507	Abdominal MRI	8.86e-46	1.84e-48
ADAMTS15	Left_kidney_volume_21081	4.6e-42	-0.192215	-13.719	0.0140109	4946	1.81e-05	-0.192508	-4.33051	0.0444538	507	Abdominal MRI	1.41e-35	1.95e-38
ADAMTS15	Right_kidney_volume_21082	1.12e-41	-0.191275	-13.6517	0.0140111	4946	0.000521566	-0.155999	-3.49289	0.044662	507	Abdominal MRI	3.45e-35	4.71e-38
ADAMTS16	Kidney_parenchyma_left_21161	1.4e-05	-0.0619246	-4.34822	0.0142414	4946	0.609523	-0.0234874	-0.511087	0.0459559	507	Abdominal MRI	1	0.00200508
ADAMTS16	Kidney_parenchyma_right_21162	2.15e-06	-0.067541	-4.74463	0.0142352	4946	0.0631102	-0.0853751	-1.86269	0.0458343	507	Abdominal MRI	1	0.00041087
ADAMTS16	Kidney_parenchyma_total_21160	1.64e-06	-0.0683234	-4.79886	0.0142374	4946	0.309925	-0.0466665	-1.01644	0.0459115	507	Abdominal MRI	1	0.000325644
ADAMTS16	Left_kidney_volume_21081	4.67e-05	-0.0580519	-4.07539	0.0142445	4946	0.303541	-0.0474139	-1.02996	0.0460346	507	Abdominal MRI	1	0.00534501
ADAMTS16	Right_kidney_volume_21082	1.96e-07	-0.0741261	-5.21024	0.014227	4946	0.01943	-0.10726	-2.34499	0.0457401	507	Abdominal MRI	0.603008	5.03e-05
ADAMTS4	Kidney_parenchyma_left_21161	3.65e-05	-0.0700243	-4.13419	0.0169378	3502	0.268521	-0.0606665	-1.10835	0.0547359	351	Abdominal MRI	1	0.00438315
ADAMTS4	Kidney_parenchyma_total_21160	1.94e-05	-0.0723964	-4.2773	0.0169257	3502	0.166279	-0.0759548	-1.38733	0.0547487	351	Abdominal MRI	1	0.00262758
ADAMTS4	Left_kidney_volume_21081	0.000385851	-0.0602098	-3.55305	0.016946	3502	0.205248	-0.0696753	-1.26925	0.0548948	351	Abdominal MRI	1	0.0268953
ADAMTS4	Right_kidney_volume_21082	3.46e-05	-0.0702666	-4.14606	0.0169478	3502	0.0816417	-0.0948701	-1.74659	0.0543173	351	Abdominal MRI	1	0.00420331
ADAMTSL2	Kidney_distance_21163	2.8e-05	0.0710477	4.19515	0.0169357	3502	0.144993	0.0800884	1.46092	0.0548206	351	Abdominal MRI	1	0.00353061
ADAMTSL5	Kidney_parenchyma_left_21161	8.78e-08	-0.0905259	-5.36165	0.0168839	3502	0.157605	-0.0777586	-1.4164	0.0548988	351	Abdominal MRI	0.269837	2.46e-05
ADAMTSL5	Kidney_parenchyma_right_21162	0.000100747	-0.065834	-3.89329	0.0169096	3502	0.284041	-0.0591013	-1.07304	0.0550786	351	Abdominal MRI	1	0.00981174
ADAMTSL5	Kidney_parenchyma_total_21160	7.7e-07	-0.0836113	-4.95183	0.0168849	3502	0.173212	-0.0750451	-1.36492	0.0549814	351	Abdominal MRI	1	0.000168224
ADAMTSL5	Left_kidney_volume_21081	2.44e-07	-0.0873456	-5.17265	0.016886	3502	0.810084	-0.0132889	-0.240511	0.0552529	351	Abdominal MRI	0.749053	6.11e-05
ADAMTSL5	Right_kidney_volume_21082	1.74e-06	-0.0809819	-4.78954	0.0169081	3502	0.601759	-0.028612	-0.522378	0.0547727	351	Abdominal MRI	1	0.00034302
ADGRB3	Kidney_distance_21163	0.000631054	-0.0487449	-3.42011	0.0142525	4946	0.207874	-0.0578711	-1.26111	0.0458889	507	Abdominal MRI	1	0.0381178
ADGRB3	Kidney_parenchyma_left_21161	4.87e-12	-0.0983983	-6.92642	0.0142062	4946	0.0344571	-0.0968334	-2.12066	0.0456619	507	Abdominal MRI	1.5e-05	2.95e-09
ADGRB3	Kidney_parenchyma_right_21162	9.16e-13	-0.101698	-7.16153	0.0142006	4946	0.0643546	-0.084801	-1.85394	0.045741	507	Abdominal MRI	2.81e-06	6.07e-10
ADGRB3	Kidney_parenchyma_total_21160	2.43e-15	-0.112683	-7.94289	0.0141867	4946	0.0317085	-0.098338	-2.1543	0.0456473	507	Abdominal MRI	7.46e-09	2.16e-12
ADGRB3	Left_kidney_volume_21081	3.44e-15	-0.112052	-7.89909	0.0141855	4946	0.0333461	-0.0976828	-2.13397	0.0457751	507	Abdominal MRI	1.06e-08	3.02e-12
ADGRB3	Right_kidney_volume_21082	2.42e-14	-0.108531	-7.64911	0.0141887	4946	0.0429991	-0.0927474	-2.02905	0.0457098	507	Abdominal MRI	7.43e-08	1.95e-11
ADGRE2	Kidney_parenchyma_left_21161	5.75e-08	-0.0774317	-5.43496	0.014247	4946	0.0696335	-0.0829432	-1.81831	0.0456155	507	Abdominal MRI	0.176497	1.67e-05
ADGRE2	Kidney_parenchyma_right_21162	4.6e-08	-0.0779894	-5.47471	0.0142454	4946	0.0281554	-0.100339	-2.20172	0.0455732	507	Abdominal MRI	0.141309	1.37e-05
ADGRE2	Kidney_parenchyma_total_21160	8.65e-09	-0.0821184	-5.76527	0.0142436	4946	0.0214372	-0.105031	-2.30768	0.0455137	507	Abdominal MRI	0.0265727	3.02e-06
ADGRE2	Left_kidney_volume_21081	5.02e-08	-0.0777748	-5.45926	0.0142464	4946	0.077917	-0.0808062	-1.76664	0.04574	507	Abdominal MRI	0.154091	1.48e-05
ADGRE2	Right_kidney_volume_21082	7.02e-11	-0.0929605	-6.53475	0.0142256	4946	0.024545	-0.102768	-2.25553	0.0455627	507	Abdominal MRI	0.00021553	3.57e-08
ADGRE5	Kidney_parenchyma_left_21161	1.92e-06	-0.0679582	-4.76708	0.0142557	4946	0.241399	-0.0538958	-1.17293	0.0459497	507	Abdominal MRI	1	0.000373686
ADGRE5	Kidney_parenchyma_right_21162	3.95e-08	-0.07837	-5.502	0.0142439	4946	0.369515	-0.0413237	-0.898218	0.0460063	507	Abdominal MRI	0.121198	1.19e-05
ADGRE5	Kidney_parenchyma_total_21160	5.08e-07	-0.0716969	-5.02994	0.014254	4946	0.152085	-0.0658556	-1.43446	0.0459096	507	Abdominal MRI	1	0.000116877
ADGRE5	Left_kidney_volume_21081	1e-07	-0.0760048	-5.33469	0.0142473	4946	0.388345	-0.0397994	-0.863398	0.0460962	507	Abdominal MRI	0.307185	2.76e-05
ADGRE5	Right_kidney_volume_21082	1.42e-12	-0.100926	-7.10073	0.0142135	4946	0.147779	-0.0666093	-1.44974	0.0459458	507	Abdominal MRI	4.36e-06	9.19e-10
ADM	Kidney_parenchyma_left_21161	7.61e-76	-0.258499	-18.753	0.0137844	4946	5.77e-09	-0.260339	-5.92978	0.0439036	507	Abdominal MRI	2.34e-69	1.35e-71
ADM	Kidney_parenchyma_right_21162	2.96e-76	-0.259172	-18.8066	0.0137809	4946	1.98e-07	-0.23348	-5.27708	0.0442442	507	Abdominal MRI	9.1e-70	5.52e-72
ADM	Kidney_parenchyma_total_21160	1.38e-93	-0.28671	-20.9695	0.0136727	4946	1.23e-09	-0.271163	-6.19657	0.0437602	507	Abdominal MRI	4.24e-87	4.66e-89
ADM	Left_kidney_volume_21081	2.01e-74	-0.256081	-18.5655	0.0137934	4946	3.52e-07	-0.229213	-5.16497	0.0443785	507	Abdominal MRI	6.19e-68	3.38e-70
ADM	Right_kidney_volume_21082	8.62e-86	-0.274654	-20.0211	0.0137182	4946	8.26e-07	-0.221591	-4.99408	0.0443707	507	Abdominal MRI	2.65e-79	2.26e-81
AFM	Kidney_parenchyma_left_21161	0.000207406	0.0629451	3.71376	0.0169492	3502	0.00973072	0.142504	2.60043	0.0548001	351	Abdominal MRI	1	0.0170206
AFM	Kidney_parenchyma_total_21160	0.000348019	0.0606568	3.5802	0.0169423	3502	0.0139978	0.135693	2.47053	0.0549246	351	Abdominal MRI	1	0.02495
AGER	Kidney_distance_21163	1.76e-06	-0.0681395	-4.7851	0.0142399	4946	0.131097	-0.0693607	-1.51235	0.045863	507	Abdominal MRI	1	0.000346015
AGER	Kidney_parenchyma_left_21161	1.01e-34	-0.174171	-12.3864	0.0140615	4946	0.0548413	-0.0879736	-1.92478	0.0457058	507	Abdominal MRI	3.12e-28	3.2e-31
AGER	Kidney_parenchyma_right_21162	1.21e-35	-0.176539	-12.561	0.0140546	4946	0.00852869	-0.120392	-2.64117	0.045583	507	Abdominal MRI	3.72e-29	3.94e-32
AGER	Kidney_parenchyma_total_21160	8.58e-43	-0.193978	-13.8449	0.0140108	4946	0.0149897	-0.111307	-2.44133	0.0455928	507	Abdominal MRI	2.64e-36	3.78e-39
AGER	Left_kidney_volume_21081	4.51e-29	-0.15879	-11.2631	0.0140983	4946	0.245194	-0.0534428	-1.16351	0.0459324	507	Abdominal MRI	1.39e-22	1.06e-25
AGER	Right_kidney_volume_21082	5.42e-41	-0.189694	-13.5321	0.0140181	4946	0.0280838	-0.100626	-2.20273	0.0456824	507	Abdominal MRI	1.67e-34	2.21e-37
AGR2	Kidney_parenchyma_left_21161	1.05e-06	-0.0695862	-4.88881	0.0142338	4946	0.0618949	-0.0859762	-1.87138	0.0459428	507	Abdominal MRI	1	0.000220001
AGR2	Kidney_parenchyma_right_21162	0.000434745	-0.050164	-3.52043	0.0142494	4946	0.0276073	-0.101432	-2.20949	0.0459077	507	Abdominal MRI	1	0.0293338
AGR2	Kidney_parenchyma_total_21160	1.56e-06	-0.0684755	-4.80974	0.0142368	4946	0.0292088	-0.100335	-2.18714	0.0458747	507	Abdominal MRI	1	0.000310347
AGR2	Left_kidney_volume_21081	2.55e-07	-0.0734427	-5.16125	0.0142296	4946	0.0731495	-0.0827366	-1.79579	0.0460724	507	Abdominal MRI	0.783208	6.35e-05
AGR2	Right_kidney_volume_21082	1.85e-07	-0.0742817	-5.2214	0.0142264	4946	0.0786242	-0.0810579	-1.76244	0.0459918	507	Abdominal MRI	0.567981	4.77e-05
AGRN	Kidney_distance_21163	0.000877358	-0.0475056	-3.3292	0.0142694	4946	0.683189	-0.0187556	-0.40836	0.045929	507	Abdominal MRI	1	0.0479199
AGRN	Kidney_parenchyma_left_21161	5.31e-38	-0.182644	-12.9974	0.0140523	4946	0.00262088	-0.13738	-3.02469	0.0454196	507	Abdominal MRI	1.63e-31	1.92e-34
AGRN	Kidney_parenchyma_right_21162	9.12e-37	-0.179547	-12.7706	0.0140594	4946	0.00185484	-0.142152	-3.12978	0.0454193	507	Abdominal MRI	2.8e-30	3.13e-33
AGRN	Kidney_parenchyma_total_21160	4.23e-46	-0.201664	-14.4031	0.0140014	4946	0.00104809	-0.149473	-3.29723	0.0453329	507	Abdominal MRI	1.3e-39	2.1e-42
AGRN	Left_kidney_volume_21081	3.87e-37	-0.180492	-12.8393	0.0140578	4946	0.0226876	-0.104506	-2.28595	0.0457167	507	Abdominal MRI	1.19e-30	1.35e-33
AGRN	Right_kidney_volume_21082	3.2e-42	-0.192753	-13.7462	0.0140223	4946	0.0100938	-0.11768	-2.58274	0.0455641	507	Abdominal MRI	9.84e-36	1.38e-38
AGRP	Kidney_parenchyma_left_21161	1.28e-10	-0.0915427	-6.44358	0.0142068	4946	0.00268778	-0.136361	-3.01692	0.0451988	507	Abdominal MRI	0.000392699	6.24e-08
AGRP	Kidney_parenchyma_right_21162	2.34e-07	-0.0736585	-5.17739	0.014227	4946	0.00519486	-0.127132	-2.80744	0.0452839	507	Abdominal MRI	0.718758	5.88e-05
AGRP	Kidney_parenchyma_total_21160	1.35e-10	-0.0914317	-6.4348	0.0142089	4946	0.0019845	-0.140439	-3.10947	0.0451651	507	Abdominal MRI	0.000415878	6.58e-08
AGRP	Left_kidney_volume_21081	2.09e-09	-0.085313	-6.00184	0.0142145	4946	0.233139	-0.0545205	-1.1938	0.0456696	507	Abdominal MRI	0.00642253	8.29e-07
AGRP	Right_kidney_volume_21082	2.95e-07	-0.0730369	-5.13404	0.014226	4946	0.175405	-0.0618324	-1.35702	0.0455647	507	Abdominal MRI	0.90474	7.22e-05
AGXT	Kidney_distance_21163	0.000674425	0.0485587	3.40194	0.0142738	4946	0.990085	-0.000568935	-0.0124334	0.0457588	507	Abdominal MRI	1	0.0399522
AHNAK	Kidney_parenchyma_left_21161	2.5e-26	-0.178887	-10.7037	0.0167126	3502	0.00717851	-0.147765	-2.70535	0.0546194	351	Abdominal MRI	7.68e-20	5.07e-23
AHNAK	Kidney_parenchyma_right_21162	9.27e-25	-0.173126	-10.3527	0.0167228	3502	0.0318618	-0.118427	-2.15532	0.0549462	351	Abdominal MRI	2.85e-18	1.73e-21
AHNAK	Kidney_parenchyma_total_21160	2.51e-31	-0.195748	-11.7575	0.0166488	3502	0.0083175	-0.145258	-2.65496	0.0547117	351	Abdominal MRI	7.71e-25	6.65e-28
AHNAK	Left_kidney_volume_21081	1.43e-21	-0.160975	-9.60347	0.0167621	3502	0.00799468	-0.146307	-2.66858	0.0548257	351	Abdominal MRI	4.39e-15	2.11e-18
AHNAK	Right_kidney_volume_21082	1.46e-23	-0.168828	-10.0775	0.016753	3502	0.12409	-0.0844194	-1.54177	0.0547548	351	Abdominal MRI	4.48e-17	2.47e-20
AHNAK2	Kidney_parenchyma_left_21161	2.95e-16	-0.13798	-8.21528	0.0167955	3502	0.00517608	-0.15301	-2.81472	0.0543607	351	Abdominal MRI	9.07e-10	2.89e-13
AHNAK2	Kidney_parenchyma_right_21162	1.3e-14	-0.130063	-7.73889	0.0168064	3502	0.0273887	-0.121234	-2.21581	0.0547134	351	Abdominal MRI	4.01e-08	1.08e-11
AHNAK2	Kidney_parenchyma_total_21160	3.26e-18	-0.146699	-8.75034	0.0167649	3502	0.00760132	-0.146347	-2.68586	0.054488	351	Abdominal MRI	1e-11	3.82e-15
AHNAK2	Left_kidney_volume_21081	9.45e-15	-0.130785	-7.78052	0.0168093	3502	0.0254639	-0.122966	-2.24451	0.0547851	351	Abdominal MRI	2.9e-08	7.93e-12
AHNAK2	Right_kidney_volume_21082	5.42e-17	-0.141439	-8.42024	0.0167975	3502	0.0952925	-0.0911906	-1.67293	0.0545096	351	Abdominal MRI	1.66e-10	5.68e-14
AIF1L	Kidney_parenchyma_left_21161	7.96e-09	-0.0976153	-5.78361	0.0168779	3502	0.812321	-0.0130791	-0.237624	0.0550413	351	Abdominal MRI	0.0244447	2.8e-06
AIF1L	Kidney_parenchyma_right_21162	0.000405553	-0.0598991	-3.53988	0.0169212	3502	0.218816	-0.0677965	-1.23203	0.0550281	351	Abdominal MRI	1	0.0278872
AIF1L	Kidney_parenchyma_total_21160	2.3e-07	-0.0875263	-5.18381	0.0168845	3502	0.392767	-0.0471131	-0.855736	0.0550557	351	Abdominal MRI	0.705895	5.79e-05
AIF1L	Left_kidney_volume_21081	1.18e-07	-0.0896259	-5.3071	0.0168879	3502	0.7155	0.0201463	0.364794	0.0552266	351	Abdominal MRI	0.363573	3.2e-05
AKR1B10	Kidney_distance_21163	3.02e-05	0.0707983	4.17715	0.0169489	3502	0.478781	-0.039638	-0.709074	0.0559012	351	Abdominal MRI	1	0.00376649
ALCAM	Kidney_distance_21163	1.17e-05	-0.0627233	-4.38816	0.0142937	4946	0.0059467	-0.126117	-2.7629	0.0456465	507	Abdominal MRI	1	0.00172611
ALCAM	Kidney_parenchyma_left_21161	4.48e-22	-0.137751	-9.70594	0.0141925	4946	0.131103	-0.0692726	-1.51232	0.0458054	507	Abdominal MRI	1.38e-15	6.83e-19
ALCAM	Kidney_parenchyma_right_21162	4.27e-25	-0.147459	-10.4052	0.0141717	4946	0.0398287	-0.0942798	-2.06107	0.0457431	507	Abdominal MRI	1.31e-18	8.08e-22
ALCAM	Kidney_parenchyma_total_21160	3.74e-27	-0.153748	-10.857	0.0141611	4946	0.0583659	-0.0867804	-1.89742	0.045736	507	Abdominal MRI	1.15e-20	8e-24
ALCAM	Left_kidney_volume_21081	1.11e-23	-0.143001	-10.0835	0.0141817	4946	0.140499	-0.0678039	-1.47635	0.0459267	507	Abdominal MRI	3.4e-17	1.9e-20
ALCAM	Right_kidney_volume_21082	1.17e-35	-0.177157	-12.5636	0.0141008	4946	0.0888359	-0.0781	-1.70499	0.0458066	507	Abdominal MRI	3.61e-29	3.82e-32
ALDH1A1	Kidney_distance_21163	0.000825158	0.0477197	3.34628	0.0142605	4946	0.452396	0.0342142	0.752032	0.0454956	507	Abdominal MRI	1	0.0459454
ALPP	Kidney_distance_21163	0.0001259	0.0547268	3.8374	0.0142614	4946	0.493325	0.0314648	0.685549	0.0458972	507	Abdominal MRI	1	0.0116653
AMBP	Kidney_distance_21163	4.68e-06	-0.0652277	-4.58382	0.01423	4946	0.904489	-0.00545571	-0.120056	0.0454432	507	Abdominal MRI	1	0.000799681
AMBP	Kidney_parenchyma_left_21161	1.63e-53	-0.217094	-15.5883	0.0139267	4946	0.000219098	-0.166535	-3.72403	0.0447191	507	Abdominal MRI	5.01e-47	1.11e-49
AMBP	Kidney_parenchyma_right_21162	7.3e-45	-0.198497	-14.1967	0.013982	4946	0.00017646	-0.16907	-3.77986	0.0447292	507	Abdominal MRI	2.24e-38	3.44e-41
AMBP	Kidney_parenchyma_total_21160	8.12e-61	-0.231562	-16.6815	0.0138813	4946	4.86e-05	-0.182746	-4.09925	0.0445804	507	Abdominal MRI	2.5e-54	7.75e-57
AMBP	Left_kidney_volume_21081	3.47e-45	-0.199236	-14.2509	0.0139806	4946	0.00159841	-0.142848	-3.17412	0.045004	507	Abdominal MRI	1.06e-38	1.66e-41
AMBP	Right_kidney_volume_21082	4.23e-48	-0.20564	-14.7313	0.0139594	4946	0.00159483	-0.14261	-3.17479	0.0449196	507	Abdominal MRI	1.3e-41	2.24e-44
AMY1A_AMY1B_AMY1C	Kidney_parenchyma_left_21161	6.58e-11	-0.110408	-6.55035	0.0168553	3502	0.20669	-0.0704085	-1.26521	0.0556495	351	Abdominal MRI	0.00020229	3.36e-08
AMY1A_AMY1B_AMY1C	Kidney_parenchyma_right_21162	1.48e-10	-0.108302	-6.42668	0.016852	3502	0.30229	-0.0576549	-1.03316	0.0558046	351	Abdominal MRI	0.000455119	7.16e-08
AMY1A_AMY1B_AMY1C	Kidney_parenchyma_total_21160	1.95e-12	-0.118882	-7.06394	0.0168294	3502	0.194242	-0.0724714	-1.30079	0.0557135	351	Abdominal MRI	5.98e-06	1.24e-09
AMY1A_AMY1B_AMY1C	Left_kidney_volume_21081	9.06e-07	-0.0831326	-4.91981	0.0168975	3502	0.2889	-0.0593621	-1.06225	0.0558833	351	Abdominal MRI	1	0.000194087
AMY1A_AMY1B_AMY1C	Right_kidney_volume_21082	2.2e-05	-0.0719132	-4.24888	0.0169252	3502	0.568531	-0.0316693	-0.570792	0.0554831	351	Abdominal MRI	1	0.00291482
AMY2A	Kidney_parenchyma_left_21161	5.82e-09	-0.0829172	-5.83218	0.0142172	4946	0.0191486	-0.106248	-2.35049	0.0452027	507	Abdominal MRI	0.0178799	2.11e-06
AMY2A	Kidney_parenchyma_right_21162	8.39e-12	-0.0972318	-6.84836	0.0141978	4946	0.0696307	-0.0824332	-1.81833	0.0453346	507	Abdominal MRI	2.58e-05	4.91e-09
AMY2A	Kidney_parenchyma_total_21160	8.39e-12	-0.0972498	-6.84822	0.0142007	4946	0.0322646	-0.0971376	-2.1473	0.0452371	507	Abdominal MRI	2.58e-05	4.92e-09
AMY2A	Left_kidney_volume_21081	5.56e-09	-0.0830263	-5.83999	0.0142169	4946	0.178802	-0.0612476	-1.3464	0.0454899	507	Abdominal MRI	0.0170669	2.02e-06
AMY2A	Right_kidney_volume_21082	5.45e-09	-0.0830596	-5.84331	0.0142145	4946	0.128301	-0.0691352	-1.52344	0.0453811	507	Abdominal MRI	0.0167325	1.98e-06
AMY2B	Kidney_parenchyma_left_21161	2.36e-09	-0.085052	-5.9821	0.0142178	4946	0.0265643	-0.100926	-2.22465	0.0453671	507	Abdominal MRI	0.00724556	9.25e-07
AMY2B	Kidney_parenchyma_right_21162	5.5e-12	-0.0981059	-6.90901	0.0141997	4946	0.0877899	-0.0778171	-1.71062	0.0454905	507	Abdominal MRI	1.69e-05	3.31e-09
AMY2B	Kidney_parenchyma_total_21160	4.71e-12	-0.0984389	-6.93125	0.0142022	4946	0.0487191	-0.0897265	-1.97602	0.0454078	507	Abdominal MRI	1.45e-05	2.86e-09
AMY2B	Left_kidney_volume_21081	2.21e-09	-0.0852002	-5.99268	0.0142174	4946	0.24107	-0.0535806	-1.17375	0.0456489	507	Abdominal MRI	0.00679233	8.72e-07
AMY2B	Right_kidney_volume_21082	1.05e-09	-0.0868947	-6.11377	0.0142129	4946	0.171184	-0.06241	-1.37044	0.0455401	507	Abdominal MRI	0.00321989	4.39e-07
ANG	Kidney_parenchyma_left_21161	4.44e-10	-0.0888928	-6.25048	0.0142218	4946	0.055378	-0.0872611	-1.92052	0.0454361	507	Abdominal MRI	0.00136314	1.98e-07
ANG	Kidney_parenchyma_right_21162	3.44e-11	-0.0943971	-6.64132	0.0142136	4946	0.0263755	-0.10114	-2.22745	0.0454064	507	Abdominal MRI	0.000105823	1.84e-08
ANG	Kidney_parenchyma_total_21160	5.93e-12	-0.0980357	-6.89831	0.0142115	4946	0.0221065	-0.104131	-2.29591	0.0453549	507	Abdominal MRI	1.82e-05	3.54e-09
ANG	Left_kidney_volume_21081	3.99e-09	-0.0838793	-5.89548	0.0142277	4946	0.0552915	-0.0875135	-1.92121	0.0455513	507	Abdominal MRI	0.0122423	1.49e-06
ANG	Right_kidney_volume_21082	2.77e-10	-0.0899166	-6.32419	0.0142179	4946	0.0360636	-0.095501	-2.10205	0.0454322	507	Abdominal MRI	0.000851261	1.29e-07
ANGPT2	Left_kidney_volume_21081	3.36e-06	-0.066994	-4.65277	0.0143987	4946	0.607293	-0.0232807	-0.514276	0.0452688	507	Abdominal MRI	1	0.000603368
ANGPTL3	Kidney_parenchyma_left_21161	1.47e-08	-0.0807253	-5.67512	0.0142244	4946	0.238601	-0.0535621	-1.17994	0.0453937	507	Abdominal MRI	0.0450136	4.88e-06
ANGPTL3	Kidney_parenchyma_right_21162	4.58e-13	-0.103004	-7.25673	0.0141942	4946	0.539897	-0.0278918	-0.613403	0.0454706	507	Abdominal MRI	1.41e-06	3.16e-10
ANGPTL3	Kidney_parenchyma_total_21160	4.53e-13	-0.103048	-7.2584	0.0141971	4946	0.294197	-0.0476737	-1.0501	0.0453994	507	Abdominal MRI	1.39e-06	3.13e-10
ANGPTL3	Left_kidney_volume_21081	1.89e-08	-0.0801014	-5.63105	0.014225	4946	0.0248318	-0.102056	-2.25101	0.045338	507	Abdominal MRI	0.0580786	6.13e-06
ANGPTL3	Right_kidney_volume_21082	3.48e-15	-0.111979	-7.89763	0.0141788	4946	0.373299	-0.0405036	-0.891135	0.0454517	507	Abdominal MRI	1.07e-08	3.05e-12
ANGPTL4	Kidney_parenchyma_left_21161	9.08e-21	-0.132936	-9.38836	0.0141597	4946	0.0945234	-0.0767243	-1.67528	0.0457978	507	Abdominal MRI	2.79e-14	1.27e-17
ANGPTL4	Kidney_parenchyma_right_21162	5.68e-20	-0.130165	-9.18985	0.014164	4946	0.0547345	-0.0881654	-1.92563	0.0457851	507	Abdominal MRI	1.74e-13	7.57e-17
ANGPTL4	Kidney_parenchyma_total_21160	4.07e-24	-0.143991	-10.1834	0.0141398	4946	0.0493391	-0.0901338	-1.97059	0.0457395	507	Abdominal MRI	1.25e-17	7.23e-21
ANGPTL4	Left_kidney_volume_21081	8.98e-17	-0.118411	-8.34722	0.0141857	4946	0.00727316	-0.123198	-2.69547	0.0457056	507	Abdominal MRI	2.76e-10	9.25e-14
ANGPTL4	Right_kidney_volume_21082	6.67e-20	-0.129904	-9.17214	0.0141629	4946	0.00735493	-0.122797	-2.69168	0.045621	507	Abdominal MRI	2.05e-13	8.86e-17
ANGPTL7	Kidney_parenchyma_left_21161	9.96e-07	-0.069762	-4.8987	0.0142409	4946	0.120999	-0.0710914	-1.55332	0.0457673	507	Abdominal MRI	1	0.00021071
ANGPTL7	Kidney_parenchyma_right_21162	3.99e-09	-0.083856	-5.89517	0.0142245	4946	0.34184	-0.0436419	-0.95147	0.0458679	507	Abdominal MRI	0.0122649	1.49e-06
ANGPTL7	Kidney_parenchyma_total_21160	3.56e-09	-0.0841422	-5.9142	0.0142271	4946	0.128521	-0.0696782	-1.52256	0.0457639	507	Abdominal MRI	0.0109364	1.35e-06
ANGPTL7	Left_kidney_volume_21081	3.74e-07	-0.0724513	-5.08859	0.014238	4946	0.0938469	-0.0769944	-1.67874	0.0458644	507	Abdominal MRI	1	8.91e-05
ANGPTL7	Right_kidney_volume_21082	6.45e-10	-0.0880284	-6.19142	0.0142178	4946	0.359737	-0.0420521	-0.916734	0.0458716	507	Abdominal MRI	0.00198046	2.8e-07
ANXA1	Kidney_parenchyma_total_21160	0.000589092	-0.0583569	-3.43975	0.0169654	3502	0.144026	-0.0813601	-1.46445	0.0555568	351	Abdominal MRI	1	0.0363634
ANXA10	Kidney_parenchyma_left_21161	2.4e-05	-0.0602188	-4.22826	0.014242	4946	0.195999	-0.0594468	-1.29482	0.0459113	507	Abdominal MRI	1	0.00312169
ANXA10	Kidney_parenchyma_right_21162	0.000767283	-0.0479733	-3.36644	0.0142505	4946	0.443166	-0.0352985	-0.767485	0.0459924	507	Abdominal MRI	1	0.0436954
ANXA10	Kidney_parenchyma_total_21160	3.41e-05	-0.0590871	-4.14795	0.0142449	4946	0.244161	-0.0535439	-1.16607	0.0459184	507	Abdominal MRI	1	0.00415261
ANXA10	Left_kidney_volume_21081	0.00013626	-0.0543914	-3.81787	0.0142465	4946	0.111101	-0.0734028	-1.59617	0.0459867	507	Abdominal MRI	1	0.0124045
ANXA10	Right_kidney_volume_21082	0.00080725	-0.0477681	-3.35238	0.014249	4946	0.482336	-0.0323405	-0.703091	0.0459976	507	Abdominal MRI	1	0.0452658
ANXA4	Right_kidney_volume_21082	0.000349805	0.0509942	3.57782	0.0142529	4946	0.44899	-0.0344608	-0.757715	0.0454799	507	Abdominal MRI	1	0.0250433
ANXA5	Kidney_parenchyma_right_21162	0.000188701	-0.0532806	-3.73652	0.0142594	4946	0.743445	0.014851	0.327481	0.0453492	507	Abdominal MRI	1	0.0158677
ANXA5	Kidney_parenchyma_total_21160	0.000121028	-0.0548643	-3.84711	0.0142612	4946	0.459148	0.0335538	0.740842	0.0452915	507	Abdominal MRI	1	0.0113146
ANXA5	Right_kidney_volume_21082	0.000140678	-0.0543189	-3.80997	0.0142571	4946	0.593806	0.024198	0.533682	0.0453415	507	Abdominal MRI	1	0.0127012
APBB1IP	Kidney_parenchyma_right_21162	9.73e-05	-0.0555755	-3.90035	0.0142488	4946	0.570281	-0.0258842	-0.568024	0.0455687	507	Abdominal MRI	1	0.00955484
APBB1IP	Kidney_parenchyma_total_21160	0.000138587	-0.0543555	-3.81368	0.0142527	4946	0.569112	-0.0259414	-0.569748	0.0455314	507	Abdominal MRI	1	0.0125563
APBB1IP	Right_kidney_volume_21082	1.01e-06	-0.0697043	-4.89681	0.0142346	4946	0.270077	-0.0502689	-1.10415	0.0455274	507	Abdominal MRI	1	0.000212433
APCS	Kidney_parenchyma_right_21162	0.000425595	-0.0601896	-3.52708	0.017065	3502	0.615422	-0.0277185	-0.502827	0.0551254	351	Abdominal MRI	1	0.0288839
APCS	Kidney_parenchyma_total_21160	0.000119933	-0.0656805	-3.85063	0.0170571	3502	0.435691	-0.0429693	-0.780443	0.0550576	351	Abdominal MRI	1	0.0112343
APLP1	Kidney_parenchyma_left_21161	5.42e-06	-0.0648201	-4.55269	0.0142378	4946	0.571431	0.0256692	0.56633	0.0453255	507	Abdominal MRI	1	0.000906005
APLP1	Kidney_parenchyma_right_21162	2.29e-06	-0.0673492	-4.73142	0.0142344	4946	0.811156	0.0108457	0.239065	0.0453672	507	Abdominal MRI	1	0.000434116
APLP1	Kidney_parenchyma_total_21160	3.5e-07	-0.0726046	-5.10146	0.0142321	4946	0.593038	0.0242364	0.534792	0.0453193	507	Abdominal MRI	1	8.4e-05
APLP1	Left_kidney_volume_21081	1.05e-07	-0.0757748	-5.32628	0.0142266	4946	0.894369	0.00603855	0.132848	0.0454547	507	Abdominal MRI	0.321661	2.87e-05
APLP1	Right_kidney_volume_21082	8.85e-08	-0.0761968	-5.357	0.0142238	4946	0.973871	-0.00148682	-0.0327706	0.0453704	507	Abdominal MRI	0.271783	2.47e-05
APOA2	Kidney_parenchyma_left_21161	2.01e-07	-0.0881822	-5.20918	0.0169282	3502	0.0818313	-0.0967775	-1.7455	0.055444	351	Abdominal MRI	0.616528	5.13e-05
APOA2	Kidney_parenchyma_right_21162	0.000174376	-0.0637006	-3.75758	0.0169526	3502	0.116142	-0.0875897	-1.57533	0.055601	351	Abdominal MRI	1	0.0149575
APOA2	Kidney_parenchyma_total_21160	1.07e-06	-0.0827145	-4.88658	0.0169268	3502	0.0902666	-0.0943428	-1.69899	0.0555288	351	Abdominal MRI	1	0.000224692
APOA2	Left_kidney_volume_21081	4.38e-08	-0.0928317	-5.48704	0.0169183	3502	0.0454134	-0.111578	-2.00844	0.0555546	351	Abdominal MRI	0.134529	1.31e-05
APOA2	Right_kidney_volume_21082	2.57e-05	-0.0714782	-4.21425	0.0169611	3502	0.133052	-0.0831806	-1.5059	0.0552364	351	Abdominal MRI	1	0.00330122
APOA4	Kidney_parenchyma_left_21161	4.02e-17	-0.141987	-8.45577	0.0167917	3502	0.0615696	-0.10303	-1.87579	0.0549264	351	Abdominal MRI	1.24e-10	4.26e-14
APOA4	Kidney_parenchyma_right_21162	3.3e-14	-0.128108	-7.61802	0.0168165	3502	0.00333409	-0.16146	-2.95672	0.0546078	351	Abdominal MRI	1.01e-07	2.61e-11
APOA4	Kidney_parenchyma_total_21160	4.76e-19	-0.150343	-8.96957	0.0167614	3502	0.0101404	-0.141547	-2.58595	0.054737	351	Abdominal MRI	1.46e-12	5.98e-16
APOA4	Left_kidney_volume_21081	2.38e-15	-0.133729	-7.95605	0.0168084	3502	0.121989	-0.0856021	-1.55047	0.0552103	351	Abdominal MRI	7.32e-09	2.12e-12
APOA4	Right_kidney_volume_21082	1.63e-15	-0.134619	-8.00381	0.0168194	3502	0.00831028	-0.144363	-2.65526	0.0543685	351	Abdominal MRI	5e-09	1.48e-12
APOD	Kidney_parenchyma_left_21161	0.000451978	-0.059439	-3.51107	0.016929	3502	0.00549959	-0.152969	-2.7947	0.0547354	351	Abdominal MRI	1	0.030151
APOD	Kidney_parenchyma_right_21162	6.15e-05	-0.067851	-4.01182	0.0169128	3502	0.00556266	-0.153069	-2.79092	0.0548454	351	Abdominal MRI	1	0.00666253
APOD	Kidney_parenchyma_total_21160	3.14e-05	-0.0704808	-4.16859	0.0169076	3502	0.00387117	-0.159282	-2.90912	0.0547529	351	Abdominal MRI	1	0.00388253
APOD	Left_kidney_volume_21081	2.45e-05	-0.0714548	-4.22485	0.016913	3502	0.00382792	-0.159824	-2.91272	0.0548712	351	Abdominal MRI	1	0.00317871
APOD	Right_kidney_volume_21082	5.75e-05	-0.0681933	-4.02802	0.0169298	3502	0.00767161	-0.146251	-2.68271	0.0545161	351	Abdominal MRI	1	0.00630965
APOH	Kidney_parenchyma_left_21161	1.13e-07	-0.0755427	-5.31313	0.0142181	4946	0.0148645	-0.11015	-2.4444	0.0450622	507	Abdominal MRI	0.34562	3.06e-05
APOH	Kidney_parenchyma_right_21162	2.72e-05	-0.0597718	-4.1997	0.0142324	4946	0.0787747	-0.0796641	-1.76155	0.0452238	507	Abdominal MRI	1	0.00345394
APOH	Kidney_parenchyma_total_21160	8.35e-08	-0.0763222	-5.36752	0.0142193	4946	0.0205433	-0.104763	-2.3239	0.0450808	507	Abdominal MRI	0.256482	2.35e-05
APOH	Left_kidney_volume_21081	2.34e-06	-0.0672458	-4.72684	0.0142264	4946	0.0625766	-0.0845361	-1.86649	0.0452916	507	Abdominal MRI	1	0.000442747
APOH	Right_kidney_volume_21082	5.38e-06	-0.0647909	-4.55429	0.0142263	4946	0.0358487	-0.0950459	-2.1045	0.0451632	507	Abdominal MRI	1	0.000900004
AREG	Kidney_parenchyma_left_21161	4.34e-06	-0.065772	-4.59938	0.0143002	4946	0.0560158	-0.0881286	-1.91551	0.046008	507	Abdominal MRI	1	0.00075125
AREG	Kidney_parenchyma_right_21162	3.22e-07	-0.0731355	-5.11724	0.014292	4946	0.0924389	-0.0776855	-1.686	0.0460768	507	Abdominal MRI	0.988657	7.81e-05
AREG	Kidney_parenchyma_total_21160	1.15e-07	-0.0758874	-5.30977	0.014292	4946	0.0514578	-0.0898006	-1.95247	0.0459934	507	Abdominal MRI	0.352022	3.11e-05
AREG	Left_kidney_volume_21081	2.47e-06	-0.0674383	-4.71648	0.0142984	4946	0.318889	-0.0461483	-0.997769	0.0462515	507	Abdominal MRI	1	0.000462559
AREG	Right_kidney_volume_21082	6.67e-09	-0.0829542	-5.80932	0.0142795	4946	0.602946	-0.0240472	-0.520509	0.0461994	507	Abdominal MRI	0.0204808	2.38e-06
ART3	Kidney_distance_21163	5.37e-05	-0.0575437	-4.04241	0.014235	4946	0.174174	-0.0626876	-1.36091	0.046063	507	Abdominal MRI	1	0.00597866
ART3	Kidney_parenchyma_left_21161	2.09e-80	-0.266001	-19.3433	0.0137516	4946	1.1e-05	-0.200594	-4.44283	0.0451499	507	Abdominal MRI	6.42e-74	4.59e-76
ART3	Kidney_parenchyma_right_21162	8.14e-78	-0.261716	-19.01	0.0137673	4946	2.41e-05	-0.192944	-4.26406	0.045249	507	Abdominal MRI	2.5e-71	1.6e-73
ART3	Kidney_parenchyma_total_21160	1.07e-95	-0.289778	-21.2203	0.0136557	4946	5.59e-06	-0.207032	-4.59237	0.0450819	507	Abdominal MRI	3.27e-89	3.9e-91
ART3	Left_kidney_volume_21081	2.64e-71	-0.250634	-18.1489	0.0138099	4946	4.56e-08	-0.248765	-5.55608	0.0447735	507	Abdominal MRI	8.11e-65	3.94e-67
ART3	Right_kidney_volume_21082	7.48e-83	-0.269913	-19.6537	0.0137334	4946	1.43e-08	-0.257157	-5.76764	0.0445863	507	Abdominal MRI	2.3e-76	1.82e-78
ASGR1	Kidney_parenchyma_left_21161	1.09e-21	-0.135962	-9.61321	0.0141432	4946	0.244686	-0.0532106	-1.16477	0.0456835	507	Abdominal MRI	3.35e-15	1.62e-18
ASGR1	Kidney_parenchyma_right_21162	1.12e-17	-0.121748	-8.59283	0.0141686	4946	0.602457	-0.0238528	-0.521212	0.0457641	507	Abdominal MRI	3.45e-11	1.25e-14
ASGR1	Kidney_parenchyma_total_21160	5.08e-24	-0.143579	-10.1613	0.01413	4946	0.382341	-0.0399625	-0.874385	0.0457035	507	Abdominal MRI	1.56e-17	8.97e-21
ASGR1	Left_kidney_volume_21081	8.61e-21	-0.132915	-9.394	0.0141489	4946	0.0367596	-0.0956164	-2.09421	0.0456575	507	Abdominal MRI	2.65e-14	1.21e-17
ASGR1	Right_kidney_volume_21082	7.8e-18	-0.122328	-8.63536	0.0141659	4946	0.362647	-0.0416765	-0.911191	0.0457385	507	Abdominal MRI	2.4e-11	8.84e-15
ASGR2	Kidney_parenchyma_left_21161	1.33e-15	-0.135189	-8.02898	0.0168377	3502	0.168539	-0.0763641	-1.37995	0.0553384	351	Abdominal MRI	4.09e-09	1.22e-12
ASGR2	Kidney_parenchyma_right_21162	1.79e-11	-0.113826	-6.74493	0.0168758	3502	0.0654733	-0.102244	-1.84818	0.0553216	351	Abdominal MRI	5.49e-05	9.96e-09
ASGR2	Kidney_parenchyma_total_21160	4.24e-16	-0.137458	-8.1708	0.016823	3502	0.0998864	-0.0913159	-1.65005	0.0553412	351	Abdominal MRI	1.3e-09	4.09e-13
ASGR2	Left_kidney_volume_21081	1.18e-10	-0.109131	-6.46158	0.0168892	3502	0.355416	-0.0514722	-0.92544	0.0556192	351	Abdominal MRI	0.000362561	5.79e-08
ASGR2	Right_kidney_volume_21082	2.47e-11	-0.113145	-6.69713	0.0168946	3502	0.141262	-0.0811707	-1.47465	0.0550439	351	Abdominal MRI	7.58e-05	1.35e-08
ATP6AP2	Kidney_parenchyma_left_21161	1.73e-06	-0.0681422	-4.78858	0.0142302	4946	0.023968	-0.103377	-2.26476	0.0456459	507	Abdominal MRI	1	0.000340869
ATP6AP2	Kidney_parenchyma_right_21162	0.000316627	-0.0513317	-3.60386	0.0142435	4946	0.0310782	-0.0988127	-2.16236	0.0456966	507	Abdominal MRI	1	0.0232956
ATP6AP2	Kidney_parenchyma_total_21160	3.42e-06	-0.0661804	-4.64945	0.014234	4946	0.0152196	-0.111072	-2.43576	0.0456007	507	Abdominal MRI	1	0.000611663
ATP6AP2	Left_kidney_volume_21081	0.000441287	-0.0500926	-3.51646	0.0142452	4946	0.00150465	-0.145323	-3.192	0.0455274	507	Abdominal MRI	1	0.0296546
ATP6AP2	Right_kidney_volume_21082	0.000465897	-0.0498788	-3.50199	0.014243	4946	0.00395417	-0.131826	-2.89568	0.0455252	507	Abdominal MRI	1	0.0308198
ATRAID	Kidney_distance_21163	1.79e-08	-0.095291	-5.64431	0.0168827	3502	0.193879	-0.0723615	-1.30185	0.0555837	351	Abdominal MRI	0.0550236	5.85e-06
ATRAID	Kidney_parenchyma_left_21161	3.24e-52	-0.253834	-15.4629	0.0164157	3502	1.44e-06	-0.267006	-4.90975	0.0543828	351	Abdominal MRI	9.96e-46	2.05e-48
ATRAID	Kidney_parenchyma_right_21162	9.76e-42	-0.226617	-13.7158	0.0165223	3502	9.73e-07	-0.271675	-4.99145	0.0544281	351	Abdominal MRI	3e-35	4.11e-38
ATRAID	Kidney_parenchyma_total_21160	6.18e-58	-0.267204	-16.3478	0.016345	3502	4.14e-08	-0.302682	-5.61688	0.0538878	351	Abdominal MRI	1.9e-51	5.2e-54
ATRAID	Left_kidney_volume_21081	5.4e-45	-0.235478	-14.2789	0.0164913	3502	3.61e-05	-0.230718	-4.18827	0.0550867	351	Abdominal MRI	1.66e-38	2.56e-41
ATRAID	Right_kidney_volume_21082	4.6e-49	-0.246175	-14.9563	0.0164596	3502	8.83e-06	-0.245628	-4.51498	0.054403	351	Abdominal MRI	1.41e-42	2.5e-45
AXL	Kidney_distance_21163	7.79e-05	-0.0563109	-3.95424	0.0142406	4946	0.0223106	-0.103731	-2.29239	0.0452504	507	Abdominal MRI	1	0.00804086
AXL	Kidney_parenchyma_left_21161	1.32e-21	-0.135624	-9.59311	0.0141376	4946	0.529815	0.0285362	0.62874	0.0453863	507	Abdominal MRI	4.05e-15	1.96e-18
AXL	Kidney_parenchyma_right_21162	6.18e-19	-0.126324	-8.92491	0.0141541	4946	0.565628	-0.0261111	-0.574897	0.0454187	507	Abdominal MRI	1.9e-12	7.7e-16
AXL	Kidney_parenchyma_total_21160	7.16e-23	-0.139826	-9.8948	0.0141313	4946	0.948164	-0.00295289	-0.0650463	0.0453968	507	Abdominal MRI	2.2e-16	1.15e-19
AXL	Left_kidney_volume_21081	2.48e-22	-0.138038	-9.76734	0.0141327	4946	0.786155	-0.0123558	-0.271457	0.0455166	507	Abdominal MRI	7.61e-16	3.86e-19
AXL	Right_kidney_volume_21082	6.41e-24	-0.143152	-10.1382	0.01412	4946	0.0894643	-0.0770838	-1.70164	0.0452998	507	Abdominal MRI	1.97e-17	1.12e-20
B2M	Kidney_distance_21163	2.27e-06	-0.0800054	-4.73542	0.0168951	3502	0.848466	-0.0106114	-0.191227	0.055491	351	Abdominal MRI	1	0.000430962
B2M	Kidney_parenchyma_left_21161	3.07e-50	-0.24882	-15.147	0.016427	3502	0.00961437	-0.144649	-2.60464	0.0555351	351	Abdominal MRI	9.42e-44	1.76e-46
B2M	Kidney_parenchyma_right_21162	9.14e-40	-0.220969	-13.3647	0.0165337	3502	0.00269008	-0.167686	-3.02408	0.0554503	351	Abdominal MRI	2.81e-33	3.59e-36
B2M	Kidney_parenchyma_total_21160	2.24e-54	-0.258733	-15.8021	0.0163734	3502	0.00215725	-0.171236	-3.09213	0.0553781	351	Abdominal MRI	6.89e-48	1.58e-50
B2M	Left_kidney_volume_21081	6.92e-43	-0.229684	-13.9168	0.0165041	3502	0.0108661	-0.142798	-2.56154	0.055747	351	Abdominal MRI	2.13e-36	3.06e-39
B2M	Right_kidney_volume_21082	1.9e-41	-0.225912	-13.6649	0.0165323	3502	0.00502344	-0.155815	-2.82456	0.0551642	351	Abdominal MRI	5.83e-35	7.88e-38
B4GALT1	Kidney_parenchyma_left_21161	1.34e-30	-0.162868	-11.5765	0.0140687	4946	0.0502392	-0.0896684	-1.96281	0.0456836	507	Abdominal MRI	4.13e-24	3.43e-27
B4GALT1	Kidney_parenchyma_right_21162	1.17e-25	-0.14848	-10.5304	0.0141001	4946	0.0243402	-0.103124	-2.25878	0.0456549	507	Abdominal MRI	3.59e-19	2.29e-22
B4GALT1	Kidney_parenchyma_total_21160	2.32e-33	-0.170387	-12.1249	0.0140527	4946	0.0300209	-0.0993107	-2.17622	0.0456346	507	Abdominal MRI	7.13e-27	6.83e-30
B4GALT1	Left_kidney_volume_21081	1.73e-27	-0.153975	-10.9289	0.0140889	4946	0.0296096	-0.0998292	-2.18172	0.0457571	507	Abdominal MRI	5.32e-21	3.76e-24
B4GALT1	Right_kidney_volume_21082	6.55e-29	-0.15808	-11.2294	0.0140773	4946	0.0108566	-0.116577	-2.55715	0.0455888	507	Abdominal MRI	2.01e-22	1.53e-25
B4GAT1	Kidney_parenchyma_left_21161	8.71e-09	-0.0819726	-5.76402	0.0142214	4946	0.0451552	-0.0914777	-2.0084	0.0455477	507	Abdominal MRI	0.0267684	3.04e-06
B4GAT1	Kidney_parenchyma_right_21162	9.31e-15	-0.110226	-7.77247	0.0141816	4946	0.104893	-0.0741514	-1.62462	0.0456422	507	Abdominal MRI	2.86e-08	7.81e-12
B4GAT1	Kidney_parenchyma_total_21160	6.85e-14	-0.106605	-7.51258	0.0141902	4946	0.0590117	-0.0862267	-1.89256	0.0455609	507	Abdominal MRI	2.1e-07	5.2e-11
B4GAT1	Left_kidney_volume_21081	1.42e-06	-0.068724	-4.82766	0.0142355	4946	0.0146088	-0.111683	-2.45073	0.0455714	507	Abdominal MRI	1	0.000287136
B4GAT1	Right_kidney_volume_21082	1.18e-10	-0.091709	-6.45529	0.0142068	4946	0.027183	-0.100892	-2.21559	0.045537	507	Abdominal MRI	0.000363744	5.81e-08
BAG3	Kidney_distance_21163	0.000595179	-0.0489924	-3.43603	0.0142584	4946	0.209208	-0.0569534	-1.25742	0.0452939	507	Abdominal MRI	1	0.0366268
BAG3	Kidney_parenchyma_left_21161	1.75e-28	-0.157129	-11.1402	0.0141047	4946	0.0271701	-0.0998219	-2.21578	0.0450505	507	Abdominal MRI	5.37e-22	4e-25
BAG3	Kidney_parenchyma_right_21162	3.79e-25	-0.147144	-10.4168	0.0141256	4946	0.0126359	-0.112687	-2.50318	0.0450173	507	Abdominal MRI	1.16e-18	7.2e-22
BAG3	Kidney_parenchyma_total_21160	2.07e-33	-0.170788	-12.1346	0.0140745	4946	0.00853822	-0.118698	-2.64078	0.0449481	507	Abdominal MRI	6.35e-27	6.12e-30
BAG3	Left_kidney_volume_21081	2.7e-30	-0.162277	-11.515	0.0140927	4946	0.00502864	-0.126886	-2.81807	0.0450257	507	Abdominal MRI	8.3e-24	6.82e-27
BAG3	Right_kidney_volume_21082	2.18e-31	-0.165279	-11.7359	0.0140833	4946	0.000448242	-0.158103	-3.53417	0.0447355	507	Abdominal MRI	6.69e-25	5.77e-28
BAMBI	Kidney_parenchyma_left_21161	2.3e-21	-0.134917	-9.53467	0.0141502	4946	0.00185548	-0.140254	-3.12967	0.0448143	507	Abdominal MRI	7.06e-15	3.36e-18
BAMBI	Kidney_parenchyma_right_21162	2.41e-20	-0.131413	-9.28329	0.0141559	4946	0.000730217	-0.152183	-3.39971	0.0447636	507	Abdominal MRI	7.39e-14	3.28e-17
BAMBI	Kidney_parenchyma_total_21160	2.67e-25	-0.14763	-10.4506	0.0141264	4946	0.000515975	-0.156254	-3.49584	0.0446972	507	Abdominal MRI	8.21e-19	5.12e-22
BAMBI	Left_kidney_volume_21081	2.19e-24	-0.14476	-10.2447	0.0141302	4946	0.00927632	-0.117713	-2.61216	0.0450636	507	Abdominal MRI	6.73e-18	3.98e-21
BAMBI	Right_kidney_volume_21082	2.17e-24	-0.144749	-10.2456	0.0141279	4946	0.00243285	-0.136735	-3.04757	0.044867	507	Abdominal MRI	6.67e-18	3.94e-21
BCAM	Right_kidney_volume_21082	0.000703183	-0.0484888	-3.39048	0.0143014	4946	0.0100487	-0.117614	-2.58431	0.0455108	507	Abdominal MRI	1	0.0411088
BCAN	Kidney_parenchyma_left_21161	2.66e-18	-0.124118	-8.7593	0.0141699	4946	0.000135272	-0.172196	-3.8475	0.0447552	507	Abdominal MRI	8.18e-12	3.14e-15
BCAN	Kidney_parenchyma_right_21162	1.35e-17	-0.121484	-8.57116	0.0141736	4946	0.000392278	-0.160217	-3.57018	0.0448765	507	Abdominal MRI	4.16e-11	1.5e-14
BCAN	Kidney_parenchyma_total_21160	1.24e-21	-0.135838	-9.59979	0.0141501	4946	4.56e-05	-0.183712	-4.11424	0.0446527	507	Abdominal MRI	3.8e-15	1.84e-18
BCAN	Left_kidney_volume_21081	8.3e-16	-0.114576	-8.07669	0.014186	4946	1.9e-05	-0.193045	-4.31898	0.0446969	507	Abdominal MRI	2.55e-09	7.75e-13
BCAN	Right_kidney_volume_21082	7.77e-16	-0.114671	-8.08484	0.0141835	4946	0.000129654	-0.172775	-3.85821	0.0447811	507	Abdominal MRI	2.39e-09	7.28e-13
BCL2	Kidney_parenchyma_left_21161	1.57e-06	-0.0814898	-4.81057	0.0169397	3502	0.0394042	-0.112497	-2.06818	0.0543944	351	Abdominal MRI	1	0.000312542
BCL2	Kidney_parenchyma_right_21162	2.21e-05	-0.071989	-4.24841	0.0169449	3502	0.0883108	-0.0933582	-1.70945	0.0546131	351	Abdominal MRI	1	0.00292005
BCL2	Kidney_parenchyma_total_21160	1.59e-07	-0.0888792	-5.25299	0.0169198	3502	0.0587893	-0.103389	-1.89635	0.0545201	351	Abdominal MRI	0.487347	4.17e-05
BCL2	Left_kidney_volume_21081	4.16e-07	-0.0858572	-5.07106	0.0169308	3502	0.0249807	-0.122777	-2.25201	0.0545189	351	Abdominal MRI	1	9.81e-05
BCL2	Right_kidney_volume_21082	1.58e-08	-0.0959092	-5.66562	0.0169283	3502	0.0815556	-0.0947389	-1.74709	0.0542268	351	Abdominal MRI	0.0486598	5.23e-06
BCL2L11	Kidney_parenchyma_left_21161	8.42e-05	-0.0560378	-3.93544	0.0142393	4946	0.03542	-0.0962135	-2.10942	0.0456113	507	Abdominal MRI	1	0.00854058
BCL2L11	Kidney_parenchyma_total_21160	3.39e-05	-0.05908	-4.14923	0.0142388	4946	0.0337207	-0.0971015	-2.12944	0.0455995	507	Abdominal MRI	1	0.00413538
BCL2L11	Left_kidney_volume_21081	1.04e-07	-0.0757535	-5.32705	0.0142205	4946	0.00086262	-0.15226	-3.35278	0.0454131	507	Abdominal MRI	0.320314	2.86e-05
BCL2L11	Right_kidney_volume_21082	2.61e-05	-0.0599042	-4.20866	0.0142335	4946	0.0125399	-0.11416	-2.50592	0.0455564	507	Abdominal MRI	1	0.00334649
BGLAP	Kidney_parenchyma_right_21162	0.000319463	-0.0609404	-3.60259	0.0169157	3502	0.944162	-0.00389547	-0.0700938	0.0555751	351	Abdominal MRI	1	0.0234412
BGLAP	Kidney_parenchyma_total_21160	0.000159829	-0.0639118	-3.77942	0.0169105	3502	0.721462	-0.0198125	-0.356811	0.0555266	351	Abdominal MRI	1	0.0140003
BMP4	Left_kidney_volume_21081	0.000126049	-0.0547015	-3.83711	0.0142559	4946	0.246412	-0.0524299	-1.16051	0.0451783	507	Abdominal MRI	1	0.0116749
BMP4	Right_kidney_volume_21082	0.000182303	-0.0533864	-3.74521	0.0142546	4946	0.751854	-0.0142848	-0.316375	0.0451516	507	Abdominal MRI	1	0.0154671
BMPER	Kidney_parenchyma_left_21161	1.71e-08	-0.0955333	-5.65286	0.0169	3502	0.423514	0.0438298	0.801338	0.0546958	351	Abdominal MRI	0.0523802	5.59e-06
BMPER	Kidney_parenchyma_right_21162	2.77e-06	-0.0794201	-4.69476	0.0169168	3502	0.859185	-0.00973948	-0.17755	0.0548547	351	Abdominal MRI	1	0.000511312
BMPER	Kidney_parenchyma_total_21160	4.61e-08	-0.0925489	-5.47773	0.0168955	3502	0.788151	0.0147411	0.268931	0.0548136	351	Abdominal MRI	0.14174	1.37e-05
BMPER	Left_kidney_volume_21081	3.01e-09	-0.100429	-5.94639	0.0168891	3502	0.356617	0.0506509	0.923128	0.0548688	351	Abdominal MRI	0.00925321	1.16e-06
BMPER	Right_kidney_volume_21082	2.71e-07	-0.087204	-5.15294	0.0169232	3502	0.610808	0.0277416	0.509408	0.0544586	351	Abdominal MRI	0.831618	6.7e-05
BOC	Left_kidney_volume_21081	0.000466597	-0.0499278	-3.50159	0.0142586	4946	0.219395	-0.0559362	-1.22973	0.0454867	507	Abdominal MRI	1	0.0308554
BOC	Right_kidney_volume_21082	6.14e-06	-0.0644754	-4.52636	0.0142444	4946	0.553208	-0.0269723	-0.593374	0.0454558	507	Abdominal MRI	1	0.00100711
BOLA1	Left_kidney_volume_21081	0.000224794	-0.0625027	-3.69326	0.0169234	3502	0.874142	0.00882687	0.158523	0.0556821	351	Abdominal MRI	1	0.0180892
BSG	Kidney_distance_21163	4.47e-08	-0.0780138	-5.47986	0.0142364	4946	0.0220213	-0.104357	-2.29739	0.0454242	507	Abdominal MRI	0.137278	1.33e-05
BSG	Kidney_parenchyma_left_21161	3.75e-64	-0.238127	-17.1601	0.0138768	4946	5.34e-08	-0.244324	-5.5265	0.0442096	507	Abdominal MRI	1.15e-57	4.1e-60
BSG	Kidney_parenchyma_right_21162	1.2e-56	-0.223706	-16.0657	0.0139245	4946	4.06e-08	-0.246594	-5.57729	0.044214	507	Abdominal MRI	3.67e-50	9.49e-53
BSG	Kidney_parenchyma_total_21160	5.08e-72	-0.252295	-18.2453	0.0138279	4946	2.04e-09	-0.268331	-6.11044	0.0439135	507	Abdominal MRI	1.56e-65	7.84e-68
BSG	Left_kidney_volume_21081	1.15e-56	-0.22375	-16.0682	0.0139251	4946	7.13e-08	-0.242682	-5.47229	0.0443474	507	Abdominal MRI	3.54e-50	9.19e-53
BSG	Right_kidney_volume_21082	1.67e-62	-0.235004	-16.925	0.013885	4946	2.46e-07	-0.232302	-5.23509	0.044374	507	Abdominal MRI	5.13e-56	1.7e-58
BTN2A1	Kidney_distance_21163	1.33e-08	-0.0809199	-5.69169	0.0142172	4946	0.00268107	-0.137505	-3.01769	0.0455663	507	Abdominal MRI	0.0408796	4.47e-06
BTN2A1	Kidney_parenchyma_left_21161	5.98e-87	-0.27655	-20.1645	0.0137147	4946	1.49e-06	-0.218376	-4.87259	0.0448172	507	Abdominal MRI	1.84e-80	1.63e-82
BTN2A1	Kidney_parenchyma_right_21162	6.04e-73	-0.253562	-18.3692	0.0138037	4946	9.25e-07	-0.222725	-4.97115	0.0448035	507	Abdominal MRI	1.86e-66	9.62e-69
BTN2A1	Kidney_parenchyma_total_21160	3.35e-98	-0.29356	-21.5144	0.0136448	4946	7.91e-08	-0.242917	-5.45293	0.0445479	507	Abdominal MRI	1.03e-91	1.39e-93
BTN2A1	Left_kidney_volume_21081	1.58e-75	-0.257988	-18.7113	0.0137878	4946	2.64e-06	-0.213829	-4.7537	0.0449816	507	Abdominal MRI	4.86e-69	2.77e-71
BTN2A1	Right_kidney_volume_21082	1.04e-82	-0.269783	-19.6356	0.0137395	4946	1.48e-07	-0.238073	-5.33303	0.0446412	507	Abdominal MRI	3.2e-76	2.48e-78
BTN3A2	Kidney_parenchyma_left_21161	9.88e-13	-0.101491	-7.15103	0.0141924	4946	0.0277981	-0.101026	-2.20677	0.0457801	507	Abdominal MRI	3.03e-06	6.52e-10
BTN3A2	Kidney_parenchyma_right_21162	9.17e-10	-0.0871873	-6.13529	0.0142108	4946	0.0233372	-0.104188	-2.27507	0.0457954	507	Abdominal MRI	0.00281573	3.87e-07
BTN3A2	Kidney_parenchyma_total_21160	5.73e-14	-0.10691	-7.53608	0.0141864	4946	0.0187816	-0.107844	-2.35776	0.0457401	507	Abdominal MRI	1.76e-07	4.4e-11
BTN3A2	Left_kidney_volume_21081	2.14e-13	-0.104426	-7.36023	0.0141879	4946	0.0557252	-0.0881265	-1.91779	0.0459522	507	Abdominal MRI	6.57e-07	1.53e-10
BTN3A2	Right_kidney_volume_21082	3.55e-11	-0.0942444	-6.63691	0.0142	4946	0.0739028	-0.0821899	-1.79109	0.0458883	507	Abdominal MRI	0.000109012	1.89e-08
C1QA	Kidney_parenchyma_left_21161	0.000148956	-0.0541637	-3.79577	0.0142695	4946	0.258512	-0.0524696	-1.13124	0.0463822	507	Abdominal MRI	1	0.0132666
C1QA	Left_kidney_volume_21081	0.000139444	-0.0543961	-3.81215	0.0142691	4946	0.198696	-0.0598239	-1.28703	0.0464819	507	Abdominal MRI	1	0.0126147
C1QA	Right_kidney_volume_21082	0.000670422	-0.0485725	-3.40357	0.014271	4946	0.432322	-0.0364998	-0.785879	0.0464445	507	Abdominal MRI	1	0.0397765
CA12	Kidney_parenchyma_left_21161	2.29e-14	-0.108784	-7.65613	0.0142087	4946	0.030865	-0.0977809	-2.16513	0.0451617	507	Abdominal MRI	7.04e-08	1.85e-11
CA12	Kidney_parenchyma_right_21162	1.94e-13	-0.104809	-7.37371	0.0142138	4946	0.030378	-0.098129	-2.17149	0.0451897	507	Abdominal MRI	5.95e-07	1.39e-10
CA12	Kidney_parenchyma_total_21160	1.37e-15	-0.113826	-8.01441	0.0142027	4946	0.00624352	-0.123665	-2.74671	0.0450228	507	Abdominal MRI	4.21e-09	1.25e-12
CA12	Left_kidney_volume_21081	2.61e-14	-0.108543	-7.63907	0.0142089	4946	0.0031073	-0.133988	-2.97184	0.045086	507	Abdominal MRI	8.03e-08	2.1e-11
CA12	Right_kidney_volume_21082	7.82e-16	-0.114766	-8.08408	0.0141966	4946	0.0184069	-0.106794	-2.36532	0.0451498	507	Abdominal MRI	2.4e-09	7.32e-13
CA14	Kidney_parenchyma_left_21161	3.14e-22	-0.137809	-9.74292	0.0141446	4946	1.37e-06	-0.216419	-4.89111	0.0442473	507	Abdominal MRI	9.64e-16	4.85e-19
CA14	Kidney_parenchyma_right_21162	1.96e-21	-0.135141	-9.55141	0.0141488	4946	2.34e-05	-0.190188	-4.27149	0.044525	507	Abdominal MRI	6.02e-15	2.88e-18
CA14	Kidney_parenchyma_total_21160	1.81e-27	-0.154172	-10.9247	0.0141123	4946	6.48e-07	-0.222783	-5.04329	0.0441742	507	Abdominal MRI	5.57e-21	3.93e-24
CA14	Left_kidney_volume_21081	2.99e-24	-0.144337	-10.2141	0.0141311	4946	4.79e-05	-0.18327	-4.10256	0.044672	507	Abdominal MRI	9.18e-18	5.38e-21
CA14	Right_kidney_volume_21082	1.61e-27	-0.154273	-10.9356	0.0141074	4946	0.000118104	-0.173382	-3.88166	0.0446669	507	Abdominal MRI	4.95e-21	3.51e-24
CA3	Kidney_parenchyma_left_21161	9.55e-05	-0.055678	-3.90485	0.0142587	4946	0.254405	-0.0521302	-1.14107	0.0456854	507	Abdominal MRI	1	0.00941767
CA3	Kidney_parenchyma_right_21162	7.65e-06	-0.0638369	-4.47954	0.0142508	4946	0.0326483	-0.0976161	-2.14253	0.0455612	507	Abdominal MRI	1	0.00121084
CA3	Kidney_parenchyma_total_21160	5.92e-06	-0.064624	-4.53406	0.014253	4946	0.0935412	-0.0766327	-1.68031	0.0456063	507	Abdominal MRI	1	0.000975964
CA3	Left_kidney_volume_21081	1.07e-05	-0.0628184	-4.40755	0.0142524	4946	0.0304574	-0.0990629	-2.17045	0.0456417	507	Abdominal MRI	1	0.00160111
CA3	Right_kidney_volume_21082	9.2e-08	-0.0761651	-5.34985	0.0142369	4946	0.00464411	-0.129115	-2.84394	0.0454	507	Abdominal MRI	0.282679	2.56e-05
CA4	Kidney_parenchyma_left_21161	6.08e-24	-0.143207	-10.1436	0.014118	4946	1.56e-06	-0.217425	-4.86372	0.0447034	507	Abdominal MRI	1.87e-17	1.06e-20
CA4	Kidney_parenchyma_right_21162	5.23e-25	-0.146539	-10.3854	0.0141101	4946	2.01e-05	-0.193606	-4.30631	0.0449588	507	Abdominal MRI	1.61e-18	9.84e-22
CA4	Kidney_parenchyma_total_21160	8.76e-29	-0.157832	-11.2031	0.0140883	4946	3.2e-06	-0.210929	-4.7125	0.0447595	507	Abdominal MRI	2.69e-22	2.03e-25
CA4	Left_kidney_volume_21081	3.31e-25	-0.147159	-10.4298	0.0141095	4946	6.3e-05	-0.182228	-4.03653	0.0451448	507	Abdominal MRI	1.02e-18	6.32e-22
CA4	Right_kidney_volume_21082	1.97e-32	-0.167922	-11.9432	0.01406	4946	0.000114922	-0.175422	-3.8885	0.0451131	507	Abdominal MRI	6.05e-26	5.5e-29
CA5A	Left_kidney_volume_21081	0.00023003	-0.0525192	-3.68625	0.0142473	4946	0.843815	-0.00902776	-0.197121	0.045798	507	Abdominal MRI	1	0.0183899
CALB1	Kidney_parenchyma_left_21161	1.53e-22	-0.138629	-9.81683	0.0141216	4946	0.000212609	-0.167338	-3.73183	0.0448408	507	Abdominal MRI	4.71e-16	2.42e-19
CALB1	Kidney_parenchyma_right_21162	4.22e-21	-0.133815	-9.4702	0.0141301	4946	4.25e-05	-0.184798	-4.13148	0.0447292	507	Abdominal MRI	1.3e-14	6.07e-18
CALB1	Kidney_parenchyma_total_21160	1.94e-27	-0.153855	-10.9182	0.0140916	4946	2.14e-05	-0.191564	-4.29202	0.0446325	507	Abdominal MRI	5.97e-21	4.21e-24
CALB1	Left_kidney_volume_21081	4.55e-27	-0.152737	-10.8387	0.0140918	4946	0.000163927	-0.170683	-3.79871	0.0449319	507	Abdominal MRI	1.4e-20	9.67e-24
CALB1	Right_kidney_volume_21082	5.06e-23	-0.140173	-9.93012	0.0141159	4946	1.58e-05	-0.194732	-4.362	0.0446429	507	Abdominal MRI	1.55e-16	8.25e-20
CALB2	Kidney_parenchyma_left_21161	4.47e-14	-0.107399	-7.56877	0.0141897	4946	0.0892155	-0.0770927	-1.70296	0.0452697	507	Abdominal MRI	1.37e-07	3.48e-11
CALB2	Kidney_parenchyma_right_21162	8.9e-12	-0.0971517	-6.83985	0.0142038	4946	0.0501548	-0.0888592	-1.96354	0.0452547	507	Abdominal MRI	2.73e-05	5.19e-09
CALB2	Kidney_parenchyma_total_21160	1.5e-15	-0.113498	-8.00293	0.0141821	4946	0.0642763	-0.0838913	-1.85449	0.0452369	507	Abdominal MRI	4.62e-09	1.37e-12
CALB2	Left_kidney_volume_21081	6.75e-14	-0.106636	-7.51448	0.0141907	4946	0.109692	-0.0727545	-1.60252	0.0454	507	Abdominal MRI	2.07e-07	5.13e-11
CALB2	Right_kidney_volume_21082	2.48e-13	-0.104177	-7.34053	0.0141921	4946	0.0319012	-0.0973062	-2.15186	0.0452195	507	Abdominal MRI	7.61e-07	1.76e-10
CALCA	Kidney_parenchyma_left_21161	9.03e-06	-0.0633249	-4.44378	0.0142502	4946	0.968905	0.00177879	0.0390017	0.0456079	507	Abdominal MRI	1	0.00139089
CALCA	Kidney_parenchyma_right_21162	1.07e-06	-0.0695723	-4.88454	0.0142434	4946	0.388206	-0.0393846	-0.863652	0.0456024	507	Abdominal MRI	1	0.000224176
CALCA	Kidney_parenchyma_total_21160	6.51e-08	-0.0770646	-5.41241	0.0142385	4946	0.711325	-0.0168831	-0.370294	0.0455937	507	Abdominal MRI	0.200085	1.88e-05
CALCA	Left_kidney_volume_21081	8.02e-07	-0.0703803	-4.94128	0.0142433	4946	0.210482	-0.0572403	-1.2539	0.0456498	507	Abdominal MRI	1	0.000174292
CALCA	Right_kidney_volume_21082	1.14e-09	-0.0867621	-6.10029	0.0142226	4946	0.0563633	-0.0869688	-1.91279	0.045467	507	Abdominal MRI	0.00350129	4.74e-07
CALCB	Kidney_parenchyma_left_21161	6.67e-27	-0.180685	-10.8295	0.0166845	3502	2.08e-05	-0.236416	-4.31825	0.0547481	351	Abdominal MRI	2.05e-20	1.41e-23
CALCB	Kidney_parenchyma_right_21162	1.71e-27	-0.182675	-10.9577	0.016671	3502	2.04e-06	-0.263462	-4.83535	0.0544867	351	Abdominal MRI	5.25e-21	3.72e-24
CALCB	Kidney_parenchyma_total_21160	1.91e-32	-0.199073	-11.9817	0.0166148	3502	2.04e-06	-0.2633	-4.83573	0.0544489	351	Abdominal MRI	5.87e-26	5.35e-29
CALCB	Left_kidney_volume_21081	4.44e-29	-0.188149	-11.2948	0.016658	3502	0.000349706	-0.20012	-3.61319	0.0553861	351	Abdominal MRI	1.36e-22	1.05e-25
CALCB	Right_kidney_volume_21082	8.51e-29	-0.187335	-11.2353	0.0166738	3502	4.14e-05	-0.226838	-4.1555	0.0545875	351	Abdominal MRI	2.62e-22	1.97e-25
CANT1	Kidney_parenchyma_left_21161	2.27e-19	-0.127866	-9.03695	0.0141493	4946	0.0346008	-0.0959734	-2.11897	0.0452925	507	Abdominal MRI	6.97e-13	2.92e-16
CANT1	Kidney_parenchyma_right_21162	1.87e-12	-0.100231	-7.06177	0.0141935	4946	0.00754993	-0.121255	-2.68281	0.045197	507	Abdominal MRI	5.75e-06	1.19e-09
CANT1	Kidney_parenchyma_total_21160	1.21e-19	-0.128856	-9.1068	0.0141494	4946	0.0138367	-0.11169	-2.47046	0.0452103	507	Abdominal MRI	3.71e-13	1.58e-16
CANT1	Left_kidney_volume_21081	2.98e-18	-0.123815	-8.74627	0.0141564	4946	0.00404478	-0.130643	-2.88844	0.0452298	507	Abdominal MRI	9.16e-12	3.51e-15
CANT1	Right_kidney_volume_21082	1.04e-16	-0.117981	-8.32957	0.0141641	4946	0.000402501	-0.160158	-3.56325	0.0449472	507	Abdominal MRI	3.2e-10	1.07e-13
CAPG	Kidney_parenchyma_left_21161	3.74e-10	-0.0891896	-6.27717	0.0142086	4946	0.147479	-0.0662847	-1.45081	0.0456881	507	Abdominal MRI	0.00115012	1.7e-07
CAPG	Kidney_parenchyma_right_21162	1.12e-10	-0.0918218	-6.46441	0.0142042	4946	0.438937	-0.0354689	-0.774627	0.0457884	507	Abdominal MRI	0.000342632	5.49e-08
CAPG	Kidney_parenchyma_total_21160	4.82e-13	-0.10289	-7.24997	0.0141917	4946	0.227173	-0.0552732	-1.20921	0.0457104	507	Abdominal MRI	1.48e-06	3.31e-10
CAPG	Left_kidney_volume_21081	9.89e-11	-0.0920851	-6.48276	0.0142046	4946	0.0370613	-0.0955473	-2.09085	0.0456978	507	Abdominal MRI	0.000303746	4.92e-08
CAPG	Right_kidney_volume_21082	3.31e-10	-0.089444	-6.29635	0.0142057	4946	0.19294	-0.0596296	-1.30374	0.0457373	507	Abdominal MRI	0.00101754	1.51e-07
CAPS	Kidney_parenchyma_left_21161	1.47e-18	-0.148521	-8.8417	0.0167977	3502	0.000388824	-0.193035	-3.58452	0.0538525	351	Abdominal MRI	4.51e-12	1.77e-15
CAPS	Kidney_parenchyma_right_21162	3.84e-15	-0.132866	-7.89547	0.0168281	3502	5.27e-05	-0.219817	-4.09717	0.0536509	351	Abdominal MRI	1.18e-08	3.36e-12
CAPS	Kidney_parenchyma_total_21160	1e-21	-0.161518	-9.64064	0.0167538	3502	7.85e-05	-0.214667	-3.99936	0.0536754	351	Abdominal MRI	3.08e-15	1.5e-18
CAPS	Left_kidney_volume_21081	1.31e-16	-0.139816	-8.31426	0.0168164	3502	0.000195918	-0.203157	-3.76673	0.0539345	351	Abdominal MRI	4.02e-10	1.33e-13
CAPS	Right_kidney_volume_21082	6.41e-16	-0.136713	-8.11989	0.0168368	3502	5.04e-08	-0.291314	-5.57968	0.0522098	351	Abdominal MRI	1.97e-09	6.07e-13
CASP2	Right_kidney_volume_21082	0.000509117	0.049553	3.47822	0.0142467	4946	0.717401	0.0165396	0.362145	0.0456711	507	Abdominal MRI	1	0.0328188
CBLIF	Right_kidney_volume_21082	0.000313941	-0.0514065	-3.60608	0.0142555	4946	0.153229	-0.0654621	-1.43046	0.045763	507	Abdominal MRI	1	0.023141
CCDC80	Kidney_parenchyma_left_21161	6.11e-31	-0.163852	-11.6459	0.0140696	4946	0.0033339	-0.133548	-2.94976	0.0452743	507	Abdominal MRI	1.88e-24	1.58e-27
CCDC80	Kidney_parenchyma_right_21162	9.45e-22	-0.136032	-9.62806	0.0141287	4946	0.00101252	-0.149487	-3.30714	0.0452013	507	Abdominal MRI	2.9e-15	1.41e-18
CCDC80	Kidney_parenchyma_total_21160	4.01e-32	-0.167108	-11.8821	0.0140638	4946	0.000965834	-0.149961	-3.32064	0.0451603	507	Abdominal MRI	1.23e-25	1.1e-28
CCDC80	Left_kidney_volume_21081	1.11e-27	-0.15458	-10.9704	0.0140907	4946	0.00358225	-0.132876	-2.92709	0.0453953	507	Abdominal MRI	3.4e-21	2.44e-24
CCDC80	Right_kidney_volume_21082	3.25e-27	-0.153178	-10.8703	0.0140914	4946	0.00194412	-0.141009	-3.11566	0.0452582	507	Abdominal MRI	9.97e-21	6.95e-24
CCER2	Kidney_parenchyma_left_21161	6.35e-29	-0.187652	-11.2622	0.0166621	3502	0.000731344	-0.189339	-3.40967	0.05553	351	Abdominal MRI	1.95e-22	1.48e-25
CCER2	Kidney_parenchyma_right_21162	1.97e-23	-0.167936	-10.0469	0.0167152	3502	0.00177324	-0.17579	-3.15157	0.0557787	351	Abdominal MRI	6.06e-17	3.31e-20
CCER2	Kidney_parenchyma_total_21160	2.4e-32	-0.198757	-11.9621	0.0166156	3502	0.000373142	-0.199544	-3.59567	0.0554955	351	Abdominal MRI	7.37e-26	6.66e-29
CCER2	Left_kidney_volume_21081	8.17e-26	-0.176783	-10.5899	0.0166935	3502	0.00447222	-0.160319	-2.86252	0.0560063	351	Abdominal MRI	2.51e-19	1.61e-22
CCER2	Right_kidney_volume_21082	1.09e-25	-0.176468	-10.5622	0.0167075	3502	0.0144646	-0.136979	-2.45855	0.0557155	351	Abdominal MRI	3.34e-19	2.14e-22
CCL14	Kidney_parenchyma_left_21161	1.18e-31	-0.166441	-11.789	0.0141183	4946	6.52e-05	-0.179613	-4.02826	0.0445884	507	Abdominal MRI	3.63e-25	3.18e-28
CCL14	Kidney_parenchyma_right_21162	1.31e-26	-0.151963	-10.739	0.0141505	4946	2.68e-05	-0.188824	-4.23945	0.0445397	507	Abdominal MRI	4.03e-20	2.72e-23
CCL14	Kidney_parenchyma_total_21160	6.89e-36	-0.177664	-12.607	0.0140925	4946	8.37e-06	-0.199971	-4.50372	0.0444014	507	Abdominal MRI	2.12e-29	2.28e-32
CCL14	Left_kidney_volume_21081	1.68e-28	-0.157562	-11.144	0.0141388	4946	1.95e-05	-0.192375	-4.31376	0.0445957	507	Abdominal MRI	5.15e-22	3.84e-25
CCL14	Right_kidney_volume_21082	4.09e-27	-0.15346	-10.8486	0.0141456	4946	3.3e-05	-0.186759	-4.19133	0.0445583	507	Abdominal MRI	1.26e-20	8.72e-24
CCL15	Kidney_parenchyma_left_21161	1.38e-16	-0.117547	-8.29571	0.0141696	4946	0.0125193	-0.113672	-2.5065	0.0453509	507	Abdominal MRI	4.24e-10	1.4e-13
CCL15	Kidney_parenchyma_right_21162	3.15e-18	-0.123742	-8.7401	0.0141579	4946	0.0017133	-0.142576	-3.1535	0.045212	507	Abdominal MRI	9.67e-12	3.69e-15
CCL15	Kidney_parenchyma_total_21160	1.97e-20	-0.13163	-9.30485	0.0141464	4946	0.00244563	-0.137694	-3.04597	0.0452055	507	Abdominal MRI	6.06e-14	2.69e-17
CCL15	Left_kidney_volume_21081	5.65e-17	-0.119038	-8.40257	0.0141669	4946	0.0111496	-0.115811	-2.54774	0.0454563	507	Abdominal MRI	1.74e-10	5.91e-14
CCL15	Right_kidney_volume_21082	4.73e-24	-0.143561	-10.1685	0.0141183	4946	0.00136904	-0.145512	-3.21976	0.0451934	507	Abdominal MRI	1.45e-17	8.37e-21
CCL16	Kidney_parenchyma_left_21161	4.19e-11	-0.0940004	-6.61215	0.0142163	4946	0.0355528	-0.0956427	-2.10789	0.0453736	507	Abdominal MRI	0.000128714	2.21e-08
CCL16	Kidney_parenchyma_right_21162	2e-11	-0.0955351	-6.72154	0.0142133	4946	0.00128329	-0.146145	-3.23866	0.0451251	507	Abdominal MRI	6.15e-05	1.11e-08
CCL16	Kidney_parenchyma_total_21160	1.42e-13	-0.10532	-7.41577	0.0142022	4946	0.00376961	-0.131515	-2.91091	0.0451802	507	Abdominal MRI	4.35e-07	1.04e-10
CCL16	Left_kidney_volume_21081	4.49e-14	-0.107443	-7.56811	0.0141968	4946	0.0693214	-0.0829013	-1.82035	0.0455414	507	Abdominal MRI	1.38e-07	3.49e-11
CCL16	Right_kidney_volume_21082	2e-14	-0.108912	-7.67409	0.0141921	4946	0.0172701	-0.108335	-2.38912	0.0453451	507	Abdominal MRI	6.13e-08	1.62e-11
CCL18	Kidney_parenchyma_left_21161	3.95e-09	-0.0838826	-5.89682	0.014225	4946	0.831141	-0.00972344	-0.213353	0.0455743	507	Abdominal MRI	0.0121435	1.48e-06
CCL18	Kidney_parenchyma_right_21162	1.11e-08	-0.0814087	-5.72212	0.014227	4946	0.275395	-0.0497386	-1.09196	0.04555	507	Abdominal MRI	0.03423	3.8e-06
CCL18	Kidney_parenchyma_total_21160	2.91e-10	-0.0898187	-6.31651	0.0142197	4946	0.530964	-0.0285593	-0.626985	0.0455502	507	Abdominal MRI	0.00089428	1.34e-07
CCL18	Left_kidney_volume_21081	6.37e-08	-0.0770913	-5.41651	0.0142327	4946	0.631895	-0.021898	-0.479364	0.0456813	507	Abdominal MRI	0.195577	1.84e-05
CCL18	Right_kidney_volume_21082	5.4e-09	-0.0831301	-5.8446	0.0142234	4946	0.227989	-0.0549684	-1.20708	0.0455383	507	Abdominal MRI	0.0166039	1.97e-06
CCL2	Kidney_parenchyma_right_21162	0.000883496	-0.0475401	-3.32725	0.0142881	4946	0.176471	-0.0611344	-1.35367	0.0451619	507	Abdominal MRI	1	0.0481576
CCL2	Kidney_parenchyma_total_21160	0.000265175	-0.0521474	-3.64979	0.0142878	4946	0.0394364	-0.0929594	-2.06518	0.0450127	507	Abdominal MRI	1	0.0204429
CCL21	Kidney_parenchyma_left_21161	2.55e-06	-0.0670544	-4.70961	0.0142378	4946	0.00747075	-0.123003	-2.68639	0.0457874	507	Abdominal MRI	1	0.000476354
CCL21	Kidney_parenchyma_right_21162	0.000601136	-0.0489312	-3.43333	0.0142518	4946	0.170752	-0.0631963	-1.37183	0.0460673	507	Abdominal MRI	1	0.03688
CCL21	Kidney_parenchyma_total_21160	2.09e-06	-0.0676432	-4.75049	0.0142392	4946	0.0221011	-0.105318	-2.29601	0.0458702	507	Abdominal MRI	1	0.000400856
CCL21	Left_kidney_volume_21081	0.000172859	-0.0535567	-3.75858	0.0142492	4946	0.0341228	-0.0977969	-2.12463	0.0460301	507	Abdominal MRI	1	0.0148612
CCL21	Right_kidney_volume_21082	3.18e-05	-0.0593065	-4.16413	0.0142422	4946	0.187674	-0.0607888	-1.31935	0.0460747	507	Abdominal MRI	1	0.00392092
CCL22	Kidney_parenchyma_left_21161	3e-05	-0.0595055	-4.17705	0.0142458	4946	0.213188	-0.0571385	-1.24649	0.0458396	507	Abdominal MRI	1	0.00374528
CCL22	Kidney_parenchyma_right_21162	1e-05	-0.0629754	-4.42187	0.0142418	4946	0.33395	-0.0443908	-0.967152	0.0458984	507	Abdominal MRI	1	0.0015131
CCL22	Kidney_parenchyma_total_21160	1.44e-06	-0.068709	-4.82528	0.0142394	4946	0.259178	-0.051789	-1.12966	0.0458448	507	Abdominal MRI	1	0.000290145
CCL22	Left_kidney_volume_21081	0.000219603	-0.0527015	-3.69808	0.014251	4946	0.0893269	-0.0781261	-1.70237	0.0458926	507	Abdominal MRI	1	0.017769
CCL22	Right_kidney_volume_21082	2.71e-05	-0.0598258	-4.20037	0.014243	4946	0.391271	-0.0393933	-0.858082	0.0459085	507	Abdominal MRI	1	0.00344533
CCL23	Kidney_parenchyma_left_21161	3.81e-25	-0.147099	-10.4163	0.014122	4946	0.333472	-0.0446057	-0.96811	0.046075	507	Abdominal MRI	1.17e-18	7.23e-22
CCL23	Kidney_parenchyma_right_21162	1.24e-18	-0.125302	-8.84669	0.0141637	4946	0.143165	-0.0675277	-1.46648	0.0460474	507	Abdominal MRI	3.8e-12	1.5e-15
CCL23	Kidney_parenchyma_total_21160	1.66e-26	-0.151266	-10.7166	0.0141151	4946	0.206448	-0.0582392	-1.26509	0.0460357	507	Abdominal MRI	5.11e-20	3.42e-23
CCL23	Left_kidney_volume_21081	2.97e-22	-0.137852	-9.74859	0.0141408	4946	0.504993	-0.0308326	-0.66715	0.0462154	507	Abdominal MRI	9.12e-16	4.6e-19
CCL23	Right_kidney_volume_21082	9.21e-21	-0.132806	-9.38679	0.0141482	4946	0.136456	-0.0686797	-1.49159	0.0460445	507	Abdominal MRI	2.83e-14	1.29e-17
CCL25	Kidney_parenchyma_left_21161	1.23e-07	-0.0753064	-5.29653	0.0142181	4946	0.0508692	-0.0889163	-1.95744	0.0454249	507	Abdominal MRI	0.378366	3.32e-05
CCL25	Kidney_parenchyma_right_21162	2.85e-06	-0.0666727	-4.68672	0.0142259	4946	0.328129	-0.0446254	-0.978876	0.0455884	507	Abdominal MRI	1	0.000523945
CCL25	Kidney_parenchyma_total_21160	1.06e-08	-0.0814424	-5.73005	0.0142132	4946	0.0922402	-0.0766974	-1.68703	0.0454629	507	Abdominal MRI	0.0326781	3.65e-06
CCL25	Left_kidney_volume_21081	2.26e-09	-0.0850855	-5.98912	0.0142067	4946	0.080131	-0.079921	-1.7536	0.0455754	507	Abdominal MRI	0.00694161	8.9e-07
CCL25	Right_kidney_volume_21082	1.59e-08	-0.0804464	-5.66132	0.0142098	4946	0.644515	-0.0210639	-0.461684	0.0456241	507	Abdominal MRI	0.0487614	5.24e-06
CCL27	Kidney_parenchyma_left_21161	8.92e-17	-0.118385	-8.3481	0.0141811	4946	0.00573813	-0.125615	-2.77472	0.0452711	507	Abdominal MRI	2.74e-10	9.19e-14
CCL27	Kidney_parenchyma_right_21162	4.39e-16	-0.115675	-8.15495	0.0141847	4946	0.00132617	-0.145875	-3.22906	0.0451755	507	Abdominal MRI	1.35e-09	4.23e-13
CCL27	Kidney_parenchyma_total_21160	5.18e-21	-0.133745	-9.44836	0.0141553	4946	0.0018517	-0.141386	-3.13028	0.0451672	507	Abdominal MRI	1.59e-14	7.4e-18
CCL27	Left_kidney_volume_21081	4.67e-13	-0.103048	-7.25426	0.0142052	4946	0.292334	-0.0481673	-1.05416	0.0456925	507	Abdominal MRI	1.43e-06	3.22e-10
CCL27	Right_kidney_volume_21082	2.35e-15	-0.112748	-7.9468	0.0141879	4946	0.198763	-0.0586561	-1.28684	0.0455815	507	Abdominal MRI	7.23e-09	2.1e-12
CCL3	Kidney_parenchyma_left_21161	5.56e-17	-0.119136	-8.40462	0.014175	4946	0.156443	-0.0647348	-1.41934	0.0456092	507	Abdominal MRI	1.71e-10	5.82e-14
CCL3	Kidney_parenchyma_right_21162	3.89e-10	-0.0891688	-6.27123	0.0142187	4946	0.238642	-0.0538808	-1.17984	0.0456679	507	Abdominal MRI	0.00119455	1.76e-07
CCL3	Kidney_parenchyma_total_21160	6.55e-16	-0.114973	-8.10585	0.014184	4946	0.148462	-0.0659929	-1.44729	0.0455976	507	Abdominal MRI	2.01e-09	6.19e-13
CCL3	Left_kidney_volume_21081	1.04e-16	-0.118082	-8.32935	0.0141766	4946	0.0594488	-0.0862502	-1.88929	0.0456521	507	Abdominal MRI	3.2e-10	1.07e-13
CCL3	Right_kidney_volume_21082	5.43e-13	-0.102705	-7.23347	0.0141986	4946	0.0333683	-0.097128	-2.1337	0.0455209	507	Abdominal MRI	1.67e-06	3.71e-10
CCL7	Kidney_parenchyma_left_21161	4.61e-06	-0.0652973	-4.58709	0.014235	4946	0.166319	-0.0633198	-1.38621	0.0456783	507	Abdominal MRI	1	0.000788875
CCL7	Kidney_parenchyma_total_21160	9.29e-06	-0.0631887	-4.43773	0.0142389	4946	0.0217194	-0.104801	-2.30268	0.0455127	507	Abdominal MRI	1	0.00142385
CCL7	Left_kidney_volume_21081	1.01e-05	-0.0629347	-4.4205	0.014237	4946	0.00872891	-0.119969	-2.63318	0.0455603	507	Abdominal MRI	1	0.0015206
CCN1	Kidney_parenchyma_left_21161	0.000199746	-0.0530323	-3.72214	0.0142478	4946	0.00023664	-0.166424	-3.70399	0.0449309	507	Abdominal MRI	1	0.0165543
CCN1	Kidney_parenchyma_right_21162	0.000902806	-0.0473303	-3.32121	0.0142509	4946	0.00045585	-0.158892	-3.5296	0.0450169	507	Abdominal MRI	1	0.0488725
CCN1	Kidney_parenchyma_total_21160	0.000149575	-0.0540711	-3.79474	0.014249	4946	7.07e-05	-0.17966	-4.00869	0.0448177	507	Abdominal MRI	1	0.0133094
CCN1	Left_kidney_volume_21081	0.000604038	-0.0489083	-3.43202	0.0142506	4946	0.0223357	-0.104129	-2.29196	0.0454322	507	Abdominal MRI	1	0.03699
CCN3	Kidney_distance_21163	7.45e-05	-0.0564603	-3.96476	0.0142405	4946	0.0253426	-0.102106	-2.24308	0.0455206	507	Abdominal MRI	1	0.00775692
CCN3	Kidney_parenchyma_left_21161	1.69e-35	-0.176057	-12.5336	0.0140468	4946	0.000456047	-0.159145	-3.52948	0.0450902	507	Abdominal MRI	5.2e-29	5.47e-32
CCN3	Kidney_parenchyma_right_21162	1.4e-28	-0.157259	-11.1601	0.0140911	4946	2.32e-05	-0.191692	-4.27326	0.0448584	507	Abdominal MRI	4.31e-22	3.23e-25
CCN3	Kidney_parenchyma_total_21160	1.06e-38	-0.184109	-13.1245	0.0140279	4946	1.89e-05	-0.193567	-4.32032	0.0448037	507	Abdominal MRI	3.25e-32	3.95e-35
CCN3	Left_kidney_volume_21081	8.98e-28	-0.154924	-10.9898	0.0140971	4946	0.0175442	-0.108476	-2.38326	0.0455157	507	Abdominal MRI	2.76e-21	1.99e-24
CCN3	Right_kidney_volume_21082	4.27e-32	-0.167064	-11.8767	0.0140665	4946	0.00015536	-0.171657	-3.8124	0.0450261	507	Abdominal MRI	1.31e-25	1.17e-28
CCN4	Kidney_parenchyma_left_21161	3.72e-07	-0.0724767	-5.0895	0.0142404	4946	0.121716	-0.0700632	-1.55033	0.0451926	507	Abdominal MRI	1	8.88e-05
CCN4	Kidney_parenchyma_right_21162	9.26e-06	-0.0632421	-4.43854	0.0142484	4946	0.00491678	-0.127045	-2.82541	0.0449652	507	Abdominal MRI	1	0.00141972
CCN4	Kidney_parenchyma_total_21160	1.26e-07	-0.075368	-5.29292	0.0142394	4946	0.0179685	-0.10693	-2.37434	0.0450357	507	Abdominal MRI	0.385859	3.38e-05
CCN4	Left_kidney_volume_21081	1.14e-06	-0.0693877	-4.87158	0.0142434	4946	0.0959331	-0.0755496	-1.66814	0.0452897	507	Abdominal MRI	1	0.000237328
CCN4	Right_kidney_volume_21082	7.22e-06	-0.063993	-4.49195	0.0142462	4946	0.00423167	-0.129193	-2.87395	0.0449532	507	Abdominal MRI	1	0.00115361
CCN5	Kidney_distance_21163	0.000598433	-0.0489207	-3.43455	0.0142437	4946	0.118282	-0.0726787	-1.5648	0.0464459	507	Abdominal MRI	1	0.0367664
CCN5	Kidney_parenchyma_left_21161	1.45e-33	-0.170996	-12.1645	0.014057	4946	0.00111636	-0.15072	-3.27907	0.0459642	507	Abdominal MRI	4.45e-27	4.32e-30
CCN5	Kidney_parenchyma_right_21162	6.56e-41	-0.189356	-13.5175	0.0140081	4946	7.16e-05	-0.183258	-4.00561	0.0457503	507	Abdominal MRI	2.02e-34	2.67e-37
CCN5	Kidney_parenchyma_total_21160	2.7e-44	-0.197257	-14.1009	0.013989	4946	0.000101493	-0.179294	-3.91951	0.0457441	507	Abdominal MRI	8.3e-38	1.25e-40
CCN5	Left_kidney_volume_21081	1.93e-29	-0.159703	-11.3395	0.0140837	4946	0.000453617	-0.162428	-3.53093	0.0460013	507	Abdominal MRI	5.94e-23	4.66e-26
CCN5	Right_kidney_volume_21082	2.41e-41	-0.190365	-13.5939	0.0140037	4946	5.54e-05	-0.186002	-4.06756	0.0457282	507	Abdominal MRI	7.4e-35	9.91e-38
CD14	Kidney_parenchyma_left_21161	1.98e-10	-0.0905958	-6.37645	0.0142079	4946	0.518311	-0.0296572	-0.646424	0.0458789	507	Abdominal MRI	0.000607731	9.38e-08
CD14	Kidney_parenchyma_right_21162	1.7e-11	-0.0957855	-6.74545	0.0142	4946	0.46783	-0.0333527	-0.726586	0.0459034	507	Abdominal MRI	5.23e-05	9.52e-09
CD14	Kidney_parenchyma_total_21160	3.58e-13	-0.103468	-7.29059	0.014192	4946	0.487401	-0.0318773	-0.694979	0.0458679	507	Abdominal MRI	1.1e-06	2.5e-10
CD14	Left_kidney_volume_21081	2.6e-07	-0.0733787	-5.1574	0.0142278	4946	0.602437	-0.0239783	-0.521241	0.0460023	507	Abdominal MRI	0.799408	6.47e-05
CD14	Right_kidney_volume_21082	7.1e-09	-0.0824307	-5.79868	0.0142154	4946	0.350899	-0.0428476	-0.933746	0.0458878	507	Abdominal MRI	0.021814	2.53e-06
CD160	Kidney_distance_21163	2.63e-09	-0.0848243	-5.96441	0.0142217	4946	0.268682	-0.0503155	-1.10737	0.0454369	507	Abdominal MRI	0.00806926	1.02e-06
CD160	Kidney_parenchyma_left_21161	1.15e-36	-0.179149	-12.7519	0.0140488	4946	0.000635265	-0.154255	-3.43854	0.0448608	507	Abdominal MRI	3.53e-30	3.92e-33
CD160	Kidney_parenchyma_right_21162	1.95e-27	-0.15403	-10.9178	0.0141082	4946	0.000471465	-0.157942	-3.52045	0.044864	507	Abdominal MRI	5.99e-21	4.23e-24
CD160	Kidney_parenchyma_total_21160	7.5e-39	-0.184599	-13.1513	0.0140365	4946	0.000140961	-0.171605	-3.83708	0.0447227	507	Abdominal MRI	2.31e-32	2.83e-35
CD160	Left_kidney_volume_21081	3.03e-40	-0.187942	-13.4002	0.0140253	4946	0.000700827	-0.153446	-3.4112	0.0449831	507	Abdominal MRI	9.32e-34	1.21e-36
CD160	Right_kidney_volume_21082	5.2e-36	-0.177458	-12.6299	0.0140506	4946	0.00150708	-0.143505	-3.19152	0.0449646	507	Abdominal MRI	1.6e-29	1.73e-32
CD164	Kidney_parenchyma_left_21161	0.000480616	-0.0498061	-3.49367	0.0142561	4946	0.000999032	-0.149418	-3.31098	0.0451281	507	Abdominal MRI	1	0.0315235
CD164	Kidney_parenchyma_right_21162	0.000145673	-0.0541758	-3.80131	0.0142519	4946	0.00174304	-0.142323	-3.14837	0.0452052	507	Abdominal MRI	1	0.013046
CD164	Kidney_parenchyma_total_21160	2.67e-05	-0.059901	-4.20353	0.0142502	4946	0.000462049	-0.158856	-3.52593	0.0450537	507	Abdominal MRI	1	0.00340761
CD164	Left_kidney_volume_21081	0.000182491	-0.0533777	-3.74495	0.0142533	4946	2.68e-05	-0.190475	-4.23973	0.0449261	507	Abdominal MRI	1	0.0154796
CD164	Right_kidney_volume_21082	3.93e-06	-0.0657978	-4.62052	0.0142404	4946	0.000977951	-0.149786	-3.31708	0.0451561	507	Abdominal MRI	1	0.000688526
CD2	Right_kidney_volume_21082	0.000806956	-0.0568026	-3.35334	0.0169391	3502	0.174397	0.0745283	1.36115	0.0547538	351	Abdominal MRI	1	0.0452534
CD200	Kidney_distance_21163	1.75e-06	-0.0682103	-4.78626	0.0142513	4946	0.0160706	-0.109534	-2.41577	0.0453412	507	Abdominal MRI	1	0.000344295
CD200	Kidney_parenchyma_left_21161	2.07e-51	-0.213096	-15.2605	0.0139639	4946	0.00079651	-0.15188	-3.3753	0.0449975	507	Abdominal MRI	6.36e-45	1.26e-47
CD200	Kidney_parenchyma_right_21162	2.42e-41	-0.190697	-13.5935	0.0140285	4946	7.15e-05	-0.17953	-4.00584	0.044817	507	Abdominal MRI	7.43e-35	9.95e-38
CD200	Kidney_parenchyma_total_21160	8.74e-57	-0.224095	-16.0862	0.0139309	4946	3.73e-05	-0.186149	-4.16224	0.0447233	507	Abdominal MRI	2.69e-50	7.03e-53
CD200	Left_kidney_volume_21081	3.21e-41	-0.190415	-13.5719	0.0140301	4946	0.000367528	-0.161605	-3.58767	0.0450446	507	Abdominal MRI	9.87e-35	1.32e-37
CD200	Right_kidney_volume_21082	9.26e-41	-0.189293	-13.4912	0.0140308	4946	0.000200167	-0.168288	-3.74743	0.0449075	507	Abdominal MRI	2.84e-34	3.74e-37
CD207	Kidney_parenchyma_left_21161	2.77e-11	-0.0947892	-6.67361	0.0142036	4946	0.00459899	-0.128545	-2.84711	0.0451492	507	Abdominal MRI	8.51e-05	1.5e-08
CD207	Kidney_parenchyma_right_21162	2.73e-12	-0.099496	-7.00868	0.0141961	4946	0.0119838	-0.114148	-2.52213	0.0452585	507	Abdominal MRI	8.39e-06	1.71e-09
CD207	Kidney_parenchyma_total_21160	1.49e-13	-0.10514	-7.40904	0.0141908	4946	0.00440695	-0.129134	-2.86089	0.0451378	507	Abdominal MRI	4.57e-07	1.09e-10
CD207	Left_kidney_volume_21081	3.49e-10	-0.0893597	-6.28827	0.0142105	4946	0.0107067	-0.11615	-2.56205	0.0453347	507	Abdominal MRI	0.0010715	1.59e-07
CD207	Right_kidney_volume_21082	1.64e-12	-0.100497	-7.0807	0.0141931	4946	0.0873035	-0.0778126	-1.71326	0.0454178	507	Abdominal MRI	5.03e-06	1.05e-09
CD22	Kidney_parenchyma_left_21161	0.000183138	-0.0533724	-3.74406	0.0142552	4946	0.166267	-0.0637068	-1.38638	0.0459518	507	Abdominal MRI	1	0.0155177
CD22	Kidney_parenchyma_total_21160	0.000802771	-0.047831	-3.35392	0.0142612	4946	0.432429	-0.0361464	-0.785697	0.0460056	507	Abdominal MRI	1	0.0450904
CD244	Kidney_parenchyma_left_21161	0.000137031	-0.0543818	-3.81648	0.0142492	4946	0.178173	-0.0617863	-1.34836	0.0458234	507	Abdominal MRI	1	0.0124562
CD244	Kidney_parenchyma_right_21162	8.04e-06	-0.0636388	-4.46886	0.0142405	4946	0.23831	-0.0541612	-1.18068	0.045873	507	Abdominal MRI	1	0.00126198
CD244	Kidney_parenchyma_total_21160	3.42e-06	-0.0662104	-4.64926	0.014241	4946	0.123715	-0.0706089	-1.54204	0.0457892	507	Abdominal MRI	1	0.000612003
CD244	Left_kidney_volume_21081	8.76e-06	-0.0633809	-4.45045	0.0142415	4946	0.264527	-0.0513469	-1.11705	0.0459666	507	Abdominal MRI	1	0.00135512
CD244	Right_kidney_volume_21082	1.21e-08	-0.0811767	-5.70832	0.0142208	4946	0.170727	-0.0629029	-1.37191	0.0458507	507	Abdominal MRI	0.0371051	4.09e-06
CD248	Kidney_distance_21163	0.000357041	-0.0605316	-3.57348	0.0169391	3502	0.349391	-0.0516187	-0.937107	0.055083	351	Abdominal MRI	1	0.0254226
CD248	Kidney_parenchyma_left_21161	2.07e-06	-0.0804756	-4.75463	0.0169257	3502	0.0933102	-0.0934523	-1.68307	0.0555249	351	Abdominal MRI	1	0.000397946
CD248	Kidney_parenchyma_right_21162	1.82e-08	-0.0953234	-5.64166	0.0168964	3502	0.345426	-0.0527212	-0.944856	0.0557981	351	Abdominal MRI	0.0558727	5.93e-06
CD248	Kidney_parenchyma_total_21160	2.66e-08	-0.0941956	-5.575	0.0168961	3502	0.123879	-0.0858239	-1.54264	0.0556344	351	Abdominal MRI	0.0818341	8.36e-06
CD248	Left_kidney_volume_21081	5.08e-06	-0.0773356	-4.56872	0.0169272	3502	0.0173602	-0.132652	-2.39109	0.0554777	351	Abdominal MRI	1	0.000857338
CD248	Right_kidney_volume_21082	1.09e-09	-0.103301	-6.11233	0.0169003	3502	0.0413051	-0.112952	-2.04849	0.0551389	351	Abdominal MRI	0.00334969	4.55e-07
CD27	Kidney_distance_21163	3.93e-07	-0.0723183	-5.07905	0.0142385	4946	0.411206	-0.0378097	-0.822484	0.0459701	507	Abdominal MRI	1	9.32e-05
CD27	Kidney_parenchyma_left_21161	1.66e-51	-0.213167	-15.2755	0.0139549	4946	0.0843623	-0.0791579	-1.72946	0.0457702	507	Abdominal MRI	5.11e-45	1.02e-47
CD27	Kidney_parenchyma_right_21162	6.52e-34	-0.17208	-12.2315	0.0140686	4946	0.000974362	-0.150736	-3.31813	0.045428	507	Abdominal MRI	2e-27	1.98e-30
CD27	Kidney_parenchyma_total_21160	4.05e-52	-0.214477	-15.3716	0.0139528	4946	0.00541257	-0.127232	-2.79397	0.0455382	507	Abdominal MRI	1.25e-45	2.55e-48
CD27	Left_kidney_volume_21081	2.57e-36	-0.178299	-12.6871	0.0140536	4946	0.0760343	-0.0815706	-1.77798	0.0458783	507	Abdominal MRI	7.89e-30	8.64e-33
CD27	Right_kidney_volume_21082	2.08e-37	-0.181015	-12.889	0.0140442	4946	0.00011192	-0.176213	-3.89512	0.0452393	507	Abdominal MRI	6.39e-31	7.32e-34
CD274	Kidney_parenchyma_left_21161	2.3e-07	-0.0737178	-5.18084	0.0142289	4946	0.030007	-0.0992793	-2.1764	0.0456163	507	Abdominal MRI	0.705662	5.79e-05
CD274	Kidney_parenchyma_right_21162	2.16e-07	-0.0738807	-5.1927	0.0142278	4946	0.00126634	-0.147142	-3.24253	0.0453789	507	Abdominal MRI	0.662378	5.47e-05
CD274	Kidney_parenchyma_total_21160	2.47e-09	-0.0849514	-5.97484	0.0142182	4946	0.00336902	-0.133846	-2.94646	0.0454258	507	Abdominal MRI	0.00757328	9.64e-07
CD274	Left_kidney_volume_21081	1.05e-09	-0.0868956	-6.11355	0.0142136	4946	0.00643255	-0.124807	-2.73676	0.045604	507	Abdominal MRI	0.00322438	4.39e-07
CD274	Right_kidney_volume_21082	5.61e-08	-0.0773614	-5.43938	0.0142225	4946	0.00539095	-0.127196	-2.79529	0.0455037	507	Abdominal MRI	0.172191	1.64e-05
CD276	Kidney_parenchyma_left_21161	6.17e-10	-0.0882388	-6.19842	0.0142357	4946	0.0598182	-0.0855082	-1.88655	0.0453252	507	Abdominal MRI	0.00189495	2.69e-07
CD276	Kidney_parenchyma_right_21162	9.04e-10	-0.0873729	-6.13754	0.0142358	4946	0.154011	-0.0648554	-1.42774	0.0454253	507	Abdominal MRI	0.00277652	3.82e-07
CD276	Kidney_parenchyma_total_21160	3.23e-11	-0.0946383	-6.65092	0.0142293	4946	0.0785124	-0.0799363	-1.76311	0.0453383	507	Abdominal MRI	9.92e-05	1.73e-08
CD276	Left_kidney_volume_21081	2.72e-08	-0.079317	-5.56761	0.0142462	4946	0.268925	-0.0504142	-1.10681	0.0455492	507	Abdominal MRI	0.0835479	8.52e-06
CD276	Right_kidney_volume_21082	5.88e-11	-0.0933456	-6.56137	0.0142265	4946	0.148542	-0.0657277	-1.447	0.0454234	507	Abdominal MRI	0.000180625	3.03e-08
CD28	Kidney_distance_21163	0.000123961	-0.0547859	-3.84123	0.0142626	4946	0.399154	-0.0383491	-0.843878	0.045444	507	Abdominal MRI	1	0.0115262
CD28	Kidney_parenchyma_left_21161	2.83e-11	-0.0948901	-6.67031	0.0142257	4946	0.3036	-0.0466904	-1.02984	0.0453378	507	Abdominal MRI	8.7e-05	1.53e-08
CD28	Kidney_parenchyma_right_21162	7.57e-10	-0.0877665	-6.16594	0.0142341	4946	0.334584	-0.043825	-0.965883	0.045373	507	Abdominal MRI	0.00232429	3.25e-07
CD28	Kidney_parenchyma_total_21160	6.65e-12	-0.0978835	-6.88175	0.0142236	4946	0.1874	-0.0598015	-1.32017	0.0452982	507	Abdominal MRI	2.04e-05	3.95e-09
CD28	Left_kidney_volume_21081	4.5e-09	-0.0836637	-5.87533	0.0142398	4946	0.107119	-0.0732568	-1.61427	0.0453807	507	Abdominal MRI	0.0138167	1.67e-06
CD28	Right_kidney_volume_21082	1.09e-14	-0.110082	-7.75172	0.0142009	4946	0.201021	-0.0580537	-1.28039	0.0453407	507	Abdominal MRI	3.36e-08	9.12e-12
CD300A	Kidney_distance_21163	0.000305698	-0.0611035	-3.61407	0.0169071	3502	0.960235	-0.00271012	-0.0498966	0.0543147	351	Abdominal MRI	1	0.0226919
CD300A	Kidney_parenchyma_left_21161	1.3e-22	-0.164731	-9.85371	0.0167177	3502	0.00103763	-0.178791	-3.30967	0.0540207	351	Abdominal MRI	4e-16	2.07e-19
CD300A	Kidney_parenchyma_right_21162	1.69e-16	-0.138975	-8.28342	0.0167775	3502	0.0162721	-0.131724	-2.41518	0.0545398	351	Abdominal MRI	5.18e-10	1.7e-13
CD300A	Kidney_parenchyma_total_21160	1.94e-23	-0.167809	-10.0488	0.0166995	3502	0.00152226	-0.173126	-3.19724	0.0541485	351	Abdominal MRI	5.95e-17	3.26e-20
CD300A	Left_kidney_volume_21081	1.59e-18	-0.148038	-8.83296	0.0167598	3502	0.00139123	-0.174909	-3.22392	0.0542535	351	Abdominal MRI	4.87e-12	1.9e-15
CD300A	Right_kidney_volume_21082	1.18e-18	-0.148702	-8.86659	0.0167711	3502	0.116239	-0.0857346	-1.57491	0.0544379	351	Abdominal MRI	3.63e-12	1.44e-15
CD300C	Kidney_distance_21163	6.34e-08	-0.0770651	-5.41738	0.0142255	4946	0.956183	0.0025062	0.054973	0.0455897	507	Abdominal MRI	0.194631	1.83e-05
CD300C	Kidney_parenchyma_left_21161	5.77e-33	-0.169487	-12.0477	0.0140679	4946	0.00394566	-0.130658	-2.89637	0.0451112	507	Abdominal MRI	1.77e-26	1.66e-29
CD300C	Kidney_parenchyma_right_21162	6.34e-32	-0.166672	-11.8427	0.0140738	4946	0.116139	-0.0714805	-1.574	0.0454132	507	Abdominal MRI	1.95e-25	1.73e-28
CD300C	Kidney_parenchyma_total_21160	2.22e-41	-0.190602	-13.5999	0.0140149	4946	0.00664938	-0.123056	-2.72566	0.0451473	507	Abdominal MRI	6.83e-35	9.18e-38
CD300C	Left_kidney_volume_21081	9.86e-28	-0.154855	-10.9811	0.0141019	4946	0.00598976	-0.124943	-2.76051	0.0452609	507	Abdominal MRI	3.03e-21	2.18e-24
CD300C	Right_kidney_volume_21082	5.56e-38	-0.182336	-12.9937	0.0140327	4946	0.13175	-0.0685791	-1.50978	0.0454231	507	Abdominal MRI	1.71e-31	2.01e-34
CD300E	Kidney_distance_21163	4.07e-05	-0.058461	-4.10741	0.014233	4946	0.306561	-0.0468355	-1.02354	0.0457582	507	Abdominal MRI	1	0.00478997
CD300E	Kidney_parenchyma_left_21161	5.29e-55	-0.220076	-15.8166	0.0139142	4946	6.72e-05	-0.180832	-4.02087	0.0449735	507	Abdominal MRI	1.63e-48	3.82e-51
CD300E	Kidney_parenchyma_right_21162	1.01e-45	-0.200384	-14.3403	0.0139735	4946	0.000228916	-0.167477	-3.71264	0.04511	507	Abdominal MRI	3.1e-39	4.98e-42
CD300E	Kidney_parenchyma_total_21160	7.72e-61	-0.231557	-16.6847	0.0138784	4946	1.63e-05	-0.195278	-4.35491	0.0448407	507	Abdominal MRI	2.37e-54	7.4e-57
CD300E	Left_kidney_volume_21081	2.87e-47	-0.203819	-14.5958	0.0139642	4946	0.00178754	-0.142512	-3.14084	0.0453738	507	Abdominal MRI	8.8e-41	1.46e-43
CD300E	Right_kidney_volume_21082	9.04e-57	-0.223572	-16.0839	0.0139003	4946	9.95e-05	-0.176745	-3.92439	0.0450377	507	Abdominal MRI	2.78e-50	7.25e-53
CD300LF	Kidney_parenchyma_left_21161	1.52e-17	-0.121103	-8.55749	0.0141517	4946	0.182482	-0.0610333	-1.33506	0.0457157	507	Abdominal MRI	4.67e-11	1.68e-14
CD300LF	Kidney_parenchyma_right_21162	1.77e-14	-0.108967	-7.68955	0.0141708	4946	0.451671	-0.0345003	-0.753241	0.0458025	507	Abdominal MRI	5.44e-08	1.44e-11
CD300LF	Kidney_parenchyma_total_21160	1.46e-19	-0.128482	-9.08611	0.0141405	4946	0.207682	-0.0576785	-1.26165	0.0457168	507	Abdominal MRI	4.48e-13	1.9e-16
CD300LF	Left_kidney_volume_21081	7.28e-16	-0.114616	-8.09289	0.0141625	4946	0.154316	-0.0653701	-1.42668	0.0458198	507	Abdominal MRI	2.24e-09	6.85e-13
CD300LF	Right_kidney_volume_21082	1.65e-17	-0.120954	-8.54834	0.0141495	4946	0.326073	-0.0450083	-0.98305	0.0457844	507	Abdominal MRI	5.05e-11	1.81e-14
CD300LG	Kidney_distance_21163	2.17e-06	-0.0675404	-4.74247	0.0142416	4946	0.00343141	-0.132262	-2.94068	0.0449768	507	Abdominal MRI	1	0.000414537
CD300LG	Kidney_parenchyma_left_21161	1.75e-54	-0.219282	-15.7373	0.0139339	4946	3.04e-07	-0.228935	-5.19399	0.0440769	507	Abdominal MRI	5.38e-48	1.24e-50
CD300LG	Kidney_parenchyma_right_21162	2e-49	-0.208724	-14.9453	0.0139658	4946	7.86e-06	-0.200541	-4.5176	0.0443911	507	Abdominal MRI	6.13e-43	1.1e-45
CD300LG	Kidney_parenchyma_total_21160	3.65e-64	-0.238087	-17.1618	0.0138731	4946	1.62e-07	-0.23397	-5.31577	0.0440144	507	Abdominal MRI	1.12e-57	4.02e-60
CD300LG	Left_kidney_volume_21081	1.85e-50	-0.210937	-15.1103	0.0139598	4946	0.000582831	-0.155288	-3.46236	0.0448502	507	Abdominal MRI	5.67e-44	1.08e-46
CD300LG	Right_kidney_volume_21082	6.94e-59	-0.227988	-16.3986	0.0139029	4946	4.71e-05	-0.182956	-4.10693	0.0445481	507	Abdominal MRI	2.13e-52	6.09e-55
CD302	Kidney_parenchyma_left_21161	4.46e-53	-0.216199	-15.5207	0.0139298	4946	0.000609203	-0.159236	-3.45014	0.0461535	507	Abdominal MRI	1.37e-46	2.98e-49
CD302	Kidney_parenchyma_right_21162	1.09e-50	-0.211213	-15.1469	0.0139443	4946	0.0548339	-0.0896381	-1.92484	0.0465691	507	Abdominal MRI	3.33e-44	6.4e-47
CD302	Kidney_parenchyma_total_21160	6.51e-62	-0.233647	-16.8401	0.0138745	4946	0.00159134	-0.146801	-3.17544	0.0462303	507	Abdominal MRI	2e-55	6.56e-58
CD302	Left_kidney_volume_21081	7.62e-53	-0.215718	-15.4846	0.0139311	4946	0.000990762	-0.153454	-3.31336	0.0463137	507	Abdominal MRI	2.34e-46	5.04e-49
CD302	Right_kidney_volume_21082	2.75e-60	-0.230479	-16.6044	0.0138806	4946	0.0628591	-0.0868484	-1.86447	0.0465807	507	Abdominal MRI	8.44e-54	2.54e-56
CD33	Kidney_parenchyma_right_21162	3.89e-05	-0.058594	-4.11787	0.0142292	4946	0.0321673	-0.097759	-2.14852	0.0455007	507	Abdominal MRI	1	0.00461523
CD33	Kidney_parenchyma_total_21160	0.00022039	-0.052636	-3.69717	0.0142368	4946	0.0490254	-0.0897806	-1.97333	0.045497	507	Abdominal MRI	1	0.0178158
CD34	Kidney_distance_21163	0.000241286	-0.0523359	-3.67404	0.0142448	4946	0.000165679	-0.172456	-3.796	0.0454311	507	Abdominal MRI	1	0.0190499
CD34	Kidney_parenchyma_left_21161	6.55e-12	-0.0977665	-6.88398	0.014202	4946	0.00309149	-0.135577	-2.97343	0.0455961	507	Abdominal MRI	2.01e-05	3.89e-09
CD34	Kidney_parenchyma_right_21162	8.47e-13	-0.101813	-7.17229	0.0141953	4946	0.00492779	-0.12899	-2.82468	0.0456655	507	Abdominal MRI	2.6e-06	5.63e-10
CD34	Kidney_parenchyma_total_21160	6.2e-15	-0.110983	-7.82435	0.0141843	4946	0.00165821	-0.144036	-3.16322	0.0455346	507	Abdominal MRI	1.9e-08	5.3e-12
CD34	Left_kidney_volume_21081	1.15e-10	-0.0917889	-6.45949	0.0142099	4946	0.0837091	-0.0796967	-1.73312	0.0459844	507	Abdominal MRI	0.000353875	5.66e-08
CD34	Right_kidney_volume_21082	2.52e-14	-0.108417	-7.6437	0.0141838	4946	0.0439292	-0.092614	-2.02003	0.0458478	507	Abdominal MRI	7.75e-08	2.03e-11
CD38	Kidney_parenchyma_left_21161	1.04e-53	-0.217719	-15.6182	0.0139401	4946	3.57e-07	-0.232058	-5.16214	0.0449539	507	Abdominal MRI	3.21e-47	7.21e-50
CD38	Kidney_parenchyma_right_21162	4.31e-47	-0.203675	-14.5668	0.0139821	4946	5.19e-07	-0.229024	-5.08755	0.0450166	507	Abdominal MRI	1.32e-40	2.19e-43
CD38	Kidney_parenchyma_total_21160	6.92e-60	-0.230018	-16.5458	0.0139019	4946	1.77e-08	-0.255976	-5.72946	0.0446772	507	Abdominal MRI	2.13e-53	6.33e-56
CD38	Left_kidney_volume_21081	2.3e-55	-0.22108	-15.8718	0.0139291	4946	9.07e-08	-0.243915	-5.42697	0.044945	507	Abdominal MRI	7.06e-49	1.69e-51
CD38	Right_kidney_volume_21082	3.86e-57	-0.224584	-16.1394	0.0139153	4946	7.58e-07	-0.225781	-5.01167	0.0450511	507	Abdominal MRI	1.19e-50	3.16e-53
CD4	Kidney_parenchyma_left_21161	3.52e-22	-0.137501	-9.73101	0.0141302	4946	0.00131408	-0.146165	-3.23174	0.0452278	507	Abdominal MRI	1.08e-15	5.41e-19
CD4	Kidney_parenchyma_right_21162	4.45e-19	-0.126805	-8.96181	0.0141495	4946	0.00172084	-0.142732	-3.15219	0.0452803	507	Abdominal MRI	1.37e-12	5.61e-16
CD4	Kidney_parenchyma_total_21160	6.1e-25	-0.146369	-10.3704	0.0141141	4946	0.000452854	-0.159364	-3.53139	0.0451279	507	Abdominal MRI	1.87e-18	1.14e-21
CD4	Left_kidney_volume_21081	5.64e-21	-0.133451	-9.43928	0.0141379	4946	0.0178199	-0.108325	-2.37744	0.0455635	507	Abdominal MRI	1.73e-14	8.02e-18
CD4	Right_kidney_volume_21082	3.68e-23	-0.140681	-9.96236	0.0141213	4946	0.0282308	-0.100165	-2.20066	0.0455158	507	Abdominal MRI	1.13e-16	6.07e-20
CD46	Kidney_distance_21163	3.27e-05	-0.0592445	-4.15798	0.0142484	4946	0.338409	-0.0438361	-0.95826	0.0457455	507	Abdominal MRI	1	0.0040068
CD46	Kidney_parenchyma_left_21161	1.83e-37	-0.181155	-12.8992	0.014044	4946	0.0106957	-0.116313	-2.56241	0.0453919	507	Abdominal MRI	5.62e-31	6.45e-34
CD46	Kidney_parenchyma_right_21162	7.54e-34	-0.171885	-12.2193	0.0140666	4946	0.00298816	-0.135218	-2.98404	0.0453136	507	Abdominal MRI	2.32e-27	2.28e-30
CD46	Kidney_parenchyma_total_21160	1.77e-44	-0.197849	-14.1319	0.0140002	4946	0.00395085	-0.131187	-2.89595	0.0453003	507	Abdominal MRI	5.44e-38	8.25e-41
CD46	Left_kidney_volume_21081	1.45e-32	-0.168475	-11.9692	0.0140758	4946	0.000321237	-0.163808	-3.62357	0.0452063	507	Abdominal MRI	4.47e-26	4.09e-29
CD46	Right_kidney_volume_21082	8.36e-36	-0.176937	-12.5913	0.0140523	4946	7.02e-05	-0.180423	-4.01041	0.0449885	507	Abdominal MRI	2.57e-29	2.74e-32
CD48	Kidney_parenchyma_left_21161	8.44e-18	-0.122273	-8.62618	0.0141747	4946	0.130848	-0.0695865	-1.51333	0.0459825	507	Abdominal MRI	2.59e-11	9.53e-15
CD48	Kidney_parenchyma_right_21162	6.73e-13	-0.10234	-7.20415	0.0142057	4946	0.164834	-0.0640309	-1.3911	0.046029	507	Abdominal MRI	2.07e-06	4.53e-10
CD48	Kidney_parenchyma_total_21160	4.12e-18	-0.12345	-8.70922	0.0141746	4946	0.0998808	-0.0757597	-1.64858	0.0459544	507	Abdominal MRI	1.26e-11	4.78e-15
CD48	Left_kidney_volume_21081	1.28e-16	-0.117777	-8.3046	0.0141822	4946	0.404468	-0.0385281	-0.834396	0.0461748	507	Abdominal MRI	3.94e-10	1.3e-13
CD48	Right_kidney_volume_21082	1.01e-18	-0.125646	-8.86946	0.0141661	4946	0.25653	-0.052323	-1.13597	0.0460602	507	Abdominal MRI	3.11e-12	1.24e-15
CD5	Kidney_distance_21163	0.000256806	-0.052085	-3.65804	0.0142385	4946	0.955742	0.00254714	0.0555258	0.045873	507	Abdominal MRI	1	0.0199521
CD5	Kidney_parenchyma_left_21161	3.87e-16	-0.115758	-8.17041	0.014168	4946	0.042066	-0.0929192	-2.03826	0.0455876	507	Abdominal MRI	1.19e-09	3.75e-13
CD5	Kidney_parenchyma_right_21162	1.26e-17	-0.121468	-8.57983	0.0141573	4946	0.0636578	-0.0848547	-1.85882	0.0456497	507	Abdominal MRI	3.86e-11	1.4e-14
CD5	Kidney_parenchyma_total_21160	1.1e-20	-0.132463	-9.36776	0.0141403	4946	0.0330817	-0.0973716	-2.1372	0.0455605	507	Abdominal MRI	3.38e-14	1.53e-17
CD5	Left_kidney_volume_21081	5.9e-13	-0.102472	-7.22214	0.0141886	4946	0.130468	-0.0693644	-1.51483	0.0457904	507	Abdominal MRI	1.81e-06	4.01e-10
CD5	Right_kidney_volume_21082	4.98e-23	-0.14024	-9.93171	0.0141204	4946	0.0667049	-0.0839024	-1.83779	0.045654	507	Abdominal MRI	1.53e-16	8.13e-20
CD55	Kidney_distance_21163	3e-09	-0.0844515	-5.94246	0.0142115	4946	0.00793104	-0.121099	-2.66605	0.0454226	507	Abdominal MRI	0.00921903	1.15e-06
CD55	Kidney_parenchyma_left_21161	9.85e-58	-0.22559	-16.2279	0.0139014	4946	2.52e-05	-0.190719	-4.2538	0.044835	507	Abdominal MRI	3.03e-51	8.27e-54
CD55	Kidney_parenchyma_right_21162	1.81e-55	-0.221079	-15.8877	0.0139151	4946	0.000830543	-0.151927	-3.3635	0.0451694	507	Abdominal MRI	5.55e-49	1.34e-51
CD55	Kidney_parenchyma_total_21160	4.95e-69	-0.246732	-17.84	0.0138303	4946	2.3e-05	-0.191627	-4.27558	0.044819	507	Abdominal MRI	1.52e-62	6.61e-65
CD55	Left_kidney_volume_21081	1.54e-53	-0.217175	-15.5923	0.0139284	4946	0.000107746	-0.176007	-3.90462	0.0450766	507	Abdominal MRI	4.73e-47	1.06e-49
CD55	Right_kidney_volume_21082	7.9e-59	-0.227692	-16.3904	0.0138918	4946	0.000115466	-0.174923	-3.88732	0.0449982	507	Abdominal MRI	2.43e-52	6.87e-55
CD58	Kidney_parenchyma_left_21161	1.61e-20	-0.132016	-9.32643	0.0141551	4946	0.000190733	-0.169915	-3.75988	0.0451917	507	Abdominal MRI	4.96e-14	2.22e-17
CD58	Kidney_parenchyma_right_21162	3.09e-19	-0.127502	-9.00275	0.0141625	4946	0.00015457	-0.172388	-3.81369	0.0452025	507	Abdominal MRI	9.48e-13	3.94e-16
CD58	Kidney_parenchyma_total_21160	5.7e-23	-0.140251	-9.91806	0.014141	4946	6.82e-05	-0.181164	-4.01751	0.0450935	507	Abdominal MRI	1.75e-16	9.24e-20
CD58	Left_kidney_volume_21081	2.48e-23	-0.141398	-10.0023	0.0141365	4946	0.000535237	-0.158244	-3.4858	0.0453968	507	Abdominal MRI	7.63e-17	4.14e-20
CD58	Right_kidney_volume_21082	2.64e-24	-0.144478	-10.2265	0.0141278	4946	0.00031055	-0.164424	-3.63254	0.0452643	507	Abdominal MRI	8.1e-18	4.76e-21
CD59	Kidney_distance_21163	1.05e-08	-0.0815109	-5.73181	0.0142208	4946	0.0186739	-0.106544	-2.35992	0.0451473	507	Abdominal MRI	0.0323438	3.62e-06
CD59	Kidney_parenchyma_left_21161	2.32e-119	-0.322707	-23.8813	0.0135129	4946	2.6e-11	-0.295511	-6.82731	0.0432837	507	Abdominal MRI	7.14e-113	2.23e-114
CD59	Kidney_parenchyma_right_21162	7.36e-119	-0.322033	-23.8275	0.0135152	4946	5.72e-12	-0.304932	-7.06195	0.0431795	507	Abdominal MRI	2.26e-112	6.85e-114
CD59	Kidney_parenchyma_total_21160	3.84e-147	-0.356653	-26.7343	0.0133406	4946	1.86e-13	-0.324466	-7.5729	0.0428457	507	Abdominal MRI	1.18e-140	2.36e-141
CD59	Left_kidney_volume_21081	6.49e-112	-0.312834	-23.0707	0.0135598	4946	1.21e-11	-0.300946	-6.94593	0.043327	507	Abdominal MRI	1.99e-105	4.24e-107
CD59	Right_kidney_volume_21082	1.06e-131	-0.338232	-25.1793	0.0134329	4946	7.89e-14	-0.329469	-7.69661	0.042807	507	Abdominal MRI	3.25e-125	1.91e-126
CD5L	Left_kidney_volume_21081	0.000825249	-0.0568235	-3.34711	0.0169769	3502	0.607869	-0.0291536	-0.513611	0.056762	351	Abdominal MRI	1	0.0459488
CD7	Kidney_parenchyma_left_21161	8.15e-08	-0.0909411	-5.37523	0.0169186	3502	0.0301751	-0.118546	-2.17721	0.0544487	351	Abdominal MRI	0.25043	2.3e-05
CD7	Kidney_parenchyma_right_21162	8.33e-08	-0.0908381	-5.37137	0.0169115	3502	0.159239	-0.0772889	-1.41083	0.0547826	351	Abdominal MRI	0.255797	2.34e-05
CD7	Kidney_parenchyma_total_21160	2.07e-09	-0.101493	-6.00835	0.016892	3502	0.0532913	-0.105896	-1.93953	0.054599	351	Abdominal MRI	0.00635095	8.2e-07
CD7	Left_kidney_volume_21081	1.77e-07	-0.0885406	-5.23306	0.0169195	3502	0.0152453	-0.133036	-2.43926	0.0545396	351	Abdominal MRI	0.542494	4.58e-05
CD7	Right_kidney_volume_21082	8.31e-08	-0.0909382	-5.3718	0.0169288	3502	0.30018	-0.0565339	-1.03768	0.054481	351	Abdominal MRI	0.255199	2.34e-05
CD70	Kidney_parenchyma_left_21161	7.34e-08	-0.0766529	-5.39082	0.0142192	4946	0.264	-0.0514076	-1.11828	0.0459701	507	Abdominal MRI	0.225522	2.09e-05
CD70	Kidney_parenchyma_right_21162	1.5e-06	-0.0685281	-4.81689	0.0142266	4946	0.202084	-0.0587357	-1.27737	0.0459818	507	Abdominal MRI	1	0.000300851
CD70	Kidney_parenchyma_total_21160	1.11e-08	-0.0813542	-5.72278	0.0142159	4946	0.14546	-0.0669573	-1.4581	0.0459209	507	Abdominal MRI	0.0340984	3.79e-06
CD70	Left_kidney_volume_21081	1.26e-08	-0.081032	-5.70085	0.014214	4946	0.0765223	-0.0816454	-1.77502	0.045997	507	Abdominal MRI	0.0387575	4.26e-06
CD70	Right_kidney_volume_21082	1.08e-06	-0.0694482	-4.88242	0.0142241	4946	0.194897	-0.059683	-1.29802	0.04598	507	Abdominal MRI	1	0.000226221
CD72	Kidney_distance_21163	0.000267035	-0.0617485	-3.64909	0.0169216	3502	0.307529	-0.0567893	-1.02201	0.0555665	351	Abdominal MRI	1	0.0205473
CD72	Kidney_parenchyma_left_21161	3.12e-18	-0.146919	-8.75527	0.0167806	3502	0.168767	-0.0773806	-1.37921	0.0561051	351	Abdominal MRI	9.59e-12	3.66e-15
CD72	Kidney_parenchyma_right_21162	1.14e-12	-0.120173	-7.13849	0.0168345	3502	0.279799	-0.0609242	-1.08256	0.0562782	351	Abdominal MRI	3.51e-06	7.49e-10
CD72	Kidney_parenchyma_total_21160	2.48e-19	-0.15155	-9.04264	0.0167594	3502	0.159028	-0.0792862	-1.41155	0.0561697	351	Abdominal MRI	7.63e-13	3.18e-16
CD72	Left_kidney_volume_21081	2.01e-15	-0.134091	-7.97747	0.0168087	3502	0.24383	-0.0657878	-1.16756	0.0563464	351	Abdominal MRI	6.17e-09	1.8e-12
CD72	Right_kidney_volume_21082	3.66e-14	-0.128025	-7.60457	0.0168353	3502	0.172099	-0.0764042	-1.36847	0.0558319	351	Abdominal MRI	1.12e-07	2.87e-11
CD74	Kidney_distance_21163	3.1e-06	-0.0664457	-4.6695	0.0142297	4946	0.0954436	-0.0761093	-1.67061	0.0455578	507	Abdominal MRI	1	0.000562651
CD74	Kidney_parenchyma_left_21161	2.08e-45	-0.199749	-14.288	0.0139802	4946	0.00137256	-0.145238	-3.219	0.0451188	507	Abdominal MRI	6.39e-39	1.01e-41
CD74	Kidney_parenchyma_right_21162	2.19e-36	-0.178282	-12.6999	0.0140381	4946	0.000631255	-0.155092	-3.44029	0.045081	507	Abdominal MRI	6.73e-30	7.4e-33
CD74	Kidney_parenchyma_total_21160	3.67e-50	-0.210147	-15.0629	0.0139513	4946	0.000212781	-0.167735	-3.73162	0.0449497	507	Abdominal MRI	1.13e-43	2.09e-46
CD74	Left_kidney_volume_21081	8.7e-42	-0.191442	-13.6709	0.0140036	4946	0.000429646	-0.160025	-3.54564	0.0451328	507	Abdominal MRI	2.67e-35	3.67e-38
CD74	Right_kidney_volume_21082	4.46e-44	-0.196706	-14.0641	0.0139864	4946	0.00204514	-0.140084	-3.10038	0.0451828	507	Abdominal MRI	1.37e-37	2.05e-40
CD79B	Kidney_distance_21163	1.33e-09	-0.086479	-6.07516	0.0142348	4946	0.116349	-0.0720172	-1.57309	0.0457807	507	Abdominal MRI	0.00409126	5.46e-07
CD79B	Kidney_parenchyma_left_21161	1.46e-68	-0.246302	-17.7754	0.0138563	4946	6.68e-05	-0.181248	-4.02228	0.045061	507	Abdominal MRI	4.49e-62	1.88e-64
CD79B	Kidney_parenchyma_right_21162	4.83e-47	-0.203749	-14.5587	0.013995	4946	0.000118294	-0.175201	-3.88126	0.0451404	507	Abdominal MRI	1.48e-40	2.44e-43
CD79B	Kidney_parenchyma_total_21160	4.7e-70	-0.248991	-17.9795	0.0138486	4946	1.51e-05	-0.196382	-4.37161	0.0449221	507	Abdominal MRI	1.44e-63	6.48e-66
CD79B	Left_kidney_volume_21081	3.19e-56	-0.222999	-16.0016	0.013936	4946	0.000236292	-0.167758	-3.70438	0.0452865	507	Abdominal MRI	9.79e-50	2.47e-52
CD79B	Right_kidney_volume_21082	9.37e-54	-0.217972	-15.6254	0.0139498	4946	0.000116684	-0.175354	-3.88469	0.0451399	507	Abdominal MRI	2.88e-47	6.49e-50
CD80	Kidney_parenchyma_left_21161	9.53e-06	-0.0751094	-4.43411	0.016939	3502	0.794152	0.0142561	0.261135	0.0545927	351	Abdominal MRI	1	0.00145445
CD80	Kidney_parenchyma_total_21160	0.000195265	-0.0631839	-3.72905	0.0169437	3502	0.997039	-0.000203018	-0.0037136	0.0546686	351	Abdominal MRI	1	0.0162738
CD80	Left_kidney_volume_21081	4.76e-06	-0.0775963	-4.58254	0.016933	3502	0.716357	-0.0199195	-0.363644	0.0547775	351	Abdominal MRI	1	0.000810596
CD80	Right_kidney_volume_21082	0.000282533	-0.0616588	-3.63451	0.0169648	3502	0.938726	0.00417957	0.0769299	0.0543296	351	Abdominal MRI	1	0.0214164
CD83	Kidney_distance_21163	2.5e-06	-0.0671425	-4.7134	0.014245	4946	0.452452	-0.0346142	-0.75194	0.0460332	507	Abdominal MRI	1	0.000468619
CD83	Kidney_parenchyma_left_21161	1.41e-36	-0.178981	-12.7357	0.0140534	4946	0.0145149	-0.112072	-2.45308	0.0456863	507	Abdominal MRI	4.32e-30	4.77e-33
CD83	Kidney_parenchyma_right_21162	1.47e-31	-0.165787	-11.7702	0.0140853	4946	0.019821	-0.106919	-2.33746	0.0457416	507	Abdominal MRI	4.51e-25	3.93e-28
CD83	Kidney_parenchyma_total_21160	3.44e-42	-0.19263	-13.7409	0.0140188	4946	0.00489475	-0.128868	-2.82687	0.0455869	507	Abdominal MRI	1.06e-35	1.47e-38
CD83	Left_kidney_volume_21081	1.24e-32	-0.168701	-11.9824	0.014079	4946	0.00705432	-0.123767	-2.70578	0.0457415	507	Abdominal MRI	3.82e-26	3.52e-29
CD83	Right_kidney_volume_21082	1.26e-35	-0.176525	-12.5577	0.0140572	4946	0.0322523	-0.0983148	-2.14745	0.0457821	507	Abdominal MRI	3.88e-29	4.09e-32
CD93	Kidney_distance_21163	1.35e-10	-0.0914354	-6.43477	0.0142096	4946	0.0905879	-0.0772182	-1.69568	0.0455381	507	Abdominal MRI	0.000415958	6.58e-08
CD93	Kidney_parenchyma_left_21161	2.91e-50	-0.210448	-15.0788	0.0139565	4946	0.0141724	-0.111519	-2.46177	0.0453004	507	Abdominal MRI	8.95e-44	1.69e-46
CD93	Kidney_parenchyma_right_21162	1.63e-50	-0.21097	-15.119	0.0139539	4946	0.00412228	-0.130358	-2.88236	0.0452263	507	Abdominal MRI	5e-44	9.54e-47
CD93	Kidney_parenchyma_total_21160	1.88e-60	-0.231009	-16.6285	0.0138923	4946	0.00260814	-0.136634	-3.0262	0.0451504	507	Abdominal MRI	5.77e-54	1.77e-56
CD93	Left_kidney_volume_21081	2.13e-40	-0.18826	-13.4275	0.0140205	4946	0.0337519	-0.096843	-2.12907	0.0454861	507	Abdominal MRI	6.54e-34	8.52e-37
CD93	Right_kidney_volume_21082	4.43e-57	-0.22437	-16.1304	0.0139098	4946	0.00432145	-0.129686	-2.8672	0.0452309	507	Abdominal MRI	1.36e-50	3.62e-53
CD99	Kidney_parenchyma_left_21161	1.75e-29	-0.159778	-11.3486	0.0140791	4946	1.38e-06	-0.219731	-4.88966	0.0449379	507	Abdominal MRI	5.37e-23	4.23e-26
CD99	Kidney_parenchyma_right_21162	2.93e-33	-0.170123	-12.1053	0.0140535	4946	0.000208842	-0.169684	-3.73646	0.045413	507	Abdominal MRI	8.99e-27	8.54e-30
CD99	Kidney_parenchyma_total_21160	7.41e-40	-0.186819	-13.3314	0.0140134	4946	4.42e-06	-0.209103	-4.64319	0.0450343	507	Abdominal MRI	2.27e-33	2.92e-36
CD99	Left_kidney_volume_21081	3.44e-32	-0.167264	-11.8954	0.0140613	4946	1.29e-06	-0.220868	-4.90316	0.0450461	507	Abdominal MRI	1.06e-25	9.49e-29
CD99	Right_kidney_volume_21082	2.01e-38	-0.183277	-13.0742	0.0140183	4946	1.65e-05	-0.196621	-4.35106	0.0451891	507	Abdominal MRI	6.16e-32	7.39e-35
CD99L2	Kidney_parenchyma_left_21161	1.51e-26	-0.151405	-10.7259	0.0141158	4946	0.00154557	-0.144792	-3.18407	0.0454738	507	Abdominal MRI	4.64e-20	3.11e-23
CD99L2	Kidney_parenchyma_right_21162	1.78e-26	-0.15118	-10.7103	0.0141154	4946	0.00606255	-0.125753	-2.7565	0.0456204	507	Abdominal MRI	5.46e-20	3.64e-23
CD99L2	Kidney_parenchyma_total_21160	1.08e-33	-0.17151	-12.1889	0.0140711	4946	0.00171714	-0.143375	-3.15283	0.0454751	507	Abdominal MRI	3.33e-27	3.25e-30
CD99L2	Left_kidney_volume_21081	2.22e-25	-0.147849	-10.4685	0.0141233	4946	0.00178772	-0.143227	-3.14081	0.0456018	507	Abdominal MRI	6.83e-19	4.27e-22
CD99L2	Right_kidney_volume_21082	1.55e-25	-0.148309	-10.5035	0.0141199	4946	0.00140566	-0.146133	-3.21202	0.0454957	507	Abdominal MRI	4.75e-19	3.01e-22
CDH1	Kidney_parenchyma_left_21161	7.31e-14	-0.106447	-7.50385	0.0141857	4946	0.194496	-0.0589609	-1.29919	0.0453829	507	Abdominal MRI	2.25e-07	5.53e-11
CDH1	Kidney_parenchyma_right_21162	1.42e-17	-0.121297	-8.56582	0.0141605	4946	0.0741359	-0.0811452	-1.78964	0.0453417	507	Abdominal MRI	4.35e-11	1.57e-14
CDH1	Kidney_parenchyma_total_21160	1.31e-17	-0.121452	-8.57514	0.0141632	4946	0.105498	-0.0735178	-1.62179	0.0453312	507	Abdominal MRI	4.02e-11	1.45e-14
CDH1	Left_kidney_volume_21081	1.06e-20	-0.132522	-9.37161	0.0141408	4946	0.137554	-0.0676382	-1.48742	0.0454735	507	Abdominal MRI	3.26e-14	1.48e-17
CDH1	Right_kidney_volume_21082	3.43e-25	-0.147108	-10.4264	0.0141092	4946	0.0902972	-0.0769812	-1.69722	0.0453573	507	Abdominal MRI	1.05e-18	6.53e-22
CDH15	Left_kidney_volume_21081	0.000505811	-0.0496039	-3.47997	0.0142541	4946	0.683909	-0.0186463	-0.40738	0.0457713	507	Abdominal MRI	1	0.0326638
CDH15	Right_kidney_volume_21082	4.07e-07	-0.0721916	-5.07242	0.0142322	4946	0.603952	-0.0237112	-0.519065	0.0456807	507	Abdominal MRI	1	9.62e-05
CDH3	Kidney_distance_21163	1.88e-08	-0.0800862	-5.63168	0.0142207	4946	0.22849	-0.0549461	-1.20578	0.0455689	507	Abdominal MRI	0.0578687	6.12e-06
CDH3	Kidney_parenchyma_left_21161	4.17e-52	-0.214281	-15.3697	0.0139418	4946	0.000428625	-0.159468	-3.54629	0.0449676	507	Abdominal MRI	1.28e-45	2.61e-48
CDH3	Kidney_parenchyma_right_21162	4.89e-52	-0.214122	-15.3588	0.0139413	4946	7.78e-06	-0.201795	-4.51992	0.0446457	507	Abdominal MRI	1.5e-45	3.04e-48
CDH3	Kidney_parenchyma_total_21160	1.07e-62	-0.235222	-16.9528	0.0138751	4946	1.68e-05	-0.1942	-4.34674	0.0446771	507	Abdominal MRI	3.29e-56	1.1e-58
CDH3	Left_kidney_volume_21081	6.72e-49	-0.20749	-14.8606	0.0139624	4946	0.00035196	-0.162198	-3.59924	0.0450646	507	Abdominal MRI	2.06e-42	3.64e-45
CDH3	Right_kidney_volume_21082	1.33e-59	-0.229258	-16.5045	0.0138907	4946	0.000156137	-0.171156	-3.81113	0.0449095	507	Abdominal MRI	4.07e-53	1.21e-55
CDH5	Kidney_distance_21163	1.2e-06	-0.0692555	-4.86092	0.0142474	4946	0.000130227	-0.174962	-3.85709	0.0453612	507	Abdominal MRI	1	0.000248627
CDH5	Kidney_parenchyma_left_21161	1.4e-14	-0.109633	-7.71966	0.0142018	4946	0.0506579	-0.089693	-1.95923	0.0457797	507	Abdominal MRI	4.31e-08	1.16e-11
CDH5	Kidney_parenchyma_right_21162	2.27e-13	-0.104465	-7.35218	0.0142087	4946	0.00534055	-0.127671	-2.79837	0.0456233	507	Abdominal MRI	6.98e-07	1.62e-10
CDH5	Kidney_parenchyma_total_21160	1.96e-15	-0.113154	-7.96961	0.0141982	4946	0.00762091	-0.122234	-2.67963	0.0456161	507	Abdominal MRI	6.03e-09	1.77e-12
CDH5	Left_kidney_volume_21081	5.87e-13	-0.102651	-7.22276	0.0142122	4946	0.504888	-0.0307338	-0.667315	0.046056	507	Abdominal MRI	1.8e-06	3.99e-10
CDH5	Right_kidney_volume_21082	8.01e-17	-0.118597	-8.361	0.0141846	4946	0.0369683	-0.0957764	-2.09188	0.0457848	507	Abdominal MRI	2.46e-10	8.28e-14
CDH6	Kidney_distance_21163	3.08e-05	-0.0594532	-4.17169	0.0142516	4946	0.103185	-0.0739621	-1.63268	0.045301	507	Abdominal MRI	1	0.00381705
CDH6	Kidney_parenchyma_left_21161	1.97e-17	-0.120898	-8.52693	0.0141783	4946	0.619188	-0.0225406	-0.497322	0.0453239	507	Abdominal MRI	6.07e-11	2.15e-14
CDH6	Kidney_parenchyma_right_21162	3.55e-18	-0.123672	-8.72619	0.0141725	4946	0.0410687	-0.0925213	-2.0483	0.0451698	507	Abdominal MRI	1.09e-11	4.15e-15
CDH6	Kidney_parenchyma_total_21160	6.41e-21	-0.133444	-9.42568	0.0141575	4946	0.173652	-0.061644	-1.36256	0.0452412	507	Abdominal MRI	1.97e-14	9.07e-18
CDH6	Left_kidney_volume_21081	1.86e-15	-0.113196	-7.9766	0.014191	4946	0.227571	-0.0548295	-1.20817	0.0453823	507	Abdominal MRI	5.7e-09	1.67e-12
CDH6	Right_kidney_volume_21082	1.45e-22	-0.138909	-9.82229	0.0141422	4946	0.0240738	-0.102127	-2.26305	0.0451278	507	Abdominal MRI	4.46e-16	2.3e-19
CDHR2	Kidney_distance_21163	0.000808966	0.0479236	3.35179	0.0142979	4946	0.0413167	0.0932879	2.04578	0.0456001	507	Abdominal MRI	1	0.0453248
CDHR5	Kidney_parenchyma_right_21162	0.000551977	-0.0493328	-3.45645	0.0142727	4946	0.455417	-0.0341077	-0.747014	0.0456588	507	Abdominal MRI	1	0.0347653
CDHR5	Kidney_parenchyma_total_21160	0.000698673	-0.0484287	-3.39225	0.0142763	4946	0.892888	-0.00614961	-0.134722	0.0456468	507	Abdominal MRI	1	0.0409246
CDHR5	Right_kidney_volume_21082	0.00035044	-0.0510483	-3.57734	0.0142699	4946	0.764002	-0.0137226	-0.300398	0.0456814	507	Abdominal MRI	1	0.0250734
CDNF	Kidney_distance_21163	1.22e-06	-0.0692353	-4.85828	0.014251	4946	0.0310416	-0.0983724	-2.16284	0.045483	507	Abdominal MRI	1	0.000251378
CDNF	Kidney_parenchyma_left_21161	2.73e-46	-0.202055	-14.4346	0.0139979	4946	5.64e-10	-0.277427	-6.32856	0.0438373	507	Abdominal MRI	8.39e-40	1.36e-42
CDNF	Kidney_parenchyma_right_21162	4.53e-43	-0.194744	-13.8924	0.014018	4946	2.5e-07	-0.232335	-5.2322	0.0444049	507	Abdominal MRI	1.39e-36	2.02e-39
CDNF	Kidney_parenchyma_total_21160	1.66e-55	-0.22155	-15.8931	0.0139399	4946	2.9e-10	-0.281846	-6.4391	0.043771	507	Abdominal MRI	5.11e-49	1.24e-51
CDNF	Left_kidney_volume_21081	3.03e-39	-0.185686	-13.222	0.0140437	4946	1.84e-10	-0.285605	-6.51329	0.0438496	507	Abdominal MRI	9.32e-33	1.17e-35
CDNF	Right_kidney_volume_21082	3.63e-47	-0.203955	-14.5789	0.0139897	4946	3.62e-08	-0.247661	-5.59882	0.0442345	507	Abdominal MRI	1.12e-40	1.85e-43
CDON	Kidney_parenchyma_left_21161	5.66e-05	-0.057409	-4.03011	0.014245	4946	0.222309	-0.0557951	-1.22198	0.0456596	507	Abdominal MRI	1	0.00623669
CDON	Kidney_parenchyma_right_21162	0.000132687	-0.0544846	-3.82445	0.0142464	4946	0.384554	-0.0397944	-0.870324	0.0457237	507	Abdominal MRI	1	0.012145
CDON	Kidney_parenchyma_total_21160	1.66e-05	-0.0613994	-4.31066	0.0142436	4946	0.232231	-0.0546089	-1.19613	0.0456547	507	Abdominal MRI	1	0.00230638
CDON	Right_kidney_volume_21082	0.000503233	-0.0496037	-3.48135	0.0142484	4946	0.523284	-0.0292172	-0.638755	0.0457408	507	Abdominal MRI	1	0.0325481
CDSN	Kidney_parenchyma_left_21161	1.68e-34	-0.17349	-12.3444	0.0140541	4946	6.69e-07	-0.224625	-5.03689	0.0445959	507	Abdominal MRI	5.17e-28	5.25e-31
CDSN	Kidney_parenchyma_right_21162	1.86e-30	-0.162592	-11.548	0.0140796	4946	0.00155871	-0.144146	-3.18157	0.0453067	507	Abdominal MRI	5.71e-24	4.71e-27
CDSN	Kidney_parenchyma_total_21160	2.93e-39	-0.185479	-13.2248	0.014025	4946	4.17e-06	-0.208361	-4.65607	0.0447504	507	Abdominal MRI	8.99e-33	1.13e-35
CDSN	Left_kidney_volume_21081	4.75e-34	-0.172309	-12.258	0.0140569	4946	2.11e-09	-0.269825	-6.10509	0.0441967	507	Abdominal MRI	1.46e-27	1.46e-30
CDSN	Right_kidney_volume_21082	1.92e-33	-0.170681	-12.1407	0.0140586	4946	6.54e-05	-0.181361	-4.02748	0.0450309	507	Abdominal MRI	5.91e-27	5.72e-30
CEACAM1	Kidney_parenchyma_left_21161	7.33e-06	0.0639647	4.48877	0.0142499	4946	0.188258	0.0602203	1.31761	0.0457043	507	Abdominal MRI	1	0.00116868
CEACAM1	Kidney_parenchyma_total_21160	7.67e-06	0.0638364	4.47911	0.014252	4946	0.242544	0.0534886	1.17008	0.0457137	507	Abdominal MRI	1	0.00121274
CEACAM1	Left_kidney_volume_21081	0.000646809	0.0486815	3.41338	0.014262	4946	0.873497	0.00731216	0.159303	0.0459011	507	Abdominal MRI	1	0.0387799
CEACAM16	Kidney_distance_21163	7.25e-07	-0.0839542	-4.96376	0.0169134	3502	0.636426	0.0259829	0.473141	0.0549158	351	Abdominal MRI	1	0.000159534
CEACAM16	Kidney_parenchyma_left_21161	1.29e-05	-0.0739941	-4.36871	0.0169373	3502	0.681524	-0.0228067	-0.410749	0.0555247	351	Abdominal MRI	1	0.00186938
CEACAM16	Kidney_parenchyma_total_21160	6.86e-05	-0.0675038	-3.98587	0.0169358	3502	0.276839	-0.0604651	-1.08925	0.0555105	351	Abdominal MRI	1	0.0072623
CEACAM16	Left_kidney_volume_21081	1.75e-05	-0.0728425	-4.30105	0.016936	3502	0.697899	-0.021647	-0.388498	0.0557196	351	Abdominal MRI	1	0.00240641
CEACAM19	Kidney_parenchyma_left_21161	1.37e-17	-0.144435	-8.58297	0.0168281	3502	1.06e-05	-0.244594	-4.4737	0.0546738	351	Abdominal MRI	4.22e-11	1.52e-14
CEACAM19	Kidney_parenchyma_right_21162	1e-19	-0.153586	-9.14342	0.0167975	3502	2.21e-05	-0.23634	-4.30503	0.0548985	351	Abdominal MRI	3.08e-13	1.32e-16
CEACAM19	Kidney_parenchyma_total_21160	2.94e-22	-0.163809	-9.76936	0.0167676	3502	5.01e-06	-0.253531	-4.64131	0.0546248	351	Abdominal MRI	9.02e-16	4.55e-19
CEACAM19	Left_kidney_volume_21081	1.19e-18	-0.149065	-8.86569	0.0168137	3502	0.00334185	-0.164863	-2.95598	0.0557726	351	Abdominal MRI	3.66e-12	1.45e-15
CEACAM19	Right_kidney_volume_21082	2.68e-24	-0.171792	-10.2474	0.0167644	3502	0.00019021	-0.207066	-3.77443	0.0548603	351	Abdominal MRI	8.24e-18	4.84e-21
CEACAM21	Kidney_parenchyma_left_21161	2.64e-05	-0.059919	-4.20657	0.0142442	4946	0.810256	-0.0109184	-0.240227	0.0454505	507	Abdominal MRI	1	0.00337066
CEACAM21	Kidney_parenchyma_right_21162	0.00027372	-0.0518915	-3.64161	0.0142496	4946	0.419074	-0.0367578	-0.808717	0.0454519	507	Abdominal MRI	1	0.0209291
CEACAM21	Kidney_parenchyma_total_21160	7.67e-06	-0.0637922	-4.47893	0.0142427	4946	0.641189	-0.0211878	-0.46633	0.0454352	507	Abdominal MRI	1	0.00121358
CEACAM8	Kidney_parenchyma_left_21161	4.86e-12	-0.0983427	-6.92665	0.0141977	4946	0.13869	-0.0668255	-1.48313	0.0450571	507	Abdominal MRI	1.49e-05	2.94e-09
CEACAM8	Kidney_parenchyma_right_21162	3.21e-13	-0.103655	-7.30524	0.0141891	4946	0.732424	-0.0154571	-0.3421	0.0451829	507	Abdominal MRI	9.87e-07	2.26e-10
CEACAM8	Kidney_parenchyma_total_21160	3e-15	-0.112241	-7.91613	0.0141788	4946	0.239795	-0.053065	-1.17694	0.0450871	507	Abdominal MRI	9.23e-09	2.65e-12
CEACAM8	Left_kidney_volume_21081	8.38e-10	-0.0874002	-6.14972	0.0142121	4946	0.112117	-0.0718722	-1.59164	0.045156	507	Abdominal MRI	0.00257293	3.56e-07
CEACAM8	Right_kidney_volume_21082	9.22e-14	-0.105998	-7.47309	0.014184	4946	0.758985	-0.0138711	-0.306987	0.0451847	507	Abdominal MRI	2.83e-07	6.9e-11
CEBPA	Kidney_parenchyma_left_21161	0.000196573	-0.0630735	-3.72736	0.0169218	3502	0.397488	0.0461247	0.84722	0.0544424	351	Abdominal MRI	1	0.0163538
CEBPA	Kidney_parenchyma_total_21160	0.000419115	-0.0597329	-3.53116	0.016916	3502	0.292972	0.0573845	1.05331	0.0544801	351	Abdominal MRI	1	0.0285634
CEBPA	Left_kidney_volume_21081	8.14e-05	-0.0667299	-3.94501	0.016915	3502	0.800709	0.0138156	0.252634	0.0546862	351	Abdominal MRI	1	0.00831871
CEBPA	Right_kidney_volume_21082	9.44e-06	-0.075052	-4.43625	0.0169179	3502	0.232729	0.0646996	1.19556	0.0541165	351	Abdominal MRI	1	0.001443
CELSR2	Kidney_parenchyma_left_21161	9.36e-31	-0.193638	-11.6414	0.0166335	3502	8.04e-07	-0.270798	-5.03099	0.0538261	351	Abdominal MRI	2.88e-24	2.4e-27
CELSR2	Kidney_parenchyma_right_21162	3.55e-31	-0.194924	-11.7269	0.0166219	3502	1.21e-06	-0.267058	-4.94575	0.0539974	351	Abdominal MRI	1.09e-24	9.32e-28
CELSR2	Kidney_parenchyma_total_21160	1.82e-37	-0.21425	-12.9446	0.0165513	3502	2.9e-07	-0.281469	-5.23817	0.0537343	351	Abdominal MRI	5.6e-31	6.43e-34
CELSR2	Left_kidney_volume_21081	1.83e-29	-0.189342	-11.3754	0.016645	3502	0.000154719	-0.209938	-3.82786	0.0548448	351	Abdominal MRI	5.61e-23	4.42e-26
CELSR2	Right_kidney_volume_21082	1.4e-32	-0.199622	-12.0084	0.0166236	3502	1.51e-05	-0.2373	-4.39264	0.0540222	351	Abdominal MRI	4.31e-26	3.95e-29
CEND1	Kidney_parenchyma_left_21161	0.000239106	-0.0622826	-3.67748	0.0169362	3502	0.000463583	-0.193014	-3.53655	0.054577	351	Abdominal MRI	1	0.0189244
CEND1	Kidney_parenchyma_right_21162	0.000231202	-0.0624013	-3.68609	0.0169289	3502	0.0152926	-0.134628	-2.43812	0.055218	351	Abdominal MRI	1	0.0184572
CEND1	Kidney_parenchyma_total_21160	0.000330812	-0.060832	-3.59348	0.0169284	3502	0.00148957	-0.175651	-3.20369	0.0548277	351	Abdominal MRI	1	0.0240585
CEND1	Left_kidney_volume_21081	1.93e-05	-0.0724142	-4.27932	0.0169219	3502	0.00517836	-0.155191	-2.81457	0.0551385	351	Abdominal MRI	1	0.00260845
CEND1	Right_kidney_volume_21082	1.57e-05	-0.0732317	-4.32458	0.0169338	3502	0.0802644	-0.0966317	-1.75457	0.0550744	351	Abdominal MRI	1	0.00220489
CERT	Kidney_parenchyma_left_21161	1.88e-05	0.0610874	4.28314	0.0142623	4946	0.40077	-0.0386356	-0.840986	0.0459408	507	Abdominal MRI	1	0.00255462
CERT	Kidney_parenchyma_right_21162	0.00025622	0.0522032	3.65863	0.0142685	4946	0.0735969	-0.0822129	-1.79299	0.0458523	507	Abdominal MRI	1	0.0199187
CERT	Kidney_parenchyma_total_21160	2.52e-05	0.060157	4.21708	0.0142651	4946	0.283617	-0.0492827	-1.07342	0.0459119	507	Abdominal MRI	1	0.00325031
CERT	Right_kidney_volume_21082	0.000160569	0.0538821	3.77705	0.0142656	4946	0.0367052	-0.0959385	-2.09482	0.045798	507	Abdominal MRI	1	0.0140499
CFC1	Kidney_parenchyma_left_21161	3.84e-11	-0.0941291	-6.62515	0.0142079	4946	0.0818224	-0.0797547	-1.74383	0.0457353	507	Abdominal MRI	0.000117972	2.03e-08
CFC1	Kidney_parenchyma_right_21162	1.2e-08	-0.081209	-5.70966	0.0142231	4946	0.0414539	-0.0934527	-2.0444	0.0457116	507	Abdominal MRI	0.0368162	4.07e-06
CFC1	Kidney_parenchyma_total_21160	5.4e-12	-0.0981757	-6.91169	0.0142043	4946	0.0405351	-0.0938	-2.05375	0.0456724	507	Abdominal MRI	1.66e-05	3.25e-09
CFC1	Left_kidney_volume_21081	6.11e-16	-0.115032	-8.11437	0.0141764	4946	0.0300371	-0.0996	-2.176	0.045772	507	Abdominal MRI	1.88e-09	5.8e-13
CFC1	Right_kidney_volume_21082	1.15e-12	-0.101211	-7.12986	0.0141954	4946	0.040905	-0.0937064	-2.04996	0.0457112	507	Abdominal MRI	3.53e-06	7.53e-10
CFD	Kidney_parenchyma_left_21161	3.08e-50	-0.248939	-15.1467	0.0164352	3502	1.22e-07	-0.287864	-5.40906	0.0532189	351	Abdominal MRI	9.46e-44	1.77e-46
CFD	Kidney_parenchyma_right_21162	1e-41	-0.226559	-13.7137	0.0165206	3502	3.34e-06	-0.254677	-4.7299	0.0538441	351	Abdominal MRI	3.08e-35	4.22e-38
CFD	Kidney_parenchyma_total_21160	2.78e-55	-0.261006	-15.9425	0.0163717	3502	1.14e-07	-0.288905	-5.42276	0.0532764	351	Abdominal MRI	8.55e-49	2.04e-51
CFD	Left_kidney_volume_21081	1.05e-47	-0.242503	-14.7329	0.01646	3502	0.0107875	-0.141487	-2.56412	0.0551796	351	Abdominal MRI	3.24e-41	5.49e-44
CFD	Right_kidney_volume_21082	2.95e-48	-0.244101	-14.8241	0.0164665	3502	0.00117963	-0.177965	-3.27239	0.054384	351	Abdominal MRI	9.06e-42	1.57e-44
CFHR2	Kidney_parenchyma_left_21161	2.38e-05	-0.0715318	-4.23116	0.016906	3502	0.807234	0.0134256	0.244193	0.0549796	351	Abdominal MRI	1	0.00310843
CFHR2	Kidney_parenchyma_right_21162	0.000752739	-0.0570463	-3.37261	0.0169146	3502	0.892277	0.00746647	0.135528	0.0550918	351	Abdominal MRI	1	0.0430974
CFHR2	Kidney_parenchyma_total_21160	2.06e-05	-0.0720409	-4.26376	0.0168961	3502	0.780404	0.0153598	0.279021	0.0550489	351	Abdominal MRI	1	0.0027586
CFHR2	Right_kidney_volume_21082	0.000483168	-0.05914	-3.49323	0.0169299	3502	0.813277	-0.0129329	-0.236391	0.0547097	351	Abdominal MRI	1	0.0316366
CFHR5	Kidney_parenchyma_left_21161	0.000255384	-0.0622717	-3.66058	0.0170114	3502	0.658253	-0.0246532	-0.442728	0.0556848	351	Abdominal MRI	1	0.0198733
CFHR5	Kidney_parenchyma_total_21160	0.000122746	-0.0653591	-3.84493	0.0169988	3502	0.70345	-0.0212448	-0.380999	0.0557608	351	Abdominal MRI	1	0.011441
CGA	Kidney_parenchyma_left_21161	1.93e-13	-0.10491	-7.37401	0.014227	4946	0.0215115	-0.105389	-2.30635	0.0456952	507	Abdominal MRI	5.94e-07	1.39e-10
CGA	Kidney_parenchyma_right_21162	1e-12	-0.101739	-7.14922	0.0142307	4946	0.104826	-0.0745036	-1.62494	0.0458502	507	Abdominal MRI	3.07e-06	6.6e-10
CGA	Kidney_parenchyma_total_21160	4.96e-16	-0.115688	-8.14015	0.0142121	4946	0.0337984	-0.0973243	-2.12851	0.0457242	507	Abdominal MRI	1.52e-09	4.75e-13
CGA	Left_kidney_volume_21081	2.22e-12	-0.100177	-7.038	0.0142338	4946	0.0114279	-0.116182	-2.53901	0.0457586	507	Abdominal MRI	6.81e-06	1.4e-09
CGA	Right_kidney_volume_21082	1.79e-10	-0.0910467	-6.392	0.0142439	4946	0.0591145	-0.0866569	-1.89179	0.0458068	507	Abdominal MRI	0.00054947	8.53e-08
CGREF1	Kidney_parenchyma_left_21161	3.14e-27	-0.153263	-10.8733	0.0140954	4946	0.0365272	-0.0954736	-2.09682	0.0455327	507	Abdominal MRI	9.66e-21	6.74e-24
CGREF1	Kidney_parenchyma_right_21162	1.27e-22	-0.138929	-9.836	0.0141246	4946	0.00767572	-0.121635	-2.6772	0.0454337	507	Abdominal MRI	3.91e-16	2.02e-19
CGREF1	Kidney_parenchyma_total_21160	3.85e-31	-0.164445	-11.6861	0.0140718	4946	0.0110546	-0.115874	-2.55077	0.045427	507	Abdominal MRI	1.18e-24	1.01e-27
CGREF1	Left_kidney_volume_21081	7.4e-26	-0.149144	-10.5745	0.0141042	4946	0.0623449	-0.0853565	-1.86814	0.0456906	507	Abdominal MRI	2.27e-19	1.47e-22
CGREF1	Right_kidney_volume_21082	2.27e-27	-0.153655	-10.9038	0.014092	4946	0.017363	-0.10862	-2.38712	0.0455023	507	Abdominal MRI	6.97e-21	4.89e-24
CHAD	Kidney_parenchyma_left_21161	1.95e-06	-0.0807868	-4.76633	0.0169495	3502	0.271936	-0.0627649	-1.10046	0.0570352	351	Abdominal MRI	1	0.000378736
CHAD	Kidney_parenchyma_right_21162	2.17e-07	-0.0879471	-5.19413	0.016932	3502	0.304032	-0.0588435	-1.02943	0.057161	351	Abdominal MRI	0.668141	5.51e-05
CHAD	Kidney_parenchyma_total_21160	1.75e-08	-0.0955641	-5.64864	0.0169181	3502	0.261274	-0.0642601	-1.12532	0.0571038	351	Abdominal MRI	0.0536692	5.72e-06
CHAD	Left_kidney_volume_21081	5.47e-06	-0.0771799	-4.55296	0.0169516	3502	0.760992	-0.0174533	-0.304431	0.057331	351	Abdominal MRI	1	0.000912489
CHAD	Right_kidney_volume_21082	5.53e-10	-0.105264	-6.2209	0.0169211	3502	0.608629	-0.02913	-0.512522	0.0568366	351	Abdominal MRI	0.001699	2.43e-07
CHCHD10	Kidney_parenchyma_left_21161	1.75e-17	-0.143577	-8.55439	0.016784	3502	0.0722668	-0.0990878	-1.80323	0.0549501	351	Abdominal MRI	5.37e-11	1.92e-14
CHCHD10	Kidney_parenchyma_right_21162	9.38e-17	-0.140227	-8.35437	0.0167849	3502	0.0129219	-0.137006	-2.49955	0.0548122	351	Abdominal MRI	2.88e-10	9.64e-14
CHCHD10	Kidney_parenchyma_total_21160	1.22e-19	-0.1528	-9.12171	0.0167513	3502	0.02075	-0.127441	-2.32371	0.0548439	351	Abdominal MRI	3.75e-13	1.6e-16
CHCHD10	Left_kidney_volume_21081	9.45e-17	-0.14025	-8.35349	0.0167894	3502	0.368248	-0.0498659	-0.900999	0.0553451	351	Abdominal MRI	2.9e-10	9.71e-14
CHCHD10	Right_kidney_volume_21082	6.36e-17	-0.141142	-8.40117	0.0168002	3502	0.106609	-0.0885598	-1.61805	0.0547323	351	Abdominal MRI	1.95e-10	6.62e-14
CHCHD6	Kidney_parenchyma_left_21161	2.98e-12	-0.118119	-7.00343	0.0168659	3502	0.0846988	-0.0961927	-1.72927	0.0556262	351	Abdominal MRI	9.17e-06	1.86e-09
CHCHD6	Kidney_parenchyma_right_21162	2.6e-10	-0.107012	-6.33959	0.0168799	3502	0.11462	-0.0882372	-1.58196	0.0557772	351	Abdominal MRI	0.000798651	1.21e-07
CHCHD6	Kidney_parenchyma_total_21160	2.75e-13	-0.12356	-7.33497	0.0168453	3502	0.0908149	-0.0944847	-1.69609	0.0557074	351	Abdominal MRI	8.43e-07	1.94e-10
CHCHD6	Left_kidney_volume_21081	1e-11	-0.115203	-6.82931	0.0168689	3502	0.331331	-0.0544737	-0.972873	0.0559926	351	Abdominal MRI	3.08e-05	5.81e-09
CHCHD6	Right_kidney_volume_21082	6.02e-12	-0.116519	-6.90304	0.0168793	3502	0.660378	-0.0244468	-0.43979	0.0555875	351	Abdominal MRI	1.85e-05	3.6e-09
CHGA	Kidney_parenchyma_left_21161	1.12e-14	-0.130627	-7.75843	0.0168367	3502	0.0113447	-0.14207	-2.54623	0.055796	351	Abdominal MRI	3.45e-08	9.34e-12
CHGA	Kidney_parenchyma_right_21162	5.63e-15	-0.132033	-7.84683	0.0168263	3502	0.00386977	-0.162167	-2.90923	0.0557421	351	Abdominal MRI	1.73e-08	4.83e-12
CHGA	Kidney_parenchyma_total_21160	9.15e-17	-0.140444	-8.35744	0.0168046	3502	0.00450154	-0.159401	-2.8604	0.055727	351	Abdominal MRI	2.81e-10	9.41e-14
CHGA	Left_kidney_volume_21081	2.59e-15	-0.133698	-7.94543	0.016827	3502	0.00921035	-0.146591	-2.61963	0.0559587	351	Abdominal MRI	7.96e-09	2.3e-12
CHGA	Right_kidney_volume_21082	3.14e-16	-0.138135	-8.20779	0.0168298	3502	0.00386035	-0.161093	-2.91001	0.0553583	351	Abdominal MRI	9.64e-10	3.07e-13
CHGB	Kidney_parenchyma_left_21161	1.89e-56	-0.223369	-16.0358	0.0139294	4946	1.13e-08	-0.257275	-5.81064	0.0442765	507	Abdominal MRI	5.81e-50	1.49e-52
CHGB	Kidney_parenchyma_right_21162	7.04e-61	-0.231994	-16.6905	0.0138997	4946	1.5e-09	-0.271963	-6.16335	0.0441259	507	Abdominal MRI	2.16e-54	6.78e-57
CHGB	Kidney_parenchyma_total_21160	4.5e-72	-0.252434	-18.2523	0.0138303	4946	3.46e-10	-0.281762	-6.40951	0.0439599	507	Abdominal MRI	1.38e-65	6.99e-68
CHGB	Left_kidney_volume_21081	1.02e-57	-0.225877	-16.2257	0.013921	4946	2.19e-06	-0.214976	-4.79235	0.0448581	507	Abdominal MRI	3.13e-51	8.53e-54
CHGB	Right_kidney_volume_21082	3.05e-61	-0.23266	-16.7431	0.0138958	4946	4.01e-08	-0.247842	-5.5797	0.0444185	507	Abdominal MRI	9.38e-55	2.99e-57
CHI3L1	Kidney_parenchyma_left_21161	9.24e-07	-0.070153	-4.91342	0.0142778	4946	0.0181298	-0.10882	-2.371	0.0458962	507	Abdominal MRI	1	0.00019746
CHI3L1	Kidney_parenchyma_right_21162	9.77e-05	-0.0557215	-3.89939	0.0142898	4946	0.0536614	-0.0890037	-1.93427	0.0460141	507	Abdominal MRI	1	0.00958476
CHI3L1	Kidney_parenchyma_total_21160	9.05e-07	-0.070222	-4.91758	0.0142798	4946	0.0234387	-0.104371	-2.2734	0.0459095	507	Abdominal MRI	1	0.0001938
CHI3L1	Left_kidney_volume_21081	2.8e-07	-0.0734243	-5.14381	0.0142743	4946	0.0227145	-0.105204	-2.2855	0.0460314	507	Abdominal MRI	0.859146	6.9e-05
CHI3L1	Right_kidney_volume_21082	0.000112142	-0.0552372	-3.86582	0.0142886	4946	0.0774713	-0.0814652	-1.76931	0.0460436	507	Abdominal MRI	1	0.0106649
CHIT1	Kidney_parenchyma_left_21161	8.48e-07	-0.070338	-4.93019	0.0142668	4946	0.662611	0.01969	0.436578	0.0451008	507	Abdominal MRI	1	0.000183187
CHIT1	Kidney_parenchyma_right_21162	3.14e-08	-0.0790158	-5.5424	0.0142566	4946	0.847084	-0.00870893	-0.192944	0.0451371	507	Abdominal MRI	0.0964307	9.71e-06
CHIT1	Kidney_parenchyma_total_21160	1.32e-08	-0.0811606	-5.69264	0.0142571	4946	0.824739	0.0099929	0.221574	0.0450996	507	Abdominal MRI	0.0406544	4.45e-06
CHIT1	Left_kidney_volume_21081	4.97e-07	-0.071814	-5.03425	0.0142651	4946	0.396319	-0.0383653	-0.848967	0.0451906	507	Abdominal MRI	1	0.000114517
CHIT1	Right_kidney_volume_21082	2.15e-09	-0.085446	-5.99727	0.0142475	4946	0.401584	-0.0378686	-0.839533	0.0451067	507	Abdominal MRI	0.00660448	8.5e-07
CHL1	Kidney_parenchyma_right_21162	2.45e-05	-0.0601521	-4.22384	0.0142411	4946	0.790529	-0.0121122	-0.265771	0.0455737	507	Abdominal MRI	1	0.00317131
CHL1	Kidney_parenchyma_total_21160	7.27e-05	-0.0565714	-3.97075	0.014247	4946	0.579328	-0.0252547	-0.554741	0.0455253	507	Abdominal MRI	1	0.00759841
CHL1	Right_kidney_volume_21082	3.43e-05	-0.0590551	-4.147	0.0142404	4946	0.515412	-0.0296541	-0.650911	0.0455578	507	Abdominal MRI	1	0.00416515
CHRDL1	Kidney_distance_21163	7.83e-07	-0.0704136	-4.94592	0.0142367	4946	0.000532138	-0.15858	-3.48739	0.0454724	507	Abdominal MRI	1	0.00017062
CHRDL1	Kidney_parenchyma_left_21161	4.68e-74	-0.255633	-18.517	0.0138053	4946	2.07e-06	-0.215691	-4.80468	0.0448919	507	Abdominal MRI	1.44e-67	7.81e-70
CHRDL1	Kidney_parenchyma_right_21162	5.77e-65	-0.239485	-17.2751	0.013863	4946	6.85e-10	-0.278323	-6.29596	0.0442066	507	Abdominal MRI	1.77e-58	6.71e-61
CHRDL1	Kidney_parenchyma_total_21160	4.37e-85	-0.273814	-19.9334	0.0137364	4946	5.76e-09	-0.263057	-5.93006	0.04436	507	Abdominal MRI	1.34e-78	1.13e-80
CHRDL1	Left_kidney_volume_21081	2.29e-64	-0.238391	-17.1904	0.0138676	4946	2.08e-06	-0.216208	-4.80397	0.0450062	507	Abdominal MRI	7.04e-58	2.56e-60
CHRDL1	Right_kidney_volume_21082	1.08e-72	-0.253242	-18.3354	0.0138117	4946	5.19e-09	-0.264033	-5.94834	0.0443877	507	Abdominal MRI	3.32e-66	1.7e-68
CHRDL2	Right_kidney_volume_21082	0.000473946	-0.049925	-3.49741	0.0142748	4946	0.537153	-0.0279693	-0.617563	0.0452898	507	Abdominal MRI	1	0.0312031
CHRM1	Kidney_distance_21163	0.00053407	0.0586051	3.46629	0.0169071	3502	0.0272424	-0.120883	-2.21793	0.0545027	351	Abdominal MRI	1	0.0339444
CILP	Kidney_parenchyma_right_21162	0.000559045	-0.0584411	-3.45395	0.0169201	3502	0.451873	-0.0419864	-0.753193	0.0557445	351	Abdominal MRI	1	0.0350617
CILP	Kidney_parenchyma_total_21160	0.000321602	-0.0609103	-3.60085	0.0169155	3502	0.328598	-0.0544704	-0.978394	0.0556732	351	Abdominal MRI	1	0.0235559
CILP	Left_kidney_volume_21081	0.000399501	-0.0599728	-3.54386	0.016923	3502	0.994084	0.000414636	0.00742059	0.0558764	351	Abdominal MRI	1	0.0275834
CILP	Right_kidney_volume_21082	0.000163971	-0.0638841	-3.77302	0.0169318	3502	0.527503	-0.0350245	-0.632495	0.0553752	351	Abdominal MRI	1	0.0142778
CKAP4	Kidney_distance_21163	8.85e-07	-0.0700811	-4.92191	0.0142386	4946	0.219933	-0.0556803	-1.22829	0.0453315	507	Abdominal MRI	1	0.000190077
CKAP4	Kidney_parenchyma_left_21161	4.62e-60	-0.230297	-16.5715	0.0138972	4946	1.5e-06	-0.21556	-4.87227	0.0442423	507	Abdominal MRI	1.42e-53	4.25e-56
CKAP4	Kidney_parenchyma_right_21162	9.52e-62	-0.233501	-16.8163	0.0138854	4946	7.33e-06	-0.201316	-4.5331	0.0444103	507	Abdominal MRI	2.92e-55	9.46e-58
CKAP4	Kidney_parenchyma_total_21160	3.73e-76	-0.259262	-18.7935	0.0137953	4946	8.82e-07	-0.220094	-4.98084	0.0441882	507	Abdominal MRI	1.15e-69	6.87e-72
CKAP4	Left_kidney_volume_21081	2.58e-59	-0.228852	-16.462	0.0139019	4946	0.000114405	-0.174001	-3.88963	0.0447347	507	Abdominal MRI	7.93e-53	2.32e-55
CKAP4	Right_kidney_volume_21082	2.79e-77	-0.26107	-18.9405	0.0137837	4946	2.32e-05	-0.190223	-4.27355	0.0445117	507	Abdominal MRI	8.57e-71	5.36e-73
CKB	Kidney_parenchyma_left_21161	8.16e-10	-0.104509	-6.15892	0.0169687	3502	0.000510786	-0.191693	-3.50988	0.0546152	351	Abdominal MRI	0.00250668	3.48e-07
CKB	Kidney_parenchyma_right_21162	1.87e-08	-0.0956944	-5.6369	0.0169764	3502	0.00161448	-0.174569	-3.1797	0.0549011	351	Abdominal MRI	0.0574235	6.08e-06
CKB	Kidney_parenchyma_total_21160	2.12e-11	-0.11384	-6.71937	0.0169421	3502	0.000359591	-0.196982	-3.60567	0.054631	351	Abdominal MRI	6.52e-05	1.17e-08
CKB	Left_kidney_volume_21081	1.99e-09	-0.102069	-6.01456	0.0169703	3502	0.00494875	-0.15606	-2.82947	0.055155	351	Abdominal MRI	0.00611488	7.92e-07
CKB	Right_kidney_volume_21082	7.58e-11	-0.110784	-6.52913	0.0169676	3502	0.0042116	-0.157555	-2.88198	0.0546692	351	Abdominal MRI	0.000232716	3.83e-08
CLC	Kidney_parenchyma_left_21161	2.32e-08	-0.0795011	-5.59508	0.0142091	4946	0.40741	-0.0382038	-0.82918	0.0460742	507	Abdominal MRI	0.0714101	7.39e-06
CLC	Kidney_parenchyma_right_21162	7.82e-06	-0.0636527	-4.4749	0.0142244	4946	0.688487	-0.0185046	-0.40115	0.046129	507	Abdominal MRI	1	0.00123314
CLC	Kidney_parenchyma_total_21160	2.29e-08	-0.0795493	-5.59771	0.014211	4946	0.60352	-0.0239503	-0.519686	0.0460861	507	Abdominal MRI	0.0703431	7.3e-06
CLC	Left_kidney_volume_21081	4.04e-08	-0.0781279	-5.49792	0.0142105	4946	0.388007	-0.0399074	-0.864015	0.0461883	507	Abdominal MRI	0.124019	1.22e-05
CLC	Right_kidney_volume_21082	1.73e-09	-0.0856589	-6.03261	0.0141993	4946	0.664711	-0.0200051	-0.433683	0.0461284	507	Abdominal MRI	0.00531852	6.96e-07
CLEC10A	Kidney_parenchyma_left_21161	3.62e-12	-0.098966	-6.96884	0.0142012	4946	0.000788387	-0.15516	-3.37819	0.0459299	507	Abdominal MRI	1.11e-05	2.23e-09
CLEC10A	Kidney_parenchyma_right_21162	9.26e-12	-0.0970621	-6.83395	0.0142029	4946	0.12001	-0.0722378	-1.55747	0.0463813	507	Abdominal MRI	2.85e-05	5.39e-09
CLEC10A	Kidney_parenchyma_total_21160	2.18e-14	-0.108724	-7.66272	0.0141887	4946	0.00583557	-0.127647	-2.76915	0.0460962	507	Abdominal MRI	6.69e-08	1.76e-11
CLEC10A	Left_kidney_volume_21081	6.98e-09	-0.0825109	-5.8015	0.0142223	4946	0.182206	-0.0621192	-1.33591	0.0464996	507	Abdominal MRI	0.0214531	2.49e-06
CLEC10A	Right_kidney_volume_21082	4.61e-13	-0.102985	-7.2561	0.0141929	4946	0.0904376	-0.0786495	-1.69647	0.0463605	507	Abdominal MRI	1.41e-06	3.18e-10
CLEC14A	Kidney_distance_21163	5.95e-08	-0.0772507	-5.42871	0.01423	4946	0.00880542	-0.118984	-2.63017	0.0452379	507	Abdominal MRI	0.182742	1.73e-05
CLEC14A	Kidney_parenchyma_left_21161	2.27e-70	-0.249243	-18.0224	0.0138296	4946	0.000700225	-0.153287	-3.41144	0.0449333	507	Abdominal MRI	6.98e-64	3.21e-66
CLEC14A	Kidney_parenchyma_right_21162	8.48e-61	-0.231677	-16.6788	0.0138905	4946	4.78e-05	-0.183536	-4.1033	0.0447289	507	Abdominal MRI	2.6e-54	8.06e-57
CLEC14A	Kidney_parenchyma_total_21160	1.64e-79	-0.26483	-19.2287	0.0137727	4946	4.8e-05	-0.183338	-4.10219	0.0446927	507	Abdominal MRI	5.05e-73	3.48e-75
CLEC14A	Left_kidney_volume_21081	2.01e-64	-0.238503	-17.1984	0.0138678	4946	0.00147124	-0.144294	-3.19861	0.0451113	507	Abdominal MRI	6.19e-58	2.26e-60
CLEC14A	Right_kidney_volume_21082	5.28e-68	-0.244991	-17.6986	0.0138424	4946	3.04e-05	-0.188166	-4.21048	0.0446899	507	Abdominal MRI	1.62e-61	6.68e-64
CLEC1A	Kidney_distance_21163	1.96e-08	-0.0800535	-5.62452	0.0142329	4946	0.00247218	-0.138652	-3.04266	0.0455695	507	Abdominal MRI	0.0603039	6.34e-06
CLEC1A	Kidney_parenchyma_left_21161	4.75e-49	-0.207996	-14.885	0.0139736	4946	0.00727716	-0.122827	-2.69528	0.0455713	507	Abdominal MRI	1.46e-42	2.58e-45
CLEC1A	Kidney_parenchyma_right_21162	2.07e-42	-0.193126	-13.7791	0.0140159	4946	2.19e-05	-0.193306	-4.28668	0.0450947	507	Abdominal MRI	6.35e-36	9.01e-39
CLEC1A	Kidney_parenchyma_total_21160	1.65e-53	-0.217392	-15.5875	0.0139465	4946	0.000227818	-0.168107	-3.71389	0.0452643	507	Abdominal MRI	5.07e-47	1.12e-49
CLEC1A	Left_kidney_volume_21081	3.4e-42	-0.192632	-13.7417	0.014018	4946	0.0121403	-0.115125	-2.5175	0.04573	507	Abdominal MRI	1.04e-35	1.45e-38
CLEC1A	Right_kidney_volume_21082	2.15e-49	-0.208697	-14.9402	0.0139689	4946	0.000114471	-0.175966	-3.88949	0.0452415	507	Abdominal MRI	6.61e-43	1.18e-45
CLEC3B	Kidney_distance_21163	5.31e-06	-0.0773306	-4.55913	0.0169617	3502	0.529484	-0.0348467	-0.629461	0.0553595	351	Abdominal MRI	1	0.000889961
CLEC3B	Kidney_parenchyma_left_21161	7.48e-08	-0.0913851	-5.39077	0.0169521	3502	0.267954	-0.0620279	-1.10966	0.0558979	351	Abdominal MRI	0.229865	2.13e-05
CLEC3B	Kidney_parenchyma_right_21162	4.05e-09	-0.0998441	-5.89705	0.0169312	3502	0.642641	0.0260525	0.464438	0.0560948	351	Abdominal MRI	0.0124541	1.52e-06
CLEC3B	Kidney_parenchyma_total_21160	1.37e-10	-0.108892	-6.43833	0.0169131	3502	0.719223	-0.020172	-0.359806	0.0560635	351	Abdominal MRI	0.000421897	6.67e-08
CLEC3B	Left_kidney_volume_21081	5.63e-08	-0.0922309	-5.44197	0.0169481	3502	0.339189	-0.0537153	-0.957161	0.0561194	351	Abdominal MRI	0.173069	1.64e-05
CLEC3B	Right_kidney_volume_21082	2.93e-09	-0.100849	-5.95087	0.016947	3502	0.704949	0.0211148	0.378977	0.0557151	351	Abdominal MRI	0.00900593	1.13e-06
CLEC4D	Kidney_parenchyma_left_21161	2.79e-14	-0.108233	-7.63051	0.0141842	4946	0.00340293	-0.13331	-2.94331	0.0452927	507	Abdominal MRI	8.57e-08	2.23e-11
CLEC4D	Kidney_parenchyma_right_21162	2.7e-12	-0.0995176	-7.01015	0.0141962	4946	0.0171879	-0.108685	-2.39089	0.0454578	507	Abdominal MRI	8.3e-06	1.69e-09
CLEC4D	Kidney_parenchyma_total_21160	4.34e-16	-0.115614	-8.15653	0.0141744	4946	0.00232705	-0.138525	-3.06117	0.0452525	507	Abdominal MRI	1.33e-09	4.18e-13
CLEC4D	Left_kidney_volume_21081	2.33e-13	-0.104277	-7.3486	0.01419	4946	0.000640477	-0.155538	-3.43627	0.0452637	507	Abdominal MRI	7.17e-07	1.66e-10
CLEC4D	Right_kidney_volume_21082	7.31e-16	-0.11468	-8.09236	0.0141714	4946	0.00820833	-0.120498	-2.6543	0.0453971	507	Abdominal MRI	2.25e-09	6.88e-13
CLEC4G	Kidney_parenchyma_left_21161	1.39e-08	-0.0808243	-5.68466	0.014218	4946	0.000268091	-0.164827	-3.67133	0.0448958	507	Abdominal MRI	0.0425857	4.64e-06
CLEC4G	Kidney_parenchyma_right_21162	4.07e-09	-0.0837453	-5.89193	0.0142136	4946	0.0115415	-0.114721	-2.5355	0.0452459	507	Abdominal MRI	0.0125062	1.52e-06
CLEC4G	Kidney_parenchyma_total_21160	8.38e-11	-0.0924481	-6.50788	0.0142056	4946	0.000741927	-0.152705	-3.39525	0.0449762	507	Abdominal MRI	0.000257432	4.21e-08
CLEC4G	Left_kidney_volume_21081	6.18e-08	-0.0771097	-5.42188	0.0142219	4946	0.00230107	-0.138505	-3.06459	0.0451954	507	Abdominal MRI	0.189829	1.79e-05
CLEC4G	Right_kidney_volume_21082	1.06e-08	-0.0814573	-5.73051	0.0142147	4946	0.00368827	-0.131743	-2.91784	0.0451509	507	Abdominal MRI	0.0325914	3.64e-06
CLEC5A	Kidney_parenchyma_left_21161	3.38e-14	-0.108044	-7.60536	0.0142063	4946	0.006494	-0.123937	-2.73358	0.0453387	507	Abdominal MRI	1.04e-07	2.67e-11
CLEC5A	Kidney_parenchyma_right_21162	2.66e-09	-0.0848889	-5.96246	0.0142372	4946	0.111447	-0.0727099	-1.59463	0.0455968	507	Abdominal MRI	0.00816553	1.03e-06
CLEC5A	Kidney_parenchyma_total_21160	1.67e-13	-0.105088	-7.39393	0.0142128	4946	0.0148076	-0.111038	-2.4458	0.0453996	507	Abdominal MRI	5.12e-07	1.21e-10
CLEC5A	Left_kidney_volume_21081	4.25e-12	-0.0987707	-6.946	0.0142198	4946	0.0136023	-0.112726	-2.47665	0.0455156	507	Abdominal MRI	1.3e-05	2.59e-09
CLEC5A	Right_kidney_volume_21082	1.98e-14	-0.109007	-7.67534	0.0142022	4946	0.0578659	-0.0865955	-1.90122	0.0455474	507	Abdominal MRI	6.07e-08	1.61e-11
CLEC6A	Kidney_parenchyma_left_21161	8.34e-05	-0.0560693	-3.93777	0.0142388	4946	0.0978013	-0.0754139	-1.65881	0.0454628	507	Abdominal MRI	1	0.00847616
CLEC6A	Kidney_parenchyma_right_21162	0.000109195	-0.0551368	-3.87234	0.0142386	4946	0.441053	-0.0351545	-0.771049	0.0455931	507	Abdominal MRI	1	0.0104471
CLEC6A	Kidney_parenchyma_total_21160	1.3e-05	-0.06214	-4.36508	0.0142357	4946	0.199264	-0.058494	-1.28541	0.0455063	507	Abdominal MRI	1	0.00188157
CLEC6A	Left_kidney_volume_21081	1.73e-05	-0.061221	-4.30094	0.0142343	4946	0.233847	-0.0544031	-1.19199	0.0456404	507	Abdominal MRI	1	0.00239209
CLEC6A	Right_kidney_volume_21082	5.63e-06	-0.0646688	-4.54489	0.0142289	4946	0.519518	-0.0293933	-0.644559	0.0456022	507	Abdominal MRI	1	0.000935132
CLEC7A	Kidney_parenchyma_left_21161	1.26e-24	-0.145447	-10.2997	0.0141215	4946	0.00779547	-0.121219	-2.67193	0.0453677	507	Abdominal MRI	3.86e-18	2.31e-21
CLEC7A	Kidney_parenchyma_right_21162	8.22e-23	-0.139638	-9.88064	0.0141325	4946	0.0228818	-0.10383	-2.28267	0.0454863	507	Abdominal MRI	2.53e-16	1.32e-19
CLEC7A	Kidney_parenchyma_total_21160	2.18e-28	-0.156781	-11.1201	0.0140989	4946	0.00701314	-0.1228	-2.70776	0.0453511	507	Abdominal MRI	6.68e-22	4.95e-25
CLEC7A	Left_kidney_volume_21081	1.09e-23	-0.142482	-10.0854	0.0141275	4946	0.0160411	-0.110052	-2.41645	0.0455431	507	Abdominal MRI	3.34e-17	1.86e-20
CLEC7A	Right_kidney_volume_21082	8.93e-25	-0.145882	-10.333	0.0141181	4946	0.084017	-0.0789343	-1.7314	0.04559	507	Abdominal MRI	2.74e-18	1.66e-21
CLMP	Kidney_distance_21163	5.93e-15	-0.11096	-7.83007	0.014171	4946	2.27e-05	-0.190131	-4.2782	0.0444419	507	Abdominal MRI	1.82e-08	5.07e-12
CLMP	Kidney_parenchyma_left_21161	2.5e-135	-0.342482	-25.5509	0.0134039	4946	5.85e-15	-0.342118	-8.0634	0.0424285	507	Abdominal MRI	7.69e-129	6.41e-130
CLMP	Kidney_parenchyma_right_21162	6.78e-131	-0.337059	-25.0961	0.0134308	4946	9.46e-15	-0.339834	-7.99657	0.0424975	507	Abdominal MRI	2.08e-124	1.1e-125
CLMP	Kidney_parenchyma_total_21160	1.01e-162	-0.373736	-28.2376	0.0132354	4946	6.29e-18	-0.375425	-8.97385	0.0418354	507	Abdominal MRI	3.12e-156	1.56e-156
CLMP	Left_kidney_volume_21081	5.87e-113	-0.314037	-23.1857	0.0135444	4946	2.44e-11	-0.295766	-6.83676	0.0432611	507	Abdominal MRI	1.8e-106	4.39e-108
CLMP	Right_kidney_volume_21082	2.4e-136	-0.343645	-25.6544	0.0133951	4946	7.4e-13	-0.316001	-7.37018	0.0428756	507	Abdominal MRI	7.39e-130	7.39e-131
CLPP	Right_kidney_volume_21082	0.000162285	0.0537658	3.77439	0.0142449	4946	0.365687	-0.0422541	-0.90543	0.0466674	507	Abdominal MRI	1	0.0141606
CNTN2	Kidney_parenchyma_left_21161	3.12e-05	-0.0594386	-4.16845	0.0142592	4946	0.044469	-0.0919932	-2.01488	0.045657	507	Abdominal MRI	1	0.00386135
CNTN2	Kidney_parenchyma_right_21162	0.00023367	-0.0525225	-3.68224	0.0142637	4946	0.231005	-0.0549383	-1.19928	0.0458095	507	Abdominal MRI	1	0.0186
CNTN2	Kidney_parenchyma_total_21160	9.81e-06	-0.0631051	-4.42596	0.014258	4946	0.0692759	-0.0831746	-1.82065	0.045684	507	Abdominal MRI	1	0.00149023
CNTN2	Left_kidney_volume_21081	0.000920028	-0.0473122	-3.31592	0.0142682	4946	0.0818037	-0.0799082	-1.74394	0.0458206	507	Abdominal MRI	1	0.0495224
CNTN5	Kidney_distance_21163	0.000520846	-0.049575	-3.4721	0.0142781	4946	0.0211657	-0.105836	-2.31254	0.0457662	507	Abdominal MRI	1	0.0333509
CNTNAP2	Kidney_parenchyma_left_21161	0.000588535	-0.049092	-3.43908	0.0142748	4946	0.126392	-0.0694688	-1.53112	0.0453713	507	Abdominal MRI	1	0.0363407
CNTNAP2	Kidney_parenchyma_right_21162	1.27e-05	-0.0623282	-4.36983	0.0142633	4946	0.225631	-0.055131	-1.21323	0.0454414	507	Abdominal MRI	1	0.0018493
CNTNAP2	Kidney_parenchyma_total_21160	3.08e-05	-0.0595243	-4.17167	0.0142687	4946	0.141643	-0.0667918	-1.4721	0.0453718	507	Abdominal MRI	1	0.00381715
CNTNAP2	Left_kidney_volume_21081	2.9e-06	-0.06678	-4.68304	0.01426	4946	0.0828617	-0.0789966	-1.73791	0.045455	507	Abdominal MRI	1	0.00053212
CNTNAP2	Right_kidney_volume_21082	7.27e-05	-0.0566456	-3.97053	0.0142665	4946	0.328	-0.0445176	-0.979139	0.045466	507	Abdominal MRI	1	0.00760426
COCH	Kidney_parenchyma_left_21161	3.82e-06	-0.078357	-4.62821	0.0169303	3502	0.542883	-0.0340299	-0.609093	0.0558698	351	Abdominal MRI	1	0.000673334
COCH	Kidney_parenchyma_total_21160	7.56e-06	-0.0758903	-4.48412	0.0169242	3502	0.371991	-0.0499779	-0.893971	0.0559054	351	Abdominal MRI	1	0.00119891
COCH	Left_kidney_volume_21081	2.85e-06	-0.0793717	-4.68928	0.0169262	3502	0.177375	-0.0756196	-1.35178	0.0559409	351	Abdominal MRI	1	0.000523282
COCH	Right_kidney_volume_21082	0.000667871	-0.0577721	-3.40552	0.0169643	3502	0.0461258	-0.110682	-2.00181	0.0552909	351	Abdominal MRI	1	0.039678
COL15A1	Kidney_distance_21163	3.11e-06	-0.0789443	-4.6708	0.0169017	3502	0.0252464	-0.121127	-2.24787	0.0538854	351	Abdominal MRI	1	0.000564888
COL15A1	Kidney_parenchyma_left_21161	4.22e-93	-0.337057	-21.1005	0.0159739	3502	1.36e-10	-0.341921	-6.6319	0.051557	351	Abdominal MRI	1.3e-86	1.39e-88
COL15A1	Kidney_parenchyma_right_21162	7.5e-74	-0.301129	-18.6212	0.0161713	3502	3.86e-12	-0.368538	-7.2102	0.0511134	351	Abdominal MRI	2.3e-67	1.22e-69
COL15A1	Kidney_parenchyma_total_21160	2.94e-101	-0.350695	-22.0848	0.0158795	3502	5.04e-13	-0.382114	-7.5266	0.0507685	351	Abdominal MRI	9.03e-95	1.33e-96
COL15A1	Left_kidney_volume_21081	6.62e-71	-0.295263	-18.2182	0.016207	3502	2.5e-06	-0.255241	-4.79249	0.0532586	351	Abdominal MRI	2.03e-64	9.55e-67
COL15A1	Right_kidney_volume_21082	5.48e-77	-0.307622	-19.0426	0.0161544	3502	2.09e-09	-0.318734	-6.16248	0.0517218	351	Abdominal MRI	1.68e-70	1.04e-72
COL18A1	Kidney_parenchyma_left_21161	1.18e-52	-0.215348	-15.4554	0.0139335	4946	7.6e-06	-0.202821	-4.52516	0.0448208	507	Abdominal MRI	3.61e-46	7.65e-49
COL18A1	Kidney_parenchyma_right_21162	2.16e-51	-0.212704	-15.2577	0.0139408	4946	4.45e-09	-0.264037	-5.97514	0.0441892	507	Abdominal MRI	6.63e-45	1.31e-47
COL18A1	Kidney_parenchyma_total_21160	1.27e-64	-0.238729	-17.2269	0.013858	4946	3.83e-08	-0.247801	-5.58816	0.044344	507	Abdominal MRI	3.89e-58	1.44e-60
COL18A1	Left_kidney_volume_21081	7.75e-49	-0.207286	-14.8506	0.0139581	4946	5.57e-05	-0.183447	-4.06661	0.0451107	507	Abdominal MRI	2.38e-42	4.19e-45
COL18A1	Right_kidney_volume_21082	1.73e-51	-0.212879	-15.2726	0.0139386	4946	4.56e-10	-0.279937	-6.36399	0.0439876	507	Abdominal MRI	5.33e-45	1.06e-47
COL6A3	Kidney_distance_21163	2.73e-08	-0.079153	-5.56701	0.0142182	4946	0.00995703	-0.11924	-2.58751	0.0460828	507	Abdominal MRI	0.0838334	8.55e-06
COL6A3	Kidney_parenchyma_left_21161	4.09e-105	-0.303373	-22.3101	0.0135981	4946	6.55e-08	-0.246611	-5.48833	0.0449337	507	Abdominal MRI	1.26e-98	2.09e-100
COL6A3	Kidney_parenchyma_right_21162	8.34e-92	-0.28398	-20.756	0.0136819	4946	3.21e-09	-0.269596	-6.03236	0.0446917	507	Abdominal MRI	2.56e-85	2.64e-87
COL6A3	Kidney_parenchyma_total_21160	4.61e-120	-0.323544	-23.9566	0.0135054	4946	3.48e-10	-0.28491	-6.40883	0.0444559	507	Abdominal MRI	1.42e-113	4.72e-115
COL6A3	Left_kidney_volume_21081	1.23e-97	-0.292669	-21.4482	0.0136454	4946	1.05e-05	-0.202664	-4.45373	0.0455043	507	Abdominal MRI	3.78e-91	4.91e-93
COL6A3	Right_kidney_volume_21082	1.98e-107	-0.30654	-22.5713	0.013581	4946	8.96e-09	-0.262068	-5.85173	0.0447846	507	Abdominal MRI	6.08e-101	1.11e-102
COL9A1	Kidney_parenchyma_left_21161	5.34e-05	-0.0576673	-4.04368	0.0142611	4946	0.0683012	-0.0826333	-1.82709	0.0452268	507	Abdominal MRI	1	0.00595155
COL9A1	Kidney_parenchyma_total_21160	0.000480389	-0.0498533	-3.4938	0.0142691	4946	0.0350067	-0.0954922	-2.11421	0.0451667	507	Abdominal MRI	1	0.0315151
COLEC12	Kidney_distance_21163	3.07e-08	-0.0788991	-5.54605	0.0142262	4946	0.0018763	-0.141003	-3.12633	0.0451019	507	Abdominal MRI	0.0944517	9.52e-06
COLEC12	Kidney_parenchyma_left_21161	1.83e-107	-0.306806	-22.5751	0.0135904	4946	2.34e-11	-0.297113	-6.84339	0.043416	507	Abdominal MRI	5.63e-101	1.04e-102
COLEC12	Kidney_parenchyma_right_21162	3.86e-98	-0.293546	-21.5071	0.0136488	4946	4.21e-12	-0.307775	-7.10902	0.0432935	507	Abdominal MRI	1.19e-91	1.58e-93
COLEC12	Kidney_parenchyma_total_21160	2.15e-124	-0.329275	-24.4173	0.0134853	4946	1.61e-13	-0.326339	-7.59405	0.0429729	507	Abdominal MRI	6.6e-118	2.54e-119
COLEC12	Left_kidney_volume_21081	4.71e-93	-0.286031	-20.9057	0.0136819	4946	1.98e-10	-0.284218	-6.50176	0.043714	507	Abdominal MRI	1.45e-86	1.54e-88
COLEC12	Right_kidney_volume_21082	2.69e-109	-0.309274	-22.7803	0.0135764	4946	3.64e-13	-0.322021	-7.47494	0.0430801	507	Abdominal MRI	8.27e-103	1.65e-104
COMP	Kidney_parenchyma_left_21161	9.75e-09	-0.0816538	-5.74496	0.0142131	4946	0.157943	-0.0646665	-1.41421	0.0457263	507	Abdominal MRI	0.0299428	3.37e-06
COMP	Kidney_parenchyma_right_21162	1.16e-10	-0.0917093	-6.45854	0.0141997	4946	0.477196	-0.0325995	-0.711372	0.0458262	507	Abdominal MRI	0.000356077	5.69e-08
COMP	Kidney_parenchyma_total_21160	3.6e-11	-0.0942092	-6.63477	0.0141993	4946	0.20773	-0.0576987	-1.26151	0.0457376	507	Abdominal MRI	0.000110593	1.92e-08
COMP	Left_kidney_volume_21081	5.7e-05	-0.0573539	-4.0285	0.014237	4946	0.331188	-0.0446391	-0.9727	0.045892	507	Abdominal MRI	1	0.00626654
COMP	Right_kidney_volume_21082	2.36e-08	-0.0794869	-5.59253	0.0142131	4946	0.270062	-0.0505641	-1.10418	0.0457932	507	Abdominal MRI	0.0724612	7.49e-06
CPA2	Kidney_parenchyma_right_21162	2.92e-06	-0.0667298	-4.68165	0.0142535	4946	0.709037	-0.0172531	-0.373369	0.0462092	507	Abdominal MRI	1	0.000534958
CPA2	Kidney_parenchyma_total_21160	8.57e-06	-0.0635286	-4.45521	0.0142594	4946	0.407434	-0.0382608	-0.829138	0.0461453	507	Abdominal MRI	1	0.00133008
CPA2	Right_kidney_volume_21082	0.000293252	-0.0516917	-3.62379	0.0142646	4946	0.532472	0.0288591	0.624685	0.0461979	507	Abdominal MRI	1	0.0220111
CPA4	Kidney_parenchyma_left_21161	3.14e-10	-0.106422	-6.30996	0.0168657	3502	0.0102592	-0.142717	-2.58185	0.0552769	351	Abdominal MRI	0.000965472	1.44e-07
CPA4	Kidney_parenchyma_right_21162	2.4e-11	-0.11289	-6.70112	0.0168464	3502	0.0369828	-0.116401	-2.09447	0.0555752	351	Abdominal MRI	7.38e-05	1.32e-08
CPA4	Kidney_parenchyma_total_21160	6.22e-13	-0.12154	-7.2229	0.016827	3502	0.00877392	-0.145863	-2.6365	0.0553246	351	Abdominal MRI	1.91e-06	4.21e-10
CPA4	Left_kidney_volume_21081	1.78e-08	-0.0953015	-5.64513	0.0168821	3502	0.00357764	-0.162296	-2.93432	0.0553095	351	Abdominal MRI	0.0547667	5.83e-06
CPA4	Right_kidney_volume_21082	1.16e-10	-0.109069	-6.46485	0.0168711	3502	0.0247798	-0.124339	-2.25517	0.0551352	351	Abdominal MRI	0.000354903	5.68e-08
CPB2	Kidney_parenchyma_left_21161	0.000919536	-0.0562596	-3.31691	0.0169615	3502	0.116725	-0.0880077	-1.5728	0.0559559	351	Abdominal MRI	1	0.0495081
CPB2	Kidney_parenchyma_total_21160	0.000617117	-0.0580909	-3.42711	0.0169504	3502	0.0382855	-0.116222	-2.08015	0.055872	351	Abdominal MRI	1	0.0375277
CPXM2	Kidney_parenchyma_left_21161	2.67e-19	-0.151794	-9.03439	0.0168018	3502	0.257231	-0.0634521	-1.13493	0.0559084	351	Abdominal MRI	8.21e-13	3.42e-16
CPXM2	Kidney_parenchyma_right_21162	2.6e-15	-0.133786	-7.94521	0.0168385	3502	0.159059	-0.0789834	-1.41144	0.0559593	351	Abdominal MRI	7.97e-09	2.3e-12
CPXM2	Kidney_parenchyma_total_21160	1.08e-20	-0.157487	-9.38688	0.0167774	3502	0.180023	-0.0751531	-1.34354	0.0559366	351	Abdominal MRI	3.33e-14	1.51e-17
CPXM2	Left_kidney_volume_21081	4.77e-17	-0.141918	-8.43549	0.0168239	3502	0.987352	-0.000891773	-0.0158642	0.0562128	351	Abdominal MRI	1.47e-10	5.02e-14
CPXM2	Right_kidney_volume_21082	1.6e-15	-0.134923	-8.00568	0.0168535	3502	0.440854	-0.0429769	-0.771687	0.0556921	351	Abdominal MRI	4.93e-09	1.46e-12
CR1	Kidney_parenchyma_left_21161	5.08e-08	-0.0923548	-5.46068	0.0169127	3502	0.310613	-0.0567045	-1.0155	0.0558389	351	Abdominal MRI	0.155922	1.5e-05
CR1	Kidney_parenchyma_right_21162	0.000136451	-0.0646991	-3.81878	0.0169423	3502	0.341945	-0.0532574	-0.951706	0.05596	351	Abdominal MRI	1	0.0124171
CR1	Kidney_parenchyma_total_21160	2.04e-06	-0.0805035	-4.75767	0.0169208	3502	0.206819	-0.0706581	-1.26485	0.0558627	351	Abdominal MRI	1	0.000392906
CR1	Left_kidney_volume_21081	1.89e-05	-0.07256	-4.28394	0.0169377	3502	0.435046	-0.0438203	-0.781541	0.0560691	351	Abdominal MRI	1	0.00256395
CR1	Right_kidney_volume_21082	0.000376318	-0.060387	-3.55965	0.0169643	3502	0.620419	-0.0275776	-0.495725	0.0556308	351	Abdominal MRI	1	0.026412
CR2	Kidney_parenchyma_left_21161	7.45e-05	-0.0565264	-3.96475	0.0142572	4946	0.156042	-0.0654075	-1.42071	0.0460384	507	Abdominal MRI	1	0.00775692
CR2	Right_kidney_volume_21082	0.000635062	-0.0487479	-3.41838	0.0142605	4946	0.340303	-0.0440231	-0.954505	0.0461213	507	Abdominal MRI	1	0.0382852
CRELD1	Kidney_parenchyma_left_21161	1.94e-08	-0.0950747	-5.63052	0.0168856	3502	0.61756	-0.0281194	-0.499786	0.0562628	351	Abdominal MRI	0.0595674	6.27e-06
CRELD1	Kidney_parenchyma_right_21162	2.41e-05	-0.0715212	-4.22908	0.0169118	3502	0.397186	-0.0477579	-0.847764	0.056334	351	Abdominal MRI	1	0.00313159
CRELD1	Kidney_parenchyma_total_21160	1.44e-07	-0.088997	-5.27051	0.0168858	3502	0.461332	-0.0415298	-0.73752	0.0563101	351	Abdominal MRI	0.443359	3.82e-05
CRELD1	Left_kidney_volume_21081	1.32e-06	-0.0818921	-4.84491	0.0169027	3502	0.32544	-0.0555406	-0.984812	0.0563972	351	Abdominal MRI	1	0.000269274
CRELD1	Right_kidney_volume_21082	2.05e-05	-0.0721982	-4.26493	0.0169283	3502	0.354375	-0.0518762	-0.927445	0.0559345	351	Abdominal MRI	1	0.00274634
CRELD2	Kidney_parenchyma_left_21161	0.000304097	-0.0515046	-3.61436	0.01425	4946	0.255913	-0.0518401	-1.13745	0.0455758	507	Abdominal MRI	1	0.0226025
CRELD2	Kidney_parenchyma_right_21162	0.000523553	-0.0494593	-3.4707	0.0142505	4946	0.200265	-0.0584697	-1.28254	0.0455889	507	Abdominal MRI	1	0.0334789
CRELD2	Kidney_parenchyma_total_21160	1.93e-05	-0.0609256	-4.27715	0.0142444	4946	0.236082	-0.0540513	-1.18631	0.0455627	507	Abdominal MRI	1	0.00261257
CRELD2	Left_kidney_volume_21081	0.000226018	-0.0525893	-3.69074	0.014249	4946	0.0695691	-0.082929	-1.81873	0.0455972	507	Abdominal MRI	1	0.0181627
CRELD2	Right_kidney_volume_21082	3.45e-05	-0.0590326	-4.1451	0.0142415	4946	0.0333894	-0.0969736	-2.13345	0.045454	507	Abdominal MRI	1	0.00419333
CRHBP	Kidney_parenchyma_left_21161	1.48e-18	-0.124978	-8.82636	0.0141596	4946	0.370466	-0.0407445	-0.896434	0.0454518	507	Abdominal MRI	4.54e-12	1.78e-15
CRHBP	Kidney_parenchyma_right_21162	8.62e-11	-0.0924119	-6.50361	0.0142093	4946	0.0917858	-0.0766742	-1.6894	0.0453855	507	Abdominal MRI	0.000264778	4.33e-08
CRHBP	Kidney_parenchyma_total_21160	7.94e-18	-0.122302	-8.63327	0.0141663	4946	0.2152	-0.056354	-1.24102	0.0454096	507	Abdominal MRI	2.44e-11	8.99e-15
CRHBP	Left_kidney_volume_21081	8.17e-15	-0.11048	-7.78912	0.0141838	4946	0.118785	-0.0710861	-1.56266	0.0454905	507	Abdominal MRI	2.51e-08	6.89e-12
CRHBP	Right_kidney_volume_21082	1e-10	-0.0920787	-6.48069	0.0142082	4946	0.0196607	-0.105943	-2.34053	0.0452646	507	Abdominal MRI	0.000307905	4.98e-08
CRIM1	Kidney_parenchyma_left_21161	3.72e-10	-0.089704	-6.27829	0.014288	4946	0.351419	-0.0424755	-0.932739	0.0455385	507	Abdominal MRI	0.00114194	1.69e-07
CRIM1	Kidney_parenchyma_right_21162	3.61e-10	-0.0897629	-6.28287	0.0142869	4946	0.0342433	-0.0963894	-2.12319	0.0453983	507	Abdominal MRI	0.00110906	1.64e-07
CRIM1	Kidney_parenchyma_total_21160	1.29e-11	-0.0969073	-6.78603	0.0142804	4946	0.146134	-0.066192	-1.45566	0.0454722	507	Abdominal MRI	3.96e-05	7.35e-09
CRIM1	Left_kidney_volume_21081	3.82e-15	-0.112414	-7.88591	0.0142551	4946	0.165509	-0.0633387	-1.38887	0.0456044	507	Abdominal MRI	1.17e-08	3.34e-12
CRIM1	Right_kidney_volume_21082	3.66e-15	-0.112473	-7.89136	0.0142526	4946	0.0130655	-0.112901	-2.49117	0.0453204	507	Abdominal MRI	1.12e-08	3.2e-12
CRIP2	Kidney_parenchyma_left_21161	2.82e-17	-0.1203	-8.48515	0.0141777	4946	0.0500871	-0.0898942	-1.96412	0.0457682	507	Abdominal MRI	8.65e-11	3.02e-14
CRIP2	Kidney_parenchyma_right_21162	1.73e-12	-0.100489	-7.07266	0.0142081	4946	0.0354312	-0.0965427	-2.10929	0.0457702	507	Abdominal MRI	5.32e-06	1.11e-09
CRIP2	Kidney_parenchyma_total_21160	5.94e-17	-0.11908	-8.39668	0.0141818	4946	0.0269548	-0.101428	-2.21891	0.0457106	507	Abdominal MRI	1.82e-10	6.2e-14
CRIP2	Left_kidney_volume_21081	3.25e-15	-0.112195	-7.90604	0.014191	4946	0.0849561	-0.0792749	-1.72616	0.0459257	507	Abdominal MRI	1e-08	2.86e-12
CRIP2	Right_kidney_volume_21082	1.76e-14	-0.109151	-7.69023	0.0141935	4946	0.0551158	-0.0880667	-1.9226	0.0458061	507	Abdominal MRI	5.41e-08	1.44e-11
CRLF1	Kidney_parenchyma_left_21161	0.000181654	-0.0533425	-3.74611	0.0142394	4946	0.286529	-0.048593	-1.06694	0.0455441	507	Abdominal MRI	1	0.0154274
CRLF1	Kidney_parenchyma_right_21162	1.6e-06	-0.0683489	-4.80469	0.0142255	4946	0.181688	-0.0609137	-1.33749	0.0455431	507	Abdominal MRI	1	0.000317426
CRLF1	Kidney_parenchyma_total_21160	5.34e-06	-0.0648374	-4.55583	0.0142317	4946	0.129027	-0.0691564	-1.52054	0.0454814	507	Abdominal MRI	1	0.000894319
CRLF1	Left_kidney_volume_21081	3.05e-07	-0.0729168	-5.12719	0.0142216	4946	0.0154105	-0.110467	-2.43119	0.0454372	507	Abdominal MRI	0.938114	7.46e-05
CRLF1	Right_kidney_volume_21082	2.31e-07	-0.0736462	-5.1796	0.0142185	4946	0.0726737	-0.0818022	-1.79879	0.0454763	507	Abdominal MRI	0.710334	5.82e-05
CRNN	Kidney_parenchyma_left_21161	0.000321315	-0.0512775	-3.60003	0.0142436	4946	0.216078	0.0562221	1.23864	0.0453902	507	Abdominal MRI	1	0.0235389
CRTAM	Kidney_distance_21163	0.000246246	-0.0521988	-3.66882	0.0142277	4946	0.281699	-0.0495364	-1.07771	0.0459645	507	Abdominal MRI	1	0.019344
CRTAM	Kidney_parenchyma_left_21161	1.39e-10	-0.0912713	-6.43049	0.0141935	4946	0.883799	-0.00671605	-0.146232	0.0459275	507	Abdominal MRI	0.000427749	6.76e-08
CRTAM	Kidney_parenchyma_right_21162	4.07e-08	-0.0780961	-5.49642	0.0142085	4946	0.675782	0.0192291	0.418479	0.0459499	507	Abdominal MRI	0.125066	1.23e-05
CRTAM	Kidney_parenchyma_total_21160	3.46e-10	-0.0893	-6.28959	0.0141981	4946	0.870824	-0.00747098	-0.162698	0.0459193	507	Abdominal MRI	0.00106249	1.58e-07
CRTAM	Left_kidney_volume_21081	4.39e-13	-0.102964	-7.26269	0.0141771	4946	0.878308	-0.00705373	-0.153196	0.0460439	507	Abdominal MRI	1.35e-06	3.04e-10
CRTAM	Right_kidney_volume_21082	1.26e-11	-0.0963022	-6.78939	0.0141842	4946	0.75938	0.0140835	0.306467	0.0459544	507	Abdominal MRI	3.87e-05	7.2e-09
CSF1	Kidney_distance_21163	0.000453414	-0.0499971	-3.50924	0.0142473	4946	0.151277	-0.0653304	-1.4373	0.0454536	507	Abdominal MRI	1	0.0302237
CSF1	Kidney_parenchyma_left_21161	4.55e-37	-0.180062	-12.8264	0.0140384	4946	0.00482782	-0.127663	-2.83135	0.045089	507	Abdominal MRI	1.4e-30	1.58e-33
CSF1	Kidney_parenchyma_right_21162	4.66e-37	-0.180024	-12.8245	0.0140375	4946	0.000551095	-0.156266	-3.47778	0.0449327	507	Abdominal MRI	1.43e-30	1.61e-33
CSF1	Kidney_parenchyma_total_21160	2.64e-45	-0.199601	-14.2708	0.0139867	4946	0.00059525	-0.155208	-3.45654	0.0449026	507	Abdominal MRI	8.1e-39	1.27e-41
CSF1	Left_kidney_volume_21081	1.35e-36	-0.178874	-12.7392	0.0140413	4946	5.6e-05	-0.182188	-4.06502	0.0448184	507	Abdominal MRI	4.14e-30	4.58e-33
CSF1	Right_kidney_volume_21082	7.2e-46	-0.200799	-14.3648	0.0139786	4946	1.99e-06	-0.213913	-4.81341	0.0444411	507	Abdominal MRI	2.21e-39	3.56e-42
CSF2RA	Kidney_parenchyma_right_21162	0.000285376	-0.051748	-3.63084	0.0142524	4946	0.0387049	0.0950608	2.07295	0.0458578	507	Abdominal MRI	1	0.0215808
CSF2RA	Kidney_parenchyma_total_21160	8.56e-05	-0.0560295	-3.93134	0.014252	4946	0.159588	0.0646965	1.40862	0.045929	507	Abdominal MRI	1	0.00865129
CSF2RA	Right_kidney_volume_21082	9.43e-06	-0.0631529	-4.43444	0.0142414	4946	0.0761004	0.0816118	1.77757	0.0459119	507	Abdominal MRI	1	0.00144229
CSF3	Kidney_parenchyma_total_21160	0.000224342	-0.0526645	-3.69264	0.014262	4946	0.52435	-0.0290264	-0.637115	0.0455591	507	Abdominal MRI	1	0.0180627
CSPG4	Right_kidney_volume_21082	0.000204519	-0.063043	-3.71732	0.0169593	3502	0.209524	-0.070085	-1.25734	0.0557409	351	Abdominal MRI	1	0.0168515
CSPG5	Kidney_parenchyma_left_21161	0.000931792	-0.0560965	-3.3132	0.0169312	3502	0.369863	0.0500901	0.89796	0.0557821	351	Abdominal MRI	1	0.0499341
CSPG5	Kidney_parenchyma_right_21162	8.54e-05	-0.0665233	-3.93322	0.0169132	3502	0.261054	0.062882	1.12584	0.0558534	351	Abdominal MRI	1	0.00863731
CSPG5	Kidney_parenchyma_total_21160	0.000186555	-0.0632707	-3.74058	0.0169147	3502	0.272143	0.061401	1.09999	0.0558198	351	Abdominal MRI	1	0.0157301
CSPG5	Left_kidney_volume_21081	0.000525398	-0.0587449	-3.47071	0.0169259	3502	0.0616299	-0.104547	-1.87535	0.0557478	351	Abdominal MRI	1	0.0335612
CSPG5	Right_kidney_volume_21082	3.98e-05	-0.0696409	-4.1142	0.016927	3502	0.278846	-0.0601761	-1.08471	0.0554768	351	Abdominal MRI	1	0.00470223
CST1	Kidney_parenchyma_left_21161	8.68e-17	-0.140413	-8.3638	0.0167882	3502	0.108621	-0.0894205	-1.60879	0.0555824	351	Abdominal MRI	2.67e-10	8.95e-14
CST1	Kidney_parenchyma_right_21162	2.2e-17	-0.143048	-8.52764	0.0167746	3502	0.163284	-0.0778899	-1.39724	0.0557458	351	Abdominal MRI	6.74e-11	2.38e-14
CST1	Kidney_parenchyma_total_21160	3.11e-20	-0.155231	-9.27231	0.0167413	3502	0.093795	-0.0934972	-1.68057	0.0556341	351	Abdominal MRI	9.55e-14	4.21e-17
CST1	Left_kidney_volume_21081	1.08e-12	-0.120284	-7.14687	0.0168303	3502	0.615198	-0.0281628	-0.503146	0.0559734	351	Abdominal MRI	3.31e-06	7.07e-10
CST1	Right_kidney_volume_21082	5.77e-16	-0.136694	-8.133	0.0168073	3502	0.509862	-0.0366105	-0.659771	0.0554897	351	Abdominal MRI	1.77e-09	5.49e-13
CST3	Kidney_distance_21163	1.35e-07	-0.0750386	-5.27906	0.0142144	4946	0.0229231	-0.1047	-2.28198	0.0458813	507	Abdominal MRI	0.416049	3.61e-05
CST3	Kidney_parenchyma_left_21161	4.5e-107	-0.305923	-22.5313	0.0135777	4946	1.36e-09	-0.273917	-6.17993	0.0443236	507	Abdominal MRI	1.38e-100	2.47e-102
CST3	Kidney_parenchyma_right_21162	2.94e-105	-0.303375	-22.3262	0.0135883	4946	7.28e-11	-0.293803	-6.66349	0.0440914	507	Abdominal MRI	9.05e-99	1.53e-100
CST3	Kidney_parenchyma_total_21160	2.24e-130	-0.336386	-25.0423	0.0134327	4946	1.09e-11	-0.305558	-6.96242	0.0438868	507	Abdominal MRI	6.89e-124	3.44e-125
CST3	Left_kidney_volume_21081	1.08e-93	-0.286668	-20.982	0.0136625	4946	6.26e-10	-0.279994	-6.31089	0.0443668	507	Abdominal MRI	3.33e-87	3.7e-89
CST3	Right_kidney_volume_21082	1.1e-112	-0.313523	-23.1557	0.0135398	4946	2.06e-12	-0.31595	-7.21757	0.0437752	507	Abdominal MRI	3.38e-106	7.86e-108
CST5	Kidney_parenchyma_left_21161	1.05e-18	-0.125735	-8.86544	0.0141826	4946	0.00855014	-0.119897	-2.6403	0.0454101	507	Abdominal MRI	3.22e-12	1.28e-15
CST5	Kidney_parenchyma_right_21162	1.47e-20	-0.132297	-9.33671	0.0141696	4946	0.0434448	-0.0922714	-2.02471	0.0455727	507	Abdominal MRI	4.51e-14	2.03e-17
CST5	Kidney_parenchyma_total_21160	4.52e-23	-0.140735	-9.94172	0.014156	4946	0.0112815	-0.115543	-2.54358	0.0454255	507	Abdominal MRI	1.39e-16	7.4e-20
CST5	Left_kidney_volume_21081	4.9e-14	-0.107403	-7.55666	0.014213	4946	0.0230219	-0.104	-2.28032	0.0456075	507	Abdominal MRI	1.51e-07	3.8e-11
CST5	Right_kidney_volume_21082	3.83e-21	-0.134281	-9.48035	0.0141642	4946	0.0747689	-0.0814572	-1.78572	0.0456158	507	Abdominal MRI	1.18e-14	5.53e-18
CST6	Kidney_parenchyma_left_21161	3.11e-24	-0.144222	-10.2103	0.0141252	4946	2.47e-08	-0.25177	-5.66879	0.0444134	507	Abdominal MRI	9.54e-18	5.58e-21
CST6	Kidney_parenchyma_right_21162	1.17e-29	-0.160397	-11.3847	0.0140888	4946	3.86e-06	-0.209761	-4.67262	0.0448915	507	Abdominal MRI	3.58e-23	2.85e-26
CST6	Kidney_parenchyma_total_21160	2.11e-31	-0.165286	-11.7388	0.0140803	4946	2.16e-08	-0.25276	-5.69361	0.0443936	507	Abdominal MRI	6.47e-25	5.59e-28
CST6	Left_kidney_volume_21081	1.44e-27	-0.154373	-10.9459	0.0141032	4946	8.1e-07	-0.2241	-4.99806	0.0448373	507	Abdominal MRI	4.43e-21	3.15e-24
CST6	Right_kidney_volume_21082	9.57e-34	-0.171529	-12.1994	0.0140605	4946	7.12e-05	-0.180905	-4.00673	0.0451503	507	Abdominal MRI	2.94e-27	2.88e-30
CSTB	Kidney_parenchyma_left_21161	1.75e-10	-0.0908095	-6.39508	0.0141999	4946	0.0588424	-0.0857628	-1.89383	0.0452854	507	Abdominal MRI	0.0005386	8.37e-08
CSTB	Kidney_parenchyma_right_21162	1.41e-13	-0.10516	-7.41669	0.0141788	4946	0.00277403	-0.135513	-3.00715	0.0450637	507	Abdominal MRI	4.32e-07	1.03e-10
CSTB	Kidney_parenchyma_total_21160	2.12e-14	-0.108681	-7.66634	0.0141764	4946	0.0138852	-0.111513	-2.4692	0.0451617	507	Abdominal MRI	6.51e-08	1.72e-11
CSTB	Left_kidney_volume_21081	1.59e-10	-0.091025	-6.41047	0.0141994	4946	0.0251552	-0.101816	-2.24597	0.0453327	507	Abdominal MRI	0.000487328	7.63e-08
CSTB	Right_kidney_volume_21082	2.51e-12	-0.0995871	-7.02039	0.0141854	4946	0.00199425	-0.139972	-3.10799	0.0450363	507	Abdominal MRI	7.72e-06	1.58e-09
CTHRC1	Kidney_parenchyma_left_21161	1.2e-05	-0.074243	-4.38369	0.0169362	3502	0.0790908	-0.0962113	-1.76145	0.0546205	351	Abdominal MRI	1	0.00176833
CTHRC1	Kidney_parenchyma_right_21162	1.37e-06	-0.0818416	-4.83728	0.0169189	3502	0.0660337	-0.100892	-1.84433	0.0547038	351	Abdominal MRI	1	0.000278455
CTHRC1	Kidney_parenchyma_total_21160	6.39e-07	-0.0843683	-4.98829	0.0169133	3502	0.0520876	-0.106507	-1.94948	0.0546334	351	Abdominal MRI	1	0.000142812
CTHRC1	Left_kidney_volume_21081	6.11e-07	-0.0845485	-4.99708	0.0169196	3502	0.00425318	-0.156572	-2.8788	0.0543878	351	Abdominal MRI	1	0.000137208
CTHRC1	Right_kidney_volume_21082	3.62e-07	-0.0863068	-5.09786	0.01693	3502	0.00824469	-0.143613	-2.65799	0.0540307	351	Abdominal MRI	1	8.66e-05
CTRB1	Kidney_parenchyma_left_21161	9.62e-05	-0.0556078	-3.90308	0.0142472	4946	0.143116	-0.0668445	-1.46666	0.0455759	507	Abdominal MRI	1	0.00947174
CTRB1	Kidney_parenchyma_right_21162	2.3e-07	-0.0737149	-5.18042	0.0142295	4946	0.396588	-0.0387523	-0.848482	0.0456725	507	Abdominal MRI	0.707234	5.8e-05
CTRB1	Kidney_parenchyma_total_21160	2e-07	-0.0740964	-5.2063	0.0142321	4946	0.262904	-0.0511222	-1.12086	0.04561	507	Abdominal MRI	0.615874	5.13e-05
CTRB1	Left_kidney_volume_21081	2.75e-05	-0.0597802	-4.19701	0.0142435	4946	0.0216223	-0.104952	-2.30439	0.0455441	507	Abdominal MRI	1	0.00348627
CTRB1	Right_kidney_volume_21082	9.18e-05	-0.0557608	-3.91455	0.0142445	4946	0.191614	-0.0596635	-1.30764	0.0456267	507	Abdominal MRI	1	0.00913182
CTSB	Kidney_parenchyma_left_21161	5.12e-06	-0.0652047	-4.56485	0.0142841	4946	0.0301821	-0.0981709	-2.17408	0.0451552	507	Abdominal MRI	1	0.000863288
CTSB	Kidney_parenchyma_right_21162	4.78e-07	-0.0719785	-5.04174	0.0142765	4946	0.148385	-0.0655838	-1.44757	0.0453063	507	Abdominal MRI	1	0.000110686
CTSB	Kidney_parenchyma_total_21160	1.07e-07	-0.0759805	-5.32252	0.0142753	4946	0.0484219	-0.0894046	-1.97864	0.0451849	507	Abdominal MRI	0.328338	2.92e-05
CTSB	Left_kidney_volume_21081	1.14e-08	-0.081572	-5.71761	0.0142668	4946	0.340493	-0.0433625	-0.95413	0.0454472	507	Abdominal MRI	0.0351454	3.9e-06
CTSB	Right_kidney_volume_21082	6.3e-11	-0.0933507	-6.55103	0.0142498	4946	0.366608	-0.0409973	-0.903691	0.0453665	507	Abdominal MRI	0.000193477	3.23e-08
CTSL	Kidney_parenchyma_left_21161	1.28e-06	-0.0690278	-4.84861	0.0142366	4946	0.072986	-0.0817858	-1.79682	0.0455169	507	Abdominal MRI	1	0.000261995
CTSL	Kidney_parenchyma_right_21162	4.08e-05	-0.0585014	-4.10674	0.0142452	4946	0.030949	-0.0984175	-2.16404	0.0454787	507	Abdominal MRI	1	0.00480066
CTSL	Kidney_parenchyma_total_21160	2.15e-06	-0.0675545	-4.74398	0.01424	4946	0.0396621	-0.0937783	-2.06281	0.0454613	507	Abdominal MRI	1	0.000411992
CTSL	Left_kidney_volume_21081	3.49e-08	-0.0785808	-5.52361	0.0142264	4946	0.0762902	-0.0810685	-1.77642	0.0456359	507	Abdominal MRI	0.107271	1.07e-05
CTSL	Right_kidney_volume_21082	8.11e-08	-0.0764359	-5.37283	0.0142264	4946	0.149052	-0.0659009	-1.44518	0.0456003	507	Abdominal MRI	0.249087	2.29e-05
CTSO	Kidney_parenchyma_right_21162	0.00017888	-0.0534177	-3.74998	0.0142448	4946	0.629984	-0.0221238	-0.482055	0.0458947	507	Abdominal MRI	1	0.0152554
CTSO	Kidney_parenchyma_total_21160	0.000165578	-0.0537041	-3.76937	0.0142475	4946	0.606183	-0.0236553	-0.515865	0.0458556	507	Abdominal MRI	1	0.0143825
CTSO	Left_kidney_volume_21081	1.05e-05	-0.0628032	-4.41103	0.0142378	4946	0.363813	-0.0417706	-0.908979	0.0459533	507	Abdominal MRI	1	0.00157956
CTSO	Right_kidney_volume_21082	6.14e-07	-0.0710428	-4.99333	0.0142276	4946	0.743956	-0.0150008	-0.326806	0.0459013	507	Abdominal MRI	1	0.000137768
CTSS	Kidney_parenchyma_left_21161	0.000135299	-0.0543681	-3.81963	0.0142339	4946	0.284451	-0.0485416	-1.07156	0.0452999	507	Abdominal MRI	1	0.0123316
CTSS	Kidney_parenchyma_right_21162	6.85e-07	-0.0706927	-4.97193	0.0142183	4946	0.689113	-0.0181637	-0.400299	0.0453754	507	Abdominal MRI	1	0.000151958
CTSS	Kidney_parenchyma_total_21160	7.94e-07	-0.0703001	-4.94316	0.0142217	4946	0.373495	-0.0403595	-0.890768	0.0453087	507	Abdominal MRI	1	0.000172788
CTSS	Right_kidney_volume_21082	1.26e-07	-0.0752092	-5.29193	0.0142121	4946	0.774848	-0.0129876	-0.286199	0.0453797	507	Abdominal MRI	0.387945	3.39e-05
CTSV	Kidney_parenchyma_left_21161	1.28e-16	0.117669	8.30475	0.0141689	4946	0.63559	-0.021632	-0.474172	0.0456205	507	Abdominal MRI	3.93e-10	1.3e-13
CTSV	Kidney_parenchyma_right_21162	6.43e-10	0.087997	6.19192	0.0142116	4946	0.983201	0.00096193	0.021067	0.0456606	507	Abdominal MRI	0.00197425	2.79e-07
CTSV	Kidney_parenchyma_total_21160	1.08e-15	0.114045	8.04442	0.0141769	4946	0.74764	-0.0146862	-0.321936	0.0456184	507	Abdominal MRI	3.31e-09	9.95e-13
CTSV	Left_kidney_volume_21081	2.79e-16	0.116351	8.21053	0.0141709	4946	0.50944	-0.0301885	-0.660199	0.0457264	507	Abdominal MRI	8.56e-10	2.74e-13
CTSV	Right_kidney_volume_21082	5.05e-12	0.0982547	6.92112	0.0141964	4946	0.779344	-0.0127992	-0.28033	0.0456576	507	Abdominal MRI	1.55e-05	3.06e-09
CTSZ	Kidney_parenchyma_left_21161	4.57e-18	-0.123121	-8.69723	0.0141563	4946	0.227165	-0.0550459	-1.20923	0.0455216	507	Abdominal MRI	1.4e-11	5.28e-15
CTSZ	Kidney_parenchyma_right_21162	8.8e-21	-0.132777	-9.39173	0.0141376	4946	0.112033	-0.0724381	-1.59201	0.0455009	507	Abdominal MRI	2.7e-14	1.24e-17
CTSZ	Kidney_parenchyma_total_21160	3.21e-23	-0.140911	-9.97626	0.0141246	4946	0.154224	-0.0649097	-1.427	0.045487	507	Abdominal MRI	9.87e-17	5.31e-20
CTSZ	Left_kidney_volume_21081	2.16e-14	-0.10867	-7.66353	0.0141801	4946	0.0228929	-0.103767	-2.28248	0.0454624	507	Abdominal MRI	6.65e-08	1.75e-11
CTSZ	Right_kidney_volume_21082	3.81e-22	-0.137354	-9.72271	0.0141272	4946	0.0118041	-0.114554	-2.52751	0.0453228	507	Abdominal MRI	1.17e-15	5.84e-19
CX3CL1	Kidney_distance_21163	3.46e-05	-0.0590449	-4.14496	0.014245	4946	0.140068	-0.0672248	-1.47796	0.045485	507	Abdominal MRI	1	0.00419543
CX3CL1	Kidney_parenchyma_left_21161	1.01e-43	-0.196046	-14.0036	0.0139997	4946	0.0132816	-0.112359	-2.48526	0.0452101	507	Abdominal MRI	3.11e-37	4.61e-40
CX3CL1	Kidney_parenchyma_right_21162	5e-38	-0.182495	-13.0021	0.0140358	4946	0.0138732	-0.111728	-2.46951	0.0452429	507	Abdominal MRI	1.54e-31	1.81e-34
CX3CL1	Kidney_parenchyma_total_21160	2.7e-48	-0.206266	-14.763	0.0139718	4946	0.00646282	-0.123473	-2.73519	0.0451424	507	Abdominal MRI	8.3e-42	1.44e-44
CX3CL1	Left_kidney_volume_21081	1.73e-41	-0.190858	-13.6191	0.014014	4946	0.03883	-0.094076	-2.07161	0.045412	507	Abdominal MRI	5.31e-35	7.18e-38
CX3CL1	Right_kidney_volume_21082	8.48e-40	-0.186796	-13.3209	0.0140227	4946	0.00447783	-0.128934	-2.85574	0.0451491	507	Abdominal MRI	2.61e-33	3.34e-36
CXADR	Kidney_parenchyma_left_21161	1.1e-10	-0.091928	-6.46597	0.0142172	4946	0.232001	-0.0556476	-1.19672	0.0465001	507	Abdominal MRI	0.000339147	5.44e-08
CXADR	Kidney_parenchyma_right_21162	1.05e-10	-0.0920303	-6.47366	0.0142161	4946	0.288545	-0.049453	-1.06248	0.0465447	507	Abdominal MRI	0.000322457	5.2e-08
CXADR	Kidney_parenchyma_total_21160	6.53e-13	-0.102392	-7.2083	0.0142047	4946	0.203637	-0.0591718	-1.27297	0.0464831	507	Abdominal MRI	2e-06	4.4e-10
CXADR	Left_kidney_volume_21081	1.35e-10	-0.0914991	-6.43564	0.0142176	4946	0.57499	-0.0261874	-0.561097	0.0466717	507	Abdominal MRI	0.000413616	6.55e-08
CXADR	Right_kidney_volume_21082	1.3e-09	-0.0864507	-6.07882	0.0142216	4946	0.305139	0.0477853	1.02656	0.046549	507	Abdominal MRI	0.0039998	5.35e-07
CXCL10	Kidney_parenchyma_left_21161	0.000536376	-0.0493538	-3.46418	0.0142469	4946	0.571457	-0.0261124	-0.566292	0.0461113	507	Abdominal MRI	1	0.0340497
CXCL10	Kidney_parenchyma_total_21160	0.000196431	-0.0530865	-3.72637	0.0142462	4946	0.248165	-0.0532494	-1.15621	0.0460551	507	Abdominal MRI	1	0.016347
CXCL10	Left_kidney_volume_21081	0.000489087	-0.0497058	-3.48899	0.0142464	4946	0.728009	-0.0160897	-0.347977	0.0462378	507	Abdominal MRI	1	0.0319197
CXCL10	Right_kidney_volume_21082	0.000533035	-0.049369	-3.46587	0.0142443	4946	0.0711499	-0.0831943	-1.80849	0.0460022	507	Abdominal MRI	1	0.0339012
CXCL13	Kidney_parenchyma_left_21161	0.00023992	-0.0524682	-3.67549	0.0142752	4946	0.365397	-0.0415975	-0.905978	0.0459144	507	Abdominal MRI	1	0.0189722
CXCL13	Kidney_parenchyma_total_21160	0.000210869	-0.0529441	-3.7084	0.0142768	4946	0.710867	-0.0170391	-0.370909	0.0459389	507	Abdominal MRI	1	0.017238
CXCL14	Kidney_parenchyma_left_21161	2.72e-05	-0.0598173	-4.19972	0.0142431	4946	0.687547	-0.0184119	-0.402427	0.0457521	507	Abdominal MRI	1	0.0034537
CXCL14	Kidney_parenchyma_total_21160	5.08e-05	-0.0577749	-4.05527	0.0142468	4946	0.602022	-0.0238683	-0.521838	0.045739	507	Abdominal MRI	1	0.00572228
CXCL14	Left_kidney_volume_21081	0.000138394	-0.05434	-3.81403	0.0142474	4946	0.0545578	-0.0880683	-1.92704	0.0457012	507	Abdominal MRI	1	0.0125433
CXCL16	Kidney_parenchyma_left_21161	4.87e-15	-0.111278	-7.85506	0.0141665	4946	0.0006715	-0.154123	-3.42312	0.0450241	507	Abdominal MRI	1.5e-08	4.21e-12
CXCL16	Kidney_parenchyma_right_21162	4.97e-23	-0.140172	-9.93189	0.0141133	4946	7.77e-05	-0.178813	-3.98555	0.0448654	507	Abdominal MRI	1.53e-16	8.12e-20
CXCL16	Kidney_parenchyma_total_21160	1.8e-22	-0.138378	-9.80018	0.0141199	4946	4.48e-05	-0.184447	-4.11892	0.0447804	507	Abdominal MRI	5.53e-16	2.84e-19
CXCL16	Left_kidney_volume_21081	1.88e-12	-0.100152	-7.06137	0.0141831	4946	0.000278856	-0.164971	-3.66098	0.045062	507	Abdominal MRI	5.77e-06	1.19e-09
CXCL16	Right_kidney_volume_21082	4e-21	-0.13384	-9.47594	0.0141242	4946	3.57e-05	-0.186909	-4.17226	0.044798	507	Abdominal MRI	1.23e-14	5.76e-18
CXCL9	Kidney_parenchyma_left_21161	1.39e-09	-0.0862334	-6.06817	0.0142108	4946	0.0495671	-0.0923423	-1.96861	0.0469074	507	Abdominal MRI	0.00427192	5.68e-07
CXCL9	Kidney_parenchyma_right_21162	1.7e-06	-0.068183	-4.79159	0.0142297	4946	0.0401487	-0.0965504	-2.05774	0.0469205	507	Abdominal MRI	1	0.000336342
CXCL9	Kidney_parenchyma_total_21160	4.95e-10	-0.0885752	-6.23337	0.0142098	4946	0.0310943	-0.101321	-2.16216	0.0468611	507	Abdominal MRI	0.00151943	2.19e-07
CXCL9	Left_kidney_volume_21081	3.27e-08	-0.0787038	-5.53495	0.0142194	4946	0.0674818	-0.0862242	-1.83255	0.0470514	507	Abdominal MRI	0.100596	1.01e-05
CXCL9	Right_kidney_volume_21082	1.35e-06	-0.0688346	-4.83814	0.0142275	4946	0.0147979	-0.114566	-2.44604	0.0468376	507	Abdominal MRI	1	0.000274413
CYTL1	Kidney_parenchyma_left_21161	1.56e-48	-0.244832	-14.8693	0.0164656	3502	1.72e-06	-0.264947	-4.87203	0.0543812	351	Abdominal MRI	4.8e-42	8.39e-45
CYTL1	Kidney_parenchyma_right_21162	4.93e-36	-0.210362	-12.6766	0.0165946	3502	1.02e-06	-0.271007	-4.98121	0.0544059	351	Abdominal MRI	1.52e-29	1.64e-32
CYTL1	Kidney_parenchyma_total_21160	2.99e-50	-0.249015	-15.1488	0.016438	3502	2.62e-07	-0.284744	-5.25826	0.0541517	351	Abdominal MRI	9.19e-44	1.72e-46
CYTL1	Left_kidney_volume_21081	2.17e-37	-0.214444	-12.9307	0.0165841	3502	0.00252753	-0.169597	-3.04342	0.0557259	351	Abdominal MRI	6.65e-31	7.61e-34
CYTL1	Right_kidney_volume_21082	4.09e-36	-0.210822	-12.692	0.0166107	3502	0.000131053	-0.21209	-3.87037	0.0547985	351	Abdominal MRI	1.26e-29	1.37e-32
DAG1	Right_kidney_volume_21082	0.000316988	0.0513815	3.60356	0.0142585	4946	0.407828	-0.0382849	-0.828442	0.0462131	507	Abdominal MRI	1	0.0233137
DCBLD2	Kidney_parenchyma_left_21161	8.72e-08	-0.0762029	-5.35957	0.0142181	4946	0.201929	-0.0587226	-1.27781	0.0459558	507	Abdominal MRI	0.267956	2.44e-05
DCBLD2	Kidney_parenchyma_right_21162	1.17e-07	-0.0754367	-5.30573	0.014218	4946	0.142697	-0.0674798	-1.4682	0.0459608	507	Abdominal MRI	0.359869	3.17e-05
DCBLD2	Kidney_parenchyma_total_21160	5.66e-10	-0.0882489	-6.21211	0.0142059	4946	0.108845	-0.0737372	-1.60636	0.0459032	507	Abdominal MRI	0.00173815	2.48e-07
DCBLD2	Left_kidney_volume_21081	2.78e-07	-0.073163	-5.14467	0.0142211	4946	0.0446156	-0.0925361	-2.01348	0.0459582	507	Abdominal MRI	0.855259	6.87e-05
DCBLD2	Right_kidney_volume_21082	8.57e-07	-0.0700875	-4.92812	0.0142219	4946	0.0693307	-0.0835641	-1.82029	0.045907	507	Abdominal MRI	1	0.000184792
DCN	Kidney_parenchyma_left_21161	2.12e-12	-0.100159	-7.04439	0.0142182	4946	0.0991455	-0.0749261	-1.65218	0.0453499	507	Abdominal MRI	6.51e-06	1.34e-09
DCN	Kidney_parenchyma_right_21162	3.39e-12	-0.099219	-6.97811	0.0142186	4946	0.0766009	-0.0804927	-1.77454	0.0453597	507	Abdominal MRI	1.04e-05	2.09e-09
DCN	Kidney_parenchyma_total_21160	2.1e-13	-0.104652	-7.36281	0.0142136	4946	0.0485244	-0.0895662	-1.97773	0.0452873	507	Abdominal MRI	6.45e-07	1.5e-10
DCN	Left_kidney_volume_21081	2.66e-13	-0.104185	-7.33069	0.0142121	4946	0.199375	-0.0584912	-1.28509	0.0455153	507	Abdominal MRI	8.18e-07	1.89e-10
DCN	Right_kidney_volume_21082	9.15e-16	-0.114467	-8.06463	0.0141937	4946	0.0940824	-0.0761197	-1.67753	0.045376	507	Abdominal MRI	2.81e-09	8.51e-13
DCXR	Kidney_distance_21163	4.59e-05	0.0582501	4.07901	0.0142805	4946	0.630393	-0.0220427	-0.48148	0.045781	507	Abdominal MRI	1	0.00528164
DDC	Kidney_parenchyma_right_21162	0.000334284	0.0511749	3.5897	0.014256	4946	0.181046	0.0626572	1.33947	0.0467777	507	Abdominal MRI	1	0.0242364
DDC	Kidney_parenchyma_total_21160	0.000621258	0.0488337	3.42437	0.0142607	4946	0.182863	0.0623466	1.3339	0.0467402	507	Abdominal MRI	1	0.0377087
DDR1	Kidney_parenchyma_left_21161	7.98e-08	-0.0765927	-5.3757	0.0142479	4946	0.0771623	-0.0804973	-1.77116	0.0454489	507	Abdominal MRI	0.245166	2.26e-05
DDR1	Kidney_parenchyma_right_21162	8.28e-09	-0.0822077	-5.77275	0.0142406	4946	0.026819	-0.100818	-2.2209	0.0453949	507	Abdominal MRI	0.025426	2.9e-06
DDR1	Kidney_parenchyma_total_21160	1.45e-09	-0.086309	-6.0616	0.0142387	4946	0.0290674	-0.0993058	-2.18907	0.0453643	507	Abdominal MRI	0.00444906	5.9e-07
DDR1	Left_kidney_volume_21081	6.69e-09	-0.0827227	-5.80886	0.0142408	4946	0.0585393	-0.0863544	-1.89611	0.0455429	507	Abdominal MRI	0.0205371	2.39e-06
DDR1	Right_kidney_volume_21082	4.58e-11	-0.0938626	-6.5987	0.0142244	4946	0.0370347	-0.0949831	-2.09115	0.0454215	507	Abdominal MRI	0.000140828	2.4e-08
DEFA1_DEFA1B	Kidney_parenchyma_left_21161	2.19e-15	-0.112799	-7.95608	0.0141777	4946	0.00528947	-0.126345	-2.80153	0.0450986	507	Abdominal MRI	6.72e-09	1.96e-12
DEFA1_DEFA1B	Kidney_parenchyma_right_21162	5.71e-19	-0.126445	-8.93388	0.0141534	4946	0.088333	-0.077453	-1.70769	0.0453553	507	Abdominal MRI	1.75e-12	7.12e-16
DEFA1_DEFA1B	Kidney_parenchyma_total_21160	2.66e-20	-0.13118	-9.27222	0.0141476	4946	0.00805357	-0.120072	-2.66081	0.045126	507	Abdominal MRI	8.19e-14	3.62e-17
DEFA1_DEFA1B	Left_kidney_volume_21081	8.34e-16	-0.114478	-8.07613	0.0141748	4946	0.005437	-0.126264	-2.79249	0.0452154	507	Abdominal MRI	2.56e-09	7.78e-13
DEFA1_DEFA1B	Right_kidney_volume_21082	1.05e-20	-0.132533	-9.37262	0.0141405	4946	0.0207312	-0.10498	-2.32044	0.0452417	507	Abdominal MRI	3.23e-14	1.47e-17
DEFB4A_DEFB4B	Left_kidney_volume_21081	0.000818692	-0.0476605	-3.34847	0.0142335	4946	0.00176901	-0.14256	-3.14395	0.0453441	507	Abdominal MRI	1	0.0456941
DIPK2B	Kidney_parenchyma_left_21161	2.32e-14	-0.129118	-7.66409	0.0168471	3502	0.186059	-0.0744325	-1.32509	0.0561715	351	Abdominal MRI	7.13e-08	1.87e-11
DIPK2B	Kidney_parenchyma_right_21162	3.43e-13	-0.123105	-7.3047	0.0168528	3502	0.0657651	-0.103649	-1.84617	0.0561425	351	Abdominal MRI	1.05e-06	2.4e-10
DIPK2B	Kidney_parenchyma_total_21160	2.89e-17	-0.142769	-8.49509	0.0168061	3502	0.0931811	-0.0945457	-1.68374	0.0561523	351	Abdominal MRI	8.88e-11	3.1e-14
DIPK2B	Left_kidney_volume_21081	4.69e-11	-0.111437	-6.60148	0.0168806	3502	0.119199	-0.0879665	-1.56221	0.0563089	351	Abdominal MRI	0.000144057	2.45e-08
DIPK2B	Right_kidney_volume_21082	2.34e-13	-0.124095	-7.35671	0.0168683	3502	0.0492556	-0.109964	-1.97367	0.0557155	351	Abdominal MRI	7.19e-07	1.66e-10
DKK3	Kidney_parenchyma_left_21161	1.54e-14	-0.109412	-7.70788	0.0141948	4946	0.205832	-0.0576342	-1.26681	0.0454956	507	Abdominal MRI	4.72e-08	1.26e-11
DKK3	Kidney_parenchyma_right_21162	1.82e-17	-0.121002	-8.53645	0.0141747	4946	0.115655	-0.0716873	-1.5761	0.045484	507	Abdominal MRI	5.59e-11	1.99e-14
DKK3	Kidney_parenchyma_total_21160	1.16e-18	-0.125455	-8.85365	0.0141698	4946	0.145732	-0.0662457	-1.45712	0.0454636	507	Abdominal MRI	3.57e-12	1.41e-15
DKK3	Left_kidney_volume_21081	4.34e-25	-0.146957	-10.4036	0.0141256	4946	0.0461525	-0.0909589	-1.99912	0.0454994	507	Abdominal MRI	1.33e-18	8.2e-22
DKK3	Right_kidney_volume_21082	1.53e-24	-0.145224	-10.2799	0.0141269	4946	0.0302437	-0.0986239	-2.17326	0.0453805	507	Abdominal MRI	4.71e-18	2.81e-21
DKK4	Kidney_parenchyma_left_21161	3.22e-15	-0.112164	-7.90732	0.0141848	4946	0.0255731	-0.102941	-2.23954	0.0459652	507	Abdominal MRI	9.9e-09	2.83e-12
DKK4	Kidney_parenchyma_right_21162	3.78e-12	-0.0988935	-6.96243	0.0142039	4946	0.178998	-0.0621031	-1.34579	0.0461461	507	Abdominal MRI	1.16e-05	2.32e-09
DKK4	Kidney_parenchyma_total_21160	1.14e-16	-0.117936	-8.31868	0.0141773	4946	0.0247963	-0.10347	-2.25157	0.0459548	507	Abdominal MRI	3.5e-10	1.16e-13
DKK4	Left_kidney_volume_21081	6.21e-14	-0.106807	-7.52536	0.014193	4946	0.0762969	-0.0820148	-1.77638	0.0461696	507	Abdominal MRI	1.91e-07	4.75e-11
DKK4	Right_kidney_volume_21082	1.45e-11	-0.0961571	-6.76872	0.0142061	4946	0.234452	-0.0549577	-1.19045	0.0461655	507	Abdominal MRI	4.46e-05	8.21e-09
DLK1	Kidney_parenchyma_left_21161	2.79e-25	-0.14753	-10.4466	0.0141223	4946	0.652488	-0.0207799	-0.450588	0.0461173	507	Abdominal MRI	8.56e-19	5.33e-22
DLK1	Kidney_parenchyma_right_21162	6.43e-32	-0.166705	-11.8415	0.014078	4946	0.196992	-0.0595296	-1.29194	0.0460776	507	Abdominal MRI	1.98e-25	1.75e-28
DLK1	Kidney_parenchyma_total_21160	2.09e-34	-0.173367	-12.3265	0.0140646	4946	0.348354	-0.0432525	-0.938695	0.0460772	507	Abdominal MRI	6.42e-28	6.49e-31
DLK1	Left_kidney_volume_21081	2e-19	-0.128165	-9.05088	0.0141605	4946	0.09516	-0.0771003	-1.67205	0.0461113	507	Abdominal MRI	6.15e-13	2.59e-16
DLK1	Right_kidney_volume_21082	3.76e-38	-0.18281	-13.0246	0.0140357	4946	0.0300707	-0.0999317	-2.17556	0.0459339	507	Abdominal MRI	1.16e-31	1.37e-34
DLL1	Kidney_distance_21163	7.19e-08	-0.0768118	-5.39451	0.0142389	4946	0.0382649	-0.094954	-2.07767	0.045702	507	Abdominal MRI	0.220968	2.05e-05
DLL1	Kidney_parenchyma_left_21161	9.55e-67	-0.242908	-17.5244	0.0138611	4946	3.65e-05	-0.18759	-4.16726	0.0450153	507	Abdominal MRI	2.93e-60	1.16e-62
DLL1	Kidney_parenchyma_right_21162	2.67e-61	-0.232771	-16.7516	0.0138954	4946	1.41e-05	-0.197228	-4.38668	0.0449605	507	Abdominal MRI	8.19e-55	2.62e-57
DLL1	Kidney_parenchyma_total_21160	9.22e-79	-0.263749	-19.1323	0.0137856	4946	2.53e-06	-0.213214	-4.76227	0.0447714	507	Abdominal MRI	2.83e-72	1.89e-74
DLL1	Left_kidney_volume_21081	6.02e-58	-0.2263	-16.2597	0.0139179	4946	7e-06	-0.204376	-4.5434	0.0449831	507	Abdominal MRI	1.85e-51	5.08e-54
DLL1	Right_kidney_volume_21082	7.74e-64	-0.23752	-17.1155	0.0138774	4946	3.49e-06	-0.210473	-4.69417	0.0448372	507	Abdominal MRI	2.38e-57	8.37e-60
DNM3	Left_kidney_volume_21081	1.43e-05	-0.0735296	-4.34506	0.0169226	3502	0.340966	-0.0527649	-0.953641	0.05533	351	Abdominal MRI	1	0.00204295
DPEP2	Right_kidney_volume_21082	0.000478652	-0.0498406	-3.49477	0.0142615	4946	0.500814	-0.0307709	-0.673714	0.0456736	507	Abdominal MRI	1	0.03143
DPT	Kidney_distance_21163	2.58e-09	-0.084757	-5.96749	0.0142031	4946	0.315508	-0.0461878	-1.00477	0.0459685	507	Abdominal MRI	0.00791938	1e-06
DPT	Kidney_parenchyma_left_21161	7.31e-48	-0.205075	-14.6927	0.0139576	4946	3.07e-05	-0.189829	-4.20821	0.0451091	507	Abdominal MRI	2.25e-41	3.86e-44
DPT	Kidney_parenchyma_right_21162	2.83e-45	-0.199341	-14.2657	0.0139735	4946	2.24e-06	-0.214995	-4.78766	0.044906	507	Abdominal MRI	8.69e-39	1.36e-41
DPT	Kidney_parenchyma_total_21160	1.73e-55	-0.221039	-15.8906	0.01391	4946	1.33e-06	-0.219501	-4.89712	0.0448225	507	Abdominal MRI	5.31e-49	1.29e-51
DPT	Left_kidney_volume_21081	4.65e-44	-0.196602	-14.0609	0.0139821	4946	5.7e-05	-0.18386	-4.06065	0.0452785	507	Abdominal MRI	1.43e-37	2.14e-40
DPT	Right_kidney_volume_21082	1.96e-53	-0.216804	-15.5762	0.0139189	4946	3.48e-08	-0.249656	-5.60579	0.0445354	507	Abdominal MRI	6.01e-47	1.33e-49
DPY30	Kidney_parenchyma_total_21160	0.000544061	-0.0493418	-3.46035	0.0142592	4946	0.218877	-0.0563921	-1.23111	0.0458057	507	Abdominal MRI	1	0.0344155
DPY30	Left_kidney_volume_21081	0.000684234	-0.0484472	-3.39798	0.0142576	4946	0.371639	-0.0411024	-0.894236	0.0459637	507	Abdominal MRI	1	0.0403388
DRAXIN	Kidney_parenchyma_left_21161	2.2e-21	-0.134893	-9.53945	0.0141406	4946	0.0048215	-0.128907	-2.83178	0.0455216	507	Abdominal MRI	6.74e-15	3.21e-18
DRAXIN	Kidney_parenchyma_right_21162	1.36e-15	-0.113639	-8.01548	0.0141775	4946	0.0526667	-0.0888619	-1.9424	0.0457484	507	Abdominal MRI	4.18e-09	1.24e-12
DRAXIN	Kidney_parenchyma_total_21160	3.57e-22	-0.13755	-9.72954	0.0141374	4946	0.00749624	-0.122315	-2.68523	0.0455511	507	Abdominal MRI	1.1e-15	5.48e-19
DRAXIN	Left_kidney_volume_21081	1.56e-20	-0.131986	-9.3303	0.0141459	4946	0.00737407	-0.122898	-2.6908	0.0456732	507	Abdominal MRI	4.79e-14	2.15e-17
DRAXIN	Right_kidney_volume_21082	3.81e-21	-0.13406	-9.48113	0.0141396	4946	0.00500398	-0.12845	-2.81968	0.0455548	507	Abdominal MRI	1.17e-14	5.49e-18
DSC2	Kidney_distance_21163	8.94e-09	-0.0820046	-5.75972	0.0142376	4946	0.0414752	-0.0936036	-2.04418	0.0457903	507	Abdominal MRI	0.0274553	3.11e-06
DSC2	Kidney_parenchyma_left_21161	3.09e-52	-0.214837	-15.3899	0.0139596	4946	1.58e-05	-0.196366	-4.36158	0.0450217	507	Abdominal MRI	9.51e-46	1.96e-48
DSC2	Kidney_parenchyma_right_21162	3.82e-53	-0.216702	-15.5311	0.0139528	4946	1.15e-05	-0.199629	-4.434	0.0450223	507	Abdominal MRI	1.17e-46	2.56e-49
DSC2	Kidney_parenchyma_total_21160	6.35e-65	-0.239683	-17.2691	0.0138793	4946	1.99e-06	-0.215754	-4.81269	0.0448303	507	Abdominal MRI	1.95e-58	7.36e-61
DSC2	Left_kidney_volume_21081	3.66e-50	-0.210474	-15.063	0.0139729	4946	0.000396156	-0.162039	-3.56753	0.0454205	507	Abdominal MRI	1.13e-43	2.09e-46
DSC2	Right_kidney_volume_21082	1.38e-61	-0.233364	-16.7931	0.0138965	4946	1.67e-05	-0.195933	-4.34862	0.0450565	507	Abdominal MRI	4.24e-55	1.37e-57
DSG2	Kidney_distance_21163	0.000143442	-0.0542973	-3.80514	0.0142694	4946	0.00202697	-0.1409	-3.10308	0.0454064	507	Abdominal MRI	1	0.0128968
DSG2	Kidney_parenchyma_left_21161	5.46e-18	-0.123107	-8.67667	0.0141883	4946	2.85e-05	-0.189918	-4.22562	0.0449443	507	Abdominal MRI	1.68e-11	6.27e-15
DSG2	Kidney_parenchyma_right_21162	5.18e-19	-0.126844	-8.94492	0.0141806	4946	6.63e-05	-0.181281	-4.02418	0.0450479	507	Abdominal MRI	1.59e-12	6.47e-16
DSG2	Kidney_parenchyma_total_21160	3.08e-22	-0.138009	-9.74475	0.0141624	4946	7e-06	-0.203593	-4.5432	0.0448127	507	Abdominal MRI	9.47e-16	4.76e-19
DSG2	Left_kidney_volume_21081	8.08e-18	-0.12247	-8.63123	0.0141892	4946	0.00206353	-0.140737	-3.09768	0.0454331	507	Abdominal MRI	2.48e-11	9.14e-15
DSG2	Right_kidney_volume_21082	1.13e-23	-0.142644	-10.0819	0.0141485	4946	0.00030685	-0.164272	-3.63572	0.0451829	507	Abdominal MRI	3.46e-17	1.93e-20
DSG3	Kidney_distance_21163	0.00052392	-0.0493894	-3.47051	0.0142311	4946	0.0943929	-0.0775759	-1.67595	0.0462878	507	Abdominal MRI	1	0.0334961
DSG3	Kidney_parenchyma_left_21161	1.38e-34	-0.173526	-12.3609	0.0140383	4946	3.65e-08	-0.251318	-5.597	0.0449023	507	Abdominal MRI	4.24e-28	4.31e-31
DSG3	Kidney_parenchyma_right_21162	1.24e-34	-0.173636	-12.3699	0.014037	4946	2.87e-05	-0.192296	-4.22349	0.04553	507	Abdominal MRI	3.8e-28	3.88e-31
DSG3	Kidney_parenchyma_total_21160	2.04e-41	-0.190432	-13.6065	0.0139957	4946	2.77e-08	-0.25343	-5.64815	0.0448696	507	Abdominal MRI	6.26e-35	8.44e-38
DSG3	Left_kidney_volume_21081	3.19e-35	-0.175167	-12.4817	0.0140339	4946	5.88e-07	-0.229171	-5.06269	0.0452666	507	Abdominal MRI	9.8e-29	1.02e-31
DSG3	Right_kidney_volume_21082	3.55e-45	-0.199016	-14.2492	0.0139668	4946	0.000293499	-0.166826	-3.64748	0.0457373	507	Abdominal MRI	1.09e-38	1.7e-41
DSG4	Kidney_parenchyma_left_21161	2.01e-06	-0.0677647	-4.75763	0.0142434	4946	0.00285718	-0.134839	-2.99799	0.0449766	507	Abdominal MRI	1	0.000389156
DSG4	Kidney_parenchyma_right_21162	2.9e-10	-0.0898121	-6.31696	0.0142176	4946	0.2538	-0.0518247	-1.14253	0.0453598	507	Abdominal MRI	0.000891688	1.34e-07
DSG4	Kidney_parenchyma_total_21160	3.37e-09	-0.0842754	-5.92344	0.0142275	4946	0.0141719	-0.111033	-2.46178	0.0451027	507	Abdominal MRI	0.0103436	1.28e-06
DSG4	Left_kidney_volume_21081	1.44e-06	-0.068727	-4.82558	0.0142422	4946	0.0553059	-0.0870918	-1.92109	0.0453345	507	Abdominal MRI	1	0.000289823
DSG4	Right_kidney_volume_21082	2.48e-09	-0.0849648	-5.97415	0.0142221	4946	0.420798	-0.0365726	-0.805722	0.0453911	507	Abdominal MRI	0.007605	9.67e-07
DTNB	Kidney_parenchyma_left_21161	0.000806757	-0.0568707	-3.35341	0.0169591	3502	0.394447	-0.0470923	-0.852697	0.0552274	351	Abdominal MRI	1	0.0452448
DTNB	Kidney_parenchyma_right_21162	7.67e-05	-0.0670748	-3.95928	0.0169411	3502	0.136229	-0.082465	-1.49364	0.0552108	351	Abdominal MRI	1	0.00794043
DTNB	Kidney_parenchyma_total_21160	6.13e-05	-0.0679655	-4.0126	0.016938	3502	0.190613	-0.0724134	-1.31147	0.0552154	351	Abdominal MRI	1	0.00664429
DTNB	Left_kidney_volume_21081	0.000455674	-0.0594889	-3.50889	0.0169537	3502	0.31048	-0.0562683	-1.01578	0.0553941	351	Abdominal MRI	1	0.0303322
DTNB	Right_kidney_volume_21082	1.08e-05	-0.0746924	-4.40679	0.0169494	3502	0.726153	-0.0192823	-0.350547	0.0550064	351	Abdominal MRI	1	0.00161737
DTX3	Kidney_parenchyma_left_21161	8.43e-39	-0.184561	-13.1422	0.0140434	4946	0.00374262	-0.131123	-2.9132	0.0450101	507	Abdominal MRI	2.59e-32	3.16e-35
DTX3	Kidney_parenchyma_right_21162	3.91e-29	-0.159055	-11.276	0.0141057	4946	0.0191813	-0.106155	-2.34984	0.0451752	507	Abdominal MRI	1.2e-22	9.26e-26
DTX3	Kidney_parenchyma_total_21160	3.07e-42	-0.192807	-13.7494	0.0140229	4946	0.00493382	-0.127165	-2.82428	0.0450257	507	Abdominal MRI	9.43e-36	1.33e-38
DTX3	Left_kidney_volume_21081	5.7e-38	-0.182516	-12.9918	0.0140486	4946	0.0275568	-0.1001	-2.21021	0.0452899	507	Abdominal MRI	1.75e-31	2.06e-34
DTX3	Right_kidney_volume_21082	4.4e-37	-0.180276	-12.8291	0.0140521	4946	0.0122275	-0.113522	-2.51494	0.0451389	507	Abdominal MRI	1.35e-30	1.53e-33
DUSP13	Kidney_parenchyma_left_21161	1.78e-11	-0.113613	-6.74506	0.0168439	3502	0.214862	-0.068492	-1.2427	0.0551153	351	Abdominal MRI	5.48e-05	9.96e-09
DUSP13	Kidney_parenchyma_right_21162	2.07e-07	-0.087838	-5.20339	0.0168809	3502	0.0225156	-0.125889	-2.29236	0.0549169	351	Abdominal MRI	0.635909	5.28e-05
DUSP13	Kidney_parenchyma_total_21160	2.71e-11	-0.112523	-6.68322	0.0168367	3502	0.0991744	-0.091089	-1.65354	0.0550872	351	Abdominal MRI	8.33e-05	1.47e-08
DUSP13	Left_kidney_volume_21081	1.79e-12	-0.119083	-7.07554	0.0168303	3502	0.107477	-0.0891255	-1.61404	0.0552187	351	Abdominal MRI	5.51e-06	1.15e-09
DUSP13	Right_kidney_volume_21082	7.04e-11	-0.11027	-6.54016	0.0168605	3502	0.0132876	-0.135582	-2.48945	0.0544625	351	Abdominal MRI	0.00021638	3.58e-08
EBI3_IL27	Left_kidney_volume_21081	0.000112243	-0.0553385	-3.8656	0.0143156	4946	0.607641	-0.0236745	-0.513779	0.0460791	507	Abdominal MRI	1	0.0106729
EDA2R	Kidney_parenchyma_left_21161	2.88e-58	-0.227245	-16.3073	0.0139352	4946	1.41e-09	-0.270162	-6.17389	0.0437588	507	Abdominal MRI	8.85e-52	2.46e-54
EDA2R	Kidney_parenchyma_right_21162	2.03e-57	-0.225561	-16.1811	0.0139398	4946	5.66e-11	-0.291642	-6.70375	0.0435043	507	Abdominal MRI	6.24e-51	1.69e-53
EDA2R	Kidney_parenchyma_total_21160	3.58e-71	-0.251181	-18.1311	0.0138536	4946	2.61e-12	-0.310242	-7.18168	0.0431991	507	Abdominal MRI	1.1e-64	5.26e-67
EDA2R	Left_kidney_volume_21081	4.53e-59	-0.228811	-16.426	0.0139298	4946	2.02e-08	-0.251654	-5.70581	0.0441049	507	Abdominal MRI	1.39e-52	4.01e-55
EDA2R	Right_kidney_volume_21082	4.67e-70	-0.249136	-17.9798	0.0138564	4946	1.49e-11	-0.299999	-6.91439	0.0433877	507	Abdominal MRI	1.44e-63	6.47e-66
EDDM3B	Right_kidney_volume_21082	0.000136902	-0.0646505	-3.81796	0.0169333	3502	0.21682	-0.0678965	-1.2374	0.0548702	351	Abdominal MRI	1	0.0124467
EDN1	Kidney_parenchyma_left_21161	2.54e-16	-0.138276	-8.23357	0.0167942	3502	0.000549919	-0.189587	-3.48946	0.0543315	351	Abdominal MRI	7.81e-10	2.51e-13
EDN1	Kidney_parenchyma_right_21162	5.99e-13	-0.121605	-7.22805	0.016824	3502	0.000438295	-0.193237	-3.55191	0.0544038	351	Abdominal MRI	1.84e-06	4.07e-10
EDN1	Kidney_parenchyma_total_21160	1.75e-17	-0.143481	-8.55467	0.0167723	3502	0.000133092	-0.20949	-3.86643	0.0541817	351	Abdominal MRI	5.36e-11	1.91e-14
EDN1	Left_kidney_volume_21081	2e-17	-0.143276	-8.5388	0.0167794	3502	0.0167622	-0.132323	-2.40416	0.0550391	351	Abdominal MRI	6.14e-11	2.17e-14
EDN1	Right_kidney_volume_21082	3.21e-15	-0.133161	-7.91853	0.0168163	3502	0.00096903	-0.180292	-3.32941	0.0541512	351	Abdominal MRI	9.85e-09	2.82e-12
EFCAB14	Kidney_distance_21163	5.93e-09	-0.0985425	-5.83339	0.0168928	3502	0.0172204	-0.130388	-2.39411	0.0544622	351	Abdominal MRI	0.0182097	2.14e-06
EFCAB14	Kidney_parenchyma_left_21161	2.27e-65	-0.284085	-17.4406	0.0162887	3502	7.28e-07	-0.270264	-5.05138	0.053503	351	Abdominal MRI	6.96e-59	2.68e-61
EFCAB14	Kidney_parenchyma_right_21162	1.64e-47	-0.242194	-14.701	0.0164747	3502	1.8e-06	-0.261376	-4.86275	0.0537508	351	Abdominal MRI	5.05e-41	8.48e-44
EFCAB14	Kidney_parenchyma_total_21160	1.35e-69	-0.292818	-18.0367	0.0162346	3502	1.15e-07	-0.288821	-5.4206	0.0532822	351	Abdominal MRI	4.15e-63	1.84e-65
EFCAB14	Left_kidney_volume_21081	6.7e-52	-0.253255	-15.4129	0.0164314	3502	0.00511764	-0.155217	-2.81845	0.0550716	351	Abdominal MRI	2.06e-45	4.15e-48
EFCAB14	Right_kidney_volume_21082	3.76e-50	-0.249126	-15.1326	0.0164629	3502	0.000386954	-0.194412	-3.58583	0.0542168	351	Abdominal MRI	1.16e-43	2.14e-46
EFEMP1	Kidney_distance_21163	3.52e-11	-0.094385	-6.63816	0.0142185	4946	0.0486623	-0.0906134	-1.97652	0.045845	507	Abdominal MRI	0.000108095	1.88e-08
EFEMP1	Kidney_parenchyma_left_21161	1.52e-67	-0.244369	-17.635	0.013857	4946	0.00217755	-0.140187	-3.08138	0.045495	507	Abdominal MRI	4.68e-61	1.89e-63
EFEMP1	Kidney_parenchyma_right_21162	2.14e-65	-0.240446	-17.3358	0.01387	4946	2.4e-05	-0.192481	-4.26511	0.0451293	507	Abdominal MRI	6.56e-59	2.53e-61
EFEMP1	Kidney_parenchyma_total_21160	2.28e-79	-0.264773	-19.2105	0.0137827	4946	0.000112991	-0.176065	-3.89274	0.0452291	507	Abdominal MRI	6.99e-73	4.79e-75
EFEMP1	Left_kidney_volume_21081	2.3e-55	-0.221185	-15.8718	0.0139357	4946	7.1e-07	-0.225617	-5.02478	0.0449008	507	Abdominal MRI	7.06e-49	1.69e-51
EFEMP1	Right_kidney_volume_21082	1.23e-64	-0.23902	-17.2287	0.0138733	4946	2.87e-08	-0.251216	-5.6414	0.0445307	507	Abdominal MRI	3.77e-58	1.4e-60
EFHD1	Kidney_parenchyma_left_21161	8.43e-26	-0.176789	-10.5868	0.016699	3502	0.00229008	-0.167438	-3.07383	0.0544721	351	Abdominal MRI	2.59e-19	1.67e-22
EFHD1	Kidney_parenchyma_right_21162	5.67e-22	-0.162329	-9.70063	0.0167339	3502	0.000265625	-0.2	-3.68672	0.0542487	351	Abdominal MRI	1.74e-15	8.59e-19
EFHD1	Kidney_parenchyma_total_21160	4.01e-27	-0.181387	-10.8775	0.0166754	3502	0.000325915	-0.197018	-3.63214	0.054243	351	Abdominal MRI	1.23e-20	8.57e-24
EFHD1	Left_kidney_volume_21081	9.52e-25	-0.172927	-10.3501	0.0167079	3502	0.073747	-0.0989731	-1.7939	0.055172	351	Abdominal MRI	2.93e-18	1.77e-21
EFHD1	Right_kidney_volume_21082	9.56e-30	-0.190554	-11.4338	0.0166658	3502	0.00655748	-0.148733	-2.73596	0.0543623	351	Abdominal MRI	2.94e-23	2.35e-26
EFNA1	Kidney_distance_21163	0.000121505	-0.0547425	-3.84615	0.0142331	4946	0.0564821	-0.0874857	-1.91187	0.0457593	507	Abdominal MRI	1	0.0113509
EFNA1	Kidney_parenchyma_left_21161	5.33e-56	-0.222032	-15.9679	0.0139049	4946	9.29e-07	-0.222248	-4.97024	0.0447158	507	Abdominal MRI	1.64e-49	4.1e-52
EFNA1	Kidney_parenchyma_right_21162	7.69e-57	-0.22369	-16.0945	0.0138985	4946	1.24e-08	-0.256996	-5.7933	0.0443609	507	Abdominal MRI	2.36e-50	6.21e-53
EFNA1	Kidney_parenchyma_total_21160	2.48e-70	-0.248894	-18.0172	0.0138142	4946	9.15e-09	-0.259052	-5.84802	0.0442974	507	Abdominal MRI	7.62e-64	3.48e-66
EFNA1	Left_kidney_volume_21081	3.44e-55	-0.220404	-15.8451	0.0139099	4946	2.39e-06	-0.214425	-4.77418	0.0449136	507	Abdominal MRI	1.06e-48	2.5e-51
EFNA1	Right_kidney_volume_21082	1.83e-64	-0.23824	-17.2044	0.0138477	4946	1.36e-09	-0.272951	-6.1803	0.0441647	507	Abdominal MRI	5.61e-58	2.06e-60
EFNA4	Kidney_distance_21163	1.08e-05	-0.0626938	-4.40486	0.0142329	4946	0.0762267	-0.0810337	-1.77681	0.0456064	507	Abdominal MRI	1	0.00161752
EFNA4	Kidney_parenchyma_left_21161	1.64e-72	-0.252778	-18.3112	0.0138045	4946	1.22e-05	-0.197899	-4.42023	0.0447711	507	Abdominal MRI	5.04e-66	2.57e-68
EFNA4	Kidney_parenchyma_right_21162	1.15e-57	-0.225417	-16.2176	0.0138995	4946	0.000247348	-0.166398	-3.69244	0.0450645	507	Abdominal MRI	3.55e-51	9.64e-54
EFNA4	Kidney_parenchyma_total_21160	7.3e-80	-0.265193	-19.2738	0.0137592	4946	4.14e-06	-0.208046	-4.6576	0.0446681	507	Abdominal MRI	2.24e-73	1.56e-75
EFNA4	Left_kidney_volume_21081	3.71e-70	-0.24866	-17.9934	0.0138195	4946	3.35e-05	-0.188315	-4.18718	0.0449742	507	Abdominal MRI	1.14e-63	5.18e-66
EFNA4	Right_kidney_volume_21082	1.09e-67	-0.244229	-17.6554	0.0138331	4946	0.000198892	-0.168881	-3.74908	0.0450461	507	Abdominal MRI	3.33e-61	1.36e-63
EGFL7	Kidney_parenchyma_left_21161	3.54e-10	-0.0893392	-6.28589	0.0142126	4946	0.500168	-0.0306545	-0.674731	0.0454322	507	Abdominal MRI	0.00108787	1.61e-07
EGFL7	Kidney_parenchyma_right_21162	4.29e-07	-0.0720465	-5.06243	0.0142316	4946	0.126078	-0.0695295	-1.53239	0.0453732	507	Abdominal MRI	1	0.000100714
EGFL7	Kidney_parenchyma_total_21160	4.43e-10	-0.0888545	-6.25064	0.0142153	4946	0.257079	-0.051497	-1.13466	0.0453855	507	Abdominal MRI	0.00136176	1.98e-07
EGFL7	Left_kidney_volume_21081	3.15e-09	-0.0843812	-5.93457	0.0142186	4946	0.755305	-0.0142083	-0.311829	0.0455643	507	Abdominal MRI	0.00967057	1.2e-06
EGFL7	Right_kidney_volume_21082	9.83e-08	-0.0759355	-5.33782	0.0142259	4946	0.135347	-0.0678795	-1.49583	0.0453791	507	Abdominal MRI	0.301955	2.71e-05
ELAC1	Right_kidney_volume_21082	0.000506312	0.059043	3.48067	0.0169631	3502	0.0574957	-0.105493	-1.9062	0.0553421	351	Abdominal MRI	1	0.0326867
ELN	Kidney_parenchyma_left_21161	1.18e-26	-0.179818	-10.7756	0.0166875	3502	0.171338	-0.0757572	-1.37091	0.0552606	351	Abdominal MRI	3.61e-20	2.44e-23
ELN	Kidney_parenchyma_right_21162	8.34e-21	-0.157651	-9.4151	0.0167445	3502	0.125434	-0.0850011	-1.53627	0.0553297	351	Abdominal MRI	2.56e-14	1.17e-17
ELN	Kidney_parenchyma_total_21160	1.24e-28	-0.186571	-11.2009	0.0166567	3502	0.114485	-0.0874827	-1.58255	0.0552795	351	Abdominal MRI	3.81e-22	2.86e-25
ELN	Left_kidney_volume_21081	1.3e-19	-0.152783	-9.11484	0.016762	3502	0.505314	-0.0370611	-0.666883	0.0555736	351	Abdominal MRI	3.99e-13	1.69e-16
ELN	Right_kidney_volume_21082	1.31e-22	-0.164964	-9.85342	0.0167418	3502	0.475779	-0.0393396	-0.713926	0.0551032	351	Abdominal MRI	4.01e-16	2.08e-19
ENDOU	Kidney_parenchyma_left_21161	1.71e-14	-0.129632	-7.70379	0.0168271	3502	0.00043543	-0.191984	-3.5537	0.0540236	351	Abdominal MRI	5.26e-08	1.4e-11
ENDOU	Kidney_parenchyma_right_21162	3.01e-15	-0.133258	-7.92651	0.0168117	3502	0.000799276	-0.18352	-3.3845	0.0542237	351	Abdominal MRI	9.25e-09	2.65e-12
ENDOU	Kidney_parenchyma_total_21160	2.18e-17	-0.14316	-8.52842	0.0167862	3502	0.000236542	-0.200735	-3.71736	0.0539992	351	Abdominal MRI	6.7e-11	2.37e-14
ENDOU	Left_kidney_volume_21081	9.01e-13	-0.120793	-7.17161	0.0168432	3502	0.0025454	-0.165692	-3.04124	0.0544819	351	Abdominal MRI	2.77e-06	5.98e-10
ENDOU	Right_kidney_volume_21082	8.88e-14	-0.126119	-7.48703	0.016845	3502	0.00217519	-0.166846	-3.0896	0.0540024	351	Abdominal MRI	2.73e-07	6.66e-11
ENG	Left_kidney_volume_21081	3.33e-05	-0.0594103	-4.15338	0.0143041	4946	0.407217	-0.0381688	-0.829522	0.046013	507	Abdominal MRI	1	0.00407371
ENG	Right_kidney_volume_21082	1.82e-07	-0.0746455	-5.22464	0.0142872	4946	0.61275	-0.0232714	-0.50648	0.0459473	507	Abdominal MRI	0.558174	4.7e-05
ENO1	Right_kidney_volume_21082	0.000421915	0.0502876	3.52839	0.0142523	4946	0.0775578	-0.081476	-1.76879	0.0460632	507	Abdominal MRI	1	0.0287052
ENPP2	Kidney_parenchyma_left_21161	0.000247274	-0.0525705	-3.66775	0.0143332	4946	0.200559	-0.0580713	-1.2817	0.0453079	507	Abdominal MRI	1	0.0194064
ENPP2	Kidney_parenchyma_right_21162	2.13e-05	-0.0609496	-4.25463	0.0143255	4946	0.0465318	-0.09026	-1.99564	0.0452286	507	Abdominal MRI	1	0.00283449
ENPP2	Kidney_parenchyma_total_21160	5.01e-05	-0.0581647	-4.05873	0.0143308	4946	0.0703375	-0.0820233	-1.81373	0.0452236	507	Abdominal MRI	1	0.00565709
ENPP2	Left_kidney_volume_21081	5.25e-05	-0.0579996	-4.04779	0.0143287	4946	0.280473	-0.0491017	-1.08046	0.045445	507	Abdominal MRI	1	0.00586731
ENPP2	Right_kidney_volume_21082	4.44e-07	-0.0723648	-5.05585	0.0143131	4946	0.158198	-0.0640543	-1.41334	0.0453213	507	Abdominal MRI	1	0.000103786
EPHA1	Kidney_parenchyma_left_21161	2.4e-32	-0.167992	-11.9264	0.0140857	4946	0.0228353	-0.103541	-2.28345	0.0453439	507	Abdominal MRI	7.36e-26	6.66e-29
EPHA1	Kidney_parenchyma_right_21162	2.83e-27	-0.153647	-10.8831	0.014118	4946	3.52e-05	-0.187141	-4.17558	0.044818	507	Abdominal MRI	8.7e-21	6.08e-24
EPHA1	Kidney_parenchyma_total_21160	2.19e-36	-0.178579	-12.7001	0.0140613	4946	0.000819322	-0.151717	-3.36734	0.0450555	507	Abdominal MRI	6.72e-30	7.39e-33
EPHA1	Left_kidney_volume_21081	1.36e-31	-0.165938	-11.7766	0.0140905	4946	0.000125519	-0.174042	-3.86637	0.0450142	507	Abdominal MRI	4.18e-25	3.65e-28
EPHA1	Right_kidney_volume_21082	1.89e-31	-0.165522	-11.7483	0.0140891	4946	5.86e-08	-0.2438	-5.50916	0.0442535	507	Abdominal MRI	5.8e-25	5.03e-28
EPHA2	Kidney_distance_21163	7.13e-08	-0.0768779	-5.39597	0.0142473	4946	0.0659769	-0.084026	-1.84274	0.0455984	507	Abdominal MRI	0.219188	2.04e-05
EPHA2	Kidney_parenchyma_left_21161	2.09e-60	-0.231215	-16.6218	0.0139103	4946	4.5e-05	-0.184838	-4.11765	0.0448893	507	Abdominal MRI	6.41e-54	1.95e-56
EPHA2	Kidney_parenchyma_right_21162	3.98e-53	-0.216725	-15.5285	0.0139567	4946	6.65e-05	-0.180868	-4.02352	0.0449526	507	Abdominal MRI	1.22e-46	2.66e-49
EPHA2	Kidney_parenchyma_total_21160	3.05e-69	-0.247573	-17.8688	0.0138551	4946	6.12e-06	-0.204424	-4.57264	0.0447058	507	Abdominal MRI	9.36e-63	4.09e-65
EPHA2	Left_kidney_volume_21081	2.22e-58	-0.227282	-16.3239	0.0139233	4946	5.63e-05	-0.182965	-4.06381	0.0450229	507	Abdominal MRI	6.83e-52	1.91e-54
EPHA2	Right_kidney_volume_21082	1.37e-68	-0.246331	-17.7793	0.0138549	4946	1.65e-05	-0.195094	-4.35182	0.0448305	507	Abdominal MRI	4.2e-62	1.77e-64
EPHA4	Kidney_distance_21163	6.52e-05	-0.0676747	-3.99817	0.0169264	3502	1.6e-05	-0.236023	-4.37931	0.0538951	351	Abdominal MRI	1	0.00697409
EPHA4	Kidney_parenchyma_left_21161	6.08e-34	-0.204023	-12.276	0.0166197	3502	0.010652	-0.142557	-2.56859	0.0555001	351	Abdominal MRI	1.87e-27	1.85e-30
EPHA4	Kidney_parenchyma_right_21162	6.22e-30	-0.191092	-11.4725	0.0166565	3502	0.000609508	-0.190932	-3.46084	0.0551694	351	Abdominal MRI	1.91e-23	1.55e-26
EPHA4	Kidney_parenchyma_total_21160	1.24e-35	-0.209072	-12.6006	0.0165922	3502	0.000780924	-0.187087	-3.3911	0.0551701	351	Abdominal MRI	3.82e-29	4.03e-32
EPHA4	Left_kidney_volume_21081	2.12e-28	-0.185985	-11.1517	0.0166776	3502	0.112866	-0.0890769	-1.58969	0.0560342	351	Abdominal MRI	6.5e-22	4.81e-25
EPHA4	Right_kidney_volume_21082	1.46e-29	-0.190052	-11.3956	0.0166776	3502	0.0431632	-0.112526	-2.02998	0.0554323	351	Abdominal MRI	4.49e-23	3.55e-26
EPHB4	Kidney_distance_21163	8.77e-09	-0.0819637	-5.76295	0.0142225	4946	0.00102437	-0.14859	-3.3038	0.0449756	507	Abdominal MRI	0.0269373	3.06e-06
EPHB4	Kidney_parenchyma_left_21161	7.77e-79	-0.263642	-19.1419	0.013773	4946	1.2e-07	-0.236947	-5.37354	0.0440952	507	Abdominal MRI	2.39e-72	1.61e-74
EPHB4	Kidney_parenchyma_right_21162	6.28e-74	-0.255369	-18.5	0.0138037	4946	7.28e-12	-0.303977	-7.02511	0.04327	507	Abdominal MRI	1.93e-67	1.04e-69
EPHB4	Kidney_parenchyma_total_21160	6.57e-91	-0.282826	-20.6478	0.0136976	4946	5.55e-11	-0.291163	-6.70689	0.0434125	507	Abdominal MRI	2.02e-84	2.04e-86
EPHB4	Left_kidney_volume_21081	2.91e-79	-0.264341	-19.1967	0.0137701	4946	8.91e-07	-0.220978	-4.97879	0.0443839	507	Abdominal MRI	8.95e-73	6.09e-75
EPHB4	Right_kidney_volume_21082	2.25e-88	-0.278845	-20.3396	0.0137095	4946	1.25e-11	-0.300705	-6.94182	0.0433178	507	Abdominal MRI	6.9e-82	6.39e-84
EPHB6	Kidney_distance_21163	5.38e-06	-0.0648161	-4.55453	0.0142311	4946	0.0676481	-0.0833141	-1.83144	0.045491	507	Abdominal MRI	1	0.000899078
EPHB6	Kidney_parenchyma_left_21161	3.48e-75	-0.25736	-18.6662	0.0137875	4946	1.06e-05	-0.198736	-4.45047	0.044655	507	Abdominal MRI	1.07e-68	5.97e-71
EPHB6	Kidney_parenchyma_right_21162	6.8e-69	-0.246412	-17.821	0.0138271	4946	1.33e-05	-0.196711	-4.40035	0.0447035	507	Abdominal MRI	2.09e-62	9.01e-65
EPHB6	Kidney_parenchyma_total_21160	2.06e-88	-0.278808	-20.3441	0.0137046	4946	1.3e-06	-0.217896	-4.9007	0.0444623	507	Abdominal MRI	6.33e-82	5.92e-84
EPHB6	Left_kidney_volume_21081	6.74e-72	-0.251712	-18.2288	0.0138085	4946	3.07e-07	-0.230788	-5.19152	0.0444548	507	Abdominal MRI	2.07e-65	1.03e-67
EPHB6	Right_kidney_volume_21082	3.16e-85	-0.273742	-19.9511	0.0137206	4946	2.42e-07	-0.232326	-5.23843	0.0443504	507	Abdominal MRI	9.69e-79	8.22e-81
EPO	Kidney_parenchyma_left_21161	1.03e-06	-0.0697807	-4.8927	0.0142622	4946	0.321803	-0.0453806	-0.991773	0.045757	507	Abdominal MRI	1	0.000216264
EPO	Kidney_parenchyma_right_21162	7.09e-05	-0.0567595	-3.97672	0.014273	4946	0.14842	-0.0661977	-1.44744	0.0457344	507	Abdominal MRI	1	0.00744779
EPO	Kidney_parenchyma_total_21160	5.98e-07	-0.0712921	-4.99851	0.0142627	4946	0.137126	-0.0680362	-1.48904	0.0456912	507	Abdominal MRI	1	0.000134743
EPO	Left_kidney_volume_21081	4.9e-06	-0.065257	-4.5742	0.0142663	4946	0.869584	-0.0075432	-0.164274	0.0459184	507	Abdominal MRI	1	0.000830887
EPO	Right_kidney_volume_21082	0.000457452	-0.0500657	-3.50687	0.0142765	4946	0.813176	0.0108372	0.236459	0.0458311	507	Abdominal MRI	1	0.0304191
EPS8L2	Kidney_parenchyma_left_21161	1.03e-11	-0.0968669	-6.81908	0.0142053	4946	0.800732	0.0115264	0.252539	0.0456422	507	Abdominal MRI	3.15e-05	5.94e-09
EPS8L2	Kidney_parenchyma_right_21162	3.56e-11	-0.0942904	-6.63651	0.0142078	4946	0.752542	0.0144074	0.315468	0.04567	507	Abdominal MRI	0.000109307	1.9e-08
EPS8L2	Kidney_parenchyma_total_21160	9.97e-14	-0.105927	-7.46271	0.0141941	4946	0.762639	0.0137897	0.302187	0.045633	507	Abdominal MRI	3.06e-07	7.42e-11
EPS8L2	Left_kidney_volume_21081	1.07e-11	-0.0967879	-6.81356	0.0142052	4946	0.473743	-0.0327915	-0.716961	0.0457368	507	Abdominal MRI	3.28e-05	6.15e-09
EPS8L2	Right_kidney_volume_21082	2.83e-15	-0.112353	-7.9236	0.0141795	4946	0.980603	-0.00111105	-0.0243249	0.0456753	507	Abdominal MRI	8.7e-09	2.5e-12
ERBB2	Kidney_distance_21163	0.000467525	0.049911	3.50106	0.014256	4946	0.562947	-0.0268015	-0.578868	0.0462998	507	Abdominal MRI	1	0.0309023
ERBB4	Kidney_parenchyma_left_21161	1.54e-15	0.113804	8.00003	0.0142255	4946	0.760848	0.0139184	0.304538	0.0457033	507	Abdominal MRI	4.73e-09	1.4e-12
ERBB4	Kidney_parenchyma_right_21162	2.12e-09	0.0855787	5.99936	0.0142647	4946	0.197377	0.058938	1.29083	0.0456589	507	Abdominal MRI	0.00652095	8.4e-07
ERBB4	Kidney_parenchyma_total_21160	2.63e-15	0.112876	7.9328	0.014229	4946	0.451573	0.0344103	0.753403	0.0456731	507	Abdominal MRI	8.09e-09	2.33e-12
ERBB4	Left_kidney_volume_21081	4.31e-13	0.103466	7.26519	0.0142413	4946	0.199679	0.0587478	1.28422	0.045746	507	Abdominal MRI	1.32e-06	2.99e-10
ERBB4	Right_kidney_volume_21082	1.12e-09	0.0870324	6.10271	0.0142613	4946	0.0267258	0.101128	2.22227	0.0455068	507	Abdominal MRI	0.00344907	4.68e-07
ERMAP	Left_kidney_volume_21081	0.000595724	-0.0581886	-3.43671	0.0169315	3502	0.228013	-0.0668374	-1.20775	0.0553406	351	Abdominal MRI	1	0.0366513
ESAM	Kidney_parenchyma_left_21161	3.48e-29	-0.159231	-11.2866	0.0141079	4946	1.06e-06	-0.221344	-4.94361	0.0447737	507	Abdominal MRI	1.07e-22	8.25e-26
ESAM	Kidney_parenchyma_right_21162	2.76e-23	-0.14134	-9.99176	0.0141456	4946	4.05e-07	-0.229714	-5.13705	0.0447171	507	Abdominal MRI	8.47e-17	4.58e-20
ESAM	Kidney_parenchyma_total_21160	4.09e-33	-0.170094	-12.077	0.0140842	4946	7.38e-08	-0.243386	-5.46578	0.044529	507	Abdominal MRI	1.26e-26	1.18e-29
ESAM	Left_kidney_volume_21081	4.76e-29	-0.158839	-11.2583	0.0141086	4946	5.72e-06	-0.206606	-4.58741	0.0450376	507	Abdominal MRI	1.46e-22	1.12e-25
ESAM	Right_kidney_volume_21082	2.22e-28	-0.156885	-11.1182	0.0141107	4946	1.04e-07	-0.240837	-5.4003	0.044597	507	Abdominal MRI	6.83e-22	5.05e-25
F10	Kidney_parenchyma_left_21161	0.000144203	-0.0648038	-3.80507	0.0170309	3502	0.637902	0.0260839	0.471071	0.0553715	351	Abdominal MRI	1	0.0129484
F10	Kidney_parenchyma_total_21160	8.34e-05	-0.0670387	-3.93902	0.0170191	3502	0.526326	0.0351577	0.6343	0.0554276	351	Abdominal MRI	1	0.00847988
F10	Left_kidney_volume_21081	0.000613514	-0.0584074	-3.42871	0.0170348	3502	0.749764	-0.0177403	-0.319218	0.0555744	351	Abdominal MRI	1	0.0373775
F13B	Kidney_parenchyma_left_21161	7.57e-05	-0.0671237	-3.96251	0.0169397	3502	0.552845	-0.0331858	-0.594112	0.0558578	351	Abdominal MRI	1	0.00785344
F13B	Kidney_parenchyma_total_21160	0.000143666	-0.0644485	-3.80599	0.0169334	3502	0.440878	-0.043142	-0.771646	0.0559091	351	Abdominal MRI	1	0.0129107
F3	Kidney_distance_21163	2.68e-05	-0.0598643	-4.20298	0.0142433	4946	0.0187241	-0.109363	-2.35891	0.0463618	507	Abdominal MRI	1	0.00341387
F3	Kidney_parenchyma_left_21161	9.33e-26	-0.148954	-10.5521	0.014116	4946	0.00430461	-0.132365	-2.86846	0.0461449	507	Abdominal MRI	2.87e-19	1.84e-22
F3	Kidney_parenchyma_right_21162	5.26e-30	-0.161382	-11.4559	0.0140873	4946	0.0019115	-0.143879	-3.12074	0.0461042	507	Abdominal MRI	1.61e-23	1.31e-26
F3	Kidney_parenchyma_total_21160	3.54e-33	-0.17009	-12.0893	0.0140694	4946	0.00134916	-0.148422	-3.22404	0.046036	507	Abdominal MRI	1.09e-26	1.03e-29
F3	Left_kidney_volume_21081	2.36e-24	-0.144605	-10.2375	0.014125	4946	0.235312	-0.0553552	-1.18826	0.046585	507	Abdominal MRI	7.25e-18	4.27e-21
F3	Right_kidney_volume_21082	1.73e-27	-0.154126	-10.9292	0.0141022	4946	0.0228665	-0.105739	-2.28293	0.0463173	507	Abdominal MRI	5.3e-21	3.75e-24
F7	Kidney_distance_21163	0.000726116	-0.0483646	-3.38166	0.0143021	4946	0.333194	-0.0442545	-0.968667	0.0456859	507	Abdominal MRI	1	0.0420296
F7	Kidney_parenchyma_left_21161	3.18e-16	-0.116588	-8.19433	0.0142279	4946	0.37442	-0.0405426	-0.889045	0.0456024	507	Abdominal MRI	9.78e-10	3.11e-13
F7	Kidney_parenchyma_right_21162	1.14e-18	-0.125853	-8.85606	0.0142109	4946	0.24927	-0.0526076	-1.15351	0.0456066	507	Abdominal MRI	3.5e-12	1.39e-15
F7	Kidney_parenchyma_total_21160	4.64e-21	-0.134316	-9.46015	0.0141981	4946	0.299636	-0.047328	-1.03833	0.0455811	507	Abdominal MRI	1.42e-14	6.65e-18
F7	Left_kidney_volume_21081	8.57e-10	-0.0877016	-6.14598	0.0142697	4946	0.174759	-0.0620663	-1.35906	0.0456685	507	Abdominal MRI	0.0026338	3.64e-07
F7	Right_kidney_volume_21082	4.44e-16	-0.115995	-8.15353	0.0142263	4946	0.159008	-0.0642893	-1.41058	0.0455764	507	Abdominal MRI	1.37e-09	4.27e-13
F9	Kidney_parenchyma_right_21162	0.000491533	-0.0498721	-3.48766	0.0142996	4946	0.808637	0.0109613	0.242317	0.0452355	507	Abdominal MRI	1	0.032026
FABP1	Kidney_parenchyma_left_21161	4.52e-12	-0.0984303	-6.93694	0.0141893	4946	0.239629	-0.0535162	-1.17736	0.0454544	507	Abdominal MRI	1.39e-05	2.75e-09
FABP1	Kidney_parenchyma_right_21162	0.000166708	-0.0536402	-3.76766	0.014237	4946	0.0417149	-0.092603	-2.04177	0.0453543	507	Abdominal MRI	1	0.0144578
FABP1	Kidney_parenchyma_total_21160	3.02e-09	-0.0844252	-5.94142	0.0142096	4946	0.107184	-0.0732579	-1.61397	0.0453898	507	Abdominal MRI	0.00927751	1.16e-06
FABP1	Left_kidney_volume_21081	1.76e-10	-0.090798	-6.39448	0.0141994	4946	0.0586395	-0.0861758	-1.89536	0.0454668	507	Abdominal MRI	0.00054068	8.4e-08
FABP1	Right_kidney_volume_21082	0.000132345	-0.0544493	-3.82508	0.0142348	4946	0.0409354	-0.0929589	-2.04965	0.0453535	507	Abdominal MRI	1	0.0121206
FABP2	Kidney_parenchyma_left_21161	1.41e-05	-0.0618712	-4.34727	0.0142322	4946	0.656908	-0.0201444	-0.44446	0.0453233	507	Abdominal MRI	1	0.00201216
FABP2	Left_kidney_volume_21081	0.000282558	-0.0517405	-3.6334	0.0142402	4946	0.383308	-0.0396269	-0.872609	0.045412	507	Abdominal MRI	1	0.0214173
FABP3	Kidney_parenchyma_left_21161	1.76e-20	-0.156349	-9.33406	0.0167503	3502	0.00998831	-0.144241	-2.59127	0.0556643	351	Abdominal MRI	5.42e-14	2.42e-17
FABP3	Kidney_parenchyma_right_21162	1.32e-16	-0.139549	-8.31358	0.0167857	3502	0.0102331	-0.144061	-2.58275	0.055778	351	Abdominal MRI	4.04e-10	1.33e-13
FABP3	Kidney_parenchyma_total_21160	5.71e-21	-0.15825	-9.45577	0.0167358	3502	0.00443885	-0.159327	-2.86495	0.0556124	351	Abdominal MRI	1.75e-14	8.11e-18
FABP3	Left_kidney_volume_21081	3.19e-21	-0.159326	-9.51795	0.0167395	3502	0.00487551	-0.158012	-2.83436	0.0557487	351	Abdominal MRI	9.81e-15	4.63e-18
FABP3	Right_kidney_volume_21082	9.64e-23	-0.165426	-9.88469	0.0167356	3502	0.0389204	-0.115258	-2.07332	0.0555911	351	Abdominal MRI	2.96e-16	1.54e-19
FABP4	Kidney_distance_21163	2.09e-08	-0.0798833	-5.6137	0.0142301	4946	0.135032	-0.0679805	-1.49705	0.0454097	507	Abdominal MRI	0.0641756	6.71e-06
FABP4	Kidney_parenchyma_left_21161	5.36e-78	-0.262345	-19.0335	0.0137834	4946	1.02e-05	-0.198527	-4.45918	0.044521	507	Abdominal MRI	1.65e-71	1.07e-73
FABP4	Kidney_parenchyma_right_21162	3.1e-75	-0.257688	-18.6727	0.0138002	4946	8.97e-05	-0.176726	-3.95007	0.0447399	507	Abdominal MRI	9.54e-69	5.36e-71
FABP4	Kidney_parenchyma_total_21160	1.68e-94	-0.288342	-21.0783	0.0136796	4946	1.25e-05	-0.196594	-4.41479	0.0445307	507	Abdominal MRI	5.17e-88	6.01e-90
FABP4	Left_kidney_volume_21081	5.6e-76	-0.25896	-18.7704	0.0137962	4946	2.6e-06	-0.211723	-4.75639	0.0445134	507	Abdominal MRI	1.72e-69	1e-71
FABP4	Right_kidney_volume_21082	1.89e-77	-0.261389	-18.9626	0.0137844	4946	5.24e-07	-0.225237	-5.08563	0.0442889	507	Abdominal MRI	5.79e-71	3.67e-73
FABP5	Kidney_parenchyma_total_21160	0.000872507	-0.0475211	-3.33075	0.0142674	4946	0.0102094	-0.119143	-2.57875	0.0462019	507	Abdominal MRI	1	0.047745
FABP6	Kidney_parenchyma_left_21161	0.000111888	-0.0550429	-3.86638	0.0142363	4946	0.60931	-0.0234407	-0.511391	0.0458371	507	Abdominal MRI	1	0.0106461
FABP6	Left_kidney_volume_21081	8.08e-06	-0.0635713	-4.46776	0.0142289	4946	0.860179	-0.00810078	-0.17624	0.0459644	507	Abdominal MRI	1	0.00126735
FABP6	Right_kidney_volume_21082	0.000262813	-0.0519915	-3.65209	0.0142361	4946	0.969662	-0.00174578	-0.0380513	0.0458797	507	Abdominal MRI	1	0.0203059
FABP9	Kidney_parenchyma_left_21161	1.8e-07	-0.0743253	-5.22669	0.0142203	4946	0.00124598	-0.147305	-3.24725	0.0453632	507	Abdominal MRI	0.552061	4.65e-05
FABP9	Kidney_parenchyma_right_21162	1.46e-06	-0.0685989	-4.82234	0.0142252	4946	0.00287729	-0.136203	-2.99581	0.0454646	507	Abdominal MRI	1	0.000293837
FABP9	Kidney_parenchyma_total_21160	1.43e-08	-0.0807326	-5.6793	0.0142152	4946	0.000402905	-0.161251	-3.56298	0.0452573	507	Abdominal MRI	0.043934	4.77e-06
FABP9	Left_kidney_volume_21081	9.84e-09	-0.0816247	-5.74336	0.014212	4946	0.00129338	-0.147195	-3.23637	0.0454815	507	Abdominal MRI	0.0302255	3.4e-06
FABP9	Right_kidney_volume_21082	6.64e-08	-0.0768871	-5.40886	0.014215	4946	0.00302632	-0.135503	-2.98009	0.0454696	507	Abdominal MRI	0.204072	1.91e-05
FAM171B	Kidney_parenchyma_left_21161	0.00017813	-0.0635836	-3.75223	0.0169456	3502	0.894347	-0.00743102	-0.132908	0.0559108	351	Abdominal MRI	1	0.015205
FAM171B	Kidney_parenchyma_right_21162	0.000201869	-0.0630237	-3.72063	0.016939	3502	0.999457	3.82e-05	0.000681531	0.0560229	351	Abdominal MRI	1	0.0166874
FAM171B	Kidney_parenchyma_total_21160	0.000114771	-0.0653908	-3.86144	0.0169343	3502	0.956524	0.00305437	0.0545579	0.055984	351	Abdominal MRI	1	0.010854
FAM171B	Left_kidney_volume_21081	0.000569711	-0.0584513	-3.44883	0.0169482	3502	0.474062	0.0401811	0.716709	0.0560633	351	Abdominal MRI	1	0.0355506
FAM171B	Right_kidney_volume_21082	9.15e-05	-0.0663976	-3.91664	0.0169527	3502	0.222221	0.0678883	1.22296	0.0555115	351	Abdominal MRI	1	0.00910912
FAM3B	Kidney_parenchyma_left_21161	7.88e-22	-0.136343	-9.6471	0.0141331	4946	0.00221604	-0.138917	-3.07606	0.0451608	507	Abdominal MRI	2.42e-15	1.18e-18
FAM3B	Kidney_parenchyma_right_21162	2.92e-19	-0.127467	-9.00893	0.0141489	4946	0.0030865	-0.134476	-2.97394	0.0452183	507	Abdominal MRI	8.97e-13	3.73e-16
FAM3B	Kidney_parenchyma_total_21160	4.13e-25	-0.146899	-10.4084	0.0141136	4946	0.000872323	-0.150977	-3.34961	0.045073	507	Abdominal MRI	1.27e-18	7.83e-22
FAM3B	Left_kidney_volume_21081	3.31e-18	-0.123646	-8.73414	0.0141566	4946	0.00639443	-0.124244	-2.73874	0.0453655	507	Abdominal MRI	1.02e-11	3.88e-15
FAM3B	Right_kidney_volume_21082	1.84e-20	-0.131668	-9.31205	0.0141395	4946	0.00622436	-0.124413	-2.74774	0.0452783	507	Abdominal MRI	5.67e-14	2.53e-17
FAM3C	Kidney_parenchyma_left_21161	3e-67	-0.243473	-17.5942	0.0138382	4946	1.19e-05	-0.196984	-4.42522	0.0445141	507	Abdominal MRI	9.23e-61	3.71e-63
FAM3C	Kidney_parenchyma_right_21162	3.87e-47	-0.20357	-14.5745	0.0139676	4946	8.52e-09	-0.257321	-5.86086	0.043905	507	Abdominal MRI	1.19e-40	1.97e-43
FAM3C	Kidney_parenchyma_total_21160	1.87e-72	-0.252708	-18.3034	0.0138066	4946	4.3e-08	-0.245008	-5.56689	0.0440117	507	Abdominal MRI	5.76e-66	2.92e-68
FAM3C	Left_kidney_volume_21081	1.45e-68	-0.245833	-17.7759	0.0138296	4946	1.93e-05	-0.192766	-4.31538	0.0446695	507	Abdominal MRI	4.45e-62	1.87e-64
FAM3C	Right_kidney_volume_21082	2.06e-57	-0.224892	-16.18	0.0138994	4946	7.45e-08	-0.240945	-5.464	0.0440969	507	Abdominal MRI	6.34e-51	1.71e-53
FAM3D	Kidney_parenchyma_left_21161	2.87e-05	-0.0709569	-4.18897	0.016939	3502	0.026893	-0.122621	-2.22303	0.0551595	351	Abdominal MRI	1	0.00360911
FAM3D	Kidney_parenchyma_right_21162	0.00017276	-0.0636935	-3.75992	0.0169401	3502	0.152063	-0.0796887	-1.43561	0.0555086	351	Abdominal MRI	1	0.0148587
FAM3D	Kidney_parenchyma_total_21160	2.38e-06	-0.0799581	-4.72616	0.0169182	3502	0.0464676	-0.110544	-1.99866	0.0553091	351	Abdominal MRI	1	0.000448437
FAM3D	Left_kidney_volume_21081	3.15e-07	-0.0866804	-5.1244	0.0169152	3502	0.088409	-0.0948791	-1.70892	0.0555199	351	Abdominal MRI	0.966885	7.66e-05
FAM3D	Right_kidney_volume_21082	1.21e-05	-0.0742577	-4.38224	0.0169452	3502	0.275702	-0.0602688	-1.09184	0.0551993	351	Abdominal MRI	1	0.00177728
FAS	Kidney_parenchyma_left_21161	8.86e-29	-0.157868	-11.202	0.0140929	4946	0.0125974	-0.116093	-2.50428	0.0463578	507	Abdominal MRI	2.72e-22	2.05e-25
FAS	Kidney_parenchyma_right_21162	1.65e-28	-0.157081	-11.1454	0.0140937	4946	1.5e-05	-0.200252	-4.37302	0.0457926	507	Abdominal MRI	5.07e-22	3.78e-25
FAS	Kidney_parenchyma_total_21160	1.42e-34	-0.173726	-12.3587	0.014057	4946	0.000301133	-0.167559	-3.6407	0.0460239	507	Abdominal MRI	4.35e-28	4.42e-31
FAS	Left_kidney_volume_21081	1.06e-32	-0.168754	-11.9964	0.0140671	4946	0.00310678	-0.137761	-2.97189	0.0463548	507	Abdominal MRI	3.24e-26	2.99e-29
FAS	Right_kidney_volume_21082	6.56e-41	-0.189398	-13.5176	0.0140112	4946	6.72e-06	-0.20813	-4.55219	0.0457209	507	Abdominal MRI	2.02e-34	2.67e-37
FASLG	Kidney_parenchyma_left_21161	1.38e-06	-0.0688301	-4.8337	0.0142396	4946	0.0944444	-0.0757396	-1.67569	0.0451992	507	Abdominal MRI	1	0.000279789
FASLG	Kidney_parenchyma_right_21162	2.09e-07	-0.0739899	-5.19831	0.0142334	4946	0.531308	-0.0284042	-0.626461	0.0453408	507	Abdominal MRI	0.642796	5.33e-05
FASLG	Kidney_parenchyma_total_21160	5.7e-09	-0.0830205	-5.83572	0.0142263	4946	0.141486	-0.066596	-1.47268	0.045221	507	Abdominal MRI	0.0175064	2.07e-06
FASLG	Left_kidney_volume_21081	1.24e-05	-0.0623106	-4.37404	0.0142455	4946	0.070764	-0.0820224	-1.81097	0.045292	507	Abdominal MRI	1	0.00182008
FASLG	Right_kidney_volume_21082	2.05e-05	-0.0607322	-4.26353	0.0142446	4946	0.424424	-0.0362387	-0.799444	0.0453299	507	Abdominal MRI	1	0.00274352
FBLN2	Kidney_distance_21163	0.000332966	-0.0608392	-3.59178	0.0169384	3502	0.542618	-0.0332898	-0.609493	0.0546188	351	Abdominal MRI	1	0.0241711
FBLN2	Kidney_parenchyma_left_21161	4.83e-32	-0.198098	-11.9014	0.0166449	3502	0.01901	-0.12914	-2.35697	0.0547904	351	Abdominal MRI	1.48e-25	1.32e-28
FBLN2	Kidney_parenchyma_right_21162	1.16e-30	-0.193551	-11.6226	0.016653	3502	0.0116962	-0.139006	-2.53535	0.0548273	351	Abdominal MRI	3.55e-24	2.96e-27
FBLN2	Kidney_parenchyma_total_21160	1.81e-37	-0.21459	-12.9453	0.0165766	3502	0.00639662	-0.150113	-2.74431	0.0546997	351	Abdominal MRI	5.55e-31	6.38e-34
FBLN2	Left_kidney_volume_21081	1.71e-29	-0.189725	-11.3811	0.0166702	3502	0.000571432	-0.189424	-3.4788	0.054451	351	Abdominal MRI	5.27e-23	4.16e-26
FBLN2	Right_kidney_volume_21082	2.68e-36	-0.211369	-12.7266	0.0166084	3502	5.46e-05	-0.219277	-4.0884	0.053634	351	Abdominal MRI	8.22e-30	9e-33
FCAMR	Kidney_parenchyma_left_21161	1.75e-05	-0.072854	-4.30116	0.0169382	3502	0.64436	0.0259352	0.462037	0.0561324	351	Abdominal MRI	1	0.00240557
FCAMR	Kidney_parenchyma_right_21162	3.63e-05	-0.070026	-4.13512	0.0169344	3502	0.219956	-0.0689865	-1.22898	0.0561329	351	Abdominal MRI	1	0.00436771
FCAMR	Kidney_parenchyma_total_21160	2.14e-06	-0.0803322	-4.74799	0.0169192	3502	0.656982	-0.0249829	-0.444488	0.0562061	351	Abdominal MRI	1	0.000409181
FCAMR	Left_kidney_volume_21081	0.000747477	-0.0572078	-3.37454	0.0169527	3502	0.196527	0.0727345	1.29413	0.0562033	351	Abdominal MRI	1	0.0428874
FCAR	Kidney_parenchyma_left_21161	0.000643409	-0.048633	-3.41482	0.0142418	4946	0.053862	-0.0884144	-1.93264	0.0457479	507	Abdominal MRI	1	0.0386386
FCER2	Kidney_distance_21163	6.86e-05	-0.0567303	-3.98458	0.0142374	4946	0.230218	-0.0550877	-1.20131	0.0458564	507	Abdominal MRI	1	0.00725966
FCER2	Kidney_parenchyma_left_21161	1.14e-29	-0.160351	-11.3869	0.0140821	4946	0.00610483	-0.125259	-2.75419	0.0454795	507	Abdominal MRI	3.5e-23	2.79e-26
FCER2	Kidney_parenchyma_right_21162	2.34e-23	-0.141343	-10.0084	0.0141224	4946	0.022395	-0.104506	-2.29094	0.0456172	507	Abdominal MRI	7.18e-17	3.9e-20
FCER2	Kidney_parenchyma_total_21160	2.04e-31	-0.165237	-11.7418	0.0140726	4946	0.00331988	-0.134038	-2.95109	0.0454199	507	Abdominal MRI	6.25e-25	5.41e-28
FCER2	Left_kidney_volume_21081	3.1e-24	-0.144147	-10.2106	0.0141174	4946	0.000230394	-0.168148	-3.71096	0.0453113	507	Abdominal MRI	9.51e-18	5.56e-21
FCER2	Right_kidney_volume_21082	1.07e-25	-0.148663	-10.5393	0.0141055	4946	0.00214525	-0.140163	-3.08592	0.0454203	507	Abdominal MRI	3.28e-19	2.1e-22
FCGR2A	Kidney_parenchyma_left_21161	8.89e-09	-0.0820149	-5.76057	0.0142373	4946	0.678606	0.0188851	0.414617	0.0455483	507	Abdominal MRI	0.0273171	3.1e-06
FCGR2A	Kidney_parenchyma_right_21162	4.69e-06	-0.0653304	-4.58335	0.0142538	4946	0.449167	-0.0345072	-0.757419	0.0455589	507	Abdominal MRI	1	0.000801165
FCGR2A	Kidney_parenchyma_total_21160	2.73e-08	-0.0792881	-5.56705	0.0142424	4946	0.907605	0.00528905	0.116121	0.0455479	507	Abdominal MRI	0.083816	8.55e-06
FCGR2A	Left_kidney_volume_21081	4.32e-07	-0.0721134	-5.06132	0.014248	4946	0.178089	-0.0614789	-1.34862	0.0455866	507	Abdominal MRI	1	0.000101221
FCGR2A	Right_kidney_volume_21082	6.47e-06	-0.0643576	-4.51533	0.0142532	4946	0.0341812	-0.0963755	-2.12393	0.0453759	507	Abdominal MRI	1	0.00105219
FCGR3B	Kidney_parenchyma_left_21161	0.000892083	-0.0474109	-3.32455	0.0142608	4946	0.728549	-0.0156969	-0.347257	0.0452026	507	Abdominal MRI	1	0.0484634
FCGR3B	Kidney_parenchyma_total_21160	0.000473476	-0.0498808	-3.49768	0.0142611	4946	0.539824	-0.0277204	-0.613515	0.0451829	507	Abdominal MRI	1	0.0311781
FCRL1	Kidney_parenchyma_left_21161	1.25e-10	-0.0915952	-6.44682	0.0142078	4946	0.341914	-0.0435291	-0.951324	0.0457563	507	Abdominal MRI	0.000384478	6.12e-08
FCRL1	Kidney_parenchyma_right_21162	1.55e-05	-0.0615977	-4.32578	0.0142397	4946	0.863989	0.00785433	0.17139	0.0458272	507	Abdominal MRI	1	0.00218021
FCRL1	Kidney_parenchyma_total_21160	5.02e-09	-0.0832871	-5.85696	0.0142202	4946	0.484603	-0.0320127	-0.699455	0.045768	507	Abdominal MRI	0.0154226	1.84e-06
FCRL1	Left_kidney_volume_21081	1.35e-08	-0.0809077	-5.68939	0.0142208	4946	0.242905	-0.0536077	-1.16918	0.0458507	507	Abdominal MRI	0.0414309	4.52e-06
FCRL1	Right_kidney_volume_21082	2.17e-10	-0.0903878	-6.36227	0.0142068	4946	0.926311	0.00424077	0.0925349	0.0458289	507	Abdominal MRI	0.000666086	1.02e-07
FCRL2	Kidney_distance_21163	0.000186571	-0.0532973	-3.73938	0.014253	4946	0.534398	-0.0284183	-0.62175	0.045707	507	Abdominal MRI	1	0.015731
FCRL2	Kidney_parenchyma_left_21161	2.76e-09	-0.0847464	-5.95634	0.0142279	4946	0.033163	-0.0970296	-2.1362	0.0454216	507	Abdominal MRI	0.00847464	1.07e-06
FCRL2	Kidney_parenchyma_right_21162	4.05e-05	-0.0585598	-4.10838	0.0142537	4946	0.217518	-0.0562959	-1.23476	0.0455926	507	Abdominal MRI	1	0.00477479
FCRL2	Kidney_parenchyma_total_21160	3.44e-08	-0.078675	-5.52609	0.014237	4946	0.0601196	-0.0856626	-1.88432	0.0454608	507	Abdominal MRI	0.105772	1.05e-05
FCRL2	Left_kidney_volume_21081	3.99e-07	-0.0722952	-5.07631	0.0142417	4946	0.0197098	-0.106439	-2.33959	0.0454945	507	Abdominal MRI	1	9.45e-05
FCRL2	Right_kidney_volume_21082	3.77e-05	-0.0587844	-4.12466	0.014252	4946	0.113115	-0.0722927	-1.58722	0.0455468	507	Abdominal MRI	1	0.00450595
FCRL6	Kidney_parenchyma_left_21161	1.75e-07	-0.0744387	-5.23159	0.0142287	4946	0.124312	-0.0701043	-1.53959	0.0455343	507	Abdominal MRI	0.537682	4.54e-05
FCRL6	Kidney_parenchyma_total_21160	4.9e-06	-0.0651343	-4.57406	0.0142399	4946	0.120235	-0.0708593	-1.55653	0.045524	507	Abdominal MRI	1	0.000831303
FCRL6	Left_kidney_volume_21081	9.98e-08	-0.0759015	-5.33506	0.0142269	4946	0.890492	0.00630368	0.137754	0.0457604	507	Abdominal MRI	0.306565	2.75e-05
FCRL6	Right_kidney_volume_21082	2.12e-05	-0.0606096	-4.25645	0.0142395	4946	0.808734	-0.0110616	-0.242191	0.0456728	507	Abdominal MRI	1	0.00281559
FGF19	Kidney_parenchyma_left_21161	9.47e-08	-0.0760271	-5.34462	0.014225	4946	0.19309	-0.0595084	-1.3033	0.0456597	507	Abdominal MRI	0.290908	2.63e-05
FGF19	Kidney_parenchyma_right_21162	0.000412457	-0.0503552	-3.5344	0.0142472	4946	0.13947	-0.0675949	-1.4802	0.0456661	507	Abdominal MRI	1	0.0282336
FGF19	Kidney_parenchyma_total_21160	1.87e-06	-0.0679449	-4.77299	0.0142353	4946	0.092488	-0.0768671	-1.68575	0.0455983	507	Abdominal MRI	1	0.000364192
FGF19	Left_kidney_volume_21081	1.12e-06	-0.0693954	-4.87612	0.0142317	4946	0.618499	-0.022844	-0.498299	0.0458439	507	Abdominal MRI	1	0.000232615
FGF19	Right_kidney_volume_21082	0.000128672	-0.0545775	-3.83203	0.0142424	4946	0.536816	-0.028278	-0.618075	0.0457518	507	Abdominal MRI	1	0.0118556
FGF23	Kidney_parenchyma_left_21161	8.25e-09	-0.0821558	-5.77335	0.0142302	4946	0.00332992	-0.135154	-2.95014	0.0458126	507	Abdominal MRI	0.025336	2.89e-06
FGF23	Kidney_parenchyma_right_21162	9.59e-08	-0.0760533	-5.34228	0.0142361	4946	0.0530012	-0.0893664	-1.93965	0.0460734	507	Abdominal MRI	0.294668	2.66e-05
FGF23	Kidney_parenchyma_total_21160	1.07e-09	-0.0869397	-6.11115	0.0142264	4946	0.00439829	-0.13114	-2.86152	0.0458287	507	Abdominal MRI	0.00327276	4.45e-07
FGF23	Left_kidney_volume_21081	1.9e-08	-0.0801246	-5.62976	0.0142323	4946	0.0179221	-0.109435	-2.37531	0.0460719	507	Abdominal MRI	0.0585109	6.18e-06
FGF23	Right_kidney_volume_21082	1.36e-09	-0.0863578	-6.07188	0.0142226	4946	0.109688	-0.0739258	-1.60254	0.0461304	507	Abdominal MRI	0.00417514	5.56e-07
FGF5	Kidney_parenchyma_left_21161	8.19e-06	-0.0635665	-4.46486	0.0142371	4946	3.45e-06	-0.208555	-4.6966	0.0444054	507	Abdominal MRI	1	0.00128195
FGF5	Kidney_parenchyma_right_21162	5.73e-07	-0.071238	-5.00663	0.0142287	4946	0.000518205	-0.156812	-3.49466	0.0448719	507	Abdominal MRI	1	0.000129876
FGF5	Kidney_parenchyma_total_21160	5.18e-08	-0.0775777	-5.45364	0.0142249	4946	3.24e-06	-0.209094	-4.71015	0.0443922	507	Abdominal MRI	0.15901	1.52e-05
FGF5	Right_kidney_volume_21082	2.63e-06	-0.0669347	-4.70332	0.0142314	4946	0.0206339	-0.104926	-2.32223	0.0451835	507	Abdominal MRI	1	0.000488987
FGFBP1	Kidney_parenchyma_left_21161	8.2e-11	-0.0927445	-6.51115	0.0142439	4946	0.00372463	-0.131599	-2.91473	0.0451497	507	Abdominal MRI	0.000251931	4.13e-08
FGFBP1	Kidney_parenchyma_right_21162	3.63e-09	-0.0842539	-5.91102	0.0142537	4946	0.0110799	-0.115438	-2.54996	0.0452704	507	Abdominal MRI	0.0111484	1.37e-06
FGFBP1	Kidney_parenchyma_total_21160	8.42e-12	-0.0975095	-6.84782	0.0142395	4946	0.00394705	-0.130757	-2.89625	0.0451469	507	Abdominal MRI	2.59e-05	4.93e-09
FGFBP1	Left_kidney_volume_21081	2.21e-08	-0.0799123	-5.60413	0.0142595	4946	9.92e-07	-0.220799	-4.9568	0.0445446	507	Abdominal MRI	0.0677983	7.05e-06
FGFBP1	Right_kidney_volume_21082	8.73e-10	-0.0875261	-6.143	0.0142481	4946	5.05e-05	-0.183265	-4.09007	0.0448074	507	Abdominal MRI	0.00268329	3.7e-07
FGFBP3	Kidney_parenchyma_left_21161	6.19e-06	-0.0765233	-4.52664	0.0169051	3502	0.150413	-0.0795979	-1.44143	0.0552214	351	Abdominal MRI	1	0.00101418
FGFBP3	Kidney_parenchyma_total_21160	4.9e-05	-0.0687266	-4.06535	0.0169054	3502	0.0585178	-0.104726	-1.8984	0.0551655	351	Abdominal MRI	1	0.00555577
FGFBP3	Left_kidney_volume_21081	0.000108492	-0.0655517	-3.87522	0.0169156	3502	0.207093	-0.0700986	-1.26409	0.0554539	351	Abdominal MRI	1	0.010393
FGFR2	Kidney_parenchyma_left_21161	4.53e-18	-0.123228	-8.6981	0.0141672	4946	0.184671	-0.0614935	-1.3284	0.0462914	507	Abdominal MRI	1.39e-11	5.24e-15
FGFR2	Kidney_parenchyma_right_21162	2.29e-14	-0.108644	-7.65609	0.0141905	4946	0.0432797	-0.0936366	-2.02631	0.0462104	507	Abdominal MRI	7.04e-08	1.85e-11
FGFR2	Kidney_parenchyma_total_21160	2.02e-19	-0.128151	-9.04997	0.0141604	4946	0.0459488	-0.0924011	-2.001	0.0461774	507	Abdominal MRI	6.2e-13	2.61e-16
FGFR2	Left_kidney_volume_21081	1.42e-20	-0.132166	-9.33991	0.0141507	4946	0.124295	-0.0714095	-1.53966	0.0463801	507	Abdominal MRI	4.38e-14	1.97e-17
FGFR2	Right_kidney_volume_21082	6.72e-20	-0.129801	-9.17142	0.0141528	4946	0.0493025	-0.0910984	-1.97091	0.0462215	507	Abdominal MRI	2.06e-13	8.92e-17
FGFR4	Kidney_parenchyma_left_21161	3.71e-09	-0.0997861	-5.91201	0.0168785	3502	0.225172	-0.0676119	-1.21517	0.0556399	351	Abdominal MRI	0.0113839	1.4e-06
FGFR4	Kidney_parenchyma_right_21162	4.52e-05	-0.0690901	-4.08445	0.0169154	3502	0.0259869	-0.124026	-2.23653	0.0554549	351	Abdominal MRI	1	0.00521347
FGFR4	Kidney_parenchyma_total_21160	1.51e-08	-0.095752	-5.67387	0.016876	3502	0.0855133	-0.0958709	-1.72474	0.0555857	351	Abdominal MRI	0.0463917	5.01e-06
FGFR4	Left_kidney_volume_21081	9.03e-06	-0.0751898	-4.44584	0.0169124	3502	0.109032	-0.0895702	-1.60691	0.0557405	351	Abdominal MRI	1	0.00139025
FGFR4	Right_kidney_volume_21082	0.000101547	-0.065906	-3.89137	0.0169365	3502	0.0146245	-0.134973	-2.45453	0.0549893	351	Abdominal MRI	1	0.00986688
FHIT	Right_kidney_volume_21082	0.000829476	0.0476913	3.34483	0.0142582	4946	0.145011	-0.0667244	-1.45973	0.0457101	507	Abdominal MRI	1	0.0461056
FKBP1B	Right_kidney_volume_21082	0.000410475	0.0504075	3.53568	0.0142568	4946	0.0246267	-0.103082	-2.25424	0.0457282	507	Abdominal MRI	1	0.0281431
FKBP5	Right_kidney_volume_21082	0.00011936	0.0548875	3.85053	0.0142545	4946	0.119454	-0.0719442	-1.55982	0.0461234	507	Abdominal MRI	1	0.0111942
FLRT2	Kidney_parenchyma_left_21161	3.23e-07	-0.0729338	-5.11632	0.0142551	4946	0.127497	-0.0700607	-1.52666	0.0458915	507	Abdominal MRI	0.99348	7.84e-05
FLRT2	Kidney_parenchyma_right_21162	2.85e-08	-0.0792026	-5.55909	0.0142474	4946	0.0689743	-0.0836125	-1.82263	0.0458745	507	Abdominal MRI	0.0877004	8.91e-06
FLRT2	Kidney_parenchyma_total_21160	3.55e-09	-0.0842541	-5.91487	0.0142445	4946	0.0472604	-0.0911115	-1.98902	0.0458072	507	Abdominal MRI	0.0108928	1.34e-06
FLRT2	Left_kidney_volume_21081	4.32e-10	-0.089044	-6.2547	0.0142363	4946	0.0569992	-0.0876591	-1.90786	0.0459463	507	Abdominal MRI	0.00132705	1.93e-07
FLRT2	Right_kidney_volume_21082	6.29e-14	-0.106904	-7.52371	0.014209	4946	0.0406265	-0.0940874	-2.05281	0.0458333	507	Abdominal MRI	1.93e-07	4.8e-11
FLT1	Kidney_parenchyma_left_21161	1.09e-12	-0.101371	-7.13709	0.0142034	4946	0.223902	-0.0560503	-1.21777	0.0460269	507	Abdominal MRI	3.36e-06	7.16e-10
FLT1	Kidney_parenchyma_right_21162	2.09e-11	-0.0954296	-6.71531	0.0142108	4946	0.0100902	-0.118329	-2.58286	0.045813	507	Abdominal MRI	6.42e-05	1.15e-08
FLT1	Kidney_parenchyma_total_21160	8.8e-14	-0.106192	-7.47929	0.0141982	4946	0.0350746	-0.0969607	-2.11342	0.0458785	507	Abdominal MRI	2.7e-07	6.6e-11
FLT1	Left_kidney_volume_21081	1.35e-13	-0.105376	-7.42228	0.0141972	4946	0.11195	-0.0733991	-1.59238	0.0460938	507	Abdominal MRI	4.14e-07	9.9e-11
FLT1	Right_kidney_volume_21082	1.76e-14	-0.109125	-7.69071	0.0141891	4946	0.0333761	-0.0979596	-2.13361	0.0459127	507	Abdominal MRI	5.39e-08	1.43e-11
FLT3LG	Right_kidney_volume_21082	0.000853692	-0.0475952	-3.33683	0.0142636	4946	0.206681	-0.0574202	-1.26444	0.0454117	507	Abdominal MRI	1	0.047049
FNDC1	Kidney_parenchyma_left_21161	1.03e-12	-0.120561	-7.15312	0.0168543	3502	0.00471289	-0.157247	-2.84545	0.0552626	351	Abdominal MRI	3.16e-06	6.78e-10
FNDC1	Kidney_parenchyma_right_21162	1e-09	-0.103401	-6.12573	0.0168798	3502	0.322788	-0.0554191	-0.990233	0.0559657	351	Abdominal MRI	0.00308242	4.21e-07
FNDC1	Kidney_parenchyma_total_21160	2.06e-13	-0.124162	-7.37414	0.0168375	3502	0.03156	-0.120088	-2.15916	0.0556178	351	Abdominal MRI	6.32e-07	1.48e-10
FNDC1	Left_kidney_volume_21081	1.95e-09	-0.101622	-6.01763	0.0168874	3502	0.209438	-0.0704226	-1.25757	0.0559988	351	Abdominal MRI	0.00600118	7.79e-07
FNDC1	Right_kidney_volume_21082	4.24e-12	-0.117315	-6.95355	0.0168712	3502	0.885865	0.00799582	0.14365	0.0556618	351	Abdominal MRI	1.3e-05	2.58e-09
FOLR1	Kidney_parenchyma_left_21161	6.83e-34	-0.172147	-12.2277	0.0140784	4946	0.00209264	-0.140871	-3.09344	0.0455387	507	Abdominal MRI	2.1e-27	2.07e-30
FOLR1	Kidney_parenchyma_right_21162	1.01e-35	-0.176883	-12.5756	0.0140656	4946	1.94e-05	-0.194814	-4.31413	0.0451573	507	Abdominal MRI	3.11e-29	3.31e-32
FOLR1	Kidney_parenchyma_total_21160	5.84e-43	-0.194524	-13.8736	0.0140212	4946	7.33e-05	-0.18094	-3.99974	0.0452379	507	Abdominal MRI	1.79e-36	2.6e-39
FOLR1	Left_kidney_volume_21081	3.91e-28	-0.156213	-11.0664	0.0141159	4946	0.01771	-0.109078	-2.37975	0.0458357	507	Abdominal MRI	1.2e-21	8.79e-25
FOLR1	Right_kidney_volume_21082	2.63e-34	-0.173204	-12.3073	0.0140732	4946	0.000817664	-0.153198	-3.36791	0.0454874	507	Abdominal MRI	8.08e-28	8.15e-31
FOLR2	Kidney_distance_21163	1.08e-06	-0.0694621	-4.88248	0.0142268	4946	0.672283	-0.019343	-0.423274	0.0456985	507	Abdominal MRI	1	0.000226178
FOLR2	Kidney_parenchyma_left_21161	6.52e-16	-0.114891	-8.10644	0.0141728	4946	0.16525	-0.0632686	-1.38973	0.0455259	507	Abdominal MRI	2e-09	6.16e-13
FOLR2	Kidney_parenchyma_right_21162	4.55e-17	-0.119383	-8.42843	0.0141643	4946	0.00983214	-0.1175	-2.59192	0.0453331	507	Abdominal MRI	1.4e-10	4.8e-14
FOLR2	Kidney_parenchyma_total_21160	5.63e-21	-0.133491	-9.43953	0.0141417	4946	0.0254266	-0.101719	-2.24179	0.0453742	507	Abdominal MRI	1.73e-14	8e-18
FOLR2	Left_kidney_volume_21081	5.35e-17	-0.119119	-8.40907	0.0141655	4946	0.00458976	-0.129159	-2.84776	0.0453546	507	Abdominal MRI	1.64e-10	5.62e-14
FOLR2	Right_kidney_volume_21082	3.26e-24	-0.144063	-10.2056	0.014116	4946	0.00221092	-0.139093	-3.07676	0.0452076	507	Abdominal MRI	1e-17	5.84e-21
FOLR3	Kidney_distance_21163	1e-05	-0.0629929	-4.42076	0.0142493	4946	0.526506	-0.0288199	-0.633806	0.0454712	507	Abdominal MRI	1	0.00151901
FOLR3	Kidney_parenchyma_left_21161	5.61e-10	-0.0884055	-6.21358	0.0142278	4946	0.0163026	-0.108786	-2.41048	0.0451304	507	Abdominal MRI	0.00172213	2.46e-07
FOLR3	Kidney_parenchyma_right_21162	3.5e-13	-0.103614	-7.29371	0.014206	4946	0.00490529	-0.127347	-2.82617	0.0450598	507	Abdominal MRI	1.07e-06	2.45e-10
FOLR3	Kidney_parenchyma_total_21160	3.99e-14	-0.107708	-7.58359	0.0142028	4946	0.00374328	-0.131092	-2.91314	0.0450002	507	Abdominal MRI	1.23e-07	3.12e-11
FOLR3	Left_kidney_volume_21081	1.72e-09	-0.0858599	-6.0334	0.0142308	4946	0.002908	-0.134964	-2.99251	0.0451007	507	Abdominal MRI	0.0052928	6.93e-07
FOLR3	Right_kidney_volume_21082	1.59e-17	-0.121243	-8.55266	0.014176	4946	0.00135114	-0.144904	-3.22361	0.044951	507	Abdominal MRI	4.87e-11	1.74e-14
FSHB	Kidney_parenchyma_left_21161	0.000279538	-0.0616663	-3.63727	0.016954	3502	0.0732042	-0.101489	-1.7973	0.0564675	351	Abdominal MRI	1	0.0212423
FSHB	Kidney_parenchyma_total_21160	0.000115372	-0.0653938	-3.86016	0.0169407	3502	0.0940709	-0.0949986	-1.67916	0.0565752	351	Abdominal MRI	1	0.0108969
FST	Kidney_parenchyma_left_21161	0.000190601	-0.0532807	-3.73399	0.0142691	4946	0.0962156	-0.0755146	-1.66672	0.0453073	507	Abdominal MRI	1	0.0159818
FST	Kidney_parenchyma_right_21162	0.000795209	-0.0479047	-3.35654	0.014272	4946	0.105177	-0.0736053	-1.62329	0.0453432	507	Abdominal MRI	1	0.044794
FST	Kidney_parenchyma_total_21160	3.44e-05	-0.0591492	-4.14605	0.0142664	4946	0.0772233	-0.0801866	-1.77079	0.0452829	507	Abdominal MRI	1	0.00417924
FSTL1	Kidney_parenchyma_left_21161	7.45e-11	-0.110665	-6.53166	0.0169429	3502	0.0148649	-0.133712	-2.44855	0.0546086	351	Abdominal MRI	0.000228873	3.78e-08
FSTL1	Kidney_parenchyma_right_21162	4.55e-08	-0.092981	-5.48037	0.0169662	3502	0.00891275	-0.143763	-2.63105	0.054641	351	Abdominal MRI	0.139656	1.36e-05
FSTL1	Kidney_parenchyma_total_21160	2.55e-10	-0.107441	-6.34261	0.0169395	3502	0.00551485	-0.15235	-2.79378	0.0545318	351	Abdominal MRI	0.000783326	1.19e-07
FSTL1	Left_kidney_volume_21081	7.11e-11	-0.110766	-6.53876	0.01694	3502	0.0111118	-0.139825	-2.55361	0.0547558	351	Abdominal MRI	0.000218391	3.61e-08
FSTL1	Right_kidney_volume_21082	4.5e-11	-0.112004	-6.60763	0.0169507	3502	0.0285323	-0.119732	-2.19957	0.0544343	351	Abdominal MRI	0.000138277	2.36e-08
FSTL3	Kidney_distance_21163	2.25e-06	-0.0674126	-4.73474	0.0142379	4946	0.013003	-0.113976	-2.4929	0.0457202	507	Abdominal MRI	1	0.000428171
FSTL3	Kidney_parenchyma_left_21161	1.04e-119	-0.323208	-23.9188	0.0135127	4946	1.32e-09	-0.273456	-6.18533	0.0442105	507	Abdominal MRI	3.19e-113	1.03e-114
FSTL3	Kidney_parenchyma_right_21162	1.53e-97	-0.292665	-21.437	0.0136523	4946	1.4e-12	-0.317445	-7.27561	0.0436314	507	Abdominal MRI	4.71e-91	6.04e-93
FSTL3	Kidney_parenchyma_total_21160	2.76e-133	-0.340325	-25.3422	0.0134292	4946	2.09e-12	-0.314795	-7.21488	0.0436314	507	Abdominal MRI	8.47e-127	6e-128
FSTL3	Left_kidney_volume_21081	3.01e-100	-0.296611	-21.7523	0.0136358	4946	1.05e-09	-0.275751	-6.22433	0.0443022	507	Abdominal MRI	9.26e-94	1.32e-95
FSTL3	Right_kidney_volume_21082	9.09e-100	-0.29587	-21.6967	0.0136366	4946	7.07e-14	-0.334472	-7.71224	0.043369	507	Abdominal MRI	2.79e-93	3.88e-95
FTCD	Kidney_distance_21163	0.000284036	0.0614715	3.63314	0.0169197	3502	0.45756	0.0413137	0.743748	0.0555479	351	Abdominal MRI	1	0.0215057
FXYD5	Right_kidney_volume_21082	0.000626838	0.0488072	3.42193	0.0142631	4946	0.056184	-0.0870158	-1.91419	0.0454583	507	Abdominal MRI	1	0.0379454
GABARAP	Kidney_parenchyma_left_21161	2.95e-07	-0.0868689	-5.13697	0.0169105	3502	0.0784416	-0.0965145	-1.7653	0.0546733	351	Abdominal MRI	0.904882	7.22e-05
GABARAP	Kidney_parenchyma_right_21162	1.87e-06	-0.0807608	-4.77534	0.0169121	3502	0.0138397	-0.134956	-2.47467	0.054535	351	Abdominal MRI	1	0.000364243
GABARAP	Kidney_parenchyma_total_21160	7.87e-08	-0.0909248	-5.38172	0.0168951	3502	0.0256543	-0.122362	-2.24159	0.0545871	351	Abdominal MRI	0.241634	2.23e-05
GABARAP	Left_kidney_volume_21081	6.38e-06	-0.0764939	-4.52033	0.0169222	3502	0.790957	-0.0146217	-0.265284	0.055117	351	Abdominal MRI	1	0.00103956
GABARAP	Right_kidney_volume_21082	7.22e-08	-0.0912883	-5.39717	0.0169141	3502	0.634961	-0.0259662	-0.475199	0.0546429	351	Abdominal MRI	0.221885	2.06e-05
GAL	Kidney_parenchyma_left_21161	0.000306173	-0.0514794	-3.61259	0.01425	4946	0.0289898	-0.0997802	-2.19014	0.0455589	507	Abdominal MRI	1	0.0227211
GAL	Kidney_parenchyma_right_21162	1.01e-07	-0.0758623	-5.33232	0.0142269	4946	0.0224676	-0.104336	-2.2897	0.0455676	507	Abdominal MRI	0.311205	2.79e-05
GAL	Kidney_parenchyma_total_21160	1.21e-06	-0.0691907	-4.86001	0.0142367	4946	0.0202161	-0.106065	-2.32999	0.0455217	507	Abdominal MRI	1	0.000249549
GAL	Left_kidney_volume_21081	7.25e-05	-0.0565755	-3.97136	0.0142459	4946	0.0240672	-0.103334	-2.26316	0.0456594	507	Abdominal MRI	1	0.00758342
GAL	Right_kidney_volume_21082	9.33e-07	-0.0698991	-4.91157	0.0142315	4946	0.0580407	-0.0867192	-1.89989	0.0456444	507	Abdominal MRI	1	0.000199129
GALNT2	Kidney_parenchyma_left_21161	1.63e-07	-0.0747492	-5.24517	0.0142511	4946	0.601811	-0.0236949	-0.522141	0.0453802	507	Abdominal MRI	0.499764	4.26e-05
GALNT2	Kidney_parenchyma_right_21162	0.000298709	-0.0516464	-3.619	0.0142709	4946	0.138694	-0.0672143	-1.48311	0.0453197	507	Abdominal MRI	1	0.022309
GALNT2	Kidney_parenchyma_total_21160	2.59e-06	-0.0671194	-4.70658	0.0142608	4946	0.289222	-0.0480975	-1.06099	0.0453326	507	Abdominal MRI	1	0.000482273
GALNT2	Left_kidney_volume_21081	1.37e-07	-0.0752021	-5.2772	0.0142504	4946	0.0538605	-0.087615	-1.93266	0.045334	507	Abdominal MRI	0.42026	3.64e-05
GALNT2	Right_kidney_volume_21082	8.49e-07	-0.07027	-4.93014	0.0142531	4946	0.0385942	-0.0937982	-2.07413	0.0452229	507	Abdominal MRI	1	0.000183209
GALNT3	Right_kidney_volume_21082	0.000143167	-0.0542063	-3.80562	0.0142438	4946	0.74565	-0.0147638	-0.324566	0.0454878	507	Abdominal MRI	1	0.0128783
GAS6	Kidney_parenchyma_left_21161	1.05e-05	-0.0629309	-4.41188	0.014264	4946	0.545597	-0.0275275	-0.604796	0.0455153	507	Abdominal MRI	1	0.00157453
GAS6	Kidney_parenchyma_right_21162	3.96e-05	-0.0586837	-4.11333	0.0142667	4946	0.0352889	-0.0957395	-2.11094	0.045354	507	Abdominal MRI	1	0.00469145
GAS6	Kidney_parenchyma_total_21160	6.11e-06	-0.0645845	-4.52765	0.0142645	4946	0.123608	-0.0700495	-1.54249	0.0454134	507	Abdominal MRI	1	0.0010021
GAS6	Left_kidney_volume_21081	7.43e-07	-0.0706567	-4.95614	0.0142564	4946	0.546152	-0.0275593	-0.603961	0.0456308	507	Abdominal MRI	1	0.000163101
GAS6	Right_kidney_volume_21082	1.25e-07	-0.0754384	-5.29426	0.0142491	4946	0.0743359	-0.0812166	-1.7884	0.0454131	507	Abdominal MRI	0.383067	3.35e-05
GAST	Kidney_parenchyma_left_21161	0.000252254	-0.0621793	-3.66375	0.0169715	3502	0.962533	-0.00262844	-0.0470105	0.0559117	351	Abdominal MRI	1	0.0196981
GAST	Kidney_parenchyma_right_21162	1.74e-05	-0.0729346	-4.30242	0.016952	3502	0.989306	-0.000751466	-0.0134137	0.0560224	351	Abdominal MRI	1	0.00239458
GAST	Kidney_parenchyma_total_21160	4.5e-05	-0.0692682	-4.08558	0.0169543	3502	0.895913	-0.00732964	-0.130928	0.0559824	351	Abdominal MRI	1	0.00519381
GAST	Left_kidney_volume_21081	8.48e-05	-0.0667552	-3.93516	0.0169638	3502	0.429537	0.044336	0.790961	0.0560533	351	Abdominal MRI	1	0.00858307
GAST	Right_kidney_volume_21082	0.000104812	-0.0659353	-3.88365	0.0169777	3502	0.231455	0.0665544	1.19883	0.055516	351	Abdominal MRI	1	0.010121
GCG	Kidney_parenchyma_left_21161	3.22e-06	-0.0663631	-4.66189	0.0142352	4946	0.0503658	-0.0901891	-1.96173	0.0459743	507	Abdominal MRI	1	0.000580303
GCG	Kidney_parenchyma_right_21162	1.88e-07	-0.0742366	-5.21823	0.0142264	4946	0.0671339	-0.0844542	-1.83489	0.0460268	507	Abdominal MRI	0.577719	4.84e-05
GCG	Kidney_parenchyma_total_21160	7.85e-08	-0.0765215	-5.37866	0.0142269	4946	0.0397453	-0.0947411	-2.06194	0.0459475	507	Abdominal MRI	0.241204	2.22e-05
GCG	Left_kidney_volume_21081	1.02e-05	-0.0629032	-4.41791	0.0142382	4946	0.490143	-0.0319411	-0.690607	0.0462508	507	Abdominal MRI	1	0.00153665
GCG	Right_kidney_volume_21082	1.15e-07	-0.0755124	-5.30901	0.0142234	4946	0.576137	-0.0258293	-0.559414	0.046172	507	Abdominal MRI	0.353492	3.12e-05
GCHFR	Kidney_parenchyma_left_21161	9.39e-08	-0.0903611	-5.34945	0.0168917	3502	0.896701	0.00739859	0.129931	0.0569427	351	Abdominal MRI	0.288524	2.61e-05
GCHFR	Kidney_parenchyma_right_21162	0.000335486	-0.0607486	-3.58981	0.0169225	3502	0.690427	-0.0227388	-0.398626	0.0570429	351	Abdominal MRI	1	0.0242932
GCHFR	Kidney_parenchyma_total_21160	8.29e-07	-0.0834058	-4.93739	0.0168927	3502	0.829225	-0.0123073	-0.215867	0.0570134	351	Abdominal MRI	1	0.000179577
GCHFR	Left_kidney_volume_21081	4.54e-06	-0.0776444	-4.59241	0.0169071	3502	0.968767	-0.00223913	-0.0391851	0.0571423	351	Abdominal MRI	1	0.000779045
GCHFR	Right_kidney_volume_21082	0.000165757	-0.0638562	-3.7703	0.0169366	3502	0.937836	0.00442258	0.0780496	0.0566638	351	Abdominal MRI	1	0.0143957
GCNT1	Left_kidney_volume_21081	0.000131992	-0.0545719	-3.82574	0.0142644	4946	0.232266	-0.0548316	-1.19604	0.0458444	507	Abdominal MRI	1	0.0120937
GCNT1	Right_kidney_volume_21082	0.000546431	-0.0493482	-3.45917	0.0142659	4946	0.094084	-0.0766522	-1.67753	0.0456936	507	Abdominal MRI	1	0.0345101
GDF15	Kidney_parenchyma_left_21161	1.26e-10	-0.0920743	-6.44551	0.014285	4946	0.165386	-0.0640699	-1.38928	0.0461175	507	Abdominal MRI	0.000387784	6.17e-08
GDF15	Kidney_parenchyma_right_21162	1.15e-09	-0.0871621	-6.09937	0.0142903	4946	0.030415	-0.0999009	-2.17101	0.046016	507	Abdominal MRI	0.00352129	4.76e-07
GDF15	Kidney_parenchyma_total_21160	2.45e-12	-0.100271	-7.02386	0.0142758	4946	0.0453274	-0.0923332	-2.00678	0.0460106	507	Abdominal MRI	7.53e-06	1.54e-09
GDF15	Left_kidney_volume_21081	3.72e-14	-0.108285	-7.59273	0.0142617	4946	0.475411	-0.0330716	-0.714259	0.046302	507	Abdominal MRI	1.14e-07	2.92e-11
GDF15	Right_kidney_volume_21082	3.3e-14	-0.108492	-7.60866	0.014259	4946	0.252685	-0.0528829	-1.14522	0.0461773	507	Abdominal MRI	1.01e-07	2.61e-11
GDNF	Kidney_parenchyma_left_21161	3.64e-08	-0.0784243	-5.51632	0.0142168	4946	0.09181	-0.0780463	-1.68927	0.0462011	507	Abdominal MRI	0.111781	1.11e-05
GDNF	Kidney_parenchyma_right_21162	5.87e-07	-0.0711466	-5.00201	0.0142236	4946	0.0452169	-0.0927116	-2.00782	0.0461753	507	Abdominal MRI	1	0.000132622
GDNF	Kidney_parenchyma_total_21160	1.12e-08	-0.0813307	-5.72129	0.0142154	4946	0.0387823	-0.0955768	-2.07212	0.0461252	507	Abdominal MRI	0.0343974	3.82e-06
GDNF	Left_kidney_volume_21081	4.89e-09	-0.0832968	-5.86146	0.0142109	4946	0.0232651	-0.105182	-2.27627	0.0462083	507	Abdominal MRI	0.0150131	1.8e-06
GDNF	Right_kidney_volume_21082	3.4e-09	-0.0841372	-5.92199	0.0142076	4946	0.0153284	-0.112137	-2.43315	0.0460871	507	Abdominal MRI	0.0104344	1.29e-06
GFAP	Kidney_parenchyma_left_21161	1.01e-10	-0.0920252	-6.48024	0.0142009	4946	0.0230553	-0.104704	-2.27976	0.0459278	507	Abdominal MRI	0.000308816	4.99e-08
GFAP	Kidney_parenchyma_right_21162	7.38e-06	-0.0638609	-4.48736	0.0142313	4946	0.034363	-0.0975808	-2.12178	0.0459901	507	Abdominal MRI	1	0.00117529
GFAP	Kidney_parenchyma_total_21160	1.21e-09	-0.0865519	-6.09097	0.0142099	4946	0.0225653	-0.105062	-2.28803	0.0459181	507	Abdominal MRI	0.00370967	5e-07
GFAP	Left_kidney_volume_21081	3.79e-11	-0.0940896	-6.62699	0.0141979	4946	0.198098	-0.0595551	-1.28876	0.0462114	507	Abdominal MRI	0.000116523	2.01e-08
GFAP	Right_kidney_volume_21082	1.11e-06	-0.0693801	-4.87752	0.0142245	4946	0.104905	-0.0748577	-1.62457	0.0460786	507	Abdominal MRI	1	0.000231229
GFRA1	Kidney_distance_21163	8.51e-06	-0.0634085	-4.45652	0.0142282	4946	0.0258622	-0.101699	-2.23515	0.0455001	507	Abdominal MRI	1	0.00132372
GFRA1	Kidney_parenchyma_left_21161	1.4e-58	-0.22716	-16.3536	0.0138905	4946	8.32e-05	-0.178271	-3.96866	0.0449198	507	Abdominal MRI	4.31e-52	1.21e-54
GFRA1	Kidney_parenchyma_right_21162	8.3e-54	-0.217628	-15.6336	0.0139205	4946	2.2e-07	-0.233536	-5.25688	0.0444248	507	Abdominal MRI	2.55e-47	5.75e-50
GFRA1	Kidney_parenchyma_total_21160	2.59e-68	-0.245355	-17.7413	0.0138296	4946	1.79e-06	-0.21553	-4.83536	0.0445738	507	Abdominal MRI	7.95e-62	3.3e-64
GFRA1	Left_kidney_volume_21081	1.46e-52	-0.215082	-15.4409	0.0139293	4946	0.000983802	-0.150018	-3.31537	0.0452493	507	Abdominal MRI	4.47e-46	9.36e-49
GFRA1	Right_kidney_volume_21082	3.78e-64	-0.237697	-17.1596	0.0138521	4946	1.01e-06	-0.2207	-4.95281	0.0445605	507	Abdominal MRI	1.16e-57	4.12e-60
GFRA2	Kidney_distance_21163	3.33e-07	-0.0727074	-5.11089	0.014226	4946	0.0045314	-0.128557	-2.8519	0.0450778	507	Abdominal MRI	1	8.04e-05
GFRA2	Kidney_parenchyma_left_21161	1.55e-13	-0.105058	-7.40325	0.0141908	4946	0.0025691	-0.136208	-3.03084	0.0449406	507	Abdominal MRI	4.78e-07	1.13e-10
GFRA2	Kidney_parenchyma_right_21162	8.13e-11	-0.0925249	-6.51238	0.0142075	4946	0.0335799	-0.0962902	-2.13114	0.0451825	507	Abdominal MRI	0.000249897	4.1e-08
GFRA2	Kidney_parenchyma_total_21160	6.37e-14	-0.106741	-7.52212	0.0141902	4946	0.0060449	-0.1241	-2.75747	0.045005	507	Abdominal MRI	1.96e-07	4.86e-11
GFRA2	Left_kidney_volume_21081	9.61e-14	-0.105959	-7.46757	0.0141892	4946	0.00394661	-0.130597	-2.89629	0.0450911	507	Abdominal MRI	2.95e-07	7.18e-11
GFRA2	Right_kidney_volume_21082	1.62e-13	-0.104957	-7.39736	0.0141884	4946	0.0104434	-0.115913	-2.5708	0.0450881	507	Abdominal MRI	4.99e-07	1.18e-10
GFRA3	Kidney_parenchyma_left_21161	2.94e-21	-0.134505	-9.5087	0.0141455	4946	4.35e-05	-0.184954	-4.12574	0.0448293	507	Abdominal MRI	9.02e-15	4.26e-18
GFRA3	Kidney_parenchyma_right_21162	1.32e-27	-0.154484	-10.954	0.014103	4946	0.000666371	-0.154467	-3.42525	0.0450965	507	Abdominal MRI	4.06e-21	2.89e-24
GFRA3	Kidney_parenchyma_total_21160	5.79e-29	-0.158458	-11.2405	0.014097	4946	3.6e-05	-0.186857	-4.17044	0.0448051	507	Abdominal MRI	1.78e-22	1.36e-25
GFRA3	Left_kidney_volume_21081	9.3e-19	-0.125739	-8.87885	0.0141617	4946	4.27e-05	-0.185602	-4.12985	0.0449416	507	Abdominal MRI	2.86e-12	1.14e-15
GFRA3	Right_kidney_volume_21082	8.33e-31	-0.163597	-11.6187	0.0140805	4946	0.000299751	-0.163987	-3.64191	0.0450278	507	Abdominal MRI	2.56e-24	2.14e-27
GFRAL	Kidney_distance_21163	2.74e-05	-0.0710883	-4.19961	0.0169273	3502	0.00342334	-0.159018	-2.94834	0.0539347	351	Abdominal MRI	1	0.00347445
GFRAL	Kidney_parenchyma_left_21161	1.09e-08	-0.0968356	-5.72954	0.0169011	3502	0.163544	-0.0769134	-1.39637	0.0550809	351	Abdominal MRI	0.0335667	3.74e-06
GFRAL	Kidney_parenchyma_right_21162	1.45e-09	-0.102416	-6.06569	0.0168844	3502	0.0371397	-0.115075	-2.09272	0.0549884	351	Abdominal MRI	0.00446873	5.93e-07
GFRAL	Kidney_parenchyma_total_21160	6.01e-10	-0.104774	-6.20767	0.0168782	3502	0.0542216	-0.106266	-1.93197	0.0550039	351	Abdominal MRI	0.00184664	2.62e-07
GFRAL	Left_kidney_volume_21081	2.41e-06	-0.0799451	-4.72384	0.0169238	3502	0.30289	-0.0571109	-1.03187	0.0553468	351	Abdominal MRI	1	0.000452921
GFRAL	Right_kidney_volume_21082	1.38e-07	-0.089328	-5.27843	0.0169232	3502	0.0116026	-0.138186	-2.53822	0.054442	351	Abdominal MRI	0.424779	3.68e-05
GGH	Kidney_parenchyma_left_21161	0.00029617	-0.0516319	-3.62122	0.0142581	4946	0.778308	0.0130493	0.281681	0.0463263	507	Abdominal MRI	1	0.022163
GGH	Kidney_parenchyma_right_21162	1.19e-07	-0.0754879	-5.30276	0.0142356	4946	0.463706	-0.0339788	-0.733339	0.0463344	507	Abdominal MRI	0.365737	3.22e-05
GGH	Kidney_parenchyma_total_21160	6.22e-07	-0.0710863	-4.99092	0.0142431	4946	0.846247	-0.00898676	-0.194013	0.0463204	507	Abdominal MRI	1	0.000139314
GGH	Right_kidney_volume_21082	1.51e-06	-0.0685776	-4.81548	0.0142411	4946	0.131986	-0.0697882	-1.50886	0.0462523	507	Abdominal MRI	1	0.000302764
GGT1	Kidney_distance_21163	0.000262092	0.0520793	3.6528	0.0142573	4946	0.516666	0.0298547	0.648968	0.0460034	507	Abdominal MRI	1	0.0202649
GGT1	Kidney_parenchyma_left_21161	1.51e-07	0.0749028	5.25907	0.0142426	4946	0.0760944	0.081385	1.77761	0.0457834	507	Abdominal MRI	0.46362	3.98e-05
GGT1	Kidney_parenchyma_right_21162	1.82e-06	0.0680879	4.77857	0.0142486	4946	0.343846	0.0435096	0.947519	0.0459195	507	Abdominal MRI	1	0.000355634
GGT1	Kidney_parenchyma_total_21160	1.85e-08	0.0802291	5.63458	0.0142387	4946	0.11492	0.0723424	1.5793	0.0458068	507	Abdominal MRI	0.0569099	6.03e-06
GGT1	Left_kidney_volume_21081	0.000145129	0.0542254	3.80224	0.0142614	4946	0.403733	0.0384555	0.835703	0.0460157	507	Abdominal MRI	1	0.0130096
GGT1	Right_kidney_volume_21082	6.25e-07	0.0710746	4.98978	0.014244	4946	0.189764	0.0602474	1.31312	0.0458812	507	Abdominal MRI	1	0.000140065
GGT5	Left_kidney_volume_21081	0.000137265	-0.0545657	-3.81606	0.014299	4946	0.863818	0.00793535	0.171607	0.0462414	507	Abdominal MRI	1	0.0124716
GGT5	Right_kidney_volume_21082	0.000825467	-0.0478555	-3.34618	0.0143015	4946	0.469892	0.0333632	0.723222	0.0461313	507	Abdominal MRI	1	0.0459576
GIP	Kidney_parenchyma_right_21162	6.29e-06	-0.0764517	-4.52318	0.0169022	3502	0.209751	-0.0689268	-1.25671	0.0548471	351	Abdominal MRI	1	0.00102794
GIP	Kidney_parenchyma_total_21160	0.000154875	-0.0640616	-3.78728	0.0169149	3502	0.017552	-0.130021	-2.38698	0.0544711	351	Abdominal MRI	1	0.0136716
GIP	Left_kidney_volume_21081	0.000269394	-0.0617186	-3.64682	0.016924	3502	0.06172	-0.102676	-1.8747	0.0547694	351	Abdominal MRI	1	0.0206848
GIP	Right_kidney_volume_21082	5.07e-06	-0.0773031	-4.56915	0.0169185	3502	0.808904	-0.013214	-0.242035	0.0545956	351	Abdominal MRI	1	0.000855993
GIPC2	Kidney_parenchyma_left_21161	1.1e-10	-0.109132	-6.47254	0.0168608	3502	0.123044	-0.0844553	-1.54609	0.0546251	351	Abdominal MRI	0.000337487	5.41e-08
GIPC2	Kidney_parenchyma_right_21162	1.91e-06	-0.0806252	-4.77083	0.0168996	3502	0.0308208	-0.118288	-2.16871	0.0545431	351	Abdominal MRI	1	0.00037147
GIPC2	Kidney_parenchyma_total_21160	2e-09	-0.101422	-6.01366	0.0168653	3502	0.0372996	-0.114025	-2.09095	0.0545326	351	Abdominal MRI	0.00614827	7.96e-07
GIPC2	Left_kidney_volume_21081	1.17e-10	-0.108963	-6.46347	0.0168583	3502	0.190485	-0.0719823	-1.31185	0.0548708	351	Abdominal MRI	0.000358115	5.72e-08
GIPC2	Right_kidney_volume_21082	5.47e-05	-0.0684033	-4.03977	0.0169325	3502	0.0392827	-0.112169	-2.06947	0.0542021	351	Abdominal MRI	1	0.00606298
GKN1	Right_kidney_volume_21082	3.09e-05	-0.0593501	-4.1703	0.0142316	4946	0.734178	-0.0154842	-0.339768	0.0455727	507	Abdominal MRI	1	0.00383596
GLB1	Kidney_parenchyma_left_21161	0.000244013	0.0523884	3.67116	0.0142703	4946	0.385514	-0.040082	-0.868567	0.0461473	507	Abdominal MRI	1	0.0192141
GM2A	Kidney_distance_21163	2.77e-06	-0.0792544	-4.69501	0.0168806	3502	0.00365327	-0.161317	-2.92765	0.0551011	351	Abdominal MRI	1	0.000510873
GM2A	Kidney_parenchyma_left_21161	7.47e-57	-0.264449	-16.1835	0.0163407	3502	0.000129386	-0.213763	-3.87363	0.0551841	351	Abdominal MRI	2.29e-50	6.05e-53
GM2A	Kidney_parenchyma_right_21162	1.54e-49	-0.246744	-15.0337	0.0164127	3502	5.11e-05	-0.226347	-4.10452	0.0551457	351	Abdominal MRI	4.72e-43	8.52e-46
GM2A	Kidney_parenchyma_total_21160	1.28e-62	-0.277286	-17.043	0.0162698	3502	2.53e-05	-0.234986	-4.2728	0.0549958	351	Abdominal MRI	3.93e-56	1.31e-58
GM2A	Left_kidney_volume_21081	3.76e-49	-0.245834	-14.9706	0.0164212	3502	0.000249026	-0.205487	-3.7038	0.0554801	351	Abdominal MRI	1.15e-42	2.05e-45
GM2A	Right_kidney_volume_21082	3.08e-58	-0.267796	-16.3935	0.0163355	3502	0.000469707	-0.19472	-3.53295	0.0551154	351	Abdominal MRI	9.45e-52	2.63e-54
GNLY	Kidney_parenchyma_left_21161	8.77e-06	-0.0633905	-4.45018	0.0142445	4946	0.0688296	-0.0844595	-1.82359	0.046315	507	Abdominal MRI	1	0.00135651
GNLY	Kidney_parenchyma_right_21162	0.00052162	-0.0494881	-3.4717	0.0142547	4946	0.0180288	-0.109722	-2.37309	0.0462359	507	Abdominal MRI	1	0.0333887
GNLY	Kidney_parenchyma_total_21160	1.94e-05	-0.0609199	-4.27548	0.0142487	4946	0.0258044	-0.103367	-2.23602	0.0462279	507	Abdominal MRI	1	0.00262807
GNLY	Left_kidney_volume_21081	2.25e-07	-0.073803	-5.18495	0.0142341	4946	0.312581	-0.0470486	-1.01087	0.0465425	507	Abdominal MRI	0.690377	5.67e-05
GNLY	Right_kidney_volume_21082	0.000240693	-0.0523678	-3.67467	0.014251	4946	0.103093	-0.0757391	-1.63312	0.0463769	507	Abdominal MRI	1	0.0190152
GP1BA	Kidney_parenchyma_left_21161	7.44e-05	-0.0565518	-3.96525	0.0142619	4946	0.166653	-0.0626462	-1.38512	0.0452281	507	Abdominal MRI	1	0.00774374
GP1BA	Kidney_parenchyma_right_21162	1.39e-05	-0.0620038	-4.34922	0.0142563	4946	0.144686	-0.0661026	-1.46092	0.0452473	507	Abdominal MRI	1	0.00199733
GP1BA	Kidney_parenchyma_total_21160	2.41e-06	-0.0672974	-4.72118	0.0142544	4946	0.17268	-0.0617588	-1.36566	0.0452228	507	Abdominal MRI	1	0.000453615
GP1BA	Left_kidney_volume_21081	0.000198306	-0.05312	-3.72397	0.0142643	4946	0.107401	-0.0730855	-1.61297	0.0453111	507	Abdominal MRI	1	0.0164665
GP1BA	Right_kidney_volume_21082	3.55e-05	-0.0590097	-4.13892	0.0142573	4946	0.00438104	-0.128737	-2.86279	0.0449691	507	Abdominal MRI	1	0.00428712
GPC1	Kidney_parenchyma_left_21161	9.13e-24	-0.1426	-10.1029	0.0141147	4946	0.0101165	-0.116541	-2.58195	0.0451369	507	Abdominal MRI	2.8e-17	1.57e-20
GPC1	Kidney_parenchyma_right_21162	1.62e-26	-0.151092	-10.719	0.0140958	4946	0.000360716	-0.161247	-3.59267	0.0448822	507	Abdominal MRI	4.99e-20	3.34e-23
GPC1	Kidney_parenchyma_total_21160	5.96e-30	-0.161099	-11.4447	0.0140763	4946	0.000583049	-0.15541	-3.46226	0.0448869	507	Abdominal MRI	1.83e-23	1.48e-26
GPC1	Left_kidney_volume_21081	3.99e-24	-0.143737	-10.1853	0.0141122	4946	0.00157712	-0.143314	-3.17809	0.0450943	507	Abdominal MRI	1.23e-17	7.1e-21
GPC1	Right_kidney_volume_21082	2.09e-33	-0.170467	-12.1335	0.0140492	4946	1.1e-05	-0.198051	-4.44279	0.0445781	507	Abdominal MRI	6.43e-27	6.19e-30
GPD1	Kidney_parenchyma_right_21162	0.000780532	-0.0570469	-3.36258	0.0169652	3502	0.959504	0.00282455	0.0508143	0.0555857	351	Abdominal MRI	1	0.0442098
GPD1	Kidney_parenchyma_total_21160	0.00081746	-0.056823	-3.34975	0.0169634	3502	0.845779	0.0108123	0.19466	0.0555445	351	Abdominal MRI	1	0.0456475
GPD1	Left_kidney_volume_21081	9.63e-05	-0.0662189	-3.90439	0.0169601	3502	0.890741	-0.00765284	-0.137473	0.0556679	351	Abdominal MRI	1	0.00947241
GPD1	Right_kidney_volume_21082	0.00036864	-0.0605321	-3.56508	0.0169792	3502	0.709885	0.0205498	0.372333	0.055192	351	Abdominal MRI	1	0.0260211
GPHA2	Kidney_parenchyma_left_21161	1.53e-06	-0.0815067	-4.8155	0.0169259	3502	0.0919188	-0.0958201	-1.69029	0.0566884	351	Abdominal MRI	1	0.00030606
GPHA2	Kidney_parenchyma_right_21162	3.89e-06	-0.0782601	-4.62446	0.0169231	3502	0.0410829	-0.116248	-2.05075	0.0566854	351	Abdominal MRI	1	0.000683547
GPHA2	Kidney_parenchyma_total_21160	4.21e-07	-0.085718	-5.06889	0.0169106	3502	0.0511232	-0.110953	-1.95759	0.0566782	351	Abdominal MRI	1	9.9e-05
GPHA2	Left_kidney_volume_21081	4.05e-05	-0.0696113	-4.10967	0.0169384	3502	0.518869	-0.0368718	-0.645785	0.0570961	351	Abdominal MRI	1	0.00477916
GPHA2	Right_kidney_volume_21082	6.04e-07	-0.0846434	-4.99911	0.0169317	3502	0.235035	-0.0672551	-1.18967	0.0565327	351	Abdominal MRI	1	0.000135925
GPIHBP1	Kidney_parenchyma_right_21162	7.22e-05	-0.0671797	-3.97378	0.0169057	3502	0.153273	-0.0788237	-1.43137	0.0550687	351	Abdominal MRI	1	0.00755822
GPIHBP1	Kidney_parenchyma_total_21160	0.000178088	-0.0634429	-3.75229	0.0169078	3502	0.0982074	-0.0911617	-1.65831	0.0549726	351	Abdominal MRI	1	0.0152018
GPIHBP1	Left_kidney_volume_21081	1.52e-05	-0.0732122	-4.33131	0.016903	3502	0.270733	-0.0609214	-1.10323	0.0552208	351	Abdominal MRI	1	0.00215128
GPIHBP1	Right_kidney_volume_21082	3.97e-09	-0.0995852	-5.90058	0.0168772	3502	0.0690553	-0.0995637	-1.82402	0.0545846	351	Abdominal MRI	0.0121929	1.49e-06
GPNMB	Kidney_parenchyma_left_21161	4.75e-05	-0.0579501	-4.07124	0.014234	4946	0.865184	-0.00779664	-0.16987	0.0458978	507	Abdominal MRI	1	0.00542049
GPNMB	Kidney_parenchyma_right_21162	0.000332682	-0.0511293	-3.59095	0.0142384	4946	0.332478	-0.0445126	-0.970104	0.0458844	507	Abdominal MRI	1	0.024155
GPNMB	Kidney_parenchyma_total_21160	8.08e-05	-0.0561704	-3.94526	0.0142374	4946	0.551367	-0.0273471	-0.596129	0.0458745	507	Abdominal MRI	1	0.00827813
GPNMB	Left_kidney_volume_21081	3.99e-05	-0.0585266	-4.11194	0.0142333	4946	0.233255	-0.0548394	-1.1935	0.0459483	507	Abdominal MRI	1	0.00471418
GPNMB	Right_kidney_volume_21082	0.000160576	-0.0537654	-3.77704	0.0142348	4946	0.363597	-0.0417322	-0.909387	0.0458904	507	Abdominal MRI	1	0.0140501
GPR158	Kidney_parenchyma_left_21161	5.77e-28	-0.184514	-11.0588	0.0166847	3502	0.00184714	-0.17322	-3.13927	0.0551784	351	Abdominal MRI	1.77e-21	1.29e-24
GPR158	Kidney_parenchyma_right_21162	2.55e-28	-0.185652	-11.1344	0.0166738	3502	6.87e-05	-0.220867	-4.03246	0.0547722	351	Abdominal MRI	7.85e-22	5.79e-25
GPR158	Kidney_parenchyma_total_21160	3.68e-33	-0.20147	-12.123	0.0166188	3502	0.000205641	-0.206127	-3.75409	0.0549072	351	Abdominal MRI	1.13e-26	1.07e-29
GPR158	Left_kidney_volume_21081	3.07e-25	-0.174825	-10.4611	0.0167119	3502	0.14464	-0.0819009	-1.4622	0.0560121	351	Abdominal MRI	9.44e-19	5.86e-22
GPR158	Right_kidney_volume_21082	4.3e-26	-0.178048	-10.6518	0.0167152	3502	0.0222178	-0.12701	-2.2975	0.0552818	351	Abdominal MRI	1.32e-19	8.61e-23
GPR37	Kidney_distance_21163	0.000219658	-0.0526628	-3.69802	0.0142408	4946	0.0346548	-0.0973874	-2.11833	0.0459736	507	Abdominal MRI	1	0.017773
GPR37	Kidney_parenchyma_left_21161	2.42e-33	-0.170405	-12.1213	0.0140583	4946	4.9e-06	-0.20847	-4.62117	0.0451119	507	Abdominal MRI	7.43e-27	7.11e-30
GPR37	Kidney_parenchyma_right_21162	1.83e-26	-0.151003	-10.7077	0.0141023	4946	1.48e-08	-0.257123	-5.76224	0.0446221	507	Abdominal MRI	5.62e-20	3.74e-23
GPR37	Kidney_parenchyma_total_21160	8.83e-36	-0.176773	-12.5868	0.0140443	4946	6.32e-08	-0.245707	-5.49489	0.0447156	507	Abdominal MRI	2.71e-29	2.89e-32
GPR37	Left_kidney_volume_21081	8.03e-27	-0.152082	-10.7854	0.0141007	4946	8.45e-05	-0.180326	-3.96494	0.0454802	507	Abdominal MRI	2.47e-20	1.69e-23
GPR37	Right_kidney_volume_21082	3.57e-30	-0.161743	-11.4903	0.0140765	4946	1.69e-07	-0.237992	-5.30746	0.0448411	507	Abdominal MRI	1.1e-23	8.97e-27
GRN	Kidney_parenchyma_left_21161	4.2e-10	-0.0890913	-6.25927	0.0142335	4946	0.708953	-0.0172102	-0.373482	0.0460805	507	Abdominal MRI	0.00128903	1.88e-07
GRN	Kidney_parenchyma_right_21162	8.64e-10	-0.0874678	-6.14474	0.0142346	4946	0.359024	-0.042303	-0.918097	0.0460769	507	Abdominal MRI	0.00265435	3.67e-07
GRN	Kidney_parenchyma_total_21160	3.49e-12	-0.0991798	-6.97371	0.0142219	4946	0.462659	-0.033852	-0.735058	0.0460535	507	Abdominal MRI	1.07e-05	2.16e-09
GRN	Left_kidney_volume_21081	3.77e-09	-0.0840769	-5.90449	0.0142395	4946	0.0811736	-0.0804912	-1.74756	0.0460593	507	Abdominal MRI	0.011596	1.42e-06
GRN	Right_kidney_volume_21082	1.63e-07	-0.0747277	-5.24489	0.0142477	4946	0.129539	-0.0698638	-1.5185	0.0460083	507	Abdominal MRI	0.500523	4.26e-05
GRP	Kidney_parenchyma_left_21161	4.54e-13	-0.122295	-7.26631	0.0168304	3502	1.09e-05	-0.241919	-4.46832	0.0541409	351	Abdominal MRI	1.39e-06	3.14e-10
GRP	Kidney_parenchyma_right_21162	9.43e-16	-0.135561	-8.07202	0.0167939	3502	0.000628055	-0.189486	-3.45246	0.0548844	351	Abdominal MRI	2.9e-09	8.76e-13
GRP	Kidney_parenchyma_total_21160	4.43e-17	-0.141672	-8.44427	0.0167773	3502	4.88e-05	-0.224108	-4.11607	0.054447	351	Abdominal MRI	1.36e-10	4.68e-14
GRP	Left_kidney_volume_21081	1.57e-14	-0.129699	-7.71481	0.0168117	3502	0.000426239	-0.195441	-3.55952	0.0549064	351	Abdominal MRI	4.83e-08	1.29e-11
GRP	Right_kidney_volume_21082	1.25e-16	-0.139787	-8.31991	0.0168014	3502	0.0278781	-0.121657	-2.20879	0.0550786	351	Abdominal MRI	3.84e-10	1.27e-13
GSN	Kidney_parenchyma_left_21161	3.76e-20	-0.155171	-9.2514	0.0167727	3502	0.0326444	-0.120291	-2.1455	0.0560666	351	Abdominal MRI	1.16e-13	5.08e-17
GSN	Kidney_parenchyma_right_21162	2.93e-20	-0.155556	-9.27896	0.0167644	3502	0.0537463	-0.108889	-1.93582	0.0562496	351	Abdominal MRI	8.99e-14	3.97e-17
GSN	Kidney_parenchyma_total_21160	1.93e-24	-0.171849	-10.2802	0.0167165	3502	0.0250752	-0.126255	-2.25053	0.0561	351	Abdominal MRI	5.92e-18	3.51e-21
GSN	Left_kidney_volume_21081	3.8e-13	-0.122826	-7.29079	0.0168468	3502	0.0128592	-0.14038	-2.5013	0.0561229	351	Abdominal MRI	1.17e-06	2.65e-10
GSN	Right_kidney_volume_21082	1.33e-18	-0.148727	-8.85293	0.0167997	3502	0.00706188	-0.150626	-2.71091	0.0555628	351	Abdominal MRI	4.09e-12	1.61e-15
GUCA2A	Kidney_distance_21163	2.76e-05	-0.0598428	-4.19644	0.0142604	4946	0.104627	-0.0743581	-1.62587	0.0457343	507	Abdominal MRI	1	0.00349295
GUCA2A	Kidney_parenchyma_left_21161	9.78e-48	-0.205251	-14.6721	0.0139892	4946	7.95e-06	-0.202443	-4.51525	0.0448354	507	Abdominal MRI	3.01e-41	5.11e-44
GUCA2A	Kidney_parenchyma_right_21162	1.98e-38	-0.183696	-13.0754	0.014049	4946	0.000154456	-0.172105	-3.81388	0.0451259	507	Abdominal MRI	6.07e-32	7.29e-35
GUCA2A	Kidney_parenchyma_total_21160	2.19e-53	-0.21725	-15.5686	0.0139544	4946	6.26e-06	-0.204661	-4.56767	0.0448065	507	Abdominal MRI	6.73e-47	1.49e-49
GUCA2A	Left_kidney_volume_21081	3.09e-44	-0.197442	-14.0911	0.0140118	4946	6.02e-05	-0.182666	-4.04771	0.0451282	507	Abdominal MRI	9.48e-38	1.43e-40
GUCA2A	Right_kidney_volume_21082	2.45e-50	-0.210814	-15.0907	0.0139698	4946	0.000163362	-0.171481	-3.79959	0.0451315	507	Abdominal MRI	7.54e-44	1.43e-46
GZMA	Kidney_parenchyma_left_21161	1.4e-07	-0.0750344	-5.27257	0.0142311	4946	0.369638	-0.0409581	-0.897986	0.0456111	507	Abdominal MRI	0.430945	3.73e-05
GZMA	Kidney_parenchyma_right_21162	2.1e-05	-0.0606513	-4.25801	0.014244	4946	0.400861	-0.0383796	-0.840824	0.0456452	507	Abdominal MRI	1	0.00280012
GZMA	Kidney_parenchyma_total_21160	1.05e-07	-0.0757878	-5.32507	0.0142323	4946	0.366205	-0.0412454	-0.904452	0.0456027	507	Abdominal MRI	0.323801	2.89e-05
GZMA	Left_kidney_volume_21081	2.09e-07	-0.0739868	-5.19863	0.014232	4946	0.58754	-0.024832	-0.542766	0.0457509	507	Abdominal MRI	0.641709	5.32e-05
GZMA	Right_kidney_volume_21082	5.33e-07	-0.0714555	-5.02066	0.0142323	4946	0.317618	-0.0456501	-1.0004	0.0456321	507	Abdominal MRI	1	0.000121874
HAO1	Kidney_distance_21163	0.000574966	0.0492281	3.44541	0.014288	4946	0.89896	-0.00589531	-0.127042	0.0464046	507	Abdominal MRI	1	0.0357723
HAVCR1	Kidney_parenchyma_right_21162	0.000443964	0.0501253	3.51485	0.014261	4946	0.853178	0.00846846	0.185164	0.0457349	507	Abdominal MRI	1	0.0297793
HAVCR1	Kidney_parenchyma_total_21160	0.000170318	0.0536554	3.7623	0.0142614	4946	0.467107	0.0332402	0.727768	0.0456741	507	Abdominal MRI	1	0.0146999
HAVCR2	Kidney_distance_21163	3.01e-09	-0.0844636	-5.94188	0.014215	4946	0.3298	-0.0443881	-0.975496	0.0455031	507	Abdominal MRI	0.00925149	1.16e-06
HAVCR2	Kidney_parenchyma_left_21161	4.1e-51	-0.212197	-15.2138	0.0139477	4946	0.101324	-0.0744161	-1.64159	0.0453318	507	Abdominal MRI	1.26e-44	2.45e-47
HAVCR2	Kidney_parenchyma_right_21162	2.69e-47	-0.203987	-14.6002	0.0139716	4946	0.000166579	-0.170099	-3.79461	0.0448264	507	Abdominal MRI	8.28e-41	1.38e-43
HAVCR2	Kidney_parenchyma_total_21160	7.73e-61	-0.231692	-16.6846	0.0138866	4946	0.00554866	-0.125613	-2.7858	0.0450904	507	Abdominal MRI	2.38e-54	7.4e-57
HAVCR2	Left_kidney_volume_21081	1.94e-44	-0.197624	-14.1252	0.0139909	4946	0.00402497	-0.130586	-2.89001	0.0451855	507	Abdominal MRI	5.96e-38	9.03e-41
HAVCR2	Right_kidney_volume_21082	1.61e-52	-0.215094	-15.4343	0.0139361	4946	6.01e-05	-0.181096	-4.0479	0.0447382	507	Abdominal MRI	4.93e-46	1.03e-48
HIP1R	Kidney_parenchyma_left_21161	3.05e-10	-0.106549	-6.31487	0.0168728	3502	0.237518	0.065755	1.18337	0.0555661	351	Abdominal MRI	0.000935636	1.4e-07
HIP1R	Kidney_parenchyma_right_21162	2.86e-06	-0.0792697	-4.68811	0.0169087	3502	0.923535	0.00535926	0.0960552	0.0557935	351	Abdominal MRI	1	0.000525755
HIP1R	Kidney_parenchyma_total_21160	1.33e-09	-0.102587	-6.08082	0.0168705	3502	0.385222	0.0484226	0.869473	0.0556919	351	Abdominal MRI	0.0040707	5.44e-07
HIP1R	Left_kidney_volume_21081	2.62e-10	-0.106925	-6.3384	0.0168693	3502	0.99735	0.000185743	0.00332407	0.0558781	351	Abdominal MRI	0.000804761	1.22e-07
HIP1R	Right_kidney_volume_21082	5.44e-08	-0.0921139	-5.44815	0.0169074	3502	0.965299	-0.00241244	-0.0435377	0.0554104	351	Abdominal MRI	0.167215	1.59e-05
HJV	Kidney_parenchyma_left_21161	4.13e-06	-0.0779752	-4.61226	0.0169061	3502	0.58475	-0.030038	-0.546999	0.0549141	351	Abdominal MRI	1	0.000718591
HJV	Kidney_parenchyma_total_21160	1.54e-05	-0.0731631	-4.32841	0.016903	3502	0.600554	-0.0288192	-0.524111	0.0549869	351	Abdominal MRI	1	0.00217368
HJV	Left_kidney_volume_21081	9.26e-05	-0.0662132	-3.91383	0.0169178	3502	0.470483	-0.0398017	-0.722528	0.0550867	351	Abdominal MRI	1	0.0091908
HLA_A	Kidney_parenchyma_left_21161	6e-07	-0.0845302	-5.00061	0.016904	3502	0.504355	-0.0370513	-0.668388	0.0554338	351	Abdominal MRI	1	0.000135056
HLA_A	Kidney_parenchyma_total_21160	5.22e-06	-0.0771363	-4.56297	0.0169048	3502	0.255907	-0.0630893	-1.1381	0.0554339	351	Abdominal MRI	1	0.000876701
HLA_E	Kidney_parenchyma_left_21161	8.3e-36	-0.176784	-12.5919	0.0140395	4946	0.00178747	-0.141714	-3.14085	0.0451196	507	Abdominal MRI	2.55e-29	2.73e-32
HLA_E	Kidney_parenchyma_right_21162	2.23e-27	-0.153696	-10.9054	0.0140936	4946	0.0340628	-0.0964794	-2.12534	0.0453947	507	Abdominal MRI	6.85e-21	4.81e-24
HLA_E	Kidney_parenchyma_total_21160	1.69e-38	-0.183538	-13.0875	0.0140239	4946	0.00188735	-0.140969	-3.12456	0.0451165	507	Abdominal MRI	5.2e-32	6.28e-35
HLA_E	Left_kidney_volume_21081	9.08e-27	-0.151893	-10.7738	0.0140984	4946	0.000333043	-0.162949	-3.61397	0.0450887	507	Abdominal MRI	2.79e-20	1.9e-23
HLA_E	Right_kidney_volume_21082	3.9e-28	-0.155896	-11.0665	0.0140871	4946	0.0119141	-0.114371	-2.5242	0.0453096	507	Abdominal MRI	1.2e-21	8.78e-25
HNMT	Kidney_parenchyma_left_21161	6.87e-21	-0.133202	-9.41825	0.0141429	4946	0.00558982	-0.128077	-2.78337	0.0460153	507	Abdominal MRI	2.11e-14	9.7e-18
HNMT	Kidney_parenchyma_right_21162	3.83e-18	-0.123441	-8.71766	0.0141599	4946	0.00168828	-0.145077	-3.15788	0.0459414	507	Abdominal MRI	1.18e-11	4.46e-15
HNMT	Kidney_parenchyma_total_21160	1.59e-22	-0.1387	-9.81306	0.0141342	4946	0.00121725	-0.149279	-3.25403	0.0458753	507	Abdominal MRI	4.88e-16	2.51e-19
HNMT	Left_kidney_volume_21081	8.87e-27	-0.151986	-10.776	0.0141042	4946	8.21e-05	-0.181756	-3.97188	0.0457607	507	Abdominal MRI	2.73e-20	1.86e-23
HNMT	Right_kidney_volume_21082	3.68e-28	-0.156035	-11.0719	0.0140929	4946	0.00129528	-0.148591	-3.23594	0.0459189	507	Abdominal MRI	1.13e-21	8.29e-25
HPCAL1	Right_kidney_volume_21082	0.000921889	0.0472742	3.31536	0.0142592	4946	0.111742	-0.0733072	-1.59331	0.0460093	507	Abdominal MRI	1	0.0495896
HRC	Kidney_parenchyma_left_21161	1.18e-08	-0.0968	-5.71635	0.0169339	3502	0.00244364	-0.171117	-3.05385	0.0560333	351	Abdominal MRI	0.0362504	4.01e-06
HRC	Kidney_parenchyma_right_21162	3.6e-08	-0.0934946	-5.52178	0.016932	3502	0.0148537	-0.138168	-2.44882	0.0564224	351	Abdominal MRI	0.110649	1.1e-05
HRC	Kidney_parenchyma_total_21160	2.66e-09	-0.100947	-5.96701	0.0169176	3502	0.00259285	-0.170337	-3.03551	0.0561147	351	Abdominal MRI	0.00816708	1.03e-06
HRC	Left_kidney_volume_21081	3.43e-08	-0.0936681	-5.53065	0.0169362	3502	0.0015759	-0.178976	-3.18692	0.0561595	351	Abdominal MRI	0.105242	1.05e-05
HRC	Right_kidney_volume_21082	5.16e-11	-0.111443	-6.58713	0.0169183	3502	0.024377	-0.126892	-2.26156	0.0561082	351	Abdominal MRI	0.000158504	2.68e-08
HS6ST2	Kidney_parenchyma_left_21161	3.67e-17	-0.142113	-8.46658	0.0167852	3502	0.00802989	-0.148113	-2.66707	0.055534	351	Abdominal MRI	1.13e-10	3.91e-14
HS6ST2	Kidney_parenchyma_right_21162	3.56e-22	-0.163038	-9.74924	0.0167232	3502	0.00144245	-0.177948	-3.21322	0.0553798	351	Abdominal MRI	1.09e-15	5.47e-19
HS6ST2	Kidney_parenchyma_total_21160	6.18e-22	-0.162081	-9.69167	0.0167237	3502	0.00109685	-0.182132	-3.29358	0.0552991	351	Abdominal MRI	1.9e-15	9.34e-19
HS6ST2	Left_kidney_volume_21081	8.84e-19	-0.149199	-8.89958	0.0167648	3502	0.00156262	-0.176936	-3.18944	0.0554755	351	Abdominal MRI	2.71e-12	1.09e-15
HS6ST2	Right_kidney_volume_21082	1.92e-24	-0.171842	-10.2804	0.0167154	3502	0.0154712	-0.134735	-2.43384	0.0553591	351	Abdominal MRI	5.91e-18	3.5e-21
HSDL2	Kidney_parenchyma_left_21161	0.000116763	-0.0653527	-3.85721	0.016943	3502	0.0116935	-0.140466	-2.53543	0.0554013	351	Abdominal MRI	1	0.0110019
HSDL2	Kidney_parenchyma_right_21162	6.18e-05	-0.0679141	-4.01078	0.0169329	3502	0.0196709	-0.130301	-2.34404	0.0555883	351	Abdominal MRI	1	0.00668638
HSDL2	Kidney_parenchyma_total_21160	2.26e-06	-0.0801209	-4.73655	0.0169155	3502	0.0121067	-0.139971	-2.523	0.0554778	351	Abdominal MRI	1	0.00042892
HSDL2	Left_kidney_volume_21081	0.00010101	-0.0659401	-3.89266	0.0169396	3502	0.0309063	-0.120818	-2.1676	0.0557382	351	Abdominal MRI	1	0.0098296
HSDL2	Right_kidney_volume_21082	0.000195128	-0.0632309	-3.72923	0.0169555	3502	0.0386379	-0.11483	-2.07635	0.0553039	351	Abdominal MRI	1	0.0162649
HSPB6	Kidney_distance_21163	0.000172529	-0.0535037	-3.75906	0.0142333	4946	0.0254896	-0.102796	-2.24082	0.0458743	507	Abdominal MRI	1	0.0148445
HSPB6	Kidney_parenchyma_left_21161	1.84e-31	-0.165256	-11.7505	0.0140637	4946	0.0224039	-0.104856	-2.29079	0.0457729	507	Abdominal MRI	5.65e-25	4.9e-28
HSPB6	Kidney_parenchyma_right_21162	1.17e-30	-0.163035	-11.589	0.014068	4946	0.000194989	-0.170421	-3.75419	0.0453948	507	Abdominal MRI	3.58e-24	2.98e-27
HSPB6	Kidney_parenchyma_total_21160	4.59e-37	-0.179932	-12.8256	0.0140291	4946	0.000916528	-0.151745	-3.33557	0.0454931	507	Abdominal MRI	1.41e-30	1.59e-33
HSPB6	Left_kidney_volume_21081	5.94e-30	-0.16107	-11.445	0.0140734	4946	0.0304032	-0.0996868	-2.17116	0.0459141	507	Abdominal MRI	1.82e-23	1.48e-26
HSPB6	Right_kidney_volume_21082	3.07e-39	-0.185233	-13.221	0.0140105	4946	0.00061655	-0.156818	-3.44682	0.0454964	507	Abdominal MRI	9.45e-33	1.18e-35
HSPG2	Kidney_distance_21163	5.27e-08	-0.0774351	-5.45025	0.0142076	4946	0.00200283	-0.139854	-3.10669	0.0450169	507	Abdominal MRI	0.16205	1.55e-05
HSPG2	Kidney_parenchyma_left_21161	3.16e-111	-0.31152	-22.9947	0.0135474	4946	1.7e-08	-0.251884	-5.73671	0.0439074	507	Abdominal MRI	9.7e-105	2.02e-106
HSPG2	Kidney_parenchyma_right_21162	8.9e-107	-0.305402	-22.4979	0.0135747	4946	1.11e-09	-0.271556	-6.21476	0.0436954	507	Abdominal MRI	2.73e-100	4.8e-102
HSPG2	Kidney_parenchyma_total_21160	3.83e-132	-0.338458	-25.2248	0.0134177	4946	8.3e-11	-0.288494	-6.6424	0.0434323	507	Abdominal MRI	1.18e-125	7.34e-127
HSPG2	Left_kidney_volume_21081	1.87e-101	-0.297928	-21.8917	0.0136092	4946	6.49e-08	-0.242316	-5.49009	0.044137	507	Abdominal MRI	5.75e-95	8.71e-97
HSPG2	Right_kidney_volume_21082	1.17e-120	-0.32393	-24.0206	0.0134855	4946	4.93e-13	-0.319646	-7.43014	0.0430201	507	Abdominal MRI	3.58e-114	1.24e-115
HYOU1	Kidney_distance_21163	8.88e-05	-0.0558558	-3.92264	0.0142393	4946	0.0202498	-0.105847	-2.32936	0.0454403	507	Abdominal MRI	1	0.0088952
HYOU1	Kidney_parenchyma_left_21161	3.12e-32	-0.167443	-11.9037	0.0140665	4946	0.00779794	-0.120957	-2.67182	0.0452714	507	Abdominal MRI	9.59e-26	8.62e-29
HYOU1	Kidney_parenchyma_right_21162	8.29e-33	-0.168981	-12.0171	0.0140618	4946	5.36e-05	-0.182888	-4.07588	0.0448708	507	Abdominal MRI	2.55e-26	2.37e-29
HYOU1	Kidney_parenchyma_total_21160	2.26e-39	-0.185721	-13.2451	0.0140218	4946	0.000539037	-0.156897	-3.48385	0.0450355	507	Abdominal MRI	6.93e-33	8.75e-36
HYOU1	Left_kidney_volume_21081	3.27e-31	-0.164659	-11.7004	0.014073	4946	0.0168759	-0.108976	-2.39769	0.0454505	507	Abdominal MRI	1.01e-24	8.63e-28
HYOU1	Right_kidney_volume_21082	1.22e-41	-0.191069	-13.6452	0.0140026	4946	1.1e-05	-0.198722	-4.44245	0.0447325	507	Abdominal MRI	3.76e-35	5.11e-38
ICAM1	Kidney_parenchyma_right_21162	4.53e-05	-0.0582078	-4.08212	0.0142592	4946	0.510403	-0.0298815	-0.658697	0.0453646	507	Abdominal MRI	1	0.00522759
ICAM1	Kidney_parenchyma_total_21160	0.000369406	-0.0508436	-3.5635	0.0142679	4946	0.521765	-0.0290599	-0.641094	0.0453286	507	Abdominal MRI	1	0.026061
ICAM1	Right_kidney_volume_21082	4.04e-05	-0.0585843	-4.10907	0.0142573	4946	0.253252	-0.0518442	-1.14385	0.0453245	507	Abdominal MRI	1	0.00476161
ICAM2	Kidney_parenchyma_left_21161	1.73e-05	-0.0613721	-4.30102	0.0142692	4946	0.150852	-0.066042	-1.4388	0.0459007	507	Abdominal MRI	1	0.0023913
ICAM2	Kidney_parenchyma_right_21162	3.84e-05	-0.0588007	-4.12045	0.0142704	4946	0.198921	-0.0591095	-1.28639	0.04595	507	Abdominal MRI	1	0.00457424
ICAM2	Kidney_parenchyma_total_21160	1.46e-05	-0.0619289	-4.33959	0.0142707	4946	0.134533	-0.0687793	-1.49897	0.0458845	507	Abdominal MRI	1	0.00207124
ICAM2	Left_kidney_volume_21081	2.79e-09	-0.0848165	-5.9543	0.0142446	4946	0.659441	0.0203307	0.440956	0.046106	507	Abdominal MRI	0.00858026	1.08e-06
ICAM2	Right_kidney_volume_21082	2.1e-08	-0.0799763	-5.6132	0.0142479	4946	0.872226	-0.00740665	-0.160917	0.0460277	507	Abdominal MRI	0.0643611	6.73e-06
ICAM3	Kidney_parenchyma_left_21161	2.86e-05	-0.0596395	-4.18831	0.0142395	4946	0.711534	-0.0168728	-0.370013	0.0456005	507	Abdominal MRI	1	0.00359729
ICAM3	Kidney_parenchyma_total_21160	0.000293581	-0.0516271	-3.62349	0.0142479	4946	0.553613	-0.0270199	-0.592768	0.0455826	507	Abdominal MRI	1	0.0220288
ICAM3	Left_kidney_volume_21081	9.47e-05	-0.0556454	-3.90697	0.0142426	4946	0.921187	0.00452606	0.0989904	0.0457223	507	Abdominal MRI	1	0.00935156
ICAM4	Left_kidney_volume_21081	0.000760421	-0.047997	-3.36892	0.014247	4946	0.0145108	-0.110392	-2.45318	0.0449995	507	Abdominal MRI	1	0.0434206
ICOSLG	Kidney_parenchyma_left_21161	5.39e-07	-0.0714111	-5.0186	0.0142293	4946	0.018794	-0.106987	-2.35751	0.0453815	507	Abdominal MRI	1	0.000123017
ICOSLG	Kidney_parenchyma_right_21162	5.09e-06	-0.0649986	-4.56624	0.0142346	4946	0.477702	-0.0324344	-0.710555	0.0456465	507	Abdominal MRI	1	0.000858529
ICOSLG	Kidney_parenchyma_total_21160	2.54e-07	-0.0734482	-5.1618	0.0142292	4946	0.0537094	-0.0879103	-1.93388	0.045458	507	Abdominal MRI	0.780944	6.34e-05
ICOSLG	Left_kidney_volume_21081	4.89e-08	-0.077706	-5.46363	0.0142224	4946	0.0912669	-0.0771978	-1.69211	0.0456221	507	Abdominal MRI	0.15036	1.45e-05
ICOSLG	Right_kidney_volume_21082	1.84e-08	-0.0801196	-5.63534	0.0142173	4946	0.63807	-0.0214922	-0.470695	0.0456605	507	Abdominal MRI	0.0566595	6.01e-06
IFNAR1	Left_kidney_volume_21081	0.000547072	-0.0586092	-3.4598	0.01694	3502	0.398595	-0.0467733	-0.845234	0.0553377	351	Abdominal MRI	1	0.0345407
IFNGR1	Kidney_distance_21163	1.1e-07	-0.0757122	-5.31796	0.0142371	4946	0.00710225	-0.123211	-2.7035	0.0455747	507	Abdominal MRI	0.33663	2.99e-05
IFNGR1	Kidney_parenchyma_left_21161	4.46e-70	-0.24882	-17.9826	0.0138367	4946	3.02e-06	-0.211718	-4.72518	0.0448063	507	Abdominal MRI	1.37e-63	6.2e-66
IFNGR1	Kidney_parenchyma_right_21162	1.81e-64	-0.238666	-17.2049	0.013872	4946	1.53e-07	-0.237441	-5.32735	0.0445701	507	Abdominal MRI	5.56e-58	2.04e-60
IFNGR1	Kidney_parenchyma_total_21160	1.01e-82	-0.270152	-19.6371	0.0137573	4946	3.79e-08	-0.248255	-5.5901	0.0444098	507	Abdominal MRI	3.11e-76	2.43e-78
IFNGR1	Left_kidney_volume_21081	2.99e-60	-0.230726	-16.599	0.0139	4946	9.46e-06	-0.201546	-4.47665	0.0450215	507	Abdominal MRI	9.2e-54	2.76e-56
IFNGR1	Right_kidney_volume_21082	1.93e-75	-0.258053	-18.6999	0.0137997	4946	6.57e-06	-0.204642	-4.55723	0.0449049	507	Abdominal MRI	5.92e-69	3.37e-71
IFNLR1	Kidney_parenchyma_left_21161	1.49e-12	-0.100706	-7.09407	0.0141958	4946	0.546081	-0.0276034	-0.604068	0.0456959	507	Abdominal MRI	4.57e-06	9.61e-10
IFNLR1	Kidney_parenchyma_right_21162	5.53e-05	-0.0574839	-4.03576	0.0142437	4946	0.864982	0.00778177	0.170126	0.0457413	507	Abdominal MRI	1	0.00611757
IFNLR1	Kidney_parenchyma_total_21160	1.19e-09	-0.0866216	-6.09298	0.0142166	4946	0.825261	-0.0100959	-0.220903	0.0457029	507	Abdominal MRI	0.00366388	4.94e-07
IFNLR1	Left_kidney_volume_21081	1.51e-14	-0.109345	-7.70982	0.0141826	4946	0.23817	-0.0540478	-1.18103	0.0457633	507	Abdominal MRI	4.65e-08	1.25e-11
IFNLR1	Right_kidney_volume_21082	2.91e-06	-0.0666524	-4.68263	0.0142339	4946	0.571931	-0.0258636	-0.565595	0.0457282	507	Abdominal MRI	1	0.000532978
IGF1R	Kidney_parenchyma_left_21161	1.07e-20	-0.132618	-9.3712	0.0141516	4946	6.11e-05	-0.182959	-4.04401	0.045242	507	Abdominal MRI	3.27e-14	1.49e-17
IGF1R	Kidney_parenchyma_right_21162	1.58e-18	-0.124922	-8.81916	0.0141649	4946	0.000247613	-0.167604	-3.69216	0.0453946	507	Abdominal MRI	4.84e-12	1.89e-15
IGF1R	Kidney_parenchyma_total_21160	4.45e-23	-0.140576	-9.9431	0.014138	4946	1.73e-05	-0.195834	-4.34005	0.0451227	507	Abdominal MRI	1.37e-16	7.31e-20
IGF1R	Left_kidney_volume_21081	5.21e-22	-0.137047	-9.69022	0.0141428	4946	5.5e-05	-0.184544	-4.06955	0.0453474	507	Abdominal MRI	1.6e-15	7.92e-19
IGF1R	Right_kidney_volume_21082	4.81e-24	-0.14363	-10.1669	0.0141272	4946	0.00128035	-0.147515	-3.23932	0.0455389	507	Abdominal MRI	1.48e-17	8.49e-21
IGFBP1	Kidney_parenchyma_left_21161	0.000295458	-0.0517086	-3.62184	0.0142769	4946	0.397612	-0.038716	-0.846643	0.0457289	507	Abdominal MRI	1	0.0221324
IGFBP2	Kidney_distance_21163	0.000273017	-0.0521436	-3.64228	0.0143162	4946	0.0854032	-0.079587	-1.72368	0.0461728	507	Abdominal MRI	1	0.0208871
IGFBP2	Kidney_parenchyma_left_21161	2.99e-15	-0.112823	-7.91686	0.014251	4946	0.000290692	-0.166442	-3.65002	0.0456003	507	Abdominal MRI	9.18e-09	2.64e-12
IGFBP2	Kidney_parenchyma_right_21162	4.47e-14	-0.107914	-7.56882	0.0142578	4946	0.000819722	-0.153952	-3.3672	0.0457209	507	Abdominal MRI	1.37e-07	3.48e-11
IGFBP2	Kidney_parenchyma_total_21160	1.04e-18	-0.126176	-8.86676	0.0142303	4946	0.000175499	-0.172228	-3.78126	0.0455479	507	Abdominal MRI	3.18e-12	1.27e-15
IGFBP2	Left_kidney_volume_21081	1.11e-15	-0.114567	-8.04093	0.014248	4946	0.0148296	-0.11262	-2.44525	0.0460566	507	Abdominal MRI	3.4e-09	1.02e-12
IGFBP2	Right_kidney_volume_21082	2.07e-17	-0.121294	-8.52126	0.0142343	4946	0.00427598	-0.13166	-2.8706	0.0458649	507	Abdominal MRI	6.37e-11	2.25e-14
IGFBP4	Kidney_distance_21163	0.000127226	-0.0546499	-3.83482	0.014251	4946	0.0554269	-0.0891628	-1.92014	0.0464357	507	Abdominal MRI	1	0.0117584
IGFBP4	Kidney_parenchyma_left_21161	1.8e-89	-0.280622	-20.4735	0.0137066	4946	4.52e-09	-0.268161	-5.97271	0.0448977	507	Abdominal MRI	5.52e-83	5.26e-85
IGFBP4	Kidney_parenchyma_right_21162	4.83e-77	-0.260675	-18.9095	0.0137854	4946	1.02e-09	-0.278972	-6.22802	0.044793	507	Abdominal MRI	1.48e-70	9.22e-73
IGFBP4	Kidney_parenchyma_total_21160	1.54e-102	-0.299978	-22.0163	0.0136252	4946	5.16e-11	-0.298884	-6.71837	0.0444875	507	Abdominal MRI	4.73e-96	7.5e-98
IGFBP4	Left_kidney_volume_21081	2.13e-77	-0.261283	-18.9557	0.0137839	4946	4.23e-08	-0.251835	-5.56983	0.045214	507	Abdominal MRI	6.54e-71	4.12e-73
IGFBP4	Right_kidney_volume_21082	1.91e-83	-0.271122	-19.7283	0.0137428	4946	8.3e-10	-0.280448	-6.26354	0.0447747	507	Abdominal MRI	5.87e-77	4.81e-79
IGFBP6	Kidney_distance_21163	4.97e-11	-0.0935348	-6.58661	0.0142008	4946	0.0110058	-0.116294	-2.55233	0.045564	507	Abdominal MRI	0.000152681	2.59e-08
IGFBP6	Kidney_parenchyma_left_21161	1.41e-138	-0.346474	-25.8803	0.0133876	4946	6.69e-10	-0.277275	-6.29988	0.0440128	507	Abdominal MRI	4.34e-132	5.43e-133
IGFBP6	Kidney_parenchyma_right_21162	6.79e-134	-0.340826	-25.4045	0.013416	4946	1.38e-12	-0.316506	-7.27687	0.0434949	507	Abdominal MRI	2.08e-127	1.6e-128
IGFBP6	Kidney_parenchyma_total_21160	4.33e-167	-0.37852	-28.649	0.0132123	4946	7e-13	-0.320222	-7.37852	0.0433992	507	Abdominal MRI	1.33e-160	1.33e-160
IGFBP6	Left_kidney_volume_21081	1.09e-116	-0.319094	-23.5932	0.0135249	4946	5.21e-11	-0.294859	-6.71693	0.0438979	507	Abdominal MRI	3.34e-110	9.28e-112
IGFBP6	Right_kidney_volume_21082	2.69e-146	-0.355444	-26.6509	0.013337	4946	8.14e-15	-0.345107	-8.0174	0.0430447	507	Abdominal MRI	8.25e-140	1.37e-140
IGFBP7	Left_kidney_volume_21081	8.57e-05	-0.0562798	-3.93103	0.0143168	4946	0.730419	0.0158031	0.344768	0.0458369	507	Abdominal MRI	1	0.00865872
IGFBP7	Right_kidney_volume_21082	9.9e-05	-0.0557726	-3.89614	0.0143148	4946	0.0663386	-0.0839125	-1.84028	0.0455978	507	Abdominal MRI	1	0.00968424
IGFBPL1	Kidney_parenchyma_left_21161	5.53e-12	-0.0983808	-6.9082	0.0142412	4946	0.191607	-0.0599541	-1.30766	0.0458482	507	Abdominal MRI	1.7e-05	3.33e-09
IGFBPL1	Kidney_parenchyma_right_21162	3.22e-08	-0.0789963	-5.53788	0.0142647	4946	0.107279	-0.0739577	-1.61354	0.0458358	507	Abdominal MRI	0.0989356	9.93e-06
IGFBPL1	Kidney_parenchyma_total_21160	1.21e-11	-0.0967965	-6.79494	0.0142454	4946	0.13469	-0.0686477	-1.49836	0.0458151	507	Abdominal MRI	3.72e-05	6.94e-09
IGFBPL1	Left_kidney_volume_21081	4.17e-15	-0.111982	-7.87468	0.0142206	4946	0.0522016	-0.0892683	-1.94625	0.0458668	507	Abdominal MRI	1.28e-08	3.63e-12
IGFBPL1	Right_kidney_volume_21082	1.63e-10	-0.0912822	-6.40657	0.0142482	4946	0.0329468	-0.0978397	-2.13885	0.0457441	507	Abdominal MRI	0.000499858	7.81e-08
IGLC2	Kidney_parenchyma_left_21161	1.19e-08	-0.0966271	-5.71545	0.0169063	3502	0.608906	0.0290397	0.512127	0.0567042	351	Abdominal MRI	0.0364403	4.03e-06
IGLC2	Kidney_parenchyma_right_21162	3.84e-07	-0.0860414	-5.08654	0.0169155	3502	0.603481	-0.0295386	-0.519903	0.0568156	351	Abdominal MRI	1	9.12e-05
IGLC2	Kidney_parenchyma_total_21160	1.51e-09	-0.102334	-6.0598	0.0168873	3502	0.930077	0.00498782	0.0878151	0.0567991	351	Abdominal MRI	0.00463358	6.13e-07
IGLC2	Left_kidney_volume_21081	4.91e-10	-0.105381	-6.2398	0.0168885	3502	0.356582	-0.0524843	-0.923196	0.0568507	351	Abdominal MRI	0.00150789	2.18e-07
IGLC2	Right_kidney_volume_21082	2.15e-08	-0.0949642	-5.61279	0.0169192	3502	0.151872	-0.0808223	-1.43628	0.0562718	351	Abdominal MRI	0.0659465	6.88e-06
IGSF8	Kidney_parenchyma_left_21161	1.35e-11	-0.0962614	-6.77917	0.0141996	4946	0.00916807	-0.118965	-2.61623	0.0454719	507	Abdominal MRI	4.15e-05	7.68e-09
IGSF8	Kidney_parenchyma_right_21162	1.21e-10	-0.0916521	-6.45218	0.0142048	4946	0.00255213	-0.137671	-3.03288	0.0453928	507	Abdominal MRI	0.00037121	5.92e-08
IGSF8	Kidney_parenchyma_total_21160	6.21e-14	-0.10676	-7.52556	0.0141863	4946	0.00439134	-0.129942	-2.86203	0.0454019	507	Abdominal MRI	1.91e-07	4.74e-11
IGSF8	Left_kidney_volume_21081	1.31e-13	-0.105352	-7.42633	0.0141863	4946	0.000955751	-0.150872	-3.32363	0.0453938	507	Abdominal MRI	4.02e-07	9.62e-11
IGSF8	Right_kidney_volume_21082	4.47e-12	-0.0984888	-6.93879	0.0141939	4946	0.00204649	-0.140669	-3.10018	0.0453745	507	Abdominal MRI	1.37e-05	2.71e-09
IL10RB	Kidney_distance_21163	0.000559565	-0.0492033	-3.45275	0.0142505	4946	0.236923	-0.0545665	-1.18418	0.0460797	507	Abdominal MRI	1	0.0350885
IL10RB	Kidney_parenchyma_left_21161	9.04e-48	-0.205065	-14.6777	0.0139712	4946	0.00375072	-0.132977	-2.91251	0.0456574	507	Abdominal MRI	2.78e-41	4.75e-44
IL10RB	Kidney_parenchyma_right_21162	9.46e-37	-0.179285	-12.7677	0.0140421	4946	0.00162432	-0.144569	-3.16935	0.0456148	507	Abdominal MRI	2.9e-30	3.23e-33
IL10RB	Kidney_parenchyma_total_21160	1.83e-51	-0.212987	-15.2688	0.0139492	4946	0.00123549	-0.148036	-3.2497	0.0455537	507	Abdominal MRI	5.63e-45	1.12e-47
IL10RB	Left_kidney_volume_21081	6.07e-43	-0.194224	-13.8707	0.0140024	4946	0.00293563	-0.136779	-2.98957	0.0457522	507	Abdominal MRI	1.86e-36	2.69e-39
IL10RB	Right_kidney_volume_21082	1.09e-40	-0.1889	-13.4785	0.0140149	4946	0.000370253	-0.1631	-3.58569	0.0454864	507	Abdominal MRI	3.36e-34	4.41e-37
IL12A_IL12B	Kidney_distance_21163	1.54e-06	-0.0684942	-4.81225	0.0142333	4946	0.139266	-0.0681027	-1.48096	0.0459855	507	Abdominal MRI	1	0.000307083
IL12A_IL12B	Kidney_parenchyma_left_21161	1.62e-25	-0.148202	-10.4993	0.0141155	4946	0.0546652	-0.088264	-1.92619	0.0458232	507	Abdominal MRI	4.97e-19	3.13e-22
IL12A_IL12B	Kidney_parenchyma_right_21162	1.1e-20	-0.132513	-9.36743	0.0141462	4946	0.0390514	-0.0948256	-2.06925	0.045826	507	Abdominal MRI	3.39e-14	1.54e-17
IL12A_IL12B	Kidney_parenchyma_total_21160	4.52e-27	-0.152912	-10.8393	0.0141073	4946	0.0225962	-0.10464	-2.2875	0.0457441	507	Abdominal MRI	1.39e-20	9.62e-24
IL12A_IL12B	Left_kidney_volume_21081	7.62e-21	-0.133071	-9.40709	0.0141459	4946	0.015577	-0.111258	-2.42725	0.0458373	507	Abdominal MRI	2.34e-14	1.07e-17
IL12A_IL12B	Right_kidney_volume_21082	5.05e-25	-0.146649	-10.3887	0.0141162	4946	0.0312478	-0.0989551	-2.16018	0.0458087	507	Abdominal MRI	1.55e-18	9.53e-22
IL12B	Kidney_distance_21163	3.33e-07	-0.0727117	-5.1105	0.0142279	4946	0.177605	-0.0623793	-1.35013	0.0462025	507	Abdominal MRI	1	8.06e-05
IL12B	Kidney_parenchyma_left_21161	3e-27	-0.153406	-10.8775	0.014103	4946	0.0484154	-0.0910444	-1.9787	0.0460123	507	Abdominal MRI	9.23e-21	6.44e-24
IL12B	Kidney_parenchyma_right_21162	1.61e-21	-0.135348	-9.57229	0.0141396	4946	0.0355128	-0.0970204	-2.10835	0.0460171	507	Abdominal MRI	4.94e-15	2.37e-18
IL12B	Kidney_parenchyma_total_21160	6.77e-29	-0.158228	-11.2264	0.0140942	4946	0.0204338	-0.10684	-2.32593	0.0459342	507	Abdominal MRI	2.08e-22	1.58e-25
IL12B	Left_kidney_volume_21081	4.51e-22	-0.137201	-9.70532	0.0141367	4946	0.0246896	-0.103817	-2.25325	0.0460744	507	Abdominal MRI	1.38e-15	6.87e-19
IL12B	Right_kidney_volume_21082	9.7e-26	-0.148843	-10.5485	0.0141104	4946	0.0224791	-0.105272	-2.2895	0.0459804	507	Abdominal MRI	2.98e-19	1.91e-22
IL12RB1	Left_kidney_volume_21081	0.000396767	-0.0505682	-3.54466	0.014266	4946	0.0206694	-0.105212	-2.32157	0.0453194	507	Abdominal MRI	1	0.0274514
IL12RB1	Right_kidney_volume_21082	0.000903811	-0.0473756	-3.3209	0.0142659	4946	0.0086563	-0.119052	-2.63606	0.0451629	507	Abdominal MRI	1	0.0489083
IL15RA	Kidney_parenchyma_left_21161	2.22e-12	-0.099835	-7.03758	0.014186	4946	0.0221076	-0.103289	-2.29589	0.0449885	507	Abdominal MRI	6.83e-06	1.41e-09
IL15RA	Kidney_parenchyma_right_21162	7.53e-12	-0.0973878	-6.86386	0.0141885	4946	0.00165049	-0.141779	-3.16461	0.0448014	507	Abdominal MRI	2.31e-05	4.44e-09
IL15RA	Kidney_parenchyma_total_21160	1.77e-14	-0.108998	-7.68987	0.0141743	4946	0.0021605	-0.138115	-3.08377	0.0447876	507	Abdominal MRI	5.43e-08	1.44e-11
IL15RA	Left_kidney_volume_21081	1.21e-16	-0.117674	-8.31146	0.014158	4946	0.00527393	-0.126068	-2.80249	0.0449844	507	Abdominal MRI	3.72e-10	1.23e-13
IL15RA	Right_kidney_volume_21082	1.91e-16	-0.116885	-8.25636	0.014157	4946	0.000782013	-0.151237	-3.38047	0.0447383	507	Abdominal MRI	5.87e-10	1.91e-13
IL16	Kidney_parenchyma_left_21161	2.11e-17	-0.12066	-8.51923	0.0141633	4946	0.392554	-0.0395848	-0.855758	0.046257	507	Abdominal MRI	6.48e-11	2.29e-14
IL16	Kidney_parenchyma_right_21162	1.29e-20	-0.132231	-9.35069	0.0141413	4946	0.0976451	-0.0766575	-1.65958	0.0461908	507	Abdominal MRI	3.96e-14	1.79e-17
IL16	Kidney_parenchyma_total_21160	6.47e-23	-0.139951	-9.90509	0.0141292	4946	0.178972	-0.0621763	-1.34587	0.0461977	507	Abdominal MRI	1.99e-16	1.05e-19
IL16	Left_kidney_volume_21081	1.14e-13	-0.105629	-7.44527	0.0141875	4946	0.0335672	-0.0984519	-2.13129	0.0461935	507	Abdominal MRI	3.49e-07	8.41e-11
IL16	Right_kidney_volume_21082	1.91e-23	-0.141621	-10.0289	0.0141213	4946	0.0267336	-0.102416	-2.22215	0.0460885	507	Abdominal MRI	5.86e-17	3.21e-20
IL17C	Kidney_parenchyma_left_21161	2.69e-08	-0.0793645	-5.56975	0.0142492	4946	0.0924285	-0.07803	-1.68605	0.0462796	507	Abdominal MRI	0.0825327	8.43e-06
IL17C	Kidney_parenchyma_right_21162	8.49e-07	-0.070291	-4.92996	0.0142579	4946	0.0840099	-0.0801693	-1.73144	0.0463022	507	Abdominal MRI	1	0.000183306
IL17C	Kidney_parenchyma_total_21160	1.47e-08	-0.0808597	-5.67456	0.0142495	4946	0.0580032	-0.0878551	-1.90017	0.0462353	507	Abdominal MRI	0.0451591	4.89e-06
IL17C	Left_kidney_volume_21081	5.79e-08	-0.0774336	-5.43349	0.0142512	4946	0.0245107	-0.104435	-2.25607	0.0462906	507	Abdominal MRI	0.177942	1.69e-05
IL17C	Right_kidney_volume_21082	2.36e-08	-0.0796763	-5.59277	0.0142463	4946	0.0456392	-0.0926885	-2.00387	0.0462547	507	Abdominal MRI	0.0723611	7.48e-06
IL17D	Kidney_parenchyma_left_21161	6.59e-12	-0.0976455	-6.88302	0.0141864	4946	0.0749843	-0.0804767	-1.7844	0.0451002	507	Abdominal MRI	2.03e-05	3.92e-09
IL17D	Kidney_parenchyma_right_21162	5.57e-10	-0.0882343	-6.21456	0.014198	4946	0.0389108	-0.0933461	-2.07075	0.0450784	507	Abdominal MRI	0.00171148	2.45e-07
IL17D	Kidney_parenchyma_total_21160	3.22e-13	-0.103583	-7.30494	0.0141799	4946	0.0451616	-0.0904821	-2.00834	0.0450533	507	Abdominal MRI	9.89e-07	2.26e-10
IL17D	Left_kidney_volume_21081	2.31e-10	-0.0901816	-6.35249	0.0141963	4946	0.0674464	-0.0828542	-1.83279	0.0452066	507	Abdominal MRI	0.0007095	1.08e-07
IL17D	Right_kidney_volume_21082	9.15e-12	-0.0969652	-6.83583	0.0141848	4946	0.0249879	-0.101284	-2.24857	0.0450438	507	Abdominal MRI	2.81e-05	5.33e-09
IL17RB	Kidney_parenchyma_left_21161	0.000151704	-0.0539977	-3.79122	0.0142428	4946	0.179787	-0.0608137	-1.34335	0.0452703	507	Abdominal MRI	1	0.0134567
IL17RB	Kidney_parenchyma_right_21162	7.52e-06	-0.0638111	-4.48312	0.0142336	4946	0.19387	-0.0589423	-1.30102	0.0453047	507	Abdominal MRI	1	0.00119457
IL17RB	Kidney_parenchyma_total_21160	4.72e-06	-0.0652255	-4.58196	0.0142353	4946	0.0887878	-0.0770966	-1.70525	0.0452113	507	Abdominal MRI	1	0.000805603
IL17RB	Left_kidney_volume_21081	1.07e-06	-0.0694934	-4.88393	0.014229	4946	0.0843747	-0.0783934	-1.72939	0.04533	507	Abdominal MRI	1	0.000224785
IL17RB	Right_kidney_volume_21082	1.06e-09	-0.0868395	-6.11232	0.0142073	4946	0.22388	-0.0551863	-1.21783	0.0453152	507	Abdominal MRI	0.00324901	4.42e-07
IL18	Left_kidney_volume_21081	0.00023692	-0.0524915	-3.67871	0.014269	4946	0.641548	-0.021629	-0.465827	0.0464313	507	Abdominal MRI	1	0.0187925
IL18BP	Kidney_distance_21163	3.55e-07	-0.0725299	-5.09875	0.014225	4946	0.0530523	-0.0880361	-1.93924	0.0453973	507	Abdominal MRI	1	8.51e-05
IL18BP	Kidney_parenchyma_left_21161	2.53e-45	-0.199579	-14.2739	0.0139821	4946	0.084629	-0.0783523	-1.72798	0.0453434	507	Abdominal MRI	7.76e-39	1.22e-41
IL18BP	Kidney_parenchyma_right_21162	1.45e-39	-0.186163	-13.2797	0.0140187	4946	0.0105313	-0.116082	-2.56786	0.0452059	507	Abdominal MRI	4.44e-33	5.64e-36
IL18BP	Kidney_parenchyma_total_21160	3.86e-50	-0.210119	-15.0594	0.0139527	4946	0.0136518	-0.111861	-2.47533	0.0451904	507	Abdominal MRI	1.19e-43	2.19e-46
IL18BP	Left_kidney_volume_21081	6.09e-40	-0.187077	-13.3465	0.0140169	4946	0.0178417	-0.10776	-2.37699	0.0453349	507	Abdominal MRI	1.87e-33	2.41e-36
IL18BP	Right_kidney_volume_21082	6.73e-44	-0.196316	-14.0338	0.0139889	4946	0.000892062	-0.150438	-3.34326	0.0449973	507	Abdominal MRI	2.07e-37	3.07e-40
IL19	Kidney_parenchyma_left_21161	3.11e-13	-0.103747	-7.30968	0.014193	4946	0.000832027	-0.151745	-3.363	0.0451219	507	Abdominal MRI	9.55e-07	2.19e-10
IL19	Kidney_parenchyma_right_21162	2.73e-07	-0.0732629	-5.14825	0.0142306	4946	0.000426007	-0.159988	-3.54794	0.0450931	507	Abdominal MRI	0.839187	6.76e-05
IL19	Kidney_parenchyma_total_21160	6.97e-12	-0.0976519	-6.87504	0.0142038	4946	0.000129822	-0.173422	-3.85788	0.0449526	507	Abdominal MRI	2.14e-05	4.13e-09
IL19	Left_kidney_volume_21081	3.4e-09	-0.0842045	-5.92193	0.0142191	4946	0.00109286	-0.148688	-3.2852	0.04526	507	Abdominal MRI	0.0104381	1.29e-06
IL19	Right_kidney_volume_21082	2.25e-07	-0.0737709	-5.18472	0.0142285	4946	0.00056036	-0.156702	-3.47319	0.0451176	507	Abdominal MRI	0.691202	5.68e-05
IL1R1	Kidney_parenchyma_left_21161	2.23e-09	-0.0856288	-5.99132	0.0142921	4946	0.00206575	-0.140116	-3.09735	0.0452372	507	Abdominal MRI	0.00684896	8.78e-07
IL1R1	Kidney_parenchyma_right_21162	2.19e-10	-0.0908582	-6.36056	0.0142846	4946	0.00936772	-0.118423	-2.60876	0.0453946	507	Abdominal MRI	0.000673487	1.03e-07
IL1R1	Kidney_parenchyma_total_21160	1.29e-11	-0.0969042	-6.78623	0.0142795	4946	0.00205178	-0.140183	-3.0994	0.0452289	507	Abdominal MRI	3.95e-05	7.34e-09
IL1R1	Left_kidney_volume_21081	1.46e-08	-0.081144	-5.67549	0.0142973	4946	0.0638448	-0.0847698	-1.85751	0.0456363	507	Abdominal MRI	0.0449156	4.87e-06
IL1R1	Right_kidney_volume_21082	1.25e-09	-0.0869526	-6.08573	0.014288	4946	0.0627539	-0.08496	-1.86522	0.0455496	507	Abdominal MRI	0.00383231	5.14e-07
IL1RL2	Kidney_parenchyma_right_21162	0.000619901	-0.0488555	-3.42496	0.0142645	4946	0.501448	-0.0307191	-0.672716	0.0456643	507	Abdominal MRI	1	0.0376546
IL1RN	Kidney_parenchyma_left_21161	1.06e-14	-0.110002	-7.75602	0.0141827	4946	0.447172	0.0344694	0.760757	0.0453094	507	Abdominal MRI	3.25e-08	8.83e-12
IL1RN	Kidney_parenchyma_right_21162	5.61e-18	-0.12282	-8.67349	0.0141604	4946	0.992252	-0.000440784	-0.00971623	0.0453657	507	Abdominal MRI	1.72e-11	6.44e-15
IL1RN	Kidney_parenchyma_total_21160	1.7e-19	-0.128356	-9.06895	0.0141534	4946	0.592119	0.0242946	0.536124	0.0453152	507	Abdominal MRI	5.23e-13	2.21e-16
IL1RN	Left_kidney_volume_21081	6.87e-14	-0.106581	-7.51212	0.0141878	4946	0.273955	-0.0497189	-1.09524	0.0453954	507	Abdominal MRI	2.11e-07	5.21e-11
IL1RN	Right_kidney_volume_21082	4.35e-19	-0.12686	-8.96442	0.0141516	4946	0.266934	-0.0503575	-1.11143	0.0453087	507	Abdominal MRI	1.34e-12	5.48e-16
IL2RA	Kidney_parenchyma_left_21161	2.12e-20	-0.131452	-9.29706	0.0141391	4946	0.00302295	-0.1371	-2.98043	0.0460001	507	Abdominal MRI	6.51e-14	2.89e-17
IL2RA	Kidney_parenchyma_right_21162	2.04e-14	-0.108756	-7.67118	0.0141772	4946	0.00470254	-0.130828	-2.83989	0.046068	507	Abdominal MRI	6.27e-08	1.66e-11
IL2RA	Kidney_parenchyma_total_21160	1.64e-20	-0.131857	-9.32489	0.0141403	4946	0.00192583	-0.143305	-3.1185	0.045953	507	Abdominal MRI	5.03e-14	2.25e-17
IL2RA	Left_kidney_volume_21081	9.04e-18	-0.122	-8.61825	0.0141561	4946	0.0011186	-0.150909	-3.27849	0.04603	507	Abdominal MRI	2.78e-11	1.02e-14
IL2RA	Right_kidney_volume_21082	1.67e-15	-0.113199	-7.98944	0.0141686	4946	0.00232015	-0.140879	-3.06208	0.0460076	507	Abdominal MRI	5.15e-09	1.52e-12
IL32	Kidney_parenchyma_left_21161	5.43e-10	-0.0884907	-6.21864	0.0142299	4946	0.131082	-0.0701522	-1.51241	0.0463845	507	Abdominal MRI	0.00166786	2.39e-07
IL32	Kidney_parenchyma_right_21162	8.41e-07	-0.0702764	-4.93183	0.0142496	4946	0.292957	-0.0489244	-1.0528	0.0464707	507	Abdominal MRI	1	0.000181938
IL32	Kidney_parenchyma_total_21160	4.39e-10	-0.0889788	-6.25233	0.0142313	4946	0.142512	-0.068131	-1.46889	0.0463827	507	Abdominal MRI	0.00134716	1.96e-07
IL32	Left_kidney_volume_21081	6.86e-09	-0.0826367	-5.80442	0.0142369	4946	0.275686	-0.0508047	-1.09129	0.0465546	507	Abdominal MRI	0.0210843	2.45e-06
IL32	Right_kidney_volume_21082	1.15e-06	-0.0693987	-4.87047	0.0142489	4946	0.701796	-0.017822	-0.383124	0.0465174	507	Abdominal MRI	1	0.000238447
IL36G	Kidney_parenchyma_left_21161	0.000418739	-0.0597686	-3.53139	0.0169249	3502	0.449162	-0.0419988	-0.757719	0.055428	351	Abdominal MRI	1	0.0285458
IL36G	Kidney_parenchyma_right_21162	2.84e-05	-0.0708582	-4.19144	0.0169055	3502	0.779926	-0.0155425	-0.279645	0.0555794	351	Abdominal MRI	1	0.00357763
IL36G	Kidney_parenchyma_total_21160	2.62e-05	-0.0711559	-4.20966	0.016903	3502	0.576236	-0.0310614	-0.559449	0.0555214	351	Abdominal MRI	1	0.00335402
IL36G	Right_kidney_volume_21082	0.000123489	-0.0650676	-3.84344	0.0169295	3502	0.580829	-0.0304981	-0.552721	0.0551781	351	Abdominal MRI	1	0.0114948
IL3RA	Right_kidney_volume_21082	0.000667989	-0.0485055	-3.40457	0.0142472	4946	0.515822	-0.0296678	-0.650276	0.0456234	507	Abdominal MRI	1	0.0396835
IL4R	Kidney_parenchyma_left_21161	2.36e-21	-0.134961	-9.5316	0.0141594	4946	0.0419134	-0.0916177	-2.03978	0.0449154	507	Abdominal MRI	7.26e-15	3.45e-18
IL4R	Kidney_parenchyma_right_21162	1.37e-15	-0.113774	-8.01439	0.0141962	4946	0.112458	-0.0715869	-1.59013	0.0450197	507	Abdominal MRI	4.21e-09	1.25e-12
IL4R	Kidney_parenchyma_total_21160	1.62e-21	-0.135532	-9.57127	0.0141603	4946	0.0370476	-0.0938819	-2.091	0.044898	507	Abdominal MRI	4.99e-15	2.39e-18
IL4R	Left_kidney_volume_21081	6.06e-19	-0.126541	-8.92712	0.014175	4946	0.00578796	-0.124368	-2.77186	0.0448682	507	Abdominal MRI	1.86e-12	7.56e-16
IL4R	Right_kidney_volume_21082	9.76e-16	-0.114352	-8.05661	0.0141936	4946	0.0782439	-0.0793996	-1.7647	0.0449933	507	Abdominal MRI	3e-09	9.05e-13
IL6ST	Kidney_parenchyma_left_21161	7.8e-08	-0.0765683	-5.37974	0.0142327	4946	0.383702	-0.0396883	-0.871886	0.04552	507	Abdominal MRI	0.23976	2.21e-05
IL6ST	Kidney_parenchyma_right_21162	9.37e-05	-0.0557172	-3.90959	0.0142514	4946	0.285327	-0.0487009	-1.06961	0.0455315	507	Abdominal MRI	1	0.0092726
IL6ST	Kidney_parenchyma_total_21160	2.75e-06	-0.0668619	-4.69383	0.0142446	4946	0.280258	-0.0491756	-1.08095	0.0454931	507	Abdominal MRI	1	0.000508734
IL6ST	Left_kidney_volume_21081	2.88e-06	-0.0667249	-4.6849	0.0142426	4946	0.502849	-0.0306091	-0.670515	0.0456502	507	Abdominal MRI	1	0.000527874
IL6ST	Right_kidney_volume_21082	6.02e-06	-0.0645273	-4.53068	0.0142423	4946	0.671929	-0.0193138	-0.423759	0.0455774	507	Abdominal MRI	1	0.000989767
IL7	Right_kidney_volume_21082	0.000792859	0.0478405	3.35737	0.0142494	4946	0.455599	-0.0343264	-0.746712	0.0459701	507	Abdominal MRI	1	0.0447061
IL7R	Kidney_parenchyma_left_21161	8.89e-06	-0.0633347	-4.44715	0.0142417	4946	0.0494474	-0.0910964	-1.96965	0.0462501	507	Abdominal MRI	1	0.00137244
IL7R	Kidney_parenchyma_total_21160	7.34e-05	-0.0565467	-3.96834	0.0142495	4946	0.0657934	-0.0853122	-1.844	0.0462648	507	Abdominal MRI	1	0.00766347
IL7R	Left_kidney_volume_21081	7.57e-07	-0.0704964	-4.95246	0.0142346	4946	0.210971	-0.0582156	-1.25256	0.0464775	507	Abdominal MRI	1	0.000165824
IL7R	Right_kidney_volume_21082	0.000115364	-0.0549743	-3.85888	0.0142462	4946	0.303408	-0.0478185	-1.03025	0.0464147	507	Abdominal MRI	1	0.0108964
IMMT	Kidney_parenchyma_left_21161	5.19e-06	-0.0772118	-4.56425	0.0169166	3502	0.233991	-0.0659523	-1.19233	0.0553138	351	Abdominal MRI	1	0.000872696
IMMT	Kidney_parenchyma_total_21160	2.85e-05	-0.0708825	-4.19043	0.0169153	3502	0.268429	-0.0614156	-1.10856	0.0554012	351	Abdominal MRI	1	0.00359117
IMMT	Left_kidney_volume_21081	4.93e-05	-0.0687805	-4.06399	0.0169244	3502	0.389937	-0.0478332	-0.86087	0.0555637	351	Abdominal MRI	1	0.00558281
IMMT	Right_kidney_volume_21082	0.000210317	-0.0628656	-3.71022	0.0169439	3502	0.266114	0.0613308	1.11395	0.0550571	351	Abdominal MRI	1	0.017203
INHBB	Kidney_distance_21163	0.000111653	-0.0654415	-3.86819	0.0169178	3502	0.411064	-0.0451517	-0.82307	0.0548576	351	Abdominal MRI	1	0.0106292
INHBB	Kidney_parenchyma_left_21161	5.6e-27	-0.180964	-10.8459	0.016685	3502	5.36e-05	-0.22166	-4.09294	0.0541567	351	Abdominal MRI	1.72e-20	1.19e-23
INHBB	Kidney_parenchyma_right_21162	4.07e-26	-0.177838	-10.657	0.0166874	3502	1.39e-06	-0.264011	-4.91731	0.0536901	351	Abdominal MRI	1.25e-19	8.17e-23
INHBB	Kidney_parenchyma_total_21160	6.35e-33	-0.2006	-12.0764	0.0166109	3502	2.02e-06	-0.259858	-4.83798	0.0537121	351	Abdominal MRI	1.95e-26	1.82e-29
INHBB	Left_kidney_volume_21081	3.51e-22	-0.163178	-9.75079	0.0167349	3502	0.000117317	-0.212344	-3.89851	0.0544678	351	Abdominal MRI	1.08e-15	5.4e-19
INHBB	Right_kidney_volume_21082	7.9e-27	-0.180547	-10.8134	0.0166966	3502	1.64e-08	-0.30475	-5.79056	0.0526287	351	Abdominal MRI	2.43e-20	1.66e-23
INHBC	Kidney_parenchyma_right_21162	9.37e-05	-0.0557438	-3.90965	0.014258	4946	0.890696	-0.0063063	-0.137495	0.0458655	507	Abdominal MRI	1	0.00927071
INHBC	Kidney_parenchyma_total_21160	0.000399539	-0.050538	-3.54282	0.0142649	4946	0.756078	-0.0142427	-0.310811	0.0458244	507	Abdominal MRI	1	0.0275848
INHBC	Right_kidney_volume_21082	0.000766854	-0.0480148	-3.3666	0.0142621	4946	0.427405	-0.036409	-0.794308	0.0458373	507	Abdominal MRI	1	0.0436746
INSL4	Kidney_parenchyma_right_21162	2.28e-05	-0.0717806	-4.24173	0.0169225	3502	0.364793	-0.0509943	-0.907527	0.0561905	351	Abdominal MRI	1	0.00299203
INSL4	Kidney_parenchyma_total_21160	0.000126913	-0.0649489	-3.8367	0.0169283	3502	0.371842	-0.0502155	-0.894249	0.0561538	351	Abdominal MRI	1	0.0117333
INSL4	Left_kidney_volume_21081	5.59e-05	-0.0683065	-4.03438	0.0169311	3502	0.663714	-0.0245135	-0.435184	0.0563291	351	Abdominal MRI	1	0.00617715
INSL4	Right_kidney_volume_21082	1.23e-08	-0.0965145	-5.70938	0.0169046	3502	0.937012	-0.00441885	-0.0790869	0.0558733	351	Abdominal MRI	0.0377532	4.16e-06
INSL5	Kidney_parenchyma_left_21161	1.6e-05	-0.073033	-4.32109	0.0169015	3502	0.0107022	-0.14025	-2.56693	0.0546371	351	Abdominal MRI	1	0.0022345
INSL5	Kidney_parenchyma_right_21162	2.29e-05	-0.071639	-4.23998	0.0168961	3502	0.185105	-0.0732289	-1.32798	0.0551431	351	Abdominal MRI	1	0.00301103
INSL5	Kidney_parenchyma_total_21160	2.61e-06	-0.0794793	-4.7074	0.0168839	3502	0.0494564	-0.108315	-1.97192	0.054929	351	Abdominal MRI	1	0.000485222
INSL5	Left_kidney_volume_21081	4.83e-07	-0.0851327	-5.04265	0.0168825	3502	0.0131399	-0.136788	-2.4935	0.0548578	351	Abdominal MRI	1	0.000111675
INSL5	Right_kidney_volume_21082	4.72e-06	-0.0774951	-4.58388	0.016906	3502	0.26877	-0.060715	-1.10777	0.0548083	351	Abdominal MRI	1	0.000806246
ISLR2	Kidney_parenchyma_left_21161	0.000205539	-0.0529067	-3.7149	0.0142418	4946	0.0350257	-0.0968596	-2.11399	0.0458183	507	Abdominal MRI	1	0.0169131
ISLR2	Kidney_parenchyma_right_21162	0.000356585	-0.0508847	-3.57278	0.0142423	4946	0.0311864	-0.0990557	-2.16097	0.0458385	507	Abdominal MRI	1	0.0254024
ISLR2	Kidney_parenchyma_total_21160	0.000147567	-0.0540957	-3.7981	0.0142428	4946	0.018378	-0.108259	-2.36591	0.0457577	507	Abdominal MRI	1	0.0131712
ISLR2	Left_kidney_volume_21081	9.24e-05	-0.0557184	-3.91298	0.0142394	4946	0.0325485	-0.0984601	-2.14376	0.0459286	507	Abdominal MRI	1	0.00917703
ISLR2	Right_kidney_volume_21082	7.03e-06	-0.0639998	-4.49753	0.01423	4946	0.293625	-0.0483691	-1.05134	0.046007	507	Abdominal MRI	1	0.00112896
ISM1	Kidney_parenchyma_left_21161	3.48e-15	-0.111978	-7.89767	0.0141786	4946	0.0133795	-0.112461	-2.48261	0.0452995	507	Abdominal MRI	1.07e-08	3.05e-12
ISM1	Kidney_parenchyma_right_21162	2.98e-15	-0.112245	-7.9173	0.0141772	4946	0.0047033	-0.128478	-2.83984	0.0452413	507	Abdominal MRI	9.15e-09	2.63e-12
ISM1	Kidney_parenchyma_total_21160	1.87e-18	-0.124595	-8.79955	0.0141592	4946	0.00312529	-0.134155	-2.97003	0.0451696	507	Abdominal MRI	5.75e-12	2.23e-15
ISM1	Left_kidney_volume_21081	7.22e-14	-0.106481	-7.50552	0.014187	4946	0.00031604	-0.163597	-3.62789	0.0450943	507	Abdominal MRI	2.22e-07	5.47e-11
ISM1	Right_kidney_volume_21082	8.73e-14	-0.106111	-7.48037	0.0141852	4946	0.000731344	-0.153248	-3.39928	0.0450826	507	Abdominal MRI	2.68e-07	6.55e-11
ITGA11	Kidney_parenchyma_left_21161	0.00046012	-0.0500467	-3.50532	0.0142773	4946	0.81974	-0.0104236	-0.228003	0.0457169	507	Abdominal MRI	1	0.0305363
ITGA5	Kidney_parenchyma_right_21162	0.000125554	-0.0547409	-3.83808	0.0142626	4946	0.31949	0.0463197	0.996528	0.0464811	507	Abdominal MRI	1	0.0116411
ITGA5	Right_kidney_volume_21082	4.24e-05	-0.0584219	-4.09748	0.014258	4946	0.930814	0.00404179	0.0868661	0.046529	507	Abdominal MRI	1	0.00495594
ITGB1	Kidney_parenchyma_total_21160	0.000805625	-0.0479367	-3.35294	0.0142969	4946	0.303033	0.0471684	1.03105	0.0457481	507	Abdominal MRI	1	0.0452027
ITGB1	Right_kidney_volume_21082	0.000470372	-0.0500102	-3.49944	0.0142909	4946	0.727629	0.0159712	0.348483	0.0458306	507	Abdominal MRI	1	0.031029
ITGB2	Kidney_distance_21163	9.2e-05	-0.0558791	-3.91394	0.0142769	4946	0.038727	-0.0948048	-2.07271	0.0457395	507	Abdominal MRI	1	0.00915082
ITGB2	Kidney_parenchyma_right_21162	0.000679455	-0.0485755	-3.3999	0.0142873	4946	0.0988794	0.0756496	1.65348	0.0457516	507	Abdominal MRI	1	0.040148
ITGB2	Right_kidney_volume_21082	0.000174385	-0.0536487	-3.75637	0.014282	4946	0.971424	-0.00164443	-0.0358411	0.045881	507	Abdominal MRI	1	0.0149577
ITGB6	Kidney_parenchyma_left_21161	2.24e-05	-0.0604891	-4.24353	0.0142544	4946	0.40215	-0.0380223	-0.838523	0.0453444	507	Abdominal MRI	1	0.0029535
ITGB6	Kidney_parenchyma_right_21162	1e-06	-0.0697652	-4.89757	0.0142449	4946	0.418757	-0.0367214	-0.809269	0.045376	507	Abdominal MRI	1	0.000211719
ITGB6	Kidney_parenchyma_total_21160	1.23e-06	-0.0691949	-4.85633	0.0142484	4946	0.285461	-0.0484571	-1.06931	0.0453161	507	Abdominal MRI	1	0.000253489
ITGB6	Left_kidney_volume_21081	0.000104582	-0.0553638	-3.88287	0.0142585	4946	0.200556	-0.0582097	-1.28171	0.0454156	507	Abdominal MRI	1	0.0101036
ITGB6	Right_kidney_volume_21082	9.36e-08	-0.0761187	-5.34666	0.0142367	4946	0.810986	-0.0108646	-0.239285	0.0454046	507	Abdominal MRI	0.287661	2.6e-05
ITGB7	Right_kidney_volume_21082	0.000674453	-0.0485094	-3.40193	0.0142594	4946	0.383304	0.0403609	0.872616	0.0462527	507	Abdominal MRI	1	0.0399524
ITGBL1	Left_kidney_volume_21081	0.000391451	-0.0601912	-3.54924	0.0169589	3502	0.619514	0.0279852	0.49701	0.0563072	351	Abdominal MRI	1	0.0271829
ITIH3	Kidney_parenchyma_left_21161	6.99e-05	-0.0567658	-3.97996	0.0142629	4946	0.34437	-0.0431606	-0.946489	0.0456007	507	Abdominal MRI	1	0.00736749
ITIH3	Kidney_parenchyma_right_21162	2.34e-07	-0.0737573	-5.17734	0.0142462	4946	0.250094	-0.05252	-1.1515	0.04561	507	Abdominal MRI	0.718937	5.88e-05
ITIH3	Kidney_parenchyma_total_21160	5.51e-07	-0.0714586	-5.01411	0.0142515	4946	0.26244	-0.0511337	-1.12195	0.0455759	507	Abdominal MRI	1	0.000125467
ITIH3	Right_kidney_volume_21082	2.38e-07	-0.0737072	-5.17439	0.0142446	4946	0.0536556	-0.0880072	-1.93432	0.0454978	507	Abdominal MRI	0.730353	5.97e-05
ITM2A	Kidney_parenchyma_left_21161	1.16e-11	-0.0966118	-6.80191	0.0142036	4946	0.0428012	-0.091532	-2.03099	0.0450678	507	Abdominal MRI	3.55e-05	6.63e-09
ITM2A	Kidney_parenchyma_right_21162	1.8e-06	-0.0680583	-4.78063	0.0142363	4946	0.221735	-0.0553249	-1.2235	0.0452185	507	Abdominal MRI	1	0.000352652
ITM2A	Kidney_parenchyma_total_21160	2.44e-10	-0.090171	-6.34372	0.0142142	4946	0.0563565	-0.0862339	-1.91284	0.0450815	507	Abdominal MRI	0.000750752	1.14e-07
ITM2A	Left_kidney_volume_21081	4.97e-07	-0.0716518	-5.03405	0.0142334	4946	0.220792	-0.0555425	-1.226	0.0453037	507	Abdominal MRI	1	0.000114626
ITM2A	Right_kidney_volume_21082	3.66e-05	-0.0588495	-4.13182	0.014243	4946	0.330005	-0.0441172	-0.975083	0.0452446	507	Abdominal MRI	1	0.00439481
JAM2	Kidney_distance_21163	3.05e-07	-0.0729759	-5.12746	0.0142324	4946	0.00622683	-0.125154	-2.7476	0.0455503	507	Abdominal MRI	0.936741	7.45e-05
JAM2	Kidney_parenchyma_left_21161	1.09e-75	-0.25838	-18.7325	0.0137932	4946	4.04e-08	-0.247729	-5.5782	0.0444102	507	Abdominal MRI	3.35e-69	1.93e-71
JAM2	Kidney_parenchyma_right_21162	1.52e-69	-0.247729	-17.9101	0.0138318	4946	4.47e-08	-0.247114	-5.55965	0.0444478	507	Abdominal MRI	4.67e-63	2.06e-65
JAM2	Kidney_parenchyma_total_21160	8.71e-91	-0.282637	-20.633	0.0136983	4946	1.04e-09	-0.274397	-6.22533	0.0440776	507	Abdominal MRI	2.68e-84	2.68e-86
JAM2	Left_kidney_volume_21081	1.3e-64	-0.238815	-17.225	0.0138644	4946	3.55e-07	-0.230869	-5.16295	0.0447165	507	Abdominal MRI	4.01e-58	1.48e-60
JAM2	Right_kidney_volume_21082	6.96e-82	-0.268574	-19.5313	0.0137509	4946	1.61e-07	-0.236953	-5.31734	0.0445624	507	Abdominal MRI	2.14e-75	1.61e-77
JAM3	Kidney_parenchyma_left_21161	4.32e-05	-0.0692679	-4.09496	0.0169154	3502	0.214725	-0.0689782	-1.24308	0.0554899	351	Abdominal MRI	1	0.00502567
JAM3	Kidney_parenchyma_total_21160	0.000791394	-0.0568281	-3.35875	0.0169195	3502	0.101875	-0.090986	-1.64041	0.0554653	351	Abdominal MRI	1	0.0446472
JAM3	Left_kidney_volume_21081	0.00091894	-0.0561472	-3.31709	0.0169266	3502	0.337282	-0.0535592	-0.960952	0.0557356	351	Abdominal MRI	1	0.0494879
JUN	Kidney_parenchyma_left_21161	9.46e-06	-0.0631779	-4.43375	0.0142493	4946	0.797459	0.0117554	0.256779	0.0457804	507	Abdominal MRI	1	0.00144604
JUN	Kidney_parenchyma_right_21162	2.2e-09	-0.0852549	-5.99332	0.014225	4946	0.645894	-0.0210585	-0.45976	0.0458032	507	Abdominal MRI	0.00676592	8.69e-07
JUN	Kidney_parenchyma_total_21160	7.85e-09	-0.0822819	-5.78168	0.0142315	4946	0.973757	-0.00150661	-0.032913	0.0457756	507	Abdominal MRI	0.0241217	2.77e-06
JUN	Left_kidney_volume_21081	1.52e-05	-0.0617039	-4.32997	0.0142504	4946	0.263354	-0.0513322	-1.1198	0.0458405	507	Abdominal MRI	1	0.0021479
JUN	Right_kidney_volume_21082	1.14e-11	-0.0966717	-6.80377	0.0142086	4946	0.0730169	-0.0820378	-1.79663	0.0456621	507	Abdominal MRI	3.5e-05	6.55e-09
KAZALD1	Kidney_parenchyma_left_21161	1.94e-06	-0.0678666	-4.76496	0.0142428	4946	0.643553	-0.0211582	-0.463026	0.0456956	507	Abdominal MRI	1	0.000376973
KAZALD1	Kidney_parenchyma_right_21162	1.05e-06	-0.0696211	-4.88906	0.0142402	4946	0.2036	-0.0581275	-1.27308	0.045659	507	Abdominal MRI	1	0.000219773
KAZALD1	Kidney_parenchyma_total_21160	3.69e-07	-0.0725034	-5.09146	0.0142402	4946	0.267309	-0.0506857	-1.11056	0.0456398	507	Abdominal MRI	1	8.8e-05
KAZALD1	Left_kidney_volume_21081	2.07e-08	-0.0799089	-5.61554	0.01423	4946	0.0828106	-0.0794002	-1.7382	0.0456796	507	Abdominal MRI	0.0634996	6.65e-06
KAZALD1	Right_kidney_volume_21082	7.73e-09	-0.0822801	-5.78424	0.0142249	4946	0.155035	-0.0650007	-1.42419	0.0456406	507	Abdominal MRI	0.0237588	2.73e-06
KEL	Kidney_parenchyma_left_21161	0.000335246	-0.0512272	-3.58895	0.0142736	4946	0.746638	-0.0147698	-0.32326	0.0456901	507	Abdominal MRI	1	0.0242835
KEL	Kidney_parenchyma_total_21160	0.000575242	-0.0491883	-3.44528	0.014277	4946	0.739142	-0.0152203	-0.33318	0.0456819	507	Abdominal MRI	1	0.0357831
KEL	Left_kidney_volume_21081	5.47e-06	-0.0649061	-4.55096	0.0142621	4946	0.0441651	-0.0920506	-2.01777	0.0456199	507	Abdominal MRI	1	0.000912269
KEL	Right_kidney_volume_21082	0.000120346	-0.0549115	-3.84851	0.0142683	4946	0.787408	-0.012337	-0.269827	0.0457218	507	Abdominal MRI	1	0.0112662
KIAA0319	Kidney_parenchyma_left_21161	5.85e-34	-0.204218	-12.2792	0.0166312	3502	0.00114458	-0.18137	-3.28119	0.0552758	351	Abdominal MRI	1.8e-27	1.79e-30
KIAA0319	Kidney_parenchyma_right_21162	1.28e-28	-0.186809	-11.1979	0.0166826	3502	0.00052358	-0.193588	-3.50304	0.0552628	351	Abdominal MRI	3.94e-22	2.95e-25
KIAA0319	Kidney_parenchyma_total_21160	9.95e-37	-0.212498	-12.8073	0.0165919	3502	0.000320077	-0.200571	-3.63699	0.0551476	351	Abdominal MRI	3.06e-30	3.4e-33
KIAA0319	Left_kidney_volume_21081	5.67e-30	-0.191409	-11.4807	0.0166721	3502	0.00238794	-0.170136	-3.06096	0.0555827	351	Abdominal MRI	1.74e-23	1.42e-26
KIAA0319	Right_kidney_volume_21082	9.09e-27	-0.180577	-10.8001	0.01672	3502	0.00206452	-0.1711	-3.10553	0.0550952	351	Abdominal MRI	2.79e-20	1.9e-23
KIR2DL2	Left_kidney_volume_21081	1.27e-05	-0.0739257	-4.37192	0.0169092	3502	0.750067	-0.0177967	-0.318818	0.0558211	351	Abdominal MRI	1	0.00184795
KIR2DL3	Left_kidney_volume_21081	4.7e-05	-0.0579937	-4.07373	0.014236	4946	0.409613	-0.0377867	-0.82529	0.045786	507	Abdominal MRI	1	0.00537492
KIRREL2	Kidney_parenchyma_left_21161	2.95e-05	-0.0595634	-4.1815	0.0142445	4946	0.254458	-0.0521497	-1.14094	0.0457076	507	Abdominal MRI	1	0.0036865
KIRREL2	Kidney_parenchyma_right_21162	3.49e-08	-0.078574	-5.52372	0.0142248	4946	0.0535853	-0.0882749	-1.93489	0.0456228	507	Abdominal MRI	0.107199	1.07e-05
KIRREL2	Kidney_parenchyma_total_21160	1.19e-07	-0.0754562	-5.30216	0.0142312	4946	0.106996	-0.0736988	-1.61484	0.0456385	507	Abdominal MRI	0.366929	3.22e-05
KIRREL2	Left_kidney_volume_21081	5.35e-06	-0.0648711	-4.55568	0.0142396	4946	0.142764	-0.0672081	-1.46796	0.0457835	507	Abdominal MRI	1	0.000894774
KIRREL2	Right_kidney_volume_21082	1.15e-08	-0.0812995	-5.71721	0.0142201	4946	0.0128197	-0.113677	-2.498	0.0455074	507	Abdominal MRI	0.0352276	3.91e-06
KITLG	Kidney_distance_21163	9.5e-05	-0.0556414	-3.90613	0.0142446	4946	0.0147247	-0.110434	-2.44785	0.0451146	507	Abdominal MRI	1	0.00937751
KITLG	Kidney_parenchyma_left_21161	1.58e-25	-0.148234	-10.5016	0.0141154	4946	0.0322674	-0.0968175	-2.14726	0.0450888	507	Abdominal MRI	4.85e-19	3.06e-22
KITLG	Kidney_parenchyma_right_21162	3.94e-28	-0.155996	-11.0656	0.0140974	4946	0.00931944	-0.117518	-2.61055	0.0450167	507	Abdominal MRI	1.21e-21	8.86e-25
KITLG	Kidney_parenchyma_total_21160	1.47e-32	-0.168407	-11.9681	0.0140714	4946	0.00930306	-0.117449	-2.61116	0.0449798	507	Abdominal MRI	4.52e-26	4.14e-29
KITLG	Left_kidney_volume_21081	6.65e-23	-0.139943	-9.9023	0.0141323	4946	0.0346301	-0.0957806	-2.11862	0.0452089	507	Abdominal MRI	2.04e-16	1.07e-19
KITLG	Right_kidney_volume_21082	2.98e-32	-0.167527	-11.9076	0.0140689	4946	0.00435824	-0.128769	-2.86447	0.0449539	507	Abdominal MRI	9.16e-26	8.26e-29
KLB	Kidney_parenchyma_right_21162	0.00086578	-0.0475432	-3.33291	0.0142648	4946	0.150979	-0.0656402	-1.43835	0.0456357	507	Abdominal MRI	1	0.0474912
KLB	Kidney_parenchyma_total_21160	0.000446424	-0.0501216	-3.51338	0.0142659	4946	0.139414	-0.0674955	-1.48041	0.0455926	507	Abdominal MRI	1	0.0298862
KLB	Right_kidney_volume_21082	0.000242031	-0.0523796	-3.67325	0.0142598	4946	0.298535	-0.0475417	-1.0407	0.0456826	507	Abdominal MRI	1	0.0190935
KLK10	Kidney_parenchyma_left_21161	2.19e-08	-0.07968	-5.6056	0.0142144	4946	0.000531478	-0.157775	-3.48773	0.0452371	507	Abdominal MRI	0.0672303	7e-06
KLK10	Kidney_parenchyma_right_21162	6.92e-07	-0.0706885	-4.96999	0.0142231	4946	0.0740989	-0.0817609	-1.78987	0.0456798	507	Abdominal MRI	1	0.000153296
KLK10	Kidney_parenchyma_total_21160	8.3e-09	-0.0820461	-5.77236	0.0142136	4946	0.00208341	-0.14034	-3.09478	0.0453474	507	Abdominal MRI	0.0254853	2.91e-06
KLK10	Left_kidney_volume_21081	1.72e-07	-0.0744463	-5.23535	0.0142199	4946	0.00593162	-0.125915	-2.76374	0.0455597	507	Abdominal MRI	0.526913	4.46e-05
KLK10	Right_kidney_volume_21082	8.9e-08	-0.0761373	-5.35583	0.0142158	4946	0.221108	-0.0560639	-1.22516	0.0457604	507	Abdominal MRI	0.273524	2.49e-05
KLK11	Kidney_distance_21163	0.000565965	-0.0492455	-3.44968	0.0142754	4946	0.172641	-0.0621866	-1.36578	0.0455319	507	Abdominal MRI	1	0.0353809
KLK11	Kidney_parenchyma_left_21161	7.99e-43	-0.194289	-13.8502	0.0140279	4946	1.5e-07	-0.235887	-5.33064	0.0442512	507	Abdominal MRI	2.45e-36	3.53e-39
KLK11	Kidney_parenchyma_right_21162	7.29e-40	-0.187274	-13.3327	0.0140463	4946	0.000145565	-0.171863	-3.82894	0.0448852	507	Abdominal MRI	2.24e-33	2.87e-36
KLK11	Kidney_parenchyma_total_21160	1.25e-52	-0.215794	-15.4515	0.0139659	4946	2.01e-07	-0.233477	-5.274	0.0442695	507	Abdominal MRI	3.83e-46	8.08e-49
KLK11	Left_kidney_volume_21081	9.19e-38	-0.182142	-12.9539	0.0140607	4946	1.63e-06	-0.216391	-4.8546	0.0445745	507	Abdominal MRI	2.82e-31	3.28e-34
KLK11	Right_kidney_volume_21082	1.41e-46	-0.202764	-14.4822	0.0140009	4946	0.00012195	-0.173811	-3.87362	0.0448704	507	Abdominal MRI	4.32e-40	7.06e-43
KLK13	Kidney_parenchyma_left_21161	3.22e-07	-0.0729411	-5.11721	0.0142541	4946	0.0010596	-0.148934	-3.29409	0.0452124	507	Abdominal MRI	0.988834	7.81e-05
KLK13	Kidney_parenchyma_right_21162	2.41e-05	-0.0603024	-4.22726	0.0142651	4946	0.0742306	-0.0815713	-1.78905	0.0455947	507	Abdominal MRI	1	0.00313287
KLK13	Kidney_parenchyma_total_21160	3.63e-07	-0.0726236	-5.0941	0.0142564	4946	0.00572733	-0.125859	-2.77535	0.0453488	507	Abdominal MRI	1	8.69e-05
KLK13	Left_kidney_volume_21081	1.88e-09	-0.0857115	-6.0193	0.0142395	4946	0.000747548	-0.153699	-3.39314	0.0452969	507	Abdominal MRI	0.00577133	7.51e-07
KLK13	Right_kidney_volume_21082	5.79e-06	-0.0647246	-4.53902	0.0142596	4946	0.124961	-0.0701376	-1.53694	0.0456346	507	Abdominal MRI	1	0.000957128
KLK14	Kidney_parenchyma_left_21161	1.57e-05	-0.0616217	-4.32332	0.0142533	4946	0.627202	-0.022578	-0.485978	0.0464589	507	Abdominal MRI	1	0.00220078
KLK14	Kidney_parenchyma_right_21162	9.94e-08	-0.0759729	-5.33582	0.0142383	4946	0.16189	-0.0650097	-1.40088	0.0464064	507	Abdominal MRI	0.305298	2.74e-05
KLK14	Kidney_parenchyma_total_21160	2.47e-08	-0.0795094	-5.58458	0.0142373	4946	0.326311	-0.0456068	-0.982567	0.046416	507	Abdominal MRI	0.0758318	7.8e-06
KLK14	Left_kidney_volume_21081	3.24e-06	-0.0664	-4.66005	0.0142488	4946	0.913864	0.00504183	0.108223	0.0465875	507	Abdominal MRI	1	0.000584861
KLK14	Right_kidney_volume_21082	3.3e-10	-0.0895441	-6.29675	0.0142207	4946	0.186628	-0.0613864	-1.32249	0.0464173	507	Abdominal MRI	0.0010149	1.51e-07
KLK4	Kidney_parenchyma_left_21161	1.26e-08	-0.0811854	-5.70104	0.0142404	4946	0.00513581	-0.128461	-2.81118	0.0456965	507	Abdominal MRI	0.0387133	4.25e-06
KLK4	Kidney_parenchyma_right_21162	1.24e-08	-0.0812132	-5.70339	0.0142395	4946	0.00539393	-0.127821	-2.79511	0.0457303	507	Abdominal MRI	0.0381878	4.2e-06
KLK4	Kidney_parenchyma_total_21160	5.94e-10	-0.0883111	-6.20431	0.0142338	4946	0.00239094	-0.139282	-3.05289	0.0456231	507	Abdominal MRI	0.00182594	2.6e-07
KLK4	Left_kidney_volume_21081	9.51e-09	-0.0818638	-5.74908	0.0142395	4946	0.0510221	-0.0899886	-1.95614	0.0460031	507	Abdominal MRI	0.0292273	3.29e-06
KLK4	Right_kidney_volume_21082	2.3e-09	-0.085204	-5.98632	0.0142331	4946	0.0140558	-0.112915	-2.46476	0.0458118	507	Abdominal MRI	0.00706146	9.03e-07
KLK6	Kidney_parenchyma_left_21161	1.25e-60	-0.231477	-16.6542	0.013899	4946	5.92e-08	-0.242689	-5.50727	0.044067	507	Abdominal MRI	3.84e-54	1.18e-56
KLK6	Kidney_parenchyma_right_21162	1.87e-54	-0.219289	-15.733	0.0139381	4946	7e-07	-0.22279	-5.02761	0.0443133	507	Abdominal MRI	5.74e-48	1.32e-50
KLK6	Kidney_parenchyma_total_21160	2.28e-70	-0.249393	-18.0223	0.013838	4946	6.57e-09	-0.259108	-5.90683	0.0438658	507	Abdominal MRI	6.99e-64	3.21e-66
KLK6	Left_kidney_volume_21081	3.33e-56	-0.222823	-15.9987	0.0139275	4946	1.16e-07	-0.237996	-5.37983	0.0442385	507	Abdominal MRI	1.02e-49	2.58e-52
KLK6	Right_kidney_volume_21082	3.48e-47	-0.203911	-14.5819	0.0139838	4946	1.96e-07	-0.233351	-5.27923	0.0442018	507	Abdominal MRI	1.07e-40	1.78e-43
KLK7	Kidney_parenchyma_right_21162	8.35e-05	-0.0667548	-3.93887	0.0169477	3502	0.0123308	-0.141324	-2.51642	0.0561609	351	Abdominal MRI	1	0.00848296
KLK7	Kidney_parenchyma_total_21160	4.98e-05	-0.0688202	-4.06181	0.0169433	3502	0.0229722	-0.128431	-2.28461	0.0562156	351	Abdominal MRI	1	0.0056247
KLK7	Right_kidney_volume_21082	0.000375514	-0.0604237	-3.56021	0.016972	3502	0.00918089	-0.146055	-2.62075	0.0557301	351	Abdominal MRI	1	0.0263705
KLK8	Kidney_parenchyma_left_21161	2.27e-24	-0.144481	-10.2415	0.0141075	4946	1.01e-05	-0.199425	-4.46158	0.0446982	507	Abdominal MRI	6.96e-18	4.1e-21
KLK8	Kidney_parenchyma_right_21162	4.42e-30	-0.161391	-11.4712	0.0140692	4946	0.00094796	-0.150081	-3.32597	0.045124	507	Abdominal MRI	1.36e-23	1.11e-26
KLK8	Kidney_parenchyma_total_21160	1.32e-34	-0.173629	-12.3645	0.0140426	4946	1.27e-05	-0.197207	-4.41076	0.0447105	507	Abdominal MRI	4.06e-28	4.14e-31
KLK8	Left_kidney_volume_21081	5.24e-25	-0.146465	-10.3853	0.0141031	4946	2.02e-07	-0.234495	-5.27372	0.0444648	507	Abdominal MRI	1.61e-18	9.85e-22
KLK8	Right_kidney_volume_21082	9.05e-36	-0.176572	-12.5848	0.0140305	4946	0.00041186	-0.160254	-3.55706	0.0450525	507	Abdominal MRI	2.78e-29	2.96e-32
KLRB1	Kidney_distance_21163	3.45e-06	-0.0662528	-4.64742	0.0142558	4946	0.123164	-0.0702514	-1.54432	0.0454903	507	Abdominal MRI	1	0.0006165
KLRB1	Kidney_parenchyma_left_21161	6.23e-28	-0.15565	-11.0236	0.0141198	4946	0.0169057	-0.108453	-2.39704	0.0452445	507	Abdominal MRI	1.91e-21	1.39e-24
KLRB1	Kidney_parenchyma_right_21162	8.77e-27	-0.15224	-10.777	0.0141264	4946	0.000639915	-0.154631	-3.43651	0.0449966	507	Abdominal MRI	2.7e-20	1.84e-23
KLRB1	Kidney_parenchyma_total_21160	8.85e-33	-0.169241	-12.0114	0.01409	4946	0.0010008	-0.148966	-3.31047	0.0449983	507	Abdominal MRI	2.72e-26	2.52e-29
KLRB1	Left_kidney_volume_21081	1.16e-25	-0.148855	-10.5314	0.0141344	4946	0.145752	-0.0663358	-1.45704	0.0455277	507	Abdominal MRI	3.56e-19	2.27e-22
KLRB1	Right_kidney_volume_21082	3.19e-33	-0.17037	-12.0979	0.0140826	4946	0.0269461	-0.10055	-2.21904	0.0453124	507	Abdominal MRI	9.82e-27	9.3e-30
KLRD1	Kidney_parenchyma_left_21161	5.85e-07	-0.0712152	-5.00261	0.0142356	4946	0.405269	0.0379074	0.832974	0.0455085	507	Abdominal MRI	1	0.00013228
KLRD1	Kidney_parenchyma_right_21162	4.88e-06	-0.065152	-4.57511	0.0142405	4946	0.912771	0.00499453	0.109602	0.0455699	507	Abdominal MRI	1	0.000827801
KLRD1	Kidney_parenchyma_total_21160	4.05e-07	-0.072229	-5.07349	0.0142366	4946	0.634511	0.0216545	0.475688	0.0455226	507	Abdominal MRI	1	9.57e-05
KLRD1	Left_kidney_volume_21081	3.07e-10	-0.0896654	-6.30815	0.0142142	4946	0.501497	0.0306961	0.672639	0.0456353	507	Abdominal MRI	0.000943473	1.41e-07
KLRD1	Right_kidney_volume_21082	4.88e-07	-0.0717007	-5.03779	0.0142326	4946	0.431182	0.0358793	0.787828	0.045542	507	Abdominal MRI	1	0.000112692
KLRF1	Kidney_parenchyma_left_21161	7.98e-09	-0.0975838	-5.78318	0.0168737	3502	0.796882	-0.0142738	-0.257593	0.0554119	351	Abdominal MRI	0.0245068	2.8e-06
KLRF1	Kidney_parenchyma_right_21162	2.94e-07	-0.0867382	-5.13743	0.0168836	3502	0.510673	-0.0365409	-0.658507	0.0554905	351	Abdominal MRI	0.902661	7.21e-05
KLRF1	Kidney_parenchyma_total_21160	2.58e-09	-0.10068	-5.97181	0.0168592	3502	0.593269	-0.029653	-0.534628	0.0554648	351	Abdominal MRI	0.00793262	1.01e-06
KLRF1	Left_kidney_volume_21081	2.68e-09	-0.100619	-5.96584	0.0168659	3502	0.42359	-0.0445122	-0.801208	0.0555564	351	Abdominal MRI	0.00822512	1.04e-06
KLRF1	Right_kidney_volume_21082	7.11e-08	-0.0912276	-5.39994	0.0168942	3502	0.829421	-0.0118893	-0.215616	0.0551413	351	Abdominal MRI	0.218518	2.03e-05
KLRK1	Kidney_parenchyma_left_21161	3.36e-09	-0.100009	-5.92808	0.0168704	3502	0.0950932	-0.0926538	-1.67394	0.0553508	351	Abdominal MRI	0.0103344	1.28e-06
KLRK1	Kidney_parenchyma_right_21162	6.67e-05	-0.0675128	-3.9926	0.0169095	3502	0.119468	-0.0866253	-1.56107	0.0554908	351	Abdominal MRI	1	0.00710414
KLRK1	Kidney_parenchyma_total_21160	1.6e-07	-0.0886314	-5.25087	0.0168794	3502	0.0675966	-0.101544	-1.83373	0.0553753	351	Abdominal MRI	0.492932	4.21e-05
KLRK1	Left_kidney_volume_21081	9.23e-08	-0.0903697	-5.35262	0.0168833	3502	0.515546	-0.0362852	-0.650929	0.0557437	351	Abdominal MRI	0.283552	2.57e-05
KLRK1	Right_kidney_volume_21082	9.45e-05	-0.0661724	-3.90896	0.0169284	3502	0.396908	-0.0468687	-0.848264	0.0552525	351	Abdominal MRI	1	0.00933121
KRT18	Left_kidney_volume_21081	3.15e-05	-0.0593693	-4.1663	0.0142499	4946	0.263999	-0.0513383	-1.11828	0.0459081	507	Abdominal MRI	1	0.00389211
KRT19	Kidney_parenchyma_left_21161	2.58e-16	-0.116513	-8.21998	0.0141743	4946	0.337119	-0.0444135	-0.960824	0.0462243	507	Abdominal MRI	7.92e-10	2.55e-13
KRT19	Kidney_parenchyma_right_21162	5.37e-09	-0.0831321	-5.84572	0.014221	4946	0.990492	-0.000551998	-0.0119227	0.0462982	507	Abdominal MRI	0.0164931	1.96e-06
KRT19	Kidney_parenchyma_total_21160	3.4e-15	-0.112058	-7.90052	0.0141836	4946	0.569649	-0.0263113	-0.568956	0.0462449	507	Abdominal MRI	1.04e-08	2.99e-12
KRT19	Left_kidney_volume_21081	5.08e-15	-0.111329	-7.8497	0.0141826	4946	0.360163	-0.042449	-0.915923	0.0463456	507	Abdominal MRI	1.56e-08	4.38e-12
KRT19	Right_kidney_volume_21082	2.7e-12	-0.0995337	-7.0104	0.014198	4946	0.712308	-0.0170807	-0.368974	0.0462924	507	Abdominal MRI	8.29e-06	1.69e-09
KRT5	Kidney_parenchyma_left_21161	6.13e-10	-0.0882293	-6.19931	0.0142321	4946	0.00164053	-0.144592	-3.16641	0.0456642	507	Abdominal MRI	0.0018844	2.67e-07
KRT5	Kidney_parenchyma_right_21162	4.03e-09	-0.083906	-5.89373	0.0142365	4946	0.00417063	-0.131767	-2.87862	0.0457743	507	Abdominal MRI	0.0123715	1.51e-06
KRT5	Kidney_parenchyma_total_21160	3.24e-12	-0.099315	-6.98453	0.0142193	4946	0.000644634	-0.156526	-3.43447	0.045575	507	Abdominal MRI	9.95e-06	2.01e-09
KRT5	Left_kidney_volume_21081	1.04e-08	-0.0816481	-5.73375	0.0142399	4946	9.75e-05	-0.178911	-3.92936	0.0455318	507	Abdominal MRI	0.0319771	3.58e-06
KRT5	Right_kidney_volume_21082	1.66e-12	-0.100613	-7.07899	0.0142129	4946	0.00288926	-0.136979	-2.99452	0.0457434	507	Abdominal MRI	5.09e-06	1.06e-09
LACRT	Left_kidney_volume_21081	0.000687248	-0.0575175	-3.39767	0.0169285	3502	0.934454	0.00461207	0.0823055	0.056036	351	Abdominal MRI	1	0.0404566
LAIR1	Kidney_distance_21163	5.52e-09	-0.0829902	-5.84105	0.0142081	4946	0.00579237	-0.127408	-2.77161	0.0459691	507	Abdominal MRI	0.0169595	2.01e-06
LAIR1	Kidney_parenchyma_left_21161	4.2e-71	-0.250263	-18.1218	0.01381	4946	0.00157845	-0.145437	-3.17785	0.045766	507	Abdominal MRI	1.29e-64	6.14e-67
LAIR1	Kidney_parenchyma_right_21162	9.13e-63	-0.235152	-16.9627	0.0138629	4946	4.04e-05	-0.188406	-4.14333	0.0454721	507	Abdominal MRI	2.8e-56	9.44e-59
LAIR1	Kidney_parenchyma_total_21160	4.64e-81	-0.267078	-19.4267	0.013748	4946	8.55e-05	-0.180281	-3.96208	0.0455015	507	Abdominal MRI	1.43e-74	1.03e-76
LAIR1	Left_kidney_volume_21081	5.66e-64	-0.237417	-17.1348	0.0138558	4946	9.55e-05	-0.179561	-3.93474	0.0456347	507	Abdominal MRI	1.74e-57	6.14e-60
LAIR1	Right_kidney_volume_21082	8.61e-75	-0.256577	-18.6143	0.0137839	4946	6.4e-05	-0.183552	-4.0329	0.0455137	507	Abdominal MRI	2.65e-68	1.47e-70
LAIR2	Kidney_parenchyma_left_21161	3.82e-08	-0.0783294	-5.50786	0.0142214	4946	0.279493	-0.0493196	-1.08267	0.0455537	507	Abdominal MRI	0.117256	1.16e-05
LAIR2	Kidney_parenchyma_right_21162	9.18e-08	-0.0760975	-5.35035	0.0142229	4946	0.275945	-0.0497168	-1.0907	0.0455824	507	Abdominal MRI	0.281891	2.55e-05
LAIR2	Kidney_parenchyma_total_21160	2.01e-09	-0.0854111	-6.00848	0.0142151	4946	0.20532	-0.0577374	-1.26824	0.0455255	507	Abdominal MRI	0.00616711	7.98e-07
LAIR2	Left_kidney_volume_21081	4.6e-06	-0.0652968	-4.58721	0.0142345	4946	0.0714645	-0.0823234	-1.80647	0.0455714	507	Abdominal MRI	1	0.000788505
LAIR2	Right_kidney_volume_21082	7.36e-08	-0.0766545	-5.39035	0.0142207	4946	0.0635813	-0.0845583	-1.85936	0.0454771	507	Abdominal MRI	0.22611	2.1e-05
LAMA4	Kidney_parenchyma_left_21161	1.49e-10	-0.0913208	-6.41959	0.0142253	4946	0.00591852	-0.124784	-2.76448	0.0451382	507	Abdominal MRI	0.000459245	7.22e-08
LAMA4	Kidney_parenchyma_right_21162	1.32e-06	-0.0690131	-4.84306	0.0142499	4946	0.000819457	-0.151525	-3.36729	0.0449989	507	Abdominal MRI	1	0.00026852
LAMA4	Kidney_parenchyma_total_21160	1.88e-11	-0.0957172	-6.73048	0.0142215	4946	0.00136362	-0.14496	-3.22092	0.0450058	507	Abdominal MRI	5.79e-05	1.05e-08
LAMA4	Left_kidney_volume_21081	2.99e-09	-0.0845938	-5.94326	0.0142336	4946	0.00259956	-0.136779	-3.02721	0.045183	507	Abdominal MRI	0.00917481	1.15e-06
LAMA4	Right_kidney_volume_21082	1.25e-07	-0.0754008	-5.29436	0.0142417	4946	0.000303371	-0.163429	-3.63874	0.0449136	507	Abdominal MRI	0.382849	3.35e-05
LAMP2	Kidney_parenchyma_left_21161	2.85e-05	0.0596503	4.18902	0.0142397	4946	0.803558	0.0113493	0.248881	0.0456011	507	Abdominal MRI	1	0.00358804
LAMP2	Kidney_parenchyma_right_21162	0.000649838	0.048613	3.4121	0.0142473	4946	0.950987	0.00280639	0.0614987	0.0456334	507	Abdominal MRI	1	0.0389114
LAMP2	Kidney_parenchyma_total_21160	4.72e-05	0.0580065	4.07262	0.0142431	4946	0.873435	0.007267	0.159382	0.045595	507	Abdominal MRI	1	0.00539504
LAMP2	Left_kidney_volume_21081	0.000271043	0.0519132	3.64415	0.0142456	4946	0.975805	0.0013873	0.0303437	0.0457197	507	Abdominal MRI	1	0.0207792
LAMP3	Kidney_parenchyma_left_21161	5.67e-08	-0.0774917	-5.43723	0.014252	4946	0.512011	-0.0300006	-0.656193	0.0457192	507	Abdominal MRI	0.174271	1.65e-05
LAMP3	Kidney_parenchyma_right_21162	0.000184505	-0.0534142	-3.74218	0.0142735	4946	0.152533	-0.0654438	-1.43289	0.0456725	507	Abdominal MRI	1	0.0155994
LAMP3	Kidney_parenchyma_total_21160	6.89e-07	-0.0708914	-4.97099	0.014261	4946	0.273406	-0.0500825	-1.09649	0.0456751	507	Abdominal MRI	1	0.000152613
LAMP3	Left_kidney_volume_21081	2.73e-09	-0.0848653	-5.95825	0.0142433	4946	0.899546	-0.00579153	-0.126301	0.0458548	507	Abdominal MRI	0.00837688	1.06e-06
LAMP3	Right_kidney_volume_21082	6.62e-06	-0.0643325	-4.51051	0.0142628	4946	0.277835	-0.0496646	-1.08642	0.0457142	507	Abdominal MRI	1	0.00107224
LAYN	Kidney_distance_21163	4.73e-07	-0.071901	-5.04388	0.0142551	4946	0.0579747	-0.0862756	-1.90039	0.0453989	507	Abdominal MRI	1	0.000109642
LAYN	Kidney_parenchyma_left_21161	7.02e-85	-0.273831	-19.9078	0.0137549	4946	1.73e-06	-0.215066	-4.84201	0.0444166	507	Abdominal MRI	2.16e-78	1.8e-80
LAYN	Kidney_parenchyma_right_21162	8.55e-73	-0.253799	-18.349	0.0138318	4946	1.04e-05	-0.198753	-4.45605	0.044603	507	Abdominal MRI	2.63e-66	1.35e-68
LAYN	Kidney_parenchyma_total_21160	2.05e-97	-0.292984	-21.4223	0.0136766	4946	1.78e-07	-0.234237	-5.29849	0.0442081	507	Abdominal MRI	6.3e-91	7.97e-93
LAYN	Left_kidney_volume_21081	4.16e-76	-0.259475	-18.7874	0.0138111	4946	7.95e-07	-0.222387	-5.0019	0.0444605	507	Abdominal MRI	1.28e-69	7.56e-72
LAYN	Right_kidney_volume_21082	9.07e-83	-0.270408	-19.6432	0.013766	4946	2.07e-05	-0.192019	-4.29914	0.0446644	507	Abdominal MRI	2.79e-76	2.19e-78
LBP	Kidney_parenchyma_left_21161	7.43e-06	-0.0639181	-4.48582	0.0142489	4946	0.122384	0.0701902	1.54755	0.0453558	507	Abdominal MRI	1	0.00118199
LBP	Kidney_parenchyma_right_21162	6.98e-06	-0.0641036	-4.4992	0.0142478	4946	0.52991	0.0285876	0.628596	0.0454785	507	Abdominal MRI	1	0.00112165
LBP	Kidney_parenchyma_total_21160	1.31e-06	-0.0690034	-4.84367	0.0142461	4946	0.221228	0.0555953	1.22484	0.0453896	507	Abdominal MRI	1	0.000267833
LBP	Left_kidney_volume_21081	0.00025124	-0.052238	-3.66367	0.0142584	4946	0.414056	0.0372375	0.817479	0.0455516	507	Abdominal MRI	1	0.0196419
LBP	Right_kidney_volume_21082	0.000199771	-0.0530602	-3.72211	0.0142554	4946	0.981819	-0.00103738	-0.0228007	0.0454977	507	Abdominal MRI	1	0.0165555
LCN15	Kidney_parenchyma_left_21161	2.92e-09	-0.100526	-5.95154	0.0168908	3502	0.691514	-0.0222839	-0.39715	0.0561095	351	Abdominal MRI	0.00896917	1.12e-06
LCN15	Kidney_parenchyma_right_21162	1.95e-08	-0.0950915	-5.62918	0.0168926	3502	0.285418	-0.0600641	-1.06997	0.0561363	351	Abdominal MRI	0.0600279	6.32e-06
LCN15	Kidney_parenchyma_total_21160	4.73e-11	-0.111291	-6.60009	0.016862	3502	0.451719	-0.0423037	-0.753449	0.0561468	351	Abdominal MRI	0.000145395	2.47e-08
LCN15	Left_kidney_volume_21081	4.72e-10	-0.105427	-6.24587	0.0168794	3502	0.260332	-0.0633794	-1.12755	0.0562099	351	Abdominal MRI	0.0014511	2.1e-07
LCN15	Right_kidney_volume_21082	9.29e-11	-0.109717	-6.49809	0.0168846	3502	0.0097458	-0.143727	-2.59989	0.0552821	351	Abdominal MRI	0.000285462	4.64e-08
LCN2	Kidney_distance_21163	0.000131227	-0.0544949	-3.82718	0.0142389	4946	0.535104	-0.0281481	-0.620677	0.0453506	507	Abdominal MRI	1	0.0120408
LCN2	Kidney_parenchyma_left_21161	6.54e-36	-0.177075	-12.6113	0.014041	4946	4.67e-05	-0.182873	-4.1085	0.0445109	507	Abdominal MRI	2.01e-29	2.16e-32
LCN2	Kidney_parenchyma_right_21162	2.66e-38	-0.183045	-13.0518	0.0140245	4946	0.00136855	-0.144351	-3.21986	0.0448315	507	Abdominal MRI	8.18e-32	9.74e-35
LCN2	Kidney_parenchyma_total_21160	3.82e-45	-0.199168	-14.2438	0.0139828	4946	4.63e-05	-0.182942	-4.11084	0.0445024	507	Abdominal MRI	1.17e-38	1.83e-41
LCN2	Left_kidney_volume_21081	4.34e-31	-0.164305	-11.6758	0.0140723	4946	3.49e-05	-0.186333	-4.17804	0.0445982	507	Abdominal MRI	1.33e-24	1.13e-27
LCN2	Right_kidney_volume_21082	7.52e-41	-0.189186	-13.5072	0.0140063	4946	0.00155761	-0.142681	-3.18178	0.0448432	507	Abdominal MRI	2.31e-34	3.05e-37
LDLR	Kidney_parenchyma_right_21162	8.27e-05	-0.0564478	-3.93988	0.0143273	4946	0.232322	-0.0546377	-1.19589	0.0456877	507	Abdominal MRI	1	0.00842109
LDLR	Kidney_parenchyma_total_21160	0.000136188	-0.0547182	-3.81801	0.0143316	4946	0.227464	-0.0551643	-1.20845	0.0456489	507	Abdominal MRI	1	0.0123986
LECT2	Kidney_parenchyma_left_21161	1.77e-09	-0.101907	-6.03404	0.0168887	3502	0.920393	0.00559312	0.100016	0.0559224	351	Abdominal MRI	0.00542787	7.1e-07
LECT2	Kidney_parenchyma_right_21162	1.13e-08	-0.0966667	-5.72319	0.0168904	3502	0.891363	0.0076588	0.136686	0.0560322	351	Abdominal MRI	0.0348341	3.87e-06
LECT2	Kidney_parenchyma_total_21160	9.96e-11	-0.109418	-6.4875	0.0168659	3502	0.885399	0.00807648	0.14424	0.0559934	351	Abdominal MRI	0.000305989	4.95e-08
LECT2	Left_kidney_volume_21081	1.61e-06	-0.0812916	-4.80501	0.0169181	3502	0.966915	0.00232943	0.0415097	0.0561178	351	Abdominal MRI	1	0.000320405
LECT2	Right_kidney_volume_21082	8.17e-06	-0.0756698	-4.46732	0.0169385	3502	0.508415	0.0368165	0.662031	0.0556114	351	Abdominal MRI	1	0.00127965
LEFTY2	Kidney_parenchyma_left_21161	4.86e-05	-0.0579743	-4.06576	0.0142592	4946	0.19711	-0.0590805	-1.2916	0.045742	507	Abdominal MRI	1	0.00551877
LEFTY2	Kidney_parenchyma_right_21162	3.84e-05	-0.0587516	-4.12073	0.0142576	4946	0.00948391	-0.118589	-2.60447	0.0455329	507	Abdominal MRI	1	0.00456997
LEFTY2	Kidney_parenchyma_total_21160	1.9e-05	-0.0610403	-4.28096	0.0142586	4946	0.0439225	-0.0921592	-2.0201	0.0456212	507	Abdominal MRI	1	0.00257561
LEFTY2	Left_kidney_volume_21081	2.71e-06	-0.0669338	-4.69678	0.014251	4946	0.502682	-0.0307991	-0.670777	0.0459156	507	Abdominal MRI	1	0.000502567
LEFTY2	Right_kidney_volume_21082	9.79e-08	-0.0760167	-5.33848	0.0142394	4946	0.0253409	-0.102319	-2.2431	0.0456149	507	Abdominal MRI	0.300876	2.71e-05
LEP	Kidney_distance_21163	1.56e-09	-0.0862087	-6.04987	0.0142497	4946	0.636939	-0.0215981	-0.47228	0.0457316	507	Abdominal MRI	0.00478272	6.32e-07
LEP	Kidney_parenchyma_left_21161	2.91e-39	-0.185957	-13.2251	0.0140609	4946	0.140719	-0.0672096	-1.47553	0.0455495	507	Abdominal MRI	8.95e-33	1.12e-35
LEP	Kidney_parenchyma_right_21162	2.86e-40	-0.188381	-13.4047	0.0140534	4946	0.028967	-0.0995708	-2.19045	0.0454568	507	Abdominal MRI	8.8e-34	1.14e-36
LEP	Kidney_parenchyma_total_21160	2.84e-48	-0.20669	-14.7593	0.014004	4946	0.0505107	-0.0891316	-1.96049	0.045464	507	Abdominal MRI	8.74e-42	1.51e-44
LEP	Left_kidney_volume_21081	6.58e-27	-0.152787	-10.8041	0.0141416	4946	0.0264174	-0.101399	-2.22682	0.0455353	507	Abdominal MRI	2.02e-20	1.39e-23
LEP	Right_kidney_volume_21082	1.84e-29	-0.160203	-11.3437	0.0141226	4946	0.00339441	-0.133306	-2.9441	0.045279	507	Abdominal MRI	5.66e-23	4.45e-26
LGALS1	Kidney_parenchyma_left_21161	1.95e-31	-0.165397	-11.7455	0.0140817	4946	0.0291213	-0.0999481	-2.18834	0.0456731	507	Abdominal MRI	5.99e-25	5.19e-28
LGALS1	Kidney_parenchyma_right_21162	2.73e-29	-0.15939	-11.3084	0.0140948	4946	0.00571117	-0.126507	-2.77628	0.045567	507	Abdominal MRI	8.39e-23	6.53e-26
LGALS1	Kidney_parenchyma_total_21160	1.02e-37	-0.181792	-12.9457	0.0140426	4946	0.0124462	-0.11438	-2.5086	0.0455952	507	Abdominal MRI	3.13e-31	3.64e-34
LGALS1	Left_kidney_volume_21081	5.56e-33	-0.169574	-12.0509	0.0140714	4946	0.00455768	-0.130058	-2.85003	0.0456339	507	Abdominal MRI	1.71e-26	1.6e-29
LGALS1	Right_kidney_volume_21082	3.96e-34	-0.17258	-12.2731	0.0140616	4946	0.000226025	-0.168288	-3.71594	0.0452882	507	Abdominal MRI	1.22e-27	1.22e-30
LGALS3	Kidney_distance_21163	6.94e-05	-0.0566816	-3.98162	0.0142358	4946	0.0640028	-0.0854454	-1.8564	0.0460275	507	Abdominal MRI	1	0.0073282
LGALS3	Kidney_parenchyma_left_21161	3.41e-28	-0.156101	-11.0788	0.0140901	4946	0.00654552	-0.124937	-2.73094	0.0457489	507	Abdominal MRI	1.05e-21	7.7e-25
LGALS3	Kidney_parenchyma_right_21162	1.68e-30	-0.162649	-11.5567	0.014074	4946	0.00303615	-0.136182	-2.97907	0.0457128	507	Abdominal MRI	5.18e-24	4.28e-27
LGALS3	Kidney_parenchyma_total_21160	7.22e-36	-0.176973	-12.6032	0.0140419	4946	0.00352768	-0.133955	-2.93194	0.0456883	507	Abdominal MRI	2.22e-29	2.38e-32
LGALS3	Left_kidney_volume_21081	2.77e-21	-0.134495	-9.51501	0.014135	4946	0.032313	-0.0987442	-2.14669	0.0459983	507	Abdominal MRI	8.5e-15	4.02e-18
LGALS3	Right_kidney_volume_21082	9.19e-27	-0.151861	-10.7727	0.0140969	4946	0.00518802	-0.128486	-2.80787	0.0457594	507	Abdominal MRI	2.82e-20	1.92e-23
LGALS4	Kidney_parenchyma_left_21161	2e-08	-0.0801505	-5.62146	0.014258	4946	0.916773	-0.00481957	-0.104555	0.0460962	507	Abdominal MRI	0.0613771	6.44e-06
LGALS4	Kidney_parenchyma_right_21162	8e-05	-0.0563728	-3.94764	0.0142801	4946	0.522033	-0.0295399	-0.64068	0.046107	507	Abdominal MRI	1	0.00821472
LGALS4	Kidney_parenchyma_total_21160	2.18e-07	-0.0740525	-5.1906	0.0142667	4946	0.722242	-0.0163903	-0.35567	0.0460828	507	Abdominal MRI	0.669849	5.52e-05
LGALS4	Left_kidney_volume_21081	1.58e-07	-0.0748991	-5.25108	0.0142636	4946	0.977399	0.00130989	0.0283442	0.0462137	507	Abdominal MRI	0.484075	4.14e-05
LGALS4	Right_kidney_volume_21082	1.21e-05	-0.0625286	-4.3808	0.0142733	4946	0.718737	0.01662	0.360357	0.046121	507	Abdominal MRI	1	0.00177466
LGALS7_LGALS7B	Kidney_parenchyma_left_21161	3.56e-24	-0.143994	-10.1968	0.0141215	4946	8.42e-09	-0.261773	-5.86279	0.04465	507	Abdominal MRI	1.09e-17	6.34e-21
LGALS7_LGALS7B	Kidney_parenchyma_right_21162	4.29e-22	-0.137251	-9.71056	0.0141342	4946	9.95e-06	-0.20234	-4.46541	0.0453129	507	Abdominal MRI	1.32e-15	6.55e-19
LGALS7_LGALS7B	Kidney_parenchyma_total_21160	2.56e-29	-0.159414	-11.3141	0.0140898	4946	6.79e-09	-0.26332	-5.901	0.044623	507	Abdominal MRI	7.88e-23	6.14e-26
LGALS7_LGALS7B	Left_kidney_volume_21081	7.05e-25	-0.146195	-10.3562	0.0141167	4946	5.54e-09	-0.265525	-5.93674	0.0447257	507	Abdominal MRI	2.17e-18	1.32e-21
LGALS7_LGALS7B	Right_kidney_volume_21082	2.48e-25	-0.147575	-10.4578	0.0141114	4946	3.2e-05	-0.190691	-4.19862	0.0454176	507	Abdominal MRI	7.62e-19	4.76e-22
LGALS9	Kidney_distance_21163	4.42e-05	-0.058196	-4.08784	0.0142364	4946	0.218463	-0.0566542	-1.23222	0.0459773	507	Abdominal MRI	1	0.00512638
LGALS9	Kidney_parenchyma_left_21161	3.2e-43	-0.194771	-13.9184	0.0139938	4946	0.0101863	-0.117746	-2.57954	0.045646	507	Abdominal MRI	9.82e-37	1.44e-39
LGALS9	Kidney_parenchyma_right_21162	3.78e-40	-0.187538	-13.3833	0.0140128	4946	0.00112998	-0.148997	-3.27557	0.0454874	507	Abdominal MRI	1.16e-33	1.5e-36
LGALS9	Kidney_parenchyma_total_21160	1.34e-52	-0.215244	-15.4466	0.0139348	4946	0.00205702	-0.140994	-3.09863	0.045502	507	Abdominal MRI	4.12e-46	8.65e-49
LGALS9	Left_kidney_volume_21081	5.01e-39	-0.184837	-13.183	0.0140209	4946	0.000426894	-0.161364	-3.54738	0.0454884	507	Abdominal MRI	1.54e-32	1.91e-35
LGALS9	Right_kidney_volume_21082	6.8e-42	-0.191652	-13.6895	0.0139999	4946	8.9e-05	-0.178891	-3.95206	0.0452654	507	Abdominal MRI	2.09e-35	2.88e-38
LHB	Right_kidney_volume_21082	0.000316558	-0.0512897	-3.60392	0.0142317	4946	0.808367	0.0109664	0.242666	0.0451913	507	Abdominal MRI	1	0.0232915
LILRA2	Kidney_parenchyma_left_21161	0.000100264	-0.055434	-3.89314	0.0142389	4946	0.130912	-0.0687425	-1.51307	0.0454323	507	Abdominal MRI	1	0.00977708
LILRA2	Kidney_parenchyma_right_21162	2.99e-05	-0.059474	-4.17812	0.0142346	4946	0.128243	-0.0692664	-1.52367	0.0454602	507	Abdominal MRI	1	0.00373167
LILRA2	Kidney_parenchyma_total_21160	2.64e-05	-0.059887	-4.20637	0.0142372	4946	0.0943297	-0.0761032	-1.67627	0.0454003	507	Abdominal MRI	1	0.00337316
LILRA2	Right_kidney_volume_21082	9.07e-05	-0.0557699	-3.9175	0.0142361	4946	0.222068	-0.0556285	-1.22262	0.0454995	507	Abdominal MRI	1	0.00904406
LILRA5	Kidney_parenchyma_left_21161	1.59e-07	-0.0746989	-5.24907	0.0142309	4946	0.147999	-0.0663263	-1.44894	0.0457756	507	Abdominal MRI	0.489344	4.18e-05
LILRA5	Kidney_parenchyma_right_21162	4.02e-06	-0.0657213	-4.61561	0.0142389	4946	0.0416163	-0.0933705	-2.04276	0.045708	507	Abdominal MRI	1	0.000702517
LILRA5	Kidney_parenchyma_total_21160	6.41e-08	-0.0770628	-5.4154	0.0142303	4946	0.0418421	-0.0931915	-2.04049	0.045671	507	Abdominal MRI	0.196788	1.85e-05
LILRA5	Left_kidney_volume_21081	7.8e-05	-0.0563346	-3.95391	0.0142478	4946	0.0222624	-0.1049	-2.29322	0.0457436	507	Abdominal MRI	1	0.00805029
LILRA5	Right_kidney_volume_21082	1.2e-06	-0.069196	-4.86132	0.014234	4946	0.0091057	-0.119365	-2.61859	0.0455838	507	Abdominal MRI	1	0.000248186
LILRB1	Kidney_parenchyma_left_21161	0.000147489	-0.0542214	-3.79823	0.0142754	4946	0.129315	-0.0690155	-1.51939	0.045423	507	Abdominal MRI	1	0.0131661
LILRB2	Kidney_parenchyma_left_21161	0.00066315	-0.048547	-3.40655	0.0142511	4946	0.0641666	-0.0839271	-1.85525	0.0452376	507	Abdominal MRI	1	0.0394723
LILRB2	Left_kidney_volume_21081	0.000608107	-0.0488824	-3.43019	0.0142506	4946	0.0289635	-0.0992065	-2.1905	0.0452895	507	Abdominal MRI	1	0.0371546
LILRB2	Right_kidney_volume_21082	0.00022882	-0.0525323	-3.6876	0.0142457	4946	0.115944	-0.0713597	-1.57485	0.0453121	507	Abdominal MRI	1	0.0183228
LILRB4	Kidney_parenchyma_left_21161	6.25e-23	-0.139977	-9.90857	0.0141269	4946	0.000153599	-0.172274	-3.8153	0.0451535	507	Abdominal MRI	1.92e-16	1.01e-19
LILRB4	Kidney_parenchyma_right_21162	5.22e-21	-0.133573	-9.44748	0.0141385	4946	3.36e-07	-0.230967	-5.17395	0.0446404	507	Abdominal MRI	1.6e-14	7.46e-18
LILRB4	Kidney_parenchyma_total_21160	4.35e-26	-0.149902	-10.6252	0.0141082	4946	2.44e-06	-0.213601	-4.77003	0.0447799	507	Abdominal MRI	1.34e-19	8.72e-23
LILRB4	Left_kidney_volume_21081	9.5e-24	-0.14261	-10.0989	0.0141213	4946	0.00212674	-0.14052	-3.08855	0.0454972	507	Abdominal MRI	2.92e-17	1.64e-20
LILRB4	Right_kidney_volume_21082	7.74e-25	-0.146017	-10.3471	0.0141119	4946	1.91e-05	-0.194309	-4.31801	0.0449996	507	Abdominal MRI	2.38e-18	1.44e-21
LILRB5	Right_kidney_volume_21082	0.000538207	-0.0493136	-3.46326	0.014239	4946	0.0755719	-0.0811296	-1.78079	0.0455581	507	Abdominal MRI	1	0.0341339
LMNB2	Kidney_parenchyma_left_21161	1.22e-17	-0.144447	-8.5971	0.0168018	3502	0.00428038	-0.158625	-2.87674	0.0551404	351	Abdominal MRI	3.74e-11	1.35e-14
LMNB2	Kidney_parenchyma_right_21162	2.17e-12	-0.118785	-7.04863	0.0168522	3502	0.00404635	-0.159916	-2.89489	0.0552409	351	Abdominal MRI	6.66e-06	1.37e-09
LMNB2	Kidney_parenchyma_total_21160	2.27e-17	-0.143157	-8.52347	0.0167956	3502	0.00174253	-0.173858	-3.15683	0.0550736	351	Abdominal MRI	6.99e-11	2.46e-14
LMNB2	Left_kidney_volume_21081	2.1e-19	-0.152045	-9.06124	0.0167797	3502	0.00526948	-0.155508	-2.80882	0.0553642	351	Abdominal MRI	6.46e-13	2.71e-16
LMNB2	Right_kidney_volume_21082	2.03e-16	-0.138989	-8.2607	0.0168253	3502	0.0138669	-0.13618	-2.47395	0.0550456	351	Abdominal MRI	6.25e-10	2.02e-13
LMOD1	Kidney_parenchyma_left_21161	5.84e-26	-0.177495	-10.6222	0.0167097	3502	0.000324131	-0.199201	-3.63362	0.0548216	351	Abdominal MRI	1.79e-19	1.16e-22
LMOD1	Kidney_parenchyma_right_21162	2.23e-22	-0.164036	-9.79793	0.0167419	3502	0.000563706	-0.1916	-3.48259	0.0550165	351	Abdominal MRI	6.86e-16	3.49e-19
LMOD1	Kidney_parenchyma_total_21160	2.05e-28	-0.185993	-11.1548	0.0166737	3502	0.000146718	-0.210391	-3.8415	0.054768	351	Abdominal MRI	6.28e-22	4.66e-25
LMOD1	Left_kidney_volume_21081	2.58e-25	-0.175133	-10.4782	0.0167141	3502	0.00212886	-0.171236	-3.09618	0.0553056	351	Abdominal MRI	7.93e-19	4.95e-22
LMOD1	Right_kidney_volume_21082	2.36e-29	-0.189387	-11.3524	0.0166826	3502	0.000266956	-0.200935	-3.68539	0.0545221	351	Abdominal MRI	7.23e-23	5.65e-26
LPCAT2	Kidney_parenchyma_total_21160	0.000730779	-0.0482312	-3.37989	0.01427	4946	0.740176	-0.0149465	-0.33181	0.0450454	507	Abdominal MRI	1	0.0422081
LPCAT2	Right_kidney_volume_21082	1.32e-06	-0.0689985	-4.84263	0.0142482	4946	0.995286	-0.000266517	-0.00591102	0.0450881	507	Abdominal MRI	1	0.000269025
LPL	Kidney_distance_21163	1.55e-07	-0.0748044	-5.25358	0.0142387	4946	0.0381604	-0.0934947	-2.0788	0.0449752	507	Abdominal MRI	0.47758	4.09e-05
LPL	Kidney_parenchyma_left_21161	3.06e-09	-0.0845385	-5.93936	0.0142336	4946	0.163707	-0.062761	-1.39483	0.0449956	507	Abdominal MRI	0.00939399	1.17e-06
LPL	Kidney_parenchyma_right_21162	3.98e-11	-0.094139	-6.62	0.0142204	4946	0.0904782	-0.0763006	-1.69626	0.0449817	507	Abdominal MRI	0.000122119	2.1e-08
LPL	Kidney_parenchyma_total_21160	1.93e-11	-0.0956605	-6.72657	0.0142213	4946	0.0957042	-0.0750332	-1.66929	0.044949	507	Abdominal MRI	5.94e-05	1.07e-08
LPL	Left_kidney_volume_21081	1.09e-08	-0.0815205	-5.72597	0.014237	4946	0.115466	-0.071095	-1.57692	0.0450847	507	Abdominal MRI	0.0334681	3.73e-06
LPL	Right_kidney_volume_21082	4.16e-11	-0.0940353	-6.61338	0.014219	4946	0.057071	-0.0857284	-1.90731	0.0449473	507	Abdominal MRI	0.000127658	2.19e-08
LRG1	Kidney_parenchyma_right_21162	0.000492768	-0.0591255	-3.48795	0.0169514	3502	0.00330277	-0.16369	-2.95971	0.055306	351	Abdominal MRI	1	0.0320772
LRG1	Kidney_parenchyma_total_21160	0.000395796	-0.0601041	-3.54632	0.0169483	3502	0.00310091	-0.164648	-2.97961	0.0552583	351	Abdominal MRI	1	0.0274045
LRIG1	Kidney_parenchyma_left_21161	4.87e-06	-0.065159	-4.57518	0.0142418	4946	0.056324	-0.086943	-1.9131	0.0454462	507	Abdominal MRI	1	0.000827631
LRIG1	Kidney_parenchyma_right_21162	2.21e-06	-0.0674687	-4.7384	0.0142387	4946	0.134345	-0.068298	-1.49969	0.0455414	507	Abdominal MRI	1	0.000421652
LRIG1	Kidney_parenchyma_total_21160	3.25e-07	-0.072825	-5.11545	0.0142363	4946	0.0484654	-0.0898654	-1.97826	0.0454266	507	Abdominal MRI	0.998023	7.87e-05
LRIG1	Left_kidney_volume_21081	1.52e-06	-0.0685552	-4.81481	0.0142384	4946	0.309244	-0.046501	-1.01788	0.0456843	507	Abdominal MRI	1	0.000303687
LRIG1	Right_kidney_volume_21082	5.54e-06	-0.0647672	-4.54837	0.0142397	4946	0.356858	-0.0420614	-0.922247	0.0456075	507	Abdominal MRI	1	0.000922322
LRIG3	Kidney_parenchyma_left_21161	1.18e-08	-0.0964611	-5.71703	0.0168726	3502	0.0111267	-0.140176	-2.55313	0.0549035	351	Abdominal MRI	0.0361075	4e-06
LRIG3	Kidney_parenchyma_right_21162	5.29e-12	-0.116487	-6.92177	0.016829	3502	0.216887	-0.0685738	-1.23722	0.0554256	351	Abdominal MRI	1.62e-05	3.19e-09
LRIG3	Kidney_parenchyma_total_21160	4.23e-12	-0.117005	-6.95389	0.0168259	3502	0.0354856	-0.116434	-2.11147	0.0551438	351	Abdominal MRI	1.3e-05	2.58e-09
LRIG3	Left_kidney_volume_21081	4.51e-06	-0.0776213	-4.59359	0.0168978	3502	0.22536	-0.067431	-1.21468	0.0555135	351	Abdominal MRI	1	0.000775384
LRIG3	Right_kidney_volume_21082	2.62e-10	-0.106893	-6.33826	0.0168647	3502	0.51523	-0.0359172	-0.651421	0.0551368	351	Abdominal MRI	0.000805491	1.22e-07
LRP11	Kidney_distance_21163	4.27e-06	-0.0654496	-4.60284	0.0142194	4946	0.0451877	-0.0915036	-2.00809	0.0455675	507	Abdominal MRI	1	0.000740441
LRP11	Kidney_parenchyma_left_21161	4.74e-48	-0.20542	-14.7233	0.013952	4946	0.00734072	-0.12204	-2.69234	0.0453285	507	Abdominal MRI	1.46e-41	2.51e-44
LRP11	Kidney_parenchyma_right_21162	1.57e-41	-0.190682	-13.6265	0.0139935	4946	0.000308978	-0.163837	-3.63389	0.0450858	507	Abdominal MRI	4.81e-35	6.52e-38
LRP11	Kidney_parenchyma_total_21160	3.27e-54	-0.218392	-15.6958	0.013914	4946	0.000750414	-0.15307	-3.39206	0.045126	507	Abdominal MRI	1e-47	2.29e-50
LRP11	Left_kidney_volume_21081	1.49e-42	-0.193081	-13.8038	0.0139876	4946	0.00799028	-0.121058	-2.66351	0.0454506	507	Abdominal MRI	4.57e-36	6.5e-39
LRP11	Right_kidney_volume_21082	1.09e-53	-0.217258	-15.6155	0.013913	4946	0.000155671	-0.171636	-3.81189	0.0450266	507	Abdominal MRI	3.34e-47	7.49e-50
LRRC25	Kidney_distance_21163	1.16e-05	-0.0625434	-4.3889	0.0142504	4946	0.851472	-0.00861062	-0.187341	0.0459623	507	Abdominal MRI	1	0.00172179
LRRC25	Kidney_parenchyma_left_21161	3.17e-19	-0.12751	-8.99985	0.0141681	4946	0.500087	-0.0309433	-0.674859	0.0458515	507	Abdominal MRI	9.73e-13	4.04e-16
LRRC25	Kidney_parenchyma_right_21162	4.52e-16	-0.115651	-8.1515	0.0141878	4946	0.162655	-0.0640578	-1.39832	0.0458104	507	Abdominal MRI	1.39e-09	4.34e-13
LRRC25	Kidney_parenchyma_total_21160	8.78e-20	-0.129509	-9.14198	0.0141664	4946	0.162888	-0.0639699	-1.39755	0.0457731	507	Abdominal MRI	2.7e-13	1.16e-16
LRRC25	Left_kidney_volume_21081	1.93e-16	-0.117112	-8.2554	0.0141861	4946	0.0593375	-0.0866073	-1.89012	0.045821	507	Abdominal MRI	5.92e-10	1.92e-13
LRRC25	Right_kidney_volume_21082	6.6e-17	-0.118892	-8.3841	0.0141807	4946	0.305512	-0.0470353	-1.02577	0.0458536	507	Abdominal MRI	2.03e-10	6.86e-14
LRRC38	Left_kidney_volume_21081	0.000397603	-0.0600406	-3.54512	0.0169361	3502	0.705581	-0.0211012	-0.378126	0.0558049	351	Abdominal MRI	1	0.0274913
LRRN1	Kidney_parenchyma_right_21162	5.92e-07	-0.0712016	-5.00045	0.0142391	4946	0.0679598	-0.0833068	-1.82936	0.0455388	507	Abdominal MRI	1	0.00013355
LRRN1	Kidney_parenchyma_total_21160	2.44e-05	-0.0602002	-4.2239	0.0142523	4946	0.144729	-0.0665496	-1.46076	0.0455582	507	Abdominal MRI	1	0.00317078
LRRN1	Right_kidney_volume_21082	1.05e-07	-0.0758054	-5.32617	0.0142326	4946	0.0298934	-0.0990397	-2.17792	0.0454745	507	Abdominal MRI	0.321863	2.87e-05
LRTM2	Kidney_distance_21163	0.00030697	-0.0611318	-3.61299	0.01692	3502	0.0613201	-0.101269	-1.8776	0.0539354	351	Abdominal MRI	1	0.0227693
LRTM2	Kidney_parenchyma_left_21161	2.56e-16	-0.138302	-8.23253	0.0167994	3502	0.017094	-0.130264	-2.39686	0.0543479	351	Abdominal MRI	7.87e-10	2.53e-13
LRTM2	Kidney_parenchyma_right_21162	4.47e-13	-0.122311	-7.26838	0.0168278	3502	0.000611899	-0.186674	-3.45974	0.0539559	351	Abdominal MRI	1.37e-06	3.09e-10
LRTM2	Kidney_parenchyma_total_21160	1.58e-17	-0.143722	-8.56663	0.016777	3502	0.00200956	-0.168452	-3.11374	0.0540996	351	Abdominal MRI	4.84e-11	1.73e-14
LRTM2	Left_kidney_volume_21081	3.41e-14	-0.128063	-7.61372	0.01682	3502	0.142985	-0.0805082	-1.46827	0.0548319	351	Abdominal MRI	1.05e-07	2.69e-11
LRTM2	Right_kidney_volume_21082	9.83e-13	-0.12063	-7.15959	0.0168487	3502	0.0385339	-0.112592	-2.07747	0.0541966	351	Abdominal MRI	3.02e-06	6.49e-10
LSM1	Right_kidney_volume_21082	0.000313518	0.0513577	3.60643	0.0142406	4946	0.979474	-0.00118198	-0.025741	0.0459182	507	Abdominal MRI	1	0.0231193
LSP1	Kidney_parenchyma_left_21161	8.97e-05	-0.0559422	-3.92017	0.0142704	4946	0.791644	0.0120416	0.264322	0.0455563	507	Abdominal MRI	1	0.00896511
LSP1	Kidney_parenchyma_right_21162	1.39e-06	-0.0689072	-4.83292	0.0142579	4946	0.967274	0.00187135	0.0410483	0.045589	507	Abdominal MRI	1	0.000280698
LSP1	Kidney_parenchyma_total_21160	3.57e-06	-0.0661865	-4.64028	0.0142635	4946	0.893983	0.00607355	0.133335	0.0455509	507	Abdominal MRI	1	0.000634815
LSP1	Left_kidney_volume_21081	0.000599456	-0.0490228	-3.43409	0.0142753	4946	0.862866	0.0078933	0.172819	0.0456738	507	Abdominal MRI	1	0.0368087
LSP1	Right_kidney_volume_21082	1.06e-08	-0.0816102	-5.72998	0.0142427	4946	0.382301	0.039835	0.874459	0.0455538	507	Abdominal MRI	0.0326927	3.65e-06
LTA	Right_kidney_volume_21082	0.000294073	-0.0516134	-3.62306	0.0142458	4946	0.320749	0.0455558	0.993938	0.0458336	507	Abdominal MRI	1	0.022056
LTBP2	Kidney_parenchyma_left_21161	2.71e-08	-0.0795845	-5.56811	0.0142929	4946	0.0762323	-0.0815448	-1.77677	0.0458949	507	Abdominal MRI	0.0833069	8.5e-06
LTBP2	Kidney_parenchyma_right_21162	2.5e-09	-0.0853146	-5.97222	0.0142852	4946	0.0215147	-0.105682	-2.3063	0.0458232	507	Abdominal MRI	0.00769465	9.78e-07
LTBP2	Kidney_parenchyma_total_21160	2.09e-09	-0.0857518	-6.00181	0.0142877	4946	0.0258628	-0.102371	-2.23514	0.0458008	507	Abdominal MRI	0.00642387	8.29e-07
LTBP2	Left_kidney_volume_21081	2.41e-10	-0.0906153	-6.3459	0.0142794	4946	0.0657924	-0.0848239	-1.844	0.0459999	507	Abdominal MRI	0.00074029	1.13e-07
LTBP2	Right_kidney_volume_21082	4.26e-12	-0.0990834	-6.94563	0.0142656	4946	0.0267927	-0.101828	-2.22128	0.0458418	507	Abdominal MRI	1.31e-05	2.59e-09
LTBP3	Kidney_parenchyma_left_21161	4.66e-05	-0.0580469	-4.07581	0.0142418	4946	0.0614848	-0.0850048	-1.87434	0.0453519	507	Abdominal MRI	1	0.00533977
LTBP3	Kidney_parenchyma_total_21160	6.5e-05	-0.0569403	-3.9973	0.0142447	4946	0.0337498	-0.0964412	-2.12909	0.0452969	507	Abdominal MRI	1	0.00696269
LTBP3	Left_kidney_volume_21081	3.69e-07	-0.0724379	-5.09115	0.0142282	4946	0.0524615	-0.0883682	-1.9441	0.0454546	507	Abdominal MRI	1	8.81e-05
LTBP3	Right_kidney_volume_21082	3.58e-07	-0.072506	-5.0968	0.0142258	4946	0.149057	-0.0656803	-1.44517	0.0454482	507	Abdominal MRI	1	8.58e-05
LTBR	Kidney_distance_21163	1.62e-05	-0.0614076	-4.3165	0.0142262	4946	0.0676442	-0.0832087	-1.83147	0.0454328	507	Abdominal MRI	1	0.00225649
LTBR	Kidney_parenchyma_left_21161	3e-55	-0.220508	-15.8543	0.0139084	4946	1.05e-06	-0.219518	-4.94474	0.0443942	507	Abdominal MRI	9.21e-49	2.19e-51
LTBR	Kidney_parenchyma_right_21162	9.02e-53	-0.215443	-15.4733	0.0139236	4946	7.8e-08	-0.24109	-5.45538	0.0441931	507	Abdominal MRI	2.77e-46	5.91e-49
LTBR	Kidney_parenchyma_total_21160	3.42e-67	-0.243276	-17.5864	0.0138332	4946	5.48e-08	-0.24365	-5.52172	0.0441258	507	Abdominal MRI	1.05e-60	4.2e-63
LTBR	Left_kidney_volume_21081	1.57e-51	-0.212875	-15.2792	0.0139324	4946	9.66e-06	-0.199911	-4.47202	0.0447026	507	Abdominal MRI	4.84e-45	9.69e-48
LTBR	Right_kidney_volume_21082	8.85e-65	-0.238799	-17.2488	0.0138444	4946	4.39e-08	-0.245574	-5.56316	0.0441429	507	Abdominal MRI	2.72e-58	1.01e-60
LUZP2	Kidney_parenchyma_left_21161	3.45e-14	-0.128233	-7.61217	0.0168458	3502	0.000960216	-0.183338	-3.33204	0.0550228	351	Abdominal MRI	1.06e-07	2.72e-11
LUZP2	Kidney_parenchyma_right_21162	7.51e-13	-0.121293	-7.19694	0.0168533	3502	0.00242081	-0.16896	-3.05674	0.0552747	351	Abdominal MRI	2.31e-06	5.02e-10
LUZP2	Kidney_parenchyma_total_21160	1.49e-16	-0.139502	-8.29839	0.0168107	3502	0.0006083	-0.190455	-3.46139	0.0550226	351	Abdominal MRI	4.58e-10	1.51e-13
LUZP2	Left_kidney_volume_21081	6.43e-13	-0.121681	-7.21839	0.016857	3502	1.7e-05	-0.238254	-4.36523	0.0545799	351	Abdominal MRI	1.97e-06	4.35e-10
LUZP2	Right_kidney_volume_21082	8.05e-12	-0.11583	-6.86122	0.0168819	3502	0.000167112	-0.207463	-3.808	0.0544808	351	Abdominal MRI	2.47e-05	4.73e-09
LY6D	Kidney_distance_21163	9.6e-08	-0.0759873	-5.34206	0.0142243	4946	0.000418192	-0.160575	-3.55294	0.0451951	507	Abdominal MRI	0.295018	2.66e-05
LY6D	Kidney_parenchyma_left_21161	3.43e-76	-0.25914	-18.7983	0.0137853	4946	2.14e-11	-0.299156	-6.85779	0.0436228	507	Abdominal MRI	1.05e-69	6.35e-72
LY6D	Kidney_parenchyma_right_21162	7.43e-74	-0.255156	-18.4904	0.0137994	4946	9.9e-09	-0.257825	-5.83393	0.044194	507	Abdominal MRI	2.28e-67	1.21e-69
LY6D	Kidney_parenchyma_total_21160	3.09e-94	-0.287747	-21.0469	0.0136717	4946	6.55e-12	-0.306375	-7.04131	0.0435111	507	Abdominal MRI	9.48e-88	1.09e-89
LY6D	Left_kidney_volume_21081	3.28e-71	-0.250591	-18.1362	0.0138172	4946	3.12e-10	-0.282592	-6.42683	0.0439707	507	Abdominal MRI	1.01e-64	4.84e-67
LY6D	Right_kidney_volume_21082	2.86e-80	-0.265861	-19.326	0.0137567	4946	2.26e-07	-0.233552	-5.25166	0.0444721	507	Abdominal MRI	8.79e-74	6.19e-76
LY9	Kidney_parenchyma_left_21161	4.44e-08	-0.078002	-5.48117	0.0142309	4946	0.123809	-0.0722107	-1.54166	0.0468396	507	Abdominal MRI	0.136274	1.33e-05
LY9	Kidney_parenchyma_right_21162	0.000449796	-0.0500563	-3.51137	0.0142555	4946	0.782422	0.0129817	0.276318	0.0469809	507	Abdominal MRI	1	0.0300464
LY9	Kidney_parenchyma_total_21160	5.46e-07	-0.0714269	-5.01597	0.0142399	4946	0.427774	-0.0372358	-0.793673	0.0469157	507	Abdominal MRI	1	0.000124363
LY9	Left_kidney_volume_21081	3.43e-06	-0.0662079	-4.64851	0.0142428	4946	0.034155	-0.0995335	-2.12424	0.046856	507	Abdominal MRI	1	0.000613958
LY9	Right_kidney_volume_21082	1.37e-05	-0.0619973	-4.35241	0.0142443	4946	0.800454	-0.0118817	-0.252898	0.0469822	507	Abdominal MRI	1	0.00197366
LY96	Left_kidney_volume_21081	4.93e-05	-0.0578731	-4.06256	0.0142455	4946	0.00975407	-0.117187	-2.5947	0.045164	507	Abdominal MRI	1	0.00558153
LYVE1	Kidney_parenchyma_right_21162	0.000917679	-0.0562274	-3.31748	0.0169488	3502	0.069404	-0.099362	-1.82173	0.0545427	351	Abdominal MRI	1	0.0494419
LYVE1	Left_kidney_volume_21081	0.000469266	-0.0593435	-3.50104	0.0169503	3502	0.215958	-0.0679022	-1.23973	0.0547717	351	Abdominal MRI	1	0.0309806
LYVE1	Right_kidney_volume_21082	8.52e-06	-0.0755447	-4.45832	0.0169447	3502	0.279222	-0.0589002	-1.08386	0.0543432	351	Abdominal MRI	1	0.00132438
MAD1L1	Kidney_parenchyma_left_21161	2.06e-08	-0.0800522	-5.61584	0.0142547	4946	0.983692	-0.000930382	-0.0204511	0.0454931	507	Abdominal MRI	0.0633907	6.64e-06
MAD1L1	Kidney_parenchyma_right_21162	4.66e-08	-0.0780128	-5.47226	0.014256	4946	0.398502	-0.0384403	-0.845045	0.0454891	507	Abdominal MRI	0.143262	1.39e-05
MAD1L1	Kidney_parenchyma_total_21160	9.34e-10	-0.0873732	-6.13233	0.014248	4946	0.722066	-0.0161863	-0.355905	0.0454794	507	Abdominal MRI	0.00286831	3.94e-07
MAD1L1	Left_kidney_volume_21081	3.8e-07	-0.0725324	-5.08547	0.0142627	4946	0.183486	-0.0606397	-1.332	0.0455254	507	Abdominal MRI	1	9.04e-05
MAD1L1	Right_kidney_volume_21082	1.22e-07	-0.075529	-5.29761	0.0142572	4946	0.166174	-0.0630016	-1.38669	0.0454332	507	Abdominal MRI	0.376135	3.3e-05
MAMDC2	Kidney_parenchyma_left_21161	8.37e-05	-0.0667109	-3.93818	0.0169395	3502	0.68482	0.0223557	0.406254	0.0550288	351	Abdominal MRI	1	0.00850311
MAMDC2	Kidney_parenchyma_right_21162	8.56e-10	-0.103825	-6.15129	0.0168785	3502	0.138978	0.0815288	1.4832	0.054968	351	Abdominal MRI	0.00262886	3.63e-07
MAMDC2	Kidney_parenchyma_total_21160	3.59e-08	-0.0932916	-5.52213	0.0168941	3502	0.37944	0.0484492	0.880114	0.0550488	351	Abdominal MRI	0.110426	1.1e-05
MAMDC2	Left_kidney_volume_21081	6.06e-09	-0.0984743	-5.82956	0.0168922	3502	0.907732	-0.00640647	-0.115989	0.0552332	351	Abdominal MRI	0.0186288	2.19e-06
MAMDC2	Right_kidney_volume_21082	2.52e-13	-0.123847	-7.34683	0.0168572	3502	0.754873	0.0171127	0.312481	0.054764	351	Abdominal MRI	7.73e-07	1.79e-10
MAMDC4	Right_kidney_volume_21082	0.000651917	0.0577892	3.41213	0.0169364	3502	0.197417	0.0718839	1.29156	0.0556567	351	Abdominal MRI	1	0.0390001
MANSC1	Kidney_distance_21163	5.81e-06	-0.0646876	-4.53826	0.0142538	4946	0.0184311	-0.108036	-2.36483	0.0456846	507	Abdominal MRI	1	0.000959733
MANSC1	Kidney_parenchyma_left_21161	2.57e-38	-0.183399	-13.0547	0.0140485	4946	4.26e-05	-0.186181	-4.13089	0.0450703	507	Abdominal MRI	7.89e-32	9.4e-35
MANSC1	Kidney_parenchyma_right_21162	1.32e-40	-0.188935	-13.464	0.0140326	4946	0.000312153	-0.1644	-3.63118	0.0452747	507	Abdominal MRI	4.06e-34	5.32e-37
MANSC1	Kidney_parenchyma_total_21160	2.57e-47	-0.204327	-14.6034	0.0139917	4946	1.03e-05	-0.200302	-4.45737	0.0449372	507	Abdominal MRI	7.91e-41	1.32e-43
MANSC1	Left_kidney_volume_21081	5.35e-35	-0.175018	-12.4391	0.01407	4946	0.000602215	-0.156842	-3.45333	0.0454177	507	Abdominal MRI	1.64e-28	1.7e-31
MANSC1	Right_kidney_volume_21082	1.29e-46	-0.202723	-14.4887	0.0139918	4946	0.000114775	-0.175726	-3.88882	0.0451876	507	Abdominal MRI	3.95e-40	6.46e-43
MANSC4	Left_kidney_volume_21081	0.000268512	-0.0617439	-3.64767	0.016927	3502	0.151722	-0.0805142	-1.43681	0.0560367	351	Abdominal MRI	1	0.0206361
MANSC4	Right_kidney_volume_21082	0.000855568	-0.0565469	-3.33707	0.0169451	3502	0.815089	0.0130455	0.234053	0.0557373	351	Abdominal MRI	1	0.0471105
MARCO	Kidney_parenchyma_left_21161	0.000837969	-0.0476247	-3.342	0.0142504	4946	0.896395	-0.00596411	-0.130285	0.0457773	507	Abdominal MRI	1	0.0464326
MATN2	Right_kidney_volume_21082	0.000558514	-0.0492332	-3.45326	0.014257	4946	0.0420695	-0.0953238	-2.03822	0.0467681	507	Abdominal MRI	1	0.035041
MATN3	Kidney_parenchyma_left_21161	1.94e-07	-0.0741807	-5.21266	0.0142309	4946	0.780384	-0.0126493	-0.278974	0.0453422	507	Abdominal MRI	0.595234	4.98e-05
MATN3	Kidney_parenchyma_right_21162	3.43e-07	-0.0726533	-5.1051	0.0142315	4946	0.829215	-0.00979265	-0.215826	0.045373	507	Abdominal MRI	1	8.26e-05
MATN3	Kidney_parenchyma_total_21160	4.06e-08	-0.078215	-5.49707	0.0142285	4946	0.858606	-0.00808094	-0.178243	0.0453366	507	Abdominal MRI	0.124608	1.22e-05
MATN3	Left_kidney_volume_21081	1.74e-07	-0.0744575	-5.23229	0.0142304	4946	0.879906	0.00687209	0.151168	0.0454598	507	Abdominal MRI	0.535662	4.53e-05
MATN3	Right_kidney_volume_21082	9.28e-09	-0.0818099	-5.75323	0.0142198	4946	0.547708	-0.0272888	-0.60162	0.0453589	507	Abdominal MRI	0.0285237	3.22e-06
MB	Kidney_parenchyma_left_21161	3.18e-16	-0.116016	-8.19463	0.0141575	4946	0.18407	-0.0612168	-1.33022	0.04602	507	Abdominal MRI	9.75e-10	3.1e-13
MB	Kidney_parenchyma_right_21162	6.44e-17	-0.118695	-8.3871	0.0141521	4946	0.0201891	-0.106917	-2.3305	0.0458776	507	Abdominal MRI	1.98e-10	6.7e-14
MB	Kidney_parenchyma_total_21160	3.76e-18	-0.123357	-8.71973	0.0141469	4946	0.034604	-0.0972252	-2.11893	0.0458841	507	Abdominal MRI	1.15e-11	4.38e-15
MB	Left_kidney_volume_21081	1.69e-20	-0.131704	-9.32128	0.0141294	4946	0.0331438	-0.0982866	-2.13644	0.0460049	507	Abdominal MRI	5.2e-14	2.33e-17
MB	Right_kidney_volume_21082	1.95e-26	-0.150769	-10.7017	0.0140883	4946	0.00987483	-0.118689	-2.5904	0.0458185	507	Abdominal MRI	5.98e-20	3.98e-23
MCAM	Kidney_parenchyma_left_21161	6.25e-18	-0.122856	-8.66107	0.0141849	4946	0.0129008	-0.113143	-2.49573	0.0453344	507	Abdominal MRI	1.92e-11	7.14e-15
MCAM	Kidney_parenchyma_right_21162	3.74e-18	-0.123674	-8.72016	0.0141825	4946	0.0717816	-0.0821052	-1.80445	0.0455016	507	Abdominal MRI	1.15e-11	4.36e-15
MCAM	Kidney_parenchyma_total_21160	2.86e-20	-0.131294	-9.2646	0.0141716	4946	0.0234128	-0.103176	-2.27382	0.0453755	507	Abdominal MRI	8.78e-14	3.88e-17
MCAM	Left_kidney_volume_21081	1.84e-17	-0.121094	-8.53507	0.0141878	4946	0.00911614	-0.11892	-2.61819	0.0454205	507	Abdominal MRI	5.66e-11	2.01e-14
MCAM	Right_kidney_volume_21082	4.93e-21	-0.133884	-9.45372	0.0141621	4946	0.0360928	-0.0955197	-2.10172	0.0454483	507	Abdominal MRI	1.51e-14	7.05e-18
MDK	Left_kidney_volume_21081	3.84e-05	-0.0587505	-4.12085	0.0142569	4946	0.00474993	-0.12868	-2.83664	0.0453636	507	Abdominal MRI	1	0.00456846
MEPE	Kidney_parenchyma_left_21161	2.51e-33	-0.170416	-12.1182	0.0140628	4946	0.00304961	-0.134372	-2.97769	0.0451263	507	Abdominal MRI	7.72e-27	7.38e-30
MEPE	Kidney_parenchyma_right_21162	1.92e-30	-0.162566	-11.5452	0.0140807	4946	0.00017231	-0.170019	-3.78596	0.0449077	507	Abdominal MRI	5.89e-24	4.86e-27
MEPE	Kidney_parenchyma_total_21160	1.92e-38	-0.183497	-13.0776	0.0140314	4946	0.000174729	-0.169724	-3.78239	0.0448721	507	Abdominal MRI	5.9e-32	7.1e-35
MEPE	Left_kidney_volume_21081	6.42e-29	-0.158265	-11.2313	0.0140914	4946	0.003363	-0.133351	-2.94703	0.0452492	507	Abdominal MRI	1.97e-22	1.5e-25
MEPE	Right_kidney_volume_21082	6.59e-32	-0.166577	-11.8395	0.0140696	4946	8.68e-06	-0.200715	-4.49567	0.0446463	507	Abdominal MRI	2.02e-25	1.79e-28
MERTK	Kidney_distance_21163	0.000655619	-0.0485485	-3.40968	0.0142384	4946	0.0780578	-0.0799479	-1.7658	0.0452756	507	Abdominal MRI	1	0.0391469
MERTK	Kidney_parenchyma_left_21161	2.31e-08	-0.0795515	-5.59591	0.014216	4946	0.0078128	-0.120206	-2.67117	0.0450012	507	Abdominal MRI	0.0710692	7.36e-06
MERTK	Kidney_parenchyma_right_21162	4.54e-10	-0.0887288	-6.24675	0.014204	4946	0.00510184	-0.126586	-2.81335	0.0449947	507	Abdominal MRI	0.00139582	2.03e-07
MERTK	Kidney_parenchyma_total_21160	9.94e-11	-0.0920611	-6.48197	0.0142026	4946	0.00403308	-0.129843	-2.88936	0.0449381	507	Abdominal MRI	0.000305333	4.94e-08
MERTK	Left_kidney_volume_21081	2.72e-10	-0.0898672	-6.3272	0.0142033	4946	0.00826045	-0.119665	-2.65214	0.0451201	507	Abdominal MRI	0.000834906	1.26e-07
MERTK	Right_kidney_volume_21082	1.41e-10	-0.0912844	-6.42887	0.0141991	4946	0.0497138	-0.0888865	-1.96734	0.0451811	507	Abdominal MRI	0.000432279	6.82e-08
MET	Kidney_parenchyma_right_21162	1.7e-05	-0.0613468	-4.30517	0.0142496	4946	0.901349	-0.00562668	-0.124022	0.0453682	507	Abdominal MRI	1	0.00235608
MET	Right_kidney_volume_21082	3.67e-06	-0.0660099	-4.63431	0.0142437	4946	0.821697	-0.0102296	-0.225484	0.0453673	507	Abdominal MRI	1	0.000650335
METAP1D	Right_kidney_volume_21082	0.000317303	0.0513565	3.6033	0.0142526	4946	0.282513	-0.0493838	-1.07589	0.0459005	507	Abdominal MRI	1	0.0233335
MFAP5	Kidney_distance_21163	0.000282314	-0.0517259	-3.63363	0.0142353	4946	0.0836856	-0.0793826	-1.73326	0.0457997	507	Abdominal MRI	1	0.0214077
MFAP5	Kidney_parenchyma_left_21161	1.34e-52	-0.215123	-15.4466	0.0139269	4946	7.02e-06	-0.203993	-4.54278	0.044905	507	Abdominal MRI	4.11e-46	8.65e-49
MFAP5	Kidney_parenchyma_right_21162	1.08e-50	-0.211125	-15.1471	0.0139383	4946	4.01e-07	-0.229604	-5.13889	0.0446797	507	Abdominal MRI	3.32e-44	6.39e-47
MFAP5	Kidney_parenchyma_total_21160	1.71e-62	-0.234641	-16.9236	0.0138647	4946	2.22e-07	-0.234344	-5.25548	0.0445904	507	Abdominal MRI	5.25e-56	1.73e-58
MFAP5	Left_kidney_volume_21081	1.59e-49	-0.208659	-14.9613	0.0139466	4946	8.9e-08	-0.242367	-5.4306	0.0446299	507	Abdominal MRI	4.88e-43	8.79e-46
MFAP5	Right_kidney_volume_21082	1.99e-60	-0.23065	-16.625	0.0138737	4946	4.53e-08	-0.247226	-5.55737	0.0444861	507	Abdominal MRI	6.1e-54	1.86e-56
MIA	Kidney_parenchyma_left_21161	2.47e-53	-0.217	-15.5606	0.0139455	4946	1.13e-09	-0.27213	-6.21213	0.0438062	507	Abdominal MRI	7.58e-47	1.67e-49
MIA	Kidney_parenchyma_right_21162	4.24e-52	-0.214432	-15.3686	0.0139526	4946	3.46e-09	-0.264454	-6.01942	0.0439335	507	Abdominal MRI	1.3e-45	2.65e-48
MIA	Kidney_parenchyma_total_21160	6.89e-63	-0.235778	-16.9801	0.0138855	4946	1.08e-10	-0.287698	-6.59974	0.0435924	507	Abdominal MRI	2.12e-56	7.2e-59
MIA	Left_kidney_volume_21081	2.22e-42	-0.193059	-13.7736	0.0140166	4946	1.09e-05	-0.198843	-4.44551	0.0447289	507	Abdominal MRI	6.83e-36	9.65e-39
MIA	Right_kidney_volume_21082	1.65e-49	-0.208939	-14.9586	0.0139679	4946	4.05e-07	-0.227851	-5.13699	0.044355	507	Abdominal MRI	5.07e-43	9.12e-46
MILR1	Kidney_parenchyma_left_21161	1.12e-07	-0.0757996	-5.31394	0.0142643	4946	0.771256	-0.0132096	-0.290895	0.0454102	507	Abdominal MRI	0.344097	3.05e-05
MILR1	Kidney_parenchyma_right_21162	6.45e-06	-0.0644662	-4.51613	0.0142746	4946	0.322468	-0.0449623	-0.990409	0.0453976	507	Abdominal MRI	1	0.0010486
MILR1	Kidney_parenchyma_total_21160	4.11e-07	-0.0723597	-5.07079	0.0142699	4946	0.396833	-0.038478	-0.848043	0.0453727	507	Abdominal MRI	1	9.69e-05
MILR1	Left_kidney_volume_21081	3.64e-07	-0.072677	-5.09392	0.0142674	4946	0.0230178	-0.103273	-2.28039	0.0452873	507	Abdominal MRI	1	8.7e-05
MILR1	Right_kidney_volume_21082	2.63e-07	-0.0735324	-5.15505	0.0142642	4946	0.0358892	-0.0951829	-2.10404	0.0452382	507	Abdominal MRI	0.809452	6.54e-05
MLN	Kidney_parenchyma_left_21161	0.000414636	-0.0503652	-3.533	0.0142556	4946	0.0295137	-0.099547	-2.18301	0.0456008	507	Abdominal MRI	1	0.0283418
MLN	Left_kidney_volume_21081	0.000208016	-0.0529072	-3.71186	0.0142536	4946	0.0526668	-0.08889	-1.9424	0.0457629	507	Abdominal MRI	1	0.0170611
MME	Kidney_parenchyma_total_21160	0.000857892	0.0475567	3.33546	0.0142579	4946	0.698909	0.0179478	0.387024	0.0463739	507	Abdominal MRI	1	0.0472
MMP10	Kidney_parenchyma_left_21161	2.99e-11	-0.09458	-6.66254	0.0141958	4946	0.0351701	-0.0969971	-2.11231	0.0459198	507	Abdominal MRI	9.17e-05	1.61e-08
MMP10	Kidney_parenchyma_right_21162	1.07e-09	-0.0867902	-6.10987	0.0142049	4946	0.00739834	-0.123241	-2.68969	0.0458199	507	Abdominal MRI	0.003299	4.49e-07
MMP10	Kidney_parenchyma_total_21160	6.74e-14	-0.106561	-7.51459	0.0141805	4946	0.013322	-0.113854	-2.48417	0.045832	507	Abdominal MRI	2.07e-07	5.13e-11
MMP10	Left_kidney_volume_21081	2.3e-10	-0.0902203	-6.35295	0.0142013	4946	0.0750008	-0.0822499	-1.78429	0.0460966	507	Abdominal MRI	0.0007074	1.08e-07
MMP10	Right_kidney_volume_21082	2.07e-10	-0.0904408	-6.36965	0.0141987	4946	0.00397567	-0.132449	-2.89395	0.0457676	507	Abdominal MRI	0.00063505	9.77e-08
MMP12	Kidney_parenchyma_left_21161	2.2e-08	-0.0798515	-5.60457	0.0142476	4946	0.0377498	-0.0973479	-2.08327	0.0467284	507	Abdominal MRI	0.0676305	7.04e-06
MMP12	Kidney_parenchyma_right_21162	1.35e-05	-0.0621442	-4.35655	0.0142645	4946	0.165887	-0.0650443	-1.38763	0.0468744	507	Abdominal MRI	1	0.00194323
MMP12	Kidney_parenchyma_total_21160	8.69e-09	-0.0821257	-5.76444	0.014247	4946	0.0598863	-0.0881872	-1.88604	0.0467578	507	Abdominal MRI	0.026703	3.03e-06
MMP12	Left_kidney_volume_21081	1.66e-07	-0.0746995	-5.24095	0.0142531	4946	0.0711184	-0.0848243	-1.80869	0.0468982	507	Abdominal MRI	0.511268	4.35e-05
MMP12	Right_kidney_volume_21082	9.04e-06	-0.0633736	-4.44358	0.0142619	4946	0.167609	-0.0647823	-1.382	0.0468758	507	Abdominal MRI	1	0.00139211
MMP3	Kidney_parenchyma_left_21161	2.54e-23	-0.141518	-9.99981	0.0141521	4946	0.00117906	-0.149396	-3.26327	0.0457809	507	Abdominal MRI	7.82e-17	4.24e-20
MMP3	Kidney_parenchyma_right_21162	1.59e-21	-0.135584	-9.57321	0.0141629	4946	0.000198407	-0.171188	-3.74971	0.0456537	507	Abdominal MRI	4.9e-15	2.35e-18
MMP3	Kidney_parenchyma_total_21160	5.18e-27	-0.152978	-10.8266	0.0141298	4946	0.000196773	-0.171143	-3.75184	0.0456156	507	Abdominal MRI	1.59e-20	1.1e-23
MMP3	Left_kidney_volume_21081	6.87e-21	-0.133435	-9.41822	0.0141678	4946	0.000264617	-0.168177	-3.67476	0.0457655	507	Abdominal MRI	2.11e-14	9.7e-18
MMP3	Right_kidney_volume_21082	4.72e-21	-0.133972	-9.45835	0.0141644	4946	8.77e-06	-0.203901	-4.49353	0.0453765	507	Abdominal MRI	1.45e-14	6.76e-18
MOG	Kidney_parenchyma_left_21161	1.2e-63	-0.237228	-17.0885	0.0138823	4946	6.47e-09	-0.259299	-5.90944	0.0438787	507	Abdominal MRI	3.68e-57	1.28e-59
MOG	Kidney_parenchyma_right_21162	8.31e-63	-0.235639	-16.9685	0.0138868	4946	5.19e-10	-0.277064	-6.34234	0.0436848	507	Abdominal MRI	2.55e-56	8.65e-59
MOG	Kidney_parenchyma_total_21160	5.55e-78	-0.262478	-19.0315	0.0137918	4946	8.99e-11	-0.288356	-6.62962	0.0434951	507	Abdominal MRI	1.71e-71	1.1e-73
MOG	Left_kidney_volume_21081	5.42e-63	-0.235999	-16.995	0.0138863	4946	8.06e-07	-0.222036	-4.99898	0.0444163	507	Abdominal MRI	1.67e-56	5.7e-59
MOG	Right_kidney_volume_21082	6.34e-59	-0.228193	-16.4045	0.0139104	4946	1.06e-09	-0.272233	-6.22275	0.0437481	507	Abdominal MRI	1.95e-52	5.58e-55
MPO	Kidney_parenchyma_right_21162	1.23e-05	-0.0623517	-4.37707	0.0142451	4946	0.778971	-0.0127519	-0.280816	0.0454101	507	Abdominal MRI	1	0.00179971
MPO	Kidney_parenchyma_total_21160	1.21e-05	-0.0624144	-4.38058	0.014248	4946	0.709749	-0.0168964	-0.372411	0.0453702	507	Abdominal MRI	1	0.00177602
MPO	Right_kidney_volume_21082	1.91e-05	-0.0609648	-4.27982	0.0142447	4946	0.716918	-0.0164738	-0.362792	0.0454083	507	Abdominal MRI	1	0.00258605
MRC1	Kidney_parenchyma_left_21161	1.6e-06	-0.0814672	-4.80645	0.0169496	3502	0.827127	0.0121073	0.218562	0.0553954	351	Abdominal MRI	1	0.000318368
MRC1	Kidney_parenchyma_right_21162	9.33e-05	-0.066354	-3.91208	0.0169613	3502	0.541518	-0.0339055	-0.611157	0.0554775	351	Abdominal MRI	1	0.00923946
MRC1	Kidney_parenchyma_total_21160	1.82e-06	-0.0809787	-4.78006	0.0169409	3502	0.767217	-0.0164317	-0.296261	0.0554634	351	Abdominal MRI	1	0.000356982
MRC1	Left_kidney_volume_21081	2.15e-05	-0.0721587	-4.2549	0.016959	3502	0.124284	-0.0853591	-1.54098	0.0553928	351	Abdominal MRI	1	0.00284872
MSLN	Kidney_parenchyma_left_21161	0.000516204	-0.0496196	-3.47451	0.014281	4946	0.809236	-0.0111347	-0.241544	0.0460981	507	Abdominal MRI	1	0.0331412
MSLN	Kidney_parenchyma_total_21160	0.000736829	-0.0482459	-3.37762	0.014284	4946	0.362	-0.0420201	-0.912421	0.0460534	507	Abdominal MRI	1	0.0424578
MSLN	Left_kidney_volume_21081	3.07e-06	-0.0666427	-4.67119	0.0142668	4946	0.488845	-0.0319982	-0.692676	0.046195	507	Abdominal MRI	1	0.000558761
MSLN	Right_kidney_volume_21082	0.000165902	-0.0538023	-3.76888	0.0142754	4946	0.472325	-0.0331629	-0.719263	0.0461068	507	Abdominal MRI	1	0.0144042
MSMB	Kidney_parenchyma_left_21161	9.77e-09	-0.0817848	-5.74448	0.0142371	4946	0.410534	-0.0375671	-0.823667	0.0456095	507	Abdominal MRI	0.0300278	3.38e-06
MSMB	Kidney_parenchyma_right_21162	1.41e-08	-0.0808931	-5.68182	0.0142372	4946	0.166218	-0.0631997	-1.38654	0.0455807	507	Abdominal MRI	0.0432966	4.71e-06
MSMB	Kidney_parenchyma_total_21160	5.86e-09	-0.083021	-5.83109	0.0142377	4946	0.244575	-0.0530908	-1.16504	0.0455699	507	Abdominal MRI	0.0179962	2.12e-06
MSMB	Left_kidney_volume_21081	9.12e-13	-0.101778	-7.16207	0.0142107	4946	0.218515	-0.0562887	-1.23208	0.0456858	507	Abdominal MRI	2.8e-06	6.05e-10
MSMB	Right_kidney_volume_21082	1.26e-13	-0.105553	-7.43188	0.0142028	4946	0.0227822	-0.103773	-2.28435	0.0454279	507	Abdominal MRI	3.86e-07	9.25e-11
MSR1	Kidney_parenchyma_left_21161	4.5e-07	-0.0719493	-5.05319	0.0142384	4946	0.807889	-0.0110779	-0.243283	0.0455349	507	Abdominal MRI	1	0.000105012
MSR1	Kidney_parenchyma_right_21162	2.46e-06	-0.0671767	-4.71674	0.0142422	4946	0.521825	-0.0291962	-0.641001	0.0455479	507	Abdominal MRI	1	0.00046207
MSR1	Kidney_parenchyma_total_21160	1.49e-07	-0.0749127	-5.26172	0.0142373	4946	0.468118	-0.033042	-0.726116	0.0455052	507	Abdominal MRI	0.457012	3.93e-05
MSR1	Left_kidney_volume_21081	3.71e-09	-0.084029	-5.90723	0.0142248	4946	0.0348086	-0.0961833	-2.11653	0.0454439	507	Abdominal MRI	0.0114057	1.4e-06
MSR1	Right_kidney_volume_21082	4.23e-08	-0.0781131	-5.4896	0.0142293	4946	0.546065	-0.0275168	-0.604092	0.0455507	507	Abdominal MRI	0.12996	1.27e-05
MSTN	Kidney_parenchyma_left_21161	1.14e-10	-0.0918495	-6.46169	0.0142145	4946	0.209743	-0.056726	-1.25594	0.0451662	507	Abdominal MRI	0.000348796	5.58e-08
MSTN	Kidney_parenchyma_right_21162	3.45e-17	-0.119903	-8.46114	0.014171	4946	0.0374919	-0.0940143	-2.0861	0.0450671	507	Abdominal MRI	1.06e-10	3.68e-14
MSTN	Kidney_parenchyma_total_21160	6.02e-15	-0.11107	-7.82815	0.0141886	4946	0.0658279	-0.0831059	-1.84376	0.0450741	507	Abdominal MRI	1.85e-08	5.14e-12
MSTN	Left_kidney_volume_21081	1.29e-12	-0.101029	-7.11392	0.0142016	4946	0.0334065	-0.096301	-2.13324	0.0451431	507	Abdominal MRI	3.96e-06	8.39e-10
MSTN	Right_kidney_volume_21082	1.08e-20	-0.132556	-9.37022	0.0141465	4946	0.0156191	-0.109175	-2.42626	0.0449973	507	Abdominal MRI	3.3e-14	1.5e-17
MUC13	Kidney_parenchyma_left_21161	7.69e-07	-0.070414	-4.94958	0.0142263	4946	0.338056	-0.0435961	-0.958962	0.0454618	507	Abdominal MRI	1	0.000167903
MUC13	Kidney_parenchyma_right_21162	8.91e-08	-0.0761546	-5.35572	0.0142193	4946	0.186737	-0.0600956	-1.32216	0.0454524	507	Abdominal MRI	0.273698	2.49e-05
MUC13	Kidney_parenchyma_total_21160	1.77e-08	-0.0802177	-5.6421	0.0142177	4946	0.225388	-0.0551438	-1.21387	0.0454281	507	Abdominal MRI	0.0544936	5.8e-06
MUC13	Left_kidney_volume_21081	0.000242216	-0.0523113	-3.67305	0.0142419	4946	0.0691981	-0.0827994	-1.82116	0.0454651	507	Abdominal MRI	1	0.0191051
MUC13	Right_kidney_volume_21082	2.96e-06	-0.0665707	-4.67902	0.0142275	4946	0.144693	-0.0663757	-1.46089	0.0454351	507	Abdominal MRI	1	0.000540755
MVK	Right_kidney_volume_21082	0.000592924	0.0490112	3.43706	0.0142596	4946	0.849557	0.00866078	0.189785	0.0456348	507	Abdominal MRI	1	0.0365258
MXRA8	Kidney_distance_21163	9.38e-05	-0.0662681	-3.91072	0.0169452	3502	0.000320878	-0.197073	-3.63632	0.0541956	351	Abdominal MRI	1	0.00927849
MXRA8	Kidney_parenchyma_left_21161	7.85e-13	-0.121295	-7.19084	0.0168681	3502	0.0024984	-0.16792	-3.047	0.05511	351	Abdominal MRI	2.41e-06	5.24e-10
MXRA8	Kidney_parenchyma_right_21162	1.43e-12	-0.119847	-7.10678	0.0168638	3502	0.000971453	-0.183321	-3.32869	0.055073	351	Abdominal MRI	4.41e-06	9.29e-10
MXRA8	Kidney_parenchyma_total_21160	1.14e-15	-0.135437	-8.04842	0.0168277	3502	0.000697674	-0.188207	-3.42296	0.0549837	351	Abdominal MRI	3.5e-09	1.05e-12
MXRA8	Left_kidney_volume_21081	7.15e-12	-0.116077	-6.87827	0.0168759	3502	0.022998	-0.127085	-2.28417	0.0556374	351	Abdominal MRI	2.2e-05	4.23e-09
MXRA8	Right_kidney_volume_21082	5.86e-16	-0.136957	-8.13096	0.0168439	3502	0.00128682	-0.177728	-3.24691	0.0547375	351	Abdominal MRI	1.8e-09	5.58e-13
MYOC	Kidney_parenchyma_right_21162	8.5e-06	-0.0634945	-4.45681	0.0142466	4946	0.676105	-0.0192026	-0.418037	0.0459352	507	Abdominal MRI	1	0.00132221
MYOC	Kidney_parenchyma_total_21160	2.85e-05	-0.0597057	-4.18903	0.0142529	4946	0.749937	-0.014638	-0.318903	0.0459011	507	Abdominal MRI	1	0.00358804
MYOC	Right_kidney_volume_21082	7.22e-07	-0.0706451	-4.96166	0.0142382	4946	0.104819	-0.0744554	-1.62497	0.0458196	507	Abdominal MRI	1	0.000159123
MYOM3	Kidney_parenchyma_left_21161	7.87e-06	0.0756818	4.47531	0.016911	3502	0.196945	0.0724998	1.29292	0.0560744	351	Abdominal MRI	1	0.00124071
MYOM3	Kidney_parenchyma_right_21162	9.63e-05	0.0660428	3.9043	0.0169154	3502	0.656373	0.025077	0.445331	0.0563108	351	Abdominal MRI	1	0.00947459
MYOM3	Kidney_parenchyma_total_21160	2.04e-06	0.0803869	4.7579	0.0168955	3502	0.408611	0.0465251	0.827399	0.0562306	351	Abdominal MRI	1	0.000392531
MZB1	Kidney_parenchyma_left_21161	1.21e-05	-0.0624696	-4.38022	0.0142617	4946	0.764635	0.0136621	0.299567	0.0456059	507	Abdominal MRI	1	0.00177818
MZB1	Kidney_parenchyma_total_21160	8.05e-06	-0.0637323	-4.46849	0.0142626	4946	0.863131	-0.0078653	-0.172481	0.0456009	507	Abdominal MRI	1	0.00126366
MZB1	Left_kidney_volume_21081	3.24e-05	-0.0593326	-4.15952	0.0142643	4946	0.913426	-0.00497375	-0.108774	0.0457253	507	Abdominal MRI	1	0.00398351
NBL1	Kidney_distance_21163	1.5e-07	-0.0750493	-5.26063	0.0142662	4946	0.00178351	-0.144289	-3.14151	0.0459296	507	Abdominal MRI	0.459713	3.95e-05
NBL1	Kidney_parenchyma_left_21161	7.92e-79	-0.26429	-19.1408	0.0138077	4946	6.52e-07	-0.227565	-5.04187	0.045135	507	Abdominal MRI	2.43e-72	1.63e-74
NBL1	Kidney_parenchyma_right_21162	5.6e-77	-0.261188	-18.9011	0.0138187	4946	5.37e-08	-0.248309	-5.52537	0.0449399	507	Abdominal MRI	1.72e-70	1.06e-72
NBL1	Kidney_parenchyma_total_21160	1.66e-94	-0.28897	-21.0789	0.013709	4946	5.35e-09	-0.265628	-5.94299	0.0446959	507	Abdominal MRI	5.11e-88	6.01e-90
NBL1	Left_kidney_volume_21081	2.93e-69	-0.247857	-17.871	0.0138692	4946	1.4e-07	-0.241101	-5.34464	0.0451108	507	Abdominal MRI	9.01e-63	3.95e-65
NBL1	Right_kidney_volume_21082	5e-88	-0.279005	-20.297	0.0137461	4946	1.41e-08	-0.258641	-5.77063	0.0448202	507	Abdominal MRI	1.54e-81	1.4e-83
NCAM1	Kidney_parenchyma_right_21162	5.23e-05	-0.0576898	-4.04878	0.0142487	4946	0.965871	0.00194448	0.0428091	0.0454221	507	Abdominal MRI	1	0.00584752
NCAM1	Right_kidney_volume_21082	2.96e-05	-0.0595489	-4.18018	0.0142456	4946	0.14411	-0.0663084	-1.46302	0.045323	507	Abdominal MRI	1	0.00370491
NCAN	Kidney_parenchyma_left_21161	1.05e-12	-0.101533	-7.14226	0.0142158	4946	0.0749127	-0.0814428	-1.78484	0.0456304	507	Abdominal MRI	3.23e-06	6.92e-10
NCAN	Kidney_parenchyma_right_21162	8.84e-16	-0.114537	-8.06892	0.0141948	4946	0.164058	-0.0637157	-1.39366	0.0457182	507	Abdominal MRI	2.71e-09	8.23e-13
NCAN	Kidney_parenchyma_total_21160	1.39e-16	-0.117726	-8.29499	0.0141925	4946	0.114505	-0.0721849	-1.58111	0.0456546	507	Abdominal MRI	4.26e-10	1.41e-13
NCAN	Left_kidney_volume_21081	6.77e-13	-0.10239	-7.20325	0.0142144	4946	0.0335555	-0.0973698	-2.13143	0.0456827	507	Abdominal MRI	2.08e-06	4.56e-10
NCAN	Right_kidney_volume_21082	7.78e-14	-0.106482	-7.49561	0.0142059	4946	0.210152	-0.0573901	-1.25481	0.0457361	507	Abdominal MRI	2.39e-07	5.88e-11
NCR1	Kidney_distance_21163	4.99e-06	-0.065043	-4.57015	0.0142321	4946	0.407718	-0.0377477	-0.828635	0.0455541	507	Abdominal MRI	1	0.000845106
NCR1	Kidney_parenchyma_left_21161	1.28e-38	-0.183867	-13.1095	0.0140255	4946	0.0186669	-0.106762	-2.36006	0.0452371	507	Abdominal MRI	3.93e-32	4.77e-35
NCR1	Kidney_parenchyma_right_21162	3.43e-31	-0.164602	-11.6963	0.0140731	4946	0.00405121	-0.130358	-2.88793	0.045139	507	Abdominal MRI	1.05e-24	9.04e-28
NCR1	Kidney_parenchyma_total_21160	2.92e-43	-0.194913	-13.9251	0.0139972	4946	0.00378358	-0.131218	-2.90973	0.0450963	507	Abdominal MRI	8.97e-37	1.32e-39
NCR1	Left_kidney_volume_21081	2.68e-33	-0.170304	-12.1127	0.01406	4946	0.000407714	-0.160287	-3.55979	0.0450271	507	Abdominal MRI	8.24e-27	7.85e-30
NCR1	Right_kidney_volume_21082	3.96e-39	-0.185079	-13.2014	0.0140197	4946	3.84e-05	-0.185897	-4.15535	0.0447368	507	Abdominal MRI	1.22e-32	1.51e-35
NCR3LG1	Kidney_distance_21163	2.35e-05	-0.0718839	-4.23412	0.0169773	3502	0.400243	-0.0461713	-0.84228	0.054817	351	Abdominal MRI	1	0.00307467
NCR3LG1	Kidney_parenchyma_left_21161	1.34e-21	-0.16155	-9.6104	0.0168099	3502	0.0433583	-0.111821	-2.02807	0.0551364	351	Abdominal MRI	4.11e-15	1.98e-18
NCR3LG1	Kidney_parenchyma_right_21162	3.97e-19	-0.151301	-8.98994	0.01683	3502	0.0278045	-0.121943	-2.20984	0.0551817	351	Abdominal MRI	1.22e-12	5.03e-16
NCR3LG1	Kidney_parenchyma_total_21160	1.7e-23	-0.168839	-10.062	0.0167799	3502	0.0127464	-0.13782	-2.50448	0.0550293	351	Abdominal MRI	5.22e-17	2.87e-20
NCR3LG1	Left_kidney_volume_21081	5.79e-26	-0.178033	-10.623	0.0167592	3502	0.211376	-0.06955	-1.25223	0.055541	351	Abdominal MRI	1.78e-19	1.16e-22
NCR3LG1	Right_kidney_volume_21082	1.61e-23	-0.169126	-10.0677	0.0167988	3502	0.25539	-0.0627762	-1.13934	0.0550988	351	Abdominal MRI	4.93e-17	2.72e-20
NCS1	Kidney_parenchyma_left_21161	7.49e-22	-0.136517	-9.65247	0.0141432	4946	0.00906273	-0.120464	-2.62023	0.0459745	507	Abdominal MRI	2.3e-15	1.13e-18
NCS1	Kidney_parenchyma_right_21162	4.83e-17	-0.119362	-8.4214	0.0141737	4946	0.0431959	-0.0935188	-2.02713	0.0461337	507	Abdominal MRI	1.48e-10	5.08e-14
NCS1	Kidney_parenchyma_total_21160	7.89e-23	-0.13976	-9.88486	0.0141388	4946	0.0112368	-0.117031	-2.54499	0.0459848	507	Abdominal MRI	2.42e-16	1.27e-19
NCS1	Left_kidney_volume_21081	3.51e-21	-0.134254	-9.48966	0.0141474	4946	0.0194299	-0.108234	-2.34499	0.0461553	507	Abdominal MRI	1.08e-14	5.08e-18
NCS1	Right_kidney_volume_21082	6.54e-25	-0.146341	-10.3636	0.0141207	4946	0.0410654	-0.0944901	-2.04833	0.0461303	507	Abdominal MRI	2.01e-18	1.22e-21
NECTIN2	Kidney_distance_21163	0.000139907	-0.0542725	-3.81133	0.0142398	4946	0.272621	-0.0507722	-1.09829	0.0462282	507	Abdominal MRI	1	0.0126477
NECTIN2	Kidney_parenchyma_left_21161	1.45e-44	-0.197842	-14.1464	0.0139853	4946	0.000332484	-0.16476	-3.61442	0.0455842	507	Abdominal MRI	4.46e-38	6.78e-41
NECTIN2	Kidney_parenchyma_right_21162	5.4e-34	-0.172115	-12.2474	0.0140533	4946	1.14e-05	-0.200942	-4.43439	0.0453144	507	Abdominal MRI	1.66e-27	1.65e-30
NECTIN2	Kidney_parenchyma_total_21160	1.7e-49	-0.20872	-14.9565	0.0139552	4946	2.8e-05	-0.191844	-4.22962	0.0453571	507	Abdominal MRI	5.23e-43	9.37e-46
NECTIN2	Left_kidney_volume_21081	6.93e-43	-0.193997	-13.8609	0.013996	4946	6.29e-05	-0.183891	-4.03692	0.0455523	507	Abdominal MRI	2.13e-36	3.06e-39
NECTIN2	Right_kidney_volume_21082	3.33e-42	-0.192381	-13.7433	0.0139982	4946	1e-05	-0.202202	-4.46327	0.0453035	507	Abdominal MRI	1.02e-35	1.43e-38
NECTIN4	Kidney_distance_21163	5.67e-09	-0.0829774	-5.83659	0.0142168	4946	0.00292822	-0.136588	-2.99035	0.0456762	507	Abdominal MRI	0.0174156	2.06e-06
NECTIN4	Kidney_parenchyma_left_21161	1.47e-86	-0.275978	-20.1163	0.0137191	4946	3.53e-11	-0.298053	-6.77881	0.0439684	507	Abdominal MRI	4.51e-80	3.89e-82
NECTIN4	Kidney_parenchyma_right_21162	2.35e-81	-0.267665	-19.4643	0.0137516	4946	1.81e-10	-0.287628	-6.51591	0.0441423	507	Abdominal MRI	7.21e-75	5.34e-77
NECTIN4	Kidney_parenchyma_total_21160	8.25e-102	-0.298805	-21.9326	0.0136238	4946	5.16e-13	-0.323569	-7.4236	0.0435865	507	Abdominal MRI	2.53e-95	3.9e-97
NECTIN4	Left_kidney_volume_21081	1.05e-77	-0.261679	-18.9957	0.0137757	4946	5.12e-12	-0.31083	-7.0791	0.0439082	507	Abdominal MRI	3.22e-71	2.05e-73
NECTIN4	Right_kidney_volume_21082	9.12e-91	-0.282429	-20.6306	0.0136898	4946	3.92e-11	-0.297585	-6.76225	0.0440067	507	Abdominal MRI	2.8e-84	2.78e-86
NEFL	Kidney_parenchyma_left_21161	6.21e-24	-0.143502	-10.1414	0.0141501	4946	0.169902	-0.0626815	-1.37456	0.0456011	507	Abdominal MRI	1.91e-17	1.08e-20
NEFL	Kidney_parenchyma_right_21162	2.1e-23	-0.1418	-10.0194	0.0141526	4946	0.0337663	-0.0968801	-2.12889	0.0455073	507	Abdominal MRI	6.44e-17	3.51e-20
NEFL	Kidney_parenchyma_total_21160	1.05e-29	-0.16082	-11.3942	0.0141142	4946	0.0719173	-0.0821163	-1.80358	0.0455296	507	Abdominal MRI	3.23e-23	2.57e-26
NEFL	Left_kidney_volume_21081	1.28e-26	-0.151796	-10.7411	0.0141323	4946	0.0302487	-0.0990639	-2.1732	0.0455844	507	Abdominal MRI	3.95e-20	2.66e-23
NEFL	Right_kidney_volume_21082	8.78e-30	-0.160989	-11.4102	0.0141092	4946	0.0124142	-0.113998	-2.50952	0.0454261	507	Abdominal MRI	2.7e-23	2.16e-26
NELL1	Kidney_distance_21163	0.000915486	0.047328	3.31731	0.014267	4946	0.145024	0.0671456	1.45968	0.0460001	507	Abdominal MRI	1	0.0493612
NELL1	Kidney_parenchyma_left_21161	3.12e-23	0.141169	9.97905	0.0141465	4946	0.000445516	0.160625	3.53582	0.045428	507	Abdominal MRI	9.6e-17	5.18e-20
NELL1	Kidney_parenchyma_right_21162	1.09e-15	0.114169	8.04295	0.0141949	4946	2.1e-05	0.194122	4.2959	0.0451878	507	Abdominal MRI	3.35e-09	1.01e-12
NELL1	Kidney_parenchyma_total_21160	1.36e-23	0.142356	10.0633	0.0141461	4946	1.85e-05	0.195246	4.32538	0.0451395	507	Abdominal MRI	4.16e-17	2.3e-20
NELL1	Left_kidney_volume_21081	1.05e-17	0.121986	8.60114	0.0141825	4946	9.52e-05	0.178701	3.93551	0.0454072	507	Abdominal MRI	3.22e-11	1.17e-14
NELL1	Right_kidney_volume_21082	5.12e-15	0.111433	7.84866	0.0141978	4946	4.69e-05	0.18591	4.10762	0.0452597	507	Abdominal MRI	1.57e-08	4.42e-12
NELL2	Kidney_parenchyma_left_21161	2.74e-07	-0.0733329	-5.14768	0.0142458	4946	0.339898	-0.0439784	-0.955307	0.0460359	507	Abdominal MRI	0.841702	6.77e-05
NELL2	Kidney_parenchyma_right_21162	2.3e-07	-0.0737997	-5.18097	0.0142444	4946	0.715051	-0.0168411	-0.365295	0.0461027	507	Abdominal MRI	0.705155	5.78e-05
NELL2	Kidney_parenchyma_total_21160	2.3e-08	-0.0797022	-5.59673	0.0142409	4946	0.460711	-0.0339937	-0.738265	0.0460454	507	Abdominal MRI	0.0707386	7.33e-06
NELL2	Left_kidney_volume_21081	6.18e-05	-0.0571729	-4.00914	0.0142606	4946	0.06243	-0.0859643	-1.86753	0.0460309	507	Abdominal MRI	1	0.00669053
NELL2	Right_kidney_volume_21082	7.58e-07	-0.0705491	-4.95216	0.0142461	4946	0.368944	-0.0414315	-0.899291	0.0460713	507	Abdominal MRI	1	0.000166042
NEO1	Kidney_parenchyma_left_21161	1.5e-14	-0.129883	-7.72092	0.0168222	3502	0.122701	-0.0848906	-1.54751	0.0548562	351	Abdominal MRI	4.61e-08	1.23e-11
NEO1	Kidney_parenchyma_right_21162	1.63e-11	-0.113867	-6.75836	0.0168483	3502	0.0309109	-0.118726	-2.16753	0.0547746	351	Abdominal MRI	5.01e-05	9.14e-09
NEO1	Kidney_parenchyma_total_21160	4.21e-15	-0.132506	-7.884	0.016807	3502	0.0576427	-0.104445	-1.90507	0.0548248	351	Abdominal MRI	1.29e-08	3.66e-12
NEO1	Left_kidney_volume_21081	5.08e-12	-0.116707	-6.92738	0.0168472	3502	0.18159	-0.0737592	-1.33871	0.0550974	351	Abdominal MRI	1.56e-05	3.07e-09
NEO1	Right_kidney_volume_21082	1.67e-09	-0.102058	-6.04339	0.0168875	3502	0.0927736	-0.0919626	-1.68585	0.0545498	351	Abdominal MRI	0.00512518	6.73e-07
NHLRC3	Kidney_parenchyma_left_21161	0.000626719	-0.0581287	-3.4229	0.0169823	3502	0.84172	-0.0112092	-0.199852	0.0560875	351	Abdominal MRI	1	0.0379427
NHLRC3	Kidney_parenchyma_total_21160	0.000902998	-0.0563898	-3.32199	0.0169747	3502	0.553184	-0.0333209	-0.593606	0.056133	351	Abdominal MRI	1	0.0488796
NME3	Kidney_parenchyma_total_21160	0.000215991	-0.0528216	-3.7023	0.0142672	4946	0.67467	-0.0192057	-0.420002	0.0457277	507	Abdominal MRI	1	0.0175563
NME3	Right_kidney_volume_21082	0.000383106	-0.050694	-3.55391	0.0142643	4946	0.437259	-0.035566	-0.777473	0.0457457	507	Abdominal MRI	1	0.0267496
NOMO1	Kidney_parenchyma_left_21161	0.00010291	-0.0553474	-3.8868	0.0142398	4946	0.679274	0.0189619	0.413703	0.0458345	507	Abdominal MRI	1	0.00996933
NOMO1	Kidney_parenchyma_right_21162	0.000147242	-0.0540922	-3.79865	0.0142399	4946	0.962337	0.00216726	0.0472458	0.0458721	507	Abdominal MRI	1	0.0131505
NOMO1	Kidney_parenchyma_total_21160	1.92e-05	-0.0609017	-4.27764	0.0142372	4946	0.749112	0.0146652	0.319992	0.0458299	507	Abdominal MRI	1	0.00260794
NOMO1	Left_kidney_volume_21081	0.000145637	-0.0541337	-3.80137	0.0142406	4946	0.53792	-0.028318	-0.6164	0.0459409	507	Abdominal MRI	1	0.0130436
NOMO1	Right_kidney_volume_21082	0.000105641	-0.0552469	-3.88042	0.0142374	4946	0.379022	-0.0403591	-0.880505	0.0458363	507	Abdominal MRI	1	0.0101802
NOS1	Kidney_parenchyma_left_21161	2.28e-08	-0.079643	-5.59853	0.0142257	4946	0.163239	-0.0644396	-1.39638	0.0461476	507	Abdominal MRI	0.0700135	7.27e-06
NOS1	Kidney_parenchyma_right_21162	3.08e-10	-0.0896519	-6.30789	0.0142127	4946	0.00344686	-0.134805	-2.93926	0.0458635	507	Abdominal MRI	0.000945087	1.42e-07
NOS1	Kidney_parenchyma_total_21160	3.15e-10	-0.0896207	-6.30437	0.0142157	4946	0.0119674	-0.115869	-2.52262	0.045932	507	Abdominal MRI	0.000966625	1.45e-07
NOS1	Left_kidney_volume_21081	9.14e-09	-0.0818665	-5.75594	0.014223	4946	0.0279793	-0.101674	-2.2042	0.0461272	507	Abdominal MRI	0.0280718	3.17e-06
NOS1	Right_kidney_volume_21082	3.25e-14	-0.10796	-7.61077	0.0141852	4946	0.00378981	-0.133452	-2.90921	0.0458724	507	Abdominal MRI	9.97e-08	2.57e-11
NOS3	Kidney_parenchyma_left_21161	1.31e-05	-0.0621518	-4.36275	0.014246	4946	0.307161	-0.0464831	-1.02227	0.0454703	507	Abdominal MRI	1	0.00189914
NOS3	Kidney_parenchyma_total_21160	6.75e-05	-0.0568446	-3.98839	0.0142525	4946	0.318645	-0.0453862	-0.998273	0.0454647	507	Abdominal MRI	1	0.00717155
NOTCH1	Kidney_distance_21163	1.49e-05	-0.061802	-4.33471	0.0142575	4946	0.00497291	-0.128475	-2.82171	0.0455309	507	Abdominal MRI	1	0.00211056
NOTCH1	Kidney_parenchyma_left_21161	6.62e-14	-0.106812	-7.5171	0.0142092	4946	0.00514878	-0.127713	-2.81036	0.0454437	507	Abdominal MRI	2.03e-07	5.03e-11
NOTCH1	Kidney_parenchyma_right_21162	4.67e-18	-0.123301	-8.69472	0.0141811	4946	0.00277275	-0.136592	-3.00729	0.0454203	507	Abdominal MRI	1.43e-11	5.39e-15
NOTCH1	Kidney_parenchyma_total_21160	5.38e-18	-0.123096	-8.67826	0.0141845	4946	0.00125474	-0.147057	-3.24521	0.045315	507	Abdominal MRI	1.65e-11	6.18e-15
NOTCH1	Left_kidney_volume_21081	5.62e-14	-0.107113	-7.53862	0.0142086	4946	0.0339014	-0.0972498	-2.12727	0.0457157	507	Abdominal MRI	1.73e-07	4.32e-11
NOTCH1	Right_kidney_volume_21082	8.37e-22	-0.136465	-9.64076	0.014155	4946	0.00441991	-0.130015	-2.85994	0.0454608	507	Abdominal MRI	2.57e-15	1.26e-18
NOTCH2	Kidney_parenchyma_left_21161	2.72e-06	-0.0796586	-4.69831	0.0169547	3502	0.022192	-0.125362	-2.29794	0.0545538	351	Abdominal MRI	1	0.000504108
NOTCH2	Kidney_parenchyma_right_21162	0.000170175	-0.0638579	-3.76371	0.0169667	3502	0.0056553	-0.151696	-2.78544	0.0544602	351	Abdominal MRI	1	0.0146897
NOTCH2	Kidney_parenchyma_total_21160	2.74e-06	-0.0796015	-4.6975	0.0169455	3502	0.00623646	-0.149856	-2.75281	0.0544373	351	Abdominal MRI	1	0.000505767
NOTCH2	Left_kidney_volume_21081	5.05e-06	-0.0774838	-4.56999	0.0169549	3502	0.124067	-0.0847766	-1.54187	0.0549831	351	Abdominal MRI	1	0.00085306
NOTCH2	Right_kidney_volume_21082	0.000554999	-0.0587142	-3.45591	0.0169895	3502	0.0657054	-0.100525	-1.84658	0.0544383	351	Abdominal MRI	1	0.0349003
NOTCH3	Kidney_parenchyma_left_21161	1.91e-12	-0.100625	-7.05881	0.0142552	4946	0.173708	-0.0623648	-1.36239	0.0457762	507	Abdominal MRI	5.88e-06	1.22e-09
NOTCH3	Kidney_parenchyma_right_21162	4.77e-14	-0.107687	-7.56031	0.0142438	4946	0.0714736	-0.0826248	-1.80641	0.0457397	507	Abdominal MRI	1.46e-07	3.69e-11
NOTCH3	Kidney_parenchyma_total_21160	2.22e-15	-0.113255	-7.9544	0.014238	4946	0.0695743	-0.0831148	-1.8187	0.0457002	507	Abdominal MRI	6.81e-09	1.98e-12
NOTCH3	Left_kidney_volume_21081	8.1e-15	-0.110928	-7.79019	0.0142395	4946	0.67331	-0.0193938	-0.421865	0.0459716	507	Abdominal MRI	2.49e-08	6.84e-12
NOTCH3	Right_kidney_volume_21082	3.08e-18	-0.124273	-8.74252	0.0142147	4946	0.206707	-0.0579313	-1.26436	0.0458185	507	Abdominal MRI	9.47e-12	3.62e-15
NPC2	Kidney_parenchyma_left_21161	1.64e-48	-0.244528	-14.8658	0.016449	3502	0.000193297	-0.206841	-3.77024	0.0548614	351	Abdominal MRI	5.04e-42	8.8e-45
NPC2	Kidney_parenchyma_right_21162	4.8e-41	-0.224606	-13.5935	0.0165231	3502	0.000346561	-0.199082	-3.61563	0.0550616	351	Abdominal MRI	1.47e-34	1.96e-37
NPC2	Kidney_parenchyma_total_21160	9.19e-56	-0.262059	-16.0167	0.0163616	3502	4.36e-05	-0.226614	-4.14303	0.0546975	351	Abdominal MRI	2.82e-49	6.98e-52
NPC2	Left_kidney_volume_21081	1.15e-41	-0.226391	-13.7036	0.0165206	3502	0.000484575	-0.194535	-3.52439	0.0551969	351	Abdominal MRI	3.52e-35	4.79e-38
NPC2	Right_kidney_volume_21082	2.13e-45	-0.236629	-14.3475	0.0164926	3502	0.000268711	-0.201287	-3.68365	0.0546432	351	Abdominal MRI	6.53e-39	1.03e-41
NPDC1	Kidney_distance_21163	4.16e-06	-0.0656155	-4.6085	0.0142379	4946	0.00112124	-0.146817	-3.27781	0.0447912	507	Abdominal MRI	1	0.000723279
NPDC1	Kidney_parenchyma_left_21161	3.24e-131	-0.337705	-25.1292	0.0134388	4946	3.96e-11	-0.292091	-6.76059	0.043205	507	Abdominal MRI	9.95e-125	5.53e-126
NPDC1	Kidney_parenchyma_right_21162	8.13e-116	-0.318045	-23.4983	0.0135348	4946	1.68e-13	-0.324439	-7.58789	0.0427574	507	Abdominal MRI	2.5e-109	6.57e-111
NPDC1	Kidney_parenchyma_total_21160	1.92e-152	-0.362681	-27.2527	0.0133081	4946	3.69e-14	-0.332432	-7.80514	0.0425914	507	Abdominal MRI	5.88e-146	1.47e-146
NPDC1	Left_kidney_volume_21081	2.23e-126	-0.331685	-24.6259	0.013469	4946	1.66e-09	-0.268243	-6.14646	0.0436418	507	Abdominal MRI	6.86e-120	2.86e-121
NPDC1	Right_kidney_volume_21082	8.66e-130	-0.335885	-24.9816	0.0134453	4946	1.09e-12	-0.31387	-7.31284	0.0429204	507	Abdominal MRI	2.66e-123	1.27e-124
NPHS1	Kidney_parenchyma_left_21161	7.92e-14	0.126171	7.50233	0.0168176	3502	0.00018919	0.204842	3.77583	0.0542509	351	Abdominal MRI	2.43e-07	5.97e-11
NPHS1	Kidney_parenchyma_right_21162	3.14e-12	0.117736	6.99645	0.0168279	3502	0.000126694	0.210613	3.87899	0.0542958	351	Abdominal MRI	9.63e-06	1.95e-09
NPHS1	Kidney_parenchyma_total_21160	2.33e-15	0.13364	7.95868	0.0167917	3502	5.64e-05	0.220905	4.08085	0.0541322	351	Abdominal MRI	7.17e-09	2.08e-12
NPHS1	Left_kidney_volume_21081	3.12e-14	0.128188	7.62547	0.0168105	3502	9.38e-05	0.214873	3.95493	0.0543304	351	Abdominal MRI	9.58e-08	2.48e-11
NPHS1	Right_kidney_volume_21082	4.31e-15	0.132511	7.88107	0.0168138	3502	5.35e-05	0.220184	4.09348	0.0537888	351	Abdominal MRI	1.32e-08	3.74e-12
NPL	Kidney_parenchyma_left_21161	8.91e-05	-0.0664532	-3.92308	0.016939	3502	0.392321	-0.0469702	-0.856544	0.0548369	351	Abdominal MRI	1	0.00891929
NPL	Kidney_parenchyma_total_21160	0.00032645	-0.060917	-3.59695	0.0169357	3502	0.454985	-0.0410826	-0.748016	0.0549221	351	Abdominal MRI	1	0.0238257
NPL	Left_kidney_volume_21081	1.58e-05	-0.0731775	-4.32278	0.0169283	3502	0.22354	-0.0670283	-1.21947	0.0549652	351	Abdominal MRI	1	0.00221982
NPPC	Kidney_parenchyma_left_21161	2.18e-60	-0.230663	-16.6191	0.0138794	4946	1.79e-10	-0.286026	-6.51789	0.0438832	507	Abdominal MRI	6.7e-54	2.03e-56
NPPC	Kidney_parenchyma_right_21162	4.74e-50	-0.209812	-15.0452	0.0139455	4946	9.8e-09	-0.258332	-5.83583	0.0442665	507	Abdominal MRI	1.46e-43	2.67e-46
NPPC	Kidney_parenchyma_total_21160	5.03e-67	-0.243047	-17.5632	0.0138385	4946	4.5e-11	-0.294917	-6.74043	0.0437534	507	Abdominal MRI	1.54e-60	6.15e-63
NPPC	Left_kidney_volume_21081	8.75e-53	-0.215548	-15.4754	0.0139285	4946	5.78e-08	-0.245322	-5.51185	0.0445081	507	Abdominal MRI	2.69e-46	5.77e-49
NPPC	Right_kidney_volume_21082	4.01e-52	-0.214143	-15.3723	0.0139305	4946	6.21e-07	-0.225492	-5.05184	0.0446357	507	Abdominal MRI	1.23e-45	2.53e-48
NPTN	Kidney_parenchyma_left_21161	3.67e-05	-0.0588745	-4.13134	0.0142507	4946	0.0505038	-0.088815	-1.96055	0.0453011	507	Abdominal MRI	1	0.00440133
NPTN	Kidney_parenchyma_right_21162	0.000447007	-0.0500838	-3.51303	0.0142566	4946	0.662403	-0.0198777	-0.436866	0.0455008	507	Abdominal MRI	1	0.0299128
NPTN	Kidney_parenchyma_total_21160	4.15e-05	-0.0584725	-4.10246	0.0142531	4946	0.225385	-0.0551143	-1.21388	0.0454036	507	Abdominal MRI	1	0.00487377
NPTN	Left_kidney_volume_21081	0.000264209	-0.0520445	-3.65073	0.0142559	4946	0.57684	-0.0254517	-0.558384	0.0455811	507	Abdominal MRI	1	0.0203835
NPTXR	Kidney_parenchyma_left_21161	1.19e-23	-0.142465	-10.0767	0.0141381	4946	0.0099136	-0.116857	-2.58904	0.0451355	507	Abdominal MRI	3.64e-17	2.02e-20
NPTXR	Kidney_parenchyma_right_21162	6.56e-17	-0.118908	-8.38485	0.0141813	4946	0.00676426	-0.122757	-2.71991	0.0451328	507	Abdominal MRI	2.01e-10	6.82e-14
NPTXR	Kidney_parenchyma_total_21160	3.35e-25	-0.147355	-10.4286	0.0141299	4946	0.00511061	-0.126779	-2.81279	0.0450724	507	Abdominal MRI	1.03e-18	6.39e-22
NPTXR	Left_kidney_volume_21081	4.82e-26	-0.149915	-10.6155	0.0141222	4946	0.00944695	-0.117904	-2.60583	0.045246	507	Abdominal MRI	1.48e-19	9.63e-23
NPTXR	Right_kidney_volume_21082	3.22e-19	-0.127453	-8.99798	0.0141646	4946	0.00158005	-0.143022	-3.17755	0.0450103	507	Abdominal MRI	9.9e-13	4.1e-16
NPY	Kidney_parenchyma_left_21161	8.47e-15	-0.110375	-7.78454	0.0141787	4946	0.00204209	-0.14151	-3.10083	0.0456361	507	Abdominal MRI	2.6e-08	7.13e-12
NPY	Kidney_parenchyma_right_21162	7.54e-12	-0.0974447	-6.86376	0.014197	4946	0.000368596	-0.163262	-3.58689	0.0455163	507	Abdominal MRI	2.32e-05	4.44e-09
NPY	Kidney_parenchyma_total_21160	1.6e-16	-0.117297	-8.27817	0.0141694	4946	0.000257477	-0.167335	-3.68193	0.0454475	507	Abdominal MRI	4.9e-10	1.61e-13
NPY	Left_kidney_volume_21081	2.91e-13	-0.103841	-7.31865	0.0141885	4946	0.0222737	-0.105375	-2.29302	0.0459548	507	Abdominal MRI	8.94e-07	2.06e-10
NPY	Right_kidney_volume_21082	2.43e-12	-0.0997051	-7.02534	0.0141922	4946	0.0100856	-0.11831	-2.58302	0.0458027	507	Abdominal MRI	7.45e-06	1.53e-09
NRP1	Left_kidney_volume_21081	0.000731189	-0.0482769	-3.37974	0.0142842	4946	0.780664	-0.012711	-0.278608	0.0456232	507	Abdominal MRI	1	0.0422244
NRP1	Right_kidney_volume_21082	3.17e-06	-0.0665556	-4.66502	0.0142669	4946	0.527507	-0.0287827	-0.632272	0.0455227	507	Abdominal MRI	1	0.000572858
NRP2	Kidney_parenchyma_right_21162	5.08e-05	-0.0579063	-4.05566	0.0142779	4946	0.850117	-0.00870051	-0.18907	0.0460174	507	Abdominal MRI	1	0.00571669
NRP2	Kidney_parenchyma_total_21160	0.000137641	-0.0544973	-3.81538	0.0142836	4946	0.747855	-0.0147884	-0.321652	0.0459766	507	Abdominal MRI	1	0.0124939
NRP2	Right_kidney_volume_21082	3.49e-05	-0.059134	-4.1424	0.0142753	4946	0.274161	-0.050319	-1.09477	0.045963	507	Abdominal MRI	1	0.00423402
NT5C1A	Kidney_parenchyma_left_21161	4.06e-15	-0.132675	-7.88856	0.0168187	3502	0.0724055	-0.100366	-1.80235	0.055686	351	Abdominal MRI	1.25e-08	3.54e-12
NT5C1A	Kidney_parenchyma_right_21162	4.04e-14	-0.127708	-7.59151	0.0168225	3502	0.00347627	-0.162912	-2.94347	0.0553469	351	Abdominal MRI	1.24e-07	3.15e-11
NT5C1A	Kidney_parenchyma_total_21160	2.13e-17	-0.143188	-8.53094	0.0167846	3502	0.012583	-0.139266	-2.50913	0.0555038	351	Abdominal MRI	6.56e-11	2.32e-14
NT5C1A	Left_kidney_volume_21081	1.21e-18	-0.148715	-8.86403	0.0167774	3502	0.0867244	-0.0960487	-1.71807	0.0559049	351	Abdominal MRI	3.71e-12	1.47e-15
NT5C1A	Right_kidney_volume_21082	4.83e-18	-0.146212	-8.7048	0.0167967	3502	0.00130615	-0.177743	-3.24253	0.0548163	351	Abdominal MRI	1.48e-11	5.56e-15
NT5C3A	Right_kidney_volume_21082	0.000498784	0.0496813	3.48373	0.014261	4946	0.499016	-0.0311389	-0.676547	0.0460262	507	Abdominal MRI	1	0.0323529
NTF4	Kidney_parenchyma_left_21161	0.000388734	-0.0505626	-3.55006	0.0142427	4946	0.00901464	-0.118051	-2.62207	0.0450221	507	Abdominal MRI	1	0.0270461
NTF4	Kidney_parenchyma_right_21162	0.000378037	-0.0506638	-3.55742	0.0142417	4946	0.018005	-0.107068	-2.37358	0.0451082	507	Abdominal MRI	1	0.0264908
NTF4	Kidney_parenchyma_total_21160	9.74e-05	-0.0555428	-3.90022	0.0142409	4946	0.0110225	-0.11491	-2.5518	0.045031	507	Abdominal MRI	1	0.00955924
NTF4	Left_kidney_volume_21081	2.28e-05	-0.0603468	-4.23939	0.0142348	4946	0.0076075	-0.120938	-2.68023	0.0451222	507	Abdominal MRI	1	0.00299896
NTF4	Right_kidney_volume_21082	9.63e-06	-0.0630399	-4.43005	0.0142301	4946	0.0150602	-0.110013	-2.43962	0.0450942	507	Abdominal MRI	1	0.00146637
NTPROBNP	Kidney_parenchyma_left_21161	2.82e-06	-0.0671139	-4.68878	0.0143137	4946	0.40536	-0.0384856	-0.832812	0.0462116	507	Abdominal MRI	1	0.000519457
NTPROBNP	Kidney_parenchyma_right_21162	6.8e-05	-0.0570953	-3.98666	0.0143216	4946	0.213596	-0.0575371	-1.24537	0.0462007	507	Abdominal MRI	1	0.00721336
NTPROBNP	Kidney_parenchyma_total_21160	3.88e-06	-0.0661815	-4.62271	0.0143166	4946	0.322229	-0.0457696	-0.9909	0.04619	507	Abdominal MRI	1	0.000682306
NTPROBNP	Left_kidney_volume_21081	2.55e-08	-0.0797784	-5.57878	0.0143003	4946	0.295446	-0.0485038	-1.04738	0.0463096	507	Abdominal MRI	0.078386	8.04e-06
NTPROBNP	Right_kidney_volume_21082	5.8e-06	-0.064962	-4.53862	0.0143132	4946	0.15625	-0.0655747	-1.42	0.0461793	507	Abdominal MRI	1	0.000958391
NTRK2	Kidney_parenchyma_left_21161	2.08e-05	-0.0606617	-4.26064	0.0142377	4946	0.441244	0.0351979	0.770727	0.0456685	507	Abdominal MRI	1	0.0027711
NTRK2	Kidney_parenchyma_total_21160	0.000322734	-0.0512739	-3.59888	0.0142472	4946	0.484825	0.0319248	0.699099	0.0456656	507	Abdominal MRI	1	0.0236141
NUCB2	Kidney_parenchyma_left_21161	3.04e-06	-0.0665981	-4.67383	0.0142492	4946	0.000415126	-0.162025	-3.55493	0.0455777	507	Abdominal MRI	1	0.00055263
NUCB2	Kidney_parenchyma_right_21162	1.19e-05	-0.0624877	-4.38449	0.014252	4946	0.001663	-0.14461	-3.16236	0.0457285	507	Abdominal MRI	1	0.00175031
NUCB2	Kidney_parenchyma_total_21160	3.91e-08	-0.0783631	-5.50342	0.014239	4946	0.00025847	-0.167586	-3.68092	0.0455282	507	Abdominal MRI	0.120231	1.18e-05
NUCB2	Left_kidney_volume_21081	7.87e-07	-0.0704432	-4.94505	0.0142452	4946	0.000146761	-0.174511	-3.82687	0.0456015	507	Abdominal MRI	1	0.000171298
NUCB2	Right_kidney_volume_21082	3.88e-06	-0.0658656	-4.62302	0.0142473	4946	0.00095064	-0.151895	-3.32516	0.0456804	507	Abdominal MRI	1	0.000681541
NXPH1	Kidney_parenchyma_left_21161	2.67e-17	-0.120468	-8.49147	0.014187	4946	9.14e-06	-0.200774	-4.48427	0.0447729	507	Abdominal MRI	8.2e-11	2.88e-14
NXPH1	Kidney_parenchyma_right_21162	1.83e-16	-0.117244	-8.26155	0.0141915	4946	6.38e-08	-0.243687	-5.49315	0.044362	507	Abdominal MRI	5.62e-10	1.83e-13
NXPH1	Kidney_parenchyma_total_21160	5.23e-21	-0.133818	-9.44734	0.0141647	4946	7.44e-08	-0.24229	-5.46445	0.0443392	507	Abdominal MRI	1.61e-14	7.47e-18
NXPH1	Left_kidney_volume_21081	1.23e-16	-0.117917	-8.30919	0.0141911	4946	1.07e-05	-0.199791	-4.44966	0.0449002	507	Abdominal MRI	3.79e-10	1.26e-13
NXPH1	Right_kidney_volume_21082	2.96e-18	-0.12402	-8.74727	0.0141782	4946	2.96e-07	-0.231353	-5.19912	0.0444986	507	Abdominal MRI	9.08e-12	3.48e-15
NXPH3	Kidney_parenchyma_left_21161	4.03e-15	-0.132633	-7.88939	0.0168116	3502	0.000168455	-0.206832	-3.80593	0.0543447	351	Abdominal MRI	1.24e-08	3.52e-12
NXPH3	Kidney_parenchyma_right_21162	5.12e-19	-0.150207	-8.96125	0.0167618	3502	0.00291878	-0.164602	-2.99861	0.0548929	351	Abdominal MRI	1.57e-12	6.41e-16
NXPH3	Kidney_parenchyma_total_21160	1.27e-19	-0.15275	-9.1177	0.0167531	3502	0.000250044	-0.20171	-3.70272	0.0544762	351	Abdominal MRI	3.89e-13	1.65e-16
NXPH3	Left_kidney_volume_21081	2.6e-16	-0.138243	-8.23076	0.0167959	3502	0.0275035	-0.122467	-2.21415	0.0553109	351	Abdominal MRI	7.99e-10	2.57e-13
NXPH3	Right_kidney_volume_21082	5.32e-23	-0.166444	-9.94568	0.0167353	3502	0.0971324	-0.0915418	-1.66366	0.0550243	351	Abdominal MRI	1.64e-16	8.65e-20
OCLN	Kidney_parenchyma_left_21161	5.2e-12	-0.116662	-6.9243	0.0168482	3502	0.33414	-0.0539412	-0.967229	0.0557688	351	Abdominal MRI	1.6e-05	3.13e-09
OCLN	Kidney_parenchyma_right_21162	1.52e-06	-0.0814039	-4.81667	0.0169005	3502	0.311643	-0.0566166	-1.01334	0.0558713	351	Abdominal MRI	1	0.000304464
OCLN	Kidney_parenchyma_total_21160	1.03e-10	-0.109242	-6.48195	0.0168532	3502	0.258862	-0.063125	-1.13104	0.0558115	351	Abdominal MRI	0.000317326	5.12e-08
OCLN	Left_kidney_volume_21081	7.75e-11	-0.110012	-6.52571	0.0168583	3502	0.0414042	-0.114022	-2.04749	0.0556888	351	Abdominal MRI	0.000238025	3.92e-08
OCLN	Right_kidney_volume_21082	4.82e-08	-0.0924501	-5.46992	0.0169015	3502	0.108432	-0.0891041	-1.60966	0.055356	351	Abdominal MRI	0.148076	1.43e-05
ODAM	Kidney_parenchyma_left_21161	0.000674807	-0.0484942	-3.40178	0.0142555	4946	0.00129264	-0.147104	-3.23654	0.0454511	507	Abdominal MRI	1	0.0399648
ODAM	Kidney_parenchyma_right_21162	0.000148031	-0.0541135	-3.79732	0.0142505	4946	0.00871674	-0.12021	-2.63366	0.0456438	507	Abdominal MRI	1	0.0132042
ODAM	Kidney_parenchyma_total_21160	2.91e-05	-0.0596266	-4.18464	0.0142489	4946	0.00217102	-0.140208	-3.0823	0.045488	507	Abdominal MRI	1	0.00364564
OGFR	Kidney_parenchyma_left_21161	3.23e-07	-0.0728712	-5.11682	0.0142415	4946	0.03843	-0.0950934	-2.07589	0.0458084	507	Abdominal MRI	0.990854	7.82e-05
OGFR	Kidney_parenchyma_right_21162	2.43e-08	-0.0795212	-5.58697	0.0142333	4946	0.104639	-0.0746512	-1.62581	0.0459163	507	Abdominal MRI	0.0748016	7.71e-06
OGFR	Kidney_parenchyma_total_21160	1.21e-09	-0.0866535	-6.09043	0.0142278	4946	0.0483351	-0.0906942	-1.97941	0.0458189	507	Abdominal MRI	0.00372229	5.01e-07
OGFR	Left_kidney_volume_21081	1.03e-08	-0.0816217	-5.73522	0.0142317	4946	0.0128451	-0.114462	-2.49729	0.0458345	507	Abdominal MRI	0.031704	3.55e-06
OGFR	Right_kidney_volume_21082	7.16e-10	-0.0878153	-6.17468	0.0142218	4946	0.0484561	-0.0907211	-1.97834	0.0458573	507	Abdominal MRI	0.00220026	3.09e-07
OGN	Kidney_distance_21163	0.000284622	-0.0517315	-3.63152	0.0142451	4946	0.00732416	-0.12255	-2.6931	0.0455052	507	Abdominal MRI	1	0.0215383
OGN	Kidney_parenchyma_left_21161	5.41e-74	-0.255385	-18.5086	0.0137982	4946	4.64e-08	-0.24635	-5.55282	0.0443649	507	Abdominal MRI	1.66e-67	8.99e-70
OGN	Kidney_parenchyma_right_21162	5.31e-61	-0.231929	-16.7083	0.0138811	4946	1.62e-08	-0.254525	-5.74546	0.0443002	507	Abdominal MRI	1.63e-54	5.15e-57
OGN	Kidney_parenchyma_total_21160	2.21e-81	-0.267732	-19.4677	0.0137526	4946	1.52e-09	-0.271418	-6.16101	0.0440541	507	Abdominal MRI	6.79e-75	5.07e-77
OGN	Left_kidney_volume_21081	1.45e-66	-0.24229	-17.4992	0.0138458	4946	5.9e-06	-0.205709	-4.58063	0.0449084	507	Abdominal MRI	4.45e-60	1.75e-62
OGN	Right_kidney_volume_21082	1.19e-70	-0.249543	-18.0603	0.0138172	4946	1.81e-08	-0.253706	-5.72563	0.0443106	507	Abdominal MRI	3.67e-64	1.71e-66
OMD	Right_kidney_volume_21082	0.000120024	-0.0548545	-3.84916	0.014251	4946	0.144558	-0.0666447	-1.46138	0.0456039	507	Abdominal MRI	1	0.0112408
OMG	Left_kidney_volume_21081	0.000288837	-0.051811	-3.62772	0.014282	4946	0.0338246	-0.0969843	-2.12819	0.0455712	507	Abdominal MRI	1	0.0217706
OPTC	Kidney_parenchyma_left_21161	1.32e-22	-0.138842	-9.83201	0.0141214	4946	0.00247428	-0.137734	-3.0424	0.0452715	507	Abdominal MRI	4.06e-16	2.1e-19
OPTC	Kidney_parenchyma_right_21162	1.28e-26	-0.151395	-10.7416	0.0140943	4946	0.100611	-0.07502	-1.64503	0.045604	507	Abdominal MRI	3.92e-20	2.65e-23
OPTC	Kidney_parenchyma_total_21160	1.85e-29	-0.1597	-11.3435	0.0140786	4946	0.0133057	-0.112815	-2.48461	0.0454055	507	Abdominal MRI	5.68e-23	4.46e-26
OPTC	Left_kidney_volume_21081	7.95e-26	-0.149004	-10.5676	0.0141002	4946	0.00814805	-0.120853	-2.65683	0.0454876	507	Abdominal MRI	2.44e-19	1.57e-22
OPTC	Right_kidney_volume_21082	1.81e-29	-0.159678	-11.3455	0.0140741	4946	0.135884	-0.0681563	-1.49378	0.0456268	507	Abdominal MRI	5.55e-23	4.37e-26
ORM1	Kidney_parenchyma_left_21161	2.32e-05	-0.0718792	-4.23691	0.016965	3502	0.180868	-0.0742615	-1.34093	0.0553805	351	Abdominal MRI	1	0.00304464
ORM1	Kidney_parenchyma_right_21162	2.52e-06	-0.0798943	-4.71422	0.0169475	3502	0.054864	-0.106611	-1.92681	0.0553301	351	Abdominal MRI	1	0.000471584
ORM1	Kidney_parenchyma_total_21160	1.04e-06	-0.0828917	-4.89288	0.0169413	3502	0.0911503	-0.0938014	-1.69432	0.0553622	351	Abdominal MRI	1	0.000218601
ORM1	Right_kidney_volume_21082	5.08e-05	-0.0688822	-4.05695	0.0169788	3502	0.225573	-0.066941	-1.21412	0.0551354	351	Abdominal MRI	1	0.00571996
OSCAR	Kidney_distance_21163	7.69e-06	-0.0637645	-4.47842	0.0142382	4946	0.248591	-0.0532762	-1.15517	0.0461199	507	Abdominal MRI	1	0.00121601
OSCAR	Kidney_parenchyma_left_21161	2.86e-23	-0.141136	-9.98795	0.0141306	4946	0.019352	-0.107546	-2.3465	0.0458325	507	Abdominal MRI	8.79e-17	4.75e-20
OSCAR	Kidney_parenchyma_right_21162	4.69e-19	-0.126793	-8.95603	0.0141572	4946	0.0628999	-0.0856729	-1.86418	0.0459573	507	Abdominal MRI	1.44e-12	5.89e-16
OSCAR	Kidney_parenchyma_total_21160	1.68e-24	-0.145072	-10.2709	0.0141245	4946	0.0178893	-0.108863	-2.37599	0.0458181	507	Abdominal MRI	5.16e-18	3.07e-21
OSCAR	Left_kidney_volume_21081	8.81e-18	-0.12213	-8.62117	0.0141663	4946	0.00873683	-0.120802	-2.63287	0.0458821	507	Abdominal MRI	2.71e-11	9.93e-15
OSCAR	Right_kidney_volume_21082	3.67e-19	-0.127159	-8.98338	0.014155	4946	0.021788	-0.105574	-2.30147	0.0458726	507	Abdominal MRI	1.13e-12	4.65e-16
OSMR	Kidney_parenchyma_left_21161	2.99e-08	-0.0790774	-5.55119	0.0142451	4946	0.167291	-0.0633663	-1.38303	0.0458169	507	Abdominal MRI	0.0917331	9.27e-06
OSMR	Kidney_parenchyma_right_21162	4.45e-11	-0.0939357	-6.60318	0.0142258	4946	0.209217	-0.0576667	-1.25739	0.0458622	507	Abdominal MRI	0.000136677	2.34e-08
OSMR	Kidney_parenchyma_total_21160	2.86e-11	-0.0948787	-6.66868	0.0142275	4946	0.178006	-0.0617966	-1.34888	0.0458134	507	Abdominal MRI	8.8e-05	1.55e-08
OSMR	Left_kidney_volume_21081	9.43e-07	-0.0699805	-4.90933	0.0142546	4946	0.127802	-0.0700383	-1.52544	0.0459137	507	Abdominal MRI	1	0.000201085
OSMR	Right_kidney_volume_21082	2.79e-10	-0.0899723	-6.32297	0.0142294	4946	0.0899268	-0.0778248	-1.69918	0.0458014	507	Abdominal MRI	0.000857946	1.29e-07
PALM	Kidney_distance_21163	2.13e-13	-0.123924	-7.36915	0.0168166	3502	0.00629342	-0.149707	-2.74977	0.0544435	351	Abdominal MRI	6.56e-07	1.53e-10
PALM	Kidney_parenchyma_left_21161	5.11e-81	-0.315032	-19.5733	0.016095	3502	6.44e-07	-0.272169	-5.07672	0.0536112	351	Abdominal MRI	1.57e-74	1.13e-76
PALM	Kidney_parenchyma_right_21162	9.54e-75	-0.30278	-18.7423	0.0161549	3502	2.83e-06	-0.257109	-4.76565	0.0539505	351	Abdominal MRI	2.93e-68	1.62e-70
PALM	Kidney_parenchyma_total_21160	8.45e-94	-0.337942	-21.1862	0.0159511	3502	1.15e-07	-0.289523	-5.42086	0.053409	351	Abdominal MRI	2.59e-87	2.92e-89
PALM	Left_kidney_volume_21081	1.65e-67	-0.288106	-17.7444	0.0162365	3502	1.73e-06	-0.262826	-4.87135	0.0539535	351	Abdominal MRI	5.06e-61	2.04e-63
PALM	Right_kidney_volume_21082	7.57e-74	-0.301301	-18.6207	0.016181	3502	4.01e-06	-0.251545	-4.69003	0.053634	351	Abdominal MRI	2.32e-67	1.22e-69
PALM2	Kidney_parenchyma_left_21161	6.05e-16	-0.136637	-8.12697	0.0168127	3502	0.594728	-0.0292934	-0.532516	0.0550095	351	Abdominal MRI	1.86e-09	5.75e-13
PALM2	Kidney_parenchyma_right_21162	7.5e-13	-0.121195	-7.19703	0.0168395	3502	0.0777755	-0.0971001	-1.76927	0.0548815	351	Abdominal MRI	2.3e-06	5.02e-10
PALM2	Kidney_parenchyma_total_21160	3.92e-16	-0.137446	-8.18057	0.0168015	3502	0.233502	-0.0656292	-1.19358	0.0549851	351	Abdominal MRI	1.2e-09	3.79e-13
PALM2	Left_kidney_volume_21081	1.17e-16	-0.139921	-8.32755	0.0168022	3502	0.0818026	-0.0959607	-1.74567	0.0549709	351	Abdominal MRI	3.6e-10	1.2e-13
PALM2	Right_kidney_volume_21082	5.02e-16	-0.1371	-8.15007	0.0168219	3502	0.018007	-0.129088	-2.37739	0.0542983	351	Abdominal MRI	1.54e-09	4.81e-13
PAM	Kidney_parenchyma_left_21161	3.76e-16	-0.115875	-8.17399	0.014176	4946	0.0870963	-0.0775524	-1.71439	0.0452362	507	Abdominal MRI	1.16e-09	3.65e-13
PAM	Kidney_parenchyma_right_21162	2.18e-14	-0.108703	-7.66241	0.0141866	4946	0.0160695	-0.109029	-2.41579	0.0451316	507	Abdominal MRI	6.71e-08	1.77e-11
PAM	Kidney_parenchyma_total_21160	1.92e-18	-0.124585	-8.79649	0.014163	4946	0.0310648	-0.0976345	-2.16254	0.0451481	507	Abdominal MRI	5.9e-12	2.29e-15
PAM	Left_kidney_volume_21081	5.27e-18	-0.122953	-8.68085	0.0141637	4946	0.0288702	-0.0992099	-2.19178	0.0452646	507	Abdominal MRI	1.62e-11	6.05e-15
PAM	Right_kidney_volume_21082	2.3e-19	-0.127876	-9.03558	0.0141525	4946	0.00934581	-0.117659	-2.60957	0.0450876	507	Abdominal MRI	7.06e-13	2.96e-16
PAMR1	Kidney_parenchyma_right_21162	0.000439097	-0.050188	-3.51778	0.0142669	4946	0.245332	-0.0532258	-1.16317	0.0457592	507	Abdominal MRI	1	0.0295397
PAMR1	Right_kidney_volume_21082	0.000930372	-0.0472648	-3.31279	0.0142674	4946	0.0500218	-0.0896726	-1.96468	0.0456423	507	Abdominal MRI	1	0.0498904
PARP1	Left_kidney_volume_21081	0.000278261	-0.0518688	-3.63736	0.01426	4946	0.114441	-0.0720328	-1.58139	0.0455503	507	Abdominal MRI	1	0.0211697
PARP1	Right_kidney_volume_21082	0.000439337	-0.0501576	-3.51764	0.0142589	4946	0.521845	-0.0292044	-0.64097	0.0455628	507	Abdominal MRI	1	0.0295516
PBXIP1	Kidney_parenchyma_left_21161	9.85e-25	-0.172761	-10.3467	0.0166972	3502	7.92e-09	-0.319272	-5.92392	0.0538954	351	Abdominal MRI	3.03e-18	1.83e-21
PBXIP1	Kidney_parenchyma_right_21162	3.47e-20	-0.155016	-9.26027	0.0167399	3502	1.4e-05	-0.243445	-4.41017	0.0552009	351	Abdominal MRI	1.07e-13	4.69e-17
PBXIP1	Kidney_parenchyma_total_21160	6.04e-28	-0.184094	-11.0547	0.016653	3502	2.86e-08	-0.308038	-5.68647	0.0541703	351	Abdominal MRI	1.85e-21	1.35e-24
PBXIP1	Left_kidney_volume_21081	1.35e-27	-0.182954	-10.9795	0.0166632	3502	2.14e-05	-0.238696	-4.31236	0.0553516	351	Abdominal MRI	4.16e-21	2.96e-24
PBXIP1	Right_kidney_volume_21082	4.68e-25	-0.174053	-10.42	0.0167037	3502	4.09e-05	-0.228683	-4.15851	0.0549916	351	Abdominal MRI	1.44e-18	8.83e-22
PCDH1	Kidney_distance_21163	5.58e-06	-0.0646617	-4.54664	0.0142219	4946	0.693875	-0.0180934	-0.393836	0.0459414	507	Abdominal MRI	1	0.000928456
PCDH1	Kidney_parenchyma_left_21161	3.08e-10	-0.0895692	-6.30755	0.0142003	4946	0.232372	-0.0547546	-1.19577	0.0457903	507	Abdominal MRI	0.000947101	1.42e-07
PCDH1	Kidney_parenchyma_right_21162	6.65e-14	-0.10655	-7.5165	0.0141755	4946	0.182448	-0.0611552	-1.33517	0.0458034	507	Abdominal MRI	2.04e-07	5.06e-11
PCDH1	Kidney_parenchyma_total_21160	2.13e-13	-0.104394	-7.36114	0.0141817	4946	0.201891	-0.0584939	-1.27791	0.0457729	507	Abdominal MRI	6.53e-07	1.52e-10
PCDH1	Left_kidney_volume_21081	6.58e-10	-0.0878842	-6.18805	0.0142022	4946	0.115303	-0.0723447	-1.57763	0.0458567	507	Abdominal MRI	0.00202292	2.85e-07
PCDH1	Right_kidney_volume_21082	1.41e-15	-0.113461	-8.01106	0.014163	4946	0.0223014	-0.104635	-2.29255	0.0456415	507	Abdominal MRI	4.33e-09	1.29e-12
PCDH17	Kidney_parenchyma_left_21161	1.42e-05	-0.0621226	-4.34461	0.0142988	4946	0.369825	0.0411775	0.897635	0.0458733	507	Abdominal MRI	1	0.00203238
PCDH17	Kidney_parenchyma_right_21162	2.47e-05	-0.0603592	-4.22112	0.0142994	4946	0.972108	0.00160712	0.0349821	0.0459411	507	Abdominal MRI	1	0.00320232
PCDH17	Kidney_parenchyma_total_21160	6.69e-06	-0.0644608	-4.50817	0.0142987	4946	0.703888	0.0174546	0.380302	0.0458967	507	Abdominal MRI	1	0.00108243
PCDH17	Left_kidney_volume_21081	8.08e-06	-0.0638772	-4.46787	0.014297	4946	0.869844	-0.00754578	-0.163944	0.0460267	507	Abdominal MRI	1	0.00126678
PCDH17	Right_kidney_volume_21082	4.39e-07	-0.0722601	-5.05791	0.0142866	4946	0.729436	-0.0158973	-0.346075	0.0459361	507	Abdominal MRI	1	0.00010284
PCDH7	Kidney_parenchyma_left_21161	2.05e-13	-0.124065	-7.37474	0.0168229	3502	0.0750801	-0.101015	-1.78563	0.0565711	351	Abdominal MRI	6.29e-07	1.47e-10
PCDH7	Kidney_parenchyma_right_21162	3.5e-13	-0.122807	-7.30196	0.0168184	3502	0.032612	-0.121378	-2.1459	0.0565625	351	Abdominal MRI	1.07e-06	2.45e-10
PCDH7	Kidney_parenchyma_total_21160	8.72e-15	-0.130877	-7.79089	0.0167988	3502	0.0419848	-0.115476	-2.04164	0.0565606	351	Abdominal MRI	2.68e-08	7.34e-12
PCDH7	Left_kidney_volume_21081	6.51e-11	-0.110386	-6.55203	0.0168476	3502	0.0678596	-0.103971	-1.83197	0.0567538	351	Abdominal MRI	0.000200047	3.33e-08
PCDH7	Right_kidney_volume_21082	1.17e-13	-0.125394	-7.45043	0.0168304	3502	0.107012	-0.0910594	-1.61619	0.056342	351	Abdominal MRI	3.59e-07	8.62e-11
PCDH9	Kidney_parenchyma_left_21161	0.000337852	-0.0609598	-3.58797	0.0169901	3502	0.547354	-0.0334511	-0.602353	0.055534	351	Abdominal MRI	1	0.0244127
PCDH9	Kidney_parenchyma_total_21160	0.000230146	-0.062606	-3.68726	0.016979	3502	0.850046	-0.0105263	-0.189209	0.0556332	351	Abdominal MRI	1	0.0183963
PCDH9	Left_kidney_volume_21081	0.000117912	-0.0654643	-3.85481	0.0169825	3502	0.660594	-0.024498	-0.439491	0.0557418	351	Abdominal MRI	1	0.0110877
PCDH9	Right_kidney_volume_21082	0.000757581	-0.0573174	-3.37083	0.0170039	3502	0.70249	0.021133	0.382295	0.0552793	351	Abdominal MRI	1	0.0432978
PCDHB15	Kidney_parenchyma_left_21161	0.000898711	-0.0563603	-3.32332	0.016959	3502	0.560614	-0.0324215	-0.582522	0.055657	351	Abdominal MRI	1	0.0487156
PCDHB15	Left_kidney_volume_21081	0.000220142	-0.0626908	-3.6986	0.0169499	3502	0.772875	-0.016139	-0.288854	0.0558726	351	Abdominal MRI	1	0.0178016
PCDHB15	Right_kidney_volume_21082	0.00057637	-0.0584634	-3.44568	0.0169672	3502	0.585275	-0.0302543	-0.546234	0.055387	351	Abdominal MRI	1	0.0358243
PCOLCE	Kidney_parenchyma_left_21161	1.59e-11	-0.0959146	-6.75541	0.0141982	4946	0.0770227	-0.0810635	-1.772	0.045747	507	Abdominal MRI	4.88e-05	8.93e-09
PCOLCE	Kidney_parenchyma_right_21162	5.68e-10	-0.0882504	-6.21161	0.0142073	4946	0.241081	-0.0538264	-1.17373	0.0458594	507	Abdominal MRI	0.00174369	2.49e-07
PCOLCE	Kidney_parenchyma_total_21160	4.79e-13	-0.10289	-7.25075	0.0141903	4946	0.104139	-0.0745081	-1.62817	0.045762	507	Abdominal MRI	1.47e-06	3.29e-10
PCOLCE	Left_kidney_volume_21081	1.02e-08	-0.0815607	-5.73716	0.0142162	4946	0.117845	-0.0719026	-1.56667	0.0458953	507	Abdominal MRI	0.0313447	3.51e-06
PCOLCE	Right_kidney_volume_21082	4.77e-09	-0.0833567	-5.86534	0.0142117	4946	0.240228	-0.0539247	-1.17586	0.0458598	507	Abdominal MRI	0.0146684	1.76e-06
PDCD1	Kidney_distance_21163	1.81e-06	-0.0680025	-4.77885	0.0142299	4946	0.0232405	-0.104523	-2.27667	0.0459105	507	Abdominal MRI	1	0.000355229
PDCD1	Kidney_parenchyma_left_21161	8.26e-24	-0.142823	-10.1129	0.0141228	4946	0.000197135	-0.170349	-3.75137	0.0454098	507	Abdominal MRI	2.54e-17	1.43e-20
PDCD1	Kidney_parenchyma_right_21162	4.84e-18	-0.123055	-8.6906	0.0141596	4946	0.0267219	-0.101917	-2.22232	0.0458607	507	Abdominal MRI	1.49e-11	5.57e-15
PDCD1	Kidney_parenchyma_total_21160	2e-24	-0.144789	-10.2536	0.0141208	4946	0.000543761	-0.158375	-3.48146	0.045491	507	Abdominal MRI	6.16e-18	3.64e-21
PDCD1	Left_kidney_volume_21081	4.66e-18	-0.123124	-8.69506	0.0141602	4946	0.00379793	-0.133162	-2.90853	0.0457832	507	Abdominal MRI	1.43e-11	5.38e-15
PDCD1	Right_kidney_volume_21082	8.65e-24	-0.142734	-10.1083	0.0141204	4946	0.0200508	-0.106944	-2.3331	0.0458378	507	Abdominal MRI	2.66e-17	1.5e-20
PDCD1LG2	Kidney_parenchyma_left_21161	4.14e-09	-0.0837849	-5.88898	0.0142274	4946	0.00140363	-0.145179	-3.21244	0.0451928	507	Abdominal MRI	0.0127296	1.55e-06
PDCD1LG2	Kidney_parenchyma_right_21162	5.96e-06	-0.0645789	-4.53288	0.0142468	4946	0.00893934	-0.119119	-2.62496	0.0453794	507	Abdominal MRI	1	0.000980831
PDCD1LG2	Kidney_parenchyma_total_21160	6.76e-09	-0.0826365	-5.80689	0.0142308	4946	0.00103745	-0.149032	-3.30016	0.045159	507	Abdominal MRI	0.0207778	2.41e-06
PDCD1LG2	Left_kidney_volume_21081	3.69e-11	-0.094256	-6.63126	0.0142139	4946	0.0525232	-0.0886465	-1.94359	0.0456097	507	Abdominal MRI	0.000113227	1.96e-08
PDCD1LG2	Right_kidney_volume_21082	1.29e-09	-0.0864723	-6.08036	0.0142216	4946	0.309958	-0.0464003	-1.01638	0.0456527	507	Abdominal MRI	0.00396189	5.31e-07
PDGFRA	Kidney_parenchyma_left_21161	6.74e-07	-0.0708849	-4.97515	0.0142478	4946	0.321756	0.0450407	0.991869	0.0454099	507	Abdominal MRI	1	0.000149765
PDGFRA	Kidney_parenchyma_right_21162	3.17e-07	-0.0729325	-5.11996	0.0142448	4946	0.857153	0.00819143	0.180095	0.0454838	507	Abdominal MRI	0.974605	7.71e-05
PDGFRA	Kidney_parenchyma_total_21160	5.05e-08	-0.0777358	-5.458	0.0142425	4946	0.505072	0.0303012	0.667027	0.0454273	507	Abdominal MRI	0.155177	1.49e-05
PDGFRA	Left_kidney_volume_21081	4.13e-10	-0.0890875	-6.26193	0.0142268	4946	0.350169	-0.0425783	-0.935165	0.0455303	507	Abdominal MRI	0.00126739	1.85e-07
PDGFRA	Right_kidney_volume_21082	2.08e-11	-0.095479	-6.71628	0.0142161	4946	0.744401	-0.0148367	-0.326217	0.045481	507	Abdominal MRI	6.38e-05	1.15e-08
PEAR1	Left_kidney_volume_21081	0.000153057	-0.0540182	-3.78901	0.0142566	4946	0.400072	-0.0389043	-0.842235	0.0461918	507	Abdominal MRI	1	0.0135478
PEAR1	Right_kidney_volume_21082	6.4e-05	-0.0570223	-4.00104	0.0142519	4946	0.40719	-0.0382485	-0.829571	0.0461063	507	Abdominal MRI	1	0.00687749
PENK	Kidney_distance_21163	7.96e-05	-0.0668627	-3.95035	0.0169258	3502	0.0068403	-0.147944	-2.72171	0.054357	351	Abdominal MRI	1	0.00818042
PENK	Kidney_parenchyma_left_21161	6.55e-62	-0.276363	-16.9393	0.0163148	3502	0.000107927	-0.2129	-3.91961	0.0543167	351	Abdominal MRI	2.01e-55	6.57e-58
PENK	Kidney_parenchyma_right_21162	2.01e-50	-0.24938	-15.1766	0.0164319	3502	1.16e-08	-0.310178	-5.85359	0.0529893	351	Abdominal MRI	6.17e-44	1.17e-46
PENK	Kidney_parenchyma_total_21160	1.84e-69	-0.292342	-18.018	0.0162249	3502	4.77e-07	-0.275069	-5.13806	0.0535355	351	Abdominal MRI	5.65e-63	2.49e-65
PENK	Left_kidney_volume_21081	1.03e-55	-0.262216	-16.0093	0.016379	3502	0.000865597	-0.184327	-3.36179	0.0548302	351	Abdominal MRI	3.15e-49	7.72e-52
PENK	Right_kidney_volume_21082	4.02e-52	-0.253817	-15.4481	0.0164303	3502	3.4e-06	-0.25289	-4.72595	0.0535108	351	Abdominal MRI	1.24e-45	2.53e-48
PGA4	Kidney_parenchyma_left_21161	2.6e-08	-0.0941795	-5.57936	0.01688	3502	0.185505	-0.074347	-1.32677	0.0560361	351	Abdominal MRI	0.0798234	8.17e-06
PGA4	Kidney_parenchyma_right_21162	1.85e-09	-0.101604	-6.02622	0.0168604	3502	0.334409	-0.0543446	-0.966691	0.0562171	351	Abdominal MRI	0.00569398	7.42e-07
PGA4	Kidney_parenchyma_total_21160	9.8e-10	-0.103314	-6.12944	0.0168553	3502	0.200585	-0.0719689	-1.28246	0.056118	351	Abdominal MRI	0.00301211	4.12e-07
PGA4	Left_kidney_volume_21081	5.19e-11	-0.110965	-6.58631	0.0168479	3502	0.0544379	-0.108218	-1.93023	0.0560649	351	Abdominal MRI	0.00015937	2.69e-08
PGA4	Right_kidney_volume_21082	1.87e-09	-0.10168	-6.02453	0.0168777	3502	0.537085	-0.0345252	-0.617875	0.0558773	351	Abdominal MRI	0.005753	7.49e-07
PGF	Kidney_parenchyma_left_21161	2.85e-29	-0.159202	-11.3046	0.014083	4946	0.0149096	-0.11232	-2.44329	0.0459708	507	Abdominal MRI	8.76e-23	6.8e-26
PGF	Kidney_parenchyma_right_21162	4.17e-24	-0.143714	-10.1811	0.0141158	4946	0.00375501	-0.133619	-2.91214	0.0458833	507	Abdominal MRI	1.28e-17	7.39e-21
PGF	Kidney_parenchyma_total_21160	6.06e-31	-0.163913	-11.6466	0.014074	4946	0.00337958	-0.135011	-2.94548	0.0458367	507	Abdominal MRI	1.86e-24	1.57e-27
PGF	Left_kidney_volume_21081	7.12e-33	-0.169132	-12.03	0.0140592	4946	0.0363314	-0.096893	-2.09902	0.046161	507	Abdominal MRI	2.19e-26	2.04e-29
PGF	Right_kidney_volume_21082	3.12e-29	-0.159061	-11.2964	0.0140807	4946	0.00399212	-0.132741	-2.89263	0.0458893	507	Abdominal MRI	9.59e-23	7.42e-26
PGLYRP1	Kidney_parenchyma_left_21161	1.79e-20	-0.131801	-9.3154	0.0141487	4946	1.6e-05	-0.194199	-4.35802	0.0445614	507	Abdominal MRI	5.49e-14	2.45e-17
PGLYRP1	Kidney_parenchyma_right_21162	6.17e-20	-0.129918	-9.18064	0.0141513	4946	0.00696786	-0.122258	-2.70994	0.0451146	507	Abdominal MRI	1.9e-13	8.21e-17
PGLYRP1	Kidney_parenchyma_total_21160	1.37e-24	-0.145346	-10.2909	0.0141237	4946	5.44e-05	-0.18186	-4.07204	0.0446607	507	Abdominal MRI	4.22e-18	2.52e-21
PGLYRP1	Left_kidney_volume_21081	1.6e-21	-0.135374	-9.57272	0.0141416	4946	0.000798099	-0.151915	-3.37474	0.0450153	507	Abdominal MRI	4.92e-15	2.36e-18
PGLYRP1	Right_kidney_volume_21082	4.32e-22	-0.137253	-9.70972	0.0141356	4946	0.0130654	-0.11252	-2.49118	0.0451675	507	Abdominal MRI	1.33e-15	6.6e-19
PHLDB1	Kidney_parenchyma_left_21161	5.15e-09	-0.0990315	-5.85717	0.0169077	3502	0.00683339	-0.149639	-2.72205	0.0549729	351	Abdominal MRI	0.0158082	1.88e-06
PHLDB1	Kidney_parenchyma_right_21162	5.77e-06	-0.0769097	-4.54185	0.0169336	3502	0.0105351	-0.141864	-2.57249	0.0551465	351	Abdominal MRI	1	0.000954573
PHLDB1	Kidney_parenchyma_total_21160	5.9e-09	-0.0985908	-5.83406	0.0168992	3502	0.00569423	-0.153119	-2.78316	0.0550162	351	Abdominal MRI	0.0181375	2.14e-06
PHLDB1	Left_kidney_volume_21081	6.82e-08	-0.091479	-5.40744	0.0169172	3502	0.0274608	-0.122634	-2.21477	0.0553708	351	Abdominal MRI	0.209632	1.96e-05
PHLDB1	Right_kidney_volume_21082	1.37e-06	-0.0819702	-4.83766	0.0169442	3502	0.0156775	-0.13317	-2.42896	0.0548259	351	Abdominal MRI	1	0.000278057
PHOSPHO1	Kidney_distance_21163	2.13e-06	-0.0675761	-4.74655	0.0142369	4946	0.331937	-0.0441866	-0.971192	0.0454973	507	Abdominal MRI	1	0.000407602
PHOSPHO1	Kidney_parenchyma_left_21161	5.56e-30	-0.161331	-11.4509	0.0140889	4946	0.0172567	-0.107968	-2.38941	0.0451862	507	Abdominal MRI	1.71e-23	1.39e-26
PHOSPHO1	Kidney_parenchyma_right_21162	6.36e-28	-0.155421	-11.0216	0.0141015	4946	0.00483023	-0.127714	-2.83119	0.0451095	507	Abdominal MRI	1.95e-21	1.42e-24
PHOSPHO1	Kidney_parenchyma_total_21160	1.1e-35	-0.176634	-12.5685	0.0140536	4946	0.00347056	-0.132301	-2.9371	0.0450447	507	Abdominal MRI	3.39e-29	3.6e-32
PHOSPHO1	Left_kidney_volume_21081	7.23e-29	-0.158164	-11.2204	0.014096	4946	0.0518801	-0.0884606	-1.94893	0.0453893	507	Abdominal MRI	2.22e-22	1.68e-25
PHOSPHO1	Right_kidney_volume_21082	1.52e-35	-0.176222	-12.5424	0.0140501	4946	0.0028385	-0.135197	-3.00002	0.0450652	507	Abdominal MRI	4.67e-29	4.91e-32
PI16	Kidney_parenchyma_left_21161	2.26e-15	-0.133774	-7.9625	0.0168006	3502	0.0374148	-0.116512	-2.08967	0.055756	351	Abdominal MRI	6.95e-09	2.02e-12
PI16	Kidney_parenchyma_right_21162	8.16e-13	-0.120868	-7.18537	0.0168214	3502	0.0330823	-0.119521	-2.14009	0.0558484	351	Abdominal MRI	2.51e-06	5.44e-10
PI16	Kidney_parenchyma_total_21160	2.69e-16	-0.138056	-8.22678	0.0167813	3502	0.0188174	-0.131561	-2.36082	0.055727	351	Abdominal MRI	8.25e-10	2.64e-13
PI16	Left_kidney_volume_21081	3.41e-12	-0.117567	-6.9845	0.0168326	3502	0.144906	-0.0820312	-1.46123	0.0561384	351	Abdominal MRI	1.05e-05	2.11e-09
PI16	Right_kidney_volume_21082	2.45e-15	-0.133685	-7.95225	0.016811	3502	0.0206226	-0.128853	-2.32606	0.0553953	351	Abdominal MRI	7.54e-09	2.18e-12
PI3	Kidney_parenchyma_left_21161	4.5e-29	-0.158893	-11.2633	0.0141071	4946	1.88e-08	-0.2549	-5.71862	0.0445738	507	Abdominal MRI	1.38e-22	1.06e-25
PI3	Kidney_parenchyma_right_21162	4.03e-31	-0.164635	-11.6822	0.0140928	4946	5.12e-09	-0.264723	-5.95065	0.0444864	507	Abdominal MRI	1.24e-24	1.05e-27
PI3	Kidney_parenchyma_total_21160	6.99e-36	-0.177295	-12.6058	0.0140646	4946	4.95e-10	-0.280947	-6.35029	0.0442415	507	Abdominal MRI	2.15e-29	2.31e-32
PI3	Left_kidney_volume_21081	7.35e-31	-0.163923	-11.6296	0.0140952	4946	7.49e-11	-0.294281	-6.65902	0.0441928	507	Abdominal MRI	2.26e-24	1.9e-27
PI3	Right_kidney_volume_21082	1.99e-32	-0.168182	-11.9425	0.0140827	4946	1.35e-08	-0.257592	-5.77906	0.0445733	507	Abdominal MRI	6.1e-26	5.54e-29
PIK3IP1	Kidney_distance_21163	8.77e-10	-0.0872911	-6.14238	0.0142113	4946	0.00706591	-0.124514	-2.70523	0.046027	507	Abdominal MRI	0.00269368	3.72e-07
PIK3IP1	Kidney_parenchyma_left_21161	9.77e-97	-0.291411	-21.3426	0.0136539	4946	8.94e-07	-0.224717	-4.97797	0.0451423	507	Abdominal MRI	3e-90	3.7e-92
PIK3IP1	Kidney_parenchyma_right_21162	6.11e-94	-0.287247	-21.0116	0.0136708	4946	2.92e-09	-0.270123	-6.04881	0.0446573	507	Abdominal MRI	1.88e-87	2.13e-89
PIK3IP1	Kidney_parenchyma_total_21160	4.92e-117	-0.319652	-23.6305	0.0135271	4946	3.68e-09	-0.268227	-6.00846	0.0446416	507	Abdominal MRI	1.51e-110	4.32e-112
PIK3IP1	Left_kidney_volume_21081	6.83e-87	-0.27649	-20.1574	0.0137166	4946	2.21e-06	-0.21723	-4.79135	0.045338	507	Abdominal MRI	2.1e-80	1.84e-82
PIK3IP1	Right_kidney_volume_21082	1.79e-108	-0.308037	-22.6883	0.0135769	4946	1.54e-08	-0.257836	-5.7543	0.0448075	507	Abdominal MRI	5.51e-102	1.06e-103
PILRA	Kidney_parenchyma_left_21161	1.6e-25	-0.148079	-10.5001	0.0141026	4946	0.179233	-0.0610334	-1.34507	0.0453758	507	Abdominal MRI	4.92e-19	3.11e-22
PILRA	Kidney_parenchyma_right_21162	2e-21	-0.134913	-9.54905	0.0141284	4946	0.322242	-0.045029	-0.990873	0.0454438	507	Abdominal MRI	6.16e-15	2.94e-18
PILRA	Kidney_parenchyma_total_21160	2.54e-28	-0.156443	-11.1061	0.0140862	4946	0.125844	-0.0695259	-1.53334	0.0453428	507	Abdominal MRI	7.79e-22	5.75e-25
PILRA	Left_kidney_volume_21081	2.01e-23	-0.141494	-10.0236	0.0141161	4946	0.165877	-0.0631185	-1.38766	0.0454855	507	Abdominal MRI	6.18e-17	3.37e-20
PILRA	Right_kidney_volume_21082	1.9e-25	-0.147826	-10.4837	0.0141006	4946	0.0641712	-0.0840969	-1.85522	0.0453299	507	Abdominal MRI	5.84e-19	3.67e-22
PILRB	Kidney_parenchyma_left_21161	9.44e-16	-0.114207	-8.06072	0.0141684	4946	0.263994	-0.0506139	-1.1183	0.0452598	507	Abdominal MRI	2.9e-09	8.77e-13
PILRB	Kidney_parenchyma_right_21162	7.36e-12	-0.0974645	-6.86717	0.0141928	4946	0.537573	-0.027965	-0.616926	0.0453297	507	Abdominal MRI	2.26e-05	4.35e-09
PILRB	Kidney_parenchyma_total_21160	1.94e-16	-0.116935	-8.25473	0.0141659	4946	0.224367	-0.0550385	-1.21655	0.0452414	507	Abdominal MRI	5.95e-10	1.93e-13
PILRB	Left_kidney_volume_21081	8.99e-16	-0.11429	-8.06672	0.0141681	4946	0.638396	-0.0213596	-0.470239	0.0454228	507	Abdominal MRI	2.76e-09	8.37e-13
PILRB	Right_kidney_volume_21082	3.83e-15	-0.111735	-7.88539	0.0141698	4946	0.183762	-0.0602556	-1.33116	0.0452655	507	Abdominal MRI	1.18e-08	3.35e-12
PLA2G10	Kidney_parenchyma_right_21162	8.87e-05	-0.0559774	-3.92278	0.0142698	4946	0.16587	-0.063158	-1.38769	0.0455131	507	Abdominal MRI	1	0.00889136
PLA2G10	Right_kidney_volume_21082	1.08e-06	-0.0696028	-4.88233	0.014256	4946	0.439209	-0.0352834	-0.774168	0.0455759	507	Abdominal MRI	1	0.000226277
PLA2G1B	Kidney_parenchyma_left_21161	1.59e-16	-0.117416	-8.27866	0.014183	4946	0.196406	-0.0592411	-1.29364	0.0457942	507	Abdominal MRI	4.88e-10	1.6e-13
PLA2G1B	Kidney_parenchyma_right_21162	9.83e-18	-0.122017	-8.60844	0.0141741	4946	0.1201	-0.071297	-1.5571	0.0457885	507	Abdominal MRI	3.02e-11	1.1e-14
PLA2G1B	Kidney_parenchyma_total_21160	5.22e-21	-0.133736	-9.44755	0.0141556	4946	0.162416	-0.0640418	-1.39912	0.0457729	507	Abdominal MRI	1.6e-14	7.46e-18
PLA2G1B	Left_kidney_volume_21081	1.15e-18	-0.125461	-8.85472	0.0141688	4946	0.18259	-0.0612713	-1.33473	0.0459053	507	Abdominal MRI	3.54e-12	1.4e-15
PLA2G1B	Right_kidney_volume_21082	4.22e-17	-0.119615	-8.43742	0.0141767	4946	0.0879279	-0.0782538	-1.70988	0.0457657	507	Abdominal MRI	1.3e-10	4.46e-14
PLA2G2A	Kidney_parenchyma_total_21160	0.000696174	-0.048361	-3.39323	0.0142522	4946	0.182052	-0.0624993	-1.33638	0.0467677	507	Abdominal MRI	1	0.0408148
PLA2G7	Right_kidney_volume_21082	0.000430605	-0.0502586	-3.52298	0.0142659	4946	0.385045	-0.0394932	-0.869425	0.0454245	507	Abdominal MRI	1	0.0291293
PLAU	Kidney_distance_21163	0.00014598	-0.05423	-3.80079	0.0142681	4946	0.000937766	-0.151756	-3.32905	0.0455853	507	Abdominal MRI	1	0.0130675
PLAU	Kidney_parenchyma_left_21161	0.000657779	-0.0486708	-3.40878	0.0142781	4946	0.0639925	-0.0851181	-1.85647	0.0458494	507	Abdominal MRI	1	0.0392294
PLAU	Kidney_parenchyma_right_21162	0.000259413	-0.05218	-3.65545	0.0142746	4946	0.0125439	-0.114632	-2.5058	0.0457466	507	Abdominal MRI	1	0.0201028
PLAU	Kidney_parenchyma_total_21160	0.00028169	-0.0518883	-3.6342	0.0142778	4946	0.00872748	-0.120283	-2.63324	0.0456787	507	Abdominal MRI	1	0.0213735
PLAU	Right_kidney_volume_21082	0.00025666	-0.0522133	-3.65819	0.014273	4946	0.0105591	-0.117393	-2.56693	0.0457328	507	Abdominal MRI	1	0.0199443
PLAUR	Kidney_parenchyma_left_21161	1.95e-26	-0.151292	-10.7016	0.0141374	4946	7.1e-05	-0.180968	-4.00746	0.0451578	507	Abdominal MRI	5.99e-20	3.98e-23
PLAUR	Kidney_parenchyma_right_21162	1.32e-21	-0.13592	-9.59334	0.0141681	4946	0.00182412	-0.142541	-3.13478	0.0454707	507	Abdominal MRI	4.04e-15	1.95e-18
PLAUR	Kidney_parenchyma_total_21160	1.52e-28	-0.157538	-11.1527	0.0141256	4946	4.57e-05	-0.185572	-4.11366	0.0451112	507	Abdominal MRI	4.68e-22	3.5e-25
PLAUR	Left_kidney_volume_21081	7.97e-26	-0.149436	-10.5674	0.0141412	4946	9.45e-05	-0.178351	-3.93732	0.0452976	507	Abdominal MRI	2.45e-19	1.58e-22
PLAUR	Right_kidney_volume_21082	1.59e-26	-0.151536	-10.7211	0.0141343	4946	0.0125251	-0.114377	-2.50634	0.0456351	507	Abdominal MRI	4.87e-20	3.27e-23
PLIN1	Kidney_parenchyma_left_21161	8.48e-08	-0.0763669	-5.36479	0.0142348	4946	0.751095	-0.0145656	-0.317376	0.0458938	507	Abdominal MRI	0.260367	2.38e-05
PLIN1	Kidney_parenchyma_right_21162	6.78e-07	-0.070829	-4.97406	0.0142397	4946	0.893903	-0.00612841	-0.133437	0.0459274	507	Abdominal MRI	1	0.000150519
PLIN1	Kidney_parenchyma_total_21160	6.3e-09	-0.0827995	-5.81886	0.0142295	4946	0.843776	-0.00904794	-0.197171	0.0458888	507	Abdominal MRI	0.0193539	2.26e-06
PLIN1	Left_kidney_volume_21081	8.09e-09	-0.0821912	-5.77671	0.014228	4946	0.644794	0.0212218	0.461295	0.0460049	507	Abdominal MRI	0.0248395	2.84e-06
PLIN1	Right_kidney_volume_21082	1.86e-09	-0.085622	-6.02057	0.0142216	4946	0.760386	-0.0140137	-0.305146	0.0459245	507	Abdominal MRI	0.0057267	7.45e-07
PLTP	Kidney_parenchyma_right_21162	1.45e-05	-0.0619385	-4.34076	0.014269	4946	0.00901772	-0.119009	-2.62195	0.0453894	507	Abdominal MRI	1	0.00206227
PLTP	Kidney_parenchyma_total_21160	3.75e-05	-0.0588971	-4.12601	0.0142746	4946	0.00472948	-0.128557	-2.83804	0.0452979	507	Abdominal MRI	1	0.00448582
PLTP	Left_kidney_volume_21081	0.000733766	-0.0482506	-3.37877	0.0142805	4946	0.134293	-0.0685307	-1.49989	0.0456905	507	Abdominal MRI	1	0.0423281
PLTP	Right_kidney_volume_21082	1.61e-05	-0.061592	-4.31687	0.0142678	4946	0.00981923	-0.117686	-2.59237	0.0453971	507	Abdominal MRI	1	0.00225365
PLXDC1	Kidney_parenchyma_left_21161	1.54e-05	-0.0616246	-4.32673	0.0142428	4946	0.917591	-0.0047614	-0.103522	0.0459939	507	Abdominal MRI	1	0.00217303
PLXDC1	Kidney_parenchyma_right_21162	0.000694349	-0.0483713	-3.39396	0.0142522	4946	0.168574	-0.0633368	-1.37886	0.0459342	507	Abdominal MRI	1	0.0407389
PLXDC1	Kidney_parenchyma_total_21160	2.24e-05	-0.0604526	-4.24354	0.0142458	4946	0.373274	-0.0409488	-0.891181	0.0459489	507	Abdominal MRI	1	0.0029535
PLXDC1	Left_kidney_volume_21081	4.06e-06	-0.0656944	-4.61374	0.0142389	4946	0.611613	-0.0234229	-0.508102	0.0460989	507	Abdominal MRI	1	0.000708
PLXDC1	Right_kidney_volume_21082	8.97e-07	-0.0700138	-4.91934	0.0142323	4946	0.215413	-0.0570007	-1.24044	0.045952	507	Abdominal MRI	1	0.000192317
PMCH	Kidney_parenchyma_left_21161	3.78e-05	-0.0698283	-4.12556	0.0169258	3502	0.425091	-0.0444517	-0.798613	0.0556611	351	Abdominal MRI	1	0.00451707
PMCH	Kidney_parenchyma_total_21160	0.00044101	-0.0595455	-3.51762	0.0169278	3502	0.603807	-0.0289657	-0.519434	0.0557639	351	Abdominal MRI	1	0.0296422
PMCH	Left_kidney_volume_21081	0.000823306	-0.0567016	-3.34777	0.0169371	3502	0.0642862	-0.103252	-1.85643	0.0556185	351	Abdominal MRI	1	0.0458764
PNLIP	Kidney_parenchyma_right_21162	0.000425313	-0.0597699	-3.52726	0.0169451	3502	0.871217	-0.00897587	-0.162239	0.055325	351	Abdominal MRI	1	0.028869
PNLIPRP1	Kidney_parenchyma_right_21162	0.000100881	-0.0658948	-3.89297	0.0169266	3502	0.561972	-0.0323466	-0.580504	0.0557216	351	Abdominal MRI	1	0.00981982
PNLIPRP1	Kidney_parenchyma_total_21160	7.97e-05	-0.0668485	-3.95005	0.0169235	3502	0.313204	-0.0561858	-1.01007	0.0556256	351	Abdominal MRI	1	0.00818761
PODXL	Right_kidney_volume_21082	0.000775446	-0.0478881	-3.36351	0.0142375	4946	0.396259	0.038875	0.849074	0.0457852	507	Abdominal MRI	1	0.0440061
PODXL2	Kidney_distance_21163	5.84e-05	-0.0572855	-4.02268	0.0142406	4946	0.0551886	-0.0877986	-1.92202	0.0456804	507	Abdominal MRI	1	0.00639349
PODXL2	Kidney_parenchyma_left_21161	3.99e-34	-0.172509	-12.2725	0.0140565	4946	0.00175996	-0.142501	-3.14548	0.0453035	507	Abdominal MRI	1.23e-27	1.23e-30
PODXL2	Kidney_parenchyma_right_21162	5.27e-35	-0.174785	-12.4404	0.0140499	4946	0.000115001	-0.175346	-3.88833	0.0450953	507	Abdominal MRI	1.62e-28	1.68e-31
PODXL2	Kidney_parenchyma_total_21160	2.1e-42	-0.192954	-13.778	0.0140045	4946	0.000139717	-0.17306	-3.83933	0.0450755	507	Abdominal MRI	6.44e-36	9.11e-39
PODXL2	Left_kidney_volume_21081	2.2e-33	-0.170553	-12.1293	0.0140612	4946	0.00266124	-0.13727	-3.01998	0.045454	507	Abdominal MRI	6.76e-27	6.49e-30
PODXL2	Right_kidney_volume_21082	6.4e-38	-0.182136	-12.9826	0.0140293	4946	1.66e-05	-0.19542	-4.34986	0.0449255	507	Abdominal MRI	1.97e-31	2.3e-34
POF1B	Kidney_parenchyma_left_21161	4.41e-08	-0.0927036	-5.48568	0.0168992	3502	0.129209	-0.0845819	-1.52104	0.0556078	351	Abdominal MRI	0.135564	1.32e-05
POF1B	Kidney_parenchyma_right_21162	8.67e-07	-0.0833235	-4.92862	0.016906	3502	0.0327658	-0.119049	-2.144	0.0555268	351	Abdominal MRI	1	0.000186519
POF1B	Kidney_parenchyma_total_21160	5.22e-09	-0.0988286	-5.8548	0.0168799	3502	0.0445312	-0.111997	-2.01677	0.0555327	351	Abdominal MRI	0.0160326	1.91e-06
POF1B	Left_kidney_volume_21081	6.07e-08	-0.0917304	-5.42848	0.016898	3502	0.254208	-0.0638329	-1.14218	0.0558867	351	Abdominal MRI	0.186557	1.76e-05
POF1B	Right_kidney_volume_21082	5.82e-08	-0.0919275	-5.43607	0.0169107	3502	0.162295	-0.0775393	-1.40054	0.055364	351	Abdominal MRI	0.178847	1.69e-05
POLR2F	Kidney_parenchyma_left_21161	6.31e-13	-0.102496	-7.21286	0.0142101	4946	0.428845	-0.0358772	-0.791834	0.045309	507	Abdominal MRI	1.94e-06	4.27e-10
POLR2F	Kidney_parenchyma_right_21162	3.36e-11	-0.0944928	-6.64485	0.0142205	4946	0.302887	-0.046739	-1.03136	0.0453179	507	Abdominal MRI	0.000103344	1.8e-08
POLR2F	Kidney_parenchyma_total_21160	7.96e-15	-0.110652	-7.79255	0.0141997	4946	0.327215	-0.0444129	-0.980729	0.0452856	507	Abdominal MRI	2.44e-08	6.72e-12
POLR2F	Left_kidney_volume_21081	1.9e-13	-0.104791	-7.37626	0.0142065	4946	0.049906	-0.0889927	-1.96568	0.0452733	507	Abdominal MRI	5.84e-07	1.37e-10
POLR2F	Right_kidney_volume_21082	7.16e-15	-0.110806	-7.80606	0.0141949	4946	0.345466	-0.0428037	-0.94434	0.0453266	507	Abdominal MRI	2.2e-08	6.08e-12
POMC	Right_kidney_volume_21082	0.00074225	-0.0572155	-3.37648	0.0169453	3502	0.0419127	-0.113101	-2.04236	0.0553777	351	Abdominal MRI	1	0.0426677
POSTN	Kidney_parenchyma_left_21161	0.000576016	-0.0583482	-3.44584	0.0169329	3502	0.926729	-0.00512574	-0.0920316	0.0556954	351	Abdominal MRI	1	0.0358119
POSTN	Kidney_parenchyma_right_21162	0.000358956	-0.0604524	-3.57208	0.0169236	3502	0.933013	-0.00469432	-0.084119	0.0558057	351	Abdominal MRI	1	0.0255222
POSTN	Kidney_parenchyma_total_21160	0.00016363	-0.0638405	-3.77354	0.0169179	3502	0.981624	-0.00128548	-0.0230506	0.0557678	351	Abdominal MRI	1	0.0142565
POSTN	Left_kidney_volume_21081	1.24e-05	-0.074024	-4.37686	0.0169126	3502	0.134206	-0.0836285	-1.50142	0.0556996	351	Abdominal MRI	1	0.00181323
POSTN	Right_kidney_volume_21082	1.51e-05	-0.0733418	-4.333	0.0169264	3502	0.212629	-0.0690476	-1.24879	0.0552916	351	Abdominal MRI	1	0.00213829
PPL	Kidney_parenchyma_left_21161	1.33e-11	-0.114376	-6.78863	0.0168481	3502	0.545024	-0.0337641	-0.605862	0.055729	351	Abdominal MRI	4.07e-05	7.54e-09
PPL	Kidney_parenchyma_right_21162	6.78e-11	-0.110291	-6.54596	0.0168487	3502	0.264683	-0.0623056	-1.1173	0.0557646	351	Abdominal MRI	0.00020824	3.46e-08
PPL	Kidney_parenchyma_total_21160	3.9e-14	-0.127698	-7.59597	0.0168113	3502	0.355009	-0.0516454	-0.926222	0.0557592	351	Abdominal MRI	1.2e-07	3.06e-11
PPL	Left_kidney_volume_21081	3.77e-10	-0.105909	-6.28122	0.0168613	3502	0.379163	-0.0492169	-0.880627	0.0558885	351	Abdominal MRI	0.00115957	1.71e-07
PPL	Right_kidney_volume_21082	1.31e-11	-0.114473	-6.79033	0.0168582	3502	0.119226	-0.086355	-1.5621	0.0552814	351	Abdominal MRI	4.03e-05	7.46e-09
PPP1R14D	Kidney_parenchyma_left_21161	7.43e-05	-0.0670921	-3.96675	0.0169136	3502	0.0429013	-0.112076	-2.03254	0.0551409	351	Abdominal MRI	1	0.00774122
PPP1R14D	Left_kidney_volume_21081	5.33e-06	-0.0770297	-4.55832	0.0168987	3502	0.986131	-0.000968585	-0.0173958	0.0556792	351	Abdominal MRI	1	0.000892973
PPY	Kidney_parenchyma_left_21161	3.82e-05	-0.0586925	-4.12174	0.0142397	4946	0.503571	-0.0303589	-0.669382	0.0453537	507	Abdominal MRI	1	0.00455373
PPY	Kidney_parenchyma_right_21162	0.000109824	-0.0551286	-3.87093	0.0142417	4946	0.715979	-0.0165271	-0.36405	0.0453978	507	Abdominal MRI	1	0.0104962
PPY	Kidney_parenchyma_total_21160	4.7e-06	-0.0652393	-4.58272	0.014236	4946	0.534192	-0.0282098	-0.622064	0.0453487	507	Abdominal MRI	1	0.00080328
PPY	Left_kidney_volume_21081	3.89e-05	-0.058638	-4.11795	0.0142396	4946	0.877375	-0.00702251	-0.154379	0.0454887	507	Abdominal MRI	1	0.004614
PPY	Right_kidney_volume_21082	0.000172249	-0.0535398	-3.75947	0.0142413	4946	0.769998	0.0132816	0.292541	0.0454006	507	Abdominal MRI	1	0.0148258
PRAP1	Kidney_parenchyma_left_21161	3.65e-09	-0.0998533	-5.9146	0.0168825	3502	0.0519273	-0.107716	-1.95082	0.0552156	351	Abdominal MRI	0.0112081	1.38e-06
PRAP1	Kidney_parenchyma_right_21162	4.93e-10	-0.105227	-6.23906	0.0168659	3502	0.00309138	-0.163656	-2.98058	0.0549075	351	Abdominal MRI	0.00151501	2.19e-07
PRAP1	Kidney_parenchyma_total_21160	1.19e-11	-0.114627	-6.80432	0.0168462	3502	0.00716898	-0.148811	-2.70581	0.054997	351	Abdominal MRI	3.66e-05	6.82e-09
PRAP1	Left_kidney_volume_21081	8.81e-08	-0.0905748	-5.36111	0.0168948	3502	0.0416252	-0.113259	-2.04525	0.0553765	351	Abdominal MRI	0.270648	2.46e-05
PRAP1	Right_kidney_volume_21082	5.15e-10	-0.105222	-6.23229	0.0168834	3502	0.00226077	-0.167685	-3.07778	0.0544824	351	Abdominal MRI	0.00158121	2.27e-07
PREB	Kidney_parenchyma_right_21162	0.000419627	-0.0502565	-3.52983	0.0142376	4946	0.279402	-0.0490839	-1.08287	0.0453274	507	Abdominal MRI	1	0.0285856
PREB	Kidney_parenchyma_total_21160	0.000198237	-0.0530252	-3.72406	0.0142385	4946	0.584256	-0.0248208	-0.547546	0.0453311	507	Abdominal MRI	1	0.0164616
PRELP	Kidney_parenchyma_left_21161	6.19e-30	-0.161205	-11.4413	0.0140897	4946	1.06e-06	-0.223127	-4.9428	0.0451418	507	Abdominal MRI	1.9e-23	1.54e-26
PRELP	Kidney_parenchyma_right_21162	1.21e-29	-0.160371	-11.3813	0.0140907	4946	1.21e-05	-0.200715	-4.42213	0.0453888	507	Abdominal MRI	3.72e-23	2.96e-26
PRELP	Kidney_parenchyma_total_21160	2.12e-37	-0.180978	-12.8875	0.0140429	4946	6.85e-07	-0.22692	-5.03207	0.0450947	507	Abdominal MRI	6.5e-31	7.45e-34
PRELP	Left_kidney_volume_21081	1.33e-26	-0.151526	-10.7379	0.0141113	4946	1.43e-06	-0.22108	-4.88221	0.0452828	507	Abdominal MRI	4.08e-20	2.75e-23
PRELP	Right_kidney_volume_21082	1.38e-35	-0.176339	-12.5506	0.0140503	4946	3.68e-07	-0.232419	-5.15611	0.0450765	507	Abdominal MRI	4.23e-29	4.45e-32
PRG2	Kidney_parenchyma_left_21161	6.57e-17	-0.141066	-8.39726	0.0167991	3502	0.000125701	-0.209626	-3.88099	0.0540136	351	Abdominal MRI	2.02e-10	6.83e-14
PRG2	Kidney_parenchyma_right_21162	8.75e-12	-0.115394	-6.84909	0.0168481	3502	0.00014378	-0.208264	-3.84668	0.0541412	351	Abdominal MRI	2.69e-05	5.11e-09
PRG2	Kidney_parenchyma_total_21160	3.85e-17	-0.14204	-8.46113	0.0167874	3502	6.36e-05	-0.218678	-4.0513	0.0539773	351	Abdominal MRI	1.18e-10	4.08e-14
PRG2	Left_kidney_volume_21081	1.63e-15	-0.134552	-8.00347	0.0168117	3502	0.000336368	-0.196962	-3.62366	0.0543544	351	Abdominal MRI	5.02e-09	1.48e-12
PRG2	Right_kidney_volume_21082	3.97e-13	-0.122748	-7.2845	0.0168506	3502	1.02e-05	-0.239224	-4.4833	0.0533589	351	Abdominal MRI	1.22e-06	2.77e-10
PRG3	Kidney_parenchyma_left_21161	3.52e-07	-0.0862055	-5.10337	0.0168919	3502	0.00208896	-0.173459	-3.10195	0.0559195	351	Abdominal MRI	1	8.44e-05
PRG3	Kidney_parenchyma_right_21162	0.000184008	-0.0633259	-3.74405	0.0169138	3502	0.0246272	-0.127346	-2.25758	0.0564082	351	Abdominal MRI	1	0.0155683
PRG3	Kidney_parenchyma_total_21160	3.3e-07	-0.0863637	-5.11562	0.0168824	3502	0.00738512	-0.151464	-2.6957	0.0561872	351	Abdominal MRI	1	7.98e-05
PRG3	Left_kidney_volume_21081	1.93e-05	-0.0723398	-4.27848	0.0169078	3502	0.000753368	-0.190314	-3.40128	0.0559536	351	Abdominal MRI	1	0.0026165
PRG3	Right_kidney_volume_21082	8.79e-05	-0.0664635	-3.92632	0.0169277	3502	0.00430517	-0.160293	-2.87487	0.0557565	351	Abdominal MRI	1	0.00883273
PRL	Kidney_parenchyma_right_21162	3.21e-05	-0.0594034	-4.16175	0.0142737	4946	0.676776	0.0191463	0.417119	0.0459013	507	Abdominal MRI	1	0.00395561
PRL	Right_kidney_volume_21082	0.00010502	-0.0554147	-3.88185	0.0142753	4946	0.513902	-0.0299779	-0.653255	0.04589	507	Abdominal MRI	1	0.0101366
PRND	Kidney_distance_21163	0.000252629	-0.0620196	-3.66337	0.0169297	3502	0.119708	-0.0858162	-1.56006	0.0550084	351	Abdominal MRI	1	0.0197177
PRND	Kidney_parenchyma_left_21161	1.48e-22	-0.164741	-9.84032	0.0167414	3502	0.273504	-0.0611141	-1.09686	0.0557173	351	Abdominal MRI	4.55e-16	2.34e-19
PRND	Kidney_parenchyma_right_21162	3.57e-19	-0.150975	-9.00192	0.0167714	3502	0.092362	-0.0940018	-1.68798	0.0556888	351	Abdominal MRI	1.1e-12	4.53e-16
PRND	Kidney_parenchyma_total_21160	2.75e-24	-0.171226	-10.2449	0.0167133	3502	0.0973865	-0.0925248	-1.66239	0.0556576	351	Abdominal MRI	8.45e-18	4.96e-21
PRND	Left_kidney_volume_21081	7.61e-20	-0.153834	-9.17399	0.0167685	3502	0.902486	-0.00686803	-0.122617	0.0560122	351	Abdominal MRI	2.34e-13	1.01e-16
PRND	Right_kidney_volume_21082	7.77e-22	-0.162023	-9.66761	0.0167594	3502	0.557491	-0.0325972	-0.587172	0.0555157	351	Abdominal MRI	2.39e-15	1.17e-18
PROS1	Kidney_parenchyma_left_21161	0.000330364	-0.061086	-3.59383	0.0169975	3502	0.280533	-0.0604619	-1.0809	0.0559366	351	Abdominal MRI	1	0.0240367
PROS1	Kidney_parenchyma_total_21160	0.000443437	-0.0597378	-3.51615	0.0169895	3502	0.20948	-0.0703846	-1.25746	0.0559737	351	Abdominal MRI	1	0.0297556
PRRT3	Kidney_distance_21163	2.06e-07	-0.0881599	-5.20413	0.0169403	3502	0.0430658	-0.110798	-2.03093	0.0545555	351	Abdominal MRI	0.633396	5.26e-05
PRRT3	Kidney_parenchyma_left_21161	3.2e-68	-0.290648	-17.8445	0.0162878	3502	3.08e-08	-0.300487	-5.67273	0.0529704	351	Abdominal MRI	9.83e-62	4.06e-64
PRRT3	Kidney_parenchyma_right_21162	4.17e-55	-0.261367	-15.9154	0.0164223	3502	8.82e-09	-0.312221	-5.90443	0.0528791	351	Abdominal MRI	1.28e-48	3.02e-51
PRRT3	Kidney_parenchyma_total_21160	2.35e-75	-0.304998	-18.8242	0.0162024	3502	1.03e-09	-0.330116	-6.28706	0.0525072	351	Abdominal MRI	7.23e-69	4.08e-71
PRRT3	Left_kidney_volume_21081	2.6e-53	-0.257148	-15.6359	0.016446	3502	1.23e-05	-0.240184	-4.4399	0.0540967	351	Abdominal MRI	7.98e-47	1.75e-49
PRRT3	Right_kidney_volume_21082	1.95e-55	-0.262417	-15.9665	0.0164355	3502	1.79e-07	-0.282629	-5.33422	0.0529841	351	Abdominal MRI	5.98e-49	1.44e-51
PRSS2	Kidney_parenchyma_left_21161	5.19e-14	-0.107083	-7.54904	0.014185	4946	0.076305	-0.0817188	-1.77633	0.0460042	507	Abdominal MRI	1.6e-07	4e-11
PRSS2	Kidney_parenchyma_right_21162	1.99e-17	-0.120746	-8.5262	0.0141617	4946	0.370981	-0.0413217	-0.895469	0.0461454	507	Abdominal MRI	6.1e-11	2.16e-14
PRSS2	Kidney_parenchyma_total_21160	2.71e-19	-0.127614	-9.01708	0.0141524	4946	0.182795	-0.0614506	-1.33411	0.0460613	507	Abdominal MRI	8.34e-13	3.47e-16
PRSS2	Left_kidney_volume_21081	7.14e-13	-0.102126	-7.19594	0.0141922	4946	0.0243991	-0.103927	-2.25785	0.0460295	507	Abdominal MRI	2.19e-06	4.78e-10
PRSS2	Right_kidney_volume_21082	5.6e-13	-0.10258	-7.22944	0.0141892	4946	0.242485	-0.0539698	-1.17023	0.0461191	507	Abdominal MRI	1.72e-06	3.81e-10
PRSS27	Kidney_parenchyma_left_21161	1.56e-15	-0.113427	-7.99845	0.0141811	4946	0.0115181	-0.115162	-2.53623	0.045407	507	Abdominal MRI	4.79e-09	1.42e-12
PRSS27	Kidney_parenchyma_right_21162	1.8e-09	-0.0856948	-6.02652	0.0142196	4946	0.000184895	-0.169862	-3.76788	0.0450816	507	Abdominal MRI	0.00552119	7.21e-07
PRSS27	Kidney_parenchyma_total_21160	1.91e-15	-0.11309	-7.97328	0.0141836	4946	0.00120209	-0.14727	-3.25766	0.0452073	507	Abdominal MRI	5.85e-09	1.72e-12
PRSS27	Left_kidney_volume_21081	9.11e-13	-0.101696	-7.1622	0.0141989	4946	0.000352412	-0.162754	-3.5989	0.0452232	507	Abdominal MRI	2.8e-06	6.04e-10
PRSS27	Right_kidney_volume_21082	3.99e-11	-0.0940462	-6.61957	0.0142073	4946	5.54e-06	-0.205703	-4.59432	0.0447734	507	Abdominal MRI	0.000122468	2.11e-08
PRSS8	Kidney_parenchyma_left_21161	1.43e-05	-0.0618609	-4.34339	0.0142426	4946	0.985062	-0.000853423	-0.0187322	0.0455591	507	Abdominal MRI	1	0.00204201
PRSS8	Kidney_parenchyma_total_21160	2.35e-05	-0.0603015	-4.2329	0.0142459	4946	0.706007	-0.0171906	-0.377446	0.0455446	507	Abdominal MRI	1	0.00306941
PRSS8	Left_kidney_volume_21081	2.73e-07	-0.0732697	-5.14847	0.0142314	4946	0.692175	-0.0180907	-0.396141	0.0456674	507	Abdominal MRI	0.838194	6.75e-05
PRSS8	Right_kidney_volume_21082	0.000391911	-0.0505545	-3.54792	0.0142491	4946	0.284913	-0.0487472	-1.07053	0.0455355	507	Abdominal MRI	1	0.0272067
PRTFDC1	Kidney_parenchyma_right_21162	0.000858446	0.0476022	3.33528	0.0142723	4946	0.126642	-0.0699723	-1.53011	0.0457302	507	Abdominal MRI	1	0.0472186
PRTFDC1	Kidney_parenchyma_total_21160	0.000438263	0.0502182	3.51829	0.0142735	4946	0.108176	-0.0735201	-1.60942	0.0456812	507	Abdominal MRI	1	0.0295019
PRTFDC1	Right_kidney_volume_21082	0.000392634	0.050617	3.54743	0.0142686	4946	0.153561	-0.0653834	-1.4293	0.0457449	507	Abdominal MRI	1	0.0272422
PRTN3	Kidney_parenchyma_left_21161	4.27e-08	-0.0781753	-5.48791	0.014245	4946	0.40444	-0.0380711	-0.834447	0.0456243	507	Abdominal MRI	0.131207	1.28e-05
PRTN3	Kidney_parenchyma_right_21162	2.7e-06	-0.0669668	-4.69756	0.0142557	4946	0.752475	-0.0144152	-0.315556	0.0456819	507	Abdominal MRI	1	0.000500902
PRTN3	Kidney_parenchyma_total_21160	1.67e-08	-0.0805212	-5.65285	0.0142444	4946	0.386162	-0.0395646	-0.867382	0.0456138	507	Abdominal MRI	0.0512114	5.47e-06
PRTN3	Left_kidney_volume_21081	5.26e-08	-0.0776463	-5.45062	0.0142454	4946	0.358758	-0.0420107	-0.918606	0.0457331	507	Abdominal MRI	0.161719	1.55e-05
PRTN3	Right_kidney_volume_21082	3.12e-08	-0.0789457	-5.54332	0.0142416	4946	0.723583	-0.0161657	-0.353879	0.0456813	507	Abdominal MRI	0.0959307	9.66e-06
PSAP	Kidney_parenchyma_left_21161	7.17e-13	-0.121437	-7.20337	0.0168584	3502	0.0247167	-0.123109	-2.25616	0.0545655	351	Abdominal MRI	2.2e-06	4.8e-10
PSAP	Kidney_parenchyma_right_21162	5.45e-10	-0.105065	-6.2232	0.0168827	3502	0.0147459	-0.133848	-2.4515	0.0545983	351	Abdominal MRI	0.00167447	2.4e-07
PSAP	Kidney_parenchyma_total_21160	1.18e-13	-0.125449	-7.44919	0.0168406	3502	0.0109259	-0.139541	-2.5596	0.0545167	351	Abdominal MRI	3.62e-07	8.7e-11
PSAP	Left_kidney_volume_21081	8.52e-13	-0.121021	-7.17948	0.0168565	3502	0.0101599	-0.141222	-2.58528	0.0546255	351	Abdominal MRI	2.62e-06	5.65e-10
PSAP	Right_kidney_volume_21082	4.42e-12	-0.117254	-6.9475	0.0168771	3502	0.012655	-0.135885	-2.50708	0.0542005	351	Abdominal MRI	1.36e-05	2.69e-09
PSAPL1	Kidney_parenchyma_left_21161	1.32e-09	-0.102804	-6.08167	0.0169039	3502	0.0212805	-0.126569	-2.31405	0.054696	351	Abdominal MRI	0.00404951	5.41e-07
PSAPL1	Kidney_parenchyma_right_21162	3.92e-12	-0.117487	-6.96458	0.0168692	3502	0.0545509	-0.105994	-1.92932	0.0549385	351	Abdominal MRI	1.2e-05	2.4e-09
PSAPL1	Kidney_parenchyma_total_21160	4.8e-12	-0.116992	-6.93572	0.016868	3502	0.0253834	-0.123049	-2.24575	0.054792	351	Abdominal MRI	1.47e-05	2.91e-09
PSAPL1	Left_kidney_volume_21081	5.6e-15	-0.132173	-7.84762	0.0168424	3502	0.00443754	-0.156586	-2.86505	0.0546538	351	Abdominal MRI	1.72e-08	4.8e-12
PSAPL1	Right_kidney_volume_21082	4.44e-16	-0.137528	-8.16525	0.0168431	3502	0.0139647	-0.13436	-2.47139	0.0543661	351	Abdominal MRI	1.36e-09	4.27e-13
PSPN	Kidney_distance_21163	3.83e-06	0.0658006	4.62551	0.0142256	4946	0.160778	0.0640644	1.40461	0.0456101	507	Abdominal MRI	1	0.000674748
PTGDS	Kidney_distance_21163	4.8e-06	-0.0651146	-4.57847	0.0142219	4946	0.0584217	-0.0875372	-1.897	0.0461451	507	Abdominal MRI	1	0.000816677
PTGDS	Kidney_parenchyma_left_21161	5.3e-88	-0.27796	-20.2939	0.0136967	4946	5.46e-06	-0.208032	-4.5975	0.0452488	507	Abdominal MRI	1.63e-81	1.47e-83
PTGDS	Kidney_parenchyma_right_21162	1.41e-86	-0.275724	-20.1186	0.0137049	4946	1.17e-07	-0.241697	-5.37901	0.0449333	507	Abdominal MRI	4.32e-80	3.76e-82
PTGDS	Kidney_parenchyma_total_21160	1.02e-105	-0.304032	-22.3786	0.0135859	4946	8.09e-08	-0.244444	-5.4486	0.0448637	507	Abdominal MRI	3.12e-99	5.38e-101
PTGDS	Left_kidney_volume_21081	7.18e-80	-0.265001	-19.2748	0.0137486	4946	2.59e-07	-0.235602	-5.22517	0.0450898	507	Abdominal MRI	2.21e-73	1.54e-75
PTGDS	Right_kidney_volume_21082	2.13e-90	-0.281597	-20.5861	0.013679	4946	4.61e-10	-0.28272	-6.36217	0.0444377	507	Abdominal MRI	6.53e-84	6.28e-86
PTK7	Kidney_parenchyma_total_21160	0.000344292	-0.0510398	-3.58198	0.0142491	4946	0.194604	-0.0592552	-1.29887	0.0456204	507	Abdominal MRI	1	0.0247518
PTK7	Left_kidney_volume_21081	0.000115377	-0.0549651	-3.85885	0.0142439	4946	0.320938	-0.0454816	-0.993548	0.045777	507	Abdominal MRI	1	0.010897
PTK7	Right_kidney_volume_21082	0.000493943	-0.0496648	-3.48635	0.0142455	4946	0.269453	-0.0505035	-1.10559	0.0456802	507	Abdominal MRI	1	0.0321231
PTPRC	Kidney_parenchyma_left_21161	0.000499585	-0.0589971	-3.48426	0.0169324	3502	0.161284	-0.0773291	-1.40393	0.0550806	351	Abdominal MRI	1	0.0323894
PTPRC	Left_kidney_volume_21081	0.000711392	-0.0573664	-3.38818	0.0169313	3502	0.513466	-0.0362415	-0.654159	0.0554017	351	Abdominal MRI	1	0.0414382
PTPRF	Kidney_distance_21163	1.17e-07	-0.075697	-5.30536	0.014268	4946	0.0950643	-0.0758481	-1.67253	0.0453493	507	Abdominal MRI	0.360589	3.18e-05
PTPRF	Kidney_parenchyma_left_21161	1.86e-22	-0.138891	-9.79678	0.0141772	4946	0.0553132	-0.0868657	-1.92103	0.0452182	507	Abdominal MRI	5.72e-16	2.93e-19
PTPRF	Kidney_parenchyma_right_21162	1.98e-27	-0.154398	-10.9164	0.0141436	4946	0.0415426	-0.0924172	-2.0435	0.0452249	507	Abdominal MRI	6.08e-21	4.28e-24
PTPRF	Kidney_parenchyma_total_21160	5.17e-29	-0.159044	-11.2509	0.0141361	4946	0.0375538	-0.094219	-2.08542	0.0451799	507	Abdominal MRI	1.59e-22	1.21e-25
PTPRF	Left_kidney_volume_21081	3.52e-22	-0.137972	-9.73086	0.0141788	4946	0.244195	-0.0529838	-1.16598	0.0454414	507	Abdominal MRI	1.08e-15	5.42e-19
PTPRF	Right_kidney_volume_21082	2.61e-26	-0.151027	-10.6738	0.0141494	4946	0.00497877	-0.127105	-2.82132	0.0450517	507	Abdominal MRI	8.03e-20	5.29e-23
PTPRM	Left_kidney_volume_21081	0.000690466	-0.0484058	-3.39549	0.0142559	4946	0.51206	-0.0302699	-0.656117	0.0461349	507	Abdominal MRI	1	0.0405809
PTPRN2	Kidney_parenchyma_left_21161	9.86e-75	-0.257066	-18.6066	0.0138159	4946	1.7e-08	-0.252205	-5.7367	0.0439634	507	Abdominal MRI	3.03e-68	1.66e-70
PTPRN2	Kidney_parenchyma_right_21162	2.82e-65	-0.240315	-17.3187	0.013876	4946	4.15e-09	-0.262653	-5.98742	0.0438675	507	Abdominal MRI	8.67e-59	3.31e-61
PTPRN2	Kidney_parenchyma_total_21160	1.7e-87	-0.2779	-20.2318	0.0137358	4946	3.68e-10	-0.27914	-6.3996	0.0436184	507	Abdominal MRI	5.22e-81	4.66e-83
PTPRN2	Left_kidney_volume_21081	3.65e-81	-0.267772	-19.4399	0.0137743	4946	3.71e-08	-0.246944	-5.59406	0.0441439	507	Abdominal MRI	1.12e-74	8.19e-77
PTPRN2	Right_kidney_volume_21082	9.97e-72	-0.251839	-18.2059	0.0138328	4946	5.41e-09	-0.260759	-5.94099	0.0438915	507	Abdominal MRI	3.06e-65	1.5e-67
PTPRR	Kidney_distance_21163	0.000476685	-0.0593435	-3.49684	0.0169706	3502	0.00313145	-0.161884	-2.97652	0.0543871	351	Abdominal MRI	1	0.0313344
PTPRR	Kidney_parenchyma_left_21161	1.81e-49	-0.247635	-15.022	0.0164848	3502	1.23e-05	-0.240338	-4.44062	0.0541226	351	Abdominal MRI	5.57e-43	9.97e-46
PTPRR	Kidney_parenchyma_right_21162	1.32e-41	-0.226793	-13.6924	0.0165634	3502	1.18e-07	-0.289766	-5.4165	0.0534968	351	Abdominal MRI	4.07e-35	5.53e-38
PTPRR	Kidney_parenchyma_total_21160	1.41e-54	-0.25999	-15.8333	0.0164204	3502	6.09e-07	-0.273327	-5.08807	0.0537192	351	Abdominal MRI	4.33e-48	1e-50
PTPRR	Left_kidney_volume_21081	2.82e-50	-0.24962	-15.1529	0.0164734	3502	8.72e-05	-0.217008	-3.97304	0.0546201	351	Abdominal MRI	8.66e-44	1.63e-46
PTPRR	Right_kidney_volume_21082	3.51e-42	-0.22862	-13.7939	0.016574	3502	8.26e-07	-0.268527	-5.02536	0.0534343	351	Abdominal MRI	1.08e-35	1.49e-38
PTPRS	Kidney_distance_21163	6.1e-07	-0.0711138	-4.99468	0.0142379	4946	0.310733	-0.0462285	-1.01475	0.0455567	507	Abdominal MRI	1	0.000137011
PTPRS	Kidney_parenchyma_left_21161	1.17e-38	-0.184117	-13.1168	0.0140367	4946	0.00156992	-0.143227	-3.17945	0.0450477	507	Abdominal MRI	3.58e-32	4.35e-35
PTPRS	Kidney_parenchyma_right_21162	1.11e-36	-0.179185	-12.7546	0.0140487	4946	0.00615922	-0.124336	-2.75124	0.0451929	507	Abdominal MRI	3.42e-30	3.79e-33
PTPRS	Kidney_parenchyma_total_21160	3.27e-45	-0.199513	-14.2551	0.0139959	4946	0.00105197	-0.148346	-3.29617	0.0450056	507	Abdominal MRI	1.01e-38	1.57e-41
PTPRS	Left_kidney_volume_21081	4.29e-32	-0.167213	-11.8765	0.0140794	4946	0.00463526	-0.128729	-2.84456	0.0452543	507	Abdominal MRI	1.32e-25	1.17e-28
PTPRS	Right_kidney_volume_21082	7.56e-45	-0.19863	-14.1941	0.0139939	4946	0.00475454	-0.128122	-2.83632	0.0451717	507	Abdominal MRI	2.32e-38	3.56e-41
PTPRZ1	Right_kidney_volume_21082	0.000792298	-0.0570732	-3.35843	0.016994	3502	0.790834	0.0145631	0.265444	0.0548633	351	Abdominal MRI	1	0.0446818
PXN	Kidney_parenchyma_left_21161	0.000275159	-0.0518622	-3.64026	0.0142468	4946	0.091776	-0.0764439	-1.68945	0.0452478	507	Abdominal MRI	1	0.021002
PXN	Kidney_parenchyma_right_21162	4.49e-07	-0.0719026	-5.05352	0.0142282	4946	0.104947	-0.0735628	-1.62437	0.0452871	507	Abdominal MRI	1	0.000104883
PXN	Kidney_parenchyma_total_21160	1.81e-06	-0.068028	-4.77892	0.014235	4946	0.081505	-0.0789576	-1.74565	0.0452311	507	Abdominal MRI	1	0.000355156
PXN	Right_kidney_volume_21082	2.48e-08	-0.0793943	-5.58386	0.0142185	4946	0.226582	-0.0548981	-1.21075	0.0453423	507	Abdominal MRI	0.0761438	7.83e-06
PYDC1	Kidney_parenchyma_left_21161	3.62e-12	-0.117555	-6.97604	0.0168512	3502	0.00601565	-0.154445	-2.76487	0.0558596	351	Abdominal MRI	1.11e-05	2.23e-09
PYDC1	Kidney_parenchyma_right_21162	4.42e-13	-0.122383	-7.26995	0.0168341	3502	0.123312	-0.0871559	-1.54498	0.0564123	351	Abdominal MRI	1.36e-06	3.06e-10
PYDC1	Kidney_parenchyma_total_21160	1.69e-13	-0.124538	-7.40089	0.0168275	3502	0.0164391	-0.135241	-2.41139	0.0560842	351	Abdominal MRI	5.18e-07	1.22e-10
PYDC1	Left_kidney_volume_21081	7.07e-12	-0.115939	-6.87999	0.0168517	3502	0.000221862	-0.207386	-3.73421	0.0555369	351	Abdominal MRI	2.17e-05	4.18e-09
PYDC1	Right_kidney_volume_21082	2.95e-14	-0.128525	-7.63283	0.0168385	3502	0.0125734	-0.139766	-2.50941	0.0556967	351	Abdominal MRI	9.05e-08	2.35e-11
PYY	Kidney_parenchyma_left_21161	1.03e-05	-0.0747123	-4.41641	0.016917	3502	0.0308214	-0.120131	-2.1687	0.0553929	351	Abdominal MRI	1	0.00155797
PYY	Kidney_parenchyma_right_21162	2.45e-07	-0.087367	-5.17199	0.0168923	3502	0.120465	-0.0867061	-1.55686	0.0556929	351	Abdominal MRI	0.751703	6.13e-05
PYY	Kidney_parenchyma_total_21160	1.03e-07	-0.0900481	-5.33264	0.0168862	3502	0.0369474	-0.116245	-2.09486	0.0554904	351	Abdominal MRI	0.31631	2.83e-05
PYY	Left_kidney_volume_21081	0.000318855	-0.0610005	-3.60309	0.01693	3502	0.150537	-0.080416	-1.441	0.0558059	351	Abdominal MRI	1	0.0234092
PYY	Right_kidney_volume_21082	1.39e-06	-0.0817876	-4.83442	0.0169178	3502	0.601013	-0.0290464	-0.523451	0.0554901	351	Abdominal MRI	1	0.000281793
PZP	Kidney_parenchyma_left_21161	2.37e-05	-0.0715469	-4.23228	0.0169051	3502	0.103058	-0.0891935	-1.63475	0.054561	351	Abdominal MRI	1	0.00309555
PZP	Kidney_parenchyma_right_21162	0.000320733	-0.0609019	-3.60156	0.0169099	3502	0.302899	-0.0565475	-1.03185	0.0548019	351	Abdominal MRI	1	0.0235058
PZP	Kidney_parenchyma_total_21160	2.09e-05	-0.0719941	-4.2612	0.0168953	3502	0.171178	-0.075012	-1.37142	0.0546966	351	Abdominal MRI	1	0.00278398
QPCT	Kidney_distance_21163	3.09e-05	-0.059359	-4.17026	0.0142339	4946	0.192621	-0.0593535	-1.30468	0.0454928	507	Abdominal MRI	1	0.00383642
QPCT	Kidney_parenchyma_left_21161	1.03e-25	-0.148716	-10.5423	0.0141065	4946	0.00193104	-0.1404	-3.11769	0.0450334	507	Abdominal MRI	3.18e-19	2.04e-22
QPCT	Kidney_parenchyma_right_21162	1.22e-22	-0.139003	-9.84047	0.0141257	4946	0.00020688	-0.167764	-3.7389	0.0448697	507	Abdominal MRI	3.74e-16	1.94e-19
QPCT	Kidney_parenchyma_total_21160	1.76e-29	-0.159825	-11.3481	0.0140839	4946	0.000209202	-0.1675	-3.73601	0.044834	507	Abdominal MRI	5.4e-23	4.25e-26
QPCT	Left_kidney_volume_21081	2.42e-18	-0.124136	-8.77007	0.0141545	4946	0.0254604	-0.101672	-2.24127	0.0453635	507	Abdominal MRI	7.44e-12	2.87e-15
QPCT	Right_kidney_volume_21082	6.53e-24	-0.143084	-10.1364	0.0141158	4946	0.000273549	-0.164586	-3.66604	0.0448947	507	Abdominal MRI	2e-17	1.14e-20
QSOX1	Kidney_parenchyma_left_21161	0.000865551	-0.0566335	-3.33383	0.0169875	3502	0.694524	0.021788	0.393067	0.0554308	351	Abdominal MRI	1	0.0474876
QSOX1	Kidney_parenchyma_total_21160	0.000282123	-0.0616955	-3.63489	0.0169732	3502	0.76306	0.0167474	0.301715	0.0555076	351	Abdominal MRI	1	0.0213953
QSOX1	Left_kidney_volume_21081	2.69e-05	-0.0713401	-4.20417	0.0169689	3502	0.74731	-0.0179378	-0.322458	0.0556281	351	Abdominal MRI	1	0.00341889
QSOX1	Right_kidney_volume_21082	0.000104062	-0.0660053	-3.8854	0.016988	3502	0.653826	-0.0247568	-0.448864	0.0551545	351	Abdominal MRI	1	0.0100626
RAB44	Right_kidney_volume_21082	0.000865578	-0.0566439	-3.33382	0.0169907	3502	0.43651	-0.0428379	-0.77905	0.0549873	351	Abdominal MRI	1	0.0474876
RAB6A	Right_kidney_volume_21082	0.000279913	0.0518927	3.63583	0.0142726	4946	0.617862	0.0227353	0.499205	0.045543	507	Abdominal MRI	1	0.0212661
RALY	Left_kidney_volume_21081	8.99e-05	-0.0665653	-3.92106	0.0169763	3502	0.561912	-0.0324366	-0.580594	0.055868	351	Abdominal MRI	1	0.00897758
RARRES1	Kidney_parenchyma_left_21161	1.97e-05	-0.0608466	-4.27206	0.0142429	4946	5.19e-05	-0.18231	-4.08366	0.0446437	507	Abdominal MRI	1	0.00266112
RARRES1	Kidney_parenchyma_total_21160	3.91e-05	-0.0586438	-4.11628	0.0142468	4946	2.35e-05	-0.190318	-4.27039	0.0445668	507	Abdominal MRI	1	0.00463885
RARRES1	Left_kidney_volume_21081	6.63e-06	-0.0642219	-4.51006	0.0142397	4946	0.000211718	-0.167533	-3.73292	0.0448798	507	Abdominal MRI	1	0.00107433
RARRES2	Kidney_parenchyma_left_21161	7.25e-15	-0.110905	-7.80441	0.0142106	4946	0.111359	-0.072143	-1.59502	0.0452302	507	Abdominal MRI	2.23e-08	6.15e-12
RARRES2	Kidney_parenchyma_right_21162	1.37e-15	-0.113847	-8.01465	0.0142049	4946	0.0031682	-0.133376	-2.96576	0.044972	507	Abdominal MRI	4.2e-09	1.25e-12
RARRES2	Kidney_parenchyma_total_21160	1.83e-19	-0.128504	-9.0608	0.0141825	4946	0.0305466	-0.0978832	-2.16928	0.0451225	507	Abdominal MRI	5.63e-13	2.37e-16
RARRES2	Left_kidney_volume_21081	7.99e-12	-0.0975539	-6.85538	0.0142303	4946	0.0305874	-0.0981245	-2.16874	0.0452449	507	Abdominal MRI	2.45e-05	4.69e-09
RARRES2	Right_kidney_volume_21082	4.17e-14	-0.107705	-7.57788	0.014213	4946	0.000763521	-0.15192	-3.3872	0.0448512	507	Abdominal MRI	1.28e-07	3.26e-11
RBFOX3	Kidney_parenchyma_left_21161	3.31e-30	-0.191887	-11.5291	0.0166437	3502	0.00345607	-0.162907	-2.94532	0.0553104	351	Abdominal MRI	1.02e-23	8.33e-27
RBFOX3	Kidney_parenchyma_right_21162	3.06e-24	-0.170931	-10.2342	0.016702	3502	0.00106025	-0.182472	-3.30342	0.0552371	351	Abdominal MRI	9.41e-18	5.51e-21
RBFOX3	Kidney_parenchyma_total_21160	2.83e-32	-0.198475	-11.9477	0.0166121	3502	0.000573142	-0.191647	-3.47797	0.0551032	351	Abdominal MRI	8.7e-26	7.85e-29
RBFOX3	Left_kidney_volume_21081	4.63e-29	-0.188035	-11.291	0.0166536	3502	1.16e-05	-0.243156	-4.45269	0.0546087	351	Abdominal MRI	1.42e-22	1.09e-25
RBFOX3	Right_kidney_volume_21082	3.45e-31	-0.195216	-11.7296	0.016643	3502	8.66e-05	-0.216504	-3.97496	0.054467	351	Abdominal MRI	1.06e-24	9.07e-28
RBP2	Kidney_parenchyma_left_21161	1.3e-09	-0.0863139	-6.07916	0.0141983	4946	0.334683	-0.0438077	-0.965684	0.0453644	507	Abdominal MRI	0.00399135	5.34e-07
RBP2	Kidney_parenchyma_total_21160	1.41e-07	-0.0749252	-5.27143	0.0142135	4946	0.530519	-0.0284845	-0.627665	0.0453817	507	Abdominal MRI	0.433619	3.75e-05
RBP2	Left_kidney_volume_21081	1.41e-07	-0.0749075	-5.27099	0.0142113	4946	0.0788503	-0.0799161	-1.76111	0.0453783	507	Abdominal MRI	0.43466	3.76e-05
RBP2	Right_kidney_volume_21082	0.000737592	-0.048068	-3.37734	0.0142325	4946	0.678397	-0.018849	-0.414902	0.0454299	507	Abdominal MRI	1	0.0424864
RBP5	Kidney_parenchyma_left_21161	5.26e-10	-0.0884347	-6.22368	0.0142094	4946	0.120299	-0.0705513	-1.55626	0.045334	507	Abdominal MRI	0.00161557	2.32e-07
RBP5	Kidney_parenchyma_right_21162	1.16e-06	-0.0692863	-4.86903	0.01423	4946	0.368031	-0.0409404	-0.901008	0.0454384	507	Abdominal MRI	1	0.000240035
RBP5	Kidney_parenchyma_total_21160	3.14e-09	-0.0843714	-5.93479	0.0142164	4946	0.174263	-0.0617082	-1.36063	0.0453527	507	Abdominal MRI	0.00965737	1.2e-06
RBP5	Left_kidney_volume_21081	2.01e-13	-0.104541	-7.36884	0.014187	4946	0.0393261	-0.0937359	-2.06635	0.0453631	507	Abdominal MRI	6.17e-07	1.44e-10
RBP5	Right_kidney_volume_21082	3.61e-09	-0.0840186	-5.91169	0.0142123	4946	0.232958	-0.054232	-1.19426	0.0454104	507	Abdominal MRI	0.0111038	1.37e-06
RBP7	Kidney_parenchyma_left_21161	3.18e-08	-0.0937878	-5.54355	0.0169184	3502	0.0399057	-0.115463	-2.06291	0.0559708	351	Abdominal MRI	0.0978342	9.84e-06
RBP7	Kidney_parenchyma_right_21162	1.82e-06	-0.0809284	-4.78011	0.0169302	3502	0.305675	-0.0578146	-1.02594	0.0563529	351	Abdominal MRI	1	0.000356918
RBP7	Kidney_parenchyma_total_21160	2.65e-08	-0.0942832	-5.57616	0.0169083	3502	0.113167	-0.0892482	-1.58835	0.0561891	351	Abdominal MRI	0.0812948	8.31e-06
RBP7	Left_kidney_volume_21081	2.31e-09	-0.101257	-5.99039	0.0169033	3502	0.352931	-0.0525152	-0.930236	0.0564536	351	Abdominal MRI	0.00708588	9.06e-07
RBP7	Right_kidney_volume_21082	4.51e-09	-0.0994722	-5.87922	0.0169193	3502	0.442204	-0.0430902	-0.769407	0.0560044	351	Abdominal MRI	0.0138582	1.67e-06
REG1A	Kidney_parenchyma_left_21161	1.46e-25	-0.148357	-10.5089	0.0141173	4946	0.00898789	-0.1215	-2.62309	0.0463195	507	Abdominal MRI	4.5e-19	2.85e-22
REG1A	Kidney_parenchyma_right_21162	2.11e-25	-0.147859	-10.4735	0.0141174	4946	0.0135021	-0.115001	-2.47932	0.046384	507	Abdominal MRI	6.48e-19	4.06e-22
REG1A	Kidney_parenchyma_total_21160	1.06e-31	-0.166107	-11.7981	0.0140791	4946	0.0064859	-0.126539	-2.734	0.0462835	507	Abdominal MRI	3.27e-25	2.87e-28
REG1A	Left_kidney_volume_21081	3.1e-29	-0.15921	-11.297	0.0140931	4946	0.000924799	-0.154114	-3.33302	0.0462387	507	Abdominal MRI	9.52e-23	7.37e-26
REG1A	Right_kidney_volume_21082	2.54e-33	-0.17042	-12.1174	0.0140641	4946	0.00278415	-0.139025	-3.00602	0.0462489	507	Abdominal MRI	7.79e-27	7.44e-30
REG1B	Kidney_parenchyma_left_21161	1.21e-13	-0.105571	-7.43723	0.0141949	4946	0.0252738	-0.104767	-2.24414	0.0466847	507	Abdominal MRI	3.71e-07	8.9e-11
REG1B	Kidney_parenchyma_right_21162	3.46e-14	-0.107883	-7.60255	0.0141904	4946	0.0468748	-0.0931814	-1.99251	0.0467658	507	Abdominal MRI	1.06e-07	2.72e-11
REG1B	Kidney_parenchyma_total_21160	4.65e-17	-0.11943	-8.42567	0.0141746	4946	0.0255451	-0.104556	-2.23997	0.0466776	507	Abdominal MRI	1.43e-10	4.91e-14
REG1B	Left_kidney_volume_21081	6.91e-18	-0.122537	-8.64948	0.014167	4946	0.116051	-0.0738792	-1.57438	0.0469258	507	Abdominal MRI	2.12e-11	7.87e-15
REG1B	Right_kidney_volume_21082	1.39e-20	-0.13217	-9.34257	0.014147	4946	0.010399	-0.119973	-2.5723	0.0466404	507	Abdominal MRI	4.27e-14	1.92e-17
REG3A	Kidney_distance_21163	4.59e-05	-0.0581038	-4.07924	0.0142438	4946	0.0124539	-0.11541	-2.50838	0.0460098	507	Abdominal MRI	1	0.00527746
REG3A	Kidney_parenchyma_left_21161	6.91e-23	-0.139901	-9.89836	0.0141338	4946	0.000461773	-0.160911	-3.5261	0.0456344	507	Abdominal MRI	2.12e-16	1.12e-19
REG3A	Kidney_parenchyma_right_21162	5.31e-21	-0.133611	-9.44573	0.0141452	4946	0.000423231	-0.162066	-3.54971	0.0456563	507	Abdominal MRI	1.63e-14	7.57e-18
REG3A	Kidney_parenchyma_total_21160	2.22e-27	-0.153839	-10.9056	0.0141064	4946	0.00011209	-0.177217	-3.89475	0.0455016	507	Abdominal MRI	6.83e-21	4.8e-24
REG3A	Left_kidney_volume_21081	3.84e-26	-0.150114	-10.6371	0.0141123	4946	0.0239962	-0.104362	-2.2643	0.04609	507	Abdominal MRI	1.18e-19	7.72e-23
REG3A	Right_kidney_volume_21082	2.62e-25	-0.147541	-10.4525	0.0141154	4946	0.00229461	-0.140412	-3.06545	0.0458046	507	Abdominal MRI	8.06e-19	5.02e-22
REG3G	Kidney_parenchyma_right_21162	8.43e-06	-0.0753864	-4.46059	0.0169006	3502	0.0919104	-0.0935786	-1.69034	0.0553609	351	Abdominal MRI	1	0.00131259
REG3G	Kidney_parenchyma_total_21160	4.36e-05	-0.0691895	-4.09257	0.0169061	3502	0.0467979	-0.110217	-1.99563	0.0552292	351	Abdominal MRI	1	0.00506679
REG4	Kidney_parenchyma_left_21161	8.05e-19	-0.126003	-8.89522	0.0141653	4946	0.00347673	-0.133459	-2.93654	0.0454479	507	Abdominal MRI	2.47e-12	9.94e-16
REG4	Kidney_parenchyma_right_21162	1.82e-12	-0.100372	-7.06551	0.0142059	4946	6.52e-05	-0.181799	-4.02826	0.045131	507	Abdominal MRI	5.6e-06	1.16e-09
REG4	Kidney_parenchyma_total_21160	6.9e-19	-0.126263	-8.9126	0.0141668	4946	0.000500114	-0.158652	-3.50437	0.0452726	507	Abdominal MRI	2.12e-12	8.55e-16
REG4	Left_kidney_volume_21081	5.27e-20	-0.130218	-9.1979	0.0141574	4946	0.0336154	-0.097486	-2.13071	0.0457528	507	Abdominal MRI	1.62e-13	7.05e-17
REG4	Right_kidney_volume_21082	4.98e-15	-0.111404	-7.85222	0.0141876	4946	0.000142428	-0.173319	-3.83446	0.0452004	507	Abdominal MRI	1.53e-08	4.3e-12
RELT	Kidney_distance_21163	5.22e-06	-0.0649256	-4.56082	0.0142355	4946	0.0151629	-0.111437	-2.43713	0.0457248	507	Abdominal MRI	1	0.000876857
RELT	Kidney_parenchyma_left_21161	6.2e-102	-0.298934	-21.9469	0.0136208	4946	1.92e-08	-0.253962	-5.71458	0.0444411	507	Abdominal MRI	1.9e-95	2.97e-97
RELT	Kidney_parenchyma_right_21162	8.14e-84	-0.271617	-19.7748	0.0137355	4946	2.76e-13	-0.326778	-7.51552	0.0434805	507	Abdominal MRI	2.5e-77	2.07e-79
RELT	Kidney_parenchyma_total_21160	1.93e-115	-0.317545	-23.4574	0.0135371	4946	2.19e-12	-0.31446	-7.20779	0.0436278	507	Abdominal MRI	5.93e-109	1.52e-110
RELT	Left_kidney_volume_21081	1.86e-90	-0.281995	-20.593	0.0136937	4946	2.67e-09	-0.269116	-6.0642	0.0443777	507	Abdominal MRI	5.73e-84	5.56e-86
RELT	Right_kidney_volume_21082	1.72e-90	-0.282003	-20.5973	0.0136913	4946	5.01e-14	-0.336316	-7.76156	0.043331	507	Abdominal MRI	5.28e-84	5.18e-86
REN	Left_kidney_volume_21081	2.18e-05	-0.0606362	-4.24983	0.0142679	4946	0.895392	0.00600335	0.131554	0.0456342	507	Abdominal MRI	1	0.00288423
RETN	Kidney_distance_21163	0.000127757	-0.0546188	-3.83379	0.0142467	4946	0.415011	-0.0374041	-0.815807	0.0458491	507	Abdominal MRI	1	0.0117946
RETN	Kidney_parenchyma_left_21161	9.17e-35	-0.174223	-12.3947	0.0140562	4946	0.000173166	-0.170796	-3.78469	0.0451282	507	Abdominal MRI	2.82e-28	2.9e-31
RETN	Kidney_parenchyma_right_21162	1.12e-32	-0.168707	-11.9915	0.0140689	4946	0.000641747	-0.155541	-3.43572	0.0452718	507	Abdominal MRI	3.44e-26	3.17e-29
RETN	Kidney_parenchyma_total_21160	4.39e-41	-0.189904	-13.5481	0.0140169	4946	7.34e-05	-0.180156	-3.99944	0.0450451	507	Abdominal MRI	1.35e-34	1.8e-37
RETN	Left_kidney_volume_21081	5.65e-35	-0.174766	-12.4347	0.0140547	4946	0.00111153	-0.148943	-3.28032	0.0454051	507	Abdominal MRI	1.73e-28	1.8e-31
RETN	Right_kidney_volume_21082	1.59e-39	-0.186109	-13.272	0.0140227	4946	0.000241017	-0.167156	-3.69921	0.045187	507	Abdominal MRI	4.9e-33	6.21e-36
RGMA	Kidney_parenchyma_left_21161	8.74e-26	-0.148886	-10.5584	0.0141012	4946	1.53e-06	-0.215224	-4.86739	0.0442176	507	Abdominal MRI	2.69e-19	1.73e-22
RGMA	Kidney_parenchyma_right_21162	7.67e-27	-0.152063	-10.7897	0.0140933	4946	2.61e-06	-0.210645	-4.75571	0.044293	507	Abdominal MRI	2.36e-20	1.61e-23
RGMA	Kidney_parenchyma_total_21160	8.19e-32	-0.166243	-11.8207	0.0140637	4946	3.01e-07	-0.22896	-5.19571	0.0440671	507	Abdominal MRI	2.52e-25	2.22e-28
RGMA	Left_kidney_volume_21081	1.26e-27	-0.154395	-10.9586	0.0140889	4946	4.08e-09	-0.262434	-5.99058	0.0438078	507	Abdominal MRI	3.86e-21	2.76e-24
RGMA	Right_kidney_volume_21082	5.89e-36	-0.177083	-12.6197	0.0140323	4946	3.2e-06	-0.208831	-4.7128	0.0443114	507	Abdominal MRI	1.81e-29	1.95e-32
RGMB	Kidney_distance_21163	3.93e-07	-0.0722276	-5.07903	0.0142207	4946	0.00042763	-0.160108	-3.54691	0.0451402	507	Abdominal MRI	1	9.33e-05
RGMB	Kidney_parenchyma_left_21161	4.54e-83	-0.270297	-19.6811	0.0137339	4946	1.21e-11	-0.302273	-6.94591	0.0435182	507	Abdominal MRI	1.39e-76	1.12e-78
RGMB	Kidney_parenchyma_right_21162	4.85e-78	-0.262078	-19.0391	0.0137652	4946	5.71e-11	-0.292775	-6.70229	0.0436827	507	Abdominal MRI	1.49e-71	9.74e-74
RGMB	Kidney_parenchyma_total_21160	3.77e-100	-0.29626	-21.741	0.0136268	4946	2.48e-13	-0.325108	-7.53103	0.0431692	507	Abdominal MRI	1.16e-93	1.63e-95
RGMB	Left_kidney_volume_21081	4.63e-76	-0.25878	-18.7812	0.0137786	4946	2.36e-09	-0.268328	-6.08525	0.0440948	507	Abdominal MRI	1.42e-69	8.37e-72
RGMB	Right_kidney_volume_21082	6.48e-93	-0.285523	-20.8891	0.0136685	4946	9.52e-11	-0.289496	-6.62031	0.0437285	507	Abdominal MRI	1.99e-86	2.1e-88
RLN2	Kidney_parenchyma_left_21161	8.22e-07	-0.0834463	-4.93902	0.0168953	3502	0.791515	0.0146649	0.264559	0.0554314	351	Abdominal MRI	1	0.000178323
RLN2	Kidney_parenchyma_right_21162	0.000204531	-0.0628734	-3.7173	0.0169137	3502	0.459241	-0.0411242	-0.740969	0.0555006	351	Abdominal MRI	1	0.0168515
RLN2	Kidney_parenchyma_total_21160	3.07e-06	-0.0789546	-4.67402	0.0168922	3502	0.836941	-0.0114324	-0.20597	0.0555051	351	Abdominal MRI	1	0.000557378
RLN2	Left_kidney_volume_21081	6.69e-05	-0.0675175	-3.99204	0.016913	3502	0.802773	-0.0139041	-0.249962	0.0556251	351	Abdominal MRI	1	0.00711682
RNASE1	Kidney_distance_21163	0.000135339	-0.0646796	-3.82081	0.0169283	3502	0.280841	-0.0589259	-1.08021	0.0545506	351	Abdominal MRI	1	0.0123345
RNASE1	Kidney_parenchyma_left_21161	9.09e-48	-0.242792	-14.7435	0.0164677	3502	8.02e-07	-0.267876	-5.03166	0.0532381	351	Abdominal MRI	2.79e-41	4.76e-44
RNASE1	Kidney_parenchyma_right_21162	3.44e-35	-0.207739	-12.5163	0.0165976	3502	6.22e-06	-0.246496	-4.59333	0.0536639	351	Abdominal MRI	1.06e-28	1.1e-31
RNASE1	Kidney_parenchyma_total_21160	1.68e-49	-0.247049	-15.0274	0.0164399	3502	2.69e-07	-0.279129	-5.25308	0.0531362	351	Abdominal MRI	5.16e-43	9.27e-46
RNASE1	Left_kidney_volume_21081	1.38e-37	-0.214939	-12.9671	0.0165757	3502	4.71e-06	-0.249962	-4.65471	0.053701	351	Abdominal MRI	4.23e-31	4.88e-34
RNASE1	Right_kidney_volume_21082	4.23e-34	-0.204615	-12.3066	0.0166264	3502	1.39e-05	-0.235712	-4.41249	0.0534192	351	Abdominal MRI	1.3e-27	1.3e-30
RNASE10	Kidney_parenchyma_left_21161	6.04e-11	-0.110626	-6.56347	0.0168547	3502	0.0304247	-0.123258	-2.17391	0.056699	351	Abdominal MRI	0.000185455	3.1e-08
RNASE10	Kidney_parenchyma_right_21162	1.13e-09	-0.102958	-6.10611	0.0168615	3502	0.169509	-0.0785514	-1.3768	0.0570535	351	Abdominal MRI	0.0034814	4.71e-07
RNASE10	Kidney_parenchyma_total_21160	2.7e-12	-0.118112	-7.01758	0.0168308	3502	0.0517693	-0.110979	-1.95214	0.05685	351	Abdominal MRI	8.3e-06	1.69e-09
RNASE10	Left_kidney_volume_21081	1.51e-07	-0.0888816	-5.26271	0.016889	3502	0.117397	-0.0896265	-1.56991	0.0570902	351	Abdominal MRI	0.462453	3.97e-05
RNASE10	Right_kidney_volume_21082	1.21e-08	-0.0964778	-5.71215	0.0168899	3502	0.439393	-0.0439508	-0.774158	0.0567724	351	Abdominal MRI	0.037148	4.1e-06
RNASE4	Kidney_parenchyma_left_21161	6.21e-39	-0.219007	-13.214	0.0165738	3502	2.23e-05	-0.232609	-4.3025	0.0540637	351	Abdominal MRI	1.91e-32	2.35e-35
RNASE4	Kidney_parenchyma_right_21162	2.57e-36	-0.21126	-12.7301	0.0165953	3502	1.12e-05	-0.241173	-4.46098	0.0540627	351	Abdominal MRI	7.89e-30	8.64e-33
RNASE4	Kidney_parenchyma_total_21160	1.03e-45	-0.237481	-14.4006	0.016491	3502	3.45e-06	-0.25427	-4.72267	0.0538404	351	Abdominal MRI	3.17e-39	5.06e-42
RNASE4	Left_kidney_volume_21081	7.35e-33	-0.200713	-12.0639	0.0166375	3502	8.04e-06	-0.245359	-4.53599	0.0540916	351	Abdominal MRI	2.26e-26	2.1e-29
RNASE4	Right_kidney_volume_21082	2.29e-36	-0.211622	-12.7393	0.0166118	3502	6.21e-06	-0.246211	-4.59359	0.0535987	351	Abdominal MRI	7.05e-30	7.73e-33
RNASE6	Kidney_distance_21163	0.000119732	-0.0653068	-3.85104	0.0169582	3502	0.667423	-0.0236372	-0.430075	0.0549606	351	Abdominal MRI	1	0.0112196
RNASE6	Kidney_parenchyma_left_21161	4.69e-45	-0.236158	-14.2894	0.0165269	3502	0.000634687	-0.188352	-3.44952	0.0546024	351	Abdominal MRI	1.44e-38	2.22e-41
RNASE6	Kidney_parenchyma_right_21162	6.03e-39	-0.219214	-13.2164	0.0165864	3502	0.00107241	-0.180818	-3.30012	0.0547915	351	Abdominal MRI	1.85e-32	2.29e-35
RNASE6	Kidney_parenchyma_total_21160	2.82e-51	-0.251912	-15.3135	0.0164503	3502	0.000251997	-0.201794	-3.70066	0.0545293	351	Abdominal MRI	8.65e-45	1.7e-47
RNASE6	Left_kidney_volume_21081	7.15e-34	-0.204121	-12.2623	0.0166462	3502	0.00756183	-0.148283	-2.68764	0.0551723	351	Abdominal MRI	2.2e-27	2.17e-30
RNASE6	Right_kidney_volume_21082	2.67e-39	-0.220451	-13.2805	0.0165996	3502	0.00263612	-0.165313	-3.03038	0.0545518	351	Abdominal MRI	8.22e-33	1.03e-35
RNASET2	Kidney_parenchyma_left_21161	2.17e-22	-0.138268	-9.78097	0.0141364	4946	0.0892866	-0.0772893	-1.70258	0.0453953	507	Abdominal MRI	6.67e-16	3.4e-19
RNASET2	Kidney_parenchyma_right_21162	5.51e-23	-0.140207	-9.92152	0.0141316	4946	0.043503	-0.0918333	-2.02414	0.045369	507	Abdominal MRI	1.69e-16	8.94e-20
RNASET2	Kidney_parenchyma_total_21160	1.28e-27	-0.154541	-10.9571	0.0141042	4946	0.0379837	-0.0943005	-2.08072	0.0453211	507	Abdominal MRI	3.92e-21	2.8e-24
RNASET2	Left_kidney_volume_21081	1e-23	-0.142599	-10.0937	0.0141275	4946	0.107303	-0.0734499	-1.61342	0.0455243	507	Abdominal MRI	3.07e-17	1.72e-20
RNASET2	Right_kidney_volume_21082	2.57e-31	-0.164984	-11.7213	0.0140756	4946	0.0858776	-0.0781746	-1.72106	0.0454224	507	Abdominal MRI	7.91e-25	6.81e-28
RNF149	Kidney_parenchyma_left_21161	8.99e-36	-0.209415	-12.6272	0.0165844	3502	0.00219343	-0.168505	-3.08704	0.0545847	351	Abdominal MRI	2.76e-29	2.94e-32
RNF149	Kidney_parenchyma_right_21162	4.02e-25	-0.174198	-10.4349	0.0166938	3502	0.0146164	-0.134956	-2.45473	0.0549779	351	Abdominal MRI	1.23e-18	7.62e-22
RNF149	Kidney_parenchyma_total_21160	5.84e-36	-0.209864	-12.6627	0.0165733	3502	0.00203964	-0.1699	-3.10922	0.0546439	351	Abdominal MRI	1.79e-29	1.94e-32
RNF149	Left_kidney_volume_21081	4.01e-29	-0.188262	-11.3041	0.0166544	3502	0.000440157	-0.193613	-3.55075	0.0545274	351	Abdominal MRI	1.23e-22	9.47e-26
RNF149	Right_kidney_volume_21082	7e-24	-0.169777	-10.1514	0.0167244	3502	0.0204338	-0.127308	-2.32957	0.0546486	351	Abdominal MRI	2.15e-17	1.22e-20
RNF43	Kidney_parenchyma_left_21161	0.00025114	-0.0619796	-3.66489	0.0169118	3502	0.319479	0.0551988	0.997037	0.0553629	351	Abdominal MRI	1	0.0196356
RNF43	Left_kidney_volume_21081	0.000262698	-0.0617747	-3.65331	0.0169092	3502	0.743259	0.0182366	0.327816	0.0556305	351	Abdominal MRI	1	0.0202984
ROBO1	Kidney_parenchyma_left_21161	0.000233482	-0.0525956	-3.68245	0.0142828	4946	0.283632	-0.0486896	-1.07338	0.0453609	507	Abdominal MRI	1	0.0185908
ROBO1	Kidney_parenchyma_total_21160	0.00039928	-0.0506161	-3.54299	0.0142862	4946	0.365158	-0.0411233	-0.90643	0.0453685	507	Abdominal MRI	1	0.0275706
ROBO1	Right_kidney_volume_21082	0.000476589	-0.0499295	-3.49592	0.0142822	4946	0.541208	-0.0277751	-0.611421	0.0454272	507	Abdominal MRI	1	0.03133
ROBO2	Kidney_parenchyma_left_21161	0.000448732	-0.0500729	-3.512	0.0142576	4946	0.224212	-0.0561702	-1.21696	0.0461563	507	Abdominal MRI	1	0.029995
ROBO2	Kidney_parenchyma_total_21160	0.000252512	-0.0522184	-3.66237	0.0142581	4946	0.258114	-0.0522594	-1.13219	0.0461578	507	Abdominal MRI	1	0.0197122
ROBO2	Right_kidney_volume_21082	0.000105676	-0.0552993	-3.88033	0.0142512	4946	0.543863	0.0280865	0.607411	0.0462397	507	Abdominal MRI	1	0.010182
ROBO4	Kidney_parenchyma_left_21161	9.72e-07	-0.0829512	-4.90607	0.0169079	3502	0.303482	-0.0577276	-1.03061	0.0560131	351	Abdominal MRI	1	0.000206343
ROBO4	Kidney_parenchyma_right_21162	3.45e-05	-0.0701584	-4.14714	0.0169173	3502	0.271366	-0.0618215	-1.10177	0.056111	351	Abdominal MRI	1	0.00418703
ROBO4	Kidney_parenchyma_total_21160	2.95e-06	-0.0791395	-4.68175	0.0169038	3502	0.2049	-0.0711817	-1.27023	0.0560385	351	Abdominal MRI	1	0.000539847
ROBO4	Left_kidney_volume_21081	1.16e-07	-0.0897159	-5.31014	0.0168952	3502	0.483798	0.0394361	0.701001	0.0562569	351	Abdominal MRI	0.357612	3.15e-05
ROBO4	Right_kidney_volume_21082	3.11e-07	-0.0867079	-5.1268	0.0169127	3502	0.516234	0.0362572	0.649864	0.055792	351	Abdominal MRI	0.954737	7.57e-05
ROR1	Kidney_distance_21163	5.15e-06	-0.0649637	-4.56343	0.0142357	4946	0.0017333	-0.142383	-3.15004	0.0452003	507	Abdominal MRI	1	0.000868214
ROR1	Kidney_parenchyma_left_21161	3.11e-58	-0.226627	-16.3024	0.0139014	4946	0.000121825	-0.173863	-3.87388	0.0448809	507	Abdominal MRI	9.54e-52	2.64e-54
ROR1	Kidney_parenchyma_right_21162	2.39e-49	-0.208436	-14.9329	0.0139582	4946	1.45e-05	-0.195945	-4.38129	0.044723	507	Abdominal MRI	7.33e-43	1.31e-45
ROR1	Kidney_parenchyma_total_21160	7.61e-65	-0.239208	-17.2581	0.0138606	4946	5.9e-06	-0.204326	-4.58053	0.0446075	507	Abdominal MRI	2.34e-58	8.75e-61
ROR1	Left_kidney_volume_21081	3e-52	-0.214565	-15.392	0.0139401	4946	0.00130014	-0.146217	-3.23485	0.0452006	507	Abdominal MRI	9.22e-46	1.91e-48
ROR1	Right_kidney_volume_21082	6.97e-59	-0.227852	-16.3984	0.0138948	4946	2.79e-06	-0.211387	-4.7419	0.0445785	507	Abdominal MRI	2.14e-52	6.1e-55
RSPO1	Kidney_parenchyma_left_21161	1.59e-07	-0.0746652	-5.24913	0.0142243	4946	0.00653168	-0.123442	-2.73164	0.0451897	507	Abdominal MRI	0.48919	4.18e-05
RSPO1	Kidney_parenchyma_right_21162	0.000277397	-0.0518219	-3.63817	0.014244	4946	0.00357533	-0.132238	-2.9277	0.045168	507	Abdominal MRI	1	0.0211217
RSPO1	Kidney_parenchyma_total_21160	4.13e-07	-0.0721342	-5.06954	0.0142289	4946	0.00180997	-0.141399	-3.13711	0.0450731	507	Abdominal MRI	1	9.75e-05
RSPO1	Left_kidney_volume_21081	1.75e-10	-0.0908483	-6.39553	0.014205	4946	9.34e-05	-0.177065	-3.94021	0.0449379	507	Abdominal MRI	0.000537028	8.34e-08
RSPO1	Right_kidney_volume_21082	4.49e-06	-0.0653577	-4.59261	0.0142311	4946	0.00125357	-0.146304	-3.24548	0.0450792	507	Abdominal MRI	1	0.000771928
RSPO3	Kidney_parenchyma_left_21161	9.43e-50	-0.209329	-14.9975	0.0139576	4946	3.59e-10	-0.280691	-6.40371	0.0438326	507	Abdominal MRI	2.9e-43	5.27e-46
RSPO3	Kidney_parenchyma_right_21162	3.43e-44	-0.197066	-14.0834	0.0139928	4946	3.54e-09	-0.26505	-6.01519	0.0440635	507	Abdominal MRI	1.05e-37	1.58e-40
RSPO3	Kidney_parenchyma_total_21160	2.48e-57	-0.224904	-16.1681	0.0139103	4946	1.73e-11	-0.300138	-6.89054	0.0435579	507	Abdominal MRI	7.62e-51	2.04e-53
RSPO3	Left_kidney_volume_21081	4.75e-51	-0.212075	-15.2037	0.0139489	4946	2.37e-08	-0.25155	-5.67633	0.0443155	507	Abdominal MRI	1.46e-44	2.84e-47
RSPO3	Right_kidney_volume_21082	1.49e-56	-0.223287	-16.0512	0.013911	4946	5.55e-09	-0.261826	-5.93656	0.0441039	507	Abdominal MRI	4.59e-50	1.18e-52
RTBDN	Kidney_parenchyma_left_21161	1.96e-41	-0.190899	-13.6093	0.0140271	4946	9.73e-09	-0.258245	-5.83702	0.0442426	507	Abdominal MRI	6.03e-35	8.14e-38
RTBDN	Kidney_parenchyma_right_21162	9.16e-34	-0.171773	-12.2031	0.0140762	4946	8.58e-09	-0.259341	-5.85949	0.04426	507	Abdominal MRI	2.81e-27	2.76e-30
RTBDN	Kidney_parenchyma_total_21160	2.73e-46	-0.202046	-14.4346	0.0139974	4946	1.24e-09	-0.272915	-6.19522	0.0440525	507	Abdominal MRI	8.39e-40	1.36e-42
RTBDN	Left_kidney_volume_21081	4.38e-43	-0.194753	-13.8949	0.0140161	4946	8.31e-06	-0.202537	-4.5053	0.0449553	507	Abdominal MRI	1.35e-36	1.96e-39
RTBDN	Right_kidney_volume_21082	8.18e-36	-0.177074	-12.593	0.0140613	4946	3.08e-05	-0.189268	-4.20717	0.0449869	507	Abdominal MRI	2.51e-29	2.69e-32
RTN4R	Kidney_parenchyma_left_21161	3.08e-11	-0.0945623	-6.65794	0.0142029	4946	0.119511	-0.0714379	-1.55958	0.0458059	507	Abdominal MRI	9.46e-05	1.66e-08
RTN4R	Kidney_parenchyma_right_21162	9.64e-15	-0.110143	-7.76797	0.0141792	4946	0.0236962	-0.10372	-2.26917	0.0457083	507	Abdominal MRI	2.96e-08	8.08e-12
RTN4R	Kidney_parenchyma_total_21160	1.41e-15	-0.113563	-8.01055	0.0141766	4946	0.0354721	-0.0963808	-2.10882	0.0457036	507	Abdominal MRI	4.34e-09	1.29e-12
RTN4R	Left_kidney_volume_21081	1.51e-10	-0.0911818	-6.41799	0.0142072	4946	0.0113436	-0.116238	-2.54164	0.0457335	507	Abdominal MRI	0.000464074	7.29e-08
RTN4R	Right_kidney_volume_21082	1.07e-18	-0.125429	-8.86315	0.0141518	4946	0.0179591	-0.108483	-2.37454	0.0456861	507	Abdominal MRI	3.28e-12	1.3e-15
S100A11	Left_kidney_volume_21081	0.000607231	-0.0489305	-3.43059	0.014263	4946	0.455326	-0.0342404	-0.747165	0.045827	507	Abdominal MRI	1	0.0371147
S100A11	Right_kidney_volume_21082	2.28e-05	-0.0604181	-4.23935	0.0142517	4946	0.846413	-0.00886942	-0.1938	0.0457658	507	Abdominal MRI	1	0.00299934
S100A13	Kidney_parenchyma_left_21161	6.44e-10	-0.104499	-6.19666	0.0168638	3502	0.420156	-0.0449655	-0.807162	0.0557081	351	Abdominal MRI	0.00197901	2.8e-07
S100A13	Kidney_parenchyma_right_21162	2.21e-10	-0.107257	-6.36477	0.0168516	3502	0.310674	-0.0566437	-1.01537	0.0557861	351	Abdominal MRI	0.000679299	1.04e-07
S100A13	Kidney_parenchyma_total_21160	5.51e-12	-0.116409	-6.91591	0.0168321	3502	0.338723	-0.0534202	-0.958085	0.0557573	351	Abdominal MRI	1.69e-05	3.31e-09
S100A13	Left_kidney_volume_21081	4.45e-10	-0.105461	-6.25537	0.0168594	3502	0.526403	-0.0354655	-0.634182	0.0559233	351	Abdominal MRI	0.00136641	1.99e-07
S100A13	Right_kidney_volume_21082	6.68e-10	-0.104464	-6.19077	0.0168741	3502	0.285168	-0.0592994	-1.07053	0.0553928	351	Abdominal MRI	0.00205348	2.89e-07
S100A4	Right_kidney_volume_21082	8.54e-05	0.0560488	3.93191	0.0142548	4946	0.169241	-0.0622681	-1.3767	0.04523	507	Abdominal MRI	1	0.00863659
S100P	Kidney_parenchyma_left_21161	1.56e-08	-0.0805247	-5.66448	0.0142157	4946	0.889281	-0.00632545	-0.139287	0.0454131	507	Abdominal MRI	0.0478783	5.15e-06
S100P	Kidney_parenchyma_right_21162	5.74e-10	-0.0882133	-6.20979	0.0142055	4946	0.840501	0.00915016	0.201361	0.0454415	507	Abdominal MRI	0.00176385	2.52e-07
S100P	Kidney_parenchyma_total_21160	1.45e-11	-0.0961039	-6.7688	0.0141981	4946	0.905794	-0.00537636	-0.118408	0.0454056	507	Abdominal MRI	4.46e-05	8.2e-09
S100P	Left_kidney_volume_21081	5.55e-09	-0.0830059	-5.84028	0.0142126	4946	0.678272	-0.0188946	-0.415073	0.0455212	507	Abdominal MRI	0.0170368	2.02e-06
S100P	Right_kidney_volume_21082	5.52e-13	-0.10257	-7.23121	0.0141843	4946	0.569502	0.0258569	0.569173	0.0454289	507	Abdominal MRI	1.7e-06	3.76e-10
SBSN	Kidney_parenchyma_left_21161	2.34e-15	-0.133744	-7.95806	0.0168062	3502	0.0507873	-0.108415	-1.96045	0.055301	351	Abdominal MRI	7.2e-09	2.09e-12
SBSN	Kidney_parenchyma_right_21162	3.12e-15	-0.133093	-7.922	0.0168004	3502	0.0145099	-0.135719	-2.45741	0.0552285	351	Abdominal MRI	9.58e-09	2.75e-12
SBSN	Kidney_parenchyma_total_21160	7.95e-18	-0.145007	-8.64684	0.01677	3502	0.0186268	-0.130594	-2.36466	0.0552273	351	Abdominal MRI	2.44e-11	9e-15
SBSN	Left_kidney_volume_21081	2.98e-16	-0.137946	-8.21419	0.0167937	3502	0.00329739	-0.163073	-2.96022	0.0550879	351	Abdominal MRI	9.15e-10	2.92e-13
SBSN	Right_kidney_volume_21082	3.95e-14	-0.127813	-7.59448	0.0168297	3502	0.00145848	-0.174951	-3.20995	0.0545028	351	Abdominal MRI	1.21e-07	3.09e-11
SCARA5	Kidney_distance_21163	2.84e-06	-0.0666903	-4.68772	0.0142266	4946	0.108841	-0.0726046	-1.60638	0.0451976	507	Abdominal MRI	1	0.00052177
SCARA5	Kidney_parenchyma_left_21161	2.62e-29	-0.159302	-11.3121	0.0140824	4946	0.0054684	-0.125212	-2.7906	0.0448692	507	Abdominal MRI	8.05e-23	6.27e-26
SCARA5	Kidney_parenchyma_right_21162	8.93e-33	-0.168856	-12.0107	0.0140588	4946	0.0816266	-0.078725	-1.74495	0.0451159	507	Abdominal MRI	2.74e-26	2.54e-29
SCARA5	Kidney_parenchyma_total_21160	7.83e-39	-0.184364	-13.148	0.0140222	4946	0.0103445	-0.115616	-2.57414	0.0449145	507	Abdominal MRI	2.4e-32	2.94e-35
SCARA5	Left_kidney_volume_21081	5.42e-30	-0.161235	-11.4532	0.0140777	4946	0.00128801	-0.14524	-3.23759	0.0448606	507	Abdominal MRI	1.66e-23	1.35e-26
SCARA5	Right_kidney_volume_21082	4.67e-44	-0.196619	-14.0606	0.0139837	4946	0.0509736	-0.0882021	-1.95655	0.0450804	507	Abdominal MRI	1.44e-37	2.14e-40
SCARB2	Kidney_distance_21163	0.000331423	-0.0511824	-3.59195	0.0142492	4946	0.0285489	-0.0999525	-2.19622	0.0455112	507	Abdominal MRI	1	0.0240911
SCARB2	Kidney_parenchyma_left_21161	5.59e-72	-0.251976	-18.2397	0.0138147	4946	1.33e-06	-0.2182	-4.89698	0.0445581	507	Abdominal MRI	1.72e-65	8.58e-68
SCARB2	Kidney_parenchyma_right_21162	3.27e-59	-0.22855	-16.4469	0.0138962	4946	2.88e-06	-0.211429	-4.73467	0.0446556	507	Abdominal MRI	1e-52	2.92e-55
SCARB2	Kidney_parenchyma_total_21160	2.76e-80	-0.266014	-19.3279	0.0137632	4946	7.3e-08	-0.242195	-5.46793	0.0442937	507	Abdominal MRI	8.48e-74	6.01e-76
SCARB2	Left_kidney_volume_21081	1.15e-78	-0.26331	-19.12	0.0137715	4946	3.23e-06	-0.210802	-4.71068	0.0447499	507	Abdominal MRI	3.53e-72	2.34e-74
SCARB2	Right_kidney_volume_21082	5.48e-76	-0.258794	-18.7716	0.0137865	4946	5.05e-06	-0.206299	-4.61459	0.0447057	507	Abdominal MRI	1.68e-69	9.85e-72
SCARF2	Kidney_distance_21163	4.87e-09	-0.0835969	-5.86219	0.0142604	4946	0.00748685	-0.121537	-2.68566	0.045254	507	Abdominal MRI	0.014948	1.79e-06
SCARF2	Kidney_parenchyma_left_21161	6.16e-51	-0.212481	-15.1858	0.0139921	4946	7.51e-05	-0.178806	-3.99398	0.0447687	507	Abdominal MRI	1.89e-44	3.65e-47
SCARF2	Kidney_parenchyma_right_21162	1.02e-45	-0.201119	-14.3399	0.0140251	4946	0.00081727	-0.15158	-3.36805	0.0450051	507	Abdominal MRI	3.12e-39	4.99e-42
SCARF2	Kidney_parenchyma_total_21160	7.63e-59	-0.228555	-16.3926	0.0139426	4946	3.85e-05	-0.185725	-4.15467	0.0447026	507	Abdominal MRI	2.34e-52	6.66e-55
SCARF2	Left_kidney_volume_21081	1.39e-47	-0.205259	-14.647	0.0140137	4946	0.000613268	-0.155399	-3.4483	0.0450654	507	Abdominal MRI	4.28e-41	7.21e-44
SCARF2	Right_kidney_volume_21082	1.1e-50	-0.211914	-15.1462	0.0139912	4946	0.001413	-0.144642	-3.21049	0.0450529	507	Abdominal MRI	3.37e-44	6.45e-47
SCG2	Kidney_parenchyma_left_21161	4.62e-66	-0.241597	-17.4289	0.0138618	4946	1.09e-06	-0.219815	-4.93664	0.0445271	507	Abdominal MRI	1.42e-59	5.52e-62
SCG2	Kidney_parenchyma_right_21162	4.61e-66	-0.241583	-17.4291	0.0138609	4946	2.66e-07	-0.231909	-5.21955	0.0444308	507	Abdominal MRI	1.42e-59	5.52e-62
SCG2	Kidney_parenchyma_total_21160	4.05e-83	-0.270778	-19.6873	0.013754	4946	8.08e-08	-0.241319	-5.44876	0.0442889	507	Abdominal MRI	1.24e-76	1.01e-78
SCG2	Left_kidney_volume_21081	2.42e-65	-0.240276	-17.328	0.0138663	4946	2.4e-05	-0.191563	-4.26517	0.0449134	507	Abdominal MRI	7.45e-59	2.85e-61
SCG2	Right_kidney_volume_21082	8.29e-72	-0.251798	-18.2168	0.0138223	4946	2.04e-05	-0.19283	-4.3028	0.044815	507	Abdominal MRI	2.55e-65	1.25e-67
SCG3	Kidney_parenchyma_left_21161	1.04e-22	-0.139316	-9.85689	0.0141338	4946	9.2e-05	-0.175746	-3.94384	0.0445621	507	Abdominal MRI	3.19e-16	1.66e-19
SCG3	Kidney_parenchyma_right_21162	1.73e-24	-0.145	-10.2682	0.0141213	4946	0.00246984	-0.136549	-3.04295	0.0448739	507	Abdominal MRI	5.31e-18	3.15e-21
SCG3	Kidney_parenchyma_total_21160	2.09e-29	-0.159697	-11.3325	0.014092	4946	0.000306755	-0.16237	-3.6358	0.0446587	507	Abdominal MRI	6.42e-23	5.03e-26
SCG3	Left_kidney_volume_21081	4.95e-22	-0.137078	-9.69568	0.0141381	4946	1.2e-05	-0.196815	-4.42308	0.0444973	507	Abdominal MRI	1.52e-15	7.52e-19
SCG3	Right_kidney_volume_21082	7.69e-28	-0.155133	-11.0041	0.0140978	4946	0.000286053	-0.163309	-3.65426	0.0446899	507	Abdominal MRI	2.36e-21	1.71e-24
SCGB1A1	Kidney_distance_21163	0.000202855	-0.0529748	-3.71823	0.0142473	4946	0.0528698	-0.0876566	-1.94073	0.0451668	507	Abdominal MRI	1	0.0167477
SCGB1A1	Kidney_parenchyma_left_21161	7.06e-39	-0.184564	-13.1561	0.0140288	4946	0.000225596	-0.165832	-3.71644	0.0446212	507	Abdominal MRI	2.17e-32	2.66e-35
SCGB1A1	Kidney_parenchyma_right_21162	3.06e-26	-0.150401	-10.6589	0.0141104	4946	0.000240103	-0.165234	-3.7002	0.0446554	507	Abdominal MRI	9.39e-20	6.17e-23
SCGB1A1	Kidney_parenchyma_total_21160	1.78e-38	-0.183609	-13.0838	0.0140333	4946	5.34e-05	-0.181366	-4.07669	0.0444885	507	Abdominal MRI	5.45e-32	6.57e-35
SCGB1A1	Left_kidney_volume_21081	1.49e-33	-0.171039	-12.1621	0.0140633	4946	0.00615742	-0.123857	-2.75134	0.045017	507	Abdominal MRI	4.59e-27	4.45e-30
SCGB1A1	Right_kidney_volume_21082	7.47e-30	-0.160919	-11.4246	0.0140852	4946	0.00119356	-0.146016	-3.25973	0.044794	507	Abdominal MRI	2.29e-23	1.85e-26
SCGB3A1	Kidney_parenchyma_left_21161	0.000625796	-0.0580508	-3.4233	0.0169575	3502	0.55492	-0.0332604	-0.591009	0.0562773	351	Abdominal MRI	1	0.0379055
SCGB3A2	Kidney_parenchyma_left_21161	2.1e-05	-0.0607852	-4.25792	0.0142758	4946	0.206984	-0.0571073	-1.26359	0.0451944	507	Abdominal MRI	1	0.00280093
SCGB3A2	Kidney_parenchyma_total_21160	1.83e-05	-0.0612384	-4.28918	0.0142774	4946	0.420728	-0.0364489	-0.805844	0.0452307	507	Abdominal MRI	1	0.00249935
SCGB3A2	Left_kidney_volume_21081	5.82e-05	-0.0574485	-4.02345	0.0142784	4946	0.435594	-0.0353907	-0.780302	0.0453552	507	Abdominal MRI	1	0.00637714
SCGB3A2	Right_kidney_volume_21082	0.000594813	-0.0490772	-3.4362	0.0142824	4946	0.668343	0.0194152	0.428684	0.0452901	507	Abdominal MRI	1	0.0366091
SCGN	Kidney_parenchyma_left_21161	5.11e-10	-0.0886641	-6.22829	0.0142357	4946	0.0655412	-0.0841184	-1.84573	0.0455747	507	Abdominal MRI	0.00156914	2.26e-07
SCGN	Kidney_parenchyma_right_21162	3.89e-08	-0.0784204	-5.50436	0.014247	4946	0.0195917	-0.106572	-2.34186	0.0455075	507	Abdominal MRI	0.119595	1.18e-05
SCGN	Kidney_parenchyma_total_21160	3.84e-11	-0.0942791	-6.6252	0.0142304	4946	0.0261454	-0.101491	-2.23088	0.0454938	507	Abdominal MRI	0.000117934	2.03e-08
SCGN	Left_kidney_volume_21081	2e-08	-0.0800757	-5.62098	0.0142458	4946	0.0646363	-0.0846156	-1.85198	0.0456893	507	Abdominal MRI	0.0615438	6.46e-06
SCGN	Right_kidney_volume_21082	4.61e-11	-0.0938641	-6.59789	0.0142264	4946	0.0369765	-0.0953014	-2.09179	0.0455597	507	Abdominal MRI	0.000141599	2.41e-08
SCLY	Kidney_distance_21163	2.31e-05	0.0604338	4.23638	0.0142654	4946	0.930743	-0.00401842	-0.0869546	0.0462128	507	Abdominal MRI	1	0.00303091
SCN4B	Kidney_distance_21163	3.43e-05	-0.0701569	-4.14829	0.0169123	3502	0.119075	-0.0852507	-1.56274	0.054552	351	Abdominal MRI	1	0.00416932
SCN4B	Kidney_parenchyma_left_21161	1.17e-47	-0.242376	-14.7256	0.0164594	3502	0.000503593	-0.190961	-3.51379	0.0543463	351	Abdominal MRI	3.58e-41	6.05e-44
SCN4B	Kidney_parenchyma_right_21162	1.73e-37	-0.21447	-12.9488	0.016563	3502	0.00108947	-0.179846	-3.29554	0.0545727	351	Abdominal MRI	5.32e-31	6.12e-34
SCN4B	Kidney_parenchyma_total_21160	5.5e-50	-0.24812	-15.106	0.0164253	3502	0.000212531	-0.203314	-3.74547	0.0542827	351	Abdominal MRI	1.69e-43	3.09e-46
SCN4B	Left_kidney_volume_21081	2.01e-36	-0.21138	-12.7499	0.016579	3502	0.00142991	-0.175893	-3.21581	0.0546964	351	Abdominal MRI	6.19e-30	6.81e-33
SCN4B	Right_kidney_volume_21082	8.98e-38	-0.215523	-13.0015	0.0165769	3502	0.00679175	-0.148393	-2.72412	0.0544737	351	Abdominal MRI	2.76e-31	3.21e-34
SCRG1	Kidney_parenchyma_left_21161	5.5e-42	-0.227734	-13.7595	0.016551	3502	6.86e-07	-0.275068	-5.06384	0.05432	351	Abdominal MRI	1.69e-35	2.33e-38
SCRG1	Kidney_parenchyma_right_21162	5.66e-35	-0.20734	-12.475	0.0166205	3502	2.71e-06	-0.260953	-4.77529	0.0546466	351	Abdominal MRI	1.74e-28	1.8e-31
SCRG1	Kidney_parenchyma_total_21160	2.57e-48	-0.244362	-14.834	0.0164731	3502	2.53e-07	-0.285544	-5.26532	0.054231	351	Abdominal MRI	7.88e-42	1.37e-44
SCRG1	Left_kidney_volume_21081	1.93e-33	-0.202665	-12.1782	0.0166416	3502	0.00429784	-0.160723	-2.87542	0.0558955	351	Abdominal MRI	5.92e-27	5.73e-30
SCRG1	Right_kidney_volume_21082	5.4e-37	-0.213621	-12.8568	0.0166154	3502	0.000587386	-0.191329	-3.47114	0.0551197	351	Abdominal MRI	1.66e-30	1.87e-33
SCT	Kidney_parenchyma_left_21161	9.41e-05	-0.066253	-3.90986	0.0169451	3502	0.68444	-0.0224745	-0.406772	0.0552508	351	Abdominal MRI	1	0.00930476
SCT	Kidney_parenchyma_total_21160	3.45e-05	-0.0702183	-4.14726	0.0169312	3502	0.898521	-0.00706227	-0.127629	0.0553345	351	Abdominal MRI	1	0.00418508
SDC1	Kidney_parenchyma_left_21161	4.62e-12	-0.0986587	-6.93385	0.0142286	4946	0.970667	0.00165927	0.0367912	0.0450997	507	Abdominal MRI	1.42e-05	2.81e-09
SDC1	Kidney_parenchyma_right_21162	8.48e-10	-0.0875591	-6.1478	0.0142424	4946	0.471114	-0.032531	-0.721232	0.0451048	507	Abdominal MRI	0.00260404	3.6e-07
SDC1	Kidney_parenchyma_total_21160	4.13e-12	-0.0988991	-6.94993	0.0142302	4946	0.746124	-0.0146055	-0.323939	0.0450871	507	Abdominal MRI	1.27e-05	2.52e-09
SDC1	Left_kidney_volume_21081	3.25e-11	-0.0946534	-6.64986	0.0142339	4946	0.658954	-0.0199639	-0.44163	0.0452051	507	Abdominal MRI	9.99e-05	1.75e-08
SDC1	Right_kidney_volume_21082	1.28e-12	-0.101193	-7.11504	0.0142224	4946	0.253182	-0.0515593	-1.14401	0.0450688	507	Abdominal MRI	3.93e-06	8.33e-10
SEL1L	Kidney_parenchyma_left_21161	2.78e-12	-0.118212	-7.01344	0.016855	3502	0.00880003	-0.142302	-2.63547	0.0539952	351	Abdominal MRI	8.54e-06	1.74e-09
SEL1L	Kidney_parenchyma_right_21162	4.76e-10	-0.105362	-6.24469	0.0168723	3502	0.00215368	-0.166669	-3.09263	0.0538923	351	Abdominal MRI	0.00146202	2.11e-07
SEL1L	Kidney_parenchyma_total_21160	8.94e-14	-0.125986	-7.48603	0.0168295	3502	0.00266365	-0.163124	-3.02715	0.0538871	351	Abdominal MRI	2.75e-07	6.7e-11
SEL1L	Left_kidney_volume_21081	3e-11	-0.112448	-6.66809	0.0168636	3502	0.204469	-0.0694439	-1.27144	0.0546182	351	Abdominal MRI	9.22e-05	1.62e-08
SEL1L	Right_kidney_volume_21082	1.42e-11	-0.114372	-6.77845	0.0168729	3502	0.0608727	-0.101575	-1.88087	0.0540045	351	Abdominal MRI	4.37e-05	8.06e-09
SEMA3F	Kidney_distance_21163	0.000180523	-0.0533388	-3.74768	0.0142325	4946	0.00399424	-0.130081	-2.89246	0.0449726	507	Abdominal MRI	1	0.0153551
SEMA3F	Kidney_parenchyma_left_21161	2.07e-56	-0.222823	-16.0298	0.0139006	4946	0.00275199	-0.134988	-3.00962	0.0448522	507	Abdominal MRI	6.37e-50	1.62e-52
SEMA3F	Kidney_parenchyma_right_21162	3.21e-50	-0.210103	-15.0722	0.0139398	4946	0.000975967	-0.148608	-3.31766	0.044793	507	Abdominal MRI	9.85e-44	1.84e-46
SEMA3F	Kidney_parenchyma_total_21160	2.3e-64	-0.238104	-17.1903	0.0138511	4946	0.000640301	-0.153674	-3.43634	0.0447202	507	Abdominal MRI	7.06e-58	2.56e-60
SEMA3F	Left_kidney_volume_21081	3.71e-50	-0.209979	-15.0621	0.0139409	4946	0.0118875	-0.113849	-2.525	0.0450886	507	Abdominal MRI	1.14e-43	2.11e-46
SEMA3F	Right_kidney_volume_21082	6.04e-53	-0.215773	-15.5003	0.0139206	4946	0.000248867	-0.164892	-3.69084	0.044676	507	Abdominal MRI	1.86e-46	4.02e-49
SEMA3G	Kidney_parenchyma_left_21161	5.08e-06	-0.0773862	-4.56857	0.0169388	3502	0.268738	-0.0604893	-1.10784	0.0546009	351	Abdominal MRI	1	0.000857866
SEMA3G	Kidney_parenchyma_right_21162	5.45e-05	-0.0684577	-4.04055	0.0169427	3502	0.559561	-0.0319978	-0.584089	0.0547824	351	Abdominal MRI	1	0.00604776
SEMA3G	Kidney_parenchyma_total_21160	5.13e-06	-0.0773084	-4.56646	0.0169296	3502	0.343449	-0.0518944	-0.94874	0.0546983	351	Abdominal MRI	1	0.000864945
SEMA3G	Left_kidney_volume_21081	0.000169103	-0.0638305	-3.76529	0.0169523	3502	0.0340799	-0.116017	-2.128	0.0545192	351	Abdominal MRI	1	0.0146156
SEMA4C	Kidney_parenchyma_left_21161	1.75e-07	-0.0744359	-5.23141	0.0142286	4946	0.0236198	-0.103072	-2.27042	0.0453978	507	Abdominal MRI	0.538206	4.55e-05
SEMA4C	Kidney_parenchyma_right_21162	7.68e-06	-0.0637674	-4.47861	0.0142382	4946	0.0443968	-0.0916634	-2.01556	0.0454778	507	Abdominal MRI	1	0.00121532
SEMA4C	Kidney_parenchyma_total_21160	2.74e-07	-0.0732599	-5.14759	0.0142319	4946	0.010765	-0.116039	-2.56014	0.0453253	507	Abdominal MRI	0.842103	6.77e-05
SEMA4C	Left_kidney_volume_21081	1.84e-08	-0.0801519	-5.63572	0.0142221	4946	0.122572	-0.0705972	-1.54677	0.0456418	507	Abdominal MRI	0.0565372	5.99e-06
SEMA4C	Right_kidney_volume_21082	3.19e-07	-0.0728267	-5.11863	0.0142278	4946	0.102335	-0.0745416	-1.63673	0.045543	507	Abdominal MRI	0.981469	7.76e-05
SEPTIN8	Kidney_parenchyma_left_21161	7.27e-09	-0.09801	-5.79901	0.0169012	3502	0.00494159	-0.152667	-2.82995	0.0539468	351	Abdominal MRI	0.0223219	2.58e-06
SEPTIN8	Kidney_parenchyma_right_21162	2.21e-05	-0.0719261	-4.24803	0.0169316	3502	0.00438442	-0.155026	-2.86896	0.0540357	351	Abdominal MRI	1	0.00292436
SEPTIN8	Kidney_parenchyma_total_21160	1.18e-08	-0.0965817	-5.71684	0.0168942	3502	0.00223749	-0.166057	-3.08095	0.0538978	351	Abdominal MRI	0.0361468	4e-06
SEPTIN8	Left_kidney_volume_21081	1.03e-09	-0.103376	-6.12083	0.0168892	3502	0.0262763	-0.121384	-2.23217	0.0543794	351	Abdominal MRI	0.00317764	4.33e-07
SEPTIN8	Right_kidney_volume_21082	6.87e-06	-0.0763247	-4.50466	0.0169435	3502	0.00470291	-0.152765	-2.84614	0.0536744	351	Abdominal MRI	1	0.00110631
SERPINA5	Kidney_parenchyma_left_21161	0.000238316	-0.0622668	-3.67833	0.016928	3502	0.453027	0.0421865	0.75127	0.0561535	351	Abdominal MRI	1	0.0188755
SERPINA5	Kidney_parenchyma_total_21160	0.000657678	-0.0577041	-3.40973	0.0169234	3502	0.279101	0.0608997	1.08413	0.0561738	351	Abdominal MRI	1	0.0392282
SERPINB8	Kidney_parenchyma_left_21161	5.01e-18	-0.122956	-8.68649	0.0141549	4946	0.692767	0.0178931	0.395339	0.0452602	507	Abdominal MRI	1.54e-11	5.77e-15
SERPINB8	Kidney_parenchyma_right_21162	7.98e-20	-0.129436	-9.15252	0.0141422	4946	0.753097	0.0142551	0.314737	0.0452921	507	Abdominal MRI	2.45e-13	1.05e-16
SERPINB8	Kidney_parenchyma_total_21160	2.32e-23	-0.14135	-10.0092	0.014122	4946	0.584191	0.0247783	0.547639	0.0452457	507	Abdominal MRI	7.12e-17	3.87e-20
SERPINB8	Left_kidney_volume_21081	1.17e-17	-0.121587	-8.58846	0.0141571	4946	0.621982	-0.0223842	-0.49336	0.0453709	507	Abdominal MRI	3.59e-11	1.3e-14
SERPINB8	Right_kidney_volume_21082	5.5e-24	-0.143301	-10.1535	0.0141134	4946	0.902633	0.0055443	0.1224	0.0452967	507	Abdominal MRI	1.69e-17	9.66e-21
SERPINF1	Kidney_parenchyma_left_21161	1.31e-35	-0.209188	-12.5964	0.016607	3502	0.00340003	-0.161362	-2.95051	0.0546896	351	Abdominal MRI	4.02e-29	4.24e-32
SERPINF1	Kidney_parenchyma_right_21162	4.95e-28	-0.18473	-11.0731	0.0166828	3502	5.79e-05	-0.220703	-4.0744	0.0541682	351	Abdominal MRI	1.52e-21	1.11e-24
SERPINF1	Kidney_parenchyma_total_21160	8.81e-38	-0.215514	-13.0029	0.0165742	3502	0.000167368	-0.206739	-3.8076	0.0542963	351	Abdominal MRI	2.71e-31	3.16e-34
SERPINF1	Left_kidney_volume_21081	2.92e-29	-0.188959	-11.3327	0.0166737	3502	0.0211146	-0.127793	-2.31705	0.0551532	351	Abdominal MRI	8.99e-23	6.97e-26
SERPINF1	Right_kidney_volume_21082	1.61e-26	-0.179633	-10.7459	0.0167165	3502	9.37e-05	-0.213072	-3.95528	0.0538702	351	Abdominal MRI	4.94e-20	3.31e-23
SETMAR	Right_kidney_volume_21082	0.000395505	-0.0506634	-3.5455	0.0142895	4946	0.590488	-0.0244974	-0.538488	0.045493	507	Abdominal MRI	1	0.0273882
SEZ6	Kidney_parenchyma_left_21161	1.01e-08	-0.0970226	-5.74285	0.0168945	3502	0.00130077	-0.174951	-3.24374	0.0539348	351	Abdominal MRI	0.0310535	3.48e-06
SEZ6	Kidney_parenchyma_right_21162	3.58e-07	-0.0862086	-5.09985	0.0169041	3502	0.00453631	-0.154983	-2.8579	0.0542298	351	Abdominal MRI	1	8.58e-05
SEZ6	Kidney_parenchyma_total_21160	4.49e-09	-0.0992599	-5.87981	0.0168815	3502	0.00100424	-0.179116	-3.31912	0.0539649	351	Abdominal MRI	0.0138089	1.67e-06
SEZ6	Left_kidney_volume_21081	6.92e-08	-0.0913467	-5.40485	0.0169009	3502	0.119491	-0.0855082	-1.56097	0.0547788	351	Abdominal MRI	0.212659	1.98e-05
SEZ6	Right_kidney_volume_21082	4.95e-08	-0.0924272	-5.46514	0.0169121	3502	0.146688	-0.0790617	-1.45477	0.0543467	351	Abdominal MRI	0.152089	1.46e-05
SEZ6L	Kidney_parenchyma_left_21161	1.65e-36	-0.178867	-12.7227	0.0140589	4946	0.000114736	-0.175777	-3.88891	0.0451996	507	Abdominal MRI	5.08e-30	5.6e-33
SEZ6L	Kidney_parenchyma_right_21162	8.11e-38	-0.182135	-12.9638	0.0140494	4946	6.44e-05	-0.182126	-4.03131	0.0451779	507	Abdominal MRI	2.49e-31	2.91e-34
SEZ6L	Kidney_parenchyma_total_21160	1.37e-44	-0.198223	-14.1506	0.0140081	4946	1.63e-05	-0.196007	-4.35381	0.0450197	507	Abdominal MRI	4.21e-38	6.42e-41
SEZ6L	Left_kidney_volume_21081	2.87e-36	-0.178257	-12.678	0.0140603	4946	1.1e-05	-0.200427	-4.44343	0.0451064	507	Abdominal MRI	8.82e-30	9.63e-33
SEZ6L	Right_kidney_volume_21082	4.13e-38	-0.182839	-13.0172	0.014046	4946	3.12e-05	-0.189682	-4.20447	0.0451144	507	Abdominal MRI	1.27e-31	1.51e-34
SEZ6L2	Kidney_parenchyma_left_21161	4.23e-08	-0.0783036	-5.48966	0.0142638	4946	0.0220247	-0.103933	-2.29733	0.0452409	507	Abdominal MRI	0.129923	1.27e-05
SEZ6L2	Kidney_parenchyma_right_21162	1.57e-08	-0.0807528	-5.66284	0.0142601	4946	0.01957	-0.106013	-2.34228	0.0452605	507	Abdominal MRI	0.0483354	5.2e-06
SEZ6L2	Kidney_parenchyma_total_21160	7.1e-10	-0.0880368	-6.17615	0.0142543	4946	0.0117144	-0.114319	-2.53022	0.0451813	507	Abdominal MRI	0.00218011	3.06e-07
SEZ6L2	Left_kidney_volume_21081	6.08e-09	-0.0830519	-5.82485	0.0142582	4946	0.00167668	-0.142638	-3.15993	0.0451395	507	Abdominal MRI	0.0186759	2.19e-06
SEZ6L2	Right_kidney_volume_21082	1.28e-10	-0.0917866	-6.44344	0.014245	4946	0.0276634	-0.10003	-2.20868	0.0452893	507	Abdominal MRI	0.00039305	6.25e-08
SFRP1	Kidney_distance_21163	0.00088152	0.0474734	3.32788	0.0142654	4946	0.240706	-0.0538861	-1.17466	0.0458737	507	Abdominal MRI	1	0.0480806
SFRP4	Kidney_parenchyma_left_21161	2.86e-08	-0.0939852	-5.56262	0.0168959	3502	0.563464	-0.031518	-0.57829	0.0545021	351	Abdominal MRI	0.0878019	8.92e-06
SFRP4	Kidney_parenchyma_right_21162	1.39e-06	-0.0817496	-4.83527	0.0169069	3502	0.259649	-0.0615759	-1.12917	0.054532	351	Abdominal MRI	1	0.000280831
SFRP4	Kidney_parenchyma_total_21160	1.52e-08	-0.0957854	-5.67326	0.0168837	3502	0.310453	-0.055378	-1.01584	0.0545145	351	Abdominal MRI	0.0465555	5.03e-06
SFRP4	Left_kidney_volume_21081	3.06e-07	-0.0867169	-5.12987	0.0169043	3502	0.626853	-0.026618	-0.486619	0.0547	351	Abdominal MRI	0.939384	7.47e-05
SFRP4	Right_kidney_volume_21082	3.55e-08	-0.0933975	-5.52418	0.016907	3502	0.220921	-0.0663956	-1.22641	0.0541382	351	Abdominal MRI	0.109155	1.09e-05
SHISA5	Kidney_distance_21163	1.98e-05	-0.0722073	-4.27332	0.0168972	3502	0.0141741	-0.134211	-2.46596	0.0544255	351	Abdominal MRI	1	0.00266495
SHISA5	Kidney_parenchyma_left_21161	7.88e-72	-0.296963	-18.3454	0.0161873	3502	1.67e-08	-0.306173	-5.78745	0.0529029	351	Abdominal MRI	2.42e-65	1.2e-67
SHISA5	Kidney_parenchyma_right_21162	1.22e-54	-0.259274	-15.8433	0.0163649	3502	1.64e-08	-0.306945	-5.79091	0.0530046	351	Abdominal MRI	3.74e-48	8.67e-51
SHISA5	Kidney_parenchyma_total_21160	4.01e-76	-0.305346	-18.9271	0.0161327	3502	1.12e-09	-0.329603	-6.27232	0.0525489	351	Abdominal MRI	1.23e-69	7.34e-72
SHISA5	Left_kidney_volume_21081	6.59e-66	-0.28462	-17.5172	0.016248	3502	0.000135444	-0.210486	-3.86196	0.0545023	351	Abdominal MRI	2.02e-59	7.85e-62
SHISA5	Right_kidney_volume_21082	2.09e-63	-0.279448	-17.1575	0.0162872	3502	9.24e-08	-0.289056	-5.46318	0.0529099	351	Abdominal MRI	6.42e-57	2.22e-59
SIGLEC1	Kidney_parenchyma_left_21161	2.32e-06	-0.0673214	-4.7293	0.014235	4946	0.152658	-0.0651705	-1.43245	0.0454957	507	Abdominal MRI	1	0.000438113
SIGLEC1	Kidney_parenchyma_right_21162	0.000151375	-0.0540156	-3.79176	0.0142455	4946	0.10892	-0.0730749	-1.60602	0.0455005	507	Abdominal MRI	1	0.0134349
SIGLEC1	Kidney_parenchyma_total_21160	4.1e-06	-0.0656624	-4.6116	0.0142385	4946	0.0576054	-0.0864336	-1.90321	0.0454147	507	Abdominal MRI	1	0.000714125
SIGLEC1	Left_kidney_volume_21081	1.38e-05	-0.0619533	-4.35074	0.0142397	4946	0.0736648	-0.0816639	-1.79257	0.0455569	507	Abdominal MRI	1	0.00198586
SIGLEC1	Right_kidney_volume_21082	0.000134839	-0.0544173	-3.82047	0.0142436	4946	0.060258	-0.0856074	-1.8833	0.0454561	507	Abdominal MRI	1	0.0122958
SIGLEC10	Kidney_parenchyma_left_21161	7.7e-23	-0.139829	-9.88732	0.0141422	4946	0.385473	-0.0395374	-0.868642	0.0455163	507	Abdominal MRI	2.37e-16	1.24e-19
SIGLEC10	Kidney_parenchyma_right_21162	1.43e-18	-0.125122	-8.83053	0.0141692	4946	0.218517	0.0560719	1.23208	0.04551	507	Abdominal MRI	4.38e-12	1.72e-15
SIGLEC10	Kidney_parenchyma_total_21160	1.24e-24	-0.145574	-10.3007	0.0141325	4946	0.793292	-0.01194	-0.262182	0.0455407	507	Abdominal MRI	3.82e-18	2.29e-21
SIGLEC10	Left_kidney_volume_21081	1.18e-22	-0.139217	-9.84337	0.0141433	4946	0.118894	-0.0711625	-1.5622	0.0455529	507	Abdominal MRI	3.64e-16	1.89e-19
SIGLEC10	Right_kidney_volume_21082	1.62e-22	-0.138744	-9.81085	0.0141418	4946	0.864709	0.00777028	0.170474	0.0455805	507	Abdominal MRI	4.99e-16	2.56e-19
SIGLEC5	Kidney_parenchyma_left_21161	9.91e-15	-0.110084	-7.76447	0.0141779	4946	0.568155	-0.0260003	-0.57116	0.0455219	507	Abdominal MRI	3.04e-08	8.29e-12
SIGLEC5	Kidney_parenchyma_right_21162	1.8e-14	-0.108996	-7.68735	0.0141787	4946	0.249648	-0.0524478	-1.15259	0.0455044	507	Abdominal MRI	5.53e-08	1.47e-11
SIGLEC5	Kidney_parenchyma_total_21160	2.19e-17	-0.120592	-8.51486	0.0141626	4946	0.304077	-0.0467905	-1.02882	0.0454798	507	Abdominal MRI	6.72e-11	2.37e-14
SIGLEC5	Left_kidney_volume_21081	6.06e-09	-0.0828105	-5.82543	0.0142154	4946	0.576663	-0.0254955	-0.558644	0.0456381	507	Abdominal MRI	0.0186123	2.19e-06
SIGLEC5	Right_kidney_volume_21082	4.97e-14	-0.107126	-7.55475	0.01418	4946	0.415213	-0.0371327	-0.815454	0.0455361	507	Abdominal MRI	1.53e-07	3.85e-11
SIGLEC6	Kidney_distance_21163	6.95e-05	-0.0566899	-3.9815	0.0142383	4946	0.587636	0.0250776	0.542628	0.0462151	507	Abdominal MRI	1	0.00733069
SIGLEC6	Kidney_parenchyma_left_21161	2.74e-06	-0.0668371	-4.69518	0.0142353	4946	0.176018	-0.0624029	-1.3551	0.0460506	507	Abdominal MRI	1	0.000505831
SIGLEC6	Kidney_parenchyma_right_21162	8.93e-06	-0.0633038	-4.44624	0.0142376	4946	0.754364	0.0144521	0.313067	0.0461628	507	Abdominal MRI	1	0.00137759
SIGLEC6	Kidney_parenchyma_total_21160	4.43e-07	-0.071959	-5.05607	0.0142322	4946	0.486399	-0.032117	-0.69658	0.0461067	507	Abdominal MRI	1	0.000103688
SIGLEC6	Left_kidney_volume_21081	0.000170062	-0.0536047	-3.76267	0.0142464	4946	0.888795	-0.00647102	-0.139902	0.0462538	507	Abdominal MRI	1	0.0146823
SIGLEC6	Right_kidney_volume_21082	4.59e-06	-0.0653026	-4.58773	0.0142342	4946	0.297221	0.048124	1.04353	0.0461164	507	Abdominal MRI	1	0.000786853
SIGLEC8	Kidney_parenchyma_left_21161	2.43e-07	-0.0875146	-5.17353	0.0169158	3502	0.291445	-0.0580728	-1.05665	0.0549592	351	Abdominal MRI	0.745588	6.08e-05
SIGLEC8	Kidney_parenchyma_right_21162	1.43e-07	-0.0891436	-5.27284	0.0169062	3502	0.0736112	-0.0985195	-1.79475	0.0548931	351	Abdominal MRI	0.437829	3.78e-05
SIGLEC8	Kidney_parenchyma_total_21160	2.27e-08	-0.0946635	-5.60289	0.0168955	3502	0.109289	-0.0881691	-1.60575	0.0549085	351	Abdominal MRI	0.0697911	7.25e-06
SIGLEC8	Left_kidney_volume_21081	8.09e-10	-0.104026	-6.16038	0.0168862	3502	0.631817	-0.0264868	-0.479619	0.0552248	351	Abdominal MRI	0.00248386	3.45e-07
SIGLEC8	Right_kidney_volume_21082	5.97e-09	-0.0986151	-5.83227	0.0169085	3502	0.191829	-0.0714623	-1.30788	0.05464	351	Abdominal MRI	0.0183316	2.16e-06
SIGLEC9	Left_kidney_volume_21081	0.000137326	-0.0544695	-3.81595	0.0142742	4946	0.179155	0.0613619	1.34531	0.0456118	507	Abdominal MRI	1	0.0124749
SIRPA	Kidney_parenchyma_left_21161	2.23e-09	-0.0852635	-5.99139	0.014231	4946	0.00783652	-0.119862	-2.67014	0.0448897	507	Abdominal MRI	0.00684632	8.78e-07
SIRPA	Kidney_parenchyma_right_21162	1.32e-10	-0.0915675	-6.43839	0.0142221	4946	0.604793	-0.0234254	-0.517858	0.0452352	507	Abdominal MRI	0.000406247	6.44e-08
SIRPA	Kidney_parenchyma_total_21160	1.02e-11	-0.0969688	-6.82024	0.0142178	4946	0.0636015	-0.0837586	-1.85922	0.0450504	507	Abdominal MRI	3.13e-05	5.9e-09
SIRPA	Left_kidney_volume_21081	1.15e-07	-0.0756137	-5.30925	0.0142419	4946	0.513941	-0.0295984	-0.653194	0.0453133	507	Abdominal MRI	0.353028	3.12e-05
SIRPA	Right_kidney_volume_21082	1.9e-07	-0.0742887	-5.21655	0.014241	4946	0.76996	-0.0132381	-0.292591	0.0452444	507	Abdominal MRI	0.582956	4.88e-05
SIRPB1	Kidney_distance_21163	0.00031851	-0.0512743	-3.60231	0.0142337	4946	0.0137968	-0.113818	-2.47151	0.0460519	507	Abdominal MRI	1	0.023392
SIRPB1	Kidney_parenchyma_left_21161	1.32e-27	-0.154315	-10.9538	0.0140877	4946	0.000435465	-0.161737	-3.542	0.0456625	507	Abdominal MRI	4.07e-21	2.9e-24
SIRPB1	Kidney_parenchyma_right_21162	1.55e-21	-0.135281	-9.57645	0.0141265	4946	9.46e-05	-0.179352	-3.93687	0.045557	507	Abdominal MRI	4.75e-15	2.29e-18
SIRPB1	Kidney_parenchyma_total_21160	2.33e-29	-0.159406	-11.3228	0.0140782	4946	4.01e-05	-0.188372	-4.1452	0.0454433	507	Abdominal MRI	7.15e-23	5.59e-26
SIRPB1	Left_kidney_volume_21081	2.74e-24	-0.144232	-10.2226	0.0141092	4946	7.63e-06	-0.205489	-4.5244	0.0454181	507	Abdominal MRI	8.43e-18	4.95e-21
SIRPB1	Right_kidney_volume_21082	5.18e-24	-0.143338	-10.1595	0.0141087	4946	6.73e-07	-0.227187	-5.03567	0.0451155	507	Abdominal MRI	1.59e-17	9.12e-21
SLAMF7	Kidney_parenchyma_left_21161	2.07e-05	-0.0607165	-4.26088	0.0142498	4946	0.791363	0.0121414	0.264687	0.0458709	507	Abdominal MRI	1	0.00276864
SLAMF7	Left_kidney_volume_21081	1.75e-05	-0.0612608	-4.29928	0.0142491	4946	0.348706	-0.0431006	-0.93801	0.045949	507	Abdominal MRI	1	0.00240641
SLAMF8	Left_kidney_volume_21081	1.36e-06	-0.0688839	-4.83669	0.0142419	4946	0.590792	-0.0248942	-0.538046	0.0462679	507	Abdominal MRI	1	0.000276178
SLC39A14	Kidney_parenchyma_left_21161	4.25e-08	-0.0779955	-5.48893	0.0142096	4946	0.101188	-0.0741722	-1.64224	0.0451652	507	Abdominal MRI	0.130457	1.27e-05
SLC39A14	Kidney_parenchyma_right_21162	2.28e-07	-0.0736533	-5.18197	0.0142134	4946	0.0664457	-0.0830788	-1.83955	0.0451626	507	Abdominal MRI	0.701405	5.75e-05
SLC39A14	Kidney_parenchyma_total_21160	4.1e-09	-0.0836809	-5.89093	0.014205	4946	0.0568958	-0.0861068	-1.90866	0.0451137	507	Abdominal MRI	0.0125818	1.53e-06
SLC39A14	Left_kidney_volume_21081	2.95e-10	-0.0896368	-6.31447	0.0141955	4946	0.179595	-0.0609092	-1.34394	0.0453213	507	Abdominal MRI	0.000906042	1.36e-07
SLC39A14	Right_kidney_volume_21082	9.23e-09	-0.0817276	-5.75432	0.0142028	4946	0.0540647	-0.0871799	-1.93101	0.0451474	507	Abdominal MRI	0.0283409	3.2e-06
SLC39A5	Kidney_parenchyma_left_21161	2.74e-22	-0.138131	-9.7571	0.014157	4946	7.86e-05	-0.179689	-3.9826	0.0451186	507	Abdominal MRI	8.4e-16	4.24e-19
SLC39A5	Kidney_parenchyma_right_21162	2.58e-16	-0.116685	-8.22007	0.0141952	4946	0.000257038	-0.166635	-3.68238	0.0452519	507	Abdominal MRI	7.92e-10	2.54e-13
SLC39A5	Kidney_parenchyma_total_21160	5.25e-22	-0.13721	-9.6894	0.0141608	4946	2.65e-05	-0.190984	-4.24268	0.0450149	507	Abdominal MRI	1.61e-15	7.98e-19
SLC39A5	Left_kidney_volume_21081	3.35e-21	-0.134484	-9.49481	0.0141639	4946	7.76e-05	-0.180282	-3.98571	0.045232	507	Abdominal MRI	1.03e-14	4.84e-18
SLC39A5	Right_kidney_volume_21082	9.35e-19	-0.125874	-8.87831	0.0141777	4946	0.00213724	-0.140265	-3.08705	0.0454366	507	Abdominal MRI	2.87e-12	1.15e-15
SLITRK1	Kidney_distance_21163	0.000721642	-0.0573077	-3.38424	0.0169337	3502	0.0120013	-0.136411	-2.52614	0.0540001	351	Abdominal MRI	1	0.0418542
SLITRK1	Kidney_parenchyma_left_21161	1.82e-26	-0.179234	-10.734	0.0166978	3502	0.0059712	-0.150795	-2.76735	0.0544907	351	Abdominal MRI	5.59e-20	3.73e-23
SLITRK1	Kidney_parenchyma_right_21162	8.83e-24	-0.169343	-10.1281	0.0167202	3502	0.00554933	-0.152393	-2.79171	0.0545874	351	Abdominal MRI	2.71e-17	1.53e-20
SLITRK1	Kidney_parenchyma_total_21160	8.08e-30	-0.190649	-11.449	0.016652	3502	0.00376606	-0.159003	-2.91794	0.0544916	351	Abdominal MRI	2.48e-23	2e-26
SLITRK1	Left_kidney_volume_21081	6.79e-19	-0.149819	-8.9294	0.0167781	3502	0.0279184	-0.121248	-2.20822	0.0549078	351	Abdominal MRI	2.09e-12	8.43e-16
SLITRK1	Right_kidney_volume_21082	4.38e-22	-0.162996	-9.72766	0.0167559	3502	0.0374415	-0.11385	-2.08938	0.05449	351	Abdominal MRI	1.35e-15	6.69e-19
SLITRK2	Kidney_distance_21163	0.000100157	-0.0554498	-3.8934	0.014242	4946	0.0937425	-0.0763861	-1.67927	0.0454876	507	Abdominal MRI	1	0.00976945
SLITRK2	Kidney_parenchyma_left_21161	1.96e-16	-0.116962	-8.25296	0.0141721	4946	0.591809	-0.0244225	-0.536572	0.0455158	507	Abdominal MRI	6.04e-10	1.96e-13
SLITRK2	Kidney_parenchyma_right_21162	3.75e-15	-0.111851	-7.88822	0.0141795	4946	0.734653	-0.0154488	-0.339137	0.0455534	507	Abdominal MRI	1.15e-08	3.28e-12
SLITRK2	Kidney_parenchyma_total_21160	9.23e-19	-0.125727	-8.87974	0.0141589	4946	0.596555	-0.0241062	-0.52971	0.0455083	507	Abdominal MRI	2.84e-12	1.13e-15
SLITRK2	Left_kidney_volume_21081	1.98e-18	-0.124501	-8.79313	0.0141589	4946	0.855359	-0.00832451	-0.182382	0.0456433	507	Abdominal MRI	6.08e-12	2.36e-15
SLITRK2	Right_kidney_volume_21082	9.64e-20	-0.129195	-9.1317	0.014148	4946	0.86642	-0.00766729	-0.168297	0.0455581	507	Abdominal MRI	2.96e-13	1.27e-16
SLITRK6	Kidney_distance_21163	0.000201072	-0.0530483	-3.72047	0.0142585	4946	0.00264707	-0.136899	-3.02163	0.0453063	507	Abdominal MRI	1	0.0166403
SLITRK6	Kidney_parenchyma_left_21161	2.91e-14	-0.10828	-7.62487	0.0142009	4946	0.0511796	-0.0888685	-1.95481	0.0454615	507	Abdominal MRI	8.95e-08	2.32e-11
SLITRK6	Kidney_parenchyma_right_21162	1.27e-15	-0.113864	-8.0237	0.014191	4946	0.00537774	-0.12668	-2.79609	0.045306	507	Abdominal MRI	3.91e-09	1.17e-12
SLITRK6	Kidney_parenchyma_total_21160	7.93e-18	-0.122417	-8.63338	0.0141795	4946	0.0126095	-0.113529	-2.50393	0.0453403	507	Abdominal MRI	2.44e-11	8.99e-15
SLITRK6	Left_kidney_volume_21081	5.41e-15	-0.111321	-7.84182	0.0141959	4946	0.00521501	-0.12737	-2.80617	0.0453891	507	Abdominal MRI	1.66e-08	4.65e-12
SLITRK6	Right_kidney_volume_21082	1.51e-22	-0.138868	-9.81807	0.0141441	4946	0.00623865	-0.124491	-2.74697	0.0453192	507	Abdominal MRI	4.65e-16	2.39e-19
SLURP1	Kidney_parenchyma_left_21161	1.61e-21	-0.160763	-9.59103	0.0167618	3502	0.00158051	-0.173255	-3.18605	0.0543793	351	Abdominal MRI	4.93e-15	2.37e-18
SLURP1	Kidney_parenchyma_right_21162	9.67e-18	-0.144851	-8.62402	0.0167962	3502	0.01657	-0.132078	-2.40845	0.0548396	351	Abdominal MRI	2.97e-11	1.09e-14
SLURP1	Kidney_parenchyma_total_21160	7.87e-24	-0.16961	-10.1396	0.0167274	3502	0.0021283	-0.168729	-3.09625	0.0544946	351	Abdominal MRI	2.42e-17	1.36e-20
SLURP1	Left_kidney_volume_21081	2.08e-22	-0.16423	-9.80512	0.0167494	3502	0.00049201	-0.191461	-3.5202	0.0543893	351	Abdominal MRI	6.4e-16	3.27e-19
SLURP1	Right_kidney_volume_21082	7.03e-20	-0.154179	-9.18281	0.0167899	3502	0.00577553	-0.150889	-2.77845	0.054307	351	Abdominal MRI	2.16e-13	9.32e-17
SMAD5	Kidney_parenchyma_left_21161	0.00085025	-0.0476364	-3.33795	0.0142711	4946	0.0835955	-0.078089	-1.73376	0.0450402	507	Abdominal MRI	1	0.0469146
SMAD5	Kidney_parenchyma_right_21162	0.000129079	-0.0546532	-3.83126	0.0142651	4946	0.677091	-0.0188346	-0.416689	0.0452007	507	Abdominal MRI	1	0.0118831
SMAD5	Kidney_parenchyma_total_21160	6.66e-05	-0.0569453	-3.99162	0.0142662	4946	0.292363	-0.047561	-1.0541	0.0451201	507	Abdominal MRI	1	0.00709411
SMAD5	Left_kidney_volume_21081	0.000564527	-0.0492362	-3.45037	0.0142698	4946	0.104471	-0.0734754	-1.6266	0.0451711	507	Abdominal MRI	1	0.035317
SMAD5	Right_kidney_volume_21082	0.000933048	-0.0472582	-3.31198	0.0142689	4946	0.928072	0.00408317	0.0903175	0.045209	507	Abdominal MRI	1	0.0499792
SMOC1	Kidney_parenchyma_left_21161	1.11e-25	-0.148733	-10.5354	0.0141174	4946	0.0309191	-0.0978825	-2.16442	0.0452234	507	Abdominal MRI	3.41e-19	2.18e-22
SMOC1	Kidney_parenchyma_right_21162	3.13e-23	-0.141026	-9.97886	0.0141325	4946	0.0384455	-0.0939682	-2.07573	0.04527	507	Abdominal MRI	9.62e-17	5.18e-20
SMOC1	Kidney_parenchyma_total_21160	2.17e-30	-0.162503	-11.5344	0.0140886	4946	0.0234387	-0.102742	-2.2734	0.0451933	507	Abdominal MRI	6.66e-24	5.48e-27
SMOC1	Left_kidney_volume_21081	1.45e-19	-0.12864	-9.08652	0.0141573	4946	0.0177251	-0.107772	-2.37943	0.045293	507	Abdominal MRI	4.46e-13	1.89e-16
SMOC1	Right_kidney_volume_21082	4.64e-23	-0.140458	-9.93899	0.0141321	4946	0.024647	-0.101956	-2.25392	0.045235	507	Abdominal MRI	1.42e-16	7.59e-20
SMOC2	Kidney_parenchyma_left_21161	5.42e-37	-0.17982	-12.8123	0.0140349	4946	0.00135506	-0.146143	-3.22276	0.0453472	507	Abdominal MRI	1.67e-30	1.87e-33
SMOC2	Kidney_parenchyma_right_21162	4.47e-31	-0.164272	-11.6732	0.0140726	4946	1.56e-05	-0.196342	-4.36462	0.0449849	507	Abdominal MRI	1.37e-24	1.17e-27
SMOC2	Kidney_parenchyma_total_21160	4.5e-41	-0.189787	-13.5462	0.0140103	4946	4.9e-05	-0.184582	-4.09733	0.0450493	507	Abdominal MRI	1.38e-34	1.84e-37
SMOC2	Left_kidney_volume_21081	2.74e-28	-0.156405	-11.0991	0.0140916	4946	0.00416928	-0.131151	-2.87872	0.0455589	507	Abdominal MRI	8.41e-22	6.19e-25
SMOC2	Right_kidney_volume_21082	8.15e-29	-0.157897	-11.2096	0.0140858	4946	1.29e-05	-0.198199	-4.40748	0.0449688	507	Abdominal MRI	2.5e-22	1.89e-25
SMPD1	Kidney_distance_21163	0.000285945	0.0517486	3.63032	0.0142545	4946	0.744395	-0.015051	-0.326224	0.046137	507	Abdominal MRI	1	0.0216105
SMPD3	Kidney_parenchyma_right_21162	0.000196603	-0.063012	-3.72732	0.0169054	3502	0.123949	-0.0844757	-1.54235	0.0547707	351	Abdominal MRI	1	0.0163548
SMPD3	Kidney_parenchyma_total_21160	0.000515155	-0.0587715	-3.47601	0.0169077	3502	0.0331276	-0.116717	-2.13954	0.0545523	351	Abdominal MRI	1	0.0330969
SMPD3	Right_kidney_volume_21082	0.000140253	-0.064503	-3.81197	0.0169212	3502	0.703645	0.0207799	0.380736	0.0545783	351	Abdominal MRI	1	0.012672
SNAP25	Left_kidney_volume_21081	0.000794329	-0.0569805	-3.35772	0.01697	3502	0.211966	-0.0699162	-1.25061	0.0559057	351	Abdominal MRI	1	0.0447643
SNCG	Kidney_distance_21163	0.00010333	-0.0553506	-3.88581	0.0142443	4946	0.452284	-0.0344267	-0.75222	0.0457668	507	Abdominal MRI	1	0.0100028
SNCG	Kidney_parenchyma_left_21161	4.04e-27	-0.153032	-10.8499	0.0141044	4946	0.0982819	-0.0754903	-1.65643	0.0455741	507	Abdominal MRI	1.24e-20	8.61e-24
SNCG	Kidney_parenchyma_right_21162	3.37e-24	-0.144081	-10.2022	0.0141226	4946	0.216449	-0.056511	-1.23764	0.0456604	507	Abdominal MRI	1.04e-17	6.03e-21
SNCG	Kidney_parenchyma_total_21160	4.73e-31	-0.164296	-11.6682	0.0140807	4946	0.0837356	-0.0789443	-1.73298	0.0455542	507	Abdominal MRI	1.45e-24	1.23e-27
SNCG	Left_kidney_volume_21081	4.59e-24	-0.143664	-10.1714	0.0141242	4946	0.0223588	-0.104433	-2.29156	0.0455728	507	Abdominal MRI	1.41e-17	8.13e-21
SNCG	Right_kidney_volume_21082	2.83e-25	-0.147423	-10.4451	0.014114	4946	0.0684682	-0.083222	-1.82598	0.0455767	507	Abdominal MRI	8.69e-19	5.4e-22
SNRPB2	Right_kidney_volume_21082	0.000569641	-0.0585576	-3.44886	0.0169788	3502	0.149177	-0.0798588	-1.44583	0.055234	351	Abdominal MRI	1	0.0355477
SOD3	Kidney_parenchyma_left_21161	4.27e-10	-0.105669	-6.26173	0.0168754	3502	0.0283964	-0.121461	-2.20147	0.0551727	351	Abdominal MRI	0.00131242	1.92e-07
SOD3	Kidney_parenchyma_right_21162	3.82e-12	-0.117385	-6.96818	0.0168459	3502	0.129036	-0.084445	-1.52174	0.0554926	351	Abdominal MRI	1.17e-05	2.34e-09
SOD3	Kidney_parenchyma_total_21160	8.86e-14	-0.12598	-7.48727	0.0168259	3502	0.0427909	-0.112465	-2.03363	0.0553027	351	Abdominal MRI	2.72e-07	6.65e-11
SOD3	Left_kidney_volume_21081	7.38e-09	-0.0978775	-5.79633	0.0168861	3502	0.00330574	-0.162897	-2.95942	0.0550434	351	Abdominal MRI	0.022678	2.62e-06
SOD3	Right_kidney_volume_21082	6.59e-13	-0.121608	-7.21503	0.0168548	3502	0.00301289	-0.163087	-2.98866	0.0545687	351	Abdominal MRI	2.02e-06	4.45e-10
SORBS1	Left_kidney_volume_21081	0.000141216	-0.0644235	-3.81027	0.0169079	3502	0.0622282	-0.104182	-1.87103	0.0556815	351	Abdominal MRI	1	0.0127405
SORCS2	Kidney_distance_21163	0.000557386	-0.0492221	-3.45381	0.0142515	4946	0.00166936	-0.142401	-3.16123	0.0450462	507	Abdominal MRI	1	0.0349934
SORCS2	Kidney_parenchyma_left_21161	7.5e-52	-0.213786	-15.3298	0.0139458	4946	6.29e-06	-0.203083	-4.56656	0.0444718	507	Abdominal MRI	2.3e-45	4.62e-48
SORCS2	Kidney_parenchyma_right_21162	2.56e-45	-0.19964	-14.2729	0.0139873	4946	4.52e-08	-0.244895	-5.55748	0.0440658	507	Abdominal MRI	7.87e-39	1.24e-41
SORCS2	Kidney_parenchyma_total_21160	1.03e-60	-0.231502	-16.6665	0.0138903	4946	5.15e-08	-0.2437	-5.53346	0.0440411	507	Abdominal MRI	3.16e-54	9.76e-57
SORCS2	Left_kidney_volume_21081	4.59e-57	-0.224369	-16.128	0.0139118	4946	0.000180588	-0.16937	-3.77393	0.0448789	507	Abdominal MRI	1.41e-50	3.74e-53
SORCS2	Right_kidney_volume_21082	9.64e-57	-0.223695	-16.0798	0.0139116	4946	9.83e-07	-0.219858	-4.9587	0.0443378	507	Abdominal MRI	2.96e-50	7.71e-53
SOST	Kidney_parenchyma_left_21161	1.11e-17	-0.121705	-8.59455	0.0141608	4946	0.000769477	-0.151782	-3.38502	0.0448394	507	Abdominal MRI	3.4e-11	1.24e-14
SOST	Kidney_parenchyma_right_21162	3.43e-15	-0.111981	-7.8993	0.0141761	4946	0.001525	-0.143229	-3.18803	0.0449271	507	Abdominal MRI	1.05e-08	3.01e-12
SOST	Kidney_parenchyma_total_21160	1.33e-19	-0.128709	-9.09591	0.0141502	4946	0.00048988	-0.157224	-3.51001	0.0447929	507	Abdominal MRI	4.1e-13	1.74e-16
SOST	Left_kidney_volume_21081	1.08e-17	-0.121746	-8.59756	0.0141605	4946	0.000247592	-0.165613	-3.69218	0.0448551	507	Abdominal MRI	3.32e-11	1.21e-14
SOST	Right_kidney_volume_21082	4.99e-16	-0.115328	-8.13941	0.0141691	4946	0.00539219	-0.125882	-2.79521	0.0450347	507	Abdominal MRI	1.53e-09	4.78e-13
SOX9	Left_kidney_volume_21081	0.000581729	-0.0583255	-3.44317	0.0169395	3502	0.94369	-0.00392471	-0.0706869	0.0555225	351	Abdominal MRI	1	0.0360487
SOX9	Right_kidney_volume_21082	1.24e-05	-0.0741279	-4.37729	0.0169347	3502	0.443206	-0.0422314	-0.767716	0.0550091	351	Abdominal MRI	1	0.0018105
SPACA5_SPACA5B	Kidney_parenchyma_left_21161	0.000101109	-0.0659008	-3.89242	0.0169305	3502	0.231697	-0.0658336	-1.19821	0.0549432	351	Abdominal MRI	1	0.0098377
SPACA5_SPACA5B	Kidney_parenchyma_right_21162	0.00024486	-0.0621472	-3.67139	0.0169274	3502	0.160157	-0.0774339	-1.40773	0.0550064	351	Abdominal MRI	1	0.0192627
SPACA5_SPACA5B	Kidney_parenchyma_total_21160	5.02e-05	-0.0686855	-4.05989	0.0169181	3502	0.1935	-0.0716525	-1.30296	0.0549922	351	Abdominal MRI	1	0.0056628
SPACA5_SPACA5B	Right_kidney_volume_21082	2.1e-06	-0.0804135	-4.7518	0.0169227	3502	0.851677	-0.0102526	-0.187126	0.0547895	351	Abdominal MRI	1	0.000402558
SPARCL1	Kidney_parenchyma_left_21161	1.24e-22	-0.139006	-9.83844	0.0141289	4946	0.0580633	-0.0867145	-1.89972	0.045646	507	Abdominal MRI	3.81e-16	1.98e-19
SPARCL1	Kidney_parenchyma_right_21162	5.25e-26	-0.149626	-10.6073	0.0141059	4946	0.0134385	-0.113028	-2.48102	0.045557	507	Abdominal MRI	1.61e-19	1.05e-22
SPARCL1	Kidney_parenchyma_total_21160	1.52e-28	-0.157169	-11.1529	0.0140922	4946	0.024446	-0.102854	-2.2571	0.045569	507	Abdominal MRI	4.67e-22	3.49e-25
SPARCL1	Left_kidney_volume_21081	8.65e-22	-0.136216	-9.63737	0.0141342	4946	0.0245602	-0.103051	-2.25529	0.0456929	507	Abdominal MRI	2.66e-15	1.3e-18
SPARCL1	Right_kidney_volume_21082	3.23e-28	-0.156171	-11.0839	0.0140899	4946	0.00279126	-0.136512	-3.00523	0.0454249	507	Abdominal MRI	9.92e-22	7.29e-25
SPINK1	Kidney_parenchyma_left_21161	8.33e-36	-0.177236	-12.5916	0.0140758	4946	0.00155808	-0.145051	-3.18169	0.0455893	507	Abdominal MRI	2.56e-29	2.73e-32
SPINK1	Kidney_parenchyma_right_21162	2.26e-38	-0.183665	-13.0648	0.0140581	4946	0.000295936	-0.165765	-3.6453	0.0454737	507	Abdominal MRI	6.94e-32	8.31e-35
SPINK1	Kidney_parenchyma_total_21160	1.53e-45	-0.200548	-14.3104	0.0140141	4946	0.000254678	-0.167376	-3.6848	0.0454233	507	Abdominal MRI	4.69e-39	7.45e-42
SPINK1	Left_kidney_volume_21081	7.34e-39	-0.184875	-13.1531	0.0140556	4946	0.00112605	-0.149663	-3.27657	0.0456768	507	Abdominal MRI	2.25e-32	2.77e-35
SPINK1	Right_kidney_volume_21082	7.31e-47	-0.203422	-14.529	0.0140011	4946	0.000213578	-0.169542	-3.73065	0.0454457	507	Abdominal MRI	2.25e-40	3.69e-43
SPINK2	Kidney_parenchyma_left_21161	3.5e-16	-0.137911	-8.19441	0.0168299	3502	0.135177	-0.0818675	-1.49767	0.0546631	351	Abdominal MRI	1.08e-09	3.41e-13
SPINK2	Kidney_parenchyma_right_21162	7.03e-12	-0.116078	-6.88075	0.0168699	3502	0.203975	-0.0697804	-1.27284	0.0548228	351	Abdominal MRI	2.16e-05	4.16e-09
SPINK2	Kidney_parenchyma_total_21160	3.3e-16	-0.137955	-8.20163	0.0168204	3502	0.16185	-0.0767701	-1.40203	0.0547565	351	Abdominal MRI	1.01e-09	3.22e-13
SPINK2	Left_kidney_volume_21081	1.13e-12	-0.120427	-7.14035	0.0168657	3502	0.0349502	-0.115772	-2.1177	0.0546688	351	Abdominal MRI	3.47e-06	7.39e-10
SPINK2	Right_kidney_volume_21082	2.99e-14	-0.128669	-7.63109	0.0168612	3502	0.31827	-0.0544716	-0.999535	0.0544969	351	Abdominal MRI	9.17e-08	2.38e-11
SPINK4	Kidney_parenchyma_left_21161	3.41e-19	-0.127366	-8.99156	0.0141651	4946	0.017462	-0.111036	-2.38501	0.046556	507	Abdominal MRI	1.05e-12	4.33e-16
SPINK4	Kidney_parenchyma_right_21162	9.38e-14	-0.106082	-7.47072	0.0141997	4946	0.0366716	-0.0977365	-2.0952	0.0466479	507	Abdominal MRI	2.88e-07	7.02e-11
SPINK4	Kidney_parenchyma_total_21160	1.13e-19	-0.129091	-9.11404	0.0141639	4946	0.00636547	-0.127318	-2.74026	0.0464619	507	Abdominal MRI	3.48e-13	1.48e-16
SPINK4	Left_kidney_volume_21081	4.15e-19	-0.127061	-8.96979	0.0141655	4946	0.00122266	-0.151068	-3.25274	0.0464432	507	Abdominal MRI	1.27e-12	5.23e-16
SPINK4	Right_kidney_volume_21082	1.05e-17	-0.121901	-8.60134	0.0141723	4946	0.000922322	-0.154459	-3.33378	0.0463314	507	Abdominal MRI	3.21e-11	1.17e-14
SPINK5	Kidney_parenchyma_left_21161	3.27e-29	-0.159022	-11.2921	0.0140826	4946	1.01e-07	-0.239663	-5.40691	0.0443254	507	Abdominal MRI	1.01e-22	7.77e-26
SPINK5	Kidney_parenchyma_right_21162	1.29e-31	-0.165717	-11.7814	0.0140659	4946	4.95e-06	-0.206456	-4.61883	0.0446988	507	Abdominal MRI	3.96e-25	3.46e-28
SPINK5	Kidney_parenchyma_total_21160	4.55e-36	-0.177472	-12.6407	0.0140397	4946	6.92e-08	-0.24259	-5.478	0.0442845	507	Abdominal MRI	1.4e-29	1.52e-32
SPINK5	Left_kidney_volume_21081	5.69e-31	-0.163955	-11.6521	0.0140709	4946	6.9e-07	-0.224406	-5.03056	0.0446086	507	Abdominal MRI	1.75e-24	1.47e-27
SPINK5	Right_kidney_volume_21082	7.85e-37	-0.179344	-12.7826	0.0140303	4946	3.39e-06	-0.209942	-4.70026	0.044666	507	Abdominal MRI	2.41e-30	2.7e-33
SPINK6	Kidney_parenchyma_left_21161	3.21e-06	-0.0664454	-4.66257	0.0142508	4946	0.237185	-0.0540213	-1.18351	0.0456448	507	Abdominal MRI	1	0.000578749
SPINK6	Kidney_parenchyma_total_21160	6.41e-06	-0.0643944	-4.5174	0.0142547	4946	0.319735	-0.0454746	-0.996024	0.0456561	507	Abdominal MRI	1	0.00104334
SPINK6	Left_kidney_volume_21081	3.48e-07	-0.0726806	-5.10238	0.0142444	4946	0.170225	-0.0628218	-1.37352	0.0457378	507	Abdominal MRI	1	8.37e-05
SPINK6	Right_kidney_volume_21082	1.46e-05	-0.0618355	-4.33857	0.0142525	4946	0.281667	-0.0492398	-1.07778	0.0456862	507	Abdominal MRI	1	0.00207885
SPINT1	Kidney_parenchyma_left_21161	3.77e-05	-0.058893	-4.12485	0.0142776	4946	0.00354162	-0.134153	-2.9307	0.0457752	507	Abdominal MRI	1	0.00450289
SPINT1	Kidney_parenchyma_right_21162	6.02e-06	-0.064659	-4.53061	0.0142716	4946	0.0203596	-0.106946	-2.32731	0.0459528	507	Abdominal MRI	1	0.000990028
SPINT1	Kidney_parenchyma_total_21160	5.18e-06	-0.0651235	-4.56235	0.0142741	4946	0.00467512	-0.130129	-2.84179	0.0457912	507	Abdominal MRI	1	0.000872045
SPINT1	Left_kidney_volume_21081	4.68e-07	-0.0719786	-5.04574	0.0142652	4946	0.00505919	-0.129321	-2.8161	0.045922	507	Abdominal MRI	1	0.000108685
SPINT1	Right_kidney_volume_21082	2.93e-08	-0.0791834	-5.55473	0.0142551	4946	0.0534263	-0.0891258	-1.93618	0.0460318	507	Abdominal MRI	0.089903	9.11e-06
SPINT2	Kidney_parenchyma_left_21161	1.24e-07	-0.0754205	-5.29601	0.014241	4946	0.0031046	-0.134314	-2.97211	0.0451915	507	Abdominal MRI	0.37943	3.32e-05
SPINT2	Kidney_parenchyma_right_21162	9.64e-06	-0.0631317	-4.42962	0.0142522	4946	0.00302236	-0.134773	-2.98049	0.0452184	507	Abdominal MRI	1	0.00146876
SPINT2	Kidney_parenchyma_total_21160	1.36e-08	-0.0809831	-5.68829	0.0142368	4946	0.00156838	-0.143487	-3.17974	0.0451254	507	Abdominal MRI	0.0416963	4.55e-06
SPINT2	Left_kidney_volume_21081	8.93e-09	-0.0819814	-5.75978	0.0142334	4946	0.00122911	-0.147041	-3.25121	0.0452267	507	Abdominal MRI	0.0274459	3.11e-06
SPINT2	Right_kidney_volume_21082	7.93e-07	-0.0704127	-4.94344	0.0142437	4946	0.00236484	-0.138137	-3.05625	0.0451982	507	Abdominal MRI	1	0.000172555
SPOCK1	Kidney_distance_21163	4.96e-05	0.0577886	4.06116	0.0142296	4946	0.448632	0.0344586	0.758312	0.0454411	507	Abdominal MRI	1	0.00560902
SPOCK1	Kidney_parenchyma_left_21161	2.41e-23	0.14124	10.0053	0.0141165	4946	0.00652858	0.123021	2.7318	0.0450329	507	Abdominal MRI	7.4e-17	4.02e-20
SPOCK1	Kidney_parenchyma_right_21162	1.42e-21	0.135412	9.58523	0.0141271	4946	0.00532049	0.126108	2.79961	0.0450449	507	Abdominal MRI	4.37e-15	2.11e-18
SPOCK1	Kidney_parenchyma_total_21160	9.43e-27	0.15182	10.7703	0.0140962	4946	0.00279294	0.135088	3.00504	0.0449537	507	Abdominal MRI	2.9e-20	1.96e-23
SPOCK1	Left_kidney_volume_21081	2.16e-11	0.0952527	6.71063	0.0141943	4946	0.0147049	0.110701	2.44834	0.0452147	507	Abdominal MRI	6.62e-05	1.19e-08
SPOCK1	Right_kidney_volume_21082	4.29e-20	0.130334	9.22054	0.0141352	4946	0.0275364	0.0998728	2.2105	0.0451811	507	Abdominal MRI	1.32e-13	5.77e-17
SPON1	Kidney_parenchyma_left_21161	7.55e-18	-0.12275	-8.63914	0.0142086	4946	0.0125657	-0.115504	-2.50518	0.0461061	507	Abdominal MRI	2.32e-11	8.57e-15
SPON1	Kidney_parenchyma_right_21162	9.12e-19	-0.126126	-8.8811	0.0142016	4946	0.00033609	-0.165486	-3.61155	0.0458214	507	Abdominal MRI	2.8e-12	1.12e-15
SPON1	Kidney_parenchyma_total_21160	1.94e-21	-0.13552	-9.5524	0.014187	4946	0.00103662	-0.151432	-3.30039	0.0458831	507	Abdominal MRI	5.97e-15	2.85e-18
SPON1	Left_kidney_volume_21081	4.34e-17	-0.119875	-8.43397	0.0142134	4946	0.012019	-0.116523	-2.52108	0.0462193	507	Abdominal MRI	1.33e-10	4.59e-14
SPON1	Right_kidney_volume_21082	1.03e-20	-0.133003	-9.3748	0.0141873	4946	0.000105216	-0.178786	-3.91054	0.0457189	507	Abdominal MRI	3.16e-14	1.44e-17
SPON2	Kidney_parenchyma_left_21161	6.67e-34	-0.172134	-12.2296	0.0140752	4946	0.0798781	-0.0816983	-1.75507	0.0465498	507	Abdominal MRI	2.05e-27	2.03e-30
SPON2	Kidney_parenchyma_right_21162	4.76e-23	-0.140552	-9.93632	0.0141453	4946	0.000284989	-0.168496	-3.65525	0.0460969	507	Abdominal MRI	1.46e-16	7.79e-20
SPON2	Kidney_parenchyma_total_21160	1.32e-33	-0.171379	-12.1726	0.014079	4946	0.00390259	-0.134234	-2.89987	0.0462898	507	Abdominal MRI	4.04e-27	3.93e-30
SPON2	Left_kidney_volume_21081	3.23e-35	-0.175556	-12.4806	0.0140664	4946	0.00356557	-0.135907	-2.92856	0.0464073	507	Abdominal MRI	9.94e-29	1.04e-31
SPON2	Right_kidney_volume_21082	8.61e-32	-0.16645	-11.8163	0.0140865	4946	9.96e-06	-0.204489	-4.46517	0.0457964	507	Abdominal MRI	2.65e-25	2.33e-28
SPP1	Kidney_parenchyma_left_21161	6.07e-10	-0.0883884	-6.20107	0.0142537	4946	0.222872	-0.0553003	-1.22049	0.0453099	507	Abdominal MRI	0.00186362	2.64e-07
SPP1	Kidney_parenchyma_right_21162	3.26e-11	-0.0947174	-6.64939	0.0142445	4946	0.0350927	-0.0955197	-2.11321	0.0452012	507	Abdominal MRI	0.000100234	1.75e-08
SPP1	Kidney_parenchyma_total_21160	1.98e-12	-0.100446	-7.05404	0.0142395	4946	0.103239	-0.0738632	-1.63243	0.0452475	507	Abdominal MRI	6.08e-06	1.26e-09
SPP1	Left_kidney_volume_21081	3.86e-11	-0.0943717	-6.62455	0.0142457	4946	0.113297	-0.0719868	-1.58642	0.045377	507	Abdominal MRI	0.000118445	2.04e-08
SPP1	Right_kidney_volume_21082	1.18e-14	-0.110102	-7.74251	0.0142204	4946	0.00292478	-0.134572	-2.99072	0.0449964	507	Abdominal MRI	3.61e-08	9.78e-12
SPRR3	Kidney_parenchyma_left_21161	5.65e-18	-0.1459	-8.68658	0.016796	3502	0.168921	-0.076145	-1.37871	0.0552291	351	Abdominal MRI	1.74e-11	6.48e-15
SPRR3	Kidney_parenchyma_right_21162	2.83e-14	-0.128547	-7.63819	0.0168294	3502	0.0471559	-0.109912	-1.99238	0.0551661	351	Abdominal MRI	8.69e-08	2.26e-11
SPRR3	Kidney_parenchyma_total_21160	4.52e-19	-0.150559	-8.97528	0.0167748	3502	0.0788242	-0.0973184	-1.76303	0.0551996	351	Abdominal MRI	1.39e-12	5.69e-16
SPRR3	Left_kidney_volume_21081	1.83e-08	-0.0953173	-5.64098	0.0168973	3502	0.00810538	-0.146489	-2.66386	0.0549914	351	Abdominal MRI	0.0560916	5.95e-06
SPRR3	Right_kidney_volume_21082	7.25e-10	-0.104374	-6.17786	0.0168949	3502	0.00252217	-0.165464	-3.04407	0.0543561	351	Abdominal MRI	0.00222659	3.12e-07
SRC	Right_kidney_volume_21082	0.000484005	0.0497789	3.49179	0.014256	4946	0.274238	-0.0502656	-1.09459	0.0459218	507	Abdominal MRI	1	0.0316812
ST6GAL1	Kidney_parenchyma_total_21160	0.000776484	-0.0479392	-3.36314	0.0142543	4946	0.211517	-0.0577205	-1.25106	0.0461375	507	Abdominal MRI	1	0.0440479
STAB2	Kidney_parenchyma_left_21161	4.55e-05	-0.0690446	-4.08291	0.0169106	3502	0.0215037	-0.12852	-2.31005	0.055635	351	Abdominal MRI	1	0.00523974
STAB2	Kidney_parenchyma_total_21160	0.000468999	-0.0592124	-3.50119	0.0169121	3502	0.0159822	-0.134806	-2.42184	0.0556626	351	Abdominal MRI	1	0.0309696
STC1	Kidney_parenchyma_left_21161	4.39e-06	-0.0653833	-4.59732	0.014222	4946	0.116845	-0.0707011	-1.57096	0.0450052	507	Abdominal MRI	1	0.000757434
STC1	Kidney_parenchyma_right_21162	4.24e-08	-0.0779918	-5.48922	0.0142082	4946	0.0546352	-0.0866448	-1.92643	0.0449769	507	Abdominal MRI	0.130243	1.27e-05
STC1	Kidney_parenchyma_total_21160	4.32e-08	-0.0779623	-5.48599	0.0142112	4946	0.049474	-0.0884907	-1.96942	0.0449324	507	Abdominal MRI	0.132627	1.29e-05
STC1	Left_kidney_volume_21081	2.1e-07	-0.0738799	-5.19791	0.0142134	4946	0.0140117	-0.11085	-2.4659	0.0449531	507	Abdominal MRI	0.644192	5.34e-05
STC1	Right_kidney_volume_21082	1.79e-09	-0.0855722	-6.02717	0.0141977	4946	0.0413135	-0.0919712	-2.04581	0.0449558	507	Abdominal MRI	0.00549912	7.18e-07
STC2	Kidney_parenchyma_left_21161	2.33e-07	-0.0736224	-5.17781	0.0142188	4946	0.31718	-0.0457958	-1.0013	0.0457363	507	Abdominal MRI	0.717148	5.87e-05
STC2	Kidney_parenchyma_right_21162	5.25e-10	-0.0883842	-6.2239	0.0142008	4946	0.344714	-0.0432908	-0.945814	0.0457709	507	Abdominal MRI	0.00161334	2.32e-07
STC2	Kidney_parenchyma_total_21160	9.52e-10	-0.0870685	-6.12926	0.0142054	4946	0.241914	-0.0535571	-1.17165	0.045711	507	Abdominal MRI	0.00292362	4.01e-07
STC2	Left_kidney_volume_21081	3.53e-12	-0.09892	-6.97237	0.0141874	4946	0.036297	-0.0959274	-2.09941	0.0456925	507	Abdominal MRI	1.08e-05	2.18e-09
STC2	Right_kidney_volume_21082	9.22e-13	-0.101547	-7.16062	0.0141813	4946	0.191247	-0.0598521	-1.30873	0.0457331	507	Abdominal MRI	2.83e-06	6.1e-10
STX1B	Kidney_parenchyma_left_21161	5.39e-05	-0.068383	-4.04311	0.0169135	3502	0.165997	-0.0766758	-1.38826	0.0552316	351	Abdominal MRI	1	0.00599477
STX1B	Kidney_parenchyma_right_21162	0.000200185	-0.0629603	-3.72275	0.0169123	3502	0.196727	-0.0716137	-1.29355	0.055362	351	Abdominal MRI	1	0.0165857
STX1B	Kidney_parenchyma_total_21160	1.92e-05	-0.0723336	-4.28023	0.0168995	3502	0.120284	-0.0860758	-1.55762	0.055261	351	Abdominal MRI	1	0.00259972
STX1B	Right_kidney_volume_21082	0.000525814	-0.0587695	-3.4705	0.016934	3502	0.515458	-0.0358643	-0.651067	0.0550854	351	Abdominal MRI	1	0.0335778
SULT2A1	Kidney_distance_21163	0.000527598	0.0493998	3.46863	0.0142419	4946	0.761686	0.013881	0.303439	0.0457458	507	Abdominal MRI	1	0.0336579
SUMF2	Kidney_parenchyma_total_21160	0.000418142	-0.0503404	-3.53077	0.0142576	4946	0.143432	-0.0669706	-1.4655	0.0456981	507	Abdominal MRI	1	0.0285186
SUSD4	Kidney_distance_21163	0.00033819	-0.0608998	-3.58771	0.0169746	3502	0.798259	-0.014082	-0.255808	0.0550493	351	Abdominal MRI	1	0.0244273
SUSD4	Kidney_parenchyma_left_21161	1.9e-20	-0.156744	-9.32571	0.0168077	3502	0.176245	-0.0752283	-1.35532	0.0555059	351	Abdominal MRI	5.85e-14	2.61e-17
SUSD4	Kidney_parenchyma_right_21162	7.53e-17	-0.141135	-8.38088	0.0168401	3502	0.0618084	-0.103964	-1.87406	0.0554754	351	Abdominal MRI	2.31e-10	7.8e-14
SUSD4	Kidney_parenchyma_total_21160	9.02e-23	-0.165911	-9.89154	0.016773	3502	0.0695383	-0.100973	-1.82085	0.0554536	351	Abdominal MRI	2.77e-16	1.45e-19
SUSD4	Left_kidney_volume_21081	8.12e-16	-0.136375	-8.09063	0.0168559	3502	0.208332	-0.070243	-1.26064	0.0557201	351	Abdominal MRI	2.49e-09	7.59e-13
SUSD4	Right_kidney_volume_21082	7.21e-18	-0.145857	-8.65816	0.0168462	3502	0.336202	-0.0532686	-0.963106	0.0553092	351	Abdominal MRI	2.22e-11	8.2e-15
SUSD5	Kidney_distance_21163	0.000149049	-0.0642794	-3.79684	0.0169297	3502	0.113432	-0.0874645	-1.58718	0.0551068	351	Abdominal MRI	1	0.0132726
SUSD5	Kidney_parenchyma_left_21161	1.51e-19	-0.152635	-9.09798	0.0167768	3502	3.02e-05	-0.230453	-4.2313	0.0544638	351	Abdominal MRI	4.64e-13	1.97e-16
SUSD5	Kidney_parenchyma_right_21162	2.4e-21	-0.159937	-9.54846	0.01675	3502	0.000155883	-0.209776	-3.82593	0.0548302	351	Abdominal MRI	7.37e-15	3.5e-18
SUSD5	Kidney_parenchyma_total_21160	1.37e-24	-0.172368	-10.3138	0.0167124	3502	1.01e-05	-0.243818	-4.48518	0.0543608	351	Abdominal MRI	4.22e-18	2.53e-21
SUSD5	Left_kidney_volume_21081	7.9e-14	-0.126319	-7.50254	0.0168369	3502	3.32e-05	-0.230067	-4.20839	0.0546687	351	Abdominal MRI	2.43e-07	5.97e-11
SUSD5	Right_kidney_volume_21082	1.7e-23	-0.168473	-10.0619	0.0167436	3502	0.000661737	-0.187973	-3.43783	0.0546778	351	Abdominal MRI	5.22e-17	2.87e-20
SYT1	Kidney_parenchyma_left_21161	9.46e-30	-0.190761	-11.4348	0.0166826	3502	0.0120131	-0.139736	-2.52578	0.0553238	351	Abdominal MRI	2.91e-23	2.33e-26
SYT1	Kidney_parenchyma_right_21162	7.22e-23	-0.166077	-9.91445	0.016751	3502	0.00186604	-0.17296	-3.13619	0.0551498	351	Abdominal MRI	2.22e-16	1.16e-19
SYT1	Kidney_parenchyma_total_21160	4.01e-30	-0.191896	-11.5119	0.0166694	3502	0.00530553	-0.155124	-2.80657	0.0552718	351	Abdominal MRI	1.23e-23	1.01e-26
SYT1	Left_kidney_volume_21081	9.45e-30	-0.190733	-11.4349	0.0166799	3502	0.0086475	-0.146518	-2.64152	0.0554671	351	Abdominal MRI	2.9e-23	2.33e-26
SYT1	Right_kidney_volume_21082	5.76e-24	-0.170427	-10.1711	0.0167561	3502	0.00250345	-0.166988	-3.04638	0.0548154	351	Abdominal MRI	1.77e-17	1.01e-20
TACSTD2	Kidney_parenchyma_left_21161	0.000402916	-0.0505248	-3.5406	0.0142701	4946	0.0192703	-0.107632	-2.3481	0.0458379	507	Abdominal MRI	1	0.0277574
TACSTD2	Kidney_parenchyma_total_21160	8.94e-05	-0.0559453	-3.92103	0.014268	4946	0.0376919	-0.0956195	-2.0839	0.0458848	507	Abdominal MRI	1	0.00893868
TACSTD2	Right_kidney_volume_21082	0.000108047	-0.0552719	-3.87492	0.014264	4946	0.329968	-0.0449383	-0.975159	0.0460831	507	Abdominal MRI	1	0.0103621
TAFA5	Kidney_distance_21163	7.3e-09	-0.0823901	-5.79405	0.0142198	4946	0.000628347	-0.153713	-3.44157	0.0446636	507	Abdominal MRI	0.0224199	2.59e-06
TAFA5	Kidney_parenchyma_left_21161	4.36e-111	-0.311718	-22.9792	0.0135652	4946	4.21e-12	-0.305222	-7.10897	0.0429347	507	Abdominal MRI	1.34e-104	2.74e-106
TAFA5	Kidney_parenchyma_right_21162	3.71e-96	-0.290589	-21.2743	0.0136592	4946	2.78e-10	-0.279286	-6.44592	0.0433276	507	Abdominal MRI	1.14e-89	1.39e-91
TAFA5	Kidney_parenchyma_total_21160	3.04e-128	-0.334062	-24.8209	0.0134589	4946	1.3e-13	-0.325022	-7.62499	0.0426258	507	Abdominal MRI	9.34e-122	4.06e-123
TAFA5	Left_kidney_volume_21081	2.45e-108	-0.307956	-22.673	0.0135825	4946	1.86e-11	-0.297027	-6.87992	0.043173	507	Abdominal MRI	7.54e-102	1.42e-103
TAFA5	Right_kidney_volume_21082	6.91e-113	-0.314093	-23.1779	0.0135514	4946	5.28e-11	-0.289972	-6.7149	0.0431833	507	Abdominal MRI	2.12e-106	5.05e-108
TCTN3	Kidney_parenchyma_right_21162	0.000125145	0.0650938	3.84016	0.0169508	3502	0.901605	0.00684838	0.123729	0.0553498	351	Abdominal MRI	1	0.0116135
TEX101	Kidney_parenchyma_left_21161	0.000693602	-0.0575845	-3.39515	0.0169608	3502	0.234676	-0.0662901	-1.19058	0.0556788	351	Abdominal MRI	1	0.0407138
TEX101	Kidney_parenchyma_total_21160	0.000325464	-0.060975	-3.59774	0.0169482	3502	0.161676	-0.0781312	-1.40261	0.0557042	351	Abdominal MRI	1	0.0237685
TFF1	Kidney_parenchyma_left_21161	1.06e-13	-0.105966	-7.4544	0.0142152	4946	0.00188423	-0.1438	-3.12506	0.046015	507	Abdominal MRI	3.26e-07	7.86e-11
TFF1	Kidney_parenchyma_right_21162	7.81e-13	-0.10215	-7.18358	0.0142199	4946	0.0580881	-0.0880127	-1.89953	0.046334	507	Abdominal MRI	2.4e-06	5.21e-10
TFF1	Kidney_parenchyma_total_21160	4.42e-16	-0.115804	-8.15428	0.0142016	4946	0.00447444	-0.13161	-2.85598	0.0460821	507	Abdominal MRI	1.36e-09	4.25e-13
TFF1	Left_kidney_volume_21081	6.9e-16	-0.115019	-8.09949	0.0142007	4946	0.0274943	-0.102509	-2.21111	0.0463608	507	Abdominal MRI	2.12e-09	6.5e-13
TFF1	Right_kidney_volume_21082	2.23e-20	-0.131654	-9.2917	0.014169	4946	0.236426	-0.0550509	-1.18543	0.0464395	507	Abdominal MRI	6.84e-14	3.04e-17
TFF2	Kidney_parenchyma_left_21161	3.9e-10	-0.0893391	-6.27057	0.0142474	4946	0.0120945	-0.115489	-2.51885	0.0458498	507	Abdominal MRI	0.00119957	1.76e-07
TFF2	Kidney_parenchyma_right_21162	2.21e-06	-0.0676299	-4.73908	0.0142707	4946	0.329057	-0.0450721	-0.976998	0.0461332	507	Abdominal MRI	1	0.000420488
TFF2	Kidney_parenchyma_total_21160	3.32e-09	-0.084475	-5.92583	0.0142554	4946	0.0367758	-0.0961864	-2.09403	0.0459336	507	Abdominal MRI	0.0101953	1.27e-06
TFF2	Left_kidney_volume_21081	1.69e-15	-0.113526	-7.98797	0.0142121	4946	0.133563	-0.0693632	-1.50272	0.0461585	507	Abdominal MRI	5.21e-09	1.53e-12
TFF2	Right_kidney_volume_21082	1.38e-12	-0.101087	-7.10435	0.0142289	4946	0.515596	-0.0300323	-0.650626	0.0461591	507	Abdominal MRI	4.24e-06	8.96e-10
TFF3	Kidney_parenchyma_left_21161	2.36e-42	-0.193043	-13.7692	0.0140199	4946	2.43e-07	-0.234919	-5.23772	0.0448513	507	Abdominal MRI	7.24e-36	1.02e-38
TFF3	Kidney_parenchyma_right_21162	1.66e-42	-0.193385	-13.7955	0.014018	4946	2.34e-06	-0.215435	-4.77863	0.0450831	507	Abdominal MRI	5.1e-36	7.24e-39
TFF3	Kidney_parenchyma_total_21160	8.75e-51	-0.211763	-15.1618	0.0139669	4946	9.08e-08	-0.24288	-5.42681	0.0447556	507	Abdominal MRI	2.69e-44	5.18e-47
TFF3	Left_kidney_volume_21081	1.54e-40	-0.188757	-13.4524	0.0140315	4946	2.5e-05	-0.193112	-4.25546	0.0453799	507	Abdominal MRI	4.73e-34	6.17e-37
TFF3	Right_kidney_volume_21082	2.07e-48	-0.206616	-14.7816	0.0139779	4946	7.44e-07	-0.225598	-5.01539	0.0449811	507	Abdominal MRI	6.37e-42	1.11e-44
TFPI	Kidney_parenchyma_left_21161	0.00049521	-0.0497737	-3.48566	0.0142796	4946	0.114341	-0.0717224	-1.58183	0.0453415	507	Abdominal MRI	1	0.0321816
TFPI	Kidney_parenchyma_right_21162	3.3e-05	-0.0593011	-4.15529	0.0142712	4946	0.149282	-0.06556	-1.44436	0.0453902	507	Abdominal MRI	1	0.00404581
TFPI	Kidney_parenchyma_total_21160	2.65e-05	-0.0600291	-4.20562	0.0142736	4946	0.133514	-0.0681493	-1.50291	0.0453451	507	Abdominal MRI	1	0.00338173
TFPI	Right_kidney_volume_21082	7.1e-05	-0.0567501	-3.9764	0.0142717	4946	0.0782343	-0.0800194	-1.76475	0.0453431	507	Abdominal MRI	1	0.00745621
TFPI2	Kidney_parenchyma_left_21161	1.31e-07	-0.0752981	-5.28468	0.0142484	4946	0.216597	-0.0566388	-1.23724	0.0457784	507	Abdominal MRI	0.403537	3.52e-05
TFPI2	Kidney_parenchyma_right_21162	7.62e-11	-0.0927885	-6.52225	0.0142265	4946	0.479267	-0.0324678	-0.708029	0.0458566	507	Abdominal MRI	0.000234127	3.86e-08
TFPI2	Kidney_parenchyma_total_21160	1.63e-11	-0.0960484	-6.75208	0.014225	4946	0.172166	-0.0625601	-1.3673	0.0457546	507	Abdominal MRI	5e-05	9.12e-09
TFPI2	Left_kidney_volume_21081	2.49e-05	-0.060189	-4.22001	0.0142628	4946	0.351969	-0.0427879	-0.931673	0.0459259	507	Abdominal MRI	1	0.00321568
TFPI2	Right_kidney_volume_21082	9.62e-11	-0.0922806	-6.48697	0.0142255	4946	0.420267	-0.0369847	-0.806644	0.0458502	507	Abdominal MRI	0.000295452	4.79e-08
TFRC	Kidney_parenchyma_right_21162	0.000725967	-0.0482272	-3.38171	0.0142612	4946	0.278885	-0.0495736	-1.08404	0.0457304	507	Abdominal MRI	1	0.0420265
TGFA	Kidney_parenchyma_left_21161	4.07e-08	-0.0781852	-5.4964	0.0142248	4946	0.00630517	-0.124486	-2.74344	0.0453761	507	Abdominal MRI	0.125079	1.23e-05
TGFA	Kidney_parenchyma_right_21162	2.22e-08	-0.0796831	-5.60275	0.0142222	4946	0.0830242	-0.0792322	-1.73699	0.0456147	507	Abdominal MRI	0.0683403	7.11e-06
TGFA	Kidney_parenchyma_total_21160	4.06e-10	-0.0890439	-6.2646	0.0142138	4946	0.0103705	-0.116852	-2.57326	0.04541	507	Abdominal MRI	0.00124608	1.82e-07
TGFA	Left_kidney_volume_21081	3.19e-09	-0.0843421	-5.93229	0.0142174	4946	0.062511	-0.0852807	-1.86696	0.045679	507	Abdominal MRI	0.00980448	1.22e-06
TGFA	Right_kidney_volume_21082	1.54e-10	-0.0911308	-6.41469	0.0142066	4946	0.364528	-0.0414949	-0.907623	0.0457182	507	Abdominal MRI	0.000474151	7.43e-08
TGFB1	Kidney_parenchyma_total_21160	0.00063912	-0.0487353	-3.41664	0.0142641	4946	0.0023617	-0.138736	-3.05665	0.0453881	507	Abdominal MRI	1	0.038448
TGFBR1	Kidney_parenchyma_left_21161	0.00036949	-0.0603038	-3.56447	0.016918	3502	0.346995	-0.0518135	-0.941782	0.0550164	351	Abdominal MRI	1	0.0260654
TGFBR1	Kidney_parenchyma_right_21162	1.11e-05	-0.0743412	-4.40025	0.0168948	3502	0.068191	-0.100492	-1.82976	0.0549207	351	Abdominal MRI	1	0.00165895
TGFBR1	Kidney_parenchyma_total_21160	9.43e-05	-0.0660799	-3.90946	0.0169026	3502	0.128867	-0.0836842	-1.52241	0.0549682	351	Abdominal MRI	1	0.00931606
TGFBR1	Right_kidney_volume_21082	2.17e-06	-0.080212	-4.74502	0.0169045	3502	0.492911	-0.0376043	-0.686453	0.0547806	351	Abdominal MRI	1	0.000414198
TGFBR2	Kidney_distance_21163	9.15e-12	-0.0969856	-6.83569	0.0141881	4946	0.0056143	-0.126271	-2.78193	0.0453898	507	Abdominal MRI	2.81e-05	5.33e-09
TGFBR2	Kidney_parenchyma_left_21161	2.19e-112	-0.313192	-23.1227	0.0135448	4946	1.64e-08	-0.253768	-5.7437	0.044182	507	Abdominal MRI	6.73e-106	1.53e-107
TGFBR2	Kidney_parenchyma_right_21162	2.87e-112	-0.313012	-23.1098	0.0135446	4946	1.5e-11	-0.301348	-6.91287	0.0435923	507	Abdominal MRI	8.82e-106	1.92e-107
TGFBR2	Kidney_parenchyma_total_21160	2.69e-136	-0.343608	-25.6495	0.0133963	4946	3.99e-12	-0.309163	-7.11701	0.0434401	507	Abdominal MRI	8.26e-130	7.51e-131
TGFBR2	Left_kidney_volume_21081	2.24e-93	-0.286211	-20.9444	0.0136653	4946	1.51e-06	-0.217696	-4.87062	0.0446958	507	Abdominal MRI	6.87e-87	7.47e-89
TGFBR2	Right_kidney_volume_21082	2.75e-114	-0.315682	-23.3314	0.0135303	4946	2.53e-09	-0.267503	-6.07327	0.044046	507	Abdominal MRI	8.45e-108	2.11e-109
TGFBR3	Kidney_distance_21163	1.97e-06	-0.0678396	-4.76268	0.014244	4946	0.0154159	-0.109687	-2.43106	0.045119	507	Abdominal MRI	1	0.000380926
TGFBR3	Kidney_parenchyma_left_21161	1.85e-50	-0.210975	-15.11	0.0139626	4946	0.000676345	-0.153151	-3.42112	0.0447663	507	Abdominal MRI	5.7e-44	1.08e-46
TGFBR3	Kidney_parenchyma_right_21162	3.8e-54	-0.218624	-15.6858	0.0139377	4946	3.35e-06	-0.208502	-4.70312	0.0443328	507	Abdominal MRI	1.17e-47	2.66e-50
TGFBR3	Kidney_parenchyma_total_21160	6.48e-65	-0.239521	-17.268	0.0138708	4946	1.73e-05	-0.192921	-4.34114	0.0444403	507	Abdominal MRI	1.99e-58	7.48e-61
TGFBR3	Left_kidney_volume_21081	9.47e-49	-0.207319	-14.8366	0.0139735	4946	0.000265876	-0.16457	-3.67351	0.0447992	507	Abdominal MRI	2.91e-42	5.11e-45
TGFBR3	Right_kidney_volume_21082	6.17e-68	-0.244941	-17.6892	0.0138469	4946	2.6e-07	-0.230454	-5.22466	0.0441089	507	Abdominal MRI	1.9e-61	7.77e-64
TGOLN2	Kidney_distance_21163	4.08e-07	-0.0858292	-5.07506	0.016912	3502	0.0540561	-0.104932	-1.93331	0.0542758	351	Abdominal MRI	1	9.63e-05
TGOLN2	Kidney_parenchyma_left_21161	7.4e-37	-0.212959	-12.8313	0.0165968	3502	0.064859	-0.101696	-1.85243	0.0548983	351	Abdominal MRI	2.27e-30	2.55e-33
TGOLN2	Kidney_parenchyma_right_21162	1.99e-33	-0.202447	-12.1756	0.0166273	3502	0.00167046	-0.172635	-3.1695	0.0544677	351	Abdominal MRI	6.11e-27	5.89e-30
TGOLN2	Kidney_parenchyma_total_21160	1.07e-41	-0.226669	-13.7084	0.0165351	3502	0.00904691	-0.143595	-2.62586	0.0546849	351	Abdominal MRI	3.3e-35	4.52e-38
TGOLN2	Left_kidney_volume_21081	1.23e-33	-0.203148	-12.2162	0.0166294	3502	0.00545179	-0.153109	-2.79759	0.0547289	351	Abdominal MRI	3.79e-27	3.69e-30
TGOLN2	Right_kidney_volume_21082	1.18e-37	-0.215439	-12.9798	0.0165981	3502	3.86e-05	-0.2233	-4.17268	0.0535149	351	Abdominal MRI	3.61e-31	4.18e-34
THBD	Kidney_distance_21163	1.39e-06	-0.0686952	-4.83213	0.0142163	4946	0.0280122	-0.0996533	-2.20373	0.0452202	507	Abdominal MRI	1	0.000281563
THBD	Kidney_parenchyma_left_21161	4.29e-52	-0.214008	-15.3677	0.0139258	4946	0.00541402	-0.125712	-2.79389	0.0449955	507	Abdominal MRI	1.32e-45	2.68e-48
THBD	Kidney_parenchyma_right_21162	2.83e-42	-0.192422	-13.7555	0.0139887	4946	0.000144801	-0.171268	-3.83028	0.0447142	507	Abdominal MRI	8.69e-36	1.22e-38
THBD	Kidney_parenchyma_total_21160	1e-55	-0.221445	-15.9264	0.0139042	4946	0.000391993	-0.159824	-3.57037	0.0447638	507	Abdominal MRI	3.08e-49	7.57e-52
THBD	Left_kidney_volume_21081	3.19e-42	-0.19231	-13.7464	0.0139898	4946	0.00323238	-0.133372	-2.95948	0.0450661	507	Abdominal MRI	9.81e-36	1.38e-38
THBD	Right_kidney_volume_21082	3.62e-50	-0.209926	-15.0637	0.0139359	4946	9e-05	-0.176432	-3.94937	0.0446734	507	Abdominal MRI	1.11e-43	2.07e-46
THBS2	Kidney_distance_21163	0.000737756	0.0484962	3.37727	0.0143596	4946	0.97767	-0.0012892	-0.0280051	0.0460344	507	Abdominal MRI	1	0.0424903
THBS4	Kidney_parenchyma_left_21161	7.33e-07	-0.0705823	-4.95879	0.0142338	4946	0.744666	-0.0151739	-0.325866	0.0465648	507	Abdominal MRI	1	0.000161259
THBS4	Kidney_parenchyma_right_21162	1.8e-08	-0.0802106	-5.63972	0.0142224	4946	0.243971	-0.0542844	-1.16654	0.0465347	507	Abdominal MRI	0.0552481	5.87e-06
THBS4	Kidney_parenchyma_total_21160	6.45e-08	-0.0770371	-5.41411	0.014229	4946	0.323927	-0.0459302	-0.987425	0.0465151	507	Abdominal MRI	0.198206	1.86e-05
THBS4	Left_kidney_volume_21081	3.65e-05	-0.058861	-4.13222	0.0142444	4946	0.61724	-0.0233421	-0.500088	0.046676	507	Abdominal MRI	1	0.00438892
THBS4	Right_kidney_volume_21082	1.65e-08	-0.0804154	-5.65484	0.0142206	4946	0.24991	-0.0536082	-1.15195	0.046537	507	Abdominal MRI	0.0506245	5.42e-06
THY1	Kidney_distance_21163	8.59e-05	-0.056071	-3.93061	0.0142652	4946	0.0067673	-0.123065	-2.71976	0.0452485	507	Abdominal MRI	1	0.00867158
THY1	Kidney_parenchyma_left_21161	1.15e-54	-0.219863	-15.7655	0.0139458	4946	4.26e-08	-0.245651	-5.56859	0.0441136	507	Abdominal MRI	3.52e-48	8.18e-51
THY1	Kidney_parenchyma_right_21162	1.48e-57	-0.225627	-16.2017	0.0139262	4946	3.9e-08	-0.246479	-5.58472	0.0441345	507	Abdominal MRI	4.54e-51	1.23e-53
THY1	Kidney_parenchyma_total_21160	1.03e-68	-0.2466	-17.7964	0.0138568	4946	5.88e-10	-0.276424	-6.32138	0.0437284	507	Abdominal MRI	3.16e-62	1.34e-64
THY1	Left_kidney_volume_21081	6.51e-56	-0.222371	-15.9548	0.0139376	4946	4.97e-06	-0.206182	-4.61811	0.0446464	507	Abdominal MRI	2e-49	4.97e-52
THY1	Right_kidney_volume_21082	5.71e-69	-0.246978	-17.8314	0.0138507	4946	2.62e-06	-0.211636	-4.75518	0.0445065	507	Abdominal MRI	1.75e-62	7.59e-65
TIGIT	Kidney_parenchyma_left_21161	0.000728766	-0.0573224	-3.38154	0.0169516	3502	0.992629	-0.000516354	-0.00924581	0.0558474	351	Abdominal MRI	1	0.0421298
TIMD4	Kidney_parenchyma_left_21161	4.44e-05	-0.0582176	-4.08711	0.0142442	4946	0.0425914	-0.0923175	-2.03305	0.0454084	507	Abdominal MRI	1	0.00513957
TIMD4	Kidney_parenchyma_right_21162	4.81e-05	-0.0579466	-4.06829	0.0142435	4946	0.173797	-0.0620356	-1.3621	0.0455439	507	Abdominal MRI	1	0.00547573
TIMD4	Kidney_parenchyma_total_21160	1.2e-05	-0.0624207	-4.38269	0.0142426	4946	0.0368968	-0.094985	-2.09268	0.0453891	507	Abdominal MRI	1	0.00176244
TIMD4	Left_kidney_volume_21081	1.63e-05	-0.0614442	-4.31453	0.0142412	4946	0.140049	-0.0674196	-1.47803	0.0456146	507	Abdominal MRI	1	0.00227392
TIMD4	Right_kidney_volume_21082	7.61e-06	-0.0637911	-4.48072	0.0142368	4946	0.0919752	-0.0768195	-1.68841	0.0454981	507	Abdominal MRI	1	0.00120529
TIMP1	Kidney_parenchyma_left_21161	1.1e-19	-0.129298	-9.11719	0.0141817	4946	0.0316452	-0.0975792	-2.1551	0.0452782	507	Abdominal MRI	3.38e-13	1.44e-16
TIMP1	Kidney_parenchyma_right_21162	9.8e-17	-0.118383	-8.33678	0.0142001	4946	0.00884508	-0.118822	-2.62862	0.045203	507	Abdominal MRI	3.01e-10	1.01e-13
TIMP1	Kidney_parenchyma_total_21160	2.45e-22	-0.138381	-9.76828	0.0141663	4946	0.0141247	-0.111339	-2.46299	0.0452048	507	Abdominal MRI	7.54e-16	3.82e-19
TIMP1	Left_kidney_volume_21081	8.73e-16	-0.114656	-8.07035	0.0142071	4946	0.0058199	-0.125354	-2.77004	0.0452534	507	Abdominal MRI	2.68e-09	8.14e-13
TIMP1	Right_kidney_volume_21082	9.05e-17	-0.118504	-8.34631	0.0141983	4946	0.000735657	-0.152867	-3.39763	0.0449923	507	Abdominal MRI	2.78e-10	9.32e-14
TIMP2	Kidney_parenchyma_left_21161	2.15e-09	-0.101405	-6.0023	0.0168943	3502	0.198151	-0.0711059	-1.28944	0.0551448	351	Abdominal MRI	0.00658991	8.49e-07
TIMP2	Kidney_parenchyma_right_21162	1.32e-07	-0.0893767	-5.28649	0.0169066	3502	0.180142	-0.0741995	-1.34317	0.055242	351	Abdominal MRI	0.406627	3.54e-05
TIMP2	Kidney_parenchyma_total_21160	1.01e-08	-0.0970057	-5.74255	0.0168924	3502	0.146689	-0.0802708	-1.45476	0.055178	351	Abdominal MRI	0.0311083	3.49e-06
TIMP2	Left_kidney_volume_21081	1.8e-08	-0.095387	-5.64365	0.0169017	3502	0.567438	-0.0317393	-0.572406	0.0554489	351	Abdominal MRI	0.0552359	5.87e-06
[truncated: 5,376,591 more chars]
