## Supplementary material for "The landscape of plasma proteomic links to human organ imaging": supp_table: Supplementary_Table_4.xlsx (part 1 of 3)

### Sheet: Sheet1
Supplementary Table 4: Phenotypic associations between imaging traits and plasma proteins with additional adjustment for disease status specific to each organ. This sheet shows pairs survived the FDR rate of 5% (P < 6.37e-4).
Protein	Imaging	Pvalue	Beta	Tvalue	SE	Nobs	Category
ADAM22	25782_IDP_T1_FAST_ROIs_L_frontal_pole	0.000385023	0.0570968	3.55324	0.0160689	3956	Brain sMRI
APLP1	25782_IDP_T1_FAST_ROIs_L_frontal_pole	1.52414e-14	0.123464	7.71515	0.0160028	3956	Brain sMRI
ASGR1	25782_IDP_T1_FAST_ROIs_L_frontal_pole	5.50893e-05	-0.0648225	-4.03738	0.0160556	3956	Brain sMRI
B4GAT1	25782_IDP_T1_FAST_ROIs_L_frontal_pole	1.26679e-05	0.0703085	4.37138	0.0160838	3956	Brain sMRI
BCAN	25782_IDP_T1_FAST_ROIs_L_frontal_pole	1.19058e-22	0.156907	9.85547	0.0159209	3956	Brain sMRI
BST2	25782_IDP_T1_FAST_ROIs_L_frontal_pole	0.000427649	-0.0565374	-3.52543	0.016037	3956	Brain sMRI
CCL14	25782_IDP_T1_FAST_ROIs_L_frontal_pole	0.000608149	-0.0553237	-3.43076	0.0161258	3956	Brain sMRI
CCL27	25782_IDP_T1_FAST_ROIs_L_frontal_pole	1.56821e-07	-0.0843621	-5.25395	0.0160569	3956	Brain sMRI
CD6	25782_IDP_T1_FAST_ROIs_L_frontal_pole	0.000153093	-0.0608229	-3.78972	0.0160494	3956	Brain sMRI
CDH2	25782_IDP_T1_FAST_ROIs_L_frontal_pole	4.27359e-05	-0.0658383	-4.09682	0.0160706	3956	Brain sMRI
CHGB	25782_IDP_T1_FAST_ROIs_L_frontal_pole	0.000524415	0.055761	3.47086	0.0160655	3956	Brain sMRI
CNTN2	25782_IDP_T1_FAST_ROIs_L_frontal_pole	0.00038885	0.056916	3.55063	0.0160299	3956	Brain sMRI
CXCL17	25782_IDP_T1_FAST_ROIs_L_frontal_pole	0.000426257	-0.056961	-3.5263	0.0161532	3956	Brain sMRI
DNER	25782_IDP_T1_FAST_ROIs_L_frontal_pole	4.54801e-05	0.0656044	4.08232	0.0160704	3956	Brain sMRI
DPP10	25782_IDP_T1_FAST_ROIs_L_frontal_pole	1.83708e-08	0.090562	5.63847	0.0160614	3956	Brain sMRI
DPP6	25782_IDP_T1_FAST_ROIs_L_frontal_pole	1.18428e-06	0.0784257	4.86591	0.0161174	3956	Brain sMRI
DTX3	25782_IDP_T1_FAST_ROIs_L_frontal_pole	0.000358786	-0.0574454	-3.57182	0.016083	3956	Brain sMRI
EZR	25782_IDP_T1_FAST_ROIs_L_frontal_pole	0.000308861	-0.0579847	-3.61099	0.0160578	3956	Brain sMRI
FABP4	25782_IDP_T1_FAST_ROIs_L_frontal_pole	3.41631e-07	-0.0819366	-5.10773	0.0160417	3956	Brain sMRI
FETUB	25782_IDP_T1_FAST_ROIs_L_frontal_pole	0.000273035	-0.0585022	-3.64295	0.016059	3956	Brain sMRI
FGF21	25782_IDP_T1_FAST_ROIs_L_frontal_pole	0.000238846	-0.0591671	-3.67735	0.0160896	3956	Brain sMRI
GDF15	25782_IDP_T1_FAST_ROIs_L_frontal_pole	2.40297e-06	-0.0766943	-4.72322	0.0162377	3956	Brain sMRI
GFRA3	25782_IDP_T1_FAST_ROIs_L_frontal_pole	0.000113643	0.0620305	3.86338	0.016056	3956	Brain sMRI
HGF	25782_IDP_T1_FAST_ROIs_L_frontal_pole	3.72381e-05	-0.0664081	-4.12874	0.0160844	3956	Brain sMRI
HNMT	25782_IDP_T1_FAST_ROIs_L_frontal_pole	0.000524921	-0.0557758	-3.4706	0.0160709	3956	Brain sMRI
HS3ST3B1	25782_IDP_T1_FAST_ROIs_L_frontal_pole	5.64911e-05	-0.0647199	-4.03145	0.0160537	3956	Brain sMRI
ITGA5	25782_IDP_T1_FAST_ROIs_L_frontal_pole	1.97746e-05	-0.0685035	-4.27268	0.0160329	3956	Brain sMRI
KLK6	25782_IDP_T1_FAST_ROIs_L_frontal_pole	1.8768e-15	0.127312	7.98202	0.0159499	3956	Brain sMRI
MOG	25782_IDP_T1_FAST_ROIs_L_frontal_pole	1.60821e-27	0.173623	10.9531	0.0158515	3956	Brain sMRI
MZB1	25782_IDP_T1_FAST_ROIs_L_frontal_pole	4.65081e-07	-0.0812556	-5.04872	0.0160943	3956	Brain sMRI
NCAM1	25782_IDP_T1_FAST_ROIs_L_frontal_pole	2.99212e-05	0.0670539	4.179	0.0160455	3956	Brain sMRI
NCAN	25782_IDP_T1_FAST_ROIs_L_frontal_pole	3.25957e-38	0.206274	13.0652	0.015788	3956	Brain sMRI
NELL2	25782_IDP_T1_FAST_ROIs_L_frontal_pole	1.5554e-09	0.0968997	6.05303	0.0160085	3956	Brain sMRI
NPTXR	25782_IDP_T1_FAST_ROIs_L_frontal_pole	1.92524e-10	0.102213	6.38417	0.0160103	3956	Brain sMRI
NRCAM	25782_IDP_T1_FAST_ROIs_L_frontal_pole	0.000613435	0.055135	3.4284	0.0160818	3956	Brain sMRI
NXPH1	25782_IDP_T1_FAST_ROIs_L_frontal_pole	0.000497187	0.0559999	3.4852	0.0160679	3956	Brain sMRI
OMG	25782_IDP_T1_FAST_ROIs_L_frontal_pole	1.10198e-07	0.0856164	5.31899	0.0160964	3956	Brain sMRI
PODXL2	25782_IDP_T1_FAST_ROIs_L_frontal_pole	2.38085e-05	0.0679326	4.23092	0.0160562	3956	Brain sMRI
PTGDS	25782_IDP_T1_FAST_ROIs_L_frontal_pole	0.000605449	0.0550146	3.43197	0.0160301	3956	Brain sMRI
PTPRN2	25782_IDP_T1_FAST_ROIs_L_frontal_pole	7.27484e-14	0.120003	7.51021	0.0159787	3956	Brain sMRI
RARRES2	25782_IDP_T1_FAST_ROIs_L_frontal_pole	0.000178177	-0.0603409	-3.75172	0.0160835	3956	Brain sMRI
RTBDN	25782_IDP_T1_FAST_ROIs_L_frontal_pole	8.58599e-08	0.0860908	5.36455	0.0160481	3956	Brain sMRI
SCG3	25782_IDP_T1_FAST_ROIs_L_frontal_pole	1.32905e-10	0.103056	6.44124	0.0159994	3956	Brain sMRI
SERPINE1	25782_IDP_T1_FAST_ROIs_L_frontal_pole	0.000493202	-0.0559565	-3.48736	0.0160455	3956	Brain sMRI
SEZ6L	25782_IDP_T1_FAST_ROIs_L_frontal_pole	6.00052e-16	0.129763	8.12385	0.0159731	3956	Brain sMRI
SEZ6L2	25782_IDP_T1_FAST_ROIs_L_frontal_pole	6.16829e-05	0.0644831	4.01066	0.0160779	3956	Brain sMRI
SNCG	25782_IDP_T1_FAST_ROIs_L_frontal_pole	4.81522e-05	-0.0651827	-4.06898	0.0160194	3956	Brain sMRI
SPOCK1	25782_IDP_T1_FAST_ROIs_L_frontal_pole	0.000487625	0.0561845	3.49041	0.0160968	3956	Brain sMRI
ST6GAL1	25782_IDP_T1_FAST_ROIs_L_frontal_pole	0.000356657	-0.0574905	-3.57338	0.0160885	3956	Brain sMRI
TIMP1	25782_IDP_T1_FAST_ROIs_L_frontal_pole	7.04975e-05	-0.063868	-3.97888	0.0160518	3956	Brain sMRI
WFIKKN2	25782_IDP_T1_FAST_ROIs_L_frontal_pole	1.7864e-08	0.0905501	5.64333	0.0160455	3956	Brain sMRI
ADAM22	25783_IDP_T1_FAST_ROIs_R_frontal_pole	1.48897e-05	0.0695924	4.3358	0.0160507	3956	Brain sMRI
APLP1	25783_IDP_T1_FAST_ROIs_R_frontal_pole	4.3927e-12	0.11127	6.94569	0.01602	3956	Brain sMRI
B4GAT1	25783_IDP_T1_FAST_ROIs_R_frontal_pole	1.40583e-05	0.0699174	4.34848	0.0160786	3956	Brain sMRI
BCAN	25783_IDP_T1_FAST_ROIs_R_frontal_pole	3.41851e-18	0.139454	8.7395	0.0159567	3956	Brain sMRI
BST2	25783_IDP_T1_FAST_ROIs_R_frontal_pole	9.29748e-05	-0.0626966	-3.91231	0.0160255	3956	Brain sMRI
CCL27	25783_IDP_T1_FAST_ROIs_R_frontal_pole	6.40122e-06	-0.0725998	-4.51887	0.0160659	3956	Brain sMRI
CD6	25783_IDP_T1_FAST_ROIs_R_frontal_pole	0.000181512	-0.0601194	-3.74705	0.0160445	3956	Brain sMRI
CDH2	25783_IDP_T1_FAST_ROIs_R_frontal_pole	2.41743e-05	-0.0679046	-4.22747	0.0160627	3956	Brain sMRI
CRIP2	25783_IDP_T1_FAST_ROIs_R_frontal_pole	0.000161773	-0.0606341	-3.77595	0.016058	3956	Brain sMRI
CTSD	25783_IDP_T1_FAST_ROIs_R_frontal_pole	5.55233e-05	-0.064668	-4.03553	0.0160247	3956	Brain sMRI
CXCL17	25783_IDP_T1_FAST_ROIs_R_frontal_pole	0.000278277	-0.0587393	-3.63804	0.0161459	3956	Brain sMRI
DPP10	25783_IDP_T1_FAST_ROIs_R_frontal_pole	1.50416e-05	0.069694	4.33355	0.0160824	3956	Brain sMRI
DPP6	25783_IDP_T1_FAST_ROIs_R_frontal_pole	9.08151e-06	0.0716339	4.44385	0.0161198	3956	Brain sMRI
EPHB6	25783_IDP_T1_FAST_ROIs_R_frontal_pole	8.11362e-05	0.0631885	3.9452	0.0160166	3956	Brain sMRI
F9	25783_IDP_T1_FAST_ROIs_R_frontal_pole	0.000530812	-0.0558724	-3.46759	0.0161127	3956	Brain sMRI
FABP4	25783_IDP_T1_FAST_ROIs_R_frontal_pole	8.20101e-06	-0.0716706	-4.46584	0.0160486	3956	Brain sMRI
FETUB	25783_IDP_T1_FAST_ROIs_R_frontal_pole	0.000429699	-0.0565809	-3.52416	0.0160551	3956	Brain sMRI
FGF21	25783_IDP_T1_FAST_ROIs_R_frontal_pole	5.16238e-06	-0.073346	-4.56444	0.016069	3956	Brain sMRI
GDF15	25783_IDP_T1_FAST_ROIs_R_frontal_pole	9.17546e-06	-0.0721202	-4.44162	0.0162373	3956	Brain sMRI
GFRA3	25783_IDP_T1_FAST_ROIs_R_frontal_pole	1.33776e-05	0.0699338	4.35941	0.016042	3956	Brain sMRI
HGF	25783_IDP_T1_FAST_ROIs_R_frontal_pole	0.000127249	-0.0616895	-3.83557	0.0160835	3956	Brain sMRI
ITGA5	25783_IDP_T1_FAST_ROIs_R_frontal_pole	3.07597e-05	-0.0668839	-4.17268	0.016029	3956	Brain sMRI
KLK6	25783_IDP_T1_FAST_ROIs_R_frontal_pole	1.23406e-12	0.113788	7.12496	0.0159704	3956	Brain sMRI
MOG	25783_IDP_T1_FAST_ROIs_R_frontal_pole	9.77387e-24	0.160554	10.1098	0.015881	3956	Brain sMRI
MZB1	25783_IDP_T1_FAST_ROIs_R_frontal_pole	6.02548e-06	-0.0729553	-4.53173	0.0160988	3956	Brain sMRI
NCAM1	25783_IDP_T1_FAST_ROIs_R_frontal_pole	0.000101346	0.0624353	3.89136	0.0160446	3956	Brain sMRI
NCAN	25783_IDP_T1_FAST_ROIs_R_frontal_pole	9.78009e-36	0.199224	12.6048	0.0158054	3956	Brain sMRI
NELL2	25783_IDP_T1_FAST_ROIs_R_frontal_pole	1.66498e-08	0.090558	5.65553	0.0160123	3956	Brain sMRI
NPTXR	25783_IDP_T1_FAST_ROIs_R_frontal_pole	9.19736e-10	0.0982733	6.13787	0.016011	3956	Brain sMRI
OMG	25783_IDP_T1_FAST_ROIs_R_frontal_pole	0.00023236	0.0593957	3.68439	0.0161209	3956	Brain sMRI
PODXL2	25783_IDP_T1_FAST_ROIs_R_frontal_pole	4.48171e-06	0.0737092	4.59418	0.016044	3956	Brain sMRI
PRL	25783_IDP_T1_FAST_ROIs_R_frontal_pole	0.000502002	0.0559745	3.48261	0.0160726	3956	Brain sMRI
PTGDS	25783_IDP_T1_FAST_ROIs_R_frontal_pole	0.00020618	0.0595128	3.71484	0.0160203	3956	Brain sMRI
PTPRN2	25783_IDP_T1_FAST_ROIs_R_frontal_pole	1.70196e-12	0.113179	7.07997	0.0159858	3956	Brain sMRI
REN	25783_IDP_T1_FAST_ROIs_R_frontal_pole	0.000262031	-0.0587748	-3.65356	0.016087	3956	Brain sMRI
RTBDN	25783_IDP_T1_FAST_ROIs_R_frontal_pole	1.49098e-05	0.0696405	4.3355	0.0160629	3956	Brain sMRI
SCG3	25783_IDP_T1_FAST_ROIs_R_frontal_pole	1.83298e-10	0.102236	6.39176	0.015995	3956	Brain sMRI
SEZ6L	25783_IDP_T1_FAST_ROIs_R_frontal_pole	1.01606e-15	0.128693	8.05863	0.0159696	3956	Brain sMRI
SEZ6L2	25783_IDP_T1_FAST_ROIs_R_frontal_pole	1.75936e-05	0.0690701	4.29878	0.0160674	3956	Brain sMRI
TFPI	25783_IDP_T1_FAST_ROIs_R_frontal_pole	0.00028322	-0.0583777	-3.63348	0.0160666	3956	Brain sMRI
WFIKKN2	25783_IDP_T1_FAST_ROIs_R_frontal_pole	3.7564e-08	0.0884438	5.51297	0.0160429	3956	Brain sMRI
ADM	25784_IDP_T1_FAST_ROIs_L_insular_cortex	0.000563184	-0.0554256	-3.4516	0.0160579	3956	Brain sMRI
APLP1	25784_IDP_T1_FAST_ROIs_L_insular_cortex	1.49109e-13	0.118852	7.41433	0.01603	3956	Brain sMRI
B4GAT1	25784_IDP_T1_FAST_ROIs_L_insular_cortex	7.6599e-06	0.0721356	4.48051	0.0160999	3956	Brain sMRI
BCAN	25784_IDP_T1_FAST_ROIs_L_insular_cortex	2.44659e-21	0.152164	9.53953	0.0159509	3956	Brain sMRI
CDH2	25784_IDP_T1_FAST_ROIs_L_insular_cortex	1.68443e-05	-0.0693013	-4.30846	0.0160849	3956	Brain sMRI
CNTN2	25784_IDP_T1_FAST_ROIs_L_insular_cortex	7.57259e-07	0.0793825	4.95415	0.0160234	3956	Brain sMRI
CNTNAP2	25784_IDP_T1_FAST_ROIs_L_insular_cortex	6.50097e-05	0.0643969	3.99819	0.0161065	3956	Brain sMRI
CPM	25784_IDP_T1_FAST_ROIs_L_insular_cortex	0.000246366	-0.0591266	-3.6694	0.0161134	3956	Brain sMRI
DKK3	25784_IDP_T1_FAST_ROIs_L_insular_cortex	0.000452781	0.0564686	3.51023	0.0160869	3956	Brain sMRI
DNER	25784_IDP_T1_FAST_ROIs_L_insular_cortex	0.000288277	0.0584092	3.6289	0.0160956	3956	Brain sMRI
DPP10	25784_IDP_T1_FAST_ROIs_L_insular_cortex	5.82596e-10	0.0997791	6.21072	0.0160656	3956	Brain sMRI
DPP6	25784_IDP_T1_FAST_ROIs_L_insular_cortex	1.11439e-08	0.0922631	5.72466	0.0161168	3956	Brain sMRI
EPHB6	25784_IDP_T1_FAST_ROIs_L_insular_cortex	0.000120264	0.0617521	3.84948	0.0160417	3956	Brain sMRI
F9	25784_IDP_T1_FAST_ROIs_L_insular_cortex	0.000448883	-0.0566776	-3.51253	0.0161358	3956	Brain sMRI
FABP4	25784_IDP_T1_FAST_ROIs_L_insular_cortex	3.82596e-07	-0.0816841	-5.08614	0.0160601	3956	Brain sMRI
FETUB	25784_IDP_T1_FAST_ROIs_L_insular_cortex	5.16431e-05	-0.0651272	-4.05258	0.0160706	3956	Brain sMRI
GDF15	25784_IDP_T1_FAST_ROIs_L_insular_cortex	7.56807e-05	-0.0644587	-3.96191	0.0162696	3956	Brain sMRI
GFRA3	25784_IDP_T1_FAST_ROIs_L_insular_cortex	5.78442e-07	0.0803724	5.00661	0.0160533	3956	Brain sMRI
IGFBP4	25784_IDP_T1_FAST_ROIs_L_insular_cortex	0.000398004	-0.057036	-3.54448	0.0160915	3956	Brain sMRI
IL10RB	25784_IDP_T1_FAST_ROIs_L_insular_cortex	0.000262864	-0.0587309	-3.65274	0.0160786	3956	Brain sMRI
IL1RN	25784_IDP_T1_FAST_ROIs_L_insular_cortex	5.98696e-05	-0.0646601	-4.01773	0.0160937	3956	Brain sMRI
KLK6	25784_IDP_T1_FAST_ROIs_L_insular_cortex	3.09084e-13	0.116966	7.31573	0.0159883	3956	Brain sMRI
LEP	25784_IDP_T1_FAST_ROIs_L_insular_cortex	0.000178162	-0.0604449	-3.75174	0.0161112	3956	Brain sMRI
LGALS9	25784_IDP_T1_FAST_ROIs_L_insular_cortex	8.87488e-05	-0.0630355	-3.92357	0.0160659	3956	Brain sMRI
MOG	25784_IDP_T1_FAST_ROIs_L_insular_cortex	2.678e-21	0.151784	9.52994	0.0159271	3956	Brain sMRI
MZB1	25784_IDP_T1_FAST_ROIs_L_insular_cortex	1.47736e-06	-0.0777117	-4.82174	0.0161169	3956	Brain sMRI
NCAN	25784_IDP_T1_FAST_ROIs_L_insular_cortex	3.57413e-39	0.209146	13.2397	0.0157969	3956	Brain sMRI
NELL2	25784_IDP_T1_FAST_ROIs_L_insular_cortex	1.68796e-11	0.108068	6.75075	0.0160083	3956	Brain sMRI
NPTXR	25784_IDP_T1_FAST_ROIs_L_insular_cortex	3.34017e-10	0.100967	6.29842	0.0160305	3956	Brain sMRI
NXPH1	25784_IDP_T1_FAST_ROIs_L_insular_cortex	4.24064e-05	0.0658911	4.09862	0.0160764	3956	Brain sMRI
OMG	25784_IDP_T1_FAST_ROIs_L_insular_cortex	5.50341e-08	0.0877258	5.44487	0.0161116	3956	Brain sMRI
PLAUR	25784_IDP_T1_FAST_ROIs_L_insular_cortex	0.000390557	-0.0572187	-3.54947	0.0161204	3956	Brain sMRI
PODXL2	25784_IDP_T1_FAST_ROIs_L_insular_cortex	4.97685e-05	0.0652933	4.06125	0.0160771	3956	Brain sMRI
PTPRN2	25784_IDP_T1_FAST_ROIs_L_insular_cortex	5.86199e-14	0.120589	7.53883	0.0159958	3956	Brain sMRI
REG4	25784_IDP_T1_FAST_ROIs_L_insular_cortex	4.18609e-05	-0.0659942	-4.10163	0.0160897	3956	Brain sMRI
REN	25784_IDP_T1_FAST_ROIs_L_insular_cortex	0.000205247	-0.0598636	-3.71599	0.0161098	3956	Brain sMRI
RNASE3	25784_IDP_T1_FAST_ROIs_L_insular_cortex	0.000335601	-0.0577141	-3.58933	0.0160794	3956	Brain sMRI
RTBDN	25784_IDP_T1_FAST_ROIs_L_insular_cortex	2.21605e-07	0.0833943	5.18948	0.0160699	3956	Brain sMRI
SCARA5	25784_IDP_T1_FAST_ROIs_L_insular_cortex	3.92134e-05	-0.0660637	-4.11679	0.0160474	3956	Brain sMRI
SCG3	25784_IDP_T1_FAST_ROIs_L_insular_cortex	3.69944e-13	0.116614	7.29123	0.0159937	3956	Brain sMRI
SEZ6L	25784_IDP_T1_FAST_ROIs_L_insular_cortex	1.63689e-16	0.132405	8.28264	0.0159858	3956	Brain sMRI
SEZ6L2	25784_IDP_T1_FAST_ROIs_L_insular_cortex	4.74161e-07	0.0811074	5.045	0.0160768	3956	Brain sMRI
SPOCK1	25784_IDP_T1_FAST_ROIs_L_insular_cortex	1.80579e-05	0.0691257	4.29297	0.0161021	3956	Brain sMRI
TNFRSF1A	25784_IDP_T1_FAST_ROIs_L_insular_cortex	0.0004215	-0.056602	-3.52928	0.0160378	3956	Brain sMRI
WFIKKN2	25784_IDP_T1_FAST_ROIs_L_insular_cortex	6.65713e-09	0.093342	5.81224	0.0160596	3956	Brain sMRI
ACVRL1	25785_IDP_T1_FAST_ROIs_R_insular_cortex	0.000294131	-0.0581859	-3.62369	0.0160571	3956	Brain sMRI
ADM	25785_IDP_T1_FAST_ROIs_R_insular_cortex	4.89832e-05	-0.0652282	-4.06498	0.0160464	3956	Brain sMRI
AMBP	25785_IDP_T1_FAST_ROIs_R_insular_cortex	1.83208e-05	-0.0688272	-4.28975	0.0160446	3956	Brain sMRI
APLP1	25785_IDP_T1_FAST_ROIs_R_insular_cortex	5.06649e-12	0.111096	6.92527	0.0160421	3956	Brain sMRI
ASGR1	25785_IDP_T1_FAST_ROIs_R_insular_cortex	0.000410233	-0.0568638	-3.53647	0.0160793	3956	Brain sMRI
B4GAT1	25785_IDP_T1_FAST_ROIs_R_insular_cortex	1.32041e-05	0.0702323	4.36228	0.0160999	3956	Brain sMRI
BCAN	25785_IDP_T1_FAST_ROIs_R_insular_cortex	6.24101e-20	0.146687	9.18978	0.0159619	3956	Brain sMRI
CCL3	25785_IDP_T1_FAST_ROIs_R_insular_cortex	0.000296721	-0.0582568	-3.62141	0.0160868	3956	Brain sMRI
CD59	25785_IDP_T1_FAST_ROIs_R_insular_cortex	0.000235779	-0.0592103	-3.68065	0.0160869	3956	Brain sMRI
CDH2	25785_IDP_T1_FAST_ROIs_R_insular_cortex	8.79491e-05	-0.0631626	-3.92575	0.0160893	3956	Brain sMRI
CHRDL1	25785_IDP_T1_FAST_ROIs_R_insular_cortex	0.000457043	-0.0563752	-3.50773	0.0160717	3956	Brain sMRI
CNTN2	25785_IDP_T1_FAST_ROIs_R_insular_cortex	5.44525e-06	0.0729834	4.55318	0.0160291	3956	Brain sMRI
CNTNAP2	25785_IDP_T1_FAST_ROIs_R_insular_cortex	2.19951e-05	0.0684061	4.24878	0.0161002	3956	Brain sMRI
COLEC12	25785_IDP_T1_FAST_ROIs_R_insular_cortex	0.000139025	-0.0612605	-3.81369	0.0160633	3956	Brain sMRI
CPM	25785_IDP_T1_FAST_ROIs_R_insular_cortex	0.000118003	-0.0620843	-3.85414	0.0161085	3956	Brain sMRI
DNER	25785_IDP_T1_FAST_ROIs_R_insular_cortex	0.000151509	0.0610219	3.79231	0.016091	3956	Brain sMRI
DPP10	25785_IDP_T1_FAST_ROIs_R_insular_cortex	2.51905e-08	0.0897734	5.5834	0.0160786	3956	Brain sMRI
DPP6	25785_IDP_T1_FAST_ROIs_R_insular_cortex	7.07159e-08	0.0870549	5.39973	0.0161221	3956	Brain sMRI
F7	25785_IDP_T1_FAST_ROIs_R_insular_cortex	0.000496266	-0.0563284	-3.48569	0.0161599	3956	Brain sMRI
F9	25785_IDP_T1_FAST_ROIs_R_insular_cortex	0.000190541	-0.0602438	-3.73481	0.0161304	3956	Brain sMRI
FABP4	25785_IDP_T1_FAST_ROIs_R_insular_cortex	8.17718e-08	-0.0862535	-5.37341	0.0160519	3956	Brain sMRI
FETUB	25785_IDP_T1_FAST_ROIs_R_insular_cortex	3.24311e-05	-0.0668462	-4.16055	0.0160666	3956	Brain sMRI
FSTL3	25785_IDP_T1_FAST_ROIs_R_insular_cortex	0.00053999	-0.0556519	-3.46297	0.0160706	3956	Brain sMRI
GDF15	25785_IDP_T1_FAST_ROIs_R_insular_cortex	3.08708e-05	-0.0678507	-4.17185	0.0162639	3956	Brain sMRI
GFRA3	25785_IDP_T1_FAST_ROIs_R_insular_cortex	0.000283393	0.0584074	3.63332	0.0160755	3956	Brain sMRI
HGF	25785_IDP_T1_FAST_ROIs_R_insular_cortex	0.000517245	-0.055977	-3.47457	0.0161105	3956	Brain sMRI
HSPB6	25785_IDP_T1_FAST_ROIs_R_insular_cortex	0.000171517	-0.0603901	-3.76129	0.0160557	3956	Brain sMRI
IGFBP4	25785_IDP_T1_FAST_ROIs_R_insular_cortex	0.000108697	-0.0623152	-3.87427	0.0160844	3956	Brain sMRI
IL10RB	25785_IDP_T1_FAST_ROIs_R_insular_cortex	0.000204075	-0.0597597	-3.71744	0.0160755	3956	Brain sMRI
IL1RN	25785_IDP_T1_FAST_ROIs_R_insular_cortex	4.99509e-05	-0.0653353	-4.06039	0.0160909	3956	Brain sMRI
ITGA5	25785_IDP_T1_FAST_ROIs_R_insular_cortex	0.00063344	-0.0549273	-3.41965	0.0160622	3956	Brain sMRI
KLK6	25785_IDP_T1_FAST_ROIs_R_insular_cortex	1.78748e-10	0.102406	6.39564	0.0160118	3956	Brain sMRI
LEP	25785_IDP_T1_FAST_ROIs_R_insular_cortex	7.08235e-06	-0.0723904	-4.49729	0.0160964	3956	Brain sMRI
LGALS9	25785_IDP_T1_FAST_ROIs_R_insular_cortex	0.000144222	-0.061123	-3.80458	0.0160657	3956	Brain sMRI
MOG	25785_IDP_T1_FAST_ROIs_R_insular_cortex	6.68727e-18	0.138214	8.66188	0.0159566	3956	Brain sMRI
MZB1	25785_IDP_T1_FAST_ROIs_R_insular_cortex	1.14118e-07	-0.0855571	-5.31258	0.0161046	3956	Brain sMRI
NCAN	25785_IDP_T1_FAST_ROIs_R_insular_cortex	2.71019e-37	0.203914	12.896	0.0158122	3956	Brain sMRI
NELL2	25785_IDP_T1_FAST_ROIs_R_insular_cortex	8.43987e-09	0.0925322	5.77206	0.0160311	3956	Brain sMRI
NPTXR	25785_IDP_T1_FAST_ROIs_R_insular_cortex	8.09549e-09	0.0927039	5.77913	0.0160412	3956	Brain sMRI
NXPH1	25785_IDP_T1_FAST_ROIs_R_insular_cortex	0.000139889	0.0612953	3.81215	0.0160789	3956	Brain sMRI
OMG	25785_IDP_T1_FAST_ROIs_R_insular_cortex	1.21835e-07	0.0854063	5.30056	0.0161127	3956	Brain sMRI
PODXL2	25785_IDP_T1_FAST_ROIs_R_insular_cortex	0.000219228	0.0594866	3.69923	0.0160808	3956	Brain sMRI
PTPRN2	25785_IDP_T1_FAST_ROIs_R_insular_cortex	1.10011e-10	0.103678	6.47017	0.016024	3956	Brain sMRI
REN	25785_IDP_T1_FAST_ROIs_R_insular_cortex	0.00037751	-0.0573264	-3.55843	0.01611	3956	Brain sMRI
RNASE3	25785_IDP_T1_FAST_ROIs_R_insular_cortex	0.000577709	-0.0553885	-3.4447	0.0160793	3956	Brain sMRI
RTBDN	25785_IDP_T1_FAST_ROIs_R_insular_cortex	2.69235e-07	0.0827989	5.15286	0.0160685	3956	Brain sMRI
SCARA5	25785_IDP_T1_FAST_ROIs_R_insular_cortex	8.17106e-05	-0.0632859	-3.9435	0.0160482	3956	Brain sMRI
SCG3	25785_IDP_T1_FAST_ROIs_R_insular_cortex	2.74174e-12	0.112201	7.01275	0.0159996	3956	Brain sMRI
SEZ6L	25785_IDP_T1_FAST_ROIs_R_insular_cortex	2.78972e-14	0.122218	7.6365	0.0160044	3956	Brain sMRI
SEZ6L2	25785_IDP_T1_FAST_ROIs_R_insular_cortex	5.73233e-06	0.0730609	4.5423	0.0160845	3956	Brain sMRI
SPOCK1	25785_IDP_T1_FAST_ROIs_R_insular_cortex	0.000137099	0.061486	3.81714	0.0161079	3956	Brain sMRI
TGFBR2	25785_IDP_T1_FAST_ROIs_R_insular_cortex	0.000196602	-0.0598063	-3.72689	0.0160472	3956	Brain sMRI
TNFRSF10B	25785_IDP_T1_FAST_ROIs_R_insular_cortex	0.000279365	-0.058735	-3.63703	0.0161492	3956	Brain sMRI
TNFRSF11A	25785_IDP_T1_FAST_ROIs_R_insular_cortex	0.000259062	-0.0588327	-3.65649	0.0160899	3956	Brain sMRI
TNFRSF1A	25785_IDP_T1_FAST_ROIs_R_insular_cortex	1.06455e-05	-0.0706448	-4.40939	0.0160215	3956	Brain sMRI
WFIKKN2	25785_IDP_T1_FAST_ROIs_R_insular_cortex	1.15751e-07	0.0853252	5.30997	0.0160689	3956	Brain sMRI
AMBP	25786_IDP_T1_FAST_ROIs_L_sup_front_gyrus	0.000456259	-0.0562461	-3.50819	0.0160328	3956	Brain sMRI
APLP1	25786_IDP_T1_FAST_ROIs_L_sup_front_gyrus	1.54124e-05	0.0695858	4.32817	0.0160774	3956	Brain sMRI
BCAN	25786_IDP_T1_FAST_ROIs_L_sup_front_gyrus	6.71192e-07	0.0799341	4.97771	0.0160584	3956	Brain sMRI
FABP4	25786_IDP_T1_FAST_ROIs_L_sup_front_gyrus	2.9279e-05	-0.067156	-4.18395	0.0160509	3956	Brain sMRI
GDF15	25786_IDP_T1_FAST_ROIs_L_sup_front_gyrus	4.98714e-05	-0.065952	-4.06077	0.0162413	3956	Brain sMRI
KLK6	25786_IDP_T1_FAST_ROIs_L_sup_front_gyrus	1.12461e-05	0.0704972	4.39743	0.0160315	3956	Brain sMRI
MOG	25786_IDP_T1_FAST_ROIs_L_sup_front_gyrus	2.17184e-09	0.0960438	5.99854	0.0160112	3956	Brain sMRI
NCAN	25786_IDP_T1_FAST_ROIs_L_sup_front_gyrus	1.85698e-15	0.127662	7.98335	0.0159911	3956	Brain sMRI
NELL2	25786_IDP_T1_FAST_ROIs_L_sup_front_gyrus	0.000262112	0.0586295	3.65348	0.0160476	3956	Brain sMRI
PAPPA	25786_IDP_T1_FAST_ROIs_L_sup_front_gyrus	1.65999e-05	-0.0691576	-4.31171	0.0160395	3956	Brain sMRI
PTPRN2	25786_IDP_T1_FAST_ROIs_L_sup_front_gyrus	7.53804e-06	0.0719407	4.48395	0.0160441	3956	Brain sMRI
SCG3	25786_IDP_T1_FAST_ROIs_L_sup_front_gyrus	8.4621e-06	0.0715015	4.45909	0.016035	3956	Brain sMRI
SEZ6L	25786_IDP_T1_FAST_ROIs_L_sup_front_gyrus	9.36175e-07	0.0788435	4.91248	0.0160496	3956	Brain sMRI
SMOC1	25786_IDP_T1_FAST_ROIs_L_sup_front_gyrus	7.01493e-05	-0.0639796	-3.98006	0.016075	3956	Brain sMRI
TFPI	25786_IDP_T1_FAST_ROIs_L_sup_front_gyrus	0.000110627	-0.0621525	-3.86997	0.0160602	3956	Brain sMRI
TNC	25786_IDP_T1_FAST_ROIs_L_sup_front_gyrus	0.000634226	-0.0549523	-3.41931	0.0160712	3956	Brain sMRI
WFIKKN2	25786_IDP_T1_FAST_ROIs_L_sup_front_gyrus	0.00021643	0.0595149	3.70251	0.0160742	3956	Brain sMRI
ADM	25787_IDP_T1_FAST_ROIs_R_sup_front_gyrus	0.000505625	-0.0558194	-3.48068	0.0160369	3956	Brain sMRI
AMBP	25787_IDP_T1_FAST_ROIs_R_sup_front_gyrus	0.000265886	-0.05853	-3.64979	0.0160365	3956	Brain sMRI
APLP1	25787_IDP_T1_FAST_ROIs_R_sup_front_gyrus	4.39601e-05	0.0658013	4.09025	0.0160873	3956	Brain sMRI
BCAN	25787_IDP_T1_FAST_ROIs_R_sup_front_gyrus	1.22168e-05	0.0704006	4.37933	0.0160757	3956	Brain sMRI
CDH1	25787_IDP_T1_FAST_ROIs_R_sup_front_gyrus	0.000381704	-0.0570968	-3.55552	0.0160586	3956	Brain sMRI
CLEC14A	25787_IDP_T1_FAST_ROIs_R_sup_front_gyrus	0.00010299	-0.0623454	-3.88744	0.0160376	3956	Brain sMRI
DPP10	25787_IDP_T1_FAST_ROIs_R_sup_front_gyrus	0.000448215	0.0565536	3.51293	0.0160987	3956	Brain sMRI
DPT	25787_IDP_T1_FAST_ROIs_R_sup_front_gyrus	0.000335554	-0.0575988	-3.58937	0.016047	3956	Brain sMRI
FABP4	25787_IDP_T1_FAST_ROIs_R_sup_front_gyrus	1.03458e-05	-0.0708817	-4.4156	0.0160526	3956	Brain sMRI
FGF21	25787_IDP_T1_FAST_ROIs_R_sup_front_gyrus	0.000362782	-0.057419	-3.56891	0.0160887	3956	Brain sMRI
GDF15	25787_IDP_T1_FAST_ROIs_R_sup_front_gyrus	0.000603544	-0.055807	-3.43282	0.0162569	3956	Brain sMRI
MOG	25787_IDP_T1_FAST_ROIs_R_sup_front_gyrus	7.39257e-05	0.0637117	3.96753	0.0160583	3956	Brain sMRI
NCAN	25787_IDP_T1_FAST_ROIs_R_sup_front_gyrus	2.67948e-16	0.131474	8.22274	0.0159891	3956	Brain sMRI
OSMR	25787_IDP_T1_FAST_ROIs_R_sup_front_gyrus	0.00025752	-0.0587873	-3.65803	0.0160708	3956	Brain sMRI
PAPPA	25787_IDP_T1_FAST_ROIs_R_sup_front_gyrus	7.57846e-05	-0.0635882	-3.96158	0.0160512	3956	Brain sMRI
SCARB2	25787_IDP_T1_FAST_ROIs_R_sup_front_gyrus	0.000514961	-0.0557912	-3.47576	0.0160515	3956	Brain sMRI
SCG3	25787_IDP_T1_FAST_ROIs_R_sup_front_gyrus	0.000117562	0.0618778	3.85506	0.0160511	3956	Brain sMRI
SEZ6L	25787_IDP_T1_FAST_ROIs_R_sup_front_gyrus	0.00039681	0.0570048	3.54527	0.0160791	3956	Brain sMRI
TFPI	25787_IDP_T1_FAST_ROIs_R_sup_front_gyrus	3.28547e-05	-0.066776	-4.15758	0.0160613	3956	Brain sMRI
TNFRSF6B	25787_IDP_T1_FAST_ROIs_R_sup_front_gyrus	0.000596566	-0.0552219	-3.43598	0.0160716	3956	Brain sMRI
WFIKKN2	25787_IDP_T1_FAST_ROIs_R_sup_front_gyrus	0.00018407	0.0601936	3.74352	0.0160794	3956	Brain sMRI
ADAM22	25788_IDP_T1_FAST_ROIs_L_mid_front_gyrus	0.000163712	0.0606321	3.77297	0.0160701	3956	Brain sMRI
APLP1	25788_IDP_T1_FAST_ROIs_L_mid_front_gyrus	2.31401e-06	0.0760869	4.73093	0.0160829	3956	Brain sMRI
BCAN	25788_IDP_T1_FAST_ROIs_L_mid_front_gyrus	4.5646e-09	0.0943119	5.87562	0.0160514	3956	Brain sMRI
CDH2	25788_IDP_T1_FAST_ROIs_L_mid_front_gyrus	2.16514e-05	-0.0683451	-4.25233	0.0160724	3956	Brain sMRI
EPHB6	25788_IDP_T1_FAST_ROIs_L_mid_front_gyrus	1.59597e-05	0.0692148	4.32044	0.0160203	3956	Brain sMRI
FETUB	25788_IDP_T1_FAST_ROIs_L_mid_front_gyrus	0.000473364	-0.0562033	-3.49835	0.0160656	3956	Brain sMRI
GFRA3	25788_IDP_T1_FAST_ROIs_L_mid_front_gyrus	0.00039521	0.0569732	3.54634	0.0160653	3956	Brain sMRI
KLK6	25788_IDP_T1_FAST_ROIs_L_mid_front_gyrus	4.15375e-08	0.0880438	5.49512	0.0160222	3956	Brain sMRI
MOG	25788_IDP_T1_FAST_ROIs_L_mid_front_gyrus	1.97985e-15	0.127351	7.97531	0.0159682	3956	Brain sMRI
NCAN	25788_IDP_T1_FAST_ROIs_L_mid_front_gyrus	6.98476e-20	0.146497	9.1774	0.0159628	3956	Brain sMRI
NPTXR	25788_IDP_T1_FAST_ROIs_L_mid_front_gyrus	0.0003151	0.0579502	3.60579	0.0160715	3956	Brain sMRI
PODXL2	25788_IDP_T1_FAST_ROIs_L_mid_front_gyrus	2.27956e-05	0.0681085	4.24073	0.0160606	3956	Brain sMRI
PTPRN2	25788_IDP_T1_FAST_ROIs_L_mid_front_gyrus	1.01089e-08	0.0920374	5.74132	0.0160307	3956	Brain sMRI
SCG3	25788_IDP_T1_FAST_ROIs_L_mid_front_gyrus	1.08764e-06	0.0783194	4.88282	0.0160398	3956	Brain sMRI
SERPINA9	25788_IDP_T1_FAST_ROIs_L_mid_front_gyrus	0.000199194	-0.0598354	-3.72357	0.0160693	3956	Brain sMRI
SEZ6L	25788_IDP_T1_FAST_ROIs_L_mid_front_gyrus	3.58907e-13	0.11675	7.29537	0.0160034	3956	Brain sMRI
WFIKKN2	25788_IDP_T1_FAST_ROIs_L_mid_front_gyrus	7.43519e-07	0.0796452	4.95773	0.0160649	3956	Brain sMRI
APLP1	25789_IDP_T1_FAST_ROIs_R_mid_front_gyrus	8.4133e-06	0.0717903	4.46034	0.0160953	3956	Brain sMRI
B4GAT1	25789_IDP_T1_FAST_ROIs_R_mid_front_gyrus	7.63786e-05	0.0637619	3.95971	0.0161027	3956	Brain sMRI
BCAN	25789_IDP_T1_FAST_ROIs_R_mid_front_gyrus	2.83932e-10	0.101482	6.32382	0.0160476	3956	Brain sMRI
CCL27	25789_IDP_T1_FAST_ROIs_R_mid_front_gyrus	0.00013789	-0.0614155	-3.81572	0.0160954	3956	Brain sMRI
CDH2	25789_IDP_T1_FAST_ROIs_R_mid_front_gyrus	4.20139e-05	-0.0659501	-4.10078	0.0160823	3956	Brain sMRI
DPP10	25789_IDP_T1_FAST_ROIs_R_mid_front_gyrus	7.82304e-05	0.0636838	3.95396	0.0161063	3956	Brain sMRI
FABP4	25789_IDP_T1_FAST_ROIs_R_mid_front_gyrus	0.000319507	-0.057924	-3.60217	0.0160803	3956	Brain sMRI
KLK6	25789_IDP_T1_FAST_ROIs_R_mid_front_gyrus	2.53565e-10	0.101521	6.34144	0.0160091	3956	Brain sMRI
MOG	25789_IDP_T1_FAST_ROIs_R_mid_front_gyrus	3.19149e-18	0.139517	8.74741	0.0159495	3956	Brain sMRI
NCAN	25789_IDP_T1_FAST_ROIs_R_mid_front_gyrus	6.84507e-19	0.142582	8.92295	0.0159792	3956	Brain sMRI
NELL2	25789_IDP_T1_FAST_ROIs_R_mid_front_gyrus	0.0001101	0.0621876	3.87114	0.0160644	3956	Brain sMRI
NPTXR	25789_IDP_T1_FAST_ROIs_R_mid_front_gyrus	3.25346e-06	0.0748581	4.6609	0.0160609	3956	Brain sMRI
OMG	25789_IDP_T1_FAST_ROIs_R_mid_front_gyrus	6.36036e-05	0.064588	4.00338	0.0161334	3956	Brain sMRI
PODXL2	25789_IDP_T1_FAST_ROIs_R_mid_front_gyrus	8.96794e-06	0.0714306	4.44657	0.0160642	3956	Brain sMRI
PTPRN2	25789_IDP_T1_FAST_ROIs_R_mid_front_gyrus	7.73182e-09	0.0928043	5.78693	0.0160369	3956	Brain sMRI
RTBDN	25789_IDP_T1_FAST_ROIs_R_mid_front_gyrus	1.14521e-05	0.0706436	4.39346	0.0160793	3956	Brain sMRI
SCG3	25789_IDP_T1_FAST_ROIs_R_mid_front_gyrus	1.49402e-06	0.0773446	4.81949	0.0160483	3956	Brain sMRI
SEZ6L	25789_IDP_T1_FAST_ROIs_R_mid_front_gyrus	2.12977e-15	0.127378	7.96614	0.01599	3956	Brain sMRI
WFIKKN2	25789_IDP_T1_FAST_ROIs_R_mid_front_gyrus	4.88988e-05	0.0654065	4.06538	0.0160886	3956	Brain sMRI
CDH15	25790_IDP_T1_FAST_ROIs_L_inf_front_gyrus_parstri	0.000262896	-0.0587928	-3.65271	0.0160957	3956	Brain sMRI
ESM1	25790_IDP_T1_FAST_ROIs_L_inf_front_gyrus_parstri	5.22085e-06	-0.0735593	-4.56207	0.0161241	3956	Brain sMRI
PAPPA	25790_IDP_T1_FAST_ROIs_L_inf_front_gyrus_parstri	0.000552257	-0.0555346	-3.4569	0.0160648	3956	Brain sMRI
SMOC1	25790_IDP_T1_FAST_ROIs_L_inf_front_gyrus_parstri	0.000297727	-0.0582631	-3.62053	0.0160924	3956	Brain sMRI
ADAM22	25791_IDP_T1_FAST_ROIs_R_inf_front_gyrus_parstri	0.000194251	0.0599533	3.72993	0.0160736	3956	Brain sMRI
APLP1	25791_IDP_T1_FAST_ROIs_R_inf_front_gyrus_parstri	0.000400455	0.0570604	3.54285	0.0161058	3956	Brain sMRI
BCAN	25791_IDP_T1_FAST_ROIs_R_inf_front_gyrus_parstri	0.000258965	0.0588616	3.65659	0.0160974	3956	Brain sMRI
CDH3	25791_IDP_T1_FAST_ROIs_R_inf_front_gyrus_parstri	0.000373406	0.0572609	3.56131	0.0160786	3956	Brain sMRI
KLK6	25791_IDP_T1_FAST_ROIs_R_inf_front_gyrus_parstri	9.34586e-06	0.071208	4.43764	0.0160464	3956	Brain sMRI
MOG	25791_IDP_T1_FAST_ROIs_R_inf_front_gyrus_parstri	1.48681e-05	0.0696461	4.33612	0.0160618	3956	Brain sMRI
NCAN	25791_IDP_T1_FAST_ROIs_R_inf_front_gyrus_parstri	1.50851e-08	0.0911625	5.67259	0.0160707	3956	Brain sMRI
SEZ6L	25791_IDP_T1_FAST_ROIs_R_inf_front_gyrus_parstri	6.72998e-06	0.0724604	4.50819	0.016073	3956	Brain sMRI
WFIKKN2	25791_IDP_T1_FAST_ROIs_R_inf_front_gyrus_parstri	8.74926e-05	0.0631713	3.92701	0.0160864	3956	Brain sMRI
CRLF1	25792_IDP_T1_FAST_ROIs_L_inf_front_gyrus_parsop	0.000322933	0.0577272	3.59938	0.0160381	3956	Brain sMRI
FUT3_FUT5	25792_IDP_T1_FAST_ROIs_L_inf_front_gyrus_parsop	0.00037223	-0.057361	-3.56215	0.0161029	3956	Brain sMRI
MOG	25792_IDP_T1_FAST_ROIs_L_inf_front_gyrus_parsop	8.01589e-05	0.0634619	3.94811	0.016074	3956	Brain sMRI
NCAN	25792_IDP_T1_FAST_ROIs_L_inf_front_gyrus_parsop	4.75431e-05	0.065592	4.07196	0.0161082	3956	Brain sMRI
STC2	25792_IDP_T1_FAST_ROIs_L_inf_front_gyrus_parsop	0.000278774	0.0582606	3.63757	0.0160163	3956	Brain sMRI
TNC	25792_IDP_T1_FAST_ROIs_L_inf_front_gyrus_parsop	0.000179645	-0.0603226	-3.74965	0.0160875	3956	Brain sMRI
APLP1	25793_IDP_T1_FAST_ROIs_R_inf_front_gyrus_parsop	0.000379053	0.0572673	3.55736	0.0160983	3956	Brain sMRI
BCAN	25793_IDP_T1_FAST_ROIs_R_inf_front_gyrus_parsop	2.87598e-05	0.0673501	4.18803	0.0160816	3956	Brain sMRI
MOG	25793_IDP_T1_FAST_ROIs_R_inf_front_gyrus_parsop	3.47626e-05	0.0665536	4.1446	0.0160579	3956	Brain sMRI
NCAN	25793_IDP_T1_FAST_ROIs_R_inf_front_gyrus_parsop	3.70585e-08	0.0886155	5.51538	0.016067	3956	Brain sMRI
SEZ6L	25793_IDP_T1_FAST_ROIs_R_inf_front_gyrus_parsop	9.7273e-05	0.0627188	3.90134	0.0160762	3956	Brain sMRI
APLP1	25794_IDP_T1_FAST_ROIs_L_precentral_gyrus	1.25514e-05	0.0703596	4.3734	0.0160881	3956	Brain sMRI
BCAN	25794_IDP_T1_FAST_ROIs_L_precentral_gyrus	2.66265e-05	0.0676439	4.20557	0.0160844	3956	Brain sMRI
CCL27	25794_IDP_T1_FAST_ROIs_L_precentral_gyrus	2.62423e-05	-0.0676794	-4.20887	0.0160802	3956	Brain sMRI
CDH6	25794_IDP_T1_FAST_ROIs_L_precentral_gyrus	0.000240123	0.059023	3.67598	0.0160564	3956	Brain sMRI
DPP10	25794_IDP_T1_FAST_ROIs_L_precentral_gyrus	4.02966e-05	0.0661579	4.11047	0.016095	3956	Brain sMRI
KLK6	25794_IDP_T1_FAST_ROIs_L_precentral_gyrus	5.56572e-05	0.0647576	4.03496	0.0160491	3956	Brain sMRI
MOG	25794_IDP_T1_FAST_ROIs_L_precentral_gyrus	3.58764e-06	0.0744915	4.64062	0.016052	3956	Brain sMRI
MYO9B	25794_IDP_T1_FAST_ROIs_L_precentral_gyrus	0.00037528	0.0572761	3.56	0.0160888	3956	Brain sMRI
NCAN	25794_IDP_T1_FAST_ROIs_L_precentral_gyrus	5.88425e-15	0.125455	7.83747	0.0160071	3956	Brain sMRI
NELL2	25794_IDP_T1_FAST_ROIs_L_precentral_gyrus	0.000128583	0.0615437	3.833	0.0160563	3956	Brain sMRI
OSM	25794_IDP_T1_FAST_ROIs_L_precentral_gyrus	0.000164991	-0.0606423	-3.77102	0.0160811	3956	Brain sMRI
PODXL2	25794_IDP_T1_FAST_ROIs_L_precentral_gyrus	6.99034e-05	0.0639471	3.9809	0.0160635	3956	Brain sMRI
PTPRS	25794_IDP_T1_FAST_ROIs_L_precentral_gyrus	0.000355156	0.0574324	3.57449	0.0160673	3956	Brain sMRI
SCG3	25794_IDP_T1_FAST_ROIs_L_precentral_gyrus	1.11358e-05	0.0706021	4.39958	0.0160475	3956	Brain sMRI
SEZ6L	25794_IDP_T1_FAST_ROIs_L_precentral_gyrus	2.668e-10	0.101517	6.33352	0.0160285	3956	Brain sMRI
WFIKKN2	25794_IDP_T1_FAST_ROIs_L_precentral_gyrus	8.1902e-05	0.0634098	3.94293	0.0160819	3956	Brain sMRI
ANGPT2	25795_IDP_T1_FAST_ROIs_R_precentral_gyrus	1.83604e-05	-0.0695442	-4.28927	0.0162135	3956	Brain sMRI
APLP1	25795_IDP_T1_FAST_ROIs_R_precentral_gyrus	3.14497e-05	0.0670919	4.1676	0.0160985	3956	Brain sMRI
BCAN	25795_IDP_T1_FAST_ROIs_R_precentral_gyrus	1.82145e-06	0.0768581	4.77956	0.0160806	3956	Brain sMRI
CCDC80	25795_IDP_T1_FAST_ROIs_R_precentral_gyrus	1.3115e-06	-0.0778009	-4.84557	0.0160561	3956	Brain sMRI
DPEP1	25795_IDP_T1_FAST_ROIs_R_precentral_gyrus	0.000198915	0.0598266	3.72393	0.0160654	3956	Brain sMRI
DPP10	25795_IDP_T1_FAST_ROIs_R_precentral_gyrus	2.09799e-05	0.068573	4.25941	0.0160992	3956	Brain sMRI
FABP4	25795_IDP_T1_FAST_ROIs_R_precentral_gyrus	4.59049e-05	-0.0655714	-4.08015	0.0160708	3956	Brain sMRI
FETUB	25795_IDP_T1_FAST_ROIs_R_precentral_gyrus	2.12869e-05	-0.068349	-4.25614	0.0160589	3956	Brain sMRI
KLK6	25795_IDP_T1_FAST_ROIs_R_precentral_gyrus	0.000226765	0.0592763	3.69062	0.0160614	3956	Brain sMRI
MOG	25795_IDP_T1_FAST_ROIs_R_precentral_gyrus	8.52389e-08	0.08609	5.36587	0.016044	3956	Brain sMRI
MZB1	25795_IDP_T1_FAST_ROIs_R_precentral_gyrus	0.000147089	-0.0612768	-3.79968	0.0161268	3956	Brain sMRI
NCAN	25795_IDP_T1_FAST_ROIs_R_precentral_gyrus	7.17816e-15	0.125108	7.81207	0.0160147	3956	Brain sMRI
NELL2	25795_IDP_T1_FAST_ROIs_R_precentral_gyrus	5.04388e-07	0.0807373	5.03309	0.0160413	3956	Brain sMRI
PTPRN2	25795_IDP_T1_FAST_ROIs_R_precentral_gyrus	0.000605008	0.0551868	3.43216	0.0160793	3956	Brain sMRI
SCG3	25795_IDP_T1_FAST_ROIs_R_precentral_gyrus	4.99425e-06	0.0733763	4.57142	0.0160511	3956	Brain sMRI
SEZ6L	25795_IDP_T1_FAST_ROIs_R_precentral_gyrus	4.01568e-09	0.0946237	5.89699	0.0160461	3956	Brain sMRI
SEZ6L2	25795_IDP_T1_FAST_ROIs_R_precentral_gyrus	0.000284835	0.0584525	3.63201	0.0160937	3956	Brain sMRI
TIMP4	25795_IDP_T1_FAST_ROIs_R_precentral_gyrus	0.00034032	-0.057525	-3.58568	0.016043	3956	Brain sMRI
WFIKKN2	25795_IDP_T1_FAST_ROIs_R_precentral_gyrus	3.47484e-05	0.0666688	4.1447	0.0160853	3956	Brain sMRI
ACP5	25796_IDP_T1_FAST_ROIs_L_temporal_pole	0.000130771	-0.06163	-3.82883	0.0160963	3956	Brain sMRI
APLP1	25796_IDP_T1_FAST_ROIs_L_temporal_pole	1.66112e-05	0.0693944	4.31156	0.016095	3956	Brain sMRI
AREG	25796_IDP_T1_FAST_ROIs_L_temporal_pole	0.000249373	-0.0590902	-3.66629	0.0161172	3956	Brain sMRI
BCAN	25796_IDP_T1_FAST_ROIs_L_temporal_pole	1.17941e-09	0.0978725	6.09785	0.0160503	3956	Brain sMRI
CA14	25796_IDP_T1_FAST_ROIs_L_temporal_pole	0.000155423	0.0608063	3.78595	0.016061	3956	Brain sMRI
ERBB2	25796_IDP_T1_FAST_ROIs_L_temporal_pole	0.000348124	-0.0574818	-3.57974	0.0160575	3956	Brain sMRI
FABP4	25796_IDP_T1_FAST_ROIs_L_temporal_pole	6.33686e-06	-0.0726169	-4.52102	0.0160621	3956	Brain sMRI
GDF15	25796_IDP_T1_FAST_ROIs_L_temporal_pole	3.29238e-06	-0.0756898	-4.65843	0.0162479	3956	Brain sMRI
GRN	25796_IDP_T1_FAST_ROIs_L_temporal_pole	0.000190341	-0.0599859	-3.73507	0.0160602	3956	Brain sMRI
ITGA5	25796_IDP_T1_FAST_ROIs_L_temporal_pole	2.91197e-06	-0.075101	-4.68379	0.0160342	3956	Brain sMRI
KLK6	25796_IDP_T1_FAST_ROIs_L_temporal_pole	2.73728e-05	0.0674077	4.19929	0.0160522	3956	Brain sMRI
LEP	25796_IDP_T1_FAST_ROIs_L_temporal_pole	2.15523e-07	-0.0835076	-5.1947	0.0160755	3956	Brain sMRI
MOG	25796_IDP_T1_FAST_ROIs_L_temporal_pole	4.3007e-08	0.0880442	5.48893	0.0160403	3956	Brain sMRI
NCAM1	25796_IDP_T1_FAST_ROIs_L_temporal_pole	0.00016249	0.0606273	3.77484	0.0160609	3956	Brain sMRI
NCAN	25796_IDP_T1_FAST_ROIs_L_temporal_pole	5.43407e-14	0.120947	7.54886	0.0160219	3956	Brain sMRI
PLIN1	25796_IDP_T1_FAST_ROIs_L_temporal_pole	0.000594326	-0.0552345	-3.43701	0.0160705	3956	Brain sMRI
PRCP	25796_IDP_T1_FAST_ROIs_L_temporal_pole	0.000557912	-0.0556773	-3.45415	0.016119	3956	Brain sMRI
PTPRN2	25796_IDP_T1_FAST_ROIs_L_temporal_pole	0.000546631	0.0556244	3.45967	0.016078	3956	Brain sMRI
SCG3	25796_IDP_T1_FAST_ROIs_L_temporal_pole	0.000213389	0.0595378	3.70611	0.0160648	3956	Brain sMRI
SEZ6L	25796_IDP_T1_FAST_ROIs_L_temporal_pole	4.53689e-07	0.0811791	5.05349	0.016064	3956	Brain sMRI
WFIKKN2	25796_IDP_T1_FAST_ROIs_L_temporal_pole	0.000138734	0.0613696	3.81421	0.0160898	3956	Brain sMRI
ACP5	25797_IDP_T1_FAST_ROIs_R_temporal_pole	0.000187766	-0.0601851	-3.73851	0.0160987	3956	Brain sMRI
APLP1	25797_IDP_T1_FAST_ROIs_R_temporal_pole	1.78212e-06	0.0769606	4.78398	0.0160872	3956	Brain sMRI
BCAN	25797_IDP_T1_FAST_ROIs_R_temporal_pole	4.06732e-10	0.100575	6.2675	0.016047	3956	Brain sMRI
CCL27	25797_IDP_T1_FAST_ROIs_R_temporal_pole	0.000114056	-0.0621579	-3.86249	0.0160927	3956	Brain sMRI
CNTN1	25797_IDP_T1_FAST_ROIs_R_temporal_pole	0.000127895	0.0617152	3.83432	0.0160955	3956	Brain sMRI
DPP10	25797_IDP_T1_FAST_ROIs_R_temporal_pole	0.000127876	0.0617573	3.83436	0.0161063	3956	Brain sMRI
FABP4	25797_IDP_T1_FAST_ROIs_R_temporal_pole	5.51942e-05	-0.0648797	-4.03693	0.0160715	3956	Brain sMRI
GDF15	25797_IDP_T1_FAST_ROIs_R_temporal_pole	0.000157416	-0.0615238	-3.78277	0.0162642	3956	Brain sMRI
ITGA5	25797_IDP_T1_FAST_ROIs_R_temporal_pole	0.000625515	-0.0549615	-3.42309	0.0160561	3956	Brain sMRI
KLK6	25797_IDP_T1_FAST_ROIs_R_temporal_pole	2.46357e-05	0.0677938	4.22319	0.0160527	3956	Brain sMRI
LEP	25797_IDP_T1_FAST_ROIs_R_temporal_pole	1.09169e-06	-0.0785184	-4.88209	0.016083	3956	Brain sMRI
MOG	25797_IDP_T1_FAST_ROIs_R_temporal_pole	2.98571e-07	0.0823844	5.13331	0.016049	3956	Brain sMRI
NCAN	25797_IDP_T1_FAST_ROIs_R_temporal_pole	2.19019e-12	0.112978	7.04449	0.0160378	3956	Brain sMRI
NELL2	25797_IDP_T1_FAST_ROIs_R_temporal_pole	0.000595274	0.0552222	3.43657	0.016069	3956	Brain sMRI
NPTXR	25797_IDP_T1_FAST_ROIs_R_temporal_pole	3.17557e-06	0.074929	4.66591	0.0160588	3956	Brain sMRI
PARP1	25797_IDP_T1_FAST_ROIs_R_temporal_pole	0.000506087	-0.0559584	-3.48043	0.016078	3956	Brain sMRI
PLIN1	25797_IDP_T1_FAST_ROIs_R_temporal_pole	0.000442406	-0.0565099	-3.51641	0.0160704	3956	Brain sMRI
PTPRN2	25797_IDP_T1_FAST_ROIs_R_temporal_pole	5.05031e-05	0.0652079	4.05781	0.0160697	3956	Brain sMRI
PTPRS	25797_IDP_T1_FAST_ROIs_R_temporal_pole	0.000101053	0.0625424	3.89207	0.0160692	3956	Brain sMRI
REN	25797_IDP_T1_FAST_ROIs_R_temporal_pole	0.000169131	-0.0606164	-3.76481	0.0161008	3956	Brain sMRI
RTBDN	25797_IDP_T1_FAST_ROIs_R_temporal_pole	0.000588243	0.0553554	3.4398	0.0160926	3956	Brain sMRI
SCG3	25797_IDP_T1_FAST_ROIs_R_temporal_pole	1.23029e-05	0.0702839	4.37779	0.0160547	3956	Brain sMRI
SEZ6L	25797_IDP_T1_FAST_ROIs_R_temporal_pole	3.87435e-08	0.0884237	5.50749	0.0160552	3956	Brain sMRI
WFIKKN2	25797_IDP_T1_FAST_ROIs_R_temporal_pole	1.0762e-05	0.0708681	4.40702	0.0160807	3956	Brain sMRI
APLP1	25798_IDP_T1_FAST_ROIs_L_sup_temp_gyrus_ant	0.000623565	0.0551685	3.42394	0.0161126	3956	Brain sMRI
BCAN	25798_IDP_T1_FAST_ROIs_L_sup_temp_gyrus_ant	4.46844e-07	0.0812945	5.05641	0.0160775	3956	Brain sMRI
BOC	25798_IDP_T1_FAST_ROIs_L_sup_temp_gyrus_ant	0.000595779	0.0552253	3.43634	0.0160709	3956	Brain sMRI
CD70	25798_IDP_T1_FAST_ROIs_L_sup_temp_gyrus_ant	0.000346094	-0.0575067	-3.58127	0.0160576	3956	Brain sMRI
FABP4	25798_IDP_T1_FAST_ROIs_L_sup_temp_gyrus_ant	1.15132e-05	-0.0705751	-4.3923	0.0160679	3956	Brain sMRI
LEP	25798_IDP_T1_FAST_ROIs_L_sup_temp_gyrus_ant	0.000201475	-0.0599253	-3.72069	0.016106	3956	Brain sMRI
MOG	25798_IDP_T1_FAST_ROIs_L_sup_temp_gyrus_ant	0.000252028	0.0589027	3.66357	0.016078	3956	Brain sMRI
NCAN	25798_IDP_T1_FAST_ROIs_L_sup_temp_gyrus_ant	1.57772e-05	0.0696148	4.32298	0.0161034	3956	Brain sMRI
PLA2G10	25798_IDP_T1_FAST_ROIs_L_sup_temp_gyrus_ant	0.000239752	0.0591136	3.67638	0.0160793	3956	Brain sMRI
PLAT	25798_IDP_T1_FAST_ROIs_L_sup_temp_gyrus_ant	5.24709e-05	-0.0651433	-4.04884	0.0160894	3956	Brain sMRI
PLIN1	25798_IDP_T1_FAST_ROIs_L_sup_temp_gyrus_ant	0.000448883	-0.0564567	-3.51253	0.0160729	3956	Brain sMRI
SCG3	25798_IDP_T1_FAST_ROIs_L_sup_temp_gyrus_ant	1.2231e-05	0.0703154	4.37907	0.0160571	3956	Brain sMRI
SEZ6L	25798_IDP_T1_FAST_ROIs_L_sup_temp_gyrus_ant	0.000229212	0.059345	3.68788	0.0160919	3956	Brain sMRI
TFPI	25798_IDP_T1_FAST_ROIs_L_sup_temp_gyrus_ant	4.95751e-05	-0.0653107	-4.06216	0.0160778	3956	Brain sMRI
WFIKKN2	25798_IDP_T1_FAST_ROIs_L_sup_temp_gyrus_ant	0.000540109	0.0557477	3.46291	0.0160985	3956	Brain sMRI
APLP1	25799_IDP_T1_FAST_ROIs_R_sup_temp_gyrus_ant	1.72823e-05	0.0692531	4.30275	0.0160951	3956	Brain sMRI
BCAN	25799_IDP_T1_FAST_ROIs_R_sup_temp_gyrus_ant	5.31866e-10	0.0998956	6.22517	0.0160471	3956	Brain sMRI
CD200	25799_IDP_T1_FAST_ROIs_R_sup_temp_gyrus_ant	0.000568025	0.0555261	3.44928	0.0160979	3956	Brain sMRI
CNTNAP2	25799_IDP_T1_FAST_ROIs_R_sup_temp_gyrus_ant	0.000122462	0.0619039	3.84502	0.0160997	3956	Brain sMRI
DNER	25799_IDP_T1_FAST_ROIs_R_sup_temp_gyrus_ant	0.000147036	0.0611144	3.79977	0.0160837	3956	Brain sMRI
DPEP1	25799_IDP_T1_FAST_ROIs_R_sup_temp_gyrus_ant	1.33313e-05	0.0699976	4.36017	0.0160539	3956	Brain sMRI
DPP10	25799_IDP_T1_FAST_ROIs_R_sup_temp_gyrus_ant	8.2666e-05	0.0634592	3.9407	0.0161035	3956	Brain sMRI
DPP6	25799_IDP_T1_FAST_ROIs_R_sup_temp_gyrus_ant	0.000105348	0.0626692	3.88192	0.0161439	3956	Brain sMRI
EPHB6	25799_IDP_T1_FAST_ROIs_R_sup_temp_gyrus_ant	0.000223803	0.0592323	3.69397	0.0160349	3956	Brain sMRI
FABP4	25799_IDP_T1_FAST_ROIs_R_sup_temp_gyrus_ant	2.04904e-05	-0.0685194	-4.26471	0.0160666	3956	Brain sMRI
GFRA3	25799_IDP_T1_FAST_ROIs_R_sup_temp_gyrus_ant	3.45071e-05	0.0665902	4.1463	0.0160602	3956	Brain sMRI
IL1RN	25799_IDP_T1_FAST_ROIs_R_sup_temp_gyrus_ant	0.000117025	-0.0620347	-3.85619	0.0160871	3956	Brain sMRI
IL6	25799_IDP_T1_FAST_ROIs_R_sup_temp_gyrus_ant	0.000428619	-0.056712	-3.52483	0.0160893	3956	Brain sMRI
KLK6	25799_IDP_T1_FAST_ROIs_R_sup_temp_gyrus_ant	4.48783e-05	0.0655876	4.08543	0.016054	3956	Brain sMRI
MOG	25799_IDP_T1_FAST_ROIs_R_sup_temp_gyrus_ant	2.60506e-09	0.0956719	5.96866	0.016029	3956	Brain sMRI
NCAM1	25799_IDP_T1_FAST_ROIs_R_sup_temp_gyrus_ant	0.000249493	0.0588877	3.66616	0.0160625	3956	Brain sMRI
NCAM2	25799_IDP_T1_FAST_ROIs_R_sup_temp_gyrus_ant	0.000510203	0.0560291	3.47825	0.0161084	3956	Brain sMRI
NCAN	25799_IDP_T1_FAST_ROIs_R_sup_temp_gyrus_ant	1.99004e-09	0.0965912	6.01285	0.0160641	3956	Brain sMRI
NOS1	25799_IDP_T1_FAST_ROIs_R_sup_temp_gyrus_ant	0.000303544	-0.0580677	-3.61551	0.0160607	3956	Brain sMRI
NPTXR	25799_IDP_T1_FAST_ROIs_R_sup_temp_gyrus_ant	5.83958e-05	0.0646564	4.02362	0.0160692	3956	Brain sMRI
PTPRN2	25799_IDP_T1_FAST_ROIs_R_sup_temp_gyrus_ant	1.7217e-06	0.0769204	4.79094	0.0160554	3956	Brain sMRI
SCG3	25799_IDP_T1_FAST_ROIs_R_sup_temp_gyrus_ant	0.000124738	0.0616884	3.84049	0.0160626	3956	Brain sMRI
SEZ6L	25799_IDP_T1_FAST_ROIs_R_sup_temp_gyrus_ant	1.0057e-07	0.0856806	5.33572	0.0160579	3956	Brain sMRI
SEZ6L2	25799_IDP_T1_FAST_ROIs_R_sup_temp_gyrus_ant	5.59452e-05	0.0648882	4.03374	0.0160864	3956	Brain sMRI
TNR	25799_IDP_T1_FAST_ROIs_R_sup_temp_gyrus_ant	5.56335e-05	0.0649192	4.03506	0.0160888	3956	Brain sMRI
WFIKKN2	25799_IDP_T1_FAST_ROIs_R_sup_temp_gyrus_ant	0.000519616	0.0559026	3.47334	0.0160948	3956	Brain sMRI
BCAN	25800_IDP_T1_FAST_ROIs_L_sup_temp_gyrus_post	5.44516e-08	0.0875053	5.44678	0.0160655	3956	Brain sMRI
CBLN4	25800_IDP_T1_FAST_ROIs_L_sup_temp_gyrus_post	0.00014375	0.061084	3.80539	0.016052	3956	Brain sMRI
CD200	25800_IDP_T1_FAST_ROIs_L_sup_temp_gyrus_post	4.77302e-06	0.0736579	4.58096	0.0160791	3956	Brain sMRI
FABP4	25800_IDP_T1_FAST_ROIs_L_sup_temp_gyrus_post	0.000201871	-0.0598038	-3.72019	0.0160755	3956	Brain sMRI
IL1RN	25800_IDP_T1_FAST_ROIs_L_sup_temp_gyrus_post	8.00701e-06	-0.0718778	-4.47099	0.0160765	3956	Brain sMRI
LYPD1	25800_IDP_T1_FAST_ROIs_L_sup_temp_gyrus_post	0.000137421	-0.0613388	-3.81656	0.0160718	3956	Brain sMRI
MOG	25800_IDP_T1_FAST_ROIs_L_sup_temp_gyrus_post	2.37894e-05	0.0679732	4.2311	0.0160651	3956	Brain sMRI
NCAN	25800_IDP_T1_FAST_ROIs_L_sup_temp_gyrus_post	2.31405e-14	0.122715	7.6609	0.0160183	3956	Brain sMRI
PLTP	25800_IDP_T1_FAST_ROIs_L_sup_temp_gyrus_post	3.35735e-05	0.0668497	4.15261	0.0160983	3956	Brain sMRI
POLR2F	25800_IDP_T1_FAST_ROIs_L_sup_temp_gyrus_post	0.00052771	-0.0559257	-3.46917	0.0161208	3956	Brain sMRI
PON3	25800_IDP_T1_FAST_ROIs_L_sup_temp_gyrus_post	0.000280605	0.058461	3.63588	0.0160789	3956	Brain sMRI
SEZ6L	25800_IDP_T1_FAST_ROIs_L_sup_temp_gyrus_post	0.000480185	0.0562309	3.49452	0.0160911	3956	Brain sMRI
APLP1	25801_IDP_T1_FAST_ROIs_R_sup_temp_gyrus_post	1.75417e-05	0.0692102	4.29943	0.0160975	3956	Brain sMRI
B4GAT1	25801_IDP_T1_FAST_ROIs_R_sup_temp_gyrus_post	6.61075e-06	0.0726092	4.512	0.0160924	3956	Brain sMRI
BCAN	25801_IDP_T1_FAST_ROIs_R_sup_temp_gyrus_post	3.5501e-10	0.100923	6.28887	0.0160478	3956	Brain sMRI
CNTNAP2	25801_IDP_T1_FAST_ROIs_R_sup_temp_gyrus_post	9.34378e-05	0.062973	3.9111	0.0161011	3956	Brain sMRI
DNER	25801_IDP_T1_FAST_ROIs_R_sup_temp_gyrus_post	0.000229304	0.0593282	3.68777	0.0160878	3956	Brain sMRI
FASLG	25801_IDP_T1_FAST_ROIs_R_sup_temp_gyrus_post	4.62894e-05	0.0655196	4.07821	0.0160658	3956	Brain sMRI
GDF15	25801_IDP_T1_FAST_ROIs_R_sup_temp_gyrus_post	0.000209784	-0.0603565	-3.71044	0.0162667	3956	Brain sMRI
KLK6	25801_IDP_T1_FAST_ROIs_R_sup_temp_gyrus_post	1.89512e-05	0.0687422	4.28219	0.016053	3956	Brain sMRI
MOG	25801_IDP_T1_FAST_ROIs_R_sup_temp_gyrus_post	1.56406e-08	0.0908801	5.66635	0.0160386	3956	Brain sMRI
NCAN	25801_IDP_T1_FAST_ROIs_R_sup_temp_gyrus_post	2.98649e-13	0.117354	7.32041	0.0160311	3956	Brain sMRI
NELL2	25801_IDP_T1_FAST_ROIs_R_sup_temp_gyrus_post	0.000481086	0.0561471	3.49402	0.0160695	3956	Brain sMRI
NPTXR	25801_IDP_T1_FAST_ROIs_R_sup_temp_gyrus_post	0.000184459	0.0601725	3.74299	0.016076	3956	Brain sMRI
SCG3	25801_IDP_T1_FAST_ROIs_R_sup_temp_gyrus_post	0.000208038	0.0596497	3.71256	0.016067	3956	Brain sMRI
SEZ6L	25801_IDP_T1_FAST_ROIs_R_sup_temp_gyrus_post	1.10019e-06	0.0784294	4.88055	0.0160698	3956	Brain sMRI
WFIKKN2	25801_IDP_T1_FAST_ROIs_R_sup_temp_gyrus_post	7.01692e-08	0.0867537	5.40113	0.0160621	3956	Brain sMRI
ACP5	25802_IDP_T1_FAST_ROIs_L_mid_temp_gyrus_ant	0.000131942	-0.0615676	-3.82663	0.0160892	3956	Brain sMRI
BCAN	25802_IDP_T1_FAST_ROIs_L_mid_temp_gyrus_ant	1.23903e-05	0.0703703	4.37624	0.0160801	3956	Brain sMRI
CD4	25802_IDP_T1_FAST_ROIs_L_mid_temp_gyrus_ant	0.000528975	-0.0557331	-3.46853	0.0160682	3956	Brain sMRI
CDH2	25802_IDP_T1_FAST_ROIs_L_mid_temp_gyrus_ant	2.35938e-05	-0.0680238	-4.23296	0.01607	3956	Brain sMRI
CHI3L1	25802_IDP_T1_FAST_ROIs_L_mid_temp_gyrus_ant	0.00063331	-0.055069	-3.41971	0.0161034	3956	Brain sMRI
FABP4	25802_IDP_T1_FAST_ROIs_L_mid_temp_gyrus_ant	0.000517534	-0.0558414	-3.47442	0.0160722	3956	Brain sMRI
FGF21	25802_IDP_T1_FAST_ROIs_L_mid_temp_gyrus_ant	9.60903e-05	-0.0628121	-3.90431	0.0160879	3956	Brain sMRI
GDF15	25802_IDP_T1_FAST_ROIs_L_mid_temp_gyrus_ant	4.54205e-05	-0.0663476	-4.08263	0.0162512	3956	Brain sMRI
ITGA5	25802_IDP_T1_FAST_ROIs_L_mid_temp_gyrus_ant	0.000427026	-0.0565775	-3.52582	0.0160466	3956	Brain sMRI
LEP	25802_IDP_T1_FAST_ROIs_L_mid_temp_gyrus_ant	0.000354058	-0.0575537	-3.5753	0.0160976	3956	Brain sMRI
MME	25802_IDP_T1_FAST_ROIs_L_mid_temp_gyrus_ant	0.000547894	-0.0556667	-3.45904	0.0160931	3956	Brain sMRI
MOG	25802_IDP_T1_FAST_ROIs_L_mid_temp_gyrus_ant	0.000313601	0.0579586	3.60703	0.0160683	3956	Brain sMRI
NCAN	25802_IDP_T1_FAST_ROIs_L_mid_temp_gyrus_ant	1.227e-08	0.0916981	5.70815	0.0160644	3956	Brain sMRI
TFPI	25802_IDP_T1_FAST_ROIs_L_mid_temp_gyrus_ant	0.000508016	-0.0559359	-3.47941	0.0160763	3956	Brain sMRI
TNFRSF10A	25802_IDP_T1_FAST_ROIs_L_mid_temp_gyrus_ant	0.000480626	-0.0561187	-3.49428	0.0160602	3956	Brain sMRI
WFIKKN2	25802_IDP_T1_FAST_ROIs_L_mid_temp_gyrus_ant	0.000298906	0.0582222	3.61951	0.0160857	3956	Brain sMRI
ACP5	25803_IDP_T1_FAST_ROIs_R_mid_temp_gyrus_ant	0.000338212	-0.0577212	-3.5873	0.0160904	3956	Brain sMRI
BCAN	25803_IDP_T1_FAST_ROIs_R_mid_temp_gyrus_ant	1.04121e-07	0.0855829	5.32938	0.0160587	3956	Brain sMRI
DPP10	25803_IDP_T1_FAST_ROIs_R_mid_temp_gyrus_ant	0.000213452	0.0596587	3.70603	0.0160977	3956	Brain sMRI
F9	25803_IDP_T1_FAST_ROIs_R_mid_temp_gyrus_ant	0.000539797	-0.0558169	-3.46307	0.0161178	3956	Brain sMRI
FABP4	25803_IDP_T1_FAST_ROIs_R_mid_temp_gyrus_ant	2.56031e-06	-0.0755946	-4.71024	0.016049	3956	Brain sMRI
FETUB	25803_IDP_T1_FAST_ROIs_R_mid_temp_gyrus_ant	0.000107742	-0.0622351	-3.87643	0.0160548	3956	Brain sMRI
FGF21	25803_IDP_T1_FAST_ROIs_R_mid_temp_gyrus_ant	0.000544654	-0.0556892	-3.46065	0.0160921	3956	Brain sMRI
KLK6	25803_IDP_T1_FAST_ROIs_R_mid_temp_gyrus_ant	1.43172e-05	0.0696855	4.34445	0.0160401	3956	Brain sMRI
MOG	25803_IDP_T1_FAST_ROIs_R_mid_temp_gyrus_ant	5.38449e-07	0.0805326	5.02048	0.0160408	3956	Brain sMRI
NCAN	25803_IDP_T1_FAST_ROIs_R_mid_temp_gyrus_ant	1.21826e-07	0.0851861	5.30057	0.0160711	3956	Brain sMRI
PAMR1	25803_IDP_T1_FAST_ROIs_R_mid_temp_gyrus_ant	0.000629085	-0.0549662	-3.42153	0.0160648	3956	Brain sMRI
PAPPA	25803_IDP_T1_FAST_ROIs_R_mid_temp_gyrus_ant	0.000417411	-0.0567208	-3.53187	0.0160597	3956	Brain sMRI
PROC	25803_IDP_T1_FAST_ROIs_R_mid_temp_gyrus_ant	0.00054899	-0.0557932	-3.45851	0.0161322	3956	Brain sMRI
PTPRN2	25803_IDP_T1_FAST_ROIs_R_mid_temp_gyrus_ant	0.000296788	0.058181	3.62135	0.0160661	3956	Brain sMRI
SEZ6L	25803_IDP_T1_FAST_ROIs_R_mid_temp_gyrus_ant	6.66298e-06	0.0724588	4.51033	0.0160651	3956	Brain sMRI
APLP1	25804_IDP_T1_FAST_ROIs_L_mid_temp_gyrus_post	8.52055e-07	0.0793207	4.93102	0.0160861	3956	Brain sMRI
B4GAT1	25804_IDP_T1_FAST_ROIs_L_mid_temp_gyrus_post	0.000160223	0.060852	3.77835	0.0161054	3956	Brain sMRI
BCAN	25804_IDP_T1_FAST_ROIs_L_mid_temp_gyrus_post	6.28276e-10	0.0994935	6.19874	0.0160506	3956	Brain sMRI
CA6	25804_IDP_T1_FAST_ROIs_L_mid_temp_gyrus_post	2.72919e-05	0.0674327	4.19996	0.0160556	3956	Brain sMRI
CNTN1	25804_IDP_T1_FAST_ROIs_L_mid_temp_gyrus_post	0.00045114	0.0565379	3.5112	0.0161022	3956	Brain sMRI
CNTN5	25804_IDP_T1_FAST_ROIs_L_mid_temp_gyrus_post	0.000238989	0.059223	3.67719	0.0161055	3956	Brain sMRI
CRIP2	25804_IDP_T1_FAST_ROIs_L_mid_temp_gyrus_post	0.000110228	-0.0622193	-3.87085	0.0160738	3956	Brain sMRI
DNER	25804_IDP_T1_FAST_ROIs_L_mid_temp_gyrus_post	2.40483e-05	0.0679948	4.22865	0.0160795	3956	Brain sMRI
DPP10	25804_IDP_T1_FAST_ROIs_L_mid_temp_gyrus_post	1.82062e-07	0.0840494	5.22622	0.0160823	3956	Brain sMRI
FABP4	25804_IDP_T1_FAST_ROIs_L_mid_temp_gyrus_post	5.85974e-05	-0.064661	-4.02281	0.0160736	3956	Brain sMRI
FASLG	25804_IDP_T1_FAST_ROIs_L_mid_temp_gyrus_post	0.00044104	0.0565396	3.51723	0.016075	3956	Brain sMRI
GFRA3	25804_IDP_T1_FAST_ROIs_L_mid_temp_gyrus_post	7.46877e-06	0.0720307	4.48592	0.016057	3956	Brain sMRI
KLK6	25804_IDP_T1_FAST_ROIs_L_mid_temp_gyrus_post	0.00023827	0.0590806	3.67796	0.0160634	3956	Brain sMRI
MOG	25804_IDP_T1_FAST_ROIs_L_mid_temp_gyrus_post	7.48409e-12	0.109965	6.86915	0.0160085	3956	Brain sMRI
NCAN	25804_IDP_T1_FAST_ROIs_L_mid_temp_gyrus_post	1.09341e-18	0.14175	8.86989	0.015981	3956	Brain sMRI
NELL2	25804_IDP_T1_FAST_ROIs_L_mid_temp_gyrus_post	1.13101e-05	0.0705825	4.39619	0.0160554	3956	Brain sMRI
NPTXR	25804_IDP_T1_FAST_ROIs_L_mid_temp_gyrus_post	0.000544584	0.0556503	3.46068	0.0160807	3956	Brain sMRI
PODXL2	25804_IDP_T1_FAST_ROIs_L_mid_temp_gyrus_post	3.24042e-05	0.0668595	4.16075	0.0160691	3956	Brain sMRI
PTPRN2	25804_IDP_T1_FAST_ROIs_L_mid_temp_gyrus_post	9.56134e-09	0.0922295	5.75082	0.0160376	3956	Brain sMRI
SCG3	25804_IDP_T1_FAST_ROIs_L_mid_temp_gyrus_post	1.65303e-07	0.0841138	5.24418	0.0160395	3956	Brain sMRI
SEZ6L	25804_IDP_T1_FAST_ROIs_L_mid_temp_gyrus_post	3.67879e-10	0.100774	6.28328	0.0160384	3956	Brain sMRI
SEZ6L2	25804_IDP_T1_FAST_ROIs_L_mid_temp_gyrus_post	0.000107463	0.0623889	3.87706	0.0160918	3956	Brain sMRI
WFIKKN2	25804_IDP_T1_FAST_ROIs_L_mid_temp_gyrus_post	2.19677e-05	0.0683478	4.24906	0.0160854	3956	Brain sMRI
APLP1	25805_IDP_T1_FAST_ROIs_R_mid_temp_gyrus_post	3.33045e-06	0.0748748	4.65605	0.0160812	3956	Brain sMRI
B4GAT1	25805_IDP_T1_FAST_ROIs_R_mid_temp_gyrus_post	0.000276965	0.058582	3.63926	0.0160973	3956	Brain sMRI
BCAN	25805_IDP_T1_FAST_ROIs_R_mid_temp_gyrus_post	7.04205e-10	0.0991414	6.18057	0.0160408	3956	Brain sMRI
CD160	25805_IDP_T1_FAST_ROIs_R_mid_temp_gyrus_post	0.000180737	0.0602174	3.74813	0.016066	3956	Brain sMRI
DPP10	25805_IDP_T1_FAST_ROIs_R_mid_temp_gyrus_post	7.03178e-06	0.0723702	4.49883	0.0160865	3956	Brain sMRI
EPHB6	25805_IDP_T1_FAST_ROIs_R_mid_temp_gyrus_post	0.000280813	0.0582742	3.63569	0.0160284	3956	Brain sMRI
FABP4	25805_IDP_T1_FAST_ROIs_R_mid_temp_gyrus_post	0.000477772	-0.0561838	-3.49587	0.0160715	3956	Brain sMRI
FASLG	25805_IDP_T1_FAST_ROIs_R_mid_temp_gyrus_post	0.000261482	0.0586948	3.6541	0.0160627	3956	Brain sMRI
GALNT3	25805_IDP_T1_FAST_ROIs_R_mid_temp_gyrus_post	0.000437318	0.0565807	3.51949	0.0160764	3956	Brain sMRI
KLK6	25805_IDP_T1_FAST_ROIs_R_mid_temp_gyrus_post	8.38008e-05	0.0631919	3.93741	0.0160491	3956	Brain sMRI
LEP	25805_IDP_T1_FAST_ROIs_R_mid_temp_gyrus_post	1.37387e-05	-0.0700246	-4.35354	0.0160845	3956	Brain sMRI
MOG	25805_IDP_T1_FAST_ROIs_R_mid_temp_gyrus_post	4.6879e-11	0.105625	6.59924	0.0160056	3956	Brain sMRI
NCAN	25805_IDP_T1_FAST_ROIs_R_mid_temp_gyrus_post	3.40293e-19	0.14372	9.00158	0.0159661	3956	Brain sMRI
NELL2	25805_IDP_T1_FAST_ROIs_R_mid_temp_gyrus_post	6.04068e-05	0.0644573	4.01561	0.0160517	3956	Brain sMRI
PODXL2	25805_IDP_T1_FAST_ROIs_R_mid_temp_gyrus_post	0.00015057	0.0609476	3.79386	0.0160648	3956	Brain sMRI
PTPRN2	25805_IDP_T1_FAST_ROIs_R_mid_temp_gyrus_post	4.85438e-07	0.0808643	5.04047	0.016043	3956	Brain sMRI
RTBDN	25805_IDP_T1_FAST_ROIs_R_mid_temp_gyrus_post	0.000455713	0.056428	3.50851	0.0160832	3956	Brain sMRI
SCG3	25805_IDP_T1_FAST_ROIs_R_mid_temp_gyrus_post	2.84649e-07	0.0824387	5.14234	0.0160314	3956	Brain sMRI
SEZ6L	25805_IDP_T1_FAST_ROIs_R_mid_temp_gyrus_post	8.65051e-10	0.0985571	6.1477	0.0160315	3956	Brain sMRI
SLITRK6	25805_IDP_T1_FAST_ROIs_R_mid_temp_gyrus_post	0.000371183	0.0573074	3.56289	0.0160846	3956	Brain sMRI
WFIKKN2	25805_IDP_T1_FAST_ROIs_R_mid_temp_gyrus_post	0.000149286	0.0610493	3.79599	0.0160826	3956	Brain sMRI
BCAN	25806_IDP_T1_FAST_ROIs_L_mid_temp_gyrus_tempocc	1.36471e-06	0.0776908	4.83763	0.0160597	3956	Brain sMRI
GFAP	25806_IDP_T1_FAST_ROIs_L_mid_temp_gyrus_tempocc	0.000154195	0.0606567	3.78793	0.0160132	3956	Brain sMRI
KLK6	25806_IDP_T1_FAST_ROIs_L_mid_temp_gyrus_tempocc	7.95757e-08	0.0861096	5.37835	0.0160104	3956	Brain sMRI
MOG	25806_IDP_T1_FAST_ROIs_L_mid_temp_gyrus_tempocc	7.8002e-13	0.11486	7.1887	0.0159779	3956	Brain sMRI
NCAN	25806_IDP_T1_FAST_ROIs_L_mid_temp_gyrus_tempocc	5.39657e-06	0.0732315	4.55508	0.0160769	3956	Brain sMRI
NPTXR	25806_IDP_T1_FAST_ROIs_L_mid_temp_gyrus_tempocc	0.000107948	0.0622205	3.87597	0.0160529	3956	Brain sMRI
PTPRN2	25806_IDP_T1_FAST_ROIs_L_mid_temp_gyrus_tempocc	9.29562e-09	0.092182	5.75563	0.016016	3956	Brain sMRI
RTBDN	25806_IDP_T1_FAST_ROIs_L_mid_temp_gyrus_tempocc	6.34164e-05	0.0643225	4.00408	0.0160642	3956	Brain sMRI
SCG3	25806_IDP_T1_FAST_ROIs_L_mid_temp_gyrus_tempocc	0.000535006	0.0556193	3.46547	0.0160496	3956	Brain sMRI
SEZ6L	25806_IDP_T1_FAST_ROIs_L_mid_temp_gyrus_tempocc	0.000315847	0.0579383	3.60517	0.0160709	3956	Brain sMRI
WFDC12	25806_IDP_T1_FAST_ROIs_L_mid_temp_gyrus_tempocc	0.000327002	0.057617	3.59612	0.016022	3956	Brain sMRI
BCAN	25807_IDP_T1_FAST_ROIs_R_mid_temp_gyrus_tempocc	2.73035e-06	0.0755208	4.69704	0.0160784	3956	Brain sMRI
CPM	25807_IDP_T1_FAST_ROIs_R_mid_temp_gyrus_tempocc	0.000524099	-0.0558985	-3.47102	0.0161043	3956	Brain sMRI
DPP10	25807_IDP_T1_FAST_ROIs_R_mid_temp_gyrus_tempocc	0.000496782	0.0561421	3.48542	0.0161077	3956	Brain sMRI
HSPB6	25807_IDP_T1_FAST_ROIs_R_mid_temp_gyrus_tempocc	5.13108e-05	-0.0650322	-4.05409	0.0160411	3956	Brain sMRI
IL1RN	25807_IDP_T1_FAST_ROIs_R_mid_temp_gyrus_tempocc	0.000154467	-0.0609232	-3.78749	0.0160854	3956	Brain sMRI
MOG	25807_IDP_T1_FAST_ROIs_R_mid_temp_gyrus_tempocc	1.03115e-09	0.0980502	6.1195	0.0160226	3956	Brain sMRI
NCAN	25807_IDP_T1_FAST_ROIs_R_mid_temp_gyrus_tempocc	1.08916e-05	0.0708917	4.40441	0.0160956	3956	Brain sMRI
PTPRN2	25807_IDP_T1_FAST_ROIs_R_mid_temp_gyrus_tempocc	0.00012297	0.0617707	3.844	0.0160694	3956	Brain sMRI
RTBDN	25807_IDP_T1_FAST_ROIs_R_mid_temp_gyrus_tempocc	0.000201749	0.0598406	3.72035	0.0160847	3956	Brain sMRI
ACP5	25808_IDP_T1_FAST_ROIs_L_inf_temp_gyrus_ant	0.000450383	-0.0565174	-3.51165	0.0160943	3956	Brain sMRI
LEP	25808_IDP_T1_FAST_ROIs_L_inf_temp_gyrus_ant	0.000134267	-0.0615166	-3.82231	0.0160941	3956	Brain sMRI
MOG	25808_IDP_T1_FAST_ROIs_L_inf_temp_gyrus_ant	0.000128446	0.0615817	3.83326	0.0160651	3956	Brain sMRI
NCAN	25808_IDP_T1_FAST_ROIs_L_inf_temp_gyrus_ant	1.42099e-06	0.0776764	4.82954	0.0160836	3956	Brain sMRI
PLXNB2	25808_IDP_T1_FAST_ROIs_L_inf_temp_gyrus_ant	0.0005307	-0.0558203	-3.46765	0.0160974	3956	Brain sMRI
ADAM8	25809_IDP_T1_FAST_ROIs_R_inf_temp_gyrus_ant	1.64217e-06	-0.0770992	-4.80048	0.0160607	3956	Brain sMRI
BAIAP2	25809_IDP_T1_FAST_ROIs_R_inf_temp_gyrus_ant	0.000410054	-0.0568267	-3.53658	0.0160682	3956	Brain sMRI
CDH17	25809_IDP_T1_FAST_ROIs_R_inf_temp_gyrus_ant	0.000470311	-0.0562396	-3.50008	0.0160681	3956	Brain sMRI
ITGA5	25809_IDP_T1_FAST_ROIs_R_inf_temp_gyrus_ant	4.33623e-05	-0.0657048	-4.09344	0.0160513	3956	Brain sMRI
LAMP2	25809_IDP_T1_FAST_ROIs_R_inf_temp_gyrus_ant	0.00023554	-0.0591332	-3.68091	0.0160648	3956	Brain sMRI
NCAN	25809_IDP_T1_FAST_ROIs_R_inf_temp_gyrus_ant	9.23191e-07	0.0791114	4.91523	0.0160951	3956	Brain sMRI
PLAUR	25809_IDP_T1_FAST_ROIs_R_inf_temp_gyrus_ant	0.000111277	-0.0623327	-3.86853	0.0161128	3956	Brain sMRI
SIT1	25809_IDP_T1_FAST_ROIs_R_inf_temp_gyrus_ant	0.000580506	-0.0555118	-3.44339	0.0161213	3956	Brain sMRI
SKAP1	25809_IDP_T1_FAST_ROIs_R_inf_temp_gyrus_ant	0.000381343	-0.0572239	-3.55577	0.0160932	3956	Brain sMRI
APLP1	25810_IDP_T1_FAST_ROIs_L_inf_temp_gyrus_post	0.00047263	0.0563447	3.49877	0.0161041	3956	Brain sMRI
BCAN	25810_IDP_T1_FAST_ROIs_L_inf_temp_gyrus_post	0.000314828	0.058042	3.60601	0.0160959	3956	Brain sMRI
CDH15	25810_IDP_T1_FAST_ROIs_L_inf_temp_gyrus_post	0.000606111	-0.0552516	-3.43167	0.0161005	3956	Brain sMRI
CXCL17	25810_IDP_T1_FAST_ROIs_L_inf_temp_gyrus_post	0.000143044	-0.0614919	-3.80661	0.016154	3956	Brain sMRI
FABP4	25810_IDP_T1_FAST_ROIs_L_inf_temp_gyrus_post	0.000312201	-0.057996	-3.60819	0.0160734	3956	Brain sMRI
MOG	25810_IDP_T1_FAST_ROIs_L_inf_temp_gyrus_post	3.81013e-09	0.0946499	5.90574	0.0160268	3956	Brain sMRI
MZB1	25810_IDP_T1_FAST_ROIs_L_inf_temp_gyrus_post	0.000128093	-0.0618086	-3.83394	0.0161214	3956	Brain sMRI
NCAN	25810_IDP_T1_FAST_ROIs_L_inf_temp_gyrus_post	1.04568e-09	0.0982292	6.11725	0.0160577	3956	Brain sMRI
PTPRN2	25810_IDP_T1_FAST_ROIs_L_inf_temp_gyrus_post	0.000178795	0.0602753	3.75085	0.0160698	3956	Brain sMRI
SCG3	25810_IDP_T1_FAST_ROIs_L_inf_temp_gyrus_post	0.00015418	0.0608333	3.78795	0.0160597	3956	Brain sMRI
SEZ6L	25810_IDP_T1_FAST_ROIs_L_inf_temp_gyrus_post	0.000256206	0.0588605	3.65934	0.016085	3956	Brain sMRI
ADAMTS15	25811_IDP_T1_FAST_ROIs_R_inf_temp_gyrus_post	0.000436345	-0.0566054	-3.52008	0.0160807	3956	Brain sMRI
APLP1	25811_IDP_T1_FAST_ROIs_R_inf_temp_gyrus_post	2.43691e-05	0.0679761	4.22565	0.0160865	3956	Brain sMRI
BCAN	25811_IDP_T1_FAST_ROIs_R_inf_temp_gyrus_post	1.04971e-06	0.0785677	4.88986	0.0160675	3956	Brain sMRI
CCL16	25811_IDP_T1_FAST_ROIs_R_inf_temp_gyrus_post	8.88419e-05	-0.0630218	-3.92331	0.0160634	3956	Brain sMRI
CCL27	25811_IDP_T1_FAST_ROIs_R_inf_temp_gyrus_post	0.000352175	-0.0575353	-3.5767	0.0160861	3956	Brain sMRI
DPP10	25811_IDP_T1_FAST_ROIs_R_inf_temp_gyrus_post	0.000416447	0.0568726	3.53248	0.0160999	3956	Brain sMRI
FABP4	25811_IDP_T1_FAST_ROIs_R_inf_temp_gyrus_post	8.4283e-06	-0.0715969	-4.45996	0.0160533	3956	Brain sMRI
LEP	25811_IDP_T1_FAST_ROIs_R_inf_temp_gyrus_post	3.24925e-05	-0.0669172	-4.16012	0.0160854	3956	Brain sMRI
MOG	25811_IDP_T1_FAST_ROIs_R_inf_temp_gyrus_post	1.86717e-06	0.0766092	4.77455	0.0160453	3956	Brain sMRI
MZB1	25811_IDP_T1_FAST_ROIs_R_inf_temp_gyrus_post	0.000256579	-0.0589754	-3.65897	0.016118	3956	Brain sMRI
NCAN	25811_IDP_T1_FAST_ROIs_R_inf_temp_gyrus_post	1.87037e-13	0.118266	7.38381	0.016017	3956	Brain sMRI
SEZ6L	25811_IDP_T1_FAST_ROIs_R_inf_temp_gyrus_post	0.00046939	0.0562942	3.50061	0.0160813	3956	Brain sMRI
SPON1	25811_IDP_T1_FAST_ROIs_R_inf_temp_gyrus_post	0.00052546	-0.0559285	-3.47032	0.0161162	3956	Brain sMRI
APLP1	25812_IDP_T1_FAST_ROIs_L_inf_temp_gyrus_tempocc	9.03774e-05	0.0630965	3.91917	0.0160995	3956	Brain sMRI
BCAN	25812_IDP_T1_FAST_ROIs_L_inf_temp_gyrus_tempocc	1.07044e-06	0.0785439	4.88598	0.0160754	3956	Brain sMRI
CNTN1	25812_IDP_T1_FAST_ROIs_L_inf_temp_gyrus_tempocc	0.000201718	0.0598762	3.72038	0.0160941	3956	Brain sMRI
COL1A1	25812_IDP_T1_FAST_ROIs_L_inf_temp_gyrus_tempocc	0.000132124	-0.0614356	-3.82629	0.0160562	3956	Brain sMRI
DPP10	25812_IDP_T1_FAST_ROIs_L_inf_temp_gyrus_tempocc	3.06789e-06	0.0751822	4.67304	0.0160885	3956	Brain sMRI
DPP6	25812_IDP_T1_FAST_ROIs_L_inf_temp_gyrus_tempocc	0.000199052	0.0601173	3.72375	0.0161443	3956	Brain sMRI
MOG	25812_IDP_T1_FAST_ROIs_L_inf_temp_gyrus_tempocc	9.38582e-08	0.085794	5.34833	0.0160413	3956	Brain sMRI
NCAN	25812_IDP_T1_FAST_ROIs_L_inf_temp_gyrus_tempocc	2.45563e-12	0.1127	7.02834	0.0160351	3956	Brain sMRI
NELL2	25812_IDP_T1_FAST_ROIs_L_inf_temp_gyrus_tempocc	8.27678e-06	0.0716415	4.46386	0.0160492	3956	Brain sMRI
PODXL2	25812_IDP_T1_FAST_ROIs_L_inf_temp_gyrus_tempocc	0.000442774	0.0565202	3.51619	0.0160743	3956	Brain sMRI
PTPRN2	25812_IDP_T1_FAST_ROIs_L_inf_temp_gyrus_tempocc	0.000131238	0.0615164	3.82795	0.0160703	3956	Brain sMRI
RTBDN	25812_IDP_T1_FAST_ROIs_L_inf_temp_gyrus_tempocc	5.72451e-05	0.0647773	4.02832	0.0160805	3956	Brain sMRI
SCG3	25812_IDP_T1_FAST_ROIs_L_inf_temp_gyrus_tempocc	8.91878e-06	0.0713877	4.44776	0.0160503	3956	Brain sMRI
SEZ6L	25812_IDP_T1_FAST_ROIs_L_inf_temp_gyrus_tempocc	1.01014e-06	0.0786778	4.89746	0.016065	3956	Brain sMRI
WFIKKN2	25812_IDP_T1_FAST_ROIs_L_inf_temp_gyrus_tempocc	4.15136e-05	0.0659973	4.10357	0.0160829	3956	Brain sMRI
AMBP	25813_IDP_T1_FAST_ROIs_R_inf_temp_gyrus_tempocc	0.00016493	-0.0605186	-3.77111	0.0160479	3956	Brain sMRI
APLP1	25813_IDP_T1_FAST_ROIs_R_inf_temp_gyrus_tempocc	0.000337893	0.0577904	3.58755	0.0161086	3956	Brain sMRI
B4GAT1	25813_IDP_T1_FAST_ROIs_R_inf_temp_gyrus_tempocc	8.46087e-05	0.063363	3.9351	0.016102	3956	Brain sMRI
BCAN	25813_IDP_T1_FAST_ROIs_R_inf_temp_gyrus_tempocc	7.32637e-06	0.0722312	4.49005	0.016087	3956	Brain sMRI
CNTN2	25813_IDP_T1_FAST_ROIs_R_inf_temp_gyrus_tempocc	0.000417815	0.0566499	3.53161	0.0160408	3956	Brain sMRI
DPP10	25813_IDP_T1_FAST_ROIs_R_inf_temp_gyrus_tempocc	0.000114401	0.0622002	3.86175	0.0161067	3956	Brain sMRI
FABP4	25813_IDP_T1_FAST_ROIs_R_inf_temp_gyrus_tempocc	0.000126955	-0.0616686	-3.83614	0.0160757	3956	Brain sMRI
HSPB6	25813_IDP_T1_FAST_ROIs_R_inf_temp_gyrus_tempocc	0.000112169	-0.0620542	-3.86658	0.0160488	3956	Brain sMRI
IL1RN	25813_IDP_T1_FAST_ROIs_R_inf_temp_gyrus_tempocc	2.94266e-05	-0.0672745	-4.1828	0.0160836	3956	Brain sMRI
LEP	25813_IDP_T1_FAST_ROIs_R_inf_temp_gyrus_tempocc	0.000126849	-0.061775	-3.83635	0.0161025	3956	Brain sMRI
MOG	25813_IDP_T1_FAST_ROIs_R_inf_temp_gyrus_tempocc	8.15685e-08	0.0862221	5.37387	0.0160447	3956	Brain sMRI
NCAN	25813_IDP_T1_FAST_ROIs_R_inf_temp_gyrus_tempocc	3.36288e-07	0.0822139	5.11073	0.0160865	3956	Brain sMRI
NELL2	25813_IDP_T1_FAST_ROIs_R_inf_temp_gyrus_tempocc	7.49822e-05	0.0636712	3.96413	0.0160618	3956	Brain sMRI
PHOSPHO1	25813_IDP_T1_FAST_ROIs_R_inf_temp_gyrus_tempocc	5.76213e-05	-0.0646578	-4.02678	0.016057	3956	Brain sMRI
PON3	25813_IDP_T1_FAST_ROIs_R_inf_temp_gyrus_tempocc	0.000209258	0.0596732	3.71107	0.0160798	3956	Brain sMRI
SCG3	25813_IDP_T1_FAST_ROIs_R_inf_temp_gyrus_tempocc	0.000484543	0.0561175	3.4921	0.0160698	3956	Brain sMRI
SEZ6L	25813_IDP_T1_FAST_ROIs_R_inf_temp_gyrus_tempocc	6.4458e-05	0.0643449	4.00021	0.0160854	3956	Brain sMRI
APLP1	25814_IDP_T1_FAST_ROIs_L_postcent_gyrus	1.15443e-05	0.0706601	4.39171	0.0160894	3956	Brain sMRI
BCAN	25814_IDP_T1_FAST_ROIs_L_postcent_gyrus	2.50956e-06	0.0757913	4.71434	0.0160768	3956	Brain sMRI
CCL27	25814_IDP_T1_FAST_ROIs_L_postcent_gyrus	6.51002e-05	-0.0643072	-3.99786	0.0160854	3956	Brain sMRI
DPP10	25814_IDP_T1_FAST_ROIs_L_postcent_gyrus	2.1886e-05	0.0683991	4.2499	0.0160943	3956	Brain sMRI
MOG	25814_IDP_T1_FAST_ROIs_L_postcent_gyrus	1.80701e-05	0.0689431	4.29282	0.0160601	3956	Brain sMRI
NCAN	25814_IDP_T1_FAST_ROIs_L_postcent_gyrus	2.33004e-15	0.127318	7.95484	0.0160051	3956	Brain sMRI
NELL2	25814_IDP_T1_FAST_ROIs_L_postcent_gyrus	0.000334823	0.0576604	3.58994	0.0160617	3956	Brain sMRI
PILRA	25814_IDP_T1_FAST_ROIs_L_postcent_gyrus	0.000446328	-0.0563841	-3.51406	0.0160453	3956	Brain sMRI
PILRB	25814_IDP_T1_FAST_ROIs_L_postcent_gyrus	0.00059527	-0.0551585	-3.43658	0.0160504	3956	Brain sMRI
PLTP	25814_IDP_T1_FAST_ROIs_L_postcent_gyrus	0.000144406	0.0612485	3.80426	0.0161	3956	Brain sMRI
PODXL2	25814_IDP_T1_FAST_ROIs_L_postcent_gyrus	8.88426e-07	0.0790011	4.9228	0.016048	3956	Brain sMRI
SCG3	25814_IDP_T1_FAST_ROIs_L_postcent_gyrus	2.88492e-05	0.0672187	4.18732	0.0160529	3956	Brain sMRI
SEZ6L	25814_IDP_T1_FAST_ROIs_L_postcent_gyrus	3.79661e-09	0.0947422	5.90633	0.0160408	3956	Brain sMRI
SEZ6L2	25814_IDP_T1_FAST_ROIs_L_postcent_gyrus	2.25493e-06	0.0761094	4.73621	0.0160697	3956	Brain sMRI
VEGFA	25814_IDP_T1_FAST_ROIs_L_postcent_gyrus	6.38137e-06	-0.0724387	-4.51953	0.0160279	3956	Brain sMRI
WFIKKN2	25814_IDP_T1_FAST_ROIs_L_postcent_gyrus	2.53146e-05	0.0678057	4.21704	0.016079	3956	Brain sMRI
APLP1	25815_IDP_T1_FAST_ROIs_R_postcent_gyrus	5.35194e-06	0.0732994	4.55683	0.0160856	3956	Brain sMRI
ASGR1	25815_IDP_T1_FAST_ROIs_R_postcent_gyrus	0.000169373	-0.0604717	-3.76445	0.0160639	3956	Brain sMRI
BCAN	25815_IDP_T1_FAST_ROIs_R_postcent_gyrus	1.04246e-06	0.0786142	4.89123	0.0160725	3956	Brain sMRI
CNTN1	25815_IDP_T1_FAST_ROIs_R_postcent_gyrus	0.00014511	0.0611913	3.80305	0.01609	3956	Brain sMRI
CNTN2	25815_IDP_T1_FAST_ROIs_R_postcent_gyrus	1.34215e-05	0.0698293	4.35868	0.0160207	3956	Brain sMRI
CNTN5	25815_IDP_T1_FAST_ROIs_R_postcent_gyrus	0.000354127	0.0575589	3.57525	0.0160993	3956	Brain sMRI
CXCL9	25815_IDP_T1_FAST_ROIs_R_postcent_gyrus	0.000351016	-0.0574373	-3.57757	0.0160548	3956	Brain sMRI
DNER	25815_IDP_T1_FAST_ROIs_R_postcent_gyrus	9.62656e-05	0.0627634	3.90387	0.0160772	3956	Brain sMRI
DPP10	25815_IDP_T1_FAST_ROIs_R_postcent_gyrus	7.7866e-08	0.0864996	5.38229	0.0160711	3956	Brain sMRI
FABP4	25815_IDP_T1_FAST_ROIs_R_postcent_gyrus	0.000272933	-0.0585505	-3.64305	0.0160719	3956	Brain sMRI
FGF21	25815_IDP_T1_FAST_ROIs_R_postcent_gyrus	0.000322296	-0.0579394	-3.5999	0.0160947	3956	Brain sMRI
GFRA3	25815_IDP_T1_FAST_ROIs_R_postcent_gyrus	5.37041e-05	0.0649247	4.04337	0.016057	3956	Brain sMRI
IGFBP4	25815_IDP_T1_FAST_ROIs_R_postcent_gyrus	0.000610821	-0.0551442	-3.42956	0.0160791	3956	Brain sMRI
KITLG	25815_IDP_T1_FAST_ROIs_R_postcent_gyrus	3.46258e-05	0.0665647	4.14551	0.0160571	3956	Brain sMRI
KLK6	25815_IDP_T1_FAST_ROIs_R_postcent_gyrus	1.32892e-05	0.0699676	4.36086	0.0160444	3956	Brain sMRI
LYPD3	25815_IDP_T1_FAST_ROIs_R_postcent_gyrus	0.000474876	0.0562589	3.4975	0.0160855	3956	Brain sMRI
MET	25815_IDP_T1_FAST_ROIs_R_postcent_gyrus	0.00024837	0.0589153	3.66732	0.0160649	3956	Brain sMRI
MOG	25815_IDP_T1_FAST_ROIs_R_postcent_gyrus	5.5268e-07	0.0804754	5.01543	0.0160456	3956	Brain sMRI
NCAM1	25815_IDP_T1_FAST_ROIs_R_postcent_gyrus	9.13352e-05	0.0628764	3.91662	0.0160538	3956	Brain sMRI
NCAN	25815_IDP_T1_FAST_ROIs_R_postcent_gyrus	1.28428e-14	0.123883	7.73729	0.0160112	3956	Brain sMRI
NELL2	25815_IDP_T1_FAST_ROIs_R_postcent_gyrus	2.22667e-07	0.0831843	5.18859	0.0160322	3956	Brain sMRI
NOS1	25815_IDP_T1_FAST_ROIs_R_postcent_gyrus	0.000362504	-0.0573077	-3.56911	0.0160566	3956	Brain sMRI
NPTXR	25815_IDP_T1_FAST_ROIs_R_postcent_gyrus	0.000510493	0.0559027	3.4781	0.0160728	3956	Brain sMRI
NRCAM	25815_IDP_T1_FAST_ROIs_R_postcent_gyrus	1.11185e-05	0.0707075	4.39991	0.0160702	3956	Brain sMRI
PLAT	25815_IDP_T1_FAST_ROIs_R_postcent_gyrus	0.000555414	-0.0555971	-3.45536	0.0160901	3956	Brain sMRI
PLIN1	25815_IDP_T1_FAST_ROIs_R_postcent_gyrus	0.000450766	-0.0564094	-3.51142	0.0160646	3956	Brain sMRI
PODXL2	25815_IDP_T1_FAST_ROIs_R_postcent_gyrus	0.000120504	0.0618398	3.84899	0.0160665	3956	Brain sMRI
PTPRS	25815_IDP_T1_FAST_ROIs_R_postcent_gyrus	0.000414886	0.0567787	3.53348	0.0160688	3956	Brain sMRI
SCG3	25815_IDP_T1_FAST_ROIs_R_postcent_gyrus	2.96955e-06	0.0750782	4.67976	0.0160432	3956	Brain sMRI
SEZ6L	25815_IDP_T1_FAST_ROIs_R_postcent_gyrus	1.4812e-09	0.0971952	6.06097	0.0160362	3956	Brain sMRI
SEZ6L2	25815_IDP_T1_FAST_ROIs_R_postcent_gyrus	0.000333102	0.0577782	3.59129	0.0160884	3956	Brain sMRI
WFIKKN2	25815_IDP_T1_FAST_ROIs_R_postcent_gyrus	2.19836e-07	0.0833644	5.19099	0.0160595	3956	Brain sMRI
ADGRB3	25816_IDP_T1_FAST_ROIs_L_sup_parietal_lobule	0.000201158	0.0597538	3.72109	0.0160581	3956	Brain sMRI
APLP1	25816_IDP_T1_FAST_ROIs_L_sup_parietal_lobule	0.000371154	0.0573779	3.56291	0.0161042	3956	Brain sMRI
AXL	25816_IDP_T1_FAST_ROIs_L_sup_parietal_lobule	0.000212996	0.0595097	3.70657	0.0160552	3956	Brain sMRI
BCAN	25816_IDP_T1_FAST_ROIs_L_sup_parietal_lobule	1.05009e-06	0.0786012	4.88979	0.0160746	3956	Brain sMRI
GDF15	25816_IDP_T1_FAST_ROIs_L_sup_parietal_lobule	0.000499993	-0.0566616	-3.48369	0.0162648	3956	Brain sMRI
KLK6	25816_IDP_T1_FAST_ROIs_L_sup_parietal_lobule	4.09151e-06	0.074005	4.61324	0.0160419	3956	Brain sMRI
MOG	25816_IDP_T1_FAST_ROIs_L_sup_parietal_lobule	1.16658e-08	0.0916534	5.71682	0.0160323	3956	Brain sMRI
NCAN	25816_IDP_T1_FAST_ROIs_L_sup_parietal_lobule	7.27373e-14	0.120316	7.51023	0.0160202	3956	Brain sMRI
PTPRN2	25816_IDP_T1_FAST_ROIs_L_sup_parietal_lobule	0.000183618	0.0601718	3.74414	0.0160709	3956	Brain sMRI
SEZ6L	25816_IDP_T1_FAST_ROIs_L_sup_parietal_lobule	0.000477944	0.0562415	3.49578	0.0160884	3956	Brain sMRI
BCAN	25817_IDP_T1_FAST_ROIs_R_sup_parietal_lobule	6.76219e-06	0.0725057	4.50717	0.0160867	3956	Brain sMRI
DPP10	25817_IDP_T1_FAST_ROIs_R_sup_parietal_lobule	0.000535502	0.0558343	3.46522	0.0161128	3956	Brain sMRI
FGF21	25817_IDP_T1_FAST_ROIs_R_sup_parietal_lobule	4.62339e-05	-0.0656394	-4.07849	0.0160941	3956	Brain sMRI
MILR1	25817_IDP_T1_FAST_ROIs_R_sup_parietal_lobule	0.000294572	0.0584846	3.6233	0.0161412	3956	Brain sMRI
MOG	25817_IDP_T1_FAST_ROIs_R_sup_parietal_lobule	1.72848e-05	0.0691274	4.30272	0.016066	3956	Brain sMRI
NCAN	25817_IDP_T1_FAST_ROIs_R_sup_parietal_lobule	3.7858e-11	0.106432	6.63121	0.0160502	3956	Brain sMRI
NELL2	25817_IDP_T1_FAST_ROIs_R_sup_parietal_lobule	2.01987e-05	0.0685291	4.26792	0.0160568	3956	Brain sMRI
SCG3	25817_IDP_T1_FAST_ROIs_R_sup_parietal_lobule	0.000211065	0.0595896	3.70889	0.0160667	3956	Brain sMRI
SEZ6L	25817_IDP_T1_FAST_ROIs_R_sup_parietal_lobule	5.19792e-07	0.0807707	5.02729	0.0160665	3956	Brain sMRI
SEZ6L2	25817_IDP_T1_FAST_ROIs_R_sup_parietal_lobule	0.000399035	0.0570408	3.54379	0.016096	3956	Brain sMRI
WFIKKN2	25817_IDP_T1_FAST_ROIs_R_sup_parietal_lobule	0.000207174	0.0597641	3.71362	0.0160932	3956	Brain sMRI
NCAN	25818_IDP_T1_FAST_ROIs_L_supramarg_gyrus_ant	1.5836e-05	0.0696007	4.32216	0.0161032	3956	Brain sMRI
STX8	25818_IDP_T1_FAST_ROIs_L_supramarg_gyrus_ant	0.0003118	0.058013	3.60853	0.0160766	3956	Brain sMRI
TRIM5	25818_IDP_T1_FAST_ROIs_L_supramarg_gyrus_ant	0.000322406	0.0578873	3.59981	0.0160807	3956	Brain sMRI
WWP2	25818_IDP_T1_FAST_ROIs_L_supramarg_gyrus_ant	0.00011464	0.0621204	3.86124	0.0160882	3956	Brain sMRI
APLP1	25819_IDP_T1_FAST_ROIs_R_supramarg_gyrus_ant	2.93563e-05	0.0673529	4.18335	0.0161002	3956	Brain sMRI
BCAN	25819_IDP_T1_FAST_ROIs_R_supramarg_gyrus_ant	2.54297e-05	0.0678483	4.21601	0.016093	3956	Brain sMRI
DPP10	25819_IDP_T1_FAST_ROIs_R_supramarg_gyrus_ant	5.14089e-07	0.0809062	5.02942	0.0160866	3956	Brain sMRI
DPP6	25819_IDP_T1_FAST_ROIs_R_supramarg_gyrus_ant	0.000401921	0.0572092	3.54189	0.0161522	3956	Brain sMRI
FABP4	25819_IDP_T1_FAST_ROIs_R_supramarg_gyrus_ant	2.99377e-05	-0.0671594	-4.17887	0.0160712	3956	Brain sMRI
LEP	25819_IDP_T1_FAST_ROIs_R_supramarg_gyrus_ant	5.85261e-06	-0.0730223	-4.5379	0.0160916	3956	Brain sMRI
NCAM1	25819_IDP_T1_FAST_ROIs_R_supramarg_gyrus_ant	7.1328e-05	0.0638587	3.97608	0.0160607	3956	Brain sMRI
NCAN	25819_IDP_T1_FAST_ROIs_R_supramarg_gyrus_ant	1.25373e-09	0.0978055	6.08798	0.0160653	3956	Brain sMRI
NELL2	25819_IDP_T1_FAST_ROIs_R_supramarg_gyrus_ant	9.98566e-05	0.0625691	3.89497	0.0160641	3956	Brain sMRI
NOS1	25819_IDP_T1_FAST_ROIs_R_supramarg_gyrus_ant	0.000484985	-0.0560989	-3.49186	0.0160656	3956	Brain sMRI
PODXL2	25819_IDP_T1_FAST_ROIs_R_supramarg_gyrus_ant	1.19553e-05	0.0704317	4.38406	0.0160654	3956	Brain sMRI
SCG3	25819_IDP_T1_FAST_ROIs_R_supramarg_gyrus_ant	1.14111e-05	0.0705557	4.39425	0.0160564	3956	Brain sMRI
SEZ6L	25819_IDP_T1_FAST_ROIs_R_supramarg_gyrus_ant	4.34802e-08	0.0881082	5.48699	0.0160577	3956	Brain sMRI
SEZ6L2	25819_IDP_T1_FAST_ROIs_R_supramarg_gyrus_ant	5.05971e-07	0.0808766	5.03249	0.0160709	3956	Brain sMRI
WFIKKN2	25819_IDP_T1_FAST_ROIs_R_supramarg_gyrus_ant	6.09483e-06	0.0728335	4.5293	0.0160805	3956	Brain sMRI
DPP10	25820_IDP_T1_FAST_ROIs_L_supramarg_gyrus_post	1.05817e-05	0.070996	4.41069	0.0160963	3956	Brain sMRI
MOG	25820_IDP_T1_FAST_ROIs_L_supramarg_gyrus_post	2.27332e-06	0.076022	4.73455	0.0160569	3956	Brain sMRI
NCAN	25820_IDP_T1_FAST_ROIs_L_supramarg_gyrus_post	1.84922e-08	0.0906139	5.63733	0.0160739	3956	Brain sMRI
NELL2	25820_IDP_T1_FAST_ROIs_L_supramarg_gyrus_post	6.61711e-07	0.0798978	4.98048	0.0160422	3956	Brain sMRI
PTPRN2	25820_IDP_T1_FAST_ROIs_L_supramarg_gyrus_post	5.06594e-05	0.0651956	4.05709	0.0160695	3956	Brain sMRI
SCG3	25820_IDP_T1_FAST_ROIs_L_supramarg_gyrus_post	1.45771e-05	0.0696871	4.34048	0.0160551	3956	Brain sMRI
SEZ6L	25820_IDP_T1_FAST_ROIs_L_supramarg_gyrus_post	2.8209e-05	0.0674189	4.19244	0.0160811	3956	Brain sMRI
VAMP5	25820_IDP_T1_FAST_ROIs_L_supramarg_gyrus_post	0.000514959	0.0559588	3.47576	0.0160997	3956	Brain sMRI
ZBTB16	25820_IDP_T1_FAST_ROIs_L_supramarg_gyrus_post	0.000268617	0.0587414	3.64716	0.0161061	3956	Brain sMRI
BCAN	25821_IDP_T1_FAST_ROIs_R_supramarg_gyrus_post	0.000174439	0.0604818	3.75705	0.0160982	3956	Brain sMRI
COL9A1	25821_IDP_T1_FAST_ROIs_R_supramarg_gyrus_post	0.000626324	-0.0551077	-3.42273	0.0161005	3956	Brain sMRI
DPP10	25821_IDP_T1_FAST_ROIs_R_supramarg_gyrus_post	0.000284236	0.0585173	3.63255	0.0161091	3956	Brain sMRI
EPO	25821_IDP_T1_FAST_ROIs_R_supramarg_gyrus_post	0.00018077	0.0602805	3.74808	0.016083	3956	Brain sMRI
MOG	25821_IDP_T1_FAST_ROIs_R_supramarg_gyrus_post	5.95749e-06	0.0728208	4.53413	0.0160606	3956	Brain sMRI
NCAN	25821_IDP_T1_FAST_ROIs_R_supramarg_gyrus_post	3.96963e-11	0.106312	6.62413	0.0160492	3956	Brain sMRI
NELL2	25821_IDP_T1_FAST_ROIs_R_supramarg_gyrus_post	6.99209e-05	0.063934	3.98084	0.0160604	3956	Brain sMRI
PLA2G1B	25821_IDP_T1_FAST_ROIs_R_supramarg_gyrus_post	0.000563621	0.0555105	3.45139	0.0160835	3956	Brain sMRI
PODXL2	25821_IDP_T1_FAST_ROIs_R_supramarg_gyrus_post	6.6842e-06	0.0724287	4.50965	0.0160608	3956	Brain sMRI
PTPRN2	25821_IDP_T1_FAST_ROIs_R_supramarg_gyrus_post	0.000355213	0.0574665	3.57445	0.016077	3956	Brain sMRI
SCG3	25821_IDP_T1_FAST_ROIs_R_supramarg_gyrus_post	4.69738e-05	0.0654395	4.07478	0.0160596	3956	Brain sMRI
SEZ6L	25821_IDP_T1_FAST_ROIs_R_supramarg_gyrus_post	9.61907e-07	0.0788462	4.90713	0.0160677	3956	Brain sMRI
SEZ6L2	25821_IDP_T1_FAST_ROIs_R_supramarg_gyrus_post	0.000216886	0.0595736	3.70197	0.0160924	3956	Brain sMRI
TNFSF10	25821_IDP_T1_FAST_ROIs_R_supramarg_gyrus_post	0.000573676	0.0556219	3.4466	0.0161382	3956	Brain sMRI
WFIKKN2	25821_IDP_T1_FAST_ROIs_R_supramarg_gyrus_post	1.25331e-06	0.0780236	4.85463	0.016072	3956	Brain sMRI
KLK6	25822_IDP_T1_FAST_ROIs_L_angular_gyrus	7.11694e-06	0.0721254	4.49625	0.0160412	3956	Brain sMRI
MOG	25822_IDP_T1_FAST_ROIs_L_angular_gyrus	2.0331e-06	0.0763541	4.75728	0.0160499	3956	Brain sMRI
NCAN	25822_IDP_T1_FAST_ROIs_L_angular_gyrus	4.39433e-06	0.073983	4.5983	0.0160892	3956	Brain sMRI
NELL2	25822_IDP_T1_FAST_ROIs_L_angular_gyrus	8.7291e-06	0.0714427	4.4524	0.0160459	3956	Brain sMRI
NPPC	25822_IDP_T1_FAST_ROIs_L_angular_gyrus	0.000161963	0.0605996	3.77565	0.0160501	3956	Brain sMRI
PODXL2	25822_IDP_T1_FAST_ROIs_L_angular_gyrus	2.42077e-05	0.067886	4.22716	0.0160595	3956	Brain sMRI
PTGDS	25822_IDP_T1_FAST_ROIs_L_angular_gyrus	3.40818e-05	0.0664782	4.14915	0.0160221	3956	Brain sMRI
PTPRN2	25822_IDP_T1_FAST_ROIs_L_angular_gyrus	1.43058e-05	0.0697666	4.34463	0.0160581	3956	Brain sMRI
SCG3	25822_IDP_T1_FAST_ROIs_L_angular_gyrus	1.78753e-07	0.0838378	5.22963	0.0160313	3956	Brain sMRI
SEZ6L	25822_IDP_T1_FAST_ROIs_L_angular_gyrus	2.54443e-07	0.0829055	5.16351	0.016056	3956	Brain sMRI
SPINK5	25822_IDP_T1_FAST_ROIs_L_angular_gyrus	7.0196e-05	0.0638401	3.9799	0.0160406	3956	Brain sMRI
TNFRSF13B	25822_IDP_T1_FAST_ROIs_L_angular_gyrus	0.000299282	0.0581299	3.61918	0.0160616	3956	Brain sMRI
WFIKKN2	25822_IDP_T1_FAST_ROIs_L_angular_gyrus	0.000321976	0.057917	3.60016	0.0160873	3956	Brain sMRI
BCAN	25823_IDP_T1_FAST_ROIs_R_angular_gyrus	0.000534471	0.0558072	3.46574	0.0161025	3956	Brain sMRI
CST6	25823_IDP_T1_FAST_ROIs_R_angular_gyrus	2.26423e-05	0.0682128	4.24225	0.0160794	3956	Brain sMRI
GAL	25823_IDP_T1_FAST_ROIs_R_angular_gyrus	0.000193	0.0599421	3.73157	0.0160635	3956	Brain sMRI
GFRA3	25823_IDP_T1_FAST_ROIs_R_angular_gyrus	0.000483248	0.0561337	3.49282	0.0160712	3956	Brain sMRI
KLK6	25823_IDP_T1_FAST_ROIs_R_angular_gyrus	1.7653e-05	0.0689882	4.29803	0.0160511	3956	Brain sMRI
MOG	25823_IDP_T1_FAST_ROIs_R_angular_gyrus	2.25697e-07	0.0832236	5.18605	0.0160476	3956	Brain sMRI
NCAN	25823_IDP_T1_FAST_ROIs_R_angular_gyrus	1.41925e-11	0.108724	6.77616	0.016045	3956	Brain sMRI
NELL2	25823_IDP_T1_FAST_ROIs_R_angular_gyrus	0.000341981	0.057589	3.5844	0.0160665	3956	Brain sMRI
PODXL2	25823_IDP_T1_FAST_ROIs_R_angular_gyrus	0.00023615	0.059159	3.68025	0.0160747	3956	Brain sMRI
PTPRN2	25823_IDP_T1_FAST_ROIs_R_angular_gyrus	4.38575e-06	0.0738546	4.59871	0.0160598	3956	Brain sMRI
SCG3	25823_IDP_T1_FAST_ROIs_R_angular_gyrus	1.63076e-06	0.0770529	4.80188	0.0160464	3956	Brain sMRI
SEZ6L	25823_IDP_T1_FAST_ROIs_R_angular_gyrus	7.94096e-07	0.0794483	4.94485	0.0160669	3956	Brain sMRI
SEZ6L2	25823_IDP_T1_FAST_ROIs_R_angular_gyrus	0.000232399	0.0592909	3.68435	0.0160927	3956	Brain sMRI
ADM	25824_IDP_T1_FAST_ROIs_L_latocc_cortex_sup	2.41324e-05	-0.0677815	-4.22786	0.0160321	3956	Brain sMRI
ANGPT2	25824_IDP_T1_FAST_ROIs_L_latocc_cortex_sup	0.000609341	-0.0556442	-3.43022	0.0162217	3956	Brain sMRI
APLP1	25824_IDP_T1_FAST_ROIs_L_latocc_cortex_sup	2.41631e-08	0.0898121	5.5907	0.0160646	3956	Brain sMRI
ASGR1	25824_IDP_T1_FAST_ROIs_L_latocc_cortex_sup	0.000316582	-0.0579136	-3.60456	0.0160667	3956	Brain sMRI
B4GAT1	25824_IDP_T1_FAST_ROIs_L_latocc_cortex_sup	8.14453e-07	0.0794202	4.93988	0.0160773	3956	Brain sMRI
BAIAP2	25824_IDP_T1_FAST_ROIs_L_latocc_cortex_sup	0.000204878	-0.0596662	-3.71644	0.0160547	3956	Brain sMRI
BCAN	25824_IDP_T1_FAST_ROIs_L_latocc_cortex_sup	6.3753e-18	0.138412	8.66743	0.0159692	3956	Brain sMRI
BST2	25824_IDP_T1_FAST_ROIs_L_latocc_cortex_sup	0.000399715	-0.0568391	-3.54334	0.0160411	3956	Brain sMRI
CA6	25824_IDP_T1_FAST_ROIs_L_latocc_cortex_sup	2.86113e-05	0.0672303	4.18921	0.0160484	3956	Brain sMRI
CD200	25824_IDP_T1_FAST_ROIs_L_latocc_cortex_sup	7.01471e-05	0.0640208	3.98007	0.0160853	3956	Brain sMRI
CDH3	25824_IDP_T1_FAST_ROIs_L_latocc_cortex_sup	0.000214793	0.0595435	3.70444	0.0160736	3956	Brain sMRI
CDHR2	25824_IDP_T1_FAST_ROIs_L_latocc_cortex_sup	4.22081e-05	-0.0661266	-4.09971	0.0161296	3956	Brain sMRI
CES1	25824_IDP_T1_FAST_ROIs_L_latocc_cortex_sup	0.000279917	-0.0585679	-3.63652	0.0161055	3956	Brain sMRI
CNTN1	25824_IDP_T1_FAST_ROIs_L_latocc_cortex_sup	0.000401839	0.0570054	3.54194	0.0160944	3956	Brain sMRI
CNTN2	25824_IDP_T1_FAST_ROIs_L_latocc_cortex_sup	5.73854e-07	0.0801741	5.00815	0.0160087	3956	Brain sMRI
CNTNAP2	25824_IDP_T1_FAST_ROIs_L_latocc_cortex_sup	0.000121146	0.0619295	3.84768	0.0160953	3956	Brain sMRI
DPP10	25824_IDP_T1_FAST_ROIs_L_latocc_cortex_sup	0.000124691	0.061836	3.84058	0.0161007	3956	Brain sMRI
DPP6	25824_IDP_T1_FAST_ROIs_L_latocc_cortex_sup	1.41875e-05	0.0701153	4.34646	0.0161316	3956	Brain sMRI
DSG3	25824_IDP_T1_FAST_ROIs_L_latocc_cortex_sup	0.000550543	0.0554449	3.45774	0.016035	3956	Brain sMRI
F9	25824_IDP_T1_FAST_ROIs_L_latocc_cortex_sup	0.000128007	-0.0617953	-3.83411	0.0161172	3956	Brain sMRI
FABP4	25824_IDP_T1_FAST_ROIs_L_latocc_cortex_sup	8.08567e-05	-0.063403	-3.94603	0.0160676	3956	Brain sMRI
FASLG	25824_IDP_T1_FAST_ROIs_L_latocc_cortex_sup	6.3451e-06	0.0725633	4.52074	0.0160512	3956	Brain sMRI
FGF21	25824_IDP_T1_FAST_ROIs_L_latocc_cortex_sup	0.000215222	-0.0596096	-3.70393	0.0160936	3956	Brain sMRI
FUT3_FUT5	25824_IDP_T1_FAST_ROIs_L_latocc_cortex_sup	0.00013188	-0.0615741	-3.82675	0.0160905	3956	Brain sMRI
GDF15	25824_IDP_T1_FAST_ROIs_L_latocc_cortex_sup	2.18589e-09	-0.0972428	-5.99748	0.0162139	3956	Brain sMRI
GFRA3	25824_IDP_T1_FAST_ROIs_L_latocc_cortex_sup	7.06808e-05	0.063885	3.97826	0.0160585	3956	Brain sMRI
GGT1	25824_IDP_T1_FAST_ROIs_L_latocc_cortex_sup	0.000238601	-0.0591041	-3.67761	0.0160713	3956	Brain sMRI
IL6	25824_IDP_T1_FAST_ROIs_L_latocc_cortex_sup	2.63261e-05	-0.0676419	-4.20815	0.016074	3956	Brain sMRI
ITGAM	25824_IDP_T1_FAST_ROIs_L_latocc_cortex_sup	0.00019635	0.0598726	3.72721	0.0160636	3956	Brain sMRI
KLB	25824_IDP_T1_FAST_ROIs_L_latocc_cortex_sup	0.000236828	0.0591056	3.67952	0.0160634	3956	Brain sMRI
KLK6	25824_IDP_T1_FAST_ROIs_L_latocc_cortex_sup	4.85013e-12	0.110806	6.93152	0.0159858	3956	Brain sMRI
MILR1	25824_IDP_T1_FAST_ROIs_L_latocc_cortex_sup	8.02453e-05	0.0636778	3.94785	0.0161297	3956	Brain sMRI
MOG	25824_IDP_T1_FAST_ROIs_L_latocc_cortex_sup	4.05305e-20	0.147096	9.23711	0.0159245	3956	Brain sMRI
NCAM1	25824_IDP_T1_FAST_ROIs_L_latocc_cortex_sup	7.74828e-06	0.0718481	4.47804	0.0160445	3956	Brain sMRI
NCAN	25824_IDP_T1_FAST_ROIs_L_latocc_cortex_sup	9.00517e-28	0.174895	11.0071	0.0158892	3956	Brain sMRI
NELL2	25824_IDP_T1_FAST_ROIs_L_latocc_cortex_sup	5.82712e-11	0.105063	6.56655	0.0159997	3956	Brain sMRI
NOTCH3	25824_IDP_T1_FAST_ROIs_L_latocc_cortex_sup	0.000320909	0.0581737	3.60102	0.0161548	3956	Brain sMRI
NPTXR	25824_IDP_T1_FAST_ROIs_L_latocc_cortex_sup	4.22448e-07	0.0813048	5.06718	0.0160454	3956	Brain sMRI
NRCAM	25824_IDP_T1_FAST_ROIs_L_latocc_cortex_sup	0.000244552	0.0590442	3.6713	0.0160827	3956	Brain sMRI
OMG	25824_IDP_T1_FAST_ROIs_L_latocc_cortex_sup	1.14357e-07	0.085531	5.31219	0.0161009	3956	Brain sMRI
OSM	25824_IDP_T1_FAST_ROIs_L_latocc_cortex_sup	0.000385314	-0.0571533	-3.55304	0.0160857	3956	Brain sMRI
PODXL2	25824_IDP_T1_FAST_ROIs_L_latocc_cortex_sup	4.46172e-06	0.0737701	4.59512	0.016054	3956	Brain sMRI
PTPRN2	25824_IDP_T1_FAST_ROIs_L_latocc_cortex_sup	1.76847e-07	0.0839255	5.23163	0.0160419	3956	Brain sMRI
RTBDN	25824_IDP_T1_FAST_ROIs_L_latocc_cortex_sup	1.28554e-05	0.0702062	4.36815	0.0160723	3956	Brain sMRI
SCARB2	25824_IDP_T1_FAST_ROIs_L_latocc_cortex_sup	0.000193401	-0.0599007	-3.73104	0.0160547	3956	Brain sMRI
SCG3	25824_IDP_T1_FAST_ROIs_L_latocc_cortex_sup	2.54198e-09	0.0956558	5.97269	0.0160155	3956	Brain sMRI
SEZ6L	25824_IDP_T1_FAST_ROIs_L_latocc_cortex_sup	2.66932e-13	0.117386	7.33566	0.016002	3956	Brain sMRI
SEZ6L2	25824_IDP_T1_FAST_ROIs_L_latocc_cortex_sup	9.68883e-07	0.0788149	4.9057	0.016066	3956	Brain sMRI
SPINK5	25824_IDP_T1_FAST_ROIs_L_latocc_cortex_sup	0.000232818	0.0591132	3.68389	0.0160464	3956	Brain sMRI
THY1	25824_IDP_T1_FAST_ROIs_L_latocc_cortex_sup	0.000600556	0.0551104	3.43417	0.0160476	3956	Brain sMRI
WFIKKN2	25824_IDP_T1_FAST_ROIs_L_latocc_cortex_sup	8.58989e-09	0.0925758	5.76906	0.0160469	3956	Brain sMRI
ALDH3A1	25825_IDP_T1_FAST_ROIs_R_latocc_cortex_sup	8.55323e-05	-0.0633709	-3.93248	0.0161147	3956	Brain sMRI
APLP1	25825_IDP_T1_FAST_ROIs_R_latocc_cortex_sup	5.88231e-06	0.0729874	4.53683	0.0160878	3956	Brain sMRI
ASGR1	25825_IDP_T1_FAST_ROIs_R_latocc_cortex_sup	0.000461989	-0.0563214	-3.50486	0.0160695	3956	Brain sMRI
B4GAT1	25825_IDP_T1_FAST_ROIs_R_latocc_cortex_sup	0.000629316	0.0551013	3.42143	0.0161047	3956	Brain sMRI
BCAN	25825_IDP_T1_FAST_ROIs_R_latocc_cortex_sup	1.92895e-12	0.113149	7.06238	0.0160214	3956	Brain sMRI
CD6	25825_IDP_T1_FAST_ROIs_R_latocc_cortex_sup	7.69615e-06	-0.0718666	-4.47949	0.0160435	3956	Brain sMRI
DPP6	25825_IDP_T1_FAST_ROIs_R_latocc_cortex_sup	1.87047e-06	0.0769834	4.77419	0.0161249	3956	Brain sMRI
FABP4	25825_IDP_T1_FAST_ROIs_R_latocc_cortex_sup	0.000449143	-0.0564634	-3.51238	0.0160755	3956	Brain sMRI
GDF15	25825_IDP_T1_FAST_ROIs_R_latocc_cortex_sup	1.32599e-06	-0.0786618	-4.84338	0.0162411	3956	Brain sMRI
KLK6	25825_IDP_T1_FAST_ROIs_R_latocc_cortex_sup	9.43124e-10	0.0981923	6.13384	0.0160083	3956	Brain sMRI
LEP	25825_IDP_T1_FAST_ROIs_R_latocc_cortex_sup	0.000436682	-0.0566781	-3.51987	0.0161023	3956	Brain sMRI
MOG	25825_IDP_T1_FAST_ROIs_R_latocc_cortex_sup	6.11736e-14	0.120404	7.53319	0.0159832	3956	Brain sMRI
NCAN	25825_IDP_T1_FAST_ROIs_R_latocc_cortex_sup	1.18272e-17	0.137395	8.59541	0.0159847	3956	Brain sMRI
NELL2	25825_IDP_T1_FAST_ROIs_R_latocc_cortex_sup	5.19268e-06	0.073223	4.56321	0.0160464	3956	Brain sMRI
NPTXR	25825_IDP_T1_FAST_ROIs_R_latocc_cortex_sup	2.08232e-06	0.0762908	4.75242	0.016053	3956	Brain sMRI
OMG	25825_IDP_T1_FAST_ROIs_R_latocc_cortex_sup	3.37098e-06	0.0749951	4.65355	0.0161157	3956	Brain sMRI
PODXL2	25825_IDP_T1_FAST_ROIs_R_latocc_cortex_sup	0.000140102	0.0612508	3.81177	0.0160689	3956	Brain sMRI
PTPRN2	25825_IDP_T1_FAST_ROIs_R_latocc_cortex_sup	6.87496e-06	0.0723185	4.50364	0.0160578	3956	Brain sMRI
RTBDN	25825_IDP_T1_FAST_ROIs_R_latocc_cortex_sup	8.71401e-05	0.0631664	3.92799	0.0160811	3956	Brain sMRI
SCARB2	25825_IDP_T1_FAST_ROIs_R_latocc_cortex_sup	0.000188213	-0.0600156	-3.73791	0.0160559	3956	Brain sMRI
SCG3	25825_IDP_T1_FAST_ROIs_R_latocc_cortex_sup	5.89826e-05	0.064568	4.02126	0.0160567	3956	Brain sMRI
SEZ6L	25825_IDP_T1_FAST_ROIs_R_latocc_cortex_sup	2.08232e-09	0.0963234	6.00544	0.0160394	3956	Brain sMRI
APLP1	25826_IDP_T1_FAST_ROIs_L_latocc_cortex_inf	0.0001834	0.0603112	3.74444	0.0161069	3956	Brain sMRI
BCAN	25826_IDP_T1_FAST_ROIs_L_latocc_cortex_inf	1.60117e-07	0.0843818	5.2501	0.0160724	3956	Brain sMRI
DPP10	25826_IDP_T1_FAST_ROIs_L_latocc_cortex_inf	0.000606478	0.0552946	3.4315	0.0161138	3956	Brain sMRI
KLK6	25826_IDP_T1_FAST_ROIs_L_latocc_cortex_inf	1.48516e-06	0.0773391	4.82068	0.0160432	3956	Brain sMRI
MOG	25826_IDP_T1_FAST_ROIs_L_latocc_cortex_inf	3.20672e-13	0.116938	7.31072	0.0159954	3956	Brain sMRI
NCAN	25826_IDP_T1_FAST_ROIs_L_latocc_cortex_inf	2.17844e-13	0.118032	7.36321	0.01603	3956	Brain sMRI
PSG1	25826_IDP_T1_FAST_ROIs_L_latocc_cortex_inf	0.000291768	-0.0584359	-3.62578	0.0161168	3956	Brain sMRI
PTPRN2	25826_IDP_T1_FAST_ROIs_L_latocc_cortex_inf	4.15593e-07	0.0813902	5.07031	0.0160523	3956	Brain sMRI
RTBDN	25826_IDP_T1_FAST_ROIs_L_latocc_cortex_inf	3.60082e-06	0.0745822	4.63986	0.0160742	3956	Brain sMRI
SCG3	25826_IDP_T1_FAST_ROIs_L_latocc_cortex_inf	7.11413e-05	0.0638779	3.97671	0.016063	3956	Brain sMRI
SEZ6L	25826_IDP_T1_FAST_ROIs_L_latocc_cortex_inf	2.33017e-05	0.0681198	4.23578	0.016082	3956	Brain sMRI
TFF2	25826_IDP_T1_FAST_ROIs_L_latocc_cortex_inf	3.16105e-06	-0.0750496	-4.66686	0.0160814	3956	Brain sMRI
ANGPT2	25827_IDP_T1_FAST_ROIs_R_latocc_cortex_inf	9.15174e-05	-0.063532	-3.91613	0.0162231	3956	Brain sMRI
APLP1	25827_IDP_T1_FAST_ROIs_R_latocc_cortex_inf	6.12413e-10	0.099608	6.2028	0.0160586	3956	Brain sMRI
BCAN	25827_IDP_T1_FAST_ROIs_R_latocc_cortex_inf	1.53837e-09	0.0972138	6.05482	0.0160556	3956	Brain sMRI
EPHA2	25827_IDP_T1_FAST_ROIs_R_latocc_cortex_inf	0.000233612	-0.0591607	-3.68302	0.0160631	3956	Brain sMRI
FUT3_FUT5	25827_IDP_T1_FAST_ROIs_R_latocc_cortex_inf	7.39904e-05	-0.0638617	-3.96732	0.0160969	3956	Brain sMRI
MOG	25827_IDP_T1_FAST_ROIs_R_latocc_cortex_inf	4.42889e-09	0.094299	5.88066	0.0160354	3956	Brain sMRI
NCAN	25827_IDP_T1_FAST_ROIs_R_latocc_cortex_inf	3.88864e-21	0.15146	9.49024	0.0159596	3956	Brain sMRI
NELL2	25827_IDP_T1_FAST_ROIs_R_latocc_cortex_inf	8.46553e-06	0.0715923	4.45901	0.0160557	3956	Brain sMRI
NPTXR	25827_IDP_T1_FAST_ROIs_R_latocc_cortex_inf	0.000392037	0.0570625	3.54847	0.0160809	3956	Brain sMRI
PTPRN2	25827_IDP_T1_FAST_ROIs_R_latocc_cortex_inf	0.00011301	0.06213	3.86475	0.0160761	3956	Brain sMRI
SCG3	25827_IDP_T1_FAST_ROIs_R_latocc_cortex_inf	0.000577766	0.0553658	3.44468	0.0160728	3956	Brain sMRI
SEZ6L	25827_IDP_T1_FAST_ROIs_R_latocc_cortex_inf	1.22569e-07	0.0851251	5.29945	0.016063	3956	Brain sMRI
APLP1	25828_IDP_T1_FAST_ROIs_L_intracalc_cortex	7.84592e-06	0.0719993	4.47536	0.016088	3956	Brain sMRI
BCAN	25828_IDP_T1_FAST_ROIs_L_intracalc_cortex	1.21837e-05	0.0704424	4.37992	0.016083	3956	Brain sMRI
ITGB7	25828_IDP_T1_FAST_ROIs_L_intracalc_cortex	0.000478797	0.0561335	3.4953	0.0160597	3956	Brain sMRI
KLK6	25828_IDP_T1_FAST_ROIs_L_intracalc_cortex	2.05524e-08	0.0900138	5.61896	0.0160197	3956	Brain sMRI
MOG	25828_IDP_T1_FAST_ROIs_L_intracalc_cortex	5.96591e-09	0.0934569	5.83072	0.0160284	3956	Brain sMRI
NCAN	25828_IDP_T1_FAST_ROIs_L_intracalc_cortex	1.05795e-15	0.128873	8.05361	0.0160019	3956	Brain sMRI
PTPRN2	25828_IDP_T1_FAST_ROIs_L_intracalc_cortex	7.07725e-05	0.0639097	3.97795	0.016066	3956	Brain sMRI
SCG3	25828_IDP_T1_FAST_ROIs_L_intracalc_cortex	0.000393318	0.0569855	3.54761	0.0160631	3956	Brain sMRI
SEZ6L	25828_IDP_T1_FAST_ROIs_L_intracalc_cortex	5.49282e-07	0.0805703	5.01662	0.0160607	3956	Brain sMRI
ADAMTS13	25829_IDP_T1_FAST_ROIs_R_intracalc_cortex	0.000573888	0.0554022	3.4465	0.0160749	3956	Brain sMRI
APLP1	25829_IDP_T1_FAST_ROIs_R_intracalc_cortex	0.00013431	0.0615047	3.82223	0.0160913	3956	Brain sMRI
B4GAT1	25829_IDP_T1_FAST_ROIs_R_intracalc_cortex	0.000437109	0.0566469	3.51961	0.0160946	3956	Brain sMRI
BCAN	25829_IDP_T1_FAST_ROIs_R_intracalc_cortex	2.18181e-05	0.0683392	4.2506	0.0160775	3956	Brain sMRI
KLK6	25829_IDP_T1_FAST_ROIs_R_intracalc_cortex	6.0993e-07	0.080068	4.99632	0.0160254	3956	Brain sMRI
MOG	25829_IDP_T1_FAST_ROIs_R_intracalc_cortex	3.01539e-09	0.0952187	5.94452	0.0160179	3956	Brain sMRI
NCAM1	25829_IDP_T1_FAST_ROIs_R_intracalc_cortex	0.000418454	0.0566854	3.5312	0.0160527	3956	Brain sMRI
NCAN	25829_IDP_T1_FAST_ROIs_R_intracalc_cortex	9.12364e-15	0.124524	7.78133	0.0160029	3956	Brain sMRI
PTPRN2	25829_IDP_T1_FAST_ROIs_R_intracalc_cortex	0.000348951	0.0574963	3.57912	0.0160644	3956	Brain sMRI
SCG3	25829_IDP_T1_FAST_ROIs_R_intracalc_cortex	0.000197774	0.0598024	3.72539	0.0160527	3956	Brain sMRI
SEZ6L	25829_IDP_T1_FAST_ROIs_R_intracalc_cortex	1.95813e-08	0.0902612	5.62738	0.0160396	3956	Brain sMRI
APLP1	25830_IDP_T1_FAST_ROIs_L_front_med_cortex	0.000500531	0.0561148	3.4834	0.0161092	3956	Brain sMRI
BCAN	25830_IDP_T1_FAST_ROIs_L_front_med_cortex	3.37406e-05	0.0668056	4.15147	0.0160921	3956	Brain sMRI
NCAN	25830_IDP_T1_FAST_ROIs_L_front_med_cortex	2.90309e-07	0.082655	5.13862	0.0160851	3956	Brain sMRI
SEZ6L	25830_IDP_T1_FAST_ROIs_L_front_med_cortex	0.000365402	0.0573976	3.56702	0.0160912	3956	Brain sMRI
CNTN3	25831_IDP_T1_FAST_ROIs_R_front_med_cortex	0.000374092	-0.0572026	-3.56083	0.0160644	3956	Brain sMRI
NCAN	25831_IDP_T1_FAST_ROIs_R_front_med_cortex	2.75744e-06	0.0755317	4.69501	0.0160876	3956	Brain sMRI
PRKCQ	25831_IDP_T1_FAST_ROIs_R_front_med_cortex	0.000144295	0.0610187	3.80445	0.0160388	3956	Brain sMRI
APLP1	25832_IDP_T1_FAST_ROIs_L_juxtapos_lobule_cortex	9.9046e-05	0.0627639	3.89695	0.0161059	3956	Brain sMRI
BCAN	25832_IDP_T1_FAST_ROIs_L_juxtapos_lobule_cortex	5.89626e-05	0.0647323	4.02134	0.0160972	3956	Brain sMRI
ERBB4	25832_IDP_T1_FAST_ROIs_L_juxtapos_lobule_cortex	0.000106639	-0.0624563	-3.87895	0.0161013	3956	Brain sMRI
MOG	25832_IDP_T1_FAST_ROIs_L_juxtapos_lobule_cortex	4.66523e-05	0.065515	4.07638	0.0160719	3956	Brain sMRI
NCAN	25832_IDP_T1_FAST_ROIs_L_juxtapos_lobule_cortex	1.26497e-12	0.114218	7.12151	0.0160385	3956	Brain sMRI
PTPN1	25832_IDP_T1_FAST_ROIs_L_juxtapos_lobule_cortex	0.00054558	0.055738	3.46019	0.0161084	3956	Brain sMRI
PTPRN2	25832_IDP_T1_FAST_ROIs_L_juxtapos_lobule_cortex	0.000457729	0.0564021	3.50733	0.0160812	3956	Brain sMRI
SEZ6L	25832_IDP_T1_FAST_ROIs_L_juxtapos_lobule_cortex	1.11686e-06	0.0783897	4.87756	0.0160715	3956	Brain sMRI
WAS	25832_IDP_T1_FAST_ROIs_L_juxtapos_lobule_cortex	9.65342e-05	0.0627633	3.90319	0.01608	3956	Brain sMRI
ADM	25833_IDP_T1_FAST_ROIs_R_juxtapos_lobule_cortex	4.79866e-05	-0.0652617	-4.06979	0.0160356	3956	Brain sMRI
IRAG2	25833_IDP_T1_FAST_ROIs_R_juxtapos_lobule_cortex	0.000238352	0.0591751	3.67788	0.0160895	3956	Brain sMRI
ISM1	25833_IDP_T1_FAST_ROIs_R_juxtapos_lobule_cortex	0.000120291	-0.0617662	-3.84942	0.0160456	3956	Brain sMRI
MYO9B	25833_IDP_T1_FAST_ROIs_R_juxtapos_lobule_cortex	0.000409967	0.0569092	3.53664	0.0160913	3956	Brain sMRI
NCAN	25833_IDP_T1_FAST_ROIs_R_juxtapos_lobule_cortex	9.50597e-11	0.104193	6.49244	0.0160483	3956	Brain sMRI
SEZ6L	25833_IDP_T1_FAST_ROIs_R_juxtapos_lobule_cortex	0.000525093	0.0558336	3.47051	0.016088	3956	Brain sMRI
WAS	25833_IDP_T1_FAST_ROIs_R_juxtapos_lobule_cortex	0.000324079	0.0578529	3.59846	0.0160771	3956	Brain sMRI
APLP1	25834_IDP_T1_FAST_ROIs_L_subcallosal_cortex	1.8519e-10	0.102586	6.39017	0.0160538	3956	Brain sMRI
B4GAT1	25834_IDP_T1_FAST_ROIs_L_subcallosal_cortex	4.58293e-09	0.0943834	5.87495	0.0160654	3956	Brain sMRI
BCAN	25834_IDP_T1_FAST_ROIs_L_subcallosal_cortex	1.15426e-17	0.137402	8.59826	0.0159802	3956	Brain sMRI
BSG	25834_IDP_T1_FAST_ROIs_L_subcallosal_cortex	3.31706e-05	-0.0667891	-4.15538	0.0160729	3956	Brain sMRI
BST2	25834_IDP_T1_FAST_ROIs_L_subcallosal_cortex	0.000628808	-0.0549228	-3.42165	0.0160515	3956	Brain sMRI
CCL27	25834_IDP_T1_FAST_ROIs_L_subcallosal_cortex	3.63427e-05	-0.0665279	-4.13436	0.0160915	3956	Brain sMRI
CHGB	25834_IDP_T1_FAST_ROIs_L_subcallosal_cortex	6.86715e-06	0.0723399	4.50389	0.0160617	3956	Brain sMRI
CLUL1	25834_IDP_T1_FAST_ROIs_L_subcallosal_cortex	0.000469917	0.0563434	3.50031	0.0160967	3956	Brain sMRI
CNTN2	25834_IDP_T1_FAST_ROIs_L_subcallosal_cortex	0.000550379	0.0554781	3.45782	0.0160442	3956	Brain sMRI
DPP10	25834_IDP_T1_FAST_ROIs_L_subcallosal_cortex	1.57602e-06	0.0773836	4.80875	0.0160922	3956	Brain sMRI
DPP6	25834_IDP_T1_FAST_ROIs_L_subcallosal_cortex	4.55464e-06	0.0740762	4.59079	0.0161358	3956	Brain sMRI
FABP4	25834_IDP_T1_FAST_ROIs_L_subcallosal_cortex	1.3752e-07	-0.0847218	-5.27825	0.0160511	3956	Brain sMRI
FGF21	25834_IDP_T1_FAST_ROIs_L_subcallosal_cortex	0.00018313	-0.0602979	-3.74482	0.0161017	3956	Brain sMRI
GFRA3	25834_IDP_T1_FAST_ROIs_L_subcallosal_cortex	9.95301e-05	0.0625993	3.89576	0.0160686	3956	Brain sMRI
HNMT	25834_IDP_T1_FAST_ROIs_L_subcallosal_cortex	0.000485679	-0.0561559	-3.49148	0.0160837	3956	Brain sMRI
IL1RN	25834_IDP_T1_FAST_ROIs_L_subcallosal_cortex	1.12884e-05	-0.0707071	-4.39661	0.0160822	3956	Brain sMRI
ITGB7	25834_IDP_T1_FAST_ROIs_L_subcallosal_cortex	0.000384199	0.0570994	3.5538	0.0160671	3956	Brain sMRI
KLK6	25834_IDP_T1_FAST_ROIs_L_subcallosal_cortex	1.27706e-12	0.113845	7.12018	0.0159891	3956	Brain sMRI
LEP	25834_IDP_T1_FAST_ROIs_L_subcallosal_cortex	1.55629e-05	-0.0696345	-4.32601	0.0160967	3956	Brain sMRI
MME	25834_IDP_T1_FAST_ROIs_L_subcallosal_cortex	0.000477918	-0.0562957	-3.49579	0.0161039	3956	Brain sMRI
MOG	25834_IDP_T1_FAST_ROIs_L_subcallosal_cortex	4.9014e-25	0.165335	10.4066	0.0158875	3956	Brain sMRI
NCAN	25834_IDP_T1_FAST_ROIs_L_subcallosal_cortex	2.77176e-26	0.170006	10.6843	0.0159117	3956	Brain sMRI
NELL2	25834_IDP_T1_FAST_ROIs_L_subcallosal_cortex	1.37036e-09	0.0973048	6.07358	0.016021	3956	Brain sMRI
NPTXR	25834_IDP_T1_FAST_ROIs_L_subcallosal_cortex	4.35969e-11	0.105877	6.61011	0.0160174	3956	Brain sMRI
NRCAM	25834_IDP_T1_FAST_ROIs_L_subcallosal_cortex	0.000526715	0.0558422	3.46968	0.0160943	3956	Brain sMRI
OMG	25834_IDP_T1_FAST_ROIs_L_subcallosal_cortex	2.47336e-06	0.0760518	4.71732	0.0161218	3956	Brain sMRI
PHOSPHO1	25834_IDP_T1_FAST_ROIs_L_subcallosal_cortex	0.000147107	-0.0610337	-3.79965	0.016063	3956	Brain sMRI
PODXL2	25834_IDP_T1_FAST_ROIs_L_subcallosal_cortex	3.49021e-07	0.0819271	5.10366	0.0160526	3956	Brain sMRI
PTPRN2	25834_IDP_T1_FAST_ROIs_L_subcallosal_cortex	2.3034e-14	0.122485	7.6615	0.0159871	3956	Brain sMRI
RTBDN	25834_IDP_T1_FAST_ROIs_L_subcallosal_cortex	1.96438e-08	0.0903402	5.62683	0.0160553	3956	Brain sMRI
SCG3	25834_IDP_T1_FAST_ROIs_L_subcallosal_cortex	1.60235e-12	0.113377	7.08843	0.0159947	3956	Brain sMRI
SEZ6L	25834_IDP_T1_FAST_ROIs_L_subcallosal_cortex	3.42854e-14	0.12177	7.60949	0.0160024	3956	Brain sMRI
SEZ6L2	25834_IDP_T1_FAST_ROIs_L_subcallosal_cortex	2.0739e-05	0.0685618	4.262	0.0160868	3956	Brain sMRI
TNR	25834_IDP_T1_FAST_ROIs_L_subcallosal_cortex	0.000573409	0.0554996	3.44673	0.0161021	3956	Brain sMRI
WFIKKN2	25834_IDP_T1_FAST_ROIs_L_subcallosal_cortex	2.22024e-08	0.090021	5.60549	0.0160594	3956	Brain sMRI
APLP1	25835_IDP_T1_FAST_ROIs_R_subcallosal_cortex	1.65584e-09	0.0970357	6.04285	0.0160579	3956	Brain sMRI
B4GAT1	25835_IDP_T1_FAST_ROIs_R_subcallosal_cortex	1.91571e-08	0.0904735	5.63119	0.0160665	3956	Brain sMRI
BCAN	25835_IDP_T1_FAST_ROIs_R_subcallosal_cortex	3.27888e-14	0.121904	7.61535	0.0160077	3956	Brain sMRI
BSG	25835_IDP_T1_FAST_ROIs_R_subcallosal_cortex	0.000528153	-0.0557773	-3.46895	0.016079	3956	Brain sMRI
CCL27	25835_IDP_T1_FAST_ROIs_R_subcallosal_cortex	6.63698e-05	-0.0642484	-3.99326	0.0160892	3956	Brain sMRI
CHGB	25835_IDP_T1_FAST_ROIs_R_subcallosal_cortex	0.000426713	0.056674	3.52601	0.0160731	3956	Brain sMRI
DPP10	25835_IDP_T1_FAST_ROIs_R_subcallosal_cortex	1.35166e-05	0.0701328	4.35713	0.0160961	3956	Brain sMRI
DPP6	25835_IDP_T1_FAST_ROIs_R_subcallosal_cortex	0.000464549	0.0565771	3.50338	0.0161493	3956	Brain sMRI
FABP4	25835_IDP_T1_FAST_ROIs_R_subcallosal_cortex	1.16893e-06	-0.0781639	-4.86851	0.016055	3956	Brain sMRI
FCRL3	25835_IDP_T1_FAST_ROIs_R_subcallosal_cortex	0.00059735	0.055123	3.43563	0.0160445	3956	Brain sMRI
HSPB6	25835_IDP_T1_FAST_ROIs_R_subcallosal_cortex	0.000443633	-0.0564331	-3.51567	0.0160519	3956	Brain sMRI
KLK6	25835_IDP_T1_FAST_ROIs_R_subcallosal_cortex	5.69643e-10	0.0994845	6.21429	0.016009	3956	Brain sMRI
LEP	25835_IDP_T1_FAST_ROIs_R_subcallosal_cortex	2.0819e-06	-0.0764392	-4.75246	0.0160841	3956	Brain sMRI
MOG	25835_IDP_T1_FAST_ROIs_R_subcallosal_cortex	9.90006e-22	0.153329	9.6351	0.0159136	3956	Brain sMRI
NCAN	25835_IDP_T1_FAST_ROIs_R_subcallosal_cortex	1.94022e-22	0.156321	9.80507	0.0159429	3956	Brain sMRI
NELL2	25835_IDP_T1_FAST_ROIs_R_subcallosal_cortex	2.69919e-08	0.0892981	5.57129	0.0160283	3956	Brain sMRI
NPTXR	25835_IDP_T1_FAST_ROIs_R_subcallosal_cortex	3.26794e-08	0.0888194	5.53762	0.0160393	3956	Brain sMRI
NXPH1	25835_IDP_T1_FAST_ROIs_R_subcallosal_cortex	0.000400836	0.0569492	3.5426	0.0160755	3956	Brain sMRI
OMG	25835_IDP_T1_FAST_ROIs_R_subcallosal_cortex	0.00035937	0.0576306	3.57139	0.0161367	3956	Brain sMRI
PHOSPHO1	25835_IDP_T1_FAST_ROIs_R_subcallosal_cortex	0.000265186	-0.0586289	-3.65047	0.0160606	3956	Brain sMRI
PODXL2	25835_IDP_T1_FAST_ROIs_R_subcallosal_cortex	0.000161102	0.0607042	3.77699	0.0160721	3956	Brain sMRI
PTPRN2	25835_IDP_T1_FAST_ROIs_R_subcallosal_cortex	2.90447e-11	0.106805	6.67065	0.0160112	3956	Brain sMRI
RTBDN	25835_IDP_T1_FAST_ROIs_R_subcallosal_cortex	1.57313e-08	0.0909274	5.66535	0.0160498	3956	Brain sMRI
SCG3	25835_IDP_T1_FAST_ROIs_R_subcallosal_cortex	3.04287e-10	0.101078	6.313	0.0160111	3956	Brain sMRI
SEZ6L	25835_IDP_T1_FAST_ROIs_R_subcallosal_cortex	3.83541e-12	0.111558	6.96505	0.0160168	3956	Brain sMRI
WFIKKN2	25835_IDP_T1_FAST_ROIs_R_subcallosal_cortex	4.25972e-09	0.0944784	5.88716	0.0160482	3956	Brain sMRI
APLP1	25836_IDP_T1_FAST_ROIs_L_paracing_gyrus	9.29013e-10	0.0985506	6.13626	0.0160604	3956	Brain sMRI
B4GAT1	25836_IDP_T1_FAST_ROIs_L_paracing_gyrus	3.03234e-05	0.0672346	4.17594	0.0161005	3956	Brain sMRI
BCAN	25836_IDP_T1_FAST_ROIs_L_paracing_gyrus	6.8818e-17	0.134087	8.38699	0.0159876	3956	Brain sMRI
DPP10	25836_IDP_T1_FAST_ROIs_L_paracing_gyrus	3.34218e-07	0.0822311	5.1119	0.0160862	3956	Brain sMRI
FGF21	25836_IDP_T1_FAST_ROIs_L_paracing_gyrus	0.000197654	-0.0599891	-3.72554	0.0161021	3956	Brain sMRI
KLK6	25836_IDP_T1_FAST_ROIs_L_paracing_gyrus	6.70177e-12	0.110133	6.88508	0.0159959	3956	Brain sMRI
MOG	25836_IDP_T1_FAST_ROIs_L_paracing_gyrus	4.43461e-20	0.147024	9.22726	0.0159336	3956	Brain sMRI
NCAN	25836_IDP_T1_FAST_ROIs_L_paracing_gyrus	2.08957e-31	0.186578	11.7609	0.0158642	3956	Brain sMRI
NELL2	25836_IDP_T1_FAST_ROIs_L_paracing_gyrus	1.09736e-07	0.0853214	5.31976	0.0160386	3956	Brain sMRI
NPTXR	25836_IDP_T1_FAST_ROIs_L_paracing_gyrus	1.83378e-08	0.0904557	5.63878	0.0160417	3956	Brain sMRI
OMG	25836_IDP_T1_FAST_ROIs_L_paracing_gyrus	0.00014668	0.0613306	3.80037	0.016138	3956	Brain sMRI
PODXL2	25836_IDP_T1_FAST_ROIs_L_paracing_gyrus	1.66093e-05	0.0692786	4.31158	0.016068	3956	Brain sMRI
PTPRN2	25836_IDP_T1_FAST_ROIs_L_paracing_gyrus	1.04264e-13	0.119346	7.46227	0.0159933	3956	Brain sMRI
RTBDN	25836_IDP_T1_FAST_ROIs_L_paracing_gyrus	3.73065e-06	0.0744731	4.63249	0.0160762	3956	Brain sMRI
SCG3	25836_IDP_T1_FAST_ROIs_L_paracing_gyrus	3.28707e-14	0.121682	7.61502	0.0159791	3956	Brain sMRI
SEZ6L	25836_IDP_T1_FAST_ROIs_L_paracing_gyrus	2.2757e-17	0.136066	8.51851	0.015973	3956	Brain sMRI
WFIKKN2	25836_IDP_T1_FAST_ROIs_L_paracing_gyrus	1.3961e-06	0.0776967	4.83308	0.016076	3956	Brain sMRI
APLP1	25837_IDP_T1_FAST_ROIs_R_paracing_gyrus	9.68496e-09	0.0923449	5.74863	0.0160638	3956	Brain sMRI
B4GAT1	25837_IDP_T1_FAST_ROIs_R_paracing_gyrus	0.000529568	0.0558579	3.46823	0.0161056	3956	Brain sMRI
BCAN	25837_IDP_T1_FAST_ROIs_R_paracing_gyrus	6.93916e-13	0.115413	7.20487	0.0160188	3956	Brain sMRI
CDCP1	25837_IDP_T1_FAST_ROIs_R_paracing_gyrus	0.000218488	-0.059665	-3.7001	0.0161253	3956	Brain sMRI
DKK3	25837_IDP_T1_FAST_ROIs_R_paracing_gyrus	0.000573316	0.0554138	3.44677	0.016077	3956	Brain sMRI
DPP10	25837_IDP_T1_FAST_ROIs_R_paracing_gyrus	2.93186e-06	0.0753343	4.68239	0.0160889	3956	Brain sMRI
FGF21	25837_IDP_T1_FAST_ROIs_R_paracing_gyrus	0.000326619	-0.0578956	-3.59642	0.0160981	3956	Brain sMRI
GDF15	25837_IDP_T1_FAST_ROIs_R_paracing_gyrus	6.56834e-05	-0.0649633	-3.99574	0.0162582	3956	Brain sMRI
GFRA3	25837_IDP_T1_FAST_ROIs_R_paracing_gyrus	5.72758e-05	0.0646952	4.0282	0.0160606	3956	Brain sMRI
KLK6	25837_IDP_T1_FAST_ROIs_R_paracing_gyrus	5.1762e-09	0.0937704	5.85457	0.0160166	3956	Brain sMRI
MOG	25837_IDP_T1_FAST_ROIs_R_paracing_gyrus	2.11938e-13	0.117795	7.36692	0.0159897	3956	Brain sMRI
NCAM1	25837_IDP_T1_FAST_ROIs_R_paracing_gyrus	2.7584e-05	0.0673805	4.19754	0.0160524	3956	Brain sMRI
NCAN	25837_IDP_T1_FAST_ROIs_R_paracing_gyrus	1.02504e-27	0.17474	10.9951	0.0158926	3956	Brain sMRI
NELL2	25837_IDP_T1_FAST_ROIs_R_paracing_gyrus	1.38694e-05	0.0698487	4.35146	0.0160518	3956	Brain sMRI
NPTXR	25837_IDP_T1_FAST_ROIs_R_paracing_gyrus	4.59086e-06	0.0736908	4.58913	0.0160577	3956	Brain sMRI
PODXL2	25837_IDP_T1_FAST_ROIs_R_paracing_gyrus	0.000340613	0.0576319	3.58545	0.0160738	3956	Brain sMRI
PTGDS	25837_IDP_T1_FAST_ROIs_R_paracing_gyrus	0.000582377	0.0552082	3.44252	0.0160371	3956	Brain sMRI
PTPRN2	25837_IDP_T1_FAST_ROIs_R_paracing_gyrus	5.78685e-09	0.0935556	5.83584	0.0160312	3956	Brain sMRI
SCG3	25837_IDP_T1_FAST_ROIs_R_paracing_gyrus	1.36555e-10	0.103036	6.43708	0.0160067	3956	Brain sMRI
SEZ6L	25837_IDP_T1_FAST_ROIs_R_paracing_gyrus	5.45849e-14	0.120761	7.54826	0.0159985	3956	Brain sMRI
WFIKKN2	25837_IDP_T1_FAST_ROIs_R_paracing_gyrus	2.27788e-05	0.0681983	4.2409	0.0160811	3956	Brain sMRI
APLP1	25838_IDP_T1_FAST_ROIs_L_cing_gyrus_ant	7.91459e-07	0.0795525	4.9455	0.0160858	3956	Brain sMRI
BCAN	25838_IDP_T1_FAST_ROIs_L_cing_gyrus_ant	2.99404e-05	0.0672524	4.17885	0.0160935	3956	Brain sMRI
CNTN2	25838_IDP_T1_FAST_ROIs_L_cing_gyrus_ant	0.000366163	0.0572109	3.56647	0.0160413	3956	Brain sMRI
DNER	25838_IDP_T1_FAST_ROIs_L_cing_gyrus_ant	0.000200457	0.0598786	3.72197	0.0160879	3956	Brain sMRI
DPP10	25838_IDP_T1_FAST_ROIs_L_cing_gyrus_ant	9.94786e-06	0.0712202	4.42412	0.0160982	3956	Brain sMRI
KLK6	25838_IDP_T1_FAST_ROIs_L_cing_gyrus_ant	4.86957e-09	0.0939591	5.8648	0.0160208	3956	Brain sMRI
MOG	25838_IDP_T1_FAST_ROIs_L_cing_gyrus_ant	8.43425e-12	0.109692	6.85187	0.016009	3956	Brain sMRI
NCAM2	25838_IDP_T1_FAST_ROIs_L_cing_gyrus_ant	0.000438412	0.0566909	3.51882	0.0161108	3956	Brain sMRI
NCAN	25838_IDP_T1_FAST_ROIs_L_cing_gyrus_ant	2.21135e-12	0.11297	7.04313	0.0160397	3956	Brain sMRI
NPTXR	25838_IDP_T1_FAST_ROIs_L_cing_gyrus_ant	0.000164801	0.0606282	3.77131	0.0160762	3956	Brain sMRI
PODXL2	25838_IDP_T1_FAST_ROIs_L_cing_gyrus_ant	0.000130302	0.0615612	3.82972	0.0160746	3956	Brain sMRI
PTPRN2	25838_IDP_T1_FAST_ROIs_L_cing_gyrus_ant	5.8523e-08	0.0871854	5.43384	0.0160449	3956	Brain sMRI
RTBDN	25838_IDP_T1_FAST_ROIs_L_cing_gyrus_ant	3.81541e-05	0.066316	4.12312	0.0160839	3956	Brain sMRI
SCG2	25838_IDP_T1_FAST_ROIs_L_cing_gyrus_ant	8.06406e-05	0.063516	3.94667	0.0160936	3956	Brain sMRI
SCG3	25838_IDP_T1_FAST_ROIs_L_cing_gyrus_ant	7.6951e-07	0.079442	4.95101	0.0160456	3956	Brain sMRI
SEZ6L	25838_IDP_T1_FAST_ROIs_L_cing_gyrus_ant	2.3174e-13	0.117742	7.35484	0.0160088	3956	Brain sMRI
WFIKKN2	25838_IDP_T1_FAST_ROIs_L_cing_gyrus_ant	2.21265e-05	0.0683221	4.24744	0.0160855	3956	Brain sMRI
APLP1	25839_IDP_T1_FAST_ROIs_R_cing_gyrus_ant	2.48029e-06	0.0758804	4.71674	0.0160875	3956	Brain sMRI
B4GAT1	25839_IDP_T1_FAST_ROIs_R_cing_gyrus_ant	0.000183596	0.0602928	3.74417	0.0161031	3956	Brain sMRI
BCAN	25839_IDP_T1_FAST_ROIs_R_cing_gyrus_ant	3.61073e-05	0.0665515	4.13586	0.0160913	3956	Brain sMRI
CHGB	25839_IDP_T1_FAST_ROIs_R_cing_gyrus_ant	9.22809e-05	0.0628904	3.91412	0.0160676	3956	Brain sMRI
DPP10	25839_IDP_T1_FAST_ROIs_R_cing_gyrus_ant	2.37889e-05	0.0681152	4.2311	0.0160987	3956	Brain sMRI
KLK6	25839_IDP_T1_FAST_ROIs_R_cing_gyrus_ant	3.45714e-08	0.0885852	5.52768	0.0160258	3956	Brain sMRI
MOG	25839_IDP_T1_FAST_ROIs_R_cing_gyrus_ant	5.63491e-14	0.120599	7.54406	0.0159859	3956	Brain sMRI
NCAN	25839_IDP_T1_FAST_ROIs_R_cing_gyrus_ant	6.44674e-10	0.0994836	6.19464	0.0160596	3956	Brain sMRI
NPTXR	25839_IDP_T1_FAST_ROIs_R_cing_gyrus_ant	8.00253e-05	0.0634544	3.94851	0.0160705	3956	Brain sMRI
NRCAM	25839_IDP_T1_FAST_ROIs_R_cing_gyrus_ant	0.000215805	0.0595727	3.70324	0.0160866	3956	Brain sMRI
NXPH1	25839_IDP_T1_FAST_ROIs_R_cing_gyrus_ant	0.000347694	0.0575508	3.58006	0.0160754	3956	Brain sMRI
PTGDS	25839_IDP_T1_FAST_ROIs_R_cing_gyrus_ant	0.000444757	0.0563724	3.515	0.0160377	3956	Brain sMRI
PTPRN2	25839_IDP_T1_FAST_ROIs_R_cing_gyrus_ant	6.21183e-11	0.105006	6.55691	0.0160146	3956	Brain sMRI
RANGAP1	25839_IDP_T1_FAST_ROIs_R_cing_gyrus_ant	0.000529955	-0.0556901	-3.46803	0.0160581	3956	Brain sMRI
RTBDN	25839_IDP_T1_FAST_ROIs_R_cing_gyrus_ant	1.54356e-05	0.0695805	4.32783	0.0160774	3956	Brain sMRI
SCG2	25839_IDP_T1_FAST_ROIs_R_cing_gyrus_ant	2.42904e-05	0.0679855	4.22639	0.016086	3956	Brain sMRI
SCG3	25839_IDP_T1_FAST_ROIs_R_cing_gyrus_ant	5.27802e-06	0.0731857	4.55977	0.0160503	3956	Brain sMRI
SEZ6L	25839_IDP_T1_FAST_ROIs_R_cing_gyrus_ant	5.82457e-11	0.105251	6.56662	0.0160281	3956	Brain sMRI
WFIKKN2	25839_IDP_T1_FAST_ROIs_R_cing_gyrus_ant	0.000263321	0.0587734	3.65229	0.0160922	3956	Brain sMRI
ADM	25840_IDP_T1_FAST_ROIs_L_cing_gyrus_post	0.000276572	-0.0583945	-3.63962	0.0160441	3956	Brain sMRI
APLP1	25840_IDP_T1_FAST_ROIs_L_cing_gyrus_post	1.24208e-09	0.0977682	6.08949	0.0160552	3956	Brain sMRI
B4GAT1	25840_IDP_T1_FAST_ROIs_L_cing_gyrus_post	2.84856e-05	0.067437	4.19021	0.0160939	3956	Brain sMRI
BCAN	25840_IDP_T1_FAST_ROIs_L_cing_gyrus_post	3.12814e-09	0.0953257	5.93845	0.0160523	3956	Brain sMRI
CA6	25840_IDP_T1_FAST_ROIs_L_cing_gyrus_post	6.91588e-05	0.063952	3.98345	0.0160544	3956	Brain sMRI
CCL15	25840_IDP_T1_FAST_ROIs_L_cing_gyrus_post	0.000451942	-0.056401	-3.51072	0.0160653	3956	Brain sMRI
CCL27	25840_IDP_T1_FAST_ROIs_L_cing_gyrus_post	0.000199243	-0.0599185	-3.72351	0.0160919	3956	Brain sMRI
CNTN2	25840_IDP_T1_FAST_ROIs_L_cing_gyrus_post	1.07738e-05	0.0706089	4.40678	0.0160228	3956	Brain sMRI
DPP10	25840_IDP_T1_FAST_ROIs_L_cing_gyrus_post	1.20998e-07	0.0852314	5.30183	0.0160759	3956	Brain sMRI
DPP6	25840_IDP_T1_FAST_ROIs_L_cing_gyrus_post	2.80743e-06	0.0756603	4.69132	0.0161277	3956	Brain sMRI
FABP4	25840_IDP_T1_FAST_ROIs_L_cing_gyrus_post	8.55812e-09	-0.0925107	-5.76969	0.0160339	3956	Brain sMRI
GFRA3	25840_IDP_T1_FAST_ROIs_L_cing_gyrus_post	2.96493e-06	0.0751089	4.68008	0.0160486	3956	Brain sMRI
IL1RN	25840_IDP_T1_FAST_ROIs_L_cing_gyrus_post	5.45819e-05	-0.064965	-4.03956	0.0160822	3956	Brain sMRI
KLK6	25840_IDP_T1_FAST_ROIs_L_cing_gyrus_post	7.30836e-07	0.0795559	4.96109	0.016036	3956	Brain sMRI
LEP	25840_IDP_T1_FAST_ROIs_L_cing_gyrus_post	7.15826e-08	-0.0867339	-5.39753	0.0160692	3956	Brain sMRI
LGALS9	25840_IDP_T1_FAST_ROIs_L_cing_gyrus_post	0.000514503	-0.0558299	-3.476	0.0160616	3956	Brain sMRI
MOG	25840_IDP_T1_FAST_ROIs_L_cing_gyrus_post	8.1859e-18	0.137768	8.63836	0.0159484	3956	Brain sMRI
NCAM1	25840_IDP_T1_FAST_ROIs_L_cing_gyrus_post	7.85235e-05	0.0634709	3.95306	0.0160561	3956	Brain sMRI
NCAN	25840_IDP_T1_FAST_ROIs_L_cing_gyrus_post	2.51494e-22	0.155888	9.77819	0.0159424	3956	Brain sMRI
NELL2	25840_IDP_T1_FAST_ROIs_L_cing_gyrus_post	9.30043e-09	0.092218	5.75554	0.0160225	3956	Brain sMRI
NPTXR	25840_IDP_T1_FAST_ROIs_L_cing_gyrus_post	1.15754e-05	0.0705257	4.39112	0.016061	3956	Brain sMRI
NTRK3	25840_IDP_T1_FAST_ROIs_L_cing_gyrus_post	3.12858e-05	0.0671555	4.16879	0.0161091	3956	Brain sMRI
PHOSPHO1	25840_IDP_T1_FAST_ROIs_L_cing_gyrus_post	0.000409694	-0.0568039	-3.53681	0.0160608	3956	Brain sMRI
PODXL2	25840_IDP_T1_FAST_ROIs_L_cing_gyrus_post	3.10316e-05	0.0669982	4.17066	0.0160642	3956	Brain sMRI
PTPRN2	25840_IDP_T1_FAST_ROIs_L_cing_gyrus_post	9.42428e-09	0.0922413	5.75328	0.0160328	3956	Brain sMRI
RTBDN	25840_IDP_T1_FAST_ROIs_L_cing_gyrus_post	4.54157e-05	0.0656481	4.08266	0.0160798	3956	Brain sMRI
SCG3	25840_IDP_T1_FAST_ROIs_L_cing_gyrus_post	8.10431e-08	0.0861719	5.37504	0.0160319	3956	Brain sMRI
SEZ6L	25840_IDP_T1_FAST_ROIs_L_cing_gyrus_post	1.22447e-09	0.0977029	6.0918	0.0160384	3956	Brain sMRI
SEZ6L2	25840_IDP_T1_FAST_ROIs_L_cing_gyrus_post	0.000470632	0.056323	3.4999	0.0160927	3956	Brain sMRI
SPOCK1	25840_IDP_T1_FAST_ROIs_L_cing_gyrus_post	1.02702e-05	0.0710669	4.41719	0.0160887	3956	Brain sMRI
TFF2	25840_IDP_T1_FAST_ROIs_L_cing_gyrus_post	0.000621445	-0.0551321	-3.42487	0.0160976	3956	Brain sMRI
TNR	25840_IDP_T1_FAST_ROIs_L_cing_gyrus_post	0.000537887	0.0557559	3.46402	0.0160957	3956	Brain sMRI
WFIKKN2	25840_IDP_T1_FAST_ROIs_L_cing_gyrus_post	5.20417e-05	0.0651525	4.05077	0.016084	3956	Brain sMRI
ADAMTS13	25841_IDP_T1_FAST_ROIs_R_cing_gyrus_post	0.000256075	0.0588436	3.65947	0.0160798	3956	Brain sMRI
ADM	25841_IDP_T1_FAST_ROIs_R_cing_gyrus_post	5.49365e-05	-0.0647536	-4.03803	0.0160359	3956	Brain sMRI
APLP1	25841_IDP_T1_FAST_ROIs_R_cing_gyrus_post	4.2168e-08	0.0882494	5.49244	0.0160674	3956	Brain sMRI
B4GAT1	25841_IDP_T1_FAST_ROIs_R_cing_gyrus_post	0.000209684	0.0597392	3.71056	0.0160998	3956	Brain sMRI
BCAN	25841_IDP_T1_FAST_ROIs_R_cing_gyrus_post	3.00263e-08	0.0891708	5.55255	0.0160594	3956	Brain sMRI
CCL27	25841_IDP_T1_FAST_ROIs_R_cing_gyrus_post	0.000440381	-0.0566095	-3.51763	0.0160931	3956	Brain sMRI
CNTN2	25841_IDP_T1_FAST_ROIs_R_cing_gyrus_post	0.00018138	0.0600753	3.74723	0.0160319	3956	Brain sMRI
DPP10	25841_IDP_T1_FAST_ROIs_R_cing_gyrus_post	4.4623e-05	0.0657859	4.08676	0.0160973	3956	Brain sMRI
DPP6	25841_IDP_T1_FAST_ROIs_R_cing_gyrus_post	1.62326e-05	0.0696398	4.31668	0.0161327	3956	Brain sMRI
FABP4	25841_IDP_T1_FAST_ROIs_R_cing_gyrus_post	2.94846e-06	-0.0751581	-4.68123	0.0160552	3956	Brain sMRI
GFAP	25841_IDP_T1_FAST_ROIs_R_cing_gyrus_post	0.000397935	0.0568247	3.54452	0.0160317	3956	Brain sMRI
GFRA3	25841_IDP_T1_FAST_ROIs_R_cing_gyrus_post	0.000173021	0.0603811	3.7591	0.0160626	3956	Brain sMRI
KLK6	25841_IDP_T1_FAST_ROIs_R_cing_gyrus_post	5.18367e-07	0.0806095	5.02782	0.0160327	3956	Brain sMRI
LEP	25841_IDP_T1_FAST_ROIs_R_cing_gyrus_post	7.55048e-06	-0.072122	-4.48359	0.0160858	3956	Brain sMRI
MOG	25841_IDP_T1_FAST_ROIs_R_cing_gyrus_post	1.81449e-18	0.14047	8.81218	0.0159405	3956	Brain sMRI
NCAM1	25841_IDP_T1_FAST_ROIs_R_cing_gyrus_post	0.000204831	0.0596794	3.7165	0.0160579	3956	Brain sMRI
NCAN	25841_IDP_T1_FAST_ROIs_R_cing_gyrus_post	2.00711e-24	0.163473	10.2678	0.015921	3956	Brain sMRI
NELL2	25841_IDP_T1_FAST_ROIs_R_cing_gyrus_post	1.67808e-08	0.0905964	5.65417	0.0160229	3956	Brain sMRI
NPTXR	25841_IDP_T1_FAST_ROIs_R_cing_gyrus_post	0.000112318	0.0621228	3.86626	0.016068	3956	Brain sMRI
NTRK3	25841_IDP_T1_FAST_ROIs_R_cing_gyrus_post	3.00686e-05	0.0672931	4.17787	0.016107	3956	Brain sMRI
NXPH1	25841_IDP_T1_FAST_ROIs_R_cing_gyrus_post	0.000122742	0.061771	3.84446	0.0160675	3956	Brain sMRI
PODXL2	25841_IDP_T1_FAST_ROIs_R_cing_gyrus_post	1.12225e-05	0.0706225	4.39788	0.0160583	3956	Brain sMRI
PTPRN2	25841_IDP_T1_FAST_ROIs_R_cing_gyrus_post	2.3635e-08	0.0897064	5.59456	0.0160346	3956	Brain sMRI
RTBDN	25841_IDP_T1_FAST_ROIs_R_cing_gyrus_post	5.6528e-07	0.0804806	5.01107	0.0160606	3956	Brain sMRI
SCG3	25841_IDP_T1_FAST_ROIs_R_cing_gyrus_post	1.03539e-08	0.0919206	5.73723	0.0160218	3956	Brain sMRI
SEZ6L	25841_IDP_T1_FAST_ROIs_R_cing_gyrus_post	1.17553e-09	0.097796	6.09839	0.0160364	3956	Brain sMRI
SEZ6L2	25841_IDP_T1_FAST_ROIs_R_cing_gyrus_post	0.000365103	0.0573962	3.56723	0.0160898	3956	Brain sMRI
SPOCK1	25841_IDP_T1_FAST_ROIs_R_cing_gyrus_post	0.000364579	0.0574411	3.56761	0.0161007	3956	Brain sMRI
TFF2	25841_IDP_T1_FAST_ROIs_R_cing_gyrus_post	0.000492629	-0.0561333	-3.48767	0.0160948	3956	Brain sMRI
WFIKKN2	25841_IDP_T1_FAST_ROIs_R_cing_gyrus_post	7.15302e-07	0.0797684	4.96529	0.0160652	3956	Brain sMRI
ADAM22	25842_IDP_T1_FAST_ROIs_L_precun_cortex	0.000201367	0.0597961	3.72083	0.0160707	3956	Brain sMRI
APLP1	25842_IDP_T1_FAST_ROIs_L_precun_cortex	8.90331e-08	0.0861002	5.35795	0.0160696	3956	Brain sMRI
B4GAT1	25842_IDP_T1_FAST_ROIs_L_precun_cortex	0.00018066	0.0603407	3.74823	0.0160984	3956	Brain sMRI
BCAN	25842_IDP_T1_FAST_ROIs_L_precun_cortex	1.74914e-13	0.118361	7.39284	0.0160102	3956	Brain sMRI
BST2	25842_IDP_T1_FAST_ROIs_L_precun_cortex	0.000300352	-0.0580362	-3.61826	0.0160398	3956	Brain sMRI
CCL27	25842_IDP_T1_FAST_ROIs_L_precun_cortex	8.58542e-05	-0.0632432	-3.93158	0.016086	3956	Brain sMRI
CDH15	25842_IDP_T1_FAST_ROIs_L_precun_cortex	0.000513504	-0.0559688	-3.47652	0.0160991	3956	Brain sMRI
COL9A1	25842_IDP_T1_FAST_ROIs_L_precun_cortex	0.000301144	-0.0582151	-3.61757	0.0160923	3956	Brain sMRI
DPP10	25842_IDP_T1_FAST_ROIs_L_precun_cortex	1.59428e-06	0.0773039	4.80644	0.0160834	3956	Brain sMRI
FABP4	25842_IDP_T1_FAST_ROIs_L_precun_cortex	5.62699e-07	-0.0804312	-5.01195	0.0160479	3956	Brain sMRI
FGF21	25842_IDP_T1_FAST_ROIs_L_precun_cortex	0.000113225	-0.06218	-3.86428	0.0160909	3956	Brain sMRI
GFRA3	25842_IDP_T1_FAST_ROIs_L_precun_cortex	0.00031402	0.0579383	3.60668	0.0160642	3956	Brain sMRI
GGT1	25842_IDP_T1_FAST_ROIs_L_precun_cortex	6.71162e-05	-0.0641141	-3.9906	0.0160663	3956	Brain sMRI
KLK6	25842_IDP_T1_FAST_ROIs_L_precun_cortex	4.27388e-12	0.111091	6.94961	0.0159852	3956	Brain sMRI
MOG	25842_IDP_T1_FAST_ROIs_L_precun_cortex	1.79189e-16	0.132001	8.27167	0.0159582	3956	Brain sMRI
NCAN	25842_IDP_T1_FAST_ROIs_L_precun_cortex	5.176e-26	0.168988	10.6245	0.0159054	3956	Brain sMRI
NELL2	25842_IDP_T1_FAST_ROIs_L_precun_cortex	2.99037e-10	0.10109	6.31572	0.0160061	3956	Brain sMRI
NPPC	25842_IDP_T1_FAST_ROIs_L_precun_cortex	0.000580609	0.0552864	3.44335	0.016056	3956	Brain sMRI
NPTXR	25842_IDP_T1_FAST_ROIs_L_precun_cortex	9.56628e-08	0.0857278	5.34486	0.0160393	3956	Brain sMRI
PLXNB2	25842_IDP_T1_FAST_ROIs_L_precun_cortex	0.000501462	-0.0560725	-3.4829	0.0160994	3956	Brain sMRI
PODXL2	25842_IDP_T1_FAST_ROIs_L_precun_cortex	3.28919e-05	0.0667736	4.15732	0.0160617	3956	Brain sMRI
PTGDS	25842_IDP_T1_FAST_ROIs_L_precun_cortex	0.00023163	0.0590757	3.68519	0.0160306	3956	Brain sMRI
PTPRN2	25842_IDP_T1_FAST_ROIs_L_precun_cortex	4.29671e-09	0.0943302	5.88572	0.016027	3956	Brain sMRI
RTBDN	25842_IDP_T1_FAST_ROIs_L_precun_cortex	4.17426e-05	0.0659514	4.10229	0.0160767	3956	Brain sMRI
SCG3	25842_IDP_T1_FAST_ROIs_L_precun_cortex	4.47043e-09	0.0941692	5.8791	0.0160176	3956	Brain sMRI
SEZ6L	25842_IDP_T1_FAST_ROIs_L_precun_cortex	8.72943e-16	0.129068	8.07748	0.0159788	3956	Brain sMRI
SEZ6L2	25842_IDP_T1_FAST_ROIs_L_precun_cortex	0.000336589	0.0577354	3.58856	0.0160887	3956	Brain sMRI
WFIKKN2	25842_IDP_T1_FAST_ROIs_L_precun_cortex	5.50415e-11	0.105377	6.57513	0.0160266	3956	Brain sMRI
ADAM22	25843_IDP_T1_FAST_ROIs_R_precun_cortex	9.81965e-05	0.0626619	3.89904	0.0160711	3956	Brain sMRI
APLP1	25843_IDP_T1_FAST_ROIs_R_precun_cortex	1.11944e-08	0.0919518	5.72388	0.0160646	3956	Brain sMRI
B4GAT1	25843_IDP_T1_FAST_ROIs_R_precun_cortex	2.46822e-05	0.0679608	4.22277	0.0160939	3956	Brain sMRI
BCAN	25843_IDP_T1_FAST_ROIs_R_precun_cortex	7.77581e-16	0.129401	8.09182	0.0159916	3956	Brain sMRI
CCL27	25843_IDP_T1_FAST_ROIs_R_precun_cortex	0.000536642	-0.055768	-3.46465	0.0160963	3956	Brain sMRI
CDH15	25843_IDP_T1_FAST_ROIs_R_precun_cortex	0.000286023	-0.0584584	-3.63093	0.0161001	3956	Brain sMRI
CES1	25843_IDP_T1_FAST_ROIs_R_precun_cortex	4.93269e-06	-0.0736089	-4.57403	0.0160928	3956	Brain sMRI
CHI3L1	25843_IDP_T1_FAST_ROIs_R_precun_cortex	0.000125665	-0.0618133	-3.83866	0.0161028	3956	Brain sMRI
CLUL1	25843_IDP_T1_FAST_ROIs_R_precun_cortex	0.000593569	0.0553138	3.43735	0.016092	3956	Brain sMRI
COL9A1	25843_IDP_T1_FAST_ROIs_R_precun_cortex	0.000501485	-0.0560658	-3.48289	0.0160975	3956	Brain sMRI
DPEP1	25843_IDP_T1_FAST_ROIs_R_precun_cortex	0.000188258	0.0600405	3.73785	0.0160629	3956	Brain sMRI
DPP10	25843_IDP_T1_FAST_ROIs_R_precun_cortex	2.74268e-09	0.095728	5.96017	0.0160613	3956	Brain sMRI
DPP6	25843_IDP_T1_FAST_ROIs_R_precun_cortex	1.01369e-05	0.0713099	4.42003	0.0161333	3956	Brain sMRI
EPHB6	25843_IDP_T1_FAST_ROIs_R_precun_cortex	0.000319439	0.0577613	3.60222	0.0160349	3956	Brain sMRI
FABP4	25843_IDP_T1_FAST_ROIs_R_precun_cortex	2.67523e-05	-0.0675509	-4.2045	0.0160663	3956	Brain sMRI
FGF21	25843_IDP_T1_FAST_ROIs_R_precun_cortex	1.90821e-05	-0.0688639	-4.28065	0.0160872	3956	Brain sMRI
GFRA3	25843_IDP_T1_FAST_ROIs_R_precun_cortex	3.3025e-07	0.0820339	5.11417	0.0160405	3956	Brain sMRI
GGT1	25843_IDP_T1_FAST_ROIs_R_precun_cortex	2.59103e-05	-0.0676653	-4.21176	0.0160658	3956	Brain sMRI
IL6	25843_IDP_T1_FAST_ROIs_R_precun_cortex	0.000540311	-0.0557126	-3.46281	0.0160888	3956	Brain sMRI
KLK6	25843_IDP_T1_FAST_ROIs_R_precun_cortex	2.81426e-11	0.106778	6.67533	0.0159959	3956	Brain sMRI
MOG	25843_IDP_T1_FAST_ROIs_R_precun_cortex	2.01714e-16	0.131802	8.2573	0.0159619	3956	Brain sMRI
MZB1	25843_IDP_T1_FAST_ROIs_R_precun_cortex	0.000577144	-0.0555664	-3.44497	0.0161297	3956	Brain sMRI
NCAM1	25843_IDP_T1_FAST_ROIs_R_precun_cortex	0.000272307	0.0585222	3.64364	0.0160615	3956	Brain sMRI
NCAN	25843_IDP_T1_FAST_ROIs_R_precun_cortex	5.88799e-30	0.181983	11.4657	0.015872	3956	Brain sMRI
NELL2	25843_IDP_T1_FAST_ROIs_R_precun_cortex	5.89389e-10	0.0994167	6.20888	0.016012	3956	Brain sMRI
NPPC	25843_IDP_T1_FAST_ROIs_R_precun_cortex	0.000171817	0.0603789	3.76085	0.0160546	3956	Brain sMRI
NPTXR	25843_IDP_T1_FAST_ROIs_R_precun_cortex	1.77942e-07	0.0839232	5.23048	0.016045	3956	Brain sMRI
PLAT	25843_IDP_T1_FAST_ROIs_R_precun_cortex	0.000571007	-0.055489	-3.44787	0.0160937	3956	Brain sMRI
PODXL2	25843_IDP_T1_FAST_ROIs_R_precun_cortex	7.09015e-07	0.0797198	4.96702	0.0160498	3956	Brain sMRI
PRSS8	25843_IDP_T1_FAST_ROIs_R_precun_cortex	0.000426624	-0.0566739	-3.52607	0.0160728	3956	Brain sMRI
PTPRN2	25843_IDP_T1_FAST_ROIs_R_precun_cortex	1.04682e-08	0.0919594	5.73536	0.0160338	3956	Brain sMRI
RTBDN	25843_IDP_T1_FAST_ROIs_R_precun_cortex	0.000274878	0.0585773	3.64121	0.0160873	3956	Brain sMRI
SCG3	25843_IDP_T1_FAST_ROIs_R_precun_cortex	8.14182e-10	0.098605	6.1574	0.0160141	3956	Brain sMRI
SEZ6L	25843_IDP_T1_FAST_ROIs_R_precun_cortex	9.59804e-18	0.137605	8.61981	0.0159638	3956	Brain sMRI
SEZ6L2	25843_IDP_T1_FAST_ROIs_R_precun_cortex	1.52904e-05	0.0696249	4.32992	0.0160799	3956	Brain sMRI
WFIKKN2	25843_IDP_T1_FAST_ROIs_R_precun_cortex	2.24673e-11	0.107514	6.70866	0.0160262	3956	Brain sMRI
ADAM22	25844_IDP_T1_FAST_ROIs_L_cuneal_cortex	0.000209776	0.0596373	3.71044	0.0160728	3956	Brain sMRI
APLP1	25844_IDP_T1_FAST_ROIs_L_cuneal_cortex	0.000116257	0.0621105	3.8578	0.0161	3956	Brain sMRI
BCAN	25844_IDP_T1_FAST_ROIs_L_cuneal_cortex	1.19266e-06	0.0781985	4.86451	0.0160753	3956	Brain sMRI
CCN1	25844_IDP_T1_FAST_ROIs_L_cuneal_cortex	0.000178672	-0.0602723	-3.75102	0.0160682	3956	Brain sMRI
CHI3L1	25844_IDP_T1_FAST_ROIs_L_cuneal_cortex	0.000568774	-0.0555534	-3.44893	0.0161074	3956	Brain sMRI
KLK6	25844_IDP_T1_FAST_ROIs_L_cuneal_cortex	8.5531e-06	0.0715091	4.45679	0.016045	3956	Brain sMRI
MOG	25844_IDP_T1_FAST_ROIs_L_cuneal_cortex	0.000519215	0.0558359	3.47354	0.0160746	3956	Brain sMRI
NCAN	25844_IDP_T1_FAST_ROIs_L_cuneal_cortex	4.40751e-15	0.12606	7.87426	0.0160091	3956	Brain sMRI
NELL2	25844_IDP_T1_FAST_ROIs_L_cuneal_cortex	5.80491e-05	0.0646273	4.02503	0.0160564	3956	Brain sMRI
PCSK9	25844_IDP_T1_FAST_ROIs_L_cuneal_cortex	0.000292144	-0.0583303	-3.62545	0.0160891	3956	Brain sMRI
PODXL2	25844_IDP_T1_FAST_ROIs_L_cuneal_cortex	0.000430999	0.0566334	3.52336	0.0160737	3956	Brain sMRI
PTGDS	25844_IDP_T1_FAST_ROIs_L_cuneal_cortex	4.41415e-05	0.0655356	4.08929	0.0160262	3956	Brain sMRI
SCG3	25844_IDP_T1_FAST_ROIs_L_cuneal_cortex	5.04328e-05	0.0651598	4.05814	0.0160566	3956	Brain sMRI
SEZ6L	25844_IDP_T1_FAST_ROIs_L_cuneal_cortex	7.68322e-12	0.109965	6.86536	0.0160174	3956	Brain sMRI
TFRC	25844_IDP_T1_FAST_ROIs_L_cuneal_cortex	0.00058455	0.0553799	3.44151	0.0160918	3956	Brain sMRI
WFIKKN2	25844_IDP_T1_FAST_ROIs_L_cuneal_cortex	4.32587e-05	0.065842	4.09399	0.0160826	3956	Brain sMRI
ADAM22	25845_IDP_T1_FAST_ROIs_R_cuneal_cortex	4.10707e-05	0.0659289	4.10606	0.0160565	3956	Brain sMRI
APLP1	25845_IDP_T1_FAST_ROIs_R_cuneal_cortex	4.73068e-06	0.0736799	4.58283	0.0160774	3956	Brain sMRI
BCAN	25845_IDP_T1_FAST_ROIs_R_cuneal_cortex	2.44731e-07	0.0830386	5.17084	0.016059	3956	Brain sMRI
CHI3L1	25845_IDP_T1_FAST_ROIs_R_cuneal_cortex	0.000566292	-0.0555378	-3.45011	0.0160974	3956	Brain sMRI
DPP10	25845_IDP_T1_FAST_ROIs_R_cuneal_cortex	0.000276241	0.058587	3.63993	0.0160956	3956	Brain sMRI
EPHB6	25845_IDP_T1_FAST_ROIs_R_cuneal_cortex	0.000234583	0.0589942	3.68196	0.0160225	3956	Brain sMRI
FGF21	25845_IDP_T1_FAST_ROIs_R_cuneal_cortex	0.000451791	-0.056483	-3.51081	0.0160883	3956	Brain sMRI
GFRA3	25845_IDP_T1_FAST_ROIs_R_cuneal_cortex	2.00416e-05	0.0685089	4.26967	0.0160455	3956	Brain sMRI
KLK6	25845_IDP_T1_FAST_ROIs_R_cuneal_cortex	2.85908e-06	0.0751449	4.68757	0.0160307	3956	Brain sMRI
MILR1	25845_IDP_T1_FAST_ROIs_R_cuneal_cortex	0.000627769	0.055197	3.42211	0.0161295	3956	Brain sMRI
MOG	25845_IDP_T1_FAST_ROIs_R_cuneal_cortex	2.13161e-06	0.0761676	4.74766	0.0160432	3956	Brain sMRI
NCAM1	25845_IDP_T1_FAST_ROIs_R_cuneal_cortex	0.0001367	0.0612676	3.81786	0.0160476	3956	Brain sMRI
NCAN	25845_IDP_T1_FAST_ROIs_R_cuneal_cortex	5.57754e-16	0.130051	8.13286	0.0159908	3956	Brain sMRI
NELL2	25845_IDP_T1_FAST_ROIs_R_cuneal_cortex	0.000539487	0.0556019	3.46322	0.016055	3956	Brain sMRI
NPTXR	25845_IDP_T1_FAST_ROIs_R_cuneal_cortex	0.000372387	0.0572199	3.56203	0.0160638	3956	Brain sMRI
PTGDS	25845_IDP_T1_FAST_ROIs_R_cuneal_cortex	2.00762e-07	0.0833015	5.20797	0.015995	3956	Brain sMRI
PTPRN2	25845_IDP_T1_FAST_ROIs_R_cuneal_cortex	3.61035e-07	0.0817422	5.09721	0.0160367	3956	Brain sMRI
SCG3	25845_IDP_T1_FAST_ROIs_R_cuneal_cortex	9.55682e-05	0.0626818	3.90563	0.0160491	3956	Brain sMRI
SEZ6L	25845_IDP_T1_FAST_ROIs_R_cuneal_cortex	1.13894e-10	0.103556	6.46487	0.0160183	3956	Brain sMRI
WFIKKN2	25845_IDP_T1_FAST_ROIs_R_cuneal_cortex	2.63878e-06	0.0755545	4.70405	0.0160616	3956	Brain sMRI
ADM	25846_IDP_T1_FAST_ROIs_L_front_orb_cortex	0.000337981	-0.0575787	-3.58748	0.0160499	3956	Brain sMRI
APLP1	25846_IDP_T1_FAST_ROIs_L_front_orb_cortex	6.08079e-05	0.0646388	4.01404	0.0161032	3956	Brain sMRI
ASGR1	25846_IDP_T1_FAST_ROIs_L_front_orb_cortex	3.5319e-05	-0.0665276	-4.14095	0.0160658	3956	Brain sMRI
BCAN	25846_IDP_T1_FAST_ROIs_L_front_orb_cortex	5.74873e-10	0.0997193	6.21284	0.0160505	3956	Brain sMRI
BSG	25846_IDP_T1_FAST_ROIs_L_front_orb_cortex	0.000511858	-0.0559247	-3.47738	0.0160824	3956	Brain sMRI
BST2	25846_IDP_T1_FAST_ROIs_L_front_orb_cortex	6.06487e-05	-0.0644007	-4.01466	0.0160414	3956	Brain sMRI
CCL27	25846_IDP_T1_FAST_ROIs_L_front_orb_cortex	0.000261477	-0.0588238	-3.6541	0.016098	3956	Brain sMRI
CD4	25846_IDP_T1_FAST_ROIs_L_front_orb_cortex	8.56071e-05	-0.0631968	-3.93227	0.0160713	3956	Brain sMRI
CDH15	25846_IDP_T1_FAST_ROIs_L_front_orb_cortex	0.000581737	-0.0554546	-3.44282	0.0161073	3956	Brain sMRI
CHI3L1	25846_IDP_T1_FAST_ROIs_L_front_orb_cortex	6.3686e-05	-0.0644682	-4.00307	0.0161047	3956	Brain sMRI
CPM	25846_IDP_T1_FAST_ROIs_L_front_orb_cortex	9.70917e-05	-0.0628334	-3.90179	0.0161037	3956	Brain sMRI
CRIP2	25846_IDP_T1_FAST_ROIs_L_front_orb_cortex	2.8828e-05	-0.0672881	-4.18749	0.0160688	3956	Brain sMRI
DPP10	25846_IDP_T1_FAST_ROIs_L_front_orb_cortex	0.000194714	0.0600796	3.72933	0.01611	3956	Brain sMRI
EPHA2	25846_IDP_T1_FAST_ROIs_L_front_orb_cortex	0.000181322	-0.0601856	-3.74731	0.016061	3956	Brain sMRI
F9	25846_IDP_T1_FAST_ROIs_L_front_orb_cortex	0.000183979	-0.060371	-3.74365	0.0161263	3956	Brain sMRI
FABP4	25846_IDP_T1_FAST_ROIs_L_front_orb_cortex	1.53424e-08	-0.0909486	-5.66967	0.0160413	3956	Brain sMRI
FETUB	25846_IDP_T1_FAST_ROIs_L_front_orb_cortex	0.000575352	-0.0553874	-3.44581	0.0160738	3956	Brain sMRI
FGF21	25846_IDP_T1_FAST_ROIs_L_front_orb_cortex	3.50475e-05	-0.0666735	-4.14272	0.0160941	3956	Brain sMRI
GDF15	25846_IDP_T1_FAST_ROIs_L_front_orb_cortex	0.000115765	-0.0627646	-3.85884	0.0162651	3956	Brain sMRI
HGF	25846_IDP_T1_FAST_ROIs_L_front_orb_cortex	0.000381913	-0.0572606	-3.55538	0.0161054	3956	Brain sMRI
HNMT	25846_IDP_T1_FAST_ROIs_L_front_orb_cortex	0.000464709	-0.0563413	-3.50329	0.0160824	3956	Brain sMRI
HSPB6	25846_IDP_T1_FAST_ROIs_L_front_orb_cortex	6.31654e-05	-0.064272	-4.00502	0.0160478	3956	Brain sMRI
IL1RN	25846_IDP_T1_FAST_ROIs_L_front_orb_cortex	0.000122053	-0.0618811	-3.84585	0.0160904	3956	Brain sMRI
ISM1	25846_IDP_T1_FAST_ROIs_L_front_orb_cortex	0.000137632	-0.0612604	-3.81618	0.0160528	3956	Brain sMRI
KLK6	25846_IDP_T1_FAST_ROIs_L_front_orb_cortex	1.24246e-05	0.0702383	4.37563	0.0160522	3956	Brain sMRI
LPCAT2	25846_IDP_T1_FAST_ROIs_L_front_orb_cortex	5.60414e-05	-0.0648716	-4.03334	0.0160838	3956	Brain sMRI
MB	25846_IDP_T1_FAST_ROIs_L_front_orb_cortex	0.000246607	-0.0589277	-3.66915	0.0160603	3956	Brain sMRI
MILR1	25846_IDP_T1_FAST_ROIs_L_front_orb_cortex	0.00011951	0.0621513	3.85103	0.0161389	3956	Brain sMRI
MOG	25846_IDP_T1_FAST_ROIs_L_front_orb_cortex	1.83376e-12	0.113134	7.06949	0.0160031	3956	Brain sMRI
MZB1	25846_IDP_T1_FAST_ROIs_L_front_orb_cortex	3.8235e-05	-0.0664721	-4.12263	0.0161237	3956	Brain sMRI
NCAN	25846_IDP_T1_FAST_ROIs_L_front_orb_cortex	2.39128e-19	0.144432	9.04103	0.0159751	3956	Brain sMRI
NELL2	25846_IDP_T1_FAST_ROIs_L_front_orb_cortex	1.90929e-05	0.0687355	4.28053	0.0160577	3956	Brain sMRI
NPTXR	25846_IDP_T1_FAST_ROIs_L_front_orb_cortex	0.000444849	0.056521	3.51494	0.0160802	3956	Brain sMRI
OSMR	25846_IDP_T1_FAST_ROIs_L_front_orb_cortex	0.000313455	-0.0580248	-3.60715	0.0160861	3956	Brain sMRI
PHOSPHO1	25846_IDP_T1_FAST_ROIs_L_front_orb_cortex	0.00015498	-0.0608215	-3.78666	0.016062	3956	Brain sMRI
PLAT	25846_IDP_T1_FAST_ROIs_L_front_orb_cortex	0.000282939	-0.0584869	-3.63374	0.0160955	3956	Brain sMRI
PODXL2	25846_IDP_T1_FAST_ROIs_L_front_orb_cortex	0.000100288	0.06259	3.89392	0.0160738	3956	Brain sMRI
PRSS8	25846_IDP_T1_FAST_ROIs_L_front_orb_cortex	0.000487999	-0.0561148	-3.4902	0.0160778	3956	Brain sMRI
PTPRN2	25846_IDP_T1_FAST_ROIs_L_front_orb_cortex	2.97837e-05	0.0671723	4.18005	0.0160697	3956	Brain sMRI
SCARB2	25846_IDP_T1_FAST_ROIs_L_front_orb_cortex	2.6674e-05	-0.0675121	-4.20517	0.0160545	3956	Brain sMRI
SCG3	25846_IDP_T1_FAST_ROIs_L_front_orb_cortex	1.77882e-05	0.0689912	4.29633	0.0160582	3956	Brain sMRI
SEZ6L	25846_IDP_T1_FAST_ROIs_L_front_orb_cortex	1.4838e-09	0.097239	6.06069	0.0160442	3956	Brain sMRI
TNFRSF11A	25846_IDP_T1_FAST_ROIs_L_front_orb_cortex	0.000361213	-0.0574322	-3.57005	0.0160872	3956	Brain sMRI
TNFRSF1A	25846_IDP_T1_FAST_ROIs_L_front_orb_cortex	0.000630644	-0.0548477	-3.42086	0.0160333	3956	Brain sMRI
VMO1	25846_IDP_T1_FAST_ROIs_L_front_orb_cortex	0.000153277	-0.0608406	-3.78942	0.0160554	3956	Brain sMRI
WFIKKN2	25846_IDP_T1_FAST_ROIs_L_front_orb_cortex	1.26261e-08	0.0915715	5.70324	0.0160561	3956	Brain sMRI
APLP1	25847_IDP_T1_FAST_ROIs_R_front_orb_cortex	1.21001e-07	0.0852024	5.30182	0.0160704	3956	Brain sMRI
ARNT	25847_IDP_T1_FAST_ROIs_R_front_orb_cortex	0.000614756	0.0550576	3.42781	0.016062	3956	Brain sMRI
BCAN	25847_IDP_T1_FAST_ROIs_R_front_orb_cortex	5.6923e-12	0.110701	6.90856	0.0160238	3956	Brain sMRI
CDH15	25847_IDP_T1_FAST_ROIs_R_front_orb_cortex	7.81368e-05	-0.0636292	-3.95425	0.0160914	3956	Brain sMRI
CHI3L1	25847_IDP_T1_FAST_ROIs_R_front_orb_cortex	0.000166195	-0.0606848	-3.7692	0.0161002	3956	Brain sMRI
CNTN1	25847_IDP_T1_FAST_ROIs_R_front_orb_cortex	0.000210102	0.0596995	3.71005	0.0160913	3956	Brain sMRI
CPM	25847_IDP_T1_FAST_ROIs_R_front_orb_cortex	7.73384e-05	-0.0636819	-3.95671	0.0160946	3956	Brain sMRI
DGKZ	25847_IDP_T1_FAST_ROIs_R_front_orb_cortex	0.000463046	0.056403	3.50425	0.0160956	3956	Brain sMRI
DPP10	25847_IDP_T1_FAST_ROIs_R_front_orb_cortex	0.000123484	0.0618721	3.84298	0.0161	3956	Brain sMRI
DPP6	25847_IDP_T1_FAST_ROIs_R_front_orb_cortex	0.000435196	0.0568407	3.52078	0.0161443	3956	Brain sMRI
FABP4	25847_IDP_T1_FAST_ROIs_R_front_orb_cortex	3.87498e-07	-0.0815729	-5.08371	0.0160459	3956	Brain sMRI
FASLG	25847_IDP_T1_FAST_ROIs_R_front_orb_cortex	4.79263e-05	0.0653595	4.07008	0.0160585	3956	Brain sMRI
FGF21	25847_IDP_T1_FAST_ROIs_R_front_orb_cortex	0.000334213	-0.0577866	-3.59042	0.0160947	3956	Brain sMRI
GDF15	25847_IDP_T1_FAST_ROIs_R_front_orb_cortex	0.00012259	-0.0625047	-3.84477	0.0162571	3956	Brain sMRI
HSPB6	25847_IDP_T1_FAST_ROIs_R_front_orb_cortex	0.000338956	-0.0575533	-3.58673	0.0160462	3956	Brain sMRI
KLK6	25847_IDP_T1_FAST_ROIs_R_front_orb_cortex	1.11171e-06	0.0782239	4.87848	0.0160345	3956	Brain sMRI
MILR1	25847_IDP_T1_FAST_ROIs_R_front_orb_cortex	7.53286e-07	0.0798314	4.95518	0.0161107	3956	Brain sMRI
MOG	25847_IDP_T1_FAST_ROIs_R_front_orb_cortex	1.09906e-12	0.114207	7.14111	0.0159929	3956	Brain sMRI
NCAM1	25847_IDP_T1_FAST_ROIs_R_front_orb_cortex	8.54529e-05	0.0631329	3.93271	0.0160533	3956	Brain sMRI
NCAN	25847_IDP_T1_FAST_ROIs_R_front_orb_cortex	5.8374e-20	0.146798	9.19713	0.0159613	3956	Brain sMRI
NELL2	25847_IDP_T1_FAST_ROIs_R_front_orb_cortex	3.75967e-06	0.074294	4.63088	0.0160432	3956	Brain sMRI
NPTXR	25847_IDP_T1_FAST_ROIs_R_front_orb_cortex	4.51686e-06	0.0737292	4.59254	0.0160541	3956	Brain sMRI
OMG	25847_IDP_T1_FAST_ROIs_R_front_orb_cortex	0.000502121	0.056185	3.48255	0.0161333	3956	Brain sMRI
PODXL2	25847_IDP_T1_FAST_ROIs_R_front_orb_cortex	0.000506572	0.0559328	3.48017	0.0160719	3956	Brain sMRI
PTPRN2	25847_IDP_T1_FAST_ROIs_R_front_orb_cortex	1.22941e-06	0.0779737	4.85847	0.016049	3956	Brain sMRI
RTBDN	25847_IDP_T1_FAST_ROIs_R_front_orb_cortex	0.000104174	0.0624646	3.88465	0.0160798	3956	Brain sMRI
SCG3	25847_IDP_T1_FAST_ROIs_R_front_orb_cortex	5.92701e-08	0.0870541	5.43156	0.0160275	3956	Brain sMRI
SEZ6L	25847_IDP_T1_FAST_ROIs_R_front_orb_cortex	2.34639e-10	0.101838	6.3535	0.0160287	3956	Brain sMRI
SEZ6L2	25847_IDP_T1_FAST_ROIs_R_front_orb_cortex	2.91974e-05	0.067283	4.18459	0.0160788	3956	Brain sMRI
WFIKKN2	25847_IDP_T1_FAST_ROIs_R_front_orb_cortex	2.87269e-08	0.0892499	5.56034	0.0160512	3956	Brain sMRI
ADAM15	25848_IDP_T1_FAST_ROIs_L_parahipp_gyrus_ant	3.70784e-05	0.066343	4.12973	0.0160647	3956	Brain sMRI
ANG	25848_IDP_T1_FAST_ROIs_L_parahipp_gyrus_ant	0.000111938	-0.0619984	-3.86709	0.0160323	3956	Brain sMRI
APLP1	25848_IDP_T1_FAST_ROIs_L_parahipp_gyrus_ant	6.56552e-06	0.072538	4.51347	0.0160714	3956	Brain sMRI
BCAN	25848_IDP_T1_FAST_ROIs_L_parahipp_gyrus_ant	6.42105e-08	0.086926	5.41715	0.0160465	3956	Brain sMRI
CD1C	25848_IDP_T1_FAST_ROIs_L_parahipp_gyrus_ant	0.000197171	0.059731	3.72616	0.0160302	3956	Brain sMRI
CD200	25848_IDP_T1_FAST_ROIs_L_parahipp_gyrus_ant	4.38365e-05	0.0657332	4.0909	0.0160681	3956	Brain sMRI
CDH3	25848_IDP_T1_FAST_ROIs_L_parahipp_gyrus_ant	0.000497137	0.0559776	3.48522	0.0160614	3956	Brain sMRI
CNTN1	25848_IDP_T1_FAST_ROIs_L_parahipp_gyrus_ant	0.000570705	0.0554452	3.44801	0.0160804	3956	Brain sMRI
CRTAM	25848_IDP_T1_FAST_ROIs_L_parahipp_gyrus_ant	5.23835e-05	0.0648076	4.04923	0.0160049	3956	Brain sMRI
DPP10	25848_IDP_T1_FAST_ROIs_L_parahipp_gyrus_ant	7.57596e-05	0.0637168	3.96166	0.0160834	3956	Brain sMRI
FABP4	25848_IDP_T1_FAST_ROIs_L_parahipp_gyrus_ant	5.01575e-06	-0.0733171	-4.57052	0.0160413	3956	Brain sMRI
FASLG	25848_IDP_T1_FAST_ROIs_L_parahipp_gyrus_ant	5.79973e-09	0.0934148	5.83547	0.0160081	3956	Brain sMRI
GDF15	25848_IDP_T1_FAST_ROIs_L_parahipp_gyrus_ant	0.000197797	-0.0605148	-3.72536	0.016244	3956	Brain sMRI
HSD11B1	25848_IDP_T1_FAST_ROIs_L_parahipp_gyrus_ant	0.000331482	0.0576897	3.59256	0.0160581	3956	Brain sMRI
INHBC	25848_IDP_T1_FAST_ROIs_L_parahipp_gyrus_ant	9.05342e-06	-0.0713279	-4.44452	0.0160485	3956	Brain sMRI
ITGB2	25848_IDP_T1_FAST_ROIs_L_parahipp_gyrus_ant	0.000119748	0.0618306	3.85054	0.0160576	3956	Brain sMRI
KLK6	25848_IDP_T1_FAST_ROIs_L_parahipp_gyrus_ant	5.58665e-06	0.0728828	4.54775	0.0160261	3956	Brain sMRI
LAMP2	25848_IDP_T1_FAST_ROIs_L_parahipp_gyrus_ant	8.89034e-05	-0.0629068	-3.92315	0.0160348	3956	Brain sMRI
LEP	25848_IDP_T1_FAST_ROIs_L_parahipp_gyrus_ant	1.21721e-08	-0.0916049	-5.70953	0.0160442	3956	Brain sMRI
MILR1	25848_IDP_T1_FAST_ROIs_L_parahipp_gyrus_ant	4.29851e-05	0.0659857	4.09547	0.0161119	3956	Brain sMRI
MOG	25848_IDP_T1_FAST_ROIs_L_parahipp_gyrus_ant	9.84168e-12	0.109183	6.8295	0.015987	3956	Brain sMRI
NCAN	25848_IDP_T1_FAST_ROIs_L_parahipp_gyrus_ant	9.52444e-11	0.104083	6.49215	0.0160321	3956	Brain sMRI
NOTCH3	25848_IDP_T1_FAST_ROIs_L_parahipp_gyrus_ant	2.48841e-05	0.0680806	4.22092	0.0161293	3956	Brain sMRI
NPTXR	25848_IDP_T1_FAST_ROIs_L_parahipp_gyrus_ant	0.000137014	0.061278	3.8173	0.0160527	3956	Brain sMRI
NRCAM	25848_IDP_T1_FAST_ROIs_L_parahipp_gyrus_ant	0.000297803	0.0581739	3.62047	0.016068	3956	Brain sMRI
PLAT	25848_IDP_T1_FAST_ROIs_L_parahipp_gyrus_ant	0.000278655	-0.0584666	-3.63769	0.0160725	3956	Brain sMRI
PLTP	25848_IDP_T1_FAST_ROIs_L_parahipp_gyrus_ant	0.000636211	0.0550028	3.41846	0.0160899	3956	Brain sMRI
SCG3	25848_IDP_T1_FAST_ROIs_L_parahipp_gyrus_ant	2.72999e-05	0.0673535	4.1999	0.016037	3956	Brain sMRI
SEZ6L	25848_IDP_T1_FAST_ROIs_L_parahipp_gyrus_ant	1.19772e-08	0.0915662	5.7123	0.0160297	3956	Brain sMRI
SSC4D	25848_IDP_T1_FAST_ROIs_L_parahipp_gyrus_ant	0.000185268	-0.0602624	-3.74189	0.0161048	3956	Brain sMRI
SSC5D	25848_IDP_T1_FAST_ROIs_L_parahipp_gyrus_ant	0.000519148	-0.0558117	-3.47358	0.0160675	3956	Brain sMRI
WFIKKN2	25848_IDP_T1_FAST_ROIs_L_parahipp_gyrus_ant	4.05999e-08	0.0881947	5.49918	0.0160378	3956	Brain sMRI
ADAM15	25849_IDP_T1_FAST_ROIs_R_parahipp_gyrus_ant	4.35321e-05	0.0657678	4.09253	0.0160702	3956	Brain sMRI
APLP1	25849_IDP_T1_FAST_ROIs_R_parahipp_gyrus_ant	0.000537775	0.055749	3.46408	0.0160935	3956	Brain sMRI
BCAN	25849_IDP_T1_FAST_ROIs_R_parahipp_gyrus_ant	0.00012752	0.0616724	3.83505	0.0160813	3956	Brain sMRI
BOC	25849_IDP_T1_FAST_ROIs_R_parahipp_gyrus_ant	0.000332231	0.0576519	3.59197	0.0160502	3956	Brain sMRI
CCL27	25849_IDP_T1_FAST_ROIs_R_parahipp_gyrus_ant	0.000305345	-0.0581145	-3.61397	0.0160805	3956	Brain sMRI
CDH15	25849_IDP_T1_FAST_ROIs_R_parahipp_gyrus_ant	0.000308452	-0.0580947	-3.61134	0.0160867	3956	Brain sMRI
CNTN1	25849_IDP_T1_FAST_ROIs_R_parahipp_gyrus_ant	7.71774e-05	0.063622	3.95721	0.0160775	3956	Brain sMRI
F7	25849_IDP_T1_FAST_ROIs_R_parahipp_gyrus_ant	0.00017973	-0.0604942	-3.74953	0.0161338	3956	Brain sMRI
F9	25849_IDP_T1_FAST_ROIs_R_parahipp_gyrus_ant	5.07915e-05	-0.0653218	-4.05648	0.0161031	3956	Brain sMRI
FABP4	25849_IDP_T1_FAST_ROIs_R_parahipp_gyrus_ant	1.67133e-07	-0.0840456	-5.24213	0.0160327	3956	Brain sMRI
FASLG	25849_IDP_T1_FAST_ROIs_R_parahipp_gyrus_ant	3.66899e-06	0.074354	4.63596	0.0160385	3956	Brain sMRI
GDNF	25849_IDP_T1_FAST_ROIs_R_parahipp_gyrus_ant	4.72021e-05	-0.0653387	-4.07364	0.0160394	3956	Brain sMRI
HNMT	25849_IDP_T1_FAST_ROIs_R_parahipp_gyrus_ant	0.000626365	-0.0549874	-3.42272	0.0160654	3956	Brain sMRI
ING1	25849_IDP_T1_FAST_ROIs_R_parahipp_gyrus_ant	0.000533976	-0.0556208	-3.46599	0.0160476	3956	Brain sMRI
INHBC	25849_IDP_T1_FAST_ROIs_R_parahipp_gyrus_ant	6.24558e-05	-0.0643674	-4.0077	0.0160609	3956	Brain sMRI
LAMP2	25849_IDP_T1_FAST_ROIs_R_parahipp_gyrus_ant	0.000344761	-0.0574772	-3.58228	0.0160449	3956	Brain sMRI
LEP	25849_IDP_T1_FAST_ROIs_R_parahipp_gyrus_ant	4.53671e-09	-0.0942914	-5.87664	0.0160451	3956	Brain sMRI
MOG	25849_IDP_T1_FAST_ROIs_R_parahipp_gyrus_ant	5.60091e-07	0.0803837	5.01285	0.0160355	3956	Brain sMRI
NCAN	25849_IDP_T1_FAST_ROIs_R_parahipp_gyrus_ant	3.19843e-05	0.0669847	4.16374	0.0160876	3956	Brain sMRI
NOTCH3	25849_IDP_T1_FAST_ROIs_R_parahipp_gyrus_ant	2.72876e-05	0.0677651	4.2	0.0161346	3956	Brain sMRI
PLIN1	25849_IDP_T1_FAST_ROIs_R_parahipp_gyrus_ant	4.80807e-05	-0.0652956	-4.06933	0.0160458	3956	Brain sMRI
POLR2F	25849_IDP_T1_FAST_ROIs_R_parahipp_gyrus_ant	0.000346141	-0.057673	-3.58123	0.0161042	3956	Brain sMRI
PROC	25849_IDP_T1_FAST_ROIs_R_parahipp_gyrus_ant	7.12997e-05	-0.064091	-3.97618	0.0161187	3956	Brain sMRI
SEMA7A	25849_IDP_T1_FAST_ROIs_R_parahipp_gyrus_ant	0.000524307	0.0558452	3.47092	0.0160895	3956	Brain sMRI
TFPI	25849_IDP_T1_FAST_ROIs_R_parahipp_gyrus_ant	0.000188164	-0.0600486	-3.73798	0.0160645	3956	Brain sMRI
WFIKKN2	25849_IDP_T1_FAST_ROIs_R_parahipp_gyrus_ant	7.48585e-05	0.0637192	3.96453	0.0160723	3956	Brain sMRI
FASLG	25850_IDP_T1_FAST_ROIs_L_parahipp_gyrus_post	7.57293e-05	0.0636554	3.96175	0.0160675	3956	Brain sMRI
MOG	25850_IDP_T1_FAST_ROIs_L_parahipp_gyrus_post	0.000134913	0.0614212	3.82112	0.0160741	3956	Brain sMRI
NCAN	25850_IDP_T1_FAST_ROIs_L_parahipp_gyrus_post	3.93881e-09	0.0948104	5.90021	0.016069	3956	Brain sMRI
PODXL2	25850_IDP_T1_FAST_ROIs_L_parahipp_gyrus_post	0.000282088	0.0584313	3.63452	0.0160768	3956	Brain sMRI
SEZ6L	25850_IDP_T1_FAST_ROIs_L_parahipp_gyrus_post	4.13829e-05	0.0660129	4.1043	0.0160838	3956	Brain sMRI
SEZ6L2	25850_IDP_T1_FAST_ROIs_L_parahipp_gyrus_post	0.000614448	0.0551824	3.42795	0.0160978	3956	Brain sMRI
TNFAIP8	25850_IDP_T1_FAST_ROIs_L_parahipp_gyrus_post	0.000531127	0.0556787	3.46743	0.0160576	3956	Brain sMRI
MOG	25851_IDP_T1_FAST_ROIs_R_parahipp_gyrus_post	6.85733e-06	0.0723621	4.50419	0.0160655	3956	Brain sMRI
NCAN	25851_IDP_T1_FAST_ROIs_R_parahipp_gyrus_post	2.68699e-11	0.107262	6.68219	0.016052	3956	Brain sMRI
SEZ6L	25851_IDP_T1_FAST_ROIs_R_parahipp_gyrus_post	4.24721e-05	0.0659287	4.09826	0.016087	3956	Brain sMRI
ADAMTS13	25852_IDP_T1_FAST_ROIs_L_lingual_gyrus	0.00018188	0.0602675	3.74654	0.0160862	3956	Brain sMRI
AMBP	25852_IDP_T1_FAST_ROIs_L_lingual_gyrus	3.29749e-06	-0.074691	-4.65811	0.0160346	3956	Brain sMRI
APLP1	25852_IDP_T1_FAST_ROIs_L_lingual_gyrus	0.000122346	0.0619341	3.84526	0.0161066	3956	Brain sMRI
ASGR1	25852_IDP_T1_FAST_ROIs_L_lingual_gyrus	3.29715e-05	-0.0667836	-4.15676	0.0160663	3956	Brain sMRI
B4GAT1	25852_IDP_T1_FAST_ROIs_L_lingual_gyrus	0.000470563	0.0563861	3.49994	0.0161106	3956	Brain sMRI
BCAN	25852_IDP_T1_FAST_ROIs_L_lingual_gyrus	3.84966e-06	0.0744148	4.62595	0.0160864	3956	Brain sMRI
CA12	25852_IDP_T1_FAST_ROIs_L_lingual_gyrus	0.000422944	-0.0567523	-3.52837	0.0160846	3956	Brain sMRI
CCL3	25852_IDP_T1_FAST_ROIs_L_lingual_gyrus	7.27246e-05	-0.0638532	-3.97145	0.0160781	3956	Brain sMRI
DLL1	25852_IDP_T1_FAST_ROIs_L_lingual_gyrus	0.000406843	-0.0568682	-3.53866	0.0160705	3956	Brain sMRI
DPP10	25852_IDP_T1_FAST_ROIs_L_lingual_gyrus	1.52188e-07	0.0845863	5.25951	0.0160825	3956	Brain sMRI
EPHA2	25852_IDP_T1_FAST_ROIs_L_lingual_gyrus	0.000395024	-0.056973	-3.54646	0.0160647	3956	Brain sMRI
FABP4	25852_IDP_T1_FAST_ROIs_L_lingual_gyrus	0.000254471	-0.0588715	-3.66109	0.0160803	3956	Brain sMRI
FOLR3	25852_IDP_T1_FAST_ROIs_L_lingual_gyrus	0.00058568	-0.0551807	-3.44099	0.0160363	3956	Brain sMRI
FSTL3	25852_IDP_T1_FAST_ROIs_L_lingual_gyrus	5.02094e-05	-0.065183	-4.05918	0.0160581	3956	Brain sMRI
IL10RB	25852_IDP_T1_FAST_ROIs_L_lingual_gyrus	4.4201e-05	-0.0656948	-4.08898	0.0160663	3956	Brain sMRI
IL6	25852_IDP_T1_FAST_ROIs_L_lingual_gyrus	6.14879e-05	-0.0645261	-4.01141	0.0160856	3956	Brain sMRI
KLK6	25852_IDP_T1_FAST_ROIs_L_lingual_gyrus	1.39716e-05	0.0698295	4.34984	0.0160533	3956	Brain sMRI
LBP	25852_IDP_T1_FAST_ROIs_L_lingual_gyrus	0.000176843	-0.0603163	-3.75361	0.0160689	3956	Brain sMRI
LEP	25852_IDP_T1_FAST_ROIs_L_lingual_gyrus	1.25894e-05	-0.0703813	-4.37274	0.0160955	3956	Brain sMRI
MOG	25852_IDP_T1_FAST_ROIs_L_lingual_gyrus	1.5131e-09	0.0971064	6.05751	0.0160307	3956	Brain sMRI
MZB1	25852_IDP_T1_FAST_ROIs_L_lingual_gyrus	0.000454048	-0.0566222	-3.50948	0.0161341	3956	Brain sMRI
NCAM1	25852_IDP_T1_FAST_ROIs_L_lingual_gyrus	8.42086e-05	0.0632246	3.93624	0.0160622	3956	Brain sMRI
NCAN	25852_IDP_T1_FAST_ROIs_L_lingual_gyrus	2.08097e-13	0.11814	7.3694	0.0160311	3956	Brain sMRI
NECTIN2	25852_IDP_T1_FAST_ROIs_L_lingual_gyrus	0.000166222	-0.0605262	-3.76915	0.0160583	3956	Brain sMRI
NELL2	25852_IDP_T1_FAST_ROIs_L_lingual_gyrus	4.60883e-06	0.0736555	4.58831	0.0160529	3956	Brain sMRI
PODXL2	25852_IDP_T1_FAST_ROIs_L_lingual_gyrus	0.000356059	0.057465	3.57382	0.0160794	3956	Brain sMRI
SCARB2	25852_IDP_T1_FAST_ROIs_L_lingual_gyrus	1.51631e-05	-0.0695383	-4.33177	0.0160531	3956	Brain sMRI
SCG3	25852_IDP_T1_FAST_ROIs_L_lingual_gyrus	8.71286e-07	0.0790578	4.92663	0.016047	3956	Brain sMRI
SEZ6L	25852_IDP_T1_FAST_ROIs_L_lingual_gyrus	1.09793e-07	0.0854453	5.31966	0.0160622	3956	Brain sMRI
TGFBR2	25852_IDP_T1_FAST_ROIs_L_lingual_gyrus	0.00043222	-0.0565274	-3.52261	0.016047	3956	Brain sMRI
TNFRSF11A	25852_IDP_T1_FAST_ROIs_L_lingual_gyrus	0.000558004	-0.0555753	-3.4541	0.0160896	3956	Brain sMRI
TNFRSF1A	25852_IDP_T1_FAST_ROIs_L_lingual_gyrus	5.20621e-06	-0.0730729	-4.56266	0.0160154	3956	Brain sMRI
TNFRSF6B	25852_IDP_T1_FAST_ROIs_L_lingual_gyrus	6.20935e-05	-0.0644586	-4.00908	0.0160781	3956	Brain sMRI
VSIG4	25852_IDP_T1_FAST_ROIs_L_lingual_gyrus	1.52216e-05	-0.0694928	-4.33092	0.0160457	3956	Brain sMRI
WFIKKN2	25852_IDP_T1_FAST_ROIs_L_lingual_gyrus	1.88658e-05	0.0688986	4.2832	0.0160858	3956	Brain sMRI
ADAMTS13	25853_IDP_T1_FAST_ROIs_R_lingual_gyrus	1.05451e-05	0.0709006	4.41145	0.016072	3956	Brain sMRI
AMBP	25853_IDP_T1_FAST_ROIs_R_lingual_gyrus	6.82591e-06	-0.0722378	-4.50517	0.0160344	3956	Brain sMRI
APLP1	25853_IDP_T1_FAST_ROIs_R_lingual_gyrus	2.56565e-05	0.0678345	4.214	0.0160974	3956	Brain sMRI
ASGR1	25853_IDP_T1_FAST_ROIs_R_lingual_gyrus	0.000400389	-0.0569445	-3.5429	0.0160729	3956	Brain sMRI
BCAN	25853_IDP_T1_FAST_ROIs_R_lingual_gyrus	1.51441e-05	0.0696971	4.33205	0.0160887	3956	Brain sMRI
CCL3	25853_IDP_T1_FAST_ROIs_R_lingual_gyrus	1.87422e-05	-0.0688533	-4.28467	0.0160697	3956	Brain sMRI
DNER	25853_IDP_T1_FAST_ROIs_R_lingual_gyrus	0.000462649	0.0563833	3.50447	0.0160889	3956	Brain sMRI
DPP10	25853_IDP_T1_FAST_ROIs_R_lingual_gyrus	2.7863e-05	0.0675439	4.19525	0.0161001	3956	Brain sMRI
FABP4	25853_IDP_T1_FAST_ROIs_R_lingual_gyrus	0.000261732	-0.0587442	-3.65385	0.0160773	3956	Brain sMRI
HNMT	25853_IDP_T1_FAST_ROIs_R_lingual_gyrus	0.000630422	-0.0550132	-3.42096	0.0160812	3956	Brain sMRI
KLK6	25853_IDP_T1_FAST_ROIs_R_lingual_gyrus	3.06437e-09	0.0951699	5.94186	0.0160169	3956	Brain sMRI
LEP	25853_IDP_T1_FAST_ROIs_R_lingual_gyrus	1.14419e-05	-0.0707027	-4.39366	0.016092	3956	Brain sMRI
LPCAT2	25853_IDP_T1_FAST_ROIs_R_lingual_gyrus	0.000469977	-0.0563185	-3.50027	0.0160897	3956	Brain sMRI
MOG	25853_IDP_T1_FAST_ROIs_R_lingual_gyrus	6.01373e-12	0.110449	6.90067	0.0160055	3956	Brain sMRI
MZB1	25853_IDP_T1_FAST_ROIs_R_lingual_gyrus	0.000107849	-0.062505	-3.87619	0.0161254	3956	Brain sMRI
NCAN	25853_IDP_T1_FAST_ROIs_R_lingual_gyrus	2.38294e-14	0.122661	7.65708	0.0160193	3956	Brain sMRI
NELL2	25853_IDP_T1_FAST_ROIs_R_lingual_gyrus	0.000621321	0.0550346	3.42492	0.0160689	3956	Brain sMRI
PHOSPHO1	25853_IDP_T1_FAST_ROIs_R_lingual_gyrus	0.00058992	-0.0552475	-3.43903	0.0160648	3956	Brain sMRI
PODXL2	25853_IDP_T1_FAST_ROIs_R_lingual_gyrus	2.12228e-06	0.0762443	4.74856	0.0160563	3956	Brain sMRI
PTPRN2	25853_IDP_T1_FAST_ROIs_R_lingual_gyrus	3.99801e-05	0.0660787	4.1123	0.0160686	3956	Brain sMRI
SCARB2	25853_IDP_T1_FAST_ROIs_R_lingual_gyrus	0.000353585	-0.057433	-3.57565	0.0160622	3956	Brain sMRI
SCG3	25853_IDP_T1_FAST_ROIs_R_lingual_gyrus	2.34209e-08	0.0897041	5.59615	0.0160296	3956	Brain sMRI
SEZ6L	25853_IDP_T1_FAST_ROIs_R_lingual_gyrus	8.61457e-08	0.0861348	5.36395	0.0160581	3956	Brain sMRI
VSIG4	25853_IDP_T1_FAST_ROIs_R_lingual_gyrus	0.00055634	-0.0554742	-3.45491	0.0160566	3956	Brain sMRI
WFIKKN2	25853_IDP_T1_FAST_ROIs_R_lingual_gyrus	1.98936e-05	0.0686955	4.27133	0.0160829	3956	Brain sMRI
APLP1	25854_IDP_T1_FAST_ROIs_L_temp_fusif_cortex_ant	0.00020016	0.0599406	3.72235	0.0161029	3956	Brain sMRI
BCAN	25854_IDP_T1_FAST_ROIs_L_temp_fusif_cortex_ant	5.81664e-06	0.0730013	4.53921	0.0160824	3956	Brain sMRI
BOC	25854_IDP_T1_FAST_ROIs_L_temp_fusif_cortex_ant	9.53472e-05	0.0627279	3.9062	0.0160586	3956	Brain sMRI
CDHR2	25854_IDP_T1_FAST_ROIs_L_temp_fusif_cortex_ant	0.000155916	-0.0610826	-3.78516	0.0161374	3956	Brain sMRI
CNTN1	25854_IDP_T1_FAST_ROIs_L_temp_fusif_cortex_ant	0.000594218	0.0553318	3.43706	0.0160986	3956	Brain sMRI
CNTN2	25854_IDP_T1_FAST_ROIs_L_temp_fusif_cortex_ant	0.000167388	0.0604052	3.7674	0.0160336	3956	Brain sMRI
DGKZ	25854_IDP_T1_FAST_ROIs_L_temp_fusif_cortex_ant	0.000323883	0.0579289	3.59862	0.0160976	3956	Brain sMRI
F9	25854_IDP_T1_FAST_ROIs_L_temp_fusif_cortex_ant	1.56046e-05	-0.0696899	-4.32542	0.0161117	3956	Brain sMRI
FASLG	25854_IDP_T1_FAST_ROIs_L_temp_fusif_cortex_ant	0.000581718	0.0553313	3.44283	0.0160715	3956	Brain sMRI
GFRA3	25854_IDP_T1_FAST_ROIs_L_temp_fusif_cortex_ant	0.000320048	0.0578692	3.60172	0.0160671	3956	Brain sMRI
LAMP2	25854_IDP_T1_FAST_ROIs_L_temp_fusif_cortex_ant	0.00013692	-0.0612875	-3.81747	0.0160545	3956	Brain sMRI
LEP	25854_IDP_T1_FAST_ROIs_L_temp_fusif_cortex_ant	0.000153103	-0.0610127	-3.7897	0.0160996	3956	Brain sMRI
MOG	25854_IDP_T1_FAST_ROIs_L_temp_fusif_cortex_ant	2.22219e-06	0.0760837	4.73919	0.0160542	3956	Brain sMRI
NCAN	25854_IDP_T1_FAST_ROIs_L_temp_fusif_cortex_ant	4.52116e-08	0.0880908	5.48003	0.0160749	3956	Brain sMRI
PLAT	25854_IDP_T1_FAST_ROIs_L_temp_fusif_cortex_ant	0.000549487	-0.0556544	-3.45826	0.0160932	3956	Brain sMRI
PLIN1	25854_IDP_T1_FAST_ROIs_L_temp_fusif_cortex_ant	0.000558331	-0.0554996	-3.45394	0.0160685	3956	Brain sMRI
SCG3	25854_IDP_T1_FAST_ROIs_L_temp_fusif_cortex_ant	7.59298e-05	0.0636116	3.96112	0.016059	3956	Brain sMRI
SEZ6L	25854_IDP_T1_FAST_ROIs_L_temp_fusif_cortex_ant	3.43159e-05	0.0666899	4.14758	0.0160792	3956	Brain sMRI
BCAN	25855_IDP_T1_FAST_ROIs_R_temp_fusif_cortex_ant	1.63409e-05	0.069418	4.3152	0.0160869	3956	Brain sMRI
CCL14	25855_IDP_T1_FAST_ROIs_R_temp_fusif_cortex_ant	8.34237e-05	-0.0635107	-3.9385	0.0161256	3956	Brain sMRI
CDHR2	25855_IDP_T1_FAST_ROIs_R_temp_fusif_cortex_ant	0.000106524	-0.0625961	-3.87921	0.0161363	3956	Brain sMRI
CEACAM3	25855_IDP_T1_FAST_ROIs_R_temp_fusif_cortex_ant	0.000566409	-0.0554095	-3.45006	0.0160605	3956	Brain sMRI
CNTN2	25855_IDP_T1_FAST_ROIs_R_temp_fusif_cortex_ant	1.53203e-05	0.069379	4.32949	0.0160247	3956	Brain sMRI
CNTNAP2	25855_IDP_T1_FAST_ROIs_R_temp_fusif_cortex_ant	0.00032749	0.0578992	3.59573	0.0161022	3956	Brain sMRI
CST3	25855_IDP_T1_FAST_ROIs_R_temp_fusif_cortex_ant	0.000509498	-0.0558959	-3.47863	0.0160684	3956	Brain sMRI
DPP10	25855_IDP_T1_FAST_ROIs_R_temp_fusif_cortex_ant	0.000199082	0.0599727	3.72372	0.0161056	3956	Brain sMRI
F9	25855_IDP_T1_FAST_ROIs_R_temp_fusif_cortex_ant	1.05051e-05	-0.0710842	-4.41227	0.0161106	3956	Brain sMRI
FABP4	25855_IDP_T1_FAST_ROIs_R_temp_fusif_cortex_ant	2.07146e-06	-0.0763233	-4.75349	0.0160563	3956	Brain sMRI
HSPG2	25855_IDP_T1_FAST_ROIs_R_temp_fusif_cortex_ant	0.000469609	-0.0561814	-3.50048	0.0160496	3956	Brain sMRI
KDR	25855_IDP_T1_FAST_ROIs_R_temp_fusif_cortex_ant	0.000280216	-0.0584447	-3.63624	0.0160728	3956	Brain sMRI
LAMP2	25855_IDP_T1_FAST_ROIs_R_temp_fusif_cortex_ant	0.00015308	-0.0608455	-3.78974	0.0160553	3956	Brain sMRI
LEP	25855_IDP_T1_FAST_ROIs_R_temp_fusif_cortex_ant	1.62206e-06	-0.0772419	-4.80296	0.0160821	3956	Brain sMRI
LILRB4	25855_IDP_T1_FAST_ROIs_R_temp_fusif_cortex_ant	0.000175268	-0.0602743	-3.75586	0.0160481	3956	Brain sMRI
MOG	25855_IDP_T1_FAST_ROIs_R_temp_fusif_cortex_ant	3.42299e-06	0.0746676	4.65037	0.0160563	3956	Brain sMRI
NCAN	25855_IDP_T1_FAST_ROIs_R_temp_fusif_cortex_ant	9.98282e-06	0.0712015	4.42336	0.0160967	3956	Brain sMRI
OMG	25855_IDP_T1_FAST_ROIs_R_temp_fusif_cortex_ant	0.000334979	0.0579234	3.58982	0.0161355	3956	Brain sMRI
OXT	25855_IDP_T1_FAST_ROIs_R_temp_fusif_cortex_ant	0.000307313	-0.058016	-3.6123	0.0160607	3956	Brain sMRI
PROC	25855_IDP_T1_FAST_ROIs_R_temp_fusif_cortex_ant	6.13038e-05	-0.0647228	-4.01212	0.0161318	3956	Brain sMRI
APLP1	25856_IDP_T1_FAST_ROIs_L_temp_fusif_cortex_post	1.23911e-06	0.0781017	4.8569	0.0160806	3956	Brain sMRI
B4GAT1	25856_IDP_T1_FAST_ROIs_L_temp_fusif_cortex_post	0.000534829	0.0558062	3.46556	0.0161031	3956	Brain sMRI
BCAN	25856_IDP_T1_FAST_ROIs_L_temp_fusif_cortex_post	5.01866e-08	0.0877162	5.46139	0.0160612	3956	Brain sMRI
FABP4	25856_IDP_T1_FAST_ROIs_L_temp_fusif_cortex_post	7.30862e-05	-0.0637921	-3.97026	0.0160675	3956	Brain sMRI
KLK6	25856_IDP_T1_FAST_ROIs_L_temp_fusif_cortex_post	3.57427e-05	0.0664141	4.1382	0.016049	3956	Brain sMRI
MOG	25856_IDP_T1_FAST_ROIs_L_temp_fusif_cortex_post	1.91421e-11	0.107752	6.73227	0.0160053	3956	Brain sMRI
NCAN	25856_IDP_T1_FAST_ROIs_L_temp_fusif_cortex_post	8.82526e-15	0.12465	7.7856	0.0160104	3956	Brain sMRI
NELL2	25856_IDP_T1_FAST_ROIs_L_temp_fusif_cortex_post	0.000403459	0.0568747	3.54088	0.0160623	3956	Brain sMRI
NPTXR	25856_IDP_T1_FAST_ROIs_L_temp_fusif_cortex_post	0.000168799	0.0605054	3.7653	0.0160692	3956	Brain sMRI
PTPRN2	25856_IDP_T1_FAST_ROIs_L_temp_fusif_cortex_post	1.23177e-05	0.0702989	4.37753	0.016059	3956	Brain sMRI
RTBDN	25856_IDP_T1_FAST_ROIs_L_temp_fusif_cortex_post	0.000103508	0.0624933	3.88622	0.0160807	3956	Brain sMRI
SCG3	25856_IDP_T1_FAST_ROIs_L_temp_fusif_cortex_post	1.57903e-05	0.0693831	4.3228	0.0160505	3956	Brain sMRI
SEZ6L	25856_IDP_T1_FAST_ROIs_L_temp_fusif_cortex_post	4.91578e-07	0.0809118	5.03805	0.0160601	3956	Brain sMRI
SPOCK1	25856_IDP_T1_FAST_ROIs_L_temp_fusif_cortex_post	0.000602252	0.0552859	3.43341	0.0161023	3956	Brain sMRI
SPP1	25856_IDP_T1_FAST_ROIs_L_temp_fusif_cortex_post	6.21818e-05	-0.0644402	-4.00875	0.0160749	3956	Brain sMRI
APLP1	25857_IDP_T1_FAST_ROIs_R_temp_fusif_cortex_post	4.47884e-05	0.0657834	4.0859	0.0161001	3956	Brain sMRI
B4GAT1	25857_IDP_T1_FAST_ROIs_R_temp_fusif_cortex_post	0.000341803	0.0577354	3.58454	0.0161068	3956	Brain sMRI
BCAN	25857_IDP_T1_FAST_ROIs_R_temp_fusif_cortex_post	2.8663e-07	0.0826343	5.14103	0.0160735	3956	Brain sMRI
CD300LG	25857_IDP_T1_FAST_ROIs_R_temp_fusif_cortex_post	0.00053708	-0.0557095	-3.46443	0.0160804	3956	Brain sMRI
CX3CL1	25857_IDP_T1_FAST_ROIs_R_temp_fusif_cortex_post	0.000379661	-0.0571472	-3.55694	0.0160664	3956	Brain sMRI
EPHA2	25857_IDP_T1_FAST_ROIs_R_temp_fusif_cortex_post	1.4704e-05	-0.0696312	-4.33857	0.0160494	3956	Brain sMRI
FABP4	25857_IDP_T1_FAST_ROIs_R_temp_fusif_cortex_post	2.2457e-06	-0.0760732	-4.73704	0.0160592	3956	Brain sMRI
LEP	25857_IDP_T1_FAST_ROIs_R_temp_fusif_cortex_post	0.000311491	-0.0581209	-3.60879	0.0161054	3956	Brain sMRI
MOG	25857_IDP_T1_FAST_ROIs_R_temp_fusif_cortex_post	8.61567e-10	0.0985329	6.14835	0.0160259	3956	Brain sMRI
NCAN	25857_IDP_T1_FAST_ROIs_R_temp_fusif_cortex_post	1.21646e-14	0.124041	7.74429	0.0160171	3956	Brain sMRI
NECTIN4	25857_IDP_T1_FAST_ROIs_R_temp_fusif_cortex_post	1.33378e-05	-0.0698694	-4.36006	0.0160249	3956	Brain sMRI
NPTXR	25857_IDP_T1_FAST_ROIs_R_temp_fusif_cortex_post	0.00015784	0.0607948	3.7821	0.0160744	3956	Brain sMRI
OMG	25857_IDP_T1_FAST_ROIs_R_temp_fusif_cortex_post	0.000557465	0.0557537	3.45436	0.0161401	3956	Brain sMRI
PTPRN2	25857_IDP_T1_FAST_ROIs_R_temp_fusif_cortex_post	0.00017074	0.0604799	3.76243	0.0160747	3956	Brain sMRI
RTBDN	25857_IDP_T1_FAST_ROIs_R_temp_fusif_cortex_post	0.000426594	0.0567405	3.52609	0.0160916	3956	Brain sMRI
SCARB2	25857_IDP_T1_FAST_ROIs_R_temp_fusif_cortex_post	0.000247794	-0.0589118	-3.66792	0.0160614	3956	Brain sMRI
SCG3	25857_IDP_T1_FAST_ROIs_R_temp_fusif_cortex_post	0.000116333	0.061968	3.85764	0.0160637	3956	Brain sMRI
SEZ6L	25857_IDP_T1_FAST_ROIs_R_temp_fusif_cortex_post	0.000130494	0.0616047	3.82936	0.0160875	3956	Brain sMRI
SPP1	25857_IDP_T1_FAST_ROIs_R_temp_fusif_cortex_post	0.000347321	-0.0575969	-3.58034	0.016087	3956	Brain sMRI
TGFBR2	25857_IDP_T1_FAST_ROIs_R_temp_fusif_cortex_post	4.65544e-05	-0.0653761	-4.07687	0.0160358	3956	Brain sMRI
TNFRSF10B	25857_IDP_T1_FAST_ROIs_R_temp_fusif_cortex_post	0.000610067	-0.0553803	-3.4299	0.0161464	3956	Brain sMRI
APLP1	25858_IDP_T1_FAST_ROIs_L_temp_occ_fusif_cortex	0.000139207	0.0613843	3.81336	0.0160972	3956	Brain sMRI
BCAN	25858_IDP_T1_FAST_ROIs_L_temp_occ_fusif_cortex	1.78942e-06	0.0768815	4.78315	0.0160734	3956	Brain sMRI
CNTN2	25858_IDP_T1_FAST_ROIs_L_temp_occ_fusif_cortex	5.32872e-06	0.0729964	4.55775	0.0160159	3956	Brain sMRI
DPP10	25858_IDP_T1_FAST_ROIs_L_temp_occ_fusif_cortex	8.86926e-06	0.071578	4.44896	0.0160887	3956	Brain sMRI
KLK6	25858_IDP_T1_FAST_ROIs_L_temp_occ_fusif_cortex	1.09984e-05	0.0706236	4.40228	0.0160425	3956	Brain sMRI
LYPD3	25858_IDP_T1_FAST_ROIs_L_temp_occ_fusif_cortex	0.000161991	0.0607121	3.77561	0.0160801	3956	Brain sMRI
MOG	25858_IDP_T1_FAST_ROIs_L_temp_occ_fusif_cortex	2.30084e-09	0.09596	5.98908	0.0160225	3956	Brain sMRI
NCAN	25858_IDP_T1_FAST_ROIs_L_temp_occ_fusif_cortex	4.71897e-15	0.125896	7.86558	0.0160059	3956	Brain sMRI
NELL2	25858_IDP_T1_FAST_ROIs_L_temp_occ_fusif_cortex	2.54586e-07	0.0827771	5.16341	0.0160315	3956	Brain sMRI
PLTP	25858_IDP_T1_FAST_ROIs_L_temp_occ_fusif_cortex	2.78423e-05	0.0675108	4.19542	0.0160915	3956	Brain sMRI
PTPRN2	25858_IDP_T1_FAST_ROIs_L_temp_occ_fusif_cortex	1.42935e-05	0.0697677	4.34482	0.0160577	3956	Brain sMRI
SCG3	25858_IDP_T1_FAST_ROIs_L_temp_occ_fusif_cortex	6.18089e-07	0.0800785	4.99374	0.0160358	3956	Brain sMRI
SEZ6L	25858_IDP_T1_FAST_ROIs_L_temp_occ_fusif_cortex	2.14923e-07	0.0834088	5.19522	0.0160549	3956	Brain sMRI
WFIKKN2	25858_IDP_T1_FAST_ROIs_L_temp_occ_fusif_cortex	3.53164e-07	0.0819293	5.10141	0.0160601	3956	Brain sMRI
APLP1	25859_IDP_T1_FAST_ROIs_R_temp_occ_fusif_cortex	1.47296e-06	0.0774834	4.82234	0.0160676	3956	Brain sMRI
ASGR1	25859_IDP_T1_FAST_ROIs_R_temp_occ_fusif_cortex	0.000413693	-0.0567403	-3.53424	0.0160544	3956	Brain sMRI
B4GAT1	25859_IDP_T1_FAST_ROIs_R_temp_occ_fusif_cortex	0.000161341	0.0607461	3.77662	0.0160848	3956	Brain sMRI
BCAN	25859_IDP_T1_FAST_ROIs_R_temp_occ_fusif_cortex	5.14052e-06	0.0733462	4.56534	0.0160659	3956	Brain sMRI
BOC	25859_IDP_T1_FAST_ROIs_R_temp_occ_fusif_cortex	0.000522535	0.0557199	3.47183	0.0160491	3956	Brain sMRI
CD200	25859_IDP_T1_FAST_ROIs_R_temp_occ_fusif_cortex	5.39268e-05	0.0649654	4.0424	0.016071	3956	Brain sMRI
CNTN1	25859_IDP_T1_FAST_ROIs_R_temp_occ_fusif_cortex	0.000123066	0.061795	3.84381	0.0160765	3956	Brain sMRI
DNAJB8	25859_IDP_T1_FAST_ROIs_R_temp_occ_fusif_cortex	0.000217233	0.0595486	3.70156	0.0160874	3956	Brain sMRI
DNER	25859_IDP_T1_FAST_ROIs_R_temp_occ_fusif_cortex	0.000230351	0.0592353	3.68661	0.0160677	3956	Brain sMRI
DPP10	25859_IDP_T1_FAST_ROIs_R_temp_occ_fusif_cortex	2.74151e-07	0.0827168	5.14944	0.0160632	3956	Brain sMRI
EGFR	25859_IDP_T1_FAST_ROIs_R_temp_occ_fusif_cortex	0.000184243	0.0601973	3.74329	0.0160814	3956	Brain sMRI
ENTPD2	25859_IDP_T1_FAST_ROIs_R_temp_occ_fusif_cortex	3.20845e-06	0.0747895	4.66378	0.0160363	3956	Brain sMRI
GFRA3	25859_IDP_T1_FAST_ROIs_R_temp_occ_fusif_cortex	7.64109e-05	0.063534	3.95961	0.0160455	3956	Brain sMRI
ISLR2	25859_IDP_T1_FAST_ROIs_R_temp_occ_fusif_cortex	0.00028294	0.0582498	3.63374	0.0160303	3956	Brain sMRI
KLK6	25859_IDP_T1_FAST_ROIs_R_temp_occ_fusif_cortex	1.80462e-05	0.0688304	4.29312	0.0160328	3956	Brain sMRI
LYPD3	25859_IDP_T1_FAST_ROIs_R_temp_occ_fusif_cortex	0.000110674	0.0621767	3.86986	0.0160669	3956	Brain sMRI
MOG	25859_IDP_T1_FAST_ROIs_R_temp_occ_fusif_cortex	9.22079e-11	0.10394	6.49708	0.015998	3956	Brain sMRI
NCAN	25859_IDP_T1_FAST_ROIs_R_temp_occ_fusif_cortex	3.45329e-11	0.106519	6.64492	0.0160301	3956	Brain sMRI
NELL2	25859_IDP_T1_FAST_ROIs_R_temp_occ_fusif_cortex	1.20619e-05	0.0702675	4.38212	0.016035	3956	Brain sMRI
NPTXR	25859_IDP_T1_FAST_ROIs_R_temp_occ_fusif_cortex	2.71924e-05	0.0674163	4.20079	0.0160485	3956	Brain sMRI
NTRK3	25859_IDP_T1_FAST_ROIs_R_temp_occ_fusif_cortex	2.77543e-05	0.0675273	4.19614	0.0160927	3956	Brain sMRI
PODXL2	25859_IDP_T1_FAST_ROIs_R_temp_occ_fusif_cortex	0.000579156	0.0553098	3.44402	0.0160597	3956	Brain sMRI
PTPRN2	25859_IDP_T1_FAST_ROIs_R_temp_occ_fusif_cortex	5.55944e-06	0.0729729	4.54879	0.0160423	3956	Brain sMRI
SCG3	25859_IDP_T1_FAST_ROIs_R_temp_occ_fusif_cortex	5.95656e-06	0.0726965	4.53417	0.016033	3956	Brain sMRI
SEZ6L	25859_IDP_T1_FAST_ROIs_R_temp_occ_fusif_cortex	3.65665e-07	0.0817474	5.09478	0.0160453	3956	Brain sMRI
SEZ6L2	25859_IDP_T1_FAST_ROIs_R_temp_occ_fusif_cortex	3.97387e-06	0.0741783	4.61933	0.0160582	3956	Brain sMRI
TNR	25859_IDP_T1_FAST_ROIs_R_temp_occ_fusif_cortex	1.24215e-05	0.0702961	4.37569	0.0160652	3956	Brain sMRI
WFIKKN2	25859_IDP_T1_FAST_ROIs_R_temp_occ_fusif_cortex	2.15052e-07	0.0833632	5.19511	0.0160465	3956	Brain sMRI
ADM	25860_IDP_T1_FAST_ROIs_L_occ_fusif_gyrus	1.47642e-05	-0.0695356	-4.33767	0.0160306	3956	Brain sMRI
AMBP	25860_IDP_T1_FAST_ROIs_L_occ_fusif_gyrus	0.000131149	-0.0614076	-3.82812	0.0160412	3956	Brain sMRI
APLP1	25860_IDP_T1_FAST_ROIs_L_occ_fusif_gyrus	0.000372083	0.0573632	3.56225	0.0161031	3956	Brain sMRI
BCAN	25860_IDP_T1_FAST_ROIs_L_occ_fusif_gyrus	2.44579e-05	0.0679599	4.22483	0.0160858	3956	Brain sMRI
CD27	25860_IDP_T1_FAST_ROIs_L_occ_fusif_gyrus	0.000232842	-0.0592038	-3.68386	0.0160711	3956	Brain sMRI
CD70	25860_IDP_T1_FAST_ROIs_L_occ_fusif_gyrus	0.000469022	-0.0561926	-3.50082	0.0160513	3956	Brain sMRI
EPHA2	25860_IDP_T1_FAST_ROIs_L_occ_fusif_gyrus	3.42271e-05	-0.0665675	-4.14817	0.0160474	3956	Brain sMRI
FUS	25860_IDP_T1_FAST_ROIs_L_occ_fusif_gyrus	0.000574128	-0.0554014	-3.44639	0.0160752	3956	Brain sMRI
MOG	25860_IDP_T1_FAST_ROIs_L_occ_fusif_gyrus	4.12095e-05	0.0659448	4.10527	0.0160634	3956	Brain sMRI
NCAN	25860_IDP_T1_FAST_ROIs_L_occ_fusif_gyrus	2.32961e-17	0.136138	8.51575	0.0159866	3956	Brain sMRI
REG4	25860_IDP_T1_FAST_ROIs_L_occ_fusif_gyrus	5.45019e-05	-0.0649519	-4.0399	0.0160776	3956	Brain sMRI
SEZ6L	25860_IDP_T1_FAST_ROIs_L_occ_fusif_gyrus	8.23586e-05	0.0633826	3.9416	0.0160804	3956	Brain sMRI
SPINK1	25860_IDP_T1_FAST_ROIs_L_occ_fusif_gyrus	0.000589885	-0.055353	-3.43904	0.0160955	3956	Brain sMRI
TNFRSF10B	25860_IDP_T1_FAST_ROIs_L_occ_fusif_gyrus	0.000522854	-0.0560343	-3.47166	0.0161405	3956	Brain sMRI
APLP1	25861_IDP_T1_FAST_ROIs_R_occ_fusif_gyrus	9.4072e-06	0.0714201	4.43623	0.0160993	3956	Brain sMRI
BCAN	25861_IDP_T1_FAST_ROIs_R_occ_fusif_gyrus	5.3256e-07	0.0807698	5.0226	0.0160813	3956	Brain sMRI
DPP10	25861_IDP_T1_FAST_ROIs_R_occ_fusif_gyrus	9.62547e-05	0.0628946	3.9039	0.0161107	3956	Brain sMRI
KLK6	25861_IDP_T1_FAST_ROIs_R_occ_fusif_gyrus	0.000348079	0.0575218	3.57977	0.0160686	3956	Brain sMRI
LBP	25861_IDP_T1_FAST_ROIs_R_occ_fusif_gyrus	0.000454507	-0.0564114	-3.50921	0.0160752	3956	Brain sMRI
MOG	25861_IDP_T1_FAST_ROIs_R_occ_fusif_gyrus	8.64887e-08	0.0860776	5.36322	0.0160496	3956	Brain sMRI
NCAN	25861_IDP_T1_FAST_ROIs_R_occ_fusif_gyrus	1.45108e-15	0.128338	8.01422	0.0160138	3956	Brain sMRI
NELL2	25861_IDP_T1_FAST_ROIs_R_occ_fusif_gyrus	0.000570048	0.0554295	3.44832	0.0160743	3956	Brain sMRI
NPTXR	25861_IDP_T1_FAST_ROIs_R_occ_fusif_gyrus	0.000134692	0.0614466	3.82153	0.0160791	3956	Brain sMRI
PTPRN2	25861_IDP_T1_FAST_ROIs_R_occ_fusif_gyrus	5.04925e-06	0.0734084	4.56911	0.0160662	3956	Brain sMRI
SCG3	25861_IDP_T1_FAST_ROIs_R_occ_fusif_gyrus	0.000334059	0.0577109	3.59054	0.0160731	3956	Brain sMRI
SEZ6L	25861_IDP_T1_FAST_ROIs_R_occ_fusif_gyrus	2.68504e-07	0.0828066	5.15337	0.0160684	3956	Brain sMRI
SEZ6L2	25861_IDP_T1_FAST_ROIs_R_occ_fusif_gyrus	0.000595059	0.0553377	3.43667	0.0161021	3956	Brain sMRI
APLP1	25862_IDP_T1_FAST_ROIs_L_front_operc_cortex	6.91073e-06	0.0724579	4.50254	0.0160927	3956	Brain sMRI
BCAN	25862_IDP_T1_FAST_ROIs_L_front_operc_cortex	7.34601e-08	0.0866522	5.39284	0.016068	3956	Brain sMRI
EDA2R	25862_IDP_T1_FAST_ROIs_L_front_operc_cortex	0.000546261	-0.0559072	-3.45985	0.0161588	3956	Brain sMRI
KLK6	25862_IDP_T1_FAST_ROIs_L_front_operc_cortex	4.6201e-05	0.0654843	4.07865	0.0160554	3956	Brain sMRI
MOG	25862_IDP_T1_FAST_ROIs_L_front_operc_cortex	8.62389e-07	0.0791214	4.92865	0.0160534	3956	Brain sMRI
NCAN	25862_IDP_T1_FAST_ROIs_L_front_operc_cortex	1.23855e-11	0.109042	6.79605	0.0160449	3956	Brain sMRI
PTPRN2	25862_IDP_T1_FAST_ROIs_L_front_operc_cortex	0.000120357	0.0618707	3.84929	0.0160733	3956	Brain sMRI
SEZ6L	25862_IDP_T1_FAST_ROIs_L_front_operc_cortex	7.19932e-06	0.0722425	4.49379	0.0160761	3956	Brain sMRI
SMOC1	25862_IDP_T1_FAST_ROIs_L_front_operc_cortex	0.000359048	-0.0575024	-3.57163	0.0160998	3956	Brain sMRI
ACY1	25863_IDP_T1_FAST_ROIs_R_front_operc_cortex	9.65971e-05	-0.0629025	-3.90303	0.0161163	3956	Brain sMRI
ADAM22	25863_IDP_T1_FAST_ROIs_R_front_operc_cortex	0.000499649	0.0560099	3.48387	0.0160769	3956	Brain sMRI
APLP1	25863_IDP_T1_FAST_ROIs_R_front_operc_cortex	0.000211048	0.0597247	3.70891	0.016103	3956	Brain sMRI
BCAN	25863_IDP_T1_FAST_ROIs_R_front_operc_cortex	7.88637e-11	0.104578	6.52082	0.0160376	3956	Brain sMRI
CCL15	25863_IDP_T1_FAST_ROIs_R_front_operc_cortex	0.000507903	-0.0559006	-3.47947	0.0160659	3956	Brain sMRI
CDH15	25863_IDP_T1_FAST_ROIs_R_front_operc_cortex	7.9691e-06	-0.0719351	-4.47201	0.0160856	3956	Brain sMRI
CDH2	25863_IDP_T1_FAST_ROIs_R_front_operc_cortex	3.31008e-05	-0.0668119	-4.15586	0.0160765	3956	Brain sMRI
CHI3L1	25863_IDP_T1_FAST_ROIs_R_front_operc_cortex	0.000537176	-0.0558041	-3.46438	0.016108	3956	Brain sMRI
CNTNAP2	25863_IDP_T1_FAST_ROIs_R_front_operc_cortex	0.000335583	0.057795	3.58935	0.0161018	3956	Brain sMRI
CRLF1	25863_IDP_T1_FAST_ROIs_R_front_operc_cortex	0.000510679	0.0557663	3.478	0.016034	3956	Brain sMRI
CTSD	25863_IDP_T1_FAST_ROIs_R_front_operc_cortex	6.18325e-06	-0.0725495	-4.52623	0.0160287	3956	Brain sMRI
ERBB2	25863_IDP_T1_FAST_ROIs_R_front_operc_cortex	0.000479916	-0.0561136	-3.49467	0.0160569	3956	Brain sMRI
F9	25863_IDP_T1_FAST_ROIs_R_front_operc_cortex	5.67117e-05	-0.0649588	-4.03053	0.0161167	3956	Brain sMRI
KLK6	25863_IDP_T1_FAST_ROIs_R_front_operc_cortex	2.03371e-06	0.0763062	4.75722	0.0160401	3956	Brain sMRI
MOG	25863_IDP_T1_FAST_ROIs_R_front_operc_cortex	2.17206e-09	0.0961354	5.99852	0.0160265	3956	Brain sMRI
NCAN	25863_IDP_T1_FAST_ROIs_R_front_operc_cortex	4.99105e-12	0.111104	6.92742	0.0160382	3956	Brain sMRI
NPTXR	25863_IDP_T1_FAST_ROIs_R_front_operc_cortex	0.000113273	0.0620972	3.86418	0.01607	3956	Brain sMRI
PLAT	25863_IDP_T1_FAST_ROIs_R_front_operc_cortex	0.000227267	-0.0593718	-3.69005	0.0160897	3956	Brain sMRI
PTPRN2	25863_IDP_T1_FAST_ROIs_R_front_operc_cortex	1.76844e-05	0.0690317	4.29763	0.0160627	3956	Brain sMRI
RBP5	25863_IDP_T1_FAST_ROIs_R_front_operc_cortex	0.000382141	-0.057165	-3.55522	0.0160792	3956	Brain sMRI
SCG3	25863_IDP_T1_FAST_ROIs_R_front_operc_cortex	0.000102484	0.0624519	3.88864	0.0160601	3956	Brain sMRI
SEZ6L	25863_IDP_T1_FAST_ROIs_R_front_operc_cortex	2.82164e-08	0.0892999	5.56349	0.016051	3956	Brain sMRI
STC2	25863_IDP_T1_FAST_ROIs_R_front_operc_cortex	2.76988e-06	0.0750705	4.69409	0.0159925	3956	Brain sMRI
TEK	25863_IDP_T1_FAST_ROIs_R_front_operc_cortex	0.000317068	-0.0578755	-3.60416	0.0160579	3956	Brain sMRI
WFIKKN2	25863_IDP_T1_FAST_ROIs_R_front_operc_cortex	1.2677e-06	0.0779746	4.85235	0.0160694	3956	Brain sMRI
ADAM22	25864_IDP_T1_FAST_ROIs_L_cent_operc_cortex	0.000552967	0.0555704	3.45655	0.0160768	3956	Brain sMRI
APLP1	25864_IDP_T1_FAST_ROIs_L_cent_operc_cortex	2.8582e-08	0.0893544	5.56123	0.0160674	3956	Brain sMRI
ASGR1	25864_IDP_T1_FAST_ROIs_L_cent_operc_cortex	0.000253396	-0.0588439	-3.66218	0.016068	3956	Brain sMRI
B4GAT1	25864_IDP_T1_FAST_ROIs_L_cent_operc_cortex	8.97643e-05	0.0631173	3.92082	0.016098	3956	Brain sMRI
BCAN	25864_IDP_T1_FAST_ROIs_L_cent_operc_cortex	1.08503e-14	0.124155	7.75903	0.0160013	3956	Brain sMRI
CA14	25864_IDP_T1_FAST_ROIs_L_cent_operc_cortex	0.000355193	0.0574126	3.57446	0.0160619	3956	Brain sMRI
CA6	25864_IDP_T1_FAST_ROIs_L_cent_operc_cortex	5.08308e-05	0.065115	4.0563	0.0160528	3956	Brain sMRI
CCL27	25864_IDP_T1_FAST_ROIs_L_cent_operc_cortex	1.06207e-06	-0.0785475	-4.88754	0.016071	3956	Brain sMRI
CCL3	25864_IDP_T1_FAST_ROIs_L_cent_operc_cortex	0.00011539	-0.0620387	-3.85964	0.0160737	3956	Brain sMRI
CDH2	25864_IDP_T1_FAST_ROIs_L_cent_operc_cortex	0.000284157	-0.0584287	-3.63263	0.0160844	3956	Brain sMRI
CHI3L1	25864_IDP_T1_FAST_ROIs_L_cent_operc_cortex	0.000630297	-0.055106	-3.42101	0.0161081	3956	Brain sMRI
CNTN2	25864_IDP_T1_FAST_ROIs_L_cent_operc_cortex	0.00061268	0.0549903	3.42873	0.0160381	3956	Brain sMRI
DPP10	25864_IDP_T1_FAST_ROIs_L_cent_operc_cortex	9.89331e-06	0.0712161	4.42531	0.0160929	3956	Brain sMRI
DPP6	25864_IDP_T1_FAST_ROIs_L_cent_operc_cortex	1.43252e-05	0.0700904	4.34433	0.0161338	3956	Brain sMRI
GDF15	25864_IDP_T1_FAST_ROIs_L_cent_operc_cortex	5.47336e-05	-0.0656592	-4.0389	0.0162567	3956	Brain sMRI
GFRA3	25864_IDP_T1_FAST_ROIs_L_cent_operc_cortex	0.000350283	0.0574891	3.57812	0.0160669	3956	Brain sMRI
HGF	25864_IDP_T1_FAST_ROIs_L_cent_operc_cortex	0.000112507	-0.0622214	-3.86584	0.0160952	3956	Brain sMRI
IL18R1	25864_IDP_T1_FAST_ROIs_L_cent_operc_cortex	0.000281894	-0.0584111	-3.6347	0.0160704	3956	Brain sMRI
IL1RN	25864_IDP_T1_FAST_ROIs_L_cent_operc_cortex	0.000111522	-0.0622152	-3.868	0.0160846	3956	Brain sMRI
KLK6	25864_IDP_T1_FAST_ROIs_L_cent_operc_cortex	6.6144e-08	0.0867296	5.4118	0.016026	3956	Brain sMRI
MOG	25864_IDP_T1_FAST_ROIs_L_cent_operc_cortex	1.94033e-13	0.117978	7.37885	0.0159886	3956	Brain sMRI
NCAN	25864_IDP_T1_FAST_ROIs_L_cent_operc_cortex	1.40602e-21	0.15308	9.59815	0.015949	3956	Brain sMRI
NELL2	25864_IDP_T1_FAST_ROIs_L_cent_operc_cortex	6.71225e-07	0.0798378	4.9777	0.0160391	3956	Brain sMRI
NPTXR	25864_IDP_T1_FAST_ROIs_L_cent_operc_cortex	0.000181044	0.0602304	3.7477	0.0160713	3956	Brain sMRI
PODXL2	25864_IDP_T1_FAST_ROIs_L_cent_operc_cortex	1.36388e-05	0.0699461	4.35515	0.0160605	3956	Brain sMRI
PTPRN2	25864_IDP_T1_FAST_ROIs_L_cent_operc_cortex	1.05589e-07	0.0854529	5.32681	0.016042	3956	Brain sMRI
RBP5	25864_IDP_T1_FAST_ROIs_L_cent_operc_cortex	0.00016431	-0.0606374	-3.77205	0.0160754	3956	Brain sMRI
RTBDN	25864_IDP_T1_FAST_ROIs_L_cent_operc_cortex	5.36369e-05	0.0650222	4.04367	0.01608	3956	Brain sMRI
SCARB2	25864_IDP_T1_FAST_ROIs_L_cent_operc_cortex	0.000275757	-0.058458	-3.64039	0.0160582	3956	Brain sMRI
SCG3	25864_IDP_T1_FAST_ROIs_L_cent_operc_cortex	4.25582e-07	0.0812449	5.06576	0.016038	3956	Brain sMRI
SEZ6L	25864_IDP_T1_FAST_ROIs_L_cent_operc_cortex	1.27621e-13	0.118972	7.43522	0.0160012	3956	Brain sMRI
SEZ6L2	25864_IDP_T1_FAST_ROIs_L_cent_operc_cortex	1.1376e-05	0.0706607	4.39492	0.0160778	3956	Brain sMRI
UMOD	25864_IDP_T1_FAST_ROIs_L_cent_operc_cortex	0.000459758	0.0564227	3.50615	0.0160925	3956	Brain sMRI
WFIKKN2	25864_IDP_T1_FAST_ROIs_L_cent_operc_cortex	7.56675e-08	0.0865109	5.38748	0.0160578	3956	Brain sMRI
ADAM22	25865_IDP_T1_FAST_ROIs_R_cent_operc_cortex	0.000515544	0.0558891	3.47545	0.0160811	3956	Brain sMRI
APLP1	25865_IDP_T1_FAST_ROIs_R_cent_operc_cortex	6.16637e-12	0.110615	6.89706	0.016038	3956	Brain sMRI
ASGR1	25865_IDP_T1_FAST_ROIs_R_cent_operc_cortex	0.00018199	-0.0602092	-3.74639	0.0160713	3956	Brain sMRI
B4GAT1	25865_IDP_T1_FAST_ROIs_R_cent_operc_cortex	1.7603e-06	0.0770002	4.78646	0.0160871	3956	Brain sMRI
BCAN	25865_IDP_T1_FAST_ROIs_R_cent_operc_cortex	4.92048e-18	0.13894	8.69745	0.0159747	3956	Brain sMRI
CA6	25865_IDP_T1_FAST_ROIs_R_cent_operc_cortex	0.000466502	0.056267	3.50226	0.0160659	3956	Brain sMRI
CCL27	25865_IDP_T1_FAST_ROIs_R_cent_operc_cortex	5.8612e-07	-0.0804309	-5.00405	0.0160732	3956	Brain sMRI
CNTN2	25865_IDP_T1_FAST_ROIs_R_cent_operc_cortex	7.54749e-05	0.0635378	3.96256	0.0160345	3956	Brain sMRI
DPP10	25865_IDP_T1_FAST_ROIs_R_cent_operc_cortex	1.30035e-07	0.0850417	5.28857	0.0160803	3956	Brain sMRI
DPP6	25865_IDP_T1_FAST_ROIs_R_cent_operc_cortex	2.80821e-05	0.0676866	4.19347	0.016141	3956	Brain sMRI
FABP4	25865_IDP_T1_FAST_ROIs_R_cent_operc_cortex	0.00011266	-0.0621401	-3.86551	0.0160755	3956	Brain sMRI
FGF21	25865_IDP_T1_FAST_ROIs_R_cent_operc_cortex	0.000196792	-0.0599988	-3.72665	0.0160999	3956	Brain sMRI
HGF	25865_IDP_T1_FAST_ROIs_R_cent_operc_cortex	0.000174775	-0.0604861	-3.75657	0.0161014	3956	Brain sMRI
KLK6	25865_IDP_T1_FAST_ROIs_R_cent_operc_cortex	8.2811e-10	0.0985554	6.15469	0.0160131	3956	Brain sMRI
MOG	25865_IDP_T1_FAST_ROIs_R_cent_operc_cortex	1.52638e-16	0.132362	8.2911	0.0159643	3956	Brain sMRI
NCAM1	25865_IDP_T1_FAST_ROIs_R_cent_operc_cortex	0.000347596	0.0575185	3.58014	0.016066	3956	Brain sMRI
NCAN	25865_IDP_T1_FAST_ROIs_R_cent_operc_cortex	6.91457e-28	0.175345	11.0316	0.0158947	3956	Brain sMRI
NELL2	25865_IDP_T1_FAST_ROIs_R_cent_operc_cortex	1.58051e-07	0.084239	5.2525	0.0160379	3956	Brain sMRI
NPTXR	25865_IDP_T1_FAST_ROIs_R_cent_operc_cortex	1.08596e-06	0.0784024	4.88313	0.0160558	3956	Brain sMRI
OMG	25865_IDP_T1_FAST_ROIs_R_cent_operc_cortex	3.99127e-06	0.0744568	4.61842	0.0161217	3956	Brain sMRI
PLAUR	25865_IDP_T1_FAST_ROIs_R_cent_operc_cortex	0.000389835	-0.0572017	-3.54996	0.0161134	3956	Brain sMRI
PTPRN2	25865_IDP_T1_FAST_ROIs_R_cent_operc_cortex	6.66011e-11	0.104854	6.5464	0.0160171	3956	Brain sMRI
RTBDN	25865_IDP_T1_FAST_ROIs_R_cent_operc_cortex	8.30999e-07	0.0793112	4.93593	0.0160681	3956	Brain sMRI
SCG3	25865_IDP_T1_FAST_ROIs_R_cent_operc_cortex	5.47988e-09	0.0936676	5.845	0.0160252	3956	Brain sMRI
SEZ6L	25865_IDP_T1_FAST_ROIs_R_cent_operc_cortex	6.57648e-11	0.104975	6.5483	0.0160308	3956	Brain sMRI
SEZ6L2	25865_IDP_T1_FAST_ROIs_R_cent_operc_cortex	5.24984e-05	0.0651372	4.04872	0.0160884	3956	Brain sMRI
WFIKKN2	25865_IDP_T1_FAST_ROIs_R_cent_operc_cortex	6.27252e-09	0.0934612	5.82228	0.0160524	3956	Brain sMRI
ADM	25866_IDP_T1_FAST_ROIs_L_parietal_operc_cortex	0.000575689	-0.0553092	-3.44565	0.0160519	3956	Brain sMRI
BCAN	25866_IDP_T1_FAST_ROIs_L_parietal_operc_cortex	4.14104e-05	0.0660559	4.10415	0.0160949	3956	Brain sMRI
FABP4	25866_IDP_T1_FAST_ROIs_L_parietal_operc_cortex	0.000130494	-0.0615643	-3.82936	0.0160769	3956	Brain sMRI
NCAN	25866_IDP_T1_FAST_ROIs_L_parietal_operc_cortex	2.57974e-15	0.127172	7.94202	0.0160126	3956	Brain sMRI
SCARB2	25866_IDP_T1_FAST_ROIs_L_parietal_operc_cortex	7.47779e-06	-0.0719927	-4.48567	0.0160495	3956	Brain sMRI
SEZ6L	25866_IDP_T1_FAST_ROIs_L_parietal_operc_cortex	0.000434603	0.056669	3.52114	0.0160939	3956	Brain sMRI
TGFBR2	25866_IDP_T1_FAST_ROIs_L_parietal_operc_cortex	0.00015805	-0.0606684	-3.78177	0.0160424	3956	Brain sMRI
TNFRSF11A	25866_IDP_T1_FAST_ROIs_L_parietal_operc_cortex	0.000341103	-0.057673	-3.58508	0.016087	3956	Brain sMRI
TNFRSF1A	25866_IDP_T1_FAST_ROIs_L_parietal_operc_cortex	0.000239741	-0.0589308	-3.67639	0.0160295	3956	Brain sMRI
WFIKKN2	25866_IDP_T1_FAST_ROIs_L_parietal_operc_cortex	0.000182333	0.0602861	3.74591	0.0160938	3956	Brain sMRI
ADM	25867_IDP_T1_FAST_ROIs_R_parietal_operc_cortex	0.000538352	-0.0555994	-3.46379	0.0160516	3956	Brain sMRI
APLP1	25867_IDP_T1_FAST_ROIs_R_parietal_operc_cortex	4.40083e-07	0.0813726	5.05934	0.0160836	3956	Brain sMRI
BCAN	25867_IDP_T1_FAST_ROIs_R_parietal_operc_cortex	1.39316e-06	0.0777302	4.8335	0.0160816	3956	Brain sMRI
CNTN2	25867_IDP_T1_FAST_ROIs_R_parietal_operc_cortex	2.06591e-05	0.0683351	4.26287	0.0160303	3956	Brain sMRI
CPM	25867_IDP_T1_FAST_ROIs_R_parietal_operc_cortex	0.000332604	-0.0578563	-3.59168	0.0161084	3956	Brain sMRI
IL10RB	25867_IDP_T1_FAST_ROIs_R_parietal_operc_cortex	0.000523864	-0.055799	-3.47114	0.0160751	3956	Brain sMRI
MOG	25867_IDP_T1_FAST_ROIs_R_parietal_operc_cortex	7.0594e-07	0.0797563	4.96786	0.0160544	3956	Brain sMRI
NCAN	25867_IDP_T1_FAST_ROIs_R_parietal_operc_cortex	3.0618e-18	0.139907	8.75218	0.0159854	3956	Brain sMRI
NPTXR	25867_IDP_T1_FAST_ROIs_R_parietal_operc_cortex	0.000140676	0.0612606	3.81076	0.0160757	3956	Brain sMRI
OSCAR	25867_IDP_T1_FAST_ROIs_R_parietal_operc_cortex	0.000465408	-0.0563132	-3.50289	0.0160762	3956	Brain sMRI
PRSS8	25867_IDP_T1_FAST_ROIs_R_parietal_operc_cortex	0.000394386	-0.0570232	-3.54689	0.0160769	3956	Brain sMRI
SCG3	25867_IDP_T1_FAST_ROIs_R_parietal_operc_cortex	0.000129158	0.0615628	3.8319	0.0160659	3956	Brain sMRI
SEZ6L	25867_IDP_T1_FAST_ROIs_R_parietal_operc_cortex	1.89077e-06	0.0766988	4.772	0.0160727	3956	Brain sMRI
TGFA	25867_IDP_T1_FAST_ROIs_R_parietal_operc_cortex	0.000337561	-0.0577165	-3.58781	0.0160868	3956	Brain sMRI
TNFRSF1A	25867_IDP_T1_FAST_ROIs_R_parietal_operc_cortex	0.000630867	-0.054846	-3.42076	0.0160333	3956	Brain sMRI
WFIKKN2	25867_IDP_T1_FAST_ROIs_R_parietal_operc_cortex	0.000420852	0.0568176	3.52969	0.0160971	3956	Brain sMRI
APLP1	25868_IDP_T1_FAST_ROIs_L_planum_polare	7.59792e-08	0.0866229	5.38674	0.0160808	3956	Brain sMRI
B4GAT1	25868_IDP_T1_FAST_ROIs_L_planum_polare	6.92286e-06	0.0724733	4.50216	0.0160974	3956	Brain sMRI
BCAN	25868_IDP_T1_FAST_ROIs_L_planum_polare	2.18159e-10	0.102159	6.36481	0.0160507	3956	Brain sMRI
CDH2	25868_IDP_T1_FAST_ROIs_L_planum_polare	0.000189149	-0.0601316	-3.73666	0.0160923	3956	Brain sMRI
CNTN1	25868_IDP_T1_FAST_ROIs_L_planum_polare	0.000108156	0.0623991	3.87549	0.016101	3956	Brain sMRI
CNTNAP2	25868_IDP_T1_FAST_ROIs_L_planum_polare	0.000258488	0.0589147	3.65706	0.0161099	3956	Brain sMRI
DNER	25868_IDP_T1_FAST_ROIs_L_planum_polare	5.67348e-05	0.0648384	4.03044	0.0160872	3956	Brain sMRI
DPP10	25868_IDP_T1_FAST_ROIs_L_planum_polare	0.000136149	0.0615321	3.81886	0.0161127	3956	Brain sMRI
DPP6	25868_IDP_T1_FAST_ROIs_L_planum_polare	2.19617e-06	0.0765096	4.74159	0.0161359	3956	Brain sMRI
GFRA3	25868_IDP_T1_FAST_ROIs_L_planum_polare	0.000117191	0.0619715	3.85584	0.0160721	3956	Brain sMRI
KLK6	25868_IDP_T1_FAST_ROIs_L_planum_polare	2.32972e-07	0.0830912	5.1801	0.0160405	3956	Brain sMRI
MOG	25868_IDP_T1_FAST_ROIs_L_planum_polare	2.80193e-11	0.106936	6.67598	0.016018	3956	Brain sMRI
NCAM1	25868_IDP_T1_FAST_ROIs_L_planum_polare	0.000371073	0.0572611	3.56297	0.0160712	3956	Brain sMRI
NCAN	25868_IDP_T1_FAST_ROIs_L_planum_polare	7.33722e-18	0.138357	8.6511	0.015993	3956	Brain sMRI
NELL2	25868_IDP_T1_FAST_ROIs_L_planum_polare	1.08458e-07	0.0853704	5.32191	0.0160413	3956	Brain sMRI
NPTXR	25868_IDP_T1_FAST_ROIs_L_planum_polare	0.000297948	0.0582249	3.62034	0.0160827	3956	Brain sMRI
PODXL2	25868_IDP_T1_FAST_ROIs_L_planum_polare	1.10192e-05	0.0707345	4.40187	0.0160692	3956	Brain sMRI
PTGDS	25868_IDP_T1_FAST_ROIs_L_planum_polare	1.48022e-06	0.0772504	4.82135	0.0160226	3956	Brain sMRI
PTPRN2	25868_IDP_T1_FAST_ROIs_L_planum_polare	7.59305e-08	0.08646	5.38685	0.0160502	3956	Brain sMRI
RTBDN	25868_IDP_T1_FAST_ROIs_L_planum_polare	0.00036424	0.0574315	3.56785	0.0160969	3956	Brain sMRI
SCG3	25868_IDP_T1_FAST_ROIs_L_planum_polare	3.75406e-06	0.074359	4.63119	0.0160561	3956	Brain sMRI
SEZ6L	25868_IDP_T1_FAST_ROIs_L_planum_polare	1.23958e-10	0.103478	6.45192	0.0160383	3956	Brain sMRI
SEZ6L2	25868_IDP_T1_FAST_ROIs_L_planum_polare	2.97424e-07	0.0825188	5.13403	0.0160729	3956	Brain sMRI
TNR	25868_IDP_T1_FAST_ROIs_L_planum_polare	0.000400227	0.0570553	3.543	0.0161036	3956	Brain sMRI
WFIKKN2	25868_IDP_T1_FAST_ROIs_L_planum_polare	1.20641e-06	0.0781761	4.86223	0.0160782	3956	Brain sMRI
ADAM22	25869_IDP_T1_FAST_ROIs_R_planum_polare	0.000167624	0.0605731	3.76705	0.0160797	3956	Brain sMRI
APLP1	25869_IDP_T1_FAST_ROIs_R_planum_polare	6.26233e-10	0.0995573	6.19925	0.0160596	3956	Brain sMRI
B4GAT1	25869_IDP_T1_FAST_ROIs_R_planum_polare	4.34543e-05	0.0659073	4.09294	0.0161027	3956	Brain sMRI
BCAN	25869_IDP_T1_FAST_ROIs_R_planum_polare	1.93574e-14	0.123031	7.68413	0.0160111	3956	Brain sMRI
CNTN1	25869_IDP_T1_FAST_ROIs_R_planum_polare	1.94542e-05	0.0688158	4.27633	0.0160923	3956	Brain sMRI
CNTN2	25869_IDP_T1_FAST_ROIs_R_planum_polare	2.72758e-05	0.0673423	4.2001	0.0160335	3956	Brain sMRI
CNTNAP2	25869_IDP_T1_FAST_ROIs_R_planum_polare	0.000228824	0.059409	3.68831	0.0161074	3956	Brain sMRI
DKK3	25869_IDP_T1_FAST_ROIs_R_planum_polare	2.78329e-05	0.0674301	4.1955	0.016072	3956	Brain sMRI
DNER	25869_IDP_T1_FAST_ROIs_R_planum_polare	5.75439e-05	0.0647768	4.02709	0.0160853	3956	Brain sMRI
DPP10	25869_IDP_T1_FAST_ROIs_R_planum_polare	3.57249e-05	0.0666494	4.13831	0.0161055	3956	Brain sMRI
DPP6	25869_IDP_T1_FAST_ROIs_R_planum_polare	5.57051e-05	0.0651477	4.03476	0.0161466	3956	Brain sMRI
FGF21	25869_IDP_T1_FAST_ROIs_R_planum_polare	0.000297948	-0.0583038	-3.62034	0.0161045	3956	Brain sMRI
GFRA3	25869_IDP_T1_FAST_ROIs_R_planum_polare	2.34759e-06	0.0759069	4.72799	0.0160548	3956	Brain sMRI
KLK6	25869_IDP_T1_FAST_ROIs_R_planum_polare	1.88464e-05	0.0687741	4.28343	0.0160558	3956	Brain sMRI
MOG	25869_IDP_T1_FAST_ROIs_R_planum_polare	1.57932e-12	0.113479	7.09046	0.0160045	3956	Brain sMRI
MZB1	25869_IDP_T1_FAST_ROIs_R_planum_polare	0.00035599	-0.0576625	-3.57388	0.0161344	3956	Brain sMRI
NCAM1	25869_IDP_T1_FAST_ROIs_R_planum_polare	0.000128531	0.0615792	3.8331	0.0160651	3956	Brain sMRI
NCAN	25869_IDP_T1_FAST_ROIs_R_planum_polare	2.09291e-22	0.156253	9.79723	0.0159487	3956	Brain sMRI
NELL2	25869_IDP_T1_FAST_ROIs_R_planum_polare	1.85745e-06	0.0766513	4.7756	0.0160506	3956	Brain sMRI
NPTXR	25869_IDP_T1_FAST_ROIs_R_planum_polare	2.03331e-05	0.0685628	4.26643	0.0160703	3956	Brain sMRI
PODXL2	25869_IDP_T1_FAST_ROIs_R_planum_polare	1.37078e-05	0.0699609	4.35404	0.0160681	3956	Brain sMRI
PTGDS	25869_IDP_T1_FAST_ROIs_R_planum_polare	5.72846e-05	0.0645912	4.02816	0.0160349	3956	Brain sMRI
PTPRN2	25869_IDP_T1_FAST_ROIs_R_planum_polare	1.48187e-08	0.0910472	5.67567	0.0160417	3956	Brain sMRI
RTBDN	25869_IDP_T1_FAST_ROIs_R_planum_polare	2.80122e-05	0.0674608	4.19403	0.016085	3956	Brain sMRI
SCG3	25869_IDP_T1_FAST_ROIs_R_planum_polare	2.10521e-07	0.0834077	5.1991	0.0160427	3956	Brain sMRI
SEZ6L	25869_IDP_T1_FAST_ROIs_R_planum_polare	6.5382e-11	0.105008	6.54919	0.0160337	3956	Brain sMRI
SEZ6L2	25869_IDP_T1_FAST_ROIs_R_planum_polare	1.00633e-06	0.0787423	4.89821	0.0160757	3956	Brain sMRI
WFIKKN2	25869_IDP_T1_FAST_ROIs_R_planum_polare	1.05698e-05	0.0709492	4.41094	0.0160848	3956	Brain sMRI
ADM	25870_IDP_T1_FAST_ROIs_L_heschl_gyrus	0.000222009	-0.059282	-3.69602	0.0160394	3956	Brain sMRI
APLP1	25870_IDP_T1_FAST_ROIs_L_heschl_gyrus	2.169e-06	0.0762909	4.74412	0.0160811	3956	Brain sMRI
BCAN	25870_IDP_T1_FAST_ROIs_L_heschl_gyrus	1.23564e-08	0.0916189	5.70695	0.0160539	3956	Brain sMRI
CCL27	25870_IDP_T1_FAST_ROIs_L_heschl_gyrus	1.55533e-05	-0.0695563	-4.32615	0.0160781	3956	Brain sMRI
CNTN2	25870_IDP_T1_FAST_ROIs_L_heschl_gyrus	5.57548e-05	0.0646551	4.03455	0.0160254	3956	Brain sMRI
CPM	25870_IDP_T1_FAST_ROIs_L_heschl_gyrus	0.000582145	-0.0554323	-3.44263	0.0161017	3956	Brain sMRI
FABP4	25870_IDP_T1_FAST_ROIs_L_heschl_gyrus	0.000553094	-0.0555585	-3.45649	0.0160737	3956	Brain sMRI
KLK6	25870_IDP_T1_FAST_ROIs_L_heschl_gyrus	0.000114487	0.0619856	3.86157	0.0160519	3956	Brain sMRI
MOG	25870_IDP_T1_FAST_ROIs_L_heschl_gyrus	7.22136e-07	0.0796418	4.96343	0.0160457	3956	Brain sMRI
NCAN	25870_IDP_T1_FAST_ROIs_L_heschl_gyrus	3.40351e-14	0.121875	7.61046	0.0160142	3956	Brain sMRI
NELL2	25870_IDP_T1_FAST_ROIs_L_heschl_gyrus	0.000443184	0.0564696	3.51594	0.016061	3956	Brain sMRI
NPTXR	25870_IDP_T1_FAST_ROIs_L_heschl_gyrus	0.000401196	0.056929	3.54236	0.0160709	3956	Brain sMRI
PLXNB2	25870_IDP_T1_FAST_ROIs_L_heschl_gyrus	0.00048828	-0.0561831	-3.49005	0.0160981	3956	Brain sMRI
RBP5	25870_IDP_T1_FAST_ROIs_L_heschl_gyrus	0.000103854	-0.0624392	-3.8854	0.0160702	3956	Brain sMRI
SCG3	25870_IDP_T1_FAST_ROIs_L_heschl_gyrus	0.000269972	0.0585521	3.64586	0.0160599	3956	Brain sMRI
SEZ6L	25870_IDP_T1_FAST_ROIs_L_heschl_gyrus	1.29916e-06	0.0778616	4.84746	0.0160623	3956	Brain sMRI
WFIKKN2	25870_IDP_T1_FAST_ROIs_L_heschl_gyrus	0.000106936	0.0623739	3.87827	0.0160829	3956	Brain sMRI
ADM	25871_IDP_T1_FAST_ROIs_R_heschl_gyrus	9.40245e-06	-0.0711019	-4.43634	0.0160272	3956	Brain sMRI
APLP1	25871_IDP_T1_FAST_ROIs_R_heschl_gyrus	5.31493e-07	0.0807478	5.02299	0.0160756	3956	Brain sMRI
ASGR1	25871_IDP_T1_FAST_ROIs_R_heschl_gyrus	5.98621e-05	-0.0645213	-4.01775	0.016059	3956	Brain sMRI
B4GAT1	25871_IDP_T1_FAST_ROIs_R_heschl_gyrus	0.000583355	0.0554236	3.44206	0.0161019	3956	Brain sMRI
BCAN	25871_IDP_T1_FAST_ROIs_R_heschl_gyrus	8.80619e-09	0.0925409	5.76483	0.0160527	3956	Brain sMRI
CNTN2	25871_IDP_T1_FAST_ROIs_R_heschl_gyrus	6.04235e-05	0.0643522	4.01554	0.0160258	3956	Brain sMRI
CRIP2	25871_IDP_T1_FAST_ROIs_R_heschl_gyrus	0.000558267	-0.0555106	-3.45397	0.0160715	3956	Brain sMRI
DEFA1_DEFA1B	25871_IDP_T1_FAST_ROIs_R_heschl_gyrus	0.000206294	-0.0596508	-3.7147	0.0160581	3956	Brain sMRI
DPP6	25871_IDP_T1_FAST_ROIs_R_heschl_gyrus	1.77179e-05	0.0693191	4.29721	0.0161312	3956	Brain sMRI
FETUB	25871_IDP_T1_FAST_ROIs_R_heschl_gyrus	0.000291438	-0.0582434	-3.62607	0.0160624	3956	Brain sMRI
KLK6	25871_IDP_T1_FAST_ROIs_R_heschl_gyrus	2.05891e-06	0.076248	4.75472	0.0160363	3956	Brain sMRI
MOG	25871_IDP_T1_FAST_ROIs_R_heschl_gyrus	4.50201e-10	0.100126	6.25151	0.0160164	3956	Brain sMRI
NCAN	25871_IDP_T1_FAST_ROIs_R_heschl_gyrus	1.30325e-18	0.141362	8.84993	0.0159732	3956	Brain sMRI
NPTXR	25871_IDP_T1_FAST_ROIs_R_heschl_gyrus	0.000333776	0.0577045	3.59076	0.0160703	3956	Brain sMRI
OMG	25871_IDP_T1_FAST_ROIs_R_heschl_gyrus	5.94868e-05	0.0648079	4.01924	0.0161244	3956	Brain sMRI
PLAUR	25871_IDP_T1_FAST_ROIs_R_heschl_gyrus	0.000181207	-0.0603436	-3.74747	0.0161025	3956	Brain sMRI
PTPRN2	25871_IDP_T1_FAST_ROIs_R_heschl_gyrus	1.43657e-06	0.0774742	4.82735	0.016049	3956	Brain sMRI
RTBDN	25871_IDP_T1_FAST_ROIs_R_heschl_gyrus	2.99717e-05	0.0671685	4.17861	0.0160744	3956	Brain sMRI
SCG3	25871_IDP_T1_FAST_ROIs_R_heschl_gyrus	4.27453e-06	0.0738671	4.60409	0.0160438	3956	Brain sMRI
SEZ6L	25871_IDP_T1_FAST_ROIs_R_heschl_gyrus	5.16709e-06	0.0733378	4.56425	0.0160679	3956	Brain sMRI
SEZ6L2	25871_IDP_T1_FAST_ROIs_R_heschl_gyrus	0.000421033	0.0567856	3.52957	0.0160885	3956	Brain sMRI
SKAP1	25871_IDP_T1_FAST_ROIs_R_heschl_gyrus	0.000122445	-0.0618157	-3.84506	0.0160767	3956	Brain sMRI
TNFRSF10A	25871_IDP_T1_FAST_ROIs_R_heschl_gyrus	0.000162172	-0.0606217	-3.77533	0.0160573	3956	Brain sMRI
TNFRSF1A	25871_IDP_T1_FAST_ROIs_R_heschl_gyrus	0.000309483	-0.0578463	-3.61047	0.0160218	3956	Brain sMRI
WFIKKN2	25871_IDP_T1_FAST_ROIs_R_heschl_gyrus	1.9743e-06	0.0765326	4.76324	0.0160673	3956	Brain sMRI
ADM	25872_IDP_T1_FAST_ROIs_L_planum_temporale	9.1574e-06	-0.0711997	-4.44205	0.0160286	3956	Brain sMRI
ASGR1	25872_IDP_T1_FAST_ROIs_L_planum_temporale	5.02867e-05	-0.0651841	-4.05882	0.0160599	3956	Brain sMRI
BCAN	25872_IDP_T1_FAST_ROIs_L_planum_temporale	2.27793e-06	0.0761072	4.73414	0.0160763	3956	Brain sMRI
CCL27	25872_IDP_T1_FAST_ROIs_L_planum_temporale	0.000385011	-0.0571795	-3.55325	0.0160922	3956	Brain sMRI
CDH15	25872_IDP_T1_FAST_ROIs_L_planum_temporale	0.000424393	-0.0567879	-3.52746	0.0160988	3956	Brain sMRI
CLMP	25872_IDP_T1_FAST_ROIs_L_planum_temporale	0.000565116	-0.0553739	-3.45067	0.0160473	3956	Brain sMRI
CNTN2	25872_IDP_T1_FAST_ROIs_L_planum_temporale	4.99018e-05	0.0650777	4.06062	0.0160265	3956	Brain sMRI
FABP4	25872_IDP_T1_FAST_ROIs_L_planum_temporale	4.89316e-06	-0.0734717	-4.57573	0.0160568	3956	Brain sMRI
FETUB	25872_IDP_T1_FAST_ROIs_L_planum_temporale	0.000521903	-0.0557841	-3.47215	0.0160661	3956	Brain sMRI
IGFBP4	25872_IDP_T1_FAST_ROIs_L_planum_temporale	0.000464071	-0.0563342	-3.50365	0.0160787	3956	Brain sMRI
LEP	25872_IDP_T1_FAST_ROIs_L_planum_temporale	0.000286233	-0.0584535	-3.63074	0.0160996	3956	Brain sMRI
NCAN	25872_IDP_T1_FAST_ROIs_L_planum_temporale	1.15673e-12	0.114358	7.13398	0.01603	3956	Brain sMRI
NELL1	25872_IDP_T1_FAST_ROIs_L_planum_temporale	0.000367146	0.0572246	3.56577	0.0160483	3956	Brain sMRI
NELL2	25872_IDP_T1_FAST_ROIs_L_planum_temporale	0.000318897	0.0578637	3.60266	0.0160614	3956	Brain sMRI
PILRA	25872_IDP_T1_FAST_ROIs_L_planum_temporale	0.000304964	-0.0579867	-3.6143	0.0160437	3956	Brain sMRI
SCARB2	25872_IDP_T1_FAST_ROIs_L_planum_temporale	4.68927e-05	-0.0654044	-4.07518	0.0160494	3956	Brain sMRI
SCG3	25872_IDP_T1_FAST_ROIs_L_planum_temporale	0.000152127	0.0608854	3.7913	0.0160593	3956	Brain sMRI
SEZ6L	25872_IDP_T1_FAST_ROIs_L_planum_temporale	0.000218289	0.0595161	3.70033	0.016084	3956	Brain sMRI
TGFBR2	25872_IDP_T1_FAST_ROIs_L_planum_temporale	0.000591896	-0.0551481	-3.43812	0.0160402	3956	Brain sMRI
WFIKKN2	25872_IDP_T1_FAST_ROIs_L_planum_temporale	1.07537e-05	0.0708478	4.40719	0.0160755	3956	Brain sMRI
APLP1	25873_IDP_T1_FAST_ROIs_R_planum_temporale	1.9402e-06	0.0766814	4.76677	0.0160866	3956	Brain sMRI
ASGR1	25873_IDP_T1_FAST_ROIs_R_planum_temporale	0.000521424	-0.0558128	-3.4724	0.0160733	3956	Brain sMRI
BCAN	25873_IDP_T1_FAST_ROIs_R_planum_temporale	4.76268e-08	0.0878888	5.47074	0.0160652	3956	Brain sMRI
CD70	25873_IDP_T1_FAST_ROIs_R_planum_temporale	0.000279157	-0.0583898	-3.63722	0.0160534	3956	Brain sMRI
CNTN2	25873_IDP_T1_FAST_ROIs_R_planum_temporale	7.3876e-05	0.0636115	3.96769	0.0160324	3956	Brain sMRI
CNTNAP2	25873_IDP_T1_FAST_ROIs_R_planum_temporale	2.35188e-05	0.0681347	4.23368	0.0160935	3956	Brain sMRI
DNER	25873_IDP_T1_FAST_ROIs_R_planum_temporale	0.000527516	0.0558165	3.46927	0.0160888	3956	Brain sMRI
DPP6	25873_IDP_T1_FAST_ROIs_R_planum_temporale	6.99095e-05	0.0642612	3.98088	0.0161425	3956	Brain sMRI
KLK6	25873_IDP_T1_FAST_ROIs_R_planum_temporale	1.42661e-05	0.06974	4.34524	0.0160497	3956	Brain sMRI
MOG	25873_IDP_T1_FAST_ROIs_R_planum_temporale	9.0391e-08	0.0859154	5.35519	0.0160434	3956	Brain sMRI
NCAN	25873_IDP_T1_FAST_ROIs_R_planum_temporale	3.30831e-11	0.106739	6.6513	0.0160478	3956	Brain sMRI
NELL2	25873_IDP_T1_FAST_ROIs_R_planum_temporale	3.15001e-05	0.066912	4.16723	0.0160567	3956	Brain sMRI
NPTXR	25873_IDP_T1_FAST_ROIs_R_planum_temporale	0.00016276	0.0606677	3.77442	0.0160734	3956	Brain sMRI
OMG	25873_IDP_T1_FAST_ROIs_R_planum_temporale	5.8418e-05	0.0649003	4.02353	0.0161302	3956	Brain sMRI
PLAUR	25873_IDP_T1_FAST_ROIs_R_planum_temporale	0.000295947	-0.0583527	-3.62209	0.0161102	3956	Brain sMRI
SCG3	25873_IDP_T1_FAST_ROIs_R_planum_temporale	2.52501e-05	0.0677206	4.21761	0.0160566	3956	Brain sMRI
SEZ6L	25873_IDP_T1_FAST_ROIs_R_planum_temporale	8.01782e-07	0.0794153	4.94296	0.0160664	3956	Brain sMRI
TGFA	25873_IDP_T1_FAST_ROIs_R_planum_temporale	0.000340024	-0.0576756	-3.5859	0.016084	3956	Brain sMRI
TNFRSF11A	25873_IDP_T1_FAST_ROIs_R_planum_temporale	0.000291188	-0.0583234	-3.6263	0.0160834	3956	Brain sMRI
TNFRSF1A	25873_IDP_T1_FAST_ROIs_R_planum_temporale	2.49502e-05	-0.0676006	-4.22032	0.0160179	3956	Brain sMRI
WFIKKN2	25873_IDP_T1_FAST_ROIs_R_planum_temporale	2.33177e-08	0.0898617	5.59693	0.0160555	3956	Brain sMRI
ADAM22	25874_IDP_T1_FAST_ROIs_L_supracalc_cortex	1.44938e-06	0.0774158	4.82557	0.0160428	3956	Brain sMRI
APLP1	25874_IDP_T1_FAST_ROIs_L_supracalc_cortex	2.4116e-07	0.0831144	5.17361	0.0160651	3956	Brain sMRI
BCAN	25874_IDP_T1_FAST_ROIs_L_supracalc_cortex	2.42941e-07	0.0830579	5.17222	0.0160585	3956	Brain sMRI
CBLN4	25874_IDP_T1_FAST_ROIs_L_supracalc_cortex	0.000423576	0.0565998	3.52797	0.0160432	3956	Brain sMRI
DKK3	25874_IDP_T1_FAST_ROIs_L_supracalc_cortex	0.000479119	0.0561483	3.49512	0.0160648	3956	Brain sMRI
EPHB6	25874_IDP_T1_FAST_ROIs_L_supracalc_cortex	0.000310217	0.0578409	3.60985	0.0160231	3956	Brain sMRI
KLK6	25874_IDP_T1_FAST_ROIs_L_supracalc_cortex	3.34072e-09	0.0948609	5.92757	0.0160034	3956	Brain sMRI
MOG	25874_IDP_T1_FAST_ROIs_L_supracalc_cortex	1.34918e-12	0.113698	7.1125	0.0159857	3956	Brain sMRI
NCAM1	25874_IDP_T1_FAST_ROIs_L_supracalc_cortex	2.81521e-05	0.067258	4.1929	0.0160409	3956	Brain sMRI
NCAN	25874_IDP_T1_FAST_ROIs_L_supracalc_cortex	1.93959e-15	0.127609	7.97789	0.0159953	3956	Brain sMRI
NELL2	25874_IDP_T1_FAST_ROIs_L_supracalc_cortex	6.41343e-05	0.0642075	4.00141	0.0160462	3956	Brain sMRI
NPDC1	25874_IDP_T1_FAST_ROIs_L_supracalc_cortex	8.41767e-05	0.0631175	3.93634	0.0160346	3956	Brain sMRI
NPTXR	25874_IDP_T1_FAST_ROIs_L_supracalc_cortex	0.000552913	0.0555293	3.45658	0.0160648	3956	Brain sMRI
PCDH1	25874_IDP_T1_FAST_ROIs_L_supracalc_cortex	0.000613984	0.0550834	3.42816	0.016068	3956	Brain sMRI
PDGFRB	25874_IDP_T1_FAST_ROIs_L_supracalc_cortex	0.000554758	0.055398	3.45568	0.016031	3956	Brain sMRI
PODXL2	25874_IDP_T1_FAST_ROIs_L_supracalc_cortex	0.000411882	0.0567892	3.5354	0.016063	3956	Brain sMRI
PTGDS	25874_IDP_T1_FAST_ROIs_L_supracalc_cortex	1.24473e-07	0.0847065	5.29662	0.0159926	3956	Brain sMRI
PTPRN2	25874_IDP_T1_FAST_ROIs_L_supracalc_cortex	9.45442e-10	0.0982115	6.13345	0.0160124	3956	Brain sMRI
RTBDN	25874_IDP_T1_FAST_ROIs_L_supracalc_cortex	9.02761e-06	0.0713987	4.44514	0.0160622	3956	Brain sMRI
SCG3	25874_IDP_T1_FAST_ROIs_L_supracalc_cortex	2.89914e-08	0.0890319	5.55873	0.0160166	3956	Brain sMRI
SEZ6L	25874_IDP_T1_FAST_ROIs_L_supracalc_cortex	3.19715e-15	0.126446	7.91494	0.0159756	3956	Brain sMRI
THY1	25874_IDP_T1_FAST_ROIs_L_supracalc_cortex	0.000454852	0.0562773	3.50901	0.0160379	3956	Brain sMRI
WFIKKN2	25874_IDP_T1_FAST_ROIs_L_supracalc_cortex	0.00037316	0.0572702	3.56149	0.0160804	3956	Brain sMRI
ADAM22	25875_IDP_T1_FAST_ROIs_R_supracalc_cortex	2.93256e-06	0.0751508	4.68234	0.0160498	3956	Brain sMRI
APLP1	25875_IDP_T1_FAST_ROIs_R_supracalc_cortex	2.97221e-07	0.0825067	5.13416	0.0160701	3956	Brain sMRI
BCAN	25875_IDP_T1_FAST_ROIs_R_supracalc_cortex	9.32565e-07	0.0789461	4.91324	0.016068	3956	Brain sMRI
DPP10	25875_IDP_T1_FAST_ROIs_R_supracalc_cortex	0.000370261	0.0573747	3.56354	0.0161005	3956	Brain sMRI
EPHB6	25875_IDP_T1_FAST_ROIs_R_supracalc_cortex	0.000282163	0.0582491	3.63445	0.0160269	3956	Brain sMRI
GFRA3	25875_IDP_T1_FAST_ROIs_R_supracalc_cortex	0.000515712	0.0558206	3.47537	0.0160618	3956	Brain sMRI
KLK6	25875_IDP_T1_FAST_ROIs_R_supracalc_cortex	3.88316e-06	0.074151	4.62415	0.0160356	3956	Brain sMRI
MOG	25875_IDP_T1_FAST_ROIs_R_supracalc_cortex	2.18027e-09	0.0960835	5.99791	0.0160195	3956	Brain sMRI
NCAM1	25875_IDP_T1_FAST_ROIs_R_supracalc_cortex	8.55468e-06	0.0714884	4.45675	0.0160405	3956	Brain sMRI
NCAN	25875_IDP_T1_FAST_ROIs_R_supracalc_cortex	4.13861e-17	0.135028	8.44767	0.015984	3956	Brain sMRI
NELL2	25875_IDP_T1_FAST_ROIs_R_supracalc_cortex	1.66836e-06	0.07693	4.79729	0.0160361	3956	Brain sMRI
NPTXR	25875_IDP_T1_FAST_ROIs_R_supracalc_cortex	2.61303e-05	0.0675983	4.20984	0.0160572	3956	Brain sMRI
PTGDS	25875_IDP_T1_FAST_ROIs_R_supracalc_cortex	3.88614e-09	0.0943388	5.90245	0.015983	3956	Brain sMRI
PTPRN2	25875_IDP_T1_FAST_ROIs_R_supracalc_cortex	2.42784e-07	0.0829581	5.17234	0.0160388	3956	Brain sMRI
PTPRS	25875_IDP_T1_FAST_ROIs_R_supracalc_cortex	9.59074e-05	0.0627072	3.90477	0.0160591	3956	Brain sMRI
RTBDN	25875_IDP_T1_FAST_ROIs_R_supracalc_cortex	0.000252501	0.0589004	3.66309	0.0160794	3956	Brain sMRI
SCG3	25875_IDP_T1_FAST_ROIs_R_supracalc_cortex	7.75022e-06	0.0718402	4.47799	0.0160429	3956	Brain sMRI
SEZ6L	25875_IDP_T1_FAST_ROIs_R_supracalc_cortex	2.94406e-12	0.112093	7.00266	0.0160073	3956	Brain sMRI
TNR	25875_IDP_T1_FAST_ROIs_R_supracalc_cortex	0.000393842	0.0570665	3.54726	0.0160875	3956	Brain sMRI
ADM	25876_IDP_T1_FAST_ROIs_L_occ_pole	0.000291557	-0.0581787	-3.62597	0.016045	3956	Brain sMRI
APLP1	25876_IDP_T1_FAST_ROIs_L_occ_pole	2.67232e-05	0.067678	4.20475	0.0160956	3956	Brain sMRI
BCAN	25876_IDP_T1_FAST_ROIs_L_occ_pole	3.64866e-12	0.111735	6.97217	0.0160259	3956	Brain sMRI
CHI3L1	25876_IDP_T1_FAST_ROIs_L_occ_pole	0.000607497	-0.055271	-3.43105	0.0161091	3956	Brain sMRI
DPP10	25876_IDP_T1_FAST_ROIs_L_occ_pole	0.000377264	0.0573229	3.55861	0.0161082	3956	Brain sMRI
DPP6	25876_IDP_T1_FAST_ROIs_L_occ_pole	7.75066e-07	0.0798039	4.9496	0.0161233	3956	Brain sMRI
EFEMP1	25876_IDP_T1_FAST_ROIs_L_occ_pole	0.000591544	-0.0552797	-3.43828	0.0160777	3956	Brain sMRI
FCRL1	25876_IDP_T1_FAST_ROIs_L_occ_pole	0.000314489	0.0578807	3.60629	0.0160499	3956	Brain sMRI
GFRA3	25876_IDP_T1_FAST_ROIs_L_occ_pole	1.46192e-05	0.0696789	4.33985	0.0160556	3956	Brain sMRI
GUCA2A	25876_IDP_T1_FAST_ROIs_L_occ_pole	0.000445489	-0.0564222	-3.51456	0.0160539	3956	Brain sMRI
IGFBP4	25876_IDP_T1_FAST_ROIs_L_occ_pole	0.000318715	-0.0579341	-3.60281	0.0160802	3956	Brain sMRI
KLK6	25876_IDP_T1_FAST_ROIs_L_occ_pole	6.68073e-07	0.0798386	4.97862	0.0160363	3956	Brain sMRI
LBP	25876_IDP_T1_FAST_ROIs_L_occ_pole	0.000111341	-0.0621342	-3.86839	0.016062	3956	Brain sMRI
MOG	25876_IDP_T1_FAST_ROIs_L_occ_pole	2.69887e-07	0.0826774	5.1524	0.0160464	3956	Brain sMRI
NCAM1	25876_IDP_T1_FAST_ROIs_L_occ_pole	8.24036e-05	0.0632882	3.94146	0.016057	3956	Brain sMRI
NCAN	25876_IDP_T1_FAST_ROIs_L_occ_pole	1.9777e-17	0.136464	8.53506	0.0159887	3956	Brain sMRI
NELL2	25876_IDP_T1_FAST_ROIs_L_occ_pole	3.75355e-05	0.0662617	4.1269	0.016056	3956	Brain sMRI
OMG	25876_IDP_T1_FAST_ROIs_L_occ_pole	9.82161e-06	0.0713695	4.42689	0.0161218	3956	Brain sMRI
PTPRN2	25876_IDP_T1_FAST_ROIs_L_occ_pole	2.77309e-05	0.0674147	4.19633	0.0160651	3956	Brain sMRI
SCG3	25876_IDP_T1_FAST_ROIs_L_occ_pole	0.000134427	0.0613883	3.82202	0.0160618	3956	Brain sMRI
SEZ6L	25876_IDP_T1_FAST_ROIs_L_occ_pole	9.88811e-08	0.0857237	5.33882	0.0160567	3956	Brain sMRI
SPOCK1	25876_IDP_T1_FAST_ROIs_L_occ_pole	0.000104522	0.062524	3.88384	0.0160985	3956	Brain sMRI
TIMP4	25876_IDP_T1_FAST_ROIs_L_occ_pole	0.000106964	-0.062192	-3.8782	0.0160363	3956	Brain sMRI
APLP1	25877_IDP_T1_FAST_ROIs_R_occ_pole	0.0004979	0.0561162	3.48481	0.0161031	3956	Brain sMRI
BCAN	25877_IDP_T1_FAST_ROIs_R_occ_pole	3.04325e-06	0.0751528	4.6747	0.0160765	3956	Brain sMRI
CCL27	25877_IDP_T1_FAST_ROIs_R_occ_pole	0.000375837	-0.0572783	-3.5596	0.0160912	3956	Brain sMRI
CD4	25877_IDP_T1_FAST_ROIs_R_occ_pole	5.41719e-05	-0.0649092	-4.04133	0.0160613	3956	Brain sMRI
GFRA3	25877_IDP_T1_FAST_ROIs_R_occ_pole	0.000594513	0.055218	3.43692	0.0160661	3956	Brain sMRI
KLK6	25877_IDP_T1_FAST_ROIs_R_occ_pole	0.000112256	0.0620654	3.86639	0.0160525	3956	Brain sMRI
LEP	25877_IDP_T1_FAST_ROIs_R_occ_pole	0.000617197	-0.0551761	-3.42673	0.0161017	3956	Brain sMRI
NCAM1	25877_IDP_T1_FAST_ROIs_R_occ_pole	0.000215836	0.0594619	3.7032	0.0160569	3956	Brain sMRI
NCAN	25877_IDP_T1_FAST_ROIs_R_occ_pole	8.33713e-12	0.109911	6.85355	0.0160371	3956	Brain sMRI
PROC	25877_IDP_T1_FAST_ROIs_R_occ_pole	4.24134e-05	-0.0660964	-4.09858	0.0161266	3956	Brain sMRI
SCG3	25877_IDP_T1_FAST_ROIs_R_occ_pole	5.17082e-05	0.065056	4.05228	0.0160542	3956	Brain sMRI
SEZ6L	25877_IDP_T1_FAST_ROIs_R_occ_pole	0.000174791	0.0604137	3.75654	0.0160823	3956	Brain sMRI
BCAN	25878_IDP_T1_FAST_ROIs_L_thalamus	5.33444e-06	0.0732784	4.55752	0.0160786	3956	Brain sMRI
CDHR2	25878_IDP_T1_FAST_ROIs_L_thalamus	0.000282255	-0.0586448	-3.63437	0.0161362	3956	Brain sMRI
CNTN2	25878_IDP_T1_FAST_ROIs_L_thalamus	2.25394e-05	0.0679874	4.24328	0.0160224	3956	Brain sMRI
DPP10	25878_IDP_T1_FAST_ROIs_L_thalamus	7.57329e-05	0.063776	3.96174	0.016098	3956	Brain sMRI
DPP6	25878_IDP_T1_FAST_ROIs_L_thalamus	4.93249e-07	0.0811901	5.0374	0.0161175	3956	Brain sMRI
FABP4	25878_IDP_T1_FAST_ROIs_L_thalamus	0.000350812	-0.0575027	-3.57772	0.0160724	3956	Brain sMRI
KLK6	25878_IDP_T1_FAST_ROIs_L_thalamus	2.54696e-06	0.0755579	4.71131	0.0160376	3956	Brain sMRI
LEP	25878_IDP_T1_FAST_ROIs_L_thalamus	7.60348e-08	-0.0865417	-5.38661	0.0160661	3956	Brain sMRI
MOG	25878_IDP_T1_FAST_ROIs_L_thalamus	1.70283e-07	0.0840308	5.23866	0.0160405	3956	Brain sMRI
NCAN	25878_IDP_T1_FAST_ROIs_L_thalamus	5.16281e-08	0.0876935	5.45632	0.0160719	3956	Brain sMRI
OMG	25878_IDP_T1_FAST_ROIs_L_thalamus	1.86718e-05	0.0690837	4.28551	0.0161203	3956	Brain sMRI
OSM	25878_IDP_T1_FAST_ROIs_L_thalamus	0.000552631	-0.0556059	-3.45672	0.0160863	3956	Brain sMRI
PLAT	25878_IDP_T1_FAST_ROIs_L_thalamus	0.000439481	-0.0566033	-3.51817	0.0160888	3956	Brain sMRI
PROC	25878_IDP_T1_FAST_ROIs_L_thalamus	6.12243e-05	-0.064712	-4.01243	0.0161279	3956	Brain sMRI
SEZ6L	25878_IDP_T1_FAST_ROIs_L_thalamus	0.00011702	0.0620097	3.8562	0.0160805	3956	Brain sMRI
TFPI	25878_IDP_T1_FAST_ROIs_L_thalamus	0.000281423	-0.0584375	-3.63513	0.0160758	3956	Brain sMRI
BCAN	25879_IDP_T1_FAST_ROIs_R_thalamus	1.82218e-06	0.0767833	4.77948	0.0160652	3956	Brain sMRI
CDHR2	25879_IDP_T1_FAST_ROIs_R_thalamus	0.000356495	-0.0576332	-3.5735	0.0161279	3956	Brain sMRI
CNTN2	25879_IDP_T1_FAST_ROIs_R_thalamus	6.74441e-06	0.0721624	4.50774	0.0160086	3956	Brain sMRI
DPP10	25879_IDP_T1_FAST_ROIs_R_thalamus	1.45929e-06	0.0775409	4.82421	0.0160733	3956	Brain sMRI
DPP6	25879_IDP_T1_FAST_ROIs_R_thalamus	3.0057e-07	0.0826585	5.13204	0.0161064	3956	Brain sMRI
FABP4	25879_IDP_T1_FAST_ROIs_R_thalamus	0.000363077	-0.0573256	-3.5687	0.0160635	3956	Brain sMRI
IGFBP1	25879_IDP_T1_FAST_ROIs_R_thalamus	0.000218509	0.0595007	3.70007	0.016081	3956	Brain sMRI
KLK6	25879_IDP_T1_FAST_ROIs_R_thalamus	6.01516e-07	0.0800982	4.99902	0.0160228	3956	Brain sMRI
LEP	25879_IDP_T1_FAST_ROIs_R_thalamus	1.77567e-06	-0.0768879	-4.78471	0.0160695	3956	Brain sMRI
MOG	25879_IDP_T1_FAST_ROIs_R_thalamus	6.60018e-09	0.0931264	5.81369	0.0160185	3956	Brain sMRI
NCAN	25879_IDP_T1_FAST_ROIs_R_thalamus	2.41879e-09	0.0959963	5.98086	0.0160506	3956	Brain sMRI
OMG	25879_IDP_T1_FAST_ROIs_R_thalamus	1.09512e-05	0.0709317	4.40322	0.0161091	3956	Brain sMRI
PLAT	25879_IDP_T1_FAST_ROIs_R_thalamus	0.000384266	-0.0571416	-3.55376	0.0160792	3956	Brain sMRI
PTPRF	25879_IDP_T1_FAST_ROIs_R_thalamus	0.00045413	-0.0565352	-3.50944	0.0161095	3956	Brain sMRI
PTPRN2	25879_IDP_T1_FAST_ROIs_R_thalamus	0.000276932	0.0584504	3.63929	0.0160609	3956	Brain sMRI
SEZ6L	25879_IDP_T1_FAST_ROIs_R_thalamus	6.17328e-05	0.0644439	4.01047	0.0160689	3956	Brain sMRI
DLL1	25880_IDP_T1_FAST_ROIs_L_caudate	0.000144149	-0.0611097	-3.8047	0.0160616	3956	Brain sMRI
FABP4	25880_IDP_T1_FAST_ROIs_L_caudate	4.05543e-06	-0.0741149	-4.61509	0.0160592	3956	Brain sMRI
HSPB6	25880_IDP_T1_FAST_ROIs_L_caudate	1.73251e-05	-0.0690014	-4.3022	0.0160386	3956	Brain sMRI
HSPG2	25880_IDP_T1_FAST_ROIs_L_caudate	0.000160014	-0.0606319	-3.77868	0.0160458	3956	Brain sMRI
IGFBP6	25880_IDP_T1_FAST_ROIs_L_caudate	3.36024e-05	-0.066628	-4.15241	0.0160456	3956	Brain sMRI
MB	25880_IDP_T1_FAST_ROIs_L_caudate	0.000144202	-0.0610796	-3.80461	0.0160541	3956	Brain sMRI
MOG	25880_IDP_T1_FAST_ROIs_L_caudate	1.56484e-06	0.0772203	4.81018	0.0160535	3956	Brain sMRI
NCAN	25880_IDP_T1_FAST_ROIs_L_caudate	4.81203e-08	0.0879173	5.4689	0.0160759	3956	Brain sMRI
NELL2	25880_IDP_T1_FAST_ROIs_L_caudate	0.000203128	0.0597313	3.71862	0.0160628	3956	Brain sMRI
NOS1	25880_IDP_T1_FAST_ROIs_L_caudate	0.000534556	-0.0556657	-3.4657	0.0160619	3956	Brain sMRI
OSMR	25880_IDP_T1_FAST_ROIs_L_caudate	0.000285474	-0.058399	-3.63143	0.0160815	3956	Brain sMRI
REN	25880_IDP_T1_FAST_ROIs_L_caudate	1.90989e-07	-0.0838524	-5.21729	0.016072	3956	Brain sMRI
SCG3	25880_IDP_T1_FAST_ROIs_L_caudate	0.000592068	0.0552412	3.43804	0.0160677	3956	Brain sMRI
SEMA3F	25880_IDP_T1_FAST_ROIs_L_caudate	0.000276871	-0.0584323	-3.63934	0.0160557	3956	Brain sMRI
STC2	25880_IDP_T1_FAST_ROIs_L_caudate	4.03876e-05	-0.065775	-4.10995	0.0160038	3956	Brain sMRI
TGFBR2	25880_IDP_T1_FAST_ROIs_L_caudate	0.000262082	-0.0586031	-3.65351	0.0160402	3956	Brain sMRI
TNFRSF19	25880_IDP_T1_FAST_ROIs_L_caudate	0.000457975	-0.0562866	-3.50719	0.0160489	3956	Brain sMRI
TNFRSF1A	25880_IDP_T1_FAST_ROIs_L_caudate	2.09243e-05	-0.0682282	-4.26	0.016016	3956	Brain sMRI
TNFRSF1B	25880_IDP_T1_FAST_ROIs_L_caudate	0.000543659	-0.0555389	-3.46114	0.0160464	3956	Brain sMRI
FABP4	25881_IDP_T1_FAST_ROIs_R_caudate	0.000239919	-0.0591044	-3.6762	0.0160776	3956	Brain sMRI
GFAP	25881_IDP_T1_FAST_ROIs_R_caudate	0.000154166	0.0607333	3.78798	0.0160332	3956	Brain sMRI
HSPB6	25881_IDP_T1_FAST_ROIs_R_caudate	5.28786e-05	-0.064936	-4.04702	0.0160454	3956	Brain sMRI
HSPG2	25881_IDP_T1_FAST_ROIs_R_caudate	8.21121e-06	-0.0716125	-4.46557	0.0160366	3956	Brain sMRI
IGFBP6	25881_IDP_T1_FAST_ROIs_R_caudate	4.88033e-06	-0.0734055	-4.57628	0.0160404	3956	Brain sMRI
LAIR1	25881_IDP_T1_FAST_ROIs_R_caudate	0.000518095	-0.0557792	-3.47413	0.0160556	3956	Brain sMRI
MB	25881_IDP_T1_FAST_ROIs_R_caudate	3.10487e-05	-0.0669392	-4.17054	0.0160505	3956	Brain sMRI
MFAP5	25881_IDP_T1_FAST_ROIs_R_caudate	0.000178446	-0.0601373	-3.75134	0.0160309	3956	Brain sMRI
MOG	25881_IDP_T1_FAST_ROIs_R_caudate	1.0048e-07	0.0856143	5.33589	0.016045	3956	Brain sMRI
NCAN	25881_IDP_T1_FAST_ROIs_R_caudate	3.95221e-10	0.100722	6.27202	0.016059	3956	Brain sMRI
NEFL	25881_IDP_T1_FAST_ROIs_R_caudate	0.000245686	0.0590006	3.67011	0.016076	3956	Brain sMRI
OGN	25881_IDP_T1_FAST_ROIs_R_caudate	0.000418417	-0.0566245	-3.53123	0.0160353	3956	Brain sMRI
REN	25881_IDP_T1_FAST_ROIs_R_caudate	4.52713e-05	-0.0657264	-4.0834	0.016096	3956	Brain sMRI
SCG3	25881_IDP_T1_FAST_ROIs_R_caudate	7.41443e-05	0.0637151	3.96682	0.016062	3956	Brain sMRI
STC2	25881_IDP_T1_FAST_ROIs_R_caudate	1.13396e-05	-0.0703355	-4.39562	0.0160013	3956	Brain sMRI
TGFBR2	25881_IDP_T1_FAST_ROIs_R_caudate	8.36608e-05	-0.0631555	-3.93782	0.0160382	3956	Brain sMRI
TNFRSF1A	25881_IDP_T1_FAST_ROIs_R_caudate	8.65012e-05	-0.0629702	-3.92976	0.0160239	3956	Brain sMRI
VASN	25881_IDP_T1_FAST_ROIs_R_caudate	0.000425559	-0.0568028	-3.52673	0.0161064	3956	Brain sMRI
BCAN	25882_IDP_T1_FAST_ROIs_L_putamen	0.000196334	0.0600019	3.72724	0.0160982	3956	Brain sMRI
COL4A1	25882_IDP_T1_FAST_ROIs_L_putamen	5.84984e-07	0.0809166	5.00443	0.016169	3956	Brain sMRI
ESM1	25882_IDP_T1_FAST_ROIs_L_putamen	1.6369e-06	0.0774196	4.80112	0.0161253	3956	Brain sMRI
IGFBP2	25882_IDP_T1_FAST_ROIs_L_putamen	0.000329833	0.0579445	3.59386	0.0161232	3956	Brain sMRI
ITGB7	25882_IDP_T1_FAST_ROIs_L_putamen	0.000416197	0.0567465	3.53264	0.0160635	3956	Brain sMRI
KLK6	25882_IDP_T1_FAST_ROIs_L_putamen	0.000350384	0.0574717	3.57804	0.0160623	3956	Brain sMRI
LEPR	25882_IDP_T1_FAST_ROIs_L_putamen	0.000309707	0.0581373	3.61028	0.0161033	3956	Brain sMRI
MARCO	25882_IDP_T1_FAST_ROIs_L_putamen	5.41376e-05	0.0648558	4.04148	0.0160475	3956	Brain sMRI
MATN2	25882_IDP_T1_FAST_ROIs_L_putamen	0.000279773	0.0584488	3.63665	0.0160721	3956	Brain sMRI
MOG	25882_IDP_T1_FAST_ROIs_L_putamen	0.000138255	0.0613173	3.81506	0.0160724	3956	Brain sMRI
NCAN	25882_IDP_T1_FAST_ROIs_L_putamen	1.19579e-05	0.0705786	4.38402	0.0160991	3956	Brain sMRI
NELL1	25882_IDP_T1_FAST_ROIs_L_putamen	4.03416e-05	0.0659454	4.11021	0.0160443	3956	Brain sMRI
NPTXR	25882_IDP_T1_FAST_ROIs_L_putamen	0.00017839	0.0602998	3.75142	0.0160739	3956	Brain sMRI
NRP2	25882_IDP_T1_FAST_ROIs_L_putamen	0.000101403	0.0626054	3.89122	0.0160889	3956	Brain sMRI
NTRK3	25882_IDP_T1_FAST_ROIs_L_putamen	2.27293e-05	0.068329	4.24139	0.0161101	3956	Brain sMRI
OMD	25882_IDP_T1_FAST_ROIs_L_putamen	0.000321084	0.0580391	3.60088	0.016118	3956	Brain sMRI
OMG	25882_IDP_T1_FAST_ROIs_L_putamen	0.000557592	0.0557493	3.4543	0.0161391	3956	Brain sMRI
PRSS8	25882_IDP_T1_FAST_ROIs_L_putamen	0.000478931	-0.0561855	-3.49522	0.0160749	3956	Brain sMRI
SPP1	25882_IDP_T1_FAST_ROIs_L_putamen	0.000248159	0.0589914	3.66754	0.0160847	3956	Brain sMRI
TFRC	25882_IDP_T1_FAST_ROIs_L_putamen	0.00056797	0.0555151	3.44931	0.0160945	3956	Brain sMRI
TMPRSS5	25882_IDP_T1_FAST_ROIs_L_putamen	0.000406818	0.0569892	3.53868	0.0161047	3956	Brain sMRI
TNC	25882_IDP_T1_FAST_ROIs_L_putamen	5.42483e-05	0.0649759	4.041	0.0160792	3956	Brain sMRI
BCAN	25883_IDP_T1_FAST_ROIs_R_putamen	1.87996e-05	0.0689341	4.28399	0.0160911	3956	Brain sMRI
BLMH	25883_IDP_T1_FAST_ROIs_R_putamen	0.000251526	0.058948	3.66408	0.0160881	3956	Brain sMRI
CHL1	25883_IDP_T1_FAST_ROIs_R_putamen	0.000258036	0.0587445	3.65751	0.0160613	3956	Brain sMRI
CLEC11A	25883_IDP_T1_FAST_ROIs_R_putamen	0.000388607	0.0570868	3.55079	0.0160772	3956	Brain sMRI
COL4A1	25883_IDP_T1_FAST_ROIs_R_putamen	1.80471e-06	0.0773422	4.78143	0.0161755	3956	Brain sMRI
ESM1	25883_IDP_T1_FAST_ROIs_R_putamen	1.76441e-05	0.069358	4.29814	0.0161368	3956	Brain sMRI
KLK6	25883_IDP_T1_FAST_ROIs_R_putamen	8.97622e-05	0.0629649	3.92082	0.0160591	3956	Brain sMRI
MOG	25883_IDP_T1_FAST_ROIs_R_putamen	2.90106e-05	0.067263	4.18605	0.0160684	3956	Brain sMRI
NCAN	25883_IDP_T1_FAST_ROIs_R_putamen	4.63109e-08	0.0880449	5.47574	0.0160791	3956	Brain sMRI
NELL1	25883_IDP_T1_FAST_ROIs_R_putamen	0.00054281	0.0555802	3.46156	0.0160564	3956	Brain sMRI
NELL2	25883_IDP_T1_FAST_ROIs_R_putamen	0.000598727	0.0552015	3.435	0.0160703	3956	Brain sMRI
NPTXR	25883_IDP_T1_FAST_ROIs_R_putamen	0.000309224	0.0580528	3.61069	0.016078	3956	Brain sMRI
NRP2	25883_IDP_T1_FAST_ROIs_R_putamen	0.000586525	0.0553856	3.44059	0.0160977	3956	Brain sMRI
NTRK3	25883_IDP_T1_FAST_ROIs_R_putamen	0.000369761	0.0574606	3.5639	0.016123	3956	Brain sMRI
OMG	25883_IDP_T1_FAST_ROIs_R_putamen	8.56984e-05	0.0634387	3.93201	0.0161339	3956	Brain sMRI
PRSS8	25883_IDP_T1_FAST_ROIs_R_putamen	8.66808e-05	-0.0631447	-3.92926	0.0160704	3956	Brain sMRI
SEZ6L	25883_IDP_T1_FAST_ROIs_R_putamen	7.40088e-05	0.0638187	3.96726	0.0160864	3956	Brain sMRI
TFRC	25883_IDP_T1_FAST_ROIs_R_putamen	2.43061e-05	0.0679763	4.22624	0.0160843	3956	Brain sMRI
TINAGL1	25883_IDP_T1_FAST_ROIs_R_putamen	0.000402868	0.0569095	3.54126	0.0160704	3956	Brain sMRI
TNC	25883_IDP_T1_FAST_ROIs_R_putamen	0.000352837	0.0575357	3.57621	0.0160885	3956	Brain sMRI
TNR	25883_IDP_T1_FAST_ROIs_R_putamen	0.000130036	0.0616455	3.83023	0.0160945	3956	Brain sMRI
CST3	25884_IDP_T1_FAST_ROIs_L_pallidum	9.26971e-05	-0.0628218	-3.91303	0.0160545	3956	Brain sMRI
HYOU1	25884_IDP_T1_FAST_ROIs_L_pallidum	0.000511312	-0.0559064	-3.47767	0.0160758	3956	Brain sMRI
IGFBP6	25884_IDP_T1_FAST_ROIs_L_pallidum	9.42987e-06	-0.0711178	-4.43571	0.016033	3956	Brain sMRI
LAG3	25884_IDP_T1_FAST_ROIs_L_pallidum	0.000434998	0.0565731	3.5209	0.0160678	3956	Brain sMRI
PLAT	25884_IDP_T1_FAST_ROIs_L_pallidum	0.000436234	-0.0566229	-3.52015	0.0160854	3956	Brain sMRI
ADAMTS15	25885_IDP_T1_FAST_ROIs_R_pallidum	8.78784e-05	-0.0630938	-3.92595	0.016071	3956	Brain sMRI
CLEC4G	25885_IDP_T1_FAST_ROIs_R_pallidum	0.000343959	-0.057497	-3.58289	0.0160476	3956	Brain sMRI
ENPP2	25885_IDP_T1_FAST_ROIs_R_pallidum	0.000580635	-0.0556212	-3.44333	0.0161533	3956	Brain sMRI
IGFBP6	25885_IDP_T1_FAST_ROIs_R_pallidum	6.95277e-05	-0.0638585	-3.98219	0.016036	3956	Brain sMRI
NTRK3	25885_IDP_T1_FAST_ROIs_R_pallidum	6.78207e-06	0.0725171	4.50655	0.0160915	3956	Brain sMRI
ACTA2	25886_IDP_T1_FAST_ROIs_L_hippocampus	0.00026258	-0.0587438	-3.65302	0.0160809	3956	Brain sMRI
ADAMTS13	25886_IDP_T1_FAST_ROIs_L_hippocampus	3.62468e-06	0.0745061	4.63849	0.0160626	3956	Brain sMRI
ANG	25886_IDP_T1_FAST_ROIs_L_hippocampus	3.42364e-05	-0.0665488	-4.14811	0.0160432	3956	Brain sMRI
APLP1	25886_IDP_T1_FAST_ROIs_L_hippocampus	9.90267e-05	0.062732	3.897	0.0160975	3956	Brain sMRI
B4GAT1	25886_IDP_T1_FAST_ROIs_L_hippocampus	0.000392591	0.0571302	3.5481	0.0161016	3956	Brain sMRI
BAIAP2	25886_IDP_T1_FAST_ROIs_L_hippocampus	2.97612e-06	-0.0750475	-4.6793	0.0160382	3956	Brain sMRI
BCAN	25886_IDP_T1_FAST_ROIs_L_hippocampus	2.5444e-15	0.127048	7.94376	0.0159934	3956	Brain sMRI
BST2	25886_IDP_T1_FAST_ROIs_L_hippocampus	0.000158274	-0.0606447	-3.78141	0.0160376	3956	Brain sMRI
CD14	25886_IDP_T1_FAST_ROIs_L_hippocampus	0.000358433	-0.0573354	-3.57208	0.016051	3956	Brain sMRI
CD200	25886_IDP_T1_FAST_ROIs_L_hippocampus	0.000357559	0.0574912	3.57272	0.0160917	3956	Brain sMRI
CNTN1	25886_IDP_T1_FAST_ROIs_L_hippocampus	2.42137e-05	0.0679868	4.2271	0.0160835	3956	Brain sMRI
CNTN2	25886_IDP_T1_FAST_ROIs_L_hippocampus	3.74435e-05	0.0661436	4.12747	0.0160252	3956	Brain sMRI
COLEC12	25886_IDP_T1_FAST_ROIs_L_hippocampus	0.000368302	-0.0572373	-3.56494	0.0160556	3956	Brain sMRI
CPM	25886_IDP_T1_FAST_ROIs_L_hippocampus	7.6164e-06	-0.0720941	-4.48173	0.0160862	3956	Brain sMRI
CRIP2	25886_IDP_T1_FAST_ROIs_L_hippocampus	0.000311353	-0.0579971	-3.6089	0.0160706	3956	Brain sMRI
CST3	25886_IDP_T1_FAST_ROIs_L_hippocampus	8.85383e-05	-0.0630162	-3.92414	0.0160586	3956	Brain sMRI
DNER	25886_IDP_T1_FAST_ROIs_L_hippocampus	2.28021e-06	0.0760412	4.73393	0.016063	3956	Brain sMRI
DPP10	25886_IDP_T1_FAST_ROIs_L_hippocampus	2.10299e-06	0.0764091	4.75041	0.0160847	3956	Brain sMRI
DPP6	25886_IDP_T1_FAST_ROIs_L_hippocampus	0.000233475	0.0594559	3.68317	0.0161426	3956	Brain sMRI
F7	25886_IDP_T1_FAST_ROIs_L_hippocampus	1.0862e-05	-0.0710677	-4.405	0.0161334	3956	Brain sMRI
F9	25886_IDP_T1_FAST_ROIs_L_hippocampus	0.000609929	-0.0553025	-3.42996	0.0161234	3956	Brain sMRI
FABP4	25886_IDP_T1_FAST_ROIs_L_hippocampus	9.45942e-08	-0.0857698	-5.34691	0.016041	3956	Brain sMRI
FASLG	25886_IDP_T1_FAST_ROIs_L_hippocampus	0.000252916	0.0588431	3.66266	0.0160657	3956	Brain sMRI
FSTL3	25886_IDP_T1_FAST_ROIs_L_hippocampus	1.9341e-05	-0.0686398	-4.27764	0.0160462	3956	Brain sMRI
GDF15	25886_IDP_T1_FAST_ROIs_L_hippocampus	0.000411166	-0.057502	-3.53586	0.0162625	3956	Brain sMRI
GFRA3	25886_IDP_T1_FAST_ROIs_L_hippocampus	6.43149e-09	0.0932158	5.81806	0.0160218	3956	Brain sMRI
GGH	25886_IDP_T1_FAST_ROIs_L_hippocampus	9.39726e-05	-0.0628374	-3.90972	0.0160721	3956	Brain sMRI
HNMT	25886_IDP_T1_FAST_ROIs_L_hippocampus	0.000561474	-0.0554999	-3.45242	0.0160756	3956	Brain sMRI
HSPB6	25886_IDP_T1_FAST_ROIs_L_hippocampus	1.20811e-05	-0.0702568	-4.38177	0.0160339	3956	Brain sMRI
IGFBP6	25886_IDP_T1_FAST_ROIs_L_hippocampus	0.000421827	-0.0566489	-3.52907	0.0160521	3956	Brain sMRI
IL1RN	25886_IDP_T1_FAST_ROIs_L_hippocampus	0.000123048	-0.0618202	-3.84385	0.0160829	3956	Brain sMRI
INHBC	25886_IDP_T1_FAST_ROIs_L_hippocampus	0.000439409	-0.0565696	-3.51822	0.0160791	3956	Brain sMRI
KLK6	25886_IDP_T1_FAST_ROIs_L_hippocampus	4.30644e-07	0.0811749	5.0635	0.0160314	3956	Brain sMRI
LEP	25886_IDP_T1_FAST_ROIs_L_hippocampus	2.81712e-06	-0.0754311	-4.69061	0.0160813	3956	Brain sMRI
LGALS9	25886_IDP_T1_FAST_ROIs_L_hippocampus	5.1701e-05	-0.0650404	-4.05231	0.0160502	3956	Brain sMRI
LPCAT2	25886_IDP_T1_FAST_ROIs_L_hippocampus	0.000100796	-0.062589	-3.89269	0.0160786	3956	Brain sMRI
LY75	25886_IDP_T1_FAST_ROIs_L_hippocampus	0.000198294	0.0597077	3.72472	0.0160301	3956	Brain sMRI
MB	25886_IDP_T1_FAST_ROIs_L_hippocampus	4.18198e-05	-0.0658182	-4.10186	0.0160459	3956	Brain sMRI
MDGA1	25886_IDP_T1_FAST_ROIs_L_hippocampus	0.000373542	0.0572223	3.56122	0.0160682	3956	Brain sMRI
MOG	25886_IDP_T1_FAST_ROIs_L_hippocampus	4.59423e-11	0.105693	6.60227	0.0160085	3956	Brain sMRI
MZB1	25886_IDP_T1_FAST_ROIs_L_hippocampus	1.65096e-07	-0.0844067	-5.24441	0.0160946	3956	Brain sMRI
NCAM2	25886_IDP_T1_FAST_ROIs_L_hippocampus	0.000202256	0.059889	3.71971	0.0161005	3956	Brain sMRI
NCAN	25886_IDP_T1_FAST_ROIs_L_hippocampus	8.47744e-21	0.150077	9.40678	0.0159542	3956	Brain sMRI
NTRK3	25886_IDP_T1_FAST_ROIs_L_hippocampus	3.39005e-05	0.0668498	4.15038	0.0161069	3956	Brain sMRI
OMG	25886_IDP_T1_FAST_ROIs_L_hippocampus	0.000621294	0.0552606	3.42493	0.0161348	3956	Brain sMRI
PLAT	25886_IDP_T1_FAST_ROIs_L_hippocampus	1.59019e-06	-0.0772367	-4.80695	0.0160677	3956	Brain sMRI
PODXL2	25886_IDP_T1_FAST_ROIs_L_hippocampus	1.21436e-05	0.0703445	4.38064	0.016058	3956	Brain sMRI
POLR2F	25886_IDP_T1_FAST_ROIs_L_hippocampus	0.000115569	-0.0621749	-3.85926	0.0161106	3956	Brain sMRI
PQBP1	25886_IDP_T1_FAST_ROIs_L_hippocampus	5.1084e-05	-0.0651044	-4.05513	0.0160548	3956	Brain sMRI
RBP5	25886_IDP_T1_FAST_ROIs_L_hippocampus	0.000199285	-0.0598513	-3.72346	0.0160741	3956	Brain sMRI
SCG3	25886_IDP_T1_FAST_ROIs_L_hippocampus	6.87731e-06	0.0722687	4.50357	0.016047	3956	Brain sMRI
SEZ6L	25886_IDP_T1_FAST_ROIs_L_hippocampus	1.77862e-07	0.0839811	5.23057	0.0160558	3956	Brain sMRI
SEZ6L2	25886_IDP_T1_FAST_ROIs_L_hippocampus	8.04314e-07	0.0794001	4.94234	0.0160653	3956	Brain sMRI
SPOCK1	25886_IDP_T1_FAST_ROIs_L_hippocampus	1.83088e-05	0.0690179	4.28989	0.0160885	3956	Brain sMRI
TFPI	25886_IDP_T1_FAST_ROIs_L_hippocampus	4.65622e-05	-0.0655133	-4.07683	0.0160696	3956	Brain sMRI
TMPRSS5	25886_IDP_T1_FAST_ROIs_L_hippocampus	5.40426e-06	0.0732548	4.55477	0.0160831	3956	Brain sMRI
TNFRSF12A	25886_IDP_T1_FAST_ROIs_L_hippocampus	0.000238163	-0.0589398	-3.67808	0.0160246	3956	Brain sMRI
TNFRSF1A	25886_IDP_T1_FAST_ROIs_L_hippocampus	1.77207e-05	-0.0688064	-4.29717	0.016012	3956	Brain sMRI
VSIG4	25886_IDP_T1_FAST_ROIs_L_hippocampus	5.11136e-05	-0.0650512	-4.05499	0.0160422	3956	Brain sMRI
WFIKKN2	25886_IDP_T1_FAST_ROIs_L_hippocampus	1.8113e-06	0.0768176	4.78069	0.0160683	3956	Brain sMRI
ADAMTS13	25887_IDP_T1_FAST_ROIs_R_hippocampus	1.80346e-06	0.0767682	4.78157	0.016055	3956	Brain sMRI
AMBP	25887_IDP_T1_FAST_ROIs_R_hippocampus	0.000275576	-0.0583903	-3.64056	0.0160388	3956	Brain sMRI
ANG	25887_IDP_T1_FAST_ROIs_R_hippocampus	2.18552e-05	-0.068159	-4.25022	0.0160366	3956	Brain sMRI
APLP1	25887_IDP_T1_FAST_ROIs_R_hippocampus	1.03131e-05	0.0710308	4.41628	0.0160838	3956	Brain sMRI
ASGR1	25887_IDP_T1_FAST_ROIs_R_hippocampus	0.000438133	-0.0565264	-3.51899	0.0160632	3956	Brain sMRI
B4GAT1	25887_IDP_T1_FAST_ROIs_R_hippocampus	5.34474e-05	0.0650723	4.0445	0.0160891	3956	Brain sMRI
BAIAP2	25887_IDP_T1_FAST_ROIs_R_hippocampus	2.80165e-06	-0.0752233	-4.69174	0.0160331	3956	Brain sMRI
BCAN	25887_IDP_T1_FAST_ROIs_R_hippocampus	6.83181e-14	0.120311	7.51855	0.0160019	3956	Brain sMRI
BST2	25887_IDP_T1_FAST_ROIs_R_hippocampus	7.96697e-05	-0.0633122	-3.94958	0.0160301	3956	Brain sMRI
CD302	25887_IDP_T1_FAST_ROIs_R_hippocampus	0.000597171	-0.055032	-3.43571	0.0160177	3956	Brain sMRI
CNTN1	25887_IDP_T1_FAST_ROIs_R_hippocampus	0.000213195	0.0596245	3.70634	0.0160872	3956	Brain sMRI
CNTN2	25887_IDP_T1_FAST_ROIs_R_hippocampus	0.0001875	0.0599215	3.73887	0.0160266	3956	Brain sMRI
CPM	25887_IDP_T1_FAST_ROIs_R_hippocampus	6.36157e-05	-0.0644126	-4.00334	0.0160897	3956	Brain sMRI
CRIP2	25887_IDP_T1_FAST_ROIs_R_hippocampus	0.000200198	-0.0597952	-3.7223	0.016064	3956	Brain sMRI
CST3	25887_IDP_T1_FAST_ROIs_R_hippocampus	0.00010733	-0.0622493	-3.87737	0.0160545	3956	Brain sMRI
DNER	25887_IDP_T1_FAST_ROIs_R_hippocampus	0.000339585	0.0576587	3.58624	0.0160778	3956	Brain sMRI
EFEMP1	25887_IDP_T1_FAST_ROIs_R_hippocampus	0.000126427	-0.0616394	-3.83717	0.0160637	3956	Brain sMRI
EPHA1	25887_IDP_T1_FAST_ROIs_R_hippocampus	0.000598541	-0.0552723	-3.43509	0.0160905	3956	Brain sMRI
F7	25887_IDP_T1_FAST_ROIs_R_hippocampus	1.82186e-06	-0.077053	-4.77952	0.0161215	3956	Brain sMRI
F9	25887_IDP_T1_FAST_ROIs_R_hippocampus	0.000189612	-0.0602026	-3.73604	0.016114	3956	Brain sMRI
FABP4	25887_IDP_T1_FAST_ROIs_R_hippocampus	1.4142e-06	-0.0775146	-4.8305	0.0160469	3956	Brain sMRI
FETUB	25887_IDP_T1_FAST_ROIs_R_hippocampus	0.000114716	-0.0619906	-3.86108	0.0160553	3956	Brain sMRI
FSTL3	25887_IDP_T1_FAST_ROIs_R_hippocampus	5.38904e-05	-0.0648644	-4.04256	0.0160454	3956	Brain sMRI
GFAP	25887_IDP_T1_FAST_ROIs_R_hippocampus	0.000164412	0.0604367	3.7719	0.0160229	3956	Brain sMRI
GFRA3	25887_IDP_T1_FAST_ROIs_R_hippocampus	1.65398e-07	0.0840621	5.24407	0.0160299	3956	Brain sMRI
HSPB6	25887_IDP_T1_FAST_ROIs_R_hippocampus	3.57368e-05	-0.0663496	-4.13824	0.0160333	3956	Brain sMRI
HSPG2	25887_IDP_T1_FAST_ROIs_R_hippocampus	0.000458105	-0.0562599	-3.50711	0.0160417	3956	Brain sMRI
IL1RN	25887_IDP_T1_FAST_ROIs_R_hippocampus	0.000512144	-0.0559264	-3.47723	0.0160836	3956	Brain sMRI
IL6	25887_IDP_T1_FAST_ROIs_R_hippocampus	9.45278e-05	-0.0628228	-3.90829	0.0160742	3956	Brain sMRI
KLK6	25887_IDP_T1_FAST_ROIs_R_hippocampus	3.13298e-06	0.0748599	4.6687	0.0160344	3956	Brain sMRI
LEP	25887_IDP_T1_FAST_ROIs_R_hippocampus	2.30015e-06	-0.0760726	-4.73216	0.0160757	3956	Brain sMRI
LEPR	25887_IDP_T1_FAST_ROIs_R_hippocampus	0.000405644	0.0569665	3.53945	0.0160948	3956	Brain sMRI
LTBR	25887_IDP_T1_FAST_ROIs_R_hippocampus	0.000178775	-0.0600965	-3.75087	0.016022	3956	Brain sMRI
LYPD3	25887_IDP_T1_FAST_ROIs_R_hippocampus	0.000162248	0.0606939	3.77521	0.016077	3956	Brain sMRI
MB	25887_IDP_T1_FAST_ROIs_R_hippocampus	0.000307785	-0.0579669	-3.6119	0.0160489	3956	Brain sMRI
MOG	25887_IDP_T1_FAST_ROIs_R_hippocampus	1.11553e-10	0.103536	6.46804	0.0160073	3956	Brain sMRI
MZB1	25887_IDP_T1_FAST_ROIs_R_hippocampus	2.01564e-05	-0.0687587	-4.26839	0.0161088	3956	Brain sMRI
NCAN	25887_IDP_T1_FAST_ROIs_R_hippocampus	3.55924e-19	0.143625	8.99655	0.0159645	3956	Brain sMRI
PLAT	25887_IDP_T1_FAST_ROIs_R_hippocampus	0.000215583	-0.0595602	-3.7035	0.0160821	3956	Brain sMRI
PODXL2	25887_IDP_T1_FAST_ROIs_R_hippocampus	2.08734e-06	0.0762508	4.75193	0.0160463	3956	Brain sMRI
POLR2F	25887_IDP_T1_FAST_ROIs_R_hippocampus	0.000459153	-0.0564935	-3.5065	0.0161111	3956	Brain sMRI
SCG3	25887_IDP_T1_FAST_ROIs_R_hippocampus	7.37088e-06	0.0720104	4.48875	0.0160424	3956	Brain sMRI
SEZ6L	25887_IDP_T1_FAST_ROIs_R_hippocampus	9.57474e-09	0.0922357	5.75058	0.0160394	3956	Brain sMRI
SEZ6L2	25887_IDP_T1_FAST_ROIs_R_hippocampus	0.000347042	0.0575905	3.58055	0.0160842	3956	Brain sMRI
SPOCK1	25887_IDP_T1_FAST_ROIs_R_hippocampus	9.0532e-06	0.0714719	4.44452	0.0160809	3956	Brain sMRI
TFPI	25887_IDP_T1_FAST_ROIs_R_hippocampus	0.000290337	-0.0582937	-3.62705	0.0160719	3956	Brain sMRI
TMPRSS5	25887_IDP_T1_FAST_ROIs_R_hippocampus	0.000155167	0.0609279	3.78636	0.0160914	3956	Brain sMRI
TNFRSF1A	25887_IDP_T1_FAST_ROIs_R_hippocampus	1.97789e-05	-0.0683947	-4.27263	0.0160076	3956	Brain sMRI
VSIG4	25887_IDP_T1_FAST_ROIs_R_hippocampus	0.00048046	-0.056071	-3.49437	0.0160461	3956	Brain sMRI
WFIKKN2	25887_IDP_T1_FAST_ROIs_R_hippocampus	1.65296e-05	0.0693137	4.31265	0.0160722	3956	Brain sMRI
APLP1	25888_IDP_T1_FAST_ROIs_L_amygdala	6.21211e-06	0.0728095	4.52525	0.0160896	3956	Brain sMRI
B4GAT1	25888_IDP_T1_FAST_ROIs_L_amygdala	9.07389e-05	0.0630788	3.9182	0.0160989	3956	Brain sMRI
BCAN	25888_IDP_T1_FAST_ROIs_L_amygdala	2.74313e-15	0.126922	7.93428	0.0159966	3956	Brain sMRI
CA14	25888_IDP_T1_FAST_ROIs_L_amygdala	9.51702e-05	0.0627316	3.90665	0.0160577	3956	Brain sMRI
CCL27	25888_IDP_T1_FAST_ROIs_L_amygdala	0.000381148	-0.057232	-3.55591	0.0160949	3956	Brain sMRI
CCL8	25888_IDP_T1_FAST_ROIs_L_amygdala	0.000429874	-0.0564977	-3.52405	0.016032	3956	Brain sMRI
CPM	25888_IDP_T1_FAST_ROIs_L_amygdala	7.81916e-05	-0.063654	-3.95408	0.0160983	3956	Brain sMRI
CTSD	25888_IDP_T1_FAST_ROIs_L_amygdala	0.000127679	-0.0615127	-3.83474	0.0160409	3956	Brain sMRI
CXCL10	25888_IDP_T1_FAST_ROIs_L_amygdala	0.000227196	-0.0592906	-3.69013	0.0160673	3956	Brain sMRI
CXCL17	25888_IDP_T1_FAST_ROIs_L_amygdala	0.000115577	-0.0623482	-3.85924	0.0161556	3956	Brain sMRI
CXCL9	25888_IDP_T1_FAST_ROIs_L_amygdala	0.000273738	-0.0584853	-3.64228	0.0160573	3956	Brain sMRI
DNER	25888_IDP_T1_FAST_ROIs_L_amygdala	1.50716e-05	0.0696479	4.33311	0.0160734	3956	Brain sMRI
DPP6	25888_IDP_T1_FAST_ROIs_L_amygdala	0.000110962	0.0624597	3.86923	0.0161427	3956	Brain sMRI
FABP4	25888_IDP_T1_FAST_ROIs_L_amygdala	2.8477e-05	-0.0673232	-4.19028	0.0160665	3956	Brain sMRI
FGF21	25888_IDP_T1_FAST_ROIs_L_amygdala	4.38149e-05	-0.0658262	-4.09102	0.0160904	3956	Brain sMRI
GDF15	25888_IDP_T1_FAST_ROIs_L_amygdala	9.06726e-07	-0.0798872	-4.91878	0.0162413	3956	Brain sMRI
GFRA3	25888_IDP_T1_FAST_ROIs_L_amygdala	8.66205e-09	0.0924318	5.76764	0.0160259	3956	Brain sMRI
HSPB6	25888_IDP_T1_FAST_ROIs_L_amygdala	1.64858e-06	-0.0769342	-4.79969	0.016029	3956	Brain sMRI
IQGAP2	25888_IDP_T1_FAST_ROIs_L_amygdala	0.00058874	-0.0552894	-3.43957	0.0160745	3956	Brain sMRI
KLK6	25888_IDP_T1_FAST_ROIs_L_amygdala	2.83107e-11	0.106764	6.67445	0.0159959	3956	Brain sMRI
LEP	25888_IDP_T1_FAST_ROIs_L_amygdala	8.55816e-05	-0.0633015	-3.93234	0.0160977	3956	Brain sMRI
MB	25888_IDP_T1_FAST_ROIs_L_amygdala	1.29348e-05	-0.0700623	-4.3668	0.0160443	3956	Brain sMRI
MOG	25888_IDP_T1_FAST_ROIs_L_amygdala	8.87332e-13	0.114702	7.17084	0.0159956	3956	Brain sMRI
MZB1	25888_IDP_T1_FAST_ROIs_L_amygdala	4.38634e-07	-0.0814728	-5.05997	0.0161014	3956	Brain sMRI
NCAN	25888_IDP_T1_FAST_ROIs_L_amygdala	6.42232e-21	0.15057	9.43659	0.015956	3956	Brain sMRI
PCSK9	25888_IDP_T1_FAST_ROIs_L_amygdala	0.000405526	-0.0569564	-3.53952	0.0160916	3956	Brain sMRI
PLAT	25888_IDP_T1_FAST_ROIs_L_amygdala	4.8622e-05	-0.0654094	-4.06671	0.0160841	3956	Brain sMRI
PODXL2	25888_IDP_T1_FAST_ROIs_L_amygdala	0.000131217	0.0615168	3.82799	0.0160703	3956	Brain sMRI
POLR2F	25888_IDP_T1_FAST_ROIs_L_amygdala	0.000625883	-0.0551778	-3.42293	0.0161201	3956	Brain sMRI
SCG3	25888_IDP_T1_FAST_ROIs_L_amygdala	8.73211e-06	0.0714636	4.45232	0.0160509	3956	Brain sMRI
SERPINE1	25888_IDP_T1_FAST_ROIs_L_amygdala	0.000216334	-0.059426	-3.70262	0.0160497	3956	Brain sMRI
SEZ6L	25888_IDP_T1_FAST_ROIs_L_amygdala	3.67411e-08	0.0885601	5.5169	0.0160525	3956	Brain sMRI
SEZ6L2	25888_IDP_T1_FAST_ROIs_L_amygdala	3.51054e-05	0.0666218	4.14234	0.0160831	3956	Brain sMRI
TIMP1	25888_IDP_T1_FAST_ROIs_L_amygdala	7.94981e-06	-0.0717868	-4.47253	0.0160506	3956	Brain sMRI
TMPRSS5	25888_IDP_T1_FAST_ROIs_L_amygdala	0.000260561	0.0588499	3.655	0.0161012	3956	Brain sMRI
WFIKKN2	25888_IDP_T1_FAST_ROIs_L_amygdala	2.24039e-06	0.076142	4.73753	0.0160721	3956	Brain sMRI
ACP5	25889_IDP_T1_FAST_ROIs_R_amygdala	2.33995e-05	-0.0681381	-4.23483	0.0160899	3956	Brain sMRI
APLP1	25889_IDP_T1_FAST_ROIs_R_amygdala	2.73886e-06	0.0755569	4.6964	0.0160882	3956	Brain sMRI
B4GAT1	25889_IDP_T1_FAST_ROIs_R_amygdala	1.23137e-06	0.0781378	4.85815	0.0160838	3956	Brain sMRI
BCAN	25889_IDP_T1_FAST_ROIs_R_amygdala	1.76669e-16	0.13227	8.27339	0.0159874	3956	Brain sMRI
CHI3L1	25889_IDP_T1_FAST_ROIs_R_amygdala	0.000104326	-0.0625523	-3.8843	0.0161039	3956	Brain sMRI
CPM	25889_IDP_T1_FAST_ROIs_R_amygdala	0.000100571	-0.0626854	-3.89323	0.0161011	3956	Brain sMRI
CXCL17	25889_IDP_T1_FAST_ROIs_R_amygdala	9.93107e-05	-0.0629518	-3.8963	0.0161568	3956	Brain sMRI
DNER	25889_IDP_T1_FAST_ROIs_R_amygdala	1.29725e-05	0.0701846	4.36616	0.0160747	3956	Brain sMRI
DPP10	25889_IDP_T1_FAST_ROIs_R_amygdala	0.000417843	0.0568948	3.53159	0.0161102	3956	Brain sMRI
DPP6	25889_IDP_T1_FAST_ROIs_R_amygdala	7.56556e-05	0.0639585	3.96199	0.016143	3956	Brain sMRI
FABP4	25889_IDP_T1_FAST_ROIs_R_amygdala	0.000475678	-0.05623	-3.49705	0.0160793	3956	Brain sMRI
FASLG	25889_IDP_T1_FAST_ROIs_R_amygdala	0.000116297	0.0619837	3.85772	0.0160674	3956	Brain sMRI
GDF15	25889_IDP_T1_FAST_ROIs_R_amygdala	7.7758e-05	-0.0643183	-3.95541	0.0162608	3956	Brain sMRI
GFRA3	25889_IDP_T1_FAST_ROIs_R_amygdala	2.07526e-07	0.0834387	5.20178	0.0160404	3956	Brain sMRI
HSPB6	25889_IDP_T1_FAST_ROIs_R_amygdala	1.47644e-05	-0.0695737	-4.33766	0.0160394	3956	Brain sMRI
KLK6	25889_IDP_T1_FAST_ROIs_R_amygdala	1.9481e-09	0.0963497	6.01634	0.0160147	3956	Brain sMRI
LEP	25889_IDP_T1_FAST_ROIs_R_amygdala	4.85648e-06	-0.0736409	-4.57731	0.0160882	3956	Brain sMRI
LEPR	25889_IDP_T1_FAST_ROIs_R_amygdala	0.00051928	0.0559421	3.47351	0.0161053	3956	Brain sMRI
MB	25889_IDP_T1_FAST_ROIs_R_amygdala	6.16441e-05	-0.0643824	-4.01081	0.0160522	3956	Brain sMRI
MOG	25889_IDP_T1_FAST_ROIs_R_amygdala	2.67743e-14	0.122143	7.64187	0.0159833	3956	Brain sMRI
MZB1	25889_IDP_T1_FAST_ROIs_R_amygdala	7.94269e-06	-0.0720769	-4.47272	0.0161148	3956	Brain sMRI
NCAN	25889_IDP_T1_FAST_ROIs_R_amygdala	4.95437e-24	0.162122	10.1779	0.0159288	3956	Brain sMRI
NOS1	25889_IDP_T1_FAST_ROIs_R_amygdala	0.000255115	-0.0587885	-3.66044	0.0160605	3956	Brain sMRI
NPTXR	25889_IDP_T1_FAST_ROIs_R_amygdala	0.000143149	0.0611812	3.80643	0.0160731	3956	Brain sMRI
PLAT	25889_IDP_T1_FAST_ROIs_R_amygdala	8.40762e-05	-0.0633327	-3.93662	0.0160881	3956	Brain sMRI
PODXL2	25889_IDP_T1_FAST_ROIs_R_amygdala	9.55262e-07	0.0787951	4.9085	0.0160528	3956	Brain sMRI
PTPRN2	25889_IDP_T1_FAST_ROIs_R_amygdala	0.000420551	0.0567509	3.52988	0.0160773	3956	Brain sMRI
SCG3	25889_IDP_T1_FAST_ROIs_R_amygdala	6.49996e-06	0.0724824	4.51561	0.0160515	3956	Brain sMRI
SEZ6L	25889_IDP_T1_FAST_ROIs_R_amygdala	9.9632e-09	0.092183	5.7438	0.0160491	3956	Brain sMRI
SEZ6L2	25889_IDP_T1_FAST_ROIs_R_amygdala	2.46427e-05	0.067923	4.22313	0.0160836	3956	Brain sMRI
SKAP1	25889_IDP_T1_FAST_ROIs_R_amygdala	0.000364972	-0.0573876	-3.56733	0.016087	3956	Brain sMRI
TIMP1	25889_IDP_T1_FAST_ROIs_R_amygdala	0.000103058	-0.0624393	-3.88728	0.0160625	3956	Brain sMRI
WFIKKN2	25889_IDP_T1_FAST_ROIs_R_amygdala	2.76617e-06	0.0754608	4.69436	0.0160748	3956	Brain sMRI
ASGR1	25890_IDP_T1_FAST_ROIs_L_ventral_striatum	1.87777e-05	-0.0688289	-4.28425	0.0160656	3956	Brain sMRI
BCAN	25890_IDP_T1_FAST_ROIs_L_ventral_striatum	6.69051e-09	0.0933462	5.81139	0.0160626	3956	Brain sMRI
C19ORF12	25890_IDP_T1_FAST_ROIs_L_ventral_striatum	0.000388699	-0.0571023	-3.55073	0.0160819	3956	Brain sMRI
CPM	25890_IDP_T1_FAST_ROIs_L_ventral_striatum	2.12048e-05	-0.0685381	-4.25701	0.0161	3956	Brain sMRI
CST3	25890_IDP_T1_FAST_ROIs_L_ventral_striatum	3.22282e-05	-0.06686	-4.16199	0.0160644	3956	Brain sMRI
CXCL17	25890_IDP_T1_FAST_ROIs_L_ventral_striatum	2.35797e-05	-0.0683907	-4.2331	0.0161562	3956	Brain sMRI
F7	25890_IDP_T1_FAST_ROIs_L_ventral_striatum	2.07749e-06	-0.0766959	-4.75289	0.0161367	3956	Brain sMRI
GFRA3	25890_IDP_T1_FAST_ROIs_L_ventral_striatum	0.000575683	0.055394	3.44566	0.0160765	3956	Brain sMRI
GGT1	25890_IDP_T1_FAST_ROIs_L_ventral_striatum	0.000111042	-0.0622075	-3.86905	0.0160782	3956	Brain sMRI
HAO1	25890_IDP_T1_FAST_ROIs_L_ventral_striatum	0.000346225	-0.0579545	-3.58117	0.0161831	3956	Brain sMRI
IGFBP2	25890_IDP_T1_FAST_ROIs_L_ventral_striatum	1.36132e-05	0.0701935	4.35557	0.0161158	3956	Brain sMRI
ITGB7	25890_IDP_T1_FAST_ROIs_L_ventral_striatum	0.000167167	0.0605289	3.76773	0.0160651	3956	Brain sMRI
KLK6	25890_IDP_T1_FAST_ROIs_L_ventral_striatum	6.56214e-10	0.0991637	6.19182	0.0160153	3956	Brain sMRI
LEP	25890_IDP_T1_FAST_ROIs_L_ventral_striatum	0.000390351	-0.0571856	-3.54961	0.0161104	3956	Brain sMRI
LEPR	25890_IDP_T1_FAST_ROIs_L_ventral_striatum	0.000358701	0.0575391	3.57188	0.0161089	3956	Brain sMRI
MB	25890_IDP_T1_FAST_ROIs_L_ventral_striatum	0.000428278	-0.0566288	-3.52504	0.0160647	3956	Brain sMRI
MOG	25890_IDP_T1_FAST_ROIs_L_ventral_striatum	1.26052e-11	0.108784	6.79348	0.0160131	3956	Brain sMRI
NCAN	25890_IDP_T1_FAST_ROIs_L_ventral_striatum	1.34347e-11	0.108882	6.78418	0.0160494	3956	Brain sMRI
NELL1	25890_IDP_T1_FAST_ROIs_L_ventral_striatum	2.35188e-05	0.0679389	4.23368	0.0160472	3956	Brain sMRI
NTRK3	25890_IDP_T1_FAST_ROIs_L_ventral_striatum	0.000390329	0.0572421	3.54962	0.0161262	3956	Brain sMRI
PLAT	25890_IDP_T1_FAST_ROIs_L_ventral_striatum	0.00023131	-0.0593263	-3.68555	0.016097	3956	Brain sMRI
PODXL2	25890_IDP_T1_FAST_ROIs_L_ventral_striatum	0.000288894	0.0583443	3.62835	0.0160801	3956	Brain sMRI
PRSS8	25890_IDP_T1_FAST_ROIs_L_ventral_striatum	3.13655e-06	-0.0749774	-4.66846	0.0160604	3956	Brain sMRI
RTN4R	25890_IDP_T1_FAST_ROIs_L_ventral_striatum	0.000250182	-0.0589207	-3.66546	0.0160746	3956	Brain sMRI
SCARB2	25890_IDP_T1_FAST_ROIs_L_ventral_striatum	0.00035384	-0.0574465	-3.57547	0.0160668	3956	Brain sMRI
SEZ6L	25890_IDP_T1_FAST_ROIs_L_ventral_striatum	0.000121198	0.0619126	3.84758	0.0160913	3956	Brain sMRI
SEZ6L2	25890_IDP_T1_FAST_ROIs_L_ventral_striatum	0.000189445	0.0601409	3.73626	0.0160965	3956	Brain sMRI
ACE2	25891_IDP_T1_FAST_ROIs_R_ventral_striatum	0.000505044	-0.0560717	-3.48099	0.016108	3956	Brain sMRI
ACY1	25891_IDP_T1_FAST_ROIs_R_ventral_striatum	1.20474e-05	-0.070611	-4.38238	0.0161125	3956	Brain sMRI
ADH4	25891_IDP_T1_FAST_ROIs_R_ventral_striatum	0.000214516	-0.0597169	-3.70477	0.0161189	3956	Brain sMRI
ADM	25891_IDP_T1_FAST_ROIs_R_ventral_striatum	4.31056e-05	-0.0656861	-4.09482	0.0160413	3956	Brain sMRI
ANG	25891_IDP_T1_FAST_ROIs_R_ventral_striatum	9.4079e-05	-0.062762	-3.90944	0.0160539	3956	Brain sMRI
ASGR1	25891_IDP_T1_FAST_ROIs_R_ventral_striatum	1.43837e-06	-0.0774873	-4.8271	0.0160526	3956	Brain sMRI
BAIAP2	25891_IDP_T1_FAST_ROIs_R_ventral_striatum	2.09771e-05	-0.0683755	-4.25944	0.0160527	3956	Brain sMRI
BCAN	25891_IDP_T1_FAST_ROIs_R_ventral_striatum	8.66824e-08	0.0861801	5.36282	0.0160699	3956	Brain sMRI
BST2	25891_IDP_T1_FAST_ROIs_R_ventral_striatum	7.13634e-06	-0.0720761	-4.49567	0.0160323	3956	Brain sMRI
C19ORF12	25891_IDP_T1_FAST_ROIs_R_ventral_striatum	0.000291576	-0.0582975	-3.62595	0.0160778	3956	Brain sMRI
CA5A	25891_IDP_T1_FAST_ROIs_R_ventral_striatum	0.000111393	-0.0622416	-3.86828	0.0160902	3956	Brain sMRI
CPM	25891_IDP_T1_FAST_ROIs_R_ventral_striatum	3.00522e-07	-0.0825252	-5.13207	0.0160803	3956	Brain sMRI
CRLF1	25891_IDP_T1_FAST_ROIs_R_ventral_striatum	0.000351122	-0.0573717	-3.57749	0.0160369	3956	Brain sMRI
CST3	25891_IDP_T1_FAST_ROIs_R_ventral_striatum	0.000255711	-0.058812	-3.65984	0.0160696	3956	Brain sMRI
CXCL17	25891_IDP_T1_FAST_ROIs_R_ventral_striatum	5.58508e-06	-0.0734361	-4.54781	0.0161476	3956	Brain sMRI
EPS8L2	25891_IDP_T1_FAST_ROIs_R_ventral_striatum	0.000336635	-0.057689	-3.58853	0.016076	3956	Brain sMRI
F7	25891_IDP_T1_FAST_ROIs_R_ventral_striatum	6.6114e-06	-0.0728159	-4.51198	0.0161383	3956	Brain sMRI
F9	25891_IDP_T1_FAST_ROIs_R_ventral_striatum	0.000607385	-0.0553443	-3.4311	0.0161302	3956	Brain sMRI
FABP1	25891_IDP_T1_FAST_ROIs_R_ventral_striatum	9.68394e-06	-0.0711242	-4.42995	0.0160553	3956	Brain sMRI
FGF21	25891_IDP_T1_FAST_ROIs_R_ventral_striatum	0.000136995	-0.0614544	-3.81733	0.0160988	3956	Brain sMRI
GDF15	25891_IDP_T1_FAST_ROIs_R_ventral_striatum	1.3676e-05	-0.0707878	-4.35455	0.016256	3956	Brain sMRI
GFRA3	25891_IDP_T1_FAST_ROIs_R_ventral_striatum	3.48914e-05	0.0665598	4.14375	0.0160627	3956	Brain sMRI
GGH	25891_IDP_T1_FAST_ROIs_R_ventral_striatum	0.000570912	-0.0554629	-3.44791	0.0160859	3956	Brain sMRI
GGT1	25891_IDP_T1_FAST_ROIs_R_ventral_striatum	2.59557e-06	-0.0756042	-4.70744	0.0160606	3956	Brain sMRI
GSTA1	25891_IDP_T1_FAST_ROIs_R_ventral_striatum	2.29484e-05	-0.068255	-4.23922	0.0161008	3956	Brain sMRI
GSTA3	25891_IDP_T1_FAST_ROIs_R_ventral_striatum	1.89479e-05	-0.0688046	-4.28223	0.0160675	3956	Brain sMRI
HAO1	25891_IDP_T1_FAST_ROIs_R_ventral_striatum	7.53751e-05	-0.0640965	-3.96288	0.0161742	3956	Brain sMRI
ICAM1	25891_IDP_T1_FAST_ROIs_R_ventral_striatum	0.000305068	-0.058105	-3.61421	0.0160768	3956	Brain sMRI
IGF2R	25891_IDP_T1_FAST_ROIs_R_ventral_striatum	0.000292727	-0.0582052	-3.62493	0.0160569	3956	Brain sMRI
IGFBP2	25891_IDP_T1_FAST_ROIs_R_ventral_striatum	4.32294e-05	0.0659872	4.09415	0.0161174	3956	Brain sMRI
IGFBP4	25891_IDP_T1_FAST_ROIs_R_ventral_striatum	1.88128e-05	-0.0688535	-4.28383	0.0160729	3956	Brain sMRI
INHBC	25891_IDP_T1_FAST_ROIs_R_ventral_striatum	5.64203e-05	-0.0648223	-4.03175	0.016078	3956	Brain sMRI
KLK6	25891_IDP_T1_FAST_ROIs_R_ventral_striatum	6.31579e-08	0.0868879	5.42012	0.0160306	3956	Brain sMRI
KRT18	25891_IDP_T1_FAST_ROIs_R_ventral_striatum	3.95444e-06	-0.0742743	-4.62036	0.0160755	3956	Brain sMRI
LEP	25891_IDP_T1_FAST_ROIs_R_ventral_striatum	0.0001037	-0.0625699	-3.88577	0.0161023	3956	Brain sMRI
LGALS4	25891_IDP_T1_FAST_ROIs_R_ventral_striatum	0.000274578	-0.0586529	-3.64149	0.0161068	3956	Brain sMRI
MOG	25891_IDP_T1_FAST_ROIs_R_ventral_striatum	6.55984e-11	0.104889	6.54869	0.0160168	3956	Brain sMRI
NCAN	25891_IDP_T1_FAST_ROIs_R_ventral_striatum	1.61533e-10	0.102942	6.41125	0.0160565	3956	Brain sMRI
NELL1	25891_IDP_T1_FAST_ROIs_R_ventral_striatum	0.000376176	0.057146	3.55937	0.0160551	3956	Brain sMRI
NT5E	25891_IDP_T1_FAST_ROIs_R_ventral_striatum	4.57396e-06	-0.0736831	-4.5899	0.0160533	3956	Brain sMRI
NTRK3	25891_IDP_T1_FAST_ROIs_R_ventral_striatum	0.000467614	0.0564602	3.50162	0.016124	3956	Brain sMRI
PCSK9	25891_IDP_T1_FAST_ROIs_R_ventral_striatum	0.000388187	-0.0571557	-3.55108	0.0160953	3956	Brain sMRI
PIGR	25891_IDP_T1_FAST_ROIs_R_ventral_striatum	5.95758e-05	-0.0648131	-4.01889	0.0161271	3956	Brain sMRI
PLAT	25891_IDP_T1_FAST_ROIs_R_ventral_striatum	1.71802e-05	-0.0692264	-4.30407	0.0160839	3956	Brain sMRI
PRSS8	25891_IDP_T1_FAST_ROIs_R_ventral_striatum	1.25083e-07	-0.0849683	-5.29572	0.0160447	3956	Brain sMRI
RBP5	25891_IDP_T1_FAST_ROIs_R_ventral_striatum	1.95623e-05	-0.068709	-4.27509	0.0160719	3956	Brain sMRI
RTN4R	25891_IDP_T1_FAST_ROIs_R_ventral_striatum	4.36186e-05	-0.0657386	-4.09207	0.0160649	3956	Brain sMRI
SCARB2	25891_IDP_T1_FAST_ROIs_R_ventral_striatum	0.000146831	-0.061032	-3.80012	0.0160605	3956	Brain sMRI
SCLY	25891_IDP_T1_FAST_ROIs_R_ventral_striatum	0.000156925	-0.0610627	-3.78355	0.016139	3956	Brain sMRI
SEZ6L	25891_IDP_T1_FAST_ROIs_R_ventral_striatum	0.000323871	0.0579099	3.59863	0.0160922	3956	Brain sMRI
SEZ6L2	25891_IDP_T1_FAST_ROIs_R_ventral_striatum	0.000635942	0.0550332	3.41858	0.0160983	3956	Brain sMRI
TFF1	25891_IDP_T1_FAST_ROIs_R_ventral_striatum	0.000283429	-0.0585377	-3.63329	0.0161115	3956	Brain sMRI
TMPRSS5	25891_IDP_T1_FAST_ROIs_R_ventral_striatum	0.00032265	0.0579751	3.59961	0.0161059	3956	Brain sMRI
TNFRSF6B	25891_IDP_T1_FAST_ROIs_R_ventral_striatum	0.000117233	-0.0619975	-3.85575	0.0160792	3956	Brain sMRI
TREM2	25891_IDP_T1_FAST_ROIs_R_ventral_striatum	0.000363129	-0.0574427	-3.56866	0.0160964	3956	Brain sMRI
WFDC2	25891_IDP_T1_FAST_ROIs_R_ventral_striatum	8.25943e-05	-0.0635723	-3.94091	0.0161314	3956	Brain sMRI
ADAM22	25892_IDP_T1_FAST_ROIs_brain_stem	0.000524139	0.0558025	3.471	0.0160768	3956	Brain sMRI
BCAN	25892_IDP_T1_FAST_ROIs_brain_stem	3.18118e-10	0.101167	6.30605	0.0160429	3956	Brain sMRI
CES2	25892_IDP_T1_FAST_ROIs_brain_stem	8.1449e-05	-0.0634491	-3.94427	0.0160864	3956	Brain sMRI
CHI3L1	25892_IDP_T1_FAST_ROIs_brain_stem	7.07755e-05	-0.064044	-3.97794	0.0160998	3956	Brain sMRI
F7	25892_IDP_T1_FAST_ROIs_brain_stem	0.000525617	-0.0560472	-3.47024	0.0161508	3956	Brain sMRI
F9	25892_IDP_T1_FAST_ROIs_brain_stem	0.000321197	-0.0580559	-3.60079	0.0161231	3956	Brain sMRI
FGF21	25892_IDP_T1_FAST_ROIs_brain_stem	3.36957e-06	-0.0748286	-4.65363	0.0160796	3956	Brain sMRI
GFRA3	25892_IDP_T1_FAST_ROIs_brain_stem	5.76844e-08	0.087161	5.43643	0.0160328	3956	Brain sMRI
HSPB6	25892_IDP_T1_FAST_ROIs_brain_stem	0.000298009	-0.0581004	-3.62029	0.0160486	3956	Brain sMRI
KLK6	25892_IDP_T1_FAST_ROIs_brain_stem	1.5675e-10	0.102667	6.41588	0.016002	3956	Brain sMRI
LRPAP1	25892_IDP_T1_FAST_ROIs_brain_stem	0.000512344	-0.0558124	-3.47713	0.0160513	3956	Brain sMRI
MFGE8	25892_IDP_T1_FAST_ROIs_brain_stem	0.000134328	-0.0614214	-3.8222	0.0160697	3956	Brain sMRI
MOG	25892_IDP_T1_FAST_ROIs_brain_stem	5.19776e-08	0.0874937	5.45511	0.0160389	3956	Brain sMRI
NCAN	25892_IDP_T1_FAST_ROIs_brain_stem	2.6702e-09	0.0958101	5.96459	0.0160632	3956	Brain sMRI
PODXL2	25892_IDP_T1_FAST_ROIs_brain_stem	0.000261531	0.0587286	3.65405	0.0160722	3956	Brain sMRI
PTPRS	25892_IDP_T1_FAST_ROIs_brain_stem	4.5358e-06	0.0737139	4.59166	0.0160539	3956	Brain sMRI
SEZ6L	25892_IDP_T1_FAST_ROIs_brain_stem	0.000568044	0.0554979	3.44928	0.0160897	3956	Brain sMRI
SLITRK2	25892_IDP_T1_FAST_ROIs_brain_stem	8.54818e-05	0.0632079	3.93263	0.0160727	3956	Brain sMRI
TFPI	25892_IDP_T1_FAST_ROIs_brain_stem	0.000156157	-0.0608462	-3.78477	0.0160766	3956	Brain sMRI
TMPRSS5	25892_IDP_T1_FAST_ROIs_brain_stem	2.69012e-06	0.0755894	4.70009	0.0160825	3956	Brain sMRI
TREML2	25892_IDP_T1_FAST_ROIs_brain_stem	0.0002589	0.0588782	3.65665	0.0161017	3956	Brain sMRI
ACY1	25893_IDP_T1_FAST_ROIs_L_cerebellum_I-IV	0.000220415	-0.0595899	-3.69786	0.0161147	3956	Brain sMRI
ADM	25893_IDP_T1_FAST_ROIs_L_cerebellum_I-IV	2.19595e-05	-0.0681119	-4.24915	0.0160295	3956	Brain sMRI
CPM	25893_IDP_T1_FAST_ROIs_L_cerebellum_I-IV	2.36288e-06	-0.0760016	-4.72666	0.0160793	3956	Brain sMRI
CST3	25893_IDP_T1_FAST_ROIs_L_cerebellum_I-IV	9.89042e-06	-0.0710174	-4.42537	0.0160478	3956	Brain sMRI
EPS8L2	25893_IDP_T1_FAST_ROIs_L_cerebellum_I-IV	0.000565675	-0.055444	-3.45041	0.0160688	3956	Brain sMRI
F7	25893_IDP_T1_FAST_ROIs_L_cerebellum_I-IV	0.000225826	-0.0595948	-3.69167	0.016143	3956	Brain sMRI
FABP1	25893_IDP_T1_FAST_ROIs_L_cerebellum_I-IV	0.000315037	-0.057909	-3.60584	0.0160598	3956	Brain sMRI
GFRA3	25893_IDP_T1_FAST_ROIs_L_cerebellum_I-IV	1.81462e-06	0.0766858	4.78032	0.016042	3956	Brain sMRI
KRT18	25893_IDP_T1_FAST_ROIs_L_cerebellum_I-IV	1.96857e-05	-0.0686895	-4.27369	0.0160727	3956	Brain sMRI
KYNU	25893_IDP_T1_FAST_ROIs_L_cerebellum_I-IV	0.000304475	-0.0582272	-3.61471	0.0161084	3956	Brain sMRI
LILRB4	25893_IDP_T1_FAST_ROIs_L_cerebellum_I-IV	7.94707e-05	-0.0633598	-3.95018	0.0160397	3956	Brain sMRI
PRSS8	25893_IDP_T1_FAST_ROIs_L_cerebellum_I-IV	8.06876e-05	-0.0633856	-3.94653	0.0160611	3956	Brain sMRI
RBP5	25893_IDP_T1_FAST_ROIs_L_cerebellum_I-IV	6.70739e-05	-0.0641219	-3.99075	0.0160676	3956	Brain sMRI
RTN4R	25893_IDP_T1_FAST_ROIs_L_cerebellum_I-IV	1.90851e-05	-0.0687149	-4.28062	0.0160526	3956	Brain sMRI
SCLY	25893_IDP_T1_FAST_ROIs_L_cerebellum_I-IV	0.000396521	-0.0572005	-3.54546	0.0161334	3956	Brain sMRI
TMPRSS5	25893_IDP_T1_FAST_ROIs_L_cerebellum_I-IV	3.5812e-05	0.0665692	4.13775	0.0160883	3956	Brain sMRI
TNFRSF12A	25893_IDP_T1_FAST_ROIs_L_cerebellum_I-IV	7.25452e-05	-0.0636232	-3.97204	0.0160178	3956	Brain sMRI
CPM	25894_IDP_T1_FAST_ROIs_R_cerebellum_I-IV	6.9682e-06	-0.0723965	-4.50077	0.0160854	3956	Brain sMRI
CST3	25894_IDP_T1_FAST_ROIs_R_cerebellum_I-IV	0.000148201	-0.0609931	-3.79781	0.0160601	3956	Brain sMRI
CTSD	25894_IDP_T1_FAST_ROIs_R_cerebellum_I-IV	0.000546859	-0.0555018	-3.45956	0.016043	3956	Brain sMRI
F9	25894_IDP_T1_FAST_ROIs_R_cerebellum_I-IV	0.000507817	-0.0560972	-3.47951	0.0161221	3956	Brain sMRI
GGT1	25894_IDP_T1_FAST_ROIs_R_cerebellum_I-IV	0.000606109	-0.0551623	-3.43167	0.0160745	3956	Brain sMRI
KLK6	25894_IDP_T1_FAST_ROIs_R_cerebellum_I-IV	0.000482251	0.0560979	3.49338	0.0160584	3956	Brain sMRI
LEPR	25894_IDP_T1_FAST_ROIs_R_cerebellum_I-IV	0.000237247	0.059222	3.67907	0.016097	3956	Brain sMRI
MOG	25894_IDP_T1_FAST_ROIs_R_cerebellum_I-IV	3.51002e-05	0.0665343	4.14238	0.0160619	3956	Brain sMRI
PODXL2	25894_IDP_T1_FAST_ROIs_R_cerebellum_I-IV	2.38739e-05	0.0679393	4.2303	0.0160602	3956	Brain sMRI
RTN4R	25894_IDP_T1_FAST_ROIs_R_cerebellum_I-IV	0.000408394	-0.0568367	-3.53766	0.0160662	3956	Brain sMRI
ADGRG2	25895_IDP_T1_FAST_ROIs_L_cerebellum_V	0.000426374	0.0566835	3.52623	0.0160748	3956	Brain sMRI
ADM	25895_IDP_T1_FAST_ROIs_L_cerebellum_V	0.000252262	-0.0587573	-3.66333	0.0160393	3956	Brain sMRI
ASGR1	25895_IDP_T1_FAST_ROIs_L_cerebellum_V	5.9649e-05	-0.0645321	-4.0186	0.0160584	3956	Brain sMRI
BCAN	25895_IDP_T1_FAST_ROIs_L_cerebellum_V	1.15594e-05	0.0706163	4.39143	0.0160805	3956	Brain sMRI
CPM	25895_IDP_T1_FAST_ROIs_L_cerebellum_V	6.07652e-05	-0.0645983	-4.01421	0.0160924	3956	Brain sMRI
CST3	25895_IDP_T1_FAST_ROIs_L_cerebellum_V	6.74667e-05	-0.0640515	-3.98936	0.0160556	3956	Brain sMRI
CXCL17	25895_IDP_T1_FAST_ROIs_L_cerebellum_V	1.62885e-05	-0.0696715	-4.31591	0.0161429	3956	Brain sMRI
F7	25895_IDP_T1_FAST_ROIs_L_cerebellum_V	9.42633e-05	-0.0630905	-3.90897	0.0161399	3956	Brain sMRI
GFRA3	25895_IDP_T1_FAST_ROIs_L_cerebellum_V	1.77095e-05	0.0689772	4.29731	0.0160512	3956	Brain sMRI
IL1RN	25895_IDP_T1_FAST_ROIs_L_cerebellum_V	0.000394134	-0.057056	-3.54706	0.0160854	3956	Brain sMRI
KRT18	25895_IDP_T1_FAST_ROIs_L_cerebellum_V	0.000435177	-0.0566319	-3.52079	0.016085	3956	Brain sMRI
LEPR	25895_IDP_T1_FAST_ROIs_L_cerebellum_V	0.000381475	0.0572372	3.55568	0.0160974	3956	Brain sMRI
MOG	25895_IDP_T1_FAST_ROIs_L_cerebellum_V	0.000482571	0.0561377	3.4932	0.0160706	3956	Brain sMRI
PODXL2	25895_IDP_T1_FAST_ROIs_L_cerebellum_V	3.24641e-05	0.0668144	4.16032	0.0160599	3956	Brain sMRI
PRSS8	25895_IDP_T1_FAST_ROIs_L_cerebellum_V	0.000211559	-0.0595743	-3.70829	0.0160651	3956	Brain sMRI
RTN4R	25895_IDP_T1_FAST_ROIs_L_cerebellum_V	3.07817e-05	-0.0669885	-4.17251	0.0160547	3956	Brain sMRI
TIMP1	25895_IDP_T1_FAST_ROIs_L_cerebellum_V	0.000611024	-0.0550861	-3.42947	0.0160626	3956	Brain sMRI
TMPRSS5	25895_IDP_T1_FAST_ROIs_L_cerebellum_V	3.54003e-05	0.0666131	4.14042	0.0160885	3956	Brain sMRI
ADGRG2	25896_IDP_T1_FAST_ROIs_R_cerebellum_V	0.000199736	0.059838	3.72289	0.016073	3956	Brain sMRI
BCAN	25896_IDP_T1_FAST_ROIs_R_cerebellum_V	8.86241e-06	0.0715444	4.44912	0.0160806	3956	Brain sMRI
CPM	25896_IDP_T1_FAST_ROIs_R_cerebellum_V	0.000255363	-0.0589257	-3.66019	0.0160991	3956	Brain sMRI
F9	25896_IDP_T1_FAST_ROIs_R_cerebellum_V	0.000213907	-0.0597267	-3.70549	0.0161184	3956	Brain sMRI
GDF15	25896_IDP_T1_FAST_ROIs_R_cerebellum_V	0.000317405	-0.0586014	-3.60389	0.0162606	3956	Brain sMRI
KLK6	25896_IDP_T1_FAST_ROIs_R_cerebellum_V	1.74867e-06	0.0767776	4.7878	0.0160361	3956	Brain sMRI
LEP	25896_IDP_T1_FAST_ROIs_R_cerebellum_V	0.000272778	-0.0586494	-3.64319	0.0160983	3956	Brain sMRI
MOG	25896_IDP_T1_FAST_ROIs_R_cerebellum_V	8.9966e-08	0.0859001	5.35605	0.016038	3956	Brain sMRI
PODXL2	25896_IDP_T1_FAST_ROIs_R_cerebellum_V	1.05718e-07	0.08543	5.32659	0.0160384	3956	Brain sMRI
RTN4R	25896_IDP_T1_FAST_ROIs_R_cerebellum_V	6.96164e-05	-0.0639451	-3.98188	0.016059	3956	Brain sMRI
S100A16	25896_IDP_T1_FAST_ROIs_R_cerebellum_V	0.000261261	0.0586006	3.65431	0.016036	3956	Brain sMRI
SH2D1A	25896_IDP_T1_FAST_ROIs_R_cerebellum_V	0.000584357	-0.0553614	-3.4416	0.016086	3956	Brain sMRI
ADGRG1	25897_IDP_T1_FAST_ROIs_L_cerebellum_VI	0.000136661	-0.0616061	-3.81794	0.016136	3956	Brain sMRI
APLP1	25897_IDP_T1_FAST_ROIs_L_cerebellum_VI	0.00012409	0.0618387	3.84177	0.0160964	3956	Brain sMRI
ASGR1	25897_IDP_T1_FAST_ROIs_L_cerebellum_VI	0.000103307	-0.062422	-3.88669	0.0160605	3956	Brain sMRI
BCAN	25897_IDP_T1_FAST_ROIs_L_cerebellum_VI	1.68886e-06	0.0770666	4.79483	0.0160729	3956	Brain sMRI
CA14	25897_IDP_T1_FAST_ROIs_L_cerebellum_VI	0.000241469	0.0589997	3.67455	0.0160563	3956	Brain sMRI
CPM	25897_IDP_T1_FAST_ROIs_L_cerebellum_VI	1.28291e-05	-0.0702745	-4.3686	0.0160863	3956	Brain sMRI
CXCL17	25897_IDP_T1_FAST_ROIs_L_cerebellum_VI	0.000560155	-0.05579	-3.45306	0.0161567	3956	Brain sMRI
DNER	25897_IDP_T1_FAST_ROIs_L_cerebellum_VI	0.000281211	0.0584554	3.63532	0.0160798	3956	Brain sMRI
F7	25897_IDP_T1_FAST_ROIs_L_cerebellum_VI	0.000168116	-0.0607964	-3.76632	0.0161421	3956	Brain sMRI
F9	25897_IDP_T1_FAST_ROIs_L_cerebellum_VI	0.00021631	-0.0596768	-3.70265	0.0161173	3956	Brain sMRI
FABP4	25897_IDP_T1_FAST_ROIs_L_cerebellum_VI	2.07303e-05	-0.0684505	-4.26209	0.0160603	3956	Brain sMRI
GDF15	25897_IDP_T1_FAST_ROIs_L_cerebellum_VI	1.46677e-05	-0.0704991	-4.33912	0.0162473	3956	Brain sMRI
ITGA11	25897_IDP_T1_FAST_ROIs_L_cerebellum_VI	0.000216368	0.0595507	3.70258	0.0160836	3956	Brain sMRI
KLK6	25897_IDP_T1_FAST_ROIs_L_cerebellum_VI	1.06303e-07	0.0853362	5.32558	0.0160238	3956	Brain sMRI
KYNU	25897_IDP_T1_FAST_ROIs_L_cerebellum_VI	0.000610383	-0.0552578	-3.42976	0.0161113	3956	Brain sMRI
LAMP3	25897_IDP_T1_FAST_ROIs_L_cerebellum_VI	0.000309436	-0.0581708	-3.61051	0.0161115	3956	Brain sMRI
LEP	25897_IDP_T1_FAST_ROIs_L_cerebellum_VI	1.8566e-05	-0.0689602	-4.28678	0.0160867	3956	Brain sMRI
LEPR	25897_IDP_T1_FAST_ROIs_L_cerebellum_VI	0.000399749	0.0570387	3.54332	0.0160975	3956	Brain sMRI
MOG	25897_IDP_T1_FAST_ROIs_L_cerebellum_VI	2.7444e-08	0.0892726	5.56837	0.0160321	3956	Brain sMRI
MSLN	25897_IDP_T1_FAST_ROIs_L_cerebellum_VI	0.000212182	-0.059861	-3.70755	0.0161457	3956	Brain sMRI
MZB1	25897_IDP_T1_FAST_ROIs_L_cerebellum_VI	0.000519215	-0.0560084	-3.47354	0.0161243	3956	Brain sMRI
NCAN	25897_IDP_T1_FAST_ROIs_L_cerebellum_VI	2.42604e-06	0.0759467	4.72127	0.0160861	3956	Brain sMRI
PGF	25897_IDP_T1_FAST_ROIs_L_cerebellum_VI	7.34959e-05	-0.0636921	-3.96892	0.0160477	3956	Brain sMRI
PLAT	25897_IDP_T1_FAST_ROIs_L_cerebellum_VI	5.08785e-05	-0.065219	-4.05608	0.0160793	3956	Brain sMRI
PODXL2	25897_IDP_T1_FAST_ROIs_L_cerebellum_VI	6.95338e-06	0.0722618	4.50122	0.0160538	3956	Brain sMRI
PRSS8	25897_IDP_T1_FAST_ROIs_L_cerebellum_VI	6.01904e-05	-0.0645052	-4.01646	0.0160602	3956	Brain sMRI
S100A16	25897_IDP_T1_FAST_ROIs_L_cerebellum_VI	0.000603309	0.0550576	3.43293	0.0160381	3956	Brain sMRI
SCARB2	25897_IDP_T1_FAST_ROIs_L_cerebellum_VI	0.000337894	-0.0575977	-3.58755	0.0160549	3956	Brain sMRI
SCG3	25897_IDP_T1_FAST_ROIs_L_cerebellum_VI	4.22225e-05	0.0658076	4.09963	0.0160521	3956	Brain sMRI
TMPRSS5	25897_IDP_T1_FAST_ROIs_L_cerebellum_VI	0.000334578	0.057791	3.59013	0.0160972	3956	Brain sMRI
BCAN	25898_IDP_T1_FAST_ROIs_V_cerebellum_VI	7.98269e-06	0.0719217	4.47164	0.016084	3956	Brain sMRI
CST3	25898_IDP_T1_FAST_ROIs_V_cerebellum_VI	6.96698e-05	-0.0639485	-3.9817	0.0160606	3956	Brain sMRI
DPT	25898_IDP_T1_FAST_ROIs_V_cerebellum_VI	0.000324446	-0.0577752	-3.59816	0.0160569	3956	Brain sMRI
FABP4	25898_IDP_T1_FAST_ROIs_V_cerebellum_VI	0.000407278	-0.0568859	-3.53838	0.0160768	3956	Brain sMRI
GDF15	25898_IDP_T1_FAST_ROIs_V_cerebellum_VI	0.000549489	-0.0562541	-3.45826	0.0162666	3956	Brain sMRI
HMOX2	25898_IDP_T1_FAST_ROIs_V_cerebellum_VI	0.0001863	-0.060246	-3.74049	0.0161064	3956	Brain sMRI
LEP	25898_IDP_T1_FAST_ROIs_V_cerebellum_VI	8.79107e-06	-0.0716089	-4.45087	0.0160887	3956	Brain sMRI
LY6D	25898_IDP_T1_FAST_ROIs_V_cerebellum_VI	0.000426441	-0.0567176	-3.52618	0.0160847	3956	Brain sMRI
PPP3R1	25898_IDP_T1_FAST_ROIs_V_cerebellum_VI	6.37657e-05	-0.0642745	-4.00278	0.0160575	3956	Brain sMRI
RARRES2	25898_IDP_T1_FAST_ROIs_V_cerebellum_VI	0.000292058	-0.0583449	-3.62552	0.0160928	3956	Brain sMRI
ST6GAL1	25898_IDP_T1_FAST_ROIs_V_cerebellum_VI	5.73303e-05	-0.0648053	-4.02797	0.0160888	3956	Brain sMRI
ADGRG1	25899_IDP_T1_FAST_ROIs_R_cerebellum_VI	1.54259e-05	-0.0698015	-4.32797	0.016128	3956	Brain sMRI
ADGRG2	25899_IDP_T1_FAST_ROIs_R_cerebellum_VI	0.000392105	0.057041	3.54842	0.016075	3956	Brain sMRI
ADM	25899_IDP_T1_FAST_ROIs_R_cerebellum_VI	0.000328158	-0.0576699	-3.59519	0.0160408	3956	Brain sMRI
APLP1	25899_IDP_T1_FAST_ROIs_R_cerebellum_VI	4.78588e-05	0.0655062	4.07041	0.0160933	3956	Brain sMRI
BCAN	25899_IDP_T1_FAST_ROIs_R_cerebellum_VI	7.86051e-08	0.0864188	5.38058	0.0160612	3956	Brain sMRI
BOC	25899_IDP_T1_FAST_ROIs_R_cerebellum_VI	0.000418808	0.0567084	3.53098	0.0160602	3956	Brain sMRI
CA14	25899_IDP_T1_FAST_ROIs_R_cerebellum_VI	0.00036113	0.0573303	3.57011	0.0160584	3956	Brain sMRI
CPM	25899_IDP_T1_FAST_ROIs_R_cerebellum_VI	7.21196e-05	-0.063947	-3.97345	0.0160936	3956	Brain sMRI
FABP4	25899_IDP_T1_FAST_ROIs_R_cerebellum_VI	8.99165e-05	-0.0629876	-3.92041	0.0160666	3956	Brain sMRI
GDF15	25899_IDP_T1_FAST_ROIs_R_cerebellum_VI	2.00426e-05	-0.0693784	-4.26966	0.0162492	3956	Brain sMRI
GFRA3	25899_IDP_T1_FAST_ROIs_R_cerebellum_VI	0.000129395	0.0615311	3.83145	0.0160595	3956	Brain sMRI
ITGA11	25899_IDP_T1_FAST_ROIs_R_cerebellum_VI	0.000523621	0.0558442	3.47127	0.0160875	3956	Brain sMRI
KLK6	25899_IDP_T1_FAST_ROIs_R_cerebellum_VI	2.64118e-08	0.0893068	5.5751	0.0160189	3956	Brain sMRI
LEP	25899_IDP_T1_FAST_ROIs_R_cerebellum_VI	8.09501e-06	-0.0718737	-4.46864	0.016084	3956	Brain sMRI
MOG	25899_IDP_T1_FAST_ROIs_R_cerebellum_VI	1.28627e-08	0.0913697	5.70005	0.0160296	3956	Brain sMRI
NCAN	25899_IDP_T1_FAST_ROIs_R_cerebellum_VI	3.26287e-06	0.074974	4.6603	0.0160878	3956	Brain sMRI
PLAT	25899_IDP_T1_FAST_ROIs_R_cerebellum_VI	0.000148291	-0.0610817	-3.79766	0.016084	3956	Brain sMRI
PODXL2	25899_IDP_T1_FAST_ROIs_R_cerebellum_VI	1.87902e-06	0.0766072	4.77327	0.0160492	3956	Brain sMRI
SCARB2	25899_IDP_T1_FAST_ROIs_R_cerebellum_VI	6.44806e-05	-0.0641983	-4.00013	0.016049	3956	Brain sMRI
SCG3	25899_IDP_T1_FAST_ROIs_R_cerebellum_VI	5.15211e-06	0.0732404	4.56486	0.0160444	3956	Brain sMRI
TNR	25899_IDP_T1_FAST_ROIs_R_cerebellum_VI	0.000163956	0.0606904	3.77259	0.0160872	3956	Brain sMRI
APLP1	25900_IDP_T1_FAST_ROIs_L_cerebellum_crus_I	2.52685e-05	0.0678702	4.21745	0.0160927	3956	Brain sMRI
BCAN	25900_IDP_T1_FAST_ROIs_L_cerebellum_crus_I	3.25803e-06	0.0749332	4.66061	0.016078	3956	Brain sMRI
GDF15	25900_IDP_T1_FAST_ROIs_L_cerebellum_crus_I	2.48807e-05	-0.0685989	-4.22095	0.016252	3956	Brain sMRI
KLK6	25900_IDP_T1_FAST_ROIs_L_cerebellum_crus_I	1.13755e-05	0.0705158	4.39493	0.0160448	3956	Brain sMRI
MOG	25900_IDP_T1_FAST_ROIs_L_cerebellum_crus_I	7.1174e-05	0.0638867	3.9766	0.0160657	3956	Brain sMRI
NCAN	25900_IDP_T1_FAST_ROIs_L_cerebellum_crus_I	5.2873e-07	0.0807987	5.024	0.0160826	3956	Brain sMRI
PODXL2	25900_IDP_T1_FAST_ROIs_L_cerebellum_crus_I	1.59541e-06	0.0771436	4.80629	0.0160505	3956	Brain sMRI
SCG3	25900_IDP_T1_FAST_ROIs_L_cerebellum_crus_I	1.77393e-06	0.0767602	4.78491	0.0160421	3956	Brain sMRI
WFIKKN2	25900_IDP_T1_FAST_ROIs_L_cerebellum_crus_I	0.000555293	0.0556018	3.45542	0.0160912	3956	Brain sMRI
APLP1	25902_IDP_T1_FAST_ROIs_R_cerebellum_crus_I	0.000104833	0.0625348	3.88311	0.0161043	3956	Brain sMRI
BCAN	25902_IDP_T1_FAST_ROIs_R_cerebellum_crus_I	3.58583e-05	0.0665859	4.13745	0.0160934	3956	Brain sMRI
CHGB	25902_IDP_T1_FAST_ROIs_R_cerebellum_crus_I	2.69286e-05	0.0675209	4.20301	0.0160649	3956	Brain sMRI
FABP4	25902_IDP_T1_FAST_ROIs_R_cerebellum_crus_I	3.16767e-05	-0.0669489	-4.16595	0.0160705	3956	Brain sMRI
GDF15	25902_IDP_T1_FAST_ROIs_R_cerebellum_crus_I	9.85642e-05	-0.0633974	-3.89813	0.0162635	3956	Brain sMRI
KLK6	25902_IDP_T1_FAST_ROIs_R_cerebellum_crus_I	3.63939e-06	0.0744173	4.63765	0.0160463	3956	Brain sMRI
LEP	25902_IDP_T1_FAST_ROIs_R_cerebellum_crus_I	6.55967e-06	-0.0726301	-4.51366	0.0160912	3956	Brain sMRI
LEPR	25902_IDP_T1_FAST_ROIs_R_cerebellum_crus_I	0.0003773	0.057314	3.55858	0.0161059	3956	Brain sMRI
MOG	25902_IDP_T1_FAST_ROIs_R_cerebellum_crus_I	1.59382e-05	0.0694161	4.32073	0.0160658	3956	Brain sMRI
NCAN	25902_IDP_T1_FAST_ROIs_R_cerebellum_crus_I	3.30086e-07	0.0822717	5.11427	0.0160867	3956	Brain sMRI
PODXL2	25902_IDP_T1_FAST_ROIs_R_cerebellum_crus_I	2.33017e-08	0.0897752	5.59705	0.0160398	3956	Brain sMRI
SCG3	25902_IDP_T1_FAST_ROIs_R_cerebellum_crus_I	3.93705e-06	0.0741774	4.62127	0.0160513	3956	Brain sMRI
SEZ6L	25902_IDP_T1_FAST_ROIs_R_cerebellum_crus_I	2.14022e-05	0.0684248	4.25493	0.0160813	3956	Brain sMRI
ASGR1	25903_IDP_T1_FAST_ROIs_L_cerebellum_crus_II	8.60139e-05	-0.0631271	-3.93113	0.0160583	3956	Brain sMRI
BCAN	25903_IDP_T1_FAST_ROIs_L_cerebellum_crus_II	5.20545e-05	0.0651551	4.05071	0.0160849	3956	Brain sMRI
CPM	25903_IDP_T1_FAST_ROIs_L_cerebellum_crus_II	3.80329e-05	-0.0663489	-4.12386	0.016089	3956	Brain sMRI
DNER	25903_IDP_T1_FAST_ROIs_L_cerebellum_crus_II	3.90145e-05	0.0661785	4.11796	0.0160707	3956	Brain sMRI
GDF15	25903_IDP_T1_FAST_ROIs_L_cerebellum_crus_II	0.000400115	-0.0576064	-3.54308	0.0162588	3956	Brain sMRI
GFAP	25903_IDP_T1_FAST_ROIs_L_cerebellum_crus_II	0.000197473	0.0597052	3.72577	0.0160249	3956	Brain sMRI
GUCA2A	25903_IDP_T1_FAST_ROIs_L_cerebellum_crus_II	0.000400849	-0.0568472	-3.54259	0.0160468	3956	Brain sMRI
MOG	25903_IDP_T1_FAST_ROIs_L_cerebellum_crus_II	4.64855e-05	0.0654801	4.07722	0.01606	3956	Brain sMRI
PODXL2	25903_IDP_T1_FAST_ROIs_L_cerebellum_crus_II	5.4824e-06	0.0730618	4.55174	0.0160514	3956	Brain sMRI
SCG3	25903_IDP_T1_FAST_ROIs_L_cerebellum_crus_II	8.76232e-05	0.0630362	3.92665	0.0160534	3956	Brain sMRI
BCAN	25904_IDP_T1_FAST_ROIs_V_cerebellum_crus_II	0.000310701	0.0581144	3.60945	0.0161006	3956	Brain sMRI
CES3	25904_IDP_T1_FAST_ROIs_V_cerebellum_crus_II	0.000407673	-0.0568493	-3.53812	0.0160676	3956	Brain sMRI
PGF	25904_IDP_T1_FAST_ROIs_V_cerebellum_crus_II	0.000486756	-0.0560718	-3.49088	0.0160623	3956	Brain sMRI
SCARB2	25904_IDP_T1_FAST_ROIs_V_cerebellum_crus_II	0.000579844	-0.0553206	-3.4437	0.0160643	3956	Brain sMRI
ANGPT2	25905_IDP_T1_FAST_ROIs_R_cerebellum_crus_II	4.79795e-05	-0.0660073	-4.06982	0.0162187	3956	Brain sMRI
ASGR1	25905_IDP_T1_FAST_ROIs_R_cerebellum_crus_II	0.000385866	-0.0571066	-3.55266	0.0160743	3956	Brain sMRI
CLMP	25905_IDP_T1_FAST_ROIs_R_cerebellum_crus_II	0.000275693	-0.0584331	-3.64045	0.0160511	3956	Brain sMRI
CPM	25905_IDP_T1_FAST_ROIs_R_cerebellum_crus_II	0.000270078	-0.0587221	-3.64576	0.016107	3956	Brain sMRI
DNER	25905_IDP_T1_FAST_ROIs_R_cerebellum_crus_II	9.08953e-05	0.0630147	3.91779	0.0160843	3956	Brain sMRI
GDF15	25905_IDP_T1_FAST_ROIs_R_cerebellum_crus_II	0.000296207	-0.0589207	-3.62186	0.0162681	3956	Brain sMRI
GFAP	25905_IDP_T1_FAST_ROIs_R_cerebellum_crus_II	9.651e-06	0.0709947	4.43069	0.0160234	3956	Brain sMRI
LAIR1	25905_IDP_T1_FAST_ROIs_R_cerebellum_crus_II	0.000546708	-0.0555508	-3.45963	0.0160569	3956	Brain sMRI
LY6D	25905_IDP_T1_FAST_ROIs_R_cerebellum_crus_II	0.000477801	-0.0562447	-3.49586	0.016089	3956	Brain sMRI
PODXL2	25905_IDP_T1_FAST_ROIs_R_cerebellum_crus_II	3.60455e-06	0.0745127	4.63964	0.01606	3956	Brain sMRI
TIMP1	25905_IDP_T1_FAST_ROIs_R_cerebellum_crus_II	0.000291367	-0.0582664	-3.62614	0.0160685	3956	Brain sMRI
ACY1	25906_IDP_T1_FAST_ROIs_L_cerebellum_VIIb	6.35409e-06	-0.0728069	-4.52044	0.0161062	3956	Brain sMRI
ALDH1A1	25906_IDP_T1_FAST_ROIs_L_cerebellum_VIIb	0.000155019	-0.0608418	-3.7866	0.0160677	3956	Brain sMRI
ALDH3A1	25906_IDP_T1_FAST_ROIs_L_cerebellum_VIIb	0.000240191	-0.0592576	-3.67591	0.0161205	3956	Brain sMRI
ASGR1	25906_IDP_T1_FAST_ROIs_L_cerebellum_VIIb	3.3078e-05	-0.0667503	-4.15602	0.0160611	3956	Brain sMRI
BCAN	25906_IDP_T1_FAST_ROIs_L_cerebellum_VIIb	8.94473e-05	0.0631136	3.92167	0.0160936	3956	Brain sMRI
CDH2	25906_IDP_T1_FAST_ROIs_L_cerebellum_VIIb	0.000575925	-0.0554324	-3.44554	0.0160881	3956	Brain sMRI
CES1	25906_IDP_T1_FAST_ROIs_L_cerebellum_VIIb	0.000135857	-0.0615146	-3.8194	0.0161058	3956	Brain sMRI
CPM	25906_IDP_T1_FAST_ROIs_L_cerebellum_VIIb	8.50816e-07	-0.0792985	-4.9313	0.0160806	3956	Brain sMRI
CPVL	25906_IDP_T1_FAST_ROIs_L_cerebellum_VIIb	0.000359824	0.0574139	3.57106	0.0160776	3956	Brain sMRI
CST3	25906_IDP_T1_FAST_ROIs_L_cerebellum_VIIb	1.97963e-06	-0.0764258	-4.76269	0.0160468	3956	Brain sMRI
CTSD	25906_IDP_T1_FAST_ROIs_L_cerebellum_VIIb	0.000151032	-0.0608476	-3.7931	0.0160417	3956	Brain sMRI
DNER	25906_IDP_T1_FAST_ROIs_L_cerebellum_VIIb	0.000202745	0.0598167	3.7191	0.0160837	3956	Brain sMRI
EPHA1	25906_IDP_T1_FAST_ROIs_L_cerebellum_VIIb	0.000143326	-0.0612516	-3.80612	0.0160929	3956	Brain sMRI
F7	25906_IDP_T1_FAST_ROIs_L_cerebellum_VIIb	0.000203156	-0.0600476	-3.71858	0.016148	3956	Brain sMRI
F9	25906_IDP_T1_FAST_ROIs_L_cerebellum_VIIb	6.65693e-05	-0.0643513	-3.99255	0.0161178	3956	Brain sMRI
FABP1	25906_IDP_T1_FAST_ROIs_L_cerebellum_VIIb	0.000104421	-0.0623815	-3.88407	0.0160608	3956	Brain sMRI
FAM3C	25906_IDP_T1_FAST_ROIs_L_cerebellum_VIIb	0.000319714	-0.0577555	-3.602	0.0160343	3956	Brain sMRI
FAS	25906_IDP_T1_FAST_ROIs_L_cerebellum_VIIb	0.000408	-0.0568856	-3.53791	0.0160789	3956	Brain sMRI
GDF15	25906_IDP_T1_FAST_ROIs_L_cerebellum_VIIb	4.73065e-05	-0.0662174	-4.07313	0.0162571	3956	Brain sMRI
HGF	25906_IDP_T1_FAST_ROIs_L_cerebellum_VIIb	0.000601127	-0.0552951	-3.43391	0.0161027	3956	Brain sMRI
HYAL1	25906_IDP_T1_FAST_ROIs_L_cerebellum_VIIb	7.78151e-05	-0.0636282	-3.95524	0.0160871	3956	Brain sMRI
IGFBP4	25906_IDP_T1_FAST_ROIs_L_cerebellum_VIIb	0.000282456	-0.0584364	-3.63418	0.0160797	3956	Brain sMRI
IGFBP6	25906_IDP_T1_FAST_ROIs_L_cerebellum_VIIb	0.000441789	-0.056463	-3.51678	0.0160553	3956	Brain sMRI
IL10RB	25906_IDP_T1_FAST_ROIs_L_cerebellum_VIIb	0.00018924	-0.0600342	-3.73654	0.0160668	3956	Brain sMRI
KYNU	25906_IDP_T1_FAST_ROIs_L_cerebellum_VIIb	0.000142542	-0.0613416	-3.80749	0.0161108	3956	Brain sMRI
LEP	25906_IDP_T1_FAST_ROIs_L_cerebellum_VIIb	0.000274257	-0.0586413	-3.6418	0.0161023	3956	Brain sMRI
LY6D	25906_IDP_T1_FAST_ROIs_L_cerebellum_VIIb	0.000240355	-0.0591154	-3.67573	0.0160826	3956	Brain sMRI
MOG	25906_IDP_T1_FAST_ROIs_L_cerebellum_VIIb	0.00013125	0.0615171	3.82793	0.0160706	3956	Brain sMRI
OXT	25906_IDP_T1_FAST_ROIs_L_cerebellum_VIIb	0.000575439	-0.0553499	-3.44577	0.0160631	3956	Brain sMRI
PGF	25906_IDP_T1_FAST_ROIs_L_cerebellum_VIIb	0.000293271	-0.0582019	-3.62445	0.0160582	3956	Brain sMRI
PLAT	25906_IDP_T1_FAST_ROIs_L_cerebellum_VIIb	3.22926e-06	-0.0749421	-4.66244	0.0160736	3956	Brain sMRI
PODXL2	25906_IDP_T1_FAST_ROIs_L_cerebellum_VIIb	9.62005e-05	0.0627346	3.90403	0.0160692	3956	Brain sMRI
PRSS8	25906_IDP_T1_FAST_ROIs_L_cerebellum_VIIb	3.22748e-07	-0.0821254	-5.11854	0.0160447	3956	Brain sMRI
RASA1	25906_IDP_T1_FAST_ROIs_L_cerebellum_VIIb	0.000362461	0.057348	3.56914	0.0160677	3956	Brain sMRI
RBP5	25906_IDP_T1_FAST_ROIs_L_cerebellum_VIIb	0.000250069	-0.0589353	-3.66557	0.0160781	3956	Brain sMRI
SCLY	25906_IDP_T1_FAST_ROIs_L_cerebellum_VIIb	0.000183832	-0.0604101	-3.74385	0.0161358	3956	Brain sMRI
SEZ6L2	25906_IDP_T1_FAST_ROIs_L_cerebellum_VIIb	0.000498443	0.0560783	3.48452	0.0160935	3956	Brain sMRI
SORD	25906_IDP_T1_FAST_ROIs_L_cerebellum_VIIb	0.000223928	-0.0595703	-3.69383	0.016127	3956	Brain sMRI
TIMP1	25906_IDP_T1_FAST_ROIs_L_cerebellum_VIIb	0.000136373	-0.0613314	-3.81846	0.0160618	3956	Brain sMRI
TNFRSF6B	25906_IDP_T1_FAST_ROIs_L_cerebellum_VIIb	1.43816e-05	-0.0697876	-4.34346	0.0160673	3956	Brain sMRI
ACY1	25907_IDP_T1_FAST_ROIs_V_cerebellum_VIIb	0.000635222	-0.0551452	-3.41889	0.0161296	3956	Brain sMRI
ADGRG1	25907_IDP_T1_FAST_ROIs_V_cerebellum_VIIb	8.86036e-05	-0.0633518	-3.92396	0.0161448	3956	Brain sMRI
ADM	25907_IDP_T1_FAST_ROIs_V_cerebellum_VIIb	5.0298e-06	-0.0732765	-4.56993	0.0160345	3956	Brain sMRI
ASGR1	25907_IDP_T1_FAST_ROIs_V_cerebellum_VIIb	0.000189142	-0.0600607	-3.73667	0.0160733	3956	Brain sMRI
BCAN	25907_IDP_T1_FAST_ROIs_V_cerebellum_VIIb	1.05909e-05	0.0709679	4.41051	0.0160906	3956	Brain sMRI
CPM	25907_IDP_T1_FAST_ROIs_V_cerebellum_VIIb	0.00026715	-0.0587736	-3.64857	0.0161087	3956	Brain sMRI
CST3	25907_IDP_T1_FAST_ROIs_V_cerebellum_VIIb	0.000140487	-0.06124	-3.81109	0.0160689	3956	Brain sMRI
CTSD	25907_IDP_T1_FAST_ROIs_V_cerebellum_VIIb	0.000518378	-0.0557637	-3.47398	0.0160518	3956	Brain sMRI
F9	25907_IDP_T1_FAST_ROIs_V_cerebellum_VIIb	0.000401046	-0.0571409	-3.54246	0.0161303	3956	Brain sMRI
FABP1	25907_IDP_T1_FAST_ROIs_V_cerebellum_VIIb	2.02348e-05	-0.0685358	-4.26752	0.0160599	3956	Brain sMRI
FABP4	25907_IDP_T1_FAST_ROIs_V_cerebellum_VIIb	0.000329966	-0.0577933	-3.59376	0.0160816	3956	Brain sMRI
GFRA3	25907_IDP_T1_FAST_ROIs_V_cerebellum_VIIb	0.000140112	0.061254	3.81175	0.0160698	3956	Brain sMRI
ITGA11	25907_IDP_T1_FAST_ROIs_V_cerebellum_VIIb	0.000336878	0.0577572	3.58834	0.0160958	3956	Brain sMRI
KLK6	25907_IDP_T1_FAST_ROIs_V_cerebellum_VIIb	0.000199439	0.0598104	3.72326	0.016064	3956	Brain sMRI
PRSS8	25907_IDP_T1_FAST_ROIs_V_cerebellum_VIIb	0.000584164	-0.0553407	-3.44169	0.0160795	3956	Brain sMRI
TMPRSS5	25907_IDP_T1_FAST_ROIs_V_cerebellum_VIIb	0.00046234	0.0564564	3.50465	0.016109	3956	Brain sMRI
ACY1	25908_IDP_T1_FAST_ROIs_R_cerebellum_VIIb	8.93172e-05	-0.0632122	-3.92202	0.0161173	3956	Brain sMRI
ADM	25908_IDP_T1_FAST_ROIs_R_cerebellum_VIIb	0.000284751	-0.0582787	-3.63209	0.0160455	3956	Brain sMRI
ALDH1A1	25908_IDP_T1_FAST_ROIs_R_cerebellum_VIIb	0.000555869	-0.0555355	-3.45514	0.0160733	3956	Brain sMRI
ASGR1	25908_IDP_T1_FAST_ROIs_R_cerebellum_VIIb	2.82314e-05	-0.0673327	-4.19226	0.0160612	3956	Brain sMRI
BCAN	25908_IDP_T1_FAST_ROIs_R_cerebellum_VIIb	0.000460337	0.0564458	3.50581	0.0161006	3956	Brain sMRI
CCL23	25908_IDP_T1_FAST_ROIs_R_cerebellum_VIIb	0.000373168	-0.0571782	-3.56148	0.0160546	3956	Brain sMRI
CPM	25908_IDP_T1_FAST_ROIs_R_cerebellum_VIIb	1.90406e-07	-0.0838793	-5.21786	0.0160754	3956	Brain sMRI
CPVL	25908_IDP_T1_FAST_ROIs_R_cerebellum_VIIb	5.12122e-05	0.0651594	4.05454	0.0160707	3956	Brain sMRI
CST3	25908_IDP_T1_FAST_ROIs_R_cerebellum_VIIb	1.3789e-06	-0.0775916	-4.83556	0.0160461	3956	Brain sMRI
CTSD	25908_IDP_T1_FAST_ROIs_R_cerebellum_VIIb	0.000523572	-0.0557044	-3.47129	0.0160472	3956	Brain sMRI
DNER	25908_IDP_T1_FAST_ROIs_R_cerebellum_VIIb	0.00034758	0.0575919	3.58015	0.0160865	3956	Brain sMRI
EFNA4	25908_IDP_T1_FAST_ROIs_R_cerebellum_VIIb	7.71923e-05	-0.0635081	-3.95717	0.0160489	3956	Brain sMRI
F7	25908_IDP_T1_FAST_ROIs_R_cerebellum_VIIb	4.46552e-06	-0.0741334	-4.59494	0.0161337	3956	Brain sMRI
F9	25908_IDP_T1_FAST_ROIs_R_cerebellum_VIIb	2.47028e-05	-0.0680455	-4.22258	0.0161147	3956	Brain sMRI
FABP1	25908_IDP_T1_FAST_ROIs_R_cerebellum_VIIb	0.000100053	-0.0625509	-3.89449	0.0160614	3956	Brain sMRI
FSTL3	25908_IDP_T1_FAST_ROIs_R_cerebellum_VIIb	0.000283683	-0.0583485	-3.63306	0.0160604	3956	Brain sMRI
GDF15	25908_IDP_T1_FAST_ROIs_R_cerebellum_VIIb	1.63843e-06	-0.0779887	-4.80094	0.0162445	3956	Brain sMRI
GFAP	25908_IDP_T1_FAST_ROIs_R_cerebellum_VIIb	0.000268104	0.0584841	3.64765	0.0160334	3956	Brain sMRI
HAVCR2	25908_IDP_T1_FAST_ROIs_R_cerebellum_VIIb	0.000163577	-0.060615	-3.77317	0.0160647	3956	Brain sMRI
HSPG2	25908_IDP_T1_FAST_ROIs_R_cerebellum_VIIb	0.000254833	-0.0587473	-3.66072	0.016048	3956	Brain sMRI
HYAL1	25908_IDP_T1_FAST_ROIs_R_cerebellum_VIIb	0.000476732	-0.0562748	-3.49646	0.0160948	3956	Brain sMRI
IGFBP4	25908_IDP_T1_FAST_ROIs_R_cerebellum_VIIb	4.35015e-05	-0.0657823	-4.09269	0.0160731	3956	Brain sMRI
IGFBP6	25908_IDP_T1_FAST_ROIs_R_cerebellum_VIIb	4.39031e-05	-0.0656415	-4.09055	0.0160471	3956	Brain sMRI
IL10RB	25908_IDP_T1_FAST_ROIs_R_cerebellum_VIIb	6.80769e-05	-0.0640488	-3.98721	0.0160636	3956	Brain sMRI
KRT18	25908_IDP_T1_FAST_ROIs_R_cerebellum_VIIb	0.000534708	-0.0557672	-3.46562	0.0160915	3956	Brain sMRI
KYNU	25908_IDP_T1_FAST_ROIs_R_cerebellum_VIIb	0.000310673	-0.0581649	-3.60947	0.0161145	3956	Brain sMRI
LAIR1	25908_IDP_T1_FAST_ROIs_R_cerebellum_VIIb	8.68084e-05	-0.0630463	-3.92891	0.0160468	3956	Brain sMRI
LILRB4	25908_IDP_T1_FAST_ROIs_R_cerebellum_VIIb	0.000307174	-0.0579829	-3.61242	0.016051	3956	Brain sMRI
LY6D	25908_IDP_T1_FAST_ROIs_R_cerebellum_VIIb	1.95825e-05	-0.0687122	-4.27486	0.0160736	3956	Brain sMRI
MOG	25908_IDP_T1_FAST_ROIs_R_cerebellum_VIIb	0.000410949	0.0568438	3.536	0.0160757	3956	Brain sMRI
NECTIN2	25908_IDP_T1_FAST_ROIs_R_cerebellum_VIIb	0.00016751	-0.0604785	-3.76722	0.0160539	3956	Brain sMRI
NELL1	25908_IDP_T1_FAST_ROIs_R_cerebellum_VIIb	9.22471e-05	0.0628098	3.91421	0.0160466	3956	Brain sMRI
PGF	25908_IDP_T1_FAST_ROIs_R_cerebellum_VIIb	9.98283e-05	-0.0625336	-3.89503	0.0160547	3956	Brain sMRI
PLAT	25908_IDP_T1_FAST_ROIs_R_cerebellum_VIIb	0.000473598	-0.0562996	-3.49822	0.0160938	3956	Brain sMRI
PLAUR	25908_IDP_T1_FAST_ROIs_R_cerebellum_VIIb	0.000441903	-0.0566578	-3.51671	0.016111	3956	Brain sMRI
PRSS8	25908_IDP_T1_FAST_ROIs_R_cerebellum_VIIb	5.86599e-06	-0.0728568	-4.53742	0.0160569	3956	Brain sMRI
SCLY	25908_IDP_T1_FAST_ROIs_R_cerebellum_VIIb	0.000315626	-0.0581855	-3.60535	0.0161386	3956	Brain sMRI
SORD	25908_IDP_T1_FAST_ROIs_R_cerebellum_VIIb	0.000445158	-0.0566943	-3.51476	0.0161304	3956	Brain sMRI
TFF3	25908_IDP_T1_FAST_ROIs_R_cerebellum_VIIb	6.88764e-05	-0.0641194	-3.98443	0.0160925	3956	Brain sMRI
TIMP1	25908_IDP_T1_FAST_ROIs_R_cerebellum_VIIb	5.18795e-05	-0.0650622	-4.0515	0.0160588	3956	Brain sMRI
TMPRSS5	25908_IDP_T1_FAST_ROIs_R_cerebellum_VIIb	0.000588937	0.0553934	3.43948	0.0161052	3956	Brain sMRI
TNFRSF10B	25908_IDP_T1_FAST_ROIs_R_cerebellum_VIIb	1.95557e-05	-0.068963	-4.27517	0.0161311	3956	Brain sMRI
TNFRSF1A	25908_IDP_T1_FAST_ROIs_R_cerebellum_VIIb	0.000345797	-0.0574018	-3.5815	0.0160273	3956	Brain sMRI
TREM2	25908_IDP_T1_FAST_ROIs_R_cerebellum_VIIb	0.000139607	-0.0613443	-3.81265	0.0160897	3956	Brain sMRI
VSIG4	25908_IDP_T1_FAST_ROIs_R_cerebellum_VIIb	6.1805e-05	-0.0643506	-4.01019	0.0160468	3956	Brain sMRI
ACY1	25909_IDP_T1_FAST_ROIs_L_cerebellum_VIIIa	3.80074e-06	-0.0745694	-4.62862	0.0161105	3956	Brain sMRI
ADH4	25909_IDP_T1_FAST_ROIs_L_cerebellum_VIIIa	0.000586878	-0.0554784	-3.44043	0.0161254	3956	Brain sMRI
ADM	25909_IDP_T1_FAST_ROIs_L_cerebellum_VIIIa	0.000612823	-0.0550443	-3.42867	0.0160541	3956	Brain sMRI
ALDH1A1	25909_IDP_T1_FAST_ROIs_L_cerebellum_VIIIa	0.000419508	-0.0567636	-3.53054	0.0160779	3956	Brain sMRI
ALDH3A1	25909_IDP_T1_FAST_ROIs_L_cerebellum_VIIIa	0.000238674	-0.0593072	-3.67753	0.0161269	3956	Brain sMRI
ASGR1	25909_IDP_T1_FAST_ROIs_L_cerebellum_VIIIa	8.46286e-06	-0.0716223	-4.45907	0.0160621	3956	Brain sMRI
BCAN	25909_IDP_T1_FAST_ROIs_L_cerebellum_VIIIa	3.92611e-07	0.0816983	5.0812	0.0160785	3956	Brain sMRI
CDHR2	25909_IDP_T1_FAST_ROIs_L_cerebellum_VIIIa	0.00030456	-0.058365	-3.61464	0.0161468	3956	Brain sMRI
CES1	25909_IDP_T1_FAST_ROIs_L_cerebellum_VIIIa	7.9824e-05	-0.0636209	-3.94912	0.0161102	3956	Brain sMRI
CPM	25909_IDP_T1_FAST_ROIs_L_cerebellum_VIIIa	8.1319e-08	-0.0864082	-5.37442	0.0160777	3956	Brain sMRI
CPVL	25909_IDP_T1_FAST_ROIs_L_cerebellum_VIIIa	0.000318619	0.057947	3.60289	0.0160835	3956	Brain sMRI
CST3	25909_IDP_T1_FAST_ROIs_L_cerebellum_VIIIa	1.26662e-06	-0.0778897	-4.85252	0.0160514	3956	Brain sMRI
CTSB	25909_IDP_T1_FAST_ROIs_L_cerebellum_VIIIa	0.00033529	0.0578822	3.58957	0.0161251	3956	Brain sMRI
CTSD	25909_IDP_T1_FAST_ROIs_L_cerebellum_VIIIa	0.000134785	-0.0613236	-3.82136	0.0160476	3956	Brain sMRI
F7	25909_IDP_T1_FAST_ROIs_L_cerebellum_VIIIa	6.21042e-05	-0.0647451	-4.00904	0.0161498	3956	Brain sMRI
F9	25909_IDP_T1_FAST_ROIs_L_cerebellum_VIIIa	6.05002e-06	-0.073014	-4.53086	0.0161148	3956	Brain sMRI
FABP1	25909_IDP_T1_FAST_ROIs_L_cerebellum_VIIIa	0.000431363	-0.0566262	-3.52313	0.0160727	3956	Brain sMRI
FAS	25909_IDP_T1_FAST_ROIs_L_cerebellum_VIIIa	1.36697e-05	-0.0699881	-4.35465	0.016072	3956	Brain sMRI
FUS	25909_IDP_T1_FAST_ROIs_L_cerebellum_VIIIa	0.000337811	-0.0576968	-3.58761	0.0160822	3956	Brain sMRI
GDF15	25909_IDP_T1_FAST_ROIs_L_cerebellum_VIIIa	7.384e-07	-0.0805702	-4.95908	0.016247	3956	Brain sMRI
GFER	25909_IDP_T1_FAST_ROIs_L_cerebellum_VIIIa	0.000620645	-0.0552527	-3.42522	0.0161312	3956	Brain sMRI
GGT1	25909_IDP_T1_FAST_ROIs_L_cerebellum_VIIIa	0.000246124	-0.0590117	-3.66965	0.016081	3956	Brain sMRI
GUSB	25909_IDP_T1_FAST_ROIs_L_cerebellum_VIIIa	8.0279e-05	-0.0633442	-3.94775	0.0160456	3956	Brain sMRI
HGF	25909_IDP_T1_FAST_ROIs_L_cerebellum_VIIIa	1.23901e-07	-0.0851604	-5.29747	0.0160757	3956	Brain sMRI
HSPB6	25909_IDP_T1_FAST_ROIs_L_cerebellum_VIIIa	0.000634184	-0.05491	-3.41933	0.0160587	3956	Brain sMRI
HYAL1	25909_IDP_T1_FAST_ROIs_L_cerebellum_VIIIa	0.000552006	-0.0556617	-3.45702	0.016101	3956	Brain sMRI
IGFBP4	25909_IDP_T1_FAST_ROIs_L_cerebellum_VIIIa	0.000394942	-0.057054	-3.54652	0.0160873	3956	Brain sMRI
IL18R1	25909_IDP_T1_FAST_ROIs_L_cerebellum_VIIIa	0.000192328	-0.060004	-3.73245	0.0160763	3956	Brain sMRI
KYNU	25909_IDP_T1_FAST_ROIs_L_cerebellum_VIIIa	6.61926e-05	-0.0643584	-3.9939	0.0161142	3956	Brain sMRI
LEP	25909_IDP_T1_FAST_ROIs_L_cerebellum_VIIIa	5.02582e-05	-0.0653577	-4.05896	0.0161021	3956	Brain sMRI
LILRB4	25909_IDP_T1_FAST_ROIs_L_cerebellum_VIIIa	0.000401692	-0.0568769	-3.54204	0.0160577	3956	Brain sMRI
MOG	25909_IDP_T1_FAST_ROIs_L_cerebellum_VIIIa	3.24291e-05	0.0668667	4.16057	0.0160715	3956	Brain sMRI
NECTIN2	25909_IDP_T1_FAST_ROIs_L_cerebellum_VIIIa	0.000223943	-0.059325	-3.69381	0.0160607	3956	Brain sMRI
OXT	25909_IDP_T1_FAST_ROIs_L_cerebellum_VIIIa	0.000158819	-0.0607329	-3.78055	0.0160645	3956	Brain sMRI
PGF	25909_IDP_T1_FAST_ROIs_L_cerebellum_VIIIa	7.00393e-07	-0.0797136	-4.9694	0.0160409	3956	Brain sMRI
PLAT	25909_IDP_T1_FAST_ROIs_L_cerebellum_VIIIa	3.05382e-06	-0.0751564	-4.67398	0.0160797	3956	Brain sMRI
PODXL2	25909_IDP_T1_FAST_ROIs_L_cerebellum_VIIIa	5.10674e-05	0.0651797	4.05521	0.0160731	3956	Brain sMRI
POLR2F	25909_IDP_T1_FAST_ROIs_L_cerebellum_VIIIa	0.000404493	-0.0570854	-3.5402	0.0161249	3956	Brain sMRI
PRSS8	25909_IDP_T1_FAST_ROIs_L_cerebellum_VIIIa	7.9996e-08	-0.0862832	-5.3774	0.0160455	3956	Brain sMRI
RBP5	25909_IDP_T1_FAST_ROIs_L_cerebellum_VIIIa	0.000252489	-0.0589191	-3.6631	0.0160845	3956	Brain sMRI
SCARB2	25909_IDP_T1_FAST_ROIs_L_cerebellum_VIIIa	0.000293879	-0.0582211	-3.62391	0.0160658	3956	Brain sMRI
SCLY	25909_IDP_T1_FAST_ROIs_L_cerebellum_VIIIa	4.32696e-05	-0.0660621	-4.09394	0.0161366	3956	Brain sMRI
SORD	25909_IDP_T1_FAST_ROIs_L_cerebellum_VIIIa	1.8028e-06	-0.0770535	-4.78164	0.0161144	3956	Brain sMRI
ST6GAL1	25909_IDP_T1_FAST_ROIs_L_cerebellum_VIIIa	0.000479246	-0.0562828	-3.49505	0.0161036	3956	Brain sMRI
TGFA	25909_IDP_T1_FAST_ROIs_L_cerebellum_VIIIa	9.78248e-05	-0.0627273	-3.89996	0.0160841	3956	Brain sMRI
TIMP1	25909_IDP_T1_FAST_ROIs_L_cerebellum_VIIIa	1.25954e-05	-0.0702198	-4.37264	0.0160589	3956	Brain sMRI
TNFRSF6B	25909_IDP_T1_FAST_ROIs_L_cerebellum_VIIIa	9.80312e-06	-0.0711561	-4.4273	0.0160721	3956	Brain sMRI
TNFSF14	25909_IDP_T1_FAST_ROIs_L_cerebellum_VIIIa	2.59157e-05	-0.0677136	-4.21171	0.0160774	3956	Brain sMRI
UMOD	25909_IDP_T1_FAST_ROIs_L_cerebellum_VIIIa	0.000233334	0.0592914	3.68332	0.0160973	3956	Brain sMRI
VSIG4	25909_IDP_T1_FAST_ROIs_L_cerebellum_VIIIa	0.000202635	-0.0597199	-3.71923	0.016057	3956	Brain sMRI
VWA1	25909_IDP_T1_FAST_ROIs_L_cerebellum_VIIIa	0.000173591	-0.0603912	-3.75827	0.0160689	3956	Brain sMRI
ACY1	25910_IDP_T1_FAST_ROIs_V_cerebellum_VIIIa	0.000591856	-0.0554507	-3.43814	0.0161281	3956	Brain sMRI
ADGRG1	25910_IDP_T1_FAST_ROIs_V_cerebellum_VIIIa	0.000102489	-0.0627789	-3.88863	0.0161442	3956	Brain sMRI
ALDH1A1	25910_IDP_T1_FAST_ROIs_V_cerebellum_VIIIa	0.000525868	-0.0557877	-3.47011	0.0160766	3956	Brain sMRI
ASGR1	25910_IDP_T1_FAST_ROIs_V_cerebellum_VIIIa	8.25094e-06	-0.0717	-4.46454	0.0160599	3956	Brain sMRI
BCAN	25910_IDP_T1_FAST_ROIs_V_cerebellum_VIIIa	4.53541e-05	0.0657161	4.08297	0.0160952	3956	Brain sMRI
CDCP1	25910_IDP_T1_FAST_ROIs_V_cerebellum_VIIIa	3.4233e-05	-0.0668784	-4.14813	0.0161225	3956	Brain sMRI
CES1	25910_IDP_T1_FAST_ROIs_V_cerebellum_VIIIa	4.17378e-05	-0.0660698	-4.10232	0.0161055	3956	Brain sMRI
CPM	25910_IDP_T1_FAST_ROIs_V_cerebellum_VIIIa	0.000437501	-0.0566949	-3.51938	0.0161094	3956	Brain sMRI
CPVL	25910_IDP_T1_FAST_ROIs_V_cerebellum_VIIIa	0.000591549	0.0553003	3.43828	0.0160837	3956	Brain sMRI
CTSD	25910_IDP_T1_FAST_ROIs_V_cerebellum_VIIIa	5.0566e-05	-0.0650894	-4.05752	0.0160416	3956	Brain sMRI
DNER	25910_IDP_T1_FAST_ROIs_V_cerebellum_VIIIa	9.27672e-07	0.0789566	4.91428	0.0160668	3956	Brain sMRI
F9	25910_IDP_T1_FAST_ROIs_V_cerebellum_VIIIa	1.9673e-05	-0.0688827	-4.27383	0.0161173	3956	Brain sMRI
GFRA3	25910_IDP_T1_FAST_ROIs_V_cerebellum_VIIIa	4.15852e-05	0.0659127	4.10317	0.0160638	3956	Brain sMRI
GUSB	25910_IDP_T1_FAST_ROIs_V_cerebellum_VIIIa	0.000148959	-0.0609189	-3.79654	0.0160459	3956	Brain sMRI
HGF	25910_IDP_T1_FAST_ROIs_V_cerebellum_VIIIa	0.000116955	-0.0620892	-3.85633	0.0161006	3956	Brain sMRI
IL18R1	25910_IDP_T1_FAST_ROIs_V_cerebellum_VIIIa	0.000276085	-0.0585164	-3.64008	0.0160756	3956	Brain sMRI
KYNU	25910_IDP_T1_FAST_ROIs_V_cerebellum_VIIIa	4.02824e-05	-0.0662215	-4.11055	0.0161101	3956	Brain sMRI
NTRK3	25910_IDP_T1_FAST_ROIs_V_cerebellum_VIIIa	0.000536166	0.0558713	3.46489	0.016125	3956	Brain sMRI
PLAT	25910_IDP_T1_FAST_ROIs_V_cerebellum_VIIIa	0.00024414	-0.0590956	-3.67173	0.0160948	3956	Brain sMRI
PLTP	25910_IDP_T1_FAST_ROIs_V_cerebellum_VIIIa	0.000327449	0.0579283	3.59576	0.0161102	3956	Brain sMRI
PRSS8	25910_IDP_T1_FAST_ROIs_V_cerebellum_VIIIa	1.39233e-05	-0.0698873	-4.3506	0.0160638	3956	Brain sMRI
RBP5	25910_IDP_T1_FAST_ROIs_V_cerebellum_VIIIa	0.000295365	-0.0582622	-3.6226	0.016083	3956	Brain sMRI
SCLY	25910_IDP_T1_FAST_ROIs_V_cerebellum_VIIIa	0.000543967	-0.0558752	-3.46099	0.0161443	3956	Brain sMRI
SLITRK2	25910_IDP_T1_FAST_ROIs_V_cerebellum_VIIIa	0.000219634	0.0594815	3.69876	0.0160815	3956	Brain sMRI
TIMP1	25910_IDP_T1_FAST_ROIs_V_cerebellum_VIIIa	0.000236466	-0.0591295	-3.67991	0.0160682	3956	Brain sMRI
TMPRSS5	25910_IDP_T1_FAST_ROIs_V_cerebellum_VIIIa	4.84204e-06	0.0736589	4.57794	0.01609	3956	Brain sMRI
ACE2	25911_IDP_T1_FAST_ROIs_R_cerebellum_VIIIa	0.000208766	-0.0597635	-3.71167	0.0161015	3956	Brain sMRI
ACY1	25911_IDP_T1_FAST_ROIs_R_cerebellum_VIIIa	0.000189511	-0.0602278	-3.73618	0.0161202	3956	Brain sMRI
ASGR1	25911_IDP_T1_FAST_ROIs_R_cerebellum_VIIIa	4.25522e-05	-0.0658226	-4.09782	0.0160628	3956	Brain sMRI
BAIAP2	25911_IDP_T1_FAST_ROIs_R_cerebellum_VIIIa	0.000198161	-0.0598157	-3.72489	0.0160584	3956	Brain sMRI
BCAN	25911_IDP_T1_FAST_ROIs_R_cerebellum_VIIIa	1.34055e-06	0.0778356	4.8412	0.0160778	3956	Brain sMRI
CES1	25911_IDP_T1_FAST_ROIs_R_cerebellum_VIIIa	0.000250061	-0.0590486	-3.66558	0.0161089	3956	Brain sMRI
CPM	25911_IDP_T1_FAST_ROIs_R_cerebellum_VIIIa	2.93832e-09	-0.0955303	-5.9488	0.0160587	3956	Brain sMRI
CPVL	25911_IDP_T1_FAST_ROIs_R_cerebellum_VIIIa	0.000122184	0.0618143	3.84558	0.0160741	3956	Brain sMRI
CST3	25911_IDP_T1_FAST_ROIs_R_cerebellum_VIIIa	2.99875e-06	-0.0750736	-4.67774	0.0160491	3956	Brain sMRI
CTSD	25911_IDP_T1_FAST_ROIs_R_cerebellum_VIIIa	0.000464645	-0.0562168	-3.50332	0.0160467	3956	Brain sMRI
EFNA4	25911_IDP_T1_FAST_ROIs_R_cerebellum_VIIIa	0.000314382	-0.057898	-3.60638	0.0160543	3956	Brain sMRI
F7	25911_IDP_T1_FAST_ROIs_R_cerebellum_VIIIa	1.08264e-05	-0.071096	-4.40572	0.0161372	3956	Brain sMRI
F9	25911_IDP_T1_FAST_ROIs_R_cerebellum_VIIIa	4.64642e-05	-0.0657149	-4.07733	0.0161172	3956	Brain sMRI
FABP1	25911_IDP_T1_FAST_ROIs_R_cerebellum_VIIIa	0.000572742	-0.0553875	-3.44704	0.0160681	3956	Brain sMRI
FAS	25911_IDP_T1_FAST_ROIs_R_cerebellum_VIIIa	0.000446792	-0.0565013	-3.51378	0.0160799	3956	Brain sMRI
FSTL3	25911_IDP_T1_FAST_ROIs_R_cerebellum_VIIIa	9.01447e-05	-0.0629361	-3.91979	0.016056	3956	Brain sMRI
GDF15	25911_IDP_T1_FAST_ROIs_R_cerebellum_VIIIa	9.04498e-08	-0.0869281	-5.35507	0.0162329	3956	Brain sMRI
GUSB	25911_IDP_T1_FAST_ROIs_R_cerebellum_VIIIa	0.000183703	-0.0600662	-3.74403	0.0160432	3956	Brain sMRI
HGF	25911_IDP_T1_FAST_ROIs_R_cerebellum_VIIIa	3.16258e-05	-0.0670442	-4.16632	0.0160919	3956	Brain sMRI
HYAL1	25911_IDP_T1_FAST_ROIs_R_cerebellum_VIIIa	0.000541013	-0.0557293	-3.46246	0.0160953	3956	Brain sMRI
IGFBP6	25911_IDP_T1_FAST_ROIs_R_cerebellum_VIIIa	3.70615e-05	-0.0662692	-4.12984	0.0160464	3956	Brain sMRI
IL1RN	25911_IDP_T1_FAST_ROIs_R_cerebellum_VIIIa	0.000120168	-0.0619282	-3.84967	0.0160866	3956	Brain sMRI
ITGA11	25911_IDP_T1_FAST_ROIs_R_cerebellum_VIIIa	0.000200324	0.0598859	3.72214	0.0160891	3956	Brain sMRI
KLK11	25911_IDP_T1_FAST_ROIs_R_cerebellum_VIIIa	0.000583548	-0.0553497	-3.44198	0.0160808	3956	Brain sMRI
KLK6	25911_IDP_T1_FAST_ROIs_R_cerebellum_VIIIa	0.000453057	0.0563802	3.51007	0.0160624	3956	Brain sMRI
KYNU	25911_IDP_T1_FAST_ROIs_R_cerebellum_VIIIa	0.000531092	-0.0558835	-3.46745	0.0161166	3956	Brain sMRI
LEP	25911_IDP_T1_FAST_ROIs_R_cerebellum_VIIIa	0.000268845	-0.0587265	-3.64694	0.016103	3956	Brain sMRI
LGALS9	25911_IDP_T1_FAST_ROIs_R_cerebellum_VIIIa	0.000552007	-0.0555307	-3.45702	0.0160631	3956	Brain sMRI
LY6D	25911_IDP_T1_FAST_ROIs_R_cerebellum_VIIIa	0.000179213	-0.0603124	-3.75026	0.0160822	3956	Brain sMRI
MDGA1	25911_IDP_T1_FAST_ROIs_R_cerebellum_VIIIa	0.000217326	0.0594819	3.70145	0.0160699	3956	Brain sMRI
MOG	25911_IDP_T1_FAST_ROIs_R_cerebellum_VIIIa	1.99314e-06	0.0764424	4.76131	0.0160549	3956	Brain sMRI
NECTIN2	25911_IDP_T1_FAST_ROIs_R_cerebellum_VIIIa	0.000150132	-0.0609162	-3.79458	0.0160535	3956	Brain sMRI
NELL1	25911_IDP_T1_FAST_ROIs_R_cerebellum_VIIIa	0.000288178	0.0582489	3.62899	0.016051	3956	Brain sMRI
PGF	25911_IDP_T1_FAST_ROIs_R_cerebellum_VIIIa	7.38154e-06	-0.0720149	-4.48844	0.0160445	3956	Brain sMRI
PLAT	25911_IDP_T1_FAST_ROIs_R_cerebellum_VIIIa	0.000188158	-0.060145	-3.73798	0.0160902	3956	Brain sMRI
PODXL2	25911_IDP_T1_FAST_ROIs_R_cerebellum_VIIIa	0.000271771	0.0585757	3.64415	0.0160739	3956	Brain sMRI
PRSS8	25911_IDP_T1_FAST_ROIs_R_cerebellum_VIIIa	1.2952e-05	-0.0701262	-4.36651	0.01606	3956	Brain sMRI
RARRES2	25911_IDP_T1_FAST_ROIs_R_cerebellum_VIIIa	9.11391e-05	-0.0630235	-3.91714	0.0160892	3956	Brain sMRI
SCARB2	25911_IDP_T1_FAST_ROIs_R_cerebellum_VIIIa	0.00013925	-0.0612309	-3.81328	0.0160573	3956	Brain sMRI
SORD	25911_IDP_T1_FAST_ROIs_R_cerebellum_VIIIa	0.000155671	-0.061047	-3.78555	0.0161263	3956	Brain sMRI
TFF3	25911_IDP_T1_FAST_ROIs_R_cerebellum_VIIIa	0.000152021	-0.0610259	-3.79147	0.0160956	3956	Brain sMRI
TGFA	25911_IDP_T1_FAST_ROIs_R_cerebellum_VIIIa	0.000169384	-0.060534	-3.76443	0.0160805	3956	Brain sMRI
TIMP1	25911_IDP_T1_FAST_ROIs_R_cerebellum_VIIIa	1.13043e-05	-0.070573	-4.3963	0.0160528	3956	Brain sMRI
TMPRSS5	25911_IDP_T1_FAST_ROIs_R_cerebellum_VIIIa	0.00031747	0.0580318	3.60383	0.0161028	3956	Brain sMRI
TNFSF14	25911_IDP_T1_FAST_ROIs_R_cerebellum_VIIIa	0.000119467	-0.0619172	-3.85111	0.0160777	3956	Brain sMRI
VSIG4	25911_IDP_T1_FAST_ROIs_R_cerebellum_VIIIa	0.000258281	-0.0587076	-3.65727	0.0160523	3956	Brain sMRI
XG	25911_IDP_T1_FAST_ROIs_R_cerebellum_VIIIa	0.000543751	-0.0556662	-3.4611	0.0160834	3956	Brain sMRI
APLP1	25912_IDP_T1_FAST_ROIs_L_cerebellum_VIIIb	0.000522174	0.0559386	3.47201	0.0161113	3956	Brain sMRI
ASGR1	25912_IDP_T1_FAST_ROIs_L_cerebellum_VIIIb	0.000141248	-0.0612264	-3.80975	0.016071	3956	Brain sMRI
BCAN	25912_IDP_T1_FAST_ROIs_L_cerebellum_VIIIb	5.09168e-06	0.0734729	4.56735	0.0160865	3956	Brain sMRI
CPM	25912_IDP_T1_FAST_ROIs_L_cerebellum_VIIIb	0.000349192	-0.0576512	-3.57893	0.0161085	3956	Brain sMRI
FAS	25912_IDP_T1_FAST_ROIs_L_cerebellum_VIIIb	0.000317907	-0.0579516	-3.60348	0.0160821	3956	Brain sMRI
GDF15	25912_IDP_T1_FAST_ROIs_L_cerebellum_VIIIb	2.40103e-05	-0.0687583	-4.22901	0.0162587	3956	Brain sMRI
HGF	25912_IDP_T1_FAST_ROIs_L_cerebellum_VIIIb	2.69244e-05	-0.0676473	-4.20304	0.0160948	3956	Brain sMRI
HSPB6	25912_IDP_T1_FAST_ROIs_L_cerebellum_VIIIb	4.07386e-06	-0.0739966	-4.61415	0.0160369	3956	Brain sMRI
IL1B	25912_IDP_T1_FAST_ROIs_L_cerebellum_VIIIb	0.000446851	-0.0564487	-3.51374	0.0160651	3956	Brain sMRI
ITGB1BP1	25912_IDP_T1_FAST_ROIs_L_cerebellum_VIIIb	0.000215266	-0.0595619	-3.70388	0.016081	3956	Brain sMRI
KLK6	25912_IDP_T1_FAST_ROIs_L_cerebellum_VIIIb	6.81495e-05	0.064025	3.98696	0.0160586	3956	Brain sMRI
LILRB4	25912_IDP_T1_FAST_ROIs_L_cerebellum_VIIIb	0.000316391	-0.0578724	-3.60472	0.0160546	3956	Brain sMRI
MB	25912_IDP_T1_FAST_ROIs_L_cerebellum_VIIIb	4.42733e-05	-0.0656361	-4.0886	0.0160535	3956	Brain sMRI
MOG	25912_IDP_T1_FAST_ROIs_L_cerebellum_VIIIb	2.70324e-06	0.0754656	4.69909	0.0160596	3956	Brain sMRI
NOS1	25912_IDP_T1_FAST_ROIs_L_cerebellum_VIIIb	0.000595823	-0.0552089	-3.43632	0.0160663	3956	Brain sMRI
PARP1	25912_IDP_T1_FAST_ROIs_L_cerebellum_VIIIb	0.000599018	-0.0552345	-3.43487	0.0160805	3956	Brain sMRI
PGF	25912_IDP_T1_FAST_ROIs_L_cerebellum_VIIIb	0.000147501	-0.0610107	-3.79899	0.0160597	3956	Brain sMRI
PRSS8	25912_IDP_T1_FAST_ROIs_L_cerebellum_VIIIb	0.000237904	-0.0591291	-3.67836	0.0160749	3956	Brain sMRI
SORD	25912_IDP_T1_FAST_ROIs_L_cerebellum_VIIIb	0.000156446	-0.0610404	-3.78431	0.0161298	3956	Brain sMRI
TIMP1	25912_IDP_T1_FAST_ROIs_L_cerebellum_VIIIb	0.00048082	-0.0561545	-3.49417	0.0160709	3956	Brain sMRI
TNFSF14	25912_IDP_T1_FAST_ROIs_L_cerebellum_VIIIb	2.10774e-05	-0.068451	-4.25837	0.0160745	3956	Brain sMRI
ASGR1	25913_IDP_T1_FAST_ROIs_V_cerebellum_VIIIb	0.000119374	-0.0619014	-3.8513	0.0160728	3956	Brain sMRI
BCAN	25913_IDP_T1_FAST_ROIs_V_cerebellum_VIIIb	1.32418e-05	0.0701913	4.36165	0.0160928	3956	Brain sMRI
CHL1	25913_IDP_T1_FAST_ROIs_V_cerebellum_VIIIb	0.000417471	0.0567433	3.53183	0.0160663	3956	Brain sMRI
DNER	25913_IDP_T1_FAST_ROIs_V_cerebellum_VIIIb	6.24289e-08	0.0870729	5.42221	0.0160585	3956	Brain sMRI
F9	25913_IDP_T1_FAST_ROIs_V_cerebellum_VIIIb	0.000303342	-0.0583228	-3.61568	0.0161305	3956	Brain sMRI
GFRA3	25913_IDP_T1_FAST_ROIs_V_cerebellum_VIIIb	0.000449679	0.0564584	3.51206	0.0160756	3956	Brain sMRI
KLK6	25913_IDP_T1_FAST_ROIs_V_cerebellum_VIIIb	7.34847e-05	0.0637471	3.96896	0.0160614	3956	Brain sMRI
MDGA1	25913_IDP_T1_FAST_ROIs_V_cerebellum_VIIIb	4.90791e-05	0.0653173	4.06452	0.0160701	3956	Brain sMRI
PODXL2	25913_IDP_T1_FAST_ROIs_V_cerebellum_VIIIb	0.000400116	0.0569778	3.54308	0.0160814	3956	Brain sMRI
TMPRSS5	25913_IDP_T1_FAST_ROIs_V_cerebellum_VIIIb	1.44834e-05	0.0698908	4.34191	0.0160968	3956	Brain sMRI
BCAN	25914_IDP_T1_FAST_ROIs_R_cerebellum_VIIIb	9.61651e-06	0.071295	4.43146	0.0160884	3956	Brain sMRI
CDHR2	25914_IDP_T1_FAST_ROIs_R_cerebellum_VIIIb	0.000626553	-0.0552645	-3.42263	0.0161468	3956	Brain sMRI
GDF15	25914_IDP_T1_FAST_ROIs_R_cerebellum_VIIIb	0.000109179	-0.0629936	-3.87319	0.016264	3956	Brain sMRI
ICOSLG	25914_IDP_T1_FAST_ROIs_R_cerebellum_VIIIb	0.000521759	0.0557316	3.47223	0.0160507	3956	Brain sMRI
ITGA11	25914_IDP_T1_FAST_ROIs_R_cerebellum_VIIIb	0.000436005	0.0566588	3.52029	0.0160949	3956	Brain sMRI
KLK6	25914_IDP_T1_FAST_ROIs_R_cerebellum_VIIIb	8.7395e-05	0.0630678	3.92728	0.0160589	3956	Brain sMRI
LEP	25914_IDP_T1_FAST_ROIs_R_cerebellum_VIIIb	0.000608383	-0.0552641	-3.43065	0.0161089	3956	Brain sMRI
MOG	25914_IDP_T1_FAST_ROIs_R_cerebellum_VIIIb	1.42656e-06	0.0775324	4.82875	0.0160564	3956	Brain sMRI
PGF	25914_IDP_T1_FAST_ROIs_R_cerebellum_VIIIb	0.000349973	-0.0574768	-3.57835	0.0160624	3956	Brain sMRI
PI3	25914_IDP_T1_FAST_ROIs_R_cerebellum_VIIIb	0.000463463	-0.0564581	-3.504	0.0161125	3956	Brain sMRI
TNFSF14	25914_IDP_T1_FAST_ROIs_R_cerebellum_VIIIb	0.000602204	-0.0552329	-3.43343	0.0160868	3956	Brain sMRI
BCAN	25915_IDP_T1_FAST_ROIs_L_cerebellum_IX	1.86025e-05	0.0689718	4.28634	0.0160911	3956	Brain sMRI
HSPB6	25915_IDP_T1_FAST_ROIs_L_cerebellum_IX	5.49721e-05	-0.0647939	-4.03788	0.0160465	3956	Brain sMRI
KLK6	25915_IDP_T1_FAST_ROIs_L_cerebellum_IX	5.15677e-06	0.0732534	4.56467	0.0160479	3956	Brain sMRI
MB	25915_IDP_T1_FAST_ROIs_L_cerebellum_IX	0.000108113	-0.0622278	-3.87559	0.0160563	3956	Brain sMRI
MDGA1	25915_IDP_T1_FAST_ROIs_L_cerebellum_IX	0.000475542	0.0562191	3.49713	0.0160758	3956	Brain sMRI
MOG	25915_IDP_T1_FAST_ROIs_L_cerebellum_IX	1.45596e-05	0.069737	4.34075	0.0160657	3956	Brain sMRI
PODXL2	25915_IDP_T1_FAST_ROIs_L_cerebellum_IX	9.52566e-05	0.0627872	3.90643	0.0160728	3956	Brain sMRI
TMPRSS5	25915_IDP_T1_FAST_ROIs_L_cerebellum_IX	0.000154855	0.0609797	3.78686	0.016103	3956	Brain sMRI
BCAN	25916_IDP_T1_FAST_ROIs_V_cerebellum_IX	0.000128956	0.0616857	3.83229	0.0160963	3956	Brain sMRI
DNER	25916_IDP_T1_FAST_ROIs_V_cerebellum_IX	4.70865e-06	0.0736632	4.58381	0.0160703	3956	Brain sMRI
GHRL	25916_IDP_T1_FAST_ROIs_V_cerebellum_IX	0.000129766	0.0615232	3.83074	0.0160604	3956	Brain sMRI
HSPB6	25916_IDP_T1_FAST_ROIs_V_cerebellum_IX	8.98724e-05	-0.0629092	-3.92052	0.0160461	3956	Brain sMRI
IGFBP1	25916_IDP_T1_FAST_ROIs_V_cerebellum_IX	0.000533212	0.0558045	3.46638	0.0160988	3956	Brain sMRI
ITGB5	25916_IDP_T1_FAST_ROIs_V_cerebellum_IX	0.000500823	0.0558913	3.48324	0.0160458	3956	Brain sMRI
KLK6	25916_IDP_T1_FAST_ROIs_V_cerebellum_IX	6.82607e-06	0.0722931	4.50517	0.0160467	3956	Brain sMRI
MB	25916_IDP_T1_FAST_ROIs_V_cerebellum_IX	0.000101372	-0.0624701	-3.8913	0.0160538	3956	Brain sMRI
MDGA1	25916_IDP_T1_FAST_ROIs_V_cerebellum_IX	6.69335e-05	0.0641231	3.99125	0.0160659	3956	Brain sMRI
MOG	25916_IDP_T1_FAST_ROIs_V_cerebellum_IX	1.78217e-05	0.0690101	4.29591	0.0160641	3956	Brain sMRI
PLAT	25916_IDP_T1_FAST_ROIs_V_cerebellum_IX	5.88695e-05	-0.0646945	-4.02171	0.0160863	3956	Brain sMRI
PODXL2	25916_IDP_T1_FAST_ROIs_V_cerebellum_IX	0.000480743	0.0561756	3.49421	0.0160767	3956	Brain sMRI
SCP2	25916_IDP_T1_FAST_ROIs_V_cerebellum_IX	0.000381542	0.0571845	3.55563	0.0160828	3956	Brain sMRI
SFTPD	25916_IDP_T1_FAST_ROIs_V_cerebellum_IX	0.000107958	-0.0623171	-3.87594	0.0160779	3956	Brain sMRI
SLITRK2	25916_IDP_T1_FAST_ROIs_V_cerebellum_IX	0.000171882	0.0604639	3.76076	0.0160776	3956	Brain sMRI
TMPRSS5	25916_IDP_T1_FAST_ROIs_V_cerebellum_IX	0.000479533	0.0562852	3.49489	0.016105	3956	Brain sMRI
BCAN	25917_IDP_T1_FAST_ROIs_R_cerebellum_IX	1.3306e-06	0.0778894	4.84269	0.0160839	3956	Brain sMRI
HSPB6	25917_IDP_T1_FAST_ROIs_R_cerebellum_IX	0.000146881	-0.0610042	-3.80003	0.0160536	3956	Brain sMRI
KLK6	25917_IDP_T1_FAST_ROIs_R_cerebellum_IX	1.52126e-07	0.0843491	5.25959	0.0160372	3956	Brain sMRI
MDGA1	25917_IDP_T1_FAST_ROIs_R_cerebellum_IX	3.71541e-05	0.0663539	4.12926	0.0160692	3956	Brain sMRI
MOG	25917_IDP_T1_FAST_ROIs_R_cerebellum_IX	5.28741e-08	0.0874872	5.45205	0.0160467	3956	Brain sMRI
PODXL2	25917_IDP_T1_FAST_ROIs_R_cerebellum_IX	5.65518e-05	0.0647976	4.0312	0.016074	3956	Brain sMRI
TMPRSS5	25917_IDP_T1_FAST_ROIs_R_cerebellum_IX	0.000424194	0.0568299	3.52759	0.0161101	3956	Brain sMRI
ACP5	25918_IDP_T1_FAST_ROIs_L_cerebellum_X	0.000468064	-0.0563797	-3.50137	0.0161022	3956	Brain sMRI
BCAN	25918_IDP_T1_FAST_ROIs_L_cerebellum_X	1.0489e-05	0.0709878	4.41261	0.0160875	3956	Brain sMRI
CA14	25918_IDP_T1_FAST_ROIs_L_cerebellum_X	0.000550443	0.055556	3.45779	0.0160669	3956	Brain sMRI
CCL25	25918_IDP_T1_FAST_ROIs_L_cerebellum_X	0.00014619	-0.0609133	-3.80121	0.0160247	3956	Brain sMRI
CCL27	25918_IDP_T1_FAST_ROIs_L_cerebellum_X	0.000401381	-0.0570215	-3.54224	0.0160976	3956	Brain sMRI
CGREF1	25918_IDP_T1_FAST_ROIs_L_cerebellum_X	0.000129043	-0.0615484	-3.83212	0.0160612	3956	Brain sMRI
CTSD	25918_IDP_T1_FAST_ROIs_L_cerebellum_X	0.000123367	-0.0616574	-3.84321	0.0160432	3956	Brain sMRI
EDA2R	25918_IDP_T1_FAST_ROIs_L_cerebellum_X	9.84288e-05	-0.0629681	-3.89847	0.016152	3956	Brain sMRI
GDF15	25918_IDP_T1_FAST_ROIs_L_cerebellum_X	8.58436e-07	-0.0800733	-4.92955	0.0162435	3956	Brain sMRI
GUSB	25918_IDP_T1_FAST_ROIs_L_cerebellum_X	0.000114177	-0.0619617	-3.86223	0.016043	3956	Brain sMRI
IL18R1	25918_IDP_T1_FAST_ROIs_L_cerebellum_X	0.000383755	-0.0571321	-3.55411	0.0160749	3956	Brain sMRI
KLK6	25918_IDP_T1_FAST_ROIs_L_cerebellum_X	0.000248143	0.0589073	3.66756	0.0160617	3956	Brain sMRI
KRT18	25918_IDP_T1_FAST_ROIs_L_cerebellum_X	0.00059237	-0.055328	-3.4379	0.0160935	3956	Brain sMRI
LEP	25918_IDP_T1_FAST_ROIs_L_cerebellum_X	8.15099e-05	-0.0634996	-3.94409	0.0160999	3956	Brain sMRI
LGALS4	25918_IDP_T1_FAST_ROIs_L_cerebellum_X	0.000637415	-0.0550584	-3.41794	0.0161086	3956	Brain sMRI
MOG	25918_IDP_T1_FAST_ROIs_L_cerebellum_X	0.000316602	0.0579479	3.60455	0.0160763	3956	Brain sMRI
NCAN	25918_IDP_T1_FAST_ROIs_L_cerebellum_X	8.93641e-05	0.0631727	3.9219	0.0161077	3956	Brain sMRI
OBP2B	25918_IDP_T1_FAST_ROIs_L_cerebellum_X	0.000503835	0.0559649	3.48163	0.0160743	3956	Brain sMRI
PLAT	25918_IDP_T1_FAST_ROIs_L_cerebellum_X	0.000288654	-0.0583962	-3.62856	0.0160935	3956	Brain sMRI
PODXL2	25918_IDP_T1_FAST_ROIs_L_cerebellum_X	7.36568e-05	0.0637741	3.9684	0.0160705	3956	Brain sMRI
POLR2F	25918_IDP_T1_FAST_ROIs_L_cerebellum_X	8.82497e-05	-0.0632501	-3.92493	0.016115	3956	Brain sMRI
PSIP1	25918_IDP_T1_FAST_ROIs_L_cerebellum_X	0.00056831	-0.0554994	-3.44915	0.0160908	3956	Brain sMRI
RARRES2	25918_IDP_T1_FAST_ROIs_L_cerebellum_X	2.82087e-05	-0.0674404	-4.19244	0.0160862	3956	Brain sMRI
SCARB2	25918_IDP_T1_FAST_ROIs_L_cerebellum_X	0.000414156	-0.0567661	-3.53394	0.0160631	3956	Brain sMRI
SCG3	25918_IDP_T1_FAST_ROIs_L_cerebellum_X	8.71695e-05	0.0630912	3.92791	0.0160623	3956	Brain sMRI
SERPINA9	25918_IDP_T1_FAST_ROIs_L_cerebellum_X	0.000522829	-0.055819	-3.47168	0.0160784	3956	Brain sMRI
SMOC1	25918_IDP_T1_FAST_ROIs_L_cerebellum_X	0.000348462	-0.0576279	-3.57948	0.0160995	3956	Brain sMRI
SPP1	25918_IDP_T1_FAST_ROIs_L_cerebellum_X	0.000174147	-0.0604354	-3.75747	0.0160841	3956	Brain sMRI
TGFB1	25918_IDP_T1_FAST_ROIs_L_cerebellum_X	0.000108319	-0.0623509	-3.87513	0.01609	3956	Brain sMRI
ADM	25919_IDP_T1_FAST_ROIs_V_cerebellum_X	0.000333238	-0.0576184	-3.59118	0.0160444	3956	Brain sMRI
BCAN	25919_IDP_T1_FAST_ROIs_V_cerebellum_X	1.85422e-08	0.0905224	5.63686	0.016059	3956	Brain sMRI
CES1	25919_IDP_T1_FAST_ROIs_V_cerebellum_X	0.000243929	-0.0591445	-3.67195	0.0161071	3956	Brain sMRI
COL1A1	25919_IDP_T1_FAST_ROIs_V_cerebellum_X	0.000337234	0.0576229	3.58806	0.0160596	3956	Brain sMRI
F9	25919_IDP_T1_FAST_ROIs_V_cerebellum_X	0.000470787	-0.0564326	-3.49981	0.0161244	3956	Brain sMRI
MOG	25919_IDP_T1_FAST_ROIs_V_cerebellum_X	5.04635e-06	0.0733676	4.56923	0.0160569	3956	Brain sMRI
NCAN	25919_IDP_T1_FAST_ROIs_V_cerebellum_X	8.33952e-08	0.0863298	5.36984	0.0160768	3956	Brain sMRI
OMD	25919_IDP_T1_FAST_ROIs_V_cerebellum_X	0.000340016	0.0577892	3.58591	0.0161156	3956	Brain sMRI
RUVBL1	25919_IDP_T1_FAST_ROIs_V_cerebellum_X	0.000488601	-0.0559951	-3.48987	0.016045	3956	Brain sMRI
COL1A1	25920_IDP_T1_FAST_ROIs_R_cerebellum_X	6.74806e-06	-0.0723175	-4.50762	0.0160434	3956	Brain sMRI
ISM1	25920_IDP_T1_FAST_ROIs_R_cerebellum_X	1.75422e-05	-0.0689559	-4.29943	0.0160384	3956	Brain sMRI
KRT18	25920_IDP_T1_FAST_ROIs_R_cerebellum_X	0.00022825	-0.0593388	-3.68895	0.0160856	3956	Brain sMRI
OBP2B	25920_IDP_T1_FAST_ROIs_R_cerebellum_X	0.000513544	0.0558677	3.4765	0.0160701	3956	Brain sMRI
PODXL2	25920_IDP_T1_FAST_ROIs_R_cerebellum_X	0.000420149	0.0567395	3.53013	0.0160729	3956	Brain sMRI
SERPINA9	25920_IDP_T1_FAST_ROIs_R_cerebellum_X	2.15215e-05	-0.0683214	-4.25368	0.0160617	3956	Brain sMRI
SPP1	25920_IDP_T1_FAST_ROIs_R_cerebellum_X	0.000565643	-0.0554976	-3.45042	0.0160843	3956	Brain sMRI
ACY1	25011_IDP_T1_FIRST_left_thalamus_volume	0.000310143	-0.0581794	-3.60992	0.0161166	3956	Brain sMRI
ADAM22	25011_IDP_T1_FIRST_left_thalamus_volume	4.6537e-06	0.0736301	4.58628	0.0160544	3956	Brain sMRI
ADM	25011_IDP_T1_FIRST_left_thalamus_volume	1.34151e-06	-0.0775493	-4.84105	0.0160191	3956	Brain sMRI
APLP1	25011_IDP_T1_FIRST_left_thalamus_volume	5.33557e-08	0.087567	5.45042	0.0160661	3956	Brain sMRI
ASGR1	25011_IDP_T1_FIRST_left_thalamus_volume	0.000165629	-0.0605568	-3.77005	0.0160626	3956	Brain sMRI
BAIAP2	25011_IDP_T1_FIRST_left_thalamus_volume	2.06166e-06	-0.0762377	-4.75445	0.016035	3956	Brain sMRI
BCAN	25011_IDP_T1_FIRST_left_thalamus_volume	3.45449e-22	0.15522	9.74522	0.0159278	3956	Brain sMRI
CA14	25011_IDP_T1_FIRST_left_thalamus_volume	0.000551615	0.0555221	3.45722	0.0160598	3956	Brain sMRI
CCL27	25011_IDP_T1_FIRST_left_thalamus_volume	1.25042e-05	-0.0703242	-4.37423	0.0160769	3956	Brain sMRI
CDCP1	25011_IDP_T1_FIRST_left_thalamus_volume	8.92408e-05	-0.0632154	-3.92223	0.0161172	3956	Brain sMRI
CDH2	25011_IDP_T1_FIRST_left_thalamus_volume	2.1902e-07	-0.0833394	-5.19168	0.0160525	3956	Brain sMRI
CLEC6A	25011_IDP_T1_FIRST_left_thalamus_volume	0.000393884	-0.0568735	-3.54723	0.0160332	3956	Brain sMRI
CPM	25011_IDP_T1_FIRST_left_thalamus_volume	3.80246e-06	-0.0744349	-4.62852	0.0160818	3956	Brain sMRI
CTSD	25011_IDP_T1_FIRST_left_thalamus_volume	2.79229e-06	-0.0751788	-4.69243	0.0160213	3956	Brain sMRI
CXCL17	25011_IDP_T1_FIRST_left_thalamus_volume	0.000372129	-0.0575491	-3.56222	0.0161554	3956	Brain sMRI
DPP10	25011_IDP_T1_FIRST_left_thalamus_volume	2.86913e-05	0.067408	4.18857	0.0160933	3956	Brain sMRI
DPP6	25011_IDP_T1_FIRST_left_thalamus_volume	1.53579e-07	0.0847138	5.25782	0.016112	3956	Brain sMRI
F7	25011_IDP_T1_FIRST_left_thalamus_volume	0.000471615	-0.0565019	-3.49934	0.0161464	3956	Brain sMRI
F9	25011_IDP_T1_FIRST_left_thalamus_volume	1.57183e-08	-0.0911007	-5.66549	0.0160799	3956	Brain sMRI
FABP1	25011_IDP_T1_FIRST_left_thalamus_volume	0.000521664	-0.0557726	-3.47228	0.0160623	3956	Brain sMRI
FABP4	25011_IDP_T1_FIRST_left_thalamus_volume	1.95424e-06	-0.0764895	-4.76531	0.0160513	3956	Brain sMRI
FASLG	25011_IDP_T1_FIRST_left_thalamus_volume	3.17032e-05	0.0668849	4.16576	0.0160559	3956	Brain sMRI
FGF21	25011_IDP_T1_FIRST_left_thalamus_volume	6.59501e-05	-0.0642653	-3.99477	0.0160873	3956	Brain sMRI
GDF15	25011_IDP_T1_FIRST_left_thalamus_volume	4.05693e-08	-0.0892212	-5.49931	0.0162241	3956	Brain sMRI
GFRA3	25011_IDP_T1_FIRST_left_thalamus_volume	1.55095e-08	0.0908186	5.6678	0.0160236	3956	Brain sMRI
GGT1	25011_IDP_T1_FIRST_left_thalamus_volume	0.000125112	-0.061694	-3.83975	0.0160672	3956	Brain sMRI
GPR37	25011_IDP_T1_FIRST_left_thalamus_volume	0.000623886	-0.0549167	-3.4238	0.0160397	3956	Brain sMRI
HGF	25011_IDP_T1_FIRST_left_thalamus_volume	6.44138e-08	-0.0870006	-5.41658	0.0160619	3956	Brain sMRI
HSPB6	25011_IDP_T1_FIRST_left_thalamus_volume	8.72052e-05	-0.0630016	-3.92781	0.0160399	3956	Brain sMRI
IL13RA1	25011_IDP_T1_FIRST_left_thalamus_volume	0.000478252	-0.0561203	-3.4956	0.0160545	3956	Brain sMRI
IL18R1	25011_IDP_T1_FIRST_left_thalamus_volume	2.69257e-07	-0.0826482	-5.15284	0.0160393	3956	Brain sMRI
IL6	25011_IDP_T1_FIRST_left_thalamus_volume	2.68848e-05	-0.0675586	-4.20338	0.0160725	3956	Brain sMRI
ITGA5	25011_IDP_T1_FIRST_left_thalamus_volume	3.23975e-05	-0.066729	-4.16079	0.0160376	3956	Brain sMRI
KLK6	25011_IDP_T1_FIRST_left_thalamus_volume	5.90611e-19	0.14232	8.9396	0.0159201	3956	Brain sMRI
LAMP3	25011_IDP_T1_FIRST_left_thalamus_volume	0.000425681	-0.0568252	-3.52666	0.0161131	3956	Brain sMRI
LBP	25011_IDP_T1_FIRST_left_thalamus_volume	6.40428e-06	-0.0725079	-4.51876	0.016046	3956	Brain sMRI
LEP	25011_IDP_T1_FIRST_left_thalamus_volume	4.39313e-06	-0.0739478	-4.59836	0.0160813	3956	Brain sMRI
LGALS9	25011_IDP_T1_FIRST_left_thalamus_volume	9.33228e-05	-0.062781	-3.9114	0.0160508	3956	Brain sMRI
LILRB4	25011_IDP_T1_FIRST_left_thalamus_volume	0.000393284	-0.0569269	-3.54763	0.0160464	3956	Brain sMRI
LRPAP1	25011_IDP_T1_FIRST_left_thalamus_volume	0.000546784	-0.0555182	-3.45959	0.0160476	3956	Brain sMRI
LTBP3	25011_IDP_T1_FIRST_left_thalamus_volume	0.000230798	-0.0590896	-3.68611	0.0160303	3956	Brain sMRI
MOG	25011_IDP_T1_FIRST_left_thalamus_volume	2.17112e-24	0.162962	10.26	0.0158832	3956	Brain sMRI
MZB1	25011_IDP_T1_FIRST_left_thalamus_volume	2.11361e-07	-0.0836616	-5.19835	0.0160939	3956	Brain sMRI
NCAN	25011_IDP_T1_FIRST_left_thalamus_volume	1.01632e-25	0.167968	10.5596	0.0159067	3956	Brain sMRI
NPTXR	25011_IDP_T1_FIRST_left_thalamus_volume	9.32122e-07	0.0788436	4.91334	0.0160469	3956	Brain sMRI
NTRK3	25011_IDP_T1_FIRST_left_thalamus_volume	0.000417951	0.0569104	3.53152	0.016115	3956	Brain sMRI
OMG	25011_IDP_T1_FIRST_left_thalamus_volume	3.63617e-07	0.0820627	5.09585	0.0161038	3956	Brain sMRI
OXT	25011_IDP_T1_FIRST_left_thalamus_volume	0.000354633	-0.0574	-3.57488	0.0160565	3956	Brain sMRI
PCSK9	25011_IDP_T1_FIRST_left_thalamus_volume	0.000379755	-0.0572181	-3.55687	0.0160866	3956	Brain sMRI
PLAT	25011_IDP_T1_FIRST_left_thalamus_volume	0.00020369	-0.0598028	-3.71792	0.016085	3956	Brain sMRI
PLAUR	25011_IDP_T1_FIRST_left_thalamus_volume	3.66953e-05	-0.0665101	-4.13213	0.0160958	3956	Brain sMRI
PODXL2	25011_IDP_T1_FIRST_left_thalamus_volume	4.29664e-07	0.0812413	5.06393	0.0160431	3956	Brain sMRI
PRSS8	25011_IDP_T1_FIRST_left_thalamus_volume	1.82639e-05	-0.0688867	-4.29044	0.0160558	3956	Brain sMRI
PTPRN2	25011_IDP_T1_FIRST_left_thalamus_volume	8.59458e-07	0.0790986	4.92932	0.0160466	3956	Brain sMRI
RARRES2	25011_IDP_T1_FIRST_left_thalamus_volume	8.54244e-05	-0.0632526	-3.93279	0.0160834	3956	Brain sMRI
RBP5	25011_IDP_T1_FIRST_left_thalamus_volume	0.000325885	-0.0578194	-3.59701	0.0160743	3956	Brain sMRI
REN	25011_IDP_T1_FIRST_left_thalamus_volume	3.85812e-06	-0.0743727	-4.6255	0.0160789	3956	Brain sMRI
RTBDN	25011_IDP_T1_FIRST_left_thalamus_volume	1.82543e-05	0.0689578	4.29056	0.016072	3956	Brain sMRI
SCG3	25011_IDP_T1_FIRST_left_thalamus_volume	2.16877e-08	0.0898792	5.60958	0.0160224	3956	Brain sMRI
SEZ6L	25011_IDP_T1_FIRST_left_thalamus_volume	2.56082e-10	0.101616	6.3399	0.016028	3956	Brain sMRI
SEZ6L2	25011_IDP_T1_FIRST_left_thalamus_volume	5.17909e-05	0.0651545	4.0519	0.01608	3956	Brain sMRI
SPOCK1	25011_IDP_T1_FIRST_left_thalamus_volume	4.31985e-05	0.0658782	4.09432	0.0160901	3956	Brain sMRI
ST6GAL1	25011_IDP_T1_FIRST_left_thalamus_volume	5.02212e-06	-0.0734649	-4.57025	0.0160746	3956	Brain sMRI
TFPI	25011_IDP_T1_FIRST_left_thalamus_volume	0.000244531	-0.0590141	-3.67132	0.0160744	3956	Brain sMRI
TGFB1	25011_IDP_T1_FIRST_left_thalamus_volume	0.000532216	-0.0557788	-3.46688	0.016089	3956	Brain sMRI
TIMP1	25011_IDP_T1_FIRST_left_thalamus_volume	3.67275e-05	-0.0663254	-4.13193	0.0160519	3956	Brain sMRI
TMPRSS5	25011_IDP_T1_FIRST_left_thalamus_volume	1.7484e-07	0.0840947	5.23375	0.0160678	3956	Brain sMRI
TNFRSF10A	25011_IDP_T1_FIRST_left_thalamus_volume	0.000460745	-0.0563028	-3.50558	0.0160609	3956	Brain sMRI
TNFRSF11B	25011_IDP_T1_FIRST_left_thalamus_volume	0.000237948	-0.0594041	-3.67831	0.0161498	3956	Brain sMRI
TNFRSF6B	25011_IDP_T1_FIRST_left_thalamus_volume	0.000319942	-0.0578975	-3.60181	0.0160745	3956	Brain sMRI
TNR	25011_IDP_T1_FIRST_left_thalamus_volume	0.000461319	0.0564026	3.50524	0.0160909	3956	Brain sMRI
WFDC2	25011_IDP_T1_FIRST_left_thalamus_volume	0.000143076	-0.0613805	-3.80656	0.0161249	3956	Brain sMRI
WFIKKN2	25011_IDP_T1_FIRST_left_thalamus_volume	6.88149e-07	0.0798776	4.97284	0.0160628	3956	Brain sMRI
ADAM22	25012_IDP_T1_FIRST_right_thalamus_volume	3.5711e-07	0.081829	5.09929	0.0160471	3956	Brain sMRI
ADM	25012_IDP_T1_FIRST_right_thalamus_volume	2.92473e-05	-0.0670896	-4.1842	0.0160341	3956	Brain sMRI
APLP1	25012_IDP_T1_FIRST_right_thalamus_volume	7.32138e-10	0.0991097	6.17437	0.0160518	3956	Brain sMRI
ASGR1	25012_IDP_T1_FIRST_right_thalamus_volume	7.42478e-05	-0.063711	-3.96649	0.0160623	3956	Brain sMRI
B4GAT1	25012_IDP_T1_FIRST_right_thalamus_volume	2.82165e-05	0.067466	4.19238	0.0160925	3956	Brain sMRI
BAIAP2	25012_IDP_T1_FIRST_right_thalamus_volume	4.42065e-06	-0.0737408	-4.59705	0.0160409	3956	Brain sMRI
BCAN	25012_IDP_T1_FIRST_right_thalamus_volume	6.76694e-25	0.16502	10.375	0.0159055	3956	Brain sMRI
BST2	25012_IDP_T1_FIRST_right_thalamus_volume	0.000220542	-0.0593113	-3.69771	0.01604	3956	Brain sMRI
CA14	25012_IDP_T1_FIRST_right_thalamus_volume	0.000359971	0.0573531	3.57095	0.016061	3956	Brain sMRI
CA6	25012_IDP_T1_FIRST_right_thalamus_volume	0.000142864	0.0611236	3.80693	0.0160559	3956	Brain sMRI
CCL27	25012_IDP_T1_FIRST_right_thalamus_volume	3.23908e-06	-0.0749361	-4.66181	0.0160745	3956	Brain sMRI
CCL8	25012_IDP_T1_FIRST_right_thalamus_volume	0.00059502	-0.0550952	-3.43669	0.0160315	3956	Brain sMRI
CCN2	25012_IDP_T1_FIRST_right_thalamus_volume	0.000184852	-0.0600612	-3.74246	0.0160486	3956	Brain sMRI
CDCP1	25012_IDP_T1_FIRST_right_thalamus_volume	9.41307e-05	-0.0630192	-3.90931	0.0161203	3956	Brain sMRI
CDH2	25012_IDP_T1_FIRST_right_thalamus_volume	9.74469e-06	-0.071169	-4.42859	0.0160703	3956	Brain sMRI
CHI3L1	25012_IDP_T1_FIRST_right_thalamus_volume	0.000636019	-0.0550632	-3.41854	0.0161072	3956	Brain sMRI
CLEC6A	25012_IDP_T1_FIRST_right_thalamus_volume	0.000600415	-0.0550772	-3.43424	0.0160377	3956	Brain sMRI
CNTN1	25012_IDP_T1_FIRST_right_thalamus_volume	7.55949e-05	0.0637481	3.96218	0.0160891	3956	Brain sMRI
CNTN2	25012_IDP_T1_FIRST_right_thalamus_volume	4.42789e-05	0.0655275	4.08857	0.016027	3956	Brain sMRI
CNTN5	25012_IDP_T1_FIRST_right_thalamus_volume	0.00013257	0.0615787	3.82546	0.0160971	3956	Brain sMRI
CPM	25012_IDP_T1_FIRST_right_thalamus_volume	3.06679e-05	-0.0671612	-4.17336	0.0160928	3956	Brain sMRI
CTSD	25012_IDP_T1_FIRST_right_thalamus_volume	1.50481e-05	-0.0694686	-4.33346	0.0160308	3956	Brain sMRI
DNER	25012_IDP_T1_FIRST_right_thalamus_volume	0.000174857	0.0604081	3.75645	0.0160812	3956	Brain sMRI
DPP10	25012_IDP_T1_FIRST_right_thalamus_volume	3.89014e-06	0.0743887	4.62377	0.0160883	3956	Brain sMRI
DPP6	25012_IDP_T1_FIRST_right_thalamus_volume	5.69447e-08	0.0876228	5.43875	0.0161109	3956	Brain sMRI
DSG2	25012_IDP_T1_FIRST_right_thalamus_volume	0.000485878	0.0561111	3.49137	0.0160714	3956	Brain sMRI
EPHB6	25012_IDP_T1_FIRST_right_thalamus_volume	0.000542643	0.0555077	3.46165	0.0160351	3956	Brain sMRI
F7	25012_IDP_T1_FIRST_right_thalamus_volume	0.000538865	-0.0559354	-3.46353	0.0161498	3956	Brain sMRI
F9	25012_IDP_T1_FIRST_right_thalamus_volume	2.08536e-07	-0.0836983	-5.20087	0.0160931	3956	Brain sMRI
FABP4	25012_IDP_T1_FIRST_right_thalamus_volume	3.22803e-05	-0.0668573	-4.16162	0.0160652	3956	Brain sMRI
FASLG	25012_IDP_T1_FIRST_right_thalamus_volume	9.97906e-07	0.078619	4.89987	0.0160451	3956	Brain sMRI
FETUB	25012_IDP_T1_FIRST_right_thalamus_volume	0.000426821	-0.056649	-3.52595	0.0160663	3956	Brain sMRI
FGF21	25012_IDP_T1_FIRST_right_thalamus_volume	0.00013457	-0.0615034	-3.82175	0.016093	3956	Brain sMRI
FUS	25012_IDP_T1_FIRST_right_thalamus_volume	0.000452764	-0.0564272	-3.51024	0.016075	3956	Brain sMRI
GDF15	25012_IDP_T1_FIRST_right_thalamus_volume	1.02998e-07	-0.0865317	-5.33136	0.0162307	3956	Brain sMRI
GFRA3	25012_IDP_T1_FIRST_right_thalamus_volume	9.94437e-10	0.0981002	6.12533	0.0160155	3956	Brain sMRI
GGT1	25012_IDP_T1_FIRST_right_thalamus_volume	2.85242e-05	-0.0673079	-4.18991	0.0160643	3956	Brain sMRI
GH1	25012_IDP_T1_FIRST_right_thalamus_volume	0.000459999	0.0563068	3.50601	0.0160601	3956	Brain sMRI
HGF	25012_IDP_T1_FIRST_right_thalamus_volume	1.26616e-06	-0.0780133	-4.8526	0.0160766	3956	Brain sMRI
HSPB6	25012_IDP_T1_FIRST_right_thalamus_volume	0.00021981	-0.0593483	-3.69856	0.0160463	3956	Brain sMRI
IL18R1	25012_IDP_T1_FIRST_right_thalamus_volume	2.31118e-06	-0.0759388	-4.73118	0.0160507	3956	Brain sMRI
IL6	25012_IDP_T1_FIRST_right_thalamus_volume	1.61428e-05	-0.0694031	-4.31791	0.0160733	3956	Brain sMRI
ITGA5	25012_IDP_T1_FIRST_right_thalamus_volume	0.000216403	-0.0594175	-3.70254	0.0160478	3956	Brain sMRI
KAZALD1	25012_IDP_T1_FIRST_right_thalamus_volume	0.000483533	0.0561977	3.49266	0.0160902	3956	Brain sMRI
KLK6	25012_IDP_T1_FIRST_right_thalamus_volume	1.18996e-21	0.15287	9.61574	0.0158979	3956	Brain sMRI
LAMP3	25012_IDP_T1_FIRST_right_thalamus_volume	0.000183052	-0.0603407	-3.74492	0.0161127	3956	Brain sMRI
LBP	25012_IDP_T1_FIRST_right_thalamus_volume	0.000299269	-0.0581381	-3.61919	0.0160638	3956	Brain sMRI
LEP	25012_IDP_T1_FIRST_right_thalamus_volume	4.81719e-06	-0.0736515	-4.57902	0.0160846	3956	Brain sMRI
LGALS9	25012_IDP_T1_FIRST_right_thalamus_volume	0.000137807	-0.0612643	-3.81587	0.0160551	3956	Brain sMRI
LILRB4	25012_IDP_T1_FIRST_right_thalamus_volume	0.000390059	-0.0569718	-3.54981	0.0160493	3956	Brain sMRI
MDK	25012_IDP_T1_FIRST_right_thalamus_volume	9.8976e-05	-0.062696	-3.89712	0.0160878	3956	Brain sMRI
MOG	25012_IDP_T1_FIRST_right_thalamus_volume	4.7001e-28	0.175441	11.0674	0.015852	3956	Brain sMRI
MSLN	25012_IDP_T1_FIRST_right_thalamus_volume	8.9082e-05	-0.0633333	-3.92266	0.0161455	3956	Brain sMRI
MZB1	25012_IDP_T1_FIRST_right_thalamus_volume	1.74848e-07	-0.0842423	-5.23375	0.016096	3956	Brain sMRI
NCAM1	25012_IDP_T1_FIRST_right_thalamus_volume	3.4273e-05	0.0665797	4.14787	0.0160516	3956	Brain sMRI
NCAN	25012_IDP_T1_FIRST_right_thalamus_volume	5.39379e-31	0.185215	11.6778	0.0158605	3956	Brain sMRI
NELL2	25012_IDP_T1_FIRST_right_thalamus_volume	4.08681e-05	0.0659384	4.10721	0.0160543	3956	Brain sMRI
NPTXR	25012_IDP_T1_FIRST_right_thalamus_volume	1.16693e-08	0.0916529	5.71676	0.0160323	3956	Brain sMRI
NTRK3	25012_IDP_T1_FIRST_right_thalamus_volume	5.31548e-05	0.0651771	4.04579	0.0161098	3956	Brain sMRI
OMD	25012_IDP_T1_FIRST_right_thalamus_volume	0.000201578	0.0599482	3.72056	0.0161127	3956	Brain sMRI
OMG	25012_IDP_T1_FIRST_right_thalamus_volume	1.7183e-07	0.0843349	5.23698	0.0161037	3956	Brain sMRI
OXT	25012_IDP_T1_FIRST_right_thalamus_volume	0.00032818	-0.0577351	-3.59518	0.016059	3956	Brain sMRI
PDGFB	25012_IDP_T1_FIRST_right_thalamus_volume	0.000220331	-0.0592992	-3.69796	0.0160357	3956	Brain sMRI
PLA2G1B	25012_IDP_T1_FIRST_right_thalamus_volume	0.000461333	0.0563598	3.50524	0.0160787	3956	Brain sMRI
PLAUR	25012_IDP_T1_FIRST_right_thalamus_volume	2.42267e-05	-0.068042	-4.22698	0.0160971	3956	Brain sMRI
PODXL2	25012_IDP_T1_FIRST_right_thalamus_volume	5.75892e-10	0.0995227	6.21256	0.0160196	3956	Brain sMRI
PRSS8	25012_IDP_T1_FIRST_right_thalamus_volume	4.06739e-05	-0.065987	-4.10831	0.0160618	3956	Brain sMRI
PTPRN2	25012_IDP_T1_FIRST_right_thalamus_volume	1.21426e-07	0.0850397	5.30118	0.0160417	3956	Brain sMRI
PTPRS	25012_IDP_T1_FIRST_right_thalamus_volume	0.000168719	0.0604987	3.76542	0.0160669	3956	Brain sMRI
RARRES2	25012_IDP_T1_FIRST_right_thalamus_volume	7.65793e-05	-0.0636851	-3.95908	0.0160858	3956	Brain sMRI
RBP5	25012_IDP_T1_FIRST_right_thalamus_volume	0.000434343	-0.0566165	-3.5213	0.0160783	3956	Brain sMRI
REN	25012_IDP_T1_FIRST_right_thalamus_volume	3.97755e-06	-0.0742843	-4.61914	0.0160818	3956	Brain sMRI
RTBDN	25012_IDP_T1_FIRST_right_thalamus_volume	6.79954e-06	0.0724158	4.506	0.016071	3956	Brain sMRI
SCG3	25012_IDP_T1_FIRST_right_thalamus_volume	3.05233e-11	0.106606	6.66328	0.015999	3956	Brain sMRI
SERPINE1	25012_IDP_T1_FIRST_right_thalamus_volume	6.43212e-05	-0.0641844	-4.00072	0.0160432	3956	Brain sMRI
SEZ6L	25012_IDP_T1_FIRST_right_thalamus_volume	1.45914e-12	0.113696	7.10155	0.0160101	3956	Brain sMRI
SEZ6L2	25012_IDP_T1_FIRST_right_thalamus_volume	9.53576e-06	0.0712705	4.43329	0.0160762	3956	Brain sMRI
SPOCK1	25012_IDP_T1_FIRST_right_thalamus_volume	2.6922e-05	0.0676322	4.20306	0.0160912	3956	Brain sMRI
ST6GAL1	25012_IDP_T1_FIRST_right_thalamus_volume	5.79797e-06	-0.0729925	-4.53989	0.016078	3956	Brain sMRI
TGFB1	25012_IDP_T1_FIRST_right_thalamus_volume	0.00012	-0.061932	-3.85002	0.0160861	3956	Brain sMRI
TIMP1	25012_IDP_T1_FIRST_right_thalamus_volume	2.3504e-05	-0.0679658	-4.23382	0.016053	3956	Brain sMRI
TMPRSS5	25012_IDP_T1_FIRST_right_thalamus_volume	1.80446e-06	0.0768853	4.78146	0.0160799	3956	Brain sMRI
TNFRSF10A	25012_IDP_T1_FIRST_right_thalamus_volume	3.98243e-05	-0.0660347	-4.11321	0.0160543	3956	Brain sMRI
WFDC2	25012_IDP_T1_FIRST_right_thalamus_volume	0.000309443	-0.0582403	-3.6105	0.0161308	3956	Brain sMRI
WFIKKN2	25012_IDP_T1_FIRST_right_thalamus_volume	5.79145e-09	0.0936432	5.83571	0.0160466	3956	Brain sMRI
AGRN	25013_IDP_T1_FIRST_left_caudate_volume	0.000160833	-0.060733	-3.7774	0.016078	3956	Brain sMRI
APLP1	25013_IDP_T1_FIRST_left_caudate_volume	0.000380762	0.0572483	3.55617	0.0160983	3956	Brain sMRI
BCAN	25013_IDP_T1_FIRST_left_caudate_volume	5.42394e-09	0.0938257	5.84673	0.0160476	3956	Brain sMRI
CDH2	25013_IDP_T1_FIRST_left_caudate_volume	0.000169427	-0.0605155	-3.76437	0.0160759	3956	Brain sMRI
DPP10	25013_IDP_T1_FIRST_left_caudate_volume	4.72276e-05	0.0655531	4.07352	0.0160925	3956	Brain sMRI
FABP4	25013_IDP_T1_FIRST_left_caudate_volume	5.39331e-08	-0.0873629	-5.44849	0.0160343	3956	Brain sMRI
GFAP	25013_IDP_T1_FIRST_left_caudate_volume	0.000613596	0.0549503	3.42833	0.0160283	3956	Brain sMRI
GFRA3	25013_IDP_T1_FIRST_left_caudate_volume	0.000162519	0.0606133	3.77479	0.0160574	3956	Brain sMRI
GPR37	25013_IDP_T1_FIRST_left_caudate_volume	8.46127e-05	-0.0630766	-3.93509	0.0160293	3956	Brain sMRI
HSPB6	25013_IDP_T1_FIRST_left_caudate_volume	2.11348e-06	-0.0760977	-4.7494	0.0160226	3956	Brain sMRI
IL10RB	25013_IDP_T1_FIRST_left_caudate_volume	0.000232829	-0.0591633	-3.68387	0.0160601	3956	Brain sMRI
KLK6	25013_IDP_T1_FIRST_left_caudate_volume	4.69377e-07	0.0808889	5.04695	0.0160273	3956	Brain sMRI
LEP	25013_IDP_T1_FIRST_left_caudate_volume	0.000443377	-0.0565929	-3.51582	0.0160966	3956	Brain sMRI
LGALS9	25013_IDP_T1_FIRST_left_caudate_volume	0.000575828	-0.0553191	-3.44559	0.0160551	3956	Brain sMRI
MB	25013_IDP_T1_FIRST_left_caudate_volume	3.06449e-06	-0.0749182	-4.67326	0.0160312	3956	Brain sMRI
MOG	25013_IDP_T1_FIRST_left_caudate_volume	7.5808e-15	0.12464	7.80509	0.0159691	3956	Brain sMRI
NCAN	25013_IDP_T1_FIRST_left_caudate_volume	3.55191e-17	0.135313	8.46583	0.0159834	3956	Brain sMRI
NELL2	25013_IDP_T1_FIRST_left_caudate_volume	1.23156e-05	0.0702338	4.37756	0.016044	3956	Brain sMRI
NOS1	25013_IDP_T1_FIRST_left_caudate_volume	4.19403e-05	-0.0658005	-4.10119	0.0160442	3956	Brain sMRI
NPTXR	25013_IDP_T1_FIRST_left_caudate_volume	0.000452097	0.0564099	3.51063	0.0160683	3956	Brain sMRI
NTRK3	25013_IDP_T1_FIRST_left_caudate_volume	0.000132567	0.0616197	3.82546	0.0161078	3956	Brain sMRI
OMG	25013_IDP_T1_FIRST_left_caudate_volume	0.000335875	0.0578852	3.58912	0.016128	3956	Brain sMRI
OSMR	25013_IDP_T1_FIRST_left_caudate_volume	0.000603201	-0.0551906	-3.43298	0.0160766	3956	Brain sMRI
PODXL2	25013_IDP_T1_FIRST_left_caudate_volume	0.000202599	0.0597485	3.71928	0.0160645	3956	Brain sMRI
PTPRN2	25013_IDP_T1_FIRST_left_caudate_volume	4.92925e-07	0.0808101	5.03753	0.0160416	3956	Brain sMRI
REN	25013_IDP_T1_FIRST_left_caudate_volume	2.34126e-05	-0.0681076	-4.2347	0.0160832	3956	Brain sMRI
RTBDN	25013_IDP_T1_FIRST_left_caudate_volume	6.49083e-05	0.0642737	3.99856	0.0160742	3956	Brain sMRI
SCG3	25013_IDP_T1_FIRST_left_caudate_volume	4.16029e-08	0.0880399	5.49484	0.0160223	3956	Brain sMRI
SEMA3F	25013_IDP_T1_FIRST_left_caudate_volume	3.43517e-05	-0.0665226	-4.14734	0.0160398	3956	Brain sMRI
SEZ6L	25013_IDP_T1_FIRST_left_caudate_volume	8.04548e-07	0.07936	4.94228	0.0160574	3956	Brain sMRI
SEZ6L2	25013_IDP_T1_FIRST_left_caudate_volume	7.61862e-05	0.0636768	3.96031	0.0160787	3956	Brain sMRI
SPOCK1	25013_IDP_T1_FIRST_left_caudate_volume	3.35675e-05	0.0668012	4.15265	0.0160864	3956	Brain sMRI
TNFRSF12A	25013_IDP_T1_FIRST_left_caudate_volume	0.000312032	-0.0578099	-3.60833	0.0160212	3956	Brain sMRI
TNFRSF1A	25013_IDP_T1_FIRST_left_caudate_volume	0.000218908	-0.0592578	-3.69961	0.0160173	3956	Brain sMRI
AGRN	25014_IDP_T1_FIRST_right_caudate_volume	5.04205e-05	-0.0652066	-4.0582	0.0160679	3956	Brain sMRI
ANGPTL4	25014_IDP_T1_FIRST_right_caudate_volume	0.000565172	-0.0555385	-3.45065	0.0160951	3956	Brain sMRI
ASGR1	25014_IDP_T1_FIRST_right_caudate_volume	0.000254023	-0.0587894	-3.66154	0.0160559	3956	Brain sMRI
BCAN	25014_IDP_T1_FIRST_right_caudate_volume	1.73698e-07	0.0840517	5.23497	0.0160558	3956	Brain sMRI
CDH2	25014_IDP_T1_FIRST_right_caudate_volume	5.38151e-05	-0.0649525	-4.04289	0.0160659	3956	Brain sMRI
CPM	25014_IDP_T1_FIRST_right_caudate_volume	0.000270236	-0.0586583	-3.64561	0.0160901	3956	Brain sMRI
CRISP2	25014_IDP_T1_FIRST_right_caudate_volume	0.000632617	0.0548699	3.42001	0.0160438	3956	Brain sMRI
EFNA4	25014_IDP_T1_FIRST_right_caudate_volume	0.000336016	-0.0575705	-3.58901	0.0160408	3956	Brain sMRI
F7	25014_IDP_T1_FIRST_right_caudate_volume	0.000467268	-0.0565125	-3.50182	0.016138	3956	Brain sMRI
F9	25014_IDP_T1_FIRST_right_caudate_volume	0.000434598	-0.0567326	-3.52115	0.016112	3956	Brain sMRI
FABP4	25014_IDP_T1_FIRST_right_caudate_volume	1.45402e-07	-0.0844595	-5.26795	0.0160327	3956	Brain sMRI
HSPB6	25014_IDP_T1_FIRST_right_caudate_volume	1.15114e-05	-0.0703814	-4.39233	0.0160237	3956	Brain sMRI
ICAM1	25014_IDP_T1_FIRST_right_caudate_volume	0.000419886	-0.0567007	-3.5303	0.0160612	3956	Brain sMRI
IL10RB	25014_IDP_T1_FIRST_right_caudate_volume	5.18717e-05	-0.0650218	-4.05154	0.0160487	3956	Brain sMRI
KDR	25014_IDP_T1_FIRST_right_caudate_volume	0.000567171	-0.0554106	-3.44969	0.0160625	3956	Brain sMRI
KLK6	25014_IDP_T1_FIRST_right_caudate_volume	2.85775e-06	0.0751379	4.68766	0.0160289	3956	Brain sMRI
LEP	25014_IDP_T1_FIRST_right_caudate_volume	0.000521209	-0.0558784	-3.47251	0.0160916	3956	Brain sMRI
LGALS9	25014_IDP_T1_FIRST_right_caudate_volume	0.000244742	-0.0589071	-3.6711	0.0160462	3956	Brain sMRI
MB	25014_IDP_T1_FIRST_right_caudate_volume	7.46276e-06	-0.0719084	-4.4861	0.0160292	3956	Brain sMRI
MOG	25014_IDP_T1_FIRST_right_caudate_volume	4.42099e-13	0.116124	7.26686	0.0159799	3956	Brain sMRI
NCAN	25014_IDP_T1_FIRST_right_caudate_volume	1.80649e-14	0.123113	7.69311	0.016003	3956	Brain sMRI
NELL2	25014_IDP_T1_FIRST_right_caudate_volume	7.35718e-05	0.0636792	3.96868	0.0160455	3956	Brain sMRI
NOS1	25014_IDP_T1_FIRST_right_caudate_volume	1.93362e-06	-0.0764062	-4.76746	0.0160266	3956	Brain sMRI
NTRK3	25014_IDP_T1_FIRST_right_caudate_volume	0.000168698	0.0606355	3.76545	0.0161031	3956	Brain sMRI
OSMR	25014_IDP_T1_FIRST_right_caudate_volume	5.45422e-05	-0.064885	-4.03973	0.0160617	3956	Brain sMRI
PODXL2	25014_IDP_T1_FIRST_right_caudate_volume	0.000480688	0.0561256	3.49424	0.0160623	3956	Brain sMRI
PTPRN2	25014_IDP_T1_FIRST_right_caudate_volume	7.64452e-06	0.0719051	4.48094	0.0160469	3956	Brain sMRI
REG4	25014_IDP_T1_FIRST_right_caudate_volume	0.000530581	-0.0557467	-3.46771	0.0160759	3956	Brain sMRI
REN	25014_IDP_T1_FIRST_right_caudate_volume	0.000109346	-0.0622891	-3.87282	0.0160836	3956	Brain sMRI
RTBDN	25014_IDP_T1_FIRST_right_caudate_volume	0.000538833	0.0556828	3.46355	0.0160768	3956	Brain sMRI
SCG3	25014_IDP_T1_FIRST_right_caudate_volume	4.10224e-06	0.0739642	4.6127	0.0160349	3956	Brain sMRI
SEMA3F	25014_IDP_T1_FIRST_right_caudate_volume	3.36742e-05	-0.0665726	-4.15192	0.0160342	3956	Brain sMRI
SEZ6L	25014_IDP_T1_FIRST_right_caudate_volume	1.33974e-05	0.0700194	4.35908	0.0160629	3956	Brain sMRI
SPOCK1	25014_IDP_T1_FIRST_right_caudate_volume	0.000110455	0.0622564	3.87035	0.0160855	3956	Brain sMRI
SSC4D	25014_IDP_T1_FIRST_right_caudate_volume	0.000326998	-0.0579422	-3.59612	0.0161124	3956	Brain sMRI
TNFRSF1A	25014_IDP_T1_FIRST_right_caudate_volume	0.000108576	-0.0620278	-3.87455	0.0160091	3956	Brain sMRI
ASGR1	25015_IDP_T1_FIRST_left_putamen_volume	0.000334453	-0.0576854	-3.59023	0.0160673	3956	Brain sMRI
BCAN	25015_IDP_T1_FIRST_left_putamen_volume	3.21134e-07	0.0822632	5.11949	0.0160686	3956	Brain sMRI
CD27	25015_IDP_T1_FIRST_left_putamen_volume	0.000447223	-0.0564748	-3.51352	0.0160736	3956	Brain sMRI
FABP4	25015_IDP_T1_FIRST_left_putamen_volume	6.31636e-05	-0.0643488	-4.00503	0.016067	3956	Brain sMRI
FGF21	25015_IDP_T1_FIRST_left_putamen_volume	8.96769e-06	-0.0715079	-4.44657	0.0160816	3956	Brain sMRI
GDF15	25015_IDP_T1_FIRST_left_putamen_volume	0.000315346	-0.0586333	-3.60558	0.0162618	3956	Brain sMRI
GFRA3	25015_IDP_T1_FIRST_left_putamen_volume	1.5422e-05	0.0694778	4.32803	0.016053	3956	Brain sMRI
IGF2R	25015_IDP_T1_FIRST_left_putamen_volume	0.000492943	-0.0559827	-3.4875	0.0160524	3956	Brain sMRI
IGFBP4	25015_IDP_T1_FIRST_left_putamen_volume	0.000143451	-0.0611773	-3.80591	0.0160743	3956	Brain sMRI
ITGA5	25015_IDP_T1_FIRST_left_putamen_volume	0.000155187	-0.0607543	-3.78633	0.0160457	3956	Brain sMRI
KLK6	25015_IDP_T1_FIRST_left_putamen_volume	2.01029e-05	0.0685039	4.26899	0.0160469	3956	Brain sMRI
LEP	25015_IDP_T1_FIRST_left_putamen_volume	4.20296e-06	-0.0741054	-4.60763	0.0160832	3956	Brain sMRI
LGALS4	25015_IDP_T1_FIRST_left_putamen_volume	0.000150015	-0.0610882	-3.79478	0.0160979	3956	Brain sMRI
MEGF10	25015_IDP_T1_FIRST_left_putamen_volume	0.000482125	0.0562552	3.49344	0.0161031	3956	Brain sMRI
MOG	25015_IDP_T1_FIRST_left_putamen_volume	1.11823e-09	0.0978353	6.10644	0.0160216	3956	Brain sMRI
MZB1	25015_IDP_T1_FIRST_left_putamen_volume	4.77129e-06	-0.0737926	-4.58103	0.0161083	3956	Brain sMRI
NCAN	25015_IDP_T1_FIRST_left_putamen_volume	2.26872e-09	0.0962253	5.99138	0.0160606	3956	Brain sMRI
NELL1	25015_IDP_T1_FIRST_left_putamen_volume	0.000109534	0.062128	3.8724	0.0160438	3956	Brain sMRI
SCARB2	25015_IDP_T1_FIRST_left_putamen_volume	0.00038294	-0.0570799	-3.55467	0.0160577	3956	Brain sMRI
SEZ6L2	25015_IDP_T1_FIRST_left_putamen_volume	0.000321027	0.0579357	3.60093	0.0160891	3956	Brain sMRI
TMPRSS5	25015_IDP_T1_FIRST_left_putamen_volume	8.06025e-05	0.0635196	3.94678	0.016094	3956	Brain sMRI
TNFRSF1A	25015_IDP_T1_FIRST_left_putamen_volume	0.000260796	-0.0585596	-3.65477	0.0160228	3956	Brain sMRI
UMOD	25015_IDP_T1_FIRST_left_putamen_volume	0.000351603	0.0575551	3.57713	0.0160897	3956	Brain sMRI
ADM	25016_IDP_T1_FIRST_right_putamen_volume	1.27435e-06	-0.0777615	-4.85131	0.016029	3956	Brain sMRI
ASGR1	25016_IDP_T1_FIRST_right_putamen_volume	8.34045e-05	-0.0632927	-3.93856	0.01607	3956	Brain sMRI
BCAN	25016_IDP_T1_FIRST_right_putamen_volume	2.38201e-06	0.0760001	4.72501	0.0160846	3956	Brain sMRI
CLEC4A	25016_IDP_T1_FIRST_right_putamen_volume	0.000221564	0.0594534	3.69653	0.0160836	3956	Brain sMRI
CPM	25016_IDP_T1_FIRST_right_putamen_volume	0.000219393	-0.0595834	-3.69904	0.0161078	3956	Brain sMRI
F7	25016_IDP_T1_FIRST_right_putamen_volume	3.69158e-05	-0.0666978	-4.13075	0.0161467	3956	Brain sMRI
FABP1	25016_IDP_T1_FIRST_right_putamen_volume	8.70941e-05	-0.0631069	-3.92811	0.0160654	3956	Brain sMRI
FABP4	25016_IDP_T1_FIRST_right_putamen_volume	1.45064e-05	-0.0697658	-4.34156	0.0160693	3956	Brain sMRI
FABP6	25016_IDP_T1_FIRST_right_putamen_volume	0.000433846	-0.0565258	-3.52161	0.0160511	3956	Brain sMRI
FGF21	25016_IDP_T1_FIRST_right_putamen_volume	9.55641e-07	-0.0789313	-4.90842	0.0160808	3956	Brain sMRI
FSTL3	25016_IDP_T1_FIRST_right_putamen_volume	6.85241e-05	-0.0640076	-3.98565	0.0160595	3956	Brain sMRI
GDF15	25016_IDP_T1_FIRST_right_putamen_volume	3.70974e-06	-0.0753081	-4.63366	0.0162524	3956	Brain sMRI
GFRA3	25016_IDP_T1_FIRST_right_putamen_volume	3.35625e-06	0.0747275	4.65445	0.016055	3956	Brain sMRI
GPR37	25016_IDP_T1_FIRST_right_putamen_volume	0.000378506	-0.0570942	-3.55774	0.0160479	3956	Brain sMRI
IGF2R	25016_IDP_T1_FIRST_right_putamen_volume	9.14642e-06	-0.0712767	-4.44231	0.016045	3956	Brain sMRI
IGFBP4	25016_IDP_T1_FIRST_right_putamen_volume	5.55796e-05	-0.0648821	-4.03529	0.0160787	3956	Brain sMRI
IL10RB	25016_IDP_T1_FIRST_right_putamen_volume	0.000620823	-0.0550649	-3.42514	0.0160767	3956	Brain sMRI
ITGA5	25016_IDP_T1_FIRST_right_putamen_volume	6.64434e-06	-0.0723617	-4.51092	0.0160414	3956	Brain sMRI
KLK6	25016_IDP_T1_FIRST_right_putamen_volume	2.92341e-06	0.0751495	4.68298	0.0160473	3956	Brain sMRI
LEP	25016_IDP_T1_FIRST_right_putamen_volume	1.30995e-05	-0.0702423	-4.36402	0.0160958	3956	Brain sMRI
LGALS4	25016_IDP_T1_FIRST_right_putamen_volume	2.6236e-05	-0.0677604	-4.20893	0.0160992	3956	Brain sMRI
MOG	25016_IDP_T1_FIRST_right_putamen_volume	9.82945e-11	0.103927	6.48735	0.0160199	3956	Brain sMRI
MZB1	25016_IDP_T1_FIRST_right_putamen_volume	1.8651e-05	-0.069094	-4.28576	0.0161218	3956	Brain sMRI
NCAN	25016_IDP_T1_FIRST_right_putamen_volume	1.15551e-10	0.103769	6.46266	0.0160567	3956	Brain sMRI
NELL1	25016_IDP_T1_FIRST_right_putamen_volume	0.000155498	0.0607748	3.78583	0.0160532	3956	Brain sMRI
NOMO1	25016_IDP_T1_FIRST_right_putamen_volume	4.7855e-05	-0.0652293	-4.07043	0.0160252	3956	Brain sMRI
NPTXR	25016_IDP_T1_FIRST_right_putamen_volume	5.42439e-05	0.0649511	4.04102	0.0160729	3956	Brain sMRI
OXT	25016_IDP_T1_FIRST_right_putamen_volume	0.000436108	-0.0565608	-3.52022	0.0160674	3956	Brain sMRI
PILRA	25016_IDP_T1_FIRST_right_putamen_volume	0.000161241	-0.060615	-3.77677	0.0160494	3956	Brain sMRI
TNFRSF1A	25016_IDP_T1_FIRST_right_putamen_volume	5.10672e-05	-0.0649827	-4.05521	0.0160245	3956	Brain sMRI
TXNDC15	25016_IDP_T1_FIRST_right_putamen_volume	2.09452e-05	-0.0686038	-4.25978	0.016105	3956	Brain sMRI
ADM	25017_IDP_T1_FIRST_left_pallidum_volume	2.84665e-05	-0.0671994	-4.19037	0.0160366	3956	Brain sMRI
APLP1	25017_IDP_T1_FIRST_left_pallidum_volume	0.000326467	0.0579259	3.59654	0.016106	3956	Brain sMRI
ASGR1	25017_IDP_T1_FIRST_left_pallidum_volume	6.17883e-05	-0.0644219	-4.01025	0.0160643	3956	Brain sMRI
BCAN	25017_IDP_T1_FIRST_left_pallidum_volume	3.86304e-06	0.0743829	4.62523	0.016082	3956	Brain sMRI
CD27	25017_IDP_T1_FIRST_left_pallidum_volume	5.39805e-06	-0.0731528	-4.55502	0.0160598	3956	Brain sMRI
CD83	25017_IDP_T1_FIRST_left_pallidum_volume	0.000446088	-0.056596	-3.5142	0.016105	3956	Brain sMRI
CLUL1	25017_IDP_T1_FIRST_left_pallidum_volume	0.000506708	0.0560024	3.4801	0.0160922	3956	Brain sMRI
COL4A1	25017_IDP_T1_FIRST_left_pallidum_volume	0.000521069	0.0562382	3.47258	0.0161949	3956	Brain sMRI
COLEC12	25017_IDP_T1_FIRST_left_pallidum_volume	9.78096e-05	-0.0626119	-3.9	0.0160543	3956	Brain sMRI
DPP10	25017_IDP_T1_FIRST_left_pallidum_volume	0.000399799	0.0570792	3.54329	0.0161091	3956	Brain sMRI
DPP6	25017_IDP_T1_FIRST_left_pallidum_volume	0.000152902	0.0611893	3.79003	0.0161448	3956	Brain sMRI
F7	25017_IDP_T1_FIRST_left_pallidum_volume	0.000583883	-0.0555951	-3.44182	0.0161528	3956	Brain sMRI
FABP1	25017_IDP_T1_FIRST_left_pallidum_volume	7.42934e-05	-0.0637005	-3.96634	0.0160603	3956	Brain sMRI
FABP2	25017_IDP_T1_FIRST_left_pallidum_volume	0.000599282	-0.0551867	-3.43475	0.0160672	3956	Brain sMRI
FABP4	25017_IDP_T1_FIRST_left_pallidum_volume	5.16602e-06	-0.0733057	-4.56429	0.0160607	3956	Brain sMRI
FCN2	25017_IDP_T1_FIRST_left_pallidum_volume	0.000166454	-0.0607257	-3.7688	0.0161127	3956	Brain sMRI
FETUB	25017_IDP_T1_FIRST_left_pallidum_volume	3.05923e-06	-0.0750103	-4.67362	0.0160497	3956	Brain sMRI
GALNT7	25017_IDP_T1_FIRST_left_pallidum_volume	0.000129535	0.0614723	3.83118	0.0160453	3956	Brain sMRI
GFRA3	25017_IDP_T1_FIRST_left_pallidum_volume	5.51462e-05	0.0648423	4.03713	0.0160615	3956	Brain sMRI
GPR37	25017_IDP_T1_FIRST_left_pallidum_volume	0.000425678	-0.056581	-3.52666	0.0160438	3956	Brain sMRI
IL1RN	25017_IDP_T1_FIRST_left_pallidum_volume	0.000574596	-0.0554581	-3.44617	0.0160927	3956	Brain sMRI
IL2RA	25017_IDP_T1_FIRST_left_pallidum_volume	0.000380488	-0.0570574	-3.55636	0.0160437	3956	Brain sMRI
KLK6	25017_IDP_T1_FIRST_left_pallidum_volume	2.48262e-06	0.0756636	4.71655	0.0160421	3956	Brain sMRI
LAIR1	25017_IDP_T1_FIRST_left_pallidum_volume	8.4917e-06	-0.0715017	-4.45834	0.0160377	3956	Brain sMRI
LEP	25017_IDP_T1_FIRST_left_pallidum_volume	5.38824e-08	-0.0875568	-5.44866	0.0160694	3956	Brain sMRI
LGALS4	25017_IDP_T1_FIRST_left_pallidum_volume	0.000129361	-0.0616907	-3.83151	0.0161009	3956	Brain sMRI
LGALS9	25017_IDP_T1_FIRST_left_pallidum_volume	2.50987e-06	-0.0756278	-4.71432	0.0160422	3956	Brain sMRI
LILRB4	25017_IDP_T1_FIRST_left_pallidum_volume	0.000144365	-0.0610523	-3.80433	0.0160481	3956	Brain sMRI
MOG	25017_IDP_T1_FIRST_left_pallidum_volume	2.35028e-06	0.0759069	4.72775	0.0160556	3956	Brain sMRI
MZB1	25017_IDP_T1_FIRST_left_pallidum_volume	0.000129278	-0.0617847	-3.83167	0.0161248	3956	Brain sMRI
NCAN	25017_IDP_T1_FIRST_left_pallidum_volume	3.31386e-09	0.0952516	5.9289	0.0160656	3956	Brain sMRI
NELL1	25017_IDP_T1_FIRST_left_pallidum_volume	3.58785e-05	0.0663749	4.13732	0.016043	3956	Brain sMRI
NTRK3	25017_IDP_T1_FIRST_left_pallidum_volume	2.25606e-06	0.0762517	4.7361	0.0161001	3956	Brain sMRI
OMG	25017_IDP_T1_FIRST_left_pallidum_volume	0.000355226	0.0576789	3.57444	0.0161365	3956	Brain sMRI
PDCD6	25017_IDP_T1_FIRST_left_pallidum_volume	0.000102057	0.0625031	3.88966	0.016069	3956	Brain sMRI
RELT	25017_IDP_T1_FIRST_left_pallidum_volume	0.000336934	-0.0575864	-3.58829	0.0160484	3956	Brain sMRI
TGFBR2	25017_IDP_T1_FIRST_left_pallidum_volume	3.71834e-05	-0.0662021	-4.12908	0.0160331	3956	Brain sMRI
TMPRSS5	25017_IDP_T1_FIRST_left_pallidum_volume	3.37242e-07	0.082151	5.11019	0.0160759	3956	Brain sMRI
TNFRSF1A	25017_IDP_T1_FIRST_left_pallidum_volume	1.19533e-05	-0.0702082	-4.3841	0.0160143	3956	Brain sMRI
TNFRSF1B	25017_IDP_T1_FIRST_left_pallidum_volume	0.00037274	-0.0571504	-3.56178	0.0160454	3956	Brain sMRI
UMOD	25017_IDP_T1_FIRST_left_pallidum_volume	0.000593169	0.055328	3.43754	0.0160952	3956	Brain sMRI
WFDC2	25017_IDP_T1_FIRST_left_pallidum_volume	0.000212001	-0.0598137	-3.70776	0.016132	3956	Brain sMRI
ADM	25018_IDP_T1_FIRST_right_pallidum_volume	7.93247e-07	-0.0792292	-4.94505	0.0160219	3956	Brain sMRI
AFP	25018_IDP_T1_FIRST_right_pallidum_volume	0.000509871	0.0559167	3.47843	0.0160753	3956	Brain sMRI
APLP1	25018_IDP_T1_FIRST_right_pallidum_volume	6.75986e-06	0.0725226	4.50725	0.0160902	3956	Brain sMRI
ASGR1	25018_IDP_T1_FIRST_right_pallidum_volume	0.000141412	-0.0612062	-3.80946	0.0160669	3956	Brain sMRI
BCAN	25018_IDP_T1_FIRST_right_pallidum_volume	7.85962e-11	0.104591	6.52133	0.0160382	3956	Brain sMRI
CA14	25018_IDP_T1_FIRST_right_pallidum_volume	0.000294176	0.058204	3.62365	0.0160623	3956	Brain sMRI
CCL23	25018_IDP_T1_FIRST_right_pallidum_volume	8.58159e-05	-0.0630969	-3.93168	0.0160483	3956	Brain sMRI
CCL7	25018_IDP_T1_FIRST_right_pallidum_volume	0.000163596	-0.0605734	-3.77314	0.0160538	3956	Brain sMRI
CD27	25018_IDP_T1_FIRST_right_pallidum_volume	0.00061037	-0.0551424	-3.42976	0.0160776	3956	Brain sMRI
CD300E	25018_IDP_T1_FIRST_right_pallidum_volume	0.000248608	-0.0588191	-3.66708	0.0160398	3956	Brain sMRI
CNTN4	25018_IDP_T1_FIRST_right_pallidum_volume	0.000603759	0.0552624	3.43273	0.0160987	3956	Brain sMRI
COLEC12	25018_IDP_T1_FIRST_right_pallidum_volume	4.84268e-06	-0.0734385	-4.57791	0.0160419	3956	Brain sMRI
CST3	25018_IDP_T1_FIRST_right_pallidum_volume	0.000383308	-0.0571104	-3.55441	0.0160675	3956	Brain sMRI
DNER	25018_IDP_T1_FIRST_right_pallidum_volume	3.40634e-06	0.0747375	4.65138	0.0160678	3956	Brain sMRI
DPP10	25018_IDP_T1_FIRST_right_pallidum_volume	7.92927e-05	0.0636153	3.95072	0.0161022	3956	Brain sMRI
DPP6	25018_IDP_T1_FIRST_right_pallidum_volume	6.4811e-05	0.0645457	3.99891	0.0161408	3956	Brain sMRI
F9	25018_IDP_T1_FIRST_right_pallidum_volume	1.84914e-07	-0.0840678	-5.22332	0.0160947	3956	Brain sMRI
FABP1	25018_IDP_T1_FIRST_right_pallidum_volume	0.000197387	-0.0598504	-3.72588	0.0160634	3956	Brain sMRI
FABP4	25018_IDP_T1_FIRST_right_pallidum_volume	3.32638e-05	-0.0667556	-4.15474	0.0160673	3956	Brain sMRI
FCN2	25018_IDP_T1_FIRST_right_pallidum_volume	0.000520366	-0.0559717	-3.47295	0.0161165	3956	Brain sMRI
FETUB	25018_IDP_T1_FIRST_right_pallidum_volume	6.28063e-06	-0.0726014	-4.52291	0.0160519	3956	Brain sMRI
FGF21	25018_IDP_T1_FIRST_right_pallidum_volume	0.000114247	-0.0621579	-3.86208	0.0160944	3956	Brain sMRI
FSTL3	25018_IDP_T1_FIRST_right_pallidum_volume	0.000528504	-0.0557161	-3.46877	0.0160622	3956	Brain sMRI
GALNT7	25018_IDP_T1_FIRST_right_pallidum_volume	5.8659e-05	0.0645281	4.02256	0.0160416	3956	Brain sMRI
GDF15	25018_IDP_T1_FIRST_right_pallidum_volume	0.000119712	-0.0626144	-3.85061	0.0162609	3956	Brain sMRI
GFRA3	25018_IDP_T1_FIRST_right_pallidum_volume	1.24768e-07	0.0849338	5.29618	0.0160368	3956	Brain sMRI
GPR37	25018_IDP_T1_FIRST_right_pallidum_volume	1.56649e-06	-0.0770619	-4.80997	0.0160213	3956	Brain sMRI
HGF	25018_IDP_T1_FIRST_right_pallidum_volume	0.000238419	-0.0592097	-3.6778	0.0160992	3956	Brain sMRI
IGFBP4	25018_IDP_T1_FIRST_right_pallidum_volume	0.000262866	-0.0587342	-3.65274	0.0160795	3956	Brain sMRI
IL18R1	25018_IDP_T1_FIRST_right_pallidum_volume	0.000197693	-0.0598692	-3.72549	0.0160702	3956	Brain sMRI
IL1RN	25018_IDP_T1_FIRST_right_pallidum_volume	9.49849e-06	-0.0712835	-4.43414	0.0160761	3956	Brain sMRI
IL6	25018_IDP_T1_FIRST_right_pallidum_volume	1.40814e-05	-0.0698952	-4.34812	0.0160748	3956	Brain sMRI
ITGA11	25018_IDP_T1_FIRST_right_pallidum_volume	0.000286473	0.0584147	3.63053	0.0160899	3956	Brain sMRI
ITGAV	25018_IDP_T1_FIRST_right_pallidum_volume	0.000231611	0.0594209	3.68521	0.0161241	3956	Brain sMRI
KLK6	25018_IDP_T1_FIRST_right_pallidum_volume	5.83199e-07	0.0802594	5.00502	0.0160358	3956	Brain sMRI
LAIR1	25018_IDP_T1_FIRST_right_pallidum_volume	0.000268193	-0.0585454	-3.64757	0.0160505	3956	Brain sMRI
LBP	25018_IDP_T1_FIRST_right_pallidum_volume	9.14151e-05	-0.0629024	-3.91641	0.0160613	3956	Brain sMRI
LEP	25018_IDP_T1_FIRST_right_pallidum_volume	3.13771e-08	-0.0890861	-5.5448	0.0160666	3956	Brain sMRI
LGALS9	25018_IDP_T1_FIRST_right_pallidum_volume	5.43744e-07	-0.0804753	-5.01858	0.0160355	3956	Brain sMRI
LILRB4	25018_IDP_T1_FIRST_right_pallidum_volume	0.000214059	-0.0594665	-3.70531	0.016049	3956	Brain sMRI
MOG	25018_IDP_T1_FIRST_right_pallidum_volume	4.47834e-09	0.0942375	5.8788	0.01603	3956	Brain sMRI
MZB1	25018_IDP_T1_FIRST_right_pallidum_volume	4.25054e-06	-0.0741941	-4.60527	0.0161107	3956	Brain sMRI
NCAM1	25018_IDP_T1_FIRST_right_pallidum_volume	0.00042031	0.056704	3.53003	0.0160633	3956	Brain sMRI
NCAN	25018_IDP_T1_FIRST_right_pallidum_volume	1.00486e-10	0.104074	6.48399	0.016051	3956	Brain sMRI
NELL1	25018_IDP_T1_FIRST_right_pallidum_volume	0.000460937	0.0562705	3.50546	0.0160522	3956	Brain sMRI
NOMO1	25018_IDP_T1_FIRST_right_pallidum_volume	0.0001227	-0.0616035	-3.84454	0.0160236	3956	Brain sMRI
NTRK3	25018_IDP_T1_FIRST_right_pallidum_volume	2.38059e-06	0.076073	4.72514	0.0160996	3956	Brain sMRI
OMG	25018_IDP_T1_FIRST_right_pallidum_volume	0.000275661	0.0587386	3.64048	0.0161349	3956	Brain sMRI
OXT	25018_IDP_T1_FIRST_right_pallidum_volume	0.000197529	-0.0598315	-3.7257	0.0160591	3956	Brain sMRI
PRSS8	25018_IDP_T1_FIRST_right_pallidum_volume	6.76858e-05	-0.0640801	-3.98859	0.0160659	3956	Brain sMRI
RARRES2	25018_IDP_T1_FIRST_right_pallidum_volume	3.51599e-06	-0.074669	-4.64481	0.0160758	3956	Brain sMRI
SEZ6L	25018_IDP_T1_FIRST_right_pallidum_volume	8.78194e-06	0.0715489	4.45109	0.0160745	3956	Brain sMRI
SEZ6L2	25018_IDP_T1_FIRST_right_pallidum_volume	5.95985e-05	0.0646441	4.0188	0.0160854	3956	Brain sMRI
STC1	25018_IDP_T1_FIRST_right_pallidum_volume	0.000581956	-0.0551908	-3.44272	0.0160312	3956	Brain sMRI
TMPRSS5	25018_IDP_T1_FIRST_right_pallidum_volume	2.62708e-07	0.082903	5.15749	0.0160743	3956	Brain sMRI
TNFRSF11A	25018_IDP_T1_FIRST_right_pallidum_volume	0.000387701	-0.057118	-3.55141	0.0160832	3956	Brain sMRI
TNFRSF1A	25018_IDP_T1_FIRST_right_pallidum_volume	1.44781e-05	-0.0695343	-4.34199	0.0160144	3956	Brain sMRI
VSIG4	25018_IDP_T1_FIRST_right_pallidum_volume	0.000137246	-0.0612581	-3.81688	0.0160493	3956	Brain sMRI
BAIAP2	25019_IDP_T1_FIRST_left_hippocampus_volume	0.000594304	-0.0552169	-3.43702	0.0160654	3956	Brain sMRI
BCAN	25019_IDP_T1_FIRST_left_hippocampus_volume	1.20645e-07	0.085214	5.30236	0.0160709	3956	Brain sMRI
CNTN2	25019_IDP_T1_FIRST_left_hippocampus_volume	0.000494396	0.0559328	3.48671	0.0160417	3956	Brain sMRI
DPEP1	25019_IDP_T1_FIRST_left_hippocampus_volume	0.000549662	0.0555746	3.45817	0.0160705	3956	Brain sMRI
DPP6	25019_IDP_T1_FIRST_left_hippocampus_volume	0.000417195	0.0570469	3.532	0.0161514	3956	Brain sMRI
GFRA3	25019_IDP_T1_FIRST_left_hippocampus_volume	0.000167073	0.0605441	3.76787	0.0160685	3956	Brain sMRI
MOG	25019_IDP_T1_FIRST_left_hippocampus_volume	1.62528e-05	0.0693469	4.3164	0.0160659	3956	Brain sMRI
MZB1	25019_IDP_T1_FIRST_left_hippocampus_volume	0.000254275	-0.059057	-3.66129	0.0161301	3956	Brain sMRI
NCAN	25019_IDP_T1_FIRST_left_hippocampus_volume	1.61439e-09	0.0971475	6.04698	0.0160655	3956	Brain sMRI
REN	25019_IDP_T1_FIRST_left_hippocampus_volume	0.000384851	-0.0572273	-3.55336	0.0161051	3956	Brain sMRI
SEZ6L	25019_IDP_T1_FIRST_left_hippocampus_volume	6.38029e-05	0.0643848	4.00264	0.0160856	3956	Brain sMRI
SEZ6L2	25019_IDP_T1_FIRST_left_hippocampus_volume	2.78262e-05	0.0674889	4.19555	0.0160858	3956	Brain sMRI
SPOCK1	25019_IDP_T1_FIRST_left_hippocampus_volume	0.000347603	0.0576635	3.58013	0.0161065	3956	Brain sMRI
TMPRSS5	25019_IDP_T1_FIRST_left_hippocampus_volume	2.64474e-07	0.0829001	5.15623	0.0160777	3956	Brain sMRI
TNFRSF12A	25019_IDP_T1_FIRST_left_hippocampus_volume	0.000101674	-0.0623576	-3.89057	0.0160279	3956	Brain sMRI
ADM	25020_IDP_T1_FIRST_right_hippocampus_volume	0.000129651	-0.0614715	-3.83096	0.016046	3956	Brain sMRI
APLP1	25020_IDP_T1_FIRST_right_hippocampus_volume	0.000174457	0.0605145	3.75702	0.016107	3956	Brain sMRI
BCAN	25020_IDP_T1_FIRST_right_hippocampus_volume	1.61171e-08	0.0909389	5.66115	0.0160637	3956	Brain sMRI
DPP6	25020_IDP_T1_FIRST_right_hippocampus_volume	0.000208178	0.0599531	3.71239	0.0161495	3956	Brain sMRI
F9	25020_IDP_T1_FIRST_right_hippocampus_volume	0.000142422	-0.0613993	-3.8077	0.016125	3956	Brain sMRI
FABP4	25020_IDP_T1_FIRST_right_hippocampus_volume	0.000428139	-0.0566889	-3.52513	0.0160814	3956	Brain sMRI
FASLG	25020_IDP_T1_FIRST_right_hippocampus_volume	0.000583369	0.0553351	3.44206	0.0160762	3956	Brain sMRI
FETUB	25020_IDP_T1_FIRST_right_hippocampus_volume	0.000389646	-0.0570574	-3.55009	0.0160721	3956	Brain sMRI
GDF15	25020_IDP_T1_FIRST_right_hippocampus_volume	0.000205304	-0.0604474	-3.71592	0.0162672	3956	Brain sMRI
GFRA3	25020_IDP_T1_FIRST_right_hippocampus_volume	6.51583e-05	0.0642244	3.99764	0.0160656	3956	Brain sMRI
HSPB6	25020_IDP_T1_FIRST_right_hippocampus_volume	0.000185784	-0.0600528	-3.74119	0.0160518	3956	Brain sMRI
KLK6	25020_IDP_T1_FIRST_right_hippocampus_volume	4.08891e-06	0.0740335	4.61338	0.0160476	3956	Brain sMRI
LGALS9	25020_IDP_T1_FIRST_right_hippocampus_volume	0.000328204	-0.0577549	-3.59516	0.0160646	3956	Brain sMRI
MOG	25020_IDP_T1_FIRST_right_hippocampus_volume	2.31183e-07	0.0831631	5.18154	0.0160499	3956	Brain sMRI
MZB1	25020_IDP_T1_FIRST_right_hippocampus_volume	0.000106547	-0.062561	-3.87916	0.0161275	3956	Brain sMRI
NCAN	25020_IDP_T1_FIRST_right_hippocampus_volume	1.27667e-10	0.10352	6.4474	0.016056	3956	Brain sMRI
REN	25020_IDP_T1_FIRST_right_hippocampus_volume	3.66787e-05	-0.0665155	-4.13224	0.0160967	3956	Brain sMRI
SEZ6L	25020_IDP_T1_FIRST_right_hippocampus_volume	4.77067e-06	0.0736458	4.58106	0.0160762	3956	Brain sMRI
STC1	25020_IDP_T1_FIRST_right_hippocampus_volume	0.000214368	-0.0593956	-3.70494	0.0160315	3956	Brain sMRI
TIMP1	25020_IDP_T1_FIRST_right_hippocampus_volume	0.000462588	-0.0563201	-3.50451	0.0160708	3956	Brain sMRI
TNFRSF11A	25020_IDP_T1_FIRST_right_hippocampus_volume	0.000451136	-0.0564878	-3.5112	0.0160879	3956	Brain sMRI
TNFRSF1A	25020_IDP_T1_FIRST_right_hippocampus_volume	0.000283935	-0.0582344	-3.63283	0.0160301	3956	Brain sMRI
UMOD	25020_IDP_T1_FIRST_right_hippocampus_volume	2.25568e-05	0.0682546	4.2431	0.016086	3956	Brain sMRI
ADAMTS13	25021_IDP_T1_FIRST_left_amygdala_volume	3.71789e-05	0.066355	4.12911	0.0160701	3956	Brain sMRI
ADGRG2	25021_IDP_T1_FIRST_left_amygdala_volume	3.0203e-05	0.0671005	4.17685	0.0160648	3956	Brain sMRI
CDH5	25021_IDP_T1_FIRST_left_amygdala_volume	0.000609284	0.0552343	3.43025	0.0161021	3956	Brain sMRI
FASLG	25021_IDP_T1_FIRST_left_amygdala_volume	0.000295217	0.0581976	3.62273	0.0160646	3956	Brain sMRI
GALNT2	25021_IDP_T1_FIRST_left_amygdala_volume	9.66825e-05	0.0626824	3.90282	0.0160608	3956	Brain sMRI
KLK6	25021_IDP_T1_FIRST_left_amygdala_volume	0.000116132	0.0619285	3.85807	0.0160517	3956	Brain sMRI
LEP	25021_IDP_T1_FIRST_left_amygdala_volume	0.000134573	-0.0615102	-3.82175	0.0160948	3956	Brain sMRI
MOG	25021_IDP_T1_FIRST_left_amygdala_volume	0.000236189	0.0591341	3.68021	0.0160681	3956	Brain sMRI
PEAR1	25021_IDP_T1_FIRST_left_amygdala_volume	0.000128233	0.061588	3.83367	0.016065	3956	Brain sMRI
CLEC4A	25022_IDP_T1_FIRST_right_amygdala_volume	7.09853e-05	0.0639106	3.97723	0.0160691	3956	Brain sMRI
LILRB5	25022_IDP_T1_FIRST_right_amygdala_volume	0.000309373	0.0578458	3.61056	0.0160213	3956	Brain sMRI
ADM	25023_IDP_T1_FIRST_left_accumbens_volume	0.000392851	-0.0569344	-3.54792	0.0160473	3956	Brain sMRI
BCAN	25023_IDP_T1_FIRST_left_accumbens_volume	3.80002e-07	0.0817717	5.08744	0.0160733	3956	Brain sMRI
COL18A1	25023_IDP_T1_FIRST_left_accumbens_volume	0.000204162	-0.0596976	-3.71733	0.0160593	3956	Brain sMRI
CPM	25023_IDP_T1_FIRST_left_accumbens_volume	0.000352654	-0.0575988	-3.57635	0.0161055	3956	Brain sMRI
CTSD	25023_IDP_T1_FIRST_left_accumbens_volume	0.00021699	-0.0593935	-3.70185	0.0160443	3956	Brain sMRI
FSTL3	25023_IDP_T1_FIRST_left_accumbens_volume	0.000252712	-0.0588274	-3.66287	0.0160605	3956	Brain sMRI
GDF15	25023_IDP_T1_FIRST_left_accumbens_volume	3.06328e-05	-0.0678491	-4.17362	0.0162566	3956	Brain sMRI
IGFBP4	25023_IDP_T1_FIRST_left_accumbens_volume	0.00048985	-0.0561166	-3.48918	0.016083	3956	Brain sMRI
IL6	25023_IDP_T1_FIRST_left_accumbens_volume	1.69249e-05	-0.0692485	-4.3074	0.0160766	3956	Brain sMRI
KLK6	25023_IDP_T1_FIRST_left_accumbens_volume	7.82765e-05	0.063483	3.95382	0.0160561	3956	Brain sMRI
LEP	25023_IDP_T1_FIRST_left_accumbens_volume	0.000213589	-0.059674	-3.70587	0.0161026	3956	Brain sMRI
MFGE8	25023_IDP_T1_FIRST_left_accumbens_volume	0.000125825	-0.061688	-3.83835	0.0160715	3956	Brain sMRI
MOG	25023_IDP_T1_FIRST_left_accumbens_volume	6.28783e-05	0.0643739	4.0061	0.016069	3956	Brain sMRI
MZB1	25023_IDP_T1_FIRST_left_accumbens_volume	1.73963e-05	-0.0693254	-4.30129	0.0161174	3956	Brain sMRI
NCAN	25023_IDP_T1_FIRST_left_accumbens_volume	3.62802e-07	0.0819728	5.09628	0.0160848	3956	Brain sMRI
REG4	25023_IDP_T1_FIRST_left_accumbens_volume	0.000512877	-0.0559431	-3.47685	0.0160902	3956	Brain sMRI
REN	25023_IDP_T1_FIRST_left_accumbens_volume	9.97413e-05	-0.0627043	-3.89525	0.0160976	3956	Brain sMRI
SCARB2	25023_IDP_T1_FIRST_left_accumbens_volume	0.000305347	-0.0580433	-3.61397	0.0160608	3956	Brain sMRI
WFDC2	25023_IDP_T1_FIRST_left_accumbens_volume	0.000139574	-0.0615023	-3.81271	0.0161309	3956	Brain sMRI
ADGRG2	25024_IDP_T1_FIRST_right_accumbens_volume	0.000531723	0.0557742	3.46713	0.0160866	3956	Brain sMRI
BAIAP2	25024_IDP_T1_FIRST_right_accumbens_volume	1.93936e-05	-0.0686654	-4.27703	0.0160545	3956	Brain sMRI
BCAN	25024_IDP_T1_FIRST_right_accumbens_volume	5.69235e-09	0.0937746	5.83861	0.0160611	3956	Brain sMRI
CDH3	25024_IDP_T1_FIRST_right_accumbens_volume	0.000235974	0.0591923	3.68044	0.0160829	3956	Brain sMRI
FASLG	25024_IDP_T1_FIRST_right_accumbens_volume	1.02838e-05	0.0709447	4.4169	0.0160621	3956	Brain sMRI
FCRL1	25024_IDP_T1_FIRST_right_accumbens_volume	0.000243806	0.058954	3.67208	0.0160547	3956	Brain sMRI
FGF21	25024_IDP_T1_FIRST_right_accumbens_volume	1.1835e-06	-0.0782566	-4.86605	0.0160822	3956	Brain sMRI
GGT1	25024_IDP_T1_FIRST_right_accumbens_volume	5.93961e-05	-0.0646149	-4.0196	0.0160749	3956	Brain sMRI
KLK6	25024_IDP_T1_FIRST_right_accumbens_volume	2.11458e-06	0.07621	4.7493	0.0160466	3956	Brain sMRI
MOG	25024_IDP_T1_FIRST_right_accumbens_volume	9.21499e-08	0.0858828	5.35168	0.0160478	3956	Brain sMRI
NCAN	25024_IDP_T1_FIRST_right_accumbens_volume	8.46994e-12	0.10994	6.85126	0.0160467	3956	Brain sMRI
NELL1	25024_IDP_T1_FIRST_right_accumbens_volume	0.000596637	0.0551777	3.43595	0.0160589	3956	Brain sMRI
NPTXR	25024_IDP_T1_FIRST_right_accumbens_volume	0.000150513	0.0609971	3.79395	0.0160774	3956	Brain sMRI
PODXL2	25024_IDP_T1_FIRST_right_accumbens_volume	9.13317e-05	0.0629591	3.91663	0.0160748	3956	Brain sMRI
SEZ6L	25024_IDP_T1_FIRST_right_accumbens_volume	0.000180523	0.0603197	3.74843	0.016092	3956	Brain sMRI
TMPRSS5	25024_IDP_T1_FIRST_right_accumbens_volume	0.000295043	0.0583562	3.62288	0.0161077	3956	Brain sMRI
ANGPTL1	26501_aseg_global_intensity_3rd-Ventricle	0.000120161	-0.0619679	-3.84969	0.0160969	3956	Brain sMRI
APOM	26501_aseg_global_intensity_3rd-Ventricle	0.000376482	-0.0574186	-3.55915	0.0161326	3956	Brain sMRI
CALCA	26501_aseg_global_intensity_3rd-Ventricle	6.51809e-05	-0.0642168	-3.99756	0.016064	3956	Brain sMRI
CEACAM5	26501_aseg_global_intensity_3rd-Ventricle	4.96608e-05	-0.0652415	-4.06176	0.0160624	3956	Brain sMRI
MMP10	26501_aseg_global_intensity_3rd-Ventricle	0.000283163	-0.0583302	-3.63353	0.0160533	3956	Brain sMRI
PIGR	26501_aseg_global_intensity_3rd-Ventricle	0.000392185	-0.0571964	-3.54837	0.0161191	3956	Brain sMRI
SHMT1	26501_aseg_global_intensity_3rd-Ventricle	0.000181389	-0.0601725	-3.74722	0.0160579	3956	Brain sMRI
TNFSF13	26501_aseg_global_intensity_3rd-Ventricle	0.000600117	-0.0552263	-3.43437	0.0160805	3956	Brain sMRI
CCL26	26502_aseg_global_intensity_4th-Ventricle	3.03924e-05	-0.0668734	-4.17542	0.016016	3956	Brain sMRI
CELA3A	26502_aseg_global_intensity_4th-Ventricle	0.000513235	-0.0556565	-3.47666	0.0160086	3956	Brain sMRI
CPA1	26502_aseg_global_intensity_4th-Ventricle	7.61449e-05	-0.0636073	-3.96044	0.0160607	3956	Brain sMRI
CTRC	26502_aseg_global_intensity_4th-Ventricle	0.000419066	-0.0565453	-3.53082	0.0160148	3956	Brain sMRI
HS6ST1	26502_aseg_global_intensity_4th-Ventricle	0.000389208	-0.0569863	-3.55038	0.0160507	3956	Brain sMRI
MMP10	26502_aseg_global_intensity_4th-Ventricle	0.000163935	-0.0604786	-3.77262	0.0160309	3956	Brain sMRI
NID1	26502_aseg_global_intensity_4th-Ventricle	0.000150109	-0.060864	-3.79462	0.0160395	3956	Brain sMRI
PROC	26502_aseg_global_intensity_4th-Ventricle	0.000534975	-0.0558232	-3.46549	0.0161083	3956	Brain sMRI
PRSS2	26502_aseg_global_intensity_4th-Ventricle	0.000309459	-0.0578641	-3.61049	0.0160267	3956	Brain sMRI
TIMP1	26502_aseg_global_intensity_4th-Ventricle	0.000615922	-0.0549595	-3.4273	0.0160358	3956	Brain sMRI
TNFSF13	26502_aseg_global_intensity_4th-Ventricle	0.000287369	-0.0582836	-3.62972	0.0160573	3956	Brain sMRI
CLEC4A	26504_aseg_global_intensity_Brain-Stem	0.000553563	0.0555853	3.45626	0.0160825	3956	Brain sMRI
HYAL1	26504_aseg_global_intensity_Brain-Stem	5.98303e-05	-0.0646347	-4.01788	0.0160868	3956	Brain sMRI
ICOSLG	26504_aseg_global_intensity_Brain-Stem	2.41078e-05	0.0678014	4.22809	0.0160359	3956	Brain sMRI
ITGA11	26504_aseg_global_intensity_Brain-Stem	3.24691e-06	0.074921	4.66131	0.0160729	3956	Brain sMRI
PIGR	26504_aseg_global_intensity_Brain-Stem	0.000362985	-0.057568	-3.56876	0.0161311	3956	Brain sMRI
PROK1	26504_aseg_global_intensity_Brain-Stem	0.000221196	-0.0594773	-3.69696	0.0160882	3956	Brain sMRI
PRSS2	26504_aseg_global_intensity_Brain-Stem	0.000361636	-0.0573292	-3.56974	0.0160598	3956	Brain sMRI
PRSS8	26504_aseg_global_intensity_Brain-Stem	9.66306e-05	-0.062712	-3.90295	0.0160679	3956	Brain sMRI
SSC5D	26504_aseg_global_intensity_Brain-Stem	8.31261e-06	-0.0717221	-4.46293	0.0160706	3956	Brain sMRI
WFDC2	26504_aseg_global_intensity_Brain-Stem	0.000572283	-0.0556244	-3.44726	0.0161358	3956	Brain sMRI
CALCA	26505_aseg_global_intensity_CSF	0.000354591	-0.0574548	-3.57491	0.0160717	3956	Brain sMRI
GDF15	26505_aseg_global_intensity_CSF	0.000359331	-0.0580519	-3.57142	0.0162546	3956	Brain sMRI
MMP10	26505_aseg_global_intensity_CSF	7.47201e-05	-0.0636349	-3.96497	0.0160493	3956	Brain sMRI
PRSS2	26505_aseg_global_intensity_CSF	4.95824e-05	-0.0651605	-4.06213	0.016041	3956	Brain sMRI
SHMT1	26505_aseg_global_intensity_CSF	0.000365494	-0.0572914	-3.56695	0.0160617	3956	Brain sMRI
SPINK1	26505_aseg_global_intensity_CSF	0.000518193	-0.0558882	-3.47407	0.0160872	3956	Brain sMRI
TFF3	26505_aseg_global_intensity_CSF	0.000247693	-0.059005	-3.66802	0.0160863	3956	Brain sMRI
APEX1	26509_aseg_global_intensity_CC-Posterior	2.51625e-05	-0.0679578	-4.2184	0.0161098	3956	Brain sMRI
BAG3	26509_aseg_global_intensity_CC-Posterior	0.000348904	0.0575604	3.57915	0.0160821	3956	Brain sMRI
EGLN1	26509_aseg_global_intensity_CC-Posterior	4.28835e-05	-0.0658452	-4.09602	0.0160754	3956	Brain sMRI
ELOA	26509_aseg_global_intensity_CC-Posterior	2.97569e-05	-0.0672024	-4.18025	0.0160762	3956	Brain sMRI
FUS	26509_aseg_global_intensity_CC-Posterior	0.000254241	-0.0588303	-3.66132	0.016068	3956	Brain sMRI
GDF15	26509_aseg_global_intensity_CC-Posterior	0.000330402	-0.0584217	-3.59341	0.016258	3956	Brain sMRI
IL1RL1	26509_aseg_global_intensity_CC-Posterior	9.19373e-05	-0.0628159	-3.91503	0.0160448	3956	Brain sMRI
LIFR	26509_aseg_global_intensity_CC-Posterior	0.000142661	-0.0613579	-3.80728	0.0161159	3956	Brain sMRI
MMP10	26509_aseg_global_intensity_CC-Posterior	4.1428e-05	-0.0658728	-4.10405	0.0160507	3956	Brain sMRI
PADI4	26509_aseg_global_intensity_CC-Posterior	0.0003101	-0.0580614	-3.60995	0.0160837	3956	Brain sMRI
POLR2F	26509_aseg_global_intensity_CC-Posterior	2.83598e-05	-0.0674848	-4.19122	0.0161015	3956	Brain sMRI
RTBDN	26509_aseg_global_intensity_CC-Posterior	0.000122855	-0.0618058	-3.84423	0.0160775	3956	Brain sMRI
SCG2	26509_aseg_global_intensity_CC-Posterior	0.000214632	-0.0595943	-3.70463	0.0160864	3956	Brain sMRI
SUSD2	26509_aseg_global_intensity_CC-Posterior	0.000182677	-0.0603111	-3.74544	0.0161026	3956	Brain sMRI
TNFSF13	26509_aseg_global_intensity_CC-Posterior	5.64221e-05	-0.064815	-4.03174	0.0160762	3956	Brain sMRI
WNT9A	26509_aseg_global_intensity_CC-Posterior	0.000269794	-0.0585813	-3.64603	0.0160671	3956	Brain sMRI
APEX1	26510_aseg_global_intensity_CC-Mid-Posterior	0.000600778	-0.0553859	-3.43407	0.0161284	3956	Brain sMRI
BCAN	26510_aseg_global_intensity_CC-Mid-Posterior	1.12734e-06	0.0783809	4.87571	0.0160758	3956	Brain sMRI
EGLN1	26510_aseg_global_intensity_CC-Mid-Posterior	0.000190289	-0.0600885	-3.73514	0.0160874	3956	Brain sMRI
EZR	26510_aseg_global_intensity_CC-Mid-Posterior	3.09657e-05	-0.0669714	-4.17115	0.0160559	3956	Brain sMRI
FABP1	26510_aseg_global_intensity_CC-Mid-Posterior	0.000249576	-0.0588906	-3.66608	0.0160637	3956	Brain sMRI
FGF21	26510_aseg_global_intensity_CC-Mid-Posterior	6.58822e-05	-0.0642862	-3.99502	0.0160916	3956	Brain sMRI
GGT1	26510_aseg_global_intensity_CC-Mid-Posterior	0.00050504	-0.0559633	-3.48099	0.0160768	3956	Brain sMRI
IL1RL1	26510_aseg_global_intensity_CC-Mid-Posterior	4.60265e-05	-0.0654695	-4.07954	0.0160483	3956	Brain sMRI
LGMN	26510_aseg_global_intensity_CC-Mid-Posterior	0.000302473	-0.0581501	-3.61643	0.0160794	3956	Brain sMRI
PARP1	26510_aseg_global_intensity_CC-Mid-Posterior	0.000488721	-0.0560985	-3.4898	0.016075	3956	Brain sMRI
EZR	26511_aseg_global_intensity_CC-Central	6.46198e-05	-0.0642223	-3.99962	0.0160571	3956	Brain sMRI
SKAP1	26511_aseg_global_intensity_CC-Central	5.39048e-06	-0.0731887	-4.55531	0.0160667	3956	Brain sMRI
BCAN	26512_aseg_global_intensity_CC-Mid-Anterior	0.000107582	0.0623833	3.87679	0.0160915	3956	Brain sMRI
DSG3	26512_aseg_global_intensity_CC-Mid-Anterior	0.000534023	0.0555775	3.46597	0.0160352	3956	Brain sMRI
GDF15	26512_aseg_global_intensity_CC-Mid-Anterior	0.000338543	-0.0583326	-3.58705	0.016262	3956	Brain sMRI
KLK6	26512_aseg_global_intensity_CC-Mid-Anterior	0.000582018	0.055289	3.44269	0.0160599	3956	Brain sMRI
LGALS4	26512_aseg_global_intensity_CC-Mid-Anterior	0.000483312	-0.0562422	-3.49279	0.0161024	3956	Brain sMRI
BAIAP2	26513_aseg_global_intensity_CC-Anterior	0.000263864	-0.0585865	-3.65176	0.0160434	3956	Brain sMRI
NEFL	26513_aseg_global_intensity_CC-Anterior	0.000349806	-0.0574675	-3.57847	0.0160592	3956	Brain sMRI
VIM	26513_aseg_global_intensity_CC-Anterior	0.000326246	-0.0577422	-3.59672	0.0160541	3956	Brain sMRI
ADAMTS13	26514_aseg_global_volume_BrainSeg	0.000122212	0.0618313	3.84553	0.0160788	3956	Brain sMRI
ADAMTS15	26514_aseg_global_volume_BrainSeg	0.000620973	-0.0551093	-3.42507	0.01609	3956	Brain sMRI
ADM	26514_aseg_global_volume_BrainSeg	3.85388e-05	-0.0660827	-4.1208	0.0160364	3956	Brain sMRI
AGRN	26514_aseg_global_volume_BrainSeg	0.000444917	-0.0565503	-3.5149	0.0160887	3956	Brain sMRI
APLP1	26514_aseg_global_volume_BrainSeg	9.90578e-16	0.128977	8.06179	0.0159986	3956	Brain sMRI
ASGR1	26514_aseg_global_volume_BrainSeg	3.63492e-07	-0.0817519	-5.09592	0.0160426	3956	Brain sMRI
B4GAT1	26514_aseg_global_volume_BrainSeg	2.32743e-06	0.0760731	4.72975	0.016084	3956	Brain sMRI
BAIAP2	26514_aseg_global_volume_BrainSeg	0.000394072	-0.0569651	-3.5471	0.0160596	3956	Brain sMRI
BCAN	26514_aseg_global_volume_BrainSeg	1.74703e-27	0.173842	10.9454	0.0158827	3956	Brain sMRI
BST2	26514_aseg_global_volume_BrainSeg	2.49607e-05	-0.067662	-4.22023	0.0160328	3956	Brain sMRI
C2	26514_aseg_global_volume_BrainSeg	0.00016577	-0.0604976	-3.76984	0.0160478	3956	Brain sMRI
CA14	26514_aseg_global_volume_BrainSeg	0.000163011	0.060608	3.77404	0.0160592	3956	Brain sMRI
CA6	26514_aseg_global_volume_BrainSeg	9.69596e-06	0.0710815	4.42968	0.0160466	3956	Brain sMRI
CCL27	26514_aseg_global_volume_BrainSeg	4.40513e-07	-0.0812894	-5.05915	0.0160678	3956	Brain sMRI
CCL3	26514_aseg_global_volume_BrainSeg	0.00031324	-0.0579982	-3.60733	0.0160779	3956	Brain sMRI
CD59	26514_aseg_global_volume_BrainSeg	1.23746e-05	-0.0703144	-4.37652	0.0160663	3956	Brain sMRI
CDCP1	26514_aseg_global_volume_BrainSeg	0.000284597	-0.0585727	-3.63223	0.0161258	3956	Brain sMRI
CDH2	26514_aseg_global_volume_BrainSeg	7.14338e-05	-0.0639273	-3.97573	0.0160794	3956	Brain sMRI
CLUL1	26514_aseg_global_volume_BrainSeg	0.000251852	0.0589425	3.66375	0.016088	3956	Brain sMRI
CNTN2	26514_aseg_global_volume_BrainSeg	9.54949e-06	0.0710262	4.43298	0.0160222	3956	Brain sMRI
CPM	26514_aseg_global_volume_BrainSeg	7.09711e-06	-0.0723468	-4.49685	0.0160883	3956	Brain sMRI
CRIP2	26514_aseg_global_volume_BrainSeg	0.000118506	-0.0619163	-3.8531	0.0160692	3956	Brain sMRI
CST3	26514_aseg_global_volume_BrainSeg	0.000163308	-0.0606164	-3.77358	0.0160634	3956	Brain sMRI
CTSD	26514_aseg_global_volume_BrainSeg	0.000504153	-0.0558622	-3.48146	0.0160456	3956	Brain sMRI
CXCL17	26514_aseg_global_volume_BrainSeg	0.000515833	-0.0561636	-3.4753	0.0161608	3956	Brain sMRI
DNER	26514_aseg_global_volume_BrainSeg	7.1737e-07	0.0797376	4.96473	0.0160608	3956	Brain sMRI
DPP10	26514_aseg_global_volume_BrainSeg	1.97597e-11	0.107916	6.72759	0.0160408	3956	Brain sMRI
DPP6	26514_aseg_global_volume_BrainSeg	3.5318e-06	0.074899	4.64388	0.0161285	3956	Brain sMRI
EPHB6	26514_aseg_global_volume_BrainSeg	5.19084e-05	0.0649323	4.05137	0.0160272	3956	Brain sMRI
F7	26514_aseg_global_volume_BrainSeg	1.47838e-05	-0.0699923	-4.33737	0.016137	3956	Brain sMRI
F9	26514_aseg_global_volume_BrainSeg	6.23909e-08	-0.0872428	-5.42232	0.0160896	3956	Brain sMRI
FABP4	26514_aseg_global_volume_BrainSeg	2.82853e-11	-0.106866	-6.67458	0.0160109	3956	Brain sMRI
FASLG	26514_aseg_global_volume_BrainSeg	0.000164507	0.0605984	3.77175	0.0160664	3956	Brain sMRI
FETUB	26514_aseg_global_volume_BrainSeg	1.11094e-05	-0.0706363	-4.40009	0.0160534	3956	Brain sMRI
FGF21	26514_aseg_global_volume_BrainSeg	2.39829e-05	-0.0680383	-4.22927	0.0160875	3956	Brain sMRI
GDF15	26514_aseg_global_volume_BrainSeg	3.77531e-06	-0.075221	-4.63002	0.0162464	3956	Brain sMRI
GFAP	26514_aseg_global_volume_BrainSeg	1.23037e-06	0.0777861	4.85831	0.0160109	3956	Brain sMRI
GFRA3	26514_aseg_global_volume_BrainSeg	4.82325e-09	0.0939975	5.8664	0.016023	3956	Brain sMRI
GGH	26514_aseg_global_volume_BrainSeg	0.000540479	-0.0556849	-3.46272	0.0160813	3956	Brain sMRI
GGT1	26514_aseg_global_volume_BrainSeg	0.000604154	-0.0551864	-3.43255	0.0160774	3956	Brain sMRI
GPR37	26514_aseg_global_volume_BrainSeg	0.000250522	-0.0587894	-3.66511	0.0160403	3956	Brain sMRI
HGF	26514_aseg_global_volume_BrainSeg	1.03933e-05	-0.071014	-4.4146	0.0160862	3956	Brain sMRI
HSPB6	26514_aseg_global_volume_BrainSeg	3.27868e-07	-0.0819615	-5.11555	0.016022	3956	Brain sMRI
IGFBP4	26514_aseg_global_volume_BrainSeg	0.000311345	-0.0580289	-3.60891	0.0160793	3956	Brain sMRI
IL18R1	26514_aseg_global_volume_BrainSeg	6.25925e-05	-0.064375	-4.00719	0.0160649	3956	Brain sMRI
IL1RN	26514_aseg_global_volume_BrainSeg	2.18127e-06	-0.0762171	-4.74298	0.0160695	3956	Brain sMRI
IL6	26514_aseg_global_volume_BrainSeg	8.25431e-06	-0.0717522	-4.46445	0.0160719	3956	Brain sMRI
INHBC	26514_aseg_global_volume_BrainSeg	0.000141	-0.0612566	-3.81019	0.0160771	3956	Brain sMRI
ITGA5	26514_aseg_global_volume_BrainSeg	0.000497156	-0.0559454	-3.48521	0.0160522	3956	Brain sMRI
ITGB7	26514_aseg_global_volume_BrainSeg	0.000185825	0.0600754	3.74113	0.0160581	3956	Brain sMRI
KLK6	26514_aseg_global_volume_BrainSeg	1.08374e-30	0.183715	11.6162	0.0158153	3956	Brain sMRI
LBP	26514_aseg_global_volume_BrainSeg	0.000209851	-0.059602	-3.71035	0.0160637	3956	Brain sMRI
LEP	26514_aseg_global_volume_BrainSeg	9.09615e-12	-0.109682	-6.84093	0.0160331	3956	Brain sMRI
LGALS9	26514_aseg_global_volume_BrainSeg	9.30354e-06	-0.0712216	-4.43863	0.0160459	3956	Brain sMRI
MB	26514_aseg_global_volume_BrainSeg	6.66552e-06	-0.0723494	-4.51025	0.0160411	3956	Brain sMRI
MOG	26514_aseg_global_volume_BrainSeg	4.40352e-50	0.236236	15.0951	0.0156498	3956	Brain sMRI
MZB1	26514_aseg_global_volume_BrainSeg	5.05341e-08	-0.0878662	-5.46015	0.0160923	3956	Brain sMRI
NCAN	26514_aseg_global_volume_BrainSeg	2.39397e-47	0.23015	14.6496	0.0157103	3956	Brain sMRI
NEFL	26514_aseg_global_volume_BrainSeg	3.91658e-05	0.0661427	4.11707	0.0160655	3956	Brain sMRI
NELL2	26514_aseg_global_volume_BrainSeg	2.14778e-08	0.0899248	5.61128	0.0160257	3956	Brain sMRI
NOMO1	26514_aseg_global_volume_BrainSeg	0.000631051	-0.0548305	-3.42068	0.0160291	3956	Brain sMRI
NOS1	26514_aseg_global_volume_BrainSeg	0.000267039	-0.0585914	-3.64868	0.0160583	3956	Brain sMRI
NPTXR	26514_aseg_global_volume_BrainSeg	8.46291e-11	0.104252	6.51011	0.0160138	3956	Brain sMRI
NRCAM	26514_aseg_global_volume_BrainSeg	0.000543582	0.0556841	3.46118	0.0160882	3956	Brain sMRI
NTRK3	26514_aseg_global_volume_BrainSeg	1.60012e-05	0.0695772	4.31986	0.0161064	3956	Brain sMRI
NXPH1	26514_aseg_global_volume_BrainSeg	9.87196e-07	0.0786792	4.90201	0.0160504	3956	Brain sMRI
OMG	26514_aseg_global_volume_BrainSeg	3.98505e-05	0.0663293	4.11305	0.0161265	3956	Brain sMRI
PLAT	26514_aseg_global_volume_BrainSeg	7.31136e-07	-0.0797087	-4.96101	0.016067	3956	Brain sMRI
PLAUR	26514_aseg_global_volume_BrainSeg	0.000476022	-0.056334	-3.49686	0.0161099	3956	Brain sMRI
PLTP	26514_aseg_global_volume_BrainSeg	9.48504e-05	0.0629118	3.90746	0.0161004	3956	Brain sMRI
PODXL2	26514_aseg_global_volume_BrainSeg	1.50848e-11	0.108318	6.76723	0.0160062	3956	Brain sMRI
PTPRN2	26514_aseg_global_volume_BrainSeg	3.89641e-15	0.126031	7.8899	0.0159737	3956	Brain sMRI
REN	26514_aseg_global_volume_BrainSeg	0.000227036	-0.05941	-3.69031	0.0160989	3956	Brain sMRI
RTBDN	26514_aseg_global_volume_BrainSeg	6.91153e-07	0.079866	4.97199	0.0160632	3956	Brain sMRI
SCARB2	26514_aseg_global_volume_BrainSeg	4.92857e-06	-0.0733831	-4.57421	0.0160428	3956	Brain sMRI
SCG3	26514_aseg_global_volume_BrainSeg	4.35691e-19	0.142931	8.97385	0.0159276	3956	Brain sMRI
SEMA3F	26514_aseg_global_volume_BrainSeg	0.000306076	-0.0580129	-3.61335	0.0160551	3956	Brain sMRI
SEZ6L	26514_aseg_global_volume_BrainSeg	6.95934e-21	0.150226	9.42798	0.015934	3956	Brain sMRI
SEZ6L2	26514_aseg_global_volume_BrainSeg	3.26288e-07	0.0821914	5.11647	0.0160641	3956	Brain sMRI
SPOCK1	26514_aseg_global_volume_BrainSeg	8.28595e-07	0.0793724	4.9365	0.0160787	3956	Brain sMRI
SSC5D	26514_aseg_global_volume_BrainSeg	0.000290303	-0.0583347	-3.62708	0.0160831	3956	Brain sMRI
TMPRSS5	26514_aseg_global_volume_BrainSeg	0.000529679	0.0558492	3.46817	0.0161034	3956	Brain sMRI
TNFRSF1A	26514_aseg_global_volume_BrainSeg	8.24213e-05	-0.0631429	-3.94141	0.0160204	3956	Brain sMRI
UMOD	26514_aseg_global_volume_BrainSeg	0.000127423	0.0617007	3.83524	0.0160879	3956	Brain sMRI
WFIKKN2	26514_aseg_global_volume_BrainSeg	1.27592e-12	0.114025	7.1203	0.016014	3956	Brain sMRI
ADAM22	26515_aseg_global_volume_BrainSegNotVent	0.000408693	0.0568692	3.53746	0.0160763	3956	Brain sMRI
ADAMTS13	26515_aseg_global_volume_BrainSegNotVent	0.000214144	0.0595842	3.70521	0.0160812	3956	Brain sMRI
ADAMTS15	26515_aseg_global_volume_BrainSegNotVent	0.000591109	-0.0553254	-3.43848	0.0160901	3956	Brain sMRI
ADM	26515_aseg_global_volume_BrainSegNotVent	8.53493e-06	-0.071453	-4.45725	0.0160307	3956	Brain sMRI
AGRN	26515_aseg_global_volume_BrainSegNotVent	0.00063553	-0.0550091	-3.41875	0.0160904	3956	Brain sMRI
ANG	26515_aseg_global_volume_BrainSegNotVent	0.000583332	-0.0552687	-3.44208	0.0160568	3956	Brain sMRI
APLP1	26515_aseg_global_volume_BrainSegNotVent	6.10026e-16	0.129924	8.12181	0.0159969	3956	Brain sMRI
ASGR1	26515_aseg_global_volume_BrainSegNotVent	3.293e-07	-0.082053	-5.11472	0.0160425	3956	Brain sMRI
B4GAT1	26515_aseg_global_volume_BrainSegNotVent	1.08602e-06	0.0785265	4.88312	0.0160812	3956	Brain sMRI
BAIAP2	26515_aseg_global_volume_BrainSegNotVent	4.15001e-05	-0.0658683	-4.10364	0.0160512	3956	Brain sMRI
BCAN	26515_aseg_global_volume_BrainSegNotVent	3.20069e-30	0.182681	11.5201	0.0158575	3956	Brain sMRI
BST2	26515_aseg_global_volume_BrainSegNotVent	3.8973e-05	-0.0660347	-4.11821	0.0160348	3956	Brain sMRI
C2	26515_aseg_global_volume_BrainSegNotVent	0.000180862	-0.0601487	-3.74795	0.0160484	3956	Brain sMRI
CA14	26515_aseg_global_volume_BrainSegNotVent	0.00024256	0.0589983	3.67339	0.016061	3956	Brain sMRI
CA6	26515_aseg_global_volume_BrainSegNotVent	1.50986e-05	0.0695343	4.33272	0.0160487	3956	Brain sMRI
CCL27	26515_aseg_global_volume_BrainSegNotVent	8.03096e-07	-0.0794304	-4.94264	0.0160705	3956	Brain sMRI
CCL3	26515_aseg_global_volume_BrainSegNotVent	0.000265664	-0.0586831	-3.65001	0.0160775	3956	Brain sMRI
CD59	26515_aseg_global_volume_BrainSegNotVent	1.12374e-05	-0.0706526	-4.39759	0.0160662	3956	Brain sMRI
CDCP1	26515_aseg_global_volume_BrainSegNotVent	0.000255807	-0.0590159	-3.65974	0.0161257	3956	Brain sMRI
CDH2	26515_aseg_global_volume_BrainSegNotVent	7.34902e-05	-0.0638197	-3.96894	0.0160798	3956	Brain sMRI
CLUL1	26515_aseg_global_volume_BrainSegNotVent	0.000584528	0.0553794	3.44152	0.0160915	3956	Brain sMRI
CNTN2	26515_aseg_global_volume_BrainSegNotVent	7.22128e-06	0.0719865	4.49314	0.0160214	3956	Brain sMRI
CPM	26515_aseg_global_volume_BrainSegNotVent	3.75545e-06	-0.0744966	-4.63111	0.0160861	3956	Brain sMRI
CRIP2	26515_aseg_global_volume_BrainSegNotVent	6.80936e-05	-0.064063	-3.98716	0.0160673	3956	Brain sMRI
CST3	26515_aseg_global_volume_BrainSegNotVent	0.000158712	-0.0607317	-3.78072	0.0160635	3956	Brain sMRI
CTSD	26515_aseg_global_volume_BrainSegNotVent	0.000169415	-0.0603871	-3.76438	0.0160417	3956	Brain sMRI
CXCL17	26515_aseg_global_volume_BrainSegNotVent	0.000201485	-0.0601166	-3.72068	0.0161574	3956	Brain sMRI
DNER	26515_aseg_global_volume_BrainSegNotVent	2.64512e-06	0.0755686	4.70356	0.0160663	3956	Brain sMRI
DPP10	26515_aseg_global_volume_BrainSegNotVent	6.47178e-11	0.105112	6.55073	0.0160459	3956	Brain sMRI
DPP6	26515_aseg_global_volume_BrainSegNotVent	1.92888e-06	0.0768901	4.76796	0.0161264	3956	Brain sMRI
EPHB6	26515_aseg_global_volume_BrainSegNotVent	3.07048e-05	0.0668757	4.17308	0.0160255	3956	Brain sMRI
F7	26515_aseg_global_volume_BrainSegNotVent	2.07479e-05	-0.0687813	-4.2619	0.0161386	3956	Brain sMRI
F9	26515_aseg_global_volume_BrainSegNotVent	1.23081e-08	-0.0917976	-5.70762	0.0160833	3956	Brain sMRI
FABP4	26515_aseg_global_volume_BrainSegNotVent	2.86617e-11	-0.106837	-6.67262	0.0160113	3956	Brain sMRI
FASLG	26515_aseg_global_volume_BrainSegNotVent	2.79077e-05	0.0673687	4.19488	0.0160597	3956	Brain sMRI
FETUB	26515_aseg_global_volume_BrainSegNotVent	1.81968e-05	-0.0688987	-4.29126	0.0160556	3956	Brain sMRI
FGF21	26515_aseg_global_volume_BrainSegNotVent	5.60849e-06	-0.073124	-4.54693	0.0160821	3956	Brain sMRI
FSTL3	26515_aseg_global_volume_BrainSegNotVent	0.000290111	-0.0582515	-3.62726	0.0160594	3956	Brain sMRI
GDF15	26515_aseg_global_volume_BrainSegNotVent	2.66447e-07	-0.083694	-5.15482	0.0162361	3956	Brain sMRI
GFAP	26515_aseg_global_volume_BrainSegNotVent	2.81528e-05	0.0671848	4.19289	0.0160235	3956	Brain sMRI
GFRA3	26515_aseg_global_volume_BrainSegNotVent	2.41361e-09	0.0958223	5.98122	0.0160205	3956	Brain sMRI
GGT1	26515_aseg_global_volume_BrainSegNotVent	0.000231543	-0.0592372	-3.68529	0.016074	3956	Brain sMRI
GPR37	26515_aseg_global_volume_BrainSegNotVent	0.000267762	-0.0585166	-3.64798	0.0160408	3956	Brain sMRI
HGF	26515_aseg_global_volume_BrainSegNotVent	2.79862e-06	-0.0754528	-4.69197	0.0160813	3956	Brain sMRI
HSPB6	26515_aseg_global_volume_BrainSegNotVent	1.52871e-07	-0.0842403	-5.25868	0.0160193	3956	Brain sMRI
IGF2R	26515_aseg_global_volume_BrainSegNotVent	0.000398232	-0.0569003	-3.54433	0.0160539	3956	Brain sMRI
IGFBP4	26515_aseg_global_volume_BrainSegNotVent	0.000191927	-0.0600179	-3.73298	0.0160778	3956	Brain sMRI
IL18R1	26515_aseg_global_volume_BrainSegNotVent	2.48637e-05	-0.0677976	-4.22111	0.0160616	3956	Brain sMRI
IL1RN	26515_aseg_global_volume_BrainSegNotVent	3.22236e-06	-0.0749385	-4.66288	0.0160713	3956	Brain sMRI
IL2RB	26515_aseg_global_volume_BrainSegNotVent	0.000568982	0.0553681	3.44883	0.0160542	3956	Brain sMRI
IL6	26515_aseg_global_volume_BrainSegNotVent	6.91971e-06	-0.0723581	-4.50226	0.0160715	3956	Brain sMRI
INHBC	26515_aseg_global_volume_BrainSegNotVent	0.000147836	-0.0610692	-3.79842	0.0160775	3956	Brain sMRI
ITGA5	26515_aseg_global_volume_BrainSegNotVent	0.000262155	-0.0586378	-3.65343	0.01605	3956	Brain sMRI
ITGB7	26515_aseg_global_volume_BrainSegNotVent	0.000242438	0.0589945	3.67352	0.0160594	3956	Brain sMRI
KLK6	26515_aseg_global_volume_BrainSegNotVent	1.10832e-30	0.183687	11.6142	0.0158157	3956	Brain sMRI
LBP	26515_aseg_global_volume_BrainSegNotVent	0.000143398	-0.0611338	-3.806	0.0160625	3956	Brain sMRI
LEP	26515_aseg_global_volume_BrainSegNotVent	3.03914e-11	-0.106878	-6.66392	0.0160383	3956	Brain sMRI
LGALS9	26515_aseg_global_volume_BrainSegNotVent	1.17401e-05	-0.070415	-4.38804	0.0160471	3956	Brain sMRI
MB	26515_aseg_global_volume_BrainSegNotVent	9.3547e-06	-0.0711887	-4.43744	0.0160427	3956	Brain sMRI
MOG	26515_aseg_global_volume_BrainSegNotVent	3.88501e-49	0.23398	14.9425	0.0156588	3956	Brain sMRI
MZB1	26515_aseg_global_volume_BrainSegNotVent	2.8117e-08	-0.0895277	-5.56411	0.0160902	3956	Brain sMRI
NCAN	26515_aseg_global_volume_BrainSegNotVent	1.96958e-50	0.237604	15.1512	0.0156821	3956	Brain sMRI
NEFL	26515_aseg_global_volume_BrainSegNotVent	0.00032103	0.057881	3.60093	0.0160739	3956	Brain sMRI
NELL2	26515_aseg_global_volume_BrainSegNotVent	3.57356e-08	0.0885038	5.52181	0.016028	3956	Brain sMRI
NOS1	26515_aseg_global_volume_BrainSegNotVent	0.000383632	-0.0570801	-3.55419	0.0160599	3956	Brain sMRI
NPTXR	26515_aseg_global_volume_BrainSegNotVent	2.81769e-11	0.106867	6.67515	0.0160097	3956	Brain sMRI
NTRK3	26515_aseg_global_volume_BrainSegNotVent	3.52545e-05	0.0667163	4.14137	0.0161097	3956	Brain sMRI
NXPH1	26515_aseg_global_volume_BrainSegNotVent	9.85911e-07	0.0786846	4.90226	0.0160507	3956	Brain sMRI
OMG	26515_aseg_global_volume_BrainSegNotVent	5.40041e-06	0.0734205	4.55492	0.0161189	3956	Brain sMRI
OXT	26515_aseg_global_volume_BrainSegNotVent	0.000320842	-0.057835	-3.60108	0.0160605	3956	Brain sMRI
PLAT	26515_aseg_global_volume_BrainSegNotVent	1.07803e-06	-0.0784895	-4.88458	0.0160688	3956	Brain sMRI
PLAUR	26515_aseg_global_volume_BrainSegNotVent	0.000309784	-0.0581552	-3.61022	0.0161085	3956	Brain sMRI
PLTP	26515_aseg_global_volume_BrainSegNotVent	0.00018551	0.0602515	3.74156	0.0161033	3956	Brain sMRI
PODXL2	26515_aseg_global_volume_BrainSegNotVent	8.32352e-12	0.109689	6.85379	0.0160041	3956	Brain sMRI
PTPRN2	26515_aseg_global_volume_BrainSegNotVent	6.29463e-15	0.125073	7.82887	0.0159759	3956	Brain sMRI
RBP5	26515_aseg_global_volume_BrainSegNotVent	0.00036554	-0.0573529	-3.56692	0.0160791	3956	Brain sMRI
REN	26515_aseg_global_volume_BrainSegNotVent	7.89561e-05	-0.0636037	-3.95174	0.0160951	3956	Brain sMRI
RTBDN	26515_aseg_global_volume_BrainSegNotVent	2.42169e-06	0.0758692	4.72164	0.0160684	3956	Brain sMRI
SCARB2	26515_aseg_global_volume_BrainSegNotVent	2.01781e-06	-0.0763293	-4.75882	0.0160396	3956	Brain sMRI
SCG3	26515_aseg_global_volume_BrainSegNotVent	2.62645e-18	0.139747	8.76981	0.0159351	3956	Brain sMRI
SEMA3F	26515_aseg_global_volume_BrainSegNotVent	0.000328232	-0.0577224	-3.59514	0.0160557	3956	Brain sMRI
SEZ6L	26515_aseg_global_volume_BrainSegNotVent	2.44958e-21	0.151963	9.5394	0.0159301	3956	Brain sMRI
SEZ6L2	26515_aseg_global_volume_BrainSegNotVent	1.74024e-07	0.0840779	5.23462	0.0160619	3956	Brain sMRI
SLAMF8	26515_aseg_global_volume_BrainSegNotVent	0.000606657	-0.0550353	-3.43142	0.0160386	3956	Brain sMRI
SPOCK1	26515_aseg_global_volume_BrainSegNotVent	1.74925e-06	0.0769959	4.78774	0.0160819	3956	Brain sMRI
SSC5D	26515_aseg_global_volume_BrainSegNotVent	0.000132579	-0.0615143	-3.82544	0.0160803	3956	Brain sMRI
TMPRSS5	26515_aseg_global_volume_BrainSegNotVent	0.000114777	0.0621525	3.86095	0.0160977	3956	Brain sMRI
TNFRSF12A	26515_aseg_global_volume_BrainSegNotVent	0.000577572	-0.0552219	-3.44477	0.0160307	3956	Brain sMRI
TNFRSF1A	26515_aseg_global_volume_BrainSegNotVent	0.000103215	-0.0622742	-3.88691	0.0160215	3956	Brain sMRI
UMOD	26515_aseg_global_volume_BrainSegNotVent	2.87198e-05	0.0673584	4.18835	0.0160823	3956	Brain sMRI
WFIKKN2	26515_aseg_global_volume_BrainSegNotVent	4.34748e-12	0.111288	6.94717	0.0160192	3956	Brain sMRI
ADAM22	26516_aseg_global_volume_BrainSegNotVentSurf	0.000281253	0.0584369	3.63529	0.0160749	3956	Brain sMRI
ADAMTS13	26516_aseg_global_volume_BrainSegNotVentSurf	9.07357e-05	0.0629968	3.91821	0.016078	3956	Brain sMRI
ADM	26516_aseg_global_volume_BrainSegNotVentSurf	5.27952e-06	-0.0730872	-4.55971	0.0160289	3956	Brain sMRI
ANG	26516_aseg_global_volume_BrainSegNotVentSurf	0.000630546	-0.0549299	-3.4209	0.0160572	3956	Brain sMRI
APLP1	26516_aseg_global_volume_BrainSegNotVentSurf	3.71742e-16	0.130882	8.18271	0.015995	3956	Brain sMRI
ASGR1	26516_aseg_global_volume_BrainSegNotVentSurf	2.12285e-07	-0.0833729	-5.19754	0.0160409	3956	Brain sMRI
B4GAT1	26516_aseg_global_volume_BrainSegNotVentSurf	8.05473e-07	0.0794688	4.94206	0.0160801	3956	Brain sMRI
BAIAP2	26516_aseg_global_volume_BrainSegNotVentSurf	4.06522e-05	-0.0659452	-4.10843	0.0160512	3956	Brain sMRI
BCAN	26516_aseg_global_volume_BrainSegNotVentSurf	1.01978e-30	0.184237	11.6216	0.015853	3956	Brain sMRI
BST2	26516_aseg_global_volume_BrainSegNotVentSurf	3.76695e-05	-0.0661606	-4.12608	0.0160347	3956	Brain sMRI
C2	26516_aseg_global_volume_BrainSegNotVentSurf	0.00020323	-0.0596779	-3.71849	0.016049	3956	Brain sMRI
CA14	26516_aseg_global_volume_BrainSegNotVentSurf	0.000215901	0.0594745	3.70313	0.0160606	3956	Brain sMRI
CA6	26516_aseg_global_volume_BrainSegNotVentSurf	1.72808e-05	0.0690563	4.30277	0.0160493	3956	Brain sMRI
CCL27	26516_aseg_global_volume_BrainSegNotVentSurf	9.77843e-07	-0.0788119	-4.90389	0.0160713	3956	Brain sMRI
CCL3	26516_aseg_global_volume_BrainSegNotVentSurf	0.000204269	-0.0597598	-3.7172	0.0160766	3956	Brain sMRI
CD59	26516_aseg_global_volume_BrainSegNotVentSurf	1.32052e-05	-0.070088	-4.36226	0.0160669	3956	Brain sMRI
CDCP1	26516_aseg_global_volume_BrainSegNotVentSurf	0.000258232	-0.0589772	-3.65732	0.0161258	3956	Brain sMRI
CDH2	26516_aseg_global_volume_BrainSegNotVentSurf	5.063e-05	-0.0652337	-4.05723	0.0160784	3956	Brain sMRI
CNTN2	26516_aseg_global_volume_BrainSegNotVentSurf	5.3694e-06	0.0729909	4.55614	0.0160203	3956	Brain sMRI
CPM	26516_aseg_global_volume_BrainSegNotVentSurf	5.14329e-06	-0.0734427	-4.56522	0.0160874	3956	Brain sMRI
CRIP2	26516_aseg_global_volume_BrainSegNotVentSurf	0.000102	-0.0625051	-3.88979	0.016069	3956	Brain sMRI
CST3	26516_aseg_global_volume_BrainSegNotVentSurf	0.000145563	-0.061077	-3.80228	0.0160633	3956	Brain sMRI
CTSD	26516_aseg_global_volume_BrainSegNotVentSurf	0.000111281	-0.0620517	-3.86853	0.0160401	3956	Brain sMRI
CXCL17	26516_aseg_global_volume_BrainSegNotVentSurf	0.000273271	-0.0588617	-3.64273	0.0161587	3956	Brain sMRI
DNER	26516_aseg_global_volume_BrainSegNotVentSurf	1.44022e-06	0.0775381	4.82684	0.0160639	3956	Brain sMRI
DPP10	26516_aseg_global_volume_BrainSegNotVentSurf	2.14251e-11	0.107729	6.71567	0.0160415	3956	Brain sMRI
DPP6	26516_aseg_global_volume_BrainSegNotVentSurf	1.65062e-06	0.0773952	4.79944	0.0161259	3956	Brain sMRI
EPHB6	26516_aseg_global_volume_BrainSegNotVentSurf	3.04981e-05	0.0669006	4.17463	0.0160255	3956	Brain sMRI
F7	26516_aseg_global_volume_BrainSegNotVentSurf	1.54069e-05	-0.0698472	-4.32824	0.0161375	3956	Brain sMRI
F9	26516_aseg_global_volume_BrainSegNotVentSurf	7.11433e-09	-0.0932874	-5.80102	0.0160812	3956	Brain sMRI
FABP4	26516_aseg_global_volume_BrainSegNotVentSurf	2.69742e-11	-0.10698	-6.68162	0.0160111	3956	Brain sMRI
FASLG	26516_aseg_global_volume_BrainSegNotVentSurf	3.83081e-05	0.0662068	4.12219	0.0160611	3956	Brain sMRI
FETUB	26516_aseg_global_volume_BrainSegNotVentSurf	1.88298e-05	-0.068777	-4.28363	0.0160558	3956	Brain sMRI
FGF21	26516_aseg_global_volume_BrainSegNotVentSurf	4.93531e-06	-0.0735561	-4.57392	0.0160816	3956	Brain sMRI
FSTL3	26516_aseg_global_volume_BrainSegNotVentSurf	0.000308368	-0.0579981	-3.61141	0.0160597	3956	Brain sMRI
GDF15	26516_aseg_global_volume_BrainSegNotVentSurf	4.00206e-07	-0.0824478	-5.07754	0.0162378	3956	Brain sMRI
GFAP	26516_aseg_global_volume_BrainSegNotVentSurf	1.50483e-05	0.0694268	4.33346	0.0160211	3956	Brain sMRI
GFRA2	26516_aseg_global_volume_BrainSegNotVentSurf	0.000575688	0.0553073	3.44565	0.0160513	3956	Brain sMRI
GFRA3	26516_aseg_global_volume_BrainSegNotVentSurf	1.17892e-09	0.097675	6.09792	0.0160178	3956	Brain sMRI
GGT1	26516_aseg_global_volume_BrainSegNotVentSurf	0.000275278	-0.0585254	-3.64084	0.0160747	3956	Brain sMRI
GPR37	26516_aseg_global_volume_BrainSegNotVentSurf	0.000206668	-0.059576	-3.71424	0.0160399	3956	Brain sMRI
HGF	26516_aseg_global_volume_BrainSegNotVentSurf	4.93097e-06	-0.073568	-4.57411	0.0160836	3956	Brain sMRI
HSPB6	26516_aseg_global_volume_BrainSegNotVentSurf	9.25804e-08	-0.0857062	-5.35083	0.0160174	3956	Brain sMRI
IGF2R	26516_aseg_global_volume_BrainSegNotVentSurf	0.000415997	-0.0567156	-3.53277	0.0160542	3956	Brain sMRI
IGFBP4	26516_aseg_global_volume_BrainSegNotVentSurf	0.000126221	-0.0616936	-3.83758	0.0160762	3956	Brain sMRI
IL18R1	26516_aseg_global_volume_BrainSegNotVentSurf	2.01725e-05	-0.068551	-4.26821	0.0160608	3956	Brain sMRI
IL1RN	26516_aseg_global_volume_BrainSegNotVentSurf	5.88363e-06	-0.072923	-4.53678	0.0160737	3956	Brain sMRI
IL2RB	26516_aseg_global_volume_BrainSegNotVentSurf	0.000546535	0.0555426	3.45972	0.0160541	3956	Brain sMRI
IL6	26516_aseg_global_volume_BrainSegNotVentSurf	5.75246e-06	-0.0729868	-4.54156	0.0160709	3956	Brain sMRI
INHBC	26516_aseg_global_volume_BrainSegNotVentSurf	0.000152687	-0.0609407	-3.79038	0.0160777	3956	Brain sMRI
ITGA5	26516_aseg_global_volume_BrainSegNotVentSurf	0.000369557	-0.057208	-3.56404	0.0160514	3956	Brain sMRI
ITGB7	26516_aseg_global_volume_BrainSegNotVentSurf	0.000178814	0.0602317	3.75082	0.0160583	3956	Brain sMRI
KLK6	26516_aseg_global_volume_BrainSegNotVentSurf	5.07007e-31	0.184742	11.6832	0.0158126	3956	Brain sMRI
LBP	26516_aseg_global_volume_BrainSegNotVentSurf	0.000131943	-0.0614642	-3.82663	0.0160622	3956	Brain sMRI
LEP	26516_aseg_global_volume_BrainSegNotVentSurf	6.11659e-11	-0.105218	-6.55924	0.0160412	3956	Brain sMRI
LEPR	26516_aseg_global_volume_BrainSegNotVentSurf	0.000543106	0.0557408	3.46142	0.0161035	3956	Brain sMRI
LGALS9	26516_aseg_global_volume_BrainSegNotVentSurf	1.47564e-05	-0.0696129	-4.33778	0.016048	3956	Brain sMRI
MB	26516_aseg_global_volume_BrainSegNotVentSurf	7.69561e-06	-0.0718605	-4.47951	0.016042	3956	Brain sMRI
MOG	26516_aseg_global_volume_BrainSegNotVentSurf	2.81924e-49	0.234316	14.965	0.0156576	3956	Brain sMRI
MZB1	26516_aseg_global_volume_BrainSegNotVentSurf	4.7845e-08	-0.0880242	-5.46993	0.0160924	3956	Brain sMRI
NCAM1	26516_aseg_global_volume_BrainSegNotVentSurf	0.00049937	0.0559657	3.48402	0.0160635	3956	Brain sMRI
NCAN	26516_aseg_global_volume_BrainSegNotVentSurf	1.93697e-51	0.239982	15.3118	0.0156729	3956	Brain sMRI
NEFL	26516_aseg_global_volume_BrainSegNotVentSurf	0.000401881	0.0569358	3.54191	0.0160749	3956	Brain sMRI
NELL2	26516_aseg_global_volume_BrainSegNotVentSurf	1.335e-08	0.0912362	5.69365	0.0160242	3956	Brain sMRI
NOS1	26516_aseg_global_volume_BrainSegNotVentSurf	0.000364674	-0.0572941	-3.56754	0.0160598	3956	Brain sMRI
NPTXR	26516_aseg_global_volume_BrainSegNotVentSurf	3.19306e-11	0.106574	6.65658	0.0160103	3956	Brain sMRI
NRCAM	26516_aseg_global_volume_BrainSegNotVentSurf	0.000393647	0.0570679	3.54739	0.0160873	3956	Brain sMRI
NTRK3	26516_aseg_global_volume_BrainSegNotVentSurf	1.98732e-05	0.0688045	4.27156	0.0161076	3956	Brain sMRI
NXPH1	26516_aseg_global_volume_BrainSegNotVentSurf	7.92867e-07	0.0793691	4.94515	0.0160499	3956	Brain sMRI
OMG	26516_aseg_global_volume_BrainSegNotVentSurf	2.42304e-06	0.0760913	4.72152	0.0161158	3956	Brain sMRI
OXT	26516_aseg_global_volume_BrainSegNotVentSurf	0.000292677	-0.0582178	-3.62497	0.0160602	3956	Brain sMRI
PLAT	26516_aseg_global_volume_BrainSegNotVentSurf	2.3991e-06	-0.0759172	-4.72355	0.0160721	3956	Brain sMRI
PLAUR	26516_aseg_global_volume_BrainSegNotVentSurf	0.000454446	-0.0565343	-3.50925	0.0161101	3956	Brain sMRI
PLTP	26516_aseg_global_volume_BrainSegNotVentSurf	0.000196394	0.0600207	3.72716	0.0161036	3956	Brain sMRI
PODXL2	26516_aseg_global_volume_BrainSegNotVentSurf	9.28367e-12	0.109439	6.83797	0.0160046	3956	Brain sMRI
PRSS8	26516_aseg_global_volume_BrainSegNotVentSurf	0.000606926	-0.0551544	-3.4313	0.0160739	3956	Brain sMRI
PTPRN2	26516_aseg_global_volume_BrainSegNotVentSurf	1.25641e-14	0.123678	7.74012	0.0159788	3956	Brain sMRI
RBP5	26516_aseg_global_volume_BrainSegNotVentSurf	0.000493184	-0.0560781	-3.48737	0.0160804	3956	Brain sMRI
REN	26516_aseg_global_volume_BrainSegNotVentSurf	6.01965e-05	-0.064641	-4.01644	0.0160941	3956	Brain sMRI
RTBDN	26516_aseg_global_volume_BrainSegNotVentSurf	1.41847e-06	0.0775989	4.82989	0.0160664	3956	Brain sMRI
SCARB2	26516_aseg_global_volume_BrainSegNotVentSurf	2.3568e-06	-0.0758253	-4.72719	0.0160402	3956	Brain sMRI
SCG3	26516_aseg_global_volume_BrainSegNotVentSurf	9.63449e-19	0.141536	8.88426	0.0159311	3956	Brain sMRI
SEMA3F	26516_aseg_global_volume_BrainSegNotVentSurf	0.000463822	-0.0562608	-3.5038	0.0160571	3956	Brain sMRI
SEZ6L	26516_aseg_global_volume_BrainSegNotVentSurf	2.2563e-21	0.1521	9.54812	0.0159298	3956	Brain sMRI
SEZ6L2	26516_aseg_global_volume_BrainSegNotVentSurf	1.03318e-07	0.0856119	5.33079	0.0160599	3956	Brain sMRI
SLAMF8	26516_aseg_global_volume_BrainSegNotVentSurf	0.000536624	-0.055567	-3.46466	0.0160382	3956	Brain sMRI
SMOC2	26516_aseg_global_volume_BrainSegNotVentSurf	0.000627942	-0.0549426	-3.42203	0.0160555	3956	Brain sMRI
SPOCK1	26516_aseg_global_volume_BrainSegNotVentSurf	8.28704e-07	0.0793737	4.93648	0.016079	3956	Brain sMRI
SSC5D	26516_aseg_global_volume_BrainSegNotVentSurf	0.000210735	-0.0596535	-3.70929	0.0160822	3956	Brain sMRI
TMPRSS5	26516_aseg_global_volume_BrainSegNotVentSurf	7.84503e-05	0.0636334	3.95329	0.0160963	3956	Brain sMRI
TNFRSF12A	26516_aseg_global_volume_BrainSegNotVentSurf	0.000599797	-0.0550584	-3.43452	0.0160309	3956	Brain sMRI
TNFRSF1A	26516_aseg_global_volume_BrainSegNotVentSurf	9.14755e-05	-0.0627427	-3.91625	0.0160211	3956	Brain sMRI
UMOD	26516_aseg_global_volume_BrainSegNotVentSurf	1.52959e-05	0.0696236	4.32985	0.0160799	3956	Brain sMRI
WFIKKN2	26516_aseg_global_volume_BrainSegNotVentSurf	1.30097e-11	0.108783	6.78887	0.0160237	3956	Brain sMRI
ADAM22	26517_aseg_global_volume_SubCortGray	0.000551799	0.0555902	3.45713	0.0160799	3956	Brain sMRI
ADAMTS13	26517_aseg_global_volume_SubCortGray	6.9253e-05	0.0640459	3.98313	0.0160793	3956	Brain sMRI
ADM	26517_aseg_global_volume_SubCortGray	1.73068e-07	-0.0838637	-5.23565	0.0160178	3956	Brain sMRI
ANGPTL4	26517_aseg_global_volume_SubCortGray	0.000428586	-0.0567826	-3.52485	0.0161092	3956	Brain sMRI
APLP1	26517_aseg_global_volume_SubCortGray	1.38835e-08	0.0913747	5.68691	0.0160676	3956	Brain sMRI
ASGR1	26517_aseg_global_volume_SubCortGray	1.8971e-06	-0.076589	-4.77133	0.0160519	3956	Brain sMRI
BAIAP2	26517_aseg_global_volume_SubCortGray	0.000167421	-0.0605002	-3.76735	0.0160591	3956	Brain sMRI
BCAN	26517_aseg_global_volume_SubCortGray	8.62904e-22	0.153798	9.64954	0.0159383	3956	Brain sMRI
BSG	26517_aseg_global_volume_SubCortGray	0.000509529	-0.0559361	-3.47861	0.01608	3956	Brain sMRI
BST2	26517_aseg_global_volume_SubCortGray	0.000468523	-0.0561818	-3.5011	0.0160469	3956	Brain sMRI
CCL23	26517_aseg_global_volume_SubCortGray	0.000334977	-0.0576365	-3.58982	0.0160555	3956	Brain sMRI
CCL27	26517_aseg_global_volume_SubCortGray	0.000109179	-0.0623284	-3.87319	0.0160923	3956	Brain sMRI
CCL3	26517_aseg_global_volume_SubCortGray	0.000263602	-0.0587243	-3.65202	0.01608	3956	Brain sMRI
CD27	26517_aseg_global_volume_SubCortGray	0.000235819	-0.0591691	-3.68061	0.0160759	3956	Brain sMRI
CD59	26517_aseg_global_volume_SubCortGray	0.000291173	-0.058316	-3.62631	0.0160814	3956	Brain sMRI
CD74	26517_aseg_global_volume_SubCortGray	0.000531928	-0.0556646	-3.46703	0.0160554	3956	Brain sMRI
CD99L2	26517_aseg_global_volume_SubCortGray	0.000145815	-0.0612303	-3.80185	0.0161054	3956	Brain sMRI
CDH2	26517_aseg_global_volume_SubCortGray	1.04875e-05	-0.0709315	-4.41264	0.0160746	3956	Brain sMRI
CES1	26517_aseg_global_volume_SubCortGray	0.00018204	-0.0603496	-3.74632	0.016109	3956	Brain sMRI
CHI3L1	26517_aseg_global_volume_SubCortGray	0.000618626	-0.0551983	-3.4261	0.0161111	3956	Brain sMRI
CNTN2	26517_aseg_global_volume_SubCortGray	0.000100164	0.0624405	3.89422	0.0160342	3956	Brain sMRI
COLEC12	26517_aseg_global_volume_SubCortGray	4.80825e-05	-0.0653243	-4.06932	0.0160529	3956	Brain sMRI
CPM	26517_aseg_global_volume_SubCortGray	9.72187e-07	-0.0788887	-4.90503	0.0160832	3956	Brain sMRI
CSF1	26517_aseg_global_volume_SubCortGray	0.000383741	-0.057168	-3.55412	0.016085	3956	Brain sMRI
CST3	26517_aseg_global_volume_SubCortGray	0.000101349	-0.0625117	-3.89135	0.0160643	3956	Brain sMRI
CXCL10	26517_aseg_global_volume_SubCortGray	2.28897e-05	-0.0680937	-4.2398	0.0160606	3956	Brain sMRI
DNER	26517_aseg_global_volume_SubCortGray	1.8057e-05	0.0690153	4.29298	0.0160763	3956	Brain sMRI
DPEP1	26517_aseg_global_volume_SubCortGray	9.14311e-06	0.0713144	4.44239	0.0160532	3956	Brain sMRI
DPP10	26517_aseg_global_volume_SubCortGray	7.05907e-06	0.0723937	4.498	0.0160947	3956	Brain sMRI
DPP6	26517_aseg_global_volume_SubCortGray	3.71212e-06	0.0747458	4.63353	0.0161315	3956	Brain sMRI
EFEMP1	26517_aseg_global_volume_SubCortGray	0.000121954	-0.0618197	-3.84605	0.0160736	3956	Brain sMRI
F7	26517_aseg_global_volume_SubCortGray	3.38778e-05	-0.0670023	-4.15053	0.016143	3956	Brain sMRI
F9	26517_aseg_global_volume_SubCortGray	1.64029e-06	-0.0773169	-4.80071	0.0161053	3956	Brain sMRI
FABP4	26517_aseg_global_volume_SubCortGray	4.63886e-11	-0.105716	-6.60082	0.0160157	3956	Brain sMRI
FETUB	26517_aseg_global_volume_SubCortGray	0.000262826	-0.0586944	-3.65278	0.0160684	3956	Brain sMRI
FGF21	26517_aseg_global_volume_SubCortGray	2.21671e-06	-0.0762184	-4.73969	0.0160809	3956	Brain sMRI
FLT3LG	26517_aseg_global_volume_SubCortGray	3.94086e-05	-0.0662361	-4.11564	0.0160938	3956	Brain sMRI
FSTL3	26517_aseg_global_volume_SubCortGray	8.8068e-06	-0.0714224	-4.45048	0.0160482	3956	Brain sMRI
GDF15	26517_aseg_global_volume_SubCortGray	1.61496e-07	-0.0852175	-5.2485	0.0162365	3956	Brain sMRI
GFAP	26517_aseg_global_volume_SubCortGray	1.36598e-06	0.0774672	4.83744	0.0160141	3956	Brain sMRI
GFRA3	26517_aseg_global_volume_SubCortGray	1.94357e-09	0.0964007	6.01672	0.0160221	3956	Brain sMRI
GGT1	26517_aseg_global_volume_SubCortGray	0.000363205	-0.0573766	-3.5686	0.0160782	3956	Brain sMRI
GH1	26517_aseg_global_volume_SubCortGray	0.000218715	0.0594237	3.69983	0.0160612	3956	Brain sMRI
HGF	26517_aseg_global_volume_SubCortGray	7.02991e-05	-0.0640565	-3.97955	0.0160964	3956	Brain sMRI
HSPB6	26517_aseg_global_volume_SubCortGray	1.38199e-09	-0.0971737	-6.07222	0.016003	3956	Brain sMRI
HSPG2	26517_aseg_global_volume_SubCortGray	6.74015e-05	-0.0640098	-3.98959	0.0160442	3956	Brain sMRI
IGF2R	26517_aseg_global_volume_SubCortGray	4.85474e-05	-0.0652693	-4.06707	0.0160482	3956	Brain sMRI
IGFBP4	26517_aseg_global_volume_SubCortGray	6.92798e-06	-0.0723348	-4.502	0.0160672	3956	Brain sMRI
IL10RB	26517_aseg_global_volume_SubCortGray	5.61581e-06	-0.072997	-4.54665	0.0160551	3956	Brain sMRI
IL1RN	26517_aseg_global_volume_SubCortGray	5.80337e-05	-0.064744	-4.02509	0.0160851	3956	Brain sMRI
IL6	26517_aseg_global_volume_SubCortGray	4.93587e-06	-0.0735146	-4.5739	0.0160726	3956	Brain sMRI
ITGA5	26517_aseg_global_volume_SubCortGray	1.32437e-05	-0.0699643	-4.36162	0.0160409	3956	Brain sMRI
KLK6	26517_aseg_global_volume_SubCortGray	5.60593e-16	0.129746	8.13223	0.0159545	3956	Brain sMRI
LBP	26517_aseg_global_volume_SubCortGray	0.000391092	-0.05703	-3.54911	0.0160688	3956	Brain sMRI
LEP	26517_aseg_global_volume_SubCortGray	3.66243e-09	-0.0949515	-5.91231	0.01606	3956	Brain sMRI
LGALS1	26517_aseg_global_volume_SubCortGray	0.000504019	-0.0559678	-3.48153	0.0160756	3956	Brain sMRI
LGALS9	26517_aseg_global_volume_SubCortGray	2.09019e-06	-0.0762295	-4.75166	0.0160427	3956	Brain sMRI
MB	26517_aseg_global_volume_SubCortGray	8.11701e-08	-0.0861381	-5.37475	0.0160264	3956	Brain sMRI
MOG	26517_aseg_global_volume_SubCortGray	1.70501e-25	0.166888	10.5095	0.0158797	3956	Brain sMRI
MZB1	26517_aseg_global_volume_SubCortGray	1.241e-08	-0.0918094	-5.70621	0.0160894	3956	Brain sMRI
NCAN	26517_aseg_global_volume_SubCortGray	4.4223e-35	0.197521	12.4804	0.0158265	3956	Brain sMRI
NELL2	26517_aseg_global_volume_SubCortGray	2.42468e-06	0.0757651	4.72138	0.0160472	3956	Brain sMRI
NOMO1	26517_aseg_global_volume_SubCortGray	0.000104649	-0.0622336	-3.88354	0.0160249	3956	Brain sMRI
NOS1	26517_aseg_global_volume_SubCortGray	6.7409e-05	-0.0640551	-3.98956	0.0160557	3956	Brain sMRI
NPTXR	26517_aseg_global_volume_SubCortGray	3.02824e-06	0.0750844	4.67572	0.0160584	3956	Brain sMRI
NTRK3	26517_aseg_global_volume_SubCortGray	1.96578e-05	0.0688539	4.274	0.0161099	3956	Brain sMRI
OMG	26517_aseg_global_volume_SubCortGray	0.000283972	0.0586222	3.6328	0.0161369	3956	Brain sMRI
OXT	26517_aseg_global_volume_SubCortGray	0.000212559	-0.059541	-3.7071	0.0160614	3956	Brain sMRI
PILRA	26517_aseg_global_volume_SubCortGray	0.000455708	-0.0563123	-3.50851	0.0160502	3956	Brain sMRI
PLAT	26517_aseg_global_volume_SubCortGray	2.23355e-06	-0.0761619	-4.73815	0.0160742	3956	Brain sMRI
PLAUR	26517_aseg_global_volume_SubCortGray	0.000197978	-0.060009	-3.72513	0.0161093	3956	Brain sMRI
PLIN1	26517_aseg_global_volume_SubCortGray	0.00030133	-0.0581268	-3.61741	0.0160686	3956	Brain sMRI
PODXL2	26517_aseg_global_volume_SubCortGray	9.92652e-08	0.0856453	5.33811	0.0160441	3956	Brain sMRI
PRSS8	26517_aseg_global_volume_SubCortGray	0.000398759	-0.0569683	-3.54398	0.0160747	3956	Brain sMRI
PTPRN2	26517_aseg_global_volume_SubCortGray	3.94794e-08	0.088293	5.50415	0.0160412	3956	Brain sMRI
REG4	26517_aseg_global_volume_SubCortGray	0.000143764	-0.0612135	-3.80537	0.0160861	3956	Brain sMRI
REN	26517_aseg_global_volume_SubCortGray	2.02234e-06	-0.0765295	-4.75836	0.0160832	3956	Brain sMRI
RTBDN	26517_aseg_global_volume_SubCortGray	1.1807e-05	0.0705271	4.38679	0.0160771	3956	Brain sMRI
SCARB2	26517_aseg_global_volume_SubCortGray	8.39044e-05	-0.0632169	-3.93712	0.0160566	3956	Brain sMRI
SCG3	26517_aseg_global_volume_SubCortGray	1.24124e-12	0.113916	7.12415	0.0159901	3956	Brain sMRI
SEZ6L	26517_aseg_global_volume_SubCortGray	6.44996e-12	0.110387	6.89059	0.01602	3956	Brain sMRI
SEZ6L2	26517_aseg_global_volume_SubCortGray	1.24773e-06	0.0780387	4.85552	0.0160722	3956	Brain sMRI
SPOCK1	26517_aseg_global_volume_SubCortGray	3.3268e-08	0.0889313	5.53447	0.0160686	3956	Brain sMRI
TGFBR2	26517_aseg_global_volume_SubCortGray	3.92469e-05	-0.066008	-4.11659	0.0160346	3956	Brain sMRI
TMPRSS5	26517_aseg_global_volume_SubCortGray	1.90666e-07	0.0838729	5.21761	0.016075	3956	Brain sMRI
TNFRSF12A	26517_aseg_global_volume_SubCortGray	1.57153e-05	-0.0692646	-4.32386	0.0160192	3956	Brain sMRI
TNFRSF1A	26517_aseg_global_volume_SubCortGray	2.88056e-06	-0.0750233	-4.68603	0.01601	3956	Brain sMRI
UMOD	26517_aseg_global_volume_SubCortGray	0.000538136	0.0557555	3.4639	0.0160962	3956	Brain sMRI
VSIG4	26517_aseg_global_volume_SubCortGray	0.000278167	-0.0584065	-3.63814	0.0160539	3956	Brain sMRI
WFIKKN2	26517_aseg_global_volume_SubCortGray	9.21081e-05	0.0629811	3.91458	0.0160889	3956	Brain sMRI
ADAM22	26518_aseg_global_volume_TotalGray	0.000117349	0.0619742	3.85551	0.0160742	3956	Brain sMRI
ADAMTS13	26518_aseg_global_volume_TotalGray	4.04205e-05	0.0660746	4.10976	0.0160775	3956	Brain sMRI
ADM	26518_aseg_global_volume_TotalGray	3.77157e-06	-0.0742237	-4.63022	0.0160303	3956	Brain sMRI
AMBP	26518_aseg_global_volume_TotalGray	0.000478206	-0.056109	-3.49563	0.0160512	3956	Brain sMRI
APLP1	26518_aseg_global_volume_TotalGray	5.62308e-17	0.134494	8.41114	0.01599	3956	Brain sMRI
ASGR1	26518_aseg_global_volume_TotalGray	7.39887e-07	-0.0795794	-4.95869	0.0160485	3956	Brain sMRI
B4GAT1	26518_aseg_global_volume_TotalGray	1.64403e-07	0.0843242	5.24519	0.0160765	3956	Brain sMRI
BAIAP2	26518_aseg_global_volume_TotalGray	9.80872e-05	-0.0626123	-3.89931	0.0160573	3956	Brain sMRI
BCAN	26518_aseg_global_volume_TotalGray	2.56601e-23	0.15944	10.0123	0.0159244	3956	Brain sMRI
BST2	26518_aseg_global_volume_TotalGray	3.81437e-06	-0.0741776	-4.62787	0.0160284	3956	Brain sMRI
CA14	26518_aseg_global_volume_TotalGray	0.000183276	0.0601484	3.74461	0.0160627	3956	Brain sMRI
CA6	26518_aseg_global_volume_TotalGray	3.0839e-05	0.0669795	4.17209	0.0160542	3956	Brain sMRI
CCL27	26518_aseg_global_volume_TotalGray	5.38659e-06	-0.0732553	-4.55547	0.0160807	3956	Brain sMRI
CCL3	26518_aseg_global_volume_TotalGray	4.60608e-05	-0.0655695	-4.07936	0.0160735	3956	Brain sMRI
CD59	26518_aseg_global_volume_TotalGray	0.000277074	-0.0585229	-3.63916	0.0160814	3956	Brain sMRI
CDCP1	26518_aseg_global_volume_TotalGray	7.37003e-05	-0.0639827	-3.96826	0.0161236	3956	Brain sMRI
CDH15	26518_aseg_global_volume_TotalGray	0.00019377	-0.0600657	-3.73056	0.016101	3956	Brain sMRI
CDH2	26518_aseg_global_volume_TotalGray	0.000145618	-0.0611588	-3.80218	0.0160852	3956	Brain sMRI
CLUL1	26518_aseg_global_volume_TotalGray	0.000321436	0.0579408	3.6006	0.016092	3956	Brain sMRI
CNTN2	26518_aseg_global_volume_TotalGray	2.90214e-06	0.0750482	4.68449	0.0160206	3956	Brain sMRI
CPM	26518_aseg_global_volume_TotalGray	1.18819e-05	-0.0705761	-4.38541	0.0160934	3956	Brain sMRI
CRIP2	26518_aseg_global_volume_TotalGray	0.000221363	-0.0594243	-3.69677	0.0160747	3956	Brain sMRI
CTSD	26518_aseg_global_volume_TotalGray	0.000324202	-0.0577427	-3.59836	0.0160469	3956	Brain sMRI
DKK3	26518_aseg_global_volume_TotalGray	0.000213683	0.059573	3.70576	0.0160758	3956	Brain sMRI
DNER	26518_aseg_global_volume_TotalGray	7.61531e-07	0.0795662	4.95305	0.0160641	3956	Brain sMRI
DPP10	26518_aseg_global_volume_TotalGray	5.45736e-13	0.11602	7.23796	0.0160294	3956	Brain sMRI
DPP6	26518_aseg_global_volume_TotalGray	2.56319e-06	0.0759739	4.71001	0.0161303	3956	Brain sMRI
EPHB6	26518_aseg_global_volume_TotalGray	0.000107291	0.0621676	3.87746	0.0160331	3956	Brain sMRI
F9	26518_aseg_global_volume_TotalGray	3.51069e-07	-0.0821482	-5.10254	0.0160995	3956	Brain sMRI
FABP4	26518_aseg_global_volume_TotalGray	1.23275e-10	-0.103372	-6.45276	0.0160199	3956	Brain sMRI
FASLG	26518_aseg_global_volume_TotalGray	0.000231683	0.0592228	3.68513	0.0160707	3956	Brain sMRI
FETUB	26518_aseg_global_volume_TotalGray	4.47217e-06	-0.0737566	-4.59462	0.0160528	3956	Brain sMRI
FGF21	26518_aseg_global_volume_TotalGray	4.29797e-05	-0.0659081	-4.0955	0.0160928	3956	Brain sMRI
FSTL3	26518_aseg_global_volume_TotalGray	5.18603e-05	-0.0650501	-4.05159	0.0160554	3956	Brain sMRI
GDF15	26518_aseg_global_volume_TotalGray	2.68312e-05	-0.0683427	-4.20383	0.0162572	3956	Brain sMRI
GFAP	26518_aseg_global_volume_TotalGray	0.000423012	0.0565829	3.52833	0.0160367	3956	Brain sMRI
GFRA3	26518_aseg_global_volume_TotalGray	4.66464e-08	0.0877835	5.47445	0.0160351	3956	Brain sMRI
GGT1	26518_aseg_global_volume_TotalGray	0.000283745	-0.0584096	-3.633	0.0160775	3956	Brain sMRI
HGF	26518_aseg_global_volume_TotalGray	0.000133115	-0.0615704	-3.82444	0.0160992	3956	Brain sMRI
HSPB6	26518_aseg_global_volume_TotalGray	2.96958e-05	-0.0670705	-4.18072	0.0160428	3956	Brain sMRI
IGFBP4	26518_aseg_global_volume_TotalGray	0.000214613	-0.0595742	-3.70465	0.0160809	3956	Brain sMRI
IL10RB	26518_aseg_global_volume_TotalGray	9.91388e-05	-0.0626072	-3.89672	0.0160666	3956	Brain sMRI
IL1RN	26518_aseg_global_volume_TotalGray	2.75888e-06	-0.0754632	-4.69491	0.0160734	3956	Brain sMRI
IL2RB	26518_aseg_global_volume_TotalGray	0.000279474	0.0583879	3.63693	0.0160542	3956	Brain sMRI
IL6	26518_aseg_global_volume_TotalGray	4.9869e-06	-0.0734813	-4.57173	0.016073	3956	Brain sMRI
KLK6	26518_aseg_global_volume_TotalGray	9.72067e-19	0.141503	8.88325	0.0159292	3956	Brain sMRI
LBP	26518_aseg_global_volume_TotalGray	0.000627283	-0.0549998	-3.42232	0.0160709	3956	Brain sMRI
LEP	26518_aseg_global_volume_TotalGray	1.88358e-11	-0.108017	-6.73464	0.0160391	3956	Brain sMRI
LEPR	26518_aseg_global_volume_TotalGray	0.000383726	0.0572385	3.55413	0.0161048	3956	Brain sMRI
LGALS9	26518_aseg_global_volume_TotalGray	5.49331e-05	-0.0648342	-4.03805	0.0160558	3956	Brain sMRI
MOG	26518_aseg_global_volume_TotalGray	9.86933e-36	0.198956	12.6041	0.0157851	3956	Brain sMRI
MZB1	26518_aseg_global_volume_TotalGray	4.22073e-09	-0.0947217	-5.88869	0.0160854	3956	Brain sMRI
NCAM1	26518_aseg_global_volume_TotalGray	2.62193e-06	0.075501	4.70536	0.0160457	3956	Brain sMRI
NCAN	26518_aseg_global_volume_TotalGray	1.78093e-49	0.235362	14.9973	0.0156936	3956	Brain sMRI
NELL2	26518_aseg_global_volume_TotalGray	1.24521e-12	0.113906	7.1237	0.0159897	3956	Brain sMRI
NOS1	26518_aseg_global_volume_TotalGray	0.0005264	-0.0557392	-3.46984	0.0160639	3956	Brain sMRI
NPTXR	26518_aseg_global_volume_TotalGray	1.46444e-12	0.11362	7.10104	0.0160005	3956	Brain sMRI
NRCAM	26518_aseg_global_volume_TotalGray	8.49816e-05	0.0632753	3.93404	0.016084	3956	Brain sMRI
NTRK3	26518_aseg_global_volume_TotalGray	3.92604e-05	0.066329	4.11651	0.0161129	3956	Brain sMRI
NXPH1	26518_aseg_global_volume_TotalGray	8.49353e-08	0.0860988	5.36652	0.0160437	3956	Brain sMRI
OMG	26518_aseg_global_volume_TotalGray	0.000238029	0.0593538	3.67822	0.0161365	3956	Brain sMRI
OXT	26518_aseg_global_volume_TotalGray	0.000265879	-0.0586249	-3.6498	0.0160625	3956	Brain sMRI
PHOSPHO1	26518_aseg_global_volume_TotalGray	0.000470798	-0.0562217	-3.49981	0.0160642	3956	Brain sMRI
PLA2G1B	26518_aseg_global_volume_TotalGray	0.000329708	0.0577971	3.59396	0.0160817	3956	Brain sMRI
PLAT	26518_aseg_global_volume_TotalGray	2.7782e-05	-0.0674886	-4.19591	0.0160844	3956	Brain sMRI
PLAUR	26518_aseg_global_volume_TotalGray	0.000115582	-0.0621624	-3.85923	0.0161074	3956	Brain sMRI
PLTP	26518_aseg_global_volume_TotalGray	0.000162531	0.0607948	3.77478	0.0161055	3956	Brain sMRI
PODXL2	26518_aseg_global_volume_TotalGray	9.45176e-12	0.109416	6.83537	0.0160074	3956	Brain sMRI
PTPRN2	26518_aseg_global_volume_TotalGray	2.14713e-18	0.140216	8.79292	0.0159464	3956	Brain sMRI
REN	26518_aseg_global_volume_TotalGray	0.000441705	-0.0566369	-3.51683	0.0161045	3956	Brain sMRI
RTBDN	26518_aseg_global_volume_TotalGray	1.68908e-08	0.0907393	5.65304	0.0160514	3956	Brain sMRI
SCARB2	26518_aseg_global_volume_TotalGray	2.30405e-05	-0.068033	-4.23832	0.0160519	3956	Brain sMRI
SCG3	26518_aseg_global_volume_TotalGray	1.8088e-19	0.144492	9.07213	0.015927	3956	Brain sMRI
SEZ6L	26518_aseg_global_volume_TotalGray	2.01855e-24	0.163291	10.2672	0.0159041	3956	Brain sMRI
SEZ6L2	26518_aseg_global_volume_TotalGray	1.25248e-08	0.0915827	5.70462	0.0160541	3956	Brain sMRI
SPOCK1	26518_aseg_global_volume_TotalGray	7.45234e-07	0.0797194	4.95728	0.0160813	3956	Brain sMRI
TNFRSF1A	26518_aseg_global_volume_TotalGray	1.41494e-05	-0.0696247	-4.34705	0.0160165	3956	Brain sMRI
TNR	26518_aseg_global_volume_TotalGray	7.97576e-05	0.0635494	3.94932	0.0160912	3956	Brain sMRI
UMOD	26518_aseg_global_volume_TotalGray	4.98677e-05	0.0653268	4.06078	0.0160872	3956	Brain sMRI
WFIKKN2	26518_aseg_global_volume_TotalGray	7.70959e-12	0.110004	6.86486	0.0160243	3956	Brain sMRI
ADAMTS13	26519_aseg_global_volume_SupraTentorial	0.000132008	0.0615218	3.82651	0.0160778	3956	Brain sMRI
ADM	26519_aseg_global_volume_SupraTentorial	8.21842e-05	-0.0632237	-3.94211	0.016038	3956	Brain sMRI
APLP1	26519_aseg_global_volume_SupraTentorial	6.87712e-16	0.129679	8.10701	0.0159959	3956	Brain sMRI
ASGR1	26519_aseg_global_volume_SupraTentorial	1.91678e-06	-0.0765365	-4.76924	0.0160479	3956	Brain sMRI
B4GAT1	26519_aseg_global_volume_SupraTentorial	6.86061e-07	0.0799622	4.97344	0.0160778	3956	Brain sMRI
BAIAP2	26519_aseg_global_volume_SupraTentorial	0.000502699	-0.0559222	-3.48224	0.0160593	3956	Brain sMRI
BCAN	26519_aseg_global_volume_SupraTentorial	2.67215e-28	0.176509	11.1195	0.0158738	3956	Brain sMRI
BST2	26519_aseg_global_volume_SupraTentorial	9.11071e-05	-0.0628188	-3.91722	0.0160366	3956	Brain sMRI
C2	26519_aseg_global_volume_SupraTentorial	0.000401099	-0.0568558	-3.54243	0.0160499	3956	Brain sMRI
CA14	26519_aseg_global_volume_SupraTentorial	0.000178276	0.0602438	3.75158	0.0160583	3956	Brain sMRI
CA6	26519_aseg_global_volume_SupraTentorial	3.5405e-05	0.066455	4.14039	0.0160504	3956	Brain sMRI
CCL27	26519_aseg_global_volume_SupraTentorial	5.9082e-07	-0.0803787	-5.0025	0.0160677	3956	Brain sMRI
CCL3	26519_aseg_global_volume_SupraTentorial	0.00019735	-0.0598936	-3.72593	0.0160748	3956	Brain sMRI
CD59	26519_aseg_global_volume_SupraTentorial	2.94373e-05	-0.0672097	-4.18272	0.0160684	3956	Brain sMRI
CDH2	26519_aseg_global_volume_SupraTentorial	6.56859e-05	-0.0642424	-3.99573	0.0160778	3956	Brain sMRI
CLUL1	26519_aseg_global_volume_SupraTentorial	0.000497454	0.0560723	3.48505	0.0160894	3956	Brain sMRI
CNTN2	26519_aseg_global_volume_SupraTentorial	5.98e-06	0.0726201	4.53333	0.0160191	3956	Brain sMRI
CPM	26519_aseg_global_volume_SupraTentorial	4.46208e-05	-0.0657737	-4.08677	0.0160943	3956	Brain sMRI
CRIP2	26519_aseg_global_volume_SupraTentorial	0.000105061	-0.0623834	-3.88259	0.0160675	3956	Brain sMRI
CTSD	26519_aseg_global_volume_SupraTentorial	0.000544336	-0.0555273	-3.4608	0.0160446	3956	Brain sMRI
DNER	26519_aseg_global_volume_SupraTentorial	2.18765e-06	0.0761814	4.74238	0.016064	3956	Brain sMRI
DPP10	26519_aseg_global_volume_SupraTentorial	1.33153e-11	0.108825	6.78548	0.016038	3956	Brain sMRI
DPP6	26519_aseg_global_volume_SupraTentorial	5.2245e-06	0.0735783	4.56192	0.0161288	3956	Brain sMRI
EPHB6	26519_aseg_global_volume_SupraTentorial	2.18825e-05	0.0680951	4.24994	0.0160226	3956	Brain sMRI
F7	26519_aseg_global_volume_SupraTentorial	4.53609e-05	-0.0658992	-4.08294	0.0161402	3956	Brain sMRI
F9	26519_aseg_global_volume_SupraTentorial	2.6415e-07	-0.0829882	-5.15646	0.016094	3956	Brain sMRI
FABP4	26519_aseg_global_volume_SupraTentorial	2.12133e-10	-0.102019	-6.36915	0.0160177	3956	Brain sMRI
FASLG	26519_aseg_global_volume_SupraTentorial	0.000464446	0.0562971	3.50344	0.0160691	3956	Brain sMRI
FETUB	26519_aseg_global_volume_SupraTentorial	2.38327e-05	-0.067924	-4.23069	0.0160551	3956	Brain sMRI
FGF21	26519_aseg_global_volume_SupraTentorial	1.73064e-05	-0.0692045	-4.30244	0.0160849	3956	Brain sMRI
GDF15	26519_aseg_global_volume_SupraTentorial	3.972e-05	-0.0668678	-4.11381	0.0162545	3956	Brain sMRI
GFAP	26519_aseg_global_volume_SupraTentorial	4.94342e-06	0.0732465	4.57358	0.0160151	3956	Brain sMRI
GFRA2	26519_aseg_global_volume_SupraTentorial	0.000587641	0.0552125	3.44008	0.0160498	3956	Brain sMRI
GFRA3	26519_aseg_global_volume_SupraTentorial	7.09924e-09	0.0929573	5.80138	0.0160233	3956	Brain sMRI
GPR37	26519_aseg_global_volume_SupraTentorial	0.000282214	-0.058294	-3.6344	0.0160395	3956	Brain sMRI
HGF	26519_aseg_global_volume_SupraTentorial	2.93507e-05	-0.0673064	-4.18339	0.016089	3956	Brain sMRI
HSPB6	26519_aseg_global_volume_SupraTentorial	4.06735e-07	-0.0813008	-5.07444	0.0160216	3956	Brain sMRI
IGFBP4	26519_aseg_global_volume_SupraTentorial	0.000431154	-0.0566517	-3.52326	0.0160793	3956	Brain sMRI
IL18R1	26519_aseg_global_volume_SupraTentorial	7.97742e-05	-0.0634432	-3.94927	0.0160646	3956	Brain sMRI
IL1RN	26519_aseg_global_volume_SupraTentorial	7.44919e-06	-0.0721115	-4.48649	0.016073	3956	Brain sMRI
IL6	26519_aseg_global_volume_SupraTentorial	2.40012e-05	-0.067982	-4.22909	0.0160748	3956	Brain sMRI
INHBC	26519_aseg_global_volume_SupraTentorial	0.000271119	-0.0586017	-3.64477	0.0160783	3956	Brain sMRI
ITGB7	26519_aseg_global_volume_SupraTentorial	0.00017345	0.0603481	3.75848	0.0160565	3956	Brain sMRI
KLK6	26519_aseg_global_volume_SupraTentorial	9.9544e-32	0.186898	11.8256	0.0158045	3956	Brain sMRI
LBP	26519_aseg_global_volume_SupraTentorial	0.000461169	-0.0563147	-3.50533	0.0160654	3956	Brain sMRI
LEP	26519_aseg_global_volume_SupraTentorial	2.83047e-10	-0.101478	-6.3243	0.0160457	3956	Brain sMRI
LEPR	26519_aseg_global_volume_SupraTentorial	0.000603786	0.0552744	3.43271	0.0161022	3956	Brain sMRI
LGALS9	26519_aseg_global_volume_SupraTentorial	5.57346e-05	-0.0647623	-4.03463	0.0160516	3956	Brain sMRI
MB	26519_aseg_global_volume_SupraTentorial	1.07157e-05	-0.0707112	-4.40795	0.0160417	3956	Brain sMRI
MOG	26519_aseg_global_volume_SupraTentorial	8.20273e-52	0.240289	15.371	0.0156327	3956	Brain sMRI
MZB1	26519_aseg_global_volume_SupraTentorial	2.56849e-07	-0.083091	-5.16174	0.0160975	3956	Brain sMRI
NCAM1	26519_aseg_global_volume_SupraTentorial	0.000548458	0.0555556	3.45877	0.0160623	3956	Brain sMRI
NCAN	26519_aseg_global_volume_SupraTentorial	1.91159e-49	0.235226	14.9923	0.0156897	3956	Brain sMRI
NEFL	26519_aseg_global_volume_SupraTentorial	0.000104647	0.062401	3.88355	0.016068	3956	Brain sMRI
NELL2	26519_aseg_global_volume_SupraTentorial	4.4225e-09	0.0942012	5.8809	0.0160182	3956	Brain sMRI
NOS1	26519_aseg_global_volume_SupraTentorial	0.00023828	-0.0590553	-3.67795	0.0160566	3956	Brain sMRI
NPTXR	26519_aseg_global_volume_SupraTentorial	4.89205e-11	0.105554	6.59285	0.0160104	3956	Brain sMRI
NRCAM	26519_aseg_global_volume_SupraTentorial	0.000273556	0.0585863	3.64246	0.0160843	3956	Brain sMRI
NTRK3	26519_aseg_global_volume_SupraTentorial	3.51396e-05	0.066722	4.14212	0.0161082	3956	Brain sMRI
NXPH1	26519_aseg_global_volume_SupraTentorial	1.78376e-06	0.0767869	4.78379	0.0160515	3956	Brain sMRI
OMG	26519_aseg_global_volume_SupraTentorial	1.28871e-05	0.0704095	4.36761	0.0161208	3956	Brain sMRI
PLAT	26519_aseg_global_volume_SupraTentorial	4.97703e-06	-0.0734896	-4.57215	0.0160733	3956	Brain sMRI
PLTP	26519_aseg_global_volume_SupraTentorial	0.000149417	0.0611154	3.79577	0.0161009	3956	Brain sMRI
PODXL2	26519_aseg_global_volume_SupraTentorial	2.84152e-10	0.101285	6.3237	0.0160167	3956	Brain sMRI
PTPRN2	26519_aseg_global_volume_SupraTentorial	1.01772e-15	0.128669	8.05843	0.015967	3956	Brain sMRI
REN	26519_aseg_global_volume_SupraTentorial	0.000182977	-0.060283	-3.74502	0.0160968	3956	Brain sMRI
RTBDN	26519_aseg_global_volume_SupraTentorial	1.51578e-07	0.084458	5.26025	0.0160559	3956	Brain sMRI
SCARB2	26519_aseg_global_volume_SupraTentorial	1.22686e-05	-0.0702519	-4.3784	0.0160451	3956	Brain sMRI
SCG3	26519_aseg_global_volume_SupraTentorial	9.63297e-19	0.141522	8.88427	0.0159295	3956	Brain sMRI
SEZ6L	26519_aseg_global_volume_SupraTentorial	1.81013e-21	0.152448	9.57146	0.0159273	3956	Brain sMRI
SEZ6L2	26519_aseg_global_volume_SupraTentorial	2.76928e-07	0.0826807	5.14754	0.0160622	3956	Brain sMRI
SPOCK1	26519_aseg_global_volume_SupraTentorial	1.03472e-06	0.0786663	4.89271	0.0160783	3956	Brain sMRI
TNFRSF1A	26519_aseg_global_volume_SupraTentorial	0.000234318	-0.0590011	-3.68224	0.0160231	3956	Brain sMRI
UMOD	26519_aseg_global_volume_SupraTentorial	0.000102087	0.0625668	3.88959	0.0160857	3956	Brain sMRI
WFIKKN2	26519_aseg_global_volume_SupraTentorial	9.1515e-13	0.114747	7.16656	0.0160114	3956	Brain sMRI
ADAM22	26520_aseg_global_volume_SupraTentorialNotVent	0.000221839	0.059408	3.69622	0.0160726	3956	Brain sMRI
ADAMTS13	26520_aseg_global_volume_SupraTentorialNotVent	0.000206366	0.0597301	3.71461	0.0160798	3956	Brain sMRI
ADM	26520_aseg_global_volume_SupraTentorialNotVent	2.09089e-05	-0.0683033	-4.26017	0.016033	3956	Brain sMRI
APLP1	26520_aseg_global_volume_SupraTentorialNotVent	4.39274e-16	0.130549	8.16224	0.0159943	3956	Brain sMRI
ASGR1	26520_aseg_global_volume_SupraTentorialNotVent	1.95977e-06	-0.0764661	-4.76474	0.0160483	3956	Brain sMRI
B4GAT1	26520_aseg_global_volume_SupraTentorialNotVent	2.9076e-07	0.0825971	5.13832	0.0160747	3956	Brain sMRI
BAIAP2	26520_aseg_global_volume_SupraTentorialNotVent	5.43449e-05	-0.0648553	-4.04058	0.016051	3956	Brain sMRI
BCAN	26520_aseg_global_volume_SupraTentorialNotVent	5.17806e-31	0.185137	11.6814	0.0158489	3956	Brain sMRI
BST2	26520_aseg_global_volume_SupraTentorialNotVent	0.000148172	-0.0609128	-3.79786	0.0160387	3956	Brain sMRI
C2	26520_aseg_global_volume_SupraTentorialNotVent	0.000464575	-0.0562318	-3.50336	0.0160508	3956	Brain sMRI
CA14	26520_aseg_global_volume_SupraTentorialNotVent	0.0002873	0.0582956	3.62978	0.0160604	3956	Brain sMRI
CA6	26520_aseg_global_volume_SupraTentorialNotVent	5.64739e-05	0.0647162	4.03152	0.0160525	3956	Brain sMRI
CCL27	26520_aseg_global_volume_SupraTentorialNotVent	1.18024e-06	-0.0782097	-4.86659	0.0160707	3956	Brain sMRI
CCL3	26520_aseg_global_volume_SupraTentorialNotVent	0.000171273	-0.0604668	-3.76165	0.0160746	3956	Brain sMRI
CD59	26520_aseg_global_volume_SupraTentorialNotVent	2.81579e-05	-0.067373	-4.19285	0.0160685	3956	Brain sMRI
CDH2	26520_aseg_global_volume_SupraTentorialNotVent	7.02823e-05	-0.0639855	-3.97961	0.0160783	3956	Brain sMRI
CNTN2	26520_aseg_global_volume_SupraTentorialNotVent	4.57794e-06	0.0735199	4.58972	0.0160184	3956	Brain sMRI
CPM	26520_aseg_global_volume_SupraTentorialNotVent	2.62241e-05	-0.0677338	-4.20903	0.0160925	3956	Brain sMRI
CRIP2	26520_aseg_global_volume_SupraTentorialNotVent	6.06827e-05	-0.064496	-4.01453	0.0160656	3956	Brain sMRI
CTSD	26520_aseg_global_volume_SupraTentorialNotVent	0.000196216	-0.059791	-3.72739	0.016041	3956	Brain sMRI
CXCL17	26520_aseg_global_volume_SupraTentorialNotVent	0.000328127	-0.0580917	-3.59522	0.0161581	3956	Brain sMRI
DNER	26520_aseg_global_volume_SupraTentorialNotVent	8.04265e-06	0.0718307	4.47004	0.0160694	3956	Brain sMRI
DPP10	26520_aseg_global_volume_SupraTentorialNotVent	4.58478e-11	0.105927	6.60257	0.0160432	3956	Brain sMRI
DPP6	26520_aseg_global_volume_SupraTentorialNotVent	3.15871e-06	0.0752653	4.66701	0.0161271	3956	Brain sMRI
EPHB6	26520_aseg_global_volume_SupraTentorialNotVent	1.25304e-05	0.0700709	4.37377	0.0160207	3956	Brain sMRI
F7	26520_aseg_global_volume_SupraTentorialNotVent	6.75001e-05	-0.0643943	-3.98924	0.016142	3956	Brain sMRI
F9	26520_aseg_global_volume_SupraTentorialNotVent	5.89874e-08	-0.0873985	-5.43242	0.0160883	3956	Brain sMRI
FABP4	26520_aseg_global_volume_SupraTentorialNotVent	2.31907e-10	-0.101802	-6.35532	0.0160184	3956	Brain sMRI
FASLG	26520_aseg_global_volume_SupraTentorialNotVent	8.55768e-05	0.0631649	3.93236	0.0160628	3956	Brain sMRI
FETUB	26520_aseg_global_volume_SupraTentorialNotVent	3.86265e-05	-0.0661603	-4.12028	0.0160573	3956	Brain sMRI
FGF21	26520_aseg_global_volume_SupraTentorialNotVent	4.12965e-06	-0.0741479	-4.6113	0.0160796	3956	Brain sMRI
GDF15	26520_aseg_global_volume_SupraTentorialNotVent	4.02379e-06	-0.0750017	-4.61673	0.0162456	3956	Brain sMRI
GFAP	26520_aseg_global_volume_SupraTentorialNotVent	0.000101769	0.0623515	3.89035	0.0160272	3956	Brain sMRI
GFRA2	26520_aseg_global_volume_SupraTentorialNotVent	0.000413871	0.0567182	3.53412	0.0160487	3956	Brain sMRI
GFRA3	26520_aseg_global_volume_SupraTentorialNotVent	3.59628e-09	0.0947689	5.91534	0.0160209	3956	Brain sMRI
GGT1	26520_aseg_global_volume_SupraTentorialNotVent	0.000526116	-0.055783	-3.46999	0.0160759	3956	Brain sMRI
GPR37	26520_aseg_global_volume_SupraTentorialNotVent	0.000316466	-0.0578195	-3.60466	0.0160402	3956	Brain sMRI
HGF	26520_aseg_global_volume_SupraTentorialNotVent	8.58116e-06	-0.0716735	-4.45608	0.0160844	3956	Brain sMRI
HSPB6	26520_aseg_global_volume_SupraTentorialNotVent	1.8849e-07	-0.0836145	-5.21975	0.0160189	3956	Brain sMRI
IGF2R	26520_aseg_global_volume_SupraTentorialNotVent	0.000614648	-0.055032	-3.42786	0.0160543	3956	Brain sMRI
IGFBP4	26520_aseg_global_volume_SupraTentorialNotVent	0.000282721	-0.0584264	-3.63394	0.016078	3956	Brain sMRI
IL18R1	26520_aseg_global_volume_SupraTentorialNotVent	3.30559e-05	-0.066754	-4.15618	0.0160614	3956	Brain sMRI
IL1RN	26520_aseg_global_volume_SupraTentorialNotVent	1.0385e-05	-0.0709659	-4.41478	0.0160746	3956	Brain sMRI
IL6	26520_aseg_global_volume_SupraTentorialNotVent	2.21032e-05	-0.0682806	-4.24768	0.0160748	3956	Brain sMRI
INHBC	26520_aseg_global_volume_SupraTentorialNotVent	0.000303317	-0.058137	-3.6157	0.016079	3956	Brain sMRI
ITGA5	26520_aseg_global_volume_SupraTentorialNotVent	0.000563005	-0.0554055	-3.45169	0.0160517	3956	Brain sMRI
ITGB7	26520_aseg_global_volume_SupraTentorialNotVent	0.00022866	0.0592294	3.68849	0.0160579	3956	Brain sMRI
KLK6	26520_aseg_global_volume_SupraTentorialNotVent	1.1506e-31	0.186708	11.813	0.0158054	3956	Brain sMRI
LBP	26520_aseg_global_volume_SupraTentorialNotVent	0.000329484	-0.0577378	-3.59414	0.0160644	3956	Brain sMRI
LEP	26520_aseg_global_volume_SupraTentorialNotVent	1.02509e-09	-0.0982402	-6.12045	0.0160511	3956	Brain sMRI
LGALS9	26520_aseg_global_volume_SupraTentorialNotVent	7.39903e-05	-0.0636873	-3.96732	0.016053	3956	Brain sMRI
MB	26520_aseg_global_volume_SupraTentorialNotVent	1.44923e-05	-0.0696559	-4.34177	0.0160432	3956	Brain sMRI
MOG	26520_aseg_global_volume_SupraTentorialNotVent	8.2569e-51	0.237942	15.2116	0.0156422	3956	Brain sMRI
MZB1	26520_aseg_global_volume_SupraTentorialNotVent	1.38227e-07	-0.0849397	-5.2773	0.0160953	3956	Brain sMRI
NCAM1	26520_aseg_global_volume_SupraTentorialNotVent	0.00037373	0.0571949	3.56109	0.0160611	3956	Brain sMRI
NCAN	26520_aseg_global_volume_SupraTentorialNotVent	9.99e-53	0.242962	15.515	0.0156598	3956	Brain sMRI
NELL2	26520_aseg_global_volume_SupraTentorialNotVent	7.52899e-09	0.092782	5.79143	0.0160206	3956	Brain sMRI
NOS1	26520_aseg_global_volume_SupraTentorialNotVent	0.000341586	-0.057564	-3.58471	0.0160582	3956	Brain sMRI
NPTXR	26520_aseg_global_volume_SupraTentorialNotVent	1.56135e-11	0.108236	6.76219	0.0160061	3956	Brain sMRI
NRCAM	26520_aseg_global_volume_SupraTentorialNotVent	0.000354756	0.0575025	3.57479	0.0160856	3956	Brain sMRI
NTRK3	26520_aseg_global_volume_SupraTentorialNotVent	7.58587e-05	0.0638231	3.96135	0.0161115	3956	Brain sMRI
NXPH1	26520_aseg_global_volume_SupraTentorialNotVent	1.84781e-06	0.0766744	4.77666	0.0160519	3956	Brain sMRI
OMG	26520_aseg_global_volume_SupraTentorialNotVent	1.60196e-06	0.0774298	4.80547	0.0161129	3956	Brain sMRI
PLAT	26520_aseg_global_volume_SupraTentorialNotVent	7.6231e-06	-0.072042	-4.48154	0.0160753	3956	Brain sMRI
PLAUR	26520_aseg_global_volume_SupraTentorialNotVent	0.000507016	-0.0560588	-3.47994	0.0161091	3956	Brain sMRI
PLTP	26520_aseg_global_volume_SupraTentorialNotVent	0.000282571	0.0585219	3.63408	0.0161037	3956	Brain sMRI
PODXL2	26520_aseg_global_volume_SupraTentorialNotVent	1.77043e-10	0.102451	6.39712	0.0160151	3956	Brain sMRI
PTPRN2	26520_aseg_global_volume_SupraTentorialNotVent	1.60962e-15	0.127773	8.00125	0.0159691	3956	Brain sMRI
REN	26520_aseg_global_volume_SupraTentorialNotVent	6.59899e-05	-0.0642861	-3.99463	0.0160931	3956	Brain sMRI
RTBDN	26520_aseg_global_volume_SupraTentorialNotVent	5.661e-07	0.0804802	5.01079	0.0160614	3956	Brain sMRI
SCARB2	26520_aseg_global_volume_SupraTentorialNotVent	5.5187e-06	-0.0729978	-4.55034	0.0160423	3956	Brain sMRI
SCG3	26520_aseg_global_volume_SupraTentorialNotVent	5.88207e-18	0.138282	8.67677	0.0159371	3956	Brain sMRI
SEZ6L	26520_aseg_global_volume_SupraTentorialNotVent	6.14154e-22	0.15422	9.68519	0.0159232	3956	Brain sMRI
SEZ6L2	26520_aseg_global_volume_SupraTentorialNotVent	1.37429e-07	0.0847689	5.27837	0.0160597	3956	Brain sMRI
SPOCK1	26520_aseg_global_volume_SupraTentorialNotVent	2.13814e-06	0.0763392	4.74704	0.0160814	3956	Brain sMRI
SSC5D	26520_aseg_global_volume_SupraTentorialNotVent	0.000392615	-0.0570647	-3.54808	0.0160833	3956	Brain sMRI
TMPRSS5	26520_aseg_global_volume_SupraTentorialNotVent	0.000317122	0.0580277	3.60412	0.0161004	3956	Brain sMRI
TNFRSF1A	26520_aseg_global_volume_SupraTentorialNotVent	0.0002933	-0.0580788	-3.62442	0.0160243	3956	Brain sMRI
UMOD	26520_aseg_global_volume_SupraTentorialNotVent	2.09455e-05	0.0684964	4.25978	0.0160798	3956	Brain sMRI
WFIKKN2	26520_aseg_global_volume_SupraTentorialNotVent	3.28772e-12	0.111909	6.98698	0.0160168	3956	Brain sMRI
ACP5	26521_aseg_global_volume_EstimatedTotalIntraCranial	0.000238665	-0.0591941	-3.67754	0.0160961	3956	Brain sMRI
ADAMTS13	26521_aseg_global_volume_EstimatedTotalIntraCranial	2.87249e-05	0.0673172	4.18831	0.0160726	3956	Brain sMRI
AMBP	26521_aseg_global_volume_EstimatedTotalIntraCranial	0.000102112	-0.0623947	-3.88953	0.0160417	3956	Brain sMRI
APLP1	26521_aseg_global_volume_EstimatedTotalIntraCranial	3.02982e-12	0.112191	6.99858	0.0160305	3956	Brain sMRI
ASGR1	26521_aseg_global_volume_EstimatedTotalIntraCranial	2.30017e-05	-0.0680673	-4.2387	0.0160585	3956	Brain sMRI
B4GAT1	26521_aseg_global_volume_EstimatedTotalIntraCranial	2.49345e-05	0.0679192	4.22046	0.0160928	3956	Brain sMRI
BCAN	26521_aseg_global_volume_EstimatedTotalIntraCranial	1.76421e-18	0.140746	8.81539	0.0159659	3956	Brain sMRI
BST2	26521_aseg_global_volume_EstimatedTotalIntraCranial	6.07656e-05	-0.064371	-4.01421	0.0160358	3956	Brain sMRI
CA14	26521_aseg_global_volume_EstimatedTotalIntraCranial	0.000550004	0.0555473	3.45801	0.0160634	3956	Brain sMRI
CA6	26521_aseg_global_volume_EstimatedTotalIntraCranial	0.000265363	0.0586204	3.6503	0.0160591	3956	Brain sMRI
CALB2	26521_aseg_global_volume_EstimatedTotalIntraCranial	0.000104879	-0.0622633	-3.88301	0.0160348	3956	Brain sMRI
CCL18	26521_aseg_global_volume_EstimatedTotalIntraCranial	0.000168961	-0.0604415	-3.76506	0.0160533	3956	Brain sMRI
CCL27	26521_aseg_global_volume_EstimatedTotalIntraCranial	8.8283e-08	-0.0860784	-5.35949	0.0160609	3956	Brain sMRI
CCN1	26521_aseg_global_volume_EstimatedTotalIntraCranial	0.000389351	-0.0570579	-3.55029	0.0160714	3956	Brain sMRI
CD59	26521_aseg_global_volume_EstimatedTotalIntraCranial	6.76234e-05	-0.06411	-3.98881	0.0160725	3956	Brain sMRI
CDH2	26521_aseg_global_volume_EstimatedTotalIntraCranial	0.000569067	-0.0554805	-3.44879	0.0160869	3956	Brain sMRI
CLUL1	26521_aseg_global_volume_EstimatedTotalIntraCranial	1.55998e-05	0.0695397	4.32549	0.0160767	3956	Brain sMRI
CNTN1	26521_aseg_global_volume_EstimatedTotalIntraCranial	0.000249193	0.0590102	3.66647	0.0160945	3956	Brain sMRI
CNTNAP2	26521_aseg_global_volume_EstimatedTotalIntraCranial	0.000386539	0.0571966	3.5522	0.0161018	3956	Brain sMRI
COL4A1	26521_aseg_global_volume_EstimatedTotalIntraCranial	0.000572731	0.0558193	3.44705	0.0161933	3956	Brain sMRI
CPM	26521_aseg_global_volume_EstimatedTotalIntraCranial	7.98026e-05	-0.0635714	-3.94918	0.0160974	3956	Brain sMRI
DNER	26521_aseg_global_volume_EstimatedTotalIntraCranial	8.19707e-07	0.0793186	4.93862	0.0160609	3956	Brain sMRI
DPP10	26521_aseg_global_volume_EstimatedTotalIntraCranial	2.92142e-12	0.112289	7.00375	0.0160327	3956	Brain sMRI
DPP6	26521_aseg_global_volume_EstimatedTotalIntraCranial	4.86542e-05	0.0656277	4.06656	0.0161384	3956	Brain sMRI
DPT	26521_aseg_global_volume_EstimatedTotalIntraCranial	0.000394214	-0.0569528	-3.54701	0.0160566	3956	Brain sMRI
EPHB6	26521_aseg_global_volume_EstimatedTotalIntraCranial	5.66313e-05	0.0646032	4.03087	0.0160271	3956	Brain sMRI
F7	26521_aseg_global_volume_EstimatedTotalIntraCranial	4.0794e-05	-0.0662993	-4.10763	0.0161405	3956	Brain sMRI
F9	26521_aseg_global_volume_EstimatedTotalIntraCranial	1.55725e-06	-0.0774688	-4.81116	0.0161019	3956	Brain sMRI
FABP4	26521_aseg_global_volume_EstimatedTotalIntraCranial	2.64947e-15	-0.126805	-7.93866	0.0159731	3956	Brain sMRI
FETUB	26521_aseg_global_volume_EstimatedTotalIntraCranial	0.000136256	-0.0613381	-3.81867	0.0160627	3956	Brain sMRI
FGF21	26521_aseg_global_volume_EstimatedTotalIntraCranial	0.000166502	-0.0606562	-3.76873	0.0160946	3956	Brain sMRI
GFAP	26521_aseg_global_volume_EstimatedTotalIntraCranial	5.95438e-06	0.0726235	4.53425	0.0160167	3956	Brain sMRI
GFRA3	26521_aseg_global_volume_EstimatedTotalIntraCranial	1.02498e-06	0.078528	4.89458	0.0160439	3956	Brain sMRI
HSPB6	26521_aseg_global_volume_EstimatedTotalIntraCranial	8.70261e-05	-0.0630237	-3.9283	0.0160435	3956	Brain sMRI
IL1RN	26521_aseg_global_volume_EstimatedTotalIntraCranial	2.2338e-05	-0.0682566	-4.2453	0.0160782	3956	Brain sMRI
IL6	26521_aseg_global_volume_EstimatedTotalIntraCranial	0.000299291	-0.0582161	-3.61917	0.0160855	3956	Brain sMRI
INHBC	26521_aseg_global_volume_EstimatedTotalIntraCranial	3.18591e-05	-0.066929	-4.16463	0.0160708	3956	Brain sMRI
ITGA5	26521_aseg_global_volume_EstimatedTotalIntraCranial	0.000521704	-0.0557365	-3.47226	0.0160519	3956	Brain sMRI
ITGB7	26521_aseg_global_volume_EstimatedTotalIntraCranial	0.000371377	0.0572188	3.56275	0.0160603	3956	Brain sMRI
KLK6	26521_aseg_global_volume_EstimatedTotalIntraCranial	3.76463e-25	0.165523	10.4324	0.0158662	3956	Brain sMRI
LEP	26521_aseg_global_volume_EstimatedTotalIntraCranial	3.59634e-14	-0.12173	-7.60322	0.0160104	3956	Brain sMRI
LGALS9	26521_aseg_global_volume_EstimatedTotalIntraCranial	0.000142086	-0.0611459	-3.80828	0.016056	3956	Brain sMRI
MOG	26521_aseg_global_volume_EstimatedTotalIntraCranial	4.6456e-35	0.196975	12.4763	0.0157879	3956	Brain sMRI
MZB1	26521_aseg_global_volume_EstimatedTotalIntraCranial	7.84714e-06	-0.0721057	-4.47532	0.0161118	3956	Brain sMRI
NCAN	26521_aseg_global_volume_EstimatedTotalIntraCranial	3.85542e-31	0.185676	11.7073	0.0158599	3956	Brain sMRI
NEFL	26521_aseg_global_volume_EstimatedTotalIntraCranial	2.64851e-05	0.0675756	4.20678	0.0160635	3956	Brain sMRI
NELL2	26521_aseg_global_volume_EstimatedTotalIntraCranial	3.80755e-07	0.0815796	5.08706	0.0160367	3956	Brain sMRI
NPTXR	26521_aseg_global_volume_EstimatedTotalIntraCranial	4.9321e-07	0.0808403	5.03741	0.016048	3956	Brain sMRI
NRCAM	26521_aseg_global_volume_EstimatedTotalIntraCranial	3.69005e-05	0.0664128	4.13084	0.0160773	3956	Brain sMRI
NTRK3	26521_aseg_global_volume_EstimatedTotalIntraCranial	0.00022003	0.0596024	3.6983	0.0161161	3956	Brain sMRI
PHOSPHO1	26521_aseg_global_volume_EstimatedTotalIntraCranial	8.47056e-05	-0.0631701	-3.93483	0.0160541	3956	Brain sMRI
PLAT	26521_aseg_global_volume_EstimatedTotalIntraCranial	2.39277e-07	-0.0831227	-5.17508	0.0160621	3956	Brain sMRI
PLIN1	26521_aseg_global_volume_EstimatedTotalIntraCranial	0.000212162	-0.0595586	-3.70757	0.016064	3956	Brain sMRI
PLTP	26521_aseg_global_volume_EstimatedTotalIntraCranial	0.000257296	0.0589118	3.65825	0.0161038	3956	Brain sMRI
PODXL2	26521_aseg_global_volume_EstimatedTotalIntraCranial	1.63919e-07	0.084157	5.24574	0.0160429	3956	Brain sMRI
PTPRN2	26521_aseg_global_volume_EstimatedTotalIntraCranial	2.5625e-09	0.0957034	5.97137	0.016027	3956	Brain sMRI
RTBDN	26521_aseg_global_volume_EstimatedTotalIntraCranial	7.84088e-05	0.0635761	3.95341	0.0160813	3956	Brain sMRI
SCARB2	26521_aseg_global_volume_EstimatedTotalIntraCranial	0.000138243	-0.0612526	-3.81508	0.0160554	3956	Brain sMRI
SCG3	26521_aseg_global_volume_EstimatedTotalIntraCranial	3.89018e-16	0.130462	8.17715	0.0159545	3956	Brain sMRI
SEZ6L	26521_aseg_global_volume_EstimatedTotalIntraCranial	6.20484e-15	0.125204	7.8307	0.0159888	3956	Brain sMRI
SEZ6L2	26521_aseg_global_volume_EstimatedTotalIntraCranial	3.45911e-06	0.0747104	4.6482	0.016073	3956	Brain sMRI
SMOC1	26521_aseg_global_volume_EstimatedTotalIntraCranial	0.000477983	-0.0562719	-3.49576	0.0160972	3956	Brain sMRI
SPINK5	26521_aseg_global_volume_EstimatedTotalIntraCranial	0.000588977	0.0552102	3.43946	0.016052	3956	Brain sMRI
SPOCK1	26521_aseg_global_volume_EstimatedTotalIntraCranial	1.2585e-05	0.070354	4.37282	0.0160889	3956	Brain sMRI
ST6GAL1	26521_aseg_global_volume_EstimatedTotalIntraCranial	0.000310036	-0.0581007	-3.61	0.0160944	3956	Brain sMRI
TFPI	26521_aseg_global_volume_EstimatedTotalIntraCranial	2.06641e-06	-0.0763457	-4.75398	0.0160593	3956	Brain sMRI
WFIKKN2	26521_aseg_global_volume_EstimatedTotalIntraCranial	1.40631e-13	0.11879	7.42219	0.0160047	3956	Brain sMRI
WIF1	26521_aseg_global_volume_EstimatedTotalIntraCranial	0.000185584	0.0600067	3.74146	0.0160383	3956	Brain sMRI
ENTPD2	26522_aseg_global_volume_VentricleChoroid	0.000562267	0.0554273	3.45204	0.0160564	3956	Brain sMRI
EPCAM	26522_aseg_global_volume_VentricleChoroid	4.70978e-05	0.0653878	4.07416	0.0160494	3956	Brain sMRI
GFAP	26522_aseg_global_volume_VentricleChoroid	6.83345e-07	0.0795521	4.97421	0.0159929	3956	Brain sMRI
GSTP1	26522_aseg_global_volume_VentricleChoroid	0.000435977	0.0563911	3.5203	0.0160188	3956	Brain sMRI
MOG	26522_aseg_global_volume_VentricleChoroid	0.000114173	0.0620028	3.86224	0.0160536	3956	Brain sMRI
NEFL	26522_aseg_global_volume_VentricleChoroid	0.000348671	0.0574775	3.57933	0.0160582	3956	Brain sMRI
EPCAM	26523_aseg_global_volume_3rd-Ventricle	0.000101503	0.0624899	3.89098	0.0160602	3956	Brain sMRI
FCER2	26523_aseg_global_volume_3rd-Ventricle	0.000414937	-0.05666	-3.53344	0.0160354	3956	Brain sMRI
GNLY	26523_aseg_global_volume_3rd-Ventricle	0.000107353	-0.0623207	-3.87732	0.0160732	3956	Brain sMRI
IL15	26523_aseg_global_volume_3rd-Ventricle	0.000630185	0.054863	3.42106	0.0160369	3956	Brain sMRI
OMG	26523_aseg_global_volume_3rd-Ventricle	0.000235356	-0.0593597	-3.68111	0.0161255	3956	Brain sMRI
APP	26524_aseg_global_volume_4th-Ventricle	0.000358195	0.0572434	3.57225	0.0160244	3956	Brain sMRI
CCN4	26524_aseg_global_volume_4th-Ventricle	0.000573247	0.0553373	3.4468	0.0160547	3956	Brain sMRI
GFAP	26524_aseg_global_volume_4th-Ventricle	0.000489705	0.0558888	3.48926	0.0160174	3956	Brain sMRI
LAMA4	26524_aseg_global_volume_4th-Ventricle	0.000618223	0.0550624	3.42628	0.0160706	3956	Brain sMRI
LGMN	26524_aseg_global_volume_4th-Ventricle	0.000132718	0.0614291	3.82518	0.0160591	3956	Brain sMRI
MZB1	26524_aseg_global_volume_4th-Ventricle	0.000597251	-0.0553562	-3.43567	0.0161122	3956	Brain sMRI
PRTG	26524_aseg_global_volume_4th-Ventricle	9.73325e-05	0.0626974	3.90119	0.0160714	3956	Brain sMRI
SCG3	26524_aseg_global_volume_4th-Ventricle	0.000296435	0.0581171	3.62166	0.0160471	3956	Brain sMRI
SIAE	26524_aseg_global_volume_4th-Ventricle	0.00042659	0.0565869	3.52609	0.0160481	3956	Brain sMRI
SPARC	26524_aseg_global_volume_4th-Ventricle	0.000140155	0.0610484	3.81168	0.0160162	3956	Brain sMRI
TNFSF13	26524_aseg_global_volume_4th-Ventricle	5.10477e-06	0.0733237	4.56681	0.0160558	3956	Brain sMRI
ACY1	26526_aseg_global_volume_Brain-Stem	0.000466182	-0.0564699	-3.50244	0.016123	3956	Brain sMRI
ADAM22	26526_aseg_global_volume_Brain-Stem	1.87635e-05	0.0688282	4.28442	0.0160648	3956	Brain sMRI
ADAMTS13	26526_aseg_global_volume_Brain-Stem	0.000618279	0.055114	3.42626	0.0160858	3956	Brain sMRI
ADM	26526_aseg_global_volume_Brain-Stem	1.6507e-05	-0.0691531	-4.31295	0.0160338	3956	Brain sMRI
AGRN	26526_aseg_global_volume_Brain-Stem	8.02717e-05	-0.0634915	-3.94777	0.0160829	3956	Brain sMRI
AMBP	26526_aseg_global_volume_Brain-Stem	0.00060853	-0.0550603	-3.43058	0.0160498	3956	Brain sMRI
APLP1	26526_aseg_global_volume_Brain-Stem	1.85708e-05	0.0689911	4.28672	0.0160941	3956	Brain sMRI
ASGR1	26526_aseg_global_volume_Brain-Stem	2.63229e-07	-0.0827311	-5.15712	0.0160421	3956	Brain sMRI
BAIAP2	26526_aseg_global_volume_Brain-Stem	0.000559418	-0.0554679	-3.45342	0.0160617	3956	Brain sMRI
BCAN	26526_aseg_global_volume_Brain-Stem	3.88171e-17	0.135113	8.45529	0.0159797	3956	Brain sMRI
BST2	26526_aseg_global_volume_Brain-Stem	0.00038495	-0.0570095	-3.55329	0.0160442	3956	Brain sMRI
C2	26526_aseg_global_volume_Brain-Stem	3.0575e-05	-0.0669602	-4.17405	0.016042	3956	Brain sMRI
CA6	26526_aseg_global_volume_Brain-Stem	0.000121993	0.0617558	3.84597	0.0160573	3956	Brain sMRI
CCL23	26526_aseg_global_volume_Brain-Stem	0.000258846	-0.0586995	-3.6567	0.0160526	3956	Brain sMRI
CDCP1	26526_aseg_global_volume_Brain-Stem	4.63366e-05	-0.065735	-4.07797	0.0161195	3956	Brain sMRI
CDH2	26526_aseg_global_volume_Brain-Stem	5.1803e-05	-0.0651493	-4.05185	0.0160789	3956	Brain sMRI
CES1	26526_aseg_global_volume_Brain-Stem	0.000102419	-0.0626283	-3.88879	0.0161048	3956	Brain sMRI
CNTN1	26526_aseg_global_volume_Brain-Stem	0.000480278	0.0562551	3.49447	0.0160983	3956	Brain sMRI
CNTN2	26526_aseg_global_volume_Brain-Stem	1.42828e-05	0.0696266	4.34498	0.0160246	3956	Brain sMRI
CNTN5	26526_aseg_global_volume_Brain-Stem	1.81856e-06	0.0768713	4.77988	0.0160822	3956	Brain sMRI
CPM	26526_aseg_global_volume_Brain-Stem	1.09278e-06	-0.0785091	-4.88189	0.0160817	3956	Brain sMRI
CST3	26526_aseg_global_volume_Brain-Stem	4.63609e-06	-0.0736234	-4.58707	0.0160502	3956	Brain sMRI
CTSD	26526_aseg_global_volume_Brain-Stem	3.10124e-05	-0.0668813	-4.1708	0.0160356	3956	Brain sMRI
CXCL10	26526_aseg_global_volume_Brain-Stem	0.000140442	-0.061229	-3.81117	0.0160657	3956	Brain sMRI
DDX58	26526_aseg_global_volume_Brain-Stem	0.000586043	-0.05545	-3.44082	0.0161153	3956	Brain sMRI
DNER	26526_aseg_global_volume_Brain-Stem	5.16406e-07	0.08076	5.02855	0.0160603	3956	Brain sMRI
DPP10	26526_aseg_global_volume_Brain-Stem	1.2877e-07	0.0850521	5.29037	0.0160768	3956	Brain sMRI
DPP6	26526_aseg_global_volume_Brain-Stem	7.61894e-06	0.0722996	4.48166	0.0161323	3956	Brain sMRI
DSG2	26526_aseg_global_volume_Brain-Stem	6.66605e-05	0.0641378	3.99222	0.0160657	3956	Brain sMRI
F7	26526_aseg_global_volume_Brain-Stem	7.43574e-06	-0.0723961	-4.48687	0.0161351	3956	Brain sMRI
F9	26526_aseg_global_volume_Brain-Stem	3.90191e-10	-0.100824	-6.27403	0.01607	3956	Brain sMRI
FABP1	26526_aseg_global_volume_Brain-Stem	6.84976e-06	-0.0722972	-4.50443	0.0160503	3956	Brain sMRI
FABP4	26526_aseg_global_volume_Brain-Stem	1.48145e-07	-0.0844738	-5.26449	0.0160459	3956	Brain sMRI
FASLG	26526_aseg_global_volume_Brain-Stem	0.000142143	0.0611844	3.80818	0.0160666	3956	Brain sMRI
FETUB	26526_aseg_global_volume_Brain-Stem	0.00033571	-0.0576698	-3.58925	0.0160674	3956	Brain sMRI
FGF21	26526_aseg_global_volume_Brain-Stem	3.1184e-05	-0.067085	-4.16954	0.0160893	3956	Brain sMRI
FLRT2	26526_aseg_global_volume_Brain-Stem	0.000133281	0.0615685	3.82414	0.0161	3956	Brain sMRI
FLT3LG	26526_aseg_global_volume_Brain-Stem	0.00027054	-0.0586869	-3.64532	0.0160993	3956	Brain sMRI
FUS	26526_aseg_global_volume_Brain-Stem	0.000262618	-0.0587214	-3.65298	0.0160749	3956	Brain sMRI
GDF15	26526_aseg_global_volume_Brain-Stem	9.24154e-07	-0.0798276	-4.91503	0.0162415	3956	Brain sMRI
GFAP	26526_aseg_global_volume_Brain-Stem	2.61955e-09	0.095408	5.96774	0.0159873	3956	Brain sMRI
GFRA2	26526_aseg_global_volume_Brain-Stem	0.000338917	0.0575664	3.58676	0.0160497	3956	Brain sMRI
GFRA3	26526_aseg_global_volume_Brain-Stem	8.68523e-12	0.109552	6.84763	0.0159985	3956	Brain sMRI
GGH	26526_aseg_global_volume_Brain-Stem	1.94577e-05	-0.0687162	-4.27629	0.0160691	3956	Brain sMRI
GH1	26526_aseg_global_volume_Brain-Stem	8.54711e-06	0.0715186	4.45694	0.0160466	3956	Brain sMRI
GPR37	26526_aseg_global_volume_Brain-Stem	0.000171131	-0.0603387	-3.76186	0.0160396	3956	Brain sMRI
GUSB	26526_aseg_global_volume_Brain-Stem	0.000171021	-0.0603514	-3.76202	0.0160423	3956	Brain sMRI
HSD11B1	26526_aseg_global_volume_Brain-Stem	0.000227792	0.059309	3.68946	0.0160752	3956	Brain sMRI
HSPB6	26526_aseg_global_volume_Brain-Stem	0.000214973	-0.0594463	-3.70422	0.0160482	3956	Brain sMRI
ICAM1	26526_aseg_global_volume_Brain-Stem	0.000268246	-0.0586252	-3.64752	0.0160726	3956	Brain sMRI
IGFBP2	26526_aseg_global_volume_Brain-Stem	0.000447321	0.0566469	3.51346	0.0161228	3956	Brain sMRI
IL18R1	26526_aseg_global_volume_Brain-Stem	6.85118e-05	-0.0640342	-3.9857	0.016066	3956	Brain sMRI
IL1RN	26526_aseg_global_volume_Brain-Stem	0.000342	-0.0576728	-3.58439	0.01609	3956	Brain sMRI
IL6	26526_aseg_global_volume_Brain-Stem	2.21936e-05	-0.0682733	-4.24676	0.0160766	3956	Brain sMRI
INHBC	26526_aseg_global_volume_Brain-Stem	0.000208367	-0.059689	-3.71216	0.0160793	3956	Brain sMRI
KLK6	26526_aseg_global_volume_Brain-Stem	1.51672e-16	0.132233	8.29187	0.0159473	3956	Brain sMRI
LAIR1	26526_aseg_global_volume_Brain-Stem	0.000453362	-0.0563425	-3.50989	0.0160525	3956	Brain sMRI
LBP	26526_aseg_global_volume_Brain-Stem	0.000160362	-0.0606898	-3.77814	0.0160634	3956	Brain sMRI
LDLR	26526_aseg_global_volume_Brain-Stem	0.000162189	-0.0613171	-3.7753	0.0162416	3956	Brain sMRI
LEP	26526_aseg_global_volume_Brain-Stem	1.62654e-09	-0.097063	-6.04576	0.0160547	3956	Brain sMRI
LGALS1	26526_aseg_global_volume_Brain-Stem	5.31793e-06	-0.0731856	-4.55818	0.0160559	3956	Brain sMRI
LGALS3	26526_aseg_global_volume_Brain-Stem	0.000319968	-0.0578283	-3.60179	0.0160554	3956	Brain sMRI
LGALS4	26526_aseg_global_volume_Brain-Stem	8.05351e-05	-0.0635399	-3.94698	0.0160983	3956	Brain sMRI
LGALS9	26526_aseg_global_volume_Brain-Stem	4.96616e-07	-0.080754	-5.03609	0.0160351	3956	Brain sMRI
LILRB4	26526_aseg_global_volume_Brain-Stem	0.000568001	-0.0553706	-3.4493	0.0160527	3956	Brain sMRI
MOG	26526_aseg_global_volume_Brain-Stem	1.01108e-18	0.141534	8.87878	0.0159407	3956	Brain sMRI
MZB1	26526_aseg_global_volume_Brain-Stem	4.72102e-07	-0.0812478	-5.04584	0.0161019	3956	Brain sMRI
NCAM2	26526_aseg_global_volume_Brain-Stem	0.000214275	0.0596655	3.70505	0.0161038	3956	Brain sMRI
NCAN	26526_aseg_global_volume_Brain-Stem	3.52148e-17	0.135393	8.46685	0.015991	3956	Brain sMRI
NEFL	26526_aseg_global_volume_Brain-Stem	2.12824e-06	0.0762279	4.74799	0.0160548	3956	Brain sMRI
NPTXR	26526_aseg_global_volume_Brain-Stem	5.1874e-06	0.0732817	4.56342	0.0160585	3956	Brain sMRI
NRCAM	26526_aseg_global_volume_Brain-Stem	0.000430627	0.0566877	3.52359	0.0160881	3956	Brain sMRI
NTRK3	26526_aseg_global_volume_Brain-Stem	9.55487e-08	0.0859853	5.34507	0.0160868	3956	Brain sMRI
NXPH1	26526_aseg_global_volume_Brain-Stem	3.41144e-05	0.0666531	4.14893	0.0160651	3956	Brain sMRI
OMD	26526_aseg_global_volume_Brain-Stem	2.35235e-05	0.0681882	4.23364	0.0161063	3956	Brain sMRI
OMG	26526_aseg_global_volume_Brain-Stem	0.000160911	0.0609379	3.77728	0.0161327	3956	Brain sMRI
OXT	26526_aseg_global_volume_Brain-Stem	9.53672e-06	-0.0711419	-4.43327	0.0160473	3956	Brain sMRI
PCSK9	26526_aseg_global_volume_Brain-Stem	0.000337571	-0.0577315	-3.5878	0.0160911	3956	Brain sMRI
PLAT	26526_aseg_global_volume_Brain-Stem	6.20079e-05	-0.0644924	-4.00941	0.0160853	3956	Brain sMRI
PLTP	26526_aseg_global_volume_Brain-Stem	6.36031e-05	0.064453	4.00338	0.0160996	3956	Brain sMRI
PODXL2	26526_aseg_global_volume_Brain-Stem	1.14029e-07	0.0852305	5.31272	0.0160427	3956	Brain sMRI
POLR2F	26526_aseg_global_volume_Brain-Stem	0.000580742	-0.0555057	-3.44328	0.01612	3956	Brain sMRI
PRSS8	26526_aseg_global_volume_Brain-Stem	3.01246e-05	-0.0671009	-4.17745	0.0160627	3956	Brain sMRI
PTPRS	26526_aseg_global_volume_Brain-Stem	0.000474374	0.0562196	3.49778	0.0160729	3956	Brain sMRI
RARRES2	26526_aseg_global_volume_Brain-Stem	1.67428e-05	-0.0693098	-4.3098	0.0160819	3956	Brain sMRI
REG4	26526_aseg_global_volume_Brain-Stem	0.000508746	-0.055974	-3.47902	0.016089	3956	Brain sMRI
REN	26526_aseg_global_volume_Brain-Stem	3.76e-05	-0.0664066	-4.12651	0.0160927	3956	Brain sMRI
RTBDN	26526_aseg_global_volume_Brain-Stem	0.000454426	0.0564618	3.50926	0.0160894	3956	Brain sMRI
SCARB2	26526_aseg_global_volume_Brain-Stem	0.000479693	-0.0561314	-3.4948	0.0160614	3956	Brain sMRI
SCG3	26526_aseg_global_volume_Brain-Stem	8.27016e-11	0.10425	6.51361	0.016005	3956	Brain sMRI
SEZ6L	26526_aseg_global_volume_Brain-Stem	5.65309e-06	0.0730544	4.54525	0.0160727	3956	Brain sMRI
SOST	26526_aseg_global_volume_Brain-Stem	0.000231527	-0.0591105	-3.68531	0.0160395	3956	Brain sMRI
SPOCK1	26526_aseg_global_volume_Brain-Stem	8.227e-06	0.0718378	4.46516	0.0160885	3956	Brain sMRI
SSC5D	26526_aseg_global_volume_Brain-Stem	0.000533815	-0.0557559	-3.46607	0.0160862	3956	Brain sMRI
ST6GAL1	26526_aseg_global_volume_Brain-Stem	0.000392545	-0.0571124	-3.54813	0.0160965	3956	Brain sMRI
TIMP1	26526_aseg_global_volume_Brain-Stem	0.000399545	-0.0569293	-3.54346	0.016066	3956	Brain sMRI
TMPRSS5	26526_aseg_global_volume_Brain-Stem	5.91758e-12	0.110664	6.90299	0.0160314	3956	Brain sMRI
TNFRSF10A	26526_aseg_global_volume_Brain-Stem	0.000328697	-0.0577481	-3.59477	0.0160645	3956	Brain sMRI
TREM2	26526_aseg_global_volume_Brain-Stem	0.000557707	-0.0555939	-3.45425	0.0160944	3956	Brain sMRI
UMOD	26526_aseg_global_volume_Brain-Stem	0.000475883	0.0562787	3.49693	0.0160937	3956	Brain sMRI
WFIKKN2	26526_aseg_global_volume_Brain-Stem	6.23884e-06	0.0727347	4.52433	0.0160763	3956	Brain sMRI
CLMP	26527_aseg_global_volume_CSF	0.000406616	-0.056745	-3.53881	0.016035	3956	Brain sMRI
GFAP	26527_aseg_global_volume_CSF	3.24763e-05	0.066608	4.16024	0.0160106	3956	Brain sMRI
MOG	26527_aseg_global_volume_CSF	1.35761e-07	0.0846468	5.28062	0.0160297	3956	Brain sMRI
SMOC1	26527_aseg_global_volume_CSF	0.000261211	-0.05877	-3.65436	0.0160822	3956	Brain sMRI
VAT1	26527_aseg_global_volume_CSF	4.43181e-05	-0.0656019	-4.08836	0.016046	3956	Brain sMRI
GFAP	26528_aseg_global_volume_WM-hypointensities	9.10668e-05	0.062774	3.91733	0.0160247	3956	Brain sMRI
IGFBP6	26528_aseg_global_volume_WM-hypointensities	0.000333877	-0.057632	-3.59068	0.0160504	3956	Brain sMRI
SCG3	26528_aseg_global_volume_WM-hypointensities	0.000185139	0.0600941	3.74206	0.0160591	3956	Brain sMRI
THBS2	26528_aseg_global_volume_WM-hypointensities	0.000101078	0.0629107	3.89201	0.0161641	3956	Brain sMRI
CALB2	26530_aseg_global_volume_Optic-Chiasm	7.39646e-05	-0.0636162	-3.9674	0.0160347	3956	Brain sMRI
CLEC4A	26530_aseg_global_volume_Optic-Chiasm	6.78561e-05	0.0641019	3.98799	0.0160738	3956	Brain sMRI
MEGF9	26530_aseg_global_volume_Optic-Chiasm	0.000525254	-0.0559016	-3.47043	0.016108	3956	Brain sMRI
NOS3	26530_aseg_global_volume_Optic-Chiasm	0.000584534	-0.0553168	-3.44152	0.0160734	3956	Brain sMRI
NTRK3	26530_aseg_global_volume_Optic-Chiasm	0.000128999	0.0617572	3.8322	0.0161153	3956	Brain sMRI
ADAM22	26531_aseg_global_volume_CC-Posterior	0.000505193	0.0559699	3.48091	0.0160791	3956	Brain sMRI
BCAN	26531_aseg_global_volume_CC-Posterior	5.09e-07	0.0808778	5.03134	0.0160748	3956	Brain sMRI
CNTN2	26531_aseg_global_volume_CC-Posterior	0.000355718	0.0573232	3.57408	0.0160386	3956	Brain sMRI
EPHB6	26531_aseg_global_volume_CC-Posterior	0.000185075	0.0600034	3.74215	0.0160345	3956	Brain sMRI
GALNT7	26531_aseg_global_volume_CC-Posterior	0.000119793	0.0617835	3.85044	0.0160458	3956	Brain sMRI
GDF15	26531_aseg_global_volume_CC-Posterior	0.000218507	-0.0601808	-3.70007	0.0162648	3956	Brain sMRI
GFRA2	26531_aseg_global_volume_CC-Posterior	0.000215126	0.059448	3.70404	0.0160495	3956	Brain sMRI
KLK6	26531_aseg_global_volume_CC-Posterior	3.602e-08	0.0884713	5.52041	0.0160262	3956	Brain sMRI
MOG	26531_aseg_global_volume_CC-Posterior	1.61394e-15	0.12779	8.00092	0.0159719	3956	Brain sMRI
NCAN	26531_aseg_global_volume_CC-Posterior	1.19841e-06	0.0782545	4.86355	0.01609	3956	Brain sMRI
OMG	26531_aseg_global_volume_CC-Posterior	9.44584e-05	0.0630522	3.90847	0.0161322	3956	Brain sMRI
PTPRN2	26531_aseg_global_volume_CC-Posterior	3.76211e-05	0.066302	4.12638	0.0160678	3956	Brain sMRI
TNFRSF21	26531_aseg_global_volume_CC-Posterior	0.000412191	0.0566628	3.5352	0.0160282	3956	Brain sMRI
TNXB	26531_aseg_global_volume_CC-Posterior	0.000340026	0.0576688	3.5859	0.0160821	3956	Brain sMRI
BCAN	26532_aseg_global_volume_CC-Mid-Posterior	1.42065e-06	0.0776517	4.82959	0.0160783	3956	Brain sMRI
CBLN4	26532_aseg_global_volume_CC-Mid-Posterior	0.000193159	0.0598994	3.73136	0.016053	3956	Brain sMRI
CPVL	26532_aseg_global_volume_CC-Mid-Posterior	0.00050808	0.0559482	3.47938	0.0160799	3956	Brain sMRI
DPP6	26532_aseg_global_volume_CC-Mid-Posterior	0.000538287	0.0559407	3.46382	0.01615	3956	Brain sMRI
FASLG	26532_aseg_global_volume_CC-Mid-Posterior	1.02426e-05	0.0709375	4.41778	0.0160573	3956	Brain sMRI
GDF15	26532_aseg_global_volume_CC-Mid-Posterior	0.000100825	-0.0632985	-3.89262	0.0162612	3956	Brain sMRI
GFRA3	26532_aseg_global_volume_CC-Mid-Posterior	4.73549e-05	0.0654154	4.07289	0.0160612	3956	Brain sMRI
KLK6	26532_aseg_global_volume_CC-Mid-Posterior	9.699e-05	0.0626544	3.90205	0.0160568	3956	Brain sMRI
MLN	26532_aseg_global_volume_CC-Mid-Posterior	0.000576483	-0.0554154	-3.44528	0.0160845	3956	Brain sMRI
MOG	26532_aseg_global_volume_CC-Mid-Posterior	2.229e-10	0.101904	6.36147	0.016019	3956	Brain sMRI
NCAN	26532_aseg_global_volume_CC-Mid-Posterior	6.39634e-05	0.0644533	4.00204	0.0161051	3956	Brain sMRI
OMG	26532_aseg_global_volume_CC-Mid-Posterior	0.000224347	0.0595923	3.69335	0.016135	3956	Brain sMRI
BCAN	26533_aseg_global_volume_CC-Central	3.03048e-06	0.0751409	4.67557	0.016071	3956	Brain sMRI
DPP6	26533_aseg_global_volume_CC-Central	0.000345958	0.0577958	3.58137	0.0161379	3956	Brain sMRI
KLK6	26533_aseg_global_volume_CC-Central	9.49128e-05	0.0626981	3.9073	0.0160464	3956	Brain sMRI
MOG	26533_aseg_global_volume_CC-Central	2.47774e-06	0.0756871	4.71695	0.0160458	3956	Brain sMRI
NCAN	26533_aseg_global_volume_CC-Central	3.41073e-07	0.0821071	5.10804	0.0160741	3956	Brain sMRI
BCAN	26534_aseg_global_volume_CC-Mid-Anterior	8.88128e-10	0.0985118	6.14348	0.0160352	3956	Brain sMRI
DPP6	26534_aseg_global_volume_CC-Mid-Anterior	0.000547788	0.0558168	3.4591	0.0161362	3956	Brain sMRI
GFRA2	26534_aseg_global_volume_CC-Mid-Anterior	8.47133e-05	0.0630812	3.9348	0.0160316	3956	Brain sMRI
KLK6	26534_aseg_global_volume_CC-Mid-Anterior	1.50115e-08	0.090823	5.67344	0.0160085	3956	Brain sMRI
MOG	26534_aseg_global_volume_CC-Mid-Anterior	3.6473e-12	0.111477	6.97222	0.0159888	3956	Brain sMRI
NCAN	26534_aseg_global_volume_CC-Mid-Anterior	3.83425e-08	0.0884909	5.50934	0.016062	3956	Brain sMRI
PTPRS	26534_aseg_global_volume_CC-Mid-Anterior	0.00043776	0.0565181	3.51922	0.0160599	3956	Brain sMRI
BCAN	26535_aseg_global_volume_CC-Anterior	1.48997e-08	0.0910997	5.67473	0.0160536	3956	Brain sMRI
DNER	26535_aseg_global_volume_CC-Anterior	0.000261291	0.0587576	3.65428	0.0160791	3956	Brain sMRI
HSPB6	26535_aseg_global_volume_CC-Anterior	1.05129e-05	-0.07073	-4.41211	0.0160309	3956	Brain sMRI
KLK6	26535_aseg_global_volume_CC-Anterior	2.50915e-12	0.11227	7.02529	0.0159808	3956	Brain sMRI
MOG	26535_aseg_global_volume_CC-Anterior	1.09387e-19	0.145372	9.12792	0.0159261	3956	Brain sMRI
NCAN	26535_aseg_global_volume_CC-Anterior	9.31596e-09	0.0924493	5.75525	0.0160635	3956	Brain sMRI
OMG	26535_aseg_global_volume_CC-Anterior	0.000392546	0.0572333	3.54813	0.0161306	3956	Brain sMRI
PTPRN2	26535_aseg_global_volume_CC-Anterior	0.000376834	0.0571903	3.55891	0.0160696	3956	Brain sMRI
SCG3	26535_aseg_global_volume_CC-Anterior	0.000610779	0.0550857	3.42958	0.0160619	3956	Brain sMRI
SEZ6L	26535_aseg_global_volume_CC-Anterior	1.65913e-05	0.0692966	4.31182	0.0160713	3956	Brain sMRI
SNCG	26535_aseg_global_volume_CC-Anterior	0.000151426	-0.060777	-3.79245	0.0160258	3956	Brain sMRI
WFIKKN2	26535_aseg_global_volume_CC-Anterior	0.000103389	0.0625015	3.8865	0.0160817	3956	Brain sMRI
ANGPT2	26536_aseg_global_volume-ratio_BrainSegVol-to-eTIV	7.34306e-05	-0.0643608	-3.96914	0.0162153	3956	Brain sMRI
CCN5	26536_aseg_global_volume-ratio_BrainSegVol-to-eTIV	0.000620477	-0.0549392	-3.42529	0.0160393	3956	Brain sMRI
CHRDL2	26536_aseg_global_volume-ratio_BrainSegVol-to-eTIV	8.66137e-06	-0.0715786	-4.45408	0.0160704	3956	Brain sMRI
COL1A1	26536_aseg_global_volume-ratio_BrainSegVol-to-eTIV	0.000386033	0.0570531	3.55255	0.0160598	3956	Brain sMRI
COL9A1	26536_aseg_global_volume-ratio_BrainSegVol-to-eTIV	5.3431e-05	0.0650673	4.04457	0.0160876	3956	Brain sMRI
CRLF1	26536_aseg_global_volume-ratio_BrainSegVol-to-eTIV	5.8688e-05	-0.064459	-4.02244	0.0160249	3956	Brain sMRI
CST6	26536_aseg_global_volume-ratio_BrainSegVol-to-eTIV	0.000197337	-0.0599298	-3.72595	0.0160845	3956	Brain sMRI
FABP1	26536_aseg_global_volume-ratio_BrainSegVol-to-eTIV	0.00056424	-0.0554453	-3.45109	0.016066	3956	Brain sMRI
FABP2	26536_aseg_global_volume-ratio_BrainSegVol-to-eTIV	0.000396289	-0.0569551	-3.54562	0.0160635	3956	Brain sMRI
FABP9	26536_aseg_global_volume-ratio_BrainSegVol-to-eTIV	6.43316e-06	-0.0724713	-4.51781	0.0160413	3956	Brain sMRI
HAVCR1	26536_aseg_global_volume-ratio_BrainSegVol-to-eTIV	0.00016855	-0.0604651	-3.76567	0.0160569	3956	Brain sMRI
ITGA11	26536_aseg_global_volume-ratio_BrainSegVol-to-eTIV	5.26145e-05	0.0651024	4.0482	0.0160818	3956	Brain sMRI
LIFR	26536_aseg_global_volume-ratio_BrainSegVol-to-eTIV	0.000602218	-0.0553704	-3.43342	0.0161269	3956	Brain sMRI
MMP3	26536_aseg_global_volume-ratio_BrainSegVol-to-eTIV	0.00012719	-0.0616755	-3.83569	0.0160794	3956	Brain sMRI
MOG	26536_aseg_global_volume-ratio_BrainSegVol-to-eTIV	0.00018995	0.0600336	3.73559	0.0160707	3956	Brain sMRI
NCAN	26536_aseg_global_volume-ratio_BrainSegVol-to-eTIV	3.28859e-06	0.0749629	4.65867	0.016091	3956	Brain sMRI
OGN	26536_aseg_global_volume-ratio_BrainSegVol-to-eTIV	0.000274259	-0.058377	-3.64179	0.0160297	3956	Brain sMRI
PLAUR	26536_aseg_global_volume-ratio_BrainSegVol-to-eTIV	0.000450778	-0.0565655	-3.51141	0.016109	3956	Brain sMRI
SOST	26536_aseg_global_volume-ratio_BrainSegVol-to-eTIV	3.21165e-09	-0.0949099	-5.93409	0.015994	3956	Brain sMRI
TFPI	26536_aseg_global_volume-ratio_BrainSegVol-to-eTIV	5.22696e-05	0.0650868	4.04974	0.0160718	3956	Brain sMRI
TNFSF13	26536_aseg_global_volume-ratio_BrainSegVol-to-eTIV	0.000228231	-0.0593444	-3.68897	0.016087	3956	Brain sMRI
WIF1	26536_aseg_global_volume-ratio_BrainSegVol-to-eTIV	4.71448e-05	-0.0653166	-4.07393	0.0160328	3956	Brain sMRI
CDH15	26537_aseg_global_volume-ratio_MaskVol-to-eTIV	0.000559796	-0.0556163	-3.45323	0.0161056	3956	Brain sMRI
COL1A1	26537_aseg_global_volume-ratio_MaskVol-to-eTIV	9.48157e-05	-0.0627495	-3.90755	0.0160585	3956	Brain sMRI
LEP	26537_aseg_global_volume-ratio_MaskVol-to-eTIV	0.000205369	0.0598399	3.71584	0.016104	3956	Brain sMRI
WIF1	26537_aseg_global_volume-ratio_MaskVol-to-eTIV	6.96804e-05	-0.06386	-3.98166	0.0160385	3956	Brain sMRI
BAIAP2	26538_aseg_lh_intensity_Lateral-Ventricle	4.71777e-05	-0.065303	-4.07377	0.0160301	3956	Brain sMRI
CALCA	26538_aseg_lh_intensity_Lateral-Ventricle	0.000355734	-0.0573999	-3.57406	0.0160601	3956	Brain sMRI
IL16	26538_aseg_lh_intensity_Lateral-Ventricle	6.55214e-06	-0.0724138	-4.5139	0.0160424	3956	Brain sMRI
LBR	26538_aseg_lh_intensity_Lateral-Ventricle	0.000267972	-0.0587321	-3.64778	0.0161008	3956	Brain sMRI
MMP10	26538_aseg_lh_intensity_Lateral-Ventricle	7.84584e-08	-0.0861522	-5.38092	0.0160107	3956	Brain sMRI
PDCD6	26538_aseg_lh_intensity_Lateral-Ventricle	0.000136624	-0.0612692	-3.818	0.0160474	3956	Brain sMRI
TPP1	26538_aseg_lh_intensity_Lateral-Ventricle	0.000442571	-0.0564909	-3.51631	0.0160654	3956	Brain sMRI
WFIKKN2	26538_aseg_lh_intensity_Lateral-Ventricle	3.71218e-05	-0.0663244	-4.12946	0.0160613	3956	Brain sMRI
BCAN	26539_aseg_lh_intensity_Inf-Lat-Vent	0.000319917	0.0579442	3.60183	0.0160874	3956	Brain sMRI
LIFR	26539_aseg_lh_intensity_Inf-Lat-Vent	0.000465676	-0.0564505	-3.50273	0.0161161	3956	Brain sMRI
PSPN	26539_aseg_lh_intensity_Inf-Lat-Vent	6.06398e-05	-0.0643167	-4.0147	0.0160203	3956	Brain sMRI
CNTN1	26541_aseg_lh_intensity_Cerebellum-Cortex	0.000255024	0.0589229	3.66053	0.0160968	3956	Brain sMRI
TNC	26541_aseg_lh_intensity_Cerebellum-Cortex	8.27126e-05	-0.0633651	-3.94056	0.0160802	3956	Brain sMRI
ADA2	26542_aseg_lh_intensity_Thalamus-Proper	0.000365591	-0.0576596	-3.56688	0.0161653	3956	Brain sMRI
GDF15	26542_aseg_lh_intensity_Thalamus-Proper	7.37541e-07	-0.0805371	-4.95931	0.0162396	3956	Brain sMRI
IGF2R	26542_aseg_lh_intensity_Thalamus-Proper	0.000575564	-0.0553201	-3.44571	0.0160548	3956	Brain sMRI
KLK6	26542_aseg_lh_intensity_Thalamus-Proper	0.00011856	0.0618618	3.85299	0.0160556	3956	Brain sMRI
MOG	26542_aseg_lh_intensity_Thalamus-Proper	0.0002364	0.0591443	3.67998	0.0160719	3956	Brain sMRI
MARCO	26543_aseg_lh_intensity_Caudate	0.000207053	-0.0595944	-3.71376	0.0160469	3956	Brain sMRI
CLEC11A	26544_aseg_lh_intensity_Putamen	0.000115132	-0.0620155	-3.86019	0.0160654	3956	Brain sMRI
COL4A1	26544_aseg_lh_intensity_Putamen	2.09696e-05	-0.0689109	-4.25952	0.0161781	3956	Brain sMRI
CXCL11	26544_aseg_lh_intensity_Putamen	0.000629604	-0.0548949	-3.42131	0.016045	3956	Brain sMRI
EBI3_IL27	26544_aseg_lh_intensity_Putamen	3.56e-06	-0.0747357	-4.64223	0.0160991	3956	Brain sMRI
ESM1	26544_aseg_lh_intensity_Putamen	5.64456e-06	-0.0732979	-4.54557	0.0161251	3956	Brain sMRI
IL17D	26544_aseg_lh_intensity_Putamen	0.000335564	-0.0576179	-3.58936	0.0160524	3956	Brain sMRI
LILRA5	26544_aseg_lh_intensity_Putamen	4.52441e-05	-0.06532	-4.08354	0.0159959	3956	Brain sMRI
MARCO	26544_aseg_lh_intensity_Putamen	0.000124862	-0.0616195	-3.84024	0.0160457	3956	Brain sMRI
MATN2	26544_aseg_lh_intensity_Putamen	0.000506002	-0.055929	-3.48048	0.0160694	3956	Brain sMRI
MPO	26544_aseg_lh_intensity_Putamen	0.000465757	-0.0562795	-3.50269	0.0160675	3956	Brain sMRI
NID1	26544_aseg_lh_intensity_Putamen	0.000139502	-0.0612632	-3.81284	0.0160676	3956	Brain sMRI
NRP2	26544_aseg_lh_intensity_Putamen	1.53924e-05	-0.069586	-4.32845	0.0160764	3956	Brain sMRI
SMOC1	26544_aseg_lh_intensity_Putamen	2.65675e-05	-0.0676492	-4.20608	0.0160837	3956	Brain sMRI
SPP1	26544_aseg_lh_intensity_Putamen	0.000597493	-0.0552543	-3.43556	0.016083	3956	Brain sMRI
TFRC	26544_aseg_lh_intensity_Putamen	0.000177096	-0.0603709	-3.75325	0.016085	3956	Brain sMRI
TNC	26544_aseg_lh_intensity_Putamen	3.28323e-05	-0.0668236	-4.15773	0.0160721	3956	Brain sMRI
VCAN	26544_aseg_lh_intensity_Putamen	0.000150006	-0.0608796	-3.79479	0.0160429	3956	Brain sMRI
COLEC12	26545_aseg_lh_intensity_Pallidum	0.000116602	0.06194	3.85708	0.0160588	3956	Brain sMRI
ESM1	26545_aseg_lh_intensity_Pallidum	3.53792e-05	-0.0668301	-4.14055	0.0161404	3956	Brain sMRI
FLT1	26545_aseg_lh_intensity_Pallidum	0.000303884	-0.0581778	-3.61522	0.0160925	3956	Brain sMRI
LYPD3	26545_aseg_lh_intensity_Pallidum	0.000415384	-0.0568593	-3.53316	0.016093	3956	Brain sMRI
NCAN	26545_aseg_lh_intensity_Pallidum	0.000231992	-0.0593753	-3.68479	0.0161136	3956	Brain sMRI
NRP2	26545_aseg_lh_intensity_Pallidum	0.000340472	-0.0577149	-3.58556	0.0160965	3956	Brain sMRI
VCAN	26545_aseg_lh_intensity_Pallidum	0.000162466	-0.0605913	-3.77488	0.0160512	3956	Brain sMRI
SLITRK2	26548_aseg_lh_intensity_Accumbens-area	0.000183013	-0.0601589	-3.74498	0.0160639	3956	Brain sMRI
NCS1	26549_aseg_lh_intensity_VentralDC	0.000485718	-0.0561323	-3.49146	0.0160771	3956	Brain sMRI
RGS8	26549_aseg_lh_intensity_VentralDC	0.000448472	-0.056409	-3.51278	0.0160582	3956	Brain sMRI
CD163	26550_aseg_lh_intensity_vessel	0.000128901	-0.0615789	-3.83239	0.016068	3956	Brain sMRI
EBI3_IL27	26550_aseg_lh_intensity_vessel	0.000342191	-0.0577651	-3.58424	0.0161164	3956	Brain sMRI
ECE1	26550_aseg_lh_intensity_vessel	0.000277915	-0.0583786	-3.63837	0.0160453	3956	Brain sMRI
MARCO	26550_aseg_lh_intensity_vessel	0.000543888	-0.0555523	-3.46103	0.0160508	3956	Brain sMRI
RNASE3	26550_aseg_lh_intensity_vessel	0.000598201	-0.0551941	-3.43524	0.016067	3956	Brain sMRI
ACTA2	26551_aseg_lh_intensity_choroid-plexus	0.000118619	-0.0619498	-3.85286	0.0160789	3956	Brain sMRI
ANGPTL1	26551_aseg_lh_intensity_choroid-plexus	0.000338796	-0.0577858	-3.58685	0.0161104	3956	Brain sMRI
IL1RL1	26551_aseg_lh_intensity_choroid-plexus	0.0004196	-0.0566831	-3.53048	0.0160554	3956	Brain sMRI
ITGB6	26551_aseg_lh_intensity_choroid-plexus	0.000442743	-0.0565246	-3.5162	0.0160755	3956	Brain sMRI
MMP10	26551_aseg_lh_intensity_choroid-plexus	0.000240163	-0.0590436	-3.67594	0.0160622	3956	Brain sMRI
PSG1	26551_aseg_lh_intensity_choroid-plexus	0.000263505	-0.0588374	-3.65211	0.0161105	3956	Brain sMRI
WFIKKN2	26551_aseg_lh_intensity_choroid-plexus	0.000444426	-0.0565626	-3.51519	0.0160909	3956	Brain sMRI
ADAM22	26552_aseg_lh_volume_Cortex	0.000156766	0.0608159	3.7838	0.0160727	3956	Brain sMRI
ADAMTS13	26552_aseg_lh_volume_Cortex	0.000170522	0.0605068	3.76275	0.0160805	3956	Brain sMRI
ADM	26552_aseg_lh_volume_Cortex	9.03767e-05	-0.0628639	-3.91917	0.0160401	3956	Brain sMRI
AGRN	26552_aseg_lh_volume_Cortex	0.00053809	-0.0557341	-3.46392	0.0160899	3956	Brain sMRI
ANGPT2	26552_aseg_lh_volume_Cortex	0.000125863	-0.0622511	-3.83828	0.0162185	3956	Brain sMRI
APLP1	26552_aseg_lh_volume_Cortex	1.23849e-16	0.132984	8.31636	0.0159906	3956	Brain sMRI
ASGR1	26552_aseg_lh_volume_Cortex	1.49811e-05	-0.0696013	-4.33444	0.0160577	3956	Brain sMRI
B4GAT1	26552_aseg_lh_volume_Cortex	7.67597e-08	0.0865395	5.38489	0.0160708	3956	Brain sMRI
BAIAP2	26552_aseg_lh_volume_Cortex	0.000282513	-0.0583596	-3.63413	0.0160588	3956	Brain sMRI
BCAN	26552_aseg_lh_volume_Cortex	2.96025e-22	0.155514	9.76127	0.0159317	3956	Brain sMRI
BST2	26552_aseg_lh_volume_Cortex	1.89887e-05	-0.0686456	-4.28175	0.0160321	3956	Brain sMRI
CA14	26552_aseg_lh_volume_Cortex	0.000166775	0.060518	3.76832	0.0160597	3956	Brain sMRI
CA6	26552_aseg_lh_volume_Cortex	0.000524813	0.0557477	3.47066	0.0160626	3956	Brain sMRI
CCL27	26552_aseg_lh_volume_Cortex	4.66277e-06	-0.0737295	-4.58587	0.0160776	3956	Brain sMRI
CCL3	26552_aseg_lh_volume_Cortex	4.39609e-05	-0.065733	-4.09025	0.0160707	3956	Brain sMRI
CDCP1	26552_aseg_lh_volume_Cortex	5.48121e-05	-0.065101	-4.03857	0.0161198	3956	Brain sMRI
CDH15	26552_aseg_lh_volume_Cortex	0.000200671	-0.0599138	-3.7217	0.0160985	3956	Brain sMRI
CDH2	26552_aseg_lh_volume_Cortex	0.000196103	-0.0599526	-3.72753	0.0160837	3956	Brain sMRI
CNTN2	26552_aseg_lh_volume_Cortex	1.7019e-05	0.069006	4.30617	0.0160249	3956	Brain sMRI
CPM	26552_aseg_lh_volume_Cortex	0.000145513	-0.0612202	-3.80236	0.0161006	3956	Brain sMRI
CRIP2	26552_aseg_lh_volume_Cortex	9.0789e-05	-0.0629579	-3.91807	0.0160686	3956	Brain sMRI
DKK3	26552_aseg_lh_volume_Cortex	0.000385047	0.0571197	3.55322	0.0160755	3956	Brain sMRI
DNER	26552_aseg_lh_volume_Cortex	0.000104856	0.0624429	3.88306	0.0160808	3956	Brain sMRI
DPP10	26552_aseg_lh_volume_Cortex	6.37914e-13	0.115661	7.21648	0.0160274	3956	Brain sMRI
DPP6	26552_aseg_lh_volume_Cortex	3.15911e-05	0.0672384	4.16657	0.0161376	3956	Brain sMRI
EPHB6	26552_aseg_lh_volume_Cortex	3.85053e-05	0.0660453	4.121	0.0160265	3956	Brain sMRI
F9	26552_aseg_lh_volume_Cortex	1.79438e-05	-0.069193	-4.29438	0.0161124	3956	Brain sMRI
FABP4	26552_aseg_lh_volume_Cortex	3.45822e-08	-0.0886619	-5.52762	0.0160398	3956	Brain sMRI
FETUB	26552_aseg_lh_volume_Cortex	6.23322e-05	-0.0643733	-4.00817	0.0160605	3956	Brain sMRI
FGF21	26552_aseg_lh_volume_Cortex	4.91769e-05	-0.0653936	-4.06405	0.0160907	3956	Brain sMRI
FSTL3	26552_aseg_lh_volume_Cortex	0.000130711	-0.0614792	-3.82895	0.0160564	3956	Brain sMRI
GDF15	26552_aseg_lh_volume_Cortex	0.000455566	-0.0570698	-3.50859	0.0162657	3956	Brain sMRI
GFRA3	26552_aseg_lh_volume_Cortex	2.28439e-06	0.0759638	4.73356	0.0160479	3956	Brain sMRI
HGF	26552_aseg_lh_volume_Cortex	0.000394237	-0.0571093	-3.54699	0.0161008	3956	Brain sMRI
HSPB6	26552_aseg_lh_volume_Cortex	0.000148942	-0.0609215	-3.79657	0.0160465	3956	Brain sMRI
IL10RB	26552_aseg_lh_volume_Cortex	0.000273658	-0.0585253	-3.64236	0.0160679	3956	Brain sMRI
IL1RN	26552_aseg_lh_volume_Cortex	1.55164e-05	-0.0695626	-4.32668	0.0160776	3956	Brain sMRI
IL6	26552_aseg_lh_volume_Cortex	2.91493e-05	-0.0672828	-4.18496	0.0160773	3956	Brain sMRI
KLK6	26552_aseg_lh_volume_Cortex	2.67003e-17	0.135484	8.49964	0.0159399	3956	Brain sMRI
LEP	26552_aseg_lh_volume_Cortex	1.03918e-07	-0.0856541	-5.32973	0.016071	3956	Brain sMRI
MOG	26552_aseg_lh_volume_Cortex	9.02774e-35	0.196149	12.4212	0.0157914	3956	Brain sMRI
MZB1	26552_aseg_lh_volume_Cortex	9.02788e-08	-0.0861954	-5.35542	0.016095	3956	Brain sMRI
NCAM1	26552_aseg_lh_volume_Cortex	5.14534e-07	0.0806525	5.02925	0.0160367	3956	Brain sMRI
NCAN	26552_aseg_lh_volume_Cortex	2.55725e-49	0.234947	14.9719	0.0156925	3956	Brain sMRI
NELL2	26552_aseg_lh_volume_Cortex	3.33777e-13	0.116751	7.30527	0.0159818	3956	Brain sMRI
NPTXR	26552_aseg_lh_volume_Cortex	8.15211e-13	0.11489	7.18259	0.0159956	3956	Brain sMRI
NRCAM	26552_aseg_lh_volume_Cortex	0.000111948	0.0621921	3.86706	0.0160825	3956	Brain sMRI
NXPH1	26552_aseg_lh_volume_Cortex	2.58629e-07	0.0828019	5.16044	0.0160455	3956	Brain sMRI
PHOSPHO1	26552_aseg_lh_volume_Cortex	0.000458531	-0.0563255	-3.50686	0.0160615	3956	Brain sMRI
PLAT	26552_aseg_lh_volume_Cortex	4.1567e-05	-0.0659943	-4.10327	0.0160833	3956	Brain sMRI
PLAUR	26552_aseg_lh_volume_Cortex	0.00019262	-0.0601117	-3.73206	0.0161068	3956	Brain sMRI
PODXL2	26552_aseg_lh_volume_Cortex	2.4241e-09	0.0958495	5.9805	0.016027	3956	Brain sMRI
PTPRN2	26552_aseg_lh_volume_Cortex	6.14619e-20	0.146416	9.19146	0.0159295	3956	Brain sMRI
RTBDN	26552_aseg_lh_volume_Cortex	5.59555e-09	0.0937233	5.84149	0.0160444	3956	Brain sMRI
SCARB2	26552_aseg_lh_volume_Cortex	0.000123597	-0.0616985	-3.84275	0.0160558	3956	Brain sMRI
SCG3	26552_aseg_lh_volume_Cortex	4.58706e-16	0.130152	8.15692	0.015956	3956	Brain sMRI
SEZ6L	26552_aseg_lh_volume_Cortex	3.68988e-24	0.162336	10.2073	0.015904	3956	Brain sMRI
SEZ6L2	26552_aseg_lh_volume_Cortex	4.16226e-08	0.0882255	5.49476	0.0160563	3956	Brain sMRI
SPOCK1	26552_aseg_lh_volume_Cortex	1.19333e-05	0.0705444	4.38447	0.0160896	3956	Brain sMRI
TNFRSF1A	26552_aseg_lh_volume_Cortex	9.90412e-05	-0.0624351	-3.89696	0.0160215	3956	Brain sMRI
UMOD	26552_aseg_lh_volume_Cortex	2.99279e-05	0.0672084	4.17894	0.0160826	3956	Brain sMRI
WFIKKN2	26552_aseg_lh_volume_Cortex	5.27101e-13	0.115963	7.24274	0.0160109	3956	Brain sMRI
ADM	26553_aseg_lh_volume_CerebralWhiteMatter	0.000548644	-0.0554931	-3.45868	0.0160446	3956	Brain sMRI
APLP1	26553_aseg_lh_volume_CerebralWhiteMatter	1.4564e-11	0.108597	6.77238	0.0160353	3956	Brain sMRI
ASGR1	26553_aseg_lh_volume_CerebralWhiteMatter	9.61292e-06	-0.071142	-4.43154	0.0160535	3956	Brain sMRI
B4GAT1	26553_aseg_lh_volume_CerebralWhiteMatter	6.49596e-05	0.0643538	3.99837	0.016095	3956	Brain sMRI
BAIAP2	26553_aseg_lh_volume_CerebralWhiteMatter	0.000386122	-0.0570441	-3.55248	0.0160575	3956	Brain sMRI
BCAN	26553_aseg_lh_volume_CerebralWhiteMatter	8.95303e-29	0.178042	11.2197	0.0158687	3956	Brain sMRI
CA6	26553_aseg_lh_volume_CerebralWhiteMatter	0.000237695	0.0590673	3.67858	0.0160571	3956	Brain sMRI
CCL27	26553_aseg_lh_volume_CerebralWhiteMatter	8.61363e-06	-0.0716297	-4.45527	0.0160775	3956	Brain sMRI
CD59	26553_aseg_lh_volume_CerebralWhiteMatter	1.53831e-05	-0.0695393	-4.32859	0.0160651	3956	Brain sMRI
CDH2	26553_aseg_lh_volume_CerebralWhiteMatter	0.000223966	-0.0594027	-3.69378	0.0160818	3956	Brain sMRI
CNTN2	26553_aseg_lh_volume_CerebralWhiteMatter	0.000116851	0.0618205	3.85655	0.01603	3956	Brain sMRI
CPM	26553_aseg_lh_volume_CerebralWhiteMatter	0.000153249	-0.061004	-3.78946	0.0160983	3956	Brain sMRI
CST3	26553_aseg_lh_volume_CerebralWhiteMatter	7.92633e-05	-0.0634442	-3.95081	0.0160585	3956	Brain sMRI
CXCL17	26553_aseg_lh_volume_CerebralWhiteMatter	0.000283573	-0.0586989	-3.63316	0.0161564	3956	Brain sMRI
DNER	26553_aseg_lh_volume_CerebralWhiteMatter	6.9796e-05	0.0640061	3.98127	0.0160768	3956	Brain sMRI
DPP10	26553_aseg_lh_volume_CerebralWhiteMatter	3.75806e-07	0.0818312	5.08956	0.0160782	3956	Brain sMRI
DPP6	26553_aseg_lh_volume_CerebralWhiteMatter	3.75585e-05	0.0665887	4.12676	0.0161358	3956	Brain sMRI
EPHB6	26553_aseg_lh_volume_CerebralWhiteMatter	0.000131502	0.0613496	3.82746	0.0160288	3956	Brain sMRI
F7	26553_aseg_lh_volume_CerebralWhiteMatter	9.08073e-06	-0.0716932	-4.44387	0.0161331	3956	Brain sMRI
F9	26553_aseg_lh_volume_CerebralWhiteMatter	8.38661e-08	-0.0863773	-5.36882	0.0160887	3956	Brain sMRI
FABP4	26553_aseg_lh_volume_CerebralWhiteMatter	1.00706e-08	-0.0920578	-5.74197	0.0160324	3956	Brain sMRI
FASLG	26553_aseg_lh_volume_CerebralWhiteMatter	0.000152211	0.0609013	3.79116	0.016064	3956	Brain sMRI
FGF21	26553_aseg_lh_volume_CerebralWhiteMatter	4.90056e-05	-0.0653967	-4.06487	0.0160883	3956	Brain sMRI
GDF15	26553_aseg_lh_volume_CerebralWhiteMatter	1.08264e-06	-0.0793087	-4.88374	0.0162393	3956	Brain sMRI
GFAP	26553_aseg_lh_volume_CerebralWhiteMatter	1.71032e-05	0.068964	4.30507	0.0160193	3956	Brain sMRI
GFRA2	26553_aseg_lh_volume_CerebralWhiteMatter	3.10322e-05	0.0668875	4.17066	0.0160376	3956	Brain sMRI
GFRA3	26553_aseg_lh_volume_CerebralWhiteMatter	8.6256e-09	0.0924283	5.76836	0.0160233	3956	Brain sMRI
GGH	26553_aseg_lh_volume_CerebralWhiteMatter	0.000206518	-0.0597112	-3.71442	0.0160755	3956	Brain sMRI
GPR37	26553_aseg_lh_volume_CerebralWhiteMatter	0.000111425	-0.0620273	-3.86821	0.0160351	3956	Brain sMRI
HGF	26553_aseg_lh_volume_CerebralWhiteMatter	4.90067e-06	-0.0735779	-4.5754	0.0160812	3956	Brain sMRI
HSPB6	26553_aseg_lh_volume_CerebralWhiteMatter	2.984e-08	-0.0889167	-5.55365	0.0160105	3956	Brain sMRI
IL18R1	26553_aseg_lh_volume_CerebralWhiteMatter	2.84619e-06	-0.0752538	-4.6885	0.0160507	3956	Brain sMRI
IL1RN	26553_aseg_lh_volume_CerebralWhiteMatter	0.000277677	-0.0585319	-3.63859	0.0160864	3956	Brain sMRI
IL6	26553_aseg_lh_volume_CerebralWhiteMatter	0.000247384	-0.0589986	-3.66834	0.0160832	3956	Brain sMRI
INHBC	26553_aseg_lh_volume_CerebralWhiteMatter	0.000176789	-0.0603439	-3.75368	0.0160759	3956	Brain sMRI
ITGB7	26553_aseg_lh_volume_CerebralWhiteMatter	0.000292496	0.0582117	3.62513	0.0160578	3956	Brain sMRI
KLK6	26553_aseg_lh_volume_CerebralWhiteMatter	2.03149e-35	0.197825	12.5447	0.0157696	3956	Brain sMRI
LBP	26553_aseg_lh_volume_CerebralWhiteMatter	0.000391866	-0.0570047	-3.54859	0.0160641	3956	Brain sMRI
LEP	26553_aseg_lh_volume_CerebralWhiteMatter	1.03543e-07	-0.0856517	-5.33039	0.0160685	3956	Brain sMRI
LGALS9	26553_aseg_lh_volume_CerebralWhiteMatter	0.000118818	-0.0618464	-3.85245	0.0160538	3956	Brain sMRI
MB	26553_aseg_lh_volume_CerebralWhiteMatter	9.55064e-07	-0.078691	-4.90854	0.0160314	3956	Brain sMRI
MOG	26553_aseg_lh_volume_CerebralWhiteMatter	5.78969e-50	0.235923	15.076	0.0156489	3956	Brain sMRI
MZB1	26553_aseg_lh_volume_CerebralWhiteMatter	2.37377e-05	-0.0681905	-4.23159	0.0161146	3956	Brain sMRI
NCAN	26553_aseg_lh_volume_CerebralWhiteMatter	2.32828e-39	0.209481	13.2733	0.0157821	3956	Brain sMRI
NELL2	26553_aseg_lh_volume_CerebralWhiteMatter	0.000326686	0.0577634	3.59637	0.0160616	3956	Brain sMRI
NPTXR	26553_aseg_lh_volume_CerebralWhiteMatter	2.34028e-07	0.083093	5.17925	0.0160434	3956	Brain sMRI
NTRK3	26553_aseg_lh_volume_CerebralWhiteMatter	0.000101777	0.0626793	3.89033	0.0161116	3956	Brain sMRI
NXPH1	26553_aseg_lh_volume_CerebralWhiteMatter	0.000139482	0.0612645	3.81287	0.0160678	3956	Brain sMRI
OMG	26553_aseg_lh_volume_CerebralWhiteMatter	6.30397e-07	0.080378	4.98991	0.0161081	3956	Brain sMRI
PLAT	26553_aseg_lh_volume_CerebralWhiteMatter	1.17823e-05	-0.0705293	-4.38725	0.016076	3956	Brain sMRI
PODXL2	26553_aseg_lh_volume_CerebralWhiteMatter	1.65689e-08	0.0906843	5.65637	0.0160322	3956	Brain sMRI
PTPRN2	26553_aseg_lh_volume_CerebralWhiteMatter	9.52702e-09	0.0921997	5.75144	0.0160307	3956	Brain sMRI
REN	26553_aseg_lh_volume_CerebralWhiteMatter	9.80763e-05	-0.0627545	-3.89934	0.0160936	3956	Brain sMRI
RTBDN	26553_aseg_lh_volume_CerebralWhiteMatter	0.00053218	0.0557726	3.4669	0.0160872	3956	Brain sMRI
SCARB2	26553_aseg_lh_volume_CerebralWhiteMatter	8.2231e-06	-0.0716353	-4.46526	0.0160428	3956	Brain sMRI
SCG3	26553_aseg_lh_volume_CerebralWhiteMatter	3.40781e-13	0.116694	7.30243	0.0159802	3956	Brain sMRI
SEZ6L	26553_aseg_lh_volume_CerebralWhiteMatter	5.78954e-14	0.12062	7.54048	0.0159963	3956	Brain sMRI
SEZ6L2	26553_aseg_lh_volume_CerebralWhiteMatter	2.52026e-05	0.0678229	4.21804	0.0160792	3956	Brain sMRI
SLAMF8	26553_aseg_lh_volume_CerebralWhiteMatter	0.00016956	-0.060345	-3.76417	0.0160314	3956	Brain sMRI
SPOCK1	26553_aseg_lh_volume_CerebralWhiteMatter	3.04611e-05	0.0671778	4.17491	0.0160909	3956	Brain sMRI
SSC5D	26553_aseg_lh_volume_CerebralWhiteMatter	1.8662e-05	-0.0688716	-4.28563	0.0160704	3956	Brain sMRI
TFPI	26553_aseg_lh_volume_CerebralWhiteMatter	0.000420626	-0.0567545	-3.52983	0.0160785	3956	Brain sMRI
TMPRSS5	26553_aseg_lh_volume_CerebralWhiteMatter	7.58151e-05	0.0637553	3.96148	0.0160938	3956	Brain sMRI
UMOD	26553_aseg_lh_volume_CerebralWhiteMatter	0.000116781	0.0620369	3.8567	0.0160855	3956	Brain sMRI
WFIKKN2	26553_aseg_lh_volume_CerebralWhiteMatter	1.90942e-09	0.0965627	6.01961	0.0160413	3956	Brain sMRI
ENTPD2	26554_aseg_lh_volume_Lateral-Ventricle	0.000268623	0.0585846	3.64715	0.0160631	3956	Brain sMRI
EPCAM	26554_aseg_lh_volume_Lateral-Ventricle	2.24141e-05	0.0681505	4.24453	0.0160561	3956	Brain sMRI
GFAP	26554_aseg_lh_volume_Lateral-Ventricle	5.35454e-06	0.0729558	4.55673	0.0160106	3956	Brain sMRI
MOG	26554_aseg_lh_volume_Lateral-Ventricle	0.000197937	0.0598461	3.72518	0.0160653	3956	Brain sMRI
NFASC	26554_aseg_lh_volume_Lateral-Ventricle	0.000312352	0.0581767	3.60807	0.016124	3956	Brain sMRI
CLMP	26555_aseg_lh_volume_Inf-Lat-Vent	0.000437002	-0.0564337	-3.51968	0.0160338	3956	Brain sMRI
FCER2	26555_aseg_lh_volume_Inf-Lat-Vent	0.000343411	-0.0574328	-3.58331	0.0160279	3956	Brain sMRI
GFAP	26555_aseg_lh_volume_Inf-Lat-Vent	0.000180111	0.060043	3.749	0.0160157	3956	Brain sMRI
LEP	26555_aseg_lh_volume_Inf-Lat-Vent	0.000150185	-0.0610327	-3.7945	0.0160845	3956	Brain sMRI
MMP1	26555_aseg_lh_volume_Inf-Lat-Vent	0.000610753	0.0549821	3.42959	0.0160317	3956	Brain sMRI
PSPN	26555_aseg_lh_volume_Inf-Lat-Vent	0.000169231	0.0603096	3.76466	0.0160199	3956	Brain sMRI
ACY1	26556_aseg_lh_volume_Cerebellum-White-Matter	2.8116e-06	-0.0755563	-4.69101	0.0161066	3956	Brain sMRI
ADM	26556_aseg_lh_volume_Cerebellum-White-Matter	0.000110491	-0.0620977	-3.87027	0.0160448	3956	Brain sMRI
APLP1	26556_aseg_lh_volume_Cerebellum-White-Matter	2.07887e-05	0.0686018	4.26146	0.0160982	3956	Brain sMRI
ASGR1	26556_aseg_lh_volume_Cerebellum-White-Matter	7.61886e-08	-0.0863994	-5.38624	0.0160408	3956	Brain sMRI
BCAN	26556_aseg_lh_volume_Cerebellum-White-Matter	4.34413e-12	0.111366	6.94728	0.0160301	3956	Brain sMRI
BST2	26556_aseg_lh_volume_Cerebellum-White-Matter	6.93147e-05	-0.0638904	-3.98292	0.0160411	3956	Brain sMRI
CDHR2	26556_aseg_lh_volume_Cerebellum-White-Matter	5.87594e-06	-0.0731766	-4.53706	0.0161286	3956	Brain sMRI
CNTN5	26556_aseg_lh_volume_Cerebellum-White-Matter	3.18093e-06	0.0750597	4.66556	0.016088	3956	Brain sMRI
CPM	26556_aseg_lh_volume_Cerebellum-White-Matter	5.76405e-05	-0.0648335	-4.0267	0.0161009	3956	Brain sMRI
CST3	26556_aseg_lh_volume_Cerebellum-White-Matter	0.000344406	-0.0575737	-3.58255	0.0160706	3956	Brain sMRI
DPP10	26556_aseg_lh_volume_Cerebellum-White-Matter	1.03306e-06	0.0787221	4.89302	0.0160886	3956	Brain sMRI
F9	26556_aseg_lh_volume_Cerebellum-White-Matter	4.0945e-06	-0.0743194	-4.61309	0.0161105	3956	Brain sMRI
FABP1	26556_aseg_lh_volume_Cerebellum-White-Matter	1.66425e-05	-0.0692253	-4.31114	0.0160573	3956	Brain sMRI
FASLG	26556_aseg_lh_volume_Cerebellum-White-Matter	0.00030241	0.058128	3.61648	0.0160731	3956	Brain sMRI
FUS	26556_aseg_lh_volume_Cerebellum-White-Matter	0.000488635	-0.05612	-3.48985	0.0160809	3956	Brain sMRI
GDF15	26556_aseg_lh_volume_Cerebellum-White-Matter	6.46815e-08	-0.0879231	-5.41583	0.0162345	3956	Brain sMRI
GFAP	26556_aseg_lh_volume_Cerebellum-White-Matter	3.14297e-05	0.0668006	4.16774	0.016028	3956	Brain sMRI
GFER	26556_aseg_lh_volume_Cerebellum-White-Matter	0.000631731	-0.0551657	-3.42039	0.0161285	3956	Brain sMRI
GFRA3	26556_aseg_lh_volume_Cerebellum-White-Matter	1.41509e-07	0.0845828	5.27297	0.0160408	3956	Brain sMRI
GGT1	26556_aseg_lh_volume_Cerebellum-White-Matter	9.49768e-05	-0.0628056	-3.90714	0.0160746	3956	Brain sMRI
HAVCR1	26556_aseg_lh_volume_Cerebellum-White-Matter	3.23272e-05	-0.0668116	-4.16129	0.0160555	3956	Brain sMRI
HSPB6	26556_aseg_lh_volume_Cerebellum-White-Matter	7.00723e-05	-0.0638741	-3.98032	0.0160475	3956	Brain sMRI
IL6	26556_aseg_lh_volume_Cerebellum-White-Matter	0.000333662	-0.0577793	-3.59085	0.0160907	3956	Brain sMRI
KLK6	26556_aseg_lh_volume_Cerebellum-White-Matter	2.23424e-14	0.122425	7.66547	0.0159709	3956	Brain sMRI
KRT18	26556_aseg_lh_volume_Cerebellum-White-Matter	0.000451923	-0.0565012	-3.51074	0.0160938	3956	Brain sMRI
KYNU	26556_aseg_lh_volume_Cerebellum-White-Matter	0.000269503	-0.0587673	-3.64631	0.0161169	3956	Brain sMRI
MB	26556_aseg_lh_volume_Cerebellum-White-Matter	0.000182344	-0.0601531	-3.7459	0.0160584	3956	Brain sMRI
MOG	26556_aseg_lh_volume_Cerebellum-White-Matter	8.68715e-13	0.114775	7.17378	0.0159993	3956	Brain sMRI
NCAN	26556_aseg_lh_volume_Cerebellum-White-Matter	8.44797e-11	0.104516	6.51038	0.0160538	3956	Brain sMRI
NPTXR	26556_aseg_lh_volume_Cerebellum-White-Matter	2.25317e-05	0.0681816	4.24335	0.0160679	3956	Brain sMRI
OXT	26556_aseg_lh_volume_Cerebellum-White-Matter	0.000260114	-0.0587201	-3.65545	0.0160637	3956	Brain sMRI
PARP1	26556_aseg_lh_volume_Cerebellum-White-Matter	0.000132691	-0.0614874	-3.82523	0.0160742	3956	Brain sMRI
PODXL2	26556_aseg_lh_volume_Cerebellum-White-Matter	2.80367e-07	0.0825799	5.14521	0.0160499	3956	Brain sMRI
POLR2F	26556_aseg_lh_volume_Cerebellum-White-Matter	0.00011523	-0.0622125	-3.85998	0.0161173	3956	Brain sMRI
PSIP1	26556_aseg_lh_volume_Cerebellum-White-Matter	0.000236236	-0.059209	-3.68016	0.0160887	3956	Brain sMRI
PTPRS	26556_aseg_lh_volume_Cerebellum-White-Matter	0.000622035	0.0550593	3.42461	0.0160776	3956	Brain sMRI
SCG3	26556_aseg_lh_volume_Cerebellum-White-Matter	2.73621e-07	0.0826078	5.14981	0.0160409	3956	Brain sMRI
SEZ6L	26556_aseg_lh_volume_Cerebellum-White-Matter	3.28058e-06	0.0748922	4.65918	0.0160741	3956	Brain sMRI
SSC5D	26556_aseg_lh_volume_Cerebellum-White-Matter	4.35242e-05	-0.0658088	-4.09257	0.0160801	3956	Brain sMRI
TIMP1	26556_aseg_lh_volume_Cerebellum-White-Matter	6.66381e-05	-0.0641271	-3.9923	0.0160627	3956	Brain sMRI
TMPRSS5	26556_aseg_lh_volume_Cerebellum-White-Matter	2.27245e-07	0.0833569	5.18477	0.0160773	3956	Brain sMRI
TNFRSF6B	26556_aseg_lh_volume_Cerebellum-White-Matter	0.000318922	-0.0579413	-3.60264	0.016083	3956	Brain sMRI
AMBP	26557_aseg_lh_volume_Cerebellum-Cortex	8.14088e-05	-0.0632761	-3.94439	0.0160421	3956	Brain sMRI
APLP1	26557_aseg_lh_volume_Cerebellum-Cortex	0.000489798	0.0562003	3.48921	0.0161069	3956	Brain sMRI
ASGR1	26557_aseg_lh_volume_Cerebellum-Cortex	8.99766e-07	-0.0789559	-4.9203	0.016047	3956	Brain sMRI
BCAN	26557_aseg_lh_volume_Cerebellum-Cortex	8.77389e-05	0.0631886	3.92633	0.0160935	3956	Brain sMRI
BST2	26557_aseg_lh_volume_Cerebellum-Cortex	0.000156686	-0.0606968	-3.78393	0.0160407	3956	Brain sMRI
CA6	26557_aseg_lh_volume_Cerebellum-Cortex	0.000210431	0.0595748	3.70965	0.0160594	3956	Brain sMRI
CD27	26557_aseg_lh_volume_Cerebellum-Cortex	0.00021129	-0.0596104	-3.70862	0.0160735	3956	Brain sMRI
CHGB	26557_aseg_lh_volume_Cerebellum-Cortex	7.16345e-05	0.0638606	3.97506	0.0160653	3956	Brain sMRI
CLC	26557_aseg_lh_volume_Cerebellum-Cortex	0.000302494	-0.0580398	-3.61641	0.016049	3956	Brain sMRI
CLMP	26557_aseg_lh_volume_Cerebellum-Cortex	1.93068e-05	-0.0686074	-4.27803	0.0160371	3956	Brain sMRI
CNTN5	26557_aseg_lh_volume_Cerebellum-Cortex	0.000299194	0.0582782	3.61926	0.0161022	3956	Brain sMRI
COLEC12	26557_aseg_lh_volume_Cerebellum-Cortex	0.000302377	-0.0580739	-3.61651	0.016058	3956	Brain sMRI
CPM	26557_aseg_lh_volume_Cerebellum-Cortex	3.56303e-05	-0.0666178	-4.13892	0.0160954	3956	Brain sMRI
CRHBP	26557_aseg_lh_volume_Cerebellum-Cortex	0.000261025	-0.0586436	-3.65455	0.0160468	3956	Brain sMRI
CST3	26557_aseg_lh_volume_Cerebellum-Cortex	1.58668e-05	-0.0693855	-4.32173	0.016055	3956	Brain sMRI
DNER	26557_aseg_lh_volume_Cerebellum-Cortex	1.30795e-05	0.0701485	4.36436	0.016073	3956	Brain sMRI
EFEMP1	26557_aseg_lh_volume_Cerebellum-Cortex	4.06495e-05	-0.0660117	-4.10845	0.0160673	3956	Brain sMRI
EPHB4	26557_aseg_lh_volume_Cerebellum-Cortex	0.000594228	-0.0552261	-3.43705	0.0160679	3956	Brain sMRI
F7	26557_aseg_lh_volume_Cerebellum-Cortex	2.29045e-05	-0.0684259	-4.23965	0.0161395	3956	Brain sMRI
F9	26557_aseg_lh_volume_Cerebellum-Cortex	4.46745e-06	-0.0740105	-4.59485	0.0161073	3956	Brain sMRI
FABP4	26557_aseg_lh_volume_Cerebellum-Cortex	3.16698e-08	-0.0889111	-5.54316	0.0160398	3956	Brain sMRI
FSTL3	26557_aseg_lh_volume_Cerebellum-Cortex	0.000123899	-0.0616917	-3.84215	0.0160566	3956	Brain sMRI
GDF15	26557_aseg_lh_volume_Cerebellum-Cortex	1.24948e-06	-0.0788624	-4.85524	0.0162427	3956	Brain sMRI
GFAP	26557_aseg_lh_volume_Cerebellum-Cortex	5.31143e-06	0.0730145	4.55843	0.0160174	3956	Brain sMRI
GSTA1	26557_aseg_lh_volume_Cerebellum-Cortex	0.000535251	-0.0558245	-3.46535	0.0161093	3956	Brain sMRI
HAVCR2	26557_aseg_lh_volume_Cerebellum-Cortex	4.33936e-05	-0.0657335	-4.09327	0.0160589	3956	Brain sMRI
IGFBP6	26557_aseg_lh_volume_Cerebellum-Cortex	0.000482262	-0.0560886	-3.49337	0.0160557	3956	Brain sMRI
IL1RN	26557_aseg_lh_volume_Cerebellum-Cortex	0.000523258	-0.0558614	-3.47146	0.0160916	3956	Brain sMRI
IL6	26557_aseg_lh_volume_Cerebellum-Cortex	0.000165856	-0.0606335	-3.76971	0.0160844	3956	Brain sMRI
KLRD1	26557_aseg_lh_volume_Cerebellum-Cortex	5.35568e-05	-0.0648951	-4.04402	0.0160472	3956	Brain sMRI
KRT18	26557_aseg_lh_volume_Cerebellum-Cortex	0.000281401	-0.0584838	-3.63515	0.0160884	3956	Brain sMRI
LAIR1	26557_aseg_lh_volume_Cerebellum-Cortex	0.000192511	-0.059899	-3.73221	0.0160492	3956	Brain sMRI
LEP	26557_aseg_lh_volume_Cerebellum-Cortex	1.17158e-10	-0.103654	-6.46055	0.0160442	3956	Brain sMRI
LGALS1	26557_aseg_lh_volume_Cerebellum-Cortex	6.7945e-06	-0.0723547	-4.50616	0.0160568	3956	Brain sMRI
LGALS9	26557_aseg_lh_volume_Cerebellum-Cortex	1.21924e-06	-0.0779496	-4.86012	0.0160386	3956	Brain sMRI
MOG	26557_aseg_lh_volume_Cerebellum-Cortex	2.12249e-05	0.0683793	4.2568	0.0160636	3956	Brain sMRI
MZB1	26557_aseg_lh_volume_Cerebellum-Cortex	6.33719e-05	-0.0645536	-4.00425	0.0161213	3956	Brain sMRI
NCAN	26557_aseg_lh_volume_Cerebellum-Cortex	8.18891e-07	0.0794503	4.93881	0.0160869	3956	Brain sMRI
NTRK3	26557_aseg_lh_volume_Cerebellum-Cortex	5.36496e-05	0.0651502	4.04361	0.0161119	3956	Brain sMRI
PLAT	26557_aseg_lh_volume_Cerebellum-Cortex	0.000108491	-0.0623346	-3.87474	0.0160874	3956	Brain sMRI
PODXL2	26557_aseg_lh_volume_Cerebellum-Cortex	3.60693e-08	0.0885331	5.52017	0.0160381	3956	Brain sMRI
POLR2F	26557_aseg_lh_volume_Cerebellum-Cortex	0.000277348	-0.0586486	-3.6389	0.0161171	3956	Brain sMRI
REG4	26557_aseg_lh_volume_Cerebellum-Cortex	0.000322512	-0.0579096	-3.59972	0.0160872	3956	Brain sMRI
SCG3	26557_aseg_lh_volume_Cerebellum-Cortex	3.4854e-07	0.0818583	5.10392	0.0160383	3956	Brain sMRI
SPOCK1	26557_aseg_lh_volume_Cerebellum-Cortex	0.000275302	0.0586251	3.64081	0.0161022	3956	Brain sMRI
TGFBR2	26557_aseg_lh_volume_Cerebellum-Cortex	5.35672e-05	-0.0648406	-4.04398	0.0160339	3956	Brain sMRI
TNFRSF1A	26557_aseg_lh_volume_Cerebellum-Cortex	1.68004e-05	-0.069009	-4.30904	0.0160149	3956	Brain sMRI
TNFRSF1B	26557_aseg_lh_volume_Cerebellum-Cortex	0.000125874	-0.0615677	-3.83825	0.0160406	3956	Brain sMRI
TNFRSF4	26557_aseg_lh_volume_Cerebellum-Cortex	0.000204883	-0.0596645	-3.71644	0.0160542	3956	Brain sMRI
VSIG4	26557_aseg_lh_volume_Cerebellum-Cortex	6.48356e-05	-0.0641664	-3.99882	0.0160463	3956	Brain sMRI
ACY1	26558_aseg_lh_volume_Thalamus-Proper	0.000528833	-0.0559128	-3.4686	0.0161197	3956	Brain sMRI
ADAM22	26558_aseg_lh_volume_Thalamus-Proper	0.000285517	0.0583623	3.63139	0.0160716	3956	Brain sMRI
ADAMTS13	26558_aseg_lh_volume_Thalamus-Proper	9.79797e-05	0.0626853	3.89958	0.0160749	3956	Brain sMRI
ADM	26558_aseg_lh_volume_Thalamus-Proper	1.00314e-05	-0.0708811	-4.4223	0.0160281	3956	Brain sMRI
AGRN	26558_aseg_lh_volume_Thalamus-Proper	0.000631346	-0.0550267	-3.42056	0.0160871	3956	Brain sMRI
APLP1	26558_aseg_lh_volume_Thalamus-Proper	4.91368e-09	0.0941506	5.86329	0.0160576	3956	Brain sMRI
ASGR1	26558_aseg_lh_volume_Thalamus-Proper	4.73444e-05	-0.0654066	-4.07294	0.0160588	3956	Brain sMRI
BAIAP2	26558_aseg_lh_volume_Thalamus-Proper	3.47418e-05	-0.0665115	-4.14474	0.0160472	3956	Brain sMRI
BCAN	26558_aseg_lh_volume_Thalamus-Proper	1.12319e-17	0.137373	8.60145	0.0159709	3956	Brain sMRI
BST2	26558_aseg_lh_volume_Thalamus-Proper	0.000335615	-0.0575722	-3.58932	0.0160399	3956	Brain sMRI
CANT1	26558_aseg_lh_volume_Thalamus-Proper	0.00042131	-0.0566272	-3.5294	0.0160444	3956	Brain sMRI
CCL14	26558_aseg_lh_volume_Thalamus-Proper	0.000338421	-0.0578512	-3.58714	0.0161274	3956	Brain sMRI
CCL27	26558_aseg_lh_volume_Thalamus-Proper	4.0914e-05	-0.0660506	-4.10695	0.0160827	3956	Brain sMRI
CCL3	26558_aseg_lh_volume_Thalamus-Proper	0.000177269	-0.0603208	-3.753	0.0160727	3956	Brain sMRI
CCL4	26558_aseg_lh_volume_Thalamus-Proper	0.000453163	-0.0562654	-3.51	0.01603	3956	Brain sMRI
CDCP1	26558_aseg_lh_volume_Thalamus-Proper	3.62262e-05	-0.0666362	-4.1351	0.0161148	3956	Brain sMRI
CDH2	26558_aseg_lh_volume_Thalamus-Proper	5.55105e-06	-0.0730876	-4.54911	0.0160664	3956	Brain sMRI
CPM	26558_aseg_lh_volume_Thalamus-Proper	0.000140637	-0.0613429	-3.81083	0.016097	3956	Brain sMRI
CSF1	26558_aseg_lh_volume_Thalamus-Proper	0.000589437	-0.0553062	-3.43925	0.0160809	3956	Brain sMRI
CTSD	26558_aseg_lh_volume_Thalamus-Proper	3.80949e-05	-0.0661102	-4.12348	0.0160326	3956	Brain sMRI
CXCL10	26558_aseg_lh_volume_Thalamus-Proper	0.000197975	-0.0598376	-3.72513	0.0160632	3956	Brain sMRI
DPP6	26558_aseg_lh_volume_Thalamus-Proper	8.54923e-05	0.0634645	3.9326	0.0161381	3956	Brain sMRI
EFEMP1	26558_aseg_lh_volume_Thalamus-Proper	0.000413849	-0.0568026	-3.53414	0.0160725	3956	Brain sMRI
F7	26558_aseg_lh_volume_Thalamus-Proper	0.000428265	-0.0569195	-3.52505	0.0161472	3956	Brain sMRI
F9	26558_aseg_lh_volume_Thalamus-Proper	5.34512e-06	-0.0733886	-4.5571	0.0161042	3956	Brain sMRI
FABP4	26558_aseg_lh_volume_Thalamus-Proper	5.1148e-08	-0.0875349	-5.45799	0.0160379	3956	Brain sMRI
FGF21	26558_aseg_lh_volume_Thalamus-Proper	2.33505e-05	-0.0681222	-4.2353	0.0160844	3956	Brain sMRI
FLT3LG	26558_aseg_lh_volume_Thalamus-Proper	7.98569e-05	-0.0635426	-3.94902	0.0160907	3956	Brain sMRI
FURIN	26558_aseg_lh_volume_Thalamus-Proper	0.000323859	-0.0578229	-3.59864	0.016068	3956	Brain sMRI
GDF15	26558_aseg_lh_volume_Thalamus-Proper	2.83974e-08	-0.0902423	-5.56237	0.0162237	3956	Brain sMRI
GFRA3	26558_aseg_lh_volume_Thalamus-Proper	3.99208e-05	0.0660316	4.11264	0.0160558	3956	Brain sMRI
GGT1	26558_aseg_lh_volume_Thalamus-Proper	0.000291538	-0.0582752	-3.62598	0.0160716	3956	Brain sMRI
GH1	26558_aseg_lh_volume_Thalamus-Proper	0.00021531	0.0594664	3.70383	0.0160554	3956	Brain sMRI
HGF	26558_aseg_lh_volume_Thalamus-Proper	1.58907e-09	-0.0970844	-6.04955	0.0160482	3956	Brain sMRI
HSPB6	26558_aseg_lh_volume_Thalamus-Proper	9.71908e-06	-0.0710101	-4.42916	0.0160324	3956	Brain sMRI
IGF2R	26558_aseg_lh_volume_Thalamus-Proper	9.35902e-05	-0.0627475	-3.91071	0.016045	3956	Brain sMRI
IGFBP4	26558_aseg_lh_volume_Thalamus-Proper	6.38381e-05	-0.0643211	-4.00251	0.0160702	3956	Brain sMRI
IL10RB	26558_aseg_lh_volume_Thalamus-Proper	0.000206041	-0.0596758	-3.71501	0.0160634	3956	Brain sMRI
IL18R1	26558_aseg_lh_volume_Thalamus-Proper	3.08325e-05	-0.0670008	-4.17214	0.0160591	3956	Brain sMRI
IL1RN	26558_aseg_lh_volume_Thalamus-Proper	0.000188074	-0.0601233	-3.7381	0.0160839	3956	Brain sMRI
IL6	26558_aseg_lh_volume_Thalamus-Proper	8.23183e-06	-0.0717482	-4.46503	0.0160689	3956	Brain sMRI
ITGA5	26558_aseg_lh_volume_Thalamus-Proper	3.8975e-06	-0.0741144	-4.62338	0.0160303	3956	Brain sMRI
KLK6	26558_aseg_lh_volume_Thalamus-Proper	5.85355e-16	0.129616	8.12691	0.015949	3956	Brain sMRI
LBP	26558_aseg_lh_volume_Thalamus-Proper	7.64236e-05	-0.0635778	-3.95957	0.0160568	3956	Brain sMRI
LEP	26558_aseg_lh_volume_Thalamus-Proper	4.71751e-06	-0.0737138	-4.58341	0.0160827	3956	Brain sMRI
LGALS1	26558_aseg_lh_volume_Thalamus-Proper	0.000285065	-0.0583545	-3.6318	0.0160677	3956	Brain sMRI
LGALS9	26558_aseg_lh_volume_Thalamus-Proper	3.58134e-05	-0.0664031	-4.13774	0.0160481	3956	Brain sMRI
LRPAP1	26558_aseg_lh_volume_Thalamus-Proper	0.000598919	-0.0551271	-3.43491	0.0160491	3956	Brain sMRI
MB	26558_aseg_lh_volume_Thalamus-Proper	3.60713e-05	-0.0663624	-4.13609	0.0160447	3956	Brain sMRI
MDK	26558_aseg_lh_volume_Thalamus-Proper	4.56442e-05	-0.0656425	-4.08148	0.016083	3956	Brain sMRI
MICB_MICA	26558_aseg_lh_volume_Thalamus-Proper	0.000486241	-0.0560617	-3.49117	0.0160582	3956	Brain sMRI
MOG	26558_aseg_lh_volume_Thalamus-Proper	5.75576e-23	0.157863	9.93003	0.0158975	3956	Brain sMRI
MSR1	26558_aseg_lh_volume_Thalamus-Proper	0.000377041	-0.0572332	-3.55876	0.0160823	3956	Brain sMRI
MZB1	26558_aseg_lh_volume_Thalamus-Proper	3.67906e-05	-0.0665812	-4.13153	0.0161154	3956	Brain sMRI
NCAN	26558_aseg_lh_volume_Thalamus-Proper	3.75802e-24	0.162495	10.2055	0.0159223	3956	Brain sMRI
NPTXR	26558_aseg_lh_volume_Thalamus-Proper	1.86518e-05	0.0688281	4.28575	0.0160598	3956	Brain sMRI
OMG	26558_aseg_lh_volume_Thalamus-Proper	0.000234224	0.0593978	3.68235	0.0161304	3956	Brain sMRI
OSM	26558_aseg_lh_volume_Thalamus-Proper	0.000305894	-0.0581207	-3.6135	0.0160843	3956	Brain sMRI
PCSK9	26558_aseg_lh_volume_Thalamus-Proper	0.000263385	-0.0587509	-3.65223	0.0160863	3956	Brain sMRI
PDGFB	26558_aseg_lh_volume_Thalamus-Proper	0.000228311	-0.0591477	-3.68888	0.0160341	3956	Brain sMRI
PLAT	26558_aseg_lh_volume_Thalamus-Proper	1.80423e-06	-0.0768269	-4.78148	0.0160676	3956	Brain sMRI
PLAUR	26558_aseg_lh_volume_Thalamus-Proper	4.02928e-06	-0.0742704	-4.61644	0.0160882	3956	Brain sMRI
PODXL2	26558_aseg_lh_volume_Thalamus-Proper	1.77958e-05	0.0689927	4.29623	0.0160589	3956	Brain sMRI
PRSS8	26558_aseg_lh_volume_Thalamus-Proper	0.000149839	-0.0609684	-3.79507	0.0160651	3956	Brain sMRI
PTPRN2	26558_aseg_lh_volume_Thalamus-Proper	7.40828e-07	0.0795684	4.95844	0.0160471	3956	Brain sMRI
RARRES2	26558_aseg_lh_volume_Thalamus-Proper	9.75294e-05	-0.0627428	-3.9007	0.016085	3956	Brain sMRI
REN	26558_aseg_lh_volume_Thalamus-Proper	3.80154e-06	-0.074427	-4.62857	0.0160799	3956	Brain sMRI
RTBDN	26558_aseg_lh_volume_Thalamus-Proper	2.91595e-05	0.0672717	4.18488	0.0160749	3956	Brain sMRI
SCG3	26558_aseg_lh_volume_Thalamus-Proper	2.99637e-09	0.095222	5.94557	0.0160156	3956	Brain sMRI
SERPINE1	26558_aseg_lh_volume_Thalamus-Proper	0.000123071	-0.0616699	-3.8438	0.016044	3956	Brain sMRI
SEZ6L	26558_aseg_lh_volume_Thalamus-Proper	1.05935e-08	0.0919852	5.73332	0.016044	3956	Brain sMRI
SLAMF8	26558_aseg_lh_volume_Thalamus-Proper	0.000618414	-0.0549405	-3.4262	0.0160354	3956	Brain sMRI
SPOCK1	26558_aseg_lh_volume_Thalamus-Proper	0.000295478	0.0583176	3.6225	0.0160987	3956	Brain sMRI
ST6GAL1	26558_aseg_lh_volume_Thalamus-Proper	1.3886e-05	-0.0699659	-4.3512	0.0160797	3956	Brain sMRI
TFPI	26558_aseg_lh_volume_Thalamus-Proper	3.7216e-05	-0.0663434	-4.12888	0.0160681	3956	Brain sMRI
THPO	26558_aseg_lh_volume_Thalamus-Proper	0.000415301	-0.056816	-3.53321	0.0160806	3956	Brain sMRI
TIMP1	26558_aseg_lh_volume_Thalamus-Proper	0.000248071	-0.0589038	-3.66763	0.0160604	3956	Brain sMRI
TIMP3	26558_aseg_lh_volume_Thalamus-Proper	0.000280138	-0.0583692	-3.63631	0.0160518	3956	Brain sMRI
TMPRSS5	26558_aseg_lh_volume_Thalamus-Proper	0.000507556	0.056023	3.47965	0.0161002	3956	Brain sMRI
TNFRSF10A	26558_aseg_lh_volume_Thalamus-Proper	0.000477342	-0.0561551	-3.49611	0.0160622	3956	Brain sMRI
TNFRSF11B	26558_aseg_lh_volume_Thalamus-Proper	6.23513e-05	-0.0647136	-4.0081	0.0161457	3956	Brain sMRI
TREM2	26558_aseg_lh_volume_Thalamus-Proper	0.000553442	-0.0556142	-3.45632	0.0160906	3956	Brain sMRI
VEGFA	26558_aseg_lh_volume_Thalamus-Proper	0.000271795	-0.0584576	-3.64412	0.0160416	3956	Brain sMRI
WFIKKN2	26558_aseg_lh_volume_Thalamus-Proper	3.15407e-05	0.0669999	4.16694	0.0160789	3956	Brain sMRI
BCAN	26559_aseg_lh_volume_Caudate	7.64422e-06	0.0720677	4.48095	0.0160832	3956	Brain sMRI
COLEC12	26559_aseg_lh_volume_Caudate	0.000562958	-0.055433	-3.45171	0.0160596	3956	Brain sMRI
FABP4	26559_aseg_lh_volume_Caudate	1.69064e-06	-0.0769764	-4.79461	0.0160548	3956	Brain sMRI
GFAP	26559_aseg_lh_volume_Caudate	6.65127e-05	0.0639898	3.99275	0.0160265	3956	Brain sMRI
HSPB6	26559_aseg_lh_volume_Caudate	1.17878e-06	-0.078001	-4.86684	0.016027	3956	Brain sMRI
IL10RB	26559_aseg_lh_volume_Caudate	2.4698e-05	-0.0678073	-4.22262	0.0160581	3956	Brain sMRI
MB	26559_aseg_lh_volume_Caudate	2.65516e-06	-0.0754205	-4.70278	0.0160374	3956	Brain sMRI
MOG	26559_aseg_lh_volume_Caudate	3.04462e-11	0.10668	6.66365	0.0160092	3956	Brain sMRI
NCAN	26559_aseg_lh_volume_Caudate	4.35486e-13	0.116508	7.26893	0.0160282	3956	Brain sMRI
NELL2	26559_aseg_lh_volume_Caudate	6.12325e-06	0.0726706	4.52831	0.0160481	3956	Brain sMRI
NOS1	26559_aseg_lh_volume_Caudate	3.33576e-06	-0.0746828	-4.65572	0.0160411	3956	Brain sMRI
PTPRN2	26559_aseg_lh_volume_Caudate	1.71375e-06	0.0769255	4.79187	0.0160533	3956	Brain sMRI
REN	26559_aseg_lh_volume_Caudate	6.79686e-06	-0.0724809	-4.50608	0.0160851	3956	Brain sMRI
RTBDN	26559_aseg_lh_volume_Caudate	6.99085e-05	0.0640177	3.98088	0.0160813	3956	Brain sMRI
SCG3	26559_aseg_lh_volume_Caudate	2.1141e-06	0.0762014	4.74934	0.0160446	3956	Brain sMRI
SEMA3F	26559_aseg_lh_volume_Caudate	0.000137707	-0.0612551	-3.81605	0.016052	3956	Brain sMRI
SEZ6L	26559_aseg_lh_volume_Caudate	6.55707e-05	0.0642638	3.99614	0.0160815	3956	Brain sMRI
SPOCK1	26559_aseg_lh_volume_Caudate	3.16421e-06	0.0750579	4.66665	0.0160839	3956	Brain sMRI
TGFBR2	26559_aseg_lh_volume_Caudate	0.000267377	-0.0585169	-3.64835	0.0160393	3956	Brain sMRI
TNFRSF12A	26559_aseg_lh_volume_Caudate	0.000292234	-0.0581063	-3.62537	0.0160277	3956	Brain sMRI
TNFRSF1A	26559_aseg_lh_volume_Caudate	0.000545044	-0.0554627	-3.46045	0.0160276	3956	Brain sMRI
ADM	26560_aseg_lh_volume_Putamen	2.12534e-05	-0.0682618	-4.2565	0.0160371	3956	Brain sMRI
BCAN	26560_aseg_lh_volume_Putamen	8.51912e-07	0.0792794	4.93105	0.0160776	3956	Brain sMRI
BSG	26560_aseg_lh_volume_Putamen	0.000311733	-0.0580203	-3.60858	0.0160784	3956	Brain sMRI
CD27	26560_aseg_lh_volume_Putamen	0.000296912	-0.0582191	-3.62125	0.0160771	3956	Brain sMRI
CPM	26560_aseg_lh_volume_Putamen	0.00053385	-0.055832	-3.46605	0.0161082	3956	Brain sMRI
DPEP1	26560_aseg_lh_volume_Putamen	0.000506323	0.0559253	3.48031	0.0160691	3956	Brain sMRI
FABP4	26560_aseg_lh_volume_Putamen	0.000146262	-0.0611038	-3.80109	0.0160754	3956	Brain sMRI
FGF21	26560_aseg_lh_volume_Putamen	1.98502e-05	-0.0687328	-4.27182	0.0160898	3956	Brain sMRI
GFRA3	26560_aseg_lh_volume_Putamen	0.000295016	0.0582186	3.62291	0.0160696	3956	Brain sMRI
HSPB6	26560_aseg_lh_volume_Putamen	1.04936e-05	-0.0707712	-4.41251	0.0160387	3956	Brain sMRI
IGFBP4	26560_aseg_lh_volume_Putamen	0.000309748	-0.0580613	-3.61025	0.0160824	3956	Brain sMRI
IL10RB	26560_aseg_lh_volume_Putamen	0.000100133	-0.0625684	-3.89429	0.0160667	3956	Brain sMRI
KLK6	26560_aseg_lh_volume_Putamen	5.47056e-05	0.0648501	4.03902	0.0160559	3956	Brain sMRI
MB	26560_aseg_lh_volume_Putamen	9.21831e-05	-0.0628432	-3.91438	0.0160544	3956	Brain sMRI
MFAP3	26560_aseg_lh_volume_Putamen	0.000616478	-0.0550013	-3.42705	0.0160492	3956	Brain sMRI
MOG	26560_aseg_lh_volume_Putamen	4.3047e-09	0.0943555	5.88541	0.0160321	3956	Brain sMRI
MZB1	26560_aseg_lh_volume_Putamen	1.12927e-05	-0.0708579	-4.39652	0.0161168	3956	Brain sMRI
NCAN	26560_aseg_lh_volume_Putamen	4.50039e-13	0.116459	7.26443	0.0160314	3956	Brain sMRI
NOMO1	26560_aseg_lh_volume_Putamen	0.000310343	-0.0578622	-3.60975	0.0160294	3956	Brain sMRI
PROK1	26560_aseg_lh_volume_Putamen	0.000209108	0.0597126	3.71126	0.0160896	3956	Brain sMRI
PRSS2	26560_aseg_lh_volume_Putamen	0.000348767	-0.0574873	-3.57925	0.0160613	3956	Brain sMRI
SCARB2	26560_aseg_lh_volume_Putamen	8.18442e-05	-0.0633138	-3.9431	0.0160568	3956	Brain sMRI
SCG3	26560_aseg_lh_volume_Putamen	0.000430975	0.0566153	3.52337	0.0160685	3956	Brain sMRI
TGFBR2	26560_aseg_lh_volume_Putamen	0.000131994	-0.0613763	-3.82653	0.0160396	3956	Brain sMRI
TMPRSS5	26560_aseg_lh_volume_Putamen	1.93004e-05	0.0688499	4.27811	0.0160935	3956	Brain sMRI
ADM	26561_aseg_lh_volume_Pallidum	1.10655e-05	-0.0705424	-4.40096	0.0160289	3956	Brain sMRI
APLP1	26561_aseg_lh_volume_Pallidum	0.000184925	0.0602509	3.74236	0.0160997	3956	Brain sMRI
ASGR1	26561_aseg_lh_volume_Pallidum	4.3539e-05	-0.0657208	-4.09249	0.0160589	3956	Brain sMRI
BCAN	26561_aseg_lh_volume_Pallidum	7.09263e-18	0.138216	8.65504	0.0159694	3956	Brain sMRI
CCL23	26561_aseg_lh_volume_Pallidum	1.72805e-05	-0.0690107	-4.30277	0.0160387	3956	Brain sMRI
CD59	26561_aseg_lh_volume_Pallidum	5.77107e-05	-0.0647032	-4.02641	0.0160697	3956	Brain sMRI
CD99L2	26561_aseg_lh_volume_Pallidum	3.76774e-05	-0.0664074	-4.12603	0.0160947	3956	Brain sMRI
COLEC12	26561_aseg_lh_volume_Pallidum	0.00030684	-0.0580008	-3.6127	0.0160547	3956	Brain sMRI
CPM	26561_aseg_lh_volume_Pallidum	6.6502e-06	-0.0725572	-4.51074	0.0160855	3956	Brain sMRI
CST3	26561_aseg_lh_volume_Pallidum	9.89511e-05	-0.062584	-3.89718	0.0160588	3956	Brain sMRI
DNER	26561_aseg_lh_volume_Pallidum	0.000467999	0.0563151	3.5014	0.0160836	3956	Brain sMRI
DPP10	26561_aseg_lh_volume_Pallidum	3.52518e-07	0.082023	5.10176	0.0160774	3956	Brain sMRI
DPP6	26561_aseg_lh_volume_Pallidum	1.76628e-08	0.0909162	5.64529	0.0161048	3956	Brain sMRI
F7	26561_aseg_lh_volume_Pallidum	0.000104997	-0.0626754	-3.88273	0.0161421	3956	Brain sMRI
F9	26561_aseg_lh_volume_Pallidum	1.7775e-06	-0.0770317	-4.7845	0.0161003	3956	Brain sMRI
FABP4	26561_aseg_lh_volume_Pallidum	1.95363e-10	-0.102213	-6.3819	0.0160161	3956	Brain sMRI
FETUB	26561_aseg_lh_volume_Pallidum	0.000132819	-0.061431	-3.82499	0.0160604	3956	Brain sMRI
FGF21	26561_aseg_lh_volume_Pallidum	0.000134166	-0.0615101	-3.8225	0.0160916	3956	Brain sMRI
FSTL3	26561_aseg_lh_volume_Pallidum	0.000299767	-0.058105	-3.61876	0.0160566	3956	Brain sMRI
GALNT7	26561_aseg_lh_volume_Pallidum	6.44659e-05	0.0641569	4.00018	0.0160385	3956	Brain sMRI
GDF15	26561_aseg_lh_volume_Pallidum	6.03869e-06	-0.0736131	-4.53126	0.0162456	3956	Brain sMRI
GFAP	26561_aseg_lh_volume_Pallidum	6.22579e-08	0.0867444	5.42271	0.0159965	3956	Brain sMRI
GFRA3	26561_aseg_lh_volume_Pallidum	9.16755e-07	0.0788688	4.91661	0.0160413	3956	Brain sMRI
GGT5	26561_aseg_lh_volume_Pallidum	0.000381617	0.0572083	3.55558	0.0160897	3956	Brain sMRI
GPR37	26561_aseg_lh_volume_Pallidum	0.000107976	-0.0621478	-3.8759	0.0160344	3956	Brain sMRI
HSPB6	26561_aseg_lh_volume_Pallidum	4.07422e-07	-0.0812888	-5.07412	0.0160203	3956	Brain sMRI
HSPG2	26561_aseg_lh_volume_Pallidum	4.18713e-05	-0.0657769	-4.10157	0.016037	3956	Brain sMRI
IGF2R	26561_aseg_lh_volume_Pallidum	2.43345e-05	-0.0677854	-4.22598	0.0160402	3956	Brain sMRI
IGFBP4	26561_aseg_lh_volume_Pallidum	0.000175539	-0.0603673	-3.75547	0.0160745	3956	Brain sMRI
IL10RB	26561_aseg_lh_volume_Pallidum	9.50873e-05	-0.0627473	-3.90686	0.0160608	3956	Brain sMRI
KLK6	26561_aseg_lh_volume_Pallidum	1.29047e-14	0.123491	7.73667	0.0159618	3956	Brain sMRI
LEP	26561_aseg_lh_volume_Pallidum	5.0076e-09	-0.0940892	-5.86012	0.0160559	3956	Brain sMRI
LGALS9	26561_aseg_lh_volume_Pallidum	1.61751e-05	-0.0692755	-4.31746	0.0160454	3956	Brain sMRI
MB	26561_aseg_lh_volume_Pallidum	8.17703e-07	-0.0791749	-4.9391	0.0160302	3956	Brain sMRI
MOG	26561_aseg_lh_volume_Pallidum	5.75165e-18	0.138387	8.67937	0.0159443	3956	Brain sMRI
MZB1	26561_aseg_lh_volume_Pallidum	1.04459e-06	-0.0787506	-4.89083	0.0161017	3956	Brain sMRI
NCAN	26561_aseg_lh_volume_Pallidum	2.47389e-17	0.136021	8.50865	0.0159862	3956	Brain sMRI
NELL2	26561_aseg_lh_volume_Pallidum	9.35966e-06	0.0712065	4.43732	0.0160472	3956	Brain sMRI
NOMO1	26561_aseg_lh_volume_Pallidum	4.04597e-06	-0.0738811	-4.61558	0.0160069	3956	Brain sMRI
NPTXR	26561_aseg_lh_volume_Pallidum	0.000241815	0.0590445	3.67418	0.0160701	3956	Brain sMRI
NTRK3	26561_aseg_lh_volume_Pallidum	2.19068e-06	0.0763283	4.7421	0.0160959	3956	Brain sMRI
OMG	26561_aseg_lh_volume_Pallidum	1.02738e-06	0.0788415	4.89412	0.0161094	3956	Brain sMRI
OXT	26561_aseg_lh_volume_Pallidum	1.46927e-05	-0.0696176	-4.33874	0.0160456	3956	Brain sMRI
PLAT	26561_aseg_lh_volume_Pallidum	0.000572233	-0.0554684	-3.44728	0.0160905	3956	Brain sMRI
PODXL2	26561_aseg_lh_volume_Pallidum	0.000325246	0.0578143	3.59752	0.0160706	3956	Brain sMRI
PRSS8	26561_aseg_lh_volume_Pallidum	2.7145e-05	-0.0674664	-4.20119	0.0160589	3956	Brain sMRI
REN	26561_aseg_lh_volume_Pallidum	0.00022574	-0.0594238	-3.69177	0.0160963	3956	Brain sMRI
SCG3	26561_aseg_lh_volume_Pallidum	1.42192e-08	0.091051	5.68279	0.0160222	3956	Brain sMRI
SEZ6L	26561_aseg_lh_volume_Pallidum	2.45767e-06	0.0758094	4.71862	0.016066	3956	Brain sMRI
SEZ6L2	26561_aseg_lh_volume_Pallidum	8.96998e-07	0.0790567	4.92091	0.0160655	3956	Brain sMRI
SPOCK1	26561_aseg_lh_volume_Pallidum	4.47201e-08	0.0880648	5.48198	0.0160644	3956	Brain sMRI
SSC5D	26561_aseg_lh_volume_Pallidum	0.000496935	-0.056053	-3.48533	0.0160825	3956	Brain sMRI
STC1	26561_aseg_lh_volume_Pallidum	0.000610396	-0.0549719	-3.42975	0.016028	3956	Brain sMRI
TMPRSS5	26561_aseg_lh_volume_Pallidum	1.53921e-09	0.0971805	6.05473	0.0160503	3956	Brain sMRI
TNFRSF12A	26561_aseg_lh_volume_Pallidum	6.36906e-05	-0.0641261	-4.00306	0.0160193	3956	Brain sMRI
TNFRSF1A	26561_aseg_lh_volume_Pallidum	0.000246576	-0.0587876	-3.66918	0.016022	3956	Brain sMRI
ACTA2	26562_aseg_lh_volume_Hippocampus	0.000142044	-0.061239	-3.80835	0.0160802	3956	Brain sMRI
ADAMTS13	26562_aseg_lh_volume_Hippocampus	0.000391772	0.0570713	3.54865	0.0160825	3956	Brain sMRI
APLP1	26562_aseg_lh_volume_Hippocampus	0.000433828	0.0567154	3.52162	0.0161049	3956	Brain sMRI
BAIAP2	26562_aseg_lh_volume_Hippocampus	0.000371983	-0.0572061	-3.56232	0.0160587	3956	Brain sMRI
BCAN	26562_aseg_lh_volume_Hippocampus	3.14515e-14	0.121972	7.6208	0.0160052	3956	Brain sMRI
CNTN1	26562_aseg_lh_volume_Hippocampus	0.00029632	0.0582921	3.62176	0.016095	3956	Brain sMRI
DNER	26562_aseg_lh_volume_Hippocampus	2.88496e-06	0.0752788	4.68571	0.0160656	3956	Brain sMRI
DPEP1	26562_aseg_lh_volume_Hippocampus	3.22424e-05	0.0668176	4.16189	0.0160546	3956	Brain sMRI
DPP6	26562_aseg_lh_volume_Hippocampus	8.03598e-05	0.0637132	3.94751	0.0161401	3956	Brain sMRI
FABP4	26562_aseg_lh_volume_Hippocampus	2.51294e-06	-0.0756875	-4.71407	0.0160557	3956	Brain sMRI
FSTL3	26562_aseg_lh_volume_Hippocampus	5.90548e-06	-0.0727718	-4.53599	0.0160432	3956	Brain sMRI
GFRA3	26562_aseg_lh_volume_Hippocampus	1.46201e-09	0.0971157	6.06309	0.0160175	3956	Brain sMRI
HSPB6	26562_aseg_lh_volume_Hippocampus	2.99193e-06	-0.0749919	-4.67821	0.01603	3956	Brain sMRI
ISM1	26562_aseg_lh_volume_Hippocampus	0.000158032	-0.0606883	-3.78179	0.0160475	3956	Brain sMRI
KLK6	26562_aseg_lh_volume_Hippocampus	4.21917e-07	0.0812458	5.06742	0.016033	3956	Brain sMRI
LEP	26562_aseg_lh_volume_Hippocampus	1.28559e-06	-0.0779802	-4.84956	0.0160799	3956	Brain sMRI
LPCAT2	26562_aseg_lh_volume_Hippocampus	0.000115129	-0.062075	-3.8602	0.0160808	3956	Brain sMRI
LTBR	26562_aseg_lh_volume_Hippocampus	0.000395223	-0.056853	-3.54633	0.0160315	3956	Brain sMRI
MB	26562_aseg_lh_volume_Hippocampus	0.00042141	-0.0566689	-3.52934	0.0160565	3956	Brain sMRI
MDGA1	26562_aseg_lh_volume_Hippocampus	0.000497892	0.0560042	3.48482	0.0160709	3956	Brain sMRI
MMP3	26562_aseg_lh_volume_Hippocampus	0.000550652	-0.0556167	-3.45769	0.0160849	3956	Brain sMRI
MOG	26562_aseg_lh_volume_Hippocampus	1.62587e-09	0.0968811	6.04582	0.0160245	3956	Brain sMRI
MZB1	26562_aseg_lh_volume_Hippocampus	4.8049e-08	-0.0880062	-5.46917	0.0160913	3956	Brain sMRI
NCAN	26562_aseg_lh_volume_Hippocampus	7.70018e-22	0.154063	9.66149	0.0159461	3956	Brain sMRI
NELL1	26562_aseg_lh_volume_Hippocampus	0.000541969	0.0555693	3.46198	0.0160513	3956	Brain sMRI
NELL2	26562_aseg_lh_volume_Hippocampus	0.000454708	0.0563707	3.5091	0.0160642	3956	Brain sMRI
PLAT	26562_aseg_lh_volume_Hippocampus	9.36733e-05	-0.0629017	-3.91049	0.0160854	3956	Brain sMRI
PODXL2	26562_aseg_lh_volume_Hippocampus	2.00737e-06	0.0764082	4.75987	0.0160526	3956	Brain sMRI
POLR2F	26562_aseg_lh_volume_Hippocampus	0.000305993	-0.0582339	-3.61342	0.016116	3956	Brain sMRI
PTPRN2	26562_aseg_lh_volume_Hippocampus	0.000114705	0.0620446	3.8611	0.0160692	3956	Brain sMRI
SCG3	26562_aseg_lh_volume_Hippocampus	5.49769e-06	0.0730357	4.55115	0.0160477	3956	Brain sMRI
SEZ6L	26562_aseg_lh_volume_Hippocampus	1.33366e-08	0.0913698	5.69383	0.0160472	3956	Brain sMRI
SEZ6L2	26562_aseg_lh_volume_Hippocampus	2.66834e-05	0.067621	4.20509	0.0160808	3956	Brain sMRI
SPOCK1	26562_aseg_lh_volume_Hippocampus	4.96061e-05	0.0653743	4.06202	0.0160941	3956	Brain sMRI
TMPRSS5	26562_aseg_lh_volume_Hippocampus	2.11502e-05	0.0685051	4.25759	0.0160901	3956	Brain sMRI
TNFRSF12A	26562_aseg_lh_volume_Hippocampus	0.000235478	-0.0589922	-3.68098	0.0160262	3956	Brain sMRI
TNFRSF1A	26562_aseg_lh_volume_Hippocampus	0.000204437	-0.0595579	-3.71699	0.0160232	3956	Brain sMRI
UMOD	26562_aseg_lh_volume_Hippocampus	8.72846e-05	0.0631778	3.92759	0.0160857	3956	Brain sMRI
VSIG4	26562_aseg_lh_volume_Hippocampus	0.000196466	-0.0598161	-3.72706	0.0160491	3956	Brain sMRI
ADAMTS13	26563_aseg_lh_volume_Amygdala	0.000564854	0.0554748	3.4508	0.0160759	3956	Brain sMRI
APLP1	26563_aseg_lh_volume_Amygdala	1.11679e-06	0.0783998	4.87758	0.0160735	3956	Brain sMRI
B4GAT1	26563_aseg_lh_volume_Amygdala	0.000157985	0.0608569	3.78187	0.0160917	3956	Brain sMRI
BCAN	26563_aseg_lh_volume_Amygdala	2.09356e-12	0.112913	7.05085	0.0160141	3956	Brain sMRI
CR2	26563_aseg_lh_volume_Amygdala	0.000203463	0.0596129	3.7182	0.0160327	3956	Brain sMRI
DNER	26563_aseg_lh_volume_Amygdala	0.000215138	0.0595402	3.70403	0.0160745	3956	Brain sMRI
DPEP1	26563_aseg_lh_volume_Amygdala	0.0001498	0.0609218	3.79514	0.0160526	3956	Brain sMRI
DPP6	26563_aseg_lh_volume_Amygdala	0.000348257	0.0577673	3.57964	0.0161378	3956	Brain sMRI
GDF15	26563_aseg_lh_volume_Amygdala	0.000258472	-0.059443	-3.65708	0.0162542	3956	Brain sMRI
GFRA3	26563_aseg_lh_volume_Amygdala	3.32802e-06	0.0746868	4.6562	0.0160403	3956	Brain sMRI
HBQ1	26563_aseg_lh_volume_Amygdala	4.47294e-06	0.073578	4.59459	0.016014	3956	Brain sMRI
HSPB6	26563_aseg_lh_volume_Amygdala	2.69261e-05	-0.0673774	-4.20303	0.0160307	3956	Brain sMRI
KAZALD1	26563_aseg_lh_volume_Amygdala	0.000135578	0.0614156	3.81991	0.0160778	3956	Brain sMRI
KLK6	26563_aseg_lh_volume_Amygdala	1.95764e-05	0.0685703	4.27493	0.0160401	3956	Brain sMRI
LEP	26563_aseg_lh_volume_Amygdala	0.000250552	-0.0589803	-3.66508	0.0160925	3956	Brain sMRI
MOG	26563_aseg_lh_volume_Amygdala	1.95747e-09	0.0963524	6.01555	0.0160172	3956	Brain sMRI
NCAM1	26563_aseg_lh_volume_Amygdala	0.000324859	0.0577552	3.59783	0.0160528	3956	Brain sMRI
NCAN	26563_aseg_lh_volume_Amygdala	1.1763e-22	0.157023	9.85671	0.0159306	3956	Brain sMRI
NELL2	26563_aseg_lh_volume_Amygdala	9.7656e-05	0.062602	3.90038	0.0160502	3956	Brain sMRI
NPTXR	26563_aseg_lh_volume_Amygdala	0.000155363	0.0608126	3.78605	0.0160623	3956	Brain sMRI
PODXL2	26563_aseg_lh_volume_Amygdala	2.22958e-06	0.0760294	4.73851	0.016045	3956	Brain sMRI
PTPRN2	26563_aseg_lh_volume_Amygdala	5.39344e-05	0.0649132	4.04237	0.0160582	3956	Brain sMRI
RTBDN	26563_aseg_lh_volume_Amygdala	0.000349214	0.0575448	3.57892	0.0160788	3956	Brain sMRI
SCG3	26563_aseg_lh_volume_Amygdala	1.52203e-05	0.0694845	4.33094	0.0160437	3956	Brain sMRI
SEZ6L	26563_aseg_lh_volume_Amygdala	5.65099e-09	0.0936461	5.83984	0.0160357	3956	Brain sMRI
SEZ6L2	26563_aseg_lh_volume_Amygdala	9.73001e-05	0.0627238	3.90127	0.0160778	3956	Brain sMRI
TNR	26563_aseg_lh_volume_Amygdala	0.000165035	0.0606455	3.77095	0.0160823	3956	Brain sMRI
UMOD	26563_aseg_lh_volume_Amygdala	0.000388897	0.0571057	3.55059	0.0160834	3956	Brain sMRI
WFIKKN1	26563_aseg_lh_volume_Amygdala	2.93825e-05	0.0671909	4.18314	0.0160623	3956	Brain sMRI
WFIKKN2	26563_aseg_lh_volume_Amygdala	0.000287501	0.0583704	3.6296	0.0160818	3956	Brain sMRI
BCAN	26564_aseg_lh_volume_Accumbens-area	1.09899e-08	0.091944	5.72704	0.0160544	3956	Brain sMRI
CPM	26564_aseg_lh_volume_Accumbens-area	4.42386e-05	-0.0657994	-4.08878	0.0160927	3956	Brain sMRI
DPEP1	26564_aseg_lh_volume_Accumbens-area	4.20322e-05	0.0658305	4.10068	0.0160536	3956	Brain sMRI
FGF21	26564_aseg_lh_volume_Accumbens-area	4.39283e-06	-0.0739326	-4.59838	0.016078	3956	Brain sMRI
GGT1	26564_aseg_lh_volume_Accumbens-area	0.000330383	-0.0577543	-3.59343	0.0160722	3956	Brain sMRI
KLK6	26564_aseg_lh_volume_Accumbens-area	5.35294e-07	0.0805055	5.02161	0.0160318	3956	Brain sMRI
MOG	26564_aseg_lh_volume_Accumbens-area	2.35379e-08	0.0897093	5.59528	0.016033	3956	Brain sMRI
NCAN	26564_aseg_lh_volume_Accumbens-area	2.22595e-11	0.107637	6.71003	0.0160413	3956	Brain sMRI
NPTXR	26564_aseg_lh_volume_Accumbens-area	0.000420794	0.0567298	3.52972	0.016072	3956	Brain sMRI
PODXL2	26564_aseg_lh_volume_Accumbens-area	0.000136579	0.0613452	3.81808	0.016067	3956	Brain sMRI
PTPRN2	26564_aseg_lh_volume_Accumbens-area	2.88927e-05	0.0672499	4.18698	0.0160617	3956	Brain sMRI
SCG3	26564_aseg_lh_volume_Accumbens-area	0.000478094	0.0561514	3.49569	0.016063	3956	Brain sMRI
SEZ6L	26564_aseg_lh_volume_Accumbens-area	1.47421e-05	0.069724	4.338	0.0160728	3956	Brain sMRI
ACY1	26565_aseg_lh_volume_VentralDC	0.000118142	-0.0621182	-3.85385	0.0161185	3956	Brain sMRI
ADAM22	26565_aseg_lh_volume_VentralDC	5.00596e-06	0.0734107	4.57093	0.0160604	3956	Brain sMRI
ADM	26565_aseg_lh_volume_VentralDC	0.000223923	-0.0592666	-3.69383	0.0160447	3956	Brain sMRI
ALPP	26565_aseg_lh_volume_VentralDC	0.000353012	-0.057745	-3.57608	0.0161476	3956	Brain sMRI
APLP1	26565_aseg_lh_volume_VentralDC	7.80999e-06	0.0720311	4.47634	0.0160915	3956	Brain sMRI
ASGR1	26565_aseg_lh_volume_VentralDC	1.5983e-06	-0.0771353	-4.80593	0.01605	3956	Brain sMRI
BAIAP2	26565_aseg_lh_volume_VentralDC	0.000520966	-0.0557783	-3.47264	0.0160622	3956	Brain sMRI
BCAN	26565_aseg_lh_volume_VentralDC	1.34713e-18	0.141245	8.84616	0.0159668	3956	Brain sMRI
BST2	26565_aseg_lh_volume_VentralDC	5.88149e-05	-0.0645024	-4.02193	0.0160377	3956	Brain sMRI
CCL23	26565_aseg_lh_volume_VentralDC	0.000280415	-0.058372	-3.63606	0.0160536	3956	Brain sMRI
CCL27	26565_aseg_lh_volume_VentralDC	7.01154e-05	-0.0640384	-3.98018	0.0160893	3956	Brain sMRI
CCL3	26565_aseg_lh_volume_VentralDC	0.000480679	-0.0561912	-3.49425	0.0160811	3956	Brain sMRI
CCL7	26565_aseg_lh_volume_VentralDC	0.000156807	-0.0607456	-3.78374	0.0160544	3956	Brain sMRI
CD74	26565_aseg_lh_volume_VentralDC	0.000585909	-0.0552419	-3.44088	0.0160546	3956	Brain sMRI
CDCP1	26565_aseg_lh_volume_VentralDC	9.80462e-05	-0.0628712	-3.89941	0.0161232	3956	Brain sMRI
CDH2	26565_aseg_lh_volume_VentralDC	0.000632524	-0.0550264	-3.42005	0.0160894	3956	Brain sMRI
CDHR2	26565_aseg_lh_volume_VentralDC	0.000518008	-0.0560847	-3.47417	0.0161433	3956	Brain sMRI
CES1	26565_aseg_lh_volume_VentralDC	6.24566e-05	-0.0645387	-4.0077	0.0161037	3956	Brain sMRI
CLEC4A	26565_aseg_lh_volume_VentralDC	0.000102725	0.062505	3.88807	0.0160761	3956	Brain sMRI
CNTN2	26565_aseg_lh_volume_VentralDC	0.000613838	0.0549884	3.42822	0.0160399	3956	Brain sMRI
CPM	26565_aseg_lh_volume_VentralDC	1.69063e-07	-0.0842333	-5.24	0.0160751	3956	Brain sMRI
CST3	26565_aseg_lh_volume_VentralDC	0.000168582	-0.0604948	-3.76562	0.016065	3956	Brain sMRI
CTSD	26565_aseg_lh_volume_VentralDC	0.000161446	-0.0605847	-3.77645	0.0160428	3956	Brain sMRI
CXCL10	26565_aseg_lh_volume_VentralDC	4.09699e-05	-0.0659593	-4.10663	0.0160617	3956	Brain sMRI
CXCL17	26565_aseg_lh_volume_VentralDC	0.000392975	-0.0573377	-3.54784	0.0161613	3956	Brain sMRI
DNER	26565_aseg_lh_volume_VentralDC	7.39227e-06	0.0721313	4.48813	0.0160716	3956	Brain sMRI
DPEP1	26565_aseg_lh_volume_VentralDC	0.000165458	0.0605634	3.77031	0.0160633	3956	Brain sMRI
DPP10	26565_aseg_lh_volume_VentralDC	0.000204663	0.0598636	3.71671	0.0161066	3956	Brain sMRI
DPP6	26565_aseg_lh_volume_VentralDC	0.000115846	0.0622937	3.85867	0.0161438	3956	Brain sMRI
F7	26565_aseg_lh_volume_VentralDC	0.000378729	-0.0574594	-3.55758	0.0161512	3956	Brain sMRI
F9	26565_aseg_lh_volume_VentralDC	1.1668e-07	-0.0854329	-5.3085	0.0160936	3956	Brain sMRI
FABP1	26565_aseg_lh_volume_VentralDC	6.641e-06	-0.0724062	-4.51103	0.0160509	3956	Brain sMRI
FABP4	26565_aseg_lh_volume_VentralDC	1.57637e-07	-0.0842945	-5.25299	0.016047	3956	Brain sMRI
FETUB	26565_aseg_lh_volume_VentralDC	0.000135095	-0.0613796	-3.82079	0.0160646	3956	Brain sMRI
FGF21	26565_aseg_lh_volume_VentralDC	3.03156e-05	-0.0671917	-4.176	0.01609	3956	Brain sMRI
FLT3LG	26565_aseg_lh_volume_VentralDC	3.05074e-05	-0.0671751	-4.17456	0.0160915	3956	Brain sMRI
FUS	26565_aseg_lh_volume_VentralDC	0.000582447	-0.055351	-3.44249	0.0160788	3956	Brain sMRI
GDF15	26565_aseg_lh_volume_VentralDC	6.75816e-07	-0.0808215	-4.97637	0.0162411	3956	Brain sMRI
GFAP	26565_aseg_lh_volume_VentralDC	1.91387e-06	0.0763805	4.76954	0.0160142	3956	Brain sMRI
GFRA2	26565_aseg_lh_volume_VentralDC	0.000416929	0.0566959	3.53217	0.0160513	3956	Brain sMRI
GFRA3	26565_aseg_lh_volume_VentralDC	4.78983e-10	0.0999633	6.24173	0.0160153	3956	Brain sMRI
GGT1	26565_aseg_lh_volume_VentralDC	0.000103891	-0.0624453	-3.88532	0.0160721	3956	Brain sMRI
GH1	26565_aseg_lh_volume_VentralDC	0.000397373	0.0569392	3.5449	0.0160623	3956	Brain sMRI
GUSB	26565_aseg_lh_volume_VentralDC	0.000202597	-0.0596711	-3.71928	0.0160437	3956	Brain sMRI
HGF	26565_aseg_lh_volume_VentralDC	9.99152e-05	-0.0626933	-3.89482	0.0160966	3956	Brain sMRI
HSPB6	26565_aseg_lh_volume_VentralDC	8.794e-05	-0.0629913	-3.92578	0.0160455	3956	Brain sMRI
ICAM1	26565_aseg_lh_volume_VentralDC	0.00021208	-0.0595915	-3.70767	0.0160725	3956	Brain sMRI
IGF2R	26565_aseg_lh_volume_VentralDC	4.37379e-06	-0.0737615	-4.59929	0.0160376	3956	Brain sMRI
IGFBP4	26565_aseg_lh_volume_VentralDC	0.000105703	-0.0623952	-3.8811	0.0160767	3956	Brain sMRI
IL18R1	26565_aseg_lh_volume_VentralDC	8.2202e-05	-0.0633389	-3.94205	0.0160675	3956	Brain sMRI
IL1RN	26565_aseg_lh_volume_VentralDC	1.34977e-05	-0.0700598	-4.35744	0.0160782	3956	Brain sMRI
IL6	26565_aseg_lh_volume_VentralDC	2.45465e-06	-0.075826	-4.71887	0.0160687	3956	Brain sMRI
ITGA5	26565_aseg_lh_volume_VentralDC	7.45418e-05	-0.0636328	-3.96554	0.0160464	3956	Brain sMRI
KLK6	26565_aseg_lh_volume_VentralDC	1.003e-17	0.137293	8.61467	0.0159371	3956	Brain sMRI
LAMP3	26565_aseg_lh_volume_VentralDC	7.70633e-05	-0.0637646	-3.95757	0.0161121	3956	Brain sMRI
LBP	26565_aseg_lh_volume_VentralDC	6.91811e-05	-0.0639767	-3.98338	0.0160609	3956	Brain sMRI
LEP	26565_aseg_lh_volume_VentralDC	1.72142e-07	-0.0841746	-5.23665	0.0160741	3956	Brain sMRI
LGALS1	26565_aseg_lh_volume_VentralDC	0.000250448	-0.0589057	-3.66518	0.0160717	3956	Brain sMRI
LGALS3	26565_aseg_lh_volume_VentralDC	0.000480062	-0.0561153	-3.49459	0.0160578	3956	Brain sMRI
LGALS4	26565_aseg_lh_volume_VentralDC	2.16917e-05	-0.0684302	-4.25191	0.016094	3956	Brain sMRI
LGALS9	26565_aseg_lh_volume_VentralDC	8.67239e-06	-0.0714707	-4.4538	0.0160471	3956	Brain sMRI
MEGF9	26565_aseg_lh_volume_VentralDC	0.000520092	-0.0559469	-3.47309	0.0161087	3956	Brain sMRI
MOG	26565_aseg_lh_volume_VentralDC	3.33259e-19	0.143495	9.00392	0.015937	3956	Brain sMRI
MZB1	26565_aseg_lh_volume_VentralDC	1.95602e-06	-0.0767584	-4.76513	0.0161084	3956	Brain sMRI
NCAN	26565_aseg_lh_volume_VentralDC	1.13115e-20	0.149629	9.37572	0.0159592	3956	Brain sMRI
NOMO1	26565_aseg_lh_volume_VentralDC	0.000382216	-0.0569848	-3.55517	0.0160287	3956	Brain sMRI
NPTXR	26565_aseg_lh_volume_VentralDC	7.82016e-05	0.0635412	3.95405	0.0160699	3956	Brain sMRI
NTRK3	26565_aseg_lh_volume_VentralDC	0.000213089	0.0597409	3.70646	0.016118	3956	Brain sMRI
OXT	26565_aseg_lh_volume_VentralDC	0.000283865	-0.0583489	-3.63289	0.0160613	3956	Brain sMRI
PIGR	26565_aseg_lh_volume_VentralDC	0.00022555	-0.0595494	-3.69199	0.0161294	3956	Brain sMRI
PLAT	26565_aseg_lh_volume_VentralDC	5.55895e-07	-0.0805672	-5.01431	0.0160675	3956	Brain sMRI
PODXL2	26565_aseg_lh_volume_VentralDC	6.84162e-07	0.0798353	4.97398	0.0160506	3956	Brain sMRI
PRSS8	26565_aseg_lh_volume_VentralDC	0.000117604	-0.0619446	-3.85497	0.0160688	3956	Brain sMRI
PTPRS	26565_aseg_lh_volume_VentralDC	0.000517465	0.0558485	3.47445	0.016074	3956	Brain sMRI
REG4	26565_aseg_lh_volume_VentralDC	0.000255693	-0.0588765	-3.65986	0.0160871	3956	Brain sMRI
REN	26565_aseg_lh_volume_VentralDC	1.86581e-06	-0.0767849	-4.77469	0.0160816	3956	Brain sMRI
SCG3	26565_aseg_lh_volume_VentralDC	1.63132e-10	0.10261	6.40974	0.0160085	3956	Brain sMRI
SEZ6L	26565_aseg_lh_volume_VentralDC	6.15156e-08	0.0870991	5.42487	0.0160555	3956	Brain sMRI
SEZ6L2	26565_aseg_lh_volume_VentralDC	0.000103537	0.0625216	3.88615	0.0160883	3956	Brain sMRI
SLAMF7	26565_aseg_lh_volume_VentralDC	0.000404077	-0.0568685	-3.54047	0.0160624	3956	Brain sMRI
SPOCK1	26565_aseg_lh_volume_VentralDC	5.03763e-06	0.0735127	4.5696	0.0160873	3956	Brain sMRI
ST6GAL1	26565_aseg_lh_volume_VentralDC	0.000447578	-0.0565565	-3.51331	0.0160978	3956	Brain sMRI
TIMP1	26565_aseg_lh_volume_VentralDC	0.000291621	-0.0582525	-3.62591	0.0160656	3956	Brain sMRI
TMPRSS5	26565_aseg_lh_volume_VentralDC	1.47428e-08	0.0911855	5.67655	0.0160635	3956	Brain sMRI
TNFRSF10A	26565_aseg_lh_volume_VentralDC	0.000529469	-0.0557251	-3.46828	0.0160671	3956	Brain sMRI
TNFRSF11B	26565_aseg_lh_volume_VentralDC	0.000363392	-0.0576562	-3.56847	0.0161571	3956	Brain sMRI
TNFRSF12A	26565_aseg_lh_volume_VentralDC	0.000284934	-0.0582168	-3.63192	0.0160292	3956	Brain sMRI
ADA2	26566_aseg_lh_volume_vessel	0.000182803	0.0605244	3.74527	0.0161602	3956	Brain sMRI
ECE1	26566_aseg_lh_volume_vessel	0.000567744	0.0553588	3.44942	0.0160487	3956	Brain sMRI
CEACAM5	26567_aseg_lh_volume_choroid-plexus	1.8271e-05	0.068963	4.29035	0.016074	3956	Brain sMRI
CLMP	26567_aseg_lh_volume_choroid-plexus	0.000520599	-0.0557521	-3.47283	0.0160538	3956	Brain sMRI
DDC	26567_aseg_lh_volume_choroid-plexus	0.00028686	0.0583999	3.63018	0.0160873	3956	Brain sMRI
ENTPD2	26567_aseg_lh_volume_choroid-plexus	0.00027539	0.0585213	3.64073	0.0160741	3956	Brain sMRI
ERBB4	26567_aseg_lh_volume_choroid-plexus	0.000622912	0.0551535	3.42422	0.0161069	3956	Brain sMRI
GFAP	26567_aseg_lh_volume_choroid-plexus	3.97217e-05	0.065941	4.1138	0.0160292	3956	Brain sMRI
LEP	26567_aseg_lh_volume_choroid-plexus	8.78733e-05	-0.0632154	-3.92596	0.0161019	3956	Brain sMRI
LPO	26567_aseg_lh_volume_choroid-plexus	0.000150908	0.0609844	3.7933	0.0160769	3956	Brain sMRI
NFASC	26567_aseg_lh_volume_choroid-plexus	0.000201557	0.0600251	3.72059	0.0161332	3956	Brain sMRI
RUVBL1	26567_aseg_lh_volume_choroid-plexus	6.93102e-05	0.063896	3.98293	0.0160425	3956	Brain sMRI
SPOCK1	26567_aseg_lh_volume_choroid-plexus	0.0002201	0.0595609	3.69822	0.0161053	3956	Brain sMRI
MEP1B	26568_aseg_lh_number_HolesBeforeFixing	0.000266478	-0.0588365	-3.64922	0.016123	3956	Brain sMRI
NCAN	26568_aseg_lh_number_HolesBeforeFixing	6.6987e-05	0.0642699	3.99106	0.0161035	3956	Brain sMRI
BAIAP2	26569_aseg_rh_intensity_Lateral-Ventricle	0.000307438	-0.057916	-3.61219	0.0160335	3956	Brain sMRI
CALCA	26569_aseg_rh_intensity_Lateral-Ventricle	0.000383366	-0.0570707	-3.55438	0.0160565	3956	Brain sMRI
EGLN1	26569_aseg_rh_intensity_Lateral-Ventricle	6.37829e-05	-0.0642744	-4.00271	0.0160577	3956	Brain sMRI
GGT1	26569_aseg_rh_intensity_Lateral-Ventricle	0.000202809	-0.0596825	-3.71902	0.0160479	3956	Brain sMRI
IL16	26569_aseg_rh_intensity_Lateral-Ventricle	5.8492e-05	-0.0645609	-4.02323	0.016047	3956	Brain sMRI
LBR	26569_aseg_rh_intensity_Lateral-Ventricle	0.000475684	-0.0562992	-3.49705	0.0160991	3956	Brain sMRI
MMP10	26569_aseg_rh_intensity_Lateral-Ventricle	7.61992e-05	-0.0634984	-3.96027	0.0160338	3956	Brain sMRI
SHMT1	26569_aseg_rh_intensity_Lateral-Ventricle	0.000627379	-0.0549216	-3.42227	0.0160483	3956	Brain sMRI
TPP1	26569_aseg_rh_intensity_Lateral-Ventricle	0.000609669	-0.0550962	-3.43008	0.0160627	3956	Brain sMRI
NCAN	26570_aseg_rh_intensity_Inf-Lat-Vent	0.000366161	0.0573705	3.56647	0.0160861	3956	Brain sMRI
MAPK9	26571_aseg_rh_intensity_Cerebellum-White-Matter	0.000604541	0.0552318	3.43237	0.0160914	3956	Brain sMRI
XCL1	26571_aseg_rh_intensity_Cerebellum-White-Matter	0.000364142	0.0572596	3.56793	0.0160484	3956	Brain sMRI
GDF15	26573_aseg_rh_intensity_Thalamus-Proper	1.12624e-05	-0.0714191	-4.39711	0.0162423	3956	Brain sMRI
IGF2R	26573_aseg_rh_intensity_Thalamus-Proper	0.000531879	-0.0556337	-3.46705	0.0160464	3956	Brain sMRI
KLK6	26573_aseg_rh_intensity_Thalamus-Proper	0.00053286	0.0556495	3.46655	0.0160533	3956	Brain sMRI
MDK	26573_aseg_rh_intensity_Thalamus-Proper	0.000107195	-0.0623567	-3.87767	0.0160809	3956	Brain sMRI
WIF1	26574_aseg_rh_intensity_Caudate	0.000607292	-0.0550186	-3.43114	0.0160351	3956	Brain sMRI
CLEC11A	26575_aseg_rh_intensity_Putamen	7.54406e-05	-0.0636645	-3.96267	0.0160661	3956	Brain sMRI
COL4A1	26575_aseg_rh_intensity_Putamen	0.000359644	-0.0578231	-3.57119	0.0161915	3956	Brain sMRI
EBI3_IL27	26575_aseg_rh_intensity_Putamen	0.000513598	-0.0560437	-3.47647	0.0161209	3956	Brain sMRI
ESM1	26575_aseg_rh_intensity_Putamen	3.06069e-06	-0.0753606	-4.67352	0.016125	3956	Brain sMRI
LILRA2	26575_aseg_rh_intensity_Putamen	0.000615048	-0.0550786	-3.42768	0.0160687	3956	Brain sMRI
LILRA5	26575_aseg_rh_intensity_Putamen	0.000164655	-0.0603566	-3.77153	0.0160032	3956	Brain sMRI
MARCO	26575_aseg_rh_intensity_Putamen	0.000583772	-0.0552557	-3.44187	0.016054	3956	Brain sMRI
MATN2	26575_aseg_rh_intensity_Putamen	0.0001909	-0.0600029	-3.73433	0.0160679	3956	Brain sMRI
MPO	26575_aseg_rh_intensity_Putamen	0.000171076	-0.0604391	-3.76194	0.016066	3956	Brain sMRI
NRP2	26575_aseg_rh_intensity_Putamen	5.42177e-05	-0.0649962	-4.04113	0.0160836	3956	Brain sMRI
SPP1	26575_aseg_rh_intensity_Putamen	0.000232808	-0.0592433	-3.6839	0.0160817	3956	Brain sMRI
TFRC	26575_aseg_rh_intensity_Putamen	2.33083e-06	-0.0760037	-4.72945	0.0160703	3956	Brain sMRI
TNC	26575_aseg_rh_intensity_Putamen	4.63212e-07	-0.0810828	-5.04949	0.0160576	3956	Brain sMRI
VCAN	26575_aseg_rh_intensity_Putamen	0.000453617	-0.0563294	-3.50974	0.0160495	3956	Brain sMRI
ADM	26576_aseg_rh_intensity_Pallidum	0.000100649	0.0624416	3.89304	0.0160393	3956	Brain sMRI
COLEC12	26576_aseg_rh_intensity_Pallidum	0.000285476	0.058307	3.63143	0.0160562	3956	Brain sMRI
DCN	26576_aseg_rh_intensity_Pallidum	0.000367009	-0.0573737	-3.56586	0.0160897	3956	Brain sMRI
ESM1	26576_aseg_rh_intensity_Pallidum	4.25449e-10	-0.100725	-6.26042	0.0160892	3956	Brain sMRI
NCAN	26576_aseg_rh_intensity_Pallidum	3.78414e-05	-0.066415	-4.12503	0.0161005	3956	Brain sMRI
NRP2	26576_aseg_rh_intensity_Pallidum	0.000390741	-0.0571124	-3.54935	0.016091	3956	Brain sMRI
OMD	26576_aseg_rh_intensity_Pallidum	9.30095e-05	-0.0630262	-3.91222	0.0161101	3956	Brain sMRI
PTX3	26576_aseg_rh_intensity_Pallidum	6.26224e-05	-0.0643893	-4.00707	0.0160689	3956	Brain sMRI
VCAN	26576_aseg_rh_intensity_Pallidum	3.49117e-06	-0.0744807	-4.64628	0.0160302	3956	Brain sMRI
PDCD6	26577_aseg_rh_intensity_Hippocampus	0.000330133	-0.0576918	-3.59363	0.0160539	3956	Brain sMRI
LPO	26578_aseg_rh_intensity_Amygdala	0.000202808	0.0597378	3.71902	0.0160628	3956	Brain sMRI
FGF21	26579_aseg_rh_intensity_Accumbens-area	8.75129e-05	0.0631599	3.92696	0.0160837	3956	Brain sMRI
LPO	26579_aseg_rh_intensity_Accumbens-area	0.000100098	0.0625506	3.89438	0.0160618	3956	Brain sMRI
SLITRK2	26579_aseg_rh_intensity_Accumbens-area	1.54813e-05	-0.0694829	-4.32718	0.0160573	3956	Brain sMRI
NCAM1	26580_aseg_rh_intensity_VentralDC	6.03668e-05	-0.064475	-4.01577	0.0160555	3956	Brain sMRI
NELL2	26580_aseg_rh_intensity_VentralDC	0.000302718	-0.0580902	-3.61622	0.0160638	3956	Brain sMRI
RGS8	26580_aseg_rh_intensity_VentralDC	0.000158271	-0.0607753	-3.78142	0.0160721	3956	Brain sMRI
CEBPB	26582_aseg_rh_intensity_choroid-plexus	0.000584212	-0.0552397	-3.44167	0.0160503	3956	Brain sMRI
EGLN1	26582_aseg_rh_intensity_choroid-plexus	0.000212254	-0.0596197	-3.70746	0.016081	3956	Brain sMRI
GDF15	26582_aseg_rh_intensity_choroid-plexus	0.000479182	-0.056826	-3.49508	0.0162588	3956	Brain sMRI
IL16	26582_aseg_rh_intensity_choroid-plexus	0.000216391	-0.0595027	-3.70255	0.0160707	3956	Brain sMRI
MMP10	26582_aseg_rh_intensity_choroid-plexus	0.00036684	-0.0572645	-3.56598	0.0160585	3956	Brain sMRI
NEFL	26582_aseg_rh_intensity_choroid-plexus	0.000142508	-0.061164	-3.80755	0.0160639	3956	Brain sMRI
PFDN2	26582_aseg_rh_intensity_choroid-plexus	7.41284e-05	-0.0636801	-3.96687	0.016053	3956	Brain sMRI
SCG2	26582_aseg_rh_intensity_choroid-plexus	0.000473005	-0.0562879	-3.49856	0.0160889	3956	Brain sMRI
TFF2	26582_aseg_rh_intensity_choroid-plexus	0.000128324	-0.061661	-3.8335	0.0160848	3956	Brain sMRI
ADAM22	26583_aseg_rh_volume_Cortex	4.71459e-05	0.0654564	4.07392	0.0160672	3956	Brain sMRI
ADM	26583_aseg_rh_volume_Cortex	0.000101131	-0.0624245	-3.89188	0.0160397	3956	Brain sMRI
APLP1	26583_aseg_rh_volume_Cortex	1.37545e-15	0.12833	8.0209	0.0159995	3956	Brain sMRI
ASGR1	26583_aseg_rh_volume_Cortex	0.000158118	-0.0607564	-3.78166	0.0160661	3956	Brain sMRI
B4GAT1	26583_aseg_rh_volume_Cortex	7.50152e-09	0.0930242	5.79205	0.0160607	3956	Brain sMRI
BAIAP2	26583_aseg_rh_volume_Cortex	0.000302221	-0.0580766	-3.61664	0.0160582	3956	Brain sMRI
BCAN	26583_aseg_rh_volume_Cortex	2.08952e-20	0.148465	9.30931	0.015948	3956	Brain sMRI
BST2	26583_aseg_rh_volume_Cortex	0.000158154	-0.0606551	-3.7816	0.0160395	3956	Brain sMRI
CA6	26583_aseg_rh_volume_Cortex	0.00011457	0.0619979	3.86139	0.0160558	3956	Brain sMRI
CCL27	26583_aseg_rh_volume_Cortex	0.000105387	-0.0624544	-3.88183	0.0160889	3956	Brain sMRI
CCL3	26583_aseg_rh_volume_Cortex	4.77112e-05	-0.0654237	-4.07114	0.0160701	3956	Brain sMRI
CLUL1	26583_aseg_rh_volume_Cortex	0.000289028	0.0583713	3.62823	0.0160881	3956	Brain sMRI
CNTN2	26583_aseg_rh_volume_Cortex	1.66814e-06	0.0768287	4.79732	0.0160149	3956	Brain sMRI
CRIP2	26583_aseg_rh_volume_Cortex	0.000130794	-0.0615254	-3.82879	0.0160692	3956	Brain sMRI
DKK3	26583_aseg_rh_volume_Cortex	0.00013895	0.0612906	3.81382	0.0160707	3956	Brain sMRI
DNER	26583_aseg_rh_volume_Cortex	1.7307e-05	0.0691527	4.30243	0.0160729	3956	Brain sMRI
DPP10	26583_aseg_rh_volume_Cortex	7.46889e-12	0.110162	6.86945	0.0160365	3956	Brain sMRI
DPP6	26583_aseg_rh_volume_Cortex	2.01047e-05	0.0688796	4.26897	0.016135	3956	Brain sMRI
EPHB6	26583_aseg_rh_volume_Cortex	5.83124e-05	0.064493	4.02396	0.0160273	3956	Brain sMRI
F9	26583_aseg_rh_volume_Cortex	4.04298e-05	-0.0662269	-4.10971	0.0161148	3956	Brain sMRI
FABP4	26583_aseg_rh_volume_Cortex	1.07331e-07	-0.0854124	-5.32382	0.0160434	3956	Brain sMRI
FETUB	26583_aseg_rh_volume_Cortex	1.10511e-05	-0.0706526	-4.40124	0.0160529	3956	Brain sMRI
FGF21	26583_aseg_rh_volume_Cortex	0.000121117	-0.0619231	-3.84774	0.0160934	3956	Brain sMRI
GFRA3	26583_aseg_rh_volume_Cortex	1.79833e-06	0.0767349	4.78215	0.0160461	3956	Brain sMRI
IL1RN	26583_aseg_rh_volume_Cortex	3.78926e-05	-0.0663264	-4.12471	0.0160803	3956	Brain sMRI
IL2RB	26583_aseg_rh_volume_Cortex	0.000468346	0.0562038	3.5012	0.0160527	3956	Brain sMRI
IL6	26583_aseg_rh_volume_Cortex	0.000401709	-0.0569792	-3.54203	0.0160866	3956	Brain sMRI
ITGB7	26583_aseg_rh_volume_Cortex	0.000620783	0.0550158	3.42516	0.0160623	3956	Brain sMRI
KLK6	26583_aseg_rh_volume_Cortex	1.76809e-17	0.136237	8.54824	0.0159374	3956	Brain sMRI
LEP	26583_aseg_rh_volume_Cortex	1.33837e-08	-0.0914443	-5.69322	0.016062	3956	Brain sMRI
LEPR	26583_aseg_rh_volume_Cortex	0.000250102	0.0590139	3.66554	0.0160997	3956	Brain sMRI
MOG	26583_aseg_rh_volume_Cortex	3.58524e-33	0.191427	12.1115	0.0158054	3956	Brain sMRI
MZB1	26583_aseg_rh_volume_Cortex	7.55797e-07	-0.0797808	-4.95453	0.0161026	3956	Brain sMRI
NCAM1	26583_aseg_rh_volume_Cortex	2.18595e-06	0.0760777	4.74254	0.0160415	3956	Brain sMRI
NCAN	26583_aseg_rh_volume_Cortex	4.69209e-46	0.226943	14.435	0.0157218	3956	Brain sMRI
NELL2	26583_aseg_rh_volume_Cortex	3.02115e-13	0.116959	7.31884	0.0159805	3956	Brain sMRI
NOS1	26583_aseg_rh_volume_Cortex	0.000423263	-0.056661	-3.52817	0.0160596	3956	Brain sMRI
NPTXR	26583_aseg_rh_volume_Cortex	2.42879e-13	0.117501	7.34847	0.0159899	3956	Brain sMRI
NRCAM	26583_aseg_rh_volume_Cortex	2.70058e-05	0.0675575	4.20236	0.0160761	3956	Brain sMRI
NXPH1	26583_aseg_rh_volume_Cortex	9.6845e-07	0.0787374	4.90579	0.0160499	3956	Brain sMRI
OMG	26583_aseg_rh_volume_Cortex	0.000223308	0.0596032	3.69453	0.0161328	3956	Brain sMRI
PLA2G1B	26583_aseg_rh_volume_Cortex	0.000230741	0.0592622	3.68618	0.0160769	3956	Brain sMRI
PLAUR	26583_aseg_rh_volume_Cortex	0.000614858	-0.0552228	-3.42777	0.0161104	3956	Brain sMRI
PLTP	26583_aseg_rh_volume_Cortex	0.000168914	0.0606269	3.76513	0.0161022	3956	Brain sMRI
PODXL2	26583_aseg_rh_volume_Cortex	4.93342e-09	0.0939718	5.86262	0.016029	3956	Brain sMRI
PTPRN2	26583_aseg_rh_volume_Cortex	3.72543e-19	0.143287	8.99143	0.0159359	3956	Brain sMRI
RTBDN	26583_aseg_rh_volume_Cortex	8.98771e-09	0.0924436	5.76136	0.0160454	3956	Brain sMRI
SCARB2	26583_aseg_rh_volume_Cortex	0.000361628	-0.0573269	-3.56975	0.0160591	3956	Brain sMRI
SCG3	26583_aseg_rh_volume_Cortex	4.40883e-18	0.138809	8.71014	0.0159364	3956	Brain sMRI
SEZ6L	26583_aseg_rh_volume_Cortex	4.09995e-26	0.169125	10.6469	0.015885	3956	Brain sMRI
SEZ6L2	26583_aseg_rh_volume_Cortex	1.15347e-07	0.0852859	5.31061	0.0160595	3956	Brain sMRI
SPOCK1	26583_aseg_rh_volume_Cortex	4.32183e-05	0.0658914	4.09421	0.0160938	3956	Brain sMRI
TNR	26583_aseg_rh_volume_Cortex	0.00014303	0.061249	3.80664	0.01609	3956	Brain sMRI
WFIKKN2	26583_aseg_rh_volume_Cortex	8.76868e-12	0.109686	6.84624	0.0160213	3956	Brain sMRI
ADM	26584_aseg_rh_volume_CerebralWhiteMatter	0.000167943	-0.0604167	-3.76657	0.0160402	3956	Brain sMRI
APLP1	26584_aseg_rh_volume_CerebralWhiteMatter	2.7326e-11	0.107129	6.6797	0.016038	3956	Brain sMRI
ASGR1	26584_aseg_rh_volume_CerebralWhiteMatter	1.47496e-05	-0.0696465	-4.33789	0.0160554	3956	Brain sMRI
B4GAT1	26584_aseg_rh_volume_CerebralWhiteMatter	0.000109548	0.0623344	3.87237	0.0160972	3956	Brain sMRI
BAIAP2	26584_aseg_rh_volume_CerebralWhiteMatter	0.000263005	-0.0586469	-3.6526	0.0160562	3956	Brain sMRI
BCAN	26584_aseg_rh_volume_CerebralWhiteMatter	3.98162e-29	0.179177	11.2935	0.0158656	3956	Brain sMRI
CA6	26584_aseg_rh_volume_CerebralWhiteMatter	0.000178694	0.0602264	3.75099	0.0160561	3956	Brain sMRI
CCL27	26584_aseg_rh_volume_CerebralWhiteMatter	4.3998e-06	-0.0739138	-4.59804	0.0160751	3956	Brain sMRI
CD59	26584_aseg_rh_volume_CerebralWhiteMatter	1.48981e-05	-0.0696533	-4.33567	0.0160652	3956	Brain sMRI
CDH2	26584_aseg_rh_volume_CerebralWhiteMatter	0.000403908	-0.0569475	-3.54058	0.0160842	3956	Brain sMRI
CLEC4A	26584_aseg_rh_volume_CerebralWhiteMatter	0.00034506	0.0575901	3.58205	0.0160774	3956	Brain sMRI
CNTN2	26584_aseg_rh_volume_CerebralWhiteMatter	0.000178382	0.0601421	3.75143	0.0160318	3956	Brain sMRI
CPM	26584_aseg_rh_volume_CerebralWhiteMatter	8.62113e-05	-0.0632676	-3.93057	0.0160963	3956	Brain sMRI
CRIP2	26584_aseg_rh_volume_CerebralWhiteMatter	0.000287204	-0.0583348	-3.62987	0.0160708	3956	Brain sMRI
CST3	26584_aseg_rh_volume_CerebralWhiteMatter	7.24623e-05	-0.0637887	-3.97231	0.0160583	3956	Brain sMRI
CTSD	26584_aseg_rh_volume_CerebralWhiteMatter	0.000497535	-0.0559125	-3.48501	0.0160437	3956	Brain sMRI
CXCL17	26584_aseg_rh_volume_CerebralWhiteMatter	0.000468884	-0.0565694	-3.5009	0.0161586	3956	Brain sMRI
DNER	26584_aseg_rh_volume_CerebralWhiteMatter	9.0371e-05	0.0630126	3.91919	0.016078	3956	Brain sMRI
DPP10	26584_aseg_rh_volume_CerebralWhiteMatter	2.53292e-07	0.0830268	5.16437	0.0160769	3956	Brain sMRI
DPP6	26584_aseg_rh_volume_CerebralWhiteMatter	3.42006e-05	0.0669363	4.14835	0.0161356	3956	Brain sMRI
EPHB6	26584_aseg_rh_volume_CerebralWhiteMatter	0.000115358	0.0618653	3.85971	0.0160285	3956	Brain sMRI
F7	26584_aseg_rh_volume_CerebralWhiteMatter	4.38652e-06	-0.0741783	-4.59868	0.0161304	3956	Brain sMRI
F9	26584_aseg_rh_volume_CerebralWhiteMatter	5.05571e-08	-0.0878353	-5.46007	0.0160869	3956	Brain sMRI
FABP4	26584_aseg_rh_volume_CerebralWhiteMatter	2.52882e-09	-0.0957385	-5.97355	0.0160271	3956	Brain sMRI
FASLG	26584_aseg_rh_volume_CerebralWhiteMatter	9.9661e-05	0.0625708	3.89544	0.0160626	3956	Brain sMRI
FGF21	26584_aseg_rh_volume_CerebralWhiteMatter	1.29404e-05	-0.0702307	-4.36671	0.0160832	3956	Brain sMRI
GDF15	26584_aseg_rh_volume_CerebralWhiteMatter	1.16766e-06	-0.0790672	-4.86873	0.0162398	3956	Brain sMRI
GFAP	26584_aseg_rh_volume_CerebralWhiteMatter	2.11038e-05	0.0682156	4.25808	0.0160202	3956	Brain sMRI
GFRA2	26584_aseg_rh_volume_CerebralWhiteMatter	8.56006e-05	0.0630809	3.93229	0.0160418	3956	Brain sMRI
GFRA3	26584_aseg_rh_volume_CerebralWhiteMatter	2.82188e-08	0.0891727	5.56348	0.0160282	3956	Brain sMRI
GGH	26584_aseg_rh_volume_CerebralWhiteMatter	0.000251763	-0.0589015	-3.66384	0.0160765	3956	Brain sMRI
GPR37	26584_aseg_rh_volume_CerebralWhiteMatter	6.28076e-05	-0.0642345	-4.00637	0.0160331	3956	Brain sMRI
HGF	26584_aseg_rh_volume_CerebralWhiteMatter	6.49837e-06	-0.0726229	-4.51566	0.0160825	3956	Brain sMRI
HSPB6	26584_aseg_rh_volume_CerebralWhiteMatter	4.41309e-08	-0.0878165	-5.48434	0.0160122	3956	Brain sMRI
HSPG2	26584_aseg_rh_volume_CerebralWhiteMatter	0.000588842	-0.0551974	-3.43952	0.016048	3956	Brain sMRI
IGF2R	26584_aseg_rh_volume_CerebralWhiteMatter	0.00059618	-0.0551618	-3.43616	0.0160533	3956	Brain sMRI
IL18R1	26584_aseg_rh_volume_CerebralWhiteMatter	7.94236e-06	-0.0718095	-4.47273	0.0160549	3956	Brain sMRI
IL1RN	26584_aseg_rh_volume_CerebralWhiteMatter	0.000142941	-0.0612285	-3.80679	0.016084	3956	Brain sMRI
IL6	26584_aseg_rh_volume_CerebralWhiteMatter	0.0001796	-0.0603033	-3.74972	0.0160821	3956	Brain sMRI
INHBC	26584_aseg_rh_volume_CerebralWhiteMatter	7.6043e-05	-0.0636606	-3.96076	0.0160728	3956	Brain sMRI
KLK6	26584_aseg_rh_volume_CerebralWhiteMatter	1.06347e-34	0.195747	12.4076	0.0157764	3956	Brain sMRI
LBP	26584_aseg_rh_volume_CerebralWhiteMatter	0.000544933	-0.0555948	-3.46051	0.0160655	3956	Brain sMRI
LEP	26584_aseg_rh_volume_CerebralWhiteMatter	4.14812e-08	-0.0882833	-5.49536	0.0160651	3956	Brain sMRI
LGALS9	26584_aseg_rh_volume_CerebralWhiteMatter	0.000104079	-0.0623656	-3.88487	0.0160534	3956	Brain sMRI
MB	26584_aseg_rh_volume_CerebralWhiteMatter	1.15201e-06	-0.0781001	-4.87141	0.0160324	3956	Brain sMRI
MOG	26584_aseg_rh_volume_CerebralWhiteMatter	5.60584e-48	0.231146	14.7534	0.0156673	3956	Brain sMRI
MZB1	26584_aseg_rh_volume_CerebralWhiteMatter	1.39197e-05	-0.0701009	-4.35066	0.0161127	3956	Brain sMRI
NCAN	26584_aseg_rh_volume_CerebralWhiteMatter	4.79385e-39	0.208627	13.2167	0.0157852	3956	Brain sMRI
NPTXR	26584_aseg_rh_volume_CerebralWhiteMatter	2.104e-07	0.0834119	5.1992	0.0160432	3956	Brain sMRI
NTRK3	26584_aseg_rh_volume_CerebralWhiteMatter	0.000330171	0.0579155	3.5936	0.0161163	3956	Brain sMRI
NXPH1	26584_aseg_rh_volume_CerebralWhiteMatter	0.000238253	0.0591053	3.67798	0.01607	3956	Brain sMRI
OMG	26584_aseg_rh_volume_CerebralWhiteMatter	5.90645e-07	0.0805813	5.00256	0.016108	3956	Brain sMRI
PLAT	26584_aseg_rh_volume_CerebralWhiteMatter	7.7928e-06	-0.0719626	-4.47681	0.0160745	3956	Brain sMRI
PODXL2	26584_aseg_rh_volume_CerebralWhiteMatter	2.14348e-08	0.0899737	5.61163	0.0160334	3956	Brain sMRI
PTPRN2	26584_aseg_rh_volume_CerebralWhiteMatter	1.28536e-08	0.0913857	5.70017	0.0160321	3956	Brain sMRI
REN	26584_aseg_rh_volume_CerebralWhiteMatter	0.000151046	-0.0610513	-3.79307	0.0160955	3956	Brain sMRI
RTBDN	26584_aseg_rh_volume_CerebralWhiteMatter	0.000553802	0.0556008	3.45615	0.0160875	3956	Brain sMRI
SCARB2	26584_aseg_rh_volume_CerebralWhiteMatter	1.58416e-05	-0.0693501	-4.32208	0.0160455	3956	Brain sMRI
SCG3	26584_aseg_rh_volume_CerebralWhiteMatter	3.58969e-13	0.116584	7.29534	0.0159806	3956	Brain sMRI
SEMA3F	26584_aseg_rh_volume_CerebralWhiteMatter	0.000457963	-0.0563074	-3.50719	0.0160548	3956	Brain sMRI
SEZ6L	26584_aseg_rh_volume_CerebralWhiteMatter	3.56001e-13	0.116771	7.29647	0.0160038	3956	Brain sMRI
SEZ6L2	26584_aseg_rh_volume_CerebralWhiteMatter	3.84628e-05	0.0662742	4.12126	0.0160811	3956	Brain sMRI
SLAMF8	26584_aseg_rh_volume_CerebralWhiteMatter	0.000523682	-0.0556645	-3.47124	0.0160359	3956	Brain sMRI
SPOCK1	26584_aseg_rh_volume_CerebralWhiteMatter	2.01577e-05	0.0686756	4.26838	0.0160894	3956	Brain sMRI
SSC5D	26584_aseg_rh_volume_CerebralWhiteMatter	2.64776e-05	-0.067612	-4.20685	0.0160719	3956	Brain sMRI
TFPI	26584_aseg_rh_volume_CerebralWhiteMatter	0.000387437	-0.0571038	-3.55159	0.0160784	3956	Brain sMRI
TMPRSS5	26584_aseg_rh_volume_CerebralWhiteMatter	0.000127321	0.0617351	3.83543	0.016096	3956	Brain sMRI
UMOD	26584_aseg_rh_volume_CerebralWhiteMatter	8.84257e-05	0.0631231	3.92445	0.0160846	3956	Brain sMRI
WFIKKN2	26584_aseg_rh_volume_CerebralWhiteMatter	1.36761e-08	0.091313	5.6895	0.0160494	3956	Brain sMRI
ENTPD2	26585_aseg_rh_volume_Lateral-Ventricle	0.000401217	0.0568849	3.54235	0.0160585	3956	Brain sMRI
GFAP	26585_aseg_rh_volume_Lateral-Ventricle	3.94404e-05	0.0658976	4.11545	0.0160122	3956	Brain sMRI
GSTP1	26585_aseg_rh_volume_Lateral-Ventricle	0.000162388	0.0604696	3.775	0.0160185	3956	Brain sMRI
ADAMTS15	26586_aseg_rh_volume_Inf-Lat-Vent	5.78504e-05	-0.0646852	-4.02584	0.0160675	3956	Brain sMRI
NTPROBNP	26586_aseg_rh_volume_Inf-Lat-Vent	0.000624665	-0.0554363	-3.42346	0.0161931	3956	Brain sMRI
ACY1	26587_aseg_rh_volume_Cerebellum-White-Matter	1.41227e-05	-0.0700514	-4.34747	0.0161131	3956	Brain sMRI
ADM	26587_aseg_rh_volume_Cerebellum-White-Matter	8.0699e-05	-0.0633166	-3.94649	0.0160438	3956	Brain sMRI
ANGPTL2	26587_aseg_rh_volume_Cerebellum-White-Matter	0.00061618	-0.0551019	-3.42718	0.0160779	3956	Brain sMRI
ASGR1	26587_aseg_rh_volume_Cerebellum-White-Matter	3.12315e-09	-0.0951869	-5.93872	0.0160282	3956	Brain sMRI
BCAN	26587_aseg_rh_volume_Cerebellum-White-Matter	9.59391e-10	0.0984162	6.1311	0.016052	3956	Brain sMRI
BST2	26587_aseg_rh_volume_Cerebellum-White-Matter	0.000413679	-0.0567183	-3.53425	0.0160482	3956	Brain sMRI
CDCP1	26587_aseg_rh_volume_Cerebellum-White-Matter	5.7838e-05	-0.0649141	-4.02589	0.0161242	3956	Brain sMRI
CDH1	26587_aseg_rh_volume_Cerebellum-White-Matter	0.000123697	-0.0617428	-3.84255	0.0160682	3956	Brain sMRI
CDHR2	26587_aseg_rh_volume_Cerebellum-White-Matter	8.7636e-05	-0.0633734	-3.92662	0.0161394	3956	Brain sMRI
CNTN5	26587_aseg_rh_volume_Cerebellum-White-Matter	1.03183e-05	0.0710689	4.41618	0.0160929	3956	Brain sMRI
CPM	26587_aseg_rh_volume_Cerebellum-White-Matter	6.94227e-05	-0.0641262	-3.98255	0.0161018	3956	Brain sMRI
CST3	26587_aseg_rh_volume_Cerebellum-White-Matter	4.98561e-05	-0.0652303	-4.06084	0.0160633	3956	Brain sMRI
DPP10	26587_aseg_rh_volume_Cerebellum-White-Matter	0.000572225	0.0555481	3.44729	0.0161136	3956	Brain sMRI
EDA2R	26587_aseg_rh_volume_Cerebellum-White-Matter	9.15225e-05	-0.063258	-3.91612	0.0161532	3956	Brain sMRI
EPS8L2	26587_aseg_rh_volume_Cerebellum-White-Matter	0.000158937	-0.0607623	-3.78037	0.0160731	3956	Brain sMRI
F7	26587_aseg_rh_volume_Cerebellum-White-Matter	0.000216752	-0.059797	-3.70213	0.0161521	3956	Brain sMRI
F9	26587_aseg_rh_volume_Cerebellum-White-Matter	1.74055e-06	-0.0771339	-4.78874	0.0161073	3956	Brain sMRI
FABP1	26587_aseg_rh_volume_Cerebellum-White-Matter	0.000544583	-0.0556167	-3.46068	0.016071	3956	Brain sMRI
FGF21	26587_aseg_rh_volume_Cerebellum-White-Matter	0.000238743	-0.0592106	-3.67746	0.016101	3956	Brain sMRI
FLT3LG	26587_aseg_rh_volume_Cerebellum-White-Matter	0.000318174	-0.0580256	-3.60326	0.0161037	3956	Brain sMRI
GDF15	26587_aseg_rh_volume_Cerebellum-White-Matter	1.51969e-07	-0.0854087	-5.25978	0.0162381	3956	Brain sMRI
GFAP	26587_aseg_rh_volume_Cerebellum-White-Matter	0.000163426	0.0605049	3.7734	0.0160346	3956	Brain sMRI
GFRA3	26587_aseg_rh_volume_Cerebellum-White-Matter	0.00052797	0.0557588	3.46904	0.0160733	3956	Brain sMRI
GGT1	26587_aseg_rh_volume_Cerebellum-White-Matter	0.000233998	-0.0592096	-3.68259	0.0160782	3956	Brain sMRI
GOLM2	26587_aseg_rh_volume_Cerebellum-White-Matter	0.00027109	-0.0584792	-3.64479	0.0160446	3956	Brain sMRI
HSPB6	26587_aseg_rh_volume_Cerebellum-White-Matter	7.73954e-05	-0.0634946	-3.95654	0.016048	3956	Brain sMRI
HSPG2	26587_aseg_rh_volume_Cerebellum-White-Matter	0.000560331	-0.0554346	-3.45298	0.0160541	3956	Brain sMRI
KLK6	26587_aseg_rh_volume_Cerebellum-White-Matter	4.40334e-10	0.100148	6.255	0.0160108	3956	Brain sMRI
KRT18	26587_aseg_rh_volume_Cerebellum-White-Matter	0.000420294	-0.0568115	-3.53004	0.0160937	3956	Brain sMRI
KYNU	26587_aseg_rh_volume_Cerebellum-White-Matter	0.000212788	-0.0597398	-3.70682	0.0161162	3956	Brain sMRI
LILRB4	26587_aseg_rh_volume_Cerebellum-White-Matter	0.000402392	-0.0568605	-3.54158	0.0160551	3956	Brain sMRI
MB	26587_aseg_rh_volume_Cerebellum-White-Matter	5.01245e-05	-0.0651706	-4.05958	0.0160535	3956	Brain sMRI
MOG	26587_aseg_rh_volume_Cerebellum-White-Matter	3.98954e-09	0.0945656	5.89808	0.0160333	3956	Brain sMRI
MSLN	26587_aseg_rh_volume_Cerebellum-White-Matter	0.000479517	-0.0564699	-3.4949	0.0161578	3956	Brain sMRI
NCAN	26587_aseg_rh_volume_Cerebellum-White-Matter	9.96593e-10	0.098391	6.12498	0.0160639	3956	Brain sMRI
OXT	26587_aseg_rh_volume_Cerebellum-White-Matter	4.9111e-05	-0.0652633	-4.06437	0.0160574	3956	Brain sMRI
PARP1	26587_aseg_rh_volume_Cerebellum-White-Matter	0.00061203	-0.0551394	-3.42902	0.0160802	3956	Brain sMRI
PODXL2	26587_aseg_rh_volume_Cerebellum-White-Matter	2.62334e-07	0.0827808	5.15776	0.0160498	3956	Brain sMRI
POLR2F	26587_aseg_rh_volume_Cerebellum-White-Matter	0.000141984	-0.0613859	-3.80846	0.0161183	3956	Brain sMRI
RARRES2	26587_aseg_rh_volume_Cerebellum-White-Matter	1.32434e-05	-0.0701555	-4.36162	0.0160847	3956	Brain sMRI
RBP5	26587_aseg_rh_volume_Cerebellum-White-Matter	0.000298305	-0.0582195	-3.62003	0.0160826	3956	Brain sMRI
SCARB2	26587_aseg_rh_volume_Cerebellum-White-Matter	0.000230922	-0.0592054	-3.68598	0.0160623	3956	Brain sMRI
SCG3	26587_aseg_rh_volume_Cerebellum-White-Matter	4.06009e-06	0.0740766	4.61485	0.0160518	3956	Brain sMRI
SEZ6L	26587_aseg_rh_volume_Cerebellum-White-Matter	4.92886e-05	0.0653615	4.06352	0.0160849	3956	Brain sMRI
SMOC2	26587_aseg_rh_volume_Cerebellum-White-Matter	0.000258727	-0.0587151	-3.65682	0.0160563	3956	Brain sMRI
SSC5D	26587_aseg_rh_volume_Cerebellum-White-Matter	6.52438e-05	-0.0642843	-3.99733	0.0160818	3956	Brain sMRI
TGFBI	26587_aseg_rh_volume_Cerebellum-White-Matter	0.000166904	-0.0606407	-3.76813	0.0160931	3956	Brain sMRI
TIMP1	26587_aseg_rh_volume_Cerebellum-White-Matter	6.55894e-05	-0.0641882	-3.99608	0.0160628	3956	Brain sMRI
TMPRSS5	26587_aseg_rh_volume_Cerebellum-White-Matter	0.000372493	0.0573708	3.56196	0.0161065	3956	Brain sMRI
TNFRSF6B	26587_aseg_rh_volume_Cerebellum-White-Matter	0.000199427	-0.0598753	-3.72328	0.0160813	3956	Brain sMRI
VMO1	26587_aseg_rh_volume_Cerebellum-White-Matter	0.000516256	-0.055808	-3.47508	0.0160595	3956	Brain sMRI
XG	26587_aseg_rh_volume_Cerebellum-White-Matter	0.000551676	-0.0556142	-3.45719	0.0160866	3956	Brain sMRI
ADM	26588_aseg_rh_volume_Cerebellum-Cortex	0.000296844	-0.058105	-3.62131	0.0160453	3956	Brain sMRI
AMBP	26588_aseg_rh_volume_Cerebellum-Cortex	0.000105991	-0.0622552	-3.88043	0.0160434	3956	Brain sMRI
APLP1	26588_aseg_rh_volume_Cerebellum-Cortex	0.00010175	0.0626395	3.89039	0.0161011	3956	Brain sMRI
ASGR1	26588_aseg_rh_volume_Cerebellum-Cortex	2.65011e-05	-0.0675612	-4.20664	0.0160606	3956	Brain sMRI
BCAN	26588_aseg_rh_volume_Cerebellum-Cortex	9.64415e-05	0.0628225	3.90342	0.0160942	3956	Brain sMRI
BST2	26588_aseg_rh_volume_Cerebellum-Cortex	0.000169565	-0.0603819	-3.76416	0.0160413	3956	Brain sMRI
CA6	26588_aseg_rh_volume_Cerebellum-Cortex	9.94052e-05	0.0625582	3.89607	0.0160568	3956	Brain sMRI
CALB1	26588_aseg_rh_volume_Cerebellum-Cortex	0.000245094	0.0589723	3.67073	0.0160656	3956	Brain sMRI
CHGB	26588_aseg_rh_volume_Cerebellum-Cortex	9.34265e-06	0.0712593	4.43772	0.0160576	3956	Brain sMRI
CLMP	26588_aseg_rh_volume_Cerebellum-Cortex	1.47757e-05	-0.0695576	-4.3375	0.0160364	3956	Brain sMRI
CPM	26588_aseg_rh_volume_Cerebellum-Cortex	0.000272043	-0.0586798	-3.64389	0.0161036	3956	Brain sMRI
CST3	26588_aseg_rh_volume_Cerebellum-Cortex	0.000114721	-0.0620204	-3.86107	0.016063	3956	Brain sMRI
DNER	26588_aseg_rh_volume_Cerebellum-Cortex	2.03633e-07	0.0835811	5.20532	0.0160569	3956	Brain sMRI
DPP10	26588_aseg_rh_volume_Cerebellum-Cortex	0.000370387	0.0574015	3.56345	0.0161084	3956	Brain sMRI
EFEMP1	26588_aseg_rh_volume_Cerebellum-Cortex	3.04318e-05	-0.0670794	-4.17513	0.0160664	3956	Brain sMRI
F7	26588_aseg_rh_volume_Cerebellum-Cortex	0.000149456	-0.0612898	-3.79571	0.0161471	3956	Brain sMRI
F9	26588_aseg_rh_volume_Cerebellum-Cortex	6.20834e-06	-0.0728986	-4.52537	0.0161089	3956	Brain sMRI
FABP4	26588_aseg_rh_volume_Cerebellum-Cortex	7.59142e-07	-0.0795196	-4.95366	0.0160527	3956	Brain sMRI
FSTL3	26588_aseg_rh_volume_Cerebellum-Cortex	0.000129024	-0.0615329	-3.83216	0.016057	3956	Brain sMRI
GDF15	26588_aseg_rh_volume_Cerebellum-Cortex	6.95693e-06	-0.0731425	-4.50111	0.0162499	3956	Brain sMRI
GFAP	26588_aseg_rh_volume_Cerebellum-Cortex	3.62283e-06	0.0742927	4.63859	0.0160162	3956	Brain sMRI
GFRA3	26588_aseg_rh_volume_Cerebellum-Cortex	0.000251096	0.0588776	3.66452	0.0160669	3956	Brain sMRI
HAVCR2	26588_aseg_rh_volume_Cerebellum-Cortex	0.000167419	-0.0605205	-3.76736	0.0160644	3956	Brain sMRI
IL6	26588_aseg_rh_volume_Cerebellum-Cortex	0.000224718	-0.0594039	-3.69293	0.0160859	3956	Brain sMRI
LEP	26588_aseg_rh_volume_Cerebellum-Cortex	2.14903e-10	-0.102173	-6.36714	0.0160469	3956	Brain sMRI
LGALS1	26588_aseg_rh_volume_Cerebellum-Cortex	1.73193e-05	-0.069098	-4.30227	0.0160608	3956	Brain sMRI
LGALS9	26588_aseg_rh_volume_Cerebellum-Cortex	7.06079e-05	-0.0638742	-3.97851	0.0160548	3956	Brain sMRI
MOG	26588_aseg_rh_volume_Cerebellum-Cortex	1.72171e-06	0.0769135	4.79094	0.0160539	3956	Brain sMRI
MZB1	26588_aseg_rh_volume_Cerebellum-Cortex	2.76508e-05	-0.0676484	-4.19699	0.0161183	3956	Brain sMRI
NCAN	26588_aseg_rh_volume_Cerebellum-Cortex	4.44033e-07	0.0813507	5.05762	0.0160848	3956	Brain sMRI
NELL1	26588_aseg_rh_volume_Cerebellum-Cortex	0.000572991	0.0553344	3.44693	0.0160533	3956	Brain sMRI
NTRK3	26588_aseg_rh_volume_Cerebellum-Cortex	2.6751e-05	0.0677323	4.20451	0.0161094	3956	Brain sMRI
NXPH1	26588_aseg_rh_volume_Cerebellum-Cortex	0.00029004	0.0583044	3.62732	0.0160737	3956	Brain sMRI
PODXL2	26588_aseg_rh_volume_Cerebellum-Cortex	2.17281e-09	0.0961385	5.99847	0.0160272	3956	Brain sMRI
SCG3	26588_aseg_rh_volume_Cerebellum-Cortex	1.25551e-07	0.0849034	5.29503	0.0160345	3956	Brain sMRI
SPOCK1	26588_aseg_rh_volume_Cerebellum-Cortex	8.48752e-05	0.0633348	3.93434	0.0160979	3956	Brain sMRI
TGFBR2	26588_aseg_rh_volume_Cerebellum-Cortex	7.04063e-05	-0.0638071	-3.97919	0.0160352	3956	Brain sMRI
TMPRSS5	26588_aseg_rh_volume_Cerebellum-Cortex	0.000356159	0.0575476	3.57375	0.0161029	3956	Brain sMRI
TNFRSF1A	26588_aseg_rh_volume_Cerebellum-Cortex	0.000437326	-0.0564097	-3.51948	0.0160278	3956	Brain sMRI
VSIG4	26588_aseg_rh_volume_Cerebellum-Cortex	0.000155673	-0.060758	-3.78555	0.01605	3956	Brain sMRI
ADAM22	26589_aseg_rh_volume_Thalamus-Proper	1.81893e-05	0.0689319	4.29135	0.016063	3956	Brain sMRI
ADAMTS13	26589_aseg_rh_volume_Thalamus-Proper	9.8638e-05	0.0626674	3.89795	0.016077	3956	Brain sMRI
ADM	26589_aseg_rh_volume_Thalamus-Proper	1.29325e-06	-0.0776812	-4.84837	0.0160221	3956	Brain sMRI
APLP1	26589_aseg_rh_volume_Thalamus-Proper	3.41474e-10	0.101028	6.29496	0.016049	3956	Brain sMRI
ASGR1	26589_aseg_rh_volume_Thalamus-Proper	0.000504868	-0.0559411	-3.48108	0.0160701	3956	Brain sMRI
BAIAP2	26589_aseg_rh_volume_Thalamus-Proper	0.000270684	-0.0585316	-3.64518	0.0160573	3956	Brain sMRI
BCAN	26589_aseg_rh_volume_Thalamus-Proper	3.90182e-19	0.143415	8.98624	0.0159594	3956	Brain sMRI
CCL27	26589_aseg_rh_volume_Thalamus-Proper	5.87446e-06	-0.0729437	-4.53711	0.0160771	3956	Brain sMRI
CCL3	26589_aseg_rh_volume_Thalamus-Proper	2.781e-05	-0.0674143	-4.19568	0.0160675	3956	Brain sMRI
CCL7	26589_aseg_rh_volume_Thalamus-Proper	0.000540826	-0.0555972	-3.46255	0.0160567	3956	Brain sMRI
CDCP1	26589_aseg_rh_volume_Thalamus-Proper	3.75215e-05	-0.0665147	-4.12699	0.016117	3956	Brain sMRI
CDH2	26589_aseg_rh_volume_Thalamus-Proper	1.07187e-06	-0.0784741	-4.88572	0.0160619	3956	Brain sMRI
CNTN1	26589_aseg_rh_volume_Thalamus-Proper	0.000112994	0.0621883	3.86479	0.016091	3956	Brain sMRI
CTSD	26589_aseg_rh_volume_Thalamus-Proper	0.000227197	-0.0591957	-3.69013	0.0160416	3956	Brain sMRI
CXCL10	26589_aseg_rh_volume_Thalamus-Proper	4.91701e-06	-0.073428	-4.5747	0.0160509	3956	Brain sMRI
DKK3	26589_aseg_rh_volume_Thalamus-Proper	0.000117745	0.061943	3.85468	0.0160695	3956	Brain sMRI
DNER	26589_aseg_rh_volume_Thalamus-Proper	0.000157116	0.0608386	3.78325	0.0160811	3956	Brain sMRI
DPEP1	26589_aseg_rh_volume_Thalamus-Proper	0.000202264	0.0597442	3.7197	0.0160616	3956	Brain sMRI
DPP10	26589_aseg_rh_volume_Thalamus-Proper	0.000568335	0.055559	3.44914	0.0161081	3956	Brain sMRI
DPP6	26589_aseg_rh_volume_Thalamus-Proper	9.93528e-05	0.0628875	3.8962	0.0161407	3956	Brain sMRI
EPHB6	26589_aseg_rh_volume_Thalamus-Proper	0.000141051	0.0610766	3.8101	0.0160302	3956	Brain sMRI
F9	26589_aseg_rh_volume_Thalamus-Proper	3.2433e-06	-0.0750711	-4.66154	0.0161043	3956	Brain sMRI
FABP4	26589_aseg_rh_volume_Thalamus-Proper	4.3244e-08	-0.0880232	-5.48796	0.0160393	3956	Brain sMRI
FGF21	26589_aseg_rh_volume_Thalamus-Proper	0.000147261	-0.0611461	-3.79939	0.0160937	3956	Brain sMRI
GDF15	26589_aseg_rh_volume_Thalamus-Proper	5.71147e-08	-0.0882548	-5.43821	0.0162286	3956	Brain sMRI
GFAP	26589_aseg_rh_volume_Thalamus-Proper	0.000184727	0.0599928	3.74263	0.0160296	3956	Brain sMRI
GFRA3	26589_aseg_rh_volume_Thalamus-Proper	1.85855e-07	0.0837495	5.22238	0.0160367	3956	Brain sMRI
GGT1	26589_aseg_rh_volume_Thalamus-Proper	0.000479666	-0.0561811	-3.49481	0.0160756	3956	Brain sMRI
GH1	26589_aseg_rh_volume_Thalamus-Proper	0.000205395	0.0596657	3.7158	0.0160573	3956	Brain sMRI
HGF	26589_aseg_rh_volume_Thalamus-Proper	7.60319e-07	-0.0796248	-4.95336	0.0160749	3956	Brain sMRI
HSPB6	26589_aseg_rh_volume_Thalamus-Proper	1.61962e-06	-0.0769839	-4.80326	0.0160274	3956	Brain sMRI
IGF2R	26589_aseg_rh_volume_Thalamus-Proper	0.000177812	-0.0602219	-3.75223	0.0160496	3956	Brain sMRI
IGFBP4	26589_aseg_rh_volume_Thalamus-Proper	0.000226835	-0.0593335	-3.69054	0.0160772	3956	Brain sMRI
IL18R1	26589_aseg_rh_volume_Thalamus-Proper	5.46493e-05	-0.0648845	-4.03927	0.0160634	3956	Brain sMRI
IL1RN	26589_aseg_rh_volume_Thalamus-Proper	0.000351048	-0.057557	-3.57754	0.0160884	3956	Brain sMRI
IL6	26589_aseg_rh_volume_Thalamus-Proper	1.77452e-06	-0.0768681	-4.78484	0.0160649	3956	Brain sMRI
ITGA5	26589_aseg_rh_volume_Thalamus-Proper	9.06391e-05	-0.0628708	-3.91847	0.0160447	3956	Brain sMRI
KLK6	26589_aseg_rh_volume_Thalamus-Proper	7.1097e-17	0.133648	8.38309	0.0159426	3956	Brain sMRI
LEP	26589_aseg_rh_volume_Thalamus-Proper	5.19422e-07	-0.0808212	-5.02743	0.0160761	3956	Brain sMRI
LGALS9	26589_aseg_rh_volume_Thalamus-Proper	2.23173e-06	-0.0759994	-4.73832	0.0160393	3956	Brain sMRI
MB	26589_aseg_rh_volume_Thalamus-Proper	3.04467e-05	-0.0669929	-4.17502	0.0160462	3956	Brain sMRI
MDK	26589_aseg_rh_volume_Thalamus-Proper	7.99871e-05	-0.0635226	-3.94863	0.0160873	3956	Brain sMRI
MOG	26589_aseg_rh_volume_Thalamus-Proper	2.71755e-21	0.151645	9.52838	0.0159151	3956	Brain sMRI
MZB1	26589_aseg_rh_volume_Thalamus-Proper	6.38603e-08	-0.0871901	-5.41813	0.0160923	3956	Brain sMRI
NCAM2	26589_aseg_rh_volume_Thalamus-Proper	0.000395981	0.0571038	3.54582	0.0161045	3956	Brain sMRI
NCAN	26589_aseg_rh_volume_Thalamus-Proper	2.26181e-25	0.166801	10.4821	0.015913	3956	Brain sMRI
NELL2	26589_aseg_rh_volume_Thalamus-Proper	0.000468101	0.0562459	3.50134	0.0160641	3956	Brain sMRI
NPTXR	26589_aseg_rh_volume_Thalamus-Proper	7.81684e-06	0.07188	4.47615	0.0160584	3956	Brain sMRI
NTRK3	26589_aseg_rh_volume_Thalamus-Proper	0.00044873	0.056618	3.51263	0.0161184	3956	Brain sMRI
OMG	26589_aseg_rh_volume_Thalamus-Proper	0.00017626	0.0605644	3.75444	0.0161314	3956	Brain sMRI
PLAT	26589_aseg_rh_volume_Thalamus-Proper	5.38373e-05	-0.0650203	-4.04279	0.016083	3956	Brain sMRI
PLAUR	26589_aseg_rh_volume_Thalamus-Proper	1.29429e-05	-0.0702811	-4.36666	0.0160949	3956	Brain sMRI
PODXL2	26589_aseg_rh_volume_Thalamus-Proper	1.33949e-07	0.0847497	5.2831	0.0160417	3956	Brain sMRI
PTPRN2	26589_aseg_rh_volume_Thalamus-Proper	8.23333e-08	0.0861719	5.37217	0.0160404	3956	Brain sMRI
REN	26589_aseg_rh_volume_Thalamus-Proper	1.73117e-05	-0.0692164	-4.30237	0.016088	3956	Brain sMRI
RTBDN	26589_aseg_rh_volume_Thalamus-Proper	0.000428701	0.0567047	3.52478	0.0160875	3956	Brain sMRI
SCG3	26589_aseg_rh_volume_Thalamus-Proper	9.50206e-11	0.103905	6.49251	0.0160039	3956	Brain sMRI
SERPINE1	26589_aseg_rh_volume_Thalamus-Proper	0.000348789	-0.057447	-3.57924	0.0160501	3956	Brain sMRI
SEZ6L	26589_aseg_rh_volume_Thalamus-Proper	7.03706e-11	0.104779	6.53807	0.016026	3956	Brain sMRI
SEZ6L2	26589_aseg_rh_volume_Thalamus-Proper	4.14802e-05	0.0659977	4.10375	0.0160823	3956	Brain sMRI
SPOCK1	26589_aseg_rh_volume_Thalamus-Proper	6.12207e-06	0.0728414	4.52835	0.0160856	3956	Brain sMRI
ST6GAL1	26589_aseg_rh_volume_Thalamus-Proper	3.80583e-05	-0.0663328	-4.12371	0.0160857	3956	Brain sMRI
TMPRSS5	26589_aseg_rh_volume_Thalamus-Proper	3.64082e-06	0.0745858	4.63756	0.016083	3956	Brain sMRI
TREM2	26589_aseg_rh_volume_Thalamus-Proper	1.42878e-05	-0.0698593	-4.34491	0.0160784	3956	Brain sMRI
WFIKKN2	26589_aseg_rh_volume_Thalamus-Proper	8.49497e-07	0.079235	4.93161	0.0160668	3956	Brain sMRI
AGRN	26590_aseg_rh_volume_Caudate	0.00022759	-0.05933	-3.68969	0.0160799	3956	Brain sMRI
ANGPTL4	26590_aseg_rh_volume_Caudate	0.000339868	-0.0577327	-3.58603	0.0160993	3956	Brain sMRI
BCAN	26590_aseg_rh_volume_Caudate	1.97194e-05	0.0687178	4.2733	0.0160807	3956	Brain sMRI
CD27	26590_aseg_rh_volume_Caudate	0.000523112	-0.0557875	-3.47153	0.01607	3956	Brain sMRI
CD59	26590_aseg_rh_volume_Caudate	0.00010714	-0.0623105	-3.8778	0.0160685	3956	Brain sMRI
CD83	26590_aseg_rh_volume_Caudate	0.000569696	-0.0555145	-3.44849	0.0160982	3956	Brain sMRI
CD93	26590_aseg_rh_volume_Caudate	2.93241e-05	-0.0671839	-4.1836	0.0160589	3956	Brain sMRI
CDH2	26590_aseg_rh_volume_Caudate	4.74293e-05	-0.0654518	-4.07252	0.0160716	3956	Brain sMRI
CLEC14A	26590_aseg_rh_volume_Caudate	0.000229963	-0.0591546	-3.68704	0.0160439	3956	Brain sMRI
CLMP	26590_aseg_rh_volume_Caudate	0.000232432	-0.0590958	-3.68431	0.0160398	3956	Brain sMRI
COL6A3	26590_aseg_rh_volume_Caudate	0.00020757	-0.0596325	-3.71313	0.0160599	3956	Brain sMRI
COLEC12	26590_aseg_rh_volume_Caudate	1.59278e-05	-0.0693052	-4.32088	0.0160396	3956	Brain sMRI
CRISP2	26590_aseg_rh_volume_Caudate	0.000359823	0.0573078	3.57106	0.0160478	3956	Brain sMRI
DLL1	26590_aseg_rh_volume_Caudate	7.08546e-05	-0.0638484	-3.97767	0.0160517	3956	Brain sMRI
DPT	26590_aseg_rh_volume_Caudate	0.000124656	-0.0616286	-3.84065	0.0160464	3956	Brain sMRI
FABP4	26590_aseg_rh_volume_Caudate	7.00392e-07	-0.0797348	-4.9694	0.0160451	3956	Brain sMRI
FCRL1	26590_aseg_rh_volume_Caudate	0.000601727	-0.0550942	-3.43364	0.0160454	3956	Brain sMRI
GFAP	26590_aseg_rh_volume_Caudate	0.000351554	0.0573306	3.57717	0.0160268	3956	Brain sMRI
HAVCR2	26590_aseg_rh_volume_Caudate	0.000253806	-0.0588035	-3.66176	0.0160588	3956	Brain sMRI
HSPB6	26590_aseg_rh_volume_Caudate	1.07138e-05	-0.0706583	-4.40799	0.0160296	3956	Brain sMRI
HSPG2	26590_aseg_rh_volume_Caudate	3.59321e-05	-0.0663274	-4.13698	0.0160328	3956	Brain sMRI
HYOU1	26590_aseg_rh_volume_Caudate	0.000198962	-0.0598524	-3.72387	0.0160726	3956	Brain sMRI
IFNGR1	26590_aseg_rh_volume_Caudate	5.80856e-05	-0.0645673	-4.02488	0.016042	3956	Brain sMRI
IL10RB	26590_aseg_rh_volume_Caudate	7.56929e-06	-0.0719412	-4.48306	0.0160473	3956	Brain sMRI
IL18BP	26590_aseg_rh_volume_Caudate	0.000438331	-0.0565292	-3.51887	0.0160646	3956	Brain sMRI
KLK6	26590_aseg_rh_volume_Caudate	0.000531099	0.0556713	3.46745	0.0160554	3956	Brain sMRI
LAIR1	26590_aseg_rh_volume_Caudate	0.000627812	-0.0549135	-3.42209	0.0160468	3956	Brain sMRI
LGALS9	26590_aseg_rh_volume_Caudate	7.26206e-05	-0.0637381	-3.97179	0.0160477	3956	Brain sMRI
LRP11	26590_aseg_rh_volume_Caudate	0.000298362	-0.058001	-3.61998	0.0160225	3956	Brain sMRI
LTBR	26590_aseg_rh_volume_Caudate	0.000101557	-0.0623346	-3.89085	0.0160208	3956	Brain sMRI
MB	26590_aseg_rh_volume_Caudate	1.64823e-06	-0.076937	-4.79973	0.0160294	3956	Brain sMRI
MOG	26590_aseg_rh_volume_Caudate	2.92415e-10	0.101184	6.31922	0.0160121	3956	Brain sMRI
NCAN	26590_aseg_rh_volume_Caudate	3.39557e-12	0.11193	6.9824	0.0160303	3956	Brain sMRI
NELL2	26590_aseg_rh_volume_Caudate	9.82411e-05	0.0625887	3.89893	0.0160528	3956	Brain sMRI
NOS1	26590_aseg_rh_volume_Caudate	1.28302e-06	-0.0777505	-4.84996	0.0160312	3956	Brain sMRI
OSMR	26590_aseg_rh_volume_Caudate	0.000238189	-0.0591197	-3.67805	0.0160736	3956	Brain sMRI
PTPRN2	26590_aseg_rh_volume_Caudate	1.26567e-05	0.0701859	4.37157	0.0160551	3956	Brain sMRI
REN	26590_aseg_rh_volume_Caudate	7.72053e-05	-0.0636643	-3.95713	0.0160885	3956	Brain sMRI
SCG3	26590_aseg_rh_volume_Caudate	2.47545e-06	0.0756588	4.71714	0.0160391	3956	Brain sMRI
SEMA3F	26590_aseg_rh_volume_Caudate	2.80869e-05	-0.0672612	-4.19343	0.0160397	3956	Brain sMRI
SEZ6L	26590_aseg_rh_volume_Caudate	7.23967e-05	0.0638612	3.97253	0.0160757	3956	Brain sMRI
SPOCK1	26590_aseg_rh_volume_Caudate	3.31559e-06	0.0748746	4.65698	0.0160779	3956	Brain sMRI
TGFBR2	26590_aseg_rh_volume_Caudate	1.1285e-05	-0.0704383	-4.39667	0.0160208	3956	Brain sMRI
TNFRSF12A	26590_aseg_rh_volume_Caudate	0.000120092	-0.0616672	-3.84983	0.0160182	3956	Brain sMRI
TNFRSF1A	26590_aseg_rh_volume_Caudate	5.36261e-06	-0.0729186	-4.55641	0.0160035	3956	Brain sMRI
TNFRSF21	26590_aseg_rh_volume_Caudate	0.000533298	-0.0555329	-3.46633	0.0160207	3956	Brain sMRI
VASN	26590_aseg_rh_volume_Caudate	9.49812e-05	-0.0628694	-3.90713	0.016091	3956	Brain sMRI
XG	26590_aseg_rh_volume_Caudate	0.000236997	-0.0591364	-3.67934	0.0160726	3956	Brain sMRI
ADM	26591_aseg_rh_volume_Putamen	4.29222e-05	-0.0657033	-4.09581	0.0160416	3956	Brain sMRI
APLP1	26591_aseg_rh_volume_Putamen	0.000315833	0.0580768	3.60518	0.0161093	3956	Brain sMRI
BCAN	26591_aseg_rh_volume_Putamen	5.57733e-08	0.0874526	5.44248	0.0160685	3956	Brain sMRI
CD99L2	26591_aseg_rh_volume_Putamen	0.000360754	-0.0575224	-3.57038	0.016111	3956	Brain sMRI
CES1	26591_aseg_rh_volume_Putamen	0.000534877	-0.0558481	-3.46554	0.0161153	3956	Brain sMRI
CPM	26591_aseg_rh_volume_Putamen	0.000472264	-0.0563669	-3.49898	0.0161095	3956	Brain sMRI
DPEP1	26591_aseg_rh_volume_Putamen	0.000245998	0.0589663	3.66978	0.0160681	3956	Brain sMRI
FABP4	26591_aseg_rh_volume_Putamen	0.000400015	-0.0569774	-3.54314	0.016081	3956	Brain sMRI
FGF21	26591_aseg_rh_volume_Putamen	4.80371e-06	-0.0736676	-4.57961	0.016086	3956	Brain sMRI
GFRA3	26591_aseg_rh_volume_Putamen	3.63305e-05	0.0664123	4.13444	0.0160632	3956	Brain sMRI
HSPB6	26591_aseg_rh_volume_Putamen	0.000267828	-0.0585605	-3.64792	0.0160531	3956	Brain sMRI
IGF2R	26591_aseg_rh_volume_Putamen	0.000525357	-0.0557326	-3.47038	0.0160595	3956	Brain sMRI
IL10RB	26591_aseg_rh_volume_Putamen	0.000243739	-0.0590185	-3.67215	0.0160719	3956	Brain sMRI
KLK6	26591_aseg_rh_volume_Putamen	4.07813e-05	0.0659553	4.1077	0.0160565	3956	Brain sMRI
MB	26591_aseg_rh_volume_Putamen	0.000250174	-0.0588676	-3.66546	0.0160601	3956	Brain sMRI
MOG	26591_aseg_rh_volume_Putamen	1.16302e-10	0.103512	6.46167	0.0160194	3956	Brain sMRI
MZB1	26591_aseg_rh_volume_Putamen	2.0698e-05	-0.0687147	-4.26244	0.016121	3956	Brain sMRI
NCAN	26591_aseg_rh_volume_Putamen	4.33037e-15	0.126138	7.8765	0.0160144	3956	Brain sMRI
NOMO1	26591_aseg_rh_volume_Putamen	5.2652e-05	-0.064867	-4.04803	0.0160243	3956	Brain sMRI
NTRK3	26591_aseg_rh_volume_Putamen	0.000533906	0.0558892	3.46603	0.0161249	3956	Brain sMRI
PROK1	26591_aseg_rh_volume_Putamen	0.000106607	0.0624086	3.87902	0.0160888	3956	Brain sMRI
PRSS2	26591_aseg_rh_volume_Putamen	0.000366807	-0.0572816	-3.56601	0.0160632	3956	Brain sMRI
PTPRN2	26591_aseg_rh_volume_Putamen	0.000351374	0.0575195	3.5773	0.016079	3956	Brain sMRI
SCARB2	26591_aseg_rh_volume_Putamen	0.000255542	-0.0587908	-3.66001	0.016063	3956	Brain sMRI
SCG3	26591_aseg_rh_volume_Putamen	3.12469e-05	0.0669558	4.16908	0.0160601	3956	Brain sMRI
SEZ6L	26591_aseg_rh_volume_Putamen	5.05653e-05	0.0652667	4.05753	0.0160853	3956	Brain sMRI
SEZ6L2	26591_aseg_rh_volume_Putamen	0.000295834	0.0583016	3.62219	0.0160957	3956	Brain sMRI
SPOCK1	26591_aseg_rh_volume_Putamen	0.000555602	0.0556609	3.45527	0.016109	3956	Brain sMRI
TMPRSS5	26591_aseg_rh_volume_Putamen	7.62534e-05	0.0637603	3.9601	0.0161007	3956	Brain sMRI
APLP1	26592_aseg_rh_volume_Pallidum	0.000106074	0.0624589	3.88024	0.0160966	3956	Brain sMRI
ASGR1	26592_aseg_rh_volume_Pallidum	0.000129363	-0.0615424	-3.83151	0.0160622	3956	Brain sMRI
BCAN	26592_aseg_rh_volume_Pallidum	4.72519e-16	0.130334	8.15327	0.0159855	3956	Brain sMRI
CCL23	26592_aseg_rh_volume_Pallidum	1.03279e-05	-0.0708133	-4.41597	0.0160357	3956	Brain sMRI
CD59	26592_aseg_rh_volume_Pallidum	0.000116648	-0.0619875	-3.85698	0.0160715	3956	Brain sMRI
CD99L2	26592_aseg_rh_volume_Pallidum	0.000379846	-0.0572746	-3.55681	0.0161028	3956	Brain sMRI
CNTN2	26592_aseg_rh_volume_Pallidum	0.000421884	0.0565826	3.52904	0.0160334	3956	Brain sMRI
COLEC12	26592_aseg_rh_volume_Pallidum	0.000331631	-0.0576733	-3.59244	0.0160541	3956	Brain sMRI
CPM	26592_aseg_rh_volume_Pallidum	1.79771e-05	-0.0690833	-4.29397	0.0160884	3956	Brain sMRI
CST3	26592_aseg_rh_volume_Pallidum	5.71416e-05	-0.0646846	-4.02875	0.0160557	3956	Brain sMRI
DPP10	26592_aseg_rh_volume_Pallidum	3.28737e-06	0.0749376	4.65875	0.0160853	3956	Brain sMRI
DPP6	26592_aseg_rh_volume_Pallidum	2.23858e-07	0.0835929	5.18759	0.016114	3956	Brain sMRI
F9	26592_aseg_rh_volume_Pallidum	4.44982e-06	-0.074004	-4.59568	0.016103	3956	Brain sMRI
FABP4	26592_aseg_rh_volume_Pallidum	1.13466e-07	-0.0852337	-5.31363	0.0160406	3956	Brain sMRI
FETUB	26592_aseg_rh_volume_Pallidum	0.000188457	-0.0600288	-3.73758	0.0160609	3956	Brain sMRI
GALNT7	26592_aseg_rh_volume_Pallidum	6.57249e-05	0.0640798	3.99559	0.0160377	3956	Brain sMRI
GDF15	26592_aseg_rh_volume_Pallidum	3.79956e-05	-0.0670246	-4.12409	0.016252	3956	Brain sMRI
GFAP	26592_aseg_rh_volume_Pallidum	7.02495e-08	0.0863936	5.40092	0.0159961	3956	Brain sMRI
GFRA3	26592_aseg_rh_volume_Pallidum	1.21708e-06	0.0779693	4.86048	0.0160415	3956	Brain sMRI
HSPB6	26592_aseg_rh_volume_Pallidum	6.7466e-06	-0.0722599	-4.50767	0.0160304	3956	Brain sMRI
HSPG2	26592_aseg_rh_volume_Pallidum	0.000321874	-0.0577622	-3.60024	0.016044	3956	Brain sMRI
IGF2R	26592_aseg_rh_volume_Pallidum	0.000192667	-0.0598886	-3.732	0.0160473	3956	Brain sMRI
IGFBP4	26592_aseg_rh_volume_Pallidum	5.174e-05	-0.0651131	-4.05213	0.0160688	3956	Brain sMRI
IGFBP6	26592_aseg_rh_volume_Pallidum	5.20132e-05	-0.0649878	-4.0509	0.0160428	3956	Brain sMRI
IL10RB	26592_aseg_rh_volume_Pallidum	0.000373612	-0.0572109	-3.56117	0.0160652	3956	Brain sMRI
IL1RN	26592_aseg_rh_volume_Pallidum	0.000319368	-0.0579442	-3.60228	0.0160854	3956	Brain sMRI
IL6	26592_aseg_rh_volume_Pallidum	0.000179147	-0.0603072	-3.75035	0.0160804	3956	Brain sMRI
KLK6	26592_aseg_rh_volume_Pallidum	8.31197e-17	0.133333	8.36436	0.0159406	3956	Brain sMRI
LEP	26592_aseg_rh_volume_Pallidum	7.60692e-06	-0.0720887	-4.48199	0.0160841	3956	Brain sMRI
LGALS9	26592_aseg_rh_volume_Pallidum	1.15109e-05	-0.0704671	-4.39234	0.0160432	3956	Brain sMRI
MB	26592_aseg_rh_volume_Pallidum	1.44271e-05	-0.0696607	-4.34277	0.0160406	3956	Brain sMRI
MOG	26592_aseg_rh_volume_Pallidum	1.55901e-18	0.140726	8.8295	0.0159381	3956	Brain sMRI
MZB1	26592_aseg_rh_volume_Pallidum	5.003e-08	-0.0878755	-5.46194	0.0160887	3956	Brain sMRI
NCAN	26592_aseg_rh_volume_Pallidum	1.57382e-18	0.141026	8.82843	0.0159741	3956	Brain sMRI
NOMO1	26592_aseg_rh_volume_Pallidum	4.01023e-05	-0.065847	-4.11159	0.0160149	3956	Brain sMRI
NPTXR	26592_aseg_rh_volume_Pallidum	0.000393793	0.0570088	3.54729	0.0160711	3956	Brain sMRI
NTRK3	26592_aseg_rh_volume_Pallidum	4.13275e-06	0.0742278	4.61115	0.0160975	3956	Brain sMRI
OMG	26592_aseg_rh_volume_Pallidum	0.000205283	0.0599358	3.71594	0.0161294	3956	Brain sMRI
OXT	26592_aseg_rh_volume_Pallidum	4.22483e-05	-0.0657919	-4.09949	0.0160488	3956	Brain sMRI
PRSS2	26592_aseg_rh_volume_Pallidum	0.00018418	-0.0600895	-3.74337	0.0160522	3956	Brain sMRI
REN	26592_aseg_rh_volume_Pallidum	8.75866e-05	-0.063188	-3.92675	0.0160917	3956	Brain sMRI
SCG3	26592_aseg_rh_volume_Pallidum	1.46035e-07	0.0844355	5.26715	0.0160306	3956	Brain sMRI
SEZ6L	26592_aseg_rh_volume_Pallidum	1.07925e-05	0.0708149	4.4064	0.0160709	3956	Brain sMRI
SEZ6L2	26592_aseg_rh_volume_Pallidum	4.71822e-06	0.0736602	4.58338	0.0160711	3956	Brain sMRI
SPOCK1	26592_aseg_rh_volume_Pallidum	3.17222e-06	0.0750334	4.66613	0.0160804	3956	Brain sMRI
SSC5D	26592_aseg_rh_volume_Pallidum	0.000446481	-0.0565088	-3.51396	0.0160812	3956	Brain sMRI
TFF3	26592_aseg_rh_volume_Pallidum	0.000453166	-0.0564929	-3.51	0.0160948	3956	Brain sMRI
TMPRSS5	26592_aseg_rh_volume_Pallidum	1.82012e-09	0.0967409	6.02743	0.0160501	3956	Brain sMRI
TNFRSF11A	26592_aseg_rh_volume_Pallidum	0.000247779	-0.0589698	-3.66793	0.0160771	3956	Brain sMRI
TNFRSF1A	26592_aseg_rh_volume_Pallidum	0.00015128	-0.0607558	-3.79269	0.0160192	3956	Brain sMRI
ACTA2	26593_aseg_rh_volume_Hippocampus	9.78006e-05	-0.0626611	-3.90002	0.0160668	3956	Brain sMRI
ADAMTS13	26593_aseg_rh_volume_Hippocampus	6.96954e-06	0.0722589	4.50073	0.016055	3956	Brain sMRI
APLP1	26593_aseg_rh_volume_Hippocampus	4.07963e-06	0.0741667	4.61385	0.0160748	3956	Brain sMRI
B4GAT1	26593_aseg_rh_volume_Hippocampus	0.000302993	0.0581826	3.61598	0.0160904	3956	Brain sMRI
BAIAP2	26593_aseg_rh_volume_Hippocampus	1.07187e-05	-0.0706719	-4.40789	0.016033	3956	Brain sMRI
BCAN	26593_aseg_rh_volume_Hippocampus	5.8907e-13	0.115677	7.22745	0.0160052	3956	Brain sMRI
CCL27	26593_aseg_rh_volume_Hippocampus	0.000260093	-0.0587808	-3.65547	0.0160803	3956	Brain sMRI
CNTN1	26593_aseg_rh_volume_Hippocampus	5.23157e-05	0.0651017	4.04954	0.0160763	3956	Brain sMRI
CPM	26593_aseg_rh_volume_Hippocampus	0.000386055	-0.0571649	-3.55253	0.0160913	3956	Brain sMRI
CRISP2	26593_aseg_rh_volume_Hippocampus	0.000133097	0.0613355	3.82448	0.0160376	3956	Brain sMRI
DNER	26593_aseg_rh_volume_Hippocampus	0.000173074	0.0604066	3.75902	0.0160698	3956	Brain sMRI
DPP6	26593_aseg_rh_volume_Hippocampus	0.000233195	0.059423	3.68347	0.0161323	3956	Brain sMRI
EGLN1	26593_aseg_rh_volume_Hippocampus	0.000483354	-0.0561573	-3.49276	0.0160782	3956	Brain sMRI
FABP4	26593_aseg_rh_volume_Hippocampus	1.47862e-05	-0.0696176	-4.33734	0.0160508	3956	Brain sMRI
FSTL3	26593_aseg_rh_volume_Hippocampus	0.000110636	-0.0620848	-3.86995	0.0160428	3956	Brain sMRI
GFRA3	26593_aseg_rh_volume_Hippocampus	5.43506e-08	0.0872634	5.44711	0.0160201	3956	Brain sMRI
GGT5	26593_aseg_rh_volume_Hippocampus	0.000525363	0.0558069	3.47037	0.0160809	3956	Brain sMRI
HSPB6	26593_aseg_rh_volume_Hippocampus	0.000106366	-0.0621979	-3.87957	0.0160322	3956	Brain sMRI
IL6	26593_aseg_rh_volume_Hippocampus	0.000494879	-0.0560455	-3.48645	0.0160753	3956	Brain sMRI
KLK6	26593_aseg_rh_volume_Hippocampus	8.9078e-07	0.0788749	4.92227	0.0160241	3956	Brain sMRI
LEP	26593_aseg_rh_volume_Hippocampus	7.47323e-06	-0.0721088	-4.4858	0.0160749	3956	Brain sMRI
MOG	26593_aseg_rh_volume_Hippocampus	9.73308e-11	0.10383	6.48885	0.0160014	3956	Brain sMRI
MZB1	26593_aseg_rh_volume_Hippocampus	1.42138e-06	-0.0777205	-4.82948	0.0160929	3956	Brain sMRI
NCAN	26593_aseg_rh_volume_Hippocampus	1.53875e-23	0.160205	10.0641	0.0159185	3956	Brain sMRI
NELL2	26593_aseg_rh_volume_Hippocampus	0.000614575	0.0550296	3.42789	0.0160535	3956	Brain sMRI
PODXL2	26593_aseg_rh_volume_Hippocampus	1.17002e-08	0.091577	5.71631	0.0160203	3956	Brain sMRI
PSIP1	26593_aseg_rh_volume_Hippocampus	0.000538756	-0.0556769	-3.46359	0.0160749	3956	Brain sMRI
PTPRN2	26593_aseg_rh_volume_Hippocampus	3.4162e-05	0.0665959	4.14861	0.0160526	3956	Brain sMRI
SCG3	26593_aseg_rh_volume_Hippocampus	7.50074e-06	0.0719266	4.48501	0.0160371	3956	Brain sMRI
SEZ6L	26593_aseg_rh_volume_Hippocampus	3.10828e-09	0.0952073	5.93951	0.0160295	3956	Brain sMRI
SEZ6L2	26593_aseg_rh_volume_Hippocampus	0.000473513	0.0562523	3.49827	0.01608	3956	Brain sMRI
SLC39A5	26593_aseg_rh_volume_Hippocampus	0.000503482	-0.0560573	-3.48182	0.0161	3956	Brain sMRI
SPOCK1	26593_aseg_rh_volume_Hippocampus	0.000306097	0.0581358	3.61333	0.0160892	3956	Brain sMRI
UMOD	26593_aseg_rh_volume_Hippocampus	1.8001e-06	0.0767911	4.78195	0.0160585	3956	Brain sMRI
VSIG4	26593_aseg_rh_volume_Hippocampus	0.000484426	-0.056017	-3.49217	0.0160407	3956	Brain sMRI
WFIKKN2	26593_aseg_rh_volume_Hippocampus	0.000609605	0.0551588	3.4301	0.0160808	3956	Brain sMRI
APLP1	26594_aseg_rh_volume_Amygdala	1.698e-06	0.0771088	4.79374	0.0160853	3956	Brain sMRI
B4GAT1	26594_aseg_rh_volume_Amygdala	0.000185929	0.0602393	3.74099	0.0161025	3956	Brain sMRI
BCAN	26594_aseg_rh_volume_Amygdala	3.75457e-13	0.116753	7.28921	0.0160173	3956	Brain sMRI
FASLG	26594_aseg_rh_volume_Amygdala	8.07067e-05	0.0634	3.94647	0.016065	3956	Brain sMRI
GDF15	26594_aseg_rh_volume_Amygdala	0.000572298	-0.0560785	-3.44725	0.0162676	3956	Brain sMRI
GFRA3	26594_aseg_rh_volume_Amygdala	3.64579e-07	0.0817376	5.09535	0.0160416	3956	Brain sMRI
HSPB6	26594_aseg_rh_volume_Amygdala	7.57416e-05	-0.0635649	-3.96172	0.0160448	3956	Brain sMRI
KLK6	26594_aseg_rh_volume_Amygdala	5.83977e-05	0.0645969	4.02361	0.0160545	3956	Brain sMRI
LEP	26594_aseg_rh_volume_Amygdala	2.70301e-05	-0.0676293	-4.20215	0.016094	3956	Brain sMRI
LEPR	26594_aseg_rh_volume_Amygdala	0.000454215	0.0565144	3.50939	0.0161038	3956	Brain sMRI
MB	26594_aseg_rh_volume_Amygdala	0.000335095	-0.0576429	-3.58973	0.0160578	3956	Brain sMRI
MOG	26594_aseg_rh_volume_Amygdala	1.2522e-11	0.108759	6.79445	0.016007	3956	Brain sMRI
MZB1	26594_aseg_rh_volume_Amygdala	0.000468223	-0.0564744	-3.50127	0.0161297	3956	Brain sMRI
NCAN	26594_aseg_rh_volume_Amygdala	4.2472e-29	0.179255	11.2876	0.0158807	3956	Brain sMRI
NELL2	26594_aseg_rh_volume_Amygdala	0.000314924	0.0579288	3.60593	0.0160649	3956	Brain sMRI
NOS1	26594_aseg_rh_volume_Amygdala	0.000452871	-0.0563793	-3.51018	0.0160617	3956	Brain sMRI
NPTXR	26594_aseg_rh_volume_Amygdala	1.40052e-05	0.069863	4.34931	0.016063	3956	Brain sMRI
PODXL2	26594_aseg_rh_volume_Amygdala	5.71314e-07	0.0803932	5.00901	0.0160497	3956	Brain sMRI
PSIP1	26594_aseg_rh_volume_Amygdala	0.000407451	-0.056923	-3.53827	0.0160878	3956	Brain sMRI
PTPRN2	26594_aseg_rh_volume_Amygdala	3.70722e-05	0.0663524	4.12977	0.0160669	3956	Brain sMRI
RTBDN	26594_aseg_rh_volume_Amygdala	0.000193779	0.0600122	3.73055	0.0160867	3956	Brain sMRI
SCG3	26594_aseg_rh_volume_Amygdala	5.74377e-07	0.0803325	5.00797	0.0160409	3956	Brain sMRI
SEZ6L	26594_aseg_rh_volume_Amygdala	4.12998e-08	0.0882338	5.49614	0.0160538	3956	Brain sMRI
SEZ6L2	26594_aseg_rh_volume_Amygdala	0.000175505	0.060427	3.75552	0.0160902	3956	Brain sMRI
WFIKKN2	26594_aseg_rh_volume_Amygdala	0.000103406	0.0625251	3.88646	0.0160879	3956	Brain sMRI
ACE2	26595_aseg_rh_volume_Accumbens-area	0.000150253	-0.0611055	-3.79439	0.0161042	3956	Brain sMRI
ADM	26595_aseg_rh_volume_Accumbens-area	2.58944e-05	-0.0675596	-4.2119	0.0160402	3956	Brain sMRI
ANG	26595_aseg_rh_volume_Accumbens-area	0.000232189	-0.0591681	-3.68458	0.0160583	3956	Brain sMRI
APLP1	26595_aseg_rh_volume_Accumbens-area	8.12338e-05	0.0635308	3.94491	0.0161045	3956	Brain sMRI
BCAN	26595_aseg_rh_volume_Accumbens-area	6.78116e-10	0.0993035	6.18659	0.0160514	3956	Brain sMRI
DPEP1	26595_aseg_rh_volume_Accumbens-area	1.36645e-06	0.0776314	4.83737	0.0160483	3956	Brain sMRI
FGF21	26595_aseg_rh_volume_Accumbens-area	0.000144363	-0.0612492	-3.80433	0.0160999	3956	Brain sMRI
GFRA3	26595_aseg_rh_volume_Accumbens-area	0.000617768	0.0550797	3.42648	0.0160747	3956	Brain sMRI
GGT1	26595_aseg_rh_volume_Accumbens-area	2.48599e-05	-0.0678352	-4.22114	0.0160704	3956	Brain sMRI
HSPB6	26595_aseg_rh_volume_Accumbens-area	2.97428e-05	-0.0670744	-4.18036	0.0160451	3956	Brain sMRI
KLK6	26595_aseg_rh_volume_Accumbens-area	2.18492e-05	0.0682365	4.25028	0.0160546	3956	Brain sMRI
MB	26595_aseg_rh_volume_Accumbens-area	0.000561991	-0.0554548	-3.45218	0.0160637	3956	Brain sMRI
MOG	26595_aseg_rh_volume_Accumbens-area	1.34321e-08	0.0913034	5.6926	0.016039	3956	Brain sMRI
NCAN	26595_aseg_rh_volume_Accumbens-area	9.0544e-17	0.13366	8.35408	0.0159993	3956	Brain sMRI
PODXL2	26595_aseg_rh_volume_Accumbens-area	1.5776e-05	0.0694567	4.323	0.0160668	3956	Brain sMRI
PTPRN2	26595_aseg_rh_volume_Accumbens-area	0.000108301	0.0622933	3.87517	0.016075	3956	Brain sMRI
RTBDN	26595_aseg_rh_volume_Accumbens-area	4.94576e-05	0.0653503	4.06272	0.0160854	3956	Brain sMRI
SCG3	26595_aseg_rh_volume_Accumbens-area	0.000361718	0.0573653	3.56968	0.0160701	3956	Brain sMRI
SEZ6L	26595_aseg_rh_volume_Accumbens-area	1.0802e-06	0.0784924	4.88418	0.0160707	3956	Brain sMRI
SEZ6L2	26595_aseg_rh_volume_Accumbens-area	6.69631e-05	0.0642193	3.99114	0.0160904	3956	Brain sMRI
TNR	26595_aseg_rh_volume_Accumbens-area	0.000266902	0.0587395	3.64881	0.0160983	3956	Brain sMRI
ACE2	26596_aseg_rh_volume_VentralDC	0.000626678	-0.0551422	-3.42258	0.0161113	3956	Brain sMRI
ACP5	26596_aseg_rh_volume_VentralDC	0.000371971	-0.0573722	-3.56233	0.0161052	3956	Brain sMRI
ACY1	26596_aseg_rh_volume_VentralDC	3.24053e-05	-0.0670662	-4.16074	0.0161188	3956	Brain sMRI
ADAM22	26596_aseg_rh_volume_VentralDC	3.62022e-05	0.0664681	4.13525	0.0160735	3956	Brain sMRI
ADAMTS13	26596_aseg_rh_volume_VentralDC	8.03906e-05	0.0634905	3.94742	0.0160841	3956	Brain sMRI
ADM	26596_aseg_rh_volume_VentralDC	1.2753e-06	-0.0777636	-4.85116	0.0160299	3956	Brain sMRI
AGRN	26596_aseg_rh_volume_VentralDC	4.96766e-05	-0.0653411	-4.06168	0.0160872	3956	Brain sMRI
ANG	26596_aseg_rh_volume_VentralDC	0.000618576	-0.0550361	-3.42613	0.0160637	3956	Brain sMRI
APLP1	26596_aseg_rh_volume_VentralDC	1.37576e-05	0.0700835	4.35324	0.0160991	3956	Brain sMRI
ASGR1	26596_aseg_rh_volume_VentralDC	1.34353e-07	-0.0847617	-5.28255	0.0160456	3956	Brain sMRI
BAIAP2	26596_aseg_rh_volume_VentralDC	0.000445453	-0.0564688	-3.51458	0.016067	3956	Brain sMRI
BCAN	26596_aseg_rh_volume_VentralDC	4.02304e-18	0.139328	8.72072	0.0159766	3956	Brain sMRI
BST2	26596_aseg_rh_volume_VentralDC	0.000315149	-0.0578706	-3.60575	0.0160496	3956	Brain sMRI
CCL16	26596_aseg_rh_volume_VentralDC	0.000528223	-0.0557979	-3.46891	0.0160851	3956	Brain sMRI
CCL27	26596_aseg_rh_volume_VentralDC	7.64502e-06	-0.0720803	-4.48092	0.016086	3956	Brain sMRI
CCL3	26596_aseg_rh_volume_VentralDC	0.00010112	-0.0625835	-3.8919	0.0160804	3956	Brain sMRI
CCL7	26596_aseg_rh_volume_VentralDC	0.000178818	-0.0602392	-3.75081	0.0160603	3956	Brain sMRI
CD27	26596_aseg_rh_volume_VentralDC	0.000252069	-0.0589107	-3.66353	0.0160803	3956	Brain sMRI
CD4	26596_aseg_rh_volume_VentralDC	0.000341036	-0.0576435	-3.58513	0.0160785	3956	Brain sMRI
CD74	26596_aseg_rh_volume_VentralDC	0.00015529	-0.0607863	-3.78616	0.0160549	3956	Brain sMRI
CDCP1	26596_aseg_rh_volume_VentralDC	3.88139e-05	-0.0664215	-4.11916	0.016125	3956	Brain sMRI
CDH2	26596_aseg_rh_volume_VentralDC	4.38918e-05	-0.0657951	-4.09061	0.0160844	3956	Brain sMRI
CDHR2	26596_aseg_rh_volume_VentralDC	3.45629e-05	-0.0669079	-4.14593	0.0161382	3956	Brain sMRI
CES1	26596_aseg_rh_volume_VentralDC	2.06284e-05	-0.0686577	-4.2632	0.0161047	3956	Brain sMRI
CNTN2	26596_aseg_rh_volume_VentralDC	0.000264355	0.0585742	3.65128	0.0160421	3956	Brain sMRI
COLEC12	26596_aseg_rh_volume_VentralDC	0.000271864	-0.0585373	-3.64406	0.0160638	3956	Brain sMRI
CPM	26596_aseg_rh_volume_VentralDC	2.24214e-09	-0.0962717	-5.99332	0.0160632	3956	Brain sMRI
CST3	26596_aseg_rh_volume_VentralDC	0.000108238	-0.0622711	-3.87531	0.0160687	3956	Brain sMRI
CTSD	26596_aseg_rh_volume_VentralDC	6.75627e-05	-0.0640029	-3.98902	0.0160448	3956	Brain sMRI
CXCL10	26596_aseg_rh_volume_VentralDC	0.000143133	-0.0611771	-3.80646	0.0160719	3956	Brain sMRI
CXCL17	26596_aseg_rh_volume_VentralDC	0.000212644	-0.0599211	-3.70699	0.0161643	3956	Brain sMRI
DNER	26596_aseg_rh_volume_VentralDC	4.27097e-07	0.0813741	5.06508	0.0160657	3956	Brain sMRI
DPP10	26596_aseg_rh_volume_VentralDC	0.000238528	0.0592572	3.67769	0.0161126	3956	Brain sMRI
DPP6	26596_aseg_rh_volume_VentralDC	7.25205e-05	0.0641394	3.97212	0.0161474	3956	Brain sMRI
DSG2	26596_aseg_rh_volume_VentralDC	0.000546882	0.0556295	3.45954	0.01608	3956	Brain sMRI
EPS8L2	26596_aseg_rh_volume_VentralDC	0.000579912	-0.055376	-3.44367	0.0160805	3956	Brain sMRI
F7	26596_aseg_rh_volume_VentralDC	3.73169e-05	-0.0666615	-4.12825	0.0161476	3956	Brain sMRI
F9	26596_aseg_rh_volume_VentralDC	2.28355e-07	-0.0834688	-5.18386	0.0161017	3956	Brain sMRI
FABP1	26596_aseg_rh_volume_VentralDC	2.71876e-07	-0.0826412	-5.15102	0.0160437	3956	Brain sMRI
FABP4	26596_aseg_rh_volume_VentralDC	3.89143e-08	-0.0883649	-5.50671	0.0160468	3956	Brain sMRI
FASLG	26596_aseg_rh_volume_VentralDC	0.000432312	0.0566322	3.52255	0.016077	3956	Brain sMRI
FGF21	26596_aseg_rh_volume_VentralDC	7.93122e-07	-0.0795218	-4.94509	0.016081	3956	Brain sMRI
FLT3LG	26596_aseg_rh_volume_VentralDC	3.30135e-05	-0.0669078	-4.15647	0.0160973	3956	Brain sMRI
GDF15	26596_aseg_rh_volume_VentralDC	2.3392e-07	-0.0841241	-5.17933	0.0162423	3956	Brain sMRI
GFAP	26596_aseg_rh_volume_VentralDC	5.34161e-06	0.0730235	4.55724	0.0160236	3956	Brain sMRI
GFRA3	26596_aseg_rh_volume_VentralDC	4.03068e-09	0.0945143	5.89637	0.0160292	3956	Brain sMRI
GGT1	26596_aseg_rh_volume_VentralDC	1.3971e-05	-0.0699007	-4.34985	0.0160697	3956	Brain sMRI
GPR37	26596_aseg_rh_volume_VentralDC	8.37322e-05	-0.063171	-3.93761	0.016043	3956	Brain sMRI
GUSB	26596_aseg_rh_volume_VentralDC	0.000442354	-0.0564463	-3.51644	0.0160521	3956	Brain sMRI
HGF	26596_aseg_rh_volume_VentralDC	4.77421e-05	-0.0655392	-4.07098	0.0160991	3956	Brain sMRI
HSPB6	26596_aseg_rh_volume_VentralDC	0.00012714	-0.0615734	-3.83579	0.0160524	3956	Brain sMRI
IGF2R	26596_aseg_rh_volume_VentralDC	6.18646e-05	-0.0643733	-4.00996	0.0160534	3956	Brain sMRI
IGFBP4	26596_aseg_rh_volume_VentralDC	0.000219367	-0.0594993	-3.69907	0.0160849	3956	Brain sMRI
IL18R1	26596_aseg_rh_volume_VentralDC	0.000174985	-0.060385	-3.75626	0.0160758	3956	Brain sMRI
IL1RN	26596_aseg_rh_volume_VentralDC	1.87594e-05	-0.0689151	-4.28446	0.0160849	3956	Brain sMRI
IL6	26596_aseg_rh_volume_VentralDC	2.04387e-05	-0.0685959	-4.26527	0.0160824	3956	Brain sMRI
ITGA5	26596_aseg_rh_volume_VentralDC	3.65988e-05	-0.0663266	-4.13274	0.0160491	3956	Brain sMRI
KLK6	26596_aseg_rh_volume_VentralDC	6.32437e-16	0.129546	8.11736	0.0159592	3956	Brain sMRI
LAMP3	26596_aseg_rh_volume_VentralDC	0.000121926	-0.0619964	-3.8461	0.0161193	3956	Brain sMRI
LBP	26596_aseg_rh_volume_VentralDC	8.69449e-05	-0.0631205	-3.92853	0.0160672	3956	Brain sMRI
LEP	26596_aseg_rh_volume_VentralDC	8.9668e-08	-0.0861186	-5.35665	0.0160769	3956	Brain sMRI
LGALS1	26596_aseg_rh_volume_VentralDC	0.000249077	-0.0589481	-3.66659	0.0160771	3956	Brain sMRI
LGALS4	26596_aseg_rh_volume_VentralDC	2.39879e-06	-0.0760058	-4.72358	0.0160907	3956	Brain sMRI
LGALS9	26596_aseg_rh_volume_VentralDC	3.32929e-06	-0.074725	-4.65613	0.0160487	3956	Brain sMRI
LILRB4	26596_aseg_rh_volume_VentralDC	0.000260261	-0.0586891	-3.6553	0.0160559	3956	Brain sMRI
MOG	26596_aseg_rh_volume_VentralDC	9.01981e-18	0.13765	8.62706	0.0159556	3956	Brain sMRI
MZB1	26596_aseg_rh_volume_VentralDC	1.73294e-06	-0.0771767	-4.78963	0.0161133	3956	Brain sMRI
NCAM2	26596_aseg_rh_volume_VentralDC	0.000179826	0.0604004	3.7494	0.0161093	3956	Brain sMRI
NCAN	26596_aseg_rh_volume_VentralDC	4.08837e-21	0.151383	9.48489	0.0159605	3956	Brain sMRI
NEFL	26596_aseg_rh_volume_VentralDC	0.000618411	0.0551039	3.4262	0.0160831	3956	Brain sMRI
NPTXR	26596_aseg_rh_volume_VentralDC	2.26942e-05	0.0681666	4.24173	0.0160705	3956	Brain sMRI
NTRK3	26596_aseg_rh_volume_VentralDC	3.102e-05	0.0672154	4.17075	0.0161159	3956	Brain sMRI
OXT	26596_aseg_rh_volume_VentralDC	9.68149e-06	-0.071117	-4.43	0.0160535	3956	Brain sMRI
PARP1	26596_aseg_rh_volume_VentralDC	0.000408088	-0.0568925	-3.53785	0.0160811	3956	Brain sMRI
PIGR	26596_aseg_rh_volume_VentralDC	0.000399231	-0.0571841	-3.54366	0.016137	3956	Brain sMRI
PLAT	26596_aseg_rh_volume_VentralDC	2.06885e-06	-0.076431	-4.75374	0.0160781	3956	Brain sMRI
PLAUR	26596_aseg_rh_volume_VentralDC	6.22505e-05	-0.0645725	-4.00849	0.016109	3956	Brain sMRI
PODXL2	26596_aseg_rh_volume_VentralDC	1.22444e-06	0.0780316	4.85927	0.0160583	3956	Brain sMRI
POLR2F	26596_aseg_rh_volume_VentralDC	0.000484564	-0.0563117	-3.49209	0.0161255	3956	Brain sMRI
PRSS8	26596_aseg_rh_volume_VentralDC	6.40923e-06	-0.0725812	-4.5186	0.0160628	3956	Brain sMRI
PTPRS	26596_aseg_rh_volume_VentralDC	0.00030869	0.0580579	3.61114	0.0160775	3956	Brain sMRI
RBP5	26596_aseg_rh_volume_VentralDC	7.43188e-05	-0.0637759	-3.96626	0.0160796	3956	Brain sMRI
REG4	26596_aseg_rh_volume_VentralDC	3.48433e-05	-0.0666563	-4.14407	0.0160848	3956	Brain sMRI
REN	26596_aseg_rh_volume_VentralDC	1.20166e-05	-0.0705408	-4.38294	0.0160944	3956	Brain sMRI
SCARB2	26596_aseg_rh_volume_VentralDC	8.26977e-05	-0.0632892	-3.94061	0.0160608	3956	Brain sMRI
SCG3	26596_aseg_rh_volume_VentralDC	2.32338e-10	0.101778	6.35503	0.0160153	3956	Brain sMRI
SEZ6L	26596_aseg_rh_volume_VentralDC	1.94068e-06	0.0766234	4.76672	0.0160746	3956	Brain sMRI
SEZ6L2	26596_aseg_rh_volume_VentralDC	0.000305632	0.0581735	3.61373	0.0160979	3956	Brain sMRI
SLAMF7	26596_aseg_rh_volume_VentralDC	0.000609412	-0.055121	-3.43019	0.0160694	3956	Brain sMRI
SPOCK1	26596_aseg_rh_volume_VentralDC	3.66763e-05	0.0665315	4.13225	0.0161006	3956	Brain sMRI
TIMP1	26596_aseg_rh_volume_VentralDC	0.000479582	-0.0561726	-3.49486	0.0160729	3956	Brain sMRI
TMPRSS5	26596_aseg_rh_volume_VentralDC	1.75461e-07	0.084142	5.23309	0.0160788	3956	Brain sMRI
TNFRSF10A	26596_aseg_rh_volume_VentralDC	4.50644e-05	-0.0656086	-4.08447	0.016063	3956	Brain sMRI
TNFRSF10B	26596_aseg_rh_volume_VentralDC	0.000207887	-0.0599455	-3.71274	0.0161459	3956	Brain sMRI
TNFRSF11B	26596_aseg_rh_volume_VentralDC	0.000107974	-0.0626263	-3.87591	0.0161578	3956	Brain sMRI
TNFRSF1A	26596_aseg_rh_volume_VentralDC	0.000216865	-0.0593468	-3.70199	0.016031	3956	Brain sMRI
UMOD	26596_aseg_rh_volume_VentralDC	9.84303e-05	0.0627411	3.89846	0.0160938	3956	Brain sMRI
VSIG4	26596_aseg_rh_volume_VentralDC	0.000503705	-0.0559175	-3.4817	0.0160604	3956	Brain sMRI
WFIKKN2	26596_aseg_rh_volume_VentralDC	0.000542275	0.0557352	3.46183	0.0160999	3956	Brain sMRI
FABP4	26597_aseg_rh_volume_vessel	0.000384279	-0.0571247	-3.55375	0.0160745	3956	Brain sMRI
BAG3	26598_aseg_rh_volume_choroid-plexus	0.000324989	-0.057854	-3.59773	0.0160807	3956	Brain sMRI
CCL18	26598_aseg_rh_volume_choroid-plexus	5.51298e-05	-0.0647657	-4.0372	0.0160422	3956	Brain sMRI
CEACAM5	26598_aseg_rh_volume_choroid-plexus	1.88466e-05	0.0688015	4.28343	0.0160623	3956	Brain sMRI
CLMP	26598_aseg_rh_volume_choroid-plexus	9.8941e-05	-0.0624939	-3.89721	0.0160356	3956	Brain sMRI
CTSF	26598_aseg_rh_volume_choroid-plexus	0.000371535	0.057242	3.56264	0.0160673	3956	Brain sMRI
DPT	26598_aseg_rh_volume_choroid-plexus	0.000610604	-0.0550514	-3.42966	0.0160516	3956	Brain sMRI
ERBB3	26598_aseg_rh_volume_choroid-plexus	0.000120288	0.0620196	3.84943	0.0161114	3956	Brain sMRI
FCER2	26598_aseg_rh_volume_choroid-plexus	0.000509785	-0.055784	-3.47847	0.0160369	3956	Brain sMRI
GFAP	26598_aseg_rh_volume_choroid-plexus	0.000165817	0.0604028	3.76977	0.016023	3956	Brain sMRI
IGFBP6	26598_aseg_rh_volume_choroid-plexus	0.000266966	-0.0585461	-3.64875	0.0160455	3956	Brain sMRI
ISLR2	26598_aseg_rh_volume_choroid-plexus	0.000353531	0.0573531	3.57569	0.0160397	3956	Brain sMRI
LEP	26598_aseg_rh_volume_choroid-plexus	5.37476e-07	-0.0806844	-5.02083	0.0160699	3956	Brain sMRI
NEFL	26598_aseg_rh_volume_choroid-plexus	1.36056e-05	0.0699269	4.35569	0.0160542	3956	Brain sMRI
PTPRS	26598_aseg_rh_volume_choroid-plexus	0.000249329	-0.0588905	-3.66633	0.0160625	3956	Brain sMRI
SCGB1A1	26598_aseg_rh_volume_choroid-plexus	0.000636183	-0.0549236	-3.41847	0.0160667	3956	Brain sMRI
SFTPA2	26598_aseg_rh_volume_choroid-plexus	0.000386798	0.057154	3.55202	0.0160905	3956	Brain sMRI
SPOCK1	26598_aseg_rh_volume_choroid-plexus	9.99272e-05	0.0626685	3.89479	0.0160903	3956	Brain sMRI
TFRC	26598_aseg_rh_volume_choroid-plexus	0.000215547	-0.0595579	-3.70355	0.0160813	3956	Brain sMRI
REG1A	26599_aseg_rh_number_HolesBeforeFixing	0.000108457	0.0622399	3.87481	0.0160627	3956	Brain sMRI
REG1B	26599_aseg_rh_number_HolesBeforeFixing	6.72886e-07	0.0799433	4.97722	0.0160619	3956	Brain sMRI
REG3A	26599_aseg_rh_number_HolesBeforeFixing	0.000418368	0.056733	3.53126	0.016066	3956	Brain sMRI
ACP5	Volume_of_brain_grey_white_matter_25010	0.000194058	-0.0600322	-3.73019	0.0160936	3956	Brain sMRI
ADAM22	Volume_of_brain_grey_white_matter_25010	8.55825e-05	0.0631841	3.93234	0.0160678	3956	Brain sMRI
ADAMTS13	Volume_of_brain_grey_white_matter_25010	0.000181824	0.0602387	3.74662	0.0160782	3956	Brain sMRI
ADM	Volume_of_brain_grey_white_matter_25010	1.24517e-05	-0.0701329	-4.37515	0.0160298	3956	Brain sMRI
APLP1	Volume_of_brain_grey_white_matter_25010	5.93832e-15	0.12541	7.83631	0.0160037	3956	Brain sMRI
ASGR1	Volume_of_brain_grey_white_matter_25010	6.84054e-07	-0.0797981	-4.97401	0.016043	3956	Brain sMRI
B4GAT1	Volume_of_brain_grey_white_matter_25010	1.23219e-06	0.0781135	4.85802	0.0160793	3956	Brain sMRI
BCAN	Volume_of_brain_grey_white_matter_25010	2.91278e-31	0.185897	11.7319	0.0158455	3956	Brain sMRI
BST2	Volume_of_brain_grey_white_matter_25010	3.15142e-05	-0.0668056	-4.16713	0.0160316	3956	Brain sMRI
C2	Volume_of_brain_grey_white_matter_25010	0.000410805	-0.0567514	-3.5361	0.0160492	3956	Brain sMRI
CA14	Volume_of_brain_grey_white_matter_25010	0.000469521	0.0562225	3.50053	0.0160611	3956	Brain sMRI
CA6	Volume_of_brain_grey_white_matter_25010	5.68937e-05	0.0646837	4.02978	0.0160514	3956	Brain sMRI
CCL27	Volume_of_brain_grey_white_matter_25010	1.14574e-07	-0.0853099	-5.31185	0.0160603	3956	Brain sMRI
CCL3	Volume_of_brain_grey_white_matter_25010	0.000521684	-0.055826	-3.47227	0.0160777	3956	Brain sMRI
CD59	Volume_of_brain_grey_white_matter_25010	0.000183892	-0.0601799	-3.74377	0.0160747	3956	Brain sMRI
CDCP1	Volume_of_brain_grey_white_matter_25010	0.000193176	-0.0601573	-3.73134	0.0161222	3956	Brain sMRI
CDH15	Volume_of_brain_grey_white_matter_25010	0.000249608	-0.0590116	-3.66605	0.0160968	3956	Brain sMRI
CDH2	Volume_of_brain_grey_white_matter_25010	9.27952e-06	-0.0713344	-4.43919	0.0160693	3956	Brain sMRI
CES1	Volume_of_brain_grey_white_matter_25010	0.000545971	-0.0557349	-3.45999	0.0161084	3956	Brain sMRI
CHI3L1	Volume_of_brain_grey_white_matter_25010	0.000105598	-0.0624871	-3.88134	0.0160994	3956	Brain sMRI
CNTN2	Volume_of_brain_grey_white_matter_25010	1.72461e-05	0.068948	4.30322	0.0160224	3956	Brain sMRI
CPM	Volume_of_brain_grey_white_matter_25010	1.24446e-05	-0.0703913	-4.37528	0.0160884	3956	Brain sMRI
CRIP2	Volume_of_brain_grey_white_matter_25010	0.000333327	-0.057713	-3.59111	0.0160711	3956	Brain sMRI
CTSD	Volume_of_brain_grey_white_matter_25010	5.7153e-05	-0.0646005	-4.0287	0.0160351	3956	Brain sMRI
DNER	Volume_of_brain_grey_white_matter_25010	3.14033e-06	0.0749927	4.66821	0.0160645	3956	Brain sMRI
DPP10	Volume_of_brain_grey_white_matter_25010	6.84692e-12	0.110349	6.88199	0.0160344	3956	Brain sMRI
DPP6	Volume_of_brain_grey_white_matter_25010	2.32079e-07	0.0834918	5.18082	0.0161156	3956	Brain sMRI
EPHB6	Volume_of_brain_grey_white_matter_25010	1.87683e-05	0.0686403	4.28436	0.0160211	3956	Brain sMRI
F7	Volume_of_brain_grey_white_matter_25010	2.76066e-05	-0.0677341	-4.19735	0.0161373	3956	Brain sMRI
F9	Volume_of_brain_grey_white_matter_25010	5.69351e-08	-0.0874939	-5.43878	0.016087	3956	Brain sMRI
FABP4	Volume_of_brain_grey_white_matter_25010	3.05894e-12	-0.111955	-6.99723	0.0159999	3956	Brain sMRI
FASLG	Volume_of_brain_grey_white_matter_25010	1.44668e-05	0.0697123	4.34216	0.0160548	3956	Brain sMRI
FETUB	Volume_of_brain_grey_white_matter_25010	0.00013247	-0.0614433	-3.82564	0.0160609	3956	Brain sMRI
FGF21	Volume_of_brain_grey_white_matter_25010	5.55567e-07	-0.0805842	-5.01442	0.0160705	3956	Brain sMRI
GDF15	Volume_of_brain_grey_white_matter_25010	2.03923e-08	-0.0911799	-5.62032	0.0162233	3956	Brain sMRI
GFAP	Volume_of_brain_grey_white_matter_25010	8.24053e-06	0.0715096	4.46481	0.0160163	3956	Brain sMRI
GFRA3	Volume_of_brain_grey_white_matter_25010	3.68082e-10	0.100598	6.28319	0.0160106	3956	Brain sMRI
GGT1	Volume_of_brain_grey_white_matter_25010	8.9029e-05	-0.063031	-3.92281	0.0160678	3956	Brain sMRI
HGF	Volume_of_brain_grey_white_matter_25010	2.13079e-05	-0.0684644	-4.25592	0.0160868	3956	Brain sMRI
HSPB6	Volume_of_brain_grey_white_matter_25010	1.24708e-07	-0.0848255	-5.29627	0.0160161	3956	Brain sMRI
HSPG2	Volume_of_brain_grey_white_matter_25010	0.000497765	-0.0559221	-3.48489	0.016047	3956	Brain sMRI
IGFBP4	Volume_of_brain_grey_white_matter_25010	0.000412977	-0.0568319	-3.5347	0.0160783	3956	Brain sMRI
IL18R1	Volume_of_brain_grey_white_matter_25010	0.000348622	-0.0575182	-3.57936	0.0160694	3956	Brain sMRI
IL1RN	Volume_of_brain_grey_white_matter_25010	0.00012889	-0.0616379	-3.83241	0.0160833	3956	Brain sMRI
IL6	Volume_of_brain_grey_white_matter_25010	3.47484e-05	-0.0666277	-4.1447	0.0160754	3956	Brain sMRI
INHBC	Volume_of_brain_grey_white_matter_25010	0.000134884	-0.0614244	-3.82118	0.0160747	3956	Brain sMRI
ISM1	Volume_of_brain_grey_white_matter_25010	0.000543263	-0.0555574	-3.46134	0.0160508	3956	Brain sMRI
ITGA5	Volume_of_brain_grey_white_matter_25010	6.44023e-05	-0.0641755	-4.00042	0.0160422	3956	Brain sMRI
ITGB7	Volume_of_brain_grey_white_matter_25010	0.000574771	0.0553451	3.44609	0.0160603	3956	Brain sMRI
KLK6	Volume_of_brain_grey_white_matter_25010	8.3774e-31	0.184038	11.639	0.0158122	3956	Brain sMRI
LEP	Volume_of_brain_grey_white_matter_25010	5.16773e-10	-0.0999698	-6.22972	0.0160472	3956	Brain sMRI
LGALS9	Volume_of_brain_grey_white_matter_25010	5.80985e-05	-0.0646021	-4.02483	0.0160509	3956	Brain sMRI
LPCAT2	Volume_of_brain_grey_white_matter_25010	0.000611892	-0.0551597	-3.42908	0.0160858	3956	Brain sMRI
MB	Volume_of_brain_grey_white_matter_25010	6.44098e-05	-0.0641977	-4.00039	0.0160479	3956	Brain sMRI
MOG	Volume_of_brain_grey_white_matter_25010	1.57346e-46	0.227587	14.5141	0.0156804	3956	Brain sMRI
MZB1	Volume_of_brain_grey_white_matter_25010	6.18137e-07	-0.0803996	-4.99373	0.0161001	3956	Brain sMRI
NCAM1	Volume_of_brain_grey_white_matter_25010	0.000187857	0.0600283	3.73839	0.0160573	3956	Brain sMRI
NCAN	Volume_of_brain_grey_white_matter_25010	9.20593e-54	0.245328	15.6768	0.0156491	3956	Brain sMRI
NELL2	Volume_of_brain_grey_white_matter_25010	2.08102e-09	0.0961744	6.00554	0.0160143	3956	Brain sMRI
NOMO1	Volume_of_brain_grey_white_matter_25010	0.000456636	-0.0562178	-3.50797	0.0160257	3956	Brain sMRI
NPTXR	Volume_of_brain_grey_white_matter_25010	3.10156e-10	0.101067	6.31002	0.0160169	3956	Brain sMRI
NRCAM	Volume_of_brain_grey_white_matter_25010	0.000360498	0.0574307	3.57057	0.0160845	3956	Brain sMRI
NTRK3	Volume_of_brain_grey_white_matter_25010	0.000193701	0.0601156	3.73065	0.016114	3956	Brain sMRI
NXPH1	Volume_of_brain_grey_white_matter_25010	2.62939e-05	0.0675924	4.20843	0.0160612	3956	Brain sMRI
OMG	Volume_of_brain_grey_white_matter_25010	6.89841e-07	0.0800966	4.97237	0.0161084	3956	Brain sMRI
PLAT	Volume_of_brain_grey_white_matter_25010	1.01875e-06	-0.0786566	-4.89578	0.0160662	3956	Brain sMRI
PODXL2	Volume_of_brain_grey_white_matter_25010	9.26386e-13	0.114587	7.16487	0.0159929	3956	Brain sMRI
PRSS8	Volume_of_brain_grey_white_matter_25010	0.000438006	-0.056552	-3.51907	0.0160702	3956	Brain sMRI
PTPRN2	Volume_of_brain_grey_white_matter_25010	5.68489e-14	0.120553	7.54289	0.0159824	3956	Brain sMRI
RARRES2	Volume_of_brain_grey_white_matter_25010	0.000323763	-0.0579052	-3.59871	0.0160905	3956	Brain sMRI
RBP5	Volume_of_brain_grey_white_matter_25010	0.000421803	-0.0567381	-3.52909	0.0160773	3956	Brain sMRI
REN	Volume_of_brain_grey_white_matter_25010	5.63706e-05	-0.0648797	-4.03196	0.0160914	3956	Brain sMRI
RTBDN	Volume_of_brain_grey_white_matter_25010	5.95426e-07	0.0803183	5.001	0.0160605	3956	Brain sMRI
SCARB2	Volume_of_brain_grey_white_matter_25010	2.90834e-06	-0.0751256	-4.68405	0.0160386	3956	Brain sMRI
SCG3	Volume_of_brain_grey_white_matter_25010	3.59691e-19	0.143248	8.99537	0.0159247	3956	Brain sMRI
SEZ6L	Volume_of_brain_grey_white_matter_25010	1.4711e-22	0.156516	9.83366	0.0159163	3956	Brain sMRI
SEZ6L2	Volume_of_brain_grey_white_matter_25010	2.8272e-07	0.0826138	5.14363	0.0160614	3956	Brain sMRI
SPOCK1	Volume_of_brain_grey_white_matter_25010	3.79312e-06	0.0744467	4.62904	0.0160825	3956	Brain sMRI
ST6GAL1	Volume_of_brain_grey_white_matter_25010	0.000154034	-0.0609519	-3.78819	0.01609	3956	Brain sMRI
TFPI	Volume_of_brain_grey_white_matter_25010	2.91273e-05	-0.067247	-4.18513	0.0160681	3956	Brain sMRI
TIMP4	Volume_of_brain_grey_white_matter_25010	0.000573959	-0.0552809	-3.44647	0.0160399	3956	Brain sMRI
TMPRSS5	Volume_of_brain_grey_white_matter_25010	0.000219506	0.0595444	3.69891	0.0160978	3956	Brain sMRI
TNFRSF1A	Volume_of_brain_grey_white_matter_25010	0.000552213	-0.0553992	-3.45692	0.0160256	3956	Brain sMRI
UMOD	Volume_of_brain_grey_white_matter_25010	4.42146e-05	0.0657561	4.0889	0.0160816	3956	Brain sMRI
WFIKKN2	Volume_of_brain_grey_white_matter_25010	3.59773e-12	0.111699	6.97417	0.0160161	3956	Brain sMRI
ADAM15	Volume_of_brain_grey_white_matter_normalized_for_head_size_25009	0.0004379	-0.0566348	-3.51913	0.0160934	3956	Brain sMRI
ADAM22	Volume_of_brain_grey_white_matter_normalized_for_head_size_25009	8.98569e-05	0.0630089	3.92057	0.0160714	3956	Brain sMRI
ANGPTL1	Volume_of_brain_grey_white_matter_normalized_for_head_size_25009	0.000263995	-0.0588353	-3.65163	0.016112	3956	Brain sMRI
BAG3	Volume_of_brain_grey_white_matter_normalized_for_head_size_25009	6.63335e-05	0.0642256	3.99339	0.016083	3956	Brain sMRI
BCAN	Volume_of_brain_grey_white_matter_normalized_for_head_size_25009	3.53327e-07	0.08199	5.10132	0.0160723	3956	Brain sMRI
CA9	Volume_of_brain_grey_white_matter_normalized_for_head_size_25009	1.9347e-05	-0.0687294	-4.27757	0.0160674	3956	Brain sMRI
CDH3	Volume_of_brain_grey_white_matter_normalized_for_head_size_25009	7.85603e-06	0.0718892	4.47508	0.0160643	3956	Brain sMRI
CELA3A	Volume_of_brain_grey_white_matter_normalized_for_head_size_25009	0.000562251	-0.0553752	-3.45205	0.0160413	3956	Brain sMRI
CHI3L1	Volume_of_brain_grey_white_matter_normalized_for_head_size_25009	2.86047e-05	-0.0674373	-4.18926	0.0160977	3956	Brain sMRI
COL1A1	Volume_of_brain_grey_white_matter_normalized_for_head_size_25009	5.97509e-09	-0.0933924	-5.83046	0.016018	3956	Brain sMRI
CREG1	Volume_of_brain_grey_white_matter_normalized_for_head_size_25009	0.000123778	-0.0617819	-3.84239	0.016079	3956	Brain sMRI
DPP7	Volume_of_brain_grey_white_matter_normalized_for_head_size_25009	8.22662e-05	-0.0633325	-3.94187	0.0160666	3956	Brain sMRI
ERBB4	Volume_of_brain_grey_white_matter_normalized_for_head_size_25009	0.000144144	-0.0612474	-3.80471	0.0160978	3956	Brain sMRI
FASLG	Volume_of_brain_grey_white_matter_normalized_for_head_size_25009	0.000208589	0.0596446	3.71189	0.0160685	3956	Brain sMRI
FBP1	Volume_of_brain_grey_white_matter_normalized_for_head_size_25009	0.000375069	-0.0573015	-3.56014	0.0160953	3956	Brain sMRI
FCER2	Volume_of_brain_grey_white_matter_normalized_for_head_size_25009	0.000164149	0.0605113	3.7723	0.016041	3956	Brain sMRI
FGF21	Volume_of_brain_grey_white_matter_normalized_for_head_size_25009	6.87916e-05	-0.0641256	-3.98472	0.0160929	3956	Brain sMRI
GDF15	Volume_of_brain_grey_white_matter_normalized_for_head_size_25009	1.25399e-05	-0.0710817	-4.37361	0.0162524	3956	Brain sMRI
GDF2	Volume_of_brain_grey_white_matter_normalized_for_head_size_25009	0.000625066	-0.0550324	-3.42328	0.0160759	3956	Brain sMRI
IGFBPL1	Volume_of_brain_grey_white_matter_normalized_for_head_size_25009	8.7005e-05	-0.0634095	-3.92836	0.0161415	3956	Brain sMRI
IL15	Volume_of_brain_grey_white_matter_normalized_for_head_size_25009	0.000610772	-0.0550308	-3.42958	0.0160459	3956	Brain sMRI
KIRREL2	Volume_of_brain_grey_white_matter_normalized_for_head_size_25009	0.000135651	-0.0613323	-3.81977	0.0160565	3956	Brain sMRI
KITLG	Volume_of_brain_grey_white_matter_normalized_for_head_size_25009	9.61517e-05	0.0627208	3.90416	0.0160651	3956	Brain sMRI
KLK6	Volume_of_brain_grey_white_matter_normalized_for_head_size_25009	9.76542e-05	0.0626259	3.90039	0.0160563	3956	Brain sMRI
KLRB1	Volume_of_brain_grey_white_matter_normalized_for_head_size_25009	2.91408e-05	0.0671118	4.18503	0.0160362	3956	Brain sMRI
LPO	Volume_of_brain_grey_white_matter_normalized_for_head_size_25009	2.99186e-05	-0.0671449	-4.17901	0.0160672	3956	Brain sMRI
LTBP2	Volume_of_brain_grey_white_matter_normalized_for_head_size_25009	0.000289976	-0.0586152	-3.62738	0.0161591	3956	Brain sMRI
MOG	Volume_of_brain_grey_white_matter_normalized_for_head_size_25009	2.46215e-05	0.0678461	4.22332	0.0160646	3956	Brain sMRI
NCAN	Volume_of_brain_grey_white_matter_normalized_for_head_size_25009	5.61708e-13	0.115965	7.234	0.0160305	3956	Brain sMRI
NCR1	Volume_of_brain_grey_white_matter_normalized_for_head_size_25009	0.000235785	0.059123	3.68065	0.0160632	3956	Brain sMRI
OMD	Volume_of_brain_grey_white_matter_normalized_for_head_size_25009	0.000179585	-0.060426	-3.74974	0.0161147	3956	Brain sMRI
PLA2G15	Volume_of_brain_grey_white_matter_normalized_for_head_size_25009	1.206e-05	-0.0705527	-4.38215	0.0161	3956	Brain sMRI
PODXL2	Volume_of_brain_grey_white_matter_normalized_for_head_size_25009	0.000293133	0.0582615	3.62457	0.0160741	3956	Brain sMRI
PTPRS	Volume_of_brain_grey_white_matter_normalized_for_head_size_25009	6.68219e-07	0.0798947	4.97857	0.0160477	3956	Brain sMRI
REN	Volume_of_brain_grey_white_matter_normalized_for_head_size_25009	5.43753e-05	-0.0650295	-4.04045	0.0160946	3956	Brain sMRI
SCGB1A1	Volume_of_brain_grey_white_matter_normalized_for_head_size_25009	2.20083e-05	0.0682421	4.24865	0.0160621	3956	Brain sMRI
SLITRK2	Volume_of_brain_grey_white_matter_normalized_for_head_size_25009	6.22441e-05	0.0644282	4.00851	0.0160729	3956	Brain sMRI
SMPDL3A	Volume_of_brain_grey_white_matter_normalized_for_head_size_25009	0.000158798	-0.060778	-3.78059	0.0160764	3956	Brain sMRI
SPP1	Volume_of_brain_grey_white_matter_normalized_for_head_size_25009	6.46461e-05	-0.064306	-3.99952	0.0160784	3956	Brain sMRI
TIMP4	Volume_of_brain_grey_white_matter_normalized_for_head_size_25009	1.84349e-06	-0.0765338	-4.77713	0.0160209	3956	Brain sMRI
TREML2	Volume_of_brain_grey_white_matter_normalized_for_head_size_25009	8.13316e-05	0.0635027	3.94462	0.0160986	3956	Brain sMRI
VWA1	Volume_of_brain_grey_white_matter_normalized_for_head_size_25009	7.3526e-05	-0.0637382	-3.96883	0.0160597	3956	Brain sMRI
VWC2	Volume_of_brain_grey_white_matter_normalized_for_head_size_25009	0.000129312	0.0614445	3.8316	0.0160362	3956	Brain sMRI
APLP1	Volume_of_white_matter_25008	4.45318e-10	0.100329	6.25323	0.0160443	3956	Brain sMRI
ASGR1	Volume_of_white_matter_25008	4.78838e-05	-0.0653491	-4.07029	0.0160551	3956	Brain sMRI
B4GAT1	Volume_of_white_matter_25008	0.000106443	0.0624281	3.87939	0.0160922	3956	Brain sMRI
BCAN	Volume_of_white_matter_25008	1.72997e-26	0.170437	10.7293	0.0158853	3956	Brain sMRI
BST2	Volume_of_white_matter_25008	0.000429334	-0.056521	-3.52439	0.0160371	3956	Brain sMRI
C2	Volume_of_white_matter_25008	0.000543737	-0.0555357	-3.4611	0.0160457	3956	Brain sMRI
CA6	Volume_of_white_matter_25008	7.70484e-05	0.0635119	3.95761	0.016048	3956	Brain sMRI
CCL27	Volume_of_white_matter_25008	5.49682e-06	-0.0731424	-4.55118	0.0160711	3956	Brain sMRI
CD59	Volume_of_white_matter_25008	0.000469755	-0.0562645	-3.5004	0.0160737	3956	Brain sMRI
CDH2	Volume_of_white_matter_25008	4.01804e-05	-0.0660677	-4.11114	0.0160704	3956	Brain sMRI
CLEC4A	Volume_of_white_matter_25008	0.00020006	0.0598218	3.72248	0.0160704	3956	Brain sMRI
CNTN2	Volume_of_white_matter_25008	0.000129075	0.0614114	3.83206	0.0160257	3956	Brain sMRI
CPM	Volume_of_white_matter_25008	0.000567064	-0.0555363	-3.44974	0.0160987	3956	Brain sMRI
CTSD	Volume_of_white_matter_25008	0.000372738	-0.057123	-3.56179	0.0160377	3956	Brain sMRI
DNER	Volume_of_white_matter_25008	4.33529e-05	0.0657834	4.09349	0.0160703	3956	Brain sMRI
DPP10	Volume_of_white_matter_25008	2.97805e-08	0.0892165	5.554	0.0160635	3956	Brain sMRI
DPP6	Volume_of_white_matter_25008	2.52446e-05	0.068029	4.21766	0.0161296	3956	Brain sMRI
EPHB6	Volume_of_white_matter_25008	1.69215e-05	0.0689887	4.30744	0.0160162	3956	Brain sMRI
F7	Volume_of_white_matter_25008	1.28927e-05	-0.0704469	-4.36752	0.0161297	3956	Brain sMRI
F9	Volume_of_white_matter_25008	1.74926e-07	-0.0841936	-5.23366	0.0160869	3956	Brain sMRI
FABP4	Volume_of_white_matter_25008	3.37406e-10	-0.100839	-6.29684	0.0160142	3956	Brain sMRI
FASLG	Volume_of_white_matter_25008	5.93809e-05	0.0645385	4.01966	0.0160557	3956	Brain sMRI
FGF21	Volume_of_white_matter_25008	6.90261e-06	-0.0723862	-4.50279	0.0160759	3956	Brain sMRI
FLRT2	Volume_of_white_matter_25008	0.000586986	0.0553839	3.44038	0.0160982	3956	Brain sMRI
GDF15	Volume_of_white_matter_25008	3.25749e-06	-0.0756841	-4.66064	0.016239	3956	Brain sMRI
GFAP	Volume_of_white_matter_25008	6.59937e-07	0.0797049	4.981	0.0160018	3956	Brain sMRI
GFRA3	Volume_of_white_matter_25008	1.12553e-09	0.0977506	6.1054	0.0160105	3956	Brain sMRI
GGH	Volume_of_white_matter_25008	0.000185033	-0.0601388	-3.74221	0.0160704	3956	Brain sMRI
GPR37	Volume_of_white_matter_25008	0.0001709	-0.0603159	-3.7622	0.0160321	3956	Brain sMRI
HGF	Volume_of_white_matter_25008	0.000122842	-0.0618507	-3.84426	0.0160891	3956	Brain sMRI
HSPB6	Volume_of_white_matter_25008	1.79091e-06	-0.0766331	-4.78298	0.016022	3956	Brain sMRI
IL18R1	Volume_of_white_matter_25008	0.000157435	-0.0607574	-3.78274	0.0160618	3956	Brain sMRI
IL6	Volume_of_white_matter_25008	8.18202e-05	-0.0633833	-3.94317	0.0160742	3956	Brain sMRI
INHBC	Volume_of_white_matter_25008	1.33837e-05	-0.0700154	-4.35931	0.0160611	3956	Brain sMRI
ITGA5	Volume_of_white_matter_25008	4.3178e-05	-0.0656585	-4.09443	0.0160361	3956	Brain sMRI
KLK6	Volume_of_white_matter_25008	3.9057e-34	0.194038	12.2989	0.0157769	3956	Brain sMRI
LEP	Volume_of_white_matter_25008	2.60204e-09	-0.0957949	-5.96885	0.0160491	3956	Brain sMRI
LGALS9	Volume_of_white_matter_25008	0.000153135	-0.0608242	-3.78965	0.0160501	3956	Brain sMRI
MB	Volume_of_white_matter_25008	0.000142205	-0.0611057	-3.80807	0.0160464	3956	Brain sMRI
MOG	Volume_of_white_matter_25008	1.14535e-47	0.23032	14.7024	0.0156655	3956	Brain sMRI
MZB1	Volume_of_white_matter_25008	3.06995e-05	-0.067233	-4.17312	0.0161109	3956	Brain sMRI
NCAN	Volume_of_white_matter_25008	7.92997e-41	0.213374	13.5356	0.0157639	3956	Brain sMRI
NEFL	Volume_of_white_matter_25008	0.000238662	0.0590826	3.67754	0.0160658	3956	Brain sMRI
NELL2	Volume_of_white_matter_25008	3.78005e-05	0.0662047	4.12528	0.0160486	3956	Brain sMRI
NOMO1	Volume_of_white_matter_25008	0.000495726	-0.0558507	-3.48599	0.0160215	3956	Brain sMRI
NPTXR	Volume_of_white_matter_25008	1.53169e-07	0.0843281	5.25832	0.0160371	3956	Brain sMRI
NTRK3	Volume_of_white_matter_25008	3.84872e-05	0.0663626	4.12111	0.0161031	3956	Brain sMRI
NXPH1	Volume_of_white_matter_25008	0.000265815	0.0586372	3.64986	0.0160656	3956	Brain sMRI
OMG	Volume_of_white_matter_25008	6.30368e-06	0.072863	4.52213	0.0161125	3956	Brain sMRI
PLAT	Volume_of_white_matter_25008	1.24639e-05	-0.0703118	-4.37494	0.0160715	3956	Brain sMRI
PODXL2	Volume_of_white_matter_25008	4.90454e-10	0.0998919	6.23799	0.0160135	3956	Brain sMRI
PTPRN2	Volume_of_white_matter_25008	2.84763e-10	0.10125	6.32336	0.016012	3956	Brain sMRI
REN	Volume_of_white_matter_25008	0.000122675	-0.0618588	-3.8446	0.0160898	3956	Brain sMRI
RTBDN	Volume_of_white_matter_25008	2.33475e-05	0.0680632	4.23533	0.0160703	3956	Brain sMRI
SCARB2	Volume_of_white_matter_25008	0.000130225	-0.0614651	-3.82987	0.0160489	3956	Brain sMRI
SCG3	Volume_of_white_matter_25008	1.1236e-15	0.128356	8.04612	0.0159525	3956	Brain sMRI
SEMA3F	Volume_of_white_matter_25008	0.000553755	-0.055474	-3.45617	0.0160507	3956	Brain sMRI
SEZ6L	Volume_of_white_matter_25008	1.42234e-15	0.128081	8.01672	0.0159767	3956	Brain sMRI
SEZ6L2	Volume_of_white_matter_25008	3.24037e-05	0.0668862	4.16075	0.0160755	3956	Brain sMRI
SPOCK1	Volume_of_white_matter_25008	3.8619e-06	0.0743656	4.62529	0.016078	3956	Brain sMRI
SSC5D	Volume_of_white_matter_25008	7.66561e-05	-0.0636233	-3.95884	0.0160712	3956	Brain sMRI
TFPI	Volume_of_white_matter_25008	6.56215e-05	-0.0642017	-3.99596	0.0160666	3956	Brain sMRI
TMPRSS5	Volume_of_white_matter_25008	7.34358e-05	0.0638591	3.96912	0.016089	3956	Brain sMRI
WFIKKN2	Volume_of_white_matter_25008	1.11049e-09	0.0979317	6.10756	0.0160345	3956	Brain sMRI
BAG3	Volume_of_white_matter_normalized_for_head_size_25007	0.000247284	0.0589921	3.66845	0.0160809	3956	Brain sMRI
BCAN	Volume_of_white_matter_normalized_for_head_size_25007	1.80153e-07	0.0839777	5.22818	0.0160625	3956	Brain sMRI
COL1A1	Volume_of_white_matter_normalized_for_head_size_25007	0.000114182	-0.0619881	-3.86222	0.0160499	3956	Brain sMRI
KLK6	Volume_of_white_matter_normalized_for_head_size_25007	9.38288e-12	0.109281	6.83643	0.0159851	3956	Brain sMRI
MOG	Volume_of_white_matter_normalized_for_head_size_25007	1.88267e-12	0.112998	7.06579	0.0159922	3956	Brain sMRI
NCAN	Volume_of_white_matter_normalized_for_head_size_25007	1.29961e-09	0.0976466	6.08217	0.0160546	3956	Brain sMRI
PTPRS	Volume_of_white_matter_normalized_for_head_size_25007	0.000140002	0.0612259	3.81195	0.0160616	3956	Brain sMRI
REN	Volume_of_white_matter_normalized_for_head_size_25007	0.000522935	-0.0558801	-3.47162	0.0160963	3956	Brain sMRI
TREML2	Volume_of_white_matter_normalized_for_head_size_25007	0.000389136	0.0571531	3.55043	0.0160975	3956	Brain sMRI
ACP5	Volume_of_grey_matter_25006	5.10712e-05	-0.065263	-4.05519	0.0160937	3956	Brain sMRI
ADAM22	Volume_of_grey_matter_25006	2.81355e-05	0.0673766	4.19303	0.0160687	3956	Brain sMRI
ADAMTS13	Volume_of_grey_matter_25006	0.000159089	0.0607954	3.78013	0.0160829	3956	Brain sMRI
ADM	Volume_of_grey_matter_25006	7.10424e-07	-0.0795841	-4.96663	0.0160238	3956	Brain sMRI
AMBP	Volume_of_grey_matter_25006	0.000201677	-0.0597053	-3.72044	0.0160479	3956	Brain sMRI
ANGPT2	Volume_of_grey_matter_25006	0.00039648	-0.057528	-3.54549	0.0162257	3956	Brain sMRI
APLP1	Volume_of_grey_matter_25006	2.70044e-17	0.135863	8.4983	0.0159871	3956	Brain sMRI
ASGR1	Volume_of_grey_matter_25006	1.32875e-07	-0.084774	-5.28459	0.0160417	3956	Brain sMRI
B4GAT1	Volume_of_grey_matter_25006	1.45075e-07	0.0846945	5.26837	0.016076	3956	Brain sMRI
BCAN	Volume_of_grey_matter_25006	1.60461e-28	0.177278	11.1663	0.0158761	3956	Brain sMRI
BST2	Volume_of_grey_matter_25006	1.74434e-05	-0.0689593	-4.30068	0.0160345	3956	Brain sMRI
CA6	Volume_of_grey_matter_25006	0.000391	0.0570143	3.54917	0.0160641	3956	Brain sMRI
CCL27	Volume_of_grey_matter_25006	6.4852e-08	-0.0869884	-5.41535	0.0160633	3956	Brain sMRI
CCL3	Volume_of_grey_matter_25006	0.000203509	-0.0597852	-3.71814	0.0160793	3956	Brain sMRI
CD59	Volume_of_grey_matter_25006	0.000482812	-0.0561812	-3.49306	0.0160837	3956	Brain sMRI
CDCP1	Volume_of_grey_matter_25006	0.00019781	-0.0600806	-3.72534	0.0161275	3956	Brain sMRI
CDH15	Volume_of_grey_matter_25006	2.52262e-05	-0.067878	-4.21783	0.0160931	3956	Brain sMRI
CDH2	Volume_of_grey_matter_25006	2.91488e-05	-0.06729	-4.18497	0.016079	3956	Brain sMRI
CDHR2	Volume_of_grey_matter_25006	0.000204974	-0.0599864	-3.71632	0.0161413	3956	Brain sMRI
CHI3L1	Volume_of_grey_matter_25006	1.56969e-05	-0.069606	-4.32412	0.0160972	3956	Brain sMRI
CLUL1	Volume_of_grey_matter_25006	0.000373047	0.0573151	3.56157	0.0160927	3956	Brain sMRI
CNTN1	Volume_of_grey_matter_25006	0.000157669	0.0608823	3.78237	0.0160964	3956	Brain sMRI
CNTN2	Volume_of_grey_matter_25006	2.42327e-05	0.0677533	4.22692	0.016029	3956	Brain sMRI
CNTN5	Volume_of_grey_matter_25006	0.000353175	0.0575916	3.57596	0.0161052	3956	Brain sMRI
CNTNAP2	Volume_of_grey_matter_25006	0.000223441	0.0594914	3.69438	0.0161032	3956	Brain sMRI
CPM	Volume_of_grey_matter_25006	1.6915e-06	-0.0771234	-4.79451	0.0160858	3956	Brain sMRI
CRIP2	Volume_of_grey_matter_25006	0.000173501	-0.0604119	-3.7584	0.0160738	3956	Brain sMRI
CTSD	Volume_of_grey_matter_25006	6.8341e-05	-0.0639441	-3.98629	0.016041	3956	Brain sMRI
CXCL17	Volume_of_grey_matter_25006	7.02648e-05	-0.0642962	-3.97967	0.0161562	3956	Brain sMRI
DNER	Volume_of_grey_matter_25006	3.33657e-06	0.0748167	4.65567	0.01607	3956	Brain sMRI
DPP10	Volume_of_grey_matter_25006	1.71989e-13	0.118505	7.39512	0.0160248	3956	Brain sMRI
DPP6	Volume_of_grey_matter_25006	3.44411e-08	0.0890793	5.52834	0.0161132	3956	Brain sMRI
EPHB6	Volume_of_grey_matter_25006	0.000253096	0.0587333	3.66248	0.0160365	3956	Brain sMRI
F7	Volume_of_grey_matter_25006	0.000621203	-0.0553295	-3.42497	0.0161547	3956	Brain sMRI
F9	Volume_of_grey_matter_25006	9.61073e-07	-0.079025	-4.9073	0.0161036	3956	Brain sMRI
FABP4	Volume_of_grey_matter_25006	1.26017e-11	-0.10877	-6.79352	0.0160108	3956	Brain sMRI
FASLG	Volume_of_grey_matter_25006	4.30085e-05	0.0657887	4.09534	0.0160643	3956	Brain sMRI
FETUB	Volume_of_grey_matter_25006	9.50473e-05	-0.0627647	-3.90696	0.0160648	3956	Brain sMRI
FGF21	Volume_of_grey_matter_25006	1.08645e-06	-0.0785115	-4.88304	0.0160784	3956	Brain sMRI
FSTL3	Volume_of_grey_matter_25006	0.000292263	-0.0582311	-3.62534	0.0160622	3956	Brain sMRI
GDF15	Volume_of_grey_matter_25006	3.90049e-09	-0.0957389	-5.90184	0.0162219	3956	Brain sMRI
GFRA3	Volume_of_grey_matter_25006	2.27081e-08	0.0898059	5.60156	0.0160323	3956	Brain sMRI
GGT1	Volume_of_grey_matter_25006	3.5885e-05	-0.0664842	-4.13728	0.0160695	3956	Brain sMRI
HGF	Volume_of_grey_matter_25006	3.86291e-05	-0.0663133	-4.12026	0.0160944	3956	Brain sMRI
HSPB6	Volume_of_grey_matter_25006	3.09019e-07	-0.0821562	-5.12679	0.0160249	3956	Brain sMRI
IGF2R	Volume_of_grey_matter_25006	0.000534996	-0.0556482	-3.46548	0.0160579	3956	Brain sMRI
IGFBP4	Volume_of_grey_matter_25006	9.01351e-05	-0.0630215	-3.91982	0.0160776	3956	Brain sMRI
IL1RN	Volume_of_grey_matter_25006	4.07186e-05	-0.0660743	-4.10806	0.0160841	3956	Brain sMRI
IL6	Volume_of_grey_matter_25006	0.000152012	-0.0609914	-3.79149	0.0160864	3956	Brain sMRI
KLK6	Volume_of_grey_matter_25006	3.22355e-20	0.147412	9.26212	0.0159155	3956	Brain sMRI
LEP	Volume_of_grey_matter_25006	1.74063e-08	-0.0907412	-5.64783	0.0160666	3956	Brain sMRI
LGALS9	Volume_of_grey_matter_25006	0.000197604	-0.0598365	-3.7256	0.0160609	3956	Brain sMRI
MB	Volume_of_grey_matter_25006	0.000258481	-0.058727	-3.65707	0.0160585	3956	Brain sMRI
MOG	Volume_of_grey_matter_25006	1.1043e-33	0.19299	12.2114	0.0158041	3956	Brain sMRI
MZB1	Volume_of_grey_matter_25006	1.99853e-07	-0.0838666	-5.20882	0.0161009	3956	Brain sMRI
NCAM1	Volume_of_grey_matter_25006	7.5733e-06	0.0719512	4.48294	0.01605	3956	Brain sMRI
NCAN	Volume_of_grey_matter_25006	2.31206e-54	0.246778	15.7699	0.0156487	3956	Brain sMRI
NELL2	Volume_of_grey_matter_25006	4.53751e-13	0.116109	7.2633	0.0159857	3956	Brain sMRI
NOS1	Volume_of_grey_matter_25006	0.00016606	-0.0605348	-3.7694	0.0160595	3956	Brain sMRI
NPTXR	Volume_of_grey_matter_25006	4.78927e-11	0.105633	6.59603	0.0160146	3956	Brain sMRI
NRCAM	Volume_of_grey_matter_25006	3.46539e-05	0.0666594	4.14532	0.0160806	3956	Brain sMRI
NXPH1	Volume_of_grey_matter_25006	2.26299e-05	0.0681573	4.24237	0.0160658	3956	Brain sMRI
OMG	Volume_of_grey_matter_25006	1.83079e-06	0.0770179	4.77853	0.0161175	3956	Brain sMRI
PHOSPHO1	Volume_of_grey_matter_25006	7.93321e-05	-0.0634365	-3.9506	0.0160574	3956	Brain sMRI
PLAT	Volume_of_grey_matter_25006	1.71934e-06	-0.0770117	-4.79122	0.0160735	3956	Brain sMRI
PLAUR	Volume_of_grey_matter_25006	0.000606147	-0.0552974	-3.43165	0.0161139	3956	Brain sMRI
PODXL2	Volume_of_grey_matter_25006	7.76913e-13	0.115009	7.18925	0.0159974	3956	Brain sMRI
PRSS8	Volume_of_grey_matter_25006	0.000109452	-0.0622325	-3.87258	0.01607	3956	Brain sMRI
PTGDS	Volume_of_grey_matter_25006	0.000228729	0.0591482	3.68841	0.0160362	3956	Brain sMRI
PTPRN2	Volume_of_grey_matter_25006	5.78434e-15	0.125265	7.83966	0.0159784	3956	Brain sMRI
RARRES2	Volume_of_grey_matter_25006	0.000399754	-0.0570353	-3.54332	0.0160966	3956	Brain sMRI
RBP5	Volume_of_grey_matter_25006	0.000347073	-0.0575812	-3.58053	0.0160818	3956	Brain sMRI
REG4	Volume_of_grey_matter_25006	0.000363352	-0.0574172	-3.5685	0.01609	3956	Brain sMRI
REN	Volume_of_grey_matter_25006	0.000237536	-0.0592361	-3.67875	0.0161022	3956	Brain sMRI
RTBDN	Volume_of_grey_matter_25006	2.67829e-07	0.0827838	5.15385	0.0160625	3956	Brain sMRI
SCARB2	Volume_of_grey_matter_25006	6.62416e-07	-0.0798735	-4.98027	0.016038	3956	Brain sMRI
SCG3	Volume_of_grey_matter_25006	2.42656e-18	0.139914	8.77889	0.0159376	3956	Brain sMRI
SEZ6L	Volume_of_grey_matter_25006	2.65215e-25	0.166377	10.4666	0.015896	3956	Brain sMRI
SEZ6L2	Volume_of_grey_matter_25006	3.6457e-08	0.0886151	5.51828	0.0160585	3956	Brain sMRI
SPOCK1	Volume_of_grey_matter_25006	6.77116e-05	0.0642113	3.9885	0.0160991	3956	Brain sMRI
ST6GAL1	Volume_of_grey_matter_25006	0.000152474	-0.0610125	-3.79073	0.0160952	3956	Brain sMRI
TFF2	Volume_of_grey_matter_25006	0.000424546	-0.0567876	-3.52737	0.0160992	3956	Brain sMRI
TFPI	Volume_of_grey_matter_25006	0.000139686	-0.0613029	-3.81251	0.0160794	3956	Brain sMRI
TIMP4	Volume_of_grey_matter_25006	3.27998e-05	-0.0666688	-4.15796	0.016034	3956	Brain sMRI
TNFRSF10B	Volume_of_grey_matter_25006	0.000201692	-0.0600546	-3.72042	0.0161419	3956	Brain sMRI
TNFRSF12A	Volume_of_grey_matter_25006	0.000366769	-0.0571698	-3.56603	0.0160318	3956	Brain sMRI
TNFRSF1A	Volume_of_grey_matter_25006	0.000139485	-0.0611031	-3.81287	0.0160255	3956	Brain sMRI
TNR	Volume_of_grey_matter_25006	0.00031471	0.0580463	3.60611	0.0160967	3956	Brain sMRI
UMOD	Volume_of_grey_matter_25006	6.49435e-06	0.0726108	4.51579	0.0160793	3956	Brain sMRI
WFIKKN2	Volume_of_grey_matter_25006	4.00855e-12	0.111491	6.95876	0.0160217	3956	Brain sMRI
ADAM22	Volume_of_grey_matter_normalized_for_head_size_25005	0.000182108	0.0602325	3.74622	0.0160782	3956	Brain sMRI
ANGPT2	Volume_of_grey_matter_normalized_for_head_size_25005	1.19217e-06	-0.0788306	-4.86459	0.016205	3956	Brain sMRI
ANGPTL1	Volume_of_grey_matter_normalized_for_head_size_25005	2.16255e-05	-0.0684938	-4.2526	0.0161064	3956	Brain sMRI
ANGPTL7	Volume_of_grey_matter_normalized_for_head_size_25005	9.9528e-05	-0.0626295	-3.89577	0.0160763	3956	Brain sMRI
CA9	Volume_of_grey_matter_normalized_for_head_size_25005	0.000137588	-0.061362	-3.81626	0.0160791	3956	Brain sMRI
CDH3	Volume_of_grey_matter_normalized_for_head_size_25005	9.81607e-06	0.0711389	4.42701	0.0160693	3956	Brain sMRI
CDHR5	Volume_of_grey_matter_normalized_for_head_size_25005	1.08833e-05	0.0706287	4.40458	0.0160353	3956	Brain sMRI
CEACAM5	Volume_of_grey_matter_normalized_for_head_size_25005	3.01961e-05	-0.0671504	-4.17691	0.0160766	3956	Brain sMRI
CHI3L1	Volume_of_grey_matter_normalized_for_head_size_25005	1.08775e-05	-0.0709064	-4.40469	0.0160979	3956	Brain sMRI
COL1A1	Volume_of_grey_matter_normalized_for_head_size_25005	9.11342e-09	-0.0922808	-5.759	0.0160238	3956	Brain sMRI
COL4A1	Volume_of_grey_matter_normalized_for_head_size_25005	0.000193878	-0.060414	-3.73042	0.016195	3956	Brain sMRI
CREG1	Volume_of_grey_matter_normalized_for_head_size_25005	3.10913e-05	-0.0670476	-4.17022	0.0160777	3956	Brain sMRI
DLK1	Volume_of_grey_matter_normalized_for_head_size_25005	0.000506732	0.0558664	3.48009	0.0160532	3956	Brain sMRI
DPP7	Volume_of_grey_matter_normalized_for_head_size_25005	2.2636e-05	-0.0681555	-4.24231	0.0160657	3956	Brain sMRI
ERBB4	Volume_of_grey_matter_normalized_for_head_size_25005	0.00013954	-0.0613922	-3.81277	0.0161017	3956	Brain sMRI
FCER2	Volume_of_grey_matter_normalized_for_head_size_25005	2.85219e-05	0.0671989	4.18992	0.0160382	3956	Brain sMRI
GDF15	Volume_of_grey_matter_normalized_for_head_size_25005	3.69644e-05	-0.0671644	-4.13044	0.0162608	3956	Brain sMRI
HAVCR1	Volume_of_grey_matter_normalized_for_head_size_25005	0.00017684	-0.0602945	-3.75361	0.0160631	3956	Brain sMRI
HSPB1	Volume_of_grey_matter_normalized_for_head_size_25005	0.00048088	-0.0561571	-3.49414	0.0160718	3956	Brain sMRI
IGFBP6	Volume_of_grey_matter_normalized_for_head_size_25005	5.277e-05	0.0649693	4.0475	0.0160517	3956	Brain sMRI
IL15	Volume_of_grey_matter_normalized_for_head_size_25005	0.00035591	-0.0573542	-3.57393	0.0160479	3956	Brain sMRI
IL32	Volume_of_grey_matter_normalized_for_head_size_25005	9.19495e-05	-0.0629375	-3.91499	0.016076	3956	Brain sMRI
KITLG	Volume_of_grey_matter_normalized_for_head_size_25005	4.84249e-05	0.0653532	4.06766	0.0160665	3956	Brain sMRI
KLRB1	Volume_of_grey_matter_normalized_for_head_size_25005	0.000373186	0.0571619	3.56147	0.0160501	3956	Brain sMRI
LDLR	Volume_of_grey_matter_normalized_for_head_size_25005	0.000327342	0.0584287	3.59584	0.016249	3956	Brain sMRI
LIFR	Volume_of_grey_matter_normalized_for_head_size_25005	0.000274449	-0.0587386	-3.64161	0.0161298	3956	Brain sMRI
LPO	Volume_of_grey_matter_normalized_for_head_size_25005	1.2063e-06	-0.0780808	-4.86225	0.0160586	3956	Brain sMRI
MMP13	Volume_of_grey_matter_normalized_for_head_size_25005	0.000345057	-0.0574457	-3.58206	0.0160371	3956	Brain sMRI
NCAN	Volume_of_grey_matter_normalized_for_head_size_25005	1.54413e-08	0.0911258	5.66856	0.0160757	3956	Brain sMRI
OMD	Volume_of_grey_matter_normalized_for_head_size_25005	0.000221846	-0.0595814	-3.69621	0.0161196	3956	Brain sMRI
PLA2G15	Volume_of_grey_matter_normalized_for_head_size_25005	3.40706e-06	-0.0748824	-4.65134	0.0160991	3956	Brain sMRI
PTPRS	Volume_of_grey_matter_normalized_for_head_size_25005	1.49275e-05	0.0696414	4.33524	0.016064	3956	Brain sMRI
SCGB1A1	Volume_of_grey_matter_normalized_for_head_size_25005	3.11051e-05	0.0670034	4.17012	0.0160675	3956	Brain sMRI
SLITRK2	Volume_of_grey_matter_normalized_for_head_size_25005	2.69811e-05	0.0675506	4.20257	0.0160737	3956	Brain sMRI
SMPD1	Volume_of_grey_matter_normalized_for_head_size_25005	0.00053241	-0.0557995	-3.46678	0.0160955	3956	Brain sMRI
SMPDL3A	Volume_of_grey_matter_normalized_for_head_size_25005	1.20602e-05	-0.0704227	-4.38215	0.0160704	3956	Brain sMRI
SPP1	Volume_of_grey_matter_normalized_for_head_size_25005	8.18598e-06	-0.0717921	-4.46624	0.0160744	3956	Brain sMRI
SSC4D	Volume_of_grey_matter_normalized_for_head_size_25005	0.000113532	0.0623051	3.86362	0.0161261	3956	Brain sMRI
SUSD2	Volume_of_grey_matter_normalized_for_head_size_25005	7.41999e-05	-0.0639041	-3.96664	0.0161104	3956	Brain sMRI
TFF2	Volume_of_grey_matter_normalized_for_head_size_25005	2.71105e-05	-0.0676046	-4.20148	0.0160907	3956	Brain sMRI
TFRC	Volume_of_grey_matter_normalized_for_head_size_25005	0.000489865	0.0561652	3.48918	0.016097	3956	Brain sMRI
THBS2	Volume_of_grey_matter_normalized_for_head_size_25005	0.000186464	-0.0604986	-3.74027	0.016175	3956	Brain sMRI
TIMP4	Volume_of_grey_matter_normalized_for_head_size_25005	1.34679e-07	-0.0845905	-5.2821	0.0160146	3956	Brain sMRI
TNFSF13	Volume_of_grey_matter_normalized_for_head_size_25005	0.000114074	-0.0621478	-3.86245	0.0160902	3956	Brain sMRI
TPP1	Volume_of_grey_matter_normalized_for_head_size_25005	0.000333748	-0.057779	-3.59078	0.0160909	3956	Brain sMRI
VWA1	Volume_of_grey_matter_normalized_for_head_size_25005	1.23761e-05	-0.0702724	-4.37649	0.0160568	3956	Brain sMRI
VWC2	Volume_of_grey_matter_normalized_for_head_size_25005	0.000331798	0.0576348	3.59231	0.0160439	3956	Brain sMRI
WFIKKN1	Volume_of_grey_matter_normalized_for_head_size_25005	0.000490151	0.0561288	3.48902	0.0160873	3956	Brain sMRI
ACP5	Volume_of_peripheral_cortical_grey_matter_25002	5.16737e-05	-0.0652117	-4.05244	0.016092	3956	Brain sMRI
ADAM22	Volume_of_peripheral_cortical_grey_matter_25002	2.64325e-05	0.0675964	4.20723	0.0160667	3956	Brain sMRI
ADM	Volume_of_peripheral_cortical_grey_matter_25002	9.01399e-06	-0.0712698	-4.44546	0.016032	3956	Brain sMRI
AMBP	Volume_of_peripheral_cortical_grey_matter_25002	0.000531752	-0.0556469	-3.46712	0.0160499	3956	Brain sMRI
ANGPT2	Volume_of_peripheral_cortical_grey_matter_25002	0.000103654	-0.0630238	-3.88587	0.0162187	3956	Brain sMRI
APLP1	Volume_of_peripheral_cortical_grey_matter_25002	1.28673e-16	0.132919	8.31175	0.0159917	3956	Brain sMRI
ASGR1	Volume_of_peripheral_cortical_grey_matter_25002	6.09139e-06	-0.0727203	-4.52942	0.0160551	3956	Brain sMRI
B4GAT1	Volume_of_peripheral_cortical_grey_matter_25002	6.31349e-08	0.0871077	5.42019	0.016071	3956	Brain sMRI
BCAN	Volume_of_peripheral_cortical_grey_matter_25002	9.65622e-28	0.174708	11.0006	0.0158816	3956	Brain sMRI
BST2	Volume_of_peripheral_cortical_grey_matter_25002	0.000186964	-0.0599904	-3.73959	0.016042	3956	Brain sMRI
CCL27	Volume_of_peripheral_cortical_grey_matter_25002	1.07484e-07	-0.0855152	-5.32356	0.0160635	3956	Brain sMRI
CCL3	Volume_of_peripheral_cortical_grey_matter_25002	0.000285804	-0.0583845	-3.63113	0.0160789	3956	Brain sMRI
CD200	Volume_of_peripheral_cortical_grey_matter_25002	0.000242844	0.0591147	3.67309	0.016094	3956	Brain sMRI
CDCP1	Volume_of_peripheral_cortical_grey_matter_25002	0.000482559	-0.0563427	-3.4932	0.0161292	3956	Brain sMRI
CDH15	Volume_of_peripheral_cortical_grey_matter_25002	7.14627e-05	-0.0639895	-3.97563	0.0160954	3956	Brain sMRI
CDH2	Volume_of_peripheral_cortical_grey_matter_25002	8.14303e-05	-0.0634296	-3.94432	0.0160812	3956	Brain sMRI
CHI3L1	Volume_of_peripheral_cortical_grey_matter_25002	2.54528e-05	-0.0678631	-4.2158	0.0160973	3956	Brain sMRI
CNTN1	Volume_of_peripheral_cortical_grey_matter_25002	7.44126e-05	0.0638189	3.96596	0.0160917	3956	Brain sMRI
CNTN2	Volume_of_peripheral_cortical_grey_matter_25002	2.67939e-05	0.0673825	4.20415	0.0160276	3956	Brain sMRI
CNTNAP2	Volume_of_peripheral_cortical_grey_matter_25002	0.000216414	0.0596156	3.70252	0.0161013	3956	Brain sMRI
CPM	Volume_of_peripheral_cortical_grey_matter_25002	5.14676e-05	-0.0652491	-4.05337	0.0160975	3956	Brain sMRI
CRIP2	Volume_of_peripheral_cortical_grey_matter_25002	9.97615e-05	-0.0625954	-3.8952	0.0160699	3956	Brain sMRI
CTSD	Volume_of_peripheral_cortical_grey_matter_25002	0.000408457	-0.0567651	-3.53762	0.0160462	3956	Brain sMRI
CXCL17	Volume_of_peripheral_cortical_grey_matter_25002	0.000182495	-0.0605233	-3.74569	0.0161581	3956	Brain sMRI
DNER	Volume_of_peripheral_cortical_grey_matter_25002	2.28909e-05	0.0681581	4.23979	0.0160758	3956	Brain sMRI
DPP10	Volume_of_peripheral_cortical_grey_matter_25002	7.59104e-13	0.115288	7.19246	0.016029	3956	Brain sMRI
DPP6	Volume_of_peripheral_cortical_grey_matter_25002	6.71352e-08	0.087163	5.40911	0.0161141	3956	Brain sMRI
EPHA2	Volume_of_peripheral_cortical_grey_matter_25002	0.000540167	-0.0556188	-3.46288	0.0160614	3956	Brain sMRI
EPHB6	Volume_of_peripheral_cortical_grey_matter_25002	0.000119706	0.0617325	3.85062	0.0160318	3956	Brain sMRI
F9	Volume_of_peripheral_cortical_grey_matter_25002	1.47766e-05	-0.0698881	-4.33748	0.0161126	3956	Brain sMRI
FABP4	Volume_of_peripheral_cortical_grey_matter_25002	2.82829e-10	-0.101327	-6.32442	0.0160215	3956	Brain sMRI
FASLG	Volume_of_peripheral_cortical_grey_matter_25002	5.14424e-05	0.065112	4.05349	0.0160632	3956	Brain sMRI
FETUB	Volume_of_peripheral_cortical_grey_matter_25002	0.000274364	-0.0585118	-3.64169	0.0160672	3956	Brain sMRI
FGF21	Volume_of_peripheral_cortical_grey_matter_25002	3.53251e-07	-0.08199	-5.10136	0.0160722	3956	Brain sMRI
GDF15	Volume_of_peripheral_cortical_grey_matter_25002	3.90893e-08	-0.0893577	-5.50591	0.0162294	3956	Brain sMRI
GFRA3	Volume_of_peripheral_cortical_grey_matter_25002	8.73968e-08	0.0859738	5.36132	0.0160359	3956	Brain sMRI
GGT1	Volume_of_peripheral_cortical_grey_matter_25002	0.000199223	-0.0598538	-3.72354	0.0160745	3956	Brain sMRI
HGF	Volume_of_peripheral_cortical_grey_matter_25002	0.000201827	-0.0598927	-3.72025	0.0160991	3956	Brain sMRI
HSPB6	Volume_of_peripheral_cortical_grey_matter_25002	1.1042e-05	-0.0705867	-4.40142	0.0160373	3956	Brain sMRI
IGFBP4	Volume_of_peripheral_cortical_grey_matter_25002	0.00041287	-0.0568453	-3.53477	0.0160818	3956	Brain sMRI
IL1RN	Volume_of_peripheral_cortical_grey_matter_25002	0.00043655	-0.0566415	-3.51995	0.0160915	3956	Brain sMRI
IL6	Volume_of_peripheral_cortical_grey_matter_25002	0.000176684	-0.0603814	-3.75383	0.0160852	3956	Brain sMRI
ITGA5	Volume_of_peripheral_cortical_grey_matter_25002	0.000570794	-0.055354	-3.44797	0.0160541	3956	Brain sMRI
KLK6	Volume_of_peripheral_cortical_grey_matter_25002	1.08308e-17	0.137151	8.6057	0.0159372	3956	Brain sMRI
LEP	Volume_of_peripheral_cortical_grey_matter_25002	9.77672e-07	-0.0788592	-4.90392	0.0160808	3956	Brain sMRI
MOG	Volume_of_peripheral_cortical_grey_matter_25002	1.18528e-30	0.183765	11.6083	0.0158305	3956	Brain sMRI
MZB1	Volume_of_peripheral_cortical_grey_matter_25002	1.12468e-06	-0.0785356	-4.87618	0.016106	3956	Brain sMRI
NCAM1	Volume_of_peripheral_cortical_grey_matter_25002	6.04262e-07	0.0801614	4.99814	0.0160383	3956	Brain sMRI
NCAN	Volume_of_peripheral_cortical_grey_matter_25002	4.59867e-56	0.25059	16.0312	0.0156314	3956	Brain sMRI
NELL2	Volume_of_peripheral_cortical_grey_matter_25002	3.24349e-14	0.121665	7.61677	0.0159733	3956	Brain sMRI
NOS1	Volume_of_peripheral_cortical_grey_matter_25002	0.000568182	-0.055403	-3.44921	0.0160625	3956	Brain sMRI
NPTXR	Volume_of_peripheral_cortical_grey_matter_25002	1.38186e-11	0.108534	6.78006	0.0160079	3956	Brain sMRI
NRCAM	Volume_of_peripheral_cortical_grey_matter_25002	1.78382e-05	0.0690588	4.2957	0.0160763	3956	Brain sMRI
NXPH1	Volume_of_peripheral_cortical_grey_matter_25002	0.000159787	0.0607355	3.77903	0.0160717	3956	Brain sMRI
OMG	Volume_of_peripheral_cortical_grey_matter_25002	3.6477e-06	0.074744	4.63717	0.0161185	3956	Brain sMRI
PHOSPHO1	Volume_of_peripheral_cortical_grey_matter_25002	0.000384697	-0.0570749	-3.55346	0.0160618	3956	Brain sMRI
PLAT	Volume_of_peripheral_cortical_grey_matter_25002	6.41037e-05	-0.0643684	-4.00152	0.016086	3956	Brain sMRI
PODXL2	Volume_of_peripheral_cortical_grey_matter_25002	2.60773e-10	0.101514	6.33708	0.016019	3956	Brain sMRI
PRSS8	Volume_of_peripheral_cortical_grey_matter_25002	0.000587896	-0.0552966	-3.43996	0.0160748	3956	Brain sMRI
PTGDS	Volume_of_peripheral_cortical_grey_matter_25002	6.41158e-05	0.0641418	4.00148	0.0160295	3956	Brain sMRI
PTPRN2	Volume_of_peripheral_cortical_grey_matter_25002	3.69456e-15	0.126147	7.89664	0.0159748	3956	Brain sMRI
REN	Volume_of_peripheral_cortical_grey_matter_25002	0.00049779	-0.0561179	-3.48487	0.0161033	3956	Brain sMRI
RTBDN	Volume_of_peripheral_cortical_grey_matter_25002	1.00331e-07	0.0856819	5.33616	0.0160569	3956	Brain sMRI
SCARB2	Volume_of_peripheral_cortical_grey_matter_25002	8.67241e-06	-0.0714674	-4.4538	0.0160464	3956	Brain sMRI
SCG3	Volume_of_peripheral_cortical_grey_matter_25002	1.5426e-16	0.132244	8.28983	0.0159525	3956	Brain sMRI
SEZ6L	Volume_of_peripheral_cortical_grey_matter_25002	3.85941e-26	0.169234	10.6527	0.0158865	3956	Brain sMRI
SEZ6L2	Volume_of_peripheral_cortical_grey_matter_25002	4.67901e-08	0.0878984	5.47391	0.0160577	3956	Brain sMRI
SPOCK1	Volume_of_peripheral_cortical_grey_matter_25002	0.000564712	0.0555782	3.45087	0.0161056	3956	Brain sMRI
SPP1	Volume_of_peripheral_cortical_grey_matter_25002	0.000615599	-0.0551381	-3.42744	0.0160873	3956	Brain sMRI
ST6GAL1	Volume_of_peripheral_cortical_grey_matter_25002	0.000429719	-0.0567297	-3.52415	0.0160974	3956	Brain sMRI
TFF2	Volume_of_peripheral_cortical_grey_matter_25002	0.000315384	-0.0580358	-3.60555	0.0160962	3956	Brain sMRI
TFPI	Volume_of_peripheral_cortical_grey_matter_25002	0.000230775	-0.0592716	-3.68614	0.0160796	3956	Brain sMRI
TIMP4	Volume_of_peripheral_cortical_grey_matter_25002	5.30584e-05	-0.0648777	-4.04622	0.0160341	3956	Brain sMRI
TNFRSF10B	Volume_of_peripheral_cortical_grey_matter_25002	0.000518964	-0.0560783	-3.47367	0.0161438	3956	Brain sMRI
UMOD	Volume_of_peripheral_cortical_grey_matter_25002	2.91511e-05	0.0673084	4.18495	0.0160835	3956	Brain sMRI
WFIKKN2	Volume_of_peripheral_cortical_grey_matter_25002	3.56833e-13	0.116813	7.29616	0.0160102	3956	Brain sMRI
ADAM22	Volume_of_peripheral_cortical_grey_matter_normalized_for_head_size_25001	0.000135732	0.0614042	3.81962	0.016076	3956	Brain sMRI
ANGPT2	Volume_of_peripheral_cortical_grey_matter_normalized_for_head_size_25001	2.37113e-07	-0.0838508	-5.17679	0.0161975	3956	Brain sMRI
ANGPTL1	Volume_of_peripheral_cortical_grey_matter_normalized_for_head_size_25001	4.87162e-06	-0.0736815	-4.57666	0.0160994	3956	Brain sMRI
BCAN	Volume_of_peripheral_cortical_grey_matter_normalized_for_head_size_25001	0.000307894	0.0581571	3.61181	0.0161019	3956	Brain sMRI
CD33	Volume_of_peripheral_cortical_grey_matter_normalized_for_head_size_25001	0.000544039	0.0555048	3.46095	0.0160374	3956	Brain sMRI
CDH3	Volume_of_peripheral_cortical_grey_matter_normalized_for_head_size_25001	6.94468e-07	0.0798242	4.97106	0.0160578	3956	Brain sMRI
CDHR5	Volume_of_peripheral_cortical_grey_matter_normalized_for_head_size_25001	2.676e-05	0.0674298	4.20444	0.0160378	3956	Brain sMRI
CEACAM5	Volume_of_peripheral_cortical_grey_matter_normalized_for_head_size_25001	3.74134e-05	-0.0663577	-4.12766	0.0160764	3956	Brain sMRI
CHI3L1	Volume_of_peripheral_cortical_grey_matter_normalized_for_head_size_25001	2.97606e-05	-0.0673051	-4.18022	0.0161008	3956	Brain sMRI
COL1A1	Volume_of_peripheral_cortical_grey_matter_normalized_for_head_size_25001	4.44778e-08	-0.0878863	-5.48294	0.016029	3956	Brain sMRI
COL4A1	Volume_of_peripheral_cortical_grey_matter_normalized_for_head_size_25001	0.00016007	-0.0611873	-3.77859	0.0161932	3956	Brain sMRI
CREG1	Volume_of_peripheral_cortical_grey_matter_normalized_for_head_size_25001	0.000125262	-0.0617464	-3.83945	0.0160821	3956	Brain sMRI
CRHR1	Volume_of_peripheral_cortical_grey_matter_normalized_for_head_size_25001	0.000495409	0.0559541	3.48616	0.0160504	3956	Brain sMRI
CTSF	Volume_of_peripheral_cortical_grey_matter_normalized_for_head_size_25001	0.000608557	-0.0551658	-3.43057	0.0160806	3956	Brain sMRI
DLK1	Volume_of_peripheral_cortical_grey_matter_normalized_for_head_size_25001	2.09553e-06	0.0761641	4.75114	0.0160307	3956	Brain sMRI
DPP7	Volume_of_peripheral_cortical_grey_matter_normalized_for_head_size_25001	0.000526037	-0.055787	-3.47003	0.0160768	3956	Brain sMRI
ENPP5	Volume_of_peripheral_cortical_grey_matter_normalized_for_head_size_25001	0.000341808	0.0575807	3.58454	0.0160637	3956	Brain sMRI
EPCAM	Volume_of_peripheral_cortical_grey_matter_normalized_for_head_size_25001	0.000520018	-0.0558434	-3.47313	0.0160787	3956	Brain sMRI
ERBB4	Volume_of_peripheral_cortical_grey_matter_normalized_for_head_size_25001	7.47404e-05	-0.063828	-3.9649	0.0160982	3956	Brain sMRI
FCER2	Volume_of_peripheral_cortical_grey_matter_normalized_for_head_size_25001	4.50778e-06	0.0736249	4.59296	0.0160299	3956	Brain sMRI
FCRL1	Volume_of_peripheral_cortical_grey_matter_normalized_for_head_size_25001	0.000369429	0.0572185	3.56413	0.016054	3956	Brain sMRI
FGF21	Volume_of_peripheral_cortical_grey_matter_normalized_for_head_size_25001	0.000266572	-0.0587552	-3.64913	0.0161011	3956	Brain sMRI
GDF15	Volume_of_peripheral_cortical_grey_matter_normalized_for_head_size_25001	0.000208264	-0.0603861	-3.71228	0.0162666	3956	Brain sMRI
GFAP	Volume_of_peripheral_cortical_grey_matter_normalized_for_head_size_25001	0.00048168	-0.0560335	-3.49369	0.0160385	3956	Brain sMRI
GHRL	Volume_of_peripheral_cortical_grey_matter_normalized_for_head_size_25001	0.00050377	-0.0559429	-3.48166	0.0160679	3956	Brain sMRI
IGFBP6	Volume_of_peripheral_cortical_grey_matter_normalized_for_head_size_25001	4.10126e-07	0.0813257	5.07285	0.0160316	3956	Brain sMRI
IL15	Volume_of_peripheral_cortical_grey_matter_normalized_for_head_size_25001	7.32757e-05	-0.063676	-3.96964	0.0160407	3956	Brain sMRI
IL1RL1	Volume_of_peripheral_cortical_grey_matter_normalized_for_head_size_25001	0.0004395	-0.0565056	-3.51816	0.0160611	3956	Brain sMRI
KIRREL2	Volume_of_peripheral_cortical_grey_matter_normalized_for_head_size_25001	0.000153189	-0.0608604	-3.78956	0.01606	3956	Brain sMRI
KITLG	Volume_of_peripheral_cortical_grey_matter_normalized_for_head_size_25001	8.27921e-05	0.0633116	3.94033	0.0160676	3956	Brain sMRI
KLRB1	Volume_of_peripheral_cortical_grey_matter_normalized_for_head_size_25001	8.26443e-05	0.0632225	3.94076	0.0160432	3956	Brain sMRI
LIFR	Volume_of_peripheral_cortical_grey_matter_normalized_for_head_size_25001	0.000245746	-0.0591918	-3.67005	0.0161283	3956	Brain sMRI
LPO	Volume_of_peripheral_cortical_grey_matter_normalized_for_head_size_25001	9.0743e-06	-0.0713954	-4.44402	0.0160655	3956	Brain sMRI
MMP13	Volume_of_peripheral_cortical_grey_matter_normalized_for_head_size_25001	4.76624e-05	-0.0652575	-4.07138	0.0160284	3956	Brain sMRI
NCAN	Volume_of_peripheral_cortical_grey_matter_normalized_for_head_size_25001	7.98066e-13	0.11522	7.18553	0.0160349	3956	Brain sMRI
NEFL	Volume_of_peripheral_cortical_grey_matter_normalized_for_head_size_25001	0.000167735	-0.0605541	-3.76688	0.0160754	3956	Brain sMRI
OMD	Volume_of_peripheral_cortical_grey_matter_normalized_for_head_size_25001	0.000314413	-0.0581341	-3.60636	0.0161199	3956	Brain sMRI
PLA2G15	Volume_of_peripheral_cortical_grey_matter_normalized_for_head_size_25001	1.17259e-05	-0.0706644	-4.3883	0.0161029	3956	Brain sMRI
PTGDS	Volume_of_peripheral_cortical_grey_matter_normalized_for_head_size_25001	0.000125488	0.0615587	3.83901	0.016035	3956	Brain sMRI
PTPRS	Volume_of_peripheral_cortical_grey_matter_normalized_for_head_size_25001	1.15536e-05	0.0705367	4.39154	0.016062	3956	Brain sMRI
SCGB1A1	Volume_of_peripheral_cortical_grey_matter_normalized_for_head_size_25001	5.18854e-05	0.0651009	4.05148	0.0160684	3956	Brain sMRI
SEZ6L	Volume_of_peripheral_cortical_grey_matter_normalized_for_head_size_25001	3.0401e-05	0.0671514	4.17536	0.0160828	3956	Brain sMRI
SMPDL3A	Volume_of_peripheral_cortical_grey_matter_normalized_for_head_size_25001	0.000108533	-0.0622961	-3.87464	0.0160779	3956	Brain sMRI
SPP1	Volume_of_peripheral_cortical_grey_matter_normalized_for_head_size_25001	1.30036e-06	-0.0778768	-4.84728	0.0160661	3956	Brain sMRI
SSC4D	Volume_of_peripheral_cortical_grey_matter_normalized_for_head_size_25001	3.57904e-05	0.066705	4.13789	0.0161205	3956	Brain sMRI
SUSD2	Volume_of_peripheral_cortical_grey_matter_normalized_for_head_size_25001	5.22923e-05	-0.0652315	-4.04964	0.016108	3956	Brain sMRI
TFF2	Volume_of_peripheral_cortical_grey_matter_normalized_for_head_size_25001	2.23957e-05	-0.0682927	-4.24472	0.0160889	3956	Brain sMRI
TIMP4	Volume_of_peripheral_cortical_grey_matter_normalized_for_head_size_25001	8.08049e-07	-0.0791647	-4.94143	0.0160206	3956	Brain sMRI
TNFSF13	Volume_of_peripheral_cortical_grey_matter_normalized_for_head_size_25001	0.000168955	-0.0605826	-3.76507	0.0160907	3956	Brain sMRI
VWA1	Volume_of_peripheral_cortical_grey_matter_normalized_for_head_size_25001	0.000106997	-0.0622989	-3.87813	0.0160642	3956	Brain sMRI
VWC2	Volume_of_peripheral_cortical_grey_matter_normalized_for_head_size_25001	0.00061134	0.0550244	3.42933	0.0160452	3956	Brain sMRI
WFIKKN1	Volume_of_peripheral_cortical_grey_matter_normalized_for_head_size_25001	8.41209e-05	0.0632965	3.9365	0.0160794	3956	Brain sMRI
EPCAM	Volume_of_ventricular_cerebrospinal_fluid_25004	0.000222343	0.0593696	3.69564	0.0160648	3956	Brain sMRI
GFAP	Volume_of_ventricular_cerebrospinal_fluid_25004	1.96905e-06	0.0762511	4.76378	0.0160064	3956	Brain sMRI
LIFR	Volume_of_ventricular_cerebrospinal_fluid_25004	0.000242704	0.0592038	3.67324	0.0161176	3956	Brain sMRI
MMP1	Volume_of_ventricular_cerebrospinal_fluid_25004	0.000622723	0.0549261	3.42431	0.0160401	3956	Brain sMRI
MOG	Volume_of_ventricular_cerebrospinal_fluid_25004	0.000101418	0.0625023	3.89119	0.0160625	3956	Brain sMRI
NEFL	Volume_of_ventricular_cerebrospinal_fluid_25004	0.000156269	0.0607975	3.7846	0.0160645	3956	Brain sMRI
WFIKKN1	Volume_of_ventricular_cerebrospinal_fluid_25004	0.000127894	-0.0616191	-3.83433	0.0160704	3956	Brain sMRI
BAIAP2	Volume_of_ventricular_cerebrospinal_fluid_normalized_for_head_size_25003	0.00063653	0.0548868	3.41832	0.0160566	3956	Brain sMRI
CEACAM5	Volume_of_ventricular_cerebrospinal_fluid_normalized_for_head_size_25003	0.00051477	0.0558829	3.47586	0.0160774	3956	Brain sMRI
EPCAM	Volume_of_ventricular_cerebrospinal_fluid_normalized_for_head_size_25003	0.00023588	0.0591337	3.68054	0.0160666	3956	Brain sMRI
EZR	Volume_of_ventricular_cerebrospinal_fluid_normalized_for_head_size_25003	0.000340253	0.0575875	3.58573	0.0160602	3956	Brain sMRI
GDF15	Volume_of_ventricular_cerebrospinal_fluid_normalized_for_head_size_25003	0.000254391	0.0595238	3.66117	0.0162582	3956	Brain sMRI
GFAP	Volume_of_ventricular_cerebrospinal_fluid_normalized_for_head_size_25003	9.88021e-05	0.0624515	3.89755	0.0160233	3956	Brain sMRI
WFIKKN1	Volume_of_ventricular_cerebrospinal_fluid_normalized_for_head_size_25003	7.32841e-05	-0.0637908	-3.96961	0.0160698	3956	Brain sMRI
CDH23	25782_IDP_T1_FAST_ROIs_L_frontal_pole	1.83732e-05	0.0813065	4.29128	0.0189469	2822	Brain sMRI
ESR1	25782_IDP_T1_FAST_ROIs_L_frontal_pole	0.00019534	0.0706314	3.72997	0.0189362	2822	Brain sMRI
FABP3	25782_IDP_T1_FAST_ROIs_L_frontal_pole	0.000401586	-0.0673581	-3.54336	0.0190097	2822	Brain sMRI
GPR158	25782_IDP_T1_FAST_ROIs_L_frontal_pole	0.000493762	0.0662531	3.48825	0.0189932	2822	Brain sMRI
INHBB	25782_IDP_T1_FAST_ROIs_L_frontal_pole	0.000169463	-0.0717043	-3.7658	0.0190409	2822	Brain sMRI
KIAA0319	25782_IDP_T1_FAST_ROIs_L_frontal_pole	5.14428e-08	0.10341	5.46134	0.018935	2822	Brain sMRI
LRTM2	25782_IDP_T1_FAST_ROIs_L_frontal_pole	1.63639e-10	0.121238	6.41629	0.0188953	2822	Brain sMRI
NT5C1A	25782_IDP_T1_FAST_ROIs_L_frontal_pole	0.000276024	-0.0690417	-3.64149	0.0189597	2822	Brain sMRI
PALM	25782_IDP_T1_FAST_ROIs_L_frontal_pole	0.000114383	-0.0732274	-3.86339	0.0189542	2822	Brain sMRI
PRRT3	25782_IDP_T1_FAST_ROIs_L_frontal_pole	1.09897e-07	0.101204	5.32355	0.0190106	2822	Brain sMRI
PTPRR	25782_IDP_T1_FAST_ROIs_L_frontal_pole	6.69838e-12	0.130801	6.89383	0.0189737	2822	Brain sMRI
SEZ6	25782_IDP_T1_FAST_ROIs_L_frontal_pole	1.07446e-10	0.122461	6.48101	0.0188954	2822	Brain sMRI
SLITRK1	25782_IDP_T1_FAST_ROIs_L_frontal_pole	1.3845e-23	0.189171	10.1015	0.018727	2822	Brain sMRI
SSBP1	25782_IDP_T1_FAST_ROIs_L_frontal_pole	0.000158792	0.0720146	3.78211	0.0190409	2822	Brain sMRI
ST8SIA1	25782_IDP_T1_FAST_ROIs_L_frontal_pole	0.000236579	0.0698967	3.68118	0.0189876	2822	Brain sMRI
SYT1	25782_IDP_T1_FAST_ROIs_L_frontal_pole	2.60874e-07	0.0980074	5.16253	0.0189844	2822	Brain sMRI
UNC5D	25782_IDP_T1_FAST_ROIs_L_frontal_pole	1.65751e-05	0.0819181	4.31424	0.0189878	2822	Brain sMRI
VGF	25782_IDP_T1_FAST_ROIs_L_frontal_pole	1.42571e-10	0.121961	6.43756	0.0189452	2822	Brain sMRI
VWC2L	25782_IDP_T1_FAST_ROIs_L_frontal_pole	5.04383e-08	0.10367	5.46488	0.0189702	2822	Brain sMRI
CDH23	25783_IDP_T1_FAST_ROIs_R_frontal_pole	0.000118076	0.0730761	3.85559	0.0189533	2822	Brain sMRI
HS6ST2	25783_IDP_T1_FAST_ROIs_R_frontal_pole	0.000120527	0.0732402	3.85053	0.0190208	2822	Brain sMRI
KIAA0319	25783_IDP_T1_FAST_ROIs_R_frontal_pole	2.05836e-08	0.106414	5.62346	0.0189233	2822	Brain sMRI
LRTM2	25783_IDP_T1_FAST_ROIs_R_frontal_pole	3.91295e-09	0.111702	5.90682	0.0189107	2822	Brain sMRI
NT5C1A	25783_IDP_T1_FAST_ROIs_R_frontal_pole	8.75287e-05	-0.0744338	-3.9286	0.0189467	2822	Brain sMRI
PRRT3	25783_IDP_T1_FAST_ROIs_R_frontal_pole	1.37237e-09	0.11536	6.07934	0.0189758	2822	Brain sMRI
PTPN9	25783_IDP_T1_FAST_ROIs_R_frontal_pole	0.000344547	0.0680564	3.58374	0.0189903	2822	Brain sMRI
PTPRR	25783_IDP_T1_FAST_ROIs_R_frontal_pole	4.15802e-09	0.112102	5.89667	0.0190111	2822	Brain sMRI
SEZ6	25783_IDP_T1_FAST_ROIs_R_frontal_pole	1.51699e-09	0.114636	6.06304	0.0189074	2822	Brain sMRI
SLITRK1	25783_IDP_T1_FAST_ROIs_R_frontal_pole	4.41388e-21	0.178202	9.49907	0.01876	2822	Brain sMRI
SYT1	25783_IDP_T1_FAST_ROIs_R_frontal_pole	0.000113686	0.0735047	3.86489	0.0190185	2822	Brain sMRI
VGF	25783_IDP_T1_FAST_ROIs_R_frontal_pole	2.24219e-09	0.11373	5.99908	0.0189579	2822	Brain sMRI
VWC2L	25783_IDP_T1_FAST_ROIs_R_frontal_pole	5.34446e-07	0.0953821	5.02535	0.0189802	2822	Brain sMRI
BPIFB2	25784_IDP_T1_FAST_ROIs_L_insular_cortex	0.000331746	-0.0683386	-3.59366	0.0190165	2822	Brain sMRI
FABP3	25784_IDP_T1_FAST_ROIs_L_insular_cortex	2.00005e-05	-0.0812827	-4.27227	0.0190256	2822	Brain sMRI
GPR158	25784_IDP_T1_FAST_ROIs_L_insular_cortex	0.000101156	0.0740472	3.89346	0.0190184	2822	Brain sMRI
IGLC2	25784_IDP_T1_FAST_ROIs_L_insular_cortex	0.000470472	-0.0667106	-3.5012	0.0190536	2822	Brain sMRI
KIAA0319	25784_IDP_T1_FAST_ROIs_L_insular_cortex	6.34586e-10	0.117501	6.20351	0.018941	2822	Brain sMRI
LRTM2	25784_IDP_T1_FAST_ROIs_L_insular_cortex	9.09527e-13	0.135618	7.17719	0.0188958	2822	Brain sMRI
LUZP2	25784_IDP_T1_FAST_ROIs_L_insular_cortex	0.00025259	0.0700887	3.66437	0.0191271	2822	Brain sMRI
NT5C1A	25784_IDP_T1_FAST_ROIs_L_insular_cortex	1.6016e-05	-0.0820143	-4.32187	0.0189766	2822	Brain sMRI
PRRT3	25784_IDP_T1_FAST_ROIs_L_insular_cortex	1.82089e-10	0.121616	6.39975	0.0190033	2822	Brain sMRI
PTPRR	25784_IDP_T1_FAST_ROIs_L_insular_cortex	2.16637e-13	0.140013	7.37455	0.0189859	2822	Brain sMRI
RBFOX3	25784_IDP_T1_FAST_ROIs_L_insular_cortex	0.000170152	-0.071646	-3.76478	0.0190306	2822	Brain sMRI
SEZ6	25784_IDP_T1_FAST_ROIs_L_insular_cortex	1.03367e-09	0.116047	6.12524	0.0189457	2822	Brain sMRI
SLITRK1	25784_IDP_T1_FAST_ROIs_L_insular_cortex	1.84327e-20	0.175765	9.34421	0.0188101	2822	Brain sMRI
SYT1	25784_IDP_T1_FAST_ROIs_L_insular_cortex	4.61478e-08	0.10418	5.4808	0.0190082	2822	Brain sMRI
VGF	25784_IDP_T1_FAST_ROIs_L_insular_cortex	2.6656e-11	0.126929	6.69133	0.0189692	2822	Brain sMRI
VWC2L	25784_IDP_T1_FAST_ROIs_L_insular_cortex	8.23558e-11	0.123668	6.52162	0.0189627	2822	Brain sMRI
BPIFB2	25785_IDP_T1_FAST_ROIs_R_insular_cortex	0.000483929	-0.0664318	-3.49365	0.019015	2822	Brain sMRI
FABP3	25785_IDP_T1_FAST_ROIs_R_insular_cortex	6.07286e-06	-0.0861828	-4.53261	0.019014	2822	Brain sMRI
GPR158	25785_IDP_T1_FAST_ROIs_R_insular_cortex	0.000438897	0.0669598	3.51976	0.019024	2822	Brain sMRI
IGLC2	25785_IDP_T1_FAST_ROIs_R_insular_cortex	0.000386889	-0.0676836	-3.55322	0.0190485	2822	Brain sMRI
KIAA0319	25785_IDP_T1_FAST_ROIs_R_insular_cortex	1.47679e-09	0.114934	6.06742	0.0189428	2822	Brain sMRI
LRTM2	25785_IDP_T1_FAST_ROIs_R_insular_cortex	1.68517e-10	0.121354	6.41174	0.0189268	2822	Brain sMRI
LUZP2	25785_IDP_T1_FAST_ROIs_R_insular_cortex	0.000530743	0.0663513	3.46881	0.019128	2822	Brain sMRI
NT5C1A	25785_IDP_T1_FAST_ROIs_R_insular_cortex	6.17364e-05	-0.0761584	-4.01224	0.0189815	2822	Brain sMRI
PRRT3	25785_IDP_T1_FAST_ROIs_R_insular_cortex	1.30906e-10	0.122545	6.4507	0.0189972	2822	Brain sMRI
PTPRR	25785_IDP_T1_FAST_ROIs_R_insular_cortex	1.31701e-12	0.135342	7.12544	0.0189942	2822	Brain sMRI
RBFOX3	25785_IDP_T1_FAST_ROIs_R_insular_cortex	0.000232613	-0.0701307	-3.68551	0.0190287	2822	Brain sMRI
SEZ6	25785_IDP_T1_FAST_ROIs_R_insular_cortex	3.51109e-09	0.112276	5.92488	0.01895	2822	Brain sMRI
SLITRK1	25785_IDP_T1_FAST_ROIs_R_insular_cortex	1.92736e-20	0.175641	9.33934	0.0188066	2822	Brain sMRI
SYT1	25785_IDP_T1_FAST_ROIs_R_insular_cortex	2.19436e-07	0.0987837	5.19511	0.0190147	2822	Brain sMRI
VGF	25785_IDP_T1_FAST_ROIs_R_insular_cortex	2.31534e-10	0.120758	6.36243	0.0189799	2822	Brain sMRI
VWC2L	25785_IDP_T1_FAST_ROIs_R_insular_cortex	6.41031e-09	0.110584	5.8239	0.018988	2822	Brain sMRI
BPIFB2	25786_IDP_T1_FAST_ROIs_L_sup_front_gyrus	0.00026974	-0.0692717	-3.64744	0.0189919	2822	Brain sMRI
KIAA0319	25786_IDP_T1_FAST_ROIs_L_sup_front_gyrus	0.000131134	0.0727587	3.82971	0.0189985	2822	Brain sMRI
PRRT3	25786_IDP_T1_FAST_ROIs_L_sup_front_gyrus	2.90339e-05	0.079819	4.18789	0.0190595	2822	Brain sMRI
PTPRR	25786_IDP_T1_FAST_ROIs_L_sup_front_gyrus	5.17228e-07	0.0959087	5.03169	0.0190609	2822	Brain sMRI
SLITRK1	25786_IDP_T1_FAST_ROIs_L_sup_front_gyrus	2.96002e-10	0.119805	6.32405	0.0189444	2822	Brain sMRI
SYT1	25786_IDP_T1_FAST_ROIs_L_sup_front_gyrus	0.000180682	0.0713913	3.74968	0.0190393	2822	Brain sMRI
VGF	25786_IDP_T1_FAST_ROIs_L_sup_front_gyrus	3.13855e-05	0.0793928	4.17006	0.0190388	2822	Brain sMRI
CHCHD10	25787_IDP_T1_FAST_ROIs_R_sup_front_gyrus	4.32375e-05	-0.0779064	-4.09601	0.0190201	2822	Brain sMRI
GPD1	25787_IDP_T1_FAST_ROIs_R_sup_front_gyrus	8.01089e-05	-0.0751076	-3.94997	0.0190147	2822	Brain sMRI
PALM2	25787_IDP_T1_FAST_ROIs_R_sup_front_gyrus	2.24419e-05	-0.0806156	-4.24636	0.0189846	2822	Brain sMRI
PRAP1	25787_IDP_T1_FAST_ROIs_R_sup_front_gyrus	0.000136026	-0.0727523	-3.82064	0.0190419	2822	Brain sMRI
RBFOX3	25787_IDP_T1_FAST_ROIs_R_sup_front_gyrus	3.99646e-05	-0.0781325	-4.11431	0.0189904	2822	Brain sMRI
SLITRK1	25787_IDP_T1_FAST_ROIs_R_sup_front_gyrus	5.3027e-07	0.0954437	5.02687	0.0189867	2822	Brain sMRI
SORBS1	25787_IDP_T1_FAST_ROIs_R_sup_front_gyrus	0.000265922	-0.0692353	-3.65112	0.0189627	2822	Brain sMRI
UBQLN3	25787_IDP_T1_FAST_ROIs_R_sup_front_gyrus	0.000146778	0.0721516	3.80174	0.0189786	2822	Brain sMRI
CDH23	25788_IDP_T1_FAST_ROIs_L_mid_front_gyrus	0.000507119	0.0660648	3.48108	0.0189783	2822	Brain sMRI
LRTM2	25788_IDP_T1_FAST_ROIs_L_mid_front_gyrus	0.000169911	0.0715246	3.76514	0.0189965	2822	Brain sMRI
PRRT3	25788_IDP_T1_FAST_ROIs_L_mid_front_gyrus	3.84163e-06	0.0881569	4.62909	0.0190441	2822	Brain sMRI
PTPRR	25788_IDP_T1_FAST_ROIs_L_mid_front_gyrus	0.000134329	0.0730159	3.82375	0.0190954	2822	Brain sMRI
SEZ6	25788_IDP_T1_FAST_ROIs_L_mid_front_gyrus	6.62852e-05	0.0758849	3.99533	0.0189934	2822	Brain sMRI
SLITRK1	25788_IDP_T1_FAST_ROIs_L_mid_front_gyrus	4.32875e-10	0.118675	6.26424	0.0189448	2822	Brain sMRI
VGF	25788_IDP_T1_FAST_ROIs_L_mid_front_gyrus	2.80387e-05	0.0798718	4.19585	0.0190359	2822	Brain sMRI
VWC2L	25788_IDP_T1_FAST_ROIs_L_mid_front_gyrus	1.66124e-05	0.0820405	4.31374	0.0190184	2822	Brain sMRI
KIAA0319	25789_IDP_T1_FAST_ROIs_R_mid_front_gyrus	0.000165013	0.0717502	3.77248	0.0190194	2822	Brain sMRI
LRTM2	25789_IDP_T1_FAST_ROIs_R_mid_front_gyrus	8.41245e-05	0.0748786	3.93818	0.0190135	2822	Brain sMRI
NPL	25789_IDP_T1_FAST_ROIs_R_mid_front_gyrus	0.000234884	-0.0702195	-3.68303	0.0190657	2822	Brain sMRI
PRRT3	25789_IDP_T1_FAST_ROIs_R_mid_front_gyrus	0.000216207	0.0707205	3.70419	0.019092	2822	Brain sMRI
PTPRR	25789_IDP_T1_FAST_ROIs_R_mid_front_gyrus	1.67759e-08	0.107849	5.65908	0.0190576	2822	Brain sMRI
SEZ6	25789_IDP_T1_FAST_ROIs_R_mid_front_gyrus	0.000110834	0.073622	3.87112	0.0190183	2822	Brain sMRI
SLITRK1	25789_IDP_T1_FAST_ROIs_R_mid_front_gyrus	8.69187e-08	0.101972	5.36648	0.0190016	2822	Brain sMRI
SYT1	25789_IDP_T1_FAST_ROIs_R_mid_front_gyrus	0.000127978	0.0730959	3.83574	0.0190566	2822	Brain sMRI
VGF	25789_IDP_T1_FAST_ROIs_R_mid_front_gyrus	2.90396e-07	0.0978432	5.14223	0.0190274	2822	Brain sMRI
VWC2L	25789_IDP_T1_FAST_ROIs_R_mid_front_gyrus	1.93946e-05	0.0814796	4.27917	0.019041	2822	Brain sMRI
STX7	25790_IDP_T1_FAST_ROIs_L_inf_front_gyrus_parstri	0.000393762	0.0678085	3.54857	0.0191087	2822	Brain sMRI
KIAA0319	25791_IDP_T1_FAST_ROIs_R_inf_front_gyrus_parstri	0.000294715	0.0689766	3.62451	0.0190306	2822	Brain sMRI
PSMD5	25791_IDP_T1_FAST_ROIs_R_inf_front_gyrus_parstri	8.89738e-05	0.0746942	3.92463	0.0190322	2822	Brain sMRI
SLITRK1	25791_IDP_T1_FAST_ROIs_R_inf_front_gyrus_parstri	4.71619e-06	0.0872989	4.5861	0.0190355	2822	Brain sMRI
DMP1	25792_IDP_T1_FAST_ROIs_L_inf_front_gyrus_parsop	0.000121262	-0.073189	-3.84903	0.0190149	2822	Brain sMRI
IGHMBP2	25792_IDP_T1_FAST_ROIs_L_inf_front_gyrus_parsop	0.000556649	0.0657724	3.45593	0.0190318	2822	Brain sMRI
PTPRR	25792_IDP_T1_FAST_ROIs_L_inf_front_gyrus_parsop	0.00059655	0.0657872	3.43714	0.0191401	2822	Brain sMRI
SLITRK1	25792_IDP_T1_FAST_ROIs_L_inf_front_gyrus_parsop	2.75928e-06	0.0894342	4.6977	0.0190379	2822	Brain sMRI
VGF	25792_IDP_T1_FAST_ROIs_L_inf_front_gyrus_parsop	0.000591232	0.0656637	3.43957	0.0190907	2822	Brain sMRI
FHIP2A	25793_IDP_T1_FAST_ROIs_R_inf_front_gyrus_parsop	1.2826e-05	-0.0830103	-4.37095	0.0189914	2822	Brain sMRI
PRRT3	25793_IDP_T1_FAST_ROIs_R_inf_front_gyrus_parsop	0.000317208	0.068816	3.60536	0.0190871	2822	Brain sMRI
PTPRR	25793_IDP_T1_FAST_ROIs_R_inf_front_gyrus_parsop	0.000111463	0.0739444	3.86974	0.0191084	2822	Brain sMRI
SLITRK1	25793_IDP_T1_FAST_ROIs_R_inf_front_gyrus_parsop	8.24026e-08	0.102115	5.3762	0.0189939	2822	Brain sMRI
VGF	25793_IDP_T1_FAST_ROIs_R_inf_front_gyrus_parsop	4.4647e-05	0.0778992	4.08852	0.0190531	2822	Brain sMRI
PALM2	25794_IDP_T1_FAST_ROIs_L_precentral_gyrus	0.000487248	-0.0663133	-3.49181	0.0189911	2822	Brain sMRI
PFDN6	25794_IDP_T1_FAST_ROIs_L_precentral_gyrus	0.00043729	0.0668365	3.52073	0.0189837	2822	Brain sMRI
PRRT3	25794_IDP_T1_FAST_ROIs_L_precentral_gyrus	7.43067e-07	0.0943334	4.96116	0.0190144	2822	Brain sMRI
SEZ6	25794_IDP_T1_FAST_ROIs_L_precentral_gyrus	4.74479e-05	0.0772993	4.0743	0.0189724	2822	Brain sMRI
SLITRK1	25794_IDP_T1_FAST_ROIs_L_precentral_gyrus	5.65614e-14	0.142534	7.55493	0.0188664	2822	Brain sMRI
CABP2	25795_IDP_T1_FAST_ROIs_R_precentral_gyrus	0.00062523	0.0652481	3.42435	0.0190542	2822	Brain sMRI
FABP3	25795_IDP_T1_FAST_ROIs_R_precentral_gyrus	0.000335828	-0.0683324	-3.59046	0.0190317	2822	Brain sMRI
KIAA0319	25795_IDP_T1_FAST_ROIs_R_precentral_gyrus	9.72111e-05	0.0741894	3.90315	0.0190076	2822	Brain sMRI
LRTM2	25795_IDP_T1_FAST_ROIs_R_precentral_gyrus	1.57739e-05	0.0821549	4.32525	0.0189943	2822	Brain sMRI
PRRT3	25795_IDP_T1_FAST_ROIs_R_precentral_gyrus	6.82216e-06	0.0859234	4.50779	0.0190611	2822	Brain sMRI
PTPRR	25795_IDP_T1_FAST_ROIs_R_precentral_gyrus	0.00029232	0.069318	3.62663	0.0191136	2822	Brain sMRI
SEZ6	25795_IDP_T1_FAST_ROIs_R_precentral_gyrus	1.63583e-05	0.0820153	4.31717	0.0189975	2822	Brain sMRI
SLITRK1	25795_IDP_T1_FAST_ROIs_R_precentral_gyrus	1.18828e-17	0.162254	8.61159	0.0188414	2822	Brain sMRI
SYT1	25795_IDP_T1_FAST_ROIs_R_precentral_gyrus	0.00055328	0.065893	3.45757	0.0190576	2822	Brain sMRI
TNN	25795_IDP_T1_FAST_ROIs_R_precentral_gyrus	3.02803e-05	0.0795232	4.17828	0.0190325	2822	Brain sMRI
TSC1	25795_IDP_T1_FAST_ROIs_R_precentral_gyrus	0.000490244	0.0664394	3.49017	0.0190362	2822	Brain sMRI
UBE2Z	25795_IDP_T1_FAST_ROIs_R_precentral_gyrus	0.000230777	0.0703343	3.68754	0.0190735	2822	Brain sMRI
VWC2L	25795_IDP_T1_FAST_ROIs_R_precentral_gyrus	0.000608237	0.0653938	3.43186	0.0190549	2822	Brain sMRI
CFH	25796_IDP_T1_FAST_ROIs_L_temporal_pole	0.000144773	-0.0727615	-3.80516	0.0191218	2822	Brain sMRI
HMMR	25796_IDP_T1_FAST_ROIs_L_temporal_pole	0.000411622	0.0673312	3.53682	0.0190373	2822	Brain sMRI
IGLC2	25796_IDP_T1_FAST_ROIs_L_temporal_pole	0.000158452	-0.0720897	-3.78264	0.019058	2822	Brain sMRI
PTPRR	25796_IDP_T1_FAST_ROIs_L_temporal_pole	2.12445e-06	0.0907734	4.75127	0.0191051	2822	Brain sMRI
SLITRK1	25796_IDP_T1_FAST_ROIs_L_temporal_pole	8.68256e-08	0.102057	5.36668	0.0190169	2822	Brain sMRI
UNC5D	25796_IDP_T1_FAST_ROIs_L_temporal_pole	2.17698e-05	0.0809657	4.25321	0.0190364	2822	Brain sMRI
VWC2L	25796_IDP_T1_FAST_ROIs_L_temporal_pole	0.000567396	0.0658338	3.45075	0.0190781	2822	Brain sMRI
IGLC2	25797_IDP_T1_FAST_ROIs_R_temporal_pole	0.000197773	-0.0709946	-3.72683	0.0190496	2822	Brain sMRI
LRTM2	25797_IDP_T1_FAST_ROIs_R_temporal_pole	4.21675e-05	0.0779941	4.10184	0.0190144	2822	Brain sMRI
MNAT1	25797_IDP_T1_FAST_ROIs_R_temporal_pole	0.00052279	-0.0660588	-3.47288	0.0190213	2822	Brain sMRI
PRRT3	25797_IDP_T1_FAST_ROIs_R_temporal_pole	4.93814e-06	0.0872848	4.57642	0.0190727	2822	Brain sMRI
PTPRR	25797_IDP_T1_FAST_ROIs_R_temporal_pole	4.41551e-05	0.0782022	4.09111	0.0191152	2822	Brain sMRI
SEZ6	25797_IDP_T1_FAST_ROIs_R_temporal_pole	4.10999e-05	0.078119	4.10781	0.0190172	2822	Brain sMRI
SLITRK1	25797_IDP_T1_FAST_ROIs_R_temporal_pole	1.27203e-08	0.108399	5.70694	0.0189942	2822	Brain sMRI
VGF	25797_IDP_T1_FAST_ROIs_R_temporal_pole	1.02691e-05	0.0842208	4.41958	0.0190563	2822	Brain sMRI
VWC2L	25797_IDP_T1_FAST_ROIs_R_temporal_pole	0.000230096	0.070308	3.6883	0.0190625	2822	Brain sMRI
SLITRK1	25798_IDP_T1_FAST_ROIs_L_sup_temp_gyrus_ant	4.75816e-06	0.0870829	4.58424	0.0189961	2822	Brain sMRI
LRTM2	25799_IDP_T1_FAST_ROIs_R_sup_temp_gyrus_ant	0.000132785	0.0727605	3.82662	0.0190143	2822	Brain sMRI
PTPRR	25799_IDP_T1_FAST_ROIs_R_sup_temp_gyrus_ant	1.05094e-05	0.0843097	4.41454	0.0190982	2822	Brain sMRI
SLITRK1	25799_IDP_T1_FAST_ROIs_R_sup_temp_gyrus_ant	2.5157e-06	0.0897198	4.7167	0.0190217	2822	Brain sMRI
ADIPOQ	25800_IDP_T1_FAST_ROIs_L_sup_temp_gyrus_post	0.000627477	0.0652096	3.42337	0.0190484	2822	Brain sMRI
AHNAK	25800_IDP_T1_FAST_ROIs_L_sup_temp_gyrus_post	3.3652e-05	-0.0792409	-4.15405	0.0190756	2822	Brain sMRI
CHCHD10	25800_IDP_T1_FAST_ROIs_L_sup_temp_gyrus_post	0.000222058	-0.0703555	-3.69738	0.0190285	2822	Brain sMRI
FABP3	25800_IDP_T1_FAST_ROIs_L_sup_temp_gyrus_post	1.95699e-05	-0.0812339	-4.27716	0.0189925	2822	Brain sMRI
FAM20A	25800_IDP_T1_FAST_ROIs_L_sup_temp_gyrus_post	0.000111878	-0.0736723	-3.86883	0.0190425	2822	Brain sMRI
GPD1	25800_IDP_T1_FAST_ROIs_L_sup_temp_gyrus_post	6.61923e-05	-0.0759627	-3.99567	0.0190113	2822	Brain sMRI
INSL5	25800_IDP_T1_FAST_ROIs_L_sup_temp_gyrus_post	8.05053e-05	-0.0749549	-3.94878	0.0189818	2822	Brain sMRI
NT5C1A	25800_IDP_T1_FAST_ROIs_L_sup_temp_gyrus_post	0.000409826	-0.0670964	-3.53798	0.0189646	2822	Brain sMRI
SLITRK1	25800_IDP_T1_FAST_ROIs_L_sup_temp_gyrus_post	2.51626e-05	0.0802305	4.22047	0.0190098	2822	Brain sMRI
VWC2L	25800_IDP_T1_FAST_ROIs_L_sup_temp_gyrus_post	0.000171004	0.0716047	3.76353	0.019026	2822	Brain sMRI
YAP1	25800_IDP_T1_FAST_ROIs_L_sup_temp_gyrus_post	0.000627249	-0.0650139	-3.42347	0.0189907	2822	Brain sMRI
FABP3	25801_IDP_T1_FAST_ROIs_R_sup_temp_gyrus_post	0.000155411	-0.0719788	-3.78749	0.0190044	2822	Brain sMRI
IGLC2	25801_IDP_T1_FAST_ROIs_R_sup_temp_gyrus_post	0.000132397	-0.072761	-3.82734	0.0190109	2822	Brain sMRI
SLITRK1	25801_IDP_T1_FAST_ROIs_R_sup_temp_gyrus_post	3.07411e-08	0.105308	5.55301	0.0189641	2822	Brain sMRI
VWC2L	25801_IDP_T1_FAST_ROIs_R_sup_temp_gyrus_post	0.000318568	0.068583	3.60425	0.0190284	2822	Brain sMRI
HEG1	25802_IDP_T1_FAST_ROIs_L_mid_temp_gyrus_ant	0.000201441	-0.0709152	-3.72217	0.0190521	2822	Brain sMRI
PTPRR	25802_IDP_T1_FAST_ROIs_L_mid_temp_gyrus_ant	0.000180661	0.0716701	3.74971	0.0191135	2822	Brain sMRI
RBP1	25802_IDP_T1_FAST_ROIs_L_mid_temp_gyrus_ant	0.000342983	0.0681385	3.58493	0.0190069	2822	Brain sMRI
SLITRK1	25802_IDP_T1_FAST_ROIs_L_mid_temp_gyrus_ant	3.8516e-06	0.0880412	4.62855	0.0190213	2822	Brain sMRI
TPR	25802_IDP_T1_FAST_ROIs_L_mid_temp_gyrus_ant	0.000241638	0.0699134	3.67576	0.0190201	2822	Brain sMRI
UBQLN3	25802_IDP_T1_FAST_ROIs_L_mid_temp_gyrus_ant	0.000301684	0.0687675	3.61844	0.0190047	2822	Brain sMRI
PTPRR	25803_IDP_T1_FAST_ROIs_R_mid_temp_gyrus_ant	4.05455e-05	0.0785838	4.11096	0.0191157	2822	Brain sMRI
SLITRK1	25803_IDP_T1_FAST_ROIs_R_mid_temp_gyrus_ant	7.53985e-06	0.0854094	4.48636	0.0190376	2822	Brain sMRI
CDH23	25804_IDP_T1_FAST_ROIs_L_mid_temp_gyrus_post	2.41486e-06	0.0895521	4.72508	0.0189525	2822	Brain sMRI
FABP3	25804_IDP_T1_FAST_ROIs_L_mid_temp_gyrus_post	0.000410299	-0.0673174	-3.53767	0.0190287	2822	Brain sMRI
KIAA0319	25804_IDP_T1_FAST_ROIs_L_mid_temp_gyrus_post	7.29079e-06	0.0853172	4.49357	0.0189865	2822	Brain sMRI
LRTM1	25804_IDP_T1_FAST_ROIs_L_mid_temp_gyrus_post	0.000584467	0.0653656	3.4427	0.0189867	2822	Brain sMRI
LRTM2	25804_IDP_T1_FAST_ROIs_L_mid_temp_gyrus_post	1.51745e-05	0.0822987	4.33384	0.0189898	2822	Brain sMRI
PRRT3	25804_IDP_T1_FAST_ROIs_L_mid_temp_gyrus_post	1.43798e-06	0.0919991	4.83022	0.0190466	2822	Brain sMRI
PTPRR	25804_IDP_T1_FAST_ROIs_L_mid_temp_gyrus_post	2.02491e-05	0.0815133	4.2695	0.019092	2822	Brain sMRI
RANBP2	25804_IDP_T1_FAST_ROIs_L_mid_temp_gyrus_post	0.00023254	0.0698859	3.68559	0.0189619	2822	Brain sMRI
SEZ6	25804_IDP_T1_FAST_ROIs_L_mid_temp_gyrus_post	6.79309e-08	0.102582	5.41125	0.0189571	2822	Brain sMRI
SLITRK1	25804_IDP_T1_FAST_ROIs_L_mid_temp_gyrus_post	9.41769e-10	0.116413	6.14025	0.018959	2822	Brain sMRI
SYT1	25804_IDP_T1_FAST_ROIs_L_mid_temp_gyrus_post	5.18569e-05	0.0771698	4.05345	0.0190381	2822	Brain sMRI
VGF	25804_IDP_T1_FAST_ROIs_L_mid_temp_gyrus_post	6.69761e-05	0.0760662	3.99286	0.0190505	2822	Brain sMRI
VWC2L	25804_IDP_T1_FAST_ROIs_L_mid_temp_gyrus_post	2.60071e-06	0.0895591	4.70987	0.0190152	2822	Brain sMRI
GPR158	25805_IDP_T1_FAST_ROIs_R_mid_temp_gyrus_post	0.000626381	0.0650621	3.42384	0.0190026	2822	Brain sMRI
HS6ST2	25805_IDP_T1_FAST_ROIs_R_mid_temp_gyrus_post	5.036e-05	0.0772629	4.06033	0.0190287	2822	Brain sMRI
LRTM2	25805_IDP_T1_FAST_ROIs_R_mid_temp_gyrus_post	5.85292e-05	0.0764227	4.02489	0.0189876	2822	Brain sMRI
PRRT3	25805_IDP_T1_FAST_ROIs_R_mid_temp_gyrus_post	2.05696e-05	0.0812797	4.26598	0.019053	2822	Brain sMRI
PTPRR	25805_IDP_T1_FAST_ROIs_R_mid_temp_gyrus_post	1.11138e-05	0.0839835	4.40234	0.019077	2822	Brain sMRI
SEZ6	25805_IDP_T1_FAST_ROIs_R_mid_temp_gyrus_post	0.000299533	0.0687894	3.6203	0.0190011	2822	Brain sMRI
SLITRK1	25805_IDP_T1_FAST_ROIs_R_mid_temp_gyrus_post	3.52843e-10	0.119264	6.29648	0.0189414	2822	Brain sMRI
SYT1	25805_IDP_T1_FAST_ROIs_R_mid_temp_gyrus_post	4.66818e-05	0.0775915	4.07811	0.0190264	2822	Brain sMRI
UNC5D	25805_IDP_T1_FAST_ROIs_R_mid_temp_gyrus_post	4.49439e-05	0.0776616	4.08698	0.0190022	2822	Brain sMRI
VGF	25805_IDP_T1_FAST_ROIs_R_mid_temp_gyrus_post	0.000413399	0.067359	3.53567	0.0190513	2822	Brain sMRI
VWC2L	25805_IDP_T1_FAST_ROIs_R_mid_temp_gyrus_post	0.000217768	0.0704671	3.70236	0.019033	2822	Brain sMRI
PTPRR	25806_IDP_T1_FAST_ROIs_L_mid_temp_gyrus_tempocc	0.000311125	0.0689423	3.61041	0.0190954	2822	Brain sMRI
SLITRK1	25806_IDP_T1_FAST_ROIs_L_mid_temp_gyrus_tempocc	5.64174e-05	0.0767078	4.03358	0.0190173	2822	Brain sMRI
SYT1	25806_IDP_T1_FAST_ROIs_L_mid_temp_gyrus_tempocc	0.000391659	0.0675804	3.54998	0.0190368	2822	Brain sMRI
BCL2	25807_IDP_T1_FAST_ROIs_R_mid_temp_gyrus_tempocc	0.00059587	-0.0653427	-3.43745	0.0190091	2822	Brain sMRI
DTNB	25807_IDP_T1_FAST_ROIs_R_mid_temp_gyrus_tempocc	0.00039586	-0.0676189	-3.54716	0.0190628	2822	Brain sMRI
FABP3	25807_IDP_T1_FAST_ROIs_R_mid_temp_gyrus_tempocc	0.000482965	-0.0665508	-3.49418	0.0190462	2822	Brain sMRI
MYBPC2	25807_IDP_T1_FAST_ROIs_R_mid_temp_gyrus_tempocc	0.00045855	-0.0667865	-3.50807	0.019038	2822	Brain sMRI
RBFOX3	25807_IDP_T1_FAST_ROIs_R_mid_temp_gyrus_tempocc	0.000308016	-0.0687715	-3.61303	0.0190343	2822	Brain sMRI
SEZ6	25807_IDP_T1_FAST_ROIs_R_mid_temp_gyrus_tempocc	0.000413601	0.0672832	3.53554	0.0190305	2822	Brain sMRI
SLITRK1	25807_IDP_T1_FAST_ROIs_R_mid_temp_gyrus_tempocc	9.82301e-07	0.0933229	4.90619	0.0190215	2822	Brain sMRI
DGCR6	25808_IDP_T1_FAST_ROIs_L_inf_temp_gyrus_ant	0.000226249	-0.0704446	-3.69261	0.0190772	2822	Brain sMRI
SLITRK1	25808_IDP_T1_FAST_ROIs_L_inf_temp_gyrus_ant	5.7097e-06	0.0864653	4.54571	0.0190213	2822	Brain sMRI
PTPRR	25809_IDP_T1_FAST_ROIs_R_inf_temp_gyrus_ant	0.00048512	0.0668472	3.49299	0.0191375	2822	Brain sMRI
CA8	25810_IDP_T1_FAST_ROIs_L_inf_temp_gyrus_post	0.000195624	-0.0708523	-3.7296	0.0189973	2822	Brain sMRI
HGFAC	25810_IDP_T1_FAST_ROIs_L_inf_temp_gyrus_post	0.0001511	0.0721725	3.79451	0.0190202	2822	Brain sMRI
PTPRR	25810_IDP_T1_FAST_ROIs_L_inf_temp_gyrus_post	8.75671e-05	0.0749557	3.92849	0.01908	2822	Brain sMRI
SLITRK1	25810_IDP_T1_FAST_ROIs_L_inf_temp_gyrus_post	1.78096e-05	0.0816781	4.29824	0.0190027	2822	Brain sMRI
ADAMTS1	25811_IDP_T1_FAST_ROIs_R_inf_temp_gyrus_post	0.000319475	-0.0686738	-3.60351	0.0190575	2822	Brain sMRI
DGCR6	25811_IDP_T1_FAST_ROIs_R_inf_temp_gyrus_post	0.000378187	-0.0678144	-3.55923	0.0190531	2822	Brain sMRI
LRRC37A2	25811_IDP_T1_FAST_ROIs_R_inf_temp_gyrus_post	0.000128438	-0.072945	-3.83485	0.0190216	2822	Brain sMRI
MAPK13	25811_IDP_T1_FAST_ROIs_R_inf_temp_gyrus_post	0.00054269	-0.0657862	-3.4628	0.018998	2822	Brain sMRI
NT5C1A	25811_IDP_T1_FAST_ROIs_R_inf_temp_gyrus_post	0.000307069	-0.068506	-3.61383	0.0189566	2822	Brain sMRI
PTPRR	25811_IDP_T1_FAST_ROIs_R_inf_temp_gyrus_post	9.38223e-06	0.0846295	4.4392	0.0190641	2822	Brain sMRI
SLITRK1	25811_IDP_T1_FAST_ROIs_R_inf_temp_gyrus_post	0.0001298	0.0728675	3.83224	0.0190143	2822	Brain sMRI
CHAD	25812_IDP_T1_FAST_ROIs_L_inf_temp_gyrus_tempocc	5.46644e-07	-0.0958011	-5.02098	0.0190802	2822	Brain sMRI
LELP1	25812_IDP_T1_FAST_ROIs_L_inf_temp_gyrus_tempocc	0.00055091	-0.0657503	-3.45873	0.0190099	2822	Brain sMRI
LRTM2	25812_IDP_T1_FAST_ROIs_L_inf_temp_gyrus_tempocc	0.000105283	0.0738814	3.8837	0.0190235	2822	Brain sMRI
SEZ6	25812_IDP_T1_FAST_ROIs_L_inf_temp_gyrus_tempocc	0.000273117	0.0693591	3.64423	0.0190326	2822	Brain sMRI
SLITRK1	25812_IDP_T1_FAST_ROIs_L_inf_temp_gyrus_tempocc	1.56628e-06	0.0915885	4.81303	0.0190293	2822	Brain sMRI
VGF	25812_IDP_T1_FAST_ROIs_L_inf_temp_gyrus_tempocc	0.00021972	0.0705954	3.70008	0.0190794	2822	Brain sMRI
HSD17B14	25813_IDP_T1_FAST_ROIs_R_inf_temp_gyrus_tempocc	6.18813e-05	0.0762749	4.01168	0.0190132	2822	Brain sMRI
PRRT3	25813_IDP_T1_FAST_ROIs_R_inf_temp_gyrus_tempocc	0.00043539	0.0673075	3.52189	0.0191112	2822	Brain sMRI
KIAA0319	25814_IDP_T1_FAST_ROIs_L_postcent_gyrus	1.1414e-05	0.0834587	4.39652	0.0189829	2822	Brain sMRI
PRR5	25814_IDP_T1_FAST_ROIs_L_postcent_gyrus	0.000326492	0.0684131	3.59783	0.0190151	2822	Brain sMRI
PRRT3	25814_IDP_T1_FAST_ROIs_L_postcent_gyrus	0.000130664	0.0730479	3.8306	0.0190696	2822	Brain sMRI
SEZ6	25814_IDP_T1_FAST_ROIs_L_postcent_gyrus	5.84828e-05	0.0764562	4.02507	0.018995	2822	Brain sMRI
SLITRK1	25814_IDP_T1_FAST_ROIs_L_postcent_gyrus	1.59563e-12	0.134231	7.09848	0.0189098	2822	Brain sMRI
CD248	25815_IDP_T1_FAST_ROIs_R_postcent_gyrus	0.000372205	0.0676683	3.56344	0.0189896	2822	Brain sMRI
KIAA0319	25815_IDP_T1_FAST_ROIs_R_postcent_gyrus	3.62191e-06	0.0881084	4.64137	0.0189833	2822	Brain sMRI
LRTM2	25815_IDP_T1_FAST_ROIs_R_postcent_gyrus	2.50364e-06	0.0895385	4.71768	0.0189793	2822	Brain sMRI
PRRT3	25815_IDP_T1_FAST_ROIs_R_postcent_gyrus	6.05156e-05	0.0766138	4.01698	0.0190725	2822	Brain sMRI
PTPRR	25815_IDP_T1_FAST_ROIs_R_postcent_gyrus	2.10623e-05	0.0813513	4.26065	0.0190936	2822	Brain sMRI
SEZ6	25815_IDP_T1_FAST_ROIs_R_postcent_gyrus	4.59399e-06	0.0871779	4.59163	0.0189863	2822	Brain sMRI
SLITRK1	25815_IDP_T1_FAST_ROIs_R_postcent_gyrus	5.04394e-17	0.159077	8.43988	0.0188482	2822	Brain sMRI
TNN	25815_IDP_T1_FAST_ROIs_R_postcent_gyrus	0.000330772	0.0684565	3.59443	0.0190452	2822	Brain sMRI
VGF	25815_IDP_T1_FAST_ROIs_R_postcent_gyrus	0.000152227	0.0722775	3.79265	0.0190572	2822	Brain sMRI
VWC2L	25815_IDP_T1_FAST_ROIs_R_postcent_gyrus	0.000593131	0.0655138	3.4387	0.0190519	2822	Brain sMRI
GID8	25816_IDP_T1_FAST_ROIs_L_sup_parietal_lobule	0.000316058	0.0685511	3.60631	0.0190086	2822	Brain sMRI
LRTM2	25816_IDP_T1_FAST_ROIs_L_sup_parietal_lobule	7.82369e-05	0.0750889	3.95566	0.0189827	2822	Brain sMRI
PTPRR	25816_IDP_T1_FAST_ROIs_L_sup_parietal_lobule	0.000242139	0.0701611	3.67523	0.0190903	2822	Brain sMRI
SLITRK1	25816_IDP_T1_FAST_ROIs_L_sup_parietal_lobule	6.69523e-07	0.0945734	4.98154	0.0189848	2822	Brain sMRI
VGF	25816_IDP_T1_FAST_ROIs_L_sup_parietal_lobule	7.94141e-05	0.0752228	3.95207	0.0190338	2822	Brain sMRI
VWC2L	25816_IDP_T1_FAST_ROIs_L_sup_parietal_lobule	2.20137e-05	0.0808117	4.2507	0.0190114	2822	Brain sMRI
CFP	25817_IDP_T1_FAST_ROIs_R_sup_parietal_lobule	0.000612238	-0.0655939	-3.43007	0.0191232	2822	Brain sMRI
SLITRK1	25817_IDP_T1_FAST_ROIs_R_sup_parietal_lobule	3.59516e-07	0.0970777	5.1016	0.0190289	2822	Brain sMRI
HRAS	25818_IDP_T1_FAST_ROIs_L_supramarg_gyrus_ant	7.65844e-05	0.0753404	3.96079	0.0190216	2822	Brain sMRI
KIAA0319	25818_IDP_T1_FAST_ROIs_L_supramarg_gyrus_ant	0.000275597	0.0692914	3.64189	0.0190262	2822	Brain sMRI
SEZ6	25818_IDP_T1_FAST_ROIs_L_supramarg_gyrus_ant	0.000280919	0.069203	3.63694	0.0190278	2822	Brain sMRI
SLITRK1	25818_IDP_T1_FAST_ROIs_L_supramarg_gyrus_ant	7.33271e-06	0.0855093	4.49234	0.0190345	2822	Brain sMRI
TIMM8A	25818_IDP_T1_FAST_ROIs_L_supramarg_gyrus_ant	0.000446142	0.0669717	3.51539	0.019051	2822	Brain sMRI
ELN	25819_IDP_T1_FAST_ROIs_R_supramarg_gyrus_ant	0.00044578	-0.0669226	-3.51561	0.0190359	2822	Brain sMRI
KIAA0319	25819_IDP_T1_FAST_ROIs_R_supramarg_gyrus_ant	0.000170997	0.0715898	3.76354	0.0190219	2822	Brain sMRI
PRR5	25819_IDP_T1_FAST_ROIs_R_supramarg_gyrus_ant	0.000284403	0.0691708	3.63375	0.0190357	2822	Brain sMRI
PRRT3	25819_IDP_T1_FAST_ROIs_R_supramarg_gyrus_ant	0.000296037	0.0691929	3.62335	0.0190964	2822	Brain sMRI
SEZ6	25819_IDP_T1_FAST_ROIs_R_supramarg_gyrus_ant	0.000225146	0.0702762	3.69385	0.0190252	2822	Brain sMRI
SLITRK1	25819_IDP_T1_FAST_ROIs_R_supramarg_gyrus_ant	1.2865e-09	0.11556	6.08984	0.0189759	2822	Brain sMRI
SSBP1	25819_IDP_T1_FAST_ROIs_R_supramarg_gyrus_ant	0.000637111	0.0652512	3.41921	0.0190837	2822	Brain sMRI
UNC5D	25819_IDP_T1_FAST_ROIs_R_supramarg_gyrus_ant	0.000223248	0.0703667	3.69602	0.0190385	2822	Brain sMRI
AKR1B10	25820_IDP_T1_FAST_ROIs_L_supramarg_gyrus_post	0.000385726	0.067857	3.55402	0.019093	2822	Brain sMRI
CRISP3	25820_IDP_T1_FAST_ROIs_L_supramarg_gyrus_post	0.000164032	0.0720724	3.77398	0.0190972	2822	Brain sMRI
CSDE1	25820_IDP_T1_FAST_ROIs_L_supramarg_gyrus_post	8.54204e-05	0.0747932	3.93449	0.0190096	2822	Brain sMRI
EPHA4	25820_IDP_T1_FAST_ROIs_L_supramarg_gyrus_post	0.000163298	0.0717643	3.7751	0.0190099	2822	Brain sMRI
GNGT1	25820_IDP_T1_FAST_ROIs_L_supramarg_gyrus_post	0.000570161	0.0655655	3.44943	0.0190076	2822	Brain sMRI
KIAA0319	25820_IDP_T1_FAST_ROIs_L_supramarg_gyrus_post	0.000164029	0.0717218	3.77398	0.0190043	2822	Brain sMRI
LRTM2	25820_IDP_T1_FAST_ROIs_L_supramarg_gyrus_post	2.74395e-06	0.0891659	4.69885	0.0189761	2822	Brain sMRI
PRRT3	25820_IDP_T1_FAST_ROIs_L_supramarg_gyrus_post	9.88493e-05	0.0743627	3.89908	0.0190719	2822	Brain sMRI
PTPRR	25820_IDP_T1_FAST_ROIs_L_supramarg_gyrus_post	3.93077e-05	0.0786316	4.11816	0.0190939	2822	Brain sMRI
SEZ6	25820_IDP_T1_FAST_ROIs_L_supramarg_gyrus_post	0.000307783	0.0686867	3.61323	0.0190098	2822	Brain sMRI
SLITRK1	25820_IDP_T1_FAST_ROIs_L_supramarg_gyrus_post	3.22082e-13	0.13838	7.32049	0.0189032	2822	Brain sMRI
TXNL1	25820_IDP_T1_FAST_ROIs_L_supramarg_gyrus_post	0.000237017	0.0700235	3.68071	0.0190244	2822	Brain sMRI
VGF	25820_IDP_T1_FAST_ROIs_L_supramarg_gyrus_post	6.48921e-06	0.0859994	4.51848	0.0190328	2822	Brain sMRI
VWC2L	25820_IDP_T1_FAST_ROIs_L_supramarg_gyrus_post	1.23173e-06	0.0924009	4.86121	0.0190078	2822	Brain sMRI
LRTM2	25821_IDP_T1_FAST_ROIs_R_supramarg_gyrus_post	0.00014326	0.0723738	3.80778	0.0190068	2822	Brain sMRI
PRRT3	25821_IDP_T1_FAST_ROIs_R_supramarg_gyrus_post	0.000202977	0.0709877	3.72025	0.0190815	2822	Brain sMRI
SLITRK1	25821_IDP_T1_FAST_ROIs_R_supramarg_gyrus_post	1.63008e-06	0.091347	4.80498	0.0190109	2822	Brain sMRI
EPHA4	25822_IDP_T1_FAST_ROIs_L_angular_gyrus	0.000182441	0.0713204	3.74723	0.0190328	2822	Brain sMRI
KIAA0319	25822_IDP_T1_FAST_ROIs_L_angular_gyrus	0.000531859	0.0660145	3.46824	0.019034	2822	Brain sMRI
LRTM2	25822_IDP_T1_FAST_ROIs_L_angular_gyrus	1.96773e-06	0.0905516	4.76686	0.0189961	2822	Brain sMRI
PRRT3	25822_IDP_T1_FAST_ROIs_L_angular_gyrus	8.82795e-07	0.0939294	4.92729	0.0190631	2822	Brain sMRI
PTPRR	25822_IDP_T1_FAST_ROIs_L_angular_gyrus	0.00034206	0.068594	3.58564	0.0191302	2822	Brain sMRI
SLITRK1	25822_IDP_T1_FAST_ROIs_L_angular_gyrus	4.15601e-09	0.111971	5.89675	0.0189885	2822	Brain sMRI
VGF	25822_IDP_T1_FAST_ROIs_L_angular_gyrus	2.97005e-06	0.0892014	4.68252	0.0190499	2822	Brain sMRI
VWC2L	25822_IDP_T1_FAST_ROIs_L_angular_gyrus	5.3394e-05	0.0771062	4.04657	0.0190547	2822	Brain sMRI
CHAD	25823_IDP_T1_FAST_ROIs_R_angular_gyrus	0.000295904	-0.0692413	-3.62346	0.0191092	2822	Brain sMRI
EPHA4	25823_IDP_T1_FAST_ROIs_R_angular_gyrus	0.000127294	0.0729794	3.83706	0.0190196	2822	Brain sMRI
KIAA0319	25823_IDP_T1_FAST_ROIs_R_angular_gyrus	0.000379127	0.0676876	3.55858	0.019021	2822	Brain sMRI
LRTM2	25823_IDP_T1_FAST_ROIs_R_angular_gyrus	0.000254227	0.0696535	3.66271	0.0190169	2822	Brain sMRI
PRRT3	25823_IDP_T1_FAST_ROIs_R_angular_gyrus	7.25994e-06	0.0856923	4.49448	0.0190661	2822	Brain sMRI
SEZ6	25823_IDP_T1_FAST_ROIs_R_angular_gyrus	0.000179781	0.071334	3.75094	0.0190176	2822	Brain sMRI
SLITRK1	25823_IDP_T1_FAST_ROIs_R_angular_gyrus	1.12929e-08	0.108731	5.72742	0.0189843	2822	Brain sMRI
VGF	25823_IDP_T1_FAST_ROIs_R_angular_gyrus	5.60841e-05	0.0768996	4.03498	0.0190583	2822	Brain sMRI
ATP5F1D	25824_IDP_T1_FAST_ROIs_L_latocc_cortex_sup	0.000426091	0.0671533	3.52764	0.0190363	2822	Brain sMRI
CRISP3	25824_IDP_T1_FAST_ROIs_L_latocc_cortex_sup	2.77091e-05	0.0802419	4.19855	0.0191118	2822	Brain sMRI
DHODH	25824_IDP_T1_FAST_ROIs_L_latocc_cortex_sup	0.000129925	0.072786	3.832	0.0189942	2822	Brain sMRI
GPR158	25824_IDP_T1_FAST_ROIs_L_latocc_cortex_sup	4.74624e-05	0.0774945	4.07423	0.0190207	2822	Brain sMRI
HMMR	25824_IDP_T1_FAST_ROIs_L_latocc_cortex_sup	0.000145577	0.0723722	3.80379	0.0190264	2822	Brain sMRI
HS6ST2	25824_IDP_T1_FAST_ROIs_L_latocc_cortex_sup	2.21004e-05	0.0809934	4.24982	0.0190581	2822	Brain sMRI
KIAA0319	25824_IDP_T1_FAST_ROIs_L_latocc_cortex_sup	8.16449e-07	0.0938896	4.94267	0.0189957	2822	Brain sMRI
LRTM2	25824_IDP_T1_FAST_ROIs_L_latocc_cortex_sup	2.92276e-11	0.126382	6.67762	0.0189261	2822	Brain sMRI
PRR5	25824_IDP_T1_FAST_ROIs_L_latocc_cortex_sup	0.000118678	0.0733818	3.85434	0.0190388	2822	Brain sMRI
PRRT3	25824_IDP_T1_FAST_ROIs_L_latocc_cortex_sup	3.97597e-06	0.0881722	4.62191	0.019077	2822	Brain sMRI
PTPRR	25824_IDP_T1_FAST_ROIs_L_latocc_cortex_sup	5.41557e-08	0.104007	5.45211	0.0190765	2822	Brain sMRI
PTPRZ1	25824_IDP_T1_FAST_ROIs_L_latocc_cortex_sup	0.000458316	0.0670345	3.5082	0.0191079	2822	Brain sMRI
SEZ6	25824_IDP_T1_FAST_ROIs_L_latocc_cortex_sup	3.49067e-06	0.0883633	4.64905	0.0190067	2822	Brain sMRI
SLITRK1	25824_IDP_T1_FAST_ROIs_L_latocc_cortex_sup	6.05663e-15	0.148318	7.8465	0.0189025	2822	Brain sMRI
SYT1	25824_IDP_T1_FAST_ROIs_L_latocc_cortex_sup	0.000390375	0.0677319	3.55085	0.0190748	2822	Brain sMRI
TEX101	25824_IDP_T1_FAST_ROIs_L_latocc_cortex_sup	0.000445659	0.0670603	3.51568	0.0190746	2822	Brain sMRI
VGF	25824_IDP_T1_FAST_ROIs_L_latocc_cortex_sup	9.38317e-08	0.101863	5.35251	0.0190309	2822	Brain sMRI
VWC2L	25824_IDP_T1_FAST_ROIs_L_latocc_cortex_sup	7.87513e-05	0.0753695	3.95408	0.0190612	2822	Brain sMRI
HGFAC	25825_IDP_T1_FAST_ROIs_R_latocc_cortex_sup	7.97626e-05	0.075294	3.95101	0.0190569	2822	Brain sMRI
LRTM2	25825_IDP_T1_FAST_ROIs_R_latocc_cortex_sup	2.0034e-06	0.0904808	4.76321	0.0189958	2822	Brain sMRI
NPHS2	25825_IDP_T1_FAST_ROIs_R_latocc_cortex_sup	0.000287363	0.0694745	3.63107	0.0191334	2822	Brain sMRI
PINLYP	25825_IDP_T1_FAST_ROIs_R_latocc_cortex_sup	0.000392982	0.0674936	3.54909	0.0190171	2822	Brain sMRI
PRRT3	25825_IDP_T1_FAST_ROIs_R_latocc_cortex_sup	0.000343034	0.0684777	3.58489	0.0191017	2822	Brain sMRI
PTPRR	25825_IDP_T1_FAST_ROIs_R_latocc_cortex_sup	4.07412e-05	0.0785636	4.10984	0.019116	2822	Brain sMRI
SEZ6	25825_IDP_T1_FAST_ROIs_R_latocc_cortex_sup	0.000132871	0.0728027	3.82646	0.0190261	2822	Brain sMRI
SLITRK1	25825_IDP_T1_FAST_ROIs_R_latocc_cortex_sup	3.13882e-11	0.126376	6.66699	0.0189555	2822	Brain sMRI
VGF	25825_IDP_T1_FAST_ROIs_R_latocc_cortex_sup	2.47446e-05	0.0805288	4.22427	0.0190634	2822	Brain sMRI
VWC2L	25825_IDP_T1_FAST_ROIs_R_latocc_cortex_sup	3.87805e-05	0.0785196	4.12129	0.0190522	2822	Brain sMRI
AMOTL2	25826_IDP_T1_FAST_ROIs_L_latocc_cortex_inf	0.000322314	0.068429	3.6012	0.0190017	2822	Brain sMRI
CHAD	25826_IDP_T1_FAST_ROIs_L_latocc_cortex_inf	0.000546019	-0.066234	-3.46114	0.0191365	2822	Brain sMRI
FARSA	25826_IDP_T1_FAST_ROIs_L_latocc_cortex_inf	0.000560286	0.0658883	3.45416	0.019075	2822	Brain sMRI
IGHMBP2	25826_IDP_T1_FAST_ROIs_L_latocc_cortex_inf	0.000578461	0.0655961	3.44551	0.0190382	2822	Brain sMRI
LRTM2	25826_IDP_T1_FAST_ROIs_L_latocc_cortex_inf	0.000631006	0.0651722	3.42184	0.019046	2822	Brain sMRI
PTPRR	25826_IDP_T1_FAST_ROIs_L_latocc_cortex_inf	0.000165878	0.0721725	3.77117	0.019138	2822	Brain sMRI
SLITRK1	25826_IDP_T1_FAST_ROIs_L_latocc_cortex_inf	9.5774e-06	0.0844914	4.43473	0.0190522	2822	Brain sMRI
VGF	25826_IDP_T1_FAST_ROIs_L_latocc_cortex_inf	0.000215317	0.0707341	3.70524	0.0190903	2822	Brain sMRI
INHBB	25827_IDP_T1_FAST_ROIs_R_latocc_cortex_inf	0.00014211	-0.0726742	-3.80978	0.0190757	2822	Brain sMRI
LRTM2	25827_IDP_T1_FAST_ROIs_R_latocc_cortex_inf	0.000263074	0.0695162	3.6539	0.0190252	2822	Brain sMRI
SLITRK1	25827_IDP_T1_FAST_ROIs_R_latocc_cortex_inf	7.33739e-07	0.0944088	4.96363	0.0190201	2822	Brain sMRI
VWC2L	25827_IDP_T1_FAST_ROIs_R_latocc_cortex_inf	2.1937e-05	0.0809744	4.25149	0.0190461	2822	Brain sMRI
SLITRK1	25828_IDP_T1_FAST_ROIs_L_intracalc_cortex	4.39835e-05	0.0778273	4.09202	0.0190193	2822	Brain sMRI
SLITRK1	25829_IDP_T1_FAST_ROIs_R_intracalc_cortex	1.71637e-06	0.0910574	4.79456	0.0189918	2822	Brain sMRI
VWC2L	25829_IDP_T1_FAST_ROIs_R_intracalc_cortex	3.36554e-06	0.0884756	4.65663	0.0189999	2822	Brain sMRI
ZPR1	25829_IDP_T1_FAST_ROIs_R_intracalc_cortex	7.02748e-05	0.0755497	3.98138	0.0189757	2822	Brain sMRI
SEZ6	25830_IDP_T1_FAST_ROIs_L_front_med_cortex	0.000126688	0.0730458	3.83824	0.0190311	2822	Brain sMRI
LRTM2	25831_IDP_T1_FAST_ROIs_R_front_med_cortex	0.000365762	0.0678543	3.56804	0.0190173	2822	Brain sMRI
SLITRK1	25831_IDP_T1_FAST_ROIs_R_front_med_cortex	0.000341302	0.0683182	3.58622	0.0190502	2822	Brain sMRI
FGF6	25832_IDP_T1_FAST_ROIs_L_juxtapos_lobule_cortex	0.000179756	0.0714108	3.75097	0.0190379	2822	Brain sMRI
SLITRK1	25832_IDP_T1_FAST_ROIs_L_juxtapos_lobule_cortex	1.79827e-05	0.0817397	4.29608	0.0190266	2822	Brain sMRI
UNC5D	25832_IDP_T1_FAST_ROIs_L_juxtapos_lobule_cortex	0.000239811	0.0699737	3.67771	0.0190265	2822	Brain sMRI
VGF	25832_IDP_T1_FAST_ROIs_L_juxtapos_lobule_cortex	0.00051177	0.0663236	3.47862	0.0190661	2822	Brain sMRI
VWC2L	25832_IDP_T1_FAST_ROIs_L_juxtapos_lobule_cortex	1.14274e-05	0.083649	4.39626	0.0190273	2822	Brain sMRI
FGF6	25833_IDP_T1_FAST_ROIs_R_juxtapos_lobule_cortex	0.000404831	0.0674621	3.54123	0.0190505	2822	Brain sMRI
REEP4	25833_IDP_T1_FAST_ROIs_R_juxtapos_lobule_cortex	0.000475893	0.0665858	3.49814	0.0190347	2822	Brain sMRI
SLITRK1	25833_IDP_T1_FAST_ROIs_R_juxtapos_lobule_cortex	0.000325067	0.0685702	3.59897	0.0190527	2822	Brain sMRI
VWC2L	25833_IDP_T1_FAST_ROIs_R_juxtapos_lobule_cortex	0.000168881	0.0717631	3.76667	0.0190522	2822	Brain sMRI
KIAA0319	25834_IDP_T1_FAST_ROIs_L_subcallosal_cortex	9.45761e-08	0.101376	5.35107	0.0189449	2822	Brain sMRI
LRG1	25834_IDP_T1_FAST_ROIs_L_subcallosal_cortex	0.00057341	0.0656035	3.44789	0.0190272	2822	Brain sMRI
LRTM2	25834_IDP_T1_FAST_ROIs_L_subcallosal_cortex	1.12195e-08	0.108437	5.72854	0.0189293	2822	Brain sMRI
LUZP2	25834_IDP_T1_FAST_ROIs_L_subcallosal_cortex	0.000351085	0.0683539	3.57881	0.0190996	2822	Brain sMRI
NXPH3	25834_IDP_T1_FAST_ROIs_L_subcallosal_cortex	5.09358e-05	0.0770107	4.05766	0.0189791	2822	Brain sMRI
PRRT3	25834_IDP_T1_FAST_ROIs_L_subcallosal_cortex	5.33388e-07	0.0956249	5.02574	0.019027	2822	Brain sMRI
PTPRR	25834_IDP_T1_FAST_ROIs_L_subcallosal_cortex	4.86522e-09	0.111676	5.87036	0.0190237	2822	Brain sMRI
SEZ6	25834_IDP_T1_FAST_ROIs_L_subcallosal_cortex	9.91987e-10	0.115992	6.13188	0.0189162	2822	Brain sMRI
SLITRK1	25834_IDP_T1_FAST_ROIs_L_subcallosal_cortex	2.16285e-15	0.15045	7.97756	0.0188592	2822	Brain sMRI
SYT1	25834_IDP_T1_FAST_ROIs_L_subcallosal_cortex	0.000105232	0.0739078	3.88382	0.0190297	2822	Brain sMRI
VGF	25834_IDP_T1_FAST_ROIs_L_subcallosal_cortex	5.91298e-10	0.117836	6.21477	0.0189606	2822	Brain sMRI
VWC2L	25834_IDP_T1_FAST_ROIs_L_subcallosal_cortex	1.02737e-07	0.10128	5.33592	0.0189809	2822	Brain sMRI
GPR158	25835_IDP_T1_FAST_ROIs_R_subcallosal_cortex	0.000557876	0.0656834	3.45533	0.0190093	2822	Brain sMRI
KIAA0319	25835_IDP_T1_FAST_ROIs_R_subcallosal_cortex	6.58175e-08	0.102662	5.41697	0.0189519	2822	Brain sMRI
LRTM2	25835_IDP_T1_FAST_ROIs_R_subcallosal_cortex	2.77516e-08	0.105542	5.57106	0.0189446	2822	Brain sMRI
NXPH3	25835_IDP_T1_FAST_ROIs_R_subcallosal_cortex	0.000202898	0.0706767	3.72035	0.0189973	2822	Brain sMRI
PRRT3	25835_IDP_T1_FAST_ROIs_R_subcallosal_cortex	3.77377e-07	0.0969279	5.09233	0.0190341	2822	Brain sMRI
PTPRR	25835_IDP_T1_FAST_ROIs_R_subcallosal_cortex	3.77351e-10	0.119533	6.2859	0.019016	2822	Brain sMRI
SEZ6	25835_IDP_T1_FAST_ROIs_R_subcallosal_cortex	2.17837e-07	0.0985317	5.19649	0.0189612	2822	Brain sMRI
SLITRK1	25835_IDP_T1_FAST_ROIs_R_subcallosal_cortex	7.09351e-14	0.142157	7.5248	0.0188919	2822	Brain sMRI
SYT1	25835_IDP_T1_FAST_ROIs_R_subcallosal_cortex	9.1301e-07	0.0935314	4.92065	0.0190079	2822	Brain sMRI
UNC5D	25835_IDP_T1_FAST_ROIs_R_subcallosal_cortex	0.000403774	0.0673807	3.54192	0.0190238	2822	Brain sMRI
VGF	25835_IDP_T1_FAST_ROIs_R_subcallosal_cortex	9.7739e-10	0.116387	6.13427	0.0189733	2822	Brain sMRI
VWC2L	25835_IDP_T1_FAST_ROIs_R_subcallosal_cortex	2.05485e-07	0.0989142	5.20744	0.0189948	2822	Brain sMRI
CRISP3	25836_IDP_T1_FAST_ROIs_L_paracing_gyrus	0.000240915	0.070311	3.67653	0.0191243	2822	Brain sMRI
KIAA0319	25836_IDP_T1_FAST_ROIs_L_paracing_gyrus	0.0001934	0.0710287	3.7325	0.0190298	2822	Brain sMRI
LPA	25836_IDP_T1_FAST_ROIs_L_paracing_gyrus	2.33015e-07	0.0985842	5.18382	0.0190177	2822	Brain sMRI
LRTM2	25836_IDP_T1_FAST_ROIs_L_paracing_gyrus	5.04724e-08	0.103689	5.46476	0.0189742	2822	Brain sMRI
PRRT3	25836_IDP_T1_FAST_ROIs_L_paracing_gyrus	0.000168168	0.0719631	3.76773	0.0190999	2822	Brain sMRI
PTPRR	25836_IDP_T1_FAST_ROIs_L_paracing_gyrus	4.47571e-07	0.0965823	5.0596	0.0190889	2822	Brain sMRI
SEZ6	25836_IDP_T1_FAST_ROIs_L_paracing_gyrus	1.46446e-06	0.0917015	4.82655	0.0189994	2822	Brain sMRI
SLITRK1	25836_IDP_T1_FAST_ROIs_L_paracing_gyrus	4.4555e-12	0.131717	6.95256	0.0189451	2822	Brain sMRI
TPRKB	25836_IDP_T1_FAST_ROIs_L_paracing_gyrus	0.00052152	0.0666175	3.47353	0.0191786	2822	Brain sMRI
UNC5D	25836_IDP_T1_FAST_ROIs_L_paracing_gyrus	0.000201146	0.0708958	3.72255	0.019045	2822	Brain sMRI
VGF	25836_IDP_T1_FAST_ROIs_L_paracing_gyrus	2.44292e-07	0.098508	5.17492	0.0190357	2822	Brain sMRI
VWC2L	25836_IDP_T1_FAST_ROIs_L_paracing_gyrus	5.12753e-08	0.103838	5.46193	0.0190112	2822	Brain sMRI
CRISP3	25837_IDP_T1_FAST_ROIs_R_paracing_gyrus	0.000126253	0.0733529	3.83909	0.0191069	2822	Brain sMRI
FABP3	25837_IDP_T1_FAST_ROIs_R_paracing_gyrus	0.000303509	-0.0688495	-3.61687	0.0190357	2822	Brain sMRI
KIAA0319	25837_IDP_T1_FAST_ROIs_R_paracing_gyrus	5.75484e-05	0.0765843	4.02888	0.0190088	2822	Brain sMRI
LPA	25837_IDP_T1_FAST_ROIs_R_paracing_gyrus	5.46624e-05	0.0769429	4.04104	0.0190404	2822	Brain sMRI
LRTM2	25837_IDP_T1_FAST_ROIs_R_paracing_gyrus	4.20031e-07	0.0962378	5.07181	0.0189751	2822	Brain sMRI
NPL	25837_IDP_T1_FAST_ROIs_R_paracing_gyrus	0.00057407	-0.0657373	-3.44757	0.0190677	2822	Brain sMRI
PRAP1	25837_IDP_T1_FAST_ROIs_R_paracing_gyrus	0.000510647	-0.0663613	-3.47921	0.0190737	2822	Brain sMRI
PRRT3	25837_IDP_T1_FAST_ROIs_R_paracing_gyrus	3.92709e-05	0.078567	4.11838	0.0190772	2822	Brain sMRI
PTPRR	25837_IDP_T1_FAST_ROIs_R_paracing_gyrus	2.65531e-06	0.0898183	4.7056	0.0190875	2822	Brain sMRI
SEPTIN8	25837_IDP_T1_FAST_ROIs_R_paracing_gyrus	0.000206598	-0.0708461	-3.71576	0.0190664	2822	Brain sMRI
SEZ6	25837_IDP_T1_FAST_ROIs_R_paracing_gyrus	1.43055e-07	0.10007	5.27492	0.0189709	2822	Brain sMRI
SLITRK1	25837_IDP_T1_FAST_ROIs_R_paracing_gyrus	1.10492e-10	0.122757	6.47673	0.0189535	2822	Brain sMRI
VGF	25837_IDP_T1_FAST_ROIs_R_paracing_gyrus	7.08798e-06	0.085694	4.49961	0.0190447	2822	Brain sMRI
VWC2L	25837_IDP_T1_FAST_ROIs_R_paracing_gyrus	0.000348833	0.0682298	3.58049	0.019056	2822	Brain sMRI
APOB	25838_IDP_T1_FAST_ROIs_L_cing_gyrus_ant	0.000329513	0.0682443	3.59542	0.0189809	2822	Brain sMRI
GPR158	25838_IDP_T1_FAST_ROIs_L_cing_gyrus_ant	4.27122e-08	0.104139	5.49462	0.0189529	2822	Brain sMRI
LRTM2	25838_IDP_T1_FAST_ROIs_L_cing_gyrus_ant	0.000261449	0.0694918	3.6555	0.0190102	2822	Brain sMRI
PRRT3	25838_IDP_T1_FAST_ROIs_L_cing_gyrus_ant	1.95399e-05	0.0815537	4.2775	0.0190657	2822	Brain sMRI
PTPRR	25838_IDP_T1_FAST_ROIs_L_cing_gyrus_ant	9.69985e-07	0.0936281	4.90869	0.019074	2822	Brain sMRI
SEZ6	25838_IDP_T1_FAST_ROIs_L_cing_gyrus_ant	0.000257514	0.0695766	3.65941	0.0190131	2822	Brain sMRI
SLITRK1	25838_IDP_T1_FAST_ROIs_L_cing_gyrus_ant	3.02221e-07	0.0975549	5.13466	0.0189993	2822	Brain sMRI
SYT1	25838_IDP_T1_FAST_ROIs_L_cing_gyrus_ant	0.000107646	0.0738609	3.87827	0.0190448	2822	Brain sMRI
UNC5D	25838_IDP_T1_FAST_ROIs_L_cing_gyrus_ant	8.46408e-05	0.0748734	3.9367	0.0190193	2822	Brain sMRI
VGF	25838_IDP_T1_FAST_ROIs_L_cing_gyrus_ant	3.44391e-11	0.12612	6.65314	0.0189565	2822	Brain sMRI
VWC2L	25838_IDP_T1_FAST_ROIs_L_cing_gyrus_ant	1.22566e-05	0.0833573	4.38092	0.0190274	2822	Brain sMRI
GPR158	25839_IDP_T1_FAST_ROIs_R_cing_gyrus_ant	4.50163e-09	0.111453	5.88339	0.0189437	2822	Brain sMRI
PTPRR	25839_IDP_T1_FAST_ROIs_R_cing_gyrus_ant	1.72156e-09	0.115032	6.0424	0.0190375	2822	Brain sMRI
SYT1	25839_IDP_T1_FAST_ROIs_R_cing_gyrus_ant	0.000149383	0.0723499	3.79736	0.0190527	2822	Brain sMRI
VGF	25839_IDP_T1_FAST_ROIs_R_cing_gyrus_ant	3.04852e-13	0.138723	7.328	0.0189306	2822	Brain sMRI
VWC2L	25839_IDP_T1_FAST_ROIs_R_cing_gyrus_ant	4.32567e-06	0.087602	4.60427	0.0190263	2822	Brain sMRI
ADRA2A	25840_IDP_T1_FAST_ROIs_L_cing_gyrus_post	0.000574437	0.0655424	3.4474	0.0190121	2822	Brain sMRI
ATP1B2	25840_IDP_T1_FAST_ROIs_L_cing_gyrus_post	0.000231953	0.070093	3.68624	0.0190148	2822	Brain sMRI
CDH23	25840_IDP_T1_FAST_ROIs_L_cing_gyrus_post	0.000552218	0.0656104	3.45809	0.018973	2822	Brain sMRI
FABP3	25840_IDP_T1_FAST_ROIs_L_cing_gyrus_post	0.000235386	-0.0700055	-3.68248	0.0190104	2822	Brain sMRI
GPD1	25840_IDP_T1_FAST_ROIs_L_cing_gyrus_post	6.53684e-05	-0.0760263	-3.99865	0.019013	2822	Brain sMRI
GPR158	25840_IDP_T1_FAST_ROIs_L_cing_gyrus_post	0.000549668	0.0657209	3.45934	0.0189981	2822	Brain sMRI
KIAA0319	25840_IDP_T1_FAST_ROIs_L_cing_gyrus_post	9.2874e-08	0.101428	5.35439	0.0189431	2822	Brain sMRI
LRP2BP	25840_IDP_T1_FAST_ROIs_L_cing_gyrus_post	0.000578572	0.0656878	3.44545	0.0190651	2822	Brain sMRI
LRTM2	25840_IDP_T1_FAST_ROIs_L_cing_gyrus_post	6.12344e-08	0.102838	5.43	0.0189388	2822	Brain sMRI
NLGN2	25840_IDP_T1_FAST_ROIs_L_cing_gyrus_post	0.00022002	0.070327	3.69973	0.0190087	2822	Brain sMRI
NT5C1A	25840_IDP_T1_FAST_ROIs_L_cing_gyrus_post	0.000215833	-0.0702484	-3.70463	0.0189623	2822	Brain sMRI
PALM	25840_IDP_T1_FAST_ROIs_L_cing_gyrus_post	0.000125971	-0.0727956	-3.83964	0.018959	2822	Brain sMRI
PRAP1	25840_IDP_T1_FAST_ROIs_L_cing_gyrus_post	5.00511e-05	-0.077316	-4.06178	0.019035	2822	Brain sMRI
PRRT3	25840_IDP_T1_FAST_ROIs_L_cing_gyrus_post	5.65356e-07	0.0954032	5.01445	0.0190256	2822	Brain sMRI
SERPINF1	25840_IDP_T1_FAST_ROIs_L_cing_gyrus_post	6.64378e-05	-0.0759682	-3.99478	0.0190169	2822	Brain sMRI
SEZ6	25840_IDP_T1_FAST_ROIs_L_cing_gyrus_post	0.000208421	0.0705384	3.71352	0.018995	2822	Brain sMRI
SLITRK1	25840_IDP_T1_FAST_ROIs_L_cing_gyrus_post	5.49673e-15	0.148249	7.85893	0.0188637	2822	Brain sMRI
SYT1	25840_IDP_T1_FAST_ROIs_L_cing_gyrus_post	4.21766e-06	0.0876136	4.60957	0.0190069	2822	Brain sMRI
UNC5D	25840_IDP_T1_FAST_ROIs_L_cing_gyrus_post	7.40681e-05	0.0754141	3.9688	0.0190017	2822	Brain sMRI
VGF	25840_IDP_T1_FAST_ROIs_L_cing_gyrus_post	2.77066e-06	0.0893103	4.69685	0.0190149	2822	Brain sMRI
VSIG2	25840_IDP_T1_FAST_ROIs_L_cing_gyrus_post	0.000157813	-0.0719818	-3.78365	0.0190244	2822	Brain sMRI
VWC2L	25840_IDP_T1_FAST_ROIs_L_cing_gyrus_post	5.9919e-06	0.0862006	4.53546	0.0190059	2822	Brain sMRI
CDH23	25841_IDP_T1_FAST_ROIs_R_cing_gyrus_post	0.000628706	0.0649698	3.42283	0.0189813	2822	Brain sMRI
FABP3	25841_IDP_T1_FAST_ROIs_R_cing_gyrus_post	8.92036e-06	-0.0845374	-4.45013	0.0189966	2822	Brain sMRI
GPD1	25841_IDP_T1_FAST_ROIs_R_cing_gyrus_post	1.37181e-05	-0.0828115	-4.35614	0.0190103	2822	Brain sMRI
KIAA0319	25841_IDP_T1_FAST_ROIs_R_cing_gyrus_post	2.22625e-09	0.113559	6.00025	0.0189257	2822	Brain sMRI
LRTM2	25841_IDP_T1_FAST_ROIs_R_cing_gyrus_post	1.18142e-07	0.100632	5.31025	0.0189506	2822	Brain sMRI
NT5C1A	25841_IDP_T1_FAST_ROIs_R_cing_gyrus_post	0.000164435	-0.0715731	-3.77336	0.018968	2822	Brain sMRI
PRRT3	25841_IDP_T1_FAST_ROIs_R_cing_gyrus_post	5.09702e-07	0.0958192	5.03452	0.0190324	2822	Brain sMRI
PTPRR	25841_IDP_T1_FAST_ROIs_R_cing_gyrus_post	0.000212275	0.0708392	3.70886	0.0191	2822	Brain sMRI
SERPINF1	25841_IDP_T1_FAST_ROIs_R_cing_gyrus_post	4.29275e-05	-0.077944	-4.09768	0.0190215	2822	Brain sMRI
SLITRK1	25841_IDP_T1_FAST_ROIs_R_cing_gyrus_post	2.50201e-14	0.144679	7.66257	0.0188812	2822	Brain sMRI
SYT1	25841_IDP_T1_FAST_ROIs_R_cing_gyrus_post	1.13183e-07	0.100994	5.31814	0.0189905	2822	Brain sMRI
VGF	25841_IDP_T1_FAST_ROIs_R_cing_gyrus_post	6.72927e-07	0.0946955	4.98055	0.0190131	2822	Brain sMRI
VWC2L	25841_IDP_T1_FAST_ROIs_R_cing_gyrus_post	2.69676e-06	0.0893842	4.70242	0.0190081	2822	Brain sMRI
BCL2	25842_IDP_T1_FAST_ROIs_L_precun_cortex	9.99501e-05	-0.0739344	-3.89638	0.0189751	2822	Brain sMRI
CFH	25842_IDP_T1_FAST_ROIs_L_precun_cortex	0.000554301	-0.0660172	-3.45707	0.0190963	2822	Brain sMRI
EPHA4	25842_IDP_T1_FAST_ROIs_L_precun_cortex	0.000145418	0.072298	3.80406	0.0190055	2822	Brain sMRI
GPD1	25842_IDP_T1_FAST_ROIs_L_precun_cortex	3.76533e-05	-0.0785087	-4.12812	0.019018	2822	Brain sMRI
HS6ST2	25842_IDP_T1_FAST_ROIs_L_precun_cortex	6.25101e-05	0.0763168	4.00928	0.019035	2822	Brain sMRI
KIAA0319	25842_IDP_T1_FAST_ROIs_L_precun_cortex	1.24874e-08	0.10814	5.71013	0.0189383	2822	Brain sMRI
LRTM2	25842_IDP_T1_FAST_ROIs_L_precun_cortex	9.59025e-09	0.108979	5.75542	0.0189351	2822	Brain sMRI
PRRT3	25842_IDP_T1_FAST_ROIs_L_precun_cortex	4.53656e-08	0.104289	5.48385	0.0190175	2822	Brain sMRI
PTPRR	25842_IDP_T1_FAST_ROIs_L_precun_cortex	6.83646e-05	0.0761454	3.98797	0.0190938	2822	Brain sMRI
SEZ6	25842_IDP_T1_FAST_ROIs_L_precun_cortex	2.37126e-05	0.0804001	4.23392	0.0189895	2822	Brain sMRI
SLITRK1	25842_IDP_T1_FAST_ROIs_L_precun_cortex	2.5136e-18	0.165484	8.79264	0.0188207	2822	Brain sMRI
SYT1	25842_IDP_T1_FAST_ROIs_L_precun_cortex	0.000280748	0.0692608	3.6371	0.0190429	2822	Brain sMRI
TREH	25842_IDP_T1_FAST_ROIs_L_precun_cortex	1.18971e-05	-0.083207	-4.38745	0.0189648	2822	Brain sMRI
UNC5D	25842_IDP_T1_FAST_ROIs_L_precun_cortex	0.000200796	0.0707993	3.72299	0.0190168	2822	Brain sMRI
VGF	25842_IDP_T1_FAST_ROIs_L_precun_cortex	1.99406e-06	0.0906209	4.76416	0.0190214	2822	Brain sMRI
VWC2L	25842_IDP_T1_FAST_ROIs_L_precun_cortex	2.80838e-07	0.0977939	5.14858	0.0189944	2822	Brain sMRI
KIAA0319	25843_IDP_T1_FAST_ROIs_R_precun_cortex	1.07054e-09	0.115747	6.11958	0.0189142	2822	Brain sMRI
LRTM2	25843_IDP_T1_FAST_ROIs_R_precun_cortex	2.01251e-09	0.11382	6.01683	0.0189169	2822	Brain sMRI
PRRT3	25843_IDP_T1_FAST_ROIs_R_precun_cortex	3.84063e-08	0.104804	5.51354	0.0190086	2822	Brain sMRI
PTPRR	25843_IDP_T1_FAST_ROIs_R_precun_cortex	1.99254e-05	0.0815219	4.27312	0.0190778	2822	Brain sMRI
SEZ6	25843_IDP_T1_FAST_ROIs_R_precun_cortex	3.62884e-08	0.104612	5.52362	0.018939	2822	Brain sMRI
SLITRK1	25843_IDP_T1_FAST_ROIs_R_precun_cortex	3.83967e-18	0.164517	8.7436	0.0188158	2822	Brain sMRI
SYT1	25843_IDP_T1_FAST_ROIs_R_precun_cortex	0.000421934	0.0672074	3.53024	0.0190376	2822	Brain sMRI
TREH	25843_IDP_T1_FAST_ROIs_R_precun_cortex	6.54994e-05	-0.0758375	-3.99817	0.018968	2822	Brain sMRI
UNC5D	25843_IDP_T1_FAST_ROIs_R_precun_cortex	9.81403e-05	0.0741326	3.90083	0.0190043	2822	Brain sMRI
VGF	25843_IDP_T1_FAST_ROIs_R_precun_cortex	2.37843e-07	0.0984165	5.17996	0.0189995	2822	Brain sMRI
VWC2L	25843_IDP_T1_FAST_ROIs_R_precun_cortex	1.7339e-07	0.099457	5.23918	0.0189833	2822	Brain sMRI
SLITRK1	25844_IDP_T1_FAST_ROIs_L_cuneal_cortex	1.15211e-11	0.129025	6.81498	0.0189326	2822	Brain sMRI
VWC2L	25844_IDP_T1_FAST_ROIs_L_cuneal_cortex	4.15909e-05	0.0781452	4.10504	0.0190364	2822	Brain sMRI
CBS	25845_IDP_T1_FAST_ROIs_R_cuneal_cortex	0.00040771	-0.0675247	-3.53935	0.0190783	2822	Brain sMRI
GPD1	25845_IDP_T1_FAST_ROIs_R_cuneal_cortex	0.00047805	-0.0666274	-3.49692	0.0190531	2822	Brain sMRI
SLITRK1	25845_IDP_T1_FAST_ROIs_R_cuneal_cortex	1.06573e-05	0.0839654	4.4115	0.0190333	2822	Brain sMRI
AHNAK	25846_IDP_T1_FAST_ROIs_L_front_orb_cortex	3.11695e-05	-0.079724	-4.17165	0.0191109	2822	Brain sMRI
CHCHD10	25846_IDP_T1_FAST_ROIs_L_front_orb_cortex	0.00060527	-0.0654731	-3.43319	0.0190706	2822	Brain sMRI
FABP3	25846_IDP_T1_FAST_ROIs_L_front_orb_cortex	1.01757e-08	-0.109035	-5.74528	0.0189782	2822	Brain sMRI
FAM171B	25846_IDP_T1_FAST_ROIs_L_front_orb_cortex	0.000636425	0.0651901	3.4195	0.0190642	2822	Brain sMRI
IFI30	25846_IDP_T1_FAST_ROIs_L_front_orb_cortex	0.000142024	-0.0728358	-3.80993	0.0191174	2822	Brain sMRI
IGLC2	25846_IDP_T1_FAST_ROIs_L_front_orb_cortex	0.000351814	-0.0681817	-3.57826	0.0190544	2822	Brain sMRI
LMNB2	25846_IDP_T1_FAST_ROIs_L_front_orb_cortex	0.000357304	-0.0682225	-3.57419	0.0190875	2822	Brain sMRI
LRTM2	25846_IDP_T1_FAST_ROIs_L_front_orb_cortex	4.08745e-06	0.0877078	4.61613	0.0190003	2822	Brain sMRI
PALM	25846_IDP_T1_FAST_ROIs_L_front_orb_cortex	0.000522592	-0.0659932	-3.47298	0.0190019	2822	Brain sMRI
PTPRR	25846_IDP_T1_FAST_ROIs_L_front_orb_cortex	0.000533467	0.0663405	3.46743	0.0191325	2822	Brain sMRI
RBFOX3	25846_IDP_T1_FAST_ROIs_L_front_orb_cortex	0.000151128	-0.0722181	-3.79446	0.0190325	2822	Brain sMRI
SEZ6	25846_IDP_T1_FAST_ROIs_L_front_orb_cortex	0.000620192	0.0652274	3.42655	0.0190359	2822	Brain sMRI
SLITRK1	25846_IDP_T1_FAST_ROIs_L_front_orb_cortex	3.88438e-13	0.138061	7.29482	0.0189259	2822	Brain sMRI
SPINK8	25846_IDP_T1_FAST_ROIs_L_front_orb_cortex	0.000373415	0.0677995	3.56258	0.019031	2822	Brain sMRI
YAP1	25846_IDP_T1_FAST_ROIs_L_front_orb_cortex	5.18038e-05	-0.0770616	-4.05369	0.0190102	2822	Brain sMRI
CABP2	25847_IDP_T1_FAST_ROIs_R_front_orb_cortex	0.00033503	0.0683978	3.59108	0.0190466	2822	Brain sMRI
FABP3	25847_IDP_T1_FAST_ROIs_R_front_orb_cortex	1.51818e-06	-0.0915327	-4.81931	0.0189929	2822	Brain sMRI
GNPDA2	25847_IDP_T1_FAST_ROIs_R_front_orb_cortex	0.000273309	0.0693577	3.64405	0.0190332	2822	Brain sMRI
IGSF9	25847_IDP_T1_FAST_ROIs_R_front_orb_cortex	8.36309e-05	-0.0751014	-3.9396	0.0190632	2822	Brain sMRI
KCNH2	25847_IDP_T1_FAST_ROIs_R_front_orb_cortex	0.000367912	0.0679112	3.56649	0.0190415	2822	Brain sMRI
LRTM2	25847_IDP_T1_FAST_ROIs_R_front_orb_cortex	5.85444e-05	0.0764685	4.02482	0.0189992	2822	Brain sMRI
PRRT3	25847_IDP_T1_FAST_ROIs_R_front_orb_cortex	6.98773e-06	0.0858102	4.50266	0.0190576	2822	Brain sMRI
SEZ6	25847_IDP_T1_FAST_ROIs_R_front_orb_cortex	1.30661e-06	0.0920288	4.84942	0.0189773	2822	Brain sMRI
SLITRK1	25847_IDP_T1_FAST_ROIs_R_front_orb_cortex	5.87597e-15	0.148211	7.85038	0.0188794	2822	Brain sMRI
SPRED2	25847_IDP_T1_FAST_ROIs_R_front_orb_cortex	0.000400322	0.0675312	3.54419	0.019054	2822	Brain sMRI
TPRKB	25847_IDP_T1_FAST_ROIs_R_front_orb_cortex	0.0001584	0.0724366	3.78272	0.0191493	2822	Brain sMRI
UBE2Z	25847_IDP_T1_FAST_ROIs_R_front_orb_cortex	0.000460644	0.0668909	3.50685	0.0190744	2822	Brain sMRI
VWC2L	25847_IDP_T1_FAST_ROIs_R_front_orb_cortex	7.3964e-06	0.0854212	4.49049	0.0190227	2822	Brain sMRI
C3	25848_IDP_T1_FAST_ROIs_L_parahipp_gyrus_ant	2.26086e-05	-0.0805599	-4.24469	0.018979	2822	Brain sMRI
CFB	25848_IDP_T1_FAST_ROIs_L_parahipp_gyrus_ant	0.000293554	-0.0690517	-3.62554	0.0190459	2822	Brain sMRI
CFH	25848_IDP_T1_FAST_ROIs_L_parahipp_gyrus_ant	5.00161e-07	-0.0958942	-5.03818	0.0190335	2822	Brain sMRI
CFI	25848_IDP_T1_FAST_ROIs_L_parahipp_gyrus_ant	0.000146701	-0.0723043	-3.80187	0.0190181	2822	Brain sMRI
CFP	25848_IDP_T1_FAST_ROIs_L_parahipp_gyrus_ant	0.000355986	-0.0681643	-3.57516	0.0190661	2822	Brain sMRI
KIAA0319	25848_IDP_T1_FAST_ROIs_L_parahipp_gyrus_ant	3.02166e-06	0.0887026	4.67896	0.0189578	2822	Brain sMRI
LRTM2	25848_IDP_T1_FAST_ROIs_L_parahipp_gyrus_ant	0.000534415	0.0658367	3.46695	0.0189898	2822	Brain sMRI
PRRT3	25848_IDP_T1_FAST_ROIs_L_parahipp_gyrus_ant	0.000416098	0.0673589	3.53394	0.0190605	2822	Brain sMRI
SERPINA5	25848_IDP_T1_FAST_ROIs_L_parahipp_gyrus_ant	4.2408e-05	-0.0779785	-4.10052	0.0190167	2822	Brain sMRI
SERPIND1	25848_IDP_T1_FAST_ROIs_L_parahipp_gyrus_ant	4.68529e-06	-0.0869096	-4.58749	0.0189449	2822	Brain sMRI
SLITRK1	25848_IDP_T1_FAST_ROIs_L_parahipp_gyrus_ant	9.23476e-07	0.0933596	4.9184	0.0189817	2822	Brain sMRI
VWC2L	25848_IDP_T1_FAST_ROIs_L_parahipp_gyrus_ant	0.000506187	0.066242	3.48157	0.0190265	2822	Brain sMRI
BPIFB2	25849_IDP_T1_FAST_ROIs_R_parahipp_gyrus_ant	3.54558e-05	-0.0786443	-4.14201	0.018987	2822	Brain sMRI
C3	25849_IDP_T1_FAST_ROIs_R_parahipp_gyrus_ant	0.000139393	-0.0725348	-3.81458	0.0190152	2822	Brain sMRI
CFB	25849_IDP_T1_FAST_ROIs_R_parahipp_gyrus_ant	0.000110432	-0.0738163	-3.87201	0.0190641	2822	Brain sMRI
CFH	25849_IDP_T1_FAST_ROIs_R_parahipp_gyrus_ant	8.43885e-06	-0.0851221	-4.46212	0.0190766	2822	Brain sMRI
CFI	25849_IDP_T1_FAST_ROIs_R_parahipp_gyrus_ant	0.00052268	-0.0661618	-3.47294	0.0190507	2822	Brain sMRI
CFP	25849_IDP_T1_FAST_ROIs_R_parahipp_gyrus_ant	0.000335274	-0.0685506	-3.59089	0.0190901	2822	Brain sMRI
IGSF9	25849_IDP_T1_FAST_ROIs_R_parahipp_gyrus_ant	4.076e-05	-0.0783286	-4.10974	0.0190593	2822	Brain sMRI
SERPINA5	25849_IDP_T1_FAST_ROIs_R_parahipp_gyrus_ant	0.000200657	-0.0709309	-3.72316	0.0190512	2822	Brain sMRI
SERPIND1	25849_IDP_T1_FAST_ROIs_R_parahipp_gyrus_ant	7.24839e-06	-0.0852762	-4.49482	0.0189721	2822	Brain sMRI
SERPING1	25849_IDP_T1_FAST_ROIs_R_parahipp_gyrus_ant	0.000592503	-0.0657234	-3.43899	0.0191112	2822	Brain sMRI
SEZ6	25849_IDP_T1_FAST_ROIs_R_parahipp_gyrus_ant	0.000346087	0.0681204	3.58257	0.0190144	2822	Brain sMRI
SLITRK1	25849_IDP_T1_FAST_ROIs_R_parahipp_gyrus_ant	1.37233e-05	0.0828689	4.35606	0.0190238	2822	Brain sMRI
SLITRK1	25850_IDP_T1_FAST_ROIs_L_parahipp_gyrus_post	3.77325e-05	0.0786166	4.12763	0.0190464	2822	Brain sMRI
BTN1A1	25851_IDP_T1_FAST_ROIs_R_parahipp_gyrus_post	9.92389e-05	0.0743544	3.89812	0.0190744	2822	Brain sMRI
SLITRK1	25851_IDP_T1_FAST_ROIs_R_parahipp_gyrus_post	1.84734e-05	0.0817679	4.29006	0.0190598	2822	Brain sMRI
BPIFB2	25852_IDP_T1_FAST_ROIs_L_lingual_gyrus	9.84627e-05	-0.074122	-3.90003	0.0190055	2822	Brain sMRI
HJV	25852_IDP_T1_FAST_ROIs_L_lingual_gyrus	0.000517128	-0.0662683	-3.47581	0.0190656	2822	Brain sMRI
IGLC2	25852_IDP_T1_FAST_ROIs_L_lingual_gyrus	0.000255414	-0.0697392	-3.66151	0.0190465	2822	Brain sMRI
NHLRC3	25852_IDP_T1_FAST_ROIs_L_lingual_gyrus	0.000197703	-0.0712504	-3.72692	0.0191178	2822	Brain sMRI
PALM	25852_IDP_T1_FAST_ROIs_L_lingual_gyrus	0.000266403	-0.0693324	-3.65066	0.0189918	2822	Brain sMRI
RBFOX3	25852_IDP_T1_FAST_ROIs_L_lingual_gyrus	0.000364324	-0.0679278	-3.56907	0.0190323	2822	Brain sMRI
SERPIND1	25852_IDP_T1_FAST_ROIs_L_lingual_gyrus	0.000487242	-0.0663839	-3.49182	0.0190113	2822	Brain sMRI
SERPINF1	25852_IDP_T1_FAST_ROIs_L_lingual_gyrus	0.000152968	-0.0722282	-3.79144	0.0190503	2822	Brain sMRI
SLITRK1	25852_IDP_T1_FAST_ROIs_L_lingual_gyrus	2.06832e-06	0.0904885	4.75672	0.0190233	2822	Brain sMRI
GPD1	25853_IDP_T1_FAST_ROIs_R_lingual_gyrus	0.000119182	-0.0733046	-3.85329	0.0190239	2822	Brain sMRI
GPR158	25853_IDP_T1_FAST_ROIs_R_lingual_gyrus	0.000540736	0.0658289	3.46377	0.019005	2822	Brain sMRI
PRAP1	25853_IDP_T1_FAST_ROIs_R_lingual_gyrus	0.000415917	-0.0673441	-3.53406	0.0190557	2822	Brain sMRI
SERPINF1	25853_IDP_T1_FAST_ROIs_R_lingual_gyrus	4.78958e-05	-0.0774584	-4.0721	0.0190217	2822	Brain sMRI
SLITRK1	25853_IDP_T1_FAST_ROIs_R_lingual_gyrus	8.24867e-08	0.102042	5.37602	0.018981	2822	Brain sMRI
VGF	25853_IDP_T1_FAST_ROIs_R_lingual_gyrus	0.000268051	0.0695211	3.64906	0.0190518	2822	Brain sMRI
C3	25854_IDP_T1_FAST_ROIs_L_temp_fusif_cortex_ant	0.000404013	-0.0673884	-3.54176	0.0190268	2822	Brain sMRI
GASK1A	25854_IDP_T1_FAST_ROIs_L_temp_fusif_cortex_ant	0.000593736	-0.0653852	-3.43843	0.019016	2822	Brain sMRI
LRTM2	25854_IDP_T1_FAST_ROIs_L_temp_fusif_cortex_ant	9.94584e-05	0.0740859	3.89758	0.0190082	2822	Brain sMRI
PI16	25854_IDP_T1_FAST_ROIs_L_temp_fusif_cortex_ant	0.000534429	0.0659449	3.46694	0.0190211	2822	Brain sMRI
PRRT3	25854_IDP_T1_FAST_ROIs_L_temp_fusif_cortex_ant	0.000231215	0.0703712	3.68706	0.019086	2822	Brain sMRI
SLITRK1	25854_IDP_T1_FAST_ROIs_L_temp_fusif_cortex_ant	1.56021e-05	0.0823534	4.32768	0.0190294	2822	Brain sMRI
LRTM2	25855_IDP_T1_FAST_ROIs_R_temp_fusif_cortex_ant	0.000471955	0.0665461	3.50036	0.0190112	2822	Brain sMRI
MELTF	25855_IDP_T1_FAST_ROIs_R_temp_fusif_cortex_ant	0.000336047	0.0684141	3.59028	0.0190553	2822	Brain sMRI
PRRT3	25855_IDP_T1_FAST_ROIs_R_temp_fusif_cortex_ant	0.000116879	0.0735915	3.85809	0.0190746	2822	Brain sMRI
PTPRR	25855_IDP_T1_FAST_ROIs_R_temp_fusif_cortex_ant	0.000229357	0.070488	3.68912	0.019107	2822	Brain sMRI
SLITRK1	25855_IDP_T1_FAST_ROIs_R_temp_fusif_cortex_ant	0.000346452	0.0682161	3.58229	0.0190426	2822	Brain sMRI
VGF	25855_IDP_T1_FAST_ROIs_R_temp_fusif_cortex_ant	0.000146454	0.0724519	3.80229	0.0190548	2822	Brain sMRI
ELN	25856_IDP_T1_FAST_ROIs_L_temp_fusif_cortex_post	0.000176617	-0.0714405	-3.75541	0.0190234	2822	Brain sMRI
FABP3	25856_IDP_T1_FAST_ROIs_L_temp_fusif_cortex_post	8.39706e-06	-0.0848536	-4.46319	0.0190119	2822	Brain sMRI
PTPRR	25856_IDP_T1_FAST_ROIs_L_temp_fusif_cortex_post	7.81386e-05	0.0755954	3.95596	0.0191092	2822	Brain sMRI
SLITRK1	25856_IDP_T1_FAST_ROIs_L_temp_fusif_cortex_post	9.68707e-08	0.101577	5.34668	0.0189981	2822	Brain sMRI
VGF	25856_IDP_T1_FAST_ROIs_L_temp_fusif_cortex_post	0.00011683	0.0735471	3.85819	0.0190626	2822	Brain sMRI
YAP1	25856_IDP_T1_FAST_ROIs_L_temp_fusif_cortex_post	0.000283162	-0.0691009	-3.63488	0.0190105	2822	Brain sMRI
HGFAC	25857_IDP_T1_FAST_ROIs_R_temp_fusif_cortex_post	0.000437333	0.0670941	3.52071	0.019057	2822	Brain sMRI
LMNB2	25857_IDP_T1_FAST_ROIs_R_temp_fusif_cortex_post	0.000291522	-0.0691932	-3.62734	0.0190755	2822	Brain sMRI
LRTM2	25857_IDP_T1_FAST_ROIs_R_temp_fusif_cortex_post	3.23693e-05	0.0791097	4.16298	0.0190031	2822	Brain sMRI
PALM	25857_IDP_T1_FAST_ROIs_R_temp_fusif_cortex_post	0.000398081	-0.0673306	-3.54568	0.0189895	2822	Brain sMRI
PTPRR	25857_IDP_T1_FAST_ROIs_R_temp_fusif_cortex_post	2.32375e-06	0.0903341	4.73296	0.0190862	2822	Brain sMRI
SLITRK1	25857_IDP_T1_FAST_ROIs_R_temp_fusif_cortex_post	1.08525e-06	0.0929113	4.88642	0.0190142	2822	Brain sMRI
VGF	25857_IDP_T1_FAST_ROIs_R_temp_fusif_cortex_post	0.000340634	0.0683972	3.58673	0.0190695	2822	Brain sMRI
LRTM2	25858_IDP_T1_FAST_ROIs_L_temp_occ_fusif_cortex	0.000177159	0.0713273	3.75464	0.0189971	2822	Brain sMRI
SEZ6	25858_IDP_T1_FAST_ROIs_L_temp_occ_fusif_cortex	6.94963e-06	0.0854784	4.50383	0.018979	2822	Brain sMRI
SLITRK1	25858_IDP_T1_FAST_ROIs_L_temp_occ_fusif_cortex	3.24112e-09	0.11258	5.93818	0.0189586	2822	Brain sMRI
UNC5D	25858_IDP_T1_FAST_ROIs_L_temp_occ_fusif_cortex	0.000208016	0.0706203	3.71402	0.0190145	2822	Brain sMRI
VGF	25858_IDP_T1_FAST_ROIs_L_temp_occ_fusif_cortex	1.20576e-05	0.0834404	4.38451	0.0190307	2822	Brain sMRI
VWC2L	25858_IDP_T1_FAST_ROIs_L_temp_occ_fusif_cortex	0.000159134	0.0719762	3.78157	0.0190334	2822	Brain sMRI
IGLC2	25859_IDP_T1_FAST_ROIs_R_temp_occ_fusif_cortex	0.000165802	-0.0717205	-3.77129	0.0190175	2822	Brain sMRI
LRTM2	25859_IDP_T1_FAST_ROIs_R_temp_occ_fusif_cortex	6.85406e-05	0.0757066	3.98735	0.0189867	2822	Brain sMRI
PTPRR	25859_IDP_T1_FAST_ROIs_R_temp_occ_fusif_cortex	0.000219018	0.0706669	3.7009	0.0190945	2822	Brain sMRI
SLITRK1	25859_IDP_T1_FAST_ROIs_R_temp_occ_fusif_cortex	1.49348e-11	0.128209	6.77695	0.0189184	2822	Brain sMRI
VGF	25859_IDP_T1_FAST_ROIs_R_temp_occ_fusif_cortex	0.00010753	0.0738499	3.87853	0.0190407	2822	Brain sMRI
IGDCC4	25860_IDP_T1_FAST_ROIs_L_occ_fusif_gyrus	0.00032548	0.0683638	3.59864	0.0189971	2822	Brain sMRI
LRTM2	25860_IDP_T1_FAST_ROIs_L_occ_fusif_gyrus	8.31235e-05	0.0748838	3.94107	0.0190009	2822	Brain sMRI
RICTOR	25860_IDP_T1_FAST_ROIs_L_occ_fusif_gyrus	0.00037634	0.0677022	3.56052	0.0190147	2822	Brain sMRI
SEZ6	25860_IDP_T1_FAST_ROIs_L_occ_fusif_gyrus	0.000141351	0.0724389	3.81111	0.0190073	2822	Brain sMRI
SLITRK1	25860_IDP_T1_FAST_ROIs_L_occ_fusif_gyrus	1.72488e-10	0.121419	6.40814	0.0189477	2822	Brain sMRI
VWC2L	25860_IDP_T1_FAST_ROIs_L_occ_fusif_gyrus	0.000153956	0.0721657	3.78984	0.0190419	2822	Brain sMRI
BPIFB2	25861_IDP_T1_FAST_ROIs_R_occ_fusif_gyrus	0.000325373	-0.068307	-3.59873	0.0189809	2822	Brain sMRI
FRMD4B	25861_IDP_T1_FAST_ROIs_R_occ_fusif_gyrus	8.06599e-05	0.0750545	3.94832	0.0190092	2822	Brain sMRI
LRTM2	25861_IDP_T1_FAST_ROIs_R_occ_fusif_gyrus	4.74338e-07	0.0956573	5.04841	0.018948	2822	Brain sMRI
PTPRR	25861_IDP_T1_FAST_ROIs_R_occ_fusif_gyrus	0.000568084	0.065884	3.45042	0.0190945	2822	Brain sMRI
SEZ6	25861_IDP_T1_FAST_ROIs_R_occ_fusif_gyrus	0.000118468	0.0731907	3.85477	0.0189871	2822	Brain sMRI
SLITRK1	25861_IDP_T1_FAST_ROIs_R_occ_fusif_gyrus	3.33455e-08	0.105033	5.53862	0.0189637	2822	Brain sMRI
SPART	25861_IDP_T1_FAST_ROIs_R_occ_fusif_gyrus	0.000525327	0.0660592	3.47157	0.0190286	2822	Brain sMRI
SUSD4	25861_IDP_T1_FAST_ROIs_R_occ_fusif_gyrus	9.2877e-05	0.0745347	3.91423	0.019042	2822	Brain sMRI
TADA3	25861_IDP_T1_FAST_ROIs_R_occ_fusif_gyrus	0.000276768	0.06906	3.64079	0.0189684	2822	Brain sMRI
VGF	25861_IDP_T1_FAST_ROIs_R_occ_fusif_gyrus	2.94432e-06	0.0890536	4.68431	0.019011	2822	Brain sMRI
VWC2L	25861_IDP_T1_FAST_ROIs_R_occ_fusif_gyrus	9.15064e-05	0.0745148	3.91783	0.0190194	2822	Brain sMRI
CSF1R	25862_IDP_T1_FAST_ROIs_L_front_operc_cortex	0.000138752	0.0726983	3.81572	0.0190523	2822	Brain sMRI
DMP1	25862_IDP_T1_FAST_ROIs_L_front_operc_cortex	0.000503149	-0.0662904	-3.48319	0.0190315	2822	Brain sMRI
KIAA0319	25862_IDP_T1_FAST_ROIs_L_front_operc_cortex	0.000102279	0.074069	3.89076	0.0190371	2822	Brain sMRI
PTPRR	25862_IDP_T1_FAST_ROIs_L_front_operc_cortex	7.76768e-05	0.0757221	3.95738	0.0191344	2822	Brain sMRI
SLITRK1	25862_IDP_T1_FAST_ROIs_L_front_operc_cortex	1.52938e-10	0.12198	6.42673	0.0189802	2822	Brain sMRI
VGF	25862_IDP_T1_FAST_ROIs_L_front_operc_cortex	0.000191833	0.071296	3.73455	0.0190909	2822	Brain sMRI
APOD	25863_IDP_T1_FAST_ROIs_R_front_operc_cortex	0.000327566	0.068521	3.59697	0.0190496	2822	Brain sMRI
KIAA0319	25863_IDP_T1_FAST_ROIs_R_front_operc_cortex	8.06281e-06	0.0849992	4.47194	0.0190072	2822	Brain sMRI
LRTM2	25863_IDP_T1_FAST_ROIs_R_front_operc_cortex	0.000386588	0.0676247	3.55343	0.0190308	2822	Brain sMRI
PTPRR	25863_IDP_T1_FAST_ROIs_R_front_operc_cortex	6.42227e-06	0.086366	4.52069	0.0191046	2822	Brain sMRI
SLITRK1	25863_IDP_T1_FAST_ROIs_R_front_operc_cortex	9.28086e-10	0.11658	6.1426	0.0189789	2822	Brain sMRI
VGF	25863_IDP_T1_FAST_ROIs_R_front_operc_cortex	2.15911e-05	0.0811156	4.25507	0.0190633	2822	Brain sMRI
KIAA0319	25864_IDP_T1_FAST_ROIs_L_cent_operc_cortex	4.28101e-06	0.0874205	4.60644	0.0189779	2822	Brain sMRI
LRTM2	25864_IDP_T1_FAST_ROIs_L_cent_operc_cortex	6.34588e-12	0.130354	6.90164	0.0188873	2822	Brain sMRI
PRRT3	25864_IDP_T1_FAST_ROIs_L_cent_operc_cortex	6.95219e-07	0.0946918	4.97418	0.0190366	2822	Brain sMRI
PTPRR	25864_IDP_T1_FAST_ROIs_L_cent_operc_cortex	8.8238e-09	0.109828	5.76964	0.0190356	2822	Brain sMRI
SEZ6	25864_IDP_T1_FAST_ROIs_L_cent_operc_cortex	1.26985e-06	0.0921083	4.85512	0.0189714	2822	Brain sMRI
SLITRK1	25864_IDP_T1_FAST_ROIs_L_cent_operc_cortex	9.39709e-18	0.16268	8.63917	0.0188305	2822	Brain sMRI
SYT1	25864_IDP_T1_FAST_ROIs_L_cent_operc_cortex	0.000247872	0.0698733	3.66922	0.0190431	2822	Brain sMRI
VGF	25864_IDP_T1_FAST_ROIs_L_cent_operc_cortex	1.46394e-06	0.0918041	4.82662	0.0190204	2822	Brain sMRI
VWC2L	25864_IDP_T1_FAST_ROIs_L_cent_operc_cortex	2.41774e-10	0.12043	6.35568	0.0189484	2822	Brain sMRI
GPR158	25865_IDP_T1_FAST_ROIs_R_cent_operc_cortex	0.000253705	0.0696911	3.66324	0.0190244	2822	Brain sMRI
KIAA0319	25865_IDP_T1_FAST_ROIs_R_cent_operc_cortex	7.63911e-08	0.102264	5.38997	0.018973	2822	Brain sMRI
LECT2	25865_IDP_T1_FAST_ROIs_R_cent_operc_cortex	0.000392262	-0.0675156	-3.54958	0.0190208	2822	Brain sMRI
LRTM2	25865_IDP_T1_FAST_ROIs_R_cent_operc_cortex	1.91828e-13	0.139584	7.39105	0.0188855	2822	Brain sMRI
LUZP2	25865_IDP_T1_FAST_ROIs_R_cent_operc_cortex	5.40924e-05	0.0773005	4.04351	0.0191172	2822	Brain sMRI
PRRT3	25865_IDP_T1_FAST_ROIs_R_cent_operc_cortex	1.03022e-06	0.0933369	4.89675	0.019061	2822	Brain sMRI
PTPRR	25865_IDP_T1_FAST_ROIs_R_cent_operc_cortex	6.40756e-12	0.131166	6.90025	0.0190089	2822	Brain sMRI
SEZ6	25865_IDP_T1_FAST_ROIs_R_cent_operc_cortex	4.79088e-07	0.0958156	5.04649	0.0189866	2822	Brain sMRI
SLITRK1	25865_IDP_T1_FAST_ROIs_R_cent_operc_cortex	6.37626e-19	0.168559	8.94971	0.018834	2822	Brain sMRI
SYT1	25865_IDP_T1_FAST_ROIs_R_cent_operc_cortex	8.75876e-06	0.0848193	4.45408	0.019043	2822	Brain sMRI
UNC5D	25865_IDP_T1_FAST_ROIs_R_cent_operc_cortex	5.12651e-05	0.0771912	4.05615	0.0190307	2822	Brain sMRI
VGF	25865_IDP_T1_FAST_ROIs_R_cent_operc_cortex	8.04606e-07	0.0941539	4.94554	0.0190381	2822	Brain sMRI
VWC2L	25865_IDP_T1_FAST_ROIs_R_cent_operc_cortex	1.6123e-08	0.107643	5.66597	0.0189981	2822	Brain sMRI
ADAM9	25866_IDP_T1_FAST_ROIs_L_parietal_operc_cortex	0.000289283	-0.0690081	-3.62934	0.019014	2822	Brain sMRI
FABP3	25866_IDP_T1_FAST_ROIs_L_parietal_operc_cortex	0.000523462	-0.0660445	-3.47253	0.0190191	2822	Brain sMRI
SLITRK1	25866_IDP_T1_FAST_ROIs_L_parietal_operc_cortex	2.4676e-07	0.0982088	5.17302	0.0189848	2822	Brain sMRI
C1QL2	25867_IDP_T1_FAST_ROIs_R_parietal_operc_cortex	0.000385136	0.0677795	3.55442	0.0190691	2822	Brain sMRI
KIAA0319	25867_IDP_T1_FAST_ROIs_R_parietal_operc_cortex	1.18246e-05	0.0834213	4.38879	0.0190078	2822	Brain sMRI
MKI67	25867_IDP_T1_FAST_ROIs_R_parietal_operc_cortex	0.000279558	0.0691467	3.6382	0.0190058	2822	Brain sMRI
PTPRR	25867_IDP_T1_FAST_ROIs_R_parietal_operc_cortex	0.000129066	0.0733083	3.83364	0.0191224	2822	Brain sMRI
SEZ6	25867_IDP_T1_FAST_ROIs_R_parietal_operc_cortex	8.23541e-05	0.0750094	3.94331	0.0190219	2822	Brain sMRI
SLITRK1	25867_IDP_T1_FAST_ROIs_R_parietal_operc_cortex	4.91703e-11	0.125113	6.59972	0.0189574	2822	Brain sMRI
SPRR1B	25867_IDP_T1_FAST_ROIs_R_parietal_operc_cortex	0.000629791	0.0652028	3.42236	0.019052	2822	Brain sMRI
SYT1	25867_IDP_T1_FAST_ROIs_R_parietal_operc_cortex	0.000362215	0.0680874	3.5706	0.0190689	2822	Brain sMRI
GPR158	25868_IDP_T1_FAST_ROIs_L_planum_polare	6.47045e-05	0.076006	4.00108	0.0189964	2822	Brain sMRI
LRTM2	25868_IDP_T1_FAST_ROIs_L_planum_polare	1.0346e-08	0.108756	5.74244	0.018939	2822	Brain sMRI
PRRT3	25868_IDP_T1_FAST_ROIs_L_planum_polare	0.000118169	0.0735331	3.85539	0.0190728	2822	Brain sMRI
PTPRR	25868_IDP_T1_FAST_ROIs_L_planum_polare	8.51226e-07	0.0940925	4.93447	0.0190684	2822	Brain sMRI
SEZ6	25868_IDP_T1_FAST_ROIs_L_planum_polare	0.000273637	0.0692632	3.64374	0.0190088	2822	Brain sMRI
SLITRK1	25868_IDP_T1_FAST_ROIs_L_planum_polare	2.69372e-08	0.10583	5.5763	0.0189786	2822	Brain sMRI
SRPX	25868_IDP_T1_FAST_ROIs_L_planum_polare	0.000316211	-0.0689512	-3.60619	0.0191203	2822	Brain sMRI
VGF	25868_IDP_T1_FAST_ROIs_L_planum_polare	3.07438e-05	0.0794998	4.1748	0.0190428	2822	Brain sMRI
VWC2L	25868_IDP_T1_FAST_ROIs_L_planum_polare	1.11327e-06	0.0927796	4.88136	0.0190069	2822	Brain sMRI
FABP3	25869_IDP_T1_FAST_ROIs_R_planum_polare	0.000263427	-0.0695369	-3.65355	0.0190327	2822	Brain sMRI
GPR158	25869_IDP_T1_FAST_ROIs_R_planum_polare	0.000424419	0.0671083	3.52868	0.0190179	2822	Brain sMRI
KIAA0319	25869_IDP_T1_FAST_ROIs_R_planum_polare	0.000401375	0.0673947	3.5435	0.0190193	2822	Brain sMRI
LRTM2	25869_IDP_T1_FAST_ROIs_R_planum_polare	1.99605e-10	0.120827	6.38551	0.0189221	2822	Brain sMRI
PRRT3	25869_IDP_T1_FAST_ROIs_R_planum_polare	0.000216889	0.0706836	3.70339	0.0190862	2822	Brain sMRI
PTPRR	25869_IDP_T1_FAST_ROIs_R_planum_polare	1.06866e-08	0.10928	5.73688	0.0190487	2822	Brain sMRI
SEZ6	25869_IDP_T1_FAST_ROIs_R_planum_polare	0.000111786	0.0735598	3.86903	0.0190125	2822	Brain sMRI
SLITRK1	25869_IDP_T1_FAST_ROIs_R_planum_polare	1.26823e-11	0.128789	6.80093	0.0189369	2822	Brain sMRI
VGF	25869_IDP_T1_FAST_ROIs_R_planum_polare	2.22846e-06	0.0902548	4.74151	0.019035	2822	Brain sMRI
VWC2L	25869_IDP_T1_FAST_ROIs_R_planum_polare	5.37871e-07	0.0955162	5.02412	0.0190115	2822	Brain sMRI
KIAA0319	25870_IDP_T1_FAST_ROIs_L_heschl_gyrus	0.000414757	0.0671179	3.5348	0.0189878	2822	Brain sMRI
LRTM2	25870_IDP_T1_FAST_ROIs_L_heschl_gyrus	1.90817e-06	0.0904564	4.7731	0.0189513	2822	Brain sMRI
PTP4A3	25870_IDP_T1_FAST_ROIs_L_heschl_gyrus	0.000102437	-0.0737628	-3.89039	0.0189603	2822	Brain sMRI
PTPRR	25870_IDP_T1_FAST_ROIs_L_heschl_gyrus	0.000440608	0.0671616	3.51872	0.0190869	2822	Brain sMRI
SLITRK1	25870_IDP_T1_FAST_ROIs_L_heschl_gyrus	1.66682e-10	0.121358	6.41344	0.0189225	2822	Brain sMRI
VWC2L	25870_IDP_T1_FAST_ROIs_L_heschl_gyrus	0.000143466	0.0724034	3.80742	0.0190164	2822	Brain sMRI
CHM	25871_IDP_T1_FAST_ROIs_R_heschl_gyrus	0.000577412	0.0656984	3.446	0.0190651	2822	Brain sMRI
FABP3	25871_IDP_T1_FAST_ROIs_R_heschl_gyrus	1.97856e-05	-0.0812487	-4.2747	0.0190069	2822	Brain sMRI
KIAA0319	25871_IDP_T1_FAST_ROIs_R_heschl_gyrus	3.43764e-06	0.0882963	4.65223	0.0189793	2822	Brain sMRI
LRTM2	25871_IDP_T1_FAST_ROIs_R_heschl_gyrus	8.9961e-09	0.109206	5.76634	0.0189385	2822	Brain sMRI
PTPRR	25871_IDP_T1_FAST_ROIs_R_heschl_gyrus	2.34888e-08	0.106659	5.60036	0.019045	2822	Brain sMRI
SLITRK1	25871_IDP_T1_FAST_ROIs_R_heschl_gyrus	1.00591e-12	0.135462	7.16315	0.018911	2822	Brain sMRI
SYT1	25871_IDP_T1_FAST_ROIs_R_heschl_gyrus	8.38275e-05	0.0749951	3.93903	0.019039	2822	Brain sMRI
UBE2Z	25871_IDP_T1_FAST_ROIs_R_heschl_gyrus	0.000506282	0.0663999	3.48152	0.0190721	2822	Brain sMRI
VGF	25871_IDP_T1_FAST_ROIs_R_heschl_gyrus	7.73034e-05	0.0754072	3.95854	0.0190493	2822	Brain sMRI
VWC2L	25871_IDP_T1_FAST_ROIs_R_heschl_gyrus	0.000312452	0.0687362	3.6093	0.0190442	2822	Brain sMRI
CPXM2	25872_IDP_T1_FAST_ROIs_L_planum_temporale	0.000208253	-0.0707526	-3.71373	0.0190516	2822	Brain sMRI
FABP3	25872_IDP_T1_FAST_ROIs_L_planum_temporale	0.000117539	-0.0733072	-3.85671	0.0190077	2822	Brain sMRI
GIPC2	25872_IDP_T1_FAST_ROIs_L_planum_temporale	0.000111775	-0.0735213	-3.86905	0.0190024	2822	Brain sMRI
NPL	25872_IDP_T1_FAST_ROIs_L_planum_temporale	0.000284253	-0.069194	-3.63389	0.0190413	2822	Brain sMRI
SLITRK1	25872_IDP_T1_FAST_ROIs_L_planum_temporale	5.32842e-09	0.110998	5.85508	0.0189576	2822	Brain sMRI
CTLA4	25873_IDP_T1_FAST_ROIs_R_planum_temporale	0.000430371	0.0671379	3.52498	0.0190463	2822	Brain sMRI
FABP3	25873_IDP_T1_FAST_ROIs_R_planum_temporale	8.52464e-05	-0.0748297	-3.93498	0.0190165	2822	Brain sMRI
IGLC2	25873_IDP_T1_FAST_ROIs_R_planum_temporale	0.000113893	-0.0735247	-3.86445	0.0190259	2822	Brain sMRI
LRTM2	25873_IDP_T1_FAST_ROIs_R_planum_temporale	0.000454703	0.0667301	3.51032	0.0190097	2822	Brain sMRI
PTPRR	25873_IDP_T1_FAST_ROIs_R_planum_temporale	4.63409e-06	0.0875743	4.5898	0.0190802	2822	Brain sMRI
SLITRK1	25873_IDP_T1_FAST_ROIs_R_planum_temporale	8.9436e-10	0.116555	6.14856	0.0189565	2822	Brain sMRI
PRRT3	25874_IDP_T1_FAST_ROIs_L_supracalc_cortex	4.54738e-05	0.0778607	4.08424	0.0190637	2822	Brain sMRI
SLITRK1	25874_IDP_T1_FAST_ROIs_L_supracalc_cortex	3.34137e-08	0.105101	5.53826	0.0189772	2822	Brain sMRI
SYT1	25874_IDP_T1_FAST_ROIs_L_supracalc_cortex	6.07228e-05	0.0764419	4.01617	0.0190336	2822	Brain sMRI
VGF	25874_IDP_T1_FAST_ROIs_L_supracalc_cortex	5.04011e-05	0.0773178	4.06014	0.0190431	2822	Brain sMRI
VWC2L	25874_IDP_T1_FAST_ROIs_L_supracalc_cortex	2.46961e-06	0.0897332	4.72049	0.0190093	2822	Brain sMRI
PRRT3	25875_IDP_T1_FAST_ROIs_R_supracalc_cortex	0.00011998	0.0735141	3.85165	0.0190864	2822	Brain sMRI
SLITRK1	25875_IDP_T1_FAST_ROIs_R_supracalc_cortex	1.99516e-07	0.099074	5.21296	0.0190053	2822	Brain sMRI
LRTM2	25876_IDP_T1_FAST_ROIs_L_occ_pole	4.25074e-05	0.0779382	4.09997	0.0190094	2822	Brain sMRI
SLITRK1	25876_IDP_T1_FAST_ROIs_L_occ_pole	4.85517e-06	0.0871507	4.57999	0.0190286	2822	Brain sMRI
CRISP3	25877_IDP_T1_FAST_ROIs_R_occ_pole	0.000446079	0.0671592	3.51543	0.0191041	2822	Brain sMRI
MPRIP	25877_IDP_T1_FAST_ROIs_R_occ_pole	3.66666e-05	-0.0786509	-4.13426	0.0190242	2822	Brain sMRI
PAFAH2	25877_IDP_T1_FAST_ROIs_R_occ_pole	0.000435115	-0.06712	-3.52206	0.019057	2822	Brain sMRI
F10	25878_IDP_T1_FAST_ROIs_L_thalamus	1.68818e-05	-0.0823012	-4.31016	0.0190947	2822	Brain sMRI
LCAT	25878_IDP_T1_FAST_ROIs_L_thalamus	4.34675e-05	-0.0782888	-4.09477	0.0191192	2822	Brain sMRI
ORM1	25878_IDP_T1_FAST_ROIs_L_thalamus	0.000145978	-0.0725377	-3.8031	0.0190733	2822	Brain sMRI
SERPINF1	25878_IDP_T1_FAST_ROIs_L_thalamus	0.000184638	-0.0712319	-3.74421	0.0190245	2822	Brain sMRI
SERPING1	25878_IDP_T1_FAST_ROIs_L_thalamus	0.000636065	-0.0653035	-3.41966	0.0190965	2822	Brain sMRI
ADRA2A	25879_IDP_T1_FAST_ROIs_R_thalamus	0.000517272	0.06609	3.47574	0.0190147	2822	Brain sMRI
CR1	25879_IDP_T1_FAST_ROIs_R_thalamus	0.000437722	-0.0669214	-3.52047	0.0190092	2822	Brain sMRI
KIAA0319	25879_IDP_T1_FAST_ROIs_R_thalamus	0.000229491	0.0700807	3.68897	0.0189974	2822	Brain sMRI
SERPINF1	25879_IDP_T1_FAST_ROIs_R_thalamus	0.000188043	-0.0711526	-3.7396	0.0190268	2822	Brain sMRI
AHNAK	25880_IDP_T1_FAST_ROIs_L_caudate	5.00774e-05	-0.0777045	-4.06165	0.0191313	2822	Brain sMRI
FABP3	25880_IDP_T1_FAST_ROIs_L_caudate	9.79121e-05	-0.0743443	-3.9014	0.0190558	2822	Brain sMRI
PALM2	25880_IDP_T1_FAST_ROIs_L_caudate	0.00028721	-0.0691808	-3.6312	0.0190518	2822	Brain sMRI
PRND	25880_IDP_T1_FAST_ROIs_L_caudate	9.96056e-05	-0.0741462	-3.89722	0.0190254	2822	Brain sMRI
RPL14	25880_IDP_T1_FAST_ROIs_L_caudate	0.000537329	-0.0660543	-3.46548	0.0190607	2822	Brain sMRI
SERPINA5	25880_IDP_T1_FAST_ROIs_L_caudate	0.000601734	-0.0655813	-3.43479	0.0190933	2822	Brain sMRI
SERPINF1	25880_IDP_T1_FAST_ROIs_L_caudate	0.000223024	-0.0705093	-3.69627	0.0190758	2822	Brain sMRI
FABP3	25881_IDP_T1_FAST_ROIs_R_caudate	6.94351e-05	-0.0758666	-3.98426	0.0190416	2822	Brain sMRI
PALM	25881_IDP_T1_FAST_ROIs_R_caudate	0.000306924	-0.0686784	-3.61395	0.0190037	2822	Brain sMRI
SERPINF1	25881_IDP_T1_FAST_ROIs_R_caudate	0.000184281	-0.0713836	-3.7447	0.0190626	2822	Brain sMRI
SLITRK1	25881_IDP_T1_FAST_ROIs_R_caudate	0.000405889	0.0675136	3.54054	0.0190688	2822	Brain sMRI
CKB	25882_IDP_T1_FAST_ROIs_L_putamen	0.000392221	0.0676417	3.54961	0.0190561	2822	Brain sMRI
CKB	25883_IDP_T1_FAST_ROIs_R_putamen	9.75523e-05	0.0742876	3.90229	0.0190369	2822	Brain sMRI
CSPG4	25883_IDP_T1_FAST_ROIs_R_putamen	0.000581052	0.065492	3.44429	0.0190146	2822	Brain sMRI
TCTN3	25883_IDP_T1_FAST_ROIs_R_putamen	0.000304979	-0.068856	-3.61561	0.0190441	2822	Brain sMRI
CEP350	25884_IDP_T1_FAST_ROIs_L_pallidum	0.000248022	0.0698288	3.66906	0.0190318	2822	Brain sMRI
DMP1	25884_IDP_T1_FAST_ROIs_L_pallidum	0.000303355	0.0687571	3.617	0.0190094	2822	Brain sMRI
ADIPOQ	25885_IDP_T1_FAST_ROIs_R_pallidum	9.21678e-05	0.0746937	3.91609	0.0190736	2822	Brain sMRI
COL5A1	25885_IDP_T1_FAST_ROIs_R_pallidum	4.97877e-05	0.0777692	4.06301	0.0191408	2822	Brain sMRI
PTPRB	25885_IDP_T1_FAST_ROIs_R_pallidum	0.000167503	0.0719026	3.76872	0.0190788	2822	Brain sMRI
SLITRK1	25885_IDP_T1_FAST_ROIs_R_pallidum	0.000215074	0.0706321	3.70553	0.0190613	2822	Brain sMRI
AHNAK	25886_IDP_T1_FAST_ROIs_L_hippocampus	8.12893e-05	-0.0753405	-3.94645	0.0190907	2822	Brain sMRI
BPIFB2	25886_IDP_T1_FAST_ROIs_L_hippocampus	0.000233049	-0.0699808	-3.68503	0.0189906	2822	Brain sMRI
CHCHD10	25886_IDP_T1_FAST_ROIs_L_hippocampus	8.16104e-05	-0.0750881	-3.9455	0.0190313	2822	Brain sMRI
CRISP3	25886_IDP_T1_FAST_ROIs_L_hippocampus	2.29585e-05	0.0809209	4.24122	0.0190796	2822	Brain sMRI
ENPP6	25886_IDP_T1_FAST_ROIs_L_hippocampus	5.52286e-05	0.0768437	4.0386	0.0190273	2822	Brain sMRI
FABP3	25886_IDP_T1_FAST_ROIs_L_hippocampus	4.14937e-06	-0.0876083	-4.61298	0.0189917	2822	Brain sMRI
IGLC2	25886_IDP_T1_FAST_ROIs_L_hippocampus	0.000470509	-0.0666273	-3.50118	0.0190299	2822	Brain sMRI
IGSF9	25886_IDP_T1_FAST_ROIs_L_hippocampus	0.000445595	-0.0670312	-3.51572	0.0190662	2822	Brain sMRI
LRTM2	25886_IDP_T1_FAST_ROIs_L_hippocampus	7.14619e-05	0.075541	3.97738	0.0189927	2822	Brain sMRI
PALM	25886_IDP_T1_FAST_ROIs_L_hippocampus	1.70321e-05	-0.0816553	-4.30819	0.0189535	2822	Brain sMRI
PALM2	25886_IDP_T1_FAST_ROIs_L_hippocampus	0.000382572	-0.0676035	-3.55619	0.0190101	2822	Brain sMRI
PBXIP1	25886_IDP_T1_FAST_ROIs_L_hippocampus	8.42131e-05	-0.0745954	-3.93793	0.0189428	2822	Brain sMRI
PRRT3	25886_IDP_T1_FAST_ROIs_L_hippocampus	0.000160573	0.0720724	3.77931	0.0190702	2822	Brain sMRI
SERPIND1	25886_IDP_T1_FAST_ROIs_L_hippocampus	0.000406815	-0.0672219	-3.53993	0.0189896	2822	Brain sMRI
SEZ6	25886_IDP_T1_FAST_ROIs_L_hippocampus	8.11909e-05	0.074974	3.94674	0.0189965	2822	Brain sMRI
SLITRK1	25886_IDP_T1_FAST_ROIs_L_hippocampus	5.5699e-07	0.0953002	5.01735	0.0189941	2822	Brain sMRI
VWC2L	25886_IDP_T1_FAST_ROIs_L_hippocampus	0.000239773	0.070015	3.67775	0.0190375	2822	Brain sMRI
YAP1	25886_IDP_T1_FAST_ROIs_L_hippocampus	0.000476172	-0.0664554	-3.49798	0.0189982	2822	Brain sMRI
BPIFB2	25887_IDP_T1_FAST_ROIs_R_hippocampus	3.24198e-05	-0.0790193	-4.16262	0.018983	2822	Brain sMRI
CFB	25887_IDP_T1_FAST_ROIs_R_hippocampus	0.000381868	-0.0678213	-3.55667	0.0190687	2822	Brain sMRI
CFH	25887_IDP_T1_FAST_ROIs_R_hippocampus	0.000216493	-0.070723	-3.70385	0.0190944	2822	Brain sMRI
FABP3	25887_IDP_T1_FAST_ROIs_R_hippocampus	1.71034e-05	-0.0818647	-4.30726	0.0190062	2822	Brain sMRI
GHR	25887_IDP_T1_FAST_ROIs_R_hippocampus	0.000175546	-0.071536	-3.75694	0.019041	2822	Brain sMRI
PALM	25887_IDP_T1_FAST_ROIs_R_hippocampus	0.000245121	-0.0696815	-3.67209	0.018976	2822	Brain sMRI
PALM2	25887_IDP_T1_FAST_ROIs_R_hippocampus	0.000188912	-0.0710707	-3.73843	0.0190108	2822	Brain sMRI
PRRT3	25887_IDP_T1_FAST_ROIs_R_hippocampus	0.000127098	0.0731953	3.83744	0.019074	2822	Brain sMRI
SERPIND1	25887_IDP_T1_FAST_ROIs_R_hippocampus	0.000248539	-0.0696717	-3.66853	0.0189917	2822	Brain sMRI
SERPINF1	25887_IDP_T1_FAST_ROIs_R_hippocampus	0.000337089	-0.0683441	-3.58947	0.0190402	2822	Brain sMRI
SEZ6	25887_IDP_T1_FAST_ROIs_R_hippocampus	0.000481171	0.0664544	3.49518	0.0190132	2822	Brain sMRI
SLITRK1	25887_IDP_T1_FAST_ROIs_R_hippocampus	2.16533e-07	0.0987191	5.19761	0.0189932	2822	Brain sMRI
CRISP3	25888_IDP_T1_FAST_ROIs_L_amygdala	1.61624e-05	0.0822835	4.31985	0.0190478	2822	Brain sMRI
FABP3	25888_IDP_T1_FAST_ROIs_L_amygdala	3.39839e-05	-0.0787843	-4.15179	0.018976	2822	Brain sMRI
IDO1	25888_IDP_T1_FAST_ROIs_L_amygdala	0.000396347	-0.0674007	-3.54684	0.0190031	2822	Brain sMRI
IFI30	25888_IDP_T1_FAST_ROIs_L_amygdala	5.70038e-06	-0.0865584	-4.54605	0.0190403	2822	Brain sMRI
IGSF9	25888_IDP_T1_FAST_ROIs_L_amygdala	3.57039e-05	-0.0787518	-4.14041	0.0190203	2822	Brain sMRI
MAGEA3	25888_IDP_T1_FAST_ROIs_L_amygdala	0.000194748	-0.0708555	-3.73074	0.0189923	2822	Brain sMRI
SLITRK1	25888_IDP_T1_FAST_ROIs_L_amygdala	8.9476e-09	0.109217	5.76726	0.0189374	2822	Brain sMRI
WDR46	25888_IDP_T1_FAST_ROIs_L_amygdala	0.000108149	-0.073747	-3.87713	0.019021	2822	Brain sMRI
CRISP3	25889_IDP_T1_FAST_ROIs_R_amygdala	0.00053803	0.0661925	3.46513	0.0191025	2822	Brain sMRI
FABP3	25889_IDP_T1_FAST_ROIs_R_amygdala	0.000421458	-0.0671654	-3.53055	0.0190241	2822	Brain sMRI
IFI30	25889_IDP_T1_FAST_ROIs_R_amygdala	0.000341844	-0.0684852	-3.5858	0.019099	2822	Brain sMRI
LRTM2	25889_IDP_T1_FAST_ROIs_R_amygdala	0.000563642	0.0656271	3.45254	0.0190083	2822	Brain sMRI
PRRT3	25889_IDP_T1_FAST_ROIs_R_amygdala	5.89797e-05	0.0767043	4.02307	0.0190661	2822	Brain sMRI
SEZ6	25889_IDP_T1_FAST_ROIs_R_amygdala	0.000379813	0.0676351	3.5581	0.0190088	2822	Brain sMRI
SLITRK1	25889_IDP_T1_FAST_ROIs_R_amygdala	7.06975e-11	0.123938	6.54482	0.0189369	2822	Brain sMRI
VWC2L	25889_IDP_T1_FAST_ROIs_R_amygdala	0.000104667	0.0739516	3.88513	0.0190345	2822	Brain sMRI
CKB	25890_IDP_T1_FAST_ROIs_L_ventral_striatum	0.000526083	0.0661605	3.47119	0.0190599	2822	Brain sMRI
CRISP3	25890_IDP_T1_FAST_ROIs_L_ventral_striatum	3.95201e-05	0.0785393	4.11691	0.0190773	2822	Brain sMRI
DAND5	25890_IDP_T1_FAST_ROIs_L_ventral_striatum	0.000210327	-0.070446	-3.71121	0.018982	2822	Brain sMRI
IGSF9	25890_IDP_T1_FAST_ROIs_L_ventral_striatum	6.65659e-06	-0.0858964	-4.51304	0.0190329	2822	Brain sMRI
LGALS3BP	25890_IDP_T1_FAST_ROIs_L_ventral_striatum	2.87127e-05	-0.0797727	-4.19043	0.0190369	2822	Brain sMRI
PRAP1	25890_IDP_T1_FAST_ROIs_L_ventral_striatum	0.000555618	-0.0658526	-3.45643	0.0190522	2822	Brain sMRI
SERPINF1	25890_IDP_T1_FAST_ROIs_L_ventral_striatum	0.000311603	-0.0686931	-3.61001	0.0190285	2822	Brain sMRI
UPB1	25890_IDP_T1_FAST_ROIs_L_ventral_striatum	2.08718e-05	-0.0813448	-4.2627	0.0190829	2822	Brain sMRI
AMOT	25891_IDP_T1_FAST_ROIs_R_ventral_striatum	0.000257749	-0.0694647	-3.65917	0.0189837	2822	Brain sMRI
CKB	25891_IDP_T1_FAST_ROIs_R_ventral_striatum	0.000561376	0.0657794	3.45364	0.0190464	2822	Brain sMRI
CRISP3	25891_IDP_T1_FAST_ROIs_R_ventral_striatum	5.49068e-06	0.0867555	4.554	0.0190504	2822	Brain sMRI
GATA3	25891_IDP_T1_FAST_ROIs_R_ventral_striatum	0.000214469	-0.0702698	-3.70625	0.0189598	2822	Brain sMRI
GPD1	25891_IDP_T1_FAST_ROIs_R_ventral_striatum	7.39493e-06	-0.0852597	-4.49053	0.0189866	2822	Brain sMRI
HJV	25891_IDP_T1_FAST_ROIs_R_ventral_striatum	0.000241035	-0.0699264	-3.6764	0.0190203	2822	Brain sMRI
IFI30	25891_IDP_T1_FAST_ROIs_R_ventral_striatum	4.59824e-06	-0.0874606	-4.59143	0.0190487	2822	Brain sMRI
IGSF9	25891_IDP_T1_FAST_ROIs_R_ventral_striatum	1.45479e-07	-0.100132	-5.2718	0.0189938	2822	Brain sMRI
LGALS3BP	25891_IDP_T1_FAST_ROIs_R_ventral_striatum	8.51746e-06	-0.0848092	-4.46012	0.019015	2822	Brain sMRI
OCLN	25891_IDP_T1_FAST_ROIs_R_ventral_striatum	0.000579817	-0.0655734	-3.44487	0.0190351	2822	Brain sMRI
PALM2	25891_IDP_T1_FAST_ROIs_R_ventral_striatum	0.000438749	-0.0668462	-3.51985	0.0189912	2822	Brain sMRI
PRAP1	25891_IDP_T1_FAST_ROIs_R_ventral_striatum	4.51022e-05	-0.0777273	-4.08616	0.0190221	2822	Brain sMRI
PRG3	25891_IDP_T1_FAST_ROIs_R_ventral_striatum	0.000273169	-0.0692139	-3.64418	0.018993	2822	Brain sMRI
RNASE1	25891_IDP_T1_FAST_ROIs_R_ventral_striatum	0.000632022	-0.0651566	-3.4214	0.0190438	2822	Brain sMRI
SERPINF1	25891_IDP_T1_FAST_ROIs_R_ventral_striatum	3.36775e-05	-0.0789245	-4.15387	0.0190002	2822	Brain sMRI
UPB1	25891_IDP_T1_FAST_ROIs_R_ventral_striatum	1.13683e-07	-0.101213	-5.31733	0.0190346	2822	Brain sMRI
VNN1	25891_IDP_T1_FAST_ROIs_R_ventral_striatum	0.000188151	-0.0710577	-3.73945	0.0190022	2822	Brain sMRI
F10	25892_IDP_T1_FAST_ROIs_brain_stem	0.000184064	-0.0716818	-3.745	0.0191407	2822	Brain sMRI
FAM20A	25892_IDP_T1_FAST_ROIs_brain_stem	0.000299953	-0.0690758	-3.61993	0.0190821	2822	Brain sMRI
IGSF9	25892_IDP_T1_FAST_ROIs_brain_stem	7.75116e-06	-0.085413	-4.48042	0.0190636	2822	Brain sMRI
PTPRB	25892_IDP_T1_FAST_ROIs_brain_stem	0.000517266	-0.0663229	-3.47574	0.0190816	2822	Brain sMRI
SLITRK1	25892_IDP_T1_FAST_ROIs_brain_stem	0.000619205	0.065331	3.42699	0.0190637	2822	Brain sMRI
TTR	25892_IDP_T1_FAST_ROIs_brain_stem	0.000312825	-0.0687984	-3.60899	0.019063	2822	Brain sMRI
CHCHD6	25893_IDP_T1_FAST_ROIs_L_cerebellum_I-IV	0.000338016	-0.0684057	-3.58875	0.0190611	2822	Brain sMRI
HJV	25893_IDP_T1_FAST_ROIs_L_cerebellum_I-IV	0.000505629	-0.0663643	-3.48187	0.01906	2822	Brain sMRI
NPL	25893_IDP_T1_FAST_ROIs_L_cerebellum_I-IV	0.00015687	-0.0721388	-3.78515	0.0190584	2822	Brain sMRI
OCLN	25893_IDP_T1_FAST_ROIs_L_cerebellum_I-IV	0.000279973	-0.0693561	-3.63782	0.0190653	2822	Brain sMRI
PTGR1	25893_IDP_T1_FAST_ROIs_L_cerebellum_I-IV	0.000272516	-0.0694978	-3.6448	0.0190677	2822	Brain sMRI
UPB1	25893_IDP_T1_FAST_ROIs_L_cerebellum_I-IV	0.000220727	-0.0707209	-3.69891	0.0191194	2822	Brain sMRI
RNASE1	25894_IDP_T1_FAST_ROIs_R_cerebellum_I-IV	0.000409994	-0.0674507	-3.53787	0.0190654	2822	Brain sMRI
OCLN	25895_IDP_T1_FAST_ROIs_L_cerebellum_V	0.000243111	-0.0700293	-3.6742	0.0190597	2822	Brain sMRI
RPL14	25895_IDP_T1_FAST_ROIs_L_cerebellum_V	0.000233767	-0.0700826	-3.68425	0.0190222	2822	Brain sMRI
SERPINF1	25895_IDP_T1_FAST_ROIs_L_cerebellum_V	0.000168303	-0.071737	-3.76753	0.0190409	2822	Brain sMRI
CLEC4M	25896_IDP_T1_FAST_ROIs_R_cerebellum_V	0.000414044	0.0674768	3.53526	0.0190868	2822	Brain sMRI
RPL14	25896_IDP_T1_FAST_ROIs_R_cerebellum_V	4.66907e-05	-0.0775568	-4.07806	0.019018	2822	Brain sMRI
CFD	25897_IDP_T1_FAST_ROIs_L_cerebellum_VI	0.000316139	-0.0686315	-3.60625	0.0190313	2822	Brain sMRI
ELN	25897_IDP_T1_FAST_ROIs_L_cerebellum_VI	0.000156799	-0.0719417	-3.78526	0.0190057	2822	Brain sMRI
FABP3	25897_IDP_T1_FAST_ROIs_L_cerebellum_VI	0.000543781	-0.0658592	-3.46225	0.0190221	2822	Brain sMRI
IFI30	25897_IDP_T1_FAST_ROIs_L_cerebellum_VI	0.000430297	-0.0673167	-3.52503	0.0190968	2822	Brain sMRI
IGLC2	25897_IDP_T1_FAST_ROIs_L_cerebellum_VI	5.15325e-05	-0.0771019	-4.05492	0.0190144	2822	Brain sMRI
PALM	25897_IDP_T1_FAST_ROIs_L_cerebellum_VI	6.4297e-05	-0.0758924	-4.00258	0.0189609	2822	Brain sMRI
PDZK1	25897_IDP_T1_FAST_ROIs_L_cerebellum_VI	0.000185932	-0.0711607	-3.74245	0.0190145	2822	Brain sMRI
RNASE6	25897_IDP_T1_FAST_ROIs_L_cerebellum_VI	0.000570793	-0.0657752	-3.44913	0.0190701	2822	Brain sMRI
SERPIND1	25897_IDP_T1_FAST_ROIs_L_cerebellum_VI	0.000372788	-0.0676539	-3.56302	0.0189878	2822	Brain sMRI
SERPINF1	25897_IDP_T1_FAST_ROIs_L_cerebellum_VI	0.000105063	-0.0739013	-3.88421	0.0190261	2822	Brain sMRI
CFD	25898_IDP_T1_FAST_ROIs_V_cerebellum_VI	0.000321737	-0.0685737	-3.60166	0.0190394	2822	Brain sMRI
DNPEP	25898_IDP_T1_FAST_ROIs_V_cerebellum_VI	0.000549539	-0.0658282	-3.4594	0.0190288	2822	Brain sMRI
OCLN	25898_IDP_T1_FAST_ROIs_V_cerebellum_VI	0.000525724	-0.0661678	-3.47137	0.019061	2822	Brain sMRI
CLEC4M	25899_IDP_T1_FAST_ROIs_R_cerebellum_VI	0.000584286	0.0656307	3.44279	0.0190632	2822	Brain sMRI
ELN	25899_IDP_T1_FAST_ROIs_R_cerebellum_VI	0.000480011	-0.0664388	-3.49583	0.0190052	2822	Brain sMRI
GPD1	25899_IDP_T1_FAST_ROIs_R_cerebellum_VI	2.21419e-05	-0.0807575	-4.24939	0.0190045	2822	Brain sMRI
IGLC2	25899_IDP_T1_FAST_ROIs_R_cerebellum_VI	0.000167051	-0.0716724	-3.7694	0.0190143	2822	Brain sMRI
IL36A	25899_IDP_T1_FAST_ROIs_R_cerebellum_VI	0.000548552	-0.0657334	-3.45989	0.0189987	2822	Brain sMRI
PALM	25899_IDP_T1_FAST_ROIs_R_cerebellum_VI	0.000263586	-0.0692766	-3.6534	0.0189622	2822	Brain sMRI
SLITRK1	25899_IDP_T1_FAST_ROIs_R_cerebellum_VI	5.72095e-05	0.0766379	4.03028	0.0190155	2822	Brain sMRI
CBLN1	25900_IDP_T1_FAST_ROIs_L_cerebellum_crus_I	0.000448626	-0.0667921	-3.51391	0.0190079	2822	Brain sMRI
GPD1	25904_IDP_T1_FAST_ROIs_V_cerebellum_crus_II	0.000353104	-0.0681111	-3.5773	0.0190398	2822	Brain sMRI
LECT2	25904_IDP_T1_FAST_ROIs_V_cerebellum_crus_II	0.000507016	-0.0661658	-3.48113	0.019007	2822	Brain sMRI
NECTIN1	25904_IDP_T1_FAST_ROIs_V_cerebellum_crus_II	0.00021091	-0.0705161	-3.7105	0.0190044	2822	Brain sMRI
ADIPOQ	25906_IDP_T1_FAST_ROIs_L_cerebellum_VIIb	0.000414614	0.0673045	3.53489	0.01904	2822	Brain sMRI
CHCHD10	25906_IDP_T1_FAST_ROIs_L_cerebellum_VIIb	0.000193258	-0.0710026	-3.73268	0.0190219	2822	Brain sMRI
GPD1	25906_IDP_T1_FAST_ROIs_L_cerebellum_VIIb	0.000334036	-0.0683029	-3.59186	0.019016	2822	Brain sMRI
IGSF9	25906_IDP_T1_FAST_ROIs_L_cerebellum_VIIb	0.000116473	-0.0734838	-3.85895	0.0190424	2822	Brain sMRI
INSL5	25906_IDP_T1_FAST_ROIs_L_cerebellum_VIIb	8.59782e-05	-0.0746332	-3.93292	0.0189766	2822	Brain sMRI
NPL	25906_IDP_T1_FAST_ROIs_L_cerebellum_VIIb	0.000133997	-0.072767	-3.82437	0.0190272	2822	Brain sMRI
SERPINF1	25906_IDP_T1_FAST_ROIs_L_cerebellum_VIIb	7.63108e-06	-0.0851705	-4.48378	0.0189953	2822	Brain sMRI
UPB1	25906_IDP_T1_FAST_ROIs_L_cerebellum_VIIb	0.000259313	-0.0698244	-3.65761	0.0190902	2822	Brain sMRI
CHCHD10	25907_IDP_T1_FAST_ROIs_V_cerebellum_VIIb	0.000134261	-0.0728641	-3.82388	0.019055	2822	Brain sMRI
FCN1	25907_IDP_T1_FAST_ROIs_V_cerebellum_VIIb	0.000430739	-0.0671264	-3.52475	0.0190443	2822	Brain sMRI
GPD1	25907_IDP_T1_FAST_ROIs_V_cerebellum_VIIb	1.05014e-05	-0.0840076	-4.41471	0.019029	2822	Brain sMRI
IGSF9	25907_IDP_T1_FAST_ROIs_V_cerebellum_VIIb	3.61653e-06	-0.0884483	-4.64168	0.0190552	2822	Brain sMRI
OCLN	25907_IDP_T1_FAST_ROIs_V_cerebellum_VIIb	0.000377758	-0.0678894	-3.55953	0.0190726	2822	Brain sMRI
RBP7	25907_IDP_T1_FAST_ROIs_V_cerebellum_VIIb	0.000479678	-0.0664723	-3.49601	0.0190137	2822	Brain sMRI
UPB1	25907_IDP_T1_FAST_ROIs_V_cerebellum_VIIb	0.0006225	-0.0655354	-3.42554	0.0191314	2822	Brain sMRI
CHCHD10	25908_IDP_T1_FAST_ROIs_R_cerebellum_VIIb	0.000376535	-0.0677405	-3.56039	0.0190262	2822	Brain sMRI
GPD1	25908_IDP_T1_FAST_ROIs_R_cerebellum_VIIb	0.000137356	-0.0725858	-3.81823	0.0190103	2822	Brain sMRI
PALM	25908_IDP_T1_FAST_ROIs_R_cerebellum_VIIb	0.000237433	-0.0697614	-3.68026	0.0189556	2822	Brain sMRI
RNASE6	25908_IDP_T1_FAST_ROIs_R_cerebellum_VIIb	0.000110766	-0.0737313	-3.87127	0.0190457	2822	Brain sMRI
SERPINF1	25908_IDP_T1_FAST_ROIs_R_cerebellum_VIIb	4.34262e-06	-0.0874266	-4.60344	0.0189916	2822	Brain sMRI
ADIPOQ	25909_IDP_T1_FAST_ROIs_L_cerebellum_VIIIa	0.000135669	0.0727435	3.82129	0.0190363	2822	Brain sMRI
CHCHD10	25909_IDP_T1_FAST_ROIs_L_cerebellum_VIIIa	0.000167237	-0.0717055	-3.76912	0.0190245	2822	Brain sMRI
FABP3	25909_IDP_T1_FAST_ROIs_L_cerebellum_VIIIa	0.00043265	-0.0669844	-3.52357	0.0190103	2822	Brain sMRI
GPD1	25909_IDP_T1_FAST_ROIs_L_cerebellum_VIIIa	3.08755e-05	-0.0793198	-4.17382	0.0190041	2822	Brain sMRI
IGSF9	25909_IDP_T1_FAST_ROIs_L_cerebellum_VIIIa	0.000168664	-0.0717549	-3.76699	0.0190483	2822	Brain sMRI
INSL5	25909_IDP_T1_FAST_ROIs_L_cerebellum_VIIIa	4.0161e-06	-0.0875921	-4.61982	0.0189601	2822	Brain sMRI
MXRA8	25909_IDP_T1_FAST_ROIs_L_cerebellum_VIIIa	0.000172417	0.0715729	3.76146	0.0190279	2822	Brain sMRI
NPL	25909_IDP_T1_FAST_ROIs_L_cerebellum_VIIIa	3.38334e-05	-0.0789938	-4.15281	0.0190218	2822	Brain sMRI
PDZK1	25909_IDP_T1_FAST_ROIs_L_cerebellum_VIIIa	0.000607181	-0.0652548	-3.43233	0.0190118	2822	Brain sMRI
SERPINF1	25909_IDP_T1_FAST_ROIs_L_cerebellum_VIIIa	9.20072e-05	-0.0744724	-3.91651	0.019015	2822	Brain sMRI
UPB1	25909_IDP_T1_FAST_ROIs_L_cerebellum_VIIIa	0.000298374	-0.0691473	-3.6213	0.0190946	2822	Brain sMRI
C3	25910_IDP_T1_FAST_ROIs_V_cerebellum_VIIIa	0.000461574	-0.0666156	-3.50631	0.0189988	2822	Brain sMRI
CTBS	25910_IDP_T1_FAST_ROIs_V_cerebellum_VIIIa	0.000319788	-0.0685856	-3.60325	0.0190344	2822	Brain sMRI
DNPEP	25910_IDP_T1_FAST_ROIs_V_cerebellum_VIIIa	0.000433137	-0.0669597	-3.52328	0.019005	2822	Brain sMRI
ENPP6	25910_IDP_T1_FAST_ROIs_V_cerebellum_VIIIa	0.000196475	0.070916	3.7285	0.01902	2822	Brain sMRI
GFRAL	25910_IDP_T1_FAST_ROIs_V_cerebellum_VIIIa	0.000233406	0.0700657	3.68464	0.0190156	2822	Brain sMRI
GPD1	25910_IDP_T1_FAST_ROIs_V_cerebellum_VIIIa	0.000154481	-0.0720308	-3.78898	0.0190106	2822	Brain sMRI
IFI30	25910_IDP_T1_FAST_ROIs_V_cerebellum_VIIIa	0.000383888	-0.067841	-3.55528	0.0190818	2822	Brain sMRI
IGSF9	25910_IDP_T1_FAST_ROIs_V_cerebellum_VIIIa	9.1178e-06	-0.0845751	-4.44539	0.0190253	2822	Brain sMRI
NPL	25910_IDP_T1_FAST_ROIs_V_cerebellum_VIIIa	0.000128845	-0.0729487	-3.83407	0.0190265	2822	Brain sMRI
OCLN	25910_IDP_T1_FAST_ROIs_V_cerebellum_VIIIa	0.000349947	-0.0681427	-3.57966	0.0190361	2822	Brain sMRI
PALM3	25910_IDP_T1_FAST_ROIs_V_cerebellum_VIIIa	0.000545519	-0.0655914	-3.46139	0.0189494	2822	Brain sMRI
PDZK1	25910_IDP_T1_FAST_ROIs_V_cerebellum_VIIIa	0.000438806	-0.0668966	-3.51981	0.0190057	2822	Brain sMRI
UPB1	25910_IDP_T1_FAST_ROIs_V_cerebellum_VIIIa	0.000610936	-0.0655089	-3.43065	0.0190952	2822	Brain sMRI
GPD1	25911_IDP_T1_FAST_ROIs_R_cerebellum_VIIIa	1.79471e-05	-0.0816703	-4.29652	0.0190085	2822	Brain sMRI
IGSF9	25911_IDP_T1_FAST_ROIs_R_cerebellum_VIIIa	0.000153605	-0.0722286	-3.79041	0.0190556	2822	Brain sMRI
INSL5	25911_IDP_T1_FAST_ROIs_R_cerebellum_VIIIa	2.02176e-05	-0.0810354	-4.26985	0.0189785	2822	Brain sMRI
OCLN	25911_IDP_T1_FAST_ROIs_R_cerebellum_VIIIa	0.000597203	-0.0654767	-3.43684	0.0190514	2822	Brain sMRI
PALM	25911_IDP_T1_FAST_ROIs_R_cerebellum_VIIIa	0.000287945	-0.0688647	-3.63054	0.0189682	2822	Brain sMRI
SERPINF1	25911_IDP_T1_FAST_ROIs_R_cerebellum_VIIIa	2.56706e-06	-0.089536	-4.71255	0.0189995	2822	Brain sMRI
APOE	25912_IDP_T1_FAST_ROIs_L_cerebellum_VIIIb	0.000482468	0.0665097	3.49446	0.0190329	2822	Brain sMRI
GATA3	25912_IDP_T1_FAST_ROIs_L_cerebellum_VIIIb	0.000518279	-0.0659505	-3.47521	0.0189774	2822	Brain sMRI
MXRA8	25912_IDP_T1_FAST_ROIs_L_cerebellum_VIIIb	0.000364914	0.0679344	3.56865	0.0190364	2822	Brain sMRI
NT5C1A	25912_IDP_T1_FAST_ROIs_L_cerebellum_VIIIb	0.000199171	-0.0706325	-3.72505	0.0189615	2822	Brain sMRI
CD300A	25913_IDP_T1_FAST_ROIs_V_cerebellum_VIIIb	0.00024236	0.0698128	3.67499	0.0189967	2822	Brain sMRI
CLEC2L	25913_IDP_T1_FAST_ROIs_V_cerebellum_VIIIb	0.000342226	-0.0680999	-3.58551	0.0189931	2822	Brain sMRI
CNTNAP4	25913_IDP_T1_FAST_ROIs_V_cerebellum_VIIIb	0.000229929	-0.070408	-3.68848	0.0190886	2822	Brain sMRI
NT5C1A	25913_IDP_T1_FAST_ROIs_V_cerebellum_VIIIb	0.000596372	-0.0652548	-3.43722	0.0189847	2822	Brain sMRI
PALM3	25913_IDP_T1_FAST_ROIs_V_cerebellum_VIIIb	7.62474e-05	-0.0751192	-3.96184	0.0189607	2822	Brain sMRI
APOE	25914_IDP_T1_FAST_ROIs_R_cerebellum_VIIIb	0.000370002	0.0679324	3.565	0.0190554	2822	Brain sMRI
ADIPOQ	25916_IDP_T1_FAST_ROIs_V_cerebellum_IX	4.62942e-05	0.0776404	4.08006	0.0190292	2822	Brain sMRI
CTRL	25916_IDP_T1_FAST_ROIs_V_cerebellum_IX	0.000158142	0.0718214	3.78313	0.0189847	2822	Brain sMRI
RNASE1	25916_IDP_T1_FAST_ROIs_V_cerebellum_IX	0.000490726	-0.0664839	-3.48991	0.0190503	2822	Brain sMRI
CD300A	25917_IDP_T1_FAST_ROIs_R_cerebellum_IX	0.000343521	0.0680724	3.58452	0.0189907	2822	Brain sMRI
IL21R	25917_IDP_T1_FAST_ROIs_R_cerebellum_IX	0.000471477	-0.0665764	-3.50063	0.0190184	2822	Brain sMRI
BGLAP	25918_IDP_T1_FAST_ROIs_L_cerebellum_X	2.61932e-06	-0.0893494	-4.70841	0.0189766	2822	Brain sMRI
CFH	25918_IDP_T1_FAST_ROIs_L_cerebellum_X	0.000157434	-0.0722547	-3.78425	0.0190935	2822	Brain sMRI
CWC15	25918_IDP_T1_FAST_ROIs_L_cerebellum_X	0.000194296	-0.0708193	-3.73133	0.0189796	2822	Brain sMRI
IGSF9	25918_IDP_T1_FAST_ROIs_L_cerebellum_X	0.000194954	-0.0711298	-3.73047	0.0190672	2822	Brain sMRI
LECT2	25918_IDP_T1_FAST_ROIs_L_cerebellum_X	6.02797e-07	-0.0948435	-5.002	0.0189611	2822	Brain sMRI
LILRA6	25918_IDP_T1_FAST_ROIs_L_cerebellum_X	0.000205483	-0.0707652	-3.71713	0.0190376	2822	Brain sMRI
PALM	25918_IDP_T1_FAST_ROIs_L_cerebellum_X	0.000206679	-0.0705085	-3.71566	0.018976	2822	Brain sMRI
PRAP1	25918_IDP_T1_FAST_ROIs_L_cerebellum_X	0.000487986	-0.0665591	-3.49141	0.0190637	2822	Brain sMRI
FSHB	25919_IDP_T1_FAST_ROIs_V_cerebellum_X	0.000169383	0.0718505	3.76592	0.0190791	2822	Brain sMRI
GPD1	25919_IDP_T1_FAST_ROIs_V_cerebellum_X	0.000212589	-0.0706033	-3.70849	0.0190383	2822	Brain sMRI
MAMDC4	25919_IDP_T1_FAST_ROIs_V_cerebellum_X	7.61239e-05	-0.0753979	-3.96223	0.0190292	2822	Brain sMRI
PDZK1	25919_IDP_T1_FAST_ROIs_V_cerebellum_X	0.000353993	-0.0680634	-3.57664	0.01903	2822	Brain sMRI
VWC2L	25919_IDP_T1_FAST_ROIs_V_cerebellum_X	0.000149962	0.0723007	3.79639	0.0190446	2822	Brain sMRI
BGLAP	25920_IDP_T1_FAST_ROIs_R_cerebellum_X	7.74472e-06	-0.085024	-4.4806	0.018976	2822	Brain sMRI
DMP1	25920_IDP_T1_FAST_ROIs_R_cerebellum_X	1.58904e-05	-0.0820074	-4.32362	0.0189673	2822	Brain sMRI
FSHB	25920_IDP_T1_FAST_ROIs_R_cerebellum_X	0.000286371	-0.0692655	-3.63196	0.0190711	2822	Brain sMRI
IGSF9	25920_IDP_T1_FAST_ROIs_R_cerebellum_X	0.000442596	-0.067061	-3.51752	0.0190648	2822	Brain sMRI
LECT2	25920_IDP_T1_FAST_ROIs_R_cerebellum_X	5.32712e-05	-0.0768257	-4.04711	0.0189828	2822	Brain sMRI
LILRA6	25920_IDP_T1_FAST_ROIs_R_cerebellum_X	0.000150593	-0.0722175	-3.79535	0.0190279	2822	Brain sMRI
PRAP1	25920_IDP_T1_FAST_ROIs_R_cerebellum_X	0.000616122	-0.0653358	-3.42835	0.0190575	2822	Brain sMRI
PRR4	25920_IDP_T1_FAST_ROIs_R_cerebellum_X	8.69383e-05	-0.0746787	-3.93023	0.0190011	2822	Brain sMRI
CFB	25011_IDP_T1_FIRST_left_thalamus_volume	0.000217471	-0.0705941	-3.7027	0.0190656	2822	Brain sMRI
CFH	25011_IDP_T1_FIRST_left_thalamus_volume	3.94052e-06	-0.0881697	-4.62379	0.0190687	2822	Brain sMRI
CFI	25011_IDP_T1_FIRST_left_thalamus_volume	6.52993e-05	-0.0761166	-3.9989	0.0190344	2822	Brain sMRI
CRELD1	25011_IDP_T1_FIRST_left_thalamus_volume	3.18509e-05	-0.0792345	-4.16669	0.0190162	2822	Brain sMRI
FABP3	25011_IDP_T1_FIRST_left_thalamus_volume	1.73263e-06	-0.0910204	-4.79265	0.0189917	2822	Brain sMRI
FAM20A	25011_IDP_T1_FIRST_left_thalamus_volume	0.000253515	-0.0698357	-3.66343	0.0190629	2822	Brain sMRI
GPD1	25011_IDP_T1_FIRST_left_thalamus_volume	0.00014261	-0.0724885	-3.80891	0.0190313	2822	Brain sMRI
IGSF9	25011_IDP_T1_FIRST_left_thalamus_volume	0.000470272	-0.066778	-3.50132	0.0190722	2822	Brain sMRI
INHBB	25011_IDP_T1_FIRST_left_thalamus_volume	0.000253035	-0.0698378	-3.66392	0.0190609	2822	Brain sMRI
LECT2	25011_IDP_T1_FIRST_left_thalamus_volume	0.000100727	-0.0739718	-3.89449	0.0189939	2822	Brain sMRI
LGALS3BP	25011_IDP_T1_FIRST_left_thalamus_volume	9.77487e-05	-0.0743546	-3.9018	0.0190565	2822	Brain sMRI
LRTM2	25011_IDP_T1_FIRST_left_thalamus_volume	3.01863e-07	0.0973705	5.13489	0.0189626	2822	Brain sMRI
NT5C1A	25011_IDP_T1_FIRST_left_thalamus_volume	0.000249368	-0.0695995	-3.66767	0.0189765	2822	Brain sMRI
PALM2	25011_IDP_T1_FIRST_left_thalamus_volume	0.000432702	-0.0670058	-3.52354	0.0190166	2822	Brain sMRI
PRAP1	25011_IDP_T1_FIRST_left_thalamus_volume	4.73801e-05	-0.0776134	-4.07463	0.0190479	2822	Brain sMRI
PRRT3	25011_IDP_T1_FIRST_left_thalamus_volume	0.000293079	0.0691827	3.62596	0.0190799	2822	Brain sMRI
SEPTIN8	25011_IDP_T1_FIRST_left_thalamus_volume	0.000426178	-0.0672382	-3.52758	0.0190607	2822	Brain sMRI
SERPIND1	25011_IDP_T1_FIRST_left_thalamus_volume	2.78069e-06	-0.0890521	-4.69611	0.018963	2822	Brain sMRI
SERPING1	25011_IDP_T1_FIRST_left_thalamus_volume	0.000391959	-0.067821	-3.54978	0.0191057	2822	Brain sMRI
SEZ6	25011_IDP_T1_FIRST_left_thalamus_volume	5.48955e-05	0.0767591	4.04003	0.0189996	2822	Brain sMRI
SLITRK1	25011_IDP_T1_FIRST_left_thalamus_volume	1.60121e-11	0.128096	6.76671	0.0189303	2822	Brain sMRI
UNC5D	25011_IDP_T1_FIRST_left_thalamus_volume	1.17539e-05	0.083425	4.3901	0.019003	2822	Brain sMRI
VWC2L	25011_IDP_T1_FIRST_left_thalamus_volume	1.0866e-06	0.0928762	4.88618	0.0190079	2822	Brain sMRI
APCS	25012_IDP_T1_FIRST_right_thalamus_volume	0.000456445	-0.0672689	-3.5093	0.0191688	2822	Brain sMRI
CFB	25012_IDP_T1_FIRST_right_thalamus_volume	0.00020286	-0.07094	-3.72039	0.0190679	2822	Brain sMRI
CFH	25012_IDP_T1_FIRST_right_thalamus_volume	2.85963e-06	-0.0894417	-4.69034	0.0190694	2822	Brain sMRI
CFI	25012_IDP_T1_FIRST_right_thalamus_volume	5.10968e-05	-0.0772256	-4.05692	0.0190355	2822	Brain sMRI
CRELD1	25012_IDP_T1_FIRST_right_thalamus_volume	0.000174052	-0.0715353	-3.75909	0.01903	2822	Brain sMRI
FABP3	25012_IDP_T1_FIRST_right_thalamus_volume	1.01509e-06	-0.0930493	-4.89969	0.0189909	2822	Brain sMRI
GPD1	25012_IDP_T1_FIRST_right_thalamus_volume	0.000565301	-0.0657314	-3.45175	0.0190429	2822	Brain sMRI
IGLC2	25012_IDP_T1_FIRST_right_thalamus_volume	0.000612139	-0.0653098	-3.43012	0.0190401	2822	Brain sMRI
LECT2	25012_IDP_T1_FIRST_right_thalamus_volume	8.98685e-05	-0.0745061	-3.92221	0.0189959	2822	Brain sMRI
LGALS3BP	25012_IDP_T1_FIRST_right_thalamus_volume	5.11756e-05	-0.0772977	-4.05656	0.019055	2822	Brain sMRI
LRTM2	25012_IDP_T1_FIRST_right_thalamus_volume	2.54111e-07	0.097997	5.16749	0.0189642	2822	Brain sMRI
NT5C1A	25012_IDP_T1_FIRST_right_thalamus_volume	0.000524359	-0.0659137	-3.47207	0.018984	2822	Brain sMRI
PALM2	25012_IDP_T1_FIRST_right_thalamus_volume	0.000228775	-0.0701619	-3.68977	0.0190153	2822	Brain sMRI
PRAP1	25012_IDP_T1_FIRST_right_thalamus_volume	4.099e-05	-0.0782645	-4.10843	0.0190497	2822	Brain sMRI
PRRT3	25012_IDP_T1_FIRST_right_thalamus_volume	4.75519e-05	0.0776905	4.07379	0.0190708	2822	Brain sMRI
PTPRR	25012_IDP_T1_FIRST_right_thalamus_volume	0.000161205	0.0721918	3.77833	0.0191068	2822	Brain sMRI
SERPIND1	25012_IDP_T1_FIRST_right_thalamus_volume	7.53135e-06	-0.0851209	-4.4866	0.0189722	2822	Brain sMRI
SERPINF1	25012_IDP_T1_FIRST_right_thalamus_volume	0.000451002	-0.0668964	-3.5125	0.0190452	2822	Brain sMRI
SERPING1	25012_IDP_T1_FIRST_right_thalamus_volume	0.000419085	-0.0674934	-3.53205	0.0191089	2822	Brain sMRI
SEZ6	25012_IDP_T1_FIRST_right_thalamus_volume	6.78915e-06	0.085617	4.50883	0.0189887	2822	Brain sMRI
SLITRK1	25012_IDP_T1_FIRST_right_thalamus_volume	6.48494e-12	0.130568	6.89851	0.018927	2822	Brain sMRI
UNC5D	25012_IDP_T1_FIRST_right_thalamus_volume	2.84876e-05	0.0797006	4.19223	0.0190115	2822	Brain sMRI
VWC2L	25012_IDP_T1_FIRST_right_thalamus_volume	4.10576e-07	0.096469	5.07618	0.0190043	2822	Brain sMRI
CRISP3	25013_IDP_T1_FIRST_left_caudate_volume	0.000240228	0.070217	3.67726	0.0190949	2822	Brain sMRI
FABP3	25013_IDP_T1_FIRST_left_caudate_volume	2.60889e-05	-0.0800487	-4.21226	0.0190037	2822	Brain sMRI
LGALS3BP	25013_IDP_T1_FIRST_left_caudate_volume	0.000589356	-0.0655828	-3.44044	0.0190623	2822	Brain sMRI
LRTM2	25013_IDP_T1_FIRST_left_caudate_volume	7.62607e-05	0.0752469	3.9618	0.0189931	2822	Brain sMRI
NT5C1A	25013_IDP_T1_FIRST_left_caudate_volume	0.000116561	-0.0731848	-3.85876	0.0189659	2822	Brain sMRI
PBK	25013_IDP_T1_FIRST_left_caudate_volume	0.000204327	-0.0706292	-3.71856	0.0189937	2822	Brain sMRI
PRRT3	25013_IDP_T1_FIRST_left_caudate_volume	0.000107493	0.0739561	3.87862	0.0190677	2822	Brain sMRI
SEZ6	25013_IDP_T1_FIRST_left_caudate_volume	0.000192917	0.0709371	3.73313	0.0190021	2822	Brain sMRI
SLITRK1	25013_IDP_T1_FIRST_left_caudate_volume	2.94513e-07	0.0976001	5.13956	0.01899	2822	Brain sMRI
AFM	25014_IDP_T1_FIRST_right_caudate_volume	0.000505985	-0.066114	-3.48168	0.0189891	2822	Brain sMRI
CRISP3	25014_IDP_T1_FIRST_right_caudate_volume	0.000214691	0.0707055	3.70598	0.0190788	2822	Brain sMRI
FABP3	25014_IDP_T1_FIRST_right_caudate_volume	0.000403186	-0.0673253	-3.54231	0.0190061	2822	Brain sMRI
GHR	25014_IDP_T1_FIRST_right_caudate_volume	0.000322034	-0.0685146	-3.60142	0.0190243	2822	Brain sMRI
IGSF9	25014_IDP_T1_FIRST_right_caudate_volume	0.000123636	-0.0732042	-3.84425	0.0190425	2822	Brain sMRI
LGALS3BP	25014_IDP_T1_FIRST_right_caudate_volume	4.29049e-05	-0.0779813	-4.0978	0.01903	2822	Brain sMRI
LRTM2	25014_IDP_T1_FIRST_right_caudate_volume	1.03189e-05	0.0837962	4.41853	0.0189647	2822	Brain sMRI
NT5C1A	25014_IDP_T1_FIRST_right_caudate_volume	2.10807e-05	-0.0806909	-4.26046	0.0189395	2822	Brain sMRI
PRRT3	25014_IDP_T1_FIRST_right_caudate_volume	0.000633123	0.0652153	3.42092	0.0190637	2822	Brain sMRI
SERPINF1	25014_IDP_T1_FIRST_right_caudate_volume	0.000571257	-0.0656082	-3.44891	0.0190229	2822	Brain sMRI
SLITRK1	25014_IDP_T1_FIRST_right_caudate_volume	1.89308e-06	0.090657	4.77472	0.0189869	2822	Brain sMRI
CYTL1	25015_IDP_T1_FIRST_left_putamen_volume	0.000308655	-0.0686826	-3.61249	0.0190125	2822	Brain sMRI
IGSF9	25015_IDP_T1_FIRST_left_putamen_volume	0.000442319	-0.0669943	-3.51769	0.019045	2822	Brain sMRI
NEB	25015_IDP_T1_FIRST_left_putamen_volume	0.000624335	-0.0649348	-3.42474	0.0189605	2822	Brain sMRI
CWC15	25016_IDP_T1_FIRST_right_putamen_volume	0.000165202	-0.071593	-3.77219	0.0189791	2822	Brain sMRI
EFHD1	25016_IDP_T1_FIRST_right_putamen_volume	0.000255135	-0.0695797	-3.66179	0.0190015	2822	Brain sMRI
IGSF9	25016_IDP_T1_FIRST_right_putamen_volume	0.00028494	-0.0692872	-3.63326	0.0190702	2822	Brain sMRI
LMNB1	25016_IDP_T1_FIRST_right_putamen_volume	0.00048831	-0.0665034	-3.49123	0.0190487	2822	Brain sMRI
SERPIND1	25016_IDP_T1_FIRST_right_putamen_volume	0.000531468	-0.0658943	-3.46844	0.0189983	2822	Brain sMRI
THRAP3	25016_IDP_T1_FIRST_right_putamen_volume	0.000317113	0.0686229	3.60544	0.0190331	2822	Brain sMRI
CSPG4	25017_IDP_T1_FIRST_left_pallidum_volume	0.000487117	0.0663894	3.49189	0.0190125	2822	Brain sMRI
PMCH	25017_IDP_T1_FIRST_left_pallidum_volume	0.000590296	-0.0652478	-3.44001	0.0189673	2822	Brain sMRI
CFB	25018_IDP_T1_FIRST_right_pallidum_volume	0.000448619	-0.0669437	-3.51391	0.019051	2822	Brain sMRI
CFH	25018_IDP_T1_FIRST_right_pallidum_volume	0.000215976	-0.0706651	-3.70446	0.0190757	2822	Brain sMRI
CFI	25018_IDP_T1_FIRST_right_pallidum_volume	7.62434e-05	-0.0753396	-3.96186	0.0190162	2822	Brain sMRI
IGSF9	25018_IDP_T1_FIRST_right_pallidum_volume	9.06881e-05	-0.0746465	-3.92001	0.0190424	2822	Brain sMRI
LGALS3BP	25018_IDP_T1_FIRST_right_pallidum_volume	0.000417819	-0.067289	-3.53285	0.0190467	2822	Brain sMRI
LRTM2	25018_IDP_T1_FIRST_right_pallidum_volume	4.79836e-05	0.0772668	4.07167	0.0189767	2822	Brain sMRI
NHLRC3	25018_IDP_T1_FIRST_right_pallidum_volume	0.000633058	-0.06531	-3.42095	0.0190912	2822	Brain sMRI
PALM2	25018_IDP_T1_FIRST_right_pallidum_volume	0.000530202	-0.0659083	-3.46908	0.0189988	2822	Brain sMRI
SERPINF1	25018_IDP_T1_FIRST_right_pallidum_volume	0.000612805	-0.0652533	-3.42982	0.0190253	2822	Brain sMRI
SLITRK1	25018_IDP_T1_FIRST_right_pallidum_volume	0.000168003	0.0716597	3.76798	0.0190181	2822	Brain sMRI
B2M	25019_IDP_T1_FIRST_left_hippocampus_volume	4.89241e-05	-0.0772823	-4.06712	0.0190017	2822	Brain sMRI
BLOC1S2	25019_IDP_T1_FIRST_left_hippocampus_volume	0.000412129	0.0673907	3.53649	0.0190558	2822	Brain sMRI
C1QTNF6	25019_IDP_T1_FIRST_left_hippocampus_volume	0.00056041	-0.0658263	-3.4541	0.0190574	2822	Brain sMRI
CRISP3	25019_IDP_T1_FIRST_left_hippocampus_volume	0.0004185	0.0675303	3.53242	0.0191173	2822	Brain sMRI
SLITRK1	25019_IDP_T1_FIRST_left_hippocampus_volume	1.30387e-05	0.0831262	4.36733	0.0190336	2822	Brain sMRI
TIGIT	25019_IDP_T1_FIRST_left_hippocampus_volume	0.000494723	-0.0663684	-3.48773	0.0190291	2822	Brain sMRI
ADAM12	25020_IDP_T1_FIRST_right_hippocampus_volume	5.21861e-06	-0.0868552	-4.56475	0.0190274	2822	Brain sMRI
CFH	25020_IDP_T1_FIRST_right_hippocampus_volume	0.000148685	-0.0726201	-3.79853	0.019118	2822	Brain sMRI
CRISP3	25020_IDP_T1_FIRST_right_hippocampus_volume	6.5417e-05	0.0764415	3.99847	0.0191177	2822	Brain sMRI
FABP3	25020_IDP_T1_FIRST_right_hippocampus_volume	0.00018248	-0.0713742	-3.74718	0.0190474	2822	Brain sMRI
LGALS3BP	25020_IDP_T1_FIRST_right_hippocampus_volume	0.000496332	-0.0665724	-3.48686	0.0190924	2822	Brain sMRI
LMNB1	25020_IDP_T1_FIRST_right_hippocampus_volume	0.000247388	-0.0699762	-3.66972	0.0190685	2822	Brain sMRI
ORM1	25020_IDP_T1_FIRST_right_hippocampus_volume	0.000443101	-0.0672428	-3.51722	0.0191182	2822	Brain sMRI
PDZK1	25020_IDP_T1_FIRST_right_hippocampus_volume	5.63568e-05	-0.0768005	-4.03383	0.0190391	2822	Brain sMRI
SERPINA3	25020_IDP_T1_FIRST_right_hippocampus_volume	0.000230681	-0.0701637	-3.68765	0.0190267	2822	Brain sMRI
KLRK1	25021_IDP_T1_FIRST_left_amygdala_volume	0.00023025	0.0700348	3.68812	0.0189893	2822	Brain sMRI
OGT	25021_IDP_T1_FIRST_left_amygdala_volume	0.000268886	0.069303	3.64826	0.0189962	2822	Brain sMRI
AGT	25023_IDP_T1_FIRST_left_accumbens_volume	9.13968e-05	-0.0743533	-3.91812	0.0189768	2822	Brain sMRI
CEACAM16	25024_IDP_T1_FIRST_right_accumbens_volume	5.24315e-05	0.077116	4.05085	0.019037	2822	Brain sMRI
CRISP3	25024_IDP_T1_FIRST_right_accumbens_volume	4.48961e-05	0.0780174	4.08723	0.0190881	2822	Brain sMRI
LRTM2	25024_IDP_T1_FIRST_right_accumbens_volume	0.00040406	0.067321	3.54173	0.0190079	2822	Brain sMRI
PCDH9	25024_IDP_T1_FIRST_right_accumbens_volume	0.000158275	0.072237	3.78292	0.0190956	2822	Brain sMRI
CEACAM16	26501_aseg_global_intensity_3rd-Ventricle	5.39141e-06	0.0864288	4.55786	0.0189626	2822	Brain sMRI
MAN1A2	26502_aseg_global_intensity_4th-Ventricle	0.000285533	-0.0687057	-3.63272	0.018913	2822	Brain sMRI
NPTX2	26504_aseg_global_intensity_Brain-Stem	6.30969e-05	-0.076491	-4.00706	0.019089	2822	Brain sMRI
TRIM24	26504_aseg_global_intensity_Brain-Stem	0.000602838	0.0654339	3.43429	0.0190531	2822	Brain sMRI
TTR	26504_aseg_global_intensity_Brain-Stem	0.000442904	-0.067037	-3.51733	0.019059	2822	Brain sMRI
CEACAM16	26505_aseg_global_intensity_CSF	8.35398e-05	0.0749496	3.93986	0.0190234	2822	Brain sMRI
PRG3	26505_aseg_global_intensity_CSF	0.00041011	-0.0672282	-3.53779	0.0190029	2822	Brain sMRI
TXNL1	26506_aseg_global_intensity_WM-hypointensities	0.000453423	-0.0668742	-3.51107	0.0190467	2822	Brain sMRI
SATB1	26509_aseg_global_intensity_CC-Posterior	7.26176e-05	-0.0755736	-3.97354	0.0190192	2822	Brain sMRI
SMNDC1	26509_aseg_global_intensity_CC-Posterior	1.43257e-05	-0.082547	-4.34658	0.0189913	2822	Brain sMRI
CHCHD10	26510_aseg_global_intensity_CC-Mid-Posterior	0.000386391	-0.0676939	-3.55356	0.0190496	2822	Brain sMRI
C7ORF50	26511_aseg_global_intensity_CC-Central	0.000496898	-0.0664578	-3.48655	0.0190612	2822	Brain sMRI
C7	26512_aseg_global_intensity_CC-Mid-Anterior	5.31459e-05	-0.0779711	-4.04767	0.0192632	2822	Brain sMRI
OCLN	26512_aseg_global_intensity_CC-Mid-Anterior	0.000214813	-0.0705088	-3.70584	0.0190264	2822	Brain sMRI
TET2	26513_aseg_global_intensity_CC-Anterior	0.000206505	-0.0705409	-3.71587	0.0189837	2822	Brain sMRI
AHNAK	26514_aseg_global_volume_BrainSeg	6.78295e-05	-0.0762187	-3.98984	0.0191032	2822	Brain sMRI
BPIFB2	26514_aseg_global_volume_BrainSeg	0.000378864	-0.0676422	-3.55876	0.0190072	2822	Brain sMRI
CFH	26514_aseg_global_volume_BrainSeg	1.95707e-05	-0.0816385	-4.27715	0.0190871	2822	Brain sMRI
CHCHD10	26514_aseg_global_volume_BrainSeg	0.000195047	-0.0710653	-3.73035	0.0190506	2822	Brain sMRI
CRISP3	26514_aseg_global_volume_BrainSeg	0.000267007	0.06975	3.65007	0.0191092	2822	Brain sMRI
FABP3	26514_aseg_global_volume_BrainSeg	2.09864e-08	-0.106615	-5.62008	0.0189703	2822	Brain sMRI
GPD1	26514_aseg_global_volume_BrainSeg	8.40664e-05	-0.0749694	-3.93835	0.0190358	2822	Brain sMRI
GPR158	26514_aseg_global_volume_BrainSeg	1.95485e-05	0.0812604	4.2774	0.0189976	2822	Brain sMRI
IGLC2	26514_aseg_global_volume_BrainSeg	3.17121e-05	-0.0792948	-4.16769	0.0190261	2822	Brain sMRI
IGSF9	26514_aseg_global_volume_BrainSeg	0.000450887	-0.0670193	-3.51257	0.0190799	2822	Brain sMRI
KIAA0319	26514_aseg_global_volume_BrainSeg	1.56382e-07	0.0997388	5.25839	0.0189676	2822	Brain sMRI
LRRC37A2	26514_aseg_global_volume_BrainSeg	0.000272428	-0.0694554	-3.64488	0.0190556	2822	Brain sMRI
LRTM2	26514_aseg_global_volume_BrainSeg	1.62906e-12	0.134033	7.09556	0.0188897	2822	Brain sMRI
MAMDC2	26514_aseg_global_volume_BrainSeg	0.000263823	-0.0696987	-3.65317	0.019079	2822	Brain sMRI
NT5C1A	26514_aseg_global_volume_BrainSeg	2.47068e-05	-0.0801382	-4.22462	0.0189694	2822	Brain sMRI
PALM	26514_aseg_global_volume_BrainSeg	6.25741e-06	-0.0858196	-4.52623	0.0189605	2822	Brain sMRI
PALM2	26514_aseg_global_volume_BrainSeg	0.000383021	-0.0676459	-3.55588	0.0190237	2822	Brain sMRI
PRRT3	26514_aseg_global_volume_BrainSeg	9.08531e-12	0.129959	6.84962	0.0189731	2822	Brain sMRI
PTPRR	26514_aseg_global_volume_BrainSeg	9.98265e-08	0.10182	5.34118	0.0190633	2822	Brain sMRI
RBFOX3	26514_aseg_global_volume_BrainSeg	5.74451e-05	-0.0766111	-4.02931	0.0190135	2822	Brain sMRI
SERPIND1	26514_aseg_global_volume_BrainSeg	3.34521e-05	-0.0788991	-4.15542	0.0189871	2822	Brain sMRI
SERPINF1	26514_aseg_global_volume_BrainSeg	4.80335e-06	-0.0871581	-4.58225	0.0190208	2822	Brain sMRI
SEZ6	26514_aseg_global_volume_BrainSeg	1.3008e-08	0.108088	5.70309	0.0189525	2822	Brain sMRI
SLITRK1	26514_aseg_global_volume_BrainSeg	4.14504e-24	0.191627	10.2235	0.0187438	2822	Brain sMRI
SYT1	26514_aseg_global_volume_BrainSeg	1.33615e-06	0.092153	4.84494	0.0190205	2822	Brain sMRI
UNC5D	26514_aseg_global_volume_BrainSeg	2.63343e-08	0.105861	5.58028	0.0189706	2822	Brain sMRI
VGF	26514_aseg_global_volume_BrainSeg	1.24881e-10	0.122504	6.45794	0.0189695	2822	Brain sMRI
VWC2L	26514_aseg_global_volume_BrainSeg	5.73342e-09	0.110901	5.84274	0.018981	2822	Brain sMRI
YAP1	26514_aseg_global_volume_BrainSeg	2.09999e-05	-0.0809294	-4.26132	0.0189916	2822	Brain sMRI
AHNAK	26515_aseg_global_volume_BrainSegNotVent	0.00011631	-0.0737741	-3.85929	0.019116	2822	Brain sMRI
CFH	26515_aseg_global_volume_BrainSegNotVent	1.26592e-05	-0.0835118	-4.37382	0.0190935	2822	Brain sMRI
CHCHD10	26515_aseg_global_volume_BrainSegNotVent	5.32994e-05	-0.0771008	-4.04699	0.0190514	2822	Brain sMRI
CRISP3	26515_aseg_global_volume_BrainSegNotVent	5.76448e-05	0.0769785	4.02849	0.0191085	2822	Brain sMRI
FABP3	26515_aseg_global_volume_BrainSegNotVent	1.41827e-08	-0.107944	-5.68817	0.0189769	2822	Brain sMRI
GPD1	26515_aseg_global_volume_BrainSegNotVent	6.78303e-05	-0.0759809	-3.98984	0.0190436	2822	Brain sMRI
GPR158	26515_aseg_global_volume_BrainSegNotVent	0.000103716	0.0739286	3.88736	0.0190177	2822	Brain sMRI
IGLC2	26515_aseg_global_volume_BrainSegNotVent	2.39603e-05	-0.0805414	-4.23157	0.0190335	2822	Brain sMRI
IGSF9	26515_aseg_global_volume_BrainSegNotVent	0.000411889	-0.0675093	-3.53664	0.0190885	2822	Brain sMRI
KIAA0319	26515_aseg_global_volume_BrainSegNotVent	3.57934e-07	0.0968557	5.10244	0.0189822	2822	Brain sMRI
LRRC37A2	26515_aseg_global_volume_BrainSegNotVent	0.000183912	-0.0713923	-3.74521	0.0190623	2822	Brain sMRI
LRTM2	26515_aseg_global_volume_BrainSegNotVent	1.41598e-13	0.140337	7.4321	0.0188825	2822	Brain sMRI
MAMDC2	26515_aseg_global_volume_BrainSegNotVent	0.000579213	-0.0657794	-3.44515	0.0190933	2822	Brain sMRI
NT5C1A	26515_aseg_global_volume_BrainSegNotVent	1.88943e-05	-0.0813161	-4.28502	0.0189768	2822	Brain sMRI
PALM	26515_aseg_global_volume_BrainSegNotVent	1.07004e-05	-0.0836835	-4.41062	0.0189732	2822	Brain sMRI
PALM2	26515_aseg_global_volume_BrainSegNotVent	0.00019122	-0.0710782	-3.73536	0.0190284	2822	Brain sMRI
PRAP1	26515_aseg_global_volume_BrainSegNotVent	0.000449421	-0.0670351	-3.51344	0.0190796	2822	Brain sMRI
PRRT3	26515_aseg_global_volume_BrainSegNotVent	1.48232e-11	0.128685	6.77805	0.0189856	2822	Brain sMRI
PTPRR	26515_aseg_global_volume_BrainSegNotVent	1.69815e-07	0.100017	5.24306	0.019076	2822	Brain sMRI
RBFOX3	26515_aseg_global_volume_BrainSegNotVent	1.54264e-05	-0.0823348	-4.33019	0.0190141	2822	Brain sMRI
SERPIND1	26515_aseg_global_volume_BrainSegNotVent	1.2088e-05	-0.0832497	-4.38396	0.0189896	2822	Brain sMRI
SERPINF1	26515_aseg_global_volume_BrainSegNotVent	1.10249e-05	-0.0838342	-4.4041	0.0190355	2822	Brain sMRI
SEZ6	26515_aseg_global_volume_BrainSegNotVent	1.37238e-08	0.107967	5.69385	0.0189621	2822	Brain sMRI
SLITRK1	26515_aseg_global_volume_BrainSegNotVent	2.5987e-24	0.192566	10.2703	0.0187498	2822	Brain sMRI
SYT1	26515_aseg_global_volume_BrainSegNotVent	1.1102e-05	0.083841	4.40258	0.0190436	2822	Brain sMRI
UNC5D	26515_aseg_global_volume_BrainSegNotVent	4.66265e-08	0.10401	5.47895	0.0189836	2822	Brain sMRI
VGF	26515_aseg_global_volume_BrainSegNotVent	6.89979e-10	0.117552	6.19015	0.0189902	2822	Brain sMRI
VWC2L	26515_aseg_global_volume_BrainSegNotVent	3.92547e-09	0.112147	5.90628	0.0189877	2822	Brain sMRI
YAP1	26515_aseg_global_volume_BrainSegNotVent	2.02799e-05	-0.0811167	-4.26916	0.0190006	2822	Brain sMRI
AHNAK	26516_aseg_global_volume_BrainSegNotVentSurf	0.000174299	-0.0718542	-3.75873	0.0191166	2822	Brain sMRI
CFH	26516_aseg_global_volume_BrainSegNotVentSurf	1.29741e-05	-0.0834007	-4.36842	0.0190917	2822	Brain sMRI
CHCHD10	26516_aseg_global_volume_BrainSegNotVentSurf	6.07565e-05	-0.0765066	-4.01604	0.0190503	2822	Brain sMRI
CRISP3	26516_aseg_global_volume_BrainSegNotVentSurf	3.99601e-05	0.078601	4.11434	0.0191042	2822	Brain sMRI
FABP3	26516_aseg_global_volume_BrainSegNotVentSurf	1.19436e-08	-0.108488	-5.71779	0.0189738	2822	Brain sMRI
GPD1	26516_aseg_global_volume_BrainSegNotVentSurf	9.05618e-05	-0.0746572	-3.92035	0.0190435	2822	Brain sMRI
GPR158	26516_aseg_global_volume_BrainSegNotVentSurf	0.000117187	0.0733551	3.85744	0.0190165	2822	Brain sMRI
HMMR	26516_aseg_global_volume_BrainSegNotVentSurf	0.000635036	0.0650701	3.4201	0.0190258	2822	Brain sMRI
IGLC2	26516_aseg_global_volume_BrainSegNotVentSurf	2.22413e-05	-0.0808512	-4.24839	0.019031	2822	Brain sMRI
IGSF9	26516_aseg_global_volume_BrainSegNotVentSurf	0.000505715	-0.0664605	-3.48182	0.0190879	2822	Brain sMRI
KIAA0319	26516_aseg_global_volume_BrainSegNotVentSurf	3.60969e-07	0.0968154	5.10083	0.0189803	2822	Brain sMRI
LRRC37A2	26516_aseg_global_volume_BrainSegNotVentSurf	0.000202038	-0.0709338	-3.72142	0.0190609	2822	Brain sMRI
LRTM2	26516_aseg_global_volume_BrainSegNotVentSurf	9.11856e-14	0.141417	7.49124	0.0188776	2822	Brain sMRI
NT5C1A	26516_aseg_global_volume_BrainSegNotVentSurf	1.8409e-05	-0.0814174	-4.29084	0.0189747	2822	Brain sMRI
PALM	26516_aseg_global_volume_BrainSegNotVentSurf	1.21332e-05	-0.0831572	-4.38314	0.0189721	2822	Brain sMRI
PALM2	26516_aseg_global_volume_BrainSegNotVentSurf	0.000226756	-0.0702505	-3.69203	0.0190276	2822	Brain sMRI
PRAP1	26516_aseg_global_volume_BrainSegNotVentSurf	0.000364513	-0.0680821	-3.56894	0.0190763	2822	Brain sMRI
PRRT3	26516_aseg_global_volume_BrainSegNotVentSurf	8.27948e-12	0.13026	6.86312	0.0189797	2822	Brain sMRI
PTPRR	26516_aseg_global_volume_BrainSegNotVentSurf	1.61238e-07	0.100189	5.25271	0.0190737	2822	Brain sMRI
RBFOX3	26516_aseg_global_volume_BrainSegNotVentSurf	2.24067e-05	-0.0807495	-4.24671	0.0190146	2822	Brain sMRI
SERPIND1	26516_aseg_global_volume_BrainSegNotVentSurf	1.29978e-05	-0.0829406	-4.36802	0.0189881	2822	Brain sMRI
SERPINF1	26516_aseg_global_volume_BrainSegNotVentSurf	1.41533e-05	-0.0827887	-4.34925	0.0190352	2822	Brain sMRI
SEZ6	26516_aseg_global_volume_BrainSegNotVentSurf	9.64874e-09	0.10909	5.75438	0.0189578	2822	Brain sMRI
SLITRK1	26516_aseg_global_volume_BrainSegNotVentSurf	1.14837e-24	0.194017	10.3518	0.0187424	2822	Brain sMRI
SYT1	26516_aseg_global_volume_BrainSegNotVentSurf	4.86989e-06	0.0871736	4.57935	0.0190362	2822	Brain sMRI
UNC5D	26516_aseg_global_volume_BrainSegNotVentSurf	8.05963e-08	0.102145	5.38023	0.0189852	2822	Brain sMRI
VGF	26516_aseg_global_volume_BrainSegNotVentSurf	6.57486e-10	0.117684	6.19785	0.0189879	2822	Brain sMRI
VWC2L	26516_aseg_global_volume_BrainSegNotVentSurf	8.50627e-10	0.116825	6.15662	0.0189755	2822	Brain sMRI
YAP1	26516_aseg_global_volume_BrainSegNotVentSurf	2.86956e-05	-0.0796246	-4.19057	0.0190009	2822	Brain sMRI
ADGRD1	26517_aseg_global_volume_SubCortGray	0.000632594	-0.064931	-3.42115	0.0189793	2822	Brain sMRI
CFH	26517_aseg_global_volume_SubCortGray	0.000196053	-0.0712687	-3.72905	0.0191118	2822	Brain sMRI
CFI	26517_aseg_global_volume_SubCortGray	0.000153692	-0.0722325	-3.79026	0.0190574	2822	Brain sMRI
CRISP3	26517_aseg_global_volume_SubCortGray	1.20347e-06	0.0928569	4.86584	0.0190834	2822	Brain sMRI
FABP3	26517_aseg_global_volume_SubCortGray	9.54739e-09	-0.109221	-5.75618	0.0189746	2822	Brain sMRI
GHR	26517_aseg_global_volume_SubCortGray	0.000290387	-0.0691643	-3.62835	0.0190622	2822	Brain sMRI
IGLC2	26517_aseg_global_volume_SubCortGray	0.000137678	-0.0727079	-3.81765	0.0190452	2822	Brain sMRI
IGSF9	26517_aseg_global_volume_SubCortGray	4.32662e-06	-0.0877526	-4.60422	0.0190592	2822	Brain sMRI
KIAA0319	26517_aseg_global_volume_SubCortGray	9.45416e-05	0.0743631	3.90991	0.0190191	2822	Brain sMRI
LMNB1	26517_aseg_global_volume_SubCortGray	0.00043833	-0.067108	-3.5201	0.0190642	2822	Brain sMRI
LRTM2	26517_aseg_global_volume_SubCortGray	2.30403e-08	0.106263	5.60374	0.0189629	2822	Brain sMRI
MYBPC1	26517_aseg_global_volume_SubCortGray	0.000210654	-0.0707805	-3.71081	0.0190741	2822	Brain sMRI
NT5C1A	26517_aseg_global_volume_SubCortGray	7.69077e-05	-0.0751814	-3.95977	0.0189863	2822	Brain sMRI
PALM	26517_aseg_global_volume_SubCortGray	1.62508e-05	-0.0819517	-4.31864	0.0189763	2822	Brain sMRI
PALM2	26517_aseg_global_volume_SubCortGray	6.67383e-05	-0.0759682	-3.99371	0.019022	2822	Brain sMRI
PRAP1	26517_aseg_global_volume_SubCortGray	0.000437067	-0.0671775	-3.52087	0.0190798	2822	Brain sMRI
PRRT3	26517_aseg_global_volume_SubCortGray	3.92166e-07	0.0968888	5.08497	0.0190539	2822	Brain sMRI
PTPRR	26517_aseg_global_volume_SubCortGray	0.00012812	0.0733343	3.83546	0.0191201	2822	Brain sMRI
RBFOX3	26517_aseg_global_volume_SubCortGray	0.000319212	-0.0685937	-3.60372	0.0190341	2822	Brain sMRI
SERPIND1	26517_aseg_global_volume_SubCortGray	1.64895e-05	-0.081958	-4.3154	0.018992	2822	Brain sMRI
SERPINF1	26517_aseg_global_volume_SubCortGray	7.13645e-06	-0.0856133	-4.49816	0.019033	2822	Brain sMRI
SEZ6	26517_aseg_global_volume_SubCortGray	1.67617e-06	0.0911599	4.79935	0.0189942	2822	Brain sMRI
SLITRK1	26517_aseg_global_volume_SubCortGray	5.9916e-13	0.136929	7.23512	0.0189256	2822	Brain sMRI
SYT1	26517_aseg_global_volume_SubCortGray	0.000362088	0.0680811	3.57069	0.0190666	2822	Brain sMRI
UNC5D	26517_aseg_global_volume_SubCortGray	0.00023451	0.0701321	3.68343	0.0190399	2822	Brain sMRI
VWC2L	26517_aseg_global_volume_SubCortGray	8.22108e-07	0.0940013	4.94131	0.0190235	2822	Brain sMRI
YAP1	26517_aseg_global_volume_SubCortGray	0.000307259	-0.0687268	-3.61367	0.0190186	2822	Brain sMRI
AHNAK	26518_aseg_global_volume_TotalGray	0.000103475	-0.0743224	-3.88793	0.0191162	2822	Brain sMRI
CFH	26518_aseg_global_volume_TotalGray	7.13059e-05	-0.0760012	-3.9779	0.0191059	2822	Brain sMRI
CHCHD10	26518_aseg_global_volume_TotalGray	0.000292417	-0.0691344	-3.62654	0.0190634	2822	Brain sMRI
CRISP3	26518_aseg_global_volume_TotalGray	0.00021102	0.0709348	3.71037	0.019118	2822	Brain sMRI
FABP3	26518_aseg_global_volume_TotalGray	7.1293e-07	-0.0944352	-4.96926	0.0190039	2822	Brain sMRI
GPD1	26518_aseg_global_volume_TotalGray	0.000567913	-0.0657607	-3.4505	0.0190583	2822	Brain sMRI
GPR158	26518_aseg_global_volume_TotalGray	5.39083e-06	0.0865971	4.55789	0.0189994	2822	Brain sMRI
HGFAC	26518_aseg_global_volume_TotalGray	0.000119015	0.0734379	3.85364	0.0190568	2822	Brain sMRI
HS6ST2	26518_aseg_global_volume_TotalGray	0.000189532	0.0712574	3.73761	0.019065	2822	Brain sMRI
IGLC2	26518_aseg_global_volume_TotalGray	2.61693e-06	-0.0895573	-4.7086	0.01902	2822	Brain sMRI
KIAA0319	26518_aseg_global_volume_TotalGray	2.65484e-10	0.12007	6.34108	0.0189353	2822	Brain sMRI
LRTM2	26518_aseg_global_volume_TotalGray	1.73919e-15	0.150927	8.00505	0.018854	2822	Brain sMRI
LUZP2	26518_aseg_global_volume_TotalGray	0.000165752	0.0721253	3.77136	0.0191245	2822	Brain sMRI
NT5C1A	26518_aseg_global_volume_TotalGray	0.000139085	-0.0724522	-3.81513	0.0189908	2822	Brain sMRI
PALM	26518_aseg_global_volume_TotalGray	9.88669e-06	-0.0840123	-4.42783	0.0189737	2822	Brain sMRI
PALM2	26518_aseg_global_volume_TotalGray	0.000202111	-0.0708162	-3.72133	0.0190298	2822	Brain sMRI
PRRT3	26518_aseg_global_volume_TotalGray	8.43072e-14	0.142172	7.50174	0.0189519	2822	Brain sMRI
PTPRR	26518_aseg_global_volume_TotalGray	1.27803e-12	0.135449	7.12966	0.018998	2822	Brain sMRI
RBFOX3	26518_aseg_global_volume_TotalGray	0.000129247	-0.0729436	-3.8333	0.0190289	2822	Brain sMRI
SERPIND1	26518_aseg_global_volume_TotalGray	0.000127774	-0.0729093	-3.83613	0.019006	2822	Brain sMRI
SERPINF1	26518_aseg_global_volume_TotalGray	3.27352e-05	-0.079229	-4.1604	0.0190436	2822	Brain sMRI
SEZ6	26518_aseg_global_volume_TotalGray	2.65801e-12	0.13284	7.02632	0.018906	2822	Brain sMRI
SLITRK1	26518_aseg_global_volume_TotalGray	4.86294e-29	0.211299	11.3127	0.0186779	2822	Brain sMRI
SYT1	26518_aseg_global_volume_TotalGray	4.14315e-08	0.104543	5.50004	0.0190077	2822	Brain sMRI
UNC5D	26518_aseg_global_volume_TotalGray	6.47688e-08	0.102906	5.41987	0.0189868	2822	Brain sMRI
VGF	26518_aseg_global_volume_TotalGray	3.68925e-14	0.144049	7.6115	0.0189252	2822	Brain sMRI
VWC2L	26518_aseg_global_volume_TotalGray	6.21955e-11	0.124465	6.56424	0.018961	2822	Brain sMRI
YAP1	26518_aseg_global_volume_TotalGray	1.9546e-05	-0.081277	-4.27743	0.0190014	2822	Brain sMRI
AHNAK	26519_aseg_global_volume_SupraTentorial	0.000541834	-0.0661959	-3.46322	0.019114	2822	Brain sMRI
CFH	26519_aseg_global_volume_SupraTentorial	6.04652e-05	-0.0766952	-4.01718	0.0190918	2822	Brain sMRI
CRISP3	26519_aseg_global_volume_SupraTentorial	0.000286841	0.0693878	3.63154	0.019107	2822	Brain sMRI
FABP3	26519_aseg_global_volume_SupraTentorial	2.93607e-08	-0.105494	-5.56112	0.0189699	2822	Brain sMRI
GPD1	26519_aseg_global_volume_SupraTentorial	0.000597798	-0.065452	-3.43657	0.0190457	2822	Brain sMRI
GPR158	26519_aseg_global_volume_SupraTentorial	4.88474e-05	0.077286	4.06749	0.0190009	2822	Brain sMRI
IGLC2	26519_aseg_global_volume_SupraTentorial	5.79608e-05	-0.0766268	-4.02719	0.0190273	2822	Brain sMRI
KIAA0319	26519_aseg_global_volume_SupraTentorial	1.24479e-07	0.100518	5.30062	0.0189634	2822	Brain sMRI
LRRC37A2	26519_aseg_global_volume_SupraTentorial	0.000195538	-0.0710539	-3.72971	0.0190508	2822	Brain sMRI
LRTM2	26519_aseg_global_volume_SupraTentorial	5.70611e-13	0.136726	7.24187	0.01888	2822	Brain sMRI
MAMDC2	26519_aseg_global_volume_SupraTentorial	0.000361426	-0.0681321	-3.57117	0.0190783	2822	Brain sMRI
NT5C1A	26519_aseg_global_volume_SupraTentorial	6.09018e-05	-0.0761837	-4.01547	0.0189725	2822	Brain sMRI
PALM	26519_aseg_global_volume_SupraTentorial	6.56875e-05	-0.075845	-3.99749	0.0189731	2822	Brain sMRI
PALM2	26519_aseg_global_volume_SupraTentorial	0.000520183	-0.0660901	-3.47423	0.019023	2822	Brain sMRI
PRRT3	26519_aseg_global_volume_SupraTentorial	6.13658e-12	0.131001	6.90649	0.0189678	2822	Brain sMRI
PTPRR	26519_aseg_global_volume_SupraTentorial	4.09033e-08	0.104845	5.50233	0.0190546	2822	Brain sMRI
RBFOX3	26519_aseg_global_volume_SupraTentorial	0.000133821	-0.0727314	-3.82469	0.0190163	2822	Brain sMRI
SERPIND1	26519_aseg_global_volume_SupraTentorial	0.000117779	-0.0732391	-3.8562	0.0189925	2822	Brain sMRI
SERPINF1	26519_aseg_global_volume_SupraTentorial	3.48334e-05	-0.0789049	-4.1461	0.0190311	2822	Brain sMRI
SEZ6	26519_aseg_global_volume_SupraTentorial	3.30368e-08	0.105022	5.54027	0.018956	2822	Brain sMRI
SLITRK1	26519_aseg_global_volume_SupraTentorial	8.69609e-25	0.194414	10.3794	0.0187307	2822	Brain sMRI
SYT1	26519_aseg_global_volume_SupraTentorial	2.60474e-07	0.0981295	5.16282	0.019007	2822	Brain sMRI
UNC5D	26519_aseg_global_volume_SupraTentorial	7.71325e-08	0.102242	5.38822	0.018975	2822	Brain sMRI
VGF	26519_aseg_global_volume_SupraTentorial	1.68838e-11	0.128105	6.75891	0.0189535	2822	Brain sMRI
VWC2L	26519_aseg_global_volume_SupraTentorial	1.00237e-09	0.11627	6.1302	0.0189667	2822	Brain sMRI
YAP1	26519_aseg_global_volume_SupraTentorial	3.34979e-05	-0.0789137	-4.1551	0.018992	2822	Brain sMRI
CFH	26520_aseg_global_volume_SupraTentorialNotVent	4.01468e-05	-0.0785576	-4.11326	0.0190986	2822	Brain sMRI
CHCHD10	26520_aseg_global_volume_SupraTentorialNotVent	0.000263813	-0.069627	-3.65318	0.0190593	2822	Brain sMRI
CRISP3	26520_aseg_global_volume_SupraTentorialNotVent	6.00858e-05	0.076782	4.01867	0.0191063	2822	Brain sMRI
FABP3	26520_aseg_global_volume_SupraTentorialNotVent	1.93824e-08	-0.106913	-5.63395	0.0189765	2822	Brain sMRI
GPD1	26520_aseg_global_volume_SupraTentorialNotVent	0.000482377	-0.0665837	-3.49451	0.0190538	2822	Brain sMRI
GPR158	26520_aseg_global_volume_SupraTentorialNotVent	0.00025951	0.0695682	3.65742	0.0190211	2822	Brain sMRI
HMMR	26520_aseg_global_volume_SupraTentorialNotVent	0.000562524	0.0656933	3.45308	0.0190245	2822	Brain sMRI
IGLC2	26520_aseg_global_volume_SupraTentorialNotVent	4.06652e-05	-0.078237	-4.11028	0.0190345	2822	Brain sMRI
KIAA0319	26520_aseg_global_volume_SupraTentorialNotVent	2.73243e-07	0.0978081	5.15377	0.018978	2822	Brain sMRI
LRRC37A2	26520_aseg_global_volume_SupraTentorialNotVent	0.000128488	-0.0730809	-3.83475	0.0190575	2822	Brain sMRI
LRTM2	26520_aseg_global_volume_SupraTentorialNotVent	4.35133e-14	0.143234	7.58969	0.0188721	2822	Brain sMRI
NT5C1A	26520_aseg_global_volume_SupraTentorialNotVent	4.96657e-05	-0.0771295	-4.06359	0.0189806	2822	Brain sMRI
PALM	26520_aseg_global_volume_SupraTentorialNotVent	0.000115229	-0.0733168	-3.86158	0.0189862	2822	Brain sMRI
PALM2	26520_aseg_global_volume_SupraTentorialNotVent	0.000260055	-0.0695829	-3.65688	0.019028	2822	Brain sMRI
PRRT3	26520_aseg_global_volume_SupraTentorialNotVent	9.06273e-12	0.130012	6.84998	0.0189798	2822	Brain sMRI
PTPRR	26520_aseg_global_volume_SupraTentorialNotVent	6.7446e-08	0.103203	5.41255	0.0190674	2822	Brain sMRI
RBFOX3	26520_aseg_global_volume_SupraTentorialNotVent	3.59039e-05	-0.0787143	-4.13912	0.0190172	2822	Brain sMRI
SERPIND1	26520_aseg_global_volume_SupraTentorialNotVent	4.69836e-05	-0.0774392	-4.0766	0.018996	2822	Brain sMRI
SERPINF1	26520_aseg_global_volume_SupraTentorialNotVent	7.97507e-05	-0.0752514	-3.95105	0.0190459	2822	Brain sMRI
SEZ6	26520_aseg_global_volume_SupraTentorialNotVent	3.60083e-08	0.104787	5.525	0.018966	2822	Brain sMRI
SLITRK1	26520_aseg_global_volume_SupraTentorialNotVent	5.79388e-25	0.195236	10.4196	0.0187373	2822	Brain sMRI
SYT1	26520_aseg_global_volume_SupraTentorialNotVent	2.38177e-06	0.089977	4.72791	0.019031	2822	Brain sMRI
UNC5D	26520_aseg_global_volume_SupraTentorialNotVent	1.44711e-07	0.100123	5.27278	0.0189886	2822	Brain sMRI
VGF	26520_aseg_global_volume_SupraTentorialNotVent	9.77189e-11	0.12325	6.49553	0.0189746	2822	Brain sMRI
VWC2L	26520_aseg_global_volume_SupraTentorialNotVent	6.48448e-10	0.117635	6.20006	0.0189732	2822	Brain sMRI
YAP1	26520_aseg_global_volume_SupraTentorialNotVent	3.19108e-05	-0.0791635	-4.16626	0.0190011	2822	Brain sMRI
AHNAK	26521_aseg_global_volume_EstimatedTotalIntraCranial	4.01287e-05	-0.0784776	-4.11336	0.0190787	2822	Brain sMRI
APCS	26521_aseg_global_volume_EstimatedTotalIntraCranial	0.000448441	-0.067303	-3.51402	0.0191527	2822	Brain sMRI
BCHE	26521_aseg_global_volume_EstimatedTotalIntraCranial	0.000419322	-0.0672803	-3.53189	0.0190494	2822	Brain sMRI
BGLAP	26521_aseg_global_volume_EstimatedTotalIntraCranial	0.000164734	-0.0716467	-3.77291	0.0189898	2822	Brain sMRI
BPIFB2	26521_aseg_global_volume_EstimatedTotalIntraCranial	0.000100067	-0.0739391	-3.8961	0.0189777	2822	Brain sMRI
C3	26521_aseg_global_volume_EstimatedTotalIntraCranial	0.000297142	-0.06884	-3.62238	0.0190041	2822	Brain sMRI
CFB	26521_aseg_global_volume_EstimatedTotalIntraCranial	0.000351792	-0.068186	-3.57828	0.0190555	2822	Brain sMRI
CFH	26521_aseg_global_volume_EstimatedTotalIntraCranial	9.97941e-07	-0.0933862	-4.90306	0.0190465	2822	Brain sMRI
CFI	26521_aseg_global_volume_EstimatedTotalIntraCranial	0.000115465	-0.0734569	-3.86108	0.019025	2822	Brain sMRI
FABP3	26521_aseg_global_volume_EstimatedTotalIntraCranial	0.000181345	-0.0712597	-3.74875	0.0190089	2822	Brain sMRI
GHR	26521_aseg_global_volume_EstimatedTotalIntraCranial	0.000324618	-0.0685038	-3.59934	0.0190323	2822	Brain sMRI
GPD1	26521_aseg_global_volume_EstimatedTotalIntraCranial	0.000170019	-0.0716075	-3.76498	0.0190193	2822	Brain sMRI
IGLC2	26521_aseg_global_volume_EstimatedTotalIntraCranial	0.000129419	-0.072881	-3.83297	0.0190143	2822	Brain sMRI
KIAA0319	26521_aseg_global_volume_EstimatedTotalIntraCranial	6.46699e-07	0.0945585	4.98831	0.018956	2822	Brain sMRI
LRTM2	26521_aseg_global_volume_EstimatedTotalIntraCranial	1.81572e-07	0.0990993	5.23058	0.0189461	2822	Brain sMRI
NT5C1A	26521_aseg_global_volume_EstimatedTotalIntraCranial	0.000180294	-0.0711091	-3.75022	0.0189613	2822	Brain sMRI
PALM	26521_aseg_global_volume_EstimatedTotalIntraCranial	2.73838e-06	-0.0889768	-4.69926	0.0189342	2822	Brain sMRI
PFDN6	26521_aseg_global_volume_EstimatedTotalIntraCranial	0.000225418	0.0701501	3.69355	0.0189926	2822	Brain sMRI
PRRT3	26521_aseg_global_volume_EstimatedTotalIntraCranial	3.64615e-10	0.11939	6.29131	0.0189769	2822	Brain sMRI
PTPRR	26521_aseg_global_volume_EstimatedTotalIntraCranial	8.30752e-06	0.0851638	4.4655	0.0190715	2822	Brain sMRI
SERPIND1	26521_aseg_global_volume_EstimatedTotalIntraCranial	4.12873e-05	-0.0778948	-4.10675	0.0189675	2822	Brain sMRI
SERPINF1	26521_aseg_global_volume_EstimatedTotalIntraCranial	4.74989e-05	-0.0774673	-4.07405	0.0190148	2822	Brain sMRI
SEZ6	26521_aseg_global_volume_EstimatedTotalIntraCranial	2.6354e-08	0.105668	5.58015	0.0189363	2822	Brain sMRI
SLITRK1	26521_aseg_global_volume_EstimatedTotalIntraCranial	2.45015e-18	0.165464	8.79559	0.0188122	2822	Brain sMRI
SYT1	26521_aseg_global_volume_EstimatedTotalIntraCranial	1.04646e-06	0.092969	4.89365	0.0189979	2822	Brain sMRI
UNC5D	26521_aseg_global_volume_EstimatedTotalIntraCranial	2.98346e-05	0.079435	4.18167	0.018996	2822	Brain sMRI
VGF	26521_aseg_global_volume_EstimatedTotalIntraCranial	9.34287e-08	0.101674	5.3533	0.0189927	2822	Brain sMRI
VWC2L	26521_aseg_global_volume_EstimatedTotalIntraCranial	4.52316e-07	0.0960385	5.05757	0.0189891	2822	Brain sMRI
SYT1	26522_aseg_global_volume_VentricleChoroid	0.000487864	0.0663867	3.49148	0.0190139	2822	Brain sMRI
CEACAM16	26523_aseg_global_volume_3rd-Ventricle	0.000394063	-0.0675399	-3.54837	0.0190341	2822	Brain sMRI
MANEAL	26523_aseg_global_volume_3rd-Ventricle	0.000475772	-0.0663996	-3.4982	0.0189811	2822	Brain sMRI
IGLC2	26524_aseg_global_volume_4th-Ventricle	0.000584775	-0.0654591	-3.44256	0.0190147	2822	Brain sMRI
TEX101	26524_aseg_global_volume_4th-Ventricle	5.54095e-05	-0.0767736	-4.03783	0.0190136	2822	Brain sMRI
TNFRSF17	26524_aseg_global_volume_4th-Ventricle	0.000142251	-0.0723675	-3.80953	0.0189964	2822	Brain sMRI
ADIPOQ	26526_aseg_global_volume_Brain-Stem	0.000392534	0.0677075	3.54939	0.0190758	2822	Brain sMRI
AFM	26526_aseg_global_volume_Brain-Stem	0.000242762	-0.069893	-3.67457	0.0190207	2822	Brain sMRI
AHNAK	26526_aseg_global_volume_Brain-Stem	0.000165532	-0.0721013	-3.77169	0.0191164	2822	Brain sMRI
APCS	26526_aseg_global_volume_Brain-Stem	3.94512e-05	-0.0789102	-4.11731	0.0191655	2822	Brain sMRI
C3	26526_aseg_global_volume_Brain-Stem	6.83556e-05	-0.0758635	-3.988	0.019023	2822	Brain sMRI
C5	26526_aseg_global_volume_Brain-Stem	7.44548e-05	-0.0753267	-3.96755	0.0189857	2822	Brain sMRI
CFB	26526_aseg_global_volume_Brain-Stem	1.61249e-06	-0.0915707	-4.80717	0.0190488	2822	Brain sMRI
CFH	26526_aseg_global_volume_Brain-Stem	1.08334e-06	-0.0932177	-4.88677	0.0190755	2822	Brain sMRI
CFI	26526_aseg_global_volume_Brain-Stem	2.18602e-06	-0.0902934	-4.74544	0.0190274	2822	Brain sMRI
CPB2	26526_aseg_global_volume_Brain-Stem	0.000132637	-0.072926	-3.82689	0.0190562	2822	Brain sMRI
CRELD1	26526_aseg_global_volume_Brain-Stem	0.000119338	-0.0733608	-3.85297	0.0190401	2822	Brain sMRI
ENPP6	26526_aseg_global_volume_Brain-Stem	0.000566571	0.0657903	3.45114	0.0190634	2822	Brain sMRI
FABP3	26526_aseg_global_volume_Brain-Stem	3.66556e-05	-0.0786636	-4.13433	0.0190269	2822	Brain sMRI
FAM20A	26526_aseg_global_volume_Brain-Stem	0.000203175	-0.0709657	-3.72	0.0190768	2822	Brain sMRI
FN1	26526_aseg_global_volume_Brain-Stem	0.000203349	-0.0707286	-3.71978	0.0190142	2822	Brain sMRI
GHR	26526_aseg_global_volume_Brain-Stem	0.000176573	-0.0715674	-3.75547	0.0190568	2822	Brain sMRI
GPD1	26526_aseg_global_volume_Brain-Stem	7.92164e-05	-0.0752698	-3.95266	0.0190428	2822	Brain sMRI
IGSF9	26526_aseg_global_volume_Brain-Stem	4.42693e-05	-0.0780152	-4.09051	0.0190723	2822	Brain sMRI
LECT2	26526_aseg_global_volume_Brain-Stem	5.21377e-05	-0.0770113	-4.05218	0.0190049	2822	Brain sMRI
LRTM2	26526_aseg_global_volume_Brain-Stem	0.000149165	0.0722266	3.79772	0.0190184	2822	Brain sMRI
NPL	26526_aseg_global_volume_Brain-Stem	0.000567686	-0.065812	-3.45061	0.0190726	2822	Brain sMRI
NT5C1A	26526_aseg_global_volume_Brain-Stem	0.00030529	-0.0686663	-3.61534	0.018993	2822	Brain sMRI
NXPH3	26526_aseg_global_volume_Brain-Stem	1.81628e-05	0.0815793	4.29385	0.0189991	2822	Brain sMRI
PALM	26526_aseg_global_volume_Brain-Stem	2.45125e-07	-0.0980349	-5.17428	0.0189466	2822	Brain sMRI
PRAP1	26526_aseg_global_volume_Brain-Stem	0.000199776	-0.0710316	-3.72428	0.0190726	2822	Brain sMRI
PRRT3	26526_aseg_global_volume_Brain-Stem	0.000108785	0.0739823	3.8757	0.0190888	2822	Brain sMRI
PTPRZ1	26526_aseg_global_volume_Brain-Stem	0.000464458	0.0669321	3.50465	0.0190981	2822	Brain sMRI
SERPINA4	26526_aseg_global_volume_Brain-Stem	0.000497161	-0.0662904	-3.48641	0.019014	2822	Brain sMRI
SERPIND1	26526_aseg_global_volume_Brain-Stem	2.7842e-07	-0.0976637	-5.15021	0.018963	2822	Brain sMRI
SERPINF1	26526_aseg_global_volume_Brain-Stem	3.03084e-05	-0.0795516	-4.17807	0.0190403	2822	Brain sMRI
SEZ6	26526_aseg_global_volume_Brain-Stem	3.18245e-05	0.079218	4.16688	0.0190114	2822	Brain sMRI
SLITRK1	26526_aseg_global_volume_Brain-Stem	3.64554e-09	0.112346	5.91862	0.0189817	2822	Brain sMRI
TTR	26526_aseg_global_volume_Brain-Stem	5.69062e-05	-0.0767978	-4.03154	0.0190493	2822	Brain sMRI
VWC2L	26526_aseg_global_volume_Brain-Stem	0.000221697	0.0704726	3.6978	0.019058	2822	Brain sMRI
AHNAK	26527_aseg_global_volume_CSF	1.07249e-06	-0.0930516	-4.88877	0.0190337	2822	Brain sMRI
CEACAM16	26527_aseg_global_volume_CSF	1.49034e-06	-0.0915462	-4.82303	0.018981	2822	Brain sMRI
FBLN2	26527_aseg_global_volume_CSF	1.54253e-05	-0.0822142	-4.33021	0.0189862	2822	Brain sMRI
GSN	26527_aseg_global_volume_CSF	0.000429202	-0.0668524	-3.5257	0.0189614	2822	Brain sMRI
MAMDC2	26527_aseg_global_volume_CSF	3.49821e-05	-0.0788555	-4.14512	0.0190237	2822	Brain sMRI
MAMDC4	26527_aseg_global_volume_CSF	4.97633e-05	0.0771498	4.06313	0.0189878	2822	Brain sMRI
PI16	26527_aseg_global_volume_CSF	0.000469688	-0.0664557	-3.50165	0.0189784	2822	Brain sMRI
SYT1	26527_aseg_global_volume_CSF	5.02294e-05	0.0771665	4.06094	0.0190021	2822	Brain sMRI
COL15A1	26528_aseg_global_volume_WM-hypointensities	0.000315471	-0.0686108	-3.6068	0.0190226	2822	Brain sMRI
FBLN2	26528_aseg_global_volume_WM-hypointensities	0.000495577	-0.0663936	-3.48726	0.0190389	2822	Brain sMRI
MANSC4	26530_aseg_global_volume_Optic-Chiasm	4.20898e-05	-0.0779988	-4.10227	0.0190136	2822	Brain sMRI
ENPP6	26531_aseg_global_volume_CC-Posterior	0.000539165	0.0659742	3.46456	0.0190426	2822	Brain sMRI
KIAA0319	26531_aseg_global_volume_CC-Posterior	0.000117275	0.0732802	3.85726	0.018998	2822	Brain sMRI
KLRK1	26531_aseg_global_volume_CC-Posterior	0.000137633	0.0725381	3.81773	0.0190003	2822	Brain sMRI
LRTM2	26531_aseg_global_volume_CC-Posterior	0.000214527	0.0704187	3.70618	0.0190004	2822	Brain sMRI
PRRT3	26531_aseg_global_volume_CC-Posterior	1.16306e-05	0.0836917	4.39241	0.0190537	2822	Brain sMRI
SLITRK1	26531_aseg_global_volume_CC-Posterior	2.51715e-06	0.0896372	4.71658	0.0190047	2822	Brain sMRI
CLU	26533_aseg_global_volume_CC-Central	0.000151435	-0.0719339	-3.79396	0.0189601	2822	Brain sMRI
SOX2	26534_aseg_global_volume_CC-Mid-Anterior	0.000315169	-0.0683488	-3.60705	0.0189487	2822	Brain sMRI
ENPP6	26535_aseg_global_volume_CC-Anterior	0.000412621	0.0673243	3.53617	0.0190388	2822	Brain sMRI
NT5C1A	26535_aseg_global_volume_CC-Anterior	8.74266e-05	-0.0745013	-3.92888	0.0189625	2822	Brain sMRI
SLITRK1	26535_aseg_global_volume_CC-Anterior	9.33807e-07	0.0933884	4.9162	0.018996	2822	Brain sMRI
SORBS1	26535_aseg_global_volume_CC-Anterior	0.000268142	-0.0692152	-3.64898	0.0189684	2822	Brain sMRI
BCHE	26536_aseg_global_volume-ratio_BrainSegVol-to-eTIV	0.00016151	0.071851	3.77786	0.019019	2822	Brain sMRI
COQ7	26536_aseg_global_volume-ratio_BrainSegVol-to-eTIV	1.17248e-05	0.0835904	4.39064	0.0190383	2822	Brain sMRI
DMP1	26536_aseg_global_volume-ratio_BrainSegVol-to-eTIV	1.6044e-09	0.114276	6.05391	0.0188765	2822	Brain sMRI
ITGBL1	26536_aseg_global_volume-ratio_BrainSegVol-to-eTIV	0.00024455	-0.0701237	-3.67269	0.0190933	2822	Brain sMRI
LCAT	26536_aseg_global_volume-ratio_BrainSegVol-to-eTIV	0.000224037	0.0705939	3.69512	0.0191046	2822	Brain sMRI
LRTM2	26536_aseg_global_volume-ratio_BrainSegVol-to-eTIV	0.000289934	0.068838	3.62876	0.0189701	2822	Brain sMRI
OCLN	26536_aseg_global_volume-ratio_BrainSegVol-to-eTIV	0.000466905	-0.0666381	-3.50324	0.0190218	2822	Brain sMRI
APCS	26537_aseg_global_volume-ratio_MaskVol-to-eTIV	0.000475923	0.0670604	3.49812	0.0191704	2822	Brain sMRI
BCHE	26537_aseg_global_volume-ratio_MaskVol-to-eTIV	0.000307034	0.0688968	3.61386	0.0190646	2822	Brain sMRI
LRG1	26538_aseg_lh_intensity_Lateral-Ventricle	0.000131714	-0.0726452	-3.82862	0.0189742	2822	Brain sMRI
OCLN	26538_aseg_lh_intensity_Lateral-Ventricle	0.000233895	-0.0699971	-3.68411	0.0189998	2822	Brain sMRI
PRG3	26538_aseg_lh_intensity_Lateral-Ventricle	6.18984e-05	-0.0760361	-4.01162	0.018954	2822	Brain sMRI
ERC2	26539_aseg_lh_intensity_Inf-Lat-Vent	2.1771e-05	0.0808004	4.2532	0.0189976	2822	Brain sMRI
C1S	26542_aseg_lh_intensity_Thalamus-Proper	0.000577148	-0.0653775	-3.44612	0.0189713	2822	Brain sMRI
MFAP4	26542_aseg_lh_intensity_Thalamus-Proper	1.45672e-06	-0.0918265	-4.82761	0.0190211	2822	Brain sMRI
PRG2	26544_aseg_lh_intensity_Putamen	7.71183e-07	-0.0939421	-4.95388	0.0189634	2822	Brain sMRI
PRG3	26544_aseg_lh_intensity_Putamen	0.000116182	-0.0734621	-3.85956	0.0190338	2822	Brain sMRI
C1S	26545_aseg_lh_intensity_Pallidum	0.000391794	-0.0673605	-3.54989	0.0189753	2822	Brain sMRI
FBLN2	26545_aseg_lh_intensity_Pallidum	0.000175169	-0.0715231	-3.75748	0.0190349	2822	Brain sMRI
MAMDC2	26545_aseg_lh_intensity_Pallidum	0.000199013	-0.0710328	-3.72525	0.0190679	2822	Brain sMRI
REXO2	26545_aseg_lh_intensity_Pallidum	6.72193e-05	-0.0760825	-3.992	0.0190588	2822	Brain sMRI
LRG1	26546_aseg_lh_intensity_Hippocampus	0.000481529	-0.0664232	-3.49498	0.0190053	2822	Brain sMRI
SNX2	26547_aseg_lh_intensity_Amygdala	7.09593e-05	0.075462	3.97907	0.0189648	2822	Brain sMRI
ATF4	26549_aseg_lh_intensity_VentralDC	0.000160325	-0.0716162	-3.7797	0.0189476	2822	Brain sMRI
CYP24A1	26549_aseg_lh_intensity_VentralDC	0.000602748	-0.0651097	-3.43433	0.0189585	2822	Brain sMRI
IL13RA2	26549_aseg_lh_intensity_VentralDC	0.000520969	-0.0659416	-3.47382	0.0189824	2822	Brain sMRI
MFAP4	26549_aseg_lh_intensity_VentralDC	1.81332e-05	-0.0816323	-4.29422	0.0190098	2822	Brain sMRI
PALM	26549_aseg_lh_intensity_VentralDC	0.000189547	0.070787	3.73759	0.0189392	2822	Brain sMRI
ADGRE1	26550_aseg_lh_intensity_vessel	0.0002356	-0.0700993	-3.68225	0.0190371	2822	Brain sMRI
CLEC12A	26550_aseg_lh_intensity_vessel	1.85935e-05	-0.0816356	-4.28862	0.0190354	2822	Brain sMRI
PALLD	26550_aseg_lh_intensity_vessel	0.000154007	-0.0719566	-3.78975	0.0189872	2822	Brain sMRI
PRG2	26550_aseg_lh_intensity_vessel	0.000155338	-0.0719064	-3.7876	0.0189847	2822	Brain sMRI
CHCHD10	26551_aseg_lh_intensity_choroid-plexus	0.000121983	-0.0730406	-3.84757	0.0189835	2822	Brain sMRI
OCLN	26551_aseg_lh_intensity_choroid-plexus	0.000374502	-0.0676802	-3.56181	0.0190016	2822	Brain sMRI
PRG3	26551_aseg_lh_intensity_choroid-plexus	0.000207891	-0.0704231	-3.71417	0.0189607	2822	Brain sMRI
SYT1	26551_aseg_lh_intensity_choroid-plexus	0.000482693	-0.0663743	-3.49433	0.0189948	2822	Brain sMRI
CDH23	26552_aseg_lh_volume_Cortex	0.000259408	0.0694358	3.65752	0.0189844	2822	Brain sMRI
FABP3	26552_aseg_lh_volume_Cortex	1.21828e-06	-0.0923673	-4.8634	0.0189923	2822	Brain sMRI
GPR158	26552_aseg_lh_volume_Cortex	5.02429e-05	0.0771522	4.06088	0.0189989	2822	Brain sMRI
HGFAC	26552_aseg_lh_volume_Cortex	2.61937e-05	0.0801497	4.21135	0.0190318	2822	Brain sMRI
HMMR	26552_aseg_lh_volume_Cortex	0.0005851	0.065451	3.44241	0.0190132	2822	Brain sMRI
HS6ST2	26552_aseg_lh_volume_Cortex	0.00021486	0.0705976	3.70578	0.0190507	2822	Brain sMRI
IGLC2	26552_aseg_lh_volume_Cortex	8.8293e-05	-0.0747128	-3.92649	0.0190279	2822	Brain sMRI
KIAA0319	26552_aseg_lh_volume_Cortex	1.25626e-11	0.128564	6.80232	0.0189	2822	Brain sMRI
LRTM2	26552_aseg_lh_volume_Cortex	1.62478e-15	0.150965	8.01361	0.0188386	2822	Brain sMRI
LUZP2	26552_aseg_lh_volume_Cortex	0.000387959	0.0679053	3.55249	0.0191148	2822	Brain sMRI
PALM	26552_aseg_lh_volume_Cortex	0.000322416	-0.0683535	-3.60111	0.0189812	2822	Brain sMRI
PRRT3	26552_aseg_lh_volume_Cortex	4.47124e-13	0.137856	7.27549	0.0189481	2822	Brain sMRI
PTPRR	26552_aseg_lh_volume_Cortex	3.74748e-14	0.144269	7.60943	0.0189592	2822	Brain sMRI
SEZ6	26552_aseg_lh_volume_Cortex	3.60575e-11	0.125671	6.64627	0.0189085	2822	Brain sMRI
SLITRK1	26552_aseg_lh_volume_Cortex	1.77598e-30	0.216477	11.6129	0.018641	2822	Brain sMRI
SYT1	26552_aseg_lh_volume_Cortex	7.62476e-09	0.109987	5.7945	0.0189813	2822	Brain sMRI
TPRKB	26552_aseg_lh_volume_Cortex	0.000203256	0.0712428	3.7199	0.0191518	2822	Brain sMRI
UNC5D	26552_aseg_lh_volume_Cortex	1.25546e-08	0.108251	5.7092	0.0189608	2822	Brain sMRI
VGF	26552_aseg_lh_volume_Cortex	5.94836e-16	0.153687	8.13909	0.0188825	2822	Brain sMRI
VWC2L	26552_aseg_lh_volume_Cortex	1.1379e-10	0.122649	6.47222	0.01895	2822	Brain sMRI
YAP1	26552_aseg_lh_volume_Cortex	1.8804e-05	-0.0813761	-4.2861	0.018986	2822	Brain sMRI
CFH	26553_aseg_lh_volume_CerebralWhiteMatter	7.27916e-05	-0.0758809	-3.97297	0.0190993	2822	Brain sMRI
CHCHD10	26553_aseg_lh_volume_CerebralWhiteMatter	0.00045718	-0.0668778	-3.50887	0.0190596	2822	Brain sMRI
CRISP3	26553_aseg_lh_volume_CerebralWhiteMatter	0.00010966	0.0740156	3.87373	0.0191071	2822	Brain sMRI
EFHD1	26553_aseg_lh_volume_CerebralWhiteMatter	0.000361552	-0.0679005	-3.57108	0.019014	2822	Brain sMRI
FABP3	26553_aseg_lh_volume_CerebralWhiteMatter	5.70183e-08	-0.103308	-5.44285	0.0189805	2822	Brain sMRI
GPD1	26553_aseg_lh_volume_CerebralWhiteMatter	0.000286672	-0.0691738	-3.63169	0.0190473	2822	Brain sMRI
LRRC37A2	26553_aseg_lh_volume_CerebralWhiteMatter	8.21774e-05	-0.0751356	-3.94383	0.0190514	2822	Brain sMRI
LRTM2	26553_aseg_lh_volume_CerebralWhiteMatter	2.97586e-09	0.112757	5.95234	0.0189433	2822	Brain sMRI
MAMDC2	26553_aseg_lh_volume_CerebralWhiteMatter	9.41229e-05	-0.0746057	-3.91099	0.0190759	2822	Brain sMRI
NT5C1A	26553_aseg_lh_volume_CerebralWhiteMatter	8.76429e-05	-0.0745633	-3.92828	0.0189811	2822	Brain sMRI
PALM	26553_aseg_lh_volume_CerebralWhiteMatter	0.000525502	-0.0659331	-3.47148	0.0189928	2822	Brain sMRI
PRRT3	26553_aseg_lh_volume_CerebralWhiteMatter	1.92106e-07	0.0994064	5.22004	0.0190432	2822	Brain sMRI
RBFOX3	26553_aseg_lh_volume_CerebralWhiteMatter	0.000100621	-0.0740808	-3.89475	0.0190207	2822	Brain sMRI
RPL14	26553_aseg_lh_volume_CerebralWhiteMatter	0.000467542	-0.0666717	-3.50288	0.0190334	2822	Brain sMRI
SERPIND1	26553_aseg_lh_volume_CerebralWhiteMatter	5.38543e-05	-0.076821	-4.04455	0.0189937	2822	Brain sMRI
SERPINF1	26553_aseg_lh_volume_CerebralWhiteMatter	0.000259904	-0.0696678	-3.65703	0.0190504	2822	Brain sMRI
SEZ6	26553_aseg_lh_volume_CerebralWhiteMatter	0.00025572	0.0696398	3.66121	0.019021	2822	Brain sMRI
SLITRK1	26553_aseg_lh_volume_CerebralWhiteMatter	7.50985e-15	0.147701	7.81887	0.0188903	2822	Brain sMRI
UNC5D	26553_aseg_lh_volume_CerebralWhiteMatter	4.21437e-06	0.0876204	4.60973	0.0190077	2822	Brain sMRI
VGF	26553_aseg_lh_volume_CerebralWhiteMatter	5.21689e-05	0.0772273	4.05203	0.0190589	2822	Brain sMRI
VWC2L	26553_aseg_lh_volume_CerebralWhiteMatter	1.24463e-06	0.092422	4.85913	0.0190203	2822	Brain sMRI
ADAMTSL4	26555_aseg_lh_volume_Inf-Lat-Vent	0.000544619	0.0657363	3.46184	0.0189889	2822	Brain sMRI
AHNAK	26555_aseg_lh_volume_Inf-Lat-Vent	0.000153253	-0.0723196	-3.79098	0.0190768	2822	Brain sMRI
COL15A1	26555_aseg_lh_volume_Inf-Lat-Vent	0.000234044	-0.0699986	-3.68394	0.019001	2822	Brain sMRI
PRND	26555_aseg_lh_volume_Inf-Lat-Vent	9.55374e-05	-0.0740982	-3.90737	0.0189637	2822	Brain sMRI
THAP12	26555_aseg_lh_volume_Inf-Lat-Vent	0.000149694	-0.0720492	-3.79684	0.0189761	2822	Brain sMRI
C5	26556_aseg_lh_volume_Cerebellum-White-Matter	0.000173338	-0.0714688	-3.76012	0.019007	2822	Brain sMRI
CHCHD10	26556_aseg_lh_volume_Cerebellum-White-Matter	6.06909e-05	-0.0765762	-4.01629	0.0190664	2822	Brain sMRI
CRELD1	26556_aseg_lh_volume_Cerebellum-White-Matter	0.000354072	-0.0681804	-3.57658	0.019063	2822	Brain sMRI
ENO3	26556_aseg_lh_volume_Cerebellum-White-Matter	0.000114234	-0.0739331	-3.86371	0.0191353	2822	Brain sMRI
FABP3	26556_aseg_lh_volume_Cerebellum-White-Matter	5.67759e-05	-0.0767938	-4.03208	0.0190457	2822	Brain sMRI
HMMR	26556_aseg_lh_volume_Cerebellum-White-Matter	0.000375817	0.0677941	3.56089	0.0190385	2822	Brain sMRI
IMMT	26556_aseg_lh_volume_Cerebellum-White-Matter	0.000625913	-0.0652963	-3.42405	0.0190699	2822	Brain sMRI
LRTM2	26556_aseg_lh_volume_Cerebellum-White-Matter	0.00053681	0.0659966	3.46574	0.0190426	2822	Brain sMRI
NPL	26556_aseg_lh_volume_Cerebellum-White-Matter	0.000437666	-0.0671954	-3.5205	0.0190869	2822	Brain sMRI
NT5C1A	26556_aseg_lh_volume_Cerebellum-White-Matter	0.000453367	-0.0667512	-3.5111	0.0190115	2822	Brain sMRI
PFDN6	26556_aseg_lh_volume_Cerebellum-White-Matter	4.36962e-05	0.0778849	4.09355	0.0190263	2822	Brain sMRI
SERPIND1	26556_aseg_lh_volume_Cerebellum-White-Matter	0.000153253	-0.0721053	-3.79098	0.0190202	2822	Brain sMRI
SERPINF1	26556_aseg_lh_volume_Cerebellum-White-Matter	4.84356e-05	-0.0775613	-4.06947	0.0190593	2822	Brain sMRI
SLITRK1	26556_aseg_lh_volume_Cerebellum-White-Matter	1.89779e-10	0.121332	6.39334	0.0189779	2822	Brain sMRI
UNC5D	26556_aseg_lh_volume_Cerebellum-White-Matter	8.24305e-05	0.0751035	3.94309	0.0190469	2822	Brain sMRI
AHNAK	26557_aseg_lh_volume_Cerebellum-Cortex	1.81513e-06	-0.0913459	-4.78324	0.0190971	2822	Brain sMRI
CFH	26557_aseg_lh_volume_Cerebellum-Cortex	7.10505e-05	-0.0760471	-3.97876	0.0191133	2822	Brain sMRI
CHCHD10	26557_aseg_lh_volume_Cerebellum-Cortex	6.31437e-05	-0.0763749	-4.00689	0.0190609	2822	Brain sMRI
GHR	26557_aseg_lh_volume_Cerebellum-Cortex	0.000480999	-0.0666672	-3.49528	0.0190735	2822	Brain sMRI
GPD1	26557_aseg_lh_volume_Cerebellum-Cortex	2.81565e-06	-0.0893234	-4.69353	0.0190312	2822	Brain sMRI
LILRA6	26557_aseg_lh_volume_Cerebellum-Cortex	0.000466633	-0.0668017	-3.5034	0.0190677	2822	Brain sMRI
MEP1A	26557_aseg_lh_volume_Cerebellum-Cortex	2.0149e-05	-0.0812687	-4.27062	0.0190297	2822	Brain sMRI
PALM	26557_aseg_lh_volume_Cerebellum-Cortex	6.18594e-08	-0.102851	-5.42817	0.0189476	2822	Brain sMRI
PMCH	26557_aseg_lh_volume_Cerebellum-Cortex	0.000120367	-0.0731945	-3.85086	0.0190073	2822	Brain sMRI
RBP7	26557_aseg_lh_volume_Cerebellum-Cortex	0.000301088	-0.068838	-3.61895	0.0190215	2822	Brain sMRI
RNASE4	26557_aseg_lh_volume_Cerebellum-Cortex	0.000565975	-0.0657729	-3.45143	0.0190567	2822	Brain sMRI
RNASE6	26557_aseg_lh_volume_Cerebellum-Cortex	5.38717e-05	-0.0771984	-4.04447	0.0190874	2822	Brain sMRI
SERPIND1	26557_aseg_lh_volume_Cerebellum-Cortex	0.000235147	-0.0700357	-3.68274	0.0190173	2822	Brain sMRI
SERPINF1	26557_aseg_lh_volume_Cerebellum-Cortex	1.85687e-05	-0.0816923	-4.28891	0.0190473	2822	Brain sMRI
SEZ6	26557_aseg_lh_volume_Cerebellum-Cortex	1.26824e-05	0.083163	4.37342	0.0190155	2822	Brain sMRI
CILP	26558_aseg_lh_volume_Thalamus-Proper	0.000162425	-0.0716828	-3.77644	0.0189816	2822	Brain sMRI
FABP3	26558_aseg_lh_volume_Thalamus-Proper	2.61663e-06	-0.0894471	-4.70862	0.0189965	2822	Brain sMRI
GPD1	26558_aseg_lh_volume_Thalamus-Proper	0.000597301	-0.0654456	-3.4368	0.0190426	2822	Brain sMRI
KIAA0319	26558_aseg_lh_volume_Thalamus-Proper	0.000410655	0.0672582	3.53744	0.0190133	2822	Brain sMRI
LGALS3BP	26558_aseg_lh_volume_Thalamus-Proper	0.000224609	-0.0704311	-3.69446	0.0190639	2822	Brain sMRI
LRTM2	26558_aseg_lh_volume_Thalamus-Proper	1.44747e-08	0.107693	5.68464	0.0189445	2822	Brain sMRI
LUZP2	26558_aseg_lh_volume_Thalamus-Proper	0.000497473	0.0666412	3.48624	0.0191155	2822	Brain sMRI
NT5C1A	26558_aseg_lh_volume_Thalamus-Proper	0.000302594	-0.0686623	-3.61765	0.0189798	2822	Brain sMRI
PRAP1	26558_aseg_lh_volume_Thalamus-Proper	0.000392397	-0.0676664	-3.54949	0.0190637	2822	Brain sMRI
PRRT3	26558_aseg_lh_volume_Thalamus-Proper	1.64867e-06	0.0914821	4.80269	0.0190481	2822	Brain sMRI
PTPRR	26558_aseg_lh_volume_Thalamus-Proper	2.18354e-05	0.0811941	4.25254	0.0190931	2822	Brain sMRI
SERPIND1	26558_aseg_lh_volume_Thalamus-Proper	7.7512e-06	-0.0850015	-4.48042	0.0189718	2822	Brain sMRI
SERPINF1	26558_aseg_lh_volume_Thalamus-Proper	0.000310025	-0.0687677	-3.61134	0.0190422	2822	Brain sMRI
SEZ6	26558_aseg_lh_volume_Thalamus-Proper	3.46144e-05	0.0787982	4.14755	0.0189987	2822	Brain sMRI
SLITRK1	26558_aseg_lh_volume_Thalamus-Proper	8.39854e-11	0.123485	6.51864	0.0189434	2822	Brain sMRI
SYT1	26558_aseg_lh_volume_Thalamus-Proper	0.000120019	0.0733498	3.85157	0.0190441	2822	Brain sMRI
UNC5D	26558_aseg_lh_volume_Thalamus-Proper	5.02032e-05	0.0772193	4.06106	0.0190146	2822	Brain sMRI
VGF	26558_aseg_lh_volume_Thalamus-Proper	0.000384884	0.0677594	3.5546	0.0190625	2822	Brain sMRI
VWC2L	26558_aseg_lh_volume_Thalamus-Proper	8.60543e-06	0.0848055	4.4579	0.0190237	2822	Brain sMRI
FABP3	26559_aseg_lh_volume_Caudate	0.000105805	-0.0738182	-3.88249	0.0190131	2822	Brain sMRI
LMOD1	26559_aseg_lh_volume_Caudate	0.000299581	-0.0687107	-3.62025	0.0189795	2822	Brain sMRI
LRTM2	26559_aseg_lh_volume_Caudate	0.000119173	0.0731986	3.85331	0.0189963	2822	Brain sMRI
PRND	26559_aseg_lh_volume_Caudate	0.000394522	-0.0673816	-3.54806	0.0189911	2822	Brain sMRI
SERPINF1	26559_aseg_lh_volume_Caudate	0.000464151	-0.0667222	-3.50482	0.0190373	2822	Brain sMRI
SLITRK1	26559_aseg_lh_volume_Caudate	4.6626e-05	0.0775853	4.07839	0.0190235	2822	Brain sMRI
FABP3	26560_aseg_lh_volume_Putamen	4.91896e-05	-0.0773067	-4.06585	0.0190137	2822	Brain sMRI
IGSF9	26560_aseg_lh_volume_Putamen	1.61747e-05	-0.0822919	-4.31968	0.0190505	2822	Brain sMRI
MAG	26560_aseg_lh_volume_Putamen	0.000607583	0.0654434	3.43215	0.0190677	2822	Brain sMRI
MYBPC1	26560_aseg_lh_volume_Putamen	0.000308905	-0.0688472	-3.61228	0.0190592	2822	Brain sMRI
NEB	26560_aseg_lh_volume_Putamen	0.000377578	-0.0675771	-3.55966	0.0189842	2822	Brain sMRI
SEZ6	26560_aseg_lh_volume_Putamen	0.00046986	0.066577	3.50155	0.0190136	2822	Brain sMRI
SLITRK1	26560_aseg_lh_volume_Putamen	0.000510528	0.066261	3.47927	0.0190445	2822	Brain sMRI
APOF	26561_aseg_lh_volume_Pallidum	0.000163337	0.0721493	3.77504	0.0191122	2822	Brain sMRI
CFH	26561_aseg_lh_volume_Pallidum	0.000231692	-0.0703816	-3.68653	0.0190916	2822	Brain sMRI
EFHD1	26561_aseg_lh_volume_Pallidum	0.000434718	-0.0669237	-3.5223	0.019	2822	Brain sMRI
FABP3	26561_aseg_lh_volume_Pallidum	2.9349e-08	-0.105445	-5.56119	0.0189609	2822	Brain sMRI
IGSF9	26561_aseg_lh_volume_Pallidum	0.000138955	-0.072723	-3.81536	0.0190606	2822	Brain sMRI
LRTM2	26561_aseg_lh_volume_Pallidum	2.8609e-05	0.0795864	4.19126	0.0189887	2822	Brain sMRI
MYBPC1	26561_aseg_lh_volume_Pallidum	0.000101714	-0.0741376	-3.89212	0.0190481	2822	Brain sMRI
MYL3	26561_aseg_lh_volume_Pallidum	0.000368442	-0.0678738	-3.56611	0.019033	2822	Brain sMRI
PALM	26561_aseg_lh_volume_Pallidum	0.000135933	-0.0724766	-3.82081	0.0189689	2822	Brain sMRI
SERPINF1	26561_aseg_lh_volume_Pallidum	8.23361e-06	-0.0849379	-4.46743	0.0190127	2822	Brain sMRI
SEZ6	26561_aseg_lh_volume_Pallidum	0.000294052	0.0689011	3.62509	0.0190067	2822	Brain sMRI
SLITRK1	26561_aseg_lh_volume_Pallidum	0.000124594	0.0731258	3.84235	0.0190315	2822	Brain sMRI
THRAP3	26561_aseg_lh_volume_Pallidum	0.000608106	0.0653173	3.43192	0.0190323	2822	Brain sMRI
TSNAX	26561_aseg_lh_volume_Pallidum	0.000219392	0.0705049	3.70046	0.019053	2822	Brain sMRI
VWC2L	26561_aseg_lh_volume_Pallidum	5.90244e-05	0.0765571	4.02289	0.0190304	2822	Brain sMRI
CRISP3	26562_aseg_lh_volume_Hippocampus	1.51699e-06	0.0919273	4.81946	0.0190742	2822	Brain sMRI
FABP3	26562_aseg_lh_volume_Hippocampus	7.1057e-05	-0.075686	-3.97874	0.0190226	2822	Brain sMRI
LMNB1	26562_aseg_lh_volume_Hippocampus	0.00048365	-0.0665712	-3.4938	0.0190541	2822	Brain sMRI
LRTM2	26562_aseg_lh_volume_Hippocampus	0.000150223	0.0721607	3.79596	0.0190099	2822	Brain sMRI
PALM	26562_aseg_lh_volume_Hippocampus	0.00035823	-0.0678451	-3.57351	0.0189856	2822	Brain sMRI
PRRT3	26562_aseg_lh_volume_Hippocampus	2.11801e-05	0.0812245	4.2594	0.0190695	2822	Brain sMRI
RBFOX3	26562_aseg_lh_volume_Hippocampus	0.000313429	-0.0686452	-3.60849	0.0190232	2822	Brain sMRI
SLITRK1	26562_aseg_lh_volume_Hippocampus	6.36117e-10	0.117621	6.20313	0.0189615	2822	Brain sMRI
STX7	26562_aseg_lh_volume_Hippocampus	0.00052521	0.0662885	3.47163	0.0190943	2822	Brain sMRI
VWC2L	26562_aseg_lh_volume_Hippocampus	9.90676e-05	0.0742445	3.89854	0.0190442	2822	Brain sMRI
YAP1	26562_aseg_lh_volume_Hippocampus	5.34432e-05	-0.0768667	-4.04635	0.0189965	2822	Brain sMRI
CRISP3	26563_aseg_lh_volume_Amygdala	0.000175393	0.071722	3.75716	0.0190894	2822	Brain sMRI
LRTM2	26563_aseg_lh_volume_Amygdala	0.000448417	0.0667704	3.51404	0.0190011	2822	Brain sMRI
PALM	26563_aseg_lh_volume_Amygdala	0.00057625	-0.0653907	-3.44655	0.0189728	2822	Brain sMRI
PRRT3	26563_aseg_lh_volume_Amygdala	8.89699e-05	0.0748154	3.92464	0.019063	2822	Brain sMRI
SLITRK1	26563_aseg_lh_volume_Amygdala	3.25088e-11	0.12608	6.66176	0.0189259	2822	Brain sMRI
YAP1	26563_aseg_lh_volume_Amygdala	0.00011614	-0.0732784	-3.85965	0.0189858	2822	Brain sMRI
CRISP3	26564_aseg_lh_volume_Accumbens-area	0.000388846	0.0678831	3.55189	0.0191118	2822	Brain sMRI
IGSF9	26564_aseg_lh_volume_Accumbens-area	0.000215711	-0.0706696	-3.70477	0.0190753	2822	Brain sMRI
LRTM2	26564_aseg_lh_volume_Accumbens-area	0.000120226	0.0732095	3.85115	0.0190098	2822	Brain sMRI
SLITRK1	26564_aseg_lh_volume_Accumbens-area	0.000131375	0.0729233	3.82926	0.0190437	2822	Brain sMRI
APCS	26565_aseg_lh_volume_VentralDC	0.000535706	-0.0664494	-3.46629	0.0191702	2822	Brain sMRI
APOF	26565_aseg_lh_volume_VentralDC	4.90059e-05	0.0777202	4.06673	0.0191112	2822	Brain sMRI
C5	26565_aseg_lh_volume_VentralDC	1.80075e-05	-0.0814663	-4.29577	0.0189643	2822	Brain sMRI
CFH	26565_aseg_lh_volume_VentralDC	0.00015095	-0.0724634	-3.79476	0.0190957	2822	Brain sMRI
CFI	26565_aseg_lh_volume_VentralDC	4.88531e-05	-0.0774264	-4.06746	0.0190356	2822	Brain sMRI
CRISP3	26565_aseg_lh_volume_VentralDC	6.59185e-06	0.0861499	4.51513	0.0190803	2822	Brain sMRI
FABP3	26565_aseg_lh_volume_VentralDC	0.000243968	-0.0698919	-3.6733	0.019027	2822	Brain sMRI
GPD1	26565_aseg_lh_volume_VentralDC	0.000110482	-0.073693	-3.8719	0.0190328	2822	Brain sMRI
IGLC2	26565_aseg_lh_volume_VentralDC	0.000329959	-0.0684375	-3.59507	0.0190365	2822	Brain sMRI
IGSF9	26565_aseg_lh_volume_VentralDC	0.000110939	-0.0738025	-3.87089	0.019066	2822	Brain sMRI
LGALS3BP	26565_aseg_lh_volume_VentralDC	0.000172388	-0.0717064	-3.7615	0.0190632	2822	Brain sMRI
PALM	26565_aseg_lh_volume_VentralDC	0.000113344	-0.0733488	-3.86563	0.0189746	2822	Brain sMRI
PDZK1	26565_aseg_lh_volume_VentralDC	0.000535894	-0.0659664	-3.4662	0.0190313	2822	Brain sMRI
PRRT3	26565_aseg_lh_volume_VentralDC	6.38614e-05	0.0763724	4.0042	0.0190731	2822	Brain sMRI
RBP7	26565_aseg_lh_volume_VentralDC	0.000163453	-0.0717044	-3.77486	0.0189952	2822	Brain sMRI
SERPIND1	26565_aseg_lh_volume_VentralDC	4.53921e-05	-0.0775443	-4.08466	0.0189843	2822	Brain sMRI
SLITRK1	26565_aseg_lh_volume_VentralDC	2.72342e-08	0.105818	5.57437	0.018983	2822	Brain sMRI
UNC5D	26565_aseg_lh_volume_VentralDC	0.000201793	0.0708043	3.72173	0.0190246	2822	Brain sMRI
VWC2L	26565_aseg_lh_volume_VentralDC	9.03639e-06	0.0846104	4.44733	0.019025	2822	Brain sMRI
AHNAK	26567_aseg_lh_volume_choroid-plexus	0.000170177	-0.0719186	-3.76475	0.0191032	2822	Brain sMRI
CEACAM16	26567_aseg_lh_volume_choroid-plexus	0.000211117	-0.0706786	-3.71025	0.0190495	2822	Brain sMRI
GASK1A	26568_aseg_lh_number_HolesBeforeFixing	0.000424433	0.0670169	3.52868	0.0189921	2822	Brain sMRI
THRAP3	26568_aseg_lh_number_HolesBeforeFixing	0.000291534	-0.0689816	-3.62733	0.0190172	2822	Brain sMRI
CFHR4	26569_aseg_rh_intensity_Lateral-Ventricle	0.000511183	-0.0661171	-3.47893	0.019005	2822	Brain sMRI
LRG1	26569_aseg_rh_intensity_Lateral-Ventricle	7.66472e-05	-0.0751534	-3.96059	0.0189753	2822	Brain sMRI
SERPING1	26569_aseg_rh_intensity_Lateral-Ventricle	0.000426075	-0.0672216	-3.52765	0.0190556	2822	Brain sMRI
ATP1B4	26571_aseg_rh_intensity_Cerebellum-White-Matter	0.000252635	-0.0695664	-3.66433	0.0189848	2822	Brain sMRI
MFAP4	26573_aseg_rh_intensity_Thalamus-Proper	1.55173e-05	-0.0824473	-4.32889	0.0190458	2822	Brain sMRI
MAMDC2	26575_aseg_rh_intensity_Putamen	0.000279446	-0.0694617	-3.6383	0.0190918	2822	Brain sMRI
PRG2	26575_aseg_rh_intensity_Putamen	7.71286e-07	-0.0939386	-4.95385	0.0189628	2822	Brain sMRI
PRG3	26575_aseg_rh_intensity_Putamen	0.000588253	-0.0655281	-3.44095	0.0190436	2822	Brain sMRI
CEACAM6	26576_aseg_rh_intensity_Pallidum	0.000372427	-0.067885	-3.56328	0.0190513	2822	Brain sMRI
FBLN2	26576_aseg_rh_intensity_Pallidum	4.42748e-06	-0.0874207	-4.59938	0.019007	2822	Brain sMRI
HRC	26576_aseg_rh_intensity_Pallidum	0.00059238	-0.0656178	-3.43905	0.0190802	2822	Brain sMRI
MAMDC2	26576_aseg_rh_intensity_Pallidum	1.19266e-06	-0.0926341	-4.86764	0.0190306	2822	Brain sMRI
MFAP4	26576_aseg_rh_intensity_Pallidum	7.67422e-05	-0.0754425	-3.96029	0.0190497	2822	Brain sMRI
GPIHBP1	26581_aseg_rh_intensity_vessel	0.000477178	-0.0666127	-3.49741	0.0190463	2822	Brain sMRI
MYCBP2	26581_aseg_rh_intensity_vessel	0.000321041	0.0684087	3.60223	0.0189907	2822	Brain sMRI
FABP3	26583_aseg_rh_volume_Cortex	2.91275e-05	-0.0796837	-4.18715	0.0190305	2822	Brain sMRI
GPR158	26583_aseg_rh_volume_Cortex	3.40848e-05	0.078928	4.1511	0.0190137	2822	Brain sMRI
HGFAC	26583_aseg_rh_volume_Cortex	8.66525e-06	0.0848587	4.4564	0.019042	2822	Brain sMRI
HS6ST2	26583_aseg_rh_volume_Cortex	0.000185775	0.0713619	3.74266	0.0190671	2822	Brain sMRI
IGLC2	26583_aseg_rh_volume_Cortex	3.8454e-06	-0.0880636	-4.62889	0.0190248	2822	Brain sMRI
KIAA0319	26583_aseg_rh_volume_Cortex	2.36888e-09	0.113524	5.99003	0.0189522	2822	Brain sMRI
LRTM2	26583_aseg_rh_volume_Cortex	2.45628e-15	0.150142	7.96147	0.0188586	2822	Brain sMRI
LUZP2	26583_aseg_rh_volume_Cortex	0.000361178	0.0683265	3.57135	0.0191318	2822	Brain sMRI
PRRT3	26583_aseg_rh_volume_Cortex	1.08642e-13	0.141558	7.46776	0.0189559	2822	Brain sMRI
PTPRR	26583_aseg_rh_volume_Cortex	2.45232e-13	0.139717	7.35768	0.0189892	2822	Brain sMRI
SERPINF1	26583_aseg_rh_volume_Cortex	0.000541177	-0.0660293	-3.46355	0.0190641	2822	Brain sMRI
SEZ6	26583_aseg_rh_volume_Cortex	1.09592e-10	0.122649	6.47798	0.0189332	2822	Brain sMRI
SLITRK1	26583_aseg_rh_volume_Cortex	4.373e-29	0.211498	11.3225	0.0186795	2822	Brain sMRI
SYT1	26583_aseg_rh_volume_Cortex	4.26746e-08	0.104456	5.49477	0.0190101	2822	Brain sMRI
UNC5D	26583_aseg_rh_volume_Cortex	2.20572e-06	0.0901872	4.74361	0.0190124	2822	Brain sMRI
VGF	26583_aseg_rh_volume_Cortex	7.92285e-16	0.15317	8.10348	0.0189017	2822	Brain sMRI
VWC2L	26583_aseg_rh_volume_Cortex	3.23541e-10	0.11973	6.3101	0.0189743	2822	Brain sMRI
YAP1	26583_aseg_rh_volume_Cortex	9.97441e-05	-0.0740963	-3.89688	0.0190142	2822	Brain sMRI
CFH	26584_aseg_rh_volume_CerebralWhiteMatter	3.62097e-05	-0.0790335	-4.13716	0.0191033	2822	Brain sMRI
CHCHD10	26584_aseg_rh_volume_CerebralWhiteMatter	0.000259659	-0.0697242	-3.65727	0.0190646	2822	Brain sMRI
CRISP3	26584_aseg_rh_volume_CerebralWhiteMatter	0.000188516	0.0714858	3.73896	0.0191192	2822	Brain sMRI
EFHD1	26584_aseg_rh_volume_CerebralWhiteMatter	0.000386314	-0.0676003	-3.55362	0.019023	2822	Brain sMRI
FABP3	26584_aseg_rh_volume_CerebralWhiteMatter	7.75397e-08	-0.10231	-5.38726	0.0189911	2822	Brain sMRI
GPD1	26584_aseg_rh_volume_CerebralWhiteMatter	0.0002035	-0.0708717	-3.71959	0.0190536	2822	Brain sMRI
LRRC37A2	26584_aseg_rh_volume_CerebralWhiteMatter	0.000157122	-0.0721532	-3.78475	0.0190642	2822	Brain sMRI
LRTM2	26584_aseg_rh_volume_CerebralWhiteMatter	8.65919e-09	0.109447	5.77285	0.0189589	2822	Brain sMRI
MAMDC2	26584_aseg_rh_volume_CerebralWhiteMatter	2.98816e-05	-0.0797669	-4.18131	0.019077	2822	Brain sMRI
NT5C1A	26584_aseg_rh_volume_CerebralWhiteMatter	5.30303e-05	-0.0768604	-4.04818	0.0189864	2822	Brain sMRI
PALM	26584_aseg_rh_volume_CerebralWhiteMatter	0.000346258	-0.0680614	-3.58244	0.0189986	2822	Brain sMRI
PRRT3	26584_aseg_rh_volume_CerebralWhiteMatter	1.96035e-07	0.0993796	5.21626	0.0190519	2822	Brain sMRI
RBFOX3	26584_aseg_rh_volume_CerebralWhiteMatter	6.26115e-05	-0.0762739	-4.0089	0.0190261	2822	Brain sMRI
RPL14	26584_aseg_rh_volume_CerebralWhiteMatter	0.00024342	-0.0699424	-3.67387	0.0190378	2822	Brain sMRI
SERPIND1	26584_aseg_rh_volume_CerebralWhiteMatter	3.66637e-05	-0.0785503	-4.13428	0.0189998	2822	Brain sMRI
SERPINF1	26584_aseg_rh_volume_CerebralWhiteMatter	0.000203319	-0.07089	-3.71982	0.0190574	2822	Brain sMRI
SEZ6	26584_aseg_rh_volume_CerebralWhiteMatter	0.000329496	0.0684254	3.59544	0.0190312	2822	Brain sMRI
SLITRK1	26584_aseg_rh_volume_CerebralWhiteMatter	5.50463e-14	0.142948	7.55854	0.0189121	2822	Brain sMRI
SMNDC1	26584_aseg_rh_volume_CerebralWhiteMatter	0.000574301	-0.0656358	-3.44747	0.0190389	2822	Brain sMRI
UNC5D	26584_aseg_rh_volume_CerebralWhiteMatter	3.38286e-05	0.0790281	4.15284	0.0190299	2822	Brain sMRI
VGF	26584_aseg_rh_volume_CerebralWhiteMatter	2.78771e-05	0.0800122	4.19717	0.0190634	2822	Brain sMRI
VWC2L	26584_aseg_rh_volume_CerebralWhiteMatter	8.51377e-07	0.093884	4.93443	0.0190263	2822	Brain sMRI
YAP1	26584_aseg_rh_volume_CerebralWhiteMatter	0.000379358	-0.0676899	-3.55841	0.0190225	2822	Brain sMRI
CEACAM16	26586_aseg_rh_volume_Inf-Lat-Vent	2.97283e-05	-0.0795828	-4.18249	0.0190276	2822	Brain sMRI
COL15A1	26586_aseg_rh_volume_Inf-Lat-Vent	0.000102349	-0.0739685	-3.8906	0.0190121	2822	Brain sMRI
AHNAK	26587_aseg_rh_volume_Cerebellum-White-Matter	0.000270146	-0.0697786	-3.64705	0.0191329	2822	Brain sMRI
BCL2	26587_aseg_rh_volume_Cerebellum-White-Matter	0.000274014	-0.0692778	-3.64338	0.0190147	2822	Brain sMRI
CHCHD10	26587_aseg_rh_volume_Cerebellum-White-Matter	2.74953e-05	-0.0800516	-4.20031	0.0190585	2822	Brain sMRI
CWC15	26587_aseg_rh_volume_Cerebellum-White-Matter	0.000459785	-0.066685	-3.50735	0.0190129	2822	Brain sMRI
ENO3	26587_aseg_rh_volume_Cerebellum-White-Matter	2.90086e-05	-0.0800912	-4.18809	0.0191236	2822	Brain sMRI
FABP3	26587_aseg_rh_volume_Cerebellum-White-Matter	3.09803e-06	-0.088914	-4.6738	0.0190239	2822	Brain sMRI
GPD1	26587_aseg_rh_volume_Cerebellum-White-Matter	0.000540137	-0.0660543	-3.46407	0.0190684	2822	Brain sMRI
IGSF9	26587_aseg_rh_volume_Cerebellum-White-Matter	0.000100704	-0.0743502	-3.89455	0.0190908	2822	Brain sMRI
IMMT	26587_aseg_rh_volume_Cerebellum-White-Matter	0.000527477	-0.0661684	-3.47047	0.0190661	2822	Brain sMRI
LECT2	26587_aseg_rh_volume_Cerebellum-White-Matter	3.28801e-05	-0.0790912	-4.15938	0.0190151	2822	Brain sMRI
PALM	26587_aseg_rh_volume_Cerebellum-White-Matter	8.90961e-06	-0.0844834	-4.45039	0.0189834	2822	Brain sMRI
PFDN6	26587_aseg_rh_volume_Cerebellum-White-Matter	7.79735e-05	0.0752809	3.95647	0.0190273	2822	Brain sMRI
SERPINF1	26587_aseg_rh_volume_Cerebellum-White-Matter	3.39276e-05	-0.0791165	-4.15217	0.0190543	2822	Brain sMRI
SLITRK1	26587_aseg_rh_volume_Cerebellum-White-Matter	9.65596e-08	0.101688	5.34727	0.0190167	2822	Brain sMRI
TTR	26587_aseg_rh_volume_Cerebellum-White-Matter	0.000559605	-0.0659022	-3.45449	0.0190773	2822	Brain sMRI
AHNAK	26588_aseg_rh_volume_Cerebellum-Cortex	3.05151e-05	-0.0798371	-4.17651	0.0191158	2822	Brain sMRI
BPIFB2	26588_aseg_rh_volume_Cerebellum-Cortex	0.000232212	-0.0701135	-3.68595	0.0190218	2822	Brain sMRI
CFH	26588_aseg_rh_volume_Cerebellum-Cortex	0.000152762	-0.0724925	-3.79178	0.0191183	2822	Brain sMRI
CHCHD10	26588_aseg_rh_volume_Cerebellum-Cortex	0.00039028	-0.0677259	-3.55092	0.0190728	2822	Brain sMRI
GPD1	26588_aseg_rh_volume_Cerebellum-Cortex	1.80455e-06	-0.0910396	-4.78442	0.0190283	2822	Brain sMRI
GPR158	26588_aseg_rh_volume_Cerebellum-Cortex	7.43147e-05	0.0754874	3.968	0.019024	2822	Brain sMRI
LILRA6	26588_aseg_rh_volume_Cerebellum-Cortex	0.000160242	-0.072047	-3.77983	0.0190609	2822	Brain sMRI
PALM	26588_aseg_rh_volume_Cerebellum-Cortex	1.97523e-08	-0.106646	-5.63066	0.0189402	2822	Brain sMRI
PRAP1	26588_aseg_rh_volume_Cerebellum-Cortex	0.000555495	-0.0659826	-3.45649	0.0190895	2822	Brain sMRI
SERPIND1	26588_aseg_rh_volume_Cerebellum-Cortex	0.000222463	-0.0703043	-3.69692	0.019017	2822	Brain sMRI
SERPINF1	26588_aseg_rh_volume_Cerebellum-Cortex	5.06522e-06	-0.0870278	-4.57105	0.0190389	2822	Brain sMRI
SEZ6	26588_aseg_rh_volume_Cerebellum-Cortex	3.14894e-05	0.0793068	4.16931	0.0190216	2822	Brain sMRI
SLITRK1	26588_aseg_rh_volume_Cerebellum-Cortex	0.000395581	0.0676422	3.54735	0.0190684	2822	Brain sMRI
ADGRD1	26589_aseg_rh_volume_Thalamus-Proper	4.58191e-05	-0.0773876	-4.08247	0.0189561	2822	Brain sMRI
APCS	26589_aseg_rh_volume_Thalamus-Proper	0.000547528	-0.0663647	-3.4604	0.0191783	2822	Brain sMRI
BPIFB2	26589_aseg_rh_volume_Thalamus-Proper	0.000523857	-0.0660178	-3.47233	0.0190125	2822	Brain sMRI
CFH	26589_aseg_rh_volume_Thalamus-Proper	0.000397448	-0.0677658	-3.5461	0.0191099	2822	Brain sMRI
FABP3	26589_aseg_rh_volume_Thalamus-Proper	6.84558e-07	-0.0945499	-4.9772	0.0189966	2822	Brain sMRI
IGLC2	26589_aseg_rh_volume_Thalamus-Proper	0.00031993	-0.0686191	-3.60314	0.0190443	2822	Brain sMRI
KIAA0319	26589_aseg_rh_volume_Thalamus-Proper	3.99855e-05	0.0781992	4.11419	0.0190072	2822	Brain sMRI
LGALS3BP	26589_aseg_rh_volume_Thalamus-Proper	0.000102668	-0.074171	-3.88984	0.0190679	2822	Brain sMRI
LRTM2	26589_aseg_rh_volume_Thalamus-Proper	1.39123e-07	0.100155	5.28008	0.0189685	2822	Brain sMRI
LUZP2	26589_aseg_rh_volume_Thalamus-Proper	0.000183164	0.0716209	3.74624	0.0191181	2822	Brain sMRI
NT5C1A	26589_aseg_rh_volume_Thalamus-Proper	0.000545141	-0.0657441	-3.46158	0.0189925	2822	Brain sMRI
PALM2	26589_aseg_rh_volume_Thalamus-Proper	9.68851e-05	-0.0742457	-3.90396	0.019018	2822	Brain sMRI
PRAP1	26589_aseg_rh_volume_Thalamus-Proper	3.39833e-05	-0.0791201	-4.15179	0.0190569	2822	Brain sMRI
PRRT3	26589_aseg_rh_volume_Thalamus-Proper	2.40502e-07	0.098609	5.17787	0.0190443	2822	Brain sMRI
SERPIND1	26589_aseg_rh_volume_Thalamus-Proper	8.54648e-05	-0.0747385	-3.93436	0.0189963	2822	Brain sMRI
SERPINF1	26589_aseg_rh_volume_Thalamus-Proper	0.000216218	-0.0705603	-3.70418	0.0190488	2822	Brain sMRI
SEZ6	26589_aseg_rh_volume_Thalamus-Proper	1.62487e-05	0.0820666	4.31867	0.0190028	2822	Brain sMRI
SLITRK1	26589_aseg_rh_volume_Thalamus-Proper	1.53839e-10	0.121811	6.42583	0.0189564	2822	Brain sMRI
SYT1	26589_aseg_rh_volume_Thalamus-Proper	4.88409e-05	0.0774752	4.06752	0.0190473	2822	Brain sMRI
TG	26589_aseg_rh_volume_Thalamus-Proper	0.000109849	0.0736755	3.87331	0.0190213	2822	Brain sMRI
UNC5D	26589_aseg_rh_volume_Thalamus-Proper	0.000122512	0.0731964	3.84651	0.0190293	2822	Brain sMRI
VWC2L	26589_aseg_rh_volume_Thalamus-Proper	9.53469e-08	0.101658	5.34958	0.0190029	2822	Brain sMRI
FABP3	26590_aseg_rh_volume_Caudate	6.53103e-05	-0.0760409	-3.99886	0.0190156	2822	Brain sMRI
GHR	26590_aseg_rh_volume_Caudate	0.000268921	-0.0694786	-3.64823	0.0190445	2822	Brain sMRI
LMOD1	26590_aseg_rh_volume_Caudate	0.000410331	-0.06717	-3.53765	0.0189872	2822	Brain sMRI
NT5C1A	26590_aseg_rh_volume_Caudate	0.000318346	-0.0684059	-3.60443	0.0189783	2822	Brain sMRI
PALM	26590_aseg_rh_volume_Caudate	0.00033156	-0.0682055	-3.5938	0.0189786	2822	Brain sMRI
PRND	26590_aseg_rh_volume_Caudate	6.65317e-05	-0.0758358	-3.99445	0.0189853	2822	Brain sMRI
PTPRR	26590_aseg_rh_volume_Caudate	0.000551952	0.0660942	3.45822	0.0191122	2822	Brain sMRI
SERPINF1	26590_aseg_rh_volume_Caudate	0.000360763	-0.068009	-3.57166	0.0190413	2822	Brain sMRI
SLITRK1	26590_aseg_rh_volume_Caudate	6.54832e-05	0.0760918	3.99823	0.0190314	2822	Brain sMRI
FABP3	26591_aseg_rh_volume_Putamen	5.36134e-05	-0.0769738	-4.0456	0.0190265	2822	Brain sMRI
IGSF9	26591_aseg_rh_volume_Putamen	5.77929e-06	-0.0865742	-4.54314	0.019056	2822	Brain sMRI
LRTM2	26591_aseg_rh_volume_Putamen	2.24889e-05	0.0806857	4.24589	0.0190033	2822	Brain sMRI
MYBPC1	26591_aseg_rh_volume_Putamen	0.000234953	-0.0702331	-3.68295	0.0190698	2822	Brain sMRI
SEZ6	26591_aseg_rh_volume_Putamen	0.000109092	0.073689	3.87501	0.0190165	2822	Brain sMRI
SLITRK1	26591_aseg_rh_volume_Putamen	1.24172e-05	0.0833264	4.37806	0.0190327	2822	Brain sMRI
APOF	26592_aseg_rh_volume_Pallidum	0.000449885	0.0671884	3.51316	0.0191248	2822	Brain sMRI
CRISP3	26592_aseg_rh_volume_Pallidum	0.000592926	0.0657109	3.4388	0.0191087	2822	Brain sMRI
FABP3	26592_aseg_rh_volume_Pallidum	2.0343e-06	-0.0904177	-4.7601	0.0189949	2822	Brain sMRI
LRTM2	26592_aseg_rh_volume_Pallidum	6.4471e-05	0.0760366	4.00194	0.0189999	2822	Brain sMRI
MYBPC1	26592_aseg_rh_volume_Pallidum	0.00011723	-0.0735022	-3.85735	0.0190551	2822	Brain sMRI
SEZ6	26592_aseg_rh_volume_Pallidum	0.000213665	0.0704763	3.7072	0.0190106	2822	Brain sMRI
SLITRK1	26592_aseg_rh_volume_Pallidum	0.000190434	0.0711422	3.73641	0.0190403	2822	Brain sMRI
THRAP3	26592_aseg_rh_volume_Pallidum	0.000233452	0.0701258	3.68459	0.0190322	2822	Brain sMRI
VWC2L	26592_aseg_rh_volume_Pallidum	3.49888e-05	0.078893	4.14507	0.019033	2822	Brain sMRI
CRISP3	26593_aseg_rh_volume_Hippocampus	8.6541e-07	0.0940113	4.93121	0.0190646	2822	Brain sMRI
FABP3	26593_aseg_rh_volume_Hippocampus	0.000260975	-0.0695553	-3.65597	0.0190251	2822	Brain sMRI
LRTM2	26593_aseg_rh_volume_Hippocampus	0.000123062	0.073073	3.8454	0.0190027	2822	Brain sMRI
MAMDC4	26593_aseg_rh_volume_Hippocampus	0.00020915	-0.0706592	-3.71264	0.0190321	2822	Brain sMRI
PALM2	26593_aseg_rh_volume_Hippocampus	6.39592e-05	-0.0760932	-4.00384	0.0190051	2822	Brain sMRI
PRRT3	26593_aseg_rh_volume_Hippocampus	1.48755e-05	0.0826925	4.33825	0.0190613	2822	Brain sMRI
SERPIND1	26593_aseg_rh_volume_Hippocampus	0.000365166	-0.0677846	-3.56847	0.0189954	2822	Brain sMRI
SLITRK1	26593_aseg_rh_volume_Hippocampus	2.71082e-09	0.113181	5.96778	0.0189653	2822	Brain sMRI
VWC2L	26593_aseg_rh_volume_Hippocampus	6.91718e-05	0.0758614	3.98516	0.019036	2822	Brain sMRI
YAP1	26593_aseg_rh_volume_Hippocampus	0.000485101	-0.066384	-3.493	0.0190049	2822	Brain sMRI
CRISP3	26594_aseg_rh_volume_Amygdala	0.000337637	0.0685519	3.58905	0.0191003	2822	Brain sMRI
KIAA0319	26594_aseg_rh_volume_Amygdala	5.28314e-05	0.0769136	4.04906	0.0189954	2822	Brain sMRI
LRTM2	26594_aseg_rh_volume_Amygdala	0.000441447	0.0668727	3.51821	0.0190076	2822	Brain sMRI
PALM	26594_aseg_rh_volume_Amygdala	0.00030166	-0.0686612	-3.61846	0.0189753	2822	Brain sMRI
PRRT3	26594_aseg_rh_volume_Amygdala	1.05507e-05	0.0841058	4.41369	0.0190557	2822	Brain sMRI
SEZ6	26594_aseg_rh_volume_Amygdala	0.00034369	0.0681355	3.58439	0.019009	2822	Brain sMRI
SLITRK1	26594_aseg_rh_volume_Amygdala	1.89182e-15	0.150833	7.99445	0.0188672	2822	Brain sMRI
UNC5D	26594_aseg_rh_volume_Amygdala	0.000352862	0.0680527	3.57748	0.0190225	2822	Brain sMRI
VGF	26594_aseg_rh_volume_Amygdala	0.000319614	0.0686686	3.60339	0.0190566	2822	Brain sMRI
VWC2L	26594_aseg_rh_volume_Amygdala	3.69684e-07	0.0968205	5.09627	0.0189983	2822	Brain sMRI
CRISP3	26595_aseg_rh_volume_Accumbens-area	0.000334934	0.068609	3.59115	0.019105	2822	Brain sMRI
EFHD1	26595_aseg_rh_volume_Accumbens-area	4.98609e-05	-0.0771581	-4.06267	0.018992	2822	Brain sMRI
IGSF9	26595_aseg_rh_volume_Accumbens-area	0.000302867	-0.06899	-3.61742	0.0190716	2822	Brain sMRI
LRTM2	26595_aseg_rh_volume_Accumbens-area	8.38091e-05	0.074849	3.93909	0.0190016	2822	Brain sMRI
NT5C1A	26595_aseg_rh_volume_Accumbens-area	0.000386879	-0.0674456	-3.55323	0.0189815	2822	Brain sMRI
SLITRK1	26595_aseg_rh_volume_Accumbens-area	7.59103e-06	0.0852997	4.48491	0.0190193	2822	Brain sMRI
APOF	26596_aseg_rh_volume_VentralDC	1.8015e-05	0.0821243	4.29568	0.0191179	2822	Brain sMRI
C3	26596_aseg_rh_volume_VentralDC	0.000339605	-0.0682859	-3.58753	0.0190342	2822	Brain sMRI
C5	26596_aseg_rh_volume_VentralDC	0.000613887	-0.0651581	-3.42934	0.0190002	2822	Brain sMRI
CFH	26596_aseg_rh_volume_VentralDC	0.000359261	-0.0682913	-3.57276	0.0191145	2822	Brain sMRI
CFI	26596_aseg_rh_volume_VentralDC	0.000108341	-0.0738662	-3.8767	0.0190539	2822	Brain sMRI
CRISP3	26596_aseg_rh_volume_VentralDC	4.69964e-06	0.0875684	4.58685	0.0190912	2822	Brain sMRI
FABP3	26596_aseg_rh_volume_VentralDC	0.000164647	-0.0718296	-3.77304	0.0190376	2822	Brain sMRI
GHR	26596_aseg_rh_volume_VentralDC	0.000110745	-0.0737671	-3.87132	0.0190548	2822	Brain sMRI
GPD1	26596_aseg_rh_volume_VentralDC	9.53043e-05	-0.0744269	-3.90796	0.0190449	2822	Brain sMRI
IGSF9	26596_aseg_rh_volume_VentralDC	3.91359e-06	-0.0881441	-4.62522	0.0190573	2822	Brain sMRI
LRTM2	26596_aseg_rh_volume_VentralDC	7.15501e-05	0.0756226	3.97708	0.0190146	2822	Brain sMRI
PALM	26596_aseg_rh_volume_VentralDC	0.000171044	-0.0714696	-3.76347	0.0189903	2822	Brain sMRI
PALM2	26596_aseg_rh_volume_VentralDC	6.81427e-05	-0.0758695	-3.98874	0.0190209	2822	Brain sMRI
PRRT3	26596_aseg_rh_volume_VentralDC	0.0001167	0.0736588	3.85847	0.0190902	2822	Brain sMRI
RBP7	26596_aseg_rh_volume_VentralDC	7.93784e-05	-0.0751058	-3.95217	0.0190037	2822	Brain sMRI
SERPIND1	26596_aseg_rh_volume_VentralDC	6.54555e-06	-0.0857472	-4.51663	0.0189847	2822	Brain sMRI
SERPINF1	26596_aseg_rh_volume_VentralDC	0.000282037	-0.0692849	-3.63591	0.0190557	2822	Brain sMRI
SEZ6	26596_aseg_rh_volume_VentralDC	0.000562264	0.0657175	3.45321	0.0190308	2822	Brain sMRI
SLITRK1	26596_aseg_rh_volume_VentralDC	2.94589e-07	0.0977117	5.13951	0.0190119	2822	Brain sMRI
VNN1	26596_aseg_rh_volume_VentralDC	0.000319185	-0.0686415	-3.60374	0.0190473	2822	Brain sMRI
VWC2L	26596_aseg_rh_volume_VentralDC	0.000101876	0.0741527	3.89173	0.0190539	2822	Brain sMRI
ANK2	26598_aseg_rh_volume_choroid-plexus	0.000476303	-0.0665207	-3.49791	0.0190173	2822	Brain sMRI
BPIFB2	26598_aseg_rh_volume_choroid-plexus	0.000462941	-0.0665093	-3.50552	0.0189727	2822	Brain sMRI
CEACAM16	26598_aseg_rh_volume_choroid-plexus	3.48372e-06	-0.0883066	-4.64946	0.0189929	2822	Brain sMRI
GASK1A	26599_aseg_rh_number_HolesBeforeFixing	0.000536404	0.0659622	3.46594	0.0190315	2822	Brain sMRI
PNLIPRP1	26599_aseg_rh_number_HolesBeforeFixing	0.000520421	0.0662158	3.4741	0.0190598	2822	Brain sMRI
SEZ6	26599_aseg_rh_number_HolesBeforeFixing	0.000184375	0.0712639	3.74457	0.0190313	2822	Brain sMRI
AHNAK	Volume_of_brain_grey_white_matter_25010	0.000132958	-0.0730985	-3.82629	0.0191042	2822	Brain sMRI
CFH	Volume_of_brain_grey_white_matter_25010	5.67466e-05	-0.0769779	-4.0322	0.0190908	2822	Brain sMRI
CHCHD10	Volume_of_brain_grey_white_matter_25010	0.000219015	-0.0704948	-3.7009	0.019048	2822	Brain sMRI
CRISP3	Volume_of_brain_grey_white_matter_25010	1.60446e-05	0.0824865	4.32147	0.0190876	2822	Brain sMRI
FABP3	Volume_of_brain_grey_white_matter_25010	1.16641e-07	-0.100825	-5.3126	0.0189784	2822	Brain sMRI
GPD1	Volume_of_brain_grey_white_matter_25010	7.30464e-05	-0.0755957	-3.97213	0.0190315	2822	Brain sMRI
GPR158	Volume_of_brain_grey_white_matter_25010	0.000105599	0.0737969	3.88297	0.0190053	2822	Brain sMRI
HS6ST2	Volume_of_brain_grey_white_matter_25010	0.000101393	0.0741493	3.89289	0.0190474	2822	Brain sMRI
IGLC2	Volume_of_brain_grey_white_matter_25010	0.000263913	-0.0695419	-3.65308	0.0190365	2822	Brain sMRI
IGSF9	Volume_of_brain_grey_white_matter_25010	0.000389709	-0.0677433	-3.5513	0.0190756	2822	Brain sMRI
KIAA0319	Volume_of_brain_grey_white_matter_25010	2.57534e-08	0.105834	5.5842	0.0189523	2822	Brain sMRI
LRRC37A2	Volume_of_brain_grey_white_matter_25010	0.000206081	-0.0707991	-3.71639	0.0190505	2822	Brain sMRI
LRTM2	Volume_of_brain_grey_white_matter_25010	1.41118e-12	0.134384	7.11575	0.0188854	2822	Brain sMRI
NT5C1A	Volume_of_brain_grey_white_matter_25010	7.60332e-06	-0.08502	-4.48456	0.0189584	2822	Brain sMRI
PALM	Volume_of_brain_grey_white_matter_25010	7.6791e-06	-0.0849804	-4.48243	0.0189585	2822	Brain sMRI
PALM2	Volume_of_brain_grey_white_matter_25010	0.000288311	-0.0690414	-3.63021	0.0190186	2822	Brain sMRI
PRRT3	Volume_of_brain_grey_white_matter_25010	1.45088e-12	0.134823	7.11186	0.0189575	2822	Brain sMRI
PTPRR	Volume_of_brain_grey_white_matter_25010	8.36129e-08	0.102413	5.37355	0.0190588	2822	Brain sMRI
RBFOX3	Volume_of_brain_grey_white_matter_25010	6.0439e-05	-0.0763704	-4.01728	0.0190105	2822	Brain sMRI
SERPIND1	Volume_of_brain_grey_white_matter_25010	1.74451e-05	-0.081666	-4.30285	0.0189795	2822	Brain sMRI
SERPINF1	Volume_of_brain_grey_white_matter_25010	6.24909e-05	-0.0763152	-4.00935	0.0190343	2822	Brain sMRI
SEZ6	Volume_of_brain_grey_white_matter_25010	8.99414e-10	0.116384	6.14765	0.0189315	2822	Brain sMRI
SLITRK1	Volume_of_brain_grey_white_matter_25010	2.78638e-26	0.20046	10.7157	0.0187071	2822	Brain sMRI
SYT1	Volume_of_brain_grey_white_matter_25010	1.80557e-06	0.0909935	4.78431	0.0190191	2822	Brain sMRI
UNC5D	Volume_of_brain_grey_white_matter_25010	1.48672e-06	0.0916177	4.82352	0.018994	2822	Brain sMRI
VGF	Volume_of_brain_grey_white_matter_25010	5.39706e-09	0.111155	5.85292	0.0189914	2822	Brain sMRI
VWC2L	Volume_of_brain_grey_white_matter_25010	3.97647e-11	0.125633	6.63162	0.0189445	2822	Brain sMRI
YAP1	Volume_of_brain_grey_white_matter_25010	0.00010194	-0.0739344	-3.89157	0.0189986	2822	Brain sMRI
C7	Volume_of_brain_grey_white_matter_normalized_for_head_size_25009	0.000272818	-0.0703166	-3.64451	0.0192938	2822	Brain sMRI
CEACAM16	Volume_of_brain_grey_white_matter_normalized_for_head_size_25009	1.97474e-05	0.0813305	4.27513	0.0190241	2822	Brain sMRI
CELA2A	Volume_of_brain_grey_white_matter_normalized_for_head_size_25009	8.58569e-05	-0.0748136	-3.93326	0.0190208	2822	Brain sMRI
CHAD	Volume_of_brain_grey_white_matter_normalized_for_head_size_25009	1.87433e-08	-0.107308	-5.6398	0.0190269	2822	Brain sMRI
COL5A1	Volume_of_brain_grey_white_matter_normalized_for_head_size_25009	3.3422e-05	-0.0794034	-4.15562	0.0191075	2822	Brain sMRI
FGF9	Volume_of_brain_grey_white_matter_normalized_for_head_size_25009	0.000503244	-0.0661581	-3.48314	0.0189938	2822	Brain sMRI
SLITRK1	Volume_of_brain_grey_white_matter_normalized_for_head_size_25009	0.000521461	0.0661242	3.47357	0.0190364	2822	Brain sMRI
SRPX	Volume_of_brain_grey_white_matter_normalized_for_head_size_25009	3.24426e-05	-0.0794966	-4.16246	0.0190985	2822	Brain sMRI
AHNAK	Volume_of_white_matter_25008	0.000260605	-0.0698751	-3.65633	0.0191107	2822	Brain sMRI
CFH	Volume_of_white_matter_25008	6.3673e-05	-0.0764681	-4.0049	0.0190936	2822	Brain sMRI
CFI	Volume_of_white_matter_25008	0.000636919	-0.065157	-3.41929	0.0190557	2822	Brain sMRI
CHCHD10	Volume_of_white_matter_25008	0.000584516	-0.0656051	-3.44268	0.0190564	2822	Brain sMRI
CRISP3	Volume_of_white_matter_25008	0.000145068	0.0726844	3.80466	0.0191041	2822	Brain sMRI
CST1	Volume_of_white_matter_25008	0.000530127	-0.0661044	-3.46912	0.0190551	2822	Brain sMRI
FABP3	Volume_of_white_matter_25008	3.00183e-06	-0.088935	-4.68032	0.0190019	2822	Brain sMRI
GPD1	Volume_of_white_matter_25008	0.000270619	-0.069439	-3.6466	0.0190421	2822	Brain sMRI
HS6ST2	Volume_of_white_matter_25008	7.56539e-05	0.0754993	3.96372	0.0190476	2822	Brain sMRI
KIAA0319	Volume_of_white_matter_25008	4.40061e-06	0.0873589	4.60066	0.0189883	2822	Brain sMRI
LRRC37A2	Volume_of_white_matter_25008	3.98828e-05	-0.0783535	-4.11479	0.0190419	2822	Brain sMRI
LRTM2	Volume_of_white_matter_25008	2.7149e-08	0.105663	5.57492	0.0189532	2822	Brain sMRI
NT5C1A	Volume_of_white_matter_25008	9.16227e-05	-0.0743415	-3.91753	0.0189766	2822	Brain sMRI
PALM	Volume_of_white_matter_25008	3.31056e-05	-0.0788743	-4.15781	0.0189702	2822	Brain sMRI
PRRT3	Volume_of_white_matter_25008	4.97417e-10	0.118594	6.24224	0.0189987	2822	Brain sMRI
PTPRR	Volume_of_white_matter_25008	0.000477928	0.0668546	3.49699	0.0191177	2822	Brain sMRI
RPL14	Volume_of_white_matter_25008	0.000136489	-0.0726553	-3.8198	0.0190207	2822	Brain sMRI
SERPIND1	Volume_of_white_matter_25008	1.8012e-05	-0.0815405	-4.29572	0.0189818	2822	Brain sMRI
SERPINF1	Volume_of_white_matter_25008	0.000269114	-0.06948	-3.64804	0.0190458	2822	Brain sMRI
SEZ6	Volume_of_white_matter_25008	1.77669e-06	0.0908865	4.78757	0.0189838	2822	Brain sMRI
SLITRK1	Volume_of_white_matter_25008	5.33101e-17	0.158986	8.43324	0.0188524	2822	Brain sMRI
SYT1	Volume_of_white_matter_25008	5.92442e-05	0.0765956	4.02201	0.0190441	2822	Brain sMRI
UNC5D	Volume_of_white_matter_25008	6.63927e-05	0.0759876	3.99495	0.0190209	2822	Brain sMRI
VGF	Volume_of_white_matter_25008	6.2204e-06	0.0862043	4.5275	0.0190402	2822	Brain sMRI
VWC2L	Volume_of_white_matter_25008	1.14664e-08	0.108682	5.7248	0.0189844	2822	Brain sMRI
CHAD	Volume_of_white_matter_normalized_for_head_size_25007	5.23925e-06	-0.0870959	-4.56392	0.0190836	2822	Brain sMRI
AHNAK	Volume_of_grey_matter_25006	0.000542806	-0.0661777	-3.46274	0.0191114	2822	Brain sMRI
CFH	Volume_of_grey_matter_25006	0.000507217	-0.0664981	-3.48102	0.019103	2822	Brain sMRI
CHCHD10	Volume_of_grey_matter_25006	0.000562426	-0.0657895	-3.45313	0.0190521	2822	Brain sMRI
CRISP3	Volume_of_grey_matter_25006	2.02401e-05	0.0814946	4.2696	0.0190872	2822	Brain sMRI
FABP3	Volume_of_grey_matter_25006	1.69658e-07	-0.099511	-5.24324	0.0189789	2822	Brain sMRI
GPD1	Volume_of_grey_matter_25006	0.000173881	-0.0715598	-3.75934	0.0190352	2822	Brain sMRI
GPR158	Volume_of_grey_matter_25006	7.69631e-05	0.0752376	3.9596	0.0190013	2822	Brain sMRI
HGFAC	Volume_of_grey_matter_25006	0.000313541	0.0687312	3.6084	0.0190476	2822	Brain sMRI
HMMR	Volume_of_grey_matter_25006	0.000233641	0.0700288	3.68438	0.0190069	2822	Brain sMRI
IGLC2	Volume_of_grey_matter_25006	0.00020561	-0.0707451	-3.71697	0.019033	2822	Brain sMRI
KIAA0319	Volume_of_grey_matter_25006	5.01581e-09	0.111085	5.86524	0.0189395	2822	Brain sMRI
LRTM2	Volume_of_grey_matter_25006	9.27231e-15	0.146873	7.7917	0.0188499	2822	Brain sMRI
NT5C1A	Volume_of_grey_matter_25006	8.35005e-06	-0.0846319	-4.4644	0.0189571	2822	Brain sMRI
PALM	Volume_of_grey_matter_25006	2.82539e-05	-0.0795417	-4.19411	0.0189651	2822	Brain sMRI
PALM2	Volume_of_grey_matter_25006	0.000182714	-0.0712416	-3.74686	0.0190137	2822	Brain sMRI
PRRT3	Volume_of_grey_matter_25006	2.45232e-12	0.13343	7.03775	0.0189591	2822	Brain sMRI
PTPRR	Volume_of_grey_matter_25006	2.76627e-11	0.127052	6.68582	0.0190032	2822	Brain sMRI
RBFOX3	Volume_of_grey_matter_25006	3.45664e-05	-0.07883	-4.14787	0.0190049	2822	Brain sMRI
SERPIND1	Volume_of_grey_matter_25006	0.000228644	-0.0700872	-3.68991	0.0189943	2822	Brain sMRI
SERPINF1	Volume_of_grey_matter_25006	0.000130625	-0.0729251	-3.83067	0.0190371	2822	Brain sMRI
SEZ6	Volume_of_grey_matter_25006	1.61283e-11	0.127889	6.76565	0.0189027	2822	Brain sMRI
SLITRK1	Volume_of_grey_matter_25006	8.88129e-31	0.217574	11.6749	0.018636	2822	Brain sMRI
SYT1	Volume_of_grey_matter_25006	8.40126e-07	0.093864	4.93705	0.0190122	2822	Brain sMRI
UNC5D	Volume_of_grey_matter_25006	4.84645e-07	0.0957635	5.04426	0.0189846	2822	Brain sMRI
VGF	Volume_of_grey_matter_25006	1.11145e-10	0.122804	6.47582	0.0189635	2822	Brain sMRI
VWC2L	Volume_of_grey_matter_25006	3.05089e-11	0.126359	6.67123	0.0189408	2822	Brain sMRI
YAP1	Volume_of_grey_matter_25006	9.88453e-05	-0.0740689	-3.89909	0.0189965	2822	Brain sMRI
ADGRD1	Volume_of_grey_matter_normalized_for_head_size_25005	0.000320108	-0.0682285	-3.60299	0.0189366	2822	Brain sMRI
BCHE	Volume_of_grey_matter_normalized_for_head_size_25005	2.42183e-05	0.0804508	4.22914	0.019023	2822	Brain sMRI
CD72	Volume_of_grey_matter_normalized_for_head_size_25005	8.64965e-05	0.0747164	3.93146	0.0190047	2822	Brain sMRI
CEACAM16	Volume_of_grey_matter_normalized_for_head_size_25005	1.16655e-06	0.0925331	4.87205	0.0189926	2822	Brain sMRI
CHAD	Volume_of_grey_matter_normalized_for_head_size_25005	4.06327e-06	-0.0879595	-4.61737	0.0190497	2822	Brain sMRI
COL5A1	Volume_of_grey_matter_normalized_for_head_size_25005	1.36865e-05	-0.0831626	-4.35665	0.0190887	2822	Brain sMRI
GHR	Volume_of_grey_matter_normalized_for_head_size_25005	0.000337173	0.0682873	3.58941	0.0190247	2822	Brain sMRI
IGSF21	Volume_of_grey_matter_normalized_for_head_size_25005	3.85704e-05	0.0784824	4.12255	0.0190374	2822	Brain sMRI
RBP1	Volume_of_grey_matter_normalized_for_head_size_25005	0.000610856	0.0651176	3.43069	0.0189809	2822	Brain sMRI
SLITRK1	Volume_of_grey_matter_normalized_for_head_size_25005	7.54108e-05	0.0753691	3.96449	0.019011	2822	Brain sMRI
SRPX	Volume_of_grey_matter_normalized_for_head_size_25005	2.17693e-06	-0.0905011	-4.74629	0.0190678	2822	Brain sMRI
CDH23	Volume_of_peripheral_cortical_grey_matter_25002	0.000539882	0.0658159	3.4642	0.0189989	2822	Brain sMRI
CRISP3	Volume_of_peripheral_cortical_grey_matter_25002	6.90314e-05	0.0761475	3.98565	0.0191054	2822	Brain sMRI
FABP3	Volume_of_peripheral_cortical_grey_matter_25002	1.58633e-06	-0.0914174	-4.81046	0.0190039	2822	Brain sMRI
GPR158	Volume_of_peripheral_cortical_grey_matter_25002	0.000300067	0.0688502	3.61983	0.0190203	2822	Brain sMRI
HGFAC	Volume_of_peripheral_cortical_grey_matter_25002	6.91459e-05	0.075911	3.98525	0.019048	2822	Brain sMRI
HMMR	Volume_of_peripheral_cortical_grey_matter_25002	0.00020125	0.0707859	3.72241	0.0190161	2822	Brain sMRI
HS6ST2	Volume_of_peripheral_cortical_grey_matter_25002	0.000299084	0.0690199	3.62069	0.0190626	2822	Brain sMRI
IGLC2	Volume_of_peripheral_cortical_grey_matter_25002	0.000391279	-0.0676225	-3.55024	0.0190473	2822	Brain sMRI
KIAA0319	Volume_of_peripheral_cortical_grey_matter_25002	1.14982e-09	0.115685	6.10803	0.0189399	2822	Brain sMRI
LRTM2	Volume_of_peripheral_cortical_grey_matter_25002	5.06607e-15	0.148384	7.86938	0.0188559	2822	Brain sMRI
NT5C1A	Volume_of_peripheral_cortical_grey_matter_25002	6.64936e-05	-0.0758201	-3.99458	0.0189807	2822	Brain sMRI
PALM2	Volume_of_peripheral_cortical_grey_matter_25002	0.000400064	-0.0674454	-3.54437	0.0190289	2822	Brain sMRI
PRRT3	Volume_of_peripheral_cortical_grey_matter_25002	1.14749e-12	0.135494	7.14475	0.0189642	2822	Brain sMRI
PTPRR	Volume_of_peripheral_cortical_grey_matter_25002	1.78596e-12	0.134534	7.08261	0.018995	2822	Brain sMRI
RBFOX3	Volume_of_peripheral_cortical_grey_matter_25002	0.000121009	-0.0732309	-3.84955	0.0190232	2822	Brain sMRI
SEZ6	Volume_of_peripheral_cortical_grey_matter_25002	9.06969e-12	0.129524	6.84987	0.018909	2822	Brain sMRI
SLITRK1	Volume_of_peripheral_cortical_grey_matter_25002	2.80963e-32	0.223093	11.9795	0.018623	2822	Brain sMRI
SYT1	Volume_of_peripheral_cortical_grey_matter_25002	5.73922e-07	0.0953185	5.01153	0.0190198	2822	Brain sMRI
TPRKB	Volume_of_peripheral_cortical_grey_matter_25002	0.000571384	0.0661088	3.44885	0.0191684	2822	Brain sMRI
UNC5D	Volume_of_peripheral_cortical_grey_matter_25002	9.64436e-07	0.0932834	4.90982	0.0189994	2822	Brain sMRI
VGF	Volume_of_peripheral_cortical_grey_matter_25002	9.02707e-12	0.129865	6.85056	0.0189569	2822	Brain sMRI
VWC2L	Volume_of_peripheral_cortical_grey_matter_25002	2.63075e-11	0.126838	6.69329	0.01895	2822	Brain sMRI
YAP1	Volume_of_peripheral_cortical_grey_matter_25002	0.000118117	-0.0732845	-3.8555	0.0190078	2822	Brain sMRI
ADIPOQ	Volume_of_peripheral_cortical_grey_matter_normalized_for_head_size_25001	6.14768e-05	-0.0764063	-4.01324	0.0190385	2822	Brain sMRI
BCHE	Volume_of_peripheral_cortical_grey_matter_normalized_for_head_size_25001	2.21188e-06	0.0902049	4.74304	0.0190184	2822	Brain sMRI
CD72	Volume_of_peripheral_cortical_grey_matter_normalized_for_head_size_25001	4.24816e-05	0.0779482	4.10011	0.0190112	2822	Brain sMRI
CEACAM16	Volume_of_peripheral_cortical_grey_matter_normalized_for_head_size_25001	4.57364e-06	0.0873171	4.59256	0.0190127	2822	Brain sMRI
CHAD	Volume_of_peripheral_cortical_grey_matter_normalized_for_head_size_25001	3.03754e-06	-0.0891551	-4.67787	0.0190589	2822	Brain sMRI
COL5A1	Volume_of_peripheral_cortical_grey_matter_normalized_for_head_size_25001	1.8488e-05	-0.0819445	-4.28989	0.0191018	2822	Brain sMRI
EPHA4	Volume_of_peripheral_cortical_grey_matter_normalized_for_head_size_25001	0.00034091	0.0681644	3.58652	0.0190057	2822	Brain sMRI
GHR	Volume_of_peripheral_cortical_grey_matter_normalized_for_head_size_25001	0.000235978	0.0700781	3.68184	0.0190335	2822	Brain sMRI
IGSF21	Volume_of_peripheral_cortical_grey_matter_normalized_for_head_size_25001	0.000197681	0.0710322	3.72695	0.0190591	2822	Brain sMRI
LEG1	Volume_of_peripheral_cortical_grey_matter_normalized_for_head_size_25001	0.00018772	-0.0713632	-3.74003	0.0190809	2822	Brain sMRI
SLITRK1	Volume_of_peripheral_cortical_grey_matter_normalized_for_head_size_25001	1.93381e-07	0.0990684	5.21881	0.018983	2822	Brain sMRI
SRPX	Volume_of_peripheral_cortical_grey_matter_normalized_for_head_size_25001	2.25035e-05	-0.0810694	-4.24574	0.0190943	2822	Brain sMRI
CEACAM16	Volume_of_ventricular_cerebrospinal_fluid_25004	0.000206263	-0.0706795	-3.71617	0.0190195	2822	Brain sMRI
SYT1	Volume_of_ventricular_cerebrospinal_fluid_25004	0.000196128	0.0709142	3.72895	0.0190172	2822	Brain sMRI
VGF	Volume_of_ventricular_cerebrospinal_fluid_25004	0.000477869	0.0665614	3.49703	0.0190337	2822	Brain sMRI
CEACAM16	Volume_of_ventricular_cerebrospinal_fluid_normalized_for_head_size_25003	0.000322783	-0.0685416	-3.60082	0.019035	2822	Brain sMRI
CCL26	25056_IDP_dMRI_TBSS_FA_Middle_cerebellar_peduncle	8.72417e-05	0.0630365	3.92771	0.0160492	3956	Brain dMRI
DNPH1	25056_IDP_dMRI_TBSS_FA_Middle_cerebellar_peduncle	0.000194497	0.059869	3.72961	0.0160523	3956	Brain dMRI
GHRHR	25056_IDP_dMRI_TBSS_FA_Middle_cerebellar_peduncle	0.000108631	-0.0621963	-3.87442	0.016053	3956	Brain dMRI
SERPINB8	25056_IDP_dMRI_TBSS_FA_Middle_cerebellar_peduncle	0.000424382	0.0566421	3.52747	0.0160574	3956	Brain dMRI
SOD1	25056_IDP_dMRI_TBSS_FA_Middle_cerebellar_peduncle	0.000573622	0.0552783	3.44663	0.0160384	3956	Brain dMRI
CCL26	25057_IDP_dMRI_TBSS_FA_Pontine_crossing_tract	4.23298e-05	0.0657616	4.09904	0.0160432	3956	Brain dMRI
JCHAIN	25057_IDP_dMRI_TBSS_FA_Pontine_crossing_tract	0.0004162	-0.056667	-3.53264	0.016041	3956	Brain dMRI
ARG1	25058_IDP_dMRI_TBSS_FA_Genu_of_corpus_callosum	0.000341164	0.0575783	3.58503	0.0160608	3956	Brain dMRI
CBLN4	25058_IDP_dMRI_TBSS_FA_Genu_of_corpus_callosum	5.39943e-05	0.0648496	4.04211	0.0160435	3956	Brain dMRI
DLK1	25058_IDP_dMRI_TBSS_FA_Genu_of_corpus_callosum	2.62268e-05	0.0674857	4.20901	0.0160336	3956	Brain dMRI
DNPH1	25058_IDP_dMRI_TBSS_FA_Genu_of_corpus_callosum	0.000571137	0.0553568	3.4478	0.0160557	3956	Brain dMRI
FCER2	25058_IDP_dMRI_TBSS_FA_Genu_of_corpus_callosum	9.45733e-05	0.0626669	3.90817	0.0160348	3956	Brain dMRI
FCRL1	25058_IDP_dMRI_TBSS_FA_Genu_of_corpus_callosum	0.000157927	0.0606766	3.78196	0.0160437	3956	Brain dMRI
GALNT2	25058_IDP_dMRI_TBSS_FA_Genu_of_corpus_callosum	3.54428e-05	0.0664832	4.14014	0.0160582	3956	Brain dMRI
HBQ1	25058_IDP_dMRI_TBSS_FA_Genu_of_corpus_callosum	0.000607032	0.0550342	3.43125	0.0160391	3956	Brain dMRI
HMBS	25058_IDP_dMRI_TBSS_FA_Genu_of_corpus_callosum	0.000512841	0.0558789	3.47687	0.0160716	3956	Brain dMRI
KLK6	25058_IDP_dMRI_TBSS_FA_Genu_of_corpus_callosum	1.75508e-05	0.0689853	4.29932	0.0160456	3956	Brain dMRI
NCAN	25058_IDP_dMRI_TBSS_FA_Genu_of_corpus_callosum	1.48013e-08	0.0911966	5.67587	0.0160674	3956	Brain dMRI
OMG	25058_IDP_dMRI_TBSS_FA_Genu_of_corpus_callosum	0.000321308	0.0580861	3.6007	0.0161319	3956	Brain dMRI
PKLR	25058_IDP_dMRI_TBSS_FA_Genu_of_corpus_callosum	0.000306759	0.0580056	3.61277	0.0160557	3956	Brain dMRI
PODXL2	25058_IDP_dMRI_TBSS_FA_Genu_of_corpus_callosum	7.3609e-05	0.0637536	3.96856	0.0160647	3956	Brain dMRI
SEZ6L	25058_IDP_dMRI_TBSS_FA_Genu_of_corpus_callosum	1.09362e-06	0.0784137	4.88174	0.0160627	3956	Brain dMRI
THOP1	25058_IDP_dMRI_TBSS_FA_Genu_of_corpus_callosum	0.000343333	0.0575731	3.58337	0.0160667	3956	Brain dMRI
UBAC1	25058_IDP_dMRI_TBSS_FA_Genu_of_corpus_callosum	0.000634219	0.0548764	3.41932	0.0160489	3956	Brain dMRI
DLK1	25059_IDP_dMRI_TBSS_FA_Body_of_corpus_callosum	0.000601177	0.05511	3.43389	0.0160489	3956	Brain dMRI
FCER2	25059_IDP_dMRI_TBSS_FA_Body_of_corpus_callosum	7.65899e-05	0.0634917	3.95905	0.0160371	3956	Brain dMRI
GFAP	25059_IDP_dMRI_TBSS_FA_Body_of_corpus_callosum	0.000325705	-0.0576734	-3.59715	0.0160331	3956	Brain dMRI
MIA	25059_IDP_dMRI_TBSS_FA_Body_of_corpus_callosum	0.00045854	0.0563947	3.50686	0.0160813	3956	Brain dMRI
NCAN	25059_IDP_dMRI_TBSS_FA_Body_of_corpus_callosum	1.43873e-08	0.0912922	5.68076	0.0160704	3956	Brain dMRI
SCGB1A1	25059_IDP_dMRI_TBSS_FA_Body_of_corpus_callosum	0.000533353	0.0557158	3.46631	0.0160735	3956	Brain dMRI
SEZ6L	25059_IDP_dMRI_TBSS_FA_Body_of_corpus_callosum	0.000105162	0.0624426	3.88235	0.0160837	3956	Brain dMRI
RBKS	25060_IDP_dMRI_TBSS_FA_Splenium_of_corpus_callosum	0.000208509	0.059554	3.71198	0.0160437	3956	Brain dMRI
THOP1	25060_IDP_dMRI_TBSS_FA_Splenium_of_corpus_callosum	0.000240922	0.0590311	3.67513	0.0160623	3956	Brain dMRI
BCAN	25061_IDP_dMRI_TBSS_FA_Fornix	8.69023e-05	0.0631653	3.92865	0.0160781	3956	Brain dMRI
FASLG	25061_IDP_dMRI_TBSS_FA_Fornix	9.84605e-05	0.0625683	3.89839	0.0160498	3956	Brain dMRI
FCRL1	25061_IDP_dMRI_TBSS_FA_Fornix	8.6506e-05	0.0629921	3.92975	0.0160295	3956	Brain dMRI
GDF15	25061_IDP_dMRI_TBSS_FA_Fornix	0.000239968	-0.0597301	-3.67615	0.016248	3956	Brain dMRI
WFIKKN1	25061_IDP_dMRI_TBSS_FA_Fornix	0.000286365	0.058327	3.63062	0.0160653	3956	Brain dMRI
ADAMTS8	25062_IDP_dMRI_TBSS_FA_Corticospinal_tract_R	0.000250171	0.0588661	3.66547	0.0160596	3956	Brain dMRI
WFIKKN2	25062_IDP_dMRI_TBSS_FA_Corticospinal_tract_R	0.000179205	0.0603043	3.75027	0.01608	3956	Brain dMRI
FGFBP1	25063_IDP_dMRI_TBSS_FA_Corticospinal_tract_L	0.000259001	0.0587828	3.65655	0.016076	3956	Brain dMRI
WFIKKN2	25063_IDP_dMRI_TBSS_FA_Corticospinal_tract_L	0.000258005	0.0588245	3.65754	0.0160831	3956	Brain dMRI
BCAN	25064_IDP_dMRI_TBSS_FA_Medial_lemniscus_R	7.12654e-05	0.0639657	3.97629	0.0160868	3956	Brain dMRI
CA1	25064_IDP_dMRI_TBSS_FA_Medial_lemniscus_R	9.75029e-05	0.0625681	3.90077	0.0160399	3956	Brain dMRI
CA2	25064_IDP_dMRI_TBSS_FA_Medial_lemniscus_R	0.000456256	0.0562837	3.50819	0.0160435	3956	Brain dMRI
CBLN4	25064_IDP_dMRI_TBSS_FA_Medial_lemniscus_R	0.000422172	0.0566348	3.52886	0.0160491	3956	Brain dMRI
FAP	25064_IDP_dMRI_TBSS_FA_Medial_lemniscus_R	0.00044526	0.0565565	3.51469	0.0160914	3956	Brain dMRI
FGFBP1	25064_IDP_dMRI_TBSS_FA_Medial_lemniscus_R	0.000204134	0.0597638	3.71737	0.0160769	3956	Brain dMRI
GDF15	25064_IDP_dMRI_TBSS_FA_Medial_lemniscus_R	0.000446918	-0.0571328	-3.5137	0.01626	3956	Brain dMRI
HMBS	25064_IDP_dMRI_TBSS_FA_Medial_lemniscus_R	3.94558e-05	0.0660897	4.11536	0.0160593	3956	Brain dMRI
HPGDS	25064_IDP_dMRI_TBSS_FA_Medial_lemniscus_R	0.000462618	0.056552	3.50449	0.016137	3956	Brain dMRI
KLK6	25064_IDP_dMRI_TBSS_FA_Medial_lemniscus_R	1.35575e-05	0.0698873	4.35647	0.0160422	3956	Brain dMRI
NCAN	25064_IDP_dMRI_TBSS_FA_Medial_lemniscus_R	0.000254645	0.0589536	3.66091	0.0161035	3956	Brain dMRI
OMG	25064_IDP_dMRI_TBSS_FA_Medial_lemniscus_R	0.000333255	0.057924	3.59117	0.0161296	3956	Brain dMRI
PKLR	25064_IDP_dMRI_TBSS_FA_Medial_lemniscus_R	0.000359108	0.0573378	3.57158	0.0160539	3956	Brain dMRI
SERPINA11	25064_IDP_dMRI_TBSS_FA_Medial_lemniscus_R	2.75891e-05	-0.0674693	-4.1975	0.0160737	3956	Brain dMRI
TGM2	25064_IDP_dMRI_TBSS_FA_Medial_lemniscus_R	0.000585569	0.055266	3.44104	0.0160609	3956	Brain dMRI
THOP1	25064_IDP_dMRI_TBSS_FA_Medial_lemniscus_R	0.000275234	0.0584851	3.64088	0.0160635	3956	Brain dMRI
WFIKKN2	25064_IDP_dMRI_TBSS_FA_Medial_lemniscus_R	0.000494264	0.0560933	3.48678	0.0160874	3956	Brain dMRI
BCAN	25065_IDP_dMRI_TBSS_FA_Medial_lemniscus_L	2.38605e-05	0.0680652	4.23042	0.0160894	3956	Brain dMRI
CBLN4	25065_IDP_dMRI_TBSS_FA_Medial_lemniscus_L	0.000116387	0.0619172	3.85753	0.016051	3956	Brain dMRI
CDON	25065_IDP_dMRI_TBSS_FA_Medial_lemniscus_L	0.00033629	0.0576568	3.58879	0.0160658	3956	Brain dMRI
CHGB	25065_IDP_dMRI_TBSS_FA_Medial_lemniscus_L	0.000462905	0.056327	3.50433	0.0160735	3956	Brain dMRI
DPP6	25065_IDP_dMRI_TBSS_FA_Medial_lemniscus_L	0.000199233	0.0601205	3.72352	0.0161461	3956	Brain dMRI
FAP	25065_IDP_dMRI_TBSS_FA_Medial_lemniscus_L	0.00059693	0.055315	3.43582	0.0160995	3956	Brain dMRI
FGFBP1	25065_IDP_dMRI_TBSS_FA_Medial_lemniscus_L	6.14234e-05	0.0645043	4.01166	0.0160792	3956	Brain dMRI
KLK6	25065_IDP_dMRI_TBSS_FA_Medial_lemniscus_L	9.64171e-06	0.0711061	4.4309	0.0160478	3956	Brain dMRI
NCAN	25065_IDP_dMRI_TBSS_FA_Medial_lemniscus_L	0.000122059	0.0619472	3.84583	0.0161076	3956	Brain dMRI
OMG	25065_IDP_dMRI_TBSS_FA_Medial_lemniscus_L	2.53796e-05	0.0679967	4.21645	0.0161265	3956	Brain dMRI
SOST	25065_IDP_dMRI_TBSS_FA_Medial_lemniscus_L	0.000373349	0.0571324	3.56135	0.0160423	3956	Brain dMRI
WFIKKN2	25065_IDP_dMRI_TBSS_FA_Medial_lemniscus_L	0.000506563	0.0560116	3.48018	0.0160945	3956	Brain dMRI
BAG3	25066_IDP_dMRI_TBSS_FA_Inferior_cerebellar_peduncle_R	0.00020723	0.0596356	3.71355	0.0160589	3956	Brain dMRI
CDON	25066_IDP_dMRI_TBSS_FA_Inferior_cerebellar_peduncle_R	0.000525146	0.0556616	3.47048	0.0160386	3956	Brain dMRI
KLK6	25066_IDP_dMRI_TBSS_FA_Inferior_cerebellar_peduncle_R	4.11037e-05	0.0657948	4.10587	0.0160246	3956	Brain dMRI
LHB	25066_IDP_dMRI_TBSS_FA_Inferior_cerebellar_peduncle_R	0.000233766	-0.0590322	-3.68285	0.016029	3956	Brain dMRI
PODXL2	25066_IDP_dMRI_TBSS_FA_Inferior_cerebellar_peduncle_R	1.10013e-05	0.0705802	4.40222	0.0160329	3956	Brain dMRI
ZBTB17	25066_IDP_dMRI_TBSS_FA_Inferior_cerebellar_peduncle_R	0.000194524	0.0597338	3.72958	0.0160162	3956	Brain dMRI
ADAMTS8	25067_IDP_dMRI_TBSS_FA_Inferior_cerebellar_peduncle_L	0.000246868	0.0589211	3.66888	0.0160597	3956	Brain dMRI
CBLN4	25067_IDP_dMRI_TBSS_FA_Inferior_cerebellar_peduncle_L	0.000378556	0.0570842	3.55771	0.0160452	3956	Brain dMRI
KLK6	25067_IDP_dMRI_TBSS_FA_Inferior_cerebellar_peduncle_L	1.46727e-05	0.0695943	4.33904	0.0160391	3956	Brain dMRI
LRRN1	25067_IDP_dMRI_TBSS_FA_Inferior_cerebellar_peduncle_L	2.3972e-05	0.0678796	4.22937	0.0160496	3956	Brain dMRI
NCAN	25067_IDP_dMRI_TBSS_FA_Inferior_cerebellar_peduncle_L	7.14725e-05	0.0639879	3.9756	0.0160952	3956	Brain dMRI
PODXL2	25067_IDP_dMRI_TBSS_FA_Inferior_cerebellar_peduncle_L	0.000219837	0.0594098	3.69853	0.0160631	3956	Brain dMRI
ADA2	25068_IDP_dMRI_TBSS_FA_Superior_cerebellar_peduncle_R	0.000507281	-0.0562853	-3.4798	0.0161749	3956	Brain dMRI
B4GAT1	25068_IDP_dMRI_TBSS_FA_Superior_cerebellar_peduncle_R	0.000592263	0.0553979	3.43795	0.0161136	3956	Brain dMRI
BCAN	25068_IDP_dMRI_TBSS_FA_Superior_cerebellar_peduncle_R	2.76592e-06	0.0755196	4.69438	0.0160872	3956	Brain dMRI
FCN2	25068_IDP_dMRI_TBSS_FA_Superior_cerebellar_peduncle_R	0.000604142	-0.0553475	-3.43255	0.0161243	3956	Brain dMRI
GDF15	25068_IDP_dMRI_TBSS_FA_Superior_cerebellar_peduncle_R	0.000534877	-0.0563983	-3.46554	0.016274	3956	Brain dMRI
IL6	25068_IDP_dMRI_TBSS_FA_Superior_cerebellar_peduncle_R	8.87512e-05	-0.0631271	-3.92356	0.0160892	3956	Brain dMRI
KLK6	25068_IDP_dMRI_TBSS_FA_Superior_cerebellar_peduncle_R	9.14726e-08	0.085839	5.35302	0.0160356	3956	Brain dMRI
MOG	25068_IDP_dMRI_TBSS_FA_Superior_cerebellar_peduncle_R	1.88047e-05	0.0688441	4.28393	0.0160703	3956	Brain dMRI
NCAN	25068_IDP_dMRI_TBSS_FA_Superior_cerebellar_peduncle_R	2.32254e-06	0.076148	4.73018	0.0160983	3956	Brain dMRI
OMG	25068_IDP_dMRI_TBSS_FA_Superior_cerebellar_peduncle_R	6.37185e-06	0.0728931	4.51984	0.0161274	3956	Brain dMRI
SEZ6L	25068_IDP_dMRI_TBSS_FA_Superior_cerebellar_peduncle_R	0.000459559	0.0564407	3.50626	0.0160971	3956	Brain dMRI
ADA2	25069_IDP_dMRI_TBSS_FA_Superior_cerebellar_peduncle_L	0.000369975	-0.0576312	-3.56375	0.0161715	3956	Brain dMRI
ADAM22	25069_IDP_dMRI_TBSS_FA_Superior_cerebellar_peduncle_L	6.90545e-05	0.0640398	3.98381	0.016075	3956	Brain dMRI
BCAN	25069_IDP_dMRI_TBSS_FA_Superior_cerebellar_peduncle_L	3.49324e-08	0.0887877	5.52584	0.0160677	3956	Brain dMRI
CTSD	25069_IDP_dMRI_TBSS_FA_Superior_cerebellar_peduncle_L	0.000455872	-0.056314	-3.50841	0.0160511	3956	Brain dMRI
DPP6	25069_IDP_dMRI_TBSS_FA_Superior_cerebellar_peduncle_L	0.000230622	0.0595371	3.68631	0.0161509	3956	Brain dMRI
FCN2	25069_IDP_dMRI_TBSS_FA_Superior_cerebellar_peduncle_L	0.00051651	-0.0560216	-3.47495	0.0161216	3956	Brain dMRI
GDF15	25069_IDP_dMRI_TBSS_FA_Superior_cerebellar_peduncle_L	0.00014517	-0.0618618	-3.80295	0.0162668	3956	Brain dMRI
IL6	25069_IDP_dMRI_TBSS_FA_Superior_cerebellar_peduncle_L	2.47038e-06	-0.0758257	-4.71756	0.0160731	3956	Brain dMRI
KLK6	25069_IDP_dMRI_TBSS_FA_Superior_cerebellar_peduncle_L	3.76334e-08	0.0883676	5.51265	0.01603	3956	Brain dMRI
MOG	25069_IDP_dMRI_TBSS_FA_Superior_cerebellar_peduncle_L	2.23859e-07	0.0832645	5.18759	0.0160507	3956	Brain dMRI
NCAN	25069_IDP_dMRI_TBSS_FA_Superior_cerebellar_peduncle_L	1.6077e-07	0.0844388	5.24934	0.0160856	3956	Brain dMRI
NPTXR	25069_IDP_dMRI_TBSS_FA_Superior_cerebellar_peduncle_L	0.000197682	0.0598981	3.7255	0.0160779	3956	Brain dMRI
OMG	25069_IDP_dMRI_TBSS_FA_Superior_cerebellar_peduncle_L	3.7306e-08	0.0888048	5.5142	0.0161048	3956	Brain dMRI
SCG3	25069_IDP_dMRI_TBSS_FA_Superior_cerebellar_peduncle_L	0.000509726	0.0559066	3.47851	0.016072	3956	Brain dMRI
SPOCK1	25069_IDP_dMRI_TBSS_FA_Superior_cerebellar_peduncle_L	2.86604e-05	0.0674339	4.18882	0.0160986	3956	Brain dMRI
TGFA	25069_IDP_dMRI_TBSS_FA_Superior_cerebellar_peduncle_L	0.000525508	-0.055835	-3.4703	0.0160894	3956	Brain dMRI
WFDC2	25069_IDP_dMRI_TBSS_FA_Superior_cerebellar_peduncle_L	0.000545142	-0.0558514	-3.46041	0.0161401	3956	Brain dMRI
DLK1	25070_IDP_dMRI_TBSS_FA_Cerebral_peduncle_R	0.000628308	0.0549332	3.42187	0.0160536	3956	Brain dMRI
IGFBP2	25070_IDP_dMRI_TBSS_FA_Cerebral_peduncle_R	0.000107338	-0.0625083	-3.87735	0.0161214	3956	Brain dMRI
NCAN	25070_IDP_dMRI_TBSS_FA_Cerebral_peduncle_R	6.36039e-05	0.0644874	4.00338	0.0161082	3956	Brain dMRI
SLAMF7	25070_IDP_dMRI_TBSS_FA_Cerebral_peduncle_R	0.000472683	-0.056212	-3.49874	0.0160664	3956	Brain dMRI
WFDC2	25070_IDP_dMRI_TBSS_FA_Cerebral_peduncle_R	0.000455679	-0.0566222	-3.50853	0.0161384	3956	Brain dMRI
FCER2	25072_IDP_dMRI_TBSS_FA_Anterior_limb_of_internal_capsule_R	0.000248495	0.0588347	3.66719	0.0160435	3956	Brain dMRI
CTRC	25073_IDP_dMRI_TBSS_FA_Anterior_limb_of_internal_capsule_L	0.000370961	0.0571748	3.56304	0.0160466	3956	Brain dMRI
FCER2	25073_IDP_dMRI_TBSS_FA_Anterior_limb_of_internal_capsule_L	0.000183155	0.0600713	3.74478	0.0160413	3956	Brain dMRI
HBQ1	25073_IDP_dMRI_TBSS_FA_Anterior_limb_of_internal_capsule_L	0.000267772	0.0585131	3.64797	0.0160399	3956	Brain dMRI
HMBS	25073_IDP_dMRI_TBSS_FA_Anterior_limb_of_internal_capsule_L	0.000604838	0.0551775	3.43224	0.0160762	3956	Brain dMRI
ITGAM	25073_IDP_dMRI_TBSS_FA_Anterior_limb_of_internal_capsule_L	2.3646e-05	0.0679693	4.23246	0.016059	3956	Brain dMRI
THOP1	25073_IDP_dMRI_TBSS_FA_Anterior_limb_of_internal_capsule_L	0.000350459	0.057501	3.57798	0.0160708	3956	Brain dMRI
ALDH1A1	25074_IDP_dMRI_TBSS_FA_Posterior_limb_of_internal_capsule_R	0.000290703	0.0582427	3.62673	0.0160593	3956	Brain dMRI
CA1	25074_IDP_dMRI_TBSS_FA_Posterior_limb_of_internal_capsule_R	0.000389585	0.0569455	3.55013	0.0160404	3956	Brain dMRI
CA2	25074_IDP_dMRI_TBSS_FA_Posterior_limb_of_internal_capsule_R	0.00042691	0.0565495	3.52589	0.0160384	3956	Brain dMRI
CARHSP1	25074_IDP_dMRI_TBSS_FA_Posterior_limb_of_internal_capsule_R	0.000336268	0.0575027	3.58881	0.0160228	3956	Brain dMRI
HAGH	25074_IDP_dMRI_TBSS_FA_Posterior_limb_of_internal_capsule_R	0.000627485	0.0549151	3.42223	0.0160466	3956	Brain dMRI
HBQ1	25074_IDP_dMRI_TBSS_FA_Posterior_limb_of_internal_capsule_R	0.000261702	0.0585664	3.65388	0.0160286	3956	Brain dMRI
PKLR	25074_IDP_dMRI_TBSS_FA_Posterior_limb_of_internal_capsule_R	0.000542883	0.0555595	3.46153	0.0160506	3956	Brain dMRI
RBKS	25074_IDP_dMRI_TBSS_FA_Posterior_limb_of_internal_capsule_R	3.81934e-05	0.0661016	4.12289	0.0160328	3956	Brain dMRI
UBAC1	25074_IDP_dMRI_TBSS_FA_Posterior_limb_of_internal_capsule_R	0.000204507	0.0596089	3.7169	0.0160373	3956	Brain dMRI
ALDH1A1	25075_IDP_dMRI_TBSS_FA_Posterior_limb_of_internal_capsule_L	6.92583e-05	0.0639373	3.98311	0.0160521	3956	Brain dMRI
BLVRB	25075_IDP_dMRI_TBSS_FA_Posterior_limb_of_internal_capsule_L	0.000500854	0.0558961	3.48322	0.0160472	3956	Brain dMRI
CA1	25075_IDP_dMRI_TBSS_FA_Posterior_limb_of_internal_capsule_L	0.000246579	0.0588426	3.66918	0.016037	3956	Brain dMRI
CA2	25075_IDP_dMRI_TBSS_FA_Posterior_limb_of_internal_capsule_L	0.000410575	0.0567092	3.53624	0.0160366	3956	Brain dMRI
CELA3A	25075_IDP_dMRI_TBSS_FA_Posterior_limb_of_internal_capsule_L	0.00047659	0.0560412	3.49654	0.0160276	3956	Brain dMRI
HMBS	25075_IDP_dMRI_TBSS_FA_Posterior_limb_of_internal_capsule_L	0.000323644	0.0578	3.59881	0.0160609	3956	Brain dMRI
RBKS	25075_IDP_dMRI_TBSS_FA_Posterior_limb_of_internal_capsule_L	6.62779e-06	0.0722931	4.51146	0.0160243	3956	Brain dMRI
NCAN	25076_IDP_dMRI_TBSS_FA_Retrolenticular_part_of_internal_capsule_R	0.000378734	0.0572538	3.55758	0.0160935	3956	Brain dMRI
ALDH1A1	25077_IDP_dMRI_TBSS_FA_Retrolenticular_part_of_internal_capsule_L	0.000112875	0.0620167	3.86504	0.0160455	3956	Brain dMRI
CD2AP	25077_IDP_dMRI_TBSS_FA_Retrolenticular_part_of_internal_capsule_L	0.00049377	0.0559673	3.48705	0.0160501	3956	Brain dMRI
DNPH1	25077_IDP_dMRI_TBSS_FA_Retrolenticular_part_of_internal_capsule_L	0.000136863	0.0612061	3.81757	0.0160327	3956	Brain dMRI
EIF4EBP1	25077_IDP_dMRI_TBSS_FA_Retrolenticular_part_of_internal_capsule_L	0.000525608	0.0556048	3.47025	0.0160233	3956	Brain dMRI
HAGH	25077_IDP_dMRI_TBSS_FA_Retrolenticular_part_of_internal_capsule_L	0.000325269	0.0576822	3.5975	0.016034	3956	Brain dMRI
LHPP	25077_IDP_dMRI_TBSS_FA_Retrolenticular_part_of_internal_capsule_L	6.05767e-05	0.0643023	4.01495	0.0160157	3956	Brain dMRI
RBKS	25077_IDP_dMRI_TBSS_FA_Retrolenticular_part_of_internal_capsule_L	7.68104e-05	0.0634345	3.95836	0.0160255	3956	Brain dMRI
SORD	25077_IDP_dMRI_TBSS_FA_Retrolenticular_part_of_internal_capsule_L	0.000104373	0.0625473	3.88419	0.0161031	3956	Brain dMRI
TGM2	25077_IDP_dMRI_TBSS_FA_Retrolenticular_part_of_internal_capsule_L	4.12291e-05	0.0658287	4.10516	0.0160356	3956	Brain dMRI
UBAC1	25077_IDP_dMRI_TBSS_FA_Retrolenticular_part_of_internal_capsule_L	5.79007e-05	0.0644998	4.02563	0.0160223	3956	Brain dMRI
FCER2	25078_IDP_dMRI_TBSS_FA_Anterior_corona_radiata_R	7.89349e-06	0.0716965	4.47406	0.0160249	3956	Brain dMRI
FCRL1	25078_IDP_dMRI_TBSS_FA_Anterior_corona_radiata_R	2.09338e-05	0.0683102	4.2599	0.0160356	3956	Brain dMRI
GFAP	25078_IDP_dMRI_TBSS_FA_Anterior_corona_radiata_R	8.28941e-06	-0.0714857	-4.46353	0.0160155	3956	Brain dMRI
GNLY	25078_IDP_dMRI_TBSS_FA_Anterior_corona_radiata_R	0.000177217	0.0603498	3.75308	0.0160801	3956	Brain dMRI
IL15	25078_IDP_dMRI_TBSS_FA_Anterior_corona_radiata_R	8.09659e-05	-0.0632651	-3.9457	0.0160339	3956	Brain dMRI
ITGAM	25078_IDP_dMRI_TBSS_FA_Anterior_corona_radiata_R	0.000585952	0.0552854	3.44086	0.0160673	3956	Brain dMRI
MIA	25078_IDP_dMRI_TBSS_FA_Anterior_corona_radiata_R	0.000103064	0.0624769	3.88727	0.0160722	3956	Brain dMRI
NCAN	25078_IDP_dMRI_TBSS_FA_Anterior_corona_radiata_R	1.05101e-06	0.0786455	4.88961	0.0160842	3956	Brain dMRI
OMG	25078_IDP_dMRI_TBSS_FA_Anterior_corona_radiata_R	2.58466e-05	0.0679104	4.21232	0.0161218	3956	Brain dMRI
SEZ6L	25078_IDP_dMRI_TBSS_FA_Anterior_corona_radiata_R	0.000270627	0.0586302	3.64524	0.0160841	3956	Brain dMRI
CEACAM5	25079_IDP_dMRI_TBSS_FA_Anterior_corona_radiata_L	0.000530922	-0.0557653	-3.46754	0.0160821	3956	Brain dMRI
DLK1	25079_IDP_dMRI_TBSS_FA_Anterior_corona_radiata_L	0.000174382	0.0602774	3.75713	0.0160435	3956	Brain dMRI
FCER2	25079_IDP_dMRI_TBSS_FA_Anterior_corona_radiata_L	2.43894e-05	0.0677427	4.22547	0.016032	3956	Brain dMRI
FCRL1	25079_IDP_dMRI_TBSS_FA_Anterior_corona_radiata_L	0.00010069	0.06246	3.89294	0.0160444	3956	Brain dMRI
GFAP	25079_IDP_dMRI_TBSS_FA_Anterior_corona_radiata_L	5.66649e-06	-0.0727917	-4.54475	0.0160167	3956	Brain dMRI
HAVCR1	25079_IDP_dMRI_TBSS_FA_Anterior_corona_radiata_L	0.000183863	-0.0601166	-3.74381	0.0160576	3956	Brain dMRI
IL15	25079_IDP_dMRI_TBSS_FA_Anterior_corona_radiata_L	2.02215e-05	-0.0684158	-4.26767	0.0160312	3956	Brain dMRI
LRRN1	25079_IDP_dMRI_TBSS_FA_Anterior_corona_radiata_L	0.000547554	0.0555896	3.45921	0.01607	3956	Brain dMRI
NCAN	25079_IDP_dMRI_TBSS_FA_Anterior_corona_radiata_L	5.84724e-06	0.0730346	4.5381	0.0160937	3956	Brain dMRI
OMG	25079_IDP_dMRI_TBSS_FA_Anterior_corona_radiata_L	4.58783e-06	0.0739685	4.58927	0.0161177	3956	Brain dMRI
FCRL1	25080_IDP_dMRI_TBSS_FA_Superior_corona_radiata_R	0.000586035	0.0552285	3.44082	0.016051	3956	Brain dMRI
IL12A_IL12B	25080_IDP_dMRI_TBSS_FA_Superior_corona_radiata_R	0.000579263	0.0553882	3.44397	0.0160826	3956	Brain dMRI
ITGAM	25080_IDP_dMRI_TBSS_FA_Superior_corona_radiata_R	5.35223e-05	0.0649515	4.04417	0.0160605	3956	Brain dMRI
KLK6	25080_IDP_dMRI_TBSS_FA_Superior_corona_radiata_R	0.000121591	0.0617616	3.84678	0.0160554	3956	Brain dMRI
MOG	25080_IDP_dMRI_TBSS_FA_Superior_corona_radiata_R	0.000447437	0.0564747	3.5134	0.0160741	3956	Brain dMRI
NCAN	25080_IDP_dMRI_TBSS_FA_Superior_corona_radiata_R	9.18672e-05	0.0630515	3.91521	0.0161042	3956	Brain dMRI
RBKS	25080_IDP_dMRI_TBSS_FA_Superior_corona_radiata_R	0.000378963	0.0571012	3.55742	0.0160513	3956	Brain dMRI
SEZ6L	25080_IDP_dMRI_TBSS_FA_Superior_corona_radiata_R	0.000246177	0.0590297	3.6696	0.0160861	3956	Brain dMRI
SUSD2	25080_IDP_dMRI_TBSS_FA_Superior_corona_radiata_R	0.000625962	-0.0551523	-3.42289	0.0161128	3956	Brain dMRI
TREML2	25080_IDP_dMRI_TBSS_FA_Superior_corona_radiata_R	8.06024e-05	0.0635304	3.94678	0.0160968	3956	Brain dMRI
HMBS	25081_IDP_dMRI_TBSS_FA_Superior_corona_radiata_L	0.000486019	0.0561124	3.49129	0.0160721	3956	Brain dMRI
ITGAM	25081_IDP_dMRI_TBSS_FA_Superior_corona_radiata_L	6.22529e-05	0.0643744	4.00848	0.0160596	3956	Brain dMRI
NCAN	25081_IDP_dMRI_TBSS_FA_Superior_corona_radiata_L	2.07692e-06	0.0764645	4.75295	0.0160878	3956	Brain dMRI
RBKS	25081_IDP_dMRI_TBSS_FA_Superior_corona_radiata_L	0.00033613	0.0575996	3.58892	0.0160493	3956	Brain dMRI
SUSD2	25081_IDP_dMRI_TBSS_FA_Superior_corona_radiata_L	0.000270487	-0.0587197	-3.64537	0.016108	3956	Brain dMRI
HMBS	25082_IDP_dMRI_TBSS_FA_Posterior_corona_radiata_R	0.000202035	0.0597897	3.71999	0.0160726	3956	Brain dMRI
RBKS	25082_IDP_dMRI_TBSS_FA_Posterior_corona_radiata_R	6.22882e-05	0.0643201	4.00834	0.0160466	3956	Brain dMRI
SCGN	25082_IDP_dMRI_TBSS_FA_Posterior_corona_radiata_R	0.000184116	-0.06021	-3.74346	0.016084	3956	Brain dMRI
SORD	25082_IDP_dMRI_TBSS_FA_Posterior_corona_radiata_R	0.000560347	0.0557019	3.45297	0.0161316	3956	Brain dMRI
SUSD2	25082_IDP_dMRI_TBSS_FA_Posterior_corona_radiata_R	0.000479639	-0.0563159	-3.49483	0.0161141	3956	Brain dMRI
HAGH	25083_IDP_dMRI_TBSS_FA_Posterior_corona_radiata_L	0.000543893	0.055581	3.46102	0.0160591	3956	Brain dMRI
HMBS	25083_IDP_dMRI_TBSS_FA_Posterior_corona_radiata_L	0.00028181	0.0584293	3.63477	0.0160751	3956	Brain dMRI
IGFBP2	25083_IDP_dMRI_TBSS_FA_Posterior_corona_radiata_L	0.000447645	-0.0566516	-3.51327	0.016125	3956	Brain dMRI
NCAN	25083_IDP_dMRI_TBSS_FA_Posterior_corona_radiata_L	0.000557821	0.0556634	3.45419	0.0161147	3956	Brain dMRI
RBKS	25083_IDP_dMRI_TBSS_FA_Posterior_corona_radiata_L	6.09696e-05	0.0644062	4.01341	0.0160477	3956	Brain dMRI
SCGN	25083_IDP_dMRI_TBSS_FA_Posterior_corona_radiata_L	5.20751e-05	-0.0651355	-4.05062	0.0160804	3956	Brain dMRI
SORD	25083_IDP_dMRI_TBSS_FA_Posterior_corona_radiata_L	0.000308709	0.0582494	3.61112	0.0161305	3956	Brain dMRI
ADA2	25084_IDP_dMRI_TBSS_FA_Posterior_thalamic_radiation_R	0.000454586	-0.0567304	-3.50917	0.0161663	3956	Brain dMRI
GFAP	25084_IDP_dMRI_TBSS_FA_Posterior_thalamic_radiation_R	3.357e-06	-0.0745396	-4.65441	0.0160148	3956	Brain dMRI
MIA	25084_IDP_dMRI_TBSS_FA_Posterior_thalamic_radiation_R	0.000601886	0.0552184	3.43357	0.0160819	3956	Brain dMRI
DNPH1	25085_IDP_dMRI_TBSS_FA_Posterior_thalamic_radiation_L	0.000362395	0.0573041	3.56919	0.0160552	3956	Brain dMRI
LHPP	25085_IDP_dMRI_TBSS_FA_Posterior_thalamic_radiation_L	0.000122479	0.0616627	3.84499	0.0160372	3956	Brain dMRI
LSP1	25085_IDP_dMRI_TBSS_FA_Posterior_thalamic_radiation_L	0.000306439	0.05813	3.61304	0.016089	3956	Brain dMRI
MIA	25085_IDP_dMRI_TBSS_FA_Posterior_thalamic_radiation_L	0.000620705	0.0550791	3.42519	0.0160806	3956	Brain dMRI
MNDA	25085_IDP_dMRI_TBSS_FA_Posterior_thalamic_radiation_L	0.000574045	0.0554996	3.44643	0.0161035	3956	Brain dMRI
OMG	25085_IDP_dMRI_TBSS_FA_Posterior_thalamic_radiation_L	0.000126794	0.0618804	3.83646	0.0161296	3956	Brain dMRI
RASSF2	25085_IDP_dMRI_TBSS_FA_Posterior_thalamic_radiation_L	0.000330821	0.0577558	3.59308	0.0160742	3956	Brain dMRI
RBKS	25085_IDP_dMRI_TBSS_FA_Posterior_thalamic_radiation_L	0.000244271	0.0589241	3.67159	0.0160486	3956	Brain dMRI
TBC1D5	25085_IDP_dMRI_TBSS_FA_Posterior_thalamic_radiation_L	0.000504941	0.0560398	3.48104	0.0160986	3956	Brain dMRI
CCL3	25086_IDP_dMRI_TBSS_FA_Sagittal_stratum_R	0.000206742	-0.0597189	-3.71414	0.0160788	3956	Brain dMRI
LGALS4	25086_IDP_dMRI_TBSS_FA_Sagittal_stratum_R	0.000145542	-0.0612263	-3.80231	0.0161024	3956	Brain dMRI
TNR	25086_IDP_dMRI_TBSS_FA_Sagittal_stratum_R	3.08414e-06	0.0751153	4.67194	0.0160779	3956	Brain dMRI
MIA	25087_IDP_dMRI_TBSS_FA_Sagittal_stratum_L	0.000288469	0.0583519	3.62873	0.0160805	3956	Brain dMRI
TNR	25087_IDP_dMRI_TBSS_FA_Sagittal_stratum_L	1.27492e-05	0.0702799	4.36998	0.0160824	3956	Brain dMRI
ADA2	25088_IDP_dMRI_TBSS_FA_External_capsule_R	0.000257477	-0.0591258	-3.65807	0.0161631	3956	Brain dMRI
HAVCR1	25088_IDP_dMRI_TBSS_FA_External_capsule_R	0.000139041	-0.0612311	-3.81366	0.0160558	3956	Brain dMRI
HBQ1	25088_IDP_dMRI_TBSS_FA_External_capsule_R	6.69307e-05	0.063989	3.99126	0.0160323	3956	Brain dMRI
HYAL1	25088_IDP_dMRI_TBSS_FA_External_capsule_R	0.000223283	-0.0594433	-3.69456	0.0160894	3956	Brain dMRI
KLK6	25088_IDP_dMRI_TBSS_FA_External_capsule_R	1.69185e-05	0.0691229	4.30748	0.0160472	3956	Brain dMRI
LY96	25088_IDP_dMRI_TBSS_FA_External_capsule_R	0.000385894	-0.0571223	-3.55264	0.0160788	3956	Brain dMRI
MOG	25088_IDP_dMRI_TBSS_FA_External_capsule_R	2.75408e-05	0.0674297	4.1979	0.0160627	3956	Brain dMRI
NCAN	25088_IDP_dMRI_TBSS_FA_External_capsule_R	0.000190589	0.0601537	3.73474	0.0161065	3956	Brain dMRI
SLAMF7	25088_IDP_dMRI_TBSS_FA_External_capsule_R	0.000611775	-0.0550767	-3.42914	0.0160614	3956	Brain dMRI
TNR	25088_IDP_dMRI_TBSS_FA_External_capsule_R	5.11806e-05	0.0652213	4.05469	0.0160854	3956	Brain dMRI
C1QA	25089_IDP_dMRI_TBSS_FA_External_capsule_L	9.42022e-05	-0.0628217	-3.90913	0.0160705	3956	Brain dMRI
HBQ1	25089_IDP_dMRI_TBSS_FA_External_capsule_L	0.000187147	0.0599835	3.73934	0.0160412	3956	Brain dMRI
LY96	25089_IDP_dMRI_TBSS_FA_External_capsule_L	0.000230711	-0.0592808	-3.68621	0.0160818	3956	Brain dMRI
MSLN	25089_IDP_dMRI_TBSS_FA_External_capsule_L	0.000520758	-0.0561108	-3.47275	0.0161575	3956	Brain dMRI
MZB1	25089_IDP_dMRI_TBSS_FA_External_capsule_L	0.000450977	-0.0566442	-3.51129	0.016132	3956	Brain dMRI
NCAN	25089_IDP_dMRI_TBSS_FA_External_capsule_L	0.000116833	0.062128	3.85659	0.0161096	3956	Brain dMRI
TIMP4	25089_IDP_dMRI_TBSS_FA_External_capsule_L	0.000179975	-0.0601422	-3.74919	0.0160414	3956	Brain dMRI
TNR	25089_IDP_dMRI_TBSS_FA_External_capsule_L	3.48026e-06	0.0747216	4.64693	0.0160798	3956	Brain dMRI
CBLN4	25090_IDP_dMRI_TBSS_FA_Cingulum_cingulate_gyrus_R	0.000255343	0.0587549	3.66021	0.0160523	3956	Brain dMRI
DPEP1	25090_IDP_dMRI_TBSS_FA_Cingulum_cingulate_gyrus_R	0.000419539	0.0567189	3.53052	0.0160653	3956	Brain dMRI
GALNT2	25090_IDP_dMRI_TBSS_FA_Cingulum_cingulate_gyrus_R	0.000115607	0.062	3.85918	0.0160656	3956	Brain dMRI
GDF15	25090_IDP_dMRI_TBSS_FA_Cingulum_cingulate_gyrus_R	0.000282455	-0.0591044	-3.63418	0.0162635	3956	Brain dMRI
GGT1	25090_IDP_dMRI_TBSS_FA_Cingulum_cingulate_gyrus_R	0.000151838	-0.0609416	-3.79177	0.0160721	3956	Brain dMRI
HBQ1	25090_IDP_dMRI_TBSS_FA_Cingulum_cingulate_gyrus_R	0.000529599	0.0556348	3.46821	0.0160414	3956	Brain dMRI
IL6	25090_IDP_dMRI_TBSS_FA_Cingulum_cingulate_gyrus_R	0.000470538	-0.0563062	-3.49996	0.0160877	3956	Brain dMRI
KLK6	25090_IDP_dMRI_TBSS_FA_Cingulum_cingulate_gyrus_R	0.00023977	0.0590371	3.67636	0.0160586	3956	Brain dMRI
MSLN	25090_IDP_dMRI_TBSS_FA_Cingulum_cingulate_gyrus_R	0.0004476	-0.0567504	-3.5133	0.016153	3956	Brain dMRI
NCAN	25090_IDP_dMRI_TBSS_FA_Cingulum_cingulate_gyrus_R	1.06711e-08	0.0921081	5.73207	0.0160689	3956	Brain dMRI
PKLR	25090_IDP_dMRI_TBSS_FA_Cingulum_cingulate_gyrus_R	0.000263285	0.0586487	3.65233	0.0160579	3956	Brain dMRI
SEZ6L	25090_IDP_dMRI_TBSS_FA_Cingulum_cingulate_gyrus_R	0.000101483	0.0625805	3.89103	0.0160833	3956	Brain dMRI
TNR	25090_IDP_dMRI_TBSS_FA_Cingulum_cingulate_gyrus_R	7.65327e-06	0.0720453	4.48069	0.0160791	3956	Brain dMRI
WFDC2	25090_IDP_dMRI_TBSS_FA_Cingulum_cingulate_gyrus_R	0.000270123	-0.058811	-3.64572	0.0161315	3956	Brain dMRI
CBLN4	25091_IDP_dMRI_TBSS_FA_Cingulum_cingulate_gyrus_L	0.000127998	0.0615366	3.83413	0.0160497	3956	Brain dMRI
GALNT2	25091_IDP_dMRI_TBSS_FA_Cingulum_cingulate_gyrus_L	0.000630911	0.0549788	3.42074	0.0160722	3956	Brain dMRI
IL1RL2	25091_IDP_dMRI_TBSS_FA_Cingulum_cingulate_gyrus_L	0.00047227	0.056288	3.49897	0.016087	3956	Brain dMRI
KLK6	25091_IDP_dMRI_TBSS_FA_Cingulum_cingulate_gyrus_L	0.000219977	0.0593895	3.69837	0.0160583	3956	Brain dMRI
MET	25091_IDP_dMRI_TBSS_FA_Cingulum_cingulate_gyrus_L	5.92515e-05	0.0645734	4.02018	0.0160623	3956	Brain dMRI
MSLN	25091_IDP_dMRI_TBSS_FA_Cingulum_cingulate_gyrus_L	5.11592e-05	-0.0654631	-4.05479	0.0161446	3956	Brain dMRI
NCAN	25091_IDP_dMRI_TBSS_FA_Cingulum_cingulate_gyrus_L	1.63712e-11	0.108374	6.75524	0.0160429	3956	Brain dMRI
PRSS8	25091_IDP_dMRI_TBSS_FA_Cingulum_cingulate_gyrus_L	0.000250881	-0.0588932	-3.66474	0.0160702	3956	Brain dMRI
PTPRS	25091_IDP_dMRI_TBSS_FA_Cingulum_cingulate_gyrus_L	0.00045442	0.0564012	3.50927	0.0160721	3956	Brain dMRI
SCGB1A1	25091_IDP_dMRI_TBSS_FA_Cingulum_cingulate_gyrus_L	0.000623145	0.0550389	3.42412	0.0160739	3956	Brain dMRI
SEZ6L	25091_IDP_dMRI_TBSS_FA_Cingulum_cingulate_gyrus_L	4.76348e-05	0.0654713	4.07151	0.0160804	3956	Brain dMRI
TNR	25091_IDP_dMRI_TBSS_FA_Cingulum_cingulate_gyrus_L	2.98888e-06	0.0752074	4.67842	0.0160754	3956	Brain dMRI
WFDC2	25091_IDP_dMRI_TBSS_FA_Cingulum_cingulate_gyrus_L	0.000224201	-0.0595796	-3.69352	0.0161309	3956	Brain dMRI
CCN5	25092_IDP_dMRI_TBSS_FA_Cingulum_hippocampus_R	0.000529941	0.0556283	3.46804	0.0160403	3956	Brain dMRI
KLK6	25092_IDP_dMRI_TBSS_FA_Cingulum_hippocampus_R	1.1218e-09	0.0977624	6.10593	0.0160111	3956	Brain dMRI
MOG	25092_IDP_dMRI_TBSS_FA_Cingulum_hippocampus_R	7.11126e-06	0.0722103	4.49642	0.0160595	3956	Brain dMRI
NCAN	25092_IDP_dMRI_TBSS_FA_Cingulum_hippocampus_R	4.10884e-07	0.0815882	5.0725	0.0160844	3956	Brain dMRI
OMG	25092_IDP_dMRI_TBSS_FA_Cingulum_hippocampus_R	0.000113653	0.0623222	3.86336	0.0161316	3956	Brain dMRI
TNR	25092_IDP_dMRI_TBSS_FA_Cingulum_hippocampus_R	2.50985e-07	0.083001	5.16609	0.0160665	3956	Brain dMRI
ADAMTS13	25093_IDP_dMRI_TBSS_FA_Cingulum_hippocampus_L	3.82109e-05	0.0662276	4.12278	0.0160638	3956	Brain dMRI
AHSP	25093_IDP_dMRI_TBSS_FA_Cingulum_hippocampus_L	0.000302151	0.0580563	3.6167	0.0160523	3956	Brain dMRI
ARG1	25093_IDP_dMRI_TBSS_FA_Cingulum_hippocampus_L	1.62407e-05	0.0692433	4.31656	0.0160413	3956	Brain dMRI
CA1	25093_IDP_dMRI_TBSS_FA_Cingulum_hippocampus_L	0.000415547	0.0566714	3.53305	0.0160403	3956	Brain dMRI
CA2	25093_IDP_dMRI_TBSS_FA_Cingulum_hippocampus_L	9.72836e-05	0.0625472	3.90131	0.0160323	3956	Brain dMRI
GALNT2	25093_IDP_dMRI_TBSS_FA_Cingulum_hippocampus_L	6.13936e-07	0.0800937	4.99505	0.0160346	3956	Brain dMRI
GZMA	25093_IDP_dMRI_TBSS_FA_Cingulum_hippocampus_L	0.000265099	0.0586261	3.65056	0.0160595	3956	Brain dMRI
HAGH	25093_IDP_dMRI_TBSS_FA_Cingulum_hippocampus_L	8.5524e-05	0.0630719	3.93251	0.0160386	3956	Brain dMRI
HBQ1	25093_IDP_dMRI_TBSS_FA_Cingulum_hippocampus_L	5.98868e-05	0.0643731	4.01766	0.0160225	3956	Brain dMRI
HMBS	25093_IDP_dMRI_TBSS_FA_Cingulum_hippocampus_L	3.16869e-06	0.0748678	4.66636	0.0160442	3956	Brain dMRI
KLK6	25093_IDP_dMRI_TBSS_FA_Cingulum_hippocampus_L	5.94898e-10	0.099301	6.20741	0.0159972	3956	Brain dMRI
MOG	25093_IDP_dMRI_TBSS_FA_Cingulum_hippocampus_L	1.16459e-05	0.0704565	4.3898	0.0160501	3956	Brain dMRI
NCAN	25093_IDP_dMRI_TBSS_FA_Cingulum_hippocampus_L	1.98953e-07	0.0837201	5.20967	0.0160701	3956	Brain dMRI
NCF2	25093_IDP_dMRI_TBSS_FA_Cingulum_hippocampus_L	0.000612514	0.0551692	3.42881	0.0160899	3956	Brain dMRI
OGFR	25093_IDP_dMRI_TBSS_FA_Cingulum_hippocampus_L	0.000354594	0.0575357	3.57491	0.0160943	3956	Brain dMRI
RBKS	25093_IDP_dMRI_TBSS_FA_Cingulum_hippocampus_L	3.57907e-05	0.0663398	4.13789	0.0160323	3956	Brain dMRI
SERPINB8	25093_IDP_dMRI_TBSS_FA_Cingulum_hippocampus_L	0.00049197	0.0559813	3.48803	0.0160495	3956	Brain dMRI
TGM2	25093_IDP_dMRI_TBSS_FA_Cingulum_hippocampus_L	3.51643e-05	0.0664567	4.14196	0.0160448	3956	Brain dMRI
TNR	25093_IDP_dMRI_TBSS_FA_Cingulum_hippocampus_L	0.000217078	0.0595303	3.70174	0.0160817	3956	Brain dMRI
UBAC1	25093_IDP_dMRI_TBSS_FA_Cingulum_hippocampus_L	3.74955e-05	0.0661597	4.12715	0.0160304	3956	Brain dMRI
BCAN	25094_IDP_dMRI_TBSS_FA_Fornix_cres+Stria_terminalis_R	2.54659e-05	0.0678373	4.21569	0.0160916	3956	Brain dMRI
CCL8	25094_IDP_dMRI_TBSS_FA_Fornix_cres+Stria_terminalis_R	0.000121226	-0.0616768	-3.84752	0.0160303	3956	Brain dMRI
CEACAM5	25094_IDP_dMRI_TBSS_FA_Fornix_cres+Stria_terminalis_R	6.39817e-05	-0.0643433	-4.00197	0.0160779	3956	Brain dMRI
CTSD	25094_IDP_dMRI_TBSS_FA_Fornix_cres+Stria_terminalis_R	0.000162984	-0.0605549	-3.77408	0.0160449	3956	Brain dMRI
FGF21	25094_IDP_dMRI_TBSS_FA_Fornix_cres+Stria_terminalis_R	0.000422405	-0.0568205	-3.52871	0.0161023	3956	Brain dMRI
GDF15	25094_IDP_dMRI_TBSS_FA_Fornix_cres+Stria_terminalis_R	5.15664e-07	-0.081679	-5.02883	0.0162421	3956	Brain dMRI
HK2	25094_IDP_dMRI_TBSS_FA_Fornix_cres+Stria_terminalis_R	0.00058426	-0.0553049	-3.44164	0.0160693	3956	Brain dMRI
IL1RL1	25094_IDP_dMRI_TBSS_FA_Fornix_cres+Stria_terminalis_R	3.40711e-05	-0.0665976	-4.14922	0.0160506	3956	Brain dMRI
LPO	25094_IDP_dMRI_TBSS_FA_Fornix_cres+Stria_terminalis_R	0.000246758	-0.0589893	-3.66899	0.0160778	3956	Brain dMRI
NCAN	25094_IDP_dMRI_TBSS_FA_Fornix_cres+Stria_terminalis_R	3.86465e-07	0.0817892	5.08422	0.0160869	3956	Brain dMRI
SIGLEC1	25094_IDP_dMRI_TBSS_FA_Fornix_cres+Stria_terminalis_R	0.000181084	-0.0601969	-3.74764	0.0160626	3956	Brain dMRI
WFDC2	25094_IDP_dMRI_TBSS_FA_Fornix_cres+Stria_terminalis_R	8.17131e-05	-0.0636107	-3.94349	0.0161306	3956	Brain dMRI
ALPP	25095_IDP_dMRI_TBSS_FA_Fornix_cres+Stria_terminalis_L	0.000472585	-0.0564912	-3.49879	0.0161459	3956	Brain dMRI
BCAN	25095_IDP_dMRI_TBSS_FA_Fornix_cres+Stria_terminalis_L	1.28239e-05	0.0702662	4.36869	0.016084	3956	Brain dMRI
CBLN4	25095_IDP_dMRI_TBSS_FA_Fornix_cres+Stria_terminalis_L	0.000549895	0.0555158	3.45806	0.016054	3956	Brain dMRI
CD2AP	25095_IDP_dMRI_TBSS_FA_Fornix_cres+Stria_terminalis_L	0.000181137	0.0602054	3.74757	0.0160652	3956	Brain dMRI
CEACAM5	25095_IDP_dMRI_TBSS_FA_Fornix_cres+Stria_terminalis_L	6.9554e-05	-0.0640055	-3.9821	0.0160733	3956	Brain dMRI
CXCL17	25095_IDP_dMRI_TBSS_FA_Fornix_cres+Stria_terminalis_L	0.000531713	-0.0560278	-3.46714	0.0161597	3956	Brain dMRI
EDIL3	25095_IDP_dMRI_TBSS_FA_Fornix_cres+Stria_terminalis_L	0.000562115	-0.0555497	-3.45212	0.0160915	3956	Brain dMRI
ENTPD2	25095_IDP_dMRI_TBSS_FA_Fornix_cres+Stria_terminalis_L	0.000110426	-0.0621768	-3.87041	0.0160646	3956	Brain dMRI
FASLG	25095_IDP_dMRI_TBSS_FA_Fornix_cres+Stria_terminalis_L	0.000468147	0.0562633	3.50132	0.0160692	3956	Brain dMRI
GDF15	25095_IDP_dMRI_TBSS_FA_Fornix_cres+Stria_terminalis_L	4.65462e-08	-0.088843	-5.47484	0.0162275	3956	Brain dMRI
KLK6	25095_IDP_dMRI_TBSS_FA_Fornix_cres+Stria_terminalis_L	0.000402441	0.0568748	3.54154	0.0160593	3956	Brain dMRI
MIA	25095_IDP_dMRI_TBSS_FA_Fornix_cres+Stria_terminalis_L	0.000439246	0.0565729	3.51832	0.0160795	3956	Brain dMRI
NCAN	25095_IDP_dMRI_TBSS_FA_Fornix_cres+Stria_terminalis_L	2.13437e-06	0.0763797	4.7474	0.0160887	3956	Brain dMRI
OMG	25095_IDP_dMRI_TBSS_FA_Fornix_cres+Stria_terminalis_L	0.000470104	0.0564754	3.5002	0.0161349	3956	Brain dMRI
TNFSF11	25095_IDP_dMRI_TBSS_FA_Fornix_cres+Stria_terminalis_L	0.000117936	0.0620897	3.85428	0.0161093	3956	Brain dMRI
WFDC2	25095_IDP_dMRI_TBSS_FA_Fornix_cres+Stria_terminalis_L	0.000561288	-0.0556998	-3.45251	0.0161331	3956	Brain dMRI
NCAN	25096_IDP_dMRI_TBSS_FA_Superior_longitudinal_fasciculus_R	7.2674e-05	0.063959	3.97161	0.016104	3956	Brain dMRI
NTPROBNP	25096_IDP_dMRI_TBSS_FA_Superior_longitudinal_fasciculus_R	0.000102196	-0.0630055	-3.88933	0.0161996	3956	Brain dMRI
PLAU	25096_IDP_dMRI_TBSS_FA_Superior_longitudinal_fasciculus_R	0.000441705	0.0565584	3.51683	0.0160822	3956	Brain dMRI
TNR	25096_IDP_dMRI_TBSS_FA_Superior_longitudinal_fasciculus_R	4.16248e-05	0.0659995	4.10295	0.0160859	3956	Brain dMRI
WFDC2	25096_IDP_dMRI_TBSS_FA_Superior_longitudinal_fasciculus_R	0.000405148	-0.0571081	-3.53977	0.0161333	3956	Brain dMRI
ALDH1A1	25097_IDP_dMRI_TBSS_FA_Superior_longitudinal_fasciculus_L	0.000261375	0.058727	3.6542	0.0160711	3956	Brain dMRI
FCER2	25097_IDP_dMRI_TBSS_FA_Superior_longitudinal_fasciculus_L	0.000373717	0.0571377	3.5611	0.016045	3956	Brain dMRI
GALNT2	25097_IDP_dMRI_TBSS_FA_Superior_longitudinal_fasciculus_L	3.64189e-05	0.0664031	4.13388	0.0160632	3956	Brain dMRI
NCAN	25097_IDP_dMRI_TBSS_FA_Superior_longitudinal_fasciculus_L	0.000466709	0.0564305	3.50214	0.0161132	3956	Brain dMRI
TNFSF12	25097_IDP_dMRI_TBSS_FA_Superior_longitudinal_fasciculus_L	0.000209111	0.0596494	3.71125	0.0160726	3956	Brain dMRI
WFDC2	25097_IDP_dMRI_TBSS_FA_Superior_longitudinal_fasciculus_L	0.000484154	-0.0563516	-3.49232	0.0161359	3956	Brain dMRI
BCAN	25098_IDP_dMRI_TBSS_FA_Superior_fronto-occipital_fasciculus_R	9.69683e-08	0.0856734	5.34238	0.0160366	3956	Brain dMRI
NCAN	25098_IDP_dMRI_TBSS_FA_Superior_fronto-occipital_fasciculus_R	5.6405e-05	0.0648051	4.03181	0.0160734	3956	Brain dMRI
OMG	25098_IDP_dMRI_TBSS_FA_Superior_fronto-occipital_fasciculus_R	2.87458e-06	0.0753897	4.68645	0.0160867	3956	Brain dMRI
WFDC2	25098_IDP_dMRI_TBSS_FA_Superior_fronto-occipital_fasciculus_R	0.000586971	-0.0554075	-3.44039	0.016105	3956	Brain dMRI
BCAN	25099_IDP_dMRI_TBSS_FA_Superior_fronto-occipital_fasciculus_L	3.49233e-06	0.0746188	4.64621	0.0160601	3956	Brain dMRI
CHGB	25099_IDP_dMRI_TBSS_FA_Superior_fronto-occipital_fasciculus_L	0.000348768	0.0574496	3.57925	0.0160507	3956	Brain dMRI
LTBP3	25099_IDP_dMRI_TBSS_FA_Superior_fronto-occipital_fasciculus_L	0.000201499	-0.0595825	-3.72066	0.016014	3956	Brain dMRI
NCAN	25099_IDP_dMRI_TBSS_FA_Superior_fronto-occipital_fasciculus_L	4.20646e-05	0.065943	4.1005	0.0160817	3956	Brain dMRI
OMG	25099_IDP_dMRI_TBSS_FA_Superior_fronto-occipital_fasciculus_L	2.11303e-05	0.0685676	4.2578	0.016104	3956	Brain dMRI
PRSS8	25099_IDP_dMRI_TBSS_FA_Superior_fronto-occipital_fasciculus_L	0.000269661	-0.0585225	-3.64616	0.0160504	3956	Brain dMRI
WFDC2	25099_IDP_dMRI_TBSS_FA_Superior_fronto-occipital_fasciculus_L	0.000508475	-0.0560629	-3.47917	0.0161139	3956	Brain dMRI
ALDH1A1	25101_IDP_dMRI_TBSS_FA_Uncinate_fasciculus_L	0.000424377	0.0566996	3.52747	0.0160737	3956	Brain dMRI
GZMA	25102_IDP_dMRI_TBSS_FA_Tapetum_R	0.000492794	0.0560066	3.48758	0.0160589	3956	Brain dMRI
LRRN1	25102_IDP_dMRI_TBSS_FA_Tapetum_R	0.0001461	0.0610188	3.80136	0.0160518	3956	Brain dMRI
CA1	25103_IDP_dMRI_TBSS_FA_Tapetum_L	0.000428247	0.0565399	3.52506	0.0160394	3956	Brain dMRI
LRP1	25103_IDP_dMRI_TBSS_FA_Tapetum_L	0.000116471	-0.0618844	-3.85735	0.0160432	3956	Brain dMRI
MOG	25103_IDP_dMRI_TBSS_FA_Tapetum_L	2.85748e-05	-0.0672521	-4.1895	0.0160525	3956	Brain dMRI
NEFL	25103_IDP_dMRI_TBSS_FA_Tapetum_L	0.000534409	-0.0556747	-3.46577	0.0160642	3956	Brain dMRI
RBKS	25103_IDP_dMRI_TBSS_FA_Tapetum_L	0.000348853	0.0574104	3.57919	0.0160401	3956	Brain dMRI
BAG3	25104_IDP_dMRI_TBSS_MD_Middle_cerebellar_peduncle	0.000415242	-0.0568562	-3.53325	0.0160918	3956	Brain dMRI
DKK3	25104_IDP_dMRI_TBSS_MD_Middle_cerebellar_peduncle	0.000505047	-0.0559709	-3.48098	0.016079	3956	Brain dMRI
HS3ST3B1	25104_IDP_dMRI_TBSS_MD_Middle_cerebellar_peduncle	0.000460756	0.0563402	3.50557	0.0160716	3956	Brain dMRI
VAMP5	25104_IDP_dMRI_TBSS_MD_Middle_cerebellar_peduncle	1.26378e-05	0.0703239	4.3719	0.0160854	3956	Brain dMRI
CLC	25105_IDP_dMRI_TBSS_MD_Pontine_crossing_tract	2.80486e-05	-0.0672274	-4.19374	0.0160304	3956	Brain dMRI
SOST	25105_IDP_dMRI_TBSS_MD_Pontine_crossing_tract	3.97621e-06	-0.0739735	-4.61921	0.0160143	3956	Brain dMRI
WFIKKN2	25105_IDP_dMRI_TBSS_MD_Pontine_crossing_tract	0.00057217	-0.0554486	-3.44731	0.0160846	3956	Brain dMRI
CEACAM5	25106_IDP_dMRI_TBSS_MD_Genu_of_corpus_callosum	3.91997e-05	0.0661689	4.11687	0.0160726	3956	Brain dMRI
CXCL9	25106_IDP_dMRI_TBSS_MD_Genu_of_corpus_callosum	0.00058902	0.0552376	3.43944	0.01606	3956	Brain dMRI
GALNT2	25106_IDP_dMRI_TBSS_MD_Genu_of_corpus_callosum	0.000519872	-0.0558203	-3.4732	0.0160717	3956	Brain dMRI
GFAP	25106_IDP_dMRI_TBSS_MD_Genu_of_corpus_callosum	2.69839e-05	0.067339	4.20254	0.0160234	3956	Brain dMRI
LRP1	25106_IDP_dMRI_TBSS_MD_Genu_of_corpus_callosum	0.000605418	0.0551222	3.43198	0.0160613	3956	Brain dMRI
WFDC2	25106_IDP_dMRI_TBSS_MD_Genu_of_corpus_callosum	0.000113189	0.0623263	3.86436	0.0161285	3956	Brain dMRI
CDON	25107_IDP_dMRI_TBSS_MD_Body_of_corpus_callosum	0.000191676	-0.0599884	-3.73331	0.0160684	3956	Brain dMRI
DLK1	25107_IDP_dMRI_TBSS_MD_Body_of_corpus_callosum	6.92734e-05	-0.0639152	-3.98306	0.0160467	3956	Brain dMRI
FCER2	25107_IDP_dMRI_TBSS_MD_Body_of_corpus_callosum	6.64611e-06	-0.0723263	-4.51087	0.0160338	3956	Brain dMRI
FCRL1	25107_IDP_dMRI_TBSS_MD_Body_of_corpus_callosum	0.000228446	-0.0592205	-3.68873	0.0160545	3956	Brain dMRI
GFAP	25107_IDP_dMRI_TBSS_MD_Body_of_corpus_callosum	0.00040816	0.056747	3.53781	0.0160402	3956	Brain dMRI
LRRN1	25107_IDP_dMRI_TBSS_MD_Body_of_corpus_callosum	0.000121411	-0.0618278	-3.84714	0.0160711	3956	Brain dMRI
NCAN	25107_IDP_dMRI_TBSS_MD_Body_of_corpus_callosum	0.000174591	-0.060537	-3.75683	0.0161139	3956	Brain dMRI
PTPRF	25107_IDP_dMRI_TBSS_MD_Body_of_corpus_callosum	0.000381664	-0.0573432	-3.55555	0.0161278	3956	Brain dMRI
PTPRS	25107_IDP_dMRI_TBSS_MD_Body_of_corpus_callosum	2.71321e-05	-0.0675049	-4.2013	0.0160676	3956	Brain dMRI
PVR	25107_IDP_dMRI_TBSS_MD_Body_of_corpus_callosum	5.10356e-05	0.0651516	4.05535	0.0160656	3956	Brain dMRI
SCGB1A1	25107_IDP_dMRI_TBSS_MD_Body_of_corpus_callosum	4.14029e-05	-0.0659538	-4.10419	0.0160699	3956	Brain dMRI
SLITRK2	25107_IDP_dMRI_TBSS_MD_Body_of_corpus_callosum	0.000139225	-0.0613234	-3.81333	0.0160813	3956	Brain dMRI
TNR	25107_IDP_dMRI_TBSS_MD_Body_of_corpus_callosum	0.000331816	-0.0578372	-3.5923	0.0161003	3956	Brain dMRI
VASN	25107_IDP_dMRI_TBSS_MD_Body_of_corpus_callosum	9.06511e-05	-0.0631009	-3.91844	0.0161036	3956	Brain dMRI
BAG3	25108_IDP_dMRI_TBSS_MD_Splenium_of_corpus_callosum	0.000176026	-0.0603822	-3.75477	0.0160814	3956	Brain dMRI
GFAP	25108_IDP_dMRI_TBSS_MD_Splenium_of_corpus_callosum	3.49863e-07	0.081661	5.1032	0.0160019	3956	Brain dMRI
GPR37	25108_IDP_dMRI_TBSS_MD_Splenium_of_corpus_callosum	0.000406164	0.0567606	3.53911	0.0160381	3956	Brain dMRI
HS3ST3B1	25108_IDP_dMRI_TBSS_MD_Splenium_of_corpus_callosum	0.000124981	0.0616689	3.84001	0.0160596	3956	Brain dMRI
IGFBP2	25108_IDP_dMRI_TBSS_MD_Splenium_of_corpus_callosum	0.000489403	0.0562437	3.48943	0.0161183	3956	Brain dMRI
TNFSF13	25108_IDP_dMRI_TBSS_MD_Splenium_of_corpus_callosum	0.000287757	0.0583764	3.62937	0.0160845	3956	Brain dMRI
BAIAP2	25109_IDP_dMRI_TBSS_MD_Fornix	0.000420943	0.0566219	3.52963	0.0160419	3956	Brain dMRI
BCAN	25109_IDP_dMRI_TBSS_MD_Fornix	0.000554263	-0.0555777	-3.45592	0.0160819	3956	Brain dMRI
EPCAM	25109_IDP_dMRI_TBSS_MD_Fornix	0.000327978	0.0577219	3.59534	0.0160547	3956	Brain dMRI
FASLG	25109_IDP_dMRI_TBSS_MD_Fornix	6.41822e-05	-0.0641986	-4.00123	0.0160447	3956	Brain dMRI
FCRL1	25109_IDP_dMRI_TBSS_MD_Fornix	3.91123e-05	-0.065973	-4.11738	0.016023	3956	Brain dMRI
GDF15	25109_IDP_dMRI_TBSS_MD_Fornix	8.95885e-05	0.0636846	3.92129	0.0162407	3956	Brain dMRI
LIFR	25109_IDP_dMRI_TBSS_MD_Fornix	0.000512845	0.0560082	3.47687	0.0161088	3956	Brain dMRI
PTPRS	25109_IDP_dMRI_TBSS_MD_Fornix	0.000540344	-0.0555939	-3.46279	0.0160546	3956	Brain dMRI
ULBP2	25109_IDP_dMRI_TBSS_MD_Fornix	0.00019368	-0.0597832	-3.73068	0.0160247	3956	Brain dMRI
WFIKKN1	25109_IDP_dMRI_TBSS_MD_Fornix	9.65196e-05	-0.0626767	-3.90323	0.0160577	3956	Brain dMRI
BAG3	25111_IDP_dMRI_TBSS_MD_Corticospinal_tract_L	0.000138979	-0.0613396	-3.81377	0.0160837	3956	Brain dMRI
CLC	25111_IDP_dMRI_TBSS_MD_Corticospinal_tract_L	0.000166567	-0.060468	-3.76864	0.0160451	3956	Brain dMRI
FGFBP1	25111_IDP_dMRI_TBSS_MD_Corticospinal_tract_L	0.000348425	-0.0575704	-3.57951	0.0160833	3956	Brain dMRI
PON3	25111_IDP_dMRI_TBSS_MD_Corticospinal_tract_L	0.000407817	-0.0568829	-3.53803	0.0160776	3956	Brain dMRI
THOP1	25111_IDP_dMRI_TBSS_MD_Corticospinal_tract_L	0.000161709	-0.0606649	-3.77605	0.0160657	3956	Brain dMRI
WFIKKN2	25111_IDP_dMRI_TBSS_MD_Corticospinal_tract_L	6.55659e-05	-0.064274	-3.99616	0.0160839	3956	Brain dMRI
CLC	25112_IDP_dMRI_TBSS_MD_Medial_lemniscus_R	0.000155754	-0.0607181	-3.78542	0.01604	3956	Brain dMRI
NCF2	25112_IDP_dMRI_TBSS_MD_Medial_lemniscus_R	0.00014877	-0.0610882	-3.79685	0.0160892	3956	Brain dMRI
RNASE3	25112_IDP_dMRI_TBSS_MD_Medial_lemniscus_R	0.000356537	-0.0573996	-3.57347	0.0160627	3956	Brain dMRI
SERPINA11	25112_IDP_dMRI_TBSS_MD_Medial_lemniscus_R	0.000625297	0.0550629	3.42318	0.0160853	3956	Brain dMRI
SERPINB8	25112_IDP_dMRI_TBSS_MD_Medial_lemniscus_R	0.000375726	-0.0571443	-3.55968	0.0160532	3956	Brain dMRI
SETMAR	25112_IDP_dMRI_TBSS_MD_Medial_lemniscus_R	0.000429214	-0.0569232	-3.52446	0.0161509	3956	Brain dMRI
SOST	25112_IDP_dMRI_TBSS_MD_Medial_lemniscus_R	1.32561e-05	-0.0698782	-4.36141	0.0160219	3956	Brain dMRI
WFIKKN2	25112_IDP_dMRI_TBSS_MD_Medial_lemniscus_R	4.4826e-05	-0.0656883	-4.0857	0.0160776	3956	Brain dMRI
ARTN	25113_IDP_dMRI_TBSS_MD_Medial_lemniscus_L	0.000461238	0.0561908	3.50529	0.0160303	3956	Brain dMRI
CLC	25113_IDP_dMRI_TBSS_MD_Medial_lemniscus_L	0.000336611	-0.0575606	-3.58855	0.0160401	3956	Brain dMRI
IL16	25113_IDP_dMRI_TBSS_MD_Medial_lemniscus_L	0.000115967	-0.0619907	-3.85842	0.0160664	3956	Brain dMRI
OPTC	25113_IDP_dMRI_TBSS_MD_Medial_lemniscus_L	0.000243586	-0.0589164	-3.67231	0.0160434	3956	Brain dMRI
SERPINB8	25113_IDP_dMRI_TBSS_MD_Medial_lemniscus_L	5.32807e-06	-0.0730783	-4.55777	0.0160338	3956	Brain dMRI
SETMAR	25113_IDP_dMRI_TBSS_MD_Medial_lemniscus_L	0.000193996	-0.0602248	-3.73027	0.0161449	3956	Brain dMRI
SOST	25113_IDP_dMRI_TBSS_MD_Medial_lemniscus_L	9.36455e-05	-0.0626734	-3.91056	0.0160267	3956	Brain dMRI
WFIKKN2	25113_IDP_dMRI_TBSS_MD_Medial_lemniscus_L	0.000126708	-0.0616883	-3.83663	0.0160788	3956	Brain dMRI
OMG	25114_IDP_dMRI_TBSS_MD_Inferior_cerebellar_peduncle_R	0.000149167	-0.0611551	-3.79619	0.0161096	3956	Brain dMRI
CLEC10A	25115_IDP_dMRI_TBSS_MD_Inferior_cerebellar_peduncle_L	0.000244161	-0.0588868	-3.67171	0.016038	3956	Brain dMRI
DPP6	25115_IDP_dMRI_TBSS_MD_Inferior_cerebellar_peduncle_L	0.000309308	-0.058249	-3.61062	0.0161327	3956	Brain dMRI
LRRN1	25115_IDP_dMRI_TBSS_MD_Inferior_cerebellar_peduncle_L	0.000255968	-0.0587512	-3.65958	0.0160541	3956	Brain dMRI
MSTN	25115_IDP_dMRI_TBSS_MD_Inferior_cerebellar_peduncle_L	9.91559e-05	-0.062553	-3.89668	0.0160529	3956	Brain dMRI
OMG	25115_IDP_dMRI_TBSS_MD_Inferior_cerebellar_peduncle_L	0.000110754	-0.0623683	-3.86969	0.0161172	3956	Brain dMRI
SERPINB8	25115_IDP_dMRI_TBSS_MD_Inferior_cerebellar_peduncle_L	0.000118243	-0.0618168	-3.85364	0.0160411	3956	Brain dMRI
BCAN	25116_IDP_dMRI_TBSS_MD_Superior_cerebellar_peduncle_R	3.92767e-06	-0.0743555	-4.62177	0.0160881	3956	Brain dMRI
KLK6	25116_IDP_dMRI_TBSS_MD_Superior_cerebellar_peduncle_R	0.000154919	-0.0608318	-3.78676	0.0160643	3956	Brain dMRI
MOG	25116_IDP_dMRI_TBSS_MD_Superior_cerebellar_peduncle_R	0.000497135	-0.0560512	-3.48522	0.0160825	3956	Brain dMRI
OMG	25116_IDP_dMRI_TBSS_MD_Superior_cerebellar_peduncle_R	7.0728e-07	-0.0800665	-4.96749	0.0161181	3956	Brain dMRI
APLP1	25117_IDP_dMRI_TBSS_MD_Superior_cerebellar_peduncle_L	0.000375326	-0.0573552	-3.55996	0.0161112	3956	Brain dMRI
BCAN	25117_IDP_dMRI_TBSS_MD_Superior_cerebellar_peduncle_L	1.44169e-07	-0.0847001	-5.26953	0.0160736	3956	Brain dMRI
CNTN2	25117_IDP_dMRI_TBSS_MD_Superior_cerebellar_peduncle_L	0.000505214	-0.0558465	-3.4809	0.0160437	3956	Brain dMRI
CTSD	25117_IDP_dMRI_TBSS_MD_Superior_cerebellar_peduncle_L	0.00013726	0.0612478	3.81685	0.0160467	3956	Brain dMRI
DPP6	25117_IDP_dMRI_TBSS_MD_Superior_cerebellar_peduncle_L	0.000313055	-0.0582689	-3.60748	0.0161522	3956	Brain dMRI
GFRA3	25117_IDP_dMRI_TBSS_MD_Superior_cerebellar_peduncle_L	6.71954e-06	-0.0723972	-4.50852	0.0160578	3956	Brain dMRI
KLK6	25117_IDP_dMRI_TBSS_MD_Superior_cerebellar_peduncle_L	0.000183311	-0.0601512	-3.74457	0.0160636	3956	Brain dMRI
MOG	25117_IDP_dMRI_TBSS_MD_Superior_cerebellar_peduncle_L	0.000304277	-0.0581246	-3.61488	0.0160792	3956	Brain dMRI
OMG	25117_IDP_dMRI_TBSS_MD_Superior_cerebellar_peduncle_L	5.3974e-09	-0.0941292	-5.84755	0.0160972	3956	Brain dMRI
SPOCK1	25117_IDP_dMRI_TBSS_MD_Superior_cerebellar_peduncle_L	8.03423e-05	-0.0635666	-3.94756	0.0161028	3956	Brain dMRI
GFAP	25118_IDP_dMRI_TBSS_MD_Cerebral_peduncle_R	0.000518709	0.0557152	3.47381	0.0160387	3956	Brain dMRI
ERBB3	25119_IDP_dMRI_TBSS_MD_Cerebral_peduncle_L	0.000518656	0.0560128	3.47383	0.0161242	3956	Brain dMRI
GFAP	25119_IDP_dMRI_TBSS_MD_Cerebral_peduncle_L	0.000323806	0.0576964	3.59868	0.0160327	3956	Brain dMRI
ACE2	25120_IDP_dMRI_TBSS_MD_Anterior_limb_of_internal_capsule_R	5.35109e-05	0.0651057	4.04422	0.0160984	3956	Brain dMRI
CD300LG	25120_IDP_dMRI_TBSS_MD_Anterior_limb_of_internal_capsule_R	3.42247e-05	-0.0666619	-4.14819	0.0160701	3956	Brain dMRI
CDCP1	25120_IDP_dMRI_TBSS_MD_Anterior_limb_of_internal_capsule_R	6.47127e-06	0.0727827	4.51655	0.0161147	3956	Brain dMRI
CDH3	25120_IDP_dMRI_TBSS_MD_Anterior_limb_of_internal_capsule_R	0.000241364	-0.0590889	-3.67466	0.0160801	3956	Brain dMRI
CDSN	25120_IDP_dMRI_TBSS_MD_Anterior_limb_of_internal_capsule_R	0.000124511	-0.0617244	-3.84094	0.0160701	3956	Brain dMRI
CHI3L1	25120_IDP_dMRI_TBSS_MD_Anterior_limb_of_internal_capsule_R	8.82728e-05	0.0632079	3.92487	0.0161045	3956	Brain dMRI
CTSD	25120_IDP_dMRI_TBSS_MD_Anterior_limb_of_internal_capsule_R	0.000321321	0.0577821	3.60069	0.0160475	3956	Brain dMRI
CXCL17	25120_IDP_dMRI_TBSS_MD_Anterior_limb_of_internal_capsule_R	0.000100314	0.0629172	3.89385	0.0161581	3956	Brain dMRI
FGFBP1	25120_IDP_dMRI_TBSS_MD_Anterior_limb_of_internal_capsule_R	8.96799e-05	-0.0630604	-3.92104	0.0160826	3956	Brain dMRI
GALNT2	25120_IDP_dMRI_TBSS_MD_Anterior_limb_of_internal_capsule_R	0.000449325	-0.0564578	-3.51227	0.0160744	3956	Brain dMRI
HAVCR1	25120_IDP_dMRI_TBSS_MD_Anterior_limb_of_internal_capsule_R	7.11092e-05	0.0638592	3.97682	0.0160579	3956	Brain dMRI
LAMP3	25120_IDP_dMRI_TBSS_MD_Anterior_limb_of_internal_capsule_R	0.000585863	0.0554743	3.4409	0.016122	3956	Brain dMRI
LILRA5	25120_IDP_dMRI_TBSS_MD_Anterior_limb_of_internal_capsule_R	0.00036138	0.0571557	3.56993	0.0160103	3956	Brain dMRI
LY6D	25120_IDP_dMRI_TBSS_MD_Anterior_limb_of_internal_capsule_R	0.000532829	-0.0557723	-3.46657	0.0160886	3956	Brain dMRI
MIA	25120_IDP_dMRI_TBSS_MD_Anterior_limb_of_internal_capsule_R	1.81717e-05	-0.0689742	-4.29157	0.016072	3956	Brain dMRI
NECTIN4	25120_IDP_dMRI_TBSS_MD_Anterior_limb_of_internal_capsule_R	0.000206736	-0.0595597	-3.71415	0.0160359	3956	Brain dMRI
PLA2G15	25120_IDP_dMRI_TBSS_MD_Anterior_limb_of_internal_capsule_R	0.00015275	0.0610702	3.79028	0.0161123	3956	Brain dMRI
SULT2A1	25120_IDP_dMRI_TBSS_MD_Anterior_limb_of_internal_capsule_R	1.90148e-05	0.0687627	4.28144	0.0160606	3956	Brain dMRI
XG	25120_IDP_dMRI_TBSS_MD_Anterior_limb_of_internal_capsule_R	4.79816e-05	-0.0654272	-4.06981	0.0160762	3956	Brain dMRI
CDCP1	25121_IDP_dMRI_TBSS_MD_Anterior_limb_of_internal_capsule_L	0.00037108	0.0574827	3.56296	0.0161334	3956	Brain dMRI
CTSD	25121_IDP_dMRI_TBSS_MD_Anterior_limb_of_internal_capsule_L	0.000387069	0.057011	3.55184	0.0160511	3956	Brain dMRI
GOLM2	25121_IDP_dMRI_TBSS_MD_Anterior_limb_of_internal_capsule_L	0.000450968	0.0563512	3.5113	0.0160485	3956	Brain dMRI
LRRN1	25121_IDP_dMRI_TBSS_MD_Anterior_limb_of_internal_capsule_L	0.000343785	-0.0575973	-3.58302	0.016075	3956	Brain dMRI
NECTIN4	25121_IDP_dMRI_TBSS_MD_Anterior_limb_of_internal_capsule_L	0.000535462	-0.0555909	-3.46524	0.0160424	3956	Brain dMRI
REN	25121_IDP_dMRI_TBSS_MD_Anterior_limb_of_internal_capsule_L	0.000571071	-0.0555412	-3.44784	0.016109	3956	Brain dMRI
GOLM2	25122_IDP_dMRI_TBSS_MD_Posterior_limb_of_internal_capsule_R	4.35589e-05	0.0656344	4.09238	0.0160382	3956	Brain dMRI
GFAP	25123_IDP_dMRI_TBSS_MD_Posterior_limb_of_internal_capsule_L	0.000270242	0.0584367	3.6456	0.0160294	3956	Brain dMRI
FGFBP1	25124_IDP_dMRI_TBSS_MD_Retrolenticular_part_of_internal_capsule_R	0.000269182	-0.0586364	-3.64662	0.0160797	3956	Brain dMRI
GFAP	25124_IDP_dMRI_TBSS_MD_Retrolenticular_part_of_internal_capsule_R	2.1916e-06	0.0759182	4.74201	0.0160097	3956	Brain dMRI
LAP3	25124_IDP_dMRI_TBSS_MD_Retrolenticular_part_of_internal_capsule_R	0.000384689	0.0571051	3.55347	0.0160703	3956	Brain dMRI
LRRN1	25124_IDP_dMRI_TBSS_MD_Retrolenticular_part_of_internal_capsule_R	0.000274303	-0.0585016	-3.64175	0.0160641	3956	Brain dMRI
MAX	25124_IDP_dMRI_TBSS_MD_Retrolenticular_part_of_internal_capsule_R	0.00050381	0.0559851	3.48164	0.0160801	3956	Brain dMRI
OMG	25124_IDP_dMRI_TBSS_MD_Retrolenticular_part_of_internal_capsule_R	0.000601486	-0.0553986	-3.43375	0.0161335	3956	Brain dMRI
TNR	25124_IDP_dMRI_TBSS_MD_Retrolenticular_part_of_internal_capsule_R	0.000629333	-0.0550599	-3.42143	0.0160927	3956	Brain dMRI
XG	25124_IDP_dMRI_TBSS_MD_Retrolenticular_part_of_internal_capsule_R	0.000355371	-0.0574639	-3.57433	0.0160768	3956	Brain dMRI
DLK1	25125_IDP_dMRI_TBSS_MD_Retrolenticular_part_of_internal_capsule_L	0.000543116	-0.055517	-3.46141	0.0160388	3956	Brain dMRI
FAP	25125_IDP_dMRI_TBSS_MD_Retrolenticular_part_of_internal_capsule_L	0.000511559	-0.0559461	-3.47754	0.0160878	3956	Brain dMRI
GFAP	25125_IDP_dMRI_TBSS_MD_Retrolenticular_part_of_internal_capsule_L	2.22147e-05	0.068	4.24655	0.016013	3956	Brain dMRI
LPO	25125_IDP_dMRI_TBSS_MD_Retrolenticular_part_of_internal_capsule_L	3.08334e-05	0.0669907	4.17213	0.0160567	3956	Brain dMRI
MB	25125_IDP_dMRI_TBSS_MD_Retrolenticular_part_of_internal_capsule_L	0.000237153	-0.059035	-3.67917	0.0160458	3956	Brain dMRI
MSTN	25125_IDP_dMRI_TBSS_MD_Retrolenticular_part_of_internal_capsule_L	0.000388878	-0.0570305	-3.55061	0.0160622	3956	Brain dMRI
XG	25125_IDP_dMRI_TBSS_MD_Retrolenticular_part_of_internal_capsule_L	0.000109109	-0.062231	-3.87335	0.0160665	3956	Brain dMRI
CD300LG	25126_IDP_dMRI_TBSS_MD_Anterior_corona_radiata_R	0.000416916	-0.0567582	-3.53218	0.0160689	3956	Brain dMRI
GFAP	25126_IDP_dMRI_TBSS_MD_Anterior_corona_radiata_R	1.07438e-09	0.0976577	6.11289	0.0159757	3956	Brain dMRI
HAVCR1	25126_IDP_dMRI_TBSS_MD_Anterior_corona_radiata_R	5.57304e-05	0.06474	4.03465	0.016046	3956	Brain dMRI
LRRN1	25126_IDP_dMRI_TBSS_MD_Anterior_corona_radiata_R	0.000269329	-0.0585634	-3.64648	0.0160603	3956	Brain dMRI
REN	25126_IDP_dMRI_TBSS_MD_Anterior_corona_radiata_R	0.000624136	-0.055106	-3.42369	0.0160955	3956	Brain dMRI
TNR	25126_IDP_dMRI_TBSS_MD_Anterior_corona_radiata_R	0.000149291	-0.0610521	-3.79598	0.0160833	3956	Brain dMRI
VASN	25126_IDP_dMRI_TBSS_MD_Anterior_corona_radiata_R	0.000413522	-0.0568873	-3.53435	0.0160956	3956	Brain dMRI
XG	25126_IDP_dMRI_TBSS_MD_Anterior_corona_radiata_R	0.000247974	-0.0589465	-3.66773	0.0160717	3956	Brain dMRI
CEACAM5	25127_IDP_dMRI_TBSS_MD_Anterior_corona_radiata_L	0.000500185	0.0560134	3.48358	0.0160793	3956	Brain dMRI
GFAP	25127_IDP_dMRI_TBSS_MD_Anterior_corona_radiata_L	5.02127e-09	0.0936738	5.85966	0.0159862	3956	Brain dMRI
HAVCR1	25127_IDP_dMRI_TBSS_MD_Anterior_corona_radiata_L	7.08061e-05	0.0638495	3.97784	0.0160513	3956	Brain dMRI
ITGA11	25127_IDP_dMRI_TBSS_MD_Anterior_corona_radiata_L	0.000623491	-0.0550887	-3.42397	0.0160891	3956	Brain dMRI
LAMP3	25127_IDP_dMRI_TBSS_MD_Anterior_corona_radiata_L	0.000632719	0.0551153	3.41996	0.0161158	3956	Brain dMRI
LRRN1	25127_IDP_dMRI_TBSS_MD_Anterior_corona_radiata_L	0.000300321	-0.058128	-3.61828	0.0160651	3956	Brain dMRI
PVR	25127_IDP_dMRI_TBSS_MD_Anterior_corona_radiata_L	0.000363155	0.0573255	3.56864	0.0160637	3956	Brain dMRI
TNR	25127_IDP_dMRI_TBSS_MD_Anterior_corona_radiata_L	1.06253e-05	-0.0708981	-4.4098	0.0160774	3956	Brain dMRI
WFDC2	25127_IDP_dMRI_TBSS_MD_Anterior_corona_radiata_L	0.00063006	0.0551889	3.42111	0.0161319	3956	Brain dMRI
XG	25127_IDP_dMRI_TBSS_MD_Anterior_corona_radiata_L	0.00038983	-0.0570755	-3.54996	0.0160778	3956	Brain dMRI
CEACAM5	25128_IDP_dMRI_TBSS_MD_Superior_corona_radiata_R	0.000168736	0.0605554	3.76539	0.0160821	3956	Brain dMRI
FCER2	25128_IDP_dMRI_TBSS_MD_Superior_corona_radiata_R	0.000298437	-0.0580857	-3.61992	0.0160461	3956	Brain dMRI
FKBP7	25128_IDP_dMRI_TBSS_MD_Superior_corona_radiata_R	0.000329605	0.0576775	3.59404	0.0160481	3956	Brain dMRI
GFAP	25128_IDP_dMRI_TBSS_MD_Superior_corona_radiata_R	6.23934e-06	0.072486	4.52432	0.0160214	3956	Brain dMRI
HAVCR1	25128_IDP_dMRI_TBSS_MD_Superior_corona_radiata_R	8.62991e-06	0.071501	4.45486	0.0160501	3956	Brain dMRI
IL10RA	25128_IDP_dMRI_TBSS_MD_Superior_corona_radiata_R	0.000505212	0.0558151	3.4809	0.0160347	3956	Brain dMRI
LAMP3	25128_IDP_dMRI_TBSS_MD_Superior_corona_radiata_R	0.000114065	0.0622484	3.86247	0.0161162	3956	Brain dMRI
MIA	25128_IDP_dMRI_TBSS_MD_Superior_corona_radiata_R	0.000102896	-0.0625108	-3.88766	0.0160793	3956	Brain dMRI
MSTN	25128_IDP_dMRI_TBSS_MD_Superior_corona_radiata_R	0.000501568	-0.0559922	-3.48284	0.0160766	3956	Brain dMRI
PVR	25128_IDP_dMRI_TBSS_MD_Superior_corona_radiata_R	0.000114607	0.0620369	3.86131	0.0160663	3956	Brain dMRI
SUSD2	25128_IDP_dMRI_TBSS_MD_Superior_corona_radiata_R	0.000104901	0.0625566	3.88296	0.0161105	3956	Brain dMRI
TNR	25128_IDP_dMRI_TBSS_MD_Superior_corona_radiata_R	5.16964e-05	-0.0652047	-4.05233	0.0160907	3956	Brain dMRI
WFDC2	25128_IDP_dMRI_TBSS_MD_Superior_corona_radiata_R	0.000309464	0.0582594	3.61049	0.0161362	3956	Brain dMRI
BAG3	25129_IDP_dMRI_TBSS_MD_Superior_corona_radiata_L	0.000512886	-0.0559407	-3.47684	0.0160895	3956	Brain dMRI
CEACAM5	25129_IDP_dMRI_TBSS_MD_Superior_corona_radiata_L	3.09664e-05	0.0670355	4.17114	0.0160713	3956	Brain dMRI
DLK1	25129_IDP_dMRI_TBSS_MD_Superior_corona_radiata_L	0.000155118	-0.0607466	-3.78644	0.0160432	3956	Brain dMRI
GFAP	25129_IDP_dMRI_TBSS_MD_Superior_corona_radiata_L	2.22428e-06	0.0758863	4.739	0.0160132	3956	Brain dMRI
HAVCR1	25129_IDP_dMRI_TBSS_MD_Superior_corona_radiata_L	4.50757e-06	0.0736865	4.59297	0.0160433	3956	Brain dMRI
LRRN1	25129_IDP_dMRI_TBSS_MD_Superior_corona_radiata_L	0.000376984	-0.0571856	-3.5588	0.0160688	3956	Brain dMRI
MIA	25129_IDP_dMRI_TBSS_MD_Superior_corona_radiata_L	0.000374953	-0.0572486	-3.56023	0.01608	3956	Brain dMRI
NEFL	25129_IDP_dMRI_TBSS_MD_Superior_corona_radiata_L	0.000403611	0.0569159	3.54078	0.0160744	3956	Brain dMRI
TNR	25129_IDP_dMRI_TBSS_MD_Superior_corona_radiata_L	5.02301e-05	-0.0652957	-4.05909	0.0160863	3956	Brain dMRI
FAP	25130_IDP_dMRI_TBSS_MD_Posterior_corona_radiata_R	2.78052e-05	-0.0674921	-4.19572	0.0160859	3956	Brain dMRI
OMG	25130_IDP_dMRI_TBSS_MD_Posterior_corona_radiata_R	4.73103e-05	-0.0656882	-4.07311	0.0161273	3956	Brain dMRI
PVR	25130_IDP_dMRI_TBSS_MD_Posterior_corona_radiata_R	0.000503274	0.0559474	3.48193	0.0160679	3956	Brain dMRI
THBS2	25130_IDP_dMRI_TBSS_MD_Posterior_corona_radiata_R	0.000574821	0.0557368	3.44606	0.0161741	3956	Brain dMRI
TNFSF13	25130_IDP_dMRI_TBSS_MD_Posterior_corona_radiata_R	0.000359981	0.0574546	3.57095	0.0160895	3956	Brain dMRI
CDON	25131_IDP_dMRI_TBSS_MD_Posterior_corona_radiata_L	0.000290366	-0.0582692	-3.62703	0.0160653	3956	Brain dMRI
CEACAM5	25131_IDP_dMRI_TBSS_MD_Posterior_corona_radiata_L	0.00039562	0.0570317	3.54607	0.0160831	3956	Brain dMRI
FAP	25131_IDP_dMRI_TBSS_MD_Posterior_corona_radiata_L	0.000468331	-0.0563648	-3.50121	0.0160987	3956	Brain dMRI
FCER2	25131_IDP_dMRI_TBSS_MD_Posterior_corona_radiata_L	2.91897e-05	-0.0671001	-4.18465	0.0160348	3956	Brain dMRI
FCRL1	25131_IDP_dMRI_TBSS_MD_Posterior_corona_radiata_L	0.000558842	-0.0554427	-3.4537	0.0160531	3956	Brain dMRI
FKBP7	25131_IDP_dMRI_TBSS_MD_Posterior_corona_radiata_L	0.000141943	0.0610985	3.80853	0.0160425	3956	Brain dMRI
GFAP	25131_IDP_dMRI_TBSS_MD_Posterior_corona_radiata_L	0.000320344	0.0577479	3.60148	0.0160345	3956	Brain dMRI
IGFBP6	25131_IDP_dMRI_TBSS_MD_Posterior_corona_radiata_L	0.000479433	-0.0561175	-3.49494	0.0160568	3956	Brain dMRI
OMG	25131_IDP_dMRI_TBSS_MD_Posterior_corona_radiata_L	4.41561e-05	-0.0659539	-4.08921	0.0161288	3956	Brain dMRI
VASN	25131_IDP_dMRI_TBSS_MD_Posterior_corona_radiata_L	0.00047781	-0.0563016	-3.49585	0.0161053	3956	Brain dMRI
XG	25131_IDP_dMRI_TBSS_MD_Posterior_corona_radiata_L	0.000459216	-0.056395	-3.50646	0.0160832	3956	Brain dMRI
FAP	25132_IDP_dMRI_TBSS_MD_Posterior_thalamic_radiation_R	1.05249e-05	-0.0708922	-4.41187	0.0160685	3956	Brain dMRI
FLT3LG	25132_IDP_dMRI_TBSS_MD_Posterior_thalamic_radiation_R	5.94712e-05	-0.0646268	-4.0193	0.0160791	3956	Brain dMRI
GFAP	25132_IDP_dMRI_TBSS_MD_Posterior_thalamic_radiation_R	1.48457e-06	0.0771237	4.82076	0.0159982	3956	Brain dMRI
LRRN1	25132_IDP_dMRI_TBSS_MD_Posterior_thalamic_radiation_R	0.000132558	-0.0614042	-3.82548	0.0160514	3956	Brain dMRI
OMG	25132_IDP_dMRI_TBSS_MD_Posterior_thalamic_radiation_R	2.83342e-05	-0.0675309	-4.19143	0.0161117	3956	Brain dMRI
RGMB	25132_IDP_dMRI_TBSS_MD_Posterior_thalamic_radiation_R	0.00017454	-0.0601539	-3.7569	0.0160116	3956	Brain dMRI
XG	25132_IDP_dMRI_TBSS_MD_Posterior_thalamic_radiation_R	0.0005678	-0.0554271	-3.44939	0.0160687	3956	Brain dMRI
FAP	25133_IDP_dMRI_TBSS_MD_Posterior_thalamic_radiation_L	0.000576559	-0.0554187	-3.44524	0.0160856	3956	Brain dMRI
GFAP	25133_IDP_dMRI_TBSS_MD_Posterior_thalamic_radiation_L	0.000265789	0.0584709	3.64989	0.0160199	3956	Brain dMRI
LSP1	25133_IDP_dMRI_TBSS_MD_Posterior_thalamic_radiation_L	0.000613984	-0.0551283	-3.42816	0.0160811	3956	Brain dMRI
OMG	25133_IDP_dMRI_TBSS_MD_Posterior_thalamic_radiation_L	0.000112881	-0.0622985	-3.86503	0.0161185	3956	Brain dMRI
SORD	25133_IDP_dMRI_TBSS_MD_Posterior_thalamic_radiation_L	0.000132594	-0.0616357	-3.82541	0.0161122	3956	Brain dMRI
EDA2R	25134_IDP_dMRI_TBSS_MD_Sagittal_stratum_R	5.35507e-05	-0.0652936	-4.04405	0.0161456	3956	Brain dMRI
FLT3LG	25134_IDP_dMRI_TBSS_MD_Sagittal_stratum_R	3.8597e-06	-0.0743807	-4.62541	0.0160809	3956	Brain dMRI
GFAP	25134_IDP_dMRI_TBSS_MD_Sagittal_stratum_R	1.60286e-08	0.0905527	5.66211	0.0159927	3956	Brain dMRI
ITGA11	25134_IDP_dMRI_TBSS_MD_Sagittal_stratum_R	0.000210399	-0.0596774	-3.70969	0.0160869	3956	Brain dMRI
OMG	25134_IDP_dMRI_TBSS_MD_Sagittal_stratum_R	0.000102239	-0.0627302	-3.88922	0.0161292	3956	Brain dMRI
TNR	25134_IDP_dMRI_TBSS_MD_Sagittal_stratum_R	2.77078e-05	-0.0674931	-4.19652	0.0160831	3956	Brain dMRI
XG	25134_IDP_dMRI_TBSS_MD_Sagittal_stratum_R	0.000314064	-0.0579908	-3.60664	0.0160789	3956	Brain dMRI
DLK1	25135_IDP_dMRI_TBSS_MD_Sagittal_stratum_L	0.000321742	-0.0577729	-3.60035	0.0160465	3956	Brain dMRI
FAP	25135_IDP_dMRI_TBSS_MD_Sagittal_stratum_L	0.000133278	-0.0615393	-3.82414	0.0160923	3956	Brain dMRI
FLT3LG	25135_IDP_dMRI_TBSS_MD_Sagittal_stratum_L	4.10834e-06	-0.0741786	-4.61238	0.0160825	3956	Brain dMRI
GFAP	25135_IDP_dMRI_TBSS_MD_Sagittal_stratum_L	5.80774e-06	0.0727115	4.53953	0.0160174	3956	Brain dMRI
ITGA11	25135_IDP_dMRI_TBSS_MD_Sagittal_stratum_L	5.28931e-05	-0.0650866	-4.04695	0.0160829	3956	Brain dMRI
LGALS1	25135_IDP_dMRI_TBSS_MD_Sagittal_stratum_L	0.000384619	-0.0571127	-3.55351	0.0160722	3956	Brain dMRI
LRRN1	25135_IDP_dMRI_TBSS_MD_Sagittal_stratum_L	0.00044495	-0.0564837	-3.51488	0.0160699	3956	Brain dMRI
LSP1	25135_IDP_dMRI_TBSS_MD_Sagittal_stratum_L	8.4841e-05	-0.0632887	-3.93444	0.0160858	3956	Brain dMRI
MNDA	25135_IDP_dMRI_TBSS_MD_Sagittal_stratum_L	0.000399284	-0.0570664	-3.54363	0.016104	3956	Brain dMRI
MSTN	25135_IDP_dMRI_TBSS_MD_Sagittal_stratum_L	0.000373184	-0.0572389	-3.56147	0.0160717	3956	Brain dMRI
NCF2	25135_IDP_dMRI_TBSS_MD_Sagittal_stratum_L	0.000175917	-0.0604388	-3.75493	0.0160959	3956	Brain dMRI
OMG	25135_IDP_dMRI_TBSS_MD_Sagittal_stratum_L	1.91681e-05	-0.0690051	-4.27965	0.016124	3956	Brain dMRI
RGMB	25135_IDP_dMRI_TBSS_MD_Sagittal_stratum_L	0.000549753	-0.055433	-3.45813	0.0160298	3956	Brain dMRI
SCARA5	25135_IDP_dMRI_TBSS_MD_Sagittal_stratum_L	0.000216479	-0.0593991	-3.70245	0.0160432	3956	Brain dMRI
TNR	25135_IDP_dMRI_TBSS_MD_Sagittal_stratum_L	2.65628e-05	-0.0676524	-4.20612	0.0160843	3956	Brain dMRI
CD300LG	25136_IDP_dMRI_TBSS_MD_External_capsule_R	4.54189e-05	-0.065553	-4.08264	0.0160565	3956	Brain dMRI
CDH5	25136_IDP_dMRI_TBSS_MD_External_capsule_R	6.96413e-05	-0.064054	-3.9818	0.0160867	3956	Brain dMRI
CTSD	25136_IDP_dMRI_TBSS_MD_External_capsule_R	0.000276609	0.0583508	3.63959	0.0160322	3956	Brain dMRI
DCN	25136_IDP_dMRI_TBSS_MD_External_capsule_R	5.27662e-05	-0.0650513	-4.04752	0.0160719	3956	Brain dMRI
FGFBP1	25136_IDP_dMRI_TBSS_MD_External_capsule_R	0.000221737	-0.0594051	-3.69633	0.0160714	3956	Brain dMRI
HAVCR1	25136_IDP_dMRI_TBSS_MD_External_capsule_R	0.000221906	0.0593141	3.69614	0.0160476	3956	Brain dMRI
LILRA5	25136_IDP_dMRI_TBSS_MD_External_capsule_R	0.000575205	0.0551253	3.44588	0.0159975	3956	Brain dMRI
LRRN1	25136_IDP_dMRI_TBSS_MD_External_capsule_R	0.000143756	-0.0610918	-3.80538	0.0160541	3956	Brain dMRI
SULT2A1	25136_IDP_dMRI_TBSS_MD_External_capsule_R	0.000334399	0.0576493	3.59027	0.0160571	3956	Brain dMRI
TNR	25136_IDP_dMRI_TBSS_MD_External_capsule_R	5.13951e-05	-0.065165	-4.05371	0.0160754	3956	Brain dMRI
XG	25136_IDP_dMRI_TBSS_MD_External_capsule_R	5.8448e-05	-0.0646251	-4.02341	0.0160623	3956	Brain dMRI
CD300LG	25137_IDP_dMRI_TBSS_MD_External_capsule_L	0.000628249	-0.0550179	-3.4219	0.0160782	3956	Brain dMRI
CDH5	25137_IDP_dMRI_TBSS_MD_External_capsule_L	1.4513e-06	-0.0776053	-4.82531	0.016083	3956	Brain dMRI
CHI3L1	25137_IDP_dMRI_TBSS_MD_External_capsule_L	0.000343621	0.057712	3.58315	0.0161065	3956	Brain dMRI
DLK1	25137_IDP_dMRI_TBSS_MD_External_capsule_L	0.000356203	-0.0573472	-3.57372	0.0160469	3956	Brain dMRI
HAVCR1	25137_IDP_dMRI_TBSS_MD_External_capsule_L	0.000425089	0.0566496	3.52703	0.0160616	3956	Brain dMRI
LRRN1	25137_IDP_dMRI_TBSS_MD_External_capsule_L	5.99314e-05	-0.0645294	-4.01748	0.0160622	3956	Brain dMRI
SULT2A1	25137_IDP_dMRI_TBSS_MD_External_capsule_L	0.000527667	0.0557511	3.46919	0.0160703	3956	Brain dMRI
TNR	25137_IDP_dMRI_TBSS_MD_External_capsule_L	2.19106e-06	-0.0762263	-4.74206	0.0160745	3956	Brain dMRI
DCN	25138_IDP_dMRI_TBSS_MD_Cingulum_cingulate_gyrus_R	0.000465395	-0.0563609	-3.50289	0.0160898	3956	Brain dMRI
TNR	25138_IDP_dMRI_TBSS_MD_Cingulum_cingulate_gyrus_R	8.03584e-05	-0.0635023	-3.94751	0.0160867	3956	Brain dMRI
XG	25138_IDP_dMRI_TBSS_MD_Cingulum_cingulate_gyrus_R	0.000285352	-0.0583876	-3.63154	0.0160779	3956	Brain dMRI
CCL3	25139_IDP_dMRI_TBSS_MD_Cingulum_cingulate_gyrus_L	0.000133985	0.061428	3.82283	0.0160687	3956	Brain dMRI
CEACAM5	25139_IDP_dMRI_TBSS_MD_Cingulum_cingulate_gyrus_L	0.000348919	0.0575344	3.57914	0.0160749	3956	Brain dMRI
GFAP	25139_IDP_dMRI_TBSS_MD_Cingulum_cingulate_gyrus_L	2.36034e-05	0.0677966	4.23287	0.0160167	3956	Brain dMRI
TNR	25139_IDP_dMRI_TBSS_MD_Cingulum_cingulate_gyrus_L	6.73843e-05	-0.0641603	-3.98965	0.0160817	3956	Brain dMRI
CNTN2	25140_IDP_dMRI_TBSS_MD_Cingulum_hippocampus_R	0.000297467	-0.0580634	-3.62076	0.0160363	3956	Brain dMRI
GFAP	25140_IDP_dMRI_TBSS_MD_Cingulum_hippocampus_R	6.62632e-07	0.0797288	4.98021	0.0160091	3956	Brain dMRI
OMG	25140_IDP_dMRI_TBSS_MD_Cingulum_hippocampus_R	0.000584964	-0.0555346	-3.44132	0.0161376	3956	Brain dMRI
PRL	25140_IDP_dMRI_TBSS_MD_Cingulum_hippocampus_R	0.000560288	0.0555453	3.453	0.0160861	3956	Brain dMRI
PTPRM	25140_IDP_dMRI_TBSS_MD_Cingulum_hippocampus_R	0.000170651	-0.0604112	-3.76256	0.0160559	3956	Brain dMRI
TNR	25140_IDP_dMRI_TBSS_MD_Cingulum_hippocampus_R	1.49161e-08	-0.091104	-5.67454	0.0160549	3956	Brain dMRI
WFDC2	25140_IDP_dMRI_TBSS_MD_Cingulum_hippocampus_R	0.000465781	0.056513	3.50267	0.0161343	3956	Brain dMRI
APEX1	25141_IDP_dMRI_TBSS_MD_Cingulum_hippocampus_L	0.000531244	-0.0559325	-3.46737	0.0161311	3956	Brain dMRI
ARG1	25141_IDP_dMRI_TBSS_MD_Cingulum_hippocampus_L	0.000622264	-0.055029	-3.42451	0.0160692	3956	Brain dMRI
CNTN2	25141_IDP_dMRI_TBSS_MD_Cingulum_hippocampus_L	3.0255e-05	-0.066949	-4.17646	0.0160301	3956	Brain dMRI
CPE	25141_IDP_dMRI_TBSS_MD_Cingulum_hippocampus_L	0.000431285	-0.0565747	-3.52318	0.0160579	3956	Brain dMRI
CRIM1	25141_IDP_dMRI_TBSS_MD_Cingulum_hippocampus_L	0.000337077	-0.0581417	-3.58818	0.0162036	3956	Brain dMRI
DCTPP1	25141_IDP_dMRI_TBSS_MD_Cingulum_hippocampus_L	0.00011976	-0.0618362	-3.85051	0.0160592	3956	Brain dMRI
DKK3	25141_IDP_dMRI_TBSS_MD_Cingulum_hippocampus_L	0.000503629	-0.0559843	-3.48174	0.0160794	3956	Brain dMRI
DLK1	25141_IDP_dMRI_TBSS_MD_Cingulum_hippocampus_L	0.0002944	-0.0581531	-3.62345	0.0160491	3956	Brain dMRI
EPS8L2	25141_IDP_dMRI_TBSS_MD_Cingulum_hippocampus_L	0.000512428	-0.0558991	-3.47708	0.0160764	3956	Brain dMRI
ESM1	25141_IDP_dMRI_TBSS_MD_Cingulum_hippocampus_L	0.000276661	-0.0587659	-3.63954	0.0161465	3956	Brain dMRI
FEN1	25141_IDP_dMRI_TBSS_MD_Cingulum_hippocampus_L	0.000220946	-0.0594366	-3.69725	0.0160759	3956	Brain dMRI
FMNL1	25141_IDP_dMRI_TBSS_MD_Cingulum_hippocampus_L	8.6698e-05	-0.063301	-3.92922	0.0161103	3956	Brain dMRI
GFAP	25141_IDP_dMRI_TBSS_MD_Cingulum_hippocampus_L	0.000229607	0.0591269	3.68744	0.0160347	3956	Brain dMRI
ISM1	25141_IDP_dMRI_TBSS_MD_Cingulum_hippocampus_L	3.60885e-05	-0.0663651	-4.13598	0.0160458	3956	Brain dMRI
ITGA11	25141_IDP_dMRI_TBSS_MD_Cingulum_hippocampus_L	3.02462e-06	-0.0751642	-4.67597	0.0160746	3956	Brain dMRI
LGALS1	25141_IDP_dMRI_TBSS_MD_Cingulum_hippocampus_L	0.000230066	-0.0592606	-3.68693	0.0160732	3956	Brain dMRI
LRRN1	25141_IDP_dMRI_TBSS_MD_Cingulum_hippocampus_L	0.00061226	-0.0551167	-3.42892	0.0160741	3956	Brain dMRI
MSTN	25141_IDP_dMRI_TBSS_MD_Cingulum_hippocampus_L	0.00020739	-0.0596825	-3.71335	0.0160724	3956	Brain dMRI
OMG	25141_IDP_dMRI_TBSS_MD_Cingulum_hippocampus_L	1.25342e-05	-0.0705274	-4.37371	0.0161253	3956	Brain dMRI
PLAU	25141_IDP_dMRI_TBSS_MD_Cingulum_hippocampus_L	0.000168041	-0.0605703	-3.76643	0.0160816	3956	Brain dMRI
PRTG	25141_IDP_dMRI_TBSS_MD_Cingulum_hippocampus_L	8.33537e-06	-0.0717636	-4.46234	0.016082	3956	Brain dMRI
PTPRM	25141_IDP_dMRI_TBSS_MD_Cingulum_hippocampus_L	4.23738e-06	-0.073898	-4.60592	0.0160441	3956	Brain dMRI
ROBO1	25141_IDP_dMRI_TBSS_MD_Cingulum_hippocampus_L	6.38795e-05	-0.0643318	-4.00235	0.0160735	3956	Brain dMRI
SETMAR	25141_IDP_dMRI_TBSS_MD_Cingulum_hippocampus_L	4.89419e-05	-0.0656587	-4.06518	0.0161515	3956	Brain dMRI
TFF3	25141_IDP_dMRI_TBSS_MD_Cingulum_hippocampus_L	0.000297626	0.0582924	3.62062	0.0161001	3956	Brain dMRI
TNFSF12	25141_IDP_dMRI_TBSS_MD_Cingulum_hippocampus_L	3.42339e-05	-0.0666471	-4.14813	0.0160668	3956	Brain dMRI
TNR	25141_IDP_dMRI_TBSS_MD_Cingulum_hippocampus_L	2.57227e-06	-0.0757162	-4.70928	0.0160781	3956	Brain dMRI
WFDC2	25141_IDP_dMRI_TBSS_MD_Cingulum_hippocampus_L	0.00046587	0.0565217	3.50262	0.016137	3956	Brain dMRI
ADM	25142_IDP_dMRI_TBSS_MD_Fornix_cres+Stria_terminalis_R	0.000438495	0.0564153	3.51877	0.0160327	3956	Brain dMRI
BCAN	25142_IDP_dMRI_TBSS_MD_Fornix_cres+Stria_terminalis_R	1.29314e-05	-0.0701849	-4.36686	0.0160722	3956	Brain dMRI
CBLN4	25142_IDP_dMRI_TBSS_MD_Fornix_cres+Stria_terminalis_R	0.000324827	-0.0577101	-3.59786	0.0160401	3956	Brain dMRI
CEACAM5	25142_IDP_dMRI_TBSS_MD_Fornix_cres+Stria_terminalis_R	4.77056e-06	0.0735302	4.58106	0.0160509	3956	Brain dMRI
FGF21	25142_IDP_dMRI_TBSS_MD_Fornix_cres+Stria_terminalis_R	4.42555e-05	0.0657329	4.08869	0.0160768	3956	Brain dMRI
GDF15	25142_IDP_dMRI_TBSS_MD_Fornix_cres+Stria_terminalis_R	3.11462e-06	0.0758037	4.66991	0.0162324	3956	Brain dMRI
LGALS4	25142_IDP_dMRI_TBSS_MD_Fornix_cres+Stria_terminalis_R	0.000456103	0.0564523	3.50828	0.0160912	3956	Brain dMRI
NEFL	25142_IDP_dMRI_TBSS_MD_Fornix_cres+Stria_terminalis_R	0.000224118	0.0593162	3.69361	0.0160591	3956	Brain dMRI
OMG	25142_IDP_dMRI_TBSS_MD_Fornix_cres+Stria_terminalis_R	1.94252e-07	-0.0839074	-5.21413	0.0160923	3956	Brain dMRI
TNFRSF10B	25142_IDP_dMRI_TBSS_MD_Fornix_cres+Stria_terminalis_R	4.84617e-05	0.065568	4.06748	0.01612	3956	Brain dMRI
BCAN	25143_IDP_dMRI_TBSS_MD_Fornix_cres+Stria_terminalis_L	0.000301959	-0.0581597	-3.61687	0.0160801	3956	Brain dMRI
CHI3L1	25143_IDP_dMRI_TBSS_MD_Fornix_cres+Stria_terminalis_L	0.000275685	0.0585668	3.64045	0.0160878	3956	Brain dMRI
GDF15	25143_IDP_dMRI_TBSS_MD_Fornix_cres+Stria_terminalis_L	2.10656e-05	0.0691392	4.25849	0.0162356	3956	Brain dMRI
OMG	25143_IDP_dMRI_TBSS_MD_Fornix_cres+Stria_terminalis_L	2.33597e-05	-0.0682164	-4.23521	0.0161069	3956	Brain dMRI
TNFRSF10A	25143_IDP_dMRI_TBSS_MD_Fornix_cres+Stria_terminalis_L	5.47988e-06	0.0729676	4.55184	0.0160304	3956	Brain dMRI
TNFRSF10B	25143_IDP_dMRI_TBSS_MD_Fornix_cres+Stria_terminalis_L	0.000193074	0.0601555	3.73147	0.0161211	3956	Brain dMRI
FAP	25144_IDP_dMRI_TBSS_MD_Superior_longitudinal_fasciculus_R	0.000139814	-0.0613373	-3.81228	0.0160894	3956	Brain dMRI
FKBP7	25144_IDP_dMRI_TBSS_MD_Superior_longitudinal_fasciculus_R	0.000244192	0.0588939	3.67167	0.0160401	3956	Brain dMRI
GFAP	25144_IDP_dMRI_TBSS_MD_Superior_longitudinal_fasciculus_R	1.06936e-09	0.0976973	6.11365	0.0159802	3956	Brain dMRI
HAVCR1	25144_IDP_dMRI_TBSS_MD_Superior_longitudinal_fasciculus_R	0.000245696	0.0589282	3.6701	0.0160563	3956	Brain dMRI
LAP3	25144_IDP_dMRI_TBSS_MD_Superior_longitudinal_fasciculus_R	0.000255999	0.058807	3.65955	0.0160695	3956	Brain dMRI
PVR	25144_IDP_dMRI_TBSS_MD_Superior_longitudinal_fasciculus_R	3.41258e-05	0.0666086	4.14886	0.0160547	3956	Brain dMRI
TNR	25144_IDP_dMRI_TBSS_MD_Superior_longitudinal_fasciculus_R	5.03139e-06	-0.0734588	-4.56986	0.0160746	3956	Brain dMRI
WFDC2	25144_IDP_dMRI_TBSS_MD_Superior_longitudinal_fasciculus_R	7.78635e-05	0.0637715	3.95509	0.0161239	3956	Brain dMRI
XG	25144_IDP_dMRI_TBSS_MD_Superior_longitudinal_fasciculus_R	0.00060941	-0.0551563	-3.43019	0.0160797	3956	Brain dMRI
CHI3L1	25145_IDP_dMRI_TBSS_MD_Superior_longitudinal_fasciculus_L	0.000283575	0.0585119	3.63316	0.016105	3956	Brain dMRI
DLK1	25145_IDP_dMRI_TBSS_MD_Superior_longitudinal_fasciculus_L	5.65541e-05	-0.0646563	-4.03119	0.016039	3956	Brain dMRI
FCER2	25145_IDP_dMRI_TBSS_MD_Superior_longitudinal_fasciculus_L	0.000454896	-0.0562957	-3.50899	0.0160433	3956	Brain dMRI
FKBP7	25145_IDP_dMRI_TBSS_MD_Superior_longitudinal_fasciculus_L	0.000280194	0.0583364	3.63626	0.016043	3956	Brain dMRI
GFAP	25145_IDP_dMRI_TBSS_MD_Superior_longitudinal_fasciculus_L	2.06077e-09	0.0960252	6.00714	0.0159852	3956	Brain dMRI
HAVCR1	25145_IDP_dMRI_TBSS_MD_Superior_longitudinal_fasciculus_L	4.00886e-05	0.065999	4.11167	0.0160516	3956	Brain dMRI
TNR	25145_IDP_dMRI_TBSS_MD_Superior_longitudinal_fasciculus_L	9.49391e-05	-0.0628617	-3.90724	0.0160885	3956	Brain dMRI
WFDC2	25145_IDP_dMRI_TBSS_MD_Superior_longitudinal_fasciculus_L	7.87803e-06	0.0721165	4.47448	0.0161173	3956	Brain dMRI
ADAM22	25146_IDP_dMRI_TBSS_MD_Superior_fronto-occipital_fasciculus_R	2.64525e-05	-0.0676076	-4.20706	0.01607	3956	Brain dMRI
BAG3	25146_IDP_dMRI_TBSS_MD_Superior_fronto-occipital_fasciculus_R	0.000178635	-0.0603557	-3.75107	0.0160902	3956	Brain dMRI
MIA	25146_IDP_dMRI_TBSS_MD_Superior_fronto-occipital_fasciculus_R	0.000137308	-0.0613772	-3.81676	0.0160809	3956	Brain dMRI
NECTIN4	25146_IDP_dMRI_TBSS_MD_Superior_fronto-occipital_fasciculus_R	0.000411957	-0.0567056	-3.53535	0.0160396	3956	Brain dMRI
STC2	25146_IDP_dMRI_TBSS_MD_Superior_fronto-occipital_fasciculus_R	0.000247137	-0.058751	-3.6686	0.0160145	3956	Brain dMRI
VASN	25146_IDP_dMRI_TBSS_MD_Superior_fronto-occipital_fasciculus_R	0.000283591	-0.0585158	-3.63314	0.0161061	3956	Brain dMRI
VWA1	25146_IDP_dMRI_TBSS_MD_Superior_fronto-occipital_fasciculus_R	0.000466129	0.0562857	3.50247	0.0160703	3956	Brain dMRI
CD300LG	25147_IDP_dMRI_TBSS_MD_Superior_fronto-occipital_fasciculus_L	5.86125e-05	-0.0646442	-4.02275	0.0160697	3956	Brain dMRI
CD93	25147_IDP_dMRI_TBSS_MD_Superior_fronto-occipital_fasciculus_L	0.000539901	-0.0556764	-3.46301	0.0160775	3956	Brain dMRI
DLK1	25147_IDP_dMRI_TBSS_MD_Superior_fronto-occipital_fasciculus_L	0.0001787	-0.0601842	-3.75098	0.0160449	3956	Brain dMRI
ESM1	25147_IDP_dMRI_TBSS_MD_Superior_fronto-occipital_fasciculus_L	0.00014614	-0.0613595	-3.80129	0.0161418	3956	Brain dMRI
LRRN1	25147_IDP_dMRI_TBSS_MD_Superior_fronto-occipital_fasciculus_L	2.66014e-06	-0.0754763	-4.70239	0.0160506	3956	Brain dMRI
MET	25147_IDP_dMRI_TBSS_MD_Superior_fronto-occipital_fasciculus_L	0.000383564	-0.0571186	-3.55424	0.0160705	3956	Brain dMRI
RGMB	25147_IDP_dMRI_TBSS_MD_Superior_fronto-occipital_fasciculus_L	7.00263e-05	-0.0637774	-3.98048	0.0160225	3956	Brain dMRI
ERBB3	25148_IDP_dMRI_TBSS_MD_Uncinate_fasciculus_R	0.000397385	0.0570832	3.54489	0.016103	3956	Brain dMRI
GFAP	25148_IDP_dMRI_TBSS_MD_Uncinate_fasciculus_R	4.02495e-05	0.0657904	4.11074	0.0160045	3956	Brain dMRI
GGT1	25148_IDP_dMRI_TBSS_MD_Uncinate_fasciculus_R	0.000152864	0.0608382	3.79009	0.0160519	3956	Brain dMRI
NPTX1	25148_IDP_dMRI_TBSS_MD_Uncinate_fasciculus_R	0.000316865	0.0578617	3.60433	0.0160534	3956	Brain dMRI
PVR	25148_IDP_dMRI_TBSS_MD_Uncinate_fasciculus_R	0.000105422	0.0622697	3.88175	0.0160417	3956	Brain dMRI
CTSD	25149_IDP_dMRI_TBSS_MD_Uncinate_fasciculus_L	0.000274749	0.0584032	3.64133	0.016039	3956	Brain dMRI
GFAP	25149_IDP_dMRI_TBSS_MD_Uncinate_fasciculus_L	0.000147874	0.06087	3.79836	0.0160253	3956	Brain dMRI
HAVCR1	25149_IDP_dMRI_TBSS_MD_Uncinate_fasciculus_L	0.000630895	0.0549315	3.42075	0.0160583	3956	Brain dMRI
JUN	25149_IDP_dMRI_TBSS_MD_Uncinate_fasciculus_L	0.000527782	0.0557034	3.46914	0.0160568	3956	Brain dMRI
WFIKKN1	25150_IDP_dMRI_TBSS_MD_Tapetum_R	0.000468327	-0.0562844	-3.50122	0.0160757	3956	Brain dMRI
LRP1	25151_IDP_dMRI_TBSS_MD_Tapetum_L	0.000229108	0.059217	3.68799	0.0160567	3956	Brain dMRI
WFIKKN1	25151_IDP_dMRI_TBSS_MD_Tapetum_L	9.4902e-05	-0.0628106	-3.90733	0.0160751	3956	Brain dMRI
FLT3	25152_IDP_dMRI_TBSS_MO_Middle_cerebellar_peduncle	0.000341908	-0.0576255	-3.58446	0.0160765	3956	Brain dMRI
FRZB	25152_IDP_dMRI_TBSS_MO_Middle_cerebellar_peduncle	6.61832e-05	-0.0641311	-3.99393	0.0160571	3956	Brain dMRI
MICB_MICA	25152_IDP_dMRI_TBSS_MO_Middle_cerebellar_peduncle	0.000110317	-0.0621436	-3.87065	0.0160551	3956	Brain dMRI
SCGB1A1	25153_IDP_dMRI_TBSS_MO_Pontine_crossing_tract	0.000210976	0.0596133	3.709	0.0160726	3956	Brain dMRI
BCAN	25154_IDP_dMRI_TBSS_MO_Genu_of_corpus_callosum	0.000432879	0.0567055	3.5222	0.0160995	3956	Brain dMRI
BAIAP2	25155_IDP_dMRI_TBSS_MO_Body_of_corpus_callosum	0.000207496	-0.0596369	-3.71322	0.0160607	3956	Brain dMRI
BCAN	25155_IDP_dMRI_TBSS_MO_Body_of_corpus_callosum	5.14472e-07	0.0808511	5.02927	0.0160761	3956	Brain dMRI
EZR	25155_IDP_dMRI_TBSS_MO_Body_of_corpus_callosum	3.41906e-05	-0.0666221	-4.14842	0.0160596	3956	Brain dMRI
GDF15	25155_IDP_dMRI_TBSS_MO_Body_of_corpus_callosum	1.16944e-05	-0.0713391	-4.38889	0.0162545	3956	Brain dMRI
NCAN	25155_IDP_dMRI_TBSS_MO_Body_of_corpus_callosum	0.000187351	0.0602405	3.73907	0.0161111	3956	Brain dMRI
PARP1	25155_IDP_dMRI_TBSS_MO_Body_of_corpus_callosum	0.000625663	-0.0550399	-3.42302	0.0160793	3956	Brain dMRI
PLXNB2	25155_IDP_dMRI_TBSS_MO_Body_of_corpus_callosum	0.000539251	-0.0557799	-3.46334	0.0161058	3956	Brain dMRI
SH2D1A	25155_IDP_dMRI_TBSS_MO_Body_of_corpus_callosum	0.000555376	-0.0556059	-3.45538	0.0160926	3956	Brain dMRI
UXS1	25155_IDP_dMRI_TBSS_MO_Body_of_corpus_callosum	0.000330381	-0.0579354	-3.59343	0.0161226	3956	Brain dMRI
VWA1	25155_IDP_dMRI_TBSS_MO_Body_of_corpus_callosum	0.000251706	-0.058867	-3.6639	0.0160668	3956	Brain dMRI
FCRL1	25156_IDP_dMRI_TBSS_MO_Splenium_of_corpus_callosum	7.95714e-05	-0.0633463	-3.94988	0.0160375	3956	Brain dMRI
ILKAP	25156_IDP_dMRI_TBSS_MO_Splenium_of_corpus_callosum	0.00059311	0.055437	3.43756	0.0161268	3956	Brain dMRI
SLITRK2	25156_IDP_dMRI_TBSS_MO_Splenium_of_corpus_callosum	0.000624296	-0.0550321	-3.42362	0.0160743	3956	Brain dMRI
TPP1	25156_IDP_dMRI_TBSS_MO_Splenium_of_corpus_callosum	0.000121429	0.0618439	3.84711	0.0160754	3956	Brain dMRI
CD83	25158_IDP_dMRI_TBSS_MO_Corticospinal_tract_R	0.000490019	0.0561372	3.48909	0.0160894	3956	Brain dMRI
NOTCH3	25158_IDP_dMRI_TBSS_MO_Corticospinal_tract_R	0.000455959	0.056639	3.50836	0.016144	3956	Brain dMRI
TFPI2	25158_IDP_dMRI_TBSS_MO_Corticospinal_tract_R	0.000538493	0.0556016	3.46372	0.0160526	3956	Brain dMRI
CRLF1	25159_IDP_dMRI_TBSS_MO_Corticospinal_tract_L	2.64397e-05	0.0674201	4.20717	0.016025	3956	Brain dMRI
STC2	25159_IDP_dMRI_TBSS_MO_Corticospinal_tract_L	0.000271785	0.0583532	3.64413	0.0160129	3956	Brain dMRI
TNFSF13	25161_IDP_dMRI_TBSS_MO_Medial_lemniscus_L	0.000155053	-0.0608683	-3.78655	0.0160749	3956	Brain dMRI
CNTN2	25162_IDP_dMRI_TBSS_MO_Inferior_cerebellar_peduncle_R	2.51542e-05	-0.067576	-4.21848	0.016019	3956	Brain dMRI
CRHBP	25162_IDP_dMRI_TBSS_MO_Inferior_cerebellar_peduncle_R	0.000183334	0.0600535	3.74453	0.0160376	3956	Brain dMRI
ERBB4	25162_IDP_dMRI_TBSS_MO_Inferior_cerebellar_peduncle_R	0.000479634	-0.0562464	-3.49483	0.0160942	3956	Brain dMRI
FABP4	25162_IDP_dMRI_TBSS_MO_Inferior_cerebellar_peduncle_R	0.000488474	0.0560832	3.48994	0.01607	3956	Brain dMRI
KLRB1	25162_IDP_dMRI_TBSS_MO_Inferior_cerebellar_peduncle_R	0.000243824	0.0588858	3.67206	0.0160362	3956	Brain dMRI
LTBP2	25162_IDP_dMRI_TBSS_MO_Inferior_cerebellar_peduncle_R	6.49707e-06	-0.072865	-4.5157	0.0161359	3956	Brain dMRI
OMD	25162_IDP_dMRI_TBSS_MO_Inferior_cerebellar_peduncle_R	0.000529234	-0.055878	-3.4684	0.0161106	3956	Brain dMRI
PXN	25162_IDP_dMRI_TBSS_MO_Inferior_cerebellar_peduncle_R	9.39678e-05	0.0627699	3.90973	0.0160548	3956	Brain dMRI
ZBTB17	25162_IDP_dMRI_TBSS_MO_Inferior_cerebellar_peduncle_R	0.00019825	0.0597322	3.72478	0.0160364	3956	Brain dMRI
C1QA	25163_IDP_dMRI_TBSS_MO_Inferior_cerebellar_peduncle_L	0.000110494	-0.06219	-3.87026	0.0160687	3956	Brain dMRI
ZBTB17	25163_IDP_dMRI_TBSS_MO_Inferior_cerebellar_peduncle_L	0.000407578	0.0567794	3.53819	0.0160476	3956	Brain dMRI
BCAN	25164_IDP_dMRI_TBSS_MO_Superior_cerebellar_peduncle_R	5.22846e-05	0.0651842	4.04967	0.0160962	3956	Brain dMRI
FCRL6	25164_IDP_dMRI_TBSS_MO_Superior_cerebellar_peduncle_R	0.000428397	0.0566703	3.52497	0.0160768	3956	Brain dMRI
IL6	25164_IDP_dMRI_TBSS_MO_Superior_cerebellar_peduncle_R	2.81985e-05	-0.0674247	-4.19252	0.0160821	3956	Brain dMRI
LAMP3	25164_IDP_dMRI_TBSS_MO_Superior_cerebellar_peduncle_R	0.000240122	-0.0592581	-3.67598	0.0161203	3956	Brain dMRI
OMG	25164_IDP_dMRI_TBSS_MO_Superior_cerebellar_peduncle_R	0.000381791	0.0573877	3.55546	0.0161407	3956	Brain dMRI
BCAN	25165_IDP_dMRI_TBSS_MO_Superior_cerebellar_peduncle_L	1.22544e-05	0.0704282	4.37865	0.0160845	3956	Brain dMRI
GALNT2	25165_IDP_dMRI_TBSS_MO_Superior_cerebellar_peduncle_L	0.000150927	0.0609426	3.79327	0.016066	3956	Brain dMRI
GDF15	25165_IDP_dMRI_TBSS_MO_Superior_cerebellar_peduncle_L	0.00011583	-0.0627399	-3.85871	0.0162593	3956	Brain dMRI
KLK6	25165_IDP_dMRI_TBSS_MO_Superior_cerebellar_peduncle_L	4.57923e-05	0.0655018	4.08073	0.0160515	3956	Brain dMRI
LAMP3	25165_IDP_dMRI_TBSS_MO_Superior_cerebellar_peduncle_L	0.000328513	-0.0579339	-3.59491	0.0161155	3956	Brain dMRI
MOG	25165_IDP_dMRI_TBSS_MO_Superior_cerebellar_peduncle_L	6.68004e-05	0.0641336	3.99172	0.0160667	3956	Brain dMRI
OMG	25165_IDP_dMRI_TBSS_MO_Superior_cerebellar_peduncle_L	0.00016618	0.060803	3.76922	0.0161315	3956	Brain dMRI
APEX1	25166_IDP_dMRI_TBSS_MO_Cerebral_peduncle_R	0.000615619	-0.0552756	-3.42743	0.0161274	3956	Brain dMRI
NPM1	25166_IDP_dMRI_TBSS_MO_Cerebral_peduncle_R	0.000622594	-0.0549389	-3.42436	0.0160436	3956	Brain dMRI
PSIP1	25166_IDP_dMRI_TBSS_MO_Cerebral_peduncle_R	0.000624584	-0.0550745	-3.42349	0.0160872	3956	Brain dMRI
SRP14	25166_IDP_dMRI_TBSS_MO_Cerebral_peduncle_R	8.91222e-06	-0.0714677	-4.44791	0.0160677	3956	Brain dMRI
WFDC2	25166_IDP_dMRI_TBSS_MO_Cerebral_peduncle_R	0.000349661	-0.0577284	-3.57858	0.0161316	3956	Brain dMRI
GDF15	25167_IDP_dMRI_TBSS_MO_Cerebral_peduncle_L	0.000395975	-0.0576438	-3.54583	0.0162568	3956	Brain dMRI
RNASET2	25167_IDP_dMRI_TBSS_MO_Cerebral_peduncle_L	0.000177762	-0.0602939	-3.7523	0.0160685	3956	Brain dMRI
VSIG4	25167_IDP_dMRI_TBSS_MO_Cerebral_peduncle_L	0.000374763	-0.0571241	-3.56036	0.0160445	3956	Brain dMRI
ACP5	25168_IDP_dMRI_TBSS_MO_Anterior_limb_of_internal_capsule_R	1.88616e-05	0.0688989	4.28325	0.0160856	3956	Brain dMRI
ACY1	25168_IDP_dMRI_TBSS_MO_Anterior_limb_of_internal_capsule_R	5.78243e-05	0.0648705	4.02594	0.0161131	3956	Brain dMRI
BCAN	25168_IDP_dMRI_TBSS_MO_Anterior_limb_of_internal_capsule_R	0.000190268	-0.0601167	-3.73517	0.0160948	3956	Brain dMRI
C1QA	25168_IDP_dMRI_TBSS_MO_Anterior_limb_of_internal_capsule_R	1.72326e-07	-0.0839969	-5.23645	0.0160408	3956	Brain dMRI
CDH3	25168_IDP_dMRI_TBSS_MO_Anterior_limb_of_internal_capsule_R	3.11024e-05	-0.0670036	-4.17014	0.0160675	3956	Brain dMRI
CDHR2	25168_IDP_dMRI_TBSS_MO_Anterior_limb_of_internal_capsule_R	2.08007e-06	0.0766084	4.75264	0.0161191	3956	Brain dMRI
CXCL17	25168_IDP_dMRI_TBSS_MO_Anterior_limb_of_internal_capsule_R	3.89232e-05	0.0665126	4.11851	0.0161497	3956	Brain dMRI
DSG2	25168_IDP_dMRI_TBSS_MO_Anterior_limb_of_internal_capsule_R	1.31238e-05	-0.070069	-4.36362	0.0160575	3956	Brain dMRI
F9	25168_IDP_dMRI_TBSS_MO_Anterior_limb_of_internal_capsule_R	0.000118058	0.0621206	3.85403	0.0161184	3956	Brain dMRI
FLT3LG	25168_IDP_dMRI_TBSS_MO_Anterior_limb_of_internal_capsule_R	0.000130815	0.0616224	3.82875	0.0160946	3956	Brain dMRI
FURIN	25168_IDP_dMRI_TBSS_MO_Anterior_limb_of_internal_capsule_R	0.000523886	0.0557874	3.47113	0.0160718	3956	Brain dMRI
MANSC1	25168_IDP_dMRI_TBSS_MO_Anterior_limb_of_internal_capsule_R	0.000190611	-0.0600347	-3.73471	0.0160748	3956	Brain dMRI
NOTCH3	25168_IDP_dMRI_TBSS_MO_Anterior_limb_of_internal_capsule_R	0.000133885	-0.0617523	-3.82302	0.0161528	3956	Brain dMRI
PRCP	25168_IDP_dMRI_TBSS_MO_Anterior_limb_of_internal_capsule_R	9.42163e-06	0.0714179	4.4359	0.0161	3956	Brain dMRI
PRTN3	25168_IDP_dMRI_TBSS_MO_Anterior_limb_of_internal_capsule_R	0.00013438	-0.0613815	-3.8221	0.0160596	3956	Brain dMRI
PTPRS	25168_IDP_dMRI_TBSS_MO_Anterior_limb_of_internal_capsule_R	3.02881e-06	-0.0750513	-4.67568	0.0160514	3956	Brain dMRI
SCARF2	25168_IDP_dMRI_TBSS_MO_Anterior_limb_of_internal_capsule_R	0.000121267	-0.0619935	-3.84744	0.0161129	3956	Brain dMRI
SKAP1	25168_IDP_dMRI_TBSS_MO_Anterior_limb_of_internal_capsule_R	0.000611552	0.0551611	3.42924	0.0160855	3956	Brain dMRI
TINAGL1	25168_IDP_dMRI_TBSS_MO_Anterior_limb_of_internal_capsule_R	7.7498e-06	-0.0718703	-4.478	0.0160496	3956	Brain dMRI
C1QA	25169_IDP_dMRI_TBSS_MO_Anterior_limb_of_internal_capsule_L	1.08886e-06	-0.0783809	-4.8826	0.0160531	3956	Brain dMRI
CDH6	25169_IDP_dMRI_TBSS_MO_Anterior_limb_of_internal_capsule_L	0.00017902	-0.0602447	-3.75053	0.016063	3956	Brain dMRI
CXCL17	25169_IDP_dMRI_TBSS_MO_Anterior_limb_of_internal_capsule_L	0.000615382	0.0554076	3.42754	0.0161654	3956	Brain dMRI
FLT3LG	25169_IDP_dMRI_TBSS_MO_Anterior_limb_of_internal_capsule_L	0.00032966	0.057875	3.594	0.0161032	3956	Brain dMRI
FUS	25169_IDP_dMRI_TBSS_MO_Anterior_limb_of_internal_capsule_L	0.000176152	0.060361	3.75459	0.0160766	3956	Brain dMRI
NOTCH3	25169_IDP_dMRI_TBSS_MO_Anterior_limb_of_internal_capsule_L	8.96369e-05	-0.0633511	-3.92116	0.0161562	3956	Brain dMRI
PRCP	25169_IDP_dMRI_TBSS_MO_Anterior_limb_of_internal_capsule_L	0.00038259	0.0573032	3.55491	0.0161194	3956	Brain dMRI
PRTN3	25169_IDP_dMRI_TBSS_MO_Anterior_limb_of_internal_capsule_L	9.85196e-05	-0.062619	-3.89824	0.0160634	3956	Brain dMRI
PTPRS	25169_IDP_dMRI_TBSS_MO_Anterior_limb_of_internal_capsule_L	4.20269e-05	-0.065885	-4.10071	0.0160667	3956	Brain dMRI
SHMT1	25169_IDP_dMRI_TBSS_MO_Anterior_limb_of_internal_capsule_L	0.000353001	0.0574865	3.57609	0.0160753	3956	Brain dMRI
ACY1	25170_IDP_dMRI_TBSS_MO_Posterior_limb_of_internal_capsule_R	0.000198036	0.0600352	3.72505	0.0161166	3956	Brain dMRI
ADM	25170_IDP_dMRI_TBSS_MO_Posterior_limb_of_internal_capsule_R	0.00010199	0.0623842	3.88982	0.0160378	3956	Brain dMRI
BCAN	25170_IDP_dMRI_TBSS_MO_Posterior_limb_of_internal_capsule_R	0.000290222	-0.0583795	-3.62716	0.0160951	3956	Brain dMRI
CPM	25170_IDP_dMRI_TBSS_MO_Posterior_limb_of_internal_capsule_R	9.73797e-06	0.0712463	4.42874	0.0160873	3956	Brain dMRI
F9	25170_IDP_dMRI_TBSS_MO_Posterior_limb_of_internal_capsule_R	1.31746e-05	0.0702775	4.36277	0.0161085	3956	Brain dMRI
FABP1	25170_IDP_dMRI_TBSS_MO_Posterior_limb_of_internal_capsule_R	1.01572e-05	0.0709289	4.4196	0.0160487	3956	Brain dMRI
LGALS4	25170_IDP_dMRI_TBSS_MO_Posterior_limb_of_internal_capsule_R	9.80436e-05	0.0627652	3.89942	0.016096	3956	Brain dMRI
OMD	25170_IDP_dMRI_TBSS_MO_Posterior_limb_of_internal_capsule_R	4.16642e-05	-0.0660762	-4.10273	0.0161054	3956	Brain dMRI
PRSS8	25170_IDP_dMRI_TBSS_MO_Posterior_limb_of_internal_capsule_R	8.3966e-06	0.0716157	4.46077	0.0160546	3956	Brain dMRI
PTPRS	25170_IDP_dMRI_TBSS_MO_Posterior_limb_of_internal_capsule_R	0.000618515	-0.0550612	-3.42615	0.0160709	3956	Brain dMRI
SORD	25170_IDP_dMRI_TBSS_MO_Posterior_limb_of_internal_capsule_R	0.000190394	0.0602207	3.735	0.0161233	3956	Brain dMRI
SSC5D	25170_IDP_dMRI_TBSS_MO_Posterior_limb_of_internal_capsule_R	0.000146825	0.0610989	3.80013	0.0160781	3956	Brain dMRI
TMPRSS5	25170_IDP_dMRI_TBSS_MO_Posterior_limb_of_internal_capsule_R	7.72426e-07	-0.0795777	-4.95027	0.0160754	3956	Brain dMRI
VAT1	25170_IDP_dMRI_TBSS_MO_Posterior_limb_of_internal_capsule_R	0.000227688	-0.0592665	-3.68958	0.0160632	3956	Brain dMRI
VWA1	25170_IDP_dMRI_TBSS_MO_Posterior_limb_of_internal_capsule_R	0.000514312	0.0558389	3.4761	0.0160637	3956	Brain dMRI
ACY1	25171_IDP_dMRI_TBSS_MO_Posterior_limb_of_internal_capsule_L	0.00024282	0.0591839	3.67312	0.0161127	3956	Brain dMRI
ADM	25171_IDP_dMRI_TBSS_MO_Posterior_limb_of_internal_capsule_L	2.55357e-05	0.0675582	4.21507	0.0160278	3956	Brain dMRI
COL1A1	25171_IDP_dMRI_TBSS_MO_Posterior_limb_of_internal_capsule_L	0.000203606	-0.0596779	-3.71802	0.016051	3956	Brain dMRI
F9	25171_IDP_dMRI_TBSS_MO_Posterior_limb_of_internal_capsule_L	1.94214e-05	0.0688778	4.27671	0.0161053	3956	Brain dMRI
FABP1	25171_IDP_dMRI_TBSS_MO_Posterior_limb_of_internal_capsule_L	2.73827e-06	0.0753258	4.69645	0.0160389	3956	Brain dMRI
ICOSLG	25171_IDP_dMRI_TBSS_MO_Posterior_limb_of_internal_capsule_L	0.000589537	-0.0551646	-3.4392	0.0160399	3956	Brain dMRI
OMD	25171_IDP_dMRI_TBSS_MO_Posterior_limb_of_internal_capsule_L	0.00063634	-0.0550751	-3.41841	0.0161113	3956	Brain dMRI
PRSS2	25171_IDP_dMRI_TBSS_MO_Posterior_limb_of_internal_capsule_L	0.000218508	0.0593841	3.70007	0.0160494	3956	Brain dMRI
PTPRN2	25171_IDP_dMRI_TBSS_MO_Posterior_limb_of_internal_capsule_L	0.000353302	0.0574543	3.57586	0.0160672	3956	Brain dMRI
PTPRS	25171_IDP_dMRI_TBSS_MO_Posterior_limb_of_internal_capsule_L	0.000138114	-0.0612755	-3.81531	0.0160604	3956	Brain dMRI
SSC5D	25171_IDP_dMRI_TBSS_MO_Posterior_limb_of_internal_capsule_L	0.000495114	0.0560535	3.48632	0.0160781	3956	Brain dMRI
TMPRSS5	25171_IDP_dMRI_TBSS_MO_Posterior_limb_of_internal_capsule_L	5.73081e-05	-0.0648024	-4.02806	0.0160877	3956	Brain dMRI
COL1A1	25172_IDP_dMRI_TBSS_MO_Retrolenticular_part_of_internal_capsule_R	4.24491e-05	-0.0657163	-4.09839	0.0160347	3956	Brain dMRI
SPP1	25172_IDP_dMRI_TBSS_MO_Retrolenticular_part_of_internal_capsule_R	0.000313111	-0.0579573	-3.60744	0.0160661	3956	Brain dMRI
PTGDS	25173_IDP_dMRI_TBSS_MO_Retrolenticular_part_of_internal_capsule_L	0.000136516	0.0611964	3.8182	0.0160276	3956	Brain dMRI
SPP1	25173_IDP_dMRI_TBSS_MO_Retrolenticular_part_of_internal_capsule_L	0.000133994	-0.0614573	-3.82281	0.0160765	3956	Brain dMRI
ABHD14B	25176_IDP_dMRI_TBSS_MO_Superior_corona_radiata_R	4.02316e-05	0.0659999	4.11085	0.0160551	3956	Brain dMRI
ACY1	25176_IDP_dMRI_TBSS_MO_Superior_corona_radiata_R	7.0795e-05	0.0640978	3.97787	0.0161136	3956	Brain dMRI
AHCY	25176_IDP_dMRI_TBSS_MO_Superior_corona_radiata_R	1.47233e-06	0.0774362	4.82242	0.0160575	3956	Brain dMRI
AIFM1	25176_IDP_dMRI_TBSS_MO_Superior_corona_radiata_R	0.000471009	0.0562257	3.49969	0.0160659	3956	Brain dMRI
AK1	25176_IDP_dMRI_TBSS_MO_Superior_corona_radiata_R	0.000311509	0.0579582	3.60877	0.0160604	3956	Brain dMRI
AKR1B1	25176_IDP_dMRI_TBSS_MO_Superior_corona_radiata_R	0.000365339	0.0573076	3.56706	0.0160658	3956	Brain dMRI
AKT1S1	25176_IDP_dMRI_TBSS_MO_Superior_corona_radiata_R	1.08876e-05	0.0707233	4.40449	0.0160571	3956	Brain dMRI
ANXA11	25176_IDP_dMRI_TBSS_MO_Superior_corona_radiata_R	0.000174568	0.0603687	3.75686	0.0160689	3956	Brain dMRI
ANXA3	25176_IDP_dMRI_TBSS_MO_Superior_corona_radiata_R	9.97796e-06	0.0710647	4.42346	0.0160654	3956	Brain dMRI
ANXA4	25176_IDP_dMRI_TBSS_MO_Superior_corona_radiata_R	1.71791e-05	0.0691147	4.30408	0.0160579	3956	Brain dMRI
APEX1	25176_IDP_dMRI_TBSS_MO_Superior_corona_radiata_R	0.000554354	0.0557313	3.45588	0.0161265	3956	Brain dMRI
APRT	25176_IDP_dMRI_TBSS_MO_Superior_corona_radiata_R	0.000156709	0.0609172	3.78389	0.0160991	3956	Brain dMRI
ATG4A	25176_IDP_dMRI_TBSS_MO_Superior_corona_radiata_R	0.000594533	0.0551696	3.43691	0.0160521	3956	Brain dMRI
ATOX1	25176_IDP_dMRI_TBSS_MO_Superior_corona_radiata_R	0.000391398	0.0571228	3.5489	0.0160959	3956	Brain dMRI
ATP5IF1	25176_IDP_dMRI_TBSS_MO_Superior_corona_radiata_R	0.000203952	0.0597127	3.71759	0.0160622	3956	Brain dMRI
BAG6	25176_IDP_dMRI_TBSS_MO_Superior_corona_radiata_R	0.000258534	0.0587136	3.65701	0.0160551	3956	Brain dMRI
BAX	25176_IDP_dMRI_TBSS_MO_Superior_corona_radiata_R	7.21491e-05	0.0638707	3.97335	0.0160748	3956	Brain dMRI
BID	25176_IDP_dMRI_TBSS_MO_Superior_corona_radiata_R	0.000219755	0.0595296	3.69862	0.0160951	3956	Brain dMRI
BIRC2	25176_IDP_dMRI_TBSS_MO_Superior_corona_radiata_R	0.0002187	0.0595341	3.69985	0.016091	3956	Brain dMRI
BTC	25176_IDP_dMRI_TBSS_MO_Superior_corona_radiata_R	0.000574763	0.0554128	3.44609	0.0160799	3956	Brain dMRI
CA13	25176_IDP_dMRI_TBSS_MO_Superior_corona_radiata_R	0.00053759	0.0556793	3.46417	0.0160729	3956	Brain dMRI
CASP10	25176_IDP_dMRI_TBSS_MO_Superior_corona_radiata_R	1.0822e-06	0.0783673	4.88382	0.0160463	3956	Brain dMRI
CASP3	25176_IDP_dMRI_TBSS_MO_Superior_corona_radiata_R	6.88383e-05	0.0641023	3.98456	0.0160877	3956	Brain dMRI
CASP8	25176_IDP_dMRI_TBSS_MO_Superior_corona_radiata_R	3.2339e-07	0.0821017	5.11816	0.0160413	3956	Brain dMRI
CC2D1A	25176_IDP_dMRI_TBSS_MO_Superior_corona_radiata_R	5.62399e-05	0.0648889	4.0325	0.0160915	3956	Brain dMRI
CCS	25176_IDP_dMRI_TBSS_MO_Superior_corona_radiata_R	4.39668e-05	0.0655122	4.09021	0.0160168	3956	Brain dMRI
CCT5	25176_IDP_dMRI_TBSS_MO_Superior_corona_radiata_R	0.000454418	0.0565638	3.50927	0.0161184	3956	Brain dMRI
CD40	25176_IDP_dMRI_TBSS_MO_Superior_corona_radiata_R	0.000593517	0.0552456	3.43738	0.016072	3956	Brain dMRI
CD69	25176_IDP_dMRI_TBSS_MO_Superior_corona_radiata_R	0.000220305	0.0594194	3.69799	0.016068	3956	Brain dMRI
CDC37	25176_IDP_dMRI_TBSS_MO_Superior_corona_radiata_R	3.21218e-06	0.0748953	4.66354	0.0160598	3956	Brain dMRI
CDKN1A	25176_IDP_dMRI_TBSS_MO_Superior_corona_radiata_R	0.000528565	0.0557953	3.46874	0.0160852	3956	Brain dMRI
CEP20	25176_IDP_dMRI_TBSS_MO_Superior_corona_radiata_R	0.000542725	0.0556212	3.46161	0.016068	3956	Brain dMRI
CEP43	25176_IDP_dMRI_TBSS_MO_Superior_corona_radiata_R	0.0001743	0.0603205	3.75725	0.0160544	3956	Brain dMRI
CETN2	25176_IDP_dMRI_TBSS_MO_Superior_corona_radiata_R	0.000590984	0.0553335	3.43854	0.0160922	3956	Brain dMRI
CHMP1A	25176_IDP_dMRI_TBSS_MO_Superior_corona_radiata_R	6.94828e-06	0.0722158	4.50138	0.016043	3956	Brain dMRI
CIAPIN1	25176_IDP_dMRI_TBSS_MO_Superior_corona_radiata_R	1.40236e-05	0.0698962	4.34902	0.0160717	3956	Brain dMRI
CLEC1B	25176_IDP_dMRI_TBSS_MO_Superior_corona_radiata_R	0.000135616	0.0612809	3.81984	0.0160428	3956	Brain dMRI
COMT	25176_IDP_dMRI_TBSS_MO_Superior_corona_radiata_R	1.35536e-05	0.0699863	4.35653	0.0160647	3956	Brain dMRI
CPPED1	25176_IDP_dMRI_TBSS_MO_Superior_corona_radiata_R	0.000425283	0.0567178	3.52691	0.0160815	3956	Brain dMRI
CRADD	25176_IDP_dMRI_TBSS_MO_Superior_corona_radiata_R	2.75404e-06	0.0754072	4.69527	0.0160602	3956	Brain dMRI
CRKL	25176_IDP_dMRI_TBSS_MO_Superior_corona_radiata_R	3.36509e-05	0.0667737	4.15208	0.016082	3956	Brain dMRI
DAB2	25176_IDP_dMRI_TBSS_MO_Superior_corona_radiata_R	0.000189515	0.0599783	3.73617	0.0160534	3956	Brain dMRI
DAG1	25176_IDP_dMRI_TBSS_MO_Superior_corona_radiata_R	5.18735e-05	0.065146	4.05153	0.0160794	3956	Brain dMRI
DAPP1	25176_IDP_dMRI_TBSS_MO_Superior_corona_radiata_R	0.000159664	0.0607421	3.77923	0.0160726	3956	Brain dMRI
DARS1	25176_IDP_dMRI_TBSS_MO_Superior_corona_radiata_R	0.000187467	0.0600467	3.73891	0.0160599	3956	Brain dMRI
DBNL	25176_IDP_dMRI_TBSS_MO_Superior_corona_radiata_R	6.23963e-05	0.0645004	4.00793	0.0160932	3956	Brain dMRI
DCTN1	25176_IDP_dMRI_TBSS_MO_Superior_corona_radiata_R	5.71675e-05	0.0647676	4.02864	0.0160768	3956	Brain dMRI
DDAH1	25176_IDP_dMRI_TBSS_MO_Superior_corona_radiata_R	0.000517534	0.0559557	3.47442	0.0161051	3956	Brain dMRI
DDX58	25176_IDP_dMRI_TBSS_MO_Superior_corona_radiata_R	0.000109809	0.0623618	3.87178	0.0161067	3956	Brain dMRI
DFFA	25176_IDP_dMRI_TBSS_MO_Superior_corona_radiata_R	8.05307e-07	0.0793871	4.9421	0.0160635	3956	Brain dMRI
DIABLO	25176_IDP_dMRI_TBSS_MO_Superior_corona_radiata_R	0.000561236	0.0554832	3.45254	0.0160703	3956	Brain dMRI
DNAJA2	25176_IDP_dMRI_TBSS_MO_Superior_corona_radiata_R	4.91997e-05	0.0653133	4.06394	0.0160714	3956	Brain dMRI
DNAJB1	25176_IDP_dMRI_TBSS_MO_Superior_corona_radiata_R	7.68493e-05	0.063597	3.95823	0.016067	3956	Brain dMRI
DOK2	25176_IDP_dMRI_TBSS_MO_Superior_corona_radiata_R	0.000168329	0.06051	3.766	0.0160675	3956	Brain dMRI
DPY30	25176_IDP_dMRI_TBSS_MO_Superior_corona_radiata_R	0.000549226	0.055579	3.45839	0.0160708	3956	Brain dMRI
DRG2	25176_IDP_dMRI_TBSS_MO_Superior_corona_radiata_R	6.7946e-05	0.0642151	3.98767	0.0161034	3956	Brain dMRI
EBAG9	25176_IDP_dMRI_TBSS_MO_Superior_corona_radiata_R	0.000260455	0.0588298	3.65511	0.0160952	3956	Brain dMRI
EGF	25176_IDP_dMRI_TBSS_MO_Superior_corona_radiata_R	0.000106038	0.0623308	3.88033	0.0160633	3956	Brain dMRI
EGLN1	25176_IDP_dMRI_TBSS_MO_Superior_corona_radiata_R	1.88601e-05	0.0688614	4.28327	0.0160768	3956	Brain dMRI
EIF4B	25176_IDP_dMRI_TBSS_MO_Superior_corona_radiata_R	6.87611e-07	0.0797978	4.973	0.0160462	3956	Brain dMRI
EIF4EBP1	25176_IDP_dMRI_TBSS_MO_Superior_corona_radiata_R	7.73703e-05	0.0634432	3.95661	0.0160347	3956	Brain dMRI
EIF4G1	25176_IDP_dMRI_TBSS_MO_Superior_corona_radiata_R	0.000249755	0.0589447	3.66589	0.0160792	3956	Brain dMRI
ENO1	25176_IDP_dMRI_TBSS_MO_Superior_corona_radiata_R	0.000188437	0.0599981	3.73761	0.0160525	3956	Brain dMRI
ENO2	25176_IDP_dMRI_TBSS_MO_Superior_corona_radiata_R	2.43565e-05	0.0678009	4.22577	0.0160446	3956	Brain dMRI
ERBIN	25176_IDP_dMRI_TBSS_MO_Superior_corona_radiata_R	0.000132334	0.0615261	3.8259	0.0160815	3956	Brain dMRI
F11R	25176_IDP_dMRI_TBSS_MO_Superior_corona_radiata_R	9.61531e-05	0.0627445	3.90415	0.0160712	3956	Brain dMRI
F2R	25176_IDP_dMRI_TBSS_MO_Superior_corona_radiata_R	5.36135e-05	0.0649832	4.04377	0.0160699	3956	Brain dMRI
FABP5	25176_IDP_dMRI_TBSS_MO_Superior_corona_radiata_R	9.81588e-05	0.0627104	3.89914	0.0160831	3956	Brain dMRI
FADD	25176_IDP_dMRI_TBSS_MO_Superior_corona_radiata_R	5.19245e-06	0.0732994	4.56322	0.0160631	3956	Brain dMRI
FHIT	25176_IDP_dMRI_TBSS_MO_Superior_corona_radiata_R	3.9338e-06	0.0742021	4.62145	0.016056	3956	Brain dMRI
FIS1	25176_IDP_dMRI_TBSS_MO_Superior_corona_radiata_R	0.000177598	0.0602614	3.75254	0.0160588	3956	Brain dMRI
FKBP1B	25176_IDP_dMRI_TBSS_MO_Superior_corona_radiata_R	0.000450424	0.0564472	3.51162	0.0160744	3956	Brain dMRI
FKBP4	25176_IDP_dMRI_TBSS_MO_Superior_corona_radiata_R	1.53631e-05	0.0695165	4.32887	0.0160588	3956	Brain dMRI
FKBP5	25176_IDP_dMRI_TBSS_MO_Superior_corona_radiata_R	0.000189499	0.0601107	3.73619	0.0160888	3956	Brain dMRI
FLI1	25176_IDP_dMRI_TBSS_MO_Superior_corona_radiata_R	7.92147e-05	0.0635012	3.95096	0.0160723	3956	Brain dMRI
FOXO1	25176_IDP_dMRI_TBSS_MO_Superior_corona_radiata_R	4.48187e-05	0.0656143	4.08574	0.0160593	3956	Brain dMRI
FUS	25176_IDP_dMRI_TBSS_MO_Superior_corona_radiata_R	0.000487969	0.0561059	3.49022	0.0160752	3956	Brain dMRI
FXN	25176_IDP_dMRI_TBSS_MO_Superior_corona_radiata_R	0.000635815	0.0549693	3.41863	0.0160793	3956	Brain dMRI
FYB1	25176_IDP_dMRI_TBSS_MO_Superior_corona_radiata_R	0.000113048	0.0620725	3.86467	0.0160615	3956	Brain dMRI
GFER	25176_IDP_dMRI_TBSS_MO_Superior_corona_radiata_R	3.06305e-05	0.0672415	4.17364	0.016111	3956	Brain dMRI
GLB1	25176_IDP_dMRI_TBSS_MO_Superior_corona_radiata_R	0.000145488	0.0611443	3.8024	0.0160804	3956	Brain dMRI
GLOD4	25176_IDP_dMRI_TBSS_MO_Superior_corona_radiata_R	1.32758e-06	0.0777342	4.84314	0.0160504	3956	Brain dMRI
GOPC	25176_IDP_dMRI_TBSS_MO_Superior_corona_radiata_R	0.000555597	0.0556047	3.45527	0.0160927	3956	Brain dMRI
GP6	25176_IDP_dMRI_TBSS_MO_Superior_corona_radiata_R	8.10093e-05	0.0633995	3.94557	0.0160685	3956	Brain dMRI
GRAP2	25176_IDP_dMRI_TBSS_MO_Superior_corona_radiata_R	0.000118209	0.0619236	3.85371	0.0160685	3956	Brain dMRI
HARS1	25176_IDP_dMRI_TBSS_MO_Superior_corona_radiata_R	1.8277e-05	0.0688815	4.29028	0.0160552	3956	Brain dMRI
HCLS1	25176_IDP_dMRI_TBSS_MO_Superior_corona_radiata_R	0.000375174	0.0572948	3.56007	0.0160937	3956	Brain dMRI
HGS	25176_IDP_dMRI_TBSS_MO_Superior_corona_radiata_R	4.57872e-05	0.0656698	4.08075	0.0160926	3956	Brain dMRI
HNRNPK	25176_IDP_dMRI_TBSS_MO_Superior_corona_radiata_R	0.0001265	0.0617129	3.83703	0.0160835	3956	Brain dMRI
HSPA1A	25176_IDP_dMRI_TBSS_MO_Superior_corona_radiata_R	8.78742e-06	0.0715969	4.45096	0.0160857	3956	Brain dMRI
HSPB1	25176_IDP_dMRI_TBSS_MO_Superior_corona_radiata_R	0.00051688	0.0558235	3.47476	0.0160654	3956	Brain dMRI
HTRA2	25176_IDP_dMRI_TBSS_MO_Superior_corona_radiata_R	2.16308e-05	0.068284	4.25254	0.0160572	3956	Brain dMRI
ICA1	25176_IDP_dMRI_TBSS_MO_Superior_corona_radiata_R	0.000491756	0.0561686	3.48814	0.0161027	3956	Brain dMRI
ILKAP	25176_IDP_dMRI_TBSS_MO_Superior_corona_radiata_R	0.000588469	0.0554883	3.4397	0.0161318	3956	Brain dMRI
IPCEF1	25176_IDP_dMRI_TBSS_MO_Superior_corona_radiata_R	8.13744e-06	0.0718851	4.46752	0.0160906	3956	Brain dMRI
IRAK4	25176_IDP_dMRI_TBSS_MO_Superior_corona_radiata_R	3.55597e-05	0.0665158	4.13938	0.016069	3956	Brain dMRI
KYAT1	25176_IDP_dMRI_TBSS_MO_Superior_corona_radiata_R	2.93477e-07	0.0823048	5.13656	0.0160233	3956	Brain dMRI
KYNU	25176_IDP_dMRI_TBSS_MO_Superior_corona_radiata_R	0.000321068	0.0580172	3.6009	0.0161119	3956	Brain dMRI
LACTB2	25176_IDP_dMRI_TBSS_MO_Superior_corona_radiata_R	3.23169e-05	0.0668618	4.16136	0.0160673	3956	Brain dMRI
LAT	25176_IDP_dMRI_TBSS_MO_Superior_corona_radiata_R	0.000124994	0.0616632	3.83998	0.0160582	3956	Brain dMRI
LBR	25176_IDP_dMRI_TBSS_MO_Superior_corona_radiata_R	0.000381513	0.0573248	3.55565	0.0161222	3956	Brain dMRI
LGALS8	25176_IDP_dMRI_TBSS_MO_Superior_corona_radiata_R	0.000615018	0.055098	3.4277	0.0160743	3956	Brain dMRI
MAD1L1	25176_IDP_dMRI_TBSS_MO_Superior_corona_radiata_R	8.87817e-05	0.0631716	3.92348	0.0161009	3956	Brain dMRI
MANF	25176_IDP_dMRI_TBSS_MO_Superior_corona_radiata_R	0.000369044	0.0573229	3.56441	0.016082	3956	Brain dMRI
MAP2K6	25176_IDP_dMRI_TBSS_MO_Superior_corona_radiata_R	0.000361496	0.0574055	3.56984	0.0160807	3956	Brain dMRI
MAP4K5	25176_IDP_dMRI_TBSS_MO_Superior_corona_radiata_R	0.000198795	0.0598569	3.72408	0.0160729	3956	Brain dMRI
MAX	25176_IDP_dMRI_TBSS_MO_Superior_corona_radiata_R	0.000394411	0.0570384	3.54687	0.0160813	3956	Brain dMRI
MCFD2	25176_IDP_dMRI_TBSS_MO_Superior_corona_radiata_R	7.53746e-05	0.0636486	3.96288	0.0160612	3956	Brain dMRI
MED18	25176_IDP_dMRI_TBSS_MO_Superior_corona_radiata_R	0.000184852	0.0601803	3.74246	0.0160804	3956	Brain dMRI
MESD	25176_IDP_dMRI_TBSS_MO_Superior_corona_radiata_R	6.29281e-05	0.0643624	4.00592	0.0160668	3956	Brain dMRI
METAP1D	25176_IDP_dMRI_TBSS_MO_Superior_corona_radiata_R	0.000221084	0.0593264	3.69709	0.0160468	3956	Brain dMRI
METAP2	25176_IDP_dMRI_TBSS_MO_Superior_corona_radiata_R	4.12953e-05	0.0659582	4.10479	0.0160686	3956	Brain dMRI
MGLL	25176_IDP_dMRI_TBSS_MO_Superior_corona_radiata_R	0.000216024	0.0594831	3.70298	0.0160636	3956	Brain dMRI
MGMT	25176_IDP_dMRI_TBSS_MO_Superior_corona_radiata_R	4.08579e-05	0.0659903	4.10726	0.0160667	3956	Brain dMRI
MIF	25176_IDP_dMRI_TBSS_MO_Superior_corona_radiata_R	4.84267e-05	0.0653601	4.06765	0.0160683	3956	Brain dMRI
MITD1	25176_IDP_dMRI_TBSS_MO_Superior_corona_radiata_R	0.000346466	0.057636	3.58099	0.016095	3956	Brain dMRI
MPHOSPH8	25176_IDP_dMRI_TBSS_MO_Superior_corona_radiata_R	0.000620986	0.055027	3.42507	0.016066	3956	Brain dMRI
MPI	25176_IDP_dMRI_TBSS_MO_Superior_corona_radiata_R	0.000515097	0.0559364	3.47569	0.0160936	3956	Brain dMRI
MSRA	25176_IDP_dMRI_TBSS_MO_Superior_corona_radiata_R	2.02005e-06	0.0764578	4.75859	0.0160673	3956	Brain dMRI
MVK	25176_IDP_dMRI_TBSS_MO_Superior_corona_radiata_R	0.000411617	0.0569447	3.53557	0.0161062	3956	Brain dMRI
NCK2	25176_IDP_dMRI_TBSS_MO_Superior_corona_radiata_R	0.000189468	0.0600561	3.73623	0.016074	3956	Brain dMRI
NFKBIE	25176_IDP_dMRI_TBSS_MO_Superior_corona_radiata_R	2.31247e-05	0.0680104	4.2375	0.0160497	3956	Brain dMRI
NSFL1C	25176_IDP_dMRI_TBSS_MO_Superior_corona_radiata_R	7.7001e-05	0.0634977	3.95776	0.0160439	3956	Brain dMRI
NT5C3A	25176_IDP_dMRI_TBSS_MO_Superior_corona_radiata_R	6.21422e-05	0.064406	4.0089	0.0160658	3956	Brain dMRI
NUB1	25176_IDP_dMRI_TBSS_MO_Superior_corona_radiata_R	2.09578e-05	0.0684958	4.25964	0.0160802	3956	Brain dMRI
NUCB2	25176_IDP_dMRI_TBSS_MO_Superior_corona_radiata_R	0.00054759	0.0556702	3.45919	0.0160934	3956	Brain dMRI
NUDC	25176_IDP_dMRI_TBSS_MO_Superior_corona_radiata_R	0.000137693	0.0613527	3.81607	0.0160774	3956	Brain dMRI
NUDT5	25176_IDP_dMRI_TBSS_MO_Superior_corona_radiata_R	5.19195e-06	0.0733394	4.56324	0.0160718	3956	Brain dMRI
P4HB	25176_IDP_dMRI_TBSS_MO_Superior_corona_radiata_R	9.99941e-06	0.0711396	4.42299	0.016084	3956	Brain dMRI
PARK7	25176_IDP_dMRI_TBSS_MO_Superior_corona_radiata_R	1.04375e-05	0.0708804	4.41368	0.0160593	3956	Brain dMRI
PDCD5	25176_IDP_dMRI_TBSS_MO_Superior_corona_radiata_R	4.20844e-06	0.0739637	4.60735	0.0160534	3956	Brain dMRI
PEBP1	25176_IDP_dMRI_TBSS_MO_Superior_corona_radiata_R	5.664e-05	0.064762	4.03083	0.0160667	3956	Brain dMRI
PFKFB2	25176_IDP_dMRI_TBSS_MO_Superior_corona_radiata_R	1.56096e-05	0.0695644	4.32535	0.0160829	3956	Brain dMRI
PLA2G4A	25176_IDP_dMRI_TBSS_MO_Superior_corona_radiata_R	0.000146881	0.0610773	3.80003	0.0160728	3956	Brain dMRI
PLPBP	25176_IDP_dMRI_TBSS_MO_Superior_corona_radiata_R	2.53803e-06	0.0756141	4.71203	0.016047	3956	Brain dMRI
PLXNA4	25176_IDP_dMRI_TBSS_MO_Superior_corona_radiata_R	0.000630059	0.0548527	3.42111	0.0160336	3956	Brain dMRI
PPCDC	25176_IDP_dMRI_TBSS_MO_Superior_corona_radiata_R	2.37566e-05	0.0679778	4.23141	0.0160651	3956	Brain dMRI
PPIB	25176_IDP_dMRI_TBSS_MO_Superior_corona_radiata_R	4.92403e-05	0.0652891	4.06375	0.0160662	3956	Brain dMRI
PPME1	25176_IDP_dMRI_TBSS_MO_Superior_corona_radiata_R	0.000113061	0.0619849	3.86464	0.016039	3956	Brain dMRI
PPP1R2	25176_IDP_dMRI_TBSS_MO_Superior_corona_radiata_R	4.06437e-05	0.0660505	4.10848	0.0160766	3956	Brain dMRI
PPP3R1	25176_IDP_dMRI_TBSS_MO_Superior_corona_radiata_R	0.000441618	0.0564919	3.51688	0.0160631	3956	Brain dMRI
PRDX5	25176_IDP_dMRI_TBSS_MO_Superior_corona_radiata_R	2.4973e-05	0.0678773	4.22011	0.0160842	3956	Brain dMRI
PRTFDC1	25176_IDP_dMRI_TBSS_MO_Superior_corona_radiata_R	0.000438595	0.0565484	3.51871	0.0160708	3956	Brain dMRI
PSME1	25176_IDP_dMRI_TBSS_MO_Superior_corona_radiata_R	0.000110927	0.0621831	3.86931	0.0160709	3956	Brain dMRI
PTPN6	25176_IDP_dMRI_TBSS_MO_Superior_corona_radiata_R	0.000141396	0.0611949	3.80949	0.0160638	3956	Brain dMRI
PVALB	25176_IDP_dMRI_TBSS_MO_Superior_corona_radiata_R	0.000354647	0.0573731	3.57487	0.016049	3956	Brain dMRI
QDPR	25176_IDP_dMRI_TBSS_MO_Superior_corona_radiata_R	2.67049e-06	0.0754759	4.7016	0.0160532	3956	Brain dMRI
RABGAP1L	25176_IDP_dMRI_TBSS_MO_Superior_corona_radiata_R	0.000356962	0.0574447	3.57316	0.0160767	3956	Brain dMRI
RAD23B	25176_IDP_dMRI_TBSS_MO_Superior_corona_radiata_R	0.000287643	0.0585138	3.62947	0.0161218	3956	Brain dMRI
RBKS	25176_IDP_dMRI_TBSS_MO_Superior_corona_radiata_R	0.000325471	0.0577369	3.59734	0.0160499	3956	Brain dMRI
RILP	25176_IDP_dMRI_TBSS_MO_Superior_corona_radiata_R	2.42351e-06	0.0757832	4.72148	0.0160507	3956	Brain dMRI
RNF41	25176_IDP_dMRI_TBSS_MO_Superior_corona_radiata_R	0.000263905	0.0586929	3.65172	0.0160727	3956	Brain dMRI
RRM2B	25176_IDP_dMRI_TBSS_MO_Superior_corona_radiata_R	0.000202832	0.0598086	3.71899	0.0160819	3956	Brain dMRI
RWDD1	25176_IDP_dMRI_TBSS_MO_Superior_corona_radiata_R	2.94118e-06	0.075136	4.68174	0.0160488	3956	Brain dMRI
S100A4	25176_IDP_dMRI_TBSS_MO_Superior_corona_radiata_R	4.29087e-05	0.0659031	4.09588	0.0160901	3956	Brain dMRI
SAMD9L	25176_IDP_dMRI_TBSS_MO_Superior_corona_radiata_R	5.41406e-05	0.0650443	4.04147	0.0160942	3956	Brain dMRI
SELP	25176_IDP_dMRI_TBSS_MO_Superior_corona_radiata_R	0.00013157	0.0614545	3.82733	0.0160568	3956	Brain dMRI
SERPINB1	25176_IDP_dMRI_TBSS_MO_Superior_corona_radiata_R	7.02519e-05	0.0639738	3.97971	0.016075	3956	Brain dMRI
SERPINB6	25176_IDP_dMRI_TBSS_MO_Superior_corona_radiata_R	9.04018e-05	0.0629814	3.9191	0.0160704	3956	Brain dMRI
SHMT1	25176_IDP_dMRI_TBSS_MO_Superior_corona_radiata_R	2.68044e-05	0.067517	4.20406	0.0160599	3956	Brain dMRI
SIAE	25176_IDP_dMRI_TBSS_MO_Superior_corona_radiata_R	0.000165521	0.0605497	3.77021	0.01606	3956	Brain dMRI
SIRT2	25176_IDP_dMRI_TBSS_MO_Superior_corona_radiata_R	9.89505e-06	0.0710567	4.42527	0.016057	3956	Brain dMRI
SMAD1	25176_IDP_dMRI_TBSS_MO_Superior_corona_radiata_R	6.92747e-05	0.0639817	3.98306	0.0160635	3956	Brain dMRI
SNAP23	25176_IDP_dMRI_TBSS_MO_Superior_corona_radiata_R	0.00010529	0.0623502	3.88205	0.0160612	3956	Brain dMRI
SNAP29	25176_IDP_dMRI_TBSS_MO_Superior_corona_radiata_R	1.09527e-05	0.070702	4.40319	0.016057	3956	Brain dMRI
SNX9	25176_IDP_dMRI_TBSS_MO_Superior_corona_radiata_R	7.45043e-05	0.0637435	3.96566	0.0160739	3956	Brain dMRI
SOD1	25176_IDP_dMRI_TBSS_MO_Superior_corona_radiata_R	0.000250951	0.0587659	3.66467	0.0160358	3956	Brain dMRI
SORD	25176_IDP_dMRI_TBSS_MO_Superior_corona_radiata_R	0.000235974	0.0593477	3.68044	0.0161251	3956	Brain dMRI
SORT1	25176_IDP_dMRI_TBSS_MO_Superior_corona_radiata_R	0.000606663	0.0550979	3.43142	0.0160569	3956	Brain dMRI
SPRY2	25176_IDP_dMRI_TBSS_MO_Superior_corona_radiata_R	0.000614051	0.0550639	3.42813	0.0160624	3956	Brain dMRI
STAMBP	25176_IDP_dMRI_TBSS_MO_Superior_corona_radiata_R	4.74636e-06	0.0736203	4.58213	0.0160668	3956	Brain dMRI
STAT5B	25176_IDP_dMRI_TBSS_MO_Superior_corona_radiata_R	2.02882e-05	0.0685661	4.26693	0.0160692	3956	Brain dMRI
STIP1	25176_IDP_dMRI_TBSS_MO_Superior_corona_radiata_R	5.95935e-06	0.0728338	4.53407	0.0160637	3956	Brain dMRI
STK11	25176_IDP_dMRI_TBSS_MO_Superior_corona_radiata_R	2.66025e-06	0.0755275	4.70239	0.0160615	3956	Brain dMRI
STK24	25176_IDP_dMRI_TBSS_MO_Superior_corona_radiata_R	0.000119887	0.0618965	3.85025	0.016076	3956	Brain dMRI
STK4	25176_IDP_dMRI_TBSS_MO_Superior_corona_radiata_R	0.000577829	0.0553407	3.44465	0.0160657	3956	Brain dMRI
STXBP3	25176_IDP_dMRI_TBSS_MO_Superior_corona_radiata_R	0.000236258	0.0590768	3.68014	0.0160529	3956	Brain dMRI
SUGT1	25176_IDP_dMRI_TBSS_MO_Superior_corona_radiata_R	0.000135782	0.0613947	3.81953	0.0160739	3956	Brain dMRI
SULT1A1	25176_IDP_dMRI_TBSS_MO_Superior_corona_radiata_R	0.000128906	0.0615043	3.83238	0.0160486	3956	Brain dMRI
SUSD1	25176_IDP_dMRI_TBSS_MO_Superior_corona_radiata_R	1.11259e-05	0.070524	4.39977	0.016029	3956	Brain dMRI
TACC3	25176_IDP_dMRI_TBSS_MO_Superior_corona_radiata_R	0.00034913	0.0575571	3.57898	0.016082	3956	Brain dMRI
TARBP2	25176_IDP_dMRI_TBSS_MO_Superior_corona_radiata_R	0.000155339	0.0609341	3.78609	0.0160942	3956	Brain dMRI
TBCB	25176_IDP_dMRI_TBSS_MO_Superior_corona_radiata_R	3.38463e-05	0.0667406	4.15075	0.0160792	3956	Brain dMRI
TBCC	25176_IDP_dMRI_TBSS_MO_Superior_corona_radiata_R	6.70442e-05	0.0641542	3.99086	0.0160753	3956	Brain dMRI
TIA1	25176_IDP_dMRI_TBSS_MO_Superior_corona_radiata_R	5.03204e-05	0.0651508	4.05866	0.0160523	3956	Brain dMRI
TMSB10	25176_IDP_dMRI_TBSS_MO_Superior_corona_radiata_R	0.000229157	0.0593458	3.68794	0.0160919	3956	Brain dMRI
TNC	25176_IDP_dMRI_TBSS_MO_Superior_corona_radiata_R	4.71747e-05	-0.0654858	-4.07378	0.0160749	3956	Brain dMRI
TPMT	25176_IDP_dMRI_TBSS_MO_Superior_corona_radiata_R	0.000240029	0.0590227	3.67608	0.0160559	3956	Brain dMRI
TRIAP1	25176_IDP_dMRI_TBSS_MO_Superior_corona_radiata_R	0.000100648	0.0626093	3.89304	0.0160824	3956	Brain dMRI
TST	25176_IDP_dMRI_TBSS_MO_Superior_corona_radiata_R	0.000495223	0.0560055	3.48626	0.0160646	3956	Brain dMRI
TXLNA	25176_IDP_dMRI_TBSS_MO_Superior_corona_radiata_R	0.000422988	0.0568495	3.52834	0.0161122	3956	Brain dMRI
TXNDC5	25176_IDP_dMRI_TBSS_MO_Superior_corona_radiata_R	0.000527582	0.0556748	3.46924	0.0160481	3956	Brain dMRI
TXNRD1	25176_IDP_dMRI_TBSS_MO_Superior_corona_radiata_R	3.09313e-06	0.0750734	4.67134	0.0160711	3956	Brain dMRI
USO1	25176_IDP_dMRI_TBSS_MO_Superior_corona_radiata_R	0.0002914	0.0583032	3.62611	0.0160787	3956	Brain dMRI
USP8	25176_IDP_dMRI_TBSS_MO_Superior_corona_radiata_R	3.14321e-05	0.0669743	4.16773	0.0160698	3956	Brain dMRI
VSIR	25176_IDP_dMRI_TBSS_MO_Superior_corona_radiata_R	0.000497165	0.0559022	3.48521	0.0160398	3956	Brain dMRI
VTA1	25176_IDP_dMRI_TBSS_MO_Superior_corona_radiata_R	9.65677e-05	0.062616	3.90311	0.0160426	3956	Brain dMRI
WWP2	25176_IDP_dMRI_TBSS_MO_Superior_corona_radiata_R	0.000200493	0.0598623	3.72193	0.0160837	3956	Brain dMRI
ABHD14B	25177_IDP_dMRI_TBSS_MO_Superior_corona_radiata_L	0.000444338	0.056463	3.51525	0.0160623	3956	Brain dMRI
AHCY	25177_IDP_dMRI_TBSS_MO_Superior_corona_radiata_L	0.000100321	0.0625819	3.89384	0.016072	3956	Brain dMRI
CASP10	25177_IDP_dMRI_TBSS_MO_Superior_corona_radiata_L	2.85758e-05	0.0672713	4.18949	0.0160572	3956	Brain dMRI
CASP8	25177_IDP_dMRI_TBSS_MO_Superior_corona_radiata_L	1.09502e-05	0.0706857	4.40324	0.0160531	3956	Brain dMRI
CRADD	25177_IDP_dMRI_TBSS_MO_Superior_corona_radiata_L	0.000284234	0.0583982	3.63256	0.0160763	3956	Brain dMRI
DFFA	25177_IDP_dMRI_TBSS_MO_Superior_corona_radiata_L	0.000225656	0.0593782	3.69187	0.0160835	3956	Brain dMRI
DPY30	25177_IDP_dMRI_TBSS_MO_Superior_corona_radiata_L	0.000277663	0.0584582	3.63861	0.0160661	3956	Brain dMRI
EGLN1	25177_IDP_dMRI_TBSS_MO_Superior_corona_radiata_L	0.000211502	0.0596461	3.70836	0.0160842	3956	Brain dMRI
EIF4B	25177_IDP_dMRI_TBSS_MO_Superior_corona_radiata_L	0.000406467	0.0568672	3.53891	0.0160691	3956	Brain dMRI
FKBP4	25177_IDP_dMRI_TBSS_MO_Superior_corona_radiata_L	0.000139761	0.0612472	3.81238	0.0160653	3956	Brain dMRI
GLOD4	25177_IDP_dMRI_TBSS_MO_Superior_corona_radiata_L	0.000171767	0.0604282	3.76093	0.0160674	3956	Brain dMRI
HSPA1A	25177_IDP_dMRI_TBSS_MO_Superior_corona_radiata_L	0.000606553	0.0552472	3.43147	0.0161002	3956	Brain dMRI
HTRA2	25177_IDP_dMRI_TBSS_MO_Superior_corona_radiata_L	0.00049267	0.056037	3.48765	0.0160673	3956	Brain dMRI
ILKAP	25177_IDP_dMRI_TBSS_MO_Superior_corona_radiata_L	0.000367068	0.0575091	3.56582	0.0161279	3956	Brain dMRI
IPCEF1	25177_IDP_dMRI_TBSS_MO_Superior_corona_radiata_L	0.000377502	0.0573035	3.55844	0.0161035	3956	Brain dMRI
KYAT1	25177_IDP_dMRI_TBSS_MO_Superior_corona_radiata_L	5.5437e-05	0.0647434	4.03589	0.0160419	3956	Brain dMRI
MAD1L1	25177_IDP_dMRI_TBSS_MO_Superior_corona_radiata_L	0.000191303	0.060121	3.7338	0.0161018	3956	Brain dMRI
MSRA	25177_IDP_dMRI_TBSS_MO_Superior_corona_radiata_L	0.000170236	0.0605217	3.76317	0.0160826	3956	Brain dMRI
NUB1	25177_IDP_dMRI_TBSS_MO_Superior_corona_radiata_L	0.000321911	0.0579229	3.60021	0.0160888	3956	Brain dMRI
NUDT5	25177_IDP_dMRI_TBSS_MO_Superior_corona_radiata_L	0.000356357	0.0574859	3.5736	0.0160863	3956	Brain dMRI
P4HB	25177_IDP_dMRI_TBSS_MO_Superior_corona_radiata_L	0.000415377	0.0568716	3.53316	0.0160965	3956	Brain dMRI
PFKFB2	25177_IDP_dMRI_TBSS_MO_Superior_corona_radiata_L	0.000452707	0.0564943	3.51027	0.016094	3956	Brain dMRI
RWDD1	25177_IDP_dMRI_TBSS_MO_Superior_corona_radiata_L	0.000339383	0.0576164	3.5864	0.0160652	3956	Brain dMRI
SNAP29	25177_IDP_dMRI_TBSS_MO_Superior_corona_radiata_L	0.000296565	0.0581903	3.62155	0.0160678	3956	Brain dMRI
SORD	25177_IDP_dMRI_TBSS_MO_Superior_corona_radiata_L	0.000595518	0.0554186	3.43646	0.0161267	3956	Brain dMRI
STIP1	25177_IDP_dMRI_TBSS_MO_Superior_corona_radiata_L	0.000413223	0.0568288	3.53454	0.0160781	3956	Brain dMRI
TMSB10	25177_IDP_dMRI_TBSS_MO_Superior_corona_radiata_L	0.000356792	0.0574996	3.57328	0.0160915	3956	Brain dMRI
TNC	25177_IDP_dMRI_TBSS_MO_Superior_corona_radiata_L	0.000414464	-0.0568273	-3.53375	0.0160813	3956	Brain dMRI
TXNRD1	25177_IDP_dMRI_TBSS_MO_Superior_corona_radiata_L	0.000102258	0.0625485	3.88918	0.0160827	3956	Brain dMRI
AARSD1	25178_IDP_dMRI_TBSS_MO_Posterior_corona_radiata_R	0.000552593	0.0555303	3.45674	0.0160644	3956	Brain dMRI
AHCY	25178_IDP_dMRI_TBSS_MO_Posterior_corona_radiata_R	0.000400076	0.0569804	3.5431	0.0160821	3956	Brain dMRI
AK1	25178_IDP_dMRI_TBSS_MO_Posterior_corona_radiata_R	0.000289991	0.0582653	3.62736	0.0160627	3956	Brain dMRI
CASP8	25178_IDP_dMRI_TBSS_MO_Posterior_corona_radiata_R	6.14444e-05	0.0644441	4.01158	0.0160645	3956	Brain dMRI
CIAPIN1	25178_IDP_dMRI_TBSS_MO_Posterior_corona_radiata_R	0.000179812	0.0603067	3.74942	0.0160843	3956	Brain dMRI
CPPED1	25178_IDP_dMRI_TBSS_MO_Posterior_corona_radiata_R	0.000182378	0.0602363	3.74585	0.0160808	3956	Brain dMRI
DFFA	25178_IDP_dMRI_TBSS_MO_Posterior_corona_radiata_R	0.000407483	0.0569321	3.53825	0.0160905	3956	Brain dMRI
EIF4EBP1	25178_IDP_dMRI_TBSS_MO_Posterior_corona_radiata_R	0.000521908	0.0557097	3.47215	0.0160447	3956	Brain dMRI
ENO1	25178_IDP_dMRI_TBSS_MO_Posterior_corona_radiata_R	0.000451103	0.0563849	3.51122	0.0160585	3956	Brain dMRI
ENO2	25178_IDP_dMRI_TBSS_MO_Posterior_corona_radiata_R	0.00020965	0.0595759	3.7106	0.0160556	3956	Brain dMRI
F2R	25178_IDP_dMRI_TBSS_MO_Posterior_corona_radiata_R	0.000635577	0.0549805	3.41873	0.0160821	3956	Brain dMRI
FKBP4	25178_IDP_dMRI_TBSS_MO_Posterior_corona_radiata_R	0.00050702	0.05594	3.47994	0.016075	3956	Brain dMRI
GLOD4	25178_IDP_dMRI_TBSS_MO_Posterior_corona_radiata_R	7.78403e-06	0.0719014	4.47706	0.01606	3956	Brain dMRI
HDGF	25178_IDP_dMRI_TBSS_MO_Posterior_corona_radiata_R	0.000447862	0.0564332	3.51314	0.0160634	3956	Brain dMRI
HSPA1A	25178_IDP_dMRI_TBSS_MO_Posterior_corona_radiata_R	0.000484213	0.0562398	3.49229	0.016104	3956	Brain dMRI
HTRA2	25178_IDP_dMRI_TBSS_MO_Posterior_corona_radiata_R	0.000525543	0.0557751	3.47028	0.0160722	3956	Brain dMRI
IFNGR2	25178_IDP_dMRI_TBSS_MO_Posterior_corona_radiata_R	0.000409441	0.056748	3.53698	0.0160442	3956	Brain dMRI
KLRB1	25178_IDP_dMRI_TBSS_MO_Posterior_corona_radiata_R	0.000443914	-0.0564123	-3.5155	0.0160467	3956	Brain dMRI
KYAT1	25178_IDP_dMRI_TBSS_MO_Posterior_corona_radiata_R	1.75404e-05	0.0689721	4.29945	0.0160421	3956	Brain dMRI
MIF	25178_IDP_dMRI_TBSS_MO_Posterior_corona_radiata_R	0.000504953	0.0559749	3.48103	0.01608	3956	Brain dMRI
PARK7	25178_IDP_dMRI_TBSS_MO_Posterior_corona_radiata_R	0.000423986	0.0567127	3.52772	0.0160763	3956	Brain dMRI
PDCD5	25178_IDP_dMRI_TBSS_MO_Posterior_corona_radiata_R	0.000489544	0.0560898	3.48935	0.0160746	3956	Brain dMRI
PEBP1	25178_IDP_dMRI_TBSS_MO_Posterior_corona_radiata_R	0.000597205	0.0552404	3.43569	0.0160784	3956	Brain dMRI
PLPBP	25178_IDP_dMRI_TBSS_MO_Posterior_corona_radiata_R	0.000211568	0.0595808	3.70828	0.016067	3956	Brain dMRI
RILP	25178_IDP_dMRI_TBSS_MO_Posterior_corona_radiata_R	0.000370248	0.0572769	3.56355	0.016073	3956	Brain dMRI
RWDD1	25178_IDP_dMRI_TBSS_MO_Posterior_corona_radiata_R	0.000492702	0.0560509	3.48763	0.0160713	3956	Brain dMRI
SHMT1	25178_IDP_dMRI_TBSS_MO_Posterior_corona_radiata_R	0.000211455	0.0595965	3.70842	0.0160706	3956	Brain dMRI
TXNRD1	25178_IDP_dMRI_TBSS_MO_Posterior_corona_radiata_R	0.000468996	0.0563399	3.50083	0.0160933	3956	Brain dMRI
WFIKKN1	25178_IDP_dMRI_TBSS_MO_Posterior_corona_radiata_R	0.000142934	-0.0612076	-3.8068	0.0160785	3956	Brain dMRI
TGFBI	25179_IDP_dMRI_TBSS_MO_Posterior_corona_radiata_L	0.000415134	0.0568726	3.53332	0.0160961	3956	Brain dMRI
WFIKKN1	25179_IDP_dMRI_TBSS_MO_Posterior_corona_radiata_L	0.000316155	-0.0579825	-3.60492	0.0160843	3956	Brain dMRI
ATP6AP2	25180_IDP_dMRI_TBSS_MO_Posterior_thalamic_radiation_R	0.000259128	-0.0587196	-3.65642	0.0160593	3956	Brain dMRI
GDF15	25180_IDP_dMRI_TBSS_MO_Posterior_thalamic_radiation_R	0.000117383	-0.0626966	-3.85544	0.0162619	3956	Brain dMRI
HGF	25180_IDP_dMRI_TBSS_MO_Posterior_thalamic_radiation_R	8.58237e-05	-0.0632851	-3.93166	0.0160963	3956	Brain dMRI
KEL	25180_IDP_dMRI_TBSS_MO_Posterior_thalamic_radiation_R	0.000635122	-0.0551431	-3.41893	0.0161288	3956	Brain dMRI
PLA2G15	25180_IDP_dMRI_TBSS_MO_Posterior_thalamic_radiation_R	0.000122277	-0.061948	-3.8454	0.0161097	3956	Brain dMRI
ATP6AP2	25181_IDP_dMRI_TBSS_MO_Posterior_thalamic_radiation_L	0.000451159	-0.0563522	-3.51119	0.0160493	3956	Brain dMRI
CCL15	25181_IDP_dMRI_TBSS_MO_Posterior_thalamic_radiation_L	8.49031e-05	-0.063139	-3.93426	0.0160485	3956	Brain dMRI
CDH5	25181_IDP_dMRI_TBSS_MO_Posterior_thalamic_radiation_L	0.00042889	-0.0567278	-3.52466	0.0160945	3956	Brain dMRI
LIFR	25181_IDP_dMRI_TBSS_MO_Posterior_thalamic_radiation_L	0.000364443	-0.0574945	-3.56771	0.0161153	3956	Brain dMRI
PLA2G15	25181_IDP_dMRI_TBSS_MO_Posterior_thalamic_radiation_L	9.15527e-05	-0.0630341	-3.91604	0.0160964	3956	Brain dMRI
PLXNB2	25181_IDP_dMRI_TBSS_MO_Posterior_thalamic_radiation_L	0.000625454	-0.0550865	-3.42311	0.0160925	3956	Brain dMRI
GDF15	25182_IDP_dMRI_TBSS_MO_Sagittal_stratum_R	0.000117078	-0.062713	-3.85608	0.0162634	3956	Brain dMRI
GOLM2	25182_IDP_dMRI_TBSS_MO_Sagittal_stratum_R	0.000474901	-0.0561193	-3.49749	0.0160456	3956	Brain dMRI
GRK5	25182_IDP_dMRI_TBSS_MO_Sagittal_stratum_R	7.23884e-05	-0.0636314	-3.97256	0.0160178	3956	Brain dMRI
IL1RN	25182_IDP_dMRI_TBSS_MO_Sagittal_stratum_R	0.000395509	-0.0570688	-3.54614	0.0160932	3956	Brain dMRI
KLK6	25182_IDP_dMRI_TBSS_MO_Sagittal_stratum_R	0.000627209	0.0549823	3.42235	0.0160657	3956	Brain dMRI
PFDN2	25182_IDP_dMRI_TBSS_MO_Sagittal_stratum_R	0.000552006	-0.0555568	-3.45702	0.0160707	3956	Brain dMRI
CDH2	25183_IDP_dMRI_TBSS_MO_Sagittal_stratum_L	0.000307307	-0.0580732	-3.61231	0.0160765	3956	Brain dMRI
CPM	25183_IDP_dMRI_TBSS_MO_Sagittal_stratum_L	6.76591e-05	-0.0641723	-3.98868	0.0160886	3956	Brain dMRI
DSG2	25183_IDP_dMRI_TBSS_MO_Sagittal_stratum_L	0.000322744	0.0578175	3.59954	0.0160625	3956	Brain dMRI
GGT1	25183_IDP_dMRI_TBSS_MO_Sagittal_stratum_L	0.00012686	-0.0616222	-3.83633	0.0160628	3956	Brain dMRI
ICAM1	25183_IDP_dMRI_TBSS_MO_Sagittal_stratum_L	0.00029065	-0.0582591	-3.62678	0.0160636	3956	Brain dMRI
KLK6	25183_IDP_dMRI_TBSS_MO_Sagittal_stratum_L	0.000478799	0.0561089	3.4953	0.0160527	3956	Brain dMRI
PPY	25183_IDP_dMRI_TBSS_MO_Sagittal_stratum_L	0.000449802	0.0564433	3.51199	0.0160716	3956	Brain dMRI
PSIP1	25183_IDP_dMRI_TBSS_MO_Sagittal_stratum_L	0.000529394	-0.0557667	-3.46831	0.0160789	3956	Brain dMRI
SH2D1A	25183_IDP_dMRI_TBSS_MO_Sagittal_stratum_L	0.000528602	-0.0557778	-3.46872	0.0160802	3956	Brain dMRI
BCAN	25185_IDP_dMRI_TBSS_MO_External_capsule_L	0.000378972	0.0572794	3.55742	0.0161014	3956	Brain dMRI
BCAN	25186_IDP_dMRI_TBSS_MO_Cingulum_cingulate_gyrus_R	6.37906e-05	0.0643704	4.00268	0.0160818	3956	Brain dMRI
CBLN4	25186_IDP_dMRI_TBSS_MO_Cingulum_cingulate_gyrus_R	0.000513208	0.0557842	3.47668	0.0160453	3956	Brain dMRI
F9	25186_IDP_dMRI_TBSS_MO_Cingulum_cingulate_gyrus_R	0.000225875	-0.0594799	-3.69162	0.0161121	3956	Brain dMRI
FST	25186_IDP_dMRI_TBSS_MO_Cingulum_cingulate_gyrus_R	0.000432978	-0.0566756	-3.52214	0.0160912	3956	Brain dMRI
GGT1	25186_IDP_dMRI_TBSS_MO_Cingulum_cingulate_gyrus_R	0.000281172	-0.0584009	-3.63536	0.0160647	3956	Brain dMRI
KLK6	25186_IDP_dMRI_TBSS_MO_Cingulum_cingulate_gyrus_R	0.000201808	0.0597036	3.72027	0.0160482	3956	Brain dMRI
NCAN	25186_IDP_dMRI_TBSS_MO_Cingulum_cingulate_gyrus_R	5.44743e-06	0.0732316	4.55309	0.0160839	3956	Brain dMRI
OMG	25186_IDP_dMRI_TBSS_MO_Cingulum_cingulate_gyrus_R	0.000276852	0.0586822	3.63936	0.0161243	3956	Brain dMRI
PRSS8	25186_IDP_dMRI_TBSS_MO_Cingulum_cingulate_gyrus_R	0.000186051	-0.0600749	-3.74083	0.0160593	3956	Brain dMRI
TMPRSS5	25186_IDP_dMRI_TBSS_MO_Cingulum_cingulate_gyrus_R	0.000571161	0.0554884	3.44779	0.0160939	3956	Brain dMRI
ACE2	25187_IDP_dMRI_TBSS_MO_Cingulum_cingulate_gyrus_L	0.000100476	-0.0626378	-3.89346	0.0160879	3956	Brain dMRI
BCAN	25187_IDP_dMRI_TBSS_MO_Cingulum_cingulate_gyrus_L	5.40758e-06	0.0732048	4.55464	0.0160726	3956	Brain dMRI
GGT1	25187_IDP_dMRI_TBSS_MO_Cingulum_cingulate_gyrus_L	0.000101245	-0.0625037	-3.8916	0.0160612	3956	Brain dMRI
KLK6	25187_IDP_dMRI_TBSS_MO_Cingulum_cingulate_gyrus_L	2.66878e-05	0.0674521	4.20505	0.0160407	3956	Brain dMRI
MOG	25187_IDP_dMRI_TBSS_MO_Cingulum_cingulate_gyrus_L	3.93941e-05	0.0660817	4.11572	0.0160559	3956	Brain dMRI
NCAN	25187_IDP_dMRI_TBSS_MO_Cingulum_cingulate_gyrus_L	5.87846e-09	0.0936648	5.8332	0.0160572	3956	Brain dMRI
PEAR1	25187_IDP_dMRI_TBSS_MO_Cingulum_cingulate_gyrus_L	0.000442591	0.0564877	3.5163	0.0160645	3956	Brain dMRI
SEZ6L	25187_IDP_dMRI_TBSS_MO_Cingulum_cingulate_gyrus_L	0.000430013	0.0566637	3.52397	0.0160795	3956	Brain dMRI
COL1A1	25188_IDP_dMRI_TBSS_MO_Cingulum_hippocampus_R	0.000535034	-0.0556568	-3.46546	0.0160604	3956	Brain dMRI
KLK13	25188_IDP_dMRI_TBSS_MO_Cingulum_hippocampus_R	0.000273466	0.0586018	3.64254	0.0160882	3956	Brain dMRI
KLK6	25188_IDP_dMRI_TBSS_MO_Cingulum_hippocampus_R	4.12453e-05	0.0658884	4.10507	0.0160505	3956	Brain dMRI
MOG	25188_IDP_dMRI_TBSS_MO_Cingulum_hippocampus_R	0.000363958	0.057348	3.56806	0.0160726	3956	Brain dMRI
KLK13	25189_IDP_dMRI_TBSS_MO_Cingulum_hippocampus_L	0.000344483	0.0576445	3.58249	0.0160906	3956	Brain dMRI
LPO	25190_IDP_dMRI_TBSS_MO_Fornix_cres+Stria_terminalis_R	0.00034647	-0.0575747	-3.58099	0.0160779	3956	Brain dMRI
TFF1	25190_IDP_dMRI_TBSS_MO_Fornix_cres+Stria_terminalis_R	0.000337708	-0.0577983	-3.58769	0.0161101	3956	Brain dMRI
CCL8	25191_IDP_dMRI_TBSS_MO_Fornix_cres+Stria_terminalis_L	0.000199532	-0.0596598	-3.72315	0.016024	3956	Brain dMRI
EDIL3	25191_IDP_dMRI_TBSS_MO_Fornix_cres+Stria_terminalis_L	2.73271e-05	-0.0675158	-4.19967	0.0160765	3956	Brain dMRI
REN	25191_IDP_dMRI_TBSS_MO_Fornix_cres+Stria_terminalis_L	0.000212588	-0.059662	-3.70706	0.0160942	3956	Brain dMRI
NTPROBNP	25192_IDP_dMRI_TBSS_MO_Superior_longitudinal_fasciculus_R	0.000329327	-0.0581798	-3.59426	0.0161868	3956	Brain dMRI
PRSS27	25192_IDP_dMRI_TBSS_MO_Superior_longitudinal_fasciculus_R	0.000109953	0.0621003	3.87146	0.0160405	3956	Brain dMRI
DCXR	25193_IDP_dMRI_TBSS_MO_Superior_longitudinal_fasciculus_L	0.000238745	0.0593238	3.67745	0.0161318	3956	Brain dMRI
NFASC	25193_IDP_dMRI_TBSS_MO_Superior_longitudinal_fasciculus_L	0.000450439	0.056632	3.51161	0.0161271	3956	Brain dMRI
ACAA1	25194_IDP_dMRI_TBSS_MO_Superior_fronto-occipital_fasciculus_R	0.000122433	0.0618255	3.84508	0.0160791	3956	Brain dMRI
CLEC1A	25195_IDP_dMRI_TBSS_MO_Superior_fronto-occipital_fasciculus_L	0.000212108	-0.0595674	-3.70764	0.0160662	3956	Brain dMRI
ITM2A	25195_IDP_dMRI_TBSS_MO_Superior_fronto-occipital_fasciculus_L	0.000126931	-0.0616761	-3.83619	0.0160774	3956	Brain dMRI
CCL20	25196_IDP_dMRI_TBSS_MO_Uncinate_fasciculus_R	0.000272299	-0.0585215	-3.64365	0.0160613	3956	Brain dMRI
FCAR	25196_IDP_dMRI_TBSS_MO_Uncinate_fasciculus_R	0.000414719	-0.0566603	-3.53358	0.0160348	3956	Brain dMRI
LY96	25197_IDP_dMRI_TBSS_MO_Uncinate_fasciculus_L	0.000514761	-0.0558486	-3.47586	0.0160676	3956	Brain dMRI
MME	25198_IDP_dMRI_TBSS_MO_Tapetum_R	0.000625704	0.0550669	3.423	0.0160873	3956	Brain dMRI
ADAM22	25199_IDP_dMRI_TBSS_MO_Tapetum_L	0.000615288	-0.0551032	-3.42758	0.0160764	3956	Brain dMRI
BCAN	25199_IDP_dMRI_TBSS_MO_Tapetum_L	3.0269e-06	-0.0751798	-4.67581	0.0160784	3956	Brain dMRI
GFRA3	25199_IDP_dMRI_TBSS_MO_Tapetum_L	1.09953e-06	-0.078303	-4.88067	0.0160435	3956	Brain dMRI
KLRB1	25199_IDP_dMRI_TBSS_MO_Tapetum_L	0.000283498	-0.0582865	-3.63323	0.0160426	3956	Brain dMRI
OMG	25199_IDP_dMRI_TBSS_MO_Tapetum_L	0.000323837	-0.0580591	-3.59865	0.0161336	3956	Brain dMRI
ULBP2	25199_IDP_dMRI_TBSS_MO_Tapetum_L	0.000185806	-0.0600136	-3.74116	0.0160415	3956	Brain dMRI
CAMKK1	25200_IDP_dMRI_TBSS_L1_Middle_cerebellar_peduncle	0.000591616	0.0552168	3.43825	0.0160596	3956	Brain dMRI
MAP3K5	25200_IDP_dMRI_TBSS_L1_Middle_cerebellar_peduncle	0.000204948	0.0598774	3.71636	0.0161118	3956	Brain dMRI
VAMP5	25200_IDP_dMRI_TBSS_L1_Middle_cerebellar_peduncle	3.10362e-06	0.0751113	4.67064	0.0160816	3956	Brain dMRI
CLC	25201_IDP_dMRI_TBSS_L1_Pontine_crossing_tract	0.000165712	-0.060469	-3.76992	0.0160399	3956	Brain dMRI
SOST	25201_IDP_dMRI_TBSS_L1_Pontine_crossing_tract	8.50971e-06	-0.0714145	-4.45788	0.0160198	3956	Brain dMRI
WFIKKN2	25201_IDP_dMRI_TBSS_L1_Pontine_crossing_tract	6.56716e-05	-0.064247	-3.99578	0.0160787	3956	Brain dMRI
ACAA1	25202_IDP_dMRI_TBSS_L1_Genu_of_corpus_callosum	4.92506e-05	0.0653683	4.0637	0.0160859	3956	Brain dMRI
CCL8	25202_IDP_dMRI_TBSS_L1_Genu_of_corpus_callosum	0.000450661	0.0562966	3.51148	0.0160321	3956	Brain dMRI
CXCL9	25202_IDP_dMRI_TBSS_L1_Genu_of_corpus_callosum	0.000283354	0.0583422	3.63336	0.0160574	3956	Brain dMRI
GFAP	25202_IDP_dMRI_TBSS_L1_Genu_of_corpus_callosum	4.93743e-06	0.0732586	4.57383	0.0160169	3956	Brain dMRI
LGMN	25202_IDP_dMRI_TBSS_L1_Genu_of_corpus_callosum	0.000311911	0.0580233	3.60844	0.0160799	3956	Brain dMRI
MDK	25202_IDP_dMRI_TBSS_L1_Genu_of_corpus_callosum	0.000131262	0.0615934	3.82791	0.0160906	3956	Brain dMRI
PSRC1	25202_IDP_dMRI_TBSS_L1_Genu_of_corpus_callosum	0.000481774	0.0561888	3.49364	0.0160832	3956	Brain dMRI
ACAA1	25203_IDP_dMRI_TBSS_L1_Body_of_corpus_callosum	0.000488503	0.0561798	3.48992	0.0160977	3956	Brain dMRI
CD93	25203_IDP_dMRI_TBSS_L1_Body_of_corpus_callosum	0.000304282	-0.0581185	-3.61488	0.0160776	3956	Brain dMRI
CLEC14A	25203_IDP_dMRI_TBSS_L1_Body_of_corpus_callosum	0.000225287	-0.0592739	-3.69228	0.0160534	3956	Brain dMRI
CRHBP	25203_IDP_dMRI_TBSS_L1_Body_of_corpus_callosum	0.000619981	-0.0549887	-3.42551	0.0160527	3956	Brain dMRI
DCN	25203_IDP_dMRI_TBSS_L1_Body_of_corpus_callosum	0.000190087	-0.0601078	-3.73541	0.0160914	3956	Brain dMRI
DPP4	25203_IDP_dMRI_TBSS_L1_Body_of_corpus_callosum	9.44136e-05	-0.0630263	-3.90858	0.0161251	3956	Brain dMRI
FCER2	25203_IDP_dMRI_TBSS_L1_Body_of_corpus_callosum	0.000148734	-0.0609129	-3.79691	0.0160427	3956	Brain dMRI
MSTN	25203_IDP_dMRI_TBSS_L1_Body_of_corpus_callosum	0.000135865	-0.0613807	-3.81938	0.0160708	3956	Brain dMRI
PTPRS	25203_IDP_dMRI_TBSS_L1_Body_of_corpus_callosum	1.30571e-05	-0.0701046	-4.36474	0.0160616	3956	Brain dMRI
SLITRK2	25203_IDP_dMRI_TBSS_L1_Body_of_corpus_callosum	0.000620789	-0.0550899	-3.42515	0.0160839	3956	Brain dMRI
VASN	25203_IDP_dMRI_TBSS_L1_Body_of_corpus_callosum	0.000573674	-0.0555163	-3.4466	0.0161075	3956	Brain dMRI
AKT1S1	25204_IDP_dMRI_TBSS_L1_Splenium_of_corpus_callosum	0.000271732	0.0585516	3.64418	0.0160671	3956	Brain dMRI
ANXA3	25204_IDP_dMRI_TBSS_L1_Splenium_of_corpus_callosum	0.000293005	0.0582707	3.62468	0.0160761	3956	Brain dMRI
ARSB	25204_IDP_dMRI_TBSS_L1_Splenium_of_corpus_callosum	0.000615181	0.0551383	3.42763	0.0160865	3956	Brain dMRI
ATOX1	25204_IDP_dMRI_TBSS_L1_Splenium_of_corpus_callosum	0.000347111	0.0576207	3.5805	0.0160929	3956	Brain dMRI
CEP20	25204_IDP_dMRI_TBSS_L1_Splenium_of_corpus_callosum	0.000485304	0.0560943	3.49168	0.0160651	3956	Brain dMRI
CETN2	25204_IDP_dMRI_TBSS_L1_Splenium_of_corpus_callosum	7.06103e-05	0.0639799	3.9785	0.0160814	3956	Brain dMRI
CRKL	25204_IDP_dMRI_TBSS_L1_Splenium_of_corpus_callosum	0.000452289	0.0564828	3.51052	0.0160896	3956	Brain dMRI
CXCL9	25204_IDP_dMRI_TBSS_L1_Splenium_of_corpus_callosum	0.000308125	0.0579785	3.61161	0.0160534	3956	Brain dMRI
DBNL	25204_IDP_dMRI_TBSS_L1_Splenium_of_corpus_callosum	0.000268835	0.0587026	3.64695	0.0160964	3956	Brain dMRI
DNAJB1	25204_IDP_dMRI_TBSS_L1_Splenium_of_corpus_callosum	0.000146719	0.0610596	3.80031	0.016067	3956	Brain dMRI
F11R	25204_IDP_dMRI_TBSS_L1_Splenium_of_corpus_callosum	0.00041297	0.056818	3.5347	0.0160743	3956	Brain dMRI
FCER2	25204_IDP_dMRI_TBSS_L1_Splenium_of_corpus_callosum	0.000427375	-0.0565491	-3.5256	0.0160396	3956	Brain dMRI
FKBP4	25204_IDP_dMRI_TBSS_L1_Splenium_of_corpus_callosum	0.000559205	0.0554989	3.45352	0.0160702	3956	Brain dMRI
FKBP5	25204_IDP_dMRI_TBSS_L1_Splenium_of_corpus_callosum	4.29189e-05	0.0658629	4.09583	0.0160805	3956	Brain dMRI
GFAP	25204_IDP_dMRI_TBSS_L1_Splenium_of_corpus_callosum	2.56232e-06	0.0754083	4.71008	0.01601	3956	Brain dMRI
HS3ST3B1	25204_IDP_dMRI_TBSS_L1_Splenium_of_corpus_callosum	7.00643e-05	0.0639146	3.98035	0.0160575	3956	Brain dMRI
HSPB1	25204_IDP_dMRI_TBSS_L1_Splenium_of_corpus_callosum	2.62398e-05	0.0675585	4.20889	0.0160514	3956	Brain dMRI
ILKAP	25204_IDP_dMRI_TBSS_L1_Splenium_of_corpus_callosum	0.000217218	0.0596894	3.70158	0.0161254	3956	Brain dMRI
LRPAP1	25204_IDP_dMRI_TBSS_L1_Splenium_of_corpus_callosum	0.000434923	0.0565006	3.52095	0.016047	3956	Brain dMRI
MAP4K5	25204_IDP_dMRI_TBSS_L1_Splenium_of_corpus_callosum	0.000383805	0.0571245	3.55407	0.016073	3956	Brain dMRI
MDK	25204_IDP_dMRI_TBSS_L1_Splenium_of_corpus_callosum	0.000283766	0.0584519	3.63298	0.0160892	3956	Brain dMRI
NT5C3A	25204_IDP_dMRI_TBSS_L1_Splenium_of_corpus_callosum	0.000540934	0.055648	3.4625	0.0160716	3956	Brain dMRI
PMVK	25204_IDP_dMRI_TBSS_L1_Splenium_of_corpus_callosum	0.000534859	0.0556508	3.46555	0.0160583	3956	Brain dMRI
RAD23B	25204_IDP_dMRI_TBSS_L1_Splenium_of_corpus_callosum	0.000175654	0.0605258	3.7553	0.0161174	3956	Brain dMRI
SAMD9L	25204_IDP_dMRI_TBSS_L1_Splenium_of_corpus_callosum	0.000466146	0.0563899	3.50246	0.0161001	3956	Brain dMRI
SIRT2	25204_IDP_dMRI_TBSS_L1_Splenium_of_corpus_callosum	0.000533647	0.0557012	3.46616	0.01607	3956	Brain dMRI
SKAP2	25204_IDP_dMRI_TBSS_L1_Splenium_of_corpus_callosum	0.000416962	0.0567959	3.53215	0.0160797	3956	Brain dMRI
SLITRK2	25204_IDP_dMRI_TBSS_L1_Splenium_of_corpus_callosum	0.000259537	-0.0587643	-3.65602	0.0160733	3956	Brain dMRI
SMAD1	25204_IDP_dMRI_TBSS_L1_Splenium_of_corpus_callosum	0.000454017	0.0563915	3.5095	0.0160682	3956	Brain dMRI
ST6GAL1	25204_IDP_dMRI_TBSS_L1_Splenium_of_corpus_callosum	0.000411625	0.0568945	3.53557	0.0160921	3956	Brain dMRI
SUGT1	25204_IDP_dMRI_TBSS_L1_Splenium_of_corpus_callosum	0.000411409	0.0568388	3.53571	0.0160757	3956	Brain dMRI
TBL1X	25204_IDP_dMRI_TBSS_L1_Splenium_of_corpus_callosum	0.000635561	0.0550307	3.41874	0.0160968	3956	Brain dMRI
TNFSF13	25204_IDP_dMRI_TBSS_L1_Splenium_of_corpus_callosum	0.000604744	0.0552169	3.43228	0.0160875	3956	Brain dMRI
BAIAP2	25205_IDP_dMRI_TBSS_L1_Fornix	0.000176837	0.0602044	3.75362	0.016039	3956	Brain dMRI
EPCAM	25205_IDP_dMRI_TBSS_L1_Fornix	0.000210963	0.0595425	3.70901	0.0160535	3956	Brain dMRI
FASLG	25205_IDP_dMRI_TBSS_L1_Fornix	9.24482e-06	-0.0712071	-4.44	0.0160376	3956	Brain dMRI
FCRL1	25205_IDP_dMRI_TBSS_L1_Fornix	4.28377e-06	-0.0737268	-4.60364	0.0160149	3956	Brain dMRI
GDF15	25205_IDP_dMRI_TBSS_L1_Fornix	0.000322871	0.0584773	3.59943	0.0162462	3956	Brain dMRI
GPA33	25205_IDP_dMRI_TBSS_L1_Fornix	0.000554704	0.0555434	3.45571	0.016073	3956	Brain dMRI
MILR1	25205_IDP_dMRI_TBSS_L1_Fornix	0.000311836	-0.0581686	-3.6085	0.0161199	3956	Brain dMRI
PTPRS	25205_IDP_dMRI_TBSS_L1_Fornix	1.03186e-05	-0.0708344	-4.41617	0.0160398	3956	Brain dMRI
SELPLG	25205_IDP_dMRI_TBSS_L1_Fornix	0.00053441	0.0555787	3.46577	0.0160365	3956	Brain dMRI
ULBP2	25205_IDP_dMRI_TBSS_L1_Fornix	3.52952e-05	-0.0663349	-4.1411	0.0160187	3956	Brain dMRI
WFIKKN1	25205_IDP_dMRI_TBSS_L1_Fornix	3.63829e-05	-0.0663704	-4.1341	0.0160544	3956	Brain dMRI
BAG3	25207_IDP_dMRI_TBSS_L1_Corticospinal_tract_L	0.000517723	-0.0559079	-3.47432	0.0160918	3956	Brain dMRI
MDK	25208_IDP_dMRI_TBSS_L1_Medial_lemniscus_R	0.0002297	-0.0593262	-3.68733	0.0160892	3956	Brain dMRI
ARTN	25209_IDP_dMRI_TBSS_L1_Medial_lemniscus_L	6.3952e-05	0.064124	4.00208	0.0160226	3956	Brain dMRI
IL16	25209_IDP_dMRI_TBSS_L1_Medial_lemniscus_L	0.00045376	-0.0564058	-3.50965	0.0160716	3956	Brain dMRI
MDK	25209_IDP_dMRI_TBSS_L1_Medial_lemniscus_L	0.000626017	-0.0550656	-3.42287	0.0160876	3956	Brain dMRI
SERPINB8	25209_IDP_dMRI_TBSS_L1_Medial_lemniscus_L	0.000174947	-0.0602791	-3.75632	0.0160474	3956	Brain dMRI
APEX1	25214_IDP_dMRI_TBSS_L1_Cerebral_peduncle_R	0.000130855	-0.0617373	-3.82868	0.016125	3956	Brain dMRI
S100A12	25214_IDP_dMRI_TBSS_L1_Cerebral_peduncle_R	0.0003498	-0.0575729	-3.57848	0.0160887	3956	Brain dMRI
SRP14	25214_IDP_dMRI_TBSS_L1_Cerebral_peduncle_R	1.39311e-05	-0.0699252	-4.35048	0.016073	3956	Brain dMRI
TIMP4	25214_IDP_dMRI_TBSS_L1_Cerebral_peduncle_R	0.000584757	-0.0552165	-3.44141	0.0160447	3956	Brain dMRI
BCAN	25215_IDP_dMRI_TBSS_L1_Cerebral_peduncle_L	3.25098e-05	0.0669174	4.16	0.0160859	3956	Brain dMRI
NCAN	25215_IDP_dMRI_TBSS_L1_Cerebral_peduncle_L	0.000318755	0.0580286	3.60278	0.0161066	3956	Brain dMRI
ACP5	25216_IDP_dMRI_TBSS_L1_Anterior_limb_of_internal_capsule_R	0.000354373	0.057572	3.57507	0.0161038	3956	Brain dMRI
ACY1	25216_IDP_dMRI_TBSS_L1_Anterior_limb_of_internal_capsule_R	0.000320413	0.0580783	3.60143	0.0161265	3956	Brain dMRI
BAG3	25216_IDP_dMRI_TBSS_L1_Anterior_limb_of_internal_capsule_R	0.000228783	-0.0593536	-3.68835	0.0160922	3956	Brain dMRI
CD300LG	25216_IDP_dMRI_TBSS_L1_Anterior_limb_of_internal_capsule_R	6.45469e-06	-0.0725698	-4.51709	0.0160656	3956	Brain dMRI
CDCP1	25216_IDP_dMRI_TBSS_L1_Anterior_limb_of_internal_capsule_R	4.81075e-05	0.0656141	4.0692	0.0161246	3956	Brain dMRI
CDH3	25216_IDP_dMRI_TBSS_L1_Anterior_limb_of_internal_capsule_R	5.16088e-05	-0.0651522	-4.05273	0.0160761	3956	Brain dMRI
CDSN	25216_IDP_dMRI_TBSS_L1_Anterior_limb_of_internal_capsule_R	0.00032256	-0.0578679	-3.59969	0.0160758	3956	Brain dMRI
CXCL17	25216_IDP_dMRI_TBSS_L1_Anterior_limb_of_internal_capsule_R	0.000125678	0.0620362	3.83864	0.016161	3956	Brain dMRI
DCN	25216_IDP_dMRI_TBSS_L1_Anterior_limb_of_internal_capsule_R	7.54047e-05	-0.0637612	-3.96278	0.01609	3956	Brain dMRI
ERBB4	25216_IDP_dMRI_TBSS_L1_Anterior_limb_of_internal_capsule_R	2.37896e-05	0.0681001	4.2311	0.0160952	3956	Brain dMRI
FURIN	25216_IDP_dMRI_TBSS_L1_Anterior_limb_of_internal_capsule_R	0.000432663	0.0566312	3.52233	0.0160778	3956	Brain dMRI
GFRA3	25216_IDP_dMRI_TBSS_L1_Anterior_limb_of_internal_capsule_R	0.00013142	-0.061506	-3.82761	0.016069	3956	Brain dMRI
ICAM1	25216_IDP_dMRI_TBSS_L1_Anterior_limb_of_internal_capsule_R	0.000350708	0.0575258	3.5778	0.0160785	3956	Brain dMRI
LY6D	25216_IDP_dMRI_TBSS_L1_Anterior_limb_of_internal_capsule_R	0.000136797	-0.061409	-3.81769	0.0160854	3956	Brain dMRI
NECTIN4	25216_IDP_dMRI_TBSS_L1_Anterior_limb_of_internal_capsule_R	3.21874e-05	-0.0667242	-4.16228	0.0160307	3956	Brain dMRI
PRCP	25216_IDP_dMRI_TBSS_L1_Anterior_limb_of_internal_capsule_R	7.44599e-05	0.0639081	3.9658	0.0161148	3956	Brain dMRI
SULT2A1	25216_IDP_dMRI_TBSS_L1_Anterior_limb_of_internal_capsule_R	3.2802e-06	0.0748069	4.6592	0.0160557	3956	Brain dMRI
XG	25216_IDP_dMRI_TBSS_L1_Anterior_limb_of_internal_capsule_R	4.49285e-05	-0.0656812	-4.08517	0.016078	3956	Brain dMRI
CD300LG	25217_IDP_dMRI_TBSS_L1_Anterior_limb_of_internal_capsule_L	2.31558e-05	-0.0681062	-4.23719	0.0160734	3956	Brain dMRI
CDCP1	25217_IDP_dMRI_TBSS_L1_Anterior_limb_of_internal_capsule_L	6.7274e-05	0.0643542	3.99004	0.0161287	3956	Brain dMRI
CTSD	25217_IDP_dMRI_TBSS_L1_Anterior_limb_of_internal_capsule_L	0.000367987	0.057231	3.56516	0.0160528	3956	Brain dMRI
GFRA3	25217_IDP_dMRI_TBSS_L1_Anterior_limb_of_internal_capsule_L	0.000188457	-0.0600751	-3.73758	0.0160732	3956	Brain dMRI
PRCP	25217_IDP_dMRI_TBSS_L1_Anterior_limb_of_internal_capsule_L	0.000161233	0.060884	3.77678	0.0161206	3956	Brain dMRI
SULT2A1	25217_IDP_dMRI_TBSS_L1_Anterior_limb_of_internal_capsule_L	0.000433577	0.0566217	3.52177	0.0160776	3956	Brain dMRI
CCL7	25218_IDP_dMRI_TBSS_L1_Posterior_limb_of_internal_capsule_R	0.000490145	0.0560215	3.48902	0.0160565	3956	Brain dMRI
OMD	25218_IDP_dMRI_TBSS_L1_Posterior_limb_of_internal_capsule_R	0.000101036	-0.0627036	-3.89211	0.0161105	3956	Brain dMRI
PRCP	25218_IDP_dMRI_TBSS_L1_Posterior_limb_of_internal_capsule_R	0.000204309	0.0598918	3.71715	0.0161123	3956	Brain dMRI
F9	25219_IDP_dMRI_TBSS_L1_Posterior_limb_of_internal_capsule_L	0.000152558	0.0610827	3.79059	0.0161143	3956	Brain dMRI
OBP2B	25219_IDP_dMRI_TBSS_L1_Posterior_limb_of_internal_capsule_L	0.000472656	-0.0562074	-3.49875	0.016065	3956	Brain dMRI
PRCP	25219_IDP_dMRI_TBSS_L1_Posterior_limb_of_internal_capsule_L	0.000315029	0.0580853	3.60585	0.0161086	3956	Brain dMRI
FAP	25220_IDP_dMRI_TBSS_L1_Retrolenticular_part_of_internal_capsule_R	0.000363222	-0.0574077	-3.56859	0.0160869	3956	Brain dMRI
GFAP	25220_IDP_dMRI_TBSS_L1_Retrolenticular_part_of_internal_capsule_R	4.52548e-06	0.0735073	4.59214	0.0160072	3956	Brain dMRI
FAP	25221_IDP_dMRI_TBSS_L1_Retrolenticular_part_of_internal_capsule_L	0.000421031	-0.0567734	-3.52957	0.0160851	3956	Brain dMRI
GFAP	25221_IDP_dMRI_TBSS_L1_Retrolenticular_part_of_internal_capsule_L	0.000112994	0.0619035	3.86479	0.0160173	3956	Brain dMRI
LRRN1	25221_IDP_dMRI_TBSS_L1_Retrolenticular_part_of_internal_capsule_L	0.000238285	-0.0590523	-3.67795	0.0160558	3956	Brain dMRI
MB	25221_IDP_dMRI_TBSS_L1_Retrolenticular_part_of_internal_capsule_L	3.68849e-05	-0.0662459	-4.13094	0.0160365	3956	Brain dMRI
CD300LG	25222_IDP_dMRI_TBSS_L1_Anterior_corona_radiata_R	0.000431135	-0.0566073	-3.52327	0.0160667	3956	Brain dMRI
GFAP	25222_IDP_dMRI_TBSS_L1_Anterior_corona_radiata_R	1.67126e-05	0.0690131	4.3102	0.0160116	3956	Brain dMRI
LRRN1	25222_IDP_dMRI_TBSS_L1_Anterior_corona_radiata_R	7.08902e-05	-0.0638507	-3.97755	0.0160528	3956	Brain dMRI
VASN	25222_IDP_dMRI_TBSS_L1_Anterior_corona_radiata_R	0.000244458	-0.059077	-3.6714	0.0160912	3956	Brain dMRI
GFAP	25223_IDP_dMRI_TBSS_L1_Anterior_corona_radiata_L	2.24058e-07	0.0830219	5.18742	0.0160045	3956	Brain dMRI
TNR	25223_IDP_dMRI_TBSS_L1_Anterior_corona_radiata_L	4.94549e-05	-0.0653557	-4.06273	0.0160866	3956	Brain dMRI
WFDC2	25223_IDP_dMRI_TBSS_L1_Anterior_corona_radiata_L	0.000325282	0.0580366	3.59749	0.0161325	3956	Brain dMRI
ARSB	25224_IDP_dMRI_TBSS_L1_Superior_corona_radiata_R	0.000376835	0.0572244	3.55891	0.0160792	3956	Brain dMRI
BAX	25224_IDP_dMRI_TBSS_L1_Superior_corona_radiata_R	0.000475195	0.0562167	3.49732	0.0160742	3956	Brain dMRI
CASP10	25224_IDP_dMRI_TBSS_L1_Superior_corona_radiata_R	0.000343055	0.0575559	3.58358	0.016061	3956	Brain dMRI
GFAP	25224_IDP_dMRI_TBSS_L1_Superior_corona_radiata_R	1.62869e-06	0.0768479	4.80214	0.0160029	3956	Brain dMRI
GP6	25224_IDP_dMRI_TBSS_L1_Superior_corona_radiata_R	0.000443625	0.0564872	3.51567	0.0160672	3956	Brain dMRI
HAVCR1	25224_IDP_dMRI_TBSS_L1_Superior_corona_radiata_R	0.000118758	0.0618224	3.85258	0.016047	3956	Brain dMRI
IPCEF1	25224_IDP_dMRI_TBSS_L1_Superior_corona_radiata_R	0.000541481	0.0557387	3.46222	0.0160991	3956	Brain dMRI
LAP3	25224_IDP_dMRI_TBSS_L1_Superior_corona_radiata_R	0.000554487	0.055521	3.45581	0.016066	3956	Brain dMRI
LGMN	25224_IDP_dMRI_TBSS_L1_Superior_corona_radiata_R	0.000218782	0.0594507	3.69975	0.0160688	3956	Brain dMRI
MAX	25224_IDP_dMRI_TBSS_L1_Superior_corona_radiata_R	0.000289543	0.0583064	3.62776	0.0160723	3956	Brain dMRI
MOG	25224_IDP_dMRI_TBSS_L1_Superior_corona_radiata_R	9.44946e-06	0.0711878	4.43526	0.0160504	3956	Brain dMRI
PDGFRA	25224_IDP_dMRI_TBSS_L1_Superior_corona_radiata_R	0.000290317	-0.0583091	-3.62707	0.0160761	3956	Brain dMRI
PLA2G15	25224_IDP_dMRI_TBSS_L1_Superior_corona_radiata_R	0.000540344	0.055766	3.46279	0.0161043	3956	Brain dMRI
SHMT1	25224_IDP_dMRI_TBSS_L1_Superior_corona_radiata_R	0.000529535	0.0557127	3.46824	0.0160637	3956	Brain dMRI
SIAE	25224_IDP_dMRI_TBSS_L1_Superior_corona_radiata_R	6.61619e-06	0.0723679	4.51183	0.0160396	3956	Brain dMRI
TNR	25224_IDP_dMRI_TBSS_L1_Superior_corona_radiata_R	0.00040167	-0.0569748	-3.54205	0.0160853	3956	Brain dMRI
TPP1	25224_IDP_dMRI_TBSS_L1_Superior_corona_radiata_R	0.000239266	0.0591066	3.6769	0.0160751	3956	Brain dMRI
GFAP	25225_IDP_dMRI_TBSS_L1_Superior_corona_radiata_L	1.37029e-07	0.0844436	5.27891	0.0159964	3956	Brain dMRI
HAVCR1	25225_IDP_dMRI_TBSS_L1_Superior_corona_radiata_L	7.49291e-05	0.0636214	3.9643	0.0160486	3956	Brain dMRI
LGALS4	25225_IDP_dMRI_TBSS_L1_Superior_corona_radiata_L	0.000223527	0.059462	3.69429	0.0160957	3956	Brain dMRI
MOG	25225_IDP_dMRI_TBSS_L1_Superior_corona_radiata_L	0.000219591	0.0594253	3.69881	0.016066	3956	Brain dMRI
CDHR5	25226_IDP_dMRI_TBSS_L1_Posterior_corona_radiata_R	0.000425005	-0.0565775	-3.52708	0.0160409	3956	Brain dMRI
GFAP	25226_IDP_dMRI_TBSS_L1_Posterior_corona_radiata_R	0.000445067	0.0563443	3.51481	0.0160306	3956	Brain dMRI
MSTN	25226_IDP_dMRI_TBSS_L1_Posterior_corona_radiata_R	0.000372319	-0.0572354	-3.56208	0.016068	3956	Brain dMRI
OMG	25226_IDP_dMRI_TBSS_L1_Posterior_corona_radiata_R	2.33805e-05	-0.0682729	-4.23501	0.0161211	3956	Brain dMRI
WFIKKN1	25226_IDP_dMRI_TBSS_L1_Posterior_corona_radiata_R	0.000225424	-0.0593532	-3.69213	0.0160756	3956	Brain dMRI
FCER2	25227_IDP_dMRI_TBSS_L1_Posterior_corona_radiata_L	0.000210883	-0.0594991	-3.70911	0.0160413	3956	Brain dMRI
FCRL1	25227_IDP_dMRI_TBSS_L1_Posterior_corona_radiata_L	0.000379925	-0.0570876	-3.55675	0.0160505	3956	Brain dMRI
GFAP	25227_IDP_dMRI_TBSS_L1_Posterior_corona_radiata_L	0.000318764	0.0577643	3.60277	0.0160333	3956	Brain dMRI
OMG	25227_IDP_dMRI_TBSS_L1_Posterior_corona_radiata_L	0.000250301	-0.0591378	-3.66533	0.0161344	3956	Brain dMRI
FAP	25228_IDP_dMRI_TBSS_L1_Posterior_thalamic_radiation_R	3.80375e-05	-0.0662949	-4.12383	0.016076	3956	Brain dMRI
FASLG	25228_IDP_dMRI_TBSS_L1_Posterior_thalamic_radiation_R	1.23244e-05	0.0702366	4.37741	0.0160453	3956	Brain dMRI
FLT3LG	25228_IDP_dMRI_TBSS_L1_Posterior_thalamic_radiation_R	0.000622942	-0.0550978	-3.42421	0.0160907	3956	Brain dMRI
LRRN1	25228_IDP_dMRI_TBSS_L1_Posterior_thalamic_radiation_R	0.000499924	-0.0559449	-3.48372	0.0160589	3956	Brain dMRI
MSTN	25228_IDP_dMRI_TBSS_L1_Posterior_thalamic_radiation_R	0.000123378	-0.0617064	-3.84319	0.016056	3956	Brain dMRI
CDH5	25229_IDP_dMRI_TBSS_L1_Posterior_thalamic_radiation_L	0.000346672	-0.0576127	-3.58083	0.0160892	3956	Brain dMRI
GFAP	25229_IDP_dMRI_TBSS_L1_Posterior_thalamic_radiation_L	0.000572994	0.0552201	3.44692	0.0160201	3956	Brain dMRI
NCAN	25229_IDP_dMRI_TBSS_L1_Posterior_thalamic_radiation_L	0.000553378	0.0556365	3.45635	0.0160969	3956	Brain dMRI
CD79B	25230_IDP_dMRI_TBSS_L1_Sagittal_stratum_R	0.00060756	-0.0551633	-3.43102	0.0160778	3956	Brain dMRI
EDA2R	25230_IDP_dMRI_TBSS_L1_Sagittal_stratum_R	0.00029318	-0.058538	-3.62453	0.0161505	3956	Brain dMRI
FLT3LG	25230_IDP_dMRI_TBSS_L1_Sagittal_stratum_R	9.86951e-06	-0.0711801	-4.42583	0.0160829	3956	Brain dMRI
GFAP	25230_IDP_dMRI_TBSS_L1_Sagittal_stratum_R	1.52654e-09	0.0967862	6.05607	0.0159817	3956	Brain dMRI
ITGA11	25230_IDP_dMRI_TBSS_L1_Sagittal_stratum_R	0.000256785	-0.0588546	-3.65876	0.0160859	3956	Brain dMRI
PPY	25230_IDP_dMRI_TBSS_L1_Sagittal_stratum_R	0.000288303	0.0583369	3.62888	0.0160757	3956	Brain dMRI
ERBB2	25231_IDP_dMRI_TBSS_L1_Sagittal_stratum_L	0.000494037	-0.0559812	-3.4869	0.0160547	3956	Brain dMRI
FAP	25231_IDP_dMRI_TBSS_L1_Sagittal_stratum_L	0.000547771	-0.0556753	-3.45911	0.0160953	3956	Brain dMRI
FLT1	25231_IDP_dMRI_TBSS_L1_Sagittal_stratum_L	0.000472541	-0.0562848	-3.49882	0.0160868	3956	Brain dMRI
FLT3LG	25231_IDP_dMRI_TBSS_L1_Sagittal_stratum_L	1.15313e-05	-0.0706405	-4.39196	0.016084	3956	Brain dMRI
GFAP	25231_IDP_dMRI_TBSS_L1_Sagittal_stratum_L	2.9751e-07	0.0821601	5.13398	0.0160032	3956	Brain dMRI
GUSB	25231_IDP_dMRI_TBSS_L1_Sagittal_stratum_L	0.000147972	-0.0609186	-3.79819	0.0160388	3956	Brain dMRI
HNMT	25231_IDP_dMRI_TBSS_L1_Sagittal_stratum_L	5.65195e-05	-0.0647714	-4.03133	0.016067	3956	Brain dMRI
IGFBP2	25231_IDP_dMRI_TBSS_L1_Sagittal_stratum_L	0.000234512	0.0593448	3.68203	0.0161174	3956	Brain dMRI
ITGA11	25231_IDP_dMRI_TBSS_L1_Sagittal_stratum_L	0.000318221	-0.0579662	-3.60322	0.0160873	3956	Brain dMRI
LGALS1	25231_IDP_dMRI_TBSS_L1_Sagittal_stratum_L	3.14244e-05	-0.0669345	-4.16778	0.01606	3956	Brain dMRI
LRRN1	25231_IDP_dMRI_TBSS_L1_Sagittal_stratum_L	0.000134149	-0.0614003	-3.82253	0.0160628	3956	Brain dMRI
MSTN	25231_IDP_dMRI_TBSS_L1_Sagittal_stratum_L	3.50902e-05	-0.0665278	-4.14244	0.01606	3956	Brain dMRI
NMNAT1	25231_IDP_dMRI_TBSS_L1_Sagittal_stratum_L	0.000585436	-0.0554524	-3.4411	0.0161147	3956	Brain dMRI
PQBP1	25231_IDP_dMRI_TBSS_L1_Sagittal_stratum_L	0.000411945	-0.0567891	-3.53536	0.0160632	3956	Brain dMRI
SETMAR	25231_IDP_dMRI_TBSS_L1_Sagittal_stratum_L	0.000290947	-0.0585789	-3.62651	0.016153	3956	Brain dMRI
SRP14	25231_IDP_dMRI_TBSS_L1_Sagittal_stratum_L	0.000438782	-0.0565847	-3.5186	0.0160816	3956	Brain dMRI
AMY2A	25232_IDP_dMRI_TBSS_L1_External_capsule_R	5.89113e-05	-0.0644971	-4.02154	0.0160379	3956	Brain dMRI
AMY2B	25232_IDP_dMRI_TBSS_L1_External_capsule_R	2.69486e-05	-0.0674244	-4.20284	0.0160426	3956	Brain dMRI
CD300LG	25232_IDP_dMRI_TBSS_L1_External_capsule_R	0.000153166	-0.060881	-3.7896	0.0160653	3956	Brain dMRI
CDH5	25232_IDP_dMRI_TBSS_L1_External_capsule_R	0.000249353	-0.0590118	-3.66631	0.0160957	3956	Brain dMRI
COMP	25232_IDP_dMRI_TBSS_L1_External_capsule_R	0.000230161	-0.0591685	-3.68682	0.0160487	3956	Brain dMRI
DCN	25232_IDP_dMRI_TBSS_L1_External_capsule_R	3.10804e-05	-0.0670328	-4.1703	0.0160738	3956	Brain dMRI
FGFBP1	25232_IDP_dMRI_TBSS_L1_External_capsule_R	0.000558027	-0.0555381	-3.45409	0.0160789	3956	Brain dMRI
GUSB	25232_IDP_dMRI_TBSS_L1_External_capsule_R	0.000184936	0.0600076	3.74234	0.0160348	3956	Brain dMRI
MB	25232_IDP_dMRI_TBSS_L1_External_capsule_R	0.000344015	-0.0575027	-3.58285	0.0160494	3956	Brain dMRI
MSTN	25232_IDP_dMRI_TBSS_L1_External_capsule_R	0.000616789	-0.0550575	-3.42691	0.0160662	3956	Brain dMRI
REN	25232_IDP_dMRI_TBSS_L1_External_capsule_R	0.000112019	-0.0622151	-3.86691	0.0160891	3956	Brain dMRI
SULT2A1	25232_IDP_dMRI_TBSS_L1_External_capsule_R	0.000120707	0.0617972	3.84858	0.0160572	3956	Brain dMRI
XG	25232_IDP_dMRI_TBSS_L1_External_capsule_R	0.000222155	-0.0593979	-3.69585	0.0160715	3956	Brain dMRI
AMY2A	25233_IDP_dMRI_TBSS_L1_External_capsule_L	0.000260441	-0.0586759	-3.65512	0.016053	3956	Brain dMRI
AMY2B	25233_IDP_dMRI_TBSS_L1_External_capsule_L	0.000195636	-0.0598727	-3.72814	0.0160597	3956	Brain dMRI
BOC	25233_IDP_dMRI_TBSS_L1_External_capsule_L	0.000604038	-0.0551544	-3.4326	0.0160678	3956	Brain dMRI
CDH5	25233_IDP_dMRI_TBSS_L1_External_capsule_L	9.99493e-06	-0.0711788	-4.42309	0.0160925	3956	Brain dMRI
GFAP	25233_IDP_dMRI_TBSS_L1_External_capsule_L	9.22431e-05	0.0627457	3.91422	0.0160302	3956	Brain dMRI
HSPB6	25233_IDP_dMRI_TBSS_L1_External_capsule_L	0.000351863	-0.057416	-3.57694	0.0160517	3956	Brain dMRI
MB	25233_IDP_dMRI_TBSS_L1_External_capsule_L	0.000506035	-0.0558973	-3.48046	0.0160603	3956	Brain dMRI
MSTN	25233_IDP_dMRI_TBSS_L1_External_capsule_L	0.000395903	-0.0569961	-3.54588	0.0160739	3956	Brain dMRI
REN	25233_IDP_dMRI_TBSS_L1_External_capsule_L	9.41173e-05	-0.0629321	-3.90935	0.0160979	3956	Brain dMRI
DCN	25234_IDP_dMRI_TBSS_L1_Cingulum_cingulate_gyrus_R	0.00045933	-0.0564073	-3.5064	0.016087	3956	Brain dMRI
BCAN	25235_IDP_dMRI_TBSS_L1_Cingulum_cingulate_gyrus_L	1.78119e-05	0.0690853	4.29603	0.0160812	3956	Brain dMRI
IL10	25235_IDP_dMRI_TBSS_L1_Cingulum_cingulate_gyrus_L	0.000602285	0.0551645	3.43339	0.0160671	3956	Brain dMRI
NCAN	25235_IDP_dMRI_TBSS_L1_Cingulum_cingulate_gyrus_L	4.57137e-07	0.0812291	5.05203	0.0160785	3956	Brain dMRI
SEZ6L	25235_IDP_dMRI_TBSS_L1_Cingulum_cingulate_gyrus_L	0.000529405	0.0557852	3.46831	0.0160843	3956	Brain dMRI
GFAP	25236_IDP_dMRI_TBSS_L1_Cingulum_hippocampus_R	2.18309e-06	0.0759197	4.74281	0.0160073	3956	Brain dMRI
ITGA11	25236_IDP_dMRI_TBSS_L1_Cingulum_hippocampus_R	0.000306215	-0.0581132	-3.61323	0.0160834	3956	Brain dMRI
KLK13	25236_IDP_dMRI_TBSS_L1_Cingulum_hippocampus_R	3.61841e-05	0.0664787	4.13537	0.0160757	3956	Brain dMRI
KLK6	25236_IDP_dMRI_TBSS_L1_Cingulum_hippocampus_R	2.13984e-07	0.0832673	5.19604	0.0160251	3956	Brain dMRI
MOG	25236_IDP_dMRI_TBSS_L1_Cingulum_hippocampus_R	6.66002e-05	0.0641241	3.99244	0.0160614	3956	Brain dMRI
CXCL14	25237_IDP_dMRI_TBSS_L1_Cingulum_hippocampus_L	0.000590499	0.0552329	3.43876	0.0160618	3956	Brain dMRI
ITGA11	25237_IDP_dMRI_TBSS_L1_Cingulum_hippocampus_L	2.52671e-05	-0.0677599	-4.21746	0.0160665	3956	Brain dMRI
LTBP2	25237_IDP_dMRI_TBSS_L1_Cingulum_hippocampus_L	0.000353549	-0.0577311	-3.57568	0.0161455	3956	Brain dMRI
PLIN1	25237_IDP_dMRI_TBSS_L1_Cingulum_hippocampus_L	0.000454772	-0.0563357	-3.50906	0.0160544	3956	Brain dMRI
PPY	25237_IDP_dMRI_TBSS_L1_Cingulum_hippocampus_L	0.000169117	0.0604755	3.76483	0.0160633	3956	Brain dMRI
CDON	25238_IDP_dMRI_TBSS_L1_Fornix_cres+Stria_terminalis_R	7.2938e-05	-0.0637553	-3.97075	0.0160563	3956	Brain dMRI
ITGA11	25238_IDP_dMRI_TBSS_L1_Fornix_cres+Stria_terminalis_R	0.000194991	-0.0599832	-3.72897	0.0160857	3956	Brain dMRI
MEPE	25238_IDP_dMRI_TBSS_L1_Fornix_cres+Stria_terminalis_R	0.00059904	-0.0552021	-3.43486	0.0160711	3956	Brain dMRI
OMG	25238_IDP_dMRI_TBSS_L1_Fornix_cres+Stria_terminalis_R	0.000112742	-0.0623429	-3.86533	0.0161287	3956	Brain dMRI
ITGA11	25239_IDP_dMRI_TBSS_L1_Fornix_cres+Stria_terminalis_L	0.000186061	-0.0601245	-3.74081	0.0160726	3956	Brain dMRI
OSMR	25239_IDP_dMRI_TBSS_L1_Fornix_cres+Stria_terminalis_L	0.000318086	-0.0578917	-3.60333	0.0160662	3956	Brain dMRI
ACAA1	25240_IDP_dMRI_TBSS_L1_Superior_longitudinal_fasciculus_R	0.000492755	0.0560941	3.4876	0.0160839	3956	Brain dMRI
AIFM1	25240_IDP_dMRI_TBSS_L1_Superior_longitudinal_fasciculus_R	0.000543627	0.0555771	3.46116	0.0160574	3956	Brain dMRI
BAX	25240_IDP_dMRI_TBSS_L1_Superior_longitudinal_fasciculus_R	0.000133804	0.0614309	3.82317	0.0160681	3956	Brain dMRI
BTC	25240_IDP_dMRI_TBSS_L1_Superior_longitudinal_fasciculus_R	0.000443897	0.0564935	3.51551	0.0160698	3956	Brain dMRI
CASP10	25240_IDP_dMRI_TBSS_L1_Superior_longitudinal_fasciculus_R	0.000468654	0.0562298	3.50103	0.0160609	3956	Brain dMRI
FHIT	25240_IDP_dMRI_TBSS_L1_Superior_longitudinal_fasciculus_R	0.000388924	0.0570394	3.55058	0.0160648	3956	Brain dMRI
FKBP7	25240_IDP_dMRI_TBSS_L1_Superior_longitudinal_fasciculus_R	0.000535532	0.0555659	3.46521	0.0160354	3956	Brain dMRI
FXYD5	25240_IDP_dMRI_TBSS_L1_Superior_longitudinal_fasciculus_R	0.000164068	0.0606178	3.77242	0.0160687	3956	Brain dMRI
GFAP	25240_IDP_dMRI_TBSS_L1_Superior_longitudinal_fasciculus_R	4.45312e-10	0.099858	6.25323	0.015969	3956	Brain dMRI
HNRNPK	25240_IDP_dMRI_TBSS_L1_Superior_longitudinal_fasciculus_R	0.000487568	0.0561248	3.49044	0.0160796	3956	Brain dMRI
LAP3	25240_IDP_dMRI_TBSS_L1_Superior_longitudinal_fasciculus_R	1.19065e-05	0.0703777	4.38496	0.0160498	3956	Brain dMRI
LRPAP1	25240_IDP_dMRI_TBSS_L1_Superior_longitudinal_fasciculus_R	0.000424368	0.0565818	3.52748	0.0160403	3956	Brain dMRI
MAX	25240_IDP_dMRI_TBSS_L1_Superior_longitudinal_fasciculus_R	2.58522e-05	0.0676559	4.21227	0.0160616	3956	Brain dMRI
METAP1D	25240_IDP_dMRI_TBSS_L1_Superior_longitudinal_fasciculus_R	0.00052035	0.0557097	3.47296	0.016041	3956	Brain dMRI
MSTN	25240_IDP_dMRI_TBSS_L1_Superior_longitudinal_fasciculus_R	0.000146547	-0.0610273	-3.8006	0.0160573	3956	Brain dMRI
NEFL	25240_IDP_dMRI_TBSS_L1_Superior_longitudinal_fasciculus_R	0.000577694	0.0553408	3.44471	0.0160654	3956	Brain dMRI
SCG3	25240_IDP_dMRI_TBSS_L1_Superior_longitudinal_fasciculus_R	0.000594222	0.0551861	3.43705	0.0160562	3956	Brain dMRI
SLC27A4	25240_IDP_dMRI_TBSS_L1_Superior_longitudinal_fasciculus_R	0.000271413	0.0585922	3.64449	0.0160769	3956	Brain dMRI
USP8	25240_IDP_dMRI_TBSS_L1_Superior_longitudinal_fasciculus_R	0.000598359	0.0552102	3.43517	0.0160721	3956	Brain dMRI
ACAA1	25241_IDP_dMRI_TBSS_L1_Superior_longitudinal_fasciculus_L	0.000378046	0.0572437	3.55806	0.0160885	3956	Brain dMRI
BAX	25241_IDP_dMRI_TBSS_L1_Superior_longitudinal_fasciculus_L	0.000338429	0.0576714	3.58714	0.0160773	3956	Brain dMRI
FKBP7	25241_IDP_dMRI_TBSS_L1_Superior_longitudinal_fasciculus_L	0.000185239	0.0600089	3.74193	0.0160369	3956	Brain dMRI
FXYD5	25241_IDP_dMRI_TBSS_L1_Superior_longitudinal_fasciculus_L	0.000500244	0.0560105	3.48355	0.0160786	3956	Brain dMRI
GFAP	25241_IDP_dMRI_TBSS_L1_Superior_longitudinal_fasciculus_L	2.14586e-07	0.0831241	5.19552	0.0159992	3956	Brain dMRI
LAP3	25241_IDP_dMRI_TBSS_L1_Superior_longitudinal_fasciculus_L	7.68442e-05	0.0635802	3.95825	0.0160627	3956	Brain dMRI
LGMN	25241_IDP_dMRI_TBSS_L1_Superior_longitudinal_fasciculus_L	0.000176642	0.0603339	3.75389	0.0160724	3956	Brain dMRI
MAX	25241_IDP_dMRI_TBSS_L1_Superior_longitudinal_fasciculus_L	6.54559e-05	0.0642281	3.99656	0.0160709	3956	Brain dMRI
MOG	25241_IDP_dMRI_TBSS_L1_Superior_longitudinal_fasciculus_L	0.000195146	0.0599086	3.72877	0.0160666	3956	Brain dMRI
MSTN	25241_IDP_dMRI_TBSS_L1_Superior_longitudinal_fasciculus_L	3.08845e-05	-0.066985	-4.17175	0.0160568	3956	Brain dMRI
NUCB2	25241_IDP_dMRI_TBSS_L1_Superior_longitudinal_fasciculus_L	0.000371493	0.0573176	3.56267	0.0160884	3956	Brain dMRI
PRSS27	25241_IDP_dMRI_TBSS_L1_Superior_longitudinal_fasciculus_L	0.000625788	0.0549707	3.42297	0.0160594	3956	Brain dMRI
SIAE	25241_IDP_dMRI_TBSS_L1_Superior_longitudinal_fasciculus_L	0.000487347	0.0560608	3.49056	0.0160607	3956	Brain dMRI
AMY2B	25242_IDP_dMRI_TBSS_L1_Superior_fronto-occipital_fasciculus_R	0.000579969	-0.055247	-3.44364	0.0160432	3956	Brain dMRI
BAG3	25242_IDP_dMRI_TBSS_L1_Superior_fronto-occipital_fasciculus_R	1.09887e-06	-0.0783231	-4.88079	0.0160472	3956	Brain dMRI
DLL1	25242_IDP_dMRI_TBSS_L1_Superior_fronto-occipital_fasciculus_R	0.000199782	-0.0597275	-3.72283	0.0160436	3956	Brain dMRI
ERBB4	25242_IDP_dMRI_TBSS_L1_Superior_fronto-occipital_fasciculus_R	0.00018206	0.0602368	3.74629	0.0160791	3956	Brain dMRI
KLK8	25242_IDP_dMRI_TBSS_L1_Superior_fronto-occipital_fasciculus_R	7.47837e-05	-0.0635749	-3.96477	0.016035	3956	Brain dMRI
MEPE	25242_IDP_dMRI_TBSS_L1_Superior_fronto-occipital_fasciculus_R	0.000473927	-0.0561566	-3.49804	0.0160537	3956	Brain dMRI
MIA	25242_IDP_dMRI_TBSS_L1_Superior_fronto-occipital_fasciculus_R	7.32705e-05	-0.0637347	-3.96966	0.0160555	3956	Brain dMRI
VWA1	25242_IDP_dMRI_TBSS_L1_Superior_fronto-occipital_fasciculus_R	0.000178612	0.0601811	3.7511	0.0160436	3956	Brain dMRI
XG	25242_IDP_dMRI_TBSS_L1_Superior_fronto-occipital_fasciculus_R	0.000589326	-0.0552487	-3.4393	0.0160639	3956	Brain dMRI
AMY2A	25243_IDP_dMRI_TBSS_L1_Superior_fronto-occipital_fasciculus_L	0.000254657	-0.0587568	-3.6609	0.0160498	3956	Brain dMRI
AMY2B	25243_IDP_dMRI_TBSS_L1_Superior_fronto-occipital_fasciculus_L	6.64477e-05	-0.0640968	-3.99298	0.0160524	3956	Brain dMRI
BAG3	25243_IDP_dMRI_TBSS_L1_Superior_fronto-occipital_fasciculus_L	9.05389e-06	-0.0714371	-4.44451	0.0160731	3956	Brain dMRI
DLK1	25243_IDP_dMRI_TBSS_L1_Superior_fronto-occipital_fasciculus_L	2.93752e-05	-0.067082	-4.1832	0.016036	3956	Brain dMRI
ERBB4	25243_IDP_dMRI_TBSS_L1_Superior_fronto-occipital_fasciculus_L	8.06998e-05	0.0635128	3.94649	0.0160935	3956	Brain dMRI
FCER2	25243_IDP_dMRI_TBSS_L1_Superior_fronto-occipital_fasciculus_L	0.000469884	-0.0561557	-3.50033	0.016043	3956	Brain dMRI
FCRL1	25243_IDP_dMRI_TBSS_L1_Superior_fronto-occipital_fasciculus_L	0.000356452	-0.0573509	-3.57353	0.0160488	3956	Brain dMRI
LRRN1	25243_IDP_dMRI_TBSS_L1_Superior_fronto-occipital_fasciculus_L	4.27851e-07	-0.0812461	-5.06474	0.0160415	3956	Brain dMRI
NECTIN4	25243_IDP_dMRI_TBSS_L1_Superior_fronto-occipital_fasciculus_L	5.91602e-05	-0.0644357	-4.02055	0.0160266	3956	Brain dMRI
NEFL	25243_IDP_dMRI_TBSS_L1_Superior_fronto-occipital_fasciculus_L	0.000110983	0.0621729	3.86918	0.0160687	3956	Brain dMRI
LEP	25244_IDP_dMRI_TBSS_L1_Uncinate_fasciculus_R	0.000205439	-0.0597276	-3.71575	0.0160742	3956	Brain dMRI
ATG4A	25245_IDP_dMRI_TBSS_L1_Uncinate_fasciculus_L	0.000442411	0.0564393	3.5164	0.0160503	3956	Brain dMRI
PPME1	25245_IDP_dMRI_TBSS_L1_Uncinate_fasciculus_L	0.000609793	0.055034	3.43002	0.0160448	3956	Brain dMRI
RILP	25245_IDP_dMRI_TBSS_L1_Uncinate_fasciculus_L	0.000482791	0.0561362	3.49307	0.0160707	3956	Brain dMRI
AGRP	25246_IDP_dMRI_TBSS_L1_Tapetum_R	0.000465319	0.0563354	3.50294	0.0160823	3956	Brain dMRI
IL1RL1	25246_IDP_dMRI_TBSS_L1_Tapetum_R	0.000379457	0.0570971	3.55708	0.0160517	3956	Brain dMRI
OMG	25246_IDP_dMRI_TBSS_L1_Tapetum_R	0.000336714	-0.0578827	-3.58847	0.0161302	3956	Brain dMRI
WARS	25246_IDP_dMRI_TBSS_L1_Tapetum_R	0.000517108	0.0558556	3.47464	0.0160752	3956	Brain dMRI
WFIKKN1	25246_IDP_dMRI_TBSS_L1_Tapetum_R	0.000461521	-0.0563524	-3.50513	0.0160771	3956	Brain dMRI
GFRA3	25247_IDP_dMRI_TBSS_L1_Tapetum_L	0.000135872	-0.0613687	-3.81937	0.0160678	3956	Brain dMRI
TNFSF13	25247_IDP_dMRI_TBSS_L1_Tapetum_L	0.000269833	0.0586732	3.64599	0.0160925	3956	Brain dMRI
WFIKKN1	25247_IDP_dMRI_TBSS_L1_Tapetum_L	9.58808e-05	-0.0627894	-3.90484	0.0160799	3956	Brain dMRI
BAG3	25248_IDP_dMRI_TBSS_L2_Middle_cerebellar_peduncle	0.00026371	-0.0587491	-3.65191	0.0160872	3956	Brain dMRI
RBKS	25248_IDP_dMRI_TBSS_L2_Middle_cerebellar_peduncle	0.000164913	-0.060522	-3.77113	0.0160488	3956	Brain dMRI
SERPINB8	25248_IDP_dMRI_TBSS_L2_Middle_cerebellar_peduncle	0.00015641	-0.0607606	-3.78437	0.0160557	3956	Brain dMRI
SORD	25248_IDP_dMRI_TBSS_L2_Middle_cerebellar_peduncle	0.000255966	-0.0590179	-3.65958	0.016127	3956	Brain dMRI
THOP1	25248_IDP_dMRI_TBSS_L2_Middle_cerebellar_peduncle	0.000293788	-0.0582341	-3.62399	0.0160691	3956	Brain dMRI
CLC	25249_IDP_dMRI_TBSS_L2_Pontine_crossing_tract	6.28473e-05	-0.064244	-4.00622	0.0160361	3956	Brain dMRI
SOST	25249_IDP_dMRI_TBSS_L2_Pontine_crossing_tract	1.81766e-05	-0.0687618	-4.29151	0.0160227	3956	Brain dMRI
GALNT2	25250_IDP_dMRI_TBSS_L2_Genu_of_corpus_callosum	0.000142095	-0.0611758	-3.80827	0.016064	3956	Brain dMRI
NCAN	25250_IDP_dMRI_TBSS_L2_Genu_of_corpus_callosum	2.34532e-05	-0.0681598	-4.23431	0.016097	3956	Brain dMRI
SEZ6L	25250_IDP_dMRI_TBSS_L2_Genu_of_corpus_callosum	0.000147439	-0.061098	-3.79909	0.0160823	3956	Brain dMRI
BAIAP2	25251_IDP_dMRI_TBSS_L2_Body_of_corpus_callosum	0.000334117	0.0576723	3.59049	0.0160625	3956	Brain dMRI
DLK1	25251_IDP_dMRI_TBSS_L2_Body_of_corpus_callosum	9.82121e-05	-0.0625597	-3.899	0.016045	3956	Brain dMRI
FCER2	25251_IDP_dMRI_TBSS_L2_Body_of_corpus_callosum	3.63136e-05	-0.0663072	-4.13454	0.0160374	3956	Brain dMRI
GFAP	25251_IDP_dMRI_TBSS_L2_Body_of_corpus_callosum	0.00043491	0.0564667	3.52096	0.0160373	3956	Brain dMRI
MIA	25251_IDP_dMRI_TBSS_L2_Body_of_corpus_callosum	0.000589529	-0.055321	-3.43921	0.0160854	3956	Brain dMRI
NCAN	25251_IDP_dMRI_TBSS_L2_Body_of_corpus_callosum	1.05291e-06	-0.0786715	-4.88925	0.0160907	3956	Brain dMRI
PVR	25251_IDP_dMRI_TBSS_L2_Body_of_corpus_callosum	0.000291619	0.0582658	3.62591	0.0160693	3956	Brain dMRI
SCGB1A1	25251_IDP_dMRI_TBSS_L2_Body_of_corpus_callosum	0.000137216	-0.0613437	-3.81693	0.0160715	3956	Brain dMRI
SEZ6L	25251_IDP_dMRI_TBSS_L2_Body_of_corpus_callosum	0.000552083	-0.0556343	-3.45699	0.0160933	3956	Brain dMRI
THOP1	25252_IDP_dMRI_TBSS_L2_Splenium_of_corpus_callosum	0.000239659	-0.0590525	-3.67648	0.0160623	3956	Brain dMRI
TNR	25252_IDP_dMRI_TBSS_L2_Splenium_of_corpus_callosum	0.000523044	-0.0558562	-3.47157	0.0160896	3956	Brain dMRI
BAIAP2	25253_IDP_dMRI_TBSS_L2_Fornix	0.000557297	0.0554184	3.45444	0.0160426	3956	Brain dMRI
BCAN	25253_IDP_dMRI_TBSS_L2_Fornix	0.000565618	-0.0554886	-3.45043	0.0160816	3956	Brain dMRI
EPCAM	25253_IDP_dMRI_TBSS_L2_Fornix	0.000337881	0.0575963	3.58756	0.0160544	3956	Brain dMRI
FASLG	25253_IDP_dMRI_TBSS_L2_Fornix	0.000198642	-0.05977	-3.72428	0.0160488	3956	Brain dMRI
FCRL1	25253_IDP_dMRI_TBSS_L2_Fornix	0.0001667	-0.0604018	-3.76844	0.0160283	3956	Brain dMRI
GDF15	25253_IDP_dMRI_TBSS_L2_Fornix	0.00018705	0.0607413	3.73947	0.0162433	3956	Brain dMRI
ULBP2	25253_IDP_dMRI_TBSS_L2_Fornix	0.000560327	-0.0553461	-3.45298	0.0160285	3956	Brain dMRI
WFIKKN1	25253_IDP_dMRI_TBSS_L2_Fornix	0.000229281	-0.0592286	-3.6878	0.0160607	3956	Brain dMRI
ADAMTS8	25254_IDP_dMRI_TBSS_L2_Corticospinal_tract_R	2.17365e-05	-0.0682336	-4.25144	0.0160495	3956	Brain dMRI
CLC	25254_IDP_dMRI_TBSS_L2_Corticospinal_tract_R	0.000562068	-0.0553767	-3.45214	0.0160413	3956	Brain dMRI
FETUB	25254_IDP_dMRI_TBSS_L2_Corticospinal_tract_R	0.000257251	0.0587385	3.65829	0.0160563	3956	Brain dMRI
SOST	25254_IDP_dMRI_TBSS_L2_Corticospinal_tract_R	0.000351516	-0.057346	-3.57719	0.016031	3956	Brain dMRI
WFIKKN2	25254_IDP_dMRI_TBSS_L2_Corticospinal_tract_R	0.000105616	-0.0624008	-3.8813	0.0160773	3956	Brain dMRI
COMP	25255_IDP_dMRI_TBSS_L2_Corticospinal_tract_L	0.000331775	-0.0576686	-3.59233	0.0160533	3956	Brain dMRI
DCN	25255_IDP_dMRI_TBSS_L2_Corticospinal_tract_L	0.000430453	-0.0566866	-3.5237	0.0160872	3956	Brain dMRI
FGFBP1	25255_IDP_dMRI_TBSS_L2_Corticospinal_tract_L	3.84661e-05	-0.0662356	-4.12124	0.0160718	3956	Brain dMRI
THOP1	25255_IDP_dMRI_TBSS_L2_Corticospinal_tract_L	5.73113e-05	-0.0646853	-4.02805	0.0160587	3956	Brain dMRI
WFIKKN2	25255_IDP_dMRI_TBSS_L2_Corticospinal_tract_L	0.000171649	-0.060496	-3.7611	0.0160847	3956	Brain dMRI
ADAMTS8	25256_IDP_dMRI_TBSS_L2_Medial_lemniscus_R	0.000392965	-0.0569705	-3.54785	0.0160578	3956	Brain dMRI
HPGDS	25256_IDP_dMRI_TBSS_L2_Medial_lemniscus_R	0.000483649	-0.0563357	-3.4926	0.01613	3956	Brain dMRI
S100A11	25256_IDP_dMRI_TBSS_L2_Medial_lemniscus_R	0.00028037	-0.0582932	-3.6361	0.0160318	3956	Brain dMRI
SERPINA11	25256_IDP_dMRI_TBSS_L2_Medial_lemniscus_R	6.56039e-05	0.0642159	3.99602	0.0160699	3956	Brain dMRI
SOST	25256_IDP_dMRI_TBSS_L2_Medial_lemniscus_R	8.07436e-06	-0.0715668	-4.46919	0.0160134	3956	Brain dMRI
THOP1	25256_IDP_dMRI_TBSS_L2_Medial_lemniscus_R	0.000370841	-0.0572149	-3.56313	0.0160575	3956	Brain dMRI
WFIKKN2	25256_IDP_dMRI_TBSS_L2_Medial_lemniscus_R	0.000361762	-0.0573967	-3.56965	0.0160791	3956	Brain dMRI
ADAMTS8	25257_IDP_dMRI_TBSS_L2_Medial_lemniscus_L	0.000483852	-0.0561186	-3.49249	0.0160684	3956	Brain dMRI
SERPINB8	25257_IDP_dMRI_TBSS_L2_Medial_lemniscus_L	0.00050173	-0.0559243	-3.48275	0.0160575	3956	Brain dMRI
SOST	25257_IDP_dMRI_TBSS_L2_Medial_lemniscus_L	4.46319e-06	-0.0736164	-4.59505	0.0160208	3956	Brain dMRI
SERPINB8	25258_IDP_dMRI_TBSS_L2_Inferior_cerebellar_peduncle_R	0.00011213	-0.0619918	-3.86667	0.0160324	3956	Brain dMRI
KLK6	25259_IDP_dMRI_TBSS_L2_Inferior_cerebellar_peduncle_L	0.000340761	-0.0575706	-3.58534	0.0160572	3956	Brain dMRI
LRRN1	25259_IDP_dMRI_TBSS_L2_Inferior_cerebellar_peduncle_L	9.83593e-05	-0.062616	-3.89864	0.016061	3956	Brain dMRI
PODXL2	25259_IDP_dMRI_TBSS_L2_Inferior_cerebellar_peduncle_L	2.57092e-05	-0.067672	-4.21353	0.0160606	3956	Brain dMRI
SERPINB8	25259_IDP_dMRI_TBSS_L2_Inferior_cerebellar_peduncle_L	4.87681e-05	-0.0652525	-4.06601	0.0160483	3956	Brain dMRI
BAIAP2	25260_IDP_dMRI_TBSS_L2_Superior_cerebellar_peduncle_R	0.000423013	0.0566964	3.52833	0.0160689	3956	Brain dMRI
BCAN	25260_IDP_dMRI_TBSS_L2_Superior_cerebellar_peduncle_R	3.39794e-09	-0.0951606	-5.92475	0.0160615	3956	Brain dMRI
CTSD	25260_IDP_dMRI_TBSS_L2_Superior_cerebellar_peduncle_R	0.000502891	0.0559043	3.48213	0.0160546	3956	Brain dMRI
DPP6	25260_IDP_dMRI_TBSS_L2_Superior_cerebellar_peduncle_R	0.000352716	-0.0577775	-3.5763	0.0161557	3956	Brain dMRI
GDF15	25260_IDP_dMRI_TBSS_L2_Superior_cerebellar_peduncle_R	0.000374766	0.0579401	3.56036	0.0162737	3956	Brain dMRI
IL6	25260_IDP_dMRI_TBSS_L2_Superior_cerebellar_peduncle_R	0.000185048	0.0602234	3.74219	0.0160931	3956	Brain dMRI
KLK6	25260_IDP_dMRI_TBSS_L2_Superior_cerebellar_peduncle_R	2.62743e-07	-0.0827299	-5.15746	0.0160408	3956	Brain dMRI
MOG	25260_IDP_dMRI_TBSS_L2_Superior_cerebellar_peduncle_R	5.24406e-06	-0.0732806	-4.56113	0.0160663	3956	Brain dMRI
NCAN	25260_IDP_dMRI_TBSS_L2_Superior_cerebellar_peduncle_R	5.22225e-05	-0.0652512	-4.04995	0.0161116	3956	Brain dMRI
OMG	25260_IDP_dMRI_TBSS_L2_Superior_cerebellar_peduncle_R	1.07758e-08	-0.0922762	-5.7304	0.0161029	3956	Brain dMRI
ADA2	25261_IDP_dMRI_TBSS_L2_Superior_cerebellar_peduncle_L	0.00025675	0.0591602	3.6588	0.0161693	3956	Brain dMRI
ADAM22	25261_IDP_dMRI_TBSS_L2_Superior_cerebellar_peduncle_L	0.000191573	-0.0600269	-3.73344	0.0160782	3956	Brain dMRI
APLP1	25261_IDP_dMRI_TBSS_L2_Superior_cerebellar_peduncle_L	0.000419031	-0.056884	-3.53084	0.0161106	3956	Brain dMRI
BAIAP2	25261_IDP_dMRI_TBSS_L2_Superior_cerebellar_peduncle_L	5.25192e-05	0.0650084	4.04862	0.0160569	3956	Brain dMRI
BCAN	25261_IDP_dMRI_TBSS_L2_Superior_cerebellar_peduncle_L	2.4701e-11	-0.107368	-6.69465	0.0160378	3956	Brain dMRI
CNTN2	25261_IDP_dMRI_TBSS_L2_Superior_cerebellar_peduncle_L	0.000106945	-0.0621945	-3.87825	0.0160368	3956	Brain dMRI
CTSD	25261_IDP_dMRI_TBSS_L2_Superior_cerebellar_peduncle_L	8.83832e-06	0.0713511	4.44971	0.016035	3956	Brain dMRI
DPP6	25261_IDP_dMRI_TBSS_L2_Superior_cerebellar_peduncle_L	1.24345e-05	-0.0706139	-4.37546	0.0161386	3956	Brain dMRI
GDF15	25261_IDP_dMRI_TBSS_L2_Superior_cerebellar_peduncle_L	8.48821e-05	0.0639874	3.93432	0.0162639	3956	Brain dMRI
GFRA3	25261_IDP_dMRI_TBSS_L2_Superior_cerebellar_peduncle_L	0.000336592	-0.0576758	-3.58856	0.0160721	3956	Brain dMRI
IL6	25261_IDP_dMRI_TBSS_L2_Superior_cerebellar_peduncle_L	0.000103216	0.0625283	3.88691	0.0160869	3956	Brain dMRI
KLK6	25261_IDP_dMRI_TBSS_L2_Superior_cerebellar_peduncle_L	4.28373e-08	-0.0879972	-5.48964	0.0160297	3956	Brain dMRI
MOG	25261_IDP_dMRI_TBSS_L2_Superior_cerebellar_peduncle_L	1.59634e-07	-0.0842655	-5.25066	0.0160486	3956	Brain dMRI
NCAN	25261_IDP_dMRI_TBSS_L2_Superior_cerebellar_peduncle_L	1.07278e-06	-0.07862	-4.88555	0.0160923	3956	Brain dMRI
NPTXR	25261_IDP_dMRI_TBSS_L2_Superior_cerebellar_peduncle_L	0.000227164	-0.059329	-3.69017	0.0160776	3956	Brain dMRI
OMG	25261_IDP_dMRI_TBSS_L2_Superior_cerebellar_peduncle_L	2.93058e-11	-0.107211	-6.66932	0.0160752	3956	Brain dMRI
SERPINB5	25261_IDP_dMRI_TBSS_L2_Superior_cerebellar_peduncle_L	0.000579402	-0.0552424	-3.44391	0.0160406	3956	Brain dMRI
SPOCK1	25261_IDP_dMRI_TBSS_L2_Superior_cerebellar_peduncle_L	2.01814e-05	-0.0687011	-4.26811	0.0160964	3956	Brain dMRI
TGFA	25261_IDP_dMRI_TBSS_L2_Superior_cerebellar_peduncle_L	0.000598407	0.0552684	3.43515	0.0160891	3956	Brain dMRI
WFDC2	25261_IDP_dMRI_TBSS_L2_Superior_cerebellar_peduncle_L	0.000457079	0.0566097	3.50771	0.0161387	3956	Brain dMRI
GFAP	25262_IDP_dMRI_TBSS_L2_Cerebral_peduncle_R	4.83711e-05	0.0652166	4.06792	0.0160319	3956	Brain dMRI
IGFBP2	25262_IDP_dMRI_TBSS_L2_Cerebral_peduncle_R	5.63108e-05	0.0650016	4.03221	0.0161206	3956	Brain dMRI
GFAP	25263_IDP_dMRI_TBSS_L2_Cerebral_peduncle_L	0.000117446	0.061803	3.85531	0.0160306	3956	Brain dMRI
REN	25264_IDP_dMRI_TBSS_L2_Anterior_limb_of_internal_capsule_R	0.000118327	-0.0620201	-3.85347	0.0160946	3956	Brain dMRI
XG	25264_IDP_dMRI_TBSS_L2_Anterior_limb_of_internal_capsule_R	0.000216185	-0.0595285	-3.70279	0.0160766	3956	Brain dMRI
CDH17	25265_IDP_dMRI_TBSS_L2_Anterior_limb_of_internal_capsule_L	4.90806e-05	-0.0652435	-4.06451	0.016052	3956	Brain dMRI
REN	25265_IDP_dMRI_TBSS_L2_Anterior_limb_of_internal_capsule_L	4.25825e-05	-0.0659459	-4.09766	0.0160935	3956	Brain dMRI
HBQ1	25266_IDP_dMRI_TBSS_L2_Posterior_limb_of_internal_capsule_R	0.00060833	-0.0550176	-3.43067	0.016037	3956	Brain dMRI
LY6D	25266_IDP_dMRI_TBSS_L2_Posterior_limb_of_internal_capsule_R	0.000413921	-0.056825	-3.53409	0.0160791	3956	Brain dMRI
RBKS	25266_IDP_dMRI_TBSS_L2_Posterior_limb_of_internal_capsule_R	0.000424986	-0.0566005	-3.52709	0.0160474	3956	Brain dMRI
FABP1	25267_IDP_dMRI_TBSS_L2_Posterior_limb_of_internal_capsule_L	0.000261404	-0.0586549	-3.65417	0.0160515	3956	Brain dMRI
HSD11B1	25267_IDP_dMRI_TBSS_L2_Posterior_limb_of_internal_capsule_L	0.000335884	0.0576545	3.58911	0.0160637	3956	Brain dMRI
RBKS	25267_IDP_dMRI_TBSS_L2_Posterior_limb_of_internal_capsule_L	0.000315003	-0.0578341	-3.60587	0.0160389	3956	Brain dMRI
FGFBP1	25268_IDP_dMRI_TBSS_L2_Retrolenticular_part_of_internal_capsule_R	6.58087e-05	-0.064202	-3.99528	0.0160695	3956	Brain dMRI
PLA2G7	25268_IDP_dMRI_TBSS_L2_Retrolenticular_part_of_internal_capsule_R	0.000412256	-0.0568507	-3.53516	0.0160815	3956	Brain dMRI
TNR	25268_IDP_dMRI_TBSS_L2_Retrolenticular_part_of_internal_capsule_R	0.000284325	-0.0584279	-3.63247	0.0160849	3956	Brain dMRI
FLT3LG	25269_IDP_dMRI_TBSS_L2_Retrolenticular_part_of_internal_capsule_L	0.000303352	-0.0581498	-3.61567	0.0160827	3956	Brain dMRI
TMPRSS15	25269_IDP_dMRI_TBSS_L2_Retrolenticular_part_of_internal_capsule_L	0.000438854	-0.0563541	-3.51855	0.0160163	3956	Brain dMRI
UBAC1	25269_IDP_dMRI_TBSS_L2_Retrolenticular_part_of_internal_capsule_L	0.000247665	-0.0588058	-3.66805	0.0160319	3956	Brain dMRI
CA1	25270_IDP_dMRI_TBSS_L2_Anterior_corona_radiata_R	0.000529226	-0.0556398	-3.4684	0.0160419	3956	Brain dMRI
CLSPN	25270_IDP_dMRI_TBSS_L2_Anterior_corona_radiata_R	0.000261523	0.0585565	3.65406	0.0160251	3956	Brain dMRI
FCER2	25270_IDP_dMRI_TBSS_L2_Anterior_corona_radiata_R	0.000113258	-0.0619378	-3.86421	0.0160286	3956	Brain dMRI
FCRL1	25270_IDP_dMRI_TBSS_L2_Anterior_corona_radiata_R	0.00010595	-0.062225	-3.88053	0.0160352	3956	Brain dMRI
GFAP	25270_IDP_dMRI_TBSS_L2_Anterior_corona_radiata_R	8.04595e-10	0.098377	6.1593	0.0159721	3956	Brain dMRI
HAVCR1	25270_IDP_dMRI_TBSS_L2_Anterior_corona_radiata_R	0.000112219	0.0620424	3.86647	0.0160463	3956	Brain dMRI
IL15	25270_IDP_dMRI_TBSS_L2_Anterior_corona_radiata_R	0.000413552	0.0566675	3.53433	0.0160335	3956	Brain dMRI
LPO	25270_IDP_dMRI_TBSS_L2_Anterior_corona_radiata_R	0.000577416	0.0553505	3.44484	0.0160676	3956	Brain dMRI
TNR	25270_IDP_dMRI_TBSS_L2_Anterior_corona_radiata_R	0.000167106	-0.0605917	-3.76783	0.0160813	3956	Brain dMRI
CEACAM5	25271_IDP_dMRI_TBSS_L2_Anterior_corona_radiata_L	0.000339612	0.0576721	3.58622	0.0160816	3956	Brain dMRI
FCER2	25271_IDP_dMRI_TBSS_L2_Anterior_corona_radiata_L	0.000287519	-0.0582286	-3.62958	0.0160428	3956	Brain dMRI
FCRL1	25271_IDP_dMRI_TBSS_L2_Anterior_corona_radiata_L	0.000330427	-0.0576746	-3.59339	0.0160502	3956	Brain dMRI
GFAP	25271_IDP_dMRI_TBSS_L2_Anterior_corona_radiata_L	8.25649e-10	0.0983767	6.15516	0.0159828	3956	Brain dMRI
HAVCR1	25271_IDP_dMRI_TBSS_L2_Anterior_corona_radiata_L	2.69171e-05	0.0674654	4.20311	0.0160513	3956	Brain dMRI
LIFR	25271_IDP_dMRI_TBSS_L2_Anterior_corona_radiata_L	0.000459542	0.056547	3.50627	0.0161274	3956	Brain dMRI
PVR	25271_IDP_dMRI_TBSS_L2_Anterior_corona_radiata_L	6.48903e-05	0.0642212	3.99862	0.0160608	3956	Brain dMRI
TNR	25271_IDP_dMRI_TBSS_L2_Anterior_corona_radiata_L	3.59226e-05	-0.0665484	-4.13704	0.016086	3956	Brain dMRI
GFAP	25272_IDP_dMRI_TBSS_L2_Superior_corona_radiata_R	0.000176085	0.0601637	3.75469	0.0160236	3956	Brain dMRI
SUSD2	25272_IDP_dMRI_TBSS_L2_Superior_corona_radiata_R	3.76339e-05	0.0664155	4.1263	0.0160957	3956	Brain dMRI
THOP1	25272_IDP_dMRI_TBSS_L2_Superior_corona_radiata_R	0.000517675	-0.0558131	-3.47434	0.0160644	3956	Brain dMRI
GFAP	25273_IDP_dMRI_TBSS_L2_Superior_corona_radiata_L	6.76682e-05	0.0639276	3.98865	0.0160274	3956	Brain dMRI
LAMP3	25273_IDP_dMRI_TBSS_L2_Superior_corona_radiata_L	3.0895e-05	0.067196	4.17167	0.0161077	3956	Brain dMRI
SUSD2	25273_IDP_dMRI_TBSS_L2_Superior_corona_radiata_L	0.000169307	0.0606431	3.76454	0.016109	3956	Brain dMRI
TNR	25273_IDP_dMRI_TBSS_L2_Superior_corona_radiata_L	0.000127402	-0.0617126	-3.83528	0.0160908	3956	Brain dMRI
ADA2	25274_IDP_dMRI_TBSS_L2_Posterior_corona_radiata_R	0.000442807	0.0568216	3.51617	0.0161601	3956	Brain dMRI
SUSD2	25274_IDP_dMRI_TBSS_L2_Posterior_corona_radiata_R	0.000319932	0.0580057	3.60182	0.0161046	3956	Brain dMRI
CDON	25275_IDP_dMRI_TBSS_L2_Posterior_corona_radiata_L	0.000389022	-0.0570474	-3.55051	0.0160674	3956	Brain dMRI
FKBP7	25275_IDP_dMRI_TBSS_L2_Posterior_corona_radiata_L	0.000231962	0.0591245	3.68483	0.0160454	3956	Brain dMRI
IGFBP2	25275_IDP_dMRI_TBSS_L2_Posterior_corona_radiata_L	0.000213479	0.059748	3.706	0.016122	3956	Brain dMRI
OMG	25275_IDP_dMRI_TBSS_L2_Posterior_corona_radiata_L	0.000412942	-0.0570448	-3.53472	0.0161384	3956	Brain dMRI
TMPRSS15	25275_IDP_dMRI_TBSS_L2_Posterior_corona_radiata_L	0.000581264	-0.0552136	-3.44304	0.0160363	3956	Brain dMRI
ADA2	25276_IDP_dMRI_TBSS_L2_Posterior_thalamic_radiation_R	8.67936e-05	0.0634591	3.92895	0.0161517	3956	Brain dMRI
FAP	25276_IDP_dMRI_TBSS_L2_Posterior_thalamic_radiation_R	0.000321482	-0.0579226	-3.60056	0.0160871	3956	Brain dMRI
GFAP	25276_IDP_dMRI_TBSS_L2_Posterior_thalamic_radiation_R	8.46394e-08	0.0858322	5.36715	0.0159921	3956	Brain dMRI
IL10RA	25276_IDP_dMRI_TBSS_L2_Posterior_thalamic_radiation_R	0.000556804	0.0553534	3.45468	0.0160227	3956	Brain dMRI
MIA	25276_IDP_dMRI_TBSS_L2_Posterior_thalamic_radiation_R	0.000556512	-0.0555309	-3.45483	0.0160734	3956	Brain dMRI
OMG	25276_IDP_dMRI_TBSS_L2_Posterior_thalamic_radiation_R	5.98882e-05	-0.0647639	-4.01765	0.0161199	3956	Brain dMRI
RGMB	25276_IDP_dMRI_TBSS_L2_Posterior_thalamic_radiation_R	0.000341941	-0.0574204	-3.58443	0.0160194	3956	Brain dMRI
ITGA11	25277_IDP_dMRI_TBSS_L2_Posterior_thalamic_radiation_L	0.000418481	-0.0568123	-3.53119	0.0160887	3956	Brain dMRI
OMG	25277_IDP_dMRI_TBSS_L2_Posterior_thalamic_radiation_L	9.57343e-06	-0.0714469	-4.43244	0.0161191	3956	Brain dMRI
GFAP	25278_IDP_dMRI_TBSS_L2_Sagittal_stratum_R	0.000259379	0.0586172	3.65617	0.0160324	3956	Brain dMRI
OMG	25278_IDP_dMRI_TBSS_L2_Sagittal_stratum_R	0.000291732	-0.0585018	-3.62581	0.0161348	3956	Brain dMRI
TNR	25278_IDP_dMRI_TBSS_L2_Sagittal_stratum_R	1.10306e-06	-0.0784315	-4.88003	0.0160719	3956	Brain dMRI
XG	25278_IDP_dMRI_TBSS_L2_Sagittal_stratum_R	0.000469346	-0.0562971	-3.50063	0.016082	3956	Brain dMRI
FLT3LG	25279_IDP_dMRI_TBSS_L2_Sagittal_stratum_L	0.000436215	-0.0566794	-3.52016	0.0161014	3956	Brain dMRI
OMG	25279_IDP_dMRI_TBSS_L2_Sagittal_stratum_L	0.000166036	-0.0608128	-3.76943	0.0161331	3956	Brain dMRI
TNR	25279_IDP_dMRI_TBSS_L2_Sagittal_stratum_L	1.92344e-05	-0.0688201	-4.27888	0.0160837	3956	Brain dMRI
BAG3	25280_IDP_dMRI_TBSS_L2_External_capsule_R	0.000446571	-0.0564984	-3.51391	0.0160785	3956	Brain dMRI
CD300LG	25280_IDP_dMRI_TBSS_L2_External_capsule_R	0.000140694	-0.0612056	-3.81072	0.0160614	3956	Brain dMRI
GDF15	25280_IDP_dMRI_TBSS_L2_External_capsule_R	0.000325962	0.0584622	3.59695	0.0162533	3956	Brain dMRI
HAVCR1	25280_IDP_dMRI_TBSS_L2_External_capsule_R	3.32986e-05	0.066641	4.15449	0.0160407	3956	Brain dMRI
LRRN1	25280_IDP_dMRI_TBSS_L2_External_capsule_R	0.000152334	-0.060863	-3.79096	0.0160548	3956	Brain dMRI
LSM1	25280_IDP_dMRI_TBSS_L2_External_capsule_R	0.000400099	0.0568142	3.54309	0.0160352	3956	Brain dMRI
LY96	25280_IDP_dMRI_TBSS_L2_External_capsule_R	0.000391915	0.057023	3.54855	0.0160694	3956	Brain dMRI
TNR	25280_IDP_dMRI_TBSS_L2_External_capsule_R	1.00227e-05	-0.0710672	-4.42249	0.0160695	3956	Brain dMRI
XG	25280_IDP_dMRI_TBSS_L2_External_capsule_R	3.99688e-05	-0.0660498	-4.11237	0.0160613	3956	Brain dMRI
HAVCR1	25281_IDP_dMRI_TBSS_L2_External_capsule_L	0.000382109	0.0571055	3.55524	0.0160623	3956	Brain dMRI
LRRN1	25281_IDP_dMRI_TBSS_L2_External_capsule_L	0.000255141	-0.058819	-3.66041	0.016069	3956	Brain dMRI
PVR	25281_IDP_dMRI_TBSS_L2_External_capsule_L	0.0004066	0.0568641	3.53882	0.0160686	3956	Brain dMRI
TNR	25281_IDP_dMRI_TBSS_L2_External_capsule_L	1.53561e-06	-0.0773812	-4.81397	0.0160743	3956	Brain dMRI
ACE2	25282_IDP_dMRI_TBSS_L2_Cingulum_cingulate_gyrus_R	0.000525434	0.0558772	3.47034	0.0161014	3956	Brain dMRI
CBLN4	25282_IDP_dMRI_TBSS_L2_Cingulum_cingulate_gyrus_R	0.000369555	-0.0572081	-3.56404	0.0160515	3956	Brain dMRI
DPEP1	25282_IDP_dMRI_TBSS_L2_Cingulum_cingulate_gyrus_R	0.000264605	-0.0586402	-3.65104	0.0160613	3956	Brain dMRI
GALNT2	25282_IDP_dMRI_TBSS_L2_Cingulum_cingulate_gyrus_R	0.000125589	-0.0616652	-3.83881	0.0160636	3956	Brain dMRI
GGT1	25282_IDP_dMRI_TBSS_L2_Cingulum_cingulate_gyrus_R	1.18071e-05	0.070451	4.38679	0.0160598	3956	Brain dMRI
HAVCR1	25282_IDP_dMRI_TBSS_L2_Cingulum_cingulate_gyrus_R	0.000434969	0.0565423	3.52092	0.016059	3956	Brain dMRI
MSLN	25282_IDP_dMRI_TBSS_L2_Cingulum_cingulate_gyrus_R	0.000552482	0.0558325	3.45679	0.0161515	3956	Brain dMRI
NCAN	25282_IDP_dMRI_TBSS_L2_Cingulum_cingulate_gyrus_R	9.7571e-07	-0.0788839	-4.90432	0.0160846	3956	Brain dMRI
OMD	25282_IDP_dMRI_TBSS_L2_Cingulum_cingulate_gyrus_R	0.000210584	-0.0597662	-3.70947	0.0161118	3956	Brain dMRI
PCDH17	25282_IDP_dMRI_TBSS_L2_Cingulum_cingulate_gyrus_R	0.000535153	-0.0558787	-3.4654	0.0161248	3956	Brain dMRI
PTPRS	25282_IDP_dMRI_TBSS_L2_Cingulum_cingulate_gyrus_R	0.000467219	-0.0562741	-3.50185	0.0160698	3956	Brain dMRI
SCGB1A1	25282_IDP_dMRI_TBSS_L2_Cingulum_cingulate_gyrus_R	0.00016689	-0.0605407	-3.76815	0.0160664	3956	Brain dMRI
SLITRK2	25282_IDP_dMRI_TBSS_L2_Cingulum_cingulate_gyrus_R	0.000156599	-0.0608211	-3.78407	0.0160729	3956	Brain dMRI
TNR	25282_IDP_dMRI_TBSS_L2_Cingulum_cingulate_gyrus_R	3.31498e-07	-0.0821442	-5.11346	0.0160643	3956	Brain dMRI
WFDC2	25282_IDP_dMRI_TBSS_L2_Cingulum_cingulate_gyrus_R	0.000129568	0.061782	3.83112	0.0161264	3956	Brain dMRI
ACE2	25283_IDP_dMRI_TBSS_L2_Cingulum_cingulate_gyrus_L	3.23532e-05	0.0669351	4.16111	0.0160859	3956	Brain dMRI
ACTA2	25283_IDP_dMRI_TBSS_L2_Cingulum_cingulate_gyrus_L	0.000481348	0.0561769	3.49388	0.0160787	3956	Brain dMRI
CBLN4	25283_IDP_dMRI_TBSS_L2_Cingulum_cingulate_gyrus_L	0.000543819	-0.0555441	-3.46106	0.0160483	3956	Brain dMRI
CEACAM5	25283_IDP_dMRI_TBSS_L2_Cingulum_cingulate_gyrus_L	0.000314475	0.0579657	3.6063	0.0160734	3956	Brain dMRI
GALNT2	25283_IDP_dMRI_TBSS_L2_Cingulum_cingulate_gyrus_L	9.5337e-05	-0.0627257	-3.90622	0.0160579	3956	Brain dMRI
GGT1	25283_IDP_dMRI_TBSS_L2_Cingulum_cingulate_gyrus_L	6.00909e-05	0.0645167	4.01685	0.0160615	3956	Brain dMRI
GPR37	25283_IDP_dMRI_TBSS_L2_Cingulum_cingulate_gyrus_L	0.000235631	0.059015	3.68081	0.0160331	3956	Brain dMRI
MET	25283_IDP_dMRI_TBSS_L2_Cingulum_cingulate_gyrus_L	0.000103047	-0.0624203	-3.8873	0.0160575	3956	Brain dMRI
NCAN	25283_IDP_dMRI_TBSS_L2_Cingulum_cingulate_gyrus_L	8.23442e-08	-0.0863309	-5.37215	0.0160701	3956	Brain dMRI
PRSS8	25283_IDP_dMRI_TBSS_L2_Cingulum_cingulate_gyrus_L	8.89278e-05	0.0630015	3.92308	0.0160592	3956	Brain dMRI
PTPRS	25283_IDP_dMRI_TBSS_L2_Cingulum_cingulate_gyrus_L	0.000161312	-0.0606572	-3.77666	0.0160611	3956	Brain dMRI
SCGB1A1	25283_IDP_dMRI_TBSS_L2_Cingulum_cingulate_gyrus_L	0.000138059	-0.0612796	-3.81541	0.0160611	3956	Brain dMRI
TNR	25283_IDP_dMRI_TBSS_L2_Cingulum_cingulate_gyrus_L	1.14208e-07	-0.0852935	-5.31243	0.0160554	3956	Brain dMRI
OMG	25284_IDP_dMRI_TBSS_L2_Cingulum_hippocampus_R	7.02037e-07	-0.0800814	-4.96895	0.0161164	3956	Brain dMRI
TNR	25284_IDP_dMRI_TBSS_L2_Cingulum_hippocampus_R	3.13487e-09	-0.095329	-5.9381	0.0160538	3956	Brain dMRI
ARG1	25285_IDP_dMRI_TBSS_L2_Cingulum_hippocampus_L	4.37047e-05	-0.0657214	-4.09161	0.0160625	3956	Brain dMRI
BAG3	25285_IDP_dMRI_TBSS_L2_Cingulum_hippocampus_L	0.000463091	-0.0564045	-3.50422	0.0160962	3956	Brain dMRI
CNTN2	25285_IDP_dMRI_TBSS_L2_Cingulum_hippocampus_L	0.000402952	-0.0568141	-3.54121	0.0160437	3956	Brain dMRI
DCTPP1	25285_IDP_dMRI_TBSS_L2_Cingulum_hippocampus_L	0.000259501	-0.0587375	-3.65605	0.0160658	3956	Brain dMRI
FLT3LG	25285_IDP_dMRI_TBSS_L2_Cingulum_hippocampus_L	0.000240189	-0.0592005	-3.67591	0.016105	3956	Brain dMRI
FMNL1	25285_IDP_dMRI_TBSS_L2_Cingulum_hippocampus_L	0.000339113	-0.0578134	-3.58661	0.0161192	3956	Brain dMRI
GALNT2	25285_IDP_dMRI_TBSS_L2_Cingulum_hippocampus_L	1.45877e-06	-0.0774554	-4.82428	0.0160553	3956	Brain dMRI
KLK6	25285_IDP_dMRI_TBSS_L2_Cingulum_hippocampus_L	7.3361e-05	-0.0637515	-3.96936	0.0160609	3956	Brain dMRI
MNDA	25285_IDP_dMRI_TBSS_L2_Cingulum_hippocampus_L	0.000301662	-0.0582699	-3.61713	0.0161095	3956	Brain dMRI
NCAN	25285_IDP_dMRI_TBSS_L2_Cingulum_hippocampus_L	2.13751e-05	-0.0685345	-4.25521	0.016106	3956	Brain dMRI
OGFR	25285_IDP_dMRI_TBSS_L2_Cingulum_hippocampus_L	0.000369562	-0.0574233	-3.56404	0.0161119	3956	Brain dMRI
OMG	25285_IDP_dMRI_TBSS_L2_Cingulum_hippocampus_L	1.59359e-06	-0.0774848	-4.80652	0.0161208	3956	Brain dMRI
PLAU	25285_IDP_dMRI_TBSS_L2_Cingulum_hippocampus_L	0.000516161	-0.0559134	-3.47513	0.0160896	3956	Brain dMRI
PRTG	25285_IDP_dMRI_TBSS_L2_Cingulum_hippocampus_L	0.000124606	-0.0618216	-3.84075	0.0160962	3956	Brain dMRI
PTPRM	25285_IDP_dMRI_TBSS_L2_Cingulum_hippocampus_L	1.57446e-06	-0.077154	-4.80895	0.0160438	3956	Brain dMRI
ROBO1	25285_IDP_dMRI_TBSS_L2_Cingulum_hippocampus_L	3.61421e-05	-0.0664797	-4.13564	0.0160749	3956	Brain dMRI
SERPINB8	25285_IDP_dMRI_TBSS_L2_Cingulum_hippocampus_L	0.000374491	-0.0572032	-3.56055	0.0160658	3956	Brain dMRI
SETMAR	25285_IDP_dMRI_TBSS_L2_Cingulum_hippocampus_L	0.000114201	-0.0624068	-3.86218	0.0161584	3956	Brain dMRI
TNFSF12	25285_IDP_dMRI_TBSS_L2_Cingulum_hippocampus_L	7.56732e-06	-0.0720188	-4.48311	0.0160645	3956	Brain dMRI
TNR	25285_IDP_dMRI_TBSS_L2_Cingulum_hippocampus_L	1.69791e-06	-0.0770836	-4.79375	0.01608	3956	Brain dMRI
UBAC1	25285_IDP_dMRI_TBSS_L2_Cingulum_hippocampus_L	0.00018922	-0.0599866	-3.73656	0.016054	3956	Brain dMRI
ADM	25286_IDP_dMRI_TBSS_L2_Fornix_cres+Stria_terminalis_R	0.000439867	0.0564118	3.51794	0.0160355	3956	Brain dMRI
BCAN	25286_IDP_dMRI_TBSS_L2_Fornix_cres+Stria_terminalis_R	1.3261e-06	-0.0778133	-4.84336	0.016066	3956	Brain dMRI
CBLN4	25286_IDP_dMRI_TBSS_L2_Fornix_cres+Stria_terminalis_R	0.000182601	-0.0600811	-3.74554	0.0160407	3956	Brain dMRI
CCL8	25286_IDP_dMRI_TBSS_L2_Fornix_cres+Stria_terminalis_R	0.000242775	0.0588403	3.67317	0.016019	3956	Brain dMRI
CEACAM5	25286_IDP_dMRI_TBSS_L2_Fornix_cres+Stria_terminalis_R	9.29589e-07	0.0788541	4.91387	0.0160472	3956	Brain dMRI
CTSD	25286_IDP_dMRI_TBSS_L2_Fornix_cres+Stria_terminalis_R	0.000380122	0.0570276	3.55662	0.0160342	3956	Brain dMRI
FGF21	25286_IDP_dMRI_TBSS_L2_Fornix_cres+Stria_terminalis_R	4.93633e-06	0.0735065	4.57388	0.0160709	3956	Brain dMRI
GDF15	25286_IDP_dMRI_TBSS_L2_Fornix_cres+Stria_terminalis_R	6.81223e-09	0.0941567	5.80835	0.0162106	3956	Brain dMRI
GFAP	25286_IDP_dMRI_TBSS_L2_Fornix_cres+Stria_terminalis_R	0.000297418	0.0580127	3.6208	0.0160221	3956	Brain dMRI
IL1RL1	25286_IDP_dMRI_TBSS_L2_Fornix_cres+Stria_terminalis_R	0.000156807	0.0607008	3.78374	0.0160426	3956	Brain dMRI
LGALS4	25286_IDP_dMRI_TBSS_L2_Fornix_cres+Stria_terminalis_R	7.83781e-05	0.0636006	3.95351	0.0160871	3956	Brain dMRI
LIFR	25286_IDP_dMRI_TBSS_L2_Fornix_cres+Stria_terminalis_R	0.000359325	0.0575541	3.57143	0.0161152	3956	Brain dMRI
LPO	25286_IDP_dMRI_TBSS_L2_Fornix_cres+Stria_terminalis_R	0.000203676	0.0597214	3.71794	0.016063	3956	Brain dMRI
NEFL	25286_IDP_dMRI_TBSS_L2_Fornix_cres+Stria_terminalis_R	0.000157421	0.0607533	3.78276	0.0160606	3956	Brain dMRI
OMG	25286_IDP_dMRI_TBSS_L2_Fornix_cres+Stria_terminalis_R	1.58293e-06	-0.0774233	-4.80787	0.0161034	3956	Brain dMRI
PGF	25286_IDP_dMRI_TBSS_L2_Fornix_cres+Stria_terminalis_R	0.00056841	0.055357	3.4491	0.0160497	3956	Brain dMRI
PLA2G15	25286_IDP_dMRI_TBSS_L2_Fornix_cres+Stria_terminalis_R	0.000124584	0.0618273	3.84079	0.0160975	3956	Brain dMRI
PRSS8	25286_IDP_dMRI_TBSS_L2_Fornix_cres+Stria_terminalis_R	0.000172259	0.0603828	3.76021	0.0160584	3956	Brain dMRI
TFF3	25286_IDP_dMRI_TBSS_L2_Fornix_cres+Stria_terminalis_R	0.000494864	0.0560914	3.48645	0.0160884	3956	Brain dMRI
TNFRSF10B	25286_IDP_dMRI_TBSS_L2_Fornix_cres+Stria_terminalis_R	6.31107e-05	0.0645798	4.00523	0.0161239	3956	Brain dMRI
TNFRSF11B	25286_IDP_dMRI_TBSS_L2_Fornix_cres+Stria_terminalis_R	0.000323534	0.0581033	3.5989	0.0161447	3956	Brain dMRI
TNFSF11	25286_IDP_dMRI_TBSS_L2_Fornix_cres+Stria_terminalis_R	0.000129243	-0.0616929	-3.83174	0.0161005	3956	Brain dMRI
WFDC2	25286_IDP_dMRI_TBSS_L2_Fornix_cres+Stria_terminalis_R	9.98472e-05	0.0627766	3.89499	0.0161173	3956	Brain dMRI
BCAN	25287_IDP_dMRI_TBSS_L2_Fornix_cres+Stria_terminalis_L	0.000135098	-0.0614551	-3.82078	0.0160844	3956	Brain dMRI
CD2AP	25287_IDP_dMRI_TBSS_L2_Fornix_cres+Stria_terminalis_L	0.000344064	-0.0575358	-3.58281	0.0160588	3956	Brain dMRI
CEACAM5	25287_IDP_dMRI_TBSS_L2_Fornix_cres+Stria_terminalis_L	9.81608e-05	0.0626428	3.89913	0.0160658	3956	Brain dMRI
CHI3L1	25287_IDP_dMRI_TBSS_L2_Fornix_cres+Stria_terminalis_L	0.000523715	0.0558785	3.47122	0.0160977	3956	Brain dMRI
ENTPD2	25287_IDP_dMRI_TBSS_L2_Fornix_cres+Stria_terminalis_L	0.000327836	0.0577431	3.59545	0.01606	3956	Brain dMRI
F9	25287_IDP_dMRI_TBSS_L2_Fornix_cres+Stria_terminalis_L	0.000451312	0.0565796	3.5111	0.0161145	3956	Brain dMRI
GDF15	25287_IDP_dMRI_TBSS_L2_Fornix_cres+Stria_terminalis_L	3.42596e-08	0.0896704	5.52928	0.0162174	3956	Brain dMRI
GPC5	25287_IDP_dMRI_TBSS_L2_Fornix_cres+Stria_terminalis_L	0.00029082	-0.0582785	-3.62662	0.0160696	3956	Brain dMRI
LPO	25287_IDP_dMRI_TBSS_L2_Fornix_cres+Stria_terminalis_L	0.000460433	0.0563252	3.50576	0.0160665	3956	Brain dMRI
OMG	25287_IDP_dMRI_TBSS_L2_Fornix_cres+Stria_terminalis_L	5.11248e-05	-0.0653553	-4.05494	0.0161174	3956	Brain dMRI
TNFRSF10A	25287_IDP_dMRI_TBSS_L2_Fornix_cres+Stria_terminalis_L	6.88002e-06	0.0722298	4.50349	0.0160386	3956	Brain dMRI
TNFRSF10B	25287_IDP_dMRI_TBSS_L2_Fornix_cres+Stria_terminalis_L	0.000312138	0.0582025	3.60825	0.0161304	3956	Brain dMRI
TNFSF11	25287_IDP_dMRI_TBSS_L2_Fornix_cres+Stria_terminalis_L	0.000166144	-0.060692	-3.76927	0.0161018	3956	Brain dMRI
GFAP	25288_IDP_dMRI_TBSS_L2_Superior_longitudinal_fasciculus_R	0.000223708	0.0592143	3.69408	0.0160295	3956	Brain dMRI
NTPROBNP	25288_IDP_dMRI_TBSS_L2_Superior_longitudinal_fasciculus_R	0.000459856	0.0568109	3.50609	0.0162035	3956	Brain dMRI
PVR	25288_IDP_dMRI_TBSS_L2_Superior_longitudinal_fasciculus_R	0.000430665	0.0566078	3.52356	0.0160655	3956	Brain dMRI
TNR	25288_IDP_dMRI_TBSS_L2_Superior_longitudinal_fasciculus_R	6.44649e-05	-0.0643455	-4.00019	0.0160856	3956	Brain dMRI
WFDC2	25288_IDP_dMRI_TBSS_L2_Superior_longitudinal_fasciculus_R	0.000443873	0.0567113	3.51553	0.0161317	3956	Brain dMRI
XG	25288_IDP_dMRI_TBSS_L2_Superior_longitudinal_fasciculus_R	0.000411099	-0.0568544	-3.53591	0.0160791	3956	Brain dMRI
CDH5	25289_IDP_dMRI_TBSS_L2_Superior_longitudinal_fasciculus_L	0.000600909	-0.0553224	-3.43401	0.0161101	3956	Brain dMRI
FCER2	25289_IDP_dMRI_TBSS_L2_Superior_longitudinal_fasciculus_L	0.000294676	-0.0581378	-3.62321	0.0160459	3956	Brain dMRI
GALNT2	25289_IDP_dMRI_TBSS_L2_Superior_longitudinal_fasciculus_L	1.44797e-05	-0.0697381	-4.34196	0.0160614	3956	Brain dMRI
GFAP	25289_IDP_dMRI_TBSS_L2_Superior_longitudinal_fasciculus_L	7.00683e-06	0.0720912	4.49959	0.0160217	3956	Brain dMRI
TNR	25289_IDP_dMRI_TBSS_L2_Superior_longitudinal_fasciculus_L	0.000168878	-0.060601	-3.76518	0.0160951	3956	Brain dMRI
BCAN	25290_IDP_dMRI_TBSS_L2_Superior_fronto-occipital_fasciculus_R	3.16684e-05	-0.0670367	-4.16601	0.0160913	3956	Brain dMRI
CA6	25290_IDP_dMRI_TBSS_L2_Superior_fronto-occipital_fasciculus_R	0.000600524	-0.0551709	-3.43419	0.0160652	3956	Brain dMRI
CDSN	25290_IDP_dMRI_TBSS_L2_Superior_fronto-occipital_fasciculus_R	0.000375718	-0.057216	-3.55969	0.0160733	3956	Brain dMRI
ESM1	25291_IDP_dMRI_TBSS_L2_Superior_fronto-occipital_fasciculus_L	0.000132731	-0.06173	-3.82516	0.0161379	3956	Brain dMRI
MET	25291_IDP_dMRI_TBSS_L2_Superior_fronto-occipital_fasciculus_L	0.000417485	-0.0567472	-3.53182	0.0160674	3956	Brain dMRI
OMG	25291_IDP_dMRI_TBSS_L2_Superior_fronto-occipital_fasciculus_L	0.000597786	-0.0554295	-3.43543	0.0161347	3956	Brain dMRI
PVR	25292_IDP_dMRI_TBSS_L2_Uncinate_fasciculus_R	0.000142829	0.0611312	3.80699	0.0160576	3956	Brain dMRI
HSD11B1	25293_IDP_dMRI_TBSS_L2_Uncinate_fasciculus_L	0.000421475	0.0567524	3.52929	0.0160804	3956	Brain dMRI
JUN	25293_IDP_dMRI_TBSS_L2_Uncinate_fasciculus_L	0.000205083	0.059686	3.71619	0.0160611	3956	Brain dMRI
LY96	25293_IDP_dMRI_TBSS_L2_Uncinate_fasciculus_L	0.000352219	0.0575239	3.57667	0.0160831	3956	Brain dMRI
PROC	25293_IDP_dMRI_TBSS_L2_Uncinate_fasciculus_L	0.000635066	0.0551949	3.41895	0.0161438	3956	Brain dMRI
LRRN1	25294_IDP_dMRI_TBSS_L2_Tapetum_R	0.000122971	-0.06171	-3.844	0.0160536	3956	Brain dMRI
LRP1	25295_IDP_dMRI_TBSS_L2_Tapetum_L	1.52461e-05	0.0694683	4.33057	0.0160414	3956	Brain dMRI
BAG3	25296_IDP_dMRI_TBSS_L3_Middle_cerebellar_peduncle	7.28141e-05	-0.0638638	-3.97115	0.0160819	3956	Brain dMRI
CCN5	25296_IDP_dMRI_TBSS_L3_Middle_cerebellar_peduncle	0.000625685	-0.0549044	-3.42301	0.0160398	3956	Brain dMRI
SERPINB8	25296_IDP_dMRI_TBSS_L3_Middle_cerebellar_peduncle	2.50662e-05	-0.0677119	-4.21927	0.0160482	3956	Brain dMRI
SORD	25296_IDP_dMRI_TBSS_L3_Middle_cerebellar_peduncle	0.000439883	-0.0567398	-3.51793	0.0161288	3956	Brain dMRI
CLC	25297_IDP_dMRI_TBSS_L3_Pontine_crossing_tract	3.25803e-05	-0.0666848	-4.1595	0.0160319	3956	Brain dMRI
RNASE3	25297_IDP_dMRI_TBSS_L3_Pontine_crossing_tract	0.000624604	-0.0549909	-3.42348	0.0160628	3956	Brain dMRI
RSPO3	25297_IDP_dMRI_TBSS_L3_Pontine_crossing_tract	0.000493526	-0.0559494	-3.48718	0.0160443	3956	Brain dMRI
SOST	25297_IDP_dMRI_TBSS_L3_Pontine_crossing_tract	0.000274902	-0.0583745	-3.64119	0.0160317	3956	Brain dMRI
CEACAM5	25298_IDP_dMRI_TBSS_L3_Genu_of_corpus_callosum	0.000136191	0.0613833	3.81879	0.016074	3956	Brain dMRI
DLK1	25298_IDP_dMRI_TBSS_L3_Genu_of_corpus_callosum	0.000166539	-0.0604514	-3.76868	0.0160405	3956	Brain dMRI
FCER2	25298_IDP_dMRI_TBSS_L3_Genu_of_corpus_callosum	8.08247e-05	-0.0632716	-3.94612	0.0160339	3956	Brain dMRI
FCRL1	25298_IDP_dMRI_TBSS_L3_Genu_of_corpus_callosum	0.000445795	-0.0563964	-3.51437	0.0160473	3956	Brain dMRI
GALNT2	25298_IDP_dMRI_TBSS_L3_Genu_of_corpus_callosum	4.67884e-05	-0.0654514	-4.0757	0.0160589	3956	Brain dMRI
GDF15	25298_IDP_dMRI_TBSS_L3_Genu_of_corpus_callosum	0.000288445	0.0590048	3.62875	0.0162604	3956	Brain dMRI
IL15	25298_IDP_dMRI_TBSS_L3_Genu_of_corpus_callosum	0.000329781	0.0576434	3.5939	0.0160392	3956	Brain dMRI
KLK6	25298_IDP_dMRI_TBSS_L3_Genu_of_corpus_callosum	0.000206333	-0.0596382	-3.71465	0.0160549	3956	Brain dMRI
LPO	25298_IDP_dMRI_TBSS_L3_Genu_of_corpus_callosum	0.000410209	0.0568417	3.53648	0.016073	3956	Brain dMRI
NCAN	25298_IDP_dMRI_TBSS_L3_Genu_of_corpus_callosum	1.43851e-06	-0.077645	-4.82708	0.0160853	3956	Brain dMRI
OMG	25298_IDP_dMRI_TBSS_L3_Genu_of_corpus_callosum	0.000121293	-0.0620497	-3.84738	0.0161278	3956	Brain dMRI
PODXL2	25298_IDP_dMRI_TBSS_L3_Genu_of_corpus_callosum	0.000304857	-0.0580826	-3.61439	0.0160698	3956	Brain dMRI
PRSS8	25298_IDP_dMRI_TBSS_L3_Genu_of_corpus_callosum	0.000359954	0.0573798	3.57097	0.0160684	3956	Brain dMRI
PTPRF	25298_IDP_dMRI_TBSS_L3_Genu_of_corpus_callosum	0.000557986	-0.0556787	-3.45411	0.0161195	3956	Brain dMRI
SCGB1A1	25298_IDP_dMRI_TBSS_L3_Genu_of_corpus_callosum	0.000633674	-0.0549548	-3.41955	0.0160707	3956	Brain dMRI
SEZ6L	25298_IDP_dMRI_TBSS_L3_Genu_of_corpus_callosum	0.000283091	-0.0584432	-3.6336	0.0160841	3956	Brain dMRI
SLITRK2	25298_IDP_dMRI_TBSS_L3_Genu_of_corpus_callosum	0.000187158	-0.0601014	-3.73933	0.0160728	3956	Brain dMRI
SMPD1	25298_IDP_dMRI_TBSS_L3_Genu_of_corpus_callosum	0.000558316	0.0555644	3.45395	0.0160872	3956	Brain dMRI
VASN	25298_IDP_dMRI_TBSS_L3_Genu_of_corpus_callosum	0.000557435	-0.0556186	-3.45438	0.0161009	3956	Brain dMRI
WFDC2	25298_IDP_dMRI_TBSS_L3_Genu_of_corpus_callosum	0.000231595	0.0594347	3.68523	0.0161278	3956	Brain dMRI
DLK1	25299_IDP_dMRI_TBSS_L3_Body_of_corpus_callosum	9.60351e-05	-0.0626504	-3.90445	0.0160459	3956	Brain dMRI
FCER2	25299_IDP_dMRI_TBSS_L3_Body_of_corpus_callosum	1.26689e-05	-0.0700913	-4.37136	0.0160342	3956	Brain dMRI
FCRL1	25299_IDP_dMRI_TBSS_L3_Body_of_corpus_callosum	0.000254347	-0.0587726	-3.66121	0.0160528	3956	Brain dMRI
GFAP	25299_IDP_dMRI_TBSS_L3_Body_of_corpus_callosum	0.000491946	0.0559438	3.48804	0.0160388	3956	Brain dMRI
KLK6	25299_IDP_dMRI_TBSS_L3_Body_of_corpus_callosum	0.000404193	-0.0568766	-3.54039	0.016065	3956	Brain dMRI
LRRN1	25299_IDP_dMRI_TBSS_L3_Body_of_corpus_callosum	0.000590723	-0.0552767	-3.43866	0.0160751	3956	Brain dMRI
NCAN	25299_IDP_dMRI_TBSS_L3_Body_of_corpus_callosum	8.18086e-08	-0.0864111	-5.37333	0.0160815	3956	Brain dMRI
OMG	25299_IDP_dMRI_TBSS_L3_Body_of_corpus_callosum	0.000428009	-0.0568978	-3.52521	0.0161403	3956	Brain dMRI
PTPRS	25299_IDP_dMRI_TBSS_L3_Body_of_corpus_callosum	0.00060615	-0.0551726	-3.43165	0.0160776	3956	Brain dMRI
SCGB1A1	25299_IDP_dMRI_TBSS_L3_Body_of_corpus_callosum	8.24771e-05	-0.0633377	-3.94125	0.0160704	3956	Brain dMRI
VASN	25299_IDP_dMRI_TBSS_L3_Body_of_corpus_callosum	0.000464818	-0.0564292	-3.50322	0.0161078	3956	Brain dMRI
BAG3	25300_IDP_dMRI_TBSS_L3_Splenium_of_corpus_callosum	0.000233147	-0.0592499	-3.68353	0.0160851	3956	Brain dMRI
GFAP	25300_IDP_dMRI_TBSS_L3_Splenium_of_corpus_callosum	0.000244797	0.0588472	3.67104	0.0160301	3956	Brain dMRI
BAIAP2	25301_IDP_dMRI_TBSS_L3_Fornix	0.000470126	0.0561649	3.50019	0.0160462	3956	Brain dMRI
EPCAM	25301_IDP_dMRI_TBSS_L3_Fornix	0.000470409	0.0562104	3.50003	0.01606	3956	Brain dMRI
FASLG	25301_IDP_dMRI_TBSS_L3_Fornix	7.97482e-05	-0.063385	-3.94934	0.0160495	3956	Brain dMRI
FCRL1	25301_IDP_dMRI_TBSS_L3_Fornix	7.1204e-05	-0.0637405	-3.9765	0.0160293	3956	Brain dMRI
