## Supplementary material for "The landscape of plasma proteomic links to human organ imaging": supp_table: Supplementary_Table_4.xlsx (part 2 of 3)

### Sheet: Sheet1 (continued)
Supplementary Table 4: Phenotypic associations between imaging traits and plasma proteins with additional adjustment for disease status specific to each organ. This sheet shows pairs survived the FDR rate of 5% (P < 6.37e-4).
GDF15	25301_IDP_dMRI_TBSS_L3_Fornix	0.000196728	0.0605511	3.72673	0.0162478	3956	Brain dMRI
LIFR	25301_IDP_dMRI_TBSS_L3_Fornix	0.00020907	0.0597865	3.7113	0.0161093	3956	Brain dMRI
PTPRS	25301_IDP_dMRI_TBSS_L3_Fornix	0.000225103	-0.0592838	-3.69249	0.0160552	3956	Brain dMRI
ULBP2	25301_IDP_dMRI_TBSS_L3_Fornix	0.000572748	-0.0552659	-3.44704	0.0160328	3956	Brain dMRI
WFIKKN1	25301_IDP_dMRI_TBSS_L3_Fornix	0.000288998	-0.0582909	-3.62825	0.0160658	3956	Brain dMRI
CLC	25302_IDP_dMRI_TBSS_L3_Corticospinal_tract_R	0.000617018	-0.0549951	-3.42681	0.0160485	3956	Brain dMRI
WFIKKN2	25302_IDP_dMRI_TBSS_L3_Corticospinal_tract_R	0.00044261	-0.0565759	-3.51628	0.0160897	3956	Brain dMRI
BAG3	25303_IDP_dMRI_TBSS_L3_Corticospinal_tract_L	0.000392656	-0.057066	-3.54805	0.0160837	3956	Brain dMRI
COMP	25303_IDP_dMRI_TBSS_L3_Corticospinal_tract_L	0.000430166	-0.0565696	-3.52387	0.0160533	3956	Brain dMRI
FGFBP1	25303_IDP_dMRI_TBSS_L3_Corticospinal_tract_L	9.95962e-05	-0.0626197	-3.8956	0.0160745	3956	Brain dMRI
THOP1	25303_IDP_dMRI_TBSS_L3_Corticospinal_tract_L	0.000183968	-0.0601316	-3.74366	0.0160622	3956	Brain dMRI
WFIKKN2	25303_IDP_dMRI_TBSS_L3_Corticospinal_tract_L	7.59388e-06	-0.0720382	-4.48236	0.0160715	3956	Brain dMRI
ADAMTS8	25304_IDP_dMRI_TBSS_L3_Medial_lemniscus_R	0.00036714	-0.0573101	-3.56577	0.0160723	3956	Brain dMRI
CLC	25304_IDP_dMRI_TBSS_L3_Medial_lemniscus_R	0.000438273	-0.0564859	-3.51891	0.0160521	3956	Brain dMRI
NCF2	25304_IDP_dMRI_TBSS_L3_Medial_lemniscus_R	0.000342603	-0.0577032	-3.58393	0.0161005	3956	Brain dMRI
RNASE3	25304_IDP_dMRI_TBSS_L3_Medial_lemniscus_R	5.56883e-05	-0.064814	-4.03483	0.0160636	3956	Brain dMRI
SERPINA11	25304_IDP_dMRI_TBSS_L3_Medial_lemniscus_R	0.000105633	0.0624362	3.88126	0.0160866	3956	Brain dMRI
SERPINB8	25304_IDP_dMRI_TBSS_L3_Medial_lemniscus_R	0.000519991	-0.0557877	-3.47314	0.0160626	3956	Brain dMRI
SETMAR	25304_IDP_dMRI_TBSS_L3_Medial_lemniscus_R	0.000554543	-0.0558457	-3.45578	0.0161601	3956	Brain dMRI
SOST	25304_IDP_dMRI_TBSS_L3_Medial_lemniscus_R	0.000255152	-0.0587185	-3.6604	0.0160416	3956	Brain dMRI
THOP1	25304_IDP_dMRI_TBSS_L3_Medial_lemniscus_R	0.000194663	-0.0599305	-3.7294	0.0160698	3956	Brain dMRI
WFIKKN2	25304_IDP_dMRI_TBSS_L3_Medial_lemniscus_R	3.57095e-05	-0.0665658	-4.13841	0.0160849	3956	Brain dMRI
ADAMTS8	25305_IDP_dMRI_TBSS_L3_Medial_lemniscus_L	0.00021939	-0.0594316	-3.69905	0.0160668	3956	Brain dMRI
CDON	25305_IDP_dMRI_TBSS_L3_Medial_lemniscus_L	2.78118e-05	-0.0673541	-4.19567	0.0160532	3956	Brain dMRI
SERPINB8	25305_IDP_dMRI_TBSS_L3_Medial_lemniscus_L	0.000168426	-0.0604597	-3.76585	0.0160547	3956	Brain dMRI
SETMAR	25305_IDP_dMRI_TBSS_L3_Medial_lemniscus_L	0.00049449	-0.0563306	-3.48666	0.0161561	3956	Brain dMRI
SOST	25305_IDP_dMRI_TBSS_L3_Medial_lemniscus_L	0.000190034	-0.0599054	-3.73548	0.0160369	3956	Brain dMRI
THOP1	25305_IDP_dMRI_TBSS_L3_Medial_lemniscus_L	0.000368087	-0.0572863	-3.56509	0.0160687	3956	Brain dMRI
WFIKKN2	25305_IDP_dMRI_TBSS_L3_Medial_lemniscus_L	1.07698e-06	-0.0784863	-4.88478	0.0160675	3956	Brain dMRI
ADAM22	25306_IDP_dMRI_TBSS_L3_Inferior_cerebellar_peduncle_R	0.000412227	-0.0567517	-3.53518	0.0160534	3956	Brain dMRI
ADAMTS8	25306_IDP_dMRI_TBSS_L3_Inferior_cerebellar_peduncle_R	7.74952e-05	-0.0634627	-3.95623	0.0160412	3956	Brain dMRI
BAG3	25306_IDP_dMRI_TBSS_L3_Inferior_cerebellar_peduncle_R	0.000133624	-0.0614123	-3.8235	0.0160618	3956	Brain dMRI
CRLF1	25306_IDP_dMRI_TBSS_L3_Inferior_cerebellar_peduncle_R	0.000340371	-0.0574051	-3.58564	0.0160097	3956	Brain dMRI
GPNMB	25306_IDP_dMRI_TBSS_L3_Inferior_cerebellar_peduncle_R	0.000405135	-0.056797	-3.53978	0.0160453	3956	Brain dMRI
LHB	25306_IDP_dMRI_TBSS_L3_Inferior_cerebellar_peduncle_R	0.000508756	0.0557913	3.47902	0.0160365	3956	Brain dMRI
PLAU	25306_IDP_dMRI_TBSS_L3_Inferior_cerebellar_peduncle_R	0.000401619	-0.0568825	-3.54208	0.016059	3956	Brain dMRI
SCARA5	25306_IDP_dMRI_TBSS_L3_Inferior_cerebellar_peduncle_R	0.000565221	-0.0552927	-3.45062	0.016024	3956	Brain dMRI
ADAMTS8	25307_IDP_dMRI_TBSS_L3_Inferior_cerebellar_peduncle_L	1.1191e-05	-0.0705864	-4.3985	0.0160479	3956	Brain dMRI
KLK6	25307_IDP_dMRI_TBSS_L3_Inferior_cerebellar_peduncle_L	0.000138535	-0.0612162	-3.81456	0.016048	3956	Brain dMRI
LRRN1	25307_IDP_dMRI_TBSS_L3_Inferior_cerebellar_peduncle_L	0.000150532	-0.0609188	-3.79392	0.0160569	3956	Brain dMRI
NCAN	25307_IDP_dMRI_TBSS_L3_Inferior_cerebellar_peduncle_L	4.2576e-05	-0.0659456	-4.09769	0.0160933	3956	Brain dMRI
OMG	25307_IDP_dMRI_TBSS_L3_Inferior_cerebellar_peduncle_L	0.000114403	-0.0622599	-3.86175	0.0161222	3956	Brain dMRI
PLAU	25307_IDP_dMRI_TBSS_L3_Inferior_cerebellar_peduncle_L	0.00046878	-0.0562739	-3.50096	0.0160739	3956	Brain dMRI
PODXL2	25307_IDP_dMRI_TBSS_L3_Inferior_cerebellar_peduncle_L	0.000342082	-0.0575822	-3.58433	0.016065	3956	Brain dMRI
BCAN	25308_IDP_dMRI_TBSS_L3_Superior_cerebellar_peduncle_R	1.47808e-07	-0.0846235	-5.26492	0.0160731	3956	Brain dMRI
KLK6	25308_IDP_dMRI_TBSS_L3_Superior_cerebellar_peduncle_R	3.71994e-07	-0.081661	-5.0915	0.0160387	3956	Brain dMRI
MOG	25308_IDP_dMRI_TBSS_L3_Superior_cerebellar_peduncle_R	1.92369e-05	-0.0687522	-4.27885	0.0160679	3956	Brain dMRI
NCAN	25308_IDP_dMRI_TBSS_L3_Superior_cerebellar_peduncle_R	9.29542e-06	-0.0714707	-4.43881	0.0161013	3956	Brain dMRI
OMG	25308_IDP_dMRI_TBSS_L3_Superior_cerebellar_peduncle_R	4.4088e-07	-0.0815217	-5.05899	0.0161142	3956	Brain dMRI
ADAM22	25309_IDP_dMRI_TBSS_L3_Superior_cerebellar_peduncle_L	0.000152842	-0.0609292	-3.79013	0.0160758	3956	Brain dMRI
APLP1	25309_IDP_dMRI_TBSS_L3_Superior_cerebellar_peduncle_L	0.000117047	-0.0620999	-3.85614	0.0161042	3956	Brain dMRI
BAIAP2	25309_IDP_dMRI_TBSS_L3_Superior_cerebellar_peduncle_L	4.14945e-05	0.0658823	4.10367	0.0160545	3956	Brain dMRI
BCAN	25309_IDP_dMRI_TBSS_L3_Superior_cerebellar_peduncle_L	3.90196e-10	-0.100682	-6.27403	0.0160474	3956	Brain dMRI
CNTN2	25309_IDP_dMRI_TBSS_L3_Superior_cerebellar_peduncle_L	0.000320412	-0.057765	-3.60143	0.0160395	3956	Brain dMRI
CTSD	25309_IDP_dMRI_TBSS_L3_Superior_cerebellar_peduncle_L	1.43897e-05	0.0696471	4.34334	0.0160354	3956	Brain dMRI
DKK3	25309_IDP_dMRI_TBSS_L3_Superior_cerebellar_peduncle_L	0.000633374	-0.0549903	-3.41968	0.0160805	3956	Brain dMRI
DPP6	25309_IDP_dMRI_TBSS_L3_Superior_cerebellar_peduncle_L	7.32522e-05	-0.0640874	-3.96972	0.0161441	3956	Brain dMRI
FCN2	25309_IDP_dMRI_TBSS_L3_Superior_cerebellar_peduncle_L	0.000495799	0.0561902	3.48595	0.0161191	3956	Brain dMRI
GFRA3	25309_IDP_dMRI_TBSS_L3_Superior_cerebellar_peduncle_L	8.59974e-06	-0.0715408	-4.45562	0.0160563	3956	Brain dMRI
IL6	25309_IDP_dMRI_TBSS_L3_Superior_cerebellar_peduncle_L	2.52314e-05	0.0678215	4.21778	0.0160799	3956	Brain dMRI
KLK6	25309_IDP_dMRI_TBSS_L3_Superior_cerebellar_peduncle_L	7.23095e-07	-0.0796063	-4.96318	0.0160394	3956	Brain dMRI
MOG	25309_IDP_dMRI_TBSS_L3_Superior_cerebellar_peduncle_L	3.55397e-06	-0.0745568	-4.64258	0.0160593	3956	Brain dMRI
NCAN	25309_IDP_dMRI_TBSS_L3_Superior_cerebellar_peduncle_L	2.16395e-06	-0.0763577	-4.7446	0.0160936	3956	Brain dMRI
OMG	25309_IDP_dMRI_TBSS_L3_Superior_cerebellar_peduncle_L	1.2414e-09	-0.097974	-6.08958	0.0160888	3956	Brain dMRI
RARRES2	25309_IDP_dMRI_TBSS_L3_Superior_cerebellar_peduncle_L	0.000585694	0.0553947	3.44098	0.0160985	3956	Brain dMRI
SPOCK1	25309_IDP_dMRI_TBSS_L3_Superior_cerebellar_peduncle_L	7.95232e-06	-0.0719672	-4.47246	0.0160912	3956	Brain dMRI
ADA2	25310_IDP_dMRI_TBSS_L3_Cerebral_peduncle_R	0.00011756	0.0623168	3.85507	0.0161649	3956	Brain dMRI
IGFBP2	25310_IDP_dMRI_TBSS_L3_Cerebral_peduncle_R	3.65033e-05	0.0666131	4.13334	0.016116	3956	Brain dMRI
ERBB3	25311_IDP_dMRI_TBSS_L3_Cerebral_peduncle_L	0.000621062	0.0552169	3.42503	0.0161216	3956	Brain dMRI
FLRT2	25311_IDP_dMRI_TBSS_L3_Cerebral_peduncle_L	0.000300556	-0.0582475	-3.61808	0.016099	3956	Brain dMRI
ACE2	25312_IDP_dMRI_TBSS_L3_Anterior_limb_of_internal_capsule_R	5.21769e-05	0.065205	4.05016	0.0160994	3956	Brain dMRI
BAIAP2	25312_IDP_dMRI_TBSS_L3_Anterior_limb_of_internal_capsule_R	0.000634343	0.0549343	3.41926	0.0160661	3956	Brain dMRI
CDCP1	25312_IDP_dMRI_TBSS_L3_Anterior_limb_of_internal_capsule_R	0.00026264	0.058923	3.65296	0.0161302	3956	Brain dMRI
CDH3	25312_IDP_dMRI_TBSS_L3_Anterior_limb_of_internal_capsule_R	4.05751e-05	-0.0660469	-4.10888	0.0160742	3956	Brain dMRI
CHI3L1	25312_IDP_dMRI_TBSS_L3_Anterior_limb_of_internal_capsule_R	0.000636878	0.0550775	3.41817	0.0161131	3956	Brain dMRI
CTSD	25312_IDP_dMRI_TBSS_L3_Anterior_limb_of_internal_capsule_R	0.000280485	0.0583505	3.63599	0.016048	3956	Brain dMRI
CXCL17	25312_IDP_dMRI_TBSS_L3_Anterior_limb_of_internal_capsule_R	0.000275718	0.0588404	3.64042	0.0161631	3956	Brain dMRI
FCER2	25312_IDP_dMRI_TBSS_L3_Anterior_limb_of_internal_capsule_R	0.000525951	-0.0556907	-3.47007	0.0160489	3956	Brain dMRI
GALNT2	25312_IDP_dMRI_TBSS_L3_Anterior_limb_of_internal_capsule_R	6.33973e-05	-0.0643383	-4.00415	0.0160679	3956	Brain dMRI
HAVCR1	25312_IDP_dMRI_TBSS_L3_Anterior_limb_of_internal_capsule_R	5.26745e-05	0.0650005	4.04793	0.0160577	3956	Brain dMRI
KLK6	25312_IDP_dMRI_TBSS_L3_Anterior_limb_of_internal_capsule_R	0.000184107	-0.0601284	-3.74347	0.0160622	3956	Brain dMRI
LRRN1	25312_IDP_dMRI_TBSS_L3_Anterior_limb_of_internal_capsule_R	0.000437201	-0.0565738	-3.51956	0.0160741	3956	Brain dMRI
LYPD8	25312_IDP_dMRI_TBSS_L3_Anterior_limb_of_internal_capsule_R	0.000195092	0.0598938	3.72884	0.0160623	3956	Brain dMRI
MIA	25312_IDP_dMRI_TBSS_L3_Anterior_limb_of_internal_capsule_R	1.33954e-05	-0.070059	-4.35911	0.0160718	3956	Brain dMRI
NECTIN4	25312_IDP_dMRI_TBSS_L3_Anterior_limb_of_internal_capsule_R	0.000320543	-0.0577602	-3.60132	0.0160386	3956	Brain dMRI
PLA2G15	25312_IDP_dMRI_TBSS_L3_Anterior_limb_of_internal_capsule_R	0.000454589	0.0565593	3.50917	0.0161176	3956	Brain dMRI
PODXL2	25312_IDP_dMRI_TBSS_L3_Anterior_limb_of_internal_capsule_R	0.000199815	-0.0598475	-3.72279	0.016076	3956	Brain dMRI
PTPRS	25312_IDP_dMRI_TBSS_L3_Anterior_limb_of_internal_capsule_R	2.87684e-05	-0.0672836	-4.18796	0.016066	3956	Brain dMRI
SLITRK2	25312_IDP_dMRI_TBSS_L3_Anterior_limb_of_internal_capsule_R	0.000562569	-0.0555231	-3.4519	0.0160848	3956	Brain dMRI
SULT2A1	25312_IDP_dMRI_TBSS_L3_Anterior_limb_of_internal_capsule_R	0.000545876	0.0556192	3.46004	0.0160747	3956	Brain dMRI
ACE2	25313_IDP_dMRI_TBSS_L3_Anterior_limb_of_internal_capsule_L	7.74995e-05	0.0637041	3.95621	0.0161023	3956	Brain dMRI
ACTA2	25313_IDP_dMRI_TBSS_L3_Anterior_limb_of_internal_capsule_L	0.000372909	0.0573096	3.56166	0.0160907	3956	Brain dMRI
CDCP1	25313_IDP_dMRI_TBSS_L3_Anterior_limb_of_internal_capsule_L	0.000338417	0.0578699	3.58715	0.0161326	3956	Brain dMRI
CTSD	25313_IDP_dMRI_TBSS_L3_Anterior_limb_of_internal_capsule_L	0.000380071	0.0570863	3.55665	0.0160506	3956	Brain dMRI
GALNT2	25313_IDP_dMRI_TBSS_L3_Anterior_limb_of_internal_capsule_L	0.000108343	-0.0622776	-3.87507	0.0160714	3956	Brain dMRI
HAVCR1	25313_IDP_dMRI_TBSS_L3_Anterior_limb_of_internal_capsule_L	0.000140942	0.0612044	3.81029	0.0160629	3956	Brain dMRI
HBQ1	25313_IDP_dMRI_TBSS_L3_Anterior_limb_of_internal_capsule_L	7.40844e-05	-0.06363	-3.96702	0.0160398	3956	Brain dMRI
ITGAM	25313_IDP_dMRI_TBSS_L3_Anterior_limb_of_internal_capsule_L	0.000388858	-0.0570754	-3.55062	0.0160748	3956	Brain dMRI
SMPD1	25313_IDP_dMRI_TBSS_L3_Anterior_limb_of_internal_capsule_L	0.000552877	0.0556386	3.4566	0.0160963	3956	Brain dMRI
HBQ1	25314_IDP_dMRI_TBSS_L3_Posterior_limb_of_internal_capsule_R	0.00031258	-0.0578659	-3.60788	0.0160388	3956	Brain dMRI
NCAN	25314_IDP_dMRI_TBSS_L3_Posterior_limb_of_internal_capsule_R	0.000384246	-0.0572504	-3.55377	0.0161098	3956	Brain dMRI
PKLR	25314_IDP_dMRI_TBSS_L3_Posterior_limb_of_internal_capsule_R	0.000562748	-0.055437	-3.45181	0.0160603	3956	Brain dMRI
CA1	25315_IDP_dMRI_TBSS_L3_Posterior_limb_of_internal_capsule_L	0.000384315	-0.0570433	-3.55372	0.0160517	3956	Brain dMRI
HMBS	25315_IDP_dMRI_TBSS_L3_Posterior_limb_of_internal_capsule_L	9.61142e-05	-0.0627381	-3.90425	0.0160692	3956	Brain dMRI
ITGAM	25315_IDP_dMRI_TBSS_L3_Posterior_limb_of_internal_capsule_L	0.00016301	-0.0606361	-3.77404	0.0160666	3956	Brain dMRI
PKLR	25315_IDP_dMRI_TBSS_L3_Posterior_limb_of_internal_capsule_L	0.000426481	-0.0566337	-3.52616	0.016061	3956	Brain dMRI
TGM2	25315_IDP_dMRI_TBSS_L3_Posterior_limb_of_internal_capsule_L	7.24893e-05	-0.0637909	-3.97222	0.0160592	3956	Brain dMRI
AGRP	25316_IDP_dMRI_TBSS_L3_Retrolenticular_part_of_internal_capsule_R	0.000274244	0.0585575	3.64181	0.0160792	3956	Brain dMRI
GFAP	25316_IDP_dMRI_TBSS_L3_Retrolenticular_part_of_internal_capsule_R	2.04848e-05	0.068306	4.26477	0.0160163	3956	Brain dMRI
XG	25316_IDP_dMRI_TBSS_L3_Retrolenticular_part_of_internal_capsule_R	0.000459719	-0.0563641	-3.50617	0.0160757	3956	Brain dMRI
DLK1	25317_IDP_dMRI_TBSS_L3_Retrolenticular_part_of_internal_capsule_L	8.07811e-05	-0.063247	-3.94625	0.0160271	3956	Brain dMRI
FAP	25317_IDP_dMRI_TBSS_L3_Retrolenticular_part_of_internal_capsule_L	0.000390559	-0.057084	-3.54947	0.0160824	3956	Brain dMRI
GFAP	25317_IDP_dMRI_TBSS_L3_Retrolenticular_part_of_internal_capsule_L	0.000620947	0.0548751	3.42508	0.0160215	3956	Brain dMRI
LPO	25317_IDP_dMRI_TBSS_L3_Retrolenticular_part_of_internal_capsule_L	1.74491e-05	0.0690254	4.30061	0.0160501	3956	Brain dMRI
TGM2	25317_IDP_dMRI_TBSS_L3_Retrolenticular_part_of_internal_capsule_L	0.000251614	-0.0588038	-3.66399	0.0160491	3956	Brain dMRI
XG	25317_IDP_dMRI_TBSS_L3_Retrolenticular_part_of_internal_capsule_L	3.69742e-05	-0.0663252	-4.13038	0.0160579	3956	Brain dMRI
FCER2	25318_IDP_dMRI_TBSS_L3_Anterior_corona_radiata_R	9.38935e-06	-0.0710889	-4.43664	0.0160231	3956	Brain dMRI
FCRL1	25318_IDP_dMRI_TBSS_L3_Anterior_corona_radiata_R	0.000160733	-0.0605962	-3.77756	0.0160411	3956	Brain dMRI
GFAP	25318_IDP_dMRI_TBSS_L3_Anterior_corona_radiata_R	1.00173e-08	0.0918081	5.74288	0.0159864	3956	Brain dMRI
HAVCR1	25318_IDP_dMRI_TBSS_L3_Anterior_corona_radiata_R	4.21724e-05	0.0657903	4.09991	0.0160468	3956	Brain dMRI
IL15	25318_IDP_dMRI_TBSS_L3_Anterior_corona_radiata_R	8.06293e-05	0.0632713	3.9467	0.0160314	3956	Brain dMRI
LPO	25318_IDP_dMRI_TBSS_L3_Anterior_corona_radiata_R	0.000453537	0.0564058	3.50978	0.016071	3956	Brain dMRI
LRRN1	25318_IDP_dMRI_TBSS_L3_Anterior_corona_radiata_R	0.000600224	-0.0551732	-3.43432	0.0160652	3956	Brain dMRI
MIA	25318_IDP_dMRI_TBSS_L3_Anterior_corona_radiata_R	0.0004046	-0.0569076	-3.54013	0.016075	3956	Brain dMRI
OMG	25318_IDP_dMRI_TBSS_L3_Anterior_corona_radiata_R	0.000116257	-0.0622081	-3.8578	0.0161253	3956	Brain dMRI
RGMB	25318_IDP_dMRI_TBSS_L3_Anterior_corona_radiata_R	0.000279808	-0.0582637	-3.63662	0.0160214	3956	Brain dMRI
TNR	25318_IDP_dMRI_TBSS_L3_Anterior_corona_radiata_R	0.000121012	-0.061892	-3.84796	0.0160844	3956	Brain dMRI
XG	25318_IDP_dMRI_TBSS_L3_Anterior_corona_radiata_R	0.000595238	-0.0552497	-3.43659	0.0160769	3956	Brain dMRI
AGRP	25319_IDP_dMRI_TBSS_L3_Anterior_corona_radiata_L	0.000517506	0.0558961	3.47443	0.0160878	3956	Brain dMRI
CEACAM5	25319_IDP_dMRI_TBSS_L3_Anterior_corona_radiata_L	0.000610049	0.0551646	3.42991	0.0160834	3956	Brain dMRI
DLK1	25319_IDP_dMRI_TBSS_L3_Anterior_corona_radiata_L	0.000487826	-0.0560129	-3.49029	0.0160482	3956	Brain dMRI
FCER2	25319_IDP_dMRI_TBSS_L3_Anterior_corona_radiata_L	7.57315e-05	-0.0635354	-3.96175	0.0160372	3956	Brain dMRI
FCRL1	25319_IDP_dMRI_TBSS_L3_Anterior_corona_radiata_L	0.000245544	-0.0589026	-3.67026	0.0160486	3956	Brain dMRI
GFAP	25319_IDP_dMRI_TBSS_L3_Anterior_corona_radiata_L	1.22653e-07	0.0848014	5.29933	0.0160023	3956	Brain dMRI
HAVCR1	25319_IDP_dMRI_TBSS_L3_Anterior_corona_radiata_L	4.61906e-05	0.0654756	4.07871	0.016053	3956	Brain dMRI
IL15	25319_IDP_dMRI_TBSS_L3_Anterior_corona_radiata_L	0.000134749	0.0612931	3.82142	0.0160393	3956	Brain dMRI
LRRN1	25319_IDP_dMRI_TBSS_L3_Anterior_corona_radiata_L	9.2534e-05	-0.0628655	-3.91346	0.0160639	3956	Brain dMRI
OMG	25319_IDP_dMRI_TBSS_L3_Anterior_corona_radiata_L	9.84587e-05	-0.0628832	-3.89839	0.0161305	3956	Brain dMRI
PVR	25319_IDP_dMRI_TBSS_L3_Anterior_corona_radiata_L	0.000539549	0.0556487	3.46319	0.0160686	3956	Brain dMRI
TNR	25319_IDP_dMRI_TBSS_L3_Anterior_corona_radiata_L	5.73646e-05	-0.0647974	-4.02783	0.0160874	3956	Brain dMRI
CEACAM5	25320_IDP_dMRI_TBSS_L3_Superior_corona_radiata_R	0.000622117	0.0550784	3.42457	0.0160833	3956	Brain dMRI
DAPP1	25320_IDP_dMRI_TBSS_L3_Superior_corona_radiata_R	0.000546265	0.055631	3.45985	0.016079	3956	Brain dMRI
FCER2	25320_IDP_dMRI_TBSS_L3_Superior_corona_radiata_R	2.12119e-05	-0.0682475	-4.25694	0.0160321	3956	Brain dMRI
FCRL1	25320_IDP_dMRI_TBSS_L3_Superior_corona_radiata_R	0.000162054	-0.0605851	-3.77551	0.0160469	3956	Brain dMRI
FKBP7	25320_IDP_dMRI_TBSS_L3_Superior_corona_radiata_R	0.000149703	0.0608812	3.7953	0.0160412	3956	Brain dMRI
GFAP	25320_IDP_dMRI_TBSS_L3_Superior_corona_radiata_R	0.000179719	0.060108	3.74955	0.0160307	3956	Brain dMRI
HAVCR1	25320_IDP_dMRI_TBSS_L3_Superior_corona_radiata_R	2.13378e-05	0.0683018	4.25561	0.0160498	3956	Brain dMRI
MIA	25320_IDP_dMRI_TBSS_L3_Superior_corona_radiata_R	5.86663e-05	-0.0646551	-4.02253	0.0160733	3956	Brain dMRI
OMG	25320_IDP_dMRI_TBSS_L3_Superior_corona_radiata_R	0.000191609	-0.0602307	-3.7334	0.016133	3956	Brain dMRI
PTPRS	25320_IDP_dMRI_TBSS_L3_Superior_corona_radiata_R	0.000445515	-0.0564865	-3.51454	0.0160722	3956	Brain dMRI
PVR	25320_IDP_dMRI_TBSS_L3_Superior_corona_radiata_R	0.000157974	0.0607511	3.78189	0.0160637	3956	Brain dMRI
SUSD2	25320_IDP_dMRI_TBSS_L3_Superior_corona_radiata_R	0.000186564	0.0602496	3.74013	0.016109	3956	Brain dMRI
BAG3	25321_IDP_dMRI_TBSS_L3_Superior_corona_radiata_L	0.000512368	-0.055966	-3.47712	0.0160955	3956	Brain dMRI
CEACAM5	25321_IDP_dMRI_TBSS_L3_Superior_corona_radiata_L	2.88216e-05	0.0673231	4.18754	0.016077	3956	Brain dMRI
DLK1	25321_IDP_dMRI_TBSS_L3_Superior_corona_radiata_L	0.000319732	-0.057819	-3.60198	0.016052	3956	Brain dMRI
FKBP7	25321_IDP_dMRI_TBSS_L3_Superior_corona_radiata_L	0.000475411	0.0561345	3.4972	0.0160513	3956	Brain dMRI
GFAP	25321_IDP_dMRI_TBSS_L3_Superior_corona_radiata_L	2.06267e-05	0.0683304	4.26322	0.0160279	3956	Brain dMRI
HAVCR1	25321_IDP_dMRI_TBSS_L3_Superior_corona_radiata_L	9.23758e-06	0.0712742	4.44017	0.0160521	3956	Brain dMRI
LAMP3	25321_IDP_dMRI_TBSS_L3_Superior_corona_radiata_L	0.000494675	0.056216	3.48656	0.0161237	3956	Brain dMRI
LRRN1	25321_IDP_dMRI_TBSS_L3_Superior_corona_radiata_L	0.000407151	-0.0568811	-3.53846	0.0160751	3956	Brain dMRI
OMG	25321_IDP_dMRI_TBSS_L3_Superior_corona_radiata_L	2.28287e-05	-0.0683988	-4.2404	0.0161303	3956	Brain dMRI
SUSD2	25321_IDP_dMRI_TBSS_L3_Superior_corona_radiata_L	0.000107726	0.0624593	3.87647	0.0161124	3956	Brain dMRI
TNFRSF11B	25321_IDP_dMRI_TBSS_L3_Superior_corona_radiata_L	0.000113139	0.0624382	3.86447	0.016157	3956	Brain dMRI
ADAM22	25322_IDP_dMRI_TBSS_L3_Posterior_corona_radiata_R	0.000429969	-0.0566617	-3.52399	0.0160788	3956	Brain dMRI
FAP	25322_IDP_dMRI_TBSS_L3_Posterior_corona_radiata_R	0.000551805	-0.0556601	-3.45712	0.0161001	3956	Brain dMRI
FCER2	25322_IDP_dMRI_TBSS_L3_Posterior_corona_radiata_R	0.000599905	-0.0551141	-3.43447	0.0160474	3956	Brain dMRI
FCRL1	25322_IDP_dMRI_TBSS_L3_Posterior_corona_radiata_R	0.000356033	-0.0573682	-3.57384	0.0160522	3956	Brain dMRI
LRP1	25322_IDP_dMRI_TBSS_L3_Posterior_corona_radiata_R	0.000171191	0.0604095	3.76177	0.0160588	3956	Brain dMRI
LTBP2	25322_IDP_dMRI_TBSS_L3_Posterior_corona_radiata_R	9.14982e-05	0.0632701	3.91619	0.016156	3956	Brain dMRI
OMG	25322_IDP_dMRI_TBSS_L3_Posterior_corona_radiata_R	3.50116e-05	-0.0668205	-4.14296	0.0161287	3956	Brain dMRI
PVR	25322_IDP_dMRI_TBSS_L3_Posterior_corona_radiata_R	0.000160443	0.060698	3.77801	0.0160661	3956	Brain dMRI
SUSD2	25322_IDP_dMRI_TBSS_L3_Posterior_corona_radiata_R	0.000114302	0.062214	3.86196	0.0161094	3956	Brain dMRI
THBS2	25322_IDP_dMRI_TBSS_L3_Posterior_corona_radiata_R	0.000525906	0.0561333	3.4701	0.0161763	3956	Brain dMRI
VWA1	25322_IDP_dMRI_TBSS_L3_Posterior_corona_radiata_R	0.000591643	0.0552496	3.43824	0.0160692	3956	Brain dMRI
BAX	25323_IDP_dMRI_TBSS_L3_Posterior_corona_radiata_L	0.000598597	0.0552586	3.43506	0.0160866	3956	Brain dMRI
CDH5	25323_IDP_dMRI_TBSS_L3_Posterior_corona_radiata_L	0.000634843	-0.0550764	-3.41905	0.0161087	3956	Brain dMRI
DLK1	25323_IDP_dMRI_TBSS_L3_Posterior_corona_radiata_L	0.000615647	-0.0550132	-3.42742	0.0160509	3956	Brain dMRI
FCER2	25323_IDP_dMRI_TBSS_L3_Posterior_corona_radiata_L	2.49712e-06	-0.0755668	-4.71536	0.0160257	3956	Brain dMRI
FCRL1	25323_IDP_dMRI_TBSS_L3_Posterior_corona_radiata_L	7.47334e-05	-0.0636207	-3.96493	0.0160459	3956	Brain dMRI
FKBP7	25323_IDP_dMRI_TBSS_L3_Posterior_corona_radiata_L	0.00023033	0.0591516	3.68663	0.0160449	3956	Brain dMRI
GBP4	25323_IDP_dMRI_TBSS_L3_Posterior_corona_radiata_L	0.00054594	0.0554944	3.46001	0.0160388	3956	Brain dMRI
IGFBP6	25323_IDP_dMRI_TBSS_L3_Posterior_corona_radiata_L	0.000553835	-0.0554979	-3.45613	0.0160578	3956	Brain dMRI
MSTN	25323_IDP_dMRI_TBSS_L3_Posterior_corona_radiata_L	0.000333482	-0.0577187	-3.59099	0.0160732	3956	Brain dMRI
OMG	25323_IDP_dMRI_TBSS_L3_Posterior_corona_radiata_L	1.62228e-05	-0.0696099	-4.31681	0.0161253	3956	Brain dMRI
FAP	25324_IDP_dMRI_TBSS_L3_Posterior_thalamic_radiation_R	9.32388e-05	-0.0629002	-3.91162	0.0160803	3956	Brain dMRI
FLT3LG	25324_IDP_dMRI_TBSS_L3_Posterior_thalamic_radiation_R	0.000171133	-0.060515	-3.76185	0.0160865	3956	Brain dMRI
GFAP	25324_IDP_dMRI_TBSS_L3_Posterior_thalamic_radiation_R	3.65287e-06	0.0742134	4.63688	0.016005	3956	Brain dMRI
MIA	25324_IDP_dMRI_TBSS_L3_Posterior_thalamic_radiation_R	0.000168371	-0.0605066	-3.76593	0.0160668	3956	Brain dMRI
OMG	25324_IDP_dMRI_TBSS_L3_Posterior_thalamic_radiation_R	0.000581542	-0.0555227	-3.44291	0.0161267	3956	Brain dMRI
RGMB	25324_IDP_dMRI_TBSS_L3_Posterior_thalamic_radiation_R	0.000342422	-0.0574074	-3.58406	0.0160174	3956	Brain dMRI
ALDH1A1	25325_IDP_dMRI_TBSS_L3_Posterior_thalamic_radiation_L	0.00039188	-0.0570097	-3.54858	0.0160655	3956	Brain dMRI
LSP1	25325_IDP_dMRI_TBSS_L3_Posterior_thalamic_radiation_L	0.000127778	-0.0616673	-3.83455	0.016082	3956	Brain dMRI
OMG	25325_IDP_dMRI_TBSS_L3_Posterior_thalamic_radiation_L	6.86763e-05	-0.0642546	-3.98512	0.0161236	3956	Brain dMRI
PSIP1	25325_IDP_dMRI_TBSS_L3_Posterior_thalamic_radiation_L	0.000470712	-0.0562846	-3.49986	0.016082	3956	Brain dMRI
RBKS	25325_IDP_dMRI_TBSS_L3_Posterior_thalamic_radiation_L	0.000265317	-0.0585713	-3.65035	0.0160454	3956	Brain dMRI
SORD	25325_IDP_dMRI_TBSS_L3_Posterior_thalamic_radiation_L	1.20947e-05	-0.0705857	-4.38153	0.0161098	3956	Brain dMRI
FCER2	25326_IDP_dMRI_TBSS_L3_Sagittal_stratum_R	0.000286783	-0.0582356	-3.63025	0.0160418	3956	Brain dMRI
FLT3LG	25326_IDP_dMRI_TBSS_L3_Sagittal_stratum_R	3.02326e-05	-0.0672014	-4.17663	0.0160899	3956	Brain dMRI
GFAP	25326_IDP_dMRI_TBSS_L3_Sagittal_stratum_R	8.34407e-07	0.079008	4.93513	0.0160093	3956	Brain dMRI
HAVCR1	25326_IDP_dMRI_TBSS_L3_Sagittal_stratum_R	0.000568845	0.0553967	3.44889	0.0160622	3956	Brain dMRI
TNR	25326_IDP_dMRI_TBSS_L3_Sagittal_stratum_R	1.53992e-05	-0.0696072	-4.32836	0.0160817	3956	Brain dMRI
XG	25326_IDP_dMRI_TBSS_L3_Sagittal_stratum_R	0.000131623	-0.0615281	-3.82723	0.0160764	3956	Brain dMRI
DLK1	25327_IDP_dMRI_TBSS_L3_Sagittal_stratum_L	7.38065e-05	-0.0636573	-3.96791	0.016043	3956	Brain dMRI
FLT3LG	25327_IDP_dMRI_TBSS_L3_Sagittal_stratum_L	0.000133546	-0.0615543	-3.82364	0.0160984	3956	Brain dMRI
GFAP	25327_IDP_dMRI_TBSS_L3_Sagittal_stratum_L	0.000115765	0.0618623	3.85885	0.0160313	3956	Brain dMRI
ITGA11	25327_IDP_dMRI_TBSS_L3_Sagittal_stratum_L	0.000212916	-0.0596422	-3.70667	0.0160905	3956	Brain dMRI
OMG	25327_IDP_dMRI_TBSS_L3_Sagittal_stratum_L	0.000133826	-0.0616817	-3.82312	0.0161339	3956	Brain dMRI
TNR	25327_IDP_dMRI_TBSS_L3_Sagittal_stratum_L	3.08218e-06	-0.0751178	-4.67208	0.016078	3956	Brain dMRI
XG	25327_IDP_dMRI_TBSS_L3_Sagittal_stratum_L	0.000387966	-0.0571154	-3.55123	0.0160833	3956	Brain dMRI
DCN	25328_IDP_dMRI_TBSS_L3_External_capsule_R	0.000305657	-0.0581117	-3.61371	0.0160809	3956	Brain dMRI
HAVCR1	25328_IDP_dMRI_TBSS_L3_External_capsule_R	0.000157426	0.0607074	3.78275	0.0160485	3956	Brain dMRI
HBQ1	25328_IDP_dMRI_TBSS_L3_External_capsule_R	0.000290909	-0.0581342	-3.62654	0.0160302	3956	Brain dMRI
TNR	25328_IDP_dMRI_TBSS_L3_External_capsule_R	7.78957e-06	-0.0719449	-4.4769	0.0160702	3956	Brain dMRI
CDH5	25329_IDP_dMRI_TBSS_L3_External_capsule_L	5.945e-05	-0.0647113	-4.01939	0.0160998	3956	Brain dMRI
HAVCR1	25329_IDP_dMRI_TBSS_L3_External_capsule_L	0.000448351	0.0564303	3.51285	0.016064	3956	Brain dMRI
TNR	25329_IDP_dMRI_TBSS_L3_External_capsule_L	9.32102e-07	-0.0789737	-4.91334	0.0160733	3956	Brain dMRI
GALNT2	25330_IDP_dMRI_TBSS_L3_Cingulum_cingulate_gyrus_R	0.00013407	-0.0614181	-3.82267	0.0160668	3956	Brain dMRI
GFAP	25330_IDP_dMRI_TBSS_L3_Cingulum_cingulate_gyrus_R	0.00053973	0.0555319	3.4631	0.0160353	3956	Brain dMRI
HAVCR1	25330_IDP_dMRI_TBSS_L3_Cingulum_cingulate_gyrus_R	5.84856e-06	0.0728135	4.53805	0.0160451	3956	Brain dMRI
HBQ1	25330_IDP_dMRI_TBSS_L3_Cingulum_cingulate_gyrus_R	0.000187377	-0.0599666	-3.73903	0.016038	3956	Brain dMRI
NCAN	25330_IDP_dMRI_TBSS_L3_Cingulum_cingulate_gyrus_R	7.4025e-07	-0.0797661	-4.95859	0.0160864	3956	Brain dMRI
PKLR	25330_IDP_dMRI_TBSS_L3_Cingulum_cingulate_gyrus_R	8.70567e-05	-0.0630646	-3.92822	0.0160543	3956	Brain dMRI
SCGB1A1	25330_IDP_dMRI_TBSS_L3_Cingulum_cingulate_gyrus_R	0.000546112	-0.0556147	-3.45992	0.0160739	3956	Brain dMRI
SEZ6L	25330_IDP_dMRI_TBSS_L3_Cingulum_cingulate_gyrus_R	0.000619376	-0.0551237	-3.42577	0.0160909	3956	Brain dMRI
THOP1	25330_IDP_dMRI_TBSS_L3_Cingulum_cingulate_gyrus_R	0.000479594	-0.0561674	-3.49485	0.0160714	3956	Brain dMRI
TNR	25330_IDP_dMRI_TBSS_L3_Cingulum_cingulate_gyrus_R	1.05531e-06	-0.0785722	-4.8888	0.0160719	3956	Brain dMRI
WFDC2	25330_IDP_dMRI_TBSS_L3_Cingulum_cingulate_gyrus_R	0.000137116	0.0615682	3.81711	0.0161295	3956	Brain dMRI
CCL3	25331_IDP_dMRI_TBSS_L3_Cingulum_cingulate_gyrus_L	0.000247945	0.0589699	3.66776	0.0160779	3956	Brain dMRI
CEACAM5	25331_IDP_dMRI_TBSS_L3_Cingulum_cingulate_gyrus_L	0.000597162	0.0552592	3.43571	0.0160838	3956	Brain dMRI
GALNT2	25331_IDP_dMRI_TBSS_L3_Cingulum_cingulate_gyrus_L	0.000520419	-0.0558178	-3.47292	0.0160723	3956	Brain dMRI
GFAP	25331_IDP_dMRI_TBSS_L3_Cingulum_cingulate_gyrus_L	0.000330353	0.0576163	3.59345	0.0160337	3956	Brain dMRI
HAVCR1	25331_IDP_dMRI_TBSS_L3_Cingulum_cingulate_gyrus_L	0.00028918	0.0582692	3.62809	0.0160606	3956	Brain dMRI
MET	25331_IDP_dMRI_TBSS_L3_Cingulum_cingulate_gyrus_L	0.000139691	-0.0612535	-3.8125	0.0160665	3956	Brain dMRI
NCAN	25331_IDP_dMRI_TBSS_L3_Cingulum_cingulate_gyrus_L	1.56966e-05	-0.069613	-4.32412	0.0160988	3956	Brain dMRI
PTPRS	25331_IDP_dMRI_TBSS_L3_Cingulum_cingulate_gyrus_L	0.000252067	-0.0588753	-3.66353	0.0160707	3956	Brain dMRI
TNR	25331_IDP_dMRI_TBSS_L3_Cingulum_cingulate_gyrus_L	1.05404e-06	-0.0785773	-4.88904	0.0160721	3956	Brain dMRI
WFDC2	25331_IDP_dMRI_TBSS_L3_Cingulum_cingulate_gyrus_L	7.53269e-05	0.0639137	3.96303	0.0161275	3956	Brain dMRI
NCAN	25332_IDP_dMRI_TBSS_L3_Cingulum_hippocampus_R	4.13111e-05	-0.0661019	-4.1047	0.0161039	3956	Brain dMRI
OMG	25332_IDP_dMRI_TBSS_L3_Cingulum_hippocampus_R	6.0983e-05	-0.0647375	-4.01336	0.0161305	3956	Brain dMRI
TNR	25332_IDP_dMRI_TBSS_L3_Cingulum_hippocampus_R	1.24925e-10	-0.103453	-6.45073	0.0160374	3956	Brain dMRI
AHSP	25333_IDP_dMRI_TBSS_L3_Cingulum_hippocampus_L	0.000498688	-0.055983	-3.48439	0.0160668	3956	Brain dMRI
ARG1	25333_IDP_dMRI_TBSS_L3_Cingulum_hippocampus_L	1.00638e-05	-0.0709757	-4.4216	0.016052	3956	Brain dMRI
CA2	25333_IDP_dMRI_TBSS_L3_Cingulum_hippocampus_L	0.000122206	-0.0617049	-3.84554	0.0160458	3956	Brain dMRI
CCL26	25333_IDP_dMRI_TBSS_L3_Cingulum_hippocampus_L	0.000405561	-0.056842	-3.5395	0.0160593	3956	Brain dMRI
CNTN4	25333_IDP_dMRI_TBSS_L3_Cingulum_hippocampus_L	0.000168897	-0.0606009	-3.76515	0.0160952	3956	Brain dMRI
CPE	25333_IDP_dMRI_TBSS_L3_Cingulum_hippocampus_L	0.000379445	-0.0571135	-3.55709	0.0160563	3956	Brain dMRI
DKK3	25333_IDP_dMRI_TBSS_L3_Cingulum_hippocampus_L	0.000144821	-0.0611363	-3.80355	0.0160735	3956	Brain dMRI
DLK1	25333_IDP_dMRI_TBSS_L3_Cingulum_hippocampus_L	0.000428605	-0.0565717	-3.52484	0.0160495	3956	Brain dMRI
DNPH1	25333_IDP_dMRI_TBSS_L3_Cingulum_hippocampus_L	0.000384743	-0.057065	-3.55343	0.0160591	3956	Brain dMRI
EGLN1	25333_IDP_dMRI_TBSS_L3_Cingulum_hippocampus_L	0.000590102	-0.0553457	-3.43894	0.0160938	3956	Brain dMRI
EIF4EBP1	25333_IDP_dMRI_TBSS_L3_Cingulum_hippocampus_L	0.000166466	-0.0604561	-3.76879	0.0160413	3956	Brain dMRI
ERBB2	25333_IDP_dMRI_TBSS_L3_Cingulum_hippocampus_L	0.000605338	-0.0551177	-3.43202	0.0160599	3956	Brain dMRI
FMNL1	25333_IDP_dMRI_TBSS_L3_Cingulum_hippocampus_L	4.51322e-05	-0.0657815	-4.08412	0.0161067	3956	Brain dMRI
GALNT2	25333_IDP_dMRI_TBSS_L3_Cingulum_hippocampus_L	0.000151999	-0.0609252	-3.79151	0.0160689	3956	Brain dMRI
HAGH	25333_IDP_dMRI_TBSS_L3_Cingulum_hippocampus_L	0.000206055	-0.0596427	-3.71499	0.0160546	3956	Brain dMRI
HGF	25333_IDP_dMRI_TBSS_L3_Cingulum_hippocampus_L	0.00029319	-0.05836	-3.62452	0.0161014	3956	Brain dMRI
HMBS	25333_IDP_dMRI_TBSS_L3_Cingulum_hippocampus_L	4.2524e-05	-0.0658422	-4.09798	0.016067	3956	Brain dMRI
KLK6	25333_IDP_dMRI_TBSS_L3_Cingulum_hippocampus_L	2.12658e-05	-0.0683205	-4.25637	0.0160514	3956	Brain dMRI
NCAN	25333_IDP_dMRI_TBSS_L3_Cingulum_hippocampus_L	3.15102e-05	-0.067103	-4.16716	0.0161028	3956	Brain dMRI
NCF2	25333_IDP_dMRI_TBSS_L3_Cingulum_hippocampus_L	0.00060096	-0.0552958	-3.43399	0.0161025	3956	Brain dMRI
OGFR	25333_IDP_dMRI_TBSS_L3_Cingulum_hippocampus_L	0.000283935	-0.0585108	-3.63283	0.0161061	3956	Brain dMRI
OMG	25333_IDP_dMRI_TBSS_L3_Cingulum_hippocampus_L	4.7435e-06	-0.0738678	-4.58226	0.0161204	3956	Brain dMRI
PEAR1	25333_IDP_dMRI_TBSS_L3_Cingulum_hippocampus_L	0.00018974	-0.0600459	-3.73587	0.0160728	3956	Brain dMRI
PEBP1	25333_IDP_dMRI_TBSS_L3_Cingulum_hippocampus_L	0.000567589	-0.0554649	-3.44949	0.0160792	3956	Brain dMRI
PIK3AP1	25333_IDP_dMRI_TBSS_L3_Cingulum_hippocampus_L	0.000599692	-0.0552995	-3.43456	0.0161009	3956	Brain dMRI
PLAU	25333_IDP_dMRI_TBSS_L3_Cingulum_hippocampus_L	0.000182138	-0.0602418	-3.74618	0.0160808	3956	Brain dMRI
PRTG	25333_IDP_dMRI_TBSS_L3_Cingulum_hippocampus_L	0.000116806	-0.0620584	-3.85665	0.0160913	3956	Brain dMRI
PTPRM	25333_IDP_dMRI_TBSS_L3_Cingulum_hippocampus_L	0.000234161	-0.0591348	-3.68242	0.0160587	3956	Brain dMRI
RBKS	25333_IDP_dMRI_TBSS_L3_Cingulum_hippocampus_L	0.00014755	-0.0609739	-3.7989	0.0160504	3956	Brain dMRI
ROBO1	25333_IDP_dMRI_TBSS_L3_Cingulum_hippocampus_L	2.21707e-05	-0.0682417	-4.24699	0.0160682	3956	Brain dMRI
SERPINB8	25333_IDP_dMRI_TBSS_L3_Cingulum_hippocampus_L	0.000203401	-0.059711	-3.71828	0.0160588	3956	Brain dMRI
SETMAR	25333_IDP_dMRI_TBSS_L3_Cingulum_hippocampus_L	0.000208477	-0.0599717	-3.71202	0.0161561	3956	Brain dMRI
SEZ6L	25333_IDP_dMRI_TBSS_L3_Cingulum_hippocampus_L	0.000536243	-0.055756	-3.46485	0.0160919	3956	Brain dMRI
SPOCK1	25333_IDP_dMRI_TBSS_L3_Cingulum_hippocampus_L	0.000113379	-0.0622106	-3.86395	0.0161003	3956	Brain dMRI
TGM2	25333_IDP_dMRI_TBSS_L3_Cingulum_hippocampus_L	0.000140213	-0.0612245	-3.81157	0.0160628	3956	Brain dMRI
THOP1	25333_IDP_dMRI_TBSS_L3_Cingulum_hippocampus_L	0.00040628	-0.0568807	-3.53903	0.0160724	3956	Brain dMRI
TNFSF12	25333_IDP_dMRI_TBSS_L3_Cingulum_hippocampus_L	4.74507e-06	-0.0735805	-4.58219	0.0160579	3956	Brain dMRI
TNR	25333_IDP_dMRI_TBSS_L3_Cingulum_hippocampus_L	4.57716e-06	-0.0737998	-4.58976	0.0160792	3956	Brain dMRI
UBAC1	25333_IDP_dMRI_TBSS_L3_Cingulum_hippocampus_L	0.000117542	-0.0618645	-3.8551	0.0160474	3956	Brain dMRI
WFDC2	25333_IDP_dMRI_TBSS_L3_Cingulum_hippocampus_L	0.000607536	0.0553661	3.43103	0.0161369	3956	Brain dMRI
ADM	25334_IDP_dMRI_TBSS_L3_Fornix_cres+Stria_terminalis_R	0.000148601	0.060864	3.79714	0.0160289	3956	Brain dMRI
BCAN	25334_IDP_dMRI_TBSS_L3_Fornix_cres+Stria_terminalis_R	3.67727e-06	-0.0744812	-4.63549	0.0160676	3956	Brain dMRI
CBLN4	25334_IDP_dMRI_TBSS_L3_Fornix_cres+Stria_terminalis_R	5.9852e-05	-0.0644212	-4.01779	0.016034	3956	Brain dMRI
CEACAM5	25334_IDP_dMRI_TBSS_L3_Fornix_cres+Stria_terminalis_R	2.93142e-05	0.0671832	4.18367	0.0160584	3956	Brain dMRI
CTSD	25334_IDP_dMRI_TBSS_L3_Fornix_cres+Stria_terminalis_R	0.000425948	0.0565376	3.52649	0.0160323	3956	Brain dMRI
FGF21	25334_IDP_dMRI_TBSS_L3_Fornix_cres+Stria_terminalis_R	0.000194876	0.0599752	3.72912	0.0160829	3956	Brain dMRI
GDF15	25334_IDP_dMRI_TBSS_L3_Fornix_cres+Stria_terminalis_R	5.06908e-07	0.0816488	5.03213	0.0162255	3956	Brain dMRI
LGALS4	25334_IDP_dMRI_TBSS_L3_Fornix_cres+Stria_terminalis_R	0.000629827	0.0550568	3.42121	0.0160928	3956	Brain dMRI
NEFL	25334_IDP_dMRI_TBSS_L3_Fornix_cres+Stria_terminalis_R	0.000513158	0.0558453	3.4767	0.0160627	3956	Brain dMRI
OMG	25334_IDP_dMRI_TBSS_L3_Fornix_cres+Stria_terminalis_R	9.58674e-06	-0.0713935	-4.43213	0.0161082	3956	Brain dMRI
TNFRSF10B	25334_IDP_dMRI_TBSS_L3_Fornix_cres+Stria_terminalis_R	3.11621e-05	0.0672102	4.1697	0.0161187	3956	Brain dMRI
TNFSF11	25334_IDP_dMRI_TBSS_L3_Fornix_cres+Stria_terminalis_R	0.000292318	-0.0583718	-3.62529	0.0161013	3956	Brain dMRI
BCAN	25335_IDP_dMRI_TBSS_L3_Fornix_cres+Stria_terminalis_L	3.41846e-05	-0.0666656	-4.14846	0.01607	3956	Brain dMRI
CBLN4	25335_IDP_dMRI_TBSS_L3_Fornix_cres+Stria_terminalis_L	0.000428055	-0.056527	-3.52518	0.0160352	3956	Brain dMRI
CEACAM5	25335_IDP_dMRI_TBSS_L3_Fornix_cres+Stria_terminalis_L	0.000171819	0.0603952	3.76085	0.0160589	3956	Brain dMRI
CHI3L1	25335_IDP_dMRI_TBSS_L3_Fornix_cres+Stria_terminalis_L	3.504e-05	0.0666077	4.14277	0.0160781	3956	Brain dMRI
GDF15	25335_IDP_dMRI_TBSS_L3_Fornix_cres+Stria_terminalis_L	1.87902e-07	0.084648	5.22033	0.0162151	3956	Brain dMRI
OMG	25335_IDP_dMRI_TBSS_L3_Fornix_cres+Stria_terminalis_L	5.75612e-05	-0.0648704	-4.02702	0.0161088	3956	Brain dMRI
PVR	25335_IDP_dMRI_TBSS_L3_Fornix_cres+Stria_terminalis_L	0.000213345	0.059467	3.70616	0.0160455	3956	Brain dMRI
SUSD2	25335_IDP_dMRI_TBSS_L3_Fornix_cres+Stria_terminalis_L	0.000476436	0.0562715	3.49662	0.0160931	3956	Brain dMRI
TNFRSF10A	25335_IDP_dMRI_TBSS_L3_Fornix_cres+Stria_terminalis_L	6.49748e-06	0.0723835	4.51569	0.0160293	3956	Brain dMRI
TNFRSF10B	25335_IDP_dMRI_TBSS_L3_Fornix_cres+Stria_terminalis_L	2.16633e-05	0.0685067	4.2522	0.0161109	3956	Brain dMRI
FAP	25336_IDP_dMRI_TBSS_L3_Superior_longitudinal_fasciculus_R	0.000319735	-0.0579838	-3.60198	0.0160978	3956	Brain dMRI
FCER2	25336_IDP_dMRI_TBSS_L3_Superior_longitudinal_fasciculus_R	0.000547973	-0.0555059	-3.45901	0.0160468	3956	Brain dMRI
GFAP	25336_IDP_dMRI_TBSS_L3_Superior_longitudinal_fasciculus_R	1.62817e-06	0.0769046	4.8022	0.0160144	3956	Brain dMRI
HAVCR1	25336_IDP_dMRI_TBSS_L3_Superior_longitudinal_fasciculus_R	1.77591e-05	0.0689671	4.29669	0.0160512	3956	Brain dMRI
PVR	25336_IDP_dMRI_TBSS_L3_Superior_longitudinal_fasciculus_R	0.000159407	0.0607229	3.77963	0.0160658	3956	Brain dMRI
TNR	25336_IDP_dMRI_TBSS_L3_Superior_longitudinal_fasciculus_R	8.8647e-07	-0.0791307	-4.92323	0.0160729	3956	Brain dMRI
WFDC2	25336_IDP_dMRI_TBSS_L3_Superior_longitudinal_fasciculus_R	2.0297e-05	0.0687977	4.26683	0.0161238	3956	Brain dMRI
DLK1	25337_IDP_dMRI_TBSS_L3_Superior_longitudinal_fasciculus_L	4.12561e-05	-0.065833	-4.10501	0.0160372	3956	Brain dMRI
FCER2	25337_IDP_dMRI_TBSS_L3_Superior_longitudinal_fasciculus_L	6.05629e-05	-0.0643802	-4.015	0.0160349	3956	Brain dMRI
GFAP	25337_IDP_dMRI_TBSS_L3_Superior_longitudinal_fasciculus_L	2.90797e-06	0.0750079	4.68408	0.0160134	3956	Brain dMRI
HAVCR1	25337_IDP_dMRI_TBSS_L3_Superior_longitudinal_fasciculus_L	5.78234e-06	0.0728448	4.54046	0.0160435	3956	Brain dMRI
LPO	25337_IDP_dMRI_TBSS_L3_Superior_longitudinal_fasciculus_L	0.000238651	0.0591095	3.67756	0.016073	3956	Brain dMRI
LRP1	25337_IDP_dMRI_TBSS_L3_Superior_longitudinal_fasciculus_L	0.000413059	0.0567615	3.53465	0.0160586	3956	Brain dMRI
TNR	25337_IDP_dMRI_TBSS_L3_Superior_longitudinal_fasciculus_L	0.000260983	-0.0588092	-3.65459	0.0160919	3956	Brain dMRI
WFDC2	25337_IDP_dMRI_TBSS_L3_Superior_longitudinal_fasciculus_L	1.95956e-06	0.0767661	4.76476	0.0161112	3956	Brain dMRI
ADAM22	25338_IDP_dMRI_TBSS_L3_Superior_fronto-occipital_fasciculus_R	7.06001e-05	-0.0639046	-3.97853	0.0160623	3956	Brain dMRI
BCAN	25338_IDP_dMRI_TBSS_L3_Superior_fronto-occipital_fasciculus_R	0.000116205	-0.0620624	-3.85791	0.016087	3956	Brain dMRI
CDH3	25338_IDP_dMRI_TBSS_L3_Superior_fronto-occipital_fasciculus_R	0.000364668	-0.0573348	-3.56755	0.0160712	3956	Brain dMRI
CPM	25338_IDP_dMRI_TBSS_L3_Superior_fronto-occipital_fasciculus_R	0.000191726	0.0600842	3.73324	0.0160944	3956	Brain dMRI
DLK1	25338_IDP_dMRI_TBSS_L3_Superior_fronto-occipital_fasciculus_R	5.82029e-05	-0.0645219	-4.0244	0.0160327	3956	Brain dMRI
LYPD8	25338_IDP_dMRI_TBSS_L3_Superior_fronto-occipital_fasciculus_R	0.000589998	0.0552132	3.43899	0.0160551	3956	Brain dMRI
MEPE	25338_IDP_dMRI_TBSS_L3_Superior_fronto-occipital_fasciculus_R	0.000222502	-0.0593577	-3.69546	0.0160623	3956	Brain dMRI
NCAN	25338_IDP_dMRI_TBSS_L3_Superior_fronto-occipital_fasciculus_R	0.000278364	-0.0585791	-3.63796	0.0161022	3956	Brain dMRI
STC2	25338_IDP_dMRI_TBSS_L3_Superior_fronto-occipital_fasciculus_R	0.000533511	-0.0554805	-3.46623	0.016006	3956	Brain dMRI
BCAN	25339_IDP_dMRI_TBSS_L3_Superior_fronto-occipital_fasciculus_L	0.000636549	-0.0550373	-3.41832	0.0161007	3956	Brain dMRI
CD300LG	25339_IDP_dMRI_TBSS_L3_Superior_fronto-occipital_fasciculus_L	4.79897e-05	-0.0653935	-4.06977	0.0160681	3956	Brain dMRI
CPM	25339_IDP_dMRI_TBSS_L3_Superior_fronto-occipital_fasciculus_L	0.000578623	0.0554727	3.44427	0.0161058	3956	Brain dMRI
DLK1	25339_IDP_dMRI_TBSS_L3_Superior_fronto-occipital_fasciculus_L	0.00032739	-0.0576999	-3.59581	0.0160465	3956	Brain dMRI
FCER2	25339_IDP_dMRI_TBSS_L3_Superior_fronto-occipital_fasciculus_L	0.000502816	-0.055869	-3.48217	0.0160443	3956	Brain dMRI
FCRL1	25339_IDP_dMRI_TBSS_L3_Superior_fronto-occipital_fasciculus_L	0.000589194	-0.0552079	-3.43936	0.0160518	3956	Brain dMRI
FGF21	25339_IDP_dMRI_TBSS_L3_Superior_fronto-occipital_fasciculus_L	0.000550388	0.0556707	3.45782	0.0160999	3956	Brain dMRI
HAVCR1	25339_IDP_dMRI_TBSS_L3_Superior_fronto-occipital_fasciculus_L	0.000440801	0.0564945	3.51738	0.0160616	3956	Brain dMRI
IL7R	25339_IDP_dMRI_TBSS_L3_Superior_fronto-occipital_fasciculus_L	0.000595493	-0.0552698	-3.43647	0.0160833	3956	Brain dMRI
LRPAP1	25339_IDP_dMRI_TBSS_L3_Superior_fronto-occipital_fasciculus_L	0.000429828	0.0565652	3.52408	0.0160511	3956	Brain dMRI
LRRN1	25339_IDP_dMRI_TBSS_L3_Superior_fronto-occipital_fasciculus_L	0.000413568	-0.0567947	-3.53432	0.0160695	3956	Brain dMRI
LTBP3	25339_IDP_dMRI_TBSS_L3_Superior_fronto-occipital_fasciculus_L	0.000212421	0.0594436	3.70726	0.0160344	3956	Brain dMRI
RGMB	25339_IDP_dMRI_TBSS_L3_Superior_fronto-occipital_fasciculus_L	0.000430014	-0.0564847	-3.52397	0.0160287	3956	Brain dMRI
UXS1	25339_IDP_dMRI_TBSS_L3_Superior_fronto-occipital_fasciculus_L	0.00021708	0.0596635	3.70174	0.0161177	3956	Brain dMRI
VWA1	25339_IDP_dMRI_TBSS_L3_Superior_fronto-occipital_fasciculus_L	0.000160475	0.0606807	3.77796	0.0160618	3956	Brain dMRI
NPTX1	25340_IDP_dMRI_TBSS_L3_Uncinate_fasciculus_R	0.00050926	0.0559075	3.47875	0.0160712	3956	Brain dMRI
HAVCR1	25341_IDP_dMRI_TBSS_L3_Uncinate_fasciculus_L	0.000111795	0.0620667	3.8674	0.0160487	3956	Brain dMRI
FCRL1	25342_IDP_dMRI_TBSS_L3_Tapetum_R	0.000260045	-0.0586466	-3.65552	0.0160433	3956	Brain dMRI
LRRN1	25342_IDP_dMRI_TBSS_L3_Tapetum_R	0.00043411	-0.0565698	-3.52145	0.0160644	3956	Brain dMRI
HS3ST3B1	25343_IDP_dMRI_TBSS_L3_Tapetum_L	0.000332154	0.0577116	3.59203	0.0160666	3956	Brain dMRI
LRP1	25343_IDP_dMRI_TBSS_L3_Tapetum_L	3.70428e-05	0.0662831	4.12995	0.0160494	3956	Brain dMRI
WFIKKN1	25343_IDP_dMRI_TBSS_L3_Tapetum_L	0.000496175	-0.0560549	-3.48574	0.0160812	3956	Brain dMRI
FASLG	25344_IDP_dMRI_TBSS_ICVF_Middle_cerebellar_peduncle	0.000612785	-0.0550462	-3.42869	0.0160546	3956	Brain dMRI
GFAP	25344_IDP_dMRI_TBSS_ICVF_Middle_cerebellar_peduncle	2.98782e-09	-0.09496	-5.94604	0.0159703	3956	Brain dMRI
MSTN	25344_IDP_dMRI_TBSS_ICVF_Middle_cerebellar_peduncle	0.000197079	0.0598143	3.72628	0.016052	3956	Brain dMRI
GGH	25345_IDP_dMRI_TBSS_ICVF_Pontine_crossing_tract	0.000150526	-0.0609697	-3.79393	0.0160703	3956	Brain dMRI
LHB	25345_IDP_dMRI_TBSS_ICVF_Pontine_crossing_tract	0.000520372	-0.0557519	-3.47294	0.0160532	3956	Brain dMRI
GFAP	25346_IDP_dMRI_TBSS_ICVF_Genu_of_corpus_callosum	4.76858e-09	-0.0938275	-5.86831	0.0159889	3956	Brain dMRI
LPO	25346_IDP_dMRI_TBSS_ICVF_Genu_of_corpus_callosum	0.00020921	-0.0596506	-3.71113	0.0160734	3956	Brain dMRI
NCAN	25346_IDP_dMRI_TBSS_ICVF_Genu_of_corpus_callosum	8.60207e-06	0.0717141	4.45556	0.0160954	3956	Brain dMRI
ERBB2	25347_IDP_dMRI_TBSS_ICVF_Body_of_corpus_callosum	0.000578137	0.0553046	3.4445	0.0160559	3956	Brain dMRI
FLT3LG	25347_IDP_dMRI_TBSS_ICVF_Body_of_corpus_callosum	0.000162767	0.0607491	3.77441	0.016095	3956	Brain dMRI
GFAP	25347_IDP_dMRI_TBSS_ICVF_Body_of_corpus_callosum	9.85694e-09	-0.0918741	-5.74563	0.0159902	3956	Brain dMRI
OGFR	25347_IDP_dMRI_TBSS_ICVF_Body_of_corpus_callosum	0.000394986	0.0571113	3.54649	0.0161036	3956	Brain dMRI
AHSP	25348_IDP_dMRI_TBSS_ICVF_Splenium_of_corpus_callosum	0.00050882	0.0558992	3.47898	0.0160677	3956	Brain dMRI
BAG3	25348_IDP_dMRI_TBSS_ICVF_Splenium_of_corpus_callosum	0.000584768	0.0553831	3.44141	0.0160931	3956	Brain dMRI
CA1	25348_IDP_dMRI_TBSS_ICVF_Splenium_of_corpus_callosum	0.000215014	0.0594564	3.70418	0.0160512	3956	Brain dMRI
DLK1	25348_IDP_dMRI_TBSS_ICVF_Splenium_of_corpus_callosum	7.91065e-05	0.0633932	3.95129	0.0160437	3956	Brain dMRI
ERBB2	25348_IDP_dMRI_TBSS_ICVF_Splenium_of_corpus_callosum	0.000468873	0.0562233	3.5009	0.0160596	3956	Brain dMRI
GFAP	25348_IDP_dMRI_TBSS_ICVF_Splenium_of_corpus_callosum	2.90447e-09	-0.0951514	-5.95072	0.0159899	3956	Brain dMRI
HMBS	25348_IDP_dMRI_TBSS_ICVF_Splenium_of_corpus_callosum	1.93513e-05	0.0687169	4.27752	0.0160647	3956	Brain dMRI
HSD11B1	25348_IDP_dMRI_TBSS_ICVF_Splenium_of_corpus_callosum	0.000467908	-0.0563042	-3.50145	0.0160802	3956	Brain dMRI
IGFBP2	25348_IDP_dMRI_TBSS_ICVF_Splenium_of_corpus_callosum	1.04615e-05	-0.071098	-4.41318	0.0161104	3956	Brain dMRI
SSC4D	25348_IDP_dMRI_TBSS_ICVF_Splenium_of_corpus_callosum	2.24789e-05	0.0684006	4.24388	0.0161175	3956	Brain dMRI
GFAP	25349_IDP_dMRI_TBSS_ICVF_Fornix	4.44939e-08	-0.0877046	-5.48288	0.0159961	3956	Brain dMRI
LIFR	25349_IDP_dMRI_TBSS_ICVF_Fornix	0.000429086	-0.0568315	-3.52454	0.0161245	3956	Brain dMRI
MMP10	25349_IDP_dMRI_TBSS_ICVF_Fornix	0.000399703	-0.0569195	-3.54335	0.0160637	3956	Brain dMRI
TACSTD2	25349_IDP_dMRI_TBSS_ICVF_Fornix	0.000208209	-0.0596855	-3.71235	0.0160776	3956	Brain dMRI
CCL26	25350_IDP_dMRI_TBSS_ICVF_Corticospinal_tract_R	0.000302553	0.0580089	3.61636	0.0160407	3956	Brain dMRI
EIF4EBP1	25350_IDP_dMRI_TBSS_ICVF_Corticospinal_tract_R	0.000257202	0.0586266	3.65834	0.0160255	3956	Brain dMRI
GLRX	25350_IDP_dMRI_TBSS_ICVF_Corticospinal_tract_R	0.000243954	0.0589583	3.67192	0.0160565	3956	Brain dMRI
GYS1	25350_IDP_dMRI_TBSS_ICVF_Corticospinal_tract_R	0.000392402	0.0570253	3.54822	0.0160715	3956	Brain dMRI
NCF2	25350_IDP_dMRI_TBSS_ICVF_Corticospinal_tract_R	0.000501949	0.0560156	3.48264	0.0160842	3956	Brain dMRI
NSFL1C	25350_IDP_dMRI_TBSS_ICVF_Corticospinal_tract_R	0.000479267	0.0560499	3.49504	0.016037	3956	Brain dMRI
S100A4	25350_IDP_dMRI_TBSS_ICVF_Corticospinal_tract_R	0.000266798	0.0586863	3.64891	0.0160832	3956	Brain dMRI
CCL26	25351_IDP_dMRI_TBSS_ICVF_Corticospinal_tract_L	0.000335874	0.05758	3.58912	0.0160429	3956	Brain dMRI
CNTN2	25353_IDP_dMRI_TBSS_ICVF_Medial_lemniscus_L	0.000310064	0.0578478	3.60998	0.0160244	3956	Brain dMRI
CBLN4	25354_IDP_dMRI_TBSS_ICVF_Inferior_cerebellar_peduncle_R	9.43624e-05	0.0627042	3.90871	0.0160422	3956	Brain dMRI
CNTN2	25354_IDP_dMRI_TBSS_ICVF_Inferior_cerebellar_peduncle_R	0.000298451	0.0580247	3.6199	0.0160293	3956	Brain dMRI
DKK3	25354_IDP_dMRI_TBSS_ICVF_Inferior_cerebellar_peduncle_R	0.000250793	0.0588832	3.66483	0.0160671	3956	Brain dMRI
DSG4	25354_IDP_dMRI_TBSS_ICVF_Inferior_cerebellar_peduncle_R	0.000233006	0.059126	3.68368	0.0160508	3956	Brain dMRI
EZR	25354_IDP_dMRI_TBSS_ICVF_Inferior_cerebellar_peduncle_R	0.000267718	0.0585792	3.64802	0.0160578	3956	Brain dMRI
FGF23	25354_IDP_dMRI_TBSS_ICVF_Inferior_cerebellar_peduncle_R	0.000266151	0.0587211	3.64954	0.01609	3956	Brain dMRI
GFAP	25354_IDP_dMRI_TBSS_ICVF_Inferior_cerebellar_peduncle_R	3.34946e-05	-0.0665235	-4.15315	0.0160176	3956	Brain dMRI
IGFBP2	25354_IDP_dMRI_TBSS_ICVF_Inferior_cerebellar_peduncle_R	0.00061583	-0.0552382	-3.42734	0.0161169	3956	Brain dMRI
MIA	25354_IDP_dMRI_TBSS_ICVF_Inferior_cerebellar_peduncle_R	7.35763e-06	0.0720889	4.48914	0.0160585	3956	Brain dMRI
MSTN	25354_IDP_dMRI_TBSS_ICVF_Inferior_cerebellar_peduncle_R	1.01699e-06	0.0785433	4.89613	0.0160419	3956	Brain dMRI
OMG	25354_IDP_dMRI_TBSS_ICVF_Inferior_cerebellar_peduncle_R	0.000129688	0.0617724	3.83089	0.0161248	3956	Brain dMRI
CBLN4	25355_IDP_dMRI_TBSS_ICVF_Inferior_cerebellar_peduncle_L	6.55647e-06	0.0723869	4.51376	0.0160369	3956	Brain dMRI
CNTN2	25355_IDP_dMRI_TBSS_ICVF_Inferior_cerebellar_peduncle_L	0.000298636	0.0580409	3.61974	0.0160345	3956	Brain dMRI
DSG4	25355_IDP_dMRI_TBSS_ICVF_Inferior_cerebellar_peduncle_L	0.000502035	0.0559267	3.48259	0.0160589	3956	Brain dMRI
EZR	25355_IDP_dMRI_TBSS_ICVF_Inferior_cerebellar_peduncle_L	0.000167535	0.0605054	3.76718	0.0160612	3956	Brain dMRI
GFAP	25355_IDP_dMRI_TBSS_ICVF_Inferior_cerebellar_peduncle_L	3.98745e-06	-0.0739647	-4.61862	0.0160145	3956	Brain dMRI
HSD11B1	25355_IDP_dMRI_TBSS_ICVF_Inferior_cerebellar_peduncle_L	0.000330565	-0.0577613	-3.59328	0.0160748	3956	Brain dMRI
IGFBP2	25355_IDP_dMRI_TBSS_ICVF_Inferior_cerebellar_peduncle_L	6.31179e-06	-0.0728212	-4.52186	0.0161043	3956	Brain dMRI
LRRN1	25355_IDP_dMRI_TBSS_ICVF_Inferior_cerebellar_peduncle_L	0.000575845	0.0553684	3.44558	0.0160694	3956	Brain dMRI
MSTN	25355_IDP_dMRI_TBSS_ICVF_Inferior_cerebellar_peduncle_L	4.94432e-07	0.080814	5.03694	0.0160443	3956	Brain dMRI
SIT1	25355_IDP_dMRI_TBSS_ICVF_Inferior_cerebellar_peduncle_L	6.43945e-05	0.0644197	4.00045	0.0161031	3956	Brain dMRI
HYAL1	25356_IDP_dMRI_TBSS_ICVF_Superior_cerebellar_peduncle_R	0.000432401	-0.0566828	-3.52249	0.0160917	3956	Brain dMRI
IGFBP4	25356_IDP_dMRI_TBSS_ICVF_Superior_cerebellar_peduncle_R	0.000350604	-0.0575267	-3.57788	0.0160784	3956	Brain dMRI
DSG3	25357_IDP_dMRI_TBSS_ICVF_Superior_cerebellar_peduncle_L	0.000457803	0.0562651	3.50729	0.0160424	3956	Brain dMRI
HYAL1	25357_IDP_dMRI_TBSS_ICVF_Superior_cerebellar_peduncle_L	0.000555728	-0.0556276	-3.45521	0.0160996	3956	Brain dMRI
TNFRSF10B	25357_IDP_dMRI_TBSS_ICVF_Superior_cerebellar_peduncle_L	0.000268444	-0.0588881	-3.64732	0.0161456	3956	Brain dMRI
AHSP	25358_IDP_dMRI_TBSS_ICVF_Cerebral_peduncle_R	1.26512e-06	0.07782	4.85276	0.0160362	3956	Brain dMRI
ARG1	25358_IDP_dMRI_TBSS_ICVF_Cerebral_peduncle_R	0.000266887	0.0585913	3.64882	0.0160576	3956	Brain dMRI
BCAN	25358_IDP_dMRI_TBSS_ICVF_Cerebral_peduncle_R	2.33085e-05	-0.0681212	-4.23571	0.0160826	3956	Brain dMRI
CA1	25358_IDP_dMRI_TBSS_ICVF_Cerebral_peduncle_R	0.000234528	0.0590725	3.68201	0.0160435	3956	Brain dMRI
CDHR2	25358_IDP_dMRI_TBSS_ICVF_Cerebral_peduncle_R	7.92166e-06	0.0721114	4.47329	0.0161204	3956	Brain dMRI
CXCL17	25358_IDP_dMRI_TBSS_ICVF_Cerebral_peduncle_R	0.000150087	0.0612874	3.79466	0.016151	3956	Brain dMRI
DKK3	25358_IDP_dMRI_TBSS_ICVF_Cerebral_peduncle_R	2.78924e-05	0.0673712	4.19501	0.0160598	3956	Brain dMRI
DSG4	25358_IDP_dMRI_TBSS_ICVF_Cerebral_peduncle_R	5.21095e-05	0.0649949	4.05046	0.0160463	3956	Brain dMRI
ERBB3	25358_IDP_dMRI_TBSS_ICVF_Cerebral_peduncle_R	0.000516415	-0.0560142	-3.475	0.0161192	3956	Brain dMRI
FASLG	25358_IDP_dMRI_TBSS_ICVF_Cerebral_peduncle_R	0.000190764	-0.0599835	-3.73451	0.0160619	3956	Brain dMRI
GFAP	25358_IDP_dMRI_TBSS_ICVF_Cerebral_peduncle_R	2.55905e-05	-0.0675085	-4.21458	0.0160179	3956	Brain dMRI
HGF	25358_IDP_dMRI_TBSS_ICVF_Cerebral_peduncle_R	9.85079e-05	0.062723	3.89827	0.01609	3956	Brain dMRI
HMBS	25358_IDP_dMRI_TBSS_ICVF_Cerebral_peduncle_R	1.27764e-06	0.0778357	4.8508	0.016046	3956	Brain dMRI
IL1R1	25358_IDP_dMRI_TBSS_ICVF_Cerebral_peduncle_R	0.000618251	-0.0553819	-3.42627	0.0161639	3956	Brain dMRI
LAMP3	25358_IDP_dMRI_TBSS_ICVF_Cerebral_peduncle_R	0.000271631	0.0587108	3.64428	0.0161104	3956	Brain dMRI
MSLN	25358_IDP_dMRI_TBSS_ICVF_Cerebral_peduncle_R	1.75637e-05	0.0693683	4.29915	0.0161353	3956	Brain dMRI
PLAT	25358_IDP_dMRI_TBSS_ICVF_Cerebral_peduncle_R	0.000485466	0.0561709	3.49159	0.0160874	3956	Brain dMRI
ACP5	25359_IDP_dMRI_TBSS_ICVF_Cerebral_peduncle_L	2.03722e-06	0.0764457	4.75687	0.0160706	3956	Brain dMRI
AHSP	25359_IDP_dMRI_TBSS_ICVF_Cerebral_peduncle_L	4.34403e-09	0.0942092	5.88389	0.0160114	3956	Brain dMRI
ALDH1A1	25359_IDP_dMRI_TBSS_ICVF_Cerebral_peduncle_L	4.36718e-05	0.0656924	4.09178	0.0160547	3956	Brain dMRI
ARG1	25359_IDP_dMRI_TBSS_ICVF_Cerebral_peduncle_L	0.000619795	0.0550098	3.42559	0.0160585	3956	Brain dMRI
BCAN	25359_IDP_dMRI_TBSS_ICVF_Cerebral_peduncle_L	0.000114096	-0.0621325	-3.86241	0.0160865	3956	Brain dMRI
BLVRB	25359_IDP_dMRI_TBSS_ICVF_Cerebral_peduncle_L	0.000430928	0.0565544	3.5234	0.0160511	3956	Brain dMRI
CA1	25359_IDP_dMRI_TBSS_ICVF_Cerebral_peduncle_L	1.34125e-05	0.0698724	4.35883	0.0160301	3956	Brain dMRI
CA2	25359_IDP_dMRI_TBSS_ICVF_Cerebral_peduncle_L	1.12788e-05	0.0704674	4.39679	0.016027	3956	Brain dMRI
CDHR2	25359_IDP_dMRI_TBSS_ICVF_Cerebral_peduncle_L	2.45438e-06	0.0760377	4.71889	0.0161135	3956	Brain dMRI
DKK3	25359_IDP_dMRI_TBSS_ICVF_Cerebral_peduncle_L	1.68002e-05	0.069184	4.30904	0.0160555	3956	Brain dMRI
DSG4	25359_IDP_dMRI_TBSS_ICVF_Cerebral_peduncle_L	0.00024946	0.0588426	3.6662	0.01605	3956	Brain dMRI
FASLG	25359_IDP_dMRI_TBSS_ICVF_Cerebral_peduncle_L	0.000113992	-0.0620247	-3.86263	0.0160576	3956	Brain dMRI
GFAP	25359_IDP_dMRI_TBSS_ICVF_Cerebral_peduncle_L	3.39176e-07	-0.0817382	-5.1091	0.0159985	3956	Brain dMRI
HAGH	25359_IDP_dMRI_TBSS_ICVF_Cerebral_peduncle_L	2.68165e-05	0.0674195	4.20396	0.0160371	3956	Brain dMRI
HBQ1	25359_IDP_dMRI_TBSS_ICVF_Cerebral_peduncle_L	0.000463587	0.0561804	3.50393	0.0160335	3956	Brain dMRI
HGF	25359_IDP_dMRI_TBSS_ICVF_Cerebral_peduncle_L	0.000330932	0.0578197	3.59299	0.0160923	3956	Brain dMRI
HMBS	25359_IDP_dMRI_TBSS_ICVF_Cerebral_peduncle_L	3.10477e-07	0.0822093	5.12589	0.016038	3956	Brain dMRI
LHPP	25359_IDP_dMRI_TBSS_ICVF_Cerebral_peduncle_L	0.000551835	0.0554421	3.45711	0.0160371	3956	Brain dMRI
MMP9	25359_IDP_dMRI_TBSS_ICVF_Cerebral_peduncle_L	3.25912e-05	0.0667743	4.15942	0.0160537	3956	Brain dMRI
OSM	25359_IDP_dMRI_TBSS_ICVF_Cerebral_peduncle_L	7.69773e-05	0.0636207	3.95784	0.0160746	3956	Brain dMRI
PKLR	25359_IDP_dMRI_TBSS_ICVF_Cerebral_peduncle_L	0.000108216	0.0621884	3.87536	0.0160471	3956	Brain dMRI
PLAT	25359_IDP_dMRI_TBSS_ICVF_Cerebral_peduncle_L	7.48332e-05	0.0637425	3.96461	0.0160779	3956	Brain dMRI
RBKS	25359_IDP_dMRI_TBSS_ICVF_Cerebral_peduncle_L	0.000248901	0.0588256	3.66677	0.0160429	3956	Brain dMRI
SSC4D	25359_IDP_dMRI_TBSS_ICVF_Cerebral_peduncle_L	0.000195336	0.0600872	3.72852	0.0161155	3956	Brain dMRI
THOP1	25359_IDP_dMRI_TBSS_ICVF_Cerebral_peduncle_L	0.000112751	0.0620687	3.86531	0.0160579	3956	Brain dMRI
CCL3	25360_IDP_dMRI_TBSS_ICVF_Anterior_limb_of_internal_capsule_R	0.000229713	-0.0592857	-3.68732	0.0160783	3956	Brain dMRI
DKK3	25360_IDP_dMRI_TBSS_ICVF_Anterior_limb_of_internal_capsule_R	2.251e-05	0.0681756	4.24357	0.0160656	3956	Brain dMRI
DLK1	25360_IDP_dMRI_TBSS_ICVF_Anterior_limb_of_internal_capsule_R	0.000182341	0.060105	3.7459	0.0160455	3956	Brain dMRI
GFAP	25360_IDP_dMRI_TBSS_ICVF_Anterior_limb_of_internal_capsule_R	2.29602e-08	-0.0895758	-5.59963	0.0159968	3956	Brain dMRI
MIA	25360_IDP_dMRI_TBSS_ICVF_Anterior_limb_of_internal_capsule_R	3.31084e-06	0.0748111	4.65728	0.0160633	3956	Brain dMRI
PODXL2	25360_IDP_dMRI_TBSS_ICVF_Anterior_limb_of_internal_capsule_R	0.000349867	0.0575236	3.57843	0.0160751	3956	Brain dMRI
PVR	25360_IDP_dMRI_TBSS_ICVF_Anterior_limb_of_internal_capsule_R	0.000548024	-0.0555851	-3.45898	0.0160698	3956	Brain dMRI
THBS4	25360_IDP_dMRI_TBSS_ICVF_Anterior_limb_of_internal_capsule_R	0.000336566	0.0576516	3.58858	0.0160653	3956	Brain dMRI
GFAP	25361_IDP_dMRI_TBSS_ICVF_Anterior_limb_of_internal_capsule_L	2.00826e-08	-0.0899477	-5.62298	0.0159964	3956	Brain dMRI
MIA	25361_IDP_dMRI_TBSS_ICVF_Anterior_limb_of_internal_capsule_L	0.000303866	0.0581372	3.61523	0.0160812	3956	Brain dMRI
ADAMTS13	25362_IDP_dMRI_TBSS_ICVF_Posterior_limb_of_internal_capsule_R	0.000536429	0.0557076	3.46475	0.0160784	3956	Brain dMRI
CDON	25362_IDP_dMRI_TBSS_ICVF_Posterior_limb_of_internal_capsule_R	0.000381758	0.0570955	3.55548	0.0160584	3956	Brain dMRI
DLK1	25362_IDP_dMRI_TBSS_ICVF_Posterior_limb_of_internal_capsule_R	0.000454333	0.0562942	3.50932	0.0160414	3956	Brain dMRI
ESM1	25362_IDP_dMRI_TBSS_ICVF_Posterior_limb_of_internal_capsule_R	0.000218168	0.0597112	3.70047	0.0161361	3956	Brain dMRI
FAP	25362_IDP_dMRI_TBSS_ICVF_Posterior_limb_of_internal_capsule_R	0.000323096	0.0579094	3.59925	0.0160893	3956	Brain dMRI
GFAP	25362_IDP_dMRI_TBSS_ICVF_Posterior_limb_of_internal_capsule_R	1.01981e-07	-0.0853042	-5.33317	0.015995	3956	Brain dMRI
LRRN1	25362_IDP_dMRI_TBSS_ICVF_Posterior_limb_of_internal_capsule_R	0.000225916	0.0592897	3.69157	0.0160608	3956	Brain dMRI
MIA	25362_IDP_dMRI_TBSS_ICVF_Posterior_limb_of_internal_capsule_R	0.000199413	0.0598394	3.7233	0.0160716	3956	Brain dMRI
MSTN	25362_IDP_dMRI_TBSS_ICVF_Posterior_limb_of_internal_capsule_R	0.000341009	0.057595	3.58515	0.0160649	3956	Brain dMRI
OMD	25362_IDP_dMRI_TBSS_ICVF_Posterior_limb_of_internal_capsule_R	0.000219484	0.059583	3.69894	0.0161081	3956	Brain dMRI
PODXL2	25362_IDP_dMRI_TBSS_ICVF_Posterior_limb_of_internal_capsule_R	0.000276325	0.0584797	3.63986	0.0160665	3956	Brain dMRI
TNR	25362_IDP_dMRI_TBSS_ICVF_Posterior_limb_of_internal_capsule_R	8.22404e-05	0.0633953	3.94194	0.0160822	3956	Brain dMRI
CBLN4	25363_IDP_dMRI_TBSS_ICVF_Posterior_limb_of_internal_capsule_L	0.000128933	0.0614849	3.83233	0.0160437	3956	Brain dMRI
CXCL14	25363_IDP_dMRI_TBSS_ICVF_Posterior_limb_of_internal_capsule_L	0.000108086	-0.0622525	-3.87565	0.0160625	3956	Brain dMRI
FAP	25363_IDP_dMRI_TBSS_ICVF_Posterior_limb_of_internal_capsule_L	0.000439766	0.0566069	3.518	0.0160906	3956	Brain dMRI
GFAP	25363_IDP_dMRI_TBSS_ICVF_Posterior_limb_of_internal_capsule_L	1.45212e-06	-0.0772305	-4.82519	0.0160057	3956	Brain dMRI
NCAN	25363_IDP_dMRI_TBSS_ICVF_Posterior_limb_of_internal_capsule_L	0.000357363	0.0575377	3.57286	0.0161041	3956	Brain dMRI
WFDC2	25363_IDP_dMRI_TBSS_ICVF_Posterior_limb_of_internal_capsule_L	0.000323911	-0.0580319	-3.5986	0.0161263	3956	Brain dMRI
FAP	25364_IDP_dMRI_TBSS_ICVF_Retrolenticular_part_of_internal_capsule_R	0.000551211	0.0556378	3.45741	0.0160923	3956	Brain dMRI
GFAP	25364_IDP_dMRI_TBSS_ICVF_Retrolenticular_part_of_internal_capsule_R	4.25573e-14	-0.120822	-7.58109	0.0159373	3956	Brain dMRI
LPO	25364_IDP_dMRI_TBSS_ICVF_Retrolenticular_part_of_internal_capsule_R	0.00063033	-0.0549843	-3.42099	0.0160726	3956	Brain dMRI
OMG	25364_IDP_dMRI_TBSS_ICVF_Retrolenticular_part_of_internal_capsule_R	0.000585576	0.0555102	3.44103	0.0161318	3956	Brain dMRI
DLK1	25365_IDP_dMRI_TBSS_ICVF_Retrolenticular_part_of_internal_capsule_L	5.11617e-05	0.0650333	4.05477	0.0160387	3956	Brain dMRI
GFAP	25365_IDP_dMRI_TBSS_ICVF_Retrolenticular_part_of_internal_capsule_L	2.14858e-12	-0.112458	-7.04719	0.0159578	3956	Brain dMRI
LPO	25365_IDP_dMRI_TBSS_ICVF_Retrolenticular_part_of_internal_capsule_L	8.24196e-06	-0.0717066	-4.46477	0.0160605	3956	Brain dMRI
MSTN	25365_IDP_dMRI_TBSS_ICVF_Retrolenticular_part_of_internal_capsule_L	0.000469209	0.0562631	3.50071	0.0160719	3956	Brain dMRI
FCER2	25366_IDP_dMRI_TBSS_ICVF_Anterior_corona_radiata_R	0.000582444	0.0552216	3.44249	0.0160412	3956	Brain dMRI
GFAP	25366_IDP_dMRI_TBSS_ICVF_Anterior_corona_radiata_R	2.57341e-13	-0.117055	-7.34063	0.0159462	3956	Brain dMRI
LRRN1	25366_IDP_dMRI_TBSS_ICVF_Anterior_corona_radiata_R	0.000366639	0.0572911	3.56613	0.0160654	3956	Brain dMRI
TNR	25366_IDP_dMRI_TBSS_ICVF_Anterior_corona_radiata_R	7.23615e-05	0.0638977	3.97264	0.0160844	3956	Brain dMRI
DLK1	25367_IDP_dMRI_TBSS_ICVF_Anterior_corona_radiata_L	0.000300704	0.0580475	3.61795	0.0160443	3956	Brain dMRI
GFAP	25367_IDP_dMRI_TBSS_ICVF_Anterior_corona_radiata_L	5.90713e-14	-0.120169	-7.53782	0.0159421	3956	Brain dMRI
LPO	25367_IDP_dMRI_TBSS_ICVF_Anterior_corona_radiata_L	0.000322371	-0.0578623	-3.59984	0.0160736	3956	Brain dMRI
LRRN1	25367_IDP_dMRI_TBSS_ICVF_Anterior_corona_radiata_L	0.000222986	0.0593597	3.6949	0.0160653	3956	Brain dMRI
OMG	25367_IDP_dMRI_TBSS_ICVF_Anterior_corona_radiata_L	0.000245653	0.0592069	3.67014	0.016132	3956	Brain dMRI
TNR	25367_IDP_dMRI_TBSS_ICVF_Anterior_corona_radiata_L	8.14989e-05	0.063448	3.94412	0.0160867	3956	Brain dMRI
WFDC2	25367_IDP_dMRI_TBSS_ICVF_Anterior_corona_radiata_L	0.000193513	-0.0601743	-3.7309	0.0161286	3956	Brain dMRI
BAG3	25368_IDP_dMRI_TBSS_ICVF_Superior_corona_radiata_R	0.000258033	0.0588383	3.65751	0.016087	3956	Brain dMRI
FAP	25368_IDP_dMRI_TBSS_ICVF_Superior_corona_radiata_R	0.000365925	0.0574081	3.56664	0.0160959	3956	Brain dMRI
GFAP	25368_IDP_dMRI_TBSS_ICVF_Superior_corona_radiata_R	3.14001e-10	-0.100791	-6.30809	0.015978	3956	Brain dMRI
HAVCR1	25368_IDP_dMRI_TBSS_ICVF_Superior_corona_radiata_R	0.000347793	-0.0574959	-3.57999	0.0160604	3956	Brain dMRI
KAZALD1	25368_IDP_dMRI_TBSS_ICVF_Superior_corona_radiata_R	0.000506318	0.0560038	3.48031	0.0160916	3956	Brain dMRI
LRRN1	25368_IDP_dMRI_TBSS_ICVF_Superior_corona_radiata_R	9.88195e-05	0.0626083	3.8975	0.0160637	3956	Brain dMRI
MIA	25368_IDP_dMRI_TBSS_ICVF_Superior_corona_radiata_R	0.000145621	0.0611256	3.80218	0.0160765	3956	Brain dMRI
MSTN	25368_IDP_dMRI_TBSS_ICVF_Superior_corona_radiata_R	0.000423568	0.056701	3.52798	0.0160718	3956	Brain dMRI
OMD	25368_IDP_dMRI_TBSS_ICVF_Superior_corona_radiata_R	0.000503533	0.0561175	3.48179	0.0161174	3956	Brain dMRI
OMG	25368_IDP_dMRI_TBSS_ICVF_Superior_corona_radiata_R	0.00012267	0.062017	3.8446	0.0161309	3956	Brain dMRI
SMPD1	25368_IDP_dMRI_TBSS_ICVF_Superior_corona_radiata_R	0.000532646	-0.0557791	-3.46666	0.0160901	3956	Brain dMRI
TNR	25368_IDP_dMRI_TBSS_ICVF_Superior_corona_radiata_R	2.59859e-05	0.0677306	4.2111	0.0160838	3956	Brain dMRI
VWA1	25368_IDP_dMRI_TBSS_ICVF_Superior_corona_radiata_R	0.000159172	-0.0607123	-3.78	0.0160615	3956	Brain dMRI
WFDC2	25368_IDP_dMRI_TBSS_ICVF_Superior_corona_radiata_R	0.000396791	-0.057196	-3.54528	0.016133	3956	Brain dMRI
BAG3	25369_IDP_dMRI_TBSS_ICVF_Superior_corona_radiata_L	0.000183472	0.0602321	3.74435	0.0160861	3956	Brain dMRI
DLK1	25369_IDP_dMRI_TBSS_ICVF_Superior_corona_radiata_L	0.000435527	0.0564974	3.52058	0.0160478	3956	Brain dMRI
GFAP	25369_IDP_dMRI_TBSS_ICVF_Superior_corona_radiata_L	8.30482e-12	-0.109419	-6.85411	0.015964	3956	Brain dMRI
HAVCR1	25369_IDP_dMRI_TBSS_ICVF_Superior_corona_radiata_L	0.000236586	-0.0590949	-3.67978	0.0160594	3956	Brain dMRI
LRRN1	25369_IDP_dMRI_TBSS_ICVF_Superior_corona_radiata_L	0.000100821	0.0625321	3.89262	0.0160643	3956	Brain dMRI
MSTN	25369_IDP_dMRI_TBSS_ICVF_Superior_corona_radiata_L	0.000255144	0.0588241	3.66041	0.0160703	3956	Brain dMRI
OMG	25369_IDP_dMRI_TBSS_ICVF_Superior_corona_radiata_L	0.000177191	0.0605483	3.75311	0.0161328	3956	Brain dMRI
TNR	25369_IDP_dMRI_TBSS_ICVF_Superior_corona_radiata_L	6.45279e-05	0.0643507	3.99995	0.0160879	3956	Brain dMRI
FAP	25370_IDP_dMRI_TBSS_ICVF_Posterior_corona_radiata_R	0.000170457	0.0605534	3.76285	0.0160924	3956	Brain dMRI
GFAP	25370_IDP_dMRI_TBSS_ICVF_Posterior_corona_radiata_R	1.60159e-07	-0.0840133	-5.25005	0.0160024	3956	Brain dMRI
ICOSLG	25370_IDP_dMRI_TBSS_ICVF_Posterior_corona_radiata_R	0.000313304	0.0578751	3.60727	0.016044	3956	Brain dMRI
IGFBP2	25370_IDP_dMRI_TBSS_ICVF_Posterior_corona_radiata_R	0.00045394	-0.0565795	-3.50955	0.0161216	3956	Brain dMRI
LRRN1	25370_IDP_dMRI_TBSS_ICVF_Posterior_corona_radiata_R	0.00026987	0.05858	3.64596	0.0160671	3956	Brain dMRI
MIA	25370_IDP_dMRI_TBSS_ICVF_Posterior_corona_radiata_R	0.000141569	0.0612361	3.80919	0.0160759	3956	Brain dMRI
NEFL	25370_IDP_dMRI_TBSS_ICVF_Posterior_corona_radiata_R	0.000388488	-0.0570763	-3.55087	0.0160739	3956	Brain dMRI
OMG	25370_IDP_dMRI_TBSS_ICVF_Posterior_corona_radiata_R	3.2042e-06	0.0751664	4.66405	0.0161161	3956	Brain dMRI
SSC4D	25370_IDP_dMRI_TBSS_ICVF_Posterior_corona_radiata_R	0.000117029	0.0621632	3.85618	0.0161204	3956	Brain dMRI
CDON	25371_IDP_dMRI_TBSS_ICVF_Posterior_corona_radiata_L	0.00041667	0.0567401	3.53234	0.016063	3956	Brain dMRI
FCER2	25371_IDP_dMRI_TBSS_ICVF_Posterior_corona_radiata_L	0.000559932	0.055398	3.45317	0.0160426	3956	Brain dMRI
GFAP	25371_IDP_dMRI_TBSS_ICVF_Posterior_corona_radiata_L	1.34185e-08	-0.0910344	-5.69277	0.0159912	3956	Brain dMRI
ICOSLG	25371_IDP_dMRI_TBSS_ICVF_Posterior_corona_radiata_L	0.000238918	0.0589894	3.67727	0.0160416	3956	Brain dMRI
IGFBP2	25371_IDP_dMRI_TBSS_ICVF_Posterior_corona_radiata_L	0.000392266	-0.0571978	-3.54832	0.0161197	3956	Brain dMRI
MIA	25371_IDP_dMRI_TBSS_ICVF_Posterior_corona_radiata_L	0.00045198	0.0564488	3.5107	0.0160791	3956	Brain dMRI
MSTN	25371_IDP_dMRI_TBSS_ICVF_Posterior_corona_radiata_L	0.000312806	0.0579714	3.60769	0.0160689	3956	Brain dMRI
OMG	25371_IDP_dMRI_TBSS_ICVF_Posterior_corona_radiata_L	2.45135e-05	0.0681079	4.22432	0.0161228	3956	Brain dMRI
SSC4D	25371_IDP_dMRI_TBSS_ICVF_Posterior_corona_radiata_L	0.000392931	0.0572051	3.54787	0.0161238	3956	Brain dMRI
ADA2	25372_IDP_dMRI_TBSS_ICVF_Posterior_thalamic_radiation_R	0.000181025	-0.0605604	-3.74773	0.0161592	3956	Brain dMRI
FAP	25372_IDP_dMRI_TBSS_ICVF_Posterior_thalamic_radiation_R	1.62965e-05	0.069399	4.3158	0.0160802	3956	Brain dMRI
FASLG	25372_IDP_dMRI_TBSS_ICVF_Posterior_thalamic_radiation_R	0.00060765	-0.0551285	-3.43098	0.0160679	3956	Brain dMRI
FLT3LG	25372_IDP_dMRI_TBSS_ICVF_Posterior_thalamic_radiation_R	4.14654e-05	0.0660211	4.10384	0.0160876	3956	Brain dMRI
GFAP	25372_IDP_dMRI_TBSS_ICVF_Posterior_thalamic_radiation_R	1.2217e-09	-0.0973524	-6.09216	0.0159799	3956	Brain dMRI
IGFBP2	25372_IDP_dMRI_TBSS_ICVF_Posterior_thalamic_radiation_R	3.4247e-05	-0.0668186	-4.14804	0.0161085	3956	Brain dMRI
LRRN1	25372_IDP_dMRI_TBSS_ICVF_Posterior_thalamic_radiation_R	7.19026e-05	0.0638208	3.97417	0.0160589	3956	Brain dMRI
MIA	25372_IDP_dMRI_TBSS_ICVF_Posterior_thalamic_radiation_R	0.000358178	0.0574293	3.57227	0.0160764	3956	Brain dMRI
MSTN	25372_IDP_dMRI_TBSS_ICVF_Posterior_thalamic_radiation_R	0.000286362	0.0583324	3.63063	0.0160668	3956	Brain dMRI
OMG	25372_IDP_dMRI_TBSS_ICVF_Posterior_thalamic_radiation_R	0.000426028	0.0568892	3.52644	0.0161322	3956	Brain dMRI
RGMB	25372_IDP_dMRI_TBSS_ICVF_Posterior_thalamic_radiation_R	2.40756e-05	0.0677125	4.22839	0.0160138	3956	Brain dMRI
SSC4D	25372_IDP_dMRI_TBSS_ICVF_Posterior_thalamic_radiation_R	0.000347269	0.0577213	3.58038	0.0161216	3956	Brain dMRI
FAP	25373_IDP_dMRI_TBSS_ICVF_Posterior_thalamic_radiation_L	0.000164647	0.0606854	3.77154	0.0160904	3956	Brain dMRI
FLT3LG	25373_IDP_dMRI_TBSS_ICVF_Posterior_thalamic_radiation_L	0.000145022	0.0612074	3.8032	0.0160937	3956	Brain dMRI
GFAP	25373_IDP_dMRI_TBSS_ICVF_Posterior_thalamic_radiation_L	1.09263e-09	-0.0976444	-6.11018	0.0159806	3956	Brain dMRI
IGFBP2	25373_IDP_dMRI_TBSS_ICVF_Posterior_thalamic_radiation_L	9.76774e-05	-0.0628488	-3.90033	0.0161137	3956	Brain dMRI
LSP1	25373_IDP_dMRI_TBSS_ICVF_Posterior_thalamic_radiation_L	6.20366e-05	0.0644769	4.0093	0.0160818	3956	Brain dMRI
MSTN	25373_IDP_dMRI_TBSS_ICVF_Posterior_thalamic_radiation_L	0.000504876	0.0559412	3.48108	0.0160701	3956	Brain dMRI
OGFR	25373_IDP_dMRI_TBSS_ICVF_Posterior_thalamic_radiation_L	0.000270729	0.0586914	3.64514	0.0161013	3956	Brain dMRI
OMG	25373_IDP_dMRI_TBSS_ICVF_Posterior_thalamic_radiation_L	1.52662e-05	0.0698055	4.33027	0.0161203	3956	Brain dMRI
RBKS	25373_IDP_dMRI_TBSS_ICVF_Posterior_thalamic_radiation_L	0.000384991	0.0570279	3.55326	0.0160495	3956	Brain dMRI
SORD	25373_IDP_dMRI_TBSS_ICVF_Posterior_thalamic_radiation_L	0.000330118	0.0579488	3.59364	0.0161254	3956	Brain dMRI
FLT3LG	25374_IDP_dMRI_TBSS_ICVF_Sagittal_stratum_R	3.27487e-06	0.0749203	4.65954	0.0160789	3956	Brain dMRI
GFAP	25374_IDP_dMRI_TBSS_ICVF_Sagittal_stratum_R	1.04243e-15	-0.128284	-8.05545	0.0159251	3956	Brain dMRI
HSD11B1	25374_IDP_dMRI_TBSS_ICVF_Sagittal_stratum_R	0.000238635	-0.0591072	-3.67757	0.0160723	3956	Brain dMRI
LRRN1	25374_IDP_dMRI_TBSS_ICVF_Sagittal_stratum_R	0.000480696	0.0561437	3.49424	0.0160675	3956	Brain dMRI
LSP1	25374_IDP_dMRI_TBSS_ICVF_Sagittal_stratum_R	0.000379699	0.0572269	3.55691	0.0160889	3956	Brain dMRI
TNR	25374_IDP_dMRI_TBSS_ICVF_Sagittal_stratum_R	0.000158426	0.0608336	3.78117	0.0160886	3956	Brain dMRI
DLK1	25375_IDP_dMRI_TBSS_ICVF_Sagittal_stratum_L	8.26083e-05	0.0632196	3.94087	0.0160421	3956	Brain dMRI
FAP	25375_IDP_dMRI_TBSS_ICVF_Sagittal_stratum_L	0.000189475	0.0601327	3.73622	0.0160945	3956	Brain dMRI
FLT3LG	25375_IDP_dMRI_TBSS_ICVF_Sagittal_stratum_L	2.04268e-06	0.0764844	4.75633	0.0160805	3956	Brain dMRI
GFAP	25375_IDP_dMRI_TBSS_ICVF_Sagittal_stratum_L	1.82548e-12	-0.112829	-7.07013	0.0159586	3956	Brain dMRI
LRRN1	25375_IDP_dMRI_TBSS_ICVF_Sagittal_stratum_L	0.000590852	0.0552645	3.4386	0.0160718	3956	Brain dMRI
LSP1	25375_IDP_dMRI_TBSS_ICVF_Sagittal_stratum_L	0.000106864	0.0623944	3.87843	0.0160875	3956	Brain dMRI
MIA	25375_IDP_dMRI_TBSS_ICVF_Sagittal_stratum_L	0.000339011	0.0576774	3.58669	0.016081	3956	Brain dMRI
OMG	25375_IDP_dMRI_TBSS_ICVF_Sagittal_stratum_L	0.00033174	0.0579662	3.59236	0.016136	3956	Brain dMRI
TNR	25375_IDP_dMRI_TBSS_ICVF_Sagittal_stratum_L	4.64633e-05	0.0655933	4.07733	0.0160873	3956	Brain dMRI
CCL3	25376_IDP_dMRI_TBSS_ICVF_External_capsule_R	0.000226941	-0.0593222	-3.69042	0.0160747	3956	Brain dMRI
GFAP	25376_IDP_dMRI_TBSS_ICVF_External_capsule_R	5.71308e-10	-0.0992874	-6.21383	0.0159785	3956	Brain dMRI
PVR	25376_IDP_dMRI_TBSS_ICVF_External_capsule_R	4.04093e-05	-0.0659878	-4.10982	0.0160561	3956	Brain dMRI
TNR	25376_IDP_dMRI_TBSS_ICVF_External_capsule_R	0.000170127	0.0605489	3.76333	0.0160892	3956	Brain dMRI
XG	25376_IDP_dMRI_TBSS_ICVF_External_capsule_R	0.000300363	0.0581732	3.61825	0.0160777	3956	Brain dMRI
ADM	25377_IDP_dMRI_TBSS_ICVF_External_capsule_L	0.000628838	-0.0549281	-3.42164	0.0160531	3956	Brain dMRI
CCL3	25377_IDP_dMRI_TBSS_ICVF_External_capsule_L	1.49534e-05	-0.0696699	-4.33485	0.016072	3956	Brain dMRI
CHI3L1	25377_IDP_dMRI_TBSS_ICVF_External_capsule_L	0.000146004	-0.0612379	-3.80152	0.0161088	3956	Brain dMRI
DLK1	25377_IDP_dMRI_TBSS_ICVF_External_capsule_L	2.4229e-05	0.0678092	4.22696	0.0160421	3956	Brain dMRI
FAP	25377_IDP_dMRI_TBSS_ICVF_External_capsule_L	0.000348476	0.0576356	3.57947	0.0161017	3956	Brain dMRI
GFAP	25377_IDP_dMRI_TBSS_ICVF_External_capsule_L	3.41524e-09	-0.0947442	-5.92391	0.0159935	3956	Brain dMRI
HAVCR1	25377_IDP_dMRI_TBSS_ICVF_External_capsule_L	0.000553798	-0.0555339	-3.45615	0.0160682	3956	Brain dMRI
LRRN1	25377_IDP_dMRI_TBSS_ICVF_External_capsule_L	0.000492507	0.0560685	3.48773	0.0160759	3956	Brain dMRI
PVR	25377_IDP_dMRI_TBSS_ICVF_External_capsule_L	1.22688e-06	-0.0779867	-4.85888	0.0160503	3956	Brain dMRI
SIGLEC1	25377_IDP_dMRI_TBSS_ICVF_External_capsule_L	0.000506728	-0.0559211	-3.48009	0.0160689	3956	Brain dMRI
TNR	25377_IDP_dMRI_TBSS_ICVF_External_capsule_L	2.75584e-05	0.0675421	4.19775	0.0160901	3956	Brain dMRI
DPEP1	25378_IDP_dMRI_TBSS_ICVF_Cingulum_cingulate_gyrus_R	9.01242e-05	0.0629407	3.91985	0.0160569	3956	Brain dMRI
GFAP	25378_IDP_dMRI_TBSS_ICVF_Cingulum_cingulate_gyrus_R	1.50691e-10	-0.102576	-6.42195	0.0159727	3956	Brain dMRI
NCAN	25378_IDP_dMRI_TBSS_ICVF_Cingulum_cingulate_gyrus_R	4.39029e-08	0.0881596	5.48526	0.0160721	3956	Brain dMRI
PODXL2	25378_IDP_dMRI_TBSS_ICVF_Cingulum_cingulate_gyrus_R	0.000554362	0.0555456	3.45587	0.0160728	3956	Brain dMRI
SEZ6L	25378_IDP_dMRI_TBSS_ICVF_Cingulum_cingulate_gyrus_R	5.48306e-05	0.0649324	4.03849	0.0160784	3956	Brain dMRI
TNR	25378_IDP_dMRI_TBSS_ICVF_Cingulum_cingulate_gyrus_R	1.27601e-05	0.0702601	4.36979	0.0160786	3956	Brain dMRI
DPEP1	25379_IDP_dMRI_TBSS_ICVF_Cingulum_cingulate_gyrus_L	0.000286688	0.0583079	3.63033	0.0160613	3956	Brain dMRI
GFAP	25379_IDP_dMRI_TBSS_ICVF_Cingulum_cingulate_gyrus_L	2.51415e-09	-0.0954956	-5.9745	0.0159838	3956	Brain dMRI
IL1RL2	25379_IDP_dMRI_TBSS_ICVF_Cingulum_cingulate_gyrus_L	0.000516514	0.0558937	3.47495	0.0160848	3956	Brain dMRI
MET	25379_IDP_dMRI_TBSS_ICVF_Cingulum_cingulate_gyrus_L	0.000636716	0.0549274	3.41824	0.0160689	3956	Brain dMRI
NCAN	25379_IDP_dMRI_TBSS_ICVF_Cingulum_cingulate_gyrus_L	7.82179e-09	0.0929361	5.78496	0.0160651	3956	Brain dMRI
PLAU	25379_IDP_dMRI_TBSS_ICVF_Cingulum_cingulate_gyrus_L	0.000266196	0.058675	3.64949	0.0160776	3956	Brain dMRI
PODXL2	25379_IDP_dMRI_TBSS_ICVF_Cingulum_cingulate_gyrus_L	0.000355457	0.0574422	3.57427	0.016071	3956	Brain dMRI
PTPRS	25379_IDP_dMRI_TBSS_ICVF_Cingulum_cingulate_gyrus_L	0.000210116	0.0596073	3.71003	0.0160665	3956	Brain dMRI
SEZ6L	25379_IDP_dMRI_TBSS_ICVF_Cingulum_cingulate_gyrus_L	3.81877e-05	0.0662838	4.12292	0.0160769	3956	Brain dMRI
TNR	25379_IDP_dMRI_TBSS_ICVF_Cingulum_cingulate_gyrus_L	2.03648e-06	0.0764503	4.75695	0.0160713	3956	Brain dMRI
ADAMTS13	25380_IDP_dMRI_TBSS_ICVF_Cingulum_hippocampus_R	0.000230065	0.0592858	3.68693	0.01608	3956	Brain dMRI
ADAMTS8	25380_IDP_dMRI_TBSS_ICVF_Cingulum_hippocampus_R	0.000172464	0.0604056	3.75991	0.0160657	3956	Brain dMRI
DLK1	25380_IDP_dMRI_TBSS_ICVF_Cingulum_hippocampus_R	0.000281677	0.0583197	3.6349	0.0160444	3956	Brain dMRI
FAP	25380_IDP_dMRI_TBSS_ICVF_Cingulum_hippocampus_R	0.000370879	0.0573471	3.5631	0.0160947	3956	Brain dMRI
FLT3LG	25380_IDP_dMRI_TBSS_ICVF_Cingulum_hippocampus_R	7.62363e-05	0.0637283	3.96016	0.0160924	3956	Brain dMRI
GFAP	25380_IDP_dMRI_TBSS_ICVF_Cingulum_hippocampus_R	7.22375e-09	-0.0927132	-5.79843	0.0159894	3956	Brain dMRI
KLK6	25380_IDP_dMRI_TBSS_ICVF_Cingulum_hippocampus_R	0.000257937	0.0587326	3.65761	0.0160576	3956	Brain dMRI
LRRN1	25380_IDP_dMRI_TBSS_ICVF_Cingulum_hippocampus_R	0.00043776	0.0565477	3.51922	0.0160682	3956	Brain dMRI
MSTN	25380_IDP_dMRI_TBSS_ICVF_Cingulum_hippocampus_R	0.000139181	0.0612674	3.81341	0.0160663	3956	Brain dMRI
NCAN	25380_IDP_dMRI_TBSS_ICVF_Cingulum_hippocampus_R	6.80569e-07	0.0800191	4.975	0.0160842	3956	Brain dMRI
OMG	25380_IDP_dMRI_TBSS_ICVF_Cingulum_hippocampus_R	8.0084e-06	0.0720673	4.47095	0.016119	3956	Brain dMRI
PRTG	25380_IDP_dMRI_TBSS_ICVF_Cingulum_hippocampus_R	0.000488951	0.0561607	3.48968	0.0160934	3956	Brain dMRI
PTPRM	25380_IDP_dMRI_TBSS_ICVF_Cingulum_hippocampus_R	5.76262e-05	0.0646288	4.02676	0.0160498	3956	Brain dMRI
ROBO1	25380_IDP_dMRI_TBSS_ICVF_Cingulum_hippocampus_R	0.000314268	0.0579745	3.60647	0.0160751	3956	Brain dMRI
TNR	25380_IDP_dMRI_TBSS_ICVF_Cingulum_hippocampus_R	2.25787e-10	0.101982	6.35947	0.0160363	3956	Brain dMRI
ADAMTS13	25381_IDP_dMRI_TBSS_ICVF_Cingulum_hippocampus_L	2.7978e-05	0.0673934	4.19431	0.0160678	3956	Brain dMRI
CDH5	25381_IDP_dMRI_TBSS_ICVF_Cingulum_hippocampus_L	0.000279623	0.058545	3.63679	0.016098	3956	Brain dMRI
DKK3	25381_IDP_dMRI_TBSS_ICVF_Cingulum_hippocampus_L	5.59396e-06	0.0730023	4.54748	0.0160534	3956	Brain dMRI
DLK1	25381_IDP_dMRI_TBSS_ICVF_Cingulum_hippocampus_L	6.83955e-07	0.0796685	4.97404	0.0160169	3956	Brain dMRI
FLT3LG	25381_IDP_dMRI_TBSS_ICVF_Cingulum_hippocampus_L	0.00040277	0.0569971	3.54133	0.0160948	3956	Brain dMRI
FMNL1	25381_IDP_dMRI_TBSS_ICVF_Cingulum_hippocampus_L	0.000318278	0.0580357	3.60317	0.0161068	3956	Brain dMRI
GFAP	25381_IDP_dMRI_TBSS_ICVF_Cingulum_hippocampus_L	3.11316e-07	-0.0820079	-5.12538	0.0160003	3956	Brain dMRI
GPC1	25381_IDP_dMRI_TBSS_ICVF_Cingulum_hippocampus_L	0.000511474	0.0557776	3.47759	0.0160392	3956	Brain dMRI
KLK6	25381_IDP_dMRI_TBSS_ICVF_Cingulum_hippocampus_L	3.77276e-06	0.0742546	4.63016	0.0160372	3956	Brain dMRI
MSTN	25381_IDP_dMRI_TBSS_ICVF_Cingulum_hippocampus_L	9.3181e-05	0.0628261	3.91177	0.0160608	3956	Brain dMRI
NCAN	25381_IDP_dMRI_TBSS_ICVF_Cingulum_hippocampus_L	8.93477e-06	0.0715601	4.44737	0.0160904	3956	Brain dMRI
NFASC	25381_IDP_dMRI_TBSS_ICVF_Cingulum_hippocampus_L	0.000533709	0.0558986	3.46613	0.0161271	3956	Brain dMRI
OMG	25381_IDP_dMRI_TBSS_ICVF_Cingulum_hippocampus_L	1.539e-05	0.0697648	4.32849	0.0161176	3956	Brain dMRI
PLAU	25381_IDP_dMRI_TBSS_ICVF_Cingulum_hippocampus_L	0.000114686	0.0620548	3.86114	0.0160716	3956	Brain dMRI
PRTG	25381_IDP_dMRI_TBSS_ICVF_Cingulum_hippocampus_L	0.000199793	0.0598849	3.72281	0.0160859	3956	Brain dMRI
PTPRM	25381_IDP_dMRI_TBSS_ICVF_Cingulum_hippocampus_L	3.16551e-05	0.066839	4.16611	0.0160435	3956	Brain dMRI
ROBO1	25381_IDP_dMRI_TBSS_ICVF_Cingulum_hippocampus_L	7.29566e-05	0.063791	3.97069	0.0160655	3956	Brain dMRI
SEZ6L	25381_IDP_dMRI_TBSS_ICVF_Cingulum_hippocampus_L	0.000205362	0.0597537	3.71584	0.0160808	3956	Brain dMRI
TCL1A	25381_IDP_dMRI_TBSS_ICVF_Cingulum_hippocampus_L	0.00023522	0.0591296	3.68126	0.0160623	3956	Brain dMRI
TNR	25381_IDP_dMRI_TBSS_ICVF_Cingulum_hippocampus_L	1.40436e-06	0.0776348	4.83189	0.0160671	3956	Brain dMRI
GFAP	25382_IDP_dMRI_TBSS_ICVF_Fornix_cres+Stria_terminalis_R	5.95494e-07	-0.0799968	-5.00097	0.0159962	3956	Brain dMRI
HSD11B1	25382_IDP_dMRI_TBSS_ICVF_Fornix_cres+Stria_terminalis_R	0.000628611	-0.0549754	-3.42174	0.0160665	3956	Brain dMRI
GFAP	25383_IDP_dMRI_TBSS_ICVF_Fornix_cres+Stria_terminalis_L	1.33534e-06	-0.0774549	-4.84198	0.0159965	3956	Brain dMRI
VWF	25383_IDP_dMRI_TBSS_ICVF_Fornix_cres+Stria_terminalis_L	0.000371269	0.0571236	3.56283	0.0160332	3956	Brain dMRI
BAG3	25384_IDP_dMRI_TBSS_ICVF_Superior_longitudinal_fasciculus_R	0.000424236	0.0567544	3.52756	0.0160889	3956	Brain dMRI
DLK1	25384_IDP_dMRI_TBSS_ICVF_Superior_longitudinal_fasciculus_R	0.000261461	0.0586313	3.65412	0.0160453	3956	Brain dMRI
FAP	25384_IDP_dMRI_TBSS_ICVF_Superior_longitudinal_fasciculus_R	0.000338192	0.0577398	3.58732	0.0160955	3956	Brain dMRI
GFAP	25384_IDP_dMRI_TBSS_ICVF_Superior_longitudinal_fasciculus_R	7.73784e-11	-0.104199	-6.5237	0.0159724	3956	Brain dMRI
SSC4D	25384_IDP_dMRI_TBSS_ICVF_Superior_longitudinal_fasciculus_R	3.74895e-05	0.0665154	4.12719	0.0161164	3956	Brain dMRI
TNR	25384_IDP_dMRI_TBSS_ICVF_Superior_longitudinal_fasciculus_R	0.00025691	0.0588774	3.65864	0.0160927	3956	Brain dMRI
WFDC2	25384_IDP_dMRI_TBSS_ICVF_Superior_longitudinal_fasciculus_R	0.000460984	-0.0565551	-3.50544	0.0161335	3956	Brain dMRI
DLK1	25385_IDP_dMRI_TBSS_ICVF_Superior_longitudinal_fasciculus_L	6.67224e-05	0.0640292	3.992	0.0160394	3956	Brain dMRI
FAP	25385_IDP_dMRI_TBSS_ICVF_Superior_longitudinal_fasciculus_L	0.000621795	0.0551285	3.42471	0.0160973	3956	Brain dMRI
GFAP	25385_IDP_dMRI_TBSS_ICVF_Superior_longitudinal_fasciculus_L	4.72904e-12	-0.110689	-6.93514	0.0159606	3956	Brain dMRI
LPO	25385_IDP_dMRI_TBSS_ICVF_Superior_longitudinal_fasciculus_L	0.000279471	-0.0584598	-3.63693	0.0160739	3956	Brain dMRI
WFDC2	25385_IDP_dMRI_TBSS_ICVF_Superior_longitudinal_fasciculus_L	3.54796e-05	-0.0667473	-4.1399	0.0161229	3956	Brain dMRI
ACE2	25386_IDP_dMRI_TBSS_ICVF_Superior_fronto-occipital_fasciculus_R	0.000197071	-0.0599777	-3.72629	0.0160958	3956	Brain dMRI
BAG3	25386_IDP_dMRI_TBSS_ICVF_Superior_fronto-occipital_fasciculus_R	2.37354e-05	0.0680174	4.23161	0.0160736	3956	Brain dMRI
CEACAM5	25386_IDP_dMRI_TBSS_ICVF_Superior_fronto-occipital_fasciculus_R	7.19378e-05	-0.0638654	-3.97405	0.0160706	3956	Brain dMRI
DLK1	25386_IDP_dMRI_TBSS_ICVF_Superior_fronto-occipital_fasciculus_R	0.00047069	0.0561503	3.49987	0.0160435	3956	Brain dMRI
GFAP	25386_IDP_dMRI_TBSS_ICVF_Superior_fronto-occipital_fasciculus_R	1.90265e-06	-0.0763729	-4.77073	0.0160086	3956	Brain dMRI
LGMN	25386_IDP_dMRI_TBSS_ICVF_Superior_fronto-occipital_fasciculus_R	0.000632053	-0.0549911	-3.42025	0.0160781	3956	Brain dMRI
LRP1	25386_IDP_dMRI_TBSS_ICVF_Superior_fronto-occipital_fasciculus_R	0.0005277	-0.0557026	-3.46918	0.0160564	3956	Brain dMRI
LRPAP1	25386_IDP_dMRI_TBSS_ICVF_Superior_fronto-occipital_fasciculus_R	0.00010436	-0.0623079	-3.88422	0.0160413	3956	Brain dMRI
NCAN	25386_IDP_dMRI_TBSS_ICVF_Superior_fronto-occipital_fasciculus_R	0.000629357	0.0551127	3.42142	0.0161082	3956	Brain dMRI
PTPRS	25386_IDP_dMRI_TBSS_ICVF_Superior_fronto-occipital_fasciculus_R	1.43523e-07	0.0845172	5.27036	0.0160363	3956	Brain dMRI
BAG3	25387_IDP_dMRI_TBSS_ICVF_Superior_fronto-occipital_fasciculus_L	0.000570788	0.0554494	3.44797	0.0160818	3956	Brain dMRI
BCAN	25387_IDP_dMRI_TBSS_ICVF_Superior_fronto-occipital_fasciculus_L	0.000229552	0.0593253	3.6875	0.0160882	3956	Brain dMRI
CEACAM5	25387_IDP_dMRI_TBSS_ICVF_Superior_fronto-occipital_fasciculus_L	0.000309409	-0.0580286	-3.61053	0.016072	3956	Brain dMRI
DLK1	25387_IDP_dMRI_TBSS_ICVF_Superior_fronto-occipital_fasciculus_L	2.03068e-05	0.0683834	4.26672	0.0160271	3956	Brain dMRI
ENPP5	25387_IDP_dMRI_TBSS_ICVF_Superior_fronto-occipital_fasciculus_L	0.00022102	0.0593374	3.69716	0.0160494	3956	Brain dMRI
FCER2	25387_IDP_dMRI_TBSS_ICVF_Superior_fronto-occipital_fasciculus_L	0.000451028	0.0563044	3.51126	0.0160354	3956	Brain dMRI
GFAP	25387_IDP_dMRI_TBSS_ICVF_Superior_fronto-occipital_fasciculus_L	1.18224e-06	-0.0778724	-4.86626	0.0160025	3956	Brain dMRI
MIA	25387_IDP_dMRI_TBSS_ICVF_Superior_fronto-occipital_fasciculus_L	0.000318	0.0579111	3.6034	0.0160712	3956	Brain dMRI
RGMB	25387_IDP_dMRI_TBSS_ICVF_Superior_fronto-occipital_fasciculus_L	0.000193375	0.0597612	3.73108	0.0160171	3956	Brain dMRI
VWA1	25387_IDP_dMRI_TBSS_ICVF_Superior_fronto-occipital_fasciculus_L	5.1972e-05	-0.0650152	-4.05108	0.0160488	3956	Brain dMRI
GFAP	25388_IDP_dMRI_TBSS_ICVF_Uncinate_fasciculus_R	4.78585e-06	-0.0733487	-4.58039	0.0160136	3956	Brain dMRI
PVR	25388_IDP_dMRI_TBSS_ICVF_Uncinate_fasciculus_R	2.90588e-05	-0.0671974	-4.18567	0.0160541	3956	Brain dMRI
GFAP	25389_IDP_dMRI_TBSS_ICVF_Uncinate_fasciculus_L	2.89152e-05	-0.0670828	-4.1868	0.0160224	3956	Brain dMRI
HPGDS	25389_IDP_dMRI_TBSS_ICVF_Uncinate_fasciculus_L	0.000404617	0.0571404	3.54012	0.0161408	3956	Brain dMRI
HSD11B1	25389_IDP_dMRI_TBSS_ICVF_Uncinate_fasciculus_L	0.000349291	-0.057531	-3.57886	0.0160752	3956	Brain dMRI
PVR	25389_IDP_dMRI_TBSS_ICVF_Uncinate_fasciculus_L	1.89247e-05	-0.0687524	-4.2825	0.0160542	3956	Brain dMRI
FAP	25390_IDP_dMRI_TBSS_ICVF_Tapetum_R	0.000567017	0.0555244	3.44977	0.0160951	3956	Brain dMRI
FCER2	25390_IDP_dMRI_TBSS_ICVF_Tapetum_R	0.000199495	0.0597127	3.72319	0.016038	3956	Brain dMRI
IGFBP2	25390_IDP_dMRI_TBSS_ICVF_Tapetum_R	0.000116778	-0.0621484	-3.85671	0.0161144	3956	Brain dMRI
LRP1	25390_IDP_dMRI_TBSS_ICVF_Tapetum_R	0.000473191	-0.0561768	-3.49845	0.0160576	3956	Brain dMRI
LRRN1	25390_IDP_dMRI_TBSS_ICVF_Tapetum_R	0.000629974	0.0549724	3.42115	0.0160684	3956	Brain dMRI
NEFL	25390_IDP_dMRI_TBSS_ICVF_Tapetum_R	0.00046575	-0.0562975	-3.50269	0.0160726	3956	Brain dMRI
SORD	25390_IDP_dMRI_TBSS_ICVF_Tapetum_R	0.000580401	0.0555342	3.44344	0.0161275	3956	Brain dMRI
SSC4D	25390_IDP_dMRI_TBSS_ICVF_Tapetum_R	0.000220968	0.0596026	3.69722	0.0161209	3956	Brain dMRI
DLK1	25391_IDP_dMRI_TBSS_ICVF_Tapetum_L	0.00015556	0.0607512	3.78573	0.0160474	3956	Brain dMRI
FAP	25391_IDP_dMRI_TBSS_ICVF_Tapetum_L	0.000519668	0.055925	3.47331	0.0161014	3956	Brain dMRI
FCER2	25391_IDP_dMRI_TBSS_ICVF_Tapetum_L	0.000327155	0.0577031	3.59599	0.0160465	3956	Brain dMRI
GFAP	25391_IDP_dMRI_TBSS_ICVF_Tapetum_L	3.67841e-07	-0.0815507	-5.09365	0.0160103	3956	Brain dMRI
CCL26	25392_IDP_dMRI_TBSS_OD_Middle_cerebellar_peduncle	0.000192831	-0.059901	-3.73179	0.0160516	3956	Brain dMRI
MAP3K5	25392_IDP_dMRI_TBSS_OD_Middle_cerebellar_peduncle	0.000509196	-0.0560364	-3.47879	0.016108	3956	Brain dMRI
BAG3	25393_IDP_dMRI_TBSS_OD_Pontine_crossing_tract	0.000570821	-0.0554834	-3.44795	0.0160917	3956	Brain dMRI
PHOSPHO1	25393_IDP_dMRI_TBSS_OD_Pontine_crossing_tract	0.000190128	-0.0599874	-3.73535	0.0160594	3956	Brain dMRI
BCAN	25394_IDP_dMRI_TBSS_OD_Genu_of_corpus_callosum	3.66583e-05	-0.0664503	-4.13236	0.0160805	3956	Brain dMRI
LEP	25394_IDP_dMRI_TBSS_OD_Genu_of_corpus_callosum	1.5565e-05	0.0695684	4.32598	0.0160815	3956	Brain dMRI
ANGPT2	25395_IDP_dMRI_TBSS_OD_Body_of_corpus_callosum	1.60046e-05	0.0700032	4.31981	0.0162051	3956	Brain dMRI
ANGPTL7	25395_IDP_dMRI_TBSS_OD_Body_of_corpus_callosum	7.26288e-05	0.0638064	3.97176	0.016065	3956	Brain dMRI
BAIAP2	25395_IDP_dMRI_TBSS_OD_Body_of_corpus_callosum	2.45247e-05	0.0677737	4.22421	0.0160441	3956	Brain dMRI
BCAN	25395_IDP_dMRI_TBSS_OD_Body_of_corpus_callosum	5.61856e-05	-0.0648716	-4.03273	0.0160863	3956	Brain dMRI
DCN	25395_IDP_dMRI_TBSS_OD_Body_of_corpus_callosum	0.000568692	0.0554849	3.44897	0.0160874	3956	Brain dMRI
GNLY	25395_IDP_dMRI_TBSS_OD_Body_of_corpus_callosum	0.000341909	-0.057641	-3.58446	0.0160808	3956	Brain dMRI
NCAN	25395_IDP_dMRI_TBSS_OD_Body_of_corpus_callosum	4.65828e-05	-0.0656245	-4.07673	0.0160973	3956	Brain dMRI
SIGLEC9	25395_IDP_dMRI_TBSS_OD_Body_of_corpus_callosum	0.000225977	0.0593229	3.6915	0.0160701	3956	Brain dMRI
UXS1	25395_IDP_dMRI_TBSS_OD_Body_of_corpus_callosum	0.000152112	0.0610829	3.79132	0.0161113	3956	Brain dMRI
VWA1	25395_IDP_dMRI_TBSS_OD_Body_of_corpus_callosum	0.000492936	0.056013	3.4875	0.0160611	3956	Brain dMRI
CLEC14A	25396_IDP_dMRI_TBSS_OD_Splenium_of_corpus_callosum	0.000525102	0.0556709	3.47051	0.0160412	3956	Brain dMRI
HSPB1	25396_IDP_dMRI_TBSS_OD_Splenium_of_corpus_callosum	0.000336459	-0.0576087	-3.58866	0.016053	3956	Brain dMRI
CRLF1	25398_IDP_dMRI_TBSS_OD_Corticospinal_tract_R	2.54174e-05	-0.0675683	-4.21612	0.0160262	3956	Brain dMRI
NOTCH1	25398_IDP_dMRI_TBSS_OD_Corticospinal_tract_R	0.00018024	-0.0602617	-3.74882	0.0160748	3956	Brain dMRI
STC2	25398_IDP_dMRI_TBSS_OD_Corticospinal_tract_R	7.88771e-05	-0.063269	-3.95198	0.0160094	3956	Brain dMRI
FRZB	25399_IDP_dMRI_TBSS_OD_Corticospinal_tract_L	0.000117071	0.0619237	3.85609	0.0160587	3956	Brain dMRI
KLK6	25400_IDP_dMRI_TBSS_OD_Medial_lemniscus_R	0.000334025	-0.0576452	-3.59056	0.0160546	3956	Brain dMRI
LBR	25401_IDP_dMRI_TBSS_OD_Medial_lemniscus_L	0.000135214	0.0615436	3.82057	0.0161085	3956	Brain dMRI
MDK	25401_IDP_dMRI_TBSS_OD_Medial_lemniscus_L	0.000592367	0.0552984	3.4379	0.0160849	3956	Brain dMRI
NID2	25401_IDP_dMRI_TBSS_OD_Medial_lemniscus_L	0.000455445	0.056307	3.50866	0.016048	3956	Brain dMRI
PLXNB3	25401_IDP_dMRI_TBSS_OD_Medial_lemniscus_L	0.000252412	0.0588391	3.66318	0.0160623	3956	Brain dMRI
COLEC12	25402_IDP_dMRI_TBSS_OD_Inferior_cerebellar_peduncle_R	0.000475848	-0.0561468	-3.49695	0.0160559	3956	Brain dMRI
CXCL12	25402_IDP_dMRI_TBSS_OD_Inferior_cerebellar_peduncle_R	0.000461817	0.056315	3.50496	0.0160673	3956	Brain dMRI
DSC2	25402_IDP_dMRI_TBSS_OD_Inferior_cerebellar_peduncle_R	0.000225157	-0.0594674	-3.69243	0.0161052	3956	Brain dMRI
KLK6	25402_IDP_dMRI_TBSS_OD_Inferior_cerebellar_peduncle_R	0.000555584	-0.0554873	-3.45528	0.0160587	3956	Brain dMRI
LHB	25402_IDP_dMRI_TBSS_OD_Inferior_cerebellar_peduncle_R	0.000307322	0.0579921	3.61229	0.0160541	3956	Brain dMRI
LTBP2	25402_IDP_dMRI_TBSS_OD_Inferior_cerebellar_peduncle_R	2.07578e-05	0.0688044	4.2618	0.0161444	3956	Brain dMRI
PODXL2	25402_IDP_dMRI_TBSS_OD_Inferior_cerebellar_peduncle_R	0.000104544	-0.0623959	-3.88379	0.0160657	3956	Brain dMRI
NCAN	25403_IDP_dMRI_TBSS_OD_Inferior_cerebellar_peduncle_L	0.000373641	-0.0573852	-3.56115	0.0161142	3956	Brain dMRI
BCAN	25404_IDP_dMRI_TBSS_OD_Superior_cerebellar_peduncle_R	8.76609e-05	-0.0631726	-3.92655	0.0160886	3956	Brain dMRI
GDF15	25404_IDP_dMRI_TBSS_OD_Superior_cerebellar_peduncle_R	0.0003492	0.0581935	3.57893	0.01626	3956	Brain dMRI
IL6	25404_IDP_dMRI_TBSS_OD_Superior_cerebellar_peduncle_R	0.000194138	0.05998	3.73008	0.0160801	3956	Brain dMRI
LAMP3	25404_IDP_dMRI_TBSS_OD_Superior_cerebellar_peduncle_R	0.000196546	0.0600413	3.72696	0.01611	3956	Brain dMRI
MOG	25404_IDP_dMRI_TBSS_OD_Superior_cerebellar_peduncle_R	0.000152704	-0.060897	-3.79035	0.0160663	3956	Brain dMRI
NCAN	25404_IDP_dMRI_TBSS_OD_Superior_cerebellar_peduncle_R	0.000407841	-0.0569845	-3.53801	0.0161063	3956	Brain dMRI
OMD	25404_IDP_dMRI_TBSS_OD_Superior_cerebellar_peduncle_R	0.000133768	-0.0615851	-3.82323	0.0161081	3956	Brain dMRI
REN	25404_IDP_dMRI_TBSS_OD_Superior_cerebellar_peduncle_R	0.000154589	0.0609498	3.78729	0.0160932	3956	Brain dMRI
SPINK4	25404_IDP_dMRI_TBSS_OD_Superior_cerebellar_peduncle_R	0.00030604	0.0580144	3.61338	0.0160554	3956	Brain dMRI
WFDC2	25404_IDP_dMRI_TBSS_OD_Superior_cerebellar_peduncle_R	0.000335212	0.0578941	3.58963	0.0161281	3956	Brain dMRI
ALPP	25405_IDP_dMRI_TBSS_OD_Superior_cerebellar_peduncle_L	1.66012e-05	0.069564	4.31169	0.0161338	3956	Brain dMRI
BCAN	25405_IDP_dMRI_TBSS_OD_Superior_cerebellar_peduncle_L	0.000591532	-0.0553561	-3.43829	0.0160999	3956	Brain dMRI
BST2	25405_IDP_dMRI_TBSS_OD_Superior_cerebellar_peduncle_L	0.000270641	0.0584759	3.64522	0.0160418	3956	Brain dMRI
GDF15	25405_IDP_dMRI_TBSS_OD_Superior_cerebellar_peduncle_L	1.46583e-05	0.0705196	4.33926	0.0162515	3956	Brain dMRI
GPR37	25405_IDP_dMRI_TBSS_OD_Superior_cerebellar_peduncle_L	0.000481476	0.0560496	3.49381	0.0160426	3956	Brain dMRI
IL6	25405_IDP_dMRI_TBSS_OD_Superior_cerebellar_peduncle_L	0.00014933	0.0610497	3.79592	0.016083	3956	Brain dMRI
LAMP3	25405_IDP_dMRI_TBSS_OD_Superior_cerebellar_peduncle_L	2.97328e-05	0.0673324	4.18044	0.0161066	3956	Brain dMRI
MEGF9	25405_IDP_dMRI_TBSS_OD_Superior_cerebellar_peduncle_L	0.000409799	0.0569627	3.53675	0.016106	3956	Brain dMRI
PI3	25405_IDP_dMRI_TBSS_OD_Superior_cerebellar_peduncle_L	0.000293877	0.0583675	3.62391	0.0161062	3956	Brain dMRI
TGFA	25405_IDP_dMRI_TBSS_OD_Superior_cerebellar_peduncle_L	9.68466e-05	0.0627378	3.90241	0.0160767	3956	Brain dMRI
TNFRSF10B	25405_IDP_dMRI_TBSS_OD_Superior_cerebellar_peduncle_L	0.00016195	0.0609306	3.77567	0.0161377	3956	Brain dMRI
WFDC2	25405_IDP_dMRI_TBSS_OD_Superior_cerebellar_peduncle_L	8.77348e-05	0.0633197	3.92634	0.0161269	3956	Brain dMRI
ANGPT2	25406_IDP_dMRI_TBSS_OD_Cerebral_peduncle_R	0.000415377	0.0573168	3.53316	0.0162225	3956	Brain dMRI
APEX1	25406_IDP_dMRI_TBSS_OD_Cerebral_peduncle_R	4.3161e-05	0.0659946	4.09452	0.0161178	3956	Brain dMRI
BCAN	25406_IDP_dMRI_TBSS_OD_Cerebral_peduncle_R	5.03369e-06	-0.0734881	-4.56976	0.0160814	3956	Brain dMRI
CNPY2	25406_IDP_dMRI_TBSS_OD_Cerebral_peduncle_R	0.000369713	0.0571962	3.56393	0.0160486	3956	Brain dMRI
ELOA	25406_IDP_dMRI_TBSS_OD_Cerebral_peduncle_R	9.64066e-05	0.062794	3.90351	0.0160865	3956	Brain dMRI
FCRL1	25406_IDP_dMRI_TBSS_OD_Cerebral_peduncle_R	0.000445962	-0.056405	-3.51427	0.0160503	3956	Brain dMRI
FGR	25406_IDP_dMRI_TBSS_OD_Cerebral_peduncle_R	0.000512835	0.0560135	3.47687	0.0161103	3956	Brain dMRI
IL17F	25406_IDP_dMRI_TBSS_OD_Cerebral_peduncle_R	0.000212657	0.0593771	3.70698	0.0160176	3956	Brain dMRI
LBR	25406_IDP_dMRI_TBSS_OD_Cerebral_peduncle_R	0.000629177	0.0551725	3.42149	0.0161253	3956	Brain dMRI
MZB1	25406_IDP_dMRI_TBSS_OD_Cerebral_peduncle_R	1.70417e-05	0.0693898	4.30587	0.0161152	3956	Brain dMRI
NCAN	25406_IDP_dMRI_TBSS_OD_Cerebral_peduncle_R	6.08055e-06	-0.0729021	-4.52979	0.0160939	3956	Brain dMRI
NPM1	25406_IDP_dMRI_TBSS_OD_Cerebral_peduncle_R	0.000567999	0.0553401	3.4493	0.0160439	3956	Brain dMRI
PADI4	25406_IDP_dMRI_TBSS_OD_Cerebral_peduncle_R	0.000345332	0.0576317	3.58185	0.0160899	3956	Brain dMRI
SRP14	25406_IDP_dMRI_TBSS_OD_Cerebral_peduncle_R	3.36181e-07	0.0820558	5.11079	0.0160554	3956	Brain dMRI
BCAN	25407_IDP_dMRI_TBSS_OD_Cerebral_peduncle_L	1.17506e-05	-0.0705677	-4.38784	0.0160826	3956	Brain dMRI
CEACAM5	25407_IDP_dMRI_TBSS_OD_Cerebral_peduncle_L	0.00027107	0.0585993	3.64481	0.0160775	3956	Brain dMRI
EZR	25407_IDP_dMRI_TBSS_OD_Cerebral_peduncle_L	0.000489078	0.0560572	3.48961	0.0160641	3956	Brain dMRI
GDF15	25407_IDP_dMRI_TBSS_OD_Cerebral_peduncle_L	0.000317966	0.0585972	3.60343	0.0162615	3956	Brain dMRI
IL17F	25407_IDP_dMRI_TBSS_OD_Cerebral_peduncle_L	0.000480043	0.0559787	3.4946	0.0160186	3956	Brain dMRI
NCAN	25407_IDP_dMRI_TBSS_OD_Cerebral_peduncle_L	0.000177165	-0.0604443	-3.75315	0.016105	3956	Brain dMRI
TIMP4	25407_IDP_dMRI_TBSS_OD_Cerebral_peduncle_L	0.000505666	0.0558268	3.48066	0.0160392	3956	Brain dMRI
WFIKKN2	25407_IDP_dMRI_TBSS_OD_Cerebral_peduncle_L	0.000233053	-0.0592599	-3.68363	0.0160874	3956	Brain dMRI
CD300LG	25408_IDP_dMRI_TBSS_OD_Anterior_limb_of_internal_capsule_R	0.000151375	0.0609539	3.79253	0.0160721	3956	Brain dMRI
CXADR	25408_IDP_dMRI_TBSS_OD_Anterior_limb_of_internal_capsule_R	0.000244001	0.0590658	3.67187	0.016086	3956	Brain dMRI
NCAN	25408_IDP_dMRI_TBSS_OD_Anterior_limb_of_internal_capsule_R	0.000599375	-0.0553394	-3.43471	0.0161118	3956	Brain dMRI
SOST	25408_IDP_dMRI_TBSS_OD_Anterior_limb_of_internal_capsule_R	0.00032298	0.0577329	3.59935	0.0160398	3956	Brain dMRI
TIMP4	25408_IDP_dMRI_TBSS_OD_Anterior_limb_of_internal_capsule_R	0.000224927	0.0592242	3.69269	0.0160382	3956	Brain dMRI
CD300LG	25409_IDP_dMRI_TBSS_OD_Anterior_limb_of_internal_capsule_L	9.75109e-05	0.0626934	3.90075	0.0160721	3956	Brain dMRI
COL6A3	25409_IDP_dMRI_TBSS_OD_Anterior_limb_of_internal_capsule_L	0.000158926	0.0607382	3.78039	0.0160667	3956	Brain dMRI
CXADR	25409_IDP_dMRI_TBSS_OD_Anterior_limb_of_internal_capsule_L	0.00014247	0.0612481	3.80761	0.0160857	3956	Brain dMRI
GDF15	25409_IDP_dMRI_TBSS_OD_Anterior_limb_of_internal_capsule_L	7.94192e-05	0.0642327	3.95034	0.0162601	3956	Brain dMRI
NCAN	25409_IDP_dMRI_TBSS_OD_Anterior_limb_of_internal_capsule_L	0.000428459	-0.0567947	-3.52493	0.0161123	3956	Brain dMRI
TEK	25409_IDP_dMRI_TBSS_OD_Anterior_limb_of_internal_capsule_L	0.00019049	0.0599723	3.73487	0.0160574	3956	Brain dMRI
CARHSP1	25410_IDP_dMRI_TBSS_OD_Posterior_limb_of_internal_capsule_R	0.000156446	-0.0606377	-3.78431	0.0160234	3956	Brain dMRI
COL1A1	25410_IDP_dMRI_TBSS_OD_Posterior_limb_of_internal_capsule_R	7.56761e-05	0.0635796	3.96192	0.0160477	3956	Brain dMRI
ESM1	25410_IDP_dMRI_TBSS_OD_Posterior_limb_of_internal_capsule_R	0.000289464	0.0585418	3.62784	0.0161368	3956	Brain dMRI
OMD	25410_IDP_dMRI_TBSS_OD_Posterior_limb_of_internal_capsule_R	1.53821e-05	0.0696791	4.3286	0.0160974	3956	Brain dMRI
PSME2	25410_IDP_dMRI_TBSS_OD_Posterior_limb_of_internal_capsule_R	0.000230851	-0.0592157	-3.68605	0.0160648	3956	Brain dMRI
RBKS	25410_IDP_dMRI_TBSS_OD_Posterior_limb_of_internal_capsule_R	0.000308628	-0.05794	-3.61119	0.0160446	3956	Brain dMRI
SORD	25410_IDP_dMRI_TBSS_OD_Posterior_limb_of_internal_capsule_R	0.00029811	-0.0583609	-3.6202	0.0161209	3956	Brain dMRI
SPP1	25410_IDP_dMRI_TBSS_OD_Posterior_limb_of_internal_capsule_R	2.41628e-05	0.067924	4.22758	0.0160669	3956	Brain dMRI
ADM	25411_IDP_dMRI_TBSS_OD_Posterior_limb_of_internal_capsule_L	0.000256143	-0.058692	-3.6594	0.0160387	3956	Brain dMRI
COL1A1	25411_IDP_dMRI_TBSS_OD_Posterior_limb_of_internal_capsule_L	0.000500902	0.0559276	3.4832	0.0160564	3956	Brain dMRI
F9	25411_IDP_dMRI_TBSS_OD_Posterior_limb_of_internal_capsule_L	6.80486e-05	-0.0642443	-3.98731	0.0161122	3956	Brain dMRI
OMD	25411_IDP_dMRI_TBSS_OD_Posterior_limb_of_internal_capsule_L	0.000555569	0.0556742	3.45528	0.0161128	3956	Brain dMRI
PRSS2	25411_IDP_dMRI_TBSS_OD_Posterior_limb_of_internal_capsule_L	0.000515995	-0.0557935	-3.47522	0.0160547	3956	Brain dMRI
RBKS	25411_IDP_dMRI_TBSS_OD_Posterior_limb_of_internal_capsule_L	0.000266141	-0.0585585	-3.64955	0.0160454	3956	Brain dMRI
SEZ6L	25412_IDP_dMRI_TBSS_OD_Retrolenticular_part_of_internal_capsule_R	0.000498272	-0.0559843	-3.48461	0.0160662	3956	Brain dMRI
PPY	25413_IDP_dMRI_TBSS_OD_Retrolenticular_part_of_internal_capsule_L	0.000424172	-0.0566496	-3.5276	0.016059	3956	Brain dMRI
BCAN	25414_IDP_dMRI_TBSS_OD_Anterior_corona_radiata_R	0.000281151	-0.0584763	-3.63538	0.0160853	3956	Brain dMRI
CXCL10	25414_IDP_dMRI_TBSS_OD_Anterior_corona_radiata_R	0.000309424	-0.0579706	-3.61052	0.016056	3956	Brain dMRI
FASLG	25414_IDP_dMRI_TBSS_OD_Anterior_corona_radiata_R	0.000313152	-0.0579237	-3.6074	0.0160569	3956	Brain dMRI
GNLY	25414_IDP_dMRI_TBSS_OD_Anterior_corona_radiata_R	2.1873e-05	-0.0682681	-4.25004	0.016063	3956	Brain dMRI
IL13	25414_IDP_dMRI_TBSS_OD_Anterior_corona_radiata_R	0.000123639	-0.0615599	-3.84267	0.0160201	3956	Brain dMRI
IL17C	25414_IDP_dMRI_TBSS_OD_Anterior_corona_radiata_R	4.86936e-05	-0.065313	-4.06637	0.0160618	3956	Brain dMRI
NCAN	25414_IDP_dMRI_TBSS_OD_Anterior_corona_radiata_R	4.17915e-05	-0.0660003	-4.10202	0.0160897	3956	Brain dMRI
SEZ6L	25414_IDP_dMRI_TBSS_OD_Anterior_corona_radiata_R	0.000508932	-0.0559324	-3.47893	0.0160775	3956	Brain dMRI
TNFRSF13B	25414_IDP_dMRI_TBSS_OD_Anterior_corona_radiata_R	0.000213371	-0.0594907	-3.70613	0.016052	3956	Brain dMRI
BCAN	25415_IDP_dMRI_TBSS_OD_Anterior_corona_radiata_L	9.10417e-05	-0.0630173	-3.9174	0.0160865	3956	Brain dMRI
GNLY	25415_IDP_dMRI_TBSS_OD_Anterior_corona_radiata_L	0.000396427	-0.0570112	-3.54553	0.0160798	3956	Brain dMRI
NCAN	25415_IDP_dMRI_TBSS_OD_Anterior_corona_radiata_L	2.55395e-06	-0.075769	-4.71075	0.0160843	3956	Brain dMRI
CASP10	25416_IDP_dMRI_TBSS_OD_Superior_corona_radiata_R	8.11914e-05	-0.0633607	-3.94503	0.0160609	3956	Brain dMRI
CCS	25416_IDP_dMRI_TBSS_OD_Superior_corona_radiata_R	0.00015511	-0.0606563	-3.78645	0.0160193	3956	Brain dMRI
DCXR	25416_IDP_dMRI_TBSS_OD_Superior_corona_radiata_R	0.000223791	-0.0595926	-3.69398	0.0161323	3956	Brain dMRI
GLB1	25416_IDP_dMRI_TBSS_OD_Superior_corona_radiata_R	2.70873e-05	-0.0675271	-4.20167	0.0160715	3956	Brain dMRI
GLOD4	25416_IDP_dMRI_TBSS_OD_Superior_corona_radiata_R	0.000573081	-0.0553972	-3.44688	0.0160717	3956	Brain dMRI
HTRA2	25416_IDP_dMRI_TBSS_OD_Superior_corona_radiata_R	0.000521022	-0.055795	-3.47261	0.0160672	3956	Brain dMRI
IPCEF1	25416_IDP_dMRI_TBSS_OD_Superior_corona_radiata_R	0.000339983	-0.0577435	-3.58594	0.0161028	3956	Brain dMRI
KYAT1	25416_IDP_dMRI_TBSS_OD_Superior_corona_radiata_R	0.000380382	-0.0570772	-3.55644	0.016049	3956	Brain dMRI
LGMN	25416_IDP_dMRI_TBSS_OD_Superior_corona_radiata_R	0.000364967	-0.0573493	-3.56733	0.0160763	3956	Brain dMRI
MAD1L1	25416_IDP_dMRI_TBSS_OD_Superior_corona_radiata_R	0.000538624	-0.0557838	-3.46365	0.0161055	3956	Brain dMRI
MOG	25416_IDP_dMRI_TBSS_OD_Superior_corona_radiata_R	1.12164e-06	-0.0782589	-4.87672	0.0160475	3956	Brain dMRI
PDCD5	25416_IDP_dMRI_TBSS_OD_Superior_corona_radiata_R	0.000531843	-0.0557153	-3.46707	0.0160698	3956	Brain dMRI
PDGFRA	25416_IDP_dMRI_TBSS_OD_Superior_corona_radiata_R	5.77945e-05	0.0647201	4.02607	0.0160753	3956	Brain dMRI
PEBP1	25416_IDP_dMRI_TBSS_OD_Superior_corona_radiata_R	0.000322203	-0.0578551	-3.59997	0.016071	3956	Brain dMRI
PECAM1	25416_IDP_dMRI_TBSS_OD_Superior_corona_radiata_R	0.000289889	-0.058264	-3.62746	0.016062	3956	Brain dMRI
PTPRN2	25416_IDP_dMRI_TBSS_OD_Superior_corona_radiata_R	4.45503e-05	-0.0656495	-4.08714	0.0160624	3956	Brain dMRI
QDPR	25416_IDP_dMRI_TBSS_OD_Superior_corona_radiata_R	0.000350648	-0.0574956	-3.57784	0.0160699	3956	Brain dMRI
RILP	25416_IDP_dMRI_TBSS_OD_Superior_corona_radiata_R	0.000277764	-0.0584594	-3.63851	0.0160668	3956	Brain dMRI
RTBDN	25416_IDP_dMRI_TBSS_OD_Superior_corona_radiata_R	0.000604687	-0.0552119	-3.43231	0.0160859	3956	Brain dMRI
SELP	25416_IDP_dMRI_TBSS_OD_Superior_corona_radiata_R	0.000189289	-0.0599919	-3.73647	0.0160558	3956	Brain dMRI
SIAE	25416_IDP_dMRI_TBSS_OD_Superior_corona_radiata_R	1.21158e-05	-0.0703061	-4.38114	0.0160474	3956	Brain dMRI
STIP1	25416_IDP_dMRI_TBSS_OD_Superior_corona_radiata_R	0.000489458	-0.0561041	-3.4894	0.0160784	3956	Brain dMRI
STXBP3	25416_IDP_dMRI_TBSS_OD_Superior_corona_radiata_R	0.000383357	-0.0570561	-3.55438	0.0160523	3956	Brain dMRI
THPO	25416_IDP_dMRI_TBSS_OD_Superior_corona_radiata_R	0.000427473	-0.0566905	-3.52554	0.0160799	3956	Brain dMRI
TPP1	25416_IDP_dMRI_TBSS_OD_Superior_corona_radiata_R	0.000210329	-0.0596535	-3.70978	0.0160801	3956	Brain dMRI
IFNL1	25417_IDP_dMRI_TBSS_OD_Superior_corona_radiata_L	0.00057205	-0.0554518	-3.44737	0.0160852	3956	Brain dMRI
PSME2	25417_IDP_dMRI_TBSS_OD_Superior_corona_radiata_L	0.000618094	-0.0550254	-3.42634	0.0160595	3956	Brain dMRI
SF3B4	25417_IDP_dMRI_TBSS_OD_Superior_corona_radiata_L	0.000265444	-0.0585927	-3.65022	0.0160518	3956	Brain dMRI
SIAE	25417_IDP_dMRI_TBSS_OD_Superior_corona_radiata_L	0.000281558	-0.0583343	-3.63501	0.0160479	3956	Brain dMRI
BAX	25418_IDP_dMRI_TBSS_OD_Posterior_corona_radiata_R	0.00044988	-0.0564515	-3.51194	0.0160741	3956	Brain dMRI
MEPE	25418_IDP_dMRI_TBSS_OD_Posterior_corona_radiata_R	0.000527395	0.0557294	3.46933	0.0160634	3956	Brain dMRI
NCS1	25418_IDP_dMRI_TBSS_OD_Posterior_corona_radiata_R	0.000238009	0.0591561	3.67824	0.0160827	3956	Brain dMRI
WFIKKN1	25418_IDP_dMRI_TBSS_OD_Posterior_corona_radiata_R	0.000153398	0.0608867	3.78922	0.0160684	3956	Brain dMRI
ICOSLG	25419_IDP_dMRI_TBSS_OD_Posterior_corona_radiata_L	0.000172712	0.0602989	3.75955	0.0160389	3956	Brain dMRI
NCAN	25419_IDP_dMRI_TBSS_OD_Posterior_corona_radiata_L	0.000623146	-0.0551586	-3.42412	0.0161088	3956	Brain dMRI
WFIKKN1	25419_IDP_dMRI_TBSS_OD_Posterior_corona_radiata_L	0.000634059	0.0549824	3.41939	0.0160796	3956	Brain dMRI
CCL15	25420_IDP_dMRI_TBSS_OD_Posterior_thalamic_radiation_R	0.000433857	0.0565559	3.5216	0.0160597	3956	Brain dMRI
CDH5	25420_IDP_dMRI_TBSS_OD_Posterior_thalamic_radiation_R	0.000117492	0.0620475	3.85521	0.0160945	3956	Brain dMRI
CES1	25420_IDP_dMRI_TBSS_OD_Posterior_thalamic_radiation_R	3.40835e-05	0.0667778	4.14914	0.0160944	3956	Brain dMRI
FASLG	25420_IDP_dMRI_TBSS_OD_Posterior_thalamic_radiation_R	3.86611e-05	-0.0661493	-4.12007	0.0160554	3956	Brain dMRI
GDF15	25420_IDP_dMRI_TBSS_OD_Posterior_thalamic_radiation_R	2.77189e-05	0.0681873	4.19643	0.0162489	3956	Brain dMRI
HGF	25420_IDP_dMRI_TBSS_OD_Posterior_thalamic_radiation_R	3.81299e-05	0.0663265	4.12327	0.0160859	3956	Brain dMRI
HSPB6	25420_IDP_dMRI_TBSS_OD_Posterior_thalamic_radiation_R	0.000603705	0.0550822	3.43275	0.0160461	3956	Brain dMRI
IGSF3	25420_IDP_dMRI_TBSS_OD_Posterior_thalamic_radiation_R	9.64568e-05	0.0625939	3.90339	0.0160358	3956	Brain dMRI
RBP5	25420_IDP_dMRI_TBSS_OD_Posterior_thalamic_radiation_R	0.000355108	0.0574547	3.57453	0.0160734	3956	Brain dMRI
CDH5	25421_IDP_dMRI_TBSS_OD_Posterior_thalamic_radiation_L	0.000142117	0.0612994	3.80823	0.0160966	3956	Brain dMRI
UXS1	25421_IDP_dMRI_TBSS_OD_Posterior_thalamic_radiation_L	0.000221614	0.0595631	3.69648	0.0161135	3956	Brain dMRI
CTSD	25422_IDP_dMRI_TBSS_OD_Sagittal_stratum_R	0.000350252	0.0573611	3.57814	0.016031	3956	Brain dMRI
CTSS	25422_IDP_dMRI_TBSS_OD_Sagittal_stratum_R	0.000282237	0.0582367	3.63438	0.0160238	3956	Brain dMRI
FLT3LG	25422_IDP_dMRI_TBSS_OD_Sagittal_stratum_R	0.000482967	0.0561932	3.49298	0.0160875	3956	Brain dMRI
GDF15	25422_IDP_dMRI_TBSS_OD_Sagittal_stratum_R	8.75709e-06	0.0722795	4.45171	0.0162364	3956	Brain dMRI
GFAP	25422_IDP_dMRI_TBSS_OD_Sagittal_stratum_R	2.42635e-06	-0.0755419	-4.72124	0.0160004	3956	Brain dMRI
HGF	25422_IDP_dMRI_TBSS_OD_Sagittal_stratum_R	0.000563398	0.0555293	3.4515	0.0160885	3956	Brain dMRI
IL1RN	25422_IDP_dMRI_TBSS_OD_Sagittal_stratum_R	0.000402115	0.0569395	3.54176	0.0160766	3956	Brain dMRI
IL6	25422_IDP_dMRI_TBSS_OD_Sagittal_stratum_R	2.1516e-05	0.0683254	4.25374	0.0160624	3956	Brain dMRI
LAMP2	25422_IDP_dMRI_TBSS_OD_Sagittal_stratum_R	0.000572046	0.0553184	3.44737	0.0160465	3956	Brain dMRI
LGALS4	25422_IDP_dMRI_TBSS_OD_Sagittal_stratum_R	0.000227889	0.0593557	3.68935	0.0160884	3956	Brain dMRI
CDHR2	25423_IDP_dMRI_TBSS_OD_Sagittal_stratum_L	5.92119e-05	0.0648623	4.02034	0.0161335	3956	Brain dMRI
CPM	25423_IDP_dMRI_TBSS_OD_Sagittal_stratum_L	0.000547611	0.0557118	3.45918	0.0161055	3956	Brain dMRI
FASLG	25423_IDP_dMRI_TBSS_OD_Sagittal_stratum_L	0.000404295	-0.0568932	-3.54033	0.01607	3956	Brain dMRI
GDF15	25423_IDP_dMRI_TBSS_OD_Sagittal_stratum_L	0.000478635	0.0568549	3.49539	0.0162657	3956	Brain dMRI
GFAP	25423_IDP_dMRI_TBSS_OD_Sagittal_stratum_L	0.000224965	-0.0591986	-3.69265	0.0160315	3956	Brain dMRI
GUSB	25423_IDP_dMRI_TBSS_OD_Sagittal_stratum_L	0.000200609	0.059706	3.72178	0.0160423	3956	Brain dMRI
PQBP1	25423_IDP_dMRI_TBSS_OD_Sagittal_stratum_L	2.25914e-05	0.0681141	4.24276	0.0160542	3956	Brain dMRI
PSIP1	25423_IDP_dMRI_TBSS_OD_Sagittal_stratum_L	0.000481971	0.0562014	3.49353	0.0160873	3956	Brain dMRI
FCGR2B	25424_IDP_dMRI_TBSS_OD_External_capsule_R	0.000474316	-0.0561338	-3.49782	0.0160482	3956	Brain dMRI
HSPB6	25424_IDP_dMRI_TBSS_OD_External_capsule_R	0.000392663	0.056918	3.54805	0.016042	3956	Brain dMRI
KLK6	25424_IDP_dMRI_TBSS_OD_External_capsule_R	8.88944e-05	-0.062955	-3.92317	0.016047	3956	Brain dMRI
MB	25424_IDP_dMRI_TBSS_OD_External_capsule_R	0.000170249	0.0603837	3.76315	0.016046	3956	Brain dMRI
MOG	25424_IDP_dMRI_TBSS_OD_External_capsule_R	6.59071e-06	-0.0724301	-4.51265	0.0160505	3956	Brain dMRI
NCAN	25424_IDP_dMRI_TBSS_OD_External_capsule_R	8.91439e-05	-0.0631399	-3.92249	0.0160969	3956	Brain dMRI
FCGR2B	25425_IDP_dMRI_TBSS_OD_External_capsule_L	0.000128507	-0.0615235	-3.83315	0.0160504	3956	Brain dMRI
MOG	25425_IDP_dMRI_TBSS_OD_External_capsule_L	0.00060411	-0.0551794	-3.43257	0.0160752	3956	Brain dMRI
NCAN	25425_IDP_dMRI_TBSS_OD_External_capsule_L	0.000158383	-0.0609019	-3.78124	0.0161063	3956	Brain dMRI
PTS	25425_IDP_dMRI_TBSS_OD_External_capsule_L	8.02824e-05	-0.0635468	-3.94774	0.016097	3956	Brain dMRI
BCAN	25426_IDP_dMRI_TBSS_OD_Cingulum_cingulate_gyrus_R	2.10829e-06	-0.0763344	-4.7499	0.0160707	3956	Brain dMRI
F9	25426_IDP_dMRI_TBSS_OD_Cingulum_cingulate_gyrus_R	0.000151643	0.0611017	3.79209	0.0161129	3956	Brain dMRI
FGF21	25426_IDP_dMRI_TBSS_OD_Cingulum_cingulate_gyrus_R	0.000484394	0.0561955	3.49219	0.0160918	3956	Brain dMRI
GALNT2	25426_IDP_dMRI_TBSS_OD_Cingulum_cingulate_gyrus_R	0.000543541	-0.0556012	-3.4612	0.0160641	3956	Brain dMRI
GDF15	25426_IDP_dMRI_TBSS_OD_Cingulum_cingulate_gyrus_R	5.02878e-08	0.0885865	5.46102	0.0162216	3956	Brain dMRI
KLK6	25426_IDP_dMRI_TBSS_OD_Cingulum_cingulate_gyrus_R	0.000577943	-0.0553014	-3.44459	0.0160546	3956	Brain dMRI
NCAN	25426_IDP_dMRI_TBSS_OD_Cingulum_cingulate_gyrus_R	7.5772e-07	-0.0796532	-4.95403	0.0160785	3956	Brain dMRI
OMG	25426_IDP_dMRI_TBSS_OD_Cingulum_cingulate_gyrus_R	9.50066e-05	-0.0629916	-3.90706	0.0161225	3956	Brain dMRI
TMPRSS5	25426_IDP_dMRI_TBSS_OD_Cingulum_cingulate_gyrus_R	0.000274768	-0.0586012	-3.64131	0.0160934	3956	Brain dMRI
BCAN	25427_IDP_dMRI_TBSS_OD_Cingulum_cingulate_gyrus_L	1.84079e-08	-0.0905082	-5.63812	0.0160529	3956	Brain dMRI
DPP6	25427_IDP_dMRI_TBSS_OD_Cingulum_cingulate_gyrus_L	0.000420446	-0.0569763	-3.52994	0.0161409	3956	Brain dMRI
GDF15	25427_IDP_dMRI_TBSS_OD_Cingulum_cingulate_gyrus_L	2.64546e-05	0.0683547	4.20704	0.0162477	3956	Brain dMRI
IL15	25427_IDP_dMRI_TBSS_OD_Cingulum_cingulate_gyrus_L	0.000521806	0.0556862	3.4722	0.0160377	3956	Brain dMRI
KLK6	25427_IDP_dMRI_TBSS_OD_Cingulum_cingulate_gyrus_L	5.4311e-05	-0.0648393	-4.04073	0.0160464	3956	Brain dMRI
MOG	25427_IDP_dMRI_TBSS_OD_Cingulum_cingulate_gyrus_L	6.84692e-05	-0.0640166	-3.98584	0.016061	3956	Brain dMRI
MSLN	25427_IDP_dMRI_TBSS_OD_Cingulum_cingulate_gyrus_L	0.000351806	0.0577527	3.57698	0.0161457	3956	Brain dMRI
NCAN	25427_IDP_dMRI_TBSS_OD_Cingulum_cingulate_gyrus_L	2.99141e-09	-0.0954748	-5.94584	0.0160574	3956	Brain dMRI
OMG	25427_IDP_dMRI_TBSS_OD_Cingulum_cingulate_gyrus_L	0.000385689	-0.0573026	-3.55278	0.016129	3956	Brain dMRI
BCAN	25428_IDP_dMRI_TBSS_OD_Cingulum_hippocampus_R	0.000616447	-0.0551692	-3.42707	0.0160981	3956	Brain dMRI
KLK6	25428_IDP_dMRI_TBSS_OD_Cingulum_hippocampus_R	2.12515e-08	-0.0899199	-5.61313	0.0160196	3956	Brain dMRI
MOG	25428_IDP_dMRI_TBSS_OD_Cingulum_hippocampus_R	3.54598e-05	-0.0664995	-4.14003	0.0160626	3956	Brain dMRI
NCAN	25428_IDP_dMRI_TBSS_OD_Cingulum_hippocampus_R	0.000379211	-0.0573002	-3.55725	0.016108	3956	Brain dMRI
GALNT2	25429_IDP_dMRI_TBSS_OD_Cingulum_hippocampus_L	0.000247594	-0.0588877	-3.66813	0.0160539	3956	Brain dMRI
KLK6	25429_IDP_dMRI_TBSS_OD_Cingulum_hippocampus_L	2.54351e-06	-0.0755088	-4.71159	0.0160262	3956	Brain dMRI
MOG	25429_IDP_dMRI_TBSS_OD_Cingulum_hippocampus_L	0.000390275	-0.0570057	-3.54966	0.0160595	3956	Brain dMRI
NCAN	25429_IDP_dMRI_TBSS_OD_Cingulum_hippocampus_L	4.09417e-06	-0.0741691	-4.61311	0.0160779	3956	Brain dMRI
GZMA	25430_IDP_dMRI_TBSS_OD_Fornix_cres+Stria_terminalis_R	0.000495591	-0.0559913	-3.48606	0.0160615	3956	Brain dMRI
ACP5	25431_IDP_dMRI_TBSS_OD_Fornix_cres+Stria_terminalis_L	0.000509406	0.0559394	3.47867	0.0160807	3956	Brain dMRI
EDIL3	25431_IDP_dMRI_TBSS_OD_Fornix_cres+Stria_terminalis_L	8.13109e-05	0.0633767	3.94468	0.0160664	3956	Brain dMRI
GDF15	25431_IDP_dMRI_TBSS_OD_Fornix_cres+Stria_terminalis_L	0.000168107	0.0611741	3.76633	0.0162424	3956	Brain dMRI
HSPB6	25431_IDP_dMRI_TBSS_OD_Fornix_cres+Stria_terminalis_L	0.000283634	0.0582377	3.6331	0.0160297	3956	Brain dMRI
NCAN	25431_IDP_dMRI_TBSS_OD_Fornix_cres+Stria_terminalis_L	0.000310181	-0.0580853	-3.60988	0.0160906	3956	Brain dMRI
GFAP	25432_IDP_dMRI_TBSS_OD_Superior_longitudinal_fasciculus_R	0.000325836	-0.0576094	-3.59705	0.0160157	3956	Brain dMRI
MOG	25432_IDP_dMRI_TBSS_OD_Superior_longitudinal_fasciculus_R	0.000160202	-0.0606569	-3.77839	0.0160537	3956	Brain dMRI
NCAN	25432_IDP_dMRI_TBSS_OD_Superior_longitudinal_fasciculus_R	0.00032106	-0.0579477	-3.6009	0.0160926	3956	Brain dMRI
PRSS27	25432_IDP_dMRI_TBSS_OD_Superior_longitudinal_fasciculus_R	0.000178065	-0.060189	-3.75188	0.0160424	3956	Brain dMRI
IL18	25433_IDP_dMRI_TBSS_OD_Superior_longitudinal_fasciculus_L	5.84582e-05	-0.0647923	-4.02337	0.016104	3956	Brain dMRI
KLK6	25433_IDP_dMRI_TBSS_OD_Superior_longitudinal_fasciculus_L	0.000625807	-0.0549461	-3.42296	0.0160522	3956	Brain dMRI
MOG	25433_IDP_dMRI_TBSS_OD_Superior_longitudinal_fasciculus_L	0.000244807	-0.0589651	-3.67103	0.0160623	3956	Brain dMRI
NCAN	25433_IDP_dMRI_TBSS_OD_Superior_longitudinal_fasciculus_L	7.46491e-05	-0.0638154	-3.9652	0.0160939	3956	Brain dMRI
PRSS27	25433_IDP_dMRI_TBSS_OD_Superior_longitudinal_fasciculus_L	0.000330948	-0.0576736	-3.59298	0.0160517	3956	Brain dMRI
CD27	25435_IDP_dMRI_TBSS_OD_Superior_fronto-occipital_fasciculus_L	0.000309064	0.0579783	3.61082	0.0160568	3956	Brain dMRI
KLK8	25435_IDP_dMRI_TBSS_OD_Superior_fronto-occipital_fasciculus_L	8.13081e-05	0.0632581	3.94469	0.0160363	3956	Brain dMRI
LRRN1	25435_IDP_dMRI_TBSS_OD_Superior_fronto-occipital_fasciculus_L	0.000442499	0.0564449	3.51635	0.0160521	3956	Brain dMRI
SPINK6	25435_IDP_dMRI_TBSS_OD_Superior_fronto-occipital_fasciculus_L	0.000393326	0.0570525	3.5476	0.016082	3956	Brain dMRI
WFDC2	25435_IDP_dMRI_TBSS_OD_Superior_fronto-occipital_fasciculus_L	0.000608307	0.0552931	3.43068	0.0161172	3956	Brain dMRI
LEP	25436_IDP_dMRI_TBSS_OD_Uncinate_fasciculus_R	1.46929e-06	0.0774801	4.82284	0.0160653	3956	Brain dMRI
ALDH1A1	25437_IDP_dMRI_TBSS_OD_Uncinate_fasciculus_L	5.61318e-05	-0.064786	-4.03296	0.0160641	3956	Brain dMRI
ATG4A	25437_IDP_dMRI_TBSS_OD_Uncinate_fasciculus_L	0.000470326	-0.056189	-3.50008	0.0160536	3956	Brain dMRI
RBKS	25437_IDP_dMRI_TBSS_OD_Uncinate_fasciculus_L	0.000380993	-0.0570845	-3.55601	0.0160529	3956	Brain dMRI
ADGRE2	25439_IDP_dMRI_TBSS_OD_Tapetum_L	0.000372909	0.05732	3.56167	0.0160936	3956	Brain dMRI
ADGRE5	25439_IDP_dMRI_TBSS_OD_Tapetum_L	0.00031874	0.0580286	3.60279	0.0161066	3956	Brain dMRI
AGER	25439_IDP_dMRI_TBSS_OD_Tapetum_L	4.66274e-05	0.0654762	4.07651	0.0160618	3956	Brain dMRI
DSC2	25439_IDP_dMRI_TBSS_OD_Tapetum_L	9.21929e-05	0.0630302	3.91435	0.0161023	3956	Brain dMRI
EPHA2	25439_IDP_dMRI_TBSS_OD_Tapetum_L	0.0005745	0.0553385	3.44621	0.0160578	3956	Brain dMRI
FCER2	25439_IDP_dMRI_TBSS_OD_Tapetum_L	0.000406241	0.0567689	3.53906	0.0160407	3956	Brain dMRI
GFRA3	25439_IDP_dMRI_TBSS_OD_Tapetum_L	1.23368e-05	0.070261	4.37718	0.0160516	3956	Brain dMRI
IL3RA	25439_IDP_dMRI_TBSS_OD_Tapetum_L	0.000326758	0.0576996	3.59631	0.0160441	3956	Brain dMRI
JAM2	25439_IDP_dMRI_TBSS_OD_Tapetum_L	0.000254582	0.0587614	3.66098	0.0160507	3956	Brain dMRI
KAZALD1	25439_IDP_dMRI_TBSS_OD_Tapetum_L	0.000148922	0.0610659	3.7966	0.0160844	3956	Brain dMRI
LAYN	25439_IDP_dMRI_TBSS_OD_Tapetum_L	0.000403194	0.0569327	3.54105	0.0160779	3956	Brain dMRI
ROBO2	25439_IDP_dMRI_TBSS_OD_Tapetum_L	0.000546302	0.0556051	3.45983	0.0160716	3956	Brain dMRI
TNR	25439_IDP_dMRI_TBSS_OD_Tapetum_L	0.000611514	0.0551889	3.42925	0.0160936	3956	Brain dMRI
HS3ST3B1	25440_IDP_dMRI_TBSS_ISOVF_Middle_cerebellar_peduncle	0.000589416	0.0552456	3.43926	0.0160632	3956	Brain dMRI
VAMP5	25440_IDP_dMRI_TBSS_ISOVF_Middle_cerebellar_peduncle	2.89929e-05	0.0673111	4.18619	0.0160793	3956	Brain dMRI
CALCA	25441_IDP_dMRI_TBSS_ISOVF_Pontine_crossing_tract	0.000324714	-0.057828	-3.59795	0.0160725	3956	Brain dMRI
CLC	25441_IDP_dMRI_TBSS_ISOVF_Pontine_crossing_tract	0.000395317	-0.0568847	-3.54627	0.0160407	3956	Brain dMRI
SOST	25441_IDP_dMRI_TBSS_ISOVF_Pontine_crossing_tract	4.44208e-05	-0.0655023	-4.08782	0.0160238	3956	Brain dMRI
BAIAP2	25442_IDP_dMRI_TBSS_ISOVF_Genu_of_corpus_callosum	0.000125501	0.0615486	3.83899	0.0160325	3956	Brain dMRI
BCAN	25442_IDP_dMRI_TBSS_ISOVF_Genu_of_corpus_callosum	0.000294613	-0.058243	-3.62326	0.0160747	3956	Brain dMRI
CA14	25442_IDP_dMRI_TBSS_ISOVF_Genu_of_corpus_callosum	1.29415e-05	-0.0699832	-4.36669	0.0160266	3956	Brain dMRI
CCL7	25442_IDP_dMRI_TBSS_ISOVF_Genu_of_corpus_callosum	2.00096e-05	0.0684151	4.27003	0.0160222	3956	Brain dMRI
CCL8	25442_IDP_dMRI_TBSS_ISOVF_Genu_of_corpus_callosum	7.73587e-05	0.0633151	3.95665	0.0160022	3956	Brain dMRI
CXCL9	25442_IDP_dMRI_TBSS_ISOVF_Genu_of_corpus_callosum	5.61718e-05	0.0646372	4.03279	0.0160279	3956	Brain dMRI
F9	25442_IDP_dMRI_TBSS_ISOVF_Genu_of_corpus_callosum	0.00011575	0.0621145	3.85888	0.0160965	3956	Brain dMRI
FASLG	25442_IDP_dMRI_TBSS_ISOVF_Genu_of_corpus_callosum	0.000308991	-0.0579406	-3.61088	0.0160461	3956	Brain dMRI
GALNT2	25442_IDP_dMRI_TBSS_ISOVF_Genu_of_corpus_callosum	2.80228e-05	-0.0672598	-4.19395	0.0160373	3956	Brain dMRI
GDF15	25442_IDP_dMRI_TBSS_ISOVF_Genu_of_corpus_callosum	1.26732e-06	0.0787016	4.85241	0.0162191	3956	Brain dMRI
KLK6	25442_IDP_dMRI_TBSS_ISOVF_Genu_of_corpus_callosum	9.18038e-05	-0.0627719	-3.91538	0.0160322	3956	Brain dMRI
MDK	25442_IDP_dMRI_TBSS_ISOVF_Genu_of_corpus_callosum	0.000518007	0.0558392	3.47417	0.0160727	3956	Brain dMRI
MFGE8	25442_IDP_dMRI_TBSS_ISOVF_Genu_of_corpus_callosum	0.000215978	0.0594299	3.70304	0.016049	3956	Brain dMRI
MOG	25442_IDP_dMRI_TBSS_ISOVF_Genu_of_corpus_callosum	9.98207e-05	-0.0625005	-3.89505	0.0160461	3956	Brain dMRI
OMG	25442_IDP_dMRI_TBSS_ISOVF_Genu_of_corpus_callosum	0.000139429	-0.0614216	-3.81297	0.0161086	3956	Brain dMRI
SLITRK2	25442_IDP_dMRI_TBSS_ISOVF_Genu_of_corpus_callosum	0.000632419	-0.0549194	-3.42009	0.0160579	3956	Brain dMRI
TNFSF10	25442_IDP_dMRI_TBSS_ISOVF_Genu_of_corpus_callosum	0.000601364	-0.0553281	-3.43381	0.0161128	3956	Brain dMRI
WFDC2	25442_IDP_dMRI_TBSS_ISOVF_Genu_of_corpus_callosum	0.000444184	0.0566343	3.51534	0.0161106	3956	Brain dMRI
ACTA2	25443_IDP_dMRI_TBSS_ISOVF_Body_of_corpus_callosum	0.000180511	0.0602952	3.74844	0.0160854	3956	Brain dMRI
AHCY	25443_IDP_dMRI_TBSS_ISOVF_Body_of_corpus_callosum	0.000127331	0.0616733	3.83542	0.01608	3956	Brain dMRI
ANXA11	25443_IDP_dMRI_TBSS_ISOVF_Body_of_corpus_callosum	0.000206632	0.0597052	3.71428	0.0160745	3956	Brain dMRI
ANXA3	25443_IDP_dMRI_TBSS_ISOVF_Body_of_corpus_callosum	0.000194825	0.0599726	3.72919	0.0160819	3956	Brain dMRI
BAIAP2	25443_IDP_dMRI_TBSS_ISOVF_Body_of_corpus_callosum	7.66712e-06	0.0718993	4.4803	0.0160479	3956	Brain dMRI
BCAN	25443_IDP_dMRI_TBSS_ISOVF_Body_of_corpus_callosum	3.62581e-05	-0.0665426	-4.1349	0.0160929	3956	Brain dMRI
CA14	25443_IDP_dMRI_TBSS_ISOVF_Body_of_corpus_callosum	3.4517e-05	-0.0665749	-4.14623	0.0160567	3956	Brain dMRI
CASP3	25443_IDP_dMRI_TBSS_ISOVF_Body_of_corpus_callosum	0.000554204	0.0556432	3.45595	0.0161007	3956	Brain dMRI
CCL8	25443_IDP_dMRI_TBSS_ISOVF_Body_of_corpus_callosum	0.000416252	0.056645	3.5326	0.0160349	3956	Brain dMRI
CD300LG	25443_IDP_dMRI_TBSS_ISOVF_Body_of_corpus_callosum	0.00044967	-0.0564743	-3.51207	0.0160801	3956	Brain dMRI
CEACAM5	25443_IDP_dMRI_TBSS_ISOVF_Body_of_corpus_callosum	0.000209094	0.0596861	3.71127	0.0160824	3956	Brain dMRI
CETN2	25443_IDP_dMRI_TBSS_ISOVF_Body_of_corpus_callosum	0.000157289	0.0608755	3.78297	0.016092	3956	Brain dMRI
CRHBP	25443_IDP_dMRI_TBSS_ISOVF_Body_of_corpus_callosum	0.000230095	-0.0591713	-3.68689	0.0160491	3956	Brain dMRI
CRKL	25443_IDP_dMRI_TBSS_ISOVF_Body_of_corpus_callosum	0.000335559	0.057774	3.58936	0.0160959	3956	Brain dMRI
DECR1	25443_IDP_dMRI_TBSS_ISOVF_Body_of_corpus_callosum	0.000634012	0.0549277	3.41941	0.0160635	3956	Brain dMRI
DFFA	25443_IDP_dMRI_TBSS_ISOVF_Body_of_corpus_callosum	0.000202099	0.0598536	3.71991	0.0160901	3956	Brain dMRI
EGLN1	25443_IDP_dMRI_TBSS_ISOVF_Body_of_corpus_callosum	0.000477008	0.0562707	3.4963	0.0160943	3956	Brain dMRI
FABP1	25443_IDP_dMRI_TBSS_ISOVF_Body_of_corpus_callosum	0.000264164	0.0586693	3.65147	0.0160673	3956	Brain dMRI
FCER2	25443_IDP_dMRI_TBSS_ISOVF_Body_of_corpus_callosum	2.38342e-05	-0.0678422	-4.23067	0.0160358	3956	Brain dMRI
FCRL1	25443_IDP_dMRI_TBSS_ISOVF_Body_of_corpus_callosum	4.67121e-06	-0.0735341	-4.58549	0.0160363	3956	Brain dMRI
FKBP4	25443_IDP_dMRI_TBSS_ISOVF_Body_of_corpus_callosum	0.000292381	0.0582764	3.62524	0.0160752	3956	Brain dMRI
FKBP5	25443_IDP_dMRI_TBSS_ISOVF_Body_of_corpus_callosum	3.70384e-05	0.0664404	4.12998	0.0160873	3956	Brain dMRI
FOXO1	25443_IDP_dMRI_TBSS_ISOVF_Body_of_corpus_callosum	0.00052501	0.055785	3.47056	0.0160738	3956	Brain dMRI
FUS	25443_IDP_dMRI_TBSS_ISOVF_Body_of_corpus_callosum	4.01229e-05	0.0660732	4.11147	0.0160705	3956	Brain dMRI
GFRA2	25443_IDP_dMRI_TBSS_ISOVF_Body_of_corpus_callosum	6.75312e-05	-0.0640107	-3.98913	0.0160463	3956	Brain dMRI
GOPC	25443_IDP_dMRI_TBSS_ISOVF_Body_of_corpus_callosum	0.000313166	0.0580625	3.60739	0.0160954	3956	Brain dMRI
HSPA1A	25443_IDP_dMRI_TBSS_ISOVF_Body_of_corpus_callosum	0.000136981	0.0614648	3.81736	0.0161014	3956	Brain dMRI
ILKAP	25443_IDP_dMRI_TBSS_ISOVF_Body_of_corpus_callosum	0.000201655	0.0600206	3.72046	0.0161326	3956	Brain dMRI
IRAK4	25443_IDP_dMRI_TBSS_ISOVF_Body_of_corpus_callosum	0.000242703	0.059071	3.67324	0.0160814	3956	Brain dMRI
ITGB1BP2	25443_IDP_dMRI_TBSS_ISOVF_Body_of_corpus_callosum	0.000290474	0.0582798	3.62693	0.0160686	3956	Brain dMRI
LAT2	25443_IDP_dMRI_TBSS_ISOVF_Body_of_corpus_callosum	0.000247391	0.0590768	3.66834	0.0161045	3956	Brain dMRI
LGALS4	25443_IDP_dMRI_TBSS_ISOVF_Body_of_corpus_callosum	0.00026114	0.0588573	3.65443	0.0161057	3956	Brain dMRI
LSM1	25443_IDP_dMRI_TBSS_ISOVF_Body_of_corpus_callosum	0.00060817	0.0550668	3.43075	0.016051	3956	Brain dMRI
MAP4K5	25443_IDP_dMRI_TBSS_ISOVF_Body_of_corpus_callosum	0.000531613	0.0557581	3.46719	0.0160817	3956	Brain dMRI
MDK	25443_IDP_dMRI_TBSS_ISOVF_Body_of_corpus_callosum	0.000250025	0.0590025	3.66562	0.0160962	3956	Brain dMRI
NCK2	25443_IDP_dMRI_TBSS_ISOVF_Body_of_corpus_callosum	0.000571425	0.0554494	3.44767	0.0160832	3956	Brain dMRI
PPP3R1	25443_IDP_dMRI_TBSS_ISOVF_Body_of_corpus_callosum	0.000472641	0.056219	3.49876	0.0160682	3956	Brain dMRI
PTPRS	25443_IDP_dMRI_TBSS_ISOVF_Body_of_corpus_callosum	1.90639e-06	-0.0765839	-4.77034	0.0160542	3956	Brain dMRI
PVR	25443_IDP_dMRI_TBSS_ISOVF_Body_of_corpus_callosum	4.54942e-05	0.0655697	4.08225	0.0160621	3956	Brain dMRI
RWDD1	25443_IDP_dMRI_TBSS_ISOVF_Body_of_corpus_callosum	0.000574561	0.0553948	3.44618	0.0160742	3956	Brain dMRI
SAMD9L	25443_IDP_dMRI_TBSS_ISOVF_Body_of_corpus_callosum	0.000159661	0.0608584	3.77923	0.0161034	3956	Brain dMRI
SCGB1A1	25443_IDP_dMRI_TBSS_ISOVF_Body_of_corpus_callosum	5.0424e-06	-0.0733782	-4.5694	0.0160586	3956	Brain dMRI
SHMT1	25443_IDP_dMRI_TBSS_ISOVF_Body_of_corpus_callosum	5.97337e-05	0.0645655	4.01826	0.016068	3956	Brain dMRI
SIAE	25443_IDP_dMRI_TBSS_ISOVF_Body_of_corpus_callosum	0.00027555	0.0584929	3.64058	0.0160669	3956	Brain dMRI
SLITRK2	25443_IDP_dMRI_TBSS_ISOVF_Body_of_corpus_callosum	1.02635e-05	-0.0709783	-4.41733	0.0160681	3956	Brain dMRI
SNAP23	25443_IDP_dMRI_TBSS_ISOVF_Body_of_corpus_callosum	0.00057818	0.055362	3.44448	0.0160727	3956	Brain dMRI
SNAP29	25443_IDP_dMRI_TBSS_ISOVF_Body_of_corpus_callosum	0.00058697	0.0553125	3.44039	0.0160774	3956	Brain dMRI
USO1	25443_IDP_dMRI_TBSS_ISOVF_Body_of_corpus_callosum	0.000563901	0.0555176	3.45126	0.0160862	3956	Brain dMRI
VASN	25443_IDP_dMRI_TBSS_ISOVF_Body_of_corpus_callosum	0.000433712	-0.0567226	-3.52169	0.0161066	3956	Brain dMRI
WFIKKN1	25443_IDP_dMRI_TBSS_ISOVF_Body_of_corpus_callosum	7.27132e-05	-0.0638542	-3.97149	0.0160782	3956	Brain dMRI
CA11	25444_IDP_dMRI_TBSS_ISOVF_Splenium_of_corpus_callosum	1.98907e-05	0.0683896	4.27137	0.0160112	3956	Brain dMRI
CLEC5A	25444_IDP_dMRI_TBSS_ISOVF_Splenium_of_corpus_callosum	0.000529267	0.0556765	3.46838	0.0160526	3956	Brain dMRI
LYAR	25444_IDP_dMRI_TBSS_ISOVF_Splenium_of_corpus_callosum	0.000120952	0.0618046	3.84808	0.0160612	3956	Brain dMRI
ODAM	25444_IDP_dMRI_TBSS_ISOVF_Splenium_of_corpus_callosum	1.22438e-05	0.0703671	4.37884	0.0160698	3956	Brain dMRI
BAIAP2	25445_IDP_dMRI_TBSS_ISOVF_Fornix	0.000316752	0.0578126	3.60442	0.0160393	3956	Brain dMRI
BCAN	25445_IDP_dMRI_TBSS_ISOVF_Fornix	8.00705e-05	-0.063462	-3.94837	0.016073	3956	Brain dMRI
EPCAM	25445_IDP_dMRI_TBSS_ISOVF_Fornix	0.00014789	0.0609638	3.79833	0.0160501	3956	Brain dMRI
FASLG	25445_IDP_dMRI_TBSS_ISOVF_Fornix	1.95398e-06	-0.0763864	-4.76534	0.0160296	3956	Brain dMRI
FCER2	25445_IDP_dMRI_TBSS_ISOVF_Fornix	0.000168575	-0.060327	-3.76563	0.0160204	3956	Brain dMRI
FCRL1	25445_IDP_dMRI_TBSS_ISOVF_Fornix	1.77187e-06	-0.0766076	-4.78514	0.0160095	3956	Brain dMRI
GDF15	25445_IDP_dMRI_TBSS_ISOVF_Fornix	3.46367e-05	0.0673033	4.14544	0.0162355	3956	Brain dMRI
GPA33	25445_IDP_dMRI_TBSS_ISOVF_Fornix	0.000411747	0.0568148	3.53549	0.0160699	3956	Brain dMRI
KLRB1	25445_IDP_dMRI_TBSS_ISOVF_Fornix	0.000351311	-0.0573275	-3.57735	0.0160251	3956	Brain dMRI
MILR1	25445_IDP_dMRI_TBSS_ISOVF_Fornix	0.000608687	-0.0553016	-3.43051	0.0161205	3956	Brain dMRI
PTPRS	25445_IDP_dMRI_TBSS_ISOVF_Fornix	1.11593e-06	-0.0781855	-4.87773	0.0160291	3956	Brain dMRI
SELPLG	25445_IDP_dMRI_TBSS_ISOVF_Fornix	0.000391598	0.0568985	3.54877	0.0160333	3956	Brain dMRI
ULBP2	25445_IDP_dMRI_TBSS_ISOVF_Fornix	1.93398e-05	-0.0685039	-4.27765	0.0160144	3956	Brain dMRI
WFIKKN1	25445_IDP_dMRI_TBSS_ISOVF_Fornix	5.60421e-05	-0.0647516	-4.03333	0.0160541	3956	Brain dMRI
BAG3	25447_IDP_dMRI_TBSS_ISOVF_Corticospinal_tract_L	0.000197383	-0.0599153	-3.72589	0.0160808	3956	Brain dMRI
CALCA	25447_IDP_dMRI_TBSS_ISOVF_Corticospinal_tract_L	0.000612345	-0.0551309	-3.42888	0.0160784	3956	Brain dMRI
DCN	25447_IDP_dMRI_TBSS_ISOVF_Corticospinal_tract_L	0.000567503	-0.0554928	-3.44953	0.016087	3956	Brain dMRI
EFNA4	25447_IDP_dMRI_TBSS_ISOVF_Corticospinal_tract_L	0.000374609	-0.05714	-3.56047	0.0160485	3956	Brain dMRI
EPHB6	25447_IDP_dMRI_TBSS_ISOVF_Corticospinal_tract_L	0.000267549	-0.0584749	-3.64819	0.0160285	3956	Brain dMRI
GFRA3	25447_IDP_dMRI_TBSS_ISOVF_Corticospinal_tract_L	0.000444557	-0.0564632	-3.51512	0.016063	3956	Brain dMRI
NCF2	25448_IDP_dMRI_TBSS_ISOVF_Medial_lemniscus_R	0.0004687	-0.0563056	-3.501	0.0160827	3956	Brain dMRI
SOST	25448_IDP_dMRI_TBSS_ISOVF_Medial_lemniscus_R	0.000285703	-0.0581832	-3.63122	0.016023	3956	Brain dMRI
MNDA	25449_IDP_dMRI_TBSS_ISOVF_Medial_lemniscus_L	0.000481055	-0.0562361	-3.49404	0.0160949	3956	Brain dMRI
OPTC	25449_IDP_dMRI_TBSS_ISOVF_Medial_lemniscus_L	0.000383169	-0.0570296	-3.55451	0.0160443	3956	Brain dMRI
PON3	25449_IDP_dMRI_TBSS_ISOVF_Medial_lemniscus_L	0.000514722	-0.0558571	-3.47588	0.0160699	3956	Brain dMRI
SERPINB8	25449_IDP_dMRI_TBSS_ISOVF_Medial_lemniscus_L	0.000582654	-0.0552544	-3.44239	0.0160512	3956	Brain dMRI
SOST	25449_IDP_dMRI_TBSS_ISOVF_Medial_lemniscus_L	0.000340061	-0.0574845	-3.58588	0.0160308	3956	Brain dMRI
FGF23	25450_IDP_dMRI_TBSS_ISOVF_Inferior_cerebellar_peduncle_R	0.000337578	0.0577064	3.58779	0.0160841	3956	Brain dMRI
CD300LG	25451_IDP_dMRI_TBSS_ISOVF_Inferior_cerebellar_peduncle_L	0.000264332	-0.0586896	-3.6513	0.0160736	3956	Brain dMRI
WFIKKN2	25451_IDP_dMRI_TBSS_ISOVF_Inferior_cerebellar_peduncle_L	0.000341836	-0.0576761	-3.58451	0.0160904	3956	Brain dMRI
BCAN	25452_IDP_dMRI_TBSS_ISOVF_Superior_cerebellar_peduncle_R	2.89443e-07	-0.0825862	-5.13918	0.0160699	3956	Brain dMRI
MOG	25452_IDP_dMRI_TBSS_ISOVF_Superior_cerebellar_peduncle_R	3.36262e-05	-0.0667027	-4.15225	0.0160642	3956	Brain dMRI
NCAN	25452_IDP_dMRI_TBSS_ISOVF_Superior_cerebellar_peduncle_R	0.000382963	-0.0572652	-3.55465	0.0161099	3956	Brain dMRI
OMG	25452_IDP_dMRI_TBSS_ISOVF_Superior_cerebellar_peduncle_R	4.43104e-06	-0.0740851	-4.59656	0.0161175	3956	Brain dMRI
BCAN	25453_IDP_dMRI_TBSS_ISOVF_Superior_cerebellar_peduncle_L	1.86701e-07	-0.0838938	-5.22153	0.0160669	3956	Brain dMRI
DPP6	25453_IDP_dMRI_TBSS_ISOVF_Superior_cerebellar_peduncle_L	0.000390274	-0.0573105	-3.54966	0.0161454	3956	Brain dMRI
GFRA3	25453_IDP_dMRI_TBSS_ISOVF_Superior_cerebellar_peduncle_L	0.000206004	-0.0596768	-3.71505	0.0160635	3956	Brain dMRI
MOG	25453_IDP_dMRI_TBSS_ISOVF_Superior_cerebellar_peduncle_L	9.31018e-05	-0.0628535	-3.91198	0.016067	3956	Brain dMRI
OMG	25453_IDP_dMRI_TBSS_ISOVF_Superior_cerebellar_peduncle_L	1.64881e-07	-0.0844556	-5.24465	0.0161032	3956	Brain dMRI
PTPRS	25453_IDP_dMRI_TBSS_ISOVF_Superior_cerebellar_peduncle_L	0.000432599	-0.0566052	-3.52237	0.0160702	3956	Brain dMRI
MSLN	25454_IDP_dMRI_TBSS_ISOVF_Cerebral_peduncle_R	5.89305e-05	0.0649235	4.02147	0.0161442	3956	Brain dMRI
SMOC1	25454_IDP_dMRI_TBSS_ISOVF_Cerebral_peduncle_R	0.000320811	0.0579607	3.6011	0.0160953	3956	Brain dMRI
ACP5	25455_IDP_dMRI_TBSS_ISOVF_Cerebral_peduncle_L	0.000185112	0.0602359	3.7421	0.0160968	3956	Brain dMRI
PRSS8	25455_IDP_dMRI_TBSS_ISOVF_Cerebral_peduncle_L	0.000451202	0.056437	3.51116	0.0160736	3956	Brain dMRI
SSC4D	25455_IDP_dMRI_TBSS_ISOVF_Cerebral_peduncle_L	0.00053834	0.0558641	3.46379	0.016128	3956	Brain dMRI
CDCP1	25456_IDP_dMRI_TBSS_ISOVF_Anterior_limb_of_internal_capsule_R	7.03509e-05	0.0641175	3.97938	0.0161125	3956	Brain dMRI
FABP1	25456_IDP_dMRI_TBSS_ISOVF_Anterior_limb_of_internal_capsule_R	0.000101264	0.0624677	3.89156	0.0160521	3956	Brain dMRI
FGFBP1	25456_IDP_dMRI_TBSS_ISOVF_Anterior_limb_of_internal_capsule_R	0.000128856	-0.0615972	-3.83248	0.0160724	3956	Brain dMRI
LAMP3	25456_IDP_dMRI_TBSS_ISOVF_Anterior_limb_of_internal_capsule_R	0.000223656	0.0595005	3.69414	0.0161067	3956	Brain dMRI
LGALS4	25456_IDP_dMRI_TBSS_ISOVF_Anterior_limb_of_internal_capsule_R	0.000269976	0.0586777	3.64586	0.0160943	3956	Brain dMRI
LILRA5	25456_IDP_dMRI_TBSS_ISOVF_Anterior_limb_of_internal_capsule_R	0.00018989	0.0597571	3.73567	0.0159964	3956	Brain dMRI
CA6	25457_IDP_dMRI_TBSS_ISOVF_Anterior_limb_of_internal_capsule_L	5.11212e-05	-0.0650944	-4.05496	0.016053	3956	Brain dMRI
CD1C	25457_IDP_dMRI_TBSS_ISOVF_Anterior_limb_of_internal_capsule_L	0.000413279	-0.0567313	-3.5345	0.0160507	3956	Brain dMRI
CDCP1	25457_IDP_dMRI_TBSS_ISOVF_Anterior_limb_of_internal_capsule_L	0.000385248	0.0573002	3.55308	0.0161269	3956	Brain dMRI
CXCL17	25457_IDP_dMRI_TBSS_ISOVF_Anterior_limb_of_internal_capsule_L	0.000314094	0.0582785	3.60662	0.0161588	3956	Brain dMRI
FASLG	25457_IDP_dMRI_TBSS_ISOVF_Anterior_limb_of_internal_capsule_L	0.000276974	-0.0584765	-3.63925	0.0160683	3956	Brain dMRI
LAMP3	25457_IDP_dMRI_TBSS_ISOVF_Anterior_limb_of_internal_capsule_L	2.47193e-05	0.0680063	4.22243	0.016106	3956	Brain dMRI
PON3	25457_IDP_dMRI_TBSS_ISOVF_Anterior_limb_of_internal_capsule_L	0.000540657	-0.0556772	-3.46264	0.0160794	3956	Brain dMRI
CNTN4	25458_IDP_dMRI_TBSS_ISOVF_Posterior_limb_of_internal_capsule_R	0.000366411	0.0574129	3.56629	0.0160988	3956	Brain dMRI
ERBB4	25458_IDP_dMRI_TBSS_ISOVF_Posterior_limb_of_internal_capsule_R	0.0004666	0.0563991	3.5022	0.0161039	3956	Brain dMRI
FGFR2	25458_IDP_dMRI_TBSS_ISOVF_Posterior_limb_of_internal_capsule_R	0.000324295	0.0578625	3.59829	0.0160806	3956	Brain dMRI
FGR	25458_IDP_dMRI_TBSS_ISOVF_Posterior_limb_of_internal_capsule_R	0.000479847	0.0563105	3.49471	0.0161131	3956	Brain dMRI
PON3	25458_IDP_dMRI_TBSS_ISOVF_Posterior_limb_of_internal_capsule_R	0.000349607	-0.0575466	-3.57862	0.0160806	3956	Brain dMRI
RET	25458_IDP_dMRI_TBSS_ISOVF_Posterior_limb_of_internal_capsule_R	0.0001449	0.0609821	3.80341	0.0160335	3956	Brain dMRI
TNXB	25458_IDP_dMRI_TBSS_ISOVF_Posterior_limb_of_internal_capsule_R	0.00054045	0.0556959	3.46274	0.0160844	3956	Brain dMRI
PAEP	25459_IDP_dMRI_TBSS_ISOVF_Posterior_limb_of_internal_capsule_L	0.000166235	-0.060658	-3.76914	0.0160934	3956	Brain dMRI
BIRC2	25460_IDP_dMRI_TBSS_ISOVF_Retrolenticular_part_of_internal_capsule_R	0.000351046	0.0576156	3.57755	0.0161048	3956	Brain dMRI
FGFBP1	25460_IDP_dMRI_TBSS_ISOVF_Retrolenticular_part_of_internal_capsule_R	0.00054536	-0.0556988	-3.4603	0.0160965	3956	Brain dMRI
DCN	25462_IDP_dMRI_TBSS_ISOVF_Anterior_corona_radiata_R	8.83755e-05	-0.0630649	-3.92459	0.0160692	3956	Brain dMRI
FCGR2A	25462_IDP_dMRI_TBSS_ISOVF_Anterior_corona_radiata_R	0.000441214	-0.0564995	-3.51713	0.0160641	3956	Brain dMRI
XG	25462_IDP_dMRI_TBSS_ISOVF_Anterior_corona_radiata_R	0.000284536	-0.0583478	-3.63228	0.0160637	3956	Brain dMRI
DCN	25463_IDP_dMRI_TBSS_ISOVF_Anterior_corona_radiata_L	1.5547e-05	-0.0695104	-4.32624	0.0160672	3956	Brain dMRI
SPRY2	25463_IDP_dMRI_TBSS_ISOVF_Anterior_corona_radiata_L	0.000473991	0.0561489	3.498	0.0160517	3956	Brain dMRI
ERBB4	25465_IDP_dMRI_TBSS_ISOVF_Superior_corona_radiata_L	0.000295075	0.0582998	3.62286	0.0160922	3956	Brain dMRI
ADAM8	25466_IDP_dMRI_TBSS_ISOVF_Posterior_corona_radiata_R	0.000596909	0.0552412	3.43583	0.016078	3956	Brain dMRI
CXCL17	25466_IDP_dMRI_TBSS_ISOVF_Posterior_corona_radiata_R	0.000378952	0.0574963	3.55743	0.0161623	3956	Brain dMRI
GOLM2	25466_IDP_dMRI_TBSS_ISOVF_Posterior_corona_radiata_R	6.55032e-05	0.0640911	3.99639	0.0160373	3956	Brain dMRI
LAMP3	25466_IDP_dMRI_TBSS_ISOVF_Posterior_corona_radiata_R	0.00036093	0.0575498	3.57025	0.0161192	3956	Brain dMRI
MFGE8	25466_IDP_dMRI_TBSS_ISOVF_Posterior_corona_radiata_R	0.000417499	0.0567806	3.53181	0.0160769	3956	Brain dMRI
OSCAR	25466_IDP_dMRI_TBSS_ISOVF_Posterior_corona_radiata_R	0.000590427	0.0552779	3.43879	0.0160748	3956	Brain dMRI
THBS2	25466_IDP_dMRI_TBSS_ISOVF_Posterior_corona_radiata_R	0.000171001	0.0608398	3.76205	0.016172	3956	Brain dMRI
TNFRSF10A	25466_IDP_dMRI_TBSS_ISOVF_Posterior_corona_radiata_R	8.73433e-05	0.0630795	3.92742	0.0160613	3956	Brain dMRI
GOLM2	25467_IDP_dMRI_TBSS_ISOVF_Posterior_corona_radiata_L	0.000223711	0.0592453	3.69408	0.0160379	3956	Brain dMRI
LAMP3	25467_IDP_dMRI_TBSS_ISOVF_Posterior_corona_radiata_L	0.000636159	0.0550967	3.41848	0.0161173	3956	Brain dMRI
LILRA5	25467_IDP_dMRI_TBSS_ISOVF_Posterior_corona_radiata_L	0.000466263	0.0560604	3.5024	0.0160063	3956	Brain dMRI
PVR	25467_IDP_dMRI_TBSS_ISOVF_Posterior_corona_radiata_L	0.000448194	0.056439	3.51294	0.016066	3956	Brain dMRI
TNFRSF10A	25468_IDP_dMRI_TBSS_ISOVF_Posterior_thalamic_radiation_R	9.06462e-05	0.0629167	3.91845	0.0160565	3956	Brain dMRI
TNFSF10	25468_IDP_dMRI_TBSS_ISOVF_Posterior_thalamic_radiation_R	4.24373e-06	-0.0742146	-4.60561	0.016114	3956	Brain dMRI
OSCAR	25469_IDP_dMRI_TBSS_ISOVF_Posterior_thalamic_radiation_L	0.00038174	0.0570959	3.5555	0.0160585	3956	Brain dMRI
AIFM1	25470_IDP_dMRI_TBSS_ISOVF_Sagittal_stratum_R	0.000305851	0.0580318	3.61354	0.0160595	3956	Brain dMRI
GFAP	25470_IDP_dMRI_TBSS_ISOVF_Sagittal_stratum_R	0.000347283	-0.0573822	-3.58037	0.0160269	3956	Brain dMRI
MFGE8	25470_IDP_dMRI_TBSS_ISOVF_Sagittal_stratum_R	0.000223017	0.0593607	3.69487	0.0160657	3956	Brain dMRI
SCLY	25470_IDP_dMRI_TBSS_ISOVF_Sagittal_stratum_R	0.000491605	0.056275	3.48823	0.0161328	3956	Brain dMRI
CA6	25472_IDP_dMRI_TBSS_ISOVF_External_capsule_R	0.000474246	-0.05617	-3.49786	0.0160584	3956	Brain dMRI
CD300LG	25472_IDP_dMRI_TBSS_ISOVF_External_capsule_R	0.000186515	-0.060104	-3.7402	0.0160697	3956	Brain dMRI
GFAP	25472_IDP_dMRI_TBSS_ISOVF_External_capsule_R	0.000237373	-0.0589664	-3.67893	0.0160281	3956	Brain dMRI
GUSB	25472_IDP_dMRI_TBSS_ISOVF_External_capsule_R	0.000189341	0.0599265	3.7364	0.0160386	3956	Brain dMRI
PON3	25472_IDP_dMRI_TBSS_ISOVF_External_capsule_R	9.60297e-07	-0.0787716	-4.90746	0.0160514	3956	Brain dMRI
REN	25472_IDP_dMRI_TBSS_ISOVF_External_capsule_R	0.000439167	-0.056639	-3.51836	0.0160981	3956	Brain dMRI
CA6	25473_IDP_dMRI_TBSS_ISOVF_External_capsule_L	0.000564789	-0.0554203	-3.45083	0.01606	3956	Brain dMRI
CTSD	25473_IDP_dMRI_TBSS_ISOVF_External_capsule_L	0.000265683	0.0585484	3.64999	0.0160407	3956	Brain dMRI
GUSB	25473_IDP_dMRI_TBSS_ISOVF_External_capsule_L	0.000533899	0.0556071	3.46603	0.0160435	3956	Brain dMRI
REN	25473_IDP_dMRI_TBSS_ISOVF_External_capsule_L	7.02388e-05	-0.0640419	-3.97976	0.0160919	3956	Brain dMRI
FCGR2A	25474_IDP_dMRI_TBSS_ISOVF_Cingulum_cingulate_gyrus_R	0.000630809	-0.0550214	-3.42079	0.0160844	3956	Brain dMRI
HAVCR2	25475_IDP_dMRI_TBSS_ISOVF_Cingulum_cingulate_gyrus_L	0.000501376	0.0559315	3.48294	0.0160587	3956	Brain dMRI
NCAN	25475_IDP_dMRI_TBSS_ISOVF_Cingulum_cingulate_gyrus_L	2.66406e-05	0.0676697	4.20545	0.0160909	3956	Brain dMRI
SEZ6L	25475_IDP_dMRI_TBSS_ISOVF_Cingulum_cingulate_gyrus_L	0.000174462	0.0603992	3.75701	0.0160764	3956	Brain dMRI
THY1	25475_IDP_dMRI_TBSS_ISOVF_Cingulum_cingulate_gyrus_L	5.56196e-05	0.0646908	4.03512	0.016032	3956	Brain dMRI
EZR	25476_IDP_dMRI_TBSS_ISOVF_Cingulum_hippocampus_R	0.000435524	0.0565605	3.52058	0.0160657	3956	Brain dMRI
F9	25476_IDP_dMRI_TBSS_ISOVF_Cingulum_hippocampus_R	0.000440129	0.0567214	3.51778	0.0161242	3956	Brain dMRI
FASLG	25476_IDP_dMRI_TBSS_ISOVF_Cingulum_hippocampus_R	1.56305e-05	-0.069447	-4.32505	0.0160569	3956	Brain dMRI
GDF15	25476_IDP_dMRI_TBSS_ISOVF_Cingulum_hippocampus_R	0.000131413	0.0622378	3.82762	0.0162602	3956	Brain dMRI
LAMP2	25476_IDP_dMRI_TBSS_ISOVF_Cingulum_hippocampus_R	0.00014553	0.0610434	3.80233	0.0160542	3956	Brain dMRI
MFGE8	25476_IDP_dMRI_TBSS_ISOVF_Cingulum_hippocampus_R	0.000347066	0.0575507	3.58054	0.0160732	3956	Brain dMRI
AFP	25477_IDP_dMRI_TBSS_ISOVF_Cingulum_hippocampus_L	0.000560734	-0.0555211	-3.45278	0.0160801	3956	Brain dMRI
EZR	25477_IDP_dMRI_TBSS_ISOVF_Cingulum_hippocampus_L	0.000632586	0.0549688	3.42002	0.0160727	3956	Brain dMRI
GDF15	25477_IDP_dMRI_TBSS_ISOVF_Cingulum_hippocampus_L	0.000264848	0.0593931	3.6508	0.0162685	3956	Brain dMRI
MSLN	25477_IDP_dMRI_TBSS_ISOVF_Cingulum_hippocampus_L	0.000188819	0.0603727	3.7371	0.016155	3956	Brain dMRI
WFDC2	25477_IDP_dMRI_TBSS_ISOVF_Cingulum_hippocampus_L	7.2852e-05	0.0640594	3.97103	0.0161317	3956	Brain dMRI
ADM	25478_IDP_dMRI_TBSS_ISOVF_Fornix_cres+Stria_terminalis_R	2.63517e-05	0.0673873	4.20793	0.0160144	3956	Brain dMRI
ANGPT2	25478_IDP_dMRI_TBSS_ISOVF_Fornix_cres+Stria_terminalis_R	0.000402577	0.0573782	3.54145	0.0162019	3956	Brain dMRI
BCAN	25478_IDP_dMRI_TBSS_ISOVF_Fornix_cres+Stria_terminalis_R	6.43473e-09	-0.0932885	-5.81797	0.0160345	3956	Brain dMRI
CEACAM5	25478_IDP_dMRI_TBSS_ISOVF_Fornix_cres+Stria_terminalis_R	1.58797e-06	0.0771039	4.80723	0.0160391	3956	Brain dMRI
GDF15	25478_IDP_dMRI_TBSS_ISOVF_Fornix_cres+Stria_terminalis_R	1.36874e-08	0.092185	5.68936	0.0162031	3956	Brain dMRI
IL1RL1	25478_IDP_dMRI_TBSS_ISOVF_Fornix_cres+Stria_terminalis_R	5.27698e-05	0.0648739	4.0475	0.0160281	3956	Brain dMRI
LGALS4	25478_IDP_dMRI_TBSS_ISOVF_Fornix_cres+Stria_terminalis_R	0.000494603	0.0560784	3.4866	0.016084	3956	Brain dMRI
NEFL	25478_IDP_dMRI_TBSS_ISOVF_Fornix_cres+Stria_terminalis_R	0.000126093	0.0615951	3.83783	0.0160495	3956	Brain dMRI
OMG	25478_IDP_dMRI_TBSS_ISOVF_Fornix_cres+Stria_terminalis_R	7.12136e-07	-0.0799055	-4.96616	0.01609	3956	Brain dMRI
PLA2G15	25478_IDP_dMRI_TBSS_ISOVF_Fornix_cres+Stria_terminalis_R	0.000538836	0.0557387	3.46355	0.016093	3956	Brain dMRI
SCGB1A1	25478_IDP_dMRI_TBSS_ISOVF_Fornix_cres+Stria_terminalis_R	0.000537452	-0.0556103	-3.46424	0.0160527	3956	Brain dMRI
SMPD1	25478_IDP_dMRI_TBSS_ISOVF_Fornix_cres+Stria_terminalis_R	0.000310029	0.0580038	3.61001	0.0160675	3956	Brain dMRI
TNFRSF10B	25478_IDP_dMRI_TBSS_ISOVF_Fornix_cres+Stria_terminalis_R	0.000378607	0.0573517	3.55767	0.0161206	3956	Brain dMRI
TNFSF11	25478_IDP_dMRI_TBSS_ISOVF_Fornix_cres+Stria_terminalis_R	0.000125841	-0.0617591	-3.83832	0.0160902	3956	Brain dMRI
BCAN	25479_IDP_dMRI_TBSS_ISOVF_Fornix_cres+Stria_terminalis_L	2.00554e-06	-0.0764354	-4.76005	0.0160577	3956	Brain dMRI
CRHR1	25479_IDP_dMRI_TBSS_ISOVF_Fornix_cres+Stria_terminalis_L	0.000432155	-0.0564517	-3.52265	0.0160254	3956	Brain dMRI
FASLG	25479_IDP_dMRI_TBSS_ISOVF_Fornix_cres+Stria_terminalis_L	0.000330513	-0.0576686	-3.59333	0.0160488	3956	Brain dMRI
GDF15	25479_IDP_dMRI_TBSS_ISOVF_Fornix_cres+Stria_terminalis_L	1.7145e-06	0.077736	4.79179	0.0162228	3956	Brain dMRI
NEFL	25479_IDP_dMRI_TBSS_ISOVF_Fornix_cres+Stria_terminalis_L	0.00037565	0.057148	3.55974	0.016054	3956	Brain dMRI
OMG	25479_IDP_dMRI_TBSS_ISOVF_Fornix_cres+Stria_terminalis_L	0.000331893	-0.0578869	-3.59224	0.0161144	3956	Brain dMRI
TNFRSF10A	25479_IDP_dMRI_TBSS_ISOVF_Fornix_cres+Stria_terminalis_L	0.000111899	0.0620268	3.86717	0.0160393	3956	Brain dMRI
AIFM1	25480_IDP_dMRI_TBSS_ISOVF_Superior_longitudinal_fasciculus_R	0.00032685	0.0577603	3.59624	0.0160613	3956	Brain dMRI
ERBB4	25480_IDP_dMRI_TBSS_ISOVF_Superior_longitudinal_fasciculus_R	0.0002361	0.0592304	3.68031	0.0160939	3956	Brain dMRI
IGSF8	25480_IDP_dMRI_TBSS_ISOVF_Superior_longitudinal_fasciculus_R	0.00032078	0.0577743	3.60113	0.0160434	3956	Brain dMRI
MFGE8	25480_IDP_dMRI_TBSS_ISOVF_Superior_longitudinal_fasciculus_R	0.000130928	0.0615061	3.82854	0.0160652	3956	Brain dMRI
PON3	25480_IDP_dMRI_TBSS_ISOVF_Superior_longitudinal_fasciculus_R	0.000632077	-0.0549822	-3.42024	0.0160755	3956	Brain dMRI
SIAE	25480_IDP_dMRI_TBSS_ISOVF_Superior_longitudinal_fasciculus_R	0.000329528	0.0577194	3.59411	0.0160595	3956	Brain dMRI
TNFSF13	25480_IDP_dMRI_TBSS_ISOVF_Superior_longitudinal_fasciculus_R	0.000427221	0.0567125	3.5257	0.0160855	3956	Brain dMRI
TNFSF14	25480_IDP_dMRI_TBSS_ISOVF_Superior_longitudinal_fasciculus_R	0.000549465	0.0556009	3.45827	0.0160776	3956	Brain dMRI
DCN	25481_IDP_dMRI_TBSS_ISOVF_Superior_longitudinal_fasciculus_L	0.000190367	-0.0600886	-3.73504	0.0160878	3956	Brain dMRI
PKLR	25481_IDP_dMRI_TBSS_ISOVF_Superior_longitudinal_fasciculus_L	0.000227728	-0.0592435	-3.68953	0.0160572	3956	Brain dMRI
REN	25481_IDP_dMRI_TBSS_ISOVF_Superior_longitudinal_fasciculus_L	9.71633e-05	-0.0627983	-3.90161	0.0160955	3956	Brain dMRI
CD1C	25482_IDP_dMRI_TBSS_ISOVF_Superior_fronto-occipital_fasciculus_R	0.000397244	-0.0568632	-3.54498	0.0160405	3956	Brain dMRI
ERBB4	25483_IDP_dMRI_TBSS_ISOVF_Superior_fronto-occipital_fasciculus_L	0.000258513	0.0588823	3.65704	0.0161011	3956	Brain dMRI
GLT8D2	25483_IDP_dMRI_TBSS_ISOVF_Superior_fronto-occipital_fasciculus_L	0.000103973	0.0623587	3.88512	0.0160506	3956	Brain dMRI
IL18	25483_IDP_dMRI_TBSS_ISOVF_Superior_fronto-occipital_fasciculus_L	0.000128921	0.0617754	3.83235	0.0161194	3956	Brain dMRI
S100P	25483_IDP_dMRI_TBSS_ISOVF_Superior_fronto-occipital_fasciculus_L	0.000365851	0.057239	3.56669	0.0160482	3956	Brain dMRI
APEX1	25486_IDP_dMRI_TBSS_ISOVF_Tapetum_R	0.000599655	0.0553639	3.43458	0.0161195	3956	Brain dMRI
ELOA	25486_IDP_dMRI_TBSS_ISOVF_Tapetum_R	8.57088e-05	0.0632171	3.93199	0.0160777	3956	Brain dMRI
BGLAP	25056_IDP_dMRI_TBSS_FA_Middle_cerebellar_peduncle	0.000126581	-0.0729348	-3.83845	0.0190011	2822	Brain dMRI
PEPD	25056_IDP_dMRI_TBSS_FA_Middle_cerebellar_peduncle	0.000178797	0.0712893	3.75232	0.0189987	2822	Brain dMRI
NACC1	25057_IDP_dMRI_TBSS_FA_Pontine_crossing_tract	0.000611905	0.0651521	3.43022	0.0189936	2822	Brain dMRI
CLEC3B	25058_IDP_dMRI_TBSS_FA_Genu_of_corpus_callosum	2.86871e-05	0.0797983	4.19063	0.0190421	2822	Brain dMRI
CLEC3B	25059_IDP_dMRI_TBSS_FA_Body_of_corpus_callosum	0.000388864	0.0677732	3.55188	0.0190809	2822	Brain dMRI
LUZP2	25059_IDP_dMRI_TBSS_FA_Body_of_corpus_callosum	0.000140244	0.072858	3.81306	0.0191075	2822	Brain dMRI
GSR	25060_IDP_dMRI_TBSS_FA_Splenium_of_corpus_callosum	9.73871e-05	0.0742192	3.90271	0.0190174	2822	Brain dMRI
ANP32C	25061_IDP_dMRI_TBSS_FA_Fornix	0.00011676	0.0731015	3.85834	0.0189464	2822	Brain dMRI
CEACAM16	25061_IDP_dMRI_TBSS_FA_Fornix	2.61192e-05	0.0800147	4.212	0.0189969	2822	Brain dMRI
SERPINI2	25061_IDP_dMRI_TBSS_FA_Fornix	0.000240814	-0.0698838	-3.67664	0.0190075	2822	Brain dMRI
C3	25063_IDP_dMRI_TBSS_FA_Corticospinal_tract_L	0.000278664	-0.0692645	-3.63903	0.0190338	2822	Brain dMRI
CAT	25064_IDP_dMRI_TBSS_FA_Medial_lemniscus_R	0.00029112	0.0689588	3.6277	0.019009	2822	Brain dMRI
CLEC3B	25064_IDP_dMRI_TBSS_FA_Medial_lemniscus_R	0.000156067	0.0721312	3.78643	0.0190499	2822	Brain dMRI
HRC	25064_IDP_dMRI_TBSS_FA_Medial_lemniscus_R	0.000487526	-0.0665554	-3.49166	0.0190613	2822	Brain dMRI
PEPD	25064_IDP_dMRI_TBSS_FA_Medial_lemniscus_R	0.00023702	0.0698516	3.68071	0.0189778	2822	Brain dMRI
CLEC3B	25065_IDP_dMRI_TBSS_FA_Medial_lemniscus_L	1.84248e-06	0.0910841	4.78021	0.0190544	2822	Brain dMRI
SLITRK1	25065_IDP_dMRI_TBSS_FA_Medial_lemniscus_L	0.0004421	0.0670289	3.51782	0.0190541	2822	Brain dMRI
NFKB2	25066_IDP_dMRI_TBSS_FA_Inferior_cerebellar_peduncle_R	0.000221742	-0.0701201	-3.69774	0.0189629	2822	Brain dMRI
TREH	25066_IDP_dMRI_TBSS_FA_Inferior_cerebellar_peduncle_R	7.11937e-05	0.0753282	3.97828	0.0189349	2822	Brain dMRI
GSR	25067_IDP_dMRI_TBSS_FA_Inferior_cerebellar_peduncle_L	0.000272454	0.0693309	3.64486	0.0190216	2822	Brain dMRI
TREH	25067_IDP_dMRI_TBSS_FA_Inferior_cerebellar_peduncle_L	4.10638e-06	0.0875464	4.61516	0.0189693	2822	Brain dMRI
GBP6	25068_IDP_dMRI_TBSS_FA_Superior_cerebellar_peduncle_R	0.000465534	-0.0667347	-3.50403	0.0190451	2822	Brain dMRI
LRTM2	25068_IDP_dMRI_TBSS_FA_Superior_cerebellar_peduncle_R	0.000567888	0.065643	3.45051	0.0190241	2822	Brain dMRI
SLITRK1	25068_IDP_dMRI_TBSS_FA_Superior_cerebellar_peduncle_R	0.00030482	0.0688927	3.61575	0.0190535	2822	Brain dMRI
LRTM2	25069_IDP_dMRI_TBSS_FA_Superior_cerebellar_peduncle_L	4.52915e-05	0.0776442	4.08518	0.0190063	2822	Brain dMRI
SLITRK1	25069_IDP_dMRI_TBSS_FA_Superior_cerebellar_peduncle_L	7.91037e-05	0.0752783	3.95301	0.0190433	2822	Brain dMRI
VGF	25069_IDP_dMRI_TBSS_FA_Superior_cerebellar_peduncle_L	2.7838e-05	0.0799801	4.19749	0.0190543	2822	Brain dMRI
DEFB116	25070_IDP_dMRI_TBSS_FA_Cerebral_peduncle_R	0.000176266	-0.0713916	-3.75591	0.0190078	2822	Brain dMRI
PMCH	25070_IDP_dMRI_TBSS_FA_Cerebral_peduncle_R	0.000314469	-0.0685828	-3.60763	0.0190105	2822	Brain dMRI
RAB39B	25070_IDP_dMRI_TBSS_FA_Cerebral_peduncle_R	0.000204118	-0.0706419	-3.71882	0.0189958	2822	Brain dMRI
SERPINI1	25070_IDP_dMRI_TBSS_FA_Cerebral_peduncle_R	0.000552783	-0.0659675	-3.45781	0.0190778	2822	Brain dMRI
GSN	25071_IDP_dMRI_TBSS_FA_Cerebral_peduncle_L	0.000546337	0.0656619	3.46099	0.018972	2822	Brain dMRI
PEPD	25071_IDP_dMRI_TBSS_FA_Cerebral_peduncle_L	0.00040544	0.0672011	3.54083	0.0189789	2822	Brain dMRI
STOML2	25071_IDP_dMRI_TBSS_FA_Cerebral_peduncle_L	0.000499112	0.0664547	3.48535	0.0190669	2822	Brain dMRI
HRC	25072_IDP_dMRI_TBSS_FA_Anterior_limb_of_internal_capsule_R	0.000132756	-0.0730368	-3.82667	0.0190863	2822	Brain dMRI
PEPD	25072_IDP_dMRI_TBSS_FA_Anterior_limb_of_internal_capsule_R	0.000208481	0.0705934	3.71345	0.0190102	2822	Brain dMRI
HEPH	25073_IDP_dMRI_TBSS_FA_Anterior_limb_of_internal_capsule_L	0.00027464	0.0693517	3.64279	0.0190381	2822	Brain dMRI
PEPD	25073_IDP_dMRI_TBSS_FA_Anterior_limb_of_internal_capsule_L	1.06973e-05	0.083806	4.41068	0.0190007	2822	Brain dMRI
UPK3A	25073_IDP_dMRI_TBSS_FA_Anterior_limb_of_internal_capsule_L	0.000170459	-0.0716844	-3.76433	0.0190431	2822	Brain dMRI
CEACAM19	25074_IDP_dMRI_TBSS_FA_Posterior_limb_of_internal_capsule_R	0.000236076	0.070386	3.68173	0.0191177	2822	Brain dMRI
BGLAP	25075_IDP_dMRI_TBSS_FA_Posterior_limb_of_internal_capsule_L	9.81744e-05	-0.073999	-3.90075	0.0189705	2822	Brain dMRI
CILP	25076_IDP_dMRI_TBSS_FA_Retrolenticular_part_of_internal_capsule_R	0.000372729	-0.0674598	-3.56307	0.0189331	2822	Brain dMRI
C7	25077_IDP_dMRI_TBSS_FA_Retrolenticular_part_of_internal_capsule_L	0.000544376	-0.0667408	-3.46196	0.0192784	2822	Brain dMRI
NAPRT	25077_IDP_dMRI_TBSS_FA_Retrolenticular_part_of_internal_capsule_L	0.000347988	0.0680118	3.58113	0.0189917	2822	Brain dMRI
PTPN9	25077_IDP_dMRI_TBSS_FA_Retrolenticular_part_of_internal_capsule_L	0.000237028	0.0698715	3.6807	0.0189832	2822	Brain dMRI
BCHE	25078_IDP_dMRI_TBSS_FA_Anterior_corona_radiata_R	0.000617385	0.0654276	3.42779	0.0190874	2822	Brain dMRI
MRPS16	25078_IDP_dMRI_TBSS_FA_Anterior_corona_radiata_R	9.92795e-05	0.0740417	3.89802	0.0189947	2822	Brain dMRI
CD248	25079_IDP_dMRI_TBSS_FA_Anterior_corona_radiata_L	0.000123712	0.0729914	3.8441	0.0189879	2822	Brain dMRI
CST1	25080_IDP_dMRI_TBSS_FA_Superior_corona_radiata_R	0.000254777	0.0697339	3.66216	0.0190418	2822	Brain dMRI
C7	25083_IDP_dMRI_TBSS_FA_Posterior_corona_radiata_L	0.000550603	-0.0667939	-3.45888	0.0193108	2822	Brain dMRI
FTCD	25083_IDP_dMRI_TBSS_FA_Posterior_corona_radiata_L	0.000635969	0.0652457	3.4197	0.0190794	2822	Brain dMRI
AHNAK	25084_IDP_dMRI_TBSS_FA_Posterior_thalamic_radiation_R	0.00042927	0.067463	3.52566	0.0191349	2822	Brain dMRI
DDX25	25084_IDP_dMRI_TBSS_FA_Posterior_thalamic_radiation_R	0.000205616	-0.0707123	-3.71697	0.0190242	2822	Brain dMRI
GLP1R	25084_IDP_dMRI_TBSS_FA_Posterior_thalamic_radiation_R	0.00027342	-0.0693288	-3.64394	0.0190258	2822	Brain dMRI
SHC1	25084_IDP_dMRI_TBSS_FA_Posterior_thalamic_radiation_R	0.000394137	0.0676246	3.54832	0.0190582	2822	Brain dMRI
AHNAK	25085_IDP_dMRI_TBSS_FA_Posterior_thalamic_radiation_L	0.000306041	0.0691104	3.6147	0.0191192	2822	Brain dMRI
BCL2L15	25085_IDP_dMRI_TBSS_FA_Posterior_thalamic_radiation_L	0.000451962	0.0670573	3.51193	0.0190941	2822	Brain dMRI
CDA	25085_IDP_dMRI_TBSS_FA_Posterior_thalamic_radiation_L	0.000506003	0.0663529	3.48167	0.0190578	2822	Brain dMRI
KCTD5	25085_IDP_dMRI_TBSS_FA_Posterior_thalamic_radiation_L	0.000151579	0.072333	3.79372	0.0190665	2822	Brain dMRI
NFAT5	25085_IDP_dMRI_TBSS_FA_Posterior_thalamic_radiation_L	0.00024343	0.0701584	3.67386	0.0190966	2822	Brain dMRI
NMI	25085_IDP_dMRI_TBSS_FA_Posterior_thalamic_radiation_L	0.000562713	0.0656292	3.45299	0.0190065	2822	Brain dMRI
GSN	25086_IDP_dMRI_TBSS_FA_Sagittal_stratum_R	2.21302e-05	0.0806809	4.24951	0.0189859	2822	Brain dMRI
CD248	25087_IDP_dMRI_TBSS_FA_Sagittal_stratum_L	0.00016909	0.0714231	3.76636	0.0189634	2822	Brain dMRI
CDA	25087_IDP_dMRI_TBSS_FA_Sagittal_stratum_L	5.15746e-05	0.0770828	4.05473	0.0190106	2822	Brain dMRI
CLEC3B	25087_IDP_dMRI_TBSS_FA_Sagittal_stratum_L	0.000446791	0.0670003	3.515	0.0190612	2822	Brain dMRI
CEACAM16	25090_IDP_dMRI_TBSS_FA_Cingulum_cingulate_gyrus_R	0.000337709	0.0683499	3.58899	0.0190443	2822	Brain dMRI
GIP	25090_IDP_dMRI_TBSS_FA_Cingulum_cingulate_gyrus_R	0.000408329	0.0672889	3.53895	0.0190138	2822	Brain dMRI
MAP1LC3B2	25090_IDP_dMRI_TBSS_FA_Cingulum_cingulate_gyrus_R	0.000190116	0.0710574	3.73683	0.0190154	2822	Brain dMRI
ORM1	25090_IDP_dMRI_TBSS_FA_Cingulum_cingulate_gyrus_R	0.000133439	-0.0729834	-3.8254	0.0190786	2822	Brain dMRI
CLEC3B	25091_IDP_dMRI_TBSS_FA_Cingulum_cingulate_gyrus_L	0.000583798	0.065703	3.44301	0.019083	2822	Brain dMRI
PTPRZ1	25091_IDP_dMRI_TBSS_FA_Cingulum_cingulate_gyrus_L	0.000387051	0.067805	3.55311	0.0190833	2822	Brain dMRI
ARNTL	25094_IDP_dMRI_TBSS_FA_Fornix_cres+Stria_terminalis_R	0.00013024	-0.0725904	-3.8314	0.0189462	2822	Brain dMRI
SCN3A	25094_IDP_dMRI_TBSS_FA_Fornix_cres+Stria_terminalis_R	0.00032734	-0.0684979	-3.59715	0.0190422	2822	Brain dMRI
GOT1	25095_IDP_dMRI_TBSS_FA_Fornix_cres+Stria_terminalis_L	0.000454505	0.0672172	3.51044	0.0191478	2822	Brain dMRI
GSR	25095_IDP_dMRI_TBSS_FA_Fornix_cres+Stria_terminalis_L	0.000447443	0.0669268	3.51462	0.0190424	2822	Brain dMRI
SCN3A	25095_IDP_dMRI_TBSS_FA_Fornix_cres+Stria_terminalis_L	0.000257428	-0.0697671	-3.65949	0.0190647	2822	Brain dMRI
STX7	25095_IDP_dMRI_TBSS_FA_Fornix_cres+Stria_terminalis_L	0.000221593	0.0706548	3.69792	0.0191066	2822	Brain dMRI
CD248	25098_IDP_dMRI_TBSS_FA_Superior_fronto-occipital_fasciculus_R	1.00307e-06	0.0928531	4.90205	0.0189417	2822	Brain dMRI
CD248	25099_IDP_dMRI_TBSS_FA_Superior_fronto-occipital_fasciculus_L	0.000152881	0.0719309	3.79158	0.0189712	2822	Brain dMRI
STAU1	25100_IDP_dMRI_TBSS_FA_Uncinate_fasciculus_R	0.000288082	0.0688832	3.63042	0.0189739	2822	Brain dMRI
BCHE	25102_IDP_dMRI_TBSS_FA_Tapetum_R	8.84546e-06	0.0847562	4.45195	0.019038	2822	Brain dMRI
IGSF21	25102_IDP_dMRI_TBSS_FA_Tapetum_R	5.72811e-05	0.0768178	4.02998	0.0190616	2822	Brain dMRI
CKB	25103_IDP_dMRI_TBSS_FA_Tapetum_L	5.23093e-05	-0.0772067	-4.0514	0.0190568	2822	Brain dMRI
FTCD	25103_IDP_dMRI_TBSS_FA_Tapetum_L	0.00012548	0.0732209	3.8406	0.019065	2822	Brain dMRI
GSR	25103_IDP_dMRI_TBSS_FA_Tapetum_L	0.000142427	0.0724161	3.80923	0.0190107	2822	Brain dMRI
PCBD1	25103_IDP_dMRI_TBSS_FA_Tapetum_L	0.000257202	0.0698592	3.65972	0.0190887	2822	Brain dMRI
GSN	25104_IDP_dMRI_TBSS_MD_Middle_cerebellar_peduncle	0.000265632	-0.0694185	-3.6514	0.0190115	2822	Brain dMRI
HEPACAM2	25104_IDP_dMRI_TBSS_MD_Middle_cerebellar_peduncle	0.000176633	0.0716217	3.75539	0.0190717	2822	Brain dMRI
NAGA	25104_IDP_dMRI_TBSS_MD_Middle_cerebellar_peduncle	0.000150072	0.0722611	3.79621	0.0190351	2822	Brain dMRI
DDX53	25105_IDP_dMRI_TBSS_MD_Pontine_crossing_tract	0.00045944	-0.0666233	-3.50755	0.0189943	2822	Brain dMRI
HDAC8	25105_IDP_dMRI_TBSS_MD_Pontine_crossing_tract	0.000125859	0.0729835	3.83986	0.0190068	2822	Brain dMRI
LRG1	25105_IDP_dMRI_TBSS_MD_Pontine_crossing_tract	0.000374769	-0.0677504	-3.56163	0.0190223	2822	Brain dMRI
AMOT	25108_IDP_dMRI_TBSS_MD_Splenium_of_corpus_callosum	0.000527206	-0.0659213	-3.47061	0.0189942	2822	Brain dMRI
EDN1	25108_IDP_dMRI_TBSS_MD_Splenium_of_corpus_callosum	0.000390854	0.0674157	3.55053	0.0189875	2822	Brain dMRI
GSR	25108_IDP_dMRI_TBSS_MD_Splenium_of_corpus_callosum	0.000400991	-0.0673227	-3.54375	0.0189976	2822	Brain dMRI
PROCR	25108_IDP_dMRI_TBSS_MD_Splenium_of_corpus_callosum	0.000575626	0.0658198	3.44684	0.0190957	2822	Brain dMRI
CEACAM16	25109_IDP_dMRI_TBSS_MD_Fornix	5.40316e-05	-0.0767796	-4.04377	0.0189871	2822	Brain dMRI
SERPIND1	25109_IDP_dMRI_TBSS_MD_Fornix	0.00050053	0.066016	3.48459	0.0189451	2822	Brain dMRI
LRG1	25110_IDP_dMRI_TBSS_MD_Corticospinal_tract_R	0.000516982	-0.066124	-3.47589	0.0190236	2822	Brain dMRI
PEPD	25110_IDP_dMRI_TBSS_MD_Corticospinal_tract_R	6.92714e-05	-0.0756252	-3.98482	0.0189783	2822	Brain dMRI
IDO1	25111_IDP_dMRI_TBSS_MD_Corticospinal_tract_L	0.000444019	-0.0669644	-3.51666	0.019042	2822	Brain dMRI
TF	25111_IDP_dMRI_TBSS_MD_Corticospinal_tract_L	0.000188731	0.0713081	3.73868	0.0190731	2822	Brain dMRI
PEPD	25112_IDP_dMRI_TBSS_MD_Medial_lemniscus_R	0.000125023	-0.073054	-3.8415	0.019017	2822	Brain dMRI
SMNDC1	25112_IDP_dMRI_TBSS_MD_Medial_lemniscus_R	0.000205072	-0.0707572	-3.71764	0.0190328	2822	Brain dMRI
BAP18	25113_IDP_dMRI_TBSS_MD_Medial_lemniscus_L	0.000535835	-0.0658367	-3.46623	0.0189938	2822	Brain dMRI
CHCHD10	25113_IDP_dMRI_TBSS_MD_Medial_lemniscus_L	0.000597565	-0.0654671	-3.43668	0.0190495	2822	Brain dMRI
HDAC8	25113_IDP_dMRI_TBSS_MD_Medial_lemniscus_L	0.000163914	0.0717911	3.77416	0.0190218	2822	Brain dMRI
KCTD5	25113_IDP_dMRI_TBSS_MD_Medial_lemniscus_L	0.000101673	-0.0741444	-3.89221	0.0190494	2822	Brain dMRI
NT5C1A	25113_IDP_dMRI_TBSS_MD_Medial_lemniscus_L	0.000270832	-0.0691964	-3.6464	0.0189766	2822	Brain dMRI
SMNDC1	25113_IDP_dMRI_TBSS_MD_Medial_lemniscus_L	0.000226848	-0.070193	-3.69193	0.0190125	2822	Brain dMRI
ZHX2	25113_IDP_dMRI_TBSS_MD_Medial_lemniscus_L	0.000514856	-0.0661169	-3.477	0.0190155	2822	Brain dMRI
HEPH	25114_IDP_dMRI_TBSS_MD_Inferior_cerebellar_peduncle_R	0.000596724	-0.0652158	-3.43706	0.0189743	2822	Brain dMRI
UPK3A	25114_IDP_dMRI_TBSS_MD_Inferior_cerebellar_peduncle_R	0.000336693	0.0681293	3.58978	0.0189787	2822	Brain dMRI
TREH	25115_IDP_dMRI_TBSS_MD_Inferior_cerebellar_peduncle_L	0.000110616	-0.0734738	-3.87161	0.0189776	2822	Brain dMRI
LPA	25118_IDP_dMRI_TBSS_MD_Cerebral_peduncle_R	8.45109e-05	0.0750173	3.93707	0.0190541	2822	Brain dMRI
LRTM1	25118_IDP_dMRI_TBSS_MD_Cerebral_peduncle_R	3.91632e-05	0.0782158	4.11901	0.018989	2822	Brain dMRI
TBR1	25118_IDP_dMRI_TBSS_MD_Cerebral_peduncle_R	0.000562898	0.0658473	3.4529	0.0190701	2822	Brain dMRI
LRTM1	25119_IDP_dMRI_TBSS_MD_Cerebral_peduncle_L	0.000589803	0.0653504	3.44023	0.0189959	2822	Brain dMRI
SHBG	25119_IDP_dMRI_TBSS_MD_Cerebral_peduncle_L	0.000318007	-0.0689593	-3.60471	0.0191303	2822	Brain dMRI
ADRA2A	25120_IDP_dMRI_TBSS_MD_Anterior_limb_of_internal_capsule_R	0.000167258	0.0717766	3.76909	0.0190435	2822	Brain dMRI
ALPI	25120_IDP_dMRI_TBSS_MD_Anterior_limb_of_internal_capsule_R	0.000230299	-0.0700992	-3.68807	0.019007	2822	Brain dMRI
ENSA	25120_IDP_dMRI_TBSS_MD_Anterior_limb_of_internal_capsule_R	0.000256615	0.0697265	3.66031	0.0190494	2822	Brain dMRI
FAM20A	25120_IDP_dMRI_TBSS_MD_Anterior_limb_of_internal_capsule_R	6.69646e-05	0.076186	3.9929	0.0190804	2822	Brain dMRI
HEG1	25120_IDP_dMRI_TBSS_MD_Anterior_limb_of_internal_capsule_R	0.00012261	0.0733345	3.84631	0.0190662	2822	Brain dMRI
LMNB2	25120_IDP_dMRI_TBSS_MD_Anterior_limb_of_internal_capsule_R	0.000509431	0.0664485	3.47985	0.0190952	2822	Brain dMRI
OCLN	25120_IDP_dMRI_TBSS_MD_Anterior_limb_of_internal_capsule_R	0.000145739	0.0725625	3.80351	0.0190778	2822	Brain dMRI
RPS10	25120_IDP_dMRI_TBSS_MD_Anterior_limb_of_internal_capsule_R	0.000405254	0.0673996	3.54095	0.0190343	2822	Brain dMRI
ADRA2A	25121_IDP_dMRI_TBSS_MD_Anterior_limb_of_internal_capsule_L	0.000121128	0.0733257	3.8493	0.0190491	2822	Brain dMRI
CD248	25122_IDP_dMRI_TBSS_MD_Posterior_limb_of_internal_capsule_R	0.000264145	-0.0694844	-3.65285	0.019022	2822	Brain dMRI
HJV	25122_IDP_dMRI_TBSS_MD_Posterior_limb_of_internal_capsule_R	0.000195658	0.0711674	3.72956	0.019082	2822	Brain dMRI
OCLN	25122_IDP_dMRI_TBSS_MD_Posterior_limb_of_internal_capsule_R	0.000335605	0.0685617	3.59063	0.0190946	2822	Brain dMRI
TBR1	25122_IDP_dMRI_TBSS_MD_Posterior_limb_of_internal_capsule_R	0.000520964	0.0663011	3.47382	0.0190859	2822	Brain dMRI
TRAF3IP2	25122_IDP_dMRI_TBSS_MD_Posterior_limb_of_internal_capsule_R	0.000527596	0.0662223	3.47041	0.019082	2822	Brain dMRI
CD248	25123_IDP_dMRI_TBSS_MD_Posterior_limb_of_internal_capsule_L	6.8056e-05	-0.0758141	-3.98905	0.0190056	2822	Brain dMRI
C7	25124_IDP_dMRI_TBSS_MD_Retrolenticular_part_of_internal_capsule_R	0.000180184	0.0723865	3.75037	0.0193011	2822	Brain dMRI
GSN	25124_IDP_dMRI_TBSS_MD_Retrolenticular_part_of_internal_capsule_R	6.74222e-05	-0.0757761	-3.99128	0.0189854	2822	Brain dMRI
C7	25125_IDP_dMRI_TBSS_MD_Retrolenticular_part_of_internal_capsule_L	0.000269351	0.0704543	3.64781	0.0193141	2822	Brain dMRI
DTNB	25125_IDP_dMRI_TBSS_MD_Retrolenticular_part_of_internal_capsule_L	0.000398198	-0.0675683	-3.5456	0.0190569	2822	Brain dMRI
LRTM1	25125_IDP_dMRI_TBSS_MD_Retrolenticular_part_of_internal_capsule_L	0.000220815	0.0702438	3.69881	0.0189909	2822	Brain dMRI
GSN	25126_IDP_dMRI_TBSS_MD_Anterior_corona_radiata_R	0.000178369	-0.0713634	-3.75292	0.0190154	2822	Brain dMRI
ADAMTSL4	25128_IDP_dMRI_TBSS_MD_Superior_corona_radiata_R	0.000330938	0.0683919	3.59429	0.0190279	2822	Brain dMRI
EDN1	25128_IDP_dMRI_TBSS_MD_Superior_corona_radiata_R	2.71103e-05	0.0799022	4.20352	0.0190084	2822	Brain dMRI
HEG1	25128_IDP_dMRI_TBSS_MD_Superior_corona_radiata_R	0.000333927	0.068481	3.59194	0.0190652	2822	Brain dMRI
OCLN	25128_IDP_dMRI_TBSS_MD_Superior_corona_radiata_R	5.06997e-05	0.0773736	4.05875	0.0190634	2822	Brain dMRI
SCGB3A1	25128_IDP_dMRI_TBSS_MD_Superior_corona_radiata_R	0.000226084	0.0702198	3.69279	0.0190154	2822	Brain dMRI
SCN2B	25128_IDP_dMRI_TBSS_MD_Superior_corona_radiata_R	0.000276355	0.0691989	3.64118	0.0190045	2822	Brain dMRI
CEACAM16	25130_IDP_dMRI_TBSS_MD_Posterior_corona_radiata_R	0.000479504	-0.0666628	-3.49611	0.0190677	2822	Brain dMRI
SFRP4	25131_IDP_dMRI_TBSS_MD_Posterior_corona_radiata_L	0.000515619	-0.0661813	-3.4766	0.0190362	2822	Brain dMRI
GID8	25132_IDP_dMRI_TBSS_MD_Posterior_thalamic_radiation_R	0.000239287	0.0699767	3.67827	0.0190244	2822	Brain dMRI
GSN	25132_IDP_dMRI_TBSS_MD_Posterior_thalamic_radiation_R	2.91701e-05	-0.0794635	-4.18682	0.0189794	2822	Brain dMRI
PALM	25132_IDP_dMRI_TBSS_MD_Posterior_thalamic_radiation_R	0.000194829	-0.0707931	-3.73063	0.0189762	2822	Brain dMRI
C7	25134_IDP_dMRI_TBSS_MD_Sagittal_stratum_R	1.76485e-05	0.0829015	4.30027	0.0192782	2822	Brain dMRI
GSN	25134_IDP_dMRI_TBSS_MD_Sagittal_stratum_R	1.50171e-06	-0.0913823	-4.8215	0.0189531	2822	Brain dMRI
GSN	25135_IDP_dMRI_TBSS_MD_Sagittal_stratum_L	0.000204215	-0.0706115	-3.7187	0.0189882	2822	Brain dMRI
ALPI	25136_IDP_dMRI_TBSS_MD_External_capsule_R	0.000169433	-0.071529	-3.76585	0.0189941	2822	Brain dMRI
GSN	25136_IDP_dMRI_TBSS_MD_External_capsule_R	6.7295e-05	-0.0758378	-3.99173	0.0189987	2822	Brain dMRI
MXRA8	25136_IDP_dMRI_TBSS_MD_External_capsule_R	0.000515341	-0.0662924	-3.47675	0.0190674	2822	Brain dMRI
SERPIND1	25136_IDP_dMRI_TBSS_MD_External_capsule_R	0.000415981	0.0671837	3.53402	0.0190106	2822	Brain dMRI
UNG	25136_IDP_dMRI_TBSS_MD_External_capsule_R	0.000558754	0.0658182	3.4549	0.0190506	2822	Brain dMRI
GSN	25137_IDP_dMRI_TBSS_MD_External_capsule_L	0.000585753	-0.06546	-3.44211	0.0190174	2822	Brain dMRI
SERPINI1	25138_IDP_dMRI_TBSS_MD_Cingulum_cingulate_gyrus_R	0.000333828	0.0685299	3.59202	0.0190784	2822	Brain dMRI
TREH	25138_IDP_dMRI_TBSS_MD_Cingulum_cingulate_gyrus_R	0.000439171	-0.0669391	-3.51959	0.019019	2822	Brain dMRI
CLINT1	25139_IDP_dMRI_TBSS_MD_Cingulum_cingulate_gyrus_L	0.00041861	-0.0672137	-3.53235	0.0190281	2822	Brain dMRI
SERPINI1	25139_IDP_dMRI_TBSS_MD_Cingulum_cingulate_gyrus_L	0.000608737	0.0654275	3.43164	0.019066	2822	Brain dMRI
CD248	25141_IDP_dMRI_TBSS_MD_Cingulum_hippocampus_L	0.00027246	-0.0692307	-3.64485	0.0189941	2822	Brain dMRI
CRYM	25141_IDP_dMRI_TBSS_MD_Cingulum_hippocampus_L	0.000332925	-0.0685427	-3.59273	0.0190782	2822	Brain dMRI
CSPG4	25141_IDP_dMRI_TBSS_MD_Cingulum_hippocampus_L	0.000108042	-0.0738132	-3.87737	0.0190369	2822	Brain dMRI
CWC15	25141_IDP_dMRI_TBSS_MD_Cingulum_hippocampus_L	0.000389484	-0.067452	-3.55146	0.0189928	2822	Brain dMRI
FARSA	25141_IDP_dMRI_TBSS_MD_Cingulum_hippocampus_L	0.000494487	-0.0664435	-3.48786	0.01905	2822	Brain dMRI
GSN	25141_IDP_dMRI_TBSS_MD_Cingulum_hippocampus_L	3.61317e-05	-0.0785698	-4.13766	0.018989	2822	Brain dMRI
GSR	25141_IDP_dMRI_TBSS_MD_Cingulum_hippocampus_L	1.26179e-05	-0.0831343	-4.37454	0.0190041	2822	Brain dMRI
IGDCC4	25141_IDP_dMRI_TBSS_MD_Cingulum_hippocampus_L	0.000258936	-0.0695142	-3.65799	0.0190034	2822	Brain dMRI
LAMTOR5	25141_IDP_dMRI_TBSS_MD_Cingulum_hippocampus_L	0.000464412	-0.0667137	-3.50467	0.0190356	2822	Brain dMRI
PKD1	25141_IDP_dMRI_TBSS_MD_Cingulum_hippocampus_L	0.000174269	-0.0717623	-3.75878	0.0190919	2822	Brain dMRI
SOD3	25141_IDP_dMRI_TBSS_MD_Cingulum_hippocampus_L	2.18447e-05	-0.0809638	-4.25244	0.0190394	2822	Brain dMRI
COL15A1	25143_IDP_dMRI_TBSS_MD_Fornix_cres+Stria_terminalis_L	0.000401529	-0.0675044	-3.5434	0.0190508	2822	Brain dMRI
CLINT1	25144_IDP_dMRI_TBSS_MD_Superior_longitudinal_fasciculus_R	0.00057345	-0.065596	-3.44787	0.0190251	2822	Brain dMRI
EDN1	25144_IDP_dMRI_TBSS_MD_Superior_longitudinal_fasciculus_R	0.000243427	0.0698371	3.67387	0.0190091	2822	Brain dMRI
OCLN	25144_IDP_dMRI_TBSS_MD_Superior_longitudinal_fasciculus_R	7.17649e-05	0.0757584	3.97637	0.0190522	2822	Brain dMRI
CD248	25146_IDP_dMRI_TBSS_MD_Superior_fronto-occipital_fasciculus_R	2.48385e-05	-0.0801414	-4.22341	0.0189755	2822	Brain dMRI
EDN1	25146_IDP_dMRI_TBSS_MD_Superior_fronto-occipital_fasciculus_R	0.000204325	0.070687	3.71857	0.0190092	2822	Brain dMRI
HEG1	25146_IDP_dMRI_TBSS_MD_Superior_fronto-occipital_fasciculus_R	0.000353375	0.0681553	3.5771	0.0190532	2822	Brain dMRI
PALM	25146_IDP_dMRI_TBSS_MD_Superior_fronto-occipital_fasciculus_R	0.000210226	-0.0704474	-3.71133	0.0189817	2822	Brain dMRI
EDN1	25147_IDP_dMRI_TBSS_MD_Superior_fronto-occipital_fasciculus_L	8.74047e-05	0.0747096	3.92894	0.0190152	2822	Brain dMRI
HEG1	25147_IDP_dMRI_TBSS_MD_Superior_fronto-occipital_fasciculus_L	0.00019285	0.0711583	3.73322	0.0190609	2822	Brain dMRI
LECT2	25147_IDP_dMRI_TBSS_MD_Superior_fronto-occipital_fasciculus_L	0.000543481	0.0658636	3.4624	0.0190225	2822	Brain dMRI
OCLN	25147_IDP_dMRI_TBSS_MD_Superior_fronto-occipital_fasciculus_L	0.000608927	0.0654696	3.43155	0.0190787	2822	Brain dMRI
PYY	25147_IDP_dMRI_TBSS_MD_Superior_fronto-occipital_fasciculus_L	0.00034286	0.0682519	3.58503	0.0190381	2822	Brain dMRI
AMIGO1	25152_IDP_dMRI_TBSS_MO_Middle_cerebellar_peduncle	0.000359379	-0.06818	-3.57267	0.0190838	2822	Brain dMRI
SIL1	25152_IDP_dMRI_TBSS_MO_Middle_cerebellar_peduncle	0.000301475	0.0689894	3.61862	0.0190651	2822	Brain dMRI
FGF6	25153_IDP_dMRI_TBSS_MO_Pontine_crossing_tract	0.00015512	-0.0720912	-3.78795	0.0190317	2822	Brain dMRI
THAP12	25155_IDP_dMRI_TBSS_MO_Body_of_corpus_callosum	0.000153609	0.0720197	3.7904	0.0190006	2822	Brain dMRI
GALNT5	25156_IDP_dMRI_TBSS_MO_Splenium_of_corpus_callosum	0.000145804	-0.0724658	-3.8034	0.0190529	2822	Brain dMRI
PRND	25156_IDP_dMRI_TBSS_MO_Splenium_of_corpus_callosum	8.19142e-05	-0.0748325	-3.9446	0.0189709	2822	Brain dMRI
VGF	25156_IDP_dMRI_TBSS_MO_Splenium_of_corpus_callosum	7.79529e-05	0.0753104	3.95653	0.0190345	2822	Brain dMRI
DMP1	25158_IDP_dMRI_TBSS_MO_Corticospinal_tract_R	0.000628602	-0.0650331	-3.42288	0.0189995	2822	Brain dMRI
PPIF	25158_IDP_dMRI_TBSS_MO_Corticospinal_tract_R	0.000245974	-0.0697418	-3.67119	0.018997	2822	Brain dMRI
CHM	25159_IDP_dMRI_TBSS_MO_Corticospinal_tract_L	0.000160516	-0.0721293	-3.7794	0.0190848	2822	Brain dMRI
DCUN1D2	25159_IDP_dMRI_TBSS_MO_Corticospinal_tract_L	0.000199106	-0.0711784	-3.72513	0.0191076	2822	Brain dMRI
SPAG1	25159_IDP_dMRI_TBSS_MO_Corticospinal_tract_L	0.000145644	-0.072203	-3.80367	0.0189825	2822	Brain dMRI
PTGR1	25162_IDP_dMRI_TBSS_MO_Inferior_cerebellar_peduncle_R	9.59536e-05	0.0743858	3.90631	0.0190425	2822	Brain dMRI
RIDA	25162_IDP_dMRI_TBSS_MO_Inferior_cerebellar_peduncle_R	0.000607956	0.0653219	3.43199	0.0190333	2822	Brain dMRI
PDE4D	25163_IDP_dMRI_TBSS_MO_Inferior_cerebellar_peduncle_L	0.00015135	-0.0719437	-3.7941	0.018962	2822	Brain dMRI
FSTL1	25166_IDP_dMRI_TBSS_MO_Cerebral_peduncle_R	0.00015041	-0.0725133	-3.79565	0.0191043	2822	Brain dMRI
RLN2	25166_IDP_dMRI_TBSS_MO_Cerebral_peduncle_R	0.000378151	-0.0676674	-3.55926	0.0190117	2822	Brain dMRI
SEPTIN8	25166_IDP_dMRI_TBSS_MO_Cerebral_peduncle_R	0.000356761	-0.0681071	-3.57459	0.0190531	2822	Brain dMRI
TF	25166_IDP_dMRI_TBSS_MO_Cerebral_peduncle_R	0.000565879	0.0658219	3.45147	0.0190707	2822	Brain dMRI
MRPL58	25167_IDP_dMRI_TBSS_MO_Cerebral_peduncle_L	0.000456907	-0.0664468	-3.50903	0.018936	2822	Brain dMRI
TF	25167_IDP_dMRI_TBSS_MO_Cerebral_peduncle_L	3.74066e-05	0.0786212	4.12964	0.0190383	2822	Brain dMRI
CLIC5	25168_IDP_dMRI_TBSS_MO_Anterior_limb_of_internal_capsule_R	9.47753e-05	0.0745077	3.90931	0.019059	2822	Brain dMRI
FAM20A	25168_IDP_dMRI_TBSS_MO_Anterior_limb_of_internal_capsule_R	3.12602e-05	0.0795484	4.17098	0.0190719	2822	Brain dMRI
PCDH9	25168_IDP_dMRI_TBSS_MO_Anterior_limb_of_internal_capsule_R	0.000442563	-0.067278	-3.51754	0.0191264	2822	Brain dMRI
SERPIND1	25168_IDP_dMRI_TBSS_MO_Anterior_limb_of_internal_capsule_R	0.000124546	0.0730457	3.84245	0.0190102	2822	Brain dMRI
SPRING1	25168_IDP_dMRI_TBSS_MO_Anterior_limb_of_internal_capsule_R	0.000417061	0.0670249	3.53333	0.0189693	2822	Brain dMRI
SUSD5	25168_IDP_dMRI_TBSS_MO_Anterior_limb_of_internal_capsule_R	0.000563578	-0.0659107	-3.45258	0.0190903	2822	Brain dMRI
SYT1	25168_IDP_dMRI_TBSS_MO_Anterior_limb_of_internal_capsule_R	0.000231869	0.070294	3.68633	0.0190688	2822	Brain dMRI
BCL2L15	25169_IDP_dMRI_TBSS_MO_Anterior_limb_of_internal_capsule_L	0.000508431	0.0664044	3.48038	0.0190796	2822	Brain dMRI
FN1	25169_IDP_dMRI_TBSS_MO_Anterior_limb_of_internal_capsule_L	0.000398937	0.0673648	3.54511	0.0190022	2822	Brain dMRI
PRAP1	25169_IDP_dMRI_TBSS_MO_Anterior_limb_of_internal_capsule_L	5.71189e-06	0.0865169	4.54563	0.019033	2822	Brain dMRI
PTPRR	25169_IDP_dMRI_TBSS_MO_Anterior_limb_of_internal_capsule_L	3.98945e-05	0.0785659	4.11472	0.0190939	2822	Brain dMRI
RBM19	25169_IDP_dMRI_TBSS_MO_Anterior_limb_of_internal_capsule_L	0.000212842	0.0704462	3.70818	0.0189975	2822	Brain dMRI
SERPIND1	25169_IDP_dMRI_TBSS_MO_Anterior_limb_of_internal_capsule_L	4.22594e-05	0.0778419	4.10133	0.0189797	2822	Brain dMRI
SPRING1	25169_IDP_dMRI_TBSS_MO_Anterior_limb_of_internal_capsule_L	0.000200703	0.0705199	3.72311	0.0189411	2822	Brain dMRI
SYT1	25169_IDP_dMRI_TBSS_MO_Anterior_limb_of_internal_capsule_L	1.54981e-05	0.0823737	4.32917	0.0190276	2822	Brain dMRI
CSPG4	25170_IDP_dMRI_TBSS_MO_Posterior_limb_of_internal_capsule_R	0.000558281	-0.0657906	-3.45513	0.0190414	2822	Brain dMRI
HJV	25170_IDP_dMRI_TBSS_MO_Posterior_limb_of_internal_capsule_R	0.000150153	0.0723002	3.79608	0.019046	2822	Brain dMRI
SERPIND1	25170_IDP_dMRI_TBSS_MO_Posterior_limb_of_internal_capsule_R	0.000103103	0.0738475	3.88881	0.0189898	2822	Brain dMRI
SLC28A1	25170_IDP_dMRI_TBSS_MO_Posterior_limb_of_internal_capsule_R	1.56112e-06	0.0913309	4.81369	0.0189732	2822	Brain dMRI
BGLAP	25171_IDP_dMRI_TBSS_MO_Posterior_limb_of_internal_capsule_L	0.00027466	-0.0691116	-3.64277	0.0189723	2822	Brain dMRI
CHCHD10	25171_IDP_dMRI_TBSS_MO_Posterior_limb_of_internal_capsule_L	0.000188051	0.071084	3.73959	0.0190085	2822	Brain dMRI
HJV	25171_IDP_dMRI_TBSS_MO_Posterior_limb_of_internal_capsule_L	0.000371752	0.0677635	3.56376	0.0190146	2822	Brain dMRI
PRAP1	25171_IDP_dMRI_TBSS_MO_Posterior_limb_of_internal_capsule_L	0.00022046	0.0703737	3.69922	0.0190239	2822	Brain dMRI
SLC28A1	25171_IDP_dMRI_TBSS_MO_Posterior_limb_of_internal_capsule_L	0.000173978	0.0712997	3.7592	0.0189667	2822	Brain dMRI
VGF	25171_IDP_dMRI_TBSS_MO_Posterior_limb_of_internal_capsule_L	0.000371179	0.0678122	3.56416	0.0190261	2822	Brain dMRI
TP53BP1	25172_IDP_dMRI_TBSS_MO_Retrolenticular_part_of_internal_capsule_R	0.000495139	0.0663825	3.4875	0.0190344	2822	Brain dMRI
LPA	25175_IDP_dMRI_TBSS_MO_Anterior_corona_radiata_L	0.00033185	0.0684706	3.59357	0.0190536	2822	Brain dMRI
ABRAXAS2	25176_IDP_dMRI_TBSS_MO_Superior_corona_radiata_R	0.000147195	0.0723346	3.80103	0.0190302	2822	Brain dMRI
BAG4	25176_IDP_dMRI_TBSS_MO_Superior_corona_radiata_R	5.6106e-05	0.0767523	4.03488	0.0190222	2822	Brain dMRI
BCL2L1	25176_IDP_dMRI_TBSS_MO_Superior_corona_radiata_R	0.000191408	0.070952	3.73512	0.0189959	2822	Brain dMRI
BOLA2_BOLA2B	25176_IDP_dMRI_TBSS_MO_Superior_corona_radiata_R	0.000503594	0.0662379	3.48295	0.0190177	2822	Brain dMRI
CHMP6	25176_IDP_dMRI_TBSS_MO_Superior_corona_radiata_R	0.00057877	0.0655549	3.44536	0.019027	2822	Brain dMRI
CRYZL1	25176_IDP_dMRI_TBSS_MO_Superior_corona_radiata_R	0.000444722	0.0668732	3.51624	0.0190184	2822	Brain dMRI
DTD1	25176_IDP_dMRI_TBSS_MO_Superior_corona_radiata_R	0.000497266	0.0663247	3.48635	0.0190241	2822	Brain dMRI
DTYMK	25176_IDP_dMRI_TBSS_MO_Superior_corona_radiata_R	0.000218629	0.0704228	3.70135	0.0190263	2822	Brain dMRI
EIF4E	25176_IDP_dMRI_TBSS_MO_Superior_corona_radiata_R	0.0002893	0.0689874	3.62932	0.0190083	2822	Brain dMRI
ELAC1	25176_IDP_dMRI_TBSS_MO_Superior_corona_radiata_R	0.000321786	0.0684878	3.60162	0.0190158	2822	Brain dMRI
GIP	25176_IDP_dMRI_TBSS_MO_Superior_corona_radiata_R	0.000572517	0.0656208	3.44831	0.0190299	2822	Brain dMRI
GLRX5	25176_IDP_dMRI_TBSS_MO_Superior_corona_radiata_R	0.000406489	0.0673096	3.54014	0.0190132	2822	Brain dMRI
GMFG	25176_IDP_dMRI_TBSS_MO_Superior_corona_radiata_R	0.000382418	0.0675932	3.55629	0.0190067	2822	Brain dMRI
GMPR2	25176_IDP_dMRI_TBSS_MO_Superior_corona_radiata_R	0.000597637	0.06534	3.43664	0.0190127	2822	Brain dMRI
GPI	25176_IDP_dMRI_TBSS_MO_Superior_corona_radiata_R	0.000153574	0.0719587	3.79046	0.0189842	2822	Brain dMRI
GRHPR	25176_IDP_dMRI_TBSS_MO_Superior_corona_radiata_R	8.32408e-05	0.0748109	3.94073	0.018984	2822	Brain dMRI
INSL5	25176_IDP_dMRI_TBSS_MO_Superior_corona_radiata_R	0.000559312	0.0656963	3.45463	0.0190169	2822	Brain dMRI
JAM3	25176_IDP_dMRI_TBSS_MO_Superior_corona_radiata_R	0.000466502	0.0666381	3.50347	0.0190206	2822	Brain dMRI
LZTFL1	25176_IDP_dMRI_TBSS_MO_Superior_corona_radiata_R	0.000393249	0.0674571	3.54891	0.0190078	2822	Brain dMRI
MARS1	25176_IDP_dMRI_TBSS_MO_Superior_corona_radiata_R	0.000575744	0.0655674	3.44678	0.0190228	2822	Brain dMRI
MCEMP1	25176_IDP_dMRI_TBSS_MO_Superior_corona_radiata_R	0.000404517	0.0673364	3.54143	0.0190139	2822	Brain dMRI
MTDH	25176_IDP_dMRI_TBSS_MO_Superior_corona_radiata_R	0.000433041	0.0669715	3.52333	0.019008	2822	Brain dMRI
NIT2	25176_IDP_dMRI_TBSS_MO_Superior_corona_radiata_R	0.000360095	0.0677956	3.57215	0.018979	2822	Brain dMRI
PAXX	25176_IDP_dMRI_TBSS_MO_Superior_corona_radiata_R	0.000313736	0.0686128	3.60823	0.0190156	2822	Brain dMRI
PF4	25176_IDP_dMRI_TBSS_MO_Superior_corona_radiata_R	3.78635e-05	0.0783876	4.12683	0.0189946	2822	Brain dMRI
PTRHD1	25176_IDP_dMRI_TBSS_MO_Superior_corona_radiata_R	0.000623177	0.0650823	3.42524	0.0190008	2822	Brain dMRI
PYY	25176_IDP_dMRI_TBSS_MO_Superior_corona_radiata_R	5.96189e-05	0.0764564	4.02052	0.0190166	2822	Brain dMRI
RAB10	25176_IDP_dMRI_TBSS_MO_Superior_corona_radiata_R	0.000503156	0.066178	3.48319	0.0189993	2822	Brain dMRI
RBM17	25176_IDP_dMRI_TBSS_MO_Superior_corona_radiata_R	0.00059793	0.0654611	3.43651	0.0190487	2822	Brain dMRI
SYAP1	25176_IDP_dMRI_TBSS_MO_Superior_corona_radiata_R	0.000136265	0.072671	3.82021	0.0190228	2822	Brain dMRI
TBCA	25176_IDP_dMRI_TBSS_MO_Superior_corona_radiata_R	0.000209485	0.0705695	3.71223	0.01901	2822	Brain dMRI
TP53I3	25176_IDP_dMRI_TBSS_MO_Superior_corona_radiata_R	0.000368018	0.0679011	3.56642	0.019039	2822	Brain dMRI
TPD52L2	25176_IDP_dMRI_TBSS_MO_Superior_corona_radiata_R	0.000258321	0.0695521	3.6586	0.0190106	2822	Brain dMRI
TSPYL1	25176_IDP_dMRI_TBSS_MO_Superior_corona_radiata_R	0.000305216	0.0687888	3.61541	0.0190266	2822	Brain dMRI
UBXN1	25176_IDP_dMRI_TBSS_MO_Superior_corona_radiata_R	0.000103753	0.0738378	3.88727	0.0189948	2822	Brain dMRI
VTI1A	25176_IDP_dMRI_TBSS_MO_Superior_corona_radiata_R	9.90453e-05	0.0740903	3.8986	0.0190044	2822	Brain dMRI
YARS1	25176_IDP_dMRI_TBSS_MO_Superior_corona_radiata_R	0.000468098	0.0665639	3.50256	0.0190044	2822	Brain dMRI
YWHAQ	25176_IDP_dMRI_TBSS_MO_Superior_corona_radiata_R	0.000216287	0.0704199	3.7041	0.0190114	2822	Brain dMRI
PYY	25177_IDP_dMRI_TBSS_MO_Superior_corona_radiata_L	8.34448e-05	0.0748995	3.94014	0.0190094	2822	Brain dMRI
EIF5	25178_IDP_dMRI_TBSS_MO_Posterior_corona_radiata_R	0.000406589	0.0675496	3.54008	0.0190814	2822	Brain dMRI
GMPR2	25178_IDP_dMRI_TBSS_MO_Posterior_corona_radiata_R	0.000616599	0.0651709	3.42814	0.0190106	2822	Brain dMRI
MCEMP1	25178_IDP_dMRI_TBSS_MO_Posterior_corona_radiata_R	0.000441272	0.0668906	3.51832	0.0190121	2822	Brain dMRI
PTRHD1	25178_IDP_dMRI_TBSS_MO_Posterior_corona_radiata_R	0.00040655	0.0672468	3.5401	0.0189957	2822	Brain dMRI
TBCA	25178_IDP_dMRI_TBSS_MO_Posterior_corona_radiata_R	0.000292306	0.0689417	3.62664	0.0190098	2822	Brain dMRI
GPR15L	25180_IDP_dMRI_TBSS_MO_Posterior_thalamic_radiation_R	0.000505779	-0.0662387	-3.48179	0.0190244	2822	Brain dMRI
LGALS3BP	25180_IDP_dMRI_TBSS_MO_Posterior_thalamic_radiation_R	0.000520453	-0.066356	-3.47409	0.0191003	2822	Brain dMRI
SERPINI2	25180_IDP_dMRI_TBSS_MO_Posterior_thalamic_radiation_R	0.000187594	-0.0713486	-3.7402	0.0190761	2822	Brain dMRI
ENPP6	25182_IDP_dMRI_TBSS_MO_Sagittal_stratum_R	0.000190791	0.0712409	3.73593	0.0190691	2822	Brain dMRI
ADIPOQ	25183_IDP_dMRI_TBSS_MO_Sagittal_stratum_L	0.000620034	0.0652609	3.42662	0.0190453	2822	Brain dMRI
CKB	25183_IDP_dMRI_TBSS_MO_Sagittal_stratum_L	0.000446958	0.0669672	3.5149	0.0190524	2822	Brain dMRI
VNN1	25183_IDP_dMRI_TBSS_MO_Sagittal_stratum_L	3.42953e-05	-0.0788379	-4.14969	0.0189985	2822	Brain dMRI
PTPRH	25184_IDP_dMRI_TBSS_MO_External_capsule_R	0.000370635	0.0679266	3.56455	0.0190562	2822	Brain dMRI
CEACAM16	25186_IDP_dMRI_TBSS_MO_Cingulum_cingulate_gyrus_R	0.000178291	0.0712716	3.75303	0.0189904	2822	Brain dMRI
GIP	25186_IDP_dMRI_TBSS_MO_Cingulum_cingulate_gyrus_R	0.000398967	0.0672289	3.54509	0.0189639	2822	Brain dMRI
CRISP3	25187_IDP_dMRI_TBSS_MO_Cingulum_cingulate_gyrus_L	0.000339073	0.0684607	3.58794	0.0190808	2822	Brain dMRI
LRTM2	25187_IDP_dMRI_TBSS_MO_Cingulum_cingulate_gyrus_L	1.07202e-05	0.0836356	4.41021	0.0189641	2822	Brain dMRI
DMP1	25188_IDP_dMRI_TBSS_MO_Cingulum_hippocampus_R	9.0478e-05	-0.0743479	-3.92057	0.0189635	2822	Brain dMRI
VSIG2	25190_IDP_dMRI_TBSS_MO_Fornix_cres+Stria_terminalis_R	0.000584423	-0.0654998	-3.44272	0.0190256	2822	Brain dMRI
ELAVL4	25192_IDP_dMRI_TBSS_MO_Superior_longitudinal_fasciculus_R	0.000589511	0.0656088	3.44037	0.0190703	2822	Brain dMRI
RRP15	25192_IDP_dMRI_TBSS_MO_Superior_longitudinal_fasciculus_R	0.000183989	0.0712551	3.7451	0.0190262	2822	Brain dMRI
RRP15	25193_IDP_dMRI_TBSS_MO_Superior_longitudinal_fasciculus_L	8.94405e-05	0.0746318	3.92337	0.0190224	2822	Brain dMRI
COQ7	25194_IDP_dMRI_TBSS_MO_Superior_fronto-occipital_fasciculus_R	0.000420774	0.0674016	3.53098	0.0190887	2822	Brain dMRI
SOX2	25194_IDP_dMRI_TBSS_MO_Superior_fronto-occipital_fasciculus_R	0.00030146	-0.0686219	-3.61863	0.0189635	2822	Brain dMRI
ANXA2	25196_IDP_dMRI_TBSS_MO_Uncinate_fasciculus_R	0.000632057	-0.0648803	-3.42138	0.0189632	2822	Brain dMRI
COL5A1	25196_IDP_dMRI_TBSS_MO_Uncinate_fasciculus_R	2.59658e-05	-0.0802892	-4.21334	0.019056	2822	Brain dMRI
OCLN	25196_IDP_dMRI_TBSS_MO_Uncinate_fasciculus_R	0.000134359	-0.0726249	-3.8237	0.0189934	2822	Brain dMRI
PDIA3	25196_IDP_dMRI_TBSS_MO_Uncinate_fasciculus_R	0.00053809	-0.0657606	-3.4651	0.018978	2822	Brain dMRI
ADAMTSL4	25198_IDP_dMRI_TBSS_MO_Tapetum_R	0.000341419	0.0680679	3.58613	0.0189809	2822	Brain dMRI
SERPINA6	25198_IDP_dMRI_TBSS_MO_Tapetum_R	8.5971e-05	0.074718	3.93294	0.018998	2822	Brain dMRI
ADAMTSL4	25199_IDP_dMRI_TBSS_MO_Tapetum_L	0.000256511	0.0696292	3.66041	0.0190222	2822	Brain dMRI
APOBR	25199_IDP_dMRI_TBSS_MO_Tapetum_L	0.000194693	0.0711134	3.73081	0.0190611	2822	Brain dMRI
EFHD1	25200_IDP_dMRI_TBSS_L1_Middle_cerebellar_peduncle	0.000522502	-0.0660998	-3.47303	0.0190323	2822	Brain dMRI
CD248	25201_IDP_dMRI_TBSS_L1_Pontine_crossing_tract	0.000577421	-0.065322	-3.446	0.0189559	2822	Brain dMRI
DDX53	25201_IDP_dMRI_TBSS_L1_Pontine_crossing_tract	0.000395091	-0.0673107	-3.54768	0.0189732	2822	Brain dMRI
DMP1	25201_IDP_dMRI_TBSS_L1_Pontine_crossing_tract	0.000520653	0.0658777	3.47398	0.0189632	2822	Brain dMRI
HDAC8	25201_IDP_dMRI_TBSS_L1_Pontine_crossing_tract	0.000199908	0.0707197	3.72411	0.0189897	2822	Brain dMRI
LRG1	25201_IDP_dMRI_TBSS_L1_Pontine_crossing_tract	0.000268048	-0.0693324	-3.64907	0.019	2822	Brain dMRI
PRG3	25201_IDP_dMRI_TBSS_L1_Pontine_crossing_tract	0.000296631	-0.0687804	-3.62283	0.0189853	2822	Brain dMRI
AKR1B10	25202_IDP_dMRI_TBSS_L1_Genu_of_corpus_callosum	0.00017525	0.0717626	3.75736	0.0190992	2822	Brain dMRI
VGF	25202_IDP_dMRI_TBSS_L1_Genu_of_corpus_callosum	8.17301e-06	0.0851149	4.46902	0.0190455	2822	Brain dMRI
CEACAM16	25203_IDP_dMRI_TBSS_L1_Body_of_corpus_callosum	8.85533e-05	-0.074753	-3.92578	0.0190416	2822	Brain dMRI
VGF	25203_IDP_dMRI_TBSS_L1_Body_of_corpus_callosum	0.00059464	0.0655378	3.43801	0.0190627	2822	Brain dMRI
CEACAM16	25204_IDP_dMRI_TBSS_L1_Splenium_of_corpus_callosum	1.16731e-05	-0.0835039	-4.39161	0.0190144	2822	Brain dMRI
ITPR1	25204_IDP_dMRI_TBSS_L1_Splenium_of_corpus_callosum	0.000148688	0.0722899	3.79852	0.0190311	2822	Brain dMRI
VGF	25204_IDP_dMRI_TBSS_L1_Splenium_of_corpus_callosum	2.13108e-06	0.0903195	4.75063	0.0190121	2822	Brain dMRI
CEACAM16	25205_IDP_dMRI_TBSS_L1_Fornix	4.4064e-05	-0.0777112	-4.09159	0.0189929	2822	Brain dMRI
CALCB	25207_IDP_dMRI_TBSS_L1_Corticospinal_tract_L	0.0004596	-0.0667555	-3.50746	0.0190324	2822	Brain dMRI
LRG1	25207_IDP_dMRI_TBSS_L1_Corticospinal_tract_L	0.000290268	-0.0690925	-3.62846	0.0190419	2822	Brain dMRI
COCH	25208_IDP_dMRI_TBSS_L1_Medial_lemniscus_R	0.000464568	-0.0667596	-3.50458	0.0190492	2822	Brain dMRI
FAM13A	25208_IDP_dMRI_TBSS_L1_Medial_lemniscus_R	0.000195255	-0.0709521	-3.73008	0.0190216	2822	Brain dMRI
BAP18	25209_IDP_dMRI_TBSS_L1_Medial_lemniscus_L	0.000531882	-0.0658772	-3.46823	0.0189945	2822	Brain dMRI
CHCHD10	25209_IDP_dMRI_TBSS_L1_Medial_lemniscus_L	0.000256079	-0.0697202	-3.66084	0.0190449	2822	Brain dMRI
CRISP3	25209_IDP_dMRI_TBSS_L1_Medial_lemniscus_L	1.18985e-05	0.0837183	4.38742	0.0190814	2822	Brain dMRI
FAM13A	25209_IDP_dMRI_TBSS_L1_Medial_lemniscus_L	0.000503519	-0.0662259	-3.48299	0.0190141	2822	Brain dMRI
FGFBP3	25209_IDP_dMRI_TBSS_L1_Medial_lemniscus_L	0.000530502	-0.0659277	-3.46893	0.0190052	2822	Brain dMRI
KCTD5	25209_IDP_dMRI_TBSS_L1_Medial_lemniscus_L	9.51709e-05	-0.0744522	-3.9083	0.0190498	2822	Brain dMRI
NT5C1A	25209_IDP_dMRI_TBSS_L1_Medial_lemniscus_L	0.000581953	-0.0653726	-3.44387	0.0189823	2822	Brain dMRI
TNFAIP2	25209_IDP_dMRI_TBSS_L1_Medial_lemniscus_L	0.00061832	-0.065274	-3.42738	0.0190449	2822	Brain dMRI
TRIM25	25209_IDP_dMRI_TBSS_L1_Medial_lemniscus_L	0.000584005	-0.0655626	-3.44292	0.0190428	2822	Brain dMRI
ZHX2	25209_IDP_dMRI_TBSS_L1_Medial_lemniscus_L	0.00054351	-0.0658429	-3.46239	0.0190166	2822	Brain dMRI
ATP6V1G2	25211_IDP_dMRI_TBSS_L1_Inferior_cerebellar_peduncle_L	0.000488778	-0.0664229	-3.49097	0.019027	2822	Brain dMRI
SERPINA6	25211_IDP_dMRI_TBSS_L1_Inferior_cerebellar_peduncle_L	0.000348381	0.0681011	3.58083	0.0190182	2822	Brain dMRI
POF1B	25212_IDP_dMRI_TBSS_L1_Superior_cerebellar_peduncle_R	0.000554843	-0.0658418	-3.45681	0.019047	2822	Brain dMRI
LRTM1	25214_IDP_dMRI_TBSS_L1_Cerebral_peduncle_R	0.000623506	0.0650366	3.4251	0.0189882	2822	Brain dMRI
PRRT3	25214_IDP_dMRI_TBSS_L1_Cerebral_peduncle_R	0.000613338	0.0654612	3.42958	0.0190872	2822	Brain dMRI
SLITRK1	25214_IDP_dMRI_TBSS_L1_Cerebral_peduncle_R	0.000347909	0.0682021	3.58119	0.0190445	2822	Brain dMRI
ADAMTSL4	25216_IDP_dMRI_TBSS_L1_Anterior_limb_of_internal_capsule_R	0.000161236	0.0718532	3.77828	0.0190174	2822	Brain dMRI
ADRA2A	25216_IDP_dMRI_TBSS_L1_Anterior_limb_of_internal_capsule_R	0.000548962	0.0658648	3.45969	0.0190378	2822	Brain dMRI
BCL7A	25216_IDP_dMRI_TBSS_L1_Anterior_limb_of_internal_capsule_R	2.36771e-05	0.0802986	4.23425	0.018964	2822	Brain dMRI
EIF1AX	25216_IDP_dMRI_TBSS_L1_Anterior_limb_of_internal_capsule_R	0.000286152	0.0689884	3.63216	0.0189938	2822	Brain dMRI
ENSA	25216_IDP_dMRI_TBSS_L1_Anterior_limb_of_internal_capsule_R	0.000101044	0.0740976	3.89373	0.01903	2822	Brain dMRI
FAM20A	25216_IDP_dMRI_TBSS_L1_Anterior_limb_of_internal_capsule_R	3.24931e-05	0.0793392	4.1621	0.0190623	2822	Brain dMRI
HEG1	25216_IDP_dMRI_TBSS_L1_Anterior_limb_of_internal_capsule_R	1.77256e-05	0.0818596	4.29929	0.0190403	2822	Brain dMRI
MUC2	25216_IDP_dMRI_TBSS_L1_Anterior_limb_of_internal_capsule_R	0.000204139	0.0706763	3.7188	0.0190052	2822	Brain dMRI
OCLN	25216_IDP_dMRI_TBSS_L1_Anterior_limb_of_internal_capsule_R	0.000165104	0.0719206	3.77234	0.0190652	2822	Brain dMRI
PSAPL1	25216_IDP_dMRI_TBSS_L1_Anterior_limb_of_internal_capsule_R	0.000163086	-0.0719231	-3.77543	0.0190503	2822	Brain dMRI
PTPRB	25216_IDP_dMRI_TBSS_L1_Anterior_limb_of_internal_capsule_R	2.91909e-07	0.0978241	5.14125	0.0190273	2822	Brain dMRI
RPS10	25216_IDP_dMRI_TBSS_L1_Anterior_limb_of_internal_capsule_R	0.000236679	0.070005	3.68108	0.0190175	2822	Brain dMRI
TCP11	25216_IDP_dMRI_TBSS_L1_Anterior_limb_of_internal_capsule_R	0.000504812	0.0667324	3.4823	0.0191633	2822	Brain dMRI
BCHE	25217_IDP_dMRI_TBSS_L1_Anterior_limb_of_internal_capsule_L	0.000439483	0.0671213	3.5194	0.0190718	2822	Brain dMRI
BCL7A	25217_IDP_dMRI_TBSS_L1_Anterior_limb_of_internal_capsule_L	1.67983e-05	0.0817336	4.31127	0.0189581	2822	Brain dMRI
HEG1	25217_IDP_dMRI_TBSS_L1_Anterior_limb_of_internal_capsule_L	0.000131335	0.0729473	3.82933	0.0190496	2822	Brain dMRI
PTPRB	25217_IDP_dMRI_TBSS_L1_Anterior_limb_of_internal_capsule_L	0.000161906	0.0720135	3.77724	0.0190651	2822	Brain dMRI
CD248	25218_IDP_dMRI_TBSS_L1_Posterior_limb_of_internal_capsule_R	2.86283e-05	-0.0795627	-4.1911	0.0189837	2822	Brain dMRI
CSPG4	25218_IDP_dMRI_TBSS_L1_Posterior_limb_of_internal_capsule_R	1.79379e-05	-0.0817625	-4.29664	0.0190294	2822	Brain dMRI
GPR158	25218_IDP_dMRI_TBSS_L1_Posterior_limb_of_internal_capsule_R	0.000190585	0.0710554	3.73621	0.0190181	2822	Brain dMRI
HJV	25218_IDP_dMRI_TBSS_L1_Posterior_limb_of_internal_capsule_R	9.05289e-06	0.0846609	4.44694	0.019038	2822	Brain dMRI
OCLN	25218_IDP_dMRI_TBSS_L1_Posterior_limb_of_internal_capsule_R	6.19446e-05	0.0764569	4.01144	0.0190597	2822	Brain dMRI
SERPIND1	25218_IDP_dMRI_TBSS_L1_Posterior_limb_of_internal_capsule_R	0.000357927	0.0679297	3.57373	0.019008	2822	Brain dMRI
SLC28A1	25218_IDP_dMRI_TBSS_L1_Posterior_limb_of_internal_capsule_R	4.15723e-07	0.0962735	5.07379	0.0189747	2822	Brain dMRI
SUMF1	25218_IDP_dMRI_TBSS_L1_Posterior_limb_of_internal_capsule_R	0.000220367	-0.0704935	-3.69933	0.0190558	2822	Brain dMRI
SYT1	25218_IDP_dMRI_TBSS_L1_Posterior_limb_of_internal_capsule_R	0.000205941	0.0708343	3.71656	0.0190591	2822	Brain dMRI
CD248	25219_IDP_dMRI_TBSS_L1_Posterior_limb_of_internal_capsule_L	0.00022957	-0.0699822	-3.68888	0.0189711	2822	Brain dMRI
CSPG4	25219_IDP_dMRI_TBSS_L1_Posterior_limb_of_internal_capsule_L	0.000446791	-0.0668698	-3.515	0.0190241	2822	Brain dMRI
EIF1AX	25219_IDP_dMRI_TBSS_L1_Posterior_limb_of_internal_capsule_L	0.000377209	0.0675326	3.55991	0.0189703	2822	Brain dMRI
HJV	25219_IDP_dMRI_TBSS_L1_Posterior_limb_of_internal_capsule_L	0.000464279	0.0667214	3.50475	0.0190374	2822	Brain dMRI
PRAP1	25219_IDP_dMRI_TBSS_L1_Posterior_limb_of_internal_capsule_L	0.000341368	0.0683097	3.58617	0.0190481	2822	Brain dMRI
SLC28A1	25219_IDP_dMRI_TBSS_L1_Posterior_limb_of_internal_capsule_L	3.36956e-05	0.0788274	4.15375	0.0189774	2822	Brain dMRI
SYT1	25219_IDP_dMRI_TBSS_L1_Posterior_limb_of_internal_capsule_L	9.44987e-06	0.0843722	4.43764	0.0190129	2822	Brain dMRI
VGF	25219_IDP_dMRI_TBSS_L1_Posterior_limb_of_internal_capsule_L	0.000582236	0.0656046	3.44374	0.0190504	2822	Brain dMRI
AKR1B10	25220_IDP_dMRI_TBSS_L1_Retrolenticular_part_of_internal_capsule_R	0.000139182	0.0728223	3.81495	0.0190886	2822	Brain dMRI
RIDA	25220_IDP_dMRI_TBSS_L1_Retrolenticular_part_of_internal_capsule_R	0.000458886	0.066796	3.50787	0.0190417	2822	Brain dMRI
AKR1B10	25222_IDP_dMRI_TBSS_L1_Anterior_corona_radiata_R	0.00033272	0.0686411	3.59289	0.0191047	2822	Brain dMRI
CD80	25222_IDP_dMRI_TBSS_L1_Anterior_corona_radiata_R	0.000256491	0.0699309	3.66043	0.0191046	2822	Brain dMRI
GSN	25222_IDP_dMRI_TBSS_L1_Anterior_corona_radiata_R	0.000447395	-0.0668044	-3.51464	0.0190075	2822	Brain dMRI
VGF	25222_IDP_dMRI_TBSS_L1_Anterior_corona_radiata_R	1.99627e-05	0.0814068	4.2727	0.0190528	2822	Brain dMRI
VGF	25223_IDP_dMRI_TBSS_L1_Anterior_corona_radiata_L	0.000169337	0.071772	3.76599	0.0190579	2822	Brain dMRI
HEG1	25224_IDP_dMRI_TBSS_L1_Superior_corona_radiata_R	8.69561e-06	0.0847334	4.45565	0.0190171	2822	Brain dMRI
INSL5	25224_IDP_dMRI_TBSS_L1_Superior_corona_radiata_R	2.75479e-05	0.0797308	4.19988	0.0189841	2822	Brain dMRI
OCLN	25224_IDP_dMRI_TBSS_L1_Superior_corona_radiata_R	5.56984e-05	0.0768555	4.0366	0.0190396	2822	Brain dMRI
ORM1	25224_IDP_dMRI_TBSS_L1_Superior_corona_radiata_R	0.000219001	0.0706221	3.70092	0.0190823	2822	Brain dMRI
PTPRB	25224_IDP_dMRI_TBSS_L1_Superior_corona_radiata_R	0.00013767	0.0727234	3.81766	0.0190492	2822	Brain dMRI
VGF	25224_IDP_dMRI_TBSS_L1_Superior_corona_radiata_R	1.02413e-05	0.0841201	4.42017	0.019031	2822	Brain dMRI
CD248	25225_IDP_dMRI_TBSS_L1_Superior_corona_radiata_L	0.000470826	-0.0664915	-3.501	0.0189921	2822	Brain dMRI
HEG1	25225_IDP_dMRI_TBSS_L1_Superior_corona_radiata_L	0.000232712	0.0702001	3.6854	0.0190481	2822	Brain dMRI
VGF	25225_IDP_dMRI_TBSS_L1_Superior_corona_radiata_L	1.0782e-05	0.0839509	4.40896	0.019041	2822	Brain dMRI
CEACAM16	25226_IDP_dMRI_TBSS_L1_Posterior_corona_radiata_R	8.75156e-05	-0.0748699	-3.92863	0.0190575	2822	Brain dMRI
CSNK2A1	25226_IDP_dMRI_TBSS_L1_Posterior_corona_radiata_R	0.000163911	0.071654	3.77416	0.0189854	2822	Brain dMRI
CSNK2A1	25227_IDP_dMRI_TBSS_L1_Posterior_corona_radiata_L	0.000333761	0.0682125	3.59207	0.0189897	2822	Brain dMRI
GID8	25228_IDP_dMRI_TBSS_L1_Posterior_thalamic_radiation_R	0.000436735	0.0670073	3.52107	0.0190304	2822	Brain dMRI
FCER1A	25229_IDP_dMRI_TBSS_L1_Posterior_thalamic_radiation_L	0.000174238	0.0713434	3.75882	0.0189803	2822	Brain dMRI
SUSD5	25230_IDP_dMRI_TBSS_L1_Sagittal_stratum_R	0.000173754	0.0716944	3.75952	0.0190701	2822	Brain dMRI
ADIPOQ	25231_IDP_dMRI_TBSS_L1_Sagittal_stratum_L	0.000247344	0.0698696	3.66977	0.0190392	2822	Brain dMRI
GSN	25232_IDP_dMRI_TBSS_L1_External_capsule_R	0.000224268	-0.070224	-3.69485	0.0190059	2822	Brain dMRI
PTGR1	25232_IDP_dMRI_TBSS_L1_External_capsule_R	0.000388874	0.0677523	3.55187	0.0190751	2822	Brain dMRI
GSN	25233_IDP_dMRI_TBSS_L1_External_capsule_L	0.000128137	-0.0728991	-3.83543	0.0190068	2822	Brain dMRI
MAP1LC3B2	25234_IDP_dMRI_TBSS_L1_Cingulum_cingulate_gyrus_R	0.000610103	0.065282	3.43102	0.019027	2822	Brain dMRI
KLRC1	25235_IDP_dMRI_TBSS_L1_Cingulum_cingulate_gyrus_L	0.000201811	0.0709417	3.72171	0.0190616	2822	Brain dMRI
C9	25236_IDP_dMRI_TBSS_L1_Cingulum_hippocampus_R	0.000129608	-0.0729372	-3.83261	0.0190307	2822	Brain dMRI
PRRT3	25236_IDP_dMRI_TBSS_L1_Cingulum_hippocampus_R	0.000307349	0.0689257	3.61359	0.019074	2822	Brain dMRI
RASGRF1	25236_IDP_dMRI_TBSS_L1_Cingulum_hippocampus_R	0.000424767	-0.0670136	-3.52847	0.0189923	2822	Brain dMRI
CSPG4	25237_IDP_dMRI_TBSS_L1_Cingulum_hippocampus_L	0.000309731	-0.0686789	-3.61158	0.0190163	2822	Brain dMRI
CWC15	25237_IDP_dMRI_TBSS_L1_Cingulum_hippocampus_L	0.0003919	-0.0673239	-3.54982	0.0189654	2822	Brain dMRI
MCTS1	25237_IDP_dMRI_TBSS_L1_Cingulum_hippocampus_L	0.000598721	-0.0654207	-3.43615	0.0190389	2822	Brain dMRI
OSBPL2	25237_IDP_dMRI_TBSS_L1_Cingulum_hippocampus_L	2.88076e-05	-0.0792908	-4.18968	0.0189253	2822	Brain dMRI
BTN1A1	25238_IDP_dMRI_TBSS_L1_Fornix_cres+Stria_terminalis_R	0.000193705	0.0709902	3.7321	0.0190215	2822	Brain dMRI
AKR1B10	25240_IDP_dMRI_TBSS_L1_Superior_longitudinal_fasciculus_R	0.000537578	0.0662206	3.46535	0.0191093	2822	Brain dMRI
CHRM1	25240_IDP_dMRI_TBSS_L1_Superior_longitudinal_fasciculus_R	0.000525114	0.0660103	3.47168	0.0190139	2822	Brain dMRI
SLC13A1	25240_IDP_dMRI_TBSS_L1_Superior_longitudinal_fasciculus_R	0.000513735	0.0661437	3.47759	0.01902	2822	Brain dMRI
SPACA5_SPACA5B	25240_IDP_dMRI_TBSS_L1_Superior_longitudinal_fasciculus_R	0.000417643	0.0670897	3.53296	0.0189897	2822	Brain dMRI
SUSD5	25240_IDP_dMRI_TBSS_L1_Superior_longitudinal_fasciculus_R	0.000594049	0.0656068	3.43828	0.0190813	2822	Brain dMRI
SYT1	25240_IDP_dMRI_TBSS_L1_Superior_longitudinal_fasciculus_R	0.000228254	0.0703357	3.69035	0.0190593	2822	Brain dMRI
VGF	25240_IDP_dMRI_TBSS_L1_Superior_longitudinal_fasciculus_R	0.000126266	0.0731968	3.83906	0.0190663	2822	Brain dMRI
NHLRC3	25241_IDP_dMRI_TBSS_L1_Superior_longitudinal_fasciculus_L	0.00036976	0.0681604	3.56517	0.0191184	2822	Brain dMRI
RRP15	25241_IDP_dMRI_TBSS_L1_Superior_longitudinal_fasciculus_L	0.000352008	0.0681571	3.57812	0.0190483	2822	Brain dMRI
SHD	25241_IDP_dMRI_TBSS_L1_Superior_longitudinal_fasciculus_L	0.000221567	0.070388	3.69794	0.0190344	2822	Brain dMRI
C7ORF50	25242_IDP_dMRI_TBSS_L1_Superior_fronto-occipital_fasciculus_R	0.000172846	0.071597	3.76084	0.0190375	2822	Brain dMRI
PALM	25242_IDP_dMRI_TBSS_L1_Superior_fronto-occipital_fasciculus_R	0.000556636	-0.0655828	-3.45593	0.0189769	2822	Brain dMRI
SEZ6	25242_IDP_dMRI_TBSS_L1_Superior_fronto-occipital_fasciculus_R	0.000386207	0.0675464	3.55369	0.0190074	2822	Brain dMRI
SH3BP1	25242_IDP_dMRI_TBSS_L1_Superior_fronto-occipital_fasciculus_R	0.000510489	0.0663167	3.47929	0.0190604	2822	Brain dMRI
CD248	25243_IDP_dMRI_TBSS_L1_Superior_fronto-occipital_fasciculus_L	0.000526153	-0.0659222	-3.47115	0.0189915	2822	Brain dMRI
PTPRB	25243_IDP_dMRI_TBSS_L1_Superior_fronto-occipital_fasciculus_L	2.53144e-05	0.0803592	4.21911	0.0190465	2822	Brain dMRI
SFRP4	25243_IDP_dMRI_TBSS_L1_Superior_fronto-occipital_fasciculus_L	0.000293468	-0.0689812	-3.62561	0.0190261	2822	Brain dMRI
SLC9A3R2	25243_IDP_dMRI_TBSS_L1_Superior_fronto-occipital_fasciculus_L	0.000116707	0.0734501	3.85845	0.0190361	2822	Brain dMRI
VGF	25243_IDP_dMRI_TBSS_L1_Superior_fronto-occipital_fasciculus_L	0.000612753	0.0653928	3.42984	0.0190658	2822	Brain dMRI
DAPK2	25245_IDP_dMRI_TBSS_L1_Uncinate_fasciculus_L	0.000229537	0.0702811	3.68892	0.0190519	2822	Brain dMRI
NEDD9	25245_IDP_dMRI_TBSS_L1_Uncinate_fasciculus_L	2.1059e-05	0.0808298	4.26069	0.0189711	2822	Brain dMRI
SH3GLB2	25245_IDP_dMRI_TBSS_L1_Uncinate_fasciculus_L	0.000415693	0.0670091	3.5342	0.0189602	2822	Brain dMRI
UNG	25245_IDP_dMRI_TBSS_L1_Uncinate_fasciculus_L	0.000454645	0.0667679	3.51035	0.0190203	2822	Brain dMRI
ADAM9	25246_IDP_dMRI_TBSS_L1_Tapetum_R	0.000342826	0.0682492	3.58505	0.0190371	2822	Brain dMRI
HEG1	25246_IDP_dMRI_TBSS_L1_Tapetum_R	7.91163e-05	0.0753029	3.95297	0.0190497	2822	Brain dMRI
PTPRB	25246_IDP_dMRI_TBSS_L1_Tapetum_R	5.57533e-05	0.0769396	4.03637	0.0190616	2822	Brain dMRI
CDA	25248_IDP_dMRI_TBSS_L2_Middle_cerebellar_peduncle	0.000278192	-0.0693368	-3.63947	0.0190513	2822	Brain dMRI
GSR	25248_IDP_dMRI_TBSS_L2_Middle_cerebellar_peduncle	0.000568628	-0.0656599	-3.45016	0.019031	2822	Brain dMRI
HEPACAM2	25248_IDP_dMRI_TBSS_L2_Middle_cerebellar_peduncle	0.000170742	0.0717555	3.76392	0.019064	2822	Brain dMRI
NAGA	25248_IDP_dMRI_TBSS_L2_Middle_cerebellar_peduncle	0.000532986	0.0660098	3.46767	0.0190358	2822	Brain dMRI
PEPD	25248_IDP_dMRI_TBSS_L2_Middle_cerebellar_peduncle	0.000505743	-0.0662134	-3.48181	0.019017	2822	Brain dMRI
SLC13A1	25248_IDP_dMRI_TBSS_L2_Middle_cerebellar_peduncle	0.00054964	0.0657928	3.45935	0.0190188	2822	Brain dMRI
SNX18	25248_IDP_dMRI_TBSS_L2_Middle_cerebellar_peduncle	0.000167446	0.0716567	3.76881	0.0190131	2822	Brain dMRI
HDAC8	25249_IDP_dMRI_TBSS_L2_Pontine_crossing_tract	0.000337179	0.0682657	3.5894	0.0190187	2822	Brain dMRI
LRG1	25249_IDP_dMRI_TBSS_L2_Pontine_crossing_tract	0.000240489	-0.0699545	-3.67698	0.019025	2822	Brain dMRI
CLEC3B	25250_IDP_dMRI_TBSS_L2_Genu_of_corpus_callosum	3.56762e-05	-0.0788459	-4.14058	0.0190422	2822	Brain dMRI
GSR	25250_IDP_dMRI_TBSS_L2_Genu_of_corpus_callosum	0.000211594	-0.0704548	-3.70968	0.0189921	2822	Brain dMRI
AHNAK	25251_IDP_dMRI_TBSS_L2_Body_of_corpus_callosum	0.00050221	-0.0665867	-3.48369	0.0191138	2822	Brain dMRI
GSN	25251_IDP_dMRI_TBSS_L2_Body_of_corpus_callosum	0.000594373	-0.0653356	-3.43813	0.0190032	2822	Brain dMRI
LUZP2	25251_IDP_dMRI_TBSS_L2_Body_of_corpus_callosum	0.000167374	-0.0720314	-3.76892	0.019112	2822	Brain dMRI
SFRP4	25251_IDP_dMRI_TBSS_L2_Body_of_corpus_callosum	0.000440856	-0.0669646	-3.51857	0.0190318	2822	Brain dMRI
GSR	25252_IDP_dMRI_TBSS_L2_Splenium_of_corpus_callosum	7.63965e-05	-0.0753211	-3.96138	0.0190139	2822	Brain dMRI
CEACAM16	25253_IDP_dMRI_TBSS_L2_Fornix	0.000183031	-0.0711514	-3.74642	0.0189919	2822	Brain dMRI
SERPIND1	25253_IDP_dMRI_TBSS_L2_Fornix	0.000395836	0.0671852	3.54718	0.0189405	2822	Brain dMRI
CD248	25254_IDP_dMRI_TBSS_L2_Corticospinal_tract_R	0.000328892	-0.0681815	-3.59592	0.0189608	2822	Brain dMRI
DMP1	25254_IDP_dMRI_TBSS_L2_Corticospinal_tract_R	4.29477e-05	0.0776718	4.09757	0.0189556	2822	Brain dMRI
PEPD	25254_IDP_dMRI_TBSS_L2_Corticospinal_tract_R	8.67213e-05	-0.0745637	-3.93084	0.0189689	2822	Brain dMRI
CRISP3	25255_IDP_dMRI_TBSS_L2_Corticospinal_tract_L	0.000172068	0.0718717	3.76197	0.0191048	2822	Brain dMRI
GSR	25255_IDP_dMRI_TBSS_L2_Corticospinal_tract_L	0.000456231	-0.0667644	-3.50942	0.0190243	2822	Brain dMRI
IDO1	25255_IDP_dMRI_TBSS_L2_Corticospinal_tract_L	0.00063188	-0.0651703	-3.42146	0.0190475	2822	Brain dMRI
SIL1	25255_IDP_dMRI_TBSS_L2_Corticospinal_tract_L	0.000592369	-0.0655358	-3.43905	0.0190564	2822	Brain dMRI
TF	25255_IDP_dMRI_TBSS_L2_Corticospinal_tract_L	0.0003925	0.0677266	3.54942	0.0190811	2822	Brain dMRI
CHGA	25256_IDP_dMRI_TBSS_L2_Medial_lemniscus_R	0.000112314	0.0736238	3.86787	0.0190347	2822	Brain dMRI
PEPD	25256_IDP_dMRI_TBSS_L2_Medial_lemniscus_R	0.000123417	-0.0730206	-3.84469	0.0189926	2822	Brain dMRI
CLEC3B	25257_IDP_dMRI_TBSS_L2_Medial_lemniscus_L	0.00019911	-0.0710654	-3.72513	0.0190773	2822	Brain dMRI
HDAC8	25257_IDP_dMRI_TBSS_L2_Medial_lemniscus_L	0.000126039	0.0730402	3.83951	0.0190233	2822	Brain dMRI
SMNDC1	25257_IDP_dMRI_TBSS_L2_Medial_lemniscus_L	0.000540899	-0.0658842	-3.46369	0.0190214	2822	Brain dMRI
APOL1	25258_IDP_dMRI_TBSS_L2_Inferior_cerebellar_peduncle_R	8.92156e-05	0.0746651	3.92398	0.0190279	2822	Brain dMRI
CR1	25258_IDP_dMRI_TBSS_L2_Inferior_cerebellar_peduncle_R	0.000389911	-0.0673768	-3.55117	0.0189731	2822	Brain dMRI
TREH	25258_IDP_dMRI_TBSS_L2_Inferior_cerebellar_peduncle_R	0.000291855	-0.0687135	-3.62704	0.0189448	2822	Brain dMRI
GSR	25259_IDP_dMRI_TBSS_L2_Inferior_cerebellar_peduncle_L	0.00058553	-0.0654814	-3.44221	0.0190231	2822	Brain dMRI
TREH	25259_IDP_dMRI_TBSS_L2_Inferior_cerebellar_peduncle_L	1.69201e-05	-0.0817765	-4.30966	0.0189752	2822	Brain dMRI
ALDH2	25262_IDP_dMRI_TBSS_L2_Cerebral_peduncle_R	0.000160787	-0.0719254	-3.77898	0.019033	2822	Brain dMRI
DEFB116	25262_IDP_dMRI_TBSS_L2_Cerebral_peduncle_R	0.00020369	0.0707335	3.71936	0.0190177	2822	Brain dMRI
FSTL1	25262_IDP_dMRI_TBSS_L2_Cerebral_peduncle_R	0.000211734	0.0710169	3.70951	0.0191445	2822	Brain dMRI
SUSD5	25262_IDP_dMRI_TBSS_L2_Cerebral_peduncle_R	0.000369637	0.068084	3.56526	0.0190965	2822	Brain dMRI
CLINT1	25263_IDP_dMRI_TBSS_L2_Cerebral_peduncle_L	6.44303e-06	-0.0857866	-4.52	0.0189793	2822	Brain dMRI
RRP15	25265_IDP_dMRI_TBSS_L2_Anterior_limb_of_internal_capsule_L	0.000570618	0.0657787	3.44921	0.0190706	2822	Brain dMRI
CEACAM19	25266_IDP_dMRI_TBSS_L2_Posterior_limb_of_internal_capsule_R	0.000112196	-0.0740046	-3.86813	0.0191319	2822	Brain dMRI
BGLAP	25267_IDP_dMRI_TBSS_L2_Posterior_limb_of_internal_capsule_L	0.000197606	0.0707784	3.72705	0.0189905	2822	Brain dMRI
PNLIP	25267_IDP_dMRI_TBSS_L2_Posterior_limb_of_internal_capsule_L	0.000440299	-0.066793	-3.51891	0.0189812	2822	Brain dMRI
C7	25268_IDP_dMRI_TBSS_L2_Retrolenticular_part_of_internal_capsule_R	0.000488079	0.0672818	3.49136	0.019271	2822	Brain dMRI
C7	25269_IDP_dMRI_TBSS_L2_Retrolenticular_part_of_internal_capsule_L	2.48298e-05	0.0814262	4.22349	0.0192794	2822	Brain dMRI
GSR	25269_IDP_dMRI_TBSS_L2_Retrolenticular_part_of_internal_capsule_L	6.6056e-05	-0.0759219	-3.99616	0.0189987	2822	Brain dMRI
NAPRT	25269_IDP_dMRI_TBSS_L2_Retrolenticular_part_of_internal_capsule_L	0.000372775	-0.0677443	-3.56303	0.0190131	2822	Brain dMRI
CLINT1	25271_IDP_dMRI_TBSS_L2_Anterior_corona_radiata_L	0.00034013	-0.0682379	-3.58712	0.019023	2822	Brain dMRI
AHNAK	25276_IDP_dMRI_TBSS_L2_Posterior_thalamic_radiation_R	0.000107533	-0.0741529	-3.87853	0.0191188	2822	Brain dMRI
DDX25	25276_IDP_dMRI_TBSS_L2_Posterior_thalamic_radiation_R	8.87855e-05	0.0746239	3.92515	0.0190117	2822	Brain dMRI
GSN	25276_IDP_dMRI_TBSS_L2_Posterior_thalamic_radiation_R	6.87456e-05	-0.0757629	-3.98664	0.0190042	2822	Brain dMRI
PALM	25276_IDP_dMRI_TBSS_L2_Posterior_thalamic_radiation_R	0.000442279	-0.0668388	-3.51771	0.0190006	2822	Brain dMRI
AHNAK	25277_IDP_dMRI_TBSS_L2_Posterior_thalamic_radiation_L	0.000209002	-0.0709782	-3.71282	0.0191171	2822	Brain dMRI
GSN	25277_IDP_dMRI_TBSS_L2_Posterior_thalamic_radiation_L	0.000421061	-0.06712	-3.5308	0.0190099	2822	Brain dMRI
PALM	25277_IDP_dMRI_TBSS_L2_Posterior_thalamic_radiation_L	0.000327404	-0.0683188	-3.5971	0.0189927	2822	Brain dMRI
C7	25278_IDP_dMRI_TBSS_L2_Sagittal_stratum_R	0.000138544	0.0736514	3.81609	0.0193002	2822	Brain dMRI
GSN	25278_IDP_dMRI_TBSS_L2_Sagittal_stratum_R	9.04015e-07	-0.0933227	-4.9226	0.018958	2822	Brain dMRI
C7	25279_IDP_dMRI_TBSS_L2_Sagittal_stratum_L	0.000288183	0.0700258	3.63033	0.0192891	2822	Brain dMRI
CD248	25279_IDP_dMRI_TBSS_L2_Sagittal_stratum_L	0.000216422	-0.0702644	-3.70394	0.0189702	2822	Brain dMRI
GSN	25279_IDP_dMRI_TBSS_L2_Sagittal_stratum_L	3.5592e-05	-0.0785424	-4.14113	0.0189664	2822	Brain dMRI
MXRA8	25280_IDP_dMRI_TBSS_L2_External_capsule_R	0.000293391	-0.0690984	-3.62568	0.0190581	2822	Brain dMRI
PDZK1	25280_IDP_dMRI_TBSS_L2_External_capsule_R	0.000148981	0.0722744	3.79803	0.0190294	2822	Brain dMRI
SEPTIN3	25280_IDP_dMRI_TBSS_L2_External_capsule_R	0.000569034	0.0656991	3.44996	0.0190434	2822	Brain dMRI
PMCH	25281_IDP_dMRI_TBSS_L2_External_capsule_L	0.000615286	0.0651981	3.42872	0.0190153	2822	Brain dMRI
CEACAM16	25282_IDP_dMRI_TBSS_L2_Cingulum_cingulate_gyrus_R	6.96042e-05	-0.0757574	-3.98368	0.019017	2822	Brain dMRI
ORM1	25282_IDP_dMRI_TBSS_L2_Cingulum_cingulate_gyrus_R	5.09492e-05	0.0773183	4.0576	0.0190552	2822	Brain dMRI
C7	25283_IDP_dMRI_TBSS_L2_Cingulum_cingulate_gyrus_L	9.92886e-05	0.0750958	3.898	0.0192652	2822	Brain dMRI
SERPIND1	25284_IDP_dMRI_TBSS_L2_Cingulum_hippocampus_R	0.000516441	0.0661213	3.47617	0.0190213	2822	Brain dMRI
GSR	25285_IDP_dMRI_TBSS_L2_Cingulum_hippocampus_L	0.000236835	-0.0700338	-3.68091	0.0190262	2822	Brain dMRI
SOD3	25285_IDP_dMRI_TBSS_L2_Cingulum_hippocampus_L	0.000430165	-0.0671947	-3.52511	0.0190617	2822	Brain dMRI
GOT1	25287_IDP_dMRI_TBSS_L2_Fornix_cres+Stria_terminalis_L	0.00016197	-0.0723064	-3.77714	0.0191431	2822	Brain dMRI
ORM1	25289_IDP_dMRI_TBSS_L2_Superior_longitudinal_fasciculus_L	0.000152436	0.0723428	3.79231	0.0190762	2822	Brain dMRI
CD248	25290_IDP_dMRI_TBSS_L2_Superior_fronto-occipital_fasciculus_R	1.53334e-05	-0.0822676	-4.33153	0.0189927	2822	Brain dMRI
GSN	25290_IDP_dMRI_TBSS_L2_Superior_fronto-occipital_fasciculus_R	0.000612296	-0.0652549	-3.43005	0.0190245	2822	Brain dMRI
CD248	25291_IDP_dMRI_TBSS_L2_Superior_fronto-occipital_fasciculus_L	0.000527655	-0.0659418	-3.47038	0.0190013	2822	Brain dMRI
HEG1	25291_IDP_dMRI_TBSS_L2_Superior_fronto-occipital_fasciculus_L	0.000507682	0.0663494	3.48078	0.0190617	2822	Brain dMRI
LECT2	25291_IDP_dMRI_TBSS_L2_Superior_fronto-occipital_fasciculus_L	0.000413662	0.0672288	3.5355	0.0190153	2822	Brain dMRI
COL5A1	25292_IDP_dMRI_TBSS_L2_Uncinate_fasciculus_R	3.41581e-05	0.0793048	4.15061	0.0191068	2822	Brain dMRI
PDIA3	25292_IDP_dMRI_TBSS_L2_Uncinate_fasciculus_R	0.000459924	0.0667287	3.50727	0.0190258	2822	Brain dMRI
STAU1	25292_IDP_dMRI_TBSS_L2_Uncinate_fasciculus_R	9.40174e-05	-0.0742351	-3.91126	0.0189798	2822	Brain dMRI
CKB	25295_IDP_dMRI_TBSS_L2_Tapetum_L	0.000386634	0.0677183	3.5534	0.0190573	2822	Brain dMRI
GSR	25296_IDP_dMRI_TBSS_L3_Middle_cerebellar_peduncle	0.000257698	-0.0695889	-3.65922	0.0190174	2822	Brain dMRI
DDX53	25297_IDP_dMRI_TBSS_L3_Pontine_crossing_tract	0.000358175	-0.0679204	-3.57355	0.0190064	2822	Brain dMRI
HDAC8	25297_IDP_dMRI_TBSS_L3_Pontine_crossing_tract	9.68784e-05	0.0742494	3.90398	0.0190189	2822	Brain dMRI
LUZP2	25299_IDP_dMRI_TBSS_L3_Body_of_corpus_callosum	0.000109526	-0.0740386	-3.87403	0.0191115	2822	Brain dMRI
CKB	25300_IDP_dMRI_TBSS_L3_Splenium_of_corpus_callosum	0.000502197	0.0664433	3.4837	0.0190726	2822	Brain dMRI
EDN1	25300_IDP_dMRI_TBSS_L3_Splenium_of_corpus_callosum	0.000185232	0.0711385	3.7434	0.0190037	2822	Brain dMRI
GSR	25300_IDP_dMRI_TBSS_L3_Splenium_of_corpus_callosum	0.000494168	-0.066342	-3.48803	0.0190199	2822	Brain dMRI
ANP32C	25301_IDP_dMRI_TBSS_L3_Fornix	0.00038828	-0.0672948	-3.55227	0.0189442	2822	Brain dMRI
CEACAM16	25301_IDP_dMRI_TBSS_L3_Fornix	0.000193543	-0.0709135	-3.73231	0.0189999	2822	Brain dMRI
SERPIND1	25301_IDP_dMRI_TBSS_L3_Fornix	0.000115731	0.0731191	3.86052	0.0189402	2822	Brain dMRI
CEACAM18	25302_IDP_dMRI_TBSS_L3_Corticospinal_tract_R	0.000437609	0.067195	3.52054	0.0190866	2822	Brain dMRI
PEPD	25302_IDP_dMRI_TBSS_L3_Corticospinal_tract_R	5.99542e-05	-0.076319	-4.01919	0.0189887	2822	Brain dMRI
PRG3	25302_IDP_dMRI_TBSS_L3_Corticospinal_tract_R	0.000217652	-0.0703989	-3.70249	0.0190139	2822	Brain dMRI
GSR	25303_IDP_dMRI_TBSS_L3_Corticospinal_tract_L	0.000161413	-0.0718401	-3.77801	0.0190153	2822	Brain dMRI
PEPD	25304_IDP_dMRI_TBSS_L3_Medial_lemniscus_R	0.000140727	-0.0724842	-3.81221	0.0190137	2822	Brain dMRI
HDAC8	25305_IDP_dMRI_TBSS_L3_Medial_lemniscus_L	0.000109399	0.073735	3.87432	0.0190317	2822	Brain dMRI
SLC34A3	25305_IDP_dMRI_TBSS_L3_Medial_lemniscus_L	0.00052365	0.0659146	3.47244	0.0189822	2822	Brain dMRI
APOL1	25306_IDP_dMRI_TBSS_L3_Inferior_cerebellar_peduncle_R	2.21108e-05	0.0809101	4.24971	0.019039	2822	Brain dMRI
CD248	25306_IDP_dMRI_TBSS_L3_Inferior_cerebellar_peduncle_R	0.000401988	-0.067184	-3.54309	0.018962	2822	Brain dMRI
HEPH	25306_IDP_dMRI_TBSS_L3_Inferior_cerebellar_peduncle_R	0.000110209	-0.0735258	-3.87251	0.0189866	2822	Brain dMRI
TREH	25306_IDP_dMRI_TBSS_L3_Inferior_cerebellar_peduncle_R	0.000404452	-0.0671709	-3.54147	0.0189669	2822	Brain dMRI
FN1	25307_IDP_dMRI_TBSS_L3_Inferior_cerebellar_peduncle_L	0.000501603	0.0661803	3.48402	0.0189954	2822	Brain dMRI
PLG	25307_IDP_dMRI_TBSS_L3_Inferior_cerebellar_peduncle_L	0.000304603	0.0686381	3.61593	0.0189821	2822	Brain dMRI
SERPIND1	25307_IDP_dMRI_TBSS_L3_Inferior_cerebellar_peduncle_L	0.000173783	0.0713571	3.75948	0.0189806	2822	Brain dMRI
TREH	25307_IDP_dMRI_TBSS_L3_Inferior_cerebellar_peduncle_L	2.74348e-05	-0.0796709	-4.20082	0.0189656	2822	Brain dMRI
LRTM2	25309_IDP_dMRI_TBSS_L3_Superior_cerebellar_peduncle_L	0.000359353	-0.067992	-3.57269	0.019031	2822	Brain dMRI
SERPIND1	25309_IDP_dMRI_TBSS_L3_Superior_cerebellar_peduncle_L	0.000254655	0.0696366	3.66228	0.0190146	2822	Brain dMRI
SLITRK1	25309_IDP_dMRI_TBSS_L3_Superior_cerebellar_peduncle_L	0.000279617	-0.0693533	-3.63814	0.0190628	2822	Brain dMRI
DEFB116	25310_IDP_dMRI_TBSS_L3_Cerebral_peduncle_R	9.33109e-06	0.0843213	4.44038	0.0189896	2822	Brain dMRI
KLRC1	25310_IDP_dMRI_TBSS_L3_Cerebral_peduncle_R	0.000342574	0.0683783	3.58524	0.0190722	2822	Brain dMRI
LPA	25310_IDP_dMRI_TBSS_L3_Cerebral_peduncle_R	0.000590206	0.0655977	3.44005	0.0190688	2822	Brain dMRI
LRTM1	25310_IDP_dMRI_TBSS_L3_Cerebral_peduncle_R	0.000191046	0.0709817	3.7356	0.0190014	2822	Brain dMRI
PMCH	25310_IDP_dMRI_TBSS_L3_Cerebral_peduncle_R	0.000134584	0.0726652	3.82328	0.019006	2822	Brain dMRI
GSN	25311_IDP_dMRI_TBSS_L3_Cerebral_peduncle_L	0.000203162	-0.0705774	-3.72001	0.0189723	2822	Brain dMRI
CD248	25312_IDP_dMRI_TBSS_L3_Anterior_limb_of_internal_capsule_R	7.83156e-05	-0.0751654	-3.95541	0.0190032	2822	Brain dMRI
MSLNL	25312_IDP_dMRI_TBSS_L3_Anterior_limb_of_internal_capsule_R	0.000526279	0.0660456	3.47109	0.0190274	2822	Brain dMRI
OCLN	25312_IDP_dMRI_TBSS_L3_Anterior_limb_of_internal_capsule_R	7.15205e-05	0.0758593	3.97718	0.0190736	2822	Brain dMRI
PEPD	25312_IDP_dMRI_TBSS_L3_Anterior_limb_of_internal_capsule_R	0.000404068	-0.0674008	-3.54173	0.0190305	2822	Brain dMRI
C3	25313_IDP_dMRI_TBSS_L3_Anterior_limb_of_internal_capsule_L	0.000240862	0.0700175	3.67658	0.0190442	2822	Brain dMRI
OCLN	25313_IDP_dMRI_TBSS_L3_Anterior_limb_of_internal_capsule_L	0.000304378	0.0690132	3.61612	0.0190849	2822	Brain dMRI
PEPD	25313_IDP_dMRI_TBSS_L3_Anterior_limb_of_internal_capsule_L	0.00014832	-0.072282	-3.79914	0.0190259	2822	Brain dMRI
DDX25	25314_IDP_dMRI_TBSS_L3_Posterior_limb_of_internal_capsule_R	0.000381313	0.0676552	3.55706	0.01902	2822	Brain dMRI
CD248	25315_IDP_dMRI_TBSS_L3_Posterior_limb_of_internal_capsule_L	0.000522106	-0.0660039	-3.47323	0.0190036	2822	Brain dMRI
PEPD	25315_IDP_dMRI_TBSS_L3_Posterior_limb_of_internal_capsule_L	0.000350829	-0.0680646	-3.579	0.0190178	2822	Brain dMRI
C7	25316_IDP_dMRI_TBSS_L3_Retrolenticular_part_of_internal_capsule_R	0.000103115	0.0749832	3.88878	0.019282	2822	Brain dMRI
C7	25317_IDP_dMRI_TBSS_L3_Retrolenticular_part_of_internal_capsule_L	0.000347189	0.0691473	3.58173	0.0193055	2822	Brain dMRI
DTNB	25317_IDP_dMRI_TBSS_L3_Retrolenticular_part_of_internal_capsule_L	0.000126194	-0.0730962	-3.8392	0.0190394	2822	Brain dMRI
SCGB3A1	25317_IDP_dMRI_TBSS_L3_Retrolenticular_part_of_internal_capsule_L	0.000586379	0.0654111	3.44182	0.0190048	2822	Brain dMRI
CD248	25318_IDP_dMRI_TBSS_L3_Anterior_corona_radiata_R	0.00061497	-0.0651886	-3.42886	0.0190117	2822	Brain dMRI
SCGB3A1	25318_IDP_dMRI_TBSS_L3_Anterior_corona_radiata_R	0.000366253	0.0678635	3.56768	0.0190217	2822	Brain dMRI
ADAMTSL4	25320_IDP_dMRI_TBSS_L3_Superior_corona_radiata_R	0.000511764	0.0661599	3.47862	0.019019	2822	Brain dMRI
CD248	25320_IDP_dMRI_TBSS_L3_Superior_corona_radiata_R	0.000362527	-0.0678137	-3.57037	0.0189934	2822	Brain dMRI
EDN1	25320_IDP_dMRI_TBSS_L3_Superior_corona_radiata_R	0.000310825	0.0686478	3.61066	0.0190125	2822	Brain dMRI
SCGB3A1	25320_IDP_dMRI_TBSS_L3_Superior_corona_radiata_R	0.000114406	0.0734009	3.86334	0.0189993	2822	Brain dMRI
EDN1	25321_IDP_dMRI_TBSS_L3_Superior_corona_radiata_L	0.000427987	0.0670799	3.52646	0.0190219	2822	Brain dMRI
DDX25	25323_IDP_dMRI_TBSS_L3_Posterior_corona_radiata_L	0.000485765	0.0664236	3.49263	0.0190182	2822	Brain dMRI
AHNAK	25324_IDP_dMRI_TBSS_L3_Posterior_thalamic_radiation_R	0.000434626	-0.0673168	-3.52236	0.0191113	2822	Brain dMRI
GSN	25324_IDP_dMRI_TBSS_L3_Posterior_thalamic_radiation_R	0.000237312	-0.0699117	-3.68039	0.0189957	2822	Brain dMRI
PALM	25324_IDP_dMRI_TBSS_L3_Posterior_thalamic_radiation_R	0.000297642	-0.0687504	-3.62194	0.0189816	2822	Brain dMRI
AHNAK	25325_IDP_dMRI_TBSS_L3_Posterior_thalamic_radiation_L	0.00048638	-0.06681	-3.49229	0.0191307	2822	Brain dMRI
GSR	25325_IDP_dMRI_TBSS_L3_Posterior_thalamic_radiation_L	0.00042342	-0.0671984	-3.52931	0.0190401	2822	Brain dMRI
KCTD5	25325_IDP_dMRI_TBSS_L3_Posterior_thalamic_radiation_L	0.000366785	-0.0680664	-3.5673	0.0190807	2822	Brain dMRI
C7	25326_IDP_dMRI_TBSS_L3_Sagittal_stratum_R	3.76554e-05	0.0795692	4.12811	0.019275	2822	Brain dMRI
GSN	25326_IDP_dMRI_TBSS_L3_Sagittal_stratum_R	6.85412e-06	-0.0854259	-4.50679	0.0189549	2822	Brain dMRI
CD248	25327_IDP_dMRI_TBSS_L3_Sagittal_stratum_L	0.000263185	-0.06937	-3.65379	0.0189857	2822	Brain dMRI
GSN	25327_IDP_dMRI_TBSS_L3_Sagittal_stratum_L	0.000468114	-0.0665391	-3.50255	0.0189973	2822	Brain dMRI
KCTD5	25327_IDP_dMRI_TBSS_L3_Sagittal_stratum_L	0.000573858	-0.0657201	-3.44767	0.0190621	2822	Brain dMRI
CLINT1	25328_IDP_dMRI_TBSS_L3_External_capsule_R	9.68009e-05	-0.0742716	-3.90417	0.0190236	2822	Brain dMRI
CLEC3B	25330_IDP_dMRI_TBSS_L3_Cingulum_cingulate_gyrus_R	0.000175199	-0.071699	-3.75744	0.0190819	2822	Brain dMRI
ORM1	25330_IDP_dMRI_TBSS_L3_Cingulum_cingulate_gyrus_R	3.22223e-05	0.0794663	4.16403	0.019084	2822	Brain dMRI
C7	25331_IDP_dMRI_TBSS_L3_Cingulum_cingulate_gyrus_L	0.000500037	0.0672954	3.48486	0.0193108	2822	Brain dMRI
CLEC3B	25331_IDP_dMRI_TBSS_L3_Cingulum_cingulate_gyrus_L	0.000496213	-0.0665479	-3.48692	0.019085	2822	Brain dMRI
ORM1	25331_IDP_dMRI_TBSS_L3_Cingulum_cingulate_gyrus_L	0.000226466	0.0704986	3.69236	0.0190931	2822	Brain dMRI
CSRP3	25332_IDP_dMRI_TBSS_L3_Cingulum_hippocampus_R	0.00018346	0.0712097	3.74583	0.0190104	2822	Brain dMRI
ORM1	25332_IDP_dMRI_TBSS_L3_Cingulum_hippocampus_R	5.59072e-05	0.0770724	4.03572	0.0190976	2822	Brain dMRI
CAT	25333_IDP_dMRI_TBSS_L3_Cingulum_hippocampus_L	0.000376294	-0.0678392	-3.56055	0.019053	2822	Brain dMRI
FARSA	25333_IDP_dMRI_TBSS_L3_Cingulum_hippocampus_L	0.000558173	-0.0658589	-3.45519	0.0190609	2822	Brain dMRI
GOT1	25333_IDP_dMRI_TBSS_L3_Cingulum_hippocampus_L	0.000466932	-0.0670621	-3.50322	0.019143	2822	Brain dMRI
GSR	25333_IDP_dMRI_TBSS_L3_Cingulum_hippocampus_L	1.34495e-05	-0.0829135	-4.3605	0.0190147	2822	Brain dMRI
LAMTOR5	25333_IDP_dMRI_TBSS_L3_Cingulum_hippocampus_L	0.000582118	-0.0655948	-3.4438	0.0190472	2822	Brain dMRI
OCLN	25336_IDP_dMRI_TBSS_L3_Superior_longitudinal_fasciculus_R	0.000273289	0.0694879	3.64407	0.0190688	2822	Brain dMRI
CD248	25338_IDP_dMRI_TBSS_L3_Superior_fronto-occipital_fasciculus_R	9.06759e-07	-0.0933314	-4.92201	0.0189621	2822	Brain dMRI
HEG1	25338_IDP_dMRI_TBSS_L3_Superior_fronto-occipital_fasciculus_R	0.000327031	0.0685701	3.5974	0.019061	2822	Brain dMRI
STX7	25338_IDP_dMRI_TBSS_L3_Superior_fronto-occipital_fasciculus_R	0.000330468	-0.0686552	-3.59467	0.0190992	2822	Brain dMRI
CD248	25339_IDP_dMRI_TBSS_L3_Superior_fronto-occipital_fasciculus_L	0.000170061	-0.0715716	-3.76492	0.0190101	2822	Brain dMRI
HEG1	25339_IDP_dMRI_TBSS_L3_Superior_fronto-occipital_fasciculus_L	2.59643e-05	0.0803002	4.21335	0.0190585	2822	Brain dMRI
PYY	25339_IDP_dMRI_TBSS_L3_Superior_fronto-occipital_fasciculus_L	0.000371779	0.0678866	3.56374	0.0190493	2822	Brain dMRI
CLINT1	25340_IDP_dMRI_TBSS_L3_Uncinate_fasciculus_R	3.21199e-05	-0.0791122	-4.16476	0.0189956	2822	Brain dMRI
CKB	25343_IDP_dMRI_TBSS_L3_Tapetum_L	0.000315242	0.0688151	3.60699	0.0190783	2822	Brain dMRI
GSR	25344_IDP_dMRI_TBSS_ICVF_Middle_cerebellar_peduncle	3.9808e-05	0.0780048	4.11522	0.0189552	2822	Brain dMRI
CLINT1	25346_IDP_dMRI_TBSS_ICVF_Genu_of_corpus_callosum	0.000489929	0.0663906	3.49034	0.0190212	2822	Brain dMRI
GSR	25346_IDP_dMRI_TBSS_ICVF_Genu_of_corpus_callosum	3.03743e-06	0.088822	4.67788	0.0189877	2822	Brain dMRI
RPE	25346_IDP_dMRI_TBSS_ICVF_Genu_of_corpus_callosum	0.000423996	0.0671711	3.52895	0.0190343	2822	Brain dMRI
ZNRD2	25346_IDP_dMRI_TBSS_ICVF_Genu_of_corpus_callosum	6.28374e-05	0.0761623	4.00804	0.0190024	2822	Brain dMRI
BCHE	25347_IDP_dMRI_TBSS_ICVF_Body_of_corpus_callosum	0.000121108	0.0733799	3.84935	0.019063	2822	Brain dMRI
GSR	25347_IDP_dMRI_TBSS_ICVF_Body_of_corpus_callosum	5.61159e-06	0.086429	4.54938	0.018998	2822	Brain dMRI
PEPD	25347_IDP_dMRI_TBSS_ICVF_Body_of_corpus_callosum	0.000451599	0.0667772	3.51215	0.0190132	2822	Brain dMRI
TREH	25347_IDP_dMRI_TBSS_ICVF_Body_of_corpus_callosum	6.26835e-05	0.0761185	4.00862	0.0189887	2822	Brain dMRI
ZNRD2	25347_IDP_dMRI_TBSS_ICVF_Body_of_corpus_callosum	0.000113841	0.0734749	3.86456	0.0190125	2822	Brain dMRI
ADIPOQ	25348_IDP_dMRI_TBSS_ICVF_Splenium_of_corpus_callosum	9.67502e-05	-0.0743341	-3.9043	0.019039	2822	Brain dMRI
AFM	25348_IDP_dMRI_TBSS_ICVF_Splenium_of_corpus_callosum	0.000608801	0.065197	3.43161	0.018999	2822	Brain dMRI
BCHE	25348_IDP_dMRI_TBSS_ICVF_Splenium_of_corpus_callosum	2.61219e-05	0.0801627	4.21197	0.0190321	2822	Brain dMRI
CKB	25348_IDP_dMRI_TBSS_ICVF_Splenium_of_corpus_callosum	0.000228287	-0.0703144	-3.69031	0.0190538	2822	Brain dMRI
GSR	25348_IDP_dMRI_TBSS_ICVF_Splenium_of_corpus_callosum	0.000294339	0.0688823	3.62484	0.0190028	2822	Brain dMRI
CLNS1A	25349_IDP_dMRI_TBSS_ICVF_Fornix	8.91519e-05	0.0746991	3.92415	0.0190357	2822	Brain dMRI
THAP12	25349_IDP_dMRI_TBSS_ICVF_Fornix	0.000548424	0.0657864	3.45995	0.0190137	2822	Brain dMRI
ATXN3	25350_IDP_dMRI_TBSS_ICVF_Corticospinal_tract_R	0.000208454	0.0704427	3.71348	0.0189694	2822	Brain dMRI
BNIP3L	25350_IDP_dMRI_TBSS_ICVF_Corticospinal_tract_R	3.39283e-05	0.078724	4.15216	0.0189598	2822	Brain dMRI
BOLA2_BOLA2B	25350_IDP_dMRI_TBSS_ICVF_Corticospinal_tract_R	0.000368656	0.0677126	3.56596	0.0189886	2822	Brain dMRI
DAPK2	25350_IDP_dMRI_TBSS_ICVF_Corticospinal_tract_R	0.000365678	0.0679696	3.5681	0.0190493	2822	Brain dMRI
DDT	25350_IDP_dMRI_TBSS_ICVF_Corticospinal_tract_R	0.000319574	0.0684738	3.60343	0.0190024	2822	Brain dMRI
EIF4E	25350_IDP_dMRI_TBSS_ICVF_Corticospinal_tract_R	0.000614768	0.0651021	3.42895	0.018986	2822	Brain dMRI
GRHPR	25350_IDP_dMRI_TBSS_ICVF_Corticospinal_tract_R	0.000226865	0.0700112	3.69191	0.0189634	2822	Brain dMRI
GSR	25350_IDP_dMRI_TBSS_ICVF_Corticospinal_tract_R	2.52161e-06	0.0894416	4.71622	0.0189647	2822	Brain dMRI
INPP5D	25350_IDP_dMRI_TBSS_ICVF_Corticospinal_tract_R	0.000465131	0.0667256	3.50426	0.0190413	2822	Brain dMRI
ITPA	25350_IDP_dMRI_TBSS_ICVF_Corticospinal_tract_R	0.000168293	0.0713786	3.76754	0.0189457	2822	Brain dMRI
MDH1	25350_IDP_dMRI_TBSS_ICVF_Corticospinal_tract_R	9.91861e-05	0.0739324	3.89825	0.0189655	2822	Brain dMRI
NEDD4L	25350_IDP_dMRI_TBSS_ICVF_Corticospinal_tract_R	0.000490577	0.0662628	3.48999	0.0189866	2822	Brain dMRI
SPART	25350_IDP_dMRI_TBSS_ICVF_Corticospinal_tract_R	0.000530956	0.0659978	3.4687	0.0190267	2822	Brain dMRI
ST13	25350_IDP_dMRI_TBSS_ICVF_Corticospinal_tract_R	0.00044774	0.0667592	3.51444	0.0189957	2822	Brain dMRI
TALDO1	25350_IDP_dMRI_TBSS_ICVF_Corticospinal_tract_R	0.000230757	0.0699719	3.68756	0.0189751	2822	Brain dMRI
THTPA	25350_IDP_dMRI_TBSS_ICVF_Corticospinal_tract_R	0.000219164	0.0703724	3.70073	0.0190158	2822	Brain dMRI
VTI1A	25350_IDP_dMRI_TBSS_ICVF_Corticospinal_tract_R	0.000457144	0.0666235	3.50889	0.0189871	2822	Brain dMRI
YOD1	25350_IDP_dMRI_TBSS_ICVF_Corticospinal_tract_R	0.000394285	0.0673928	3.54822	0.0189934	2822	Brain dMRI
GSR	25351_IDP_dMRI_TBSS_ICVF_Corticospinal_tract_L	1.75593e-05	0.0816534	4.3014	0.018983	2822	Brain dMRI
GSR	25352_IDP_dMRI_TBSS_ICVF_Medial_lemniscus_R	0.000470287	0.0665189	3.50131	0.0189983	2822	Brain dMRI
LCN15	25353_IDP_dMRI_TBSS_ICVF_Medial_lemniscus_L	0.000515923	-0.066426	-3.47644	0.0191075	2822	Brain dMRI
PTPRZ1	25353_IDP_dMRI_TBSS_ICVF_Medial_lemniscus_L	0.000605014	0.0654768	3.43331	0.0190711	2822	Brain dMRI
APOA1	25354_IDP_dMRI_TBSS_ICVF_Inferior_cerebellar_peduncle_R	9.8744e-05	-0.0740558	-3.89934	0.0189919	2822	Brain dMRI
PLB1	25354_IDP_dMRI_TBSS_ICVF_Inferior_cerebellar_peduncle_R	0.00025211	0.069604	3.66486	0.0189922	2822	Brain dMRI
PNLIP	25354_IDP_dMRI_TBSS_ICVF_Inferior_cerebellar_peduncle_R	0.000341486	0.0680406	3.58608	0.0189735	2822	Brain dMRI
APOA1	25355_IDP_dMRI_TBSS_ICVF_Inferior_cerebellar_peduncle_L	0.000264103	-0.0694399	-3.65289	0.0190096	2822	Brain dMRI
APOA2	25355_IDP_dMRI_TBSS_ICVF_Inferior_cerebellar_peduncle_L	0.000207743	-0.0708256	-3.71435	0.0190681	2822	Brain dMRI
PLB1	25355_IDP_dMRI_TBSS_ICVF_Inferior_cerebellar_peduncle_L	0.000280574	0.0691234	3.63726	0.0190043	2822	Brain dMRI
TREH	25355_IDP_dMRI_TBSS_ICVF_Inferior_cerebellar_peduncle_L	0.000331014	0.0682282	3.59423	0.0189827	2822	Brain dMRI
ADIPOQ	25358_IDP_dMRI_TBSS_ICVF_Cerebral_peduncle_R	0.000328913	-0.0683554	-3.5959	0.0190093	2822	Brain dMRI
CAT	25358_IDP_dMRI_TBSS_ICVF_Cerebral_peduncle_R	0.000409516	0.0671689	3.53818	0.018984	2822	Brain dMRI
CDA	25358_IDP_dMRI_TBSS_ICVF_Cerebral_peduncle_R	0.000119881	0.073125	3.85185	0.0189844	2822	Brain dMRI
CEACAM6	25358_IDP_dMRI_TBSS_ICVF_Cerebral_peduncle_R	7.7993e-05	0.0751572	3.95641	0.0189963	2822	Brain dMRI
GSR	25358_IDP_dMRI_TBSS_ICVF_Cerebral_peduncle_R	0.000538467	0.0657263	3.46491	0.0189691	2822	Brain dMRI
LCN15	25358_IDP_dMRI_TBSS_ICVF_Cerebral_peduncle_R	9.78574e-05	-0.074363	-3.90153	0.0190599	2822	Brain dMRI
PRDX2	25358_IDP_dMRI_TBSS_ICVF_Cerebral_peduncle_R	0.000432184	0.0668366	3.52386	0.0189669	2822	Brain dMRI
RAB44	25358_IDP_dMRI_TBSS_ICVF_Cerebral_peduncle_R	0.000492904	0.0662363	3.48872	0.0189859	2822	Brain dMRI
TF	25358_IDP_dMRI_TBSS_ICVF_Cerebral_peduncle_R	5.66634e-08	-0.103254	-5.44397	0.0189667	2822	Brain dMRI
ACP1	25359_IDP_dMRI_TBSS_ICVF_Cerebral_peduncle_L	0.000188386	0.07115	3.73914	0.0190284	2822	Brain dMRI
AMPD3	25359_IDP_dMRI_TBSS_ICVF_Cerebral_peduncle_L	0.000542759	0.0658101	3.46276	0.0190051	2822	Brain dMRI
BOLA2_BOLA2B	25359_IDP_dMRI_TBSS_ICVF_Cerebral_peduncle_L	9.38239e-05	0.0741579	3.91176	0.0189577	2822	Brain dMRI
C9ORF40	25359_IDP_dMRI_TBSS_ICVF_Cerebral_peduncle_L	0.00021432	0.0702978	3.70642	0.0189665	2822	Brain dMRI
CAT	25359_IDP_dMRI_TBSS_ICVF_Cerebral_peduncle_L	4.56281e-06	0.0870986	4.59306	0.0189631	2822	Brain dMRI
DDT	25359_IDP_dMRI_TBSS_ICVF_Cerebral_peduncle_L	5.2845e-05	0.0768041	4.049	0.0189686	2822	Brain dMRI
GSR	25359_IDP_dMRI_TBSS_ICVF_Cerebral_peduncle_L	8.1812e-06	0.084685	4.4688	0.0189503	2822	Brain dMRI
HRC	25359_IDP_dMRI_TBSS_ICVF_Cerebral_peduncle_L	0.000616403	-0.0652864	-3.42823	0.0190438	2822	Brain dMRI
KLRC1	25359_IDP_dMRI_TBSS_ICVF_Cerebral_peduncle_L	3.83077e-05	-0.0783285	-4.12413	0.0189927	2822	Brain dMRI
NPL	25359_IDP_dMRI_TBSS_ICVF_Cerebral_peduncle_L	4.07745e-05	0.078077	4.10965	0.0189984	2822	Brain dMRI
PEPD	25359_IDP_dMRI_TBSS_ICVF_Cerebral_peduncle_L	0.000123319	0.0728787	3.84489	0.0189547	2822	Brain dMRI
PRDX2	25359_IDP_dMRI_TBSS_ICVF_Cerebral_peduncle_L	2.50154e-05	0.0800314	4.2218	0.0189567	2822	Brain dMRI
PSMG4	25359_IDP_dMRI_TBSS_ICVF_Cerebral_peduncle_L	0.000286129	0.0690988	3.63218	0.019024	2822	Brain dMRI
TF	25359_IDP_dMRI_TBSS_ICVF_Cerebral_peduncle_L	2.04416e-08	-0.10669	-5.62467	0.0189682	2822	Brain dMRI
TREH	25359_IDP_dMRI_TBSS_ICVF_Cerebral_peduncle_L	0.000327257	0.0681644	3.59722	0.0189492	2822	Brain dMRI
CDA	25360_IDP_dMRI_TBSS_ICVF_Anterior_limb_of_internal_capsule_R	0.000443848	0.0670492	3.51677	0.0190656	2822	Brain dMRI
TF	25360_IDP_dMRI_TBSS_ICVF_Anterior_limb_of_internal_capsule_R	5.5313e-05	-0.0770693	-4.03824	0.0190849	2822	Brain dMRI
TF	25361_IDP_dMRI_TBSS_ICVF_Anterior_limb_of_internal_capsule_L	5.48425e-06	-0.0868436	-4.55425	0.0190687	2822	Brain dMRI
GSR	25362_IDP_dMRI_TBSS_ICVF_Posterior_limb_of_internal_capsule_R	1.98526e-06	0.0904071	4.76506	0.0189729	2822	Brain dMRI
SFRP4	25362_IDP_dMRI_TBSS_ICVF_Posterior_limb_of_internal_capsule_R	0.000248474	0.0697502	3.6686	0.0190128	2822	Brain dMRI
GSR	25363_IDP_dMRI_TBSS_ICVF_Posterior_limb_of_internal_capsule_L	2.70413e-06	0.0892737	4.70186	0.0189869	2822	Brain dMRI
KLRC1	25363_IDP_dMRI_TBSS_ICVF_Posterior_limb_of_internal_capsule_L	0.000351136	-0.0681793	-3.57877	0.0190511	2822	Brain dMRI
ADIPOQ	25364_IDP_dMRI_TBSS_ICVF_Retrolenticular_part_of_internal_capsule_R	0.000433226	-0.0671942	-3.52322	0.0190718	2822	Brain dMRI
BCHE	25364_IDP_dMRI_TBSS_ICVF_Retrolenticular_part_of_internal_capsule_R	0.000306316	0.0689322	3.61447	0.0190712	2822	Brain dMRI
GSR	25364_IDP_dMRI_TBSS_ICVF_Retrolenticular_part_of_internal_capsule_R	0.000381069	0.0676854	3.55723	0.0190276	2822	Brain dMRI
ADIPOQ	25365_IDP_dMRI_TBSS_ICVF_Retrolenticular_part_of_internal_capsule_L	0.00054052	-0.0660887	-3.46388	0.0190794	2822	Brain dMRI
DTNB	25365_IDP_dMRI_TBSS_ICVF_Retrolenticular_part_of_internal_capsule_L	0.000135961	0.0728042	3.82076	0.0190549	2822	Brain dMRI
GSR	25365_IDP_dMRI_TBSS_ICVF_Retrolenticular_part_of_internal_capsule_L	6.94558e-05	0.0757901	3.98418	0.0190227	2822	Brain dMRI
KLRC1	25365_IDP_dMRI_TBSS_ICVF_Retrolenticular_part_of_internal_capsule_L	0.000521339	-0.0662361	-3.47363	0.0190683	2822	Brain dMRI
ZNRD2	25365_IDP_dMRI_TBSS_ICVF_Retrolenticular_part_of_internal_capsule_L	0.000597664	0.0654043	3.43663	0.0190315	2822	Brain dMRI
CLINT1	25366_IDP_dMRI_TBSS_ICVF_Anterior_corona_radiata_R	0.000169616	0.0716081	3.76558	0.0190165	2822	Brain dMRI
OCLN	25366_IDP_dMRI_TBSS_ICVF_Anterior_corona_radiata_R	0.000435161	-0.0671407	-3.52203	0.0190631	2822	Brain dMRI
CLINT1	25367_IDP_dMRI_TBSS_ICVF_Anterior_corona_radiata_L	0.000235442	0.0700013	3.68242	0.0190096	2822	Brain dMRI
OCLN	25367_IDP_dMRI_TBSS_ICVF_Anterior_corona_radiata_L	0.000290446	-0.0691243	-3.6283	0.0190514	2822	Brain dMRI
SCGB3A1	25367_IDP_dMRI_TBSS_ICVF_Anterior_corona_radiata_L	0.000600193	-0.0652687	-3.43548	0.0189984	2822	Brain dMRI
GSR	25368_IDP_dMRI_TBSS_ICVF_Superior_corona_radiata_R	0.000570518	0.0655773	3.44926	0.019012	2822	Brain dMRI
OCLN	25368_IDP_dMRI_TBSS_ICVF_Superior_corona_radiata_R	2.15198e-05	-0.0809958	-4.25582	0.0190318	2822	Brain dMRI
SCGB3A1	25368_IDP_dMRI_TBSS_ICVF_Superior_corona_radiata_R	0.000604797	-0.06522	-3.4334	0.0189957	2822	Brain dMRI
SFRP4	25368_IDP_dMRI_TBSS_ICVF_Superior_corona_radiata_R	0.00040224	0.06738	3.54293	0.0190182	2822	Brain dMRI
CILP	25369_IDP_dMRI_TBSS_ICVF_Superior_corona_radiata_L	0.00061198	-0.0651475	-3.43019	0.0189924	2822	Brain dMRI
KIAA0319	25369_IDP_dMRI_TBSS_ICVF_Superior_corona_radiata_L	0.000431732	-0.0670147	-3.52414	0.0190159	2822	Brain dMRI
OCLN	25369_IDP_dMRI_TBSS_ICVF_Superior_corona_radiata_L	9.30806e-05	-0.0745686	-3.9137	0.0190533	2822	Brain dMRI
SCGB3A1	25369_IDP_dMRI_TBSS_ICVF_Superior_corona_radiata_L	0.000493419	-0.0663023	-3.48844	0.0190063	2822	Brain dMRI
ADIPOQ	25370_IDP_dMRI_TBSS_ICVF_Posterior_corona_radiata_R	0.000410032	-0.0674927	-3.53784	0.0190774	2822	Brain dMRI
BCHE	25370_IDP_dMRI_TBSS_ICVF_Posterior_corona_radiata_R	1.90586e-05	0.0816315	4.28309	0.019059	2822	Brain dMRI
SFRP4	25370_IDP_dMRI_TBSS_ICVF_Posterior_corona_radiata_R	0.000435105	0.0670698	3.52207	0.0190427	2822	Brain dMRI
BCHE	25371_IDP_dMRI_TBSS_ICVF_Posterior_corona_radiata_L	0.000419802	0.0674043	3.53159	0.0190861	2822	Brain dMRI
CKB	25371_IDP_dMRI_TBSS_ICVF_Posterior_corona_radiata_L	0.00058879	-0.0657032	-3.4407	0.0190959	2822	Brain dMRI
GSR	25371_IDP_dMRI_TBSS_ICVF_Posterior_corona_radiata_L	0.000367189	0.0679166	3.56701	0.0190402	2822	Brain dMRI
SFRP4	25371_IDP_dMRI_TBSS_ICVF_Posterior_corona_radiata_L	0.00041899	0.0672847	3.53211	0.0190494	2822	Brain dMRI
TREH	25371_IDP_dMRI_TBSS_ICVF_Posterior_corona_radiata_L	0.000613319	0.0652254	3.42959	0.0190184	2822	Brain dMRI
BCHE	25372_IDP_dMRI_TBSS_ICVF_Posterior_thalamic_radiation_R	0.000105983	0.0739953	3.88208	0.0190607	2822	Brain dMRI
GSN	25372_IDP_dMRI_TBSS_ICVF_Posterior_thalamic_radiation_R	1.19409e-05	0.0832563	4.38664	0.0189795	2822	Brain dMRI
GSR	25372_IDP_dMRI_TBSS_ICVF_Posterior_thalamic_radiation_R	0.000286731	0.0690816	3.63164	0.0190222	2822	Brain dMRI
PALM	25372_IDP_dMRI_TBSS_ICVF_Posterior_thalamic_radiation_R	0.00017184	0.0714134	3.7623	0.0189813	2822	Brain dMRI
TREH	25372_IDP_dMRI_TBSS_ICVF_Posterior_thalamic_radiation_R	0.000325184	0.0683714	3.59888	0.018998	2822	Brain dMRI
ADIPOQ	25373_IDP_dMRI_TBSS_ICVF_Posterior_thalamic_radiation_L	0.000284039	-0.069301	-3.63408	0.0190697	2822	Brain dMRI
BCHE	25373_IDP_dMRI_TBSS_ICVF_Posterior_thalamic_radiation_L	0.000111944	0.0737576	3.86868	0.0190653	2822	Brain dMRI
CILP	25373_IDP_dMRI_TBSS_ICVF_Posterior_thalamic_radiation_L	0.000242609	-0.0697955	-3.67473	0.0189934	2822	Brain dMRI
GSR	25373_IDP_dMRI_TBSS_ICVF_Posterior_thalamic_radiation_L	0.00027596	0.0692847	3.64155	0.0190261	2822	Brain dMRI
KLRC1	25373_IDP_dMRI_TBSS_ICVF_Posterior_thalamic_radiation_L	4.0694e-05	-0.0782823	-4.11011	0.0190463	2822	Brain dMRI
TREH	25373_IDP_dMRI_TBSS_ICVF_Posterior_thalamic_radiation_L	8.6815e-05	0.074656	3.93058	0.0189937	2822	Brain dMRI
BCHE	25374_IDP_dMRI_TBSS_ICVF_Sagittal_stratum_R	9.55096e-06	0.0843942	4.43533	0.0190277	2822	Brain dMRI
GSN	25374_IDP_dMRI_TBSS_ICVF_Sagittal_stratum_R	4.1549e-05	0.0778787	4.10528	0.0189704	2822	Brain dMRI
GSR	25374_IDP_dMRI_TBSS_ICVF_Sagittal_stratum_R	0.000325447	0.0683952	3.59867	0.0190057	2822	Brain dMRI
KLRC1	25374_IDP_dMRI_TBSS_ICVF_Sagittal_stratum_R	0.000224456	-0.0703303	-3.69464	0.0190358	2822	Brain dMRI
C7	25375_IDP_dMRI_TBSS_ICVF_Sagittal_stratum_L	0.000226502	-0.0712022	-3.69232	0.0192839	2822	Brain dMRI
GSN	25375_IDP_dMRI_TBSS_ICVF_Sagittal_stratum_L	0.000176493	0.0712553	3.75558	0.0189732	2822	Brain dMRI
KLRC1	25375_IDP_dMRI_TBSS_ICVF_Sagittal_stratum_L	5.0327e-05	-0.0772285	-4.06048	0.0190195	2822	Brain dMRI
CLINT1	25376_IDP_dMRI_TBSS_ICVF_External_capsule_R	0.000117191	0.0733974	3.85744	0.0190275	2822	Brain dMRI
GSN	25376_IDP_dMRI_TBSS_ICVF_External_capsule_R	0.000229587	0.0701226	3.68886	0.0190093	2822	Brain dMRI
ADAMTSL4	25377_IDP_dMRI_TBSS_ICVF_External_capsule_L	0.000209097	-0.0706376	-3.7127	0.0190259	2822	Brain dMRI
NHLRC3	25377_IDP_dMRI_TBSS_ICVF_External_capsule_L	0.000382585	-0.0680182	-3.55618	0.0191268	2822	Brain dMRI
CLEC3B	25378_IDP_dMRI_TBSS_ICVF_Cingulum_cingulate_gyrus_R	0.000516017	0.0663223	3.47639	0.0190779	2822	Brain dMRI
CLINT1	25378_IDP_dMRI_TBSS_ICVF_Cingulum_cingulate_gyrus_R	0.000494512	0.0663264	3.48784	0.0190165	2822	Brain dMRI
GSR	25378_IDP_dMRI_TBSS_ICVF_Cingulum_cingulate_gyrus_R	0.000253957	0.0696394	3.66299	0.0190117	2822	Brain dMRI
CLINT1	25379_IDP_dMRI_TBSS_ICVF_Cingulum_cingulate_gyrus_L	0.000167002	0.0716552	3.76948	0.0190093	2822	Brain dMRI
GSN	25379_IDP_dMRI_TBSS_ICVF_Cingulum_cingulate_gyrus_L	8.99791e-05	0.0744487	3.92191	0.0189828	2822	Brain dMRI
GSR	25379_IDP_dMRI_TBSS_ICVF_Cingulum_cingulate_gyrus_L	1.15901e-07	0.100755	5.31378	0.0189611	2822	Brain dMRI
GSR	25380_IDP_dMRI_TBSS_ICVF_Cingulum_hippocampus_R	0.000202985	0.0707938	3.72024	0.0190294	2822	Brain dMRI
GSN	25381_IDP_dMRI_TBSS_ICVF_Cingulum_hippocampus_L	0.000156492	0.0718897	3.78575	0.0189895	2822	Brain dMRI
GSR	25381_IDP_dMRI_TBSS_ICVF_Cingulum_hippocampus_L	3.81535e-06	0.0879216	4.63053	0.0189874	2822	Brain dMRI
LRTM2	25381_IDP_dMRI_TBSS_ICVF_Cingulum_hippocampus_L	0.000456366	0.0667152	3.50934	0.0190107	2822	Brain dMRI
MENT	25381_IDP_dMRI_TBSS_ICVF_Cingulum_hippocampus_L	0.000481384	-0.0664394	-3.49506	0.0190095	2822	Brain dMRI
ORM1	25381_IDP_dMRI_TBSS_ICVF_Cingulum_hippocampus_L	0.000114877	-0.0737104	-3.86234	0.0190844	2822	Brain dMRI
KIAA0319	25382_IDP_dMRI_TBSS_ICVF_Fornix_cres+Stria_terminalis_R	0.000238133	-0.0698917	-3.67951	0.0189949	2822	Brain dMRI
ADIPOQ	25384_IDP_dMRI_TBSS_ICVF_Superior_longitudinal_fasciculus_R	7.28042e-05	-0.075706	-3.97292	0.0190555	2822	Brain dMRI
BCHE	25384_IDP_dMRI_TBSS_ICVF_Superior_longitudinal_fasciculus_R	6.73941e-05	0.0760619	3.99138	0.0190566	2822	Brain dMRI
CLINT1	25384_IDP_dMRI_TBSS_ICVF_Superior_longitudinal_fasciculus_R	0.000513314	0.066166	3.47781	0.0190252	2822	Brain dMRI
GSR	25384_IDP_dMRI_TBSS_ICVF_Superior_longitudinal_fasciculus_R	3.76832e-05	0.078463	4.12794	0.0190078	2822	Brain dMRI
OCLN	25384_IDP_dMRI_TBSS_ICVF_Superior_longitudinal_fasciculus_R	0.000167929	-0.0718142	-3.76809	0.0190585	2822	Brain dMRI
ADIPOQ	25385_IDP_dMRI_TBSS_ICVF_Superior_longitudinal_fasciculus_L	2.75018e-05	-0.0799614	-4.20026	0.0190373	2822	Brain dMRI
BCHE	25385_IDP_dMRI_TBSS_ICVF_Superior_longitudinal_fasciculus_L	0.00010557	0.0739624	3.88303	0.0190476	2822	Brain dMRI
OCLN	25385_IDP_dMRI_TBSS_ICVF_Superior_longitudinal_fasciculus_L	0.000151052	-0.0722715	-3.79459	0.019046	2822	Brain dMRI
SCGB3A1	25385_IDP_dMRI_TBSS_ICVF_Superior_longitudinal_fasciculus_L	0.000518792	-0.0660109	-3.47495	0.0189962	2822	Brain dMRI
CD248	25386_IDP_dMRI_TBSS_ICVF_Superior_fronto-occipital_fasciculus_R	0.000357701	0.0679505	3.5739	0.019013	2822	Brain dMRI
CLU	25386_IDP_dMRI_TBSS_ICVF_Superior_fronto-occipital_fasciculus_R	0.000463392	-0.0666548	-3.50526	0.0190157	2822	Brain dMRI
GSN	25386_IDP_dMRI_TBSS_ICVF_Superior_fronto-occipital_fasciculus_R	0.000150265	0.07218	3.79589	0.0190153	2822	Brain dMRI
LECT2	25386_IDP_dMRI_TBSS_ICVF_Superior_fronto-occipital_fasciculus_R	0.000311952	-0.0686847	-3.60972	0.0190277	2822	Brain dMRI
NHLRC3	25386_IDP_dMRI_TBSS_ICVF_Superior_fronto-occipital_fasciculus_R	0.000524754	-0.0664371	-3.47187	0.0191358	2822	Brain dMRI
PF4	25386_IDP_dMRI_TBSS_ICVF_Superior_fronto-occipital_fasciculus_R	0.00031472	-0.0686391	-3.60742	0.0190272	2822	Brain dMRI
SERPINA4	25386_IDP_dMRI_TBSS_ICVF_Superior_fronto-occipital_fasciculus_R	0.000595107	-0.0654087	-3.4378	0.0190263	2822	Brain dMRI
TTR	25386_IDP_dMRI_TBSS_ICVF_Superior_fronto-occipital_fasciculus_R	0.000515265	-0.0663187	-3.47679	0.0190747	2822	Brain dMRI
SFRP4	25387_IDP_dMRI_TBSS_ICVF_Superior_fronto-occipital_fasciculus_L	0.00028657	0.0690971	3.63178	0.0190257	2822	Brain dMRI
CLINT1	25388_IDP_dMRI_TBSS_ICVF_Uncinate_fasciculus_R	0.000354804	0.0680413	3.57604	0.019027	2822	Brain dMRI
BCHE	25390_IDP_dMRI_TBSS_ICVF_Tapetum_R	5.71099e-06	0.0865892	4.54566	0.0190488	2822	Brain dMRI
BCHE	25391_IDP_dMRI_TBSS_ICVF_Tapetum_L	5.93159e-05	0.0766868	4.02172	0.0190682	2822	Brain dMRI
TMEM25	25393_IDP_dMRI_TBSS_OD_Pontine_crossing_tract	0.000424018	0.0671271	3.52894	0.0190219	2822	Brain dMRI
ZPR1	25393_IDP_dMRI_TBSS_OD_Pontine_crossing_tract	0.000457375	0.0666371	3.50875	0.0189917	2822	Brain dMRI
KIAA0319	25394_IDP_dMRI_TBSS_OD_Genu_of_corpus_callosum	0.000559989	-0.0655799	-3.45431	0.018985	2822	Brain dMRI
VGF	25394_IDP_dMRI_TBSS_OD_Genu_of_corpus_callosum	1.24754e-05	-0.0832069	-4.37703	0.0190099	2822	Brain dMRI
CEACAM16	25396_IDP_dMRI_TBSS_OD_Splenium_of_corpus_callosum	3.13842e-05	0.0792321	4.17007	0.0190002	2822	Brain dMRI
GALNT5	25396_IDP_dMRI_TBSS_OD_Splenium_of_corpus_callosum	0.000498239	0.0663746	3.48582	0.0190413	2822	Brain dMRI
PRND	25396_IDP_dMRI_TBSS_OD_Splenium_of_corpus_callosum	0.000477572	0.0663164	3.49719	0.0189627	2822	Brain dMRI
PTPRH	25396_IDP_dMRI_TBSS_OD_Splenium_of_corpus_callosum	0.000566117	0.0656206	3.45136	0.019013	2822	Brain dMRI
VGF	25396_IDP_dMRI_TBSS_OD_Splenium_of_corpus_callosum	0.000443124	-0.0669188	-3.5172	0.0190261	2822	Brain dMRI
ANP32C	25397_IDP_dMRI_TBSS_OD_Fornix	0.000167751	-0.0714118	-3.76835	0.0189504	2822	Brain dMRI
CD248	25397_IDP_dMRI_TBSS_OD_Fornix	0.000406579	-0.0670915	-3.54008	0.018952	2822	Brain dMRI
PTTG1	25397_IDP_dMRI_TBSS_OD_Fornix	0.00010814	-0.0736582	-3.87715	0.018998	2822	Brain dMRI
ZHX2	25397_IDP_dMRI_TBSS_OD_Fornix	0.000540392	-0.0657481	-3.46394	0.0189807	2822	Brain dMRI
DMP1	25398_IDP_dMRI_TBSS_OD_Corticospinal_tract_R	0.00017025	0.0715318	3.76464	0.019001	2822	Brain dMRI
ELN	25398_IDP_dMRI_TBSS_OD_Corticospinal_tract_R	0.00025056	0.0697618	3.66645	0.0190271	2822	Brain dMRI
SLC13A1	25398_IDP_dMRI_TBSS_OD_Corticospinal_tract_R	0.000544595	0.0658394	3.46185	0.0190186	2822	Brain dMRI
SLC44A4	25399_IDP_dMRI_TBSS_OD_Corticospinal_tract_L	0.000188821	0.0711321	3.73856	0.0190266	2822	Brain dMRI
CRISP3	25400_IDP_dMRI_TBSS_OD_Medial_lemniscus_R	3.80597e-05	-0.0786689	-4.12563	0.0190683	2822	Brain dMRI
LEG1	25400_IDP_dMRI_TBSS_OD_Medial_lemniscus_R	0.000404805	0.0675508	3.54124	0.0190755	2822	Brain dMRI
AK2	25401_IDP_dMRI_TBSS_OD_Medial_lemniscus_L	0.000309766	0.0687032	3.61155	0.0190232	2822	Brain dMRI
ARL13B	25401_IDP_dMRI_TBSS_OD_Medial_lemniscus_L	0.000329792	0.0682734	3.5952	0.0189901	2822	Brain dMRI
CASP7	25401_IDP_dMRI_TBSS_OD_Medial_lemniscus_L	0.000325428	0.0684104	3.59868	0.0190098	2822	Brain dMRI
EIF2AK2	25401_IDP_dMRI_TBSS_OD_Medial_lemniscus_L	0.00024058	0.0700091	3.67689	0.0190403	2822	Brain dMRI
GIPC3	25401_IDP_dMRI_TBSS_OD_Medial_lemniscus_L	0.000575036	0.0655067	3.44712	0.0190033	2822	Brain dMRI
HPSE	25401_IDP_dMRI_TBSS_OD_Medial_lemniscus_L	0.000571913	0.0655082	3.4486	0.0189956	2822	Brain dMRI
LPP	25401_IDP_dMRI_TBSS_OD_Medial_lemniscus_L	0.000218037	0.0704491	3.70204	0.0190298	2822	Brain dMRI
MTSS2	25401_IDP_dMRI_TBSS_OD_Medial_lemniscus_L	0.000599791	0.0654212	3.43567	0.0190418	2822	Brain dMRI
NUDT16	25401_IDP_dMRI_TBSS_OD_Medial_lemniscus_L	0.000311084	0.0684664	3.61045	0.0189634	2822	Brain dMRI
PRKAR2A	25401_IDP_dMRI_TBSS_OD_Medial_lemniscus_L	0.000533357	0.0660425	3.46748	0.0190462	2822	Brain dMRI
SSNA1	25401_IDP_dMRI_TBSS_OD_Medial_lemniscus_L	0.000324503	0.0683388	3.59943	0.018986	2822	Brain dMRI
SUGP1	25401_IDP_dMRI_TBSS_OD_Medial_lemniscus_L	0.000289906	0.0690659	3.62878	0.0190328	2822	Brain dMRI
TRIM25	25401_IDP_dMRI_TBSS_OD_Medial_lemniscus_L	7.54086e-05	0.0754822	3.9645	0.0190395	2822	Brain dMRI
XIAP	25401_IDP_dMRI_TBSS_OD_Medial_lemniscus_L	0.000412807	0.0673113	3.53605	0.0190357	2822	Brain dMRI
RIDA	25402_IDP_dMRI_TBSS_OD_Inferior_cerebellar_peduncle_R	2.4564e-05	-0.0804877	-4.22593	0.0190461	2822	Brain dMRI
RIDA	25403_IDP_dMRI_TBSS_OD_Inferior_cerebellar_peduncle_L	0.000173304	-0.0716115	-3.76017	0.0190447	2822	Brain dMRI
VSTM2B	25403_IDP_dMRI_TBSS_OD_Inferior_cerebellar_peduncle_L	0.000206546	0.0707768	3.71582	0.0190474	2822	Brain dMRI
RPA2	25404_IDP_dMRI_TBSS_OD_Superior_cerebellar_peduncle_R	0.000466727	-0.066635	-3.50334	0.0190204	2822	Brain dMRI
SLITRK1	25404_IDP_dMRI_TBSS_OD_Superior_cerebellar_peduncle_R	0.000417053	-0.0672804	-3.53334	0.0190416	2822	Brain dMRI
MELTF	25406_IDP_dMRI_TBSS_OD_Cerebral_peduncle_R	1.81965e-05	-0.0816774	-4.29344	0.0190238	2822	Brain dMRI
SPAG1	25406_IDP_dMRI_TBSS_OD_Cerebral_peduncle_R	0.00063673	0.064807	3.41937	0.0189529	2822	Brain dMRI
TF	25406_IDP_dMRI_TBSS_OD_Cerebral_peduncle_R	8.82498e-05	-0.0748142	-3.92661	0.0190531	2822	Brain dMRI
MELTF	25407_IDP_dMRI_TBSS_OD_Cerebral_peduncle_L	0.000561282	-0.0658464	-3.45368	0.0190656	2822	Brain dMRI
TF	25407_IDP_dMRI_TBSS_OD_Cerebral_peduncle_L	0.000201884	-0.0710014	-3.72162	0.0190781	2822	Brain dMRI
CYP24A1	25408_IDP_dMRI_TBSS_OD_Anterior_limb_of_internal_capsule_R	0.000451998	-0.0666771	-3.51191	0.018986	2822	Brain dMRI
HRC	25408_IDP_dMRI_TBSS_OD_Anterior_limb_of_internal_capsule_R	5.23842e-05	0.0772272	4.05107	0.0190634	2822	Brain dMRI
CYP24A1	25409_IDP_dMRI_TBSS_OD_Anterior_limb_of_internal_capsule_L	0.000389141	-0.0674468	-3.55169	0.0189901	2822	Brain dMRI
DCDC2C	25409_IDP_dMRI_TBSS_OD_Anterior_limb_of_internal_capsule_L	0.000291244	-0.0690106	-3.62758	0.0190238	2822	Brain dMRI
TF	25409_IDP_dMRI_TBSS_OD_Anterior_limb_of_internal_capsule_L	9.92419e-05	-0.074316	-3.89811	0.0190646	2822	Brain dMRI
CSPG4	25410_IDP_dMRI_TBSS_OD_Posterior_limb_of_internal_capsule_R	2.27166e-05	0.0807004	4.24361	0.0190169	2822	Brain dMRI
CST1	25410_IDP_dMRI_TBSS_OD_Posterior_limb_of_internal_capsule_R	0.000549571	-0.0658949	-3.45939	0.0190481	2822	Brain dMRI
HJV	25410_IDP_dMRI_TBSS_OD_Posterior_limb_of_internal_capsule_R	0.000386497	-0.0676882	-3.55349	0.0190484	2822	Brain dMRI
LECT2	25410_IDP_dMRI_TBSS_OD_Posterior_limb_of_internal_capsule_R	0.000587251	-0.0654032	-3.44141	0.0190048	2822	Brain dMRI
MAN2B2	25410_IDP_dMRI_TBSS_OD_Posterior_limb_of_internal_capsule_R	0.00022416	-0.0702902	-3.69498	0.0190232	2822	Brain dMRI
PRAP1	25410_IDP_dMRI_TBSS_OD_Posterior_limb_of_internal_capsule_R	6.57507e-05	-0.076146	-3.99726	0.0190495	2822	Brain dMRI
SLC28A1	25410_IDP_dMRI_TBSS_OD_Posterior_limb_of_internal_capsule_R	0.000284645	-0.069049	-3.63353	0.0190033	2822	Brain dMRI
PRAP1	25411_IDP_dMRI_TBSS_OD_Posterior_limb_of_internal_capsule_L	5.68632e-05	-0.0767312	-4.03172	0.0190319	2822	Brain dMRI
SLC28A1	25411_IDP_dMRI_TBSS_OD_Posterior_limb_of_internal_capsule_L	9.76714e-05	-0.0740589	-3.902	0.0189797	2822	Brain dMRI
SYT1	25411_IDP_dMRI_TBSS_OD_Posterior_limb_of_internal_capsule_L	8.15952e-05	-0.0750534	-3.94554	0.0190223	2822	Brain dMRI
AKR1B10	25412_IDP_dMRI_TBSS_OD_Retrolenticular_part_of_internal_capsule_R	7.49958e-05	-0.0755546	-3.96582	0.0190515	2822	Brain dMRI
SLITRK1	25412_IDP_dMRI_TBSS_OD_Retrolenticular_part_of_internal_capsule_R	0.000260911	-0.0694945	-3.65603	0.0190082	2822	Brain dMRI
VGF	25412_IDP_dMRI_TBSS_OD_Retrolenticular_part_of_internal_capsule_R	0.000169422	-0.0716387	-3.76587	0.0190232	2822	Brain dMRI
PTPN9	25413_IDP_dMRI_TBSS_OD_Retrolenticular_part_of_internal_capsule_L	0.000138285	-0.0725489	-3.81656	0.019009	2822	Brain dMRI
CD80	25414_IDP_dMRI_TBSS_OD_Anterior_corona_radiata_R	0.000130082	-0.0731473	-3.83171	0.01909	2822	Brain dMRI
LRTM2	25414_IDP_dMRI_TBSS_OD_Anterior_corona_radiata_R	0.000198727	-0.0708108	-3.72561	0.0190065	2822	Brain dMRI
PTPRR	25414_IDP_dMRI_TBSS_OD_Anterior_corona_radiata_R	0.00028745	-0.0693855	-3.63099	0.0191093	2822	Brain dMRI
SIGLEC8	25414_IDP_dMRI_TBSS_OD_Anterior_corona_radiata_R	0.0003398	-0.0683373	-3.58737	0.0190494	2822	Brain dMRI
VGF	25414_IDP_dMRI_TBSS_OD_Anterior_corona_radiata_R	1.94202e-07	-0.0992055	-5.21801	0.0190121	2822	Brain dMRI
CD80	25415_IDP_dMRI_TBSS_OD_Anterior_corona_radiata_L	0.00051153	-0.0664608	-3.47874	0.0191048	2822	Brain dMRI
VGF	25415_IDP_dMRI_TBSS_OD_Anterior_corona_radiata_L	4.71191e-05	-0.0776635	-4.07593	0.0190542	2822	Brain dMRI
GM2A	25416_IDP_dMRI_TBSS_OD_Superior_corona_radiata_R	0.000215719	-0.0705324	-3.70476	0.0190383	2822	Brain dMRI
HEG1	25416_IDP_dMRI_TBSS_OD_Superior_corona_radiata_R	0.000282024	-0.0693032	-3.63593	0.0190607	2822	Brain dMRI
INSL5	25416_IDP_dMRI_TBSS_OD_Superior_corona_radiata_R	5.21595e-05	-0.0770265	-4.05208	0.0190091	2822	Brain dMRI
LECT2	25416_IDP_dMRI_TBSS_OD_Superior_corona_radiata_R	0.000429499	-0.0670497	-3.52552	0.0190184	2822	Brain dMRI
PF4	25416_IDP_dMRI_TBSS_OD_Superior_corona_radiata_R	0.000564815	-0.0656553	-3.45198	0.0190196	2822	Brain dMRI
PRAP1	25416_IDP_dMRI_TBSS_OD_Superior_corona_radiata_R	0.000111914	-0.0737719	-3.86875	0.0190687	2822	Brain dMRI
PYY	25416_IDP_dMRI_TBSS_OD_Superior_corona_radiata_R	8.62534e-05	-0.074815	-3.93214	0.0190265	2822	Brain dMRI
VGF	25416_IDP_dMRI_TBSS_OD_Superior_corona_radiata_R	4.27202e-05	-0.0781286	-4.09881	0.0190613	2822	Brain dMRI
VGF	25417_IDP_dMRI_TBSS_OD_Superior_corona_radiata_L	0.000170206	-0.071723	-3.76471	0.0190514	2822	Brain dMRI
PRRT3	25419_IDP_dMRI_TBSS_OD_Posterior_corona_radiata_L	0.000623805	-0.0653889	-3.42497	0.0190918	2822	Brain dMRI
VGF	25419_IDP_dMRI_TBSS_OD_Posterior_corona_radiata_L	7.41134e-05	-0.0756299	-3.96865	0.0190568	2822	Brain dMRI
PCDHB15	25422_IDP_dMRI_TBSS_OD_Sagittal_stratum_R	0.000107052	-0.0737708	-3.87962	0.0190149	2822	Brain dMRI
GRP	25424_IDP_dMRI_TBSS_OD_External_capsule_R	8.55414e-05	-0.0748109	-3.93415	0.0190158	2822	Brain dMRI
SLITRK1	25424_IDP_dMRI_TBSS_OD_External_capsule_R	0.000405689	-0.067432	-3.54067	0.019045	2822	Brain dMRI
GRP	25425_IDP_dMRI_TBSS_OD_External_capsule_L	0.000224196	-0.0702396	-3.69493	0.0190097	2822	Brain dMRI
CRYBB2	25426_IDP_dMRI_TBSS_OD_Cingulum_cingulate_gyrus_R	0.000588736	-0.0655703	-3.44073	0.0190571	2822	Brain dMRI
LRTM2	25427_IDP_dMRI_TBSS_OD_Cingulum_cingulate_gyrus_L	0.000359887	-0.06787	-3.5723	0.018999	2822	Brain dMRI
OSBPL2	25428_IDP_dMRI_TBSS_OD_Cingulum_hippocampus_R	0.000139069	0.0722813	3.81515	0.0189458	2822	Brain dMRI
POSTN	25431_IDP_dMRI_TBSS_OD_Fornix_cres+Stria_terminalis_L	0.000571963	0.0655223	3.44857	0.0189998	2822	Brain dMRI
RRP15	25432_IDP_dMRI_TBSS_OD_Superior_longitudinal_fasciculus_R	4.41552e-06	-0.0874565	-4.59995	0.0190125	2822	Brain dMRI
VGF	25432_IDP_dMRI_TBSS_OD_Superior_longitudinal_fasciculus_R	0.000486817	-0.0665792	-3.49205	0.0190659	2822	Brain dMRI
PRRT3	25433_IDP_dMRI_TBSS_OD_Superior_longitudinal_fasciculus_L	0.000288637	-0.0692706	-3.62992	0.0190832	2822	Brain dMRI
RRP15	25433_IDP_dMRI_TBSS_OD_Superior_longitudinal_fasciculus_L	6.43337e-05	-0.0761642	-4.00245	0.0190294	2822	Brain dMRI
SEZ6	25434_IDP_dMRI_TBSS_OD_Superior_fronto-occipital_fasciculus_R	0.00051625	-0.0659654	-3.47627	0.0189759	2822	Brain dMRI
ATF4	25435_IDP_dMRI_TBSS_OD_Superior_fronto-occipital_fasciculus_L	0.000184277	-0.0710242	-3.74471	0.0189666	2822	Brain dMRI
TGFB2	25435_IDP_dMRI_TBSS_OD_Superior_fronto-occipital_fasciculus_L	0.0002825	-0.0693037	-3.63549	0.0190631	2822	Brain dMRI
NEDD9	25437_IDP_dMRI_TBSS_OD_Uncinate_fasciculus_L	0.000627061	-0.0650629	-3.42355	0.0190045	2822	Brain dMRI
SH3GLB2	25437_IDP_dMRI_TBSS_OD_Uncinate_fasciculus_L	0.000616718	-0.0650453	-3.42809	0.0189742	2822	Brain dMRI
ADAMTSL4	25438_IDP_dMRI_TBSS_OD_Tapetum_R	0.000571988	-0.0655854	-3.44856	0.0190182	2822	Brain dMRI
BRD2	25438_IDP_dMRI_TBSS_OD_Tapetum_R	0.000303622	-0.0688385	-3.61677	0.0190332	2822	Brain dMRI
EP300	25438_IDP_dMRI_TBSS_OD_Tapetum_R	0.000106324	-0.074118	-3.88129	0.0190962	2822	Brain dMRI
KRT6C	25438_IDP_dMRI_TBSS_OD_Tapetum_R	0.000623661	-0.0651307	-3.42503	0.0190161	2822	Brain dMRI
LAMA1	25438_IDP_dMRI_TBSS_OD_Tapetum_R	0.000325241	-0.0684317	-3.59883	0.019015	2822	Brain dMRI
PLCB1	25438_IDP_dMRI_TBSS_OD_Tapetum_R	0.000264351	-0.0695457	-3.65265	0.0190398	2822	Brain dMRI
EFHD1	25440_IDP_dMRI_TBSS_ISOVF_Middle_cerebellar_peduncle	0.00063119	-0.0650321	-3.42176	0.0190055	2822	Brain dMRI
NAGA	25440_IDP_dMRI_TBSS_ISOVF_Middle_cerebellar_peduncle	3.49225e-05	0.0787896	4.14551	0.019006	2822	Brain dMRI
HDAC8	25441_IDP_dMRI_TBSS_ISOVF_Pontine_crossing_tract	0.00014889	0.0722179	3.79818	0.0190138	2822	Brain dMRI
LRG1	25441_IDP_dMRI_TBSS_ISOVF_Pontine_crossing_tract	0.000141857	-0.072478	-3.81022	0.019022	2822	Brain dMRI
HEG1	25442_IDP_dMRI_TBSS_ISOVF_Genu_of_corpus_callosum	2.67105e-05	0.0800412	4.20691	0.0190261	2822	Brain dMRI
PTPRB	25442_IDP_dMRI_TBSS_ISOVF_Genu_of_corpus_callosum	0.000249893	0.0698764	3.66713	0.0190548	2822	Brain dMRI
ARHGEF1	25443_IDP_dMRI_TBSS_ISOVF_Body_of_corpus_callosum	0.000302924	0.0688407	3.61737	0.0190306	2822	Brain dMRI
CEACAM16	25443_IDP_dMRI_TBSS_ISOVF_Body_of_corpus_callosum	8.18994e-05	-0.0752143	-3.94464	0.0190675	2822	Brain dMRI
FGL1	25443_IDP_dMRI_TBSS_ISOVF_Body_of_corpus_callosum	0.000529727	0.0664321	3.46932	0.0191484	2822	Brain dMRI
LRCH4	25443_IDP_dMRI_TBSS_ISOVF_Body_of_corpus_callosum	0.000320636	0.0686462	3.60256	0.0190548	2822	Brain dMRI
PTPRB	25443_IDP_dMRI_TBSS_ISOVF_Body_of_corpus_callosum	0.000293768	0.069193	3.62535	0.0190859	2822	Brain dMRI
SERPIND1	25443_IDP_dMRI_TBSS_ISOVF_Body_of_corpus_callosum	4.23573e-05	0.0779423	4.1008	0.0190066	2822	Brain dMRI
SSNA1	25443_IDP_dMRI_TBSS_ISOVF_Body_of_corpus_callosum	0.000139784	0.072449	3.81388	0.0189961	2822	Brain dMRI
GSTT2B	25444_IDP_dMRI_TBSS_ISOVF_Splenium_of_corpus_callosum	0.00036434	0.0677792	3.56906	0.0189908	2822	Brain dMRI
NFYA	25444_IDP_dMRI_TBSS_ISOVF_Splenium_of_corpus_callosum	0.000305207	0.0687921	3.61541	0.0190275	2822	Brain dMRI
VGF	25444_IDP_dMRI_TBSS_ISOVF_Splenium_of_corpus_callosum	0.000625845	0.0652696	3.42408	0.0190619	2822	Brain dMRI
ANP32C	25445_IDP_dMRI_TBSS_ISOVF_Fornix	0.000145763	-0.0720122	-3.80347	0.0189333	2822	Brain dMRI
CEACAM16	25445_IDP_dMRI_TBSS_ISOVF_Fornix	1.81309e-06	-0.0907179	-4.78347	0.0189649	2822	Brain dMRI
SPESP1	25446_IDP_dMRI_TBSS_ISOVF_Corticospinal_tract_R	0.000545151	-0.0658148	-3.46157	0.019013	2822	Brain dMRI
PBXIP1	25447_IDP_dMRI_TBSS_ISOVF_Corticospinal_tract_L	0.000530203	-0.0657659	-3.46908	0.0189577	2822	Brain dMRI
TF	25447_IDP_dMRI_TBSS_ISOVF_Corticospinal_tract_L	0.000380637	0.0678489	3.55753	0.0190719	2822	Brain dMRI
CHGA	25448_IDP_dMRI_TBSS_ISOVF_Medial_lemniscus_R	0.000328174	0.0684997	3.59649	0.0190463	2822	Brain dMRI
CRISP3	25449_IDP_dMRI_TBSS_ISOVF_Medial_lemniscus_L	0.000478067	0.0667664	3.49691	0.0190929	2822	Brain dMRI
CDK1	25451_IDP_dMRI_TBSS_ISOVF_Inferior_cerebellar_peduncle_L	0.000416384	0.0671572	3.53376	0.0190044	2822	Brain dMRI
NECTIN1	25451_IDP_dMRI_TBSS_ISOVF_Inferior_cerebellar_peduncle_L	0.000194266	-0.0708966	-3.73136	0.0190002	2822	Brain dMRI
COCH	25455_IDP_dMRI_TBSS_ISOVF_Cerebral_peduncle_L	0.000340533	0.0682348	3.58681	0.0190238	2822	Brain dMRI
GSN	25455_IDP_dMRI_TBSS_ISOVF_Cerebral_peduncle_L	0.000473955	-0.0664393	-3.49923	0.0189868	2822	Brain dMRI
SHBG	25455_IDP_dMRI_TBSS_ISOVF_Cerebral_peduncle_L	0.000393817	-0.0678179	-3.54853	0.0191116	2822	Brain dMRI
HEG1	25456_IDP_dMRI_TBSS_ISOVF_Anterior_limb_of_internal_capsule_R	0.000143003	0.0724054	3.80822	0.0190129	2822	Brain dMRI
LMNB2	25456_IDP_dMRI_TBSS_ISOVF_Anterior_limb_of_internal_capsule_R	0.000294806	0.0689995	3.62443	0.0190373	2822	Brain dMRI
PTPRB	25456_IDP_dMRI_TBSS_ISOVF_Anterior_limb_of_internal_capsule_R	2.16864e-05	0.0808903	4.25408	0.0190148	2822	Brain dMRI
CEACAM6	25457_IDP_dMRI_TBSS_ISOVF_Anterior_limb_of_internal_capsule_L	0.000208655	0.0707792	3.71324	0.0190613	2822	Brain dMRI
IGSF21	25457_IDP_dMRI_TBSS_ISOVF_Anterior_limb_of_internal_capsule_L	0.000443533	-0.0671134	-3.51696	0.0190828	2822	Brain dMRI
TRAF3IP2	25457_IDP_dMRI_TBSS_ISOVF_Anterior_limb_of_internal_capsule_L	0.000614725	0.0653356	3.42897	0.019054	2822	Brain dMRI
AMIGO1	25458_IDP_dMRI_TBSS_ISOVF_Posterior_limb_of_internal_capsule_R	0.000115345	0.0735324	3.86134	0.0190433	2822	Brain dMRI
PPP1R14D	25458_IDP_dMRI_TBSS_ISOVF_Posterior_limb_of_internal_capsule_R	0.000628958	0.0649178	3.42272	0.0189667	2822	Brain dMRI
BCHE	25459_IDP_dMRI_TBSS_ISOVF_Posterior_limb_of_internal_capsule_L	0.000611502	0.0654499	3.4304	0.0190794	2822	Brain dMRI
ATXN3	25460_IDP_dMRI_TBSS_ISOVF_Retrolenticular_part_of_internal_capsule_R	0.000516988	0.0660755	3.47589	0.0190097	2822	Brain dMRI
EIF5	25460_IDP_dMRI_TBSS_ISOVF_Retrolenticular_part_of_internal_capsule_R	0.000345659	0.0683977	3.58289	0.0190901	2822	Brain dMRI
MRI1	25460_IDP_dMRI_TBSS_ISOVF_Retrolenticular_part_of_internal_capsule_R	0.000273824	0.0693944	3.64356	0.0190458	2822	Brain dMRI
NEDD4L	25460_IDP_dMRI_TBSS_ISOVF_Retrolenticular_part_of_internal_capsule_R	0.000129954	0.0728549	3.83195	0.0190125	2822	Brain dMRI
NFYA	25460_IDP_dMRI_TBSS_ISOVF_Retrolenticular_part_of_internal_capsule_R	3.60288e-05	0.0787524	4.13831	0.0190301	2822	Brain dMRI
PTPRB	25460_IDP_dMRI_TBSS_ISOVF_Retrolenticular_part_of_internal_capsule_R	0.000310193	0.0688843	3.6112	0.0190752	2822	Brain dMRI
RIDA	25460_IDP_dMRI_TBSS_ISOVF_Retrolenticular_part_of_internal_capsule_R	0.000483438	0.0665794	3.49392	0.0190558	2822	Brain dMRI
TP53I3	25460_IDP_dMRI_TBSS_ISOVF_Retrolenticular_part_of_internal_capsule_R	0.000426373	0.0671887	3.52746	0.0190473	2822	Brain dMRI
FABP3	25461_IDP_dMRI_TBSS_ISOVF_Retrolenticular_part_of_internal_capsule_L	0.000458034	-0.0666782	-3.50837	0.0190055	2822	Brain dMRI
LRTM1	25461_IDP_dMRI_TBSS_ISOVF_Retrolenticular_part_of_internal_capsule_L	0.000442448	0.0666974	3.51761	0.018961	2822	Brain dMRI
DUT	25462_IDP_dMRI_TBSS_ISOVF_Anterior_corona_radiata_R	9.36927e-05	0.0740906	3.9121	0.0189388	2822	Brain dMRI
ENSA	25462_IDP_dMRI_TBSS_ISOVF_Anterior_corona_radiata_R	8.25262e-05	0.0748797	3.94281	0.0189915	2822	Brain dMRI
GADD45GIP1	25462_IDP_dMRI_TBSS_ISOVF_Anterior_corona_radiata_R	6.62458e-05	0.0757437	3.99547	0.0189574	2822	Brain dMRI
MECR	25462_IDP_dMRI_TBSS_ISOVF_Anterior_corona_radiata_R	6.54044e-05	0.0757248	3.99852	0.0189382	2822	Brain dMRI
NECAP2	25462_IDP_dMRI_TBSS_ISOVF_Anterior_corona_radiata_R	0.000300255	0.0688314	3.61967	0.0190159	2822	Brain dMRI
OXCT1	25462_IDP_dMRI_TBSS_ISOVF_Anterior_corona_radiata_R	0.000231146	0.0700076	3.68713	0.018987	2822	Brain dMRI
PTPRB	25462_IDP_dMRI_TBSS_ISOVF_Anterior_corona_radiata_R	0.000118781	0.0733419	3.85412	0.0190295	2822	Brain dMRI
SCPEP1	25462_IDP_dMRI_TBSS_ISOVF_Anterior_corona_radiata_R	0.000201165	0.0706112	3.72252	0.0189686	2822	Brain dMRI
ZNRF4	25462_IDP_dMRI_TBSS_ISOVF_Anterior_corona_radiata_R	0.000154682	0.0719698	3.78866	0.0189961	2822	Brain dMRI
ARL2BP	25463_IDP_dMRI_TBSS_ISOVF_Anterior_corona_radiata_L	0.000406664	0.0670721	3.54003	0.0189468	2822	Brain dMRI
DUT	25463_IDP_dMRI_TBSS_ISOVF_Anterior_corona_radiata_L	0.000201925	0.0704925	3.72157	0.0189416	2822	Brain dMRI
ENSA	25463_IDP_dMRI_TBSS_ISOVF_Anterior_corona_radiata_L	4.04014e-05	0.0780611	4.11179	0.0189847	2822	Brain dMRI
GATD3	25463_IDP_dMRI_TBSS_ISOVF_Anterior_corona_radiata_L	0.00036894	0.0676158	3.56576	0.0189625	2822	Brain dMRI
MECR	25463_IDP_dMRI_TBSS_ISOVF_Anterior_corona_radiata_L	0.000219366	0.0701017	3.70049	0.0189439	2822	Brain dMRI
PTPRB	25463_IDP_dMRI_TBSS_ISOVF_Anterior_corona_radiata_L	6.24142e-05	0.0762762	4.00965	0.0190232	2822	Brain dMRI
RAB33A	25463_IDP_dMRI_TBSS_ISOVF_Anterior_corona_radiata_L	0.000470366	0.0664238	3.50126	0.0189714	2822	Brain dMRI
SCPEP1	25463_IDP_dMRI_TBSS_ISOVF_Anterior_corona_radiata_L	7.97837e-05	0.0749121	3.95095	0.0189606	2822	Brain dMRI
ZNRF4	25463_IDP_dMRI_TBSS_ISOVF_Anterior_corona_radiata_L	0.000445802	0.066799	3.5156	0.0190008	2822	Brain dMRI
ADAMTSL4	25464_IDP_dMRI_TBSS_ISOVF_Superior_corona_radiata_R	0.000365206	0.0677215	3.56844	0.0189779	2822	Brain dMRI
EVPL	25464_IDP_dMRI_TBSS_ISOVF_Superior_corona_radiata_R	0.000320558	0.0683677	3.60262	0.0189772	2822	Brain dMRI
NFYA	25464_IDP_dMRI_TBSS_ISOVF_Superior_corona_radiata_R	0.000181106	0.0712083	3.74909	0.0189935	2822	Brain dMRI
PPP1R14D	25464_IDP_dMRI_TBSS_ISOVF_Superior_corona_radiata_R	0.0001141	0.0731742	3.864	0.0189374	2822	Brain dMRI
PTPRB	25464_IDP_dMRI_TBSS_ISOVF_Superior_corona_radiata_R	0.000569979	0.0656511	3.44951	0.019032	2822	Brain dMRI
ADAMTSL4	25465_IDP_dMRI_TBSS_ISOVF_Superior_corona_radiata_L	0.000381406	0.0676296	3.55699	0.0190131	2822	Brain dMRI
ENSA	25465_IDP_dMRI_TBSS_ISOVF_Superior_corona_radiata_L	0.000194278	0.0709867	3.73135	0.0190244	2822	Brain dMRI
HEG1	25465_IDP_dMRI_TBSS_ISOVF_Superior_corona_radiata_L	0.000375806	0.0678359	3.5609	0.0190502	2822	Brain dMRI
PROCR	25465_IDP_dMRI_TBSS_ISOVF_Superior_corona_radiata_L	0.000386527	0.0679272	3.55347	0.0191157	2822	Brain dMRI
COL3A1	25466_IDP_dMRI_TBSS_ISOVF_Posterior_corona_radiata_R	0.000436794	0.0668211	3.52104	0.0189777	2822	Brain dMRI
HEG1	25466_IDP_dMRI_TBSS_ISOVF_Posterior_corona_radiata_R	2.92928e-05	0.0796523	4.18586	0.0190289	2822	Brain dMRI
M6PR	25466_IDP_dMRI_TBSS_ISOVF_Posterior_corona_radiata_R	0.000247038	0.0698613	3.67009	0.0190353	2822	Brain dMRI
PTPRB	25466_IDP_dMRI_TBSS_ISOVF_Posterior_corona_radiata_R	1.73638e-05	0.0819443	4.30389	0.0190396	2822	Brain dMRI
SCPEP1	25466_IDP_dMRI_TBSS_ISOVF_Posterior_corona_radiata_R	0.000240613	0.069832	3.67685	0.0189924	2822	Brain dMRI
SLC9A3R2	25466_IDP_dMRI_TBSS_ISOVF_Posterior_corona_radiata_R	0.000336895	0.0683412	3.58962	0.0190385	2822	Brain dMRI
SSNA1	25466_IDP_dMRI_TBSS_ISOVF_Posterior_corona_radiata_R	0.000424857	0.0669532	3.52841	0.0189755	2822	Brain dMRI
ZNRF4	25466_IDP_dMRI_TBSS_ISOVF_Posterior_corona_radiata_R	0.000145432	0.0723462	3.80403	0.0190183	2822	Brain dMRI
ATXN2L	25467_IDP_dMRI_TBSS_ISOVF_Posterior_corona_radiata_L	0.000582094	0.0656014	3.44381	0.0190491	2822	Brain dMRI
FGL1	25467_IDP_dMRI_TBSS_ISOVF_Posterior_corona_radiata_L	5.24521e-05	0.0772836	4.05076	0.0190788	2822	Brain dMRI
HEG1	25467_IDP_dMRI_TBSS_ISOVF_Posterior_corona_radiata_L	2.014e-05	0.0811435	4.27071	0.019	2822	Brain dMRI
MECR	25467_IDP_dMRI_TBSS_ISOVF_Posterior_corona_radiata_L	0.000586077	0.0652196	3.44195	0.0189484	2822	Brain dMRI
PTPRB	25467_IDP_dMRI_TBSS_ISOVF_Posterior_corona_radiata_L	1.50976e-05	0.0824172	4.33497	0.0190122	2822	Brain dMRI
SCN2B	25467_IDP_dMRI_TBSS_ISOVF_Posterior_corona_radiata_L	0.000208446	0.0703924	3.71349	0.0189559	2822	Brain dMRI
HLA_A	25468_IDP_dMRI_TBSS_ISOVF_Posterior_thalamic_radiation_R	0.000544264	0.0658784	3.46201	0.0190289	2822	Brain dMRI
PTPRB	25468_IDP_dMRI_TBSS_ISOVF_Posterior_thalamic_radiation_R	0.000420838	0.0673294	3.53094	0.0190684	2822	Brain dMRI
HEG1	25469_IDP_dMRI_TBSS_ISOVF_Posterior_thalamic_radiation_L	0.000102103	0.0740885	3.89119	0.0190401	2822	Brain dMRI
DOCK9	25470_IDP_dMRI_TBSS_ISOVF_Sagittal_stratum_R	8.25732e-07	-0.0939129	-4.94045	0.019009	2822	Brain dMRI
PTPRB	25470_IDP_dMRI_TBSS_ISOVF_Sagittal_stratum_R	0.00015356	0.0722338	3.79048	0.0190567	2822	Brain dMRI
UNG	25470_IDP_dMRI_TBSS_ISOVF_Sagittal_stratum_R	0.000258512	0.069625	3.65841	0.0190315	2822	Brain dMRI
ZNRD2	25470_IDP_dMRI_TBSS_ISOVF_Sagittal_stratum_R	0.000516209	0.0661005	3.47629	0.0190147	2822	Brain dMRI
AMOT	25471_IDP_dMRI_TBSS_ISOVF_Sagittal_stratum_L	0.000426586	-0.0670785	-3.52733	0.0190168	2822	Brain dMRI
KIAA0319	25471_IDP_dMRI_TBSS_ISOVF_Sagittal_stratum_L	0.000109485	-0.0736356	-3.87412	0.019007	2822	Brain dMRI
MAMDC2	25471_IDP_dMRI_TBSS_ISOVF_Sagittal_stratum_L	0.000495824	-0.0665329	-3.48713	0.0190796	2822	Brain dMRI
ADAMTSL2	25472_IDP_dMRI_TBSS_ISOVF_External_capsule_R	0.000429946	0.0673508	3.52524	0.0191053	2822	Brain dMRI
APOF	25472_IDP_dMRI_TBSS_ISOVF_External_capsule_R	0.000488764	-0.0667131	-3.49098	0.0191101	2822	Brain dMRI
PTPRB	25472_IDP_dMRI_TBSS_ISOVF_External_capsule_R	0.000337927	0.0683597	3.58882	0.0190479	2822	Brain dMRI
UNG	25472_IDP_dMRI_TBSS_ISOVF_External_capsule_R	5.57681e-05	0.0767214	4.03631	0.0190078	2822	Brain dMRI
TRPV3	25473_IDP_dMRI_TBSS_ISOVF_External_capsule_L	0.000517002	0.0660271	3.47588	0.0189958	2822	Brain dMRI
CPQ	25474_IDP_dMRI_TBSS_ISOVF_Cingulum_cingulate_gyrus_R	0.000238348	0.0699562	3.67928	0.0190136	2822	Brain dMRI
CRELD1	25475_IDP_dMRI_TBSS_ISOVF_Cingulum_cingulate_gyrus_L	0.000517278	0.0661309	3.47574	0.0190264	2822	Brain dMRI
DUT	25475_IDP_dMRI_TBSS_ISOVF_Cingulum_cingulate_gyrus_L	0.000471278	0.0663949	3.50075	0.0189659	2822	Brain dMRI
GSR	25475_IDP_dMRI_TBSS_ISOVF_Cingulum_cingulate_gyrus_L	0.000211246	0.0705117	3.7101	0.0190053	2822	Brain dMRI
ABRAXAS2	25476_IDP_dMRI_TBSS_ISOVF_Cingulum_hippocampus_R	8.37107e-05	0.0750017	3.93937	0.019039	2822	Brain dMRI
ARHGEF10	25476_IDP_dMRI_TBSS_ISOVF_Cingulum_hippocampus_R	0.000533477	0.0660903	3.46742	0.0190604	2822	Brain dMRI
NFKB1	25476_IDP_dMRI_TBSS_ISOVF_Cingulum_hippocampus_R	0.000590803	0.0655131	3.43977	0.0190458	2822	Brain dMRI
NME1	25476_IDP_dMRI_TBSS_ISOVF_Cingulum_hippocampus_R	0.000259673	0.0694734	3.65725	0.0189961	2822	Brain dMRI
CEP350	25477_IDP_dMRI_TBSS_ISOVF_Cingulum_hippocampus_L	0.000417054	0.0672759	3.53334	0.0190403	2822	Brain dMRI
CEP350	25478_IDP_dMRI_TBSS_ISOVF_Fornix_cres+Stria_terminalis_R	0.000626533	0.064965	3.42378	0.0189747	2822	Brain dMRI
DUT	25480_IDP_dMRI_TBSS_ISOVF_Superior_longitudinal_fasciculus_R	0.000215074	0.070228	3.70553	0.0189522	2822	Brain dMRI
ENSA	25480_IDP_dMRI_TBSS_ISOVF_Superior_longitudinal_fasciculus_R	0.000299006	0.0688228	3.62075	0.0190079	2822	Brain dMRI
GADD45GIP1	25480_IDP_dMRI_TBSS_ISOVF_Superior_longitudinal_fasciculus_R	7.50995e-05	0.0752104	3.96548	0.0189663	2822	Brain dMRI
GATD3	25480_IDP_dMRI_TBSS_ISOVF_Superior_longitudinal_fasciculus_R	0.000380377	0.0675002	3.55771	0.0189729	2822	Brain dMRI
HPSE	25480_IDP_dMRI_TBSS_ISOVF_Superior_longitudinal_fasciculus_R	0.000330806	0.0681691	3.5944	0.0189654	2822	Brain dMRI
LONP1	25480_IDP_dMRI_TBSS_ISOVF_Superior_longitudinal_fasciculus_R	0.00051596	0.0660335	3.47642	0.0189947	2822	Brain dMRI
MECR	25480_IDP_dMRI_TBSS_ISOVF_Superior_longitudinal_fasciculus_R	0.00014071	0.0722466	3.81224	0.0189512	2822	Brain dMRI
MTIF3	25480_IDP_dMRI_TBSS_ISOVF_Superior_longitudinal_fasciculus_R	0.000430477	0.066797	3.52491	0.01895	2822	Brain dMRI
PHYKPL	25480_IDP_dMRI_TBSS_ISOVF_Superior_longitudinal_fasciculus_R	0.000279843	0.0692688	3.63794	0.0190407	2822	Brain dMRI
PNMA1	25480_IDP_dMRI_TBSS_ISOVF_Superior_longitudinal_fasciculus_R	0.000545448	0.0657094	3.46143	0.0189833	2822	Brain dMRI
PPP1R14D	25480_IDP_dMRI_TBSS_ISOVF_Superior_longitudinal_fasciculus_R	0.00061041	0.0650626	3.43089	0.0189638	2822	Brain dMRI
SCPEP1	25480_IDP_dMRI_TBSS_ISOVF_Superior_longitudinal_fasciculus_R	0.000427502	0.0669434	3.52676	0.0189816	2822	Brain dMRI
SERPINE2	25480_IDP_dMRI_TBSS_ISOVF_Superior_longitudinal_fasciculus_R	0.000437389	0.0668363	3.52067	0.0189839	2822	Brain dMRI
PRDX2	25481_IDP_dMRI_TBSS_ISOVF_Superior_longitudinal_fasciculus_L	0.000477783	-0.066426	-3.49707	0.0189947	2822	Brain dMRI
RAB39B	25481_IDP_dMRI_TBSS_ISOVF_Superior_longitudinal_fasciculus_L	3.23196e-05	0.0788484	4.16333	0.0189388	2822	Brain dMRI
TNPO1	25482_IDP_dMRI_TBSS_ISOVF_Superior_fronto-occipital_fasciculus_R	0.000108762	0.0735208	3.87575	0.0189694	2822	Brain dMRI
CD248	25483_IDP_dMRI_TBSS_ISOVF_Superior_fronto-occipital_fasciculus_L	0.000126912	-0.0728307	-3.8378	0.0189772	2822	Brain dMRI
DUT	25483_IDP_dMRI_TBSS_ISOVF_Superior_fronto-occipital_fasciculus_L	0.000358365	0.0677849	3.57341	0.0189692	2822	Brain dMRI
HEG1	25483_IDP_dMRI_TBSS_ISOVF_Superior_fronto-occipital_fasciculus_L	0.000613397	0.0653256	3.42956	0.0190478	2822	Brain dMRI
RCC1	25483_IDP_dMRI_TBSS_ISOVF_Superior_fronto-occipital_fasciculus_L	0.000423711	0.0671873	3.52913	0.0190379	2822	Brain dMRI
SLC9A3R2	25483_IDP_dMRI_TBSS_ISOVF_Superior_fronto-occipital_fasciculus_L	6.8968e-05	0.0758414	3.98587	0.0190276	2822	Brain dMRI
ADAM9	25486_IDP_dMRI_TBSS_ISOVF_Tapetum_R	0.000304724	0.0688033	3.61583	0.0190284	2822	Brain dMRI
ASGR2	25486_IDP_dMRI_TBSS_ISOVF_Tapetum_R	0.000439069	0.067039	3.51965	0.019047	2822	Brain dMRI
FGL1	25486_IDP_dMRI_TBSS_ISOVF_Tapetum_R	0.000580152	0.0658881	3.44471	0.0191273	2822	Brain dMRI
HEG1	25486_IDP_dMRI_TBSS_ISOVF_Tapetum_R	0.000210589	0.0706851	3.71089	0.019048	2822	Brain dMRI
PTPRB	25486_IDP_dMRI_TBSS_ISOVF_Tapetum_R	7.17734e-05	0.0757698	3.97634	0.0190552	2822	Brain dMRI
RAD51	25486_IDP_dMRI_TBSS_ISOVF_Tapetum_R	0.000618556	0.0651245	3.42727	0.0190018	2822	Brain dMRI
SPESP1	25486_IDP_dMRI_TBSS_ISOVF_Tapetum_R	0.000400568	0.0674999	3.54403	0.0190461	2822	Brain dMRI
CLEC10A	Net25_Node1	0.000238774	0.05093	3.67657	0.0138526	5239	ICA node
IGFBP2	Net25_Node1	9.23811e-05	-0.0542372	-3.91284	0.0138613	5239	ICA node
MATN3	Net25_Node1	3.26333e-05	0.0576018	4.15792	0.0138535	5239	ICA node
NCAN	Net25_Node1	4.42743e-09	0.081462	5.87739	0.0138602	5239	ICA node
NPTXR	Net25_Node1	0.000408516	0.0491206	3.53682	0.0138884	5239	ICA node
SERPINA11	Net25_Node1	0.000450118	-0.0486826	-3.51106	0.0138655	5239	ICA node
ATP6AP2	Net25_Node2	0.000466275	0.0485731	3.50165	0.0138715	5239	ICA node
CNPY2	Net25_Node2	0.000305494	0.0501371	3.61304	0.0138767	5239	ICA node
CXCL17	Net25_Node2	0.000120929	0.0533919	3.84716	0.0138783	5239	ICA node
ITGB2	Net25_Node2	0.000517125	0.0481915	3.47391	0.0138724	5239	ICA node
ITGB5	Net25_Node2	9.34753e-06	0.0614949	4.43614	0.0138622	5239	ICA node
STC1	Net25_Node2	0.000338656	0.0497217	3.58617	0.0138649	5239	ICA node
CTSD	Net25_Node3	0.000237494	0.0510575	3.67795	0.013882	5239	ICA node
CTSV	Net25_Node3	0.000275634	0.0505045	3.63968	0.0138761	5239	ICA node
ECE1	Net25_Node3	0.000261314	0.0506646	3.65343	0.0138677	5239	ICA node
IGFBP2	Net25_Node3	5.40942e-06	-0.0630798	-4.553	0.0138546	5239	ICA node
KEL	Net25_Node3	4.81251e-05	0.0564206	4.06798	0.0138694	5239	ICA node
NCAN	Net25_Node3	6.35374e-08	0.0751128	5.41643	0.0138676	5239	ICA node
NTRK2	Net25_Node3	0.000397331	0.0491351	3.54416	0.0138637	5239	ICA node
RSPO1	Net25_Node3	0.000104423	0.0538442	3.88308	0.0138664	5239	ICA node
SFRP1	Net25_Node3	4.59228e-05	0.0565291	4.07892	0.0138588	5239	ICA node
BSG	Net25_Node5	0.000305414	0.0501164	3.6131	0.0138707	5239	ICA node
CXCL17	Net25_Node5	0.000450313	0.0487344	3.51094	0.0138807	5239	ICA node
ITGB5	Net25_Node5	0.000475004	0.0485037	3.49669	0.0138713	5239	ICA node
PRL	Net25_Node5	7.54119e-05	-0.054916	-3.96171	0.0138617	5239	ICA node
IGFBP2	Net25_Node6	2.10585e-05	-0.0590113	-4.25727	0.0138613	5239	ICA node
KEL	Net25_Node6	9.59248e-05	0.054162	3.90372	0.0138745	5239	ICA node
NTPROBNP	Net25_Node6	0.00054497	-0.0480081	-3.45978	0.0138761	5239	ICA node
IGFBP2	Net25_Node7	0.000300803	-0.0501503	-3.61706	0.013865	5239	ICA node
NCAN	Net25_Node7	1.24077e-05	0.0607244	4.37453	0.0138814	5239	ICA node
CA14	Net25_Node8	5.28508e-05	-0.0560994	-4.04602	0.0138653	5239	ICA node
CCL27	Net25_Node8	0.000408023	0.0490639	3.53714	0.0138711	5239	ICA node
IGFBP2	Net25_Node8	7.13826e-06	-0.0622722	-4.4941	0.0138565	5239	ICA node
NCAN	Net25_Node8	5.95274e-06	0.0629166	4.53275	0.0138804	5239	ICA node
CXCL17	Net25_Node9	0.000610176	0.0476129	3.42915	0.0138847	5239	ICA node
PRL	Net25_Node9	0.000457496	-0.0486364	-3.50672	0.0138695	5239	ICA node
ACY1	Net25_Node10	0.000404013	0.0491437	3.53975	0.0138834	5239	ICA node
CLEC10A	Net25_Node10	0.000634014	0.0473746	3.41871	0.0138574	5239	ICA node
DCXR	Net25_Node10	7.82009e-05	0.0548236	3.953	0.0138689	5239	ICA node
HMOX2	Net25_Node10	0.000109819	0.0536295	3.87078	0.013855	5239	ICA node
IGFBP2	Net25_Node10	8.70744e-05	-0.0544444	-3.92714	0.0138636	5239	ICA node
ITGB5	Net25_Node10	0.000330019	0.0498454	3.59292	0.0138732	5239	ICA node
PTS	Net25_Node10	0.000213095	0.0514076	3.70559	0.013873	5239	ICA node
STC1	Net25_Node10	0.00027596	0.0504647	3.63937	0.0138663	5239	ICA node
AGR3	Net25_Node11	6.57622e-05	0.0553838	3.99437	0.0138655	5239	ICA node
BAG3	Net25_Node11	7.71537e-05	0.0548716	3.95624	0.0138696	5239	ICA node
BOC	Net25_Node11	0.000583282	0.0477144	3.4414	0.0138648	5239	ICA node
CLEC10A	Net25_Node11	0.000471237	0.0484586	3.49882	0.01385	5239	ICA node
CLEC1A	Net25_Node11	0.000300887	0.0501531	3.61698	0.013866	5239	ICA node
COMP	Net25_Node11	0.000134678	0.0529462	3.8206	0.0138581	5239	ICA node
EPS8L2	Net25_Node11	1.14065e-06	0.0675319	4.87146	0.0138628	5239	ICA node
FCRL5	Net25_Node11	0.000449308	0.0487087	3.51154	0.0138711	5239	ICA node
GAS6	Net25_Node11	0.000284197	0.0503574	3.63177	0.0138658	5239	ICA node
ITGA11	Net25_Node11	0.000172859	0.0521238	3.75843	0.0138685	5239	ICA node
ITGAM	Net25_Node11	1.02475e-07	0.0737703	5.3298	0.0138411	5239	ICA node
ITGAV	Net25_Node11	8.9154e-06	0.0616065	4.44637	0.0138555	5239	ICA node
ITGB2	Net25_Node11	1.17995e-06	0.0673875	4.86473	0.0138523	5239	ICA node
NOS1	Net25_Node11	0.000392058	0.0492232	3.54769	0.0138747	5239	ICA node
PLAU	Net25_Node11	0.000498702	0.0482748	3.48365	0.0138575	5239	ICA node
SPINK6	Net25_Node11	0.000116354	0.0535107	3.85662	0.013875	5239	ICA node
BAG3	Net25_Node12	0.000365302	0.0494862	3.56631	0.013876	5239	ICA node
ITGB5	Net25_Node12	2.69404e-05	0.0582462	4.20166	0.0138627	5239	ICA node
DCBLD2	Net25_Node13	0.000497163	-0.0482946	-3.48448	0.0138599	5239	ICA node
ENAH	Net25_Node13	0.000582593	0.0477466	3.44172	0.0138729	5239	ICA node
EPS8L2	Net25_Node13	3.63844e-07	0.0706161	5.09355	0.0138638	5239	ICA node
GAS6	Net25_Node13	0.000499345	0.0483177	3.48331	0.0138712	5239	ICA node
GPC1	Net25_Node13	0.000568184	0.0478208	3.4485	0.0138671	5239	ICA node
ITGAM	Net25_Node13	5.45302e-06	0.0630597	4.5513	0.0138553	5239	ICA node
ITGAV	Net25_Node13	0.000623513	0.0474813	3.42327	0.0138702	5239	ICA node
ITGB2	Net25_Node13	0.000615887	0.0475344	3.42662	0.0138721	5239	ICA node
OGFR	Net25_Node13	0.000390279	0.0492353	3.54889	0.0138734	5239	ICA node
IGFBP2	Net25_Node14	0.000107137	-0.0537359	-3.87682	0.0138608	5239	ICA node
NCAN	Net25_Node14	0.000159842	0.0524629	3.77803	0.0138863	5239	ICA node
NPPB	Net25_Node14	0.000569494	-0.0478015	-3.44788	0.013864	5239	ICA node
GZMB	Net25_Node15	0.000610451	0.047517	3.42903	0.0138573	5239	ICA node
HK2	Net25_Node15	0.00042666	0.0488976	3.52529	0.0138705	5239	ICA node
KEL	Net25_Node15	0.000252314	0.0508124	3.66244	0.0138739	5239	ICA node
EPS8L2	Net25_Node16	8.70608e-05	0.0544809	3.92718	0.0138728	5239	ICA node
FST	Net25_Node16	0.000512108	0.0482245	3.47653	0.0138715	5239	ICA node
HSD11B1	Net25_Node16	0.000119791	-0.0533903	-3.84948	0.0138695	5239	ICA node
ICOSLG	Net25_Node16	0.000604603	-0.0475596	-3.43165	0.0138591	5239	ICA node
IGFBP2	Net25_Node16	0.000196792	-0.0516312	-3.72576	0.0138579	5239	ICA node
ITGAM	Net25_Node16	1.64372e-05	0.0597421	4.31255	0.0138531	5239	ICA node
ITGB2	Net25_Node16	7.6555e-06	0.0620628	4.47913	0.013856	5239	ICA node
PILRA	Net25_Node16	0.000109864	0.053639	3.87068	0.0138578	5239	ICA node
PILRB	Net25_Node16	5.90637e-05	0.055714	4.01983	0.0138598	5239	ICA node
ALDH1A1	Net25_Node17	0.000471379	0.0485279	3.49874	0.0138701	5239	ICA node
CLEC10A	Net25_Node17	1.00044e-05	0.0612179	4.42144	0.0138457	5239	ICA node
DCXR	Net25_Node17	0.00059071	0.0476935	3.43796	0.0138726	5239	ICA node
GAS6	Net25_Node17	0.000235426	0.0510469	3.68019	0.0138707	5239	ICA node
IGFBP2	Net25_Node17	3.53488e-06	-0.0643115	-4.64203	0.0138542	5239	ICA node
ITGAM	Net25_Node17	1.3314e-05	0.0604123	4.35907	0.013859	5239	ICA node
ITGB2	Net25_Node17	5.06562e-05	0.0562453	4.05598	0.0138673	5239	ICA node
NTPROBNP	Net25_Node17	9.41778e-05	-0.0542028	-3.90818	0.0138691	5239	ICA node
SERPINA11	Net25_Node17	0.000578771	-0.0477519	-3.4435	0.0138673	5239	ICA node
THOP1	Net25_Node17	4.22463e-05	0.0568074	4.09834	0.0138611	5239	ICA node
AGR3	Net25_Node18	0.000546374	0.0479721	3.45908	0.0138684	5239	ICA node
HSD11B1	Net25_Node18	0.000470627	-0.0485391	-3.49917	0.0138716	5239	ICA node
IGFBP2	Net25_Node18	2.03916e-05	-0.0590669	-4.26449	0.0138509	5239	ICA node
MEPE	Net25_Node18	0.00030492	0.0500991	3.61352	0.0138643	5239	ICA node
SMOC2	Net25_Node18	0.000584128	0.0477031	3.441	0.0138632	5239	ICA node
HSD11B1	Net25_Node19	0.000126744	-0.0532076	-3.83559	0.0138721	5239	ICA node
IGFBP2	Net25_Node19	3.88369e-06	-0.064023	-4.62247	0.0138504	5239	ICA node
ITGB7	Net25_Node19	0.000485293	0.0484317	3.49096	0.0138735	5239	ICA node
CLEC10A	Net25_Node20	0.000424003	0.0488652	3.52695	0.0138548	5239	ICA node
PRL	Net25_Node20	1.91469e-05	-0.0592986	-4.27858	0.0138594	5239	ICA node
AGR3	Net25_Node21	0.000273654	0.0505337	3.64154	0.013877	5239	ICA node
HMOX2	Net25_Node21	0.000617528	0.0474847	3.42589	0.0138605	5239	ICA node
HNMT	Net25_Node21	0.000525449	0.0481499	3.46961	0.0138776	5239	ICA node
TMPRSS15	Net25_Node21	0.000593569	0.0476569	3.43665	0.0138672	5239	ICA node
FUCA1	Net25_Node22	0.00049994	0.0483221	3.48299	0.0138738	5239	ICA node
IGFBP2	Net25_Node22	3.59701e-05	-0.0572954	-4.13554	0.0138544	5239	ICA node
NCAN	Net25_Node22	6.94039e-05	0.0552658	3.98154	0.0138805	5239	ICA node
AMFR	Net100_Node2	5.82615e-05	0.0557816	4.02306	0.0138655	5239	ICA node
BSG	Net100_Node2	0.000367961	0.0494517	3.5644	0.0138738	5239	ICA node
ITGB2	Net100_Node2	0.000545672	0.0479969	3.45943	0.0138742	5239	ICA node
ITGB5	Net100_Node2	7.685e-05	0.0548833	3.95718	0.0138693	5239	ICA node
PREB	Net100_Node2	0.000216082	0.0513218	3.70205	0.0138631	5239	ICA node
IGFBP2	Net100_Node3	1.27637e-07	-0.0732543	-5.28956	0.0138488	5239	ICA node
PLAT	Net100_Node3	0.000523276	0.0481666	3.47073	0.013878	5239	ICA node
CDH5	Net100_Node4	0.000395101	0.0491906	3.54565	0.0138735	5239	ICA node
COMP	Net100_Node4	0.000224438	0.0511977	3.69239	0.0138657	5239	ICA node
DCN	Net100_Node4	0.000516637	0.0481786	3.47416	0.0138677	5239	ICA node
ITGB2	Net100_Node4	0.000503831	0.0482941	3.48091	0.013874	5239	ICA node
MSR1	Net100_Node4	0.000374205	0.0493621	3.55998	0.0138658	5239	ICA node
NFASC	Net100_Node4	0.000635667	0.0474237	3.418	0.0138747	5239	ICA node
CD6	Net100_Node5	0.000472313	0.048516	3.49821	0.0138688	5239	ICA node
CLEC10A	Net100_Node5	0.000396309	0.0491064	3.54484	0.0138529	5239	ICA node
COMP	Net100_Node5	0.000275158	0.0504639	3.64012	0.0138632	5239	ICA node
CXCL17	Net100_Node5	0.000613363	0.0475803	3.42774	0.013881	5239	ICA node
SOST	Net100_Node5	0.000535164	0.0480213	3.46467	0.0138603	5239	ICA node
MEP1B	Net100_Node6	0.000517122	0.0482288	3.47391	0.0138832	5239	ICA node
NCAM1	Net100_Node6	0.000327341	0.0498452	3.59505	0.013865	5239	ICA node
CDSN	Net100_Node7	0.000562168	0.0478607	3.45138	0.0138671	5239	ICA node
ITGB5	Net100_Node7	2.89362e-06	0.0649092	4.68339	0.0138595	5239	ICA node
MATN3	Net100_Node8	0.000395421	0.0491408	3.54543	0.0138603	5239	ICA node
NCAN	Net100_Node8	0.000112577	0.0536685	3.86471	0.0138868	5239	ICA node
TNFSF13B	Net100_Node9	0.000297179	-0.0501954	-3.6202	0.0138654	5239	ICA node
CDH1	Net100_Node10	0.000275314	0.0504798	3.63998	0.0138682	5239	ICA node
EPS8L2	Net100_Node10	0.000527224	0.0481282	3.4687	0.013875	5239	ICA node
LY75	Net100_Node10	0.000532762	0.0480161	3.46589	0.0138539	5239	ICA node
FAM3C	Net100_Node11	0.000368969	0.0494531	3.56368	0.013877	5239	ICA node
IGFBP2	Net100_Node11	0.000152953	-0.0525203	-3.78902	0.0138612	5239	ICA node
NCAM1	Net100_Node11	0.000188033	0.0517982	3.73726	0.0138599	5239	ICA node
NCAN	Net100_Node11	0.000135037	0.0530412	3.81995	0.0138853	5239	ICA node
SFRP1	Net100_Node11	0.000353547	0.0495557	3.5749	0.0138621	5239	ICA node
SSC5D	Net100_Node11	0.000260263	0.0506914	3.65446	0.0138711	5239	ICA node
IGFBP2	Net100_Node12	9.44028e-05	-0.0541598	-3.9076	0.0138601	5239	ICA node
NCAN	Net100_Node12	0.000183584	0.0519804	3.7433	0.0138863	5239	ICA node
PSG1	Net100_Node12	0.000510408	0.0481822	3.47742	0.0138557	5239	ICA node
IGFBP2	Net100_Node13	2.08989e-05	-0.0590267	-4.25898	0.0138594	5239	ICA node
NCAN	Net100_Node13	0.000521796	0.0482257	3.47149	0.0138919	5239	ICA node
AGR3	Net100_Node14	0.000520127	0.0481707	3.47235	0.0138726	5239	ICA node
ALDH1A1	Net100_Node14	9.80826e-05	0.0540414	3.89832	0.0138627	5239	ICA node
CA1	Net100_Node14	0.000141968	0.0527573	3.80755	0.013856	5239	ICA node
HPGDS	Net100_Node14	0.000469256	0.0484964	3.49995	0.0138563	5239	ICA node
IGFBP2	Net100_Node14	8.57904e-07	-0.0682343	-4.92769	0.0138471	5239	ICA node
NCAN	Net100_Node14	0.000540437	0.0480804	3.46203	0.0138879	5239	ICA node
PTS	Net100_Node14	0.000398425	0.0491468	3.54343	0.0138698	5239	ICA node
RBKS	Net100_Node14	4.93954e-05	0.0562764	4.06188	0.0138547	5239	ICA node
SERPINA11	Net100_Node14	0.000245978	-0.050858	-3.66896	0.0138617	5239	ICA node
BOC	Net100_Node16	0.000175591	0.0520511	3.75449	0.0138637	5239	ICA node
DCXR	Net100_Node16	0.000101435	0.0539354	3.89015	0.0138646	5239	ICA node
EPS8L2	Net100_Node16	0.000141639	0.0528449	3.80812	0.0138769	5239	ICA node
IGFBP2	Net100_Node16	9.24259e-06	-0.0614879	-4.43859	0.013853	5239	ICA node
NPPB	Net100_Node16	0.000131135	-0.0530403	-3.82719	0.0138588	5239	ICA node
PTS	Net100_Node16	9.12362e-05	0.0542973	3.91586	0.013866	5239	ICA node
RBKS	Net100_Node16	0.000163384	0.0522786	3.77255	0.0138576	5239	ICA node
PRL	Net100_Node17	1.64789e-06	-0.0664422	-4.79794	0.0138481	5239	ICA node
BCAN	Net100_Node18	3.47551e-06	0.0643784	4.64554	0.0138581	5239	ICA node
IGFBP2	Net100_Node18	4.41161e-07	-0.0700313	-5.05673	0.0138491	5239	ICA node
ITGB7	Net100_Node18	0.000521606	0.0481787	3.47159	0.013878	5239	ICA node
LGALS7_LGALS7B	Net100_Node18	0.000318215	0.0499409	3.60242	0.0138632	5239	ICA node
NCAN	Net100_Node18	0.000280014	0.0504986	3.6356	0.01389	5239	ICA node
OMG	Net100_Node18	1.26313e-05	0.060602	4.37061	0.0138658	5239	ICA node
PLAT	Net100_Node18	0.000442473	0.0487779	3.51562	0.0138746	5239	ICA node
SPOCK1	Net100_Node18	0.000225893	0.051165	3.69074	0.0138631	5239	ICA node
ADAMTS15	Net100_Node19	0.000501512	0.0482812	3.48214	0.0138654	5239	ICA node
CXCL17	Net100_Node19	0.000221391	0.0512945	3.69587	0.0138789	5239	ICA node
EDIL3	Net100_Node19	0.000239809	0.0509621	3.67547	0.0138655	5239	ICA node
IGFBP2	Net100_Node19	7.69826e-05	-0.0548423	-3.95677	0.0138604	5239	ICA node
NTRK2	Net100_Node19	0.000594399	0.0476397	3.43627	0.0138638	5239	ICA node
AGR3	Net100_Node20	0.000283284	0.0504012	3.6326	0.0138747	5239	ICA node
ANGPTL7	Net100_Node20	0.000499951	0.0483117	3.48298	0.0138708	5239	ICA node
IGFBP2	Net100_Node20	0.000233156	-0.0510597	-3.68266	0.0138649	5239	ICA node
ITGAV	Net100_Node20	0.000540758	0.0480208	3.46187	0.0138714	5239	ICA node
MME	Net100_Node20	2.01294e-05	0.059171	4.26739	0.0138659	5239	ICA node
PLAT	Net100_Node20	0.000372241	0.0494104	3.56136	0.013874	5239	ICA node
VWA1	Net100_Node20	0.000587666	0.0477355	3.43936	0.0138792	5239	ICA node
CLEC10A	Net100_Node21	1.7812e-06	0.0661885	4.78226	0.0138404	5239	ICA node
COMP	Net100_Node21	0.000166759	0.0522285	3.76743	0.0138632	5239	ICA node
DCN	Net100_Node21	0.000481368	0.0484347	3.49313	0.0138657	5239	ICA node
GAS6	Net100_Node21	0.000212109	0.0514114	3.70676	0.0138696	5239	ICA node
ITGAM	Net100_Node21	5.35473e-05	0.0560419	4.04295	0.0138617	5239	ICA node
ITGAV	Net100_Node21	1.06292e-05	0.0611008	4.40828	0.0138605	5239	ICA node
ITGB1	Net100_Node21	0.000622821	0.0474786	3.42357	0.0138682	5239	ICA node
ITGB2	Net100_Node21	7.05089e-06	0.0623308	4.49673	0.0138614	5239	ICA node
TNFRSF12A	Net100_Node21	0.000514592	0.0482226	3.47523	0.0138761	5239	ICA node
HSD11B1	Net100_Node22	0.000567964	-0.0478704	-3.44861	0.0138811	5239	ICA node
IGFBP2	Net100_Node22	5.6032e-07	-0.0694015	-5.01069	0.0138507	5239	ICA node
IL2RA	Net100_Node22	0.000635828	-0.0474071	-3.41793	0.0138701	5239	ICA node
LAMP3	Net100_Node22	0.000174276	-0.0521161	-3.75638	0.013874	5239	ICA node
NCAN	Net100_Node22	0.000391529	0.0492887	3.54805	0.0138918	5239	ICA node
CXCL17	Net100_Node23	0.000326606	0.0498925	3.59563	0.0138759	5239	ICA node
IGFBP2	Net100_Node23	3.97161e-06	-0.0639515	-4.61781	0.0138489	5239	ICA node
L1CAM	Net100_Node23	8.1031e-06	0.0618479	4.46693	0.0138457	5239	ICA node
HSD11B1	Net100_Node24	9.40599e-06	-0.0615057	-4.4348	0.0138689	5239	ICA node
ICOSLG	Net100_Node24	3.01605e-05	-0.0578679	-4.17595	0.0138574	5239	ICA node
IGFBP2	Net100_Node24	0.0003614	-0.0494869	-3.56913	0.0138653	5239	ICA node
IL33	Net100_Node24	0.000195752	0.0516676	3.7271	0.0138627	5239	ICA node
MOG	Net100_Node24	0.000129729	-0.0531966	-3.82985	0.01389	5239	ICA node
OMD	Net100_Node24	3.1221e-05	0.0577718	4.16805	0.0138606	5239	ICA node
ACE2	Net100_Node25	0.000594996	0.0476661	3.436	0.0138726	5239	ICA node
CTSB	Net100_Node25	0.000607055	-0.0475698	-3.43055	0.0138665	5239	ICA node
IGFBP2	Net100_Node25	1.27241e-05	-0.0605285	-4.36901	0.0138541	5239	ICA node
NCAM1	Net100_Node25	0.000627167	0.0474316	3.42167	0.0138621	5239	ICA node
PLAT	Net100_Node25	0.000117416	0.0534513	3.85439	0.0138676	5239	ICA node
SSC5D	Net100_Node25	1.2936e-05	0.060516	4.36539	0.0138627	5239	ICA node
IGFBP2	Net100_Node26	3.14504e-05	-0.0577021	-4.16638	0.0138495	5239	ICA node
NCAM1	Net100_Node26	9.56469e-05	0.0540782	3.90442	0.0138505	5239	ICA node
IGFBP2	Net100_Node27	2.21415e-05	-0.0588177	-4.246	0.0138525	5239	ICA node
ADGRE5	Net100_Node28	0.000190264	0.0517771	3.73429	0.0138653	5239	ICA node
ANGPTL7	Net100_Node28	0.000184436	0.0518733	3.74213	0.013862	5239	ICA node
CDH5	Net100_Node28	0.000212213	0.0513918	3.70664	0.0138648	5239	ICA node
COMP	Net100_Node28	0.000115674	0.0534608	3.85806	0.0138569	5239	ICA node
EPS8L2	Net100_Node28	0.000586023	0.0477414	3.44012	0.0138778	5239	ICA node
GAS6	Net100_Node28	3.8311e-05	0.0571169	4.121	0.01386	5239	ICA node
IGFBP6	Net100_Node28	7.42315e-05	0.0551105	3.96548	0.0138975	5239	ICA node
ITGAM	Net100_Node28	8.29301e-05	0.0545829	3.9389	0.0138574	5239	ICA node
ITGB2	Net100_Node28	1.81688e-05	0.0594566	4.29028	0.0138585	5239	ICA node
ITGB7	Net100_Node28	0.000230277	0.0511205	3.68583	0.0138695	5239	ICA node
KEL	Net100_Node28	0.000603585	0.0476042	3.43211	0.0138703	5239	ICA node
NOTCH1	Net100_Node28	0.000604227	0.0475909	3.43182	0.0138676	5239	ICA node
PCDH1	Net100_Node28	0.000147352	0.0526051	3.79831	0.0138496	5239	ICA node
PLAU	Net100_Node28	0.000334296	0.049736	3.58956	0.0138558	5239	ICA node
PTPRM	Net100_Node28	9.81004e-05	0.0540123	3.89828	0.0138554	5239	ICA node
RSPO1	Net100_Node28	0.000268195	0.0505555	3.64673	0.0138632	5239	ICA node
SEMA7A	Net100_Node28	8.66444e-07	0.0682087	4.92574	0.0138474	5239	ICA node
SOST	Net100_Node28	8.48912e-05	0.0544816	3.93327	0.0138515	5239	ICA node
THBS4	Net100_Node28	9.28212e-05	0.0541863	3.91169	0.0138524	5239	ICA node
FUCA1	Net100_Node29	8.0782e-05	0.0547378	3.94521	0.0138745	5239	ICA node
IGFBP2	Net100_Node29	0.000369716	-0.0494051	-3.56315	0.0138656	5239	ICA node
NCAN	Net100_Node29	2.09931e-05	0.0591125	4.25797	0.0138828	5239	ICA node
IGFBP2	Net100_Node30	0.000542341	-0.0479853	-3.46108	0.0138642	5239	ICA node
PLAT	Net100_Node30	0.000349501	0.0496296	3.57792	0.0138711	5239	ICA node
DCBLD2	Net100_Node31	0.000158286	-0.052384	-3.78047	0.0138565	5239	ICA node
EPS8L2	Net100_Node31	0.000153671	0.0525704	3.78785	0.0138787	5239	ICA node
ITGAM	Net100_Node31	3.59962e-06	0.064257	4.63827	0.0138537	5239	ICA node
ITGAV	Net100_Node31	6.00072e-05	0.0556779	4.01609	0.0138637	5239	ICA node
ITGB2	Net100_Node31	0.000326491	0.0498725	3.59573	0.0138699	5239	ICA node
IGFBP2	Net100_Node32	0.000118679	-0.053409	-3.85177	0.0138661	5239	ICA node
IL2RA	Net100_Node32	0.000140453	-0.0528404	-3.81021	0.0138681	5239	ICA node
KIRREL2	Net100_Node32	3.54023e-05	-0.0574043	-4.13921	0.0138684	5239	ICA node
EPS8L2	Net100_Node33	0.000424432	0.048964	3.52668	0.0138839	5239	ICA node
IL17RB	Net100_Node33	0.000405557	-0.0490763	-3.53874	0.0138683	5239	ICA node
ITGAM	Net100_Node33	0.000155224	0.0524871	3.78535	0.0138659	5239	ICA node
ITGAV	Net100_Node33	0.000445437	0.0487419	3.51384	0.0138714	5239	ICA node
DPP4	Net100_Node34	0.00056945	0.0478256	3.4479	0.013871	5239	ICA node
IGFBP2	Net100_Node34	8.02872e-06	-0.0619006	-4.46892	0.0138514	5239	ICA node
LAMP2	Net100_Node34	0.000399481	0.0490925	3.54273	0.0138572	5239	ICA node
MCFD2	Net100_Node34	0.000358205	-0.0494984	-3.57146	0.0138594	5239	ICA node
MPI	Net100_Node34	0.000536462	-0.0480198	-3.46402	0.0138624	5239	ICA node
CTSD	Net100_Node35	4.89098e-05	0.0564105	4.0642	0.0138799	5239	ICA node
FURIN	Net100_Node35	0.000381295	0.0493393	3.55503	0.0138787	5239	ICA node
IGFBP1	Net100_Node35	4.23868e-05	-0.0568214	-4.09757	0.0138671	5239	ICA node
IGFBP2	Net100_Node35	6.5003e-05	-0.0554109	-3.99713	0.0138627	5239	ICA node
PLAT	Net100_Node35	0.000105252	0.0538386	3.88115	0.0138718	5239	ICA node
SSC5D	Net100_Node35	0.000410798	0.049056	3.53534	0.0138759	5239	ICA node
GAS6	Net100_Node36	0.000165243	0.0522671	3.76972	0.013865	5239	ICA node
GPNMB	Net100_Node36	0.000186486	0.0518068	3.73934	0.0138545	5239	ICA node
ITGAV	Net100_Node36	0.000309337	0.0500495	3.60979	0.0138649	5239	ICA node
PLAU	Net100_Node36	0.000603243	0.0475661	3.43226	0.0138585	5239	ICA node
SOST	Net100_Node36	0.000520497	0.0481148	3.47216	0.0138573	5239	ICA node
CTSD	Net100_Node37	0.000122063	0.0533681	3.84486	0.0138804	5239	ICA node
ALDH1A1	Net100_Node38	0.000391616	0.0492137	3.54799	0.0138709	5239	ICA node
IGFBP2	Net100_Node38	5.03915e-05	-0.0562416	-4.05721	0.0138621	5239	ICA node
KEL	Net100_Node38	0.00032713	0.0498879	3.59522	0.0138762	5239	ICA node
MRPL46	Net100_Node38	6.28669e-05	-0.0555204	-4.00506	0.0138626	5239	ICA node
APOM	Net100_Node39	0.000144796	-0.0527111	-3.80265	0.0138617	5239	ICA node
BCAN	Net100_Node39	8.00621e-05	0.0547122	3.94736	0.0138605	5239	ICA node
C1QA	Net100_Node39	8.4247e-05	0.054576	3.9351	0.013869	5239	ICA node
CRELD2	Net100_Node39	0.000270194	-0.0505499	-3.64482	0.013869	5239	ICA node
DCN	Net100_Node39	0.000363729	0.0494468	3.56744	0.0138606	5239	ICA node
HSD11B1	Net100_Node39	4.74248e-06	-0.0634998	-4.5807	0.0138625	5239	ICA node
KLRB1	Net100_Node39	0.000115576	0.0535225	3.85827	0.0138722	5239	ICA node
LILRA2	Net100_Node39	0.000177929	0.0520064	3.75117	0.0138641	5239	ICA node
NCAM1	Net100_Node39	0.000279792	0.0503856	3.63581	0.0138582	5239	ICA node
NOTCH3	Net100_Node39	0.000490312	0.0483646	3.4882	0.0138652	5239	ICA node
OMD	Net100_Node39	2.77206e-06	0.064986	4.69221	0.0138498	5239	ICA node
CTSD	Net100_Node40	1.50492e-06	0.0667876	4.81617	0.0138674	5239	ICA node
IGFBP1	Net100_Node40	0.000510179	-0.0482325	-3.47754	0.0138697	5239	ICA node
NCAM1	Net100_Node40	7.38934e-05	0.0549672	3.96658	0.0138576	5239	ICA node
PLAT	Net100_Node40	0.00042738	0.0488957	3.52485	0.0138717	5239	ICA node
SSC5D	Net100_Node40	0.000114588	0.0535397	3.86037	0.0138691	5239	ICA node
IGFBP2	Net100_Node41	0.000227115	-0.0511432	-3.68936	0.0138623	5239	ICA node
NPPB	Net100_Node41	0.000547035	-0.0479507	-3.45875	0.0138636	5239	ICA node
LAIR2	Net100_Node42	0.000192663	-0.051744	-3.73112	0.0138682	5239	ICA node
ACE2	Net100_Node43	0.000482869	0.0484506	3.4923	0.0138736	5239	ICA node
CDCP1	Net100_Node43	0.000144639	0.0527985	3.80292	0.0138837	5239	ICA node
IGFBP2	Net100_Node43	0.000286182	-0.0503238	-3.62997	0.0138634	5239	ICA node
PRL	Net100_Node43	8.12856e-05	-0.0546659	-3.94371	0.0138615	5239	ICA node
ICOSLG	Net100_Node45	4.19779e-05	-0.0567909	-4.09982	0.013852	5239	ICA node
IGFBP2	Net100_Node45	5.13499e-06	-0.0632032	-4.56398	0.0138483	5239	ICA node
TNFSF13B	Net100_Node45	0.000452445	-0.0486525	-3.50968	0.0138624	5239	ICA node
CLEC10A	Net100_Node46	0.000265507	0.0505525	3.64933	0.0138526	5239	ICA node
IGFBP2	Net100_Node46	2.72873e-07	-0.0712811	-5.14807	0.0138462	5239	ICA node
MME	Net100_Node46	0.000380669	0.0493205	3.55547	0.0138717	5239	ICA node
NTPROBNP	Net100_Node46	0.000330566	-0.0498307	-3.59249	0.0138708	5239	ICA node
CD2AP	Net100_Node48	0.000595432	0.0476258	3.4358	0.0138616	5239	ICA node
IGFBP2	Net100_Node48	0.000200861	-0.0515727	-3.72058	0.0138615	5239	ICA node
MVK	Net100_Node48	9.2586e-05	0.0542197	3.91231	0.0138588	5239	ICA node
ACE2	Net100_Node49	0.000110455	0.0536508	3.86937	0.0138655	5239	ICA node
ACY1	Net100_Node49	0.000102871	0.0539184	3.88673	0.0138724	5239	ICA node
BST2	Net100_Node49	9.39629e-05	0.0542109	3.90873	0.0138692	5239	ICA node
CD163	Net100_Node49	0.000415896	0.0489371	3.53207	0.0138551	5239	ICA node
CTSD	Net100_Node49	0.000330164	0.0498586	3.59281	0.0138774	5239	ICA node
CXCL14	Net100_Node49	0.000326722	0.0498092	3.59554	0.013853	5239	ICA node
DCXR	Net100_Node49	0.000340066	0.0497073	3.58508	0.013865	5239	ICA node
EDA2R	Net100_Node49	0.000420128	0.0490436	3.52939	0.0138958	5239	ICA node
GLB1	Net100_Node49	0.000114214	0.0535064	3.86117	0.0138575	5239	ICA node
KYNU	Net100_Node49	9.91215e-05	0.0540223	3.89576	0.013867	5239	ICA node
NCAN	Net100_Node49	0.000222649	0.0512894	3.69443	0.0138829	5239	ICA node
PRCP	Net100_Node49	0.000250121	0.050871	3.66468	0.0138814	5239	ICA node
SCARA5	Net100_Node49	0.000438462	0.0488367	3.51804	0.0138818	5239	ICA node
SCLY	Net100_Node49	0.000229989	0.0511423	3.68615	0.0138742	5239	ICA node
SFRP1	Net100_Node49	0.000569445	0.0477867	3.4479	0.0138597	5239	ICA node
SSC5D	Net100_Node49	3.15035e-05	0.0577494	4.16599	0.0138621	5239	ICA node
IGFBP2	Net100_Node50	8.84564e-05	-0.0543683	-3.92334	0.0138576	5239	ICA node
ST3GAL1	Net100_Node50	0.000233056	-0.0510236	-3.68277	0.0138547	5239	ICA node
RETN	Net100_Node52	0.000142198	-0.0527752	-3.80715	0.0138622	5239	ICA node
CA14	Net100_Node53	0.000399529	-0.0491071	-3.5427	0.0138615	5239	ICA node
IGFBP2	Net100_Node53	0.00053171	-0.0480391	-3.46642	0.0138584	5239	ICA node
IGFBP2	Net100_Node57	5.12968e-05	-0.0561676	-4.05303	0.0138582	5239	ICA node
COMP	Net100_Node58	0.000432773	0.0488011	3.52151	0.013858	5239	ICA node
DPEP1	Net100_Node58	0.000334828	0.0497299	3.58914	0.0138557	5239	ICA node
CDSN	Net100_Node60	0.000169644	0.0521676	3.76314	0.0138628	5239	ICA node
HSD11B1	Net100_Node60	0.000543806	-0.0480226	-3.46035	0.0138779	5239	ICA node
IGFBP2	Net100_Node60	0.000419012	-0.0489428	-3.53009	0.0138644	5239	ICA node
RSPO1	Net100_Node60	0.000502973	0.0482838	3.48136	0.0138692	5239	ICA node
TNFSF13B	Net100_Node60	4.5899e-05	-0.0565423	-4.07904	0.0138617	5239	ICA node
BST1	Net100_Node63	0.000189471	-0.0517813	-3.73534	0.0138625	5239	ICA node
CLEC4A	Net100_Node63	0.000630842	-0.0474757	-3.42008	0.0138815	5239	ICA node
DLL1	Net100_Node63	0.000412684	-0.0490482	-3.53413	0.0138785	5239	ICA node
IGFBP2	Net100_Node63	4.03505e-05	-0.0569461	-4.10899	0.0138589	5239	ICA node
MRPL46	Net100_Node63	0.000316901	-0.0499586	-3.6035	0.0138639	5239	ICA node
COL1A1	Net100_Node64	0.000443801	0.0487235	3.51482	0.0138623	5239	ICA node
DCN	Net100_Node64	2.74441e-05	0.0581448	4.19745	0.0138524	5239	ICA node
DPP4	Net100_Node64	0.000245441	0.0508844	3.66952	0.0138668	5239	ICA node
FAP	Net100_Node64	0.000122726	0.0532958	3.84353	0.0138664	5239	ICA node
OMD	Net100_Node64	0.000126869	0.0531496	3.83535	0.0138578	5239	ICA node
PDGFRB	Net100_Node64	0.000243275	0.0508607	3.67179	0.0138517	5239	ICA node
SCARA5	Net100_Node64	0.000189795	0.0518365	3.73491	0.0138789	5239	ICA node
CASP10	Net100_Node93	0.000406077	-0.0490441	-3.5384	0.0138605	5239	ICA node
CDSN	Net100_Node93	0.000362392	0.0494362	3.56841	0.0138538	5239	ICA node
DPEP1	Net100_Node93	0.000146107	0.0526333	3.80041	0.0138494	5239	ICA node
HYOU1	Net100_Node93	0.000489777	-0.0483503	-3.48849	0.0138599	5239	ICA node
OMD	Net100_Node93	0.000417897	0.0489196	3.5308	0.0138551	5239	ICA node
RARRES2	Net100_Node93	0.00023253	-0.0511011	-3.68335	0.0138736	5239	ICA node
WARS	Net100_Node93	0.000474575	-0.0484514	-3.49693	0.0138554	5239	ICA node
SHPK	Net25_Node1	0.000578085	0.0549241	3.44452	0.0159454	3958	ICA node
ITGA2	Net25_Node2	0.00048551	0.0556841	3.49156	0.0159482	3958	ICA node
MYOM3	Net25_Node2	0.000381731	0.0567422	3.55549	0.015959	3958	ICA node
ELN	Net25_Node5	0.000340483	0.0572629	3.58554	0.0159705	3958	ICA node
MYOM3	Net25_Node5	0.000606099	0.0547318	3.43166	0.0159491	3958	ICA node
MRPL28	Net25_Node6	0.000210683	-0.0590871	-3.70934	0.0159293	3958	ICA node
SERPINA3	Net25_Node7	0.000568991	-0.0549978	-3.44881	0.0159469	3958	ICA node
SHPK	Net25_Node7	1.32875e-05	0.0695137	4.36087	0.0159403	3958	ICA node
MRPL28	Net25_Node8	0.000598919	-0.0547534	-3.4349	0.0159403	3958	ICA node
ELN	Net25_Node9	0.000290335	0.0579532	3.62705	0.0159781	3958	ICA node
IDO1	Net25_Node9	0.000609072	-0.0546976	-3.43033	0.0159453	3958	ICA node
CTRL	Net25_Node10	0.00020947	-0.059178	-3.7108	0.0159475	3958	ICA node
IGSF9	Net25_Node10	0.000527381	0.0553999	3.46933	0.0159685	3958	ICA node
SEMA3G	Net25_Node10	2.04688e-05	-0.0680154	-4.26493	0.0159476	3958	ICA node
APOA4	Net25_Node11	0.000448004	0.0559756	3.51305	0.0159336	3958	ICA node
CD248	Net25_Node11	0.000485348	0.0555635	3.49165	0.0159132	3958	ICA node
CHCHD10	Net25_Node11	2.15668e-05	0.0677565	4.25319	0.0159307	3958	ICA node
GRIN2B	Net25_Node11	0.000482129	0.0556527	3.49343	0.0159307	3958	ICA node
IGSF21	Net25_Node11	0.000109213	0.0616491	3.8731	0.0159172	3958	ICA node
MXRA8	Net25_Node11	0.000629061	0.0545021	3.42154	0.0159291	3958	ICA node
MYBPC1	Net25_Node11	0.000309958	0.0575614	3.61006	0.0159447	3958	ICA node
MYL3	Net25_Node11	0.000168555	0.0600433	3.76565	0.015945	3958	ICA node
MYOM3	Net25_Node11	0.000100485	0.0620353	3.89343	0.0159333	3958	ICA node
RBFOX3	Net25_Node11	0.000405572	0.0563823	3.53948	0.0159295	3958	ICA node
TGFBR1	Net25_Node11	0.00047699	0.0556632	3.4963	0.0159206	3958	ICA node
CHCHD10	Net25_Node12	0.000101355	0.0620298	3.89133	0.0159405	3958	ICA node
EFNB2	Net25_Node12	0.00018225	-0.0596846	-3.74602	0.0159328	3958	ICA node
HLA_A	Net25_Node12	0.000551317	-0.0551146	-3.45735	0.0159413	3958	ICA node
IL31RA	Net25_Node12	1.72838e-05	0.0685516	4.30271	0.0159322	3958	ICA node
ITGA2	Net25_Node12	0.000225289	0.0588123	3.69227	0.0159285	3958	ICA node
C5	Net25_Node13	0.000179003	-0.0597583	-3.75054	0.0159333	3958	ICA node
MYOM3	Net25_Node13	0.000185724	0.0596379	3.74126	0.0159406	3958	ICA node
F11	Net25_Node14	0.000281401	0.0580221	3.63514	0.0159615	3958	ICA node
PTGR1	Net25_Node14	0.000171321	0.059989	3.76157	0.0159479	3958	ICA node
TJP3	Net25_Node14	0.000592261	-0.054856	-3.43794	0.0159561	3958	ICA node
TG	Net25_Node15	0.000604841	-0.0548135	-3.43223	0.0159702	3958	ICA node
IGSF21	Net25_Node16	0.000322649	0.0573514	3.5996	0.0159327	3958	ICA node
IL31RA	Net25_Node16	1.33731e-05	0.0694842	4.35946	0.0159387	3958	ICA node
TGFBR1	Net25_Node16	0.000199618	0.0593026	3.72302	0.0159286	3958	ICA node
AHSG	Net25_Node17	0.000294401	-0.057739	-3.62344	0.0159349	3958	ICA node
BGLAP	Net25_Node17	9.67721e-05	-0.0621766	-3.90258	0.0159322	3958	ICA node
CKB	Net25_Node17	0.000123587	-0.0612832	-3.84276	0.0159477	3958	ICA node
DTX2	Net25_Node17	0.000352241	-0.0570644	-3.57664	0.0159547	3958	ICA node
PRG2	Net25_Node17	0.000241587	-0.0585715	-3.67441	0.0159404	3958	ICA node
APOF	Net25_Node18	0.000387336	-0.0567338	-3.55165	0.0159739	3958	ICA node
EFNB2	Net25_Node18	0.000494003	-0.055564	-3.48691	0.015935	3958	ICA node
SPRR3	Net25_Node18	0.000341699	0.057109	3.58461	0.0159317	3958	ICA node
MXRA8	Net25_Node20	2.34379e-06	0.0752998	4.7283	0.0159254	3958	ICA node
NUDT10	Net25_Node22	0.000536152	0.0552635	3.46488	0.0159496	3958	ICA node
SHPK	Net25_Node22	0.000276799	0.0580551	3.6394	0.0159518	3958	ICA node
MXRA8	Net100_Node2	0.0001551	0.0603156	3.78646	0.0159293	3958	ICA node
MYOM3	Net100_Node2	0.000193184	0.0594821	3.73131	0.0159413	3958	ICA node
CKB	Net100_Node3	0.000340509	-0.0572218	-3.58552	0.0159591	3958	ICA node
ZHX2	Net100_Node3	0.000181093	0.0597644	3.74762	0.0159473	3958	ICA node
CD3G	Net100_Node5	0.000215114	-0.0590507	-3.70405	0.0159422	3958	ICA node
IL31RA	Net100_Node7	8.06592e-05	0.0629557	3.9466	0.0159519	3958	ICA node
IL31RA	Net100_Node9	0.00056844	0.0549996	3.44908	0.0159462	3958	ICA node
MYOM3	Net100_Node9	0.000234928	0.0586878	3.68157	0.015941	3958	ICA node
IL31RA	Net100_Node10	0.00010556	0.0618746	3.88141	0.0159413	3958	ICA node
BGLAP	Net100_Node13	0.000402635	-0.0564528	-3.54141	0.0159408	3958	ICA node
DCDC2C	Net100_Node13	0.000534075	0.0552755	3.46593	0.0159482	3958	ICA node
TREH	Net100_Node14	0.000506578	0.0555547	3.48016	0.0159633	3958	ICA node
BGLAP	Net100_Node16	1.32977e-05	-0.069502	-4.3607	0.0159383	3958	ICA node
CKB	Net100_Node16	0.000619658	-0.0546994	-3.42564	0.0159676	3958	ICA node
IGSF21	Net100_Node16	0.000212934	0.0591129	3.70664	0.0159478	3958	ICA node
IL31RA	Net100_Node16	0.000277159	0.0581055	3.63907	0.0159671	3958	ICA node
PGLYRP2	Net100_Node16	0.000523957	-0.0553962	-3.47109	0.0159593	3958	ICA node
MXRA8	Net100_Node17	0.000237019	0.0586265	3.6793	0.0159342	3958	ICA node
CKB	Net100_Node18	2.22525e-06	-0.0755787	-4.73888	0.0159486	3958	ICA node
CPQ	Net100_Node18	0.000629014	-0.0546333	-3.42156	0.0159674	3958	ICA node
IL31RA	Net100_Node18	5.27872e-05	0.0646109	4.04741	0.0159635	3958	ICA node
GIP	Net100_Node20	0.000380248	0.0567482	3.55652	0.0159561	3958	ICA node
IGSF21	Net100_Node21	0.000533644	0.0552567	3.46615	0.0159418	3958	ICA node
C3	Net100_Node22	0.000474912	-0.055791	-3.49747	0.0159518	3958	ICA node
CKB	Net100_Node22	1.03925e-05	-0.0703887	-4.4146	0.0159445	3958	ICA node
LRG1	Net100_Node22	0.000369152	-0.0568244	-3.56432	0.0159425	3958	ICA node
SERPINA1	Net100_Node22	1.79232e-05	-0.0684239	-4.29462	0.0159325	3958	ICA node
CSF3R	Net100_Node24	0.000135393	0.0608661	3.82023	0.0159326	3958	ICA node
HRC	Net100_Node24	0.0004932	0.0555855	3.48735	0.0159392	3958	ICA node
IL31RA	Net100_Node24	8.94277e-06	0.070878	4.44716	0.0159378	3958	ICA node
PGLYRP2	Net100_Node24	9.86245e-05	-0.0621215	-3.89797	0.0159369	3958	ICA node
BCL2L15	Net100_Node28	0.000631306	0.0545958	3.42056	0.015961	3958	ICA node
C3	Net100_Node28	0.000222135	-0.0589649	-3.69587	0.0159543	3958	ICA node
IL31RA	Net100_Node28	0.000129144	0.0611658	3.83191	0.0159622	3958	ICA node
SERPINA1	Net100_Node28	0.000569208	-0.0550107	-3.44871	0.0159511	3958	ICA node
SERPINA3	Net100_Node28	0.000215139	-0.0590708	-3.70402	0.0159478	3958	ICA node
SERPINA3	Net100_Node29	0.000360056	-0.0569712	-3.57088	0.0159544	3958	ICA node
SERPINA3	Net100_Node32	0.000299087	-0.0577036	-3.61934	0.0159431	3958	ICA node
AKR7L	Net100_Node33	2.43907e-05	0.0673328	4.22544	0.0159351	3958	ICA node
DDX39A	Net100_Node33	0.000315383	0.0575191	3.60554	0.015953	3958	ICA node
IGSF21	Net100_Node33	0.000161014	0.0602265	3.77711	0.0159451	3958	ICA node
IL31RA	Net100_Node33	7.00602e-05	0.0635273	3.98035	0.0159602	3958	ICA node
TGFBR1	Net100_Node33	2.9159e-06	0.0745955	4.68349	0.0159273	3958	ICA node
CKB	Net100_Node34	0.000351487	-0.0570703	-3.57721	0.0159539	3958	ICA node
CRYBB1	Net100_Node34	7.42983e-05	-0.0632769	-3.96631	0.0159536	3958	ICA node
PTPRZ1	Net100_Node34	0.000385691	0.0566707	3.55277	0.0159511	3958	ICA node
UBE2L6	Net100_Node34	0.000636074	-0.0545021	-3.41851	0.0159432	3958	ICA node
MXRA8	Net100_Node36	0.000594476	0.0548201	3.43693	0.0159503	3958	ICA node
SMNDC1	Net100_Node38	0.000554731	0.0551098	3.45568	0.0159476	3958	ICA node
CD248	Net100_Node39	1.55549e-05	0.0688906	4.32611	0.0159244	3958	ICA node
CSPG4	Net100_Node39	8.69327e-06	0.0709846	4.45326	0.0159399	3958	ICA node
IGSF21	Net100_Node39	8.16293e-05	0.0628649	3.94372	0.0159405	3958	ICA node
IL31RA	Net100_Node39	8.81539e-05	0.0626422	3.92518	0.0159591	3958	ICA node
KLHL41	Net100_Node39	9.07467e-05	0.062502	3.91817	0.0159518	3958	ICA node
PCDH9	Net100_Node39	0.000188017	0.0597248	3.73816	0.0159771	3958	ICA node
SERPINA6	Net100_Node39	0.000539558	-0.0552219	-3.46318	0.0159455	3958	ICA node
SNU13	Net100_Node39	7.47694e-05	0.0632382	3.9648	0.0159499	3958	ICA node
TGFBR1	Net100_Node39	0.00028056	0.0579671	3.63591	0.0159429	3958	ICA node
VWA5A	Net100_Node39	0.000413141	0.05644	3.53458	0.0159679	3958	ICA node
IL31RA	Net100_Node43	0.000525998	0.0553898	3.47004	0.0159623	3958	ICA node
PRG3	Net100_Node43	0.000283672	-0.0579792	-3.63306	0.0159588	3958	ICA node
CKB	Net100_Node45	0.000283581	-0.0579199	-3.63314	0.0159421	3958	ICA node
A1BG	Net100_Node46	0.000221413	-0.0589656	-3.6967	0.0159509	3958	ICA node
C1RL	Net100_Node46	0.000347676	-0.0571058	-3.58006	0.015951	3958	ICA node
CKB	Net100_Node46	0.000149531	-0.0605748	-3.79557	0.0159593	3958	ICA node
SERPINA3	Net100_Node46	0.000189708	-0.0595743	-3.7359	0.0159464	3958	ICA node
TJP3	Net100_Node48	0.000524366	-0.0553338	-3.47088	0.0159423	3958	ICA node
PCDH9	Net100_Node49	0.000494544	0.0557097	3.48662	0.0159782	3958	ICA node
GALNT5	Net100_Node50	0.000145886	0.0606354	3.80171	0.0159495	3958	ICA node
GC	Net100_Node50	0.000518492	-0.0554	-3.47391	0.0159475	3958	ICA node
PRG2	Net100_Node50	0.000559752	-0.0550599	-3.45325	0.0159444	3958	ICA node
SERPINA1	Net100_Node50	0.000151681	-0.0604262	-3.79202	0.0159351	3958	ICA node
A1BG	Net100_Node52	0.000368295	-0.0568627	-3.56493	0.0159506	3958	ICA node
SERPINA3	Net100_Node52	0.0004112	-0.0563864	-3.53583	0.0159471	3958	ICA node
NT5C	Net100_Node53	0.000498191	-0.0555451	-3.48465	0.01594	3958	ICA node
IL31RA	Net100_Node58	1.75901e-05	0.0685727	4.2988	0.0159516	3958	ICA node
MXRA8	Net100_Node58	0.000155361	0.0603757	3.78604	0.0159469	3958	ICA node
PTPRZ1	Net100_Node58	0.000132933	0.0610193	3.82477	0.0159537	3958	ICA node
IDO1	Net100_Node60	0.000602407	-0.0547579	-3.43333	0.0159489	3958	ICA node
CHAD	Net100_Node63	0.000529639	-0.055404	-3.46818	0.0159749	3958	ICA node
CKB	Net100_Node63	0.000171939	-0.0600213	-3.76066	0.0159603	3958	ICA node
GATD3	Net100_Node63	0.00037139	-0.056868	-3.56273	0.0159619	3958	ICA node
KRT8	Net100_Node63	0.000378241	-0.0567228	-3.55791	0.0159427	3958	ICA node
TNFRSF17	Net100_Node63	0.000233104	-0.0587873	-3.68356	0.0159594	3958	ICA node
GSN	Net100_Node64	0.000224896	0.0589202	3.69272	0.0159558	3958	ICA node
IGSF21	Net100_Node64	5.59552e-05	0.0643194	4.03369	0.0159456	3958	ICA node
IL31RA	Net100_Node64	2.59396e-05	0.067219	4.21149	0.0159609	3958	ICA node
LIPF	Net100_Node64	0.000590716	0.054958	3.43865	0.0159824	3958	ICA node
NXPH3	Net100_Node64	5.56184e-05	0.0644171	4.03511	0.0159642	3958	ICA node
PTPRZ1	Net100_Node93	0.000166093	0.0600494	3.76934	0.015931	3958	ICA node
AGR3	Net_Edge_ICA1	6.35643e-06	0.0626249	4.51882	0.0138587	5239	ICA edge
CD160	Net_Edge_ICA1	9.0129e-05	0.0543927	3.91881	0.0138799	5239	ICA edge
EPS8L2	Net_Edge_ICA1	2.63799e-05	0.058343	4.20643	0.01387	5239	ICA edge
ITGAM	Net_Edge_ICA1	9.20548e-06	0.0614944	4.43945	0.0138518	5239	ICA edge
ITGB2	Net_Edge_ICA1	0.000513351	0.0481993	3.47588	0.0138668	5239	ICA edge
KLRB1	Net_Edge_ICA1	0.000430357	0.0488798	3.523	0.0138745	5239	ICA edge
PROK1	Net_Edge_ICA1	0.000191038	-0.0517209	-3.73326	0.0138541	5239	ICA edge
KLRD1	Net_Edge_ICA3	0.000118463	-0.0534387	-3.85222	0.0138722	5239	ICA edge
BLMH	Net_Edge_ICA4	1.88296e-05	0.0593263	4.28231	0.0138538	5239	ICA edge
BRK1	Net_Edge_ICA4	0.000176607	0.0519807	3.75304	0.0138503	5239	ICA edge
CDH5	Net_Edge_ICA4	0.000636457	0.0473801	3.41766	0.0138633	5239	ICA edge
CEP43	Net_Edge_ICA4	0.000147784	0.0525875	3.79758	0.0138476	5239	ICA edge
CTF1	Net_Edge_ICA4	0.00053129	0.048022	3.46663	0.0138526	5239	ICA edge
DCXR	Net_Edge_ICA4	0.000263803	0.0506033	3.65099	0.0138602	5239	ICA edge
FOXO3	Net_Edge_ICA4	0.000150676	0.052528	3.79276	0.0138496	5239	ICA edge
GOLM2	Net_Edge_ICA4	0.000596245	0.0476402	3.43543	0.0138673	5239	ICA edge
RASSF2	Net_Edge_ICA4	0.000491578	0.0483327	3.48751	0.0138588	5239	ICA edge
RILP	Net_Edge_ICA4	0.000536977	0.0479966	3.46376	0.0138568	5239	ICA edge
WARS	Net_Edge_ICA4	0.00019662	0.0516251	3.72598	0.0138554	5239	ICA edge
PRL	Net_Edge_ICA5	0.000588983	0.0476999	3.43876	0.0138713	5239	ICA edge
CSRP3	Net_Edge_ICA1	0.000307665	0.0576205	3.61199	0.0159526	3958	ICA edge
CTHRC1	Net_Edge_ICA1	0.000110526	0.0616811	3.87018	0.0159375	3958	ICA edge
MYBPC1	Net_Edge_ICA1	1.23744e-05	0.0698068	4.3765	0.0159504	3958	ICA edge
MYL3	Net_Edge_ICA1	0.000210612	0.059217	3.70942	0.0159639	3958	ICA edge
MYOM3	Net_Edge_ICA1	1.78334e-05	0.0684944	4.29574	0.0159447	3958	ICA edge
PTPRR	Net_Edge_ICA2	0.000544598	0.0552302	3.46067	0.0159594	3958	ICA edge
C7ORF50	Net_Edge_ICA4	0.00062154	0.0546374	3.42481	0.0159534	3958	ICA edge
CAT	Net_Edge_ICA4	0.000274133	0.058043	3.6419	0.0159376	3958	ICA edge
GGCT	Net_Edge_ICA4	0.000581485	0.0548726	3.44293	0.0159378	3958	ICA edge
GOT1	Net_Edge_ICA4	0.000158288	0.0603432	3.78138	0.015958	3958	ICA edge
GSR	Net_Edge_ICA4	1.5418e-05	0.0689318	4.32807	0.0159267	3958	ICA edge
HNRNPUL1	Net_Edge_ICA4	0.000436504	0.0561787	3.51997	0.01596	3958	ICA edge
IGBP1	Net_Edge_ICA4	0.000384585	0.0566601	3.55353	0.0159448	3958	ICA edge
MDH1	Net_Edge_ICA4	0.000282069	0.057913	3.63452	0.0159341	3958	ICA edge
PCBD1	Net_Edge_ICA4	6.49841e-05	0.0637398	3.99827	0.0159419	3958	ICA edge
UBXN1	Net_Edge_ICA4	0.000268965	0.0581203	3.64681	0.0159373	3958	ICA edge
UROD	Net_Edge_ICA4	0.000230644	0.0587642	3.68627	0.0159414	3958	ICA edge
ITGA2	Net_Edge_ICA5	0.000627557	-0.0545715	-3.42219	0.0159464	3958	ICA edge
CALCB	Net_Edge_ICA6	0.000445314	-0.0559334	-3.51465	0.0159143	3958	ICA edge
HTR1A	Net_Edge_ICA6	0.000100768	0.0619257	3.89274	0.015908	3958	ICA edge
MYL6B	Net_Edge_ICA6	0.000439553	0.0560823	3.51812	0.015941	3958	ICA edge
ABL1	LVEDV	6.33417e-05	-0.0546414	-4.00313	0.0136497	5519	Heart
ACAA1	LVEDV	1.72005e-06	-0.0652465	-4.78907	0.0136241	5519	Heart
ACP5	LVEDV	6.86231e-16	-0.110044	-8.09757	0.0135897	5519	Heart
ACVRL1	LVEDV	1.75395e-06	-0.0654603	-4.78513	0.0136799	5519	Heart
ACY1	LVEDV	4.20502e-21	-0.128387	-9.46647	0.0135623	5519	Heart
ADAM22	LVEDV	1.13259e-05	-0.0599387	-4.39427	0.0136402	5519	Heart
ADAMTS15	LVEDV	1.26943e-17	-0.116328	-8.57562	0.013565	5519	Heart
ADAMTS16	LVEDV	0.000155293	-0.0514928	-3.78511	0.013604	5519	Heart
ADGRG1	LVEDV	3.03429e-08	-0.0756509	-5.54753	0.0136369	5519	Heart
ADH4	LVEDV	1.99327e-17	-0.115711	-8.52284	0.0135766	5519	Heart
ADM	LVEDV	1.32673e-14	-0.104981	-7.72465	0.0135904	5519	Heart
AGR3	LVEDV	7.70827e-10	-0.0837453	-6.16182	0.013591	5519	Heart
AGRN	LVEDV	2.67825e-16	-0.1114	-8.21267	0.0135644	5519	Heart
AGRP	LVEDV	2.17034e-08	-0.0763394	-5.60618	0.013617	5519	Heart
AGXT	LVEDV	0.000327232	-0.0490342	-3.59503	0.0136394	5519	Heart
AHSP	LVEDV	3.32849e-06	-0.0633411	-4.65427	0.0136092	5519	Heart
AIFM1	LVEDV	0.000185779	-0.0509496	-3.74018	0.0136222	5519	Heart
AK1	LVEDV	0.000299568	-0.049339	-3.61801	0.013637	5519	Heart
AKT1S1	LVEDV	0.000340749	-0.0488261	-3.58445	0.0136216	5519	Heart
ALDH1A1	LVEDV	1.11343e-11	-0.0926338	-6.80576	0.0136111	5519	Heart
AMBP	LVEDV	1.80026e-06	-0.0652088	-4.77987	0.0136424	5519	Heart
ANG	LVEDV	1.25799e-09	-0.0827671	-6.08326	0.0136057	5519	Heart
ANGPTL2	LVEDV	4.51786e-05	-0.0556963	-4.08257	0.0136425	5519	Heart
ANGPTL4	LVEDV	9.47468e-08	-0.0728523	-5.34376	0.0136331	5519	Heart
ANGPTL7	LVEDV	1.39551e-06	-0.0657962	-4.83104	0.0136195	5519	Heart
ANXA3	LVEDV	0.000517492	-0.0473118	-3.47362	0.0136203	5519	Heart
AOC3	LVEDV	0.000493159	-0.0478179	-3.48655	0.0137149	5519	Heart
APBB1IP	LVEDV	1.91909e-12	-0.0959466	-7.05664	0.0135966	5519	Heart
APEX1	LVEDV	1.64663e-11	-0.0917293	-6.74873	0.0135921	5519	Heart
ARSA	LVEDV	2.95935e-05	-0.0569714	-4.18012	0.0136291	5519	Heart
ASAH2	LVEDV	6.95203e-06	-0.0612773	-4.49954	0.0136186	5519	Heart
ASGR1	LVEDV	1.1976e-13	-0.101024	-7.43619	0.0135855	5519	Heart
ATP6AP2	LVEDV	9.69618e-08	-0.0726859	-5.33955	0.0136127	5519	Heart
AZU1	LVEDV	1.05465e-05	-0.0600433	-4.40979	0.0136159	5519	Heart
BAIAP2	LVEDV	2.23461e-08	-0.0762356	-5.60109	0.0136108	5519	Heart
BCR	LVEDV	0.000345859	-0.0488142	-3.58056	0.0136332	5519	Heart
BGN	LVEDV	3.98523e-05	0.0560977	4.11171	0.0136434	5519	Heart
BID	LVEDV	0.000328252	-0.0490495	-3.59422	0.0136468	5519	Heart
BPIFB1	LVEDV	4.18468e-06	0.0628233	4.60669	0.0136374	5519	Heart
BSG	LVEDV	0.000547066	-0.0471244	-3.45864	0.0136251	5519	Heart
C19ORF12	LVEDV	1.04978e-10	-0.087885	-6.47231	0.0135786	5519	Heart
C2	LVEDV	2.30121e-07	-0.0705917	-5.17981	0.0136282	5519	Heart
CA14	LVEDV	2.85768e-13	0.0996541	7.31921	0.0136154	5519	Heart
CA5A	LVEDV	7.55653e-08	-0.0732704	-5.38482	0.0136069	5519	Heart
CA6	LVEDV	7.05159e-05	0.0541308	3.97761	0.0136089	5519	Heart
CALB1	LVEDV	6.12931e-08	-0.0738975	-5.42255	0.0136278	5519	Heart
CALB2	LVEDV	2.67478e-11	-0.0907654	-6.67738	0.013593	5519	Heart
CANT1	LVEDV	0.000453589	-0.047836	-3.50891	0.0136327	5519	Heart
CAPG	LVEDV	3.95904e-05	-0.0560674	-4.11324	0.013631	5519	Heart
CARHSP1	LVEDV	7.30924e-06	-0.0609943	-4.48884	0.013588	5519	Heart
CASP10	LVEDV	0.000427229	-0.0480724	-3.52484	0.0136382	5519	Heart
CBLIF	LVEDV	0.000352253	-0.0487472	-3.57576	0.0136327	5519	Heart
CBLN4	LVEDV	4.08991e-12	-0.0943724	-6.94972	0.0135793	5519	Heart
CC2D1A	LVEDV	0.000197834	-0.0508857	-3.72431	0.0136631	5519	Heart
CCDC80	LVEDV	2.87872e-05	-0.0570889	-4.18641	0.0136367	5519	Heart
CCL11	LVEDV	2.31858e-05	-0.0577132	-4.23545	0.0136262	5519	Heart
CCL15	LVEDV	3.12797e-05	-0.0568714	-4.16746	0.0136465	5519	Heart
CCL16	LVEDV	7.91116e-13	-0.0973765	-7.17995	0.0135623	5519	Heart
CCL18	LVEDV	1.09848e-05	-0.0600653	-4.40093	0.0136483	5519	Heart
CCL22	LVEDV	5.04438e-14	-0.102613	-7.55079	0.0135898	5519	Heart
CCL23	LVEDV	1.66418e-06	-0.0653476	-4.79572	0.0136262	5519	Heart
CCL25	LVEDV	0.000114708	-0.0524803	-3.85999	0.013596	5519	Heart
CCL27	LVEDV	1.62195e-07	-0.0713502	-5.24501	0.0136035	5519	Heart
CCL3	LVEDV	2.70468e-05	-0.0572451	-4.2006	0.0136278	5519	Heart
CCL7	LVEDV	4.15007e-12	-0.0943124	-6.94764	0.0135747	5519	Heart
CCN1	LVEDV	5.90992e-08	-0.0738831	-5.42909	0.0136087	5519	Heart
CCN2	LVEDV	0.000269798	-0.0496471	-3.64509	0.0136203	5519	Heart
CCN4	LVEDV	0.000333599	-0.0488433	-3.59	0.0136054	5519	Heart
CCN5	LVEDV	1.47805e-05	-0.0589324	-4.33588	0.0135918	5519	Heart
CCT5	LVEDV	3.65273e-05	-0.0563073	-4.13184	0.0136277	5519	Heart
CD163	LVEDV	1.90823e-07	-0.0709735	-5.2148	0.01361	5519	Heart
CD209	LVEDV	6.06768e-06	0.0615955	4.52849	0.0136018	5519	Heart
CD22	LVEDV	9.36038e-07	-0.066697	-4.91029	0.0135831	5519	Heart
CD2AP	LVEDV	0.000240897	-0.0501651	-3.67419	0.0136534	5519	Heart
CD300E	LVEDV	0.000232531	-0.0502464	-3.68323	0.0136419	5519	Heart
CD300LG	LVEDV	1.18299e-06	0.0662343	4.86397	0.0136173	5519	Heart
CD302	LVEDV	2.68454e-07	-0.0701564	-5.15085	0.0136204	5519	Heart
CD38	LVEDV	1.19079e-21	-0.130046	-9.59959	0.013547	5519	Heart
CD4	LVEDV	4.1729e-13	-0.098622	-7.26772	0.0135699	5519	Heart
CD5	LVEDV	2.25181e-05	-0.0576972	-4.24204	0.0136013	5519	Heart
CD59	LVEDV	1.01384e-09	-0.0832508	-6.11799	0.0136075	5519	Heart
CD74	LVEDV	0.000159804	-0.051512	-3.77797	0.0136348	5519	Heart
CD83	LVEDV	1.06124e-07	-0.0725687	-5.32307	0.0136329	5519	Heart
CD99L2	LVEDV	1.44314e-09	-0.0824209	-6.06107	0.0135984	5519	Heart
CDCP1	LVEDV	3.47316e-11	-0.0906566	-6.63867	0.0136558	5519	Heart
CDH1	LVEDV	9.40857e-06	-0.0603627	-4.43454	0.0136119	5519	Heart
CDH15	LVEDV	2.37865e-08	-0.0762242	-5.59019	0.0136353	5519	Heart
CDH17	LVEDV	0.00021613	-0.050485	-3.70188	0.0136377	5519	Heart
CDH2	LVEDV	2.65098e-06	-0.0639721	-4.70114	0.0136078	5519	Heart
CDHR1	LVEDV	0.000429161	-0.0479978	-3.52364	0.0136216	5519	Heart
CDHR2	LVEDV	4.19721e-17	-0.114721	-8.43504	0.0136006	5519	Heart
CDHR5	LVEDV	4.53632e-13	-0.0986039	-7.25632	0.0135887	5519	Heart
CDKN1A	LVEDV	1.28257e-05	-0.0594754	-4.36708	0.013619	5519	Heart
CDON	LVEDV	8.1127e-06	-0.060818	-4.46648	0.0136165	5519	Heart
CEACAM8	LVEDV	7.79331e-10	-0.0838075	-6.16007	0.013605	5519	Heart
CEBPB	LVEDV	9.82416e-10	-0.0832573	-6.12304	0.0135974	5519	Heart
CEP20	LVEDV	6.9345e-05	-0.0542247	-3.9816	0.0136188	5519	Heart
CES1	LVEDV	1.93734e-18	-0.119398	-8.7923	0.0135799	5519	Heart
CES2	LVEDV	1.99188e-09	-0.0817361	-6.00868	0.013603	5519	Heart
CFC1	LVEDV	2.74552e-10	-0.0860161	-6.32438	0.0136007	5519	Heart
CHRDL1	LVEDV	7.37994e-06	-0.0610866	-4.48678	0.0136148	5519	Heart
CLEC4A	LVEDV	1.08195e-13	0.101209	7.44974	0.0135856	5519	Heart
CLEC4D	LVEDV	9.36488e-07	-0.0667819	-4.91019	0.0136007	5519	Heart
CLEC4G	LVEDV	3.98215e-05	-0.0560695	-4.11189	0.0136359	5519	Heart
CLEC6A	LVEDV	7.50343e-06	-0.0610311	-4.48322	0.0136132	5519	Heart
CLMP	LVEDV	1.31913e-17	-0.116455	-8.57114	0.0135868	5519	Heart
CNTN3	LVEDV	2.62161e-18	-0.118602	-8.75777	0.0135425	5519	Heart
COL18A1	LVEDV	1.30793e-07	-0.0720712	-5.28474	0.0136376	5519	Heart
COL4A1	LVEDV	5.62955e-11	0.0896264	6.56652	0.013649	5519	Heart
COL6A3	LVEDV	2.06407e-10	-0.0865846	-6.36862	0.0135955	5519	Heart
COLEC12	LVEDV	3.83346e-13	-0.0988896	-7.27929	0.0135851	5519	Heart
CPM	LVEDV	7.78155e-24	-0.136707	-10.1139	0.0135167	5519	Heart
CREG1	LVEDV	6.04729e-10	-0.0842749	-6.2004	0.0135919	5519	Heart
CRHBP	LVEDV	2.14848e-07	-0.0707651	-5.19267	0.0136279	5519	Heart
CRIP2	LVEDV	5.88658e-07	-0.0681025	-5.00087	0.0136181	5519	Heart
CRLF1	LVEDV	5.24943e-07	-0.0683621	-5.02301	0.0136098	5519	Heart
CRTAC1	LVEDV	0.000290289	0.0493717	3.62617	0.0136154	5519	Heart
CSF1	LVEDV	0.000489919	-0.0475341	-3.48832	0.0136267	5519	Heart
CST3	LVEDV	1.30674e-16	-0.112671	-8.29945	0.0135758	5519	Heart
CSTB	LVEDV	3.78505e-10	-0.0853914	-6.27424	0.0136098	5519	Heart
CTSB	LVEDV	2.40941e-06	0.0644777	4.72069	0.0136585	5519	Heart
CTSD	LVEDV	1.0326e-17	-0.116519	-8.59967	0.0135492	5519	Heart
CTSO	LVEDV	3.33974e-08	-0.0751989	-5.53063	0.0135968	5519	Heart
CTSS	LVEDV	6.70667e-08	-0.0735174	-5.40635	0.0135983	5519	Heart
CTSZ	LVEDV	3.12423e-11	-0.0902585	-6.65439	0.0135638	5519	Heart
CXCL10	LVEDV	7.97224e-08	-0.0731251	-5.37512	0.0136044	5519	Heart
CXCL13	LVEDV	1.07801e-08	-0.0780727	-5.72685	0.0136328	5519	Heart
CXCL16	LVEDV	9.59231e-10	-0.0833519	-6.12687	0.0136043	5519	Heart
CXCL17	LVEDV	1.11555e-11	-0.0929567	-6.80548	0.0136591	5519	Heart
CXCL6	LVEDV	0.000372721	-0.048598	-3.56092	0.0136476	5519	Heart
DCXR	LVEDV	5.76344e-16	-0.110365	-8.11904	0.0135934	5519	Heart
DDAH1	LVEDV	6.19296e-09	-0.0791091	-5.82077	0.0135908	5519	Heart
DDX58	LVEDV	6.64796e-05	-0.0543692	-3.99165	0.0136207	5519	Heart
DEFB4A_DEFB4B	LVEDV	3.45555e-05	-0.0563698	-4.14462	0.0136007	5519	Heart
DLK1	LVEDV	1.54049e-05	-0.0588448	-4.32673	0.0136003	5519	Heart
DNAJB1	LVEDV	5.95324e-07	-0.0681085	-4.99869	0.0136253	5519	Heart
DPP4	LVEDV	0.000528207	-0.047395	-3.4681	0.013666	5519	Heart
DPP6	LVEDV	1.3101e-05	-0.0595593	-4.36242	0.0136528	5519	Heart
DPT	LVEDV	2.94424e-10	-0.0857971	-6.3135	0.0135895	5519	Heart
DPY30	LVEDV	3.69356e-09	-0.0804902	-5.90708	0.0136261	5519	Heart
DSG2	LVEDV	8.53685e-11	0.0884606	6.50372	0.0136015	5519	Heart
DTX3	LVEDV	4.44635e-06	-0.0626556	-4.59401	0.0136386	5519	Heart
EFNA1	LVEDV	0.000186879	-0.050953	-3.73869	0.0136286	5519	Heart
EFNA4	LVEDV	1.09788e-09	-0.0832185	-6.10519	0.0136308	5519	Heart
EGLN1	LVEDV	2.34548e-18	-0.119034	-8.77049	0.0135721	5519	Heart
EIF4EBP1	LVEDV	0.000390802	-0.0484148	-3.54843	0.013644	5519	Heart
ELOA	LVEDV	2.48992e-19	-0.122119	-9.02314	0.013534	5519	Heart
ENPP7	LVEDV	0.000255431	-0.0498662	-3.65917	0.0136277	5519	Heart
EPHA1	LVEDV	2.42889e-09	-0.0811203	-5.97622	0.0135738	5519	Heart
EPS8L2	LVEDV	0.00014502	-0.0517464	-3.80214	0.0136098	5519	Heart
ERBB2	LVEDV	1.25496e-23	-0.136508	-10.0661	0.0135611	5519	Heart
ERP44	LVEDV	2.73576e-05	-0.0570986	-4.198	0.0136014	5519	Heart
ESM1	LVEDV	8.63153e-12	0.0930395	6.84263	0.013597	5519	Heart
EZR	LVEDV	1.83194e-05	-0.0583589	-4.28826	0.013609	5519	Heart
F11R	LVEDV	0.000490734	-0.0474877	-3.48787	0.0136151	5519	Heart
F7	LVEDV	8.52759e-23	-0.133878	-9.87229	0.0135609	5519	Heart
F9	LVEDV	6.17818e-14	-0.102409	-7.52407	0.0136108	5519	Heart
FABP4	LVEDV	1.25979e-54	-0.210383	-15.7407	0.0133656	5519	Heart
FABP5	LVEDV	1.48664e-07	-0.0716055	-5.26113	0.0136103	5519	Heart
FAM3B	LVEDV	0.000460391	-0.047669	-3.50494	0.0136005	5519	Heart
FAM3C	LVEDV	5.14939e-05	-0.0552321	-4.05198	0.0136309	5519	Heart
FAS	LVEDV	0.000125753	-0.0522514	-3.8374	0.0136164	5519	Heart
FBP1	LVEDV	3.90707e-05	-0.0561272	-4.1163	0.0136354	5519	Heart
FCN2	LVEDV	6.21839e-06	-0.061754	-4.52328	0.0136525	5519	Heart
FEN1	LVEDV	4.79219e-10	-0.0847496	-6.23716	0.0135878	5519	Heart
FETUB	LVEDV	0.000113184	-0.0527409	-3.86326	0.0136519	5519	Heart
FGF21	LVEDV	1.16039e-14	-0.105067	-7.74188	0.0135713	5519	Heart
FGFR2	LVEDV	2.71157e-08	-0.0757585	-5.56727	0.0136078	5519	Heart
FGR	LVEDV	9.17193e-08	-0.0728988	-5.34967	0.0136268	5519	Heart
FLI1	LVEDV	0.000214602	-0.0504095	-3.70368	0.0136106	5519	Heart
FLT3LG	LVEDV	1.88682e-05	-0.0584082	-4.28168	0.0136414	5519	Heart
FLT4	LVEDV	9.53191e-06	-0.0602241	-4.43173	0.0135893	5519	Heart
FMNL1	LVEDV	0.000105264	-0.0529001	-3.88099	0.0136306	5519	Heart
FSTL3	LVEDV	3.34636e-10	-0.0855596	-6.29352	0.0135949	5519	Heart
FURIN	LVEDV	1.71198e-21	-0.129684	-9.56146	0.0135632	5519	Heart
FUS	LVEDV	2.67783e-08	-0.0757271	-5.56947	0.0135968	5519	Heart
GCG	LVEDV	1.9309e-09	-0.0817816	-6.01376	0.0135991	5519	Heart
GDF15	LVEDV	7.53164e-12	-0.0936122	-6.86229	0.0136415	5519	Heart
GFAP	LVEDV	2.13795e-06	-0.0645826	-4.74505	0.0136105	5519	Heart
GFRA1	LVEDV	3.4711e-07	-0.0697043	-5.10221	0.0136616	5519	Heart
GGH	LVEDV	2.39013e-11	-0.0911021	-6.69399	0.0136095	5519	Heart
GGT1	LVEDV	1.07703e-07	-0.0725955	-5.32037	0.0136448	5519	Heart
GH1	LVEDV	4.21074e-05	0.0559873	4.09895	0.0136589	5519	Heart
GLB1	LVEDV	6.36752e-07	-0.0677803	-4.98564	0.0135951	5519	Heart
GNE	LVEDV	0.000430231	-0.0479069	-3.52298	0.0135984	5519	Heart
GOLM2	LVEDV	0.000419282	-0.0481267	-3.52982	0.0136343	5519	Heart
GPKOW	LVEDV	6.41724e-13	-0.097883	-7.20878	0.0135783	5519	Heart
GPR37	LVEDV	1.3412e-07	-0.0718209	-5.28012	0.0136021	5519	Heart
GSTA1	LVEDV	9.27779e-20	-0.12382	-9.13225	0.0135585	5519	Heart
GSTA3	LVEDV	8.65661e-20	-0.123867	-9.13986	0.0135523	5519	Heart
GUSB	LVEDV	6.35571e-21	-0.127633	-9.42249	0.0135456	5519	Heart
GZMA	LVEDV	0.000631954	-0.0465529	-3.41951	0.0136139	5519	Heart
HAO1	LVEDV	2.05074e-08	-0.0764811	-5.61604	0.0136183	5519	Heart
HAVCR1	LVEDV	0.000238061	-0.0501644	-3.67722	0.0136419	5519	Heart
HAVCR2	LVEDV	0.000584841	-0.0469187	-3.44058	0.0136369	5519	Heart
HGF	LVEDV	3.36e-26	-0.143848	-10.6441	0.0135144	5519	Heart
HMOX2	LVEDV	6.93359e-05	-0.0543289	-3.98163	0.0136449	5519	Heart
HNMT	LVEDV	3.45601e-16	-0.110842	-8.18164	0.0135477	5519	Heart
HSD11B1	LVEDV	2.11449e-10	0.086636	6.36489	0.0136116	5519	Heart
HSPG2	LVEDV	2.89011e-11	-0.0906511	-6.66593	0.0135992	5519	Heart
HYAL1	LVEDV	9.64082e-05	-0.0533477	-3.90237	0.0136706	5519	Heart
ICAM1	LVEDV	2.27461e-11	-0.0913952	-6.7013	0.0136384	5519	Heart
IDUA	LVEDV	3.65451e-10	-0.0852543	-6.27974	0.0135761	5519	Heart
IFNGR2	LVEDV	5.99308e-05	-0.0547356	-4.01624	0.0136286	5519	Heart
IFNLR1	LVEDV	1.66142e-05	-0.058631	-4.30999	0.0136035	5519	Heart
IGF2R	LVEDV	8.17243e-05	-0.0536599	-3.94228	0.0136114	5519	Heart
IGFBP1	LVEDV	1.5116e-23	0.13598	10.0474	0.0135338	5519	Heart
IGFBP2	LVEDV	6.61928e-31	0.157302	11.6313	0.0135241	5519	Heart
IGFBP6	LVEDV	1.74405e-14	-0.104425	-7.68935	0.0135804	5519	Heart
IGSF3	LVEDV	5.74381e-13	-0.0981102	-7.22401	0.0135811	5519	Heart
IGSF8	LVEDV	8.37882e-09	-0.0786007	-5.76972	0.013623	5519	Heart
IL10RB	LVEDV	1.1116e-06	-0.0664803	-4.87632	0.0136333	5519	Heart
IL13RA1	LVEDV	1.45777e-06	-0.0655121	-4.82231	0.0135852	5519	Heart
IL16	LVEDV	1.16959e-08	-0.0777975	-5.71291	0.0136179	5519	Heart
IL17RB	LVEDV	4.72857e-06	0.0623295	4.58111	0.0136058	5519	Heart
IL18	LVEDV	1.58462e-06	-0.0654526	-4.80557	0.0136202	5519	Heart
IL18R1	LVEDV	4.3719e-12	-0.0944448	-6.94022	0.0136083	5519	Heart
IL1RAP	LVEDV	1.70552e-05	0.0586685	4.30418	0.0136306	5519	Heart
IL1RN	LVEDV	1.15204e-38	-0.176167	-13.107	0.0134407	5519	Heart
IL6	LVEDV	8.4048e-07	-0.0672629	-4.93145	0.0136396	5519	Heart
INHBC	LVEDV	1.98408e-30	-0.1555	-11.5349	0.0134808	5519	Heart
IPCEF1	LVEDV	5.0173e-05	-0.0553091	-4.05807	0.0136294	5519	Heart
ISM1	LVEDV	9.09806e-06	-0.0604396	-4.44179	0.013607	5519	Heart
ITGA5	LVEDV	3.2121e-12	-0.0949079	-6.98403	0.0135893	5519	Heart
ITGAV	LVEDV	4.37677e-05	0.0557036	4.08996	0.0136196	5519	Heart
KDR	LVEDV	4.158e-11	-0.0899639	-6.61187	0.0136064	5519	Heart
KLB	LVEDV	0.000102629	0.0529635	3.88717	0.0136252	5519	Heart
KLK6	LVEDV	5.53333e-08	-0.0741713	-5.4409	0.0136322	5519	Heart
KRT18	LVEDV	1.36119e-14	-0.104649	-7.72135	0.0135532	5519	Heart
KYAT1	LVEDV	0.000291606	-0.0494071	-3.625	0.0136296	5519	Heart
KYNU	LVEDV	1.50541e-14	-0.104916	-7.70836	0.0136107	5519	Heart
LAMP2	LVEDV	5.27639e-12	-0.0938269	-6.91337	0.0135718	5519	Heart
LAMP3	LVEDV	0.000596258	-0.0469733	-3.43533	0.0136736	5519	Heart
LAT2	LVEDV	5.13136e-05	-0.0552673	-4.0528	0.0136368	5519	Heart
LBR	LVEDV	4.11829e-08	-0.0748605	-5.49356	0.013627	5519	Heart
LDLR	LVEDV	1.68183e-29	-0.153897	-11.345	0.0135652	5519	Heart
LEFTY2	LVEDV	6.28536e-07	-0.0679015	-4.98816	0.0136125	5519	Heart
LEP	LVEDV	1.66545e-74	-0.246009	-18.5464	0.0132645	5519	Heart
LEPR	LVEDV	0.000263485	0.0497563	3.65119	0.0136274	5519	Heart
LGALS1	LVEDV	6.32067e-13	-0.0982757	-7.21086	0.0136288	5519	Heart
LGALS7_LGALS7B	LVEDV	0.000590369	-0.0468968	-3.43803	0.0136406	5519	Heart
LGALS9	LVEDV	7.18845e-09	-0.0788891	-5.79565	0.0136118	5519	Heart
LHPP	LVEDV	0.000633135	-0.0465948	-3.419	0.0136282	5519	Heart
LILRB4	LVEDV	4.51394e-05	-0.055681	-4.08278	0.013638	5519	Heart
LPL	LVEDV	1.22394e-21	0.130043	9.59671	0.0135507	5519	Heart
LRP11	LVEDV	0.000247623	-0.0499916	-3.66714	0.0136323	5519	Heart
LRPAP1	LVEDV	4.39156e-06	-0.0626575	-4.5966	0.0136313	5519	Heart
LRRC25	LVEDV	0.000421981	-0.0482342	-3.52812	0.0136714	5519	Heart
LRRN1	LVEDV	3.9775e-06	-0.0628416	-4.61728	0.0136101	5519	Heart
LSP1	LVEDV	5.69371e-13	-0.0981363	-7.22521	0.0135825	5519	Heart
LYAR	LVEDV	0.000450302	-0.0478287	-3.51085	0.0136231	5519	Heart
MAD1L1	LVEDV	1.61927e-13	-0.100657	-7.39581	0.01361	5519	Heart
MASP1	LVEDV	0.000566624	-0.0469602	-3.44915	0.013615	5519	Heart
MEGF10	LVEDV	3.93795e-05	0.056202	4.11448	0.0136596	5519	Heart
MEGF9	LVEDV	1.56737e-09	-0.082334	-6.04769	0.0136141	5519	Heart
MFAP5	LVEDV	8.40111e-12	-0.0930682	-6.84654	0.0135935	5519	Heart
MFGE8	LVEDV	6.87982e-09	-0.0790579	-5.80305	0.0136235	5519	Heart
MIA	LVEDV	3.59758e-06	-0.0631299	-4.63816	0.013611	5519	Heart
MMP12	LVEDV	0.000548015	-0.0472524	-3.45818	0.013664	5519	Heart
MMP7	LVEDV	0.000124607	-0.0524027	-3.83966	0.0136478	5519	Heart
MMP8	LVEDV	3.92949e-06	-0.0628515	-4.61981	0.0136048	5519	Heart
MMP9	LVEDV	9.96822e-10	-0.0832252	-6.1207	0.0135973	5519	Heart
MNDA	LVEDV	9.77359e-08	-0.0726851	-5.3381	0.0136163	5519	Heart
MOG	LVEDV	1.39358e-08	-0.0775595	-5.68285	0.013648	5519	Heart
MPO	LVEDV	6.47017e-07	-0.0678108	-4.98253	0.0136097	5519	Heart
MSR1	LVEDV	2.06231e-06	-0.0648065	-4.75236	0.0136367	5519	Heart
MUC13	LVEDV	1.11205e-09	-0.0828974	-6.10313	0.0135828	5519	Heart
MVK	LVEDV	2.21075e-08	-0.0762469	-5.60296	0.0136083	5519	Heart
NADK	LVEDV	8.86462e-10	-0.0835334	-6.1395	0.0136059	5519	Heart
NBL1	LVEDV	5.2087e-06	-0.0622672	-4.56076	0.0136528	5519	Heart
NBN	LVEDV	1.92754e-09	-0.081898	-6.01404	0.0136178	5519	Heart
NCAM1	LVEDV	0.00050261	-0.0475098	-3.48146	0.0136465	5519	Heart
NCAN	LVEDV	1.56926e-05	-0.0590085	-4.32264	0.013651	5519	Heart
NCF2	LVEDV	1.92249e-10	-0.0865705	-6.37959	0.0135699	5519	Heart
NCS1	LVEDV	1.82369e-06	-0.065173	-4.77726	0.0136423	5519	Heart
NECTIN2	LVEDV	0.000524476	-0.0473551	-3.47001	0.013647	5519	Heart
NEFL	LVEDV	1.33665e-05	-0.059389	-4.35802	0.0136275	5519	Heart
NELL2	LVEDV	6.86414e-08	-0.0737306	-5.40217	0.0136483	5519	Heart
NFASC	LVEDV	2.4599e-05	-0.0576323	-4.2221	0.0136502	5519	Heart
NFATC3	LVEDV	2.95859e-05	-0.0569586	-4.18018	0.0136259	5519	Heart
NFKBIE	LVEDV	7.34401e-05	-0.0539944	-3.96791	0.0136078	5519	Heart
NMNAT1	LVEDV	1.24406e-07	-0.0719778	-5.29395	0.0135962	5519	Heart
NOMO1	LVEDV	3.51526e-12	-0.0945586	-6.97124	0.0135641	5519	Heart
NOS3	LVEDV	8.78239e-12	-0.0930523	-6.84013	0.0136039	5519	Heart
NOTCH1	LVEDV	0.000287914	-0.0495177	-3.6283	0.0136476	5519	Heart
NOTCH3	LVEDV	7.89708e-13	0.0978963	7.18019	0.0136342	5519	Heart
NPDC1	LVEDV	5.73924e-13	-0.0981927	-7.22411	0.0135923	5519	Heart
NPPB	LVEDV	8.54028e-10	0.0839675	6.14546	0.0136633	5519	Heart
NPPC	LVEDV	3.17921e-28	-0.14956	-11.0789	0.0134996	5519	Heart
NPTX1	LVEDV	7.69902e-06	-0.060953	-4.47771	0.0136125	5519	Heart
NPY	LVEDV	2.99316e-18	-0.118295	-8.74261	0.0135309	5519	Heart
NRCAM	LVEDV	2.75018e-12	-0.0952287	-7.00599	0.0135925	5519	Heart
NTPROBNP	LVEDV	4.98466e-19	0.122102	8.94567	0.0136493	5519	Heart
NTRK3	LVEDV	1.78762e-05	0.0585748	4.29372	0.013642	5519	Heart
NUCB2	LVEDV	8.97885e-05	-0.0533998	-3.91959	0.0136238	5519	Heart
NUDT5	LVEDV	0.000279567	-0.0495192	-3.63591	0.0136195	5519	Heart
NXPH1	LVEDV	0.000482126	-0.0475975	-3.49261	0.0136281	5519	Heart
OBP2B	LVEDV	0.000201061	0.0507821	3.72021	0.0136503	5519	Heart
OGN	LVEDV	2.98409e-07	-0.0698934	-5.13088	0.0136221	5519	Heart
OLR1	LVEDV	2.09856e-08	-0.0763183	-5.61203	0.0135991	5519	Heart
OPTC	LVEDV	0.000212484	-0.0504556	-3.7062	0.0136138	5519	Heart
OSM	LVEDV	1.73654e-13	-0.100316	-7.38642	0.0135812	5519	Heart
OXT	LVEDV	7.94284e-17	-0.113207	-8.35914	0.0135429	5519	Heart
P4HB	LVEDV	6.32968e-06	-0.061558	-4.51951	0.0136205	5519	Heart
PADI4	LVEDV	0.000178138	-0.0511373	-3.75075	0.0136339	5519	Heart
PAG1	LVEDV	4.00394e-07	-0.0691121	-5.075	0.0136182	5519	Heart
PAK4	LVEDV	0.00053318	-0.0472196	-3.46558	0.0136253	5519	Heart
PAMR1	LVEDV	1.60851e-06	-0.065449	-4.80256	0.0136279	5519	Heart
PARP1	LVEDV	4.24764e-16	-0.1105	-8.15645	0.0135476	5519	Heart
PBLD	LVEDV	4.21698e-06	-0.0627943	-4.60508	0.0136359	5519	Heart
PCSK9	LVEDV	9.69384e-05	-0.0531931	-3.90103	0.0136356	5519	Heart
PDCD5	LVEDV	0.000253346	-0.0498985	-3.66128	0.0136287	5519	Heart
PDGFC	LVEDV	5.60075e-05	-0.0549071	-4.03222	0.0136171	5519	Heart
PEBP1	LVEDV	0.000233863	-0.0501918	-3.68177	0.0136325	5519	Heart
PECAM1	LVEDV	0.000381867	-0.0483074	-3.55453	0.0135904	5519	Heart
PFKFB2	LVEDV	0.00012873	-0.0522694	-3.83164	0.0136415	5519	Heart
PGF	LVEDV	2.04479e-09	-0.0817095	-6.0044	0.0136083	5519	Heart
PIGR	LVEDV	0.000258181	-0.0499599	-3.65642	0.0136636	5519	Heart
PIK3AP1	LVEDV	5.58896e-05	-0.0549566	-4.03272	0.0136277	5519	Heart
PILRA	LVEDV	0.000593537	-0.0469355	-3.43657	0.0136577	5519	Heart
PLA2G15	LVEDV	1.3145e-05	-0.0593964	-4.36169	0.0136178	5519	Heart
PLA2G7	LVEDV	1.58716e-06	-0.0656742	-4.80525	0.0136672	5519	Heart
PLAT	LVEDV	6.11862e-28	-0.149059	-11.0188	0.0135277	5519	Heart
PLAUR	LVEDV	1.05777e-07	-0.0726186	-5.32367	0.0136407	5519	Heart
PLIN1	LVEDV	9.73655e-10	-0.0833637	-6.12447	0.0136116	5519	Heart
PLTP	LVEDV	2.55429e-07	0.0703424	5.16021	0.0136317	5519	Heart
PLXNB2	LVEDV	3.6552e-06	-0.063297	-4.63486	0.0136567	5519	Heart
POLR2F	LVEDV	4.95843e-18	-0.117733	-8.68462	0.0135565	5519	Heart
PON2	LVEDV	8.90223e-07	-0.0670237	-4.92016	0.0136223	5519	Heart
PON3	LVEDV	6.43371e-21	0.127722	9.42119	0.0135568	5519	Heart
PPY	LVEDV	6.35961e-05	-0.0544589	-4.00218	0.0136073	5519	Heart
PQBP1	LVEDV	4.2432e-07	-0.0688483	-5.0639	0.0135959	5519	Heart
PRCP	LVEDV	1.69958e-19	-0.123143	-9.06549	0.0135837	5519	Heart
PRELP	LVEDV	1.23517e-05	-0.0596002	-4.37533	0.0136219	5519	Heart
PRKRA	LVEDV	0.000219109	-0.0504885	-3.69839	0.0136515	5519	Heart
PROC	LVEDV	1.37499e-12	-0.0966427	-7.10327	0.0136054	5519	Heart
PRSS2	LVEDV	1.25494e-05	-0.0596047	-4.37185	0.0136337	5519	Heart
PRSS8	LVEDV	1.60703e-18	-0.119408	-8.81356	0.0135482	5519	Heart
PSIP1	LVEDV	4.14069e-07	-0.0689263	-5.06858	0.0135987	5519	Heart
PSMD9	LVEDV	9.46147e-05	-0.0531961	-3.90692	0.0136159	5519	Heart
PSME1	LVEDV	0.000490239	-0.0475363	-3.48814	0.013628	5519	Heart
PSMG3	LVEDV	0.000128919	-0.0522168	-3.83127	0.0136291	5519	Heart
PSPN	LVEDV	3.18664e-05	-0.0565149	-4.1632	0.0135749	5519	Heart
PSRC1	LVEDV	1.77261e-05	-0.0584516	-4.2956	0.0136073	5519	Heart
PTGDS	LVEDV	7.8798e-15	-0.105679	-7.79147	0.0135635	5519	Heart
PTPRM	LVEDV	1.50397e-09	-0.0822391	-6.05438	0.0135834	5519	Heart
PTPRN2	LVEDV	9.87536e-11	-0.0882555	-6.48161	0.0136163	5519	Heart
PTS	LVEDV	2.65292e-16	-0.11143	-8.21383	0.0135661	5519	Heart
PXN	LVEDV	3.6605e-10	-0.0853944	-6.27949	0.0135989	5519	Heart
QDPR	LVEDV	0.000112474	-0.0526282	-3.8648	0.0136173	5519	Heart
QPCT	LVEDV	0.000360789	-0.0486412	-3.56947	0.013627	5519	Heart
RABGAP1L	LVEDV	0.000301203	-0.0493057	-3.6166	0.0136331	5519	Heart
RARRES2	LVEDV	2.86254e-16	-0.111568	-8.20458	0.0135983	5519	Heart
RASSF2	LVEDV	8.12543e-10	-0.0837841	-6.15341	0.0136159	5519	Heart
RBKS	LVEDV	2.64878e-06	-0.0640782	-4.70131	0.0136298	5519	Heart
RBP5	LVEDV	3.14556e-19	-0.121733	-8.99712	0.0135302	5519	Heart
RELT	LVEDV	1.54741e-07	-0.0716266	-5.25372	0.0136335	5519	Heart
REN	LVEDV	1.97467e-13	-0.100854	-7.36914	0.0136859	5519	Heart
RET	LVEDV	3.8928e-08	-0.0748402	-5.50354	0.0135985	5519	Heart
ROBO1	LVEDV	0.000214876	-0.0505154	-3.70336	0.0136405	5519	Heart
RRM2	LVEDV	8.49816e-05	-0.0535941	-3.93287	0.0136272	5519	Heart
RTBDN	LVEDV	2.65724e-11	-0.0910058	-6.67836	0.013627	5519	Heart
RTN4R	LVEDV	3.67678e-19	-0.12161	-8.97972	0.0135428	5519	Heart
S100A11	LVEDV	4.88374e-09	-0.07974	-5.86058	0.0136062	5519	Heart
S100A12	LVEDV	0.000284367	-0.049525	-3.63151	0.0136376	5519	Heart
SCARA5	LVEDV	4.54223e-06	-0.0625105	-4.58954	0.0136202	5519	Heart
SCARB2	LVEDV	1.53053e-09	-0.0826096	-6.05155	0.013651	5519	Heart
SCG2	LVEDV	1.17494e-08	-0.0778054	-5.71213	0.0136211	5519	Heart
SCGB1A1	LVEDV	0.000416186	-0.0482127	-3.53179	0.0136511	5519	Heart
SCGB3A2	LVEDV	8.32622e-05	0.0537054	3.9378	0.0136384	5519	Heart
SCLY	LVEDV	1.10875e-11	-0.0925834	-6.80637	0.0136025	5519	Heart
SDC1	LVEDV	0.000627308	-0.0466905	-3.42152	0.0136461	5519	Heart
SELE	LVEDV	5.06457e-14	-0.102376	-7.55027	0.0135593	5519	Heart
SELP	LVEDV	0.000102765	-0.0529183	-3.88684	0.0136147	5519	Heart
SELPLG	LVEDV	0.000629455	-0.0467207	-3.42059	0.0136587	5519	Heart
SEMA3F	LVEDV	5.40455e-12	-0.0937106	-6.90994	0.0135617	5519	Heart
SERPINB8	LVEDV	8.07352e-05	-0.0537743	-3.94521	0.0136303	5519	Heart
SEZ6L	LVEDV	7.13444e-10	-0.0841175	-6.17414	0.0136242	5519	Heart
SFRP1	LVEDV	6.86688e-12	-0.0937437	-6.87559	0.0136343	5519	Heart
SFTPD	LVEDV	2.68548e-08	-0.0758079	-5.56897	0.0136126	5519	Heart
SIT1	LVEDV	4.30358e-07	-0.0689724	-5.06119	0.0136277	5519	Heart
SKAP1	LVEDV	7.44905e-08	-0.0734422	-5.38741	0.0136322	5519	Heart
SLC39A5	LVEDV	1.7986e-12	-0.0961099	-7.06573	0.0136023	5519	Heart
SLIT2	LVEDV	0.000279396	-0.0494455	-3.63607	0.0135986	5519	Heart
SMAD1	LVEDV	0.000146479	-0.0517388	-3.79966	0.0136167	5519	Heart
SMAD5	LVEDV	7.5001e-12	-0.0934541	-6.8629	0.0136173	5519	Heart
SMOC1	LVEDV	9.2419e-10	-0.083516	-6.13283	0.0136179	5519	Heart
SMOC2	LVEDV	3.50674e-05	-0.0564644	-4.14124	0.0136347	5519	Heart
SNAP23	LVEDV	0.000346336	-0.0487358	-3.58019	0.0136126	5519	Heart
SNCG	LVEDV	8.29648e-09	-0.0787218	-5.7714	0.01364	5519	Heart
SOD1	LVEDV	0.000223762	-0.0504241	-3.69304	0.0136538	5519	Heart
SORCS2	LVEDV	3.05416e-09	-0.0807805	-5.93853	0.0136028	5519	Heart
SORD	LVEDV	1.36939e-14	-0.104967	-7.72057	0.0135957	5519	Heart
SOST	LVEDV	1.34004e-17	-0.116281	-8.5693	0.0135695	5519	Heart
SPINK6	LVEDV	2.96593e-05	-0.0571201	-4.17961	0.0136664	5519	Heart
SPON1	LVEDV	2.51675e-08	-0.0762139	-5.58033	0.0136576	5519	Heart
SRP14	LVEDV	1.7779e-12	-0.0961222	-7.06735	0.0136009	5519	Heart
SRPK2	LVEDV	0.000134658	-0.0520783	-3.82052	0.0136312	5519	Heart
SSC4D	LVEDV	1.38111e-21	-0.130089	-9.58404	0.0135735	5519	Heart
SSC5D	LVEDV	6.65124e-17	-0.113827	-8.38033	0.0135826	5519	Heart
ST3GAL1	LVEDV	3.8414e-09	0.0801935	5.90057	0.0135908	5519	Heart
STAT5B	LVEDV	0.000627043	-0.0465969	-3.42164	0.0136183	5519	Heart
STC1	LVEDV	3.48158e-11	-0.0902512	-6.63831	0.0135955	5519	Heart
SULT2A1	LVEDV	7.06511e-07	-0.0675678	-4.96541	0.0136077	5519	Heart
SUMF2	LVEDV	3.97925e-05	-0.0558776	-4.11206	0.0135887	5519	Heart
TAFA5	LVEDV	1.06943e-12	-0.0971017	-7.13823	0.0136031	5519	Heart
TARBP2	LVEDV	0.000620374	-0.0467207	-3.42455	0.0136429	5519	Heart
TEK	LVEDV	0.000282184	-0.0496106	-3.6335	0.0136537	5519	Heart
TFPI	LVEDV	7.35725e-09	-0.0790034	-5.79173	0.0136407	5519	Heart
TGFA	LVEDV	5.22676e-09	-0.0797087	-5.84923	0.0136272	5519	Heart
TGFBR2	LVEDV	9.26956e-11	-0.0883237	-6.49123	0.0136066	5519	Heart
THBS4	LVEDV	9.21275e-06	-0.0604537	-4.43909	0.0136185	5519	Heart
THOP1	LVEDV	6.87686e-08	-0.0736425	-5.40183	0.0136329	5519	Heart
THY1	LVEDV	7.42512e-08	-0.0734208	-5.38799	0.0136268	5519	Heart
TIMP1	LVEDV	6.28741e-05	-0.0545734	-4.00489	0.0136267	5519	Heart
TMPRSS15	LVEDV	2.97594e-10	-0.0857704	-6.31183	0.0135888	5519	Heart
TMSB10	LVEDV	5.23335e-06	-0.0620352	-4.55977	0.0136049	5519	Heart
TNFRSF10B	LVEDV	3.84468e-08	-0.0753342	-5.50575	0.0136828	5519	Heart
TNFRSF11A	LVEDV	4.95903e-09	-0.079913	-5.85802	0.0136416	5519	Heart
TNFRSF12A	LVEDV	0.000188418	-0.0508496	-3.73663	0.0136084	5519	Heart
TNFRSF19	LVEDV	6.23914e-05	-0.0547263	-4.00672	0.0136586	5519	Heart
TNFRSF1A	LVEDV	6.39529e-09	-0.0792963	-5.81536	0.0136357	5519	Heart
TNFRSF1B	LVEDV	0.000522379	-0.047435	-3.47109	0.0136657	5519	Heart
TNFRSF4	LVEDV	4.26233e-07	-0.0690307	-5.06304	0.0136342	5519	Heart
TNFRSF6B	LVEDV	0.000130218	-0.0523193	-3.8288	0.0136647	5519	Heart
TNFSF14	LVEDV	4.4067e-06	-0.0626443	-4.59588	0.0136305	5519	Heart
TNNI3	LVEDV	4.9271e-06	0.0622347	4.57246	0.0136107	5519	Heart
TPP1	LVEDV	6.02599e-05	-0.0546888	-4.01495	0.0136213	5519	Heart
TREM2	LVEDV	2.28481e-19	-0.122858	-9.03269	0.0136015	5519	Heart
VMO1	LVEDV	7.78385e-05	-0.0537983	-3.95398	0.0136061	5519	Heart
VPS37A	LVEDV	8.81317e-05	-0.0534817	-3.92409	0.0136291	5519	Heart
VWA1	LVEDV	7.37607e-10	-0.0839439	-6.16884	0.0136077	5519	Heart
WFDC2	LVEDV	1.76507e-05	-0.0588425	-4.29655	0.0136953	5519	Heart
WWP2	LVEDV	0.000236041	-0.0501622	-3.6794	0.0136332	5519	Heart
XG	LVEDV	1.04307e-09	-0.0832241	-6.11342	0.0136133	5519	Heart
YTHDF3	LVEDV	7.89598e-05	-0.0538586	-3.95055	0.0136332	5519	Heart
ZBTB17	LVEDV	1.92235e-05	-0.0582835	-4.27751	0.0136256	5519	Heart
AARSD1	LVESV	0.000483791	-0.0476292	-3.49169	0.0136407	5519	Heart
ABL1	LVESV	8.56333e-05	-0.0536573	-3.93103	0.0136497	5519	Heart
ACAA1	LVESV	8.73278e-05	-0.0535263	-3.9263	0.0136327	5519	Heart
ACP5	LVESV	1.33796e-08	-0.0775538	-5.68985	0.0136302	5519	Heart
ACVRL1	LVESV	1.4155e-06	-0.0660435	-4.82819	0.0136787	5519	Heart
ACY1	LVESV	3.91124e-16	-0.110982	-8.16653	0.0135898	5519	Heart
ADAM22	LVESV	6.3506e-05	-0.0546087	-4.00252	0.0136436	5519	Heart
ADAMTS15	LVESV	9.06279e-11	-0.0883469	-6.49465	0.013603	5519	Heart
ADGRG1	LVESV	0.000236817	-0.0502408	-3.67857	0.0136577	5519	Heart
ADH4	LVESV	3.32039e-11	-0.0904509	-6.64535	0.0136112	5519	Heart
ADM	LVESV	1.12603e-10	-0.0879551	-6.46163	0.0136119	5519	Heart
AGR3	LVESV	5.28855e-05	-0.0550913	-4.04572	0.0136172	5519	Heart
AGRN	LVESV	5.22537e-09	-0.0795782	-5.84927	0.0136048	5519	Heart
AHSP	LVESV	0.000293048	-0.0493521	-3.62372	0.0136192	5519	Heart
AIFM1	LVESV	0.000464214	-0.0477201	-3.50273	0.0136237	5519	Heart
AKT1S1	LVESV	3.41539e-05	-0.0564676	-4.1473	0.0136155	5519	Heart
ALDH1A1	LVESV	9.74039e-07	-0.0668601	-4.90244	0.0136381	5519	Heart
AMBP	LVESV	2.32688e-05	-0.0577937	-4.23465	0.0136478	5519	Heart
ANG	LVESV	0.000455564	-0.047831	-3.50775	0.0136358	5519	Heart
ANGPTL4	LVESV	6.92569e-05	-0.0543463	-3.98191	0.0136483	5519	Heart
APBB1IP	LVESV	9.10196e-09	-0.0783728	-5.75567	0.0136166	5519	Heart
APEX1	LVESV	7.12581e-08	-0.0734414	-5.39542	0.0136118	5519	Heart
ARSA	LVESV	0.000201372	-0.0507123	-3.71982	0.013633	5519	Heart
ASGR1	LVESV	7.9463e-09	-0.0786595	-5.7787	0.013612	5519	Heart
ATP6AP2	LVESV	5.06913e-05	-0.0552669	-4.05567	0.0136271	5519	Heart
ATP6V1F	LVESV	0.000447009	-0.0478343	-3.5128	0.0136171	5519	Heart
BAIAP2	LVESV	9.11267e-07	-0.0669456	-4.91557	0.0136191	5519	Heart
BGN	LVESV	1.23793e-05	0.0596723	4.37484	0.0136399	5519	Heart
BPIFB1	LVESV	9.06896e-05	0.0534462	3.91718	0.0136441	5519	Heart
C19ORF12	LVESV	2.7166e-06	-0.0638793	-4.69613	0.0136026	5519	Heart
C2	LVESV	0.00033018	-0.049022	-3.59269	0.0136449	5519	Heart
CA14	LVESV	8.40008e-12	0.0932708	6.84655	0.013623	5519	Heart
CA5A	LVESV	0.000414591	-0.0481407	-3.5328	0.0136268	5519	Heart
CA6	LVESV	0.000122302	0.0523182	3.84425	0.0136095	5519	Heart
CALB1	LVESV	4.96162e-07	-0.0686227	-5.03387	0.0136322	5519	Heart
CALB2	LVESV	2.26696e-07	-0.0705577	-5.18262	0.0136143	5519	Heart
CANT1	LVESV	0.000136398	-0.0520273	-3.81734	0.0136292	5519	Heart
CARHSP1	LVESV	0.000222239	-0.050232	-3.69478	0.0135954	5519	Heart
CASP10	LVESV	0.000194344	-0.0508446	-3.72881	0.0136356	5519	Heart
CBLN4	LVESV	2.09597e-11	-0.0911846	-6.71333	0.0135826	5519	Heart
CC2D1A	LVESV	0.000443224	-0.048031	-3.51507	0.0136643	5519	Heart
CCDC80	LVESV	0.000516428	-0.0473976	-3.47417	0.0136428	5519	Heart
CCL16	LVESV	3.65742e-08	-0.0749309	-5.51458	0.0135878	5519	Heart
CCL22	LVESV	2.68473e-10	-0.0861228	-6.32786	0.0136101	5519	Heart
CCL23	LVESV	3.11893e-06	-0.0636071	-4.66771	0.013627	5519	Heart
CCL7	LVESV	1.01948e-05	-0.0601164	-4.41716	0.0136098	5519	Heart
CCN1	LVESV	1.92821e-05	-0.0582589	-4.27683	0.013622	5519	Heart
CCN2	LVESV	0.00021545	-0.0504269	-3.70268	0.0136191	5519	Heart
CCT5	LVESV	4.95772e-05	-0.0553403	-4.06087	0.0136277	5519	Heart
CD163	LVESV	2.7105e-05	-0.0572106	-4.20011	0.0136212	5519	Heart
CD22	LVESV	2.34862e-05	-0.0575209	-4.23255	0.0135901	5519	Heart
CD2AP	LVESV	9.85533e-05	-0.0531965	-3.89702	0.0136506	5519	Heart
CD300LG	LVESV	0.000565011	0.047027	3.44992	0.0136313	5519	Heart
CD302	LVESV	7.91545e-05	-0.0538509	-3.94996	0.0136333	5519	Heart
CD38	LVESV	4.23768e-15	-0.106906	-7.87033	0.0135835	5519	Heart
CD4	LVESV	6.88662e-07	-0.0676175	-4.97039	0.013604	5519	Heart
CD59	LVESV	0.000362661	-0.0486606	-3.56811	0.0136376	5519	Heart
CD83	LVESV	3.43294e-06	-0.0633996	-4.64788	0.0136406	5519	Heart
CD99L2	LVESV	2.70883e-06	-0.0639503	-4.69671	0.013616	5519	Heart
CDCP1	LVESV	7.13253e-05	-0.0544181	-3.97489	0.0136905	5519	Heart
CDH15	LVESV	0.000163155	-0.0515207	-3.77278	0.0136559	5519	Heart
CDH2	LVESV	5.88299e-06	-0.0617173	-4.53504	0.013609	5519	Heart
CDHR2	LVESV	1.76063e-13	-0.100581	-7.38457	0.0136204	5519	Heart
CDHR5	LVESV	7.01061e-07	-0.0676631	-4.96692	0.0136228	5519	Heart
CDKN1A	LVESV	3.39214e-05	-0.0565103	-4.14887	0.0136206	5519	Heart
CDON	LVESV	0.000212453	-0.0504922	-3.70624	0.0136236	5519	Heart
CEACAM8	LVESV	8.11107e-07	-0.0672669	-4.93843	0.0136211	5519	Heart
CEBPB	LVESV	9.4835e-09	-0.0781948	-5.74869	0.0136022	5519	Heart
CEP20	LVESV	0.000355483	-0.0486762	-3.57336	0.013622	5519	Heart
CES1	LVESV	3.35889e-09	-0.0807365	-5.92281	0.0136314	5519	Heart
CETN2	LVESV	0.00032589	-0.0490051	-3.5961	0.0136273	5519	Heart
CHRDL1	LVESV	0.00037719	-0.0484692	-3.55778	0.0136234	5519	Heart
CLEC4A	LVESV	3.35357e-09	0.0806145	5.92308	0.0136102	5519	Heart
CLEC4D	LVESV	2.21638e-05	-0.0577723	-4.2456	0.0136076	5519	Heart
CLEC4G	LVESV	5.23819e-06	-0.0621488	-4.55957	0.0136304	5519	Heart
CLEC6A	LVESV	4.1823e-06	-0.0627038	-4.60681	0.0136111	5519	Heart
CLMP	LVESV	1.54126e-12	-0.0964931	-7.08734	0.0136149	5519	Heart
CNTN3	LVESV	9.06321e-10	-0.0833874	-6.13595	0.01359	5519	Heart
COL18A1	LVESV	1.01125e-06	-0.0667774	-4.89504	0.0136418	5519	Heart
COL4A1	LVESV	1.94592e-05	0.0584763	4.27479	0.0136793	5519	Heart
COL6A3	LVESV	4.51299e-07	-0.0687766	-5.05209	0.0136135	5519	Heart
COLEC12	LVESV	3.54479e-10	-0.0854762	-6.28452	0.0136011	5519	Heart
CPM	LVESV	1.62543e-12	-0.0961461	-7.0799	0.0135801	5519	Heart
CPPED1	LVESV	8.99791e-05	-0.0533922	-3.91908	0.0136237	5519	Heart
CREG1	LVESV	4.65313e-08	-0.0744265	-5.47184	0.0136017	5519	Heart
CRHBP	LVESV	0.000456292	-0.0478592	-3.50733	0.0136455	5519	Heart
CRIP2	LVESV	8.21349e-05	-0.0537139	-3.94108	0.0136293	5519	Heart
CRLF1	LVESV	0.000294593	-0.0493517	-3.62236	0.0136242	5519	Heart
CRTAC1	LVESV	0.000144478	0.0517714	3.80307	0.013613	5519	Heart
CST3	LVESV	9.56199e-09	-0.078275	-5.74729	0.0136195	5519	Heart
CSTB	LVESV	1.05302e-08	-0.0780383	-5.73085	0.0136172	5519	Heart
CTSB	LVESV	3.24395e-05	0.0568305	4.15912	0.0136641	5519	Heart
CTSD	LVESV	1.08003e-10	-0.0878883	-6.46799	0.0135882	5519	Heart
CTSO	LVESV	1.75381e-05	-0.0585005	-4.29797	0.0136112	5519	Heart
CTSS	LVESV	0.000427761	-0.0479988	-3.52451	0.0136186	5519	Heart
CTSZ	LVESV	3.18912e-06	-0.0633765	-4.66311	0.013591	5519	Heart
CXCL10	LVESV	7.97054e-06	-0.0608617	-4.47028	0.0136147	5519	Heart
CXCL13	LVESV	2.11811e-06	-0.0647714	-4.74694	0.0136449	5519	Heart
CXCL16	LVESV	1.34311e-06	-0.0659088	-4.83868	0.0136212	5519	Heart
CXCL17	LVESV	5.07074e-05	-0.0555443	-4.05559	0.0136957	5519	Heart
DCXR	LVESV	1.63991e-09	-0.082325	-6.04034	0.0136292	5519	Heart
DDAH1	LVESV	1.00405e-06	-0.0666038	-4.89645	0.0136025	5519	Heart
DLK1	LVESV	1.08496e-05	-0.0598838	-4.40363	0.0135987	5519	Heart
DNAJB1	LVESV	2.22579e-05	-0.0578685	-4.24465	0.0136333	5519	Heart
DPP6	LVESV	0.000115222	-0.052702	-3.85889	0.0136573	5519	Heart
DPT	LVESV	0.000198129	-0.0507242	-3.72393	0.0136211	5519	Heart
DPY30	LVESV	8.47297e-06	-0.0608136	-4.45714	0.0136441	5519	Heart
DSG2	LVESV	2.23213e-06	0.0645344	4.73628	0.0136256	5519	Heart
DTX3	LVESV	3.84231e-06	-0.0630665	-4.62449	0.0136375	5519	Heart
EFNA4	LVESV	1.59038e-05	-0.0589779	-4.31968	0.0136533	5519	Heart
EGLN1	LVESV	5.92032e-13	-0.0982043	-7.21985	0.013602	5519	Heart
EIF4EBP1	LVESV	0.000248083	-0.0500214	-3.66666	0.0136422	5519	Heart
ELOA	LVESV	4.85368e-12	-0.0940074	-6.92531	0.0135745	5519	Heart
EPHA1	LVESV	2.02876e-05	-0.0579886	-4.26546	0.0135949	5519	Heart
ERBB2	LVESV	1.54559e-17	-0.116274	-8.55263	0.0135951	5519	Heart
ERP44	LVESV	0.000179633	-0.0510008	-3.74865	0.0136051	5519	Heart
ESM1	LVESV	7.68233e-08	0.0732926	5.38183	0.0136185	5519	Heart
F7	LVESV	4.28338e-09	-0.0802245	-5.88246	0.0136379	5519	Heart
F9	LVESV	2.17004e-07	-0.0708391	-5.1908	0.013647	5519	Heart
FABP4	LVESV	1.14201e-29	-0.153694	-11.3796	0.0135061	5519	Heart
FABP5	LVESV	1.91761e-06	-0.0649079	-4.76711	0.0136158	5519	Heart
FEN1	LVESV	4.2843e-05	-0.0557511	-4.09493	0.0136147	5519	Heart
FGF21	LVESV	9.4827e-12	-0.0927861	-6.82903	0.013587	5519	Heart
FGFR2	LVESV	2.73103e-05	-0.0571981	-4.1984	0.0136238	5519	Heart
FGR	LVESV	1.87803e-06	-0.0650492	-4.77133	0.0136334	5519	Heart
FLI1	LVESV	0.00040037	-0.0482122	-3.54204	0.0136114	5519	Heart
FSTL3	LVESV	3.85399e-06	-0.0629623	-4.62385	0.0136168	5519	Heart
FURIN	LVESV	5.19558e-14	-0.102676	-7.54691	0.013605	5519	Heart
FUS	LVESV	6.57769e-05	-0.0543803	-3.99418	0.0136149	5519	Heart
GDF15	LVESV	2.43447e-08	-0.0763103	-5.58614	0.0136606	5519	Heart
GFAP	LVESV	2.16396e-05	-0.0578787	-4.25099	0.0136154	5519	Heart
GFRA1	LVESV	9.76279e-06	-0.0605062	-4.42655	0.0136689	5519	Heart
GGH	LVESV	2.68394e-08	-0.075884	-5.56907	0.013626	5519	Heart
GGT1	LVESV	2.05185e-05	-0.0582178	-4.26292	0.0136568	5519	Heart
GLB1	LVESV	2.42311e-05	-0.0574801	-4.2255	0.0136031	5519	Heart
GPKOW	LVESV	4.28616e-09	-0.0799949	-5.88235	0.0135991	5519	Heart
GPR37	LVESV	4.67875e-05	-0.0554751	-4.07441	0.0136155	5519	Heart
GSTA1	LVESV	3.29652e-12	-0.094937	-6.98035	0.0136006	5519	Heart
GSTA3	LVESV	3.50737e-13	-0.0990833	-7.29139	0.0135891	5519	Heart
GUSB	LVESV	8.08965e-12	-0.0931629	-6.85199	0.0135965	5519	Heart
HAO1	LVESV	0.000189953	-0.0509381	-3.73458	0.0136396	5519	Heart
HGF	LVESV	1.9486e-16	-0.111962	-8.25124	0.0135691	5519	Heart
HGS	LVESV	0.000609171	-0.0467657	-3.42951	0.0136363	5519	Heart
HNMT	LVESV	5.2627e-10	-0.0845113	-6.22238	0.0135818	5519	Heart
HSD11B1	LVESV	8.33608e-07	0.0672426	4.93306	0.013631	5519	Heart
HSPG2	LVESV	4.21983e-07	-0.0689939	-5.06496	0.0136218	5519	Heart
ICAM1	LVESV	5.06008e-06	-0.0624187	-4.56686	0.0136678	5519	Heart
IDUA	LVESV	1.03135e-10	-0.0878807	-6.47501	0.0135723	5519	Heart
IGFBP1	LVESV	1.98226e-13	0.100143	7.36862	0.0135904	5519	Heart
IGFBP2	LVESV	7.61493e-18	0.117416	8.63503	0.0135977	5519	Heart
IGFBP6	LVESV	5.47474e-06	-0.0620083	-4.55025	0.0136274	5519	Heart
IGSF3	LVESV	6.4943e-08	-0.073653	-5.41214	0.0136088	5519	Heart
IGSF8	LVESV	3.06452e-07	-0.0698704	-5.12585	0.013631	5519	Heart
IL10RB	LVESV	0.000136858	-0.0520728	-3.81651	0.0136441	5519	Heart
IL13RA1	LVESV	5.76647e-05	-0.0547178	-4.02535	0.0135933	5519	Heart
IL16	LVESV	0.000138309	-0.0520205	-3.81389	0.0136397	5519	Heart
IL18R1	LVESV	5.75369e-07	-0.0682541	-5.00529	0.0136364	5519	Heart
IL1RAP	LVESV	7.47382e-05	0.0540389	3.96372	0.0136334	5519	Heart
IL1RN	LVESV	9.00144e-20	-0.12376	-9.13557	0.0135471	5519	Heart
IL6	LVESV	0.000414709	-0.0482347	-3.53273	0.0136537	5519	Heart
ILKAP	LVESV	0.000358831	-0.0486701	-3.5709	0.0136297	5519	Heart
INHBC	LVESV	4.06878e-18	-0.117984	-8.70738	0.0135499	5519	Heart
IPCEF1	LVESV	0.000182498	-0.0510464	-3.74467	0.0136318	5519	Heart
IRAK4	LVESV	0.000504062	-0.047376	-3.48069	0.0136111	5519	Heart
ISM1	LVESV	0.000105658	-0.0528162	-3.88008	0.0136122	5519	Heart
ITGA5	LVESV	1.38246e-06	-0.0658251	-4.83292	0.0136202	5519	Heart
ITGAM	LVESV	0.000152421	0.051704	3.78976	0.0136431	5519	Heart
ITGAV	LVESV	2.78637e-06	0.0638543	4.69092	0.0136123	5519	Heart
KDR	LVESV	2.10437e-06	-0.0647287	-4.74826	0.0136321	5519	Heart
KLK6	LVESV	9.83746e-05	-0.0531984	-3.89746	0.0136495	5519	Heart
KRT18	LVESV	1.03667e-08	-0.0778931	-5.73352	0.0135856	5519	Heart
KYAT1	LVESV	4.85937e-05	-0.0553917	-4.06556	0.0136246	5519	Heart
KYNU	LVESV	2.44477e-08	-0.0762131	-5.5854	0.013645	5519	Heart
LAMP2	LVESV	4.36187e-08	-0.0745356	-5.48335	0.0135931	5519	Heart
LAT2	LVESV	0.000129202	-0.0522447	-3.83073	0.0136383	5519	Heart
LBR	LVESV	1.50462e-05	-0.0590899	-4.33194	0.0136405	5519	Heart
LDLR	LVESV	1.10539e-13	-0.101685	-7.44688	0.0136546	5519	Heart
LEFTY2	LVESV	0.00048413	-0.0475811	-3.4915	0.0136277	5519	Heart
LEP	LVESV	2.77495e-45	-0.191399	-14.2533	0.0134284	5519	Heart
LGALS1	LVESV	2.59328e-11	-0.0911236	-6.68196	0.0136373	5519	Heart
LGALS9	LVESV	3.47093e-07	-0.0694948	-5.10222	0.0136205	5519	Heart
LPL	LVESV	6.10242e-12	0.0937731	6.89254	0.013605	5519	Heart
LSP1	LVESV	1.33381e-08	-0.0774255	-5.69038	0.0136064	5519	Heart
MAD1L1	LVESV	3.14503e-10	-0.0858997	-6.30321	0.0136279	5519	Heart
MEGF10	LVESV	0.000311977	0.0492916	3.60747	0.0136638	5519	Heart
MEGF9	LVESV	1.28151e-08	-0.0775883	-5.69725	0.0136186	5519	Heart
METAP2	LVESV	0.000306032	-0.0491966	-3.61247	0.0136185	5519	Heart
MFAP5	LVESV	2.27419e-06	-0.0644715	-4.73247	0.0136232	5519	Heart
MMP7	LVESV	0.000299338	-0.0493855	-3.61821	0.0136491	5519	Heart
MMP8	LVESV	0.000204962	-0.0505788	-3.71535	0.0136135	5519	Heart
MMP9	LVESV	7.45509e-08	-0.073305	-5.38726	0.0136071	5519	Heart
MNDA	LVESV	2.29441e-05	-0.057756	-4.23782	0.0136287	5519	Heart
MOG	LVESV	1.48381e-05	-0.0592344	-4.33502	0.0136642	5519	Heart
MPO	LVESV	5.32592e-05	-0.0550785	-4.04407	0.0136196	5519	Heart
MUC13	LVESV	7.84739e-06	-0.0608568	-4.47362	0.0136035	5519	Heart
MVK	LVESV	9.70058e-06	-0.0603186	-4.42793	0.0136223	5519	Heart
NADK	LVESV	2.97139e-07	-0.0698901	-5.13169	0.0136193	5519	Heart
NBN	LVESV	8.0038e-06	-0.0609503	-4.46938	0.0136373	5519	Heart
NCF2	LVESV	5.69317e-07	-0.0680427	-5.00733	0.0135886	5519	Heart
NCS1	LVESV	0.000292176	-0.0494879	-3.62449	0.0136537	5519	Heart
NEFL	LVESV	0.000184386	-0.0510159	-3.74208	0.0136331	5519	Heart
NELL2	LVESV	0.000240139	-0.0502271	-3.675	0.0136672	5519	Heart
NFASC	LVESV	0.000284329	-0.0495896	-3.63154	0.0136553	5519	Heart
NFATC3	LVESV	0.000213697	-0.0504953	-3.70475	0.0136299	5519	Heart
NFKBIE	LVESV	5.95647e-05	-0.054667	-4.01769	0.0136066	5519	Heart
NOMO1	LVESV	4.27241e-07	-0.0688101	-5.06258	0.0135919	5519	Heart
NOS3	LVESV	3.0446e-09	-0.0808749	-5.93905	0.0136175	5519	Heart
NOTCH3	LVESV	1.76479e-07	0.0714521	5.22934	0.0136637	5519	Heart
NPDC1	LVESV	1.12136e-09	-0.0830466	-6.10179	0.0136102	5519	Heart
NPPC	LVESV	4.06375e-18	-0.118041	-8.70752	0.0135563	5519	Heart
NPTX1	LVESV	2.9167e-05	-0.0569574	-4.18343	0.013615	5519	Heart
NPY	LVESV	1.56757e-06	-0.0653664	-4.80774	0.0135961	5519	Heart
NRCAM	LVESV	7.48938e-07	-0.0674851	-4.95403	0.0136223	5519	Heart
NTPROBNP	LVESV	4.76812e-07	0.0691527	5.04152	0.0137166	5519	Heart
NUCB2	LVESV	0.000127529	-0.0522334	-3.83395	0.0136239	5519	Heart
OGFR	LVESV	0.000508848	-0.0474835	-3.47815	0.013652	5519	Heart
OGN	LVESV	4.76191e-06	-0.0624116	-4.57963	0.0136281	5519	Heart
OLR1	LVESV	1.18212e-07	-0.0721387	-5.30332	0.0136025	5519	Heart
OPTC	LVESV	0.000126636	-0.052211	-3.83568	0.0136119	5519	Heart
OSM	LVESV	1.34542e-11	-0.0921239	-6.77823	0.0135911	5519	Heart
OXT	LVESV	1.82937e-11	-0.0913879	-6.73331	0.0135725	5519	Heart
P4HB	LVESV	0.000201489	-0.0506918	-3.71968	0.013628	5519	Heart
PAG1	LVESV	1.15291e-05	-0.0598215	-4.39039	0.0136255	5519	Heart
PARP1	LVESV	3.71978e-10	-0.0852438	-6.27697	0.0135804	5519	Heart
PEBP1	LVESV	0.000302827	-0.049284	-3.61521	0.0136324	5519	Heart
PFKFB2	LVESV	3.1356e-05	-0.056826	-4.1669	0.0136375	5519	Heart
PGF	LVESV	7.45011e-11	-0.0887273	-6.52432	0.0135995	5519	Heart
PIK3AP1	LVESV	0.000387365	-0.0484023	-3.55076	0.0136315	5519	Heart
PLA2G15	LVESV	2.79033e-05	-0.0571108	-4.19351	0.0136188	5519	Heart
PLAT	LVESV	5.37035e-16	-0.110495	-8.12771	0.0135949	5519	Heart
PLAUR	LVESV	8.14912e-06	-0.0609566	-4.46552	0.0136505	5519	Heart
PLIN1	LVESV	5.5989e-05	-0.05499	-4.0323	0.0136374	5519	Heart
PLTP	LVESV	9.32367e-07	0.0669579	4.91106	0.0136341	5519	Heart
POLR2F	LVESV	1.12525e-10	-0.0878631	-6.46174	0.0135974	5519	Heart
PON2	LVESV	3.33932e-06	-0.0634041	-4.6536	0.0136247	5519	Heart
PON3	LVESV	2.33987e-13	0.0999019	7.34625	0.013599	5519	Heart
PQBP1	LVESV	0.000137733	-0.0519175	-3.81493	0.013609	5519	Heart
PRCP	LVESV	2.20539e-13	-0.100148	-7.35424	0.0136177	5519	Heart
PRKRA	LVESV	0.000246537	-0.0500757	-3.66827	0.013651	5519	Heart
PROC	LVESV	4.6106e-05	-0.0556495	-4.07784	0.0136468	5519	Heart
PRSS8	LVESV	2.09999e-10	-0.0865349	-6.36595	0.0135934	5519	Heart
PSIP1	LVESV	0.00035326	-0.0486706	-3.57501	0.0136141	5519	Heart
PSMD9	LVESV	0.000376357	-0.0484593	-3.55836	0.0136184	5519	Heart
PSMG3	LVESV	0.00057792	-0.0469457	-3.4438	0.0136319	5519	Heart
PSPN	LVESV	1.9315e-05	-0.0580442	-4.27645	0.013573	5519	Heart
PSRC1	LVESV	7.49187e-05	-0.0539385	-3.96314	0.01361	5519	Heart
PTGDS	LVESV	6.08478e-10	-0.0842521	-6.19942	0.0135903	5519	Heart
PTPRM	LVESV	5.69701e-06	-0.0617809	-4.54184	0.0136026	5519	Heart
PTPRN2	LVESV	3.38116e-08	-0.0753519	-5.52846	0.0136298	5519	Heart
PTS	LVESV	5.13829e-11	-0.0894601	-6.58022	0.0135953	5519	Heart
PXN	LVESV	1.59634e-06	-0.0654249	-4.80409	0.0136186	5519	Heart
QDPR	LVESV	3.32985e-05	-0.0565395	-4.15313	0.0136137	5519	Heart
RABGAP1L	LVESV	0.000128312	-0.0522378	-3.83244	0.0136304	5519	Heart
RARRES2	LVESV	2.95347e-09	-0.0810606	-5.94406	0.0136372	5519	Heart
RASSF2	LVESV	7.75757e-08	-0.0733103	-5.38007	0.0136263	5519	Heart
RBKS	LVESV	8.28197e-05	-0.0537187	-3.93908	0.0136374	5519	Heart
RBP5	LVESV	4.01876e-15	-0.106756	-7.87704	0.0135528	5519	Heart
RELT	LVESV	2.77067e-05	-0.0572436	-4.19512	0.0136453	5519	Heart
REN	LVESV	7.82617e-11	-0.0892812	-6.51688	0.0137	5519	Heart
RET	LVESV	1.84193e-07	-0.0710193	-5.22139	0.0136016	5519	Heart
RRM2	LVESV	1.77234e-05	-0.0585184	-4.29563	0.0136228	5519	Heart
RTBDN	LVESV	6.38441e-08	-0.0738922	-5.41522	0.0136453	5519	Heart
RTN4R	LVESV	1.85428e-10	-0.0867825	-6.38516	0.0135913	5519	Heart
S100A11	LVESV	1.02062e-06	-0.0666379	-4.89322	0.0136184	5519	Heart
SCARB2	LVESV	1.12037e-06	-0.0666202	-4.87476	0.0136663	5519	Heart
SCLY	LVESV	1.07077e-06	-0.0665639	-4.88373	0.0136297	5519	Heart
SEMA3F	LVESV	5.16213e-07	-0.068301	-5.02624	0.0135889	5519	Heart
SEZ6L	LVESV	8.65657e-07	-0.0671896	-4.92566	0.0136407	5519	Heart
SFRP1	LVESV	9.18138e-09	-0.0785517	-5.75419	0.0136512	5519	Heart
SFTPD	LVESV	1.99337e-07	-0.0708977	-5.20667	0.0136167	5519	Heart
SIT1	LVESV	0.000126844	-0.0523155	-3.83527	0.0136406	5519	Heart
SKAP1	LVESV	3.6638e-05	-0.0563754	-4.13115	0.0136464	5519	Heart
SLC39A5	LVESV	9.30402e-08	-0.0728703	-5.34707	0.0136281	5519	Heart
SMAD1	LVESV	0.000285148	-0.0494426	-3.6308	0.0136176	5519	Heart
SMAD5	LVESV	1.71922e-06	-0.0653562	-4.78916	0.0136467	5519	Heart
SMOC1	LVESV	1.49001e-05	-0.0591198	-4.3341	0.0136406	5519	Heart
SNAP23	LVESV	0.000153392	-0.0515571	-3.78818	0.01361	5519	Heart
SNCG	LVESV	0.00043404	-0.048111	-3.52064	0.0136654	5519	Heart
SORCS2	LVESV	0.00013322	-0.0521015	-3.82317	0.0136278	5519	Heart
SORD	LVESV	4.47079e-09	-0.0800579	-5.87532	0.0136261	5519	Heart
SOST	LVESV	3.16545e-07	-0.0697678	-5.11971	0.0136273	5519	Heart
SPON1	LVESV	6.76362e-05	-0.0545335	-3.98755	0.013676	5519	Heart
SRP14	LVESV	9.15807e-10	-0.0835212	-6.13429	0.0136155	5519	Heart
SRPK2	LVESV	0.000494987	-0.0475206	-3.48556	0.0136336	5519	Heart
SSC4D	LVESV	4.07602e-12	-0.0947075	-6.9502	0.0136266	5519	Heart
SSC5D	LVESV	5.06379e-07	-0.0685969	-5.02995	0.0136377	5519	Heart
ST3GAL1	LVESV	1.97354e-08	0.0764356	5.62271	0.0135941	5519	Heart
STAT5B	LVESV	0.000229466	-0.0501943	-3.68662	0.0136153	5519	Heart
STC1	LVESV	2.12593e-06	-0.0646507	-4.74619	0.0136216	5519	Heart
SULT2A1	LVESV	2.15167e-05	-0.0578954	-4.25227	0.0136152	5519	Heart
TAFA5	LVESV	4.56823e-08	-0.0746173	-5.47512	0.0136284	5519	Heart
TARBP2	LVESV	0.000202724	-0.0507136	-3.71813	0.0136396	5519	Heart
TGFA	LVESV	7.02078e-07	-0.0677371	-4.96664	0.0136384	5519	Heart
TGFBR2	LVESV	6.1603e-07	-0.0680285	-4.99206	0.0136273	5519	Heart
THBS4	LVESV	0.000120929	-0.0524116	-3.84703	0.0136239	5519	Heart
THOP1	LVESV	2.72245e-05	-0.0573035	-4.19911	0.0136466	5519	Heart
THY1	LVESV	3.02812e-06	-0.0637274	-4.6738	0.013635	5519	Heart
TIMP3	LVESV	0.000381684	-0.0483902	-3.55466	0.0136132	5519	Heart
TMSB10	LVESV	3.52234e-05	-0.0563432	-4.14021	0.0136088	5519	Heart
TNFRSF10B	LVESV	1.65639e-08	-0.0773344	-5.65306	0.0136801	5519	Heart
TNFRSF11A	LVESV	3.81217e-08	-0.0751514	-5.50725	0.0136459	5519	Heart
TNFRSF1A	LVESV	7.78938e-06	-0.0610964	-4.47521	0.0136522	5519	Heart
TNFRSF4	LVESV	2.25841e-06	-0.0645588	-4.73389	0.0136376	5519	Heart
TNFRSF6B	LVESV	0.000432861	-0.0481257	-3.52136	0.0136668	5519	Heart
TNFSF14	LVESV	2.73311e-05	-0.0572394	-4.19822	0.0136342	5519	Heart
TNNI3	LVESV	6.03746e-05	0.0546615	4.0145	0.013616	5519	Heart
TPP1	LVESV	0.000122376	-0.0523654	-3.8441	0.0136223	5519	Heart
TREM2	LVESV	1.15988e-09	-0.0832511	-6.09635	0.0136559	5519	Heart
USO1	LVESV	0.000622577	-0.0466874	-3.42358	0.013637	5519	Heart
USP8	LVESV	0.00050038	-0.0474382	-3.48265	0.0136213	5519	Heart
VWA1	LVESV	5.70394e-06	-0.061896	-4.54158	0.0136287	5519	Heart
WFDC2	LVESV	0.000172823	-0.0514897	-3.75836	0.0137	5519	Heart
WWP2	LVESV	0.000248732	-0.0499772	-3.66599	0.0136327	5519	Heart
ZBTB17	LVESV	0.000299359	-0.0493209	-3.6182	0.0136314	5519	Heart
ACAA1	LVSV	0.000528339	-0.0473061	-3.46804	0.0136406	5519	Heart
ACP5	LVSV	3.70662e-15	-0.107241	-7.88725	0.0135968	5519	Heart
ACVRL1	LVSV	0.000531731	-0.0474763	-3.46631	0.0136965	5519	Heart
ACY1	LVSV	2.41332e-13	-0.0999202	-7.34208	0.0136093	5519	Heart
ADAM22	LVSV	0.000264626	-0.0498256	-3.65007	0.0136506	5519	Heart
ADAMTS15	LVSV	5.84219e-14	-0.102342	-7.53145	0.0135886	5519	Heart
ADGRG1	LVSV	1.50418e-05	-0.0591526	-4.332	0.0136548	5519	Heart
ADH4	LVSV	1.82944e-11	-0.0916625	-6.73331	0.0136133	5519	Heart
ADM	LVSV	6.00961e-10	-0.0844604	-6.20139	0.0136196	5519	Heart
AGR3	LVSV	1.67356e-09	-0.0820783	-6.03704	0.0135958	5519	Heart
AGRN	LVSV	2.66498e-12	-0.0952708	-7.01043	0.0135899	5519	Heart
AGRP	LVSV	8.10868e-07	-0.067305	-4.93848	0.0136287	5519	Heart
AHSP	LVSV	3.73792e-05	-0.0561946	-4.12652	0.0136179	5519	Heart
ALDH1A1	LVSV	2.40164e-09	-0.081464	-5.97807	0.0136271	5519	Heart
ANG	LVSV	1.14033e-08	-0.0778344	-5.71724	0.013614	5519	Heart
ANGPTL2	LVSV	9.10025e-08	-0.0729377	-5.3511	0.0136304	5519	Heart
ANGPTL4	LVSV	3.41532e-06	-0.0634335	-4.64894	0.0136447	5519	Heart
ANGPTL7	LVSV	1.85492e-07	-0.0710845	-5.22008	0.0136175	5519	Heart
APBB1IP	LVSV	6.32369e-09	-0.0792271	-5.81725	0.0136193	5519	Heart
APEX1	LVSV	2.99257e-08	-0.0755533	-5.54996	0.0136133	5519	Heart
AREG	LVSV	0.000345547	-0.048871	-3.58079	0.0136481	5519	Heart
ARSA	LVSV	0.000620561	-0.0467071	-3.42447	0.0136392	5519	Heart
ASAH2	LVSV	2.52226e-05	-0.057447	-4.21643	0.0136246	5519	Heart
ASGR1	LVSV	1.32898e-09	-0.0826799	-6.0744	0.0136112	5519	Heart
ATP6AP2	LVSV	1.85556e-05	-0.0584027	-4.28541	0.0136283	5519	Heart
AZU1	LVSV	0.000353837	-0.0487112	-3.57458	0.0136271	5519	Heart
BAIAP2	LVSV	3.62111e-05	-0.0563507	-4.13385	0.0136315	5519	Heart
BPIFB1	LVSV	0.00011303	0.0527311	3.8636	0.0136482	5519	Heart
C19ORF12	LVSV	8.74008e-10	-0.0834461	-6.14176	0.0135867	5519	Heart
C2	LVSV	6.35349e-05	-0.0546114	-4.00241	0.0136446	5519	Heart
CA14	LVSV	1.01497e-08	0.0782774	5.73713	0.013644	5519	Heart
CA5A	LVSV	1.67786e-06	-0.065282	-4.79407	0.0136172	5519	Heart
CALB1	LVSV	0.000453664	-0.0479033	-3.50887	0.0136521	5519	Heart
CALB2	LVSV	7.44452e-08	-0.073352	-5.38752	0.0136152	5519	Heart
CAPG	LVSV	7.67947e-06	-0.0610384	-4.47826	0.0136299	5519	Heart
CARHSP1	LVSV	7.78452e-05	-0.05376	-3.95396	0.0135965	5519	Heart
CBLN4	LVSV	3.99043e-06	-0.0628585	-4.61661	0.0136157	5519	Heart
CCDC80	LVSV	0.000155733	-0.051633	-3.78441	0.0136436	5519	Heart
CCL11	LVSV	0.000579401	-0.0469528	-3.44311	0.0136367	5519	Heart
CCL15	LVSV	0.000173197	-0.0513074	-3.75782	0.0136535	5519	Heart
CCL16	LVSV	5.55959e-11	-0.0891698	-6.5684	0.0135756	5519	Heart
CCL18	LVSV	3.66764e-05	-0.0564037	-4.1309	0.0136541	5519	Heart
CCL22	LVSV	1.76853e-09	-0.082092	-6.02807	0.0136183	5519	Heart
CCL25	LVSV	0.000185397	-0.0508735	-3.7407	0.0136	5519	Heart
CCL27	LVSV	1.27573e-08	-0.0774942	-5.69803	0.0136002	5519	Heart
CCL3	LVSV	0.000240328	-0.0501092	-3.6748	0.0136359	5519	Heart
CCL7	LVSV	1.60862e-10	-0.0870496	-6.40704	0.0135866	5519	Heart
CCN1	LVSV	2.77379e-06	-0.0639074	-4.69185	0.0136209	5519	Heart
CCN4	LVSV	0.000377992	-0.0484087	-3.55722	0.0136086	5519	Heart
CCN5	LVSV	0.00015386	-0.05151	-3.78742	0.0136003	5519	Heart
CD163	LVSV	5.67497e-05	-0.0549031	-4.02912	0.0136266	5519	Heart
CD164	LVSV	0.000334075	-0.0488733	-3.58962	0.0136152	5519	Heart
CD209	LVSV	1.70276e-05	0.0585724	4.30454	0.0136071	5519	Heart
CD22	LVSV	7.02319e-05	-0.0540939	-3.97857	0.0135963	5519	Heart
CD300LG	LVSV	2.18192e-06	0.0645792	4.74091	0.0136217	5519	Heart
CD302	LVSV	3.58844e-06	-0.063223	-4.63869	0.0136295	5519	Heart
CD38	LVSV	4.58854e-15	-0.106799	-7.86026	0.0135873	5519	Heart
CD4	LVSV	3.98102e-11	-0.0899032	-6.61836	0.0135839	5519	Heart
CD5	LVSV	9.63834e-05	-0.0531028	-3.90243	0.0136076	5519	Heart
CD59	LVSV	2.75991e-08	-0.0757756	-5.56417	0.0136185	5519	Heart
CD74	LVSV	0.0001885	-0.0509591	-3.73652	0.0136381	5519	Heart
CD83	LVSV	9.13697e-06	-0.0606025	-4.44087	0.0136465	5519	Heart
CD99L2	LVSV	3.64553e-06	-0.0631356	-4.63541	0.0136203	5519	Heart
CDCP1	LVSV	4.52824e-12	-0.0946915	-6.93521	0.0136537	5519	Heart
CDH1	LVSV	2.03865e-05	-0.0580666	-4.26437	0.0136167	5519	Heart
CDH15	LVSV	1.33491e-06	-0.0660551	-4.83991	0.013648	5519	Heart
CDH17	LVSV	0.000417892	-0.0481663	-3.5307	0.0136421	5519	Heart
CDHR2	LVSV	4.50642e-12	-0.0945501	-6.9359	0.013632	5519	Heart
CDHR5	LVSV	5.8542e-11	-0.0892476	-6.56064	0.0136035	5519	Heart
CDON	LVSV	8.47268e-05	-0.0535953	-3.9336	0.013625	5519	Heart
CEACAM8	LVSV	3.18473e-06	-0.0635529	-4.6634	0.013628	5519	Heart
CEBPB	LVSV	7.66693e-05	-0.0539322	-3.95761	0.0136275	5519	Heart
CES1	LVSV	9.58153e-14	-0.101607	-7.46592	0.0136094	5519	Heart
CES2	LVSV	9.66986e-10	-0.0833331	-6.12558	0.0136041	5519	Heart
CFC1	LVSV	2.86491e-09	-0.080963	-5.94908	0.0136093	5519	Heart
CHIT1	LVSV	0.000292024	-0.0495443	-3.62463	0.0136688	5519	Heart
CHRDL1	LVSV	2.54849e-05	-0.0573987	-4.21409	0.0136207	5519	Heart
CLEC4A	LVSV	5.98356e-09	0.0793299	5.82655	0.0136153	5519	Heart
CLEC4D	LVSV	0.000252414	-0.0498682	-3.66222	0.0136169	5519	Heart
CLMP	LVSV	3.73561e-11	-0.0903128	-6.62784	0.0136263	5519	Heart
CNTN3	LVSV	1.7358e-13	-0.100254	-7.38648	0.0135726	5519	Heart
COL4A1	LVSV	2.82119e-09	0.0813079	5.95161	0.0136615	5519	Heart
COL6A3	LVSV	5.09312e-07	-0.0684796	-5.02883	0.0136174	5519	Heart
COLEC12	LVSV	2.99111e-08	-0.0755666	-5.55005	0.0136155	5519	Heart
CPA2	LVSV	3.12591e-05	-0.0567175	-4.16761	0.0136091	5519	Heart
CPM	LVSV	4.24004e-20	-0.124818	-9.21792	0.0135408	5519	Heart
CREG1	LVSV	1.41365e-06	-0.0657325	-4.82846	0.0136136	5519	Heart
CRHBP	LVSV	6.81026e-07	-0.0677938	-4.97257	0.0136336	5519	Heart
CRIP2	LVSV	3.12213e-06	-0.0635949	-4.6675	0.013625	5519	Heart
CRLF1	LVSV	3.60645e-06	-0.0631524	-4.63765	0.0136173	5519	Heart
CSF1	LVSV	0.000327261	-0.0489949	-3.59501	0.0136286	5519	Heart
CST3	LVSV	4.76076e-12	-0.0942527	-6.92807	0.0136045	5519	Heart
CSTB	LVSV	2.54312e-06	-0.064212	-4.70965	0.0136341	5519	Heart
CTSB	LVSV	6.33665e-05	0.0547187	4.00304	0.0136693	5519	Heart
CTSD	LVSV	5.32938e-13	-0.0982326	-7.23427	0.0135788	5519	Heart
CTSO	LVSV	3.42484e-06	-0.0632683	-4.64837	0.0136109	5519	Heart
CTSS	LVSV	2.48595e-07	-0.070271	-5.16531	0.0136044	5519	Heart
CTSZ	LVSV	3.63507e-08	-0.0749239	-5.51567	0.0135838	5519	Heart
CXCL10	LVSV	8.00602e-05	-0.0537764	-3.94722	0.0136238	5519	Heart
CXCL13	LVSV	8.08513e-07	-0.0673991	-4.93905	0.0136461	5519	Heart
CXCL16	LVSV	2.3196e-07	-0.0705316	-5.17832	0.0136206	5519	Heart
CXCL17	LVSV	1.60102e-13	-0.100985	-7.39733	0.0136515	5519	Heart
DCXR	LVSV	2.18933e-12	-0.0958353	-7.03814	0.0136166	5519	Heart
DDAH1	LVSV	1.21234e-05	-0.0596127	-4.37941	0.013612	5519	Heart
DDX58	LVSV	0.000281415	-0.0495234	-3.6342	0.013627	5519	Heart
DEFB4A_DEFB4B	LVSV	7.45464e-05	-0.0539365	-3.96433	0.0136054	5519	Heart
DNAJB1	LVSV	4.28723e-05	-0.0558462	-4.09477	0.0136384	5519	Heart
DPT	LVSV	2.17153e-09	-0.0815096	-5.99457	0.0135972	5519	Heart
DPY30	LVSV	3.19437e-06	-0.0636252	-4.66277	0.0136454	5519	Heart
DSG2	LVSV	4.47933e-09	0.0799829	5.87501	0.0136141	5519	Heart
DTX3	LVSV	0.000489492	-0.0476279	-3.48855	0.0136526	5519	Heart
EFNA4	LVSV	3.67464e-08	-0.0752199	-5.51375	0.0136422	5519	Heart
EGLN1	LVSV	6.40536e-13	-0.0980845	-7.20903	0.0136058	5519	Heart
ELOA	LVSV	3.32711e-14	-0.103173	-7.60537	0.0135658	5519	Heart
EPHA1	LVSV	9.12612e-07	-0.0668039	-4.91528	0.0135911	5519	Heart
EPS8L2	LVSV	0.000110379	-0.0526705	-3.8694	0.013612	5519	Heart
ERBB2	LVSV	1.55466e-16	-0.112624	-8.27852	0.0136044	5519	Heart
ERP44	LVSV	0.000354473	-0.0486447	-3.57411	0.0136103	5519	Heart
ESM1	LVSV	3.71632e-07	0.0693454	5.08922	0.0136259	5519	Heart
EZR	LVSV	1.98576e-07	-0.0708255	-5.20738	0.013601	5519	Heart
F7	LVSV	3.42621e-19	-0.12209	-8.98759	0.0135843	5519	Heart
F9	LVSV	7.07005e-12	-0.0936255	-6.8714	0.0136254	5519	Heart
FABP4	LVSV	3.71507e-40	-0.179873	-13.3732	0.0134502	5519	Heart
FABP5	LVSV	8.50669e-05	-0.0535956	-3.93263	0.0136284	5519	Heart
FAM3B	LVSV	0.000220653	-0.0502801	-3.69661	0.0136017	5519	Heart
FCN2	LVSV	1.94406e-05	-0.0583885	-4.275	0.0136581	5519	Heart
FEN1	LVSV	2.67173e-10	-0.0860015	-6.32862	0.0135893	5519	Heart
FETUB	LVSV	0.000137702	-0.0520946	-3.81498	0.0136553	5519	Heart
FGF21	LVSV	1.50456e-08	-0.077156	-5.66966	0.0136086	5519	Heart
FGFR2	LVSV	1.40225e-05	-0.0592378	-4.34748	0.0136258	5519	Heart
FLT3LG	LVSV	4.32486e-05	-0.0558508	-4.09274	0.0136463	5519	Heart
FLT4	LVSV	2.19717e-05	-0.0577422	-4.24756	0.0135942	5519	Heart
FST	LVSV	0.000601089	-0.0467805	-3.43314	0.0136261	5519	Heart
FSTL3	LVSV	2.25e-07	-0.0705732	-5.18403	0.0136136	5519	Heart
FURIN	LVSV	4.38234e-15	-0.106998	-7.86608	0.0136025	5519	Heart
FUS	LVSV	1.50662e-06	-0.0655391	-4.8157	0.0136095	5519	Heart
GCG	LVSV	1.989e-09	-0.0817336	-6.00892	0.013602	5519	Heart
GDF15	LVSV	5.76991e-09	-0.0796783	-5.83265	0.0136607	5519	Heart
GFRA1	LVSV	8.48091e-05	-0.0537994	-3.93336	0.0136777	5519	Heart
GGH	LVSV	7.51763e-07	-0.0675513	-4.95329	0.0136377	5519	Heart
GGT1	LVSV	3.02956e-06	-0.0638232	-4.6737	0.0136558	5519	Heart
GH1	LVSV	2.35787e-06	0.064521	4.72511	0.0136549	5519	Heart
GLB1	LVSV	0.00022811	-0.050203	-3.68813	0.013612	5519	Heart
GOLM2	LVSV	1.21966e-05	-0.0596683	-4.3781	0.0136288	5519	Heart
GPKOW	LVSV	5.86355e-08	-0.0739042	-5.4305	0.0136091	5519	Heart
GPR37	LVSV	4.07919e-05	-0.0559229	-4.10631	0.0136188	5519	Heart
GSTA1	LVSV	1.44415e-13	-0.100766	-7.41116	0.0135965	5519	Heart
GSTA3	LVSV	4.49988e-13	-0.0986522	-7.25742	0.0135933	5519	Heart
GUSB	LVSV	1.5638e-16	-0.112358	-8.27781	0.0135734	5519	Heart
HAO1	LVSV	9.95414e-07	-0.066765	-4.89816	0.0136306	5519	Heart
HAVCR1	LVSV	5.335e-05	-0.0551608	-4.04367	0.0136413	5519	Heart
HGF	LVSV	7.19433e-19	-0.120734	-8.90446	0.0135589	5519	Heart
HNMT	LVSV	1.31526e-11	-0.0920688	-6.78154	0.0135764	5519	Heart
HSD11B1	LVSV	3.95144e-09	0.0803113	5.89588	0.0136216	5519	Heart
HSPB6	LVSV	0.000627897	-0.0466503	-3.42127	0.0136354	5519	Heart
HSPG2	LVSV	4.1409e-07	-0.0690611	-5.06857	0.0136254	5519	Heart
HYAL1	LVSV	0.000619974	-0.046843	-3.42472	0.0136779	5519	Heart
ICAM1	LVSV	7.02395e-10	-0.0843094	-6.17663	0.0136498	5519	Heart
IDUA	LVSV	2.39307e-05	-0.0575295	-4.22832	0.0136058	5519	Heart
IFNGR2	LVSV	0.000161212	-0.0514782	-3.77578	0.0136338	5519	Heart
IFNLR1	LVSV	4.65202e-05	-0.0554663	-4.07575	0.0136088	5519	Heart
IGF1R	LVSV	0.000505412	-0.0473828	-3.47997	0.0136159	5519	Heart
IGF2R	LVSV	0.000152953	-0.0515887	-3.7889	0.0136158	5519	Heart
IGFBP1	LVSV	3.31328e-18	0.118452	8.73096	0.0135669	5519	Heart
IGFBP2	LVSV	1.42016e-25	0.142435	10.5062	0.0135573	5519	Heart
IGFBP3	LVSV	0.000448289	-0.0481633	-3.51204	0.0137138	5519	Heart
IGFBP6	LVSV	1.90336e-11	-0.0914972	-6.7275	0.0136005	5519	Heart
IGSF3	LVSV	1.15355e-11	-0.0924298	-6.80062	0.0135914	5519	Heart
IGSF8	LVSV	2.45837e-05	-0.0576131	-4.22224	0.0136452	5519	Heart
IL10RB	LVSV	2.24649e-05	-0.0578831	-4.24257	0.0136434	5519	Heart
IL13RA1	LVSV	0.000222426	-0.0502464	-3.69457	0.0136001	5519	Heart
IL16	LVSV	1.04526e-07	-0.0725703	-5.32585	0.0136261	5519	Heart
IL17RB	LVSV	1.6399e-06	0.0652914	4.79868	0.0136061	5519	Heart
IL18	LVSV	3.19853e-06	-0.0635254	-4.66251	0.0136247	5519	Heart
IL18R1	LVSV	1.73162e-09	-0.0821844	-6.0315	0.0136259	5519	Heart
IL1RAP	LVSV	0.000356057	0.0487373	3.57294	0.0136407	5519	Heart
IL1RN	LVSV	1.70506e-28	-0.150346	-11.1358	0.0135012	5519	Heart
IL6	LVSV	6.10635e-06	-0.061783	-4.52714	0.0136472	5519	Heart
INHBC	LVSV	4.90944e-20	-0.124619	-9.20194	0.0135427	5519	Heart
ISM1	LVSV	4.89646e-05	-0.0553241	-4.06378	0.0136139	5519	Heart
ITGA5	LVSV	4.90791e-10	-0.0848021	-6.2334	0.0136045	5519	Heart
ITIH3	LVSV	0.000162692	0.0515409	3.77349	0.0136587	5519	Heart
KDR	LVSV	1.99152e-08	-0.0765845	-5.62114	0.0136244	5519	Heart
KLB	LVSV	9.82935e-05	0.0531175	3.89766	0.013628	5519	Heart
KLK10	LVSV	0.000586746	-0.046958	-3.4397	0.0136518	5519	Heart
KLK11	LVSV	0.000114177	-0.0526477	-3.86112	0.0136353	5519	Heart
KLK13	LVSV	4.11801e-05	-0.0560305	-4.10412	0.0136523	5519	Heart
KLK6	LVSV	1.40784e-05	-0.0593244	-4.3466	0.0136485	5519	Heart
KLK8	LVSV	5.85632e-05	-0.0547071	-4.0217	0.013603	5519	Heart
KRT18	LVSV	1.57815e-10	-0.0870409	-6.40998	0.013579	5519	Heart
KYNU	LVSV	1.47981e-10	-0.0875422	-6.41985	0.0136362	5519	Heart
LAMP2	LVSV	2.22192e-08	-0.0761606	-5.60209	0.013595	5519	Heart
LBR	LVSV	1.75347e-05	-0.0586442	-4.29801	0.0136445	5519	Heart
LDLR	LVSV	3.5932e-26	-0.144535	-10.6377	0.0135871	5519	Heart
LEFTY2	LVSV	0.000306965	-0.049228	-3.61168	0.0136302	5519	Heart
LEP	LVSV	8.09649e-51	-0.203027	-15.1505	0.0134006	5519	Heart
LEPR	LVSV	7.96588e-05	0.0538073	3.94843	0.0136275	5519	Heart
LGALS1	LVSV	1.20786e-06	-0.0664199	-4.85983	0.0136671	5519	Heart
LGALS9	LVSV	4.02712e-06	-0.0628983	-4.6147	0.01363	5519	Heart
LPL	LVSV	1.2901e-17	0.116401	8.57374	0.0135765	5519	Heart
LRPAP1	LVSV	7.72204e-06	-0.0610472	-4.47707	0.0136355	5519	Heart
LRRN1	LVSV	6.69598e-05	-0.0543418	-3.98994	0.0136197	5519	Heart
LSP1	LVSV	1.96907e-09	-0.0817756	-6.01056	0.0136053	5519	Heart
LY6D	LVSV	0.000172956	-0.0512595	-3.75817	0.0136395	5519	Heart
MAD1L1	LVSV	1.10116e-08	-0.0780659	-5.72322	0.0136402	5519	Heart
MEGF9	LVSV	3.32668e-05	-0.0566563	-4.15335	0.0136411	5519	Heart
MFAP5	LVSV	2.05032e-09	-0.0817128	-6.00396	0.0136098	5519	Heart
MFGE8	LVSV	6.36366e-10	-0.0843428	-6.19231	0.0136206	5519	Heart
MIA	LVSV	2.30878e-05	-0.0576927	-4.23641	0.0136183	5519	Heart
MMP12	LVSV	9.07229e-05	-0.0535178	-3.91709	0.0136626	5519	Heart
MMP9	LVSV	1.33177e-06	-0.0659147	-4.84038	0.0136177	5519	Heart
MNDA	LVSV	4.64172e-05	-0.0555758	-4.07627	0.013634	5519	Heart
MOG	LVSV	3.65348e-05	-0.0564814	-4.1318	0.0136699	5519	Heart
MPO	LVSV	0.000324024	-0.049026	-3.5976	0.0136274	5519	Heart
MSR1	LVSV	1.13403e-07	-0.0724016	-5.31093	0.0136326	5519	Heart
MUC13	LVSV	1.51626e-06	-0.0654912	-4.81442	0.0136031	5519	Heart
MVK	LVSV	1.2681e-05	-0.0595421	-4.36957	0.0136265	5519	Heart
NADK	LVSV	2.3521e-06	-0.0644002	-4.72561	0.0136279	5519	Heart
NBL1	LVSV	2.72412e-05	-0.0573566	-4.19897	0.0136597	5519	Heart
NBN	LVSV	5.56825e-06	-0.0620167	-4.54668	0.01364	5519	Heart
NCAN	LVSV	0.000111478	-0.0528176	-3.86698	0.0136586	5519	Heart
NCF2	LVSV	6.14326e-07	-0.0678613	-4.9926	0.0135924	5519	Heart
NCS1	LVSV	5.53547e-05	-0.0550913	-4.03499	0.0136534	5519	Heart
NEFL	LVSV	0.00057287	-0.0470036	-3.44618	0.0136393	5519	Heart
NELL2	LVSV	3.51749e-07	-0.0696373	-5.09969	0.0136552	5519	Heart
NFASC	LVSV	0.000481161	-0.0477168	-3.49315	0.0136601	5519	Heart
NMNAT1	LVSV	2.7638e-08	-0.0756443	-5.56393	0.0135955	5519	Heart
NOMO1	LVSV	7.03731e-10	-0.083874	-6.17632	0.0135799	5519	Heart
NOS3	LVSV	4.15823e-07	-0.0690891	-5.06777	0.013633	5519	Heart
NOTCH3	LVSV	3.0219e-09	0.0811286	5.94028	0.0136574	5519	Heart
NPDC1	LVSV	4.22249e-07	-0.0690247	-5.06484	0.0136282	5519	Heart
NPPB	LVSV	1.23525e-08	0.0779835	5.70355	0.0136728	5519	Heart
NPPC	LVSV	9.03858e-19	-0.120361	-8.87874	0.0135561	5519	Heart
NPY	LVSV	8.77782e-16	-0.109292	-8.0672	0.0135477	5519	Heart
NRCAM	LVSV	1.49431e-09	-0.0824191	-6.05543	0.0136108	5519	Heart
NT5E	LVSV	9.61519e-05	-0.0532807	-3.90301	0.0136512	5519	Heart
NTPROBNP	LVSV	1.94923e-15	0.108944	7.96801	0.0136727	5519	Heart
NTRK3	LVSV	0.000291956	0.0494825	3.62469	0.0136515	5519	Heart
OBP2B	LVSV	1.39239e-05	0.0593507	4.34903	0.0136469	5519	Heart
OGN	LVSV	0.000246214	-0.0500437	-3.6686	0.0136411	5519	Heart
OLR1	LVSV	4.33045e-05	-0.0557403	-4.09244	0.0136203	5519	Heart
OSM	LVSV	3.15419e-08	-0.0754294	-5.54071	0.0136137	5519	Heart
OXT	LVSV	1.01781e-12	-0.0969519	-7.14509	0.013569	5519	Heart
P4HB	LVSV	0.000253989	-0.0499022	-3.66062	0.0136322	5519	Heart
PAG1	LVSV	0.000130815	-0.05219	-3.82767	0.0136349	5519	Heart
PAMR1	LVSV	7.12836e-07	-0.0676493	-4.96367	0.0136289	5519	Heart
PARP1	LVSV	1.38707e-12	-0.0963771	-7.10205	0.0135703	5519	Heart
PBLD	LVSV	0.000220265	-0.0504581	-3.69705	0.0136482	5519	Heart
PCSK9	LVSV	9.77346e-06	-0.0603442	-4.42631	0.0136331	5519	Heart
PDCD5	LVSV	0.000614516	-0.0467244	-3.42713	0.0136337	5519	Heart
PDGFC	LVSV	0.000149603	-0.0516886	-3.79441	0.0136223	5519	Heart
PGF	LVSV	0.00016736	-0.051368	-3.76641	0.0136384	5519	Heart
PI3	LVSV	0.000428552	-0.048104	-3.52402	0.0136503	5519	Heart
PIGR	LVSV	0.000482267	-0.047736	-3.49253	0.013668	5519	Heart
PLA2G7	LVSV	5.64455e-06	-0.062128	-4.5438	0.0136731	5519	Heart
PLAT	LVSV	3.68383e-22	-0.131862	-9.72184	0.0135635	5519	Heart
PLAUR	LVSV	9.29254e-06	-0.0605878	-4.43723	0.0136544	5519	Heart
PLIN1	LVSV	3.75818e-07	-0.0693316	-5.08709	0.0136289	5519	Heart
PLTP	LVSV	0.000153112	0.0517146	3.78864	0.0136499	5519	Heart
PLXNB2	LVSV	2.77948e-05	-0.0573143	-4.1944	0.0136645	5519	Heart
POLR2F	LVSV	4.04412e-14	-0.102946	-7.57983	0.0135816	5519	Heart
PON3	LVSV	5.94306e-16	0.110269	8.11527	0.0135879	5519	Heart
PPY	LVSV	4.80808e-05	-0.0553642	-4.06804	0.0136095	5519	Heart
PQBP1	LVSV	6.56155e-06	-0.0613856	-4.51186	0.0136054	5519	Heart
PRCP	LVSV	5.81466e-15	-0.106588	-7.8302	0.0136124	5519	Heart
PRELP	LVSV	0.000104343	-0.0529265	-3.88313	0.0136299	5519	Heart
PROC	LVSV	9.70649e-11	-0.088307	-6.48423	0.0136187	5519	Heart
PRSS2	LVSV	0.000127138	-0.0523136	-3.8347	0.0136422	5519	Heart
PRSS8	LVSV	3.78048e-14	-0.103023	-7.58866	0.0135759	5519	Heart
PSIP1	LVSV	1.08145e-06	-0.0664113	-4.88177	0.0136039	5519	Heart
PTGDS	LVSV	4.01792e-08	-0.0747945	-5.49793	0.0136041	5519	Heart
PTPRM	LVSV	3.83605e-08	-0.0748513	-5.50614	0.0135942	5519	Heart
PTPRN2	LVSV	2.10833e-06	-0.0647774	-4.74788	0.0136434	5519	Heart
PTS	LVSV	4.96438e-11	-0.0895533	-6.58538	0.0135988	5519	Heart
PXN	LVSV	9.48995e-08	-0.0727533	-5.34347	0.0136154	5519	Heart
QPCT	LVSV	0.000118352	-0.0524965	-3.85232	0.0136273	5519	Heart
RARRES2	LVSV	1.58828e-12	-0.0964893	-7.08314	0.0136224	5519	Heart
RASSF2	LVSV	1.02414e-05	-0.0602439	-4.41617	0.0136417	5519	Heart
RBKS	LVSV	5.4366e-05	-0.055095	-4.03923	0.01364	5519	Heart
RBP5	LVSV	9.10107e-12	-0.0927868	-6.83497	0.0135753	5519	Heart
RELT	LVSV	5.56083e-05	-0.0550651	-4.03391	0.0136506	5519	Heart
REN	LVSV	1.91384e-07	-0.0715541	-5.21426	0.0137228	5519	Heart
RET	LVSV	6.71226e-05	-0.0543325	-3.98936	0.0136194	5519	Heart
ROBO1	LVSV	0.000136885	-0.0520652	-3.81646	0.0136423	5519	Heart
RTBDN	LVSV	2.78085e-07	-0.0702311	-5.1442	0.0136525	5519	Heart
RTN4R	LVSV	3.34231e-13	-0.0991017	-7.29795	0.0135794	5519	Heart
S100A11	LVSV	2.09649e-05	-0.0580347	-4.2581	0.0136293	5519	Heart
SCARA5	LVSV	1.99156e-06	-0.064829	-4.75944	0.0136211	5519	Heart
SCARB2	LVSV	1.38966e-06	-0.0660541	-4.83188	0.0136705	5519	Heart
SCG2	LVSV	1.09606e-08	-0.0779829	-5.72401	0.0136238	5519	Heart
SCLY	LVSV	1.37965e-08	-0.0774397	-5.68458	0.0136228	5519	Heart
SELE	LVSV	1.16902e-16	-0.112616	-8.31284	0.0135473	5519	Heart
SELPLG	LVSV	1.16537e-05	-0.0599062	-4.38805	0.0136521	5519	Heart
SEMA3F	LVSV	1.21733e-09	-0.0826694	-6.08856	0.0135778	5519	Heart
SERPINB8	LVSV	0.000262119	-0.0498057	-3.65252	0.013636	5519	Heart
SEZ6L	LVSV	6.53413e-08	-0.0737962	-5.41104	0.0136381	5519	Heart
SFRP1	LVSV	1.66396e-08	-0.077189	-5.65228	0.0136563	5519	Heart
SFTPD	LVSV	0.000355626	-0.0487329	-3.57326	0.0136382	5519	Heart
SIT1	LVSV	2.36548e-05	-0.057711	-4.23094	0.0136402	5519	Heart
SKAP1	LVSV	6.54301e-06	-0.0615767	-4.51246	0.0136459	5519	Heart
SLC39A5	LVSV	1.18102e-08	-0.0778252	-5.71124	0.0136267	5519	Heart
SMAD5	LVSV	1.21301e-10	-0.0878981	-6.45028	0.013627	5519	Heart
SMOC1	LVSV	2.68284e-07	-0.0702312	-5.15097	0.0136346	5519	Heart
SMOC2	LVSV	7.32775e-06	-0.0611927	-4.48829	0.0136338	5519	Heart
SNCG	LVSV	4.05579e-08	-0.0750062	-5.49627	0.0136468	5519	Heart
SORCS2	LVSV	3.53489e-07	-0.0694308	-5.09875	0.0136172	5519	Heart
SORD	LVSV	1.78449e-10	-0.0870583	-6.39108	0.0136219	5519	Heart
SOST	LVSV	3.96177e-14	-0.103062	-7.58252	0.013592	5519	Heart
SPINK6	LVSV	1.44122e-06	-0.0659136	-4.82459	0.013662	5519	Heart
SPON1	LVSV	1.10977e-06	-0.0666623	-4.87665	0.0136697	5519	Heart
SRP14	LVSV	6.01407e-09	-0.0793672	-5.82569	0.0136237	5519	Heart
SSC4D	LVSV	1.39452e-15	-0.109017	-8.00979	0.0136105	5519	Heart
SSC5D	LVSV	1.83702e-16	-0.112215	-8.25837	0.013588	5519	Heart
ST3GAL1	LVSV	0.00062145	0.0466444	3.42408	0.0136225	5519	Heart
STC1	LVSV	4.81951e-10	-0.0848433	-6.23627	0.0136048	5519	Heart
SULT2A1	LVSV	0.000456501	-0.0477892	-3.5072	0.013626	5519	Heart
SUSD2	LVSV	0.000220372	0.0505222	3.69693	0.013666	5519	Heart
TAFA5	LVSV	2.03192e-09	-0.0818207	-6.00543	0.0136244	5519	Heart
TFPI	LVSV	5.63359e-09	-0.0796295	-5.83667	0.013643	5519	Heart
TGFA	LVSV	5.42463e-06	-0.0621236	-4.5522	0.013647	5519	Heart
TGFBR2	LVSV	2.19804e-07	-0.0707098	-5.1884	0.0136284	5519	Heart
THOP1	LVSV	2.37725e-06	-0.0644482	-4.72344	0.0136443	5519	Heart
THY1	LVSV	0.000305506	-0.0493149	-3.61292	0.0136496	5519	Heart
TIMP1	LVSV	0.000442344	-0.0479323	-3.5156	0.0136342	5519	Heart
TMPRSS15	LVSV	5.76785e-12	-0.0937247	-6.90062	0.0135821	5519	Heart
TMSB10	LVSV	0.000318184	-0.049055	-3.60234	0.0136176	5519	Heart
TNFRSF10A	LVSV	0.000253137	-0.0498788	-3.66149	0.0136225	5519	Heart
TNFRSF10B	LVSV	0.000108436	-0.0530894	-3.87374	0.0137049	5519	Heart
TNFRSF11A	LVSV	6.47326e-05	-0.0546421	-3.99798	0.0136674	5519	Heart
TNFRSF19	LVSV	0.000450685	-0.0479769	-3.51062	0.0136662	5519	Heart
TNFRSF1A	LVSV	2.19895e-06	-0.0647048	-4.73932	0.0136528	5519	Heart
TNFRSF4	LVSV	0.00040239	-0.0483432	-3.54071	0.0136535	5519	Heart
TREM2	LVSV	2.16991e-14	-0.104441	-7.66104	0.0136327	5519	Heart
VMO1	LVSV	0.000218332	-0.0503528	-3.6993	0.0136114	5519	Heart
VWA1	LVSV	8.03181e-07	-0.0673252	-4.94035	0.0136276	5519	Heart
XG	LVSV	3.51614e-09	-0.0805608	-5.91524	0.0136192	5519	Heart
CLEC5A	LVEF	0.000564378	0.0471355	3.45022	0.0136616	5519	Heart
ADAM22	LVCO	4.27188e-06	-0.0627705	-4.60238	0.0136387	5519	Heart
ADAMTS15	LVCO	1.01603e-08	-0.0781148	-5.73695	0.0136161	5519	Heart
ADM	LVCO	3.05886e-11	-0.0906106	-6.65752	0.0136103	5519	Heart
AGR3	LVCO	5.43175e-05	-0.0550123	-4.03944	0.0136188	5519	Heart
AGRN	LVCO	5.40535e-08	-0.0741187	-5.44508	0.013612	5519	Heart
AHSP	LVCO	4.37337e-05	-0.0556923	-4.09014	0.0136162	5519	Heart
ANGPTL7	LVCO	2.46821e-07	-0.07035	-5.16666	0.0136161	5519	Heart
APLP1	LVCO	6.15697e-08	-0.0737747	-5.42174	0.0136072	5519	Heart
ART3	LVCO	5.91187e-07	-0.0681964	-5.00004	0.0136392	5519	Heart
BAMBI	LVCO	0.00059971	-0.0468144	-3.43376	0.0136336	5519	Heart
BCAN	LVCO	2.97454e-06	-0.0637762	-4.67748	0.0136347	5519	Heart
BTN2A1	LVCO	2.61207e-06	-0.0641043	-4.70417	0.0136271	5519	Heart
C19ORF12	LVCO	0.000480285	-0.0475707	-3.49364	0.0136164	5519	Heart
CA14	LVCO	0.000599462	-0.0469355	-3.43388	0.0136684	5519	Heart
CA3	LVCO	0.000615464	-0.0466962	-3.42671	0.0136271	5519	Heart
CALB1	LVCO	2.82383e-05	-0.0571769	-4.1908	0.0136434	5519	Heart
CALB2	LVCO	3.55893e-05	-0.0563904	-4.13784	0.013628	5519	Heart
CAPG	LVCO	0.000150838	-0.0517088	-3.79236	0.013635	5519	Heart
CCN5	LVCO	2.0417e-07	-0.0706582	-5.20219	0.0135824	5519	Heart
CD160	LVCO	0.000309457	-0.0493398	-3.60958	0.0136691	5519	Heart
CD302	LVCO	0.000136109	-0.0520609	-3.81786	0.0136361	5519	Heart
CD38	LVCO	1.21486e-09	-0.0829053	-6.08889	0.0136158	5519	Heart
CD5	LVCO	1.08878e-05	-0.0598807	-4.40287	0.0136004	5519	Heart
CD59	LVCO	1.68818e-13	-0.100411	-7.39022	0.0135871	5519	Heart
CDH17	LVCO	0.00010486	-0.0529371	-3.88193	0.0136368	5519	Heart
CDNF	LVCO	3.40727e-05	-0.056546	-4.14785	0.0136326	5519	Heart
CDSN	LVCO	7.8233e-05	-0.0539216	-3.95277	0.0136415	5519	Heart
CFC1	LVCO	5.68964e-05	-0.0549134	-4.02851	0.0136312	5519	Heart
CHRDL1	LVCO	6.28017e-06	-0.061557	-4.52118	0.0136153	5519	Heart
CLMP	LVCO	9.44681e-12	-0.0930248	-6.82958	0.0136209	5519	Heart
COL6A3	LVCO	4.33115e-11	-0.0897894	-6.60578	0.0135925	5519	Heart
COLEC12	LVCO	4.6744e-10	-0.0848994	-6.24108	0.0136033	5519	Heart
CRLF1	LVCO	7.71134e-08	-0.0732159	-5.38115	0.013606	5519	Heart
CST3	LVCO	4.94932e-09	-0.0797873	-5.85835	0.0136194	5519	Heart
CXCL17	LVCO	0.000617174	-0.0469466	-3.42596	0.0137032	5519	Heart
DCN	LVCO	5.94128e-07	-0.068346	-4.99908	0.0136717	5519	Heart
DKK3	LVCO	1.46971e-07	-0.0716391	-5.26324	0.0136112	5519	Heart
DLK1	LVCO	0.000110498	-0.0526427	-3.86914	0.0136058	5519	Heart
DPP6	LVCO	0.00050243	-0.0475661	-3.48156	0.0136623	5519	Heart
DPT	LVCO	3.23143e-05	-0.0566526	-4.16001	0.0136184	5519	Heart
DSG3	LVCO	8.72808e-05	-0.0535674	-3.92643	0.0136428	5519	Heart
EFNA4	LVCO	2.78701e-05	-0.0572712	-4.19378	0.0136562	5519	Heart
ELOA	LVCO	6.67817e-05	-0.054335	-3.99057	0.0136158	5519	Heart
EPHB6	LVCO	0.000246273	-0.0501034	-3.66854	0.0136576	5519	Heart
EPS8L2	LVCO	3.60117e-05	-0.056268	-4.13512	0.0136073	5519	Heart
EZR	LVCO	0.000607561	-0.0467131	-3.43023	0.0136181	5519	Heart
FABP4	LVCO	1.87117e-15	-0.108342	-7.97312	0.0135883	5519	Heart
FAM3C	LVCO	0.000365056	-0.0486324	-3.56638	0.0136363	5519	Heart
FAS	LVCO	0.000268189	-0.0496634	-3.64663	0.013619	5519	Heart
FEN1	LVCO	6.32694e-07	-0.0678521	-4.98688	0.0136061	5519	Heart
FLT1	LVCO	0.000281663	-0.0495628	-3.63398	0.0136387	5519	Heart
FSTL3	LVCO	7.4468e-06	-0.0610835	-4.48485	0.01362	5519	Heart
GALNT2	LVCO	8.1954e-05	-0.0537734	-3.94161	0.0136425	5519	Heart
GCG	LVCO	0.000128766	-0.0522116	-3.83156	0.0136267	5519	Heart
GFRA3	LVCO	9.79437e-05	-0.0531682	-3.89853	0.013638	5519	Heart
GH1	LVCO	5.82924e-05	0.0549536	4.02279	0.0136606	5519	Heart
GUCA2A	LVCO	0.000229804	-0.0503073	-3.68625	0.0136473	5519	Heart
HNMT	LVCO	1.04333e-05	-0.0600373	-4.41214	0.0136073	5519	Heart
HPGDS	LVCO	0.00020889	-0.0506128	-3.71053	0.0136403	5519	Heart
HSD11B1	LVCO	0.000133489	0.0521592	3.82267	0.0136447	5519	Heart
HSPB6	LVCO	2.11003e-06	-0.064663	-4.74772	0.0136198	5519	Heart
HSPG2	LVCO	1.00721e-12	-0.0971343	-7.14654	0.0135918	5519	Heart
IFNGR1	LVCO	4.07453e-05	-0.0559981	-4.10658	0.0136362	5519	Heart
IGFBP6	LVCO	4.08746e-17	-0.114476	-8.43818	0.0135664	5519	Heart
IL16	LVCO	2.19438e-05	-0.0579275	-4.24785	0.0136369	5519	Heart
IL1RN	LVCO	6.17604e-07	-0.0679903	-4.99156	0.013621	5519	Heart
ISLR2	LVCO	6.60025e-06	-0.0613907	-4.51061	0.0136103	5519	Heart
ISM1	LVCO	0.000494358	-0.0474687	-3.4859	0.0136173	5519	Heart
JAM2	LVCO	8.55737e-09	-0.0785055	-5.76615	0.0136149	5519	Heart
KAZALD1	LVCO	0.000126244	-0.0523102	-3.83644	0.0136351	5519	Heart
KEL	LVCO	2.4591e-05	-0.0575568	-4.22217	0.013632	5519	Heart
KLK11	LVCO	1.66524e-06	-0.0653311	-4.79559	0.0136232	5519	Heart
KLK6	LVCO	6.5504e-08	-0.073765	-5.4106	0.0136334	5519	Heart
KLK8	LVCO	1.47806e-07	-0.0714954	-5.2622	0.0135866	5519	Heart
KRT18	LVCO	0.000187638	-0.0508722	-3.73767	0.0136107	5519	Heart
KRT19	LVCO	0.000514858	-0.0474739	-3.47499	0.0136616	5519	Heart
LAIR1	LVCO	1.45136e-05	-0.0591359	-4.3399	0.0136261	5519	Heart
LAYN	LVCO	7.37644e-09	-0.0790233	-5.79129	0.0136452	5519	Heart
LEP	LVCO	1.39577e-11	-0.0922546	-6.77288	0.0136212	5519	Heart
LGALS7_LGALS7B	LVCO	0.000626151	-0.0466819	-3.42202	0.0136416	5519	Heart
LY6D	LVCO	1.41978e-11	-0.0920634	-6.77039	0.0135979	5519	Heart
MB	LVCO	2.99548e-05	-0.0568711	-4.17735	0.0136142	5519	Heart
MEPE	LVCO	2.91009e-06	-0.0636487	-4.68199	0.0135944	5519	Heart
MFAP5	LVCO	5.99889e-08	-0.0738859	-5.42641	0.013616	5519	Heart
MIA	LVCO	3.27554e-09	-0.0805764	-5.92697	0.0135949	5519	Heart
MOG	LVCO	8.93729e-10	-0.083738	-6.13819	0.0136421	5519	Heart
NBL1	LVCO	4.56002e-10	-0.085125	-6.24499	0.0136309	5519	Heart
NCAN	LVCO	5.01602e-05	-0.0554124	-4.05813	0.0136547	5519	Heart
NCS1	LVCO	0.000156505	-0.0516548	-3.78317	0.0136538	5519	Heart
NECTIN4	LVCO	3.94542e-08	-0.0748483	-5.50116	0.0136059	5519	Heart
NEFL	LVCO	0.000505268	-0.0474572	-3.48004	0.013637	5519	Heart
NELL2	LVCO	0.000394881	-0.0484695	-3.54569	0.01367	5519	Heart
NMNAT1	LVCO	0.000345154	-0.0487603	-3.58109	0.013616	5519	Heart
NPPC	LVCO	9.22406e-07	-0.0669263	-4.91317	0.0136218	5519	Heart
NPTXR	LVCO	0.000115524	-0.052614	-3.85825	0.0136368	5519	Heart
NPY	LVCO	2.05291e-05	-0.0579903	-4.26281	0.0136038	5519	Heart
NTF4	LVCO	0.000314895	-0.0491258	-3.60504	0.0136269	5519	Heart
NXPH1	LVCO	1.66187e-05	-0.0587053	-4.30993	0.0136209	5519	Heart
OGN	LVCO	4.02968e-06	-0.062893	-4.61457	0.0136292	5519	Heart
OMG	LVCO	4.2534e-05	-0.0560856	-4.09661	0.0136907	5519	Heart
PARP1	LVCO	9.32496e-06	-0.0603647	-4.43647	0.0136065	5519	Heart
PIK3IP1	LVCO	8.87995e-08	-0.0730498	-5.35556	0.01364	5519	Heart
PLA2G1B	LVCO	1.17902e-05	-0.059832	-4.3855	0.0136431	5519	Heart
PLAT	LVCO	7.20161e-07	-0.0677166	-4.96168	0.0136479	5519	Heart
PLIN1	LVCO	4.98379e-05	-0.055368	-4.05964	0.0136386	5519	Heart
POLR2F	LVCO	2.18757e-06	-0.0645781	-4.74038	0.013623	5519	Heart
PRELP	LVCO	1.18821e-05	-0.059719	-4.38381	0.0136226	5519	Heart
PRSS2	LVCO	1.03544e-05	-0.0601781	-4.41379	0.0136341	5519	Heart
PTGDS	LVCO	3.35837e-09	-0.0805272	-5.92284	0.013596	5519	Heart
PTPRN2	LVCO	1.06622e-13	-0.101346	-7.45169	0.0136004	5519	Heart
PXN	LVCO	0.000173778	-0.0512126	-3.75698	0.0136313	5519	Heart
RELT	LVCO	0.000118671	-0.0525763	-3.85166	0.0136503	5519	Heart
RGMA	LVCO	0.00025873	-0.0498487	-3.65587	0.0136352	5519	Heart
RGMB	LVCO	5.24733e-08	-0.0742663	-5.45039	0.0136259	5519	Heart
RSPO3	LVCO	2.89373e-05	-0.0570761	-4.18523	0.0136375	5519	Heart
RTBDN	LVCO	3.65824e-06	-0.0632944	-4.63469	0.0136567	5519	Heart
RTN4R	LVCO	3.36284e-05	-0.0565436	-4.15087	0.0136221	5519	Heart
SCARA5	LVCO	0.000633224	-0.0466099	-3.41896	0.0136328	5519	Heart
SCARB2	LVCO	5.355e-07	-0.0685925	-5.01917	0.0136661	5519	Heart
SCG2	LVCO	9.68383e-10	-0.0834018	-6.12535	0.0136158	5519	Heart
SCG3	LVCO	0.000253443	-0.049899	-3.66118	0.0136292	5519	Heart
SCGB1A1	LVCO	1.29309e-05	-0.0595587	-4.36529	0.0136437	5519	Heart
SELE	LVCO	3.77932e-05	-0.0561264	-4.12398	0.0136098	5519	Heart
SELPLG	LVCO	2.22245e-05	-0.057951	-4.24499	0.0136516	5519	Heart
SEZ6L	LVCO	1.59951e-09	-0.0823668	-6.04439	0.013627	5519	Heart
SMOC2	LVCO	1.05515e-09	-0.0831806	-6.11157	0.0136103	5519	Heart
SORCS2	LVCO	9.32189e-12	-0.0928366	-6.83151	0.0135895	5519	Heart
SOST	LVCO	2.0507e-07	-0.0708832	-5.20137	0.0136278	5519	Heart
SPINK5	LVCO	0.000108732	-0.0527627	-3.87308	0.0136229	5519	Heart
SPINK6	LVCO	1.00349e-06	-0.0668825	-4.89656	0.0136591	5519	Heart
STC2	LVCO	1.12407e-07	-0.0722379	-5.31255	0.0135976	5519	Heart
TAFA5	LVCO	8.19486e-13	-0.0976044	-7.17508	0.0136032	5519	Heart
TGFBR2	LVCO	2.16741e-06	-0.0646462	-4.74226	0.0136319	5519	Heart
THY1	LVCO	1.5652e-07	-0.0715763	-5.2516	0.0136294	5519	Heart
TMPRSS15	LVCO	5.59408e-05	-0.0549187	-4.03251	0.013619	5519	Heart
TNFRSF11A	LVCO	0.000525577	-0.0474285	-3.46945	0.0136703	5519	Heart
TNFRSF19	LVCO	4.81341e-11	-0.089791	-6.59	0.0136253	5519	Heart
TNFRSF1A	LVCO	1.01264e-05	-0.0603335	-4.41862	0.0136544	5519	Heart
TNFRSF4	LVCO	0.000609316	-0.0468203	-3.42944	0.0136524	5519	Heart
TREM2	LVCO	1.91673e-05	-0.0585297	-4.27817	0.013681	5519	Heart
TSHB	LVCO	0.000242944	-0.0499934	-3.67203	0.0136146	5519	Heart
VWC2	LVCO	0.000559556	-0.0471394	-3.45255	0.0136535	5519	Heart
WFIKKN1	LVCO	8.68022e-05	-0.0536282	-3.92776	0.0136536	5519	Heart
XG	LVCO	2.39782e-12	-0.0955396	-7.02533	0.0135993	5519	Heart
ACP5	LVM	4.20056e-07	-0.0691133	-5.06583	0.013643	5519	Heart
ACTA2	LVM	0.00039783	0.0484487	3.54373	0.0136717	5519	Heart
ACVRL1	LVM	0.000174058	-0.0514452	-3.75657	0.0136947	5519	Heart
ACY1	LVM	2.1918e-05	-0.058007	-4.24811	0.0136548	5519	Heart
ADAM22	LVM	0.000177836	-0.0512055	-3.75118	0.0136505	5519	Heart
ADAMTS13	LVM	0.000610302	0.0469489	3.429	0.0136917	5519	Heart
ADAMTS15	LVM	8.57376e-16	-0.109585	-8.0701	0.0135791	5519	Heart
ADAMTS16	LVM	0.000118091	-0.0524264	-3.85286	0.0136071	5519	Heart
ADH4	LVM	1.31366e-05	-0.0595255	-4.36183	0.0136469	5519	Heart
ADM	LVM	3.01285e-14	-0.10358	-7.61833	0.0135962	5519	Heart
AGRN	LVM	3.57054e-08	-0.075133	-5.51883	0.0136139	5519	Heart
ANGPTL4	LVM	4.83447e-07	-0.0687344	-5.03887	0.0136408	5519	Heart
APBB1IP	LVM	5.6499e-05	-0.0549801	-4.03017	0.0136422	5519	Heart
APEX1	LVM	0.000248968	-0.0499855	-3.66575	0.0136358	5519	Heart
ART3	LVM	0.000166227	-0.0514558	-3.76811	0.0136556	5519	Heart
BSG	LVM	0.000171542	-0.0512374	-3.76023	0.0136261	5519	Heart
BTN2A1	LVM	0.000213401	-0.0505396	-3.70511	0.0136405	5519	Heart
C19ORF12	LVM	2.06717e-06	-0.0646558	-4.75189	0.0136063	5519	Heart
C2	LVM	0.000346808	-0.048863	-3.57984	0.0136495	5519	Heart
CA14	LVM	2.47956e-06	0.0643961	4.71483	0.0136582	5519	Heart
CA5A	LVM	0.000178711	-0.0511089	-3.74995	0.0136292	5519	Heart
CA6	LVM	2.19717e-05	0.0578086	4.24756	0.0136098	5519	Heart
CALB1	LVM	5.94604e-06	-0.061839	-4.53278	0.0136426	5519	Heart
CALB2	LVM	1.07613e-12	-0.0969884	-7.13736	0.0135888	5519	Heart
CCDC80	LVM	5.38991e-05	-0.0551307	-4.04126	0.013642	5519	Heart
CCL15	LVM	3.4826e-05	-0.0565519	-4.14282	0.0136506	5519	Heart
CCL22	LVM	4.6123e-09	-0.0799598	-5.87013	0.0136215	5519	Heart
CCL27	LVM	2.09342e-08	-0.076342	-5.61246	0.0136022	5519	Heart
CCL7	LVM	2.88531e-05	-0.056998	-4.18589	0.0136167	5519	Heart
CCN5	LVM	1.94901e-06	-0.0647437	-4.76382	0.0135907	5519	Heart
CD163	LVM	2.40563e-05	-0.0575964	-4.22714	0.0136254	5519	Heart
CD200	LVM	0.00032638	-0.049166	-3.59571	0.0136735	5519	Heart
CD209	LVM	1.14612e-06	0.0662429	4.87025	0.0136015	5519	Heart
CD22	LVM	3.68915e-08	-0.074862	-5.51306	0.013579	5519	Heart
CD28	LVM	0.000111041	-0.0527578	-3.86794	0.0136398	5519	Heart
CD300E	LVM	8.18022e-07	-0.0672989	-4.93676	0.0136322	5519	Heart
CD302	LVM	0.000108003	-0.0528453	-3.87472	0.0136385	5519	Heart
CD38	LVM	8.07272e-19	-0.120629	-8.89149	0.0135668	5519	Heart
CD4	LVM	6.64997e-06	-0.0613854	-4.50901	0.0136139	5519	Heart
CD46	LVM	0.000431472	-0.048065	-3.52221	0.0136462	5519	Heart
CD5	LVM	1.59496e-06	-0.0653317	-4.80426	0.0135987	5519	Heart
CD55	LVM	0.000335672	-0.0488992	-3.58838	0.0136271	5519	Heart
CD59	LVM	1.17667e-07	-0.0722579	-5.30417	0.0136229	5519	Heart
CD74	LVM	8.08631e-05	-0.0537955	-3.94483	0.013637	5519	Heart
CD79B	LVM	5.63646e-06	-0.0618558	-4.5441	0.0136123	5519	Heart
CD83	LVM	3.1066e-11	-0.0906226	-6.65523	0.0136168	5519	Heart
CD99L2	LVM	3.60309e-06	-0.0631726	-4.63785	0.0136211	5519	Heart
CDCP1	LVM	0.000390379	-0.0486139	-3.54872	0.013699	5519	Heart
CDH17	LVM	0.000175204	-0.0512207	-3.75493	0.0136409	5519	Heart
CDH2	LVM	0.000557952	-0.0470488	-3.45332	0.0136242	5519	Heart
CDHR2	LVM	9.0772e-07	-0.0671703	-4.91633	0.0136627	5519	Heart
CDHR5	LVM	2.58692e-05	-0.0574166	-4.2107	0.0136359	5519	Heart
CES1	LVM	0.000214834	-0.0505981	-3.70341	0.0136626	5519	Heart
CFC1	LVM	0.000178587	-0.0511396	-3.75012	0.0136368	5519	Heart
CGREF1	LVM	0.000172693	-0.0513149	-3.75855	0.0136528	5519	Heart
CHGB	LVM	2.83155e-06	-0.0640436	-4.68762	0.0136623	5519	Heart
CHRDL1	LVM	2.12905e-09	-0.0815631	-5.9978	0.0135988	5519	Heart
CLEC4A	LVM	6.00942e-15	0.106295	7.82601	0.0135823	5519	Heart
CLEC6A	LVM	0.00033548	-0.0488972	-3.58853	0.013626	5519	Heart
CLEC7A	LVM	5.14917e-05	-0.0552189	-4.05199	0.0136276	5519	Heart
CLMP	LVM	5.65271e-24	-0.137519	-10.1457	0.0135544	5519	Heart
CNTN4	LVM	0.000195175	0.0508556	3.72773	0.0136425	5519	Heart
CNTNAP2	LVM	0.000100804	-0.0531955	-3.89153	0.0136695	5519	Heart
COL18A1	LVM	9.59834e-07	-0.0669391	-4.90534	0.0136462	5519	Heart
COL1A1	LVM	0.000172548	0.0513243	3.75876	0.0136546	5519	Heart
COL6A3	LVM	2.44247e-08	-0.0760246	-5.58557	0.0136109	5519	Heart
COLEC12	LVM	1.41852e-11	-0.0920632	-6.77052	0.0135977	5519	Heart
CREG1	LVM	3.98628e-05	-0.0560107	-4.11165	0.0136224	5519	Heart
CSF1	LVM	0.000320724	-0.0490695	-3.60027	0.0136294	5519	Heart
CST3	LVM	7.88364e-10	-0.0838618	-6.15823	0.0136178	5519	Heart
CST6	LVM	0.000242148	-0.0501811	-3.67287	0.0136626	5519	Heart
CSTB	LVM	0.000253578	-0.0499584	-3.66104	0.013646	5519	Heart
CTSD	LVM	0.000236655	-0.0501334	-3.67874	0.0136279	5519	Heart
CTSO	LVM	0.000487241	-0.0475431	-3.48979	0.0136235	5519	Heart
CTSZ	LVM	3.01284e-06	-0.0635561	-4.67484	0.0135953	5519	Heart
CXCL10	LVM	9.92821e-09	-0.0780935	-5.74089	0.013603	5519	Heart
CXCL13	LVM	3.45981e-05	-0.0565952	-4.14433	0.013656	5519	Heart
CXCL16	LVM	1.80477e-05	-0.0585026	-4.29159	0.0136319	5519	Heart
DCXR	LVM	0.000190215	-0.0510164	-3.73423	0.0136618	5519	Heart
DNER	LVM	0.000306495	0.0494722	3.61208	0.0136963	5519	Heart
DPP6	LVM	0.000227597	-0.0504001	-3.68871	0.0136634	5519	Heart
DPT	LVM	3.54127e-11	-0.0901672	-6.63578	0.013588	5519	Heart
DRAXIN	LVM	2.7549e-05	-0.0572337	-4.19642	0.0136387	5519	Heart
DSC2	LVM	4.20063e-05	-0.056033	-4.09951	0.0136682	5519	Heart
DSG4	LVM	1.98712e-05	-0.0581898	-4.2701	0.0136273	5519	Heart
EDA2R	LVM	9.59879e-05	-0.0534542	-3.90343	0.0136942	5519	Heart
EFEMP1	LVM	2.62735e-06	-0.0641209	-4.70298	0.0136341	5519	Heart
EFNA4	LVM	1.07828e-05	-0.060158	-4.40497	0.0136568	5519	Heart
EGLN1	LVM	9.16958e-08	-0.072947	-5.34972	0.0136357	5519	Heart
ELOA	LVM	1.10025e-08	-0.0778249	-5.72336	0.0135978	5519	Heart
ENPP2	LVM	0.000270405	-0.0498845	-3.64451	0.0136876	5519	Heart
EPHA1	LVM	6.78173e-05	-0.0542309	-3.98691	0.0136022	5519	Heart
EPHA2	LVM	0.000191302	-0.0510666	-3.73279	0.0136805	5519	Heart
EPHB6	LVM	6.77003e-07	-0.0678733	-4.97372	0.0136464	5519	Heart
ERBB2	LVM	2.27685e-05	-0.0579466	-4.23955	0.0136681	5519	Heart
F7	LVM	1.29541e-08	-0.0777141	-5.6954	0.0136451	5519	Heart
FABP4	LVM	1.38391e-48	-0.198297	-14.7946	0.0134033	5519	Heart
FAM3C	LVM	0.000473658	-0.0477034	-3.49735	0.0136399	5519	Heart
FAS	LVM	6.29294e-05	-0.0545376	-4.00468	0.0136185	5519	Heart
FCER2	LVM	5.36665e-05	-0.0550212	-4.04227	0.0136114	5519	Heart
FCRL1	LVM	3.73979e-05	-0.0561931	-4.12641	0.0136179	5519	Heart
FEN1	LVM	3.88026e-05	-0.0560811	-4.11789	0.0136189	5519	Heart
FGR	LVM	4.23276e-05	-0.0559148	-4.09774	0.0136453	5519	Heart
FLT3LG	LVM	3.31599e-07	-0.0696894	-5.1109	0.0136355	5519	Heart
FOLR2	LVM	0.000413544	-0.0481896	-3.53347	0.013638	5519	Heart
FOLR3	LVM	0.000259257	-0.0498895	-3.65535	0.0136483	5519	Heart
FSTL3	LVM	1.62964e-07	-0.0713918	-5.24413	0.0136137	5519	Heart
FURIN	LVM	4.32947e-05	-0.0559014	-4.09249	0.0136595	5519	Heart
FUS	LVM	7.017e-05	-0.0541891	-3.97878	0.0136195	5519	Heart
GDF15	LVM	5.65473e-05	-0.0551454	-4.02996	0.0136838	5519	Heart
GFAP	LVM	6.94495e-05	-0.0542348	-3.98124	0.0136226	5519	Heart
GFRA1	LVM	2.11091e-06	-0.0648988	-4.74763	0.0136697	5519	Heart
GGH	LVM	9.42525e-09	-0.0783567	-5.74974	0.0136279	5519	Heart
GPKOW	LVM	2.47387e-05	-0.0575065	-4.22082	0.0136245	5519	Heart
GSTA1	LVM	2.42513e-07	-0.0704791	-5.16997	0.0136324	5519	Heart
GSTA3	LVM	1.19882e-06	-0.066261	-4.86133	0.0136302	5519	Heart
HAVCR2	LVM	5.82927e-08	-0.0739701	-5.43156	0.0136186	5519	Heart
HGF	LVM	1.01556e-07	-0.0726239	-5.33111	0.0136227	5519	Heart
HMOX2	LVM	0.000212612	-0.0505923	-3.70605	0.0136513	5519	Heart
HNMT	LVM	3.1144e-09	-0.0806643	-5.9353	0.0135906	5519	Heart
HSPG2	LVM	3.31995e-09	-0.0806624	-5.92474	0.0136145	5519	Heart
ICAM1	LVM	1.60201e-07	-0.0716984	-5.2473	0.0136639	5519	Heart
IDUA	LVM	6.40614e-05	-0.054442	-4.00045	0.013609	5519	Heart
IFNLR1	LVM	0.000538499	-0.047149	-3.4629	0.0136155	5519	Heart
IGFBP1	LVM	7.49788e-07	0.0675295	4.95381	0.0136318	5519	Heart
IGFBP6	LVM	1.38126e-13	-0.100793	-7.41712	0.0135893	5519	Heart
IGSF8	LVM	7.72782e-07	-0.067478	-4.9479	0.0136377	5519	Heart
IL10RB	LVM	0.000342906	-0.0489079	-3.5828	0.0136507	5519	Heart
IL12A_IL12B	LVM	0.000369497	-0.0485038	-3.5632	0.0136124	5519	Heart
IL12B	LVM	0.000427457	-0.0479781	-3.5247	0.013612	5519	Heart
IL16	LVM	0.000332799	-0.0489986	-3.59062	0.0136463	5519	Heart
IL18BP	LVM	0.000452318	-0.0479049	-3.50966	0.0136494	5519	Heart
IL18R1	LVM	4.62566e-05	-0.0556577	-4.07708	0.0136514	5519	Heart
IL1RAP	LVM	0.000614311	0.046757	3.42722	0.0136428	5519	Heart
IL1RN	LVM	3.44944e-21	-0.128493	-9.48748	0.0135435	5519	Heart
IL6	LVM	4.81968e-05	-0.0555335	-4.06748	0.013653	5519	Heart
INHBC	LVM	5.94468e-13	-0.098064	-7.21929	0.0135836	5519	Heart
ISM1	LVM	0.000506369	-0.0473913	-3.47946	0.0136203	5519	Heart
ITGA5	LVM	7.31324e-08	-0.0734083	-5.39073	0.0136175	5519	Heart
ITGAV	LVM	0.000571568	0.0469778	3.4468	0.0136294	5519	Heart
KEL	LVM	0.000520839	-0.047364	-3.47189	0.0136422	5519	Heart
KLK14	LVM	8.52066e-06	-0.0607115	-4.45593	0.0136249	5519	Heart
KLK6	LVM	2.21706e-08	-0.0763824	-5.60247	0.0136337	5519	Heart
KRT18	LVM	7.81828e-07	-0.0672628	-4.94563	0.0136005	5519	Heart
KYNU	LVM	0.000147147	-0.0519277	-3.79853	0.0136705	5519	Heart
LAIR1	LVM	3.40165e-05	-0.0565448	-4.14823	0.0136311	5519	Heart
LAYN	LVM	0.000127654	-0.0524132	-3.8337	0.0136717	5519	Heart
LBP	LVM	0.000565005	-0.0470659	-3.44992	0.0136426	5519	Heart
LDLR	LVM	3.21899e-08	-0.0758035	-5.53712	0.01369	5519	Heart
LEP	LVM	4.83018e-62	-0.224564	-16.8362	0.0133382	5519	Heart
LGALS1	LVM	2.25599e-10	-0.0867251	-6.35486	0.013647	5519	Heart
LGALS3	LVM	0.000630532	-0.0466567	-3.42012	0.0136418	5519	Heart
LGALS7_LGALS7B	LVM	0.000152667	-0.0516914	-3.78936	0.0136412	5519	Heart
LGALS9	LVM	9.70296e-09	-0.0782226	-5.74479	0.0136163	5519	Heart
LRPAP1	LVM	0.000349038	-0.0488255	-3.57816	0.0136454	5519	Heart
LRRC25	LVM	5.48857e-06	-0.062171	-4.54972	0.0136648	5519	Heart
LRRN1	LVM	2.35892e-09	-0.081317	-5.98102	0.0135958	5519	Heart
LSP1	LVM	2.18734e-05	-0.0579025	-4.24857	0.0136287	5519	Heart
LY6D	LVM	0.000311006	-0.0492232	-3.60828	0.0136417	5519	Heart
MAD1L1	LVM	9.87912e-07	-0.0668899	-4.89965	0.013652	5519	Heart
MEGF10	LVM	8.133e-07	0.067422	4.9379	0.013654	5519	Heart
MERTK	LVM	3.36483e-07	-0.0697208	-5.10812	0.013649	5519	Heart
MFAP5	LVM	3.05603e-08	-0.0755249	-5.54627	0.0136172	5519	Heart
MIA	LVM	4.14798e-06	-0.0627454	-4.60853	0.0136151	5519	Heart
MOG	LVM	7.06076e-11	-0.0890945	-6.53242	0.0136388	5519	Heart
MUC13	LVM	6.71139e-06	-0.06133	-4.50705	0.0136076	5519	Heart
NBL1	LVM	3.57723e-06	-0.0633532	-4.63934	0.0136557	5519	Heart
NCAN	LVM	6.11201e-08	-0.073978	-5.42305	0.0136414	5519	Heart
NCF2	LVM	0.000199967	-0.0506399	-3.7216	0.013607	5519	Heart
NCR1	LVM	0.000326408	-0.049022	-3.59569	0.0136336	5519	Heart
NECTIN2	LVM	9.75948e-05	-0.0532141	-3.8994	0.0136467	5519	Heart
NECTIN4	LVM	3.32912e-05	-0.0565872	-4.15318	0.013625	5519	Heart
NELL2	LVM	5.53759e-09	-0.0796862	-5.83955	0.013646	5519	Heart
NOS3	LVM	5.27756e-06	-0.0621711	-4.55799	0.01364	5519	Heart
NOTCH1	LVM	3.44985e-05	-0.0565641	-4.145	0.0136464	5519	Heart
NPDC1	LVM	9.06977e-16	-0.109499	-8.06315	0.0135802	5519	Heart
NPPC	LVM	4.73369e-12	-0.0941983	-6.92888	0.013595	5519	Heart
NPY	LVM	1.44328e-06	-0.0656121	-4.82431	0.0136003	5519	Heart
NRCAM	LVM	2.50515e-08	-0.0760067	-5.58114	0.0136185	5519	Heart
NTRK3	LVM	2.6388e-06	0.0641418	4.70209	0.0136411	5519	Heart
NXPH1	LVM	0.000619973	-0.0466872	-3.42472	0.0136324	5519	Heart
OGN	LVM	9.35439e-05	-0.0533267	-3.90968	0.0136397	5519	Heart
OPTC	LVM	2.23346e-06	-0.0644436	-4.73616	0.0136067	5519	Heart
OSM	LVM	9.88115e-06	-0.0602912	-4.42393	0.0136284	5519	Heart
OXT	LVM	3.26979e-06	-0.0633775	-4.65795	0.0136063	5519	Heart
PARP1	LVM	9.22639e-07	-0.0668372	-4.91312	0.0136038	5519	Heart
PCDH17	LVM	3.61373e-06	-0.0633005	-4.63723	0.0136505	5519	Heart
PDCD1	LVM	7.5896e-06	-0.0610702	-4.48078	0.0136294	5519	Heart
PGF	LVM	0.00015142	-0.0517112	-3.79141	0.0136391	5519	Heart
PIK3IP1	LVM	0.000617279	-0.046812	-3.42591	0.0136641	5519	Heart
PLAT	LVM	2.82614e-12	-0.0953722	-7.00214	0.0136204	5519	Heart
PLIN1	LVM	1.54516e-08	-0.0771698	-5.66506	0.0136221	5519	Heart
PODXL2	LVM	4.9286e-05	-0.0553337	-4.06225	0.0136214	5519	Heart
POLR2F	LVM	7.9424e-10	-0.0837768	-6.15705	0.0136067	5519	Heart
PON3	LVM	3.72316e-06	0.0631855	4.63104	0.0136439	5519	Heart
PRCP	LVM	7.69416e-09	-0.0789414	-5.78416	0.0136479	5519	Heart
PRELP	LVM	0.000359045	-0.0486822	-3.57074	0.0136336	5519	Heart
PTGDS	LVM	1.44777e-08	-0.0772116	-5.67628	0.0136025	5519	Heart
PTPRF	LVM	0.000192691	-0.0508652	-3.73097	0.0136333	5519	Heart
PTPRM	LVM	6.91771e-10	-0.0839439	-6.17905	0.0135852	5519	Heart
PTPRN2	LVM	2.97346e-12	-0.0952114	-6.99495	0.0136114	5519	Heart
PTPRS	LVM	0.0005415	-0.0472015	-3.4614	0.0136365	5519	Heart
PTS	LVM	5.23924e-05	-0.0551864	-4.04792	0.0136333	5519	Heart
PXN	LVM	1.63243e-05	-0.0587925	-4.3139	0.0136286	5519	Heart
QPCT	LVM	0.000259517	-0.0498188	-3.65509	0.01363	5519	Heart
RARRES2	LVM	1.44731e-06	-0.0658768	-4.82375	0.0136568	5519	Heart
RASSF2	LVM	8.68264e-05	-0.0536037	-3.92769	0.0136476	5519	Heart
RBP5	LVM	3.60225e-07	-0.0693039	-5.09516	0.0136019	5519	Heart
RELT	LVM	2.52309e-07	-0.0704088	-5.16253	0.0136384	5519	Heart
REN	LVM	3.09533e-35	-0.169224	-12.4749	0.0135651	5519	Heart
RETN	LVM	1.60416e-05	-0.0588853	-4.31777	0.0136379	5519	Heart
ROBO2	LVM	0.000176255	-0.0511334	-3.75342	0.0136231	5519	Heart
RSPO3	LVM	0.000627162	-0.0466967	-3.42158	0.0136477	5519	Heart
RTBDN	LVM	3.33312e-11	-0.0905769	-6.64478	0.0136313	5519	Heart
RTN4R	LVM	1.54216e-07	-0.0715226	-5.25435	0.0136121	5519	Heart
S100A11	LVM	6.68966e-06	-0.0614287	-4.50774	0.0136274	5519	Heart
SCARA5	LVM	0.000326994	-0.0490177	-3.59522	0.0136341	5519	Heart
SCARB2	LVM	4.84147e-08	-0.0746662	-5.46477	0.0136632	5519	Heart
SCG2	LVM	7.06963e-06	-0.0613263	-4.49596	0.0136403	5519	Heart
SCG3	LVM	3.18507e-05	-0.0567345	-4.16332	0.0136272	5519	Heart
SCGB1A1	LVM	4.80979e-10	-0.0849539	-6.23658	0.0136219	5519	Heart
SDC1	LVM	1.64663e-06	-0.0654222	-4.79785	0.0136357	5519	Heart
SEMA3F	LVM	2.31252e-07	-0.0703883	-5.17889	0.0135914	5519	Heart
SEMA4C	LVM	0.000533469	-0.0472339	-3.46543	0.01363	5519	Heart
SEZ6L	LVM	2.29535e-10	-0.0865494	-6.35218	0.0136251	5519	Heart
SFRP1	LVM	0.000528681	-0.0474475	-3.46786	0.0136821	5519	Heart
SFTPD	LVM	9.9423e-07	-0.0667409	-4.89839	0.0136251	5519	Heart
SIGLEC6	LVM	0.000117808	-0.0525693	-3.85345	0.0136421	5519	Heart
SKAP1	LVM	0.000309309	-0.0492939	-3.6097	0.0136559	5519	Heart
SLAMF8	LVM	0.000473853	-0.047639	-3.49724	0.0136219	5519	Heart
SLC39A5	LVM	8.90504e-05	-0.0535259	-3.92159	0.013649	5519	Heart
SMAD5	LVM	0.000525796	-0.0474078	-3.46934	0.0136648	5519	Heart
SMOC1	LVM	1.95448e-05	-0.0583193	-4.27381	0.0136457	5519	Heart
SNCG	LVM	1.48925e-07	-0.071814	-5.2608	0.0136508	5519	Heart
SORCS2	LVM	6.76221e-08	-0.0735822	-5.40486	0.0136141	5519	Heart
SORD	LVM	0.000298301	-0.0494275	-3.61911	0.0136573	5519	Heart
SOST	LVM	2.84329e-11	-0.0907497	-6.66835	0.013609	5519	Heart
SPINK5	LVM	6.51408e-05	-0.0544506	-3.99648	0.0136246	5519	Heart
SPON1	LVM	0.00028787	-0.0496497	-3.62834	0.0136839	5519	Heart
SRP14	LVM	3.59723e-05	-0.0564293	-4.13537	0.0136455	5519	Heart
SSC4D	LVM	3.27078e-06	-0.0636464	-4.65789	0.0136642	5519	Heart
SSC5D	LVM	2.30487e-05	-0.0578378	-4.23679	0.0136513	5519	Heart
STC1	LVM	1.95656e-05	-0.0582546	-4.27357	0.0136314	5519	Heart
SUSD2	LVM	6.20516e-07	0.0681363	4.99065	0.0136528	5519	Heart
TAFA5	LVM	8.28608e-10	-0.083786	-6.15029	0.0136231	5519	Heart
TGFA	LVM	0.000109177	-0.0528732	-3.87208	0.013655	5519	Heart
TGFBR2	LVM	1.28255e-13	-0.100965	-7.42704	0.0135942	5519	Heart
THBS4	LVM	1.50623e-05	-0.0590127	-4.33171	0.0136234	5519	Heart
THY1	LVM	3.53985e-08	-0.0752354	-5.52036	0.0136287	5519	Heart
TIE1	LVM	8.69068e-07	-0.0670248	-4.92489	0.0136094	5519	Heart
TMPRSS15	LVM	6.39469e-05	-0.0545008	-4.00088	0.0136222	5519	Heart
TNFRSF10B	LVM	6.20958e-05	-0.0549254	-4.00784	0.0137045	5519	Heart
TNFRSF11A	LVM	1.2479e-07	-0.0722718	-5.29338	0.0136532	5519	Heart
TNFRSF13B	LVM	6.52703e-05	-0.0544751	-3.99601	0.0136324	5519	Heart
TNFRSF19	LVM	4.58184e-06	-0.0626506	-4.58772	0.0136562	5519	Heart
TNFRSF1A	LVM	2.72939e-08	-0.0759385	-5.56612	0.013643	5519	Heart
TNFRSF1B	LVM	8.12525e-06	-0.0610058	-4.46615	0.0136596	5519	Heart
TNFRSF4	LVM	1.15306e-12	-0.0969854	-7.12777	0.0136067	5519	Heart
TNFRSF8	LVM	8.67073e-06	-0.06076	-4.45217	0.0136473	5519	Heart
TNFRSF9	LVM	0.000247378	-0.0500288	-3.66739	0.0136415	5519	Heart
TNFSF12	LVM	5.94345e-05	-0.0547508	-4.01821	0.0136257	5519	Heart
TNNI3	LVM	4.9246e-08	0.074298	5.46173	0.0136034	5519	Heart
TREM2	LVM	3.69058e-10	-0.0857449	-6.2782	0.0136575	5519	Heart
VASN	LVM	4.70398e-05	-0.0555279	-4.07316	0.0136327	5519	Heart
VNN2	LVM	0.000238195	-0.0500726	-3.67708	0.0136175	5519	Heart
VSIG4	LVM	8.64937e-05	-0.0535564	-3.92862	0.0136324	5519	Heart
VTCN1	LVM	0.000587746	0.0468399	3.43923	0.0136193	5519	Heart
XG	LVM	1.20753e-09	-0.0829284	-6.08987	0.0136174	5519	Heart
ZBTB17	LVM	0.000147259	-0.0517871	-3.79834	0.0136341	5519	Heart
ABL1	RVEDV	2.01459e-05	-0.058233	-4.26703	0.0136472	5519	Heart
ACAA1	RVEDV	2.56361e-07	-0.0702715	-5.15953	0.0136197	5519	Heart
ACP5	RVEDV	1.84469e-23	-0.135842	-10.0274	0.013547	5519	Heart
ACVRL1	RVEDV	2.96512e-09	-0.0812147	-5.94341	0.0136647	5519	Heart
ACY1	RVEDV	9.96741e-21	-0.127161	-9.37437	0.0135647	5519	Heart
ADAM22	RVEDV	1.05128e-08	-0.0780785	-5.73113	0.0136236	5519	Heart
ADAM8	RVEDV	1.49926e-05	-0.059035	-4.33273	0.0136254	5519	Heart
ADAMTS15	RVEDV	3.28468e-17	-0.114837	-8.46404	0.0135676	5519	Heart
ADAMTS16	RVEDV	0.000160771	-0.0513765	-3.77646	0.0136044	5519	Heart
ADGRG1	RVEDV	2.12229e-07	-0.0708691	-5.19496	0.0136419	5519	Heart
ADGRG2	RVEDV	4.31243e-05	0.055893	4.09341	0.0136544	5519	Heart
ADH4	RVEDV	1.68334e-17	-0.115979	-8.54264	0.0135765	5519	Heart
ADM	RVEDV	2.88612e-18	-0.118693	-8.74678	0.0135699	5519	Heart
AGER	RVEDV	3.42037e-10	-0.0856106	-6.2901	0.0136104	5519	Heart
AGR3	RVEDV	4.57358e-07	-0.0687078	-5.04953	0.0136068	5519	Heart
AGRN	RVEDV	1.29435e-21	-0.129807	-9.59085	0.0135345	5519	Heart
AGRP	RVEDV	1.00256e-07	-0.0726471	-5.33346	0.013621	5519	Heart
AGXT	RVEDV	0.000126641	-0.0523089	-3.83567	0.0136375	5519	Heart
AHSP	RVEDV	0.000281124	-0.0495017	-3.63447	0.0136201	5519	Heart
AIFM1	RVEDV	1.93691e-06	-0.0648605	-4.76508	0.0136116	5519	Heart
AKT1S1	RVEDV	6.67668e-05	-0.0543446	-3.99062	0.0136181	5519	Heart
ALDH1A1	RVEDV	3.06199e-10	-0.0859034	-6.30739	0.0136195	5519	Heart
AMBP	RVEDV	3.44893e-10	-0.0856651	-6.2888	0.0136218	5519	Heart
ANG	RVEDV	1.4542e-10	-0.087351	-6.42253	0.0136007	5519	Heart
ANGPTL2	RVEDV	3.31705e-06	-0.0634776	-4.65499	0.0136365	5519	Heart
ANGPTL4	RVEDV	5.66129e-08	-0.0741154	-5.4368	0.0136322	5519	Heart
ANGPTL7	RVEDV	0.000103264	-0.0529618	-3.88566	0.0136301	5519	Heart
ANXA3	RVEDV	0.000189406	-0.0508683	-3.73531	0.0136182	5519	Heart
AOC3	RVEDV	0.000170481	-0.0515843	-3.76178	0.0137127	5519	Heart
APBB1IP	RVEDV	2.99433e-13	-0.0993992	-7.31287	0.0135924	5519	Heart
APEX1	RVEDV	1.20537e-12	-0.0967538	-7.1216	0.013586	5519	Heart
AREG	RVEDV	2.49643e-05	-0.0575408	-4.21876	0.0136393	5519	Heart
ARHGAP25	RVEDV	0.000120254	-0.0523789	-3.8484	0.0136106	5519	Heart
ARSA	RVEDV	5.84166e-06	-0.0618127	-4.53653	0.0136255	5519	Heart
ARSB	RVEDV	0.000106676	-0.052743	-3.87774	0.0136015	5519	Heart
ASAH2	RVEDV	5.72516e-05	-0.054864	-4.02704	0.0136239	5519	Heart
ASGR1	RVEDV	9.04961e-20	-0.123789	-9.13498	0.0135511	5519	Heart
ATOX1	RVEDV	0.000405256	-0.0482611	-3.53883	0.0136376	5519	Heart
ATP6AP2	RVEDV	0.000333993	-0.0489365	-3.58969	0.0136325	5519	Heart
AZU1	RVEDV	4.47992e-05	-0.0556299	-4.08454	0.0136196	5519	Heart
BAIAP2	RVEDV	2.15146e-10	-0.0865247	-6.36221	0.0135998	5519	Heart
BCL2L11	RVEDV	0.000399061	-0.048224	-3.54291	0.0136114	5519	Heart
BCR	RVEDV	1.83592e-05	-0.0584273	-4.28778	0.0136265	5519	Heart
BGN	RVEDV	0.000325188	0.0490895	3.59666	0.0136486	5519	Heart
BID	RVEDV	1.63116e-07	-0.071469	-5.24396	0.0136288	5519	Heart
BPIFB1	RVEDV	0.000266144	0.0497946	3.6486	0.0136476	5519	Heart
BSG	RVEDV	5.0821e-05	-0.0552292	-4.05507	0.0136198	5519	Heart
BST2	RVEDV	0.000407693	-0.0481574	-3.53725	0.0136144	5519	Heart
BTN2A1	RVEDV	1.68324e-05	-0.0587101	-4.3071	0.013631	5519	Heart
BTN3A2	RVEDV	8.53457e-05	-0.0535834	-3.93184	0.0136281	5519	Heart
C19ORF12	RVEDV	1.89772e-12	-0.0957734	-7.05821	0.0135691	5519	Heart
C2	RVEDV	5.92302e-06	-0.0618218	-4.5336	0.0136364	5519	Heart
CA14	RVEDV	4.95129e-15	0.106813	7.85062	0.0136057	5519	Heart
CA5A	RVEDV	1.80766e-09	-0.0819216	-6.0245	0.0135981	5519	Heart
CA6	RVEDV	1.16254e-07	0.0721338	5.30638	0.0135938	5519	Heart
CALB1	RVEDV	1.73633e-09	-0.0821395	-6.03106	0.0136194	5519	Heart
CALB2	RVEDV	6.47349e-12	-0.0935528	-6.88407	0.0135898	5519	Heart
CAMKK1	RVEDV	0.00044597	-0.0478577	-3.51342	0.0136214	5519	Heart
CANT1	RVEDV	2.00836e-05	-0.0581504	-4.26772	0.0136256	5519	Heart
CAPG	RVEDV	1.01212e-06	-0.0666801	-4.89487	0.0136224	5519	Heart
CARHSP1	RVEDV	0.000126797	-0.052142	-3.83537	0.0135951	5519	Heart
CBLIF	RVEDV	0.000496217	-0.0475123	-3.48489	0.0136338	5519	Heart
CBLN4	RVEDV	1.49182e-12	-0.0962874	-7.09189	0.0135771	5519	Heart
CC2D1A	RVEDV	0.000209056	-0.0506962	-3.71033	0.0136635	5519	Heart
CCDC80	RVEDV	5.80475e-09	-0.0794062	-5.83164	0.0136164	5519	Heart
CCL11	RVEDV	4.84701e-05	-0.0554146	-4.06616	0.0136283	5519	Heart
CCL15	RVEDV	3.76428e-05	-0.0562936	-4.1249	0.0136473	5519	Heart
CCL16	RVEDV	2.99725e-17	-0.114729	-8.47485	0.0135376	5519	Heart
CCL17	RVEDV	8.41032e-06	-0.0606818	-4.45874	0.0136096	5519	Heart
CCL18	RVEDV	3.33974e-07	-0.069695	-5.10954	0.0136402	5519	Heart
CCL19	RVEDV	1.87054e-05	-0.0582985	-4.28361	0.0136096	5519	Heart
CCL20	RVEDV	3.73453e-09	-0.0805926	-5.90525	0.0136476	5519	Heart
CCL21	RVEDV	0.00018053	-0.0510409	-3.7474	0.0136204	5519	Heart
CCL22	RVEDV	4.24574e-16	-0.110751	-8.1565	0.0135783	5519	Heart
CCL23	RVEDV	6.35475e-08	-0.0737591	-5.41605	0.0136186	5519	Heart
CCL25	RVEDV	0.000175357	-0.0510537	-3.75471	0.0135973	5519	Heart
CCL27	RVEDV	1.3745e-11	-0.0920122	-6.77512	0.0135809	5519	Heart
CCL3	RVEDV	7.91425e-10	-0.0837612	-6.15762	0.0136029	5519	Heart
CCL4	RVEDV	7.28345e-08	-0.0733779	-5.39147	0.01361	5519	Heart
CCL7	RVEDV	6.77796e-17	-0.113506	-8.37808	0.013548	5519	Heart
CCL8	RVEDV	7.86837e-05	-0.05385	-3.95139	0.0136281	5519	Heart
CCN1	RVEDV	3.56518e-08	-0.0751028	-5.5191	0.0136078	5519	Heart
CCN2	RVEDV	0.000219502	-0.0503662	-3.69794	0.0136201	5519	Heart
CCN3	RVEDV	0.000571072	-0.0469908	-3.44703	0.0136322	5519	Heart
CCN5	RVEDV	8.19081e-05	-0.0535926	-3.94174	0.0135962	5519	Heart
CCT5	RVEDV	0.000303203	-0.0492815	-3.61488	0.0136329	5519	Heart
CD163	RVEDV	1.53793e-06	-0.0655111	-4.81157	0.0136153	5519	Heart
CD164	RVEDV	0.000133583	-0.0520257	-3.8225	0.0136104	5519	Heart
CD209	RVEDV	3.48635e-06	0.063171	4.64468	0.0136007	5519	Heart
CD22	RVEDV	3.69045e-07	-0.0691356	-5.09055	0.0135812	5519	Heart
CD274	RVEDV	0.000214299	-0.0505492	-3.70404	0.0136471	5519	Heart
CD28	RVEDV	8.27384e-05	-0.0537149	-3.93931	0.0136356	5519	Heart
CD2AP	RVEDV	0.000451124	-0.0479344	-3.51036	0.0136551	5519	Heart
CD300E	RVEDV	6.49629e-08	-0.0737266	-5.41209	0.0136226	5519	Heart
CD300LG	RVEDV	2.21072e-07	0.070618	5.18732	0.0136136	5519	Heart
CD302	RVEDV	2.14939e-12	-0.0956975	-7.04072	0.013592	5519	Heart
CD38	RVEDV	1.15748e-22	-0.133263	-9.84106	0.0135415	5519	Heart
CD4	RVEDV	2.08069e-18	-0.118939	-8.78416	0.0135402	5519	Heart
CD46	RVEDV	4.81993e-05	-0.0554705	-4.06747	0.0136376	5519	Heart
CD5	RVEDV	1.94356e-07	-0.0708236	-5.21139	0.0135902	5519	Heart
CD59	RVEDV	9.48445e-11	-0.0882466	-6.48775	0.013602	5519	Heart
CD6	RVEDV	0.000363526	-0.0485392	-3.56749	0.013606	5519	Heart
CD74	RVEDV	1.4927e-07	-0.0716378	-5.26037	0.0136184	5519	Heart
CD79B	RVEDV	9.0193e-05	-0.0533523	-3.91851	0.0136155	5519	Heart
CD83	RVEDV	1.70016e-14	-0.10458	-7.69265	0.0135948	5519	Heart
CD99L2	RVEDV	1.56827e-13	-0.100466	-7.40011	0.0135763	5519	Heart
CDCP1	RVEDV	1.22092e-13	-0.101411	-7.43362	0.0136422	5519	Heart
CDH1	RVEDV	0.00018628	-0.0509294	-3.7395	0.0136193	5519	Heart
CDH15	RVEDV	1.32457e-08	-0.0776	-5.69158	0.0136342	5519	Heart
CDH2	RVEDV	6.71756e-08	-0.073518	-5.40606	0.0135992	5519	Heart
CDHR1	RVEDV	0.000249825	-0.0499179	-3.66487	0.0136207	5519	Heart
CDHR2	RVEDV	4.94014e-20	-0.124992	-9.20126	0.0135842	5519	Heart
CDHR5	RVEDV	1.30041e-11	-0.0922323	-6.78319	0.0135972	5519	Heart
CDKN1A	RVEDV	8.98144e-07	-0.066954	-4.91842	0.0136129	5519	Heart
CDON	RVEDV	0.000324352	-0.0490157	-3.59733	0.0136256	5519	Heart
CEACAM8	RVEDV	3.22441e-09	-0.0806937	-5.92957	0.0136087	5519	Heart
CEBPB	RVEDV	1.78534e-06	-0.065105	-4.78155	0.0136159	5519	Heart
CEP20	RVEDV	0.00010809	-0.0527715	-3.87452	0.0136201	5519	Heart
CEP43	RVEDV	0.000583805	-0.0468562	-3.44106	0.0136168	5519	Heart
CERT	RVEDV	0.000167348	-0.0513009	-3.76643	0.0136206	5519	Heart
CES1	RVEDV	1.37719e-19	-0.123367	-9.08874	0.0135736	5519	Heart
CES2	RVEDV	3.44339e-08	-0.0751996	-5.52524	0.0136102	5519	Heart
CFC1	RVEDV	4.27481e-08	-0.0746952	-5.48693	0.0136133	5519	Heart
CGREF1	RVEDV	0.000262654	-0.0498511	-3.652	0.0136504	5519	Heart
CHIT1	RVEDV	0.000107882	-0.0529472	-3.87499	0.0136638	5519	Heart
CHRDL1	RVEDV	1.45606e-08	-0.0771843	-5.6753	0.0136	5519	Heart
CLEC4A	RVEDV	5.35154e-15	0.106466	7.84075	0.0135785	5519	Heart
CLEC4D	RVEDV	4.25752e-08	-0.0745963	-5.48765	0.0135935	5519	Heart
CLEC6A	RVEDV	3.38318e-06	-0.0633061	-4.6509	0.0136116	5519	Heart
CLMP	RVEDV	5.57005e-21	-0.128035	-9.43656	0.0135679	5519	Heart
CNTN3	RVEDV	6.98333e-15	-0.105878	-7.80689	0.0135621	5519	Heart
CNTN4	RVEDV	0.000115125	0.0526296	3.8591	0.0136378	5519	Heart
CNTNAP2	RVEDV	0.000104869	-0.0530507	-3.8819	0.0136662	5519	Heart
COL18A1	RVEDV	9.53078e-08	-0.0728588	-5.34269	0.0136371	5519	Heart
COL4A1	RVEDV	1.37132e-11	0.0924565	6.77545	0.0136458	5519	Heart
COL6A3	RVEDV	4.44125e-11	-0.0897351	-6.60203	0.013592	5519	Heart
COLEC12	RVEDV	9.21321e-17	-0.11315	-8.3414	0.0135649	5519	Heart
CPA2	RVEDV	0.000531036	-0.0471924	-3.46667	0.0136132	5519	Heart
CPM	RVEDV	2.85008e-26	-0.14394	-10.6597	0.0135032	5519	Heart
CREG1	RVEDV	4.59396e-11	-0.0896255	-6.59698	0.0135858	5519	Heart
CRHBP	RVEDV	1.11148e-12	-0.096996	-7.13288	0.0135984	5519	Heart
CRIP2	RVEDV	1.1458e-07	-0.0722797	-5.30904	0.0136145	5519	Heart
CRLF1	RVEDV	0.000424913	-0.0480493	-3.52628	0.013626	5519	Heart
CRTAC1	RVEDV	4.22214e-05	0.0557827	4.09832	0.0136111	5519	Heart
CSF1	RVEDV	0.00010357	-0.0529256	-3.88494	0.0136233	5519	Heart
CST3	RVEDV	6.41953e-16	-0.110076	-8.10578	0.01358	5519	Heart
CST5	RVEDV	0.000635787	-0.0466319	-3.41786	0.0136436	5519	Heart
CST7	RVEDV	4.15496e-05	-0.0558162	-4.10205	0.0136069	5519	Heart
CSTB	RVEDV	1.69335e-10	-0.0870804	-6.39915	0.0136081	5519	Heart
CTSB	RVEDV	5.36619e-06	0.0622176	4.55448	0.0136607	5519	Heart
CTSD	RVEDV	2.41717e-20	-0.125587	-9.27894	0.0135346	5519	Heart
CTSO	RVEDV	1.77871e-08	-0.0766889	-5.64074	0.0135956	5519	Heart
CTSS	RVEDV	1.46691e-10	-0.0872236	-6.4212	0.0135837	5519	Heart
CTSZ	RVEDV	8.23837e-14	-0.101431	-7.48598	0.0135495	5519	Heart
CXCL10	RVEDV	6.45664e-08	-0.0736417	-5.41319	0.0136041	5519	Heart
CXCL13	RVEDV	5.77836e-09	-0.0795046	-5.83241	0.0136315	5519	Heart
CXCL16	RVEDV	9.90787e-10	-0.0832835	-6.12168	0.0136047	5519	Heart
CXCL17	RVEDV	4.23215e-20	-0.125472	-9.21812	0.0136115	5519	Heart
CXCL5	RVEDV	0.000268764	-0.0496965	-3.64608	0.0136301	5519	Heart
CXCL6	RVEDV	4.5603e-05	-0.0556685	-4.0804	0.0136429	5519	Heart
DAG1	RVEDV	3.22056e-05	-0.0566157	-4.16078	0.013607	5519	Heart
DBI	RVEDV	1.49756e-05	-0.0589761	-4.33298	0.013611	5519	Heart
DCXR	RVEDV	3.16549e-15	-0.107521	-7.90716	0.0135979	5519	Heart
DDAH1	RVEDV	1.04515e-12	-0.0969083	-7.14142	0.0135699	5519	Heart
DDX58	RVEDV	8.97438e-05	-0.0533933	-3.91971	0.0136217	5519	Heart
DEFB4A_DEFB4B	RVEDV	4.08639e-08	-0.0746476	-5.49494	0.0135848	5519	Heart
DLK1	RVEDV	4.11894e-05	-0.0558272	-4.10407	0.0136029	5519	Heart
DNAJB1	RVEDV	3.48714e-07	-0.0695019	-5.10134	0.0136243	5519	Heart
DPP10	RVEDV	0.00047588	-0.0478452	-3.4961	0.0136853	5519	Heart
DPP6	RVEDV	0.00026985	-0.0497922	-3.64504	0.0136603	5519	Heart
DPT	RVEDV	2.89388e-10	-0.0858351	-6.31619	0.0135897	5519	Heart
DPY30	RVEDV	3.99346e-10	-0.0853463	-6.26584	0.0136209	5519	Heart
DSG2	RVEDV	3.3546e-13	0.0991595	7.29745	0.0135882	5519	Heart
DSG4	RVEDV	4.96555e-05	-0.0553283	-4.0605	0.013626	5519	Heart
DTX3	RVEDV	8.96414e-08	-0.0729697	-5.35384	0.0136294	5519	Heart
EFNA1	RVEDV	5.77619e-06	-0.0618226	-4.53892	0.0136206	5519	Heart
EFNA4	RVEDV	6.27839e-15	-0.106369	-7.82044	0.0136014	5519	Heart
EGLN1	RVEDV	5.45186e-18	-0.11774	-8.67367	0.0135744	5519	Heart
EIF4EBP1	RVEDV	4.48165e-05	-0.0557084	-4.08445	0.0136391	5519	Heart
ELOA	RVEDV	2.49964e-20	-0.125482	-9.27531	0.0135286	5519	Heart
EPHA1	RVEDV	2.62729e-11	-0.0906018	-6.68003	0.0135631	5519	Heart
EPHA2	RVEDV	5.24656e-06	-0.0623177	-4.55924	0.0136684	5519	Heart
EPHB6	RVEDV	0.000133458	-0.0522016	-3.82273	0.0136556	5519	Heart
EPS8L2	RVEDV	5.47045e-05	-0.054945	-4.03777	0.0136078	5519	Heart
ERBB2	RVEDV	5.01271e-22	-0.131497	-9.68988	0.0135705	5519	Heart
ERP44	RVEDV	3.6333e-08	-0.0749354	-5.51575	0.0135857	5519	Heart
ESM1	RVEDV	2.24476e-09	0.0815177	5.98914	0.0136109	5519	Heart
EZR	RVEDV	5.40354e-07	-0.0682409	-5.01742	0.0136008	5519	Heart
F11R	RVEDV	0.000242479	-0.0499966	-3.67252	0.0136137	5519	Heart
F2R	RVEDV	0.000522738	-0.0472767	-3.47091	0.0136209	5519	Heart
F7	RVEDV	4.96642e-23	-0.134614	-9.92733	0.0135599	5519	Heart
F9	RVEDV	1.65124e-15	-0.108664	-7.98874	0.0136022	5519	Heart
FABP1	RVEDV	0.000195919	-0.0507935	-3.72677	0.0136294	5519	Heart
FABP4	RVEDV	3.10333e-61	-0.222855	-16.72	0.0133286	5519	Heart
FABP5	RVEDV	3.30069e-10	-0.0855942	-6.29567	0.0135957	5519	Heart
FAM3C	RVEDV	0.000119716	-0.0524809	-3.8495	0.0136332	5519	Heart
FAS	RVEDV	1.15864e-06	-0.0662326	-4.8681	0.0136054	5519	Heart
FBP1	RVEDV	7.91822e-05	-0.0538657	-3.94987	0.0136373	5519	Heart
FCAR	RVEDV	0.000188419	-0.0508792	-3.73663	0.0136164	5519	Heart
FCN2	RVEDV	4.18329e-06	-0.0628906	-4.60676	0.0136518	5519	Heart
FCRL5	RVEDV	0.0004892	-0.0475456	-3.48871	0.0136284	5519	Heart
FCRLB	RVEDV	0.000252797	-0.0498975	-3.66183	0.0136264	5519	Heart
FEN1	RVEDV	1.16096e-08	-0.0776893	-5.71418	0.0135959	5519	Heart
FETUB	RVEDV	0.000201151	-0.0507926	-3.7201	0.0136535	5519	Heart
FGF21	RVEDV	1.04107e-17	-0.11655	-8.59872	0.0135543	5519	Heart
FGFR2	RVEDV	5.13976e-09	-0.0796114	-5.85204	0.0136041	5519	Heart
FGR	RVEDV	3.51616e-09	-0.0805603	-5.91524	0.0136191	5519	Heart
FLI1	RVEDV	5.49944e-05	-0.0549279	-4.03652	0.0136077	5519	Heart
FLT3LG	RVEDV	3.31436e-06	-0.0634848	-4.65515	0.0136375	5519	Heart
FLT4	RVEDV	4.16503e-06	-0.0626073	-4.60767	0.0135876	5519	Heart
FMNL1	RVEDV	4.27142e-05	-0.0558182	-4.09563	0.0136287	5519	Heart
FOLR1	RVEDV	5.61111e-06	-0.062087	-4.54505	0.0136603	5519	Heart
FST	RVEDV	4.17616e-05	-0.0558425	-4.10087	0.0136172	5519	Heart
FSTL3	RVEDV	6.11182e-15	-0.106157	-7.82386	0.0135684	5519	Heart
FURIN	RVEDV	2.36231e-26	-0.14453	-10.6775	0.0135359	5519	Heart
FUS	RVEDV	3.62868e-07	-0.0692927	-5.09377	0.0136034	5519	Heart
GCG	RVEDV	1.53234e-09	-0.0822911	-6.05135	0.0135988	5519	Heart
GDF15	RVEDV	7.41631e-14	-0.102227	-7.49992	0.0136304	5519	Heart
GFAP	RVEDV	0.000393053	-0.0483204	-3.54692	0.0136232	5519	Heart
GFRA1	RVEDV	2.25098e-12	-0.0958951	-7.03423	0.0136326	5519	Heart
GGH	RVEDV	6.13784e-17	-0.113919	-8.3899	0.0135782	5519	Heart
GGT1	RVEDV	2.39884e-08	-0.0762382	-5.58872	0.0136414	5519	Heart
GH1	RVEDV	8.43667e-09	0.0786752	5.76856	0.0136386	5519	Heart
GLB1	RVEDV	4.34174e-10	-0.0848974	-6.2527	0.0135777	5519	Heart
GLOD4	RVEDV	0.000479671	-0.0476436	-3.49398	0.0136359	5519	Heart
GOLM2	RVEDV	6.88745e-05	-0.0542927	-3.98322	0.0136303	5519	Heart
GPKOW	RVEDV	2.2303e-13	-0.0998206	-7.35273	0.013576	5519	Heart
GPR37	RVEDV	7.83359e-07	-0.0672883	-4.94524	0.0136067	5519	Heart
GRPEL1	RVEDV	0.00043779	-0.0479797	-3.51835	0.013637	5519	Heart
GSTA1	RVEDV	5.21766e-19	-0.121261	-8.94055	0.0135631	5519	Heart
GSTA3	RVEDV	4.01162e-17	-0.114517	-8.4404	0.0135677	5519	Heart
GUSB	RVEDV	2.06707e-22	-0.132417	-9.78151	0.0135375	5519	Heart
GZMA	RVEDV	0.000209731	-0.0504924	-3.70951	0.0136116	5519	Heart
HAO1	RVEDV	3.20635e-09	-0.0807384	-5.9305	0.0136141	5519	Heart
HAVCR1	RVEDV	1.25966e-07	-0.0720942	-5.29166	0.0136241	5519	Heart
HAVCR2	RVEDV	2.25226e-06	-0.0645019	-4.73445	0.0136239	5519	Heart
HBEGF	RVEDV	0.000279515	-0.0495162	-3.63596	0.0136185	5519	Heart
HCLS1	RVEDV	0.000170473	-0.0512837	-3.76179	0.0136328	5519	Heart
HGF	RVEDV	1.10581e-32	-0.161522	-11.9842	0.0134779	5519	Heart
HMOX2	RVEDV	6.88123e-05	-0.0543546	-3.98344	0.0136451	5519	Heart
HNMT	RVEDV	1.42639e-16	-0.112279	-8.2889	0.0135458	5519	Heart
HSD11B1	RVEDV	6.73138e-11	0.0889981	6.53963	0.013609	5519	Heart
HSPG2	RVEDV	1.35994e-09	-0.082615	-6.07068	0.0136089	5519	Heart
ICAM1	RVEDV	9.08164e-14	-0.101821	-7.47304	0.0136251	5519	Heart
IDUA	RVEDV	2.13526e-12	-0.0955115	-7.04165	0.0135638	5519	Heart
IFNGR2	RVEDV	1.02634e-05	-0.0601623	-4.4157	0.0136246	5519	Heart
IFNLR1	RVEDV	3.54929e-08	-0.0750096	-5.51989	0.013589	5519	Heart
IGF1R	RVEDV	0.000106112	-0.0527921	-3.87903	0.0136096	5519	Heart
IGF2R	RVEDV	0.000383166	-0.0483839	-3.55364	0.0136153	5519	Heart
IGFBP1	RVEDV	3.50909e-23	0.134854	9.96255	0.0135361	5519	Heart
IGFBP2	RVEDV	2.20886e-27	0.147634	10.9	0.0135444	5519	Heart
IGFBP4	RVEDV	1.92933e-05	-0.0584383	-4.2767	0.0136643	5519	Heart
IGFBP6	RVEDV	4.07107e-10	-0.0852079	-6.26282	0.0136054	5519	Heart
IGSF3	RVEDV	2.39759e-14	-0.103812	-7.64808	0.0135736	5519	Heart
IGSF8	RVEDV	1.84998e-10	-0.086932	-6.38552	0.0136139	5519	Heart
IL10RB	RVEDV	7.05605e-09	-0.078987	-5.79879	0.0136213	5519	Heart
IL12A_IL12B	RVEDV	0.000441203	-0.0478544	-3.51628	0.0136094	5519	Heart
IL13RA1	RVEDV	3.9759e-08	-0.0746698	-5.4998	0.0135768	5519	Heart
IL16	RVEDV	4.6668e-09	-0.0799003	-5.86817	0.0136159	5519	Heart
IL17RB	RVEDV	2.51385e-05	0.0573962	4.21719	0.0136101	5519	Heart
IL18	RVEDV	3.2102e-08	-0.0753724	-5.53761	0.013611	5519	Heart
IL18BP	RVEDV	3.06037e-05	-0.0569106	-4.17245	0.0136396	5519	Heart
IL18R1	RVEDV	2.65891e-13	-0.0996867	-7.32897	0.0136017	5519	Heart
IL1RAP	RVEDV	0.000212998	0.0505326	3.70559	0.0136369	5519	Heart
IL1RN	RVEDV	2.38196e-41	-0.182358	-13.5827	0.0134258	5519	Heart
IL6	RVEDV	4.1985e-12	-0.0945353	-6.94599	0.0136101	5519	Heart
IL7R	RVEDV	0.000382254	0.04843	3.55427	0.0136259	5519	Heart
ILKAP	RVEDV	6.41713e-05	-0.0545069	-4.00004	0.0136266	5519	Heart
INHBC	RVEDV	1.25468e-35	-0.168801	-12.5487	0.0134517	5519	Heart
INPPL1	RVEDV	0.000534148	-0.0472725	-3.46509	0.0136425	5519	Heart
IPCEF1	RVEDV	6.55165e-06	-0.0614777	-4.51218	0.0136248	5519	Heart
ISM1	RVEDV	9.26046e-08	-0.0727118	-5.34793	0.0135963	5519	Heart
ITGA5	RVEDV	8.34983e-15	-0.105668	-7.78407	0.0135749	5519	Heart
ITGAM	RVEDV	0.000131391	0.0522088	3.82659	0.0136437	5519	Heart
ITGAV	RVEDV	4.03593e-07	0.0690431	5.07348	0.0136086	5519	Heart
KDR	RVEDV	3.44606e-11	-0.0903432	-6.63983	0.0136062	5519	Heart
KLB	RVEDV	0.000227639	0.0502668	3.68866	0.0136274	5519	Heart
KLK10	RVEDV	1.21275e-05	-0.0597341	-4.37934	0.01364	5519	Heart
KLK11	RVEDV	0.000401516	-0.0482878	-3.54129	0.0136357	5519	Heart
KLK6	RVEDV	1.88516e-05	-0.0584328	-4.28187	0.0136465	5519	Heart
KRT18	RVEDV	6.6289e-16	-0.109748	-8.10183	0.013546	5519	Heart
KYAT1	RVEDV	0.000422892	-0.048083	-3.52755	0.0136307	5519	Heart
KYNU	RVEDV	6.20499e-16	-0.110321	-8.10996	0.0136031	5519	Heart
LAIR1	RVEDV	1.87229e-07	-0.0710482	-5.21835	0.0136151	5519	Heart
LAMP2	RVEDV	7.70115e-14	-0.101644	-7.49492	0.0135617	5519	Heart
LAMP3	RVEDV	4.72903e-06	-0.0625884	-4.58108	0.0136624	5519	Heart
LAT2	RVEDV	1.04206e-05	-0.0601556	-4.4124	0.0136333	5519	Heart
LAYN	RVEDV	0.00024681	-0.0501404	-3.66798	0.0136697	5519	Heart
LBP	RVEDV	1.08621e-05	-0.060017	-4.40338	0.0136298	5519	Heart
LBR	RVEDV	1.44043e-08	-0.0773496	-5.67716	0.0136247	5519	Heart
LCN2	RVEDV	0.000147202	-0.0516868	-3.79843	0.0136074	5519	Heart
LDLR	RVEDV	1.11998e-30	-0.157081	-11.5852	0.0135588	5519	Heart
LEFTY2	RVEDV	5.33804e-05	-0.0550869	-4.04353	0.0136235	5519	Heart
LEP	RVEDV	5.85625e-81	-0.256367	-19.3796	0.0132287	5519	Heart
LEPR	RVEDV	8.80304e-05	0.0534701	3.92437	0.0136251	5519	Heart
LGALS1	RVEDV	1.00282e-14	-0.105691	-7.76062	0.0136189	5519	Heart
LGALS4	RVEDV	1.14243e-05	-0.059997	-4.39239	0.0136593	5519	Heart
LGALS8	RVEDV	0.000151034	-0.0516827	-3.79204	0.0136293	5519	Heart
LGALS9	RVEDV	9.59775e-12	-0.092823	-6.82729	0.0135959	5519	Heart
LILRB4	RVEDV	6.48064e-06	-0.0615491	-4.5145	0.0136337	5519	Heart
LPL	RVEDV	1.78945e-22	0.132704	9.79635	0.0135463	5519	Heart
LRP11	RVEDV	4.85135e-05	-0.0554137	-4.06595	0.0136287	5519	Heart
LRPAP1	RVEDV	1.26169e-08	-0.077618	-5.69992	0.0136174	5519	Heart
LRRC25	RVEDV	1.32171e-05	-0.0595791	-4.36048	0.0136634	5519	Heart
LSP1	RVEDV	7.41968e-12	-0.0932814	-6.86445	0.0135891	5519	Heart
LTBP3	RVEDV	3.91307e-06	-0.0630119	-4.62069	0.0136369	5519	Heart
LY6D	RVEDV	0.000447851	-0.0479047	-3.5123	0.0136391	5519	Heart
LY96	RVEDV	1.28965e-05	-0.0593747	-4.36587	0.0135997	5519	Heart
MAD1L1	RVEDV	1.2365e-17	-0.116558	-8.57869	0.013587	5519	Heart
MASP1	RVEDV	0.000310592	-0.0491273	-3.60863	0.0136139	5519	Heart
MEGF10	RVEDV	7.64674e-06	0.0611672	4.47917	0.0136559	5519	Heart
MEGF9	RVEDV	4.58321e-06	-0.062547	-4.58766	0.0136338	5519	Heart
MET	RVEDV	8.90738e-05	0.0534869	3.92152	0.0136393	5519	Heart
METAP2	RVEDV	0.000542453	-0.0471409	-3.46093	0.0136209	5519	Heart
MFAP5	RVEDV	4.72832e-08	-0.0744593	-5.46899	0.0136148	5519	Heart
MFGE8	RVEDV	1.04468e-08	-0.0781001	-5.73221	0.0136248	5519	Heart
MIA	RVEDV	0.000149626	-0.0516799	-3.79437	0.0136201	5519	Heart
MMP12	RVEDV	4.88846e-08	-0.0745262	-5.46305	0.0136419	5519	Heart
MMP7	RVEDV	5.09538e-08	-0.0743565	-5.45564	0.0136293	5519	Heart
MMP8	RVEDV	5.25699e-06	-0.0620261	-4.55882	0.0136057	5519	Heart
MMP9	RVEDV	2.08194e-12	-0.0956915	-7.04521	0.0135825	5519	Heart
MNDA	RVEDV	1.68017e-07	-0.0713368	-5.23847	0.0136179	5519	Heart
MOG	RVEDV	1.56874e-06	-0.0656705	-4.80759	0.0136597	5519	Heart
MPO	RVEDV	1.83822e-06	-0.0650087	-4.77566	0.0136125	5519	Heart
MSR1	RVEDV	1.87303e-09	-0.0819747	-6.01872	0.01362	5519	Heart
MUC13	RVEDV	2.40168e-07	-0.0703161	-5.17179	0.0135961	5519	Heart
MVK	RVEDV	3.37024e-09	-0.0805665	-5.92226	0.013604	5519	Heart
MZB1	RVEDV	2.26019e-06	-0.0645734	-4.73373	0.0136411	5519	Heart
NADK	RVEDV	8.82215e-10	-0.0835455	-6.14027	0.0136062	5519	Heart
NBL1	RVEDV	8.85299e-07	-0.0671692	-4.92125	0.0136488	5519	Heart
NBN	RVEDV	5.3945e-08	-0.0742007	-5.44544	0.0136262	5519	Heart
NCAN	RVEDV	1.84038e-05	-0.0585281	-4.28724	0.0136517	5519	Heart
NCF2	RVEDV	2.10289e-10	-0.0863857	-6.36574	0.0135704	5519	Heart
NCS1	RVEDV	4.39369e-05	-0.0558167	-4.08906	0.0136502	5519	Heart
NECTIN2	RVEDV	3.1527e-05	-0.056822	-4.16566	0.0136406	5519	Heart
NECTIN4	RVEDV	4.85889e-05	-0.0553833	-4.06558	0.0136225	5519	Heart
NELL2	RVEDV	2.00728e-07	-0.0710597	-5.20537	0.0136512	5519	Heart
NFASC	RVEDV	0.000254781	-0.0499785	-3.65983	0.013656	5519	Heart
NFATC3	RVEDV	1.35911e-06	-0.0658648	-4.83632	0.0136188	5519	Heart
NFKBIE	RVEDV	0.00025908	-0.0497554	-3.65552	0.013611	5519	Heart
NMNAT1	RVEDV	5.54058e-08	-0.0739634	-5.44066	0.0135946	5519	Heart
NOMO1	RVEDV	4.21896e-14	-0.102658	-7.57427	0.0135535	5519	Heart
NOS3	RVEDV	2.99154e-15	-0.107512	-7.91427	0.0135845	5519	Heart
NOTCH3	RVEDV	1.16347e-13	0.101406	7.44005	0.0136298	5519	Heart
NPDC1	RVEDV	9.86996e-13	-0.097188	-7.14935	0.013594	5519	Heart
NPPB	RVEDV	4.07799e-06	0.0631129	4.61208	0.0136843	5519	Heart
NPPC	RVEDV	5.73833e-26	-0.143141	-10.5931	0.0135127	5519	Heart
NPTX1	RVEDV	9.15518e-07	-0.066877	-4.91465	0.0136077	5519	Heart
NPY	RVEDV	7.40734e-17	-0.113288	-8.36748	0.013539	5519	Heart
NRCAM	RVEDV	2.85285e-13	-0.0994506	-7.31944	0.0135872	5519	Heart
NT5E	RVEDV	0.000292325	-0.0494768	-3.62436	0.0136512	5519	Heart
NTPROBNP	RVEDV	1.17958e-09	0.0835008	6.09364	0.0137029	5519	Heart
NTRK3	RVEDV	7.38504e-08	0.0734463	5.38896	0.013629	5519	Heart
NUCB2	RVEDV	1.93813e-06	-0.0648744	-4.76495	0.0136149	5519	Heart
NUDT5	RVEDV	0.000144392	-0.0517931	-3.80322	0.0136182	5519	Heart
OBP2B	RVEDV	0.000237074	0.0502122	3.67829	0.013651	5519	Heart
OGFR	RVEDV	3.26436e-05	-0.0567376	-4.15768	0.0136464	5519	Heart
OGN	RVEDV	2.379e-08	-0.0761172	-5.59017	0.0136163	5519	Heart
OLR1	RVEDV	2.58589e-10	-0.0860662	-6.33369	0.0135886	5519	Heart
OPTC	RVEDV	4.75092e-06	-0.0623129	-4.58012	0.0136051	5519	Heart
OSM	RVEDV	1.39434e-16	-0.112467	-8.29164	0.0135639	5519	Heart
OXT	RVEDV	4.81617e-20	-0.124484	-9.20403	0.013525	5519	Heart
P4HB	RVEDV	1.18498e-06	-0.0662269	-4.86363	0.0136167	5519	Heart
PAG1	RVEDV	8.84293e-09	-0.0783967	-5.76057	0.0136092	5519	Heart
PAK4	RVEDV	1.16011e-05	-0.0597635	-4.38903	0.0136165	5519	Heart
PAMR1	RVEDV	6.12604e-11	-0.0891547	-6.55382	0.0136035	5519	Heart
PARP1	RVEDV	1.40034e-15	-0.108532	-8.00927	0.0135508	5519	Heart
PBLD	RVEDV	1.24432e-07	-0.0721435	-5.29391	0.0136276	5519	Heart
PCDH17	RVEDV	9.63843e-05	-0.0532871	-3.90243	0.0136549	5519	Heart
PCSK9	RVEDV	0.000168131	-0.0513477	-3.76526	0.0136372	5519	Heart
PDCD5	RVEDV	2.96073e-05	-0.0569481	-4.18001	0.0136239	5519	Heart
PDGFC	RVEDV	8.50577e-06	-0.0606631	-4.45631	0.0136129	5519	Heart
PEBP1	RVEDV	4.71967e-05	-0.0555025	-4.07238	0.013629	5519	Heart
PFKFB2	RVEDV	5.72313e-05	-0.0549296	-4.02713	0.0136399	5519	Heart
PGF	RVEDV	9.09114e-13	-0.097312	-7.16074	0.0135897	5519	Heart
PGLYRP1	RVEDV	5.81234e-05	-0.0548281	-4.02348	0.013627	5519	Heart
PI3	RVEDV	1.78166e-05	-0.0585772	-4.29446	0.0136402	5519	Heart
PIGR	RVEDV	1.35838e-06	-0.0660238	-4.83643	0.0136514	5519	Heart
PILRA	RVEDV	0.000140171	-0.0520318	-3.81058	0.0136545	5519	Heart
PLA2G15	RVEDV	1.02352e-07	-0.0725175	-5.32968	0.0136063	5519	Heart
PLA2G7	RVEDV	2.1974e-06	-0.0647802	-4.73947	0.0136682	5519	Heart
PLAT	RVEDV	7.28831e-27	-0.146013	-10.7885	0.0135341	5519	Heart
PLAUR	RVEDV	8.39137e-11	-0.0886393	-6.50632	0.0136236	5519	Heart
PLIN1	RVEDV	1.53457e-10	-0.0872812	-6.41428	0.0136073	5519	Heart
PLTP	RVEDV	4.66445e-10	0.0849869	6.24142	0.0136166	5519	Heart
PLXNB2	RVEDV	1.39976e-06	-0.065958	-4.83043	0.0136547	5519	Heart
POLR2F	RVEDV	2.77148e-22	-0.131961	-9.75127	0.0135327	5519	Heart
PON2	RVEDV	6.42125e-08	-0.0737205	-5.41418	0.0136162	5519	Heart
PON3	RVEDV	2.3568e-20	0.125863	9.28168	0.0135603	5519	Heart
PQBP1	RVEDV	6.27545e-05	-0.0545053	-4.00534	0.0136082	5519	Heart
PRCP	RVEDV	1.20795e-25	-0.14256	-10.5218	0.0135491	5519	Heart
PRELP	RVEDV	0.000192236	-0.0508563	-3.73156	0.0136287	5519	Heart
PRKRA	RVEDV	1.64079e-05	-0.0588503	-4.31277	0.0136456	5519	Heart
PROC	RVEDV	1.0189e-12	-0.0972064	-7.14494	0.0136049	5519	Heart
PRSS2	RVEDV	2.17596e-05	-0.0579467	-4.24974	0.0136353	5519	Heart
PRSS27	RVEDV	9.46034e-05	-0.0532566	-3.90695	0.0136313	5519	Heart
PRSS8	RVEDV	1.42616e-19	-0.123032	-9.08488	0.0135425	5519	Heart
PSIP1	RVEDV	1.62894e-06	-0.0652915	-4.80002	0.0136023	5519	Heart
PSMD9	RVEDV	0.000554611	-0.0470574	-3.45494	0.0136203	5519	Heart
PSME1	RVEDV	2.55396e-05	-0.0573946	-4.2136	0.0136213	5519	Heart
PSMG3	RVEDV	6.54037e-05	-0.0544502	-3.99553	0.0136278	5519	Heart
PSRC1	RVEDV	0.000132867	-0.0520514	-3.82383	0.0136124	5519	Heart
PTGDS	RVEDV	1.99559e-15	-0.108009	-7.96507	0.0135604	5519	Heart
PTPRM	RVEDV	2.26784e-10	-0.086282	-6.35405	0.0135791	5519	Heart
PTPRN2	RVEDV	6.1221e-11	-0.0892342	-6.55392	0.0136154	5519	Heart
PTS	RVEDV	2.16278e-12	-0.0956612	-7.03985	0.0135885	5519	Heart
PXN	RVEDV	6.69747e-10	-0.0841093	-6.18419	0.0136007	5519	Heart
QDPR	RVEDV	6.4925e-05	-0.054428	-3.99727	0.0136163	5519	Heart
QPCT	RVEDV	0.000463039	-0.047744	-3.50341	0.0136279	5519	Heart
RABGAP1L	RVEDV	8.24953e-05	-0.0537039	-3.94002	0.0136304	5519	Heart
RARRES2	RVEDV	6.46587e-23	-0.134259	-9.90051	0.0135608	5519	Heart
RASSF2	RVEDV	8.65016e-09	-0.0785211	-5.76432	0.0136219	5519	Heart
RBKS	RVEDV	1.18638e-06	-0.0662793	-4.8634	0.0136282	5519	Heart
RBP5	RVEDV	1.7626e-20	-0.125945	-9.31307	0.0135234	5519	Heart
REG4	RVEDV	0.000221303	-0.0504945	-3.69586	0.0136625	5519	Heart
RELT	RVEDV	6.4094e-09	-0.0792352	-5.81499	0.013626	5519	Heart
REN	RVEDV	5.73371e-12	-0.0945126	-6.90147	0.0136945	5519	Heart
RET	RVEDV	1.45361e-06	-0.0656277	-4.82288	0.0136076	5519	Heart
RNASE3	RVEDV	2.41777e-05	-0.0575474	-4.226	0.0136175	5519	Heart
ROBO1	RVEDV	2.53489e-05	-0.0574784	-4.2153	0.0136357	5519	Heart
ROBO2	RVEDV	1.62774e-09	-0.0821152	-6.04155	0.0135917	5519	Heart
RRM2	RVEDV	2.28391e-05	-0.0577516	-4.23885	0.0136244	5519	Heart
RSPO1	RVEDV	0.000123486	-0.0523203	-3.84188	0.0136184	5519	Heart
RTBDN	RVEDV	1.4352e-12	-0.0966658	-7.09729	0.0136201	5519	Heart
RTN4R	RVEDV	2.64448e-21	-0.128755	-9.51561	0.0135309	5519	Heart
S100A11	RVEDV	7.87736e-10	-0.083766	-6.15836	0.013602	5519	Heart
S100A12	RVEDV	0.000433049	-0.0480258	-3.52125	0.0136389	5519	Heart
S100A4	RVEDV	0.0003294	-0.0489833	-3.59331	0.0136318	5519	Heart
SCARA5	RVEDV	7.68133e-06	-0.061001	-4.47821	0.0136217	5519	Heart
SCARB2	RVEDV	1.27814e-13	-0.101223	-7.4275	0.0136282	5519	Heart
SCARF1	RVEDV	0.000573799	-0.0470039	-3.44574	0.0136411	5519	Heart
SCG2	RVEDV	1.46472e-10	-0.0873998	-6.42143	0.0136107	5519	Heart
SCLY	RVEDV	4.08601e-12	-0.0945201	-6.94985	0.0136003	5519	Heart
SDC1	RVEDV	5.32841e-05	-0.0551619	-4.04396	0.0136406	5519	Heart
SDC4	RVEDV	0.000448876	-0.0478882	-3.51169	0.0136368	5519	Heart
SELE	RVEDV	2.02065e-15	-0.107919	-7.96351	0.0135517	5519	Heart
SELP	RVEDV	8.38263e-06	-0.0606888	-4.45945	0.013609	5519	Heart
SEMA3F	RVEDV	1.07144e-11	-0.0923867	-6.81134	0.0135637	5519	Heart
SEPTIN9	RVEDV	0.000536069	-0.047147	-3.46412	0.0136101	5519	Heart
SERPINB8	RVEDV	1.3497e-08	-0.0774163	-5.68835	0.0136096	5519	Heart
SEZ6L	RVEDV	2.04205e-09	-0.081825	-6.00462	0.013627	5519	Heart
SFRP1	RVEDV	7.53387e-12	-0.0935653	-6.86225	0.0136348	5519	Heart
SFTPD	RVEDV	2.50886e-13	-0.0996673	-7.33683	0.0135845	5519	Heart
SH2D1A	RVEDV	0.00019413	-0.0508382	-3.72909	0.0136329	5519	Heart
SIGLEC7	RVEDV	0.000416034	-0.0482282	-3.53188	0.0136551	5519	Heart
SIT1	RVEDV	6.75766e-08	-0.0736348	-5.40499	0.0136235	5519	Heart
SKAP1	RVEDV	4.17658e-09	-0.0802085	-5.88666	0.0136255	5519	Heart
SLC39A5	RVEDV	8.56753e-12	-0.093118	-6.8437	0.0136064	5519	Heart
SLIT2	RVEDV	0.00027693	-0.0494776	-3.63836	0.0135989	5519	Heart
SLITRK2	RVEDV	0.000202059	-0.050812	-3.71896	0.013663	5519	Heart
SMAD1	RVEDV	1.87394e-05	-0.0583035	-4.28321	0.0136121	5519	Heart
SMAD5	RVEDV	2.30326e-16	-0.111876	-8.23098	0.013592	5519	Heart
SMOC1	RVEDV	5.89634e-12	-0.0938453	-6.89747	0.0136058	5519	Heart
SMOC2	RVEDV	0.000203632	-0.0506966	-3.717	0.0136391	5519	Heart
SNAP23	RVEDV	0.000366036	-0.0485396	-3.56568	0.013613	5519	Heart
SNCG	RVEDV	1.31356e-13	-0.101062	-7.42384	0.0136132	5519	Heart
SOD1	RVEDV	0.000131346	-0.0522449	-3.82667	0.0136528	5519	Heart
SORCS2	RVEDV	3.88354e-07	-0.0691746	-5.08083	0.0136148	5519	Heart
SORD	RVEDV	2.9872e-13	-0.0994855	-7.3132	0.0136036	5519	Heart
SOST	RVEDV	1.14241e-17	-0.116532	-8.58791	0.0135694	5519	Heart
SPINK1	RVEDV	4.84139e-05	-0.0555612	-4.06643	0.0136634	5519	Heart
SPINK6	RVEDV	0.000410823	-0.0483367	-3.53522	0.0136729	5519	Heart
SPINT2	RVEDV	0.000376829	-0.0484317	-3.55803	0.0136119	5519	Heart
SPON1	RVEDV	1.97825e-08	-0.0767854	-5.6223	0.0136573	5519	Heart
SRP14	RVEDV	8.93492e-14	-0.101617	-7.47521	0.0135938	5519	Heart
SRPK2	RVEDV	0.000300354	-0.0493165	-3.61733	0.0136334	5519	Heart
SSC4D	RVEDV	5.54226e-22	-0.131365	-9.67944	0.0135715	5519	Heart
SSC5D	RVEDV	2.75669e-17	-0.115229	-8.48471	0.0135808	5519	Heart
ST3GAL1	RVEDV	1.47852e-09	0.0823091	6.05715	0.0135888	5519	Heart
ST6GAL1	RVEDV	3.24445e-05	-0.0566959	-4.15909	0.0136318	5519	Heart
STAT5B	RVEDV	0.000109475	-0.0527073	-3.87141	0.0136145	5519	Heart
STC1	RVEDV	1.3351e-16	-0.112548	-8.29686	0.0135652	5519	Heart
STK11	RVEDV	0.000381169	-0.0484741	-3.55502	0.0136354	5519	Heart
STX4	RVEDV	0.000433496	-0.0480044	-3.52097	0.0136338	5519	Heart
SULT2A1	RVEDV	7.22592e-06	-0.0611424	-4.49129	0.0136136	5519	Heart
SUMF2	RVEDV	1.3073e-06	-0.0657865	-4.84408	0.0135808	5519	Heart
TAFA5	RVEDV	1.73172e-11	-0.0917509	-6.74135	0.0136102	5519	Heart
TARBP2	RVEDV	0.000296559	-0.0493906	-3.62063	0.0136414	5519	Heart
TBCC	RVEDV	0.000190971	-0.050858	-3.73323	0.0136231	5519	Heart
TCL1A	RVEDV	0.000495704	-0.0474664	-3.48517	0.0136195	5519	Heart
TFF3	RVEDV	3.22318e-05	-0.0566778	-4.16059	0.0136225	5519	Heart
TFPI	RVEDV	8.02017e-08	-0.0733385	-5.37404	0.0136468	5519	Heart
TGFA	RVEDV	3.22419e-13	-0.099346	-7.30284	0.0136038	5519	Heart
TGFB1	RVEDV	4.71853e-05	-0.0554468	-4.07244	0.0136151	5519	Heart
TGFBR2	RVEDV	1.01627e-12	-0.0971463	-7.1453	0.0135958	5519	Heart
THBS4	RVEDV	0.000160333	-0.0514657	-3.77714	0.0136256	5519	Heart
THOP1	RVEDV	7.19242e-09	-0.0789798	-5.79556	0.0136276	5519	Heart
THY1	RVEDV	2.24985e-11	-0.0912082	-6.70291	0.0136073	5519	Heart
TIMP1	RVEDV	1.12069e-06	-0.0663805	-4.87471	0.0136173	5519	Heart
TMPRSS15	RVEDV	2.9189e-08	-0.0755405	-5.55434	0.0136003	5519	Heart
TMSB10	RVEDV	7.64978e-09	-0.0786166	-5.78514	0.0135894	5519	Heart
TNFRSF10A	RVEDV	1.21395e-08	-0.0775864	-5.70653	0.0135961	5519	Heart
TNFRSF10B	RVEDV	1.41025e-14	-0.105308	-7.71678	0.0136467	5519	Heart
TNFRSF11A	RVEDV	6.20401e-15	-0.106445	-7.82196	0.0136085	5519	Heart
TNFRSF11B	RVEDV	0.000408424	-0.048288	-3.53677	0.0136531	5519	Heart
TNFRSF12A	RVEDV	6.97726e-06	-0.0611872	-4.49877	0.0136009	5519	Heart
TNFRSF13B	RVEDV	1.93337e-05	-0.058268	-4.27624	0.013626	5519	Heart
TNFRSF14	RVEDV	1.8274e-07	-0.0711288	-5.22286	0.0136187	5519	Heart
TNFRSF19	RVEDV	6.99011e-07	-0.067797	-4.96749	0.0136481	5519	Heart
TNFRSF1A	RVEDV	3.18938e-14	-0.103554	-7.6109	0.013606	5519	Heart
TNFRSF1B	RVEDV	1.11237e-07	-0.0725199	-5.31446	0.0136458	5519	Heart
TNFRSF4	RVEDV	1.57357e-15	-0.108625	-7.99474	0.013587	5519	Heart
TNFRSF6B	RVEDV	1.32847e-06	-0.0660971	-4.84087	0.013654	5519	Heart
TNFRSF9	RVEDV	0.000191428	-0.0509035	-3.73263	0.0136375	5519	Heart
TNFSF13B	RVEDV	0.00027172	-0.0497911	-3.64326	0.0136666	5519	Heart
TNFSF14	RVEDV	9.35236e-08	-0.0728223	-5.34613	0.0136215	5519	Heart
TPP1	RVEDV	7.67694e-08	-0.0732246	-5.38196	0.0136056	5519	Heart
TREM2	RVEDV	3.53134e-20	-0.125608	-9.23782	0.0135972	5519	Heart
TRIAP1	RVEDV	0.000279984	-0.0495638	-3.63552	0.0136332	5519	Heart
TXLNA	RVEDV	7.18366e-05	-0.0541096	-3.97318	0.0136187	5519	Heart
TXNRD1	RVEDV	0.000401968	-0.0482326	-3.54099	0.0136212	5519	Heart
USO1	RVEDV	0.000272515	-0.0496694	-3.6425	0.0136361	5519	Heart
USP8	RVEDV	0.000604257	-0.0467492	-3.43171	0.0136227	5519	Heart
VMO1	RVEDV	3.30048e-06	-0.0633166	-4.65602	0.0135989	5519	Heart
VNN2	RVEDV	0.000377615	-0.0484355	-3.55748	0.0136151	5519	Heart
VPS37A	RVEDV	1.04851e-05	-0.0600975	-4.41106	0.0136243	5519	Heart
VSIG4	RVEDV	2.07033e-07	-0.0707895	-5.19959	0.0136144	5519	Heart
VWA1	RVEDV	3.23773e-10	-0.0856998	-6.29868	0.013606	5519	Heart
VWC2	RVEDV	1.45234e-06	-0.0657805	-4.82305	0.0136388	5519	Heart
WFDC2	RVEDV	1.66133e-10	-0.0874998	-6.40208	0.0136674	5519	Heart
WWP2	RVEDV	0.000195603	-0.0508129	-3.72718	0.0136331	5519	Heart
XCL1	RVEDV	7.91247e-05	-0.0537915	-3.95005	0.0136179	5519	Heart
XG	RVEDV	6.27545e-09	-0.0792369	-5.81854	0.013618	5519	Heart
YES1	RVEDV	0.000205954	-0.0506351	-3.71412	0.0136331	5519	Heart
YTHDF3	RVEDV	2.46902e-05	-0.0575388	-4.22126	0.0136307	5519	Heart
ZBTB17	RVEDV	0.0001088	-0.0527878	-3.87292	0.01363	5519	Heart
ABL1	RVESV	0.000114963	-0.0526914	-3.85944	0.0136526	5519	Heart
ACAA1	RVESV	5.22228e-07	-0.0684406	-5.02401	0.0136227	5519	Heart
ACP5	RVESV	2.20886e-14	-0.104157	-7.65873	0.0135998	5519	Heart
ACVRL1	RVESV	3.84247e-09	-0.0806398	-5.90052	0.0136666	5519	Heart
ACY1	RVESV	6.05759e-13	-0.0982205	-7.2167	0.0136102	5519	Heart
ADAM22	RVESV	2.76883e-06	-0.0639941	-4.69222	0.0136383	5519	Heart
ADAMTS15	RVESV	4.99535e-11	-0.0895735	-6.58445	0.0136038	5519	Heart
ADAMTS16	RVESV	0.00035326	-0.0486469	-3.57501	0.0136075	5519	Heart
ADGRG2	RVESV	4.79548e-06	0.0624936	4.57816	0.0136504	5519	Heart
ADH4	RVESV	2.59893e-12	-0.0954401	-7.01398	0.0136071	5519	Heart
ADM	RVESV	7.79054e-13	-0.09769	-7.18207	0.0136019	5519	Heart
AGER	RVESV	1.20078e-15	-0.109032	-8.02838	0.0135808	5519	Heart
AGRN	RVESV	2.12411e-11	-0.0912316	-6.71137	0.0135936	5519	Heart
AIFM1	RVESV	0.00017837	-0.0510945	-3.75043	0.0136237	5519	Heart
AKT1S1	RVESV	0.000540799	-0.0471638	-3.46175	0.0136242	5519	Heart
ALDH1A1	RVESV	7.58232e-06	-0.0611444	-4.48099	0.0136453	5519	Heart
AMBP	RVESV	8.58048e-08	-0.0731163	-5.36179	0.0136365	5519	Heart
ANG	RVESV	0.000179785	-0.0511132	-3.74844	0.0136359	5519	Heart
ANGPTL4	RVESV	6.55337e-06	-0.0615675	-4.51212	0.0136449	5519	Heart
AOC3	RVESV	1.89703e-05	-0.0586799	-4.28047	0.0137087	5519	Heart
APBB1IP	RVESV	3.02256e-10	-0.0858746	-6.30941	0.0136106	5519	Heart
APEX1	RVESV	1.08986e-07	-0.0724077	-5.31821	0.0136151	5519	Heart
ASGR1	RVESV	1.25447e-13	-0.100952	-7.43	0.0135871	5519	Heart
BAIAP2	RVESV	4.81907e-07	-0.0686368	-5.03948	0.0136198	5519	Heart
BANK1	RVESV	0.00048802	-0.0475929	-3.48936	0.0136394	5519	Heart
BCR	RVESV	7.71406e-05	-0.0539267	-3.95614	0.0136311	5519	Heart
BID	RVESV	1.80325e-05	-0.058546	-4.29178	0.0136414	5519	Heart
BST2	RVESV	0.000543083	-0.0471208	-3.46062	0.0136163	5519	Heart
C19ORF12	RVESV	3.91282e-06	-0.0628677	-4.6207	0.0136057	5519	Heart
C2	RVESV	0.000214349	-0.0505451	-3.70398	0.0136462	5519	Heart
CA14	RVESV	8.20335e-12	0.0933323	6.84997	0.0136252	5519	Heart
CA5A	RVESV	8.29366e-07	-0.0671732	-4.93406	0.0136142	5519	Heart
CA6	RVESV	3.48539e-07	0.0693676	5.10143	0.0135977	5519	Heart
CALB1	RVESV	1.01695e-07	-0.0726627	-5.33086	0.0136306	5519	Heart
CALB2	RVESV	7.20012e-09	-0.0788643	-5.79538	0.0136081	5519	Heart
CAMKK1	RVESV	0.000473921	-0.0476416	-3.4972	0.0136228	5519	Heart
CBLN4	RVESV	6.3853e-12	-0.0935256	-6.88604	0.0135819	5519	Heart
CCDC80	RVESV	2.06491e-05	-0.058116	-4.2615	0.0136375	5519	Heart
CCL16	RVESV	2.37108e-09	-0.0812309	-5.98017	0.0135834	5519	Heart
CCL19	RVESV	6.0149e-05	-0.0546641	-4.01538	0.0136137	5519	Heart
CCL20	RVESV	9.97719e-06	-0.0604378	-4.42184	0.013668	5519	Heart
CCL22	RVESV	1.85013e-11	-0.0915894	-6.73166	0.0136058	5519	Heart
CCL23	RVESV	3.20606e-07	-0.0697169	-5.11729	0.0136238	5519	Heart
CCL3	RVESV	0.000138466	-0.0519919	-3.81361	0.0136332	5519	Heart
CCL7	RVESV	6.70911e-08	-0.0735249	-5.40628	0.0135999	5519	Heart
CCL8	RVESV	3.31821e-05	-0.056607	-4.15393	0.0136273	5519	Heart
CCN1	RVESV	0.000157531	-0.0515394	-3.78154	0.0136292	5519	Heart
CCN5	RVESV	0.000166018	-0.0512472	-3.76843	0.0135991	5519	Heart
CD163	RVESV	0.000121334	-0.0524122	-3.8462	0.013627	5519	Heart
CD22	RVESV	2.74548e-05	-0.0570514	-4.1972	0.0135927	5519	Heart
CD28	RVESV	0.000465005	-0.0477743	-3.50228	0.0136409	5519	Heart
CD300E	RVESV	1.56817e-05	-0.0589502	-4.32279	0.0136371	5519	Heart
CD302	RVESV	4.80436e-07	-0.0686623	-5.04007	0.0136233	5519	Heart
CD38	RVESV	4.20896e-14	-0.102949	-7.57459	0.0135913	5519	Heart
CD4	RVESV	1.29272e-10	-0.0874977	-6.44056	0.0135854	5519	Heart
CD46	RVESV	0.000631767	-0.04666	-3.41959	0.0136449	5519	Heart
CD5	RVESV	4.19118e-05	-0.055778	-4.10003	0.0136043	5519	Heart
CD59	RVESV	1.76997e-05	-0.0585652	-4.29593	0.0136327	5519	Heart
CD83	RVESV	4.89655e-09	-0.0798556	-5.86014	0.0136269	5519	Heart
CD99L2	RVESV	1.26143e-11	-0.0922326	-6.78762	0.0135884	5519	Heart
CDCP1	RVESV	1.78831e-05	-0.0587774	-4.29363	0.0136894	5519	Heart
CDH15	RVESV	4.04236e-05	-0.0560997	-4.10842	0.0136548	5519	Heart
CDH2	RVESV	2.4135e-05	-0.0575407	-4.2264	0.0136146	5519	Heart
CDHR2	RVESV	5.46949e-15	-0.106707	-7.83798	0.0136141	5519	Heart
CDHR5	RVESV	9.27701e-05	-0.0533425	-3.91169	0.0136367	5519	Heart
CDKN1A	RVESV	5.36962e-05	-0.05507	-4.04214	0.013624	5519	Heart
CEACAM8	RVESV	1.78643e-05	-0.0585288	-4.29387	0.0136308	5519	Heart
CEBPB	RVESV	0.000111434	-0.0526966	-3.86708	0.013627	5519	Heart
CEP20	RVESV	0.000444494	-0.0478814	-3.51431	0.0136247	5519	Heart
CERT	RVESV	0.000231099	-0.0501966	-3.68481	0.0136226	5519	Heart
CES1	RVESV	8.69945e-12	-0.093175	-6.8415	0.0136191	5519	Heart
CFC1	RVESV	0.000552836	-0.0471277	-3.45581	0.0136372	5519	Heart
CHRDL1	RVESV	2.8715e-06	-0.0637783	-4.68474	0.0136141	5519	Heart
CLEC4A	RVESV	1.76413e-12	0.0960885	7.06844	0.013594	5519	Heart
CLEC4D	RVESV	2.7645e-05	-0.0571038	-4.19563	0.0136103	5519	Heart
CLEC6A	RVESV	0.000447862	-0.047853	-3.5123	0.0136244	5519	Heart
CLMP	RVESV	1.09252e-14	-0.105433	-7.74963	0.0136049	5519	Heart
CNTN3	RVESV	5.33332e-09	-0.0794832	-5.84585	0.0135965	5519	Heart
CNTNAP2	RVESV	0.000264433	-0.0498976	-3.65026	0.0136696	5519	Heart
COL18A1	RVESV	1.21234e-06	-0.0663	-4.8591	0.0136445	5519	Heart
COL4A1	RVESV	1.27218e-06	0.066317	4.84951	0.013675	5519	Heart
COL6A3	RVESV	4.33487e-07	-0.0688925	-5.05981	0.0136156	5519	Heart
COLEC12	RVESV	1.34352e-11	-0.092155	-6.77844	0.0135953	5519	Heart
CPM	RVESV	9.68521e-15	-0.105371	-7.76508	0.0135698	5519	Heart
CREG1	RVESV	1.15033e-05	-0.0597917	-4.39088	0.0136172	5519	Heart
CRHBP	RVESV	1.41545e-08	-0.0773799	-5.68017	0.0136228	5519	Heart
CRIP2	RVESV	5.50073e-06	-0.0619838	-4.54925	0.013625	5519	Heart
CSF2RA	RVESV	0.000248063	-0.0499265	-3.66668	0.0136162	5519	Heart
CST3	RVESV	5.24137e-08	-0.074269	-5.4506	0.0136258	5519	Heart
CSTB	RVESV	8.60448e-08	-0.0730452	-5.36128	0.0136246	5519	Heart
CTSB	RVESV	0.000240792	0.0502317	3.67431	0.0136711	5519	Heart
CTSD	RVESV	1.76459e-12	-0.0959914	-7.06841	0.0135803	5519	Heart
CTSO	RVESV	5.29627e-05	-0.0550821	-4.04538	0.0136161	5519	Heart
CTSZ	RVESV	1.48768e-06	-0.0654867	-4.81824	0.0135914	5519	Heart
CXCL13	RVESV	0.00017434	-0.0513004	-3.75617	0.0136576	5519	Heart
CXCL16	RVESV	2.87109e-06	-0.0638312	-4.68476	0.0136253	5519	Heart
CXCL17	RVESV	6.10272e-12	-0.094146	-6.89253	0.0136591	5519	Heart
DBI	RVESV	0.000188321	-0.050888	-3.73676	0.0136182	5519	Heart
DCXR	RVESV	3.58479e-08	-0.0752615	-5.51813	0.013639	5519	Heart
DDAH1	RVESV	7.08392e-09	-0.0788121	-5.79812	0.0135927	5519	Heart
DEFB4A_DEFB4B	RVESV	2.024e-05	-0.0580216	-4.26599	0.013601	5519	Heart
DNAJB1	RVESV	0.000179373	-0.0511383	-3.74902	0.0136405	5519	Heart
DPT	RVESV	6.56091e-06	-0.0614304	-4.51188	0.0136153	5519	Heart
DPY30	RVESV	2.97764e-07	-0.0699818	-5.13129	0.0136383	5519	Heart
DSG2	RVESV	2.07949e-07	0.070818	5.19877	0.0136221	5519	Heart
DSG4	RVESV	0.000472467	-0.047687	-3.49803	0.0136325	5519	Heart
DTX3	RVESV	1.99725e-06	-0.0649022	-4.75887	0.0136382	5519	Heart
EDAR	RVESV	0.000380879	-0.0483879	-3.55522	0.0136104	5519	Heart
EFNA1	RVESV	0.000241358	-0.0500751	-3.6737	0.0136307	5519	Heart
EFNA4	RVESV	3.00774e-09	-0.0810049	-5.94106	0.0136348	5519	Heart
EGLN1	RVESV	2.01802e-10	-0.0867786	-6.3721	0.0136185	5519	Heart
ELOA	RVESV	5.52803e-11	-0.0892279	-6.56925	0.0135827	5519	Heart
EPHA1	RVESV	1.33986e-09	-0.0824356	-6.07308	0.0135739	5519	Heart
EPHA2	RVESV	6.29045e-05	-0.0547679	-4.00477	0.0136756	5519	Heart
ERBB2	RVESV	2.9752e-14	-0.103753	-7.61997	0.0136159	5519	Heart
ERP44	RVESV	1.40921e-05	-0.0591166	-4.34639	0.0136013	5519	Heart
ESM1	RVESV	1.97514e-08	0.0765651	5.62257	0.0136175	5519	Heart
F7	RVESV	4.0569e-11	-0.0901616	-6.61554	0.0136287	5519	Heart
F9	RVESV	5.48376e-09	-0.0796757	-5.84119	0.0136403	5519	Heart
FABP1	RVESV	0.000418135	-0.0481299	-3.53055	0.0136324	5519	Heart
FABP4	RVESV	8.1743e-35	-0.167075	-12.3951	0.0134791	5519	Heart
FABP5	RVESV	6.10298e-07	-0.0679928	-4.99387	0.0136153	5519	Heart
FCN2	RVESV	0.000403566	-0.0483695	-3.53994	0.0136639	5519	Heart
FCRL5	RVESV	0.000113543	-0.0526312	-3.86249	0.0136262	5519	Heart
FGF21	RVESV	1.4279e-11	-0.0919998	-6.76956	0.0135902	5519	Heart
FGFR2	RVESV	1.4642e-06	-0.065663	-4.82142	0.013619	5519	Heart
FGR	RVESV	4.42867e-07	-0.0689199	-5.0557	0.0136321	5519	Heart
FLI1	RVESV	0.000469822	-0.0476426	-3.49953	0.013614	5519	Heart
FLT4	RVESV	0.000470014	-0.0475923	-3.49942	0.0136001	5519	Heart
FOLR1	RVESV	0.000140085	-0.05209	-3.81073	0.0136693	5519	Heart
FSTL3	RVESV	2.52062e-12	-0.0953395	-7.01829	0.0135844	5519	Heart
FURIN	RVESV	3.1341e-17	-0.115093	-8.46958	0.013589	5519	Heart
GDF15	RVESV	1.42289e-07	-0.0720154	-5.26922	0.0136672	5519	Heart
GFAP	RVESV	3.12216e-05	-0.0567602	-4.16788	0.0136185	5519	Heart
GFRA1	RVESV	2.92892e-09	-0.081164	-5.94544	0.0136515	5519	Heart
GGH	RVESV	3.10517e-11	-0.0905899	-6.6553	0.0136117	5519	Heart
GGT1	RVESV	2.32937e-06	-0.0645495	-4.72759	0.0136538	5519	Heart
GH1	RVESV	8.2135e-06	0.0609606	4.46383	0.0136566	5519	Heart
GLB1	RVESV	1.11243e-06	-0.0663062	-4.87617	0.013598	5519	Heart
GPKOW	RVESV	1.05783e-08	-0.0779494	-5.73007	0.0136036	5519	Heart
GSTA1	RVESV	1.33783e-12	-0.0966608	-7.10709	0.0136006	5519	Heart
GSTA3	RVESV	1.11087e-11	-0.0925615	-6.8061	0.0135998	5519	Heart
GUSB	RVESV	4.85883e-12	-0.0941646	-6.92516	0.0135975	5519	Heart
HAO1	RVESV	5.39264e-06	-0.0620787	-4.55344	0.0136333	5519	Heart
HAVCR1	RVESV	0.000127746	-0.0522969	-3.83353	0.013642	5519	Heart
HAVCR2	RVESV	0.000254058	-0.049917	-3.66055	0.0136365	5519	Heart
HGF	RVESV	5.19877e-18	-0.11771	-8.67916	0.0135624	5519	Heart
HNMT	RVESV	1.11544e-11	-0.0923822	-6.8055	0.0135746	5519	Heart
HSD11B1	RVESV	7.76293e-07	0.067443	4.94702	0.0136331	5519	Heart
HSPG2	RVESV	2.71482e-06	-0.0640032	-4.69626	0.0136285	5519	Heart
ICAM1	RVESV	1.41257e-06	-0.0659922	-4.82861	0.0136669	5519	Heart
IDUA	RVESV	3.11036e-09	-0.0806211	-5.93552	0.0135828	5519	Heart
IFNLR1	RVESV	1.0171e-05	-0.0600973	-4.41766	0.0136039	5519	Heart
IGFBP1	RVESV	3.50859e-13	0.0991189	7.29135	0.0135941	5519	Heart
IGFBP2	RVESV	3.20511e-17	0.115179	8.46694	0.0136034	5519	Heart
IGFBP4	RVESV	0.000102271	-0.0531475	-3.88802	0.0136696	5519	Heart
IGFBP6	RVESV	0.000141184	-0.0519422	-3.8088	0.0136374	5519	Heart
IGSF3	RVESV	1.28842e-07	-0.0719774	-5.28751	0.0136127	5519	Heart
IGSF8	RVESV	6.31941e-06	-0.0616532	-4.51986	0.0136405	5519	Heart
IL10RB	RVESV	5.76128e-08	-0.0740481	-5.43366	0.0136277	5519	Heart
IL13RA1	RVESV	3.7203e-06	-0.0629334	-4.6312	0.013589	5519	Heart
IL16	RVESV	1.21409e-05	-0.0597141	-4.3791	0.0136362	5519	Heart
IL18	RVESV	0.000122654	-0.0523955	-3.84354	0.0136321	5519	Heart
IL18R1	RVESV	1.37545e-06	-0.0659384	-4.83393	0.0136407	5519	Heart
IL1RAP	RVESV	7.37631e-05	0.0540905	3.96686	0.0136356	5519	Heart
IL1RN	RVESV	5.62811e-21	-0.127779	-9.43546	0.0135425	5519	Heart
IL6	RVESV	2.7673e-08	-0.075849	-5.56371	0.0136328	5519	Heart
ILKAP	RVESV	0.000137754	-0.0519956	-3.81489	0.0136296	5519	Heart
INHBC	RVESV	5.00554e-22	-0.131106	-9.69003	0.01353	5519	Heart
IPCEF1	RVESV	0.000297475	-0.049357	-3.61983	0.0136351	5519	Heart
ISM1	RVESV	6.09059e-05	-0.0546215	-4.01242	0.0136131	5519	Heart
ITGA5	RVESV	5.75686e-09	-0.0793824	-5.83303	0.0136091	5519	Heart
ITGAM	RVESV	0.000181135	0.0511244	3.74656	0.0136457	5519	Heart
ITGAV	RVESV	2.45668e-07	0.0703234	5.16754	0.0136087	5519	Heart
KDR	RVESV	5.16087e-09	-0.0796938	-5.85135	0.0136197	5519	Heart
KRT18	RVESV	4.12562e-08	-0.0746594	-5.49324	0.0135911	5519	Heart
KYNU	RVESV	2.58552e-09	-0.0813864	-5.96596	0.0136418	5519	Heart
LAIR1	RVESV	8.87358e-05	-0.0534673	-3.92244	0.0136311	5519	Heart
LAMP2	RVESV	5.5466e-09	-0.0793576	-5.83928	0.0135903	5519	Heart
LAT2	RVESV	0.000135229	-0.0521	-3.81947	0.0136406	5519	Heart
LBR	RVESV	3.37254e-05	-0.0566282	-4.1502	0.0136447	5519	Heart
LDLR	RVESV	1.9857e-16	-0.112526	-8.24896	0.0136413	5519	Heart
LEFTY2	RVESV	0.000315831	-0.0491223	-3.60427	0.0136289	5519	Heart
LEP	RVESV	7.77775e-57	-0.214835	-16.0741	0.0133653	5519	Heart
LGALS1	RVESV	3.87918e-11	-0.0903304	-6.62222	0.0136405	5519	Heart
LGALS9	RVESV	1.04044e-08	-0.0780489	-5.7329	0.0136142	5519	Heart
LPL	RVESV	6.94877e-14	0.102088	7.50854	0.0135962	5519	Heart
LRP11	RVESV	0.000297264	-0.0493563	-3.62002	0.0136343	5519	Heart
LRPAP1	RVESV	4.53584e-05	-0.0556671	-4.08165	0.0136384	5519	Heart
LSP1	RVESV	4.56343e-08	-0.0745277	-5.47531	0.0136116	5519	Heart
LTBP3	RVESV	0.000137032	-0.0520783	-3.81619	0.0136467	5519	Heart
LY96	RVESV	2.36526e-05	-0.0575513	-4.23096	0.0136024	5519	Heart
MAD1L1	RVESV	7.64793e-11	-0.0888509	-6.52036	0.0136267	5519	Heart
MEGF10	RVESV	1.07668e-05	0.0601675	4.4053	0.013658	5519	Heart
MEGF9	RVESV	2.48526e-06	-0.0642734	-4.71436	0.0136335	5519	Heart
MFAP5	RVESV	4.01373e-05	-0.0560297	-4.11006	0.0136323	5519	Heart
MFGE8	RVESV	0.000214298	-0.0505599	-3.70404	0.0136499	5519	Heart
MMP12	RVESV	5.58017e-05	-0.0550925	-4.03309	0.0136601	5519	Heart
MMP7	RVESV	7.79986e-07	-0.0674505	-4.94609	0.0136371	5519	Heart
MMP9	RVESV	5.96381e-08	-0.0738613	-5.42746	0.0136088	5519	Heart
MOG	RVESV	0.000132522	-0.0522867	-3.82447	0.0136716	5519	Heart
MSR1	RVESV	1.704e-05	-0.0587258	-4.30437	0.0136433	5519	Heart
MUC13	RVESV	0.000157794	-0.0514719	-3.78113	0.0136129	5519	Heart
MVK	RVESV	1.61882e-07	-0.071414	-5.24536	0.0136147	5519	Heart
MZB1	RVESV	4.23074e-05	-0.0559332	-4.09785	0.0136494	5519	Heart
NADK	RVESV	1.42746e-07	-0.0717576	-5.26863	0.0136198	5519	Heart
NCF2	RVESV	2.17965e-07	-0.0705241	-5.18997	0.0135885	5519	Heart
NFATC3	RVESV	6.57977e-05	-0.0544369	-3.9941	0.0136293	5519	Heart
NOMO1	RVESV	1.16765e-07	-0.0721081	-5.30558	0.013591	5519	Heart
NOS3	RVESV	3.05182e-11	-0.0906033	-6.65786	0.0136085	5519	Heart
NOTCH3	RVESV	9.21796e-10	0.0837378	6.13324	0.0136531	5519	Heart
NPDC1	RVESV	1.6753e-09	-0.0821825	-6.03687	0.0136134	5519	Heart
NPPC	RVESV	1.3242e-14	-0.104892	-7.72489	0.0135784	5519	Heart
NPTX1	RVESV	1.59636e-05	-0.0588046	-4.31885	0.0136158	5519	Heart
NPY	RVESV	2.95002e-08	-0.075451	-5.55248	0.0135887	5519	Heart
NRCAM	RVESV	2.15965e-07	-0.0707187	-5.1917	0.0136215	5519	Heart
NTRK3	RVESV	7.09384e-06	0.0613207	4.49523	0.0136413	5519	Heart
NUCB2	RVESV	5.32295e-05	-0.0550985	-4.0442	0.0136241	5519	Heart
OGFR	RVESV	0.0004754	-0.0477396	-3.49637	0.013654	5519	Heart
OGN	RVESV	4.21159e-06	-0.0627711	-4.60535	0.01363	5519	Heart
OLR1	RVESV	3.47819e-06	-0.0632343	-4.64516	0.0136129	5519	Heart
OPTC	RVESV	0.000389923	-0.0483264	-3.54903	0.0136168	5519	Heart
OSM	RVESV	5.92217e-11	-0.0891815	-6.55891	0.013597	5519	Heart
OXT	RVESV	8.94721e-14	-0.101374	-7.47502	0.0135617	5519	Heart
P4HB	RVESV	0.000408982	-0.0482081	-3.53641	0.0136319	5519	Heart
PAG1	RVESV	9.04571e-08	-0.072876	-5.3522	0.0136161	5519	Heart
PAK4	RVESV	0.000479853	-0.0476097	-3.49388	0.0136266	5519	Heart
PAMR1	RVESV	9.21607e-09	-0.0783459	-5.75355	0.013617	5519	Heart
PARP1	RVESV	1.25995e-07	-0.071949	-5.29162	0.0135968	5519	Heart
PBLD	RVESV	0.000109609	-0.0528221	-3.87111	0.0136452	5519	Heart
PDGFC	RVESV	0.000154489	-0.0515747	-3.78641	0.013621	5519	Heart
PFKFB2	RVESV	0.000135023	-0.0521148	-3.81985	0.0136432	5519	Heart
PGF	RVESV	3.63704e-07	-0.0693833	-5.09333	0.0136224	5519	Heart
PIGR	RVESV	0.000209723	-0.0506894	-3.70952	0.0136647	5519	Heart
PLA2G15	RVESV	5.22231e-07	-0.0683844	-5.02401	0.0136115	5519	Heart
PLAT	RVESV	3.22358e-15	-0.107518	-7.90487	0.0136015	5519	Heart
PLAUR	RVESV	1.12181e-07	-0.0724809	-5.31292	0.0136424	5519	Heart
PLIN1	RVESV	0.000211418	-0.0505802	-3.70748	0.0136427	5519	Heart
PLTP	RVESV	7.12761e-07	0.0676834	4.96369	0.0136357	5519	Heart
PLXNB2	RVESV	0.000605356	-0.0469061	-3.43122	0.0136704	5519	Heart
POLR2F	RVESV	1.4507e-11	-0.0919983	-6.76724	0.0135946	5519	Heart
PON2	RVESV	7.91793e-07	-0.067343	-4.94315	0.0136235	5519	Heart
PON3	RVESV	5.69007e-13	0.0982888	7.2253	0.0136034	5519	Heart
PRCP	RVESV	4.90301e-18	-0.118073	-8.68591	0.0135936	5519	Heart
PRKRA	RVESV	0.000120711	-0.0525241	-3.84747	0.0136516	5519	Heart
PROC	RVESV	2.00294e-06	-0.0649103	-4.75829	0.0136415	5519	Heart
PRSS27	RVESV	0.000327253	-0.0490196	-3.59501	0.0136354	5519	Heart
PRSS8	RVESV	6.45321e-13	-0.0978954	-7.20801	0.0135815	5519	Heart
PSPN	RVESV	9.76003e-06	-0.0600849	-4.42661	0.0135736	5519	Heart
PSRC1	RVESV	0.000315139	-0.0490823	-3.60484	0.0136157	5519	Heart
PTGDS	RVESV	3.4187e-11	-0.0902217	-6.64102	0.0135855	5519	Heart
PTPRM	RVESV	0.000159463	-0.0514359	-3.7785	0.0136128	5519	Heart
PTPRN2	RVESV	8.48125e-08	-0.073133	-5.3639	0.0136343	5519	Heart
PTS	RVESV	1.57676e-06	-0.0654782	-4.80657	0.0136227	5519	Heart
PXN	RVESV	6.8724e-06	-0.0613367	-4.502	0.0136243	5519	Heart
RABGAP1L	RVESV	7.94382e-05	-0.0538322	-3.9491	0.0136315	5519	Heart
RARRES2	RVESV	2.86898e-13	-0.099657	-7.31867	0.0136168	5519	Heart
RASSF2	RVESV	1.41323e-06	-0.0658394	-4.82852	0.0136355	5519	Heart
RBP5	RVESV	3.07529e-15	-0.107226	-7.9108	0.0135543	5519	Heart
RELT	RVESV	2.8841e-05	-0.0571288	-4.18599	0.0136476	5519	Heart
REN	RVESV	1.4006e-08	-0.0779284	-5.68198	0.013715	5519	Heart
RET	RVESV	6.97215e-07	-0.0675997	-4.96799	0.0136071	5519	Heart
ROBO2	RVESV	3.08518e-10	-0.0856947	-6.30621	0.0135889	5519	Heart
RRM2	RVESV	0.000181067	-0.0510688	-3.74665	0.0136305	5519	Heart
RTBDN	RVESV	2.23453e-08	-0.0764269	-5.6011	0.013645	5519	Heart
RTN4R	RVESV	4.71931e-14	-0.102608	-7.55956	0.0135732	5519	Heart
S100A11	RVESV	9.21305e-06	-0.0604866	-4.43908	0.0136259	5519	Heart
SCARB2	RVESV	3.67518e-10	-0.0857003	-6.27886	0.013649	5519	Heart
SCG2	RVESV	6.99606e-05	-0.0542946	-3.9795	0.0136436	5519	Heart
SCLY	RVESV	9.14325e-07	-0.0669979	-4.91491	0.0136316	5519	Heart
SELE	RVESV	5.63978e-05	-0.054862	-4.03059	0.0136114	5519	Heart
SEMA3F	RVESV	7.78954e-07	-0.0672313	-4.94635	0.0135921	5519	Heart
SERPINB8	RVESV	6.56626e-06	-0.0614758	-4.51171	0.0136258	5519	Heart
SEZ6L	RVESV	0.000156674	-0.0516571	-3.7829	0.0136554	5519	Heart
SFRP1	RVESV	7.24606e-07	-0.0677803	-4.96048	0.0136641	5519	Heart
SFTPD	RVESV	1.84732e-14	-0.104315	-7.68191	0.0135794	5519	Heart
SIT1	RVESV	2.59788e-05	-0.057417	-4.20974	0.0136391	5519	Heart
SKAP1	RVESV	8.23527e-06	-0.0609016	-4.46326	0.0136451	5519	Heart
SLC39A5	RVESV	5.24681e-07	-0.0684875	-5.0231	0.0136345	5519	Heart
SLITRK2	RVESV	0.000132178	-0.0522633	-3.82511	0.0136632	5519	Heart
SMAD1	RVESV	7.14078e-05	-0.0541205	-3.97461	0.0136165	5519	Heart
SMAD5	RVESV	1.2268e-09	-0.0829781	-6.08731	0.0136313	5519	Heart
SMOC1	RVESV	2.61117e-07	-0.0702934	-5.15607	0.0136331	5519	Heart
SNAP23	RVESV	0.000551801	-0.0470585	-3.45632	0.0136152	5519	Heart
SNCG	RVESV	2.80113e-07	-0.0702001	-5.14283	0.0136501	5519	Heart
SORCS2	RVESV	0.000555089	-0.0470995	-3.45471	0.0136334	5519	Heart
SORD	RVESV	1.52957e-08	-0.0772464	-5.66681	0.0136314	5519	Heart
SOST	RVESV	1.58182e-10	-0.0872414	-6.40962	0.013611	5519	Heart
SPON1	RVESV	3.49288e-06	-0.0634926	-4.64429	0.0136711	5519	Heart
SRP14	RVESV	7.42122e-08	-0.0734309	-5.38808	0.0136284	5519	Heart
SSC4D	RVESV	2.21753e-12	-0.0958864	-7.03633	0.0136273	5519	Heart
SSC5D	RVESV	4.28027e-09	-0.0801697	-5.88258	0.0136283	5519	Heart
ST3GAL1	RVESV	1.19795e-09	0.0827757	6.09115	0.0135895	5519	Heart
ST6GAL1	RVESV	7.56499e-05	-0.0540061	-3.96081	0.0136351	5519	Heart
STC1	RVESV	1.39555e-08	-0.0773497	-5.68261	0.0136117	5519	Heart
STK11	RVESV	0.000632133	-0.0466337	-3.41943	0.0136379	5519	Heart
SULT2A1	RVESV	0.000474243	-0.047646	-3.49702	0.0136247	5519	Heart
SUMF2	RVESV	0.000570554	-0.0468709	-3.44728	0.0135965	5519	Heart
TAFA5	RVESV	7.56186e-07	-0.0675347	-4.95215	0.0136375	5519	Heart
TARBP2	RVESV	0.000406358	-0.048272	-3.53812	0.0136434	5519	Heart
TBCC	RVESV	0.000287492	-0.0494418	-3.62868	0.0136253	5519	Heart
TGFA	RVESV	1.25567e-09	-0.0828902	-6.08356	0.0136253	5519	Heart
TGFB1	RVESV	0.00058114	-0.0468921	-3.4423	0.0136223	5519	Heart
TGFBR2	RVESV	2.41398e-08	-0.076113	-5.58762	0.0136217	5519	Heart
THBS4	RVESV	6.71972e-05	-0.0543505	-3.98909	0.0136248	5519	Heart
THOP1	RVESV	4.53646e-05	-0.0557142	-4.08162	0.01365	5519	Heart
THY1	RVESV	2.1077e-08	-0.0764549	-5.61128	0.0136252	5519	Heart
TMSB10	RVESV	1.22297e-06	-0.0660744	-4.85736	0.0136029	5519	Heart
TNFRSF10A	RVESV	5.87581e-06	-0.0617356	-4.5353	0.0136122	5519	Heart
TNFRSF10B	RVESV	1.41795e-09	-0.082932	-6.06392	0.0136763	5519	Heart
TNFRSF11A	RVESV	1.85585e-11	-0.0917428	-6.73121	0.0136295	5519	Heart
TNFRSF13B	RVESV	4.28109e-05	-0.0558128	-4.0951	0.0136292	5519	Heart
TNFRSF14	RVESV	2.55149e-05	-0.0574423	-4.21382	0.0136319	5519	Heart
TNFRSF19	RVESV	0.000601894	-0.0469107	-3.43277	0.0136655	5519	Heart
TNFRSF1A	RVESV	5.01204e-10	-0.0849223	-6.23009	0.013631	5519	Heart
TNFRSF1B	RVESV	2.27713e-05	-0.0579112	-4.23952	0.0136598	5519	Heart
TNFRSF4	RVESV	3.79432e-12	-0.0947128	-6.96039	0.0136074	5519	Heart
TNFRSF6B	RVESV	0.000332032	-0.0490864	-3.59123	0.0136684	5519	Heart
TNFSF14	RVESV	2.87315e-05	-0.0570943	-4.18686	0.0136366	5519	Heart
TNNI3	RVESV	0.000581325	0.0468953	3.44221	0.0136236	5519	Heart
TPP1	RVESV	0.000133236	-0.0520892	-3.82314	0.0136247	5519	Heart
TREM2	RVESV	1.12985e-09	-0.0833221	-6.10058	0.0136581	5519	Heart
TXLNA	RVESV	0.000186012	-0.0509453	-3.73987	0.0136222	5519	Heart
USO1	RVESV	0.000181679	-0.0510791	-3.7458	0.0136364	5519	Heart
VMO1	RVESV	0.000324887	-0.0489575	-3.5969	0.013611	5519	Heart
VPS37A	RVESV	0.00039676	-0.0483253	-3.54444	0.0136341	5519	Heart
VSIG4	RVESV	0.000166456	-0.0513611	-3.76777	0.0136317	5519	Heart
VWA1	RVESV	1.17794e-06	-0.0662937	-4.86482	0.0136272	5519	Heart
VWC2	RVESV	6.70469e-06	-0.0614958	-4.50726	0.0136437	5519	Heart
WFDC2	RVESV	5.09723e-06	-0.0625168	-4.56532	0.0136939	5519	Heart
WWP2	RVESV	0.000298096	-0.0493502	-3.61929	0.0136353	5519	Heart
XG	RVESV	0.000157276	-0.0515996	-3.78195	0.0136436	5519	Heart
YES1	RVESV	0.000461814	-0.0477831	-3.50412	0.0136363	5519	Heart
YTHDF3	RVESV	0.000123187	-0.0523952	-3.84248	0.0136358	5519	Heart
ACP5	RVSV	1.29636e-16	-0.112799	-8.30041	0.0135896	5519	Heart
ACVRL1	RVSV	0.000180255	-0.051326	-3.74778	0.013695	5519	Heart
ACY1	RVSV	1.85623e-14	-0.104496	-7.68128	0.013604	5519	Heart
ADAM22	RVSV	3.80441e-06	-0.0631133	-4.62655	0.0136415	5519	Heart
ADAM8	RVSV	0.000147847	-0.0517749	-3.79735	0.0136345	5519	Heart
ADAMTS15	RVSV	1.44357e-11	-0.0920659	-6.76796	0.0136032	5519	Heart
ADAMTS8	RVSV	0.000596424	0.0467636	3.43526	0.0136129	5519	Heart
ADGRG1	RVSV	1.96958e-07	-0.0710776	-5.20891	0.0136454	5519	Heart
ADH4	RVSV	1.80119e-11	-0.0917005	-6.73559	0.0136143	5519	Heart
ADM	RVSV	3.66747e-11	-0.0902675	-6.63057	0.0136138	5519	Heart
AGR3	RVSV	2.4014e-08	-0.0760226	-5.58853	0.0136033	5519	Heart
AGRN	RVSV	1.20937e-16	-0.11272	-8.30876	0.0135664	5519	Heart
AGRP	RVSV	3.48476e-08	-0.0752368	-5.52313	0.0136221	5519	Heart
AHSP	RVSV	7.18102e-05	-0.0541181	-3.97327	0.0136205	5519	Heart
AIFM1	RVSV	0.000184362	-0.0509907	-3.74211	0.0136262	5519	Heart
ALDH1A1	RVSV	8.74675e-09	-0.0785498	-5.76243	0.0136314	5519	Heart
AMBP	RVSV	3.39311e-06	-0.0634666	-4.65029	0.0136479	5519	Heart
ANG	RVSV	4.60985e-10	-0.0849536	-6.24327	0.0136072	5519	Heart
ANGPTL2	RVSV	8.52155e-06	-0.0607895	-4.45591	0.0136424	5519	Heart
ANGPTL4	RVSV	3.92217e-05	-0.056182	-4.11541	0.0136516	5519	Heart
ANGPTL7	RVSV	3.78343e-05	-0.0562121	-4.12373	0.0136314	5519	Heart
APBB1IP	RVSV	5.79656e-08	-0.0740231	-5.43257	0.0136258	5519	Heart
APEX1	RVSV	3.131e-09	-0.0807609	-5.93443	0.0136089	5519	Heart
AREG	RVSV	1.1092e-06	-0.0664968	-4.87675	0.0136355	5519	Heart
ARSA	RVSV	1.7048e-05	-0.0586749	-4.30427	0.0136318	5519	Heart
ARSB	RVSV	0.000315047	-0.0490547	-3.60492	0.0136077	5519	Heart
ASAH2	RVSV	0.000165285	-0.0513791	-3.76954	0.0136301	5519	Heart
ASGR1	RVSV	4.58249e-12	-0.0942847	-6.93351	0.0135984	5519	Heart
ATP6AP2	RVSV	0.000580019	-0.0469515	-3.44282	0.0136375	5519	Heart
AZU1	RVSV	2.75153e-05	-0.0571681	-4.1967	0.0136222	5519	Heart
BAIAP2	RVSV	9.87572e-08	-0.0726707	-5.33621	0.0136184	5519	Heart
BID	RVSV	5.82828e-05	-0.0548982	-4.02283	0.0136467	5519	Heart
BSG	RVSV	0.000240101	-0.0500804	-3.67504	0.0136272	5519	Heart
BTN2A1	RVSV	4.9885e-05	-0.0553596	-4.05942	0.0136373	5519	Heart
C19ORF12	RVSV	3.6529e-11	-0.0900512	-6.63117	0.01358	5519	Heart
C2	RVSV	0.000510597	-0.0474663	-3.47723	0.0136506	5519	Heart
CA14	RVSV	9.88545e-10	0.0835009	6.12204	0.0136394	5519	Heart
CA4	RVSV	0.000100112	0.0531592	3.89321	0.0136544	5519	Heart
CA5A	RVSV	1.07604e-06	-0.0664898	-4.88276	0.0136172	5519	Heart
CALB1	RVSV	8.40463e-06	-0.0608355	-4.45888	0.0136437	5519	Heart
CALB2	RVSV	6.54771e-08	-0.0736714	-5.41067	0.0136159	5519	Heart
CAPG	RVSV	2.07731e-06	-0.0647445	-4.75089	0.0136279	5519	Heart
CARHSP1	RVSV	0.000336002	-0.0488021	-3.58812	0.013601	5519	Heart
CBLN4	RVSV	3.26489e-06	-0.0634284	-4.65826	0.0136163	5519	Heart
CCDC80	RVSV	7.74803e-07	-0.0674429	-4.94739	0.013632	5519	Heart
CCL11	RVSV	9.82712e-06	-0.0603062	-4.42512	0.0136281	5519	Heart
CCL15	RVSV	6.11885e-05	-0.0547631	-4.01133	0.0136521	5519	Heart
CCL16	RVSV	3.22006e-13	-0.0990583	-7.30301	0.013564	5519	Heart
CCL17	RVSV	9.0681e-05	-0.0533483	-3.9172	0.013619	5519	Heart
CCL18	RVSV	1.05073e-07	-0.0726371	-5.32489	0.0136411	5519	Heart
CCL20	RVSV	4.27917e-06	-0.0629025	-4.60202	0.0136684	5519	Heart
CCL22	RVSV	9.17803e-11	-0.08838	-6.49274	0.0136121	5519	Heart
CCL23	RVSV	0.000494194	-0.047562	-3.48599	0.0136438	5519	Heart
CCL25	RVSV	3.81382e-05	-0.0560466	-4.12188	0.0135973	5519	Heart
CCL27	RVSV	2.01942e-12	-0.0957312	-7.04949	0.0135799	5519	Heart
CCL3	RVSV	3.89042e-09	-0.0802806	-5.89846	0.0136104	5519	Heart
CCL4	RVSV	1.06639e-08	-0.077962	-5.7287	0.013609	5519	Heart
CCL7	RVSV	3.90069e-14	-0.102902	-7.58456	0.0135672	5519	Heart
CCN1	RVSV	5.81667e-07	-0.0681345	-5.00318	0.0136182	5519	Heart
CCN3	RVSV	0.00047794	-0.0476554	-3.49495	0.0136355	5519	Heart
CCN4	RVSV	0.000235969	-0.0500723	-3.67948	0.0136085	5519	Heart
CD163	RVSV	5.25481e-05	-0.0551534	-4.04722	0.0136275	5519	Heart
CD164	RVSV	4.25443e-05	-0.0557597	-4.09655	0.0136114	5519	Heart
CD209	RVSV	3.41296e-07	0.0694278	5.10542	0.0135988	5519	Heart
CD22	RVSV	5.86345e-06	-0.0616475	-4.53574	0.0135915	5519	Heart
CD300E	RVSV	3.5196e-05	-0.0564809	-4.14039	0.0136414	5519	Heart
CD300LG	RVSV	3.64978e-07	0.0693543	5.09266	0.0136185	5519	Heart
CD302	RVSV	3.02459e-09	-0.0808655	-5.94013	0.0136134	5519	Heart
CD38	RVSV	2.01784e-15	-0.108197	-7.96369	0.0135863	5519	Heart
CD4	RVSV	3.40808e-13	-0.0990215	-7.2953	0.0135733	5519	Heart
CD5	RVSV	1.27306e-05	-0.0594315	-4.36871	0.0136039	5519	Heart
CD59	RVSV	9.91557e-09	-0.078177	-5.7411	0.0136171	5519	Heart
CD74	RVSV	4.03551e-07	-0.0691238	-5.0735	0.0136245	5519	Heart
CD83	RVSV	1.38941e-10	-0.0875741	-6.42952	0.0136206	5519	Heart
CD99L2	RVSV	1.41313e-07	-0.0717499	-5.27049	0.0136135	5519	Heart
CDCP1	RVSV	4.30065e-14	-0.103304	-7.57176	0.0136433	5519	Heart
CDH1	RVSV	5.68364e-05	-0.0548725	-4.02876	0.0136202	5519	Heart
CDH15	RVSV	2.09855e-06	-0.0648223	-4.74883	0.0136502	5519	Heart
CDH2	RVSV	1.06419e-05	-0.060013	-4.40783	0.0136151	5519	Heart
CDHR1	RVSV	0.000404739	-0.0482229	-3.53917	0.0136255	5519	Heart
CDHR2	RVSV	3.75737e-12	-0.0949073	-6.96178	0.0136326	5519	Heart
CDHR5	RVSV	2.40795e-12	-0.0955135	-7.02474	0.0135967	5519	Heart
CDKN1A	RVSV	0.000178334	-0.0511161	-3.75048	0.0136292	5519	Heart
CEACAM8	RVSV	2.29433e-07	-0.0705709	-5.18037	0.0136227	5519	Heart
CEBPB	RVSV	0.000171134	-0.0512617	-3.76082	0.0136304	5519	Heart
CES1	RVSV	2.54654e-14	-0.103962	-7.64024	0.0136072	5519	Heart
CES2	RVSV	4.09286e-10	-0.0851823	-6.26198	0.0136031	5519	Heart
CFC1	RVSV	1.57244e-07	-0.071516	-5.25075	0.0136201	5519	Heart
CHIT1	RVSV	0.000176014	-0.0513091	-3.75377	0.0136687	5519	Heart
CHRDL1	RVSV	2.65611e-05	-0.0572759	-4.20471	0.0136218	5519	Heart
CLEC4A	RVSV	1.30047e-08	0.077552	5.69473	0.0136182	5519	Heart
CLEC4D	RVSV	4.70939e-06	-0.0623537	-4.58196	0.0136085	5519	Heart
CLEC6A	RVSV	0.000195441	-0.0507854	-3.72739	0.0136249	5519	Heart
CLMP	RVSV	4.44364e-13	-0.0988439	-7.25914	0.0136165	5519	Heart
CNTN3	RVSV	1.27633e-11	-0.0921813	-6.78591	0.0135842	5519	Heart
COL18A1	RVSV	0.000259156	-0.0499327	-3.65545	0.0136598	5519	Heart
COL4A1	RVSV	5.32876e-10	0.0849615	6.22041	0.0136585	5519	Heart
COL6A3	RVSV	4.94917e-08	-0.0743375	-5.46084	0.0136128	5519	Heart
COLEC12	RVSV	1.23941e-10	-0.0876996	-6.44699	0.0136032	5519	Heart
CPA2	RVSV	1.79503e-05	-0.0584202	-4.2928	0.0136089	5519	Heart
CPB1	RVSV	0.000340357	-0.0488233	-3.58475	0.0136197	5519	Heart
CPM	RVSV	5.04883e-21	-0.127881	-9.44702	0.0135366	5519	Heart
CREG1	RVSV	6.12477e-10	-0.0842722	-6.19838	0.0135958	5519	Heart
CRHBP	RVSV	6.30751e-08	-0.073833	-5.4174	0.0136289	5519	Heart
CRIP2	RVSV	1.68334e-05	-0.0587063	-4.30708	0.0136302	5519	Heart
CSF1	RVSV	0.000235264	-0.0501577	-3.68025	0.0136289	5519	Heart
CST3	RVSV	7.92127e-13	-0.0976531	-7.17977	0.0136011	5519	Heart
CST7	RVSV	6.63242e-05	-0.0543407	-3.99221	0.0136117	5519	Heart
CSTB	RVSV	1.48586e-06	-0.0656947	-4.81848	0.0136339	5519	Heart
CTRC	RVSV	0.000188067	-0.0508909	-3.7371	0.0136178	5519	Heart
CTSB	RVSV	0.000180316	0.0512417	3.7477	0.0136728	5519	Heart
CTSD	RVSV	2.351e-14	-0.103836	-7.65063	0.0135722	5519	Heart
CTSL	RVSV	1.34792e-05	-0.0593575	-4.35617	0.0136261	5519	Heart
CTSO	RVSV	3.61518e-07	-0.0693182	-5.09448	0.0136065	5519	Heart
CTSS	RVSV	1.00629e-11	-0.0926272	-6.82043	0.0135808	5519	Heart
CTSZ	RVSV	1.83286e-12	-0.095781	-7.06309	0.0135608	5519	Heart
CXCL10	RVSV	9.10223e-08	-0.0728207	-5.35106	0.0136086	5519	Heart
CXCL13	RVSV	6.93071e-08	-0.0736687	-5.40043	0.0136413	5519	Heart
CXCL16	RVSV	1.0448e-07	-0.0725376	-5.32593	0.0136197	5519	Heart
CXCL17	RVSV	3.99408e-15	-0.107481	-7.87782	0.0136435	5519	Heart
DCXR	RVSV	6.78988e-13	-0.0980402	-7.20101	0.0136148	5519	Heart
DDAH1	RVSV	3.67389e-08	-0.0749827	-5.51379	0.0135991	5519	Heart
DEFB4A_DEFB4B	RVSV	7.71357e-06	-0.0608964	-4.47731	0.0136011	5519	Heart
DNAJB1	RVSV	3.23539e-05	-0.0567339	-4.15973	0.0136388	5519	Heart
DPT	RVSV	2.61468e-07	-0.0701703	-5.15582	0.0136099	5519	Heart
DPY30	RVSV	1.88664e-06	-0.0650929	-4.7704	0.0136452	5519	Heart
DSG2	RVSV	2.99119e-11	0.0906069	6.66084	0.0136029	5519	Heart
DTX3	RVSV	0.000140729	-0.052004	-3.8096	0.0136508	5519	Heart
EFNA1	RVSV	0.000273424	-0.0496481	-3.64164	0.0136334	5519	Heart
EFNA4	RVSV	2.70576e-10	-0.0862406	-6.32665	0.0136313	5519	Heart
EGLN1	RVSV	1.12189e-13	-0.10127	-7.44491	0.0136026	5519	Heart
ELOA	RVSV	3.31435e-16	-0.110976	-8.18674	0.0135556	5519	Heart
EPHA1	RVSV	1.93171e-06	-0.0647837	-4.76562	0.013594	5519	Heart
EPS8L2	RVSV	0.000152782	-0.0515854	-3.78918	0.0136139	5519	Heart
ERBB2	RVSV	5.04317e-16	-0.110709	-8.13542	0.0136083	5519	Heart
ERP44	RVSV	1.89399e-05	-0.0582384	-4.28083	0.0136045	5519	Heart
ESM1	RVSV	1.8341e-05	0.0584729	4.288	0.0136364	5519	Heart
EZR	RVSV	3.9286e-07	-0.0690881	-5.07863	0.0136037	5519	Heart
F7	RVSV	3.5394e-20	-0.125444	-9.23757	0.0135798	5519	Heart
F9	RVSV	7.69479e-12	-0.0934682	-6.8592	0.0136267	5519	Heart
FABP4	RVSV	2.34123e-45	-0.19147	-14.2656	0.0134218	5519	Heart
FABP5	RVSV	5.62573e-07	-0.0682187	-5.00964	0.0136175	5519	Heart
FAM3C	RVSV	0.000365312	-0.0486411	-3.5662	0.0136395	5519	Heart
FAS	RVSV	1.38603e-06	-0.0657669	-4.8324	0.0136096	5519	Heart
FCN2	RVSV	0.000101515	-0.0531472	-3.88982	0.0136631	5519	Heart
FEN1	RVSV	2.1595e-09	-0.0815114	-5.99548	0.0135955	5519	Heart
FETUB	RVSV	3.62728e-05	-0.0564348	-4.13345	0.0136532	5519	Heart
FGF21	RVSV	1.59477e-11	-0.0917987	-6.75341	0.0135929	5519	Heart
FGFR2	RVSV	1.97639e-06	-0.064855	-4.76099	0.0136222	5519	Heart
FGR	RVSV	1.94504e-05	-0.0583251	-4.27489	0.0136437	5519	Heart
FLT3LG	RVSV	5.78233e-06	-0.0619195	-4.53869	0.0136426	5519	Heart
FLT4	RVSV	0.000138987	-0.0518511	-3.81268	0.0135996	5519	Heart
FOLR1	RVSV	0.000566499	-0.047168	-3.44921	0.013675	5519	Heart
FST	RVSV	0.000427919	-0.0480251	-3.52441	0.0136264	5519	Heart
FSTL3	RVSV	4.99792e-08	-0.0743038	-5.45909	0.013611	5519	Heart
FURIN	RVSV	1.71986e-18	-0.119621	-8.80585	0.0135842	5519	Heart
FUS	RVSV	2.02406e-06	-0.0647373	-4.75616	0.0136113	5519	Heart
GCG	RVSV	8.20784e-10	-0.0836704	-6.1518	0.013601	5519	Heart
GDF15	RVSV	2.24318e-11	-0.0914886	-6.70335	0.0136482	5519	Heart
GFRA1	RVSV	5.48976e-08	-0.0743479	-5.44231	0.0136611	5519	Heart
GGH	RVSV	2.49513e-11	-0.091043	-6.68765	0.0136136	5519	Heart
GGT1	RVSV	8.42775e-06	-0.0608973	-4.45829	0.0136593	5519	Heart
GH1	RVSV	1.147e-06	0.0664977	4.8701	0.0136543	5519	Heart
GLB1	RVSV	3.4369e-07	-0.0694035	-5.1041	0.0135976	5519	Heart
GOLM2	RVSV	0.000145147	-0.0518423	-3.80193	0.0136358	5519	Heart
GPKOW	RVSV	1.99197e-10	-0.0866645	-6.37411	0.0135963	5519	Heart
GPR37	RVSV	7.52927e-06	-0.0610327	-4.48249	0.0136158	5519	Heart
GSTA1	RVSV	3.21096e-13	-0.0993229	-7.30339	0.0135995	5519	Heart
GSTA3	RVSV	5.54678e-12	-0.0939282	-6.90622	0.0136005	5519	Heart
GUSB	RVSV	1.44665e-18	-0.1197	-8.82551	0.0135629	5519	Heart
HAO1	RVSV	2.27851e-06	-0.0645159	-4.73209	0.0136337	5519	Heart
HAVCR1	RVSV	9.43739e-06	-0.0604703	-4.43388	0.0136382	5519	Heart
HAVCR2	RVSV	0.000155603	-0.0516136	-3.78462	0.0136377	5519	Heart
HBEGF	RVSV	0.000526126	-0.0472627	-3.46917	0.0136237	5519	Heart
HGF	RVSV	8.2872e-25	-0.139795	-10.3351	0.0135262	5519	Heart
HNMT	RVSV	2.37884e-10	-0.0862163	-6.34665	0.0135845	5519	Heart
HSD11B1	RVSV	2.25179e-08	0.0763074	5.59976	0.0136269	5519	Heart
HSPG2	RVSV	1.00341e-06	-0.0667335	-4.89658	0.0136286	5519	Heart
ICAM1	RVSV	1.20531e-12	-0.0971046	-7.12161	0.0136352	5519	Heart
IDUA	RVSV	8.61329e-08	-0.0728751	-5.3611	0.0135933	5519	Heart
IFNGR2	RVSV	2.27844e-05	-0.0577838	-4.23939	0.0136302	5519	Heart
IFNLR1	RVSV	5.80236e-06	-0.0617388	-4.53796	0.013605	5519	Heart
IGF1R	RVSV	3.89989e-05	-0.0560324	-4.11672	0.0136109	5519	Heart
IGFBP1	RVSV	1.8537e-17	0.11579	8.53135	0.0135723	5519	Heart
IGFBP2	RVSV	5.6968e-19	0.121421	8.9307	0.0135959	5519	Heart
IGFBP6	RVSV	2.60117e-09	-0.0812046	-5.96497	0.0136136	5519	Heart
IGSF3	RVSV	1.96979e-12	-0.0958367	-7.05298	0.0135881	5519	Heart
IGSF8	RVSV	6.81901e-08	-0.0736587	-5.40336	0.013632	5519	Heart
IL10RB	RVSV	5.10719e-05	-0.0553215	-4.05391	0.0136464	5519	Heart
IL13RA1	RVSV	2.31679e-05	-0.0575868	-4.23563	0.0135958	5519	Heart
IL16	RVSV	2.3158e-06	-0.0644752	-4.72878	0.0136346	5519	Heart
IL17RB	RVSV	0.000365877	0.0485664	3.56579	0.0136201	5519	Heart
IL18	RVSV	2.17684e-07	-0.0706873	-5.19022	0.0136193	5519	Heart
IL18BP	RVSV	0.000133838	-0.0521584	-3.82203	0.0136468	5519	Heart
IL18R1	RVSV	2.007e-12	-0.0959581	-7.05036	0.0136104	5519	Heart
IL1RN	RVSV	4.30957e-33	-0.162578	-12.0641	0.0134762	5519	Heart
IL6	RVSV	4.68553e-08	-0.0746001	-5.47061	0.0136365	5519	Heart
INHBC	RVSV	5.32978e-25	-0.140267	-10.3781	0.0135156	5519	Heart
IPCEF1	RVSV	0.000571517	-0.0470116	-3.44682	0.0136391	5519	Heart
ISM1	RVSV	3.8184e-06	-0.0629519	-4.62578	0.0136089	5519	Heart
ITGA5	RVSV	3.42887e-11	-0.0903055	-6.64058	0.013599	5519	Heart
KDR	RVSV	2.40356e-06	-0.0643832	-4.72119	0.0136371	5519	Heart
KLK10	RVSV	0.000400202	-0.0483574	-3.54215	0.013652	5519	Heart
KLK11	RVSV	0.000136957	-0.0520426	-3.81633	0.0136368	5519	Heart
KLK8	RVSV	3.14811e-05	-0.0566683	-4.16599	0.0136026	5519	Heart
KRT18	RVSV	3.61063e-14	-0.10298	-7.59468	0.0135595	5519	Heart
KYNU	RVSV	9.75121e-12	-0.0930285	-6.82499	0.0136306	5519	Heart
LAIR1	RVSV	2.55415e-05	-0.0574337	-4.21359	0.0136306	5519	Heart
LAMP2	RVSV	5.13657e-10	-0.0845953	-6.22622	0.0135869	5519	Heart
LAMP3	RVSV	3.9148e-06	-0.0631432	-4.62059	0.0136656	5519	Heart
LBP	RVSV	0.000177278	-0.0511772	-3.75197	0.0136401	5519	Heart
LBR	RVSV	1.2593e-06	-0.0661712	-4.85153	0.0136392	5519	Heart
LDLR	RVSV	8.74917e-25	-0.140444	-10.3298	0.0135961	5519	Heart
LEP	RVSV	4.0227e-47	-0.195392	-14.557	0.0134226	5519	Heart
LEPR	RVSV	0.00033348	0.04894	3.59009	0.013632	5519	Heart
LGALS1	RVSV	6.53443e-09	-0.0793621	-5.81173	0.0136555	5519	Heart
LGALS4	RVSV	0.000215013	-0.0506227	-3.70319	0.01367	5519	Heart
LGALS9	RVSV	1.37149e-07	-0.0718746	-5.276	0.0136229	5519	Heart
LILRB4	RVSV	7.8937e-05	-0.0538995	-3.95062	0.0136433	5519	Heart
LPL	RVSV	2.17587e-16	0.111907	8.23788	0.0135845	5519	Heart
LRPAP1	RVSV	6.32057e-07	-0.0679766	-4.98707	0.0136306	5519	Heart
LSP1	RVSV	2.8506e-08	-0.0756673	-5.5585	0.0136129	5519	Heart
LTBP3	RVSV	0.000190832	-0.0509607	-3.73341	0.0136499	5519	Heart
LY6D	RVSV	6.43941e-06	-0.0615635	-4.51586	0.0136327	5519	Heart
MAD1L1	RVSV	1.12377e-12	-0.0971201	-7.13135	0.0136188	5519	Heart
MFAP5	RVSV	4.72287e-06	-0.0624423	-4.58136	0.0136296	5519	Heart
MFGE8	RVSV	1.29811e-07	-0.0720743	-5.28613	0.0136346	5519	Heart
MIA	RVSV	2.19164e-05	-0.0578564	-4.24813	0.0136193	5519	Heart
MLN	RVSV	0.000302283	-0.0492512	-3.61567	0.0136216	5519	Heart
MMP12	RVSV	1.72164e-06	-0.0653884	-4.78888	0.0136542	5519	Heart
MMP7	RVSV	0.000268042	-0.0497914	-3.64677	0.0136536	5519	Heart
MMP8	RVSV	1.69564e-05	-0.058607	-4.30547	0.0136122	5519	Heart
MMP9	RVSV	1.48558e-08	-0.0771817	-5.67184	0.0136079	5519	Heart
MNDA	RVSV	6.29101e-07	-0.0679601	-4.98798	0.0136248	5519	Heart
MOG	RVSV	0.000106053	-0.053042	-3.87917	0.0136735	5519	Heart
MPO	RVSV	2.78567e-05	-0.0571322	-4.19389	0.0136227	5519	Heart
MSR1	RVSV	5.82404e-08	-0.0740453	-5.43172	0.013632	5519	Heart
MUC13	RVSV	2.56704e-05	-0.0573356	-4.21245	0.013611	5519	Heart
MVK	RVSV	3.66864e-05	-0.056304	-4.13084	0.0136302	5519	Heart
NADK	RVSV	7.12815e-06	-0.0612634	-4.4942	0.0136317	5519	Heart
NBL1	RVSV	2.39074e-07	-0.0706032	-5.17265	0.0136493	5519	Heart
NBN	RVSV	1.49996e-07	-0.0716991	-5.25948	0.0136324	5519	Heart
NCAN	RVSV	0.000113193	-0.0527708	-3.86324	0.0136597	5519	Heart
NCF2	RVSV	5.89605e-07	-0.0679743	-5.00056	0.0135934	5519	Heart
NCS1	RVSV	0.000202107	-0.0507911	-3.7189	0.0136576	5519	Heart
NECTIN4	RVSV	5.303e-05	-0.0551197	-4.04508	0.0136264	5519	Heart
NELL2	RVSV	1.82996e-08	-0.0769238	-5.63582	0.0136491	5519	Heart
NFATC3	RVSV	0.000277548	-0.0496017	-3.63778	0.0136352	5519	Heart
NMNAT1	RVSV	6.14542e-08	-0.0737321	-5.42207	0.0135985	5519	Heart
NOMO1	RVSV	1.30075e-11	-0.0920559	-6.78315	0.0135713	5519	Heart
NOS3	RVSV	1.60518e-08	-0.0771037	-5.65849	0.0136262	5519	Heart
NOTCH3	RVSV	1.73039e-08	0.0771329	5.64551	0.0136627	5519	Heart
NPDC1	RVSV	1.39655e-07	-0.0718486	-5.27266	0.0136266	5519	Heart
NPPB	RVSV	1.1312e-07	0.072656	5.31139	0.0136793	5519	Heart
NPPC	RVSV	5.4978e-20	-0.124522	-9.18958	0.0135503	5519	Heart
NPTX1	RVSV	0.000282311	-0.049505	-3.63338	0.013625	5519	Heart
NPY	RVSV	2.26793e-14	-0.103781	-7.65531	0.0135568	5519	Heart
NRCAM	RVSV	3.16953e-11	-0.0904868	-6.65225	0.0136024	5519	Heart
NTPROBNP	RVSV	2.48103e-11	0.0916132	6.68849	0.0136971	5519	Heart
NTRK3	RVSV	8.85608e-05	0.0535469	3.92292	0.0136498	5519	Heart
NUCB2	RVSV	0.00038312	-0.0484408	-3.55367	0.0136312	5519	Heart
OBP2B	RVSV	0.000287854	0.0495457	3.62835	0.0136551	5519	Heart
OGN	RVSV	6.59625e-06	-0.0614973	-4.51074	0.0136335	5519	Heart
OLR1	RVSV	1.43451e-07	-0.0716814	-5.26772	0.0136077	5519	Heart
OPTC	RVSV	0.000324753	-0.048987	-3.59701	0.0136188	5519	Heart
OSM	RVSV	5.23932e-11	-0.0894456	-6.5773	0.0135991	5519	Heart
OXT	RVSV	9.29764e-12	-0.0927463	-6.83188	0.0135755	5519	Heart
P4HB	RVSV	5.73724e-05	-0.0548807	-4.02655	0.0136297	5519	Heart
PAG1	RVSV	3.78025e-05	-0.0562217	-4.12392	0.0136331	5519	Heart
PAMR1	RVSV	1.31449e-06	-0.0660168	-4.84298	0.0136314	5519	Heart
PARP1	RVSV	9.09228e-14	-0.101368	-7.47289	0.0135647	5519	Heart
PBLD	RVSV	6.76898e-06	-0.0614558	-4.50523	0.013641	5519	Heart
PCDH17	RVSV	0.000556688	-0.0471901	-3.45393	0.0136627	5519	Heart
PDCD5	RVSV	0.00025306	-0.049917	-3.66157	0.0136327	5519	Heart
PGF	RVSV	2.21962e-10	-0.0865037	-6.35738	0.0136068	5519	Heart
PGLYRP1	RVSV	0.000377245	-0.0485104	-3.55774	0.0136352	5519	Heart
PI3	RVSV	7.33298e-05	-0.0541558	-3.96827	0.0136472	5519	Heart
PIGR	RVSV	2.96471e-05	-0.0571051	-4.1797	0.0136625	5519	Heart
PLA2G15	RVSV	0.000244613	-0.0500209	-3.67027	0.0136287	5519	Heart
PLA2G7	RVSV	9.65743e-07	-0.0670392	-4.90413	0.01367	5519	Heart
PLAT	RVSV	2.85034e-20	-0.125722	-9.26108	0.0135753	5519	Heart
PLAUR	RVSV	4.20821e-07	-0.0691339	-5.06548	0.013648	5519	Heart
PLIN1	RVSV	8.50373e-10	-0.083681	-6.14615	0.0136152	5519	Heart
PLTP	RVSV	3.28467e-07	0.0697181	5.1127	0.0136363	5519	Heart
PLXNB2	RVSV	1.6054e-05	-0.0589967	-4.3176	0.0136642	5519	Heart
POLR2F	RVSV	7.35729e-18	-0.117158	-8.63902	0.0135615	5519	Heart
PON2	RVSV	0.000278254	-0.0496102	-3.63712	0.01364	5519	Heart
PON3	RVSV	4.5492e-14	0.102873	7.56438	0.0135997	5519	Heart
PQBP1	RVSV	4.90056e-05	-0.0553105	-4.06359	0.0136113	5519	Heart
PRCP	RVSV	2.82072e-16	-0.111656	-8.20637	0.013606	5519	Heart
PROC	RVSV	1.01863e-10	-0.0882148	-6.4769	0.0136199	5519	Heart
PRSS2	RVSV	1.56932e-05	-0.0589531	-4.32263	0.0136383	5519	Heart
PRSS8	RVSV	8.98034e-14	-0.101497	-7.47453	0.0135791	5519	Heart
PSIP1	RVSV	2.31465e-07	-0.0704373	-5.17872	0.0136013	5519	Heart
PSME1	RVSV	0.00022071	-0.0503841	-3.69654	0.0136301	5519	Heart
PSMG3	RVSV	0.000224226	-0.0503451	-3.69251	0.0136344	5519	Heart
PTGDS	RVSV	2.92807e-09	-0.0808516	-5.94548	0.0135988	5519	Heart
PTPRM	RVSV	8.72679e-11	-0.0882778	-6.50038	0.0135804	5519	Heart
PTPRN2	RVSV	2.09408e-07	-0.0708879	-5.19746	0.0136389	5519	Heart
PTS	RVSV	2.78612e-11	-0.0907202	-6.67135	0.0135985	5519	Heart
PXN	RVSV	1.86676e-07	-0.0710714	-5.2189	0.0136181	5519	Heart
RARRES2	RVSV	1.63067e-16	-0.112517	-8.27276	0.0136008	5519	Heart
RASSF2	RVSV	1.57974e-05	-0.0589571	-4.32117	0.0136438	5519	Heart
RBKS	RVSV	7.65579e-06	-0.0610762	-4.47892	0.0136364	5519	Heart
RBP5	RVSV	4.57706e-13	-0.0984447	-7.2551	0.013569	5519	Heart
REG4	RVSV	0.000501778	-0.047591	-3.4819	0.0136681	5519	Heart
RELT	RVSV	3.81207e-07	-0.0693491	-5.08437	0.0136397	5519	Heart
REN	RVSV	1.36531e-07	-0.0724142	-5.27684	0.013723	5519	Heart
RNASE3	RVSV	5.87348e-06	-0.0617618	-4.53538	0.0136178	5519	Heart
ROBO1	RVSV	0.000241201	-0.0501289	-3.67387	0.0136447	5519	Heart
ROBO2	RVSV	0.000286576	-0.0494501	-3.6295	0.0136245	5519	Heart
RTBDN	RVSV	1.96557e-08	-0.0767434	-5.62341	0.0136471	5519	Heart
RTN4R	RVSV	2.58783e-14	-0.103682	-7.63815	0.0135742	5519	Heart
S100A11	RVSV	1.27e-07	-0.0720416	-5.29015	0.013618	5519	Heart
SCARA5	RVSV	0.000167753	-0.0513387	-3.76583	0.0136328	5519	Heart
SCARB2	RVSV	3.75957e-08	-0.075278	-5.50971	0.0136628	5519	Heart
SCG2	RVSV	1.04952e-09	-0.0832462	-6.11243	0.0136192	5519	Heart
SCLY	RVSV	5.6637e-10	-0.0845663	-6.21077	0.0136161	5519	Heart
SELE	RVSV	5.01002e-18	-0.117579	-8.68342	0.0135406	5519	Heart
SELP	RVSV	0.000125042	-0.0522812	-3.8388	0.0136192	5519	Heart
SELPLG	RVSV	0.000487826	-0.0476733	-3.48947	0.0136621	5519	Heart
SEMA3F	RVSV	2.2286e-08	-0.0761026	-5.60156	0.013586	5519	Heart
SERPINB8	RVSV	5.47484e-06	-0.0620101	-4.55025	0.0136278	5519	Heart
SEZ6L	RVSV	6.703e-09	-0.0791764	-5.80744	0.0136336	5519	Heart
SFRP1	RVSV	1.03519e-09	-0.0834683	-6.11464	0.0136506	5519	Heart
SFTPD	RVSV	1.21639e-05	-0.0596871	-4.37868	0.0136313	5519	Heart
SIT1	RVSV	3.16534e-06	-0.0636096	-4.66466	0.0136365	5519	Heart
SKAP1	RVSV	6.66229e-07	-0.0678915	-4.97684	0.0136415	5519	Heart
SLC39A14	RVSV	0.000499494	0.0475001	3.48313	0.0136372	5519	Heart
SLC39A5	RVSV	2.73349e-09	-0.0811565	-5.95681	0.0136242	5519	Heart
SMAD5	RVSV	1.0456e-12	-0.0972398	-7.14136	0.0136164	5519	Heart
SMOC1	RVSV	1.31955e-08	-0.0775755	-5.69223	0.0136283	5519	Heart
SMOC2	RVSV	0.000217526	-0.0504823	-3.70024	0.013643	5519	Heart
SNCG	RVSV	1.1646e-11	-0.0926591	-6.79923	0.0136279	5519	Heart
SOD1	RVSV	0.000402238	-0.0483646	-3.54081	0.0136592	5519	Heart
SORCS2	RVSV	3.45919e-06	-0.0633002	-4.6463	0.0136238	5519	Heart
SORD	RVSV	8.50257e-10	-0.0837523	-6.14617	0.0136267	5519	Heart
SOST	RVSV	1.39496e-12	-0.0965903	-7.10126	0.0136019	5519	Heart
SPINK1	RVSV	4.57721e-05	-0.0557548	-4.07953	0.013667	5519	Heart
SPINK6	RVSV	6.80985e-06	-0.0615546	-4.50395	0.0136668	5519	Heart
SPON1	RVSV	2.31427e-05	-0.0579387	-4.23587	0.0136781	5519	Heart
SRP14	RVSV	1.58021e-10	-0.0872745	-6.40978	0.0136158	5519	Heart
SSC4D	RVSV	8.53862e-18	-0.117248	-8.62176	0.013599	5519	Heart
SSC5D	RVSV	1.90846e-13	-0.100329	-7.37373	0.0136062	5519	Heart
ST3GAL1	RVSV	0.000266131	0.0496998	3.64861	0.0136216	5519	Heart
STC1	RVSV	1.67702e-13	-0.100418	-7.39111	0.0135864	5519	Heart
SULT2A1	RVSV	0.000122021	-0.0523817	-3.84482	0.013624	5519	Heart
SUMF2	RVSV	3.23658e-05	-0.0565386	-4.15964	0.0135922	5519	Heart
TAFA5	RVSV	9.26104e-09	-0.0784051	-5.75272	0.0136292	5519	Heart
TFF3	RVSV	0.000349647	-0.0487707	-3.5777	0.0136319	5519	Heart
TFPI	RVSV	1.20471e-07	-0.0723509	-5.29985	0.0136515	5519	Heart
TGFA	RVSV	3.98231e-08	-0.0749921	-5.49951	0.0136361	5519	Heart
TGFBR2	RVSV	1.33603e-08	-0.0775146	-5.6901	0.0136227	5519	Heart
THOP1	RVSV	2.01622e-07	-0.0709871	-5.20454	0.0136394	5519	Heart
THY1	RVSV	5.93083e-07	-0.0681709	-4.99942	0.0136358	5519	Heart
TIMP1	RVSV	4.53671e-06	-0.0625331	-4.58979	0.0136244	5519	Heart
TIMP4	RVSV	0.000281597	0.0496847	3.63404	0.013672	5519	Heart
TMPRSS15	RVSV	5.09834e-11	-0.089431	-6.58139	0.0135885	5519	Heart
TMSB10	RVSV	2.41911e-05	-0.0575249	-4.22587	0.0136125	5519	Heart
TNFRSF10A	RVSV	5.93379e-06	-0.0617184	-4.53322	0.0136147	5519	Heart
TNFRSF10B	RVSV	5.74884e-10	-0.0849096	-6.20841	0.0136765	5519	Heart
TNFRSF11A	RVSV	3.2477e-08	-0.0755615	-5.53556	0.0136502	5519	Heart
TNFRSF12A	RVSV	1.92677e-05	-0.0581971	-4.277	0.013607	5519	Heart
TNFRSF14	RVSV	9.47095e-05	-0.053277	-3.90668	0.0136374	5519	Heart
TNFRSF19	RVSV	1.03294e-05	-0.0602921	-4.41431	0.0136583	5519	Heart
TNFRSF1A	RVSV	3.69096e-09	-0.0805642	-5.9072	0.0136383	5519	Heart
TNFRSF1B	RVSV	3.02373e-05	-0.0570457	-4.1752	0.013663	5519	Heart
TNFRSF4	RVSV	3.27107e-09	-0.0807662	-5.9272	0.0136264	5519	Heart
TNFRSF6B	RVSV	8.90592e-05	-0.053599	-3.92156	0.0136678	5519	Heart
TNFSF14	RVSV	2.0382e-05	-0.0581589	-4.26442	0.0136382	5519	Heart
TPP1	RVSV	2.80356e-06	-0.0638635	-4.68966	0.0136179	5519	Heart
TREM2	RVSV	1.99235e-16	-0.112364	-8.24855	0.0136222	5519	Heart
VMO1	RVSV	9.07653e-05	-0.0533118	-3.91698	0.0136105	5519	Heart
VPS37A	RVSV	0.000636326	-0.0466085	-3.41763	0.0136377	5519	Heart
VSIG4	RVSV	2.67525e-05	-0.0572872	-4.20308	0.0136298	5519	Heart
VWA1	RVSV	2.56826e-07	-0.0702988	-5.15919	0.0136259	5519	Heart
WFDC2	RVSV	4.92695e-08	-0.0747429	-5.46165	0.013685	5519	Heart
XG	RVSV	3.47448e-07	-0.069548	-5.10203	0.0136314	5519	Heart
ZBTB17	RVSV	0.000234633	-0.0501912	-3.68093	0.0136355	5519	Heart
AGER	RVEF	3.54274e-08	0.0752324	5.52022	0.0136285	5519	Heart
CLPS	RVEF	0.000283176	-0.0496211	-3.63259	0.01366	5519	Heart
IL15	RVEF	0.000443828	-0.0480507	-3.51471	0.0136713	5519	Heart
PLA2G1B	RVEF	7.56344e-05	-0.0540811	-3.96086	0.0136539	5519	Heart
SELE	RVEF	0.000386841	-0.0483718	-3.55112	0.0136216	5519	Heart
SFTPD	RVEF	0.000416826	0.0481781	3.53138	0.0136428	5519	Heart
TIMP4	RVEF	8.87879e-05	0.0536276	3.9223	0.0136725	5519	Heart
TMPRSS15	RVEF	0.000587477	-0.0468813	-3.43936	0.0136308	5519	Heart
ADGRE2	WT_AHA_1	0.000629861	-0.0467077	-3.42041	0.0136556	5519	Heart
ADGRE5	WT_AHA_1	0.000370738	-0.0486488	-3.56232	0.0136565	5519	Heart
CD22	WT_AHA_1	6.60482e-05	-0.0543073	-3.9932	0.0135999	5519	Heart
CD300LG	WT_AHA_1	0.000600715	-0.0468264	-3.43331	0.0136388	5519	Heart
CHGB	WT_AHA_1	0.000467203	-0.0478849	-3.50102	0.0136774	5519	Heart
CLEC4A	WT_AHA_1	0.000144995	0.0518746	3.80219	0.0136434	5519	Heart
CLUL1	WT_AHA_1	0.000488574	-0.0475447	-3.48905	0.0136268	5519	Heart
CSF3	WT_AHA_1	0.000515123	-0.0474374	-3.47485	0.0136516	5519	Heart
CXCL10	WT_AHA_1	0.000208946	-0.0505732	-3.71046	0.0136299	5519	Heart
DSC2	WT_AHA_1	0.000326853	-0.0491698	-3.59533	0.013676	5519	Heart
EFEMP1	WT_AHA_1	0.00014937	-0.0517864	-3.7948	0.0136467	5519	Heart
FABP4	WT_AHA_1	1.77823e-06	-0.0652541	-4.78236	0.0136447	5519	Heart
FCER2	WT_AHA_1	0.000366409	-0.048557	-3.56541	0.0136189	5519	Heart
FCRL1	WT_AHA_1	2.16121e-05	-0.0579004	-4.25127	0.0136195	5519	Heart
GRN	WT_AHA_1	9.83863e-05	-0.053164	-3.89743	0.0136408	5519	Heart
IGFBP2	WT_AHA_1	0.000494169	-0.047698	-3.486	0.0136827	5519	Heart
IL12A_IL12B	WT_AHA_1	0.000300545	-0.0492473	-3.61717	0.0136149	5519	Heart
IL12B	WT_AHA_1	0.000108296	-0.0527325	-3.87406	0.0136117	5519	Heart
LEP	WT_AHA_1	2.67752e-08	-0.0759985	-5.56949	0.0136455	5519	Heart
LPL	WT_AHA_1	0.000235109	-0.0502551	-3.68042	0.0136547	5519	Heart
MARCO	WT_AHA_1	0.000490265	-0.0475822	-3.48813	0.0136412	5519	Heart
MERTK	WT_AHA_1	0.000476696	-0.0477831	-3.49564	0.0136693	5519	Heart
NCAN	WT_AHA_1	0.000412133	-0.048299	-3.53438	0.0136655	5519	Heart
NPDC1	WT_AHA_1	2.83482e-05	-0.0571593	-4.18991	0.0136421	5519	Heart
PCDH17	WT_AHA_1	0.00012395	-0.0524747	-3.84096	0.0136619	5519	Heart
PLIN1	WT_AHA_1	0.000479108	-0.0476965	-3.49429	0.0136498	5519	Heart
REN	WT_AHA_1	6.09067e-14	-0.103028	-7.52595	0.0136897	5519	Heart
SPARCL1	WT_AHA_1	0.000459528	-0.0478676	-3.50544	0.0136552	5519	Heart
SPINK5	WT_AHA_1	0.000347086	-0.0487957	-3.57963	0.0136315	5519	Heart
TIE1	WT_AHA_1	9.55453e-05	-0.0531939	-3.90455	0.0136236	5519	Heart
TIMP4	WT_AHA_1	0.000208019	-0.0507524	-3.71159	0.013674	5519	Heart
TNFRSF4	WT_AHA_1	1.5714e-05	-0.0589983	-4.32234	0.0136496	5519	Heart
TNFRSF8	WT_AHA_1	7.37968e-05	-0.0541672	-3.96675	0.0136553	5519	Heart
TNFSF12	WT_AHA_1	0.000104059	-0.0529359	-3.8838	0.0136299	5519	Heart
XG	WT_AHA_1	0.000479229	-0.0477012	-3.49423	0.0136514	5519	Heart
ADAMTS13	WT_AHA_2	0.000175031	0.0514233	3.75517	0.013694	5519	Heart
CCL27	WT_AHA_2	0.000364175	-0.0486215	-3.56702	0.0136309	5519	Heart
CD22	WT_AHA_2	0.000228149	-0.050177	-3.68809	0.0136051	5519	Heart
CXCL10	WT_AHA_2	0.00017654	-0.0511603	-3.75302	0.0136318	5519	Heart
FABP4	WT_AHA_2	5.66004e-05	-0.0550274	-4.02974	0.0136553	5519	Heart
FCRL1	WT_AHA_2	8.41716e-06	-0.0607237	-4.45856	0.0136196	5519	Heart
FCRL3	WT_AHA_2	0.00048744	-0.0475243	-3.48968	0.0136185	5519	Heart
FCRL5	WT_AHA_2	1.75593e-05	-0.0585744	-4.2977	0.0136292	5519	Heart
IL12A_IL12B	WT_AHA_2	0.000253828	-0.049848	-3.66079	0.0136167	5519	Heart
IL12B	WT_AHA_2	2.11073e-05	-0.0579324	-4.25658	0.0136101	5519	Heart
ITIH3	WT_AHA_2	0.000176017	-0.0512949	-3.75376	0.0136649	5519	Heart
LEP	WT_AHA_2	3.9165e-05	-0.0562432	-4.11574	0.0136654	5519	Heart
PCDH17	WT_AHA_2	0.000136813	-0.0521514	-3.81659	0.0136644	5519	Heart
PDCD1	WT_AHA_2	0.000108394	-0.0528427	-3.87384	0.0136409	5519	Heart
PLIN1	WT_AHA_2	0.000290305	-0.0495004	-3.62616	0.0136509	5519	Heart
REN	WT_AHA_2	2.4803e-09	-0.0819361	-5.97279	0.0137182	5519	Heart
TNFRSF13B	WT_AHA_2	0.00042963	-0.0480657	-3.52335	0.013642	5519	Heart
TNFRSF4	WT_AHA_2	0.000106866	-0.0529503	-3.8773	0.0136565	5519	Heart
TNFRSF8	WT_AHA_2	1.09195e-05	-0.0601039	-4.40223	0.013653	5519	Heart
ADAMTS13	WT_AHA_3	1.63393e-06	0.0656656	4.79941	0.013682	5519	Heart
AGER	WT_AHA_3	0.000634115	-0.0466741	-3.41858	0.0136531	5519	Heart
BMP4	WT_AHA_3	0.000289729	0.049369	3.62667	0.0136128	5519	Heart
BTN3A2	WT_AHA_3	0.000159471	-0.051529	-3.77849	0.0136375	5519	Heart
CCL27	WT_AHA_3	2.40279e-05	-0.0575928	-4.2274	0.0136237	5519	Heart
CNDP1	WT_AHA_3	0.00050137	0.0475546	3.48212	0.0136568	5519	Heart
CRLF1	WT_AHA_3	0.000146333	0.0517983	3.79991	0.0136315	5519	Heart
DNER	WT_AHA_3	0.000221933	0.0506234	3.69513	0.0137	5519	Heart
FCRL5	WT_AHA_3	0.00039132	-0.0483811	-3.54808	0.0136358	5519	Heart
IGFBP2	WT_AHA_3	0.000133202	-0.0523058	-3.8232	0.0136812	5519	Heart
IL13RA1	WT_AHA_3	0.000198612	0.0506562	3.72332	0.0136051	5519	Heart
IL22RA1	WT_AHA_3	0.000350258	0.048768	3.57724	0.0136329	5519	Heart
ITIH3	WT_AHA_3	2.65016e-07	-0.0703349	-5.15328	0.0136486	5519	Heart
NPDC1	WT_AHA_3	0.000178495	-0.0511834	-3.75025	0.013648	5519	Heart
PSPN	WT_AHA_3	0.000186877	0.0507985	3.7387	0.0135872	5519	Heart
REN	WT_AHA_3	6.03145e-09	-0.0799199	-5.82521	0.0137197	5519	Heart
SCGB1A1	WT_AHA_3	0.000367726	-0.0486871	-3.56447	0.013659	5519	Heart
STC2	WT_AHA_3	0.000379747	0.0484483	3.556	0.0136244	5519	Heart
TNFRSF8	WT_AHA_3	0.000261949	-0.0498952	-3.65269	0.0136598	5519	Heart
ADM	WT_AHA_4	1.48048e-05	-0.0591623	-4.33551	0.013646	5519	Heart
AGER	WT_AHA_4	8.90695e-05	-0.0535093	-3.92154	0.013645	5519	Heart
CD300LG	WT_AHA_4	0.000103419	-0.0529675	-3.8853	0.0136328	5519	Heart
CD38	WT_AHA_4	0.000261043	-0.0498691	-3.65358	0.0136494	5519	Heart
CLMP	WT_AHA_4	4.36795e-08	-0.0748192	-5.4831	0.0136454	5519	Heart
CNTN3	WT_AHA_4	3.4819e-06	0.0632429	4.64494	0.0136154	5519	Heart
CPM	WT_AHA_4	0.000163905	0.0514083	3.77163	0.0136302	5519	Heart
CSF3	WT_AHA_4	0.000589419	-0.0469351	-3.43846	0.01365	5519	Heart
CTSC	WT_AHA_4	9.29128e-05	0.053346	3.91132	0.0136389	5519	Heart
DNER	WT_AHA_4	7.04778e-06	0.0615512	4.49662	0.0136883	5519	Heart
DRAXIN	WT_AHA_4	0.000360693	-0.0487093	-3.56954	0.0136458	5519	Heart
EFEMP1	WT_AHA_4	0.000106692	-0.0529072	-3.8777	0.013644	5519	Heart
FABP4	WT_AHA_4	1.65167e-09	-0.082289	-6.03918	0.0136259	5519	Heart
FCRL1	WT_AHA_4	0.000198487	-0.0507245	-3.72348	0.0136229	5519	Heart
IL12A_IL12B	WT_AHA_4	0.000314211	-0.0490834	-3.60561	0.0136131	5519	Heart
IL12B	WT_AHA_4	0.000433723	-0.0479292	-3.52083	0.013613	5519	Heart
IL13RA1	WT_AHA_4	0.000274548	0.0495208	3.64059	0.0136024	5519	Heart
IL1R2	WT_AHA_4	0.000537534	0.0471473	3.46339	0.0136131	5519	Heart
ITIH3	WT_AHA_4	0.000428118	-0.0481517	-3.52429	0.0136628	5519	Heart
LEP	WT_AHA_4	1.60802e-10	-0.0873357	-6.4071	0.0136311	5519	Heart
NPDC1	WT_AHA_4	7.52756e-06	-0.0611285	-4.48254	0.013637	5519	Heart
NTPROBNP	WT_AHA_4	5.95521e-05	-0.0551788	-4.01774	0.0137338	5519	Heart
PDCD1	WT_AHA_4	1.45617e-06	-0.0657137	-4.82252	0.0136264	5519	Heart
PRSS8	WT_AHA_4	0.000386949	0.0484137	3.55105	0.0136336	5519	Heart
REN	WT_AHA_4	5.41328e-13	-0.0990312	-7.23213	0.0136932	5519	Heart
SCGB1A1	WT_AHA_4	1.41389e-05	-0.0593088	-4.34566	0.0136478	5519	Heart
TIMP4	WT_AHA_4	8.0059e-05	-0.053958	-3.94723	0.0136698	5519	Heart
TNFRSF4	WT_AHA_4	3.47747e-06	-0.0633795	-4.64521	0.0136441	5519	Heart
TNFRSF8	WT_AHA_4	4.9775e-05	-0.0554282	-4.05994	0.0136525	5519	Heart
TNFRSF9	WT_AHA_4	0.000108281	-0.0528449	-3.87409	0.0136406	5519	Heart
VTCN1	WT_AHA_4	0.000188625	0.0508802	3.73635	0.0136176	5519	Heart
ACE2	WT_AHA_5	5.92746e-05	0.0548531	4.01884	0.013649	5519	Heart
ADAMTS13	WT_AHA_5	0.000169105	0.0515147	3.76381	0.0136868	5519	Heart
AMIGO2	WT_AHA_5	0.000601688	0.0467881	3.43287	0.0136295	5519	Heart
CALCA	WT_AHA_5	2.77023e-06	0.0639096	4.69211	0.0136206	5519	Heart
CD5	WT_AHA_5	0.000598553	-0.0467439	-3.43429	0.013611	5519	Heart
CD79B	WT_AHA_5	0.000554852	-0.0470595	-3.45483	0.0136214	5519	Heart
CHRDL2	WT_AHA_5	0.00013174	0.0521319	3.82593	0.0136259	5519	Heart
CLEC4A	WT_AHA_5	0.000506188	0.0474665	3.47955	0.0136415	5519	Heart
CLMP	WT_AHA_5	4.01522e-07	-0.0692561	-5.07446	0.013648	5519	Heart
CNTN3	WT_AHA_5	5.74972e-07	0.0681151	5.00542	0.0136083	5519	Heart
CNTN4	WT_AHA_5	0.000245715	0.0500513	3.66912	0.0136412	5519	Heart
CPM	WT_AHA_5	5.19008e-07	0.0684113	5.0252	0.0136136	5519	Heart
CRTAM	WT_AHA_5	4.81529e-06	-0.0623496	-4.57729	0.0136215	5519	Heart
CTSC	WT_AHA_5	0.000629834	0.0466565	3.42043	0.0136406	5519	Heart
DNER	WT_AHA_5	1.96494e-05	0.0584833	4.27261	0.0136879	5519	Heart
DRAXIN	WT_AHA_5	0.000123511	-0.0524042	-3.84183	0.0136404	5519	Heart
EFEMP1	WT_AHA_5	0.000502412	-0.0475052	-3.48157	0.0136448	5519	Heart
FABP4	WT_AHA_5	3.74491e-05	-0.05631	-4.12609	0.0136473	5519	Heart
FCER2	WT_AHA_5	3.01017e-05	-0.0568312	-4.17623	0.0136083	5519	Heart
FCRL1	WT_AHA_5	2.63418e-05	-0.0572739	-4.20659	0.0136153	5519	Heart
GGT1	WT_AHA_5	0.000623796	0.0467846	3.42305	0.0136675	5519	Heart
GGT5	WT_AHA_5	0.000380708	0.0485867	3.55534	0.0136659	5519	Heart
GOLM2	WT_AHA_5	6.84269e-05	0.0543204	3.98478	0.013632	5519	Heart
GUSB	WT_AHA_5	0.000241677	0.0501076	3.67337	0.0136408	5519	Heart
HAVCR1	WT_AHA_5	7.45396e-05	0.0540782	3.96435	0.0136411	5519	Heart
IGFBP3	WT_AHA_5	0.000130823	0.0524766	3.82766	0.0137099	5519	Heart
IGFBPL1	WT_AHA_5	0.000316009	0.0492124	3.60413	0.0136545	5519	Heart
IL12A_IL12B	WT_AHA_5	6.7024e-06	-0.0613047	-4.50734	0.0136011	5519	Heart
IL12B	WT_AHA_5	1.89797e-06	-0.0648481	-4.76919	0.0135973	5519	Heart
IL13RA1	WT_AHA_5	0.000496631	0.047395	3.48467	0.013601	5519	Heart
IL15	WT_AHA_5	0.000140265	0.0520631	3.81042	0.0136634	5519	Heart
IL1R2	WT_AHA_5	4.25136e-05	0.0557328	4.09672	0.0136043	5519	Heart
IL32	WT_AHA_5	0.000419253	-0.0481196	-3.52984	0.0136322	5519	Heart
ITIH3	WT_AHA_5	0.000297075	-0.0494485	-3.62018	0.0136591	5519	Heart
LAMP2	WT_AHA_5	3.02615e-05	0.0568281	4.17502	0.0136115	5519	Heart
LEP	WT_AHA_5	1.81245e-09	-0.0821333	-6.02407	0.0136342	5519	Heart
LPL	WT_AHA_5	0.000333635	-0.0490059	-3.58997	0.0136508	5519	Heart
MFGE8	WT_AHA_5	8.12241e-06	0.0609307	4.46623	0.0136425	5519	Heart
NTRK3	WT_AHA_5	0.000391813	0.0484312	3.54775	0.0136512	5519	Heart
PDCD1	WT_AHA_5	3.88432e-07	-0.0692024	-5.08079	0.0136204	5519	Heart
PRSS8	WT_AHA_5	0.00029967	0.0493131	3.61793	0.0136302	5519	Heart
PVR	WT_AHA_5	2.06876e-05	0.0580372	4.26108	0.0136203	5519	Heart
REN	WT_AHA_5	1.88398e-11	-0.0921815	-6.729	0.0136991	5519	Heart
SCGB1A1	WT_AHA_5	1.11188e-06	-0.0665069	-4.87627	0.0136389	5519	Heart
SUSD2	WT_AHA_5	3.96592e-05	0.0561853	4.11284	0.013661	5519	Heart
THBS2	WT_AHA_5	4.6421e-08	0.0747324	5.47226	0.0136566	5519	Heart
TNFRSF4	WT_AHA_5	3.9604e-06	-0.0629992	-4.61818	0.0136416	5519	Heart
TNFRSF8	WT_AHA_5	3.60695e-06	-0.0632727	-4.63762	0.0136433	5519	Heart
TNFRSF9	WT_AHA_5	0.000100549	-0.0530795	-3.89215	0.0136376	5519	Heart
VTCN1	WT_AHA_5	2.1013e-07	0.0706691	5.19682	0.0135985	5519	Heart
ACE2	WT_AHA_6	6.36976e-07	0.0680106	4.98557	0.0136415	5519	Heart
ACY1	WT_AHA_6	3.39077e-05	0.0566641	4.14897	0.0136574	5519	Heart
ADAMTS13	WT_AHA_6	5.36994e-06	0.0623125	4.55433	0.013682	5519	Heart
ALPP	WT_AHA_6	6.05776e-06	0.0619091	4.52883	0.01367	5519	Heart
AMIGO2	WT_AHA_6	0.00058525	0.0469021	3.44039	0.0136328	5519	Heart
ASGR1	WT_AHA_6	0.000285567	0.0495306	3.63042	0.0136432	5519	Heart
BACH1	WT_AHA_6	0.000341661	0.048917	3.58375	0.0136497	5519	Heart
CALCA	WT_AHA_6	4.95295e-08	0.0743439	5.46071	0.0136143	5519	Heart
CC2D1A	WT_AHA_6	0.000175849	0.0513104	3.754	0.0136682	5519	Heart
CCN1	WT_AHA_6	0.000225072	0.0503301	3.69155	0.0136338	5519	Heart
CD300LG	WT_AHA_6	2.44488e-06	-0.064276	-4.71771	0.0136244	5519	Heart
CD79B	WT_AHA_6	0.000153187	-0.0516063	-3.78852	0.0136218	5519	Heart
CEACAM5	WT_AHA_6	1.72307e-05	0.0587023	4.3019	0.0136457	5519	Heart
CES1	WT_AHA_6	4.68933e-06	0.0625792	4.58285	0.0136551	5519	Heart
CHMP1A	WT_AHA_6	0.000596379	0.0467702	3.43528	0.0136147	5519	Heart
CHRDL2	WT_AHA_6	0.000306529	0.0492371	3.61205	0.0136313	5519	Heart
CLMP	WT_AHA_6	8.04417e-05	-0.0539198	-3.94608	0.0136641	5519	Heart
CLUL1	WT_AHA_6	0.00038014	-0.0484464	-3.55573	0.0136249	5519	Heart
CNTN3	WT_AHA_6	9.53876e-06	0.060351	4.43157	0.0136184	5519	Heart
CPM	WT_AHA_6	7.44737e-09	0.0787787	5.78967	0.0136068	5519	Heart
CTSD	WT_AHA_6	0.000119584	0.0524642	3.84977	0.0136279	5519	Heart
CXCL17	WT_AHA_6	9.61311e-05	0.053485	3.90306	0.0137033	5519	Heart
DEFB4A_DEFB4B	WT_AHA_6	0.000223588	0.0502667	3.69324	0.0136105	5519	Heart
DNAJB1	WT_AHA_6	0.00049085	0.0475969	3.48781	0.0136466	5519	Heart
DNER	WT_AHA_6	1.65963e-05	0.0590113	4.31023	0.013691	5519	Heart
DRAXIN	WT_AHA_6	0.000132776	-0.0521747	-3.82399	0.013644	5519	Heart
DSG2	WT_AHA_6	1.31119e-05	-0.0594828	-4.36224	0.0136359	5519	Heart
EFEMP1	WT_AHA_6	0.000473868	-0.0477305	-3.49723	0.0136481	5519	Heart
ERBB2	WT_AHA_6	2.99465e-05	0.0571067	4.17741	0.0136704	5519	Heart
F9	WT_AHA_6	0.000579551	0.0470732	3.44304	0.013672	5519	Heart
FCRL1	WT_AHA_6	0.000146077	-0.051771	-3.80034	0.0136227	5519	Heart
FGF21	WT_AHA_6	0.00011806	0.0525254	3.85292	0.0136326	5519	Heart
FURIN	WT_AHA_6	6.02728e-05	0.0548511	4.0149	0.0136619	5519	Heart
GGT1	WT_AHA_6	1.14921e-05	0.0599887	4.39109	0.0136615	5519	Heart
GGT5	WT_AHA_6	7.97244e-05	0.0539549	3.94823	0.0136656	5519	Heart
GUSB	WT_AHA_6	1.47701e-05	0.0591329	4.33603	0.0136376	5519	Heart
HAVCR1	WT_AHA_6	2.22688e-05	0.0579025	4.24454	0.0136416	5519	Heart
HBEGF	WT_AHA_6	0.000601266	0.0467766	3.43306	0.0136253	5519	Heart
IGFBP2	WT_AHA_6	1.26022e-05	-0.0597623	-4.37093	0.0136727	5519	Heart
IGFBP3	WT_AHA_6	8.86261e-05	0.0537901	3.92274	0.0137124	5519	Heart
IGSF3	WT_AHA_6	0.000175878	0.0511809	3.75396	0.0136338	5519	Heart
IL12A_IL12B	WT_AHA_6	0.000297436	-0.0492791	-3.61987	0.0136135	5519	Heart
IL12B	WT_AHA_6	8.80356e-05	-0.0534099	-3.92436	0.0136099	5519	Heart
IL13RA1	WT_AHA_6	8.77519e-07	0.0669001	4.92299	0.0135893	5519	Heart
IL1R2	WT_AHA_6	2.44951e-05	0.0574603	4.22305	0.0136063	5519	Heart
IL32	WT_AHA_6	0.000337008	-0.0489138	-3.58734	0.0136351	5519	Heart
ITIH3	WT_AHA_6	4.71908e-05	-0.0556217	-4.07241	0.0136582	5519	Heart
LAMP2	WT_AHA_6	9.09412e-08	0.0727815	5.35122	0.0136009	5519	Heart
LEP	WT_AHA_6	1.16058e-06	-0.0664611	-4.86777	0.0136533	5519	Heart
LPL	WT_AHA_6	1.10191e-07	-0.0724863	-5.3162	0.013635	5519	Heart
MASP1	WT_AHA_6	0.00033476	0.0488801	3.58909	0.0136191	5519	Heart
MFGE8	WT_AHA_6	9.67378e-05	0.0532633	3.90154	0.0136519	5519	Heart
MVK	WT_AHA_6	0.000530441	0.0472819	3.46697	0.0136378	5519	Heart
NCS1	WT_AHA_6	0.000421029	0.0482046	3.52872	0.0136606	5519	Heart
NFASC	WT_AHA_6	8.24017e-05	0.0538181	3.9403	0.0136584	5519	Heart
NPDC1	WT_AHA_6	0.000282032	-0.0495854	-3.63364	0.0136462	5519	Heart
P4HB	WT_AHA_6	0.000625381	0.0466698	3.42236	0.0136367	5519	Heart
PDCD1	WT_AHA_6	9.67755e-05	-0.0532041	-3.90144	0.013637	5519	Heart
PRSS8	WT_AHA_6	2.40761e-07	0.0704158	5.17133	0.0136166	5519	Heart
PSPN	WT_AHA_6	0.000259082	0.0496607	3.65552	0.0135851	5519	Heart
PTPRS	WT_AHA_6	0.000104055	-0.0529526	-3.8838	0.0136342	5519	Heart
PVR	WT_AHA_6	0.000302076	0.0492842	3.61585	0.01363	5519	Heart
REN	WT_AHA_6	1.43227e-11	-0.0927496	-6.76911	0.0137019	5519	Heart
SCGB1A1	WT_AHA_6	2.20447e-07	-0.0707539	-5.18785	0.0136384	5519	Heart
SCLY	WT_AHA_6	0.00040564	0.0483014	3.53858	0.0136499	5519	Heart
SERPINE1	WT_AHA_6	0.000485765	0.0475062	3.4906	0.0136098	5519	Heart
SPOCK1	WT_AHA_6	8.13154e-05	0.0537159	3.94349	0.0136214	5519	Heart
TGFB1	WT_AHA_6	5.6711e-06	0.0618509	4.54281	0.0136151	5519	Heart
TIMP4	WT_AHA_6	0.000237986	-0.0502798	-3.67731	0.013673	5519	Heart
TNFRSF8	WT_AHA_6	4.02976e-06	-0.062975	-4.61456	0.013647	5519	Heart
UXS1	WT_AHA_6	0.000314705	0.0490756	3.6052	0.0136124	5519	Heart
VTCN1	WT_AHA_6	0.000106293	0.0528145	3.87861	0.0136169	5519	Heart
VWA1	WT_AHA_6	0.000507737	0.0474689	3.47873	0.0136454	5519	Heart
CALCA	WT_AHA_7	1.61033e-05	0.0588353	4.31692	0.013629	5519	Heart
CD200	WT_AHA_7	9.8638e-05	-0.0532812	-3.89681	0.013673	5519	Heart
CD300LG	WT_AHA_7	6.14552e-07	-0.0680073	-4.99252	0.0136218	5519	Heart
CD79B	WT_AHA_7	0.000201317	-0.0506767	-3.71989	0.0136231	5519	Heart
CDH5	WT_AHA_7	0.000125189	-0.0523519	-3.83851	0.0136386	5519	Heart
CEACAM5	WT_AHA_7	5.75876e-05	0.0549474	4.02566	0.0136493	5519	Heart
CLMP	WT_AHA_7	3.50295e-07	-0.0696307	-5.10048	0.0136518	5519	Heart
CLUL1	WT_AHA_7	0.000169859	-0.051262	-3.7627	0.0136237	5519	Heart
CNTN3	WT_AHA_7	1.38149e-07	0.0717827	5.27466	0.013609	5519	Heart
CPM	WT_AHA_7	7.30355e-07	0.0675338	4.95893	0.0136186	5519	Heart
CRLF1	WT_AHA_7	1.34967e-05	0.0593431	4.35589	0.0136237	5519	Heart
CTSB	WT_AHA_7	8.27569e-05	-0.0538619	-3.93926	0.0136731	5519	Heart
CXCL17	WT_AHA_7	1.5771e-06	0.0658215	4.80652	0.0136942	5519	Heart
DNER	WT_AHA_7	6.80321e-06	0.0616599	4.50415	0.0136896	5519	Heart
DPT	WT_AHA_7	0.000217781	-0.0504233	-3.69994	0.0136281	5519	Heart
DSG2	WT_AHA_7	4.56264e-05	-0.0556532	-4.08028	0.0136396	5519	Heart
EFEMP1	WT_AHA_7	0.000121366	-0.0524828	-3.84614	0.0136456	5519	Heart
EPHA2	WT_AHA_7	0.000277023	-0.0497851	-3.63827	0.0136837	5519	Heart
ERBB2	WT_AHA_7	0.000268198	0.0498723	3.64662	0.0136763	5519	Heart
ERBB3	WT_AHA_7	7.13661e-05	0.0543769	3.97475	0.0136806	5519	Heart
F9	WT_AHA_7	2.17479e-05	0.0580742	4.24986	0.0136649	5519	Heart
FABP4	WT_AHA_7	0.000621873	-0.0467638	-3.42389	0.0136581	5519	Heart
FGF21	WT_AHA_7	6.0402e-05	0.0547232	4.01439	0.0136318	5519	Heart
FOLR2	WT_AHA_7	0.000425028	-0.048099	-3.52621	0.0136404	5519	Heart
FURIN	WT_AHA_7	5.51357e-05	0.0551404	4.03592	0.0136624	5519	Heart
GGT1	WT_AHA_7	0.0004576	0.047938	3.50656	0.0136709	5519	Heart
GUSB	WT_AHA_7	0.000324499	0.0490863	3.59722	0.0136456	5519	Heart
HAVCR1	WT_AHA_7	0.000301391	0.0493592	3.61644	0.0136486	5519	Heart
IGFBP2	WT_AHA_7	6.00726e-09	-0.0795515	-5.82588	0.0136548	5519	Heart
IGFBP3	WT_AHA_7	4.98176e-07	0.0689565	5.03309	0.0137006	5519	Heart
IL13RA1	WT_AHA_7	8.26394e-07	0.0670631	4.93477	0.0135899	5519	Heart
IL17RB	WT_AHA_7	4.93598e-06	-0.062235	-4.57209	0.013612	5519	Heart
IL1R2	WT_AHA_7	9.06649e-05	0.0533144	3.91724	0.0136102	5519	Heart
IL32	WT_AHA_7	2.91268e-09	-0.0809168	-5.94635	0.0136078	5519	Heart
ITIH3	WT_AHA_7	0.000178538	-0.0512354	-3.75019	0.0136621	5519	Heart
KLB	WT_AHA_7	8.55199e-05	-0.0535877	-3.93135	0.0136309	5519	Heart
KLK13	WT_AHA_7	0.000407893	0.0483202	3.53712	0.0136609	5519	Heart
LAMP2	WT_AHA_7	3.33804e-08	0.0752134	5.53072	0.0135992	5519	Heart
LPL	WT_AHA_7	1.91344e-06	-0.0650419	-4.76755	0.0136426	5519	Heart
LTA4H	WT_AHA_7	0.000445302	0.0480892	3.51382	0.0136857	5519	Heart
MERTK	WT_AHA_7	2.90924e-05	-0.0571623	-4.18401	0.0136621	5519	Heart
MET	WT_AHA_7	0.000392534	-0.0484153	-3.54727	0.0136486	5519	Heart
NTPROBNP	WT_AHA_7	0.000463042	-0.0481368	-3.50341	0.01374	5519	Heart
PDCD1	WT_AHA_7	3.85781e-05	-0.0561682	-4.11923	0.0136356	5519	Heart
PLA2G10	WT_AHA_7	9.92531e-06	-0.0603839	-4.42297	0.0136523	5519	Heart
PLTP	WT_AHA_7	0.000177977	-0.0512138	-3.75098	0.0136535	5519	Heart
PROC	WT_AHA_7	0.000223308	0.0504442	3.69356	0.0136573	5519	Heart
PRSS8	WT_AHA_7	6.13455e-08	0.0738204	5.42239	0.013614	5519	Heart
PTH1R	WT_AHA_7	0.000356563	0.0486909	3.57257	0.0136291	5519	Heart
REN	WT_AHA_7	1.03111e-14	-0.106153	-7.75705	0.0136847	5519	Heart
SCGB1A1	WT_AHA_7	1.20599e-05	-0.0597892	-4.38056	0.0136488	5519	Heart
SPOCK1	WT_AHA_7	5.38468e-06	0.0620025	4.55376	0.0136157	5519	Heart
STC2	WT_AHA_7	0.000132631	0.0520856	3.82426	0.0136198	5519	Heart
SUSD2	WT_AHA_7	2.64279e-05	0.0574694	4.20586	0.0136641	5519	Heart
TNFRSF4	WT_AHA_7	7.44345e-06	-0.061207	-4.48494	0.0136472	5519	Heart
TNFRSF8	WT_AHA_7	9.18294e-06	-0.060602	-4.43979	0.0136497	5519	Heart
WFDC2	WT_AHA_7	0.000476229	0.0479262	3.49591	0.0137092	5519	Heart
CALB2	WT_AHA_8	0.000546785	-0.0471745	-3.45878	0.013639	5519	Heart
CALCA	WT_AHA_8	0.000414093	0.0481779	3.53312	0.0136361	5519	Heart
CD300LG	WT_AHA_8	6.66639e-06	-0.0614369	-4.50848	0.0136269	5519	Heart
CD79B	WT_AHA_8	0.000445453	-0.0478725	-3.51373	0.0136244	5519	Heart
CD8A	WT_AHA_8	0.000377947	0.048591	3.55725	0.0136597	5519	Heart
CHRDL1	WT_AHA_8	0.000372788	-0.0485331	-3.56087	0.0136296	5519	Heart
CLMP	WT_AHA_8	3.76306e-07	-0.0694422	-5.08684	0.0136513	5519	Heart
CLUL1	WT_AHA_8	0.000193662	-0.0508113	-3.7297	0.0136234	5519	Heart
CNTN3	WT_AHA_8	2.22308e-09	0.0814638	5.99073	0.0135983	5519	Heart
CPM	WT_AHA_8	2.25502e-07	0.0705757	5.18361	0.0136152	5519	Heart
DNER	WT_AHA_8	0.000327703	0.0492403	3.59465	0.0136982	5519	Heart
DSG2	WT_AHA_8	0.000108172	-0.0528498	-3.87434	0.013641	5519	Heart
EDA2R	WT_AHA_8	0.000181369	-0.0513137	-3.74623	0.0136974	5519	Heart
EFEMP1	WT_AHA_8	1.7848e-07	-0.0712438	-5.22725	0.0136293	5519	Heart
ERBB2	WT_AHA_8	0.00022759	0.0504443	3.68872	0.0136753	5519	Heart
FABP4	WT_AHA_8	6.22694e-06	-0.0617231	-4.52299	0.0136465	5519	Heart
HAVCR1	WT_AHA_8	2.17597e-05	0.0579737	4.24974	0.0136417	5519	Heart
IGFBP2	WT_AHA_8	2.70589e-07	-0.0703582	-5.14936	0.0136635	5519	Heart
IGFBP3	WT_AHA_8	5.94208e-07	0.0684891	4.99905	0.0137004	5519	Heart
IL13RA1	WT_AHA_8	0.000223768	0.0502351	3.69303	0.0136027	5519	Heart
IL32	WT_AHA_8	1.42125e-06	-0.0657596	-4.82738	0.0136222	5519	Heart
ITIH3	WT_AHA_8	3.90739e-05	-0.0562195	-4.11628	0.0136578	5519	Heart
KLB	WT_AHA_8	1.20958e-05	-0.0596789	-4.37991	0.0136256	5519	Heart
KLK13	WT_AHA_8	0.000578267	0.0470439	3.44364	0.0136611	5519	Heart
LAMP2	WT_AHA_8	3.65538e-07	0.0692785	5.09237	0.0136044	5519	Heart
LEP	WT_AHA_8	0.00018984	-0.0510374	-3.73473	0.0136656	5519	Heart
LPL	WT_AHA_8	1.33068e-05	-0.0594858	-4.359	0.0136467	5519	Heart
MERTK	WT_AHA_8	0.000141422	-0.0520424	-3.80838	0.0136652	5519	Heart
PDCD1	WT_AHA_8	0.000126615	-0.0523107	-3.83572	0.0136378	5519	Heart
PLA2G10	WT_AHA_8	0.000403206	-0.0483607	-3.54018	0.0136605	5519	Heart
PLTP	WT_AHA_8	0.000247456	-0.050072	-3.66731	0.0136536	5519	Heart
PRSS8	WT_AHA_8	0.000434146	0.0480016	3.52057	0.0136346	5519	Heart
REN	WT_AHA_8	1.73844e-17	-0.116712	-8.53887	0.0136683	5519	Heart
SPOCK1	WT_AHA_8	0.000274921	0.0495961	3.64023	0.0136244	5519	Heart
SUSD2	WT_AHA_8	8.14873e-05	0.0538855	3.94298	0.0136662	5519	Heart
TIMP4	WT_AHA_8	0.000173285	-0.0513765	-3.75769	0.0136724	5519	Heart
TNFRSF4	WT_AHA_8	5.76447e-05	-0.0549531	-4.02543	0.0136515	5519	Heart
ADAMTS15	WT_AHA_9	0.000488358	-0.0476147	-3.48917	0.0136464	5519	Heart
ADM	WT_AHA_9	0.000148254	-0.0518319	-3.79666	0.013652	5519	Heart
CALB2	WT_AHA_9	0.000628469	-0.0466599	-3.42102	0.0136392	5519	Heart
CD300LG	WT_AHA_9	2.90689e-06	-0.0637941	-4.68222	0.0136248	5519	Heart
CDH5	WT_AHA_9	1.70964e-05	-0.0586718	-4.30364	0.0136331	5519	Heart
CHRDL1	WT_AHA_9	4.8927e-05	-0.0553698	-4.06396	0.0136246	5519	Heart
CLEC4A	WT_AHA_9	1.7465e-06	0.0652397	4.78599	0.0136314	5519	Heart
CLMP	WT_AHA_9	4.54417e-06	-0.0626789	-4.58945	0.0136572	5519	Heart
CLUL1	WT_AHA_9	0.00022179	-0.0503431	-3.6953	0.0136236	5519	Heart
CNTN3	WT_AHA_9	1.8213e-07	0.0710854	5.22348	0.0136088	5519	Heart
COL4A1	WT_AHA_9	2.31667e-10	-0.086737	-6.35075	0.0136577	5519	Heart
CPM	WT_AHA_9	1.82069e-09	0.081937	6.02333	0.0136033	5519	Heart
CTSB	WT_AHA_9	0.000143969	-0.0520137	-3.80395	0.0136736	5519	Heart
DSG2	WT_AHA_9	5.00805e-07	-0.0685768	-5.03208	0.0136279	5519	Heart
EFEMP1	WT_AHA_9	2.68509e-06	-0.0640675	-4.69852	0.0136357	5519	Heart
F9	WT_AHA_9	0.000183274	0.0511721	3.7436	0.0136692	5519	Heart
FABP4	WT_AHA_9	0.000246091	-0.0500969	-3.66873	0.0136551	5519	Heart
FCER2	WT_AHA_9	0.00049134	-0.047494	-3.48754	0.0136182	5519	Heart
GUSB	WT_AHA_9	1.09481e-05	0.0600245	4.40166	0.0136368	5519	Heart
HAVCR1	WT_AHA_9	1.41732e-05	0.0592696	4.34512	0.0136405	5519	Heart
IGFBP2	WT_AHA_9	3.06632e-09	-0.0810661	-5.93787	0.0136524	5519	Heart
IGFBP3	WT_AHA_9	1.20688e-06	0.0665914	4.85999	0.013702	5519	Heart
IL17RB	WT_AHA_9	0.00053423	-0.0472018	-3.46505	0.0136223	5519	Heart
IL32	WT_AHA_9	2.01129e-05	-0.0581577	-4.2674	0.0136284	5519	Heart
ITIH3	WT_AHA_9	1.50908e-05	-0.0591454	-4.33129	0.0136554	5519	Heart
KLK14	WT_AHA_9	5.35222e-05	-0.055108	-4.04291	0.0136308	5519	Heart
LAMP2	WT_AHA_9	1.01064e-06	0.0666067	4.89516	0.0136066	5519	Heart
LDLR	WT_AHA_9	0.000311085	0.049482	3.60821	0.0137137	5519	Heart
LEP	WT_AHA_9	1.6619e-05	-0.0588721	-4.30993	0.0136596	5519	Heart
LPL	WT_AHA_9	2.53553e-05	-0.0575298	-4.21524	0.013648	5519	Heart
MERTK	WT_AHA_9	1.68612e-05	-0.0588296	-4.30672	0.01366	5519	Heart
PDCD1	WT_AHA_9	0.000523097	-0.0473439	-3.47072	0.0136409	5519	Heart
PLA2G10	WT_AHA_9	2.86202e-05	-0.0571797	-4.18774	0.0136541	5519	Heart
PLTP	WT_AHA_9	0.000438547	-0.048036	-3.51789	0.0136548	5519	Heart
PRKRA	WT_AHA_9	0.000569764	0.0470915	3.44765	0.013659	5519	Heart
PRSS8	WT_AHA_9	1.17241e-05	0.059773	4.38673	0.0136259	5519	Heart
PTPRS	WT_AHA_9	7.92646e-05	-0.0538472	-3.94962	0.0136335	5519	Heart
PVR	WT_AHA_9	4.02492e-05	0.0559917	4.10942	0.0136252	5519	Heart
REN	WT_AHA_9	3.80141e-17	-0.115468	-8.44677	0.01367	5519	Heart
RSPO3	WT_AHA_9	0.000221572	-0.0504323	-3.69555	0.0136468	5519	Heart
SCGB1A1	WT_AHA_9	0.000227887	-0.0503647	-3.68838	0.0136549	5519	Heart
SETMAR	WT_AHA_9	6.40046e-05	0.0547669	4.00066	0.0136894	5519	Heart
SIGLEC6	WT_AHA_9	0.000125009	-0.0523767	-3.83886	0.0136438	5519	Heart
SPOCK1	WT_AHA_9	3.33801e-05	0.0565548	4.15257	0.0136192	5519	Heart
TIMP4	WT_AHA_9	9.22078e-06	-0.0606584	-4.4389	0.0136652	5519	Heart
TNFRSF4	WT_AHA_9	6.95139e-05	-0.0543479	-3.98102	0.0136518	5519	Heart
TNFRSF8	WT_AHA_9	0.000516268	-0.0474531	-3.47426	0.0136585	5519	Heart
VEGFD	WT_AHA_9	0.000117958	-0.0525793	-3.85314	0.0136459	5519	Heart
ADAMTS15	WT_AHA_10	0.000318101	-0.0491682	-3.60241	0.0136487	5519	Heart
ADM	WT_AHA_10	5.30202e-05	-0.0552274	-4.04512	0.0136528	5519	Heart
CALB2	WT_AHA_10	0.00011697	-0.0525792	-3.8552	0.0136385	5519	Heart
CD200	WT_AHA_10	0.000368515	-0.0487493	-3.5639	0.0136786	5519	Heart
CD300LG	WT_AHA_10	1.46402e-06	-0.065699	-4.82145	0.0136264	5519	Heart
CD83	WT_AHA_10	0.000119362	-0.0525877	-3.85023	0.0136583	5519	Heart
CDH5	WT_AHA_10	0.000174902	-0.0512302	-3.75536	0.0136419	5519	Heart
CGREF1	WT_AHA_10	0.000535983	-0.0473217	-3.46417	0.0136603	5519	Heart
CHGB	WT_AHA_10	0.000286095	-0.0496509	-3.62994	0.0136782	5519	Heart
CHRDL1	WT_AHA_10	0.00013339	-0.0521065	-3.82286	0.0136303	5519	Heart
CLEC4A	WT_AHA_10	3.50433e-06	0.063322	4.64361	0.0136364	5519	Heart
CLMP	WT_AHA_10	1.20983e-07	-0.0723414	-5.29907	0.0136517	5519	Heart
CLUL1	WT_AHA_10	0.00014636	-0.0517764	-3.79986	0.0136259	5519	Heart
CNTN3	WT_AHA_10	0.00041314	0.0481668	3.53373	0.0136306	5519	Heart
COL4A1	WT_AHA_10	5.78323e-07	-0.0684596	-5.0043	0.0136802	5519	Heart
CPM	WT_AHA_10	1.54922e-06	0.0655277	4.81011	0.0136229	5519	Heart
CTSB	WT_AHA_10	0.000266516	-0.049902	-3.64824	0.0136784	5519	Heart
DCBLD2	WT_AHA_10	0.000228482	-0.0501932	-3.68772	0.0136109	5519	Heart
DNER	WT_AHA_10	0.000102359	0.0532574	3.88781	0.0136986	5519	Heart
DPT	WT_AHA_10	0.000165485	-0.0513745	-3.76923	0.01363	5519	Heart
DSC2	WT_AHA_10	0.000104002	-0.0531135	-3.88393	0.0136752	5519	Heart
DSG2	WT_AHA_10	4.82734e-06	-0.0624119	-4.57676	0.0136367	5519	Heart
DSG4	WT_AHA_10	0.000407962	-0.048243	-3.53707	0.0136392	5519	Heart
EFEMP1	WT_AHA_10	2.48413e-05	-0.0575773	-4.21988	0.0136443	5519	Heart
ENPP2	WT_AHA_10	0.000449542	-0.0480824	-3.5113	0.0136936	5519	Heart
FABP4	WT_AHA_10	6.94903e-07	-0.0677939	-4.96864	0.0136444	5519	Heart
FCER2	WT_AHA_10	0.00021223	-0.0504808	-3.7065	0.0136195	5519	Heart
FOLR2	WT_AHA_10	0.000166645	-0.0513911	-3.76749	0.0136407	5519	Heart
HAVCR1	WT_AHA_10	0.000422622	0.0481599	3.52772	0.0136519	5519	Heart
IGFBP2	WT_AHA_10	1.35805e-08	-0.0776845	-5.68729	0.0136593	5519	Heart
IGFBP3	WT_AHA_10	0.000122984	0.0527105	3.84288	0.0137164	5519	Heart
IL32	WT_AHA_10	1.99146e-05	-0.0582019	-4.26961	0.0136316	5519	Heart
ITIH3	WT_AHA_10	5.8064e-05	-0.0549717	-4.02372	0.0136619	5519	Heart
KLK14	WT_AHA_10	1.33894e-05	-0.059398	-4.35764	0.0136308	5519	Heart
LAMP2	WT_AHA_10	7.90332e-06	0.060887	4.4721	0.0136149	5519	Heart
LEP	WT_AHA_10	6.65998e-09	-0.0792516	-5.80853	0.013644	5519	Heart
LPL	WT_AHA_10	0.000548604	-0.0472299	-3.45789	0.0136586	5519	Heart
LTA4H	WT_AHA_10	0.000281172	0.0497449	3.63443	0.0136871	5519	Heart
MEGF10	WT_AHA_10	8.0536e-05	0.0539385	3.9458	0.0136699	5519	Heart
MOG	WT_AHA_10	0.000491844	-0.047712	-3.48727	0.0136818	5519	Heart
MUC16	WT_AHA_10	0.000386786	0.0484295	3.55116	0.0136377	5519	Heart
NCAN	WT_AHA_10	0.000189344	-0.0510461	-3.73539	0.0136655	5519	Heart
NPDC1	WT_AHA_10	0.000189594	-0.050978	-3.73506	0.0136485	5519	Heart
PCDH17	WT_AHA_10	0.000223131	-0.0504758	-3.69376	0.0136652	5519	Heart
PDCD1	WT_AHA_10	8.05399e-05	-0.0538199	-3.94579	0.0136398	5519	Heart
PLA2G10	WT_AHA_10	5.47808e-05	-0.0551471	-4.03744	0.0136589	5519	Heart
PODXL2	WT_AHA_10	0.000224171	-0.0503292	-3.69258	0.0136298	5519	Heart
PRSS8	WT_AHA_10	0.000234139	0.0502015	3.68147	0.0136363	5519	Heart
PTPRS	WT_AHA_10	5.50445e-06	-0.0620064	-4.54911	0.0136304	5519	Heart
REN	WT_AHA_10	2.59442e-20	-0.126602	-9.27128	0.0136552	5519	Heart
SCGB1A1	WT_AHA_10	2.96587e-05	-0.057066	-4.17961	0.0136534	5519	Heart
SETMAR	WT_AHA_10	0.000429281	0.0482633	3.52357	0.0136973	5519	Heart
SPOCK1	WT_AHA_10	1.38961e-05	0.0592418	4.34947	0.0136204	5519	Heart
TIE1	WT_AHA_10	0.000324314	-0.0490261	-3.59737	0.0136283	5519	Heart
TIMP4	WT_AHA_10	1.13469e-05	-0.0600598	-4.39387	0.013669	5519	Heart
TNFRSF4	WT_AHA_10	1.04508e-05	-0.060223	-4.41177	0.0136505	5519	Heart
TNFRSF8	WT_AHA_10	6.06908e-05	-0.0548081	-4.01326	0.0136567	5519	Heart
TNNI3	WT_AHA_10	0.000446811	0.0478812	3.51292	0.01363	5519	Heart
VEGFD	WT_AHA_10	0.000473349	-0.0477498	-3.49753	0.0136524	5519	Heart
ACE2	WT_AHA_11	1.09022e-05	0.0601074	4.40258	0.0136528	5519	Heart
ACY1	WT_AHA_11	3.24891e-05	0.056816	4.15877	0.0136617	5519	Heart
ADH4	WT_AHA_11	0.000504092	0.0475515	3.48067	0.0136616	5519	Heart
CALCA	WT_AHA_11	1.93093e-05	0.0583023	4.27652	0.0136331	5519	Heart
CD200	WT_AHA_11	3.96845e-06	-0.0631202	-4.61776	0.013669	5519	Heart
CD22	WT_AHA_11	0.000203674	-0.0505715	-3.71694	0.0136057	5519	Heart
CD300LG	WT_AHA_11	0.000608938	-0.0467866	-3.42961	0.013642	5519	Heart
CD70	WT_AHA_11	0.000231631	-0.0501613	-3.68422	0.0136152	5519	Heart
CD83	WT_AHA_11	0.000165016	-0.0514985	-3.76994	0.0136603	5519	Heart
CES1	WT_AHA_11	0.000553576	0.0472389	3.45545	0.0136709	5519	Heart
CLMP	WT_AHA_11	1.99674e-07	-0.0710882	-5.20635	0.0136541	5519	Heart
CLUL1	WT_AHA_11	0.000213425	-0.0504926	-3.70508	0.013628	5519	Heart
CNDP1	WT_AHA_11	0.000444083	0.048002	3.51455	0.0136581	5519	Heart
CNTN3	WT_AHA_11	2.27573e-06	0.0644516	4.73234	0.0136194	5519	Heart
CNTN5	WT_AHA_11	0.000555884	-0.047102	-3.45433	0.0136357	5519	Heart
CPM	WT_AHA_11	5.54059e-05	0.0550047	4.03477	0.0136327	5519	Heart
CRLF1	WT_AHA_11	0.000469814	0.0477188	3.49953	0.0136358	5519	Heart
CSF3	WT_AHA_11	4.94052e-06	-0.0623774	-4.57189	0.0136437	5519	Heart
CXCL17	WT_AHA_11	5.02665e-06	0.0625883	4.56826	0.0137007	5519	Heart
DCBLD2	WT_AHA_11	2.47704e-05	-0.0574281	-4.22053	0.0136069	5519	Heart
DCXR	WT_AHA_11	0.000114002	0.0527737	3.8615	0.0136666	5519	Heart
DNER	WT_AHA_11	0.000400655	0.048534	3.54186	0.013703	5519	Heart
DSG2	WT_AHA_11	0.000496879	-0.0475601	-3.48454	0.0136489	5519	Heart
EFEMP1	WT_AHA_11	0.000149752	-0.0517895	-3.79416	0.0136498	5519	Heart
ENPP2	WT_AHA_11	0.000357573	-0.0489135	-3.57182	0.0136943	5519	Heart
EPHB6	WT_AHA_11	0.000342349	-0.0489731	-3.58323	0.0136673	5519	Heart
F9	WT_AHA_11	7.56999e-06	0.0612424	4.48133	0.0136661	5519	Heart
FCER2	WT_AHA_11	0.000142575	-0.0518418	-3.80637	0.0136198	5519	Heart
FCRL1	WT_AHA_11	0.000427152	-0.0480431	-3.52489	0.0136297	5519	Heart
FOLR2	WT_AHA_11	0.000311029	-0.0492288	-3.60826	0.0136434	5519	Heart
GGT1	WT_AHA_11	3.22942e-07	0.0698694	5.11592	0.0136573	5519	Heart
HAVCR1	WT_AHA_11	5.49963e-05	0.0550913	4.03652	0.0136482	5519	Heart
IGFBP2	WT_AHA_11	2.99554e-08	-0.0758237	-5.54979	0.0136625	5519	Heart
IGFBP3	WT_AHA_11	8.83851e-06	0.0609884	4.44804	0.0137113	5519	Heart
IL13RA1	WT_AHA_11	0.000149307	0.0516335	3.7949	0.013606	5519	Heart
IL1R2	WT_AHA_11	0.000187392	0.0508951	3.738	0.0136156	5519	Heart
IL32	WT_AHA_11	9.85282e-07	-0.066768	-4.90018	0.0136256	5519	Heart
LAMP2	WT_AHA_11	1.27788e-05	0.0594784	4.36788	0.0136172	5519	Heart
LEP	WT_AHA_11	7.31068e-07	-0.0677197	-4.95874	0.0136566	5519	Heart
LPL	WT_AHA_11	6.05855e-07	-0.0681534	-4.99529	0.0136435	5519	Heart
LRRN1	WT_AHA_11	0.000189137	-0.0509135	-3.73567	0.013629	5519	Heart
MERTK	WT_AHA_11	0.000248931	-0.0501145	-3.66579	0.0136709	5519	Heart
PDCD1	WT_AHA_11	5.41631e-06	-0.0620717	-4.55252	0.0136346	5519	Heart
PLA2G10	WT_AHA_11	6.03066e-05	-0.0548431	-4.01476	0.0136604	5519	Heart
PODXL2	WT_AHA_11	0.000468146	-0.0477212	-3.50048	0.0136328	5519	Heart
PRSS8	WT_AHA_11	0.000127579	0.0522785	3.83385	0.013636	5519	Heart
PTPRS	WT_AHA_11	0.000148027	-0.0517897	-3.79704	0.0136395	5519	Heart
PVR	WT_AHA_11	9.2807e-05	0.0533216	3.91159	0.0136317	5519	Heart
REN	WT_AHA_11	1.63817e-10	-0.0878172	-6.40424	0.0137124	5519	Heart
SCGB1A1	WT_AHA_11	9.49279e-07	-0.0669697	-4.90752	0.0136463	5519	Heart
SPOCK1	WT_AHA_11	1.61228e-05	0.0588014	4.31665	0.013622	5519	Heart
SUSD2	WT_AHA_11	0.000509015	0.0475619	3.47806	0.0136748	5519	Heart
TGFBR2	WT_AHA_11	0.000378119	-0.0485661	-3.55713	0.0136531	5519	Heart
TNFRSF4	WT_AHA_11	4.20407e-05	-0.0559764	-4.09932	0.0136551	5519	Heart
TNFRSF8	WT_AHA_11	1.37652e-06	-0.0659756	-4.83378	0.0136489	5519	Heart
TNNI3	WT_AHA_11	0.000487957	0.0475654	3.48939	0.0136314	5519	Heart
ACE2	WT_AHA_12	1.93604e-05	0.058372	4.27593	0.0136513	5519	Heart
ACY1	WT_AHA_12	9.36346e-05	0.0534085	3.90944	0.0136614	5519	Heart
ANGPT2	WT_AHA_12	0.000376315	0.048888	3.55839	0.0137388	5519	Heart
ASGR1	WT_AHA_12	9.41242e-05	0.0533162	3.90818	0.0136422	5519	Heart
CALCA	WT_AHA_12	9.23426e-08	0.072832	5.34844	0.0136174	5519	Heart
CD209	WT_AHA_12	0.000206836	0.0505607	3.71304	0.0136171	5519	Heart
CD300LG	WT_AHA_12	0.000260286	-0.0498346	-3.65433	0.0136371	5519	Heart
CEACAM5	WT_AHA_12	9.53445e-06	0.0604738	4.43167	0.0136458	5519	Heart
CHRDL2	WT_AHA_12	1.70819e-07	0.0712799	5.2354	0.013615	5519	Heart
CLMP	WT_AHA_12	2.54386e-05	-0.0575826	-4.2145	0.013663	5519	Heart
CLUL1	WT_AHA_12	0.000421483	-0.048081	-3.52843	0.0136267	5519	Heart
CNTN3	WT_AHA_12	8.32436e-05	0.0536538	3.93785	0.0136252	5519	Heart
CPM	WT_AHA_12	4.72094e-07	0.0686836	5.04344	0.0136184	5519	Heart
CRLF1	WT_AHA_12	3.98632e-07	0.0691129	5.07584	0.013616	5519	Heart
CXCL17	WT_AHA_12	2.23186e-08	0.0766521	5.60131	0.0136847	5519	Heart
DNER	WT_AHA_12	4.10906e-07	0.0693766	5.07004	0.0136836	5519	Heart
ENPP7	WT_AHA_12	0.000169796	0.0513007	3.76279	0.0136337	5519	Heart
ERBB2	WT_AHA_12	0.000175014	0.0513566	3.7552	0.0136761	5519	Heart
ERBB3	WT_AHA_12	0.000301705	0.0494867	3.61617	0.0136849	5519	Heart
EREG	WT_AHA_12	0.000520869	0.0473057	3.47187	0.0136254	5519	Heart
F9	WT_AHA_12	4.17909e-06	0.0629397	4.60697	0.0136618	5519	Heart
FAP	WT_AHA_12	0.000185079	0.0510625	3.74113	0.0136489	5519	Heart
FGF21	WT_AHA_12	1.11902e-05	0.0599235	4.3969	0.0136286	5519	Heart
FURIN	WT_AHA_12	8.22748e-05	0.0538461	3.94067	0.0136642	5519	Heart
GGT1	WT_AHA_12	1.67766e-05	0.058862	4.30783	0.0136639	5519	Heart
GUSB	WT_AHA_12	0.000619387	0.0467441	3.42498	0.013648	5519	Heart
HAVCR1	WT_AHA_12	0.000235411	0.0502289	3.68009	0.0136488	5519	Heart
IGFBP2	WT_AHA_12	8.98379e-06	-0.0607719	-4.44452	0.0136734	5519	Heart
IGFBP3	WT_AHA_12	3.78706e-06	0.0634263	4.6275	0.0137064	5519	Heart
IGFBP7	WT_AHA_12	0.000269105	0.04987	3.64575	0.0136789	5519	Heart
IL13RA1	WT_AHA_12	2.75795e-07	0.0699213	5.14576	0.0135881	5519	Heart
IL1R2	WT_AHA_12	4.20471e-05	0.055788	4.09928	0.0136092	5519	Heart
IL32	WT_AHA_12	1.8866e-06	-0.0649937	-4.77041	0.0136243	5519	Heart
LAMP2	WT_AHA_12	7.74796e-10	0.0837335	6.161	0.0135909	5519	Heart
LEP	WT_AHA_12	5.54228e-07	-0.0684366	-5.01253	0.0136531	5519	Heart
LPL	WT_AHA_12	4.42806e-05	-0.0557951	-4.08725	0.013651	5519	Heart
LTA4H	WT_AHA_12	8.1915e-05	0.0539328	3.94172	0.0136826	5519	Heart
MASP1	WT_AHA_12	0.000415236	0.0481154	3.53239	0.0136212	5519	Heart
MERTK	WT_AHA_12	9.31687e-05	-0.0534418	-3.91065	0.0136657	5519	Heart
PDCD1	WT_AHA_12	6.70186e-05	-0.0544109	-3.98973	0.0136377	5519	Heart
PLA2G10	WT_AHA_12	9.18363e-05	-0.0534613	-3.91414	0.0136585	5519	Heart
PRSS8	WT_AHA_12	2.48308e-07	0.0703454	5.16553	0.0136182	5519	Heart
PSPN	WT_AHA_12	9.39119e-06	0.0602215	4.43494	0.0135789	5519	Heart
PVR	WT_AHA_12	3.28344e-05	0.056636	4.15635	0.0136264	5519	Heart
REN	WT_AHA_12	1.47418e-08	-0.0778391	-5.67317	0.0137206	5519	Heart
SCGB1A1	WT_AHA_12	8.14887e-08	-0.0732493	-5.37115	0.0136375	5519	Heart
SPOCK1	WT_AHA_12	6.39423e-06	0.0615126	4.51735	0.0136169	5519	Heart
STC2	WT_AHA_12	5.26001e-06	0.0620572	4.5587	0.0136129	5519	Heart
SUSD2	WT_AHA_12	1.94406e-05	0.0584147	4.275	0.0136643	5519	Heart
TGFB1	WT_AHA_12	0.000258927	0.0498115	3.65568	0.0136258	5519	Heart
THBS2	WT_AHA_12	5.2174e-06	0.0623547	4.56041	0.013673	5519	Heart
TNFRSF8	WT_AHA_12	0.000123858	-0.0524577	-3.84114	0.0136568	5519	Heart
ULBP2	WT_AHA_12	0.000509209	0.0475472	3.47796	0.013671	5519	Heart
CALCA	WT_AHA_13	3.23335e-05	0.0566906	4.15987	0.013628	5519	Heart
CNTN3	WT_AHA_13	0.000168694	0.0512838	3.76442	0.0136233	5519	Heart
DCBLD2	WT_AHA_13	0.000137765	-0.0518996	-3.81487	0.0136045	5519	Heart
DNER	WT_AHA_13	0.000134512	0.0523218	3.82078	0.013694	5519	Heart
FABP4	WT_AHA_13	0.00029661	-0.0494342	-3.62059	0.0136536	5519	Heart
KITLG	WT_AHA_13	0.000492523	-0.0475571	-3.4869	0.0136388	5519	Heart
REN	WT_AHA_13	6.97538e-07	-0.0681914	-4.9679	0.0137264	5519	Heart
SIGLEC6	WT_AHA_13	0.000146142	-0.0518438	-3.80023	0.0136423	5519	Heart
TNFRSF8	WT_AHA_13	0.00049024	-0.0476358	-3.48814	0.0136565	5519	Heart
CNDP1	WT_AHA_14	0.000309371	0.0492987	3.60965	0.0136575	5519	Heart
CNTN3	WT_AHA_14	0.0004496	0.0478664	3.51126	0.0136322	5519	Heart
F9	WT_AHA_14	0.000358697	0.0488354	3.571	0.0136756	5519	Heart
GRN	WT_AHA_14	0.000350331	-0.0488183	-3.57719	0.0136471	5519	Heart
IGFBP2	WT_AHA_14	0.000155893	-0.0517799	-3.78415	0.0136834	5519	Heart
IGFBP3	WT_AHA_14	0.000282474	0.0498474	3.63323	0.0137198	5519	Heart
MERTK	WT_AHA_14	0.000302944	-0.0494243	-3.61511	0.0136716	5519	Heart
REN	WT_AHA_14	3.5382e-07	-0.0700108	-5.09857	0.0137315	5519	Heart
SIGLEC6	WT_AHA_14	9.48489e-05	-0.0533131	-3.90632	0.0136479	5519	Heart
VEGFD	WT_AHA_14	0.000258985	-0.0499083	-3.65562	0.0136525	5519	Heart
CALB2	WT_AHA_15	0.000371371	-0.0485841	-3.56187	0.01364	5519	Heart
CD5	WT_AHA_15	0.000633325	-0.0465537	-3.41892	0.0136165	5519	Heart
CLEC4A	WT_AHA_15	0.000357581	0.0487415	3.57182	0.0136461	5519	Heart
FABP4	WT_AHA_15	0.000165019	-0.0514832	-3.76994	0.0136562	5519	Heart
REN	WT_AHA_15	4.7213e-07	-0.0692434	-5.04342	0.0137295	5519	Heart
SIGLEC6	WT_AHA_15	0.000110041	-0.0528104	-3.87015	0.0136456	5519	Heart
ATP5PO	WT_AHA_16	0.000515817	-0.0472772	-3.47449	0.0136069	5519	Heart
CALCA	WT_AHA_16	0.000387044	0.0484276	3.55098	0.0136378	5519	Heart
CD5	WT_AHA_16	0.000223801	-0.0502766	-3.693	0.013614	5519	Heart
COPE	WT_AHA_16	0.000116416	-0.0525581	-3.85636	0.0136289	5519	Heart
LRRN1	WT_AHA_16	0.000132346	-0.0521157	-3.8248	0.0136258	5519	Heart
REN	WT_AHA_16	5.95381e-05	-0.055209	-4.0178	0.0137411	5519	Heart
SIGLEC6	WT_AHA_16	0.000192416	-0.0509209	-3.73133	0.0136469	5519	Heart
ADAMTS13	WT_global	4.53682e-05	0.0558761	4.0816	0.0136898	5519	Heart
ALPP	WT_global	0.000564563	0.0472096	3.45014	0.0136834	5519	Heart
CALB2	WT_global	0.000342889	-0.0488712	-3.58281	0.0136404	5519	Heart
CALCA	WT_global	1.2209e-05	0.0596713	4.37787	0.0136302	5519	Heart
CD200	WT_global	0.000107231	-0.0530111	-3.87647	0.0136751	5519	Heart
CD22	WT_global	0.000593818	-0.0467575	-3.43644	0.0136064	5519	Heart
CD300LG	WT_global	1.37179e-07	-0.071859	-5.27596	0.0136201	5519	Heart
CD38	WT_global	0.000585147	-0.0469772	-3.44044	0.0136544	5519	Heart
CD70	WT_global	0.000132683	-0.0520547	-3.82417	0.013612	5519	Heart
CD79B	WT_global	6.68025e-06	-0.0613856	-4.50804	0.0136169	5519	Heart
CD83	WT_global	6.02607e-05	-0.0548284	-4.01494	0.0136561	5519	Heart
CDH5	WT_global	4.79874e-05	-0.055487	-4.0685	0.0136382	5519	Heart
CEACAM5	WT_global	5.41229e-05	0.0551539	4.04028	0.013651	5519	Heart
CHGB	WT_global	0.000597649	-0.0469841	-3.4347	0.0136793	5519	Heart
CHRDL1	WT_global	0.000495035	-0.0475173	-3.48553	0.0136327	5519	Heart
CHRDL2	WT_global	3.75771e-05	0.0562237	4.12531	0.013629	5519	Heart
CLEC4A	WT_global	0.000126938	0.0523271	3.83509	0.0136443	5519	Heart
CLMP	WT_global	3.29342e-07	-0.0697994	-5.11219	0.0136535	5519	Heart
CLUL1	WT_global	5.76691e-06	-0.0618136	-4.53926	0.0136176	5519	Heart
CNDP1	WT_global	0.00063459	0.046685	3.41837	0.0136571	5519	Heart
CNTN3	WT_global	2.4031e-07	0.0703977	5.17168	0.0136122	5519	Heart
CPM	WT_global	6.741e-09	0.0790212	5.80649	0.0136091	5519	Heart
CRLF1	WT_global	7.24319e-05	0.0541257	3.97121	0.0136295	5519	Heart
CRTAM	WT_global	0.000200273	-0.0507439	-3.72121	0.0136364	5519	Heart
CTSB	WT_global	0.000281256	-0.0497102	-3.63435	0.0136779	5519	Heart
CXCL17	WT_global	1.68735e-05	0.0590075	4.30656	0.0137018	5519	Heart
DCBLD2	WT_global	0.000126057	-0.0522147	-3.83681	0.0136089	5519	Heart
DNER	WT_global	9.75026e-08	0.0730374	5.33854	0.0136812	5519	Heart
DRAXIN	WT_global	0.000129072	-0.0522797	-3.83098	0.0136466	5519	Heart
DSC2	WT_global	2.73863e-05	-0.0573893	-4.19777	0.0136714	5519	Heart
DSG2	WT_global	1.05656e-06	-0.066613	-4.88638	0.0136324	5519	Heart
EFEMP1	WT_global	6.40023e-06	-0.061616	-4.51715	0.0136404	5519	Heart
ENPP2	WT_global	0.000381193	-0.0486772	-3.555	0.0136926	5519	Heart
EPHB6	WT_global	0.000630454	-0.046743	-3.42016	0.0136669	5519	Heart
F9	WT_global	0.000277459	0.04974	3.63786	0.0136729	5519	Heart
FABP4	WT_global	1.32602e-08	-0.0775971	-5.69139	0.0136341	5519	Heart
FCER2	WT_global	2.21875e-05	-0.0577944	-4.24536	0.0136135	5519	Heart
FCRL1	WT_global	4.40001e-06	-0.0625864	-4.5962	0.013617	5519	Heart
FOLR2	WT_global	1.472e-05	-0.059129	-4.33678	0.0136343	5519	Heart
FOLR3	WT_global	0.000328455	-0.04907	-3.59405	0.0136531	5519	Heart
GGT1	WT_global	0.000606096	0.0469121	3.43088	0.0136735	5519	Heart
GUSB	WT_global	0.000130693	0.0522331	3.8279	0.0136454	5519	Heart
HAVCR1	WT_global	1.03189e-05	0.0602249	4.41453	0.0136424	5519	Heart
HAVCR2	WT_global	0.000327292	-0.049048	-3.59498	0.0136435	5519	Heart
IGFBP2	WT_global	6.3163e-09	-0.0794479	-5.81745	0.0136568	5519	Heart
IGFBP3	WT_global	1.48084e-05	0.0594422	4.33546	0.0137107	5519	Heart
IL12A_IL12B	WT_global	1.93663e-05	-0.0581929	-4.27586	0.0136096	5519	Heart
IL12B	WT_global	8.60926e-06	-0.0606012	-4.4537	0.0136069	5519	Heart
IL13RA1	WT_global	1.51778e-06	0.0654409	4.81422	0.0135932	5519	Heart
IL17RB	WT_global	6.62358e-05	-0.0543782	-3.99252	0.01362	5519	Heart
IL1R2	WT_global	0.000127853	0.0521825	3.83332	0.0136129	5519	Heart
IL32	WT_global	1.38598e-06	-0.0658398	-4.83241	0.0136246	5519	Heart
ITIH3	WT_global	2.85405e-07	-0.0701437	-5.1393	0.0136485	5519	Heart
LAMP2	WT_global	4.75268e-07	0.068611	5.04215	0.0136075	5519	Heart
LEP	WT_global	2.61861e-09	-0.0813538	-5.96387	0.0136411	5519	Heart
LPL	WT_global	5.12415e-07	-0.068584	-5.02766	0.0136413	5519	Heart
LRRN1	WT_global	0.000404743	-0.0482354	-3.53917	0.013629	5519	Heart
LTA4H	WT_global	0.000362925	0.0488345	3.56792	0.0136871	5519	Heart
LY9	WT_global	0.000343771	-0.0489028	-3.58214	0.0136518	5519	Heart
MERTK	WT_global	9.89556e-06	-0.0604327	-4.42362	0.0136614	5519	Heart
MFGE8	WT_global	0.000154273	0.0517104	3.78676	0.0136556	5519	Heart
NCR1	WT_global	0.000596912	-0.046851	-3.43503	0.0136392	5519	Heart
NPDC1	WT_global	4.88408e-06	-0.0623898	-4.57431	0.0136392	5519	Heart
PCDH17	WT_global	0.000113975	-0.0527602	-3.86156	0.0136629	5519	Heart
PDCD1	WT_global	1.06735e-07	-0.0725034	-5.32202	0.0136233	5519	Heart
PLA2G10	WT_global	6.38561e-05	-0.0546512	-4.00121	0.0136587	5519	Heart
PODXL2	WT_global	0.000231165	-0.0502203	-3.68474	0.0136293	5519	Heart
PRSS8	WT_global	9.14019e-07	0.0669537	4.91497	0.0136224	5519	Heart
PTPRM	WT_global	0.000533738	-0.0472043	-3.4653	0.013622	5519	Heart
PTPRS	WT_global	1.71609e-05	-0.0586581	-4.3028	0.0136325	5519	Heart
PVR	WT_global	4.76412e-05	0.0554697	4.07019	0.0136283	5519	Heart
REN	WT_global	2.59379e-22	-0.133132	-9.75811	0.0136432	5519	Heart
SCGB1A1	WT_global	1.46729e-08	-0.0773612	-5.67398	0.0136344	5519	Heart
SPOCK1	WT_global	1.25627e-05	0.0595397	4.37162	0.0136196	5519	Heart
TGFBR2	WT_global	0.000362951	-0.0487063	-3.5679	0.0136512	5519	Heart
TIE1	WT_global	0.000194005	-0.0508166	-3.72925	0.0136265	5519	Heart
TIMP4	WT_global	5.16529e-06	-0.0623537	-4.56253	0.0136665	5519	Heart
TNFRSF4	WT_global	1.1963e-07	-0.0723028	-5.30113	0.0136391	5519	Heart
TNFRSF8	WT_global	1.92941e-08	-0.0767287	-5.62664	0.0136367	5519	Heart
TNFRSF9	WT_global	0.000180521	-0.0511334	-3.74741	0.013645	5519	Heart
ACP5	LAV_max	3.73348e-14	-0.103245	-7.5903	0.0136023	5519	Heart
ACY1	LAV_max	3.64612e-06	-0.0632704	-4.63538	0.0136494	5519	Heart
ADAMTS15	LAV_max	4.84221e-06	-0.0623858	-4.57612	0.0136329	5519	Heart
AGRN	LAV_max	5.74343e-07	-0.0681749	-5.00563	0.0136196	5519	Heart
AGRP	LAV_max	4.11411e-05	-0.0559747	-4.10434	0.0136379	5519	Heart
AHSP	LAV_max	0.000190248	-0.0508656	-3.73419	0.0136216	5519	Heart
ALDH1A1	LAV_max	0.000166196	-0.05145	-3.76816	0.0136539	5519	Heart
ANG	LAV_max	2.05752e-05	-0.0581034	-4.26231	0.0136319	5519	Heart
ANGPT2	LAV_max	1.19623e-06	0.066707	4.86176	0.0137208	5519	Heart
ANGPTL2	LAV_max	5.38263e-06	-0.0621148	-4.55384	0.0136401	5519	Heart
APBB1IP	LAV_max	0.000450326	-0.047909	-3.51083	0.013646	5519	Heart
ARHGAP25	LAV_max	0.000452411	-0.0477872	-3.5096	0.0136161	5519	Heart
ASGR1	LAV_max	9.12112e-06	-0.0605451	-4.44125	0.0136324	5519	Heart
BACH1	LAV_max	0.000329965	-0.0490316	-3.59286	0.013647	5519	Heart
BCR	LAV_max	0.000335684	-0.0489303	-3.58837	0.0136358	5519	Heart
C4BPB	LAV_max	0.000552109	-0.0472308	-3.45617	0.0136657	5519	Heart
CA14	LAV_max	1.59248e-05	0.05901	4.31939	0.0136617	5519	Heart
CA6	LAV_max	5.19077e-05	0.0551254	4.0501	0.0136109	5519	Heart
CCL18	LAV_max	0.000474947	-0.0477639	-3.49663	0.01366	5519	Heart
CCL22	LAV_max	2.81887e-06	-0.063933	-4.68854	0.013636	5519	Heart
CCL27	LAV_max	5.80114e-05	-0.0548072	-4.02393	0.0136203	5519	Heart
CCL7	LAV_max	1.50204e-07	-0.0715414	-5.25922	0.013603	5519	Heart
CD2AP	LAV_max	0.000312975	-0.0492548	-3.60664	0.0136567	5519	Heart
CD300LG	LAV_max	8.48456e-09	0.078486	5.7676	0.0136081	5519	Heart
CD38	LAV_max	1.90115e-09	-0.0819347	-6.01629	0.0136188	5519	Heart
CD4	LAV_max	2.66173e-05	-0.0572459	-4.20423	0.0136162	5519	Heart
CD5	LAV_max	0.000636069	-0.0465219	-3.41774	0.0136119	5519	Heart
CD83	LAV_max	0.000173171	-0.0513074	-3.75786	0.0136534	5519	Heart
CDHR2	LAV_max	4.88402e-07	-0.068805	-5.03691	0.0136602	5519	Heart
CDHR5	LAV_max	1.11668e-09	-0.0830578	-6.10246	0.0136105	5519	Heart
CDKN1A	LAV_max	0.000586453	-0.0468876	-3.43983	0.0136308	5519	Heart
CEACAM8	LAV_max	2.69524e-06	-0.0640183	-4.69775	0.0136275	5519	Heart
CES1	LAV_max	3.96009e-08	-0.0750318	-5.5005	0.0136409	5519	Heart
CLEC4A	LAV_max	3.84829e-06	0.0630308	4.62416	0.0136308	5519	Heart
CLMP	LAV_max	0.000447994	-0.0479965	-3.51222	0.0136656	5519	Heart
CNST	LAV_max	0.000628371	-0.0466577	-3.42106	0.0136384	5519	Heart
CNTN3	LAV_max	7.78895e-10	-0.0837352	-6.16016	0.013593	5519	Heart
COL4A1	LAV_max	1.62594e-07	0.0716994	5.24455	0.0136712	5519	Heart
COLEC12	LAV_max	1.62493e-05	-0.0588146	-4.31492	0.0136305	5519	Heart
CPA1	LAV_max	0.000167297	-0.0512999	-3.76651	0.01362	5519	Heart
CPB1	LAV_max	0.000303568	-0.049224	-3.61457	0.0136182	5519	Heart
CPM	LAV_max	7.10941e-06	-0.061222	-4.49476	0.0136208	5519	Heart
CREG1	LAV_max	9.83564e-05	-0.0530979	-3.89751	0.0136235	5519	Heart
CST3	LAV_max	9.79242e-07	-0.0668262	-4.90139	0.0136341	5519	Heart
CST7	LAV_max	0.000292971	-0.0493342	-3.62379	0.013614	5519	Heart
CSTB	LAV_max	5.48792e-07	-0.068348	-5.01443	0.0136303	5519	Heart
CTRB1	LAV_max	0.000441633	-0.047875	-3.51603	0.0136162	5519	Heart
CTSD	LAV_max	7.39647e-07	-0.0674728	-4.95647	0.0136131	5519	Heart
CTSO	LAV_max	7.00651e-06	-0.061227	-4.49787	0.0136124	5519	Heart
CTSS	LAV_max	0.000474365	-0.0476364	-3.49695	0.0136223	5519	Heart
CTSZ	LAV_max	9.30684e-05	-0.0531982	-3.91091	0.0136025	5519	Heart
CXCL16	LAV_max	0.000159889	-0.0515148	-3.77783	0.0136361	5519	Heart
CXCL17	LAV_max	5.25504e-07	-0.068753	-5.0228	0.0136882	5519	Heart
DNAJB1	LAV_max	5.21973e-05	-0.0552205	-4.0488	0.0136387	5519	Heart
DPT	LAV_max	6.07399e-05	-0.0546651	-4.01307	0.0136218	5519	Heart
DPY30	LAV_max	0.000367665	-0.0486788	-3.56451	0.0136565	5519	Heart
EGLN1	LAV_max	1.54659e-05	-0.0590351	-4.32586	0.013647	5519	Heart
EIF4EBP1	LAV_max	0.000225537	-0.0503657	-3.69103	0.0136454	5519	Heart
ERBB2	LAV_max	2.32693e-07	-0.0707072	-5.17773	0.013656	5519	Heart
ERP44	LAV_max	0.000344803	-0.0487425	-3.58136	0.0136101	5519	Heart
ESM1	LAV_max	1.60753e-05	0.0588658	4.3173	0.0136348	5519	Heart
F7	LAV_max	7.48066e-11	-0.0889275	-6.5237	0.0136314	5519	Heart
F9	LAV_max	6.24827e-07	-0.0681193	-4.98931	0.0136531	5519	Heart
FABP4	LAV_max	1.51228e-11	-0.0920354	-6.76117	0.0136123	5519	Heart
FABP5	LAV_max	7.86606e-05	-0.0538508	-3.95146	0.0136281	5519	Heart
FCGR2B	LAV_max	0.000276955	-0.0495538	-3.63833	0.0136199	5519	Heart
FLI1	LAV_max	0.000634358	-0.0465457	-3.41847	0.0136159	5519	Heart
FURIN	LAV_max	3.36873e-09	-0.0807545	-5.92233	0.0136356	5519	Heart
GCG	LAV_max	9.24044e-06	-0.0604618	-4.43844	0.0136223	5519	Heart
GDF15	LAV_max	0.000138637	-0.0521849	-3.81331	0.013685	5519	Heart
GGH	LAV_max	5.63731e-06	-0.0619918	-4.54407	0.0136424	5519	Heart
GPKOW	LAV_max	0.000520012	-0.04733	-3.47231	0.0136307	5519	Heart
GUSB	LAV_max	1.65631e-09	-0.0822048	-6.03873	0.0136129	5519	Heart
HGF	LAV_max	1.33924e-11	-0.0921921	-6.7789	0.0135998	5519	Heart
HMBS	LAV_max	0.000497132	-0.0475325	-3.4844	0.0136415	5519	Heart
HNMT	LAV_max	0.000166457	-0.051301	-3.76777	0.0136158	5519	Heart
HSD11B1	LAV_max	0.000167314	0.0514016	3.76648	0.0136471	5519	Heart
ICAM1	LAV_max	0.000135362	-0.0522434	-3.81923	0.0136791	5519	Heart
IGFBP1	LAV_max	8.26243e-13	0.0975467	7.17395	0.0135974	5519	Heart
IGFBP2	LAV_max	3.44665e-10	0.085809	6.28891	0.0136445	5519	Heart
IGFBP6	LAV_max	8.04354e-06	-0.0609113	-4.46832	0.0136318	5519	Heart
IGSF8	LAV_max	0.000213566	-0.0505725	-3.70491	0.0136501	5519	Heart
IL18R1	LAV_max	1.15671e-06	-0.0664128	-4.86843	0.0136415	5519	Heart
IL1RN	LAV_max	6.08101e-17	-0.113837	-8.39101	0.0135665	5519	Heart
IL6	LAV_max	3.43869e-06	-0.0634188	-4.64753	0.0136457	5519	Heart
IL7R	LAV_max	0.000260653	0.0497942	3.65397	0.0136274	5519	Heart
INHBC	LAV_max	6.88637e-11	-0.0888546	-6.5362	0.0135942	5519	Heart
ITGAV	LAV_max	1.77073e-05	0.05851	4.29583	0.0136202	5519	Heart
KDR	LAV_max	2.78772e-07	-0.0701124	-5.14374	0.0136306	5519	Heart
KLK13	LAV_max	7.70845e-05	-0.0540179	-3.95631	0.0136536	5519	Heart
KYNU	LAV_max	2.07716e-06	-0.0648939	-4.75091	0.0136593	5519	Heart
LAMP2	LAV_max	8.5791e-05	-0.0535139	-3.93059	0.0136147	5519	Heart
LBR	LAV_max	3.59473e-05	-0.0564336	-4.13553	0.013646	5519	Heart
LDLR	LAV_max	1.02521e-13	-0.101846	-7.45692	0.0136579	5519	Heart
LEP	LAV_max	1.23758e-27	-0.148225	-10.9537	0.0135319	5519	Heart
LEPR	LAV_max	8.04267e-06	0.0608673	4.46834	0.0136219	5519	Heart
LGALS1	LAV_max	3.15692e-05	-0.0569603	-4.16535	0.0136748	5519	Heart
LPL	LAV_max	7.03079e-10	0.0841239	6.17647	0.0136201	5519	Heart
LRPAP1	LAV_max	8.64141e-05	-0.0535938	-3.92884	0.0136411	5519	Heart
LSP1	LAV_max	7.06573e-06	-0.0612589	-4.49608	0.013625	5519	Heart
MCAM	LAV_max	2.33104e-05	0.0579005	4.23425	0.0136743	5519	Heart
MET	LAV_max	0.000185714	0.0510304	3.74027	0.0136435	5519	Heart
MFGE8	LAV_max	3.88728e-06	-0.0630523	-4.62206	0.0136416	5519	Heart
MIA	LAV_max	9.10969e-05	-0.0533428	-3.9161	0.0136214	5519	Heart
MMP9	LAV_max	1.94476e-05	-0.0582413	-4.27492	0.0136239	5519	Heart
MNDA	LAV_max	0.000516151	-0.047388	-3.47432	0.0136395	5519	Heart
NADK	LAV_max	1.4745e-05	-0.0591146	-4.33641	0.0136322	5519	Heart
NBL1	LAV_max	0.000418687	-0.0482436	-3.5302	0.013666	5519	Heart
NCF2	LAV_max	0.000148456	-0.0516502	-3.79632	0.0136053	5519	Heart
NOMO1	LAV_max	8.54081e-05	-0.0535021	-3.93167	0.013608	5519	Heart
NOS3	LAV_max	8.88941e-06	-0.0606555	-4.4468	0.0136402	5519	Heart
NOTCH3	LAV_max	3.61197e-13	0.0993638	7.28739	0.013635	5519	Heart
NPDC1	LAV_max	5.81421e-05	-0.0548787	-4.0234	0.0136399	5519	Heart
NPPB	LAV_max	2.18503e-19	0.123017	9.03765	0.0136116	5519	Heart
NPPC	LAV_max	1.29916e-10	-0.0875948	-6.43979	0.0136021	5519	Heart
NPY	LAV_max	2.6158e-06	-0.0639763	-4.70388	0.0136007	5519	Heart
NRCAM	LAV_max	0.000466621	-0.0477622	-3.50135	0.0136411	5519	Heart
NTPROBNP	LAV_max	6.50612e-38	0.17568	12.9709	0.0135442	5519	Heart
NTRK3	LAV_max	2.79494e-06	0.0639768	4.69029	0.0136403	5519	Heart
OGN	LAV_max	1.3252e-05	-0.0594429	-4.35991	0.013634	5519	Heart
OSM	LAV_max	7.70877e-07	-0.0674032	-4.94838	0.0136213	5519	Heart
OXT	LAV_max	5.70456e-05	-0.0548282	-4.02789	0.0136121	5519	Heart
P4HB	LAV_max	0.000624649	-0.0466652	-3.42268	0.0136341	5519	Heart
PAG1	LAV_max	1.95056e-05	-0.0582591	-4.27426	0.0136302	5519	Heart
PAMR1	LAV_max	4.01785e-06	-0.0629182	-4.61518	0.0136329	5519	Heart
PARP1	LAV_max	0.000154396	-0.051554	-3.78656	0.013615	5519	Heart
PDCD5	LAV_max	0.000446504	-0.0478934	-3.51311	0.0136328	5519	Heart
PIK3AP1	LAV_max	0.000155043	-0.0516072	-3.78551	0.0136328	5519	Heart
PLA2G7	LAV_max	0.000381438	-0.0486408	-3.55483	0.013683	5519	Heart
PLAT	LAV_max	2.24377e-11	-0.0913293	-6.70331	0.0136245	5519	Heart
PLAUR	LAV_max	0.000255299	-0.0499939	-3.6593	0.0136621	5519	Heart
PLTP	LAV_max	0.000141745	0.051975	3.80781	0.0136496	5519	Heart
POLR2F	LAV_max	7.8016e-05	-0.0538988	-3.95343	0.0136334	5519	Heart
PON3	LAV_max	1.42439e-05	0.0592792	4.34403	0.0136461	5519	Heart
PPY	LAV_max	4.85735e-06	-0.0622442	-4.57546	0.0136039	5519	Heart
PRCP	LAV_max	5.43153e-07	-0.0685103	-5.01643	0.0136572	5519	Heart
PROC	LAV_max	1.32925e-06	-0.0660364	-4.84076	0.0136417	5519	Heart
PRSS2	LAV_max	0.000326652	-0.0490577	-3.59549	0.0136442	5519	Heart
PRSS8	LAV_max	2.33203e-06	-0.064384	-4.72735	0.0136194	5519	Heart
PSG1	LAV_max	0.00019539	0.0507133	3.72745	0.0136053	5519	Heart
PSME1	LAV_max	0.000317666	-0.0491045	-3.60276	0.0136297	5519	Heart
PSMG3	LAV_max	0.000102051	-0.0530058	-3.88854	0.0136313	5519	Heart
PTGDS	LAV_max	2.22347e-05	-0.0578118	-4.24489	0.0136192	5519	Heart
PTS	LAV_max	0.000629962	-0.0466474	-3.42037	0.0136381	5519	Heart
PXN	LAV_max	5.86162e-05	-0.0548155	-4.02148	0.0136307	5519	Heart
RARRES2	LAV_max	4.58129e-10	-0.0851474	-6.24425	0.0136361	5519	Heart
RASSF2	LAV_max	0.000193872	-0.0509011	-3.72942	0.0136485	5519	Heart
RBKS	LAV_max	0.000147339	-0.0518157	-3.7982	0.0136422	5519	Heart
RBP5	LAV_max	6.16528e-05	-0.0545827	-4.00954	0.0136132	5519	Heart
REN	LAV_max	6.40406e-06	-0.0620239	-4.51703	0.0137311	5519	Heart
RTN4R	LAV_max	7.43563e-09	-0.0787646	-5.78994	0.0136037	5519	Heart
S100A11	LAV_max	0.000567829	-0.0470279	-3.44858	0.0136369	5519	Heart
SCG2	LAV_max	7.12333e-05	-0.0542408	-3.97519	0.0136448	5519	Heart
SELE	LAV_max	2.76092e-06	-0.0638475	-4.69281	0.0136054	5519	Heart
SEMA3F	LAV_max	2.64572e-06	-0.0639235	-4.70155	0.0135963	5519	Heart
SIT1	LAV_max	0.000154308	-0.0516677	-3.7867	0.0136445	5519	Heart
SKAP1	LAV_max	5.33009e-05	-0.0552021	-4.04388	0.0136508	5519	Heart
SMAD5	LAV_max	5.74457e-06	-0.0619859	-4.54008	0.013653	5519	Heart
SMOC1	LAV_max	6.61795e-05	-0.0544912	-3.99272	0.0136476	5519	Heart
SORD	LAV_max	0.000343643	-0.0489214	-3.58224	0.0136567	5519	Heart
SOST	LAV_max	7.28975e-08	-0.0734683	-5.39131	0.0136272	5519	Heart
SRP14	LAV_max	0.000580999	-0.046992	-3.44236	0.0136511	5519	Heart
SSC4D	LAV_max	5.26411e-13	-0.0985899	-7.23596	0.013625	5519	Heart
SSC5D	LAV_max	4.00393e-08	-0.0749726	-5.49855	0.013635	5519	Heart
ST3GAL1	LAV_max	0.00041927	0.0480812	3.52983	0.0136214	5519	Heart
STC1	LAV_max	0.000308256	-0.0492372	-3.61059	0.0136369	5519	Heart
TAFA5	LAV_max	8.76065e-05	-0.0535838	-3.92554	0.0136501	5519	Heart
TGFBR2	LAV_max	5.07134e-05	-0.0553234	-4.05556	0.0136414	5519	Heart
TGFBR3	LAV_max	0.00032223	0.0491139	3.59905	0.0136464	5519	Heart
THOP1	LAV_max	1.06638e-05	-0.0601511	-4.40739	0.0136478	5519	Heart
TIMP1	LAV_max	0.000625871	-0.0466604	-3.42215	0.0136348	5519	Heart
TMPRSS15	LAV_max	0.000150999	-0.0516607	-3.7921	0.0136232	5519	Heart
TMSB10	LAV_max	0.000465053	-0.0476946	-3.50225	0.0136183	5519	Heart
TNNI3	LAV_max	0.000497907	0.0474673	3.48398	0.0136244	5519	Heart
TNR	LAV_max	1.30456e-05	0.0594881	4.36335	0.0136336	5519	Heart
TREM2	LAV_max	9.03773e-08	-0.0731666	-5.35236	0.01367	5519	Heart
VEGFD	LAV_max	4.07554e-05	0.0560162	4.10652	0.0136408	5519	Heart
WFDC2	LAV_max	2.14116e-06	-0.0649696	-4.74474	0.013693	5519	Heart
XG	LAV_max	4.00794e-05	-0.0560724	-4.1104	0.0136416	5519	Heart
ACP5	LAV_min	4.96235e-12	-0.0942117	-6.92215	0.0136102	5519	Heart
ACY1	LAV_min	0.000434451	-0.0480769	-3.52039	0.0136567	5519	Heart
ADAMTS15	LAV_min	0.000466777	-0.047756	-3.50126	0.0136396	5519	Heart
AK1	LAV_min	0.000412026	-0.0481972	-3.53445	0.0136364	5519	Heart
ALDH1A1	LAV_min	0.000363497	-0.0487021	-3.56751	0.0136516	5519	Heart
ANGPT2	LAV_min	2.66179e-07	0.0706554	5.15245	0.013713	5519	Heart
ANGPTL2	LAV_min	5.50992e-06	-0.062029	-4.5489	0.013636	5519	Heart
BACH1	LAV_min	4.95091e-05	-0.055388	-4.06119	0.0136384	5519	Heart
BANK1	LAV_min	0.000559822	-0.04708	-3.45242	0.0136368	5519	Heart
BCR	LAV_min	9.30192e-05	-0.0533023	-3.91104	0.0136287	5519	Heart
C4BPB	LAV_min	0.000584144	-0.0470084	-3.4409	0.0136617	5519	Heart
CA14	LAV_min	2.70503e-06	0.0641294	4.697	0.0136533	5519	Heart
CCL22	LAV_min	4.61111e-05	-0.0556156	-4.07781	0.0136386	5519	Heart
CCL7	LAV_min	7.09604e-07	-0.0675312	-4.96456	0.0136027	5519	Heart
CD2AP	LAV_min	0.000310816	-0.0492645	-3.60844	0.0136526	5519	Heart
CD300LG	LAV_min	4.28288e-05	0.0557926	4.095	0.0136245	5519	Heart
CD38	LAV_min	0.000150052	-0.0517528	-3.79367	0.0136419	5519	Heart
CDHR2	LAV_min	0.00028612	-0.0496257	-3.62992	0.0136713	5519	Heart
CDHR5	LAV_min	8.3796e-07	-0.0671867	-4.93204	0.0136225	5519	Heart
CDKN1A	LAV_min	0.000243985	-0.0500151	-3.67093	0.0136246	5519	Heart
CEACAM8	LAV_min	4.20263e-05	-0.0558744	-4.0994	0.0136299	5519	Heart
CES1	LAV_min	2.8584e-06	-0.0639461	-4.68568	0.0136471	5519	Heart
CLEC4G	LAV_min	0.000581665	-0.0469527	-3.44205	0.0136409	5519	Heart
CNTN3	LAV_min	9.06056e-07	-0.0668968	-4.91669	0.013606	5519	Heart
COL4A1	LAV_min	2.08917e-05	0.0582565	4.25888	0.0136788	5519	Heart
CPM	LAV_min	0.000327286	-0.0489843	-3.59499	0.0136257	5519	Heart
CSTB	LAV_min	4.53782e-07	-0.0688238	-5.05103	0.0136257	5519	Heart
CTSD	LAV_min	1.19277e-06	-0.0661769	-4.86233	0.0136101	5519	Heart
CTSO	LAV_min	0.000419307	-0.0480689	-3.52981	0.013618	5519	Heart
CXCL16	LAV_min	0.000442151	-0.0479344	-3.51571	0.0136343	5519	Heart
DNAJB1	LAV_min	4.15512e-05	-0.0559275	-4.10204	0.0136341	5519	Heart
EGLN1	LAV_min	0.000446622	-0.047956	-3.51304	0.0136509	5519	Heart
EIF4EBP1	LAV_min	6.06725e-05	-0.0547346	-4.01333	0.0136382	5519	Heart
ERBB2	LAV_min	2.11792e-05	-0.0581463	-4.25582	0.0136628	5519	Heart
ESM1	LAV_min	0.000139907	0.0519669	3.81105	0.0136359	5519	Heart
F7	LAV_min	5.20904e-07	-0.0685789	-5.0245	0.0136489	5519	Heart
F9	LAV_min	2.75229e-05	-0.0573178	-4.19663	0.013658	5519	Heart
FABP4	LAV_min	2.88493e-07	-0.0700326	-5.13727	0.0136323	5519	Heart
FABP5	LAV_min	0.000416051	-0.048132	-3.53187	0.0136279	5519	Heart
FCGR2B	LAV_min	2.46192e-05	-0.0574606	-4.22191	0.0136101	5519	Heart
FURIN	LAV_min	1.5964e-07	-0.0715866	-5.24795	0.0136409	5519	Heart
GGH	LAV_min	7.53993e-05	-0.0540539	-3.96161	0.0136444	5519	Heart
GLOD4	LAV_min	0.000422689	-0.0480961	-3.52767	0.013634	5519	Heart
GPKOW	LAV_min	0.000185782	-0.0509567	-3.74018	0.0136241	5519	Heart
GUSB	LAV_min	9.39434e-06	-0.0604462	-4.43487	0.0136297	5519	Heart
HGF	LAV_min	5.80842e-08	-0.0739658	-5.4322	0.0136162	5519	Heart
IFNLR1	LAV_min	0.000290146	-0.0493499	-3.6263	0.0136089	5519	Heart
IGFBP1	LAV_min	2.50225e-08	0.0760093	5.58134	0.0136185	5519	Heart
IGFBP2	LAV_min	5.99867e-08	0.0740867	5.42642	0.013653	5519	Heart
IL18R1	LAV_min	6.3069e-05	-0.0546446	-4.00415	0.013647	5519	Heart
IL1RN	LAV_min	5.62822e-10	-0.0844912	-6.21177	0.0136018	5519	Heart
IL6	LAV_min	8.85397e-05	-0.053546	-3.92298	0.0136493	5519	Heart
INHBC	LAV_min	8.5759e-07	-0.0670783	-4.9275	0.013613	5519	Heart
INPPL1	LAV_min	0.000352155	-0.0487737	-3.57583	0.0136398	5519	Heart
ITGAV	LAV_min	0.000106614	0.052818	3.87788	0.0136203	5519	Heart
KDR	LAV_min	3.31346e-06	-0.063462	-4.65521	0.0136325	5519	Heart
KLK13	LAV_min	0.000401407	-0.0483515	-3.54136	0.0136534	5519	Heart
KYNU	LAV_min	0.000274066	-0.0497613	-3.64104	0.0136668	5519	Heart
LBR	LAV_min	0.000148558	-0.0517996	-3.79615	0.0136453	5519	Heart
LDLR	LAV_min	8.84898e-10	-0.0839682	-6.13978	0.0136761	5519	Heart
LEP	LAV_min	2.11822e-24	-0.138753	-10.243	0.0135462	5519	Heart
LGALS1	LAV_min	0.000439087	-0.0481094	-3.51756	0.0136769	5519	Heart
LPL	LAV_min	5.41849e-06	0.0620846	4.55243	0.0136377	5519	Heart
LSP1	LAV_min	0.000148391	-0.0517382	-3.79643	0.0136281	5519	Heart
MFGE8	LAV_min	2.03927e-05	-0.0581712	-4.2643	0.0136414	5519	Heart
MMP9	LAV_min	0.000399922	-0.0482714	-3.54234	0.013627	5519	Heart
NADK	LAV_min	0.000188016	-0.0509528	-3.73717	0.0136341	5519	Heart
NFATC1	LAV_min	0.000495194	-0.047511	-3.48545	0.0136312	5519	Heart
NOS3	LAV_min	7.8446e-06	-0.0610025	-4.4737	0.0136358	5519	Heart
NOTCH3	LAV_min	5.09931e-10	0.0849956	6.22736	0.0136487	5519	Heart
NPPB	LAV_min	2.32686e-18	0.119408	8.7714	0.0136133	5519	Heart
NPPC	LAV_min	2.78984e-05	-0.0571487	-4.19355	0.0136277	5519	Heart
NPY	LAV_min	0.000155671	-0.0514933	-3.78451	0.0136064	5519	Heart
NTPROBNP	LAV_min	2.04597e-34	0.167049	12.3193	0.01356	5519	Heart
OSM	LAV_min	1.19683e-05	-0.0597023	-4.38223	0.0136237	5519	Heart
PAG1	LAV_min	0.000476273	-0.0476617	-3.49588	0.0136337	5519	Heart
PAMR1	LAV_min	0.000289428	-0.0494676	-3.62694	0.0136389	5519	Heart
PIK3AP1	LAV_min	7.04162e-06	-0.0612525	-4.49681	0.0136213	5519	Heart
PLAT	LAV_min	1.584e-08	-0.0771929	-5.66078	0.0136364	5519	Heart
PLPBP	LAV_min	0.000606708	-0.0467232	-3.43061	0.0136195	5519	Heart
PRCP	LAV_min	1.0333e-06	-0.0667817	-4.89078	0.0136546	5519	Heart
PRDX3	LAV_min	0.000232295	-0.0501731	-3.68349	0.0136211	5519	Heart
PROC	LAV_min	1.42913e-06	-0.0658198	-4.82628	0.0136378	5519	Heart
PRSS8	LAV_min	2.41101e-05	-0.0575706	-4.22663	0.0136209	5519	Heart
PSMD9	LAV_min	0.00024905	-0.0499145	-3.66567	0.0136168	5519	Heart
PSME1	LAV_min	0.00048393	-0.0475786	-3.49161	0.0136265	5519	Heart
PSMG3	LAV_min	0.00013499	-0.052057	-3.81991	0.0136278	5519	Heart
RARRES2	LAV_min	4.46992e-07	-0.0689799	-5.05392	0.0136488	5519	Heart
REN	LAV_min	9.38737e-06	-0.0608837	-4.43503	0.0137279	5519	Heart
RTN4R	LAV_min	2.42667e-06	-0.0642458	-4.71923	0.0136136	5519	Heart
SCAMP3	LAV_min	0.000350505	-0.0488057	-3.57706	0.0136441	5519	Heart
SELE	LAV_min	0.000452904	-0.0477737	-3.50931	0.0136134	5519	Heart
SKAP1	LAV_min	0.000253224	-0.0499793	-3.6614	0.0136503	5519	Heart
SLC27A4	LAV_min	0.0005108	-0.0474208	-3.47712	0.013638	5519	Heart
SOST	LAV_min	0.000198554	-0.0507946	-3.72339	0.013642	5519	Heart
SSC4D	LAV_min	2.16526e-10	-0.0867393	-6.36122	0.0136356	5519	Heart
SSC5D	LAV_min	1.42941e-07	-0.0718287	-5.26837	0.0136339	5519	Heart
STX8	LAV_min	0.000168736	-0.0513321	-3.76436	0.0136363	5519	Heart
TGFBR3	LAV_min	0.000260727	0.0498455	3.65389	0.0136417	5519	Heart
THOP1	LAV_min	1.4498e-05	-0.0592185	-4.34013	0.0136444	5519	Heart
TNNI3	LAV_min	0.000293489	0.0493464	3.62333	0.0136191	5519	Heart
TNR	LAV_min	0.000244091	0.0500568	3.67082	0.0136364	5519	Heart
VEGFD	LAV_min	1.87487e-07	0.0710898	5.21809	0.0136237	5519	Heart
ACP5	LASV	7.99863e-09	-0.0787724	-5.77759	0.0136341	5519	Heart
ACY1	LASV	6.17891e-07	-0.0681181	-4.99147	0.0136469	5519	Heart
ADAM22	LASV	0.000457319	-0.0478789	-3.50673	0.0136534	5519	Heart
ADAMTS15	LASV	3.3434e-06	-0.0634426	-4.65335	0.0136338	5519	Heart
AGR3	LASV	1.57645e-05	-0.0588583	-4.32163	0.0136195	5519	Heart
AGRN	LASV	6.96932e-08	-0.07352	-5.39943	0.0136163	5519	Heart
AGRP	LASV	6.72073e-07	-0.0678102	-4.97514	0.0136298	5519	Heart
AHSP	LASV	1.53474e-05	-0.05893	-4.32756	0.0136174	5519	Heart
ALDH1A1	LASV	6.7624e-06	-0.0614901	-4.50544	0.013648	5519	Heart
ALPP	LASV	3.7589e-05	-0.0564063	-4.12523	0.0136735	5519	Heart
ANG	LASV	0.000460425	-0.0478106	-3.50492	0.013641	5519	Heart
ANGPTL2	LASV	5.85755e-06	-0.0618797	-4.53596	0.013642	5519	Heart
ANGPTL7	LASV	5.76786e-06	-0.0618577	-4.53923	0.0136274	5519	Heart
APBB1IP	LASV	0.000232269	-0.0502661	-3.68352	0.0136462	5519	Heart
APEX1	LASV	0.00010386	-0.0529599	-3.88426	0.0136345	5519	Heart
ASGR1	LASV	5.62015e-06	-0.0619582	-4.54471	0.013633	5519	Heart
AZU1	LASV	0.000632334	-0.0466059	-3.41935	0.0136301	5519	Heart
BLVRB	LASV	0.000391605	-0.0483653	-3.54789	0.0136321	5519	Heart
CA1	LASV	0.000320513	-0.0490956	-3.60044	0.013636	5519	Heart
CA14	LASV	0.000261376	0.0499402	3.65325	0.0136701	5519	Heart
CARHSP1	LASV	0.000238263	-0.0500099	-3.67701	0.0136007	5519	Heart
CCDC80	LASV	0.000304197	-0.0493199	-3.61403	0.0136468	5519	Heart
CCL18	LASV	9.50967e-05	-0.0533436	-3.90569	0.0136579	5519	Heart
CCL22	LASV	3.63162e-05	-0.0563926	-4.13318	0.0136439	5519	Heart
CCL27	LASV	0.000438257	-0.04794	-3.51807	0.0136268	5519	Heart
CCL7	LASV	3.2892e-07	-0.0695632	-5.11244	0.0136067	5519	Heart
CD209	LASV	0.000100606	0.0529817	3.89201	0.0136129	5519	Heart
CD300LG	LASV	2.23305e-06	0.0645227	4.73619	0.0136233	5519	Heart
CD302	LASV	3.55203e-05	-0.0564319	-4.13828	0.0136366	5519	Heart
CD38	LASV	1.38285e-11	-0.0921872	-6.77423	0.0136085	5519	Heart
CD4	LASV	7.21599e-08	-0.0733671	-5.39315	0.0136038	5519	Heart
CD59	LASV	3.90056e-05	-0.0561414	-4.11668	0.0136375	5519	Heart
CDCP1	LASV	1.35224e-06	-0.0662044	-4.83733	0.0136861	5519	Heart
CDHR2	LASV	1.22292e-06	-0.0663717	-4.85737	0.0136641	5519	Heart
CDHR5	LASV	5.85642e-06	-0.0618394	-4.536	0.013633	5519	Heart
CEACAM8	LASV	1.79679e-06	-0.0651464	-4.78026	0.0136282	5519	Heart
CEBPB	LASV	6.70558e-05	-0.0543731	-3.9896	0.0136287	5519	Heart
CELA3A	LASV	4.04909e-06	-0.0627861	-4.61356	0.013609	5519	Heart
CES1	LASV	2.4818e-06	-0.0643674	-4.71464	0.0136527	5519	Heart
CES2	LASV	1.45613e-05	-0.0591385	-4.33917	0.013629	5519	Heart
CFC1	LASV	1.76018e-06	-0.0651948	-4.78442	0.0136265	5519	Heart
CLEC4A	LASV	7.53741e-07	0.0674992	4.95278	0.0136286	5519	Heart
CLMP	LASV	0.000619548	-0.0468119	-3.42491	0.0136681	5519	Heart
CNTN3	LASV	1.04706e-07	-0.0724628	-5.32553	0.0136067	5519	Heart
COL4A1	LASV	1.70257e-05	0.0589045	4.30456	0.0136842	5519	Heart
COL6A3	LASV	0.000169131	-0.051311	-3.76378	0.0136329	5519	Heart
COLEC12	LASV	7.47324e-07	-0.0675037	-4.95445	0.0136249	5519	Heart
CPA1	LASV	1.93197e-06	-0.0648651	-4.7656	0.0136111	5519	Heart
CPA2	LASV	2.49004e-06	-0.0641318	-4.71397	0.0136046	5519	Heart
CPB1	LASV	9.58396e-07	-0.0667472	-4.90563	0.0136062	5519	Heart
CPM	LASV	9.29871e-07	-0.066884	-4.91159	0.0136176	5519	Heart
CREG1	LASV	0.000447023	-0.0478753	-3.5128	0.0136288	5519	Heart
CST3	LASV	5.83368e-08	-0.074025	-5.43142	0.013629	5519	Heart
CSTB	LASV	8.77647e-07	-0.0671153	-4.92296	0.0136331	5519	Heart
CTRB1	LASV	1.09273e-05	-0.0599088	-4.40208	0.0136092	5519	Heart
CTRC	LASV	0.000365558	-0.0485686	-3.56602	0.0136198	5519	Heart
CTSD	LASV	2.02773e-05	-0.0581089	-4.26557	0.0136228	5519	Heart
CTSS	LASV	6.00037e-05	-0.0546938	-4.01595	0.0136191	5519	Heart
CTSZ	LASV	0.000114359	-0.0525242	-3.86073	0.0136047	5519	Heart
CXCL13	LASV	0.000326362	-0.049125	-3.59572	0.0136621	5519	Heart
CXCL17	LASV	1.11246e-09	-0.0834587	-6.10307	0.0136749	5519	Heart
DCXR	LASV	1.57585e-05	-0.0590199	-4.32171	0.0136566	5519	Heart
DPT	LASV	0.000220909	-0.050368	-3.69631	0.0136266	5519	Heart
DSG2	LASV	7.05742e-05	0.0542479	3.97741	0.013639	5519	Heart
EFNA4	LASV	0.000185581	-0.0511108	-3.74045	0.0136643	5519	Heart
EGLN1	LASV	3.57107e-06	-0.0633098	-4.6397	0.0136452	5519	Heart
ELOA	LASV	1.12369e-06	-0.066336	-4.87418	0.0136097	5519	Heart
ERBB2	LASV	5.56037e-09	-0.0796927	-5.83886	0.0136487	5519	Heart
EZR	LASV	1.6332e-05	-0.0587244	-4.31379	0.0136132	5519	Heart
F7	LASV	4.59214e-08	-0.0747166	-5.47419	0.0136489	5519	Heart
F9	LASV	0.00015421	-0.0517588	-3.78686	0.013668	5519	Heart
FABP4	LASV	1.88308e-12	-0.0960698	-7.0593	0.013609	5519	Heart
FEN1	LASV	1.73534e-06	-0.0651654	-4.78728	0.0136122	5519	Heart
FLT4	LASV	7.293e-05	-0.0539807	-3.96957	0.0135986	5519	Heart
FURIN	LASV	3.73712e-08	-0.0751845	-5.51077	0.0136432	5519	Heart
GCG	LASV	9.59624e-07	-0.0668045	-4.90538	0.0136186	5519	Heart
GDF15	LASV	3.14196e-06	-0.0638224	-4.66619	0.0136776	5519	Heart
GFRA1	LASV	2.93286e-05	-0.0571985	-4.18217	0.0136768	5519	Heart
GPKOW	LASV	0.00019225	-0.0508613	-3.73155	0.0136301	5519	Heart
GSTA1	LASV	3.66455e-05	-0.0563696	-4.1311	0.0136452	5519	Heart
GSTA3	LASV	2.56314e-05	-0.0574553	-4.21279	0.0136383	5519	Heart
GUSB	LASV	2.27546e-09	-0.0815145	-5.98692	0.0136154	5519	Heart
HGF	LASV	3.84083e-11	-0.0901099	-6.6237	0.0136042	5519	Heart
HMBS	LASV	0.000129305	-0.0522488	-3.83053	0.0136401	5519	Heart
HNMT	LASV	9.64601e-07	-0.0667249	-4.90436	0.0136052	5519	Heart
HSD11B1	LASV	8.59671e-05	0.0536351	3.93009	0.0136473	5519	Heart
HSPG2	LASV	0.000583417	-0.0469531	-3.44124	0.0136443	5519	Heart
ICAM1	LASV	1.17646e-06	-0.0665026	-4.86507	0.0136694	5519	Heart
IGFBP1	LASV	1.48378e-08	0.0772707	5.67205	0.0136231	5519	Heart
IGFBP2	LASV	9.68305e-11	0.0884702	6.4846	0.0136431	5519	Heart
IGFBP6	LASV	5.83786e-07	-0.0681699	-5.00248	0.0136272	5519	Heart
IGSF3	LASV	4.91108e-05	-0.0553797	-4.06308	0.01363	5519	Heart
IL16	LASV	0.000233287	-0.0502506	-3.6824	0.0136461	5519	Heart
IL18	LASV	0.000497395	-0.0475194	-3.48426	0.0136383	5519	Heart
IL18R1	LASV	3.36114e-06	-0.0634838	-4.65225	0.0136458	5519	Heart
IL1RN	LASV	8.65043e-16	-0.109535	-8.069	0.0135748	5519	Heart
IL6	LASV	0.000228797	-0.05036	-3.68737	0.0136575	5519	Heart
INHBC	LASV	6.87694e-08	-0.073534	-5.40183	0.0136128	5519	Heart
ISM1	LASV	0.000564595	-0.046995	-3.45012	0.0136213	5519	Heart
KDR	LASV	1.0169e-05	-0.0602621	-4.41771	0.013641	5519	Heart
KLK11	LASV	6.76815e-05	-0.0543706	-3.98739	0.0136357	5519	Heart
KLK13	LASV	5.72033e-06	-0.0619803	-4.54098	0.0136491	5519	Heart
KLK8	LASV	7.39732e-05	-0.0539603	-3.96618	0.0136051	5519	Heart
KRT18	LASV	0.000295435	-0.0493095	-3.62162	0.0136153	5519	Heart
KYNU	LASV	1.73886e-06	-0.0653914	-4.78687	0.0136606	5519	Heart
LAMP2	LASV	4.36912e-06	-0.0625714	-4.59767	0.0136094	5519	Heart
LAMP3	LASV	0.000454803	-0.0479832	-3.5082	0.0136774	5519	Heart
LDLR	LASV	1.71138e-14	-0.105033	-7.6918	0.0136552	5519	Heart
LEP	LASV	5.48662e-19	-0.121361	-8.93491	0.0135828	5519	Heart
LEPR	LASV	0.000575756	0.0469658	3.44482	0.0136337	5519	Heart
LGALS1	LASV	0.000355809	-0.0488885	-3.57312	0.0136823	5519	Heart
LPL	LASV	8.19064e-11	0.0886435	6.50999	0.0136165	5519	Heart
LSP1	LASV	3.71458e-07	-0.0693144	-5.08931	0.0136196	5519	Heart
MFAP5	LASV	8.12331e-05	-0.0537804	-3.94373	0.0136369	5519	Heart
MFGE8	LASV	0.000443822	-0.0479919	-3.51471	0.0136546	5519	Heart
MIA	LASV	4.24148e-07	-0.0689222	-5.06398	0.0136103	5519	Heart
MMP8	LASV	0.000379558	-0.0484348	-3.55613	0.0136201	5519	Heart
MMP9	LASV	2.26715e-05	-0.0577813	-4.24051	0.013626	5519	Heart
MNDA	LASV	4.87453e-06	-0.0623543	-4.57472	0.0136302	5519	Heart
MPO	LASV	0.000171097	-0.0512514	-3.76088	0.0136275	5519	Heart
NADK	LASV	4.88389e-05	-0.055425	-4.06438	0.0136368	5519	Heart
NBL1	LASV	2.25222e-06	-0.0646502	-4.73445	0.0136553	5519	Heart
NBN	LASV	2.31321e-05	-0.0577999	-4.23598	0.013645	5519	Heart
NCF2	LASV	4.64271e-06	-0.0623499	-4.58495	0.0135988	5519	Heart
NEFL	LASV	3.6755e-05	-0.0563157	-4.13041	0.0136344	5519	Heart
NMNAT1	LASV	7.21468e-06	-0.0611331	-4.49162	0.0136105	5519	Heart
NOMO1	LASV	6.91809e-05	-0.0541942	-3.98217	0.0136092	5519	Heart
NOTCH3	LASV	1.44768e-08	0.0775539	5.67629	0.0136628	5519	Heart
NPDC1	LASV	0.000614168	-0.0467728	-3.42729	0.0136472	5519	Heart
NPPB	LASV	1.15006e-07	0.0726174	5.30836	0.0136798	5519	Heart
NPPC	LASV	1.97075e-15	-0.10816	-7.96664	0.0135766	5519	Heart
NPY	LASV	1.29867e-07	-0.071865	-5.28605	0.0135952	5519	Heart
NRCAM	LASV	0.000241541	-0.0501113	-3.67351	0.0136413	5519	Heart
NTPROBNP	LASV	7.01198e-13	0.0985128	7.19658	0.0136888	5519	Heart
OGN	LASV	0.000203604	-0.0507085	-3.71703	0.0136422	5519	Heart
OSM	LASV	1.84245e-05	-0.0584343	-4.28699	0.0136306	5519	Heart
PAMR1	LASV	9.64039e-05	-0.053237	-3.90238	0.0136422	5519	Heart
PARP1	LASV	1.17708e-07	-0.0721335	-5.30411	0.0135996	5519	Heart
PLA2G1B	LASV	0.000125144	-0.052406	-3.8386	0.0136524	5519	Heart
PLA2G7	LASV	2.84582e-06	-0.06408	-4.68658	0.0136731	5519	Heart
PLAT	LASV	2.72118e-09	-0.0812491	-5.95755	0.013638	5519	Heart
PLAUR	LASV	0.000188267	-0.0510569	-3.73683	0.0136632	5519	Heart
PLIN1	LASV	0.000313538	-0.049212	-3.60617	0.0136466	5519	Heart
PLTP	LASV	0.000501371	0.0475459	3.48212	0.0136543	5519	Heart
POLR2F	LASV	5.30886e-07	-0.0683998	-5.02084	0.0136232	5519	Heart
PON3	LASV	5.6841e-05	0.0549971	4.02874	0.0136512	5519	Heart
PPY	LASV	4.41363e-08	-0.0745138	-5.48125	0.0135943	5519	Heart
PRCP	LASV	5.00755e-05	-0.0554794	-4.05853	0.0136698	5519	Heart
PROC	LASV	0.00014495	-0.0519188	-3.80226	0.0136547	5519	Heart
PRSS2	LASV	2.76048e-07	-0.0701294	-5.14559	0.013629	5519	Heart
PRSS8	LASV	1.36794e-07	-0.0718358	-5.27648	0.0136143	5519	Heart
PSG1	LASV	0.000104653	0.0528225	3.88241	0.0136056	5519	Heart
PSIP1	LASV	7.58819e-05	-0.0539192	-3.96008	0.0136157	5519	Heart
PSMD9	LASV	0.000323377	-0.049018	-3.59812	0.0136232	5519	Heart
PTGDS	LASV	0.00012179	-0.0523917	-3.84528	0.0136249	5519	Heart
PTPRM	LASV	7.3774e-05	-0.0540039	-3.96682	0.0136139	5519	Heart
PTS	LASV	6.31222e-06	-0.0616041	-4.5201	0.0136289	5519	Heart
PXN	LASV	5.99297e-05	-0.0547512	-4.01625	0.0136324	5519	Heart
RARRES2	LASV	1.51312e-05	-0.0591709	-4.3307	0.0136631	5519	Heart
RASSF2	LASV	0.000314282	-0.0492208	-3.60555	0.0136514	5519	Heart
RBKS	LASV	2.87533e-05	-0.0571065	-4.18668	0.01364	5519	Heart
RBP5	LASV	8.37173e-06	-0.0606977	-4.45973	0.0136102	5519	Heart
RELT	LASV	0.000491237	-0.0476311	-3.4876	0.0136573	5519	Heart
REN	LASV	1.1677e-05	-0.0602609	-4.38761	0.0137343	5519	Heart
RTN4R	LASV	1.44959e-05	-0.0591293	-4.34016	0.0136237	5519	Heart
S100A11	LASV	0.000198903	-0.0507668	-3.72295	0.0136362	5519	Heart
SCARA5	LASV	0.000502271	-0.0474751	-3.48164	0.0136359	5519	Heart
SCG2	LASV	1.65741e-06	-0.065413	-4.79654	0.0136376	5519	Heart
SCLY	LASV	0.00039167	-0.0484245	-3.54785	0.013649	5519	Heart
SELE	LASV	6.19152e-10	-0.0841926	-6.19666	0.0135868	5519	Heart
SEMA3F	LASV	1.87951e-07	-0.070916	-5.21763	0.0135916	5519	Heart
SFRP1	LASV	1.02255e-06	-0.0668747	-4.89285	0.0136679	5519	Heart
SFTPD	LASV	0.000165008	-0.0514146	-3.76996	0.013638	5519	Heart
SIT1	LASV	0.00033244	-0.0490089	-3.59091	0.0136481	5519	Heart
SKAP1	LASV	0.000199562	-0.0508278	-3.72211	0.0136556	5519	Heart
SLC39A5	LASV	0.000276725	-0.049675	-3.63855	0.0136524	5519	Heart
SMAD5	LASV	7.82594e-08	-0.073386	-5.37848	0.0136444	5519	Heart
SMOC1	LASV	3.05422e-06	-0.0637359	-4.67203	0.013642	5519	Heart
SORD	LASV	4.83029e-05	-0.0555293	-4.06696	0.0136537	5519	Heart
SOST	LASV	8.04733e-11	-0.0886522	-6.51266	0.0136123	5519	Heart
SPINK1	LASV	0.000109318	-0.0529252	-3.87176	0.0136695	5519	Heart
SPINK6	LASV	0.000291706	-0.0495753	-3.62491	0.0136763	5519	Heart
SPON1	LASV	0.000617287	-0.0468883	-3.42591	0.0136864	5519	Heart
SRP14	LASV	0.000104533	-0.0529939	-3.88269	0.0136488	5519	Heart
SSC4D	LASV	1.70569e-11	-0.0919504	-6.74357	0.0136353	5519	Heart
SSC5D	LASV	7.99139e-08	-0.0733021	-5.37469	0.0136384	5519	Heart
STC1	LASV	0.000180399	-0.0511071	-3.74758	0.0136374	5519	Heart
TAFA5	LASV	1.35992e-05	-0.0594236	-4.35422	0.0136474	5519	Heart
TGFBR2	LASV	0.000113078	-0.0527174	-3.86349	0.013645	5519	Heart
THOP1	LASV	2.80131e-05	-0.0572369	-4.19262	0.0136518	5519	Heart
TMPRSS15	LASV	1.40731e-07	-0.0717325	-5.27125	0.0136083	5519	Heart
TNFRSF10B	LASV	0.000400503	-0.0485589	-3.54196	0.0137096	5519	Heart
TREM2	LASV	2.39824e-10	-0.0866603	-6.34539	0.0136572	5519	Heart
WFDC2	LASV	8.86078e-07	-0.0673822	-4.92108	0.0136926	5519	Heart
XG	LASV	8.7394e-06	-0.0607031	-4.45047	0.0136397	5519	Heart
ACP5	LAEF	1.62148e-05	0.0589232	4.31539	0.0136542	5519	Heart
ANGPT2	LAEF	1.26177e-06	-0.0665785	-4.85114	0.0137243	5519	Heart
BCR	LAEF	0.000541967	0.0472115	3.46117	0.0136403	5519	Heart
CASP10	LAEF	0.000478587	0.0476821	3.49458	0.0136446	5519	Heart
CD63	LAEF	0.000632543	0.0466253	3.41926	0.0136361	5519	Heart
CNST	LAEF	0.000248742	0.0500025	3.66598	0.0136396	5519	Heart
CNTN3	LAEF	0.000551177	0.0471096	3.45662	0.0136288	5519	Heart
DAG1	LAEF	0.000467155	0.0476812	3.50105	0.0136191	5519	Heart
DCN	LAEF	6.27832e-06	-0.0618628	-4.52124	0.0136827	5519	Heart
HEXIM1	LAEF	0.000436807	0.0480489	3.51895	0.0136543	5519	Heart
IGFBP1	LAEF	0.000119112	-0.0525486	-3.85075	0.0136464	5519	Heart
LEP	LAEF	8.34649e-13	0.0976868	7.17255	0.0136195	5519	Heart
MAX	LAEF	0.000559299	0.0470316	3.45267	0.0136218	5519	Heart
METAP1D	LAEF	0.00047767	0.0476351	3.4951	0.0136291	5519	Heart
NOS3	LAEF	0.000270138	0.0497574	3.64476	0.0136518	5519	Heart
NPPB	LAEF	5.51859e-13	-0.0986928	-7.22949	0.0136514	5519	Heart
NTPROBNP	LAEF	1.23468e-20	-0.127611	-9.35139	0.0136462	5519	Heart
NUB1	LAEF	0.000558939	0.047082	3.45284	0.0136357	5519	Heart
PRDX3	LAEF	0.000367492	0.0485847	3.56464	0.0136296	5519	Heart
RARRES2	LAEF	0.000195399	0.0509574	3.72744	0.0136709	5519	Heart
SCAMP3	LAEF	0.000309563	0.0492742	3.60949	0.0136513	5519	Heart
SLC27A4	LAEF	0.000245936	0.0500575	3.66889	0.0136438	5519	Heart
SSC4D	LAEF	0.000584499	0.0470656	3.44074	0.0136789	5519	Heart
STX8	LAEF	5.48061e-05	0.055074	4.03733	0.0136412	5519	Heart
TBC1D5	LAEF	0.000353242	0.0488426	3.57502	0.0136622	5519	Heart
VEGFD	LAEF	2.0569e-06	-0.0648154	-4.7529	0.013637	5519	Heart
ACP5	RAV_max	2.64306e-20	-0.125738	-9.26927	0.013565	5519	Heart
ACVRL1	RAV_max	0.00011722	-0.052772	-3.85467	0.0136904	5519	Heart
ACY1	RAV_max	1.58175e-09	-0.0823994	-6.04621	0.0136283	5519	Heart
ADAM22	RAV_max	0.00014976	-0.0517776	-3.79415	0.0136467	5519	Heart
ADAM8	RAV_max	0.000168729	-0.0513129	-3.76437	0.0136312	5519	Heart
ADAMTS15	RAV_max	9.93576e-09	-0.0781636	-5.74076	0.0136156	5519	Heart
ADAMTS16	RAV_max	0.000498685	-0.0474013	-3.48356	0.0136071	5519	Heart
ADGRG2	RAV_max	0.00033397	0.049033	3.58971	0.0136593	5519	Heart
ADH4	RAV_max	6.46058e-15	-0.10624	-7.8168	0.0135912	5519	Heart
ADM	RAV_max	3.53411e-05	-0.0564772	-4.13945	0.0136437	5519	Heart
AGR3	RAV_max	4.42895e-05	-0.0556588	-4.0872	0.0136178	5519	Heart
AGRN	RAV_max	1.47809e-12	-0.0963673	-7.09318	0.0135859	5519	Heart
AGRP	RAV_max	2.68624e-06	-0.0640351	-4.69843	0.013629	5519	Heart
AIFM1	RAV_max	0.000225015	-0.0502911	-3.69162	0.013623	5519	Heart
ALDH1A1	RAV_max	1.24581e-06	-0.0662031	-4.85368	0.0136398	5519	Heart
ALPP	RAV_max	0.000162618	-0.051596	-3.77361	0.0136729	5519	Heart
AMBP	RAV_max	7.96797e-09	-0.0787551	-5.77824	0.0136296	5519	Heart
ANG	RAV_max	1.67445e-10	-0.0870592	-6.40087	0.0136011	5519	Heart
ANGPTL2	RAV_max	4.68408e-08	-0.0745447	-5.47066	0.0136263	5519	Heart
APBB1IP	RAV_max	3.78397e-07	-0.0693027	-5.08578	0.0136267	5519	Heart
APEX1	RAV_max	5.37453e-06	-0.0620426	-4.55415	0.0136233	5519	Heart
ARSB	RAV_max	3.78433e-05	-0.0560783	-4.12368	0.0135991	5519	Heart
ASAH2	RAV_max	5.04319e-05	-0.0552694	-4.05687	0.0136237	5519	Heart
ASGR1	RAV_max	8.26176e-17	-0.113353	-8.35444	0.013568	5519	Heart
ATOX1	RAV_max	3.215e-05	-0.0567238	-4.16118	0.0136317	5519	Heart
BAIAP2	RAV_max	6.46813e-06	-0.0615152	-4.51491	0.0136249	5519	Heart
BID	RAV_max	0.000174303	-0.0512561	-3.75622	0.0136457	5519	Heart
BPIFB1	RAV_max	0.000150506	0.0517593	3.79291	0.0136463	5519	Heart
BTN2A1	RAV_max	0.000491298	-0.0475672	-3.48756	0.0136391	5519	Heart
C19ORF12	RAV_max	1.1529e-07	-0.0721664	-5.30791	0.013596	5519	Heart
C2	RAV_max	3.88946e-06	-0.0630222	-4.62195	0.0136354	5519	Heart
CA14	RAV_max	7.22006e-16	0.11005	8.09131	0.0136011	5519	Heart
CA4	RAV_max	3.3942e-05	0.0566226	4.14873	0.0136482	5519	Heart
CA5A	RAV_max	9.1852e-07	-0.0668956	-4.91401	0.0136133	5519	Heart
CA6	RAV_max	4.73243e-12	0.0940202	6.92892	0.0135692	5519	Heart
CALB2	RAV_max	7.27062e-07	-0.0675436	-4.95982	0.0136182	5519	Heart
CANT1	RAV_max	0.000431087	-0.0480215	-3.52245	0.013633	5519	Heart
CBLN4	RAV_max	3.7627e-05	-0.0561766	-4.125	0.0136186	5519	Heart
CCDC80	RAV_max	0.00051519	-0.0474101	-3.47482	0.0136439	5519	Heart
CCL16	RAV_max	2.61464e-07	-0.0700862	-5.15582	0.0135936	5519	Heart
CCL18	RAV_max	5.07624e-07	-0.0686084	-5.02947	0.0136413	5519	Heart
CCL19	RAV_max	1.10784e-05	-0.0598649	-4.39909	0.0136085	5519	Heart
CCL20	RAV_max	7.41873e-05	-0.0542147	-3.96549	0.0136717	5519	Heart
CCL21	RAV_max	0.000425535	-0.0480314	-3.52589	0.0136225	5519	Heart
CCL22	RAV_max	3.86753e-13	-0.0989465	-7.27809	0.0135951	5519	Heart
CCL27	RAV_max	3.05882e-06	-0.0635864	-4.67172	0.0136109	5519	Heart
CCL3	RAV_max	1.03842e-06	-0.066601	-4.8898	0.0136204	5519	Heart
CCL4	RAV_max	6.44041e-07	-0.0678512	-4.98343	0.0136154	5519	Heart
CCL5	RAV_max	0.000504367	-0.0474965	-3.48052	0.0136464	5519	Heart
CCL7	RAV_max	2.74542e-15	-0.107441	-7.92507	0.0135571	5519	Heart
CCN1	RAV_max	1.76424e-07	-0.0711813	-5.2294	0.0136118	5519	Heart
CCN4	RAV_max	0.000175142	-0.0510841	-3.75501	0.0136042	5519	Heart
CD163	RAV_max	1.02479e-05	-0.0601462	-4.41603	0.01362	5519	Heart
CD164	RAV_max	0.000125987	-0.0522221	-3.83694	0.0136103	5519	Heart
CD209	RAV_max	3.86333e-05	0.0560441	4.1189	0.0136066	5519	Heart
CD22	RAV_max	3.62479e-05	-0.056185	-4.13361	0.0135922	5519	Heart
CD274	RAV_max	0.000616664	-0.0467661	-3.42618	0.0136496	5519	Heart
CD28	RAV_max	1.69184e-06	-0.065303	-4.7924	0.0136264	5519	Heart
CD300E	RAV_max	1.50188e-05	-0.059075	-4.33234	0.0136358	5519	Heart
CD300LG	RAV_max	1.9879e-12	0.0957995	7.0517	0.0135853	5519	Heart
CD302	RAV_max	4.74057e-10	-0.0848817	-6.23887	0.0136053	5519	Heart
CD38	RAV_max	5.51586e-10	-0.0846069	-6.21496	0.0136134	5519	Heart
CD4	RAV_max	3.70545e-13	-0.0988423	-7.28392	0.0135699	5519	Heart
CD5	RAV_max	8.05681e-06	-0.0607608	-4.46797	0.0135992	5519	Heart
CD6	RAV_max	0.000107556	-0.0527224	-3.87573	0.0136032	5519	Heart
CD63	RAV_max	8.41582e-05	-0.0536198	-3.93522	0.0136256	5519	Heart
CD74	RAV_max	0.000367897	-0.0486076	-3.56435	0.0136372	5519	Heart
CD83	RAV_max	2.89915e-10	-0.0860153	-6.31591	0.0136188	5519	Heart
CD99L2	RAV_max	3.22269e-06	-0.0634703	-4.66095	0.0136175	5519	Heart
CDCP1	RAV_max	2.87767e-07	-0.0702755	-5.13774	0.0136783	5519	Heart
CDH15	RAV_max	0.000514527	-0.0474696	-3.47516	0.0136597	5519	Heart
CDHR2	RAV_max	1.26198e-12	-0.0969543	-7.11522	0.0136263	5519	Heart
CDHR5	RAV_max	1.29507e-11	-0.092241	-6.78379	0.0135973	5519	Heart
CEACAM8	RAV_max	7.17552e-06	-0.0612251	-4.49278	0.0136274	5519	Heart
CEBPB	RAV_max	0.000410288	-0.0481859	-3.53557	0.0136289	5519	Heart
CEP20	RAV_max	7.04317e-05	-0.0541758	-3.9779	0.0136192	5519	Heart
CES1	RAV_max	9.86423e-12	-0.0929217	-6.82332	0.0136182	5519	Heart
CES2	RAV_max	0.000160355	-0.0514842	-3.77711	0.0136306	5519	Heart
CFC1	RAV_max	1.5015e-05	-0.0590399	-4.3324	0.0136275	5519	Heart
CLEC4A	RAV_max	7.98902e-05	0.0538298	3.94774	0.0136356	5519	Heart
CLEC4D	RAV_max	0.00011223	-0.0526168	-3.86533	0.0136125	5519	Heart
CLEC4G	RAV_max	3.31679e-05	-0.0566438	-4.15403	0.0136359	5519	Heart
CLEC6A	RAV_max	7.18069e-05	-0.0541119	-3.97328	0.013619	5519	Heart
CLMP	RAV_max	2.3125e-07	-0.0706663	-5.17889	0.0136451	5519	Heart
CLSTN2	RAV_max	7.68155e-05	0.0540194	3.95715	0.0136511	5519	Heart
CNTN3	RAV_max	3.52097e-12	-0.0946487	-6.97101	0.0135775	5519	Heart
COL18A1	RAV_max	2.0179e-05	-0.0582404	-4.26666	0.0136501	5519	Heart
COL1A1	RAV_max	0.00042501	0.0481446	3.52622	0.0136533	5519	Heart
COL4A1	RAV_max	6.91499e-15	0.106403	7.80814	0.0136272	5519	Heart
COL6A3	RAV_max	4.42341e-06	-0.0625855	-4.59509	0.0136201	5519	Heart
COLEC12	RAV_max	1.16655e-08	-0.0777626	-5.71335	0.0136107	5519	Heart
CPM	RAV_max	1.69939e-17	-0.115764	-8.54153	0.013553	5519	Heart
CREG1	RAV_max	7.32764e-05	-0.0540521	-3.96844	0.0136205	5519	Heart
CRHBP	RAV_max	3.84201e-13	-0.0989645	-7.27899	0.0135959	5519	Heart
CRIP2	RAV_max	5.07552e-08	-0.0742748	-5.45634	0.0136126	5519	Heart
CRLF1	RAV_max	0.000398102	-0.0482843	-3.54355	0.013626	5519	Heart
CRTAC1	RAV_max	0.000202998	0.0506173	3.71779	0.0136149	5519	Heart
CST3	RAV_max	4.52039e-10	-0.0850323	-6.24636	0.0136131	5519	Heart
CST7	RAV_max	2.23518e-05	-0.0577378	-4.2437	0.0136055	5519	Heart
CSTB	RAV_max	0.00012798	-0.0522868	-3.83308	0.013641	5519	Heart
CTSB	RAV_max	4.3294e-12	0.0945907	6.94161	0.0136266	5519	Heart
CTSD	RAV_max	2.1148e-10	-0.0865042	-6.36486	0.0135909	5519	Heart
CTSO	RAV_max	3.9374e-05	-0.0560157	-4.11451	0.0136142	5519	Heart
CTSZ	RAV_max	9.76761e-07	-0.0666131	-4.90189	0.0135893	5519	Heart
CXCL10	RAV_max	0.000286863	-0.049446	-3.62924	0.0136243	5519	Heart
CXCL13	RAV_max	1.22955e-08	-0.0777699	-5.70435	0.0136335	5519	Heart
CXCL16	RAV_max	0.000148331	-0.0517601	-3.79653	0.0136335	5519	Heart
CXCL17	RAV_max	3.15018e-08	-0.0757941	-5.54093	0.0136789	5519	Heart
CXCL5	RAV_max	0.000256875	-0.0498552	-3.65772	0.0136301	5519	Heart
CXCL6	RAV_max	0.000303926	-0.0493257	-3.61426	0.0136475	5519	Heart
DBI	RAV_max	0.000557569	-0.0470355	-3.45351	0.0136196	5519	Heart
DCXR	RAV_max	6.14919e-11	-0.0892699	-6.55325	0.0136222	5519	Heart
DDAH1	RAV_max	5.65678e-07	-0.0681273	-5.00857	0.0136021	5519	Heart
DDC	RAV_max	2.1563e-06	0.0646629	4.74331	0.0136324	5519	Heart
DEFB4A_DEFB4B	RAV_max	0.000473332	-0.0475919	-3.49754	0.0136073	5519	Heart
DKK1	RAV_max	0.000277552	-0.0495651	-3.63778	0.0136251	5519	Heart
DNAJB1	RAV_max	2.62268e-05	-0.0573693	-4.20759	0.0136347	5519	Heart
DPT	RAV_max	0.000259514	-0.0497927	-3.65509	0.0136228	5519	Heart
DPY30	RAV_max	1.06844e-06	-0.0666209	-4.88417	0.0136402	5519	Heart
DSG2	RAV_max	4.55998e-12	0.0942688	6.93422	0.0135947	5519	Heart
EFNA1	RAV_max	7.28399e-05	-0.0540962	-3.96987	0.0136267	5519	Heart
EFNA4	RAV_max	1.26795e-08	-0.0777189	-5.69907	0.0136371	5519	Heart
EGLN1	RAV_max	1.02754e-07	-0.0726474	-5.32897	0.0136326	5519	Heart
ELOA	RAV_max	3.8193e-09	-0.0802125	-5.90152	0.0135918	5519	Heart
EPHA1	RAV_max	8.25117e-10	-0.0834783	-6.15096	0.0135716	5519	Heart
ERBB2	RAV_max	9.6625e-11	-0.0884197	-6.48492	0.0136347	5519	Heart
ERP44	RAV_max	1.29726e-05	-0.0593581	-4.36458	0.0136	5519	Heart
ESM1	RAV_max	1.28777e-11	0.0922597	6.78461	0.0135984	5519	Heart
EZR	RAV_max	4.94518e-06	-0.0622034	-4.57169	0.0136062	5519	Heart
F11R	RAV_max	0.000110503	-0.0526664	-3.86913	0.013612	5519	Heart
F2R	RAV_max	0.000317914	-0.0490661	-3.60256	0.0136198	5519	Heart
F7	RAV_max	2.12519e-20	-0.12615	-9.29287	0.0135749	5519	Heart
F9	RAV_max	7.74413e-14	-0.102009	-7.49419	0.0136118	5519	Heart
FABP4	RAV_max	3.28244e-26	-0.144011	-10.6463	0.0135268	5519	Heart
FABP5	RAV_max	3.13469e-06	-0.0635508	-4.66667	0.013618	5519	Heart
FAS	RAV_max	7.94611e-05	-0.0537685	-3.94903	0.0136156	5519	Heart
FCN2	RAV_max	1.56191e-06	-0.0656333	-4.80847	0.0136495	5519	Heart
FETUB	RAV_max	1.42733e-05	-0.0592782	-4.34357	0.0136473	5519	Heart
FGF21	RAV_max	6.04829e-10	-0.0843141	-6.20037	0.0135982	5519	Heart
FGFR2	RAV_max	1.0271e-05	-0.0601508	-4.41554	0.0136225	5519	Heart
FGR	RAV_max	5.73141e-05	-0.0549359	-4.02679	0.0136426	5519	Heart
FMNL1	RAV_max	7.14605e-05	-0.0541717	-3.97443	0.01363	5519	Heart
FSTL3	RAV_max	7.9555e-07	-0.0672839	-4.94222	0.0136141	5519	Heart
FURIN	RAV_max	9.80106e-20	-0.123875	-9.12622	0.0135736	5519	Heart
FUS	RAV_max	0.000132938	-0.0520697	-3.82369	0.0136176	5519	Heart
GCG	RAV_max	4.49057e-07	-0.0687854	-5.05304	0.0136127	5519	Heart
GDF15	RAV_max	1.91149e-07	-0.071265	-5.21449	0.0136667	5519	Heart
GFAP	RAV_max	3.00576e-05	-0.0568732	-4.17657	0.0136172	5519	Heart
GFRA1	RAV_max	1.23289e-06	-0.066354	-4.85575	0.013665	5519	Heart
GGH	RAV_max	1.47944e-08	-0.077292	-5.67256	0.0136256	5519	Heart
GGT1	RAV_max	6.90177e-07	-0.0678385	-4.96997	0.0136497	5519	Heart
GH1	RAV_max	0.000182816	0.0511567	3.74423	0.0136628	5519	Heart
GLOD4	RAV_max	0.000443433	-0.0479291	-3.51494	0.0136358	5519	Heart
GPKOW	RAV_max	1.81105e-08	-0.0766925	-5.63762	0.0136037	5519	Heart
GPR37	RAV_max	6.01335e-05	-0.0546789	-4.01544	0.0136172	5519	Heart
GSTA1	RAV_max	5.69738e-14	-0.10241	-7.53476	0.0135917	5519	Heart
GSTA3	RAV_max	2.48008e-15	-0.10778	-7.93784	0.013578	5519	Heart
GUSB	RAV_max	5.66758e-12	-0.0938597	-6.90314	0.0135967	5519	Heart
HAO1	RAV_max	3.33657e-05	-0.056628	-4.15267	0.0136365	5519	Heart
HAVCR2	RAV_max	1.2686e-05	-0.0595481	-4.36948	0.0136282	5519	Heart
HGF	RAV_max	1.4859e-19	-0.123061	-9.08035	0.0135525	5519	Heart
HNMT	RAV_max	6.50863e-09	-0.0789848	-5.8124	0.013589	5519	Heart
HSD11B1	RAV_max	5.06605e-10	0.0847938	6.2284	0.0136141	5519	Heart
ICAM1	RAV_max	7.026e-09	-0.0791798	-5.79951	0.0136529	5519	Heart
IDUA	RAV_max	1.96849e-05	-0.0581139	-4.27221	0.0136028	5519	Heart
IFNLR1	RAV_max	1.33889e-06	-0.0658042	-4.83931	0.0135978	5519	Heart
IGF2R	RAV_max	0.000417134	-0.0480791	-3.53118	0.0136156	5519	Heart
IGFBP1	RAV_max	1.82614e-19	0.122796	9.05754	0.0135573	5519	Heart
IGFBP2	RAV_max	2.01652e-25	0.14196	10.4724	0.0135556	5519	Heart
IGFBP4	RAV_max	0.000362745	-0.0487803	-3.56805	0.0136714	5519	Heart
IGFBP6	RAV_max	2.31991e-07	-0.070533	-5.17829	0.0136209	5519	Heart
IGSF3	RAV_max	4.11828e-05	-0.0559202	-4.1041	0.0136254	5519	Heart
IGSF8	RAV_max	1.08941e-06	-0.0665438	-4.88032	0.0136351	5519	Heart
IL10RB	RAV_max	1.418e-10	-0.0874751	-6.42639	0.0136118	5519	Heart
IL13RA1	RAV_max	1.15214e-06	-0.0661484	-4.86921	0.013585	5519	Heart
IL16	RAV_max	4.29037e-06	-0.0627297	-4.60148	0.0136325	5519	Heart
IL17RB	RAV_max	5.4802e-06	0.0619102	4.55004	0.0136065	5519	Heart
IL18	RAV_max	0.000144607	-0.0518378	-3.80285	0.0136313	5519	Heart
IL18BP	RAV_max	0.00019904	-0.050794	-3.72277	0.0136441	5519	Heart
IL18R1	RAV_max	5.82946e-08	-0.0740424	-5.43155	0.0136319	5519	Heart
IL1RN	RAV_max	3.30995e-28	-0.149518	-11.0752	0.0135003	5519	Heart
IL32	RAV_max	0.000473212	0.0476756	3.4976	0.0136309	5519	Heart
IL6	RAV_max	6.23151e-09	-0.0793113	-5.81972	0.013628	5519	Heart
IL7R	RAV_max	0.000322977	0.0490309	3.59844	0.0136256	5519	Heart
INHBC	RAV_max	2.33721e-24	-0.138309	-10.2332	0.0135156	5519	Heart
ISM1	RAV_max	0.000437858	-0.0479073	-3.51831	0.0136166	5519	Heart
ITGA5	RAV_max	4.82495e-11	-0.0895946	-6.58964	0.0135963	5519	Heart
ITGAV	RAV_max	5.94205e-05	0.0547315	4.01826	0.0136207	5519	Heart
KDR	RAV_max	3.65248e-10	-0.0854817	-6.27983	0.0136121	5519	Heart
KLB	RAV_max	0.000130394	0.0521673	3.82846	0.0136262	5519	Heart
KRT18	RAV_max	1.01984e-10	-0.0879239	-6.47672	0.0135754	5519	Heart
KYNU	RAV_max	2.86926e-12	-0.0953677	-7	0.013624	5519	Heart
LAIR1	RAV_max	0.000318353	-0.0491087	-3.6022	0.013633	5519	Heart
LAMP2	RAV_max	2.07963e-07	-0.0706924	-5.19876	0.0135979	5519	Heart
LAMP3	RAV_max	5.16363e-07	-0.0686431	-5.02619	0.0136571	5519	Heart
LAP3	RAV_max	0.000240623	-0.0500482	-3.67449	0.0136205	5519	Heart
LBP	RAV_max	0.000157492	-0.0515667	-3.7816	0.0136362	5519	Heart
LBR	RAV_max	7.60867e-06	-0.0611103	-4.48024	0.01364	5519	Heart
LDLR	RAV_max	2.90047e-25	-0.141839	-10.4372	0.0135897	5519	Heart
LEP	RAV_max	1.17296e-46	-0.194356	-14.4808	0.0134217	5519	Heart
LEPR	RAV_max	7.22563e-08	0.0733875	5.39291	0.0136082	5519	Heart
LGALS1	RAV_max	8.41929e-08	-0.073279	-5.36523	0.0136581	5519	Heart
LGALS9	RAV_max	9.57659e-10	-0.0833733	-6.12713	0.0136072	5519	Heart
LILRA5	RAV_max	2.9085e-06	-0.0637164	-4.6821	0.0136085	5519	Heart
LILRB4	RAV_max	0.000114962	-0.0526452	-3.85945	0.0136406	5519	Heart
LPL	RAV_max	6.92767e-20	0.124278	9.16429	0.0135611	5519	Heart
LRPAP1	RAV_max	0.00011181	-0.0527332	-3.86625	0.0136394	5519	Heart
LRRC25	RAV_max	0.00011511	-0.0527492	-3.85913	0.0136687	5519	Heart
LSP1	RAV_max	4.35991e-08	-0.0746312	-5.48343	0.0136103	5519	Heart
LTBP2	RAV_max	0.000104578	0.0530951	3.88258	0.0136752	5519	Heart
LTBP3	RAV_max	1.18309e-06	-0.0663157	-4.86395	0.0136341	5519	Heart
MAD1L1	RAV_max	1.24631e-10	-0.0878398	-6.44614	0.0136267	5519	Heart
MCAM	RAV_max	0.00011243	0.0528552	3.8649	0.0136757	5519	Heart
MEGF10	RAV_max	5.49345e-07	0.0684426	5.01424	0.0136497	5519	Heart
MET	RAV_max	2.43552e-05	0.0576045	4.22435	0.0136363	5519	Heart
MFAP5	RAV_max	2.09665e-05	-0.058036	-4.25808	0.0136296	5519	Heart
MFGE8	RAV_max	3.89338e-07	-0.0692637	-5.08035	0.0136337	5519	Heart
MMP12	RAV_max	5.28873e-05	-0.0552597	-4.04571	0.0136588	5519	Heart
MMP7	RAV_max	5.21599e-06	-0.0622074	-4.56047	0.0136406	5519	Heart
MMP9	RAV_max	1.3865e-06	-0.0657934	-4.83233	0.0136152	5519	Heart
MNDA	RAV_max	0.000489077	-0.0475766	-3.48878	0.013637	5519	Heart
MPO	RAV_max	1.62292e-06	-0.0653495	-4.80077	0.0136123	5519	Heart
MSR1	RAV_max	7.61156e-08	-0.0733721	-5.3835	0.0136291	5519	Heart
MVK	RAV_max	1.29809e-05	-0.0594615	-4.36444	0.0136241	5519	Heart
MZB1	RAV_max	0.000144027	-0.0519269	-3.80385	0.0136511	5519	Heart
NADK	RAV_max	3.79038e-05	-0.0562091	-4.12331	0.0136321	5519	Heart
NBL1	RAV_max	0.000171832	-0.0513646	-3.7598	0.0136615	5519	Heart
NBN	RAV_max	0.000117755	-0.0525809	-3.85356	0.0136448	5519	Heart
NCF2	RAV_max	0.000124229	-0.0522392	-3.8404	0.0136025	5519	Heart
NFATC3	RAV_max	0.000524495	-0.0473067	-3.47	0.013633	5519	Heart
NFKBIE	RAV_max	0.00021115	-0.0504655	-3.7078	0.0136106	5519	Heart
NOMO1	RAV_max	1.03236e-10	-0.0878815	-6.47486	0.0135727	5519	Heart
NOS3	RAV_max	2.45394e-13	-0.0997883	-7.33982	0.0135955	5519	Heart
NOTCH3	RAV_max	5.40716e-14	0.102777	7.54165	0.013628	5519	Heart
NPDC1	RAV_max	0.000113211	-0.0526906	-3.8632	0.0136391	5519	Heart
NPPB	RAV_max	2.75953e-10	0.0863862	6.32359	0.0136609	5519	Heart
NPPC	RAV_max	7.59198e-12	-0.0932622	-6.86114	0.0135928	5519	Heart
NPTX1	RAV_max	0.000233926	-0.0501485	-3.6817	0.013621	5519	Heart
NPY	RAV_max	1.80622e-11	-0.0913932	-6.73518	0.0135695	5519	Heart
NRCAM	RAV_max	2.32916e-05	-0.057722	-4.23443	0.0136316	5519	Heart
NTF3	RAV_max	3.14561e-05	0.0567459	4.16617	0.0136206	5519	Heart
NTPROBNP	RAV_max	3.49962e-21	0.129363	9.48595	0.0136374	5519	Heart
NTRK3	RAV_max	2.68809e-11	0.0908677	6.67665	0.0136098	5519	Heart
NUDT5	RAV_max	0.000351916	-0.0487066	-3.57601	0.0136204	5519	Heart
OGFR	RAV_max	5.29176e-05	-0.0552128	-4.04558	0.0136477	5519	Heart
OGN	RAV_max	1.95196e-05	-0.0582668	-4.2741	0.0136325	5519	Heart
OMD	RAV_max	0.000165576	0.0514198	3.7691	0.0136425	5519	Heart
OSM	RAV_max	2.47923e-09	-0.0812605	-5.97286	0.013605	5519	Heart
OXT	RAV_max	2.93236e-14	-0.103336	-7.62186	0.0135578	5519	Heart
P4HB	RAV_max	0.000236163	-0.0501465	-3.67927	0.0136295	5519	Heart
PAG1	RAV_max	2.2868e-08	-0.076185	-5.59707	0.0136116	5519	Heart
PAMR1	RAV_max	3.76406e-08	-0.0750351	-5.5095	0.0136192	5519	Heart
PARP1	RAV_max	1.32616e-08	-0.0773467	-5.69137	0.0135902	5519	Heart
PBLD	RAV_max	4.6896e-07	-0.0687642	-5.04472	0.0136309	5519	Heart
PDGFB	RAV_max	0.000323983	-0.0489908	-3.59763	0.0136175	5519	Heart
PDGFC	RAV_max	6.76008e-05	-0.0543036	-3.98767	0.0136179	5519	Heart
PEBP1	RAV_max	0.000100761	-0.0530465	-3.89164	0.0136309	5519	Heart
PGF	RAV_max	2.27431e-07	-0.0705795	-5.18201	0.0136201	5519	Heart
PIGR	RAV_max	1.64265e-05	-0.0588979	-4.31251	0.0136574	5519	Heart
PIK3IP1	RAV_max	0.00036791	-0.0486871	-3.56434	0.0136595	5519	Heart
PLA2G7	RAV_max	8.75384e-06	-0.0608405	-4.45011	0.0136717	5519	Heart
PLAT	RAV_max	4.43847e-20	-0.125045	-9.21294	0.0135728	5519	Heart
PLAUR	RAV_max	3.24928e-08	-0.075494	-5.53547	0.0136382	5519	Heart
PLIN1	RAV_max	5.03511e-06	-0.0622727	-4.5679	0.0136327	5519	Heart
PLTP	RAV_max	1.83842e-11	0.0916223	6.73259	0.0136088	5519	Heart
PLXNB2	RAV_max	0.000262392	-0.0499164	-3.65226	0.0136673	5519	Heart
POLR2F	RAV_max	4.85206e-11	-0.0895843	-6.5888	0.0135964	5519	Heart
PON2	RAV_max	3.35238e-05	-0.0565916	-4.15158	0.0136313	5519	Heart
PON3	RAV_max	3.80349e-14	0.103162	7.58786	0.0135956	5519	Heart
PRCP	RAV_max	2.30688e-16	-0.111955	-8.23079	0.0136019	5519	Heart
PROC	RAV_max	3.01708e-11	-0.0906588	-6.65956	0.0136133	5519	Heart
PRSS8	RAV_max	2.48767e-20	-0.125579	-9.27583	0.0135383	5519	Heart
PSIP1	RAV_max	4.65528e-05	-0.0554705	-4.07559	0.0136104	5519	Heart
PSME1	RAV_max	0.00039038	-0.0483612	-3.54872	0.0136278	5519	Heart
PSMG3	RAV_max	0.000202318	-0.050687	-3.71864	0.0136305	5519	Heart
PSRC1	RAV_max	0.000126225	-0.0522235	-3.83648	0.0136123	5519	Heart
PTGDS	RAV_max	6.63131e-10	-0.0840746	-6.18577	0.0135916	5519	Heart
PTN	RAV_max	5.7726e-06	-0.0618873	-4.53905	0.0136344	5519	Heart
PTPRM	RAV_max	0.000241921	-0.0500005	-3.67311	0.0136126	5519	Heart
PTPRN2	RAV_max	2.9309e-05	-0.0570771	-4.18232	0.0136472	5519	Heart
PTS	RAV_max	3.09604e-08	-0.0754646	-5.54398	0.013612	5519	Heart
PXN	RAV_max	4.78171e-07	-0.0686418	-5.04098	0.0136168	5519	Heart
RAB6A	RAV_max	6.03847e-06	0.0617035	4.52951	0.0136226	5519	Heart
RARRES2	RAV_max	6.53363e-18	-0.117585	-8.65276	0.0135893	5519	Heart
RASSF2	RAV_max	2.43802e-06	-0.064337	-4.71828	0.0136357	5519	Heart
RBKS	RAV_max	8.027e-05	-0.0538251	-3.9466	0.0136384	5519	Heart
RBP5	RAV_max	2.46943e-11	-0.090807	-6.68918	0.0135752	5519	Heart
RELT	RAV_max	5.16251e-05	-0.0552927	-4.05138	0.0136478	5519	Heart
REN	RAV_max	3.53418e-06	-0.0637202	-4.64185	0.0137273	5519	Heart
RGMA	RAV_max	0.000115235	0.0526073	3.85886	0.0136329	5519	Heart
RRM2	RAV_max	6.8022e-05	-0.05432	-3.98619	0.013627	5519	Heart
RTBDN	RAV_max	1.92925e-06	-0.0650764	-4.76588	0.0136546	5519	Heart
RTN4R	RAV_max	1.81808e-19	-0.122659	-9.05803	0.0135414	5519	Heart
S100A11	RAV_max	0.000105919	-0.0528795	-3.87948	0.0136306	5519	Heart
SCARA5	RAV_max	7.39044e-06	-0.0611136	-4.48647	0.0136217	5519	Heart
SCARB2	RAV_max	0.000127791	-0.0524368	-3.83344	0.0136788	5519	Heart
SCG2	RAV_max	5.43444e-05	-0.0551037	-4.03932	0.0136418	5519	Heart
SCGB3A2	RAV_max	0.000373401	0.0485727	3.56044	0.0136423	5519	Heart
SCLY	RAV_max	1.53553e-08	-0.0771757	-5.66614	0.0136205	5519	Heart
SDC4	RAV_max	0.000129751	-0.0522137	-3.82969	0.0136339	5519	Heart
SELE	RAV_max	5.2965e-14	-0.1023	-7.54437	0.0135598	5519	Heart
SELP	RAV_max	0.000219984	-0.0503468	-3.69738	0.0136169	5519	Heart
SEMA3F	RAV_max	3.85822e-06	-0.0628572	-4.62363	0.0135948	5519	Heart
SERPINB8	RAV_max	9.92086e-06	-0.0602672	-4.42307	0.0136257	5519	Heart
SERPINE1	RAV_max	0.000225147	-0.050215	-3.69147	0.013603	5519	Heart
SFRP1	RAV_max	1.94424e-07	-0.0711852	-5.21132	0.0136597	5519	Heart
SFTPD	RAV_max	2.69255e-06	-0.0640052	-4.69795	0.0136241	5519	Heart
SH2D1A	RAV_max	0.000386995	-0.0484167	-3.55102	0.0136346	5519	Heart
SHMT1	RAV_max	9.22425e-05	-0.0533057	-3.91307	0.0136225	5519	Heart
SIT1	RAV_max	5.19505e-09	-0.0796648	-5.85024	0.0136173	5519	Heart
SKAP1	RAV_max	3.15335e-08	-0.0755231	-5.54075	0.0136305	5519	Heart
SLC39A5	RAV_max	3.7682e-10	-0.0854379	-6.27494	0.0136157	5519	Heart
SMAD1	RAV_max	0.000259845	-0.0497722	-3.65477	0.0136184	5519	Heart
SMAD5	RAV_max	1.02932e-06	-0.0667526	-4.89154	0.0136465	5519	Heart
SMOC1	RAV_max	1.02835e-06	-0.0667001	-4.89173	0.0136353	5519	Heart
SNCG	RAV_max	1.5278e-06	-0.0657106	-4.8129	0.013653	5519	Heart
SOD1	RAV_max	0.000508366	-0.0475015	-3.4784	0.0136561	5519	Heart
SORCS2	RAV_max	1.66343e-05	-0.0587155	-4.30972	0.0136239	5519	Heart
SORD	RAV_max	8.1065e-09	-0.0787098	-5.77532	0.0136286	5519	Heart
SOST	RAV_max	1.3458e-06	-0.0659548	-4.83829	0.0136319	5519	Heart
SPINK6	RAV_max	0.000117702	-0.0526797	-3.85367	0.01367	5519	Heart
SRP14	RAV_max	9.29985e-10	-0.0834945	-6.13183	0.0136166	5519	Heart
SSC4D	RAV_max	2.31909e-22	-0.132569	-9.76966	0.0135695	5519	Heart
SSC5D	RAV_max	2.17854e-19	-0.122635	-9.03798	0.0135689	5519	Heart
ST3GAL1	RAV_max	2.97597e-10	0.0857459	6.31183	0.0135849	5519	Heart
ST6GAL1	RAV_max	0.000331589	-0.0489798	-3.59158	0.0136374	5519	Heart
STC1	RAV_max	8.39654e-10	-0.0836376	-6.14817	0.0136036	5519	Heart
STC2	RAV_max	0.000526262	-0.0472397	-3.4691	0.0136173	5519	Heart
STK11	RAV_max	0.00043624	-0.0479884	-3.51929	0.0136358	5519	Heart
SULT2A1	RAV_max	0.000537157	-0.0471873	-3.46358	0.0136239	5519	Heart
TAFA5	RAV_max	4.42197e-11	-0.0898794	-6.60268	0.0136125	5519	Heart
TFPI	RAV_max	2.45905e-05	-0.057678	-4.22217	0.0136607	5519	Heart
TGFA	RAV_max	1.34339e-07	-0.0719929	-5.27982	0.0136355	5519	Heart
TGFBR2	RAV_max	3.61373e-07	-0.0694241	-5.09455	0.0136271	5519	Heart
THOP1	RAV_max	1.85434e-06	-0.0651217	-4.77389	0.0136412	5519	Heart
THY1	RAV_max	4.1812e-07	-0.069066	-5.06672	0.0136313	5519	Heart
TIMP1	RAV_max	6.22684e-06	-0.0616101	-4.52299	0.0136215	5519	Heart
TIMP3	RAV_max	5.83303e-05	-0.0547474	-4.02264	0.0136098	5519	Heart
TMSB10	RAV_max	2.4827e-05	-0.0574301	-4.22001	0.013609	5519	Heart
TNF	RAV_max	0.000221309	-0.0504326	-3.69585	0.0136457	5519	Heart
TNFRSF10A	RAV_max	7.65758e-06	-0.0609651	-4.47887	0.0136117	5519	Heart
TNFRSF10B	RAV_max	2.60873e-10	-0.0865691	-6.33233	0.013671	5519	Heart
TNFRSF11A	RAV_max	6.4953e-11	-0.0892176	-6.54501	0.0136314	5519	Heart
TNFRSF13B	RAV_max	0.000268139	-0.0497127	-3.64668	0.0136323	5519	Heart
TNFRSF14	RAV_max	6.81077e-06	-0.0613774	-4.50392	0.0136275	5519	Heart
TNFRSF1A	RAV_max	1.10825e-09	-0.0832039	-6.10368	0.0136318	5519	Heart
TNFRSF1B	RAV_max	4.96977e-07	-0.0687054	-5.03356	0.0136495	5519	Heart
TNFRSF4	RAV_max	5.65751e-07	-0.0682931	-5.00855	0.0136353	5519	Heart
TNFSF14	RAV_max	1.45161e-07	-0.0717305	-5.26553	0.0136227	5519	Heart
TPP1	RAV_max	9.8529e-06	-0.0602507	-4.42455	0.0136174	5519	Heart
TREM2	RAV_max	3.22977e-07	-0.0699379	-5.1159	0.0136707	5519	Heart
VEGFA	RAV_max	0.000316888	-0.049044	-3.6034	0.0136105	5519	Heart
VEGFC	RAV_max	0.000420367	-0.0481128	-3.52914	0.013633	5519	Heart
VEGFD	RAV_max	0.000632698	0.0466545	3.41919	0.0136449	5519	Heart
VMO1	RAV_max	0.00018795	-0.0508587	-3.73725	0.0136086	5519	Heart
VWA1	RAV_max	1.23964e-05	-0.0596323	-4.37454	0.0136317	5519	Heart
VWC2	RAV_max	2.34332e-08	-0.0762236	-5.59281	0.0136289	5519	Heart
WFDC2	RAV_max	1.14473e-07	-0.0726485	-5.30921	0.0136835	5519	Heart
WFIKKN2	RAV_max	4.18903e-06	0.0628591	4.60647	0.0136458	5519	Heart
XCL1	RAV_max	0.000162833	-0.051391	-3.77328	0.0136197	5519	Heart
XG	RAV_max	7.3599e-07	-0.0675681	-4.95743	0.0136296	5519	Heart
YTHDF3	RAV_max	0.000181051	-0.0510879	-3.74667	0.0136355	5519	Heart
ACP5	RAV_min	3.8033e-17	-0.114753	-8.44671	0.0135856	5519	Heart
ACY1	RAV_min	2.39876e-06	-0.0644435	-4.7216	0.0136487	5519	Heart
ADAMTS15	RAV_min	4.71406e-05	-0.0555453	-4.07266	0.0136386	5519	Heart
ADAMTS16	RAV_min	0.000124162	-0.0522562	-3.84054	0.0136065	5519	Heart
ADAMTS8	RAV_min	0.000363012	0.048561	3.56786	0.0136107	5519	Heart
ADGRG2	RAV_min	2.75934e-05	0.0573014	4.19605	0.013656	5519	Heart
ADH4	RAV_min	1.47409e-10	-0.0874367	-6.42045	0.0136185	5519	Heart
AGRN	RAV_min	1.25518e-06	-0.0660953	-4.85218	0.0136218	5519	Heart
AIFM1	RAV_min	2.99416e-05	-0.0569005	-4.17745	0.0136209	5519	Heart
AKT1S1	RAV_min	0.000200615	-0.0506895	-3.72078	0.0136234	5519	Heart
ALDH1A1	RAV_min	9.52774e-07	-0.0669372	-4.90679	0.0136417	5519	Heart
AMBP	RAV_min	3.45808e-07	-0.0696109	-5.10293	0.0136414	5519	Heart
ANG	RAV_min	1.65777e-09	-0.0821811	-6.03858	0.0136093	5519	Heart
ANGPTL2	RAV_min	1.41952e-06	-0.065835	-4.82763	0.0136371	5519	Heart
ANXA3	RAV_min	0.000422779	-0.048056	-3.52762	0.0136228	5519	Heart
APBB1IP	RAV_min	9.33239e-08	-0.0728514	-5.34652	0.013626	5519	Heart
APEX1	RAV_min	5.46603e-06	-0.0620061	-4.55059	0.0136259	5519	Heart
ARSB	RAV_min	7.55927e-07	-0.0673121	-4.95221	0.0135923	5519	Heart
ASAH2	RAV_min	5.63938e-05	-0.0549232	-4.0306	0.0136265	5519	Heart
ASGR1	RAV_min	1.2056e-14	-0.10509	-7.73697	0.0135828	5519	Heart
ATOX1	RAV_min	4.61347e-06	-0.0625092	-4.58628	0.0136296	5519	Heart
BAIAP2	RAV_min	1.98401e-05	-0.0582071	-4.27045	0.0136302	5519	Heart
BID	RAV_min	7.31266e-05	-0.0541608	-3.96893	0.0136462	5519	Heart
C19ORF12	RAV_min	2.23245e-05	-0.0577659	-4.24398	0.0136113	5519	Heart
C2	RAV_min	1.48134e-06	-0.0657117	-4.81909	0.0136357	5519	Heart
C2CD2L	RAV_min	0.000577404	-0.047021	-3.44405	0.0136528	5519	Heart
C4BPB	RAV_min	0.000386371	-0.0485307	-3.55144	0.0136651	5519	Heart
CA14	RAV_min	1.14837e-16	0.113076	8.31498	0.0135991	5519	Heart
CA4	RAV_min	3.55485e-06	0.0633233	4.64064	0.0136454	5519	Heart
CA5A	RAV_min	4.60319e-06	-0.0624702	-4.58674	0.0136197	5519	Heart
CA6	RAV_min	2.54418e-13	0.099496	7.33494	0.0135647	5519	Heart
CALB2	RAV_min	5.54466e-05	-0.0549962	-4.0346	0.0136312	5519	Heart
CBLN4	RAV_min	7.57417e-05	-0.0539535	-3.96052	0.0136228	5519	Heart
CCL13	RAV_min	0.000205489	-0.0506325	-3.7147	0.0136303	5519	Heart
CCL16	RAV_min	1.41281e-05	-0.0591284	-4.34583	0.0136058	5519	Heart
CCL18	RAV_min	1.58458e-05	-0.058984	-4.32049	0.0136522	5519	Heart
CCL19	RAV_min	3.72262e-05	-0.0561913	-4.12747	0.013614	5519	Heart
CCL20	RAV_min	6.21553e-05	-0.0547995	-4.00761	0.0136738	5519	Heart
CCL22	RAV_min	2.82841e-11	-0.0907551	-6.66912	0.0136082	5519	Heart
CCL26	RAV_min	0.000238264	-0.0500286	-3.67701	0.0136058	5519	Heart
CCL3	RAV_min	8.85487e-05	-0.053484	-3.92295	0.0136336	5519	Heart
CCL4	RAV_min	7.10647e-07	-0.0676044	-4.96427	0.0136182	5519	Heart
CCL5	RAV_min	0.000565048	-0.0470886	-3.4499	0.0136492	5519	Heart
CCL7	RAV_min	2.50738e-13	-0.0995678	-7.33691	0.0135708	5519	Heart
CCN1	RAV_min	3.3571e-06	-0.0633739	-4.6525	0.0136215	5519	Heart
CD163	RAV_min	6.47719e-05	-0.0544783	-3.99783	0.013627	5519	Heart
CD209	RAV_min	3.82521e-05	0.0560859	4.12119	0.0136091	5519	Heart
CD22	RAV_min	0.000380359	-0.0483571	-3.55558	0.0136004	5519	Heart
CD28	RAV_min	1.42343e-05	-0.0592289	-4.34418	0.0136341	5519	Heart
CD300LG	RAV_min	1.55667e-09	0.0822891	6.0488	0.0136042	5519	Heart
CD302	RAV_min	9.87052e-07	-0.0667673	-4.89982	0.0136265	5519	Heart
CD38	RAV_min	2.46238e-07	-0.0704322	-5.1671	0.0136309	5519	Heart
CD4	RAV_min	1.44477e-09	-0.0823841	-6.06089	0.0135927	5519	Heart
CD5	RAV_min	2.73859e-05	-0.0571095	-4.19777	0.0136047	5519	Heart
CD6	RAV_min	0.000272487	-0.0495675	-3.64253	0.013608	5519	Heart
CD63	RAV_min	4.2093e-05	-0.0558557	-4.09903	0.0136266	5519	Heart
CD83	RAV_min	1.76453e-08	-0.0769104	-5.64212	0.0136315	5519	Heart
CD84	RAV_min	0.0003566	-0.0486413	-3.57254	0.0136153	5519	Heart
CD99L2	RAV_min	2.71208e-05	-0.0572254	-4.19998	0.0136252	5519	Heart
CDCP1	RAV_min	5.69914e-05	-0.0551596	-4.02812	0.0136936	5519	Heart
CDHR2	RAV_min	7.32334e-11	-0.0890199	-6.52691	0.0136389	5519	Heart
CDHR5	RAV_min	3.22316e-09	-0.0807222	-5.92963	0.0136134	5519	Heart
CDKN1A	RAV_min	0.000520591	-0.0473261	-3.47201	0.0136307	5519	Heart
CEACAM8	RAV_min	6.26433e-06	-0.0616297	-4.52172	0.0136297	5519	Heart
CEBPB	RAV_min	0.000123853	-0.0523498	-3.84115	0.0136287	5519	Heart
CEP20	RAV_min	9.79986e-07	-0.0667136	-4.90124	0.0136116	5519	Heart
CES1	RAV_min	1.5715e-11	-0.0920241	-6.75556	0.013622	5519	Heart
CES3	RAV_min	5.24679e-05	-0.0552362	-4.04758	0.0136467	5519	Heart
CFC1	RAV_min	0.000108891	-0.0528039	-3.87272	0.0136348	5519	Heart
CIAPIN1	RAV_min	0.000450393	-0.047934	-3.5108	0.0136533	5519	Heart
CLEC4A	RAV_min	4.3659e-05	0.0557819	4.09054	0.0136368	5519	Heart
CLEC4D	RAV_min	0.000190122	-0.0508482	-3.73435	0.0136163	5519	Heart
CLEC4G	RAV_min	7.3936e-06	-0.0611713	-4.48638	0.0136349	5519	Heart
CLEC6A	RAV_min	3.27527e-05	-0.056616	-4.15692	0.0136197	5519	Heart
CLMP	RAV_min	2.57179e-05	-0.0575322	-4.21203	0.013659	5519	Heart
CNPY4	RAV_min	0.000549914	-0.0470738	-3.45724	0.013616	5519	Heart
CNTN3	RAV_min	2.0675e-10	-0.0865462	-6.36836	0.01359	5519	Heart
COL18A1	RAV_min	2.93723e-05	-0.0570971	-4.18183	0.0136536	5519	Heart
COL4A1	RAV_min	5.55191e-13	0.0986034	7.22867	0.0136406	5519	Heart
COLEC12	RAV_min	0.000145499	-0.0518348	-3.80133	0.013636	5519	Heart
CPE	RAV_min	8.89079e-05	0.0534957	3.92197	0.01364	5519	Heart
CPM	RAV_min	6.67429e-15	-0.10602	-7.81266	0.0135703	5519	Heart
CRADD	RAV_min	0.000332585	-0.0489592	-3.59079	0.0136347	5519	Heart
CREG1	RAV_min	8.39785e-05	-0.0536181	-3.93573	0.0136234	5519	Heart
CRHBP	RAV_min	1.53882e-11	-0.0919685	-6.75863	0.0136076	5519	Heart
CRIP2	RAV_min	5.3746e-06	-0.0620568	-4.55415	0.0136264	5519	Heart
CRTAC1	RAV_min	0.00022229	0.0503137	3.69472	0.0136177	5519	Heart
CST3	RAV_min	4.73528e-07	-0.0687473	-5.04285	0.0136326	5519	Heart
CST7	RAV_min	1.83654e-05	-0.0583456	-4.2877	0.0136077	5519	Heart
CTSB	RAV_min	5.53784e-07	0.068463	5.01268	0.013658	5519	Heart
CTSD	RAV_min	4.21959e-10	-0.0850676	-6.25719	0.0135952	5519	Heart
CTSO	RAV_min	2.61975e-06	-0.064017	-4.70357	0.0136103	5519	Heart
CTSS	RAV_min	0.000483427	-0.0475684	-3.49189	0.0136225	5519	Heart
CTSZ	RAV_min	1.53011e-05	-0.0588572	-4.32823	0.0135984	5519	Heart
CXCL13	RAV_min	1.98176e-07	-0.0710484	-5.20776	0.0136428	5519	Heart
CXCL17	RAV_min	0.000120034	-0.0527349	-3.84885	0.0137015	5519	Heart
CXCL6	RAV_min	0.000358331	-0.0487495	-3.57127	0.0136505	5519	Heart
DAG1	RAV_min	7.79816e-05	-0.0538147	-3.95354	0.0136118	5519	Heart
DBI	RAV_min	4.9914e-05	-0.0552734	-4.05929	0.0136165	5519	Heart
DCXR	RAV_min	2.64767e-08	-0.0759927	-5.57145	0.0136397	5519	Heart
DDAH1	RAV_min	6.54002e-06	-0.0614187	-4.51256	0.0136106	5519	Heart
DDC	RAV_min	3.99781e-06	0.0629492	4.61622	0.0136365	5519	Heart
DKK1	RAV_min	0.000312786	-0.0491534	-3.60679	0.013628	5519	Heart
DNAJB1	RAV_min	3.19771e-06	-0.0635614	-4.66256	0.0136323	5519	Heart
DPY30	RAV_min	6.95143e-07	-0.06778	-4.96857	0.0136417	5519	Heart
DSG2	RAV_min	4.75197e-09	0.07985	5.86515	0.0136143	5519	Heart
EFNA4	RAV_min	7.35727e-05	-0.0541982	-3.96748	0.0136606	5519	Heart
EGLN1	RAV_min	5.47541e-07	-0.0683989	-5.01487	0.0136392	5519	Heart
EIF4B	RAV_min	0.000479105	-0.0476488	-3.49429	0.0136362	5519	Heart
EIF4EBP1	RAV_min	0.000534562	-0.0472876	-3.46488	0.0136477	5519	Heart
ELOA	RAV_min	1.16142e-07	-0.0721836	-5.30656	0.0136027	5519	Heart
EPHA1	RAV_min	1.52962e-07	-0.0714105	-5.25586	0.0135868	5519	Heart
ERBB2	RAV_min	4.97923e-09	-0.0799346	-5.85734	0.0136469	5519	Heart
ERP44	RAV_min	3.09836e-06	-0.0634953	-4.66907	0.0135991	5519	Heart
ESM1	RAV_min	5.51132e-11	0.0893778	6.56971	0.0136045	5519	Heart
EZR	RAV_min	7.57754e-05	-0.0539223	-3.96042	0.0136153	5519	Heart
F11R	RAV_min	1.65799e-05	-0.0586654	-4.31045	0.01361	5519	Heart
F2R	RAV_min	0.000136995	-0.051979	-3.81626	0.0136204	5519	Heart
F7	RAV_min	2.58186e-18	-0.119036	-8.75952	0.0135894	5519	Heart
F9	RAV_min	1.97534e-10	-0.08692	-6.37541	0.0136336	5519	Heart
FABP4	RAV_min	8.2085e-18	-0.11712	-8.62633	0.0135771	5519	Heart
FABP5	RAV_min	1.61945e-06	-0.0653877	-4.8012	0.013619	5519	Heart
FCGR2B	RAV_min	0.000103615	-0.0529031	-3.88484	0.0136178	5519	Heart
FCN2	RAV_min	1.44459e-05	-0.0592861	-4.34092	0.0136575	5519	Heart
FETUB	RAV_min	0.000387168	-0.0484974	-3.5509	0.0136578	5519	Heart
FGF21	RAV_min	7.72891e-09	-0.0786949	-5.7834	0.013607	5519	Heart
FGFR2	RAV_min	2.76021e-06	-0.0639259	-4.69286	0.013622	5519	Heart
FGR	RAV_min	9.53025e-05	-0.0532915	-3.90516	0.0136464	5519	Heart
FLI1	RAV_min	3.14208e-05	-0.0567012	-4.16643	0.0136091	5519	Heart
FMNL1	RAV_min	0.000110044	-0.0527642	-3.87015	0.0136337	5519	Heart
FURIN	RAV_min	4.08116e-14	-0.10313	-7.57863	0.0136081	5519	Heart
FUS	RAV_min	2.3703e-05	-0.0576028	-4.23048	0.0136161	5519	Heart
FYB1	RAV_min	9.63534e-05	-0.0531349	-3.9025	0.0136156	5519	Heart
GALNT10	RAV_min	0.000286549	-0.0494811	-3.62953	0.0136329	5519	Heart
GCG	RAV_min	1.85021e-05	-0.058394	-4.28605	0.0136242	5519	Heart
GDF15	RAV_min	8.06647e-07	-0.067537	-4.93951	0.0136728	5519	Heart
GFAP	RAV_min	0.000261616	-0.0497721	-3.65302	0.0136249	5519	Heart
GFRA1	RAV_min	0.000139656	-0.0521373	-3.81149	0.013679	5519	Heart
GGH	RAV_min	1.96328e-07	-0.0710289	-5.2095	0.0136345	5519	Heart
GGT1	RAV_min	4.49572e-06	-0.0627079	-4.59169	0.0136568	5519	Heart
GLOD4	RAV_min	5.11152e-05	-0.0552656	-4.05371	0.0136333	5519	Heart
GPKOW	RAV_min	2.58892e-07	-0.0702103	-5.15768	0.0136128	5519	Heart
GPR37	RAV_min	0.000430251	-0.0479983	-3.52297	0.0136244	5519	Heart
GSTA1	RAV_min	5.39054e-10	-0.084677	-6.21859	0.0136167	5519	Heart
GSTA3	RAV_min	6.66353e-11	-0.0889964	-6.54116	0.0136056	5519	Heart
GUSB	RAV_min	1.96508e-10	-0.0867672	-6.37621	0.013608	5519	Heart
HAVCR2	RAV_min	0.000454233	-0.0478538	-3.50853	0.0136393	5519	Heart
HGF	RAV_min	3.84905e-16	-0.110882	-8.16849	0.0135744	5519	Heart
HNMT	RAV_min	2.66778e-06	-0.0639469	-4.69985	0.0136062	5519	Heart
HSD11B1	RAV_min	6.68851e-06	0.0614847	4.50778	0.0136397	5519	Heart
HYAL1	RAV_min	0.000137915	-0.0521625	-3.8146	0.0136744	5519	Heart
ICAM1	RAV_min	2.68582e-07	-0.0703817	-5.15076	0.0136643	5519	Heart
IFNLR1	RAV_min	8.19489e-06	-0.060736	-4.46432	0.0136048	5519	Heart
IGFBP1	RAV_min	1.01514e-13	0.101376	7.45823	0.0135924	5519	Heart
IGFBP2	RAV_min	6.90859e-17	0.113968	8.3758	0.0136068	5519	Heart
IGSF3	RAV_min	0.000461405	-0.0477774	-3.50435	0.0136337	5519	Heart
IGSF8	RAV_min	4.10275e-06	-0.0628959	-4.61082	0.0136409	5519	Heart
IL10RB	RAV_min	2.07861e-09	-0.0817495	-6.00172	0.013621	5519	Heart
IL13RA1	RAV_min	1.39594e-06	-0.0656437	-4.83098	0.0135881	5519	Heart
IL16	RAV_min	2.04591e-05	-0.0581503	-4.26357	0.0136389	5519	Heart
IL18R1	RAV_min	1.14501e-07	-0.0723966	-5.30917	0.0136362	5519	Heart
IL1RN	RAV_min	2.23646e-20	-0.125818	-9.28735	0.0135473	5519	Heart
IL32	RAV_min	0.000170603	0.051275	3.7616	0.0136311	5519	Heart
IL6	RAV_min	5.51422e-07	-0.0683918	-5.01351	0.0136415	5519	Heart
IL7R	RAV_min	0.000385487	0.0484094	3.55205	0.0136286	5519	Heart
INHBC	RAV_min	1.04214e-19	-0.123519	-9.11946	0.0135446	5519	Heart
ITGA11	RAV_min	0.000217857	0.050476	3.69985	0.0136427	5519	Heart
ITGA5	RAV_min	7.28477e-11	-0.0887761	-6.52771	0.0135999	5519	Heart
ITGAV	RAV_min	7.80185e-07	0.06733	4.94604	0.0136129	5519	Heart
ITGB6	RAV_min	0.000515583	0.0473421	3.47461	0.0136251	5519	Heart
KDR	RAV_min	1.95696e-10	-0.0868091	-6.37685	0.0136132	5519	Heart
KRT18	RAV_min	1.92453e-07	-0.0708805	-5.21322	0.0135963	5519	Heart
KYNU	RAV_min	7.78791e-09	-0.0789023	-5.78211	0.0136459	5519	Heart
LAMP2	RAV_min	2.79657e-07	-0.0699531	-5.14314	0.0136012	5519	Heart
LAMP3	RAV_min	5.81994e-05	-0.055001	-4.02317	0.0136711	5519	Heart
LAP3	RAV_min	2.77756e-05	-0.0571212	-4.19456	0.0136179	5519	Heart
LBR	RAV_min	2.16678e-06	-0.0646831	-4.74232	0.0136395	5519	Heart
LDLR	RAV_min	6.23573e-18	-0.118047	-8.65816	0.0136341	5519	Heart
LEP	RAV_min	6.23344e-38	-0.174811	-12.9742	0.0134737	5519	Heart
LEPR	RAV_min	2.11287e-06	0.064655	4.74744	0.0136189	5519	Heart
LGALS1	RAV_min	1.18751e-05	-0.0599402	-4.38394	0.0136727	5519	Heart
LGALS9	RAV_min	5.48223e-07	-0.0683257	-5.01463	0.0136253	5519	Heart
LHPP	RAV_min	0.000238738	-0.0501065	-3.6765	0.0136289	5519	Heart
LILRA5	RAV_min	3.33115e-05	-0.0565516	-4.15304	0.0136169	5519	Heart
LPL	RAV_min	1.75552e-15	0.108452	7.98109	0.0135886	5519	Heart
LRPAP1	RAV_min	9.7206e-06	-0.0603738	-4.42748	0.0136361	5519	Heart
LRRC25	RAV_min	0.00060433	-0.0469288	-3.43168	0.0136752	5519	Heart
LSP1	RAV_min	8.41075e-08	-0.0730475	-5.36542	0.0136145	5519	Heart
LTBP2	RAV_min	0.000214748	0.0506621	3.70351	0.0136795	5519	Heart
LTBP3	RAV_min	7.78379e-07	-0.0674489	-4.94649	0.0136357	5519	Heart
MAD1L1	RAV_min	3.90556e-09	-0.0804329	-5.89782	0.0136377	5519	Heart
MAX	RAV_min	4.06466e-05	-0.0559084	-4.10714	0.0136125	5519	Heart
MEGF10	RAV_min	4.6628e-09	0.0800476	5.86831	0.0136407	5519	Heart
METAP2	RAV_min	0.000254305	-0.0498599	-3.66031	0.0136218	5519	Heart
MFGE8	RAV_min	8.94988e-06	-0.0606514	-4.44534	0.0136438	5519	Heart
MIF	RAV_min	7.34266e-05	-0.0540383	-3.96795	0.0136187	5519	Heart
MMP7	RAV_min	2.10512e-06	-0.06477	-4.74819	0.013641	5519	Heart
MMP9	RAV_min	1.66675e-05	-0.0587088	-4.30928	0.0136238	5519	Heart
MNDA	RAV_min	0.000350296	-0.0487891	-3.57722	0.0136388	5519	Heart
MPO	RAV_min	2.35232e-06	-0.0643426	-4.72559	0.0136158	5519	Heart
MSR1	RAV_min	0.000539778	-0.04727	-3.46226	0.0136529	5519	Heart
MVK	RAV_min	2.36037e-06	-0.0643652	-4.72489	0.0136226	5519	Heart
MZB1	RAV_min	0.000153606	-0.0517187	-3.78783	0.0136539	5519	Heart
NADK	RAV_min	9.46822e-05	-0.0532756	-3.90675	0.0136368	5519	Heart
NBN	RAV_min	0.000162121	-0.0515131	-3.77437	0.0136481	5519	Heart
NFATC3	RAV_min	6.56404e-05	-0.0544503	-3.99467	0.0136308	5519	Heart
NFKBIE	RAV_min	0.000542827	-0.0471196	-3.46074	0.0136154	5519	Heart
NOMO1	RAV_min	1.55904e-09	-0.082151	-6.04855	0.0135819	5519	Heart
NOS3	RAV_min	3.54201e-11	-0.0903143	-6.63575	0.0136103	5519	Heart
NOTCH3	RAV_min	1.45563e-11	0.0923279	6.76675	0.0136444	5519	Heart
NPPB	RAV_min	8.53327e-14	0.102072	7.48131	0.0136437	5519	Heart
NPPC	RAV_min	3.77293e-10	-0.0853677	-6.27475	0.013605	5519	Heart
NPTX1	RAV_min	0.000162924	-0.0514005	-3.77314	0.0136227	5519	Heart
NPY	RAV_min	1.17005e-09	-0.0827834	-6.09495	0.0135823	5519	Heart
NTF3	RAV_min	0.000146895	0.0517679	3.79895	0.0136269	5519	Heart
NTPROBNP	RAV_min	5.10229e-28	0.150092	11.0355	0.0136009	5519	Heart
NTRK3	RAV_min	4.13743e-08	0.0748676	5.49273	0.0136303	5519	Heart
NUDT5	RAV_min	2.58499e-05	-0.0573387	-4.21087	0.0136168	5519	Heart
OGFR	RAV_min	1.68551e-05	-0.0587773	-4.3068	0.0136476	5519	Heart
OMD	RAV_min	2.99059e-05	0.0569883	4.17772	0.013641	5519	Heart
OSM	RAV_min	1.63014e-08	-0.0769879	-5.65582	0.0136121	5519	Heart
OXT	RAV_min	2.46571e-10	-0.0861278	-6.34108	0.0135825	5519	Heart
P4HB	RAV_min	0.000428789	-0.0480426	-3.52387	0.0136335	5519	Heart
PAG1	RAV_min	5.08082e-08	-0.0742917	-5.45616	0.0136161	5519	Heart
PAMR1	RAV_min	9.94745e-07	-0.0667625	-4.89829	0.0136298	5519	Heart
PARK7	RAV_min	0.000292081	-0.0494009	-3.62458	0.0136294	5519	Heart
PARP1	RAV_min	2.56201e-06	-0.0640565	-4.70814	0.0136055	5519	Heart
PBLD	RAV_min	4.55034e-05	-0.0556821	-4.08091	0.0136445	5519	Heart
PDCD5	RAV_min	0.000513286	-0.0473869	-3.47581	0.0136333	5519	Heart
PDGFB	RAV_min	0.000152493	-0.0516087	-3.78965	0.0136183	5519	Heart
PEBP1	RAV_min	2.64208e-06	-0.0640615	-4.70183	0.0136248	5519	Heart
PFKFB2	RAV_min	4.44575e-05	-0.0557455	-4.08632	0.013642	5519	Heart
PGF	RAV_min	1.5252e-05	-0.0590156	-4.32894	0.0136328	5519	Heart
PIGR	RAV_min	0.000399002	-0.0484237	-3.54295	0.0136676	5519	Heart
PLA2G15	RAV_min	0.000261104	-0.0497895	-3.65352	0.0136278	5519	Heart
PLA2G7	RAV_min	0.000539554	-0.0473794	-3.46238	0.0136841	5519	Heart
PLAT	RAV_min	4.90002e-15	-0.106818	-7.85194	0.013604	5519	Heart
PLAUR	RAV_min	4.79333e-05	-0.0555728	-4.06876	0.0136584	5519	Heart
PLIN1	RAV_min	7.41971e-05	-0.0540955	-3.96545	0.0136417	5519	Heart
PLTP	RAV_min	1.64092e-08	0.0770619	5.65469	0.013628	5519	Heart
PLXNB2	RAV_min	4.12041e-05	-0.0560829	-4.10398	0.0136655	5519	Heart
POLR2F	RAV_min	3.68801e-08	-0.0750622	-5.51311	0.0136152	5519	Heart
PON3	RAV_min	8.82881e-12	0.0930947	6.83936	0.0136116	5519	Heart
PPP1R12A	RAV_min	0.000472928	-0.0477201	-3.49777	0.013643	5519	Heart
PRCP	RAV_min	3.65377e-15	-0.107381	-7.88907	0.0136113	5519	Heart
PRKRA	RAV_min	0.000142722	-0.0519665	-3.80611	0.0136534	5519	Heart
PROC	RAV_min	1.16951e-11	-0.0925538	-6.79862	0.0136136	5519	Heart
PRSS8	RAV_min	4.75431e-14	-0.102619	-7.55858	0.0135765	5519	Heart
PSIP1	RAV_min	6.34843e-05	-0.0544904	-4.0026	0.0136138	5519	Heart
PSME1	RAV_min	0.000153803	-0.0516171	-3.78752	0.0136282	5519	Heart
PSMG3	RAV_min	3.48852e-05	-0.0564571	-4.14243	0.013629	5519	Heart
PSRC1	RAV_min	5.70536e-07	-0.0681043	-5.00692	0.013602	5519	Heart
PTGDS	RAV_min	6.91394e-06	-0.0612844	-4.50071	0.0136166	5519	Heart
PTN	RAV_min	4.53938e-06	-0.0625867	-4.58967	0.0136364	5519	Heart
PTPRM	RAV_min	0.000184463	-0.0509453	-3.74197	0.0136146	5519	Heart
PTS	RAV_min	3.43678e-06	-0.0633286	-4.64764	0.013626	5519	Heart
PXN	RAV_min	2.30892e-06	-0.0644291	-4.72939	0.0136232	5519	Heart
QDPR	RAV_min	0.000337793	-0.0488615	-3.58673	0.0136229	5519	Heart
RAB6A	RAV_min	0.000229583	0.0502609	3.68649	0.0136338	5519	Heart
RABGAP1L	RAV_min	0.000196478	-0.0508051	-3.72605	0.0136351	5519	Heart
RARRES2	RAV_min	6.0299e-18	-0.117732	-8.66204	0.0135917	5519	Heart
RASSF2	RAV_min	3.02597e-05	-0.0569656	-4.17503	0.0136443	5519	Heart
RBKS	RAV_min	6.68349e-05	-0.0544309	-3.99038	0.0136405	5519	Heart
RBP5	RAV_min	5.95156e-09	-0.0792019	-5.82745	0.0135912	5519	Heart
REN	RAV_min	2.05686e-05	-0.0585403	-4.26238	0.0137342	5519	Heart
RGMA	RAV_min	1.25939e-06	0.0661003	4.85152	0.0136247	5519	Heart
RNF41	RAV_min	0.00051341	-0.0473721	-3.47575	0.0136293	5519	Heart
RRM2	RAV_min	9.81362e-05	-0.0531325	-3.89805	0.0136305	5519	Heart
RTBDN	RAV_min	3.69654e-05	-0.0564213	-4.12909	0.0136643	5519	Heart
RTN4R	RAV_min	4.46021e-16	-0.110547	-8.15047	0.0135632	5519	Heart
S100A4	RAV_min	4.04062e-05	-0.0559973	-4.10852	0.0136296	5519	Heart
SCGB3A2	RAV_min	7.32488e-05	0.0541351	3.96853	0.0136411	5519	Heart
SCLY	RAV_min	9.08827e-07	-0.0670211	-4.91609	0.013633	5519	Heart
SDC4	RAV_min	0.000183023	-0.0510575	-3.74395	0.0136374	5519	Heart
SELE	RAV_min	2.11058e-13	-0.0998462	-7.36017	0.0135657	5519	Heart
SELP	RAV_min	0.000409618	-0.0481637	-3.536	0.0136209	5519	Heart
SEMA3F	RAV_min	0.000176712	-0.051062	-3.75277	0.0136065	5519	Heart
SERPINE1	RAV_min	0.000322297	-0.0489694	-3.59899	0.0136064	5519	Heart
SFRP1	RAV_min	2.03715e-06	-0.0649894	-4.75485	0.013668	5519	Heart
SH2D1A	RAV_min	0.000135231	-0.0520773	-3.81947	0.0136347	5519	Heart
SHMT1	RAV_min	0.000575588	-0.0469518	-3.4449	0.0136294	5519	Heart
SIRT2	RAV_min	0.000121727	-0.0524173	-3.84541	0.0136311	5519	Heart
SIT1	RAV_min	2.00512e-08	-0.0765619	-5.61995	0.0136232	5519	Heart
SKAP1	RAV_min	7.55117e-08	-0.0734248	-5.38494	0.0136352	5519	Heart
SLAMF8	RAV_min	0.000571888	-0.0469486	-3.44665	0.0136215	5519	Heart
SLC39A5	RAV_min	1.12561e-07	-0.0724184	-5.3123	0.0136322	5519	Heart
SMAD1	RAV_min	0.000131922	-0.0521023	-3.82559	0.0136194	5519	Heart
SMAD5	RAV_min	6.35143e-06	-0.0616973	-4.51878	0.0136535	5519	Heart
SMOC1	RAV_min	4.18318e-05	-0.0559583	-4.10048	0.0136468	5519	Heart
SNAP29	RAV_min	0.000126912	-0.0522654	-3.83514	0.013628	5519	Heart
SNCG	RAV_min	6.10156e-05	-0.0548218	-4.012	0.0136645	5519	Heart
SOD1	RAV_min	0.000141732	-0.0519987	-3.80784	0.0136557	5519	Heart
SORD	RAV_min	4.50736e-09	-0.0800611	-5.87397	0.0136298	5519	Heart
SRP14	RAV_min	6.37606e-09	-0.0792346	-5.81587	0.0136239	5519	Heart
SSC4D	RAV_min	1.54291e-17	-0.116314	-8.55283	0.0135995	5519	Heart
SSC5D	RAV_min	1.47555e-16	-0.11257	-8.28482	0.0135876	5519	Heart
ST3GAL1	RAV_min	1.12624e-07	0.0722563	5.3122	0.013602	5519	Heart
ST6GAL1	RAV_min	2.08312e-05	-0.0580722	-4.25953	0.0136335	5519	Heart
STAT5B	RAV_min	0.000251567	-0.0498881	-3.66309	0.0136191	5519	Heart
STC1	RAV_min	1.57807e-07	-0.0715008	-5.25009	0.013619	5519	Heart
STK11	RAV_min	2.4335e-05	-0.0575871	-4.22454	0.0136316	5519	Heart
SULT2A1	RAV_min	5.72717e-05	-0.054852	-4.02696	0.0136212	5519	Heart
SUMF2	RAV_min	6.22812e-05	-0.0544679	-4.00713	0.0135927	5519	Heart
TAFA5	RAV_min	6.25592e-06	-0.0616981	-4.522	0.013644	5519	Heart
TARBP2	RAV_min	0.000495505	-0.0475578	-3.48528	0.0136453	5519	Heart
TFPI	RAV_min	0.000623227	-0.0467999	-3.4233	0.013671	5519	Heart
TGFA	RAV_min	1.94326e-05	-0.0583554	-4.27509	0.0136501	5519	Heart
TGFBR2	RAV_min	1.79728e-05	-0.0585462	-4.29252	0.0136391	5519	Heart
THOP1	RAV_min	8.60583e-05	-0.0536541	-3.92984	0.013653	5519	Heart
THY1	RAV_min	0.000157898	-0.0516031	-3.78096	0.0136481	5519	Heart
TIMP1	RAV_min	2.1681e-05	-0.0579229	-4.25056	0.0136271	5519	Heart
TIMP3	RAV_min	2.68001e-05	-0.0572009	-4.20268	0.0136106	5519	Heart
TMSB10	RAV_min	6.33527e-06	-0.0615004	-4.51932	0.0136083	5519	Heart
TNFRSF10B	RAV_min	4.50384e-05	-0.0559531	-4.0833	0.0137029	5519	Heart
TNFRSF11A	RAV_min	1.00829e-06	-0.0668621	-4.89562	0.0136575	5519	Heart
TNFRSF13B	RAV_min	0.000226175	-0.0503156	-3.69031	0.0136345	5519	Heart
TNFRSF14	RAV_min	2.4023e-05	-0.0576335	-4.22745	0.0136332	5519	Heart
TNFRSF1A	RAV_min	2.24555e-05	-0.057948	-4.24266	0.0136584	5519	Heart
TNFRSF1B	RAV_min	0.000603961	-0.04691	-3.43184	0.0136691	5519	Heart
TNFRSF4	RAV_min	0.000130237	-0.0522662	-3.82876	0.0136509	5519	Heart
TNFSF14	RAV_min	6.62904e-08	-0.0736812	-5.40845	0.0136234	5519	Heart
TPP1	RAV_min	9.39442e-06	-0.0604022	-4.43487	0.0136198	5519	Heart
TREM2	RAV_min	0.00018067	-0.0512937	-3.7472	0.0136885	5519	Heart
TXNRD1	RAV_min	0.000367815	-0.0485604	-3.5644	0.0136237	5519	Heart
USP8	RAV_min	0.000545284	-0.0471365	-3.45953	0.0136251	5519	Heart
VEGFA	RAV_min	0.00013087	-0.052097	-3.82757	0.013611	5519	Heart
VEGFC	RAV_min	0.000190984	-0.0508978	-3.73321	0.0136338	5519	Heart
VEGFD	RAV_min	2.51073e-07	0.0703716	5.16345	0.0136288	5519	Heart
VPS37A	RAV_min	0.000374837	-0.0485344	-3.55943	0.0136354	5519	Heart
VWA1	RAV_min	6.57477e-05	-0.054475	-3.99428	0.0136382	5519	Heart
VWC2	RAV_min	1.15115e-06	-0.0664228	-4.86939	0.0136409	5519	Heart
WFDC2	RAV_min	6.59229e-06	-0.0617804	-4.51086	0.0136959	5519	Heart
WFIKKN2	RAV_min	1.10037e-08	0.0780322	5.72334	0.013634	5519	Heart
XG	RAV_min	0.000588521	-0.0469344	-3.43888	0.0136482	5519	Heart
YTHDF3	RAV_min	4.47875e-07	-0.0688483	-5.05355	0.0136238	5519	Heart
ZBTB17	RAV_min	0.00016614	-0.0513749	-3.76824	0.0136336	5519	Heart
ACP5	RASV	1.65392e-12	-0.0963402	-7.07747	0.0136122	5519	Heart
ACVRL1	RASV	0.000221351	-0.0506136	-3.6958	0.0136949	5519	Heart
ACY1	RASV	2.69755e-07	-0.0702646	-5.14994	0.0136438	5519	Heart
ADAM8	RASV	0.000170049	-0.0512976	-3.76242	0.0136342	5519	Heart
ADAMTS15	RASV	1.228e-08	-0.0776908	-5.70456	0.0136191	5519	Heart
ADH4	RASV	4.46758e-10	-0.0851104	-6.24821	0.0136216	5519	Heart
ADM	RASV	3.97532e-05	-0.0561201	-4.11229	0.0136469	5519	Heart
AGR3	RASV	0.000106073	-0.0528448	-3.87912	0.0136229	5519	Heart
AGRN	RASV	3.45758e-11	-0.0902724	-6.63934	0.0135966	5519	Heart
AGRP	RASV	7.54395e-06	-0.0611108	-4.48207	0.0136345	5519	Heart
ALDH1A1	RASV	0.000311542	-0.0492684	-3.60783	0.013656	5519	Heart
ALPP	RASV	3.54937e-05	-0.056582	-4.13845	0.0136722	5519	Heart
AMBP	RASV	6.93395e-05	-0.054367	-3.98162	0.0136545	5519	Heart
ANG	RASV	1.65664e-05	-0.0587626	-4.31063	0.013632	5519	Heart
ANGPTL2	RASV	2.23349e-05	-0.057904	-4.24387	0.0136441	5519	Heart
ASGR1	RASV	2.44418e-09	-0.0813412	-5.97519	0.0136132	5519	Heart
BPIFB1	RASV	0.000107265	0.052907	3.87639	0.0136485	5519	Heart
C19ORF12	RASV	1.00496e-05	-0.0601587	-4.42027	0.0136097	5519	Heart
CA14	RASV	1.00037e-06	0.066874	4.89718	0.0136556	5519	Heart
CALB2	RASV	0.00049129	-0.0475589	-3.48757	0.0136367	5519	Heart
CAPG	RASV	0.000429094	-0.0480629	-3.52368	0.0136399	5519	Heart
CCL16	RASV	8.122e-06	-0.0607625	-4.46624	0.0136049	5519	Heart
CCL18	RASV	3.21781e-05	-0.0568149	-4.16098	0.0136542	5519	Heart
CCL22	RASV	1.50701e-06	-0.065662	-4.81565	0.0136351	5519	Heart
CCL27	RASV	3.9382e-05	-0.056039	-4.11446	0.01362	5519	Heart
CCL3	RASV	4.07868e-05	-0.0559784	-4.10634	0.0136322	5519	Heart
CCL7	RASV	1.42657e-07	-0.0716735	-5.26874	0.0136035	5519	Heart
CCN1	RASV	0.000121623	-0.0524174	-3.84562	0.0136304	5519	Heart
CD163	RASV	0.000122456	-0.0523885	-3.84394	0.0136289	5519	Heart
CD164	RASV	0.000335086	-0.0488642	-3.58883	0.0136156	5519	Heart
CD22	RASV	9.32918e-05	-0.0531705	-3.91033	0.0135974	5519	Heart
CD28	RASV	4.53754e-05	-0.0556613	-4.08156	0.0136372	5519	Heart
CD300E	RASV	0.000536297	-0.0472742	-3.46401	0.0136473	5519	Heart
CD300LG	RASV	2.57657e-07	0.0702444	5.15858	0.013617	5519	Heart
CD302	RASV	2.81706e-08	-0.0757253	-5.56058	0.0136182	5519	Heart
CD38	RASV	1.05693e-06	-0.0666238	-4.88631	0.0136348	5519	Heart
CD4	RASV	4.1228e-09	-0.0800626	-5.88882	0.0135957	5519	Heart
CD59	RASV	0.000610159	-0.0467825	-3.42907	0.0136429	5519	Heart
CD83	RASV	1.28114e-06	-0.0661391	-4.84811	0.0136423	5519	Heart
CD99L2	RASV	8.76994e-05	-0.053495	-3.92528	0.0136283	5519	Heart
CDCP1	RASV	8.76332e-07	-0.0673697	-4.92325	0.013684	5519	Heart
CDHR2	RASV	8.32837e-08	-0.0732972	-5.3672	0.0136565	5519	Heart
CDHR5	RASV	3.89097e-07	-0.0692233	-5.08046	0.0136254	5519	Heart
CES1	RASV	7.51635e-07	-0.0676063	-4.95333	0.0136487	5519	Heart
CHIT1	RASV	0.000211911	-0.0506676	-3.70689	0.0136685	5519	Heart
CLMP	RASV	7.26107e-05	-0.0542462	-3.97062	0.0136619	5519	Heart
CNTN3	RASV	3.31228e-07	-0.0695538	-5.11111	0.0136084	5519	Heart
COL4A1	RASV	4.12391e-09	0.0804576	5.88877	0.0136629	5519	Heart
COL6A3	RASV	8.6895e-07	-0.0670731	-4.92491	0.0136191	5519	Heart
COLEC12	RASV	2.57031e-08	-0.0759293	-5.57665	0.0136156	5519	Heart
CPM	RASV	4.67883e-11	-0.0896317	-6.59424	0.0135924	5519	Heart
CRHBP	RASV	9.59614e-08	-0.0728001	-5.34144	0.0136293	5519	Heart
CRIP2	RASV	0.000135393	-0.0520725	-3.81917	0.0136345	5519	Heart
CRLF1	RASV	1.83125e-07	-0.071081	-5.22247	0.0136106	5519	Heart
CST3	RASV	1.07682e-07	-0.0725141	-5.32041	0.0136294	5519	Heart
CTSB	RASV	2.13983e-09	0.0818276	5.99698	0.0136448	5519	Heart
CTSD	RASV	4.04535e-07	-0.0690554	-5.07303	0.0136123	5519	Heart
CTSZ	RASV	8.59524e-05	-0.0534613	-3.93013	0.0136029	5519	Heart
CXCL13	RASV	1.63485e-05	-0.0588968	-4.31357	0.0136538	5519	Heart
CXCL16	RASV	0.000107532	-0.0528493	-3.87579	0.0136358	5519	Heart
CXCL17	RASV	2.05521e-08	-0.0768273	-5.61566	0.0136809	5519	Heart
DCXR	RASV	2.2092e-07	-0.0707839	-5.18745	0.0136452	5519	Heart
DDAH1	RASV	0.000103149	-0.052917	-3.88593	0.0136176	5519	Heart
DSG2	RASV	2.46832e-07	0.070392	5.16665	0.0136243	5519	Heart
EFNA1	RASV	6.21924e-05	-0.0546191	-4.00747	0.0136293	5519	Heart
EFNA4	RASV	1.80814e-07	-0.0713011	-5.22483	0.0136466	5519	Heart
EGLN1	RASV	0.000129096	-0.0523026	-3.83093	0.0136527	5519	Heart
ELOA	RASV	2.04357e-05	-0.0580543	-4.26383	0.0136155	5519	Heart
EPHA1	RASV	7.42273e-06	-0.060988	-4.48554	0.0135966	5519	Heart
ERBB2	RASV	4.46944e-08	-0.0748031	-5.47901	0.0136526	5519	Heart
ESM1	RASV	3.75994e-06	0.0631024	4.62899	0.013632	5519	Heart
EZR	RASV	0.000438087	-0.0479169	-3.51817	0.0136198	5519	Heart
F7	RASV	6.41234e-11	-0.089246	-6.54694	0.0136317	5519	Heart
F9	RASV	8.45872e-10	-0.0838302	-6.14699	0.0136376	5519	Heart
FABP4	RASV	4.36478e-18	-0.118101	-8.6993	0.0135759	5519	Heart
FAS	RASV	0.000531791	-0.0472215	-3.46628	0.0136231	5519	Heart
FGF21	RASV	2.78624e-06	-0.0638984	-4.69093	0.0136217	5519	Heart
FSTL3	RASV	2.67207e-05	-0.0572729	-4.20335	0.0136255	5519	Heart
FURIN	RASV	2.37634e-13	-0.0999745	-7.34417	0.0136128	5519	Heart
GCG	RASV	4.04086e-06	-0.0628469	-4.61399	0.013621	5519	Heart
GDF15	RASV	4.24428e-05	-0.0560598	-4.09711	0.0136828	5519	Heart
GFRA1	RASV	4.6972e-05	-0.0557122	-4.07349	0.0136768	5519	Heart
GGH	RASV	1.00418e-05	-0.0603141	-4.42044	0.0136444	5519	Heart
GGT1	RASV	0.000508966	-0.0475401	-3.47808	0.0136685	5519	Heart
GH1	RASV	0.000123938	0.0524865	3.84098	0.0136649	5519	Heart
GPKOW	RASV	3.41257e-05	-0.0565091	-4.14749	0.0136249	5519	Heart
GSTA1	RASV	4.90556e-09	-0.0798258	-5.85983	0.0136225	5519	Heart
GSTA3	RASV	2.87594e-10	-0.0859738	-6.31716	0.0136096	5519	Heart
GUSB	RASV	5.05056e-07	-0.0685523	-5.03045	0.0136275	5519	Heart
HAO1	RASV	2.05465e-05	-0.0581352	-4.26262	0.0136384	5519	Heart
HAVCR2	RASV	4.2357e-05	-0.0558666	-4.09758	0.013634	5519	Heart
HGF	RASV	1.09562e-10	-0.0879713	-6.46581	0.0136056	5519	Heart
HNMT	RASV	1.04669e-06	-0.066501	-4.88823	0.0136043	5519	Heart
HPGDS	RASV	1.98834e-06	-0.0648839	-4.75977	0.0136317	5519	Heart
HSD11B1	RASV	9.87532e-09	0.0782279	5.7418	0.0136243	5519	Heart
HSPG2	RASV	0.000209747	-0.0506002	-3.70949	0.0136407	5519	Heart
ICAM1	RASV	5.33499e-07	-0.0686038	-5.01989	0.0136664	5519	Heart
IDUA	RASV	0.000441378	-0.0478661	-3.51618	0.0136131	5519	Heart
IFNLR1	RASV	6.7274e-05	-0.0542886	-3.98882	0.0136102	5519	Heart
IGFBP1	RASV	3.25384e-13	0.0992702	7.30159	0.0135957	5519	Heart
IGFBP2	RASV	1.40111e-18	0.120054	8.82914	0.0135975	5519	Heart
IGFBP6	RASV	7.57921e-08	-0.0733401	-5.38427	0.0136212	5519	Heart
IGSF3	RASV	3.6174e-05	-0.0563398	-4.13408	0.0136281	5519	Heart
IL10RB	RASV	4.27594e-05	-0.0558832	-4.09538	0.0136454	5519	Heart
IL16	RASV	0.000226902	-0.0503429	-3.68949	0.013645	5519	Heart
IL17RB	RASV	2.57269e-06	0.0640552	4.70728	0.0136077	5519	Heart
IL18BP	RASV	0.000177906	-0.0511905	-3.75108	0.0136469	5519	Heart
IL1RN	RASV	2.01441e-20	-0.125973	-9.29865	0.0135474	5519	Heart
IL6	RASV	1.2753e-05	-0.0596254	-4.36833	0.0136495	5519	Heart
INHBC	RASV	3.5903e-12	-0.0946818	-6.96824	0.0135876	5519	Heart
ITGA5	RASV	7.3602e-07	-0.0675336	-4.95743	0.0136227	5519	Heart
KDR	RASV	0.000221149	-0.0504407	-3.69603	0.0136472	5519	Heart
KLB	RASV	0.000371647	0.0485514	3.56168	0.0136316	5519	Heart
KRT18	RASV	2.24982e-08	-0.0761112	-5.59991	0.0135915	5519	Heart
KYNU	RASV	1.31656e-08	-0.0776906	-5.69262	0.0136476	5519	Heart
LAIR1	RASV	0.000349028	-0.0487925	-3.57817	0.0136362	5519	Heart
LAMP2	RASV	5.69868e-05	-0.0548406	-4.02814	0.0136144	5519	Heart
LAMP3	RASV	4.68473e-05	-0.055697	-4.07411	0.0136709	5519	Heart
LDLR	RASV	3.58958e-15	-0.107718	-7.8913	0.0136502	5519	Heart
LEP	RASV	2.23355e-24	-0.138732	-10.2377	0.0135511	5519	Heart
LEPR	RASV	0.000449956	0.0478629	3.51105	0.0136321	5519	Heart
LGALS1	RASV	1.57273e-05	-0.0591001	-4.32215	0.0136738	5519	Heart
LGALS9	RASV	8.57222e-06	-0.0607268	-4.45463	0.0136323	5519	Heart
LPL	RASV	1.46042e-13	0.100771	7.40966	0.0135999	5519	Heart
MAD1L1	RASV	1.4263e-05	-0.0593268	-4.34373	0.013658	5519	Heart
MFAP5	RASV	6.2577e-06	-0.0616327	-4.52194	0.0136297	5519	Heart
MMP12	RASV	3.87141e-06	-0.0631285	-4.62291	0.0136556	5519	Heart
MMP9	RASV	2.35125e-05	-0.0576652	-4.2323	0.013625	5519	Heart
MPO	RASV	0.000479953	-0.0476167	-3.49382	0.0136288	5519	Heart
MSR1	RASV	8.3418e-10	-0.0837589	-6.14922	0.0136211	5519	Heart
NBL1	RASV	0.000324037	-0.0491647	-3.59759	0.013666	5519	Heart
NOMO1	RASV	1.1256e-06	-0.0662758	-4.87384	0.0135983	5519	Heart
NOS3	RASV	5.97409e-06	-0.0618132	-4.53178	0.0136399	5519	Heart
NOTCH3	RASV	1.01063e-05	0.0604417	4.41905	0.0136775	5519	Heart
NPPC	RASV	9.6355e-08	-0.0727341	-5.3407	0.0136188	5519	Heart
NPY	RASV	2.43581e-06	-0.0641768	-4.71847	0.0136012	5519	Heart
NRCAM	RASV	5.50734e-05	-0.05504	-4.03619	0.0136366	5519	Heart
NTPROBNP	RASV	0.000308386	0.0495946	3.61048	0.0137363	5519	Heart
NTRK3	RASV	3.12378e-06	0.0636686	4.66739	0.0136412	5519	Heart
OGN	RASV	0.000256887	-0.0498972	-3.65771	0.0136416	5519	Heart
OSM	RASV	1.58976e-05	-0.0588747	-4.31977	0.0136291	5519	Heart
OXT	RASV	4.17855e-09	-0.0799975	-5.88658	0.0135898	5519	Heart
PAMR1	RASV	2.46833e-05	-0.0575698	-4.22132	0.0136379	5519	Heart
PARP1	RASV	1.67791e-07	-0.0712429	-5.23872	0.0135993	5519	Heart
PBLD	RASV	0.000304444	-0.0493266	-3.61382	0.0136494	5519	Heart
PGF	RASV	0.000124936	-0.0523572	-3.83901	0.0136382	5519	Heart
PGLYRP1	RASV	0.000428854	-0.0480469	-3.52383	0.0136348	5519	Heart
PHOSPHO1	RASV	0.000148382	-0.0517537	-3.79645	0.0136321	5519	Heart
PIGR	RASV	7.30995e-05	-0.0542327	-3.96902	0.013664	5519	Heart
PIK3IP1	RASV	0.000121225	-0.0525417	-3.84643	0.0136599	5519	Heart
PLA2G7	RASV	0.000123518	-0.0525598	-3.84182	0.013681	5519	Heart
PLAT	RASV	5.83043e-13	-0.0983353	-7.22195	0.0136162	5519	Heart
PLAUR	RASV	2.60128e-07	-0.0703708	-5.15678	0.0136463	5519	Heart
PLIN1	RASV	0.000524336	-0.0473552	-3.47008	0.0136467	5519	Heart
PLTP	RASV	3.26342e-06	0.0635455	4.65836	0.0136412	5519	Heart
POLR2F	RASV	2.82645e-08	-0.0756991	-5.55999	0.013615	5519	Heart
PON2	RASV	0.000455836	-0.0478453	-3.50759	0.0136405	5519	Heart
PON3	RASV	7.95664e-09	0.0787528	5.77848	0.0136286	5519	Heart
PRCP	RASV	3.13729e-10	-0.0859788	-6.3036	0.0136396	5519	Heart
PROC	RASV	1.5694e-05	-0.0589965	-4.32262	0.0136483	5519	Heart
PRSS8	RASV	7.94811e-15	-0.105735	-7.79037	0.0135725	5519	Heart
PTGDS	RASV	2.85771e-08	-0.0756105	-5.55806	0.0136038	5519	Heart
PTS	RASV	1.04026e-05	-0.0601418	-4.41278	0.013629	5519	Heart
RAB6A	RASV	0.000203484	0.0506797	3.71718	0.0136339	5519	Heart
RARRES2	RASV	7.8736e-07	-0.0675132	-4.94425	0.0136549	5519	Heart
RBP5	RASV	1.09865e-06	-0.0663701	-4.87864	0.0136042	5519	Heart
RELT	RASV	0.000104681	-0.0530038	-3.88234	0.0136525	5519	Heart
REN	RASV	4.29942e-05	-0.0562381	-4.09411	0.0137364	5519	Heart
RTN4R	RASV	1.03848e-11	-0.0926159	-6.81587	0.0135883	5519	Heart
S100A11	RASV	0.000296491	-0.0493718	-3.62069	0.013636	5519	Heart
SCARA5	RASV	1.0282e-06	-0.0666257	-4.89176	0.01362	5519	Heart
SCLY	RASV	1.12762e-05	-0.0599485	-4.39523	0.0136394	5519	Heart
SELE	RASV	2.70016e-07	-0.0700389	-5.14976	0.0136004	5519	Heart
SEMA3F	RASV	0.000197481	-0.0506833	-3.72476	0.0136071	5519	Heart
SERPINB8	RASV	4.89615e-05	-0.0553995	-4.0638	0.0136325	5519	Heart
SFTPD	RASV	2.3249e-06	-0.0644268	-4.72798	0.0136267	5519	Heart
SLC39A5	RASV	2.38074e-07	-0.0705368	-5.17344	0.0136344	5519	Heart
SLITRK6	RASV	0.000183779	0.0510761	3.74291	0.0136461	5519	Heart
SNCG	RASV	5.91181e-05	-0.0549252	-4.01947	0.0136648	5519	Heart
SORCS2	RASV	1.20239e-05	-0.0596991	-4.38121	0.0136262	5519	Heart
SORD	RASV	1.04627e-05	-0.0602128	-4.41153	0.013649	5519	Heart
SOST	RASV	8.29763e-07	-0.0672682	-4.93397	0.0136337	5519	Heart
SPINK6	RASV	0.00012574	-0.0524698	-3.83743	0.0136732	5519	Heart
SPINT1	RASV	7.54731e-05	-0.0540045	-3.96137	0.0136328	5519	Heart
SRP14	RASV	0.000513409	-0.0474489	-3.47575	0.0136514	5519	Heart
SSC4D	RASV	3.79322e-13	-0.0991985	-7.28073	0.0136248	5519	Heart
SSC5D	RASV	3.81876e-12	-0.094739	-6.95948	0.013613	5519	Heart
ST3GAL1	RASV	4.62054e-07	0.068676	5.04756	0.0136058	5519	Heart
STC1	RASV	1.38668e-07	-0.0718265	-5.27397	0.0136191	5519	Heart
STC2	RASV	1.45199e-07	-0.0716144	-5.26548	0.0136007	5519	Heart
TAFA5	RASV	6.21068e-10	-0.0844043	-6.19617	0.013622	5519	Heart
TFPI	RASV	0.000160425	-0.0516247	-3.777	0.0136682	5519	Heart
TGFA	RASV	5.55661e-06	-0.0620567	-4.54712	0.0136475	5519	Heart
TGFBR2	RASV	8.04974e-05	-0.0538345	-3.94592	0.0136431	5519	Heart
THOP1	RASV	1.83761e-06	-0.0651609	-4.77573	0.0136442	5519	Heart
THY1	RASV	1.99265e-05	-0.0582511	-4.26948	0.0136436	5519	Heart
TMPRSS15	RASV	6.70969e-05	-0.0543441	-3.98945	0.0136219	5519	Heart
TNFRSF10A	RASV	0.00015671	-0.0515295	-3.78285	0.0136219	5519	Heart
TNFRSF10B	RASV	3.72319e-11	-0.0906039	-6.62833	0.0136692	5519	Heart
TNFRSF11A	RASV	1.2541e-06	-0.0662756	-4.85236	0.0136584	5519	Heart
TNFRSF1A	RASV	2.0476e-08	-0.076617	-5.61631	0.0136419	5519	Heart
TNFRSF1B	RASV	3.36062e-06	-0.0635366	-4.65228	0.0136571	5519	Heart
TNFRSF4	RASV	4.97286e-06	-0.062358	-4.57052	0.0136435	5519	Heart
TNR	RASV	4.18261e-05	0.0559185	4.10051	0.013637	5519	Heart
TREM2	RASV	7.26648e-07	-0.0678303	-4.95993	0.0136757	5519	Heart
VWA1	RASV	0.00031022	-0.0492342	-3.60894	0.0136423	5519	Heart
VWC2	RASV	1.06481e-05	-0.0601504	-4.40771	0.0136466	5519	Heart
WFDC2	RASV	3.35439e-05	-0.0568757	-4.15144	0.0137002	5519	Heart
XG	RASV	2.71041e-06	-0.0640418	-4.6966	0.0136358	5519	Heart
CA6	RAEF	5.07946e-05	-0.0551853	-4.05519	0.0136086	5519	Heart
CEP20	RAEF	6.07455e-05	0.0546536	4.01305	0.013619	5519	Heart
HPGDS	RAEF	6.8836e-05	-0.0543224	-3.98336	0.0136373	5519	Heart
ITGA11	RAEF	0.000502967	-0.0474922	-3.48127	0.0136422	5519	Heart
ITGAM	RAEF	4.86422e-05	-0.0554574	-4.06533	0.0136416	5519	Heart
ITGAV	RAEF	2.04881e-05	-0.0580582	-4.26326	0.0136183	5519	Heart
LEP	RAEF	0.000105599	0.0530009	3.88021	0.0136593	5519	Heart
NPPB	RAEF	1.20529e-08	-0.0780269	-5.70776	0.0136703	5519	Heart
NTPROBNP	RAEF	9.34865e-15	-0.106243	-7.76961	0.0136742	5519	Heart
RARRES2	RAEF	5.9629e-05	0.0548879	4.01744	0.0136624	5519	Heart
RGMA	RAEF	4.39361e-05	-0.0557368	-4.08907	0.0136307	5519	Heart
VEGFD	RAEF	1.74563e-05	-0.0586236	-4.29901	0.0136365	5519	Heart
ADAMTS15	AAo_max_area	3.9981e-10	-0.0853084	-6.26566	0.0136152	5519	Aorta
ADH4	AAo_max_area	0.000140715	-0.052027	-3.80962	0.0136567	5519	Aorta
AGRN	AAo_max_area	0.000116559	-0.0525871	-3.85606	0.0136375	5519	Aorta
AGXT	AAo_max_area	0.000562979	-0.0471	-3.4509	0.0136486	5519	Aorta
AKR1C4	AAo_max_area	0.000112254	-0.0527741	-3.86528	0.0136534	5519	Aorta
BMP6	AAo_max_area	0.000383911	-0.0484906	-3.55313	0.0136473	5519	Aorta
C2	AAo_max_area	0.000243469	-0.050126	-3.67148	0.0136528	5519	Aorta
CALB2	AAo_max_area	5.08786e-06	-0.0622323	-4.56571	0.0136304	5519	Aorta
CBLN4	AAo_max_area	2.00107e-05	-0.058157	-4.26854	0.0136246	5519	Aorta
CCL19	AAo_max_area	0.000348665	-0.0487533	-3.57844	0.0136242	5519	Aorta
CD109	AAo_max_area	0.000610639	-0.0467711	-3.42885	0.0136404	5519	Aorta
CD22	AAo_max_area	2.54165e-05	-0.0573152	-4.2147	0.0135989	5519	Aorta
CD99L2	AAo_max_area	0.000499938	-0.0474961	-3.48289	0.013637	5519	Aorta
CDHR2	AAo_max_area	8.34587e-08	-0.0733164	-5.36682	0.0136611	5519	Aorta
CDHR5	AAo_max_area	0.000139828	-0.052	-3.81119	0.013644	5519	Aorta
CDON	AAo_max_area	4.27406e-06	-0.0626962	-4.60227	0.0136229	5519	Aorta
CEACAM5	AAo_max_area	0.000367176	0.0486799	3.56486	0.0136555	5519	Aorta
CES1	AAo_max_area	5.91631e-05	-0.0549184	-4.01929	0.0136637	5519	Aorta
CLEC4A	AAo_max_area	2.16243e-05	0.0579858	4.25114	0.0136401	5519	Aorta
CLMP	AAo_max_area	7.46728e-08	-0.0735313	-5.38696	0.0136499	5519	Aorta
COLEC12	AAo_max_area	0.000178565	-0.0511573	-3.75015	0.0136414	5519	Aorta
CPM	AAo_max_area	3.68616e-05	-0.0562877	-4.12974	0.0136298	5519	Aorta
CRLF1	AAo_max_area	7.67549e-08	-0.0732652	-5.38199	0.013613	5519	Aorta
CTSO	AAo_max_area	0.000414226	-0.0481456	-3.53304	0.0136273	5519	Aorta
DPT	AAo_max_area	4.52124e-08	-0.0745393	-5.47696	0.0136096	5519	Aorta
ERBB2	AAo_max_area	0.000590856	-0.0470291	-3.4378	0.01368	5519	Aorta
FABP4	AAo_max_area	3.43618e-17	-0.114916	-8.45871	0.0135855	5519	Aorta
FCER2	AAo_max_area	0.000204529	-0.0506057	-3.71588	0.0136187	5519	Aorta
FCRL5	AAo_max_area	0.000141186	-0.0519257	-3.80879	0.0136331	5519	Aorta
FURIN	AAo_max_area	0.000563186	-0.0471715	-3.4508	0.0136697	5519	Aorta
GGH	AAo_max_area	4.23416e-06	-0.0628332	-4.60423	0.0136468	5519	Aorta
GSTA1	AAo_max_area	0.000168518	-0.0513964	-3.76468	0.0136522	5519	Aorta
GSTA3	AAo_max_area	5.35962e-05	-0.0551549	-4.04258	0.0136435	5519	Aorta
GUSB	AAo_max_area	0.000100648	-0.0531039	-3.89191	0.0136447	5519	Aorta
HAO1	AAo_max_area	1.53133e-06	-0.0656257	-4.81244	0.0136367	5519	Aorta
HSD11B1	AAo_max_area	4.8295e-05	0.0555119	4.067	0.0136493	5519	Aorta
HSPG2	AAo_max_area	2.95437e-06	-0.0637971	-4.67888	0.0136351	5519	Aorta
IGFBP1	AAo_max_area	2.21367e-11	0.0912629	6.7053	0.0136106	5519	Aorta
IGFBP2	AAo_max_area	7.91741e-07	0.0675658	4.94316	0.0136685	5519	Aorta
IGSF3	AAo_max_area	1.71728e-05	-0.0586489	-4.30265	0.0136309	5519	Aorta
IL1RL2	AAo_max_area	6.3033e-05	-0.0546049	-4.00429	0.0136366	5519	Aorta
IL1RN	AAo_max_area	5.27632e-08	-0.0742325	-5.44941	0.0136221	5519	Aorta
INHBC	AAo_max_area	1.76286e-08	-0.076808	-5.64229	0.0136129	5519	Aorta
ITGA5	AAo_max_area	2.03625e-05	-0.0581492	-4.26463	0.0136352	5519	Aorta
LEP	AAo_max_area	1.12423e-27	-0.148399	-10.9626	0.0135368	5519	Aorta
MEGF10	AAo_max_area	0.000136265	0.052188	3.81758	0.0136704	5519	Aorta
MFAP5	AAo_max_area	2.58883e-05	-0.0574217	-4.21053	0.0136376	5519	Aorta
NCAN	AAo_max_area	0.000151177	-0.0518125	-3.79181	0.0136643	5519	Aorta
NPPC	AAo_max_area	7.10605e-06	-0.0612818	-4.49486	0.0136338	5519	Aorta
NRCAM	AAo_max_area	1.21436e-05	-0.0597196	-4.37905	0.0136376	5519	Aorta
NTRK3	AAo_max_area	9.38568e-05	0.0533711	3.90887	0.0136538	5519	Aorta
OPTC	AAo_max_area	0.000427889	-0.0480146	-3.52443	0.0136234	5519	Aorta
OXT	AAo_max_area	9.71217e-05	-0.0531201	-3.90058	0.0136185	5519	Aorta
PDGFC	AAo_max_area	0.000350992	-0.0487478	-3.5767	0.0136293	5519	Aorta
PLAT	AAo_max_area	3.38235e-07	-0.0697286	-5.10714	0.0136532	5519	Aorta
PON3	AAo_max_area	3.13675e-05	0.0568903	4.16682	0.0136532	5519	Aorta
PRCP	AAo_max_area	2.65505e-05	-0.057487	-4.2048	0.0136717	5519	Aorta
PREB	AAo_max_area	0.000547765	-0.0472309	-3.4583	0.0136573	5519	Aorta
PTGDS	AAo_max_area	0.000406711	-0.0482257	-3.53789	0.0136312	5519	Aorta
REG3A	AAo_max_area	0.000308181	0.0492674	3.61065	0.013645	5519	Aorta
REN	AAo_max_area	4.34509e-18	-0.118903	-8.69982	0.0136673	5519	Aorta
ROBO2	AAo_max_area	0.000148684	-0.0517268	-3.79594	0.0136269	5519	Aorta
RTBDN	AAo_max_area	0.000477122	-0.0478008	-3.4954	0.0136753	5519	Aorta
RTN4R	AAo_max_area	4.43984e-07	-0.0688459	-5.05522	0.0136188	5519	Aorta
SEMA3F	AAo_max_area	0.000167117	-0.0512706	-3.76678	0.0136113	5519	Aorta
SLITRK2	AAo_max_area	1.62266e-06	-0.0655744	-4.8008	0.013659	5519	Aorta
SMOC1	AAo_max_area	0.000544248	-0.0472564	-3.46004	0.0136578	5519	Aorta
SOST	AAo_max_area	6.23794e-06	-0.0617024	-4.52261	0.0136431	5519	Aorta
SSC4D	AAo_max_area	1.80672e-05	-0.0586734	-4.29135	0.0136725	5519	Aorta
SSC5D	AAo_max_area	0.000199758	-0.0508429	-3.72186	0.0136606	5519	Aorta
ST3GAL1	AAo_max_area	4.92682e-06	0.0622588	4.57248	0.013616	5519	Aorta
STC2	AAo_max_area	1.51252e-05	-0.0589698	-4.33078	0.0136164	5519	Aorta
TAFA5	AAo_max_area	3.39602e-05	-0.0566409	-4.14861	0.013653	5519	Aorta
TNFRSF4	AAo_max_area	0.000106403	-0.0529606	-3.87836	0.0136554	5519	Aorta
XG	AAo_max_area	0.000260138	-0.049888	-3.65448	0.0136512	5519	Aorta
ADAMTS15	AAo_min_area	3.52804e-10	-0.0855679	-6.28526	0.0136141	5519	Aorta
ADH4	AAo_min_area	0.000415371	-0.0482457	-3.53231	0.0136584	5519	Aorta
ADM	AAo_min_area	0.000233459	-0.0502799	-3.68222	0.0136548	5519	Aorta
AGRN	AAo_min_area	9.31179e-05	-0.0533279	-3.91078	0.0136361	5519	Aorta
AGXT	AAo_min_area	0.000137722	-0.0520529	-3.81495	0.0136444	5519	Aorta
AKR1C4	AAo_min_area	8.55912e-05	-0.0536675	-3.93115	0.0136519	5519	Aorta
BMP6	AAo_min_area	0.000632047	-0.0466676	-3.41947	0.0136476	5519	Aorta
C2	AAo_min_area	0.000346665	-0.0488763	-3.57995	0.0136528	5519	Aorta
CALB2	AAo_min_area	8.30669e-06	-0.060812	-4.4614	0.0136307	5519	Aorta
CBLN4	AAo_min_area	0.000152782	-0.0516409	-3.78917	0.0136285	5519	Aorta
CCN5	AAo_min_area	0.000279957	-0.0494645	-3.63555	0.0136058	5519	Aorta
CD22	AAo_min_area	5.82526e-05	-0.0547122	-4.02295	0.0136	5519	Aorta
CDHR2	AAo_min_area	5.49135e-07	-0.0685194	-5.01431	0.0136648	5519	Aorta
CDON	AAo_min_area	5.56541e-06	-0.0619392	-4.54678	0.0136226	5519	Aorta
CEACAM5	AAo_min_area	0.000372944	0.048621	3.56076	0.0136547	5519	Aorta
CES1	AAo_min_area	0.000126431	-0.0524186	-3.83608	0.0136646	5519	Aorta
CLEC4A	AAo_min_area	9.95976e-06	0.0603072	4.42222	0.0136373	5519	Aorta
CLMP	AAo_min_area	1.60004e-07	-0.0716332	-5.24753	0.0136508	5519	Aorta
COL6A3	AAo_min_area	0.000620828	-0.0467029	-3.42435	0.0136385	5519	Aorta
COLEC12	AAo_min_area	0.000117307	-0.0525735	-3.85449	0.0136395	5519	Aorta
CPM	AAo_min_area	0.000496058	-0.0475181	-3.48498	0.0136351	5519	Aorta
CRLF1	AAo_min_area	9.70095e-09	-0.0781707	-5.74483	0.0136071	5519	Aorta
CTSO	AAo_min_area	0.000594339	-0.046826	-3.43621	0.0136272	5519	Aorta
DPT	AAo_min_area	5.49865e-08	-0.0740616	-5.44202	0.0136092	5519	Aorta
FABP4	AAo_min_area	9.14349e-17	-0.113348	-8.3423	0.0135871	5519	Aorta
FCER2	AAo_min_area	0.000407164	-0.0481802	-3.53759	0.0136195	5519	Aorta
FCRL5	AAo_min_area	0.000365678	-0.0486197	-3.56594	0.0136345	5519	Aorta
GGH	AAo_min_area	2.94701e-06	-0.0638508	-4.67939	0.0136451	5519	Aorta
GSTA3	AAo_min_area	0.00023958	-0.0501578	-3.6756	0.0136462	5519	Aorta
HAO1	AAo_min_area	1.03672e-06	-0.0666763	-4.89013	0.0136349	5519	Aorta
HSD11B1	AAo_min_area	3.33716e-05	0.0566734	4.15262	0.0136476	5519	Aorta
HSPG2	AAo_min_area	1.22188e-06	-0.0662185	-4.85754	0.0136321	5519	Aorta
IGFBP1	AAo_min_area	1.77976e-09	0.0820909	6.02704	0.0136204	5519	Aorta
IGFBP2	AAo_min_area	2.48933e-05	0.0577045	4.21941	0.013676	5519	Aorta
IGSF3	AAo_min_area	0.000115932	-0.0525937	-3.85738	0.0136346	5519	Aorta
IL1RL2	AAo_min_area	8.01943e-05	-0.0538201	-3.94682	0.0136363	5519	Aorta
IL1RN	AAo_min_area	1.71292e-07	-0.0713207	-5.23489	0.0136241	5519	Aorta
INHBC	AAo_min_area	5.58475e-07	-0.0682526	-5.01105	0.0136204	5519	Aorta
ITGA5	AAo_min_area	4.00267e-05	-0.0560534	-4.1107	0.013636	5519	Aorta
KRT18	AAo_min_area	0.000569895	-0.0469543	-3.44759	0.0136194	5519	Aorta
LEP	AAo_min_area	6.98111e-25	-0.140286	-10.3518	0.0135518	5519	Aorta
MEGF10	AAo_min_area	0.000210899	0.050692	3.7081	0.0136706	5519	Aorta
MFAP5	AAo_min_area	0.000103861	-0.0529816	-3.88426	0.0136401	5519	Aorta
NCAN	AAo_min_area	0.00012341	-0.0524936	-3.84203	0.013663	5519	Aorta
NPPC	AAo_min_area	2.29057e-05	-0.0577907	-4.23819	0.0136357	5519	Aorta
NRCAM	AAo_min_area	5.77898e-05	-0.0549005	-4.02484	0.0136404	5519	Aorta
NT5E	AAo_min_area	0.000451951	-0.0479412	-3.50987	0.013659	5519	Aorta
NTRK3	AAo_min_area	1.83534e-05	0.0585252	4.28785	0.0136491	5519	Aorta
OPTC	AAo_min_area	0.000212358	-0.0504837	-3.70635	0.0136209	5519	Aorta
PDGFC	AAo_min_area	0.000630565	-0.0466154	-3.42011	0.0136298	5519	Aorta
PLAT	AAo_min_area	4.42357e-06	-0.062762	-4.59508	0.0136585	5519	Aorta
PON3	AAo_min_area	9.71305e-05	0.0532621	3.90055	0.013655	5519	Aorta
PRCP	AAo_min_area	7.24333e-05	-0.0542993	-3.97121	0.0136733	5519	Aorta
PREB	AAo_min_area	0.000396972	-0.0483996	-3.5443	0.0136556	5519	Aorta
PTGDS	AAo_min_area	0.000336144	-0.0489042	-3.58801	0.0136299	5519	Aorta
REG3A	AAo_min_area	0.00050144	0.047514	3.48208	0.0136453	5519	Aorta
REN	AAo_min_area	6.25743e-21	-0.128641	-9.42416	0.0136502	5519	Aorta
ROBO2	AAo_min_area	0.000188792	-0.0509106	-3.73613	0.0136266	5519	Aorta
RTN4R	AAo_min_area	1.50313e-06	-0.0656003	-4.81617	0.0136209	5519	Aorta
SEMA3F	AAo_min_area	0.000214242	-0.0504166	-3.70411	0.013611	5519	Aorta
SLITRK2	AAo_min_area	4.32684e-07	-0.0690964	-5.06016	0.013655	5519	Aorta
SOST	AAo_min_area	2.69583e-05	-0.0573304	-4.20134	0.0136457	5519	Aorta
SSC4D	AAo_min_area	0.000143768	-0.0520297	-3.8043	0.0136766	5519	Aorta
SSC5D	AAo_min_area	0.000566861	-0.0471214	-3.44904	0.0136622	5519	Aorta
ST3GAL1	AAo_min_area	1.37678e-05	0.0592571	4.35151	0.0136176	5519	Aorta
STC2	AAo_min_area	1.48597e-06	-0.0655793	-4.81847	0.01361	5519	Aorta
TAFA5	AAo_min_area	2.51721e-05	-0.0575664	-4.21689	0.0136514	5519	Aorta
TIE1	AAo_min_area	0.000370876	-0.0485428	-3.56222	0.0136271	5519	Aorta
TNFRSF4	AAo_min_area	6.92295e-05	-0.0543683	-3.982	0.0136535	5519	Aorta
XG	AAo_min_area	0.000324289	-0.0491074	-3.59739	0.0136509	5519	Aorta
REN	AAo_aortic_distensibility	5.75847e-08	0.0745941	5.43375	0.0137279	5519	Aorta
ACVRL1	DAo_max_area	0.000249806	-0.0502076	-3.66489	0.0136996	5519	Aorta
ACY1	DAo_max_area	0.000105949	-0.0530027	-3.87941	0.0136626	5519	Aorta
ADAM22	DAo_max_area	4.6309e-05	-0.055654	-4.07681	0.0136513	5519	Aorta
ADAMTS15	DAo_max_area	7.48487e-06	-0.061154	-4.48376	0.013639	5519	Aorta
ADAMTS16	DAo_max_area	0.000519099	-0.0472807	-3.47279	0.0136146	5519	Aorta
ADH4	DAo_max_area	0.000154663	-0.0517065	-3.78613	0.0136568	5519	Aorta
ADM	DAo_max_area	9.55872e-07	-0.0669318	-4.90615	0.0136424	5519	Aorta
AGER	DAo_max_area	0.000152899	-0.051717	-3.78899	0.0136493	5519	Aorta
AGRN	DAo_max_area	5.80166e-09	-0.0793905	-5.83173	0.0136135	5519	Aorta
ANGPTL4	DAo_max_area	0.000115014	-0.0527108	-3.85933	0.013658	5519	Aorta
ANGPTL7	DAo_max_area	0.000278235	-0.0496102	-3.63714	0.0136399	5519	Aorta
AOC3	DAo_max_area	5.8325e-05	-0.0551817	-4.02266	0.0137177	5519	Aorta
B4GAT1	DAo_max_area	0.0001139	-0.0526757	-3.86172	0.0136405	5519	Aorta
BOC	DAo_max_area	7.73281e-05	-0.0540225	-3.95556	0.0136574	5519	Aorta
C2	DAo_max_area	0.000429124	-0.0481123	-3.52366	0.013654	5519	Aorta
CA5A	DAo_max_area	8.1878e-06	-0.060833	-4.4645	0.0136259	5519	Aorta
CALB2	DAo_max_area	2.39602e-10	-0.0863378	-6.34553	0.0136061	5519	Aorta
CBLN4	DAo_max_area	8.72186e-10	-0.0835336	-6.1421	0.0136002	5519	Aorta
CCN5	DAo_max_area	2.07429e-10	-0.0864281	-6.36785	0.0135726	5519	Aorta
CD163	DAo_max_area	6.5845e-05	-0.0544445	-3.99393	0.0136318	5519	Aorta
CD164	DAo_max_area	0.000228083	-0.0502296	-3.68816	0.0136191	5519	Aorta
CD209	DAo_max_area	0.000141461	0.0518579	3.80831	0.013617	5519	Aorta
CD22	DAo_max_area	0.000121267	-0.0523198	-3.84634	0.0136025	5519	Aorta
CD300E	DAo_max_area	0.000637204	-0.0466527	-3.41725	0.0136521	5519	Aorta
CD38	DAo_max_area	2.30067e-05	-0.0578235	-4.2372	0.0136466	5519	Aorta
CD59	DAo_max_area	0.000177302	-0.0511931	-3.75194	0.0136444	5519	Aorta
CD99	DAo_max_area	0.000297967	-0.0494081	-3.6194	0.0136509	5519	Aorta
CD99L2	DAo_max_area	0.000230649	-0.0502494	-3.68531	0.013635	5519	Aorta
CDH5	DAo_max_area	0.000122557	-0.0524296	-3.84374	0.0136403	5519	Aorta
CDHR1	DAo_max_area	4.51906e-05	-0.0556206	-4.08251	0.0136241	5519	Aorta
CDHR2	DAo_max_area	0.000357993	-0.048862	-3.57151	0.013681	5519	Aorta
CDHR5	DAo_max_area	0.000112105	-0.05274	-3.86561	0.0136434	5519	Aorta
CDON	DAo_max_area	8.5096e-06	-0.0607133	-4.45621	0.0136244	5519	Aorta
CES1	DAo_max_area	1.17007e-05	-0.0599275	-4.38717	0.0136597	5519	Aorta
CFC1	DAo_max_area	0.000252175	-0.049962	-3.66247	0.0136416	5519	Aorta
CHRDL1	DAo_max_area	8.77833e-06	-0.0606157	-4.44951	0.013623	5519	Aorta
CLEC4A	DAo_max_area	2.57881e-05	0.0574452	4.21141	0.0136404	5519	Aorta
CLMP	DAo_max_area	2.2966e-12	-0.0957982	-7.0314	0.0136243	5519	Aorta
COL18A1	DAo_max_area	6.81302e-05	-0.054448	-3.98581	0.0136604	5519	Aorta
COL6A3	DAo_max_area	7.18101e-07	-0.0676011	-4.96224	0.0136231	5519	Aorta
COLEC12	DAo_max_area	4.25521e-08	-0.0747499	-5.48775	0.0136212	5519	Aorta
CRLF1	DAo_max_area	1.67566e-11	-0.0916964	-6.74617	0.0135924	5519	Aorta
CSF1	DAo_max_area	1.91393e-06	-0.0649392	-4.7675	0.0136212	5519	Aorta
CST3	DAo_max_area	0.00019614	-0.0508735	-3.72648	0.0136519	5519	Aorta
CSTB	DAo_max_area	0.000556282	-0.0471553	-3.45413	0.0136518	5519	Aorta
CXADR	DAo_max_area	5.26457e-06	-0.0622053	-4.55851	0.013646	5519	Aorta
DCN	DAo_max_area	6.55199e-05	-0.054693	-3.99511	0.01369	5519	Aorta
DCXR	DAo_max_area	0.000550283	-0.0472524	-3.45706	0.0136684	5519	Aorta
DKK4	DAo_max_area	1.25572e-06	-0.0660588	-4.8521	0.0136145	5519	Aorta
DLL1	DAo_max_area	2.64324e-06	-0.0641687	-4.70174	0.0136479	5519	Aorta
DPP4	DAo_max_area	0.00037166	-0.0486985	-3.56167	0.0136729	5519	Aorta
DPP6	DAo_max_area	2.49733e-05	-0.0576363	-4.21868	0.0136622	5519	Aorta
DPT	DAo_max_area	1.79782e-05	-0.05848	-4.29245	0.0136239	5519	Aorta
DSC2	DAo_max_area	1.34608e-05	-0.059551	-4.35647	0.0136695	5519	Aorta
ENTPD2	DAo_max_area	0.000383174	-0.0484458	-3.55363	0.0136327	5519	Aorta
F7	DAo_max_area	0.00032049	-0.0492308	-3.60046	0.0136735	5519	Aorta
FABP4	DAo_max_area	1.0709e-21	-0.13032	-9.61071	0.0135598	5519	Aorta
FLT3LG	DAo_max_area	6.89153e-07	-0.0678006	-4.97026	0.0136413	5519	Aorta
FLT4	DAo_max_area	1.68123e-05	-0.0585734	-4.30736	0.0135984	5519	Aorta
FSTL3	DAo_max_area	6.11534e-06	-0.0616845	-4.52683	0.0136264	5519	Aorta
FURIN	DAo_max_area	0.000134335	-0.0522202	-3.82111	0.0136662	5519	Aorta
GFAP	DAo_max_area	3.04561e-05	-0.0568633	-4.17356	0.0136247	5519	Aorta
GFRA1	DAo_max_area	3.61638e-06	-0.0634124	-4.63708	0.0136751	5519	Aorta
GFRA3	DAo_max_area	5.18052e-06	-0.062215	-4.56191	0.0136379	5519	Aorta
GGH	DAo_max_area	0.000232687	-0.0502969	-3.68306	0.0136563	5519	Aorta
GSTA1	DAo_max_area	0.000500665	-0.0475525	-3.4825	0.0136547	5519	Aorta
GSTA3	DAo_max_area	0.000218352	-0.0504829	-3.69927	0.0136467	5519	Aorta
HGF	DAo_max_area	0.000509771	-0.04746	-3.47766	0.0136471	5519	Aorta
HNMT	DAo_max_area	0.000214147	-0.0504567	-3.70422	0.0136214	5519	Aorta
HSD11B1	DAo_max_area	1.80458e-06	0.0651974	4.77939	0.0136414	5519	Aorta
HSPG2	DAo_max_area	1.36877e-05	-0.0593664	-4.3528	0.0136387	5519	Aorta
IGFBP1	DAo_max_area	1.63972e-08	0.0770559	5.65481	0.0136266	5519	Aorta
IGFBP2	DAo_max_area	0.000444486	0.0480884	3.51431	0.0136836	5519	Aorta
IGFBP6	DAo_max_area	9.0689e-07	-0.06702	-4.91651	0.0136316	5519	Aorta
IL18R1	DAo_max_area	1.77752e-06	-0.0652689	-4.78244	0.0136476	5519	Aorta
IL1RN	DAo_max_area	9.20179e-11	-0.0883382	-6.49234	0.0136065	5519	Aorta
IL6ST	DAo_max_area	0.000288945	-0.0494366	-3.62737	0.0136288	5519	Aorta
INHBC	DAo_max_area	1.65145e-05	-0.0587605	-4.31133	0.0136293	5519	Aorta
ITGA5	DAo_max_area	1.8687e-08	-0.0767004	-5.63219	0.0136182	5519	Aorta
ITGAV	DAo_max_area	0.000281984	0.0495336	3.63368	0.0136318	5519	Aorta
KLK6	DAo_max_area	0.000542245	-0.0472847	-3.46103	0.013662	5519	Aorta
KRT18	DAo_max_area	2.96298e-05	-0.056901	-4.17984	0.0136132	5519	Aorta
KYNU	DAo_max_area	6.63392e-05	-0.0545832	-3.99215	0.0136726	5519	Aorta
LDLR	DAo_max_area	9.50614e-05	-0.0535616	-3.90578	0.0137134	5519	Aorta
LEP	DAo_max_area	1.16933e-31	-0.159223	-11.782	0.0135141	5519	Aorta
LGALS1	DAo_max_area	5.99929e-06	-0.061964	-4.53089	0.0136759	5519	Aorta
LGALS9	DAo_max_area	7.65673e-05	-0.0539938	-3.95793	0.0136419	5519	Aorta
LILRA2	DAo_max_area	5.38673e-05	-0.0550829	-4.0414	0.0136297	5519	Aorta
MEPE	DAo_max_area	3.43492e-05	-0.0564154	-4.14599	0.0136072	5519	Aorta
MERTK	DAo_max_area	0.000249186	-0.0501037	-3.66552	0.0136689	5519	Aorta
MFAP5	DAo_max_area	4.74977e-08	-0.0744894	-5.46818	0.0136223	5519	Aorta
MIA	DAo_max_area	2.43335e-05	-0.0575524	-4.22455	0.0136233	5519	Aorta
MOG	DAo_max_area	1.76611e-05	-0.0587453	-4.29642	0.0136731	5519	Aorta
MSR1	DAo_max_area	0.000302999	-0.0493686	-3.61506	0.0136564	5519	Aorta
MUC13	DAo_max_area	8.14394e-05	-0.0536956	-3.94312	0.0136175	5519	Aorta
NCAM1	DAo_max_area	1.85212e-05	-0.0584864	-4.28582	0.0136465	5519	Aorta
NCAN	DAo_max_area	1.59235e-09	-0.0824345	-6.04512	0.0136365	5519	Aorta
NELL2	DAo_max_area	1.71526e-06	-0.0654452	-4.78963	0.0136639	5519	Aorta
NFASC	DAo_max_area	0.000343336	-0.0489517	-3.58247	0.0136642	5519	Aorta
NOMO1	DAo_max_area	5.87737e-07	-0.0680216	-5.00117	0.0136011	5519	Aorta
NOTCH1	DAo_max_area	2.98472e-09	-0.0809806	-5.94232	0.0136278	5519	Aorta
NPDC1	DAo_max_area	1.74924e-07	-0.0713035	-5.23099	0.013631	5519	Aorta
NPPC	DAo_max_area	1.40355e-07	-0.0718232	-5.27174	0.0136242	5519	Aorta
NRCAM	DAo_max_area	2.63899e-09	-0.081193	-5.9626	0.013617	5519	Aorta
ODAM	DAo_max_area	0.000469268	-0.0477504	-3.49984	0.0136436	5519	Aorta
OGN	DAo_max_area	5.01573e-06	-0.0623022	-4.56871	0.0136367	5519	Aorta
OPTC	DAo_max_area	1.16893e-07	-0.0721725	-5.30538	0.0136037	5519	Aorta
PAMR1	DAo_max_area	1.60611e-05	-0.0588961	-4.3175	0.0136413	5519	Aorta
PCDH17	DAo_max_area	8.02593e-07	-0.0674422	-4.94049	0.0136509	5519	Aorta
PIK3IP1	DAo_max_area	0.000109254	-0.0529061	-3.87191	0.0136641	5519	Aorta
PLIN1	DAo_max_area	0.000191373	-0.0509468	-3.7327	0.0136488	5519	Aorta
PLXNB2	DAo_max_area	2.26458e-05	-0.0579665	-4.24076	0.0136689	5519	Aorta
PODXL2	DAo_max_area	2.21772e-06	-0.0645168	-4.7376	0.013618	5519	Aorta
PRCP	DAo_max_area	2.42089e-06	-0.0644991	-4.71972	0.0136659	5519	Aorta
PRELP	DAo_max_area	1.67405e-07	-0.0713535	-5.23914	0.0136193	5519	Aorta
PTGDS	DAo_max_area	1.30073e-07	-0.0719489	-5.28576	0.0136119	5519	Aorta
PTPRM	DAo_max_area	4.76541e-07	-0.0685921	-5.04163	0.0136051	5519	Aorta
PTS	DAo_max_area	3.27812e-05	-0.0566818	-4.15672	0.0136362	5519	Aorta
RBP5	DAo_max_area	2.82262e-05	-0.0570649	-4.1909	0.0136164	5519	Aorta
REN	DAo_max_area	1.32378e-23	-0.137185	-10.0608	0.0136356	5519	Aorta
RGMA	DAo_max_area	0.00033446	-0.0489684	-3.58932	0.0136428	5519	Aorta
ROBO1	DAo_max_area	0.000438783	-0.048017	-3.51775	0.0136499	5519	Aorta
RTBDN	DAo_max_area	0.000364323	-0.048776	-3.56691	0.0136746	5519	Aorta
RTN4R	DAo_max_area	4.76989e-07	-0.0686588	-5.04145	0.0136188	5519	Aorta
SCARB2	DAo_max_area	0.000373688	-0.0487353	-3.56024	0.0136888	5519	Aorta
SCG2	DAo_max_area	0.000176484	-0.0512374	-3.7531	0.013652	5519	Aorta
SCGB1A1	DAo_max_area	1.37025e-07	-0.0719652	-5.27617	0.0136397	5519	Aorta
SEMA3F	DAo_max_area	3.44549e-09	-0.0804055	-5.9186	0.0135852	5519	Aorta
SEZ6L	DAo_max_area	3.52501e-11	-0.0904191	-6.63647	0.0136246	5519	Aorta
SEZ6L2	DAo_max_area	2.97131e-05	-0.0570608	-4.1792	0.0136535	5519	Aorta
SFRP1	DAo_max_area	4.73086e-05	-0.0557042	-4.07183	0.0136804	5519	Aorta
SLITRK2	DAo_max_area	9.85283e-06	-0.060454	-4.42456	0.0136633	5519	Aorta
SMOC1	DAo_max_area	0.000187097	-0.0510484	-3.7384	0.0136552	5519	Aorta
SMOC2	DAo_max_area	2.7812e-05	-0.0572177	-4.19426	0.0136419	5519	Aorta
SNCG	DAo_max_area	0.000619987	-0.0468323	-3.42472	0.0136748	5519	Aorta
SORCS2	DAo_max_area	8.30975e-05	-0.0536991	-3.93827	0.0136352	5519	Aorta
SOST	DAo_max_area	1.60444e-08	-0.077118	-5.65857	0.0136285	5519	Aorta
SPARCL1	DAo_max_area	0.000589331	-0.0469593	-3.4385	0.0136569	5519	Aorta
SPINK5	DAo_max_area	1.15262e-05	-0.0598178	-4.39045	0.0136245	5519	Aorta
SPON1	DAo_max_area	0.00036504	-0.0488185	-3.56639	0.0136885	5519	Aorta
STC2	DAo_max_area	5.06928e-08	-0.0742234	-5.45656	0.0136026	5519	Aorta
TAFA5	DAo_max_area	0.000602552	-0.0468865	-3.43248	0.0136597	5519	Aorta
TGFBR2	DAo_max_area	2.88595e-07	-0.0700406	-5.1372	0.013634	5519	Aorta
THBS4	DAo_max_area	0.000115972	-0.0525839	-3.8573	0.0136323	5519	Aorta
THY1	DAo_max_area	5.36028e-06	-0.0621486	-4.55471	0.0136449	5519	Aorta
TIE1	DAo_max_area	4.04028e-06	-0.0628297	-4.61402	0.0136171	5519	Aorta
TMPRSS5	DAo_max_area	0.000145225	-0.0518042	-3.80179	0.0136263	5519	Aorta
TNFRSF11A	DAo_max_area	1.24366e-05	-0.0597833	-4.37383	0.0136684	5519	Aorta
TNFRSF13B	DAo_max_area	1.82603e-05	-0.0584733	-4.28898	0.0136334	5519	Aorta
TNFRSF19	DAo_max_area	3.15396e-05	-0.0569217	-4.16556	0.0136648	5519	Aorta
TNFRSF1A	DAo_max_area	5.285e-05	-0.0552881	-4.04588	0.0136653	5519	Aorta
TNFRSF4	DAo_max_area	9.56687e-05	-0.0533124	-3.90423	0.013655	5519	Aorta
TNFSF12	DAo_max_area	5.48392e-05	-0.055025	-4.03719	0.0136295	5519	Aorta
TNR	DAo_max_area	0.000200815	-0.050767	-3.72052	0.0136451	5519	Aorta
TREM2	DAo_max_area	1.03576e-05	-0.0604085	-4.41372	0.0136865	5519	Aorta
VAMP5	DAo_max_area	0.000465038	-0.0477578	-3.50226	0.0136363	5519	Aorta
XG	DAo_max_area	3.47144e-06	-0.0633693	-4.64557	0.0136408	5519	Aorta
ACVRL1	DAo_min_area	0.000215143	-0.0507326	-3.70304	0.0137003	5519	Aorta
ADAM22	DAo_min_area	4.87685e-05	-0.0554934	-4.06472	0.0136524	5519	Aorta
ADAMTS15	DAo_min_area	7.89894e-06	-0.0610015	-4.47222	0.0136401	5519	Aorta
ADH4	DAo_min_area	0.000261217	-0.0499021	-3.65341	0.0136591	5519	Aorta
ADM	DAo_min_area	4.09151e-07	-0.0691733	-5.07086	0.0136413	5519	Aorta
AGER	DAo_min_area	9.68415e-05	-0.0532493	-3.90128	0.0136492	5519	Aorta
AGRN	DAo_min_area	2.78131e-09	-0.0810495	-5.95396	0.0136127	5519	Aorta
ANGPTL4	DAo_min_area	0.000325204	-0.0491354	-3.59665	0.0136614	5519	Aorta
AOC3	DAo_min_area	5.27791e-05	-0.0555075	-4.04619	0.0137185	5519	Aorta
B4GAT1	DAo_min_area	0.000366103	-0.0486502	-3.56563	0.0136442	5519	Aorta
BOC	DAo_min_area	4.68335e-06	-0.0625671	-4.58312	0.0136516	5519	Aorta
BTN2A1	DAo_min_area	7.51158e-05	-0.0540608	-3.96251	0.0136431	5519	Aorta
CA5A	DAo_min_area	1.71796e-05	-0.0586382	-4.30256	0.0136287	5519	Aorta
CALB2	DAo_min_area	2.13968e-09	-0.0816334	-5.99699	0.0136124	5519	Aorta
CBLN4	DAo_min_area	1.99439e-08	-0.0764933	-5.62089	0.0136088	5519	Aorta
CCN5	DAo_min_area	1.96814e-11	-0.0912105	-6.72258	0.0135678	5519	Aorta
CD163	DAo_min_area	0.000192513	-0.0508761	-3.7312	0.0136353	5519	Aorta
CD209	DAo_min_area	0.000558697	0.0470336	3.45296	0.0136212	5519	Aorta
CD22	DAo_min_area	0.000181687	-0.0509593	-3.74579	0.0136044	5519	Aorta
CD300E	DAo_min_area	0.000161255	-0.0515378	-3.77571	0.0136498	5519	Aorta
CD38	DAo_min_area	0.000141177	-0.0519975	-3.80881	0.0136519	5519	Aorta
CD59	DAo_min_area	8.94281e-05	-0.0534914	-3.92057	0.0136438	5519	Aorta
CD99	DAo_min_area	0.000182121	-0.0511245	-3.74519	0.0136507	5519	Aorta
CDH5	DAo_min_area	6.25977e-05	-0.0546395	-4.00593	0.0136397	5519	Aorta
CDHR1	DAo_min_area	1.79303e-05	-0.0584837	-4.29305	0.0136229	5519	Aorta
CDHR5	DAo_min_area	0.000626029	-0.0467059	-3.42208	0.0136484	5519	Aorta
CDON	DAo_min_area	1.94877e-06	-0.0648924	-4.76384	0.0136218	5519	Aorta
CES1	DAo_min_area	8.36858e-05	-0.0537948	-3.93657	0.0136654	5519	Aorta
CFC1	DAo_min_area	0.00029024	-0.0494722	-3.62621	0.0136429	5519	Aorta
CHRDL1	DAo_min_area	4.16953e-06	-0.0627635	-4.60745	0.0136222	5519	Aorta
CLEC4A	DAo_min_area	7.82656e-06	0.0610211	4.47419	0.0136385	5519	Aorta
CLMP	DAo_min_area	2.00635e-12	-0.0960615	-7.0504	0.013625	5519	Aorta
COL18A1	DAo_min_area	0.000184947	-0.0511205	-3.74131	0.0136638	5519	Aorta
COL6A3	DAo_min_area	1.63556e-07	-0.0714185	-5.24346	0.0136205	5519	Aorta
COLEC12	DAo_min_area	1.17638e-08	-0.077791	-5.71192	0.0136191	5519	Aorta
CRLF1	DAo_min_area	3.08401e-13	-0.0992803	-7.30887	0.0135835	5519	Aorta
CSF1	DAo_min_area	2.87866e-07	-0.0699631	-5.13768	0.0136176	5519	Aorta
CST3	DAo_min_area	0.000409481	-0.0482838	-3.53609	0.0136546	5519	Aorta
CXADR	DAo_min_area	1.09806e-05	-0.0600681	-4.40102	0.0136487	5519	Aorta
DCN	DAo_min_area	2.99139e-05	-0.0571884	-4.17766	0.0136891	5519	Aorta
DKK4	DAo_min_area	3.90895e-06	-0.0629283	-4.6209	0.0136182	5519	Aorta
DLL1	DAo_min_area	9.11226e-08	-0.0729894	-5.35086	0.0136407	5519	Aorta
DPP4	DAo_min_area	0.000283554	-0.0496647	-3.63225	0.0136733	5519	Aorta
DPP6	DAo_min_area	0.000210789	-0.0506849	-3.70823	0.0136682	5519	Aorta
DPT	DAo_min_area	2.04774e-05	-0.0580893	-4.26337	0.0136252	5519	Aorta
DSC2	DAo_min_area	1.2553e-06	-0.0663039	-4.85217	0.0136648	5519	Aorta
ENTPD2	DAo_min_area	0.000567178	-0.0470243	-3.44889	0.0136346	5519	Aorta
FABP4	DAo_min_area	7.36823e-20	-0.124279	-9.15754	0.0135712	5519	Aorta
FCER2	DAo_min_area	0.000328918	-0.0489486	-3.59369	0.0136207	5519	Aorta
FLT3LG	DAo_min_area	5.18309e-06	-0.0622554	-4.5618	0.0136471	5519	Aorta
FLT4	DAo_min_area	0.000120811	-0.0523385	-3.84727	0.0136041	5519	Aorta
FSTL3	DAo_min_area	1.67242e-06	-0.0653247	-4.79472	0.0136243	5519	Aorta
GFRA1	DAo_min_area	3.18367e-06	-0.0637763	-4.66347	0.0136757	5519	Aorta
GFRA3	DAo_min_area	9.49285e-06	-0.0604624	-4.43261	0.0136404	5519	Aorta
GGH	DAo_min_area	0.000299553	-0.0494145	-3.61803	0.0136578	5519	Aorta
GSTA3	DAo_min_area	0.000584278	-0.0469674	-3.44084	0.01365	5519	Aorta
HNMT	DAo_min_area	0.000361775	-0.0486193	-3.56876	0.0136236	5519	Aorta
HSD11B1	DAo_min_area	4.19028e-06	0.0628515	4.60641	0.0136444	5519	Aorta
HSPG2	DAo_min_area	7.32275e-06	-0.0612141	-4.48844	0.0136382	5519	Aorta
IFNGR1	DAo_min_area	0.000163484	-0.0514818	-3.77228	0.0136474	5519	Aorta
IGFBP1	DAo_min_area	1.16057e-07	0.0723427	5.3067	0.0136323	5519	Aorta
IGFBP6	DAo_min_area	5.32384e-07	-0.0684331	-5.02029	0.0136313	5519	Aorta
IL18R1	DAo_min_area	2.06077e-05	-0.0581947	-4.26195	0.0136545	5519	Aorta
IL1RN	DAo_min_area	1.41063e-09	-0.0825666	-6.06476	0.0136142	5519	Aorta
INHBC	DAo_min_area	4.03952e-05	-0.0560099	-4.10858	0.0136324	5519	Aorta
ITGA5	DAo_min_area	9.04357e-08	-0.0729137	-5.35224	0.013623	5519	Aorta
ITGAV	DAo_min_area	0.000349731	0.0487749	3.57764	0.0136333	5519	Aorta
KLRD1	DAo_min_area	9.99194e-05	-0.0531574	-3.89368	0.0136522	5519	Aorta
KRT18	DAo_min_area	5.68688e-05	-0.0548527	-4.02863	0.0136157	5519	Aorta
KYNU	DAo_min_area	0.000467703	-0.0478838	-3.50073	0.0136782	5519	Aorta
LAIR1	DAo_min_area	0.000332806	-0.0489813	-3.59062	0.0136415	5519	Aorta
LEP	DAo_min_area	3.18035e-27	-0.147129	-10.8661	0.0135402	5519	Aorta
LGALS1	DAo_min_area	3.77001e-05	-0.0564291	-4.12455	0.0136813	5519	Aorta
LGALS9	DAo_min_area	8.16428e-05	-0.053788	-3.94252	0.0136431	5519	Aorta
LILRA2	DAo_min_area	8.82083e-05	-0.0534896	-3.92388	0.0136318	5519	Aorta
LTA4H	DAo_min_area	0.00020921	0.0507793	3.71014	0.0136866	5519	Aorta
MEPE	DAo_min_area	4.36361e-06	-0.0625468	-4.59794	0.0136032	5519	Aorta
MERTK	DAo_min_area	0.000506974	-0.0475652	-3.47914	0.0136715	5519	Aorta
MFAP5	DAo_min_area	1.26503e-07	-0.0720918	-5.29088	0.0136257	5519	Aorta
MIA	DAo_min_area	1.5154e-05	-0.0589933	-4.33036	0.0136232	5519	Aorta
MOG	DAo_min_area	6.52522e-05	-0.0546551	-3.99608	0.0136772	5519	Aorta
MSR1	DAo_min_area	0.000560495	-0.0471514	-3.45209	0.0136588	5519	Aorta
MUC13	DAo_min_area	0.000235701	-0.0501222	-3.67977	0.013621	5519	Aorta
NBL1	DAo_min_area	0.00048686	-0.0477166	-3.49	0.0136724	5519	Aorta
NCAM1	DAo_min_area	5.93148e-05	-0.054856	-4.01868	0.0136502	5519	Aorta
NCAN	DAo_min_area	5.64334e-09	-0.0796116	-5.83638	0.0136406	5519	Aorta
NELL2	DAo_min_area	3.64818e-05	-0.0564956	-4.13213	0.0136723	5519	Aorta
NOMO1	DAo_min_area	9.07416e-06	-0.0604546	-4.44236	0.0136087	5519	Aorta
NOTCH1	DAo_min_area	1.33776e-09	-0.08276	-6.07334	0.0136268	5519	Aorta
NPDC1	DAo_min_area	2.75871e-07	-0.0701517	-5.14571	0.013633	5519	Aorta
NPPC	DAo_min_area	1.33517e-06	-0.0659703	-4.83987	0.0136306	5519	Aorta
NRCAM	DAo_min_area	9.10169e-08	-0.0729171	-5.35107	0.0136266	5519	Aorta
ODAM	DAo_min_area	0.000306507	-0.0492814	-3.61207	0.0136435	5519	Aorta
OGN	DAo_min_area	8.55983e-06	-0.0607608	-4.45494	0.013639	5519	Aorta
OPTC	DAo_min_area	3.12313e-07	-0.0696986	-5.12226	0.013607	5519	Aorta
PAMR1	DAo_min_area	2.28093e-05	-0.0578349	-4.23914	0.0136431	5519	Aorta
PCDH17	DAo_min_area	2.35037e-06	-0.0645277	-4.72576	0.0136545	5519	Aorta
PIK3IP1	DAo_min_area	6.90533e-06	-0.0614764	-4.50098	0.0136585	5519	Aorta
PLA2G10	DAo_min_area	0.000191947	-0.0509862	-3.73194	0.0136621	5519	Aorta
PLXNB2	DAo_min_area	0.000188914	-0.051089	-3.73596	0.0136749	5519	Aorta
PODXL2	DAo_min_area	4.06778e-07	-0.0690546	-5.07198	0.0136149	5519	Aorta
PRCP	DAo_min_area	5.81443e-05	-0.0550178	-4.02339	0.0136745	5519	Aorta
PRELP	DAo_min_area	1.85607e-07	-0.0710987	-5.21997	0.0136205	5519	Aorta
PTGDS	DAo_min_area	3.18154e-08	-0.075385	-5.53919	0.0136094	5519	Aorta
PTPRM	DAo_min_area	3.6252e-06	-0.0631083	-4.63657	0.013611	5519	Aorta
PTS	DAo_min_area	0.000363995	-0.0486661	-3.56715	0.0136428	5519	Aorta
RBP5	DAo_min_area	0.000102781	-0.05294	-3.8868	0.0136204	5519	Aorta
REN	DAo_min_area	5.68773e-26	-0.144322	-10.5939	0.0136231	5519	Aorta
RGMA	DAo_min_area	6.47467e-05	-0.0545312	-3.99793	0.0136399	5519	Aorta
ROBO1	DAo_min_area	0.000525779	-0.0473611	-3.46934	0.0136513	5519	Aorta
RTN4R	DAo_min_area	1.89515e-06	-0.0649755	-4.76949	0.0136231	5519	Aorta
SCG2	DAo_min_area	0.000256967	-0.0499409	-3.65763	0.0136539	5519	Aorta
SCGB1A1	DAo_min_area	4.14175e-08	-0.0749059	-5.49255	0.0136377	5519	Aorta
SEMA3F	DAo_min_area	1.35826e-08	-0.0772872	-5.68726	0.0135895	5519	Aorta
SEZ6L	DAo_min_area	4.25407e-11	-0.090047	-6.60846	0.013626	5519	Aorta
SEZ6L2	DAo_min_area	8.2282e-05	-0.0538171	-3.94064	0.0136569	5519	Aorta
SFRP1	DAo_min_area	0.000494919	-0.0477071	-3.4856	0.0136869	5519	Aorta
SLITRK2	DAo_min_area	5.21447e-06	-0.0623093	-4.56053	0.0136627	5519	Aorta
SMOC1	DAo_min_area	0.000252272	-0.0500163	-3.66237	0.0136568	5519	Aorta
SMOC2	DAo_min_area	3.59165e-05	-0.0564258	-4.13573	0.0136435	5519	Aorta
SORCS2	DAo_min_area	4.03598e-05	-0.056021	-4.10878	0.0136345	5519	Aorta
SOST	DAo_min_area	9.83705e-08	-0.0727632	-5.33692	0.0136339	5519	Aorta
SPARCL1	DAo_min_area	0.000376096	-0.0485985	-3.55855	0.0136568	5519	Aorta
SPINK5	DAo_min_area	4.72845e-05	-0.055496	-4.07195	0.0136289	5519	Aorta
SPON1	DAo_min_area	0.000511038	-0.0476009	-3.47699	0.0136902	5519	Aorta
STC2	DAo_min_area	1.91059e-10	-0.0867115	-6.38055	0.01359	5519	Aorta
TAFA5	DAo_min_area	0.000296909	-0.04945	-3.62033	0.013659	5519	Aorta
TGFBR2	DAo_min_area	1.83765e-07	-0.0711936	-5.22182	0.0136339	5519	Aorta
THBS4	DAo_min_area	0.000177149	-0.0511579	-3.75215	0.0136343	5519	Aorta
THY1	DAo_min_area	1.58833e-06	-0.0655556	-4.8051	0.0136429	5519	Aorta
TIE1	DAo_min_area	1.2074e-06	-0.0661686	-4.85991	0.0136152	5519	Aorta
TMPRSS5	DAo_min_area	0.000215902	-0.0504534	-3.70214	0.0136282	5519	Aorta
TNFRSF11A	DAo_min_area	2.03551e-06	-0.0649774	-4.75502	0.013665	5519	Aorta
TNFRSF13B	DAo_min_area	3.03638e-05	-0.0569183	-4.17425	0.0136356	5519	Aorta
TNFRSF19	DAo_min_area	3.75018e-06	-0.0632426	-4.62953	0.0136607	5519	Aorta
TNFRSF1A	DAo_min_area	1.28698e-05	-0.0596566	-4.36633	0.0136629	5519	Aorta
TNFRSF21	DAo_min_area	0.000462306	-0.047815	-3.50383	0.0136465	5519	Aorta
TNFRSF4	DAo_min_area	1.31379e-05	-0.0595442	-4.3618	0.0136513	5519	Aorta
TNFSF12	DAo_min_area	0.000109695	-0.0527689	-3.87092	0.0136321	5519	Aorta
TNR	DAo_min_area	7.53827e-05	-0.054052	-3.96166	0.0136438	5519	Aorta
TREM2	DAo_min_area	7.57081e-06	-0.0613346	-4.48131	0.0136867	5519	Aorta
VWC2	DAo_min_area	0.000326325	-0.0491187	-3.59575	0.0136602	5519	Aorta
XG	DAo_min_area	1.29119e-06	-0.066104	-4.84655	0.0136394	5519	Aorta
SLC16A1	DAo_aortic_distensibility	0.000371176	0.0484996	3.56201	0.0136158	5519	Aorta
CD14	Ell_1	0.000148385	-0.0518188	-3.79644	0.0136493	5519	Heart
GGH	Ell_1	0.000274786	-0.0497237	-3.64036	0.013659	5519	Heart
ITIH3	Ell_1	0.000194345	-0.050959	-3.72881	0.0136663	5519	Heart
LRIG1	Ell_1	0.000174052	-0.0512782	-3.75658	0.0136502	5519	Heart
TNFRSF10C	Ell_1	0.000433576	-0.0480585	-3.52092	0.0136494	5519	Heart
ADAMTS13	Ell_2	1.01515e-05	0.0604509	4.41808	0.0136826	5519	Heart
ADAMTS8	Ell_2	2.80424e-05	0.0570418	4.19238	0.0136061	5519	Heart
AGER	Ell_2	0.000321339	0.0491284	3.59977	0.0136477	5519	Heart
ANGPT2	Ell_2	1.0431e-13	0.101998	7.45461	0.0136825	5519	Heart
BOC	Ell_2	8.75344e-05	0.053603	3.92573	0.0136543	5519	Heart
CA14	Ell_2	4.93414e-05	0.0555112	4.06199	0.013666	5519	Heart
CA6	Ell_2	0.000287789	0.0494065	3.62841	0.0136166	5519	Heart
CCL16	Ell_2	0.000325385	-0.0489651	-3.59651	0.0136146	5519	Heart
CD14	Ell_2	2.57235e-05	-0.057449	-4.21198	0.0136394	5519	Heart
CD300LG	Ell_2	0.000164501	0.0514082	3.77073	0.0136335	5519	Heart
CD58	Ell_2	0.000133602	0.0522661	3.82246	0.0136734	5519	Heart
CDHR5	Ell_2	0.000130404	-0.0522214	-3.82845	0.0136404	5519	Heart
CLSTN2	Ell_2	1.36829e-07	0.07197	5.27643	0.0136399	5519	Heart
CNTN4	Ell_2	5.43708e-06	0.0620609	4.55171	0.0136346	5519	Heart
COL1A1	Ell_2	7.93022e-06	0.0610247	4.47137	0.0136479	5519	Heart
COL4A1	Ell_2	4.94128e-07	0.068852	5.03466	0.0136756	5519	Heart
CPE	Ell_2	5.40793e-06	0.0620768	4.55285	0.0136347	5519	Heart
CPM	Ell_2	2.25535e-06	-0.0644777	-4.73417	0.0136197	5519	Heart
CRIM1	Ell_2	2.17408e-06	0.0649033	4.74164	0.013688	5519	Heart
CRLF1	Ell_2	0.000460389	0.0477735	3.50494	0.0136303	5519	Heart
CTSB	Ell_2	0.000251498	0.0500901	3.66316	0.013674	5519	Heart
DCN	Ell_2	0.000124856	0.052551	3.83916	0.0136881	5519	Heart
DNER	Ell_2	0.000110643	0.0529817	3.86882	0.0136946	5519	Heart
DSG2	Ell_2	9.43894e-07	0.0668978	4.90864	0.0136286	5519	Heart
ENG	Ell_2	1.23473e-05	0.0597594	4.37541	0.013658	5519	Heart
ESM1	Ell_2	3.30556e-08	0.0753606	5.53245	0.0136216	5519	Heart
F7	Ell_2	5.18415e-08	-0.0744225	-5.45256	0.0136491	5519	Heart
F9	Ell_2	7.20763e-06	-0.0613611	-4.49183	0.0136606	5519	Heart
GFRA3	Ell_2	4.65724e-05	0.0555888	4.07549	0.0136398	5519	Heart
IFNGR1	Ell_2	4.11269e-06	0.0628581	4.61031	0.0136342	5519	Heart
IGFBP2	Ell_2	3.67387e-05	0.0564817	4.13051	0.0136743	5519	Heart
IGFBP7	Ell_2	8.59215e-07	0.0673175	4.92713	0.0136626	5519	Heart
IL6	Ell_2	0.000110726	-0.0528287	-3.86863	0.0136557	5519	Heart
IL7R	Ell_2	0.000342216	0.0488398	3.58333	0.0136297	5519	Heart
INHBC	Ell_2	0.00037594	-0.0485163	-3.55865	0.0136333	5519	Heart
KAZALD1	Ell_2	4.45371e-05	0.055716	4.08591	0.0136362	5519	Heart
LDLR	Ell_2	3.04756e-08	-0.0759382	-5.54676	0.0136906	5519	Heart
LEP	Ell_2	1.66331e-10	-0.087263	-6.4019	0.0136308	5519	Heart
LPL	Ell_2	0.000112884	0.0527451	3.86391	0.0136507	5519	Heart
LTA4H	Ell_2	0.000188536	-0.0511223	-3.73647	0.013682	5519	Heart
LTBP2	Ell_2	2.70356e-07	0.0703676	5.14952	0.0136649	5519	Heart
MCAM	Ell_2	9.24894e-05	0.0535191	3.91242	0.0136793	5519	Heart
MFGE8	Ell_2	1.39764e-05	-0.0593369	-4.3482	0.0136463	5519	Heart
MMP1	Ell_2	0.000399047	-0.0483432	-3.54292	0.013645	5519	Heart
MYOC	Ell_2	4.31027e-06	0.0626829	4.60051	0.0136252	5519	Heart
NCAM2	Ell_2	0.000328885	0.0490656	3.59371	0.0136532	5519	Heart
NOMO1	Ell_2	0.000509987	-0.0473428	-3.47755	0.0136138	5519	Heart
NOTCH3	Ell_2	2.68974e-06	0.0642492	4.69817	0.0136754	5519	Heart
NPPB	Ell_2	2.50031e-05	0.0577616	4.21841	0.0136927	5519	Heart
NTPROBNP	Ell_2	5.48722e-08	0.0746505	5.44239	0.0137165	5519	Heart
OMD	Ell_2	8.32015e-07	0.0672616	4.93344	0.0136338	5519	Heart
OXT	Ell_2	1.47131e-07	-0.0715746	-5.26304	0.0135995	5519	Heart
PLTP	Ell_2	0.000571373	0.0470656	3.44689	0.0136545	5519	Heart
PRCP	Ell_2	2.1023e-05	-0.0581898	-4.25748	0.0136677	5519	Heart
PROC	Ell_2	3.06421e-06	-0.0637427	-4.67136	0.0136454	5519	Heart
PRSS8	Ell_2	0.000450482	-0.0478641	-3.51074	0.0136336	5519	Heart
RARRES2	Ell_2	1.41157e-07	-0.0719542	-5.27069	0.0136518	5519	Heart
SDC4	Ell_2	0.000497209	-0.0475306	-3.48436	0.0136411	5519	Heart
SLC39A5	Ell_2	0.000362576	-0.0487163	-3.56817	0.013653	5519	Heart
SSC5D	Ell_2	0.000483043	-0.0476993	-3.4921	0.0136592	5519	Heart
TFPI	Ell_2	0.00048796	-0.0477064	-3.48939	0.0136718	5519	Heart
THBS2	Ell_2	7.23922e-06	0.0613962	4.49089	0.0136713	5519	Heart
VEGFD	Ell_2	2.64135e-06	0.0641145	4.70189	0.0136359	5519	Heart
WFIKKN2	Ell_2	6.846e-05	0.0544167	3.98466	0.0136565	5519	Heart
WIF1	Ell_2	0.000285318	0.0494468	3.63064	0.0136193	5519	Heart
AGRP	Ell_3	0.000535107	0.0472611	3.46461	0.0136411	5519	Heart
CCL19	Ell_3	5.19944e-05	-0.0551233	-4.04971	0.0136117	5519	Heart
CELA3A	Ell_3	0.000333106	0.0488827	3.59038	0.0136149	5519	Heart
CPA1	Ell_3	0.000469094	0.0476677	3.49994	0.0136196	5519	Heart
CPB1	Ell_3	0.000354867	0.04866	3.57382	0.0136157	5519	Heart
GHRL	Ell_3	0.000207224	0.050635	3.71256	0.0136388	5519	Heart
PLA2G1B	Ell_3	0.000361807	0.0487141	3.56873	0.0136503	5519	Heart
PRSS2	Ell_3	0.000169497	0.0513297	3.76323	0.0136398	5519	Heart
ST6GAL1	Ell_3	0.000176124	-0.051182	-3.75361	0.0136354	5519	Heart
THBS2	Ell_3	0.000560759	-0.0472128	-3.45196	0.0136771	5519	Heart
CELA3A	Ell_4	0.000231882	0.0501802	3.68395	0.0136213	5519	Heart
COMP	Ell_4	0.0003967	0.0483378	3.54448	0.0136375	5519	Heart
CXCL17	Ell_4	6.20127e-05	0.0549281	4.00816	0.0137041	5519	Heart
IGFBP1	Ell_4	0.000131447	-0.0522222	-3.82648	0.0136476	5519	Heart
IGFBP3	Ell_4	7.57289e-05	0.0543143	3.96056	0.0137138	5519	Heart
MERTK	Ell_4	0.000443316	-0.0480488	-3.51501	0.0136696	5519	Heart
NTPROBNP	Ell_4	3.89176e-05	-0.0565504	-4.11721	0.0137352	5519	Heart
TREM2	Ell_4	0.000119148	0.0527222	3.85067	0.0136917	5519	Heart
ANGPT2	Ell_5	0.000101279	-0.0534402	-3.89039	0.0137365	5519	Heart
BOC	Ell_5	3.04761e-05	-0.0569882	-4.17341	0.0136551	5519	Heart
CD300LG	Ell_5	7.67414e-06	-0.0610386	-4.47841	0.0136295	5519	Heart
CD93	Ell_5	0.000577729	-0.0470905	-3.44389	0.0136736	5519	Heart
CD99	Ell_5	0.000154844	-0.0516739	-3.78583	0.0136493	5519	Heart
CDH5	Ell_5	1.31273e-06	-0.0660103	-4.84325	0.0136293	5519	Heart
DSG2	Ell_5	2.24766e-05	-0.0578649	-4.24245	0.0136395	5519	Heart
EFEMP1	Ell_5	0.00026446	-0.0498223	-3.65024	0.0136491	5519	Heart
ENPP2	Ell_5	0.000521866	-0.0475336	-3.47136	0.0136931	5519	Heart
GAS6	Ell_5	0.000552008	-0.0471312	-3.45622	0.0136366	5519	Heart
IGFBP2	Ell_5	4.36297e-05	-0.0559525	-4.0907	0.013678	5519	Heart
IL15RA	Ell_5	0.000346922	-0.0488415	-3.57975	0.0136438	5519	Heart
LTBP2	Ell_5	3.61841e-06	-0.0634082	-4.63696	0.0136745	5519	Heart
MCAM	Ell_5	1.70395e-05	-0.0588778	-4.30438	0.0136786	5519	Heart
MERTK	Ell_5	5.91398e-05	-0.0549265	-4.01938	0.0136654	5519	Heart
MET	Ell_5	1.94402e-06	-0.0649741	-4.76434	0.0136376	5519	Heart
NADK	Ell_5	2.73482e-06	0.0640041	4.69476	0.0136331	5519	Heart
NMNAT1	Ell_5	0.000266567	0.0496967	3.64819	0.0136223	5519	Heart
NOTCH3	Ell_5	6.55568e-06	-0.0617287	-4.51205	0.0136809	5519	Heart
NRP2	Ell_5	0.000540652	-0.0472909	-3.46183	0.0136607	5519	Heart
PLAU	Ell_5	0.000617605	-0.0466693	-3.42577	0.013623	5519	Heart
SCARF2	Ell_5	7.79568e-05	-0.0540587	-3.95361	0.0136732	5519	Heart
SLITRK6	Ell_5	3.00709e-05	-0.0569927	-4.17646	0.0136462	5519	Heart
SORD	Ell_5	0.000389885	0.0484869	3.54905	0.0136619	5519	Heart
SPON2	Ell_5	0.000605375	-0.0468022	-3.43121	0.0136402	5519	Heart
TFPI2	Ell_5	1.08314e-05	-0.0601334	-4.404	0.0136543	5519	Heart
TGFBR3	Ell_5	0.000266265	-0.0498051	-3.64848	0.0136509	5519	Heart
THBS2	Ell_5	4.87905e-05	-0.0556006	-4.06462	0.0136792	5519	Heart
TNR	Ell_5	6.85378e-06	-0.0614016	-4.50258	0.013637	5519	Heart
VEGFD	Ell_5	0.000460461	-0.0478472	-3.5049	0.0136515	5519	Heart
ANGPT2	Ell_6	0.000365055	-0.0489987	-3.56638	0.013739	5519	Heart
CD300LG	Ell_6	2.98638e-05	-0.0569564	-4.17804	0.0136323	5519	Heart
CNTN4	Ell_6	0.000190387	-0.050954	-3.734	0.013646	5519	Heart
COL4A1	Ell_6	3.19286e-05	-0.0569819	-4.16276	0.0136885	5519	Heart
DSG2	Ell_6	8.8106e-05	-0.0535346	-3.92416	0.0136423	5519	Heart
F9	Ell_6	0.000535763	0.0473696	3.46428	0.0136737	5519	Heart
IGFBP2	Ell_6	1.41962e-08	-0.0775735	-5.67966	0.0136581	5519	Heart
LPL	Ell_6	0.000309797	-0.0492883	-3.60929	0.0136559	5519	Heart
NPPB	Ell_6	0.000115181	-0.0528652	-3.85898	0.0136993	5519	Heart
NTF3	Ell_6	0.000107706	-0.0528233	-3.87539	0.0136304	5519	Heart
NTPROBNP	Ell_6	1.94928e-08	-0.0771552	-5.62486	0.0137168	5519	Heart
TFPI2	Ell_6	3.14866e-05	-0.0568917	-4.16595	0.0136564	5519	Heart
THBS2	Ell_6	8.93852e-06	-0.0607922	-4.44561	0.0136747	5519	Heart
TIMP4	Ell_6	5.03532e-05	-0.0554674	-4.05723	0.0136712	5519	Heart
CA14	Ell_global	0.000204759	0.0508068	3.7156	0.0136739	5519	Heart
KAZALD1	Ell_global	0.000610584	0.0467933	3.42888	0.0136468	5519	Heart
LRIG1	Ell_global	0.000517978	-0.047417	-3.47337	0.0136516	5519	Heart
MERTK	Ell_global	0.000405629	-0.0483766	-3.53859	0.0136712	5519	Heart
SLC39A14	Ell_global	0.0005003	-0.0475113	-3.4827	0.0136421	5519	Heart
TIMP4	Ell_global	0.000103327	-0.0531328	-3.88552	0.0136746	5519	Heart
CCL22	Ecc_AHA_1	0.000569177	-0.0470805	-3.44793	0.0136547	5519	Heart
CLEC4D	Ecc_AHA_1	6.48501e-05	-0.0544449	-3.99755	0.0136196	5519	Heart
GAS6	Ecc_AHA_1	0.000259224	-0.0498446	-3.65538	0.0136359	5519	Heart
LILRA5	Ecc_AHA_1	3.21775e-05	-0.0566836	-4.16098	0.0136227	5519	Heart
NCAM2	Ecc_AHA_1	0.000195572	-0.0509002	-3.72722	0.0136564	5519	Heart
PSG1	Ecc_AHA_1	0.000439781	-0.0478799	-3.51714	0.0136133	5519	Heart
ANGPT2	Ecc_AHA_2	0.000129017	-0.0526472	-3.83108	0.0137421	5519	Heart
AOC3	Ecc_AHA_2	0.000116724	-0.0529173	-3.85572	0.0137244	5519	Heart
BOC	Ecc_AHA_2	6.70491e-05	-0.0545062	-3.98962	0.013662	5519	Heart
CBLN4	Ecc_AHA_2	1.11039e-05	-0.059944	-4.39859	0.013628	5519	Heart
CD93	Ecc_AHA_2	0.000208337	-0.0507554	-3.7112	0.0136763	5519	Heart
COL4A1	Ecc_AHA_2	1.56912e-06	-0.0657998	-4.80754	0.0136868	5519	Heart
DLK1	Ecc_AHA_2	2.19925e-05	-0.0578228	-4.24735	0.0136138	5519	Heart
GAS6	Ecc_AHA_2	0.000162617	-0.0514675	-3.77361	0.0136388	5519	Heart
LRRN1	Ecc_AHA_2	5.7559e-06	-0.0618471	-4.53966	0.0136237	5519	Heart
NOTCH1	Ecc_AHA_2	0.000171093	-0.0513705	-3.76088	0.0136592	5519	Heart
PSPN	Ecc_AHA_2	9.13831e-05	-0.0532097	-3.91534	0.0135901	5519	Heart
THBS2	Ecc_AHA_2	0.00021784	-0.0506431	-3.69987	0.0136878	5519	Heart
TNR	Ecc_AHA_2	8.47298e-05	-0.0536858	-3.93359	0.013648	5519	Heart
ADAMTS13	Ecc_AHA_3	0.00049598	0.0477193	3.48502	0.0136927	5519	Heart
ADM	Ecc_AHA_3	0.000626161	-0.0467287	-3.42202	0.0136553	5519	Heart
ANPEP	Ecc_AHA_3	0.000514748	0.0474569	3.47505	0.0136565	5519	Heart
ASGR1	Ecc_AHA_3	0.000218219	-0.0504694	-3.69943	0.0136425	5519	Heart
CLEC4D	Ecc_AHA_3	2.19498e-05	-0.0578271	-4.24779	0.0136135	5519	Heart
CLMP	Ecc_AHA_3	0.000135679	-0.0521828	-3.81865	0.0136652	5519	Heart
COLEC12	Ecc_AHA_3	0.000485564	-0.047617	-3.49071	0.0136411	5519	Heart
ESM1	Ecc_AHA_3	0.000338664	0.0489302	3.58606	0.0136446	5519	Heart
F7	Ecc_AHA_3	0.00012206	-0.0525523	-3.84474	0.0136686	5519	Heart
FABP4	Ecc_AHA_3	1.08307e-05	-0.0601043	-4.40401	0.0136476	5519	Heart
GRK5	Ecc_AHA_3	0.000497947	-0.0474913	-3.48396	0.0136314	5519	Heart
INHBC	Ecc_AHA_3	0.00018033	-0.05109	-3.74768	0.0136324	5519	Heart
LEP	Ecc_AHA_3	9.88526e-10	-0.0834802	-6.12204	0.013636	5519	Heart
LGALS1	Ecc_AHA_3	8.02612e-06	-0.0611063	-4.46879	0.013674	5519	Heart
NOTCH3	Ecc_AHA_3	0.00029047	0.0496307	3.62601	0.0136874	5519	Heart
OSM	Ecc_AHA_3	0.000301738	-0.0493169	-3.61614	0.013638	5519	Heart
RTN4R	Ecc_AHA_3	0.000108926	-0.0527813	-3.87264	0.0136293	5519	Heart
TGFA	Ecc_AHA_3	2.72463e-05	-0.0573287	-4.19893	0.0136532	5519	Heart
CD276	Ecc_AHA_5	0.000170436	-0.0513273	-3.76185	0.0136442	5519	Heart
COL4A1	Ecc_AHA_5	0.000228943	-0.0504825	-3.6872	0.0136913	5519	Heart
MILR1	Ecc_AHA_5	0.000443674	-0.0479358	-3.5148	0.0136383	5519	Heart
ADAMTS13	Ecc_AHA_6	1.41316e-06	0.0660594	4.82853	0.0136811	5519	Heart
ARG1	Ecc_AHA_6	0.000627032	0.046577	3.42164	0.0136125	5519	Heart
CEACAM5	Ecc_AHA_6	0.00038417	0.0485166	3.55295	0.0136553	5519	Heart
CPE	Ecc_AHA_6	2.31117e-05	0.0577875	4.23617	0.0136414	5519	Heart
EDIL3	Ecc_AHA_6	0.000210203	0.0505251	3.70894	0.0136225	5519	Heart
NELL1	Ecc_AHA_6	0.000371092	0.0486362	3.56207	0.0136539	5519	Heart
SPOCK1	Ecc_AHA_6	6.661e-05	0.0543728	3.99118	0.0136232	5519	Heart
AGR3	Ecc_AHA_7	0.000514553	0.0473482	3.47515	0.0136248	5519	Heart
CD300LG	Ecc_AHA_7	6.86435e-06	-0.0613346	-4.50225	0.0136231	5519	Heart
CLEC5A	Ecc_AHA_7	0.000584542	-0.0469883	-3.44072	0.0136565	5519	Heart
CLMP	Ecc_AHA_7	0.000187486	-0.0510681	-3.73788	0.0136623	5519	Heart
CNTN3	Ecc_AHA_7	0.000566216	0.0469949	3.44934	0.0136243	5519	Heart
COL4A1	Ecc_AHA_7	2.53116e-05	-0.0576793	-4.21564	0.0136822	5519	Heart
ICOSLG	Ecc_AHA_7	8.64905e-05	-0.0535279	-3.92863	0.0136251	5519	Heart
LEPR	Ecc_AHA_7	2.58208e-05	-0.0573702	-4.21112	0.0136235	5519	Heart
MERTK	Ecc_AHA_7	0.000580098	-0.0470444	-3.44279	0.0136646	5519	Heart
SEMA4C	Ecc_AHA_7	0.000595135	-0.0468239	-3.43584	0.0136281	5519	Heart
SIGLEC6	Ecc_AHA_7	0.000212313	-0.0505603	-3.7064	0.0136413	5519	Heart
AOC3	Ecc_AHA_8	0.000437407	-0.0482902	-3.51858	0.0137243	5519	Heart
CDHR2	Ecc_AHA_8	0.000129321	-0.052403	-3.83051	0.0136805	5519	Heart
ENPP7	Ecc_AHA_8	0.000348738	-0.0488022	-3.57838	0.0136381	5519	Heart
ERBB2	Ecc_AHA_8	0.000388904	-0.0485627	-3.54972	0.0136807	5519	Heart
IL13RA1	Ecc_AHA_8	0.000633173	-0.0465297	-3.41898	0.0136092	5519	Heart
KRT19	Ecc_AHA_8	0.000360127	0.0487996	3.56995	0.0136695	5519	Heart
LEP	Ecc_AHA_8	3.04697e-06	-0.0638262	-4.67252	0.0136599	5519	Heart
MEGF9	Ecc_AHA_8	4.83343e-05	-0.0555068	-4.06681	0.0136487	5519	Heart
NOMO1	Ecc_AHA_8	0.000148614	-0.0516877	-3.79606	0.0136162	5519	Heart
PSPN	Ecc_AHA_8	0.000178321	-0.0509636	-3.7505	0.0135885	5519	Heart
ADAMTS13	Ecc_AHA_9	0.000279364	0.049776	3.63609	0.0136894	5519	Heart
ANGPT2	Ecc_AHA_9	0.00012804	0.0526365	3.83296	0.0137326	5519	Heart
ANPEP	Ecc_AHA_9	0.000281467	0.0496176	3.63416	0.0136531	5519	Heart
BCAM	Ecc_AHA_9	0.000208557	0.0505726	3.71094	0.013628	5519	Heart
CLMP	Ecc_AHA_9	0.00044127	-0.0480534	-3.51624	0.0136661	5519	Heart
CLSTN2	Ecc_AHA_9	1.38347e-05	0.0593834	4.35045	0.01365	5519	Heart
COL4A1	Ecc_AHA_9	1.96111e-05	0.0584698	4.27305	0.0136834	5519	Heart
ENG	Ecc_AHA_9	0.000519154	0.047458	3.47276	0.0136658	5519	Heart
LEP	Ecc_AHA_9	6.91821e-08	-0.0736903	-5.40075	0.0136444	5519	Heart
NFASC	Ecc_AHA_9	0.000380746	0.0485654	3.55531	0.01366	5519	Heart
NOTCH3	Ecc_AHA_9	0.000437005	0.0481603	3.51883	0.0136865	5519	Heart
OSM	Ecc_AHA_9	0.000299725	-0.0493336	-3.61788	0.0136361	5519	Heart
ST3GAL1	Ecc_AHA_9	0.000593278	0.0468173	3.43669	0.0136228	5519	Heart
THBS2	Ecc_AHA_9	0.000426565	0.0482251	3.52525	0.0136799	5519	Heart
NCAM2	Ecc_AHA_10	0.000218575	-0.0505146	-3.69901	0.0136562	5519	Heart
CLEC4D	Ecc_AHA_11	3.97892e-05	-0.0559946	-4.11208	0.0136171	5519	Heart
MILR1	Ecc_AHA_11	0.000473707	-0.0477055	-3.49732	0.0136406	5519	Heart
TNFRSF11A	Ecc_AHA_11	0.000306515	-0.0493975	-3.61206	0.0136757	5519	Heart
ADAMTS13	Ecc_AHA_12	0.000120438	0.05267	3.84803	0.0136875	5519	Heart
BGN	Ecc_AHA_12	0.000572874	0.047051	3.44618	0.0136531	5519	Heart
CEACAM5	Ecc_AHA_12	3.48805e-05	0.0565257	4.14247	0.0136454	5519	Heart
LEP	Ecc_AHA_12	8.90457e-05	-0.0535761	-3.9216	0.0136618	5519	Heart
LGALS1	Ecc_AHA_12	6.259e-05	-0.0547901	-4.00596	0.0136771	5519	Heart
TGFA	Ecc_AHA_12	0.000180026	-0.0511835	-3.7481	0.0136558	5519	Heart
AKT1S1	Ecc_AHA_13	0.000476848	-0.0476614	-3.49556	0.0136348	5519	Heart
BGN	Ecc_AHA_13	3.21126e-05	0.0568257	4.16144	0.0136553	5519	Heart
CCN2	Ecc_AHA_13	0.000507001	-0.047435	-3.47912	0.0136342	5519	Heart
CD14	Ecc_AHA_13	0.000393198	-0.048428	-3.54682	0.0136539	5519	Heart
CD163	Ecc_AHA_13	0.000307853	-0.0492534	-3.61093	0.0136401	5519	Heart
CD300LG	Ecc_AHA_13	0.000369245	-0.0486168	-3.56338	0.0136434	5519	Heart
CD46	Ecc_AHA_13	0.000526236	-0.0473721	-3.46911	0.0136554	5519	Heart
CD93	Ecc_AHA_13	0.000573164	-0.0471361	-3.44604	0.0136783	5519	Heart
CLEC5A	Ecc_AHA_13	5.9297e-05	-0.0549043	-4.01876	0.013662	5519	Heart
CXCL12	Ecc_AHA_13	0.000367383	-0.0485321	-3.56471	0.0136146	5519	Heart
EGF	Ecc_AHA_13	0.000353611	-0.0486834	-3.57475	0.0136187	5519	Heart
FCGR3B	Ecc_AHA_13	0.000142002	-0.0518619	-3.80736	0.0136215	5519	Heart
GALNT10	Ecc_AHA_13	0.000458064	-0.0478381	-3.50629	0.0136435	5519	Heart
ITGB1	Ecc_AHA_13	0.000365036	-0.0488148	-3.5664	0.0136874	5519	Heart
MANSC1	Ecc_AHA_13	6.19575e-05	-0.0546748	-4.00837	0.0136402	5519	Heart
NCAM2	Ecc_AHA_13	0.000553804	-0.0472084	-3.45534	0.0136624	5519	Heart
RRM2	Ecc_AHA_13	0.000465833	-0.0477773	-3.5018	0.0136436	5519	Heart
SEZ6L2	Ecc_AHA_13	0.000110442	-0.0528591	-3.86926	0.0136613	5519	Heart
STK11	Ecc_AHA_13	0.000420336	-0.0481652	-3.52916	0.0136478	5519	Heart
VEGFC	Ecc_AHA_13	0.000146643	-0.0518334	-3.79938	0.0136426	5519	Heart
WARS	Ecc_AHA_13	0.000621974	-0.0467212	-3.42385	0.0136458	5519	Heart
WFIKKN1	Ecc_AHA_13	0.00052016	0.0474635	3.47224	0.0136694	5519	Heart
KLK11	Ecc_AHA_14	0.000598523	0.0468568	3.4343	0.0136438	5519	Heart
PSG1	Ecc_AHA_14	6.02254e-05	-0.0546343	-4.01508	0.0136073	5519	Heart
COMT	Ecc_AHA_15	0.000296896	-0.0493571	-3.62034	0.0136333	5519	Heart
DRG2	Ecc_AHA_15	0.000490691	-0.0475678	-3.4879	0.0136379	5519	Heart
GP6	Ecc_AHA_15	0.000392374	-0.0482829	-3.54737	0.0136109	5519	Heart
GRK5	Ecc_AHA_15	0.00033896	-0.048897	-3.58583	0.0136362	5519	Heart
MAX	Ecc_AHA_15	0.000152144	-0.0516361	-3.79022	0.0136235	5519	Heart
NUCB2	Ecc_AHA_15	0.000107667	-0.0528427	-3.87548	0.0136351	5519	Heart
ST6GAL1	Ecc_AHA_15	0.000116882	-0.0526086	-3.85538	0.0136455	5519	Heart
STK11	Ecc_AHA_15	0.00028733	-0.0495167	-3.62882	0.0136454	5519	Heart
GRK5	Ecc_AHA_16	6.08444e-05	-0.0546871	-4.01266	0.0136286	5519	Heart
CBLN4	Ecc_global	0.00046087	-0.0477797	-3.50466	0.0136332	5519	Heart
CLEC4D	Ecc_global	0.000113555	-0.0526114	-3.86246	0.0136212	5519	Heart
CLEC5A	Ecc_global	0.000100719	-0.0531609	-3.89174	0.0136599	5519	Heart
CLMP	Ecc_global	3.06811e-05	-0.0570111	-4.17188	0.0136656	5519	Heart
LEP	Ecc_global	1.05283e-06	-0.0667419	-4.88708	0.0136568	5519	Heart
MEGF9	Ecc_global	0.000542545	-0.0472546	-3.46088	0.0136539	5519	Heart
PSG1	Ecc_global	0.000170286	-0.0512068	-3.76207	0.0136113	5519	Heart
SFTPD	Ecc_global	4.54699e-05	-0.055664	-4.08108	0.0136395	5519	Heart
ACY1	Err_AHA_1	0.000138949	-0.0520862	-3.81275	0.0136611	5519	Heart
CCL3	Err_AHA_1	9.13594e-05	-0.0533918	-3.9154	0.0136364	5519	Heart
CD300LG	Err_AHA_1	0.000469691	0.0477248	3.4996	0.0136372	5519	Heart
CLEC4A	Err_AHA_1	0.000189053	0.050967	3.73578	0.0136429	5519	Heart
CLEC4G	Err_AHA_1	0.000127983	-0.0522998	-3.83307	0.0136444	5519	Heart
CNTN1	Err_AHA_1	0.000231996	0.0503118	3.68382	0.0136575	5519	Heart
CNTN5	Err_AHA_1	0.000292457	0.0493985	3.62424	0.01363	5519	Heart
CXCL17	Err_AHA_1	1.92554e-05	-0.0585959	-4.27714	0.0136998	5519	Heart
FABP4	Err_AHA_1	0.000294272	-0.0494704	-3.62264	0.0136559	5519	Heart
GRN	Err_AHA_1	0.000361063	-0.0486949	-3.56927	0.0136428	5519	Heart
GSTA1	Err_AHA_1	0.000378157	-0.0485612	-3.55711	0.0136519	5519	Heart
HAO1	Err_AHA_1	0.000590432	-0.0469238	-3.438	0.0136486	5519	Heart
IL1RN	Err_AHA_1	1.61714e-05	-0.0588427	-4.31598	0.0136337	5519	Heart
INHBC	Err_AHA_1	0.00021659	-0.0504613	-3.70133	0.0136333	5519	Heart
KRT18	Err_AHA_1	6.78946e-05	-0.0542702	-3.98664	0.013613	5519	Heart
KYNU	Err_AHA_1	0.000135097	-0.0522237	-3.81971	0.0136722	5519	Heart
LGALS9	Err_AHA_1	1.18347e-05	-0.0597866	-4.38468	0.0136353	5519	Heart
MMP12	Err_AHA_1	0.000207489	-0.0507365	-3.71224	0.0136673	5519	Heart
MZB1	Err_AHA_1	0.000595558	-0.0469302	-3.43565	0.0136598	5519	Heart
NTRK3	Err_AHA_1	2.25965e-05	0.0578854	4.24125	0.0136482	5519	Heart
OXT	Err_AHA_1	0.000411704	-0.0481409	-3.53466	0.0136197	5519	Heart
PON3	Err_AHA_1	0.000473153	0.0477685	3.49764	0.0136573	5519	Heart
PRSS8	Err_AHA_1	8.77976e-05	-0.0535019	-3.92501	0.013631	5519	Heart
RAB6A	Err_AHA_1	0.000515911	0.0473858	3.47444	0.0136384	5519	Heart
SCLY	Err_AHA_1	7.32626e-06	-0.061224	-4.48834	0.0136407	5519	Heart
SLAMF8	Err_AHA_1	0.000244002	-0.0500059	-3.67091	0.0136222	5519	Heart
TREM2	Err_AHA_1	0.000349131	-0.0489939	-3.57809	0.0136927	5519	Heart
MICB_MICA	Err_AHA_2	0.000578994	0.0468917	3.4433	0.0136182	5519	Heart
PAEP	Err_AHA_2	0.000151797	0.0516691	3.79079	0.0136302	5519	Heart
ANGPT2	Err_AHA_3	0.000424697	0.0484601	3.52642	0.013742	5519	Heart
AOC3	Err_AHA_3	5.10933e-05	0.0556162	4.05381	0.0137195	5519	Heart
BOC	Err_AHA_3	2.72267e-05	0.0573468	4.19909	0.013657	5519	Heart
CBLN4	Err_AHA_3	2.0039e-05	0.0581611	4.26822	0.0136265	5519	Heart
CLSTN2	Err_AHA_3	6.78655e-06	0.0615104	4.50468	0.0136548	5519	Heart
CNTN1	Err_AHA_3	0.000568553	0.047116	3.44823	0.0136638	5519	Heart
COL4A1	Err_AHA_3	3.4739e-07	0.0697973	5.10206	0.0136802	5519	Heart
ENG	Err_AHA_3	0.00031981	0.0492302	3.60101	0.0136712	5519	Heart
MDGA1	Err_AHA_3	0.000135013	0.052102	3.81986	0.0136397	5519	Heart
NCAM2	Err_AHA_3	0.000530373	0.0473585	3.467	0.0136598	5519	Heart
NOTCH1	Err_AHA_3	0.000179061	0.0512039	3.74945	0.0136564	5519	Heart
NOTCH3	Err_AHA_3	6.09499e-05	0.0549211	4.01225	0.0136884	5519	Heart
SEZ6L	Err_AHA_3	0.000531657	0.0473733	3.46635	0.0136666	5519	Heart
THBS2	Err_AHA_3	3.99948e-05	0.0562404	4.11089	0.0136808	5519	Heart
AGR3	Err_AHA_4	0.000324325	-0.0490338	-3.59736	0.0136305	5519	Heart
COL4A1	Err_AHA_4	0.000576098	0.0471797	3.44466	0.0136965	5519	Heart
NTRK3	Err_AHA_4	0.000502768	0.0475495	3.48138	0.0136582	5519	Heart
CD74	Err_AHA_5	0.000260312	-0.0498348	-3.6543	0.0136373	5519	Heart
CD79B	Err_AHA_5	0.000626287	-0.0466107	-3.42196	0.013621	5519	Heart
CGA	Err_AHA_5	0.000270065	0.0496712	3.64483	0.0136278	5519	Heart
ENPP2	Err_AHA_5	0.000449488	-0.0480572	-3.51133	0.0136863	5519	Heart
GAL	Err_AHA_5	9.18696e-05	0.0532508	3.91405	0.013605	5519	Heart
ITGAM	Err_AHA_5	0.000380475	-0.0485227	-3.5555	0.0136472	5519	Heart
LY9	Err_AHA_5	6.66737e-05	-0.0544418	-3.99096	0.0136413	5519	Heart
MB	Err_AHA_5	0.000444028	-0.0478721	-3.51459	0.013621	5519	Heart
MZB1	Err_AHA_5	0.000208416	-0.0506676	-3.71111	0.0136529	5519	Heart
TNFRSF4	Err_AHA_5	7.30336e-05	-0.0541717	-3.96923	0.0136479	5519	Heart
AGRN	Err_AHA_6	0.000314674	-0.0491814	-3.60523	0.0136417	5519	Heart
ASGR1	Err_AHA_6	1.10847e-05	-0.0600014	-4.39896	0.0136399	5519	Heart
BTN2A1	Err_AHA_6	0.000446127	-0.0479507	-3.51333	0.0136482	5519	Heart
CCL22	Err_AHA_6	0.000289174	-0.0495256	-3.62717	0.0136541	5519	Heart
CCL3	Err_AHA_6	0.000293288	-0.0494363	-3.62351	0.0136432	5519	Heart
CCN4	Err_AHA_6	5.36761e-06	-0.0619642	-4.55443	0.0136053	5519	Heart
CD160	Err_AHA_6	0.000139647	-0.0521268	-3.81151	0.0136761	5519	Heart
CD5	Err_AHA_6	0.00011317	-0.0525981	-3.86329	0.0136148	5519	Heart
CD79B	Err_AHA_6	0.000219602	-0.0503902	-3.69782	0.013627	5519	Heart
CD83	Err_AHA_6	2.61789e-05	-0.0574639	-4.208	0.0136559	5519	Heart
CDCP1	Err_AHA_6	1.03657e-05	-0.0604494	-4.41355	0.0136963	5519	Heart
CES1	Err_AHA_6	0.00026126	-0.0499381	-3.65337	0.013669	5519	Heart
COLEC12	Err_AHA_6	0.000203891	-0.0507085	-3.71667	0.0136435	5519	Heart
CST3	Err_AHA_6	0.000179911	-0.0511773	-3.74826	0.0136536	5519	Heart
CXCL17	Err_AHA_6	9.22356e-06	-0.0608214	-4.43884	0.0137021	5519	Heart
EDA2R	Err_AHA_6	7.37222e-05	-0.054346	-3.96699	0.0136995	5519	Heart
EFNA4	Err_AHA_6	2.0718e-05	-0.0582206	-4.26076	0.0136644	5519	Heart
FABP4	Err_AHA_6	4.75427e-05	-0.0555877	-4.07067	0.0136557	5519	Heart
FAS	Err_AHA_6	4.95577e-05	-0.055326	-4.06096	0.0136239	5519	Heart
FGF21	Err_AHA_6	0.000325142	-0.0490567	-3.5967	0.0136394	5519	Heart
FSTL3	Err_AHA_6	0.000102541	-0.0530047	-3.88737	0.0136351	5519	Heart
FURIN	Err_AHA_6	0.000198874	-0.0508899	-3.72298	0.0136691	5519	Heart
GAL	Err_AHA_6	0.000274549	0.0495702	3.64058	0.013616	5519	Heart
IGFBP2	Err_AHA_6	0.000478296	0.047828	3.49475	0.0136857	5519	Heart
IGFBP4	Err_AHA_6	0.000348211	-0.0489602	-3.57878	0.0136807	5519	Heart
IL1RN	Err_AHA_6	4.74148e-05	-0.0555339	-4.0713	0.0136403	5519	Heart
KYNU	Err_AHA_6	0.000546518	-0.0473164	-3.45891	0.0136796	5519	Heart
LGALS9	Err_AHA_6	7.99828e-05	-0.053859	-3.94746	0.013644	5519	Heart
MSR1	Err_AHA_6	2.05595e-06	-0.0648612	-4.75299	0.0136464	5519	Heart
MZB1	Err_AHA_6	6.75478e-06	-0.061517	-4.50568	0.0136532	5519	Heart
NTRK3	Err_AHA_6	4.21964e-05	0.0559594	4.09846	0.0136538	5519	Heart
RSPO1	Err_AHA_6	0.000560129	-0.0470592	-3.45227	0.0136314	5519	Heart
RTN4R	Err_AHA_6	5.2595e-05	-0.0551691	-4.04701	0.0136321	5519	Heart
SCLY	Err_AHA_6	0.00028354	-0.049593	-3.63226	0.0136535	5519	Heart
TIMP1	Err_AHA_6	0.000175426	-0.0512085	-3.75461	0.0136388	5519	Heart
TNFRSF10A	Err_AHA_6	0.000192529	-0.0508512	-3.73118	0.0136287	5519	Heart
TNFRSF10B	Err_AHA_6	0.000356665	-0.0489954	-3.57249	0.0137146	5519	Heart
TNFRSF1A	Err_AHA_6	0.00011267	-0.0528222	-3.86438	0.013669	5519	Heart
TNFRSF1B	Err_AHA_6	0.00010595	-0.0530381	-3.8794	0.0136717	5519	Heart
TNFRSF4	Err_AHA_6	3.08833e-06	-0.0637362	-4.66974	0.0136488	5519	Heart
TNFRSF9	Err_AHA_6	0.000266326	-0.0497925	-3.64842	0.0136477	5519	Heart
VWC2	Err_AHA_6	0.000628957	-0.0467374	-3.42081	0.0136627	5519	Heart
GRN	Err_AHA_7	0.00011741	-0.0525159	-3.85428	0.0136254	5519	Heart
MIA	Err_AHA_7	1.40677e-05	-0.0591383	-4.34677	0.0136051	5519	Heart
STC2	Err_AHA_7	0.000425329	-0.0479797	-3.52602	0.0136073	5519	Heart
TAFA5	Err_AHA_7	0.000449694	-0.0479	-3.51121	0.013642	5519	Heart
TNFRSF4	Err_AHA_7	0.000204875	-0.0506783	-3.71545	0.0136399	5519	Heart
ADAMTS15	Err_AHA_8	0.000316984	-0.0491103	-3.60332	0.0136292	5519	Heart
ARG1	Err_AHA_8	0.000304489	-0.0491195	-3.61378	0.0135923	5519	Heart
CALCA	Err_AHA_8	0.000123927	-0.0523023	-3.841	0.0136168	5519	Heart
CD38	Err_AHA_8	0.000537262	-0.0472263	-3.46352	0.0136353	5519	Heart
CD59	Err_AHA_8	1.83978e-05	-0.0583946	-4.28731	0.0136203	5519	Heart
CD6	Err_AHA_8	0.000538117	-0.0470832	-3.46309	0.0135957	5519	Heart
CSTB	Err_AHA_8	5.78739e-05	-0.0548448	-4.02449	0.0136278	5519	Heart
FABP4	Err_AHA_8	1.37464e-06	-0.0658711	-4.83405	0.0136265	5519	Heart
MIA	Err_AHA_8	9.60254e-05	-0.053116	-3.90333	0.0136079	5519	Heart
PTPRN2	Err_AHA_8	3.66787e-05	-0.0563306	-4.13089	0.0136364	5519	Heart
REN	Err_AHA_8	1.91227e-06	-0.0653859	-4.76767	0.0137144	5519	Heart
RTN4R	Err_AHA_8	0.000152502	-0.0515918	-3.78963	0.0136139	5519	Heart
TGM2	Err_AHA_8	0.000186105	-0.0510299	-3.73974	0.0136453	5519	Heart
WFIKKN1	Err_AHA_8	0.000618151	-0.0467462	-3.42553	0.0136464	5519	Heart
CA14	Err_AHA_9	7.66316e-06	-0.0611983	-4.47871	0.0136643	5519	Heart
DKK3	Err_AHA_9	0.000552657	-0.0471285	-3.4559	0.0136371	5519	Heart
GALNT10	Err_AHA_9	1.7468e-05	0.0585953	4.29886	0.0136304	5519	Heart
IL12B	Err_AHA_9	0.000391898	-0.0483023	-3.54769	0.0136151	5519	Heart
MIA	Err_AHA_9	0.000103988	-0.0529232	-3.88396	0.0136261	5519	Heart
NTPROBNP	Err_AHA_9	0.000122967	-0.0527935	-3.84292	0.0137379	5519	Heart
PLA2G1B	Err_AHA_9	1.12866e-06	-0.06649	-4.8733	0.0136437	5519	Heart
PRSS8	Err_AHA_9	0.000309664	0.0492158	3.6094	0.0136354	5519	Heart
TPP1	Err_AHA_9	0.000560325	0.0470657	3.45217	0.0136336	5519	Heart
CCL22	Err_AHA_10	4.90932e-05	0.0554604	4.06317	0.0136495	5519	Heart
CNTN3	Err_AHA_10	0.000456176	0.0478115	3.50739	0.0136316	5519	Heart
CST7	Err_AHA_10	0.000247018	0.0499558	3.66777	0.0136202	5519	Heart
ERBB2	Err_AHA_10	5.85487e-06	0.0620102	4.53605	0.0136705	5519	Heart
GGT1	Err_AHA_10	9.63084e-05	0.0533511	3.90262	0.0136706	5519	Heart
IL1RN	Err_AHA_10	0.000370626	0.0486085	3.5624	0.0136449	5519	Heart
MEGF9	Err_AHA_10	0.000453421	0.0479114	3.50901	0.0136538	5519	Heart
MERTK	Err_AHA_10	0.000268342	0.0498499	3.64648	0.0136707	5519	Heart
MMP9	Err_AHA_10	0.000301034	0.0493219	3.61675	0.0136371	5519	Heart
NFATC3	Err_AHA_10	0.000469654	0.0477412	3.49962	0.0136418	5519	Heart
NOMO1	Err_AHA_10	2.68937e-05	0.0571957	4.20189	0.0136119	5519	Heart
PRELP	Err_AHA_10	0.00056624	0.0470501	3.44933	0.0136403	5519	Heart
AGER	Err_AHA_12	0.000260627	-0.0498925	-3.65399	0.0136542	5519	Heart
MB	Err_AHA_12	0.000129233	-0.0522053	-3.83067	0.0136282	5519	Heart
PIK3AP1	Err_AHA_12	0.000342692	0.0488839	3.58296	0.0136434	5519	Heart
SPINK6	Err_AHA_12	0.000269232	-0.0498835	-3.64563	0.0136831	5519	Heart
ADAMTS15	Err_AHA_13	0.000318889	-0.0491305	-3.60176	0.0136407	5519	Heart
AREG	Err_AHA_13	0.000300695	-0.049356	-3.61704	0.0136454	5519	Heart
CD59	Err_AHA_13	0.000222868	-0.0503787	-3.69406	0.0136377	5519	Heart
CST3	Err_AHA_13	0.000302575	-0.0493347	-3.61542	0.0136456	5519	Heart
CXCL14	Err_AHA_13	0.000306109	-0.0492415	-3.61241	0.0136312	5519	Heart
CXCL17	Err_AHA_13	2.58995e-05	-0.0576635	-4.21043	0.0136954	5519	Heart
GNLY	Err_AHA_13	5.568e-05	-0.0549854	-4.03361	0.0136318	5519	Heart
INHBC	Err_AHA_13	8.85869e-05	-0.053453	-3.92285	0.0136261	5519	Heart
KLK10	Err_AHA_13	0.000442185	-0.0479849	-3.51569	0.0136488	5519	Heart
MIA	Err_AHA_13	6.52303e-06	-0.0614368	-4.51311	0.013613	5519	Heart
MSR1	Err_AHA_13	4.85736e-05	-0.0554751	-4.06566	0.0136448	5519	Heart
NECTIN4	Err_AHA_13	0.000446963	-0.0478728	-3.51283	0.013628	5519	Heart
PI3	Err_AHA_13	2.77218e-05	-0.057226	-4.195	0.0136415	5519	Heart
REN	Err_AHA_13	1.21532e-05	-0.0601241	-4.37888	0.0137305	5519	Heart
SPINK5	Err_AHA_13	5.71216e-05	-0.0548601	-4.02758	0.0136211	5519	Heart
SPINT1	Err_AHA_13	8.22414e-06	-0.0608144	-4.46355	0.0136247	5519	Heart
STC2	Err_AHA_13	0.000216488	-0.0503968	-3.70145	0.0136154	5519	Heart
TNFRSF4	Err_AHA_13	9.99831e-05	-0.0531383	-3.89352	0.0136479	5519	Heart
VEGFD	Err_AHA_13	0.000165677	-0.0514157	-3.76894	0.0136419	5519	Heart
EBI3_IL27	Err_AHA_14	0.000527047	0.0474876	3.4687	0.0136903	5519	Heart
GDF2	Err_AHA_14	0.000475634	0.0477391	3.49624	0.0136544	5519	Heart
MMP10	Err_AHA_14	0.000303977	-0.0492926	-3.61422	0.0136385	5519	Heart
PTPRN2	Err_AHA_14	0.000310568	-0.0493006	-3.60865	0.0136618	5519	Heart
REN	Err_AHA_14	9.27388e-06	-0.0609676	-4.43766	0.0137387	5519	Heart
TNFRSF19	Err_AHA_15	9.34653e-05	-0.0534318	-3.90988	0.0136658	5519	Heart
XG	Err_AHA_15	0.000354591	-0.0487863	-3.57402	0.0136503	5519	Heart
AGER	Err_AHA_16	9.45202e-07	-0.0669551	-4.90837	0.013641	5519	Heart
VWC2	Err_AHA_16	0.00022255	-0.050474	-3.69443	0.0136622	5519	Heart
CD59	Err_global	0.000164958	-0.0514334	-3.77003	0.0136427	5519	Heart
IL12A_IL12B	Err_global	0.000402131	-0.0482094	-3.54088	0.0136151	5519	Heart
IL12B	Err_global	0.000289663	-0.0493726	-3.62673	0.0136135	5519	Heart
MB	Err_global	0.000195725	-0.0507768	-3.72702	0.013624	5519	Heart
MIA	Err_global	0.000233418	-0.0501785	-3.68226	0.0136271	5519	Heart
NTRK3	Err_global	4.63401e-05	0.0556482	4.07666	0.0136505	5519	Heart
REN	Err_global	0.000476317	-0.0480503	-3.49586	0.0137449	5519	Heart
TNFRSF4	Err_global	0.000139667	-0.0520432	-3.81147	0.0136543	5519	Heart
A1BG	LVEDV	3.49863e-08	-0.0855751	-5.52485	0.0154891	4256	Heart
AAMDC	LVEDV	0.000361248	-0.0554983	-3.56982	0.0155465	4256	Heart
ADAMTSL2	LVEDV	0.000358183	-0.0556963	-3.57206	0.0155922	4256	Heart
ADGRD1	LVEDV	5.69305e-05	-0.0626771	-4.02934	0.0155552	4256	Heart
ADH1B	LVEDV	3.38842e-09	-0.091883	-5.92433	0.0155094	4256	Heart
ADIPOQ	LVEDV	1.1445e-14	0.119655	7.7502	0.015439	4256	Heart
AFM	LVEDV	7.66656e-28	-0.168827	-11.0165	0.0153248	4256	Heart
AHNAK	LVEDV	3.24568e-15	-0.122272	-7.91096	0.0154561	4256	Heart
ANXA1	LVEDV	1.52292e-06	-0.074774	-4.81516	0.0155289	4256	Heart
ANXA2	LVEDV	4.92514e-06	-0.0709536	-4.57394	0.0155126	4256	Heart
AP1G2	LVEDV	5.81183e-05	-0.0626388	-4.02446	0.0155645	4256	Heart
APCS	LVEDV	1.8189e-18	-0.136825	-8.80905	0.0155324	4256	Heart
APOA2	LVEDV	1.64024e-07	0.0817348	5.245	0.0155834	4256	Heart
APOF	LVEDV	8.79576e-13	0.111449	7.17051	0.0155428	4256	Heart
ARF6	LVEDV	0.000167425	-0.0585177	-3.76711	0.0155338	4256	Heart
ARHGEF1	LVEDV	1.16152e-05	-0.0681318	-4.39001	0.0155197	4256	Heart
ASAH1	LVEDV	0.000114315	-0.0599564	-3.86168	0.015526	4256	Heart
ASPSCR1	LVEDV	0.00057162	-0.0535708	-3.44739	0.0155395	4256	Heart
ASRGL1	LVEDV	0.000286527	-0.0564143	-3.63026	0.01554	4256	Heart
ATRN	LVEDV	1.53078e-13	-0.114209	-7.40909	0.0154147	4256	Heart
BAG4	LVEDV	2.23196e-05	-0.0660588	-4.24515	0.015561	4256	Heart
BAP18	LVEDV	2.39876e-09	-0.0926348	-5.98132	0.0154873	4256	Heart
BCHE	LVEDV	8.56646e-15	-0.120641	-7.78744	0.0154918	4256	Heart
BCL2	LVEDV	5.93889e-07	-0.0776187	-5.00096	0.0155208	4256	Heart
BCL2L15	LVEDV	0.000584215	-0.0534432	-3.44148	0.0155291	4256	Heart
BECN1	LVEDV	0.000579554	-0.0536223	-3.44365	0.0155713	4256	Heart
BMPER	LVEDV	4.15818e-06	-0.0715622	-4.60944	0.0155251	4256	Heart
BPIFB2	LVEDV	6.48999e-13	-0.111488	-7.21252	0.0154576	4256	Heart
BRAP	LVEDV	7.18577e-05	-0.0617261	-3.97404	0.0155323	4256	Heart
BTD	LVEDV	1.83448e-08	-0.0874427	-5.63795	0.0155097	4256	Heart
C1R	LVEDV	4.77224e-08	-0.0850284	-5.46968	0.0155454	4256	Heart
C1RL	LVEDV	4.35435e-10	-0.0969667	-6.25573	0.0155005	4256	Heart
C1S	LVEDV	3.81151e-08	-0.0855425	-5.50968	0.0155259	4256	Heart
C3	LVEDV	1.40535e-10	-0.0994642	-6.43155	0.0154651	4256	Heart
C5	LVEDV	1.35374e-05	-0.0676222	-4.35643	0.0155224	4256	Heart
C7ORF50	LVEDV	8.9388e-06	-0.0689002	-4.44689	0.015494	4256	Heart
CA7	LVEDV	0.000294483	0.0562619	3.62317	0.0155284	4256	Heart
CALCB	LVEDV	0.000487812	-0.0542435	-3.49011	0.0155421	4256	Heart
CALCOCO2	LVEDV	0.00051872	-0.0540051	-3.47361	0.0155472	4256	Heart
CD300A	LVEDV	4.38817e-05	-0.0635523	-4.09036	0.0155371	4256	Heart
CD36	LVEDV	0.000267931	-0.0567707	-3.6476	0.0155638	4256	Heart
CD72	LVEDV	4.64881e-05	-0.0633446	-4.07691	0.0155374	4256	Heart
CD80	LVEDV	5.04987e-05	-0.0631421	-4.05754	0.0155617	4256	Heart
CELSR2	LVEDV	3.35041e-14	-0.117551	-7.61067	0.0154455	4256	Heart
CEMIP2	LVEDV	0.000185823	-0.0581869	-3.7409	0.0155542	4256	Heart
CFB	LVEDV	1.13095e-14	-0.12027	-7.75174	0.0155152	4256	Heart
CFD	LVEDV	1.12065e-08	-0.0887723	-5.7229	0.0155118	4256	Heart
CFH	LVEDV	2.65532e-26	-0.164657	-10.6834	0.0154125	4256	Heart
CFI	LVEDV	2.18858e-20	-0.143831	-9.30093	0.0154642	4256	Heart
CFP	LVEDV	1.7013e-18	-0.13621	-8.81668	0.0154491	4256	Heart
CHCHD10	LVEDV	6.59848e-05	-0.0619414	-3.99437	0.0155072	4256	Heart
CHMP6	LVEDV	0.000241467	-0.0570712	-3.67433	0.0155324	4256	Heart
CKB	LVEDV	6.42137e-20	0.141897	9.18342	0.0154514	4256	Heart
CLEC4M	LVEDV	3.29917e-05	0.0644835	4.15631	0.0155146	4256	Heart
CLU	LVEDV	2.06495e-06	-0.0739039	-4.75366	0.0155467	4256	Heart
COCH	LVEDV	3.80878e-05	-0.0641581	-4.12322	0.0155602	4256	Heart
COL15A1	LVEDV	1.75873e-11	-0.104645	-6.74343	0.0155181	4256	Heart
CPB2	LVEDV	6.66898e-05	-0.0620218	-3.99184	0.0155372	4256	Heart
CPXM2	LVEDV	3.88628e-08	-0.08561	-5.50623	0.0155478	4256	Heart
CR1	LVEDV	0.000373339	-0.0553528	-3.56116	0.0155435	4256	Heart
CRELD1	LVEDV	1.52479e-06	-0.0749779	-4.81491	0.015572	4256	Heart
CTBS	LVEDV	2.03774e-07	-0.0806553	-5.20459	0.015497	4256	Heart
CTSE	LVEDV	1.56723e-06	-0.0746144	-4.8094	0.0155143	4256	Heart
CWC15	LVEDV	0.00012956	-0.0594921	-3.83088	0.0155296	4256	Heart
CYB5R2	LVEDV	0.00045545	-0.0545653	-3.50847	0.0155525	4256	Heart
CYTL1	LVEDV	8.53163e-08	-0.0836047	-5.36504	0.0155832	4256	Heart
DDT	LVEDV	5.4685e-08	-0.0844699	-5.44532	0.0155124	4256	Heart
DNAJB2	LVEDV	0.000146661	-0.0590861	-3.80016	0.0155483	4256	Heart
DNAJC6	LVEDV	0.000579539	-0.05358	-3.44366	0.015559	4256	Heart
DSCAM	LVEDV	0.000293216	-0.0561957	-3.62428	0.0155053	4256	Heart
DTYMK	LVEDV	1.89658e-05	-0.066504	-4.28168	0.0155322	4256	Heart
DYNLT1	LVEDV	1.08846e-07	-0.0825542	-5.32061	0.0155159	4256	Heart
ECHDC3	LVEDV	0.000192881	-0.0580734	-3.73149	0.015563	4256	Heart
EEF1D	LVEDV	0.000215327	-0.0576573	-3.70358	0.015568	4256	Heart
EFCAB14	LVEDV	1.4807e-06	-0.075	-4.8208	0.0155576	4256	Heart
EIF2AK2	LVEDV	0.000453926	-0.0546198	-3.50936	0.015564	4256	Heart
ENO3	LVEDV	0.000119605	-0.0599272	-3.85058	0.0155632	4256	Heart
ENTR1	LVEDV	0.00023595	-0.057291	-3.68025	0.0155672	4256	Heart
EPHA4	LVEDV	9.41207e-05	-0.0606079	-3.90907	0.0155044	4256	Heart
F10	LVEDV	1.14726e-07	-0.0826895	-5.31096	0.0155696	4256	Heart
F2	LVEDV	0.000292839	-0.0563683	-3.62462	0.0155515	4256	Heart
FABP3	LVEDV	1.23008e-05	-0.0680247	-4.37746	0.0155398	4256	Heart
FAM20A	LVEDV	3.77928e-10	-0.0974419	-6.278	0.0155212	4256	Heart
FCAMR	LVEDV	6.86411e-09	-0.0898737	-5.80624	0.0154788	4256	Heart
FCN1	LVEDV	1.51936e-06	-0.074556	-4.81563	0.0154821	4256	Heart
FGA	LVEDV	6.33561e-07	-0.0773644	-4.9884	0.0155088	4256	Heart
FGFBP3	LVEDV	9.30749e-05	-0.0606847	-3.91178	0.0155133	4256	Heart
FN1	LVEDV	1.7128e-10	-0.0989325	-6.40111	0.0154555	4256	Heart
FNDC1	LVEDV	6.95816e-09	-0.0899152	-5.80394	0.0154921	4256	Heart
FNTA	LVEDV	0.000232564	-0.0571884	-3.68394	0.0155237	4256	Heart
FTCD	LVEDV	1.69864e-12	-0.109467	-7.07875	0.0154641	4256	Heart
FUOM	LVEDV	5.20873e-13	-0.112186	-7.24277	0.0154893	4256	Heart
GAPDH	LVEDV	1.65043e-05	-0.0670252	-4.31264	0.0155416	4256	Heart
GBP1	LVEDV	4.5517e-05	-0.063593	-4.08184	0.0155795	4256	Heart
GCHFR	LVEDV	2.82372e-10	-0.0981036	-6.3236	0.0155139	4256	Heart
GHR	LVEDV	5.42955e-30	-0.175705	-11.4667	0.0153231	4256	Heart
GLA	LVEDV	8.07351e-11	-0.101126	-6.51609	0.0155195	4256	Heart
GM2A	LVEDV	1.36688e-06	-0.0750774	-4.83682	0.0155221	4256	Heart
GPD1	LVEDV	1.59129e-22	-0.150725	-9.82162	0.0153462	4256	Heart
GPR158	LVEDV	0.000403049	-0.0549771	-3.54095	0.0155261	4256	Heart
GPR15L	LVEDV	0.000276252	-0.0565384	-3.63971	0.0155338	4256	Heart
GRHPR	LVEDV	0.00022333	-0.0573335	-3.69429	0.0155195	4256	Heart
GRP	LVEDV	9.52549e-06	-0.0687159	-4.43314	0.0155005	4256	Heart
HDGFL2	LVEDV	0.000106956	-0.0603627	-3.87796	0.0155656	4256	Heart
HEG1	LVEDV	4.90363e-17	-0.130612	-8.42498	0.0155029	4256	Heart
HEPH	LVEDV	5.19945e-10	-0.0966241	-6.22773	0.0155151	4256	Heart
HHEX	LVEDV	6.10002e-08	-0.0841515	-5.4257	0.0155098	4256	Heart
HIP1R	LVEDV	5.01081e-09	-0.0907564	-5.85916	0.0154897	4256	Heart
HJV	LVEDV	2.90915e-05	-0.0650019	-4.18509	0.0155318	4256	Heart
HNRNPUL1	LVEDV	2.50423e-08	-0.0867371	-5.5837	0.015534	4256	Heart
HRC	LVEDV	4.54421e-08	0.0851492	5.47842	0.0155427	4256	Heart
HS6ST2	LVEDV	2.08231e-08	-0.0872818	-5.61592	0.0155418	4256	Heart
HSDL2	LVEDV	0.000453026	-0.0546254	-3.50989	0.0155633	4256	Heart
IFI30	LVEDV	5.67526e-06	-0.0705453	-4.54402	0.0155249	4256	Heart
IGSF9	LVEDV	4.12524e-36	-0.193366	-12.6671	0.0152653	4256	Heart
IMMT	LVEDV	7.46366e-05	-0.0614986	-3.96496	0.0155105	4256	Heart
IMPACT	LVEDV	0.000588644	-0.0534179	-3.43943	0.015531	4256	Heart
INHBB	LVEDV	1.57797e-06	-0.0745812	-4.80802	0.0155118	4256	Heart
INPP5D	LVEDV	2.88152e-07	-0.0799175	-5.13945	0.0155498	4256	Heart
KCTD5	LVEDV	2.3142e-10	-0.0985297	-6.35456	0.0155054	4256	Heart
KHK	LVEDV	8.76925e-08	-0.0831034	-5.36005	0.0155042	4256	Heart
KIAA0319	LVEDV	0.000193435	-0.0579402	-3.73077	0.0155304	4256	Heart
KLKB1	LVEDV	3.71337e-07	-0.0790573	-5.09128	0.015528	4256	Heart
LAMP1	LVEDV	0.000303182	-0.0562348	-3.61561	0.0155533	4256	Heart
LATS1	LVEDV	9.80247e-05	-0.0605525	-3.89921	0.0155295	4256	Heart
LCAT	LVEDV	1.56894e-14	-0.119632	-7.70947	0.0155175	4256	Heart
LECT2	LVEDV	6.51174e-07	-0.0772749	-4.98307	0.0155075	4256	Heart
LGALS3BP	LVEDV	2.34416e-08	-0.0868512	-5.59525	0.0155223	4256	Heart
LRCH4	LVEDV	1.69049e-07	-0.081327	-5.2394	0.0155222	4256	Heart
LRTM2	LVEDV	0.000435046	-0.054748	-3.52068	0.0155504	4256	Heart
MAN2B2	LVEDV	0.000220549	-0.0573421	-3.69748	0.0155084	4256	Heart
MDH1	LVEDV	0.000498676	-0.054188	-3.4842	0.0155525	4256	Heart
MEP1A	LVEDV	2.56516e-10	-0.0981517	-6.33856	0.0154848	4256	Heart
MOCS2	LVEDV	9.31515e-06	-0.0688561	-4.43798	0.0155152	4256	Heart
MRC1	LVEDV	2.53242e-06	-0.0735919	-4.71203	0.0156179	4256	Heart
MTHFSD	LVEDV	0.000109473	-0.0601744	-3.87228	0.0155398	4256	Heart
MTUS1	LVEDV	6.43674e-05	-0.0620725	-4.00027	0.0155171	4256	Heart
MXRA8	LVEDV	1.29335e-06	0.075311	4.84787	0.0155349	4256	Heart
MYOM3	LVEDV	1.20206e-06	0.0752762	4.86245	0.0154811	4256	Heart
NAGPA	LVEDV	3.79578e-09	-0.0914892	-5.90549	0.0154922	4256	Heart
NHLRC3	LVEDV	3.14819e-09	-0.0920866	-5.93651	0.0155119	4256	Heart
NIT2	LVEDV	7.75359e-05	-0.0613331	-3.95583	0.0155045	4256	Heart
NPC2	LVEDV	2.67234e-09	-0.092474	-5.96356	0.0155065	4256	Heart
NPL	LVEDV	9.03188e-11	-0.10048	-6.49907	0.0154607	4256	Heart
NT5C1A	LVEDV	4.69146e-09	-0.0910168	-5.87017	0.015505	4256	Heart
NUMB	LVEDV	8.89951e-05	-0.0609904	-3.92263	0.0155483	4256	Heart
OCLN	LVEDV	1.14444e-05	-0.0683347	-4.39324	0.0155545	4256	Heart
OLFM4	LVEDV	0.000544432	-0.0538386	-3.46057	0.0155577	4256	Heart
ORM1	LVEDV	7.14139e-06	-0.0699703	-4.49513	0.0155658	4256	Heart
PALM	LVEDV	9.37313e-16	-0.12503	-8.06646	0.0155001	4256	Heart
PALM2	LVEDV	4.23706e-11	-0.102565	-6.61316	0.0155093	4256	Heart
PAXX	LVEDV	1.1504e-06	-0.0756184	-4.87119	0.0155236	4256	Heart
PBXIP1	LVEDV	7.57455e-08	-0.0835315	-5.38663	0.0155072	4256	Heart
PCBD1	LVEDV	4.1871e-14	-0.117335	-7.58141	0.0154767	4256	Heart
PENK	LVEDV	3.42396e-12	-0.107845	-6.97978	0.0154511	4256	Heart
PINLYP	LVEDV	0.000198691	-0.0577453	-3.72399	0.0155063	4256	Heart
PLG	LVEDV	0.000120452	-0.0598683	-3.84884	0.0155549	4256	Heart
PRAP1	LVEDV	3.29914e-25	-0.160362	-10.4406	0.0153595	4256	Heart
PRKAR2A	LVEDV	0.000251273	-0.0569297	-3.66412	0.0155371	4256	Heart
PRND	LVEDV	3.17667e-09	-0.0921348	-5.93502	0.0155239	4256	Heart
PROS1	LVEDV	1.429e-11	-0.105144	-6.77384	0.015522	4256	Heart
PSAP	LVEDV	1.19571e-06	-0.0755891	-4.86351	0.0155421	4256	Heart
PTGR1	LVEDV	4.18813e-07	-0.0785123	-5.06828	0.0154909	4256	Heart
PTH	LVEDV	2.67626e-07	-0.0801931	-5.1534	0.0155612	4256	Heart
PTP4A3	LVEDV	8.52049e-07	-0.0763024	-4.9305	0.0154756	4256	Heart
PTPRB	LVEDV	2.38597e-09	-0.0930251	-5.9822	0.0155503	4256	Heart
PTPRC	LVEDV	3.64122e-05	-0.0641689	-4.13361	0.0155237	4256	Heart
PTPRR	LVEDV	1.29626e-07	-0.0820015	-5.28852	0.0155056	4256	Heart
RAB44	LVEDV	9.7348e-05	-0.0605943	-3.90089	0.0155334	4256	Heart
RALY	LVEDV	0.000419087	-0.0548897	-3.53061	0.0155468	4256	Heart
RBFOX3	LVEDV	1.15932e-05	-0.0682824	-4.39042	0.0155526	4256	Heart
RBP7	LVEDV	1.06063e-08	-0.0889164	-5.73231	0.0155114	4256	Heart
RIDA	LVEDV	4.14676e-14	-0.117103	-7.58268	0.0154434	4256	Heart
RLN2	LVEDV	0.000141112	-0.0590842	-3.80974	0.0155087	4256	Heart
RNASE1	LVEDV	2.01953e-06	-0.0739287	-4.75818	0.0155372	4256	Heart
RNASE4	LVEDV	7.36263e-15	-0.120688	-7.80683	0.0154592	4256	Heart
RNASE6	LVEDV	9.70517e-05	-0.0608511	-3.90163	0.0155963	4256	Heart
RNF149	LVEDV	5.94087e-05	-0.0625328	-4.01927	0.0155583	4256	Heart
RPL14	LVEDV	3.27651e-07	-0.0794048	-5.1151	0.0155236	4256	Heart
S100A13	LVEDV	0.000469513	-0.0545433	-3.50035	0.0155823	4256	Heart
SAA4	LVEDV	6.06437e-06	-0.070443	-4.52996	0.0155505	4256	Heart
SARG	LVEDV	9.253e-05	-0.0607271	-3.9132	0.0155185	4256	Heart
SART1	LVEDV	9.00174e-06	-0.0692269	-4.44537	0.0155728	4256	Heart
SCRG1	LVEDV	3.48179e-06	-0.0720767	-4.64641	0.0155124	4256	Heart
SEPTIN8	LVEDV	0.000320255	-0.0559938	-3.60135	0.015548	4256	Heart
SERPINA4	LVEDV	1.67717e-07	-0.0813667	-5.24087	0.0155254	4256	Heart
SERPINA5	LVEDV	5.67208e-05	-0.0625024	-4.03021	0.0155085	4256	Heart
SERPINA7	LVEDV	1.88162e-06	-0.0741292	-4.77252	0.0155325	4256	Heart
SERPIND1	LVEDV	2.26394e-10	-0.0985983	-6.35797	0.0155078	4256	Heart
SERPINF1	LVEDV	6.94592e-21	-0.144974	-9.4247	0.0153823	4256	Heart
SERPINF2	LVEDV	5.39518e-08	-0.0846533	-5.44774	0.0155392	4256	Heart
SERPINH1	LVEDV	0.000223392	-0.0574123	-3.69421	0.0155411	4256	Heart
SFRP4	LVEDV	3.49378e-06	-0.0720486	-4.64569	0.0155087	4256	Heart
SH3GLB2	LVEDV	0.000106714	-0.0602288	-3.87852	0.0155288	4256	Heart
SHBG	LVEDV	1.67425e-08	0.0878096	5.6538	0.0155311	4256	Heart
SHISA5	LVEDV	2.35932e-11	-0.104044	-6.70017	0.0155285	4256	Heart
SIGLEC8	LVEDV	5.41255e-06	-0.0705713	-4.55404	0.0154964	4256	Heart
SMAD2	LVEDV	0.000296743	-0.0562454	-3.62118	0.0155323	4256	Heart
SMNDC1	LVEDV	1.11187e-13	-0.115066	-7.45193	0.0154411	4256	Heart
SNCA	LVEDV	1.83909e-06	-0.074252	-4.77714	0.0155432	4256	Heart
SNRPB2	LVEDV	7.12559e-10	-0.0957066	-6.17769	0.0154923	4256	Heart
SNX15	LVEDV	9.46857e-05	-0.0608447	-3.90762	0.0155708	4256	Heart
SPRR3	LVEDV	3.10092e-05	-0.0648338	-4.17051	0.0155458	4256	Heart
STAB2	LVEDV	4.98275e-08	-0.084842	-5.46197	0.0155332	4256	Heart
SYAP1	LVEDV	0.000195527	-0.057854	-3.72805	0.0155186	4256	Heart
SYT1	LVEDV	4.39058e-07	-0.0783402	-5.05923	0.0154846	4256	Heart
TALDO1	LVEDV	4.14333e-05	-0.0637041	-4.10371	0.0155235	4256	Heart
TCOF1	LVEDV	2.12292e-06	-0.0738721	-4.74803	0.0155585	4256	Heart
TCTN3	LVEDV	4.9607e-10	-0.0966984	-6.23516	0.0155086	4256	Heart
THTPA	LVEDV	0.000366867	-0.0553332	-3.56576	0.0155179	4256	Heart
TNFSF8	LVEDV	0.000204213	-0.0578874	-3.71704	0.0155735	4256	Heart
TNIP1	LVEDV	0.00029304	-0.0564214	-3.62444	0.0155669	4256	Heart
TOP2B	LVEDV	2.19936e-05	-0.0660572	-4.24846	0.0155485	4256	Heart
TOR1AIP1	LVEDV	4.22461e-06	-0.0715328	-4.60613	0.0155299	4256	Heart
TP53I3	LVEDV	6.84622e-06	-0.0699712	-4.50414	0.0155348	4256	Heart
TREH	LVEDV	1.84231e-08	-0.0874894	-5.63721	0.01552	4256	Heart
TRIM24	LVEDV	0.000425712	-0.0547833	-3.52644	0.015535	4256	Heart
UBXN1	LVEDV	0.000625472	-0.0532454	-3.42292	0.0155555	4256	Heart
UFD1	LVEDV	0.000464636	-0.0544198	-3.50314	0.0155346	4256	Heart
UPB1	LVEDV	2.95394e-16	-0.126527	-8.20852	0.0154141	4256	Heart
USP28	LVEDV	0.000195794	-0.0578521	-3.7277	0.0155195	4256	Heart
VEGFB	LVEDV	1.12668e-05	-0.0684019	-4.39665	0.0155577	4256	Heart
VGF	LVEDV	1.26356e-07	-0.0822193	-5.29322	0.0155329	4256	Heart
VNN1	LVEDV	2.54141e-16	-0.127071	-8.22686	0.0154458	4256	Heart
VSIG2	LVEDV	0.000174036	-0.0584879	-3.75739	0.0155661	4256	Heart
VSNL1	LVEDV	2.59159e-11	-0.103429	-6.68629	0.0154688	4256	Heart
VWC2L	LVEDV	3.34639e-05	-0.0644383	-4.15304	0.0155159	4256	Heart
WDR46	LVEDV	7.00407e-07	-0.0769278	-4.96887	0.0154819	4256	Heart
YAP1	LVEDV	4.45798e-09	-0.0913667	-5.8787	0.015542	4256	Heart
YOD1	LVEDV	0.000327984	-0.0559382	-3.59513	0.0155595	4256	Heart
ZBP1	LVEDV	0.000313978	-0.056033	-3.60651	0.0155366	4256	Heart
ZHX2	LVEDV	7.18376e-09	-0.0899879	-5.79854	0.015519	4256	Heart
A1BG	LVESV	2.53367e-07	-0.0799933	-5.16372	0.0154914	4256	Heart
AAMDC	LVESV	0.000553554	-0.0537183	-3.45608	0.0155431	4256	Heart
ADGRD1	LVESV	3.04739e-05	-0.0649054	-4.17449	0.0155481	4256	Heart
ADH1B	LVESV	3.38061e-05	-0.0644919	-4.15071	0.0155376	4256	Heart
ADIPOQ	LVESV	3.08427e-08	0.0859122	5.5471	0.0154878	4256	Heart
AFM	LVESV	5.24643e-16	-0.125485	-8.13814	0.0154193	4256	Heart
AHNAK	LVESV	1.21871e-07	-0.0822248	-5.29987	0.0155145	4256	Heart
AP1G2	LVESV	0.000485544	-0.0543503	-3.49136	0.0155671	4256	Heart
APCS	LVESV	9.16187e-11	-0.101303	-6.49689	0.0155925	4256	Heart
APOA2	LVESV	0.000582384	0.0537265	3.44233	0.0156076	4256	Heart
APOF	LVESV	4.44678e-09	0.0915318	5.87912	0.015569	4256	Heart
ARF6	LVESV	0.000458804	-0.0544648	-3.50651	0.0155325	4256	Heart
ARHGEF1	LVESV	0.000182451	-0.0581476	-3.74552	0.0155246	4256	Heart
ATRN	LVESV	5.49925e-08	-0.0841478	-5.44432	0.0154561	4256	Heart
BAP18	LVESV	7.21379e-05	-0.0616602	-3.97311	0.0155194	4256	Heart
BCHE	LVESV	4.18097e-08	-0.0853813	-5.49325	0.0155429	4256	Heart
BCL2	LVESV	0.000565525	-0.0536181	-3.45029	0.0155402	4256	Heart
BMPER	LVESV	6.71069e-05	-0.0619707	-3.99035	0.0155301	4256	Heart
BPIFB2	LVESV	1.66321e-10	-0.0991135	-6.40564	0.0154728	4256	Heart
C1R	LVESV	5.45467e-05	-0.0628765	-4.03942	0.0155657	4256	Heart
C1RL	LVESV	8.64261e-07	-0.0764927	-4.92771	0.015523	4256	Heart
C1S	LVESV	0.000106998	-0.0602983	-3.87787	0.0155494	4256	Heart
C3	LVESV	1.00623e-06	-0.0758764	-4.89772	0.0154922	4256	Heart
C7ORF50	LVESV	5.89549e-05	-0.06231	-4.02108	0.0154958	4256	Heart
CD72	LVESV	0.000317265	-0.0560003	-3.60379	0.0155393	4256	Heart
CD80	LVESV	0.000489948	-0.0543045	-3.48894	0.0155647	4256	Heart
CELSR2	LVESV	2.14919e-08	-0.0869006	-5.61041	0.0154892	4256	Heart
CFB	LVESV	3.18035e-10	-0.098029	-6.30503	0.0155477	4256	Heart
CFD	LVESV	6.41216e-05	-0.0621696	-4.00117	0.0155378	4256	Heart
CFH	LVESV	5.01431e-15	-0.121786	-7.85583	0.0155027	4256	Heart
CFI	LVESV	1.9372e-12	-0.10962	-7.0603	0.0155263	4256	Heart
CFP	LVESV	2.04974e-08	-0.0872512	-5.61867	0.0155288	4256	Heart
CKB	LVESV	3.22255e-12	0.108399	6.98839	0.0155113	4256	Heart
CLU	LVESV	0.000386526	-0.0552706	-3.55201	0.0155604	4256	Heart
COCH	LVESV	1.00192e-05	-0.0687676	-4.42219	0.0155506	4256	Heart
COL15A1	LVESV	3.09928e-10	-0.0979401	-6.30907	0.0155237	4256	Heart
CPXM2	LVESV	6.62471e-05	-0.0621759	-3.99342	0.0155696	4256	Heart
CRELD1	LVESV	0.000190733	-0.0581968	-3.73432	0.0155843	4256	Heart
CTBS	LVESV	5.09819e-05	-0.0629049	-4.05531	0.0155118	4256	Heart
CYTL1	LVESV	3.74177e-05	-0.0643869	-4.12732	0.0156002	4256	Heart
DDT	LVESV	8.27294e-06	-0.0692991	-4.46358	0.0155255	4256	Heart
DYNLT1	LVESV	2.08616e-05	-0.0661624	-4.26034	0.0155298	4256	Heart
EFCAB14	LVESV	0.000353179	-0.055682	-3.57575	0.0155721	4256	Heart
F10	LVESV	0.000520161	-0.0541583	-3.47287	0.0155947	4256	Heart
FAM20A	LVESV	1.81174e-09	-0.093555	-6.02726	0.015522	4256	Heart
FCAMR	LVESV	4.23733e-07	-0.0784668	-5.06604	0.0154888	4256	Heart
FCN1	LVESV	0.00038668	-0.055043	-3.5519	0.0154968	4256	Heart
FGA	LVESV	0.000203826	-0.0577124	-3.71752	0.0155244	4256	Heart
FN1	LVESV	3.61737e-08	-0.0853779	-5.51894	0.01547	4256	Heart
FNDC1	LVESV	4.93294e-06	-0.0709403	-4.57361	0.0155108	4256	Heart
FTCD	LVESV	1.94224e-07	-0.0808173	-5.21355	0.0155014	4256	Heart
FUOM	LVESV	2.12886e-07	-0.0807071	-5.1964	0.0155313	4256	Heart
GAPDH	LVESV	0.000239418	-0.0571555	-3.67651	0.0155461	4256	Heart
GCHFR	LVESV	1.91442e-06	-0.0741145	-4.76902	0.0155408	4256	Heart
GHR	LVESV	7.43001e-19	-0.13733	-8.91073	0.0154118	4256	Heart
GLA	LVESV	1.15178e-09	-0.094709	-6.10071	0.0155242	4256	Heart
GPD1	LVESV	8.11609e-15	-0.12008	-7.79436	0.015406	4256	Heart
HEG1	LVESV	2.07048e-09	-0.0934579	-6.00545	0.0155622	4256	Heart
HEPH	LVESV	1.21728e-07	-0.0823102	-5.30008	0.01553	4256	Heart
HHEX	LVESV	8.66227e-06	-0.0691328	-4.45367	0.0155227	4256	Heart
HIP1R	LVESV	0.00061418	-0.0532232	-3.42789	0.0155265	4256	Heart
HNRNPUL1	LVESV	4.81112e-06	-0.0711922	-4.57887	0.015548	4256	Heart
HRC	LVESV	2.19071e-08	0.0871068	5.60707	0.0155352	4256	Heart
HS6ST2	LVESV	9.34828e-06	-0.0690381	-4.43721	0.0155589	4256	Heart
HSDL2	LVESV	0.000373168	-0.0554054	-3.56128	0.0155577	4256	Heart
IGSF9	LVESV	1.88479e-27	-0.167634	-10.9329	0.015333	4256	Heart
INHBB	LVESV	1.80394e-06	-0.0741417	-4.78104	0.0155074	4256	Heart
INPP5D	LVESV	6.73931e-05	-0.0620917	-3.98934	0.0155644	4256	Heart
KCTD5	LVESV	9.26249e-07	-0.0763176	-4.91407	0.0155304	4256	Heart
KHK	LVESV	0.000155545	-0.0587738	-3.78552	0.015526	4256	Heart
KLKB1	LVESV	0.000211827	-0.0576394	-3.70775	0.0155457	4256	Heart
LCAT	LVESV	3.24433e-07	-0.0796914	-5.11697	0.0155739	4256	Heart
LECT2	LVESV	6.58481e-05	-0.0619963	-3.99486	0.015519	4256	Heart
LGALS3BP	LVESV	5.70616e-05	-0.0626289	-4.02879	0.0155453	4256	Heart
LRCH4	LVESV	1.47042e-06	-0.0748651	-4.8222	0.0155251	4256	Heart
MEP1A	LVESV	6.27456e-05	-0.0621961	-4.00632	0.0155245	4256	Heart
MOCS2	LVESV	0.000241768	-0.0570273	-3.67401	0.0155218	4256	Heart
MRC1	LVESV	0.000133826	-0.0597405	-3.82288	0.0156271	4256	Heart
MTHFSD	LVESV	0.000500119	-0.0541332	-3.48343	0.0155402	4256	Heart
MXRA8	LVESV	3.72969e-05	0.0641583	4.12807	0.015542	4256	Heart
MYL3	LVESV	2.93479e-05	0.0648432	4.18309	0.0155013	4256	Heart
MYOM3	LVESV	4.86512e-05	0.0629841	4.06628	0.0154894	4256	Heart
NHLRC3	LVESV	6.8686e-09	-0.0900522	-5.80613	0.0155099	4256	Heart
NIT2	LVESV	0.000535788	-0.0537278	-3.46489	0.0155064	4256	Heart
NPC2	LVESV	5.68824e-06	-0.0705574	-4.54353	0.0155292	4256	Heart
NPL	LVESV	5.74231e-08	-0.0841531	-5.43656	0.0154791	4256	Heart
NT5C1A	LVESV	1.97016e-05	-0.0663623	-4.27316	0.01553	4256	Heart
NUMB	LVESV	0.000606606	-0.0533568	-3.43126	0.0155502	4256	Heart
PALM	LVESV	5.47073e-09	-0.0908926	-5.84443	0.015552	4256	Heart
PALM2	LVESV	1.72707e-06	-0.0744472	-4.78984	0.0155427	4256	Heart
PAXX	LVESV	8.71687e-05	-0.0610124	-3.92764	0.0155341	4256	Heart
PBXIP1	LVESV	0.000141794	-0.0591435	-3.80855	0.0155291	4256	Heart
PCBD1	LVESV	1.08551e-07	-0.0826122	-5.3211	0.0155254	4256	Heart
PENK	LVESV	1.56181e-08	-0.0876884	-5.66582	0.0154767	4256	Heart
PRAP1	LVESV	5.26582e-12	-0.106995	-6.91834	0.0154654	4256	Heart
PRND	LVESV	1.77801e-08	-0.087615	-5.64338	0.0155253	4256	Heart
PROS1	LVESV	1.94849e-08	-0.0874698	-5.62748	0.0155433	4256	Heart
PTGR1	LVESV	1.63516e-06	-0.0743698	-4.80086	0.0154909	4256	Heart
PTH	LVESV	0.000343521	-0.0558298	-3.58302	0.0155818	4256	Heart
PTP4A3	LVESV	9.36664e-05	-0.0605595	-3.91025	0.0154874	4256	Heart
PTPRB	LVESV	6.27101e-05	-0.0624286	-4.00646	0.015582	4256	Heart
PTPRR	LVESV	0.000206369	-0.0576728	-3.71438	0.0155269	4256	Heart
RBP7	LVESV	2.04375e-07	-0.0807522	-5.20404	0.0155172	4256	Heart
RIDA	LVESV	2.76646e-07	-0.0797574	-5.14715	0.0154955	4256	Heart
RNASE1	LVESV	4.05047e-06	-0.0716919	-4.61492	0.0155348	4256	Heart
RNASE4	LVESV	1.75349e-10	-0.0991037	-6.39749	0.015491	4256	Heart
RNF149	LVESV	0.000377074	-0.0553704	-3.55854	0.0155599	4256	Heart
SCRG1	LVESV	0.000113562	-0.0599578	-3.8633	0.0155198	4256	Heart
SEPTIN8	LVESV	0.000382051	-0.0552593	-3.55508	0.0155437	4256	Heart
SERPINA4	LVESV	0.000341863	-0.0557271	-3.58429	0.0155476	4256	Heart
SERPINA7	LVESV	0.000358415	-0.0555293	-3.57189	0.0155462	4256	Heart
SERPIND1	LVESV	5.50181e-08	-0.0845099	-5.44423	0.0155228	4256	Heart
SERPINF1	LVESV	2.56749e-09	-0.092384	-5.97015	0.0154743	4256	Heart
SERPINF2	LVESV	0.000293409	-0.0564091	-3.62411	0.0155649	4256	Heart
SH3GL3	LVESV	0.000318125	-0.0558711	-3.60309	0.0155065	4256	Heart
SHISA5	LVESV	1.70261e-09	-0.093816	-6.03738	0.0155392	4256	Heart
SMNDC1	LVESV	4.02092e-08	-0.085157	-5.50019	0.0154826	4256	Heart
SNCA	LVESV	2.00519e-05	-0.0663728	-4.26922	0.0155468	4256	Heart
SNRPB2	LVESV	3.81947e-07	-0.0788827	-5.0859	0.0155101	4256	Heart
SPRR3	LVESV	9.31717e-06	-0.0689504	-4.43793	0.0155366	4256	Heart
STAB2	LVESV	6.98248e-05	-0.0619197	-3.98089	0.0155542	4256	Heart
SYT1	LVESV	3.44743e-06	-0.0719913	-4.64846	0.0154871	4256	Heart
TCTN3	LVESV	1.95314e-06	-0.0740167	-4.76496	0.0155335	4256	Heart
TMCO5A	LVESV	0.000197285	-0.0579981	-3.72578	0.0155667	4256	Heart
TOR1AIP1	LVESV	0.000149836	-0.0589629	-3.79483	0.0155377	4256	Heart
TP53I3	LVESV	0.000191592	-0.0580202	-3.73319	0.0155417	4256	Heart
TREH	LVESV	4.4537e-06	-0.0713836	-4.59507	0.0155348	4256	Heart
TRIM24	LVESV	0.000272627	-0.0565725	-3.64312	0.0155286	4256	Heart
UPB1	LVESV	2.41399e-10	-0.0981317	-6.34801	0.0154587	4256	Heart
VEGFB	LVESV	1.43045e-05	-0.0675698	-4.34429	0.0155537	4256	Heart
VGF	LVESV	0.000386043	-0.0552623	-3.55234	0.0155566	4256	Heart
VNN1	LVESV	9.21256e-10	-0.0950928	-6.13663	0.0154959	4256	Heart
VSNL1	LVESV	3.52313e-07	-0.0790613	-5.1013	0.0154983	4256	Heart
WDR46	LVESV	2.27558e-06	-0.0732867	-4.73389	0.0154813	4256	Heart
YAP1	LVESV	4.46475e-08	-0.0852133	-5.48156	0.0155455	4256	Heart
ZHX2	LVESV	9.07345e-05	-0.0609162	-3.91795	0.015548	4256	Heart
A1BG	LVSV	7.86562e-06	-0.0693691	-4.47443	0.0155035	4256	Heart
ADH1B	LVSV	4.14515e-08	-0.0852427	-5.49478	0.0155134	4256	Heart
ADIPOQ	LVSV	3.11744e-10	0.0975934	6.30816	0.015471	4256	Heart
AFM	LVSV	3.41768e-21	-0.146075	-9.50043	0.0153756	4256	Heart
AHNAK	LVSV	4.59519e-14	-0.117024	-7.56917	0.0154607	4256	Heart
ANXA1	LVSV	1.87374e-05	-0.0665482	-4.28438	0.0155327	4256	Heart
ANXA2	LVSV	2.24815e-06	-0.0734359	-4.73636	0.0155047	4256	Heart
APCS	LVSV	8.37839e-15	-0.121203	-7.79028	0.0155583	4256	Heart
APOA2	LVSV	2.14348e-07	0.0809361	5.19512	0.0155792	4256	Heart
APOE	LVSV	0.000323436	-0.0557901	-3.59877	0.0155025	4256	Heart
APOF	LVSV	1.15332e-07	0.0827326	5.31	0.0155805	4256	Heart
ARHGEF1	LVSV	0.000249771	-0.0569111	-3.66566	0.0155255	4256	Heart
ASAH1	LVSV	0.000481977	-0.0542373	-3.49334	0.0155259	4256	Heart
ATRN	LVSV	1.6282e-10	-0.0989211	-6.40892	0.0154349	4256	Heart
B3GNT7	LVSV	0.000122193	-0.059587	-3.84531	0.015496	4256	Heart
BAG4	LVSV	2.69346e-05	-0.0653787	-4.20263	0.0155566	4256	Heart
BAP18	LVSV	4.68153e-08	-0.0847949	-5.47311	0.015493	4256	Heart
BCHE	LVSV	1.52631e-13	-0.114826	-7.40948	0.0154972	4256	Heart
BCL2	LVSV	1.52757e-05	-0.0672297	-4.32978	0.0155273	4256	Heart
BPIFB2	LVSV	5.64474e-09	-0.0904219	-5.83918	0.0154854	4256	Heart
BTD	LVSV	6.48306e-08	-0.0839779	-5.41473	0.0155091	4256	Heart
C1R	LVSV	2.92855e-07	-0.0798546	-5.13638	0.0155469	4256	Heart
C1RL	LVSV	3.47471e-08	-0.085716	-5.52606	0.0155112	4256	Heart
C1S	LVSV	1.07985e-06	-0.0758584	-4.88375	0.0155328	4256	Heart
C3	LVSV	1.7754e-07	-0.080995	-5.23029	0.0154858	4256	Heart
CD36	LVSV	0.000528759	-0.053973	-3.46845	0.0155611	4256	Heart
CELSR2	LVSV	3.43376e-10	-0.0973786	-6.29304	0.015474	4256	Heart
CEMIP2	LVSV	0.000307422	-0.0561699	-3.612	0.0155509	4256	Heart
CFB	LVSV	2.3415e-10	-0.0987624	-6.35274	0.0155464	4256	Heart
CFD	LVSV	3.15406e-06	-0.0724624	-4.66687	0.015527	4256	Heart
CFH	LVSV	5.07103e-18	-0.134516	-8.69122	0.0154773	4256	Heart
CFI	LVSV	8.96245e-13	-0.111269	-7.16791	0.0155233	4256	Heart
CFP	LVSV	4.90904e-15	-0.121596	-7.85853	0.0154732	4256	Heart
CHCHD10	LVSV	0.000132605	-0.0593072	-3.82514	0.0155046	4256	Heart
CHMP6	LVSV	0.0005436	-0.0537497	-3.46098	0.0155302	4256	Heart
CKB	LVSV	4.74461e-16	0.126161	8.1505	0.0154789	4256	Heart
CLEC4M	LVSV	6.48566e-05	0.0620239	3.99847	0.0155119	4256	Heart
CLSTN3	LVSV	5.2286e-05	-0.0628646	-4.04938	0.0155245	4256	Heart
CLU	LVSV	1.92989e-05	-0.066518	-4.27778	0.0155496	4256	Heart
COL15A1	LVSV	5.87963e-06	-0.0705839	-4.53652	0.015559	4256	Heart
CPXM2	LVSV	8.59487e-08	-0.083382	-5.3637	0.0155456	4256	Heart
CR1	LVSV	0.000357651	-0.0555096	-3.57245	0.0155382	4256	Heart
CRELD1	LVSV	6.98477e-05	-0.0620233	-3.98081	0.0155806	4256	Heart
CTBS	LVSV	4.46619e-07	-0.0783405	-5.05595	0.0154947	4256	Heart
CTSE	LVSV	9.59722e-08	-0.0828219	-5.34361	0.0154992	4256	Heart
CWC15	LVSV	0.000157588	-0.0587204	-3.78226	0.0155252	4256	Heart
CYTL1	LVSV	1.68327e-05	-0.0671965	-4.30826	0.0155971	4256	Heart
DDT	LVSV	8.15844e-07	-0.0766389	-4.93903	0.015517	4256	Heart
DNAJB2	LVSV	0.000628685	-0.0531989	-3.42153	0.0155483	4256	Heart
DTYMK	LVSV	3.46276e-05	-0.0643718	-4.14519	0.0155293	4256	Heart
DYNLT1	LVSV	5.01841e-05	-0.0630476	-4.05901	0.0155328	4256	Heart
EFCAB14	LVSV	7.01416e-05	-0.0619507	-3.97981	0.0155662	4256	Heart
ENO3	LVSV	3.69542e-05	-0.0642409	-4.1302	0.0155539	4256	Heart
EPHA4	LVSV	0.000362226	-0.0553357	-3.56911	0.0155041	4256	Heart
ERN1	LVSV	0.000327767	-0.0558044	-3.5953	0.0155215	4256	Heart
F10	LVSV	5.96053e-06	-0.0706279	-4.53362	0.0155787	4256	Heart
FABP3	LVSV	6.63545e-05	-0.0620544	-3.99304	0.0155407	4256	Heart
FAM20A	LVSV	2.3919e-06	-0.0734427	-4.72371	0.0155477	4256	Heart
FCAMR	LVSV	1.46518e-06	-0.0747215	-4.82291	0.015493	4256	Heart
FCN1	LVSV	8.88819e-05	-0.060772	-3.92294	0.0154914	4256	Heart
FGA	LVSV	1.87141e-05	-0.0664801	-4.28466	0.0155158	4256	Heart
FN1	LVSV	7.90422e-08	-0.0832256	-5.37891	0.0154726	4256	Heart
FNDC1	LVSV	4.43272e-06	-0.0712859	-4.59606	0.0155102	4256	Heart
FTCD	LVSV	1.97914e-08	-0.0871444	-5.62477	0.015493	4256	Heart
FUOM	LVSV	9.1197e-11	-0.100733	-6.4976	0.0155031	4256	Heart
GAPDH	LVSV	0.000224684	-0.0574062	-3.69274	0.0155457	4256	Heart
GBP1	LVSV	0.000214997	-0.0577074	-3.70397	0.0155799	4256	Heart
GCHFR	LVSV	2.98496e-08	-0.0862119	-5.55286	0.0155257	4256	Heart
GHR	LVSV	8.49714e-21	-0.144763	-9.40307	0.0153953	4256	Heart
GLA	LVSV	2.89275e-07	-0.0798762	-5.13871	0.015544	4256	Heart
GM2A	LVSV	1.41663e-05	-0.0674798	-4.34643	0.0155253	4256	Heart
GPD1	LVSV	1.24302e-14	-0.119246	-7.73956	0.0154073	4256	Heart
GPR15L	LVSV	0.000376223	-0.0552725	-3.55913	0.0155298	4256	Heart
GRP	LVSV	3.05767e-06	-0.0723956	-4.67328	0.0154914	4256	Heart
HDGFL2	LVSV	4.57561e-05	-0.0634842	-4.08061	0.0155575	4256	Heart
HEG1	LVSV	2.83402e-14	-0.118466	-7.63257	0.0155211	4256	Heart
HEPH	LVSV	3.06747e-08	-0.0861326	-5.54806	0.0155248	4256	Heart
HHEX	LVSV	1.0958e-05	-0.0683446	-4.40271	0.0155233	4256	Heart
HIP1R	LVSV	1.64008e-07	-0.081283	-5.24502	0.0154972	4256	Heart
HJV	LVSV	2.90358e-06	-0.0726878	-4.68394	0.0155185	4256	Heart
HNRNPUL1	LVSV	5.26024e-07	-0.0780792	-5.02444	0.0155399	4256	Heart
HS6ST2	LVSV	7.42456e-06	-0.0698052	-4.4868	0.0155579	4256	Heart
IFI30	LVSV	1.73165e-05	-0.0667827	-4.30196	0.0155238	4256	Heart
IGSF9	LVSV	5.57594e-23	-0.152616	-9.92921	0.0153704	4256	Heart
IL3	LVSV	0.000202855	0.0576376	3.71873	0.0154993	4256	Heart
INPP5D	LVSV	6.40608e-07	-0.0775244	-4.98625	0.0155476	4256	Heart
KCTD5	LVSV	2.04966e-08	-0.0871822	-5.61867	0.0155165	4256	Heart
KHK	LVSV	1.71837e-06	-0.0743053	-4.79086	0.0155098	4256	Heart
KLK7	LVSV	0.000502619	-0.0540637	-3.48209	0.0155262	4256	Heart
KLKB1	LVSV	1.2019e-05	-0.0680842	-4.38253	0.0155354	4256	Heart
LAMP1	LVSV	0.000374107	-0.0553641	-3.56062	0.015549	4256	Heart
LCAT	LVSV	5.13186e-13	-0.112477	-7.24482	0.0155252	4256	Heart
LECT2	LVSV	7.76942e-05	-0.0613844	-3.95534	0.0155194	4256	Heart
LGALS3BP	LVSV	2.59742e-07	-0.0800988	-5.15904	0.0155259	4256	Heart
LRCH4	LVSV	1.81836e-05	-0.066657	-4.29108	0.0155338	4256	Heart
LRP2BP	LVSV	0.00045249	0.0544964	3.51021	0.0155251	4256	Heart
MEP1A	LVSV	7.71361e-10	-0.0954582	-6.16505	0.0154838	4256	Heart
MOCS2	LVSV	0.000454837	-0.0544703	-3.50883	0.0155238	4256	Heart
MRC1	LVSV	1.47417e-05	-0.0677501	-4.33765	0.0156191	4256	Heart
MXRA8	LVSV	3.37634e-05	0.0645124	4.151	0.0155414	4256	Heart
MYOM3	LVSV	0.000220809	0.0572859	3.69718	0.0154945	4256	Heart
NAGPA	LVSV	3.84222e-07	-0.0788331	-5.08476	0.0155038	4256	Heart
NEDD4L	LVSV	0.000376734	-0.0554708	-3.55878	0.0155871	4256	Heart
NHLRC3	LVSV	3.36083e-06	-0.0722815	-4.65374	0.0155319	4256	Heart
NLGN2	LVSV	0.000321696	0.0558865	3.60018	0.0155233	4256	Heart
NPC2	LVSV	4.38995e-08	-0.0850742	-5.48457	0.0155116	4256	Heart
NPL	LVSV	8.04313e-09	-0.0894181	-5.77941	0.0154718	4256	Heart
NT5C1A	LVSV	4.70442e-08	-0.0848646	-5.47224	0.0155082	4256	Heart
OCLN	LVSV	2.99953e-05	-0.0649815	-4.17811	0.0155529	4256	Heart
ORM1	LVSV	0.000190449	-0.058158	-3.7347	0.0155724	4256	Heart
PALM	LVSV	1.14587e-11	-0.105694	-6.80605	0.0155294	4256	Heart
PALM2	LVSV	2.2415e-08	-0.0869984	-5.60307	0.0155269	4256	Heart
PAXX	LVSV	7.8777e-06	-0.0694622	-4.4741	0.0155254	4256	Heart
PBXIP1	LVSV	0.000105409	-0.0602719	-3.88152	0.0155279	4256	Heart
PCBD1	LVSV	2.03432e-11	-0.104152	-6.72203	0.0154941	4256	Heart
PDZK1	LVSV	0.000577838	-0.0534689	-3.44446	0.0155232	4256	Heart
PENK	LVSV	8.40663e-09	-0.0893163	-5.77191	0.0154743	4256	Heart
PINLYP	LVSV	1.59288e-05	-0.066935	-4.32051	0.0154924	4256	Heart
PPL	LVSV	0.000486061	-0.0541782	-3.49108	0.015519	4256	Heart
PRAP1	LVSV	1.39237e-24	-0.158196	-10.2994	0.0153597	4256	Heart
PRKAG3	LVSV	0.000435227	0.0546401	3.52057	0.0155203	4256	Heart
PRND	LVSV	4.17387e-05	-0.063798	-4.10201	0.0155529	4256	Heart
PROS1	LVSV	4.92792e-08	-0.0849453	-5.46395	0.0155465	4256	Heart
PSAP	LVSV	2.9394e-05	-0.065035	-4.18273	0.0155484	4256	Heart
PTGR1	LVSV	2.34619e-06	-0.0732409	-4.72765	0.015492	4256	Heart
PTH	LVSV	2.78166e-06	-0.0730406	-4.69277	0.0155645	4256	Heart
PTP4A3	LVSV	1.17681e-05	-0.0679125	-4.38715	0.0154799	4256	Heart
PTPRB	LVSV	3.89566e-09	-0.0917456	-5.90117	0.015547	4256	Heart
PTPRC	LVSV	3.49258e-05	-0.0642964	-4.14321	0.0155185	4256	Heart
PTPRR	LVSV	0.000102348	-0.0603693	-3.8887	0.0155243	4256	Heart
PTPRZ1	LVSV	1.68261e-05	-0.0671042	-4.30835	0.0155754	4256	Heart
PZP	LVSV	0.000134817	-0.0592026	-3.82105	0.0154938	4256	Heart
RAB44	LVSV	0.000512987	-0.0540062	-3.4766	0.0155342	4256	Heart
RBFOX3	LVSV	1.3865e-05	-0.0676527	-4.35117	0.0155482	4256	Heart
RBP7	LVSV	1.36993e-05	-0.0676237	-4.35382	0.0155321	4256	Heart
RIDA	LVSV	5.84006e-11	-0.101526	-6.56502	0.0154647	4256	Heart
RNASE4	LVSV	2.59085e-10	-0.0981745	-6.33701	0.0154922	4256	Heart
RPL14	LVSV	2.51579e-08	-0.0865867	-5.58289	0.0155093	4256	Heart
SAA4	LVSV	4.73778e-05	-0.063338	-4.07248	0.0155527	4256	Heart
SARG	LVSV	0.000310783	-0.0560059	-3.60917	0.0155177	4256	Heart
SART1	LVSV	2.49294e-05	-0.0657139	-4.22018	0.0155713	4256	Heart
SCRG1	LVSV	0.000366912	-0.0553534	-3.56573	0.0155237	4256	Heart
SERPINA4	LVSV	1.87063e-06	-0.0741308	-4.7737	0.015529	4256	Heart
SERPINA7	LVSV	1.34457e-05	-0.067698	-4.35793	0.0155344	4256	Heart
SERPIND1	LVSV	5.50935e-07	-0.0778953	-5.0155	0.0155309	4256	Heart
SERPINF1	LVSV	2.63778e-17	-0.130939	-8.49851	0.0154073	4256	Heart
SERPINF2	LVSV	1.15794e-06	-0.075703	-4.86989	0.0155451	4256	Heart
SERPINH1	LVSV	0.000397775	-0.0550736	-3.54443	0.0155381	4256	Heart
SFRP4	LVSV	6.34983e-07	-0.0773012	-4.98797	0.0154975	4256	Heart
SHBG	LVSV	6.27237e-08	0.0841874	5.42069	0.0155308	4256	Heart
SHISA5	LVSV	3.18427e-06	-0.0726146	-4.6649	0.0155662	4256	Heart
SIGLEC8	LVSV	2.08925e-05	-0.0660137	-4.26001	0.0154961	4256	Heart
SMNDC1	LVSV	3.52588e-10	-0.0972593	-6.28889	0.0154653	4256	Heart
SNCA	LVSV	3.54623e-05	-0.0643667	-4.1397	0.0155486	4256	Heart
SNRPB2	LVSV	6.67376e-06	-0.0699892	-4.50958	0.0155201	4256	Heart
STAB2	LVSV	6.47417e-07	-0.0774413	-4.9842	0.0155374	4256	Heart
TALDO1	LVSV	0.000140219	-0.0591621	-3.81132	0.0155227	4256	Heart
TCOF1	LVSV	7.63139e-06	-0.0697138	-4.48092	0.0155579	4256	Heart
TCTN3	LVSV	3.45286e-08	-0.0857754	-5.52717	0.0155188	4256	Heart
TOP2B	LVSV	0.000177812	-0.0583466	-3.752	0.0155508	4256	Heart
TOR1AIP1	LVSV	6.10336e-05	-0.0623374	-4.01288	0.0155343	4256	Heart
TP53I3	LVSV	0.000131776	-0.0594677	-3.82669	0.0155402	4256	Heart
TREH	LVSV	3.38458e-06	-0.0722667	-4.65228	0.0155336	4256	Heart
UPB1	LVSV	3.73379e-11	-0.102476	-6.63204	0.0154517	4256	Heart
VGF	LVSV	8.90717e-06	-0.0691303	-4.44765	0.0155431	4256	Heart
VNN1	LVSV	3.57495e-13	-0.112822	-7.29427	0.0154672	4256	Heart
VSNL1	LVSV	1.93018e-08	-0.0871817	-5.62912	0.0154876	4256	Heart
VWC2L	LVSV	0.000398451	-0.055001	-3.54398	0.0155195	4256	Heart
YAP1	LVSV	2.04558e-05	-0.0663903	-4.26475	0.0155672	4256	Heart
ZBP1	LVSV	0.000235855	-0.0571579	-3.68035	0.0155306	4256	Heart
ZHX2	LVSV	1.16785e-06	-0.0756143	-4.8682	0.0155323	4256	Heart
COL15A1	LVEF	0.000541975	0.0539974	3.46179	0.0155981	4256	Heart
AHNAK	LVCO	1.98402e-11	-0.104251	-6.72571	0.0155004	4256	Heart
ATRAID	LVCO	0.000184173	-0.0583908	-3.74315	0.0155994	4256	Heart
B2M	LVCO	0.000190556	-0.0579589	-3.73456	0.0155196	4256	Heart
CALCB	LVCO	0.000583026	-0.0535419	-3.44203	0.0155553	4256	Heart
CCER2	LVCO	0.000271166	-0.0566925	-3.64451	0.0155556	4256	Heart
CFD	LVCO	1.59013e-05	-0.0671917	-4.3209	0.0155504	4256	Heart
COL15A1	LVCO	9.75594e-09	-0.0893806	-5.74658	0.0155537	4256	Heart
CPXM2	LVCO	0.000232207	-0.0574445	-3.68434	0.0155915	4256	Heart
CSPG4	LVCO	0.000421501	-0.0550114	-3.52908	0.015588	4256	Heart
CYTL1	LVCO	9.14774e-09	-0.0897475	-5.75754	0.0155878	4256	Heart
DUSP13	LVCO	9.34079e-06	-0.0687127	-4.43738	0.015485	4256	Heart
EFCAB14	LVCO	1.52773e-05	-0.0674515	-4.32976	0.0155786	4256	Heart
ENDOU	LVCO	0.000219296	-0.0574997	-3.69893	0.0155449	4256	Heart
EPHA4	LVCO	6.45095e-05	-0.0620587	-3.99974	0.0155157	4256	Heart
FBLN2	LVCO	5.2319e-06	-0.0708908	-4.56121	0.0155421	4256	Heart
GM2A	LVCO	1.67598e-05	-0.0669809	-4.30923	0.0155436	4256	Heart
GPIHBP1	LVCO	1.91009e-05	-0.0663624	-4.28009	0.0155049	4256	Heart
GPR158	LVCO	0.000608762	-0.0533073	-3.4303	0.0155401	4256	Heart
HEPH	LVCO	8.29065e-05	-0.0613447	-3.93973	0.0155708	4256	Heart
HRC	LVCO	1.94796e-05	-0.0666028	-4.2757	0.015577	4256	Heart
HS6ST2	LVCO	3.17143e-05	-0.0648996	-4.16536	0.0155808	4256	Heart
IL31RA	LVCO	0.000635351	-0.0532153	-3.41865	0.0155662	4256	Heart
KIAA0319	LVCO	3.94187e-05	-0.0639406	-4.11527	0.0155374	4256	Heart
LRTM2	LVCO	2.57842e-07	-0.0801757	-5.16042	0.0155366	4256	Heart
NPC2	LVCO	0.000267486	-0.0567644	-3.64803	0.0155603	4256	Heart
NXPH3	LVCO	5.0916e-06	-0.0708827	-4.56694	0.0155208	4256	Heart
PALM	LVCO	1.11419e-09	-0.0950331	-6.10606	0.0155637	4256	Heart
PBXIP1	LVCO	0.000106695	-0.0602947	-3.87856	0.0155456	4256	Heart
PRAP1	LVCO	6.76035e-08	-0.0839039	-5.40718	0.0155171	4256	Heart
PRND	LVCO	2.5883e-06	-0.0732529	-4.70756	0.0155607	4256	Heart
PTPRC	LVCO	8.66833e-05	-0.061054	-3.92899	0.0155394	4256	Heart
PTPRR	LVCO	1.84535e-07	-0.0810595	-5.22309	0.0155194	4256	Heart
PTPRZ1	LVCO	0.000364373	-0.0556681	-3.56756	0.015604	4256	Heart
PYY	LVCO	0.000462917	-0.0545149	-3.50413	0.0155573	4256	Heart
RBFOX3	LVCO	1.51835e-05	-0.0674191	-4.33112	0.0155662	4256	Heart
RNASE10	LVCO	0.000200584	-0.0578619	-3.72158	0.0155476	4256	Heart
RPL14	LVCO	7.87896e-05	-0.061476	-3.95198	0.0155558	4256	Heart
SART1	LVCO	1.41215e-05	-0.067759	-4.34713	0.0155871	4256	Heart
SCN4B	LVCO	0.000324647	-0.0558643	-3.59779	0.0155274	4256	Heart
SCRG1	LVCO	0.000156267	-0.058803	-3.78436	0.0155384	4256	Heart
SHISA5	LVCO	5.34825e-06	-0.0710175	-4.55657	0.0155858	4256	Heart
SIGLEC8	LVCO	0.000483023	-0.0542244	-3.49276	0.0155248	4256	Heart
SLITRK1	LVCO	0.00014253	-0.0593849	-3.80726	0.0155978	4256	Heart
SLURP1	LVCO	2.61094e-06	-0.0730459	-4.70577	0.0155226	4256	Heart
SMNDC1	LVCO	9.41523e-05	-0.0606976	-3.90899	0.0155277	4256	Heart
VGF	LVCO	6.45362e-09	-0.0903604	-5.81664	0.0155348	4256	Heart
VWC2L	LVCO	1.37817e-05	-0.0675742	-4.3525	0.0155254	4256	Heart
ZHX2	LVCO	7.5815e-05	-0.0616557	-3.96121	0.0155649	4256	Heart
ADAMTSL4	LVM	5.49504e-05	0.0625985	4.03768	0.0155036	4256	Heart
ADH1B	LVM	8.62899e-05	-0.0611299	-3.93009	0.0155543	4256	Heart
AFM	LVM	1.72316e-06	-0.0743072	-4.7903	0.015512	4256	Heart
AHNAK	LVM	7.80093e-09	-0.0897654	-5.78459	0.015518	4256	Heart
ALDH2	LVM	0.00054995	-0.0536332	-3.45785	0.0155106	4256	Heart
APCS	LVM	2.09922e-05	-0.0666556	-4.25894	0.0156508	4256	Heart
BCL2	LVM	0.000129225	-0.0595743	-3.83152	0.0155485	4256	Heart
BPIFB2	LVM	1.8261e-05	-0.066617	-4.29013	0.015528	4256	Heart
CCER2	LVM	7.77295e-07	-0.0768543	-4.94851	0.0155308	4256	Heart
CD300A	LVM	0.000280307	-0.0565468	-3.63594	0.0155522	4256	Heart
CD72	LVM	5.86138e-07	-0.0777065	-5.00351	0.0155304	4256	Heart
CD80	LVM	9.09662e-05	-0.0610019	-3.91733	0.0155723	4256	Heart
CELSR2	LVM	1.47702e-09	-0.0938945	-6.06048	0.0154929	4256	Heart
CFB	LVM	4.10104e-08	-0.0856319	-5.49668	0.0155788	4256	Heart
CFD	LVM	5.60952e-08	-0.0844739	-5.44076	0.0155261	4256	Heart
CFH	LVM	4.6755e-08	-0.0852451	-5.47334	0.0155746	4256	Heart
CFI	LVM	1.7421e-07	-0.0815491	-5.23381	0.0155812	4256	Heart
CFP	LVM	0.000346371	-0.055779	-3.58086	0.015577	4256	Heart
CKB	LVM	0.000150155	0.0591473	3.79431	0.0155884	4256	Heart
CLEC4M	LVM	4.98231e-07	0.0780826	5.03491	0.0155082	4256	Heart
COL15A1	LVM	2.64599e-09	-0.0927284	-5.96519	0.0155449	4256	Heart
CR1	LVM	0.000635156	-0.0531746	-3.41873	0.0155539	4256	Heart
CSF1R	LVM	3.65073e-05	-0.0642568	-4.13301	0.0155472	4256	Heart
CYTL1	LVM	2.21715e-09	-0.0933818	-5.99424	0.0155786	4256	Heart
DSCAM	LVM	0.000358388	-0.0554166	-3.57191	0.0155146	4256	Heart
EFCAB14	LVM	0.000168076	-0.0586877	-3.76614	0.015583	4256	Heart
EPHA4	LVM	1.70339e-06	-0.0742797	-4.79262	0.0154988	4256	Heart
FAM20A	LVM	1.45348e-05	-0.0675761	-4.34077	0.0155678	4256	Heart
FBLN2	LVM	5.73322e-05	-0.0626165	-4.02768	0.0155466	4256	Heart
FCAMR	LVM	8.44545e-07	-0.0764727	-4.93224	0.0155047	4256	Heart
FGA	LVM	0.000176492	-0.0583253	-3.75387	0.0155374	4256	Heart
FNDC1	LVM	1.63609e-07	-0.081368	-5.24547	0.015512	4256	Heart
FTCD	LVM	9.67752e-05	-0.0606301	-3.90232	0.0155369	4256	Heart
FUOM	LVM	9.29996e-06	-0.0690529	-4.43833	0.0155583	4256	Heart
GFRAL	LVM	2.26555e-12	-0.108875	-7.03825	0.015469	4256	Heart
GHR	LVM	1.79389e-09	-0.0934703	-6.02887	0.0155038	4256	Heart
GM2A	LVM	4.51446e-05	-0.063474	-4.08375	0.0155431	4256	Heart
GPD1	LVM	1.23514e-09	-0.0941583	-6.08944	0.0154626	4256	Heart
GPR158	LVM	0.000157391	-0.0587485	-3.78257	0.0155314	4256	Heart
HIP1R	LVM	0.00020493	-0.0577346	-3.71615	0.0155361	4256	Heart
HRC	LVM	0.000148494	0.059159	3.79707	0.0155802	4256	Heart
IGLC2	LVM	4.91707e-05	-0.0631452	-4.06379	0.0155385	4256	Heart
IGSF9	LVM	5.03861e-10	-0.0965605	-6.2327	0.0154926	4256	Heart
INHBB	LVM	1.66692e-08	-0.0876684	-5.65455	0.015504	4256	Heart
KCTD5	LVM	5.57696e-05	-0.0627659	-4.0342	0.0155585	4256	Heart
KIAA0319	LVM	1.27103e-06	-0.0752983	-4.85134	0.0155211	4256	Heart
LECT2	LVM	0.000317602	-0.0559913	-3.60352	0.015538	4256	Heart
LGALS3BP	LVM	0.000446162	-0.0546983	-3.51396	0.015566	4256	Heart
LRTM2	LVM	0.000139372	-0.0593085	-3.81282	0.015555	4256	Heart
LYVE1	LVM	0.000286593	-0.0565258	-3.6302	0.015571	4256	Heart
MEP1A	LVM	0.000473742	-0.0543757	-3.49795	0.015545	4256	Heart
MRC1	LVM	7.88461e-05	-0.0618014	-3.95181	0.0156388	4256	Heart
MYL3	LVM	6.37013e-05	0.0621121	4.00274	0.0155174	4256	Heart
MYOM3	LVM	6.69791e-09	0.0898925	5.81037	0.015471	4256	Heart
NHLRC3	LVM	3.90158e-05	-0.0640472	-4.11765	0.0155543	4256	Heart
NPC2	LVM	1.98097e-06	-0.0739975	-4.76209	0.0155389	4256	Heart
PALM	LVM	5.47416e-16	-0.126114	-8.13291	0.0155066	4256	Heart
PALM2	LVM	0.000161086	-0.058813	-3.77677	0.0155723	4256	Heart
PBXIP1	LVM	0.000627347	-0.0532062	-3.42211	0.0155478	4256	Heart
PCBD1	LVM	3.5267e-05	-0.0644316	-4.14097	0.0155595	4256	Heart
PCDH12	LVM	7.26144e-05	-0.0618678	-3.97153	0.0155778	4256	Heart
PENK	LVM	4.71492e-08	-0.0847814	-5.47184	0.0154941	4256	Heart
PINLYP	LVM	0.000311615	-0.0559906	-3.60847	0.0155164	4256	Heart
PRAP1	LVM	1.62858e-07	-0.0814033	-5.24633	0.0155162	4256	Heart
PRND	LVM	4.95962e-13	-0.112372	-7.2495	0.0155006	4256	Heart
PRRT3	LVM	4.41447e-06	-0.071487	-4.59693	0.015551	4256	Heart
PTPRC	LVM	1.82904e-05	-0.0666194	-4.28977	0.0155298	4256	Heart
PTPRR	LVM	1.19365e-10	-0.100005	-6.45656	0.0154889	4256	Heart
RBP7	LVM	8.39161e-06	-0.069334	-4.46051	0.015544	4256	Heart
RNASE4	LVM	7.66997e-06	-0.0696298	-4.47983	0.0155429	4256	Heart
RPL14	LVM	0.000270037	-0.0567108	-3.64558	0.015556	4256	Heart
SERPINA7	LVM	0.000166567	-0.0586249	-3.7684	0.015557	4256	Heart
SERPINF1	LVM	1.8386e-07	-0.0809849	-5.22378	0.0155031	4256	Heart
SHISA5	LVM	2.23585e-09	-0.0932108	-5.99286	0.0155536	4256	Heart
SLITRK1	LVM	0.000113559	-0.0602403	-3.86331	0.0155929	4256	Heart
SMNDC1	LVM	2.30636e-06	-0.0733824	-4.73115	0.0155105	4256	Heart
SNRPB2	LVM	8.97409e-06	-0.0690683	-4.44604	0.0155348	4256	Heart
SUSD4	LVM	6.01536e-06	-0.0707411	-4.53168	0.0156103	4256	Heart
SUSD5	LVM	0.00015601	0.0588054	3.78477	0.0155374	4256	Heart
SYT1	LVM	5.13231e-07	-0.077921	-5.02919	0.0154937	4256	Heart
TNFSF8	LVM	2.93191e-06	-0.0728841	-4.68194	0.0155671	4256	Heart
TTR	LVM	0.000373407	0.0553781	3.56111	0.0155508	4256	Heart
UPB1	LVM	1.44434e-06	-0.0748159	-4.82579	0.0155034	4256	Heart
VEGFB	LVM	4.33197e-06	-0.071603	-4.60088	0.0155629	4256	Heart
VGF	LVM	1.28162e-06	-0.0754118	-4.84968	0.0155498	4256	Heart
VNN1	LVM	3.3085e-06	-0.0723642	-4.65699	0.0155388	4256	Heart
VSNL1	LVM	6.12166e-05	-0.0623092	-4.01217	0.01553	4256	Heart
VWC2L	LVM	1.33992e-06	-0.0750956	-4.8408	0.015513	4256	Heart
YAP1	LVM	2.87664e-06	-0.0729771	-4.68586	0.0155739	4256	Heart
ZHX2	LVM	3.16506e-05	-0.0648107	-4.16582	0.0155577	4256	Heart
A1BG	RVEDV	4.78826e-09	-0.0909337	-5.86676	0.0154998	4256	Heart
AAMDC	RVEDV	2.91309e-05	-0.0650968	-4.18479	0.0155556	4256	Heart
ABRAXAS2	RVEDV	4.46815e-05	-0.0635529	-4.08616	0.0155532	4256	Heart
ACADSB	RVEDV	0.00053792	-0.0538464	-3.46382	0.0155454	4256	Heart
ACSL1	RVEDV	0.000448192	0.0546536	3.51275	0.0155586	4256	Heart
ACYP1	RVEDV	7.90186e-05	-0.061463	-3.95128	0.0155552	4256	Heart
ADAMTSL2	RVEDV	1.30942e-05	-0.0680678	-4.36375	0.0155985	4256	Heart
ADGRD1	RVEDV	0.000271704	-0.0567684	-3.64399	0.0155786	4256	Heart
ADH1B	RVEDV	2.33909e-11	-0.103934	-6.70144	0.0155092	4256	Heart
ADIPOQ	RVEDV	3.29736e-15	0.122211	7.90897	0.0154522	4256	Heart
AFM	RVEDV	2.95189e-22	-0.150166	-9.75771	0.0153894	4256	Heart
AHNAK	RVEDV	1.20629e-14	-0.119858	-7.74343	0.0154787	4256	Heart
AMOT	RVEDV	4.48685e-05	-0.0634247	-4.08518	0.0155256	4256	Heart
ANKMY2	RVEDV	0.000447157	-0.0546369	-3.51337	0.0155512	4256	Heart
ANXA1	RVEDV	1.78557e-06	-0.0743647	-4.78311	0.0155474	4256	Heart
ANXA2	RVEDV	8.76371e-07	-0.0764566	-4.92497	0.0155243	4256	Heart
AP1G2	RVEDV	4.64843e-07	-0.0785774	-5.04827	0.0155652	4256	Heart
AP3B1	RVEDV	4.89068e-05	-0.063213	-4.06505	0.0155504	4256	Heart
APCS	RVEDV	3.31425e-19	-0.139919	-9.0015	0.015544	4256	Heart
APOA2	RVEDV	3.22728e-06	0.0727855	4.66213	0.0156121	4256	Heart
APOD	RVEDV	1.1702e-05	0.0683035	4.38838	0.0155646	4256	Heart
APOF	RVEDV	1.06828e-15	0.125069	8.05022	0.0155361	4256	Heart
ARF6	RVEDV	2.25408e-05	-0.065955	-4.24293	0.0155447	4256	Heart
ARHGAP45	RVEDV	0.00043347	-0.0547589	-3.52164	0.0155492	4256	Heart
ARHGEF1	RVEDV	1.69071e-08	-0.0876879	-5.6521	0.0155142	4256	Heart
ASAH1	RVEDV	9.19521e-06	-0.0689873	-4.44078	0.015535	4256	Heart
ASPSCR1	RVEDV	1.98457e-06	-0.0739849	-4.76172	0.0155374	4256	Heart
ASRGL1	RVEDV	0.000217634	-0.0575742	-3.70087	0.0155569	4256	Heart
ATG16L1	RVEDV	1.36182e-05	-0.0678648	-4.35512	0.0155827	4256	Heart
ATRAID	RVEDV	0.000291143	-0.0565903	-3.62612	0.0156063	4256	Heart
ATRN	RVEDV	6.53307e-13	-0.111331	-7.21161	0.0154377	4256	Heart
ATXN3	RVEDV	9.79e-05	-0.0607272	-3.89952	0.015573	4256	Heart
B2M	RVEDV	0.000122742	-0.0596751	-3.84421	0.0155234	4256	Heart
BAG4	RVEDV	1.68143e-05	-0.0671177	-4.30851	0.0155779	4256	Heart
BAP18	RVEDV	5.839e-13	-0.111839	-7.22708	0.015475	4256	Heart
BCHE	RVEDV	1.41401e-22	-0.151873	-9.83379	0.015444	4256	Heart
BCL2	RVEDV	1.71673e-08	-0.0877128	-5.64946	0.0155259	4256	Heart
BCL2L15	RVEDV	0.000331758	-0.05584	-3.59214	0.0155451	4256	Heart
BCL7B	RVEDV	0.000458844	-0.0544956	-3.50649	0.0155414	4256	Heart
BECN1	RVEDV	8.18636e-05	-0.0614381	-3.94278	0.0155824	4256	Heart
BLOC1S3	RVEDV	0.000112157	-0.0600771	-3.86635	0.0155384	4256	Heart
BMPER	RVEDV	2.32582e-07	-0.0804565	-5.17982	0.0155327	4256	Heart
BOLA2_BOLA2B	RVEDV	0.000357279	-0.0555708	-3.57272	0.0155542	4256	Heart
BPIFB2	RVEDV	2.66448e-16	-0.126991	-8.2211	0.015447	4256	Heart
BRAP	RVEDV	8.85207e-05	-0.0610208	-3.92392	0.015551	4256	Heart
BTD	RVEDV	4.40796e-06	-0.0714743	-4.59724	0.0155472	4256	Heart
C1R	RVEDV	7.02584e-11	-0.101585	-6.53713	0.0155396	4256	Heart
C1RL	RVEDV	1.32673e-08	-0.0884309	-5.69394	0.0155307	4256	Heart
C1S	RVEDV	1.15534e-08	-0.0888496	-5.71768	0.0155395	4256	Heart
C3	RVEDV	1.05928e-10	-0.100242	-6.4748	0.0154819	4256	Heart
C5	RVEDV	7.06462e-06	-0.0698809	-4.49744	0.0155379	4256	Heart
C7ORF50	RVEDV	3.89255e-06	-0.0717011	-4.62322	0.0155089	4256	Heart
CA7	RVEDV	0.000105245	0.0603351	3.8819	0.0155427	4256	Heart
CACNB3	RVEDV	0.000113224	-0.0600785	-3.86403	0.0155481	4256	Heart
CALCOCO2	RVEDV	0.000144286	-0.0591964	-3.80422	0.0155607	4256	Heart
CAPN3	RVEDV	0.000308779	0.0561064	3.61085	0.0155383	4256	Heart
CASC3	RVEDV	6.75479e-05	-0.0621858	-3.98879	0.0155901	4256	Heart
CASP7	RVEDV	4.1274e-05	-0.0636595	-4.10461	0.0155093	4256	Heart
CBS	RVEDV	0.000309212	-0.0561145	-3.61049	0.0155421	4256	Heart
CCER2	RVEDV	0.000340717	-0.0557912	-3.58517	0.0155617	4256	Heart
CD36	RVEDV	0.000340036	-0.0558744	-3.58569	0.0155826	4256	Heart
CD72	RVEDV	1.12356e-07	-0.0825589	-5.31479	0.0155338	4256	Heart
CD80	RVEDV	1.91163e-07	-0.0811672	-5.21652	0.0155597	4256	Heart
CDK5RAP3	RVEDV	0.000468655	-0.05443	-3.50084	0.0155477	4256	Heart
CELSR2	RVEDV	2.61659e-12	-0.108632	-7.0179	0.0154792	4256	Heart
CFB	RVEDV	5.85997e-18	-0.134501	-8.67448	0.0155054	4256	Heart
CFD	RVEDV	2.143e-06	-0.0737953	-4.74612	0.0155486	4256	Heart
CFH	RVEDV	3.09e-30	-0.177327	-11.5169	0.0153971	4256	Heart
CFI	RVEDV	1.3736e-20	-0.144762	-9.35135	0.0154803	4256	Heart
CFP	RVEDV	7.26406e-17	-0.129698	-8.37806	0.0154807	4256	Heart
CHCHD10	RVEDV	5.76959e-06	-0.0704527	-4.54052	0.0155164	4256	Heart
CHMP6	RVEDV	4.30507e-06	-0.0714999	-4.60218	0.0155361	4256	Heart
CILP	RVEDV	9.21421e-05	-0.0607455	-3.91422	0.0155192	4256	Heart
CIRBP	RVEDV	0.000188916	-0.0581448	-3.73674	0.0155603	4256	Heart
CKB	RVEDV	1.05568e-18	0.137318	8.87097	0.0154794	4256	Heart
CLEC4M	RVEDV	6.80949e-07	0.0771955	4.97437	0.0155187	4256	Heart
CLSTN3	RVEDV	3.42687e-05	-0.0644783	-4.14758	0.015546	4256	Heart
CLU	RVEDV	0.000222615	-0.0575744	-3.6951	0.0155813	4256	Heart
CMC1	RVEDV	9.15942e-05	-0.060879	-3.91567	0.0155475	4256	Heart
CMIP	RVEDV	3.44043e-05	-0.0644306	-4.14667	0.0155379	4256	Heart
CNP	RVEDV	8.1277e-05	-0.0613456	-3.94451	0.0155522	4256	Heart
COCH	RVEDV	8.32196e-06	-0.0694902	-4.4623	0.0155727	4256	Heart
COL15A1	RVEDV	4.92426e-09	-0.0911935	-5.86207	0.0155565	4256	Heart
CPB2	RVEDV	3.08075e-05	-0.0648844	-4.172	0.0155523	4256	Heart
CPXM2	RVEDV	8.18608e-09	-0.0898818	-5.77642	0.0155601	4256	Heart
CRELD1	RVEDV	1.27833e-06	-0.0756114	-4.8502	0.0155893	4256	Heart
CRYM	RVEDV	4.50212e-05	-0.0635635	-4.08439	0.0155625	4256	Heart
CTBS	RVEDV	4.31104e-06	-0.0714478	-4.60189	0.0155258	4256	Heart
CTSE	RVEDV	0.000130809	-0.0595253	-3.82851	0.0155479	4256	Heart
CWC15	RVEDV	1.41646e-06	-0.0750122	-4.82969	0.0155315	4256	Heart
CYB5R2	RVEDV	1.15404e-06	-0.0757334	-4.87056	0.0155492	4256	Heart
CYTL1	RVEDV	4.24504e-09	-0.0917781	-5.88687	0.0155903	4256	Heart
DAAM1	RVEDV	9.87065e-05	-0.0606763	-3.89752	0.0155679	4256	Heart
DDHD2	RVEDV	0.00054589	-0.0538631	-3.45985	0.0155681	4256	Heart
DDT	RVEDV	1.90859e-09	-0.0933998	-6.01876	0.0155181	4256	Heart
DGKA	RVEDV	0.000104894	-0.0604647	-3.88271	0.0155728	4256	Heart
DNAJB2	RVEDV	5.12323e-05	-0.0630929	-4.05416	0.0155625	4256	Heart
DNAJC6	RVEDV	9.16509e-06	-0.0691199	-4.44149	0.0155623	4256	Heart
DNM1	RVEDV	0.000538298	-0.0538615	-3.46363	0.0155506	4256	Heart
DNM3	RVEDV	6.87714e-06	-0.0700647	-4.50318	0.0155589	4256	Heart
DOK1	RVEDV	0.000538136	-0.0538099	-3.46371	0.0155353	4256	Heart
DTYMK	RVEDV	4.01514e-08	-0.0854113	-5.50044	0.0155281	4256	Heart
DUT	RVEDV	7.80157e-05	-0.0615259	-3.95435	0.0155591	4256	Heart
DYNLT1	RVEDV	4.59264e-07	-0.0784811	-5.05059	0.015539	4256	Heart
ECHDC3	RVEDV	3.67175e-06	-0.0721586	-4.63537	0.0155669	4256	Heart
ECHS1	RVEDV	2.36135e-05	-0.065746	-4.23244	0.0155338	4256	Heart
EDF1	RVEDV	0.000153646	-0.0589468	-3.78858	0.0155591	4256	Heart
EEF1D	RVEDV	4.9018e-06	-0.0712434	-4.57494	0.0155725	4256	Heart
EFCAB14	RVEDV	1.87849e-08	-0.0876612	-5.63384	0.0155598	4256	Heart
EHBP1	RVEDV	0.000577962	-0.0537282	-3.4444	0.0155987	4256	Heart
EIF2AK2	RVEDV	1.45667e-05	-0.0675775	-4.34029	0.0155698	4256	Heart
ELN	RVEDV	3.91478e-05	-0.0640543	-4.11687	0.015559	4256	Heart
ENO3	RVEDV	5.46795e-05	-0.0629186	-4.03885	0.0155784	4256	Heart
ENTR1	RVEDV	0.000373066	-0.0555098	-3.56135	0.0155867	4256	Heart
ERI1	RVEDV	0.000154848	-0.0588957	-3.78664	0.0155536	4256	Heart
ERN1	RVEDV	0.000182283	-0.058218	-3.74575	0.0155424	4256	Heart
EVI5	RVEDV	0.000346958	-0.0556604	-3.58041	0.0155458	4256	Heart
F10	RVEDV	0.000117203	-0.0601943	-3.85556	0.0156123	4256	Heart
FABP3	RVEDV	3.05267e-06	-0.0726875	-4.67362	0.0155527	4256	Heart
FAM20A	RVEDV	1.14244e-15	-0.12459	-8.04187	0.0154927	4256	Heart
FCAMR	RVEDV	2.89349e-09	-0.0921935	-5.95045	0.0154935	4256	Heart
FCN1	RVEDV	4.72373e-07	-0.0781788	-5.04518	0.0154958	4256	Heart
FGA	RVEDV	2.49592e-10	-0.0983037	-6.34282	0.0154984	4256	Heart
FGD3	RVEDV	0.0001315	-0.0594814	-3.82721	0.0155417	4256	Heart
FGFBP3	RVEDV	3.4406e-05	-0.0643881	-4.14666	0.0155277	4256	Heart
FKBPL	RVEDV	0.000360959	-0.0554921	-3.57003	0.0155439	4256	Heart
FN1	RVEDV	3.03841e-12	-0.108161	-6.99674	0.0154587	4256	Heart
FNDC1	RVEDV	6.15487e-08	-0.0841701	-5.42409	0.0155178	4256	Heart
FNTA	RVEDV	6.8834e-05	-0.0619053	-3.9843	0.0155373	4256	Heart
FOXJ3	RVEDV	0.000193402	-0.0581051	-3.73081	0.0155744	4256	Heart
FTCD	RVEDV	1.57256e-13	-0.114587	-7.40547	0.0154733	4256	Heart
FUOM	RVEDV	3.05904e-14	-0.118126	-7.62258	0.0154969	4256	Heart
GAPDH	RVEDV	2.93041e-06	-0.0728214	-4.68205	0.0155533	4256	Heart
GAST	RVEDV	0.000557719	-0.0538127	-3.45406	0.0155796	4256	Heart
GBP1	RVEDV	2.94674e-07	-0.0800037	-5.13521	0.0155794	4256	Heart
GCC1	RVEDV	9.0918e-06	-0.0690518	-4.44322	0.0155409	4256	Heart
GCHFR	RVEDV	1.22727e-09	-0.0946282	-6.09047	0.0155371	4256	Heart
GHR	RVEDV	3.71039e-24	-0.157012	-10.2023	0.0153898	4256	Heart
GIGYF2	RVEDV	0.000615195	-0.0534338	-3.42744	0.01559	4256	Heart
GIMAP8	RVEDV	0.000140287	-0.0593667	-3.8112	0.0155769	4256	Heart
GIPC2	RVEDV	0.000484137	-0.0543835	-3.49214	0.0155731	4256	Heart
GLA	RVEDV	4.35183e-14	-0.117508	-7.57633	0.0155099	4256	Heart
GLRX5	RVEDV	0.000101558	-0.0604571	-3.89059	0.0155393	4256	Heart
GM2A	RVEDV	1.9862e-06	-0.0740007	-4.76155	0.0155413	4256	Heart
GMFG	RVEDV	0.000456638	-0.0545114	-3.50777	0.0155402	4256	Heart
GMPR2	RVEDV	7.37329e-05	-0.0617228	-3.96788	0.0155556	4256	Heart
GOLGA3	RVEDV	4.74048e-06	-0.0712281	-4.58198	0.0155453	4256	Heart
GORASP2	RVEDV	0.000242608	-0.0570007	-3.67312	0.0155183	4256	Heart
GPD1	RVEDV	3.64228e-19	-0.138389	-8.99093	0.0153921	4256	Heart
GPR15L	RVEDV	0.000138206	-0.0593189	-3.8149	0.0155493	4256	Heart
GRHPR	RVEDV	4.66212e-07	-0.0783175	-5.0477	0.0155155	4256	Heart
GRP	RVEDV	0.000204651	-0.0577141	-3.7165	0.0155292	4256	Heart
GSN	RVEDV	0.000158005	0.0589325	3.7816	0.015584	4256	Heart
HCG22	RVEDV	0.000527341	0.0540739	3.46917	0.015587	4256	Heart
HDGFL2	RVEDV	6.38278e-07	-0.0776234	-4.98696	0.0155653	4256	Heart
HEG1	RVEDV	1.22215e-18	-0.137307	-8.85434	0.0155072	4256	Heart
HEPH	RVEDV	6.22253e-09	-0.0904979	-5.82279	0.015542	4256	Heart
HHEX	RVEDV	3.19307e-13	-0.113179	-7.30966	0.0154835	4256	Heart
HIP1R	RVEDV	4.51018e-14	-0.117098	-7.57163	0.0154653	4256	Heart
HJV	RVEDV	2.49879e-06	-0.073272	-4.71477	0.0155409	4256	Heart
HNRNPUL1	RVEDV	8.16526e-11	-0.101176	-6.51438	0.0155311	4256	Heart
HRC	RVEDV	7.65412e-09	0.0900244	5.78781	0.0155541	4256	Heart
HS1BP3	RVEDV	8.14739e-05	-0.0612464	-3.94393	0.0155293	4256	Heart
HS6ST2	RVEDV	2.51021e-05	-0.0657482	-4.21862	0.0155852	4256	Heart
HSDL2	RVEDV	6.36738e-06	-0.0703527	-4.51959	0.0155661	4256	Heart
IFI30	RVEDV	1.05751e-09	-0.0948468	-6.11447	0.0155119	4256	Heart
IGBP1	RVEDV	0.000267029	-0.0568335	-3.64847	0.0155774	4256	Heart
IGDCC4	RVEDV	0.000420868	0.0548785	3.52948	0.0155486	4256	Heart
IGLC2	RVEDV	9.92441e-07	-0.0761234	-4.90045	0.015534	4256	Heart
IGSF9	RVEDV	7.16222e-37	-0.195677	-12.809	0.0152765	4256	Heart
IMMT	RVEDV	0.000318132	-0.0559683	-3.60308	0.0155335	4256	Heart
IMPACT	RVEDV	3.5861e-06	-0.0720679	-4.64028	0.0155309	4256	Heart
INHBB	RVEDV	3.98881e-08	-0.0853657	-5.50161	0.0155165	4256	Heart
INPP5D	RVEDV	3.57063e-08	-0.0859117	-5.52124	0.0155602	4256	Heart
IST1	RVEDV	0.000108883	-0.0602309	-3.8736	0.0155491	4256	Heart
JPT2	RVEDV	0.00032852	-0.0558558	-3.5947	0.0155384	4256	Heart
KAZN	RVEDV	3.22716e-05	-0.0647386	-4.16137	0.015557	4256	Heart
KCTD5	RVEDV	4.39403e-11	-0.102533	-6.60772	0.0155172	4256	Heart
KHK	RVEDV	1.36105e-11	-0.105039	-6.78096	0.0154903	4256	Heart
KIAA0319	RVEDV	4.33336e-05	-0.0636221	-4.09329	0.015543	4256	Heart
KLKB1	RVEDV	6.36629e-07	-0.0775443	-4.98747	0.0155478	4256	Heart
LATS1	RVEDV	8.49085e-06	-0.0692712	-4.45798	0.0155387	4256	Heart
LCAT	RVEDV	6.82249e-18	-0.134242	-8.65685	0.015507	4256	Heart
LDLRAP1	RVEDV	2.9284e-06	-0.0726688	-4.68219	0.0155203	4256	Heart
LECT2	RVEDV	4.18428e-08	-0.0852282	-5.49311	0.0155155	4256	Heart
LGALS3BP	RVEDV	4.90723e-08	-0.0849372	-5.4647	0.0155429	4256	Heart
LONP1	RVEDV	0.000150274	-0.0589984	-3.79411	0.01555	4256	Heart
LRCH4	RVEDV	1.00973e-09	-0.0950217	-6.12191	0.0155216	4256	Heart
LRRFIP1	RVEDV	0.000358976	-0.0556856	-3.57148	0.0155918	4256	Heart
LZTFL1	RVEDV	1.29154e-05	-0.0678102	-4.36677	0.0155287	4256	Heart
MARS1	RVEDV	0.000548737	-0.0537945	-3.45844	0.0155545	4256	Heart
MDH1	RVEDV	8.42316e-06	-0.0693751	-4.4597	0.015556	4256	Heart
MEP1A	RVEDV	1.99071e-09	-0.0932449	-6.01188	0.0155101	4256	Heart
MINK1	RVEDV	0.00024678	-0.0571049	-3.66875	0.0155652	4256	Heart
MOCS2	RVEDV	2.09998e-05	-0.0661655	-4.25886	0.015536	4256	Heart
MRC1	RVEDV	1.69112e-05	-0.0673767	-4.30723	0.0156427	4256	Heart
MRI1	RVEDV	0.000298154	-0.0562362	-3.61995	0.0155351	4256	Heart
MTHFSD	RVEDV	2.09517e-07	-0.0807746	-5.19939	0.0155354	4256	Heart
MTSS2	RVEDV	1.40083e-06	-0.0750119	-4.83191	0.0155243	4256	Heart
MTUS1	RVEDV	1.25355e-05	-0.0679142	-4.37332	0.0155292	4256	Heart
MXRA8	RVEDV	1.1403e-08	0.0888632	5.71992	0.0155357	4256	Heart
MYDGF	RVEDV	0.000219683	-0.0574345	-3.69848	0.0155292	4256	Heart
MYOM2	RVEDV	3.9411e-05	0.0640043	4.11532	0.0155527	4256	Heart
MYOM3	RVEDV	4.05891e-07	0.0786263	5.07428	0.0154951	4256	Heart
NAA80	RVEDV	1.48975e-05	-0.067416	-4.33533	0.0155504	4256	Heart
NAGK	RVEDV	0.000111753	-0.0602689	-3.86723	0.0155845	4256	Heart
NAGPA	RVEDV	1.04076e-05	-0.0685859	-4.41393	0.0155385	4256	Heart
NDUFB7	RVEDV	0.000592836	-0.0534003	-3.43751	0.0155346	4256	Heart
NEDD4L	RVEDV	0.000381126	-0.0555054	-3.55572	0.0156102	4256	Heart
NFKB1	RVEDV	4.80307e-06	-0.0712387	-4.57922	0.015557	4256	Heart
NGRN	RVEDV	7.61288e-05	-0.0615611	-3.96022	0.0155449	4256	Heart
NHLRC3	RVEDV	1.86511e-11	-0.104465	-6.7348	0.0155112	4256	Heart
NIT2	RVEDV	1.07621e-06	-0.0757435	-4.88442	0.0155072	4256	Heart
NME1	RVEDV	0.000110352	0.0601187	3.87032	0.0155333	4256	Heart
NPC2	RVEDV	2.21041e-12	-0.109137	-7.04172	0.0154986	4256	Heart
NPL	RVEDV	1.98773e-11	-0.104063	-6.72544	0.015473	4256	Heart
NRGN	RVEDV	0.000212861	-0.0575892	-3.70651	0.0155373	4256	Heart
NT5C1A	RVEDV	2.81407e-13	-0.113474	-7.32684	0.0154875	4256	Heart
NUDT16	RVEDV	7.39004e-06	-0.0697794	-4.4878	0.0155487	4256	Heart
NUMB	RVEDV	1.89216e-06	-0.0742074	-4.77139	0.0155526	4256	Heart
OCLN	RVEDV	1.0595e-10	-0.100557	-6.47476	0.0155306	4256	Heart
OGA	RVEDV	6.58545e-06	-0.0701197	-4.51242	0.0155393	4256	Heart
OPHN1	RVEDV	7.53245e-06	-0.0696932	-4.48371	0.0155436	4256	Heart
ORM1	RVEDV	6.46214e-07	-0.0776353	-4.98456	0.0155751	4256	Heart
OTUD6B	RVEDV	0.000625672	-0.053254	-3.42284	0.0155584	4256	Heart
OTUD7B	RVEDV	6.43505e-06	-0.0702472	-4.51734	0.0155506	4256	Heart
PACS2	RVEDV	0.000186497	-0.0581823	-3.73999	0.0155568	4256	Heart
PAGR1	RVEDV	0.000432581	-0.0547645	-3.52219	0.0155484	4256	Heart
PALM	RVEDV	7.37621e-14	-0.116607	-7.50659	0.0155339	4256	Heart
PALM2	RVEDV	1.38828e-13	-0.115091	-7.42221	0.0155063	4256	Heart
PAXX	RVEDV	5.95454e-08	-0.0843331	-5.43004	0.0155309	4256	Heart
PBXIP1	RVEDV	1.48406e-06	-0.0748877	-4.82035	0.0155357	4256	Heart
PCBD1	RVEDV	1.2726e-15	-0.124294	-8.02844	0.0154817	4256	Heart
PCBP2	RVEDV	7.42465e-06	-0.069672	-4.4868	0.0155282	4256	Heart
PCSK7	RVEDV	0.000551104	-0.0536773	-3.45728	0.0155259	4256	Heart
PCYT2	RVEDV	0.000317297	-0.0559577	-3.60377	0.0155276	4256	Heart
PDAP1	RVEDV	0.000424958	-0.0547996	-3.52691	0.0155376	4256	Heart
PDE5A	RVEDV	0.000347917	-0.0556295	-3.57969	0.0155403	4256	Heart
PENK	RVEDV	5.6112e-14	-0.116566	-7.54281	0.015454	4256	Heart
PER3	RVEDV	0.00011013	-0.0600767	-3.87082	0.0155204	4256	Heart
PF4	RVEDV	4.37851e-05	-0.0636929	-4.09088	0.0155695	4256	Heart
PGD	RVEDV	0.000313759	-0.0559283	-3.60669	0.0155068	4256	Heart
PHACTR2	RVEDV	3.27349e-05	-0.0646139	-4.1581	0.0155393	4256	Heart
PHLDB1	RVEDV	1.35673e-05	-0.0677538	-4.35595	0.0155543	4256	Heart
PIBF1	RVEDV	0.00035919	-0.0555826	-3.57132	0.0155636	4256	Heart
PINLYP	RVEDV	4.90389e-05	-0.0630768	-4.06442	0.0155193	4256	Heart
PLEKHO1	RVEDV	1.89362e-05	-0.0665965	-4.28203	0.0155526	4256	Heart
PLSCR3	RVEDV	2.04893e-05	-0.0663306	-4.26438	0.0155546	4256	Heart
PPBP	RVEDV	0.000573162	-0.05368	-3.44666	0.0155745	4256	Heart
PPM1F	RVEDV	0.000287301	-0.0563858	-3.62956	0.0155351	4256	Heart
PPP1R14A	RVEDV	5.3431e-05	-0.0628099	-4.04428	0.0155305	4256	Heart
PRAP1	RVEDV	4.98786e-23	-0.15304	-9.94058	0.0153955	4256	Heart
PRKAR2A	RVEDV	8.7632e-06	-0.0691851	-4.45117	0.0155431	4256	Heart
PRND	RVEDV	5.62381e-12	-0.107218	-6.90891	0.0155188	4256	Heart
PROS1	RVEDV	2.84814e-10	-0.0983162	-6.32226	0.0155508	4256	Heart
PSAP	RVEDV	4.18701e-07	-0.0788442	-5.06833	0.0155563	4256	Heart
PTGR1	RVEDV	6.06781e-10	-0.0960588	-6.20326	0.0154852	4256	Heart
PTH	RVEDV	4.17248e-08	-0.0855488	-5.49361	0.0155724	4256	Heart
PTP4A3	RVEDV	1.85341e-06	-0.0740033	-4.77557	0.0154962	4256	Heart
PTPRB	RVEDV	8.55788e-13	-0.111484	-7.17431	0.0155393	4256	Heart
PTPRC	RVEDV	0.000251987	-0.0569599	-3.66339	0.0155484	4256	Heart
PTPRR	RVEDV	1.45406e-06	-0.0749339	-4.82444	0.0155321	4256	Heart
PYY	RVEDV	0.000381267	-0.0553324	-3.55562	0.015562	4256	Heart
PZP	RVEDV	0.000292234	-0.0562604	-3.62515	0.0155194	4256	Heart
QSOX1	RVEDV	1.22952e-05	-0.0682673	-4.37756	0.0155948	4256	Heart
RAB11FIP3	RVEDV	0.000210304	-0.0577021	-3.70958	0.0155549	4256	Heart
RAB44	RVEDV	0.000580942	-0.0535649	-3.44301	0.0155576	4256	Heart
RABEP1	RVEDV	0.000439367	-0.0547952	-3.51805	0.0155754	4256	Heart
RBFOX3	RVEDV	4.20483e-06	-0.0717185	-4.60711	0.0155669	4256	Heart
RBP7	RVEDV	1.84191e-06	-0.0742696	-4.77683	0.0155479	4256	Heart
RGCC	RVEDV	0.000100363	-0.0604592	-3.89347	0.0155284	4256	Heart
RIDA	RVEDV	2.19832e-13	-0.113844	-7.3603	0.0154673	4256	Heart
RNASE1	RVEDV	9.62765e-05	-0.0607742	-3.90358	0.0155688	4256	Heart
RNASE4	RVEDV	2.536e-15	-0.122889	-7.94208	0.0154731	4256	Heart
RNASE6	RVEDV	2.04094e-07	-0.0811466	-5.20429	0.0155922	4256	Heart
RNF149	RVEDV	0.000175636	-0.0585044	-3.7551	0.01558	4256	Heart
RPL14	RVEDV	1.90474e-06	-0.0741638	-4.77004	0.0155478	4256	Heart
RRAS	RVEDV	0.000113603	-0.0601358	-3.86321	0.0155663	4256	Heart
S100A13	RVEDV	6.00989e-05	-0.0626298	-4.01654	0.015593	4256	Heart
SAA4	RVEDV	1.49122e-05	-0.0675046	-4.33511	0.0155716	4256	Heart
SARG	RVEDV	1.26258e-06	-0.075319	-4.85267	0.0155212	4256	Heart
SART1	RVEDV	1.64608e-05	-0.0672557	-4.31323	0.0155929	4256	Heart
SCPEP1	RVEDV	5.09904e-06	-0.0709241	-4.56663	0.0155309	4256	Heart
SCRG1	RVEDV	1.40806e-06	-0.0750091	-4.83088	0.015527	4256	Heart
SEC31A	RVEDV	0.000133642	-0.0593495	-3.82322	0.0155234	4256	Heart
SEPTIN8	RVEDV	6.3579e-06	-0.070294	-4.51991	0.0155521	4256	Heart
SERPINA4	RVEDV	2.2785e-06	-0.0736206	-4.73363	0.0155527	4256	Heart
SERPINA7	RVEDV	1.31998e-07	-0.0821363	-5.28518	0.0155409	4256	Heart
SERPIND1	RVEDV	3.34978e-13	-0.113213	-7.30314	0.015502	4256	Heart
SERPINF1	RVEDV	3.92351e-16	-0.126204	-8.17381	0.01544	4256	Heart
SERPINF2	RVEDV	1.07712e-06	-0.0760372	-4.88425	0.0155679	4256	Heart
SERPINH1	RVEDV	9.29535e-06	-0.069008	-4.43844	0.0155478	4256	Heart
SFRP4	RVEDV	1.02201e-05	-0.0686114	-4.41788	0.0155304	4256	Heart
SH3GLB2	RVEDV	1.38234e-06	-0.0750872	-4.83457	0.0155313	4256	Heart
SHBG	RVEDV	1.83251e-06	0.0743718	4.77787	0.0155659	4256	Heart
SHISA5	RVEDV	3.32138e-11	-0.103384	-6.64947	0.0155477	4256	Heart
SIGLEC8	RVEDV	5.12249e-05	-0.0629302	-4.05419	0.0155222	4256	Heart
SLA2	RVEDV	7.63691e-05	-0.0614837	-3.95946	0.0155283	4256	Heart
SLC9A3R1	RVEDV	0.000452568	-0.0545017	-3.51016	0.0155268	4256	Heart
SMAD2	RVEDV	1.02275e-05	-0.0686441	-4.41772	0.0155383	4256	Heart
SMNDC1	RVEDV	9.63836e-14	-0.115489	-7.47101	0.0154583	4256	Heart
SMS	RVEDV	0.000605282	-0.0532579	-3.43186	0.0155187	4256	Heart
SNAP25	RVEDV	2.66604e-05	-0.0653825	-4.20496	0.0155489	4256	Heart
SNCA	RVEDV	1.12239e-08	-0.0889454	-5.72263	0.0155427	4256	Heart
SNRPB2	RVEDV	1.56582e-12	-0.109812	-7.09016	0.0154879	4256	Heart
SNX15	RVEDV	3.94241e-06	-0.0719765	-4.62056	0.0155774	4256	Heart
SNX2	RVEDV	0.000496675	-0.0541693	-3.48528	0.0155423	4256	Heart
SPRR3	RVEDV	0.000150526	-0.059065	-3.79369	0.0155693	4256	Heart
SSNA1	RVEDV	5.68911e-06	-0.0706121	-4.5435	0.0155413	4256	Heart
ST13	RVEDV	0.000133519	-0.0595269	-3.82345	0.0155689	4256	Heart
STAB2	RVEDV	5.01651e-09	-0.0910648	-5.85897	0.0155428	4256	Heart
STAT2	RVEDV	0.000279998	-0.0565686	-3.63623	0.015557	4256	Heart
STXBP1	RVEDV	0.0001755	-0.0584164	-3.75529	0.0155558	4256	Heart
SUGP1	RVEDV	0.000253107	-0.0570361	-3.66225	0.0155741	4256	Heart
SUOX	RVEDV	4.97674e-05	-0.0630544	-4.06096	0.015527	4256	Heart
SUSD5	RVEDV	0.000196741	0.0579376	3.72648	0.0155475	4256	Heart
SWAP70	RVEDV	0.000330765	-0.0559097	-3.59292	0.0155611	4256	Heart
SYAP1	RVEDV	2.37784e-05	-0.0657014	-4.23087	0.0155291	4256	Heart
SYT1	RVEDV	3.3937e-06	-0.0721472	-4.65172	0.0155098	4256	Heart
TALDO1	RVEDV	1.26825e-06	-0.0753433	-4.85178	0.015529	4256	Heart
TAX1BP1	RVEDV	0.000510581	-0.0541892	-3.47787	0.0155812	4256	Heart
TBCA	RVEDV	0.00011296	-0.0600996	-3.8646	0.0155513	4256	Heart
TCOF1	RVEDV	3.82173e-07	-0.0791869	-5.08579	0.0155702	4256	Heart
TCTN3	RVEDV	9.10279e-09	-0.089468	-5.75838	0.015537	4256	Heart
TDP1	RVEDV	2.08143e-05	-0.0661633	-4.26085	0.0155282	4256	Heart
TG	RVEDV	0.000428878	0.0547757	3.52447	0.0155415	4256	Heart
THTPA	RVEDV	5.8953e-07	-0.0776021	-5.00239	0.015513	4256	Heart
TIMM10	RVEDV	0.000207821	-0.0577221	-3.7126	0.0155476	4256	Heart
TMCO5A	RVEDV	0.00032024	-0.0561496	-3.60136	0.0155912	4256	Heart
TMED8	RVEDV	0.000493736	-0.054205	-3.48688	0.0155454	4256	Heart
TMPRSS11D	RVEDV	9.02453e-05	-0.0608719	-3.91926	0.0155315	4256	Heart
TNFAIP2	RVEDV	1.15177e-05	-0.0684154	-4.39185	0.0155778	4256	Heart
TNFAIP8L2	RVEDV	8.25618e-05	-0.0612262	-3.94073	0.0155368	4256	Heart
TNIP1	RVEDV	3.09505e-05	-0.0649706	-4.17094	0.015577	4256	Heart
TOMM20	RVEDV	0.00019275	-0.058116	-3.73166	0.0155737	4256	Heart
TOP2B	RVEDV	3.2024e-06	-0.0725656	-4.66373	0.0155596	4256	Heart
TOR1AIP1	RVEDV	1.66429e-06	-0.0745717	-4.7973	0.0155445	4256	Heart
TP53I3	RVEDV	2.44652e-06	-0.0733776	-4.71909	0.0155491	4256	Heart
TPD52L2	RVEDV	6.44029e-06	-0.0700745	-4.51717	0.0155129	4256	Heart
TPR	RVEDV	9.89638e-05	-0.060654	-3.89689	0.0155647	4256	Heart
TREH	RVEDV	2.57289e-07	-0.0802373	-5.16083	0.0155474	4256	Heart
TSC22D1	RVEDV	0.000168717	-0.058429	-3.76518	0.0155182	4256	Heart
TWF2	RVEDV	0.000358136	-0.0554856	-3.57209	0.0155331	4256	Heart
TXNDC9	RVEDV	0.000254019	-0.0568706	-3.66133	0.0155328	4256	Heart
UBE2L6	RVEDV	3.41117e-05	-0.0645011	-4.14864	0.0155475	4256	Heart
UBXN1	RVEDV	2.53234e-05	-0.06562	-4.21663	0.0155622	4256	Heart
UFD1	RVEDV	3.64867e-06	-0.0720326	-4.63668	0.0155354	4256	Heart
UPB1	RVEDV	3.07842e-15	-0.122251	-7.91765	0.0154404	4256	Heart
USP25	RVEDV	9.49097e-05	-0.0607705	-3.90705	0.0155541	4256	Heart
USP28	RVEDV	9.07482e-06	-0.0689943	-4.44363	0.0155266	4256	Heart
VASP	RVEDV	0.000167418	-0.0584895	-3.76712	0.0155263	4256	Heart
VEGFB	RVEDV	8.93641e-08	-0.0833398	-5.35661	0.0155583	4256	Heart
VGF	RVEDV	7.5844e-06	-0.0697684	-4.48224	0.0155655	4256	Heart
VNN1	RVEDV	1.73188e-16	-0.127926	-8.27344	0.0154622	4256	Heart
VPS4B	RVEDV	0.000231401	-0.0572025	-3.68522	0.0155221	4256	Heart
VSIG10L	RVEDV	0.000180124	0.0582099	3.74875	0.0155278	4256	Heart
VSIG2	RVEDV	0.000115074	-0.0601496	-3.86006	0.0155826	4256	Heart
VSNL1	RVEDV	3.13247e-13	-0.113125	-7.31227	0.0154705	4256	Heart
WASHC3	RVEDV	2.38747e-05	-0.0658444	-4.22996	0.0155662	4256	Heart
WDR46	RVEDV	2.55881e-05	-0.0653744	-4.21427	0.0155126	4256	Heart
YAP1	RVEDV	9.60809e-12	-0.106147	-6.83164	0.0155376	4256	Heart
YARS1	RVEDV	8.92611e-05	-0.0609801	-3.92191	0.0155486	4256	Heart
YOD1	RVEDV	3.75226e-05	-0.0642513	-4.12667	0.0155698	4256	Heart
ZFYVE19	RVEDV	1.75577e-05	-0.0668194	-4.29888	0.0155434	4256	Heart
ZHX2	RVEDV	3.97034e-09	-0.0916243	-5.89801	0.0155348	4256	Heart
A1BG	RVESV	2.48575e-07	-0.0801582	-5.16732	0.0155125	4256	Heart
ACTN2	RVESV	0.000219705	0.0575612	3.69846	0.0155636	4256	Heart
ADAMTSL2	RVESV	0.000213945	-0.0578268	-3.70522	0.0156068	4256	Heart
ADGRD1	RVESV	2.26012e-05	-0.066046	-4.24233	0.0155683	4256	Heart
ADH1B	RVESV	1.13547e-07	-0.0825538	-5.31286	0.0155385	4256	Heart
ADIPOQ	RVESV	6.39253e-10	0.095991	6.19497	0.015495	4256	Heart
AFM	RVESV	8.6306e-13	-0.11095	-7.17314	0.0154674	4256	Heart
AHNAK	RVESV	1.81975e-07	-0.0811927	-5.2257	0.0155372	4256	Heart
AMOT	RVESV	0.000401809	-0.0550097	-3.54176	0.0155317	4256	Heart
ANXA1	RVESV	0.000407653	-0.0550682	-3.53794	0.0155651	4256	Heart
AP1G2	RVESV	1.43852e-05	-0.0676474	-4.34305	0.015576	4256	Heart
AP3B1	RVESV	0.000235873	-0.0572453	-3.68033	0.0155544	4256	Heart
APCS	RVESV	3.38612e-14	-0.11859	-7.60928	0.0155849	4256	Heart
APOD	RVESV	0.000285628	0.0565519	3.63108	0.0155744	4256	Heart
APOF	RVESV	1.13528e-09	0.0951178	6.10304	0.0155853	4256	Heart
ARF6	RVESV	0.000122621	-0.059778	-3.84445	0.0155491	4256	Heart
ARHGEF1	RVESV	5.59932e-06	-0.0706289	-4.54687	0.0155335	4256	Heart
ASAH1	RVESV	0.000588967	-0.0534743	-3.43928	0.0155481	4256	Heart
ASPSCR1	RVESV	0.000218008	-0.0575512	-3.70043	0.0155526	4256	Heart
ATRN	RVESV	1.72369e-06	-0.0741988	-4.79023	0.0154896	4256	Heart
BAG4	RVESV	0.000473189	-0.0545316	-3.49826	0.0155882	4256	Heart
BAP18	RVESV	8.46874e-07	-0.0765638	-4.9317	0.0155248	4256	Heart
BCHE	RVESV	4.05205e-14	-0.117683	-7.58572	0.0155138	4256	Heart
BCL2	RVESV	0.000100489	-0.0605598	-3.89317	0.0155554	4256	Heart
BCL7B	RVESV	3.87083e-05	-0.0639804	-4.11948	0.0155312	4256	Heart
BMPER	RVESV	6.87426e-08	-0.0839094	-5.40417	0.0155268	4256	Heart
BPIFB2	RVESV	5.1617e-10	-0.0965361	-6.22888	0.0154981	4256	Heart
BRAP	RVESV	0.000623268	-0.0532629	-3.42389	0.0155563	4256	Heart
C1R	RVESV	7.98233e-06	-0.0696632	-4.47126	0.0155802	4256	Heart
C1RL	RVESV	0.000223052	-0.0575027	-3.6946	0.015564	4256	Heart
C1S	RVESV	3.81118e-05	-0.0641839	-4.12307	0.015567	4256	Heart
C3	RVESV	7.72289e-08	-0.0834608	-5.38312	0.0155042	4256	Heart
C5	RVESV	1.86056e-05	-0.0666033	-4.28596	0.0155399	4256	Heart
C7ORF50	RVESV	0.000241754	-0.0570282	-3.67403	0.015522	4256	Heart
CA7	RVESV	0.000637074	0.0531398	3.41791	0.0155475	4256	Heart
CACNB3	RVESV	0.000169397	-0.0585256	-3.76417	0.015548	4256	Heart
CALCOCO2	RVESV	0.000392838	-0.0552122	-3.54773	0.0155627	4256	Heart
CASP7	RVESV	0.000328799	-0.0557685	-3.59448	0.015515	4256	Heart
CD248	RVESV	1.40401e-05	0.0675716	4.34841	0.0155394	4256	Heart
CD72	RVESV	1.2739e-05	-0.0679468	-4.36979	0.0155492	4256	Heart
CD80	RVESV	9.34717e-06	-0.069097	-4.43723	0.0155721	4256	Heart
CELSR2	RVESV	6.7381e-07	-0.0772478	-4.97642	0.0155228	4256	Heart
CFB	RVESV	6.66666e-15	-0.121435	-7.81953	0.0155297	4256	Heart
CFH	RVESV	7.20419e-21	-0.145783	-9.42079	0.0154746	4256	Heart
CFI	RVESV	1.95829e-15	-0.123784	-7.97456	0.0155223	4256	Heart
CFP	RVESV	7.46091e-09	-0.090047	-5.79214	0.0155464	4256	Heart
CKB	RVESV	4.8479e-13	0.112602	7.25262	0.0155256	4256	Heart
CMIP	RVESV	0.000266455	-0.0567189	-3.64903	0.0155436	4256	Heart
COCH	RVESV	0.000511832	-0.0541949	-3.47721	0.0155857	4256	Heart
COL15A1	RVESV	7.51611e-06	-0.0698698	-4.48418	0.0155814	4256	Heart
CPB2	RVESV	0.000166702	-0.0586209	-3.76819	0.0155568	4256	Heart
CPXM2	RVESV	2.2378e-05	-0.0661602	-4.24456	0.0155871	4256	Heart
CRELD1	RVESV	0.00029248	-0.0565749	-3.62494	0.0156071	4256	Heart
CSPG4	RVESV	4.98088e-06	0.0712073	4.57157	0.0155761	4256	Heart
CYB5R2	RVESV	1.97624e-05	-0.0664705	-4.27247	0.0155578	4256	Heart
CYTL1	RVESV	0.00034514	-0.0559811	-3.58179	0.0156294	4256	Heart
DDT	RVESV	3.56299e-05	-0.0643634	-4.13862	0.0155519	4256	Heart
DNM3	RVESV	7.13245e-06	-0.0699373	-4.49539	0.0155575	4256	Heart
DTYMK	RVESV	0.0003071	-0.0562013	-3.61227	0.0155584	4256	Heart
DYNLT1	RVESV	0.000108692	-0.0602681	-3.87403	0.0155569	4256	Heart
ECHDC3	RVESV	0.000387569	-0.055336	-3.5513	0.0155819	4256	Heart
ECHS1	RVESV	6.72565e-05	-0.0619859	-3.98982	0.015536	4256	Heart
EEF1D	RVESV	2.00305e-05	-0.0665012	-4.26946	0.015576	4256	Heart
EFCAB14	RVESV	0.000215178	-0.0577479	-3.70376	0.0155917	4256	Heart
EIF2AK2	RVESV	0.000118577	-0.0600086	-3.8527	0.0155757	4256	Heart
F10	RVESV	0.000559099	-0.0539291	-3.45339	0.0156163	4256	Heart
FAM20A	RVESV	4.03084e-12	-0.107973	-6.95655	0.015521	4256	Heart
FCAMR	RVESV	3.86601e-05	-0.0639638	-4.11977	0.0155261	4256	Heart
FCN1	RVESV	5.08214e-05	-0.0629129	-4.05605	0.0155109	4256	Heart
FGA	RVESV	1.08276e-07	-0.0825847	-5.32157	0.0155189	4256	Heart
FGD3	RVESV	0.000631976	-0.0531678	-3.4201	0.0155457	4256	Heart
FN1	RVESV	4.34818e-08	-0.0849924	-5.48627	0.0154918	4256	Heart
FNDC1	RVESV	2.34985e-06	-0.0734126	-4.72733	0.0155294	4256	Heart
FTCD	RVESV	2.70555e-11	-0.103475	-6.67992	0.0154905	4256	Heart
FUOM	RVESV	1.03467e-07	-0.0828796	-5.32988	0.01555	4256	Heart
GAPDH	RVESV	0.000210795	-0.0577376	-3.70899	0.015567	4256	Heart
GBP1	RVESV	0.00027562	-0.0567971	-3.6403	0.0156023	4256	Heart
GCC1	RVESV	0.000126023	-0.0596715	-3.83771	0.0155487	4256	Heart
GCHFR	RVESV	7.82154e-06	-0.0696729	-4.47563	0.0155671	4256	Heart
GHR	RVESV	4.75102e-16	-0.125975	-8.15034	0.0154565	4256	Heart
GLA	RVESV	9.49736e-11	-0.100854	-6.49142	0.0155364	4256	Heart
GLRX5	RVESV	0.000360663	-0.0554895	-3.57025	0.0155422	4256	Heart
GOLGA3	RVESV	0.000153491	-0.0589393	-3.78883	0.0155561	4256	Heart
GPD1	RVESV	1.51934e-15	-0.123465	-8.00633	0.015421	4256	Heart
GRHPR	RVESV	2.31362e-05	-0.0657925	-4.23705	0.0155279	4256	Heart
GSN	RVESV	0.000478414	0.0544794	3.49532	0.0155864	4256	Heart
HEG1	RVESV	3.44914e-13	-0.113515	-7.29916	0.0155517	4256	Heart
HEPH	RVESV	1.65838e-05	-0.0671263	-4.31157	0.0155689	4256	Heart
HHEX	RVESV	1.8975e-09	-0.0933875	-6.01971	0.0155136	4256	Heart
HIP1R	RVESV	1.27641e-08	-0.0884126	-5.70058	0.0155094	4256	Heart
HNRNPUL1	RVESV	2.52353e-05	-0.0656872	-4.21742	0.0155752	4256	Heart
HRC	RVESV	2.23511e-09	0.0931788	5.99292	0.0155482	4256	Heart
HS1BP3	RVESV	0.000458788	-0.0544697	-3.50652	0.0155338	4256	Heart
IFI30	RVESV	0.000299719	-0.0562882	-3.61859	0.0155553	4256	Heart
IGDCC4	RVESV	0.000563625	0.0536597	3.45121	0.0155481	4256	Heart
IGSF9	RVESV	3.29917e-27	-0.167082	-10.8805	0.0153561	4256	Heart
INHBB	RVESV	1.43124e-05	-0.0674913	-4.34417	0.0155361	4256	Heart
INPP5D	RVESV	0.000304587	-0.0563523	-3.61441	0.015591	4256	Heart
KAZN	RVESV	0.000305579	-0.0562394	-3.61356	0.0155634	4256	Heart
KCTD5	RVESV	9.24205e-07	-0.0764289	-4.91451	0.0155517	4256	Heart
KHK	RVESV	6.97405e-08	-0.083831	-5.40156	0.0155198	4256	Heart
KIAA0319	RVESV	0.000139019	-0.0592824	-3.81345	0.0155456	4256	Heart
KLKB1	RVESV	1.21807e-06	-0.0755637	-4.85982	0.0155487	4256	Heart
LATS1	RVESV	0.000135083	-0.0593982	-3.82056	0.015547	4256	Heart
LCAT	RVESV	1.1045e-11	-0.105971	-6.8114	0.0155579	4256	Heart
LDLRAP1	RVESV	0.000209079	-0.0576471	-3.71106	0.0155338	4256	Heart
LECT2	RVESV	6.54459e-05	-0.0621037	-3.99632	0.0155402	4256	Heart
LGALS3BP	RVESV	2.21356e-05	-0.0660974	-4.24701	0.0155633	4256	Heart
LRCH4	RVESV	3.53254e-07	-0.0792726	-5.10079	0.0155412	4256	Heart
LZTFL1	RVESV	0.000473296	-0.0543615	-3.4982	0.0155398	4256	Heart
MEP1A	RVESV	5.95659e-05	-0.0624721	-4.01864	0.0155456	4256	Heart
MOCS2	RVESV	0.000377984	-0.0553062	-3.5579	0.0155446	4256	Heart
MTHFSD	RVESV	8.26727e-06	-0.0693977	-4.46372	0.015547	4256	Heart
MTSS2	RVESV	7.46526e-06	-0.0696561	-4.48563	0.0155287	4256	Heart
MTUS1	RVESV	0.000271151	-0.0566305	-3.64452	0.0155385	4256	Heart
MXRA8	RVESV	8.70614e-06	0.0692736	4.45258	0.0155581	4256	Heart
MYL3	RVESV	2.62082e-05	0.0653301	4.20884	0.0155221	4256	Heart
MYOM2	RVESV	0.000286876	0.0564753	3.62995	0.0155582	4256	Heart
MYOM3	RVESV	1.37113e-06	0.0749511	4.8362	0.0154979	4256	Heart
NAGPA	RVESV	0.000288344	-0.0564205	-3.62863	0.0155487	4256	Heart
NFKB1	RVESV	0.000118848	-0.0599655	-3.85214	0.0155668	4256	Heart
NHLRC3	RVESV	8.26675e-11	-0.101042	-6.51251	0.0155151	4256	Heart
NIT2	RVESV	7.3194e-05	-0.0616113	-3.96963	0.0155206	4256	Heart
NPC2	RVESV	8.53141e-06	-0.0693141	-4.45695	0.0155519	4256	Heart
NPL	RVESV	3.56432e-07	-0.0790708	-5.09909	0.0155069	4256	Heart
NT5C1A	RVESV	1.10174e-05	-0.0684404	-4.40154	0.0155492	4256	Heart
NUDT16	RVESV	5.4431e-05	-0.0628379	-4.03992	0.0155542	4256	Heart
NUMB	RVESV	7.67013e-05	-0.0616098	-3.95842	0.0155642	4256	Heart
OCLN	RVESV	9.68676e-07	-0.0763358	-4.90524	0.0155621	4256	Heart
OGA	RVESV	2.60584e-05	-0.0654367	-4.21014	0.0155426	4256	Heart
OPHN1	RVESV	2.93454e-05	-0.0650347	-4.18311	0.015547	4256	Heart
ORM1	RVESV	5.98673e-05	-0.0626312	-4.01745	0.0155898	4256	Heart
OTUD7B	RVESV	0.000213093	-0.0576742	-3.70623	0.0155614	4256	Heart
PALM	RVESV	2.6617e-09	-0.0928668	-5.96421	0.0155707	4256	Heart
PALM2	RVESV	1.24372e-09	-0.0945997	-6.08832	0.0155379	4256	Heart
PAXX	RVESV	6.37223e-05	-0.0622584	-4.00266	0.0155543	4256	Heart
PBXIP1	RVESV	0.000242281	-0.0571308	-3.67347	0.0155523	4256	Heart
PCBD1	RVESV	9.84913e-10	-0.0951331	-6.1259	0.0155296	4256	Heart
PCBP2	RVESV	0.000577838	-0.0535339	-3.44446	0.015542	4256	Heart
PENK	RVESV	1.73157e-08	-0.0875339	-5.64797	0.0154983	4256	Heart
PER3	RVESV	3.8459e-05	-0.0639378	-4.12098	0.0155152	4256	Heart
PHACTR2	RVESV	0.00016505	-0.0586096	-3.77069	0.0155435	4256	Heart
PHLDB1	RVESV	7.99071e-06	-0.0695288	-4.47104	0.0155509	4256	Heart
PLEKHO1	RVESV	0.000137841	-0.0593627	-3.81556	0.0155581	4256	Heart
PLSCR3	RVESV	7.30454e-05	-0.0617654	-3.97012	0.0155576	4256	Heart
PRAP1	RVESV	1.91137e-11	-0.104275	-6.7312	0.0154913	4256	Heart
PRKAR2A	RVESV	0.000220521	-0.0575074	-3.69751	0.015553	4256	Heart
PRND	RVESV	1.95451e-11	-0.104429	-6.72792	0.0155218	4256	Heart
PROS1	RVESV	2.04588e-08	-0.0874585	-5.61899	0.0155648	4256	Heart
PTGR1	RVESV	1.72968e-06	-0.0742969	-4.78953	0.0155124	4256	Heart
PTPRB	RVESV	1.59168e-08	-0.0881863	-5.66254	0.0155736	4256	Heart
PTPRR	RVESV	0.000105428	-0.0603408	-3.88148	0.0155458	4256	Heart
QSOX1	RVESV	0.000450083	-0.0548026	-3.51163	0.015606	4256	Heart
RAB11FIP3	RVESV	0.000363805	-0.0555008	-3.56797	0.0155553	4256	Heart
RBP7	RVESV	6.28131e-05	-0.0623301	-4.00607	0.0155589	4256	Heart
RIDA	RVESV	6.80379e-08	-0.0838564	-5.40603	0.0155116	4256	Heart
RNASE1	RVESV	0.000180309	-0.0583622	-3.74849	0.0155695	4256	Heart
RNASE4	RVESV	2.89404e-08	-0.0863246	-5.55831	0.0155307	4256	Heart
RNASE6	RVESV	4.67803e-05	-0.0636185	-4.07545	0.0156102	4256	Heart
RNF149	RVESV	0.000356225	-0.0556786	-3.5735	0.015581	4256	Heart
RRAS	RVESV	0.000232911	-0.057343	-3.68356	0.0155673	4256	Heart
SAA4	RVESV	0.000602169	-0.0535009	-3.43326	0.0155831	4256	Heart
SARG	RVESV	7.32351e-05	-0.0616625	-3.9695	0.0155341	4256	Heart
SEC31A	RVESV	0.000488673	-0.0541817	-3.48964	0.0155265	4256	Heart
SERPINA7	RVESV	2.69679e-05	-0.0653819	-4.20235	0.0155584	4256	Heart
SERPIND1	RVESV	2.9268e-12	-0.10859	-7.00204	0.0155084	4256	Heart
SERPINF1	RVESV	1.59999e-10	-0.0992868	-6.41161	0.0154855	4256	Heart
SERPINH1	RVESV	0.000273422	-0.0566688	-3.64237	0.0155582	4256	Heart
SHISA5	RVESV	2.03152e-06	-0.0741426	-4.75698	0.0155861	4256	Heart
SMNDC1	RVESV	1.99329e-06	-0.0738775	-4.76083	0.0155178	4256	Heart
SNAP25	RVESV	5.39083e-05	-0.0628556	-4.04219	0.0155499	4256	Heart
SNCA	RVESV	2.89722e-05	-0.0651741	-4.18603	0.0155694	4256	Heart
SNRPB2	RVESV	3.81722e-07	-0.0789925	-5.08601	0.0155313	4256	Heart
SSNA1	RVESV	2.34826e-05	-0.0658123	-4.2337	0.0155449	4256	Heart
STAB2	RVESV	1.72473e-05	-0.066998	-4.30285	0.0155706	4256	Heart
STAT2	RVESV	0.00038291	-0.0552955	-3.55449	0.0155565	4256	Heart
SUSD5	RVESV	4.18592e-05	0.0637372	4.10134	0.0155406	4256	Heart
SYAP1	RVESV	0.000631883	-0.0531458	-3.42014	0.015539	4256	Heart
SYT1	RVESV	2.58747e-05	-0.0653473	-4.21175	0.0155155	4256	Heart
TCOF1	RVESV	0.000424936	-0.0549977	-3.52693	0.0155937	4256	Heart
TCTN3	RVESV	3.48419e-05	-0.0644981	-4.14377	0.0155651	4256	Heart
THTPA	RVESV	0.000305588	-0.0561317	-3.61355	0.0155337	4256	Heart
TNFAIP2	RVESV	0.000181427	-0.0584	-3.74693	0.0155861	4256	Heart
TNIP1	RVESV	0.000263727	-0.056904	-3.65168	0.015583	4256	Heart
TOP2B	RVESV	0.000174787	-0.0584942	-3.75631	0.0155722	4256	Heart
TPD52L2	RVESV	0.00012844	-0.0594962	-3.83303	0.015522	4256	Heart
TREH	RVESV	1.25878e-06	-0.0754759	-4.85327	0.0155516	4256	Heart
UFD1	RVESV	0.000242719	-0.0571105	-3.673	0.0155487	4256	Heart
UPB1	RVESV	1.25153e-11	-0.105085	-6.7932	0.0154691	4256	Heart
USP28	RVESV	0.000463087	-0.0544488	-3.50403	0.0155389	4256	Heart
VEGFB	RVESV	7.91963e-07	-0.0769648	-4.94485	0.0155646	4256	Heart
VNN1	RVESV	1.30338e-09	-0.0943635	-6.08074	0.0155184	4256	Heart
VSNL1	RVESV	9.52133e-11	-0.100545	-6.49104	0.0154898	4256	Heart
WASHC3	RVESV	0.00043959	-0.0547913	-3.51791	0.0155749	4256	Heart
YAP1	RVESV	2.46843e-08	-0.0869472	-5.58622	0.0155646	4256	Heart
ZNRD2	RVESV	0.000285028	-0.0565708	-3.63162	0.0155773	4256	Heart
A1BG	RVSV	8.78076e-06	-0.0691009	-4.45074	0.0155257	4256	Heart
ABCA2	RVSV	0.000286983	-0.0563993	-3.62985	0.0155376	4256	Heart
ABRAXAS2	RVSV	0.000521515	-0.0540295	-3.47217	0.0155608	4256	Heart
ACYP1	RVSV	6.41588e-05	-0.0622296	-4.00104	0.0155534	4256	Heart
ADAMTSL2	RVSV	0.000602922	-0.053591	-3.43292	0.0156109	4256	Heart
ADH1B	RVSV	3.85191e-08	-0.0855638	-5.50781	0.015535	4256	Heart
ADIPOQ	RVSV	4.23245e-11	0.102411	6.61332	0.0154856	4256	Heart
AFM	RVSV	2.26221e-18	-0.13546	-8.78411	0.015421	4256	Heart
AHNAK	RVSV	1.42559e-12	-0.110065	-7.10329	0.015495	4256	Heart
ANXA1	RVSV	6.18799e-05	-0.0623851	-4.00962	0.0155589	4256	Heart
ANXA2	RVSV	1.40306e-06	-0.0750099	-4.83159	0.0155249	4256	Heart
AP1G2	RVSV	0.000250355	-0.0571255	-3.66506	0.0155865	4256	Heart
APCS	RVSV	6.80013e-12	-0.107386	-6.8816	0.0156048	4256	Heart
APOA2	RVSV	4.81666e-06	0.0714834	4.57863	0.0156124	4256	Heart
APOD	RVSV	0.000512394	0.0541594	3.47691	0.0155769	4256	Heart
APOF	RVSV	2.02746e-12	0.109777	7.05389	0.0155626	4256	Heart
ARHGEF1	RVSV	1.56171e-05	-0.0671984	-4.32489	0.0155376	4256	Heart
ASPSCR1	RVSV	0.000163569	-0.0586768	-3.77295	0.015552	4256	Heart
ATRAID	RVSV	8.6659e-05	-0.061297	-3.92906	0.0156009	4256	Heart
ATRN	RVSV	1.58451e-11	-0.10441	-6.75873	0.0154482	4256	Heart
ATXN3	RVSV	8.24146e-05	-0.0613691	-3.94116	0.0155713	4256	Heart
B2M	RVSV	0.000259469	-0.056757	-3.65587	0.0155249	4256	Heart
B3GNT7	RVSV	0.000238345	-0.057078	-3.67766	0.0155202	4256	Heart
BAG4	RVSV	0.000529915	-0.0540605	-3.46786	0.015589	4256	Heart
BAP18	RVSV	9.0239e-11	-0.100687	-6.4992	0.0154922	4256	Heart
BCHE	RVSV	1.15971e-16	-0.128929	-8.32188	0.0154928	4256	Heart
BCL2	RVSV	2.18334e-07	-0.0806472	-5.19167	0.015534	4256	Heart
BECN1	RVSV	0.000150285	-0.0591251	-3.79409	0.0155835	4256	Heart
BOLA2_BOLA2B	RVSV	0.000541597	-0.0538495	-3.46198	0.0155545	4256	Heart
BPIFB2	RVSV	5.03383e-13	-0.112143	-7.24746	0.0154734	4256	Heart
BTD	RVSV	3.37573e-06	-0.072329	-4.65282	0.0155452	4256	Heart
C1R	RVSV	3.36296e-09	-0.0921583	-5.92558	0.0155526	4256	Heart
C1RL	RVSV	9.3298e-08	-0.083102	-5.34877	0.0155367	4256	Heart
C1S	RVSV	6.62037e-07	-0.0774514	-4.97985	0.015553	4256	Heart
C3	RVSV	5.66144e-07	-0.0777175	-5.01023	0.0155118	4256	Heart
C7ORF50	RVSV	0.000116557	-0.0598588	-3.85692	0.0155199	4256	Heart
CASC3	RVSV	0.000470094	-0.0545857	-3.50002	0.0155958	4256	Heart
CD36	RVSV	0.000589821	-0.0535897	-3.43889	0.0155834	4256	Heart
CD72	RVSV	3.04496e-05	-0.0649276	-4.17468	0.0155527	4256	Heart
CD80	RVSV	2.7238e-05	-0.0654219	-4.20009	0.0155763	4256	Heart
CEACAM19	RVSV	0.000564951	-0.0536617	-3.45057	0.0155515	4256	Heart
CELSR2	RVSV	1.1066e-09	-0.0946616	-6.10716	0.0155001	4256	Heart
CFB	RVSV	9.9397e-10	-0.0953795	-6.12443	0.0155736	4256	Heart
CFD	RVSV	1.49108e-05	-0.0674303	-4.33513	0.0155544	4256	Heart
CFH	RVSV	1.72245e-19	-0.140533	-9.07446	0.0154867	4256	Heart
CFI	RVSV	3.20998e-13	-0.113591	-7.30894	0.0155414	4256	Heart
CFP	RVSV	3.19338e-14	-0.118077	-7.61696	0.0155018	4256	Heart
CHCHD10	RVSV	8.57669e-06	-0.0691397	-4.45581	0.0155168	4256	Heart
CHMP6	RVSV	0.000172932	-0.0584451	-3.75899	0.0155481	4256	Heart
CKB	RVSV	5.28357e-12	0.107467	6.91786	0.0155348	4256	Heart
CLEC4M	RVSV	9.29333e-07	0.0762498	4.91342	0.0155187	4256	Heart
CLSTN3	RVSV	1.24727e-06	-0.0754148	-4.8551	0.0155331	4256	Heart
CLU	RVSV	0.000532032	-0.0540237	-3.46679	0.0155832	4256	Heart
COCH	RVSV	0.000287674	-0.0565585	-3.62923	0.0155842	4256	Heart
COL15A1	RVSV	6.20423e-06	-0.0705065	-4.52511	0.0155812	4256	Heart
CPXM2	RVSV	4.63493e-07	-0.0786284	-5.04882	0.0155736	4256	Heart
CRELD1	RVSV	0.000131189	-0.0597318	-3.8278	0.0156047	4256	Heart
CTBS	RVSV	2.70551e-05	-0.0652561	-4.20162	0.0155312	4256	Heart
CTSE	RVSV	2.13641e-05	-0.0661243	-4.25499	0.0155404	4256	Heart
CWC15	RVSV	1.69596e-06	-0.0744481	-4.7935	0.015531	4256	Heart
CYB5R2	RVSV	0.0006271	-0.0532853	-3.42222	0.0155704	4256	Heart
CYTL1	RVSV	4.96604e-08	-0.085206	-5.46257	0.0155981	4256	Heart
DDT	RVSV	3.53732e-08	-0.0857573	-5.5229	0.0155276	4256	Heart
DNAJB2	RVSV	9.65502e-05	-0.0607433	-3.90289	0.0155637	4256	Heart
DNAJC6	RVSV	7.88097e-05	-0.0615269	-3.95192	0.0155689	4256	Heart
DTYMK	RVSV	3.4278e-07	-0.0793283	-5.10652	0.0155347	4256	Heart
DYNLT1	RVSV	5.93211e-05	-0.0625261	-4.01962	0.0155552	4256	Heart
ECHDC3	RVSV	0.000227713	-0.0574815	-3.68933	0.0155805	4256	Heart
EFCAB14	RVSV	7.60431e-07	-0.0771253	-4.95281	0.015572	4256	Heart
ELN	RVSV	5.27388e-05	-0.0629725	-4.04735	0.0155589	4256	Heart
ENO3	RVSV	0.000120037	-0.0599783	-3.84969	0.01558	4256	Heart
ERI1	RVSV	6.71204e-05	-0.0620474	-3.99031	0.0155495	4256	Heart
ERN1	RVSV	9.36031e-05	-0.0607638	-3.91041	0.015539	4256	Heart
FABP3	RVSV	4.53115e-06	-0.0714111	-4.59146	0.015553	4256	Heart
FAM20A	RVSV	1.53257e-09	-0.0941053	-6.05449	0.0155431	4256	Heart
FCAMR	RVSV	4.80727e-08	-0.0847741	-5.46838	0.0155026	4256	Heart
FCN1	RVSV	0.00015276	-0.0588028	-3.79002	0.0155152	4256	Heart
FGA	RVSV	8.86711e-07	-0.0764334	-4.92266	0.0155268	4256	Heart
FGFBP3	RVSV	2.95269e-06	-0.0726313	-4.68049	0.0155179	4256	Heart
FN1	RVSV	1.82403e-08	-0.0873423	-5.63895	0.0154891	4256	Heart
FNDC1	RVSV	2.62988e-05	-0.0653865	-4.20806	0.0155384	4256	Heart
FNTA	RVSV	0.000355068	-0.0555525	-3.57435	0.015542	4256	Heart
FTCD	RVSV	8.1441e-08	-0.083396	-5.37349	0.0155199	4256	Heart
FUOM	RVSV	1.3347e-11	-0.105271	-6.78382	0.0155179	4256	Heart
GAPDH	RVSV	0.000163839	-0.0587251	-3.77253	0.0155665	4256	Heart
GBP1	RVSV	8.82297e-06	-0.0693733	-4.4497	0.0155905	4256	Heart
GCHFR	RVSV	7.97865e-08	-0.0836216	-5.37721	0.0155511	4256	Heart
GHR	RVSV	5.93352e-16	-0.125563	-8.12299	0.0154577	4256	Heart
GLA	RVSV	2.56693e-09	-0.0928294	-5.97018	0.0155488	4256	Heart
GM2A	RVSV	1.44724e-05	-0.0675019	-4.34172	0.0155473	4256	Heart
GMPR2	RVSV	0.000400317	-0.0551268	-3.54275	0.0155605	4256	Heart
GOLGA3	RVSV	0.000601698	-0.0534292	-3.43347	0.0155613	4256	Heart
GOT1	RVSV	0.000241189	-0.0571583	-3.67463	0.0155549	4256	Heart
GPD1	RVSV	4.31568e-11	-0.102188	-6.61041	0.0154586	4256	Heart
GRHPR	RVSV	0.000111395	-0.0600853	-3.86802	0.0155339	4256	Heart
GRP	RVSV	2.6944e-05	-0.0652276	-4.20255	0.015521	4256	Heart
HDGFL2	RVSV	6.13723e-06	-0.0705023	-4.52742	0.0155723	4256	Heart
HEG1	RVSV	1.83405e-12	-0.109966	-7.06799	0.0155583	4256	Heart
HEPH	RVSV	1.36406e-07	-0.0821013	-5.27912	0.0155521	4256	Heart
HHEX	RVSV	3.08833e-08	-0.0861103	-5.54687	0.0155241	4256	Heart
HIP1R	RVSV	1.58077e-10	-0.0993698	-6.41347	0.0154939	4256	Heart
HJV	RVSV	1.87688e-05	-0.0666036	-4.28401	0.015547	4256	Heart
HNRNPUL1	RVSV	2.2161e-09	-0.0931638	-5.99432	0.015542	4256	Heart
HRC	RVSV	0.000509056	0.054242	3.47867	0.0155927	4256	Heart
HS6ST2	RVSV	0.000158751	-0.0589393	-3.78042	0.0155907	4256	Heart
HSDL2	RVSV	0.000345484	-0.0557972	-3.58153	0.0155792	4256	Heart
IFI30	RVSV	1.46668e-09	-0.0940277	-6.06162	0.015512	4256	Heart
IGLC2	RVSV	8.06991e-06	-0.0694486	-4.46892	0.0155404	4256	Heart
IGSF9	RVSV	5.99317e-23	-0.15272	-9.92184	0.0153923	4256	Heart
IMPACT	RVSV	9.811e-05	-0.0605966	-3.899	0.0155416	4256	Heart
INHBB	RVSV	1.77193e-05	-0.0667611	-4.29684	0.0155372	4256	Heart
INPP5D	RVSV	1.23032e-07	-0.0824579	-5.29813	0.0155636	4256	Heart
KCTD5	RVSV	2.72436e-08	-0.0865378	-5.56892	0.0155394	4256	Heart
KHK	RVSV	6.20039e-08	-0.08416	-5.42276	0.0155198	4256	Heart
KLF4	RVSV	0.000153836	-0.0588487	-3.78827	0.0155344	4256	Heart
LCAT	RVSV	8.46251e-13	-0.111577	-7.17586	0.0155489	4256	Heart
LDLRAP1	RVSV	0.000278685	-0.0565087	-3.63744	0.0155353	4256	Heart
LECT2	RVSV	2.60415e-06	-0.0730853	-4.70631	0.0155292	4256	Heart
LGALS3BP	RVSV	3.22779e-06	-0.0725274	-4.6621	0.0155568	4256	Heart
LMNB2	RVSV	3.61669e-05	-0.0644704	-4.13517	0.0155908	4256	Heart
LRCH4	RVSV	3.09907e-06	-0.0726238	-4.67051	0.0155494	4256	Heart
MDH1	RVSV	2.11001e-05	-0.0662434	-4.25779	0.0155582	4256	Heart
MEP1A	RVSV	1.64617e-08	-0.0877735	-5.65672	0.0155167	4256	Heart
MRC1	RVSV	1.1536e-05	-0.0686841	-4.3915	0.0156402	4256	Heart
MRI1	RVSV	0.000324928	-0.0558856	-3.59757	0.0155343	4256	Heart
MTHFSD	RVSV	0.000311144	-0.056155	-3.60887	0.0155603	4256	Heart
MTUS1	RVSV	0.000213011	-0.0575893	-3.70633	0.0155381	4256	Heart
MXRA8	RVSV	1.01931e-06	0.076124	4.89517	0.0155508	4256	Heart
NAGPA	RVSV	0.00030636	-0.0561782	-3.6129	0.0155494	4256	Heart
NEDD4L	RVSV	0.000243884	-0.0573073	-3.67178	0.0156075	4256	Heart
NFYA	RVSV	0.000283062	-0.0565225	-3.63341	0.0155563	4256	Heart
NGRN	RVSV	0.000326983	-0.0559126	-3.59592	0.0155489	4256	Heart
NHLRC3	RVSV	3.55704e-05	-0.0644121	-4.139	0.0155622	4256	Heart
NIT2	RVSV	0.000153476	-0.0588169	-3.78886	0.0155237	4256	Heart
NPC2	RVSV	4.20325e-11	-0.102577	-6.61436	0.0155082	4256	Heart
NPL	RVSV	1.31001e-08	-0.0882637	-5.69612	0.0154954	4256	Heart
NT5C1A	RVSV	3.77551e-12	-0.107942	-6.96587	0.0154959	4256	Heart
NUMB	RVSV	0.000448454	-0.0546941	-3.5126	0.0155708	4256	Heart
OCLN	RVSV	1.18198e-08	-0.0888299	-5.71377	0.0155466	4256	Heart
ORM1	RVSV	2.4293e-05	-0.0658713	-4.22603	0.015587	4256	Heart
PALM	RVSV	2.12963e-09	-0.0934348	-6.00084	0.0155703	4256	Heart
PALM2	RVSV	1.01318e-09	-0.0951111	-6.12136	0.0155376	4256	Heart
PAXX	RVSV	3.6931e-06	-0.0720362	-4.63417	0.0155446	4256	Heart
PBXIP1	RVSV	0.000216799	-0.0575723	-3.70185	0.0155523	4256	Heart
PCBD1	RVSV	6.17583e-12	-0.10696	-6.89546	0.0155116	4256	Heart
PCBP2	RVSV	0.000447327	-0.0546016	-3.51327	0.0155416	4256	Heart
PENK	RVSV	5.65827e-11	-0.101687	-6.56978	0.015478	4256	Heart
PINLYP	RVSV	9.23751e-06	-0.0688712	-4.43979	0.0155123	4256	Heart
PRAP1	RVSV	7.79635e-19	-0.137406	-8.90529	0.0154297	4256	Heart
PRND	RVSV	2.68957e-06	-0.0731508	-4.69969	0.015565	4256	Heart
PROS1	RVSV	8.24929e-06	-0.0695825	-4.46419	0.0155868	4256	Heart
PSAP	RVSV	4.2901e-07	-0.0787666	-5.06367	0.0155553	4256	Heart
PTGR1	RVSV	3.73433e-07	-0.0789352	-5.0902	0.0155073	4256	Heart
PTH	RVSV	4.27394e-08	-0.0854767	-5.48934	0.0155714	4256	Heart
PTP4A3	RVSV	1.46316e-05	-0.0672699	-4.3393	0.0155025	4256	Heart
PTPRB	RVSV	8.39794e-09	-0.0898813	-5.77208	0.0155717	4256	Heart
PTPRC	RVSV	7.78101e-05	-0.061473	-3.95498	0.0155432	4256	Heart
PTPRR	RVSV	0.000176017	-0.0583759	-3.75455	0.0155481	4256	Heart
PTPRZ1	RVSV	6.15937e-05	-0.062575	-4.01072	0.0156019	4256	Heart
PYY	RVSV	0.000536223	-0.0539174	-3.46467	0.0155621	4256	Heart
PZP	RVSV	0.000354193	-0.0554805	-3.575	0.015519	4256	Heart
QSOX1	RVSV	0.000351942	-0.0558161	-3.57667	0.0156056	4256	Heart
RAB44	RVSV	0.000229312	-0.0573533	-3.68754	0.0155533	4256	Heart
RANBP1	RVSV	0.000478349	-0.0543794	-3.49536	0.0155576	4256	Heart
RBFOX3	RVSV	3.00979e-06	-0.0727886	-4.67654	0.0155646	4256	Heart
RBP7	RVSV	0.000220622	-0.0575454	-3.6974	0.0155638	4256	Heart
RIDA	RVSV	8.12697e-11	-0.100904	-6.51509	0.0154877	4256	Heart
RNASE4	RVSV	4.68661e-12	-0.107489	-6.93503	0.0154995	4256	Heart
RNASE6	RVSV	3.05834e-05	-0.0651473	-4.17367	0.0156091	4256	Heart
RPL14	RVSV	7.51297e-08	-0.0837049	-5.38811	0.0155351	4256	Heart
S100A13	RVSV	8.61587e-05	-0.0612883	-3.93045	0.0155932	4256	Heart
SARG	RVSV	0.000208789	-0.0576686	-3.71142	0.0155382	4256	Heart
SART1	RVSV	1.54374e-06	-0.0749938	-4.81243	0.0155833	4256	Heart
SCPEP1	RVSV	4.80653e-05	-0.0632251	-4.06911	0.0155378	4256	Heart
SCRG1	RVSV	4.92242e-06	-0.0710369	-4.57406	0.0155304	4256	Heart
SEPTIN8	RVSV	1.40769e-05	-0.0676253	-4.34783	0.0155538	4256	Heart
SERPINA4	RVSV	5.80364e-05	-0.0626383	-4.02479	0.0155631	4256	Heart
SERPINA7	RVSV	6.94828e-06	-0.0700083	-4.50098	0.015554	4256	Heart
SERPIND1	RVSV	3.79005e-06	-0.0720224	-4.62878	0.0155597	4256	Heart
SERPINF1	RVSV	2.54308e-11	-0.103542	-6.68908	0.0154792	4256	Heart
SERPINF2	RVSV	5.10043e-07	-0.0782934	-5.0304	0.0155641	4256	Heart
SERPINH1	RVSV	0.000525649	-0.0539971	-3.47004	0.0155609	4256	Heart
SFRP4	RVSV	3.03423e-05	-0.0648584	-4.17548	0.0155331	4256	Heart
SH3GLB2	RVSV	1.24679e-05	-0.0679713	-4.3745	0.0155381	4256	Heart
SHBG	RVSV	1.41554e-05	0.0676858	4.3466	0.0155721	4256	Heart
SHISA5	RVSV	1.29484e-08	-0.0887098	-5.69812	0.0155683	4256	Heart
SIGLEC8	RVSV	0.000403947	-0.054976	-3.54036	0.0155284	4256	Heart
SMAD2	RVSV	8.0926e-05	-0.0613319	-3.94555	0.0155446	4256	Heart
SMNDC1	RVSV	4.78505e-12	-0.107249	-6.93205	0.0154715	4256	Heart
SNCA	RVSV	6.83017e-07	-0.0773743	-4.97377	0.0155565	4256	Heart
SNRPB2	RVSV	9.05015e-10	-0.0952228	-6.13948	0.0155099	4256	Heart
SNX15	RVSV	1.50822e-05	-0.0675069	-4.3326	0.0155811	4256	Heart
ST13	RVSV	0.000331131	-0.0559408	-3.59263	0.015571	4256	Heart
STAB2	RVSV	1.97469e-07	-0.0810487	-5.21046	0.015555	4256	Heart
SWAP70	RVSV	0.000623289	-0.053283	-3.42388	0.0155622	4256	Heart
TALDO1	RVSV	1.12085e-05	-0.0683226	-4.39779	0.0155357	4256	Heart
TCOF1	RVSV	7.40568e-07	-0.0772033	-4.95798	0.0155715	4256	Heart
TCTN3	RVSV	3.49852e-07	-0.0793412	-5.10263	0.0155491	4256	Heart
TDP1	RVSV	1.43479e-05	-0.0674382	-4.34362	0.0155258	4256	Heart
THTPA	RVSV	4.30355e-05	-0.0635823	-4.0949	0.0155272	4256	Heart
TNFSF8	RVSV	0.000620181	-0.0534141	-3.42524	0.0155943	4256	Heart
TOP2B	RVSV	0.000247419	-0.0571263	-3.66809	0.0155739	4256	Heart
TOR1AIP1	RVSV	8.37726e-06	-0.069363	-4.46088	0.0155492	4256	Heart
TP53I3	RVSV	3.69251e-06	-0.0720593	-4.6342	0.0155495	4256	Heart
TPR	RVSV	0.000253664	-0.0570013	-3.66169	0.0155669	4256	Heart
UBXN1	RVSV	0.00019242	-0.0581022	-3.7321	0.0155683	4256	Heart
UFD1	RVSV	0.00038771	-0.0552239	-3.5512	0.0155508	4256	Heart
UPB1	RVSV	4.74907e-10	-0.0966437	-6.24205	0.0154827	4256	Heart
USP28	RVSV	4.68133e-05	-0.0632944	-4.07528	0.0155313	4256	Heart
VEGFB	RVSV	0.000113486	-0.0602034	-3.86347	0.0155828	4256	Heart
VGF	RVSV	2.04381e-05	-0.0663965	-4.26494	0.015568	4256	Heart
VNN1	RVSV	2.29237e-13	-0.113904	-7.35463	0.0154874	4256	Heart
VSIG2	RVSV	0.000503612	-0.0542658	-3.48156	0.0155866	4256	Heart
VSNL1	RVSV	1.11216e-07	-0.0824921	-5.31666	0.0155158	4256	Heart
WDR46	RVSV	0.000251259	-0.0568657	-3.66413	0.0155195	4256	Heart
YAP1	RVSV	7.21371e-08	-0.0840014	-5.39546	0.0155689	4256	Heart
YOD1	RVSV	5.6459e-05	-0.0627678	-4.0313	0.0155701	4256	Heart
ZFYVE19	RVSV	0.000397465	-0.0551308	-3.54464	0.0155533	4256	Heart
ZHX2	RVSV	9.83793e-09	-0.0892623	-5.74515	0.015537	4256	Heart
CSPG4	RVEF	0.000384171	-0.0554105	-3.55362	0.0155927	4256	Heart
CTRL	RVEF	0.000117801	-0.0597528	-3.85431	0.0155029	4256	Heart
ALDH2	WT_AHA_1	7.67868e-05	-0.0613421	-3.95816	0.0154976	4256	Heart
CD72	WT_AHA_1	0.000105401	-0.0603299	-3.88154	0.0155428	4256	Heart
CFD	WT_AHA_1	0.000385152	-0.0552537	-3.55295	0.0155515	4256	Heart
CSF1R	WT_AHA_1	5.19554e-05	-0.0629602	-4.05087	0.0155424	4256	Heart
CYTL1	WT_AHA_1	2.34524e-05	-0.0660752	-4.23399	0.0156059	4256	Heart
GFRAL	WT_AHA_1	5.53958e-06	-0.0705845	-4.54914	0.015516	4256	Heart
PTPRR	WT_AHA_1	0.000458583	-0.0544829	-3.50664	0.0155371	4256	Heart
SUSD4	WT_AHA_1	0.000490055	-0.0544957	-3.48888	0.0156198	4256	Heart
TNFSF8	WT_AHA_1	0.000611277	-0.0534261	-3.42918	0.0155799	4256	Heart
TXK	WT_AHA_1	0.000625047	-0.0532459	-3.42311	0.0155548	4256	Heart
VWC2L	WT_AHA_1	0.000241221	-0.0570493	-3.67459	0.0155254	4256	Heart
BPIFB2	WT_AHA_2	0.000333363	-0.0557851	-3.59087	0.0155352	4256	Heart
CD72	WT_AHA_2	8.94737e-05	-0.0609585	-3.92133	0.0155453	4256	Heart
CYTL1	WT_AHA_2	3.04723e-06	-0.0729224	-4.67399	0.0156018	4256	Heart
FDX1	WT_AHA_2	0.0001167	-0.0598607	-3.85662	0.0155216	4256	Heart
IGLC2	WT_AHA_2	0.000537397	-0.0538455	-3.46408	0.0155439	4256	Heart
CLEC2L	WT_AHA_3	0.000322693	-0.0556992	-3.59937	0.0154747	4256	Heart
CYTL1	WT_AHA_3	0.000349067	-0.0558723	-3.57882	0.0156119	4256	Heart
GFRAL	WT_AHA_3	2.61774e-05	-0.0653171	-4.20911	0.015518	4256	Heart
HEPH	WT_AHA_3	0.000191898	0.0580824	3.73278	0.0155601	4256	Heart
NLGN2	WT_AHA_3	0.000239135	-0.0570872	-3.67681	0.0155263	4256	Heart
SHBG	WT_AHA_3	1.93983e-07	-0.0810165	-5.21378	0.0155389	4256	Heart
TTR	WT_AHA_3	4.30609e-07	0.0785629	5.06295	0.0155172	4256	Heart
CYTL1	WT_AHA_4	4.67908e-06	-0.0715266	-4.58472	0.0156011	4256	Heart
GFRAL	WT_AHA_4	3.40567e-07	-0.0792059	-5.10775	0.015507	4256	Heart
KIAA0319	WT_AHA_4	0.000597573	-0.0533775	-3.43534	0.0155377	4256	Heart
OTOA	WT_AHA_4	0.000331715	0.0557328	3.59217	0.0155151	4256	Heart
PRND	WT_AHA_4	0.000500611	-0.0542333	-3.48316	0.0155701	4256	Heart
SHBG	WT_AHA_4	1.07421e-05	-0.0685636	-4.40705	0.0155577	4256	Heart
TTR	WT_AHA_4	1.78131e-06	0.0742736	4.7836	0.0155267	4256	Heart
ADAMTSL2	WT_AHA_5	1.31803e-06	0.0754904	4.84409	0.015584	4256	Heart
C7	WT_AHA_5	3.5506e-05	0.0646487	4.13942	0.0156178	4256	Heart
GFRAL	WT_AHA_5	2.05163e-07	-0.0807212	-5.20332	0.0155134	4256	Heart
HEPH	WT_AHA_5	1.02081e-05	0.0687569	4.41813	0.0155624	4256	Heart
KIAA0319	WT_AHA_5	1.04418e-05	-0.068545	-4.41322	0.0155318	4256	Heart
PALM	WT_AHA_5	0.000267545	-0.056935	-3.64797	0.0156073	4256	Heart
PRND	WT_AHA_5	0.000534337	-0.0539896	-3.46562	0.0155786	4256	Heart
PTPRR	WT_AHA_5	0.000342363	-0.0557127	-3.5839	0.0155452	4256	Heart
TCTN3	WT_AHA_5	0.000143034	0.0592477	3.80639	0.0155653	4256	Heart
TTR	WT_AHA_5	1.26055e-05	0.067951	4.3721	0.015542	4256	Heart
ADAMTSL2	WT_AHA_6	9.70137e-07	0.076412	4.90494	0.0155786	4256	Heart
C1S	WT_AHA_6	0.00045375	0.0546306	3.50947	0.0155667	4256	Heart
CDA	WT_AHA_6	6.91144e-05	0.0618446	3.98333	0.0155259	4256	Heart
GFRAL	WT_AHA_6	2.92607e-09	-0.0921662	-5.9486	0.0154938	4256	Heart
GLA	WT_AHA_6	2.6923e-05	0.0654477	4.20273	0.0155727	4256	Heart
HEG1	WT_AHA_6	0.000429162	0.0550438	3.5243	0.0156184	4256	Heart
HEPH	WT_AHA_6	2.04993e-06	0.0739537	4.75514	0.0155524	4256	Heart
IGSF9	WT_AHA_6	0.000117755	0.0598807	3.85441	0.0155356	4256	Heart
KHDC3L	WT_AHA_6	0.000432496	-0.0546622	-3.52224	0.0155191	4256	Heart
KHK	WT_AHA_6	5.46856e-05	0.0627412	4.03882	0.0155345	4256	Heart
LEO1	WT_AHA_6	0.000439517	0.0545688	3.51796	0.0155115	4256	Heart
MAMDC4	WT_AHA_6	9.74598e-05	0.0607656	3.90061	0.0155785	4256	Heart
PALM2	WT_AHA_6	0.0004047	0.0551309	3.53986	0.0155743	4256	Heart
PPP1R14A	WT_AHA_6	0.000553858	0.0536643	3.45593	0.0155282	4256	Heart
PROS1	WT_AHA_6	0.000304747	0.0563468	3.61427	0.0155901	4256	Heart
PTGR1	WT_AHA_6	4.07706e-05	0.0637253	4.10746	0.0155146	4256	Heart
PTPRB	WT_AHA_6	7.12298e-05	0.0620067	3.97614	0.0155947	4256	Heart
RIDA	WT_AHA_6	0.000540382	0.0537896	3.46259	0.0155345	4256	Heart
SERPINA4	WT_AHA_6	7.22494e-05	0.0617936	3.97274	0.0155544	4256	Heart
SERPINC1	WT_AHA_6	0.000144067	0.0591124	3.8046	0.0155371	4256	Heart
SHBG	WT_AHA_6	3.03657e-06	-0.0727252	-4.67471	0.0155571	4256	Heart
SUGP1	WT_AHA_6	0.000129267	0.0596216	3.83144	0.0155611	4256	Heart
TCTN3	WT_AHA_6	3.9271e-06	0.0718544	4.62138	0.0155483	4256	Heart
TTR	WT_AHA_6	5.87726e-06	0.0704758	4.53661	0.0155349	4256	Heart
ADAMTSL2	WT_AHA_7	9.79963e-06	0.0690472	4.427	0.0155969	4256	Heart
AFM	WT_AHA_7	0.000217007	0.0575151	3.7016	0.0155379	4256	Heart
BCHE	WT_AHA_7	3.43472e-05	0.0646495	4.14706	0.0155892	4256	Heart
CCND2	WT_AHA_7	0.000209216	0.0577393	3.7109	0.0155594	4256	Heart
CDA	WT_AHA_7	0.000221927	0.0574339	3.69589	0.0155399	4256	Heart
CKB	WT_AHA_7	9.2827e-05	-0.0610164	-3.91243	0.0155955	4256	Heart
EDN1	WT_AHA_7	3.45762e-05	0.0645718	4.14553	0.0155762	4256	Heart
GFRAL	WT_AHA_7	2.02798e-09	-0.0931514	-6.00884	0.0155024	4256	Heart
MXRA8	WT_AHA_7	0.000273281	-0.0567181	-3.6425	0.0155712	4256	Heart
PALM	WT_AHA_7	0.000382028	-0.05551	-3.5551	0.0156142	4256	Heart
PRND	WT_AHA_7	5.6698e-05	-0.0627776	-4.0303	0.0155764	4256	Heart
PROS1	WT_AHA_7	0.000235254	0.0574207	3.681	0.0155992	4256	Heart
SERPINC1	WT_AHA_7	4.22315e-05	0.0637141	4.09928	0.0155427	4256	Heart
SHBG	WT_AHA_7	1.02462e-07	-0.0829338	-5.33167	0.0155549	4256	Heart
TCTN3	WT_AHA_7	0.000269319	0.0567841	3.64627	0.0155732	4256	Heart
TTR	WT_AHA_7	1.44873e-08	0.0881536	5.67879	0.0155233	4256	Heart
BCHE	WT_AHA_8	0.000213608	0.0577635	3.70562	0.0155881	4256	Heart
CKB	WT_AHA_8	6.15169e-05	-0.0625174	-4.01101	0.0155865	4256	Heart
GFRAL	WT_AHA_8	7.28347e-06	-0.0697179	-4.49091	0.0155242	4256	Heart
MENT	WT_AHA_8	0.000117699	-0.0598237	-3.85452	0.0155204	4256	Heart
MXRA8	WT_AHA_8	1.64115e-05	-0.0670969	-4.31389	0.0155537	4256	Heart
PALM	WT_AHA_8	0.000504029	-0.0543351	-3.48134	0.0156075	4256	Heart
PRND	WT_AHA_8	0.00013631	-0.0594585	-3.81833	0.0155719	4256	Heart
SHBG	WT_AHA_8	2.30048e-06	-0.0736178	-4.73167	0.0155585	4256	Heart
TTR	WT_AHA_8	5.97117e-08	0.084271	5.42954	0.0155208	4256	Heart
ADIPOQ	WT_AHA_9	0.00028858	-0.0564028	-3.62841	0.0155448	4256	Heart
BCHE	WT_AHA_9	0.000346502	0.0558586	3.58076	0.0155997	4256	Heart
CDA	WT_AHA_9	6.02801e-05	0.0623963	4.01582	0.0155376	4256	Heart
CKB	WT_AHA_9	0.000395834	-0.0553235	-3.54572	0.0156029	4256	Heart
CTNNA1	WT_AHA_9	0.000530775	-0.0537755	-3.46743	0.0155088	4256	Heart
FBLN2	WT_AHA_9	0.000619545	-0.0533213	-3.42552	0.0155659	4256	Heart
GFRAL	WT_AHA_9	6.57547e-09	-0.0901608	-5.81349	0.0155089	4256	Heart
MXRA8	WT_AHA_9	3.86493e-05	-0.0641317	-4.11983	0.0155666	4256	Heart
PRND	WT_AHA_9	1.812e-07	-0.0813144	-5.22649	0.0155581	4256	Heart
SERPINC1	WT_AHA_9	8.66979e-05	0.0610855	3.92895	0.0155475	4256	Heart
SERPINF2	WT_AHA_9	8.09219e-05	0.0614913	3.94556	0.0155849	4256	Heart
SHBG	WT_AHA_9	4.06457e-06	-0.0718451	-4.6142	0.0155704	4256	Heart
SUSD4	WT_AHA_9	0.000302332	-0.0565426	-3.61634	0.0156353	4256	Heart
TCTN3	WT_AHA_9	0.000466622	0.054552	3.502	0.0155774	4256	Heart
TTR	WT_AHA_9	6.31938e-08	0.0841672	5.41934	0.0155309	4256	Heart
ADIPOQ	WT_AHA_10	0.000495528	-0.0542076	-3.4859	0.0155505	4256	Heart
CDA	WT_AHA_10	1.74973e-05	0.0668041	4.29965	0.0155371	4256	Heart
FBLN2	WT_AHA_10	0.000202964	-0.0578833	-3.71859	0.0155659	4256	Heart
GFRAL	WT_AHA_10	1.54829e-08	-0.0879333	-5.66732	0.0155159	4256	Heart
MXRA8	WT_AHA_10	0.000488624	-0.0543668	-3.48967	0.0155794	4256	Heart
MYOM3	WT_AHA_10	0.000139188	0.0591852	3.81315	0.0155213	4256	Heart
PALM	WT_AHA_10	4.06647e-05	-0.0641369	-4.10806	0.0156125	4256	Heart
PRND	WT_AHA_10	4.73452e-10	-0.0970118	-6.24253	0.0155405	4256	Heart
PRRT3	WT_AHA_10	3.6667e-05	-0.0643496	-4.132	0.0155735	4256	Heart
SERPINC1	WT_AHA_10	5.33153e-05	0.0628953	4.04479	0.0155497	4256	Heart
SHBG	WT_AHA_10	4.03716e-06	-0.0718848	-4.61561	0.0155743	4256	Heart
SUSD4	WT_AHA_10	2.99199e-06	-0.0730797	-4.67776	0.0156228	4256	Heart
TCTN3	WT_AHA_10	4.9135e-05	0.0632895	4.06396	0.0155734	4256	Heart
TTR	WT_AHA_10	4.48132e-08	0.0851377	5.4809	0.0155335	4256	Heart
ADAMTSL2	WT_AHA_11	0.000133922	0.0596341	3.8227	0.0156	4256	Heart
ASS1	WT_AHA_11	0.000604868	0.0534461	3.43205	0.0155727	4256	Heart
CDA	WT_AHA_11	0.000267485	0.0566702	3.64803	0.0155345	4256	Heart
FBLN2	WT_AHA_11	0.000293253	-0.056375	-3.62425	0.0155549	4256	Heart
GFRAL	WT_AHA_11	1.4424e-06	-0.0749001	-4.82606	0.0155199	4256	Heart
GLA	WT_AHA_11	6.92422e-05	0.0620529	3.98289	0.0155799	4256	Heart
MXRA8	WT_AHA_11	0.00055621	-0.0537826	-3.45479	0.0155675	4256	Heart
PALM	WT_AHA_11	0.000285785	-0.0566682	-3.63094	0.015607	4256	Heart
PRND	WT_AHA_11	3.91424e-05	-0.0640959	-4.1169	0.015569	4256	Heart
PROS1	WT_AHA_11	0.000176858	0.0585225	3.75335	0.0155921	4256	Heart
SERPINC1	WT_AHA_11	0.000249869	0.0569733	3.66556	0.0155429	4256	Heart
SERPINF2	WT_AHA_11	7.58838e-05	0.0616976	3.96099	0.0155763	4256	Heart
SHBG	WT_AHA_11	4.77684e-05	-0.0633819	-4.07056	0.0155708	4256	Heart
SUSD4	WT_AHA_11	0.00037717	-0.0556106	-3.55847	0.0156277	4256	Heart
TTR	WT_AHA_11	5.00983e-09	0.0908958	5.85919	0.0155134	4256	Heart
ADAMTSL2	WT_AHA_12	5.17531e-07	0.0783776	5.02758	0.0155895	4256	Heart
CDA	WT_AHA_12	2.50103e-05	0.065551	4.21945	0.0155354	4256	Heart
CLEC4M	WT_AHA_12	0.000246198	0.0570298	3.66936	0.0155422	4256	Heart
EDN1	WT_AHA_12	3.79086e-05	0.0642559	4.12431	0.0155798	4256	Heart
FABP3	WT_AHA_12	0.000497219	0.0542729	3.48499	0.0155733	4256	Heart
GFRAL	WT_AHA_12	1.05248e-08	-0.0889375	-5.73363	0.0155115	4256	Heart
GLA	WT_AHA_12	2.06932e-05	0.0664255	4.26216	0.0155849	4256	Heart
HEPH	WT_AHA_12	0.000376221	0.0554656	3.55913	0.015584	4256	Heart
INSL5	WT_AHA_12	5.41165e-05	0.0627926	4.04128	0.0155378	4256	Heart
KHK	WT_AHA_12	0.000475097	0.0543997	3.49718	0.0155553	4256	Heart
LAMB1	WT_AHA_12	0.000434559	0.0548886	3.52098	0.015589	4256	Heart
PTPRB	WT_AHA_12	0.00050728	0.0543336	3.47961	0.0156148	4256	Heart
RIDA	WT_AHA_12	0.000560286	0.0536837	3.45281	0.0155478	4256	Heart
SHBG	WT_AHA_12	0.000413659	-0.0550881	-3.53406	0.0155877	4256	Heart
TTR	WT_AHA_12	9.77706e-07	0.0762072	4.90341	0.0155417	4256	Heart
GFRAL	WT_AHA_13	0.000495684	-0.0541614	-3.48582	0.0155376	4256	Heart
MXRA8	WT_AHA_13	0.000231601	-0.0573444	-3.685	0.0155616	4256	Heart
TTR	WT_AHA_13	7.71923e-05	0.0615098	3.95689	0.015545	4256	Heart
ADIPOQ	WT_AHA_14	0.000489116	-0.0542431	-3.4894	0.0155451	4256	Heart
GFRAL	WT_AHA_14	0.000231519	-0.0572842	-3.68509	0.0155448	4256	Heart
MXRA8	WT_AHA_14	4.71574e-06	-0.0713018	-4.58308	0.0155576	4256	Heart
PRND	WT_AHA_14	0.000380192	-0.0554221	-3.55637	0.0155839	4256	Heart
S100G	WT_AHA_14	0.000531564	0.0540117	3.46702	0.0155787	4256	Heart
TTR	WT_AHA_14	5.00221e-07	0.0782149	5.03415	0.0155369	4256	Heart
S100G	WT_AHA_15	0.000159683	0.0588465	3.77896	0.0155722	4256	Heart
EPHA4	WT_AHA_16	0.000409095	-0.0548833	-3.537	0.0155169	4256	Heart
GFRAL	WT_AHA_16	0.000455631	-0.0545074	-3.50836	0.0155364	4256	Heart
LRRC37A2	WT_AHA_16	0.000559474	0.0536589	3.45321	0.0155389	4256	Heart
LYVE1	WT_AHA_16	0.000560371	-0.0537669	-3.45277	0.0155721	4256	Heart
ADAMTSL2	WT_global	3.16428e-05	0.0649728	4.16588	0.0155964	4256	Heart
CD72	WT_global	0.000252245	-0.0569839	-3.66313	0.0155561	4256	Heart
CDA	WT_global	0.000106477	0.0602525	3.87906	0.0155328	4256	Heart
CYTL1	WT_global	0.000156441	-0.0591184	-3.78408	0.0156229	4256	Heart
GFRAL	WT_global	1.26678e-11	-0.105127	-6.79144	0.0154794	4256	Heart
HEPH	WT_global	9.63491e-05	0.0607814	3.9034	0.0155714	4256	Heart
INHBB	WT_global	0.000476031	-0.0543546	-3.49666	0.0155447	4256	Heart
INSL5	WT_global	0.000412981	0.0549159	3.5345	0.0155371	4256	Heart
MAMDC4	WT_global	0.000311943	0.0562445	3.6082	0.015588	4256	Heart
PRND	WT_global	2.87595e-05	-0.0652001	-4.18771	0.0155694	4256	Heart
PROS1	WT_global	0.000128949	0.0597511	3.83205	0.0155925	4256	Heart
PTPRB	WT_global	0.000467923	0.0546431	3.50125	0.0156067	4256	Heart
SERPINC1	WT_global	0.000108339	0.0602204	3.87482	0.0155415	4256	Heart
SHBG	WT_global	4.16254e-09	-0.0915255	-5.89014	0.0155388	4256	Heart
SUSD4	WT_global	1.93903e-05	-0.066797	-4.27673	0.0156187	4256	Heart
TCTN3	WT_global	0.000243106	0.0571759	3.6726	0.0155683	4256	Heart
TTR	WT_global	1.90161e-10	0.0989865	6.38497	0.015503	4256	Heart
TXK	WT_global	0.000468061	-0.0544926	-3.50117	0.0155641	4256	Heart
ADAMTSL5	LAV_max	0.000209166	0.0576953	3.71096	0.0155473	4256	Heart
ADIPOQ	LAV_max	1.31242e-11	0.104977	6.78628	0.015469	4256	Heart
AFM	LAV_max	4.45482e-10	-0.0967718	-6.25213	0.0154782	4256	Heart
AHNAK	LAV_max	9.54821e-05	-0.0607225	-3.90559	0.0155476	4256	Heart
ANXA2	LAV_max	0.000340488	-0.0556874	-3.58534	0.015532	4256	Heart
APCS	LAV_max	5.19324e-10	-0.0972068	-6.22792	0.0156082	4256	Heart
APOF	LAV_max	9.12978e-06	0.0693261	4.44232	0.0156058	4256	Heart
ASPSCR1	LAV_max	1.79478e-05	-0.0666935	-4.29399	0.0155318	4256	Heart
ASRGL1	LAV_max	0.00037212	-0.0553729	-3.56202	0.0155454	4256	Heart
ATRN	LAV_max	1.28183e-06	-0.0750564	-4.84965	0.0154767	4256	Heart
BCHE	LAV_max	6.33983e-08	-0.0842823	-5.41876	0.0155538	4256	Heart
BPIFB2	LAV_max	1.23292e-05	-0.0679412	-4.37696	0.0155225	4256	Heart
BTD	LAV_max	0.000588674	-0.0534866	-3.43942	0.0155511	4256	Heart
C1QTNF9	LAV_max	0.00032326	0.0557169	3.59891	0.0154816	4256	Heart
C1RL	LAV_max	0.000246718	-0.0570588	-3.66882	0.0155524	4256	Heart
CELSR2	LAV_max	3.68214e-05	-0.0641347	-4.13103	0.0155251	4256	Heart
CFB	LAV_max	4.44695e-05	-0.0637605	-4.08727	0.0155998	4256	Heart
CFH	LAV_max	1.99645e-10	-0.0991737	-6.37745	0.0155507	4256	Heart
CFI	LAV_max	2.15315e-08	-0.0873465	-5.61009	0.0155695	4256	Heart
CFP	LAV_max	1.79482e-09	-0.093623	-6.02879	0.0155293	4256	Heart
CHMP6	LAV_max	7.76323e-05	-0.0614409	-3.95553	0.0155329	4256	Heart
CKB	LAV_max	8.38281e-07	0.0767973	4.9337	0.0155659	4256	Heart
CLU	LAV_max	9.72491e-05	-0.0607208	-3.90114	0.0155649	4256	Heart
CRELD1	LAV_max	0.000440094	-0.0548627	-3.51761	0.0155966	4256	Heart
DDT	LAV_max	0.000120529	-0.0598251	-3.84869	0.0155443	4256	Heart
DNAJB2	LAV_max	0.000541065	-0.0538633	-3.46225	0.0155573	4256	Heart
DTYMK	LAV_max	0.000286535	-0.0564369	-3.63026	0.0155463	4256	Heart
DUT	LAV_max	0.000213856	-0.0576146	-3.70532	0.0155491	4256	Heart
DYNLT1	LAV_max	9.15927e-06	-0.0690063	-4.44163	0.0155363	4256	Heart
ERMAP	LAV_max	4.18426e-05	-0.0635633	-4.10143	0.0154978	4256	Heart
F10	LAV_max	3.10171e-05	-0.0650346	-4.17045	0.0155941	4256	Heart
FAM20A	LAV_max	3.63453e-06	-0.0721534	-4.63749	0.0155587	4256	Heart
FCAMR	LAV_max	1.02896e-05	-0.0684962	-4.41641	0.0155095	4256	Heart
FGA	LAV_max	0.000501274	-0.0541121	-3.48281	0.0155369	4256	Heart
FNDC1	LAV_max	4.58583e-05	-0.0633558	-4.08009	0.015528	4256	Heart
FUOM	LAV_max	6.47583e-06	-0.0702369	-4.516	0.0155529	4256	Heart
GAPDH	LAV_max	0.000163578	-0.0586847	-3.77293	0.0155541	4256	Heart
GCHFR	LAV_max	4.80966e-05	-0.0633197	-4.06896	0.0155617	4256	Heart
GHR	LAV_max	1.125e-07	-0.0824533	-5.31456	0.0155146	4256	Heart
GOLGA3	LAV_max	0.000231593	-0.0572857	-3.68501	0.0155456	4256	Heart
GRHPR	LAV_max	0.000351752	-0.055532	-3.57681	0.0155255	4256	Heart
GRP	LAV_max	0.000362406	-0.0553825	-3.56898	0.0155177	4256	Heart
HEG1	LAV_max	8.2554e-05	-0.0615139	-3.94076	0.0156097	4256	Heart
HHEX	LAV_max	2.60158e-05	-0.0654141	-4.21051	0.0155359	4256	Heart
HRC	LAV_max	1.44543e-05	0.0675954	4.342	0.0155678	4256	Heart
IFI30	LAV_max	9.75121e-05	-0.0606112	-3.90048	0.0155394	4256	Heart
IGSF9	LAV_max	6.28791e-09	-0.0902119	-5.82102	0.0154976	4256	Heart
INPP5D	LAV_max	0.000237097	-0.0573123	-3.67901	0.0155782	4256	Heart
KAZN	LAV_max	0.000268118	-0.0567212	-3.64742	0.015551	4256	Heart
LCAT	LAV_max	3.74893e-08	-0.0858617	-5.51261	0.0155755	4256	Heart
LGALS3BP	LAV_max	0.000294984	-0.0563712	-3.62273	0.0155604	4256	Heart
MOCS2	LAV_max	7.1548e-05	-0.0617204	-3.97507	0.0155269	4256	Heart
MTSS1	LAV_max	0.000633261	-0.0532169	-3.41955	0.0155626	4256	Heart
MXRA8	LAV_max	8.97271e-07	0.0764523	4.92033	0.015538	4256	Heart
MYOM2	LAV_max	0.000539921	0.0538413	3.46282	0.0155484	4256	Heart
MYOM3	LAV_max	9.17139e-05	0.0606916	3.91535	0.0155009	4256	Heart
NAA80	LAV_max	0.000469476	-0.0544275	-3.50037	0.0155491	4256	Heart
NIT2	LAV_max	0.000434706	-0.0546264	-3.52089	0.015515	4256	Heart
NPL	LAV_max	0.00047373	-0.0542898	-3.49796	0.0155204	4256	Heart
NUP50	LAV_max	0.000338337	0.055725	3.587	0.0155353	4256	Heart
PALM	LAV_max	0.000188328	-0.0583009	-3.73753	0.0155988	4256	Heart
PAXX	LAV_max	0.00026098	-0.0568156	-3.65437	0.0155473	4256	Heart
PENK	LAV_max	0.000224492	-0.0573153	-3.69296	0.0155201	4256	Heart
PINLYP	LAV_max	2.005e-05	-0.0661847	-4.26924	0.0155027	4256	Heart
PRAP1	LAV_max	3.03902e-08	-0.0860542	-5.5497	0.0155061	4256	Heart
PRKAR2A	LAV_max	0.000271395	-0.0566388	-3.64429	0.0155418	4256	Heart
PRND	LAV_max	9.78901e-05	-0.0606981	-3.89954	0.0155654	4256	Heart
PROS1	LAV_max	9.65608e-06	-0.0690003	-4.43019	0.015575	4256	Heart
PSAP	LAV_max	9.82027e-06	-0.0688508	-4.42654	0.0155541	4256	Heart
RIDA	LAV_max	9.25732e-05	-0.0607526	-3.91309	0.0155255	4256	Heart
RNASE4	LAV_max	0.000127786	-0.0596185	-3.83429	0.0155488	4256	Heart
RPE	LAV_max	0.000292412	-0.0562843	-3.625	0.0155267	4256	Heart
SDCCAG8	LAV_max	0.000369747	-0.055444	-3.5637	0.015558	4256	Heart
SERPIND1	LAV_max	2.58929e-06	-0.0731825	-4.70748	0.015546	4256	Heart
SERPINF1	LAV_max	3.77666e-06	-0.071803	-4.62951	0.0155098	4256	Heart
SERPINF2	LAV_max	0.000422945	-0.0549533	-3.52817	0.0155756	4256	Heart
SFRP4	LAV_max	0.000282087	-0.0564358	-3.63431	0.0155286	4256	Heart
SHBG	LAV_max	1.46191e-05	0.0675219	4.33949	0.0155599	4256	Heart
SHISA5	LAV_max	2.92534e-05	-0.0651992	-4.18383	0.0155836	4256	Heart
SNCA	LAV_max	0.00014057	-0.0593061	-3.8107	0.015563	4256	Heart
SNX15	LAV_max	0.000196357	-0.0580582	-3.72698	0.0155778	4256	Heart
SPRR3	LAV_max	0.000373435	-0.055407	-3.56109	0.015559	4256	Heart
SYAP1	LAV_max	0.000160398	-0.058641	-3.77784	0.0155223	4256	Heart
TALDO1	LAV_max	0.000113247	-0.0600135	-3.86398	0.0155315	4256	Heart
TCOF1	LAV_max	0.000158256	-0.0589044	-3.7812	0.0155782	4256	Heart
TNIP1	LAV_max	0.000617449	-0.0533634	-3.42644	0.015574	4256	Heart
TOP2B	LAV_max	0.000160533	-0.0587799	-3.77763	0.01556	4256	Heart
TP53I3	LAV_max	0.00050085	-0.0541767	-3.48304	0.0155544	4256	Heart
TREH	LAV_max	8.45562e-05	-0.061207	-3.93498	0.0155546	4256	Heart
UPB1	LAV_max	8.47653e-05	-0.0610369	-3.93439	0.0155137	4256	Heart
VNN1	LAV_max	2.36089e-06	-0.0734173	-4.72638	0.0155335	4256	Heart
A1BG	LAV_min	0.000291056	-0.0562498	-3.6262	0.0155121	4256	Heart
AAMDC	LAV_min	0.000422215	-0.0548273	-3.52863	0.0155378	4256	Heart
ACYP1	LAV_min	0.000596042	-0.0533794	-3.43604	0.0155351	4256	Heart
ADIPOQ	LAV_min	1.26848e-07	0.0819732	5.2925	0.0154885	4256	Heart
AFM	LAV_min	1.68194e-06	-0.0742975	-4.79518	0.0154942	4256	Heart
APCS	LAV_min	1.33163e-07	-0.082501	-5.28356	0.0156147	4256	Heart
ARHGAP45	LAV_min	0.000202662	-0.0577165	-3.71897	0.0155195	4256	Heart
ASPSCR1	LAV_min	4.89791e-06	-0.0709762	-4.57511	0.0155136	4256	Heart
ASRGL1	LAV_min	0.000125162	-0.0596178	-3.8394	0.0155279	4256	Heart
ATRN	LAV_min	0.000186728	-0.0578926	-3.73968	0.0154806	4256	Heart
BCHE	LAV_min	2.42423e-06	-0.0734262	-4.72097	0.0155532	4256	Heart
BECN1	LAV_min	0.000164208	-0.0586832	-3.77197	0.0155577	4256	Heart
BOLA2_BOLA2B	LAV_min	0.000271634	-0.0565781	-3.64406	0.0155261	4256	Heart
BPIFB2	LAV_min	1.50628e-05	-0.0672011	-4.33289	0.0155095	4256	Heart
CALCOCO2	LAV_min	4.89995e-05	-0.0631224	-4.06461	0.0155298	4256	Heart
CASP7	LAV_min	0.000515698	-0.0538343	-3.47518	0.0154911	4256	Heart
CFH	LAV_min	4.47694e-07	-0.0786884	-5.05549	0.0155649	4256	Heart
CFI	LAV_min	6.48033e-07	-0.0775917	-4.98401	0.0155681	4256	Heart
CFP	LAV_min	1.11087e-07	-0.0825741	-5.31687	0.0155306	4256	Heart
CHMP6	LAV_min	3.0041e-05	-0.0648217	-4.17776	0.0155159	4256	Heart
CKB	LAV_min	3.44635e-06	0.0723182	4.64853	0.0155572	4256	Heart
CLU	LAV_min	0.000543647	-0.0538429	-3.46096	0.0155572	4256	Heart
CNP	LAV_min	0.000119712	-0.0597822	-3.85036	0.0155264	4256	Heart
CSPG4	LAV_min	0.00015166	0.0590105	3.79182	0.0155626	4256	Heart
CWC15	LAV_min	0.000603209	-0.0532967	-3.43279	0.0155258	4256	Heart
DAAM1	LAV_min	0.000484777	-0.0542845	-3.49178	0.0155464	4256	Heart
DNAJB2	LAV_min	7.96646e-05	-0.0613605	-3.94933	0.0155369	4256	Heart
DTYMK	LAV_min	0.000226667	-0.05732	-3.6905	0.0155318	4256	Heart
DUT	LAV_min	0.000185742	-0.0581165	-3.74101	0.015535	4256	Heart
DYNLT1	LAV_min	2.41157e-05	-0.0656392	-4.22769	0.015526	4256	Heart
DYNLT3	LAV_min	0.000558882	-0.0535251	-3.45349	0.0154988	4256	Heart
EEF1D	LAV_min	0.000193713	-0.0580391	-3.7304	0.0155584	4256	Heart
ERMAP	LAV_min	4.37677e-05	-0.0633461	-4.09097	0.0154844	4256	Heart
FAM20A	LAV_min	1.70597e-06	-0.0744838	-4.79232	0.0155423	4256	Heart
FCAMR	LAV_min	3.66331e-05	-0.0640507	-4.13221	0.0155003	4256	Heart
FNDC1	LAV_min	0.000163019	-0.0585648	-3.77379	0.0155188	4256	Heart
GAPDH	LAV_min	0.000125663	-0.0596472	-3.83842	0.0155395	4256	Heart
GHR	LAV_min	1.49609e-06	-0.0747397	-4.81873	0.0155102	4256	Heart
GMPR2	LAV_min	0.000403358	-0.0550035	-3.54074	0.0155345	4256	Heart
GOLGA3	LAV_min	5.1538e-05	-0.0629257	-4.05276	0.0155266	4256	Heart
GRHPR	LAV_min	0.000484956	-0.0541665	-3.49169	0.015513	4256	Heart
HEG1	LAV_min	5.74968e-05	-0.0627997	-4.027	0.0155947	4256	Heart
HHEX	LAV_min	8.87301e-05	-0.0609162	-3.92335	0.0155266	4256	Heart
HNRNPUL1	LAV_min	0.000511361	-0.0541097	-3.47746	0.0155601	4256	Heart
HRC	LAV_min	4.94224e-06	0.0711148	4.57321	0.0155503	4256	Heart
IGSF9	LAV_min	5.7007e-07	-0.0776387	-5.00889	0.0155002	4256	Heart
IMPACT	LAV_min	0.0002571	-0.0567718	-3.65823	0.0155189	4256	Heart
INPP5D	LAV_min	7.13848e-05	-0.0618617	-3.97562	0.0155603	4256	Heart
KAZN	LAV_min	0.000164459	-0.0585941	-3.77159	0.0155357	4256	Heart
LATS1	LAV_min	0.000565675	-0.0535694	-3.45022	0.0155264	4256	Heart
LCAT	LAV_min	1.07409e-08	-0.0891456	-5.73016	0.0155573	4256	Heart
LONP1	LAV_min	0.000335428	-0.0557258	-3.58926	0.0155257	4256	Heart
LPP	LAV_min	0.000559061	-0.0534934	-3.45341	0.0154901	4256	Heart
MAP2K1	LAV_min	0.000387519	-0.0551151	-3.55133	0.0155196	4256	Heart
MDH1	LAV_min	0.000450981	-0.0545727	-3.5111	0.0155429	4256	Heart
MOCS2	LAV_min	2.12932e-05	-0.066002	-4.25574	0.0155089	4256	Heart
MPRIP	LAV_min	0.000286228	-0.0564401	-3.63053	0.0155459	4256	Heart
MTDH	LAV_min	0.000329713	-0.0558791	-3.59375	0.015549	4256	Heart
MTSS1	LAV_min	0.000536019	-0.0538713	-3.46477	0.0155483	4256	Heart
MTSS2	LAV_min	0.000544671	-0.0537001	-3.46045	0.0155182	4256	Heart
MXRA8	LAV_min	1.2937e-05	0.0678272	4.3664	0.0155339	4256	Heart
MYOM3	LAV_min	0.000232366	0.0570696	3.68416	0.0154905	4256	Heart
NAA80	LAV_min	0.000612958	-0.0532652	-3.42843	0.0155363	4256	Heart
NAGK	LAV_min	0.000117793	-0.0599638	-3.85433	0.0155575	4256	Heart
NEDD4L	LAV_min	2.83979e-05	-0.0652635	-4.1906	0.0155738	4256	Heart
NIT1	LAV_min	0.000303843	-0.0561289	-3.61504	0.0155265	4256	Heart
NIT2	LAV_min	0.000449908	-0.0544369	-3.51173	0.0155014	4256	Heart
NPL	LAV_min	0.000115331	-0.0598296	-3.85951	0.0155018	4256	Heart
NRGN	LAV_min	0.000529362	-0.0538027	-3.46814	0.0155134	4256	Heart
NUMB	LAV_min	0.000413845	-0.0549334	-3.53394	0.0155445	4256	Heart
OGA	LAV_min	0.000401376	-0.0549961	-3.54205	0.0155266	4256	Heart
OPHN1	LAV_min	0.00016297	-0.0585983	-3.77386	0.0155274	4256	Heart
OTUD6B	LAV_min	0.000184588	-0.0581113	-3.74258	0.0155271	4256	Heart
PAXX	LAV_min	4.71393e-05	-0.0632542	-4.07366	0.0155276	4256	Heart
PDE5A	LAV_min	0.00029148	-0.056246	-3.62582	0.0155126	4256	Heart
PINLYP	LAV_min	0.000499839	-0.0539966	-3.48358	0.0155003	4256	Heart
PRKAR2A	LAV_min	0.000120119	-0.0597649	-3.84952	0.0155253	4256	Heart
PTPRB	LAV_min	7.1198e-05	-0.0619423	-3.97624	0.0155781	4256	Heart
RABEP1	LAV_min	0.000177026	-0.0583426	-3.75311	0.0155451	4256	Heart
RNF5	LAV_min	0.000574078	-0.0534928	-3.44623	0.0155221	4256	Heart
RPE	LAV_min	6.74149e-06	-0.0698642	-4.50743	0.0154998	4256	Heart
SDCCAG8	LAV_min	4.46036e-05	-0.0634924	-4.08656	0.0155369	4256	Heart
SERPIND1	LAV_min	6.92168e-05	-0.0619113	-3.98298	0.015544	4256	Heart
SERPINF1	LAV_min	0.000451648	-0.0544617	-3.5107	0.015513	4256	Heart
SNCA	LAV_min	1.59371e-05	-0.0671462	-4.3204	0.0155417	4256	Heart
SNX15	LAV_min	3.93959e-05	-0.0640294	-4.11541	0.0155585	4256	Heart
SPART	LAV_min	0.00025668	-0.0568883	-3.65865	0.015549	4256	Heart
SYAP1	LAV_min	3.81018e-05	-0.0639236	-4.12313	0.0155036	4256	Heart
TALDO1	LAV_min	5.97666e-05	-0.0623394	-4.01785	0.0155156	4256	Heart
TCOF1	LAV_min	0.000348313	-0.0557214	-3.57939	0.0155673	4256	Heart
THTPA	LAV_min	0.000128478	-0.0594302	-3.83295	0.0155051	4256	Heart
TNIP1	LAV_min	0.000125245	-0.0597183	-3.83924	0.0155547	4256	Heart
TOP2B	LAV_min	1.41072e-05	-0.067548	-4.34735	0.0155377	4256	Heart
TP53I3	LAV_min	0.000162028	-0.0586564	-3.77531	0.0155368	4256	Heart
TREH	LAV_min	0.000217193	-0.0575351	-3.70138	0.0155442	4256	Heart
TRIM24	LAV_min	0.000142802	-0.059089	-3.80679	0.015522	4256	Heart
UBXN1	LAV_min	0.000210436	-0.0576537	-3.70942	0.0155425	4256	Heart
VNN1	LAV_min	0.000417233	-0.0548773	-3.53178	0.0155381	4256	Heart
VPS28	LAV_min	0.000156904	-0.0588135	-3.78334	0.0155454	4256	Heart
YOD1	LAV_min	0.000549981	-0.0537763	-3.45783	0.015552	4256	Heart
ADH1B	LASV	0.000145228	-0.0591604	-3.80261	0.0155579	4256	Heart
ADIPOQ	LASV	4.19029e-06	0.0715158	4.60783	0.0155205	4256	Heart
AFM	LASV	2.82365e-12	-0.108369	-7.00713	0.0154656	4256	Heart
AHNAK	LASV	9.34223e-08	-0.0830554	-5.34852	0.0155287	4256	Heart
ANXA2	LASV	7.41187e-05	-0.0616113	-3.96663	0.0155324	4256	Heart
APCS	LASV	2.70185e-05	-0.0657742	-4.20193	0.0156534	4256	Heart
APOA2	LASV	0.000129746	0.0598234	3.83053	0.0156175	4256	Heart
APOF	LASV	1.17056e-05	0.0685127	4.38831	0.0156125	4256	Heart
ATRN	LASV	8.79282e-07	-0.0762337	-4.92432	0.0154811	4256	Heart
BAG4	LASV	0.000523064	-0.0540922	-3.47137	0.0155824	4256	Heart
BCHE	LASV	1.00258e-08	-0.0893037	-5.74193	0.0155529	4256	Heart
BOLA2_BOLA2B	LASV	0.000581378	-0.0535295	-3.4428	0.0155482	4256	Heart
BTD	LASV	5.7147e-05	-0.0626369	-4.02844	0.0155487	4256	Heart
C1RL	LASV	8.97492e-05	-0.0609833	-3.92059	0.0155546	4256	Heart
C1S	LASV	0.000282723	-0.0565695	-3.63372	0.0155679	4256	Heart
CELA2A	LASV	1.78914e-05	-0.066723	-4.29469	0.0155362	4256	Heart
CELSR2	LASV	1.5338e-05	-0.067218	-4.32888	0.0155278	4256	Heart
CENPF	LASV	0.000386467	-0.0553371	-3.55205	0.0155789	4256	Heart
CFD	LASV	4.66268e-05	-0.0633927	-4.07621	0.0155519	4256	Heart
CFH	LASV	9.37654e-09	-0.0895822	-5.75334	0.0155705	4256	Heart
CFI	LASV	3.68004e-06	-0.0722761	-4.6349	0.0155939	4256	Heart
CFP	LASV	3.13809e-08	-0.0861849	-5.54405	0.0155455	4256	Heart
CKB	LASV	4.32231e-07	0.0788153	5.06223	0.0155693	4256	Heart
CLU	LASV	7.53157e-05	-0.0616999	-3.96279	0.0155698	4256	Heart
CPXM2	LASV	2.93308e-06	-0.0729137	-4.68186	0.0155737	4256	Heart
CTSE	LASV	1.39467e-05	-0.0675637	-4.34988	0.0155323	4256	Heart
CYTL1	LASV	2.03748e-05	-0.0666002	-4.26564	0.0156132	4256	Heart
DDT	LASV	3.82884e-05	-0.0640808	-4.122	0.015546	4256	Heart
DNAJB2	LASV	0.000244686	-0.0571211	-3.67094	0.0155604	4256	Heart
EFCAB14	LASV	0.000131566	-0.0596406	-3.82709	0.0155838	4256	Heart
ENO3	LASV	0.000179311	-0.058404	-3.74989	0.0155749	4256	Heart
FABP3	LASV	0.000117686	-0.0599691	-3.85455	0.015558	4256	Heart
FAM20A	LASV	0.00024923	-0.0571178	-3.66622	0.0155795	4256	Heart
FNDC1	LASV	0.000362046	-0.0554698	-3.56924	0.0155411	4256	Heart
FUOM	LASV	1.26286e-07	-0.0822825	-5.29332	0.0155446	4256	Heart
GCHFR	LASV	2.34431e-06	-0.0735492	-4.72782	0.0155567	4256	Heart
GHR	LASV	8.48469e-07	-0.076572	-4.93133	0.0155277	4256	Heart
GRP	LASV	7.27917e-05	-0.0616208	-3.97095	0.0155179	4256	Heart
HEG1	LASV	6.57826e-05	-0.0623821	-3.9951	0.0156147	4256	Heart
HEPH	LASV	6.06705e-05	-0.0624918	-4.01429	0.0155673	4256	Heart
IFI30	LASV	0.000106757	-0.060292	-3.87842	0.0155455	4256	Heart
IGSF9	LASV	2.15575e-08	-0.086997	-5.60988	0.0155078	4256	Heart
INPP5D	LASV	0.000158829	-0.0589069	-3.7803	0.0155826	4256	Heart
LCAT	LASV	4.97058e-06	-0.0713183	-4.57201	0.0155989	4256	Heart
LGALS3BP	LASV	0.000265054	-0.0568214	-3.65038	0.0155659	4256	Heart
MEP1A	LASV	2.26482e-06	-0.073522	-4.73486	0.0155278	4256	Heart
NPC2	LASV	0.000152642	-0.0589604	-3.79021	0.015556	4256	Heart
NPL	LASV	0.000469514	-0.054347	-3.50035	0.0155262	4256	Heart
PALM	LASV	2.28161e-06	-0.0737878	-4.73335	0.0155889	4256	Heart
PALM2	LASV	0.000319686	-0.0561032	-3.60181	0.0155764	4256	Heart
PCBD1	LASV	0.000129376	-0.0596362	-3.83123	0.0155658	4256	Heart
PENK	LASV	3.85125e-05	-0.0639515	-4.12065	0.0155197	4256	Heart
PINLYP	LASV	9.59236e-06	-0.0687162	-4.43163	0.0155059	4256	Heart
PNLIP	LASV	1.59971e-06	-0.0745866	-4.80527	0.0155218	4256	Heart
PNLIPRP1	LASV	1.54941e-06	-0.0746294	-4.8117	0.01551	4256	Heart
PRAP1	LASV	1.98871e-10	-0.0988195	-6.37805	0.0154937	4256	Heart
PRND	LASV	6.62393e-06	-0.0702016	-4.51118	0.0155617	4256	Heart
PROS1	LASV	0.000134963	-0.0595666	-3.82078	0.0155901	4256	Heart
PSAP	LASV	7.76806e-05	-0.0615743	-3.95538	0.0155672	4256	Heart
PTGR1	LASV	0.000235842	-0.0571325	-3.68036	0.0155236	4256	Heart
PTP4A3	LASV	0.000225866	-0.0572372	-3.69141	0.0155055	4256	Heart
RBP7	LASV	0.000387912	-0.0552516	-3.55106	0.0155592	4256	Heart
RIDA	LASV	1.96624e-06	-0.0739196	-4.7636	0.0155176	4256	Heart
RNASE4	LASV	0.00013579	-0.059408	-3.81927	0.0155548	4256	Heart
S100A14	LASV	0.000345657	-0.0557297	-3.5814	0.0155609	4256	Heart
SERPINA4	LASV	0.000280622	-0.0565783	-3.63565	0.0155621	4256	Heart
SERPIND1	LASV	0.00033121	-0.0559326	-3.59257	0.015569	4256	Heart
SERPINF1	LASV	5.46308e-06	-0.0706343	-4.55208	0.0155169	4256	Heart
SERPINF2	LASV	3.19676e-05	-0.0648358	-4.16354	0.0155723	4256	Heart
SERPINI2	LASV	0.000516373	-0.0540305	-3.47483	0.0155491	4256	Heart
SFRP4	LASV	1.63879e-07	-0.0813419	-5.24517	0.015508	4256	Heart
SHBG	LASV	0.000187818	0.0582214	3.73821	0.0155747	4256	Heart
SHISA5	LASV	0.000157488	-0.0589882	-3.78242	0.0155954	4256	Heart
SIGLEC8	LASV	0.000327571	-0.0558054	-3.59545	0.0155211	4256	Heart
SMNDC1	LASV	1.73236e-05	-0.0667622	-4.30187	0.0155193	4256	Heart
SNRPB2	LASV	0.000186423	-0.0581479	-3.74009	0.0155472	4256	Heart
SPRR3	LASV	0.000155162	-0.0589186	-3.78613	0.0155617	4256	Heart
TALDO1	LASV	0.000565979	-0.0536243	-3.45008	0.0155429	4256	Heart
TCOF1	LASV	4.11159e-06	-0.0718107	-4.61179	0.0155711	4256	Heart
TCTN3	LASV	0.000163687	-0.0587208	-3.77276	0.0155644	4256	Heart
UPB1	LASV	2.20919e-06	-0.0734999	-4.73992	0.0155066	4256	Heart
VNN1	LASV	9.08899e-08	-0.0831276	-5.35353	0.0155276	4256	Heart
VSNL1	LASV	0.000128446	-0.0595433	-3.83302	0.0155343	4256	Heart
ZHX2	LASV	6.59125e-05	-0.0621643	-3.99463	0.015562	4256	Heart
ACADSB	LAEF	0.000462624	0.0544422	3.5043	0.0155358	4256	Heart
ACTN2	LAEF	0.000369159	-0.0554502	-3.56412	0.0155579	4256	Heart
APCS	LAEF	0.000335736	0.0562073	3.58902	0.0156609	4256	Heart
ARHGAP45	LAEF	0.000109571	0.060154	3.87206	0.0155354	4256	Heart
ARHGEF10	LAEF	0.000525168	0.0539779	3.47029	0.0155543	4256	Heart
ASPSCR1	LAEF	8.33999e-05	0.0612078	3.9383	0.0155417	4256	Heart
ASRGL1	LAEF	0.000178623	0.0583154	3.75086	0.0155472	4256	Heart
CALCOCO2	LAEF	0.000251432	0.0569878	3.66396	0.0155536	4256	Heart
CASP9	LAEF	0.000615802	0.0532845	3.42717	0.0155477	4256	Heart
CHMP6	LAEF	0.000146149	0.0590663	3.80103	0.0155395	4256	Heart
CSPG4	LAEF	0.000139615	-0.0593986	-3.81239	0.0155804	4256	Heart
DUT	LAEF	3.99528e-05	0.0639344	4.11215	0.0155477	4256	Heart
DYNLT1	LAEF	0.000465393	0.0544829	3.5027	0.0155545	4256	Heart
DYNLT3	LAEF	0.000195712	0.0578304	3.72781	0.0155132	4256	Heart
EEF1D	LAEF	0.000251068	0.0570809	3.66433	0.0155774	4256	Heart
EVI5	LAEF	0.000347074	0.0556267	3.58032	0.0155368	4256	Heart
FAM13A	LAEF	0.000486278	0.0542475	3.49096	0.0155394	4256	Heart
GAPDH	LAEF	0.000388572	0.0552532	3.55062	0.0155616	4256	Heart
GATD3	LAEF	0.000393031	0.0550721	3.5476	0.0155238	4256	Heart
GRSF1	LAEF	0.000628453	0.0530462	3.42163	0.0155032	4256	Heart
HMGCL	LAEF	0.000165522	0.058615	3.76997	0.0155479	4256	Heart
HRC	LAEF	3.38701e-05	-0.0646416	-4.15027	0.0155753	4256	Heart
LONP1	LAEF	2.26592e-05	0.0658927	4.24175	0.0155343	4256	Heart
MAPKAPK2	LAEF	0.000378246	0.0552524	3.55772	0.0155303	4256	Heart
MECR	LAEF	0.000200168	0.0578502	3.72211	0.0155423	4256	Heart
MOCS2	LAEF	0.00052348	0.0539356	3.47115	0.0155382	4256	Heart
MTDH	LAEF	0.000138835	0.0593578	3.81378	0.015564	4256	Heart
MTIF3	LAEF	0.000240288	0.0570975	3.67558	0.0155343	4256	Heart
MTSS2	LAEF	0.000502848	0.054096	3.48197	0.015536	4256	Heart
MXRA8	LAEF	0.000309812	-0.0561828	-3.60998	0.0155632	4256	Heart
MYL3	LAEF	3.73423e-05	-0.0640461	-4.12779	0.0155159	4256	Heart
NRGN	LAEF	0.000443326	0.0546013	3.51566	0.0155309	4256	Heart
OGA	LAEF	0.000176462	0.0583429	3.75392	0.0155419	4256	Heart
OPHN1	LAEF	0.000619164	0.0532699	3.42569	0.0155502	4256	Heart
OTUD6B	LAEF	0.000162138	0.0586835	3.77514	0.0155447	4256	Heart
OXCT1	LAEF	0.000511762	0.0539818	3.47725	0.0155243	4256	Heart
PDE5A	LAEF	0.000153452	0.0588356	3.78889	0.0155284	4256	Heart
RAB11FIP3	LAEF	0.000309309	0.0561318	3.61041	0.0155472	4256	Heart
RGCC	LAEF	0.000488148	0.0541807	3.48993	0.0155249	4256	Heart
RNF5	LAEF	0.000377082	0.0552951	3.55853	0.0155388	4256	Heart
RPE	LAEF	7.23034e-05	0.0616789	3.97256	0.0155262	4256	Heart
RTN4IP1	LAEF	0.000300486	0.0562391	3.61793	0.0155446	4256	Heart
SDCCAG8	LAEF	0.000219069	0.0575616	3.69919	0.0155606	4256	Heart
SYAP1	LAEF	8.2819e-05	0.0611661	3.93998	0.0155245	4256	Heart
TNIP1	LAEF	0.000263458	0.0568807	3.65194	0.0155755	4256	Heart
TRIM24	LAEF	0.00017578	0.0583541	3.75489	0.0155408	4256	Heart
TXNDC9	LAEF	0.00029797	0.0561998	3.62011	0.0155243	4256	Heart
A1BG	RAV_max	9.70859e-08	-0.0828396	-5.34151	0.0155086	4256	Heart
ADAMTSL2	RAV_max	0.000286816	-0.0566547	-3.63	0.0156074	4256	Heart
ADAMTSL5	RAV_max	0.000175819	0.058418	3.75483	0.0155581	4256	Heart
ADH1B	RAV_max	1.17556e-08	-0.0887481	-5.71471	0.0155298	4256	Heart
ADIPOQ	RAV_max	3.50024e-17	0.130646	8.46503	0.0154336	4256	Heart
AFM	RAV_max	1.76284e-12	-0.109424	-7.07355	0.0154695	4256	Heart
AHNAK	RAV_max	3.35464e-09	-0.0919848	-5.92599	0.0155223	4256	Heart
AMOT	RAV_max	7.13336e-05	-0.0617247	-3.97579	0.0155252	4256	Heart
AMOTL2	RAV_max	0.000375782	-0.0552315	-3.55944	0.0155169	4256	Heart
ANXA2	RAV_max	0.000425926	-0.0548135	-3.52631	0.0155442	4256	Heart
APCS	RAV_max	8.44768e-20	-0.142214	-9.15326	0.0155369	4256	Heart
APOA2	RAV_max	0.000438601	0.0549854	3.51851	0.0156275	4256	Heart
APOD	RAV_max	0.000423225	0.0549495	3.528	0.0155753	4256	Heart
APOF	RAV_max	7.95094e-14	0.116571	7.49663	0.0155498	4256	Heart
ARHGEF1	RAV_max	8.73773e-05	-0.0610373	-3.92706	0.0155427	4256	Heart
ASPSCR1	RAV_max	5.29388e-05	-0.0629106	-4.04646	0.0155471	4256	Heart
ATRN	RAV_max	6.85682e-12	-0.106263	-6.88041	0.0154443	4256	Heart
BAP18	RAV_max	1.51547e-06	-0.0747773	-4.81614	0.0155264	4256	Heart
BCHE	RAV_max	7.17599e-16	-0.125531	-8.09953	0.0154985	4256	Heart
BCL2	RAV_max	0.000173055	-0.0584751	-3.75881	0.0155568	4256	Heart
BMP10	RAV_max	0.000583186	0.0535896	3.44196	0.0155695	4256	Heart
BMPER	RAV_max	0.000395929	-0.0551602	-3.54566	0.0155571	4256	Heart
BPIFB2	RAV_max	8.18058e-12	-0.106132	-6.85493	0.0154826	4256	Heart
BTD	RAV_max	2.49166e-05	-0.0656314	-4.2203	0.0155514	4256	Heart
C1QTNF9	RAV_max	2.4946e-05	0.0653429	4.22003	0.015484	4256	Heart
C1R	RAV_max	2.91877e-07	-0.0799721	-5.13702	0.0155678	4256	Heart
C1RL	RAV_max	5.96872e-05	-0.0625178	-4.01816	0.0155588	4256	Heart
C1S	RAV_max	9.29998e-07	-0.0764173	-4.91328	0.0155532	4256	Heart
C3	RAV_max	1.88932e-09	-0.0932579	-6.02042	0.0154903	4256	Heart
C5	RAV_max	6.96588e-05	-0.0618879	-3.98146	0.015544	4256	Heart
CBX2	RAV_max	0.000338563	0.0558381	3.58683	0.0155676	4256	Heart
CD72	RAV_max	7.15194e-07	-0.077145	-4.96479	0.0155384	4256	Heart
CD80	RAV_max	3.74967e-06	-0.0720969	-4.63101	0.0155683	4256	Heart
CELSR2	RAV_max	2.11682e-06	-0.0737287	-4.74862	0.0155264	4256	Heart
CFB	RAV_max	5.15745e-15	-0.121931	-7.85225	0.0155282	4256	Heart
CFH	RAV_max	1.18386e-22	-0.152303	-9.85207	0.015459	4256	Heart
CFI	RAV_max	4.29459e-20	-0.142865	-9.2275	0.0154825	4256	Heart
CFP	RAV_max	1.34636e-13	-0.115154	-7.42632	0.0155061	4256	Heart
CHCHD10	RAV_max	0.000117764	-0.0598396	-3.85439	0.0155251	4256	Heart
CHMP6	RAV_max	0.000542448	-0.053831	-3.46156	0.0155511	4256	Heart
CKB	RAV_max	3.85664e-16	0.126719	8.17592	0.015499	4256	Heart
CLEC4M	RAV_max	5.75779e-05	0.0625439	4.02667	0.0155324	4256	Heart
COCH	RAV_max	6.23157e-05	-0.0624352	-4.00795	0.0155778	4256	Heart
CPB2	RAV_max	7.17375e-05	-0.0618156	-3.97444	0.0155533	4256	Heart
CPXM2	RAV_max	4.87376e-05	-0.0633839	-4.06586	0.0155893	4256	Heart
CRELD1	RAV_max	8.64384e-06	-0.0694584	-4.45413	0.0155941	4256	Heart
CSPG4	RAV_max	0.000234408	0.0573984	3.68192	0.0155892	4256	Heart
CTBS	RAV_max	0.000615794	-0.0532624	-3.42717	0.0155412	4256	Heart
DDT	RAV_max	1.24105e-05	-0.068029	-4.37552	0.0155477	4256	Heart
DMP1	RAV_max	3.86306e-05	0.0638983	4.11995	0.0155095	4256	Heart
DTYMK	RAV_max	1.99197e-05	-0.066402	-4.2707	0.0155483	4256	Heart
ECHDC3	RAV_max	2.34809e-05	-0.0659253	-4.23371	0.0155715	4256	Heart
EFCAB14	RAV_max	5.69222e-05	-0.0628038	-4.02937	0.0155865	4256	Heart
F10	RAV_max	6.86654e-05	-0.0621977	-3.98488	0.0156084	4256	Heart
FAM20A	RAV_max	9.84657e-13	-0.11101	-7.15485	0.0155154	4256	Heart
FCAMR	RAV_max	5.44209e-10	-0.0963276	-6.22051	0.0154855	4256	Heart
FCN1	RAV_max	0.000131395	-0.0593773	-3.82741	0.0155137	4256	Heart
FGA	RAV_max	1.7891e-05	-0.066725	-4.2947	0.0155366	4256	Heart
FN1	RAV_max	6.12585e-09	-0.0902023	-5.82542	0.0154842	4256	Heart
FNDC1	RAV_max	7.60474e-06	-0.069614	-4.48167	0.0155331	4256	Heart
FTCD	RAV_max	3.50815e-11	-0.10288	-6.64133	0.0154909	4256	Heart
FUOM	RAV_max	9.86542e-10	-0.0951474	-6.12564	0.0155326	4256	Heart
GAPDH	RAV_max	2.02118e-07	-0.0809118	-5.20611	0.0155417	4256	Heart
GBP1	RAV_max	5.04359e-05	-0.0632851	-4.05783	0.0155958	4256	Heart
GCHFR	RAV_max	6.09962e-09	-0.0905434	-5.82614	0.0155409	4256	Heart
GHR	RAV_max	4.85156e-14	-0.117006	-7.56201	0.0154728	4256	Heart
GIMAP8	RAV_max	9.61871e-05	-0.060796	-3.9038	0.0155735	4256	Heart
GIPC2	RAV_max	0.000434359	-0.054826	-3.5211	0.0155707	4256	Heart
GLA	RAV_max	1.35876e-15	-0.124276	-8.02027	0.0154952	4256	Heart
GM2A	RAV_max	0.000554144	-0.0537692	-3.45579	0.0155592	4256	Heart
GPD1	RAV_max	1.0003e-11	-0.105475	-6.8258	0.0154524	4256	Heart
GRHPR	RAV_max	1.22446e-05	-0.0679762	-4.37846	0.0155251	4256	Heart
GSN	RAV_max	0.000152959	0.0590505	3.7897	0.0155819	4256	Heart
HDGFL2	RAV_max	9.19349e-06	-0.0691559	-4.44082	0.0155728	4256	Heart
HEG1	RAV_max	3.8272e-16	-0.126956	-8.17686	0.0155263	4256	Heart
HEPH	RAV_max	4.81946e-07	-0.0784211	-5.04131	0.0155557	4256	Heart
HHEX	RAV_max	2.29504e-07	-0.0804835	-5.18232	0.0155304	4256	Heart
HIP1R	RAV_max	8.59574e-08	-0.0832216	-5.36368	0.0155158	4256	Heart
HJV	RAV_max	1.48981e-06	-0.0748819	-4.81957	0.0155371	4256	Heart
HNRNPUL1	RAV_max	2.6984e-06	-0.0731482	-4.69901	0.0155667	4256	Heart
HRC	RAV_max	4.98542e-10	0.0968958	6.23438	0.0155422	4256	Heart
HS6ST2	RAV_max	8.64846e-05	-0.0612521	-3.92954	0.0155876	4256	Heart
IFI30	RAV_max	6.16532e-08	-0.0842017	-5.42378	0.0155245	4256	Heart
IGDCC4	RAV_max	2.5773e-05	0.0654508	4.21264	0.0155368	4256	Heart
IGLC2	RAV_max	0.000181464	-0.0582656	-3.74688	0.0155504	4256	Heart
IGSF9	RAV_max	4.6191e-21	-0.145881	-9.46833	0.0154072	4256	Heart
IMPACT	RAV_max	0.000401139	-0.0550656	-3.5422	0.0155456	4256	Heart
INPP5D	RAV_max	6.92847e-05	-0.0620723	-3.98274	0.0155853	4256	Heart
KCTD5	RAV_max	1.89289e-05	-0.066638	-4.28211	0.0155619	4256	Heart
KHK	RAV_max	5.19398e-08	-0.0846446	-5.45455	0.0155182	4256	Heart
KIAA0319	RAV_max	0.000327625	-0.0559018	-3.59541	0.0155481	4256	Heart
KLKB1	RAV_max	0.000125996	-0.0597334	-3.83777	0.0155646	4256	Heart
LCAT	RAV_max	6.64586e-15	-0.121445	-7.81992	0.0155302	4256	Heart
LEO1	RAV_max	0.000179795	-0.0581761	-3.74921	0.0155169	4256	Heart
LGALS3BP	RAV_max	8.85654e-05	-0.0610843	-3.9238	0.0155676	4256	Heart
LMNB2	RAV_max	0.000135521	-0.0595673	-3.81976	0.0155945	4256	Heart
LRCH4	RAV_max	2.94291e-05	-0.0650645	-4.18246	0.0155565	4256	Heart
MAPK13	RAV_max	0.000578958	-0.0535554	-3.44393	0.0155507	4256	Heart
MEP1A	RAV_max	3.85446e-06	-0.071855	-4.62527	0.0155353	4256	Heart
MPRIP	RAV_max	1.53457e-05	-0.0673589	-4.32877	0.0155607	4256	Heart
MRC1	RAV_max	0.00031233	-0.0564668	-3.60788	0.015651	4256	Heart
MXRA8	RAV_max	1.01765e-08	0.0891514	5.73938	0.0155333	4256	Heart
MYOM2	RAV_max	4.43074e-05	0.0635746	4.08812	0.0155511	4256	Heart
MYOM3	RAV_max	0.000186521	0.0580247	3.73996	0.0155148	4256	Heart
NAGPA	RAV_max	0.000226494	-0.0573806	-3.6907	0.0155474	4256	Heart
NHLRC3	RAV_max	8.74156e-09	-0.0895431	-5.76527	0.0155315	4256	Heart
NIT2	RAV_max	0.000226144	-0.0573008	-3.69109	0.0155241	4256	Heart
NPC2	RAV_max	2.61571e-08	-0.0865996	-5.57606	0.0155306	4256	Heart
NPL	RAV_max	1.84405e-08	-0.08735	-5.63705	0.0154957	4256	Heart
NT5C1A	RAV_max	2.66657e-05	-0.0653941	-4.20491	0.0155518	4256	Heart
OCLN	RAV_max	4.05281e-07	-0.0789523	-5.07456	0.0155584	4256	Heart
ORM1	RAV_max	1.41261e-08	-0.0884257	-5.68314	0.0155593	4256	Heart
PALM	RAV_max	2.60468e-11	-0.103982	-6.68554	0.0155533	4256	Heart
PALM2	RAV_max	1.58586e-05	-0.0672918	-4.32149	0.0155714	4256	Heart
PAXX	RAV_max	1.04564e-05	-0.0686091	-4.41291	0.0155473	4256	Heart
PCBD1	RAV_max	2.15501e-12	-0.10925	-7.0453	0.0155068	4256	Heart
PCSK7	RAV_max	0.000260058	-0.0567345	-3.65528	0.0155212	4256	Heart
PENK	RAV_max	5.5513e-08	-0.0843715	-5.44263	0.015502	4256	Heart
PRAP1	RAV_max	1.9982e-14	-0.118748	-7.67811	0.0154658	4256	Heart
PRND	RAV_max	1.87183e-06	-0.0742901	-4.77357	0.0155628	4256	Heart
PROS1	RAV_max	6.85459e-09	-0.0903505	-5.80647	0.0155603	4256	Heart
PSAP	RAV_max	0.000463541	-0.0545856	-3.50377	0.0155791	4256	Heart
PTP4A3	RAV_max	6.2133e-05	-0.0621606	-4.00865	0.0155066	4256	Heart
PTPRB	RAV_max	3.37845e-06	-0.0725461	-4.65265	0.0155924	4256	Heart
PTPRC	RAV_max	0.000412573	-0.0549587	-3.53476	0.0155481	4256	Heart
RBFOX3	RAV_max	0.000230445	-0.0574288	-3.68628	0.0155791	4256	Heart
RECK	RAV_max	0.000119987	0.059774	3.84979	0.0155265	4256	Heart
RIDA	RAV_max	2.44365e-12	-0.108745	-7.02757	0.0154741	4256	Heart
RNASE1	RAV_max	0.000359929	-0.0556021	-3.57078	0.0155714	4256	Heart
RNASE4	RAV_max	3.28351e-07	-0.0794771	-5.11469	0.015539	4256	Heart
RNASE6	RAV_max	1.15269e-06	-0.075967	-4.87079	0.0155964	4256	Heart
SEPTIN8	RAV_max	0.000150168	-0.0590438	-3.79428	0.0155612	4256	Heart
SERPINA4	RAV_max	5.60664e-05	-0.0627608	-4.03294	0.015562	4256	Heart
SERPINA5	RAV_max	0.000215203	-0.0575152	-3.70373	0.015529	4256	Heart
SERPINA7	RAV_max	3.15726e-05	-0.0648224	-4.16639	0.0155584	4256	Heart
SERPIND1	RAV_max	3.62256e-15	-0.122274	-7.89707	0.0154834	4256	Heart
SERPINF1	RAV_max	3.28245e-15	-0.122168	-7.90954	0.0154457	4256	Heart
SERPINF2	RAV_max	4.34259e-06	-0.0716314	-4.60036	0.0155708	4256	Heart
SERPINH1	RAV_max	0.000182291	-0.0582698	-3.74574	0.0155563	4256	Heart
SFRP4	RAV_max	0.00018874	-0.0580675	-3.73697	0.0155386	4256	Heart
SGSH	RAV_max	1.69663e-05	-0.0670372	-4.30651	0.0155665	4256	Heart
SHBG	RAV_max	2.23321e-12	0.109227	7.04027	0.0155145	4256	Heart
SHISA5	RAV_max	1.8655e-08	-0.0877299	-5.63504	0.0155686	4256	Heart
SLA2	RAV_max	0.000619744	-0.0532092	-3.42543	0.0155336	4256	Heart
SMNDC1	RAV_max	1.05631e-06	-0.075839	-4.88811	0.015515	4256	Heart
SNCA	RAV_max	1.93661e-06	-0.074166	-4.76668	0.0155593	4256	Heart
SNRPB2	RAV_max	5.8737e-09	-0.0904955	-5.83249	0.0155157	4256	Heart
STAB2	RAV_max	2.04021e-07	-0.0809495	-5.20436	0.0155542	4256	Heart
STXBP1	RAV_max	0.000348611	-0.055678	-3.57917	0.0155561	4256	Heart
SUOX	RAV_max	1.11314e-05	-0.0682754	-4.39929	0.0155196	4256	Heart
TALDO1	RAV_max	1.65805e-05	-0.0669859	-4.31162	0.0155361	4256	Heart
TCOF1	RAV_max	5.19888e-07	-0.0782623	-5.02671	0.0155693	4256	Heart
TCTN3	RAV_max	9.38243e-05	-0.0608686	-3.90984	0.0155681	4256	Heart
TOP2B	RAV_max	0.000488771	-0.0543514	-3.48959	0.0155753	4256	Heart
TREH	RAV_max	9.0175e-06	-0.0691556	-4.445	0.0155581	4256	Heart
UFD1	RAV_max	0.000533055	-0.0539037	-3.46627	0.0155509	4256	Heart
UPB1	RAV_max	2.8108e-14	-0.117912	-7.63365	0.0154464	4256	Heart
USP28	RAV_max	0.000448164	-0.0545823	-3.51277	0.0155383	4256	Heart
VEGFB	RAV_max	0.000603946	-0.053504	-3.43246	0.0155877	4256	Heart
VNN1	RAV_max	9.87565e-09	-0.0891847	-5.7445	0.0155252	4256	Heart
VSIG10L	RAV_max	0.000442755	0.0545997	3.516	0.0155289	4256	Heart
VSNL1	RAV_max	1.91563e-08	-0.0873196	-5.63044	0.0155085	4256	Heart
YAP1	RAV_max	8.31433e-06	-0.0695481	-4.4625	0.015585	4256	Heart
ZHX2	RAV_max	5.44474e-05	-0.0628881	-4.03985	0.0155669	4256	Heart
A1BG	RAV_min	3.46983e-08	-0.0856216	-5.52631	0.0154935	4256	Heart
ACYP1	RAV_min	0.000436671	-0.0547228	-3.51969	0.0155476	4256	Heart
ADAMTSL2	RAV_min	0.000100487	-0.0607028	-3.89317	0.0155921	4256	Heart
ADAMTSL5	RAV_min	0.000230135	0.0573178	3.68663	0.0155475	4256	Heart
ADH1B	RAV_min	8.87358e-05	-0.0610087	-3.92334	0.0155502	4256	Heart
ADIPOQ	RAV_min	1.70111e-12	0.109445	7.07855	0.0154615	4256	Heart
AFM	RAV_min	4.13985e-09	-0.0912297	-5.89105	0.0154862	4256	Heart
AHNAK	RAV_min	0.000232551	-0.0572878	-3.68396	0.0155506	4256	Heart
ALDH5A1	RAV_min	0.000604407	-0.0533074	-3.43225	0.0155313	4256	Heart
AMOT	RAV_min	2.01606e-06	-0.073762	-4.75853	0.015501	4256	Heart
AMOTL2	RAV_min	8.19309e-05	-0.0611103	-3.94258	0.0155001	4256	Heart
AP2B1	RAV_min	0.000347407	-0.0555474	-3.58007	0.0155157	4256	Heart
APCS	RAV_min	6.46949e-17	-0.130493	-8.39192	0.0155498	4256	Heart
APOD	RAV_min	0.00017507	0.0584443	3.75591	0.0155606	4256	Heart
APOF	RAV_min	1.83722e-08	0.0878542	5.63769	0.0155834	4256	Heart
ARHGEF1	RAV_min	2.12895e-05	-0.0660763	-4.25578	0.0155262	4256	Heart
ASPSCR1	RAV_min	1.31211e-06	-0.0752059	-4.84499	0.0155224	4256	Heart
ATRN	RAV_min	3.72265e-09	-0.0913227	-5.90872	0.0154556	4256	Heart
BAP18	RAV_min	7.04395e-06	-0.0698116	-4.49806	0.0155204	4256	Heart
BCHE	RAV_min	6.79636e-12	-0.106807	-6.88168	0.0155205	4256	Heart
BCL2	RAV_min	4.17521e-05	-0.0637451	-4.10193	0.0155403	4256	Heart
BOLA1	RAV_min	0.000443329	-0.0546943	-3.51566	0.0155573	4256	Heart
BPIFB2	RAV_min	1.06088e-10	-0.100229	-6.47457	0.0154804	4256	Heart
BTD	RAV_min	0.0002217	-0.0574661	-3.69615	0.0155475	4256	Heart
C1QTNF9	RAV_min	9.85445e-05	0.0603295	3.89792	0.0154773	4256	Heart
C1R	RAV_min	6.36829e-07	-0.0775995	-4.9874	0.0155591	4256	Heart
C1RL	RAV_min	0.000422398	-0.0548831	-3.52852	0.0155541	4256	Heart
C1S	RAV_min	5.35293e-06	-0.0708425	-4.55638	0.015548	4256	Heart
C3	RAV_min	6.07753e-08	-0.0840615	-5.42636	0.0154913	4256	Heart
C7ORF50	RAV_min	0.000104531	-0.0602225	-3.88356	0.015507	4256	Heart
CASC3	RAV_min	0.000341123	-0.05586	-3.58485	0.0155822	4256	Heart
CASP7	RAV_min	0.000441151	-0.0545273	-3.51697	0.015504	4256	Heart
CD72	RAV_min	3.06498e-05	-0.0648524	-4.17318	0.0155403	4256	Heart
CD80	RAV_min	3.21405e-05	-0.0647838	-4.1623	0.0155644	4256	Heart
CELSR2	RAV_min	3.10733e-05	-0.0647373	-4.17004	0.0155244	4256	Heart
CFB	RAV_min	3.03595e-12	-0.108731	-6.99685	0.01554	4256	Heart
CFH	RAV_min	3.95684e-17	-0.130933	-8.45049	0.0154942	4256	Heart
CFI	RAV_min	2.62949e-14	-0.118608	-7.64235	0.0155198	4256	Heart
CFP	RAV_min	1.12052e-10	-0.10035	-6.46622	0.0155192	4256	Heart
CHMP6	RAV_min	0.000563517	-0.0536316	-3.45126	0.0155397	4256	Heart
CKB	RAV_min	4.97186e-10	0.0968819	6.23481	0.0155389	4256	Heart
CLEC4M	RAV_min	4.95946e-05	0.0630404	4.06178	0.0155204	4256	Heart
CLU	RAV_min	0.000430458	-0.0548608	-3.5235	0.01557	4256	Heart
COCH	RAV_min	7.22724e-05	-0.0618417	-3.97266	0.0155668	4256	Heart
CRELD1	RAV_min	9.59789e-06	-0.069056	-4.4315	0.015583	4256	Heart
CTBS	RAV_min	0.000104978	-0.0602703	-3.88252	0.0155235	4256	Heart
CWC15	RAV_min	1.57957e-05	-0.0671114	-4.32237	0.0155265	4256	Heart
DDT	RAV_min	1.98705e-05	-0.0663659	-4.27125	0.0155378	4256	Heart
DMP1	RAV_min	0.000359961	0.0553675	3.57076	0.0155058	4256	Heart
DNAJC6	RAV_min	0.000564702	-0.0537041	-3.45069	0.0155633	4256	Heart
DTYMK	RAV_min	5.20444e-06	-0.0708619	-4.56232	0.015532	4256	Heart
DUT	RAV_min	0.00015682	-0.0588253	-3.78348	0.0155479	4256	Heart
DYNLT1	RAV_min	0.000379528	-0.0553061	-3.55683	0.0155493	4256	Heart
ECHDC3	RAV_min	0.000408051	-0.0550818	-3.53768	0.01557	4256	Heart
ECHS1	RAV_min	0.000144784	-0.0590536	-3.80337	0.0155267	4256	Heart
EDF1	RAV_min	0.000205568	-0.057761	-3.71536	0.0155465	4256	Heart
EFCAB14	RAV_min	0.000322142	-0.0560889	-3.59982	0.015581	4256	Heart
ERI1	RAV_min	0.00054421	-0.0537942	-3.46068	0.0155444	4256	Heart
F10	RAV_min	6.24669e-05	-0.0625012	-4.00738	0.0155965	4256	Heart
FAM20A	RAV_min	2.86288e-10	-0.0981375	-6.32146	0.0155245	4256	Heart
FCAMR	RAV_min	2.1556e-07	-0.080485	-5.19407	0.0154956	4256	Heart
FCN1	RAV_min	7.00871e-05	-0.06169	-3.98	0.0155	4256	Heart
FGA	RAV_min	9.06737e-05	-0.0608515	-3.91811	0.0155308	4256	Heart
FGFBP3	RAV_min	6.34014e-05	-0.0621251	-4.00386	0.0155163	4256	Heart
FN1	RAV_min	1.10186e-09	-0.0944677	-6.10786	0.0154666	4256	Heart
FNDC1	RAV_min	0.000357964	-0.0554949	-3.57222	0.0155351	4256	Heart
FNTA	RAV_min	0.000614363	-0.0532387	-3.42781	0.0155314	4256	Heart
FTCD	RAV_min	1.85423e-07	-0.0809986	-5.2222	0.0155104	4256	Heart
FUOM	RAV_min	2.99535e-06	-0.0727358	-4.67753	0.01555	4256	Heart
GAPDH	RAV_min	5.71411e-07	-0.0778006	-5.00844	0.0155339	4256	Heart
GBP1	RAV_min	9.49719e-05	-0.0608946	-3.90689	0.0155865	4256	Heart
GCHFR	RAV_min	5.567e-08	-0.0845561	-5.44212	0.0155374	4256	Heart
GHR	RAV_min	2.61239e-09	-0.0924986	-5.96729	0.0155009	4256	Heart
GLA	RAV_min	1.34589e-14	-0.119743	-7.7293	0.0154921	4256	Heart
GPD1	RAV_min	1.50864e-07	-0.0814098	-5.2605	0.0154757	4256	Heart
GRHPR	RAV_min	2.99272e-06	-0.0725448	-4.67771	0.0155086	4256	Heart
GSN	RAV_min	0.000174299	0.0584997	3.75702	0.0155708	4256	Heart
HDGFL2	RAV_min	2.16255e-06	-0.0738022	-4.74427	0.0155561	4256	Heart
HEG1	RAV_min	1.46517e-13	-0.115203	-7.41497	0.0155366	4256	Heart
HHEX	RAV_min	1.61418e-07	-0.0814362	-5.24797	0.0155176	4256	Heart
HIP1R	RAV_min	9.95301e-06	-0.0686603	-4.42363	0.0155213	4256	Heart
HJV	RAV_min	1.64693e-06	-0.0745153	-4.79942	0.0155259	4256	Heart
HNRNPUL1	RAV_min	2.68024e-07	-0.080115	-5.15312	0.0155469	4256	Heart
HRC	RAV_min	1.41634e-09	0.0942521	6.06729	0.0155345	4256	Heart
IFI30	RAV_min	8.83388e-05	-0.0609814	-3.92442	0.015539	4256	Heart
IFNAR1	RAV_min	0.000439318	-0.0546816	-3.51808	0.015543	4256	Heart
IGDCC4	RAV_min	1.575e-05	0.0671083	4.32301	0.0155235	4256	Heart
IGSF9	RAV_min	3.06861e-17	-0.130838	-8.48062	0.0154279	4256	Heart
IMPACT	RAV_min	0.00012	-0.0597862	-3.84977	0.0155298	4256	Heart
INPP5D	RAV_min	8.58373e-05	-0.061229	-3.93136	0.0155745	4256	Heart
KCTD5	RAV_min	7.69862e-05	-0.061561	-3.95754	0.0155554	4256	Heart
KHK	RAV_min	1.17632e-06	-0.0755218	-4.86676	0.0155179	4256	Heart
KLKB1	RAV_min	0.000279575	-0.0565708	-3.63662	0.0155559	4256	Heart
LCAT	RAV_min	4.58436e-12	-0.107837	-6.93818	0.0155426	4256	Heart
LGALS3BP	RAV_min	0.000129883	-0.0595893	-3.83027	0.0155575	4256	Heart
LONP1	RAV_min	0.000163892	-0.0586116	-3.77245	0.0155368	4256	Heart
LRCH4	RAV_min	1.97613e-05	-0.0664097	-4.27249	0.0155436	4256	Heart
LZTFL1	RAV_min	0.000539007	-0.0537786	-3.46327	0.0155283	4256	Heart
MECR	RAV_min	0.000449677	-0.0545766	-3.51187	0.0155406	4256	Heart
MPRIP	RAV_min	6.71234e-05	-0.0620668	-3.99029	0.0155544	4256	Heart
MXRA8	RAV_min	1.37009e-08	0.0883003	5.6884	0.0155229	4256	Heart
MYOM3	RAV_min	0.000295258	0.0561663	3.62248	0.0155049	4256	Heart
NAA80	RAV_min	0.00011618	-0.0599646	-3.85771	0.0155441	4256	Heart
NECAP2	RAV_min	0.000538151	-0.0538674	-3.4637	0.015552	4256	Heart
NHLRC3	RAV_min	5.17747e-10	-0.0966008	-6.2284	0.0155097	4256	Heart
NIT2	RAV_min	0.00039256	-0.0550442	-3.54792	0.0155145	4256	Heart
NPC2	RAV_min	3.19317e-06	-0.0724667	-4.66433	0.0155364	4256	Heart
NPL	RAV_min	4.64316e-08	-0.0847878	-5.47458	0.0154875	4256	Heart
NT5C1A	RAV_min	0.000433033	-0.0547661	-3.52191	0.0155501	4256	Heart
NUDT16	RAV_min	0.000517622	-0.0540239	-3.47418	0.0155501	4256	Heart
OCLN	RAV_min	0.000151613	-0.0590323	-3.7919	0.015568	4256	Heart
ORM1	RAV_min	2.36688e-06	-0.0735638	-4.72586	0.0155662	4256	Heart
PALM	RAV_min	6.21318e-05	-0.0625141	-4.00865	0.0155948	4256	Heart
PAXX	RAV_min	3.49893e-06	-0.0721518	-4.64539	0.0155319	4256	Heart
PCBD1	RAV_min	6.56595e-10	-0.0960561	-6.19072	0.0155161	4256	Heart
PCSK7	RAV_min	9.70417e-05	-0.0605002	-3.90166	0.0155063	4256	Heart
PENK	RAV_min	3.38581e-05	-0.0643861	-4.15035	0.0155134	4256	Heart
PLG	RAV_min	0.000426037	-0.0548812	-3.52624	0.0155637	4256	Heart
PRAP1	RAV_min	6.47074e-09	-0.0901534	-5.81619	0.0155004	4256	Heart
PRND	RAV_min	0.000128929	-0.0596514	-3.83209	0.0155663	4256	Heart
PROS1	RAV_min	7.87333e-07	-0.076989	-4.946	0.0155659	4256	Heart
PSAP	RAV_min	0.000526172	-0.0540175	-3.46977	0.015568	4256	Heart
PTP4A3	RAV_min	0.000575798	-0.053414	-3.44542	0.0155029	4256	Heart
PTPRB	RAV_min	1.07631e-06	-0.0760831	-4.8844	0.0155768	4256	Heart
RIDA	RAV_min	1.25727e-09	-0.094252	-6.08657	0.0154852	4256	Heart
RLN2	RAV_min	0.000357929	-0.055428	-3.57224	0.0155163	4256	Heart
RNASE4	RAV_min	4.32652e-09	-0.091267	-5.8837	0.0155118	4256	Heart
RNASE6	RAV_min	2.84347e-06	-0.073081	-4.68825	0.0155881	4256	Heart
RPL14	RAV_min	0.000277005	-0.0565935	-3.63901	0.0155519	4256	Heart
SEPTIN8	RAV_min	0.000108135	-0.0602551	-3.87528	0.0155486	4256	Heart
SERPINA4	RAV_min	6.09089e-05	-0.0624111	-4.01337	0.0155508	4256	Heart
SERPINA5	RAV_min	0.000520903	-0.053895	-3.47248	0.0155206	4256	Heart
SERPINA7	RAV_min	4.53193e-05	-0.0634809	-4.08285	0.0155482	4256	Heart
SERPIND1	RAV_min	3.409e-12	-0.108175	-6.9804	0.0154969	4256	Heart
SERPINF1	RAV_min	6.13822e-11	-0.101445	-6.55752	0.01547	4256	Heart
SERPINF2	RAV_min	0.000244679	-0.0571696	-3.67094	0.0155735	4256	Heart
SERPINH1	RAV_min	0.000216657	-0.0575492	-3.70201	0.0155454	4256	Heart
SGSH	RAV_min	3.72026e-05	-0.0642325	-4.12865	0.0155577	4256	Heart
SHBG	RAV_min	3.41752e-07	0.0793964	5.10709	0.0155463	4256	Heart
SHISA5	RAV_min	2.94612e-06	-0.0729073	-4.68095	0.0155753	4256	Heart
SLA2	RAV_min	0.000231832	-0.0571823	-3.68475	0.0155187	4256	Heart
SMNDC1	RAV_min	7.03581e-05	-0.0617489	-3.97908	0.0155184	4256	Heart
SNCA	RAV_min	1.38853e-07	-0.0819774	-5.27584	0.0155383	4256	Heart
SNRPB2	RAV_min	5.37426e-08	-0.0845175	-5.44844	0.0155122	4256	Heart
SNX15	RAV_min	0.000360361	-0.0556273	-3.57047	0.0155798	4256	Heart
SSNA1	RAV_min	0.000574053	-0.0535685	-3.44624	0.0155441	4256	Heart
STAB2	RAV_min	1.94075e-07	-0.0810337	-5.2137	0.0155425	4256	Heart
STXBP1	RAV_min	8.78632e-05	-0.0610049	-3.92572	0.0155398	4256	Heart
SUOX	RAV_min	0.000203266	-0.0577007	-3.71822	0.0155184	4256	Heart
TALDO1	RAV_min	4.41972e-05	-0.0634897	-4.0887	0.0155281	4256	Heart
TBCA	RAV_min	0.000599113	-0.0533866	-3.43464	0.0155436	4256	Heart
TCOF1	RAV_min	0.000330072	-0.0559887	-3.59347	0.0155807	4256	Heart
THTPA	RAV_min	0.000201273	-0.0577461	-3.72072	0.0155202	4256	Heart
TMEM106A	RAV_min	0.000319428	-0.0559295	-3.60202	0.0155272	4256	Heart
TOP2B	RAV_min	0.000455875	-0.0546003	-3.50822	0.0155635	4256	Heart
TP53I3	RAV_min	0.000241896	-0.0571353	-3.67388	0.0155518	4256	Heart
TPD52L2	RAV_min	0.000375301	-0.0552254	-3.55978	0.0155137	4256	Heart
TPR	RAV_min	0.000441367	-0.0547093	-3.51684	0.0155564	4256	Heart
TXNDC9	RAV_min	8.71549e-05	-0.0609399	-3.92768	0.0155155	4256	Heart
UBE2L6	RAV_min	5.65404e-05	-0.062624	-4.03096	0.0155358	4256	Heart
UFD1	RAV_min	0.000269425	-0.0566507	-3.64617	0.015537	4256	Heart
UPB1	RAV_min	1.41916e-09	-0.0938817	-6.06696	0.0154742	4256	Heart
VNN1	RAV_min	1.79702e-06	-0.0742734	-4.78182	0.0155324	4256	Heart
VSNL1	RAV_min	3.28438e-05	-0.064537	-4.15734	0.0155236	4256	Heart
ZFYVE19	RAV_min	0.00054933	-0.0537465	-3.45815	0.015542	4256	Heart
ZHX2	RAV_min	0.000136986	-0.059389	-3.8171	0.0155587	4256	Heart
ZNRF4	RAV_min	0.000417048	-0.0548499	-3.5319	0.0155299	4256	Heart
ADH1B	RASV	1.26309e-07	-0.0822163	-5.29329	0.0155322	4256	Heart
ADIPOQ	RASV	1.89285e-11	0.104191	6.73263	0.0154755	4256	Heart
AFM	RASV	2.19793e-06	-0.0735515	-4.74097	0.015514	4256	Heart
AHNAK	RASV	2.65071e-08	-0.0865242	-5.57373	0.0155236	4256	Heart
ANP32C	RASV	0.000546774	0.0537455	3.45941	0.015536	4256	Heart
APCS	RASV	6.57613e-09	-0.0908224	-5.81347	0.0156228	4256	Heart
APOA2	RASV	0.000230488	0.0575753	3.68623	0.015619	4256	Heart
APOF	RASV	6.78974e-11	0.101853	6.5423	0.0155683	4256	Heart
ATRN	RASV	2.64078e-06	-0.0728302	-4.70344	0.0154844	4256	Heart
BCHE	RASV	3.69176e-10	-0.0976197	-6.28168	0.0155404	4256	Heart
BMP10	RASV	0.00011586	0.0600276	3.85839	0.0155577	4256	Heart
BPIFB2	RASV	1.18908e-05	-0.0680866	-4.38488	0.0155276	4256	Heart
C3	RASV	0.000317881	-0.0559485	-3.60329	0.0155271	4256	Heart
CD72	RASV	3.90999e-05	-0.0640073	-4.11715	0.0155465	4256	Heart
CD80	RASV	5.40817e-05	-0.0629317	-4.04144	0.0155716	4256	Heart
CFB	RASV	5.36479e-08	-0.0848967	-5.44875	0.0155809	4256	Heart
CFH	RASV	2.3581e-10	-0.0988096	-6.35164	0.0155565	4256	Heart
CFI	RASV	8.82355e-11	-0.101147	-6.50261	0.0155548	4256	Heart
CFP	RASV	1.30031e-07	-0.0822278	-5.28794	0.0155501	4256	Heart
CKB	RASV	3.11995e-14	0.118178	7.62	0.0155089	4256	Heart
CPXM2	RASV	4.91094e-05	-0.0633311	-4.06408	0.0155831	4256	Heart
ECHDC3	RASV	0.000561143	-0.0537763	-3.4524	0.0155765	4256	Heart
FAM20A	RASV	9.52489e-06	-0.0690128	-4.43316	0.0155674	4256	Heart
FCAMR	RASV	4.7677e-08	-0.084758	-5.46985	0.0154955	4256	Heart
FNDC1	RASV	9.97925e-05	-0.0605106	-3.89486	0.015536	4256	Heart
FTCD	RASV	1.00647e-07	-0.0827639	-5.33493	0.0155136	4256	Heart
FUOM	RASV	2.51246e-07	-0.0803024	-5.1653	0.0155465	4256	Heart
GAS2	RASV	0.000378046	-0.0553575	-3.55786	0.0155592	4256	Heart
GCHFR	RASV	2.11091e-05	-0.0662666	-4.25769	0.015564	4256	Heart
GHR	RASV	2.08399e-10	-0.0987291	-6.37081	0.0154971	4256	Heart
GLA	RASV	1.90743e-08	-0.0875592	-5.63118	0.015549	4256	Heart
GPD1	RASV	1.19473e-07	-0.0820993	-5.30352	0.0154802	4256	Heart
HEG1	RASV	8.95501e-08	-0.0835062	-5.35623	0.0155905	4256	Heart
HEPH	RASV	6.24697e-08	-0.0842605	-5.42142	0.0155422	4256	Heart
HIP1R	RASV	1.39287e-05	-0.0675484	-4.35016	0.0155278	4256	Heart
HRC	RASV	6.41787e-05	0.0623284	4.00096	0.0155783	4256	Heart
IFI30	RASV	1.7323e-05	-0.066845	-4.30188	0.0155385	4256	Heart
IGSF9	RASV	3.65081e-11	-0.102744	-6.63539	0.0154842	4256	Heart
KHK	RASV	0.000165478	-0.0585893	-3.77004	0.0155408	4256	Heart
LCAT	RASV	1.56661e-08	-0.0882515	-5.66529	0.0155776	4256	Heart
LMNB2	RASV	0.000162444	-0.0588431	-3.77467	0.0155889	4256	Heart
MEP1A	RASV	4.90308e-06	-0.0710481	-4.57489	0.01553	4256	Heart
MPRIP	RASV	0.000365384	-0.0555203	-3.56683	0.0155657	4256	Heart
MXRA8	RASV	0.00034261	0.0557782	3.58372	0.0155644	4256	Heart
MYOM2	RASV	0.000546059	0.0538122	3.45977	0.0155537	4256	Heart
NAGPA	RASV	0.000447429	-0.0546077	-3.51321	0.0155436	4256	Heart
NPC2	RASV	3.61474e-06	-0.0720942	-4.63863	0.0155422	4256	Heart
NPL	RASV	2.85747e-05	-0.0649986	-4.18918	0.0155158	4256	Heart
OCLN	RASV	6.04532e-05	-0.0625163	-4.01514	0.0155701	4256	Heart
ORM1	RASV	1.41877e-05	-0.0677035	-4.3461	0.015578	4256	Heart
PALM	RASV	2.72116e-11	-0.103841	-6.67906	0.0155473	4256	Heart
PALM2	RASV	0.000278675	-0.0566546	-3.63745	0.0155754	4256	Heart
PCBD1	RASV	4.65939e-08	-0.0850484	-5.47395	0.0155369	4256	Heart
PENK	RASV	1.01936e-05	-0.0685499	-4.41844	0.0155145	4256	Heart
PRAP1	RASV	6.22066e-11	-0.101538	-6.55551	0.0154889	4256	Heart
PRND	RASV	1.48506e-05	-0.0674859	-4.33602	0.015564	4256	Heart
PROS1	RASV	9.07989e-05	-0.0610711	-3.91778	0.0155882	4256	Heart
PTGR1	RASV	0.000286201	-0.0563598	-3.63056	0.0155237	4256	Heart
PTPRC	RASV	0.000445612	-0.0546197	-3.51429	0.0155422	4256	Heart
RIDA	RASV	2.2512e-08	-0.0868415	-5.60232	0.015501	4256	Heart
SERPIND1	RASV	7.61124e-07	-0.0769978	-4.95263	0.0155469	4256	Heart
SERPINF1	RASV	3.46369e-09	-0.0917111	-5.92069	0.0154899	4256	Heart
SFRP4	RASV	0.000313229	-0.056034	-3.60713	0.0155342	4256	Heart
SHBG	RASV	8.1886e-12	0.106339	6.85479	0.0155131	4256	Heart
SHISA5	RASV	6.36902e-06	-0.07043	-4.51954	0.0155835	4256	Heart
SIGLEC8	RASV	0.000598373	-0.05332	-3.43498	0.0155226	4256	Heart
SMNDC1	RASV	2.13702e-05	-0.0660345	-4.25493	0.0155195	4256	Heart
SNRPB2	RASV	2.58355e-05	-0.0654545	-4.21209	0.0155397	4256	Heart
TCOF1	RASV	3.047e-07	-0.0798115	-5.12888	0.0155612	4256	Heart
TCTN3	RASV	1.73722e-05	-0.0669099	-4.30125	0.0155559	4256	Heart
TREH	RASV	6.26156e-05	-0.0623411	-4.00682	0.0155588	4256	Heart
UPB1	RASV	3.90839e-10	-0.0970699	-6.27273	0.0154749	4256	Heart
VNN1	RASV	2.11872e-07	-0.0807147	-5.1973	0.0155301	4256	Heart
VSNL1	RASV	8.40317e-08	-0.083242	-5.3678	0.0155077	4256	Heart
YAP1	RASV	0.000463783	-0.0546322	-3.50363	0.015593	4256	Heart
CSDE1	RAEF	0.000341599	0.0556849	3.58449	0.0155349	4256	Heart
F12	RAEF	0.000443833	0.0545218	3.51536	0.0155096	4256	Heart
NHLRC3	RAEF	0.000297417	0.0562968	3.62059	0.015549	4256	Heart
STAU1	RAEF	5.87562e-05	0.0623703	4.02188	0.0155078	4256	Heart
ADIPOQ	AAo_max_area	0.000456223	0.0545467	3.50802	0.0155492	4256	Aorta
AFM	AAo_max_area	3.1395e-07	-0.0795109	-5.12321	0.0155197	4256	Aorta
AMOT	AAo_max_area	4.94222e-07	-0.0781358	-5.03647	0.015514	4256	Aorta
APOF	AAo_max_area	3.09833e-06	0.072954	4.67056	0.01562	4256	Aorta
ATRN	AAo_max_area	1.15438e-05	-0.0680763	-4.39135	0.0155024	4256	Aorta
CD72	AAo_max_area	1.44857e-05	-0.0675353	-4.34152	0.0155557	4256	Aorta
CEACAM16	AAo_max_area	0.000279803	-0.0567799	-3.63641	0.0156143	4256	Aorta
CELSR2	AAo_max_area	0.000135843	-0.0593792	-3.81918	0.0155476	4256	Aorta
CFI	AAo_max_area	3.82983e-05	-0.0643618	-4.12195	0.0156144	4256	Aorta
CFP	AAo_max_area	0.000135164	-0.0595511	-3.82042	0.0155876	4256	Aorta
CKB	AAo_max_area	2.11023e-08	0.0874068	5.6136	0.0155705	4256	Aorta
COL15A1	AAo_max_area	0.000248206	-0.0572088	-3.66727	0.0155998	4256	Aorta
DSCAM	AAo_max_area	0.000219018	-0.0574371	-3.69925	0.0155267	4256	Aorta
FCAMR	AAo_max_area	3.15852e-07	-0.0794685	-5.12206	0.0155149	4256	Aorta
FTCD	AAo_max_area	3.98242e-05	-0.0639459	-4.1129	0.0155476	4256	Aorta
GHR	AAo_max_area	1.02688e-08	-0.0890736	-5.73784	0.0155239	4256	Aorta
GPD1	AAo_max_area	1.70147e-06	-0.0743003	-4.79285	0.0155023	4256	Aorta
IGSF9	AAo_max_area	3.2126e-10	-0.0977334	-6.30346	0.0155047	4256	Aorta
KLK7	AAo_max_area	0.000617562	-0.0532956	-3.42639	0.0155544	4256	Aorta
LECT2	AAo_max_area	0.000466133	-0.0544714	-3.50228	0.0155531	4256	Aorta
PALM	AAo_max_area	3.24231e-06	-0.0727253	-4.66117	0.0156024	4256	Aorta
PCBD1	AAo_max_area	0.000247838	-0.057143	-3.66765	0.0155802	4256	Aorta
SERPINF1	AAo_max_area	1.93417e-06	-0.0740085	-4.76694	0.0155254	4256	Aorta
SUSD5	AAo_max_area	0.00054352	0.0538383	3.46102	0.0155556	4256	Aorta
SYT1	AAo_max_area	0.000236805	-0.0571372	-3.67932	0.0155293	4256	Aorta
UPB1	AAo_max_area	3.19521e-06	-0.0723883	-4.66419	0.01552	4256	Aorta
VSNL1	AAo_max_area	6.42396e-05	-0.0621876	-4.00074	0.015544	4256	Aorta
AFM	AAo_min_area	4.95125e-06	-0.0710134	-4.57283	0.0155294	4256	Aorta
AMOT	AAo_min_area	1.0403e-06	-0.0758932	-4.89114	0.0155165	4256	Aorta
APOF	AAo_min_area	6.22864e-05	0.0626481	4.00807	0.0156305	4256	Aorta
ATRN	AAo_min_area	1.96078e-05	-0.0662679	-4.27423	0.015504	4256	Aorta
CD72	AAo_min_area	8.53239e-06	-0.0693214	-4.45693	0.0155536	4256	Aorta
CEACAM16	AAo_min_area	0.000514694	-0.0542774	-3.47571	0.0156162	4256	Aorta
CFI	AAo_min_area	0.000133884	-0.0597066	-3.82277	0.0156187	4256	Aorta
CFP	AAo_min_area	0.00030108	-0.0563963	-3.61742	0.0155902	4256	Aorta
CKB	AAo_min_area	2.75002e-07	0.0802082	5.14827	0.0155796	4256	Aorta
COL15A1	AAo_min_area	0.000171617	-0.058664	-3.76091	0.0155984	4256	Aorta
DSCAM	AAo_min_area	0.000143319	-0.0590865	-3.80589	0.015525	4256	Aorta
FCAMR	AAo_min_area	1.79423e-06	-0.0742234	-4.78213	0.015521	4256	Aorta
FTCD	AAo_min_area	5.93378e-05	-0.0624994	-4.01955	0.0155489	4256	Aorta
FUOM	AAo_min_area	0.000614079	-0.0534303	-3.42793	0.0155868	4256	Aorta
GFRAL	AAo_min_area	0.000461841	-0.0545035	-3.50475	0.0155513	4256	Aorta
GHR	AAo_min_area	3.24212e-07	-0.0795002	-5.1171	0.0155362	4256	Aorta
GPD1	AAo_min_area	4.15831e-06	-0.0714708	-4.60943	0.0155053	4256	Aorta
IGSF9	AAo_min_area	1.46047e-08	-0.0881039	-5.6774	0.0155184	4256	Aorta
PALM	AAo_min_area	8.24011e-06	-0.0696698	-4.46443	0.0156055	4256	Aorta
PLXDC2	AAo_min_area	0.00060781	-0.0533126	-3.43073	0.0155397	4256	Aorta
SERPINF1	AAo_min_area	7.55658e-06	-0.0696216	-4.48303	0.01553	4256	Aorta
SUSD5	AAo_min_area	0.000292292	0.0563821	3.6251	0.0155532	4256	Aorta
SYT1	AAo_min_area	0.000268051	-0.0566437	-3.64749	0.0155295	4256	Aorta
UPB1	AAo_min_area	3.47513e-06	-0.0721189	-4.6468	0.0155201	4256	Aorta
VSNL1	AAo_min_area	0.000205306	-0.0577713	-3.71569	0.0155479	4256	Aorta
AFM	DAo_max_area	0.000118977	-0.0598267	-3.85187	0.0155318	4256	Aorta
AMOT	DAo_max_area	1.5157e-05	-0.0672128	-4.33151	0.0155172	4256	Aorta
APCS	DAo_max_area	0.000579812	-0.053951	-3.44353	0.0156673	4256	Aorta
ATRN	DAo_max_area	9.68942e-07	-0.0759544	-4.90518	0.0154845	4256	Aorta
C1RL	DAo_max_area	0.000554591	-0.053783	-3.45558	0.0155641	4256	Aorta
CCER2	DAo_max_area	8.529e-05	-0.0611656	-3.9329	0.0155523	4256	Aorta
CD72	DAo_max_area	1.04309e-05	-0.0686091	-4.41344	0.0155455	4256	Aorta
CEACAM16	DAo_max_area	0.000390946	-0.0553871	-3.54901	0.0156064	4256	Aorta
CEACAM6	DAo_max_area	6.26156e-05	0.0623816	4.00682	0.0155689	4256	Aorta
CELSR2	DAo_max_area	3.27103e-06	-0.0723382	-4.65934	0.0155254	4256	Aorta
CFB	DAo_max_area	1.75e-05	-0.0670974	-4.29962	0.0156054	4256	Aorta
CFD	DAo_max_area	0.00022217	-0.0575055	-3.69561	0.0155605	4256	Aorta
CFH	DAo_max_area	2.29421e-05	-0.0661347	-4.23895	0.0156017	4256	Aorta
CFI	DAo_max_area	7.00478e-07	-0.0774695	-4.96885	0.015591	4256	Aorta
CFP	DAo_max_area	0.00019623	-0.0580682	-3.72714	0.0155798	4256	Aorta
CKB	DAo_max_area	0.0002133	0.0577929	3.70599	0.0155945	4256	Aorta
CLU	DAo_max_area	2.08358e-06	-0.0739393	-4.75184	0.0155602	4256	Aorta
COL15A1	DAo_max_area	3.7686e-06	-0.0721158	-4.62996	0.0155759	4256	Aorta
CSF1R	DAo_max_area	7.19317e-05	-0.0618101	-3.97379	0.0155544	4256	Aorta
DSCAM	DAo_max_area	3.16896e-05	-0.0646111	-4.16554	0.0155109	4256	Aorta
EPHA4	DAo_max_area	0.000293896	-0.0562459	-3.62368	0.0155217	4256	Aorta
FBLN2	DAo_max_area	0.000456649	-0.054576	-3.50777	0.0155586	4256	Aorta
FGA	DAo_max_area	0.000221712	-0.057449	-3.69614	0.015543	4256	Aorta
FTCD	DAo_max_area	3.98074e-05	-0.0639102	-4.113	0.0155386	4256	Aorta
GFRAL	DAo_max_area	2.06926e-06	-0.0737863	-4.75324	0.0155234	4256	Aorta
GM2A	DAo_max_area	0.000534638	-0.0539107	-3.46547	0.0155565	4256	Aorta
GPD1	DAo_max_area	2.35979e-05	-0.0656164	-4.23259	0.0155027	4256	Aorta
HEPH	DAo_max_area	0.000191234	-0.0581498	-3.73366	0.0155745	4256	Aorta
HS6ST2	DAo_max_area	0.000506952	-0.0542543	-3.47978	0.0155913	4256	Aorta
IGSF9	DAo_max_area	8.63987e-07	-0.0764997	-4.92777	0.0155242	4256	Aorta
KLKB1	DAo_max_area	0.00037321	-0.0554341	-3.56125	0.0155659	4256	Aorta
MYL3	DAo_max_area	0.000263116	0.0567095	3.65227	0.0155272	4256	Aorta
MYOM3	DAo_max_area	1.2267e-05	0.0678718	4.37806	0.0155027	4256	Aorta
NAGPA	DAo_max_area	0.00015605	-0.0588278	-3.78471	0.0155435	4256	Aorta
NHLRC3	DAo_max_area	0.000145217	-0.059183	-3.80262	0.0155637	4256	Aorta
NOTCH2	DAo_max_area	0.00030211	-0.0564229	-3.61653	0.0156014	4256	Aorta
PALM	DAo_max_area	1.81838e-06	-0.0745173	-4.77943	0.0155912	4256	Aorta
PALM2	DAo_max_area	1.56098e-06	-0.0748498	-4.8102	0.0155606	4256	Aorta
PCBD1	DAo_max_area	5.53419e-05	-0.0628242	-4.03601	0.0155659	4256	Aorta
PRAP1	DAo_max_area	0.000198778	-0.0578925	-3.72387	0.0155463	4256	Aorta
PRND	DAo_max_area	5.33446e-06	-0.070927	-4.55711	0.015564	4256	Aorta
RIDA	DAo_max_area	0.000186071	-0.0581165	-3.74057	0.0155368	4256	Aorta
RNASE1	DAo_max_area	0.000225436	-0.0574727	-3.69189	0.0155673	4256	Aorta
RNASE4	DAo_max_area	1.12666e-05	-0.0683641	-4.39666	0.0155491	4256	Aorta
SDK2	DAo_max_area	0.000472493	-0.054393	-3.49865	0.0155468	4256	Aorta
SERPINA7	DAo_max_area	1.83952e-05	-0.0667033	-4.2885	0.015554	4256	Aorta
SERPINF1	DAo_max_area	1.7719e-05	-0.0667052	-4.29685	0.0155242	4256	Aorta
SERPINF2	DAo_max_area	0.000485837	-0.0544103	-3.4912	0.015585	4256	Aorta
SHBG	DAo_max_area	0.000604636	0.0534794	3.43215	0.0155819	4256	Aorta
SHISA5	DAo_max_area	0.000113376	-0.0602635	-3.8637	0.0155974	4256	Aorta
SLITRK1	DAo_max_area	1.53106e-06	-0.0750151	-4.81409	0.0155824	4256	Aorta
SYT1	DAo_max_area	3.88224e-06	-0.071695	-4.62377	0.0155057	4256	Aorta
UPB1	DAo_max_area	2.10305e-05	-0.0660824	-4.25853	0.0155177	4256	Aorta
VSNL1	DAo_max_area	1.0698e-06	-0.0758267	-4.8856	0.0155204	4256	Aorta
VWC2L	DAo_max_area	1.9593e-06	-0.0739384	-4.76432	0.0155192	4256	Aorta
AFM	DAo_min_area	0.000400665	-0.0550416	-3.54252	0.0155374	4256	Aorta
AMOT	DAo_min_area	2.28245e-05	-0.0658065	-4.24011	0.01552	4256	Aorta
ASS1	DAo_min_area	0.000555817	-0.0538144	-3.45498	0.0155759	4256	Aorta
ATRN	DAo_min_area	1.28249e-05	-0.0676873	-4.36831	0.0154951	4256	Aorta
CCER2	DAo_min_area	4.25321e-05	-0.0637231	-4.09763	0.0155512	4256	Aorta
CD72	DAo_min_area	8.50096e-06	-0.0693003	-4.45772	0.0155461	4256	Aorta
CEACAM16	DAo_min_area	0.00044053	-0.0548992	-3.51734	0.0156081	4256	Aorta
CEACAM6	DAo_min_area	0.000104431	0.0604786	3.88379	0.015572	4256	Aorta
CELSR2	DAo_min_area	6.48836e-05	-0.0621241	-3.99837	0.0155374	4256	Aorta
CFB	DAo_min_area	7.76399e-05	-0.0617537	-3.95551	0.0156121	4256	Aorta
CFD	DAo_min_area	0.000398031	-0.0551624	-3.54426	0.0155639	4256	Aorta
CFI	DAo_min_area	5.2854e-06	-0.0711197	-4.55906	0.0155996	4256	Aorta
CLU	DAo_min_area	2.37346e-06	-0.0735349	-4.72529	0.015562	4256	Aorta
CNTF	DAo_min_area	0.000221796	0.0574338	3.69604	0.0155393	4256	Aorta
COL15A1	DAo_min_area	6.55855e-06	-0.0703138	-4.5133	0.0155793	4256	Aorta
CSF1R	DAo_min_area	6.00307e-05	-0.062482	-4.0168	0.0155551	4256	Aorta
DSCAM	DAo_min_area	4.55618e-05	-0.06332	-4.08161	0.0155135	4256	Aorta
EPHA4	DAo_min_area	0.00044351	-0.0545773	-3.51555	0.0155245	4256	Aorta
FBLN2	DAo_min_area	0.000128557	-0.0596214	-3.8328	0.0155556	4256	Aorta
FTCD	DAo_min_area	0.00010039	-0.060516	-3.89341	0.0155432	4256	Aorta
GFRAL	DAo_min_area	1.62747e-06	-0.0745427	-4.80181	0.0155239	4256	Aorta
GM2A	DAo_min_area	0.000343607	-0.0557377	-3.58296	0.0155563	4256	Aorta
GPD1	DAo_min_area	8.6179e-05	-0.0609549	-3.9304	0.0155086	4256	Aorta
HEPH	DAo_min_area	0.000113105	-0.0601824	-3.86429	0.015574	4256	Aorta
HS6ST2	DAo_min_area	0.000532693	-0.0540518	-3.46645	0.0155928	4256	Aorta
IGSF9	DAo_min_area	5.88473e-05	-0.0624967	-4.02151	0.0155406	4256	Aorta
KLKB1	DAo_min_area	0.000336604	-0.0558595	-3.58834	0.0155669	4256	Aorta
MYOM3	DAo_min_area	0.000121431	0.0596729	3.84685	0.0155121	4256	Aorta
NOTCH2	DAo_min_area	0.000308766	-0.0563397	-3.61086	0.0156028	4256	Aorta
PALM	DAo_min_area	2.31302e-06	-0.0737658	-4.73056	0.0155935	4256	Aorta
PALM2	DAo_min_area	1.00972e-05	-0.0688214	-4.42051	0.0155687	4256	Aorta
PCDH12	DAo_min_area	0.000199284	-0.058036	-3.72323	0.0155875	4256	Aorta
PLXDC2	DAo_min_area	0.000437015	-0.0546613	-3.51948	0.0155311	4256	Aorta
PRND	DAo_min_area	2.54754e-06	-0.0733132	-4.71081	0.0155628	4256	Aorta
RNASE1	DAo_min_area	0.000203437	-0.0578829	-3.718	0.0155683	4256	Aorta
RNASE4	DAo_min_area	0.000135916	-0.0594215	-3.81904	0.0155593	4256	Aorta
SDK2	DAo_min_area	0.000282632	-0.0564926	-3.63381	0.0155464	4256	Aorta
SERPINA7	DAo_min_area	4.54698e-05	-0.0635113	-4.08208	0.0155586	4256	Aorta
SERPINF1	DAo_min_area	2.90082e-05	-0.0649935	-4.18575	0.0155273	4256	Aorta
SHISA5	DAo_min_area	0.000298791	-0.0564703	-3.6194	0.0156021	4256	Aorta
SLITRK1	DAo_min_area	7.93517e-06	-0.0697253	-4.47254	0.0155897	4256	Aorta
SYT1	DAo_min_area	8.43234e-06	-0.0691657	-4.45947	0.0155099	4256	Aorta
UPB1	DAo_min_area	0.000161701	-0.0586242	-3.77582	0.0155262	4256	Aorta
VSNL1	DAo_min_area	9.9953e-06	-0.0686837	-4.42271	0.0155298	4256	Aorta
VWC2L	DAo_min_area	8.18279e-06	-0.0693365	-4.46593	0.0155256	4256	Aorta
CDKL5	DAo_aortic_distensibility	0.000396049	0.0550547	3.54558	0.0155277	4256	Aorta
SH3BGRL2	DAo_aortic_distensibility	0.000616234	0.0531285	3.42698	0.015503	4256	Aorta
TG	DAo_aortic_distensibility	0.000399507	0.0549842	3.54328	0.0155179	4256	Aorta
TPSD1	DAo_aortic_distensibility	0.000243757	0.0569577	3.67191	0.0155117	4256	Aorta
ADAM9	Ell_2	0.000587061	0.0537359	3.44016	0.0156202	4256	Heart
ADIPOQ	Ell_2	1.07985e-07	0.0825666	5.32206	0.015514	4256	Heart
APCS	Ell_2	3.67045e-15	-0.122989	-7.89541	0.0155773	4256	Heart
APOD	Ell_2	5.56069e-05	0.0628199	4.03488	0.0155692	4256	Heart
BCHE	Ell_2	4.39879e-07	-0.078783	-5.05887	0.0155733	4256	Heart
BMP10	Ell_2	0.000272318	0.0567203	3.64341	0.0155679	4256	Heart
C3	Ell_2	1.05195e-05	-0.0684782	-4.4116	0.0155223	4256	Heart
CFB	Ell_2	0.000159414	-0.0590219	-3.77938	0.0156168	4256	Heart
CFH	Ell_2	3.11515e-08	-0.0864048	-5.54534	0.0155815	4256	Heart
CFHR5	Ell_2	1.34535e-05	-0.0679356	-4.3578	0.0155894	4256	Heart
CFI	Ell_2	2.16744e-06	-0.0739971	-4.74381	0.0155987	4256	Heart
CFP	Ell_2	7.89283e-05	-0.061566	-3.95156	0.0155802	4256	Heart
CKB	Ell_2	1.50308e-05	0.0675513	4.33336	0.0155887	4256	Heart
COL3A1	Ell_2	0.000503528	0.0542494	3.4816	0.0155817	4256	Heart
CSPG4	Ell_2	0.00011313	0.0602346	3.86424	0.0155877	4256	Heart
F10	Ell_2	8.87401e-06	-0.0694057	-4.44846	0.0156022	4256	Heart
F11	Ell_2	9.67804e-05	-0.0608482	-3.90231	0.0155929	4256	Heart
FAM20A	Ell_2	3.46447e-06	-0.0723654	-4.64744	0.015571	4256	Heart
GHR	Ell_2	1.81816e-06	-0.0742587	-4.77946	0.0155371	4256	Heart
GPD1	Ell_2	1.07297e-05	-0.0683282	-4.4073	0.0155034	4256	Heart
HEG1	Ell_2	0.000129422	-0.059857	-3.83115	0.0156238	4256	Heart
HRC	Ell_2	2.44074e-05	0.0658342	4.22497	0.0155822	4256	Heart
IGDCC4	Ell_2	1.74257e-05	0.0668154	4.30056	0.0155364	4256	Heart
IGSF9	Ell_2	0.00025295	-0.0569428	-3.66241	0.0155479	4256	Heart
KLKB1	Ell_2	3.32806e-05	-0.0646451	-4.15431	0.015561	4256	Heart
LCAT	Ell_2	1.5335e-11	-0.105238	-6.76352	0.0155596	4256	Heart
MAMDC4	Ell_2	1.79836e-05	-0.0669024	-4.29354	0.0155821	4256	Heart
MRPL52	Ell_2	0.00046524	0.0543181	3.50279	0.0155071	4256	Heart
MXRA8	Ell_2	1.47883e-06	0.0749784	4.82106	0.0155523	4256	Heart
NHLRC3	Ell_2	0.000243108	-0.057179	-3.67259	0.0155691	4256	Heart
ORM1	Ell_2	1.08036e-06	-0.0760678	-4.88365	0.015576	4256	Heart
PCDHB15	Ell_2	0.000457873	0.0545016	3.50705	0.0155406	4256	Heart
PLG	Ell_2	1.32856e-05	-0.0678679	-4.36056	0.015564	4256	Heart
PRAP1	Ell_2	0.000133183	-0.0594584	-3.82407	0.0155485	4256	Heart
SELL	Ell_2	0.000375271	0.0553608	3.5598	0.0155517	4256	Heart
SERPIND1	Ell_2	5.69285e-07	-0.0779076	-5.00916	0.015553	4256	Heart
SHBG	Ell_2	9.28827e-05	0.060949	3.91228	0.0155789	4256	Heart
SOD3	Ell_2	0.000158329	0.0587071	3.78109	0.0155265	4256	Heart
SRPX	Ell_2	0.000127897	0.0597279	3.83407	0.0155782	4256	Heart
FAM3D	Ell_3	0.000184353	0.058189	3.7429	0.0155465	4256	Heart
TTR	Ell_3	5.53983e-05	0.0626923	4.03577	0.0155342	4256	Heart
FUOM	Ell_4	0.000340495	0.0558514	3.58534	0.0155777	4256	Heart
PRAP1	Ell_4	0.000324363	0.055949	3.59802	0.0155499	4256	Heart
SHBG	Ell_4	0.000157884	-0.0589168	-3.78179	0.0155791	4256	Heart
TTR	Ell_4	0.000636776	0.0531824	3.41804	0.0155593	4256	Heart
ADIPOQ	Ell_5	1.86071e-05	-0.0665234	-4.28594	0.0155213	4256	Heart
APCS	Ell_5	0.000313913	0.0564698	3.60656	0.0156575	4256	Heart
DNPEP	Ell_5	3.25063e-05	0.0645846	4.15971	0.0155262	4256	Heart
ESPL1	Ell_5	4.65494e-05	-0.0632394	-4.0766	0.0155128	4256	Heart
LCAT	Ell_5	3.14574e-05	0.0650128	4.16722	0.015601	4256	Heart
MXRA8	Ell_5	5.7747e-05	-0.0626207	-4.02597	0.0155542	4256	Heart
ORM1	Ell_5	2.95048e-05	0.0651396	4.18188	0.0155766	4256	Heart
PRAP1	Ell_5	0.000442027	0.0546508	3.51644	0.0155415	4256	Heart
SHBG	Ell_5	0.000454045	-0.0546512	-3.50929	0.0155733	4256	Heart
SMNDC1	Ell_5	0.000552557	0.0536702	3.45657	0.015527	4256	Heart
TTR	Ell_5	0.000240643	0.0571364	3.67521	0.0155465	4256	Heart
ADIPOQ	Ell_6	3.0254e-06	-0.0725556	-4.67547	0.0155184	4256	Heart
AFM	Ell_6	0.000292948	0.0562921	3.62452	0.0155309	4256	Heart
APCS	Ell_6	6.53676e-05	0.0625689	3.9966	0.0156555	4256	Heart
BCHE	Ell_6	1.62591e-05	0.0672363	4.31596	0.0155785	4256	Heart
CFP	Ell_6	6.60399e-05	0.0621968	3.99417	0.0155719	4256	Heart
CKB	Ell_6	1.23287e-06	-0.07564	-4.85741	0.0155721	4256	Heart
FGL1	Ell_6	9.45489e-05	-0.0611211	-3.90797	0.0156401	4256	Heart
INSL5	Ell_6	7.79655e-05	0.0614049	3.9545	0.0155278	4256	Heart
LCAT	Ell_6	1.54122e-06	0.0750489	4.81276	0.0155937	4256	Heart
PRAP1	Ell_6	0.000296634	0.0562878	3.62128	0.0155436	4256	Heart
SERPINC1	Ell_6	4.48081e-05	0.0634678	4.0855	0.0155349	4256	Heart
SERPINF1	Ell_6	0.000267066	0.0566591	3.64844	0.0155297	4256	Heart
SERPINF2	Ell_6	8.07474e-07	0.0768738	4.94105	0.0155582	4256	Heart
SHBG	Ell_6	4.99902e-07	-0.078296	-5.03427	0.0155526	4256	Heart
TTR	Ell_6	4.92885e-07	0.0782143	5.03699	0.015528	4256	Heart
FAM3D	Ell_global	0.000424266	0.0549147	3.52735	0.0155683	4256	Heart
FGL1	Ell_global	0.000326322	-0.0562943	-3.59645	0.0156527	4256	Heart
INSL5	Ell_global	0.00060819	0.0533219	3.43056	0.0155432	4256	Heart
PRND	Ecc_AHA_2	2.68219e-05	-0.0654716	-4.20359	0.0155752	4256	Heart
CHRM1	Ecc_AHA_3	0.000177289	0.0582089	3.75274	0.015511	4256	Heart
CSPG4	Ecc_AHA_3	0.000429777	0.0549188	3.52392	0.0155846	4256	Heart
ELOB	Ecc_AHA_3	0.000619818	-0.0532581	-3.4254	0.015548	4256	Heart
FGF7	Ecc_AHA_3	0.000229405	0.0572201	3.68744	0.0155176	4256	Heart
FKBPL	Ecc_AHA_3	8.01559e-05	-0.0613094	-3.94785	0.0155298	4256	Heart
GPD1	Ecc_AHA_3	0.000622251	-0.053111	-3.42433	0.0155099	4256	Heart
HNRNPUL1	Ecc_AHA_3	3.30584e-05	-0.0647018	-4.15584	0.0155689	4256	Heart
KLRC1	Ecc_AHA_3	0.000187832	0.0580835	3.73819	0.0155379	4256	Heart
LRCH4	Ecc_AHA_3	1.61139e-05	-0.0671339	-4.31795	0.0155476	4256	Heart
NPL	Ecc_AHA_3	0.000222059	-0.0573669	-3.69574	0.0155224	4256	Heart
PGD	Ecc_AHA_3	0.000172744	-0.0582535	-3.75927	0.015496	4256	Heart
SMNDC1	Ecc_AHA_3	3.02843e-05	-0.064811	-4.17592	0.0155202	4256	Heart
HSD17B14	Ecc_AHA_6	0.000265563	0.056733	3.64989	0.0155438	4256	Heart
KLK7	Ecc_AHA_6	0.000604181	0.0533768	3.43235	0.0155511	4256	Heart
SERPINI2	Ecc_AHA_6	0.000136452	0.0593837	3.81807	0.0155533	4256	Heart
FGL1	Ecc_AHA_7	0.000365963	-0.0558239	-3.56641	0.0156527	4256	Heart
MXRA8	Ecc_AHA_7	0.000282539	-0.0565834	-3.63389	0.015571	4256	Heart
PRND	Ecc_AHA_7	5.02784e-06	-0.0711371	-4.5696	0.0155675	4256	Heart
PROS1	Ecc_AHA_7	0.00046385	0.0546605	3.50359	0.0156013	4256	Heart
TTR	Ecc_AHA_7	6.09536e-05	0.0624167	4.01319	0.0155529	4256	Heart
APCS	Ecc_AHA_8	0.000315627	-0.0564885	-3.60514	0.0156689	4256	Heart
CFB	Ecc_AHA_8	0.000205793	-0.0580215	-3.71509	0.0156178	4256	Heart
CFI	Ecc_AHA_8	0.000175043	-0.0586467	-3.75595	0.0156144	4256	Heart
GPD1	Ecc_AHA_8	0.000419351	-0.0547796	-3.53044	0.0155164	4256	Heart
HRC	Ecc_AHA_8	5.67243e-05	0.0628115	4.03019	0.0155852	4256	Heart
IL3	Ecc_AHA_8	0.000131669	-0.0593926	-3.82689	0.0155198	4256	Heart
PROS1	Ecc_AHA_8	0.000410493	-0.0551661	-3.5361	0.0156008	4256	Heart
APOE	Ecc_AHA_9	0.000560661	0.0535688	3.45263	0.0155153	4256	Heart
CSPG4	Ecc_AHA_9	1.29332e-05	0.0679813	4.36647	0.0155689	4256	Heart
HRC	Ecc_AHA_9	8.0626e-05	0.061467	3.94644	0.0155753	4256	Heart
KLKB1	Ecc_AHA_9	0.000394582	-0.0551795	-3.54656	0.0155586	4256	Heart
MFAP4	Ecc_AHA_9	0.000158751	0.0588585	3.78042	0.0155693	4256	Heart
PGD	Ecc_AHA_9	0.000147988	-0.0588381	-3.79792	0.0154922	4256	Heart
NHLRC3	Ecc_AHA_11	0.000536015	-0.0539258	-3.46478	0.015564	4256	Heart
CD248	Ecc_AHA_12	0.000407953	0.0549923	3.53774	0.0155445	4256	Heart
CFB	Ecc_AHA_12	0.000405931	-0.0552544	-3.53906	0.0156127	4256	Heart
CSPG4	Ecc_AHA_12	6.08932e-05	0.0625219	4.01343	0.0155782	4256	Heart
GIP	Ecc_AHA_12	0.000426379	0.0549272	3.52603	0.0155777	4256	Heart
HRC	Ecc_AHA_12	0.000344884	0.0558222	3.58198	0.0155841	4256	Heart
MFAP4	Ecc_AHA_12	0.00014462	0.0592332	3.80365	0.0155727	4256	Heart
SUSD5	Ecc_AHA_12	2.96774e-06	0.0726454	4.67944	0.0155244	4256	Heart
PRND	Ecc_AHA_13	0.000475154	-0.054495	-3.49715	0.0155827	4256	Heart
CSPG4	Ecc_AHA_14	4.33178e-05	0.0637685	4.09338	0.0155785	4256	Heart
HRC	Ecc_AHA_14	0.000192224	0.0581635	3.73235	0.0155836	4256	Heart
HS1BP3	Ecc_AHA_15	0.000620581	-0.0532169	-3.42506	0.0155375	4256	Heart
ITPR1	Ecc_AHA_15	0.000360368	-0.0555917	-3.57046	0.0155699	4256	Heart
OCLN	Ecc_AHA_15	0.000135357	0.0595254	3.82006	0.0155823	4256	Heart
HRC	Ecc_AHA_16	9.2527e-05	0.0609822	3.91321	0.0155837	4256	Heart
CSPG4	Ecc_global	0.000149473	0.059124	3.79544	0.0155776	4256	Heart
HRC	Ecc_global	0.000170067	0.0586227	3.76319	0.0155779	4256	Heart
MYL3	Ecc_global	8.65789e-05	0.060966	3.92928	0.0155158	4256	Heart
PRND	Ecc_global	2.98245e-05	-0.0650428	-4.17942	0.0155627	4256	Heart
CFP	Err_AHA_1	0.000438161	-0.0548232	-3.51878	0.0155802	4256	Heart
CSF3R	Err_AHA_1	0.000414717	-0.0548579	-3.53339	0.0155256	4256	Heart
ECHDC3	Err_AHA_1	5.15219e-05	-0.0630999	-4.05283	0.0155693	4256	Heart
ENPEP	Err_AHA_1	5.91028e-05	-0.0625332	-4.02049	0.0155536	4256	Heart
FUOM	Err_AHA_1	0.000138608	-0.0593877	-3.81418	0.0155702	4256	Heart
LCAT	Err_AHA_1	0.00010181	-0.0607239	-3.88999	0.0156103	4256	Heart
MXRA8	Err_AHA_1	7.75734e-06	0.0696335	4.4774	0.0155522	4256	Heart
NHLRC3	Err_AHA_1	0.000281081	-0.0565772	-3.63523	0.0155636	4256	Heart
UPB1	Err_AHA_1	6.33044e-05	-0.0621419	-4.00422	0.0155191	4256	Heart
VSNL1	Err_AHA_1	4.17163e-05	-0.0637104	-4.10213	0.015531	4256	Heart
BGLAP	Err_AHA_2	0.000417971	-0.0549875	-3.53131	0.0155714	4256	Heart
LEG1	Err_AHA_2	0.000279048	0.0566027	3.63711	0.0155626	4256	Heart
GASK1A	Err_AHA_3	0.000585571	-0.0536592	-3.44085	0.0155947	4256	Heart
IGDCC4	Err_AHA_3	0.000354461	0.0556003	3.5748	0.0155534	4256	Heart
PYY	Err_AHA_3	0.000471736	-0.0544741	-3.49908	0.0155681	4256	Heart
SCGB3A1	Err_AHA_3	0.000526423	0.0541975	3.46964	0.0156205	4256	Heart
TMEM25	Err_AHA_3	0.000186653	0.0581699	3.73978	0.0155544	4256	Heart
MEP1A	Err_AHA_4	0.000285772	-0.0564861	-3.63095	0.0155568	4256	Heart
SCN2A	Err_AHA_4	0.000315042	-0.056088	-3.60563	0.0155557	4256	Heart
ADIPOQ	Err_AHA_5	0.000246597	0.0570294	3.66894	0.0155438	4256	Heart
FSHB	Err_AHA_5	0.00039687	0.0550702	3.54503	0.0155345	4256	Heart
ADIPOQ	Err_AHA_6	3.01218e-06	0.0726355	4.67637	0.0155324	4256	Heart
B2M	Err_AHA_6	0.000546773	-0.0537388	-3.45941	0.0155341	4256	Heart
FSHB	Err_AHA_6	0.000141672	0.0591694	3.80876	0.0155351	4256	Heart
PALM	Err_AHA_6	0.000342074	-0.0559838	-3.58413	0.0156199	4256	Heart
PRAP1	Err_AHA_6	7.23221e-06	-0.0698331	-4.49242	0.0155447	4256	Heart
SERPINF1	Err_AHA_6	2.12713e-05	-0.0661161	-4.25597	0.0155349	4256	Heart
PGD	Err_AHA_7	0.000443	0.0544511	3.51586	0.0154873	4256	Heart
PTPRR	Err_AHA_7	0.000220956	-0.0574114	-3.69701	0.0155292	4256	Heart
AHNAK	Err_AHA_8	2.27562e-05	-0.0658209	-4.24079	0.0155209	4256	Heart
APCS	Err_AHA_8	0.000124349	-0.0600395	-3.84101	0.0156312	4256	Heart
CYTL1	Err_AHA_8	0.000402262	-0.0552334	-3.54146	0.0155962	4256	Heart
ENO3	Err_AHA_8	0.000312124	-0.0561028	-3.60805	0.0155493	4256	Heart
FUOM	Err_AHA_8	0.000342107	-0.0557158	-3.5841	0.0155453	4256	Heart
GM2A	Err_AHA_8	0.000406814	-0.0549351	-3.53848	0.015525	4256	Heart
PTPRR	Err_AHA_8	1.42542e-05	-0.0673713	-4.34507	0.0155052	4256	Heart
SIGLEC8	Err_AHA_8	0.000105175	-0.0601323	-3.88206	0.0154898	4256	Heart
VGF	Err_AHA_8	0.000281689	-0.0564944	-3.63467	0.0155432	4256	Heart
HEG1	Err_AHA_9	0.000324402	0.0562201	3.59799	0.0156254	4256	Heart
MAMDC4	Err_AHA_9	0.000315734	0.056205	3.60505	0.0155906	4256	Heart
MFAP3L	Err_AHA_9	0.000535093	-0.0538401	-3.46524	0.0155372	4256	Heart
POMC	Err_AHA_9	0.000533959	0.0538272	3.46581	0.0155309	4256	Heart
CFB	Err_AHA_10	0.000132665	0.0597418	3.82503	0.0156186	4256	Heart
CFI	Err_AHA_10	9.9276e-05	0.060837	3.89612	0.0156147	4256	Heart
PTPRB	Err_AHA_10	1.06127e-06	0.0761999	4.88719	0.0155918	4256	Heart
SPINK2	Err_AHA_10	0.000621922	0.053306	3.42448	0.0155662	4256	Heart
CSPG4	Err_AHA_11	4.29878e-05	-0.0638339	-4.09515	0.0155877	4256	Heart
HRC	Err_AHA_11	0.000266504	-0.056902	-3.64898	0.015594	4256	Heart
PTPRB	Err_AHA_11	3.97757e-05	0.0641888	4.11318	0.0156056	4256	Heart
S100G	Err_AHA_11	0.000520911	0.0541039	3.47248	0.0155808	4256	Heart
PAFAH1B3	Err_AHA_12	0.000612661	-0.05331	-3.42856	0.0155488	4256	Heart
PTPRB	Err_AHA_12	0.000148446	0.0592238	3.79715	0.0155969	4256	Heart
TRIM24	Err_AHA_12	0.000171787	0.0584361	3.76066	0.0155388	4256	Heart
ESR1	Err_AHA_13	0.000164319	0.05868	3.7718	0.0155576	4256	Heart
PRND	Err_AHA_13	4.61416e-05	-0.063516	-4.07866	0.0155728	4256	Heart
SMPD3	Err_AHA_13	0.000124686	0.0595393	3.84034	0.0155036	4256	Heart
VSNL1	Err_AHA_13	0.000590336	-0.0534499	-3.43865	0.0155438	4256	Heart
ESR1	Err_AHA_14	2.73666e-05	0.0652841	4.19902	0.0155475	4256	Heart
PPM1B	Err_AHA_14	0.000283055	0.0563809	3.63342	0.0155173	4256	Heart
ESR1	Err_AHA_15	0.000127047	0.0596607	3.83572	0.015554	4256	Heart
PTPRB	Err_AHA_15	1.71163e-05	0.0671256	4.30455	0.0155941	4256	Heart
COL5A1	Err_AHA_16	1.33384e-05	0.0678503	4.35969	0.0155631	4256	Heart
ESR1	Err_AHA_16	1.08373e-05	0.0685197	4.40513	0.0155545	4256	Heart
ESR1	Err_global	0.000386878	0.0552735	3.55177	0.0155622	4256	Heart
PTPRB	Err_global	0.000130105	0.0597673	3.82985	0.0156057	4256	Heart
TRIM24	Err_global	0.000333856	0.0558332	3.59049	0.0155503	4256	Heart
ACP5	Abdominal_fat_ratio_22434	1.47382e-19	0.13829	9.09082	0.015212	4290	Body fat
ACY1	Abdominal_fat_ratio_22434	1.05603e-11	0.104357	6.81753	0.0153072	4290	Body fat
ADAM15	Abdominal_fat_ratio_22434	0.000527903	-0.053156	-3.46883	0.0153239	4290	Body fat
ADAM23	Abdominal_fat_ratio_22434	0.000100678	-0.059486	-3.89263	0.0152817	4290	Body fat
ADAMTS15	Abdominal_fat_ratio_22434	4.50562e-10	0.0954256	6.25004	0.015268	4290	Body fat
ADAMTS8	Abdominal_fat_ratio_22434	1.6358e-11	-0.103014	-6.75367	0.0152531	4290	Body fat
ADGRG2	Abdominal_fat_ratio_22434	1.06772e-15	-0.122866	-8.04963	0.0152636	4290	Body fat
ADH4	Abdominal_fat_ratio_22434	6.58348e-06	0.0693109	4.51237	0.0153602	4290	Body fat
ADM	Abdominal_fat_ratio_22434	7.26378e-21	0.143069	9.41886	0.0151896	4290	Body fat
AGRN	Abdominal_fat_ratio_22434	1.2076e-10	0.0985874	6.45444	0.0152743	4290	Body fat
ALDH1A1	Abdominal_fat_ratio_22434	0.000304809	0.0553652	3.61415	0.015319	4290	Body fat
AMBP	Abdominal_fat_ratio_22434	1.90223e-08	0.0859736	5.63143	0.0152667	4290	Body fat
ANG	Abdominal_fat_ratio_22434	7.69823e-11	0.0994558	6.52296	0.015247	4290	Body fat
ANGPT2	Abdominal_fat_ratio_22434	2.80385e-05	-0.0648412	-4.1934	0.0154627	4290	Body fat
ANGPTL2	Abdominal_fat_ratio_22434	1.07166e-05	0.0674518	4.40745	0.015304	4290	Body fat
ANGPTL4	Abdominal_fat_ratio_22434	4.2345e-06	0.0705322	4.60551	0.0153147	4290	Body fat
APEX1	Abdominal_fat_ratio_22434	0.000111892	0.0592945	3.86685	0.0153341	4290	Body fat
ART3	Abdominal_fat_ratio_22434	3.17038e-09	-0.0905766	-5.93508	0.0152612	4290	Body fat
ASGR1	Abdominal_fat_ratio_22434	5.84721e-12	0.105365	6.9029	0.0152638	4290	Body fat
ATOX1	Abdominal_fat_ratio_22434	0.000229012	0.0565083	3.68781	0.015323	4290	Body fat
B4GAT1	Abdominal_fat_ratio_22434	7.22437e-06	0.0687648	4.49254	0.0153065	4290	Body fat
BCAM	Abdominal_fat_ratio_22434	2.89584e-05	-0.0642094	-4.18604	0.0153389	4290	Body fat
BID	Abdominal_fat_ratio_22434	7.30066e-05	0.0608418	3.97016	0.0153248	4290	Body fat
BMP4	Abdominal_fat_ratio_22434	1.7244e-06	-0.0732464	-4.79001	0.0152915	4290	Body fat
BOC	Abdominal_fat_ratio_22434	1.14536e-14	-0.118024	-7.74953	0.0152298	4290	Body fat
C2	Abdominal_fat_ratio_22434	8.00845e-11	0.0994377	6.51697	0.0152583	4290	Body fat
CA14	Abdominal_fat_ratio_22434	9.03956e-33	-0.181381	-12.0233	0.0150858	4290	Body fat
CA4	Abdominal_fat_ratio_22434	9.6858e-05	-0.0597209	-3.90204	0.015305	4290	Body fat
CA5A	Abdominal_fat_ratio_22434	0.000623896	0.0524314	3.42356	0.0153149	4290	Body fat
CA6	Abdominal_fat_ratio_22434	9.73901e-11	-0.0988899	-6.48726	0.0152437	4290	Body fat
CALB2	Abdominal_fat_ratio_22434	5.44228e-13	0.110207	7.23627	0.0152298	4290	Body fat
CCL16	Abdominal_fat_ratio_22434	2.17468e-14	0.116787	7.66654	0.0152334	4290	Body fat
CCL20	Abdominal_fat_ratio_22434	1.50646e-05	0.0663859	4.33276	0.0153219	4290	Body fat
CCL22	Abdominal_fat_ratio_22434	1.9237e-13	0.112423	7.37782	0.0152379	4290	Body fat
CCL23	Abdominal_fat_ratio_22434	1.41373e-07	0.0805954	5.27233	0.0152865	4290	Body fat
CCL27	Abdominal_fat_ratio_22434	0.000524335	0.0531754	3.47066	0.0153214	4290	Body fat
CCL3	Abdominal_fat_ratio_22434	3.9635e-05	0.062946	4.11391	0.0153008	4290	Body fat
CCL4	Abdominal_fat_ratio_22434	5.62875e-05	0.0616246	4.03193	0.0152842	4290	Body fat
CCL7	Abdominal_fat_ratio_22434	9.72403e-09	0.0878463	5.7469	0.0152859	4290	Body fat
CCN1	Abdominal_fat_ratio_22434	0.000440967	0.0538408	3.51702	0.0153086	4290	Body fat
CD14	Abdominal_fat_ratio_22434	4.58308e-06	0.070154	4.58894	0.0152876	4290	Body fat
CD209	Abdominal_fat_ratio_22434	6.41909e-05	-0.0611689	-4.00083	0.015289	4290	Body fat
CD276	Abdominal_fat_ratio_22434	1.14949e-05	-0.0672637	-4.39217	0.0153145	4290	Body fat
CD300LG	Abdominal_fat_ratio_22434	1.02326e-09	-0.0934266	-6.11948	0.0152671	4290	Body fat
CD302	Abdominal_fat_ratio_22434	2.0704e-05	0.0651507	4.26194	0.0152866	4290	Body fat
CD34	Abdominal_fat_ratio_22434	1.28801e-07	-0.080848	-5.2895	0.0152846	4290	Body fat
CD4	Abdominal_fat_ratio_22434	9.83987e-05	0.0596486	3.8982	0.0153016	4290	Body fat
CD58	Abdominal_fat_ratio_22434	6.72728e-06	-0.0690864	-4.50776	0.0153261	4290	Body fat
CD83	Abdominal_fat_ratio_22434	0.000226177	0.0565773	3.69099	0.0153285	4290	Body fat
CD93	Abdominal_fat_ratio_22434	5.70286e-09	-0.089237	-5.8372	0.0152876	4290	Body fat
CD99L2	Abdominal_fat_ratio_22434	4.08969e-14	0.115686	7.58395	0.0152541	4290	Body fat
CDCP1	Abdominal_fat_ratio_22434	3.95644e-05	0.0632079	4.11433	0.0153629	4290	Body fat
CDH5	Abdominal_fat_ratio_22434	6.1189e-06	-0.0693537	-4.52794	0.0153169	4290	Body fat
CDH6	Abdominal_fat_ratio_22434	2.453e-07	-0.079034	-5.16963	0.0152881	4290	Body fat
CDHR2	Abdominal_fat_ratio_22434	3.00347e-15	0.121029	7.92014	0.0152811	4290	Body fat
CDHR5	Abdominal_fat_ratio_22434	1.08144e-13	0.113675	7.45512	0.0152479	4290	Body fat
CES1	Abdominal_fat_ratio_22434	3.44401e-13	0.111338	7.29887	0.0152541	4290	Body fat
CLEC10A	Abdominal_fat_ratio_22434	3.98483e-05	-0.0629085	-4.11267	0.0152963	4290	Body fat
CLEC14A	Abdominal_fat_ratio_22434	0.000139375	-0.058426	-3.81274	0.0153239	4290	Body fat
CLEC1A	Abdominal_fat_ratio_22434	0.000543651	-0.0530144	-3.4609	0.0153181	4290	Body fat
CLEC4A	Abdominal_fat_ratio_22434	5.53345e-10	-0.0949512	-6.21757	0.0152714	4290	Body fat
CLMP	Abdominal_fat_ratio_22434	4.73722e-21	0.143497	9.46458	0.0151615	4290	Body fat
CLSTN2	Abdominal_fat_ratio_22434	1.48958e-08	-0.0869412	-5.67376	0.0153234	4290	Body fat
CLUL1	Abdominal_fat_ratio_22434	8.55701e-05	-0.0602463	-3.93203	0.0153219	4290	Body fat
CNTN1	Abdominal_fat_ratio_22434	1.33224e-06	-0.0741367	-4.84181	0.0153118	4290	Body fat
CNTN3	Abdominal_fat_ratio_22434	2.44994e-18	0.133463	8.77413	0.015211	4290	Body fat
CNTN4	Abdominal_fat_ratio_22434	1.16363e-10	-0.0989803	-6.46011	0.0153218	4290	Body fat
COL18A1	Abdominal_fat_ratio_22434	1.89835e-14	0.117022	7.6842	0.015229	4290	Body fat
COL1A1	Abdominal_fat_ratio_22434	1.31594e-09	-0.0928502	-6.07891	0.0152742	4290	Body fat
COL4A1	Abdominal_fat_ratio_22434	4.96744e-18	-0.133077	-8.69279	0.0153089	4290	Body fat
COMP	Abdominal_fat_ratio_22434	8.63439e-07	-0.0753137	-4.92774	0.0152836	4290	Body fat
CPM	Abdominal_fat_ratio_22434	3.61777e-22	0.147764	9.73543	0.015178	4290	Body fat
CREG1	Abdominal_fat_ratio_22434	0.000199671	0.0569955	3.72267	0.0153104	4290	Body fat
CRHBP	Abdominal_fat_ratio_22434	7.9167e-09	0.088282	5.78185	0.0152688	4290	Body fat
CST3	Abdominal_fat_ratio_22434	0.000545496	0.0529515	3.45999	0.015304	4290	Body fat
CSTB	Abdominal_fat_ratio_22434	5.42182e-08	0.0832074	5.44665	0.0152768	4290	Body fat
CTSB	Abdominal_fat_ratio_22434	2.48652e-07	-0.0791943	-5.16708	0.0153267	4290	Body fat
CTSD	Abdominal_fat_ratio_22434	1.00498e-10	0.0987908	6.48247	0.0152397	4290	Body fat
CTSS	Abdominal_fat_ratio_22434	3.95624e-05	0.0629212	4.11434	0.0152932	4290	Body fat
CXCL11	Abdominal_fat_ratio_22434	0.000429871	0.0539534	3.5238	0.0153112	4290	Body fat
CXCL13	Abdominal_fat_ratio_22434	5.07685e-05	0.0621752	4.0562	0.0153284	4290	Body fat
CXCL16	Abdominal_fat_ratio_22434	4.36562e-05	0.0625242	4.09147	0.0152816	4290	Body fat
DBI	Abdominal_fat_ratio_22434	9.37005e-05	0.059859	3.91008	0.0153089	4290	Body fat
DCN	Abdominal_fat_ratio_22434	8.46396e-16	-0.123237	-8.07844	0.015255	4290	Body fat
DCXR	Abdominal_fat_ratio_22434	0.00016543	0.0579332	3.77004	0.0153667	4290	Body fat
DDC	Abdominal_fat_ratio_22434	6.39447e-09	-0.0889648	-5.81794	0.0152914	4290	Body fat
DPP4	Abdominal_fat_ratio_22434	0.00037635	-0.0548329	-3.55898	0.0154069	4290	Body fat
DPT	Abdominal_fat_ratio_22434	7.55716e-06	0.0685811	4.48289	0.0152984	4290	Body fat
DSG2	Abdominal_fat_ratio_22434	1.58197e-09	-0.0924195	-6.04906	0.0152783	4290	Body fat
DSG4	Abdominal_fat_ratio_22434	5.4346e-06	0.0697008	4.55306	0.0153086	4290	Body fat
EFNA1	Abdominal_fat_ratio_22434	0.000297812	0.0553499	3.62019	0.0152892	4290	Body fat
ELOA	Abdominal_fat_ratio_22434	3.12964e-05	0.0637831	4.16831	0.0153019	4290	Body fat
ENPP5	Abdominal_fat_ratio_22434	2.0017e-08	-0.0859263	-5.62257	0.0152824	4290	Body fat
ENPP7	Abdominal_fat_ratio_22434	0.000593423	0.0525317	3.43718	0.0152834	4290	Body fat
EPHA1	Abdominal_fat_ratio_22434	4.16228e-10	0.0956893	6.26252	0.0152797	4290	Body fat
ERBB2	Abdominal_fat_ratio_22434	9.16133e-08	0.0818431	5.35189	0.0152924	4290	Body fat
ERBB3	Abdominal_fat_ratio_22434	3.00673e-09	0.0910844	5.94384	0.0153242	4290	Body fat
ERP44	Abdominal_fat_ratio_22434	6.96411e-05	0.0609092	3.98144	0.0152983	4290	Body fat
ESM1	Abdominal_fat_ratio_22434	7.46525e-05	-0.0608354	-3.96483	0.0153438	4290	Body fat
EZR	Abdominal_fat_ratio_22434	6.92914e-06	0.068817	4.50145	0.0152877	4290	Body fat
F7	Abdominal_fat_ratio_22434	5.03341e-16	0.124528	8.14257	0.0152935	4290	Body fat
F9	Abdominal_fat_ratio_22434	1.95989e-24	0.15608	10.2643	0.0152061	4290	Body fat
FABP2	Abdominal_fat_ratio_22434	5.72228e-05	-0.0615726	-4.02804	0.015286	4290	Body fat
FABP4	Abdominal_fat_ratio_22434	2.13964e-64	0.255822	17.2342	0.0148439	4290	Body fat
FABP5	Abdominal_fat_ratio_22434	5.78507e-07	0.076578	5.00589	0.0152976	4290	Body fat
FAP	Abdominal_fat_ratio_22434	1.02785e-05	-0.0677674	-4.41653	0.015344	4290	Body fat
FCN2	Abdominal_fat_ratio_22434	1.87937e-05	0.0657443	4.28361	0.0153479	4290	Body fat
FETUB	Abdominal_fat_ratio_22434	1.60053e-05	0.0661324	4.31935	0.0153107	4290	Body fat
FGF21	Abdominal_fat_ratio_22434	5.50379e-20	0.139634	9.19938	0.0151786	4290	Body fat
FLRT2	Abdominal_fat_ratio_22434	7.53164e-11	-0.0997488	-6.52627	0.0152842	4290	Body fat
FLT3	Abdominal_fat_ratio_22434	0.000417991	-0.0542114	-3.53124	0.0153519	4290	Body fat
FLT4	Abdominal_fat_ratio_22434	1.54715e-06	0.0735349	4.81185	0.0152821	4290	Body fat
FST	Abdominal_fat_ratio_22434	0.000106938	0.0594454	3.87793	0.0153292	4290	Body fat
FSTL3	Abdominal_fat_ratio_22434	1.22682e-07	0.0809825	5.29846	0.0152842	4290	Body fat
FURIN	Abdominal_fat_ratio_22434	7.81308e-20	0.139349	9.1609	0.0152113	4290	Body fat
GALNT2	Abdominal_fat_ratio_22434	7.192e-05	-0.0608795	-3.97375	0.0153204	4290	Body fat
GCG	Abdominal_fat_ratio_22434	0.00014647	0.0581123	3.80042	0.015291	4290	Body fat
GDF15	Abdominal_fat_ratio_22434	1.22865e-05	0.0674058	4.37761	0.0153979	4290	Body fat
GFRA3	Abdominal_fat_ratio_22434	6.35823e-05	-0.0613232	-4.0031	0.0153189	4290	Body fat
GGH	Abdominal_fat_ratio_22434	1.28898e-11	0.103565	6.78851	0.015256	4290	Body fat
GGT1	Abdominal_fat_ratio_22434	8.63891e-07	0.0754343	4.92764	0.0153084	4290	Body fat
GGT5	Abdominal_fat_ratio_22434	1.01247e-06	-0.0750224	-4.89635	0.0153221	4290	Body fat
GH1	Abdominal_fat_ratio_22434	6.7246e-07	-0.0761459	-4.97665	0.0153006	4290	Body fat
GOLM2	Abdominal_fat_ratio_22434	7.26151e-06	0.0687457	4.49144	0.0153059	4290	Body fat
GPC1	Abdominal_fat_ratio_22434	1.70091e-05	-0.06581	-4.30584	0.0152839	4290	Body fat
GSTA1	Abdominal_fat_ratio_22434	6.38545e-08	0.0830229	5.41726	0.0153256	4290	Body fat
GSTA3	Abdominal_fat_ratio_22434	6.63199e-06	0.0691693	4.5108	0.0153341	4290	Body fat
GUSB	Abdominal_fat_ratio_22434	5.04513e-13	0.110428	7.24668	0.0152384	4290	Body fat
HAO1	Abdominal_fat_ratio_22434	4.49343e-05	0.0627719	4.08475	0.0153674	4290	Body fat
HBEGF	Abdominal_fat_ratio_22434	3.7449e-05	0.0631279	4.12704	0.0152962	4290	Body fat
HGF	Abdominal_fat_ratio_22434	1.57419e-11	0.103068	6.7593	0.0152484	4290	Body fat
HSPB6	Abdominal_fat_ratio_22434	0.000112954	-0.059089	-3.86454	0.01529	4290	Body fat
HYOU1	Abdominal_fat_ratio_22434	4.17126e-05	0.0627659	4.10206	0.0153011	4290	Body fat
IDI2	Abdominal_fat_ratio_22434	1.36382e-05	-0.0665694	-4.35469	0.0152868	4290	Body fat
IFNLR1	Abdominal_fat_ratio_22434	7.78428e-06	0.0685042	4.47654	0.0153029	4290	Body fat
IGF2R	Abdominal_fat_ratio_22434	1.37382e-05	0.0666793	4.35309	0.0153177	4290	Body fat
IGFBP1	Abdominal_fat_ratio_22434	5.36867e-10	-0.0951032	-6.22236	0.0152841	4290	Body fat
IGFBP2	Abdominal_fat_ratio_22434	3.51322e-12	-0.106876	-6.97569	0.0153212	4290	Body fat
IGFBP7	Abdominal_fat_ratio_22434	7.85469e-06	-0.0687961	-4.47461	0.0153748	4290	Body fat
IGSF8	Abdominal_fat_ratio_22434	0.00010083	0.0595725	3.89227	0.0153053	4290	Body fat
IL17D	Abdominal_fat_ratio_22434	0.000622397	-0.0523649	-3.42421	0.0152925	4290	Body fat
IL18R1	Abdominal_fat_ratio_22434	3.79442e-13	0.111038	7.28566	0.0152406	4290	Body fat
IL1RAP	Abdominal_fat_ratio_22434	1.23984e-06	-0.0743182	-4.85614	0.015304	4290	Body fat
IL1RN	Abdominal_fat_ratio_22434	2.99483e-17	0.129021	8.48274	0.0152098	4290	Body fat
IL32	Abdominal_fat_ratio_22434	9.86281e-06	-0.067803	-4.42549	0.015321	4290	Body fat
IL6	Abdominal_fat_ratio_22434	1.93444e-09	0.09194	6.01629	0.0152819	4290	Body fat
IL7R	Abdominal_fat_ratio_22434	6.84175e-05	-0.060966	-3.98566	0.0152963	4290	Body fat
INHBC	Abdominal_fat_ratio_22434	3.87815e-34	0.185517	12.2895	0.0150956	4290	Body fat
IPCEF1	Abdominal_fat_ratio_22434	0.00028559	0.0556521	3.63105	0.0153267	4290	Body fat
ITGA11	Abdominal_fat_ratio_22434	4.11665e-11	-0.10122	-6.61711	0.0152967	4290	Body fat
ITGA5	Abdominal_fat_ratio_22434	5.48006e-08	0.0832462	5.44474	0.0152893	4290	Body fat
ITGAM	Abdominal_fat_ratio_22434	1.15328e-10	-0.0988102	-6.46148	0.0152922	4290	Body fat
ITGAV	Abdominal_fat_ratio_22434	1.13404e-09	-0.0931917	-6.10293	0.01527	4290	Body fat
ITGB1	Abdominal_fat_ratio_22434	1.09185e-08	-0.0878717	-5.72711	0.0153431	4290	Body fat
ITGB2	Abdominal_fat_ratio_22434	1.53003e-05	-0.066431	-4.32932	0.0153444	4290	Body fat
ITGB6	Abdominal_fat_ratio_22434	1.17517e-17	-0.130765	-8.59272	0.0152181	4290	Body fat
ITM2A	Abdominal_fat_ratio_22434	0.000331815	-0.0549824	-3.59203	0.0153068	4290	Body fat
KAZALD1	Abdominal_fat_ratio_22434	0.00024099	-0.0562435	-3.67477	0.0153053	4290	Body fat
KDR	Abdominal_fat_ratio_22434	2.35749e-08	0.0854505	5.59404	0.0152753	4290	Body fat
KIT	Abdominal_fat_ratio_22434	1.55713e-05	-0.0662621	-4.32544	0.0153192	4290	Body fat
KLK6	Abdominal_fat_ratio_22434	0.000229222	0.0564813	3.68757	0.0153166	4290	Body fat
KRT18	Abdominal_fat_ratio_22434	7.94259e-07	0.0756286	4.94413	0.0152966	4290	Body fat
KYNU	Abdominal_fat_ratio_22434	5.62921e-06	0.0697696	4.54562	0.0153488	4290	Body fat
L1CAM	Abdominal_fat_ratio_22434	2.06514e-05	-0.0652476	-4.26251	0.0153073	4290	Body fat
LAMP2	Abdominal_fat_ratio_22434	3.31164e-06	0.071162	4.65666	0.0152818	4290	Body fat
LBP	Abdominal_fat_ratio_22434	0.000178656	0.0574868	3.75074	0.0153268	4290	Body fat
LBR	Abdominal_fat_ratio_22434	1.61012e-05	0.0661061	4.31802	0.0153093	4290	Body fat
LDLR	Abdominal_fat_ratio_22434	4.16774e-19	0.137309	8.97492	0.0152992	4290	Body fat
LEP	Abdominal_fat_ratio_22434	1.57031e-132	0.363386	25.3873	0.0143137	4290	Body fat
LEPR	Abdominal_fat_ratio_22434	1.89871e-06	-0.0729879	-4.77055	0.0152997	4290	Body fat
LGALS1	Abdominal_fat_ratio_22434	8.54401e-06	0.0682328	4.45652	0.0153108	4290	Body fat
LGALS3	Abdominal_fat_ratio_22434	0.000187265	0.0572713	3.73888	0.0153177	4290	Body fat
LGALS9	Abdominal_fat_ratio_22434	1.13158e-10	0.0986023	6.46438	0.0152532	4290	Body fat
LILRB4	Abdominal_fat_ratio_22434	7.83407e-06	0.0684799	4.47518	0.0153022	4290	Body fat
LPL	Abdominal_fat_ratio_22434	4.89558e-13	-0.110865	-7.2508	0.01529	4290	Body fat
LRPAP1	Abdominal_fat_ratio_22434	5.59812e-09	0.0891162	5.84032	0.0152588	4290	Body fat
LRRN1	Abdominal_fat_ratio_22434	0.000310866	-0.0553812	-3.60904	0.0153451	4290	Body fat
LSP1	Abdominal_fat_ratio_22434	0.000558195	0.0529564	3.45377	0.0153329	4290	Body fat
MAD1L1	Abdominal_fat_ratio_22434	2.78055e-05	0.0643312	4.1953	0.0153341	4290	Body fat
MB	Abdominal_fat_ratio_22434	3.7651e-11	-0.101069	-6.63043	0.0152433	4290	Body fat
MCAM	Abdominal_fat_ratio_22434	1.20318e-05	-0.0672248	-4.38219	0.0153405	4290	Body fat
MDGA1	Abdominal_fat_ratio_22434	3.13443e-06	-0.0713879	-4.66803	0.0152929	4290	Body fat
MEGF10	Abdominal_fat_ratio_22434	1.28323e-31	-0.178431	-11.7947	0.0151281	4290	Body fat
MEGF9	Abdominal_fat_ratio_22434	1.52421e-07	0.0805295	5.25842	0.0153144	4290	Body fat
MIF	Abdominal_fat_ratio_22434	0.000471453	0.0535384	3.49919	0.0153002	4290	Body fat
MMP13	Abdominal_fat_ratio_22434	0.000320418	-0.0551041	-3.60115	0.0153018	4290	Body fat
MOG	Abdominal_fat_ratio_22434	2.90244e-06	0.0717059	4.68389	0.0153091	4290	Body fat
MPO	Abdominal_fat_ratio_22434	4.25587e-07	0.0773855	5.06504	0.0152784	4290	Body fat
MSR1	Abdominal_fat_ratio_22434	4.09766e-06	0.0705641	4.61238	0.0152989	4290	Body fat
MSTN	Abdominal_fat_ratio_22434	5.3516e-10	-0.0949763	-6.22286	0.0152625	4290	Body fat
MYOC	Abdominal_fat_ratio_22434	3.64083e-12	-0.10626	-6.97062	0.0152439	4290	Body fat
MZB1	Abdominal_fat_ratio_22434	5.73563e-05	0.0617629	4.02749	0.0153353	4290	Body fat
NCAM2	Abdominal_fat_ratio_22434	1.2181e-08	-0.087517	-5.70837	0.0153313	4290	Body fat
NCAN	Abdominal_fat_ratio_22434	5.09237e-13	0.110578	7.2454	0.0152619	4290	Body fat
NOMO1	Abdominal_fat_ratio_22434	3.31311e-12	0.106498	6.98403	0.0152489	4290	Body fat
NOS1	Abdominal_fat_ratio_22434	1.17687e-12	-0.10881	-7.1296	0.0152617	4290	Body fat
NOS3	Abdominal_fat_ratio_22434	0.000220911	0.0566126	3.69699	0.0153131	4290	Body fat
NOTCH3	Abdominal_fat_ratio_22434	6.02356e-15	-0.119802	-7.83187	0.0152967	4290	Body fat
NPDC1	Abdominal_fat_ratio_22434	7.56238e-05	0.0606129	3.96173	0.0152996	4290	Body fat
NPPC	Abdominal_fat_ratio_22434	2.18175e-06	0.0725166	4.74233	0.0152913	4290	Body fat
NPY	Abdominal_fat_ratio_22434	1.07921e-05	0.0673622	4.40593	0.015289	4290	Body fat
NRP1	Abdominal_fat_ratio_22434	0.000292575	-0.055648	-3.62479	0.0153521	4290	Body fat
NT5E	Abdominal_fat_ratio_22434	5.31929e-05	0.0619442	4.04525	0.0153128	4290	Body fat
NTRK3	Abdominal_fat_ratio_22434	1.21959e-13	-0.113632	-7.43905	0.015275	4290	Body fat
NUDT5	Abdominal_fat_ratio_22434	6.18847e-05	0.0614138	4.00951	0.015317	4290	Body fat
OBP2B	Abdominal_fat_ratio_22434	5.05928e-07	-0.0769297	-5.03179	0.0152887	4290	Body fat
OMD	Abdominal_fat_ratio_22434	1.32375e-11	-0.103529	-6.78463	0.0152593	4290	Body fat
OSM	Abdominal_fat_ratio_22434	3.12965e-05	0.063808	4.1683	0.0153079	4290	Body fat
OXT	Abdominal_fat_ratio_22434	1.29464e-26	0.162546	10.7501	0.0151203	4290	Body fat
P4HB	Abdominal_fat_ratio_22434	0.000275047	0.0557986	3.64077	0.015326	4290	Body fat
PAMR1	Abdominal_fat_ratio_22434	6.52523e-13	0.110114	7.21131	0.0152697	4290	Body fat
PARP1	Abdominal_fat_ratio_22434	0.000102049	0.0596094	3.88934	0.0153264	4290	Body fat
PCSK9	Abdominal_fat_ratio_22434	0.000205084	0.0568799	3.71589	0.0153072	4290	Body fat
PDCD5	Abdominal_fat_ratio_22434	5.05621e-06	0.0698374	4.56829	0.0152874	4290	Body fat
PEBP1	Abdominal_fat_ratio_22434	0.000352764	0.054756	3.576	0.0153121	4290	Body fat
PI3	Abdominal_fat_ratio_22434	7.91127e-05	0.0605541	3.95091	0.0153266	4290	Body fat
PLA2G1B	Abdominal_fat_ratio_22434	5.70882e-05	-0.0617071	-4.0286	0.0153173	4290	Body fat
PLAT	Abdominal_fat_ratio_22434	2.39372e-33	0.183316	12.1363	0.0151048	4290	Body fat
PLAU	Abdominal_fat_ratio_22434	6.35565e-06	-0.0692672	-4.51987	0.015325	4290	Body fat
PLIN1	Abdominal_fat_ratio_22434	3.80064e-05	0.0631035	4.12362	0.0153029	4290	Body fat
PLTP	Abdominal_fat_ratio_22434	6.94053e-08	-0.0827894	-5.40223	0.015325	4290	Body fat
PODXL2	Abdominal_fat_ratio_22434	0.000157147	0.0578935	3.78289	0.0153041	4290	Body fat
POLR2F	Abdominal_fat_ratio_22434	9.6625e-05	0.0597632	3.90262	0.0153136	4290	Body fat
PON3	Abdominal_fat_ratio_22434	8.60753e-12	-0.104601	-6.84717	0.0152765	4290	Body fat
PRCP	Abdominal_fat_ratio_22434	7.4794e-17	0.12751	8.37383	0.0152272	4290	Body fat
PROC	Abdominal_fat_ratio_22434	1.3398e-14	0.118248	7.72931	0.0152987	4290	Body fat
PRSS8	Abdominal_fat_ratio_22434	1.07251e-12	0.10881	7.14252	0.0152341	4290	Body fat
PRTG	Abdominal_fat_ratio_22434	1.25345e-09	-0.0931806	-6.08677	0.0153087	4290	Body fat
PTPRF	Abdominal_fat_ratio_22434	1.16961e-12	0.10894	7.13046	0.0152782	4290	Body fat
PTPRN2	Abdominal_fat_ratio_22434	0.000387467	0.0544168	3.55131	0.015323	4290	Body fat
PTS	Abdominal_fat_ratio_22434	0.000224128	0.0565845	3.69331	0.0153208	4290	Body fat
RARRES2	Abdominal_fat_ratio_22434	1.29034e-28	0.1692	11.1788	0.0151358	4290	Body fat
RBP5	Abdominal_fat_ratio_22434	4.83605e-10	0.0951875	6.23887	0.0152572	4290	Body fat
REN	Abdominal_fat_ratio_22434	7.54015e-07	0.0760132	4.95431	0.0153428	4290	Body fat
RGMA	Abdominal_fat_ratio_22434	1.01265e-13	-0.113627	-7.4639	0.0152235	4290	Body fat
RGMB	Abdominal_fat_ratio_22434	0.000105861	-0.059349	-3.8804	0.0152946	4290	Body fat
ROR1	Abdominal_fat_ratio_22434	7.2455e-06	-0.06871	-4.49191	0.0152964	4290	Body fat
RTBDN	Abdominal_fat_ratio_22434	1.10373e-06	0.0746518	4.87926	0.0152998	4290	Body fat
RTN4R	Abdominal_fat_ratio_22434	3.9173e-09	0.0900599	5.89999	0.0152644	4290	Body fat
SCLY	Abdominal_fat_ratio_22434	6.78665e-09	0.0889399	5.8079	0.0153136	4290	Body fat
SDC4	Abdominal_fat_ratio_22434	1.5993e-07	0.0802793	5.24951	0.0152927	4290	Body fat
SELE	Abdominal_fat_ratio_22434	5.94972e-05	0.0614954	4.01883	0.0153018	4290	Body fat
SEMA3F	Abdominal_fat_ratio_22434	1.4679e-05	0.0662416	4.33848	0.0152684	4290	Body fat
SEMA4D	Abdominal_fat_ratio_22434	0.000160648	0.0578303	3.77738	0.0153096	4290	Body fat
SEZ6L	Abdominal_fat_ratio_22434	0.000221637	0.0566596	3.69616	0.0153293	4290	Body fat
SFRP1	Abdominal_fat_ratio_22434	9.1612e-06	0.0680378	4.44147	0.0153188	4290	Body fat
SH2D1A	Abdominal_fat_ratio_22434	0.000234236	0.0565455	3.68205	0.0153571	4290	Body fat
SKAP1	Abdominal_fat_ratio_22434	6.21514e-06	0.0693837	4.52462	0.0153347	4290	Body fat
SLC39A5	Abdominal_fat_ratio_22434	3.17762e-14	0.116171	7.61705	0.0152515	4290	Body fat
SMAD5	Abdominal_fat_ratio_22434	2.44078e-06	0.0722152	4.71944	0.0153017	4290	Body fat
SMOC1	Abdominal_fat_ratio_22434	2.0468e-05	0.065293	4.26451	0.0153108	4290	Body fat
SORD	Abdominal_fat_ratio_22434	2.61164e-07	0.0791549	5.15784	0.0153465	4290	Body fat
SRP14	Abdominal_fat_ratio_22434	5.76685e-05	0.0616847	4.02621	0.0153208	4290	Body fat
SSC4D	Abdominal_fat_ratio_22434	7.96626e-11	0.0997717	6.51777	0.0153076	4290	Body fat
SSC5D	Abdominal_fat_ratio_22434	6.17555e-10	0.0947594	6.20016	0.0152834	4290	Body fat
ST3GAL1	Abdominal_fat_ratio_22434	1.36145e-05	-0.0665513	-4.35508	0.0152813	4290	Body fat
ST6GAL1	Abdominal_fat_ratio_22434	8.28329e-09	0.0881416	5.77417	0.0152648	4290	Body fat
STC1	Abdominal_fat_ratio_22434	2.61056e-07	0.0787611	5.15791	0.01527	4290	Body fat
SUMF2	Abdominal_fat_ratio_22434	0.000215132	0.0566389	3.70374	0.0152923	4290	Body fat
SUSD2	Abdominal_fat_ratio_22434	1.77765e-05	-0.0660177	-4.29602	0.0153672	4290	Body fat
TAFA5	Abdominal_fat_ratio_22434	4.2031e-05	0.0627945	4.1003	0.0153146	4290	Body fat
TFPI	Abdominal_fat_ratio_22434	0.000554843	0.0530347	3.4554	0.0153484	4290	Body fat
TGFA	Abdominal_fat_ratio_22434	4.76689e-08	0.0835497	5.46968	0.0152751	4290	Body fat
TGFBR2	Abdominal_fat_ratio_22434	0.000581451	0.0526365	3.44271	0.0152892	4290	Body fat
TGFBR3	Abdominal_fat_ratio_22434	1.78743e-05	-0.0657072	-4.2948	0.0152992	4290	Body fat
THBS2	Abdominal_fat_ratio_22434	3.43632e-10	-0.0966788	-6.2926	0.0153639	4290	Body fat
TMSB10	Abdominal_fat_ratio_22434	2.0783e-05	0.0652398	4.26109	0.0153106	4290	Body fat
TNFRSF11A	Abdominal_fat_ratio_22434	0.000216485	0.0567381	3.70215	0.0153257	4290	Body fat
TNXB	Abdominal_fat_ratio_22434	4.2415e-11	-0.101088	-6.61264	0.0152871	4290	Body fat
TPP1	Abdominal_fat_ratio_22434	2.17594e-06	0.0724884	4.74288	0.0152836	4290	Body fat
TREM2	Abdominal_fat_ratio_22434	1.82451e-08	0.0863092	5.63867	0.0153066	4290	Body fat
TREML2	Abdominal_fat_ratio_22434	0.000507635	0.0533422	3.47937	0.015331	4290	Body fat
VCAN	Abdominal_fat_ratio_22434	3.57216e-05	-0.0633201	-4.13793	0.0153023	4290	Body fat
VEGFA	Abdominal_fat_ratio_22434	5.11864e-05	0.0620249	4.05428	0.0152986	4290	Body fat
VWA1	Abdominal_fat_ratio_22434	0.000124615	0.0588414	3.84041	0.0153217	4290	Body fat
WFIKKN2	Abdominal_fat_ratio_22434	1.72866e-05	-0.0658933	-4.30224	0.015316	4290	Body fat
WIF1	Abdominal_fat_ratio_22434	1.40763e-07	-0.0805485	-5.27313	0.0152753	4290	Body fat
WNT9A	Abdominal_fat_ratio_22434	5.39608e-07	-0.076788	-5.01935	0.0152984	4290	Body fat
ACOX1	Total_abdominal_adipose_tissue_index_22432	0.000342195	0.0548463	3.58397	0.0153032	4290	Body fat
ACP5	Total_abdominal_adipose_tissue_index_22432	1.31086e-13	0.113316	7.42939	0.0152523	4290	Body fat
ACTA2	Total_abdominal_adipose_tissue_index_22432	0.000172468	-0.0575515	-3.7596	0.0153079	4290	Body fat
ACY1	Total_abdominal_adipose_tissue_index_22432	1.93336e-11	0.102965	6.72913	0.0153013	4290	Body fat
ADAM15	Total_abdominal_adipose_tissue_index_22432	9.27406e-05	-0.0599018	-3.91257	0.0153101	4290	Body fat
ADAMTS15	Total_abdominal_adipose_tissue_index_22432	4.73151e-07	0.0771045	5.04469	0.0152843	4290	Body fat
ADAMTS8	Total_abdominal_adipose_tissue_index_22432	5.33383e-07	-0.0767369	-5.0216	0.0152814	4290	Body fat
ADGRG2	Total_abdominal_adipose_tissue_index_22432	7.77316e-11	-0.0997467	-6.52149	0.0152951	4290	Body fat
ADH4	Total_abdominal_adipose_tissue_index_22432	3.06101e-06	0.0717275	4.67293	0.0153496	4290	Body fat
ADM	Total_abdominal_adipose_tissue_index_22432	1.16948e-09	0.0931309	6.09797	0.0152725	4290	Body fat
AGRN	Total_abdominal_adipose_tissue_index_22432	8.68378e-08	0.0819759	5.36163	0.0152894	4290	Body fat
AIFM1	Total_abdominal_adipose_tissue_index_22432	0.000109349	0.0592397	3.87248	0.0152976	4290	Body fat
ALDH1A1	Total_abdominal_adipose_tissue_index_22432	3.37425e-05	0.0635258	4.15105	0.0153036	4290	Body fat
AMBP	Total_abdominal_adipose_tissue_index_22432	2.46237e-06	0.0720649	4.71764	0.0152756	4290	Body fat
ANG	Total_abdominal_adipose_tissue_index_22432	2.6862e-08	0.0850135	5.57118	0.0152595	4290	Body fat
ANGPT2	Total_abdominal_adipose_tissue_index_22432	6.85247e-08	-0.0834119	-5.40454	0.0154337	4290	Body fat
ANXA3	Total_abdominal_adipose_tissue_index_22432	0.000335148	0.0549257	3.58942	0.0153021	4290	Body fat
AOC3	Total_abdominal_adipose_tissue_index_22432	1.40114e-05	-0.0669165	-4.34875	0.0153875	4290	Body fat
APBB1IP	Total_abdominal_adipose_tissue_index_22432	0.000516499	0.0531799	3.47471	0.0153048	4290	Body fat
APEX1	Total_abdominal_adipose_tissue_index_22432	6.7778e-05	0.0611121	3.9879	0.0153244	4290	Body fat
ARSB	Total_abdominal_adipose_tissue_index_22432	7.97672e-05	0.0603781	3.94893	0.0152897	4290	Body fat
ASGR1	Total_abdominal_adipose_tissue_index_22432	2.91609e-09	0.0908849	5.9489	0.0152776	4290	Body fat
ATOX1	Total_abdominal_adipose_tissue_index_22432	0.000285602	0.0556122	3.63104	0.0153158	4290	Body fat
AXL	Total_abdominal_adipose_tissue_index_22432	0.000112685	-0.0591331	-3.86513	0.0152992	4290	Body fat
B4GAT1	Total_abdominal_adipose_tissue_index_22432	0.000272663	0.0557778	3.64302	0.0153109	4290	Body fat
BCAM	Total_abdominal_adipose_tissue_index_22432	4.44783e-06	-0.0704195	-4.59522	0.0153245	4290	Body fat
BGN	Total_abdominal_adipose_tissue_index_22432	0.000149603	-0.0580581	-3.79515	0.015298	4290	Body fat
BID	Total_abdominal_adipose_tissue_index_22432	3.68427e-06	0.0709389	4.63454	0.0153066	4290	Body fat
BMP4	Total_abdominal_adipose_tissue_index_22432	0.000105476	-0.0593745	-3.88129	0.0152976	4290	Body fat
BOC	Total_abdominal_adipose_tissue_index_22432	4.18162e-12	-0.10595	-6.95089	0.0152426	4290	Body fat
BTN3A2	Total_abdominal_adipose_tissue_index_22432	0.000492902	0.0533981	3.48727	0.0153123	4290	Body fat
C2	Total_abdominal_adipose_tissue_index_22432	2.21752e-07	0.0792709	5.18858	0.015278	4290	Body fat
CA14	Total_abdominal_adipose_tissue_index_22432	2.00631e-19	-0.137534	-9.05658	0.0151861	4290	Body fat
CA4	Total_abdominal_adipose_tissue_index_22432	0.00050179	-0.0532911	-3.48248	0.0153026	4290	Body fat
CA5A	Total_abdominal_adipose_tissue_index_22432	0.000628265	0.0523751	3.42166	0.015307	4290	Body fat
CA6	Total_abdominal_adipose_tissue_index_22432	4.76521e-07	-0.0769882	-5.04333	0.0152653	4290	Body fat
CALB2	Total_abdominal_adipose_tissue_index_22432	5.36814e-10	0.0948664	6.22237	0.015246	4290	Body fat
CANT1	Total_abdominal_adipose_tissue_index_22432	0.000453875	0.0536878	3.50933	0.0152986	4290	Body fat
CASP10	Total_abdominal_adipose_tissue_index_22432	0.000376266	0.0544922	3.55904	0.0153109	4290	Body fat
CCL16	Total_abdominal_adipose_tissue_index_22432	1.0325e-12	0.108925	7.1478	0.015239	4290	Body fat
CCL22	Total_abdominal_adipose_tissue_index_22432	1.03372e-09	0.0933589	6.11784	0.0152601	4290	Body fat
CCL23	Total_abdominal_adipose_tissue_index_22432	1.46464e-06	0.073725	4.82284	0.0152866	4290	Body fat
CCL27	Total_abdominal_adipose_tissue_index_22432	1.27607e-05	0.0668541	4.36931	0.0153008	4290	Body fat
CCL3	Total_abdominal_adipose_tissue_index_22432	0.000323109	0.055064	3.59897	0.0152999	4290	Body fat
CCL4	Total_abdominal_adipose_tissue_index_22432	0.000297304	0.0553298	3.62063	0.0152818	4290	Body fat
CCL7	Total_abdominal_adipose_tissue_index_22432	2.49036e-07	0.0789961	5.16679	0.0152892	4290	Body fat
CCN1	Total_abdominal_adipose_tissue_index_22432	3.22367e-05	0.0636372	4.16152	0.0152918	4290	Body fat
CD276	Total_abdominal_adipose_tissue_index_22432	8.55212e-07	-0.0754111	-4.92962	0.0152975	4290	Body fat
CD300LG	Total_abdominal_adipose_tissue_index_22432	3.17026e-14	-0.115957	-7.61735	0.0152228	4290	Body fat
CD34	Total_abdominal_adipose_tissue_index_22432	1.55012e-05	-0.0661649	-4.32644	0.0152932	4290	Body fat
CD38	Total_abdominal_adipose_tissue_index_22432	0.000305272	0.0553417	3.61376	0.0153142	4290	Body fat
CD4	Total_abdominal_adipose_tissue_index_22432	0.000289708	0.0554884	3.62734	0.0152973	4290	Body fat
CD58	Total_abdominal_adipose_tissue_index_22432	5.30999e-06	-0.0698157	-4.55796	0.0153173	4290	Body fat
CD69	Total_abdominal_adipose_tissue_index_22432	0.000471899	0.0535488	3.49893	0.0153043	4290	Body fat
CD93	Total_abdominal_adipose_tissue_index_22432	4.17633e-10	-0.095624	-6.26199	0.0152706	4290	Body fat
CD99L2	Total_abdominal_adipose_tissue_index_22432	5.7861e-12	0.105386	6.90441	0.0152636	4290	Body fat
CDH5	Total_abdominal_adipose_tissue_index_22432	2.16393e-05	-0.0651121	-4.25202	0.0153132	4290	Body fat
CDH6	Total_abdominal_adipose_tissue_index_22432	1.36237e-07	-0.0806557	-5.27916	0.0152781	4290	Body fat
CDHR2	Total_abdominal_adipose_tissue_index_22432	1.40616e-13	0.113427	7.41998	0.0152867	4290	Body fat
CDHR5	Total_abdominal_adipose_tissue_index_22432	1.91556e-15	0.121451	7.97669	0.0152258	4290	Body fat
CDKN1A	Total_abdominal_adipose_tissue_index_22432	7.83943e-05	0.0604888	3.9531	0.0153016	4290	Body fat
CES1	Total_abdominal_adipose_tissue_index_22432	1.86483e-11	0.102769	6.73444	0.0152602	4290	Body fat
CLEC10A	Total_abdominal_adipose_tissue_index_22432	0.000238121	-0.0562502	-3.67784	0.0152944	4290	Body fat
CLEC14A	Total_abdominal_adipose_tissue_index_22432	9.58598e-05	-0.0597968	-3.90455	0.0153146	4290	Body fat
CLEC1A	Total_abdominal_adipose_tissue_index_22432	0.00014226	-0.0582786	-3.80766	0.0153056	4290	Body fat
CLEC1B	Total_abdominal_adipose_tissue_index_22432	4.83456e-05	0.0621566	4.06766	0.0152807	4290	Body fat
CLEC4A	Total_abdominal_adipose_tissue_index_22432	9.81573e-09	-0.0877509	-5.7453	0.0152735	4290	Body fat
CLMP	Total_abdominal_adipose_tissue_index_22432	1.64082e-10	0.0976412	6.4074	0.0152388	4290	Body fat
CLPP	Total_abdominal_adipose_tissue_index_22432	0.000243644	0.0561352	3.67196	0.0152875	4290	Body fat
CLSTN2	Total_abdominal_adipose_tissue_index_22432	2.32199e-10	-0.0972172	-6.35372	0.0153008	4290	Body fat
CLUL1	Total_abdominal_adipose_tissue_index_22432	7.11853e-06	-0.0688087	-4.49569	0.0153055	4290	Body fat
CNTN1	Total_abdominal_adipose_tissue_index_22432	1.42915e-05	-0.0665212	-4.34439	0.015312	4290	Body fat
CNTN3	Total_abdominal_adipose_tissue_index_22432	5.09446e-20	0.139862	9.20784	0.0151894	4290	Body fat
CNTN4	Total_abdominal_adipose_tissue_index_22432	4.27946e-11	-0.101221	-6.61131	0.0153103	4290	Body fat
COL18A1	Total_abdominal_adipose_tissue_index_22432	2.70765e-09	0.0909824	5.96113	0.0152626	4290	Body fat
COL1A1	Total_abdominal_adipose_tissue_index_22432	3.15394e-08	-0.0846811	-5.54294	0.0152773	4290	Body fat
COL4A1	Total_abdominal_adipose_tissue_index_22432	2.14083e-21	-0.145846	-9.54899	0.0152734	4290	Body fat
CPM	Total_abdominal_adipose_tissue_index_22432	4.92409e-21	0.143603	9.46045	0.0151793	4290	Body fat
CRHBP	Total_abdominal_adipose_tissue_index_22432	2.37774e-07	0.0790437	5.17549	0.0152727	4290	Body fat
CRIM1	Total_abdominal_adipose_tissue_index_22432	1.06099e-05	-0.0677877	-4.40963	0.0153727	4290	Body fat
CSTB	Total_abdominal_adipose_tissue_index_22432	2.15785e-07	0.0793266	5.19369	0.0152736	4290	Body fat
CTSB	Total_abdominal_adipose_tissue_index_22432	2.08166e-11	-0.102695	-6.71826	0.0152859	4290	Body fat
CTSD	Total_abdominal_adipose_tissue_index_22432	2.38289e-06	0.0721253	4.72435	0.0152667	4290	Body fat
CX3CL1	Total_abdominal_adipose_tissue_index_22432	1.20333e-05	-0.0669852	-4.38216	0.0152859	4290	Body fat
CXCL11	Total_abdominal_adipose_tissue_index_22432	2.18762e-05	0.064989	4.24957	0.0152931	4290	Body fat
CXCL13	Total_abdominal_adipose_tissue_index_22432	9.88096e-05	0.0597155	3.89719	0.0153227	4290	Body fat
CXCL17	Total_abdominal_adipose_tissue_index_22432	0.000159863	0.0580339	3.77861	0.0153585	4290	Body fat
DAB2	Total_abdominal_adipose_tissue_index_22432	0.000409938	0.0541071	3.5364	0.0153	4290	Body fat
DBI	Total_abdominal_adipose_tissue_index_22432	1.53305e-05	0.0662093	4.32889	0.0152948	4290	Body fat
DCN	Total_abdominal_adipose_tissue_index_22432	1.75824e-11	-0.103048	-6.74308	0.015282	4290	Body fat
DCXR	Total_abdominal_adipose_tissue_index_22432	8.88528e-06	0.0682722	4.44807	0.0153487	4290	Body fat
DDC	Total_abdominal_adipose_tissue_index_22432	1.25308e-08	-0.087183	-5.70351	0.0152858	4290	Body fat
DKK1	Total_abdominal_adipose_tissue_index_22432	0.000548671	0.052877	3.45842	0.0152893	4290	Body fat
DNAJB1	Total_abdominal_adipose_tissue_index_22432	2.95299e-06	0.071554	4.68033	0.0152882	4290	Body fat
DPT	Total_abdominal_adipose_tissue_index_22432	0.000213684	0.0567003	3.70546	0.0153018	4290	Body fat
DPY30	Total_abdominal_adipose_tissue_index_22432	0.000336726	0.0549517	3.58819	0.0153146	4290	Body fat
DSG2	Total_abdominal_adipose_tissue_index_22432	7.26229e-15	-0.118894	-7.80799	0.0152273	4290	Body fat
DSG4	Total_abdominal_adipose_tissue_index_22432	5.02054e-05	0.0621333	4.05882	0.0153082	4290	Body fat
EDA2R	Total_abdominal_adipose_tissue_index_22432	3.14106e-05	-0.0639277	-4.16747	0.0153397	4290	Body fat
ELOA	Total_abdominal_adipose_tissue_index_22432	5.14458e-05	0.0619948	4.05309	0.0152957	4290	Body fat
ENPP5	Total_abdominal_adipose_tissue_index_22432	5.3227e-05	-0.0618967	-4.0451	0.0153016	4290	Body fat
ENPP7	Total_abdominal_adipose_tissue_index_22432	0.000578335	0.0526109	3.44417	0.0152753	4290	Body fat
EPHA1	Total_abdominal_adipose_tissue_index_22432	3.43547e-08	0.0845051	5.52785	0.0152871	4290	Body fat
ERBB2	Total_abdominal_adipose_tissue_index_22432	6.20012e-08	0.0828734	5.42257	0.0152831	4290	Body fat
ERBB3	Total_abdominal_adipose_tissue_index_22432	1.765e-08	0.086486	5.64442	0.0153224	4290	Body fat
ERP44	Total_abdominal_adipose_tissue_index_22432	7.26539e-05	0.0607234	3.97132	0.0152905	4290	Body fat
ESM1	Total_abdominal_adipose_tissue_index_22432	5.90962e-06	-0.0695133	-4.53532	0.0153271	4290	Body fat
EZR	Total_abdominal_adipose_tissue_index_22432	2.40926e-07	0.0789827	5.17302	0.0152682	4290	Body fat
F11R	Total_abdominal_adipose_tissue_index_22432	0.00026021	0.0558973	3.65507	0.0152931	4290	Body fat
F7	Total_abdominal_adipose_tissue_index_22432	1.02518e-13	0.114205	7.46226	0.0153043	4290	Body fat
F9	Total_abdominal_adipose_tissue_index_22432	8.9821e-18	0.131538	8.62407	0.0152524	4290	Body fat
FABP4	Total_abdominal_adipose_tissue_index_22432	7.29126e-46	0.215587	14.3871	0.0149848	4290	Body fat
FABP5	Total_abdominal_adipose_tissue_index_22432	5.4163e-09	0.0892862	5.84586	0.0152734	4290	Body fat
FCN2	Total_abdominal_adipose_tissue_index_22432	1.41016e-07	0.080795	5.2728	0.015323	4290	Body fat
FETUB	Total_abdominal_adipose_tissue_index_22432	1.36373e-05	0.0666368	4.35471	0.0153022	4290	Body fat
FGF21	Total_abdominal_adipose_tissue_index_22432	2.85726e-14	0.11612	7.63095	0.015217	4290	Body fat
FLI1	Total_abdominal_adipose_tissue_index_22432	8.10906e-05	0.0603545	3.94498	0.0152991	4290	Body fat
FLRT2	Total_abdominal_adipose_tissue_index_22432	7.6349e-10	-0.0942493	-6.16639	0.0152844	4290	Body fat
FLT4	Total_abdominal_adipose_tissue_index_22432	2.58843e-06	0.0719099	4.70741	0.0152759	4290	Body fat
FST	Total_abdominal_adipose_tissue_index_22432	1.63667e-05	0.0660741	4.31439	0.0153148	4290	Body fat
FURIN	Total_abdominal_adipose_tissue_index_22432	5.52005e-20	0.139845	9.19905	0.0152021	4290	Body fat
FXN	Total_abdominal_adipose_tissue_index_22432	0.000133081	0.0584969	3.82419	0.0152966	4290	Body fat
GAS6	Total_abdominal_adipose_tissue_index_22432	0.000556948	-0.0529765	-3.45437	0.0153361	4290	Body fat
GCG	Total_abdominal_adipose_tissue_index_22432	0.000445336	0.0537239	3.5144	0.0152868	4290	Body fat
GFRA3	Total_abdominal_adipose_tissue_index_22432	9.94727e-07	-0.0749515	-4.89984	0.0152967	4290	Body fat
GGH	Total_abdominal_adipose_tissue_index_22432	3.87786e-05	0.0630196	4.11897	0.0152998	4290	Body fat
GGT1	Total_abdominal_adipose_tissue_index_22432	7.29893e-08	0.0824712	5.39314	0.0152919	4290	Body fat
GGT5	Total_abdominal_adipose_tissue_index_22432	5.32879e-07	-0.076893	-5.02178	0.0153119	4290	Body fat
GH1	Total_abdominal_adipose_tissue_index_22432	5.87097e-08	-0.0830295	-5.43237	0.0152842	4290	Body fat
GOLM2	Total_abdominal_adipose_tissue_index_22432	6.4333e-06	0.0691034	4.51728	0.0152976	4290	Body fat
GRPEL1	Total_abdominal_adipose_tissue_index_22432	0.000119509	0.0590181	3.8507	0.0153266	4290	Body fat
GSTA1	Total_abdominal_adipose_tissue_index_22432	8.96454e-10	0.0939697	6.14071	0.0153027	4290	Body fat
GSTA3	Total_abdominal_adipose_tissue_index_22432	2.87083e-06	0.0718071	4.68615	0.0153233	4290	Body fat
GUCA2A	Total_abdominal_adipose_tissue_index_22432	0.000561183	-0.0528405	-3.45233	0.0153058	4290	Body fat
GUSB	Total_abdominal_adipose_tissue_index_22432	1.08389e-10	0.0986773	6.47095	0.0152493	4290	Body fat
HAO1	Total_abdominal_adipose_tissue_index_22432	0.000152239	0.0582401	3.7908	0.0153635	4290	Body fat
HBEGF	Total_abdominal_adipose_tissue_index_22432	1.96973e-06	0.0727713	4.7631	0.0152781	4290	Body fat
HGF	Total_abdominal_adipose_tissue_index_22432	2.15581e-09	0.0915239	5.99856	0.0152576	4290	Body fat
HGS	Total_abdominal_adipose_tissue_index_22432	0.000301534	0.0553623	3.61696	0.0153063	4290	Body fat
HSD11B1	Total_abdominal_adipose_tissue_index_22432	8.03118e-05	-0.060428	-3.9473	0.0153087	4290	Body fat
IFNLR1	Total_abdominal_adipose_tissue_index_22432	6.2877e-06	0.0691628	4.52215	0.0152942	4290	Body fat
IGF2R	Total_abdominal_adipose_tissue_index_22432	6.13926e-05	0.0614341	4.01141	0.0153148	4290	Body fat
IGFBP1	Total_abdominal_adipose_tissue_index_22432	1.87974e-10	-0.0975367	-6.38643	0.0152725	4290	Body fat
IGFBP2	Total_abdominal_adipose_tissue_index_22432	1.50277e-20	-0.1424	-9.34063	0.0152452	4290	Body fat
IGFBP7	Total_abdominal_adipose_tissue_index_22432	1.14682e-06	-0.0748292	-4.87166	0.0153601	4290	Body fat
IGSF8	Total_abdominal_adipose_tissue_index_22432	1.36669e-05	0.0665787	4.35423	0.0152906	4290	Body fat
IL17RB	Total_abdominal_adipose_tissue_index_22432	4.34824e-05	-0.0625609	-4.0924	0.0152871	4290	Body fat
IL18R1	Total_abdominal_adipose_tissue_index_22432	6.46678e-11	0.0998814	6.5493	0.0152507	4290	Body fat
IL1RAP	Total_abdominal_adipose_tissue_index_22432	7.69303e-05	-0.0605919	-3.95763	0.0153101	4290	Body fat
IL1RN	Total_abdominal_adipose_tissue_index_22432	3.83761e-13	0.110975	7.28411	0.0152352	4290	Body fat
IL32	Total_abdominal_adipose_tissue_index_22432	3.67025e-06	-0.0709653	-4.63533	0.0153097	4290	Body fat
IL6	Total_abdominal_adipose_tissue_index_22432	1.16222e-05	0.0671813	4.38976	0.0153041	4290	Body fat
IL7	Total_abdominal_adipose_tissue_index_22432	0.000134272	0.0584504	3.82198	0.0152932	4290	Body fat
IL7R	Total_abdominal_adipose_tissue_index_22432	6.20861e-05	-0.0612859	-4.00874	0.015288	4290	Body fat
INHBC	Total_abdominal_adipose_tissue_index_22432	1.27219e-30	0.175253	11.5937	0.0151162	4290	Body fat
IPCEF1	Total_abdominal_adipose_tissue_index_22432	3.45291e-05	0.063478	4.14575	0.0153116	4290	Body fat
ITGA11	Total_abdominal_adipose_tissue_index_22432	4.83728e-09	-0.0897636	-5.8648	0.0153055	4290	Body fat
ITGA5	Total_abdominal_adipose_tissue_index_22432	5.39317e-06	0.0696738	4.55468	0.0152972	4290	Body fat
ITGAM	Total_abdominal_adipose_tissue_index_22432	4.88689e-06	-0.0701022	-4.57546	0.0153214	4290	Body fat
ITGAV	Total_abdominal_adipose_tissue_index_22432	1.1067e-05	-0.0673	-4.40045	0.0152939	4290	Body fat
ITGB1	Total_abdominal_adipose_tissue_index_22432	7.95564e-08	-0.0825024	-5.37753	0.0153421	4290	Body fat
ITGB6	Total_abdominal_adipose_tissue_index_22432	5.44741e-10	-0.0949939	-6.22005	0.0152722	4290	Body fat
KAZALD1	Total_abdominal_adipose_tissue_index_22432	0.000341365	-0.0548392	-3.58461	0.0152985	4290	Body fat
KDR	Total_abdominal_adipose_tissue_index_22432	1.85438e-10	0.0974279	6.38853	0.0152504	4290	Body fat
KIT	Total_abdominal_adipose_tissue_index_22432	0.000228998	-0.0564988	-3.68782	0.0153204	4290	Body fat
KRT18	Total_abdominal_adipose_tissue_index_22432	1.90622e-06	0.0729375	4.76975	0.0152917	4290	Body fat
KYNU	Total_abdominal_adipose_tissue_index_22432	4.23323e-06	0.0706486	4.60557	0.0153398	4290	Body fat
L1CAM	Total_abdominal_adipose_tissue_index_22432	0.000103449	-0.0594749	-3.88602	0.0153048	4290	Body fat
LAMP2	Total_abdominal_adipose_tissue_index_22432	8.67962e-09	0.0879538	5.76624	0.0152533	4290	Body fat
LAT2	Total_abdominal_adipose_tissue_index_22432	0.000101127	0.0595891	3.89155	0.0153124	4290	Body fat
LAYN	Total_abdominal_adipose_tissue_index_22432	0.000412038	-0.0541992	-3.53505	0.015332	4290	Body fat
LBR	Total_abdominal_adipose_tissue_index_22432	1.30717e-06	0.0741025	4.8456	0.0152928	4290	Body fat
LDLR	Total_abdominal_adipose_tissue_index_22432	1.51454e-24	0.156887	10.2898	0.0152469	4290	Body fat
LEP	Total_abdominal_adipose_tissue_index_22432	2.69407e-92	0.305331	20.8844	0.01462	4290	Body fat
LEPR	Total_abdominal_adipose_tissue_index_22432	1.3254e-07	-0.0807565	-5.28423	0.0152825	4290	Body fat
LGALS1	Total_abdominal_adipose_tissue_index_22432	2.14976e-07	0.0794229	5.1944	0.0152901	4290	Body fat
LGALS8	Total_abdominal_adipose_tissue_index_22432	0.000429286	0.0539221	3.52416	0.0153007	4290	Body fat
LGALS9	Total_abdominal_adipose_tissue_index_22432	1.20181e-07	0.0809627	5.30224	0.0152695	4290	Body fat
LIFR	Total_abdominal_adipose_tissue_index_22432	0.000170466	-0.057809	-3.76253	0.0153644	4290	Body fat
LPL	Total_abdominal_adipose_tissue_index_22432	6.66106e-17	-0.127918	-8.38769	0.0152507	4290	Body fat
LRPAP1	Total_abdominal_adipose_tissue_index_22432	1.13808e-08	0.0872493	5.72002	0.0152533	4290	Body fat
LTBP2	Total_abdominal_adipose_tissue_index_22432	3.9027e-05	-0.063275	-4.11749	0.0153674	4290	Body fat
LYN	Total_abdominal_adipose_tissue_index_22432	0.00026533	0.0558348	3.65005	0.015297	4290	Body fat
MAD1L1	Total_abdominal_adipose_tissue_index_22432	5.99024e-06	0.069441	4.53245	0.0153209	4290	Body fat
MAX	Total_abdominal_adipose_tissue_index_22432	0.000553778	0.0529153	3.45592	0.0153115	4290	Body fat
MB	Total_abdominal_adipose_tissue_index_22432	2.67532e-05	-0.0642469	-4.20407	0.0152821	4290	Body fat
MCAM	Total_abdominal_adipose_tissue_index_22432	4.89026e-09	-0.0897351	-5.86298	0.0153054	4290	Body fat
MDGA1	Total_abdominal_adipose_tissue_index_22432	8.90028e-06	-0.067999	-4.44771	0.0152886	4290	Body fat
MEGF10	Total_abdominal_adipose_tissue_index_22432	2.7923e-16	-0.125231	-8.21469	0.0152448	4290	Body fat
MEGF9	Total_abdominal_adipose_tissue_index_22432	1.00076e-07	0.0816639	5.33578	0.015305	4290	Body fat
METAP1D	Total_abdominal_adipose_tissue_index_22432	0.000320008	0.0551035	3.60149	0.0153002	4290	Body fat
METAP2	Total_abdominal_adipose_tissue_index_22432	4.95027e-05	0.0621443	4.06212	0.0152985	4290	Body fat
MFGE8	Total_abdominal_adipose_tissue_index_22432	0.000382031	0.0543747	3.55504	0.0152951	4290	Body fat
MIA	Total_abdominal_adipose_tissue_index_22432	0.000169661	0.0575994	3.76371	0.0153039	4290	Body fat
MIF	Total_abdominal_adipose_tissue_index_22432	1.67592e-05	0.0658478	4.30913	0.015281	4290	Body fat
MILR1	Total_abdominal_adipose_tissue_index_22432	0.000318375	-0.0552609	-3.60282	0.0153382	4290	Body fat
MOG	Total_abdominal_adipose_tissue_index_22432	7.99929e-05	0.0604575	3.94826	0.0153124	4290	Body fat
MPO	Total_abdominal_adipose_tissue_index_22432	2.39409e-05	0.0646408	4.22923	0.0152843	4290	Body fat
MSRA	Total_abdominal_adipose_tissue_index_22432	0.000268331	0.0558496	3.64715	0.0153132	4290	Body fat
MSTN	Total_abdominal_adipose_tissue_index_22432	0.000100851	-0.0595373	-3.89222	0.0152965	4290	Body fat
MYOC	Total_abdominal_adipose_tissue_index_22432	2.00233e-08	-0.0858339	-5.62251	0.0152661	4290	Body fat
MZB1	Total_abdominal_adipose_tissue_index_22432	2.73812e-05	0.0643458	4.1988	0.0153248	4290	Body fat
NCAM2	Total_abdominal_adipose_tissue_index_22432	3.42538e-06	-0.0713396	-4.64966	0.015343	4290	Body fat
NCAN	Total_abdominal_adipose_tissue_index_22432	3.9473e-10	0.0958017	6.27086	0.0152773	4290	Body fat
NOMO1	Total_abdominal_adipose_tissue_index_22432	8.47379e-12	0.104414	6.84944	0.0152442	4290	Body fat
NOS1	Total_abdominal_adipose_tissue_index_22432	7.87934e-07	-0.0756723	-4.9457	0.0153006	4290	Body fat
NOS3	Total_abdominal_adipose_tissue_index_22432	0.000111197	0.0591973	3.86838	0.0153029	4290	Body fat
NOTCH3	Total_abdominal_adipose_tissue_index_22432	3.24757e-16	-0.125226	-8.19626	0.0152784	4290	Body fat
NPPC	Total_abdominal_adipose_tissue_index_22432	6.94709e-07	0.0759435	4.97031	0.0152794	4290	Body fat
NPY	Total_abdominal_adipose_tissue_index_22432	1.95111e-06	0.0727867	4.76503	0.0152752	4290	Body fat
NRP1	Total_abdominal_adipose_tissue_index_22432	3.33159e-08	-0.0847301	-5.53328	0.0153128	4290	Body fat
NSFL1C	Total_abdominal_adipose_tissue_index_22432	1.11539e-05	0.0672566	4.39874	0.01529	4290	Body fat
NT5E	Total_abdominal_adipose_tissue_index_22432	1.8923e-05	0.0655216	4.28208	0.0153014	4290	Body fat
NTF3	Total_abdominal_adipose_tissue_index_22432	0.000203419	-0.057006	-3.71796	0.0153326	4290	Body fat
NTPROBNP	Total_abdominal_adipose_tissue_index_22432	0.000230465	-0.0568092	-3.68619	0.0154113	4290	Body fat
NTRK3	Total_abdominal_adipose_tissue_index_22432	7.86481e-10	-0.0942602	-6.16165	0.0152979	4290	Body fat
NUDT5	Total_abdominal_adipose_tissue_index_22432	7.09143e-06	0.0688039	4.49651	0.0153016	4290	Body fat
OBP2B	Total_abdominal_adipose_tissue_index_22432	0.000154369	-0.0579476	-3.78734	0.0153004	4290	Body fat
OMD	Total_abdominal_adipose_tissue_index_22432	8.57265e-10	-0.0938534	-6.14787	0.015266	4290	Body fat
OSM	Total_abdominal_adipose_tissue_index_22432	0.000358789	0.0546741	3.57155	0.0153082	4290	Body fat
OXT	Total_abdominal_adipose_tissue_index_22432	7.12462e-20	0.139098	9.17105	0.0151671	4290	Body fat
P4HB	Total_abdominal_adipose_tissue_index_22432	1.71131e-05	0.0658958	4.30449	0.0153086	4290	Body fat
PAMR1	Total_abdominal_adipose_tissue_index_22432	1.12167e-11	0.103982	6.80876	0.0152717	4290	Body fat
PARK7	Total_abdominal_adipose_tissue_index_22432	0.000163767	0.0577091	3.77257	0.015297	4290	Body fat
PARP1	Total_abdominal_adipose_tissue_index_22432	2.94894e-05	0.0640423	4.1819	0.0153142	4290	Body fat
PDCD5	Total_abdominal_adipose_tissue_index_22432	2.70817e-08	0.0850022	5.56975	0.0152614	4290	Body fat
PDGFA	Total_abdominal_adipose_tissue_index_22432	0.000399149	0.0541413	3.54346	0.0152792	4290	Body fat
PDGFB	Total_abdominal_adipose_tissue_index_22432	0.000607106	0.0524416	3.43099	0.0152847	4290	Body fat
PEBP1	Total_abdominal_adipose_tissue_index_22432	2.06891e-05	0.0651868	4.2621	0.0152945	4290	Body fat
PLA2G10	Total_abdominal_adipose_tissue_index_22432	0.000157014	-0.0580117	-3.7831	0.0153344	4290	Body fat
PLAT	Total_abdominal_adipose_tissue_index_22432	4.74813e-27	0.164276	10.8448	0.015148	4290	Body fat
PLAU	Total_abdominal_adipose_tissue_index_22432	3.08641e-06	-0.0715378	-4.67122	0.0153146	4290	Body fat
PLIN1	Total_abdominal_adipose_tissue_index_22432	1.20768e-06	0.0742971	4.86138	0.0152831	4290	Body fat
PLTP	Total_abdominal_adipose_tissue_index_22432	2.60815e-09	-0.091333	-5.96729	0.0153056	4290	Body fat
POLR2F	Total_abdominal_adipose_tissue_index_22432	6.0572e-05	0.0614396	4.01459	0.0153041	4290	Body fat
PON3	Total_abdominal_adipose_tissue_index_22432	1.12018e-11	-0.103969	-6.80895	0.0152695	4290	Body fat
PPP1R12A	Total_abdominal_adipose_tissue_index_22432	0.000226067	0.0564364	3.69111	0.0152898	4290	Body fat
PRCP	Total_abdominal_adipose_tissue_index_22432	1.83923e-13	0.11258	7.38387	0.0152468	4290	Body fat
PRDX3	Total_abdominal_adipose_tissue_index_22432	0.000404673	0.0541764	3.53982	0.0153048	4290	Body fat
PRKAR1A	Total_abdominal_adipose_tissue_index_22432	0.000410089	0.0540946	3.5363	0.0152969	4290	Body fat
PRKRA	Total_abdominal_adipose_tissue_index_22432	0.000403476	0.0542459	3.54061	0.0153211	4290	Body fat
PROC	Total_abdominal_adipose_tissue_index_22432	4.63456e-14	0.115746	7.5675	0.0152951	4290	Body fat
PRSS8	Total_abdominal_adipose_tissue_index_22432	1.78006e-09	0.0919683	6.02986	0.0152522	4290	Body fat
PRTG	Total_abdominal_adipose_tissue_index_22432	4.91703e-08	-0.0836754	-5.46414	0.0153136	4290	Body fat
PSIP1	Total_abdominal_adipose_tissue_index_22432	0.000105123	0.0594077	3.88211	0.015303	4290	Body fat
PSME1	Total_abdominal_adipose_tissue_index_22432	0.00046043	0.0536562	3.50551	0.0153063	4290	Body fat
PTPRF	Total_abdominal_adipose_tissue_index_22432	5.44424e-09	0.0894275	5.845	0.0152998	4290	Body fat
PTS	Total_abdominal_adipose_tissue_index_22432	0.000378423	0.0544823	3.55754	0.0153146	4290	Body fat
QDPR	Total_abdominal_adipose_tissue_index_22432	3.72321e-05	0.0631666	4.12838	0.0153006	4290	Body fat
RARRES2	Total_abdominal_adipose_tissue_index_22432	3.03804e-22	0.148055	9.75357	0.0151796	4290	Body fat
RBP5	Total_abdominal_adipose_tissue_index_22432	1.24233e-08	0.0870613	5.70499	0.0152605	4290	Body fat
REN	Total_abdominal_adipose_tissue_index_22432	9.78792e-06	0.0679288	4.42714	0.0153437	4290	Body fat
RGMA	Total_abdominal_adipose_tissue_index_22432	1.43689e-05	-0.066368	-4.3432	0.0152809	4290	Body fat
RILP	Total_abdominal_adipose_tissue_index_22432	0.000464276	0.0536199	3.50329	0.0153056	4290	Body fat
ROR1	Total_abdominal_adipose_tissue_index_22432	9.46222e-07	-0.0750274	-4.90971	0.0152814	4290	Body fat
RTBDN	Total_abdominal_adipose_tissue_index_22432	9.69284e-06	0.0677647	4.42926	0.0152993	4290	Body fat
RTN4R	Total_abdominal_adipose_tissue_index_22432	8.84236e-10	0.0936873	6.14291	0.0152513	4290	Body fat
RWDD1	Total_abdominal_adipose_tissue_index_22432	0.000255474	0.0559799	3.65979	0.0152959	4290	Body fat
S100A4	Total_abdominal_adipose_tissue_index_22432	3.51059e-05	0.0633856	4.14194	0.0153034	4290	Body fat
SCARF2	Total_abdominal_adipose_tissue_index_22432	2.90209e-05	-0.0642069	-4.18555	0.0153401	4290	Body fat
SCLY	Total_abdominal_adipose_tissue_index_22432	5.14204e-09	0.0896023	5.85457	0.0153047	4290	Body fat
SDC4	Total_abdominal_adipose_tissue_index_22432	5.23622e-09	0.0893697	5.85153	0.0152729	4290	Body fat
SELE	Total_abdominal_adipose_tissue_index_22432	0.000153851	0.0579479	3.78817	0.0152971	4290	Body fat
SELPLG	Total_abdominal_adipose_tissue_index_22432	0.000439597	0.0538924	3.51785	0.0153197	4290	Body fat
SEMA3F	Total_abdominal_adipose_tissue_index_22432	5.87355e-05	0.0613946	4.02188	0.0152652	4290	Body fat
SEMA4D	Total_abdominal_adipose_tissue_index_22432	1.14379e-05	0.0671846	4.39325	0.0152927	4290	Body fat
SERPINE1	Total_abdominal_adipose_tissue_index_22432	0.00011664	0.0589243	3.85667	0.0152786	4290	Body fat
SFRP1	Total_abdominal_adipose_tissue_index_22432	5.11802e-05	0.0620985	4.05431	0.0153167	4290	Body fat
SH2D1A	Total_abdominal_adipose_tissue_index_22432	1.59747e-06	0.0736766	4.80541	0.015332	4290	Body fat
SHMT1	Total_abdominal_adipose_tissue_index_22432	0.000178342	0.0573926	3.75118	0.0152999	4290	Body fat
SIRT2	Total_abdominal_adipose_tissue_index_22432	0.000381813	0.0543781	3.55519	0.0152954	4290	Body fat
SKAP1	Total_abdominal_adipose_tissue_index_22432	5.07624e-06	0.0700009	4.56745	0.015326	4290	Body fat
SLC39A5	Total_abdominal_adipose_tissue_index_22432	1.87376e-12	0.10779	7.06453	0.0152579	4290	Body fat
SLITRK6	Total_abdominal_adipose_tissue_index_22432	5.09059e-06	-0.0698315	-4.56686	0.0152909	4290	Body fat
SMAD5	Total_abdominal_adipose_tissue_index_22432	9.17499e-06	0.0679417	4.44114	0.0152982	4290	Body fat
SMOC1	Total_abdominal_adipose_tissue_index_22432	9.61876e-05	0.0597585	3.90372	0.0153081	4290	Body fat
SNAP23	Total_abdominal_adipose_tissue_index_22432	3.4269e-05	0.0634574	4.14749	0.0153002	4290	Body fat
SNAP29	Total_abdominal_adipose_tissue_index_22432	2.64602e-05	0.0643286	4.20657	0.0152924	4290	Body fat
SOD1	Total_abdominal_adipose_tissue_index_22432	0.000122113	0.0588869	3.8454	0.0153136	4290	Body fat
SORD	Total_abdominal_adipose_tissue_index_22432	6.7551e-07	0.0763375	4.97577	0.0153419	4290	Body fat
SRP14	Total_abdominal_adipose_tissue_index_22432	3.78638e-06	0.0708376	4.62885	0.0153035	4290	Body fat
SSC4D	Total_abdominal_adipose_tissue_index_22432	6.18205e-13	0.110321	7.21875	0.0152826	4290	Body fat
SSC5D	Total_abdominal_adipose_tissue_index_22432	1.11049e-09	0.0932891	6.10631	0.0152775	4290	Body fat
ST3GAL1	Total_abdominal_adipose_tissue_index_22432	1.43907e-05	-0.066331	-4.34286	0.0152736	4290	Body fat
ST6GAL1	Total_abdominal_adipose_tissue_index_22432	1.01113e-06	0.0747885	4.89661	0.0152735	4290	Body fat
STC1	Total_abdominal_adipose_tissue_index_22432	1.14997e-07	0.0810314	5.31034	0.0152592	4290	Body fat
STIP1	Total_abdominal_adipose_tissue_index_22432	0.000399087	0.0542435	3.5435	0.0153079	4290	Body fat
STX4	Total_abdominal_adipose_tissue_index_22432	5.11012e-05	0.0620398	4.05467	0.0153008	4290	Body fat
SUMF2	Total_abdominal_adipose_tissue_index_22432	8.94806e-05	0.0599221	3.92124	0.0152814	4290	Body fat
SUSD2	Total_abdominal_adipose_tissue_index_22432	5.69006e-05	-0.061904	-4.02937	0.0153632	4290	Body fat
TACC3	Total_abdominal_adipose_tissue_index_22432	0.000191426	0.0570899	3.73334	0.0152919	4290	Body fat
TGFA	Total_abdominal_adipose_tissue_index_22432	1.11677e-05	0.0672349	4.39847	0.015286	4290	Body fat
TGFBR3	Total_abdominal_adipose_tissue_index_22432	7.67987e-06	-0.0684835	-4.47944	0.0152884	4290	Body fat
THBS2	Total_abdominal_adipose_tissue_index_22432	2.49873e-11	-0.102689	-6.69131	0.0153467	4290	Body fat
THOP1	Total_abdominal_adipose_tissue_index_22432	0.000491296	0.053429	3.48815	0.0153173	4290	Body fat
TMSB10	Total_abdominal_adipose_tissue_index_22432	1.79608e-05	0.0657032	4.29372	0.0153021	4290	Body fat
TNFSF14	Total_abdominal_adipose_tissue_index_22432	0.000532266	0.0531028	3.46661	0.0153183	4290	Body fat
TNXB	Total_abdominal_adipose_tissue_index_22432	1.817e-09	-0.0921593	-6.02651	0.0152923	4290	Body fat
TREM2	Total_abdominal_adipose_tissue_index_22432	9.1704e-06	0.068041	4.44125	0.0153202	4290	Body fat
TRIAP1	Total_abdominal_adipose_tissue_index_22432	0.00023151	0.0564149	3.68504	0.0153092	4290	Body fat
VCAN	Total_abdominal_adipose_tissue_index_22432	1.41049e-06	-0.0738243	-4.83039	0.0152833	4290	Body fat
VEGFA	Total_abdominal_adipose_tissue_index_22432	0.000335401	0.0549044	3.58922	0.015297	4290	Body fat
WFIKKN2	Total_abdominal_adipose_tissue_index_22432	1.28436e-05	-0.0668594	-4.36789	0.015307	4290	Body fat
WIF1	Total_abdominal_adipose_tissue_index_22432	2.26687e-07	-0.0791614	-5.18445	0.015269	4290	Body fat
WNT9A	Total_abdominal_adipose_tissue_index_22432	5.10446e-07	-0.0769111	-5.03008	0.0152902	4290	Body fat
ACAA1	Total_trunk_fat_volume_22410	0.000621344	0.0524736	3.42468	0.0153222	4290	Body fat
ACP5	Total_trunk_fat_volume_22410	4.02585e-16	0.12446	8.16998	0.0152338	4290	Body fat
ACTA2	Total_trunk_fat_volume_22410	0.000337444	-0.0549338	-3.58763	0.015312	4290	Body fat
ACY1	Total_trunk_fat_volume_22410	4.86836e-13	0.110878	7.25157	0.0152902	4290	Body fat
ADA2	Total_trunk_fat_volume_22410	0.000503171	-0.0535982	-3.48174	0.0153941	4290	Body fat
ADAM15	Total_trunk_fat_volume_22410	0.000115722	-0.0590855	-3.85861	0.0153127	4290	Body fat
ADAMTS15	Total_trunk_fat_volume_22410	5.07946e-07	0.076906	5.03103	0.0152863	4290	Body fat
ADAMTS16	Total_trunk_fat_volume_22410	0.000327501	-0.054997	-3.59545	0.0152963	4290	Body fat
ADAMTS8	Total_trunk_fat_volume_22410	4.58752e-06	-0.0701647	-4.58874	0.0152906	4290	Body fat
ADGRG2	Total_trunk_fat_volume_22410	3.67694e-10	-0.0961294	-6.282	0.0153024	4290	Body fat
ADH4	Total_trunk_fat_volume_22410	3.55215e-07	0.0782475	5.09957	0.015344	4290	Body fat
ADM	Total_trunk_fat_volume_22410	8.86567e-10	0.0938161	6.14249	0.0152733	4290	Body fat
AGRN	Total_trunk_fat_volume_22410	2.72538e-08	0.0851286	5.56864	0.0152872	4290	Body fat
AIFM1	Total_trunk_fat_volume_22410	0.000106959	0.0593291	3.87788	0.0152994	4290	Body fat
AK1	Total_trunk_fat_volume_22410	0.000520101	0.0532462	3.47284	0.0153322	4290	Body fat
ALDH1A1	Total_trunk_fat_volume_22410	2.9779e-06	0.0715689	4.6786	0.0152971	4290	Body fat
AMBP	Total_trunk_fat_volume_22410	2.70245e-06	0.0717837	4.69857	0.0152778	4290	Body fat
ANG	Total_trunk_fat_volume_22410	1.53114e-08	0.0865057	5.66901	0.0152594	4290	Body fat
ANGPT2	Total_trunk_fat_volume_22410	5.52064e-07	-0.0774449	-5.01494	0.0154428	4290	Body fat
ANXA3	Total_trunk_fat_volume_22410	0.000439042	0.0538453	3.51819	0.0153049	4290	Body fat
AOC3	Total_trunk_fat_volume_22410	7.95076e-05	-0.0608072	-3.94972	0.0153953	4290	Body fat
APBB1IP	Total_trunk_fat_volume_22410	0.000486964	0.0534276	3.49052	0.0153065	4290	Body fat
APEX1	Total_trunk_fat_volume_22410	3.03191e-05	0.0639841	4.17556	0.0153235	4290	Body fat
ARSB	Total_trunk_fat_volume_22410	5.99674e-05	0.0614217	4.01697	0.0152906	4290	Body fat
ASGR1	Total_trunk_fat_volume_22410	2.40308e-09	0.0913785	5.98075	0.0152788	4290	Body fat
ATOX1	Total_trunk_fat_volume_22410	0.000283203	0.0556522	3.63322	0.0153176	4290	Body fat
ATP5IF1	Total_trunk_fat_volume_22410	0.000526484	0.0530856	3.46956	0.0153004	4290	Body fat
AXL	Total_trunk_fat_volume_22410	0.000103127	-0.0594704	-3.88678	0.0153007	4290	Body fat
B4GAT1	Total_trunk_fat_volume_22410	3.37609e-05	0.0635323	4.15092	0.0153056	4290	Body fat
BCAM	Total_trunk_fat_volume_22410	8.53557e-06	-0.0683153	-4.45673	0.0153286	4290	Body fat
BGN	Total_trunk_fat_volume_22410	0.000139723	-0.0583239	-3.81213	0.0152996	4290	Body fat
BID	Total_trunk_fat_volume_22410	7.49726e-06	0.068663	4.4846	0.0153108	4290	Body fat
BMP4	Total_trunk_fat_volume_22410	5.89459e-05	-0.0615117	-4.02103	0.0152975	4290	Body fat
BOC	Total_trunk_fat_volume_22410	2.54142e-12	-0.107028	-7.02159	0.0152427	4290	Body fat
BTN3A2	Total_trunk_fat_volume_22410	0.0006243	0.0524287	3.42338	0.0153149	4290	Body fat
C2	Total_trunk_fat_volume_22410	1.25228e-07	0.0808911	5.29468	0.0152778	4290	Body fat
CA14	Total_trunk_fat_volume_22410	5.44186e-19	-0.135887	-8.94496	0.0151914	4290	Body fat
CA4	Total_trunk_fat_volume_22410	0.00062042	-0.0524214	-3.42508	0.0153052	4290	Body fat
CA5A	Total_trunk_fat_volume_22410	0.000309958	0.0552531	3.6098	0.0153064	4290	Body fat
CA6	Total_trunk_fat_volume_22410	7.64681e-07	-0.0756044	-4.95156	0.0152688	4290	Body fat
CALB2	Total_trunk_fat_volume_22410	3.33145e-10	0.0960121	6.29746	0.0152462	4290	Body fat
CASP10	Total_trunk_fat_volume_22410	0.000291104	0.0555223	3.62609	0.0153119	4290	Body fat
CCL16	Total_trunk_fat_volume_22410	4.05179e-12	0.106039	6.95539	0.0152456	4290	Body fat
CCL17	Total_trunk_fat_volume_22410	0.000400628	0.0542736	3.54248	0.0153208	4290	Body fat
CCL22	Total_trunk_fat_volume_22410	5.6577e-11	0.100196	6.56944	0.0152518	4290	Body fat
CCL23	Total_trunk_fat_volume_22410	1.98569e-07	0.0796052	5.20924	0.0152815	4290	Body fat
CCL27	Total_trunk_fat_volume_22410	7.07602e-06	0.0688066	4.49697	0.0153006	4290	Body fat
CCL4	Total_trunk_fat_volume_22410	0.000264559	0.0557962	3.6508	0.0152833	4290	Body fat
CCL7	Total_trunk_fat_volume_22410	1.02616e-07	0.0815031	5.3312	0.0152879	4290	Body fat
CCN1	Total_trunk_fat_volume_22410	2.70732e-05	0.0642517	4.20137	0.015293	4290	Body fat
CCN2	Total_trunk_fat_volume_22410	0.000458858	0.05364	3.50642	0.0152976	4290	Body fat
CD14	Total_trunk_fat_volume_22410	0.000473632	0.0535091	3.49795	0.0152973	4290	Body fat
CD276	Total_trunk_fat_volume_22410	3.1295e-07	-0.0783706	-5.12364	0.0152959	4290	Body fat
CD300LG	Total_trunk_fat_volume_22410	1.48281e-13	-0.112898	-7.41285	0.01523	4290	Body fat
CD34	Total_trunk_fat_volume_22410	1.38997e-05	-0.0665395	-4.35051	0.0152946	4290	Body fat
CD4	Total_trunk_fat_volume_22410	9.14037e-05	0.0598974	3.91609	0.0152952	4290	Body fat
CD58	Total_trunk_fat_volume_22410	1.00818e-05	-0.0677315	-4.42073	0.0153214	4290	Body fat
CD69	Total_trunk_fat_volume_22410	0.000339209	0.0548879	3.58627	0.015305	4290	Body fat
CD93	Total_trunk_fat_volume_22410	2.75964e-10	-0.0966171	-6.32686	0.0152709	4290	Body fat
CD99L2	Total_trunk_fat_volume_22410	3.78466e-12	0.106315	6.9651	0.0152639	4290	Body fat
CDCP1	Total_trunk_fat_volume_22410	0.00020635	0.0570608	3.71433	0.0153623	4290	Body fat
CDH5	Total_trunk_fat_volume_22410	9.66642e-06	-0.0678311	-4.42985	0.0153123	4290	Body fat
CDH6	Total_trunk_fat_volume_22410	7.62253e-09	-0.0883865	-5.78827	0.0152699	4290	Body fat
CDHR2	Total_trunk_fat_volume_22410	6.20507e-14	0.115086	7.52898	0.0152857	4290	Body fat
CDHR5	Total_trunk_fat_volume_22410	3.59291e-15	0.120277	7.8975	0.0152298	4290	Body fat
CDKN1A	Total_trunk_fat_volume_22410	9.03288e-05	0.0599754	3.91895	0.0153039	4290	Body fat
CES1	Total_trunk_fat_volume_22410	3.59002e-13	0.111208	7.29321	0.0152482	4290	Body fat
CLEC14A	Total_trunk_fat_volume_22410	0.000176073	-0.0575118	-3.7544	0.0153185	4290	Body fat
CLEC1A	Total_trunk_fat_volume_22410	5.11863e-05	-0.0620466	-4.05428	0.015304	4290	Body fat
CLEC1B	Total_trunk_fat_volume_22410	4.26861e-05	0.0626061	4.0967	0.0152821	4290	Body fat
CLEC4A	Total_trunk_fat_volume_22410	3.74125e-08	-0.084235	-5.51276	0.01528	4290	Body fat
CLEC4G	Total_trunk_fat_volume_22410	0.000332374	0.0549675	3.59159	0.0153045	4290	Body fat
CLMP	Total_trunk_fat_volume_22410	1.75582e-10	0.0974953	6.39696	0.0152409	4290	Body fat
CLPP	Total_trunk_fat_volume_22410	0.000173602	0.0574523	3.75795	0.0152882	4290	Body fat
CLSTN2	Total_trunk_fat_volume_22410	5.63138e-10	-0.0951222	-6.21479	0.0153058	4290	Body fat
CLUL1	Total_trunk_fat_volume_22410	8.73794e-06	-0.0681464	-4.45168	0.015308	4290	Body fat
CNTN1	Total_trunk_fat_volume_22410	4.95667e-06	-0.0700054	-4.57247	0.0153102	4290	Body fat
CNTN3	Total_trunk_fat_volume_22410	7.50967e-20	0.139244	9.16526	0.0151926	4290	Body fat
CNTN4	Total_trunk_fat_volume_22410	1.1502e-09	-0.0934843	-6.10065	0.0153237	4290	Body fat
COL18A1	Total_trunk_fat_volume_22410	4.99922e-10	0.0951161	6.23363	0.0152585	4290	Body fat
COL1A1	Total_trunk_fat_volume_22410	1.66373e-07	-0.0801261	-5.24218	0.0152849	4290	Body fat
COL4A1	Total_trunk_fat_volume_22410	6.50087e-21	-0.144094	-9.43075	0.0152792	4290	Body fat
CPM	Total_trunk_fat_volume_22410	3.0898e-21	0.144358	9.51008	0.0151794	4290	Body fat
CPPED1	Total_trunk_fat_volume_22410	0.000573321	0.052769	3.44653	0.0153107	4290	Body fat
CRHBP	Total_trunk_fat_volume_22410	5.35108e-07	0.076707	5.02097	0.0152773	4290	Body fat
CRIM1	Total_trunk_fat_volume_22410	1.08708e-05	-0.0677149	-4.40434	0.0153746	4290	Body fat
CSTB	Total_trunk_fat_volume_22410	9.84806e-08	0.0815368	5.33871	0.0152727	4290	Body fat
CTSB	Total_trunk_fat_volume_22410	1.66875e-10	-0.0979616	-6.4048	0.015295	4290	Body fat
CTSD	Total_trunk_fat_volume_22410	2.42962e-08	0.0852438	5.58877	0.0152527	4290	Body fat
CX3CL1	Total_trunk_fat_volume_22410	1.35026e-05	-0.0666086	-4.35689	0.0152881	4290	Body fat
CXCL1	Total_trunk_fat_volume_22410	0.000305763	0.0553843	3.61334	0.0153277	4290	Body fat
CXCL10	Total_trunk_fat_volume_22410	0.000561901	0.0528082	3.45198	0.0152979	4290	Body fat
CXCL11	Total_trunk_fat_volume_22410	5.88829e-05	0.0615188	4.02129	0.0152983	4290	Body fat
CXCL13	Total_trunk_fat_volume_22410	7.83569e-05	0.0605782	3.95322	0.0153238	4290	Body fat
CXCL16	Total_trunk_fat_volume_22410	0.000341494	0.0547799	3.58451	0.0152824	4290	Body fat
CXCL17	Total_trunk_fat_volume_22410	1.10734e-05	0.0675504	4.40032	0.0153513	4290	Body fat
CXCL3	Total_trunk_fat_volume_22410	0.000580622	0.0527345	3.4431	0.015316	4290	Body fat
CXCL5	Total_trunk_fat_volume_22410	0.000522836	0.0531286	3.47143	0.0153045	4290	Body fat
DAB2	Total_trunk_fat_volume_22410	0.000223565	0.0565168	3.69395	0.0152998	4290	Body fat
DBI	Total_trunk_fat_volume_22410	2.57138e-05	0.064453	4.21306	0.0152984	4290	Body fat
DCN	Total_trunk_fat_volume_22410	1.17714e-12	-0.1089	-7.12956	0.0152744	4290	Body fat
DCXR	Total_trunk_fat_volume_22410	2.7361e-06	0.0720676	4.69603	0.0153465	4290	Body fat
DDC	Total_trunk_fat_volume_22410	2.48678e-09	-0.0913121	-5.97513	0.015282	4290	Body fat
DECR1	Total_trunk_fat_volume_22410	0.000492451	0.0533562	3.48752	0.0152992	4290	Body fat
DKK1	Total_trunk_fat_volume_22410	0.000255988	0.0559453	3.65928	0.0152886	4290	Body fat
DNAJB1	Total_trunk_fat_volume_22410	3.21973e-06	0.071291	4.66248	0.0152903	4290	Body fat
DPT	Total_trunk_fat_volume_22410	0.000209518	0.0567834	3.71046	0.0153036	4290	Body fat
DPY30	Total_trunk_fat_volume_22410	9.96027e-05	0.0596453	3.89525	0.0153123	4290	Body fat
DSG2	Total_trunk_fat_volume_22410	1.66372e-15	-0.121705	-7.99434	0.0152239	4290	Body fat
DSG4	Total_trunk_fat_volume_22410	0.000112729	0.0591844	3.86503	0.0153128	4290	Body fat
EDA2R	Total_trunk_fat_volume_22410	0.000127385	-0.0588528	-3.83499	0.0153463	4290	Body fat
EFNA1	Total_trunk_fat_volume_22410	0.000463076	0.0535569	3.50398	0.0152846	4290	Body fat
EGLN1	Total_trunk_fat_volume_22410	0.000574698	0.0527739	3.44588	0.0153151	4290	Body fat
ELOA	Total_trunk_fat_volume_22410	4.82824e-05	0.0622289	4.06797	0.0152973	4290	Body fat
ENPP5	Total_trunk_fat_volume_22410	0.000405187	-0.0541907	-3.53949	0.0153103	4290	Body fat
ENPP7	Total_trunk_fat_volume_22410	0.000579583	0.0526082	3.44359	0.0152772	4290	Body fat
EPHA1	Total_trunk_fat_volume_22410	4.75321e-08	0.0836397	5.47019	0.0152901	4290	Body fat
ERBB2	Total_trunk_fat_volume_22410	1.4162e-09	0.0926538	6.06702	0.0152717	4290	Body fat
ERBB3	Total_trunk_fat_volume_22410	4.08251e-09	0.0902772	5.89311	0.0153191	4290	Body fat
ERP44	Total_trunk_fat_volume_22410	2.49656e-05	0.0645145	4.21976	0.0152887	4290	Body fat
ESM1	Total_trunk_fat_volume_22410	3.95158e-06	-0.0708126	-4.61995	0.0153276	4290	Body fat
EZR	Total_trunk_fat_volume_22410	4.43366e-07	0.0772341	5.05719	0.0152721	4290	Body fat
F11R	Total_trunk_fat_volume_22410	0.00024505	0.056139	3.67049	0.0152947	4290	Body fat
F7	Total_trunk_fat_volume_22410	9.34033e-14	0.114406	7.47467	0.0153058	4290	Body fat
F9	Total_trunk_fat_volume_22410	1.49057e-18	0.134652	8.83089	0.0152479	4290	Body fat
FABP4	Total_trunk_fat_volume_22410	1.01336e-47	0.219998	14.6943	0.0149717	4290	Body fat
FABP5	Total_trunk_fat_volume_22410	7.47597e-09	0.0884738	5.79155	0.0152764	4290	Body fat
FCN2	Total_trunk_fat_volume_22410	4.68421e-07	0.0773596	5.04663	0.015329	4290	Body fat
FETUB	Total_trunk_fat_volume_22410	2.9104e-05	0.0640568	4.1849	0.0153067	4290	Body fat
FGF21	Total_trunk_fat_volume_22410	2.09431e-17	0.129523	8.52495	0.0151934	4290	Body fat
FLI1	Total_trunk_fat_volume_22410	8.69695e-05	0.0601046	3.92811	0.0153011	4290	Body fat
FLRT2	Total_trunk_fat_volume_22410	7.05574e-10	-0.0944512	-6.17897	0.0152859	4290	Body fat
FLT3	Total_trunk_fat_volume_22410	0.00040637	-0.054304	-3.53871	0.0153457	4290	Body fat
FLT4	Total_trunk_fat_volume_22410	2.60299e-05	0.064357	4.21029	0.0152856	4290	Body fat
FST	Total_trunk_fat_volume_22410	5.36064e-06	0.0697644	4.55595	0.0153128	4290	Body fat
FURIN	Total_trunk_fat_volume_22410	9.67725e-21	0.142678	9.38806	0.0151978	4290	Body fat
FXN	Total_trunk_fat_volume_22410	0.000113224	0.0591102	3.86395	0.0152979	4290	Body fat
GCG	Total_trunk_fat_volume_22410	0.000518967	0.0531058	3.47343	0.0152892	4290	Body fat
GFRA3	Total_trunk_fat_volume_22410	3.04689e-06	-0.0715216	-4.67388	0.0153024	4290	Body fat
GGH	Total_trunk_fat_volume_22410	9.71196e-06	0.0677475	4.42883	0.0152969	4290	Body fat
GGT1	Total_trunk_fat_volume_22410	9.38806e-09	0.087942	5.75289	0.0152866	4290	Body fat
GGT5	Total_trunk_fat_volume_22410	1.24081e-06	-0.0743776	-4.85599	0.0153167	4290	Body fat
GH1	Total_trunk_fat_volume_22410	2.2639e-08	-0.0856003	-5.60112	0.0152827	4290	Body fat
GOLM2	Total_trunk_fat_volume_22410	2.3918e-07	0.0791062	5.17438	0.015288	4290	Body fat
GRPEL1	Total_trunk_fat_volume_22410	5.26795e-05	0.062031	4.04753	0.0153256	4290	Body fat
GSTA1	Total_trunk_fat_volume_22410	5.23832e-10	0.0952784	6.22625	0.0153027	4290	Body fat
GSTA3	Total_trunk_fat_volume_22410	3.71374e-06	0.0710035	4.63288	0.015326	4290	Body fat
GUCA2A	Total_trunk_fat_volume_22410	0.000362855	-0.0546214	-3.56859	0.0153061	4290	Body fat
GUSB	Total_trunk_fat_volume_22410	1.4725e-11	0.103188	6.76907	0.0152441	4290	Body fat
HAO1	Total_trunk_fat_volume_22410	9.96854e-06	0.0679225	4.42318	0.0153561	4290	Body fat
HBEGF	Total_trunk_fat_volume_22410	1.42781e-06	0.0737654	4.82795	0.0152788	4290	Body fat
HGF	Total_trunk_fat_volume_22410	2.12116e-10	0.0971167	6.36774	0.0152514	4290	Body fat
HGS	Total_trunk_fat_volume_22410	0.00017649	0.057457	3.75381	0.0153063	4290	Body fat
HMOX2	Total_trunk_fat_volume_22410	0.000460824	0.0536797	3.50528	0.015314	4290	Body fat
HSD11B1	Total_trunk_fat_volume_22410	0.000371981	-0.0545555	-3.56206	0.0153157	4290	Body fat
IDI2	Total_trunk_fat_volume_22410	0.000271259	-0.0557252	-3.64435	0.0152908	4290	Body fat
IFNLR1	Total_trunk_fat_volume_22410	4.78343e-06	0.070051	4.57996	0.0152951	4290	Body fat
IGF2R	Total_trunk_fat_volume_22410	1.29251e-05	0.066857	4.3665	0.0153114	4290	Body fat
IGFBP1	Total_trunk_fat_volume_22410	3.2836e-09	-0.0906249	-5.92927	0.0152843	4290	Body fat
IGFBP2	Total_trunk_fat_volume_22410	2.35086e-19	-0.137905	-9.03894	0.0152567	4290	Body fat
IGFBP7	Total_trunk_fat_volume_22410	1.42957e-06	-0.0741666	-4.8277	0.0153627	4290	Body fat
IGSF8	Total_trunk_fat_volume_22410	1.52816e-05	0.0662115	4.32959	0.0152928	4290	Body fat
IL13RA1	Total_trunk_fat_volume_22410	0.000307847	0.0552106	3.61158	0.0152871	4290	Body fat
IL17RB	Total_trunk_fat_volume_22410	7.83992e-06	-0.0683919	-4.47501	0.0152831	4290	Body fat
IL18R1	Total_trunk_fat_volume_22410	6.23024e-11	0.0999782	6.55492	0.0152524	4290	Body fat
IL1RAP	Total_trunk_fat_volume_22410	1.51262e-05	-0.0663052	-4.33185	0.0153064	4290	Body fat
IL1RN	Total_trunk_fat_volume_22410	2.50173e-14	0.116464	7.64829	0.0152274	4290	Body fat
IL32	Total_trunk_fat_volume_22410	6.55012e-06	-0.0691166	-4.51345	0.0153135	4290	Body fat
IL6	Total_trunk_fat_volume_22410	1.82919e-05	0.0656637	4.28965	0.0153075	4290	Body fat
IL7	Total_trunk_fat_volume_22410	0.000175595	0.0574375	3.75508	0.0152959	4290	Body fat
IL7R	Total_trunk_fat_volume_22410	0.000176164	-0.0574156	-3.75427	0.0152934	4290	Body fat
INHBC	Total_trunk_fat_volume_22410	5.1312e-30	0.173458	11.4699	0.0151229	4290	Body fat
IPCEF1	Total_trunk_fat_volume_22410	3.20101e-05	0.0637509	4.16314	0.0153132	4290	Body fat
ITGA11	Total_trunk_fat_volume_22410	1.18753e-07	-0.0812559	-5.30444	0.0153185	4290	Body fat
ITGA5	Total_trunk_fat_volume_22410	1.53953e-06	0.073611	4.81284	0.0152947	4290	Body fat
ITGAM	Total_trunk_fat_volume_22410	1.68134e-06	-0.0734587	-4.79511	0.0153195	4290	Body fat
ITGAV	Total_trunk_fat_volume_22410	0.000141609	-0.0582914	-3.8088	0.0153044	4290	Body fat
ITGB1	Total_trunk_fat_volume_22410	3.89405e-07	-0.0780063	-5.08204	0.0153494	4290	Body fat
ITGB6	Total_trunk_fat_volume_22410	2.41249e-10	-0.0969381	-6.34778	0.0152712	4290	Body fat
ITM2A	Total_trunk_fat_volume_22410	8.01001e-05	-0.060387	-3.94793	0.0152959	4290	Body fat
KAZALD1	Total_trunk_fat_volume_22410	0.00021009	-0.0567547	-3.70977	0.0152987	4290	Body fat
KDR	Total_trunk_fat_volume_22410	1.14585e-10	0.0985563	6.46246	0.0152506	4290	Body fat
KIT	Total_trunk_fat_volume_22410	0.000438768	-0.0539166	-3.51835	0.0153244	4290	Body fat
KLRD1	Total_trunk_fat_volume_22410	0.000516637	0.0531547	3.47464	0.0152979	4290	Body fat
KRT18	Total_trunk_fat_volume_22410	1.32939e-06	0.0740488	4.84223	0.0152923	4290	Body fat
KYNU	Total_trunk_fat_volume_22410	9.92425e-07	0.0751541	4.9003	0.0153366	4290	Body fat
L1CAM	Total_trunk_fat_volume_22410	0.000390966	-0.0543383	-3.54893	0.0153112	4290	Body fat
LAMP2	Total_trunk_fat_volume_22410	4.00551e-10	0.0955601	6.26856	0.0152444	4290	Body fat
LAT	Total_trunk_fat_volume_22410	0.000372647	0.0545036	3.56159	0.0153032	4290	Body fat
LAT2	Total_trunk_fat_volume_22410	7.9401e-05	0.0604887	3.95004	0.0153134	4290	Body fat
LAYN	Total_trunk_fat_volume_22410	0.000534642	-0.053141	-3.46541	0.0153347	4290	Body fat
LBR	Total_trunk_fat_volume_22410	7.54121e-07	0.0757642	4.95428	0.0152927	4290	Body fat
LDLR	Total_trunk_fat_volume_22410	6.00305e-24	0.15487	10.153	0.0152536	4290	Body fat
LEP	Total_trunk_fat_volume_22410	3.07131e-89	0.300403	20.511	0.0146459	4290	Body fat
LEPR	Total_trunk_fat_volume_22410	1.02488e-07	-0.0814827	-5.33143	0.0152835	4290	Body fat
LGALS1	Total_trunk_fat_volume_22410	1.00275e-06	0.0749299	4.89826	0.0152973	4290	Body fat
LGALS9	Total_trunk_fat_volume_22410	1.00436e-07	0.0814711	5.33512	0.0152707	4290	Body fat
LIFR	Total_trunk_fat_volume_22410	0.000225082	-0.0567391	-3.69223	0.0153672	4290	Body fat
LPL	Total_trunk_fat_volume_22410	1.28186e-17	-0.130855	-8.58256	0.0152467	4290	Body fat
LRPAP1	Total_trunk_fat_volume_22410	5.42882e-09	0.0891585	5.84547	0.0152526	4290	Body fat
LTBP2	Total_trunk_fat_volume_22410	7.16999e-05	-0.0610929	-3.97448	0.0153713	4290	Body fat
LYN	Total_trunk_fat_volume_22410	0.000253359	0.0560226	3.66193	0.0152987	4290	Body fat
MAD1L1	Total_trunk_fat_volume_22410	1.59322e-05	0.0662141	4.32036	0.0153261	4290	Body fat
MAX	Total_trunk_fat_volume_22410	0.000351138	0.0547736	3.57721	0.0153118	4290	Body fat
MB	Total_trunk_fat_volume_22410	9.52032e-05	-0.0597191	-3.90622	0.0152882	4290	Body fat
MCAM	Total_trunk_fat_volume_22410	1.14516e-08	-0.0875583	-5.71896	0.0153102	4290	Body fat
MDGA1	Total_trunk_fat_volume_22410	1.64623e-05	-0.0659581	-4.3131	0.0152925	4290	Body fat
MEGF10	Total_trunk_fat_volume_22410	2.84213e-16	-0.125214	-8.21254	0.0152467	4290	Body fat
MEGF9	Total_trunk_fat_volume_22410	4.59511e-08	0.0838086	5.47622	0.0153041	4290	Body fat
METAP1D	Total_trunk_fat_volume_22410	0.000353826	0.0547092	3.57521	0.0153024	4290	Body fat
METAP2	Total_trunk_fat_volume_22410	2.6865e-05	0.0643003	4.20312	0.0152982	4290	Body fat
MFGE8	Total_trunk_fat_volume_22410	0.000220204	0.0565584	3.69781	0.0152951	4290	Body fat
MIA	Total_trunk_fat_volume_22410	0.00020796	0.0568228	3.71236	0.0153064	4290	Body fat
MIF	Total_trunk_fat_volume_22410	3.20569e-05	0.0636285	4.16281	0.015285	4290	Body fat
MILR1	Total_trunk_fat_volume_22410	0.000381874	-0.0545383	-3.55514	0.0153407	4290	Body fat
MOG	Total_trunk_fat_volume_22410	3.78883e-05	0.0631508	4.12434	0.0153117	4290	Body fat
MPIG6B	Total_trunk_fat_volume_22410	0.000573119	0.0527071	3.44663	0.0152924	4290	Body fat
MPO	Total_trunk_fat_volume_22410	4.07324e-06	0.0704964	4.61363	0.01528	4290	Body fat
MSR1	Total_trunk_fat_volume_22410	0.000106045	0.0593785	3.87997	0.0153038	4290	Body fat
MSRA	Total_trunk_fat_volume_22410	0.000334095	0.0549873	3.59024	0.0153158	4290	Body fat
MSTN	Total_trunk_fat_volume_22410	4.74966e-05	-0.0622815	-4.07181	0.0152958	4290	Body fat
MVK	Total_trunk_fat_volume_22410	0.000549788	0.0529513	3.45787	0.0153133	4290	Body fat
MYOC	Total_trunk_fat_volume_22410	3.36148e-08	-0.0844676	-5.5317	0.0152697	4290	Body fat
MZB1	Total_trunk_fat_volume_22410	0.000141534	0.0583995	3.80893	0.0153322	4290	Body fat
NCAM2	Total_trunk_fat_volume_22410	1.54544e-06	-0.073827	-4.81207	0.0153421	4290	Body fat
NCAN	Total_trunk_fat_volume_22410	3.31933e-10	0.0962245	6.29803	0.0152785	4290	Body fat
NOMO1	Total_trunk_fat_volume_22410	1.16412e-11	0.103732	6.80336	0.0152472	4290	Body fat
NOS1	Total_trunk_fat_volume_22410	1.20883e-08	-0.0872894	-5.70968	0.015288	4290	Body fat
NOS3	Total_trunk_fat_volume_22410	0.000261469	0.0559312	3.65383	0.0153076	4290	Body fat
NOTCH3	Total_trunk_fat_volume_22410	2.18719e-17	-0.130104	-8.51984	0.0152707	4290	Body fat
NPPC	Total_trunk_fat_volume_22410	2.63325e-07	0.0787772	5.15628	0.0152779	4290	Body fat
NPY	Total_trunk_fat_volume_22410	3.40284e-07	0.0780002	5.10774	0.015271	4290	Body fat
NRP1	Total_trunk_fat_volume_22410	1.10899e-07	-0.0814501	-5.31699	0.0153188	4290	Body fat
NSFL1C	Total_trunk_fat_volume_22410	8.37073e-06	0.0682112	4.46093	0.0152908	4290	Body fat
NT5E	Total_trunk_fat_volume_22410	8.70109e-06	0.068127	4.45259	0.0153005	4290	Body fat
NTF3	Total_trunk_fat_volume_22410	0.000155717	-0.05804	-3.78517	0.0153335	4290	Body fat
NTPROBNP	Total_trunk_fat_volume_22410	0.000122773	-0.0592412	-3.84407	0.015411	4290	Body fat
NTRK3	Total_trunk_fat_volume_22410	3.83709e-10	-0.0959946	-6.27531	0.0152972	4290	Body fat
NUDT5	Total_trunk_fat_volume_22410	9.46864e-06	0.067865	4.43433	0.0153045	4290	Body fat
OBP2B	Total_trunk_fat_volume_22410	6.25622e-05	-0.0613026	-4.00693	0.0152991	4290	Body fat
OMD	Total_trunk_fat_volume_22410	3.96505e-09	-0.0900807	-5.89797	0.0152732	4290	Body fat
OSM	Total_trunk_fat_volume_22410	0.000257313	0.0559992	3.65795	0.0153089	4290	Body fat
OXT	Total_trunk_fat_volume_22410	1.9614e-20	0.141208	9.31181	0.0151643	4290	Body fat
P4HB	Total_trunk_fat_volume_22410	1.71207e-05	0.0659022	4.30439	0.0153105	4290	Body fat
PAMR1	Total_trunk_fat_volume_22410	4.40839e-12	0.106027	6.94335	0.0152703	4290	Body fat
PARK7	Total_trunk_fat_volume_22410	0.000146575	0.0581378	3.80024	0.0152985	4290	Body fat
PARP1	Total_trunk_fat_volume_22410	3.20535e-05	0.063759	4.16283	0.0153163	4290	Body fat
PBLD	Total_trunk_fat_volume_22410	0.000272477	0.0558198	3.6432	0.0153217	4290	Body fat
PDCD5	Total_trunk_fat_volume_22410	1.50293e-08	0.0865649	5.67222	0.0152612	4290	Body fat
PDGFA	Total_trunk_fat_volume_22410	0.000138306	0.0582783	3.81465	0.0152775	4290	Body fat
PDGFB	Total_trunk_fat_volume_22410	0.000188912	0.0571061	3.73667	0.0152826	4290	Body fat
PEBP1	Total_trunk_fat_volume_22410	2.19534e-05	0.0649916	4.24877	0.0152965	4290	Body fat
PLA2G10	Total_trunk_fat_volume_22410	3.88589e-05	-0.0631428	-4.11849	0.0153315	4290	Body fat
PLAT	Total_trunk_fat_volume_22410	1.12281e-28	0.169401	11.1915	0.0151366	4290	Body fat
PLAU	Total_trunk_fat_volume_22410	3.99781e-05	-0.063016	-4.11192	0.0153252	4290	Body fat
PLIN1	Total_trunk_fat_volume_22410	3.41651e-06	0.0710949	4.6502	0.0152886	4290	Body fat
PLTP	Total_trunk_fat_volume_22410	6.6399e-09	-0.0889795	-5.81159	0.0153107	4290	Body fat
POLR2F	Total_trunk_fat_volume_22410	3.55058e-05	0.0633485	4.13933	0.0153041	4290	Body fat
PON3	Total_trunk_fat_volume_22410	8.57053e-10	-0.0939802	-6.14791	0.0152865	4290	Body fat
PPCDC	Total_trunk_fat_volume_22410	0.000409922	0.0541101	3.53641	0.0153009	4290	Body fat
PPP1R12A	Total_trunk_fat_volume_22410	0.00019194	0.0570765	3.73266	0.0152911	4290	Body fat
PRCP	Total_trunk_fat_volume_22410	2.26778e-14	0.116764	7.66108	0.0152412	4290	Body fat
PRDX3	Total_trunk_fat_volume_22410	0.000264954	0.0558706	3.65042	0.0153053	4290	Body fat
PRKAR1A	Total_trunk_fat_volume_22410	0.000237804	0.0562648	3.67818	0.0152969	4290	Body fat
PRKRA	Total_trunk_fat_volume_22410	0.000180372	0.0574252	3.74833	0.0153202	4290	Body fat
PROC	Total_trunk_fat_volume_22410	4.32931e-14	0.115895	7.57647	0.0152967	4290	Body fat
PRSS8	Total_trunk_fat_volume_22410	2.48577e-10	0.0967144	6.34313	0.0152471	4290	Body fat
PRTG	Total_trunk_fat_volume_22410	4.96593e-07	-0.0771593	-5.03538	0.0153234	4290	Body fat
PSIP1	Total_trunk_fat_volume_22410	0.000163492	0.0577505	3.77299	0.0153063	4290	Body fat
PSME1	Total_trunk_fat_volume_22410	0.000371936	0.0545262	3.56209	0.0153074	4290	Body fat
PTPRF	Total_trunk_fat_volume_22410	1.43979e-08	0.086927	5.67962	0.0153051	4290	Body fat
PTS	Total_trunk_fat_volume_22410	2.72992e-05	0.0642836	4.19948	0.0153075	4290	Body fat
QDPR	Total_trunk_fat_volume_22410	3.48524e-05	0.0634062	4.1436	0.0153022	4290	Body fat
RARRES2	Total_trunk_fat_volume_22410	3.14898e-23	0.151524	9.98614	0.0151734	4290	Body fat
RBP5	Total_trunk_fat_volume_22410	4.99047e-10	0.0950743	6.23391	0.0152512	4290	Body fat
REN	Total_trunk_fat_volume_22410	1.10835e-05	0.0675242	4.40012	0.015346	4290	Body fat
RGMA	Total_trunk_fat_volume_22410	7.95919e-06	-0.0683319	-4.47177	0.0152807	4290	Body fat
RILP	Total_trunk_fat_volume_22410	0.000176226	0.0574547	3.75418	0.0153042	4290	Body fat
ROR1	Total_trunk_fat_volume_22410	1.88217e-07	-0.0797376	-5.21923	0.0152777	4290	Body fat
RTBDN	Total_trunk_fat_volume_22410	2.36347e-07	0.0791421	5.17662	0.0152884	4290	Body fat
RTN4R	Total_trunk_fat_volume_22410	1.05418e-09	0.0932718	6.11469	0.0152537	4290	Body fat
RWDD1	Total_trunk_fat_volume_22410	0.000303698	0.055305	3.6151	0.0152983	4290	Body fat
S100A4	Total_trunk_fat_volume_22410	5.2915e-05	0.0619378	4.04648	0.0153066	4290	Body fat
SCARF2	Total_trunk_fat_volume_22410	2.1068e-05	-0.0653218	-4.25803	0.0153409	4290	Body fat
SCLY	Total_trunk_fat_volume_22410	3.9831e-10	0.095907	6.26944	0.0152976	4290	Body fat
SDC4	Total_trunk_fat_volume_22410	1.4464e-09	0.0925925	6.0636	0.0152702	4290	Body fat
SELE	Total_trunk_fat_volume_22410	0.000339101	0.0548767	3.58635	0.0153016	4290	Body fat
SELPLG	Total_trunk_fat_volume_22410	0.000518691	0.0532224	3.47357	0.0153221	4290	Body fat
SEMA3F	Total_trunk_fat_volume_22410	4.60628e-05	0.0622701	4.07897	0.0152662	4290	Body fat
SEMA4D	Total_trunk_fat_volume_22410	9.65755e-06	0.0677528	4.43005	0.0152939	4290	Body fat
SERPINE1	Total_trunk_fat_volume_22410	5.55682e-05	0.0616456	4.03496	0.0152779	4290	Body fat
SFRP1	Total_trunk_fat_volume_22410	5.16157e-06	0.0698769	4.56394	0.0153107	4290	Body fat
SH2D1A	Total_trunk_fat_volume_22410	9.99754e-06	0.0678426	4.42255	0.0153402	4290	Body fat
SHMT1	Total_trunk_fat_volume_22410	0.000413134	0.0540914	3.53434	0.0153045	4290	Body fat
SIRT2	Total_trunk_fat_volume_22410	0.000411692	0.0540808	3.53527	0.0152975	4290	Body fat
SKAP1	Total_trunk_fat_volume_22410	1.07449e-05	0.0675594	4.40688	0.0153304	4290	Body fat
SLC39A5	Total_trunk_fat_volume_22410	1.41829e-12	0.108391	7.10356	0.0152588	4290	Body fat
SLITRK6	Total_trunk_fat_volume_22410	5.53277e-05	-0.0617542	-4.03598	0.0153009	4290	Body fat
SMAD5	Total_trunk_fat_volume_22410	6.52496e-06	0.0690634	4.51427	0.0152989	4290	Body fat
SMOC1	Total_trunk_fat_volume_22410	6.21385e-05	0.0613645	4.00854	0.0153084	4290	Body fat
SNAP23	Total_trunk_fat_volume_22410	2.66799e-05	0.0643368	4.2047	0.0153012	4290	Body fat
SNAP29	Total_trunk_fat_volume_22410	1.74164e-05	0.0657679	4.30058	0.0152928	4290	Body fat
SOD1	Total_trunk_fat_volume_22410	4.75677e-05	0.0623431	4.07146	0.0153122	4290	Body fat
SORD	Total_trunk_fat_volume_22410	1.02093e-07	0.0817795	5.33213	0.0153371	4290	Body fat
SRP14	Total_trunk_fat_volume_22410	3.90111e-06	0.0707513	4.62263	0.0153054	4290	Body fat
SSC4D	Total_trunk_fat_volume_22410	6.02475e-13	0.110388	7.2223	0.0152843	4290	Body fat
SSC5D	Total_trunk_fat_volume_22410	4.56915e-10	0.0954432	6.24783	0.0152762	4290	Body fat
ST3GAL1	Total_trunk_fat_volume_22410	9.46682e-05	-0.059715	-3.90759	0.0152818	4290	Body fat
ST6GAL1	Total_trunk_fat_volume_22410	1.25543e-07	0.0808328	5.29422	0.0152681	4290	Body fat
STC1	Total_trunk_fat_volume_22410	8.87017e-08	0.0817601	5.35777	0.0152601	4290	Body fat
STIP1	Total_trunk_fat_volume_22410	0.000179654	0.0573912	3.74934	0.015307	4290	Body fat
STX4	Total_trunk_fat_volume_22410	3.24145e-05	0.0636566	4.16026	0.0153011	4290	Body fat
SUMF2	Total_trunk_fat_volume_22410	3.33272e-05	0.063471	4.15389	0.0152799	4290	Body fat
SUSD2	Total_trunk_fat_volume_22410	0.000190626	-0.0573943	-3.73439	0.0153691	4290	Body fat
TACC3	Total_trunk_fat_volume_22410	0.000164548	0.0576767	3.77138	0.0152933	4290	Body fat
TFPI	Total_trunk_fat_volume_22410	0.000482377	0.0535896	3.49306	0.0153417	4290	Body fat
TGFA	Total_trunk_fat_volume_22410	9.13341e-06	0.0679072	4.44212	0.0152871	4290	Body fat
TGFBR3	Total_trunk_fat_volume_22410	4.50987e-06	-0.0702092	-4.59232	0.0152884	4290	Body fat
THBS2	Total_trunk_fat_volume_22410	1.35371e-10	-0.0988358	-6.43695	0.0153544	4290	Body fat
THOP1	Total_trunk_fat_volume_22410	0.000204749	0.0569196	3.71631	0.0153162	4290	Body fat
TMSB10	Total_trunk_fat_volume_22410	2.53391e-05	0.0645325	4.21639	0.0153051	4290	Body fat
TNFSF14	Total_trunk_fat_volume_22410	0.000379574	0.0544858	3.55674	0.015319	4290	Body fat
TNXB	Total_trunk_fat_volume_22410	9.46926e-09	-0.0879963	-5.75142	0.0152999	4290	Body fat
TPP1	Total_trunk_fat_volume_22410	9.97722e-05	0.0595543	3.89483	0.0152906	4290	Body fat
TREM2	Total_trunk_fat_volume_22410	3.54756e-07	0.0780824	5.09981	0.0153108	4290	Body fat
TRIAP1	Total_trunk_fat_volume_22410	0.000221287	0.0565975	3.69656	0.0153109	4290	Body fat
VCAM1	Total_trunk_fat_volume_22410	0.000561602	-0.0529449	-3.45212	0.0153369	4290	Body fat
VCAN	Total_trunk_fat_volume_22410	6.31454e-06	-0.0691312	-4.52125	0.0152903	4290	Body fat
VEGFA	Total_trunk_fat_volume_22410	0.000154456	0.0579298	3.7872	0.0152962	4290	Body fat
VEGFC	Total_trunk_fat_volume_22410	0.000481855	0.0534235	3.49335	0.0152929	4290	Body fat
VWA1	Total_trunk_fat_volume_22410	0.000336139	0.0549741	3.58865	0.0153189	4290	Body fat
WFIKKN2	Total_trunk_fat_volume_22410	1.91315e-05	-0.0655222	-4.27963	0.0153102	4290	Body fat
WIF1	Total_trunk_fat_volume_22410	1.02834e-06	-0.0747499	-4.89328	0.015276	4290	Body fat
WNT9A	Total_trunk_fat_volume_22410	1.33614e-07	-0.0807595	-5.28275	0.0152874	4290	Body fat
YTHDF3	Total_trunk_fat_volume_22410	0.000445064	0.0538184	3.51456	0.015313	4290	Body fat
ACP5	Total_adipose_tissue_volume_22415	0.000609852	0.052638	3.42976	0.0153474	4290	Body fat
CHRDL1	Total_adipose_tissue_volume_22415	0.000634189	0.0523979	3.4191	0.0153251	4290	Body fat
CLMP	Total_adipose_tissue_volume_22415	0.000191688	0.0571328	3.73299	0.0153048	4290	Body fat
FABP4	Total_adipose_tissue_volume_22415	8.10218e-05	0.0604963	3.94518	0.0153342	4290	Body fat
LEP	Total_adipose_tissue_volume_22415	5.01253e-06	0.0700608	4.57011	0.0153302	4290	Body fat
SERPINB8	Total_adipose_tissue_volume_22415	0.000622736	0.0524068	3.42407	0.0153054	4290	Body fat
TREM2	Total_adipose_tissue_volume_22415	0.000184641	0.05744	3.74244	0.0153483	4290	Body fat
ACP5	Abdominal_subcutaneous_adipose_tissue_volume_ASAT_22408	3.7805e-06	0.0709164	4.62917	0.0153194	4290	Body fat
ACTA2	Abdominal_subcutaneous_adipose_tissue_volume_ASAT_22408	0.000570123	-0.0528207	-3.44805	0.015319	4290	Body fat
ADAMTS15	Abdominal_subcutaneous_adipose_tissue_volume_ASAT_22408	2.39223e-07	0.0791107	5.17435	0.015289	4290	Body fat
ADGRG2	Abdominal_subcutaneous_adipose_tissue_volume_ASAT_22408	5.03779e-07	-0.0771643	-5.03262	0.0153329	4290	Body fat
ADM	Abdominal_subcutaneous_adipose_tissue_volume_ASAT_22408	1.11658e-05	0.0673471	4.39851	0.0153113	4290	Body fat
AGRN	Abdominal_subcutaneous_adipose_tissue_volume_ASAT_22408	0.000288609	0.0556016	3.62833	0.0153243	4290	Body fat
AMBP	Abdominal_subcutaneous_adipose_tissue_volume_ASAT_22408	5.69817e-05	0.061618	4.02904	0.0152935	4290	Body fat
ANGPT2	Abdominal_subcutaneous_adipose_tissue_volume_ASAT_22408	1.95016e-09	-0.0928008	-6.01496	0.0154283	4290	Body fat
BOC	Abdominal_subcutaneous_adipose_tissue_volume_ASAT_22408	3.32297e-06	-0.0712222	-4.65595	0.015297	4290	Body fat
C2	Abdominal_subcutaneous_adipose_tissue_volume_ASAT_22408	0.000420202	0.054045	3.52984	0.0153109	4290	Body fat
C4BPB	Abdominal_subcutaneous_adipose_tissue_volume_ASAT_22408	3.70571e-05	0.0633034	4.12947	0.0153297	4290	Body fat
CA14	Abdominal_subcutaneous_adipose_tissue_volume_ASAT_22408	9.1469e-09	-0.0879681	-5.75732	0.0152793	4290	Body fat
CALB2	Abdominal_subcutaneous_adipose_tissue_volume_ASAT_22408	5.94634e-07	0.0763958	5.00056	0.0152775	4290	Body fat
CCL16	Abdominal_subcutaneous_adipose_tissue_volume_ASAT_22408	3.04989e-05	0.0638902	4.17421	0.0153059	4290	Body fat
CCL22	Abdominal_subcutaneous_adipose_tissue_volume_ASAT_22408	1.45095e-05	0.0664193	4.34105	0.0153003	4290	Body fat
CD99L2	Abdominal_subcutaneous_adipose_tissue_volume_ASAT_22408	1.38185e-06	0.0740349	4.8345	0.0153139	4290	Body fat
CDHR2	Abdominal_subcutaneous_adipose_tissue_volume_ASAT_22408	4.20115e-05	0.0629906	4.1004	0.015362	4290	Body fat
CDHR5	Abdominal_subcutaneous_adipose_tissue_volume_ASAT_22408	1.02593e-08	0.0877143	5.73776	0.0152872	4290	Body fat
CLEC4A	Abdominal_subcutaneous_adipose_tissue_volume_ASAT_22408	0.000364527	-0.054641	-3.56738	0.0153168	4290	Body fat
CLMP	Abdominal_subcutaneous_adipose_tissue_volume_ASAT_22408	6.06411e-21	0.143098	9.4382	0.0151615	4290	Body fat
CLSTN2	Abdominal_subcutaneous_adipose_tissue_volume_ASAT_22408	6.48279e-12	-0.105356	-6.88807	0.0152954	4290	Body fat
CNTN3	Abdominal_subcutaneous_adipose_tissue_volume_ASAT_22408	1.87482e-07	0.0798552	5.21996	0.0152981	4290	Body fat
CNTN4	Abdominal_subcutaneous_adipose_tissue_volume_ASAT_22408	4.23521e-05	-0.0629759	-4.09853	0.0153655	4290	Body fat
COL18A1	Abdominal_subcutaneous_adipose_tissue_volume_ASAT_22408	3.10009e-06	0.0714283	4.67031	0.0152941	4290	Body fat
COL1A1	Abdominal_subcutaneous_adipose_tissue_volume_ASAT_22408	0.000223595	-0.0565719	-3.69392	0.0153149	4290	Body fat
COL4A1	Abdominal_subcutaneous_adipose_tissue_volume_ASAT_22408	3.467e-09	-0.0910537	-5.92027	0.01538	4290	Body fat
CPM	Abdominal_subcutaneous_adipose_tissue_volume_ASAT_22408	4.58512e-08	0.0837441	5.47661	0.0152912	4290	Body fat
CST6	Abdominal_subcutaneous_adipose_tissue_volume_ASAT_22408	0.000435781	0.0539247	3.52017	0.0153188	4290	Body fat
CTSB	Abdominal_subcutaneous_adipose_tissue_volume_ASAT_22408	7.42065e-07	-0.0759956	-4.95743	0.0153296	4290	Body fat
DCN	Abdominal_subcutaneous_adipose_tissue_volume_ASAT_22408	0.000154551	-0.058111	-3.78704	0.0153447	4290	Body fat
DDC	Abdominal_subcutaneous_adipose_tissue_volume_ASAT_22408	0.000241991	-0.0563067	-3.67371	0.0153269	4290	Body fat
DPT	Abdominal_subcutaneous_adipose_tissue_volume_ASAT_22408	2.00525e-05	0.0653212	4.26911	0.0153009	4290	Body fat
DSG2	Abdominal_subcutaneous_adipose_tissue_volume_ASAT_22408	0.000609732	-0.0525509	-3.42981	0.0153218	4290	Body fat
DSG4	Abdominal_subcutaneous_adipose_tissue_volume_ASAT_22408	1.9087e-08	0.086085	5.63084	0.0152881	4290	Body fat
EPHA1	Abdominal_subcutaneous_adipose_tissue_volume_ASAT_22408	2.31519e-06	0.0724144	4.73023	0.0153088	4290	Body fat
F7	Abdominal_subcutaneous_adipose_tissue_volume_ASAT_22408	2.70267e-05	0.0646201	4.20176	0.0153793	4290	Body fat
F9	Abdominal_subcutaneous_adipose_tissue_volume_ASAT_22408	7.71051e-06	0.068773	4.47859	0.015356	4290	Body fat
FABP4	Abdominal_subcutaneous_adipose_tissue_volume_ASAT_22408	7.11305e-33	0.181821	12.0437	0.0150968	4290	Body fat
FABP5	Abdominal_subcutaneous_adipose_tissue_volume_ASAT_22408	9.4977e-05	0.0598296	3.9068	0.0153142	4290	Body fat
FABP9	Abdominal_subcutaneous_adipose_tissue_volume_ASAT_22408	0.000373759	0.0545265	3.5608	0.015313	4290	Body fat
FLRT2	Abdominal_subcutaneous_adipose_tissue_volume_ASAT_22408	5.73051e-05	-0.0617462	-4.0277	0.0153304	4290	Body fat
FURIN	Abdominal_subcutaneous_adipose_tissue_volume_ASAT_22408	1.69332e-06	0.0734305	4.79368	0.0153182	4290	Body fat
GGH	Abdominal_subcutaneous_adipose_tissue_volume_ASAT_22408	0.000577191	0.0527594	3.44471	0.0153161	4290	Body fat
GGT5	Abdominal_subcutaneous_adipose_tissue_volume_ASAT_22408	6.00518e-07	-0.0765764	-4.99865	0.0153194	4290	Body fat
HYOU1	Abdominal_subcutaneous_adipose_tissue_volume_ASAT_22408	3.3207e-05	0.0635648	4.15472	0.0152994	4290	Body fat
IGFBP1	Abdominal_subcutaneous_adipose_tissue_volume_ASAT_22408	0.000412556	-0.0541874	-3.53471	0.0153301	4290	Body fat
IGFBP2	Abdominal_subcutaneous_adipose_tissue_volume_ASAT_22408	2.5193e-06	-0.0724269	-4.71296	0.0153676	4290	Body fat
IGFBP7	Abdominal_subcutaneous_adipose_tissue_volume_ASAT_22408	9.4757e-07	-0.0754412	-4.90943	0.0153666	4290	Body fat
IL18R1	Abdominal_subcutaneous_adipose_tissue_volume_ASAT_22408	3.53861e-05	0.0633586	4.1401	0.0153036	4290	Body fat
INHBC	Abdominal_subcutaneous_adipose_tissue_volume_ASAT_22408	2.23213e-13	0.112303	7.35774	0.0152632	4290	Body fat
ITGA11	Abdominal_subcutaneous_adipose_tissue_volume_ASAT_22408	0.000321256	-0.0552706	-3.60047	0.0153509	4290	Body fat
ITGB1	Abdominal_subcutaneous_adipose_tissue_volume_ASAT_22408	1.47085e-05	-0.0666638	-4.33804	0.0153673	4290	Body fat
ITGB6	Abdominal_subcutaneous_adipose_tissue_volume_ASAT_22408	1.04791e-07	-0.0814961	-5.32736	0.0152976	4290	Body fat
KDR	Abdominal_subcutaneous_adipose_tissue_volume_ASAT_22408	0.000563764	0.0528327	3.45108	0.015309	4290	Body fat
KRT19	Abdominal_subcutaneous_adipose_tissue_volume_ASAT_22408	0.000587233	-0.0526602	-3.44003	0.0153081	4290	Body fat
LDLR	Abdominal_subcutaneous_adipose_tissue_volume_ASAT_22408	8.25596e-08	0.0826582	5.37081	0.0153903	4290	Body fat
LEP	Abdominal_subcutaneous_adipose_tissue_volume_ASAT_22408	7.87733e-111	0.3337	23.0434	0.0144814	4290	Body fat
LEPR	Abdominal_subcutaneous_adipose_tissue_volume_ASAT_22408	5.47383e-06	-0.0696499	-4.55154	0.0153025	4290	Body fat
LGALS1	Abdominal_subcutaneous_adipose_tissue_volume_ASAT_22408	0.000617336	0.0525083	3.42644	0.0153245	4290	Body fat
LIFR	Abdominal_subcutaneous_adipose_tissue_volume_ASAT_22408	4.30617e-06	-0.0706818	-4.602	0.0153589	4290	Body fat
MB	Abdominal_subcutaneous_adipose_tissue_volume_ASAT_22408	4.66172e-05	-0.062329	-4.07617	0.0152911	4290	Body fat
MEGF10	Abdominal_subcutaneous_adipose_tissue_volume_ASAT_22408	3.59272e-11	-0.101508	-6.63741	0.0152933	4290	Body fat
MEGF9	Abdominal_subcutaneous_adipose_tissue_volume_ASAT_22408	1.57095e-05	0.066277	4.32348	0.0153296	4290	Body fat
MIA	Abdominal_subcutaneous_adipose_tissue_volume_ASAT_22408	5.84396e-05	0.0615826	4.02307	0.0153074	4290	Body fat
MOG	Abdominal_subcutaneous_adipose_tissue_volume_ASAT_22408	8.50817e-05	0.0602589	3.93341	0.0153198	4290	Body fat
MYOC	Abdominal_subcutaneous_adipose_tissue_volume_ASAT_22408	9.70261e-05	-0.0597042	-3.90162	0.0153024	4290	Body fat
NCAN	Abdominal_subcutaneous_adipose_tissue_volume_ASAT_22408	8.09909e-10	0.0941208	6.15696	0.0152869	4290	Body fat
NOMO1	Abdominal_subcutaneous_adipose_tissue_volume_ASAT_22408	7.11075e-05	0.0608663	3.97646	0.0153066	4290	Body fat
NOS1	Abdominal_subcutaneous_adipose_tissue_volume_ASAT_22408	6.27354e-06	-0.0692637	-4.52263	0.0153149	4290	Body fat
NOTCH3	Abdominal_subcutaneous_adipose_tissue_volume_ASAT_22408	4.34162e-06	-0.0706945	-4.60028	0.0153674	4290	Body fat
NTRK3	Abdominal_subcutaneous_adipose_tissue_volume_ASAT_22408	0.000219188	-0.0567735	-3.69899	0.0153484	4290	Body fat
OXT	Abdominal_subcutaneous_adipose_tissue_volume_ASAT_22408	4.94957e-07	0.0769389	5.03602	0.0152777	4290	Body fat
PAMR1	Abdominal_subcutaneous_adipose_tissue_volume_ASAT_22408	1.12705e-05	0.0673846	4.39647	0.015327	4290	Body fat
PLAT	Abdominal_subcutaneous_adipose_tissue_volume_ASAT_22408	4.59936e-11	0.100887	6.60052	0.0152848	4290	Body fat
PODXL2	Abdominal_subcutaneous_adipose_tissue_volume_ASAT_22408	5.24553e-05	0.0619404	4.04853	0.0152995	4290	Body fat
PRCP	Abdominal_subcutaneous_adipose_tissue_volume_ASAT_22408	6.1662e-06	0.0693173	4.5263	0.0153143	4290	Body fat
PROC	Abdominal_subcutaneous_adipose_tissue_volume_ASAT_22408	3.64845e-05	0.0635412	4.13306	0.0153739	4290	Body fat
PRTG	Abdominal_subcutaneous_adipose_tissue_volume_ASAT_22408	2.54005e-06	-0.0722444	-4.71128	0.0153344	4290	Body fat
PTPRF	Abdominal_subcutaneous_adipose_tissue_volume_ASAT_22408	1.49695e-11	0.103437	6.76666	0.0152863	4290	Body fat
RARRES2	Abdominal_subcutaneous_adipose_tissue_volume_ASAT_22408	6.49582e-12	0.10518	6.88778	0.0152705	4290	Body fat
RTN4R	Abdominal_subcutaneous_adipose_tissue_volume_ASAT_22408	0.000405911	0.0541586	3.53901	0.0153033	4290	Body fat
SDC4	Abdominal_subcutaneous_adipose_tissue_volume_ASAT_22408	7.28961e-05	0.0608004	3.97053	0.0153129	4290	Body fat
SEZ6L	Abdominal_subcutaneous_adipose_tissue_volume_ASAT_22408	0.000113969	0.0591951	3.86235	0.0153262	4290	Body fat
SLC39A5	Abdominal_subcutaneous_adipose_tissue_volume_ASAT_22408	1.75343e-06	0.0732978	4.78664	0.015313	4290	Body fat
SSC4D	Abdominal_subcutaneous_adipose_tissue_volume_ASAT_22408	6.68012e-05	0.0612841	3.99136	0.0153542	4290	Body fat
ST6GAL1	Abdominal_subcutaneous_adipose_tissue_volume_ASAT_22408	0.00024837	0.0561035	3.66704	0.0152994	4290	Body fat
SUSD2	Abdominal_subcutaneous_adipose_tissue_volume_ASAT_22408	0.000328796	-0.0552687	-3.59442	0.0153763	4290	Body fat
THBS2	Abdominal_subcutaneous_adipose_tissue_volume_ASAT_22408	1.17738e-12	-0.109388	-7.12954	0.015343	4290	Body fat
THY1	Abdominal_subcutaneous_adipose_tissue_volume_ASAT_22408	0.000454541	0.0537736	3.50894	0.0153247	4290	Body fat
TNXB	Abdominal_subcutaneous_adipose_tissue_volume_ASAT_22408	4.17902e-05	-0.0628954	-4.10163	0.0153342	4290	Body fat
ACAA1	Visceral_adipose_tissue_volume_VAT_22407	5.01398e-06	0.0700015	4.57005	0.0153174	4290	Body fat
ACP5	Visceral_adipose_tissue_volume_VAT_22407	6.89356e-22	0.146943	9.66821	0.0151985	4290	Body fat
ACTA2	Visceral_adipose_tissue_volume_VAT_22407	0.000276425	-0.0557676	-3.63948	0.015323	4290	Body fat
ACY1	Visceral_adipose_tissue_volume_VAT_22407	4.41552e-30	0.174123	11.4833	0.0151631	4290	Body fat
ADA2	Visceral_adipose_tissue_volume_VAT_22407	0.00012845	-0.0590316	-3.83293	0.0154011	4290	Body fat
ADAM15	Visceral_adipose_tissue_volume_VAT_22407	5.56323e-05	-0.0618187	-4.03469	0.0153218	4290	Body fat
ADAMTS15	Visceral_adipose_tissue_volume_VAT_22407	9.73766e-05	0.0597438	3.90074	0.015316	4290	Body fat
ADAMTS16	Visceral_adipose_tissue_volume_VAT_22407	1.66203e-08	-0.0863715	-5.65483	0.0152739	4290	Body fat
ADAMTS8	Visceral_adipose_tissue_volume_VAT_22407	1.78313e-08	-0.0862367	-5.64265	0.015283	4290	Body fat
ADGRG2	Visceral_adipose_tissue_volume_VAT_22407	4.58506e-13	-0.111005	-7.25978	0.0152905	4290	Body fat
ADH4	Visceral_adipose_tissue_volume_VAT_22407	2.16384e-17	0.130141	8.5211	0.0152728	4290	Body fat
ADM	Visceral_adipose_tissue_volume_VAT_22407	1.64444e-08	0.0865195	5.65668	0.0152951	4290	Body fat
AFP	Visceral_adipose_tissue_volume_VAT_22407	0.00028399	0.0556755	3.6325	0.015327	4290	Body fat
AGR3	Visceral_adipose_tissue_volume_VAT_22407	1.50197e-06	0.0737189	4.8178	0.0153014	4290	Body fat
AGRN	Visceral_adipose_tissue_volume_VAT_22407	2.65658e-08	0.0852614	5.57312	0.0152987	4290	Body fat
AGRP	Visceral_adipose_tissue_volume_VAT_22407	6.90803e-07	0.0760175	4.97141	0.0152909	4290	Body fat
AGXT	Visceral_adipose_tissue_volume_VAT_22407	7.70836e-06	0.0687522	4.47865	0.0153511	4290	Body fat
AIFM1	Visceral_adipose_tissue_volume_VAT_22407	3.07945e-05	0.0638599	4.172	0.0153068	4290	Body fat
AK1	Visceral_adipose_tissue_volume_VAT_22407	0.000430595	0.0540594	3.52335	0.0153432	4290	Body fat
ALDH1A1	Visceral_adipose_tissue_volume_VAT_22407	5.5399e-11	0.100369	6.5726	0.0152708	4290	Body fat
AMBP	Visceral_adipose_tissue_volume_VAT_22407	2.00841e-05	0.065296	4.26876	0.0152963	4290	Body fat
ANG	Visceral_adipose_tissue_volume_VAT_22407	3.61755e-16	0.12446	8.18307	0.0152094	4290	Body fat
ANGPT1	Visceral_adipose_tissue_volume_VAT_22407	1.68621e-05	0.0658405	4.30777	0.0152841	4290	Body fat
ANGPT2	Visceral_adipose_tissue_volume_VAT_22407	1.03703e-06	-0.0756085	-4.89161	0.0154568	4290	Body fat
ANGPTL2	Visceral_adipose_tissue_volume_VAT_22407	2.25814e-07	0.0793135	5.18518	0.0152962	4290	Body fat
ANGPTL3	Visceral_adipose_tissue_volume_VAT_22407	0.00021886	-0.0566648	-3.69937	0.0153174	4290	Body fat
ANXA3	Visceral_adipose_tissue_volume_VAT_22407	0.00039613	0.0543029	3.54547	0.0153161	4290	Body fat
AOC3	Visceral_adipose_tissue_volume_VAT_22407	6.11443e-06	-0.0697244	-4.52809	0.0153982	4290	Body fat
APBB1IP	Visceral_adipose_tissue_volume_VAT_22407	6.37492e-06	0.0691593	4.51922	0.0153034	4290	Body fat
APEX1	Visceral_adipose_tissue_volume_VAT_22407	9.8752e-08	0.0817564	5.33821	0.0153153	4290	Body fat
APP	Visceral_adipose_tissue_volume_VAT_22407	0.000610217	0.0525034	3.4296	0.0153089	4290	Body fat
ARSA	Visceral_adipose_tissue_volume_VAT_22407	0.000345068	0.0549152	3.58178	0.0153318	4290	Body fat
ARSB	Visceral_adipose_tissue_volume_VAT_22407	3.69643e-07	0.0778294	5.09198	0.0152847	4290	Body fat
ART3	Visceral_adipose_tissue_volume_VAT_22407	0.000520277	-0.0531609	-3.47275	0.015308	4290	Body fat
ASGR1	Visceral_adipose_tissue_volume_VAT_22407	1.74803e-20	0.14173	9.32428	0.0152001	4290	Body fat
AXL	Visceral_adipose_tissue_volume_VAT_22407	1.39809e-05	-0.0665671	-4.34923	0.0153055	4290	Body fat
BAIAP2	Visceral_adipose_tissue_volume_VAT_22407	0.000449533	0.0538403	3.5119	0.0153308	4290	Body fat
BCAM	Visceral_adipose_tissue_volume_VAT_22407	5.31102e-08	-0.0835137	-5.45035	0.0153226	4290	Body fat
BGN	Visceral_adipose_tissue_volume_VAT_22407	2.359e-07	-0.0791523	-5.17698	0.0152893	4290	Body fat
BID	Visceral_adipose_tissue_volume_VAT_22407	1.03654e-07	0.08158	5.32936	0.0153077	4290	Body fat
BMP4	Visceral_adipose_tissue_volume_VAT_22407	2.88848e-05	-0.0640833	-4.18662	0.0153067	4290	Body fat
BOC	Visceral_adipose_tissue_volume_VAT_22407	6.79596e-15	-0.119072	-7.81647	0.0152334	4290	Body fat
C19ORF12	Visceral_adipose_tissue_volume_VAT_22407	7.41615e-07	0.0758055	4.95755	0.0152909	4290	Body fat
C2	Visceral_adipose_tissue_volume_VAT_22407	3.70848e-07	0.077863	5.09136	0.0152932	4290	Body fat
CA12	Visceral_adipose_tissue_volume_VAT_22407	7.16841e-05	-0.0609078	-3.97453	0.0153245	4290	Body fat
CA14	Visceral_adipose_tissue_volume_VAT_22407	7.38122e-19	-0.135477	-8.9106	0.015204	4290	Body fat
CA4	Visceral_adipose_tissue_volume_VAT_22407	5.03219e-06	-0.0699121	-4.56929	0.0153004	4290	Body fat
CA5A	Visceral_adipose_tissue_volume_VAT_22407	4.5155e-08	0.0837664	5.47934	0.0152877	4290	Body fat
CA6	Visceral_adipose_tissue_volume_VAT_22407	5.0668e-08	-0.083361	-5.45878	0.015271	4290	Body fat
CA9	Visceral_adipose_tissue_volume_VAT_22407	3.06018e-05	-0.0639609	-4.17344	0.0153257	4290	Body fat
CALB2	Visceral_adipose_tissue_volume_VAT_22407	5.87758e-09	0.0890437	5.83213	0.0152678	4290	Body fat
CALCA	Visceral_adipose_tissue_volume_VAT_22407	2.90859e-06	0.0716558	4.68345	0.0152998	4290	Body fat
CANT1	Visceral_adipose_tissue_volume_VAT_22407	7.6334e-06	0.068547	4.48074	0.0152981	4290	Body fat
CCL16	Visceral_adipose_tissue_volume_VAT_22407	1.53925e-20	0.141835	9.33804	0.015189	4290	Body fat
CCL17	Visceral_adipose_tissue_volume_VAT_22407	1.42632e-06	0.0739344	4.82816	0.0153132	4290	Body fat
CCL20	Visceral_adipose_tissue_volume_VAT_22407	1.33952e-06	0.0741551	4.84072	0.015319	4290	Body fat
CCL22	Visceral_adipose_tissue_volume_VAT_22407	6.04894e-13	0.110113	7.22174	0.0152474	4290	Body fat
CCL23	Visceral_adipose_tissue_volume_VAT_22407	1.89938e-09	0.0919562	6.01927	0.015277	4290	Body fat
CCL26	Visceral_adipose_tissue_volume_VAT_22407	0.000597797	0.0526124	3.43519	0.0153157	4290	Body fat
CCL27	Visceral_adipose_tissue_volume_VAT_22407	2.32411e-11	0.102328	6.70201	0.0152683	4290	Body fat
CCL3	Visceral_adipose_tissue_volume_VAT_22407	1.59894e-08	0.086504	5.66153	0.0152793	4290	Body fat
CCL4	Visceral_adipose_tissue_volume_VAT_22407	1.01553e-05	0.0675414	4.41915	0.0152838	4290	Body fat
CCL5	Visceral_adipose_tissue_volume_VAT_22407	2.08074e-05	0.0652095	4.26082	0.0153044	4290	Body fat
CCL7	Visceral_adipose_tissue_volume_VAT_22407	4.24559e-08	0.0839825	5.49031	0.0152965	4290	Body fat
CCN1	Visceral_adipose_tissue_volume_VAT_22407	5.19386e-09	0.0894033	5.85289	0.0152751	4290	Body fat
CCN2	Visceral_adipose_tissue_volume_VAT_22407	4.37694e-06	0.0703282	4.59859	0.0152934	4290	Body fat
CD276	Visceral_adipose_tissue_volume_VAT_22407	1.3317e-13	-0.113312	-7.42727	0.0152562	4290	Body fat
CD2AP	Visceral_adipose_tissue_volume_VAT_22407	7.73613e-05	0.0607011	3.95629	0.0153429	4290	Body fat
CD300LG	Visceral_adipose_tissue_volume_VAT_22407	4.54724e-29	-0.170411	-11.2737	0.0151158	4290	Body fat
CD34	Visceral_adipose_tissue_volume_VAT_22407	9.65221e-09	-0.0878381	-5.74816	0.0152811	4290	Body fat
CD38	Visceral_adipose_tissue_volume_VAT_22407	1.54878e-07	0.0804168	5.25546	0.0153016	4290	Body fat
CD4	Visceral_adipose_tissue_volume_VAT_22407	1.03888e-06	0.0747945	4.89126	0.0152915	4290	Body fat
CD58	Visceral_adipose_tissue_volume_VAT_22407	1.5238e-10	-0.0981711	-6.41878	0.0152944	4290	Body fat
CD63	Visceral_adipose_tissue_volume_VAT_22407	2.5434e-08	0.0851622	5.58076	0.01526	4290	Body fat
CD8A	Visceral_adipose_tissue_volume_VAT_22407	0.00011159	0.0591291	3.86752	0.0152887	4290	Body fat
CD93	Visceral_adipose_tissue_volume_VAT_22407	1.36385e-15	-0.122209	-8.01916	0.0152396	4290	Body fat
CD99L2	Visceral_adipose_tissue_volume_VAT_22407	1.6997e-12	0.108103	7.07822	0.0152727	4290	Body fat
CDCP1	Visceral_adipose_tissue_volume_VAT_22407	1.2888e-10	0.0987578	6.44448	0.0153244	4290	Body fat
CDH5	Visceral_adipose_tissue_volume_VAT_22407	9.87611e-09	-0.0878873	-5.74425	0.0153001	4290	Body fat
CDH6	Visceral_adipose_tissue_volume_VAT_22407	1.66441e-12	-0.108002	-7.08116	0.015252	4290	Body fat
CDHR2	Visceral_adipose_tissue_volume_VAT_22407	2.81406e-20	0.141367	9.27262	0.0152457	4290	Body fat
CDHR5	Visceral_adipose_tissue_volume_VAT_22407	1.77589e-19	0.137925	9.07014	0.0152065	4290	Body fat
CDKN1A	Visceral_adipose_tissue_volume_VAT_22407	7.45861e-05	0.0607242	3.96504	0.0153149	4290	Body fat
CEP20	Visceral_adipose_tissue_volume_VAT_22407	0.000503396	0.0533418	3.48162	0.015321	4290	Body fat
CES1	Visceral_adipose_tissue_volume_VAT_22407	7.7805e-29	0.169863	11.2249	0.0151326	4290	Body fat
CES2	Visceral_adipose_tissue_volume_VAT_22407	4.03348e-05	0.0630476	4.10986	0.0153406	4290	Body fat
CES3	Visceral_adipose_tissue_volume_VAT_22407	0.000156856	0.0580099	3.78335	0.015333	4290	Body fat
CHI3L1	Visceral_adipose_tissue_volume_VAT_22407	3.27072e-05	0.0637848	4.1582	0.0153395	4290	Body fat
CHL1	Visceral_adipose_tissue_volume_VAT_22407	1.22523e-05	-0.0670034	-4.37822	0.0153038	4290	Body fat
CHRDL1	Visceral_adipose_tissue_volume_VAT_22407	4.03731e-05	-0.0629246	-4.10964	0.0153115	4290	Body fat
CLEC14A	Visceral_adipose_tissue_volume_VAT_22407	1.08825e-06	-0.0747577	-4.88206	0.0153127	4290	Body fat
CLEC1A	Visceral_adipose_tissue_volume_VAT_22407	4.52928e-06	-0.0702822	-4.59142	0.0153073	4290	Body fat
CLEC1B	Visceral_adipose_tissue_volume_VAT_22407	7.06651e-06	0.068752	4.49726	0.0152875	4290	Body fat
CLEC4A	Visceral_adipose_tissue_volume_VAT_22407	2.74626e-12	-0.10697	-7.01063	0.0152583	4290	Body fat
CLEC4G	Visceral_adipose_tissue_volume_VAT_22407	3.4624e-05	0.0634554	4.14512	0.0153085	4290	Body fat
CLSTN2	Visceral_adipose_tissue_volume_VAT_22407	5.2863e-06	-0.0699758	-4.5589	0.0153493	4290	Body fat
CLUL1	Visceral_adipose_tissue_volume_VAT_22407	2.85947e-09	-0.0910187	-5.95213	0.0152918	4290	Body fat
CNDP1	Visceral_adipose_tissue_volume_VAT_22407	5.12243e-05	0.0621352	4.05411	0.0153265	4290	Body fat
CNTN1	Visceral_adipose_tissue_volume_VAT_22407	3.6281e-11	-0.101402	-6.63595	0.0152806	4290	Body fat
CNTN3	Visceral_adipose_tissue_volume_VAT_22407	1.79252e-31	0.177776	11.7656	0.0151098	4290	Body fat
CNTN4	Visceral_adipose_tissue_volume_VAT_22407	1.0407e-14	-0.118713	-7.76186	0.0152944	4290	Body fat
CNTN5	Visceral_adipose_tissue_volume_VAT_22407	5.98545e-07	-0.0765786	-4.99928	0.0153179	4290	Body fat
COL18A1	Visceral_adipose_tissue_volume_VAT_22407	5.44033e-11	0.100355	6.57533	0.0152624	4290	Body fat
COL1A1	Visceral_adipose_tissue_volume_VAT_22407	4.10634e-09	-0.0900532	-5.89214	0.0152836	4290	Body fat
COL4A1	Visceral_adipose_tissue_volume_VAT_22407	1.65184e-27	-0.166746	-10.9436	0.0152369	4290	Body fat
CPA1	Visceral_adipose_tissue_volume_VAT_22407	2.19276e-07	0.079383	5.19069	0.0152934	4290	Body fat
CPA2	Visceral_adipose_tissue_volume_VAT_22407	0.000469111	0.0536529	3.50052	0.0153271	4290	Body fat
CPB1	Visceral_adipose_tissue_volume_VAT_22407	3.84663e-07	0.0776812	5.08438	0.0152784	4290	Body fat
CPM	Visceral_adipose_tissue_volume_VAT_22407	1.22089e-35	0.189572	12.5759	0.0150742	4290	Body fat
CPPED1	Visceral_adipose_tissue_volume_VAT_22407	0.000361253	0.0546916	3.56976	0.0153208	4290	Body fat
CPXM1	Visceral_adipose_tissue_volume_VAT_22407	0.000204875	0.0568987	3.71615	0.0153112	4290	Body fat
CREG1	Visceral_adipose_tissue_volume_VAT_22407	3.96161e-06	0.0706887	4.61942	0.0153025	4290	Body fat
CRHBP	Visceral_adipose_tissue_volume_VAT_22407	1.71051e-08	0.0863127	5.64986	0.015277	4290	Body fat
CRIM1	Visceral_adipose_tissue_volume_VAT_22407	3.70972e-12	-0.106848	-6.96795	0.0153341	4290	Body fat
CRIP2	Visceral_adipose_tissue_volume_VAT_22407	2.59174e-05	0.0645048	4.21128	0.0153172	4290	Body fat
CSTB	Visceral_adipose_tissue_volume_VAT_22407	6.49398e-10	0.0945349	6.19217	0.0152669	4290	Body fat
CTSB	Visceral_adipose_tissue_volume_VAT_22407	1.58615e-15	-0.122132	-8.00031	0.0152659	4290	Body fat
CTSD	Visceral_adipose_tissue_volume_VAT_22407	5.11729e-20	0.139675	9.20735	0.01517	4290	Body fat
CTSO	Visceral_adipose_tissue_volume_VAT_22407	4.0615e-05	0.0628246	4.10825	0.0152923	4290	Body fat
CX3CL1	Visceral_adipose_tissue_volume_VAT_22407	2.71391e-09	-0.091022	-5.96074	0.0152702	4290	Body fat
CXCL10	Visceral_adipose_tissue_volume_VAT_22407	0.000363352	0.0546229	3.56823	0.0153081	4290	Body fat
CXCL11	Visceral_adipose_tissue_volume_VAT_22407	0.000176478	0.0574847	3.75382	0.0153136	4290	Body fat
CXCL13	Visceral_adipose_tissue_volume_VAT_22407	2.29661e-08	0.0856996	5.59861	0.0153073	4290	Body fat
CXCL16	Visceral_adipose_tissue_volume_VAT_22407	0.000174158	0.0574534	3.75715	0.0152918	4290	Body fat
CXCL17	Visceral_adipose_tissue_volume_VAT_22407	1.1548e-11	0.10421	6.80453	0.0153148	4290	Body fat
CXCL5	Visceral_adipose_tissue_volume_VAT_22407	0.000471697	0.0535908	3.49905	0.0153158	4290	Body fat
CXCL6	Visceral_adipose_tissue_volume_VAT_22407	1.41008e-05	0.0665337	4.34735	0.0153044	4290	Body fat
CXCL8	Visceral_adipose_tissue_volume_VAT_22407	9.86078e-05	0.0597979	3.89769	0.0153419	4290	Body fat
DCN	Visceral_adipose_tissue_volume_VAT_22407	1.62953e-12	-0.108296	-7.08413	0.0152871	4290	Body fat
DCXR	Visceral_adipose_tissue_volume_VAT_22407	8.24808e-13	0.109878	7.17895	0.0153056	4290	Body fat
DDC	Visceral_adipose_tissue_volume_VAT_22407	4.07792e-11	-0.101126	-6.61852	0.0152792	4290	Body fat
DEFB4A_DEFB4B	Visceral_adipose_tissue_volume_VAT_22407	0.000315125	0.0551255	3.60549	0.0152893	4290	Body fat
DKK1	Visceral_adipose_tissue_volume_VAT_22407	1.00145e-06	0.0748556	4.89851	0.0152813	4290	Body fat
DLL1	Visceral_adipose_tissue_volume_VAT_22407	0.000192333	-0.0571509	-3.73214	0.0153132	4290	Body fat
DNAJB1	Visceral_adipose_tissue_volume_VAT_22407	1.73736e-06	0.0732632	4.7885	0.0152998	4290	Body fat
DPY30	Visceral_adipose_tissue_volume_VAT_22407	1.29075e-05	0.0668862	4.3668	0.015317	4290	Body fat
DSC2	Visceral_adipose_tissue_volume_VAT_22407	0.000120658	-0.0590206	-3.84835	0.0153366	4290	Body fat
DSG2	Visceral_adipose_tissue_volume_VAT_22407	3.39904e-35	-0.188323	-12.4918	0.0150758	4290	Body fat
EFEMP1	Visceral_adipose_tissue_volume_VAT_22407	4.65327e-07	-0.0772795	-5.0479	0.0153092	4290	Body fat
EGF	Visceral_adipose_tissue_volume_VAT_22407	0.000336231	0.0549046	3.58857	0.0152998	4290	Body fat
EGLN1	Visceral_adipose_tissue_volume_VAT_22407	5.48901e-08	0.0832725	5.44445	0.0152949	4290	Body fat
ELOA	Visceral_adipose_tissue_volume_VAT_22407	1.39423e-08	0.0868736	5.68516	0.0152808	4290	Body fat
ENPP5	Visceral_adipose_tissue_volume_VAT_22407	3.00599e-05	-0.0639711	-4.17752	0.0153132	4290	Body fat
ENPP7	Visceral_adipose_tissue_volume_VAT_22407	5.03837e-06	0.0697813	4.56903	0.0152727	4290	Body fat
EPHA1	Visceral_adipose_tissue_volume_VAT_22407	1.63813e-08	0.086546	5.65734	0.015298	4290	Body fat
ERBB2	Visceral_adipose_tissue_volume_VAT_22407	3.83388e-21	0.144106	9.48713	0.0151896	4290	Body fat
ERBB3	Visceral_adipose_tissue_volume_VAT_22407	2.09877e-11	0.102853	6.71705	0.0153122	4290	Body fat
ERBB4	Visceral_adipose_tissue_volume_VAT_22407	4.32572e-05	-0.0628903	-4.09361	0.015363	4290	Body fat
EREG	Visceral_adipose_tissue_volume_VAT_22407	0.000132838	0.0585142	3.82464	0.0152993	4290	Body fat
ERP44	Visceral_adipose_tissue_volume_VAT_22407	7.87339e-06	0.0684374	4.4741	0.0152963	4290	Body fat
ESM1	Visceral_adipose_tissue_volume_VAT_22407	5.7924e-18	-0.132238	-8.67501	0.0152436	4290	Body fat
EZR	Visceral_adipose_tissue_volume_VAT_22407	7.61921e-09	0.0883858	5.78834	0.0152696	4290	Body fat
F11R	Visceral_adipose_tissue_volume_VAT_22407	1.36364e-05	0.066612	4.35472	0.0152965	4290	Body fat
F7	Visceral_adipose_tissue_volume_VAT_22407	6.34056e-19	0.136374	8.92774	0.0152753	4290	Body fat
F9	Visceral_adipose_tissue_volume_VAT_22407	1.14994e-27	0.166693	10.9773	0.0151853	4290	Body fat
FABP2	Visceral_adipose_tissue_volume_VAT_22407	8.52689e-05	-0.0601448	-3.93288	0.0152928	4290	Body fat
FABP4	Visceral_adipose_tissue_volume_VAT_22407	2.7935e-42	0.207024	13.7769	0.0150269	4290	Body fat
FABP5	Visceral_adipose_tissue_volume_VAT_22407	1.85999e-08	0.0861706	5.63533	0.0152911	4290	Body fat
FBP1	Visceral_adipose_tissue_volume_VAT_22407	5.27212e-07	0.0769121	5.02384	0.0153094	4290	Body fat
FCGR2B	Visceral_adipose_tissue_volume_VAT_22407	0.000208411	0.0568495	3.71181	0.0153159	4290	Body fat
FCN2	Visceral_adipose_tissue_volume_VAT_22407	2.54384e-09	0.0914963	5.9714	0.0153224	4290	Body fat
FETUB	Visceral_adipose_tissue_volume_VAT_22407	8.183e-06	0.0683892	4.46581	0.0153139	4290	Body fat
FGF21	Visceral_adipose_tissue_volume_VAT_22407	7.45553e-38	0.195325	12.9876	0.0150393	4290	Body fat
FGF5	Visceral_adipose_tissue_volume_VAT_22407	2.27174e-05	-0.0649192	-4.24107	0.0153073	4290	Body fat
FLI1	Visceral_adipose_tissue_volume_VAT_22407	0.00017146	0.057601	3.76107	0.0153151	4290	Body fat
FLRT2	Visceral_adipose_tissue_volume_VAT_22407	1.26832e-10	-0.0985834	-6.44693	0.0152915	4290	Body fat
FLT4	Visceral_adipose_tissue_volume_VAT_22407	0.000160416	0.0578124	3.77774	0.0153034	4290	Body fat
FOLR2	Visceral_adipose_tissue_volume_VAT_22407	8.97933e-05	-0.0600137	-3.92039	0.0153081	4290	Body fat
FOLR3	Visceral_adipose_tissue_volume_VAT_22407	7.34376e-05	-0.060762	-3.96876	0.0153101	4290	Body fat
FRZB	Visceral_adipose_tissue_volume_VAT_22407	0.000205476	0.0568882	3.71541	0.0153114	4290	Body fat
FST	Visceral_adipose_tissue_volume_VAT_22407	4.76221e-05	0.0624192	4.07119	0.0153319	4290	Body fat
FURIN	Visceral_adipose_tissue_volume_VAT_22407	1.35199e-34	0.186861	12.3774	0.0150969	4290	Body fat
FUS	Visceral_adipose_tissue_volume_VAT_22407	6.01419e-05	0.0615425	4.01628	0.0153232	4290	Body fat
FYB1	Visceral_adipose_tissue_volume_VAT_22407	0.000314743	0.0552122	3.60581	0.015312	4290	Body fat
GALNT10	Visceral_adipose_tissue_volume_VAT_22407	3.23542e-06	0.0715063	4.66148	0.0153398	4290	Body fat
GAS6	Visceral_adipose_tissue_volume_VAT_22407	1.77941e-05	-0.0658883	-4.2958	0.0153378	4290	Body fat
GCG	Visceral_adipose_tissue_volume_VAT_22407	1.66868e-08	0.086312	5.65414	0.0152653	4290	Body fat
GDF15	Visceral_adipose_tissue_volume_VAT_22407	0.000419556	0.0544204	3.53025	0.0154155	4290	Body fat
GFRA3	Visceral_adipose_tissue_volume_VAT_22407	7.05608e-10	-0.0944449	-6.17896	0.0152849	4290	Body fat
GGH	Visceral_adipose_tissue_volume_VAT_22407	4.70292e-08	0.0836689	5.47209	0.0152901	4290	Body fat
GGT1	Visceral_adipose_tissue_volume_VAT_22407	1.65931e-17	0.130229	8.55231	0.0152274	4290	Body fat
GGT5	Visceral_adipose_tissue_volume_VAT_22407	1.28044e-05	-0.0669977	-4.36856	0.0153363	4290	Body fat
GH1	Visceral_adipose_tissue_volume_VAT_22407	7.68516e-15	-0.1189	-7.80075	0.0152421	4290	Body fat
GLB1	Visceral_adipose_tissue_volume_VAT_22407	3.14124e-05	0.0638419	4.16746	0.0153192	4290	Body fat
GOLM2	Visceral_adipose_tissue_volume_VAT_22407	3.67879e-10	0.0959693	6.28192	0.0152771	4290	Body fat
GPKOW	Visceral_adipose_tissue_volume_VAT_22407	9.3532e-06	0.0679176	4.43698	0.0153072	4290	Body fat
GPR37	Visceral_adipose_tissue_volume_VAT_22407	4.23194e-07	0.0773734	5.06612	0.0152727	4290	Body fat
GRPEL1	Visceral_adipose_tissue_volume_VAT_22407	3.82679e-05	0.0632164	4.12204	0.0153362	4290	Body fat
GSTA1	Visceral_adipose_tissue_volume_VAT_22407	9.73491e-18	0.131388	8.61469	0.0152516	4290	Body fat
GSTA3	Visceral_adipose_tissue_volume_VAT_22407	3.63653e-12	0.106579	6.97079	0.0152893	4290	Body fat
GUCA2A	Visceral_adipose_tissue_volume_VAT_22407	7.43292e-08	-0.0824033	-5.38985	0.0152886	4290	Body fat
GUSB	Visceral_adipose_tissue_volume_VAT_22407	1.29152e-24	0.156127	10.3055	0.0151499	4290	Body fat
HAO1	Visceral_adipose_tissue_volume_VAT_22407	2.5636e-11	0.102471	6.68752	0.0153228	4290	Body fat
HAVCR1	Visceral_adipose_tissue_volume_VAT_22407	1.99303e-05	0.0654044	4.27048	0.0153155	4290	Body fat
HBEGF	Visceral_adipose_tissue_volume_VAT_22407	1.89979e-08	0.0860262	5.63165	0.0152755	4290	Body fat
HGF	Visceral_adipose_tissue_volume_VAT_22407	1.32146e-24	0.156072	10.3032	0.0151479	4290	Body fat
HGS	Visceral_adipose_tissue_volume_VAT_22407	0.000185911	0.0573008	3.74071	0.0153181	4290	Body fat
HNMT	Visceral_adipose_tissue_volume_VAT_22407	5.96148e-07	0.0764722	5.00006	0.0152943	4290	Body fat
HS6ST1	Visceral_adipose_tissue_volume_VAT_22407	2.89575e-05	0.0641479	4.18605	0.0153242	4290	Body fat
HSD11B1	Visceral_adipose_tissue_volume_VAT_22407	4.74586e-08	-0.0836792	-5.47046	0.0152965	4290	Body fat
IDUA	Visceral_adipose_tissue_volume_VAT_22407	1.34776e-08	0.0868163	5.691	0.015255	4290	Body fat
IFNGR1	Visceral_adipose_tissue_volume_VAT_22407	1.57629e-06	-0.0735687	-4.80809	0.015301	4290	Body fat
IFNLR1	Visceral_adipose_tissue_volume_VAT_22407	7.69886e-08	0.0823266	5.38348	0.0152925	4290	Body fat
IGF2R	Visceral_adipose_tissue_volume_VAT_22407	1.96862e-08	0.0860726	5.62547	0.0153005	4290	Body fat
IGFBP1	Visceral_adipose_tissue_volume_VAT_22407	1.57031e-20	-0.141945	-9.33588	0.0152042	4290	Body fat
IGFBP2	Visceral_adipose_tissue_volume_VAT_22407	4.53727e-43	-0.20975	-13.9134	0.0150754	4290	Body fat
IGSF3	Visceral_adipose_tissue_volume_VAT_22407	9.9434e-05	0.0596504	3.89566	0.015312	4290	Body fat
IGSF8	Visceral_adipose_tissue_volume_VAT_22407	5.95946e-07	0.0764682	5.00013	0.0152932	4290	Body fat
IL13RA1	Visceral_adipose_tissue_volume_VAT_22407	4.01985e-05	0.0628594	4.11064	0.0152919	4290	Body fat
IL16	Visceral_adipose_tissue_volume_VAT_22407	0.000188964	0.0572381	3.7366	0.0153182	4290	Body fat
IL17RB	Visceral_adipose_tissue_volume_VAT_22407	8.04336e-14	-0.114146	-7.49456	0.0152305	4290	Body fat
IL18	Visceral_adipose_tissue_volume_VAT_22407	4.44416e-08	0.0838509	5.48218	0.0152952	4290	Body fat
IL18R1	Visceral_adipose_tissue_volume_VAT_22407	4.86268e-12	0.105707	6.92933	0.015255	4290	Body fat
IL1B	Visceral_adipose_tissue_volume_VAT_22407	0.000622791	0.0523671	3.42404	0.015294	4290	Body fat
IL1R1	Visceral_adipose_tissue_volume_VAT_22407	5.62711e-05	-0.0620157	-4.032	0.0153809	4290	Body fat
IL1RAP	Visceral_adipose_tissue_volume_VAT_22407	3.6956e-07	-0.0779347	-5.09202	0.0153053	4290	Body fat
IL1RN	Visceral_adipose_tissue_volume_VAT_22407	1.00036e-22	0.149709	9.86819	0.0151709	4290	Body fat
IL32	Visceral_adipose_tissue_volume_VAT_22407	1.26024e-09	-0.0930862	-6.0859	0.0152954	4290	Body fat
IL4R	Visceral_adipose_tissue_volume_VAT_22407	5.09553e-05	-0.0621321	-4.05534	0.0153211	4290	Body fat
IL6	Visceral_adipose_tissue_volume_VAT_22407	6.01283e-07	0.0765121	4.9984	0.0153073	4290	Body fat
IL7	Visceral_adipose_tissue_volume_VAT_22407	0.000447865	0.0537848	3.51289	0.0153107	4290	Body fat
IL7R	Visceral_adipose_tissue_volume_VAT_22407	5.4319e-07	-0.0767024	-5.01808	0.0152852	4290	Body fat
INHBC	Visceral_adipose_tissue_volume_VAT_22407	1.85865e-43	0.210057	13.98	0.0150256	4290	Body fat
IPCEF1	Visceral_adipose_tissue_volume_VAT_22407	0.000281583	0.055728	3.6347	0.0153322	4290	Body fat
ISM1	Visceral_adipose_tissue_volume_VAT_22407	0.000611013	0.052533	3.42924	0.0153191	4290	Body fat
ITGA11	Visceral_adipose_tissue_volume_VAT_22407	7.08047e-13	-0.110074	-7.20004	0.0152879	4290	Body fat
ITGA5	Visceral_adipose_tissue_volume_VAT_22407	1.05002e-08	0.0876641	5.73379	0.015289	4290	Body fat
ITGAM	Visceral_adipose_tissue_volume_VAT_22407	5.27148e-07	-0.0770014	-5.02387	0.0153271	4290	Body fat
ITGAV	Visceral_adipose_tissue_volume_VAT_22407	2.599e-05	-0.0644661	-4.21064	0.0153103	4290	Body fat
ITGB1	Visceral_adipose_tissue_volume_VAT_22407	1.53695e-08	-0.0870082	-5.66836	0.0153498	4290	Body fat
ITGB6	Visceral_adipose_tissue_volume_VAT_22407	6.04893e-08	-0.0830445	-5.42701	0.0153021	4290	Body fat
ITIH3	Visceral_adipose_tissue_volume_VAT_22407	1.03684e-06	-0.0750036	-4.89165	0.015333	4290	Body fat
ITM2A	Visceral_adipose_tissue_volume_VAT_22407	0.000281507	-0.0556547	-3.63477	0.0153117	4290	Body fat
JAM2	Visceral_adipose_tissue_volume_VAT_22407	0.000497629	-0.0533652	-3.48471	0.0153141	4290	Body fat
KAZALD1	Visceral_adipose_tissue_volume_VAT_22407	0.000479394	-0.053515	-3.49472	0.0153131	4290	Body fat
KDR	Visceral_adipose_tissue_volume_VAT_22407	5.58193e-12	0.105382	6.90957	0.0152516	4290	Body fat
KIT	Visceral_adipose_tissue_volume_VAT_22407	5.89036e-05	-0.0616419	-4.0212	0.0153292	4290	Body fat
KLB	Visceral_adipose_tissue_volume_VAT_22407	0.000104481	-0.0594805	-3.8836	0.0153158	4290	Body fat
KLK6	Visceral_adipose_tissue_volume_VAT_22407	0.000379474	0.0545039	3.55681	0.0153238	4290	Body fat
KLRD1	Visceral_adipose_tissue_volume_VAT_22407	0.000336179	0.0549348	3.58861	0.0153081	4290	Body fat
KRT18	Visceral_adipose_tissue_volume_VAT_22407	7.34591e-13	0.109749	7.19496	0.0152536	4290	Body fat
KYNU	Visceral_adipose_tissue_volume_VAT_22407	9.13699e-14	0.114344	7.4776	0.0152915	4290	Body fat
LAG3	Visceral_adipose_tissue_volume_VAT_22407	0.000317086	-0.0551739	-3.60388	0.0153096	4290	Body fat
LAMP2	Visceral_adipose_tissue_volume_VAT_22407	1.39532e-17	0.130267	8.57263	0.0151957	4290	Body fat
LAMP3	Visceral_adipose_tissue_volume_VAT_22407	0.000223162	0.0566452	3.69441	0.0153327	4290	Body fat
LAT	Visceral_adipose_tissue_volume_VAT_22407	0.000229711	0.0564602	3.68703	0.0153132	4290	Body fat
LAT2	Visceral_adipose_tissue_volume_VAT_22407	0.000198845	0.0570779	3.72372	0.0153282	4290	Body fat
LAYN	Visceral_adipose_tissue_volume_VAT_22407	0.000187435	-0.0573614	-3.73865	0.0153428	4290	Body fat
LBR	Visceral_adipose_tissue_volume_VAT_22407	2.03188e-08	0.0859391	5.61996	0.0152917	4290	Body fat
LDLR	Visceral_adipose_tissue_volume_VAT_22407	5.98842e-43	0.209922	13.8926	0.0151103	4290	Body fat
LEP	Visceral_adipose_tissue_volume_VAT_22407	6.84311e-49	0.222962	14.885	0.014979	4290	Body fat
LEPR	Visceral_adipose_tissue_volume_VAT_22407	2.40358e-11	-0.102236	-6.69704	0.0152659	4290	Body fat
LGALS1	Visceral_adipose_tissue_volume_VAT_22407	3.55879e-08	0.0844658	5.52162	0.0152973	4290	Body fat
LGALS9	Visceral_adipose_tissue_volume_VAT_22407	3.27029e-08	0.0845898	5.53655	0.0152784	4290	Body fat
LGMN	Visceral_adipose_tissue_volume_VAT_22407	0.000292055	0.0554885	3.62525	0.0153061	4290	Body fat
LIFR	Visceral_adipose_tissue_volume_VAT_22407	1.94353e-05	-0.0657259	-4.27611	0.0153705	4290	Body fat
LILRA5	Visceral_adipose_tissue_volume_VAT_22407	0.000117015	0.0589721	3.85588	0.0152941	4290	Body fat
LPL	Visceral_adipose_tissue_volume_VAT_22407	8.16861e-45	-0.213694	-14.2108	0.0150374	4290	Body fat
LRPAP1	Visceral_adipose_tissue_volume_VAT_22407	1.25077e-08	0.0870808	5.70383	0.0152671	4290	Body fat
LSP1	Visceral_adipose_tissue_volume_VAT_22407	1.49383e-05	0.0664329	4.33462	0.0153261	4290	Body fat
LTBP2	Visceral_adipose_tissue_volume_VAT_22407	2.9015e-09	-0.0913154	-5.94972	0.0153478	4290	Body fat
MAD1L1	Visceral_adipose_tissue_volume_VAT_22407	5.42832e-07	0.0769092	5.0182	0.015326	4290	Body fat
MANSC1	Visceral_adipose_tissue_volume_VAT_22407	7.88468e-06	-0.068479	-4.47379	0.0153067	4290	Body fat
MCAM	Visceral_adipose_tissue_volume_VAT_22407	3.68413e-16	-0.124849	-8.18084	0.0152611	4290	Body fat
MDGA1	Visceral_adipose_tissue_volume_VAT_22407	1.00757e-05	-0.0676499	-4.42086	0.0153024	4290	Body fat
MEGF10	Visceral_adipose_tissue_volume_VAT_22407	8.14195e-12	-0.104847	-6.85521	0.0152944	4290	Body fat
MEGF9	Visceral_adipose_tissue_volume_VAT_22407	4.87693e-13	0.110768	7.25133	0.0152756	4290	Body fat
MET	Visceral_adipose_tissue_volume_VAT_22407	1.17867e-14	-0.118085	-7.74583	0.0152449	4290	Body fat
METAP2	Visceral_adipose_tissue_volume_VAT_22407	5.97644e-05	0.0615224	4.01777	0.0153126	4290	Body fat
MFGE8	Visceral_adipose_tissue_volume_VAT_22407	8.71674e-10	0.093799	6.1452	0.0152638	4290	Body fat
MIF	Visceral_adipose_tissue_volume_VAT_22407	0.000533223	0.053053	3.46613	0.0153061	4290	Body fat
MILR1	Visceral_adipose_tissue_volume_VAT_22407	0.000532099	-0.0532258	-3.4667	0.0153535	4290	Body fat
MLN	Visceral_adipose_tissue_volume_VAT_22407	0.000129166	0.0586516	3.83156	0.0153075	4290	Body fat
MME	Visceral_adipose_tissue_volume_VAT_22407	6.2835e-05	0.0613675	4.0059	0.0153193	4290	Body fat
MMP8	Visceral_adipose_tissue_volume_VAT_22407	0.000151851	0.0580023	3.79144	0.0152982	4290	Body fat
MMP9	Visceral_adipose_tissue_volume_VAT_22407	1.05179e-05	0.0675155	4.41152	0.0153043	4290	Body fat
MOG	Visceral_adipose_tissue_volume_VAT_22407	0.000258504	0.0560577	3.65676	0.0153299	4290	Body fat
MPO	Visceral_adipose_tissue_volume_VAT_22407	5.54049e-06	0.0695662	4.54898	0.0152927	4290	Body fat
MSR1	Visceral_adipose_tissue_volume_VAT_22407	6.25312e-09	0.0889665	5.82171	0.0152819	4290	Body fat
MVK	Visceral_adipose_tissue_volume_VAT_22407	2.37941e-06	0.072317	4.72465	0.0153063	4290	Body fat
MYOC	Visceral_adipose_tissue_volume_VAT_22407	3.59719e-09	-0.0903301	-5.91415	0.0152736	4290	Body fat
MZB1	Visceral_adipose_tissue_volume_VAT_22407	0.000202631	0.0570676	3.71894	0.0153451	4290	Body fat
NADK	Visceral_adipose_tissue_volume_VAT_22407	1.45831e-06	0.0738147	4.82371	0.0153025	4290	Body fat
NCAM2	Visceral_adipose_tissue_volume_VAT_22407	3.84809e-10	-0.0961605	-6.27486	0.0153247	4290	Body fat
NCAN	Visceral_adipose_tissue_volume_VAT_22407	0.000494778	0.0534765	3.48625	0.0153392	4290	Body fat
NOMO1	Visceral_adipose_tissue_volume_VAT_22407	2.19756e-18	0.133594	8.78658	0.0152043	4290	Body fat
NOS1	Visceral_adipose_tissue_volume_VAT_22407	7.91393e-05	-0.060566	-3.95083	0.0153299	4290	Body fat
NOS3	Visceral_adipose_tissue_volume_VAT_22407	1.86505e-08	0.0861364	5.63486	0.0152863	4290	Body fat
NOTCH3	Visceral_adipose_tissue_volume_VAT_22407	4.25107e-26	-0.161802	-10.6369	0.0152113	4290	Body fat
NPDC1	Visceral_adipose_tissue_volume_VAT_22407	0.000133848	0.0585152	3.82276	0.015307	4290	Body fat
NPPB	Visceral_adipose_tissue_volume_VAT_22407	0.000132983	-0.0588358	-3.82437	0.0153845	4290	Body fat
NPPC	Visceral_adipose_tissue_volume_VAT_22407	1.33745e-15	0.12211	8.0216	0.0152227	4290	Body fat
NPY	Visceral_adipose_tissue_volume_VAT_22407	8.46476e-17	0.1271	8.359	0.0152052	4290	Body fat
NRP1	Visceral_adipose_tissue_volume_VAT_22407	3.41613e-10	-0.0963556	-6.29353	0.0153103	4290	Body fat
NRP2	Visceral_adipose_tissue_volume_VAT_22407	2.99117e-05	-0.0640985	-4.17865	0.0153395	4290	Body fat
NSFL1C	Visceral_adipose_tissue_volume_VAT_22407	1.60682e-05	0.0660928	4.31848	0.0153047	4290	Body fat
NT5E	Visceral_adipose_tissue_volume_VAT_22407	6.55793e-05	0.0612111	3.99575	0.0153191	4290	Body fat
NTF3	Visceral_adipose_tissue_volume_VAT_22407	4.98321e-07	-0.0771593	-5.03471	0.0153255	4290	Body fat
NTPROBNP	Visceral_adipose_tissue_volume_VAT_22407	8.01678e-09	-0.0889457	-5.77972	0.0153893	4290	Body fat
NTRK3	Visceral_adipose_tissue_volume_VAT_22407	3.2344e-14	-0.116321	-7.61473	0.0152758	4290	Body fat
NUDT5	Visceral_adipose_tissue_volume_VAT_22407	0.000538982	0.0530907	3.46323	0.0153298	4290	Body fat
OBP2B	Visceral_adipose_tissue_volume_VAT_22407	1.58933e-05	-0.0661361	-4.3209	0.0153061	4290	Body fat
OLR1	Visceral_adipose_tissue_volume_VAT_22407	0.00038783	0.0543382	3.55106	0.015302	4290	Body fat
OMD	Visceral_adipose_tissue_volume_VAT_22407	6.16983e-16	-0.123628	-8.11751	0.0152297	4290	Body fat
OSM	Visceral_adipose_tissue_volume_VAT_22407	6.53463e-09	0.088866	5.81429	0.0152841	4290	Body fat
OXT	Visceral_adipose_tissue_volume_VAT_22407	1.95419e-36	0.191468	12.7253	0.0150463	4290	Body fat
P4HB	Visceral_adipose_tissue_volume_VAT_22407	8.77475e-07	0.0754043	4.92457	0.0153119	4290	Body fat
PAMR1	Visceral_adipose_tissue_volume_VAT_22407	1.30837e-13	0.113447	7.42964	0.0152695	4290	Body fat
PARP1	Visceral_adipose_tissue_volume_VAT_22407	2.20071e-08	0.0857879	5.60606	0.0153027	4290	Body fat
PBLD	Visceral_adipose_tissue_volume_VAT_22407	3.04987e-05	0.0639734	4.17421	0.0153259	4290	Body fat
PCSK9	Visceral_adipose_tissue_volume_VAT_22407	0.000234057	0.0563867	3.68224	0.0153131	4290	Body fat
PDCD5	Visceral_adipose_tissue_volume_VAT_22407	3.75455e-07	0.0777801	5.089	0.015284	4290	Body fat
PDGFA	Visceral_adipose_tissue_volume_VAT_22407	6.8506e-07	0.0759429	4.97303	0.0152709	4290	Body fat
PDGFB	Visceral_adipose_tissue_volume_VAT_22407	4.54796e-07	0.0771667	5.0523	0.0152736	4290	Body fat
PDGFRA	Visceral_adipose_tissue_volume_VAT_22407	1.00031e-07	-0.0816441	-5.33586	0.015301	4290	Body fat
PEBP1	Visceral_adipose_tissue_volume_VAT_22407	0.000143719	0.0582738	3.80513	0.0153146	4290	Body fat
PLA2G10	Visceral_adipose_tissue_volume_VAT_22407	6.77235e-13	-0.110117	-7.20618	0.0152809	4290	Body fat
PLA2G1B	Visceral_adipose_tissue_volume_VAT_22407	6.7812e-06	-0.0690124	-4.50606	0.0153155	4290	Body fat
PLA2G7	Visceral_adipose_tissue_volume_VAT_22407	4.72944e-06	0.070278	4.58234	0.0153367	4290	Body fat
PLAT	Visceral_adipose_tissue_volume_VAT_22407	7.4374e-39	0.198412	13.1699	0.0150656	4290	Body fat
PLAU	Visceral_adipose_tissue_volume_VAT_22407	1.23507e-08	-0.0873525	-5.706	0.0153089	4290	Body fat
PLIN1	Visceral_adipose_tissue_volume_VAT_22407	1.90803e-09	0.0919281	6.01853	0.0152742	4290	Body fat
PLTP	Visceral_adipose_tissue_volume_VAT_22407	4.24295e-17	-0.128782	-8.44144	0.0152559	4290	Body fat
POLR2F	Visceral_adipose_tissue_volume_VAT_22407	1.34239e-07	0.0807942	5.28189	0.0152965	4290	Body fat
PON2	Visceral_adipose_tissue_volume_VAT_22407	0.00022534	0.0564905	3.69193	0.0153011	4290	Body fat
PON3	Visceral_adipose_tissue_volume_VAT_22407	1.1605e-20	-0.142495	-9.36851	0.01521	4290	Body fat
PRCP	Visceral_adipose_tissue_volume_VAT_22407	2.76012e-24	0.155219	10.2304	0.0151723	4290	Body fat
PRELP	Visceral_adipose_tissue_volume_VAT_22407	0.000143232	-0.0583273	-3.80597	0.0153252	4290	Body fat
PRKRA	Visceral_adipose_tissue_volume_VAT_22407	0.000125048	0.0588625	3.83955	0.0153306	4290	Body fat
PROC	Visceral_adipose_tissue_volume_VAT_22407	6.63071e-19	0.136242	8.9227	0.0152691	4290	Body fat
PRSS2	Visceral_adipose_tissue_volume_VAT_22407	6.96899e-05	0.0609143	3.98127	0.0153002	4290	Body fat
PRSS8	Visceral_adipose_tissue_volume_VAT_22407	1.32717e-23	0.152626	10.0735	0.0151512	4290	Body fat
PRTG	Visceral_adipose_tissue_volume_VAT_22407	4.32017e-05	-0.0628434	-4.09391	0.0153505	4290	Body fat
PSG1	Visceral_adipose_tissue_volume_VAT_22407	8.0758e-06	-0.0683072	-4.46865	0.0152859	4290	Body fat
PSIP1	Visceral_adipose_tissue_volume_VAT_22407	6.74025e-05	0.0610946	3.98922	0.0153149	4290	Body fat
PSPN	Visceral_adipose_tissue_volume_VAT_22407	4.41488e-06	0.070266	4.59678	0.0152859	4290	Body fat
PSRC1	Visceral_adipose_tissue_volume_VAT_22407	3.02435e-06	0.0715316	4.67541	0.0152995	4290	Body fat
PTGDS	Visceral_adipose_tissue_volume_VAT_22407	4.76674e-05	0.062245	4.07097	0.01529	4290	Body fat
PTPRN2	Visceral_adipose_tissue_volume_VAT_22407	0.000176395	0.0575325	3.75394	0.0153259	4290	Body fat
PTPRS	Visceral_adipose_tissue_volume_VAT_22407	0.000308626	-0.0553897	-3.61092	0.0153395	4290	Body fat
PTS	Visceral_adipose_tissue_volume_VAT_22407	7.77729e-12	0.104758	6.86183	0.0152667	4290	Body fat
PVR	Visceral_adipose_tissue_volume_VAT_22407	0.000475193	0.0536341	3.49707	0.0153368	4290	Body fat
QDPR	Visceral_adipose_tissue_volume_VAT_22407	5.4852e-06	0.0696659	4.5511	0.0153075	4290	Body fat
RARRES2	Visceral_adipose_tissue_volume_VAT_22407	4.80128e-29	0.170584	11.2688	0.0151377	4290	Body fat
RBKS	Visceral_adipose_tissue_volume_VAT_22407	0.00010161	0.0595685	3.89039	0.0153117	4290	Body fat
RBP5	Visceral_adipose_tissue_volume_VAT_22407	2.30546e-19	0.137309	9.04111	0.0151872	4290	Body fat
RELT	Visceral_adipose_tissue_volume_VAT_22407	0.000200841	0.0569585	3.72119	0.0153065	4290	Body fat
REN	Visceral_adipose_tissue_volume_VAT_22407	1.1139e-06	0.0748673	4.87744	0.0153497	4290	Body fat
RGMA	Visceral_adipose_tissue_volume_VAT_22407	3.94435e-07	-0.0776261	-5.07958	0.015282	4290	Body fat
RILP	Visceral_adipose_tissue_volume_VAT_22407	0.000365593	0.0546344	3.56662	0.0153183	4290	Body fat
ROR1	Visceral_adipose_tissue_volume_VAT_22407	1.25216e-11	-0.103628	-6.79274	0.0152557	4290	Body fat
RRM2	Visceral_adipose_tissue_volume_VAT_22407	0.000265781	0.0558643	3.64961	0.0153069	4290	Body fat
RTBDN	Visceral_adipose_tissue_volume_VAT_22407	2.07751e-08	0.0858787	5.6161	0.0152915	4290	Body fat
RTN4R	Visceral_adipose_tissue_volume_VAT_22407	4.85514e-16	0.123949	8.147	0.0152141	4290	Body fat
S100A4	Visceral_adipose_tissue_volume_VAT_22407	9.73618e-05	0.0597611	3.90078	0.0153203	4290	Body fat
SCARF2	Visceral_adipose_tissue_volume_VAT_22407	1.00073e-12	-0.109382	-7.15215	0.0152936	4290	Body fat
SCGB3A2	Visceral_adipose_tissue_volume_VAT_22407	0.000511903	-0.0533738	-3.47712	0.01535	4290	Body fat
SCLY	Visceral_adipose_tissue_volume_VAT_22407	1.69488e-20	0.142013	9.32762	0.015225	4290	Body fat
SDC4	Visceral_adipose_tissue_volume_VAT_22407	2.05998e-09	0.0917902	6.00601	0.0152831	4290	Body fat
SELE	Visceral_adipose_tissue_volume_VAT_22407	9.68768e-13	0.109103	7.15665	0.0152449	4290	Body fat
SELP	Visceral_adipose_tissue_volume_VAT_22407	7.74845e-05	0.0605236	3.95591	0.0152995	4290	Body fat
SELPLG	Visceral_adipose_tissue_volume_VAT_22407	1.98353e-09	0.0919307	6.01219	0.0152907	4290	Body fat
SEMA3F	Visceral_adipose_tissue_volume_VAT_22407	1.90387e-05	0.0653869	4.28072	0.0152747	4290	Body fat
SERPINB8	Visceral_adipose_tissue_volume_VAT_22407	0.000323987	0.0550496	3.59826	0.0152989	4290	Body fat
SERPINE1	Visceral_adipose_tissue_volume_VAT_22407	4.88611e-10	0.0951131	6.23725	0.0152492	4290	Body fat
SETMAR	Visceral_adipose_tissue_volume_VAT_22407	0.000153607	0.0581548	3.78857	0.0153501	4290	Body fat
SEZ6L2	Visceral_adipose_tissue_volume_VAT_22407	0.000147813	-0.0583025	-3.79815	0.0153503	4290	Body fat
SFRP1	Visceral_adipose_tissue_volume_VAT_22407	9.35217e-09	0.0880313	5.75354	0.0153004	4290	Body fat
SH2D1A	Visceral_adipose_tissue_volume_VAT_22407	1.47968e-06	0.0739762	4.82079	0.0153452	4290	Body fat
SIAE	Visceral_adipose_tissue_volume_VAT_22407	0.000605409	0.0525453	3.43175	0.0153115	4290	Body fat
SIT1	Visceral_adipose_tissue_volume_VAT_22407	1.26545e-06	0.0743504	4.85207	0.0153234	4290	Body fat
SKAP1	Visceral_adipose_tissue_volume_VAT_22407	8.17915e-07	0.0757211	4.93838	0.0153332	4290	Body fat
SLC39A5	Visceral_adipose_tissue_volume_VAT_22407	2.18479e-22	0.148682	9.78772	0.0151907	4290	Body fat
SLITRK6	Visceral_adipose_tissue_volume_VAT_22407	4.16868e-08	-0.0839841	-5.49356	0.0152877	4290	Body fat
SMAD1	Visceral_adipose_tissue_volume_VAT_22407	9.65339e-05	0.0597855	3.90285	0.0153184	4290	Body fat
SMAD5	Visceral_adipose_tissue_volume_VAT_22407	7.09429e-10	0.0943941	6.1781	0.0152788	4290	Body fat
SMOC1	Visceral_adipose_tissue_volume_VAT_22407	1.92886e-06	0.0729794	4.76735	0.0153082	4290	Body fat
SNAP23	Visceral_adipose_tissue_volume_VAT_22407	0.000138349	0.0584332	3.81457	0.0153184	4290	Body fat
SNAP29	Visceral_adipose_tissue_volume_VAT_22407	7.12229e-06	0.0687885	4.49558	0.0153014	4290	Body fat
SOD1	Visceral_adipose_tissue_volume_VAT_22407	7.52745e-05	0.0607323	3.96284	0.0153254	4290	Body fat
SORD	Visceral_adipose_tissue_volume_VAT_22407	9.8603e-14	0.114253	7.46745	0.0153001	4290	Body fat
SORT1	Visceral_adipose_tissue_volume_VAT_22407	5.1124e-09	0.0894913	5.85554	0.0152832	4290	Body fat
SOST	Visceral_adipose_tissue_volume_VAT_22407	1.7421e-07	0.0799828	5.23363	0.0152825	4290	Body fat
SPARC	Visceral_adipose_tissue_volume_VAT_22407	1.47739e-05	0.0662639	4.33706	0.0152785	4290	Body fat
SPARCL1	Visceral_adipose_tissue_volume_VAT_22407	4.01613e-05	-0.0629643	-4.11086	0.0153166	4290	Body fat
SPINK6	Visceral_adipose_tissue_volume_VAT_22407	3.01109e-05	0.0639781	4.17714	0.0153163	4290	Body fat
SPINT2	Visceral_adipose_tissue_volume_VAT_22407	0.000305921	0.0553471	3.61321	0.015318	4290	Body fat
SRP14	Visceral_adipose_tissue_volume_VAT_22407	8.90192e-09	0.0881343	5.76194	0.0152959	4290	Body fat
SSC4D	Visceral_adipose_tissue_volume_VAT_22407	3.77353e-23	0.151639	9.96776	0.015213	4290	Body fat
SSC5D	Visceral_adipose_tissue_volume_VAT_22407	1.72434e-23	0.152504	10.0471	0.015179	4290	Body fat
ST3GAL1	Visceral_adipose_tissue_volume_VAT_22407	7.90749e-08	-0.0821267	-5.37864	0.0152691	4290	Body fat
ST6GAL1	Visceral_adipose_tissue_volume_VAT_22407	1.13452e-07	0.0811765	5.31282	0.0152794	4290	Body fat
STC1	Visceral_adipose_tissue_volume_VAT_22407	9.86714e-13	0.10897	7.1541	0.0152319	4290	Body fat
STX4	Visceral_adipose_tissue_volume_VAT_22407	6.08415e-05	0.0614669	4.01354	0.0153149	4290	Body fat
SULT2A1	Visceral_adipose_tissue_volume_VAT_22407	2.41747e-06	0.0722037	4.7214	0.0152929	4290	Body fat
SUMF2	Visceral_adipose_tissue_volume_VAT_22407	2.54566e-07	0.0788583	5.16266	0.0152747	4290	Body fat
SUSD2	Visceral_adipose_tissue_volume_VAT_22407	1.1409e-05	-0.0675379	-4.39381	0.0153712	4290	Body fat
TFPI	Visceral_adipose_tissue_volume_VAT_22407	1.05012e-07	0.0816329	5.32698	0.0153244	4290	Body fat
TFPI2	Visceral_adipose_tissue_volume_VAT_22407	0.000161691	-0.0578552	-3.77576	0.0153228	4290	Body fat
TGFA	Visceral_adipose_tissue_volume_VAT_22407	1.56185e-08	0.0865512	5.66558	0.0152767	4290	Body fat
TGFBR3	Visceral_adipose_tissue_volume_VAT_22407	4.5661e-12	-0.105823	-6.93833	0.0152519	4290	Body fat
THBS2	Visceral_adipose_tissue_volume_VAT_22407	4.73144e-07	-0.0776617	-5.0447	0.0153947	4290	Body fat
THOP1	Visceral_adipose_tissue_volume_VAT_22407	4.71174e-09	0.0897456	5.8692	0.015291	4290	Body fat
TIMP3	Visceral_adipose_tissue_volume_VAT_22407	0.000138878	0.0583851	3.81363	0.0153096	4290	Body fat
TMPRSS15	Visceral_adipose_tissue_volume_VAT_22407	4.61048e-05	0.0624025	4.07875	0.0152994	4290	Body fat
TMPRSS5	Visceral_adipose_tissue_volume_VAT_22407	0.000369025	-0.054662	-3.56416	0.0153366	4290	Body fat
TMSB10	Visceral_adipose_tissue_volume_VAT_22407	0.000510053	0.0533085	3.47809	0.015327	4290	Body fat
TNFSF14	Visceral_adipose_tissue_volume_VAT_22407	1.77968e-06	0.0732488	4.78364	0.0153124	4290	Body fat
TNXB	Visceral_adipose_tissue_volume_VAT_22407	1.39916e-10	-0.0983873	-6.43189	0.0152968	4290	Body fat
TPP1	Visceral_adipose_tissue_volume_VAT_22407	1.49574e-08	0.0866381	5.67305	0.0152719	4290	Body fat
TREM2	Visceral_adipose_tissue_volume_VAT_22407	7.63734e-08	0.0824817	5.38493	0.0153171	4290	Body fat
TRIAP1	Visceral_adipose_tissue_volume_VAT_22407	0.000208705	0.0568679	3.71145	0.0153223	4290	Body fat
UMOD	Visceral_adipose_tissue_volume_VAT_22407	0.000244834	-0.0562579	-3.67072	0.0153261	4290	Body fat
VCAM1	Visceral_adipose_tissue_volume_VAT_22407	6.88258e-06	-0.0690455	-4.50289	0.0153336	4290	Body fat
VCAN	Visceral_adipose_tissue_volume_VAT_22407	9.78254e-11	-0.0990072	-6.48658	0.0152634	4290	Body fat
VEGFA	Visceral_adipose_tissue_volume_VAT_22407	1.53747e-06	0.0736024	4.81311	0.0152921	4290	Body fat
VEGFC	Visceral_adipose_tissue_volume_VAT_22407	7.43671e-06	0.0685977	4.48634	0.0152904	4290	Body fat
VPS37A	Visceral_adipose_tissue_volume_VAT_22407	0.000263299	0.0559951	3.65203	0.0153326	4290	Body fat
VSIR	Visceral_adipose_tissue_volume_VAT_22407	0.000382038	0.0544297	3.55503	0.0153106	4290	Body fat
VWA1	Visceral_adipose_tissue_volume_VAT_22407	8.9789e-10	0.0938642	6.14045	0.0152862	4290	Body fat
WFDC2	Visceral_adipose_tissue_volume_VAT_22407	6.38127e-05	0.0614386	4.00224	0.0153511	4290	Body fat
WFIKKN1	Visceral_adipose_tissue_volume_VAT_22407	0.00019324	0.0571924	3.73095	0.0153292	4290	Body fat
WFIKKN2	Visceral_adipose_tissue_volume_VAT_22407	9.6107e-09	-0.0879326	-5.74889	0.0152956	4290	Body fat
WIF1	Visceral_adipose_tissue_volume_VAT_22407	7.82065e-11	-0.0994688	-6.52057	0.0152546	4290	Body fat
WNT9A	Visceral_adipose_tissue_volume_VAT_22407	3.97409e-07	-0.07771	-5.07815	0.0153028	4290	Body fat
YTHDF3	Visceral_adipose_tissue_volume_VAT_22407	2.06205e-05	0.0652821	4.26285	0.0153142	4290	Body fat
ACE2	Subcutaneous_fat_volume_21086	0.00024822	-0.0562587	-3.66719	0.0153411	4290	Body fat
ACP5	Subcutaneous_fat_volume_21086	2.72917e-05	0.0643463	4.19954	0.0153222	4290	Body fat
ADAMTS15	Subcutaneous_fat_volume_21086	1.78257e-06	0.0731461	4.78331	0.0152919	4290	Body fat
ADAMTS8	Subcutaneous_fat_volume_21086	0.000272947	-0.0557552	-3.64275	0.0153058	4290	Body fat
ADGRG2	Subcutaneous_fat_volume_21086	2.82844e-07	-0.0788225	-5.14279	0.0153268	4290	Body fat
ADM	Subcutaneous_fat_volume_21086	3.0116e-07	0.0784766	5.13092	0.0152949	4290	Body fat
AGRN	Subcutaneous_fat_volume_21086	0.000106131	0.0594261	3.87978	0.0153169	4290	Body fat
AMBP	Subcutaneous_fat_volume_21086	3.59477e-05	0.063238	4.13648	0.0152879	4290	Body fat
ANGPT2	Subcutaneous_fat_volume_21086	5.4557e-07	-0.0774864	-5.01723	0.015444	4290	Body fat
ANGPTL1	Subcutaneous_fat_volume_21086	0.000588364	-0.0526718	-3.43951	0.0153138	4290	Body fat
ANGPTL4	Subcutaneous_fat_volume_21086	4.87325e-06	0.0700608	4.57605	0.0153103	4290	Body fat
B4GAT1	Subcutaneous_fat_volume_21086	0.000318382	0.0551752	3.60282	0.0153145	4290	Body fat
BOC	Subcutaneous_fat_volume_21086	1.5832e-05	-0.0661158	-4.32176	0.0152984	4290	Body fat
C2	Subcutaneous_fat_volume_21086	5.52356e-07	0.0766478	5.01484	0.0152842	4290	Body fat
C4BPB	Subcutaneous_fat_volume_21086	0.000199158	0.0570837	3.72332	0.0153314	4290	Body fat
CA14	Subcutaneous_fat_volume_21086	2.66392e-12	-0.106956	-7.01494	0.0152468	4290	Body fat
CA6	Subcutaneous_fat_volume_21086	3.97273e-06	-0.0705561	-4.61884	0.0152757	4290	Body fat
CALB2	Subcutaneous_fat_volume_21086	2.07101e-10	0.0971375	6.37145	0.0152458	4290	Body fat
CCL16	Subcutaneous_fat_volume_21086	9.0731e-05	0.0599656	3.91788	0.0153056	4290	Body fat
CCL22	Subcutaneous_fat_volume_21086	1.73268e-05	0.065803	4.30173	0.0152969	4290	Body fat
CD99L2	Subcutaneous_fat_volume_21086	9.03279e-07	0.0752999	4.91887	0.0153084	4290	Body fat
CDHR2	Subcutaneous_fat_volume_21086	1.3646e-05	0.0668607	4.35457	0.0153541	4290	Body fat
CDHR5	Subcutaneous_fat_volume_21086	9.38001e-10	0.0936874	6.13345	0.0152748	4290	Body fat
CLEC4A	Subcutaneous_fat_volume_21086	0.000290959	-0.0555249	-3.62622	0.015312	4290	Body fat
CLMP	Subcutaneous_fat_volume_21086	3.24945e-22	0.147634	9.74659	0.0151473	4290	Body fat
CLSTN2	Subcutaneous_fat_volume_21086	2.36139e-11	-0.102477	-6.69966	0.0152959	4290	Body fat
CNTN3	Subcutaneous_fat_volume_21086	1.37724e-06	0.0739825	4.83517	0.0153009	4290	Body fat
CNTN4	Subcutaneous_fat_volume_21086	2.01334e-06	-0.07305	-4.75866	0.015351	4290	Body fat
COL18A1	Subcutaneous_fat_volume_21086	3.50544e-05	0.0633703	4.14227	0.0152984	4290	Body fat
COL1A1	Subcutaneous_fat_volume_21086	3.4062e-06	-0.0711417	-4.65083	0.0152966	4290	Body fat
COL4A1	Subcutaneous_fat_volume_21086	3.22827e-11	-0.102192	-6.65333	0.0153595	4290	Body fat
CPM	Subcutaneous_fat_volume_21086	6.79402e-07	0.076095	4.97465	0.0152966	4290	Body fat
CSTB	Subcutaneous_fat_volume_21086	0.000339097	0.054878	3.58635	0.0153019	4290	Body fat
CTSB	Subcutaneous_fat_volume_21086	3.48202e-05	-0.0635614	-4.14382	0.0153388	4290	Body fat
DCN	Subcutaneous_fat_volume_21086	4.23458e-08	-0.0840767	-5.49077	0.0153124	4290	Body fat
DDC	Subcutaneous_fat_volume_21086	4.61472e-05	-0.0624722	-4.07854	0.0153173	4290	Body fat
DPT	Subcutaneous_fat_volume_21086	0.000102698	0.0594927	3.88779	0.0153024	4290	Body fat
DSG4	Subcutaneous_fat_volume_21086	2.95506e-06	0.0716143	4.68019	0.0153016	4290	Body fat
ENG	Subcutaneous_fat_volume_21086	0.000307933	-0.0555145	-3.6115	0.0153716	4290	Body fat
EPHA1	Subcutaneous_fat_volume_21086	0.000124704	0.0588264	3.84023	0.0153185	4290	Body fat
F7	Subcutaneous_fat_volume_21086	5.34807e-07	0.0771323	5.02108	0.0153617	4290	Body fat
F9	Subcutaneous_fat_volume_21086	1.56095e-07	0.0805881	5.25401	0.0153384	4290	Body fat
FABP4	Subcutaneous_fat_volume_21086	1.54929e-41	0.205018	13.6471	0.0150227	4290	Body fat
FABP5	Subcutaneous_fat_volume_21086	0.000327414	0.0550632	3.59552	0.0153144	4290	Body fat
FGF21	Subcutaneous_fat_volume_21086	0.000235798	0.056307	3.68035	0.0152994	4290	Body fat
FLRT2	Subcutaneous_fat_volume_21086	3.30664e-06	-0.0713288	-4.65697	0.0153166	4290	Body fat
FURIN	Subcutaneous_fat_volume_21086	0.000144181	0.0583181	3.80433	0.0153294	4290	Body fat
GALNT2	Subcutaneous_fat_volume_21086	0.000244443	-0.0562405	-3.67112	0.0153197	4290	Body fat
GGT5	Subcutaneous_fat_volume_21086	3.15197e-06	-0.0715019	-4.66688	0.0153211	4290	Body fat
HYOU1	Subcutaneous_fat_volume_21086	0.000225717	0.0564871	3.69151	0.0153019	4290	Body fat
IDI2	Subcutaneous_fat_volume_21086	0.000482968	-0.0534179	-3.49273	0.015294	4290	Body fat
IGFBP2	Subcutaneous_fat_volume_21086	7.68061e-06	-0.0688371	-4.47942	0.0153674	4290	Body fat
IGFBP7	Subcutaneous_fat_volume_21086	3.49933e-09	-0.090811	-5.91873	0.015343	4290	Body fat
IGSF3	Subcutaneous_fat_volume_21086	0.000382493	-0.0544092	-3.55472	0.0153062	4290	Body fat
IL18R1	Subcutaneous_fat_volume_21086	5.7124e-05	0.0616402	4.02845	0.0153012	4290	Body fat
IL1RN	Subcutaneous_fat_volume_21086	4.17835e-06	0.0704828	4.6083	0.0152947	4290	Body fat
IL3RA	Subcutaneous_fat_volume_21086	0.000397942	-0.0542407	-3.54426	0.0153038	4290	Body fat
INHBC	Subcutaneous_fat_volume_21086	6.37468e-14	0.114799	7.52541	0.0152548	4290	Body fat
ITGA11	Subcutaneous_fat_volume_21086	0.000136449	-0.0585834	-3.818	0.015344	4290	Body fat
ITGAM	Subcutaneous_fat_volume_21086	0.00012996	-0.0587363	-3.83005	0.0153357	4290	Body fat
ITGB1	Subcutaneous_fat_volume_21086	3.60626e-05	-0.0635511	-4.13574	0.0153663	4290	Body fat
ITGB6	Subcutaneous_fat_volume_21086	3.82579e-09	-0.0902242	-5.90392	0.0152821	4290	Body fat
KAZALD1	Subcutaneous_fat_volume_21086	0.000337567	-0.0548949	-3.58754	0.0153016	4290	Body fat
L1CAM	Subcutaneous_fat_volume_21086	2.38333e-05	-0.0647352	-4.23025	0.0153029	4290	Body fat
LDLR	Subcutaneous_fat_volume_21086	1.13684e-08	0.0879726	5.7202	0.0153793	4290	Body fat
LEP	Subcutaneous_fat_volume_21086	1.41925e-105	0.325913	22.4479	0.0145187	4290	Body fat
LEPR	Subcutaneous_fat_volume_21086	7.1696e-05	-0.0608386	-3.97449	0.0153073	4290	Body fat
LGALS1	Subcutaneous_fat_volume_21086	0.000375301	0.0545305	3.55972	0.0153188	4290	Body fat
LGALS9	Subcutaneous_fat_volume_21086	0.000267809	0.0558055	3.64765	0.015299	4290	Body fat
LIFR	Subcutaneous_fat_volume_21086	1.93649e-06	-0.0731768	-4.76655	0.0153521	4290	Body fat
LPL	Subcutaneous_fat_volume_21086	0.000577528	-0.0529006	-3.44455	0.0153578	4290	Body fat
LYPD3	Subcutaneous_fat_volume_21086	0.000570887	-0.0528553	-3.44768	0.0153307	4290	Body fat
MB	Subcutaneous_fat_volume_21086	6.09377e-06	-0.0692006	-4.52881	0.0152801	4290	Body fat
MEGF10	Subcutaneous_fat_volume_21086	6.71042e-14	-0.114788	-7.51861	0.0152672	4290	Body fat
MEGF9	Subcutaneous_fat_volume_21086	0.000288365	0.0556453	3.62854	0.0153354	4290	Body fat
MOG	Subcutaneous_fat_volume_21086	8.75596e-06	0.0681394	4.45124	0.015308	4290	Body fat
MSTN	Subcutaneous_fat_volume_21086	0.000299734	-0.0553751	-3.61852	0.0153033	4290	Body fat
MYOC	Subcutaneous_fat_volume_21086	2.54282e-06	-0.072013	-4.71106	0.015286	4290	Body fat
NCAN	Subcutaneous_fat_volume_21086	1.52107e-11	0.103284	6.76432	0.015269	4290	Body fat
NFASC	Subcutaneous_fat_volume_21086	4.8341e-06	-0.0701955	-4.57774	0.0153341	4290	Body fat
NOMO1	Subcutaneous_fat_volume_21086	0.00014376	0.0582364	3.80506	0.015305	4290	Body fat
NOS1	Subcutaneous_fat_volume_21086	1.59716e-06	-0.073553	-4.80545	0.0153062	4290	Body fat
NOTCH3	Subcutaneous_fat_volume_21086	2.18409e-06	-0.0728436	-4.74211	0.015361	4290	Body fat
NTRK3	Subcutaneous_fat_volume_21086	3.36022e-05	-0.0636833	-4.152	0.015338	4290	Body fat
OXT	Subcutaneous_fat_volume_21086	1.98115e-08	0.0858421	5.62436	0.0152625	4290	Body fat
PAMR1	Subcutaneous_fat_volume_21086	1.6695e-05	0.0660474	4.30999	0.0153243	4290	Body fat
PLAT	Subcutaneous_fat_volume_21086	5.42237e-12	0.105595	6.91373	0.0152733	4290	Body fat
PODXL2	Subcutaneous_fat_volume_21086	3.8556e-05	0.0630176	4.1203	0.0152944	4290	Body fat
PRCP	Subcutaneous_fat_volume_21086	0.000572508	0.0528265	3.44692	0.0153257	4290	Body fat
PROC	Subcutaneous_fat_volume_21086	3.16618e-07	0.0786317	5.12143	0.0153535	4290	Body fat
PRTG	Subcutaneous_fat_volume_21086	1.56976e-06	-0.0737144	-4.80893	0.0153287	4290	Body fat
PTPRF	Subcutaneous_fat_volume_21086	1.63293e-08	0.0866039	5.65789	0.0153068	4290	Body fat
RARRES2	Subcutaneous_fat_volume_21086	6.44698e-12	0.105168	6.88887	0.0152664	4290	Body fat
RTBDN	Subcutaneous_fat_volume_21086	3.82155e-05	0.0631013	4.12235	0.0153071	4290	Body fat
RTN4R	Subcutaneous_fat_volume_21086	7.131e-05	0.0608033	3.97578	0.0152934	4290	Body fat
SEZ6L	Subcutaneous_fat_volume_21086	9.08514e-05	0.0600225	3.91756	0.0153214	4290	Body fat
SLC39A5	Subcutaneous_fat_volume_21086	0.000254606	0.0561034	3.66067	0.015326	4290	Body fat
SMPDL3A	Subcutaneous_fat_volume_21086	0.000372964	-0.0545359	-3.56136	0.0153132	4290	Body fat
SUSD2	Subcutaneous_fat_volume_21086	2.23841e-05	-0.065207	-4.2444	0.0153631	4290	Body fat
TFF2	Subcutaneous_fat_volume_21086	4.42614e-05	-0.0626657	-4.08827	0.0153282	4290	Body fat
THBS2	Subcutaneous_fat_volume_21086	2.33649e-12	-0.107903	-7.03346	0.0153414	4290	Body fat
TNXB	Subcutaneous_fat_volume_21086	4.28624e-06	-0.0705286	-4.60297	0.0153224	4290	Body fat
ACAA1	Visceral_fat_volume_21085	8.24681e-08	0.0821658	5.37101	0.015298	4290	Body fat
ACP5	Visceral_fat_volume_21085	6.06758e-19	0.135931	8.9327	0.0152173	4290	Body fat
ACY1	Visceral_fat_volume_21085	7.94733e-29	0.170232	11.223	0.0151682	4290	Body fat
ADA2	Visceral_fat_volume_21085	0.000122151	-0.0592015	-3.84532	0.0153957	4290	Body fat
ADAMTS15	Visceral_fat_volume_21085	0.000122564	0.0588652	3.84449	0.0153116	4290	Body fat
ADAMTS16	Visceral_fat_volume_21085	3.05153e-08	-0.0847342	-5.54876	0.0152708	4290	Body fat
ADAMTS8	Visceral_fat_volume_21085	5.15552e-10	-0.0950848	-6.22877	0.0152654	4290	Body fat
ADGRG2	Visceral_fat_volume_21085	6.15707e-14	-0.115045	-7.53	0.0152782	4290	Body fat
ADH4	Visceral_fat_volume_21085	1.15964e-17	0.131195	8.59427	0.0152654	4290	Body fat
ADM	Visceral_fat_volume_21085	1.13968e-08	0.0874475	5.71978	0.0152886	4290	Body fat
AFP	Visceral_fat_volume_21085	2.11268e-05	0.0651935	4.2574	0.015313	4290	Body fat
AGR3	Visceral_fat_volume_21085	9.35593e-07	0.0751257	4.91194	0.0152945	4290	Body fat
AGRN	Visceral_fat_volume_21085	4.67759e-08	0.0837127	5.47305	0.0152954	4290	Body fat
AGRP	Visceral_fat_volume_21085	1.28952e-06	0.0741204	4.84831	0.0152879	4290	Body fat
AGXT	Visceral_fat_volume_21085	1.44339e-06	0.0740278	4.82577	0.0153401	4290	Body fat
AIFM1	Visceral_fat_volume_21085	8.62631e-06	0.0681406	4.45445	0.0152972	4290	Body fat
ALDH1A1	Visceral_fat_volume_21085	1.22909e-09	0.0930324	6.08994	0.0152764	4290	Body fat
AMBP	Visceral_fat_volume_21085	9.44756e-06	0.0678014	4.43481	0.0152885	4290	Body fat
ANG	Visceral_fat_volume_21085	1.21713e-14	0.117802	7.7417	0.0152166	4290	Body fat
ANGPT1	Visceral_fat_volume_21085	0.000618874	0.0523836	3.42576	0.0152911	4290	Body fat
ANGPT2	Visceral_fat_volume_21085	1.71117e-07	-0.0808858	-5.23696	0.0154452	4290	Body fat
ANGPTL2	Visceral_fat_volume_21085	3.76114e-06	0.070846	4.63024	0.0153007	4290	Body fat
ANGPTL3	Visceral_fat_volume_21085	3.9424e-05	-0.062988	-4.11515	0.0153064	4290	Body fat
ANXA3	Visceral_fat_volume_21085	0.000239667	0.0562795	3.67618	0.0153092	4290	Body fat
AOC3	Visceral_fat_volume_21085	1.41683e-05	-0.0669149	-4.3463	0.0153958	4290	Body fat
APBB1IP	Visceral_fat_volume_21085	4.05776e-05	0.0628779	4.10847	0.0153045	4290	Body fat
APEX1	Visceral_fat_volume_21085	6.89458e-07	0.0761521	4.97179	0.0153168	4290	Body fat
ARSA	Visceral_fat_volume_21085	0.000227604	0.0565405	3.68938	0.0153252	4290	Body fat
ARSB	Visceral_fat_volume_21085	1.22789e-06	0.074249	4.85807	0.0152836	4290	Body fat
ASGR1	Visceral_fat_volume_21085	4.23781e-21	0.143947	9.47646	0.01519	4290	Body fat
AXL	Visceral_fat_volume_21085	7.02045e-05	-0.0609096	-3.97951	0.0153058	4290	Body fat
BAIAP2	Visceral_fat_volume_21085	5.49628e-06	0.0696736	4.55067	0.0153106	4290	Body fat
BCAM	Visceral_fat_volume_21085	1.7064e-06	-0.0734606	-4.79213	0.0153294	4290	Body fat
BGN	Visceral_fat_volume_21085	9.86879e-06	-0.0676945	-4.42536	0.015297	4290	Body fat
BID	Visceral_fat_volume_21085	4.65638e-08	0.0837482	5.47386	0.0152997	4290	Body fat
BMP4	Visceral_fat_volume_21085	0.000151996	-0.0580322	-3.7912	0.0153071	4290	Body fat
BOC	Visceral_fat_volume_21085	4.18659e-15	-0.119957	-7.87813	0.0152265	4290	Body fat
C19ORF12	Visceral_fat_volume_21085	5.17129e-07	0.0768437	5.02757	0.0152845	4290	Body fat
C2	Visceral_fat_volume_21085	7.94132e-08	0.0821878	5.37786	0.0152826	4290	Body fat
CA12	Visceral_fat_volume_21085	2.6268e-05	-0.0644526	-4.20823	0.0153159	4290	Body fat
CA14	Visceral_fat_volume_21085	1.33537e-17	-0.13046	-8.57777	0.0152091	4290	Body fat
CA4	Visceral_fat_volume_21085	6.8871e-07	-0.0760137	-4.972	0.0152884	4290	Body fat
CA5A	Visceral_fat_volume_21085	2.24795e-08	0.0856042	5.60235	0.01528	4290	Body fat
CA6	Visceral_fat_volume_21085	1.51575e-08	-0.0865448	-5.67076	0.0152616	4290	Body fat
CA9	Visceral_fat_volume_21085	5.91652e-05	-0.0615997	-4.02015	0.0153227	4290	Body fat
CALB2	Visceral_fat_volume_21085	8.41929e-09	0.0880937	5.77141	0.0152638	4290	Body fat
CALCA	Visceral_fat_volume_21085	7.17614e-06	0.0687472	4.49397	0.0152976	4290	Body fat
CANT1	Visceral_fat_volume_21085	2.3624e-06	0.072257	4.72611	0.0152889	4290	Body fat
CC2D1A	Visceral_fat_volume_21085	5.01213e-05	0.0622159	4.05921	0.0153271	4290	Body fat
CCL16	Visceral_fat_volume_21085	1.1748e-20	0.14222	9.36719	0.0151828	4290	Body fat
CCL17	Visceral_fat_volume_21085	1.47368e-05	0.0664349	4.33762	0.015316	4290	Body fat
CCL20	Visceral_fat_volume_21085	1.16159e-05	0.0672585	4.38988	0.0153212	4290	Body fat
CCL22	Visceral_fat_volume_21085	2.30746e-11	0.102255	6.70307	0.015255	4290	Body fat
CCL23	Visceral_fat_volume_21085	1.92556e-09	0.091891	6.01704	0.0152718	4290	Body fat
CCL27	Visceral_fat_volume_21085	1.75496e-10	0.0976839	6.39703	0.0152702	4290	Body fat
CCL3	Visceral_fat_volume_21085	3.04942e-08	0.0847664	5.54888	0.0152763	4290	Body fat
CCL4	Visceral_fat_volume_21085	1.53418e-05	0.0661428	4.32872	0.01528	4290	Body fat
CCL5	Visceral_fat_volume_21085	5.57185e-05	0.0617356	4.03433	0.0153026	4290	Body fat
CCL7	Visceral_fat_volume_21085	5.05224e-08	0.0834828	5.45929	0.0152919	4290	Body fat
CCN1	Visceral_fat_volume_21085	9.15864e-09	0.0879214	5.7571	0.0152718	4290	Body fat
CCN2	Visceral_fat_volume_21085	7.03988e-05	0.0608674	3.97885	0.0152977	4290	Body fat
CD276	Visceral_fat_volume_21085	6.24254e-14	-0.114792	-7.52818	0.0152483	4290	Body fat
CD2AP	Visceral_fat_volume_21085	1.74991e-05	0.065923	4.29953	0.0153326	4290	Body fat
CD300LG	Visceral_fat_volume_21085	7.77886e-28	-0.166532	-11.0135	0.0151206	4290	Body fat
CD34	Visceral_fat_volume_21085	6.12137e-08	-0.0829044	-5.42487	0.0152823	4290	Body fat
CD38	Visceral_fat_volume_21085	1.10663e-07	0.0813304	5.31738	0.0152952	4290	Body fat
CD4	Visceral_fat_volume_21085	1.26519e-06	0.0741739	4.85211	0.0152869	4290	Body fat
CD58	Visceral_fat_volume_21085	2.17027e-09	-0.0917519	-5.99747	0.0152984	4290	Body fat
CD63	Visceral_fat_volume_21085	6.24812e-08	0.0827158	5.42118	0.0152579	4290	Body fat
CD8A	Visceral_fat_volume_21085	0.000184579	0.057205	3.74253	0.0152851	4290	Body fat
CD93	Visceral_fat_volume_21085	4.12519e-13	-0.110965	-7.27424	0.0152545	4290	Body fat
CD99L2	Visceral_fat_volume_21085	1.89047e-12	0.107841	7.06329	0.0152678	4290	Body fat
CDCP1	Visceral_fat_volume_21085	4.64583e-09	0.0900211	5.87155	0.0153317	4290	Body fat
CDH17	Visceral_fat_volume_21085	0.000105923	-0.0593859	-3.88026	0.0153046	4290	Body fat
CDH5	Visceral_fat_volume_21085	5.08397e-09	-0.0895602	-5.85647	0.0152925	4290	Body fat
CDH6	Visceral_fat_volume_21085	1.60351e-10	-0.0978491	-6.41094	0.0152628	4290	Body fat
CDHR2	Visceral_fat_volume_21085	7.47857e-19	0.135883	8.90912	0.0152521	4290	Body fat
CDHR5	Visceral_fat_volume_21085	1.17474e-20	0.142304	9.3672	0.0151917	4290	Body fat
CDKN1A	Visceral_fat_volume_21085	3.42306e-05	0.0634896	4.14774	0.015307	4290	Body fat
CEP20	Visceral_fat_volume_21085	0.000162244	0.0578012	3.77491	0.0153119	4290	Body fat
CES1	Visceral_fat_volume_21085	9.43835e-27	0.163257	10.78	0.0151444	4290	Body fat
CES2	Visceral_fat_volume_21085	0.000195538	0.0571897	3.72797	0.0153407	4290	Body fat
CES3	Visceral_fat_volume_21085	0.000159117	0.0579355	3.77978	0.0153278	4290	Body fat
CFC1	Visceral_fat_volume_21085	0.000150969	0.0580462	3.79289	0.015304	4290	Body fat
CHI3L1	Visceral_fat_volume_21085	5.0811e-05	0.062202	4.05601	0.0153358	4290	Body fat
CHL1	Visceral_fat_volume_21085	0.000312474	-0.0552323	-3.60769	0.0153096	4290	Body fat
CHRDL1	Visceral_fat_volume_21085	9.82173e-05	-0.0596855	-3.89865	0.0153093	4290	Body fat
CLEC14A	Visceral_fat_volume_21085	4.9087e-07	-0.0770995	-5.03762	0.0153047	4290	Body fat
CLEC1A	Visceral_fat_volume_21085	1.34565e-05	-0.0666973	-4.35764	0.0153058	4290	Body fat
CLEC1B	Visceral_fat_volume_21085	1.68801e-06	0.0732446	4.79431	0.0152774	4290	Body fat
CLEC4A	Visceral_fat_volume_21085	3.423e-11	-0.10141	-6.64462	0.015262	4290	Body fat
CLEC4G	Visceral_fat_volume_21085	1.20358e-05	0.0670449	4.38212	0.0152996	4290	Body fat
CLMP	Visceral_fat_volume_21085	0.00016912	0.0575778	3.76452	0.0152949	4290	Body fat
CLSTN2	Visceral_fat_volume_21085	4.33066e-07	-0.077623	-5.0617	0.0153354	4290	Body fat
CLUL1	Visceral_fat_volume_21085	8.36594e-11	-0.0994405	-6.51035	0.0152742	4290	Body fat
CNDP1	Visceral_fat_volume_21085	0.000217182	0.0567271	3.70133	0.0153261	4290	Body fat
CNTN1	Visceral_fat_volume_21085	9.6619e-12	-0.104306	-6.83043	0.0152708	4290	Body fat
CNTN3	Visceral_fat_volume_21085	1.38626e-27	0.165891	10.9599	0.0151362	4290	Body fat
CNTN4	Visceral_fat_volume_21085	5.85008e-14	-0.115277	-7.53677	0.0152953	4290	Body fat
CNTN5	Visceral_fat_volume_21085	6.87826e-06	-0.0689914	-4.50303	0.0153211	4290	Body fat
COL18A1	Visceral_fat_volume_21085	1.13006e-11	0.103828	6.80768	0.0152517	4290	Body fat
COL1A1	Visceral_fat_volume_21085	5.86445e-09	-0.0891186	-5.83251	0.0152796	4290	Body fat
COL4A1	Visceral_fat_volume_21085	1.77328e-28	-0.169741	-11.1497	0.0152238	4290	Body fat
COL9A1	Visceral_fat_volume_21085	0.0003069	-0.0553392	-3.61238	0.0153193	4290	Body fat
CPA1	Visceral_fat_volume_21085	3.45932e-10	0.0960448	6.29156	0.0152657	4290	Body fat
CPA2	Visceral_fat_volume_21085	8.4201e-05	0.0602829	3.93592	0.0153161	4290	Body fat
CPB1	Visceral_fat_volume_21085	1.72421e-09	0.0920611	6.03505	0.0152544	4290	Body fat
CPM	Visceral_fat_volume_21085	1.60078e-36	0.19191	12.7415	0.0150619	4290	Body fat
CPPED1	Visceral_fat_volume_21085	5.16669e-05	0.0620335	4.05209	0.015309	4290	Body fat
CREG1	Visceral_fat_volume_21085	1.53491e-05	0.0662362	4.32862	0.0153019	4290	Body fat
CRHBP	Visceral_fat_volume_21085	3.41745e-08	0.0844476	5.52878	0.0152742	4290	Body fat
CRIM1	Visceral_fat_volume_21085	8.36876e-11	-0.0998673	-6.5103	0.0153399	4290	Body fat
CRIP2	Visceral_fat_volume_21085	6.77395e-06	0.0689792	4.50629	0.0153073	4290	Body fat
CST3	Visceral_fat_volume_21085	0.000363545	0.0546021	3.56809	0.0153029	4290	Body fat
CSTB	Visceral_fat_volume_21085	2.79249e-10	0.0965115	6.32502	0.0152587	4290	Body fat
CTSB	Visceral_fat_volume_21085	4.77116e-14	-0.115518	-7.56367	0.0152727	4290	Body fat
CTSD	Visceral_fat_volume_21085	1.0584e-19	0.138439	9.12745	0.0151674	4290	Body fat
CTSO	Visceral_fat_volume_21085	1.14321e-05	0.0671426	4.39336	0.0152827	4290	Body fat
CX3CL1	Visceral_fat_volume_21085	1.66689e-09	-0.0921989	-6.04055	0.0152633	4290	Body fat
CXCL1	Visceral_fat_volume_21085	8.02141e-05	0.060515	3.94759	0.0153296	4290	Body fat
CXCL13	Visceral_fat_volume_21085	5.15442e-08	0.083499	5.45571	0.0153049	4290	Body fat
CXCL16	Visceral_fat_volume_21085	0.000191224	0.057075	3.7336	0.0152868	4290	Body fat
CXCL17	Visceral_fat_volume_21085	3.03746e-09	0.0910883	5.94216	0.0153292	4290	Body fat
CXCL3	Visceral_fat_volume_21085	0.000178233	0.0574645	3.75133	0.0153184	4290	Body fat
CXCL5	Visceral_fat_volume_21085	0.000250457	0.0561038	3.66489	0.0153085	4290	Body fat
CXCL6	Visceral_fat_volume_21085	2.02339e-05	0.0652884	4.26709	0.0153004	4290	Body fat
DBI	Visceral_fat_volume_21085	0.000444561	0.0538281	3.51486	0.0153144	4290	Body fat
DCN	Visceral_fat_volume_21085	2.3572e-13	-0.112277	-7.35036	0.0152751	4290	Body fat
DCXR	Visceral_fat_volume_21085	9.02813e-13	0.109651	7.16643	0.0153007	4290	Body fat
DDAH1	Visceral_fat_volume_21085	0.000203467	0.0569	3.7179	0.0153044	4290	Body fat
DDC	Visceral_fat_volume_21085	4.32282e-11	-0.10096	-6.6098	0.0152742	4290	Body fat
DEFB4A_DEFB4B	Visceral_fat_volume_21085	0.000138399	0.0582903	3.81448	0.0152813	4290	Body fat
DKK1	Visceral_fat_volume_21085	1.41763e-05	0.066432	4.34617	0.0152852	4290	Body fat
DNAJA2	Visceral_fat_volume_21085	0.000129977	0.0586674	3.83002	0.0153178	4290	Body fat
DNAJB1	Visceral_fat_volume_21085	3.61058e-07	0.0779207	5.09646	0.0152892	4290	Body fat
DPY30	Visceral_fat_volume_21085	2.04019e-06	0.0727922	4.75597	0.0153054	4290	Body fat
DSC2	Visceral_fat_volume_21085	0.00032581	-0.0551559	-3.5968	0.0153347	4290	Body fat
DSG2	Visceral_fat_volume_21085	1.56503e-34	-0.186419	-12.3653	0.015076	4290	Body fat
DSG4	Visceral_fat_volume_21085	0.000485644	0.0535003	3.49125	0.0153241	4290	Body fat
EFEMP1	Visceral_fat_volume_21085	8.23455e-06	-0.0683684	-4.46446	0.0153139	4290	Body fat
EGLN1	Visceral_fat_volume_21085	3.26227e-06	0.0713125	4.65977	0.0153039	4290	Body fat
ELOA	Visceral_fat_volume_21085	1.77158e-07	0.0799451	5.23051	0.0152844	4290	Body fat
ENPP2	Visceral_fat_volume_21085	0.000168375	-0.0579496	-3.76562	0.0153891	4290	Body fat
ENPP5	Visceral_fat_volume_21085	7.29221e-05	-0.0607912	-3.97044	0.015311	4290	Body fat
ENPP7	Visceral_fat_volume_21085	2.96045e-07	0.0783354	5.13416	0.0152577	4290	Body fat
EPHA1	Visceral_fat_volume_21085	4.23189e-09	0.0900028	5.88712	0.0152881	4290	Body fat
ERBB2	Visceral_fat_volume_21085	7.37876e-20	0.139294	9.16719	0.0151949	4290	Body fat
ERBB3	Visceral_fat_volume_21085	4.40932e-12	0.106243	6.94332	0.0153015	4290	Body fat
ERBB4	Visceral_fat_volume_21085	9.74596e-07	-0.0752488	-4.90388	0.0153447	4290	Body fat
EREG	Visceral_fat_volume_21085	0.000130516	0.0585607	3.82899	0.015294	4290	Body fat
ERP44	Visceral_fat_volume_21085	4.77179e-06	0.0700326	4.58047	0.0152894	4290	Body fat
