## Supplementary material for "The landscape of plasma proteomic links to human organ imaging": supp_table: Supplementary_Table_4.xlsx (part 3 of 3)

### Sheet: Sheet1 (continued)
Supplementary Table 4: Phenotypic associations between imaging traits and plasma proteins with additional adjustment for disease status specific to each organ. This sheet shows pairs survived the FDR rate of 5% (P < 6.37e-4).
ESM1	Visceral_fat_volume_21085	4.67577e-19	-0.136487	-8.96201	0.0152295	4290	Body fat
EZR	Visceral_fat_volume_21085	2.90583e-09	0.0907953	5.94948	0.0152611	4290	Body fat
F11R	Visceral_fat_volume_21085	1.94639e-06	0.0728391	4.76552	0.0152846	4290	Body fat
F7	Visceral_fat_volume_21085	4.31915e-21	0.144509	9.47444	0.0152525	4290	Body fat
F9	Visceral_fat_volume_21085	4.23629e-28	0.168	11.0697	0.0151766	4290	Body fat
FABP2	Visceral_fat_volume_21085	8.06991e-06	-0.0682814	-4.4688	0.0152796	4290	Body fat
FABP4	Visceral_fat_volume_21085	9.06763e-44	0.210637	14.0333	0.0150098	4290	Body fat
FABP5	Visceral_fat_volume_21085	3.0675e-09	0.0907692	5.94053	0.0152796	4290	Body fat
FBP1	Visceral_fat_volume_21085	1.71712e-06	0.0733398	4.79086	0.0153083	4290	Body fat
FCN2	Visceral_fat_volume_21085	1.13326e-07	0.0814511	5.31302	0.0153305	4290	Body fat
FETUB	Visceral_fat_volume_21085	4.87089e-06	0.0700468	4.57615	0.0153069	4290	Body fat
FGF21	Visceral_fat_volume_21085	1.85083e-35	0.188799	12.5418	0.0150536	4290	Body fat
FGF5	Visceral_fat_volume_21085	0.000141559	-0.0583075	-3.80889	0.0153083	4290	Body fat
FLI1	Visceral_fat_volume_21085	5.0184e-05	0.0621245	4.05892	0.0153057	4290	Body fat
FLRT2	Visceral_fat_volume_21085	1.76228e-11	-0.103025	-6.74275	0.0152794	4290	Body fat
FOLR2	Visceral_fat_volume_21085	0.000103221	-0.0594773	-3.88656	0.0153033	4290	Body fat
FOLR3	Visceral_fat_volume_21085	5.25867e-05	-0.0619486	-4.04794	0.0153037	4290	Body fat
FST	Visceral_fat_volume_21085	0.000205824	0.0569568	3.71498	0.0153317	4290	Body fat
FURIN	Visceral_fat_volume_21085	1.32948e-30	0.175285	11.5898	0.0151241	4290	Body fat
FUS	Visceral_fat_volume_21085	9.03016e-05	0.0600372	3.91903	0.0153194	4290	Body fat
FYB1	Visceral_fat_volume_21085	3.44843e-05	0.0634316	4.14605	0.0152993	4290	Body fat
GALNT10	Visceral_fat_volume_21085	2.81607e-06	0.0719187	4.69011	0.0153341	4290	Body fat
GAS6	Visceral_fat_volume_21085	4.54541e-06	-0.0703655	-4.59067	0.0153279	4290	Body fat
GCG	Visceral_fat_volume_21085	3.14158e-09	0.0905582	5.93659	0.0152542	4290	Body fat
GDF15	Visceral_fat_volume_21085	0.000611815	0.0528441	3.42888	0.0154115	4290	Body fat
GFRA3	Visceral_fat_volume_21085	1.19134e-08	-0.0873368	-5.71218	0.0152896	4290	Body fat
GGH	Visceral_fat_volume_21085	7.11114e-08	0.0825133	5.39785	0.0152863	4290	Body fat
GGT1	Visceral_fat_volume_21085	8.95929e-18	0.131263	8.62436	0.01522	4290	Body fat
GGT5	Visceral_fat_volume_21085	1.20284e-05	-0.0671839	-4.38225	0.0153309	4290	Body fat
GH1	Visceral_fat_volume_21085	4.15226e-15	-0.120037	-7.87917	0.0152347	4290	Body fat
GLB1	Visceral_fat_volume_21085	2.72483e-05	0.064315	4.1999	0.0153134	4290	Body fat
GOLM2	Visceral_fat_volume_21085	9.41937e-11	0.099119	6.49233	0.0152671	4290	Body fat
GPKOW	Visceral_fat_volume_21085	1.38701e-05	0.0665843	4.35098	0.0153033	4290	Body fat
GPR37	Visceral_fat_volume_21085	4.59085e-07	0.0771099	5.0505	0.0152678	4290	Body fat
GRPEL1	Visceral_fat_volume_21085	1.05605e-06	0.0748776	4.88801	0.0153186	4290	Body fat
GSTA1	Visceral_fat_volume_21085	1.4477e-17	0.130648	8.56831	0.0152478	4290	Body fat
GSTA3	Visceral_fat_volume_21085	1.59102e-11	0.103321	6.75774	0.0152893	4290	Body fat
GUCA2A	Visceral_fat_volume_21085	3.02317e-07	-0.0784317	-5.13019	0.0152883	4290	Body fat
GUSB	Visceral_fat_volume_21085	6.69513e-23	0.150211	9.90931	0.0151586	4290	Body fat
HAO1	Visceral_fat_volume_21085	2.11028e-13	0.112694	7.36532	0.0153006	4290	Body fat
HAVCR1	Visceral_fat_volume_21085	2.95244e-06	0.0716269	4.68037	0.0153037	4290	Body fat
HBEGF	Visceral_fat_volume_21085	1.91405e-07	0.079693	5.2161	0.0152783	4290	Body fat
HGF	Visceral_fat_volume_21085	6.96604e-20	0.139263	9.17352	0.015181	4290	Body fat
HGS	Visceral_fat_volume_21085	5.5159e-05	0.0617971	4.0367	0.0153088	4290	Body fat
HMOX2	Visceral_fat_volume_21085	9.01641e-05	0.060025	3.9194	0.0153149	4290	Body fat
HNMT	Visceral_fat_volume_21085	2.38574e-05	0.0647267	4.23002	0.0153017	4290	Body fat
HS6ST1	Visceral_fat_volume_21085	5.33482e-05	0.0619669	4.04456	0.015321	4290	Body fat
HSD11B1	Visceral_fat_volume_21085	3.69557e-10	-0.0959415	-6.2812	0.0152744	4290	Body fat
IDUA	Visceral_fat_volume_21085	7.65824e-09	0.0882466	5.78747	0.0152479	4290	Body fat
IFNGR1	Visceral_fat_volume_21085	2.50883e-05	-0.0645676	-4.21865	0.0153053	4290	Body fat
IFNLR1	Visceral_fat_volume_21085	1.0344e-06	0.0748309	4.89211	0.0152962	4290	Body fat
IGF2R	Visceral_fat_volume_21085	2.78791e-08	0.0851198	5.56465	0.0152965	4290	Body fat
IGFBP1	Visceral_fat_volume_21085	2.28962e-20	-0.141288	-9.29503	0.0152003	4290	Body fat
IGFBP2	Visceral_fat_volume_21085	1.47412e-42	-0.208405	-13.825	0.0150744	4290	Body fat
IGFBP4	Visceral_fat_volume_21085	0.000403737	0.0542684	3.54044	0.0153282	4290	Body fat
IGFBP7	Visceral_fat_volume_21085	0.000158305	-0.0581727	-3.78105	0.0153853	4290	Body fat
IGSF3	Visceral_fat_volume_21085	0.000527085	0.0531226	3.46925	0.0153124	4290	Body fat
IGSF8	Visceral_fat_volume_21085	2.63033e-07	0.078818	5.15649	0.0152852	4290	Body fat
IL13RA1	Visceral_fat_volume_21085	0.000460374	0.0536168	3.50554	0.0152949	4290	Body fat
IL16	Visceral_fat_volume_21085	0.000216686	0.056689	3.70191	0.0153134	4290	Body fat
IL17RB	Visceral_fat_volume_21085	1.69783e-10	-0.0976465	-6.40214	0.0152522	4290	Body fat
IL18	Visceral_fat_volume_21085	8.08658e-07	0.0755915	4.94061	0.0153	4290	Body fat
IL18R1	Visceral_fat_volume_21085	2.59768e-11	0.101993	6.68556	0.0152557	4290	Body fat
IL1RAP	Visceral_fat_volume_21085	5.83679e-06	-0.069474	-4.53795	0.0153096	4290	Body fat
IL1RN	Visceral_fat_volume_21085	2.06411e-20	0.141311	9.30628	0.0151845	4290	Body fat
IL32	Visceral_fat_volume_21085	3.65427e-09	-0.0904104	-5.91154	0.0152939	4290	Body fat
IL4R	Visceral_fat_volume_21085	4.15408e-05	-0.0628383	-4.10302	0.0153151	4290	Body fat
IL6	Visceral_fat_volume_21085	1.12523e-05	0.067325	4.39682	0.0153122	4290	Body fat
IL7	Visceral_fat_volume_21085	0.000114769	0.0590712	3.86063	0.0153009	4290	Body fat
IL7R	Visceral_fat_volume_21085	4.72136e-06	-0.0700579	-4.5827	0.0152875	4290	Body fat
INHBC	Visceral_fat_volume_21085	6.41767e-46	0.215953	14.3963	0.0150006	4290	Body fat
IPCEF1	Visceral_fat_volume_21085	2.71289e-05	0.0643537	4.2009	0.015319	4290	Body fat
ITGA11	Visceral_fat_volume_21085	1.04475e-12	-0.109223	-7.14617	0.0152841	4290	Body fat
ITGA5	Visceral_fat_volume_21085	1.0909e-08	0.0875351	5.72726	0.0152839	4290	Body fat
ITGAM	Visceral_fat_volume_21085	3.3339e-06	-0.0713573	-4.65527	0.0153283	4290	Body fat
ITGAV	Visceral_fat_volume_21085	1.26504e-05	-0.0668908	-4.37121	0.0153026	4290	Body fat
ITGB1	Visceral_fat_volume_21085	1.4438e-07	-0.0808832	-5.26844	0.0153524	4290	Body fat
ITGB6	Visceral_fat_volume_21085	1.94431e-07	-0.0797663	-5.21317	0.0153009	4290	Body fat
ITGB7	Visceral_fat_volume_21085	0.000529456	-0.0531451	-3.46804	0.0153242	4290	Body fat
ITIH3	Visceral_fat_volume_21085	8.07185e-05	-0.0605438	-3.94609	0.0153427	4290	Body fat
KDR	Visceral_fat_volume_21085	2.0602e-10	0.0972343	6.37226	0.015259	4290	Body fat
KIT	Visceral_fat_volume_21085	0.000166626	-0.0577578	-3.76824	0.0153275	4290	Body fat
KLK6	Visceral_fat_volume_21085	6.15625e-05	0.0614145	4.01075	0.0153125	4290	Body fat
KLRD1	Visceral_fat_volume_21085	0.0006019	0.0525465	3.43333	0.0153048	4290	Body fat
KRT18	Visceral_fat_volume_21085	3.32314e-13	0.11135	7.30374	0.0152456	4290	Body fat
KYNU	Visceral_fat_volume_21085	3.33935e-14	0.11631	7.61055	0.0152827	4290	Body fat
L1CAM	Visceral_fat_volume_21085	0.000489757	-0.0534454	-3.48899	0.0153183	4290	Body fat
LAMP2	Visceral_fat_volume_21085	1.40233e-18	0.134179	8.83784	0.0151824	4290	Body fat
LAMP3	Visceral_fat_volume_21085	0.000363555	0.0546956	3.56809	0.0153291	4290	Body fat
LAT	Visceral_fat_volume_21085	0.000142888	0.0582647	3.80657	0.0153064	4290	Body fat
LAT2	Visceral_fat_volume_21085	4.81882e-05	0.0623207	4.06842	0.0153181	4290	Body fat
LAYN	Visceral_fat_volume_21085	0.000276334	-0.0558269	-3.63957	0.0153389	4290	Body fat
LBR	Visceral_fat_volume_21085	6.41697e-10	0.0946111	6.19407	0.0152745	4290	Body fat
LDLR	Visceral_fat_volume_21085	3.70384e-43	0.210369	13.9285	0.0151035	4290	Body fat
LEP	Visceral_fat_volume_21085	2.27103e-53	0.232964	15.5956	0.0149378	4290	Body fat
LEPR	Visceral_fat_volume_21085	1.5869e-11	-0.103124	-6.75812	0.0152592	4290	Body fat
LGALS1	Visceral_fat_volume_21085	4.77917e-08	0.0836413	5.46922	0.0152931	4290	Body fat
LGALS9	Visceral_fat_volume_21085	2.62824e-08	0.085144	5.575	0.0152725	4290	Body fat
LIFR	Visceral_fat_volume_21085	2.01598e-06	-0.0730768	-4.7584	0.0153574	4290	Body fat
LILRA5	Visceral_fat_volume_21085	0.000456366	0.0536475	3.50787	0.0152934	4290	Body fat
LPL	Visceral_fat_volume_21085	4.2511e-44	-0.211877	-14.0894	0.0150381	4290	Body fat
LRPAP1	Visceral_fat_volume_21085	1.03248e-09	0.0933194	6.11803	0.0152532	4290	Body fat
LTBP2	Visceral_fat_volume_21085	7.67307e-09	-0.0888096	-5.78715	0.015346	4290	Body fat
MAD1L1	Visceral_fat_volume_21085	3.84189e-07	0.0778943	5.08461	0.0153196	4290	Body fat
MANSC1	Visceral_fat_volume_21085	3.14154e-06	-0.0714059	-4.66756	0.0152983	4290	Body fat
MAX	Visceral_fat_volume_21085	0.000364796	0.0546435	3.56719	0.0153183	4290	Body fat
MCAM	Visceral_fat_volume_21085	1.64102e-13	-0.113041	-7.39923	0.0152774	4290	Body fat
MDGA1	Visceral_fat_volume_21085	0.000201248	-0.0569539	-3.72068	0.0153074	4290	Body fat
MEGF10	Visceral_fat_volume_21085	5.65866e-12	-0.105603	-6.90761	0.0152879	4290	Body fat
MEGF9	Visceral_fat_volume_21085	1.01481e-12	0.109205	7.15021	0.0152729	4290	Body fat
MET	Visceral_fat_volume_21085	2.65288e-13	-0.111854	-7.33435	0.0152507	4290	Body fat
METAP2	Visceral_fat_volume_21085	7.73992e-06	0.0685115	4.47777	0.0153004	4290	Body fat
MFGE8	Visceral_fat_volume_21085	1.71532e-10	0.097627	6.40055	0.0152529	4290	Body fat
MIF	Visceral_fat_volume_21085	0.000123583	0.0587742	3.84245	0.015296	4290	Body fat
MLN	Visceral_fat_volume_21085	4.86793e-05	0.0622064	4.06605	0.015299	4290	Body fat
MME	Visceral_fat_volume_21085	2.70006e-06	0.0719063	4.69875	0.0153033	4290	Body fat
MMP9	Visceral_fat_volume_21085	0.000239506	0.0562841	3.67635	0.0153098	4290	Body fat
MOG	Visceral_fat_volume_21085	1.08848e-05	0.0674432	4.40406	0.0153139	4290	Body fat
MPO	Visceral_fat_volume_21085	7.24841e-05	0.060755	3.97188	0.0152963	4290	Body fat
MSR1	Visceral_fat_volume_21085	1.41423e-08	0.0868289	5.68271	0.0152795	4290	Body fat
MVK	Visceral_fat_volume_21085	3.02669e-07	0.0784577	5.12997	0.015294	4290	Body fat
MYOC	Visceral_fat_volume_21085	1.84535e-10	-0.0974875	-6.38928	0.015258	4290	Body fat
MZB1	Visceral_fat_volume_21085	0.000200749	0.0570843	3.72131	0.0153398	4290	Body fat
NADK	Visceral_fat_volume_21085	7.38418e-05	0.0607444	3.96744	0.0153107	4290	Body fat
NCAM2	Visceral_fat_volume_21085	6.08976e-10	-0.0950274	-6.20238	0.0153211	4290	Body fat
NCAN	Visceral_fat_volume_21085	2.31172e-05	0.0649283	4.23714	0.0153236	4290	Body fat
NOMO1	Visceral_fat_volume_21085	2.00862e-16	0.125596	8.25476	0.015215	4290	Body fat
NOS3	Visceral_fat_volume_21085	1.46091e-07	0.0805122	5.26626	0.0152883	4290	Body fat
NOTCH3	Visceral_fat_volume_21085	2.41647e-24	-0.155912	-10.2436	0.0152204	4290	Body fat
NPDC1	Visceral_fat_volume_21085	4.24084e-05	0.0626942	4.09822	0.0152979	4290	Body fat
NPPB	Visceral_fat_volume_21085	5.76736e-05	-0.0619081	-4.02619	0.0153764	4290	Body fat
NPPC	Visceral_fat_volume_21085	8.38512e-15	0.118588	7.78959	0.0152239	4290	Body fat
NPY	Visceral_fat_volume_21085	6.07495e-18	0.131696	8.66949	0.0151907	4290	Body fat
NRP1	Visceral_fat_volume_21085	1.02642e-08	-0.0878837	-5.73767	0.015317	4290	Body fat
NRP2	Visceral_fat_volume_21085	0.00043527	-0.0540161	-3.52048	0.0153434	4290	Body fat
NSFL1C	Visceral_fat_volume_21085	3.56355e-06	0.0709877	4.64146	0.0152943	4290	Body fat
NT5E	Visceral_fat_volume_21085	4.33524e-07	0.0774235	5.06149	0.0152966	4290	Body fat
NTF3	Visceral_fat_volume_21085	1.51577e-07	-0.0805542	-5.25945	0.0153161	4290	Body fat
NTPROBNP	Visceral_fat_volume_21085	8.96704e-09	-0.088625	-5.7607	0.0153844	4290	Body fat
NTRK3	Visceral_fat_volume_21085	1.00864e-13	-0.114016	-7.46443	0.0152746	4290	Body fat
NUDT5	Visceral_fat_volume_21085	0.000108647	0.0593474	3.87405	0.0153192	4290	Body fat
OBP2B	Visceral_fat_volume_21085	1.89222e-06	-0.0729692	-4.77124	0.0152935	4290	Body fat
OMD	Visceral_fat_volume_21085	3.52493e-14	-0.115868	-7.60346	0.0152388	4290	Body fat
OSM	Visceral_fat_volume_21085	2.44031e-07	0.0790661	5.17061	0.0152915	4290	Body fat
OXT	Visceral_fat_volume_21085	1.46283e-34	0.18626	12.3709	0.0150563	4290	Body fat
P4HB	Visceral_fat_volume_21085	5.23221e-08	0.0834141	5.45303	0.0152968	4290	Body fat
PAG1	Visceral_fat_volume_21085	6.93193e-05	0.061016	3.98254	0.0153209	4290	Body fat
PAMR1	Visceral_fat_volume_21085	6.36819e-13	0.110167	7.21466	0.0152699	4290	Body fat
PARP1	Visceral_fat_volume_21085	5.51568e-07	0.0767749	5.01512	0.0153087	4290	Body fat
PBLD	Visceral_fat_volume_21085	1.06917e-05	0.0675169	4.40796	0.015317	4290	Body fat
PCSK9	Visceral_fat_volume_21085	7.66821e-05	0.06058	3.9584	0.0153041	4290	Body fat
PDCD5	Visceral_fat_volume_21085	1.50474e-07	0.0803617	5.2608	0.0152756	4290	Body fat
PDGFA	Visceral_fat_volume_21085	5.85051e-05	0.0614724	4.02281	0.015281	4290	Body fat
PDGFB	Visceral_fat_volume_21085	1.57083e-05	0.0660654	4.3235	0.0152805	4290	Body fat
PDGFRA	Visceral_fat_volume_21085	4.50549e-07	-0.0773329	-5.0541	0.015301	4290	Body fat
PEBP1	Visceral_fat_volume_21085	4.12299e-05	0.0628238	4.10477	0.0153051	4290	Body fat
PGF	Visceral_fat_volume_21085	0.000435981	0.0538585	3.52005	0.0153005	4290	Body fat
PLA2G10	Visceral_fat_volume_21085	6.51521e-12	-0.105264	-6.88736	0.0152836	4290	Body fat
PLA2G1B	Visceral_fat_volume_21085	6.89377e-05	-0.0610254	-3.98386	0.0153182	4290	Body fat
PLA2G7	Visceral_fat_volume_21085	3.67169e-05	0.0633724	4.13159	0.0153385	4290	Body fat
PLAT	Visceral_fat_volume_21085	7.04653e-40	0.201005	13.3539	0.0150522	4290	Body fat
PLAU	Visceral_fat_volume_21085	3.26484e-09	-0.0907265	-5.93022	0.015299	4290	Body fat
PLIN1	Visceral_fat_volume_21085	6.27748e-10	0.0946062	6.19756	0.0152651	4290	Body fat
PLTP	Visceral_fat_volume_21085	5.32222e-17	-0.128333	-8.41447	0.0152515	4290	Body fat
PLXNA4	Visceral_fat_volume_21085	0.00057021	0.0527547	3.44801	0.0153001	4290	Body fat
POLR2F	Visceral_fat_volume_21085	8.25632e-07	0.0755168	4.93653	0.0152975	4290	Body fat
PON2	Visceral_fat_volume_21085	0.000371054	0.0545007	3.56272	0.0152975	4290	Body fat
PON3	Visceral_fat_volume_21085	1.05575e-21	-0.146243	-9.62353	0.0151964	4290	Body fat
PPP1R12A	Visceral_fat_volume_21085	0.000343859	0.0548134	3.5827	0.0152995	4290	Body fat
PRCP	Visceral_fat_volume_21085	1.16058e-22	0.149571	9.85293	0.0151803	4290	Body fat
PRDX3	Visceral_fat_volume_21085	0.000617276	0.0524746	3.42646	0.0153145	4290	Body fat
PRKRA	Visceral_fat_volume_21085	8.86439e-05	0.0601245	3.92351	0.0153242	4290	Body fat
PROC	Visceral_fat_volume_21085	5.3982e-20	0.140369	9.2015	0.015255	4290	Body fat
PRSS2	Visceral_fat_volume_21085	8.64448e-07	0.0752921	4.92751	0.01528	4290	Body fat
PRSS8	Visceral_fat_volume_21085	2.30559e-23	0.151749	10.0177	0.015148	4290	Body fat
PRTG	Visceral_fat_volume_21085	0.000118981	-0.0591198	-3.85179	0.0153487	4290	Body fat
PSG1	Visceral_fat_volume_21085	2.26806e-06	-0.0723246	-4.73443	0.0152763	4290	Body fat
PSIP1	Visceral_fat_volume_21085	0.000145206	0.058226	3.80257	0.0153123	4290	Body fat
PSPN	Visceral_fat_volume_21085	2.52192e-06	0.072005	4.71275	0.0152788	4290	Body fat
PSRC1	Visceral_fat_volume_21085	8.95524e-07	0.0752359	4.92056	0.0152901	4290	Body fat
PTGDS	Visceral_fat_volume_21085	1.36493e-05	0.0665391	4.35451	0.0152805	4290	Body fat
PTPRN2	Visceral_fat_volume_21085	9.53839e-05	0.0598307	3.90576	0.0153186	4290	Body fat
PTS	Visceral_fat_volume_21085	2.20674e-11	0.102424	6.70966	0.0152652	4290	Body fat
QDPR	Visceral_fat_volume_21085	2.27282e-06	0.0724265	4.734	0.0152992	4290	Body fat
RARRES2	Visceral_fat_volume_21085	4.44644e-31	0.176649	11.6862	0.0151161	4290	Body fat
RBP5	Visceral_fat_volume_21085	7.23802e-17	0.127361	8.37776	0.0152023	4290	Body fat
RELT	Visceral_fat_volume_21085	0.000440792	0.053826	3.51713	0.015304	4290	Body fat
REN	Visceral_fat_volume_21085	3.92754e-06	0.0709304	4.62122	0.0153488	4290	Body fat
RGMA	Visceral_fat_volume_21085	1.0991e-05	-0.0672979	-4.40195	0.0152882	4290	Body fat
RILP	Visceral_fat_volume_21085	0.000115234	0.0590878	3.85964	0.0153091	4290	Body fat
ROR1	Visceral_fat_volume_21085	7.31965e-10	-0.0942309	-6.17311	0.0152647	4290	Body fat
RRM2	Visceral_fat_volume_21085	0.000235161	0.0563245	3.68104	0.0153013	4290	Body fat
RTBDN	Visceral_fat_volume_21085	1.5162e-09	0.0925179	6.05595	0.0152772	4290	Body fat
RTN4R	Visceral_fat_volume_21085	2.56234e-19	0.137087	9.02933	0.0151824	4290	Body fat
RWDD1	Visceral_fat_volume_21085	0.000582739	0.0526881	3.44211	0.0153069	4290	Body fat
S100A4	Visceral_fat_volume_21085	4.75266e-06	0.0701159	4.58131	0.0153048	4290	Body fat
SCAMP3	Visceral_fat_volume_21085	0.000254884	0.0560532	3.66039	0.0153135	4290	Body fat
SCARF2	Visceral_fat_volume_21085	1.02312e-09	-0.0937064	-6.1195	0.0153128	4290	Body fat
SCLY	Visceral_fat_volume_21085	7.15017e-21	0.14335	9.42055	0.0152167	4290	Body fat
SDC4	Visceral_fat_volume_21085	1.88381e-07	0.0798182	5.21907	0.0152936	4290	Body fat
SELE	Visceral_fat_volume_21085	3.93067e-10	0.0957083	6.27152	0.0152608	4290	Body fat
SELP	Visceral_fat_volume_21085	0.000281914	0.0556016	3.6344	0.0152987	4290	Body fat
SELPLG	Visceral_fat_volume_21085	4.12129e-08	0.0840611	5.49559	0.0152961	4290	Body fat
SEMA3F	Visceral_fat_volume_21085	3.86004e-05	0.0629209	4.12004	0.0152719	4290	Body fat
SERPINB8	Visceral_fat_volume_21085	0.000343467	0.0547981	3.583	0.0152939	4290	Body fat
SERPINE1	Visceral_fat_volume_21085	4.62077e-08	0.0835512	5.47523	0.0152599	4290	Body fat
SETMAR	Visceral_fat_volume_21085	0.000303441	0.0554848	3.61532	0.0153471	4290	Body fat
SEZ6L2	Visceral_fat_volume_21085	0.000461867	-0.0537928	-3.50468	0.0153489	4290	Body fat
SFRP1	Visceral_fat_volume_21085	2.43208e-07	0.0791536	5.17124	0.0153065	4290	Body fat
SH2D1A	Visceral_fat_volume_21085	2.87032e-06	0.0718967	4.68618	0.0153423	4290	Body fat
SHMT1	Visceral_fat_volume_21085	0.000123794	0.0588095	3.84203	0.0153069	4290	Body fat
SIAE	Visceral_fat_volume_21085	0.00037967	0.0544339	3.55667	0.0153047	4290	Body fat
SIT1	Visceral_fat_volume_21085	2.32708e-06	0.0724526	4.72919	0.0153203	4290	Body fat
SKAP1	Visceral_fat_volume_21085	8.32624e-08	0.0822574	5.36927	0.01532	4290	Body fat
SLC39A5	Visceral_fat_volume_21085	1.92193e-22	0.148828	9.80097	0.0151851	4290	Body fat
SLITRK6	Visceral_fat_volume_21085	1.99568e-05	-0.0653501	-4.27018	0.0153038	4290	Body fat
SMAD1	Visceral_fat_volume_21085	2.84308e-05	0.0641485	4.19024	0.015309	4290	Body fat
SMAD5	Visceral_fat_volume_21085	4.95866e-08	0.083515	5.46263	0.0152884	4290	Body fat
SMOC1	Visceral_fat_volume_21085	2.31147e-06	0.0723944	4.73056	0.0153036	4290	Body fat
SNAP23	Visceral_fat_volume_21085	6.19973e-05	0.0613809	4.00908	0.0153104	4290	Body fat
SNAP29	Visceral_fat_volume_21085	8.06899e-06	0.0683577	4.46883	0.0152966	4290	Body fat
SOD1	Visceral_fat_volume_21085	4.95118e-05	0.0622261	4.06208	0.0153188	4290	Body fat
SORD	Visceral_fat_volume_21085	4.4553e-14	0.115802	7.57269	0.0152921	4290	Body fat
SORT1	Visceral_fat_volume_21085	3.56033e-08	0.0843953	5.52154	0.0152847	4290	Body fat
SOST	Visceral_fat_volume_21085	5.92064e-07	0.0764288	5.0014	0.0152815	4290	Body fat
SPARC	Visceral_fat_volume_21085	0.000130199	0.058519	3.8296	0.0152807	4290	Body fat
SPINK6	Visceral_fat_volume_21085	3.23916e-05	0.0637014	4.16042	0.0153113	4290	Body fat
SRP14	Visceral_fat_volume_21085	1.12941e-08	0.087488	5.72133	0.0152916	4290	Body fat
SSC4D	Visceral_fat_volume_21085	1.98122e-22	0.14906	9.79783	0.0152136	4290	Body fat
SSC5D	Visceral_fat_volume_21085	4.39919e-22	0.147526	9.71509	0.0151852	4290	Body fat
ST3GAL1	Visceral_fat_volume_21085	2.17141e-07	-0.079276	-5.19252	0.0152673	4290	Body fat
ST6GAL1	Visceral_fat_volume_21085	7.61659e-07	0.0756754	4.95234	0.0152808	4290	Body fat
STC1	Visceral_fat_volume_21085	2.63059e-11	0.101847	6.6837	0.0152382	4290	Body fat
STIP1	Visceral_fat_volume_21085	0.00011973	0.0589552	3.85025	0.0153121	4290	Body fat
STX4	Visceral_fat_volume_21085	7.82724e-05	0.0605297	3.95348	0.0153105	4290	Body fat
SULT2A1	Visceral_fat_volume_21085	4.65013e-06	0.0701178	4.58589	0.0152899	4290	Body fat
SUMF2	Visceral_fat_volume_21085	2.64028e-07	0.078727	5.15578	0.0152697	4290	Body fat
SUSD2	Visceral_fat_volume_21085	1.89827e-06	-0.073275	-4.77059	0.0153597	4290	Body fat
TFPI	Visceral_fat_volume_21085	2.71194e-06	0.0720203	4.69785	0.0153305	4290	Body fat
TFPI2	Visceral_fat_volume_21085	0.000135103	-0.0585177	-3.82045	0.015317	4290	Body fat
TGFA	Visceral_fat_volume_21085	5.05166e-08	0.0833939	5.45931	0.0152755	4290	Body fat
TGFBR3	Visceral_fat_volume_21085	9.89774e-11	-0.0989418	-6.4848	0.0152575	4290	Body fat
THBS2	Visceral_fat_volume_21085	1.89568e-08	-0.0866106	-5.63203	0.0153782	4290	Body fat
THOP1	Visceral_fat_volume_21085	4.49039e-10	0.0954932	6.25057	0.0152775	4290	Body fat
TIMP3	Visceral_fat_volume_21085	0.000334429	0.0549529	3.58998	0.0153073	4290	Body fat
TMPRSS15	Visceral_fat_volume_21085	3.25344e-05	0.0636099	4.15942	0.015293	4290	Body fat
TMSB10	Visceral_fat_volume_21085	0.000198706	0.0570447	3.7239	0.0153186	4290	Body fat
TNFRSF12A	Visceral_fat_volume_21085	0.000344633	0.0548225	3.58211	0.0153045	4290	Body fat
TNFSF14	Visceral_fat_volume_21085	1.11731e-05	0.0673542	4.39836	0.0153135	4290	Body fat
TNXB	Visceral_fat_volume_21085	6.51818e-11	-0.100113	-6.54811	0.0152889	4290	Body fat
TPP1	Visceral_fat_volume_21085	6.97508e-08	0.0824893	5.40134	0.015272	4290	Body fat
TREM2	Visceral_fat_volume_21085	2.14809e-07	0.079557	5.19454	0.0153155	4290	Body fat
TRIAP1	Visceral_fat_volume_21085	7.21706e-05	0.0608392	3.97292	0.0153135	4290	Body fat
UMOD	Visceral_fat_volume_21085	0.000181592	-0.0573981	-3.74664	0.0153199	4290	Body fat
VCAM1	Visceral_fat_volume_21085	2.59664e-05	-0.0645645	-4.21085	0.0153329	4290	Body fat
VCAN	Visceral_fat_volume_21085	4.14206e-09	-0.0899586	-5.8907	0.0152713	4290	Body fat
VEGFA	Visceral_fat_volume_21085	6.97928e-06	0.068813	4.49991	0.0152921	4290	Body fat
VEGFC	Visceral_fat_volume_21085	4.18467e-05	0.0627135	4.10132	0.0152911	4290	Body fat
VPS37A	Visceral_fat_volume_21085	1.39469e-05	0.066627	4.34977	0.0153174	4290	Body fat
VWA1	Visceral_fat_volume_21085	5.97135e-08	0.083045	5.42933	0.0152956	4290	Body fat
WFDC2	Visceral_fat_volume_21085	0.000223401	0.0567053	3.69414	0.0153501	4290	Body fat
WFIKKN1	Visceral_fat_volume_21085	2.71007e-05	0.06435	4.20114	0.0153173	4290	Body fat
WFIKKN2	Visceral_fat_volume_21085	5.31496e-08	-0.0833682	-5.45022	0.0152963	4290	Body fat
WIF1	Visceral_fat_volume_21085	1.23869e-11	-0.103566	-6.79431	0.015243	4290	Body fat
WNT9A	Visceral_fat_volume_21085	1.00023e-07	-0.0816005	-5.33587	0.0152928	4290	Body fat
YES1	Visceral_fat_volume_21085	0.000343128	0.0548746	3.58326	0.0153142	4290	Body fat
YTHDF3	Visceral_fat_volume_21085	5.34851e-06	0.0697332	4.55643	0.0153043	4290	Body fat
A1BG	Abdominal_fat_ratio_22434	1.41183e-17	0.154127	8.58641	0.0179501	3058	Body fat
ACHE	Abdominal_fat_ratio_22434	2.17462e-07	-0.0943453	-5.1957	0.0181583	3058	Body fat
ACTN2	Abdominal_fat_ratio_22434	8.00978e-06	-0.0810238	-4.47265	0.0181154	3058	Body fat
ACYP1	Abdominal_fat_ratio_22434	4.87719e-05	0.0738982	4.06731	0.0181688	3058	Body fat
ADAM9	Abdominal_fat_ratio_22434	2.71845e-07	-0.0935316	-5.15365	0.0181486	3058	Body fat
ADAMTSL5	Abdominal_fat_ratio_22434	2.75447e-10	-0.114322	-6.33333	0.0180508	3058	Body fat
ADH1B	Abdominal_fat_ratio_22434	7.97827e-07	0.0897021	4.94625	0.0181354	3058	Body fat
ADIPOQ	Abdominal_fat_ratio_22434	3.90773e-07	-0.0922398	-5.08461	0.018141	3058	Body fat
AFM	Abdominal_fat_ratio_22434	6.38286e-20	0.165175	9.20172	0.0179504	3058	Body fat
AHNAK	Abdominal_fat_ratio_22434	2.00707e-05	0.0775123	4.27086	0.0181491	3058	Body fat
AMOT	Abdominal_fat_ratio_22434	3.59275e-07	0.0922904	5.10068	0.0180938	3058	Body fat
APCS	Abdominal_fat_ratio_22434	5.22774e-37	0.229894	12.882	0.0178461	3058	Body fat
APOD	Abdominal_fat_ratio_22434	6.30293e-06	-0.081888	-4.52395	0.018101	3058	Body fat
APOL1	Abdominal_fat_ratio_22434	2.08255e-05	0.0774348	4.26257	0.0181662	3058	Body fat
ATRN	Abdominal_fat_ratio_22434	7.45692e-10	0.111523	6.17589	0.0180578	3058	Body fat
BCHE	Abdominal_fat_ratio_22434	6.44882e-09	0.105754	5.82134	0.0181666	3058	Body fat
BPIFB2	Abdominal_fat_ratio_22434	2.44009e-15	0.143044	7.95842	0.0179739	3058	Body fat
BTD	Abdominal_fat_ratio_22434	2.31751e-07	0.0938694	5.18374	0.0181084	3058	Body fat
C1QTNF9	Abdominal_fat_ratio_22434	1.85541e-07	-0.0945209	-5.22541	0.0180887	3058	Body fat
C1R	Abdominal_fat_ratio_22434	6.51057e-11	0.118436	6.55512	0.0180676	3058	Body fat
C1RL	Abdominal_fat_ratio_22434	4.68097e-11	0.119229	6.60488	0.0180516	3058	Body fat
C1S	Abdominal_fat_ratio_22434	6.0429e-10	0.112342	6.20944	0.0180921	3058	Body fat
C3	Abdominal_fat_ratio_22434	1.75901e-18	0.158422	8.82848	0.0179444	3058	Body fat
C5	Abdominal_fat_ratio_22434	3.58581e-09	0.106866	5.91974	0.0180524	3058	Body fat
C8B	Abdominal_fat_ratio_22434	0.000258288	0.0663852	3.65823	0.0181468	3058	Body fat
CCER2	Abdominal_fat_ratio_22434	0.000388169	0.0645068	3.55198	0.0181608	3058	Body fat
CD248	Abdominal_fat_ratio_22434	0.000111955	-0.0702282	-3.86819	0.0181553	3058	Body fat
CD72	Abdominal_fat_ratio_22434	1.28506e-05	0.0792291	4.36985	0.0181308	3058	Body fat
CDH23	Abdominal_fat_ratio_22434	0.000215957	-0.0671688	-3.70407	0.0181338	3058	Body fat
CFB	Abdominal_fat_ratio_22434	3.25396e-28	0.198785	11.1266	0.0178658	3058	Body fat
CFD	Abdominal_fat_ratio_22434	2.80768e-05	0.0760746	4.19495	0.0181348	3058	Body fat
CFH	Abdominal_fat_ratio_22434	2.61967e-38	0.233251	13.1237	0.0177733	3058	Body fat
CFHR5	Abdominal_fat_ratio_22434	5.61011e-06	0.0828815	4.54869	0.018221	3058	Body fat
CFI	Abdominal_fat_ratio_22434	2.27532e-27	0.195732	10.9447	0.0178836	3058	Body fat
CFP	Abdominal_fat_ratio_22434	1.1143e-09	0.110837	6.11132	0.0181363	3058	Body fat
CHAD	Abdominal_fat_ratio_22434	0.000117665	-0.0701006	-3.85598	0.0181797	3058	Body fat
CKB	Abdominal_fat_ratio_22434	6.919e-10	-0.112435	-6.18785	0.0181703	3058	Body fat
CLEC4M	Abdominal_fat_ratio_22434	6.73244e-05	-0.0724731	-3.99111	0.0181586	3058	Body fat
CLU	Abdominal_fat_ratio_22434	4.63494e-05	0.0740574	4.07923	0.0181548	3058	Body fat
COL3A1	Abdominal_fat_ratio_22434	0.000277603	-0.0660418	-3.63962	0.0181452	3058	Body fat
COL5A1	Abdominal_fat_ratio_22434	6.65372e-05	-0.0727581	-3.99391	0.0182172	3058	Body fat
CORO6	Abdominal_fat_ratio_22434	0.000187748	-0.0677763	-3.73957	0.0181241	3058	Body fat
CPB2	Abdominal_fat_ratio_22434	3.74015e-13	0.131783	7.297	0.0180599	3058	Body fat
CRELD1	Abdominal_fat_ratio_22434	7.19806e-06	0.0815286	4.49559	0.0181352	3058	Body fat
CRYBB2	Abdominal_fat_ratio_22434	0.000104706	0.0704541	3.88456	0.0181369	3058	Body fat
CSPG4	Abdominal_fat_ratio_22434	6.41568e-07	-0.0905746	-4.98887	0.0181553	3058	Body fat
CSRP3	Abdominal_fat_ratio_22434	0.000312117	-0.0654331	-3.6092	0.0181295	3058	Body fat
CYTL1	Abdominal_fat_ratio_22434	1.50552e-06	0.0874051	4.8201	0.0181335	3058	Body fat
DDT	Abdominal_fat_ratio_22434	8.1841e-05	0.0715107	3.94432	0.0181301	3058	Body fat
DTYMK	Abdominal_fat_ratio_22434	0.000216265	0.0672727	3.7037	0.0181636	3058	Body fat
DUT	Abdominal_fat_ratio_22434	0.000415105	0.064044	3.53421	0.0181212	3058	Body fat
ECHDC3	Abdominal_fat_ratio_22434	7.19085e-05	0.0721705	3.97538	0.0181544	3058	Body fat
ECHS1	Abdominal_fat_ratio_22434	0.000167557	0.0682839	3.76821	0.0181211	3058	Body fat
EGFLAM	Abdominal_fat_ratio_22434	1.35811e-07	-0.0957004	-5.28337	0.0181135	3058	Body fat
ENPP6	Abdominal_fat_ratio_22434	4.1106e-08	-0.0995863	-5.50014	0.0181061	3058	Body fat
F10	Abdominal_fat_ratio_22434	5.89921e-09	0.106063	5.83637	0.0181728	3058	Body fat
F11	Abdominal_fat_ratio_22434	5.02996e-08	0.0992321	5.46409	0.0181608	3058	Body fat
F12	Abdominal_fat_ratio_22434	0.000286765	0.0658237	3.63121	0.0181272	3058	Body fat
F2	Abdominal_fat_ratio_22434	2.52371e-06	0.0855757	4.71521	0.0181489	3058	Body fat
FAM20A	Abdominal_fat_ratio_22434	4.6716e-13	0.131202	7.26648	0.0180558	3058	Body fat
FCN1	Abdominal_fat_ratio_22434	0.000336754	0.0651206	3.58935	0.0181427	3058	Body fat
FGA	Abdominal_fat_ratio_22434	2.09114e-14	0.138535	7.68255	0.0180325	3058	Body fat
FN1	Abdominal_fat_ratio_22434	1.04293e-12	0.128952	7.15526	0.0180221	3058	Body fat
FTCD	Abdominal_fat_ratio_22434	2.93823e-06	0.0848997	4.68392	0.0181258	3058	Body fat
FUOM	Abdominal_fat_ratio_22434	2.58426e-07	0.0935869	5.16322	0.0181257	3058	Body fat
GAPDH	Abdominal_fat_ratio_22434	1.29601e-07	0.0957466	5.29201	0.0180927	3058	Body fat
GASK1A	Abdominal_fat_ratio_22434	4.02018e-05	0.0746437	4.11238	0.018151	3058	Body fat
GC	Abdominal_fat_ratio_22434	0.000517679	0.063047	3.47518	0.0181421	3058	Body fat
GCHFR	Abdominal_fat_ratio_22434	8.03652e-07	0.0895977	4.94482	0.0181195	3058	Body fat
GHR	Abdominal_fat_ratio_22434	4.38477e-21	0.170644	9.49323	0.0179753	3058	Body fat
GLA	Abdominal_fat_ratio_22434	1.15174e-06	0.0881872	4.87368	0.0180946	3058	Body fat
GPD1	Abdominal_fat_ratio_22434	1.84159e-09	0.109205	6.02966	0.0181113	3058	Body fat
GSN	Abdominal_fat_ratio_22434	1.06721e-05	-0.0800471	-4.4105	0.0181492	3058	Body fat
HEG1	Abdominal_fat_ratio_22434	6.27944e-07	0.0905862	4.99305	0.0181425	3058	Body fat
HEPACAM2	Abdominal_fat_ratio_22434	2.74726e-10	-0.11457	-6.33374	0.0180889	3058	Body fat
HHEX	Abdominal_fat_ratio_22434	7.20456e-05	0.0721612	3.97492	0.0181541	3058	Body fat
HJV	Abdominal_fat_ratio_22434	3.87016e-06	0.0837726	4.62676	0.0181061	3058	Body fat
HNRNPUL1	Abdominal_fat_ratio_22434	0.000146809	0.0690727	3.80124	0.0181711	3058	Body fat
HRC	Abdominal_fat_ratio_22434	2.26945e-12	-0.127522	-7.04603	0.0180985	3058	Body fat
IGDCC4	Abdominal_fat_ratio_22434	1.58159e-21	-0.171964	-9.60207	0.017909	3058	Body fat
IGLC2	Abdominal_fat_ratio_22434	9.20573e-05	0.0710527	3.91589	0.0181447	3058	Body fat
IGSF9	Abdominal_fat_ratio_22434	4.81362e-21	0.170063	9.48321	0.0179331	3058	Body fat
INHBB	Abdominal_fat_ratio_22434	1.19365e-07	0.0960752	5.30717	0.0181029	3058	Body fat
INPP5D	Abdominal_fat_ratio_22434	0.00059992	0.0626374	3.43527	0.0182336	3058	Body fat
ITGA2	Abdominal_fat_ratio_22434	2.88935e-05	-0.0760298	-4.18841	0.0181524	3058	Body fat
ITIH4	Abdominal_fat_ratio_22434	1.71704e-12	0.127676	7.08539	0.0180197	3058	Body fat
KHK	Abdominal_fat_ratio_22434	0.000102797	0.0705679	3.88905	0.0181453	3058	Body fat
KLHL41	Abdominal_fat_ratio_22434	0.000481614	-0.0634732	-3.49458	0.0181633	3058	Body fat
KLKB1	Abdominal_fat_ratio_22434	2.17741e-08	0.101588	5.61224	0.0181011	3058	Body fat
LCAT	Abdominal_fat_ratio_22434	2.41631e-23	0.180637	10.037	0.017997	3058	Body fat
LECT2	Abdominal_fat_ratio_22434	5.08739e-05	0.0736601	4.0574	0.0181545	3058	Body fat
LGALS3BP	Abdominal_fat_ratio_22434	6.06871e-10	0.112216	6.20876	0.0180738	3058	Body fat
MELTF	Abdominal_fat_ratio_22434	0.000233936	-0.0668499	-3.68365	0.0181477	3058	Body fat
MOCS2	Abdominal_fat_ratio_22434	0.000507362	0.0632768	3.4806	0.0181799	3058	Body fat
MPRIP	Abdominal_fat_ratio_22434	0.000631085	0.0621256	3.42147	0.0181576	3058	Body fat
MRC1	Abdominal_fat_ratio_22434	0.000184081	0.0680441	3.74455	0.0181715	3058	Body fat
MTHFSD	Abdominal_fat_ratio_22434	0.000158459	0.0687511	3.78219	0.0181776	3058	Body fat
MXRA8	Abdominal_fat_ratio_22434	9.00054e-14	-0.135154	-7.48973	0.0180452	3058	Body fat
MYBPC1	Abdominal_fat_ratio_22434	5.10486e-11	-0.119039	-6.59184	0.0180585	3058	Body fat
MYL3	Abdominal_fat_ratio_22434	6.28312e-13	-0.130329	-7.22562	0.0180371	3058	Body fat
MYLPF	Abdominal_fat_ratio_22434	9.93168e-06	-0.0803589	-4.42615	0.0181555	3058	Body fat
MYOM2	Abdominal_fat_ratio_22434	1.64392e-07	-0.0950582	-5.24796	0.0181133	3058	Body fat
MYOM3	Abdominal_fat_ratio_22434	2.57749e-20	-0.166876	-9.30137	0.017941	3058	Body fat
NACC1	Abdominal_fat_ratio_22434	0.000216217	0.0672635	3.70376	0.0181609	3058	Body fat
NAGPA	Abdominal_fat_ratio_22434	0.000155338	0.0687074	3.78716	0.0181422	3058	Body fat
NHLRC3	Abdominal_fat_ratio_22434	1.20786e-11	0.123321	6.80562	0.0181205	3058	Body fat
NIT2	Abdominal_fat_ratio_22434	0.000462568	0.06356	3.50538	0.0181321	3058	Body fat
NPL	Abdominal_fat_ratio_22434	0.000166942	0.0684009	3.76913	0.0181477	3058	Body fat
OCLN	Abdominal_fat_ratio_22434	4.21167e-05	0.0744962	4.10156	0.0181629	3058	Body fat
ORM1	Abdominal_fat_ratio_22434	1.07013e-16	0.150554	8.34477	0.0180417	3058	Body fat
PALM	Abdominal_fat_ratio_22434	1.43063e-06	0.0874439	4.83035	0.018103	3058	Body fat
PAXX	Abdominal_fat_ratio_22434	0.000159747	0.0686779	3.78016	0.018168	3058	Body fat
PCBD1	Abdominal_fat_ratio_22434	1.11141e-08	0.103936	5.72868	0.018143	3058	Body fat
PENK	Abdominal_fat_ratio_22434	3.21533e-09	0.107272	5.93786	0.0180657	3058	Body fat
PGLYRP2	Abdominal_fat_ratio_22434	2.80597e-05	0.0760309	4.19509	0.0181238	3058	Body fat
PINLYP	Abdominal_fat_ratio_22434	5.07105e-06	0.0826763	4.57005	0.0180909	3058	Body fat
PKD1	Abdominal_fat_ratio_22434	9.94012e-06	-0.0804142	-4.42596	0.0181687	3058	Body fat
PLG	Abdominal_fat_ratio_22434	1.52183e-12	0.127819	7.10236	0.0179967	3058	Body fat
PRAP1	Abdominal_fat_ratio_22434	8.81154e-14	0.135062	7.49257	0.0180262	3058	Body fat
PROS1	Abdominal_fat_ratio_22434	2.63206e-15	0.143627	7.94885	0.0180689	3058	Body fat
PSAP	Abdominal_fat_ratio_22434	0.000624578	0.0621901	3.4243	0.0181614	3058	Body fat
PTPRB	Abdominal_fat_ratio_22434	0.000279699	0.0661516	3.63767	0.0181851	3058	Body fat
PTPRR	Abdominal_fat_ratio_22434	2.04996e-06	0.0863965	4.75768	0.0181594	3058	Body fat
PZP	Abdominal_fat_ratio_22434	2.32526e-10	0.114707	6.35975	0.0180363	3058	Body fat
RIDA	Abdominal_fat_ratio_22434	6.58729e-07	0.0903198	4.98373	0.0181229	3058	Body fat
RNASE4	Abdominal_fat_ratio_22434	9.81009e-14	0.134848	7.47821	0.0180321	3058	Body fat
SAA4	Abdominal_fat_ratio_22434	3.4092e-10	0.113999	6.29993	0.0180952	3058	Body fat
SERPINA3	Abdominal_fat_ratio_22434	9.13326e-07	0.0892277	4.91964	0.018137	3058	Body fat
SERPINA4	Abdominal_fat_ratio_22434	8.12257e-06	0.0810053	4.46964	0.0181235	3058	Body fat
SERPINA5	Abdominal_fat_ratio_22434	3.47437e-05	0.0751681	4.14612	0.0181298	3058	Body fat
SERPINA7	Abdominal_fat_ratio_22434	4.50842e-11	0.119254	6.61052	0.01804	3058	Body fat
SERPINC1	Abdominal_fat_ratio_22434	0.00015633	0.0687113	3.78557	0.0181508	3058	Body fat
SERPIND1	Abdominal_fat_ratio_22434	1.18287e-28	0.200086	11.2202	0.0178327	3058	Body fat
SERPINF1	Abdominal_fat_ratio_22434	2.06823e-08	0.10173	5.62123	0.0180975	3058	Body fat
SERPINF2	Abdominal_fat_ratio_22434	3.55621e-08	0.100283	5.52588	0.0181478	3058	Body fat
SERPING1	Abdominal_fat_ratio_22434	1.65229e-06	0.0872536	4.80137	0.0181727	3058	Body fat
SGSH	Abdominal_fat_ratio_22434	7.74971e-05	0.0717319	3.95744	0.0181258	3058	Body fat
SMNDC1	Abdominal_fat_ratio_22434	5.23727e-05	0.0735606	4.05058	0.0181605	3058	Body fat
SNCA	Abdominal_fat_ratio_22434	5.74223e-06	0.0823997	4.54375	0.0181347	3058	Body fat
SNRPB2	Abdominal_fat_ratio_22434	0.000279071	0.0660952	3.63825	0.0181667	3058	Body fat
SOD3	Abdominal_fat_ratio_22434	1.16399e-05	-0.0796571	-4.39155	0.0181387	3058	Body fat
STAB2	Abdominal_fat_ratio_22434	0.000372427	0.0646224	3.56291	0.0181376	3058	Body fat
TALDO1	Abdominal_fat_ratio_22434	0.000195924	0.0676183	3.72879	0.0181341	3058	Body fat
TOR1AIP1	Abdominal_fat_ratio_22434	0.000629563	0.0622426	3.42213	0.0181883	3058	Body fat
TPM3	Abdominal_fat_ratio_22434	0.000141262	-0.0691827	-3.81082	0.0181543	3058	Body fat
TTN	Abdominal_fat_ratio_22434	2.64776e-06	-0.0850835	-4.70536	0.0180823	3058	Body fat
UBE2L6	Abdominal_fat_ratio_22434	0.000330297	0.0653001	3.59442	0.0181671	3058	Body fat
UPB1	Abdominal_fat_ratio_22434	5.96136e-09	0.10556	5.83461	0.0180921	3058	Body fat
VEGFB	Abdominal_fat_ratio_22434	0.000100039	0.0706842	3.89568	0.0181442	3058	Body fat
VGF	Abdominal_fat_ratio_22434	1.76122e-06	0.0870749	4.78847	0.0181843	3058	Body fat
VNN1	Abdominal_fat_ratio_22434	3.2156e-08	0.100273	5.54371	0.0180877	3058	Body fat
VSIG10L	Abdominal_fat_ratio_22434	0.000354661	-0.0649214	-3.57577	0.018156	3058	Body fat
WDR46	Abdominal_fat_ratio_22434	0.000358379	0.064935	3.57303	0.0181737	3058	Body fat
A1BG	Total_abdominal_adipose_tissue_index_22432	2.24206e-13	0.132475	7.36678	0.0179827	3058	Body fat
ABRAXAS2	Total_abdominal_adipose_tissue_index_22432	0.000208216	0.0673589	3.71335	0.0181396	3058	Body fat
ACADSB	Total_abdominal_adipose_tissue_index_22432	0.000599648	0.0622782	3.43539	0.0181284	3058	Body fat
ACTN2	Total_abdominal_adipose_tissue_index_22432	0.000159689	-0.068454	-3.78025	0.0181083	3058	Body fat
ACYP1	Total_abdominal_adipose_tissue_index_22432	4.32785e-06	0.0834633	4.60338	0.0181309	3058	Body fat
ADAM9	Total_abdominal_adipose_tissue_index_22432	5.01395e-07	-0.0913052	-5.03669	0.018128	3058	Body fat
ADAMTSL5	Total_abdominal_adipose_tissue_index_22432	3.42622e-07	-0.092323	-5.10973	0.0180681	3058	Body fat
ADH1B	Total_abdominal_adipose_tissue_index_22432	2.86047e-06	0.0849665	4.68945	0.0181186	3058	Body fat
ADIPOQ	Total_abdominal_adipose_tissue_index_22432	9.30412e-12	-0.123562	-6.84367	0.018055	3058	Body fat
AFM	Total_abdominal_adipose_tissue_index_22432	7.13901e-21	0.16912	9.44079	0.0179137	3058	Body fat
AHNAK	Total_abdominal_adipose_tissue_index_22432	2.2034e-05	0.0770313	4.24988	0.0181255	3058	Body fat
AMOT	Total_abdominal_adipose_tissue_index_22432	1.44346e-06	0.0872893	4.82856	0.0180777	3058	Body fat
AP1G2	Total_abdominal_adipose_tissue_index_22432	1.13907e-05	0.0797154	4.39628	0.0181325	3058	Body fat
APCS	Total_abdominal_adipose_tissue_index_22432	4.07335e-33	0.216881	12.1333	0.0178749	3058	Body fat
APOD	Total_abdominal_adipose_tissue_index_22432	1.31999e-05	-0.0789055	-4.36396	0.0180812	3058	Body fat
APOL1	Total_abdominal_adipose_tissue_index_22432	0.000146138	0.0690251	3.80238	0.0181531	3058	Body fat
ARF6	Total_abdominal_adipose_tissue_index_22432	8.84343e-05	0.0712174	3.92561	0.0181417	3058	Body fat
ARHGEF1	Total_abdominal_adipose_tissue_index_22432	4.48993e-05	0.0740092	4.08666	0.01811	3058	Body fat
ASAH1	Total_abdominal_adipose_tissue_index_22432	0.000297341	0.0656714	3.62181	0.0181322	3058	Body fat
ASPSCR1	Total_abdominal_adipose_tissue_index_22432	0.000103155	0.0705256	3.88821	0.0181383	3058	Body fat
ASRGL1	Total_abdominal_adipose_tissue_index_22432	9.53849e-05	0.0709241	3.90727	0.0181518	3058	Body fat
ATRN	Total_abdominal_adipose_tissue_index_22432	6.14628e-11	0.118276	6.56383	0.0180193	3058	Body fat
ATXN3	Total_abdominal_adipose_tissue_index_22432	0.000604339	0.0622375	3.43327	0.0181277	3058	Body fat
BCHE	Total_abdominal_adipose_tissue_index_22432	1.5709e-11	0.122535	6.76711	0.0181074	3058	Body fat
BECN1	Total_abdominal_adipose_tissue_index_22432	0.000499552	0.0633142	3.48477	0.0181689	3058	Body fat
BOLA2_BOLA2B	Total_abdominal_adipose_tissue_index_22432	0.000486243	0.0632934	3.49202	0.0181252	3058	Body fat
BPIFB2	Total_abdominal_adipose_tissue_index_22432	1.97264e-13	0.132735	7.38414	0.0179756	3058	Body fat
BTD	Total_abdominal_adipose_tissue_index_22432	2.37762e-09	0.108126	5.98774	0.0180578	3058	Body fat
C1QTNF9	Total_abdominal_adipose_tissue_index_22432	8.32697e-05	-0.071315	-3.94015	0.0180996	3058	Body fat
C1R	Total_abdominal_adipose_tissue_index_22432	9.47226e-11	0.117264	6.49815	0.0180458	3058	Body fat
C1RL	Total_abdominal_adipose_tissue_index_22432	7.84983e-12	0.123749	6.86834	0.0180173	3058	Body fat
C1S	Total_abdominal_adipose_tissue_index_22432	3.7726e-09	0.106869	5.91129	0.0180788	3058	Body fat
C3	Total_abdominal_adipose_tissue_index_22432	4.94536e-20	0.165212	9.22986	0.0178997	3058	Body fat
C5	Total_abdominal_adipose_tissue_index_22432	1.24352e-08	0.102972	5.70939	0.0180356	3058	Body fat
C8B	Total_abdominal_adipose_tissue_index_22432	0.000271796	0.0660598	3.64508	0.018123	3058	Body fat
CACNB3	Total_abdominal_adipose_tissue_index_22432	0.000502065	0.0631289	3.48342	0.0181227	3058	Body fat
CACYBP	Total_abdominal_adipose_tissue_index_22432	0.000541159	0.0628212	3.46322	0.0181395	3058	Body fat
CD72	Total_abdominal_adipose_tissue_index_22432	8.94922e-05	0.0710712	3.92274	0.0181178	3058	Body fat
CDH23	Total_abdominal_adipose_tissue_index_22432	4.17965e-05	-0.0742723	-4.10334	0.0181004	3058	Body fat
CFB	Total_abdominal_adipose_tissue_index_22432	4.01026e-22	0.174702	9.74677	0.0179241	3058	Body fat
CFH	Total_abdominal_adipose_tissue_index_22432	3.24711e-35	0.223136	12.542	0.0177912	3058	Body fat
CFI	Total_abdominal_adipose_tissue_index_22432	5.11584e-24	0.182527	10.1942	0.017905	3058	Body fat
CFP	Total_abdominal_adipose_tissue_index_22432	7.97745e-15	0.140868	7.80742	0.0180429	3058	Body fat
CHMP6	Total_abdominal_adipose_tissue_index_22432	0.000135216	0.069298	3.82167	0.0181329	3058	Body fat
CIRBP	Total_abdominal_adipose_tissue_index_22432	0.000176898	0.0680549	3.75458	0.0181258	3058	Body fat
CKB	Total_abdominal_adipose_tissue_index_22432	7.32897e-17	-0.151463	-8.39042	0.0180519	3058	Body fat
CLU	Total_abdominal_adipose_tissue_index_22432	6.4449e-05	0.0725572	4.0015	0.0181325	3058	Body fat
CMC1	Total_abdominal_adipose_tissue_index_22432	0.000177014	0.0680566	3.75441	0.0181271	3058	Body fat
CNP	Total_abdominal_adipose_tissue_index_22432	2.34594e-05	0.0766802	4.23573	0.0181032	3058	Body fat
COL5A1	Total_abdominal_adipose_tissue_index_22432	0.000387812	-0.0646612	-3.55222	0.018203	3058	Body fat
CPB2	Total_abdominal_adipose_tissue_index_22432	8.20958e-11	0.117798	6.51994	0.0180674	3058	Body fat
CRELD1	Total_abdominal_adipose_tissue_index_22432	1.04072e-05	0.0799878	4.41598	0.0181133	3058	Body fat
CSPG4	Total_abdominal_adipose_tissue_index_22432	1.89096e-05	-0.0777611	-4.28421	0.0181506	3058	Body fat
CTBS	Total_abdominal_adipose_tissue_index_22432	0.000531243	0.0630563	3.46821	0.0181812	3058	Body fat
CTHRC1	Total_abdominal_adipose_tissue_index_22432	0.0001708	-0.0682627	-3.76339	0.0181386	3058	Body fat
CYB5R2	Total_abdominal_adipose_tissue_index_22432	0.000359817	0.0647587	3.57197	0.0181297	3058	Body fat
CYTL1	Total_abdominal_adipose_tissue_index_22432	5.91607e-07	0.0906041	5.00465	0.018104	3058	Body fat
DAAM1	Total_abdominal_adipose_tissue_index_22432	0.00029463	0.0657342	3.62419	0.0181376	3058	Body fat
DDT	Total_abdominal_adipose_tissue_index_22432	7.82115e-06	0.0810147	4.47777	0.0180926	3058	Body fat
DGKA	Total_abdominal_adipose_tissue_index_22432	0.000175038	0.0682077	3.75724	0.0181537	3058	Body fat
DNAJB2	Total_abdominal_adipose_tissue_index_22432	0.000427468	0.0639179	3.52642	0.0181254	3058	Body fat
DNAJC6	Total_abdominal_adipose_tissue_index_22432	3.58327e-05	0.0750163	4.139	0.0181242	3058	Body fat
DNAJC9	Total_abdominal_adipose_tissue_index_22432	0.00049287	0.0632055	3.48838	0.0181189	3058	Body fat
DTYMK	Total_abdominal_adipose_tissue_index_22432	7.33992e-07	0.0898581	4.96259	0.0181071	3058	Body fat
DUT	Total_abdominal_adipose_tissue_index_22432	9.74072e-06	0.0800828	4.43036	0.0180759	3058	Body fat
ECHDC3	Total_abdominal_adipose_tissue_index_22432	0.00015035	0.0688256	3.7953	0.0181344	3058	Body fat
ECHS1	Total_abdominal_adipose_tissue_index_22432	1.17753e-05	0.079362	4.38902	0.0180819	3058	Body fat
EEF1D	Total_abdominal_adipose_tissue_index_22432	0.000259074	0.0663967	3.65745	0.0181538	3058	Body fat
EGFLAM	Total_abdominal_adipose_tissue_index_22432	2.41765e-05	-0.0766246	-4.22892	0.0181192	3058	Body fat
ENPP6	Total_abdominal_adipose_tissue_index_22432	2.18145e-06	-0.0859084	-4.74501	0.018105	3058	Body fat
ERMAP	Total_abdominal_adipose_tissue_index_22432	0.00018482	0.0677614	3.74354	0.0181009	3058	Body fat
F10	Total_abdominal_adipose_tissue_index_22432	1.07126e-09	0.110967	6.11768	0.0181387	3058	Body fat
F11	Total_abdominal_adipose_tissue_index_22432	2.76757e-07	0.0934595	5.15027	0.0181465	3058	Body fat
F12	Total_abdominal_adipose_tissue_index_22432	7.43154e-05	0.0717939	3.96749	0.0180955	3058	Body fat
F2	Total_abdominal_adipose_tissue_index_22432	7.41021e-06	0.0813963	4.48936	0.0181309	3058	Body fat
FAM20A	Total_abdominal_adipose_tissue_index_22432	4.94346e-09	0.106093	5.8661	0.0180858	3058	Body fat
FBLN2	Total_abdominal_adipose_tissue_index_22432	0.000474088	-0.06347	-3.4988	0.0181405	3058	Body fat
FCN1	Total_abdominal_adipose_tissue_index_22432	0.000304199	0.0655128	3.61589	0.018118	3058	Body fat
FGA	Total_abdominal_adipose_tissue_index_22432	1.79175e-09	0.109066	6.03415	0.0180748	3058	Body fat
FKBPL	Total_abdominal_adipose_tissue_index_22432	5.39827e-05	0.0733382	4.04345	0.0181375	3058	Body fat
FN1	Total_abdominal_adipose_tissue_index_22432	3.51793e-13	0.131437	7.30539	0.0179918	3058	Body fat
FNTA	Total_abdominal_adipose_tissue_index_22432	0.000262398	0.0664186	3.65416	0.0181761	3058	Body fat
FOXJ3	Total_abdominal_adipose_tissue_index_22432	0.00039636	0.0644725	3.54646	0.0181794	3058	Body fat
FTCD	Total_abdominal_adipose_tissue_index_22432	2.41237e-06	0.0855153	4.72445	0.0181006	3058	Body fat
FUOM	Total_abdominal_adipose_tissue_index_22432	3.37183e-08	0.100133	5.53532	0.0180898	3058	Body fat
GAPDH	Total_abdominal_adipose_tissue_index_22432	9.6075e-09	0.103873	5.75361	0.0180536	3058	Body fat
GASK1A	Total_abdominal_adipose_tissue_index_22432	2.41987e-06	0.0855522	4.72382	0.0181108	3058	Body fat
GCC1	Total_abdominal_adipose_tissue_index_22432	7.95376e-05	0.0716827	3.95119	0.018142	3058	Body fat
GCHFR	Total_abdominal_adipose_tissue_index_22432	1.87301e-06	0.0864472	4.77601	0.0181003	3058	Body fat
GFRAL	Total_abdominal_adipose_tissue_index_22432	0.000199367	-0.0675476	-3.72438	0.0181366	3058	Body fat
GGCT	Total_abdominal_adipose_tissue_index_22432	0.000347389	0.064851	3.5812	0.0181087	3058	Body fat
GHR	Total_abdominal_adipose_tissue_index_22432	8.00503e-26	0.189688	10.6045	0.0178875	3058	Body fat
GLA	Total_abdominal_adipose_tissue_index_22432	8.19599e-09	0.104296	5.7807	0.018042	3058	Body fat
GLRX5	Total_abdominal_adipose_tissue_index_22432	4.07365e-05	0.0744786	4.10931	0.0181244	3058	Body fat
GMFG	Total_abdominal_adipose_tissue_index_22432	8.42935e-05	0.0713594	3.9372	0.0181244	3058	Body fat
GMPR2	Total_abdominal_adipose_tissue_index_22432	5.33422e-05	0.0734075	4.04626	0.0181421	3058	Body fat
GP5	Total_abdominal_adipose_tissue_index_22432	0.000331463	0.0650555	3.5935	0.0181037	3058	Body fat
GPD1	Total_abdominal_adipose_tissue_index_22432	1.18553e-09	0.11034	6.10131	0.0180847	3058	Body fat
GRHPR	Total_abdominal_adipose_tissue_index_22432	8.95572e-05	0.0710386	3.92256	0.0181103	3058	Body fat
HEG1	Total_abdominal_adipose_tissue_index_22432	9.37041e-07	0.0890553	4.91458	0.0181207	3058	Body fat
HEPACAM2	Total_abdominal_adipose_tissue_index_22432	2.39083e-08	-0.101234	-5.59588	0.0180908	3058	Body fat
HHEX	Total_abdominal_adipose_tissue_index_22432	8.94085e-07	0.0891457	4.92384	0.0181049	3058	Body fat
HJV	Total_abdominal_adipose_tissue_index_22432	1.20571e-07	0.0958254	5.30532	0.0180621	3058	Body fat
HNRNPUL1	Total_abdominal_adipose_tissue_index_22432	1.84818e-05	0.0777878	4.28933	0.0181352	3058	Body fat
HPSE	Total_abdominal_adipose_tissue_index_22432	0.000275687	0.0659249	3.64141	0.0181042	3058	Body fat
HRC	Total_abdominal_adipose_tissue_index_22432	6.95922e-09	-0.105257	-5.80846	0.0181213	3058	Body fat
HS1BP3	Total_abdominal_adipose_tissue_index_22432	0.000177493	0.0681158	3.75373	0.0181462	3058	Body fat
IGBP1	Total_abdominal_adipose_tissue_index_22432	0.000198166	0.067573	3.72591	0.018136	3058	Body fat
IGDCC4	Total_abdominal_adipose_tissue_index_22432	7.86341e-13	-0.129518	-7.19455	0.0180022	3058	Body fat
IGSF9	Total_abdominal_adipose_tissue_index_22432	3.13972e-19	0.161837	9.0242	0.0179337	3058	Body fat
IMPACT	Total_abdominal_adipose_tissue_index_22432	4.22672e-05	0.0742373	4.10073	0.0181034	3058	Body fat
INPP5D	Total_abdominal_adipose_tissue_index_22432	7.91051e-05	0.0719275	3.9525	0.018198	3058	Body fat
IST1	Total_abdominal_adipose_tissue_index_22432	0.000354638	0.0648303	3.57578	0.0181304	3058	Body fat
ITIH4	Total_abdominal_adipose_tissue_index_22432	4.70145e-10	0.112664	6.24927	0.0180284	3058	Body fat
KHK	Total_abdominal_adipose_tissue_index_22432	4.37947e-06	0.0832909	4.60089	0.0181032	3058	Body fat
KLKB1	Total_abdominal_adipose_tissue_index_22432	4.55595e-09	0.106236	5.87978	0.0180679	3058	Body fat
LATS1	Total_abdominal_adipose_tissue_index_22432	0.000110782	0.0702118	3.87077	0.018139	3058	Body fat
LCAT	Total_abdominal_adipose_tissue_index_22432	3.00841e-26	0.191875	10.699	0.0179339	3058	Body fat
LDLRAP1	Total_abdominal_adipose_tissue_index_22432	0.000332132	0.0651434	3.59297	0.0181308	3058	Body fat
LECT2	Total_abdominal_adipose_tissue_index_22432	0.000151693	0.0687934	3.79308	0.0181365	3058	Body fat
LGALS3BP	Total_abdominal_adipose_tissue_index_22432	6.70477e-09	0.105036	5.81476	0.0180637	3058	Body fat
LONP1	Total_abdominal_adipose_tissue_index_22432	0.000153713	0.0686448	3.78978	0.0181131	3058	Body fat
LRCH4	Total_abdominal_adipose_tissue_index_22432	0.000314078	0.0655168	3.60756	0.0181609	3058	Body fat
LZTFL1	Total_abdominal_adipose_tissue_index_22432	5.26662e-05	0.0733849	4.04926	0.018123	3058	Body fat
MAPKAPK2	Total_abdominal_adipose_tissue_index_22432	0.000382723	0.0645337	3.55571	0.0181493	3058	Body fat
MDH1	Total_abdominal_adipose_tissue_index_22432	0.000472427	0.0634693	3.49974	0.0181354	3058	Body fat
MECR	Total_abdominal_adipose_tissue_index_22432	0.00027296	0.0660399	3.64398	0.018123	3058	Body fat
MOCS2	Total_abdominal_adipose_tissue_index_22432	2.0707e-05	0.0773363	4.26385	0.0181376	3058	Body fat
MTHFSD	Total_abdominal_adipose_tissue_index_22432	4.03001e-05	0.0746117	4.11181	0.0181457	3058	Body fat
MXRA8	Total_abdominal_adipose_tissue_index_22432	7.47186e-12	-0.124082	-6.87548	0.018047	3058	Body fat
MYBPC1	Total_abdominal_adipose_tissue_index_22432	8.42025e-08	-0.0970953	-5.37104	0.0180776	3058	Body fat
MYDGF	Total_abdominal_adipose_tissue_index_22432	0.000403127	0.0642171	3.54198	0.0181303	3058	Body fat
MYL3	Total_abdominal_adipose_tissue_index_22432	1.96688e-08	-0.101753	-5.62999	0.0180733	3058	Body fat
MYLPF	Total_abdominal_adipose_tissue_index_22432	1.69663e-06	-0.0869098	-4.79602	0.0181212	3058	Body fat
MYOM2	Total_abdominal_adipose_tissue_index_22432	1.13309e-06	-0.0882743	-4.87692	0.0181004	3058	Body fat
MYOM3	Total_abdominal_adipose_tissue_index_22432	8.28138e-12	-0.123708	-6.86058	0.0180317	3058	Body fat
NAA80	Total_abdominal_adipose_tissue_index_22432	0.000529394	0.0630182	3.46915	0.0181653	3058	Body fat
NACC1	Total_abdominal_adipose_tissue_index_22432	5.66318e-05	0.0730995	4.03215	0.0181292	3058	Body fat
NAGK	Total_abdominal_adipose_tissue_index_22432	0.000422468	0.064212	3.52955	0.0181927	3058	Body fat
NAGPA	Total_abdominal_adipose_tissue_index_22432	1.2026e-05	0.0793735	4.38441	0.0181036	3058	Body fat
NARS1	Total_abdominal_adipose_tissue_index_22432	0.000605825	0.0622677	3.43261	0.0181401	3058	Body fat
NCR3LG1	Total_abdominal_adipose_tissue_index_22432	0.000347186	-0.0651846	-3.58136	0.0182011	3058	Body fat
NHLRC3	Total_abdominal_adipose_tissue_index_22432	1.80091e-11	0.122112	6.74701	0.0180987	3058	Body fat
NIT1	Total_abdominal_adipose_tissue_index_22432	3.52406e-06	0.0841626	4.64627	0.018114	3058	Body fat
NIT2	Total_abdominal_adipose_tissue_index_22432	7.08325e-06	0.0813623	4.49903	0.0180844	3058	Body fat
NPL	Total_abdominal_adipose_tissue_index_22432	6.86004e-05	0.0722319	3.98663	0.0181185	3058	Body fat
NT5C	Total_abdominal_adipose_tissue_index_22432	0.000446263	0.0637283	3.51496	0.0181306	3058	Body fat
NUDT16	Total_abdominal_adipose_tissue_index_22432	0.000477491	0.0633047	3.49688	0.0181032	3058	Body fat
NUMB	Total_abdominal_adipose_tissue_index_22432	0.000268519	0.0661748	3.64822	0.018139	3058	Body fat
ORM1	Total_abdominal_adipose_tissue_index_22432	4.68096e-17	0.152104	8.44419	0.0180129	3058	Body fat
OTUD7B	Total_abdominal_adipose_tissue_index_22432	0.00047092	0.0635702	3.50059	0.0181598	3058	Body fat
PAGR1	Total_abdominal_adipose_tissue_index_22432	0.000252662	0.0663599	3.6639	0.0181118	3058	Body fat
PALM	Total_abdominal_adipose_tissue_index_22432	0.000430399	0.0638353	3.5246	0.0181114	3058	Body fat
PAXX	Total_abdominal_adipose_tissue_index_22432	2.69123e-06	0.0852031	4.70201	0.0181206	3058	Body fat
PCBD1	Total_abdominal_adipose_tissue_index_22432	3.0864e-09	0.107666	5.94465	0.0181115	3058	Body fat
PCBP2	Total_abdominal_adipose_tissue_index_22432	9.50228e-05	0.0708741	3.9082	0.0181347	3058	Body fat
PCYT2	Total_abdominal_adipose_tissue_index_22432	0.000508367	0.0630236	3.48007	0.0181099	3058	Body fat
PDIA4	Total_abdominal_adipose_tissue_index_22432	0.000199574	0.067424	3.72411	0.0181047	3058	Body fat
PENK	Total_abdominal_adipose_tissue_index_22432	3.9735e-08	0.0994209	5.50618	0.0180562	3058	Body fat
PGLYRP2	Total_abdominal_adipose_tissue_index_22432	0.000284993	0.0658006	3.63282	0.0181128	3058	Body fat
PINLYP	Total_abdominal_adipose_tissue_index_22432	5.54435e-06	0.082228	4.55118	0.0180674	3058	Body fat
PKD1	Total_abdominal_adipose_tissue_index_22432	2.82946e-05	-0.0761087	-4.19318	0.0181506	3058	Body fat
PKD2	Total_abdominal_adipose_tissue_index_22432	0.000629385	0.0622077	3.42221	0.0181776	3058	Body fat
PLG	Total_abdominal_adipose_tissue_index_22432	6.46037e-11	0.117977	6.55629	0.0179945	3058	Body fat
PNMA1	Total_abdominal_adipose_tissue_index_22432	0.000178784	0.0679565	3.75191	0.0181125	3058	Body fat
PRAP1	Total_abdominal_adipose_tissue_index_22432	7.35234e-14	0.13531	7.51673	0.0180012	3058	Body fat
PROS1	Total_abdominal_adipose_tissue_index_22432	3.64298e-16	0.14779	8.19543	0.0180333	3058	Body fat
PSAP	Total_abdominal_adipose_tissue_index_22432	0.000475488	0.0634391	3.49801	0.0181358	3058	Body fat
PTP4A3	Total_abdominal_adipose_tissue_index_22432	0.000171672	0.0679912	3.76211	0.0180726	3058	Body fat
PTPRR	Total_abdominal_adipose_tissue_index_22432	0.000140265	0.069234	3.81258	0.0181594	3058	Body fat
PTRHD1	Total_abdominal_adipose_tissue_index_22432	2.57137e-05	0.0764082	4.21495	0.0181279	3058	Body fat
PZP	Total_abdominal_adipose_tissue_index_22432	3.41268e-09	0.106869	5.92797	0.018028	3058	Body fat
RAB27B	Total_abdominal_adipose_tissue_index_22432	0.000158362	0.0685545	3.78234	0.0181249	3058	Body fat
RABEP1	Total_abdominal_adipose_tissue_index_22432	0.000295608	0.0658177	3.62333	0.018165	3058	Body fat
RAPGEF2	Total_abdominal_adipose_tissue_index_22432	0.000309243	0.0655373	3.61161	0.0181463	3058	Body fat
RBM17	Total_abdominal_adipose_tissue_index_22432	0.000225024	0.0670935	3.69358	0.0181649	3058	Body fat
RIDA	Total_abdominal_adipose_tissue_index_22432	1.1335e-08	0.103487	5.7253	0.0180754	3058	Body fat
RNASE4	Total_abdominal_adipose_tissue_index_22432	3.06301e-10	0.114049	6.31672	0.0180551	3058	Body fat
RNF5	Total_abdominal_adipose_tissue_index_22432	0.000263477	0.0662942	3.65311	0.0181473	3058	Body fat
RTN4IP1	Total_abdominal_adipose_tissue_index_22432	0.00018184	0.0679341	3.74764	0.0181272	3058	Body fat
SAA4	Total_abdominal_adipose_tissue_index_22432	2.08586e-07	0.0942275	5.20351	0.0181084	3058	Body fat
SARG	Total_abdominal_adipose_tissue_index_22432	0.00031727	0.0653932	3.60493	0.0181399	3058	Body fat
SCPEP1	Total_abdominal_adipose_tissue_index_22432	0.000380842	0.0645078	3.55701	0.0181354	3058	Body fat
SEC31A	Total_abdominal_adipose_tissue_index_22432	0.000119467	0.0698823	3.85224	0.0181407	3058	Body fat
SERPINA3	Total_abdominal_adipose_tissue_index_22432	3.97587e-05	0.0746227	4.11495	0.0181345	3058	Body fat
SERPINA4	Total_abdominal_adipose_tissue_index_22432	3.27216e-07	0.0925472	5.11849	0.018081	3058	Body fat
SERPINA5	Total_abdominal_adipose_tissue_index_22432	1.11671e-05	0.0796477	4.40062	0.0180992	3058	Body fat
SERPINA7	Total_abdominal_adipose_tissue_index_22432	2.55032e-08	0.100817	5.58455	0.0180528	3058	Body fat
SERPINC1	Total_abdominal_adipose_tissue_index_22432	4.7599e-06	0.082991	4.58339	0.0181069	3058	Body fat
SERPIND1	Total_abdominal_adipose_tissue_index_22432	3.69903e-26	0.190543	10.6791	0.0178425	3058	Body fat
SERPINF1	Total_abdominal_adipose_tissue_index_22432	2.69087e-09	0.10778	5.96734	0.0180616	3058	Body fat
SERPINF2	Total_abdominal_adipose_tissue_index_22432	6.28848e-10	0.112278	6.20309	0.0181003	3058	Body fat
SERPING1	Total_abdominal_adipose_tissue_index_22432	2.61434e-05	0.0764935	4.21118	0.0181644	3058	Body fat
SERPINH1	Total_abdominal_adipose_tissue_index_22432	3.25649e-05	0.0753802	4.16101	0.0181158	3058	Body fat
SGSH	Total_abdominal_adipose_tissue_index_22432	0.00034061	0.0649495	3.58637	0.0181101	3058	Body fat
SHBG	Total_abdominal_adipose_tissue_index_22432	1.53386e-05	-0.0789118	-4.33081	0.0182211	3058	Body fat
SLA2	Total_abdominal_adipose_tissue_index_22432	0.000484191	0.0633472	3.49315	0.0181347	3058	Body fat
SMAD2	Total_abdominal_adipose_tissue_index_22432	0.000410913	0.0642122	3.53691	0.0181549	3058	Body fat
SMAD3	Total_abdominal_adipose_tissue_index_22432	0.000281222	0.0659823	3.63627	0.0181456	3058	Body fat
SMNDC1	Total_abdominal_adipose_tissue_index_22432	0.000101745	0.0705935	3.89156	0.0181401	3058	Body fat
SNAP25	Total_abdominal_adipose_tissue_index_22432	0.000214285	0.067197	3.70605	0.0181317	3058	Body fat
SNCA	Total_abdominal_adipose_tissue_index_22432	2.39614e-08	0.101161	5.59549	0.0180791	3058	Body fat
SNX15	Total_abdominal_adipose_tissue_index_22432	2.64032e-05	0.0761835	4.20894	0.0181004	3058	Body fat
SOD3	Total_abdominal_adipose_tissue_index_22432	1.43703e-06	-0.0874258	-4.82945	0.0181026	3058	Body fat
SPART	Total_abdominal_adipose_tissue_index_22432	0.000498842	0.0633296	3.48515	0.0181713	3058	Body fat
SRPX	Total_abdominal_adipose_tissue_index_22432	6.1324e-05	-0.0729986	-4.01331	0.0181891	3058	Body fat
SSNA1	Total_abdominal_adipose_tissue_index_22432	1.43755e-05	0.0786539	4.34515	0.0181015	3058	Body fat
ST13	Total_abdominal_adipose_tissue_index_22432	0.000187505	0.0678493	3.7399	0.018142	3058	Body fat
STAB2	Total_abdominal_adipose_tissue_index_22432	1.30574e-05	0.079007	4.36635	0.0180945	3058	Body fat
STXBP1	Total_abdominal_adipose_tissue_index_22432	0.000169247	0.0683307	3.76569	0.0181456	3058	Body fat
SYAP1	Total_abdominal_adipose_tissue_index_22432	0.000469987	0.0635424	3.50113	0.0181491	3058	Body fat
TALDO1	Total_abdominal_adipose_tissue_index_22432	4.26155e-06	0.0833258	4.60662	0.0180883	3058	Body fat
TBCA	Total_abdominal_adipose_tissue_index_22432	0.000264086	0.0662685	3.65251	0.0181433	3058	Body fat
THTPA	Total_abdominal_adipose_tissue_index_22432	8.89105e-05	0.0711332	3.92431	0.0181263	3058	Body fat
TOMM20	Total_abdominal_adipose_tissue_index_22432	0.000213828	0.067181	3.70659	0.0181248	3058	Body fat
TOR1AIP1	Total_abdominal_adipose_tissue_index_22432	0.000118649	0.069967	3.85393	0.0181547	3058	Body fat
TPD52L2	Total_abdominal_adipose_tissue_index_22432	3.24931e-05	0.0754084	4.16152	0.0181204	3058	Body fat
TRIM58	Total_abdominal_adipose_tissue_index_22432	0.000631495	0.0621482	3.42129	0.0181651	3058	Body fat
TTN	Total_abdominal_adipose_tissue_index_22432	3.89312e-05	-0.0744598	-4.11982	0.0180735	3058	Body fat
TTR	Total_abdominal_adipose_tissue_index_22432	6.64724e-07	0.0902524	4.98196	0.0181158	3058	Body fat
TXN	Total_abdominal_adipose_tissue_index_22432	0.000202538	0.0673574	3.72037	0.018105	3058	Body fat
UBE2L6	Total_abdominal_adipose_tissue_index_22432	2.63816e-05	0.0763057	4.20912	0.0181286	3058	Body fat
UFD1	Total_abdominal_adipose_tissue_index_22432	0.000212924	0.0672355	3.70767	0.0181342	3058	Body fat
UPB1	Total_abdominal_adipose_tissue_index_22432	3.09381e-10	0.113994	6.31516	0.0180508	3058	Body fat
UROD	Total_abdominal_adipose_tissue_index_22432	0.00037733	0.0646108	3.55946	0.0181519	3058	Body fat
USP25	Total_abdominal_adipose_tissue_index_22432	9.15899e-05	0.0710444	3.91712	0.0181369	3058	Body fat
VEGFB	Total_abdominal_adipose_tissue_index_22432	0.00056718	0.0625573	3.45051	0.0181299	3058	Body fat
VGF	Total_abdominal_adipose_tissue_index_22432	2.85268e-05	0.0761818	4.19132	0.0181761	3058	Body fat
VNN1	Total_abdominal_adipose_tissue_index_22432	8.73194e-08	0.0969322	5.36442	0.0180694	3058	Body fat
VTI1A	Total_abdominal_adipose_tissue_index_22432	0.000303388	0.0656548	3.61658	0.0181538	3058	Body fat
YARS1	Total_abdominal_adipose_tissue_index_22432	5.84949e-05	0.072911	4.0245	0.0181168	3058	Body fat
ZFYVE19	Total_abdominal_adipose_tissue_index_22432	0.00011665	0.0699908	3.85811	0.0181412	3058	Body fat
A1BG	Total_trunk_fat_volume_22410	2.22989e-14	0.137919	7.67416	0.0179718	3058	Body fat
ABRAXAS2	Total_trunk_fat_volume_22410	0.000184266	0.0679274	3.74429	0.0181416	3058	Body fat
ACADSB	Total_trunk_fat_volume_22410	0.000115722	0.0699514	3.86007	0.0181218	3058	Body fat
ACHE	Total_trunk_fat_volume_22410	0.000511917	-0.0632377	-3.47819	0.0181812	3058	Body fat
ACTN2	Total_trunk_fat_volume_22410	9.28308e-05	-0.0708717	-3.91386	0.0181079	3058	Body fat
ACYP1	Total_trunk_fat_volume_22410	1.56859e-06	0.0872275	4.81184	0.0181277	3058	Body fat
ADAM9	Total_trunk_fat_volume_22410	1.24624e-06	-0.0881035	-4.85796	0.0181359	3058	Body fat
ADAMTSL5	Total_trunk_fat_volume_22410	3.04224e-07	-0.0927413	-5.13234	0.01807	3058	Body fat
ADH1B	Total_trunk_fat_volume_22410	6.45681e-06	0.0819076	4.51881	0.0181259	3058	Body fat
ADIPOQ	Total_trunk_fat_volume_22410	1.05953e-11	-0.123244	-6.82475	0.0180584	3058	Body fat
AFM	Total_trunk_fat_volume_22410	3.67048e-22	0.174623	9.75604	0.017899	3058	Body fat
AHNAK	Total_trunk_fat_volume_22410	3.85616e-05	0.074738	4.12203	0.0181313	3058	Body fat
AMOT	Total_trunk_fat_volume_22410	1.50585e-05	0.0784343	4.33489	0.0180937	3058	Body fat
AP1G2	Total_trunk_fat_volume_22410	1.23543e-05	0.0794065	4.3785	0.0181355	3058	Body fat
APCS	Total_trunk_fat_volume_22410	6.2642e-36	0.226178	12.6784	0.0178395	3058	Body fat
APOD	Total_trunk_fat_volume_22410	1.92107e-05	-0.07742	-4.28068	0.0180859	3058	Body fat
APOL1	Total_trunk_fat_volume_22410	2.1987e-05	0.0771228	4.25036	0.018145	3058	Body fat
ARF6	Total_trunk_fat_volume_22410	7.17717e-05	0.0721342	3.97583	0.0181432	3058	Body fat
ARHGEF1	Total_trunk_fat_volume_22410	2.27145e-05	0.0768357	4.24302	0.0181087	3058	Body fat
ASPSCR1	Total_trunk_fat_volume_22410	3.3047e-05	0.0753967	4.15764	0.0181345	3058	Body fat
ASRGL1	Total_trunk_fat_volume_22410	0.00013355	0.0694433	3.82474	0.0181564	3058	Body fat
ATRN	Total_trunk_fat_volume_22410	3.1678e-12	0.126009	6.99869	0.0180046	3058	Body fat
ATXN3	Total_trunk_fat_volume_22410	9.9749e-05	0.0706036	3.89639	0.0181203	3058	Body fat
BAP18	Total_trunk_fat_volume_22410	0.000159449	0.0685366	3.78063	0.0181284	3058	Body fat
BCHE	Total_trunk_fat_volume_22410	1.41304e-12	0.128712	7.11278	0.0180959	3058	Body fat
BCL2L1	Total_trunk_fat_volume_22410	0.000539976	0.0627916	3.46381	0.0181279	3058	Body fat
BECN1	Total_trunk_fat_volume_22410	0.000296109	0.0658227	3.62289	0.0181686	3058	Body fat
BOLA2_BOLA2B	Total_trunk_fat_volume_22410	0.000286388	0.0658213	3.63155	0.0181248	3058	Body fat
BPIFB2	Total_trunk_fat_volume_22410	9.99744e-14	0.13437	7.47568	0.0179743	3058	Body fat
BTD	Total_trunk_fat_volume_22410	9.99965e-10	0.110658	6.12879	0.0180554	3058	Body fat
C1QTNF9	Total_trunk_fat_volume_22410	3.04352e-05	-0.0755804	-4.17652	0.0180965	3058	Body fat
C1R	Total_trunk_fat_volume_22410	6.61412e-12	0.124303	6.89312	0.0180329	3058	Body fat
C1RL	Total_trunk_fat_volume_22410	3.85056e-11	0.119608	6.63416	0.0180291	3058	Body fat
C1S	Total_trunk_fat_volume_22410	6.19084e-11	0.118506	6.56274	0.0180575	3058	Body fat
C3	Total_trunk_fat_volume_22410	2.21263e-20	0.166771	9.31805	0.0178976	3058	Body fat
C5	Total_trunk_fat_volume_22410	2.87325e-09	0.107394	5.9565	0.0180297	3058	Body fat
C8B	Total_trunk_fat_volume_22410	2.24509e-05	0.0768951	4.24565	0.0181115	3058	Body fat
CACNB3	Total_trunk_fat_volume_22410	0.000343973	0.0649498	3.5838	0.0181232	3058	Body fat
CD72	Total_trunk_fat_volume_22410	7.50962e-05	0.0718432	3.96499	0.0181194	3058	Body fat
CDH23	Total_trunk_fat_volume_22410	0.000355679	-0.0647618	-3.57501	0.0181151	3058	Body fat
CFB	Total_trunk_fat_volume_22410	2.21109e-26	0.191712	10.7286	0.0178693	3058	Body fat
CFH	Total_trunk_fat_volume_22410	1.44019e-38	0.233778	13.1715	0.0177488	3058	Body fat
CFHR5	Total_trunk_fat_volume_22410	0.000137506	0.0695461	3.8175	0.0182177	3058	Body fat
CFI	Total_trunk_fat_volume_22410	1.54785e-26	0.19237	10.7627	0.0178737	3058	Body fat
CFP	Total_trunk_fat_volume_22410	9.12462e-15	0.140583	7.79012	0.0180463	3058	Body fat
CHMP6	Total_trunk_fat_volume_22410	3.91889e-05	0.0746586	4.11829	0.0181285	3058	Body fat
CIRBP	Total_trunk_fat_volume_22410	0.000108733	0.0702433	3.87534	0.0181257	3058	Body fat
CKB	Total_trunk_fat_volume_22410	3.98088e-15	-0.14275	-7.89635	0.018078	3058	Body fat
CLU	Total_trunk_fat_volume_22410	5.19537e-05	0.0734871	4.05247	0.0181339	3058	Body fat
CMC1	Total_trunk_fat_volume_22410	0.000163769	0.0684188	3.77394	0.0181293	3058	Body fat
CNP	Total_trunk_fat_volume_22410	2.00599e-05	0.0773257	4.27098	0.0181049	3058	Body fat
COL5A1	Total_trunk_fat_volume_22410	0.000221532	-0.067305	-3.69757	0.0182025	3058	Body fat
CPB2	Total_trunk_fat_volume_22410	2.21763e-13	0.13289	7.36827	0.0180355	3058	Body fat
CRELD1	Total_trunk_fat_volume_22410	9.13049e-06	0.0805107	4.44439	0.0181151	3058	Body fat
CSPG4	Total_trunk_fat_volume_22410	7.6275e-06	-0.0813607	-4.48316	0.0181481	3058	Body fat
CTHRC1	Total_trunk_fat_volume_22410	0.000354818	-0.0648814	-3.57565	0.0181453	3058	Body fat
CWC15	Total_trunk_fat_volume_22410	0.000538533	0.0628597	3.46453	0.0181438	3058	Body fat
CYB5R2	Total_trunk_fat_volume_22410	0.000410394	0.064141	3.53724	0.018133	3058	Body fat
CYTL1	Total_trunk_fat_volume_22410	4.66111e-07	0.0914453	5.05076	0.0181052	3058	Body fat
DAAM1	Total_trunk_fat_volume_22410	0.000199925	0.0675401	3.72367	0.0181381	3058	Body fat
DDT	Total_trunk_fat_volume_22410	1.63371e-06	0.0868802	4.80365	0.0180863	3058	Body fat
DGKA	Total_trunk_fat_volume_22410	0.000110871	0.0702653	3.87057	0.0181537	3058	Body fat
DNAJB2	Total_trunk_fat_volume_22410	0.000136544	0.0692111	3.81925	0.0181217	3058	Body fat
DNAJC6	Total_trunk_fat_volume_22410	1.79296e-05	0.0778579	4.2961	0.0181229	3058	Body fat
DNAJC9	Total_trunk_fat_volume_22410	0.000172519	0.0681306	3.76088	0.0181156	3058	Body fat
DNM1	Total_trunk_fat_volume_22410	0.000466748	0.0634761	3.50298	0.0181206	3058	Body fat
DTYMK	Total_trunk_fat_volume_22410	1.94864e-07	0.0944249	5.21625	0.018102	3058	Body fat
DUT	Total_trunk_fat_volume_22410	4.84519e-06	0.082775	4.57965	0.0180745	3058	Body fat
DYNLT1	Total_trunk_fat_volume_22410	0.000340743	0.0649844	3.58627	0.0181203	3058	Body fat
ECHDC3	Total_trunk_fat_volume_22410	2.22055e-05	0.0770025	4.24813	0.0181262	3058	Body fat
ECHS1	Total_trunk_fat_volume_22410	5.0041e-06	0.0826757	4.57285	0.0180797	3058	Body fat
EEF1D	Total_trunk_fat_volume_22410	0.000146232	0.0690226	3.80222	0.0181532	3058	Body fat
EGFLAM	Total_trunk_fat_volume_22410	3.53872e-06	-0.0841322	-4.64541	0.0181108	3058	Body fat
EIF2AK2	Total_trunk_fat_volume_22410	0.000600862	0.0624136	3.43484	0.0181707	3058	Body fat
ENPP6	Total_trunk_fat_volume_22410	1.35304e-05	-0.0789678	-4.35851	0.0181181	3058	Body fat
ERMAP	Total_trunk_fat_volume_22410	0.000257269	0.0662521	3.65925	0.0181054	3058	Body fat
F10	Total_trunk_fat_volume_22410	1.80347e-09	0.109467	6.03308	0.0181444	3058	Body fat
F11	Total_trunk_fat_volume_22410	1.02632e-07	0.0967934	5.3349	0.0181434	3058	Body fat
F12	Total_trunk_fat_volume_22410	7.48222e-05	0.071775	3.96587	0.0180982	3058	Body fat
F2	Total_trunk_fat_volume_22410	7.34301e-07	0.0899221	4.96251	0.0181203	3058	Body fat
FAM20A	Total_trunk_fat_volume_22410	2.55602e-10	0.114662	6.34501	0.0180712	3058	Body fat
FBLN2	Total_trunk_fat_volume_22410	0.000501909	-0.0632027	-3.4835	0.0181434	3058	Body fat
FCN1	Total_trunk_fat_volume_22410	0.000161464	0.0684371	3.77749	0.0181171	3058	Body fat
FGA	Total_trunk_fat_volume_22410	1.96095e-12	0.127466	7.06667	0.0180377	3058	Body fat
FGFBP3	Total_trunk_fat_volume_22410	0.000508042	0.0630901	3.48024	0.0181281	3058	Body fat
FKBPL	Total_trunk_fat_volume_22410	3.00197e-05	0.0758059	4.17967	0.0181368	3058	Body fat
FN1	Total_trunk_fat_volume_22410	1.12777e-15	0.144682	8.05538	0.0179609	3058	Body fat
FNTA	Total_trunk_fat_volume_22410	0.000131529	0.0695827	3.82851	0.0181749	3058	Body fat
FOXJ3	Total_trunk_fat_volume_22410	0.000443638	0.0639399	3.51653	0.0181827	3058	Body fat
FTCD	Total_trunk_fat_volume_22410	1.88921e-06	0.0864227	4.77426	0.0181018	3058	Body fat
FUOM	Total_trunk_fat_volume_22410	5.07765e-08	0.0988411	5.4624	0.0180948	3058	Body fat
GAPDH	Total_trunk_fat_volume_22410	1.37373e-09	0.109667	6.07743	0.0180449	3058	Body fat
GASK1A	Total_trunk_fat_volume_22410	1.82767e-05	0.0777893	4.29182	0.018125	3058	Body fat
GCC1	Total_trunk_fat_volume_22410	6.28046e-05	0.072712	4.00764	0.0181433	3058	Body fat
GCHFR	Total_trunk_fat_volume_22410	2.28083e-07	0.0938323	5.18674	0.0180908	3058	Body fat
GFRAL	Total_trunk_fat_volume_22410	9.23887e-05	-0.0709985	-3.91502	0.0181349	3058	Body fat
GGCT	Total_trunk_fat_volume_22410	0.000289982	0.0657101	3.62832	0.0181103	3058	Body fat
GHR	Total_trunk_fat_volume_22410	6.48578e-25	0.186182	10.3999	0.0179023	3058	Body fat
GLA	Total_trunk_fat_volume_22410	2.00701e-08	0.101557	5.62647	0.0180498	3058	Body fat
GLRX5	Total_trunk_fat_volume_22410	2.69625e-05	0.0761991	4.20417	0.0181246	3058	Body fat
GMFG	Total_trunk_fat_volume_22410	9.74038e-05	0.0707381	3.90218	0.0181278	3058	Body fat
GMPR2	Total_trunk_fat_volume_22410	4.55444e-05	0.074087	4.08333	0.0181438	3058	Body fat
GPD1	Total_trunk_fat_volume_22410	8.26898e-10	0.111393	6.15933	0.0180852	3058	Body fat
GPI	Total_trunk_fat_volume_22410	0.000632551	0.0620472	3.42084	0.018138	3058	Body fat
GRHPR	Total_trunk_fat_volume_22410	0.000132924	0.0693066	3.8259	0.0181151	3058	Body fat
HEG1	Total_trunk_fat_volume_22410	2.06093e-07	0.0943001	5.20577	0.0181145	3058	Body fat
HEPACAM2	Total_trunk_fat_volume_22410	2.21308e-09	-0.108469	-5.99954	0.0180796	3058	Body fat
HHEX	Total_trunk_fat_volume_22410	6.15902e-07	0.0904695	4.99682	0.0181054	3058	Body fat
HJV	Total_trunk_fat_volume_22410	1.42079e-07	0.095297	5.27502	0.0180657	3058	Body fat
HNRNPUL1	Total_trunk_fat_volume_22410	2.32761e-06	0.0857679	4.73177	0.018126	3058	Body fat
HPSE	Total_trunk_fat_volume_22410	0.000357646	0.0647112	3.57356	0.0181083	3058	Body fat
HRC	Total_trunk_fat_volume_22410	3.75763e-09	-0.107126	-5.91195	0.0181203	3058	Body fat
HS1BP3	Total_trunk_fat_volume_22410	0.000113444	0.0701344	3.86495	0.0181463	3058	Body fat
IGBP1	Total_trunk_fat_volume_22410	6.7064e-05	0.0723855	3.99203	0.0181325	3058	Body fat
IGDCC4	Total_trunk_fat_volume_22410	1.97661e-13	-0.132886	-7.38387	0.0179968	3058	Body fat
IGLON5	Total_trunk_fat_volume_22410	0.000614726	-0.0620463	-3.42863	0.0180965	3058	Body fat
IGSF9	Total_trunk_fat_volume_22410	2.23246e-19	0.162529	9.06247	0.0179343	3058	Body fat
IMPACT	Total_trunk_fat_volume_22410	1.23515e-05	0.0792476	4.37855	0.0180991	3058	Body fat
INHBB	Total_trunk_fat_volume_22410	0.000183861	0.0678694	3.74485	0.0181234	3058	Body fat
INPP5D	Total_trunk_fat_volume_22410	4.29799e-05	0.0745508	4.09684	0.0181971	3058	Body fat
IST1	Total_trunk_fat_volume_22410	0.000367959	0.0646646	3.56609	0.0181332	3058	Body fat
ITIH4	Total_trunk_fat_volume_22410	3.96156e-11	0.119449	6.62991	0.0180166	3058	Body fat
KHK	Total_trunk_fat_volume_22410	2.16144e-06	0.0859272	4.74689	0.0181018	3058	Body fat
KLKB1	Total_trunk_fat_volume_22410	1.70384e-10	0.115673	6.40799	0.0180515	3058	Body fat
LATS1	Total_trunk_fat_volume_22410	0.000209443	0.0673525	3.71186	0.0181452	3058	Body fat
LCAT	Total_trunk_fat_volume_22410	3.58816e-27	0.195403	10.9018	0.017924	3058	Body fat
LDLRAP1	Total_trunk_fat_volume_22410	0.000330065	0.0651823	3.5946	0.0181334	3058	Body fat
LECT2	Total_trunk_fat_volume_22410	8.40505e-05	0.071417	3.9379	0.0181358	3058	Body fat
LGALS3BP	Total_trunk_fat_volume_22410	3.06637e-10	0.114004	6.31655	0.0180484	3058	Body fat
LONP1	Total_trunk_fat_volume_22410	9.6387e-05	0.0707268	3.90473	0.0181131	3058	Body fat
LRCH4	Total_trunk_fat_volume_22410	0.000269059	0.066252	3.6477	0.0181627	3058	Body fat
LZTFL1	Total_trunk_fat_volume_22410	8.01627e-05	0.0715931	3.94931	0.018128	3058	Body fat
MAPKAPK2	Total_trunk_fat_volume_22410	0.000262399	0.0663224	3.65416	0.0181498	3058	Body fat
MDH1	Total_trunk_fat_volume_22410	0.000302221	0.065607	3.61758	0.0181356	3058	Body fat
MECR	Total_trunk_fat_volume_22410	0.000221335	0.0670206	3.6978	0.0181245	3058	Body fat
MOCS2	Total_trunk_fat_volume_22410	3.5749e-05	0.0751052	4.13954	0.0181434	3058	Body fat
MPRIP	Total_trunk_fat_volume_22410	7.41399e-05	0.0719173	3.96806	0.0181241	3058	Body fat
MTHFSD	Total_trunk_fat_volume_22410	1.68314e-05	0.0782012	4.31019	0.0181434	3058	Body fat
MXRA8	Total_trunk_fat_volume_22410	4.20444e-12	-0.125571	-6.95826	0.0180463	3058	Body fat
MYBPC1	Total_trunk_fat_volume_22410	4.20789e-08	-0.0993461	-5.49597	0.0180762	3058	Body fat
MYDGF	Total_trunk_fat_volume_22410	0.000545401	0.0627658	3.46111	0.0181346	3058	Body fat
MYL3	Total_trunk_fat_volume_22410	6.01884e-09	-0.105397	-5.83299	0.0180691	3058	Body fat
MYLPF	Total_trunk_fat_volume_22410	4.92421e-05	-0.0737528	-4.06506	0.0181431	3058	Body fat
MYOM2	Total_trunk_fat_volume_22410	3.42487e-06	-0.0842485	-4.6522	0.0181094	3058	Body fat
MYOM3	Total_trunk_fat_volume_22410	1.089e-12	-0.128847	-7.14923	0.0180225	3058	Body fat
NAA80	Total_trunk_fat_volume_22410	0.000512794	0.0631827	3.47773	0.0181678	3058	Body fat
NACC1	Total_trunk_fat_volume_22410	1.49857e-05	0.078586	4.33596	0.0181242	3058	Body fat
NAGPA	Total_trunk_fat_volume_22410	4.5681e-05	0.0739519	4.08263	0.0181138	3058	Body fat
NCR3LG1	Total_trunk_fat_volume_22410	0.000172987	-0.0684348	-3.7602	0.0181998	3058	Body fat
NEDD4L	Total_trunk_fat_volume_22410	0.000579918	0.0623776	3.44449	0.0181094	3058	Body fat
NFKB1	Total_trunk_fat_volume_22410	0.000431864	0.0639835	3.5237	0.0181581	3058	Body fat
NHLRC3	Total_trunk_fat_volume_22410	2.11987e-09	0.108895	6.0066	0.0181292	3058	Body fat
NIT1	Total_trunk_fat_volume_22410	2.75822e-06	0.0850864	4.69695	0.0181152	3058	Body fat
NIT2	Total_trunk_fat_volume_22410	6.64514e-06	0.0816193	4.51268	0.0180867	3058	Body fat
NPL	Total_trunk_fat_volume_22410	5.85915e-05	0.0729179	4.02411	0.0181203	3058	Body fat
NT5C	Total_trunk_fat_volume_22410	0.00054843	0.0627378	3.45961	0.0181344	3058	Body fat
NT5C1A	Total_trunk_fat_volume_22410	0.000358831	0.06475	3.57269	0.0181236	3058	Body fat
NUDT16	Total_trunk_fat_volume_22410	0.00036361	0.0646181	3.56921	0.0181043	3058	Body fat
NUMB	Total_trunk_fat_volume_22410	0.000156063	0.0686724	3.786	0.0181385	3058	Body fat
ORM1	Total_trunk_fat_volume_22410	4.17263e-18	0.157131	8.72884	0.0180013	3058	Body fat
OTUD7B	Total_trunk_fat_volume_22410	0.000238031	0.0668094	3.67921	0.0181586	3058	Body fat
PAGR1	Total_trunk_fat_volume_22410	0.000121757	0.0696807	3.84756	0.0181103	3058	Body fat
PALM	Total_trunk_fat_volume_22410	0.000488761	0.0632317	3.49063	0.0181147	3058	Body fat
PAXX	Total_trunk_fat_volume_22410	1.55887e-06	0.0872136	4.8131	0.0181201	3058	Body fat
PCBD1	Total_trunk_fat_volume_22410	6.26002e-09	0.105563	5.82636	0.0181182	3058	Body fat
PCBP2	Total_trunk_fat_volume_22410	4.40001e-05	0.0741889	4.09138	0.018133	3058	Body fat
PDIA4	Total_trunk_fat_volume_22410	0.000261271	0.0661927	3.65527	0.0181088	3058	Body fat
PENK	Total_trunk_fat_volume_22410	1.01103e-08	0.103701	5.74489	0.0180509	3058	Body fat
PGLYRP2	Total_trunk_fat_volume_22410	5.39844e-05	0.0732109	4.04344	0.0181061	3058	Body fat
PHACTR2	Total_trunk_fat_volume_22410	0.000545046	0.062799	3.46128	0.0181433	3058	Body fat
PINLYP	Total_trunk_fat_volume_22410	1.03046e-05	0.0798513	4.41814	0.0180735	3058	Body fat
PKD1	Total_trunk_fat_volume_22410	2.0022e-05	-0.0775313	-4.27141	0.0181512	3058	Body fat
PKD2	Total_trunk_fat_volume_22410	0.000511065	0.0632386	3.47864	0.0181791	3058	Body fat
PLG	Total_trunk_fat_volume_22410	1.55082e-11	0.121767	6.769	0.0179889	3058	Body fat
PNMA1	Total_trunk_fat_volume_22410	0.000474978	0.0633913	3.4983	0.0181206	3058	Body fat
PRAP1	Total_trunk_fat_volume_22410	2.49856e-14	0.137848	7.65928	0.0179975	3058	Body fat
PROS1	Total_trunk_fat_volume_22410	6.10273e-18	0.156427	8.68465	0.0180119	3058	Body fat
PSAP	Total_trunk_fat_volume_22410	0.000127415	0.0695571	3.83637	0.018131	3058	Body fat
PTP4A3	Total_trunk_fat_volume_22410	6.63879e-05	0.0721791	3.99445	0.0180699	3058	Body fat
PTPRR	Total_trunk_fat_volume_22410	7.14193e-05	0.0722153	3.97701	0.0181582	3058	Body fat
PTRHD1	Total_trunk_fat_volume_22410	3.9388e-05	0.0746556	4.11712	0.018133	3058	Body fat
PZP	Total_trunk_fat_volume_22410	4.56211e-08	0.0989178	5.48155	0.0180456	3058	Body fat
RAB27B	Total_trunk_fat_volume_22410	0.000165517	0.0683648	3.77128	0.0181277	3058	Body fat
RABEP1	Total_trunk_fat_volume_22410	0.000269635	0.066258	3.64714	0.0181671	3058	Body fat
RAPGEF2	Total_trunk_fat_volume_22410	0.000132551	0.0694303	3.8266	0.0181441	3058	Body fat
RBM17	Total_trunk_fat_volume_22410	0.000236416	0.0668748	3.68095	0.0181678	3058	Body fat
RIDA	Total_trunk_fat_volume_22410	6.05351e-09	0.10541	5.83202	0.0180744	3058	Body fat
RNASE4	Total_trunk_fat_volume_22410	1.72853e-11	0.121831	6.75305	0.0180409	3058	Body fat
RNF5	Total_trunk_fat_volume_22410	0.000256948	0.0664206	3.65957	0.0181498	3058	Body fat
RTN4IP1	Total_trunk_fat_volume_22410	0.000126687	0.0695703	3.83778	0.0181278	3058	Body fat
SAA4	Total_trunk_fat_volume_22410	2.52248e-09	0.108115	5.978	0.0180855	3058	Body fat
SARG	Total_trunk_fat_volume_22410	0.000233118	0.0668408	3.68455	0.0181408	3058	Body fat
SCPEP1	Total_trunk_fat_volume_22410	0.000246241	0.0665668	3.67051	0.0181356	3058	Body fat
SDHB	Total_trunk_fat_volume_22410	0.000600409	0.062378	3.43505	0.0181593	3058	Body fat
SEC31A	Total_trunk_fat_volume_22410	0.00011837	0.0699334	3.85451	0.0181433	3058	Body fat
SERPINA3	Total_trunk_fat_volume_22410	9.42172e-07	0.0890117	4.9135	0.0181158	3058	Body fat
SERPINA4	Total_trunk_fat_volume_22410	6.01734e-09	0.105347	5.83303	0.0180605	3058	Body fat
SERPINA5	Total_trunk_fat_volume_22410	1.2087e-05	0.0793477	4.3833	0.0181023	3058	Body fat
SERPINA7	Total_trunk_fat_volume_22410	5.35684e-09	0.105619	5.85261	0.0180464	3058	Body fat
SERPINC1	Total_trunk_fat_volume_22410	8.41513e-07	0.0893353	4.93577	0.0180996	3058	Body fat
SERPIND1	Total_trunk_fat_volume_22410	3.68515e-29	0.201677	11.3271	0.0178048	3058	Body fat
SERPINF1	Total_trunk_fat_volume_22410	7.94106e-09	0.104557	5.78607	0.0180705	3058	Body fat
SERPINF2	Total_trunk_fat_volume_22410	2.0897e-11	0.121609	6.72506	0.018083	3058	Body fat
SERPING1	Total_trunk_fat_volume_22410	1.71276e-06	0.0870196	4.79411	0.0181514	3058	Body fat
SERPINH1	Total_trunk_fat_volume_22410	6.69036e-05	0.0723561	3.9926	0.0181225	3058	Body fat
SH3GLB2	Total_trunk_fat_volume_22410	0.000403349	0.0641676	3.54183	0.0181171	3058	Body fat
SHBG	Total_trunk_fat_volume_22410	0.000190877	-0.0681263	-3.73539	0.0182381	3058	Body fat
SLA2	Total_trunk_fat_volume_22410	0.000369559	0.0646531	3.56494	0.0181358	3058	Body fat
SMAD2	Total_trunk_fat_volume_22410	0.000176331	0.0681707	3.75538	0.0181528	3058	Body fat
SMAD3	Total_trunk_fat_volume_22410	0.000181526	0.0680116	3.74807	0.0181458	3058	Body fat
SMNDC1	Total_trunk_fat_volume_22410	1.16949e-05	0.0796022	4.39052	0.0181305	3058	Body fat
SNAP25	Total_trunk_fat_volume_22410	0.000308459	0.0655135	3.61227	0.0181364	3058	Body fat
SNCA	Total_trunk_fat_volume_22410	1.4744e-08	0.102688	5.68002	0.0180789	3058	Body fat
SNRPB2	Total_trunk_fat_volume_22410	0.000224634	0.0670244	3.69402	0.018144	3058	Body fat
SNX15	Total_trunk_fat_volume_22410	7.09901e-06	0.0814038	4.49855	0.0180956	3058	Body fat
SOD3	Total_trunk_fat_volume_22410	7.73416e-07	-0.0896458	-4.95234	0.0181017	3058	Body fat
SPART	Total_trunk_fat_volume_22410	0.000611518	0.0623415	3.43006	0.018175	3058	Body fat
SRPX	Total_trunk_fat_volume_22410	7.75392e-05	-0.0719957	-3.95731	0.0181931	3058	Body fat
SSNA1	Total_trunk_fat_volume_22410	3.43068e-05	0.0751353	4.14903	0.0181091	3058	Body fat
ST13	Total_trunk_fat_volume_22410	4.17343e-05	0.0744251	4.10369	0.0181361	3058	Body fat
STAB2	Total_trunk_fat_volume_22410	3.85819e-06	0.0837107	4.6274	0.0180902	3058	Body fat
STXBP1	Total_trunk_fat_volume_22410	0.00017646	0.0681511	3.7552	0.0181485	3058	Body fat
SYAP1	Total_trunk_fat_volume_22410	0.000322546	0.0653501	3.60062	0.0181496	3058	Body fat
TALDO1	Total_trunk_fat_volume_22410	1.77233e-06	0.0865807	4.7872	0.0180859	3058	Body fat
TBCA	Total_trunk_fat_volume_22410	0.000195239	0.067672	3.72968	0.0181442	3058	Body fat
THTPA	Total_trunk_fat_volume_22410	8.7492e-05	0.0712137	3.9282	0.0181288	3058	Body fat
TNIP1	Total_trunk_fat_volume_22410	0.000616265	0.0623526	3.42795	0.0181894	3058	Body fat
TOMM20	Total_trunk_fat_volume_22410	7.13922e-05	0.0720698	3.9771	0.0181212	3058	Body fat
TOR1AIP1	Total_trunk_fat_volume_22410	0.000135549	0.0693831	3.82106	0.0181581	3058	Body fat
TPD52L2	Total_trunk_fat_volume_22410	2.93299e-05	0.075842	4.18498	0.0181224	3058	Body fat
TRIM58	Total_trunk_fat_volume_22410	0.000540888	0.0629183	3.46335	0.0181669	3058	Body fat
TTN	Total_trunk_fat_volume_22410	1.06352e-05	-0.0797061	-4.41126	0.0180688	3058	Body fat
TTR	Total_trunk_fat_volume_22410	6.19104e-06	0.0820941	4.52776	0.0181313	3058	Body fat
TXN	Total_trunk_fat_volume_22410	0.000122799	0.0696215	3.84547	0.0181048	3058	Body fat
UBE2L6	Total_trunk_fat_volume_22410	3.89184e-05	0.0747081	4.1199	0.0181335	3058	Body fat
UFD1	Total_trunk_fat_volume_22410	0.000178947	0.0680397	3.75168	0.0181358	3058	Body fat
UPB1	Total_trunk_fat_volume_22410	8.96082e-10	0.111002	6.14643	0.0180596	3058	Body fat
UROD	Total_trunk_fat_volume_22410	0.000239061	0.0667647	3.6781	0.0181519	3058	Body fat
USP25	Total_trunk_fat_volume_22410	6.11452e-05	0.0728028	4.014	0.0181372	3058	Body fat
VGF	Total_trunk_fat_volume_22410	4.28263e-06	0.0836736	4.60558	0.0181679	3058	Body fat
VNN1	Total_trunk_fat_volume_22410	5.61192e-09	0.105534	5.84478	0.0180562	3058	Body fat
VTI1A	Total_trunk_fat_volume_22410	0.000258834	0.0664073	3.65769	0.0181556	3058	Body fat
WDR46	Total_trunk_fat_volume_22410	0.000357664	0.0648676	3.57355	0.0181521	3058	Body fat
YARS1	Total_trunk_fat_volume_22410	6.62844e-05	0.0723866	3.99482	0.0181201	3058	Body fat
YOD1	Total_trunk_fat_volume_22410	0.000243145	0.0665695	3.67376	0.0181203	3058	Body fat
ZFYVE19	Total_trunk_fat_volume_22410	2.93589e-05	0.0758949	4.18476	0.018136	3058	Body fat
ZNRF4	Total_trunk_fat_volume_22410	0.00051326	0.0630368	3.47749	0.0181271	3058	Body fat
IL21R	Total_adipose_tissue_volume_22415	0.00019665	0.0675753	3.72785	0.0181271	3058	Body fat
A1BG	Abdominal_subcutaneous_adipose_tissue_volume_ASAT_22408	2.2355e-06	0.0857164	4.74002	0.0180835	3058	Body fat
ACHE	Abdominal_subcutaneous_adipose_tissue_volume_ASAT_22408	0.000279158	-0.0661515	-3.63817	0.0181826	3058	Body fat
ADAM9	Abdominal_subcutaneous_adipose_tissue_volume_ASAT_22408	7.9241e-07	-0.0897397	-4.94758	0.0181381	3058	Body fat
AFM	Abdominal_subcutaneous_adipose_tissue_volume_ASAT_22408	4.35231e-09	0.106443	5.88743	0.0180796	3058	Body fat
APCS	Abdominal_subcutaneous_adipose_tissue_volume_ASAT_22408	9.21543e-14	0.13584	7.48658	0.0181444	3058	Body fat
ATRN	Abdominal_subcutaneous_adipose_tissue_volume_ASAT_22408	0.000466807	0.0634654	3.50294	0.0181177	3058	Body fat
BPIFB2	Abdominal_subcutaneous_adipose_tissue_volume_ASAT_22408	4.34936e-05	0.0740785	4.09407	0.0180941	3058	Body fat
C1R	Abdominal_subcutaneous_adipose_tissue_volume_ASAT_22408	0.000379983	0.0645376	3.55761	0.0181407	3058	Body fat
C1RL	Abdominal_subcutaneous_adipose_tissue_volume_ASAT_22408	1.30924e-05	0.0790531	4.36576	0.0181075	3058	Body fat
C1S	Abdominal_subcutaneous_adipose_tissue_volume_ASAT_22408	0.000580139	0.0625315	3.44438	0.0181546	3058	Body fat
C3	Abdominal_subcutaneous_adipose_tissue_volume_ASAT_22408	2.74776e-09	0.107656	5.96388	0.0180514	3058	Body fat
C5	Abdominal_subcutaneous_adipose_tissue_volume_ASAT_22408	0.000393311	0.0642358	3.5485	0.0181022	3058	Body fat
C7	Abdominal_subcutaneous_adipose_tissue_volume_ASAT_22408	0.000257023	-0.0670405	-3.65949	0.0183196	3058	Body fat
CCER2	Abdominal_subcutaneous_adipose_tissue_volume_ASAT_22408	0.000424949	0.0640139	3.52799	0.0181446	3058	Body fat
CFB	Abdominal_subcutaneous_adipose_tissue_volume_ASAT_22408	2.18855e-09	0.108643	6.00137	0.0181031	3058	Body fat
CFH	Abdominal_subcutaneous_adipose_tissue_volume_ASAT_22408	3.35316e-17	0.153065	8.484	0.0180416	3058	Body fat
CFI	Abdominal_subcutaneous_adipose_tissue_volume_ASAT_22408	7.61468e-09	0.104955	5.7932	0.0181169	3058	Body fat
CFP	Abdominal_subcutaneous_adipose_tissue_volume_ASAT_22408	4.54231e-06	0.0834489	4.59323	0.0181678	3058	Body fat
CKB	Abdominal_subcutaneous_adipose_tissue_volume_ASAT_22408	1.31985e-06	-0.0881941	-4.84649	0.0181975	3058	Body fat
COL5A1	Abdominal_subcutaneous_adipose_tissue_volume_ASAT_22408	0.000335	-0.0653857	-3.59072	0.0182096	3058	Body fat
CPB2	Abdominal_subcutaneous_adipose_tissue_volume_ASAT_22408	0.000164009	0.0685224	3.77357	0.0181585	3058	Body fat
CTHRC1	Abdominal_subcutaneous_adipose_tissue_volume_ASAT_22408	6.18175e-05	-0.072768	-4.0114	0.0181403	3058	Body fat
CYTL1	Abdominal_subcutaneous_adipose_tissue_volume_ASAT_22408	9.14613e-06	0.0805573	4.44402	0.0181271	3058	Body fat
F11	Abdominal_subcutaneous_adipose_tissue_volume_ASAT_22408	0.000314608	0.0656289	3.60713	0.0181942	3058	Body fat
FGA	Abdominal_subcutaneous_adipose_tissue_volume_ASAT_22408	6.30411e-07	0.0904412	4.99229	0.0181162	3058	Body fat
FGFBP3	Abdominal_subcutaneous_adipose_tissue_volume_ASAT_22408	0.000611726	0.0621988	3.42997	0.0181339	3058	Body fat
FN1	Abdominal_subcutaneous_adipose_tissue_volume_ASAT_22408	0.000162606	0.0683949	3.77572	0.0181144	3058	Body fat
GHR	Abdominal_subcutaneous_adipose_tissue_volume_ASAT_22408	4.04256e-11	0.119902	6.62688	0.0180932	3058	Body fat
HEPACAM2	Abdominal_subcutaneous_adipose_tissue_volume_ASAT_22408	6.75494e-05	-0.0723996	-3.99031	0.0181439	3058	Body fat
HRC	Abdominal_subcutaneous_adipose_tissue_volume_ASAT_22408	0.000115966	-0.0701847	-3.85955	0.0181847	3058	Body fat
IGDCC4	Abdominal_subcutaneous_adipose_tissue_volume_ASAT_22408	0.000125759	-0.0695686	-3.83959	0.0181187	3058	Body fat
ITIH4	Abdominal_subcutaneous_adipose_tissue_volume_ASAT_22408	6.13361e-06	0.0819452	4.52974	0.0180905	3058	Body fat
KLKB1	Abdominal_subcutaneous_adipose_tissue_volume_ASAT_22408	0.000208782	0.0673364	3.71266	0.018137	3058	Body fat
LCAT	Abdominal_subcutaneous_adipose_tissue_volume_ASAT_22408	3.29774e-08	0.100732	5.53925	0.0181851	3058	Body fat
MYBPC1	Abdominal_subcutaneous_adipose_tissue_volume_ASAT_22408	3.52383e-06	-0.0841277	-4.64628	0.0181065	3058	Body fat
MYL3	Abdominal_subcutaneous_adipose_tissue_volume_ASAT_22408	3.06604e-06	-0.0846659	-4.67513	0.0181099	3058	Body fat
MYLPF	Abdominal_subcutaneous_adipose_tissue_volume_ASAT_22408	1.42224e-06	-0.0875842	-4.83153	0.0181276	3058	Body fat
MYOM2	Abdominal_subcutaneous_adipose_tissue_volume_ASAT_22408	9.4423e-06	-0.0804004	-4.43711	0.01812	3058	Body fat
MYOM3	Abdominal_subcutaneous_adipose_tissue_volume_ASAT_22408	1.39334e-08	-0.102884	-5.68978	0.0180823	3058	Body fat
NHLRC3	Abdominal_subcutaneous_adipose_tissue_volume_ASAT_22408	5.66521e-05	0.073355	4.03206	0.0181929	3058	Body fat
ORM1	Abdominal_subcutaneous_adipose_tissue_volume_ASAT_22408	1.11523e-07	0.0965335	5.31967	0.0181465	3058	Body fat
PALM	Abdominal_subcutaneous_adipose_tissue_volume_ASAT_22408	0.000113295	0.0700049	3.86527	0.0181113	3058	Body fat
PENK	Abdominal_subcutaneous_adipose_tissue_volume_ASAT_22408	0.00051824	0.062957	3.47489	0.0181177	3058	Body fat
PINLYP	Abdominal_subcutaneous_adipose_tissue_volume_ASAT_22408	1.15108e-06	0.0880488	4.87379	0.0180658	3058	Body fat
PLG	Abdominal_subcutaneous_adipose_tissue_volume_ASAT_22408	0.000612743	0.0620538	3.42951	0.0180941	3058	Body fat
PROS1	Abdominal_subcutaneous_adipose_tissue_volume_ASAT_22408	2.16861e-05	0.0773505	4.25346	0.0181853	3058	Body fat
PZP	Abdominal_subcutaneous_adipose_tissue_volume_ASAT_22408	3.32136e-07	0.0923979	5.11565	0.0180618	3058	Body fat
RNASE4	Abdominal_subcutaneous_adipose_tissue_volume_ASAT_22408	0.000166584	0.0683762	3.76967	0.0181385	3058	Body fat
SERPINA4	Abdominal_subcutaneous_adipose_tissue_volume_ASAT_22408	0.000109727	0.0701869	3.87311	0.0181216	3058	Body fat
SERPINA7	Abdominal_subcutaneous_adipose_tissue_volume_ASAT_22408	8.96948e-06	0.0804861	4.44824	0.0180939	3058	Body fat
SERPIND1	Abdominal_subcutaneous_adipose_tissue_volume_ASAT_22408	1.12685e-10	0.116866	6.4716	0.0180583	3058	Body fat
SERPINF2	Abdominal_subcutaneous_adipose_tissue_volume_ASAT_22408	0.000139267	0.0693398	3.81435	0.0181787	3058	Body fat
SMAD3	Abdominal_subcutaneous_adipose_tissue_volume_ASAT_22408	0.000545414	0.0628423	3.4611	0.0181567	3058	Body fat
A1BG	Visceral_adipose_tissue_volume_VAT_22407	1.12138e-13	0.134203	7.46029	0.017989	3058	Body fat
AAMDC	Visceral_adipose_tissue_volume_VAT_22407	3.27493e-05	0.075585	4.15972	0.0181707	3058	Body fat
ABRAXAS2	Visceral_adipose_tissue_volume_VAT_22407	0.000412436	0.064191	3.53593	0.0181539	3058	Body fat
ACTN2	Visceral_adipose_tissue_volume_VAT_22407	0.000496724	-0.0631894	-3.48629	0.0181251	3058	Body fat
ACYP1	Visceral_adipose_tissue_volume_VAT_22407	2.62184e-05	0.076428	4.21053	0.0181516	3058	Body fat
ADAM9	Visceral_adipose_tissue_volume_VAT_22407	0.000476112	-0.063579	-3.49766	0.0181776	3058	Body fat
ADAMTSL5	Visceral_adipose_tissue_volume_VAT_22407	2.82303e-11	-0.120409	-6.68047	0.018024	3058	Body fat
ADGRD1	Visceral_adipose_tissue_volume_VAT_22407	1.78676e-05	0.0780876	4.29687	0.0181731	3058	Body fat
ADH1B	Visceral_adipose_tissue_volume_VAT_22407	6.39824e-11	0.118479	6.55775	0.018067	3058	Body fat
ADIPOQ	Visceral_adipose_tissue_volume_VAT_22407	7.73017e-26	-0.189622	-10.6079	0.0178756	3058	Body fat
AFM	Visceral_adipose_tissue_volume_VAT_22407	4.97041e-31	0.208369	11.7144	0.0177875	3058	Body fat
AHNAK	Visceral_adipose_tissue_volume_VAT_22407	2.30213e-07	0.0938992	5.185	0.0181098	3058	Body fat
AHSG	Visceral_adipose_tissue_volume_VAT_22407	0.000151152	0.0689104	3.79398	0.0181631	3058	Body fat
AMOT	Visceral_adipose_tissue_volume_VAT_22407	3.30902e-06	0.084301	4.65934	0.0180929	3058	Body fat
AP1G2	Visceral_adipose_tissue_volume_VAT_22407	3.52248e-07	0.0925075	5.10445	0.0181229	3058	Body fat
APCS	Visceral_adipose_tissue_volume_VAT_22407	4.8268e-51	0.270199	15.3135	0.0176445	3058	Body fat
APOD	Visceral_adipose_tissue_volume_VAT_22407	2.65026e-07	-0.0932091	-5.15846	0.0180692	3058	Body fat
APOF	Visceral_adipose_tissue_volume_VAT_22407	2.26365e-07	-0.0942375	-5.18816	0.0181639	3058	Body fat
APOL1	Visceral_adipose_tissue_volume_VAT_22407	9.64887e-07	0.0890204	4.90879	0.0181349	3058	Body fat
ARF6	Visceral_adipose_tissue_volume_VAT_22407	1.05296e-05	0.08006	4.41343	0.0181401	3058	Body fat
ARHGEF1	Visceral_adipose_tissue_volume_VAT_22407	2.9882e-06	0.0847391	4.68044	0.0181049	3058	Body fat
ARNTL	Visceral_adipose_tissue_volume_VAT_22407	4.49618e-05	-0.0741005	-4.08633	0.0181337	3058	Body fat
ASPSCR1	Visceral_adipose_tissue_volume_VAT_22407	2.64465e-05	0.0763478	4.20856	0.0181411	3058	Body fat
ASS1	Visceral_adipose_tissue_volume_VAT_22407	2.23763e-06	0.0859544	4.73983	0.0181345	3058	Body fat
ATG16L1	Visceral_adipose_tissue_volume_VAT_22407	0.00054361	0.0628347	3.46199	0.0181499	3058	Body fat
ATP6V1G1	Visceral_adipose_tissue_volume_VAT_22407	0.00053032	0.0630418	3.46868	0.0181746	3058	Body fat
ATRN	Visceral_adipose_tissue_volume_VAT_22407	7.2009e-20	0.164561	9.1884	0.0179096	3058	Body fat
ATXN3	Visceral_adipose_tissue_volume_VAT_22407	0.000118058	0.0698902	3.85516	0.018129	3058	Body fat
BAP18	Visceral_adipose_tissue_volume_VAT_22407	1.15069e-06	0.0882561	4.87386	0.0181081	3058	Body fat
BCHE	Visceral_adipose_tissue_volume_VAT_22407	2.72339e-21	0.171661	9.54421	0.0179858	3058	Body fat
BCL2	Visceral_adipose_tissue_volume_VAT_22407	0.00018626	0.0679054	3.74158	0.0181489	3058	Body fat
BDNF	Visceral_adipose_tissue_volume_VAT_22407	0.000627215	0.0620808	3.42315	0.0181356	3058	Body fat
BECN1	Visceral_adipose_tissue_volume_VAT_22407	0.000169076	0.0684394	3.76594	0.0181732	3058	Body fat
BOLA2_BOLA2B	Visceral_adipose_tissue_volume_VAT_22407	0.000505464	0.0631418	3.48161	0.0181358	3058	Body fat
BPIFB2	Visceral_adipose_tissue_volume_VAT_22407	5.61366e-18	0.155846	8.69437	0.0179249	3058	Body fat
BTD	Visceral_adipose_tissue_volume_VAT_22407	1.32347e-15	0.14451	8.03537	0.0179842	3058	Body fat
C1QTNF9	Visceral_adipose_tissue_volume_VAT_22407	1.68481e-05	-0.0780144	-4.30997	0.0181009	3058	Body fat
C1R	Visceral_adipose_tissue_volume_VAT_22407	5.78414e-14	0.135974	7.54863	0.018013	3058	Body fat
C1RL	Visceral_adipose_tissue_volume_VAT_22407	4.74824e-10	0.112781	6.2477	0.0180515	3058	Body fat
C1S	Visceral_adipose_tissue_volume_VAT_22407	1.45287e-13	0.13388	7.42546	0.0180299	3058	Body fat
C3	Visceral_adipose_tissue_volume_VAT_22407	3.08981e-26	0.190681	10.6964	0.0178266	3058	Body fat
C5	Visceral_adipose_tissue_volume_VAT_22407	4.64503e-06	0.0829612	4.58853	0.0180801	3058	Body fat
C7ORF50	Visceral_adipose_tissue_volume_VAT_22407	0.000180259	0.0681311	3.74984	0.0181691	3058	Body fat
C8B	Visceral_adipose_tissue_volume_VAT_22407	4.46715e-05	0.0740849	4.08784	0.0181232	3058	Body fat
CACNB3	Visceral_adipose_tissue_volume_VAT_22407	2.74154e-05	0.0760971	4.20038	0.0181167	3058	Body fat
CASC3	Visceral_adipose_tissue_volume_VAT_22407	0.000188346	0.0678468	3.73876	0.0181468	3058	Body fat
CAT	Visceral_adipose_tissue_volume_VAT_22407	0.000573078	0.0625515	3.4477	0.018143	3058	Body fat
CBS	Visceral_adipose_tissue_volume_VAT_22407	7.14802e-07	0.0899664	4.96778	0.01811	3058	Body fat
CD248	Visceral_adipose_tissue_volume_VAT_22407	6.76821e-07	-0.090172	-4.97844	0.0181125	3058	Body fat
CD36	Visceral_adipose_tissue_volume_VAT_22407	7.00621e-05	0.0723916	3.9816	0.0181815	3058	Body fat
CD72	Visceral_adipose_tissue_volume_VAT_22407	4.60392e-06	0.0831382	4.5904	0.0181113	3058	Body fat
CDH23	Visceral_adipose_tissue_volume_VAT_22407	4.87637e-05	-0.0736668	-4.06735	0.0181118	3058	Body fat
CDKL5	Visceral_adipose_tissue_volume_VAT_22407	0.000633189	-0.0621672	-3.42056	0.0181746	3058	Body fat
CELSR2	Visceral_adipose_tissue_volume_VAT_22407	3.92827e-05	0.0745212	4.11774	0.0180976	3058	Body fat
CETN3	Visceral_adipose_tissue_volume_VAT_22407	0.000327701	0.0652125	3.59648	0.0181323	3058	Body fat
CFB	Visceral_adipose_tissue_volume_VAT_22407	7.95321e-28	0.197207	11.0434	0.0178575	3058	Body fat
CFH	Visceral_adipose_tissue_volume_VAT_22407	8.88687e-42	0.243563	13.7502	0.0177134	3058	Body fat
CFHR5	Visceral_adipose_tissue_volume_VAT_22407	0.00011164	0.0705078	3.86888	0.0182244	3058	Body fat
CFI	Visceral_adipose_tissue_volume_VAT_22407	7.83324e-34	0.218273	12.2741	0.0177832	3058	Body fat
CFP	Visceral_adipose_tissue_volume_VAT_22407	1.42733e-22	0.176873	9.85443	0.0179486	3058	Body fat
CHCHD6	Visceral_adipose_tissue_volume_VAT_22407	0.000151015	0.0688753	3.7942	0.0181528	3058	Body fat
CHMP6	Visceral_adipose_tissue_volume_VAT_22407	3.53464e-06	0.0841912	4.64565	0.0181226	3058	Body fat
CIRBP	Visceral_adipose_tissue_volume_VAT_22407	9.47622e-05	0.0708785	3.90886	0.0181328	3058	Body fat
CKB	Visceral_adipose_tissue_volume_VAT_22407	3.55252e-28	-0.199123	-11.1184	0.0179093	3058	Body fat
CLU	Visceral_adipose_tissue_volume_VAT_22407	1.55541e-05	0.0784825	4.32771	0.0181349	3058	Body fat
CNP	Visceral_adipose_tissue_volume_VAT_22407	0.0002623	0.0662417	3.65426	0.0181273	3058	Body fat
COCH	Visceral_adipose_tissue_volume_VAT_22407	6.55292e-05	0.0725479	3.99755	0.0181481	3058	Body fat
CPB2	Visceral_adipose_tissue_volume_VAT_22407	5.30262e-13	0.130833	7.24904	0.0180483	3058	Body fat
CRELD1	Visceral_adipose_tissue_volume_VAT_22407	9.12979e-11	0.117434	6.50376	0.0180563	3058	Body fat
CSPG4	Visceral_adipose_tissue_volume_VAT_22407	6.71919e-07	-0.0903443	-4.97986	0.0181419	3058	Body fat
CTBS	Visceral_adipose_tissue_volume_VAT_22407	8.57816e-08	0.0973787	5.36766	0.0181417	3058	Body fat
CWC15	Visceral_adipose_tissue_volume_VAT_22407	0.000517708	0.0630791	3.47516	0.0181514	3058	Body fat
CYB5R2	Visceral_adipose_tissue_volume_VAT_22407	0.000172519	0.0682073	3.76088	0.018136	3058	Body fat
CYTL1	Visceral_adipose_tissue_volume_VAT_22407	9.4315e-07	0.0890147	4.91329	0.0181171	3058	Body fat
DAAM1	Visceral_adipose_tissue_volume_VAT_22407	2.37828e-05	0.0767539	4.23264	0.0181338	3058	Body fat
DDT	Visceral_adipose_tissue_volume_VAT_22407	1.27382e-07	0.095734	5.2952	0.0180794	3058	Body fat
DNAJB2	Visceral_adipose_tissue_volume_VAT_22407	0.000165685	0.0683708	3.77102	0.0181306	3058	Body fat
DNAJC6	Visceral_adipose_tissue_volume_VAT_22407	5.34055e-06	0.0826285	4.55911	0.0181238	3058	Body fat
DTYMK	Visceral_adipose_tissue_volume_VAT_22407	9.09041e-08	0.0969925	5.35709	0.0181055	3058	Body fat
DUT	Visceral_adipose_tissue_volume_VAT_22407	6.42335e-06	0.0817379	4.51992	0.0180839	3058	Body fat
DYNLT1	Visceral_adipose_tissue_volume_VAT_22407	1.96263e-05	0.0774448	4.27588	0.018112	3058	Body fat
ECHDC3	Visceral_adipose_tissue_volume_VAT_22407	7.69628e-10	0.111536	6.17083	0.0180747	3058	Body fat
ECHS1	Visceral_adipose_tissue_volume_VAT_22407	5.27065e-06	0.0825146	4.5619	0.0180878	3058	Body fat
EEF1D	Visceral_adipose_tissue_volume_VAT_22407	1.30798e-05	0.0792308	4.36597	0.0181474	3058	Body fat
EGFLAM	Visceral_adipose_tissue_volume_VAT_22407	5.33402e-06	-0.0826203	-4.55937	0.018121	3058	Body fat
EIF2AK2	Visceral_adipose_tissue_volume_VAT_22407	0.000274295	0.0662033	3.64272	0.0181742	3058	Body fat
ENO3	Visceral_adipose_tissue_volume_VAT_22407	4.46857e-05	0.0743637	4.08777	0.0181917	3058	Body fat
ENPP6	Visceral_adipose_tissue_volume_VAT_22407	2.1156e-08	-0.101609	-5.61728	0.0180887	3058	Body fat
ENTR1	Visceral_adipose_tissue_volume_VAT_22407	3.24083e-05	0.0756505	4.16212	0.018176	3058	Body fat
ERMAP	Visceral_adipose_tissue_volume_VAT_22407	9.41969e-06	0.0802966	4.43763	0.0180945	3058	Body fat
ERN1	Visceral_adipose_tissue_volume_VAT_22407	0.000132994	0.0693755	3.82577	0.0181337	3058	Body fat
F10	Visceral_adipose_tissue_volume_VAT_22407	2.75134e-17	0.153532	8.50752	0.0180466	3058	Body fat
F11	Visceral_adipose_tissue_volume_VAT_22407	8.13078e-08	0.0975994	5.37741	0.0181499	3058	Body fat
F12	Visceral_adipose_tissue_volume_VAT_22407	2.23734e-07	0.0938042	5.19036	0.0180728	3058	Body fat
F2	Visceral_adipose_tissue_volume_VAT_22407	1.43698e-06	0.0875676	4.82946	0.018132	3058	Body fat
FAM20A	Visceral_adipose_tissue_volume_VAT_22407	3.57606e-21	0.170632	9.51508	0.0179328	3058	Body fat
FBLN2	Visceral_adipose_tissue_volume_VAT_22407	0.000194786	-0.0676892	-3.73026	0.018146	3058	Body fat
FCN1	Visceral_adipose_tissue_volume_VAT_22407	6.32746e-07	0.0903141	4.99157	0.0180933	3058	Body fat
FGA	Visceral_adipose_tissue_volume_VAT_22407	5.20646e-07	0.0911233	5.02941	0.0181181	3058	Body fat
FKBPL	Visceral_adipose_tissue_volume_VAT_22407	2.79047e-05	0.0761396	4.19635	0.0181442	3058	Body fat
FN1	Visceral_adipose_tissue_volume_VAT_22407	6.57491e-19	0.160263	8.94074	0.0179251	3058	Body fat
FNTA	Visceral_adipose_tissue_volume_VAT_22407	4.98884e-05	0.0738358	4.062	0.0181772	3058	Body fat
FTCD	Visceral_adipose_tissue_volume_VAT_22407	4.25818e-16	0.147011	8.17622	0.0179803	3058	Body fat
FUOM	Visceral_adipose_tissue_volume_VAT_22407	1.2008e-14	0.13969	7.75466	0.0180137	3058	Body fat
GAPDH	Visceral_adipose_tissue_volume_VAT_22407	5.77683e-11	0.118543	6.57319	0.0180343	3058	Body fat
GASK1A	Visceral_adipose_tissue_volume_VAT_22407	2.02812e-09	0.108732	6.01386	0.0180803	3058	Body fat
GCC1	Visceral_adipose_tissue_volume_VAT_22407	2.02559e-05	0.0774562	4.2688	0.0181447	3058	Body fat
GCHFR	Visceral_adipose_tissue_volume_VAT_22407	1.49779e-08	0.102662	5.67729	0.0180829	3058	Body fat
GET3	Visceral_adipose_tissue_volume_VAT_22407	7.96358e-05	0.0715364	3.95089	0.0181064	3058	Body fat
GFRAL	Visceral_adipose_tissue_volume_VAT_22407	3.88016e-11	-0.119779	-6.63302	0.0180579	3058	Body fat
GHR	Visceral_adipose_tissue_volume_VAT_22407	3.4535e-35	0.222802	12.5368	0.0177718	3058	Body fat
GLA	Visceral_adipose_tissue_volume_VAT_22407	1.2724e-15	0.144413	8.0403	0.0179611	3058	Body fat
GLRX5	Visceral_adipose_tissue_volume_VAT_22407	0.000366547	0.0647329	3.5671	0.0181472	3058	Body fat
GMPR2	Visceral_adipose_tissue_volume_VAT_22407	0.000246204	0.0666614	3.67055	0.0181612	3058	Body fat
GPD1	Visceral_adipose_tissue_volume_VAT_22407	3.04691e-23	0.179359	10.0134	0.0179119	3058	Body fat
GPR158	Visceral_adipose_tissue_volume_VAT_22407	0.000168153	0.0683296	3.76732	0.0181375	3058	Body fat
GPRC5C	Visceral_adipose_tissue_volume_VAT_22407	0.00059627	0.0623174	3.43693	0.0181317	3058	Body fat
GRHPR	Visceral_adipose_tissue_volume_VAT_22407	1.29208e-05	0.0791151	4.36866	0.0181097	3058	Body fat
GSN	Visceral_adipose_tissue_volume_VAT_22407	0.000101348	-0.0706427	-3.89252	0.0181483	3058	Body fat
HDGFL2	Visceral_adipose_tissue_volume_VAT_22407	1.85762e-05	0.0781475	4.28819	0.0182239	3058	Body fat
HEG1	Visceral_adipose_tissue_volume_VAT_22407	6.4838e-11	0.118498	6.55574	0.0180755	3058	Body fat
HEPACAM2	Visceral_adipose_tissue_volume_VAT_22407	9.02964e-09	-0.104306	-5.7642	0.0180956	3058	Body fat
HHEX	Visceral_adipose_tissue_volume_VAT_22407	6.99988e-10	0.111805	6.186	0.0180739	3058	Body fat
HJV	Visceral_adipose_tissue_volume_VAT_22407	6.09496e-13	0.130149	7.22983	0.0180017	3058	Body fat
HNRNPUL1	Visceral_adipose_tissue_volume_VAT_22407	3.31889e-08	0.100291	5.53812	0.0181092	3058	Body fat
HPSE	Visceral_adipose_tissue_volume_VAT_22407	1.31905e-05	0.0789795	4.36412	0.0180975	3058	Body fat
HRC	Visceral_adipose_tissue_volume_VAT_22407	2.52304e-09	-0.108355	-5.97796	0.0181258	3058	Body fat
IFI30	Visceral_adipose_tissue_volume_VAT_22407	3.23389e-05	0.0755215	4.16261	0.0181428	3058	Body fat
IGBP1	Visceral_adipose_tissue_volume_VAT_22407	3.55031e-05	0.0751066	4.14113	0.0181367	3058	Body fat
IGDCC4	Visceral_adipose_tissue_volume_VAT_22407	5.30138e-13	-0.130558	-7.24907	0.0180103	3058	Body fat
IGSF9	Visceral_adipose_tissue_volume_VAT_22407	9.27542e-41	0.23956	13.5689	0.0176551	3058	Body fat
IMMT	Visceral_adipose_tissue_volume_VAT_22407	6.34745e-07	0.0903592	4.99096	0.0181046	3058	Body fat
IMPACT	Visceral_adipose_tissue_volume_VAT_22407	3.61246e-05	0.0749357	4.13713	0.018113	3058	Body fat
INPP5D	Visceral_adipose_tissue_volume_VAT_22407	1.82596e-06	0.0869543	4.78116	0.0181869	3058	Body fat
INSL5	Visceral_adipose_tissue_volume_VAT_22407	5.25639e-09	0.105681	5.85579	0.0180473	3058	Body fat
IST1	Visceral_adipose_tissue_volume_VAT_22407	0.000455417	0.0636709	3.50954	0.0181422	3058	Body fat
ITIH4	Visceral_adipose_tissue_volume_VAT_22407	1.29887e-07	0.0956264	5.2916	0.0180713	3058	Body fat
KCTD5	Visceral_adipose_tissue_volume_VAT_22407	4.48553e-05	0.0742259	4.08688	0.018162	3058	Body fat
KHK	Visceral_adipose_tissue_volume_VAT_22407	1.64211e-12	0.127847	7.09167	0.0180278	3058	Body fat
KLKB1	Visceral_adipose_tissue_volume_VAT_22407	1.80094e-13	0.133279	7.39647	0.0180193	3058	Body fat
LATS1	Visceral_adipose_tissue_volume_VAT_22407	0.000109674	0.0702968	3.87323	0.0181494	3058	Body fat
LCAT	Visceral_adipose_tissue_volume_VAT_22407	4.54237e-41	0.241758	13.6243	0.0177446	3058	Body fat
LCP1	Visceral_adipose_tissue_volume_VAT_22407	0.000260078	0.066384	3.65645	0.0181553	3058	Body fat
LDLRAP1	Visceral_adipose_tissue_volume_VAT_22407	3.80707e-05	0.0747822	4.125	0.018129	3058	Body fat
LECT2	Visceral_adipose_tissue_volume_VAT_22407	1.90809e-07	0.0945312	5.22019	0.0181088	3058	Body fat
LGALS3BP	Visceral_adipose_tissue_volume_VAT_22407	7.53507e-14	0.1353	7.51346	0.0180077	3058	Body fat
LONP1	Visceral_adipose_tissue_volume_VAT_22407	0.000308408	0.0654821	3.61231	0.0181275	3058	Body fat
LRCH4	Visceral_adipose_tissue_volume_VAT_22407	1.28802e-05	0.0793181	4.36935	0.0181533	3058	Body fat
LRRFIP1	Visceral_adipose_tissue_volume_VAT_22407	0.000558188	0.0628812	3.45484	0.0182009	3058	Body fat
MAMDC4	Visceral_adipose_tissue_volume_VAT_22407	7.21839e-08	0.0975141	5.39901	0.0180615	3058	Body fat
MCEMP1	Visceral_adipose_tissue_volume_VAT_22407	0.000302873	0.0656099	3.61702	0.0181392	3058	Body fat
MDH1	Visceral_adipose_tissue_volume_VAT_22407	0.000176096	0.0681301	3.75572	0.0181404	3058	Body fat
MEP1A	Visceral_adipose_tissue_volume_VAT_22407	3.47731e-07	0.0924507	5.10691	0.0181031	3058	Body fat
MOCS2	Visceral_adipose_tissue_volume_VAT_22407	3.37578e-05	0.075376	4.15274	0.0181509	3058	Body fat
MPRIP	Visceral_adipose_tissue_volume_VAT_22407	3.3954e-06	0.0843038	4.65399	0.0181143	3058	Body fat
MRI1	Visceral_adipose_tissue_volume_VAT_22407	0.000243504	0.0665406	3.67338	0.0181143	3058	Body fat
MST1	Visceral_adipose_tissue_volume_VAT_22407	0.000116905	0.0698883	3.85757	0.0181172	3058	Body fat
MTHFSD	Visceral_adipose_tissue_volume_VAT_22407	2.88762e-06	0.0850365	4.68751	0.0181411	3058	Body fat
MTUS1	Visceral_adipose_tissue_volume_VAT_22407	6.66458e-05	0.0724358	3.99352	0.0181383	3058	Body fat
MXRA8	Visceral_adipose_tissue_volume_VAT_22407	1.23285e-24	-0.184866	-10.3363	0.0178851	3058	Body fat
MYBPC1	Visceral_adipose_tissue_volume_VAT_22407	0.000130202	-0.0694565	-3.83102	0.01813	3058	Body fat
MYDGF	Visceral_adipose_tissue_volume_VAT_22407	0.000541209	0.0628306	3.46319	0.0181424	3058	Body fat
MYH9	Visceral_adipose_tissue_volume_VAT_22407	4.93467e-05	0.0736984	4.06456	0.0181319	3058	Body fat
MYL3	Visceral_adipose_tissue_volume_VAT_22407	7.26758e-06	-0.0814129	-4.49353	0.0181178	3058	Body fat
MYOM2	Visceral_adipose_tissue_volume_VAT_22407	2.67382e-05	-0.0762516	-4.20607	0.0181289	3058	Body fat
MYOM3	Visceral_adipose_tissue_volume_VAT_22407	2.37022e-08	-0.101248	-5.5974	0.0180884	3058	Body fat
NAA80	Visceral_adipose_tissue_volume_VAT_22407	0.000222232	0.0671737	3.69677	0.0181709	3058	Body fat
NACC1	Visceral_adipose_tissue_volume_VAT_22407	1.05315e-05	0.0800151	4.4134	0.01813	3058	Body fat
NAGPA	Visceral_adipose_tissue_volume_VAT_22407	4.59621e-08	0.0990934	5.48022	0.018082	3058	Body fat
NCR3LG1	Visceral_adipose_tissue_volume_VAT_22407	6.16261e-05	-0.0730282	-4.01214	0.0182018	3058	Body fat
NFE2	Visceral_adipose_tissue_volume_VAT_22407	0.000466077	0.0636897	3.50336	0.0181796	3058	Body fat
NHLRC3	Visceral_adipose_tissue_volume_VAT_22407	6.90858e-11	0.118597	6.54614	0.018117	3058	Body fat
NIT1	Visceral_adipose_tissue_volume_VAT_22407	6.10585e-06	0.0821309	4.53071	0.0181276	3058	Body fat
NIT2	Visceral_adipose_tissue_volume_VAT_22407	7.64111e-06	0.081117	4.48278	0.0180953	3058	Body fat
NPC2	Visceral_adipose_tissue_volume_VAT_22407	0.000107001	0.0703243	3.87927	0.0181282	3058	Body fat
NPL	Visceral_adipose_tissue_volume_VAT_22407	8.48325e-09	0.104393	5.77483	0.0180773	3058	Body fat
NT5C1A	Visceral_adipose_tissue_volume_VAT_22407	3.47803e-06	0.0841706	4.649	0.0181051	3058	Body fat
NUDT16	Visceral_adipose_tissue_volume_VAT_22407	0.000592892	0.0622874	3.43848	0.0181148	3058	Body fat
NUMB	Visceral_adipose_tissue_volume_VAT_22407	4.8212e-05	0.0738288	4.07001	0.0181397	3058	Body fat
OCLN	Visceral_adipose_tissue_volume_VAT_22407	1.13328e-06	0.0884108	4.87689	0.0181285	3058	Body fat
ORM1	Visceral_adipose_tissue_volume_VAT_22407	5.48979e-24	0.182651	10.1871	0.0179297	3058	Body fat
OTUD7B	Visceral_adipose_tissue_volume_VAT_22407	4.70127e-05	0.0740074	4.07591	0.0181573	3058	Body fat
PAGR1	Visceral_adipose_tissue_volume_VAT_22407	2.43859e-05	0.0765464	4.22697	0.0181091	3058	Body fat
PALM2	Visceral_adipose_tissue_volume_VAT_22407	1.01144e-07	0.0965042	5.33758	0.0180802	3058	Body fat
PAXX	Visceral_adipose_tissue_volume_VAT_22407	1.77181e-06	0.0867864	4.78726	0.0181286	3058	Body fat
PCBD1	Visceral_adipose_tissue_volume_VAT_22407	2.93139e-17	0.153117	8.49999	0.0180138	3058	Body fat
PCBP2	Visceral_adipose_tissue_volume_VAT_22407	7.00736e-05	0.0722393	3.98156	0.0181435	3058	Body fat
PDZK1	Visceral_adipose_tissue_volume_VAT_22407	9.24688e-05	0.0709299	3.91481	0.0181184	3058	Body fat
PENK	Visceral_adipose_tissue_volume_VAT_22407	4.65075e-10	0.112773	6.25098	0.0180409	3058	Body fat
PF4	Visceral_adipose_tissue_volume_VAT_22407	3.92559e-05	0.0746449	4.1179	0.0181269	3058	Body fat
PGLYRP2	Visceral_adipose_tissue_volume_VAT_22407	1.46975e-06	0.087299	4.82493	0.0180933	3058	Body fat
PHACTR2	Visceral_adipose_tissue_volume_VAT_22407	0.0002901	0.0658433	3.62821	0.0181476	3058	Body fat
PIBF1	Visceral_adipose_tissue_volume_VAT_22407	0.000260443	0.0663828	3.65609	0.0181568	3058	Body fat
PINLYP	Visceral_adipose_tissue_volume_VAT_22407	3.14056e-05	0.0754135	4.16933	0.0180877	3058	Body fat
PKD1	Visceral_adipose_tissue_volume_VAT_22407	8.67119e-05	-0.0714046	-3.93037	0.0181674	3058	Body fat
PKD2	Visceral_adipose_tissue_volume_VAT_22407	0.00046748	0.0636991	3.50256	0.0181865	3058	Body fat
PLG	Visceral_adipose_tissue_volume_VAT_22407	8.84039e-14	0.134608	7.49213	0.0179665	3058	Body fat
PLSCR3	Visceral_adipose_tissue_volume_VAT_22407	0.000142278	0.0690163	3.80904	0.0181191	3058	Body fat
PPBP	Visceral_adipose_tissue_volume_VAT_22407	3.93326e-05	0.0746176	4.11745	0.0181223	3058	Body fat
PPP1R14A	Visceral_adipose_tissue_volume_VAT_22407	0.000196302	0.0675576	3.7283	0.0181202	3058	Body fat
PRAP1	Visceral_adipose_tissue_volume_VAT_22407	2.52162e-28	0.198662	11.1502	0.0178168	3058	Body fat
PRKAR2A	Visceral_adipose_tissue_volume_VAT_22407	0.000242397	0.0667654	3.67455	0.0181697	3058	Body fat
PROS1	Visceral_adipose_tissue_volume_VAT_22407	2.37467e-28	0.199455	11.1558	0.0178791	3058	Body fat
PRUNE2	Visceral_adipose_tissue_volume_VAT_22407	0.000282422	0.065928	3.63516	0.0181362	3058	Body fat
PSAP	Visceral_adipose_tissue_volume_VAT_22407	4.36739e-06	0.0833769	4.60147	0.0181196	3058	Body fat
PTGR1	Visceral_adipose_tissue_volume_VAT_22407	5.40156e-06	0.0824009	4.55671	0.0180834	3058	Body fat
PTH	Visceral_adipose_tissue_volume_VAT_22407	1.81773e-05	0.0778252	4.29304	0.0181282	3058	Body fat
PTP4A3	Visceral_adipose_tissue_volume_VAT_22407	9.01927e-08	0.0966673	5.35852	0.0180399	3058	Body fat
PTPRB	Visceral_adipose_tissue_volume_VAT_22407	6.12483e-07	0.0906444	4.9979	0.0181365	3058	Body fat
PTPRR	Visceral_adipose_tissue_volume_VAT_22407	2.86253e-07	0.093281	5.14388	0.0181344	3058	Body fat
PYY	Visceral_adipose_tissue_volume_VAT_22407	0.000539041	0.0628356	3.46427	0.0181382	3058	Body fat
PZP	Visceral_adipose_tissue_volume_VAT_22407	9.05377e-06	0.0804043	4.44621	0.0180838	3058	Body fat
RAB27B	Visceral_adipose_tissue_volume_VAT_22407	0.000165229	0.0684021	3.77171	0.0181356	3058	Body fat
RAPGEF2	Visceral_adipose_tissue_volume_VAT_22407	0.000456063	0.0637226	3.50916	0.0181589	3058	Body fat
RIDA	Visceral_adipose_tissue_volume_VAT_22407	1.48587e-16	0.149323	8.305	0.0179799	3058	Body fat
RNASE4	Visceral_adipose_tissue_volume_VAT_22407	1.71252e-15	0.144013	8.00304	0.0179948	3058	Body fat
RNASE6	Visceral_adipose_tissue_volume_VAT_22407	0.000206521	0.0674423	3.71543	0.0181519	3058	Body fat
RPL14	Visceral_adipose_tissue_volume_VAT_22407	8.95505e-06	0.0805543	4.44858	0.0181078	3058	Body fat
RTN4IP1	Visceral_adipose_tissue_volume_VAT_22407	0.000321757	0.0653299	3.60126	0.0181408	3058	Body fat
SAA4	Visceral_adipose_tissue_volume_VAT_22407	1.0924e-11	0.123185	6.82029	0.0180615	3058	Body fat
SARG	Visceral_adipose_tissue_volume_VAT_22407	0.000226966	0.0669931	3.69139	0.0181485	3058	Body fat
SCPEP1	Visceral_adipose_tissue_volume_VAT_22407	4.13848e-07	0.0918677	5.07362	0.0181069	3058	Body fat
SDHB	Visceral_adipose_tissue_volume_VAT_22407	8.01345e-05	0.0717043	3.94939	0.0181558	3058	Body fat
SEC31A	Visceral_adipose_tissue_volume_VAT_22407	0.00020335	0.0675218	3.71936	0.0181542	3058	Body fat
SERPINA3	Visceral_adipose_tissue_volume_VAT_22407	1.82715e-06	0.0866676	4.78103	0.0181274	3058	Body fat
SERPINA4	Visceral_adipose_tissue_volume_VAT_22407	1.90866e-13	0.133053	7.38861	0.0180079	3058	Body fat
SERPINA5	Visceral_adipose_tissue_volume_VAT_22407	8.34427e-10	0.111179	6.15788	0.0180548	3058	Body fat
SERPINA7	Visceral_adipose_tissue_volume_VAT_22407	9.56973e-06	0.0802473	4.43421	0.0180973	3058	Body fat
SERPINC1	Visceral_adipose_tissue_volume_VAT_22407	4.07998e-06	0.0836206	4.61573	0.0181164	3058	Body fat
SERPIND1	Visceral_adipose_tissue_volume_VAT_22407	1.74725e-34	0.220007	12.401	0.0177411	3058	Body fat
SERPINE2	Visceral_adipose_tissue_volume_VAT_22407	0.000427955	0.0640107	3.52612	0.0181533	3058	Body fat
SERPINF1	Visceral_adipose_tissue_volume_VAT_22407	1.1155e-17	0.154703	8.61411	0.0179593	3058	Body fat
SERPINF2	Visceral_adipose_tissue_volume_VAT_22407	3.20231e-14	0.137684	7.62672	0.0180529	3058	Body fat
SERPING1	Visceral_adipose_tissue_volume_VAT_22407	2.06653e-08	0.101936	5.62137	0.0181336	3058	Body fat
SERPINH1	Visceral_adipose_tissue_volume_VAT_22407	1.95688e-05	0.0775053	4.27654	0.0181234	3058	Body fat
SGSH	Visceral_adipose_tissue_volume_VAT_22407	9.78698e-06	0.080173	4.42934	0.0181004	3058	Body fat
SH3GLB2	Visceral_adipose_tissue_volume_VAT_22407	0.000491096	0.063248	3.48935	0.018126	3058	Body fat
SHBG	Visceral_adipose_tissue_volume_VAT_22407	9.35589e-11	-0.118052	-6.50003	0.0181617	3058	Body fat
SIGLEC8	Visceral_adipose_tissue_volume_VAT_22407	0.000216876	0.0672947	3.70299	0.0181731	3058	Body fat
SLA2	Visceral_adipose_tissue_volume_VAT_22407	0.000321455	0.0653417	3.60151	0.0181429	3058	Body fat
SMAD2	Visceral_adipose_tissue_volume_VAT_22407	8.73212e-05	0.0713316	3.92868	0.0181566	3058	Body fat
SMNDC1	Visceral_adipose_tissue_volume_VAT_22407	1.51526e-10	0.11614	6.42609	0.0180732	3058	Body fat
SNAP25	Visceral_adipose_tissue_volume_VAT_22407	0.000111065	0.0701985	3.87014	0.0181385	3058	Body fat
SNCA	Visceral_adipose_tissue_volume_VAT_22407	2.63782e-10	0.114523	6.34009	0.0180633	3058	Body fat
SNRPB2	Visceral_adipose_tissue_volume_VAT_22407	2.83987e-07	0.093202	5.14539	0.0181137	3058	Body fat
SNX15	Visceral_adipose_tissue_volume_VAT_22407	6.80023e-08	0.0977911	5.40981	0.0180766	3058	Body fat
SOD3	Visceral_adipose_tissue_volume_VAT_22407	1.4931e-10	-0.116096	-6.42836	0.0180599	3058	Body fat
SRPX	Visceral_adipose_tissue_volume_VAT_22407	6.98001e-07	-0.0903686	-4.97243	0.0181739	3058	Body fat
SSNA1	Visceral_adipose_tissue_volume_VAT_22407	8.15045e-07	0.0894291	4.94205	0.0180955	3058	Body fat
ST13	Visceral_adipose_tissue_volume_VAT_22407	5.41676e-05	0.0733556	4.04264	0.0181455	3058	Body fat
STAB2	Visceral_adipose_tissue_volume_VAT_22407	4.63102e-12	0.125132	6.94442	0.018019	3058	Body fat
SUGP1	Visceral_adipose_tissue_volume_VAT_22407	0.000570896	0.0625765	3.44874	0.0181448	3058	Body fat
SUOX	Visceral_adipose_tissue_volume_VAT_22407	1.84014e-05	0.0777796	4.2903	0.0181292	3058	Body fat
SYAP1	Visceral_adipose_tissue_volume_VAT_22407	5.52567e-05	0.0732788	4.03795	0.0181475	3058	Body fat
SYT1	Visceral_adipose_tissue_volume_VAT_22407	0.000161161	0.0686755	3.77796	0.0181779	3058	Body fat
TALDO1	Visceral_adipose_tissue_volume_VAT_22407	3.22114e-07	0.0926162	5.12148	0.0180839	3058	Body fat
TAX1BP1	Visceral_adipose_tissue_volume_VAT_22407	0.000392559	0.0645199	3.54901	0.0181797	3058	Body fat
TCOF1	Visceral_adipose_tissue_volume_VAT_22407	8.04619e-05	0.0715339	3.94841	0.0181171	3058	Body fat
TCTN3	Visceral_adipose_tissue_volume_VAT_22407	5.03714e-08	0.0990579	5.46383	0.0181297	3058	Body fat
TF	Visceral_adipose_tissue_volume_VAT_22407	1.2065e-05	0.0794134	4.3837	0.0181156	3058	Body fat
THTPA	Visceral_adipose_tissue_volume_VAT_22407	0.000203367	0.067474	3.71934	0.0181414	3058	Body fat
TMPRSS11D	Visceral_adipose_tissue_volume_VAT_22407	8.71821e-05	0.0712357	3.92906	0.0181305	3058	Body fat
TNIP1	Visceral_adipose_tissue_volume_VAT_22407	0.000197216	0.0677997	3.72712	0.0181909	3058	Body fat
TOMM20	Visceral_adipose_tissue_volume_VAT_22407	0.00016106	0.0685109	3.77812	0.0181336	3058	Body fat
TOR1AIP1	Visceral_adipose_tissue_volume_VAT_22407	0.000287704	0.0659644	3.63036	0.0181702	3058	Body fat
TP53I3	Visceral_adipose_tissue_volume_VAT_22407	3.83054e-05	0.0748387	4.12358	0.018149	3058	Body fat
TPD52L2	Visceral_adipose_tissue_volume_VAT_22407	7.14571e-05	0.072122	3.97688	0.0181353	3058	Body fat
TREH	Visceral_adipose_tissue_volume_VAT_22407	7.02387e-05	0.0721827	3.98099	0.0181318	3058	Body fat
TRIM58	Visceral_adipose_tissue_volume_VAT_22407	0.000318092	0.0654956	3.60425	0.0181718	3058	Body fat
TSPAN8	Visceral_adipose_tissue_volume_VAT_22407	1.56007e-05	0.078412	4.32705	0.0181214	3058	Body fat
TTN	Visceral_adipose_tissue_volume_VAT_22407	3.53983e-05	-0.0748982	-4.14182	0.0180834	3058	Body fat
TTR	Visceral_adipose_tissue_volume_VAT_22407	2.8598e-11	0.120667	6.67855	0.0180679	3058	Body fat
TXN	Visceral_adipose_tissue_volume_VAT_22407	8.00989e-05	0.0715263	3.9495	0.0181102	3058	Body fat
UFD1	Visceral_adipose_tissue_volume_VAT_22407	6.11977e-05	0.0728005	4.01379	0.0181376	3058	Body fat
UPB1	Visceral_adipose_tissue_volume_VAT_22407	1.18641e-19	0.163797	9.13303	0.0179345	3058	Body fat
USP25	Visceral_adipose_tissue_volume_VAT_22407	0.000122144	0.0698151	3.84678	0.018149	3058	Body fat
VGF	Visceral_adipose_tissue_volume_VAT_22407	4.3794e-06	0.0836251	4.6009	0.0181758	3058	Body fat
VNN1	Visceral_adipose_tissue_volume_VAT_22407	4.56891e-14	0.136405	7.57987	0.0179957	3058	Body fat
VSNL1	Visceral_adipose_tissue_volume_VAT_22407	2.00206e-08	0.101814	5.6269	0.0180941	3058	Body fat
VTI1A	Visceral_adipose_tissue_volume_VAT_22407	0.000334398	0.0652334	3.59119	0.0181648	3058	Body fat
WASHC3	Visceral_adipose_tissue_volume_VAT_22407	0.000393847	0.0644479	3.54814	0.0181638	3058	Body fat
WDR46	Visceral_adipose_tissue_volume_VAT_22407	3.94996e-07	0.0921016	5.08256	0.0181211	3058	Body fat
YARS1	Visceral_adipose_tissue_volume_VAT_22407	9.31249e-05	0.0709439	3.91309	0.0181299	3058	Body fat
YOD1	Visceral_adipose_tissue_volume_VAT_22407	4.62951e-06	0.0830909	4.58924	0.0181056	3058	Body fat
ZFYVE19	Visceral_adipose_tissue_volume_VAT_22407	5.06838e-05	0.0736455	4.05828	0.018147	3058	Body fat
A1BG	Subcutaneous_fat_volume_21086	2.24612e-09	0.10837	5.9971	0.0180705	3058	Body fat
ACHE	Subcutaneous_fat_volume_21086	0.000274167	-0.0663342	-3.64284	0.0182095	3058	Body fat
ADAM9	Subcutaneous_fat_volume_21086	8.87975e-09	-0.104608	-5.76705	0.0181389	3058	Body fat
AFM	Subcutaneous_fat_volume_21086	1.46617e-08	0.102903	5.68098	0.0181135	3058	Body fat
APCS	Subcutaneous_fat_volume_21086	1.75095e-13	0.134501	7.40028	0.0181751	3058	Body fat
BPIFB2	Subcutaneous_fat_volume_21086	3.96503e-07	0.0919508	5.08183	0.0180941	3058	Body fat
C1R	Subcutaneous_fat_volume_21086	0.000438716	0.063944	3.51951	0.0181684	3058	Body fat
C1RL	Subcutaneous_fat_volume_21086	1.73336e-07	0.0948597	5.2381	0.0181096	3058	Body fat
C3	Subcutaneous_fat_volume_21086	9.73711e-10	0.110838	6.13307	0.0180721	3058	Body fat
C5	Subcutaneous_fat_volume_21086	1.87058e-05	0.077639	4.28664	0.0181119	3058	Body fat
CCER2	Subcutaneous_fat_volume_21086	0.000199199	0.0676656	3.72459	0.0181673	3058	Body fat
CFB	Subcutaneous_fat_volume_21086	2.26692e-11	0.121527	6.71302	0.0181032	3058	Body fat
CFH	Subcutaneous_fat_volume_21086	1.0344e-16	0.150906	8.34888	0.018075	3058	Body fat
CFI	Subcutaneous_fat_volume_21086	1.24564e-10	0.116985	6.45623	0.0181198	3058	Body fat
CFP	Subcutaneous_fat_volume_21086	4.17117e-05	0.07472	4.10381	0.0182075	3058	Body fat
CKB	Subcutaneous_fat_volume_21086	9.40995e-07	-0.089541	-4.91374	0.0182226	3058	Body fat
COL5A1	Subcutaneous_fat_volume_21086	0.000438248	-0.0641946	-3.51979	0.0182382	3058	Body fat
CPB2	Subcutaneous_fat_volume_21086	9.58112e-06	0.0805617	4.43395	0.0181693	3058	Body fat
CYTL1	Subcutaneous_fat_volume_21086	6.63157e-05	0.0725651	3.99471	0.0181653	3058	Body fat
EGFLAM	Subcutaneous_fat_volume_21086	0.000480948	-0.0635047	-3.49495	0.0181704	3058	Body fat
F10	Subcutaneous_fat_volume_21086	0.000247254	0.0669473	3.66946	0.0182445	3058	Body fat
F11	Subcutaneous_fat_volume_21086	5.27541e-05	0.0737345	4.04887	0.0182111	3058	Body fat
FGA	Subcutaneous_fat_volume_21086	6.05606e-08	0.0984565	5.43073	0.0181295	3058	Body fat
FN1	Subcutaneous_fat_volume_21086	6.26287e-05	0.0726942	4.00831	0.0181359	3058	Body fat
GAPDH	Subcutaneous_fat_volume_21086	0.000235499	0.0668118	3.68195	0.0181458	3058	Body fat
GHR	Subcutaneous_fat_volume_21086	2.80871e-13	0.132718	7.33613	0.018091	3058	Body fat
HRC	Subcutaneous_fat_volume_21086	3.10349e-05	-0.0759488	-4.17205	0.0182042	3058	Body fat
IGDCC4	Subcutaneous_fat_volume_21086	3.13229e-05	-0.0756333	-4.16994	0.0181377	3058	Body fat
IGSF9	Subcutaneous_fat_volume_21086	1.4797e-05	0.0787538	4.33876	0.0181512	3058	Body fat
ITIH4	Subcutaneous_fat_volume_21086	2.01309e-07	0.0942919	5.21017	0.0180977	3058	Body fat
KLKB1	Subcutaneous_fat_volume_21086	5.25856e-05	0.0735253	4.04962	0.0181561	3058	Body fat
LCAT	Subcutaneous_fat_volume_21086	2.60327e-09	0.108689	5.9728	0.0181973	3058	Body fat
MYBPC1	Subcutaneous_fat_volume_21086	1.07485e-05	-0.0799771	-4.40895	0.0181397	3058	Body fat
MYL3	Subcutaneous_fat_volume_21086	8.1711e-06	-0.0810665	-4.46835	0.0181424	3058	Body fat
MYLPF	Subcutaneous_fat_volume_21086	8.66066e-05	-0.0714518	-3.93066	0.0181781	3058	Body fat
MYOM2	Subcutaneous_fat_volume_21086	0.000114236	-0.0701605	-3.86324	0.0181611	3058	Body fat
MYOM3	Subcutaneous_fat_volume_21086	9.29922e-08	-0.0969961	-5.35294	0.0181201	3058	Body fat
NHLRC3	Subcutaneous_fat_volume_21086	1.74375e-07	0.0952431	5.23699	0.0181866	3058	Body fat
ORM1	Subcutaneous_fat_volume_21086	4.72639e-08	0.0994766	5.47523	0.0181685	3058	Body fat
PALM	Subcutaneous_fat_volume_21086	5.94355e-05	0.0729138	4.02072	0.0181345	3058	Body fat
PENK	Subcutaneous_fat_volume_21086	4.74805e-05	0.0738589	4.07359	0.0181311	3058	Body fat
PINLYP	Subcutaneous_fat_volume_21086	0.000183154	0.0678797	3.74582	0.0181215	3058	Body fat
PLG	Subcutaneous_fat_volume_21086	1.13595e-05	0.0795766	4.39688	0.0180984	3058	Body fat
PROS1	Subcutaneous_fat_volume_21086	1.35454e-06	0.088094	4.8413	0.0181963	3058	Body fat
PZP	Subcutaneous_fat_volume_21086	1.44153e-06	0.0873875	4.82882	0.0180971	3058	Body fat
RNASE4	Subcutaneous_fat_volume_21086	6.19782e-06	0.0821597	4.52753	0.0181467	3058	Body fat
SERPINA4	Subcutaneous_fat_volume_21086	2.34228e-05	0.0768413	4.23608	0.0181397	3058	Body fat
SERPINA7	Subcutaneous_fat_volume_21086	1.48423e-06	0.0873462	4.82296	0.0181105	3058	Body fat
SERPIND1	Subcutaneous_fat_volume_21086	6.32277e-11	0.118608	6.55955	0.0180817	3058	Body fat
SERPINF1	Subcutaneous_fat_volume_21086	0.000581698	0.0625585	3.44365	0.0181663	3058	Body fat
SERPINF2	Subcutaneous_fat_volume_21086	5.37067e-05	0.0736138	4.04466	0.0182003	3058	Body fat
SNCA	Subcutaneous_fat_volume_21086	0.000460334	0.0637157	3.50667	0.0181698	3058	Body fat
A1BG	Visceral_fat_volume_21085	6.66089e-14	0.135405	7.52988	0.0179824	3058	Body fat
AAMDC	Visceral_fat_volume_21085	0.00016644	0.0685226	3.76988	0.0181763	3058	Body fat
ACADSB	Visceral_fat_volume_21085	0.000144765	0.0689694	3.80473	0.0181273	3058	Body fat
ACYP1	Visceral_fat_volume_21085	0.000110523	0.0702888	3.87134	0.0181562	3058	Body fat
ADAM9	Visceral_fat_volume_21085	4.38065e-05	-0.0743201	-4.0924	0.0181605	3058	Body fat
ADAMTSL5	Visceral_fat_volume_21085	4.83477e-09	-0.105952	-5.86983	0.0180503	3058	Body fat
ADGRD1	Visceral_fat_volume_21085	3.86913e-05	0.0748994	4.12126	0.0181739	3058	Body fat
ADH1B	Visceral_fat_volume_21085	2.77199e-11	0.120688	6.68318	0.0180585	3058	Body fat
ADIPOQ	Visceral_fat_volume_21085	1.607e-24	-0.184443	-10.31	0.0178898	3058	Body fat
AFM	Visceral_fat_volume_21085	5.75892e-30	0.204599	11.4955	0.0177982	3058	Body fat
AHNAK	Visceral_fat_volume_21085	8.25249e-07	0.0894738	4.93961	0.0181136	3058	Body fat
AHSG	Visceral_fat_volume_21085	1.60261e-05	0.0784136	4.32108	0.0181468	3058	Body fat
AMOT	Visceral_fat_volume_21085	1.4775e-06	0.0872383	4.82388	0.0180847	3058	Body fat
AP1G2	Visceral_fat_volume_21085	1.01303e-06	0.0887992	4.89915	0.0181254	3058	Body fat
APCS	Visceral_fat_volume_21085	5.77176e-48	0.261872	14.81	0.0176821	3058	Body fat
APOD	Visceral_fat_volume_21085	3.34252e-06	-0.0842039	-4.65725	0.0180802	3058	Body fat
APOF	Visceral_fat_volume_21085	9.9151e-07	-0.0890894	-4.90341	0.0181689	3058	Body fat
APOL1	Visceral_fat_volume_21085	2.64386e-06	0.0853471	4.70566	0.0181371	3058	Body fat
ARF6	Visceral_fat_volume_21085	5.03255e-05	0.0736693	4.05995	0.0181454	3058	Body fat
ARHGEF1	Visceral_fat_volume_21085	3.88951e-06	0.0837387	4.62572	0.0181029	3058	Body fat
ARNTL	Visceral_fat_volume_21085	0.000129111	-0.0695175	-3.8331	0.0181361	3058	Body fat
ASAH1	Visceral_fat_volume_21085	0.000550839	0.0627443	3.45842	0.0181425	3058	Body fat
ASPSCR1	Visceral_fat_volume_21085	3.22932e-05	0.0755099	4.16294	0.0181386	3058	Body fat
ASS1	Visceral_fat_volume_21085	9.16312e-07	0.0891605	4.91899	0.0181258	3058	Body fat
ATP6V1G1	Visceral_fat_volume_21085	0.000445018	0.0638804	3.51571	0.01817	3058	Body fat
ATRN	Visceral_fat_volume_21085	3.02938e-18	0.157154	8.76589	0.0179279	3058	Body fat
ATXN3	Visceral_fat_volume_21085	0.000456231	0.06363	3.50907	0.018133	3058	Body fat
BAP18	Visceral_fat_volume_21085	1.92003e-05	0.0775706	4.2808	0.0181206	3058	Body fat
BCHE	Visceral_fat_volume_21085	2.43451e-21	0.171835	9.55617	0.0179816	3058	Body fat
BCL2	Visceral_fat_volume_21085	0.000137421	0.0692659	3.81766	0.0181435	3058	Body fat
BECN1	Visceral_fat_volume_21085	0.000194957	0.0677765	3.73004	0.0181704	3058	Body fat
BPIFB2	Visceral_fat_volume_21085	1.64585e-15	0.14378	8.00803	0.0179545	3058	Body fat
BTD	Visceral_fat_volume_21085	5.00319e-15	0.141519	7.86721	0.0179884	3058	Body fat
C1QTNF9	Visceral_fat_volume_21085	0.000413965	-0.064037	-3.53494	0.0181154	3058	Body fat
C1R	Visceral_fat_volume_21085	1.14871e-13	0.134327	7.45706	0.0180135	3058	Body fat
C1RL	Visceral_fat_volume_21085	2.22931e-10	0.114871	6.36631	0.0180436	3058	Body fat
C1S	Visceral_fat_volume_21085	6.53206e-15	0.14106	7.83309	0.0180082	3058	Body fat
C3	Visceral_fat_volume_21085	1.92839e-25	0.187592	10.519	0.0178337	3058	Body fat
C5	Visceral_fat_volume_21085	7.22947e-06	0.0812591	4.49465	0.0180791	3058	Body fat
C7ORF50	Visceral_fat_volume_21085	0.000317658	0.065491	3.60461	0.0181687	3058	Body fat
C8B	Visceral_fat_volume_21085	0.000302027	0.0655913	3.61775	0.0181304	3058	Body fat
CACNB3	Visceral_fat_volume_21085	1.42247e-05	0.0787302	4.34748	0.0181094	3058	Body fat
CASC3	Visceral_fat_volume_21085	0.000116563	0.0699914	3.85829	0.0181405	3058	Body fat
CBS	Visceral_fat_volume_21085	1.193e-06	0.0881321	4.86667	0.0181093	3058	Body fat
CD248	Visceral_fat_volume_21085	1.05191e-05	-0.0799958	-4.41365	0.0181246	3058	Body fat
CD36	Visceral_fat_volume_21085	0.00016212	0.0686664	3.77647	0.0181827	3058	Body fat
CD72	Visceral_fat_volume_21085	1.06072e-06	0.0885062	4.89004	0.0180993	3058	Body fat
CDH23	Visceral_fat_volume_21085	0.000169759	-0.0682025	-3.76493	0.0181152	3058	Body fat
CELSR2	Visceral_fat_volume_21085	1.48656e-06	0.0871709	4.82265	0.0180753	3058	Body fat
CEP170	Visceral_fat_volume_21085	0.000350759	0.0650671	3.57867	0.0181819	3058	Body fat
CETN3	Visceral_fat_volume_21085	0.000626569	0.0620747	3.42343	0.0181323	3058	Body fat
CFB	Visceral_fat_volume_21085	3.24809e-26	0.19112	10.6916	0.0178757	3058	Body fat
CFH	Visceral_fat_volume_21085	3.08246e-40	0.238923	13.4752	0.0177305	3058	Body fat
CFHR5	Visceral_fat_volume_21085	0.000247952	0.0668636	3.66873	0.0182253	3058	Body fat
CFI	Visceral_fat_volume_21085	2.98741e-34	0.219612	12.3558	0.0177741	3058	Body fat
CFP	Visceral_fat_volume_21085	3.73019e-21	0.17085	9.51056	0.0179642	3058	Body fat
CHCHD6	Visceral_fat_volume_21085	0.000330141	0.0652538	3.59454	0.0181536	3058	Body fat
CHMP6	Visceral_fat_volume_21085	3.95618e-06	0.0837521	4.62217	0.0181197	3058	Body fat
CIRBP	Visceral_fat_volume_21085	0.000196261	0.0676073	3.72835	0.0181333	3058	Body fat
CKB	Visceral_fat_volume_21085	5.45197e-28	-0.198398	-11.0786	0.0179082	3058	Body fat
CLU	Visceral_fat_volume_21085	4.90234e-07	0.0913003	5.04103	0.0181114	3058	Body fat
CMC1	Visceral_fat_volume_21085	0.000383946	0.0644793	3.55487	0.0181383	3058	Body fat
COCH	Visceral_fat_volume_21085	0.000224277	0.0670593	3.69443	0.0181515	3058	Body fat
CPB2	Visceral_fat_volume_21085	4.23102e-13	0.131358	7.28009	0.0180434	3058	Body fat
CRELD1	Visceral_fat_volume_21085	2.7181e-10	0.114412	6.33541	0.0180591	3058	Body fat
CRYBB2	Visceral_fat_volume_21085	0.000360804	0.0647348	3.57125	0.0181266	3058	Body fat
CSPG4	Visceral_fat_volume_21085	4.28387e-06	-0.0835855	-4.60552	0.018149	3058	Body fat
CTBS	Visceral_fat_volume_21085	1.37311e-08	0.103187	5.69231	0.0181275	3058	Body fat
CYB5R2	Visceral_fat_volume_21085	0.00049734	0.0632295	3.48596	0.0181383	3058	Body fat
CYTL1	Visceral_fat_volume_21085	1.24717e-06	0.0879999	4.85781	0.0181151	3058	Body fat
DAAM1	Visceral_fat_volume_21085	2.18433e-05	0.0770847	4.25184	0.0181297	3058	Body fat
DDT	Visceral_fat_volume_21085	3.35402e-06	0.0842584	4.65654	0.0180946	3058	Body fat
DGKA	Visceral_fat_volume_21085	0.000576174	0.0626087	3.44624	0.0181672	3058	Body fat
DNAJC6	Visceral_fat_volume_21085	1.71543e-06	0.0868335	4.7938	0.0181137	3058	Body fat
DNM3	Visceral_fat_volume_21085	0.000572431	0.0625788	3.44801	0.0181492	3058	Body fat
DTYMK	Visceral_fat_volume_21085	7.24013e-07	0.0899402	4.96527	0.0181138	3058	Body fat
DUT	Visceral_fat_volume_21085	1.20497e-05	0.0792795	4.38398	0.0180839	3058	Body fat
ECHDC3	Visceral_fat_volume_21085	2.10334e-11	0.121371	6.7241	0.0180502	3058	Body fat
ECHS1	Visceral_fat_volume_21085	2.2136e-06	0.0857322	4.74203	0.0180792	3058	Body fat
EEF1D	Visceral_fat_volume_21085	1.04795e-05	0.0800895	4.41447	0.0181425	3058	Body fat
EGFLAM	Visceral_fat_volume_21085	0.000140817	-0.0691273	-3.8116	0.018136	3058	Body fat
EHBP1	Visceral_fat_volume_21085	0.000605793	0.0624381	3.43262	0.0181896	3058	Body fat
EIF2AK2	Visceral_fat_volume_21085	0.000539857	0.0629535	3.46387	0.0181743	3058	Body fat
ENO3	Visceral_fat_volume_21085	6.97939e-05	0.0724446	3.98251	0.0181907	3058	Body fat
ENPP6	Visceral_fat_volume_21085	1.89949e-07	-0.094489	-5.22103	0.0180978	3058	Body fat
ENTR1	Visceral_fat_volume_21085	5.29497e-05	0.073573	4.048	0.0181751	3058	Body fat
ERI1	Visceral_fat_volume_21085	0.000500739	0.063203	3.48413	0.0181402	3058	Body fat
ERMAP	Visceral_fat_volume_21085	9.51544e-06	0.0802413	4.43544	0.0180909	3058	Body fat
ERN1	Visceral_fat_volume_21085	7.66373e-05	0.0717851	3.96012	0.018127	3058	Body fat
F10	Visceral_fat_volume_21085	2.74934e-17	0.153503	8.50761	0.0180431	3058	Body fat
F11	Visceral_fat_volume_21085	6.15716e-08	0.0984847	5.42775	0.0181447	3058	Body fat
F12	Visceral_fat_volume_21085	1.14012e-07	0.0960281	5.31561	0.0180653	3058	Body fat
F2	Visceral_fat_volume_21085	9.93521e-08	0.0967385	5.34085	0.0181129	3058	Body fat
FAM20A	Visceral_fat_volume_21085	2.19828e-18	0.158159	8.80286	0.0179668	3058	Body fat
FCN1	Visceral_fat_volume_21085	2.71412e-05	0.0761155	4.20267	0.0181112	3058	Body fat
FGA	Visceral_fat_volume_21085	5.32305e-07	0.0910282	5.02512	0.0181146	3058	Body fat
FKBPL	Visceral_fat_volume_21085	4.40126e-05	0.0742296	4.09131	0.0181432	3058	Body fat
FN1	Visceral_fat_volume_21085	1.15726e-19	0.163635	9.13579	0.0179114	3058	Body fat
FNTA	Visceral_fat_volume_21085	7.68439e-05	0.0719676	3.95947	0.0181761	3058	Body fat
FTCD	Visceral_fat_volume_21085	8.30971e-16	0.145526	8.09345	0.0179807	3058	Body fat
FUOM	Visceral_fat_volume_21085	6.26872e-15	0.14114	7.83837	0.0180063	3058	Body fat
GAPDH	Visceral_fat_volume_21085	7.61902e-11	0.117774	6.53129	0.0180323	3058	Body fat
GASK1A	Visceral_fat_volume_21085	2.51947e-08	0.101071	5.58669	0.0180913	3058	Body fat
GAST	Visceral_fat_volume_21085	0.000101152	0.0706872	3.89299	0.0181576	3058	Body fat
GCC1	Visceral_fat_volume_21085	2.73383e-05	0.0762184	4.20102	0.0181428	3058	Body fat
GCHFR	Visceral_fat_volume_21085	1.43749e-07	0.0953985	5.27286	0.0180924	3058	Body fat
GET3	Visceral_fat_volume_21085	2.91538e-05	0.0757609	4.18636	0.0180971	3058	Body fat
GFRAL	Visceral_fat_volume_21085	7.71787e-10	-0.11151	-6.17038	0.0180718	3058	Body fat
GHR	Visceral_fat_volume_21085	1.79209e-34	0.220425	12.3989	0.0177779	3058	Body fat
GLA	Visceral_fat_volume_21085	4.49871e-14	0.13631	7.58192	0.0179784	3058	Body fat
GLRX5	Visceral_fat_volume_21085	0.000193608	0.0676949	3.7318	0.01814	3058	Body fat
GMPR2	Visceral_fat_volume_21085	0.000364297	0.0648071	3.56872	0.0181598	3058	Body fat
GPD1	Visceral_fat_volume_21085	3.85753e-21	0.170524	9.50696	0.0179367	3058	Body fat
GPR158	Visceral_fat_volume_21085	0.000234385	0.0667969	3.68316	0.0181358	3058	Body fat
GPRC5C	Visceral_fat_volume_21085	0.000142373	0.069017	3.80887	0.0181201	3058	Body fat
GRHPR	Visceral_fat_volume_21085	1.13282e-05	0.0796181	4.39749	0.0181054	3058	Body fat
HDGFL2	Visceral_fat_volume_21085	8.22056e-05	0.0718805	3.94325	0.0182288	3058	Body fat
HEG1	Visceral_fat_volume_21085	1.46666e-10	0.116253	6.43112	0.0180767	3058	Body fat
HEPACAM2	Visceral_fat_volume_21085	2.3808e-07	-0.0937906	-5.17867	0.0181109	3058	Body fat
HHEX	Visceral_fat_volume_21085	6.45055e-10	0.112016	6.19904	0.0180699	3058	Body fat
HJV	Visceral_fat_volume_21085	1.52411e-11	0.122002	6.77155	0.0180169	3058	Body fat
HNRNPUL1	Visceral_fat_volume_21085	1.39015e-07	0.0956246	5.27906	0.0181139	3058	Body fat
HPSE	Visceral_fat_volume_21085	1.49847e-05	0.0784578	4.33597	0.0180946	3058	Body fat
HRC	Visceral_fat_volume_21085	3.79296e-08	-0.100021	-5.51444	0.018138	3058	Body fat
HRG	Visceral_fat_volume_21085	0.000503721	0.0630809	3.48253	0.0181135	3058	Body fat
IFI30	Visceral_fat_volume_21085	0.000270331	0.0661881	3.64648	0.0181512	3058	Body fat
IGBP1	Visceral_fat_volume_21085	0.000164392	0.0684488	3.77299	0.0181418	3058	Body fat
IGDCC4	Visceral_fat_volume_21085	9.53888e-12	-0.123282	-6.84004	0.0180236	3058	Body fat
IGSF9	Visceral_fat_volume_21085	1.48236e-37	0.229748	12.9842	0.0176944	3058	Body fat
IMMT	Visceral_fat_volume_21085	3.20898e-07	0.0926967	5.1222	0.0180971	3058	Body fat
IMPACT	Visceral_fat_volume_21085	0.00022766	0.0668729	3.69061	0.0181198	3058	Body fat
INPP5D	Visceral_fat_volume_21085	2.34791e-06	0.0860136	4.73	0.0181847	3058	Body fat
INSL5	Visceral_fat_volume_21085	4.26723e-07	0.0915698	5.06774	0.0180692	3058	Body fat
ITIH4	Visceral_fat_volume_21085	2.70351e-08	0.100665	5.5743	0.0180587	3058	Body fat
KCTD5	Visceral_fat_volume_21085	0.000161288	0.0686254	3.77776	0.0181656	3058	Body fat
KHK	Visceral_fat_volume_21085	8.18916e-12	0.12375	6.8622	0.0180336	3058	Body fat
KLKB1	Visceral_fat_volume_21085	2.75287e-14	0.137674	7.64657	0.0180047	3058	Body fat
L3HYPDH	Visceral_fat_volume_21085	0.000570381	0.0625371	3.44898	0.018132	3058	Body fat
LATS1	Visceral_fat_volume_21085	1.86577e-05	0.0777517	4.28721	0.0181357	3058	Body fat
LCAT	Visceral_fat_volume_21085	7.77588e-41	0.241012	13.5826	0.0177442	3058	Body fat
LCP1	Visceral_fat_volume_21085	0.000106086	0.0704338	3.88136	0.0181467	3058	Body fat
LDLRAP1	Visceral_fat_volume_21085	1.94958e-05	0.077513	4.27738	0.0181216	3058	Body fat
LECT2	Visceral_fat_volume_21085	1.3624e-08	0.102998	5.69366	0.0180899	3058	Body fat
LGALS3BP	Visceral_fat_volume_21085	1.2132e-12	0.12856	7.13413	0.0180204	3058	Body fat
LONP1	Visceral_fat_volume_21085	0.000532237	0.0628588	3.4677	0.0181269	3058	Body fat
LRCH4	Visceral_fat_volume_21085	5.04248e-05	0.07371	4.05949	0.0181575	3058	Body fat
LRRC59	Visceral_fat_volume_21085	0.000271473	0.0660795	3.64539	0.0181269	3058	Body fat
MAMDC4	Visceral_fat_volume_21085	7.22253e-08	0.0974929	5.39891	0.0180579	3058	Body fat
MCEMP1	Visceral_fat_volume_21085	8.4309e-05	0.0713744	3.93716	0.0181284	3058	Body fat
MEP1A	Visceral_fat_volume_21085	3.94367e-07	0.0920008	5.08286	0.0181002	3058	Body fat
MOCS2	Visceral_fat_volume_21085	1.74711e-05	0.0780512	4.30188	0.0181435	3058	Body fat
MPRIP	Visceral_fat_volume_21085	1.29411e-05	0.0791467	4.36831	0.0181184	3058	Body fat
MST1	Visceral_fat_volume_21085	0.000407225	0.0641342	3.5393	0.0181206	3058	Body fat
MTHFSD	Visceral_fat_volume_21085	4.6549e-06	0.0832289	4.58809	0.0181402	3058	Body fat
MTUS1	Visceral_fat_volume_21085	1.94614e-05	0.0775463	4.27777	0.0181277	3058	Body fat
MXRA8	Visceral_fat_volume_21085	1.58758e-21	-0.172096	-9.60167	0.0179235	3058	Body fat
MYH9	Visceral_fat_volume_21085	2.29574e-05	0.076857	4.24062	0.018124	3058	Body fat
MYL3	Visceral_fat_volume_21085	1.31302e-05	-0.0790856	-4.36512	0.0181176	3058	Body fat
MYOM3	Visceral_fat_volume_21085	8.90292e-08	-0.0969918	-5.36089	0.0180925	3058	Body fat
NAA80	Visceral_fat_volume_21085	0.000241024	0.0667849	3.676	0.0181678	3058	Body fat
NACC1	Visceral_fat_volume_21085	2.50594e-05	0.0765289	4.2208	0.0181314	3058	Body fat
NAGPA	Visceral_fat_volume_21085	2.92645e-08	0.100508	5.56034	0.0180758	3058	Body fat
NCR3LG1	Visceral_fat_volume_21085	7.51649e-06	-0.0815887	-4.48631	0.0181862	3058	Body fat
NFE2	Visceral_fat_volume_21085	0.000535365	0.0630029	3.46612	0.0181768	3058	Body fat
NHLRC3	Visceral_fat_volume_21085	8.26326e-11	0.118087	6.51895	0.0181145	3058	Body fat
NIT1	Visceral_fat_volume_21085	1.95183e-05	0.0775469	4.27712	0.0181306	3058	Body fat
NIT2	Visceral_fat_volume_21085	7.46221e-06	0.0811923	4.48786	0.0180915	3058	Body fat
NPC2	Visceral_fat_volume_21085	0.000241597	0.0666321	3.6754	0.0181292	3058	Body fat
NPL	Visceral_fat_volume_21085	3.59574e-07	0.0922956	5.10052	0.0180953	3058	Body fat
NT5C1A	Visceral_fat_volume_21085	1.0873e-05	0.0797919	4.40644	0.018108	3058	Body fat
NUDT16	Visceral_fat_volume_21085	0.000593329	0.0622714	3.43828	0.0181112	3058	Body fat
NUMB	Visceral_fat_volume_21085	1.47502e-05	0.0786717	4.33946	0.0181294	3058	Body fat
OCLN	Visceral_fat_volume_21085	1.3518e-05	0.0790633	4.35872	0.0181391	3058	Body fat
ORM1	Visceral_fat_volume_21085	8.87117e-22	0.173513	9.66329	0.0179559	3058	Body fat
OTUD7B	Visceral_fat_volume_21085	3.65864e-05	0.075045	4.1342	0.0181523	3058	Body fat
PAGR1	Visceral_fat_volume_21085	0.000107202	0.0702601	3.87881	0.0181138	3058	Body fat
PALM2	Visceral_fat_volume_21085	1.88999e-07	0.0944141	5.22197	0.0180802	3058	Body fat
PAXX	Visceral_fat_volume_21085	3.51345e-06	0.0842434	4.6469	0.018129	3058	Body fat
PCBD1	Visceral_fat_volume_21085	8.08927e-17	0.150949	8.37854	0.0180162	3058	Body fat
PCBP2	Visceral_fat_volume_21085	8.5779e-05	0.0713483	3.93298	0.018141	3058	Body fat
PDZK1	Visceral_fat_volume_21085	6.54962e-05	0.072409	3.99767	0.0181128	3058	Body fat
PENK	Visceral_fat_volume_21085	1.41583e-09	0.109571	6.07252	0.0180437	3058	Body fat
PF4	Visceral_fat_volume_21085	0.00028456	0.0658866	3.63321	0.0181345	3058	Body fat
PGLYRP2	Visceral_fat_volume_21085	6.92859e-06	0.0815116	4.50375	0.0180986	3058	Body fat
PHACTR2	Visceral_fat_volume_21085	0.000281523	0.0659707	3.63599	0.0181438	3058	Body fat
PIBF1	Visceral_fat_volume_21085	0.000234496	0.0668567	3.68304	0.0181526	3058	Body fat
PINLYP	Visceral_fat_volume_21085	3.48394e-05	0.0749697	4.14548	0.0180847	3058	Body fat
PKD1	Visceral_fat_volume_21085	0.000132922	-0.0695022	-3.82591	0.0181662	3058	Body fat
PLG	Visceral_fat_volume_21085	4.91286e-12	0.124752	6.93594	0.0179864	3058	Body fat
PLSCR3	Visceral_fat_volume_21085	6.21325e-05	0.072628	4.0102	0.0181108	3058	Body fat
PNLIPRP1	Visceral_fat_volume_21085	0.000199712	0.0674976	3.72394	0.0181253	3058	Body fat
PNMA1	Visceral_fat_volume_21085	0.000271433	0.0660614	3.64543	0.0181217	3058	Body fat
PPBP	Visceral_fat_volume_21085	0.000199756	0.0675061	3.72388	0.0181279	3058	Body fat
PRAP1	Visceral_fat_volume_21085	6.53161e-27	0.193391	10.845	0.0178323	3058	Body fat
PRKAR2A	Visceral_fat_volume_21085	0.000566865	0.0627014	3.45066	0.0181709	3058	Body fat
PROS1	Visceral_fat_volume_21085	1.75349e-27	0.19621	10.9693	0.0178872	3058	Body fat
PRUNE2	Visceral_fat_volume_21085	0.000151614	0.0687675	3.79322	0.0181291	3058	Body fat
PSAP	Visceral_fat_volume_21085	5.55212e-06	0.0824502	4.55089	0.0181174	3058	Body fat
PTGR1	Visceral_fat_volume_21085	2.66627e-06	0.0850272	4.70393	0.0180758	3058	Body fat
PTH	Visceral_fat_volume_21085	4.34935e-06	0.0833781	4.60234	0.0181165	3058	Body fat
PTP4A3	Visceral_fat_volume_21085	2.15841e-07	0.0937628	5.1971	0.0180414	3058	Body fat
PTPRB	Visceral_fat_volume_21085	5.52163e-08	0.0987004	5.44735	0.018119	3058	Body fat
PTPRR	Visceral_fat_volume_21085	1.73368e-06	0.0869262	4.79166	0.0181412	3058	Body fat
PYY	Visceral_fat_volume_21085	0.000178746	0.068017	3.75196	0.0181284	3058	Body fat
PZP	Visceral_fat_volume_21085	1.57141e-05	0.0782184	4.32544	0.0180833	3058	Body fat
RAB11FIP3	Visceral_fat_volume_21085	0.000478755	0.0634506	3.49618	0.0181486	3058	Body fat
RAB27B	Visceral_fat_volume_21085	7.60886e-05	0.0718186	3.96184	0.0181276	3058	Body fat
RBPMS2	Visceral_fat_volume_21085	0.000475206	0.0635595	3.49817	0.0181694	3058	Body fat
RIDA	Visceral_fat_volume_21085	1.22811e-16	0.149699	8.32811	0.0179752	3058	Body fat
RNASE4	Visceral_fat_volume_21085	4.11177e-16	0.14711	8.18053	0.0179829	3058	Body fat
RNASE6	Visceral_fat_volume_21085	0.000512856	0.0631322	3.4777	0.0181534	3058	Body fat
RPL14	Visceral_fat_volume_21085	5.82094e-05	0.0729243	4.02565	0.0181149	3058	Body fat
RTN4IP1	Visceral_fat_volume_21085	0.000206929	0.0673693	3.71493	0.0181348	3058	Body fat
SAA4	Visceral_fat_volume_21085	5.00517e-11	0.119147	6.59481	0.0180668	3058	Body fat
SARG	Visceral_fat_volume_21085	0.000117133	0.0699722	3.85709	0.0181412	3058	Body fat
SCPEP1	Visceral_fat_volume_21085	4.52033e-07	0.0915451	5.05666	0.0181038	3058	Body fat
SDHB	Visceral_fat_volume_21085	3.30573e-05	0.075448	4.15757	0.0181471	3058	Body fat
SEC31A	Visceral_fat_volume_21085	0.00020724	0.0674215	3.71455	0.0181507	3058	Body fat
SERPINA3	Visceral_fat_volume_21085	6.44925e-06	0.0819351	4.51906	0.018131	3058	Body fat
SERPINA4	Visceral_fat_volume_21085	2.22803e-13	0.132656	7.36763	0.0180053	3058	Body fat
SERPINA5	Visceral_fat_volume_21085	2.93992e-09	0.107497	5.9527	0.0180585	3058	Body fat
SERPINA7	Visceral_fat_volume_21085	2.55976e-06	0.0852276	4.7123	0.0180862	3058	Body fat
SERPINC1	Visceral_fat_volume_21085	2.27446e-06	0.0857755	4.73649	0.0181095	3058	Body fat
SERPIND1	Visceral_fat_volume_21085	3.37079e-31	0.208911	11.7487	0.0177816	3058	Body fat
SERPINF1	Visceral_fat_volume_21085	6.30924e-19	0.160471	8.94541	0.0179389	3058	Body fat
SERPINF2	Visceral_fat_volume_21085	3.91399e-15	0.142465	7.89851	0.018037	3058	Body fat
SERPING1	Visceral_fat_volume_21085	6.03837e-07	0.09076	5.00067	0.0181496	3058	Body fat
SERPINH1	Visceral_fat_volume_21085	3.13366e-05	0.0755677	4.16984	0.0181225	3058	Body fat
SGSH	Visceral_fat_volume_21085	4.36472e-06	0.0832533	4.6016	0.0180922	3058	Body fat
SHBG	Visceral_fat_volume_21085	1.31134e-09	-0.110586	-6.08497	0.0181736	3058	Body fat
SLA2	Visceral_fat_volume_21085	0.00023449	0.0668012	3.68305	0.0181375	3058	Body fat
SMAD2	Visceral_fat_volume_21085	0.000158902	0.0686584	3.78149	0.0181564	3058	Body fat
SMNDC1	Visceral_fat_volume_21085	1.41237e-08	0.10292	5.68744	0.018096	3058	Body fat
SNAP25	Visceral_fat_volume_21085	3.94901e-05	0.0746285	4.11652	0.018129	3058	Body fat
SNCA	Visceral_fat_volume_21085	9.18216e-10	0.110977	6.14251	0.018067	3058	Body fat
SNRPB2	Visceral_fat_volume_21085	5.29991e-06	0.082672	4.56073	0.0181269	3058	Body fat
SNX15	Visceral_fat_volume_21085	2.65424e-07	0.0932644	5.15817	0.0180809	3058	Body fat
SOD3	Visceral_fat_volume_21085	2.16259e-09	-0.108492	-6.00333	0.0180719	3058	Body fat
SPINK2	Visceral_fat_volume_21085	0.000368168	0.0647516	3.56594	0.0181584	3058	Body fat
SRPX	Visceral_fat_volume_21085	6.81679e-07	-0.0904339	-4.97705	0.0181702	3058	Body fat
SSNA1	Visceral_fat_volume_21085	2.80621e-06	0.0849461	4.6934	0.018099	3058	Body fat
ST13	Visceral_fat_volume_21085	0.000190902	0.0677929	3.73536	0.018149	3058	Body fat
STAB2	Visceral_fat_volume_21085	1.74922e-10	0.115505	6.40392	0.0180366	3058	Body fat
SUOX	Visceral_fat_volume_21085	2.61213e-05	0.076342	4.21138	0.0181276	3058	Body fat
SYAP1	Visceral_fat_volume_21085	0.000121368	0.0698414	3.84835	0.0181484	3058	Body fat
SYT1	Visceral_fat_volume_21085	0.000235727	0.0669203	3.6817	0.0181765	3058	Body fat
TALDO1	Visceral_fat_volume_21085	1.72566e-06	0.0866978	4.79259	0.0180899	3058	Body fat
TCOF1	Visceral_fat_volume_21085	7.62771e-05	0.071751	3.96125	0.0181132	3058	Body fat
TCTN3	Visceral_fat_volume_21085	3.84156e-07	0.0922835	5.08788	0.0181379	3058	Body fat
TF	Visceral_fat_volume_21085	8.45571e-06	0.0807882	4.46097	0.01811	3058	Body fat
THTPA	Visceral_fat_volume_21085	0.000397581	0.0643235	3.54565	0.0181416	3058	Body fat
TMPRSS11D	Visceral_fat_volume_21085	0.000230082	0.0668702	3.6879	0.0181323	3058	Body fat
TNIP1	Visceral_fat_volume_21085	0.000343728	0.0651942	3.58398	0.0181904	3058	Body fat
TOMM20	Visceral_fat_volume_21085	3.7217e-05	0.0748472	4.13025	0.0181217	3058	Body fat
TOR1AIP1	Visceral_fat_volume_21085	0.000252798	0.0665553	3.66376	0.0181658	3058	Body fat
TP53I3	Visceral_fat_volume_21085	0.000315677	0.0654796	3.60624	0.0181573	3058	Body fat
TPD52L2	Visceral_fat_volume_21085	5.45875e-05	0.0732609	4.04082	0.0181302	3058	Body fat
TREH	Visceral_fat_volume_21085	0.000224634	0.0669903	3.69402	0.0181348	3058	Body fat
TRIM58	Visceral_fat_volume_21085	0.000452438	0.0638007	3.51129	0.0181701	3058	Body fat
TSPAN8	Visceral_fat_volume_21085	0.000206418	0.0673719	3.71556	0.0181324	3058	Body fat
TTN	Visceral_fat_volume_21085	0.000237889	-0.0665618	-3.67936	0.0180906	3058	Body fat
TTR	Visceral_fat_volume_21085	1.09953e-10	0.117024	6.47536	0.0180721	3058	Body fat
TXN	Visceral_fat_volume_21085	0.000316702	0.0653094	3.6054	0.0181144	3058	Body fat
UFD1	Visceral_fat_volume_21085	6.32437e-05	0.0726453	4.00599	0.0181342	3058	Body fat
UPB1	Visceral_fat_volume_21085	4.82405e-20	0.165501	9.2326	0.0179257	3058	Body fat
USP25	Visceral_fat_volume_21085	0.000417219	0.0641295	3.53287	0.0181523	3058	Body fat
VGF	Visceral_fat_volume_21085	4.73455e-07	0.0916641	5.04775	0.0181594	3058	Body fat
VNN1	Visceral_fat_volume_21085	3.11261e-14	0.137271	7.63045	0.0179899	3058	Body fat
VSNL1	Visceral_fat_volume_21085	1.29627e-08	0.103142	5.70223	0.018088	3058	Body fat
VTI1A	Visceral_fat_volume_21085	8.42207e-05	0.0714776	3.93741	0.0181535	3058	Body fat
WASHC3	Visceral_fat_volume_21085	0.000312809	0.0655288	3.60862	0.018159	3058	Body fat
WDR46	Visceral_fat_volume_21085	2.40454e-05	0.0767396	4.23015	0.0181411	3058	Body fat
YARS1	Visceral_fat_volume_21085	0.000108688	0.0702506	3.87544	0.0181271	3058	Body fat
YOD1	Visceral_fat_volume_21085	7.24286e-05	0.0719934	3.97365	0.0181177	3058	Body fat
ZFYVE19	Visceral_fat_volume_21085	8.65263e-05	0.0713314	3.93089	0.0181464	3058	Body fat
ACAN	Kidney_distance_21163	0.000633512	-0.0524324	-3.41939	0.0153339	4290	Kidney
ACY1	Kidney_distance_21163	1.01899e-05	0.0679933	4.41842	0.0153886	4290	Kidney
ADAM22	Kidney_distance_21163	0.00041416	-0.0542155	-3.53369	0.0153425	4290	Kidney
ADAMTS15	Kidney_distance_21163	2.65761e-05	-0.064584	-4.20558	0.0153567	4290	Kidney
AGER	Kidney_distance_21163	7.4151e-07	-0.0760257	-4.95759	0.0153352	4290	Kidney
ALCAM	Kidney_distance_21163	5.58975e-05	-0.0620634	-4.03357	0.0153867	4290	Kidney
ALPP	Kidney_distance_21163	0.000107202	0.0596479	3.87733	0.0153838	4290	Kidney
AMBP	Kidney_distance_21163	1.67394e-05	-0.0661599	-4.3094	0.0153525	4290	Kidney
ART3	Kidney_distance_21163	4.00461e-05	-0.0631538	-4.11153	0.0153602	4290	Kidney
AXL	Kidney_distance_21163	0.00024613	-0.0563168	-3.66936	0.0153478	4290	Kidney
BSG	Kidney_distance_21163	1.65854e-06	-0.0737038	-4.79787	0.0153618	4290	Kidney
BTN2A1	Kidney_distance_21163	2.40641e-07	-0.079227	-5.17325	0.0153148	4290	Kidney
CD160	Kidney_distance_21163	9.47225e-07	-0.0753954	-4.90951	0.015357	4290	Kidney
CD200	Kidney_distance_21163	6.22962e-05	-0.061525	-4.00795	0.0153508	4290	Kidney
CD27	Kidney_distance_21163	1.22548e-06	-0.0743857	-4.85847	0.0153105	4290	Kidney
CD300C	Kidney_distance_21163	3.94748e-07	-0.0777767	-5.07944	0.0153121	4290	Kidney
CD300E	Kidney_distance_21163	0.000250959	-0.0562989	-3.66438	0.0153638	4290	Kidney
CD300LG	Kidney_distance_21163	2.12752e-05	-0.0653298	-4.25583	0.0153506	4290	Kidney
CD34	Kidney_distance_21163	0.000392335	-0.0544142	-3.54801	0.0153365	4290	Kidney
CD46	Kidney_distance_21163	0.0001311	-0.0587959	-3.82789	0.0153599	4290	Kidney
CD55	Kidney_distance_21163	6.97245e-08	-0.0827656	-5.40141	0.0153229	4290	Kidney
CD59	Kidney_distance_21163	1.62115e-06	-0.0736667	-4.80246	0.0153394	4290	Kidney
CD74	Kidney_distance_21163	9.81651e-06	-0.0678096	-4.42652	0.015319	4290	Kidney
CD79B	Kidney_distance_21163	5.83253e-09	-0.0893429	-5.83344	0.0153157	4290	Kidney
CD83	Kidney_distance_21163	1.20975e-05	-0.0672846	-4.381	0.0153583	4290	Kidney
CD93	Kidney_distance_21163	4.15749e-10	-0.0959498	-6.26271	0.0153208	4290	Kidney
CDH3	Kidney_distance_21163	3.34082e-07	-0.0782747	-5.11124	0.0153142	4290	Kidney
CDH5	Kidney_distance_21163	4.56058e-07	-0.0774426	-5.05177	0.0153298	4290	Kidney
CDH6	Kidney_distance_21163	2.44684e-05	-0.0647891	-4.22431	0.0153372	4290	Kidney
CDNF	Kidney_distance_21163	1.19836e-06	-0.0745819	-4.86292	0.0153368	4290	Kidney
CHRDL1	Kidney_distance_21163	1.26536e-06	-0.074397	-4.85209	0.015333	4290	Kidney
CKAP4	Kidney_distance_21163	1.72023e-05	-0.0659929	-4.30334	0.0153353	4290	Kidney
CLEC14A	Kidney_distance_21163	1.15239e-06	-0.0747405	-4.8707	0.0153449	4290	Kidney
CLEC1A	Kidney_distance_21163	1.08536e-07	-0.0815862	-5.32094	0.015333	4290	Kidney
CLMP	Kidney_distance_21163	1.11711e-11	-0.104289	-6.80937	0.0153155	4290	Kidney
COL6A3	Kidney_distance_21163	6.06105e-07	-0.0766476	-4.99686	0.0153392	4290	Kidney
COLEC12	Kidney_distance_21163	3.32822e-06	-0.0715299	-4.65563	0.0153642	4290	Kidney
CST3	Kidney_distance_21163	3.72425e-07	-0.0779646	-5.09056	0.0153155	4290	Kidney
CX3CL1	Kidney_distance_21163	0.000110696	-0.0594003	-3.86949	0.015351	4290	Kidney
DCXR	Kidney_distance_21163	0.0001457	0.0585318	3.80173	0.0153961	4290	Kidney
DLL1	Kidney_distance_21163	4.42025e-07	-0.0774379	-5.05778	0.0153107	4290	Kidney
DPT	Kidney_distance_21163	1.04257e-07	-0.0815665	-5.32831	0.0153082	4290	Kidney
DSC2	Kidney_distance_21163	2.00036e-07	-0.0800459	-5.20787	0.0153702	4290	Kidney
DSG2	Kidney_distance_21163	0.000518325	-0.0533494	-3.47376	0.0153578	4290	Kidney
EFEMP1	Kidney_distance_21163	3.29146e-11	-0.101768	-6.65047	0.0153024	4290	Kidney
EFNA4	Kidney_distance_21163	8.65134e-05	-0.0603001	-3.92939	0.0153459	4290	Kidney
EPHA2	Kidney_distance_21163	6.59953e-07	-0.0763763	-4.98031	0.0153356	4290	Kidney
EPHB4	Kidney_distance_21163	2.88938e-07	-0.0787923	-5.13877	0.0153329	4290	Kidney
EPHB6	Kidney_distance_21163	2.76685e-05	-0.0643074	-4.19643	0.0153243	4290	Kidney
F3	Kidney_distance_21163	1.08305e-05	-0.0676733	-4.40516	0.0153623	4290	Kidney
FABP4	Kidney_distance_21163	2.85432e-06	-0.0720846	-4.68734	0.0153786	4290	Kidney
FCER2	Kidney_distance_21163	0.000622634	-0.0525231	-3.42411	0.0153392	4290	Kidney
FCRL2	Kidney_distance_21163	0.000434431	-0.0540717	-3.521	0.0153569	4290	Kidney
FOLR2	Kidney_distance_21163	3.68559e-06	-0.0710215	-4.63447	0.0153246	4290	Kidney
FOLR3	Kidney_distance_21163	1.09066e-05	-0.0675117	-4.40363	0.0153309	4290	Kidney
FSTL3	Kidney_distance_21163	6.24812e-05	-0.0615556	-4.00724	0.0153611	4290	Kidney
GFRA1	Kidney_distance_21163	0.000145842	-0.0584256	-3.80149	0.0153691	4290	Kidney
GFRA2	Kidney_distance_21163	2.14942e-05	-0.0652816	-4.25353	0.0153476	4290	Kidney
GGT1	Kidney_distance_21163	0.000366251	0.054742	3.56615	0.0153505	4290	Kidney
GUCA2A	Kidney_distance_21163	4.09739e-05	-0.0630166	-4.10622	0.0153466	4290	Kidney
HAO1	Kidney_distance_21163	0.000367104	0.0549193	3.56553	0.0154028	4290	Kidney
HAVCR2	Kidney_distance_21163	6.20127e-07	-0.0764972	-4.99242	0.0153227	4290	Kidney
HSPG2	Kidney_distance_21163	1.49957e-06	-0.0739097	-4.81812	0.0153399	4290	Kidney
HYOU1	Kidney_distance_21163	0.000347543	-0.0549852	-3.57991	0.0153594	4290	Kidney
IFNGR1	Kidney_distance_21163	6.83377e-07	-0.0761721	-4.97352	0.0153155	4290	Kidney
IGFBP2	Kidney_distance_21163	0.000165695	-0.0581778	-3.76965	0.0154332	4290	Kidney
IGFBP6	Kidney_distance_21163	3.8119e-10	-0.095979	-6.27635	0.0152922	4290	Kidney
IL12A_IL12B	Kidney_distance_21163	2.47835e-05	-0.0647551	-4.22142	0.0153397	4290	Kidney
IL12B	Kidney_distance_21163	8.53314e-06	-0.0682834	-4.4568	0.0153212	4290	Kidney
IL18BP	Kidney_distance_21163	1.98842e-06	-0.0730263	-4.7612	0.0153378	4290	Kidney
ITGB2	Kidney_distance_21163	0.000119582	-0.0591626	-3.85055	0.0153647	4290	Kidney
JAM2	Kidney_distance_21163	3.31183e-06	-0.0713379	-4.65665	0.0153196	4290	Kidney
KITLG	Kidney_distance_21163	3.21437e-05	-0.0637872	-4.16219	0.0153254	4290	Kidney
KLRB1	Kidney_distance_21163	4.20626e-05	-0.0630366	-4.10013	0.0153743	4290	Kidney
LAIR1	Kidney_distance_21163	9.85898e-07	-0.0750766	-4.90161	0.0153167	4290	Kidney
LAYN	Kidney_distance_21163	1.25948e-06	-0.0744694	-4.85302	0.015345	4290	Kidney
LCN2	Kidney_distance_21163	0.00028047	-0.0558117	-3.63573	0.0153509	4290	Kidney
LEP	Kidney_distance_21163	5.80164e-08	-0.0836003	-5.43452	0.0153832	4290	Kidney
LGALS1	Kidney_distance_21163	0.000162776	-0.058005	-3.77409	0.0153693	4290	Kidney
LGALS9	Kidney_distance_21163	0.00022167	-0.0567774	-3.69612	0.0153613	4290	Kidney
LPL	Kidney_distance_21163	1.1226e-07	-0.0815599	-5.31476	0.0153459	4290	Kidney
LRP11	Kidney_distance_21163	7.64178e-05	-0.0607379	-3.95923	0.0153408	4290	Kidney
LRRC25	Kidney_distance_21163	9.9604e-05	-0.0598314	-3.89525	0.0153601	4290	Kidney
LTBR	Kidney_distance_21163	4.43475e-05	-0.0626815	-4.08782	0.0153337	4290	Kidney
LY6D	Kidney_distance_21163	7.62385e-07	-0.0759031	-4.95216	0.0153273	4290	Kidney
MANSC1	Kidney_distance_21163	7.10268e-06	-0.0690171	-4.49617	0.0153502	4290	Kidney
NBL1	Kidney_distance_21163	3.72672e-07	-0.0781084	-5.09043	0.0153442	4290	Kidney
NCR1	Kidney_distance_21163	7.63023e-05	-0.0607823	-3.9596	0.0153506	4290	Kidney
NECTIN2	Kidney_distance_21163	0.000132868	-0.0586827	-3.82458	0.0153436	4290	Kidney
NECTIN4	Kidney_distance_21163	2.76491e-07	-0.0788867	-5.14709	0.0153265	4290	Kidney
NOTCH1	Kidney_distance_21163	6.99349e-05	-0.0611645	-3.98044	0.0153663	4290	Kidney
NPDC1	Kidney_distance_21163	6.93601e-05	-0.061035	-3.9824	0.0153262	4290	Kidney
OSCAR	Kidney_distance_21163	4.44561e-05	-0.0627131	-4.08725	0.0153436	4290	Kidney
PCDH1	Kidney_distance_21163	0.000114336	-0.059165	-3.86156	0.0153215	4290	Kidney
PDCD1	Kidney_distance_21163	2.76412e-05	-0.0642855	-4.19665	0.0153183	4290	Kidney
PHOSPHO1	Kidney_distance_21163	0.000177169	-0.0575434	-3.75284	0.0153333	4290	Kidney
PIK3IP1	Kidney_distance_21163	3.60244e-08	-0.084442	-5.51947	0.0152989	4290	Kidney
PODXL2	Kidney_distance_21163	0.000266188	-0.0559438	-3.64922	0.0153303	4290	Kidney
PSPN	Kidney_distance_21163	0.000129164	0.0587831	3.83157	0.0153418	4290	Kidney
PTGDS	Kidney_distance_21163	5.53976e-06	-0.0697112	-4.54901	0.0153245	4290	Kidney
PTPRF	Kidney_distance_21163	4.90418e-07	-0.0774718	-5.0378	0.0153781	4290	Kidney
PTPRS	Kidney_distance_21163	9.78376e-07	-0.075137	-4.90313	0.0153243	4290	Kidney
QPCT	Kidney_distance_21163	3.52033e-06	-0.0711054	-4.644	0.0153112	4290	Kidney
RETN	Kidney_distance_21163	0.000556313	-0.0531061	-3.45469	0.0153722	4290	Kidney
RGMB	Kidney_distance_21163	7.02384e-06	-0.0689457	-4.49856	0.0153262	4290	Kidney
ROR1	Kidney_distance_21163	4.92646e-06	-0.0701962	-4.57377	0.0153476	4290	Kidney
SCARA5	Kidney_distance_21163	4.79029e-05	-0.0624116	-4.06982	0.0153352	4290	Kidney
SCARF2	Kidney_distance_21163	1.51808e-07	-0.0807709	-5.25917	0.0153581	4290	Kidney
SCGB1A1	Kidney_distance_21163	0.000285365	-0.055726	-3.63126	0.0153462	4290	Kidney
SCLY	Kidney_distance_21163	1.09714e-05	0.0676728	4.40234	0.015372	4290	Kidney
SFRP1	Kidney_distance_21163	0.000541337	0.0531942	3.46206	0.0153649	4290	Kidney
SIGLEC6	Kidney_distance_21163	0.000386548	-0.0544646	-3.55194	0.0153338	4290	Kidney
SLITRK2	Kidney_distance_21163	0.000355183	-0.0547867	-3.57421	0.0153283	4290	Kidney
SNCG	Kidney_distance_21163	0.000113502	-0.0592673	-3.86336	0.0153409	4290	Kidney
SPOCK1	Kidney_distance_21163	0.000148579	0.058201	3.79686	0.0153287	4290	Kidney
SULT2A1	Kidney_distance_21163	0.000352958	0.0548437	3.57586	0.0153372	4290	Kidney
TAFA5	Kidney_distance_21163	3.47107e-06	-0.0712887	-4.64692	0.0153411	4290	Kidney
TGFBR2	Kidney_distance_21163	3.82095e-10	-0.095912	-6.27598	0.0152824	4290	Kidney
TGFBR3	Kidney_distance_21163	7.60679e-06	-0.06878	-4.4815	0.0153475	4290	Kidney
THBD	Kidney_distance_21163	2.22864e-06	-0.072574	-4.73801	0.0153174	4290	Kidney
THBS2	Kidney_distance_21163	0.000362548	0.0552297	3.56882	0.0154756	4290	Kidney
TNFRSF19	Kidney_distance_21163	8.53062e-10	-0.0940336	-6.14867	0.0152933	4290	Kidney
TNFRSF1A	Kidney_distance_21163	9.76355e-06	-0.0678689	-4.42769	0.0153283	4290	Kidney
TNFRSF1B	Kidney_distance_21163	7.223e-06	-0.0689135	-4.49258	0.0153394	4290	Kidney
TNFRSF21	Kidney_distance_21163	1.97672e-05	-0.0654867	-4.27232	0.0153281	4290	Kidney
TNFRSF4	Kidney_distance_21163	8.87745e-09	-0.0881947	-5.76242	0.0153052	4290	Kidney
TNFRSF8	Kidney_distance_21163	4.33751e-08	-0.0839814	-5.48651	0.0153069	4290	Kidney
TNFRSF9	Kidney_distance_21163	1.37505e-07	-0.0808012	-5.27746	0.0153106	4290	Kidney
TPP1	Kidney_distance_21163	0.000603755	0.0526494	3.43249	0.0153385	4290	Kidney
TREM2	Kidney_distance_21163	0.00047112	-0.0538123	-3.49938	0.0153777	4290	Kidney
TREML2	Kidney_distance_21163	0.000102505	-0.0596807	-3.88826	0.015349	4290	Kidney
ULBP2	Kidney_distance_21163	2.24984e-05	-0.0652272	-4.24326	0.015372	4290	Kidney
VASN	Kidney_distance_21163	4.81852e-06	-0.0703	-4.57843	0.0153546	4290	Kidney
VCAM1	Kidney_distance_21163	0.000496669	-0.0535724	-3.48523	0.0153713	4290	Kidney
VSIG4	Kidney_distance_21163	1.31557e-05	-0.0669441	-4.36262	0.0153449	4290	Kidney
VWC2	Kidney_distance_21163	1.1249e-08	-0.0875582	-5.72202	0.015302	4290	Kidney
XG	Kidney_distance_21163	1.59636e-10	-0.0982795	-6.41164	0.0153283	4290	Kidney
ACAN	Kidney_parenchyma_left_21161	2.14107e-08	-0.0858396	-5.61086	0.0152988	4290	Kidney
ACE2	Kidney_parenchyma_left_21161	4.79208e-05	0.0624695	4.06973	0.0153498	4290	Kidney
ACTA2	Kidney_parenchyma_left_21161	1.75256e-12	-0.108138	-7.07394	0.0152869	4290	Kidney
ACVRL1	Kidney_parenchyma_left_21161	2.69156e-47	-0.219406	-14.6248	0.0150024	4290	Kidney
ACY1	Kidney_parenchyma_left_21161	0.000460403	0.0539922	3.50553	0.015402	4290	Kidney
ADAM22	Kidney_parenchyma_left_21161	1.36432e-43	-0.210373	-14.0031	0.0150233	4290	Kidney
ADAM23	Kidney_parenchyma_left_21161	3.84851e-14	-0.115702	-7.59196	0.0152401	4290	Kidney
ADAM8	Kidney_parenchyma_left_21161	9.22934e-11	-0.0993524	-6.49545	0.0152957	4290	Kidney
ADAMTS13	Kidney_parenchyma_left_21161	3.65419e-09	0.0907167	5.91155	0.0153457	4290	Kidney
ADAMTS15	Kidney_parenchyma_left_21161	2.38543e-37	-0.194675	-12.8949	0.015097	4290	Kidney
ADGRB3	Kidney_parenchyma_left_21161	1.31159e-09	-0.0930794	-6.07946	0.0153105	4290	Kidney
ADGRE2	Kidney_parenchyma_left_21161	1.74254e-05	-0.0659791	-4.30047	0.0153423	4290	Kidney
ADGRE5	Kidney_parenchyma_left_21161	0.000401504	-0.0544001	-3.54191	0.015359	4290	Kidney
ADM	Kidney_parenchyma_left_21161	9.63872e-61	-0.249212	-16.707	0.0149166	4290	Kidney
AGER	Kidney_parenchyma_left_21161	2.27075e-28	-0.168698	-11.1271	0.015161	4290	Kidney
AGR2	Kidney_parenchyma_left_21161	5.1717e-06	-0.0699485	-4.56353	0.0153277	4290	Kidney
AGRN	Kidney_parenchyma_left_21161	3.88855e-27	-0.164903	-10.8636	0.0151794	4290	Kidney
AGRP	Kidney_parenchyma_left_21161	4.74052e-08	-0.0837939	-5.47068	0.0153169	4290	Kidney
ALCAM	Kidney_parenchyma_left_21161	1.75346e-16	-0.126501	-8.27126	0.0152941	4290	Kidney
AMBP	Kidney_parenchyma_left_21161	4.48635e-39	-0.199207	-13.2097	0.0150804	4290	Kidney
AMY2A	Kidney_parenchyma_left_21161	6.40622e-07	-0.0764365	-4.9861	0.0153299	4290	Kidney
AMY2B	Kidney_parenchyma_left_21161	1.52582e-07	-0.0805804	-5.25823	0.0153246	4290	Kidney
ANG	Kidney_parenchyma_left_21161	3.35391e-07	-0.0783603	-5.1105	0.0153332	4290	Kidney
ANGPTL3	Kidney_parenchyma_left_21161	6.6011e-08	-0.0829132	-5.41129	0.0153223	4290	Kidney
ANGPTL4	Kidney_parenchyma_left_21161	6.00892e-16	-0.123979	-8.12079	0.0152669	4290	Kidney
ANXA10	Kidney_parenchyma_left_21161	0.00016535	-0.0578027	-3.77017	0.0153316	4290	Kidney
APLP1	Kidney_parenchyma_left_21161	1.19211e-06	-0.0744639	-4.86397	0.0153093	4290	Kidney
APOH	Kidney_parenchyma_left_21161	3.98111e-06	-0.0707225	-4.6184	0.0153132	4290	Kidney
AREG	Kidney_parenchyma_left_21161	0.00018162	-0.0575642	-3.7466	0.0153644	4290	Kidney
ART3	Kidney_parenchyma_left_21161	2.33534e-67	-0.262257	-17.652	0.014857	4290	Kidney
ASGR1	Kidney_parenchyma_left_21161	4.52994e-14	-0.115798	-7.57053	0.0152959	4290	Kidney
ATP6AP2	Kidney_parenchyma_left_21161	6.89862e-05	-0.0610135	-3.98369	0.0153158	4290	Kidney
AXL	Kidney_parenchyma_left_21161	8.86979e-17	-0.127374	-8.35343	0.0152481	4290	Kidney
B4GALT1	Kidney_parenchyma_left_21161	4.60641e-25	-0.157783	-10.4067	0.0151617	4290	Kidney
B4GAT1	Kidney_parenchyma_left_21161	5.73669e-07	-0.0767328	-5.00752	0.0153235	4290	Kidney
BAG3	Kidney_parenchyma_left_21161	9.6375e-23	-0.150078	-9.87207	0.0152022	4290	Kidney
BAMBI	Kidney_parenchyma_left_21161	8.46149e-17	-0.127564	-8.35908	0.0152605	4290	Kidney
BCAN	Kidney_parenchyma_left_21161	1.02889e-14	-0.118656	-7.76335	0.0152841	4290	Kidney
BSG	Kidney_parenchyma_left_21161	3.5e-46	-0.21718	-14.4404	0.0150398	4290	Kidney
BTN2A1	Kidney_parenchyma_left_21161	9.31168e-66	-0.258675	-17.4275	0.014843	4290	Kidney
BTN3A2	Kidney_parenchyma_left_21161	5.00789e-10	-0.0953656	-6.23337	0.0152992	4290	Kidney
CA12	Kidney_parenchyma_left_21161	5.38996e-10	-0.09531	-6.22174	0.0153189	4290	Kidney
CA14	Kidney_parenchyma_left_21161	1.20099e-21	-0.14627	-9.61003	0.0152205	4290	Kidney
CA3	Kidney_parenchyma_left_21161	0.000307573	-0.0553857	-3.61181	0.0153346	4290	Kidney
CA4	Kidney_parenchyma_left_21161	2.25177e-20	-0.141639	-9.29688	0.0152351	4290	Kidney
CALB1	Kidney_parenchyma_left_21161	1.28531e-14	-0.117975	-7.73469	0.0152527	4290	Kidney
CALB2	Kidney_parenchyma_left_21161	1.8965e-09	-0.0921724	-6.01953	0.0153122	4290	Kidney
CALCA	Kidney_parenchyma_left_21161	0.000325776	-0.0552163	-3.59683	0.0153514	4290	Kidney
CANT1	Kidney_parenchyma_left_21161	1.63876e-12	-0.10826	-7.08336	0.0152837	4290	Kidney
CAPG	Kidney_parenchyma_left_21161	1.46267e-07	-0.0807402	-5.26605	0.0153322	4290	Kidney
CCDC80	Kidney_parenchyma_left_21161	1.01679e-22	-0.149956	-9.86657	0.0151984	4290	Kidney
CCL14	Kidney_parenchyma_left_21161	5.01199e-23	-0.151451	-9.93893	0.0152382	4290	Kidney
CCL15	Kidney_parenchyma_left_21161	2.58307e-12	-0.10716	-7.01931	0.0152665	4290	Kidney
CCL16	Kidney_parenchyma_left_21161	1.08573e-08	-0.0878337	-5.72809	0.0153339	4290	Kidney
CCL18	Kidney_parenchyma_left_21161	1.25055e-06	-0.0743894	-4.85444	0.015324	4290	Kidney
CCL21	Kidney_parenchyma_left_21161	5.3238e-05	-0.062001	-4.04505	0.0153276	4290	Kidney
CCL23	Kidney_parenchyma_left_21161	2.4791e-19	-0.137562	-9.03306	0.0152288	4290	Kidney
CCL25	Kidney_parenchyma_left_21161	1.77784e-05	-0.0657269	-4.296	0.0152995	4290	Kidney
CCL27	Kidney_parenchyma_left_21161	2.88327e-12	-0.107079	-7.00376	0.0152889	4290	Kidney
CCL3	Kidney_parenchyma_left_21161	9.43241e-12	-0.104464	-6.83394	0.0152861	4290	Kidney
CCL7	Kidney_parenchyma_left_21161	0.000339793	-0.0549723	-3.58582	0.0153305	4290	Kidney
CCN3	Kidney_parenchyma_left_21161	1.42718e-25	-0.159803	-10.5205	0.0151897	4290	Kidney
CCN5	Kidney_parenchyma_left_21161	1.85638e-25	-0.159031	-10.4951	0.0151529	4290	Kidney
CD14	Kidney_parenchyma_left_21161	1.07471e-06	-0.0748951	-4.88455	0.0153331	4290	Kidney
CD160	Kidney_parenchyma_left_21161	2.14277e-28	-0.169007	-11.1324	0.0151815	4290	Kidney
CD200	Kidney_parenchyma_left_21161	3.352e-39	-0.199457	-13.2325	0.0150733	4290	Kidney
CD207	Kidney_parenchyma_left_21161	3.46965e-08	-0.0845746	-5.52611	0.0153045	4290	Kidney
CD27	Kidney_parenchyma_left_21161	4.43635e-37	-0.193501	-12.8451	0.0150642	4290	Kidney
CD274	Kidney_parenchyma_left_21161	5.62306e-05	-0.0618207	-4.03217	0.0153319	4290	Kidney
CD276	Kidney_parenchyma_left_21161	1.69298e-07	-0.0802936	-5.23895	0.0153263	4290	Kidney
CD28	Kidney_parenchyma_left_21161	3.86992e-07	-0.0778926	-5.08323	0.0153234	4290	Kidney
CD300C	Kidney_parenchyma_left_21161	5.20983e-24	-0.154295	-10.1672	0.0151757	4290	Kidney
CD300E	Kidney_parenchyma_left_21161	4.82902e-41	-0.204311	-13.5605	0.0150666	4290	Kidney
CD300LF	Kidney_parenchyma_left_21161	5.01505e-13	-0.110599	-7.24752	0.0152603	4290	Kidney
CD300LG	Kidney_parenchyma_left_21161	3.68905e-45	-0.214445	-14.2692	0.0150285	4290	Kidney
CD302	Kidney_parenchyma_left_21161	1.25577e-41	-0.205533	-13.6632	0.0150428	4290	Kidney
CD34	Kidney_parenchyma_left_21161	1.80073e-11	-0.10297	-6.7396	0.0152783	4290	Kidney
CD38	Kidney_parenchyma_left_21161	2.73004e-41	-0.204719	-13.6041	0.0150483	4290	Kidney
CD4	Kidney_parenchyma_left_21161	2.67445e-16	-0.125292	-8.21998	0.0152424	4290	Kidney
CD46	Kidney_parenchyma_left_21161	1.02119e-26	-0.163542	-10.7727	0.0151812	4290	Kidney
CD48	Kidney_parenchyma_left_21161	2.5911e-13	-0.112077	-7.33757	0.0152744	4290	Kidney
CD5	Kidney_parenchyma_left_21161	5.0293e-09	-0.0897678	-5.8583	0.0153232	4290	Kidney
CD55	Kidney_parenchyma_left_21161	1.13956e-44	-0.213149	-14.1865	0.0150248	4290	Kidney
CD58	Kidney_parenchyma_left_21161	6.93808e-17	-0.127823	-8.38285	0.0152482	4290	Kidney
CD59	Kidney_parenchyma_left_21161	1.40411e-94	-0.309601	-21.1603	0.0146312	4290	Kidney
CD70	Kidney_parenchyma_left_21161	3.82416e-06	-0.0708285	-4.62679	0.0153083	4290	Kidney
CD74	Kidney_parenchyma_left_21161	4.11568e-36	-0.190901	-12.6649	0.0150733	4290	Kidney
CD79B	Kidney_parenchyma_left_21161	8.5926e-50	-0.225229	-15.0305	0.0149847	4290	Kidney
CD83	Kidney_parenchyma_left_21161	6.19839e-27	-0.164308	-10.8198	0.0151859	4290	Kidney
CD93	Kidney_parenchyma_left_21161	2.76801e-42	-0.207487	-13.7777	0.0150596	4290	Kidney
CD99	Kidney_parenchyma_left_21161	8.64705e-24	-0.153768	-10.1166	0.0151996	4290	Kidney
CD99L2	Kidney_parenchyma_left_21161	1.05658e-20	-0.143092	-9.37866	0.0152572	4290	Kidney
CDH1	Kidney_parenchyma_left_21161	1.02033e-09	-0.0935929	-6.11995	0.0152931	4290	Kidney
CDH3	Kidney_parenchyma_left_21161	4.52927e-41	-0.204024	-13.5654	0.01504	4290	Kidney
CDH5	Kidney_parenchyma_left_21161	1.85139e-12	-0.108019	-7.06624	0.0152867	4290	Kidney
CDH6	Kidney_parenchyma_left_21161	2.60837e-15	-0.121111	-7.93794	0.0152572	4290	Kidney
CDNF	Kidney_parenchyma_left_21161	3.24328e-37	-0.1942	-12.8703	0.0150891	4290	Kidney
CDON	Kidney_parenchyma_left_21161	0.000226166	-0.0565836	-3.691	0.0153301	4290	Kidney
CDSN	Kidney_parenchyma_left_21161	2.02109e-23	-0.152406	-10.0311	0.0151934	4290	Kidney
CEACAM1	Kidney_parenchyma_left_21161	0.000169281	0.0577427	3.76428	0.0153397	4290	Kidney
CEACAM21	Kidney_parenchyma_left_21161	0.000478004	-0.0535985	-3.4955	0.0153336	4290	Kidney
CEACAM8	Kidney_parenchyma_left_21161	4.03586e-09	-0.090169	-5.89504	0.0152957	4290	Kidney
CERT	Kidney_parenchyma_left_21161	4.008e-05	0.0631177	4.11133	0.0153521	4290	Kidney
CFC1	Kidney_parenchyma_left_21161	6.61725e-07	-0.0761956	-4.97979	0.015301	4290	Kidney
CGA	Kidney_parenchyma_left_21161	6.33526e-12	-0.105581	-6.8914	0.0153207	4290	Kidney
CGREF1	Kidney_parenchyma_left_21161	6.52782e-21	-0.143504	-9.43036	0.0152172	4290	Kidney
CHGB	Kidney_parenchyma_left_21161	5.73714e-46	-0.216323	-14.4046	0.0150177	4290	Kidney
CHI3L1	Kidney_parenchyma_left_21161	3.75421e-05	-0.0634221	-4.12647	0.0153696	4290	Kidney
CHIT1	Kidney_parenchyma_left_21161	3.48314e-05	-0.0636001	-4.14375	0.0153485	4290	Kidney
CHRDL1	Kidney_parenchyma_left_21161	1.57623e-57	-0.242181	-16.2308	0.0149211	4290	Kidney
CKAP4	Kidney_parenchyma_left_21161	3.55481e-47	-0.219043	-14.6049	0.0149979	4290	Kidney
CLC	Kidney_parenchyma_left_21161	1.13387e-06	-0.0745406	-4.87392	0.0152938	4290	Kidney
CLEC10A	Kidney_parenchyma_left_21161	2.20192e-08	-0.0858644	-5.60597	0.0153166	4290	Kidney
CLEC14A	Kidney_parenchyma_left_21161	3.17396e-55	-0.237457	-15.8818	0.0149515	4290	Kidney
CLEC1A	Kidney_parenchyma_left_21161	4.7833e-38	-0.196476	-13.023	0.0150868	4290	Kidney
CLEC4D	Kidney_parenchyma_left_21161	1.42865e-11	-0.103637	-6.77351	0.0153004	4290	Kidney
CLEC4G	Kidney_parenchyma_left_21161	1.92105e-07	-0.0800027	-5.21542	0.0153396	4290	Kidney
CLEC5A	Kidney_parenchyma_left_21161	3.35359e-11	-0.10187	-6.64769	0.0153241	4290	Kidney
CLEC7A	Kidney_parenchyma_left_21161	2.33912e-21	-0.145422	-9.53966	0.015244	4290	Kidney
CLMP	Kidney_parenchyma_left_21161	2.29267e-102	-0.322057	-22.0788	0.0145867	4290	Kidney
CNTN2	Kidney_parenchyma_left_21161	0.000546973	-0.0531523	-3.45926	0.0153652	4290	Kidney
COL18A1	Kidney_parenchyma_left_21161	1.80185e-36	-0.192233	-12.732	0.0150984	4290	Kidney
COL6A3	Kidney_parenchyma_left_21161	4.41366e-80	-0.285512	-19.3579	0.0147492	4290	Kidney
COL9A1	Kidney_parenchyma_left_21161	0.000189914	-0.057376	-3.73534	0.0153603	4290	Kidney
COLEC12	Kidney_parenchyma_left_21161	6.66834e-83	-0.29076	-19.7191	0.0147451	4290	Kidney
COMP	Kidney_parenchyma_left_21161	4.04769e-06	-0.070672	-4.61494	0.0153137	4290	Kidney
CR2	Kidney_parenchyma_left_21161	0.000245424	-0.0563271	-3.6701	0.0153476	4290	Kidney
CRHBP	Kidney_parenchyma_left_21161	3.53084e-16	-0.124847	-8.18607	0.0152511	4290	Kidney
CRIM1	Kidney_parenchyma_left_21161	1.28492e-08	-0.0878512	-5.69922	0.0154146	4290	Kidney
CRIP2	Kidney_parenchyma_left_21161	1.64228e-10	-0.0980341	-6.40727	0.0153004	4290	Kidney
CRTAM	Kidney_parenchyma_left_21161	1.90401e-08	-0.0860088	-5.63128	0.0152734	4290	Kidney
CSF1	Kidney_parenchyma_left_21161	5.66943e-28	-0.167253	-11.0429	0.0151457	4290	Kidney
CST3	Kidney_parenchyma_left_21161	8.39008e-81	-0.28636	-19.4507	0.0147223	4290	Kidney
CST5	Kidney_parenchyma_left_21161	5.6443e-15	-0.119952	-7.84019	0.0152997	4290	Kidney
CST6	Kidney_parenchyma_left_21161	1.283e-16	-0.126932	-8.30902	0.0152765	4290	Kidney
CSTB	Kidney_parenchyma_left_21161	9.92733e-07	-0.0751477	-4.90025	0.0153355	4290	Kidney
CTRB1	Kidney_parenchyma_left_21161	0.000591509	-0.0527259	-3.43806	0.0153359	4290	Kidney
CTSB	Kidney_parenchyma_left_21161	1.86102e-06	-0.0734002	-4.77461	0.015373	4290	Kidney
CTSL	Kidney_parenchyma_left_21161	5.43627e-06	-0.0697244	-4.553	0.0153139	4290	Kidney
CTSV	Kidney_parenchyma_left_21161	2.33218e-14	0.117027	7.65746	0.0152827	4290	Kidney
CTSZ	Kidney_parenchyma_left_21161	1.05709e-14	-0.118412	-7.75987	0.0152595	4290	Kidney
CX3CL1	Kidney_parenchyma_left_21161	5.33832e-35	-0.188135	-12.4546	0.0151056	4290	Kidney
CXADR	Kidney_parenchyma_left_21161	3.68284e-09	-0.0906511	-5.91026	0.0153379	4290	Kidney
CXCL13	Kidney_parenchyma_left_21161	0.0005957	-0.0527811	-3.43614	0.0153606	4290	Kidney
CXCL14	Kidney_parenchyma_left_21161	0.000142525	-0.0583266	-3.8072	0.0153201	4290	Kidney
CXCL16	Kidney_parenchyma_left_21161	2.00674e-09	-0.0919513	-6.0103	0.015299	4290	Kidney
CXCL9	Kidney_parenchyma_left_21161	2.93789e-07	-0.0786286	-5.13562	0.0153105	4290	Kidney
DCBLD2	Kidney_parenchyma_left_21161	8.36069e-06	-0.0682587	-4.46119	0.0153005	4290	Kidney
DCN	Kidney_parenchyma_left_21161	3.97126e-11	-0.101434	-6.62249	0.0153165	4290	Kidney
DDR1	Kidney_parenchyma_left_21161	1.17777e-05	-0.0673532	-4.38686	0.0153534	4290	Kidney
DEFA1_DEFA1B	Kidney_parenchyma_left_21161	2.39231e-10	-0.0971975	-6.3491	0.0153089	4290	Kidney
DKK3	Kidney_parenchyma_left_21161	3.24552e-11	-0.101761	-6.65256	0.0152966	4290	Kidney
DKK4	Kidney_parenchyma_left_21161	7.37611e-12	-0.104977	-6.86949	0.0152817	4290	Kidney
DKKL1	Kidney_parenchyma_left_21161	0.00031357	-0.055336	-3.60679	0.0153422	4290	Kidney
DLK1	Kidney_parenchyma_left_21161	3.50684e-17	-0.129236	-8.46409	0.0152687	4290	Kidney
DLL1	Kidney_parenchyma_left_21161	1.09424e-50	-0.226967	-15.1737	0.0149579	4290	Kidney
DPT	Kidney_parenchyma_left_21161	1.34798e-35	-0.189553	-12.5679	0.0150823	4290	Kidney
DRAXIN	Kidney_parenchyma_left_21161	8.8531e-17	-0.12716	-8.35365	0.0152221	4290	Kidney
DSC2	Kidney_parenchyma_left_21161	5.63255e-39	-0.199377	-13.1918	0.0151137	4290	Kidney
DSG2	Kidney_parenchyma_left_21161	1.18002e-15	-0.122685	-8.03722	0.0152646	4290	Kidney
DSG3	Kidney_parenchyma_left_21161	5.08656e-26	-0.161046	-10.6198	0.0151646	4290	Kidney
DSG4	Kidney_parenchyma_left_21161	0.000175152	-0.0576801	-3.75572	0.0153579	4290	Kidney
DTX3	Kidney_parenchyma_left_21161	2.57364e-29	-0.171896	-11.3253	0.0151781	4290	Kidney
EDA2R	Kidney_parenchyma_left_21161	3.00143e-46	-0.21742	-14.4515	0.0150448	4290	Kidney
EFEMP1	Kidney_parenchyma_left_21161	4.14186e-53	-0.23275	-15.5552	0.0149629	4290	Kidney
EFNA1	Kidney_parenchyma_left_21161	5.02773e-40	-0.201166	-13.3802	0.0150346	4290	Kidney
EFNA4	Kidney_parenchyma_left_21161	2.25601e-54	-0.235397	-15.751	0.0149449	4290	Kidney
EGFL7	Kidney_parenchyma_left_21161	1.69212e-06	-0.0733751	-4.79383	0.0153062	4290	Kidney
EPHA1	Kidney_parenchyma_left_21161	9.60229e-23	-0.150494	-9.87244	0.0152438	4290	Kidney
EPHA2	Kidney_parenchyma_left_21161	7.53182e-46	-0.216061	-14.3849	0.01502	4290	Kidney
EPHB4	Kidney_parenchyma_left_21161	7.42544e-62	-0.251204	-16.8692	0.0148912	4290	Kidney
EPHB6	Kidney_parenchyma_left_21161	2.49978e-57	-0.241454	-16.2007	0.0149039	4290	Kidney
EPO	Kidney_parenchyma_left_21161	2.64486e-06	-0.0721914	-4.703	0.0153501	4290	Kidney
EPS8L2	Kidney_parenchyma_left_21161	5.55142e-09	-0.089586	-5.84174	0.0153355	4290	Kidney
ERBB4	Kidney_parenchyma_left_21161	1.10931e-14	0.118589	7.75367	0.0152945	4290	Kidney
ESAM	Kidney_parenchyma_left_21161	2.03366e-19	-0.13794	-9.05511	0.0152334	4290	Kidney
F3	Kidney_parenchyma_left_21161	2.82263e-20	-0.141352	-9.27233	0.0152445	4290	Kidney
F7	Kidney_parenchyma_left_21161	4.59355e-12	-0.106625	-6.93749	0.0153693	4290	Kidney
FABP1	Kidney_parenchyma_left_21161	1.64793e-08	-0.086644	-5.65632	0.0153181	4290	Kidney
FABP2	Kidney_parenchyma_left_21161	0.000325184	-0.0551996	-3.5973	0.0153447	4290	Kidney
FABP4	Kidney_parenchyma_left_21161	3.13713e-57	-0.242224	-16.1859	0.0149651	4290	Kidney
FABP9	Kidney_parenchyma_left_21161	1.48041e-05	-0.066449	-4.33662	0.0153228	4290	Kidney
FAM3B	Kidney_parenchyma_left_21161	1.34846e-16	-0.126437	-8.30301	0.0152278	4290	Kidney
FAM3C	Kidney_parenchyma_left_21161	4.2608e-50	-0.225809	-15.0794	0.0149747	4290	Kidney
FAS	Kidney_parenchyma_left_21161	1.74539e-21	-0.145758	-9.57062	0.0152297	4290	Kidney
FASLG	Kidney_parenchyma_left_21161	2.27894e-05	-0.0650941	-4.24036	0.0153511	4290	Kidney
FCER2	Kidney_parenchyma_left_21161	1.44422e-22	-0.149318	-9.83049	0.0151893	4290	Kidney
FCGR2A	Kidney_parenchyma_left_21161	8.3792e-07	-0.0756134	-4.93364	0.0153261	4290	Kidney
FCRL1	Kidney_parenchyma_left_21161	3.056e-07	-0.0785491	-5.12815	0.0153172	4290	Kidney
FCRL2	Kidney_parenchyma_left_21161	3.37387e-06	-0.0713775	-4.65281	0.0153407	4290	Kidney
FCRL6	Kidney_parenchyma_left_21161	3.82086e-06	-0.0708548	-4.62697	0.0153134	4290	Kidney
FGF19	Kidney_parenchyma_left_21161	1.24401e-08	-0.0873007	-5.70477	0.0153031	4290	Kidney
FGF23	Kidney_parenchyma_left_21161	2.84736e-06	-0.0717611	-4.68784	0.0153079	4290	Kidney
FGF5	Kidney_parenchyma_left_21161	1.10044e-05	-0.0675648	-4.40169	0.0153497	4290	Kidney
FGFBP1	Kidney_parenchyma_left_21161	7.52998e-11	-0.0999195	-6.52632	0.0153102	4290	Kidney
FGFR2	Kidney_parenchyma_left_21161	1.21489e-13	-0.113573	-7.43959	0.015266	4290	Kidney
FLRT2	Kidney_parenchyma_left_21161	2.00615e-05	-0.0656077	-4.26901	0.0153684	4290	Kidney
FLT1	Kidney_parenchyma_left_21161	1.70442e-10	-0.0980283	-6.40155	0.0153132	4290	Kidney
FOLR1	Kidney_parenchyma_left_21161	2.22311e-24	-0.155834	-10.2519	0.0152005	4290	Kidney
FOLR2	Kidney_parenchyma_left_21161	2.6914e-12	-0.107136	-7.0135	0.0152757	4290	Kidney
FOLR3	Kidney_parenchyma_left_21161	5.13599e-08	-0.0835518	-5.45636	0.0153127	4290	Kidney
FST	Kidney_parenchyma_left_21161	0.000547845	-0.0531434	-3.45883	0.0153645	4290	Kidney
FSTL3	Kidney_parenchyma_left_21161	4.01581e-95	-0.310648	-21.2255	0.0146356	4290	Kidney
GALNT2	Kidney_parenchyma_left_21161	9.87414e-07	-0.0752018	-4.90131	0.0153432	4290	Kidney
GCG	Kidney_parenchyma_left_21161	2.39789e-05	-0.0648317	-4.22888	0.0153307	4290	Kidney
GDF15	Kidney_parenchyma_left_21161	2.70688e-06	-0.0723859	-4.69824	0.015407	4290	Kidney
GDNF	Kidney_parenchyma_left_21161	9.15882e-07	-0.0752539	-4.91614	0.0153075	4290	Kidney
GFAP	Kidney_parenchyma_left_21161	4.59546e-10	-0.0954855	-6.24694	0.0152852	4290	Kidney
GFRA1	Kidney_parenchyma_left_21161	1.06938e-40	-0.203524	-13.4996	0.0150763	4290	Kidney
GFRA2	Kidney_parenchyma_left_21161	4.22206e-11	-0.101199	-6.61334	0.0153022	4290	Kidney
GFRA3	Kidney_parenchyma_left_21161	9.32364e-16	-0.123191	-8.06649	0.015272	4290	Kidney
GGH	Kidney_parenchyma_left_21161	0.000290619	-0.0556465	-3.62653	0.0153443	4290	Kidney
GGT1	Kidney_parenchyma_left_21161	4.66285e-07	0.0773681	5.04751	0.015328	4290	Kidney
GNLY	Kidney_parenchyma_left_21161	1.4022e-05	-0.0666657	-4.34859	0.0153304	4290	Kidney
GPC1	Kidney_parenchyma_left_21161	1.26554e-18	-0.134706	-8.84955	0.0152218	4290	Kidney
GPR37	Kidney_parenchyma_left_21161	9.35682e-24	-0.153201	-10.1087	0.0151555	4290	Kidney
GRN	Kidney_parenchyma_left_21161	1.81171e-05	-0.0658335	-4.2918	0.0153394	4290	Kidney
GUCA2A	Kidney_parenchyma_left_21161	1.49234e-36	-0.192383	-12.7472	0.0150921	4290	Kidney
GZMA	Kidney_parenchyma_left_21161	9.744e-06	-0.0679248	-4.42812	0.0153394	4290	Kidney
HAVCR1	Kidney_parenchyma_left_21161	0.000103896	0.0596974	3.88497	0.0153662	4290	Kidney
HAVCR2	Kidney_parenchyma_left_21161	9.15958e-37	-0.192837	-12.7867	0.015081	4290	Kidney
HLA_E	Kidney_parenchyma_left_21161	5.76947e-26	-0.160819	-10.6077	0.0151605	4290	Kidney
HNMT	Kidney_parenchyma_left_21161	7.89644e-17	-0.127573	-8.36736	0.0152465	4290	Kidney
HSPB6	Kidney_parenchyma_left_21161	2.28452e-23	-0.152101	-10.0187	0.0151817	4290	Kidney
HSPG2	Kidney_parenchyma_left_21161	1.05517e-85	-0.295111	-20.0725	0.0147022	4290	Kidney
HYOU1	Kidney_parenchyma_left_21161	1.40478e-24	-0.156465	-10.2973	0.0151948	4290	Kidney
ICAM3	Kidney_parenchyma_left_21161	0.000307773	-0.0553387	-3.61164	0.0153223	4290	Kidney
ICOSLG	Kidney_parenchyma_left_21161	9.49382e-06	-0.0678818	-4.43376	0.0153102	4290	Kidney
IFNGR1	Kidney_parenchyma_left_21161	1.79974e-55	-0.23756	-15.9194	0.0149227	4290	Kidney
IFNLR1	Kidney_parenchyma_left_21161	1.2947e-09	-0.093117	-6.08155	0.0153114	4290	Kidney
IGF1R	Kidney_parenchyma_left_21161	3.3572e-15	-0.120608	-7.9061	0.0152551	4290	Kidney
IGFBP1	Kidney_parenchyma_left_21161	0.000277849	-0.0559876	-3.63816	0.015389	4290	Kidney
IGFBP2	Kidney_parenchyma_left_21161	4.58759e-15	-0.120738	-7.86655	0.0153482	4290	Kidney
IGFBP4	Kidney_parenchyma_left_21161	6.35369e-68	-0.263068	-17.7308	0.0148368	4290	Kidney
IGFBP6	Kidney_parenchyma_left_21161	6.45296e-109	-0.331045	-22.8286	0.0145013	4290	Kidney
IGFBPL1	Kidney_parenchyma_left_21161	1.44793e-09	-0.0931355	-6.06344	0.0153602	4290	Kidney
IGSF3	Kidney_parenchyma_left_21161	0.000227886	0.0565573	3.68907	0.0153311	4290	Kidney
IGSF8	Kidney_parenchyma_left_21161	8.12995e-08	-0.0822795	-5.37361	0.0153118	4290	Kidney
IL10RB	Kidney_parenchyma_left_21161	3.35665e-35	-0.188607	-12.4929	0.0150971	4290	Kidney
IL12A_IL12B	Kidney_parenchyma_left_21161	1.24464e-18	-0.134831	-8.85145	0.0152326	4290	Kidney
IL12B	Kidney_parenchyma_left_21161	1.00947e-20	-0.142639	-9.38357	0.0152009	4290	Kidney
IL15RA	Kidney_parenchyma_left_21161	1.58795e-09	-0.0924135	-6.04846	0.0152789	4290	Kidney
IL16	Kidney_parenchyma_left_21161	8.34374e-12	-0.104799	-6.85169	0.0152953	4290	Kidney
IL17C	Kidney_parenchyma_left_21161	4.52473e-07	-0.0774424	-5.05329	0.0153251	4290	Kidney
IL17D	Kidney_parenchyma_left_21161	6.95252e-09	-0.0886979	-5.80384	0.0152826	4290	Kidney
IL17RB	Kidney_parenchyma_left_21161	0.000112936	-0.0592949	-3.86458	0.0153432	4290	Kidney
IL18BP	Kidney_parenchyma_left_21161	6.85591e-34	-0.185039	-12.2418	0.0151153	4290	Kidney
IL19	Kidney_parenchyma_left_21161	8.74813e-10	-0.0938661	-6.14464	0.0152761	4290	Kidney
IL1R1	Kidney_parenchyma_left_21161	6.21783e-07	-0.0767616	-4.9919	0.0153772	4290	Kidney
IL1RN	Kidney_parenchyma_left_21161	1.69143e-11	-0.103286	-6.74879	0.0153044	4290	Kidney
IL2RA	Kidney_parenchyma_left_21161	9.44926e-16	-0.123123	-8.06483	0.0152667	4290	Kidney
IL32	Kidney_parenchyma_left_21161	4.22374e-08	-0.0841834	-5.49124	0.0153305	4290	Kidney
IL4R	Kidney_parenchyma_left_21161	1.41734e-15	-0.122463	-8.01439	0.0152804	4290	Kidney
IL6ST	Kidney_parenchyma_left_21161	9.0038e-07	-0.0754051	-4.91951	0.0153278	4290	Kidney
IL7R	Kidney_parenchyma_left_21161	0.000353288	-0.0548577	-3.57561	0.0153422	4290	Kidney
ISLR2	Kidney_parenchyma_left_21161	0.000627483	-0.0525279	-3.422	0.0153501	4290	Kidney
ISM1	Kidney_parenchyma_left_21161	2.64073e-12	-0.107164	-7.01619	0.0152738	4290	Kidney
ITIH3	Kidney_parenchyma_left_21161	0.000135932	-0.0586563	-3.81894	0.0153593	4290	Kidney
ITM2A	Kidney_parenchyma_left_21161	1.55172e-08	-0.0866691	-5.66672	0.0152944	4290	Kidney
JAM2	Kidney_parenchyma_left_21161	5.22997e-58	-0.242924	-16.3026	0.0149009	4290	Kidney
KAZALD1	Kidney_parenchyma_left_21161	1.90493e-05	-0.0656498	-4.2806	0.0153366	4290	Kidney
KITLG	Kidney_parenchyma_left_21161	7.64423e-22	-0.146711	-9.65744	0.0151915	4290	Kidney
KLK10	Kidney_parenchyma_left_21161	8.68652e-06	-0.0682217	-4.45296	0.0153205	4290	Kidney
KLK11	Kidney_parenchyma_left_21161	1.93728e-33	-0.183742	-12.1543	0.0151175	4290	Kidney
KLK13	Kidney_parenchyma_left_21161	5.07846e-05	-0.0622968	-4.05613	0.0153587	4290	Kidney
KLK14	Kidney_parenchyma_left_21161	4.8312e-05	-0.062381	-4.06783	0.0153352	4290	Kidney
KLK4	Kidney_parenchyma_left_21161	6.49605e-07	-0.0764006	-4.98339	0.015331	4290	Kidney
KLK6	Kidney_parenchyma_left_21161	2.30652e-46	-0.217355	-14.4705	0.0150206	4290	Kidney
KLK8	Kidney_parenchyma_left_21161	7.72626e-16	-0.123345	-8.08976	0.0152471	4290	Kidney
KLRB1	Kidney_parenchyma_left_21161	3.16804e-21	-0.144933	-9.50747	0.0152441	4290	Kidney
KLRD1	Kidney_parenchyma_left_21161	5.28685e-06	-0.0698946	-4.55889	0.0153315	4290	Kidney
KRT19	Kidney_parenchyma_left_21161	1.36259e-13	-0.113366	-7.42422	0.0152697	4290	Kidney
KRT5	Kidney_parenchyma_left_21161	6.77629e-07	-0.0762907	-4.97517	0.0153343	4290	Kidney
LAIR1	Kidney_parenchyma_left_21161	2.59823e-52	-0.230655	-15.4305	0.014948	4290	Kidney
LAIR2	Kidney_parenchyma_left_21161	3.42546e-07	-0.0781969	-5.10649	0.0153132	4290	Kidney
LAMA4	Kidney_parenchyma_left_21161	3.52596e-07	-0.07822	-5.10098	0.0153343	4290	Kidney
LAMP2	Kidney_parenchyma_left_21161	0.000232108	0.0564566	3.68438	0.0153232	4290	Kidney
LAMP3	Kidney_parenchyma_left_21161	5.42422e-05	-0.0621399	-4.04066	0.0153787	4290	Kidney
LAYN	Kidney_parenchyma_left_21161	1.23508e-66	-0.2608	-17.5509	0.0148596	4290	Kidney
LBP	Kidney_parenchyma_left_21161	0.000285239	-0.0557666	-3.63137	0.0153569	4290	Kidney
LCN2	Kidney_parenchyma_left_21161	7.60003e-28	-0.167005	-11.0158	0.0151606	4290	Kidney
LEFTY2	Kidney_parenchyma_left_21161	0.000592066	-0.0528146	-3.43781	0.0153629	4290	Kidney
LEP	Kidney_parenchyma_left_21161	4.42739e-31	-0.17758	-11.6867	0.0151951	4290	Kidney
LGALS1	Kidney_parenchyma_left_21161	4.64491e-23	-0.151384	-9.94668	0.0152195	4290	Kidney
LGALS3	Kidney_parenchyma_left_21161	4.06921e-21	-0.144327	-9.48084	0.015223	4290	Kidney
LGALS4	Kidney_parenchyma_left_21161	2.41116e-05	-0.0650171	-4.22763	0.0153791	4290	Kidney
LGALS7_LGALS7B	Kidney_parenchyma_left_21161	3.59794e-17	-0.128968	-8.46105	0.0152425	4290	Kidney
LGALS9	Kidney_parenchyma_left_21161	1.63871e-34	-0.186875	-12.3615	0.0151175	4290	Kidney
LILRA5	Kidney_parenchyma_left_21161	0.000132546	-0.0586668	-3.82518	0.015337	4290	Kidney
LILRB4	Kidney_parenchyma_left_21161	2.07288e-18	-0.133755	-8.7933	0.0152111	4290	Kidney
LPL	Kidney_parenchyma_left_21161	3.73511e-07	-0.078134	-5.09	0.0153505	4290	Kidney
LRIG1	Kidney_parenchyma_left_21161	7.62008e-05	-0.0607148	-3.95992	0.0153323	4290	Kidney
LRP11	Kidney_parenchyma_left_21161	6.61747e-34	-0.184967	-12.2448	0.0151058	4290	Kidney
LRRC25	Kidney_parenchyma_left_21161	1.13958e-13	-0.113872	-7.44815	0.0152886	4290	Kidney
LTBP2	Kidney_parenchyma_left_21161	8.24996e-06	-0.068744	-4.46406	0.0153994	4290	Kidney
LTBR	Kidney_parenchyma_left_21161	6.25482e-43	-0.208725	-13.8895	0.0150275	4290	Kidney
LY6D	Kidney_parenchyma_left_21161	1.1179e-58	-0.244528	-16.4025	0.014908	4290	Kidney
LY9	Kidney_parenchyma_left_21161	1.18892e-05	-0.0671441	-4.3848	0.0153129	4290	Kidney
MAD1L1	Kidney_parenchyma_left_21161	3.69285e-06	-0.0711959	-4.63406	0.0153636	4290	Kidney
MANSC1	Kidney_parenchyma_left_21161	1.22473e-30	-0.175691	-11.5971	0.0151496	4290	Kidney
MATN3	Kidney_parenchyma_left_21161	1.00503e-05	-0.0677263	-4.42141	0.0153178	4290	Kidney
MB	Kidney_parenchyma_left_21161	2.67636e-12	-0.106971	-7.0143	0.0152504	4290	Kidney
MCAM	Kidney_parenchyma_left_21161	1.21901e-14	-0.118412	-7.74152	0.0152957	4290	Kidney
MEPE	Kidney_parenchyma_left_21161	6.20845e-27	-0.163912	-10.8196	0.0151495	4290	Kidney
MERTK	Kidney_parenchyma_left_21161	1.6347e-06	-0.0735366	-4.80078	0.0153176	4290	Kidney
MFAP5	Kidney_parenchyma_left_21161	2.56894e-40	-0.202099	-13.4321	0.015046	4290	Kidney
MIA	Kidney_parenchyma_left_21161	1.83102e-43	-0.209987	-13.9812	0.0150192	4290	Kidney
MILR1	Kidney_parenchyma_left_21161	3.37637e-05	-0.0638035	-4.15091	0.015371	4290	Kidney
MMP10	Kidney_parenchyma_left_21161	3.82688e-09	-0.0902377	-5.90388	0.0152845	4290	Kidney
MMP12	Kidney_parenchyma_left_21161	4.93466e-07	-0.0772426	-5.03661	0.0153362	4290	Kidney
MMP3	Kidney_parenchyma_left_21161	2.00034e-17	-0.130411	-8.53038	0.0152879	4290	Kidney
MOG	Kidney_parenchyma_left_21161	4.98397e-52	-0.230316	-15.386	0.0149692	4290	Kidney
MSMB	Kidney_parenchyma_left_21161	1.9016e-07	-0.0799829	-5.21732	0.0153303	4290	Kidney
MSR1	Kidney_parenchyma_left_21161	1.29576e-05	-0.0669183	-4.36595	0.0153273	4290	Kidney
MSTN	Kidney_parenchyma_left_21161	7.60003e-08	-0.0823932	-5.38583	0.0152981	4290	Kidney
MUC13	Kidney_parenchyma_left_21161	1.77706e-05	-0.0658252	-4.2961	0.0153221	4290	Kidney
MZB1	Kidney_parenchyma_left_21161	0.000223417	-0.0566983	-3.69412	0.0153483	4290	Kidney
NBL1	Kidney_parenchyma_left_21161	2.53874e-62	-0.252316	-16.9368	0.0148975	4290	Kidney
NCAN	Kidney_parenchyma_left_21161	1.57211e-10	-0.0982244	-6.414	0.0153141	4290	Kidney
NCR1	Kidney_parenchyma_left_21161	4.71461e-28	-0.167701	-11.0599	0.015163	4290	Kidney
NCS1	Kidney_parenchyma_left_21161	6.82011e-15	-0.119416	-7.81605	0.0152783	4290	Kidney
NECTIN2	Kidney_parenchyma_left_21161	1.66306e-34	-0.186662	-12.3603	0.0151018	4290	Kidney
NECTIN4	Kidney_parenchyma_left_21161	3.21114e-65	-0.257811	-17.3515	0.0148582	4290	Kidney
NEFL	Kidney_parenchyma_left_21161	1.00406e-15	-0.123022	-8.05729	0.0152685	4290	Kidney
NELL1	Kidney_parenchyma_left_21161	1.06737e-21	0.14643	9.62243	0.0152176	4290	Kidney
NELL2	Kidney_parenchyma_left_21161	2.1103e-05	-0.0653329	-4.25766	0.0153448	4290	Kidney
NFASC	Kidney_parenchyma_left_21161	0.000248128	0.056414	3.66729	0.015383	4290	Kidney
NOS1	Kidney_parenchyma_left_21161	1.30265e-06	-0.0742549	-4.8463	0.015322	4290	Kidney
NOTCH1	Kidney_parenchyma_left_21161	1.6489e-10	-0.09816	-6.40665	0.0153216	4290	Kidney
NOTCH3	Kidney_parenchyma_left_21161	1.82007e-10	-0.09814	-6.39143	0.0153549	4290	Kidney
NPDC1	Kidney_parenchyma_left_21161	5.36332e-104	-0.323595	-22.2673	0.0145323	4290	Kidney
NPPC	Kidney_parenchyma_left_21161	1.49497e-42	-0.207899	-13.8241	0.0150388	4290	Kidney
NPTN	Kidney_parenchyma_left_21161	0.000313414	-0.0553283	-3.60692	0.0153395	4290	Kidney
NPTXR	Kidney_parenchyma_left_21161	1.6954e-19	-0.138175	-9.07533	0.0152253	4290	Kidney
NPY	Kidney_parenchyma_left_21161	7.78129e-12	-0.104743	-6.86178	0.0152647	4290	Kidney
NTPROBNP	Kidney_parenchyma_left_21161	6.23586e-06	-0.0699416	-4.52392	0.0154604	4290	Kidney
NTRK2	Kidney_parenchyma_left_21161	8.93919e-05	-0.0601276	-3.92148	0.0153329	4290	Kidney
NUCB2	Kidney_parenchyma_left_21161	0.000135019	-0.0586495	-3.82061	0.0153508	4290	Kidney
NXPH1	Kidney_parenchyma_left_21161	1.76136e-13	-0.112917	-7.38973	0.0152803	4290	Kidney
OGFR	Kidney_parenchyma_left_21161	2.23359e-05	-0.0652	-4.24489	0.0153596	4290	Kidney
OGN	Kidney_parenchyma_left_21161	2.04674e-55	-0.237505	-15.9109	0.0149272	4290	Kidney
OPTC	Kidney_parenchyma_left_21161	1.08002e-16	-0.126778	-8.32976	0.0152199	4290	Kidney
OSCAR	Kidney_parenchyma_left_21161	2.44562e-14	-0.116831	-7.65127	0.0152694	4290	Kidney
OSMR	Kidney_parenchyma_left_21161	4.68104e-07	-0.0774188	-5.04676	0.0153403	4290	Kidney
PAM	Kidney_parenchyma_left_21161	1.50071e-12	-0.108466	-7.09568	0.0152862	4290	Kidney
PCDH1	Kidney_parenchyma_left_21161	3.74022e-07	-0.0778845	-5.08974	0.0153022	4290	Kidney
PCDH17	Kidney_parenchyma_left_21161	4.56832e-05	-0.0628122	-4.0809	0.0153917	4290	Kidney
PCOLCE	Kidney_parenchyma_left_21161	1.20689e-08	-0.0873595	-5.70997	0.0152995	4290	Kidney
PDCD1	Kidney_parenchyma_left_21161	3.04611e-18	-0.133112	-8.74918	0.0152142	4290	Kidney
PDCD1LG2	Kidney_parenchyma_left_21161	5.10467e-07	-0.0771214	-5.03008	0.015332	4290	Kidney
PDGFRA	Kidney_parenchyma_left_21161	4.79534e-06	-0.0702527	-4.57944	0.0153409	4290	Kidney
PGF	Kidney_parenchyma_left_21161	6.68777e-21	-0.143305	-9.42776	0.0152003	4290	Kidney
PGLYRP1	Kidney_parenchyma_left_21161	1.11418e-13	-0.113875	-7.45116	0.0152829	4290	Kidney
PHOSPHO1	Kidney_parenchyma_left_21161	2.2497e-21	-0.14504	-9.54378	0.0151973	4290	Kidney
PI3	Kidney_parenchyma_left_21161	1.28304e-21	-0.146176	-9.60307	0.0152218	4290	Kidney
PIK3IP1	Kidney_parenchyma_left_21161	6.67206e-77	-0.279329	-18.9438	0.0147452	4290	Kidney
PILRA	Kidney_parenchyma_left_21161	8.40442e-19	-0.13537	-8.89596	0.015217	4290	Kidney
PILRB	Kidney_parenchyma_left_21161	7.3176e-12	-0.104904	-6.87064	0.0152685	4290	Kidney
PLA2G1B	Kidney_parenchyma_left_21161	8.12749e-14	-0.114581	-7.4932	0.0152914	4290	Kidney
PLAUR	Kidney_parenchyma_left_21161	3.79364e-19	-0.137049	-8.98551	0.0152522	4290	Kidney
PLIN1	Kidney_parenchyma_left_21161	1.57661e-05	-0.0663457	-4.32269	0.0153482	4290	Kidney
PLTP	Kidney_parenchyma_left_21161	0.000459878	-0.0539123	-3.50583	0.0153779	4290	Kidney
PLXDC1	Kidney_parenchyma_left_21161	9.42556e-05	-0.0599496	-3.90865	0.0153377	4290	Kidney
PODXL2	Kidney_parenchyma_left_21161	1.87072e-27	-0.165551	-10.932	0.0151436	4290	Kidney
POLR2F	Kidney_parenchyma_left_21161	2.96705e-09	-0.091099	-5.94605	0.0153209	4290	Kidney
PRELP	Kidney_parenchyma_left_21161	3.24599e-21	-0.144484	-9.50489	0.015201	4290	Kidney
PRSS2	Kidney_parenchyma_left_21161	6.9377e-11	-0.100085	-6.53871	0.0153065	4290	Kidney
PRSS27	Kidney_parenchyma_left_21161	1.52999e-11	-0.103334	-6.76348	0.0152783	4290	Kidney
PRTN3	Kidney_parenchyma_left_21161	1.71172e-06	-0.0735127	-4.7915	0.0153423	4290	Kidney
PTGDS	Kidney_parenchyma_left_21161	2.77246e-69	-0.265446	-17.919	0.0148137	4290	Kidney
PTPRF	Kidney_parenchyma_left_21161	3.5108e-18	-0.133508	-8.73285	0.015288	4290	Kidney
PTPRN2	Kidney_parenchyma_left_21161	3.89419e-60	-0.247691	-16.6181	0.0149049	4290	Kidney
PTPRS	Kidney_parenchyma_left_21161	6.00379e-31	-0.176395	-11.6599	0.0151283	4290	Kidney
QPCT	Kidney_parenchyma_left_21161	4.80065e-19	-0.136247	-8.95909	0.0152077	4290	Kidney
RARRES2	Kidney_parenchyma_left_21161	2.18342e-09	-0.0920205	-5.99649	0.0153457	4290	Kidney
RBP2	Kidney_parenchyma_left_21161	1.0712e-06	-0.0748602	-4.8852	0.0153239	4290	Kidney
RBP5	Kidney_parenchyma_left_21161	3.78764e-07	-0.0779451	-5.08734	0.0153214	4290	Kidney
REG1A	Kidney_parenchyma_left_21161	2.07215e-19	-0.137718	-9.05303	0.0152124	4290	Kidney
REG1B	Kidney_parenchyma_left_21161	4.69628e-10	-0.095455	-6.24352	0.0152887	4290	Kidney
REG3A	Kidney_parenchyma_left_21161	8.126e-17	-0.127344	-8.36393	0.0152254	4290	Kidney
REG4	Kidney_parenchyma_left_21161	1.0696e-12	-0.109138	-7.14292	0.0152792	4290	Kidney
RELT	Kidney_parenchyma_left_21161	3.48962e-76	-0.278028	-18.8491	0.0147502	4290	Kidney
RETN	Kidney_parenchyma_left_21161	7.15054e-27	-0.164118	-10.8063	0.0151873	4290	Kidney
RGMA	Kidney_parenchyma_left_21161	1.15775e-20	-0.142394	-9.36881	0.0151987	4290	Kidney
RGMB	Kidney_parenchyma_left_21161	3.38965e-65	-0.257571	-17.3481	0.0148472	4290	Kidney
RNASET2	Kidney_parenchyma_left_21161	3.62235e-16	-0.124811	-8.18294	0.0152526	4290	Kidney
ROR1	Kidney_parenchyma_left_21161	9.73957e-47	-0.218246	-14.5326	0.0150177	4290	Kidney
RSPO1	Kidney_parenchyma_left_21161	5.65173e-06	-0.0696173	-4.54478	0.0153181	4290	Kidney
RSPO3	Kidney_parenchyma_left_21161	2.04794e-37	-0.194689	-12.9071	0.0150839	4290	Kidney
RTBDN	Kidney_parenchyma_left_21161	1.93913e-32	-0.180743	-11.958	0.0151148	4290	Kidney
RTN4R	Kidney_parenchyma_left_21161	1.16828e-06	-0.0746085	-4.86798	0.0153264	4290	Kidney
S100P	Kidney_parenchyma_left_21161	6.29717e-07	-0.0763556	-4.98944	0.0153035	4290	Kidney
SCARA5	Kidney_parenchyma_left_21161	2.18778e-21	-0.145145	-9.54674	0.0152036	4290	Kidney
SCARB2	Kidney_parenchyma_left_21161	3.63679e-52	-0.23033	-15.4076	0.0149492	4290	Kidney
SCARF2	Kidney_parenchyma_left_21161	2.99362e-40	-0.202545	-13.4203	0.0150924	4290	Kidney
SCG2	Kidney_parenchyma_left_21161	3.11989e-54	-0.235231	-15.7293	0.014955	4290	Kidney
SCG3	Kidney_parenchyma_left_21161	9.99244e-18	-0.131151	-8.61168	0.0152294	4290	Kidney
SCGB1A1	Kidney_parenchyma_left_21161	9.55032e-33	-0.181675	-12.0187	0.0151161	4290	Kidney
SCGB3A2	Kidney_parenchyma_left_21161	3.53319e-05	-0.0636292	-4.14046	0.0153677	4290	Kidney
SCGN	Kidney_parenchyma_left_21161	1.48122e-08	-0.086957	-5.67474	0.0153235	4290	Kidney
SDC1	Kidney_parenchyma_left_21161	7.06281e-09	-0.0889695	-5.80118	0.0153365	4290	Kidney
SEMA3F	Kidney_parenchyma_left_21161	6.33833e-42	-0.206074	-13.7151	0.0150254	4290	Kidney
SEMA4C	Kidney_parenchyma_left_21161	1.45549e-05	-0.0664986	-4.34036	0.015321	4290	Kidney
SERPINB8	Kidney_parenchyma_left_21161	2.3108e-13	-0.112143	-7.35307	0.0152511	4290	Kidney
SEZ6L	Kidney_parenchyma_left_21161	7.50353e-28	-0.16702	-11.0169	0.0151603	4290	Kidney
SEZ6L2	Kidney_parenchyma_left_21161	4.4274e-05	-0.062848	-4.08821	0.015373	4290	Kidney
SIGLEC1	Kidney_parenchyma_left_21161	0.000157219	-0.0579875	-3.78278	0.0153294	4290	Kidney
SIGLEC10	Kidney_parenchyma_left_21161	1.85968e-15	-0.121759	-7.98043	0.0152572	4290	Kidney
SIGLEC5	Kidney_parenchyma_left_21161	2.18481e-11	-0.102475	-6.71115	0.0152694	4290	Kidney
SIRPA	Kidney_parenchyma_left_21161	1.27163e-07	-0.0811078	-5.29187	0.0153269	4290	Kidney
SIRPB1	Kidney_parenchyma_left_21161	3.14499e-20	-0.140817	-9.26056	0.015206	4290	Kidney
SLAMF7	Kidney_parenchyma_left_21161	0.000208375	-0.056942	-3.71186	0.0153406	4290	Kidney
SLC39A14	Kidney_parenchyma_left_21161	8.29387e-06	-0.0683669	-4.46292	0.0153189	4290	Kidney
SLC39A5	Kidney_parenchyma_left_21161	4.06338e-17	-0.12905	-8.44661	0.0152783	4290	Kidney
SLITRK2	Kidney_parenchyma_left_21161	6.73429e-13	-0.109971	-7.20698	0.0152589	4290	Kidney
SLITRK6	Kidney_parenchyma_left_21161	1.23579e-11	-0.103853	-6.79467	0.0152845	4290	Kidney
SMOC1	Kidney_parenchyma_left_21161	8.15989e-20	-0.139592	-9.15616	0.0152457	4290	Kidney
SMOC2	Kidney_parenchyma_left_21161	3.40369e-30	-0.174068	-11.5065	0.0151278	4290	Kidney
SNCG	Kidney_parenchyma_left_21161	8.84747e-21	-0.142951	-9.39775	0.0152112	4290	Kidney
SORCS2	Kidney_parenchyma_left_21161	1.15965e-40	-0.203461	-13.4934	0.0150786	4290	Kidney
SOST	Kidney_parenchyma_left_21161	8.53014e-13	-0.109549	-7.17431	0.0152696	4290	Kidney
SPARCL1	Kidney_parenchyma_left_21161	2.11795e-19	-0.137665	-9.0506	0.0152105	4290	Kidney
SPINK1	Kidney_parenchyma_left_21161	1.13999e-27	-0.166485	-10.9782	0.0151651	4290	Kidney
SPINK4	Kidney_parenchyma_left_21161	1.68727e-14	-0.117515	-7.69951	0.0152627	4290	Kidney
SPINK5	Kidney_parenchyma_left_21161	1.49417e-21	-0.145776	-9.58702	0.0152056	4290	Kidney
SPINK6	Kidney_parenchyma_left_21161	1.57878e-05	-0.0663587	-4.32238	0.0153523	4290	Kidney
SPINT2	Kidney_parenchyma_left_21161	7.01258e-05	-0.0610712	-3.97979	0.0153454	4290	Kidney
SPOCK1	Kidney_parenchyma_left_21161	5.91686e-19	0.135937	8.93557	0.0152131	4290	Kidney
SPON1	Kidney_parenchyma_left_21161	7.90745e-14	-0.114797	-7.49685	0.0153127	4290	Kidney
SPON2	Kidney_parenchyma_left_21161	2.67856e-28	-0.168802	-11.112	0.0151911	4290	Kidney
SPP1	Kidney_parenchyma_left_21161	1.24711e-07	-0.0815043	-5.29545	0.0153914	4290	Kidney
STC2	Kidney_parenchyma_left_21161	7.16632e-06	-0.068818	-4.49427	0.0153124	4290	Kidney
TAFA5	Kidney_parenchyma_left_21161	8.37858e-84	-0.29186	-19.8334	0.0147156	4290	Kidney
TFF1	Kidney_parenchyma_left_21161	3.49169e-11	-0.101803	-6.64168	0.0153278	4290	Kidney
TFF2	Kidney_parenchyma_left_21161	1.18741e-07	-0.0813863	-5.30447	0.015343	4290	Kidney
TFF3	Kidney_parenchyma_left_21161	7.65382e-33	-0.182041	-12.0376	0.0151227	4290	Kidney
TFPI2	Kidney_parenchyma_left_21161	1.69337e-05	-0.0661454	-4.30684	0.0153582	4290	Kidney
TGFA	Kidney_parenchyma_left_21161	1.9611e-05	-0.0656214	-4.2741	0.0153533	4290	Kidney
TGFBR2	Kidney_parenchyma_left_21161	4.76763e-86	-0.295137	-20.1157	0.014672	4290	Kidney
TGFBR3	Kidney_parenchyma_left_21161	1.55428e-40	-0.202957	-13.4708	0.0150664	4290	Kidney
THBD	Kidney_parenchyma_left_21161	8.28039e-41	-0.203312	-13.5192	0.0150388	4290	Kidney
THBS4	Kidney_parenchyma_left_21161	0.000310036	-0.0553537	-3.60974	0.0153346	4290	Kidney
THY1	Kidney_parenchyma_left_21161	4.66746e-43	-0.209214	-13.9114	0.015039	4290	Kidney
TIMP1	Kidney_parenchyma_left_21161	5.21443e-14	-0.1155	-7.55198	0.015294	4290	Kidney
TIMP4	Kidney_parenchyma_left_21161	8.25486e-12	-0.104822	-6.85324	0.0152953	4290	Kidney
TINAGL1	Kidney_parenchyma_left_21161	8.88785e-09	-0.0881411	-5.76222	0.0152964	4290	Kidney
TNF	Kidney_parenchyma_left_21161	1.45694e-09	-0.0927004	-6.06243	0.015291	4290	Kidney
TNFRSF10A	Kidney_parenchyma_left_21161	6.3285e-15	-0.119583	-7.8256	0.015281	4290	Kidney
TNFRSF10B	Kidney_parenchyma_left_21161	7.5262e-36	-0.190855	-12.6156	0.0151284	4290	Kidney
TNFRSF11A	Kidney_parenchyma_left_21161	8.37569e-38	-0.196352	-12.9785	0.0151291	4290	Kidney
TNFRSF12A	Kidney_parenchyma_left_21161	2.29334e-36	-0.191765	-12.7124	0.0150848	4290	Kidney
TNFRSF13B	Kidney_parenchyma_left_21161	2.6675e-25	-0.158841	-10.4599	0.0151857	4290	Kidney
TNFRSF13C	Kidney_parenchyma_left_21161	1.32438e-06	-0.074174	-4.84299	0.0153157	4290	Kidney
TNFRSF14	Kidney_parenchyma_left_21161	4.67818e-25	-0.158091	-10.4052	0.0151934	4290	Kidney
TNFRSF19	Kidney_parenchyma_left_21161	7.12907e-76	-0.277619	-18.8081	0.0147606	4290	Kidney
TNFRSF1A	Kidney_parenchyma_left_21161	6.07497e-72	-0.270472	-18.2822	0.0147943	4290	Kidney
TNFRSF1B	Kidney_parenchyma_left_21161	3.25928e-47	-0.219233	-14.6111	0.0150046	4290	Kidney
TNFRSF21	Kidney_parenchyma_left_21161	3.90275e-49	-0.223491	-14.9246	0.0149747	4290	Kidney
TNFRSF4	Kidney_parenchyma_left_21161	8.04458e-49	-0.222822	-14.8738	0.0149809	4290	Kidney
TNFRSF6B	Kidney_parenchyma_left_21161	8.79979e-16	-0.123047	-8.07365	0.0152406	4290	Kidney
TNFRSF8	Kidney_parenchyma_left_21161	1.05698e-20	-0.142602	-9.37862	0.0152051	4290	Kidney
TNFRSF9	Kidney_parenchyma_left_21161	2.03079e-32	-0.180621	-11.9541	0.0151096	4290	Kidney
TNFSF12	Kidney_parenchyma_left_21161	1.42154e-05	-0.0666554	-4.34557	0.0153387	4290	Kidney
TPPP3	Kidney_parenchyma_left_21161	1.41249e-05	-0.0665709	-4.34698	0.0153143	4290	Kidney
TPSAB1	Kidney_parenchyma_left_21161	0.000331111	-0.0550651	-3.59259	0.0153274	4290	Kidney
TREM2	Kidney_parenchyma_left_21161	5.2689e-15	-0.12001	-7.84895	0.01529	4290	Kidney
TREML2	Kidney_parenchyma_left_21161	2.10118e-16	-0.125845	-8.24932	0.0152552	4290	Kidney
TYRO3	Kidney_parenchyma_left_21161	1.22319e-08	-0.0874449	-5.70767	0.0153206	4290	Kidney
ULBP2	Kidney_parenchyma_left_21161	6.47379e-28	-0.167548	-11.0306	0.0151893	4290	Kidney
UMOD	Kidney_parenchyma_left_21161	1.76018e-07	0.0801515	5.23172	0.0153203	4290	Kidney
VASN	Kidney_parenchyma_left_21161	3.23082e-24	-0.155343	-10.2148	0.0152076	4290	Kidney
VCAM1	Kidney_parenchyma_left_21161	4.112e-08	-0.0843046	-5.496	0.0153393	4290	Kidney
VCAN	Kidney_parenchyma_left_21161	0.000608731	-0.0526204	-3.43026	0.0153401	4290	Kidney
VMO1	Kidney_parenchyma_left_21161	4.11953e-08	-0.0841331	-5.49568	0.015309	4290	Kidney
VSIG4	Kidney_parenchyma_left_21161	1.40569e-40	-0.203009	-13.4786	0.0150616	4290	Kidney
VWC2	Kidney_parenchyma_left_21161	1.17751e-46	-0.217703	-14.5189	0.0149944	4290	Kidney
WFDC12	Kidney_parenchyma_left_21161	2.87515e-06	-0.0719685	-4.68584	0.0153587	4290	Kidney
WFDC2	Kidney_parenchyma_left_21161	1.11823e-34	-0.187895	-12.3933	0.015161	4290	Kidney
WFIKKN2	Kidney_parenchyma_left_21161	9.10126e-18	-0.13147	-8.62257	0.0152472	4290	Kidney
WNT9A	Kidney_parenchyma_left_21161	8.92041e-25	-0.156943	-10.342	0.0151754	4290	Kidney
XCL1	Kidney_parenchyma_left_21161	2.15812e-13	-0.112416	-7.36232	0.0152692	4290	Kidney
XG	Kidney_parenchyma_left_21161	7.88377e-66	-0.259478	-17.4376	0.0148803	4290	Kidney
ZBTB17	Kidney_parenchyma_left_21161	4.08353e-05	-0.0629363	-4.107	0.0153241	4290	Kidney
ACAN	Kidney_parenchyma_right_21162	1.12339e-08	-0.0875125	-5.72225	0.0152934	4290	Kidney
ACP6	Kidney_parenchyma_right_21162	0.000158413	-0.0580327	-3.78089	0.015349	4290	Kidney
ACTA2	Kidney_parenchyma_right_21162	3.27934e-14	-0.116247	-7.61295	0.0152696	4290	Kidney
ACVRL1	Kidney_parenchyma_right_21162	5.95621e-44	-0.211338	-14.0646	0.0150262	4290	Kidney
ACY1	Kidney_parenchyma_right_21162	1.17596e-05	0.0675026	4.3872	0.0153863	4290	Kidney
ADAM22	Kidney_parenchyma_right_21162	5.76541e-37	-0.193306	-12.824	0.0150738	4290	Kidney
ADAM23	Kidney_parenchyma_right_21162	9.33907e-14	-0.113915	-7.47471	0.01524	4290	Kidney
ADAM8	Kidney_parenchyma_right_21162	3.55694e-08	-0.0845558	-5.52172	0.0153133	4290	Kidney
ADAMTS13	Kidney_parenchyma_right_21162	6.79165e-07	0.0764152	4.97473	0.0153607	4290	Kidney
ADAMTS15	Kidney_parenchyma_right_21162	1.07643e-30	-0.175845	-11.6085	0.0151479	4290	Kidney
ADAMTS16	Kidney_parenchyma_right_21162	4.32784e-05	-0.0626881	-4.0935	0.0153141	4290	Kidney
ADGRB3	Kidney_parenchyma_right_21162	6.46086e-11	-0.100185	-6.54946	0.0152967	4290	Kidney
ADGRE2	Kidney_parenchyma_right_21162	5.75131e-06	-0.0696386	-4.54108	0.0153353	4290	Kidney
ADGRE5	Kidney_parenchyma_right_21162	5.3754e-06	-0.0698842	-4.55538	0.015341	4290	Kidney
ADM	Kidney_parenchyma_right_21162	6.18328e-60	-0.2475	-16.5885	0.01492	4290	Kidney
AGER	Kidney_parenchyma_right_21162	8.54512e-30	-0.173036	-11.4244	0.0151462	4290	Kidney
AGRN	Kidney_parenchyma_right_21162	2.44091e-26	-0.162303	-10.69	0.0151827	4290	Kidney
AGRP	Kidney_parenchyma_right_21162	4.31956e-06	-0.0705358	-4.60136	0.0153294	4290	Kidney
ALCAM	Kidney_parenchyma_right_21162	3.20034e-20	-0.141291	-9.25866	0.0152604	4290	Kidney
AMBP	Kidney_parenchyma_right_21162	1.72408e-31	-0.17817	-11.7691	0.0151388	4290	Kidney
AMY2A	Kidney_parenchyma_right_21162	1.46067e-10	-0.0982903	-6.4253	0.0152974	4290	Kidney
AMY2B	Kidney_parenchyma_right_21162	7.61756e-11	-0.0997919	-6.52457	0.0152948	4290	Kidney
ANG	Kidney_parenchyma_right_21162	3.55444e-09	-0.0906005	-5.91615	0.0153141	4290	Kidney
ANGPTL3	Kidney_parenchyma_right_21162	9.42192e-14	-0.114134	-7.47354	0.0152718	4290	Kidney
ANGPTL4	Kidney_parenchyma_right_21162	7.37076e-15	-0.119219	-7.80612	0.0152726	4290	Kidney
ANGPTL7	Kidney_parenchyma_right_21162	6.34515e-06	-0.0692845	-4.52022	0.0153277	4290	Kidney
APLP1	Kidney_parenchyma_right_21162	1.36592e-06	-0.074035	-4.83682	0.0153065	4290	Kidney
APOH	Kidney_parenchyma_right_21162	0.000292059	-0.0555556	-3.62525	0.0153246	4290	Kidney
AREG	Kidney_parenchyma_right_21162	8.81441e-06	-0.068308	-4.4498	0.0153508	4290	Kidney
ART3	Kidney_parenchyma_right_21162	5.56123e-65	-0.257564	-17.3176	0.0148729	4290	Kidney
ASGR1	Kidney_parenchyma_right_21162	3.52393e-11	-0.101704	-6.64031	0.0153161	4290	Kidney
AXL	Kidney_parenchyma_right_21162	2.28782e-14	-0.116925	-7.65996	0.0152644	4290	Kidney
B4GALT1	Kidney_parenchyma_right_21162	3.35029e-21	-0.144327	-9.50153	0.0151899	4290	Kidney
B4GAT1	Kidney_parenchyma_right_21162	7.64771e-13	-0.109803	-7.18942	0.0152729	4290	Kidney
BAG3	Kidney_parenchyma_right_21162	2.26713e-18	-0.133806	-8.78305	0.0152346	4290	Kidney
BAMBI	Kidney_parenchyma_right_21162	2.32335e-15	-0.121426	-7.9525	0.015269	4290	Kidney
BCAN	Kidney_parenchyma_right_21162	3.41842e-14	-0.116282	-7.60751	0.0152851	4290	Kidney
BSG	Kidney_parenchyma_right_21162	6.03321e-41	-0.204223	-13.5435	0.015079	4290	Kidney
BTN2A1	Kidney_parenchyma_right_21162	1.62701e-54	-0.235489	-15.7729	0.01493	4290	Kidney
BTN3A2	Kidney_parenchyma_right_21162	2.56375e-07	-0.07906	-5.16133	0.0153178	4290	Kidney
CA12	Kidney_parenchyma_right_21162	4.77796e-11	-0.100948	-6.59483	0.0153071	4290	Kidney
CA14	Kidney_parenchyma_right_21162	2.61018e-19	-0.137543	-9.02731	0.0152363	4290	Kidney
CA3	Kidney_parenchyma_right_21162	2.43206e-05	-0.0647491	-4.22568	0.0153227	4290	Kidney
CA4	Kidney_parenchyma_right_21162	8.67745e-21	-0.143145	-9.39983	0.0152285	4290	Kidney
CALB1	Kidney_parenchyma_right_21162	5.92e-14	-0.114949	-7.53522	0.0152549	4290	Kidney
CALB2	Kidney_parenchyma_right_21162	1.21156e-07	-0.0812264	-5.30077	0.0153235	4290	Kidney
CALCA	Kidney_parenchyma_right_21162	0.000127749	-0.0588371	-3.83429	0.015345	4290	Kidney
CANT1	Kidney_parenchyma_right_21162	1.10925e-07	-0.0814528	-5.31696	0.0153194	4290	Kidney
CAPG	Kidney_parenchyma_right_21162	1.65305e-07	-0.080378	-5.24338	0.0153294	4290	Kidney
CCDC80	Kidney_parenchyma_right_21162	1.60852e-15	-0.122008	-7.99859	0.0152537	4290	Kidney
CCL14	Kidney_parenchyma_right_21162	1.49406e-20	-0.142503	-9.3413	0.0152552	4290	Kidney
CCL15	Kidney_parenchyma_right_21162	1.54301e-14	-0.117557	-7.71108	0.0152452	4290	Kidney
CCL16	Kidney_parenchyma_right_21162	3.07243e-09	-0.091042	-5.94028	0.0153262	4290	Kidney
CCL18	Kidney_parenchyma_right_21162	7.09524e-07	-0.0760763	-4.9662	0.0153188	4290	Kidney
CCL23	Kidney_parenchyma_right_21162	2.1005e-14	-0.117104	-7.67108	0.0152656	4290	Kidney
CCL25	Kidney_parenchyma_right_21162	0.000207021	-0.056834	-3.71351	0.0153047	4290	Kidney
CCL27	Kidney_parenchyma_right_21162	1.17969e-12	-0.108953	-7.12928	0.0152825	4290	Kidney
CCL3	Kidney_parenchyma_right_21162	7.05011e-08	-0.0826873	-5.39941	0.0153141	4290	Kidney
CCN3	Kidney_parenchyma_right_21162	3.59984e-20	-0.140818	-9.24584	0.0152305	4290	Kidney
CCN5	Kidney_parenchyma_right_21162	4.97664e-34	-0.185015	-12.2687	0.0150802	4290	Kidney
CD14	Kidney_parenchyma_right_21162	3.68962e-08	-0.0844829	-5.51523	0.0153181	4290	Kidney
CD160	Kidney_parenchyma_right_21162	4.33405e-21	-0.144365	-9.47412	0.0152378	4290	Kidney
CD200	Kidney_parenchyma_right_21162	1.17117e-30	-0.175634	-11.6011	0.0151395	4290	Kidney
CD207	Kidney_parenchyma_right_21162	5.71185e-10	-0.0949711	-6.21256	0.015287	4290	Kidney
CD244	Kidney_parenchyma_right_21162	0.000262839	-0.0559933	-3.65248	0.0153302	4290	Kidney
CD27	Kidney_parenchyma_right_21162	9.33652e-23	-0.14988	-9.87532	0.0151773	4290	Kidney
CD274	Kidney_parenchyma_right_21162	2.40167e-05	-0.0648052	-4.22852	0.0153257	4290	Kidney
CD276	Kidney_parenchyma_right_21162	2.25322e-08	-0.0857995	-5.60195	0.015316	4290	Kidney
CD28	Kidney_parenchyma_right_21162	1.71402e-06	-0.0734274	-4.79123	0.0153254	4290	Kidney
CD300C	Kidney_parenchyma_right_21162	4.14949e-23	-0.151163	-9.95816	0.0151798	4290	Kidney
CD300E	Kidney_parenchyma_right_21162	6.82051e-33	-0.182272	-12.0474	0.0151295	4290	Kidney
CD300LF	Kidney_parenchyma_right_21162	3.04178e-10	-0.0964399	-6.31169	0.0152796	4290	Kidney
CD300LG	Kidney_parenchyma_right_21162	5.84243e-42	-0.206523	-13.7213	0.0150513	4290	Kidney
CD302	Kidney_parenchyma_right_21162	1.13605e-37	-0.195241	-12.9542	0.0150716	4290	Kidney
CD34	Kidney_parenchyma_right_21162	1.27186e-11	-0.103717	-6.79048	0.0152739	4290	Kidney
CD38	Kidney_parenchyma_right_21162	1.27278e-36	-0.19246	-12.7601	0.015083	4290	Kidney
CD4	Kidney_parenchyma_right_21162	1.63462e-13	-0.112934	-7.39978	0.0152618	4290	Kidney
CD46	Kidney_parenchyma_right_21162	2.14365e-25	-0.159195	-10.4811	0.0151887	4290	Kidney
CD48	Kidney_parenchyma_right_21162	1.51598e-09	-0.0926666	-6.05599	0.0153016	4290	Kidney
CD5	Kidney_parenchyma_right_21162	8.94769e-11	-0.0994904	-6.50016	0.0153058	4290	Kidney
CD55	Kidney_parenchyma_right_21162	6.00476e-45	-0.213779	-14.2335	0.0150194	4290	Kidney
CD58	Kidney_parenchyma_right_21162	2.53628e-16	-0.12545	-8.22644	0.0152496	4290	Kidney
CD59	Kidney_parenchyma_right_21162	2.38419e-94	-0.30917	-21.1327	0.0146299	4290	Kidney
CD70	Kidney_parenchyma_right_21162	6.48991e-05	-0.0612322	-3.99823	0.0153148	4290	Kidney
CD74	Kidney_parenchyma_right_21162	4.72936e-31	-0.176511	-11.6809	0.0151111	4290	Kidney
CD79B	Kidney_parenchyma_right_21162	5.34553e-33	-0.182441	-12.0682	0.0151175	4290	Kidney
CD83	Kidney_parenchyma_right_21162	5.83791e-23	-0.150985	-9.92336	0.0152151	4290	Kidney
CD93	Kidney_parenchyma_right_21162	1.2064e-41	-0.205836	-13.6663	0.0150616	4290	Kidney
CD99	Kidney_parenchyma_right_21162	4.46754e-29	-0.17086	-11.2754	0.0151534	4290	Kidney
CD99L2	Kidney_parenchyma_right_21162	3.524e-21	-0.144817	-9.49615	0.0152501	4290	Kidney
CDH1	Kidney_parenchyma_right_21162	1.56639e-14	-0.117571	-7.70914	0.0152509	4290	Kidney
CDH3	Kidney_parenchyma_right_21162	3.7772e-43	-0.209187	-13.9272	0.01502	4290	Kidney
CDH5	Kidney_parenchyma_right_21162	1.05867e-11	-0.104232	-6.81718	0.0152896	4290	Kidney
CDH6	Kidney_parenchyma_right_21162	1.07604e-15	-0.12275	-8.04869	0.0152509	4290	Kidney
CDNF	Kidney_parenchyma_right_21162	1.86809e-35	-0.189374	-12.5411	0.0151002	4290	Kidney
CDON	Kidney_parenchyma_right_21162	0.000421966	-0.054092	-3.52873	0.015329	4290	Kidney
CDSN	Kidney_parenchyma_right_21162	3.90283e-21	-0.144259	-9.48528	0.0152088	4290	Kidney
CEACAM8	Kidney_parenchyma_right_21162	4.30334e-10	-0.0956407	-6.25729	0.0152847	4290	Kidney
CERT	Kidney_parenchyma_right_21162	0.000550915	0.0530968	3.45732	0.0153578	4290	Kidney
CFC1	Kidney_parenchyma_right_21162	3.48526e-05	-0.0634444	-4.14361	0.0153114	4290	Kidney
CGA	Kidney_parenchyma_right_21162	2.13443e-11	-0.10288	-6.71458	0.0153218	4290	Kidney
CGREF1	Kidney_parenchyma_right_21162	7.39389e-18	-0.131766	-8.64673	0.0152389	4290	Kidney
CHGB	Kidney_parenchyma_right_21162	2.87887e-49	-0.224008	-14.946	0.0149878	4290	Kidney
CHIT1	Kidney_parenchyma_right_21162	6.42854e-07	-0.0764338	-4.98542	0.0153315	4290	Kidney
CHL1	Kidney_parenchyma_right_21162	4.86007e-05	-0.0623395	-4.06643	0.0153303	4290	Kidney
CHRDL1	Kidney_parenchyma_right_21162	1.69149e-52	-0.231253	-15.4597	0.0149584	4290	Kidney
CKAP4	Kidney_parenchyma_right_21162	4.50205e-50	-0.225702	-15.0756	0.0149714	4290	Kidney
CLC	Kidney_parenchyma_right_21162	8.39588e-05	-0.0602512	-3.93662	0.0153053	4290	Kidney
CLEC10A	Kidney_parenchyma_right_21162	2.47407e-07	-0.0791836	-5.16803	0.0153218	4290	Kidney
CLEC14A	Kidney_parenchyma_right_21162	2.31387e-48	-0.222044	-14.7992	0.0150037	4290	Kidney
CLEC1A	Kidney_parenchyma_right_21162	3.54323e-33	-0.183037	-12.1031	0.0151231	4290	Kidney
CLEC4D	Kidney_parenchyma_right_21162	1.61941e-09	-0.0925758	-6.04527	0.0153138	4290	Kidney
CLEC4G	Kidney_parenchyma_right_21162	1.66434e-06	-0.0736072	-4.79716	0.0153439	4290	Kidney
CLEC5A	Kidney_parenchyma_right_21162	7.14544e-07	-0.0762386	-4.96482	0.0153558	4290	Kidney
CLEC7A	Kidney_parenchyma_right_21162	2.04109e-17	-0.130247	-8.52801	0.0152729	4290	Kidney
CLMP	Kidney_parenchyma_right_21162	2.20853e-99	-0.317421	-21.7305	0.0146071	4290	Kidney
CNTNAP2	Kidney_parenchyma_right_21162	0.00017659	-0.05772	-3.75367	0.015377	4290	Kidney
COL18A1	Kidney_parenchyma_right_21162	4.8081e-37	-0.193742	-12.8386	0.0150906	4290	Kidney
COL6A3	Kidney_parenchyma_right_21162	1.03296e-70	-0.268477	-18.1149	0.0148207	4290	Kidney
COLEC12	Kidney_parenchyma_right_21162	1.11083e-72	-0.272483	-18.3819	0.0148234	4290	Kidney
COMP	Kidney_parenchyma_right_21162	2.62378e-09	-0.0911951	-5.96632	0.015285	4290	Kidney
CPA2	Kidney_parenchyma_right_21162	3.43758e-05	-0.0635903	-4.14678	0.0153349	4290	Kidney
CRHBP	Kidney_parenchyma_right_21162	9.64566e-10	-0.0937738	-6.12898	0.0153001	4290	Kidney
CRIM1	Kidney_parenchyma_right_21162	2.73299e-08	-0.0858277	-5.56816	0.015414	4290	Kidney
CRIP2	Kidney_parenchyma_right_21162	7.57875e-07	-0.0759179	-4.95332	0.0153267	4290	Kidney
CRLF1	Kidney_parenchyma_right_21162	2.0539e-05	-0.0652906	-4.26374	0.015313	4290	Kidney
CRTAM	Kidney_parenchyma_right_21162	5.00738e-06	-0.0698781	-4.57034	0.0152895	4290	Kidney
CSF1	Kidney_parenchyma_right_21162	6.4179e-29	-0.170154	-11.2425	0.0151349	4290	Kidney
CSF3	Kidney_parenchyma_right_21162	0.00060792	-0.0526072	-3.43062	0.0153346	4290	Kidney
CST3	Kidney_parenchyma_right_21162	1.35201e-83	-0.291106	-19.8071	0.0146971	4290	Kidney
CST5	Kidney_parenchyma_right_21162	1.53973e-15	-0.122397	-8.00405	0.0152919	4290	Kidney
CST6	Kidney_parenchyma_right_21162	1.88139e-23	-0.152759	-10.0383	0.0152175	4290	Kidney
CSTB	Kidney_parenchyma_right_21162	1.45017e-09	-0.0928243	-6.06319	0.0153095	4290	Kidney
CTRB1	Kidney_parenchyma_right_21162	3.12524e-06	-0.0714995	-4.66864	0.0153148	4290	Kidney
CTSB	Kidney_parenchyma_right_21162	3.85472e-08	-0.0845743	-5.50747	0.0153563	4290	Kidney
CTSL	Kidney_parenchyma_right_21162	2.72043e-05	-0.0643324	-4.20028	0.0153162	4290	Kidney
CTSO	Kidney_parenchyma_right_21162	0.000493166	-0.0533954	-3.48713	0.0153121	4290	Kidney
CTSS	Kidney_parenchyma_right_21162	5.27278e-06	-0.069767	-4.55945	0.0153016	4290	Kidney
CTSV	Kidney_parenchyma_right_21162	4.87065e-07	0.0772935	5.03912	0.0153387	4290	Kidney
CTSZ	Kidney_parenchyma_right_21162	9.90412e-18	-0.131186	-8.61272	0.0152317	4290	Kidney
CX3CL1	Kidney_parenchyma_right_21162	2.48894e-30	-0.174634	-11.5343	0.0151404	4290	Kidney
CXADR	Kidney_parenchyma_right_21162	1.01085e-09	-0.0938429	-6.12145	0.0153302	4290	Kidney
CXCL16	Kidney_parenchyma_right_21162	7.27087e-16	-0.123431	-8.09727	0.0152436	4290	Kidney
CXCL9	Kidney_parenchyma_right_21162	1.36085e-05	-0.0667234	-4.35518	0.0153205	4290	Kidney
DCBLD2	Kidney_parenchyma_right_21162	8.61851e-06	-0.0681447	-4.45465	0.0152974	4290	Kidney
DCN	Kidney_parenchyma_right_21162	1.69008e-11	-0.103328	-6.7489	0.0153103	4290	Kidney
DDC	Kidney_parenchyma_right_21162	0.000466926	0.0537645	3.50177	0.0153535	4290	Kidney
DDR1	Kidney_parenchyma_right_21162	7.16821e-07	-0.0761531	-4.9642	0.0153405	4290	Kidney
DEFA1_DEFA1B	Kidney_parenchyma_right_21162	4.26225e-13	-0.111107	-7.26979	0.0152834	4290	Kidney
DKK3	Kidney_parenchyma_right_21162	2.62121e-14	-0.116684	-7.64223	0.0152683	4290	Kidney
DKK4	Kidney_parenchyma_right_21162	5.56532e-09	-0.089382	-5.84132	0.0153017	4290	Kidney
DLK1	Kidney_parenchyma_right_21162	8.42986e-23	-0.150459	-9.88579	0.0152197	4290	Kidney
DLL1	Kidney_parenchyma_right_21162	4.05967e-46	-0.216323	-14.4296	0.0149916	4290	Kidney
DPT	Kidney_parenchyma_right_21162	3.65655e-34	-0.185534	-12.2945	0.0150908	4290	Kidney
DRAXIN	Kidney_parenchyma_right_21162	8.94372e-12	-0.104399	-6.84164	0.0152594	4290	Kidney
DSC2	Kidney_parenchyma_right_21162	5.73494e-42	-0.207023	-13.7227	0.0150862	4290	Kidney
DSG2	Kidney_parenchyma_right_21162	1.21421e-16	-0.126842	-8.31566	0.0152534	4290	Kidney
DSG3	Kidney_parenchyma_right_21162	4.94092e-28	-0.167438	-11.0556	0.0151451	4290	Kidney
DSG4	Kidney_parenchyma_right_21162	1.95479e-08	-0.0862193	-5.6267	0.0153232	4290	Kidney
DTX3	Kidney_parenchyma_right_21162	2.54508e-21	-0.145248	-9.53071	0.01524	4290	Kidney
EDA2R	Kidney_parenchyma_right_21162	3.55747e-44	-0.212365	-14.1027	0.0150585	4290	Kidney
EFEMP1	Kidney_parenchyma_right_21162	9.94376e-53	-0.23186	-15.4958	0.0149628	4290	Kidney
EFNA1	Kidney_parenchyma_right_21162	1.21058e-40	-0.202708	-13.4901	0.0150265	4290	Kidney
EFNA4	Kidney_parenchyma_right_21162	4.11681e-42	-0.206776	-13.7478	0.0150407	4290	Kidney
EGFL7	Kidney_parenchyma_right_21162	9.39419e-05	-0.0598801	-3.90946	0.0153167	4290	Kidney
ENPP2	Kidney_parenchyma_right_21162	4.1685e-05	-0.0632469	-4.10222	0.0154177	4290	Kidney
EPHA1	Kidney_parenchyma_right_21162	1.61253e-18	-0.134756	-8.82197	0.0152751	4290	Kidney
EPHA2	Kidney_parenchyma_right_21162	2.46001e-39	-0.199772	-13.2567	0.0150696	4290	Kidney
EPHB4	Kidney_parenchyma_right_21162	1.4528e-58	-0.244383	-16.3856	0.0149145	4290	Kidney
EPHB6	Kidney_parenchyma_right_21162	9.66081e-51	-0.227032	-15.1823	0.0149537	4290	Kidney
EPO	Kidney_parenchyma_right_21162	0.000620803	-0.0526256	-3.42492	0.0153655	4290	Kidney
EPS8L2	Kidney_parenchyma_right_21162	8.10783e-09	-0.0885948	-5.77782	0.0153336	4290	Kidney
ERBB4	Kidney_parenchyma_right_21162	2.30363e-08	0.0858888	5.59809	0.0153425	4290	Kidney
ESAM	Kidney_parenchyma_right_21162	2.60118e-17	-0.129594	-8.49943	0.0152473	4290	Kidney
F3	Kidney_parenchyma_right_21162	4.53096e-26	-0.161527	-10.6309	0.0151941	4290	Kidney
F7	Kidney_parenchyma_right_21162	6.26377e-15	-0.120086	-7.82691	0.0153427	4290	Kidney
FABP4	Kidney_parenchyma_right_21162	1.38872e-56	-0.240799	-16.0885	0.0149672	4290	Kidney
FABP9	Kidney_parenchyma_right_21162	2.56534e-05	-0.0645584	-4.2136	0.0153214	4290	Kidney
FAM3B	Kidney_parenchyma_right_21162	6.8368e-16	-0.12344	-8.10487	0.0152304	4290	Kidney
FAM3C	Kidney_parenchyma_right_21162	4.5391e-35	-0.18818	-12.468	0.0150931	4290	Kidney
FAS	Kidney_parenchyma_right_21162	2.48551e-21	-0.145169	-9.53322	0.0152277	4290	Kidney
FASLG	Kidney_parenchyma_right_21162	1.07048e-07	-0.081605	-5.32347	0.0153293	4290	Kidney
FCER2	Kidney_parenchyma_right_21162	1.07488e-17	-0.130989	-8.60317	0.0152257	4290	Kidney
FCGR2A	Kidney_parenchyma_right_21162	0.000110544	-0.0593617	-3.86982	0.0153397	4290	Kidney
FGF19	Kidney_parenchyma_right_21162	0.000476651	-0.0536194	-3.49626	0.0153362	4290	Kidney
FGF23	Kidney_parenchyma_right_21162	3.54655e-05	-0.0633911	-4.13959	0.0153134	4290	Kidney
FGF5	Kidney_parenchyma_right_21162	1.54661e-06	-0.0738136	-4.81192	0.0153397	4290	Kidney
FGFBP1	Kidney_parenchyma_right_21162	4.29431e-10	-0.0958238	-6.25762	0.0153131	4290	Kidney
FGFR2	Kidney_parenchyma_right_21162	4.56912e-11	-0.100896	-6.60152	0.0152837	4290	Kidney
FLRT2	Kidney_parenchyma_right_21162	6.2603e-06	-0.0694796	-4.52309	0.0153611	4290	Kidney
FLT1	Kidney_parenchyma_right_21162	1.30205e-09	-0.0931379	-6.08064	0.0153171	4290	Kidney
FOLR1	Kidney_parenchyma_right_21162	1.30408e-26	-0.163168	-10.7495	0.0151792	4290	Kidney
FOLR2	Kidney_parenchyma_right_21162	2.75889e-12	-0.10706	-7.01	0.0152725	4290	Kidney
FOLR3	Kidney_parenchyma_right_21162	3.89497e-09	-0.0902875	-5.90095	0.0153005	4290	Kidney
FSTL3	Kidney_parenchyma_right_21162	1.5591e-76	-0.279272	-18.8953	0.01478	4290	Kidney
GAL	Kidney_parenchyma_right_21162	1.37731e-06	-0.0740658	-4.83516	0.0153182	4290	Kidney
GALNT2	Kidney_parenchyma_right_21162	0.00062045	-0.052616	-3.42507	0.015362	4290	Kidney
GCG	Kidney_parenchyma_right_21162	2.56902e-07	-0.0790234	-5.16094	0.0153118	4290	Kidney
GDF15	Kidney_parenchyma_right_21162	7.83192e-06	-0.068952	-4.47524	0.0154075	4290	Kidney
GDNF	Kidney_parenchyma_right_21162	9.33634e-06	-0.0679464	-4.43738	0.0153123	4290	Kidney
GFAP	Kidney_parenchyma_right_21162	2.99229e-05	-0.0640175	-4.17857	0.0153204	4290	Kidney
GFRA1	Kidney_parenchyma_right_21162	2.44451e-40	-0.202561	-13.4359	0.0150761	4290	Kidney
GFRA2	Kidney_parenchyma_right_21162	2.16591e-07	-0.0796029	-5.193	0.0153289	4290	Kidney
GFRA3	Kidney_parenchyma_right_21162	4.79561e-21	-0.144086	-9.46332	0.0152257	4290	Kidney
GGH	Kidney_parenchyma_right_21162	2.71319e-07	-0.0788929	-5.15065	0.0153171	4290	Kidney
GGT1	Kidney_parenchyma_right_21162	1.05483e-05	0.0676435	4.4109	0.0153355	4290	Kidney
GP1BA	Kidney_parenchyma_right_21162	0.000166761	-0.0578553	-3.76804	0.0153542	4290	Kidney
GPC1	Kidney_parenchyma_right_21162	3.30179e-20	-0.140733	-9.25526	0.0152057	4290	Kidney
GPR37	Kidney_parenchyma_right_21162	2.31954e-19	-0.137306	-9.04047	0.0151879	4290	Kidney
GRN	Kidney_parenchyma_right_21162	3.56225e-06	-0.0711574	-4.64154	0.0153305	4290	Kidney
GUCA2A	Kidney_parenchyma_right_21162	1.11955e-30	-0.175662	-11.6051	0.0151366	4290	Kidney
HAVCR1	Kidney_parenchyma_right_21162	1.49492e-06	0.0739602	4.81875	0.0153484	4290	Kidney
HAVCR2	Kidney_parenchyma_right_21162	2.51034e-32	-0.180397	-11.9358	0.0151139	4290	Kidney
HLA_E	Kidney_parenchyma_right_21162	5.60807e-19	-0.136039	-8.94161	0.0152141	4290	Kidney
HNMT	Kidney_parenchyma_right_21162	9.01567e-14	-0.114196	-7.47941	0.0152681	4290	Kidney
HSPB6	Kidney_parenchyma_right_21162	3.6363e-23	-0.15137	-9.97158	0.0151802	4290	Kidney
HSPG2	Kidney_parenchyma_right_21162	3.81416e-84	-0.292414	-19.8766	0.0147115	4290	Kidney
HYOU1	Kidney_parenchyma_right_21162	1.45661e-25	-0.15971	-10.5186	0.0151836	4290	Kidney
ICAM1	Kidney_parenchyma_right_21162	0.00044659	-0.0539511	-3.51365	0.0153547	4290	Kidney
ICAM2	Kidney_parenchyma_right_21162	0.000495942	-0.05359	-3.48563	0.0153746	4290	Kidney
ICOSLG	Kidney_parenchyma_right_21162	5.52e-05	-0.0618115	-4.03653	0.015313	4290	Kidney
IFNGR1	Kidney_parenchyma_right_21162	1.43294e-51	-0.228954	-15.3137	0.0149509	4290	Kidney
IGF1R	Kidney_parenchyma_right_21162	5.36874e-15	-0.119688	-7.84656	0.0152535	4290	Kidney
IGFBP2	Kidney_parenchyma_right_21162	1.55653e-14	-0.118343	-7.70995	0.0153493	4290	Kidney
IGFBP4	Kidney_parenchyma_right_21162	7.41639e-57	-0.240693	-16.1296	0.0149224	4290	Kidney
IGFBP6	Kidney_parenchyma_right_21162	2.16845e-108	-0.330206	-22.7691	0.0145024	4290	Kidney
IGFBPL1	Kidney_parenchyma_right_21162	6.43775e-06	-0.0695019	-4.51714	0.0153863	4290	Kidney
IGSF8	Kidney_parenchyma_right_21162	3.19434e-07	-0.0784004	-5.11976	0.0153133	4290	Kidney
IL10RB	Kidney_parenchyma_right_21162	9.22824e-27	-0.163485	-10.7822	0.0151625	4290	Kidney
IL12A_IL12B	Kidney_parenchyma_right_21162	1.31619e-14	-0.118001	-7.73163	0.0152621	4290	Kidney
IL12B	Kidney_parenchyma_right_21162	5.40997e-16	-0.123927	-8.13372	0.0152361	4290	Kidney
IL15RA	Kidney_parenchyma_right_21162	1.48428e-08	-0.0867241	-5.67439	0.0152834	4290	Kidney
IL16	Kidney_parenchyma_right_21162	2.41605e-14	-0.116871	-7.65286	0.0152715	4290	Kidney
IL17C	Kidney_parenchyma_right_21162	4.37282e-06	-0.0704984	-4.59879	0.0153298	4290	Kidney
IL17D	Kidney_parenchyma_right_21162	1.76725e-06	-0.073205	-4.78506	0.0152987	4290	Kidney
IL17RB	Kidney_parenchyma_right_21162	7.99485e-05	-0.0605634	-3.94839	0.0153387	4290	Kidney
IL18BP	Kidney_parenchyma_right_21162	1.30538e-29	-0.172468	-11.3864	0.0151469	4290	Kidney
IL19	Kidney_parenchyma_right_21162	5.56218e-05	-0.0617767	-4.03474	0.0153112	4290	Kidney
IL1R1	Kidney_parenchyma_right_21162	1.49907e-07	-0.0808642	-5.2615	0.015369	4290	Kidney
IL1RN	Kidney_parenchyma_right_21162	1.72602e-13	-0.112994	-7.39245	0.015285	4290	Kidney
IL2RA	Kidney_parenchyma_right_21162	9.55791e-11	-0.0993253	-6.49013	0.0153041	4290	Kidney
IL32	Kidney_parenchyma_right_21162	1.73609e-05	-0.0660169	-4.30129	0.0153481	4290	Kidney
IL4R	Kidney_parenchyma_right_21162	3.33646e-11	-0.101806	-6.64845	0.0153127	4290	Kidney
IL6ST	Kidney_parenchyma_right_21162	0.00053593	-0.0531718	-3.46477	0.0153464	4290	Kidney
INHBC	Kidney_parenchyma_right_21162	0.000460856	-0.0538822	-3.50526	0.0153718	4290	Kidney
ISM1	Kidney_parenchyma_right_21162	3.8627e-12	-0.106326	-6.96222	0.0152719	4290	Kidney
ITGB6	Kidney_parenchyma_right_21162	1.80753e-05	-0.0658377	-4.29231	0.0153385	4290	Kidney
ITIH3	Kidney_parenchyma_right_21162	1.84081e-06	-0.0732825	-4.77682	0.0153413	4290	Kidney
ITM2A	Kidney_parenchyma_right_21162	9.01425e-05	-0.0600505	-3.91946	0.0153211	4290	Kidney
JAM2	Kidney_parenchyma_right_21162	1.98252e-54	-0.235237	-15.7596	0.0149265	4290	Kidney
JUN	Kidney_parenchyma_right_21162	1.25403e-06	-0.0743688	-4.85388	0.0153215	4290	Kidney
KAZALD1	Kidney_parenchyma_right_21162	1.36002e-06	-0.074134	-4.83769	0.0153243	4290	Kidney
KIRREL2	Kidney_parenchyma_right_21162	3.70522e-06	-0.07095	-4.63336	0.0153129	4290	Kidney
KITLG	Kidney_parenchyma_right_21162	2.48103e-23	-0.151919	-10.0104	0.0151762	4290	Kidney
KLK10	Kidney_parenchyma_right_21162	0.000117464	-0.0590817	-3.85494	0.0153262	4290	Kidney
KLK11	Kidney_parenchyma_right_21162	8.61544e-31	-0.176002	-11.6281	0.0151358	4290	Kidney
KLK14	Kidney_parenchyma_right_21162	2.45244e-06	-0.0722952	-4.71847	0.0153217	4290	Kidney
KLK4	Kidney_parenchyma_right_21162	1.9621e-06	-0.0730384	-4.7639	0.0153316	4290	Kidney
KLK6	Kidney_parenchyma_right_21162	5.98447e-42	-0.206521	-13.7195	0.0150531	4290	Kidney
KLK8	Kidney_parenchyma_right_21162	1.20062e-21	-0.146041	-9.61006	0.0151967	4290	Kidney
KLRB1	Kidney_parenchyma_right_21162	2.17028e-21	-0.145501	-9.54759	0.0152395	4290	Kidney
KLRD1	Kidney_parenchyma_right_21162	0.000100329	-0.0597196	-3.89348	0.0153384	4290	Kidney
KRT19	Kidney_parenchyma_right_21162	3.67989e-07	-0.0780142	-5.09284	0.0153184	4290	Kidney
KRT5	Kidney_parenchyma_right_21162	1.23588e-06	-0.0744698	-4.85679	0.0153331	4290	Kidney
LAIR1	Kidney_parenchyma_right_21162	2.00425e-46	-0.217098	-14.4806	0.0149923	4290	Kidney
LAIR2	Kidney_parenchyma_right_21162	5.63031e-06	-0.069637	-4.54558	0.0153197	4290	Kidney
LAMA4	Kidney_parenchyma_right_21162	0.00013357	-0.0586932	-3.82328	0.0153515	4290	Kidney
LAYN	Kidney_parenchyma_right_21162	1.10375e-57	-0.242646	-16.254	0.0149284	4290	Kidney
LCN2	Kidney_parenchyma_right_21162	2.19695e-29	-0.171736	-11.3395	0.0151449	4290	Kidney
LEP	Kidney_parenchyma_right_21162	1.10779e-29	-0.173335	-11.4011	0.0152033	4290	Kidney
LGALS1	Kidney_parenchyma_right_21162	3.90407e-23	-0.151615	-9.96436	0.0152157	4290	Kidney
LGALS3	Kidney_parenchyma_right_21162	4.02344e-24	-0.154886	-10.193	0.0151953	4290	Kidney
LGALS7_LGALS7B	Kidney_parenchyma_right_21162	3.20138e-15	-0.1207	-7.91211	0.0152551	4290	Kidney
LGALS9	Kidney_parenchyma_right_21162	6.94037e-31	-0.176382	-11.6472	0.0151438	4290	Kidney
LILRB4	Kidney_parenchyma_right_21162	1.74197e-16	-0.12593	-8.27206	0.0152235	4290	Kidney
LPL	Kidney_parenchyma_right_21162	8.90402e-10	-0.0941303	-6.14181	0.0153261	4290	Kidney
LRIG1	Kidney_parenchyma_right_21162	2.97752e-05	-0.0640577	-4.1797	0.0153259	4290	Kidney
LRP11	Kidney_parenchyma_right_21162	2.79716e-29	-0.171352	-11.3178	0.0151401	4290	Kidney
LRRC25	Kidney_parenchyma_right_21162	4.9565e-11	-0.100861	-6.58933	0.0153068	4290	Kidney
LRRN1	Kidney_parenchyma_right_21162	7.90216e-06	-0.0685547	-4.47332	0.0153252	4290	Kidney
LSP1	Kidney_parenchyma_right_21162	0.000238962	-0.0565557	-3.67694	0.0153812	4290	Kidney
LTBP2	Kidney_parenchyma_right_21162	4.23999e-07	-0.0779411	-5.06576	0.0153859	4290	Kidney
LTBR	Kidney_parenchyma_right_21162	8.90502e-41	-0.203269	-13.5136	0.0150418	4290	Kidney
LY6D	Kidney_parenchyma_right_21162	5.59857e-59	-0.245102	-16.4471	0.0149024	4290	Kidney
MAD1L1	Kidney_parenchyma_right_21162	3.4248e-06	-0.07142	-4.6497	0.0153601	4290	Kidney
MANSC1	Kidney_parenchyma_right_21162	1.11571e-32	-0.181639	-12.0054	0.0151298	4290	Kidney
MATN3	Kidney_parenchyma_right_21162	1.80699e-05	-0.0657447	-4.29238	0.0153166	4290	Kidney
MB	Kidney_parenchyma_right_21162	4.92371e-13	-0.110499	-7.25004	0.0152412	4290	Kidney
MCAM	Kidney_parenchyma_right_21162	4.6517e-16	-0.124575	-8.15228	0.015281	4290	Kidney
MEPE	Kidney_parenchyma_right_21162	1.11806e-23	-0.153105	-10.0908	0.0151728	4290	Kidney
MERTK	Kidney_parenchyma_right_21162	6.57176e-08	-0.0828226	-5.41209	0.0153033	4290	Kidney
MET	Kidney_parenchyma_right_21162	0.000141824	-0.0583922	-3.80843	0.0153324	4290	Kidney
MFAP5	Kidney_parenchyma_right_21162	2.56233e-42	-0.207121	-13.7836	0.0150266	4290	Kidney
MIA	Kidney_parenchyma_right_21162	1.9115e-40	-0.202367	-13.4549	0.0150404	4290	Kidney
MMP10	Kidney_parenchyma_right_21162	1.27806e-07	-0.0809168	-5.29094	0.0152935	4290	Kidney
MMP12	Kidney_parenchyma_right_21162	5.9684e-05	-0.0616759	-4.01809	0.0153495	4290	Kidney
MMP3	Kidney_parenchyma_right_21162	1.1237e-17	-0.1314	-8.59798	0.0152826	4290	Kidney
MOG	Kidney_parenchyma_right_21162	2.2966e-50	-0.226524	-15.1223	0.0149794	4290	Kidney
MPO	Kidney_parenchyma_right_21162	6.08025e-06	-0.0693518	-4.52929	0.0153119	4290	Kidney
MSMB	Kidney_parenchyma_right_21162	5.2251e-07	-0.0770449	-5.02558	0.0153305	4290	Kidney
MSR1	Kidney_parenchyma_right_21162	7.75067e-05	-0.0606438	-3.95584	0.0153302	4290	Kidney
MSTN	Kidney_parenchyma_right_21162	2.02603e-13	-0.112405	-7.37085	0.0152499	4290	Kidney
MUC13	Kidney_parenchyma_right_21162	3.63744e-06	-0.0710113	-4.6372	0.0153134	4290	Kidney
NBL1	Kidney_parenchyma_right_21162	1.12109e-60	-0.248919	-16.6974	0.0149076	4290	Kidney
NCAM1	Kidney_parenchyma_right_21162	2.9007e-05	-0.0641521	-4.18567	0.0153266	4290	Kidney
NCAN	Kidney_parenchyma_right_21162	4.46351e-13	-0.11106	-7.26348	0.0152902	4290	Kidney
NCR1	Kidney_parenchyma_right_21162	1.54199e-24	-0.15626	-10.2881	0.0151884	4290	Kidney
NCS1	Kidney_parenchyma_right_21162	1.74783e-12	-0.108199	-7.07432	0.0152946	4290	Kidney
NECTIN2	Kidney_parenchyma_right_21162	5.44366e-26	-0.16098	-10.6133	0.0151677	4290	Kidney
NECTIN4	Kidney_parenchyma_right_21162	1.81315e-62	-0.252284	-16.9579	0.0148771	4290	Kidney
NEFL	Kidney_parenchyma_right_21162	2.97633e-17	-0.129397	-8.48351	0.0152528	4290	Kidney
NELL1	Kidney_parenchyma_right_21162	1.11446e-13	0.11385	7.45113	0.0152796	4290	Kidney
NELL2	Kidney_parenchyma_right_21162	1.81837e-05	-0.0658281	-4.29098	0.015341	4290	Kidney
NME3	Kidney_parenchyma_right_21162	0.000396196	-0.0545407	-3.54543	0.0153834	4290	Kidney
NOS1	Kidney_parenchyma_right_21162	8.99911e-09	-0.0881379	-5.7601	0.0153015	4290	Kidney
NOTCH1	Kidney_parenchyma_right_21162	1.72061e-14	-0.117656	-7.69697	0.015286	4290	Kidney
NOTCH3	Kidney_parenchyma_right_21162	5.28722e-12	-0.106107	-6.91736	0.0153392	4290	Kidney
NPDC1	Kidney_parenchyma_right_21162	8.98809e-89	-0.299632	-20.4541	0.014649	4290	Kidney
NPPC	Kidney_parenchyma_right_21162	2.96766e-36	-0.191472	-12.6915	0.0150867	4290	Kidney
NPTXR	Kidney_parenchyma_right_21162	1.60743e-13	-0.113034	-7.40203	0.0152707	4290	Kidney
NPY	Kidney_parenchyma_right_21162	2.06199e-09	-0.0917756	-6.00586	0.015281	4290	Kidney
NRP2	Kidney_parenchyma_right_21162	0.000270336	-0.056038	-3.64524	0.0153729	4290	Kidney
NTPROBNP	Kidney_parenchyma_right_21162	0.000188365	-0.0578137	-3.73741	0.0154689	4290	Kidney
NUCB2	Kidney_parenchyma_right_21162	0.000245412	-0.0563348	-3.67011	0.0153496	4290	Kidney
NXPH1	Kidney_parenchyma_right_21162	3.56188e-11	-0.101544	-6.63872	0.0152958	4290	Kidney
OGFR	Kidney_parenchyma_right_21162	8.46966e-07	-0.0756748	-4.93153	0.0153451	4290	Kidney
OGN	Kidney_parenchyma_right_21162	5.79663e-46	-0.21606	-14.4038	0.0150002	4290	Kidney
OPTC	Kidney_parenchyma_right_21162	1.85773e-20	-0.1415	-9.31774	0.0151861	4290	Kidney
OSCAR	Kidney_parenchyma_right_21162	3.98755e-11	-0.101264	-6.62188	0.0152923	4290	Kidney
OSMR	Kidney_parenchyma_right_21162	3.65805e-09	-0.090563	-5.91138	0.0153201	4290	Kidney
PAM	Kidney_parenchyma_right_21162	8.94736e-12	-0.104603	-6.84158	0.0152893	4290	Kidney
PCDH1	Kidney_parenchyma_right_21162	2.3755e-11	-0.102259	-6.6988	0.0152653	4290	Kidney
PCDH17	Kidney_parenchyma_right_21162	0.000226341	-0.0568161	-3.69081	0.015394	4290	Kidney
PCOLCE	Kidney_parenchyma_right_21162	8.02978e-07	-0.0756661	-4.942	0.0153108	4290	Kidney
PDCD1	Kidney_parenchyma_right_21162	8.83391e-14	-0.114081	-7.48212	0.0152472	4290	Kidney
PDCD1LG2	Kidney_parenchyma_right_21162	0.000233815	-0.056526	-3.68251	0.0153499	4290	Kidney
PDGFRA	Kidney_parenchyma_right_21162	2.05992e-07	-0.0797358	-5.20239	0.0153268	4290	Kidney
PGF	Kidney_parenchyma_right_21162	9.83544e-17	-0.127042	-8.34102	0.015231	4290	Kidney
PGLYRP1	Kidney_parenchyma_right_21162	6.97561e-14	-0.114791	-7.51349	0.015278	4290	Kidney
PHOSPHO1	Kidney_parenchyma_right_21162	2.2694e-19	-0.137546	-9.04291	0.0152104	4290	Kidney
PI3	Kidney_parenchyma_right_21162	3.33609e-24	-0.155192	-10.2116	0.0151975	4290	Kidney
PIK3IP1	Kidney_parenchyma_right_21162	5.85642e-75	-0.275772	-18.6869	0.0147575	4290	Kidney
PILRA	Kidney_parenchyma_right_21162	2.23338e-15	-0.121285	-7.95746	0.0152416	4290	Kidney
PILRB	Kidney_parenchyma_right_21162	2.03044e-08	-0.0859485	-5.6201	0.0152931	4290	Kidney
PLA2G10	Kidney_parenchyma_right_21162	4.36585e-05	-0.0628338	-4.09147	0.0153573	4290	Kidney
PLA2G1B	Kidney_parenchyma_right_21162	2.12099e-14	-0.117221	-7.66981	0.0152834	4290	Kidney
PLAUR	Kidney_parenchyma_right_21162	1.85656e-15	-0.121936	-7.98064	0.015279	4290	Kidney
PLIN1	Kidney_parenchyma_right_21162	0.000559507	-0.0530304	-3.45314	0.0153572	4290	Kidney
PLTP	Kidney_parenchyma_right_21162	8.83986e-07	-0.0755857	-4.92312	0.0153532	4290	Kidney
PODXL2	Kidney_parenchyma_right_21162	1.52807e-27	-0.165794	-10.9509	0.0151397	4290	Kidney
POLR2F	Kidney_parenchyma_right_21162	5.60721e-08	-0.083394	-5.44063	0.015328	4290	Kidney
PPY	Kidney_parenchyma_right_21162	0.000518548	-0.0532363	-3.47365	0.0153257	4290	Kidney
PRELP	Kidney_parenchyma_right_21162	1.13385e-22	-0.149663	-9.85538	0.015186	4290	Kidney
PRL	Kidney_parenchyma_right_21162	0.000186049	-0.0574527	-3.74053	0.0153595	4290	Kidney
PRSS2	Kidney_parenchyma_right_21162	9.70726e-14	-0.114136	-7.46956	0.0152801	4290	Kidney
PRSS27	Kidney_parenchyma_right_21162	5.4123e-07	-0.0768459	-5.01878	0.0153117	4290	Kidney
PRTN3	Kidney_parenchyma_right_21162	0.000274627	-0.0559155	-3.64117	0.0153565	4290	Kidney
PTGDS	Kidney_parenchyma_right_21162	4.18267e-69	-0.265051	-17.8944	0.014812	4290	Kidney
PTPRF	Kidney_parenchyma_right_21162	4.29864e-21	-0.144598	-9.47499	0.015261	4290	Kidney
PTPRN2	Kidney_parenchyma_right_21162	9.52892e-49	-0.222831	-14.8619	0.0149935	4290	Kidney
PTPRS	Kidney_parenchyma_right_21162	2.88643e-29	-0.171294	-11.3149	0.0151388	4290	Kidney
PXN	Kidney_parenchyma_right_21162	2.2067e-05	-0.065141	-4.24762	0.0153359	4290	Kidney
QPCT	Kidney_parenchyma_right_21162	1.51297e-17	-0.130303	-8.56318	0.0152167	4290	Kidney
RARRES2	Kidney_parenchyma_right_21162	3.57668e-11	-0.101749	-6.6381	0.015328	4290	Kidney
RBP5	Kidney_parenchyma_right_21162	6.56345e-05	-0.0612755	-3.99555	0.0153359	4290	Kidney
REG1A	Kidney_parenchyma_right_21162	3.21622e-21	-0.144437	-9.50587	0.0151945	4290	Kidney
REG1B	Kidney_parenchyma_right_21162	5.36082e-12	-0.105596	-6.91538	0.0152697	4290	Kidney
REG3A	Kidney_parenchyma_right_21162	9.45134e-16	-0.122833	-8.0648	0.0152308	4290	Kidney
REG4	Kidney_parenchyma_right_21162	2.39474e-08	-0.0856093	-5.59131	0.0153111	4290	Kidney
RELT	Kidney_parenchyma_right_21162	1.29967e-63	-0.254225	-17.1225	0.0148474	4290	Kidney
RETN	Kidney_parenchyma_right_21162	1.46768e-25	-0.159816	-10.5178	0.0151948	4290	Kidney
RGMA	Kidney_parenchyma_right_21162	3.04489e-22	-0.148082	-9.75339	0.0151827	4290	Kidney
RGMB	Kidney_parenchyma_right_21162	1.13214e-60	-0.248454	-16.6968	0.0148803	4290	Kidney
RNASET2	Kidney_parenchyma_right_21162	4.00754e-17	-0.128765	-8.44826	0.0152416	4290	Kidney
ROR1	Kidney_parenchyma_right_21162	1.80343e-40	-0.202769	-13.4594	0.0150652	4290	Kidney
RSPO3	Kidney_parenchyma_right_21162	1.63432e-33	-0.183897	-12.1687	0.0151124	4290	Kidney
RTBDN	Kidney_parenchyma_right_21162	2.74521e-25	-0.158632	-10.4571	0.0151697	4290	Kidney
RTN4R	Kidney_parenchyma_right_21162	4.74995e-10	-0.0954728	-6.24172	0.0152959	4290	Kidney
S100P	Kidney_parenchyma_right_21162	2.53216e-08	-0.0853366	-5.58154	0.0152891	4290	Kidney
SCARA5	Kidney_parenchyma_right_21162	2.32915e-25	-0.158856	-10.4731	0.0151681	4290	Kidney
SCARB2	Kidney_parenchyma_right_21162	1.95681e-41	-0.204886	-13.6295	0.0150326	4290	Kidney
SCARF2	Kidney_parenchyma_right_21162	4.76955e-36	-0.191354	-12.6529	0.0151234	4290	Kidney
SCG2	Kidney_parenchyma_right_21162	8.22075e-55	-0.23644	-15.8184	0.0149471	4290	Kidney
SCG3	Kidney_parenchyma_right_21162	2.998e-20	-0.140892	-9.26577	0.0152057	4290	Kidney
SCGB1A1	Kidney_parenchyma_right_21162	9.69661e-22	-0.146437	-9.63251	0.0152024	4290	Kidney
SCGN	Kidney_parenchyma_right_21162	3.26058e-07	-0.0784316	-5.11586	0.0153311	4290	Kidney
SDC1	Kidney_parenchyma_right_21162	2.97148e-07	-0.0787796	-5.13346	0.0153463	4290	Kidney
SEMA3F	Kidney_parenchyma_right_21162	2.41248e-36	-0.19148	-12.7083	0.0150673	4290	Kidney
SEMA4C	Kidney_parenchyma_right_21162	0.000201124	-0.0570282	-3.72084	0.0153267	4290	Kidney
SERPINB8	Kidney_parenchyma_right_21162	6.2554e-14	-0.114751	-7.52793	0.0152433	4290	Kidney
SEZ6L	Kidney_parenchyma_right_21162	1.09713e-29	-0.172651	-11.402	0.0151421	4290	Kidney
SEZ6L2	Kidney_parenchyma_right_21162	3.07349e-06	-0.071766	-4.67209	0.0153606	4290	Kidney
SIGLEC10	Kidney_parenchyma_right_21162	9.21207e-12	-0.104502	-6.83736	0.015284	4290	Kidney
SIGLEC5	Kidney_parenchyma_right_21162	1.47798e-11	-0.103321	-6.76854	0.0152648	4290	Kidney
SIRPA	Kidney_parenchyma_right_21162	1.43675e-07	-0.080748	-5.26936	0.0153241	4290	Kidney
SIRPB1	Kidney_parenchyma_right_21162	4.80403e-16	-0.124155	-8.14833	0.0152368	4290	Kidney
SLC39A14	Kidney_parenchyma_right_21162	0.000216773	-0.0567369	-3.70181	0.0153268	4290	Kidney
SLC39A5	Kidney_parenchyma_right_21162	6.72279e-13	-0.110339	-7.20722	0.0153095	4290	Kidney
SLITRK2	Kidney_parenchyma_right_21162	4.5515e-12	-0.105903	-6.93881	0.0152624	4290	Kidney
SLITRK6	Kidney_parenchyma_right_21162	1.46636e-12	-0.108427	-7.09892	0.0152737	4290	Kidney
SMOC1	Kidney_parenchyma_right_21162	2.98688e-18	-0.133505	-8.75144	0.0152552	4290	Kidney
SMOC2	Kidney_parenchyma_right_21162	2.352e-24	-0.155457	-10.2463	0.015172	4290	Kidney
SNCG	Kidney_parenchyma_right_21162	2.52125e-18	-0.133563	-8.77088	0.015228	4290	Kidney
SORCS2	Kidney_parenchyma_right_21162	2.35255e-33	-0.183703	-12.1378	0.0151347	4290	Kidney
SOST	Kidney_parenchyma_right_21162	7.40521e-11	-0.0997744	-6.52885	0.0152821	4290	Kidney
SPARCL1	Kidney_parenchyma_right_21162	7.26291e-22	-0.146752	-9.6628	0.0151873	4290	Kidney
SPINK1	Kidney_parenchyma_right_21162	2.72496e-31	-0.177491	-11.7291	0.0151325	4290	Kidney
SPINK4	Kidney_parenchyma_right_21162	9.55392e-11	-0.0992342	-6.49019	0.0152899	4290	Kidney
SPINK5	Kidney_parenchyma_right_21162	4.92294e-25	-0.157813	-10.4002	0.015174	4290	Kidney
SPOCK1	Kidney_parenchyma_right_21162	1.68468e-18	0.134138	8.81698	0.0152135	4290	Kidney
SPON1	Kidney_parenchyma_right_21162	6.14267e-15	-0.119793	-7.8294	0.0153004	4290	Kidney
SPON2	Kidney_parenchyma_right_21162	3.05102e-18	-0.133596	-8.749	0.0152699	4290	Kidney
SPP1	Kidney_parenchyma_right_21162	7.45429e-09	-0.0890718	-5.79205	0.0153783	4290	Kidney
STC1	Kidney_parenchyma_right_21162	1.28621e-05	-0.0669021	-4.36757	0.0153179	4290	Kidney
STC2	Kidney_parenchyma_right_21162	5.6256e-08	-0.0831913	-5.44005	0.0152924	4290	Kidney
TAFA5	Kidney_parenchyma_right_21162	3.00575e-71	-0.269408	-18.188	0.0148124	4290	Kidney
TFF1	Kidney_parenchyma_right_21162	3.74658e-09	-0.0906258	-5.90741	0.015341	4290	Kidney
TFF2	Kidney_parenchyma_right_21162	9.46255e-05	-0.0600333	-3.9077	0.0153628	4290	Kidney
TFF3	Kidney_parenchyma_right_21162	1.59907e-33	-0.183945	-12.1705	0.015114	4290	Kidney
TFPI	Kidney_parenchyma_right_21162	0.000106758	-0.0596387	-3.87834	0.0153774	4290	Kidney
TFPI2	Kidney_parenchyma_right_21162	5.18006e-08	-0.0836494	-5.45483	0.0153349	4290	Kidney
TFRC	Kidney_parenchyma_right_21162	0.000624056	-0.052556	-3.42349	0.0153516	4290	Kidney
TGFA	Kidney_parenchyma_right_21162	1.60152e-05	-0.0662971	-4.31921	0.0153493	4290	Kidney
TGFBR2	Kidney_parenchyma_right_21162	1.67238e-86	-0.295836	-20.1725	0.0146653	4290	Kidney
TGFBR3	Kidney_parenchyma_right_21162	2.2175e-45	-0.214938	-14.3063	0.015024	4290	Kidney
THBD	Kidney_parenchyma_right_21162	1.78208e-31	-0.177801	-11.7662	0.0151112	4290	Kidney
THBS4	Kidney_parenchyma_right_21162	5.39491e-06	-0.0697654	-4.55461	0.0153175	4290	Kidney
THY1	Kidney_parenchyma_right_21162	2.82887e-45	-0.214585	-14.2886	0.015018	4290	Kidney
TIMP1	Kidney_parenchyma_right_21162	2.55308e-12	-0.107453	-7.02096	0.0153045	4290	Kidney
TIMP4	Kidney_parenchyma_right_21162	2.18844e-14	-0.117065	-7.66574	0.0152711	4290	Kidney
TINAGL1	Kidney_parenchyma_right_21162	7.18103e-05	-0.0609005	-3.97412	0.0153243	4290	Kidney
TNF	Kidney_parenchyma_right_21162	2.08324e-06	-0.0727635	-4.75174	0.015313	4290	Kidney
TNFRSF10A	Kidney_parenchyma_right_21162	1.71151e-09	-0.092487	-6.03627	0.0153219	4290	Kidney
TNFRSF10B	Kidney_parenchyma_right_21162	1.0627e-25	-0.160428	-10.549	0.0152079	4290	Kidney
TNFRSF11A	Kidney_parenchyma_right_21162	5.87117e-33	-0.182897	-12.0602	0.0151653	4290	Kidney
TNFRSF12A	Kidney_parenchyma_right_21162	2.41849e-34	-0.186145	-12.3291	0.0150981	4290	Kidney
TNFRSF13B	Kidney_parenchyma_right_21162	4.93661e-18	-0.132504	-8.69354	0.0152417	4290	Kidney
TNFRSF14	Kidney_parenchyma_right_21162	6.57566e-20	-0.13983	-9.1799	0.0152322	4290	Kidney
TNFRSF19	Kidney_parenchyma_right_21162	2.33375e-79	-0.283759	-19.2643	0.0147297	4290	Kidney
TNFRSF1A	Kidney_parenchyma_right_21162	8.75099e-67	-0.260631	-17.5718	0.0148323	4290	Kidney
TNFRSF1B	Kidney_parenchyma_right_21162	1.85788e-38	-0.197415	-13.0979	0.0150722	4290	Kidney
TNFRSF21	Kidney_parenchyma_right_21162	1.09948e-46	-0.217731	-14.5239	0.0149913	4290	Kidney
TNFRSF4	Kidney_parenchyma_right_21162	2.60315e-38	-0.196888	-13.0712	0.0150627	4290	Kidney
TNFRSF6B	Kidney_parenchyma_right_21162	3.20663e-09	-0.0907216	-5.93321	0.0152905	4290	Kidney
TNFRSF8	Kidney_parenchyma_right_21162	2.06506e-18	-0.133845	-8.79373	0.0152205	4290	Kidney
TNFRSF9	Kidney_parenchyma_right_21162	6.58049e-22	-0.146952	-9.67312	0.0151918	4290	Kidney
TNFSF12	Kidney_parenchyma_right_21162	5.96091e-06	-0.0695098	-4.53349	0.0153325	4290	Kidney
TNFSF13B	Kidney_parenchyma_right_21162	7.09424e-05	-0.0610138	-3.97702	0.0153416	4290	Kidney
TNR	Kidney_parenchyma_right_21162	0.000502276	-0.053377	-3.48222	0.0153284	4290	Kidney
TPSAB1	Kidney_parenchyma_right_21162	1.371e-05	-0.0666674	-4.35354	0.0153134	4290	Kidney
TREM2	Kidney_parenchyma_right_21162	4.95816e-14	-0.115607	-7.55863	0.0152947	4290	Kidney
TREML2	Kidney_parenchyma_right_21162	9.20509e-15	-0.118728	-7.77765	0.0152653	4290	Kidney
TYRO3	Kidney_parenchyma_right_21162	6.59651e-06	-0.0692099	-4.51195	0.0153392	4290	Kidney
ULBP2	Kidney_parenchyma_right_21162	1.90851e-21	-0.145702	-9.56118	0.0152389	4290	Kidney
UMOD	Kidney_parenchyma_right_21162	2.82903e-05	0.0642731	4.19137	0.0153346	4290	Kidney
VASN	Kidney_parenchyma_right_21162	9.85307e-30	-0.172994	-11.4116	0.0151595	4290	Kidney
VCAM1	Kidney_parenchyma_right_21162	4.17977e-09	-0.0902699	-5.8892	0.015328	4290	Kidney
VCAN	Kidney_parenchyma_right_21162	1.80933e-05	-0.0657758	-4.29209	0.0153249	4290	Kidney
VMO1	Kidney_parenchyma_right_21162	3.75375e-07	-0.0779307	-5.08905	0.0153134	4290	Kidney
VSIG4	Kidney_parenchyma_right_21162	5.42398e-35	-0.188091	-12.4533	0.0151038	4290	Kidney
VWC2	Kidney_parenchyma_right_21162	3.99593e-39	-0.19897	-13.2187	0.0150521	4290	Kidney
VWF	Kidney_parenchyma_right_21162	0.000296122	-0.0554957	-3.62167	0.0153232	4290	Kidney
WFDC12	Kidney_parenchyma_right_21162	2.41361e-06	-0.0725016	-4.72173	0.0153549	4290	Kidney
WFDC2	Kidney_parenchyma_right_21162	4.3238e-25	-0.158651	-10.4129	0.015236	4290	Kidney
WFIKKN2	Kidney_parenchyma_right_21162	2.5418e-22	-0.148603	-9.77211	0.0152069	4290	Kidney
WNT9A	Kidney_parenchyma_right_21162	2.92448e-31	-0.177246	-11.723	0.0151195	4290	Kidney
XCL1	Kidney_parenchyma_right_21162	1.61417e-07	-0.0803614	-5.2478	0.0153134	4290	Kidney
XG	Kidney_parenchyma_right_21162	2.27511e-66	-0.260478	-17.5136	0.0148729	4290	Kidney
ZBTB17	Kidney_parenchyma_right_21162	2.64097e-05	-0.064449	-4.20701	0.0153194	4290	Kidney
ACAN	Kidney_parenchyma_total_21160	1.73102e-09	-0.0922675	-6.03442	0.0152902	4290	Kidney
ACE2	Kidney_parenchyma_total_21160	1.79811e-05	0.0658901	4.29348	0.0153466	4290	Kidney
ACP6	Kidney_parenchyma_total_21160	0.000529295	-0.053258	-3.46812	0.0153564	4290	Kidney
ACTA2	Kidney_parenchyma_total_21160	5.41403e-15	-0.119774	-7.84549	0.0152666	4290	Kidney
ACVRL1	Kidney_parenchyma_total_21160	6.01769e-56	-0.238803	-15.9919	0.0149328	4290	Kidney
ACY1	Kidney_parenchyma_total_21160	3.13056e-06	0.071822	4.66829	0.0153851	4290	Kidney
ADAM22	Kidney_parenchyma_total_21160	1.06535e-48	-0.222546	-14.854	0.0149822	4290	Kidney
ADAM23	Kidney_parenchyma_total_21160	1.12632e-16	-0.126699	-8.32471	0.0152197	4290	Kidney
ADAM8	Kidney_parenchyma_total_21160	5.44699e-12	-0.105673	-6.9131	0.0152859	4290	Kidney
ADAMTS13	Kidney_parenchyma_total_21160	1.71111e-09	0.0926158	6.0363	0.0153431	4290	Kidney
ADAMTS15	Kidney_parenchyma_total_21160	5.7392e-41	-0.204129	-13.5473	0.0150678	4290	Kidney
ADAMTS16	Kidney_parenchyma_total_21160	6.83549e-05	-0.0610597	-3.98588	0.015319	4290	Kidney
ADGRB3	Kidney_parenchyma_total_21160	5.09631e-13	-0.11073	-7.24531	0.015283	4290	Kidney
ADGRE2	Kidney_parenchyma_total_21160	1.82273e-06	-0.0732815	-4.77882	0.0153347	4290	Kidney
ADGRE5	Kidney_parenchyma_total_21160	3.72371e-05	-0.0633745	-4.12835	0.015351	4290	Kidney
ADM	Kidney_parenchyma_total_21160	3.9171e-75	-0.276937	-18.7101	0.0148015	4290	Kidney
AGER	Kidney_parenchyma_total_21160	2.71362e-35	-0.188969	-12.5104	0.0151049	4290	Kidney
AGR2	Kidney_parenchyma_total_21160	7.56007e-06	-0.0687179	-4.48282	0.0153292	4290	Kidney
AGRN	Kidney_parenchyma_total_21160	2.63751e-33	-0.183492	-12.1282	0.0151294	4290	Kidney
AGRP	Kidney_parenchyma_total_21160	1.96869e-08	-0.0861484	-5.62547	0.015314	4290	Kidney
ALCAM	Kidney_parenchyma_total_21160	2.28113e-21	-0.145562	-9.54231	0.0152544	4290	Kidney
AMBP	Kidney_parenchyma_total_21160	3.95602e-44	-0.211981	-14.0948	0.0150396	4290	Kidney
AMY2A	Kidney_parenchyma_total_21160	5.12665e-10	-0.0953461	-6.22967	0.0153052	4290	Kidney
AMY2B	Kidney_parenchyma_total_21160	1.98515e-10	-0.0975933	-6.37801	0.0153015	4290	Kidney
ANG	Kidney_parenchyma_total_21160	5.84021e-09	-0.0893602	-5.83322	0.0153192	4290	Kidney
ANGPTL3	Kidney_parenchyma_total_21160	6.06016e-13	-0.110357	-7.22151	0.0152817	4290	Kidney
ANGPTL4	Kidney_parenchyma_total_21160	2.68695e-18	-0.133626	-8.76358	0.0152479	4290	Kidney
ANGPTL7	Kidney_parenchyma_total_21160	2.77925e-05	-0.0643414	-4.19541	0.0153361	4290	Kidney
ANXA10	Kidney_parenchyma_total_21160	0.000574893	-0.0528445	-3.44579	0.015336	4290	Kidney
APLP1	Kidney_parenchyma_total_21160	1.59475e-07	-0.0803386	-5.25004	0.0153025	4290	Kidney
APOH	Kidney_parenchyma_total_21160	7.23462e-06	-0.0688003	-4.49224	0.0153154	4290	Kidney
AREG	Kidney_parenchyma_total_21160	1.39148e-05	-0.0668017	-4.35028	0.0153557	4290	Kidney
ART3	Kidney_parenchyma_total_21160	2.80993e-81	-0.287721	-19.5117	0.0147461	4290	Kidney
ASGR1	Kidney_parenchyma_total_21160	7.37603e-16	-0.123711	-8.09549	0.0152814	4290	Kidney
ATP6AP2	Kidney_parenchyma_total_21160	0.0001993	-0.0570369	-3.72314	0.0153196	4290	Kidney
AXL	Kidney_parenchyma_total_21160	3.1406e-18	-0.133253	-8.74567	0.0152364	4290	Kidney
B4GALT1	Kidney_parenchyma_total_21160	1.42854e-27	-0.165908	-10.9572	0.0151415	4290	Kidney
B4GAT1	Kidney_parenchyma_total_21160	1.70655e-11	-0.10315	-6.74748	0.0152872	4290	Kidney
BAG3	Kidney_parenchyma_total_21160	3.24957e-26	-0.161797	-10.6627	0.0151741	4290	Kidney
BAMBI	Kidney_parenchyma_total_21160	3.9691e-19	-0.136877	-8.98044	0.0152417	4290	Kidney
BCAN	Kidney_parenchyma_total_21160	5.6492e-17	-0.128346	-8.4074	0.0152659	4290	Kidney
BSG	Kidney_parenchyma_total_21160	6.1349e-53	-0.232701	-15.5286	0.0149853	4290	Kidney
BTN2A1	Kidney_parenchyma_total_21160	4.62244e-75	-0.276185	-18.7005	0.0147688	4290	Kidney
BTN3A2	Kidney_parenchyma_total_21160	2.36084e-11	-0.102429	-6.69971	0.0152886	4290	Kidney
CA12	Kidney_parenchyma_total_21160	1.25692e-11	-0.10396	-6.7922	0.0153058	4290	Kidney
CA14	Kidney_parenchyma_total_21160	1.99791e-25	-0.159311	-10.488	0.0151899	4290	Kidney
CA3	Kidney_parenchyma_total_21160	2.87147e-05	-0.0641878	-4.18798	0.0153267	4290	Kidney
CA4	Kidney_parenchyma_total_21160	1.49599e-24	-0.156436	-10.2911	0.0152012	4290	Kidney
CALB1	Kidney_parenchyma_total_21160	7.21984e-18	-0.131701	-8.6495	0.0152264	4290	Kidney
CALB2	Kidney_parenchyma_total_21160	4.99227e-10	-0.095426	-6.23387	0.0153077	4290	Kidney
CALCA	Kidney_parenchyma_total_21160	1.2068e-05	-0.0672141	-4.38154	0.0153403	4290	Kidney
CANT1	Kidney_parenchyma_total_21160	1.38262e-12	-0.10862	-7.10714	0.0152832	4290	Kidney
CAPG	Kidney_parenchyma_total_21160	4.75504e-09	-0.0898951	-5.86768	0.0153204	4290	Kidney
CCDC80	Kidney_parenchyma_total_21160	1.3155e-23	-0.153043	-10.0744	0.0151913	4290	Kidney
CCL14	Kidney_parenchyma_total_21160	1.19129e-26	-0.163617	-10.7581	0.0152088	4290	Kidney
CCL15	Kidney_parenchyma_total_21160	1.12768e-15	-0.122568	-8.04287	0.0152394	4290	Kidney
CCL16	Kidney_parenchyma_total_21160	4.77898e-11	-0.100999	-6.5948	0.015315	4290	Kidney
CCL18	Kidney_parenchyma_total_21160	1.33586e-07	-0.0809133	-5.28279	0.0153164	4290	Kidney
CCL21	Kidney_parenchyma_total_21160	0.000139957	-0.0584376	-3.81171	0.0153311	4290	Kidney
CCL22	Kidney_parenchyma_total_21160	0.000561785	-0.0529829	-3.45204	0.0153483	4290	Kidney
CCL23	Kidney_parenchyma_total_21160	2.09729e-20	-0.141618	-9.30459	0.0152202	4290	Kidney
CCL25	Kidney_parenchyma_total_21160	6.01901e-06	-0.0693127	-4.53143	0.015296	4290	Kidney
CCL27	Kidney_parenchyma_total_21160	1.01811e-15	-0.122936	-8.05557	0.015261	4290	Kidney
CCL3	Kidney_parenchyma_total_21160	1.61902e-11	-0.103274	-6.7552	0.0152881	4290	Kidney
CCN3	Kidney_parenchyma_total_21160	1.15525e-27	-0.16655	-10.9769	0.0151728	4290	Kidney
CCN4	Kidney_parenchyma_total_21160	0.000600049	-0.0526784	-3.43417	0.0153395	4290	Kidney
CCN5	Kidney_parenchyma_total_21160	2.71341e-35	-0.188573	-12.5104	0.0150733	4290	Kidney
CD14	Kidney_parenchyma_total_21160	9.03279e-09	-0.0882151	-5.75946	0.0153166	4290	Kidney
CD160	Kidney_parenchyma_total_21160	3.76428e-30	-0.174387	-11.4976	0.0151673	4290	Kidney
CD164	Kidney_parenchyma_total_21160	0.000394848	-0.0543995	-3.54633	0.0153397	4290	Kidney
CD200	Kidney_parenchyma_total_21160	2.43386e-42	-0.207473	-13.7874	0.015048	4290	Kidney
CD207	Kidney_parenchyma_total_21160	1.66353e-10	-0.0979113	-6.40529	0.015286	4290	Kidney
CD244	Kidney_parenchyma_total_21160	0.000170227	-0.0576929	-3.76288	0.0153321	4290	Kidney
CD27	Kidney_parenchyma_total_21160	7.61769e-37	-0.192872	-12.8016	0.0150663	4290	Kidney
CD274	Kidney_parenchyma_total_21160	9.72322e-07	-0.0751251	-4.90435	0.015318	4290	Kidney
CD276	Kidney_parenchyma_total_21160	5.14245e-09	-0.0896581	-5.85457	0.0153142	4290	Kidney
CD28	Kidney_parenchyma_total_21160	7.87973e-08	-0.0824001	-5.37928	0.0153181	4290	Kidney
CD300C	Kidney_parenchyma_total_21160	2.23694e-30	-0.17459	-11.5438	0.0151241	4290	Kidney
CD300E	Kidney_parenchyma_total_21160	9.80635e-46	-0.215898	-14.3657	0.0150287	4290	Kidney
CD300LF	Kidney_parenchyma_total_21160	2.28447e-14	-0.116814	-7.66015	0.0152495	4290	Kidney
CD300LG	Kidney_parenchyma_total_21160	8.502e-54	-0.234287	-15.662	0.0149589	4290	Kidney
CD302	Kidney_parenchyma_total_21160	4.54589e-47	-0.218793	-14.5873	0.0149989	4290	Kidney
CD34	Kidney_parenchyma_total_21160	7.92782e-14	-0.114392	-7.49651	0.0152594	4290	Kidney
CD38	Kidney_parenchyma_total_21160	6.13795e-47	-0.218527	-14.5657	0.0150028	4290	Kidney
CD4	Kidney_parenchyma_total_21160	3.11217e-18	-0.133185	-8.74671	0.0152268	4290	Kidney
CD46	Kidney_parenchyma_total_21160	3.4693e-33	-0.183132	-12.1049	0.0151287	4290	Kidney
CD48	Kidney_parenchyma_total_21160	6.88486e-14	-0.114756	-7.51523	0.0152698	4290	Kidney
CD5	Kidney_parenchyma_total_21160	3.99634e-12	-0.106436	-6.95737	0.0152983	4290	Kidney
CD55	Kidney_parenchyma_total_21160	1.7172e-55	-0.237845	-15.9225	0.0149376	4290	Kidney
CD58	Kidney_parenchyma_total_21160	5.04919e-19	-0.136369	-8.95342	0.0152309	4290	Kidney
CD59	Kidney_parenchyma_total_21160	1.70564e-117	-0.343693	-23.7825	0.0144515	4290	Kidney
CD70	Kidney_parenchyma_total_21160	1.30331e-06	-0.0741699	-4.8462	0.0153048	4290	Kidney
CD74	Kidney_parenchyma_total_21160	6.57186e-42	-0.206049	-13.7124	0.0150265	4290	Kidney
CD79B	Kidney_parenchyma_total_21160	1.48411e-50	-0.226967	-15.1526	0.0149787	4290	Kidney
CD83	Kidney_parenchyma_total_21160	4.24892e-31	-0.177132	-11.6903	0.0151521	4290	Kidney
CD93	Kidney_parenchyma_total_21160	2.06625e-50	-0.226854	-15.1297	0.014994	4290	Kidney
CD99	Kidney_parenchyma_total_21160	5.50144e-34	-0.185337	-12.2603	0.0151168	4290	Kidney
CD99L2	Kidney_parenchyma_total_21160	3.79993e-27	-0.165211	-10.8658	0.0152047	4290	Kidney
CDH1	Kidney_parenchyma_total_21160	1.20482e-13	-0.113556	-7.4407	0.0152614	4290	Kidney
CDH3	Kidney_parenchyma_total_21160	4.86614e-51	-0.22783	-15.2296	0.0149596	4290	Kidney
CDH5	Kidney_parenchyma_total_21160	1.77356e-13	-0.11289	-7.3888	0.0152786	4290	Kidney
CDH6	Kidney_parenchyma_total_21160	2.8309e-18	-0.133407	-8.75759	0.0152333	4290	Kidney
CDNF	Kidney_parenchyma_total_21160	2.52552e-46	-0.217183	-14.4639	0.0150155	4290	Kidney
CDON	Kidney_parenchyma_total_21160	6.96403e-05	-0.0610208	-3.98144	0.0153263	4290	Kidney
CDSN	Kidney_parenchyma_total_21160	1.46186e-26	-0.162884	-10.7387	0.0151679	4290	Kidney
CEACAM1	Kidney_parenchyma_total_21160	0.00025838	0.0561011	3.65689	0.0153412	4290	Kidney
CEACAM21	Kidney_parenchyma_total_21160	0.00017499	-0.0575801	-3.75595	0.0153303	4290	Kidney
CEACAM8	Kidney_parenchyma_total_21160	1.73619e-11	-0.103041	-6.74495	0.0152768	4290	Kidney
CERT	Kidney_parenchyma_total_21160	8.61604e-05	0.0603504	3.93037	0.0153549	4290	Kidney
CFC1	Kidney_parenchyma_total_21160	1.67745e-07	-0.080163	-5.24066	0.0152963	4290	Kidney
CGA	Kidney_parenchyma_total_21160	5.45126e-14	-0.115487	-7.54612	0.0153041	4290	Kidney
CGREF1	Kidney_parenchyma_total_21160	3.79143e-24	-0.154932	-10.1989	0.015191	4290	Kidney
CHGB	Kidney_parenchyma_total_21160	9.24161e-58	-0.242727	-16.2656	0.0149227	4290	Kidney
CHI3L1	Kidney_parenchyma_total_21160	8.87421e-05	-0.0603108	-3.92324	0.0153727	4290	Kidney
CHIT1	Kidney_parenchyma_total_21160	6.82508e-07	-0.0762729	-4.97377	0.015335	4290	Kidney
CHL1	Kidney_parenchyma_total_21160	0.000169791	-0.0577246	-3.76353	0.0153379	4290	Kidney
CHRDL1	Kidney_parenchyma_total_21160	2.3773e-67	-0.261983	-17.651	0.0148424	4290	Kidney
CKAP4	Kidney_parenchyma_total_21160	1.68117e-60	-0.248254	-16.6716	0.0148908	4290	Kidney
CLC	Kidney_parenchyma_total_21160	1.31213e-06	-0.0740992	-4.84485	0.0152944	4290	Kidney
CLEC10A	Kidney_parenchyma_total_21160	9.85465e-10	-0.0937567	-6.12554	0.0153059	4290	Kidney
CLEC14A	Kidney_parenchyma_total_21160	1.6961e-63	-0.254626	-17.106	0.0148852	4290	Kidney
CLEC1A	Kidney_parenchyma_total_21160	1.6176e-42	-0.207973	-13.8182	0.0150507	4290	Kidney
CLEC4D	Kidney_parenchyma_total_21160	8.54115e-13	-0.109697	-7.17414	0.0152906	4290	Kidney
CLEC4G	Kidney_parenchyma_total_21160	9.74788e-09	-0.08809	-5.74649	0.0153294	4290	Kidney
CLEC5A	Kidney_parenchyma_total_21160	1.02213e-10	-0.0993249	-6.47991	0.0153281	4290	Kidney
CLEC7A	Kidney_parenchyma_total_21160	1.94679e-23	-0.152803	-10.0349	0.0152272	4290	Kidney
CLMP	Kidney_parenchyma_total_21160	6.28294e-123	-0.351585	-24.3719	0.0144259	4290	Kidney
CNTN2	Kidney_parenchyma_total_21160	0.000109478	-0.0594765	-3.87219	0.0153599	4290	Kidney
CNTNAP2	Kidney_parenchyma_total_21160	0.000464521	-0.0538911	-3.50315	0.0153836	4290	Kidney
COL18A1	Kidney_parenchyma_total_21160	5.73037e-46	-0.216381	-14.4047	0.0150216	4290	Kidney
COL6A3	Kidney_parenchyma_total_21160	1.17355e-92	-0.306596	-20.9287	0.0146496	4290	Kidney
COLEC12	Kidney_parenchyma_total_21160	1.34754e-93	-0.308486	-21.0422	0.0146604	4290	Kidney
COMP	Kidney_parenchyma_total_21160	9.37509e-09	-0.0879815	-5.75313	0.0152928	4290	Kidney
CPA2	Kidney_parenchyma_total_21160	0.000154718	-0.058102	-3.78678	0.0153434	4290	Kidney
CRELD2	Kidney_parenchyma_total_21160	9.07449e-05	-0.0600562	-3.91785	0.0153289	4290	Kidney
CRHBP	Kidney_parenchyma_total_21160	9.21824e-16	-0.123073	-8.06789	0.0152546	4290	Kidney
CRIM1	Kidney_parenchyma_total_21160	6.43881e-10	-0.0954066	-6.19354	0.0154042	4290	Kidney
CRIP2	Kidney_parenchyma_total_21160	1.91318e-09	-0.0921323	-6.0181	0.0153092	4290	Kidney
CRLF1	Kidney_parenchyma_total_21160	3.87929e-05	-0.0630954	-4.11889	0.0153185	4290	Kidney
CRTAM	Kidney_parenchyma_total_21160	5.06837e-08	-0.0833928	-5.45873	0.015277	4290	Kidney
CSF1	Kidney_parenchyma_total_21160	3.05839e-35	-0.188595	-12.5006	0.0150869	4290	Kidney
CSF3	Kidney_parenchyma_total_21160	0.000149341	-0.0581987	-3.79559	0.0153332	4290	Kidney
CST3	Kidney_parenchyma_total_21160	6.6548e-102	-0.320593	-22.0251	0.0145558	4290	Kidney
CST5	Kidney_parenchyma_total_21160	1.48909e-18	-0.134856	-8.83105	0.0152707	4290	Kidney
CST6	Kidney_parenchyma_total_21160	2.328e-23	-0.152472	-10.0168	0.0152216	4290	Kidney
CSTB	Kidney_parenchyma_total_21160	1.19566e-09	-0.0933186	-6.09441	0.0153122	4290	Kidney
CTRB1	Kidney_parenchyma_total_21160	3.20242e-06	-0.0714384	-4.6636	0.0153183	4290	Kidney
CTSB	Kidney_parenchyma_total_21160	1.05316e-08	-0.0880353	-5.73329	0.0153551	4290	Kidney
CTSL	Kidney_parenchyma_total_21160	4.94147e-06	-0.0700317	-4.57313	0.0153138	4290	Kidney
CTSS	Kidney_parenchyma_total_21160	9.17768e-06	-0.0679792	-4.44108	0.0153069	4290	Kidney
CTSV	Kidney_parenchyma_total_21160	1.14527e-12	0.109117	7.13341	0.0152966	4290	Kidney
CTSZ	Kidney_parenchyma_total_21160	2.18329e-19	-0.137713	-9.04721	0.0152216	4290	Kidney
CX3CL1	Kidney_parenchyma_total_21160	9.25243e-39	-0.198283	-13.1528	0.0150753	4290	Kidney
CXADR	Kidney_parenchyma_total_21160	2.24107e-11	-0.102758	-6.7074	0.0153201	4290	Kidney
CXCL13	Kidney_parenchyma_total_21160	0.000544848	-0.0531518	-3.46031	0.0153604	4290	Kidney
CXCL14	Kidney_parenchyma_total_21160	0.000535152	-0.0531024	-3.46516	0.0153247	4290	Kidney
CXCL16	Kidney_parenchyma_total_21160	3.77923e-15	-0.120361	-7.89113	0.0152527	4290	Kidney
CXCL9	Kidney_parenchyma_total_21160	3.76625e-08	-0.0843464	-5.51159	0.0153035	4290	Kidney
DCBLD2	Kidney_parenchyma_total_21160	1.18678e-07	-0.0810855	-5.30456	0.015286	4290	Kidney
DCN	Kidney_parenchyma_total_21160	2.31599e-12	-0.107678	-7.03472	0.0153067	4290	Kidney
DDC	Kidney_parenchyma_total_21160	0.000344087	0.0550129	3.58253	0.0153559	4290	Kidney
DDR1	Kidney_parenchyma_total_21160	3.49288e-07	-0.0782834	-5.10278	0.0153413	4290	Kidney
DEFA1_DEFA1B	Kidney_parenchyma_total_21160	5.00743e-14	-0.11547	-7.55733	0.0152792	4290	Kidney
DKK3	Kidney_parenchyma_total_21160	5.59679e-15	-0.119706	-7.84126	0.0152662	4290	Kidney
DKK4	Kidney_parenchyma_total_21160	1.67064e-12	-0.108168	-7.08066	0.0152766	4290	Kidney
DKKL1	Kidney_parenchyma_total_21160	0.000321765	-0.0552337	-3.60006	0.0153424	4290	Kidney
DLK1	Kidney_parenchyma_total_21160	3.14574e-24	-0.155423	-10.2175	0.0152114	4290	Kidney
DLL1	Kidney_parenchyma_total_21160	1.52241e-60	-0.248148	-16.6779	0.0148788	4290	Kidney
DPT	Kidney_parenchyma_total_21160	6.2919e-42	-0.206163	-13.7157	0.0150312	4290	Kidney
DRAXIN	Kidney_parenchyma_total_21160	5.72256e-17	-0.127943	-8.40586	0.0152207	4290	Kidney
DSC2	Kidney_parenchyma_total_21160	1.6653e-50	-0.227478	-15.1446	0.0150204	4290	Kidney
DSG2	Kidney_parenchyma_total_21160	3.58125e-19	-0.137003	-8.99196	0.0152361	4290	Kidney
DSG3	Kidney_parenchyma_total_21160	2.99336e-32	-0.180172	-11.9207	0.0151142	4290	Kidney
DSG4	Kidney_parenchyma_total_21160	1.00093e-06	-0.0751465	-4.89862	0.0153403	4290	Kidney
DTX3	Kidney_parenchyma_total_21160	2.17829e-31	-0.178126	-11.7487	0.0151613	4290	Kidney
EDA2R	Kidney_parenchyma_total_21160	3.33898e-55	-0.237741	-15.8784	0.0149726	4290	Kidney
EFEMP1	Kidney_parenchyma_total_21160	2.96022e-64	-0.256036	-17.2144	0.0148734	4290	Kidney
EFNA1	Kidney_parenchyma_total_21160	8.38519e-51	-0.227089	-15.1921	0.0149478	4290	Kidney
EFNA4	Kidney_parenchyma_total_21160	1.39825e-59	-0.246443	-16.5363	0.0149032	4290	Kidney
EGFL7	Kidney_parenchyma_total_21160	2.43016e-06	-0.0722568	-4.72034	0.0153076	4290	Kidney
ENPP2	Kidney_parenchyma_total_21160	0.000105825	-0.0598537	-3.88049	0.0154243	4290	Kidney
EPHA1	Kidney_parenchyma_total_21160	1.81706e-25	-0.159785	-10.4972	0.0152217	4290	Kidney
EPHA2	Kidney_parenchyma_total_21160	4.05565e-52	-0.230532	-15.4001	0.0149695	4290	Kidney
EPHB4	Kidney_parenchyma_total_21160	2.98123e-72	-0.271346	-18.3241	0.0148082	4290	Kidney
EPHB6	Kidney_parenchyma_total_21160	3.37791e-67	-0.261359	-17.6297	0.014825	4290	Kidney
EPO	Kidney_parenchyma_total_21160	5.33998e-06	-0.0699586	-4.55678	0.0153527	4290	Kidney
EPS8L2	Kidney_parenchyma_total_21160	1.26162e-10	-0.0987949	-6.44776	0.0153224	4290	Kidney
ERBB4	Kidney_parenchyma_total_21160	1.37176e-13	0.113603	7.42332	0.0153036	4290	Kidney
ESAM	Kidney_parenchyma_total_21160	2.55095e-23	-0.152133	-10.0075	0.0152018	4290	Kidney
F3	Kidney_parenchyma_total_21160	1.65651e-27	-0.166183	-10.9434	0.0151857	4290	Kidney
F7	Kidney_parenchyma_total_21160	4.66513e-16	-0.125025	-8.15193	0.0153369	4290	Kidney
FABP1	Kidney_parenchyma_total_21160	5.5442e-06	-0.0697723	-4.54884	0.0153385	4290	Kidney
FABP4	Kidney_parenchyma_total_21160	2.65788e-70	-0.268358	-18.0588	0.0148602	4290	Kidney
FABP9	Kidney_parenchyma_total_21160	2.70159e-06	-0.0719694	-4.69864	0.0153171	4290	Kidney
FAM3B	Kidney_parenchyma_total_21160	8.95496e-20	-0.139038	-9.14592	0.0152022	4290	Kidney
FAM3C	Kidney_parenchyma_total_21160	1.59901e-53	-0.233468	-15.6195	0.0149472	4290	Kidney
FAS	Kidney_parenchyma_total_21160	4.74734e-26	-0.161444	-10.6264	0.0151926	4290	Kidney
FASLG	Kidney_parenchyma_total_21160	2.50626e-08	-0.0855791	-5.58334	0.0153276	4290	Kidney
FCER2	Kidney_parenchyma_total_21160	5.25349e-24	-0.154303	-10.1664	0.0151777	4290	Kidney
FCGR2A	Kidney_parenchyma_total_21160	8.61596e-07	-0.0755307	-4.92817	0.0153263	4290	Kidney
FCRL1	Kidney_parenchyma_total_21160	3.39204e-06	-0.0712905	-4.6517	0.0153257	4290	Kidney
FCRL2	Kidney_parenchyma_total_21160	1.01092e-05	-0.0678255	-4.42014	0.0153447	4290	Kidney
FCRL6	Kidney_parenchyma_total_21160	4.32404e-05	-0.0627234	-4.09371	0.0153219	4290	Kidney
FGF19	Kidney_parenchyma_total_21160	2.77834e-07	-0.0788088	-5.14617	0.0153141	4290	Kidney
FGF23	Kidney_parenchyma_total_21160	1.14776e-06	-0.074558	-4.8715	0.0153049	4290	Kidney
FGF5	Kidney_parenchyma_total_21160	1.65698e-07	-0.0804024	-5.24294	0.0153354	4290	Kidney
FGFBP1	Kidney_parenchyma_total_21160	3.13483e-12	-0.10697	-6.9919	0.0152992	4290	Kidney
FGFR2	Kidney_parenchyma_total_21160	1.75509e-15	-0.121822	-7.98768	0.0152512	4290	Kidney
FLRT2	Kidney_parenchyma_total_21160	1.11698e-06	-0.0749019	-4.8769	0.0153585	4290	Kidney
FLT1	Kidney_parenchyma_total_21160	1.37e-11	-0.103759	-6.77963	0.0153045	4290	Kidney
FOLR1	Kidney_parenchyma_total_21160	2.026e-32	-0.180931	-11.9543	0.0151352	4290	Kidney
FOLR2	Kidney_parenchyma_total_21160	6.44651e-16	-0.123681	-8.11213	0.0152464	4290	Kidney
FOLR3	Kidney_parenchyma_total_21160	9.64927e-11	-0.0992178	-6.48868	0.0152909	4290	Kidney
FST	Kidney_parenchyma_total_21160	0.000145358	-0.0584043	-3.80231	0.0153602	4290	Kidney
FSTL3	Kidney_parenchyma_total_21160	1.72135e-105	-0.326578	-22.4389	0.0145541	4290	Kidney
GAL	Kidney_parenchyma_total_21160	2.98221e-05	-0.0640782	-4.17934	0.0153321	4290	Kidney
GALNT2	Kidney_parenchyma_total_21160	7.05434e-06	-0.0690393	-4.49763	0.0153501	4290	Kidney
GCG	Kidney_parenchyma_total_21160	2.91322e-07	-0.0786795	-5.13721	0.0153156	4290	Kidney
GDF15	Kidney_parenchyma_total_21160	3.45409e-07	-0.0786154	-5.1049	0.0154	4290	Kidney
GDNF	Kidney_parenchyma_total_21160	5.59811e-07	-0.0767173	-5.01225	0.0153059	4290	Kidney
GFAP	Kidney_parenchyma_total_21160	9.8204e-09	-0.0878791	-5.74523	0.015296	4290	Kidney
GFRA1	Kidney_parenchyma_total_21160	1.4451e-49	-0.224984	-14.9942	0.0150047	4290	Kidney
GFRA2	Kidney_parenchyma_total_21160	1.14821e-10	-0.098909	-6.46217	0.0153059	4290	Kidney
GFRA3	Kidney_parenchyma_total_21160	2.97003e-22	-0.148478	-9.75597	0.0152192	4290	Kidney
GGH	Kidney_parenchyma_total_21160	9.74279e-07	-0.0751525	-4.90395	0.0153249	4290	Kidney
GGT1	Kidney_parenchyma_total_21160	1.47157e-07	0.0806803	5.26493	0.0153241	4290	Kidney
GNLY	Kidney_parenchyma_total_21160	2.78814e-05	-0.0643168	-4.19468	0.0153329	4290	Kidney
GP1BA	Kidney_parenchyma_total_21160	7.33233e-05	-0.0609453	-3.96913	0.0153548	4290	Kidney
GPC1	Kidney_parenchyma_total_21160	1.74124e-23	-0.152525	-10.0462	0.0151824	4290	Kidney
GPR37	Kidney_parenchyma_total_21160	8.64749e-26	-0.160003	-10.5689	0.0151391	4290	Kidney
GRN	Kidney_parenchyma_total_21160	1.58614e-07	-0.0804625	-5.25105	0.0153231	4290	Kidney
GUCA2A	Kidney_parenchyma_total_21160	1.32338e-41	-0.20559	-13.6593	0.0150513	4290	Kidney
GZMA	Kidney_parenchyma_total_21160	1.36205e-05	-0.0668085	-4.35498	0.0153407	4290	Kidney
HAVCR1	Kidney_parenchyma_total_21160	3.12886e-07	0.07863	5.12369	0.0153464	4290	Kidney
HAVCR2	Kidney_parenchyma_total_21160	1.52068e-43	-0.210293	-13.995	0.0150263	4290	Kidney
HLA_E	Kidney_parenchyma_total_21160	3.63842e-27	-0.164688	-10.8698	0.0151509	4290	Kidney
HNMT	Kidney_parenchyma_total_21160	1.20971e-17	-0.130902	-8.58937	0.01524	4290	Kidney
HSPB6	Kidney_parenchyma_total_21160	3.53922e-28	-0.167878	-11.0863	0.0151428	4290	Kidney
HSPG2	Kidney_parenchyma_total_21160	1.61033e-102	-0.321938	-22.0966	0.0145696	4290	Kidney
HYOU1	Kidney_parenchyma_total_21160	1.17887e-30	-0.175696	-11.6005	0.0151455	4290	Kidney
ICAM2	Kidney_parenchyma_total_21160	0.000414266	-0.0543377	-3.53362	0.0153773	4290	Kidney
ICOSLG	Kidney_parenchyma_total_21160	3.83428e-06	-0.0708149	-4.62624	0.0153072	4290	Kidney
IFNGR1	Kidney_parenchyma_total_21160	9.35658e-67	-0.260571	-17.5678	0.0148324	4290	Kidney
IFNLR1	Kidney_parenchyma_total_21160	5.05528e-07	-0.0771518	-5.03195	0.0153324	4290	Kidney
IGF1R	Kidney_parenchyma_total_21160	7.25458e-18	-0.131754	-8.64894	0.0152335	4290	Kidney
IGFBP2	Kidney_parenchyma_total_21160	1.19972e-18	-0.13566	-8.85562	0.0153191	4290	Kidney
IGFBP4	Kidney_parenchyma_total_21160	7.14955e-77	-0.279656	-18.9398	0.0147655	4290	Kidney
IGFBP6	Kidney_parenchyma_total_21160	1.17028e-133	-0.36496	-25.5055	0.014309	4290	Kidney
IGFBPL1	Kidney_parenchyma_total_21160	7.55648e-09	-0.088966	-5.78975	0.0153661	4290	Kidney
IGSF3	Kidney_parenchyma_total_21160	0.000446325	0.0538789	3.51381	0.0153335	4290	Kidney
IGSF8	Kidney_parenchyma_total_21160	1.57559e-09	-0.0925496	-6.04973	0.0152981	4290	Kidney
IL10RB	Kidney_parenchyma_total_21160	1.95934e-38	-0.197335	-13.0937	0.015071	4290	Kidney
IL12A_IL12B	Kidney_parenchyma_total_21160	9.35547e-20	-0.139161	-9.1411	0.0152236	4290	Kidney
IL12B	Kidney_parenchyma_total_21160	4.56374e-22	-0.147516	-9.71132	0.0151901	4290	Kidney
IL15RA	Kidney_parenchyma_total_21160	1.03869e-10	-0.0989072	-6.47746	0.0152694	4290	Kidney
IL16	Kidney_parenchyma_total_21160	4.55229e-16	-0.124451	-8.15494	0.0152608	4290	Kidney
IL17C	Kidney_parenchyma_total_21160	1.11075e-07	-0.0814541	-5.31671	0.0153204	4290	Kidney
IL17D	Kidney_parenchyma_total_21160	4.5519e-09	-0.0897772	-5.87497	0.0152813	4290	Kidney
IL17RB	Kidney_parenchyma_total_21160	1.16808e-05	-0.0673026	-4.38867	0.0153355	4290	Kidney
IL18BP	Kidney_parenchyma_total_21160	3.00146e-38	-0.196945	-13.06	0.01508	4290	Kidney
IL19	Kidney_parenchyma_total_21160	2.1531e-08	-0.0857607	-5.60988	0.0152874	4290	Kidney
IL1R1	Kidney_parenchyma_total_21160	1.97218e-08	-0.0864324	-5.62516	0.0153653	4290	Kidney
IL1RN	Kidney_parenchyma_total_21160	6.31784e-15	-0.119553	-7.82581	0.0152767	4290	Kidney
IL2RA	Kidney_parenchyma_total_21160	9.47822e-16	-0.123118	-8.06445	0.0152668	4290	Kidney
IL32	Kidney_parenchyma_total_21160	2.44314e-08	-0.085654	-5.58781	0.0153287	4290	Kidney
IL4R	Kidney_parenchyma_total_21160	6.7289e-16	-0.123856	-8.10684	0.015278	4290	Kidney
IL6ST	Kidney_parenchyma_total_21160	2.4829e-05	-0.0647475	-4.221	0.0153394	4290	Kidney
ISLR2	Kidney_parenchyma_total_21160	0.000531539	-0.053217	-3.46698	0.0153497	4290	Kidney
ISM1	Kidney_parenchyma_total_21160	5.86858e-15	-0.119506	-7.83522	0.0152524	4290	Kidney
ITGB6	Kidney_parenchyma_total_21160	3.82144e-05	-0.0632554	-4.12236	0.0153444	4290	Kidney
ITIH3	Kidney_parenchyma_total_21160	1.93614e-06	-0.0731426	-4.7666	0.0153448	4290	Kidney
ITM2A	Kidney_parenchyma_total_21160	9.19751e-08	-0.0818771	-5.35118	0.0153008	4290	Kidney
JAM2	Kidney_parenchyma_total_21160	1.32744e-70	-0.267885	-18.1001	0.0148003	4290	Kidney
JUN	Kidney_parenchyma_total_21160	6.51585e-06	-0.069211	-4.51457	0.0153306	4290	Kidney
KAZALD1	Kidney_parenchyma_total_21160	8.05469e-07	-0.0757309	-4.94139	0.0153258	4290	Kidney
KIRREL2	Kidney_parenchyma_total_21160	2.96953e-05	-0.0640565	-4.18032	0.0153234	4290	Kidney
KITLG	Kidney_parenchyma_total_21160	7.0256e-28	-0.166917	-11.023	0.0151426	4290	Kidney
KLK10	Kidney_parenchyma_total_21160	4.80946e-06	-0.0701413	-4.57882	0.0153186	4290	Kidney
KLK11	Kidney_parenchyma_total_21160	2.94891e-41	-0.204711	-13.5982	0.0150542	4290	Kidney
KLK13	Kidney_parenchyma_total_21160	4.90046e-05	-0.0624253	-4.0645	0.0153587	4290	Kidney
KLK14	Kidney_parenchyma_total_21160	5.48339e-07	-0.0768487	-5.01626	0.0153199	4290	Kidney
KLK4	Kidney_parenchyma_total_21160	1.46997e-07	-0.0806935	-5.26513	0.015326	4290	Kidney
KLK6	Kidney_parenchyma_total_21160	2.39715e-54	-0.235516	-15.7469	0.0149563	4290	Kidney
KLK8	Kidney_parenchyma_total_21160	7.60237e-24	-0.153787	-10.1295	0.0151821	4290	Kidney
KLRB1	Kidney_parenchyma_total_21160	8.51193e-26	-0.160743	-10.5704	0.0152069	4290	Kidney
KLRD1	Kidney_parenchyma_total_21160	4.79173e-06	-0.0702112	-4.5796	0.0153313	4290	Kidney
KRT19	Kidney_parenchyma_total_21160	3.68406e-12	-0.106496	-6.96896	0.0152815	4290	Kidney
KRT5	Kidney_parenchyma_total_21160	1.18579e-08	-0.087525	-5.71299	0.0153203	4290	Kidney
LAIR1	Kidney_parenchyma_total_21160	2.12057e-60	-0.247907	-16.6568	0.0148832	4290	Kidney
LAIR2	Kidney_parenchyma_total_21160	7.20746e-08	-0.082593	-5.39542	0.015308	4290	Kidney
LAMA4	Kidney_parenchyma_total_21160	7.67041e-08	-0.0825345	-5.38416	0.0153291	4290	Kidney
LAMP2	Kidney_parenchyma_total_21160	0.000296877	0.055489	3.62101	0.0153242	4290	Kidney
LAMP3	Kidney_parenchyma_total_21160	0.000388777	-0.054625	-3.55042	0.0153855	4290	Kidney
LAYN	Kidney_parenchyma_total_21160	2.36116e-77	-0.280753	-19.003	0.0147742	4290	Kidney
LBP	Kidney_parenchyma_total_21160	0.000359091	-0.0548479	-3.57134	0.0153578	4290	Kidney
LCN2	Kidney_parenchyma_total_21160	7.43864e-35	-0.187697	-12.4271	0.0151038	4290	Kidney
LEFTY2	Kidney_parenchyma_total_21160	0.000444841	-0.053993	-3.5147	0.0153621	4290	Kidney
LEP	Kidney_parenchyma_total_21160	9.27606e-37	-0.19369	-12.7857	0.0151489	4290	Kidney
LGALS1	Kidney_parenchyma_total_21160	9.62837e-29	-0.170027	-11.2056	0.0151734	4290	Kidney
LGALS3	Kidney_parenchyma_total_21160	4.15518e-27	-0.164754	-10.8574	0.0151744	4290	Kidney
LGALS4	Kidney_parenchyma_total_21160	0.000116607	-0.0593345	-3.85674	0.0153846	4290	Kidney
LGALS7_LGALS7B	Kidney_parenchyma_total_21160	2.00221e-20	-0.141657	-9.30962	0.0152162	4290	Kidney
LGALS9	Kidney_parenchyma_total_21160	1.26585e-41	-0.205759	-13.6626	0.0150599	4290	Kidney
LILRA5	Kidney_parenchyma_total_21160	0.000113243	-0.0592593	-3.86392	0.0153366	4290	Kidney
LILRB4	Kidney_parenchyma_total_21160	1.03136e-20	-0.142525	-9.38126	0.0151925	4290	Kidney
LPL	Kidney_parenchyma_total_21160	2.42831e-09	-0.091677	-5.97905	0.015333	4290	Kidney
LRIG1	Kidney_parenchyma_total_21160	7.37329e-06	-0.068779	-4.48818	0.0153245	4290	Kidney
LRP11	Kidney_parenchyma_total_21160	8.40429e-39	-0.198277	-13.1604	0.0150662	4290	Kidney
LRRC25	Kidney_parenchyma_total_21160	3.61053e-14	-0.116169	-7.60034	0.0152847	4290	Kidney
LRRN1	Kidney_parenchyma_total_21160	0.000270371	-0.0559198	-3.6452	0.0153407	4290	Kidney
LSP1	Kidney_parenchyma_total_21160	0.000183341	-0.0576	-3.74423	0.0153837	4290	Kidney
LTBP2	Kidney_parenchyma_total_21160	4.56635e-07	-0.0777406	-5.05153	0.0153895	4290	Kidney
LTBR	Kidney_parenchyma_total_21160	3.50542e-52	-0.230427	-15.4101	0.014953	4290	Kidney
LY6D	Kidney_parenchyma_total_21160	3.58554e-73	-0.272885	-18.448	0.0147921	4290	Kidney
LY9	Kidney_parenchyma_total_21160	9.31068e-05	-0.0599264	-3.91162	0.0153201	4290	Kidney
MAD1L1	Kidney_parenchyma_total_21160	3.24907e-07	-0.078566	-5.11653	0.0153553	4290	Kidney
MANSC1	Kidney_parenchyma_total_21160	1.46814e-38	-0.197867	-13.1165	0.0150854	4290	Kidney
MATN3	Kidney_parenchyma_total_21160	3.36959e-06	-0.0712581	-4.65307	0.0153142	4290	Kidney
MB	Kidney_parenchyma_total_21160	2.90229e-14	-0.116224	-7.62893	0.0152346	4290	Kidney
MCAM	Kidney_parenchyma_total_21160	2.36062e-17	-0.129993	-8.51088	0.0152738	4290	Kidney
MEPE	Kidney_parenchyma_total_21160	6.19956e-31	-0.176222	-11.6571	0.0151172	4290	Kidney
MERTK	Kidney_parenchyma_total_21160	2.25628e-08	-0.0857224	-5.60171	0.0153029	4290	Kidney
MFAP5	Kidney_parenchyma_total_21160	6.01758e-50	-0.225354	-15.0554	0.0149684	4290	Kidney
MIA	Kidney_parenchyma_total_21160	1.15312e-50	-0.226963	-15.1701	0.0149612	4290	Kidney
MILR1	Kidney_parenchyma_total_21160	0.000203243	-0.0571754	-3.71818	0.0153773	4290	Kidney
MMP10	Kidney_parenchyma_total_21160	9.32957e-11	-0.0991708	-6.49381	0.0152716	4290	Kidney
MMP12	Kidney_parenchyma_total_21160	2.75314e-07	-0.0789396	-5.14789	0.0153344	4290	Kidney
MMP3	Kidney_parenchyma_total_21160	3.6712e-21	-0.144821	-9.4918	0.0152575	4290	Kidney
MOG	Kidney_parenchyma_total_21160	1.62265e-62	-0.252521	-16.9649	0.014885	4290	Kidney
MPO	Kidney_parenchyma_total_21160	9.18902e-06	-0.0680185	-4.44082	0.0153167	4290	Kidney
MSMB	Kidney_parenchyma_total_21160	1.54234e-07	-0.0805764	-5.25624	0.0153297	4290	Kidney
MSR1	Kidney_parenchyma_total_21160	4.75366e-06	-0.0702035	-4.58127	0.015324	4290	Kidney
MSTN	Kidney_parenchyma_total_21160	1.07681e-11	-0.104042	-6.81471	0.0152673	4290	Kidney
MUC13	Kidney_parenchyma_total_21160	9.04657e-07	-0.075313	-4.91857	0.015312	4290	Kidney
MZB1	Kidney_parenchyma_total_21160	0.000580371	-0.052859	-3.44322	0.0153516	4290	Kidney
NBL1	Kidney_parenchyma_total_21160	3.31604e-75	-0.27695	-18.7197	0.0147946	4290	Kidney
NCAN	Kidney_parenchyma_total_21160	8.0573e-14	-0.11457	-7.49436	0.0152875	4290	Kidney
NCR1	Kidney_parenchyma_total_21160	9.65459e-33	-0.181769	-12.0178	0.015125	4290	Kidney
NCS1	Kidney_parenchyma_total_21160	1.09149e-15	-0.122892	-8.04692	0.0152719	4290	Kidney
NECTIN2	Kidney_parenchyma_total_21160	3.13525e-38	-0.196784	-13.0565	0.0150717	4290	Kidney
NECTIN4	Kidney_parenchyma_total_21160	1.1616e-77	-0.28106	-19.0433	0.014759	4290	Kidney
NEFL	Kidney_parenchyma_total_21160	6.04382e-21	-0.143713	-9.4386	0.0152261	4290	Kidney
NELL1	Kidney_parenchyma_total_21160	5.80812e-21	0.143755	9.44286	0.0152237	4290	Kidney
NELL2	Kidney_parenchyma_total_21160	4.78333e-06	-0.0702559	-4.57997	0.0153398	4290	Kidney
NFASC	Kidney_parenchyma_total_21160	6.50817e-05	0.0614769	3.99756	0.0153786	4290	Kidney
NME3	Kidney_parenchyma_total_21160	7.85475e-05	-0.0607967	-3.95264	0.0153813	4290	Kidney
NOS1	Kidney_parenchyma_total_21160	1.18994e-08	-0.0874328	-5.7124	0.0153058	4290	Kidney
NOTCH1	Kidney_parenchyma_total_21160	1.71783e-14	-0.117685	-7.69718	0.0152894	4290	Kidney
NOTCH3	Kidney_parenchyma_total_21160	2.8859e-13	-0.112278	-7.32294	0.0153323	4290	Kidney
NPDC1	Kidney_parenchyma_total_21160	4.99057e-119	-0.345238	-23.95	0.014415	4290	Kidney
NPPC	Kidney_parenchyma_total_21160	3.70604e-48	-0.221395	-14.7659	0.0149937	4290	Kidney
NPTXR	Kidney_parenchyma_total_21160	7.984e-20	-0.139419	-9.15856	0.0152228	4290	Kidney
NPY	Kidney_parenchyma_total_21160	3.66272e-13	-0.11121	-7.2905	0.0152541	4290	Kidney
NTPROBNP	Kidney_parenchyma_total_21160	1.28461e-05	-0.0675403	-4.36785	0.0154631	4290	Kidney
NUCB2	Kidney_parenchyma_total_21160	2.71882e-06	-0.0720456	-4.69734	0.0153376	4290	Kidney
NXPH1	Kidney_parenchyma_total_21160	6.26706e-15	-0.119505	-7.82684	0.0152687	4290	Kidney
OGFR	Kidney_parenchyma_total_21160	9.25894e-08	-0.0820727	-5.34997	0.0153408	4290	Kidney
OGN	Kidney_parenchyma_total_21160	1.36158e-61	-0.250407	-16.831	0.0148777	4290	Kidney
OPTC	Kidney_parenchyma_total_21160	4.34581e-22	-0.147458	-9.71641	0.0151762	4290	Kidney
OSCAR	Kidney_parenchyma_total_21160	4.00363e-15	-0.120332	-7.88382	0.0152632	4290	Kidney
OSMR	Kidney_parenchyma_total_21160	1.98275e-09	-0.092116	-6.01227	0.0153213	4290	Kidney
PAM	Kidney_parenchyma_total_21160	6.0184e-15	-0.119571	-7.83201	0.0152669	4290	Kidney
PCDH1	Kidney_parenchyma_total_21160	3.76567e-10	-0.0959214	-6.27827	0.0152783	4290	Kidney
PCDH17	Kidney_parenchyma_total_21160	4.02926e-05	-0.0632605	-4.1101	0.0153915	4290	Kidney
PCOLCE	Kidney_parenchyma_total_21160	2.3383e-09	-0.0915377	-5.98525	0.0152939	4290	Kidney
PDCD1	Kidney_parenchyma_total_21160	1.43539e-18	-0.134399	-8.83523	0.0152117	4290	Kidney
PDCD1LG2	Kidney_parenchyma_total_21160	1.40445e-06	-0.0740907	-4.83126	0.0153357	4290	Kidney
PDGFRA	Kidney_parenchyma_total_21160	1.55701e-07	-0.0805468	-5.25448	0.0153292	4290	Kidney
PGF	Kidney_parenchyma_total_21160	1.33995e-21	-0.145847	-9.5985	0.0151948	4290	Kidney
PGLYRP1	Kidney_parenchyma_total_21160	8.96858e-17	-0.127435	-8.3521	0.0152579	4290	Kidney
PHOSPHO1	Kidney_parenchyma_total_21160	3.39959e-25	-0.158281	-10.4363	0.0151664	4290	Kidney
PI3	Kidney_parenchyma_total_21160	2.07022e-27	-0.165748	-10.9226	0.0151748	4290	Kidney
PIK3IP1	Kidney_parenchyma_total_21160	1.94559e-93	-0.307238	-21.023	0.0146144	4290	Kidney
PILRA	Kidney_parenchyma_total_21160	3.50304e-21	-0.14433	-9.49679	0.0151978	4290	Kidney
PILRB	Kidney_parenchyma_total_21160	1.89598e-12	-0.107807	-7.0629	0.0152639	4290	Kidney
PLA2G10	Kidney_parenchyma_total_21160	0.000622284	-0.0526299	-3.42427	0.0153697	4290	Kidney
PLA2G1B	Kidney_parenchyma_total_21160	2.25323e-17	-0.129982	-8.51637	0.0152626	4290	Kidney
PLAUR	Kidney_parenchyma_total_21160	1.25795e-20	-0.142647	-9.35987	0.0152403	4290	Kidney
PLIN1	Kidney_parenchyma_total_21160	1.51973e-05	-0.0664706	-4.33082	0.0153483	4290	Kidney
PLTP	Kidney_parenchyma_total_21160	2.66293e-06	-0.0722185	-4.7016	0.0153604	4290	Kidney
PLXDC1	Kidney_parenchyma_total_21160	0.000407279	-0.0542847	-3.53813	0.0153428	4290	Kidney
PODXL2	Kidney_parenchyma_total_21160	4.18701e-35	-0.188139	-12.4747	0.0150817	4290	Kidney
POLR2F	Kidney_parenchyma_total_21160	1.35257e-10	-0.0985535	-6.4371	0.0153102	4290	Kidney
PPY	Kidney_parenchyma_total_21160	6.61555e-05	-0.0611917	-3.99367	0.0153222	4290	Kidney
PRELP	Kidney_parenchyma_total_21160	9.19261e-28	-0.166599	-10.9981	0.0151479	4290	Kidney
PRSS2	Kidney_parenchyma_total_21160	4.00295e-15	-0.120404	-7.88384	0.0152722	4290	Kidney
PRSS27	Kidney_parenchyma_total_21160	2.56099e-11	-0.102189	-6.68768	0.0152802	4290	Kidney
PRTN3	Kidney_parenchyma_total_21160	2.31618e-06	-0.072577	-4.73015	0.0153435	4290	Kidney
PTGDS	Kidney_parenchyma_total_21160	8.88479e-85	-0.29317	-19.9563	0.0146905	4290	Kidney
PTPRF	Kidney_parenchyma_total_21160	4.1052e-23	-0.151857	-9.95925	0.0152478	4290	Kidney
PTPRN2	Kidney_parenchyma_total_21160	6.83873e-68	-0.26311	-17.7263	0.0148429	4290	Kidney
PTPRS	Kidney_parenchyma_total_21160	8.07483e-37	-0.192987	-12.7969	0.0150808	4290	Kidney
PXN	Kidney_parenchyma_total_21160	5.07604e-05	-0.0622314	-4.05625	0.0153421	4290	Kidney
QPCT	Kidney_parenchyma_total_21160	9.18652e-23	-0.149909	-9.87698	0.0151776	4290	Kidney
RARRES2	Kidney_parenchyma_total_21160	4.45376e-13	-0.111252	-7.26378	0.0153159	4290	Kidney
RBP2	Kidney_parenchyma_total_21160	0.000108498	-0.0594328	-3.87439	0.0153399	4290	Kidney
RBP5	Kidney_parenchyma_total_21160	1.23916e-06	-0.0744254	-4.85626	0.0153257	4290	Kidney
REG1A	Kidney_parenchyma_total_21160	4.7485e-25	-0.15779	-10.4037	0.0151667	4290	Kidney
REG1B	Kidney_parenchyma_total_21160	2.48303e-13	-0.112076	-7.34334	0.0152623	4290	Kidney
REG3A	Kidney_parenchyma_total_21160	3.01384e-20	-0.140809	-9.2652	0.0151976	4290	Kidney
REG4	Kidney_parenchyma_total_21160	3.22369e-12	-0.106798	-6.98793	0.0152832	4290	Kidney
RELT	Kidney_parenchyma_total_21160	1.40685e-87	-0.297689	-20.3063	0.0146599	4290	Kidney
RETN	Kidney_parenchyma_total_21160	2.56983e-32	-0.180715	-11.9338	0.0151431	4290	Kidney
RGMA	Kidney_parenchyma_total_21160	4.2838e-26	-0.16119	-10.6363	0.0151547	4290	Kidney
RGMB	Kidney_parenchyma_total_21160	1.71262e-79	-0.284084	-19.2817	0.0147333	4290	Kidney
RNASET2	Kidney_parenchyma_total_21160	1.33959e-20	-0.142323	-9.35308	0.0152166	4290	Kidney
ROR1	Kidney_parenchyma_total_21160	3.29475e-53	-0.233024	-15.5706	0.0149656	4290	Kidney
RSPO1	Kidney_parenchyma_total_21160	2.95861e-05	-0.0640716	-4.18116	0.0153239	4290	Kidney
RSPO3	Kidney_parenchyma_total_21160	4.26033e-43	-0.209302	-13.9182	0.015038	4290	Kidney
RTBDN	Kidney_parenchyma_total_21160	4.01723e-35	-0.188334	-12.4781	0.0150932	4290	Kidney
RTN4R	Kidney_parenchyma_total_21160	4.43451e-10	-0.0956581	-6.25256	0.015299	4290	Kidney
S100P	Kidney_parenchyma_total_21160	2.20712e-09	-0.0916228	-5.99472	0.0152839	4290	Kidney
SCARA5	Kidney_parenchyma_total_21160	2.31473e-29	-0.171597	-11.3348	0.0151389	4290	Kidney
SCARB2	Kidney_parenchyma_total_21160	8.09593e-58	-0.242548	-16.2742	0.0149038	4290	Kidney
SCARF2	Kidney_parenchyma_total_21160	1.85593e-46	-0.217904	-14.4862	0.0150422	4290	Kidney
SCG2	Kidney_parenchyma_total_21160	6.05201e-68	-0.263257	-17.7337	0.014845	4290	Kidney
SCG3	Kidney_parenchyma_total_21160	1.34093e-23	-0.152918	-10.0725	0.0151818	4290	Kidney
SCGB1A1	Kidney_parenchyma_total_21160	9.18221e-33	-0.181726	-12.022	0.0151161	4290	Kidney
SCGB3A2	Kidney_parenchyma_total_21160	1.6091e-05	-0.066349	-4.31817	0.0153651	4290	Kidney
SCGN	Kidney_parenchyma_total_21160	7.034e-10	-0.0946262	-6.17947	0.015313	4290	Kidney
SDC1	Kidney_parenchyma_total_21160	1.16914e-08	-0.0876651	-5.71542	0.0153384	4290	Kidney
SEMA3F	Kidney_parenchyma_total_21160	6.51704e-48	-0.220551	-14.7258	0.0149772	4290	Kidney
SEMA4C	Kidney_parenchyma_total_21160	1.86522e-05	-0.0656593	-4.2853	0.015322	4290	Kidney
SERPINB8	Kidney_parenchyma_total_21160	6.75012e-17	-0.127659	-8.38614	0.0152226	4290	Kidney
SEZ6L	Kidney_parenchyma_total_21160	9.74374e-35	-0.187367	-12.4047	0.0151044	4290	Kidney
SEZ6L2	Kidney_parenchyma_total_21160	1.36e-06	-0.0743123	-4.83769	0.0153611	4290	Kidney
SIGLEC1	Kidney_parenchyma_total_21160	0.000217695	-0.0567345	-3.70073	0.0153306	4290	Kidney
SIGLEC10	Kidney_parenchyma_total_21160	1.30005e-16	-0.126672	-8.30743	0.015248	4290	Kidney
SIGLEC5	Kidney_parenchyma_total_21160	1.89423e-14	-0.117149	-7.6845	0.0152448	4290	Kidney
SIGLEC6	Kidney_parenchyma_total_21160	0.000208996	-0.0568996	-3.7111	0.0153323	4290	Kidney
SIRPA	Kidney_parenchyma_total_21160	8.16856e-09	-0.0884819	-5.77655	0.0153174	4290	Kidney
SIRPB1	Kidney_parenchyma_total_21160	7.55264e-22	-0.146745	-9.65871	0.015193	4290	Kidney
SLC39A14	Kidney_parenchyma_total_21160	5.85936e-06	-0.069499	-4.53714	0.0153178	4290	Kidney
SLC39A5	Kidney_parenchyma_total_21160	2.78856e-17	-0.129721	-8.49121	0.0152771	4290	Kidney
SLITRK2	Kidney_parenchyma_total_21160	4.22343e-15	-0.120056	-7.87705	0.0152412	4290	Kidney
SLITRK6	Kidney_parenchyma_total_21160	2.98656e-14	-0.116386	-7.62519	0.0152634	4290	Kidney
SMOC1	Kidney_parenchyma_total_21160	1.35431e-23	-0.153238	-10.0715	0.015215	4290	Kidney
SMOC2	Kidney_parenchyma_total_21160	2.06805e-33	-0.183468	-12.1488	0.0151018	4290	Kidney
SNCG	Kidney_parenchyma_total_21160	9.59848e-24	-0.153484	-10.1061	0.0151872	4290	Kidney
SORCS2	Kidney_parenchyma_total_21160	4.85145e-46	-0.216758	-14.4167	0.0150352	4290	Kidney
SOST	Kidney_parenchyma_total_21160	4.97967e-14	-0.115334	-7.55806	0.0152598	4290	Kidney
SPARCL1	Kidney_parenchyma_total_21160	2.54564e-24	-0.155325	-10.2385	0.0151707	4290	Kidney
SPINK1	Kidney_parenchyma_total_21160	7.43664e-36	-0.190495	-12.6166	0.0150987	4290	Kidney
SPINK4	Kidney_parenchyma_total_21160	4.97439e-15	-0.119875	-7.85626	0.0152585	4290	Kidney
SPINK5	Kidney_parenchyma_total_21160	2.66103e-28	-0.168364	-11.1126	0.0151508	4290	Kidney
SPINK6	Kidney_parenchyma_total_21160	2.1669e-05	-0.0652789	-4.25171	0.0153536	4290	Kidney
SPINT2	Kidney_parenchyma_total_21160	1.19519e-05	-0.0672428	-4.38365	0.0153394	4290	Kidney
SPOCK1	Kidney_parenchyma_total_21160	7.67057e-23	0.150229	9.89546	0.0151816	4290	Kidney
SPON1	Kidney_parenchyma_total_21160	1.08313e-16	-0.127352	-8.32942	0.0152895	4290	Kidney
SPON2	Kidney_parenchyma_total_21160	2.0297e-27	-0.166034	-10.9244	0.0151984	4290	Kidney
SPP1	Kidney_parenchyma_total_21160	5.94449e-10	-0.0954068	-6.20623	0.0153728	4290	Kidney
STC1	Kidney_parenchyma_total_21160	1.74408e-05	-0.0658902	-4.30027	0.0153223	4290	Kidney
STC2	Kidney_parenchyma_total_21160	5.14553e-08	-0.0834524	-5.45603	0.0152954	4290	Kidney
TAFA5	Kidney_parenchyma_total_21160	8.72024e-95	-0.309913	-21.1851	0.0146288	4290	Kidney
TFF1	Kidney_parenchyma_total_21160	7.06263e-12	-0.105353	-6.87576	0.0153223	4290	Kidney
TFF2	Kidney_parenchyma_total_21160	6.87729e-07	-0.0763207	-4.97228	0.0153492	4290	Kidney
TFF3	Kidney_parenchyma_total_21160	1.20224e-39	-0.200588	-13.3125	0.0150677	4290	Kidney
TFPI	Kidney_parenchyma_total_21160	0.000201658	-0.057227	-3.72017	0.0153829	4290	Kidney
TFPI2	Kidney_parenchyma_total_21160	1.57797e-08	-0.0868498	-5.66382	0.0153341	4290	Kidney
TGFA	Kidney_parenchyma_total_21160	1.18122e-06	-0.0746593	-4.86579	0.0153437	4290	Kidney
TGFBR2	Kidney_parenchyma_total_21160	5.90259e-106	-0.326481	-22.4921	0.0145154	4290	Kidney
TGFBR3	Kidney_parenchyma_total_21160	4.19879e-53	-0.232769	-15.5542	0.014965	4290	Kidney
THBD	Kidney_parenchyma_total_21160	3.25823e-43	-0.209345	-13.9383	0.0150195	4290	Kidney
THBS4	Kidney_parenchyma_total_21160	2.76883e-05	-0.0643141	-4.19627	0.0153265	4290	Kidney
THY1	Kidney_parenchyma_total_21160	1.61764e-54	-0.235758	-15.7732	0.0149467	4290	Kidney
TIMD4	Kidney_parenchyma_total_21160	0.000300216	-0.0555082	-3.6181	0.0153418	4290	Kidney
TIMP1	Kidney_parenchyma_total_21160	2.58477e-16	-0.125627	-8.22413	0.0152754	4290	Kidney
TIMP4	Kidney_parenchyma_total_21160	5.94035e-16	-0.123959	-8.12221	0.0152618	4290	Kidney
TINAGL1	Kidney_parenchyma_total_21160	1.53241e-07	-0.0804726	-5.25743	0.0153065	4290	Kidney
TNF	Kidney_parenchyma_total_21160	1.45785e-09	-0.0926998	-6.06233	0.0152911	4290	Kidney
TNFRSF10A	Kidney_parenchyma_total_21160	8.31207e-15	-0.119059	-7.79074	0.0152822	4290	Kidney
TNFRSF10B	Kidney_parenchyma_total_21160	2.22835e-38	-0.197666	-13.0835	0.015108	4290	Kidney
TNFRSF11A	Kidney_parenchyma_total_21160	6.35765e-45	-0.214456	-14.2293	0.0150714	4290	Kidney
TNFRSF12A	Kidney_parenchyma_total_21160	9.37036e-45	-0.213256	-14.2009	0.0150171	4290	Kidney
TNFRSF13B	Kidney_parenchyma_total_21160	3.80092e-27	-0.164842	-10.8657	0.0151709	4290	Kidney
TNFRSF13C	Kidney_parenchyma_total_21160	3.2467e-06	-0.0713981	-4.66076	0.015319	4290	Kidney
TNFRSF14	Kidney_parenchyma_total_21160	1.69298e-29	-0.172234	-11.363	0.0151574	4290	Kidney
TNFRSF19	Kidney_parenchyma_total_21160	1.07348e-92	-0.3062	-20.9333	0.0146274	4290	Kidney
TNFRSF1A	Kidney_parenchyma_total_21160	9.7852e-87	-0.296495	-20.2015	0.0146768	4290	Kidney
TNFRSF1B	Kidney_parenchyma_total_21160	8.53566e-54	-0.234168	-15.6617	0.0149516	4290	Kidney
TNFRSF21	Kidney_parenchyma_total_21160	5.35297e-58	-0.242943	-16.3011	0.0149035	4290	Kidney
TNFRSF4	Kidney_parenchyma_total_21160	4.66852e-53	-0.23238	-15.5471	0.0149469	4290	Kidney
TNFRSF6B	Kidney_parenchyma_total_21160	4.48251e-15	-0.119982	-7.86949	0.0152464	4290	Kidney
TNFRSF8	Kidney_parenchyma_total_21160	1.72337e-23	-0.152542	-10.0472	0.0151825	4290	Kidney
TNFRSF9	Kidney_parenchyma_total_21160	4.08712e-33	-0.182623	-12.091	0.0151041	4290	Kidney
TNFSF12	Kidney_parenchyma_total_21160	6.54018e-07	-0.0763663	-4.98207	0.0153282	4290	Kidney
TNFSF13B	Kidney_parenchyma_total_21160	0.000324202	-0.0552311	-3.59809	0.0153501	4290	Kidney
TPPP3	Kidney_parenchyma_total_21160	0.000138546	-0.0584424	-3.81422	0.0153222	4290	Kidney
TPSAB1	Kidney_parenchyma_total_21160	6.63629e-06	-0.0690775	-4.51067	0.0153142	4290	Kidney
TREM2	Kidney_parenchyma_total_21160	1.34729e-17	-0.130958	-8.57677	0.015269	4290	Kidney
TREML2	Kidney_parenchyma_total_21160	3.31671e-20	-0.140898	-9.25477	0.0152244	4290	Kidney
TYRO3	Kidney_parenchyma_total_21160	3.24903e-08	-0.0848608	-5.53771	0.0153242	4290	Kidney
ULBP2	Kidney_parenchyma_total_21160	2.80378e-30	-0.174818	-11.5238	0.0151702	4290	Kidney
UMOD	Kidney_parenchyma_total_21160	3.92976e-07	0.0778467	5.0803	0.0153232	4290	Kidney
VASN	Kidney_parenchyma_total_21160	1.45206e-31	-0.178503	-11.784	0.0151479	4290	Kidney
VCAM1	Kidney_parenchyma_total_21160	1.00401e-09	-0.0938365	-6.12254	0.0153264	4290	Kidney
VCAN	Kidney_parenchyma_total_21160	2.04528e-05	-0.065372	-4.26468	0.0153287	4290	Kidney
VEGFD	Kidney_parenchyma_total_21160	0.000365644	-0.0548063	-3.56658	0.0153666	4290	Kidney
VMO1	Kidney_parenchyma_total_21160	5.58832e-09	-0.0893739	-5.84062	0.0153021	4290	Kidney
VSIG4	Kidney_parenchyma_total_21160	4.80479e-47	-0.218888	-14.5833	0.0150095	4290	Kidney
VWC2	Kidney_parenchyma_total_21160	4.77365e-54	-0.234491	-15.7008	0.014935	4290	Kidney
WFDC12	Kidney_parenchyma_total_21160	2.27587e-07	-0.0795704	-5.18372	0.01535	4290	Kidney
WFDC2	Kidney_parenchyma_total_21160	1.39706e-37	-0.195844	-12.9377	0.0151375	4290	Kidney
WFIKKN2	Kidney_parenchyma_total_21160	1.36328e-24	-0.156478	-10.3002	0.0151917	4290	Kidney
WNT9A	Kidney_parenchyma_total_21160	5.81217e-33	-0.182231	-12.061	0.015109	4290	Kidney
XCL1	Kidney_parenchyma_total_21160	1.82562e-12	-0.10798	-7.06821	0.0152768	4290	Kidney
XG	Kidney_parenchyma_total_21160	3.91826e-83	-0.291138	-19.7485	0.0147423	4290	Kidney
ZBTB17	Kidney_parenchyma_total_21160	3.42836e-06	-0.0712106	-4.64949	0.0153158	4290	Kidney
ACAN	Left_kidney_volume_21081	0.000114658	-0.0591874	-3.86087	0.0153301	4290	Kidney
ACTA2	Left_kidney_volume_21081	8.7107e-12	-0.104695	-6.84547	0.0152941	4290	Kidney
ACVRL1	Left_kidney_volume_21081	2.49958e-51	-0.228695	-15.2755	0.0149714	4290	Kidney
ADAM22	Left_kidney_volume_21081	1.5308e-39	-0.200172	-13.2937	0.0150576	4290	Kidney
ADAM23	Left_kidney_volume_21081	4.12276e-12	-0.106088	-6.95293	0.0152581	4290	Kidney
ADAM8	Left_kidney_volume_21081	6.25363e-10	-0.0948568	-6.19818	0.015304	4290	Kidney
ADAMTS13	Left_kidney_volume_21081	3.79244e-05	0.0634266	4.12413	0.0153794	4290	Kidney
ADAMTS15	Left_kidney_volume_21081	9.02195e-34	-0.184841	-12.2188	0.0151276	4290	Kidney
ADGRB3	Left_kidney_volume_21081	1.53587e-12	-0.108431	-7.09244	0.0152883	4290	Kidney
ADGRE2	Left_kidney_volume_21081	9.38037e-06	-0.0680615	-4.43636	0.0153417	4290	Kidney
ADGRE5	Left_kidney_volume_21081	9.67735e-06	-0.067985	-4.42961	0.0153479	4290	Kidney
ADM	Left_kidney_volume_21081	9.3737e-60	-0.247204	-16.5619	0.0149261	4290	Kidney
AGER	Left_kidney_volume_21081	9.0983e-23	-0.150226	-9.87797	0.0152081	4290	Kidney
AGR2	Left_kidney_volume_21081	6.45901e-07	-0.076373	-4.9845	0.0153221	4290	Kidney
AGRN	Left_kidney_volume_21081	1.73078e-26	-0.162837	-10.7227	0.0151863	4290	Kidney
AGRP	Left_kidney_volume_21081	3.84934e-07	-0.0779201	-5.08425	0.0153258	4290	Kidney
ALCAM	Left_kidney_volume_21081	7.25855e-18	-0.132193	-8.64888	0.0152844	4290	Kidney
AMBP	Left_kidney_volume_21081	2.97241e-32	-0.180457	-11.9213	0.0151374	4290	Kidney
AMY2A	Left_kidney_volume_21081	5.40552e-07	-0.0769462	-5.01902	0.0153309	4290	Kidney
AMY2B	Left_kidney_volume_21081	1.92042e-07	-0.0799377	-5.21549	0.015327	4290	Kidney
ANG	Left_kidney_volume_21081	9.79222e-06	-0.0679395	-4.42705	0.0153464	4290	Kidney
ANGPT2	Left_kidney_volume_21081	7.83558e-05	-0.0612893	-3.95323	0.0155036	4290	Kidney
ANGPTL3	Left_kidney_volume_21081	2.40812e-07	-0.0792953	-5.17311	0.0153283	4290	Kidney
ANGPTL4	Left_kidney_volume_21081	1.97345e-12	-0.107955	-7.05727	0.0152971	4290	Kidney
ANGPTL7	Left_kidney_volume_21081	0.000621751	-0.0525596	-3.4245	0.0153481	4290	Kidney
ANXA10	Left_kidney_volume_21081	0.000372212	-0.054625	-3.5619	0.0153359	4290	Kidney
APLP1	Left_kidney_volume_21081	2.35983e-08	-0.0855709	-5.59387	0.0152972	4290	Kidney
APOH	Left_kidney_volume_21081	8.66296e-05	-0.0602141	-3.92906	0.0153253	4290	Kidney
AREG	Left_kidney_volume_21081	6.97777e-05	-0.0611585	-3.98097	0.0153627	4290	Kidney
ART3	Left_kidney_volume_21081	1.0161e-56	-0.240732	-16.109	0.014944	4290	Kidney
ASGR1	Left_kidney_volume_21081	1.55148e-13	-0.113337	-7.40679	0.0153018	4290	Kidney
AXL	Left_kidney_volume_21081	5.21499e-17	-0.128339	-8.41693	0.0152477	4290	Kidney
B4GALT1	Left_kidney_volume_21081	6.57883e-22	-0.146925	-9.67315	0.0151889	4290	Kidney
B4GAT1	Left_kidney_volume_21081	7.2939e-05	-0.0609128	-3.97039	0.0153418	4290	Kidney
BAG3	Left_kidney_volume_21081	3.35147e-25	-0.158484	-10.4377	0.0151838	4290	Kidney
BAMBI	Left_kidney_volume_21081	5.80293e-20	-0.140077	-9.19362	0.0152363	4290	Kidney
BCAN	Left_kidney_volume_21081	4.82223e-13	-0.110964	-7.25289	0.0152993	4290	Kidney
BCL2L11	Left_kidney_volume_21081	2.12293e-06	-0.0727687	-4.7479	0.0153265	4290	Kidney
BSG	Left_kidney_volume_21081	1.95334e-39	-0.200395	-13.2747	0.015096	4290	Kidney
BTN2A1	Left_kidney_volume_21081	1.21887e-55	-0.237993	-15.9452	0.0149256	4290	Kidney
BTN3A2	Left_kidney_volume_21081	3.79775e-11	-0.101371	-6.62916	0.0152917	4290	Kidney
CA12	Left_kidney_volume_21081	2.44491e-09	-0.0916162	-5.97793	0.0153257	4290	Kidney
CA14	Left_kidney_volume_21081	4.07498e-22	-0.147969	-9.72311	0.0152183	4290	Kidney
CA3	Left_kidney_volume_21081	8.56724e-05	-0.0602809	-3.93174	0.0153318	4290	Kidney
CA4	Left_kidney_volume_21081	3.93303e-22	-0.148065	-9.7268	0.0152223	4290	Kidney
CALB1	Left_kidney_volume_21081	5.9669e-20	-0.139797	-9.19056	0.0152109	4290	Kidney
CALB2	Left_kidney_volume_21081	1.88545e-09	-0.0921964	-6.02049	0.0153138	4290	Kidney
CALCA	Left_kidney_volume_21081	0.000139467	-0.0585235	-3.81258	0.0153501	4290	Kidney
CANT1	Left_kidney_volume_21081	4.77838e-12	-0.105981	-6.93185	0.015289	4290	Kidney
CAPG	Left_kidney_volume_21081	1.05941e-07	-0.0816522	-5.32537	0.0153327	4290	Kidney
CCDC80	Left_kidney_volume_21081	7.21394e-20	-0.139592	-9.16972	0.0152231	4290	Kidney
CCL14	Left_kidney_volume_21081	6.1891e-20	-0.140233	-9.18655	0.015265	4290	Kidney
CCL15	Left_kidney_volume_21081	4.34602e-13	-0.110909	-7.26713	0.0152618	4290	Kidney
CCL16	Left_kidney_volume_21081	3.25729e-11	-0.101876	-6.65202	0.015315	4290	Kidney
CCL18	Left_kidney_volume_21081	2.14956e-05	-0.0652293	-4.25352	0.0153354	4290	Kidney
CCL23	Left_kidney_volume_21081	1.13651e-16	-0.126952	-8.32363	0.015252	4290	Kidney
CCL25	Left_kidney_volume_21081	4.73677e-07	-0.0771232	-5.04449	0.0152886	4290	Kidney
CCL27	Left_kidney_volume_21081	3.49838e-09	-0.0906485	-5.91878	0.0153154	4290	Kidney
CCL3	Left_kidney_volume_21081	8.59145e-12	-0.104679	-6.84746	0.0152873	4290	Kidney
CCN3	Left_kidney_volume_21081	1.36322e-18	-0.13481	-8.8411	0.0152481	4290	Kidney
CCN5	Left_kidney_volume_21081	1.757e-21	-0.145336	-9.56992	0.0151868	4290	Kidney
CD14	Left_kidney_volume_21081	0.00017281	-0.05771	-3.7591	0.0153521	4290	Kidney
CD160	Left_kidney_volume_21081	4.62226e-30	-0.174135	-11.4793	0.0151695	4290	Kidney
CD200	Left_kidney_volume_21081	1.67582e-31	-0.17819	-11.7716	0.0151373	4290	Kidney
CD207	Left_kidney_volume_21081	1.8366e-06	-0.0731875	-4.77728	0.0153199	4290	Kidney
CD244	Left_kidney_volume_21081	0.000620954	-0.05253	-3.42485	0.0153379	4290	Kidney
CD27	Left_kidney_volume_21081	1.06453e-23	-0.153196	-10.0957	0.0151743	4290	Kidney
CD274	Left_kidney_volume_21081	2.26951e-06	-0.0725409	-4.7343	0.0153224	4290	Kidney
CD276	Left_kidney_volume_21081	6.41502e-06	-0.0693065	-4.51789	0.0153404	4290	Kidney
CD28	Left_kidney_volume_21081	1.10981e-05	-0.0674787	-4.39984	0.0153366	4290	Kidney
CD300C	Left_kidney_volume_21081	4.79738e-19	-0.136337	-8.95917	0.0152176	4290	Kidney
CD300E	Left_kidney_volume_21081	9.26054e-35	-0.187612	-12.409	0.0151191	4290	Kidney
CD300LF	Left_kidney_volume_21081	5.57025e-12	-0.105516	-6.90989	0.0152703	4290	Kidney
CD300LG	Left_kidney_volume_21081	4.66854e-44	-0.211788	-14.0826	0.015039	4290	Kidney
CD302	Left_kidney_volume_21081	1.16438e-42	-0.208141	-13.8429	0.0150359	4290	Kidney
CD34	Left_kidney_volume_21081	3.947e-10	-0.0958863	-6.27088	0.0152907	4290	Kidney
CD38	Left_kidney_volume_21081	1.91243e-41	-0.205131	-13.6312	0.0150486	4290	Kidney
CD4	Left_kidney_volume_21081	4.91065e-16	-0.124189	-8.14563	0.0152461	4290	Kidney
CD46	Left_kidney_volume_21081	1.35148e-22	-0.149688	-9.83732	0.0152163	4290	Kidney
CD48	Left_kidney_volume_21081	1.15483e-11	-0.104037	-6.80454	0.0152893	4290	Kidney
CD5	Left_kidney_volume_21081	4.30293e-07	-0.077667	-5.06293	0.0153403	4290	Kidney
CD55	Left_kidney_volume_21081	8.40618e-41	-0.20355	-13.5181	0.0150576	4290	Kidney
CD58	Left_kidney_volume_21081	5.99215e-19	-0.136094	-8.93415	0.015233	4290	Kidney
CD59	Left_kidney_volume_21081	4.52108e-88	-0.299078	-20.3674	0.0146842	4290	Kidney
CD70	Left_kidney_volume_21081	4.42251e-07	-0.0773949	-5.05768	0.0153025	4290	Kidney
CD74	Left_kidney_volume_21081	2.8109e-33	-0.183027	-12.1228	0.0150978	4290	Kidney
CD79B	Left_kidney_volume_21081	5.80221e-40	-0.201415	-13.3691	0.0150658	4290	Kidney
CD83	Left_kidney_volume_21081	8.86004e-24	-0.153868	-10.1141	0.0152131	4290	Kidney
CD93	Left_kidney_volume_21081	2.68617e-33	-0.183525	-12.1266	0.0151341	4290	Kidney
CD99	Left_kidney_volume_21081	6.90574e-26	-0.160807	-10.5905	0.0151841	4290	Kidney
CD99L2	Left_kidney_volume_21081	1.14077e-19	-0.139225	-9.11921	0.0152672	4290	Kidney
CDH1	Left_kidney_volume_21081	1.98806e-14	-0.117143	-7.67823	0.0152565	4290	Kidney
CDH3	Left_kidney_volume_21081	3.30418e-35	-0.188525	-12.4942	0.015089	4290	Kidney
CDH5	Left_kidney_volume_21081	1.42923e-11	-0.103603	-6.77345	0.0152954	4290	Kidney
CDH6	Left_kidney_volume_21081	3.01787e-13	-0.111769	-7.31687	0.0152756	4290	Kidney
CDNF	Left_kidney_volume_21081	2.27686e-31	-0.177795	-11.7448	0.0151381	4290	Kidney
CDSN	Left_kidney_volume_21081	1.08382e-24	-0.156748	-10.3228	0.0151846	4290	Kidney
CEACAM8	Left_kidney_volume_21081	1.15279e-07	-0.0812893	-5.3099	0.015309	4290	Kidney
CFC1	Left_kidney_volume_21081	1.31034e-10	-0.0983866	-6.44196	0.0152728	4290	Kidney
CGA	Left_kidney_volume_21081	4.93764e-10	-0.0956396	-6.2356	0.0153377	4290	Kidney
CGREF1	Left_kidney_volume_21081	3.46901e-19	-0.137027	-8.99553	0.0152328	4290	Kidney
CHGB	Left_kidney_volume_21081	2.24932e-47	-0.219679	-14.6376	0.0150078	4290	Kidney
CHI3L1	Left_kidney_volume_21081	6.7485e-06	-0.0692528	-4.5071	0.0153653	4290	Kidney
CHIT1	Left_kidney_volume_21081	5.68259e-05	-0.0618626	-4.02969	0.0153517	4290	Kidney
CHRDL1	Left_kidney_volume_21081	3.02011e-47	-0.219328	-14.6165	0.0150055	4290	Kidney
CKAP4	Left_kidney_volume_21081	2.17967e-44	-0.212393	-14.1388	0.015022	4290	Kidney
CLC	Left_kidney_volume_21081	1.31072e-06	-0.0741093	-4.84506	0.0152958	4290	Kidney
CLEC10A	Left_kidney_volume_21081	3.41206e-07	-0.0782823	-5.10723	0.0153277	4290	Kidney
CLEC14A	Left_kidney_volume_21081	9.37502e-50	-0.225325	-15.0245	0.0149972	4290	Kidney
CLEC1A	Left_kidney_volume_21081	4.6131e-32	-0.179878	-11.8834	0.0151369	4290	Kidney
CLEC4D	Left_kidney_volume_21081	3.45441e-10	-0.0963471	-6.2918	0.0153131	4290	Kidney
CLEC4G	Left_kidney_volume_21081	4.458e-07	-0.0775822	-5.05614	0.0153441	4290	Kidney
CLEC5A	Left_kidney_volume_21081	1.03355e-09	-0.0938342	-6.11788	0.0153377	4290	Kidney
CLEC6A	Left_kidney_volume_21081	0.000325033	-0.0552484	-3.59743	0.0153578	4290	Kidney
CLEC7A	Left_kidney_volume_21081	2.40591e-18	-0.134014	-8.77625	0.0152701	4290	Kidney
CLMP	Left_kidney_volume_21081	4.55753e-86	-0.29608	-20.1181	0.0147171	4290	Kidney
CNTNAP2	Left_kidney_volume_21081	1.95817e-05	-0.0657162	-4.27443	0.0153743	4290	Kidney
COL18A1	Left_kidney_volume_21081	3.72066e-34	-0.185856	-12.2931	0.0151187	4290	Kidney
COL6A3	Left_kidney_volume_21081	7.66884e-73	-0.272528	-18.4036	0.0148084	4290	Kidney
COLEC12	Left_kidney_volume_21081	3.19421e-70	-0.267971	-18.0479	0.0148478	4290	Kidney
CRHBP	Left_kidney_volume_21081	9.50692e-12	-0.104464	-6.8328	0.0152886	4290	Kidney
CRIM1	Left_kidney_volume_21081	6.97001e-13	-0.110781	-7.20223	0.0153815	4290	Kidney
CRIP2	Left_kidney_volume_21081	6.77255e-10	-0.0946813	-6.1855	0.015307	4290	Kidney
CRLF1	Left_kidney_volume_21081	2.35866e-06	-0.0723635	-4.72644	0.0153104	4290	Kidney
CRTAM	Left_kidney_volume_21081	3.04605e-11	-0.101612	-6.66198	0.0152525	4290	Kidney
CSF1	Left_kidney_volume_21081	9.6536e-27	-0.163365	-10.778	0.0151573	4290	Kidney
CST3	Left_kidney_volume_21081	1.23165e-70	-0.268033	-18.1045	0.0148048	4290	Kidney
CST5	Left_kidney_volume_21081	2.01788e-11	-0.103062	-6.72286	0.0153302	4290	Kidney
CST6	Left_kidney_volume_21081	3.08187e-18	-0.133534	-8.74784	0.0152648	4290	Kidney
CSTB	Left_kidney_volume_21081	3.26252e-07	-0.0784407	-5.11575	0.0153332	4290	Kidney
CTRB1	Left_kidney_volume_21081	0.000283152	-0.0557163	-3.63327	0.015335	4290	Kidney
CTSB	Left_kidney_volume_21081	1.12064e-07	-0.0816653	-5.31508	0.0153648	4290	Kidney
CTSL	Left_kidney_volume_21081	1.2309e-06	-0.0743716	-4.85759	0.0153104	4290	Kidney
CTSV	Left_kidney_volume_21081	2.18739e-14	0.117165	7.6658	0.0152841	4290	Kidney
CTSZ	Left_kidney_volume_21081	9.89819e-11	-0.0991741	-6.4848	0.0152933	4290	Kidney
CX3CL1	Left_kidney_volume_21081	5.8567e-33	-0.182399	-12.0604	0.0151238	4290	Kidney
CXADR	Left_kidney_volume_21081	1.70976e-09	-0.0925797	-6.03643	0.0153368	4290	Kidney
CXCL14	Left_kidney_volume_21081	0.000266149	-0.0559204	-3.64926	0.0153238	4290	Kidney
CXCL16	Left_kidney_volume_21081	9.20027e-08	-0.0819465	-5.35113	0.0153139	4290	Kidney
CXCL9	Left_kidney_volume_21081	2.98327e-06	-0.0716709	-4.67824	0.0153201	4290	Kidney
DCBLD2	Left_kidney_volume_21081	1.22856e-05	-0.0669928	-4.37763	0.0153034	4290	Kidney
DCN	Left_kidney_volume_21081	1.93979e-11	-0.103053	-6.72866	0.0153156	4290	Kidney
DDR1	Left_kidney_volume_21081	2.12854e-06	-0.0728675	-4.74736	0.015349	4290	Kidney
DEFA1_DEFA1B	Left_kidney_volume_21081	1.06723e-09	-0.0936205	-6.11272	0.0153157	4290	Kidney
DKK3	Left_kidney_volume_21081	6.26423e-20	-0.139866	-9.18522	0.0152273	4290	Kidney
DKK4	Left_kidney_volume_21081	7.95221e-11	-0.0996714	-6.51805	0.0152916	4290	Kidney
DLK1	Left_kidney_volume_21081	1.72032e-13	-0.113114	-7.3929	0.0153003	4290	Kidney
DLL1	Left_kidney_volume_21081	1.01627e-41	-0.205625	-13.6793	0.0150318	4290	Kidney
DPT	Left_kidney_volume_21081	9.01072e-32	-0.178741	-11.8255	0.0151149	4290	Kidney
DRAXIN	Left_kidney_volume_21081	5.98642e-16	-0.12369	-8.12126	0.0152304	4290	Kidney
DSC2	Left_kidney_volume_21081	1.82834e-36	-0.192689	-12.7308	0.0151357	4290	Kidney
DSG2	Left_kidney_volume_21081	7.42728e-16	-0.123561	-8.09464	0.0152645	4290	Kidney
DSG3	Left_kidney_volume_21081	3.6868e-26	-0.161517	-10.6506	0.0151651	4290	Kidney
DSG4	Left_kidney_volume_21081	6.21703e-05	-0.0615533	-4.00843	0.015356	4290	Kidney
DTX3	Left_kidney_volume_21081	1.47293e-29	-0.172654	-11.3755	0.0151777	4290	Kidney
EBI3_IL27	Left_kidney_volume_21081	0.000175856	-0.0578263	-3.75471	0.015401	4290	Kidney
EDA2R	Left_kidney_volume_21081	5.61727e-48	-0.221523	-14.7364	0.0150324	4290	Kidney
EFEMP1	Left_kidney_volume_21081	1.99835e-44	-0.212666	-14.1452	0.0150345	4290	Kidney
EFNA1	Left_kidney_volume_21081	2.13e-38	-0.196952	-13.0871	0.0150494	4290	Kidney
EFNA4	Left_kidney_volume_21081	4.41479e-53	-0.232592	-15.5509	0.0149568	4290	Kidney
EGFL7	Left_kidney_volume_21081	2.41415e-06	-0.0722841	-4.72169	0.015309	4290	Kidney
ENG	Left_kidney_volume_21081	0.000198294	-0.0574129	-3.72443	0.0154152	4290	Kidney
ENPP2	Left_kidney_volume_21081	0.000206048	-0.0573105	-3.71471	0.015428	4290	Kidney
EPHA1	Left_kidney_volume_21081	1.51067e-22	-0.149815	-9.82586	0.015247	4290	Kidney
EPHA2	Left_kidney_volume_21081	7.11579e-44	-0.211298	-14.0514	0.0150375	4290	Kidney
EPHB4	Left_kidney_volume_21081	4.81934e-61	-0.249578	-16.751	0.0148993	4290	Kidney
EPHB6	Left_kidney_volume_21081	2.21629e-54	-0.235166	-15.7522	0.0149291	4290	Kidney
EPO	Left_kidney_volume_21081	4.1642e-05	-0.0630185	-4.10246	0.0153612	4290	Kidney
EPS8L2	Left_kidney_volume_21081	1.82112e-09	-0.0924	-6.02615	0.0153332	4290	Kidney
ERBB4	Left_kidney_volume_21081	2.45462e-12	0.107612	7.02652	0.0153152	4290	Kidney
ESAM	Left_kidney_volume_21081	7.24434e-20	-0.13966	-9.16926	0.0152313	4290	Kidney
F3	Left_kidney_volume_21081	1.89458e-19	-0.138236	-9.06299	0.0152528	4290	Kidney
F7	Left_kidney_volume_21081	3.28334e-07	-0.0788164	-5.11454	0.0154103	4290	Kidney
FABP1	Left_kidney_volume_21081	1.3836e-06	-0.0741337	-4.83425	0.0153351	4290	Kidney
FABP4	Left_kidney_volume_21081	5.71866e-58	-0.243811	-16.2968	0.0149607	4290	Kidney
FABP9	Left_kidney_volume_21081	4.45799e-07	-0.077421	-5.05614	0.0153123	4290	Kidney
FAM3B	Left_kidney_volume_21081	3.60718e-15	-0.120359	-7.89702	0.015241	4290	Kidney
FAM3C	Left_kidney_volume_21081	8.64047e-52	-0.229652	-15.3484	0.0149626	4290	Kidney
FAS	Left_kidney_volume_21081	4.03068e-24	-0.155031	-10.1928	0.0152098	4290	Kidney
FASLG	Left_kidney_volume_21081	0.000165001	-0.0579156	-3.7707	0.0153594	4290	Kidney
FCER2	Left_kidney_volume_21081	4.11577e-18	-0.132697	-8.71454	0.0152271	4290	Kidney
FCGR2A	Left_kidney_volume_21081	4.78777e-05	-0.0624394	-4.06994	0.0153416	4290	Kidney
FCRL1	Left_kidney_volume_21081	8.96255e-06	-0.0681625	-4.44621	0.0153305	4290	Kidney
FCRL2	Left_kidney_volume_21081	0.000109586	-0.0594509	-3.87195	0.0153542	4290	Kidney
FCRL6	Left_kidney_volume_21081	5.37306e-06	-0.0697724	-4.55547	0.0153162	4290	Kidney
FGF19	Left_kidney_volume_21081	1.12478e-07	-0.0813761	-5.31441	0.0153124	4290	Kidney
FGF23	Left_kidney_volume_21081	1.2364e-05	-0.06702	-4.37623	0.0153145	4290	Kidney
FGFBP1	Left_kidney_volume_21081	8.45048e-08	-0.0823044	-5.36659	0.0153364	4290	Kidney
FGFR2	Left_kidney_volume_21081	5.60801e-15	-0.119628	-7.84101	0.0152567	4290	Kidney
FLRT2	Left_kidney_volume_21081	3.35385e-08	-0.0849053	-5.53211	0.0153477	4290	Kidney
FLT1	Left_kidney_volume_21081	3.22139e-13	-0.111759	-7.30799	0.0152927	4290	Kidney
FOLR1	Left_kidney_volume_21081	6.4608e-19	-0.136086	-8.92566	0.0152466	4290	Kidney
FOLR2	Left_kidney_volume_21081	1.2194e-12	-0.108825	-7.12467	0.0152744	4290	Kidney
FOLR3	Left_kidney_volume_21081	4.29457e-07	-0.0775785	-5.06331	0.0153217	4290	Kidney
FSTL3	Left_kidney_volume_21081	2.05735e-77	-0.280935	-19.0108	0.0147776	4290	Kidney
GALNT2	Left_kidney_volume_21081	9.19842e-06	-0.0681742	-4.44059	0.0153525	4290	Kidney
GAS6	Left_kidney_volume_21081	0.000240795	-0.0565184	-3.67498	0.0153792	4290	Kidney
GCG	Left_kidney_volume_21081	4.83787e-05	-0.0623739	-4.06751	0.0153347	4290	Kidney
GDF15	Left_kidney_volume_21081	1.45807e-08	-0.087378	-5.67746	0.0153903	4290	Kidney
GDNF	Left_kidney_volume_21081	2.02139e-07	-0.0796705	-5.20592	0.0153038	4290	Kidney
GFAP	Left_kidney_volume_21081	4.17282e-10	-0.0957254	-6.26214	0.0152864	4290	Kidney
GFRA1	Left_kidney_volume_21081	5.7306e-36	-0.191038	-12.6379	0.0151163	4290	Kidney
GFRA2	Left_kidney_volume_21081	4.33219e-11	-0.101151	-6.60949	0.0153039	4290	Kidney
GFRA3	Left_kidney_volume_21081	1.78558e-14	-0.117567	-7.69217	0.015284	4290	Kidney
GGT1	Left_kidney_volume_21081	0.000184553	0.0574488	3.74256	0.0153501	4290	Kidney
GNLY	Left_kidney_volume_21081	1.17125e-06	-0.0745864	-4.86748	0.0153234	4290	Kidney
GPC1	Left_kidney_volume_21081	5.09884e-19	-0.136256	-8.95232	0.0152202	4290	Kidney
GPR37	Left_kidney_volume_21081	3.8607e-20	-0.140295	-9.2382	0.0151864	4290	Kidney
GRN	Left_kidney_volume_21081	8.49802e-05	-0.0603675	-3.9337	0.0153462	4290	Kidney
GUCA2A	Left_kidney_volume_21081	6.75267e-34	-0.185057	-12.2431	0.0151152	4290	Kidney
GZMA	Left_kidney_volume_21081	9.92889e-06	-0.0678695	-4.42405	0.0153411	4290	Kidney
HAVCR2	Left_kidney_volume_21081	3.18964e-30	-0.174247	-11.5123	0.0151357	4290	Kidney
HLA_E	Left_kidney_volume_21081	1.0438e-19	-0.138879	-9.12902	0.015213	4290	Kidney
HMOX1	Left_kidney_volume_21081	0.000515038	-0.0534021	-3.47548	0.0153654	4290	Kidney
HNMT	Left_kidney_volume_21081	3.91185e-22	-0.147903	-9.72736	0.0152049	4290	Kidney
HSPB6	Left_kidney_volume_21081	3.19911e-22	-0.148101	-9.74826	0.0151926	4290	Kidney
HSPG2	Left_kidney_volume_21081	3.13572e-78	-0.282236	-19.1176	0.0147631	4290	Kidney
HYOU1	Left_kidney_volume_21081	5.19814e-23	-0.151106	-9.93521	0.0152092	4290	Kidney
ICAM2	Left_kidney_volume_21081	5.16913e-07	-0.0772037	-5.02766	0.0153558	4290	Kidney
ICOSLG	Left_kidney_volume_21081	4.10524e-06	-0.0706046	-4.612	0.0153089	4290	Kidney
IFNGR1	Left_kidney_volume_21081	1.06542e-46	-0.217818	-14.5261	0.0149949	4290	Kidney
IFNLR1	Left_kidney_volume_21081	2.78846e-12	-0.107169	-7.00849	0.0152914	4290	Kidney
IGF1R	Left_kidney_volume_21081	1.06111e-17	-0.131103	-8.60467	0.0152363	4290	Kidney
IGFBP2	Left_kidney_volume_21081	5.57978e-14	-0.115851	-7.54304	0.0153587	4290	Kidney
IGFBP4	Left_kidney_volume_21081	4.59042e-57	-0.24121	-16.161	0.0149254	4290	Kidney
IGFBP6	Left_kidney_volume_21081	5.8947e-90	-0.301824	-20.5996	0.014652	4290	Kidney
IGFBPL1	Left_kidney_volume_21081	9.068e-13	-0.109893	-7.16584	0.0153357	4290	Kidney
IGSF8	Left_kidney_volume_21081	1.9439e-10	-0.0975837	-6.38126	0.0152922	4290	Kidney
IL10RB	Left_kidney_volume_21081	6.73917e-31	-0.176303	-11.6498	0.0151336	4290	Kidney
IL12A_IL12B	Left_kidney_volume_21081	3.25386e-15	-0.120723	-7.91006	0.015262	4290	Kidney
IL12B	Left_kidney_volume_21081	6.67505e-17	-0.127771	-8.38747	0.0152335	4290	Kidney
IL15RA	Left_kidney_volume_21081	1.05807e-12	-0.108987	-7.14442	0.0152548	4290	Kidney
IL16	Left_kidney_volume_21081	4.41265e-09	-0.0900776	-5.88016	0.0153189	4290	Kidney
IL17C	Left_kidney_volume_21081	1.24776e-06	-0.0744264	-4.85488	0.0153302	4290	Kidney
IL17D	Left_kidney_volume_21081	5.64459e-08	-0.0831772	-5.43944	0.0152915	4290	Kidney
IL17RB	Left_kidney_volume_21081	2.72169e-06	-0.072016	-4.69712	0.0153319	4290	Kidney
IL18BP	Left_kidney_volume_21081	5.67311e-28	-0.167463	-11.0428	0.0151649	4290	Kidney
IL19	Left_kidney_volume_21081	9.39778e-06	-0.0679142	-4.43596	0.0153099	4290	Kidney
IL1R1	Left_kidney_volume_21081	1.23699e-05	-0.067345	-4.37613	0.0153892	4290	Kidney
IL1RN	Left_kidney_volume_21081	5.39699e-10	-0.0953023	-6.22154	0.0153181	4290	Kidney
IL2RA	Left_kidney_volume_21081	9.23526e-13	-0.109545	-7.16331	0.0152925	4290	Kidney
IL32	Left_kidney_volume_21081	8.80641e-08	-0.0821797	-5.35909	0.0153346	4290	Kidney
IL4R	Left_kidney_volume_21081	4.70496e-14	-0.11571	-7.56554	0.0152944	4290	Kidney
IL6ST	Left_kidney_volume_21081	9.14283e-06	-0.0681271	-4.4419	0.0153374	4290	Kidney
IL7R	Left_kidney_volume_21081	3.06484e-05	-0.0639963	-4.1731	0.0153354	4290	Kidney
ISLR2	Left_kidney_volume_21081	0.000115017	-0.0592369	-3.86011	0.0153459	4290	Kidney
ISM1	Left_kidney_volume_21081	1.61747e-11	-0.103233	-6.75534	0.0152817	4290	Kidney
ITM2A	Left_kidney_volume_21081	6.31413e-05	-0.0613717	-4.00475	0.0153247	4290	Kidney
JAM2	Left_kidney_volume_21081	9.47363e-50	-0.224888	-15.0237	0.0149689	4290	Kidney
KAZALD1	Left_kidney_volume_21081	2.09411e-06	-0.0728306	-4.75068	0.0153306	4290	Kidney
KEL	Left_kidney_volume_21081	3.54633e-05	-0.0635717	-4.13961	0.0153569	4290	Kidney
KIRREL2	Left_kidney_volume_21081	0.000441544	-0.0539246	-3.51668	0.015334	4290	Kidney
KITLG	Left_kidney_volume_21081	8.16139e-19	-0.135426	-8.89928	0.0152177	4290	Kidney
KLK10	Left_kidney_volume_21081	0.000105482	-0.0595025	-3.88128	0.0153306	4290	Kidney
KLK11	Left_kidney_volume_21081	1.81375e-27	-0.165857	-10.9349	0.0151676	4290	Kidney
KLK13	Left_kidney_volume_21081	5.23093e-07	-0.0771115	-5.02536	0.0153445	4290	Kidney
KLK14	Left_kidney_volume_21081	7.36346e-06	-0.0688096	-4.48846	0.0153303	4290	Kidney
KLK4	Left_kidney_volume_21081	1.44312e-06	-0.0740058	-4.82582	0.0153354	4290	Kidney
KLK6	Left_kidney_volume_21081	1.90679e-41	-0.205316	-13.6315	0.0150619	4290	Kidney
KLK8	Left_kidney_volume_21081	9.0768e-16	-0.123058	-8.06981	0.0152492	4290	Kidney
KLRB1	Left_kidney_volume_21081	5.15361e-18	-0.13269	-8.68857	0.0152718	4290	Kidney
KLRD1	Left_kidney_volume_21081	7.59017e-09	-0.0886314	-5.789	0.0153103	4290	Kidney
KRT18	Left_kidney_volume_21081	0.000279391	-0.0558212	-3.63673	0.0153493	4290	Kidney
KRT19	Left_kidney_volume_21081	5.90181e-12	-0.105488	-6.90159	0.0152845	4290	Kidney
KRT5	Left_kidney_volume_21081	4.17077e-05	-0.0629675	-4.1021	0.0153501	4290	Kidney
LAIR1	Left_kidney_volume_21081	2.91134e-47	-0.219145	-14.6192	0.0149902	4290	Kidney
LAIR2	Left_kidney_volume_21081	5.73661e-05	-0.0617508	-4.02746	0.0153325	4290	Kidney
LAMA4	Left_kidney_volume_21081	2.69168e-06	-0.0721025	-4.6994	0.0153429	4290	Kidney
LAMP3	Left_kidney_volume_21081	2.07801e-06	-0.0730373	-4.75225	0.015369	4290	Kidney
LAYN	Left_kidney_volume_21081	1.80617e-59	-0.246454	-16.5199	0.0149187	4290	Kidney
LCN2	Left_kidney_volume_21081	2.05527e-23	-0.152429	-10.0294	0.0151982	4290	Kidney
LEFTY2	Left_kidney_volume_21081	5.45065e-05	-0.0620322	-4.03951	0.0153564	4290	Kidney
LEP	Left_kidney_volume_21081	2.66218e-20	-0.141822	-9.2787	0.0152847	4290	Kidney
LGALS1	Left_kidney_volume_21081	3.90042e-25	-0.158472	-10.4229	0.0152042	4290	Kidney
LGALS3	Left_kidney_volume_21081	6.02396e-16	-0.123973	-8.12049	0.0152667	4290	Kidney
LGALS4	Left_kidney_volume_21081	0.000225921	-0.0568025	-3.69128	0.0153883	4290	Kidney
LGALS7_LGALS7B	Left_kidney_volume_21081	1.1265e-18	-0.134996	-8.86277	0.0152318	4290	Kidney
LGALS9	Left_kidney_volume_21081	1.25407e-30	-0.175672	-11.595	0.0151506	4290	Kidney
LILRB4	Left_kidney_volume_21081	6.41659e-19	-0.135758	-8.92644	0.0152085	4290	Kidney
LPL	Left_kidney_volume_21081	1.92221e-07	-0.0800538	-5.21531	0.0153498	4290	Kidney
LRIG1	Left_kidney_volume_21081	2.38734e-05	-0.0648438	-4.22988	0.0153299	4290	Kidney
LRP11	Left_kidney_volume_21081	1.09776e-29	-0.172644	-11.4019	0.0151416	4290	Kidney
LRRC25	Left_kidney_volume_21081	1.24202e-11	-0.103993	-6.79394	0.0153067	4290	Kidney
LTBP2	Left_kidney_volume_21081	1.84033e-07	-0.0803769	-5.22343	0.0153878	4290	Kidney
LTBP3	Left_kidney_volume_21081	3.89699e-05	-0.0631244	-4.11784	0.0153295	4290	Kidney
LTBR	Left_kidney_volume_21081	9.81729e-39	-0.198051	-13.1482	0.015063	4290	Kidney
LY6D	Left_kidney_volume_21081	4.66324e-53	-0.232503	-15.5471	0.0149547	4290	Kidney
LY9	Left_kidney_volume_21081	0.000522538	-0.0532102	-3.47158	0.0153273	4290	Kidney
LY96	Left_kidney_volume_21081	0.000307638	-0.0553643	-3.61176	0.0153289	4290	Kidney
MAD1L1	Left_kidney_volume_21081	6.1063e-05	-0.0616945	-4.01269	0.0153749	4290	Kidney
MANSC1	Left_kidney_volume_21081	5.23816e-27	-0.164492	-10.8356	0.0151807	4290	Kidney
MATN3	Left_kidney_volume_21081	3.48002e-06	-0.0711629	-4.64639	0.0153157	4290	Kidney
MB	Left_kidney_volume_21081	2.1849e-15	-0.12121	-7.96022	0.0152269	4290	Kidney
MCAM	Left_kidney_volume_21081	6.77414e-15	-0.119562	-7.81691	0.0152952	4290	Kidney
MEPE	Left_kidney_volume_21081	6.20357e-22	-0.147045	-9.67929	0.0151917	4290	Kidney
MERTK	Left_kidney_volume_21081	3.00519e-08	-0.084967	-5.55147	0.0153053	4290	Kidney
MFAP5	Left_kidney_volume_21081	4.80028e-38	-0.1962	-13.0227	0.0150659	4290	Kidney
MIA	Left_kidney_volume_21081	4.60669e-34	-0.185317	-12.2752	0.0150968	4290	Kidney
MILR1	Left_kidney_volume_21081	7.39071e-05	-0.0609972	-3.96724	0.0153752	4290	Kidney
MMP10	Left_kidney_volume_21081	1.38446e-08	-0.0869478	-5.68638	0.0152905	4290	Kidney
MMP12	Left_kidney_volume_21081	3.57393e-06	-0.0712125	-4.64086	0.0153447	4290	Kidney
MMP3	Left_kidney_volume_21081	8.18067e-15	-0.119313	-7.79278	0.0153107	4290	Kidney
MOG	Left_kidney_volume_21081	1.67286e-51	-0.229163	-15.3031	0.0149749	4290	Kidney
MSLN	Left_kidney_volume_21081	7.78866e-06	-0.0690083	-4.47643	0.0154159	4290	Kidney
MSMB	Left_kidney_volume_21081	4.91749e-11	-0.100854	-6.59051	0.0153029	4290	Kidney
MSR1	Left_kidney_volume_21081	2.52017e-06	-0.0722169	-4.7129	0.0153232	4290	Kidney
MSTN	Left_kidney_volume_21081	1.89382e-09	-0.0920231	-6.01976	0.0152868	4290	Kidney
NBL1	Left_kidney_volume_21081	4.54475e-52	-0.230602	-15.3923	0.0149816	4290	Kidney
NCAN	Left_kidney_volume_21081	8.02442e-11	-0.0997918	-6.51668	0.0153133	4290	Kidney
NCR1	Left_kidney_volume_21081	1.52431e-22	-0.149431	-9.82493	0.0152094	4290	Kidney
NCS1	Left_kidney_volume_21081	7.9936e-15	-0.119122	-7.79574	0.0152804	4290	Kidney
NECTIN2	Left_kidney_volume_21081	1.22691e-32	-0.18138	-11.9973	0.0151185	4290	Kidney
NECTIN4	Left_kidney_volume_21081	2.37216e-55	-0.237545	-15.9011	0.0149389	4290	Kidney
NEFL	Left_kidney_volume_21081	1.15061e-17	-0.131113	-8.59522	0.0152542	4290	Kidney
NELL1	Left_kidney_volume_21081	1.24868e-16	0.126849	8.31229	0.0152604	4290	Kidney
NOS1	Left_kidney_volume_21081	2.99545e-07	-0.0786135	-5.13194	0.0153185	4290	Kidney
NOTCH1	Left_kidney_volume_21081	2.07595e-11	-0.102902	-6.71868	0.0153159	4290	Kidney
NOTCH3	Left_kidney_volume_21081	9.12691e-13	-0.109895	-7.16495	0.0153378	4290	Kidney
NPDC1	Left_kidney_volume_21081	9.62711e-99	-0.315626	-21.6553	0.014575	4290	Kidney
NPPC	Left_kidney_volume_21081	8.84618e-38	-0.195637	-12.9741	0.015079	4290	Kidney
NPTXR	Left_kidney_volume_21081	7.0858e-21	-0.143355	-9.42157	0.0152157	4290	Kidney
NPY	Left_kidney_volume_21081	4.4996e-11	-0.100856	-6.60382	0.0152724	4290	Kidney
NTF4	Left_kidney_volume_21081	0.000200448	-0.0570854	-3.72169	0.0153386	4290	Kidney
NTPROBNP	Left_kidney_volume_21081	6.16492e-08	-0.0837722	-5.4236	0.0154459	4290	Kidney
NUCB2	Left_kidney_volume_21081	8.50385e-05	-0.0603829	-3.93353	0.0153508	4290	Kidney
NXPH1	Left_kidney_volume_21081	1.517e-12	-0.108466	-7.09417	0.0152894	4290	Kidney
OGFR	Left_kidney_volume_21081	3.16397e-07	-0.0785981	-5.12157	0.0153465	4290	Kidney
OGN	Left_kidney_volume_21081	6.49083e-48	-0.220732	-14.7261	0.0149891	4290	Kidney
OMG	Left_kidney_volume_21081	0.000150148	-0.0584085	-3.79425	0.015394	4290	Kidney
OPTC	Left_kidney_volume_21081	1.64047e-19	-0.137987	-9.07898	0.0151985	4290	Kidney
OSCAR	Left_kidney_volume_21081	1.94315e-10	-0.097651	-6.38132	0.0153026	4290	Kidney
OSMR	Left_kidney_volume_21081	1.4251e-05	-0.066712	-4.34502	0.0153537	4290	Kidney
PAM	Left_kidney_volume_21081	2.89824e-14	-0.116526	-7.62911	0.0152739	4290	Kidney
PCDH1	Left_kidney_volume_21081	4.99157e-07	-0.0770506	-5.0344	0.0153048	4290	Kidney
PCDH17	Left_kidney_volume_21081	4.76468e-05	-0.0626679	-4.07107	0.0153935	4290	Kidney
PCOLCE	Left_kidney_volume_21081	5.35532e-06	-0.0698105	-4.55617	0.0153222	4290	Kidney
PDCD1	Left_kidney_volume_21081	1.36955e-13	-0.113235	-7.42354	0.0152535	4290	Kidney
PDCD1LG2	Left_kidney_volume_21081	4.30756e-09	-0.0901278	-5.88418	0.015317	4290	Kidney
PDGFRA	Left_kidney_volume_21081	3.06965e-09	-0.0909888	-5.94043	0.0153169	4290	Kidney
PGF	Left_kidney_volume_21081	7.42431e-22	-0.146783	-9.6605	0.0151941	4290	Kidney
PGLYRP1	Left_kidney_volume_21081	8.51617e-15	-0.118959	-7.78763	0.0152754	4290	Kidney
PHOSPHO1	Left_kidney_volume_21081	3.7968e-21	-0.144228	-9.48822	0.0152007	4290	Kidney
PI3	Left_kidney_volume_21081	7.36192e-21	-0.143424	-9.41747	0.0152295	4290	Kidney
PIK3IP1	Left_kidney_volume_21081	8.30636e-67	-0.260588	-17.575	0.0148272	4290	Kidney
PILRA	Left_kidney_volume_21081	1.27214e-17	-0.130711	-8.58348	0.0152282	4290	Kidney
PILRB	Left_kidney_volume_21081	1.5593e-12	-0.108231	-7.09032	0.0152646	4290	Kidney
PLA2G1B	Left_kidney_volume_21081	3.74815e-16	-0.124922	-8.17876	0.0152739	4290	Kidney
PLAUR	Left_kidney_volume_21081	3.98119e-19	-0.136982	-8.9801	0.0152539	4290	Kidney
PLIN1	Left_kidney_volume_21081	3.43418e-07	-0.0783086	-5.106	0.0153366	4290	Kidney
PLTP	Left_kidney_volume_21081	0.000239621	-0.0565304	-3.67623	0.0153773	4290	Kidney
PLXDC1	Left_kidney_volume_21081	1.06066e-05	-0.0676086	-4.4097	0.0153318	4290	Kidney
PODXL2	Left_kidney_volume_21081	7.01791e-26	-0.160507	-10.5889	0.015158	4290	Kidney
POLR2F	Left_kidney_volume_21081	5.15352e-10	-0.0954033	-6.22884	0.0153164	4290	Kidney
PRELP	Left_kidney_volume_21081	4.18375e-18	-0.132675	-8.71265	0.0152279	4290	Kidney
PRSS2	Left_kidney_volume_21081	1.09442e-09	-0.0935712	-6.10867	0.0153178	4290	Kidney
PRSS27	Left_kidney_volume_21081	6.11078e-09	-0.0891365	-5.8256	0.0153008	4290	Kidney
PRSS8	Left_kidney_volume_21081	0.00016144	-0.0580271	-3.77616	0.0153667	4290	Kidney
PRTN3	Left_kidney_volume_21081	1.03642e-05	-0.0677665	-4.41473	0.0153501	4290	Kidney
PTGDS	Left_kidney_volume_21081	1.36351e-60	-0.248352	-16.685	0.0148848	4290	Kidney
PTK7	Left_kidney_volume_21081	0.000428566	-0.0540745	-3.52461	0.015342	4290	Kidney
PTPRF	Left_kidney_volume_21081	4.31164e-18	-0.133166	-8.70918	0.0152903	4290	Kidney
PTPRN2	Left_kidney_volume_21081	1.01503e-66	-0.260872	-17.5628	0.0148537	4290	Kidney
PTPRS	Left_kidney_volume_21081	2.84162e-24	-0.155297	-10.2276	0.0151841	4290	Kidney
QPCT	Left_kidney_volume_21081	2.69533e-12	-0.107051	-7.0133	0.015264	4290	Kidney
RARRES2	Left_kidney_volume_21081	3.27029e-07	-0.0785957	-5.1153	0.0153648	4290	Kidney
RBP2	Left_kidney_volume_21081	0.000109564	-0.0594018	-3.872	0.0153414	4290	Kidney
RBP5	Left_kidney_volume_21081	4.2689e-10	-0.0957512	-6.25855	0.0152993	4290	Kidney
REG1A	Left_kidney_volume_21081	2.40241e-22	-0.148528	-9.77795	0.0151901	4290	Kidney
REG1B	Left_kidney_volume_21081	2.1108e-13	-0.112418	-7.36531	0.0152631	4290	Kidney
REG3A	Left_kidney_volume_21081	8.03657e-20	-0.139222	-9.15784	0.0152025	4290	Kidney
REG4	Left_kidney_volume_21081	2.12835e-14	-0.117088	-7.66936	0.015267	4290	Kidney
RELT	Left_kidney_volume_21081	1.64185e-65	-0.258052	-17.3927	0.0148368	4290	Kidney
REN	Left_kidney_volume_21081	0.000198982	-0.0572254	-3.72355	0.0153685	4290	Kidney
RETN	Left_kidney_volume_21081	5.21109e-26	-0.161342	-10.6175	0.0151959	4290	Kidney
RGMA	Left_kidney_volume_21081	1.79503e-22	-0.148941	-9.80807	0.0151856	4290	Kidney
RGMB	Left_kidney_volume_21081	4.98737e-59	-0.245143	-16.4546	0.0148982	4290	Kidney
RNASET2	Left_kidney_volume_21081	2.56199e-17	-0.129599	-8.50122	0.0152448	4290	Kidney
ROR1	Left_kidney_volume_21081	2.91101e-40	-0.202298	-13.4224	0.0150717	4290	Kidney
RSPO1	Left_kidney_volume_21081	2.25208e-08	-0.0857139	-5.60204	0.0153005	4290	Kidney
RSPO3	Left_kidney_volume_21081	2.59763e-39	-0.199715	-13.2524	0.0150701	4290	Kidney
RTBDN	Left_kidney_volume_21081	8.7434e-35	-0.187414	-12.4137	0.0150973	4290	Kidney
RTN4R	Left_kidney_volume_21081	1.45468e-06	-0.073949	-4.82422	0.0153287	4290	Kidney
S100P	Left_kidney_volume_21081	1.44934e-07	-0.0805961	-5.26774	0.0152999	4290	Kidney
SCARA5	Left_kidney_volume_21081	5.8307e-23	-0.150761	-9.92349	0.0151923	4290	Kidney
SCARB2	Left_kidney_volume_21081	2.74885e-58	-0.243554	-16.3443	0.0149015	4290	Kidney
SCARF2	Left_kidney_volume_21081	6.01529e-36	-0.191138	-12.6339	0.0151289	4290	Kidney
SCG2	Left_kidney_volume_21081	2.05827e-55	-0.237814	-15.9105	0.014947	4290	Kidney
SCG3	Left_kidney_volume_21081	8.18101e-17	-0.12744	-8.36312	0.0152384	4290	Kidney
SCGB1A1	Left_kidney_volume_21081	1.36307e-26	-0.162981	-10.7453	0.0151677	4290	Kidney
SCGB3A2	Left_kidney_volume_21081	0.000235755	-0.0565887	-3.68039	0.0153757	4290	Kidney
SCGN	Left_kidney_volume_21081	9.73612e-07	-0.0752271	-4.90409	0.0153397	4290	Kidney
SDC1	Left_kidney_volume_21081	3.47259e-09	-0.0907866	-5.92001	0.0153355	4290	Kidney
SEMA3F	Left_kidney_volume_21081	1.49137e-36	-0.192106	-12.7473	0.0150704	4290	Kidney
SEMA4C	Left_kidney_volume_21081	1.05974e-06	-0.0748422	-4.88733	0.0153135	4290	Kidney
SERPINB8	Left_kidney_volume_21081	3.16098e-13	-0.111514	-7.31057	0.0152538	4290	Kidney
SEZ6L	Left_kidney_volume_21081	1.8915e-27	-0.16577	-10.931	0.0151651	4290	Kidney
SEZ6L2	Left_kidney_volume_21081	3.27829e-06	-0.0715847	-4.65876	0.0153656	4290	Kidney
SIGLEC10	Left_kidney_volume_21081	1.42826e-15	-0.122268	-8.01343	0.0152579	4290	Kidney
SIGLEC5	Left_kidney_volume_21081	6.06294e-07	-0.0764847	-4.9968	0.0153067	4290	Kidney
SIRPA	Left_kidney_volume_21081	3.55801e-06	-0.0712051	-4.64179	0.01534	4290	Kidney
SIRPB1	Left_kidney_volume_21081	7.45919e-17	-0.127581	-8.37419	0.015235	4290	Kidney
SLAMF7	Left_kidney_volume_21081	0.000247691	-0.0562732	-3.66774	0.0153427	4290	Kidney
SLAMF8	Left_kidney_volume_21081	8.00118e-05	-0.0605688	-3.9482	0.0153409	4290	Kidney
SLC39A14	Left_kidney_volume_21081	1.83524e-08	-0.086252	-5.63766	0.0152992	4290	Kidney
SLC39A5	Left_kidney_volume_21081	9.76616e-16	-0.123258	-8.06073	0.0152911	4290	Kidney
SLITRK2	Left_kidney_volume_21081	3.33395e-15	-0.120517	-7.90698	0.0152418	4290	Kidney
SLITRK6	Left_kidney_volume_21081	7.90158e-12	-0.104845	-6.85956	0.0152845	4290	Kidney
SMOC1	Left_kidney_volume_21081	3.12293e-14	-0.116521	-7.61935	0.0152927	4290	Kidney
SMOC2	Left_kidney_volume_21081	9.08444e-23	-0.150046	-9.87813	0.0151897	4290	Kidney
SNCG	Left_kidney_volume_21081	2.60421e-18	-0.133549	-8.76717	0.0152328	4290	Kidney
SORCS2	Left_kidney_volume_21081	5.77469e-43	-0.209286	-13.8955	0.0150615	4290	Kidney
SOST	Left_kidney_volume_21081	9.37052e-14	-0.114083	-7.47426	0.0152634	4290	Kidney
SPARCL1	Left_kidney_volume_21081	5.34152e-18	-0.132207	-8.68443	0.0152235	4290	Kidney
SPINK1	Left_kidney_volume_21081	1.60645e-30	-0.175258	-11.5731	0.0151435	4290	Kidney
SPINK4	Left_kidney_volume_21081	5.10384e-15	-0.119837	-7.853	0.01526	4290	Kidney
SPINK5	Left_kidney_volume_21081	3.29299e-22	-0.148145	-9.74526	0.0152018	4290	Kidney
SPINK6	Left_kidney_volume_21081	2.07323e-06	-0.0729395	-4.75272	0.0153469	4290	Kidney
SPINT2	Left_kidney_volume_21081	2.68856e-06	-0.0720723	-4.69963	0.0153357	4290	Kidney
SPOCK1	Left_kidney_volume_21081	1.02298e-08	0.0877814	5.73826	0.0152976	4290	Kidney
SPON1	Left_kidney_volume_21081	5.23053e-12	-0.10606	-6.91891	0.015329	4290	Kidney
SPON2	Left_kidney_volume_21081	3.37264e-28	-0.168507	-11.0908	0.0151934	4290	Kidney
SPP1	Left_kidney_volume_21081	6.67045e-08	-0.0832549	-5.4094	0.0153908	4290	Kidney
STC1	Left_kidney_volume_21081	0.000127733	-0.0587822	-3.83432	0.0153306	4290	Kidney
STC2	Left_kidney_volume_21081	4.9392e-10	-0.0952833	-6.23555	0.0152806	4290	Kidney
TAFA5	Left_kidney_volume_21081	2.21154e-82	-0.289455	-19.6529	0.0147284	4290	Kidney
TFF1	Left_kidney_volume_21081	3.85564e-12	-0.106677	-6.96248	0.0153216	4290	Kidney
TFF2	Left_kidney_volume_21081	1.43934e-11	-0.103705	-6.77242	0.0153129	4290	Kidney
TFF3	Left_kidney_volume_21081	5.61846e-29	-0.170571	-11.2546	0.0151557	4290	Kidney
TGFA	Left_kidney_volume_21081	8.34165e-06	-0.0684954	-4.46169	0.0153519	4290	Kidney
TGFBR2	Left_kidney_volume_21081	2.01884e-68	-0.263681	-17.7999	0.0148136	4290	Kidney
TGFBR3	Left_kidney_volume_21081	2.58365e-38	-0.197201	-13.0718	0.015086	4290	Kidney
THBD	Left_kidney_volume_21081	4.56593e-31	-0.176653	-11.684	0.0151193	4290	Kidney
THY1	Left_kidney_volume_21081	2.39465e-42	-0.207469	-13.7887	0.0150463	4290	Kidney
TIMP1	Left_kidney_volume_21081	4.5379e-11	-0.101148	-6.60255	0.0153195	4290	Kidney
TIMP4	Left_kidney_volume_21081	6.50711e-15	-0.119456	-7.82205	0.0152716	4290	Kidney
TINAGL1	Left_kidney_volume_21081	7.34805e-09	-0.0886399	-5.79448	0.0152973	4290	Kidney
TNF	Left_kidney_volume_21081	6.82463e-10	-0.0945569	-6.18428	0.0152899	4290	Kidney
TNFRSF10A	Left_kidney_volume_21081	6.86143e-14	-0.114923	-7.51568	0.015291	4290	Kidney
TNFRSF10B	Left_kidney_volume_21081	2.6118e-39	-0.20013	-13.252	0.0151018	4290	Kidney
TNFRSF11A	Left_kidney_volume_21081	1.55833e-38	-0.198312	-13.1118	0.0151247	4290	Kidney
TNFRSF12A	Left_kidney_volume_21081	1.05017e-29	-0.172691	-11.4059	0.0151404	4290	Kidney
TNFRSF13B	Left_kidney_volume_21081	6.26594e-19	-0.136072	-8.92912	0.0152392	4290	Kidney
TNFRSF13C	Left_kidney_volume_21081	6.49626e-06	-0.0691857	-4.51521	0.0153228	4290	Kidney
TNFRSF14	Left_kidney_volume_21081	4.55e-21	-0.144188	-9.46893	0.0152275	4290	Kidney
TNFRSF19	Left_kidney_volume_21081	6.83432e-72	-0.270361	-18.2753	0.0147938	4290	Kidney
TNFRSF1A	Left_kidney_volume_21081	3.42973e-62	-0.251632	-16.9179	0.0148738	4290	Kidney
TNFRSF1B	Left_kidney_volume_21081	2.32298e-40	-0.202425	-13.4399	0.0150615	4290	Kidney
TNFRSF21	Left_kidney_volume_21081	8.99257e-42	-0.205817	-13.6886	0.0150356	4290	Kidney
TNFRSF4	Left_kidney_volume_21081	4.29833e-45	-0.214048	-14.258	0.0150125	4290	Kidney
TNFRSF6B	Left_kidney_volume_21081	7.53886e-15	-0.118997	-7.80324	0.0152497	4290	Kidney
TNFRSF8	Left_kidney_volume_21081	3.28605e-17	-0.129068	-8.47179	0.015235	4290	Kidney
TNFRSF9	Left_kidney_volume_21081	2.65355e-30	-0.174409	-11.5287	0.0151283	4290	Kidney
TNFSF12	Left_kidney_volume_21081	2.93904e-08	-0.0851021	-5.55538	0.0153189	4290	Kidney
TNR	Left_kidney_volume_21081	0.000196841	-0.0571243	-3.72629	0.0153301	4290	Kidney
TPPP3	Left_kidney_volume_21081	5.65876e-05	-0.0617525	-4.03068	0.0153206	4290	Kidney
TREM2	Left_kidney_volume_21081	4.56014e-15	-0.120299	-7.86731	0.015291	4290	Kidney
TREML2	Left_kidney_volume_21081	6.58671e-14	-0.1149	-7.5211	0.015277	4290	Kidney
TYRO3	Left_kidney_volume_21081	7.93204e-07	-0.0758308	-4.9444	0.0153367	4290	Kidney
ULBP2	Left_kidney_volume_21081	2.07332e-22	-0.149207	-9.79318	0.0152358	4290	Kidney
UMOD	Left_kidney_volume_21081	6.43258e-06	0.06927	4.51731	0.0153343	4290	Kidney
VASN	Left_kidney_volume_21081	1.34789e-20	-0.142518	-9.35242	0.0152386	4290	Kidney
VAT1	Left_kidney_volume_21081	4.22776e-05	-0.0627599	-4.09894	0.0153112	4290	Kidney
VCAM1	Left_kidney_volume_21081	2.70707e-09	-0.0913926	-5.96117	0.0153313	4290	Kidney
VCAN	Left_kidney_volume_21081	1.27379e-05	-0.0669809	-4.3697	0.0153285	4290	Kidney
VEGFD	Left_kidney_volume_21081	1.28186e-05	-0.0670826	-4.36832	0.0153566	4290	Kidney
VMO1	Left_kidney_volume_21081	2.29373e-08	-0.0857097	-5.59884	0.0153085	4290	Kidney
VSIG4	Left_kidney_volume_21081	4.73257e-41	-0.204236	-13.5621	0.0150594	4290	Kidney
VSTM1	Left_kidney_volume_21081	0.000350896	-0.0548127	-3.5774	0.015322	4290	Kidney
VWC2	Left_kidney_volume_21081	1.95737e-40	-0.202418	-13.4531	0.0150462	4290	Kidney
WFDC12	Left_kidney_volume_21081	1.92083e-08	-0.0863764	-5.62975	0.0153428	4290	Kidney
WFDC2	Left_kidney_volume_21081	1.6247e-30	-0.175856	-11.5721	0.0151965	4290	Kidney
WFIKKN2	Left_kidney_volume_21081	8.8031e-16	-0.123243	-8.07361	0.0152649	4290	Kidney
WNT9A	Left_kidney_volume_21081	7.47054e-25	-0.157217	-10.3594	0.0151763	4290	Kidney
XCL1	Left_kidney_volume_21081	5.41123e-09	-0.0894811	-5.84603	0.0153063	4290	Kidney
XG	Left_kidney_volume_21081	9.89426e-53	-0.232245	-15.4962	0.0149873	4290	Kidney
ZBTB17	Left_kidney_volume_21081	6.64809e-07	-0.0762344	-4.97889	0.0153115	4290	Kidney
ACAN	Right_kidney_volume_21082	2.53831e-10	-0.0968871	-6.33989	0.0152821	4290	Kidney
ACP6	Right_kidney_volume_21082	1.94135e-05	-0.0656158	-4.27636	0.0153438	4290	Kidney
ACTA2	Right_kidney_volume_21082	8.07365e-17	-0.127565	-8.3647	0.0152504	4290	Kidney
ACVRL1	Right_kidney_volume_21082	9.06107e-52	-0.229642	-15.3451	0.0149651	4290	Kidney
ACY1	Right_kidney_volume_21082	0.000166472	0.0580246	3.76847	0.0153974	4290	Kidney
ADA2	Right_kidney_volume_21082	0.000402997	-0.0545575	-3.54092	0.0154077	4290	Kidney
ADAM22	Right_kidney_volume_21082	8.84283e-41	-0.203319	-13.5142	0.0150449	4290	Kidney
ADAM23	Right_kidney_volume_21082	8.25971e-16	-0.123044	-8.0815	0.0152254	4290	Kidney
ADAM8	Right_kidney_volume_21082	3.4307e-11	-0.101598	-6.6443	0.015291	4290	Kidney
ADAMTS13	Right_kidney_volume_21082	0.00013917	0.0586497	3.81311	0.0153811	4290	Kidney
ADAMTS15	Right_kidney_volume_21082	1.94978e-32	-0.180987	-11.9576	0.0151358	4290	Kidney
ADAMTS16	Right_kidney_volume_21082	1.54529e-05	-0.0662594	-4.32713	0.0153126	4290	Kidney
ADGRB3	Right_kidney_volume_21082	2.59089e-12	-0.1073	-7.01888	0.0152874	4290	Kidney
ADGRE2	Right_kidney_volume_21082	1.27741e-08	-0.0873049	-5.70022	0.015316	4290	Kidney
ADGRE5	Right_kidney_volume_21082	8.2796e-11	-0.0996611	-6.51194	0.0153044	4290	Kidney
ADM	Right_kidney_volume_21082	8.20736e-69	-0.265144	-17.854	0.0148507	4290	Kidney
AGER	Right_kidney_volume_21082	4.29361e-33	-0.18277	-12.0868	0.0151214	4290	Kidney
AGR2	Right_kidney_volume_21082	1.79761e-06	-0.0732682	-4.78162	0.0153229	4290	Kidney
AGRN	Right_kidney_volume_21082	2.09214e-30	-0.174998	-11.5498	0.0151517	4290	Kidney
AGRP	Right_kidney_volume_21082	7.49306e-06	-0.0687655	-4.48472	0.0153333	4290	Kidney
ALCAM	Right_kidney_volume_21082	1.72223e-30	-0.175571	-11.567	0.0151786	4290	Kidney
AMBP	Right_kidney_volume_21082	2.06665e-33	-0.183753	-12.1488	0.0151252	4290	Kidney
AMY2A	Right_kidney_volume_21082	5.84851e-08	-0.0832368	-5.43307	0.0153204	4290	Kidney
AMY2B	Right_kidney_volume_21082	1.27005e-08	-0.0873127	-5.70121	0.0153148	4290	Kidney
ANG	Right_kidney_volume_21082	6.35361e-07	-0.0764825	-4.9877	0.0153342	4290	Kidney
ANGPTL3	Right_kidney_volume_21082	2.86495e-15	-0.120964	-7.92612	0.0152615	4290	Kidney
ANGPTL4	Right_kidney_volume_21082	5.56951e-15	-0.119774	-7.84189	0.0152736	4290	Kidney
ANGPTL7	Right_kidney_volume_21082	4.3634e-07	-0.0775254	-5.06026	0.0153204	4290	Kidney
APBB1IP	Right_kidney_volume_21082	1.66813e-05	-0.0661073	-4.31017	0.0153375	4290	Kidney
APLP1	Right_kidney_volume_21082	6.61317e-07	-0.0762228	-4.97991	0.0153061	4290	Kidney
APOH	Right_kidney_volume_21082	0.000115953	-0.05912	-3.85812	0.0153235	4290	Kidney
AREG	Right_kidney_volume_21082	3.06829e-07	-0.0786603	-5.12739	0.0153412	4290	Kidney
ART3	Right_kidney_volume_21082	1.05879e-65	-0.259014	-17.4196	0.0148691	4290	Kidney
ASGR1	Right_kidney_volume_21082	4.6665e-11	-0.101081	-6.59837	0.0153191	4290	Kidney
AXL	Right_kidney_volume_21082	4.38559e-19	-0.136585	-8.96925	0.0152281	4290	Kidney
B4GALT1	Right_kidney_volume_21082	2.73725e-24	-0.155176	-10.2313	0.0151668	4290	Kidney
B4GAT1	Right_kidney_volume_21082	1.05338e-08	-0.087767	-5.73326	0.0153084	4290	Kidney
BAG3	Right_kidney_volume_21082	6.57842e-25	-0.15748	-10.3718	0.0151834	4290	Kidney
BAMBI	Right_kidney_volume_21082	1.19293e-18	-0.135007	-8.85627	0.0152442	4290	Kidney
BCAN	Right_kidney_volume_21082	1.46162e-12	-0.108623	-7.09937	0.0153004	4290	Kidney
BCL2L11	Right_kidney_volume_21082	0.000546847	-0.0530753	-3.45932	0.0153427	4290	Kidney
BOC	Right_kidney_volume_21082	1.8305e-05	-0.0657292	-4.2895	0.0153233	4290	Kidney
BSG	Right_kidney_volume_21082	7.80646e-45	-0.213919	-14.2143	0.0150495	4290	Kidney
BTN2A1	Right_kidney_volume_21082	1.14981e-61	-0.250512	-16.8417	0.0148746	4290	Kidney
BTN3A2	Right_kidney_volume_21082	4.05204e-09	-0.0902152	-5.89437	0.0153053	4290	Kidney
CA12	Right_kidney_volume_21082	1.4936e-12	-0.108552	-7.09635	0.0152969	4290	Kidney
CA14	Right_kidney_volume_21082	4.02071e-23	-0.151486	-9.96137	0.0152073	4290	Kidney
CA3	Right_kidney_volume_21082	2.41038e-06	-0.0723262	-4.72201	0.0153168	4290	Kidney
CA4	Right_kidney_volume_21082	4.51611e-28	-0.167852	-11.0639	0.0151712	4290	Kidney
CALB1	Right_kidney_volume_21082	7.66455e-16	-0.123316	-8.09075	0.0152415	4290	Kidney
CALB2	Right_kidney_volume_21082	1.20267e-08	-0.0874716	-5.71057	0.0153175	4290	Kidney
CALCA	Right_kidney_volume_21082	1.41861e-06	-0.0740399	-4.82925	0.0153316	4290	Kidney
CANT1	Right_kidney_volume_21082	3.84283e-11	-0.101357	-6.6274	0.0152936	4290	Kidney
CAPG	Right_kidney_volume_21082	1.77291e-06	-0.0733914	-4.78442	0.0153397	4290	Kidney
CCDC80	Right_kidney_volume_21082	8.78603e-21	-0.142979	-9.39849	0.0152129	4290	Kidney
CCL14	Right_kidney_volume_21082	9.9466e-19	-0.135568	-8.87689	0.0152721	4290	Kidney
CCL15	Right_kidney_volume_21082	4.47746e-19	-0.13639	-8.96692	0.0152104	4290	Kidney
CCL16	Right_kidney_volume_21082	6.11891e-12	-0.105559	-6.8964	0.0153064	4290	Kidney
CCL18	Right_kidney_volume_21082	1.18238e-06	-0.0745536	-4.8656	0.0153226	4290	Kidney
CCL23	Right_kidney_volume_21082	6.1617e-16	-0.123837	-8.1177	0.0152552	4290	Kidney
CCL25	Right_kidney_volume_21082	1.98906e-06	-0.0728015	-4.76113	0.0152908	4290	Kidney
CCL27	Right_kidney_volume_21082	2.22664e-11	-0.102603	-6.70835	0.0152949	4290	Kidney
CCL3	Right_kidney_volume_21082	6.01932e-10	-0.0949217	-6.20424	0.0152995	4290	Kidney
CCN3	Right_kidney_volume_21082	2.05393e-22	-0.14901	-9.79416	0.0152142	4290	Kidney
CCN5	Right_kidney_volume_21082	4.26874e-32	-0.179515	-11.8901	0.0150978	4290	Kidney
CD14	Right_kidney_volume_21082	3.38428e-06	-0.0713449	-4.65217	0.0153358	4290	Kidney
CD160	Right_kidney_volume_21082	1.91528e-26	-0.162797	-10.713	0.0151962	4290	Kidney
CD164	Right_kidney_volume_21082	7.16028e-05	-0.0609439	-3.97481	0.0153325	4290	Kidney
CD200	Right_kidney_volume_21082	5.08506e-30	-0.173744	-11.4708	0.0151466	4290	Kidney
CD207	Right_kidney_volume_21082	2.64161e-09	-0.0912339	-5.9652	0.0152943	4290	Kidney
CD244	Right_kidney_volume_21082	3.20419e-07	-0.0783704	-5.11917	0.0153092	4290	Kidney
CD27	Right_kidney_volume_21082	3.28753e-24	-0.154907	-10.2131	0.0151675	4290	Kidney
CD274	Right_kidney_volume_21082	2.02236e-05	-0.0654042	-4.26721	0.0153272	4290	Kidney
CD276	Right_kidney_volume_21082	9.78461e-10	-0.0937815	-6.12668	0.0153071	4290	Kidney
CD28	Right_kidney_volume_21082	1.17351e-10	-0.098781	-6.45883	0.0152939	4290	Kidney
CD300C	Right_kidney_volume_21082	7.15584e-28	-0.166897	-11.0213	0.0151431	4290	Kidney
CD300E	Right_kidney_volume_21082	9.85449e-43	-0.208548	-13.8554	0.0150517	4290	Kidney
CD300LF	Right_kidney_volume_21082	1.66186e-14	-0.117425	-7.70148	0.0152471	4290	Kidney
CD300LG	Right_kidney_volume_21082	9.07685e-51	-0.227527	-15.1866	0.014982	4290	Kidney
CD302	Right_kidney_volume_21082	1.62533e-46	-0.217466	-14.4957	0.0150021	4290	Kidney
CD34	Right_kidney_volume_21082	4.0374e-13	-0.111077	-7.2772	0.0152638	4290	Kidney
CD38	Right_kidney_volume_21082	3.06098e-44	-0.212035	-14.1138	0.0150233	4290	Kidney
CD4	Right_kidney_volume_21082	2.65666e-17	-0.129435	-8.49694	0.0152331	4290	Kidney
CD46	Right_kidney_volume_21082	7.24605e-26	-0.160767	-10.5859	0.0151869	4290	Kidney
CD48	Right_kidney_volume_21082	1.22056e-14	-0.118152	-7.74136	0.0152624	4290	Kidney
CD5	Right_kidney_volume_21082	5.37123e-15	-0.119844	-7.8465	0.0152736	4290	Kidney
CD55	Right_kidney_volume_21082	5.4679e-47	-0.218681	-14.574	0.0150049	4290	Kidney
CD58	Right_kidney_volume_21082	3.89159e-20	-0.140597	-9.23733	0.0152205	4290	Kidney
CD59	Right_kidney_volume_21082	8.48328e-105	-0.325321	-22.3595	0.0145496	4290	Kidney
CD70	Right_kidney_volume_21082	1.09098e-05	-0.0674219	-4.40357	0.0153108	4290	Kidney
CD74	Right_kidney_volume_21082	2.46185e-38	-0.196842	-13.0757	0.0150541	4290	Kidney
CD79B	Right_kidney_volume_21082	3.45692e-38	-0.196742	-13.0488	0.0150774	4290	Kidney
CD83	Right_kidney_volume_21082	7.20625e-26	-0.160843	-10.5864	0.0151934	4290	Kidney
CD93	Right_kidney_volume_21082	1.09906e-46	-0.218189	-14.5239	0.0150228	4290	Kidney
CD99	Right_kidney_volume_21082	3.67383e-32	-0.180097	-11.9031	0.0151303	4290	Kidney
CD99L2	Right_kidney_volume_21082	9.27178e-20	-0.139542	-9.14209	0.0152637	4290	Kidney
CDH1	Right_kidney_volume_21082	2.52407e-20	-0.141178	-9.28449	0.0152058	4290	Kidney
CDH15	Right_kidney_volume_21082	6.46012e-05	-0.0613429	-3.99932	0.0153383	4290	Kidney
CDH3	Right_kidney_volume_21082	1.82728e-45	-0.214854	-14.3204	0.0150033	4290	Kidney
CDH5	Right_kidney_volume_21082	3.73576e-16	-0.124777	-8.17917	0.0152555	4290	Kidney
CDH6	Right_kidney_volume_21082	2.29793e-19	-0.13764	-9.04151	0.0152231	4290	Kidney
CDNF	Right_kidney_volume_21082	1.71399e-38	-0.19758	-13.1043	0.0150775	4290	Kidney
CDSN	Right_kidney_volume_21082	1.95552e-23	-0.152444	-10.0344	0.0151921	4290	Kidney
CEACAM8	Right_kidney_volume_21082	6.60549e-11	-0.100026	-6.54612	0.0152801	4290	Kidney
CFC1	Right_kidney_volume_21082	2.63346e-08	-0.0852286	-5.57467	0.0152886	4290	Kidney
CGA	Right_kidney_volume_21082	3.07903e-08	-0.0851459	-5.54719	0.0153494	4290	Kidney
CGREF1	Right_kidney_volume_21082	8.37427e-22	-0.146732	-9.64789	0.0152088	4290	Kidney
CHGB	Right_kidney_volume_21082	1.38441e-49	-0.224768	-14.9972	0.0149873	4290	Kidney
CHIT1	Right_kidney_volume_21082	5.1532e-08	-0.0836079	-5.45576	0.0153247	4290	Kidney
CHL1	Right_kidney_volume_21082	9.67851e-05	-0.0598392	-3.90222	0.0153346	4290	Kidney
CHRDL1	Right_kidney_volume_21082	2.86512e-57	-0.241614	-16.1918	0.014922	4290	Kidney
CKAP4	Right_kidney_volume_21082	3.65233e-61	-0.249587	-16.7686	0.0148842	4290	Kidney
CLC	Right_kidney_volume_21082	1.27251e-07	-0.0808843	-5.29174	0.015285	4290	Kidney
CLEC10A	Right_kidney_volume_21082	1.81933e-09	-0.0922429	-6.02631	0.0153067	4290	Kidney
CLEC14A	Right_kidney_volume_21082	1.21841e-53	-0.23399	-15.6378	0.0149631	4290	Kidney
CLEC1A	Right_kidney_volume_21082	4.21081e-39	-0.199238	-13.2146	0.0150771	4290	Kidney
CLEC4D	Right_kidney_volume_21082	3.69684e-12	-0.106579	-6.96847	0.0152944	4290	Kidney
CLEC4G	Right_kidney_volume_21082	2.82562e-06	-0.0719721	-4.68942	0.0153478	4290	Kidney
CLEC5A	Right_kidney_volume_21082	8.03744e-12	-0.105036	-6.8571	0.0153178	4290	Kidney
CLEC6A	Right_kidney_volume_21082	0.000206366	-0.0570275	-3.71431	0.0153534	4290	Kidney
CLEC7A	Right_kidney_volume_21082	2.13375e-17	-0.130186	-8.52278	0.0152751	4290	Kidney
CLMP	Right_kidney_volume_21082	1.91693e-102	-0.32215	-22.0878	0.014585	4290	Kidney
CLPP	Right_kidney_volume_21082	0.000627229	0.0524631	3.42211	0.0153306	4290	Kidney
CNTNAP2	Right_kidney_volume_21082	0.000487718	-0.0536864	-3.49011	0.0153824	4290	Kidney
COL18A1	Right_kidney_volume_21082	3.8379e-37	-0.194031	-12.8567	0.0150918	4290	Kidney
COL6A3	Right_kidney_volume_21082	3.03257e-81	-0.287516	-19.5075	0.0147388	4290	Kidney
COLEC12	Right_kidney_volume_21082	2.65327e-80	-0.286232	-19.3864	0.0147646	4290	Kidney
COMP	Right_kidney_volume_21082	4.23039e-07	-0.0775366	-5.06619	0.0153047	4290	Kidney
CRELD2	Right_kidney_volume_21082	0.000253225	-0.0561433	-3.66207	0.015331	4290	Kidney
CRHBP	Right_kidney_volume_21082	1.4559e-08	-0.0869349	-5.67772	0.0153116	4290	Kidney
CRIM1	Right_kidney_volume_21082	7.78257e-13	-0.11053	-7.18701	0.0153791	4290	Kidney
CRIP2	Right_kidney_volume_21082	5.84166e-08	-0.0832368	-5.43328	0.0153198	4290	Kidney
CRLF1	Right_kidney_volume_21082	8.46212e-06	-0.06827	-4.4586	0.015312	4290	Kidney
CRTAM	Right_kidney_volume_21082	5.59911e-10	-0.0948512	-6.21572	0.0152599	4290	Kidney
CSF1	Right_kidney_volume_21082	4.21581e-35	-0.188193	-12.4741	0.0150867	4290	Kidney
CSF2RA	Right_kidney_volume_21082	7.42283e-05	-0.0608463	-3.9662	0.0153412	4290	Kidney
CST3	Right_kidney_volume_21082	1.18541e-88	-0.299618	-20.4392	0.014659	4290	Kidney
CST5	Right_kidney_volume_21082	2.43074e-16	-0.12584	-8.23161	0.0152874	4290	Kidney
CST6	Right_kidney_volume_21082	8.42868e-25	-0.157371	-10.3475	0.0152086	4290	Kidney
CSTB	Right_kidney_volume_21082	8.35864e-09	-0.0884233	-5.77265	0.0153176	4290	Kidney
CTSB	Right_kidney_volume_21082	3.27023e-11	-0.101989	-6.65143	0.0153335	4290	Kidney
CTSL	Right_kidney_volume_21082	3.46766e-07	-0.0781101	-5.10416	0.0153032	4290	Kidney
CTSO	Right_kidney_volume_21082	1.22001e-05	-0.0670081	-4.37916	0.0153016	4290	Kidney
CTSS	Right_kidney_volume_21082	4.14836e-06	-0.0705432	-4.60981	0.0153028	4290	Kidney
CTSV	Right_kidney_volume_21082	1.87009e-08	0.0863717	5.6344	0.0153294	4290	Kidney
CTSZ	Right_kidney_volume_21082	2.8939e-18	-0.133334	-8.75507	0.0152294	4290	Kidney
CX3CL1	Right_kidney_volume_21082	1.04382e-30	-0.175786	-11.6112	0.0151393	4290	Kidney
CXADR	Right_kidney_volume_21082	3.64547e-08	-0.0846626	-5.51737	0.0153448	4290	Kidney
CXCL16	Right_kidney_volume_21082	1.44597e-14	-0.117769	-7.71948	0.0152561	4290	Kidney
CXCL9	Right_kidney_volume_21082	9.38166e-06	-0.06797	-4.43633	0.0153212	4290	Kidney
DCBLD2	Right_kidney_volume_21082	3.7985e-05	-0.0631122	-4.12376	0.0153045	4290	Kidney
DCN	Right_kidney_volume_21082	2.56298e-14	-0.11689	-7.64516	0.0152894	4290	Kidney
DDR1	Right_kidney_volume_21082	2.28527e-08	-0.0858428	-5.59948	0.0153305	4290	Kidney
DEFA1_DEFA1B	Right_kidney_volume_21082	6.77175e-14	-0.114858	-7.51743	0.0152789	4290	Kidney
DKK3	Right_kidney_volume_21082	2.16163e-20	-0.141574	-9.30132	0.0152208	4290	Kidney
DKK4	Right_kidney_volume_21082	2.70624e-08	-0.0852706	-5.56988	0.0153092	4290	Kidney
DLK1	Right_kidney_volume_21082	5.70183e-28	-0.167619	-11.0423	0.0151796	4290	Kidney
DLL1	Right_kidney_volume_21082	1.4276e-46	-0.21743	-14.5051	0.0149899	4290	Kidney
DPT	Right_kidney_volume_21082	3.69401e-39	-0.199065	-13.2249	0.0150523	4290	Kidney
DRAXIN	Right_kidney_volume_21082	2.00961e-16	-0.125668	-8.25473	0.0152238	4290	Kidney
DSC2	Right_kidney_volume_21082	1.40253e-47	-0.220696	-14.6713	0.0150427	4290	Kidney
DSG2	Right_kidney_volume_21082	7.79076e-21	-0.143253	-9.4114	0.0152213	4290	Kidney
DSG3	Right_kidney_volume_21082	1.11999e-35	-0.189817	-12.5831	0.015085	4290	Kidney
DSG4	Right_kidney_volume_21082	1.57648e-06	-0.0737586	-4.80808	0.0153406	4290	Kidney
DTX3	Right_kidney_volume_21082	1.16061e-27	-0.166737	-10.9765	0.0151904	4290	Kidney
EDA2R	Right_kidney_volume_21082	1.04624e-54	-0.236645	-15.8023	0.0149753	4290	Kidney
EFEMP1	Right_kidney_volume_21082	3.61056e-52	-0.230647	-15.408	0.0149693	4290	Kidney
EFNA1	Right_kidney_volume_21082	8.13556e-46	-0.215498	-14.3793	0.0149867	4290	Kidney
EFNA4	Right_kidney_volume_21082	1.17927e-49	-0.224853	-15.0084	0.0149818	4290	Kidney
EGFL7	Right_kidney_volume_21082	1.03358e-05	-0.0676039	-4.41533	0.0153112	4290	Kidney
ENG	Right_kidney_volume_21082	3.84099e-08	-0.0847302	-5.50811	0.0153828	4290	Kidney
ENPP2	Right_kidney_volume_21082	1.20786e-07	-0.0816376	-5.30133	0.0153995	4290	Kidney
EPHA1	Right_kidney_volume_21082	1.71034e-22	-0.149597	-9.81306	0.0152447	4290	Kidney
EPHA2	Right_kidney_volume_21082	1.13386e-51	-0.229515	-15.3298	0.0149718	4290	Kidney
EPHB4	Right_kidney_volume_21082	2.94309e-70	-0.267593	-18.0528	0.0148228	4290	Kidney
EPHB6	Right_kidney_volume_21082	2.09745e-63	-0.253896	-17.0927	0.014854	4290	Kidney
EPS8L2	Right_kidney_volume_21082	3.64282e-13	-0.111559	-7.29124	0.0153004	4290	Kidney
ERBB4	Right_kidney_volume_21082	1.5366e-08	0.0869712	5.66841	0.0153431	4290	Kidney
ESAM	Right_kidney_volume_21082	1.26165e-20	-0.142475	-9.35955	0.0152224	4290	Kidney
F3	Right_kidney_volume_21082	2.4205e-23	-0.152379	-10.0129	0.0152183	4290	Kidney
F7	Right_kidney_volume_21082	4.31119e-12	-0.106754	-6.94655	0.0153679	4290	Kidney
FABP4	Right_kidney_volume_21082	6.98771e-59	-0.245681	-16.4328	0.0149506	4290	Kidney
FABP9	Right_kidney_volume_21082	7.17433e-06	-0.0688444	-4.49403	0.0153191	4290	Kidney
FAM3B	Right_kidney_volume_21082	2.19946e-17	-0.129665	-8.51921	0.0152203	4290	Kidney
FAM3C	Right_kidney_volume_21082	2.02726e-41	-0.204996	-13.6268	0.0150436	4290	Kidney
FAS	Right_kidney_volume_21082	1.59593e-30	-0.175399	-11.5737	0.0151549	4290	Kidney
FASLG	Right_kidney_volume_21082	2.96843e-05	-0.0641724	-4.1804	0.0153508	4290	Kidney
FCER2	Right_kidney_volume_21082	2.85643e-19	-0.137197	-9.01725	0.0152149	4290	Kidney
FCGR2A	Right_kidney_volume_21082	0.000172887	-0.0576749	-3.75899	0.0153432	4290	Kidney
FCRL1	Right_kidney_volume_21082	1.24695e-07	-0.0810891	-5.29547	0.0153129	4290	Kidney
FCRL6	Right_kidney_volume_21082	0.0001472	-0.0582214	-3.79918	0.0153247	4290	Kidney
FGF19	Right_kidney_volume_21082	0.000133427	-0.0586301	-3.82355	0.015334	4290	Kidney
FGF23	Right_kidney_volume_21082	2.79724e-06	-0.0718111	-4.69149	0.0153067	4290	Kidney
FGF5	Right_kidney_volume_21082	9.86527e-06	-0.0679224	-4.42544	0.0153482	4290	Kidney
FGFBP1	Right_kidney_volume_21082	6.60444e-10	-0.0948026	-6.1895	0.0153167	4290	Kidney
FGFR2	Right_kidney_volume_21082	1.351e-15	-0.122302	-8.02037	0.015249	4290	Kidney
FLRT2	Right_kidney_volume_21082	2.63583e-11	-0.102389	-6.68342	0.0153199	4290	Kidney
FLT1	Right_kidney_volume_21082	1.73879e-13	-0.112999	-7.39146	0.0152877	4290	Kidney
FOLR1	Right_kidney_volume_21082	5.72981e-24	-0.154425	-10.1577	0.0152027	4290	Kidney
FOLR2	Right_kidney_volume_21082	7.23989e-18	-0.13172	-8.64918	0.0152292	4290	Kidney
FOLR3	Right_kidney_volume_21082	7.40952e-13	-0.109867	-7.19379	0.0152724	4290	Kidney
FSTL3	Right_kidney_volume_21082	4.9698e-76	-0.278403	-18.8289	0.014786	4290	Kidney
GAL	Right_kidney_volume_21082	1.9608e-05	-0.0655197	-4.27413	0.0153294	4290	Kidney
GALNT2	Right_kidney_volume_21082	7.0736e-06	-0.0690244	-4.49705	0.0153488	4290	Kidney
GAS6	Right_kidney_volume_21082	5.6806e-05	-0.0619438	-4.02977	0.0153715	4290	Kidney
GCG	Right_kidney_volume_21082	2.29532e-07	-0.0793562	-5.18212	0.0153134	4290	Kidney
GDF15	Right_kidney_volume_21082	3.42735e-08	-0.0850833	-5.52828	0.0153906	4290	Kidney
GDNF	Right_kidney_volume_21082	4.52554e-07	-0.0773343	-5.05326	0.0153039	4290	Kidney
GFAP	Right_kidney_volume_21082	3.38989e-06	-0.0712426	-4.65183	0.015315	4290	Kidney
GFRA1	Right_kidney_volume_21082	2.98733e-47	-0.219583	-14.6173	0.0150221	4290	Kidney
GFRA2	Right_kidney_volume_21082	1.11164e-09	-0.0935005	-6.10616	0.0153125	4290	Kidney
GFRA3	Right_kidney_volume_21082	5.29794e-25	-0.157927	-10.393	0.0151955	4290	Kidney
GGH	Right_kidney_volume_21082	1.14642e-05	-0.06735	-4.39276	0.0153321	4290	Kidney
GGT1	Right_kidney_volume_21082	6.36024e-06	0.0693135	4.51972	0.0153358	4290	Kidney
GKN1	Right_kidney_volume_21082	0.000153127	-0.0580723	-3.78935	0.0153251	4290	Kidney
GPC1	Right_kidney_volume_21082	2.40701e-26	-0.162057	-10.6913	0.0151579	4290	Kidney
GPR37	Right_kidney_volume_21082	1.38823e-22	-0.149129	-9.83456	0.0151638	4290	Kidney
GRN	Right_kidney_volume_21082	0.000170016	-0.0577493	-3.76319	0.0153458	4290	Kidney
GUCA2A	Right_kidney_volume_21082	1.48566e-40	-0.202903	-13.4743	0.0150585	4290	Kidney
GZMA	Right_kidney_volume_21082	5.11728e-05	-0.0622095	-4.05435	0.0153439	4290	Kidney
HAVCR1	Right_kidney_volume_21082	8.90926e-05	0.0602641	3.92229	0.0153645	4290	Kidney
HAVCR2	Right_kidney_volume_21082	1.72458e-35	-0.189347	-12.5477	0.0150902	4290	Kidney
HLA_E	Right_kidney_volume_21082	1.9928e-19	-0.137785	-9.05737	0.0152125	4290	Kidney
HNMT	Right_kidney_volume_21082	3.71415e-22	-0.147957	-9.73275	0.0152019	4290	Kidney
HSPB6	Right_kidney_volume_21082	4.25079e-30	-0.173747	-11.4868	0.0151258	4290	Kidney
HSPG2	Right_kidney_volume_21082	3.08918e-93	-0.307452	-20.9987	0.0146414	4290	Kidney
HYOU1	Right_kidney_volume_21082	3.8127e-33	-0.182953	-12.0969	0.015124	4290	Kidney
ICAM1	Right_kidney_volume_21082	0.000298349	-0.0555822	-3.61972	0.0153554	4290	Kidney
ICAM2	Right_kidney_volume_21082	1.62486e-07	-0.0805297	-5.24658	0.015349	4290	Kidney
ICOSLG	Right_kidney_volume_21082	8.00916e-07	-0.0756227	-4.9425	0.0153005	4290	Kidney
IFNGR1	Right_kidney_volume_21082	5.79897e-60	-0.246989	-16.5926	0.0148855	4290	Kidney
IFNLR1	Right_kidney_volume_21082	0.000234956	-0.0565152	-3.68126	0.0153521	4290	Kidney
IGF1R	Right_kidney_volume_21082	6.19866e-21	-0.143494	-9.4359	0.0152073	4290	Kidney
IGFBP2	Right_kidney_volume_21082	4.39612e-16	-0.125152	-8.15922	0.0153387	4290	Kidney
IGFBP4	Right_kidney_volume_21082	1.11672e-60	-0.24869	-16.6977	0.0148937	4290	Kidney
IGFBP6	Right_kidney_volume_21082	3.13766e-115	-0.34008	-23.5336	0.0144509	4290	Kidney
IGFBPL1	Right_kidney_volume_21082	5.37266e-08	-0.0837492	-5.44829	0.0153716	4290	Kidney
IGSF8	Right_kidney_volume_21082	1.05622e-08	-0.0877316	-5.7328	0.0153035	4290	Kidney
IL10RB	Right_kidney_volume_21082	3.37487e-29	-0.171146	-11.3008	0.0151447	4290	Kidney
IL12A_IL12B	Right_kidney_volume_21082	1.2096e-17	-0.130898	-8.58938	0.0152395	4290	Kidney
IL12B	Right_kidney_volume_21082	4.21813e-19	-0.136515	-8.97362	0.0152129	4290	Kidney
IL15RA	Right_kidney_volume_21082	3.70363e-12	-0.10631	-6.9682	0.0152564	4290	Kidney
IL16	Right_kidney_volume_21082	2.57236e-17	-0.129631	-8.50074	0.0152493	4290	Kidney
IL17C	Right_kidney_volume_21082	3.75134e-07	-0.0779828	-5.08917	0.0153233	4290	Kidney
IL17D	Right_kidney_volume_21082	3.70782e-08	-0.0842995	-5.51436	0.0152873	4290	Kidney
IL17RB	Right_kidney_volume_21082	2.08284e-08	-0.0859883	-5.61566	0.0153122	4290	Kidney
IL18BP	Right_kidney_volume_21082	9.47138e-32	-0.178872	-11.8212	0.0151315	4290	Kidney
IL19	Right_kidney_volume_21082	0.000254189	-0.056082	-3.66109	0.0153184	4290	Kidney
IL1R1	Right_kidney_volume_21082	3.15933e-06	-0.0717771	-4.6664	0.0153817	4290	Kidney
IL1RN	Right_kidney_volume_21082	2.83871e-14	-0.116619	-7.63182	0.0152807	4290	Kidney
IL2RA	Right_kidney_volume_21082	3.43976e-11	-0.101668	-6.64391	0.0153025	4290	Kidney
IL32	Right_kidney_volume_21082	3.10537e-05	-0.0640199	-4.17009	0.0153522	4290	Kidney
IL4R	Right_kidney_volume_21082	5.33125e-12	-0.105875	-6.91618	0.0153083	4290	Kidney
IL6ST	Right_kidney_volume_21082	2.25957e-05	-0.0650669	-4.24229	0.0153377	4290	Kidney
ISLR2	Right_kidney_volume_21082	9.60952e-06	-0.0679499	-4.43113	0.0153346	4290	Kidney
ISM1	Right_kidney_volume_21082	3.8443e-11	-0.101279	-6.62734	0.015282	4290	Kidney
ITGA5	Right_kidney_volume_21082	0.000568178	-0.052944	-3.44897	0.0153507	4290	Kidney
ITGAV	Right_kidney_volume_21082	0.00047337	-0.0536955	-3.4981	0.0153499	4290	Kidney
ITGB2	Right_kidney_volume_21082	0.000479381	-0.0537091	-3.49473	0.0153686	4290	Kidney
ITGB6	Right_kidney_volume_21082	1.77234e-06	-0.0733582	-4.78448	0.0153325	4290	Kidney
ITIH3	Right_kidney_volume_21082	1.13793e-05	-0.067452	-4.39438	0.0153496	4290	Kidney
ITM2A	Right_kidney_volume_21082	0.000475474	-0.0536035	-3.49692	0.0153288	4290	Kidney
JAM2	Right_kidney_volume_21082	6.64288e-63	-0.252937	-17.0208	0.0148605	4290	Kidney
JUN	Right_kidney_volume_21082	1.35756e-08	-0.0870977	-5.68976	0.0153078	4290	Kidney
KAZALD1	Right_kidney_volume_21082	1.79821e-07	-0.0800851	-5.22774	0.0153193	4290	Kidney
KEL	Right_kidney_volume_21082	0.000186961	-0.0574349	-3.7393	0.0153598	4290	Kidney
KIRREL2	Right_kidney_volume_21082	1.36733e-06	-0.0740555	-4.83661	0.0153114	4290	Kidney
KITLG	Right_kidney_volume_21082	2.24716e-25	-0.158841	-10.4766	0.0151616	4290	Kidney
KLK10	Right_kidney_volume_21082	4.84078e-05	-0.0623333	-4.06736	0.0153252	4290	Kidney
KLK11	Right_kidney_volume_21082	3.211e-35	-0.188721	-12.4966	0.0151019	4290	Kidney
KLK13	Right_kidney_volume_21082	0.000523556	-0.0533342	-3.47106	0.0153654	4290	Kidney
KLK14	Right_kidney_volume_21082	2.71242e-08	-0.0852583	-5.56948	0.0153081	4290	Kidney
KLK4	Right_kidney_volume_21082	5.31115e-07	-0.0769895	-5.02243	0.0153291	4290	Kidney
KLK6	Right_kidney_volume_21082	4.98291e-33	-0.182651	-12.0741	0.0151275	4290	Kidney
KLK8	Right_kidney_volume_21082	1.37411e-24	-0.156292	-10.2994	0.0151748	4290	Kidney
KLRB1	Right_kidney_volume_21082	1.35374e-25	-0.160066	-10.5256	0.0152073	4290	Kidney
KLRD1	Right_kidney_volume_21082	7.97576e-06	-0.0685532	-4.47133	0.0153317	4290	Kidney
KRT19	Right_kidney_volume_21082	6.82663e-09	-0.0888838	-5.80692	0.0153065	4290	Kidney
KRT5	Right_kidney_volume_21082	8.20745e-08	-0.0823282	-5.37189	0.0153257	4290	Kidney
LAIR1	Right_kidney_volume_21082	7.67738e-56	-0.238334	-15.9758	0.0149185	4290	Kidney
LAIR2	Right_kidney_volume_21082	9.67639e-06	-0.0678779	-4.42963	0.0153236	4290	Kidney
LAMA4	Right_kidney_volume_21082	2.57117e-05	-0.0646622	-4.21309	0.0153479	4290	Kidney
LAP3	Right_kidney_volume_21082	0.000612876	0.0526331	3.42841	0.015352	4290	Kidney
LAYN	Right_kidney_volume_21082	5.16885e-64	-0.255627	-17.1798	0.0148795	4290	Kidney
LCN2	Right_kidney_volume_21082	2.63381e-31	-0.177522	-11.7321	0.0151313	4290	Kidney
LEFTY2	Right_kidney_volume_21082	1.50105e-05	-0.0665165	-4.33356	0.0153492	4290	Kidney
LEP	Right_kidney_volume_21082	2.73482e-20	-0.141753	-9.27577	0.015282	4290	Kidney
LGALS1	Right_kidney_volume_21082	5.5254e-27	-0.164477	-10.8306	0.0151864	4290	Kidney
LGALS3	Right_kidney_volume_21082	3.36838e-20	-0.140918	-9.25308	0.0152293	4290	Kidney
LGALS7_LGALS7B	Right_kidney_volume_21082	4.62025e-17	-0.128512	-8.43135	0.0152422	4290	Kidney
LGALS9	Right_kidney_volume_21082	4.84321e-32	-0.179808	-11.8792	0.0151364	4290	Kidney
LILRA5	Right_kidney_volume_21082	0.000305438	-0.0554279	-3.61362	0.0153386	4290	Kidney
LILRB4	Right_kidney_volume_21082	3.08188e-19	-0.136961	-9.00876	0.0152031	4290	Kidney
LPCAT2	Right_kidney_volume_21082	2.13163e-05	-0.0652341	-4.2554	0.0153297	4290	Kidney
LPL	Right_kidney_volume_21082	5.44323e-10	-0.0953334	-6.22019	0.0153264	4290	Kidney
LRIG1	Right_kidney_volume_21082	3.05184e-05	-0.0639802	-4.17407	0.015328	4290	Kidney
LRP11	Right_kidney_volume_21082	3.68055e-39	-0.199197	-13.2252	0.015062	4290	Kidney
LRRC25	Right_kidney_volume_21082	1.68503e-12	-0.108294	-7.07945	0.0152969	4290	Kidney
LRRN1	Right_kidney_volume_21082	4.38365e-06	-0.0704696	-4.59827	0.0153252	4290	Kidney
LSP1	Right_kidney_volume_21082	3.39206e-06	-0.0714902	-4.6517	0.0153686	4290	Kidney
LTBP2	Right_kidney_volume_21082	7.32425e-10	-0.0948522	-6.17303	0.0153656	4290	Kidney
LTBP3	Right_kidney_volume_21082	4.34715e-05	-0.0627257	-4.09247	0.0153271	4290	Kidney
LTBR	Right_kidney_volume_21082	1.07958e-50	-0.227068	-15.1746	0.0149637	4290	Kidney
LY6D	Right_kidney_volume_21082	4.87864e-61	-0.249376	-16.7502	0.0148879	4290	Kidney
LY9	Right_kidney_volume_21082	0.000464305	-0.0536847	-3.50327	0.0153242	4290	Kidney
MAD1L1	Right_kidney_volume_21082	1.34686e-05	-0.0669605	-4.35745	0.0153669	4290	Kidney
MANSC1	Right_kidney_volume_21082	7.24072e-38	-0.196016	-12.9901	0.0150897	4290	Kidney
MATN2	Right_kidney_volume_21082	0.00028586	-0.055823	-3.63081	0.0153748	4290	Kidney
MATN3	Right_kidney_volume_21082	2.0096e-07	-0.0796834	-5.20701	0.0153031	4290	Kidney
MB	Right_kidney_volume_21082	1.14752e-20	-0.142245	-9.36977	0.0151813	4290	Kidney
MCAM	Right_kidney_volume_21082	2.24571e-18	-0.134082	-8.78414	0.0152641	4290	Kidney
MEPE	Right_kidney_volume_21082	2.4458e-24	-0.155372	-10.2424	0.0151694	4290	Kidney
MERTK	Right_kidney_volume_21082	1.25743e-08	-0.087252	-5.70293	0.0152995	4290	Kidney
MET	Right_kidney_volume_21082	5.21807e-06	-0.0698985	-4.56165	0.0153231	4290	Kidney
MFAP5	Right_kidney_volume_21082	1.11522e-48	-0.222424	-14.8508	0.0149773	4290	Kidney
MIA	Right_kidney_volume_21082	1.78998e-38	-0.197277	-13.1008	0.0150584	4290	Kidney
MILR1	Right_kidney_volume_21082	0.000109174	-0.0595408	-3.87287	0.0153738	4290	Kidney
MMP10	Right_kidney_volume_21082	6.92888e-08	-0.0826231	-5.40255	0.0152934	4290	Kidney
MMP12	Right_kidney_volume_21082	0.000142881	-0.0584483	-3.80658	0.0153545	4290	Kidney
MMP3	Right_kidney_volume_21082	9.34051e-17	-0.127647	-8.34722	0.0152921	4290	Kidney
MOG	Right_kidney_volume_21082	8.48723e-45	-0.213497	-14.2082	0.0150264	4290	Kidney
MPO	Right_kidney_volume_21082	2.45071e-05	-0.0647054	-4.22395	0.0153187	4290	Kidney
MSLN	Right_kidney_volume_21082	0.000267163	-0.0562757	-3.64828	0.0154253	4290	Kidney
MSMB	Right_kidney_volume_21082	2.15104e-12	-0.107714	-7.04514	0.0152891	4290	Kidney
MSR1	Right_kidney_volume_21082	1.27304e-05	-0.0669723	-4.36983	0.0153261	4290	Kidney
MSTN	Right_kidney_volume_21082	1.69945e-16	-0.126004	-8.27505	0.015227	4290	Kidney
MUC13	Right_kidney_volume_21082	6.47783e-05	-0.0612809	-3.99867	0.0153253	4290	Kidney
MYOC	Right_kidney_volume_21082	8.49867e-05	-0.0604183	-3.93368	0.0153592	4290	Kidney
NBL1	Right_kidney_volume_21082	3.97938e-66	-0.259847	-17.4795	0.0148659	4290	Kidney
NCAM1	Right_kidney_volume_21082	3.93697e-05	-0.0630889	-4.11547	0.0153297	4290	Kidney
NCAN	Right_kidney_volume_21082	2.85826e-11	-0.102119	-6.67142	0.0153069	4290	Kidney
NCR1	Right_kidney_volume_21082	1.60844e-28	-0.169144	-11.1587	0.015158	4290	Kidney
NCS1	Right_kidney_volume_21082	1.11756e-18	-0.135138	-8.86368	0.0152463	4290	Kidney
NECTIN2	Right_kidney_volume_21082	9.17296e-32	-0.178811	-11.8239	0.0151228	4290	Kidney
NECTIN4	Right_kidney_volume_21082	4.23607e-66	-0.259513	-17.4757	0.0148499	4290	Kidney
NEFL	Right_kidney_volume_21082	7.84573e-21	-0.143284	-9.41065	0.0152257	4290	Kidney
NELL1	Right_kidney_volume_21082	4.47969e-12	0.106161	6.94108	0.0152947	4290	Kidney
NELL2	Right_kidney_volume_21082	0.00014907	-0.0582702	-3.79604	0.0153503	4290	Kidney
NME3	Right_kidney_volume_21082	0.00018394	-0.0575842	-3.7434	0.0153828	4290	Kidney
NOS1	Right_kidney_volume_21082	6.53234e-12	-0.10522	-6.887	0.0152781	4290	Kidney
NOTCH1	Right_kidney_volume_21082	3.21571e-19	-0.137307	-9.00401	0.0152495	4290	Kidney
NOTCH3	Right_kidney_volume_21082	9.67577e-16	-0.123434	-8.06189	0.0153108	4290	Kidney
NPDC1	Right_kidney_volume_21082	1.33569e-97	-0.313797	-21.5204	0.0145814	4290	Kidney
NPPC	Right_kidney_volume_21082	6.01973e-38	-0.196046	-13.0048	0.0150749	4290	Kidney
NPTXR	Right_kidney_volume_21082	1.12818e-14	-0.118314	-7.7515	0.0152633	4290	Kidney
NPY	Right_kidney_volume_21082	3.58468e-10	-0.0960306	-6.28599	0.0152769	4290	Kidney
NRP1	Right_kidney_volume_21082	5.73749e-05	-0.0619063	-4.02742	0.0153712	4290	Kidney
NRP2	Right_kidney_volume_21082	0.000329439	-0.0552587	-3.59391	0.0153756	4290	Kidney
NTPROBNP	Right_kidney_volume_21082	2.18011e-05	-0.0657254	-4.25035	0.0154635	4290	Kidney
NUCB2	Right_kidney_volume_21082	0.000140338	-0.0584984	-3.81104	0.0153497	4290	Kidney
NXPH1	Right_kidney_volume_21082	1.24421e-12	-0.108865	-7.12186	0.015286	4290	Kidney
OGFR	Right_kidney_volume_21082	1.45682e-08	-0.0870546	-5.67761	0.015333	4290	Kidney
OGN	Right_kidney_volume_21082	1.17089e-51	-0.229243	-15.3276	0.0149563	4290	Kidney
OMD	Right_kidney_volume_21082	0.000169057	-0.0577598	-3.76461	0.0153428	4290	Kidney
OPTC	Right_kidney_volume_21082	2.051e-22	-0.148601	-9.7943	0.0151722	4290	Kidney
OSCAR	Right_kidney_volume_21082	9.74201e-12	-0.104415	-6.82925	0.0152893	4290	Kidney
OSMR	Right_kidney_volume_21082	3.39477e-08	-0.084774	-5.52997	0.0153299	4290	Kidney
PAM	Right_kidney_volume_21082	7.77214e-17	-0.127633	-8.36926	0.0152502	4290	Kidney
PCDH1	Right_kidney_volume_21082	1.53467e-12	-0.108216	-7.09255	0.0152577	4290	Kidney
PCDH17	Right_kidney_volume_21082	4.60738e-06	-0.070573	-4.58784	0.0153826	4290	Kidney
PCOLCE	Right_kidney_volume_21082	4.71468e-06	-0.070207	-4.583	0.015319	4290	Kidney
PDCD1	Right_kidney_volume_21082	2.10209e-18	-0.133737	-8.7917	0.0152117	4290	Kidney
PDCD1LG2	Right_kidney_volume_21082	4.29507e-08	-0.0840924	-5.48826	0.0153222	4290	Kidney
PDGFRA	Right_kidney_volume_21082	1.96484e-11	-0.102895	-6.72677	0.0152964	4290	Kidney
PEAR1	Right_kidney_volume_21082	4.73683e-05	-0.0624492	-4.07244	0.0153346	4290	Kidney
PGF	Right_kidney_volume_21082	1.39449e-18	-0.134504	-8.83852	0.015218	4290	Kidney
PGLYRP1	Right_kidney_volume_21082	1.5684e-16	-0.126413	-8.28476	0.0152585	4290	Kidney
PHOSPHO1	Right_kidney_volume_21082	1.30806e-25	-0.159637	-10.529	0.0151617	4290	Kidney
PI3	Right_kidney_volume_21082	2.35441e-22	-0.148799	-9.78004	0.0152146	4290	Kidney
PIK3IP1	Right_kidney_volume_21082	1.77312e-83	-0.290783	-19.7922	0.0146918	4290	Kidney
PILRA	Right_kidney_volume_21082	8.34542e-20	-0.139206	-9.15369	0.0152077	4290	Kidney
PILRB	Right_kidney_volume_21082	5.66451e-12	-0.105452	-6.90748	0.0152664	4290	Kidney
PLA2G10	Right_kidney_volume_21082	3.476e-06	-0.0713286	-4.64663	0.0153506	4290	Kidney
PLA2G1B	Right_kidney_volume_21082	6.04292e-13	-0.110475	-7.2219	0.0152973	4290	Kidney
PLA2G7	Right_kidney_volume_21082	0.000284279	-0.0558573	-3.63224	0.0153782	4290	Kidney
PLAUR	Right_kidney_volume_21082	1.13526e-19	-0.139046	-9.11975	0.0152467	4290	Kidney
PLIN1	Right_kidney_volume_21082	8.63267e-07	-0.0755775	-4.92779	0.015337	4290	Kidney
PLTP	Right_kidney_volume_21082	2.06268e-06	-0.0730089	-4.75375	0.0153582	4290	Kidney
PLXDC1	Right_kidney_volume_21082	4.3481e-05	-0.0627524	-4.09241	0.0153338	4290	Kidney
PODXL2	Right_kidney_volume_21082	1.44119e-28	-0.169021	-11.1688	0.0151334	4290	Kidney
POLR2F	Right_kidney_volume_21082	2.13881e-11	-0.102745	-6.71428	0.0153024	4290	Kidney
PRELP	Right_kidney_volume_21082	2.61995e-27	-0.165147	-10.9006	0.0151503	4290	Kidney
PRSS2	Right_kidney_volume_21082	2.40102e-09	-0.091614	-5.98091	0.0153177	4290	Kidney
PRSS27	Right_kidney_volume_21082	8.96323e-08	-0.0819848	-5.35588	0.0153074	4290	Kidney
PRTN3	Right_kidney_volume_21082	6.06532e-06	-0.069512	-4.52981	0.0153455	4290	Kidney
PTGDS	Right_kidney_volume_21082	3.14999e-67	-0.261492	-17.6339	0.0148289	4290	Kidney
PTPRF	Right_kidney_volume_21082	2.12341e-21	-0.145736	-9.5499	0.0152605	4290	Kidney
PTPRN2	Right_kidney_volume_21082	5.52412e-53	-0.232434	-15.5357	0.0149613	4290	Kidney
PTPRS	Right_kidney_volume_21082	7.90096e-36	-0.190279	-12.6117	0.0150875	4290	Kidney
PXN	Right_kidney_volume_21082	2.79491e-06	-0.071927	-4.69166	0.0153308	4290	Kidney
QPCT	Right_kidney_volume_21082	3.38998e-18	-0.132918	-8.73688	0.0152134	4290	Kidney
RARRES2	Right_kidney_volume_21082	3.49561e-09	-0.0908327	-5.91892	0.0153462	4290	Kidney
RBP5	Right_kidney_volume_21082	7.49261e-07	-0.0759318	-4.95555	0.0153226	4290	Kidney
REG1A	Right_kidney_volume_21082	1.72299e-26	-0.162494	-10.7231	0.0151537	4290	Kidney
REG1B	Right_kidney_volume_21082	1.76799e-16	-0.126001	-8.27026	0.0152354	4290	Kidney
REG3A	Right_kidney_volume_21082	1.04862e-18	-0.134916	-8.8709	0.0152088	4290	Kidney
REG4	Right_kidney_volume_21082	3.82392e-10	-0.0960124	-6.27586	0.0152987	4290	Kidney
RELT	Right_kidney_volume_21082	2.06979e-65	-0.257808	-17.3784	0.0148349	4290	Kidney
RETN	Right_kidney_volume_21082	3.92531e-32	-0.180165	-11.8973	0.0151433	4290	Kidney
RGMA	Right_kidney_volume_21082	6.16086e-29	-0.170159	-11.2462	0.0151303	4290	Kidney
RGMB	Right_kidney_volume_21082	9.08389e-73	-0.271962	-18.3937	0.0147856	4290	Kidney
RNASET2	Right_kidney_volume_21082	1.93768e-24	-0.155872	-10.2655	0.0151841	4290	Kidney
ROR1	Right_kidney_volume_21082	1.58583e-45	-0.215338	-14.3307	0.0150263	4290	Kidney
RSPO1	Right_kidney_volume_21082	0.000129184	-0.0587281	-3.83153	0.0153276	4290	Kidney
RSPO3	Right_kidney_volume_21082	6.00398e-44	-0.211379	-14.064	0.0150298	4290	Kidney
RTBDN	Right_kidney_volume_21082	4.70749e-26	-0.161167	-10.6272	0.0151655	4290	Kidney
RTN4R	Right_kidney_volume_21082	6.41417e-14	-0.114875	-7.52461	0.0152666	4290	Kidney
S100A11	Right_kidney_volume_21082	0.000308393	-0.0554259	-3.61112	0.0153487	4290	Kidney
S100A4	Right_kidney_volume_21082	0.000295401	0.0555596	3.6223	0.0153382	4290	Kidney
S100P	Right_kidney_volume_21082	6.93366e-11	-0.0998504	-6.53879	0.0152705	4290	Kidney
SCARA5	Right_kidney_volume_21082	2.39167e-34	-0.186147	-12.33	0.0150971	4290	Kidney
SCARB2	Right_kidney_volume_21082	3.79968e-54	-0.234673	-15.7161	0.014932	4290	Kidney
SCARF2	Right_kidney_volume_21082	1.43715e-39	-0.200766	-13.2986	0.0150968	4290	Kidney
SCG2	Right_kidney_volume_21082	2.74929e-59	-0.24596	-16.4929	0.0149131	4290	Kidney
SCG3	Right_kidney_volume_21082	2.62915e-22	-0.148395	-9.76861	0.015191	4290	Kidney
SCGB1A1	Right_kidney_volume_21082	5.83682e-24	-0.154231	-10.1559	0.0151863	4290	Kidney
SCGN	Right_kidney_volume_21082	2.52205e-08	-0.0855433	-5.58224	0.0153242	4290	Kidney
SDC1	Right_kidney_volume_21082	1.80897e-10	-0.0979464	-6.39237	0.0153224	4290	Kidney
SELPLG	Right_kidney_volume_21082	0.000286572	0.0556975	3.63016	0.015343	4290	Kidney
SEMA3F	Right_kidney_volume_21082	5.29845e-38	-0.195951	-13.0149	0.0150559	4290	Kidney
SEMA4C	Right_kidney_volume_21082	6.98211e-06	-0.0689251	-4.49983	0.0153172	4290	Kidney
SERPINB8	Right_kidney_volume_21082	1.01947e-16	-0.126907	-8.3367	0.0152227	4290	Kidney
SEZ6L	Right_kidney_volume_21082	7.15458e-29	-0.170183	-11.2326	0.0151508	4290	Kidney
SEZ6L2	Right_kidney_volume_21082	5.28529e-08	-0.083668	-5.45123	0.0153485	4290	Kidney
SIGLEC10	Right_kidney_volume_21082	4.0943e-15	-0.120255	-7.88098	0.0152588	4290	Kidney
SIGLEC5	Right_kidney_volume_21082	2.71037e-12	-0.107017	-7.01251	0.0152609	4290	Kidney
SIGLEC6	Right_kidney_volume_21082	0.000298601	-0.0554946	-3.6195	0.0153321	4290	Kidney
SIRPA	Right_kidney_volume_21082	3.0178e-05	-0.0640887	-4.17663	0.0153446	4290	Kidney
SIRPB1	Right_kidney_volume_21082	4.0317e-18	-0.132689	-8.71692	0.015222	4290	Kidney
SLC39A14	Right_kidney_volume_21082	9.9988e-06	-0.0677456	-4.42252	0.0153183	4290	Kidney
SLC39A5	Right_kidney_volume_21082	4.23137e-15	-0.120464	-7.87681	0.0152936	4290	Kidney
SLITRK2	Right_kidney_volume_21082	3.39203e-16	-0.124757	-8.19097	0.015231	4290	Kidney
SLITRK6	Right_kidney_volume_21082	1.76281e-18	-0.134183	-8.81181	0.0152277	4290	Kidney
SMOC1	Right_kidney_volume_21082	2.33226e-17	-0.129936	-8.5123	0.0152645	4290	Kidney
SMOC2	Right_kidney_volume_21082	3.69056e-22	-0.147869	-9.73342	0.0151919	4290	Kidney
SNCG	Right_kidney_volume_21082	3.19659e-19	-0.137075	-9.00468	0.0152227	4290	Kidney
SORCS2	Right_kidney_volume_21082	3.1092e-41	-0.204902	-13.5942	0.0150728	4290	Kidney
SOST	Right_kidney_volume_21082	1.9954e-12	-0.107751	-7.05571	0.0152714	4290	Kidney
SPARCL1	Right_kidney_volume_21082	2.53455e-23	-0.151899	-10.0082	0.0151775	4290	Kidney
SPINK1	Right_kidney_volume_21082	6.98527e-37	-0.19327	-12.8086	0.0150891	4290	Kidney
SPINK4	Right_kidney_volume_21082	1.48029e-13	-0.113192	-7.4131	0.0152691	4290	Kidney
SPINK5	Right_kidney_volume_21082	2.88265e-28	-0.168241	-11.1052	0.0151498	4290	Kidney
SPINK6	Right_kidney_volume_21082	0.000109651	-0.0594623	-3.87181	0.0153578	4290	Kidney
SPINT1	Right_kidney_volume_21082	2.49615e-05	-0.0648877	-4.2198	0.015377	4290	Kidney
SPINT2	Right_kidney_volume_21082	5.03021e-05	-0.0622677	-4.05837	0.015343	4290	Kidney
SPOCK1	Right_kidney_volume_21082	1.38844e-16	0.126411	8.29949	0.0152311	4290	Kidney
SPON1	Right_kidney_volume_21082	3.15296e-16	-0.125392	-8.1999	0.0152919	4290	Kidney
SPON2	Right_kidney_volume_21082	1.39982e-24	-0.156732	-10.2976	0.0152202	4290	Kidney
SPP1	Right_kidney_volume_21082	9.9443e-12	-0.104831	-6.82627	0.015357	4290	Kidney
STC1	Right_kidney_volume_21082	1.21233e-06	-0.0744248	-4.86062	0.0153118	4290	Kidney
STC2	Right_kidney_volume_21082	6.54564e-10	-0.0945903	-6.19092	0.0152789	4290	Kidney
TAFA5	Right_kidney_volume_21082	3.25036e-82	-0.289115	-19.6315	0.0147271	4290	Kidney
TFF1	Right_kidney_volume_21082	1.51027e-14	-0.118017	-7.71386	0.0152993	4290	Kidney
TFF2	Right_kidney_volume_21082	1.57401e-09	-0.0927245	-6.04989	0.0153266	4290	Kidney
TFF3	Right_kidney_volume_21082	1.09339e-35	-0.190015	-12.5851	0.0150984	4290	Kidney
TFPI	Right_kidney_volume_21082	0.000439018	-0.0541248	-3.5182	0.0153842	4290	Kidney
TFPI2	Right_kidney_volume_21082	9.46407e-08	-0.0820022	-5.34598	0.0153391	4290	Kidney
TGFA	Right_kidney_volume_21082	7.38357e-07	-0.0760658	-4.95842	0.0153407	4290	Kidney
TGFBR2	Right_kidney_volume_21082	2.76475e-85	-0.293832	-20.0201	0.0146769	4290	Kidney
TGFBR3	Right_kidney_volume_21082	1.44886e-56	-0.240252	-16.0857	0.0149358	4290	Kidney
THBD	Right_kidney_volume_21082	6.70141e-37	-0.193065	-12.8119	0.0150692	4290	Kidney
THBS4	Right_kidney_volume_21082	2.60222e-06	-0.072087	-4.70633	0.015317	4290	Kidney
THY1	Right_kidney_volume_21082	2.89629e-53	-0.232997	-15.5794	0.0149555	4290	Kidney
TIMD4	Right_kidney_volume_21082	0.000367814	-0.0546916	-3.56503	0.0153411	4290	Kidney
TIMP1	Right_kidney_volume_21082	2.10991e-12	-0.107874	-7.04786	0.0153059	4290	Kidney
TIMP4	Right_kidney_volume_21082	2.9481e-17	-0.129389	-8.48464	0.0152498	4290	Kidney
TINAGL1	Right_kidney_volume_21082	1.4234e-07	-0.0806731	-5.27108	0.0153049	4290	Kidney
TMPRSS5	Right_kidney_volume_21082	0.000571519	-0.0528865	-3.44739	0.015341	4290	Kidney
TNF	Right_kidney_volume_21082	6.20211e-11	-0.100161	-6.55562	0.0152787	4290	Kidney
TNFRSF10A	Right_kidney_volume_21082	1.03661e-10	-0.099201	-6.47777	0.0153141	4290	Kidney
TNFRSF10B	Right_kidney_volume_21082	5.94082e-37	-0.19384	-12.8216	0.0151183	4290	Kidney
TNFRSF11A	Right_kidney_volume_21082	3.4622e-41	-0.205154	-13.586	0.0151004	4290	Kidney
TNFRSF12A	Right_kidney_volume_21082	5.55249e-35	-0.187951	-12.4513	0.0150949	4290	Kidney
TNFRSF13B	Right_kidney_volume_21082	1.08122e-17	-0.131158	-8.60248	0.0152465	4290	Kidney
TNFRSF13C	Right_kidney_volume_21082	7.77513e-07	-0.0757719	-4.94831	0.0153127	4290	Kidney
TNFRSF14	Right_kidney_volume_21082	4.29499e-21	-0.144254	-9.47508	0.0152245	4290	Kidney
TNFRSF19	Right_kidney_volume_21082	5.34705e-91	-0.303434	-20.7271	0.0146395	4290	Kidney
TNFRSF1A	Right_kidney_volume_21082	5.78384e-75	-0.275998	-18.6876	0.014769	4290	Kidney
TNFRSF1B	Right_kidney_volume_21082	5.36254e-44	-0.211499	-14.0723	0.0150294	4290	Kidney
TNFRSF21	Right_kidney_volume_21082	1.13052e-50	-0.226981	-15.1714	0.0149611	4290	Kidney
TNFRSF4	Right_kidney_volume_21082	6.34056e-46	-0.216004	-14.3973	0.0150031	4290	Kidney
TNFRSF6B	Right_kidney_volume_21082	7.24728e-10	-0.0943946	-6.17471	0.0152873	4290	Kidney
TNFRSF8	Right_kidney_volume_21082	5.30298e-23	-0.150837	-9.93317	0.0151852	4290	Kidney
TNFRSF9	Right_kidney_volume_21082	5.35062e-31	-0.17645	-11.67	0.0151199	4290	Kidney
TNFSF10	Right_kidney_volume_21082	0.000227521	-0.0567666	-3.68948	0.0153861	4290	Kidney
TNFSF12	Right_kidney_volume_21082	5.49395e-07	-0.0768749	-5.01589	0.0153263	4290	Kidney
TNFSF13B	Right_kidney_volume_21082	5.73182e-06	-0.0696484	-4.5418	0.015335	4290	Kidney
TNR	Right_kidney_volume_21082	0.000218592	-0.0567075	-3.69969	0.0153277	4290	Kidney
TPSAB1	Right_kidney_volume_21082	7.50948e-07	-0.0758398	-4.95511	0.0153054	4290	Kidney
TREM2	Right_kidney_volume_21082	2.10737e-16	-0.126023	-8.24897	0.0152774	4290	Kidney
TREML2	Right_kidney_volume_21082	6.09173e-16	-0.123879	-8.11911	0.0152577	4290	Kidney
TYRO3	Right_kidney_volume_21082	2.0952e-07	-0.0797004	-5.19921	0.0153293	4290	Kidney
ULBP2	Right_kidney_volume_21082	1.54821e-27	-0.166339	-10.9497	0.0151912	4290	Kidney
VASN	Right_kidney_volume_21082	8.27891e-30	-0.173246	-11.4272	0.0151608	4290	Kidney
VAT1	Right_kidney_volume_21082	5.2266e-06	-0.0697939	-4.5613	0.0153013	4290	Kidney
VCAM1	Right_kidney_volume_21082	1.55972e-12	-0.108498	-7.09028	0.0153023	4290	Kidney
VCAN	Right_kidney_volume_21082	4.16712e-08	-0.084085	-5.49364	0.0153059	4290	Kidney
VEGFD	Right_kidney_volume_21082	3.79524e-06	-0.0710438	-4.62837	0.0153496	4290	Kidney
VMO1	Right_kidney_volume_21082	1.63725e-09	-0.0924441	-6.04349	0.0152965	4290	Kidney
VSIG4	Right_kidney_volume_21082	2.6321e-44	-0.212302	-14.1249	0.0150303	4290	Kidney
VWC2	Right_kidney_volume_21082	3.87706e-43	-0.20918	-13.9253	0.0150216	4290	Kidney
VWF	Right_kidney_volume_21082	0.00037651	-0.0545436	-3.55887	0.0153261	4290	Kidney
WFDC12	Right_kidney_volume_21082	8.07116e-09	-0.0886264	-5.77859	0.015337	4290	Kidney
WFDC2	Right_kidney_volume_21082	4.17519e-26	-0.162025	-10.6387	0.0152297	4290	Kidney
WFIKKN2	Right_kidney_volume_21082	4.72258e-22	-0.147666	-9.70775	0.0152111	4290	Kidney
WNT9A	Right_kidney_volume_21082	8.52507e-35	-0.18739	-12.4158	0.0150928	4290	Kidney
XCL1	Right_kidney_volume_21082	5.62905e-08	-0.0832948	-5.43994	0.0153117	4290	Kidney
XG	Right_kidney_volume_21082	2.46048e-69	-0.266223	-17.9261	0.0148511	4290	Kidney
ZBTB17	Right_kidney_volume_21082	4.036e-06	-0.0706871	-4.61555	0.015315	4290	Kidney
ADAMTSL2	Kidney_distance_21163	3.21552e-05	0.0756971	4.16393	0.0181792	3058	Kidney
AKR1B10	Kidney_distance_21163	6.24605e-05	0.0728988	4.00896	0.018184	3058	Kidney
ATRAID	Kidney_distance_21163	1.19316e-07	-0.095979	-5.30727	0.0180845	3058	Kidney
B2M	Kidney_distance_21163	1.48389e-06	-0.0874373	-4.82302	0.0181292	3058	Kidney
CD248	Kidney_distance_21163	0.000487544	-0.0634546	-3.4913	0.018175	3058	Kidney
CEACAM16	Kidney_distance_21163	5.476e-07	-0.0909606	-5.01965	0.0181209	3058	Kidney
CLEC3B	Kidney_distance_21163	4.35047e-05	-0.0744106	-4.09402	0.0181754	3058	Kidney
COL15A1	Kidney_distance_21163	9.00462e-05	-0.0712112	-3.92125	0.0181603	3058	Kidney
EFCAB14	Kidney_distance_21163	2.2532e-07	-0.0941196	-5.18905	0.0181381	3058	Kidney
EPHA4	Kidney_distance_21163	0.000416068	-0.0641306	-3.53361	0.0181488	3058	Kidney
FBLN2	Kidney_distance_21163	0.000434733	-0.0639257	-3.52194	0.0181507	3058	Kidney
FTCD	Kidney_distance_21163	0.000421328	0.0640986	3.53027	0.0181569	3058	Kidney
GFRAL	Kidney_distance_21163	3.3753e-05	-0.0753917	-4.15279	0.0181545	3058	Kidney
GM2A	Kidney_distance_21163	1.33892e-05	-0.0789287	-4.36083	0.0180995	3058	Kidney
INHBB	Kidney_distance_21163	0.000138358	-0.0692756	-3.81598	0.0181541	3058	Kidney
MMP15	Kidney_distance_21163	0.000334878	0.0652432	3.59082	0.0181694	3058	Kidney
NCR3LG1	Kidney_distance_21163	7.22793e-05	-0.0723305	-3.97415	0.0182002	3058	Kidney
PALM	Kidney_distance_21163	3.28424e-11	-0.120121	-6.65797	0.0180417	3058	Kidney
PENK	Kidney_distance_21163	0.00016726	-0.068409	-3.76866	0.0181521	3058	Kidney
PRRT3	Kidney_distance_21163	2.64959e-05	-0.0765614	-4.20815	0.0181936	3058	Kidney
RNASE1	Kidney_distance_21163	0.000572642	-0.0625369	-3.44792	0.0181376	3058	Kidney
SCN4B	Kidney_distance_21163	0.000153775	-0.06873	-3.78969	0.0181361	3058	Kidney
SHISA5	Kidney_distance_21163	1.48524e-05	-0.078606	-4.33794	0.0181206	3058	Kidney
SUSD5	Kidney_distance_21163	0.000313905	-0.0655721	-3.60771	0.0181755	3058	Kidney
TGOLN2	Kidney_distance_21163	1.05615e-05	-0.0800826	-4.41278	0.0181479	3058	Kidney
TPK1	Kidney_distance_21163	0.000118731	-0.0700382	-3.85376	0.018174	3058	Kidney
YAP1	Kidney_distance_21163	0.000198984	-0.0676034	-3.72487	0.0181492	3058	Kidney
ABCA2	Kidney_parenchyma_left_21161	2.18546e-06	-0.0860146	-4.74465	0.0181287	3058	Kidney
ADAM12	Kidney_parenchyma_left_21161	5.52111e-06	-0.0827046	-4.55208	0.0181685	3058	Kidney
ADAM9	Kidney_parenchyma_left_21161	1.48352e-14	-0.139367	-7.7273	0.0180356	3058	Kidney
ADAMTSL5	Kidney_parenchyma_left_21161	2.83994e-08	-0.100849	-5.56565	0.0181199	3058	Kidney
AFM	Kidney_parenchyma_left_21161	2.58474e-05	0.0766376	4.21378	0.0181874	3058	Kidney
AHNAK	Kidney_parenchyma_left_21161	9.08056e-19	-0.160505	-8.90412	0.0180259	3058	Kidney
AHNAK2	Kidney_parenchyma_left_21161	8.97342e-15	-0.140305	-7.79233	0.0180055	3058	Kidney
AIF1L	Kidney_parenchyma_left_21161	6.71143e-08	-0.0979882	-5.41221	0.018105	3058	Kidney
AMY1A_AMY1B_AMY1C	Kidney_parenchyma_left_21161	3.80107e-08	-0.0998233	-5.51408	0.0181033	3058	Kidney
APOA2	Kidney_parenchyma_left_21161	1.52254e-06	-0.0875027	-4.81785	0.0181622	3058	Kidney
APOA4	Kidney_parenchyma_left_21161	1.09553e-11	-0.123127	-6.81991	0.0180541	3058	Kidney
ASGR2	Kidney_parenchyma_left_21161	1.41386e-11	-0.122609	-6.7826	0.0180771	3058	Kidney
ATRAID	Kidney_parenchyma_left_21161	4.50069e-42	-0.24342	-13.8027	0.0176356	3058	Kidney
B2M	Kidney_parenchyma_left_21161	1.74449e-38	-0.233041	-13.1564	0.0177131	3058	Kidney
BCL2	Kidney_parenchyma_left_21161	5.87147e-05	-0.073209	-4.02362	0.0181948	3058	Kidney
BMPER	Kidney_parenchyma_left_21161	1.52705e-05	-0.0787054	-4.3318	0.0181692	3058	Kidney
CALCB	Kidney_parenchyma_left_21161	1.18919e-23	-0.18081	-10.1092	0.0178857	3058	Kidney
CAPS	Kidney_parenchyma_left_21161	8.61454e-15	-0.140623	-7.79759	0.0180341	3058	Kidney
CCER2	Kidney_parenchyma_left_21161	1.54254e-23	-0.180328	-10.0828	0.0178848	3058	Kidney
CD248	Kidney_parenchyma_left_21161	1.19203e-05	-0.0796906	-4.38635	0.0181679	3058	Kidney
CD300A	Kidney_parenchyma_left_21161	1.8715e-17	-0.153489	-8.55324	0.0179451	3058	Kidney
CD7	Kidney_parenchyma_left_21161	6.60866e-05	-0.0725145	-3.99554	0.0181489	3058	Kidney
CD72	Kidney_parenchyma_left_21161	3.54377e-13	-0.13181	-7.30443	0.0180453	3058	Kidney
CD80	Kidney_parenchyma_left_21161	0.000257026	-0.0665527	-3.6595	0.0181863	3058	Kidney
CEACAM16	Kidney_parenchyma_left_21161	7.45059e-06	-0.08146	-4.4882	0.0181498	3058	Kidney
CEACAM19	Kidney_parenchyma_left_21161	1.49859e-11	-0.122639	-6.77407	0.0181042	3058	Kidney
CEBPA	Kidney_parenchyma_left_21161	0.000257382	-0.066442	-3.65914	0.0181578	3058	Kidney
CELSR2	Kidney_parenchyma_left_21161	5.58749e-22	-0.173899	-9.71208	0.0179054	3058	Kidney
CFD	Kidney_parenchyma_left_21161	6.64637e-37	-0.228185	-12.8627	0.0177401	3058	Kidney
CFHR2	Kidney_parenchyma_left_21161	0.000309588	-0.0655002	-3.61132	0.0181375	3058	Kidney
CHAD	Kidney_parenchyma_left_21161	9.98853e-05	-0.0709976	-3.89606	0.0182229	3058	Kidney
CHCHD10	Kidney_parenchyma_left_21161	2.89559e-14	-0.13764	-7.63999	0.0180158	3058	Kidney
CHCHD6	Kidney_parenchyma_left_21161	5.75771e-11	-0.118971	-6.57373	0.0180979	3058	Kidney
CHGA	Kidney_parenchyma_left_21161	1.25424e-11	-0.122859	-6.80015	0.0180671	3058	Kidney
CKB	Kidney_parenchyma_left_21161	4.49847e-10	-0.113869	-6.25628	0.0182008	3058	Kidney
CLEC3B	Kidney_parenchyma_left_21161	6.76446e-05	-0.0725851	-3.98998	0.0181918	3058	Kidney
COCH	Kidney_parenchyma_left_21161	0.000610179	-0.0623705	-3.43066	0.0181803	3058	Kidney
COL15A1	Kidney_parenchyma_left_21161	6.05529e-79	-0.333001	-19.377	0.0171853	3058	Kidney
CPA4	Kidney_parenchyma_left_21161	2.44572e-07	-0.0939086	-5.17362	0.0181514	3058	Kidney
CPXM2	Kidney_parenchyma_left_21161	3.18454e-14	-0.137808	-7.6275	0.0180673	3058	Kidney
CR1	Kidney_parenchyma_left_21161	2.64886e-05	-0.0764209	-4.20821	0.01816	3058	Kidney
CRELD1	Kidney_parenchyma_left_21161	3.02832e-05	-0.0759405	-4.17768	0.0181777	3058	Kidney
CST1	Kidney_parenchyma_left_21161	5.14784e-12	-0.125082	-6.92926	0.0180512	3058	Kidney
CYTL1	Kidney_parenchyma_left_21161	2.40536e-41	-0.241895	-13.6738	0.0176905	3058	Kidney
DIPK2B	Kidney_parenchyma_left_21161	3.21862e-10	-0.114561	-6.30898	0.0181584	3058	Kidney
DUSP13	Kidney_parenchyma_left_21161	7.73533e-11	-0.117886	-6.52902	0.0180557	3058	Kidney
EDN1	Kidney_parenchyma_left_21161	2.84003e-11	-0.120556	-6.67961	0.0180484	3058	Kidney
EFCAB14	Kidney_parenchyma_left_21161	2.01944e-52	-0.272581	-15.5349	0.0175463	3058	Kidney
EFHD1	Kidney_parenchyma_left_21161	6.08049e-23	-0.178221	-9.94264	0.0179249	3058	Kidney
ELN	Kidney_parenchyma_left_21161	6.12293e-21	-0.169889	-9.45743	0.0179635	3058	Kidney
ENDOU	Kidney_parenchyma_left_21161	2.28341e-11	-0.121417	-6.71198	0.0180896	3058	Kidney
EPHA4	Kidney_parenchyma_left_21161	6.06813e-26	-0.189978	-10.6315	0.0178694	3058	Kidney
FABP3	Kidney_parenchyma_left_21161	5.0696e-16	-0.146728	-8.15476	0.0179929	3058	Kidney
FBLN2	Kidney_parenchyma_left_21161	1.19089e-24	-0.184965	-10.3399	0.0178885	3058	Kidney
FGFBP3	Kidney_parenchyma_left_21161	6.37952e-06	-0.0820568	-4.52139	0.0181486	3058	Kidney
FGFR4	Kidney_parenchyma_left_21161	5.9525e-08	-0.098408	-5.43386	0.0181102	3058	Kidney
FNDC1	Kidney_parenchyma_left_21161	3.01488e-10	-0.114507	-6.31923	0.0181205	3058	Kidney
FSTL1	Kidney_parenchyma_left_21161	4.66137e-08	-0.0996452	-5.47772	0.018191	3058	Kidney
GABARAP	Kidney_parenchyma_left_21161	1.75361e-06	-0.0868776	-4.78936	0.0181397	3058	Kidney
GCHFR	Kidney_parenchyma_left_21161	4.67537e-06	-0.0832632	-4.58717	0.0181513	3058	Kidney
GFRAL	Kidney_parenchyma_left_21161	1.09727e-06	-0.0886259	-4.88332	0.0181487	3058	Kidney
GIPC2	Kidney_parenchyma_left_21161	4.79233e-09	-0.106473	-5.87133	0.0181344	3058	Kidney
GM2A	Kidney_parenchyma_left_21161	2.52747e-45	-0.252564	-14.3662	0.0175805	3058	Kidney
GPHA2	Kidney_parenchyma_left_21161	4.60448e-06	-0.083295	-4.59039	0.0181455	3058	Kidney
GPR158	Kidney_parenchyma_left_21161	1.29414e-24	-0.185103	-10.3316	0.0179162	3058	Kidney
GRP	Kidney_parenchyma_left_21161	7.58861e-12	-0.123988	-6.87327	0.0180391	3058	Kidney
GSN	Kidney_parenchyma_left_21161	6.53318e-16	-0.146201	-8.12338	0.0179976	3058	Kidney
HIP1R	Kidney_parenchyma_left_21161	1.38207e-07	-0.0956708	-5.28015	0.018119	3058	Kidney
HJV	Kidney_parenchyma_left_21161	0.000209402	-0.0673214	-3.71192	0.0181366	3058	Kidney
HLA_A	Kidney_parenchyma_left_21161	6.60751e-05	-0.0726732	-3.99558	0.0181884	3058	Kidney
HRC	Kidney_parenchyma_left_21161	5.1459e-07	-0.0914413	-5.03168	0.0181731	3058	Kidney
HS6ST2	Kidney_parenchyma_left_21161	2.52654e-12	-0.126752	-7.03086	0.018028	3058	Kidney
HSDL2	Kidney_parenchyma_left_21161	0.000514597	-0.0631955	-3.47679	0.0181764	3058	Kidney
IGLC2	Kidney_parenchyma_left_21161	1.03945e-05	-0.0801985	-4.41626	0.0181598	3058	Kidney
IMMT	Kidney_parenchyma_left_21161	0.000424078	-0.0640858	-3.52854	0.0181621	3058	Kidney
INHBB	Kidney_parenchyma_left_21161	1.15706e-22	-0.177032	-9.87627	0.017925	3058	Kidney
INSL5	Kidney_parenchyma_left_21161	2.76133e-05	-0.0760593	-4.19875	0.0181148	3058	Kidney
KIAA0319	Kidney_parenchyma_left_21161	1.31463e-26	-0.192854	-10.7785	0.0178925	3058	Kidney
KLRF1	Kidney_parenchyma_left_21161	1.66064e-07	-0.0950554	-5.2461	0.0181193	3058	Kidney
KLRK1	Kidney_parenchyma_left_21161	2.33209e-07	-0.0939336	-5.18258	0.0181249	3058	Kidney
LCN15	Kidney_parenchyma_left_21161	7.40372e-07	-0.0899824	-4.96091	0.0181383	3058	Kidney
LECT2	Kidney_parenchyma_left_21161	7.53561e-07	-0.090019	-4.95746	0.0181583	3058	Kidney
LMNB2	Kidney_parenchyma_left_21161	1.62321e-14	-0.139129	-7.7156	0.0180322	3058	Kidney
LMOD1	Kidney_parenchyma_left_21161	4.92695e-19	-0.161396	-8.97348	0.0179859	3058	Kidney
LRIG3	Kidney_parenchyma_left_21161	1.25896e-06	-0.0879467	-4.85595	0.0181111	3058	Kidney
LRTM2	Kidney_parenchyma_left_21161	1.14167e-12	-0.12893	-7.14267	0.0180507	3058	Kidney
LUZP2	Kidney_parenchyma_left_21161	3.59198e-12	-0.126268	-6.98081	0.0180879	3058	Kidney
MAMDC2	Kidney_parenchyma_left_21161	0.000359318	-0.0650396	-3.57234	0.0182064	3058	Kidney
MRC1	Kidney_parenchyma_left_21161	8.6834e-05	-0.0714631	-3.93004	0.0181838	3058	Kidney
MXRA8	Kidney_parenchyma_left_21161	8.23372e-11	-0.118254	-6.51952	0.0181384	3058	Kidney
MYOM3	Kidney_parenchyma_left_21161	1.54623e-05	0.0785953	4.32904	0.0181554	3058	Kidney
NCR3LG1	Kidney_parenchyma_left_21161	9.92481e-18	-0.155656	-8.62789	0.0180411	3058	Kidney
NEO1	Kidney_parenchyma_left_21161	8.15998e-12	-0.123903	-6.86275	0.0180544	3058	Kidney
NOTCH2	Kidney_parenchyma_left_21161	3.05924e-05	-0.0759603	-4.17535	0.0181925	3058	Kidney
NPC2	Kidney_parenchyma_left_21161	1.21914e-37	-0.230296	-13.0003	0.0177147	3058	Kidney
NPHS1	Kidney_parenchyma_left_21161	1.44019e-11	0.122259	6.7799	0.0180325	3058	Kidney
NPL	Kidney_parenchyma_left_21161	0.000429649	-0.0640006	-3.52507	0.0181558	3058	Kidney
NT5C1A	Kidney_parenchyma_left_21161	6.40653e-12	-0.124692	-6.89776	0.0180772	3058	Kidney
NXPH3	Kidney_parenchyma_left_21161	2.14952e-10	-0.11519	-6.372	0.0180774	3058	Kidney
OCLN	Kidney_parenchyma_left_21161	1.91446e-10	-0.115663	-6.38998	0.0181007	3058	Kidney
PALM	Kidney_parenchyma_left_21161	1.16728e-65	-0.303899	-17.5381	0.0173279	3058	Kidney
PALM2	Kidney_parenchyma_left_21161	1.14872e-11	-0.123103	-6.81299	0.0180688	3058	Kidney
PBXIP1	Kidney_parenchyma_left_21161	1.34037e-22	-0.176647	-9.86105	0.0179136	3058	Kidney
PCDH7	Kidney_parenchyma_left_21161	4.24378e-10	-0.113281	-6.26548	0.0180802	3058	Kidney
PCDHB15	Kidney_parenchyma_left_21161	0.000497421	-0.0634451	-3.48592	0.0182004	3058	Kidney
PENK	Kidney_parenchyma_left_21161	2.90204e-53	-0.274391	-15.6687	0.017512	3058	Kidney
PGA4	Kidney_parenchyma_left_21161	1.04846e-06	-0.0885546	-4.89235	0.0181006	3058	Kidney
PHLDB1	Kidney_parenchyma_left_21161	2.15269e-06	-0.0861629	-4.74773	0.0181482	3058	Kidney
PI16	Kidney_parenchyma_left_21161	1.09272e-10	-0.116961	-6.47634	0.0180597	3058	Kidney
PMCH	Kidney_parenchyma_left_21161	0.000175794	-0.0682475	-3.75616	0.0181695	3058	Kidney
POF1B	Kidney_parenchyma_left_21161	2.79256e-07	-0.0933139	-5.14858	0.0181242	3058	Kidney
PPL	Kidney_parenchyma_left_21161	3.28645e-08	-0.100321	-5.53987	0.0181089	3058	Kidney
PPP1R14D	Kidney_parenchyma_left_21161	0.000465279	-0.0636389	-3.50382	0.0181627	3058	Kidney
PRAP1	Kidney_parenchyma_left_21161	1.35475e-06	-0.08791	-4.84128	0.0181584	3058	Kidney
PRG2	Kidney_parenchyma_left_21161	3.02065e-13	-0.13209	-7.32625	0.0180297	3058	Kidney
PRG3	Kidney_parenchyma_left_21161	3.11276e-06	-0.0846596	-4.67201	0.0181206	3058	Kidney
PRND	Kidney_parenchyma_left_21161	7.66873e-17	-0.150888	-8.38503	0.0179949	3058	Kidney
PRRT3	Kidney_parenchyma_left_21161	2.01423e-53	-0.275585	-15.6938	0.0175601	3058	Kidney
PSAP	Kidney_parenchyma_left_21161	4.94928e-11	-0.119267	-6.59653	0.0180803	3058	Kidney
PSAPL1	Kidney_parenchyma_left_21161	1.6052e-07	-0.0952817	-5.25241	0.0181406	3058	Kidney
PTPRR	Kidney_parenchyma_left_21161	3.22863e-39	-0.235754	-13.2906	0.0177384	3058	Kidney
PYDC1	Kidney_parenchyma_left_21161	7.83493e-10	-0.111785	-6.168	0.0181233	3058	Kidney
PYY	Kidney_parenchyma_left_21161	6.63073e-05	-0.0724833	-3.99474	0.0181447	3058	Kidney
PZP	Kidney_parenchyma_left_21161	0.000153451	-0.0688375	-3.79022	0.0181619	3058	Kidney
RBFOX3	Kidney_parenchyma_left_21161	1.10076e-24	-0.184791	-10.3477	0.0178582	3058	Kidney
RBP7	Kidney_parenchyma_left_21161	7.72001e-08	-0.0977001	-5.38684	0.0181368	3058	Kidney
RLN2	Kidney_parenchyma_left_21161	9.91207e-05	-0.0706884	-3.89794	0.0181348	3058	Kidney
RNASE1	Kidney_parenchyma_left_21161	9.57922e-38	-0.230425	-13.0197	0.0176981	3058	Kidney
RNASE10	Kidney_parenchyma_left_21161	5.09965e-09	-0.105942	-5.8609	0.018076	3058	Kidney
RNASE4	Kidney_parenchyma_left_21161	1.64089e-30	-0.20664	-11.6083	0.0178011	3058	Kidney
RNASE6	Kidney_parenchyma_left_21161	1.11865e-35	-0.224111	-12.6307	0.0177434	3058	Kidney
RNF149	Kidney_parenchyma_left_21161	5.4929e-27	-0.193842	-10.8616	0.0178466	3058	Kidney
ROBO4	Kidney_parenchyma_left_21161	2.92874e-05	-0.0759935	-4.18532	0.0181572	3058	Kidney
S100A13	Kidney_parenchyma_left_21161	5.05257e-08	-0.0987713	-5.4633	0.0180791	3058	Kidney
SBSN	Kidney_parenchyma_left_21161	2.20977e-09	-0.108484	-5.99981	0.0180812	3058	Kidney
SCN4B	Kidney_parenchyma_left_21161	8.38519e-39	-0.233766	-13.2149	0.0176897	3058	Kidney
SCRG1	Kidney_parenchyma_left_21161	1.04168e-32	-0.214621	-12.0526	0.017807	3058	Kidney
SEL1L	Kidney_parenchyma_left_21161	6.05818e-09	-0.105537	-5.83191	0.0180965	3058	Kidney
SEMA3G	Kidney_parenchyma_left_21161	0.000100289	-0.070767	-3.89508	0.0181683	3058	Kidney
SEPTIN8	Kidney_parenchyma_left_21161	4.36628e-07	-0.0919087	-5.06335	0.0181518	3058	Kidney
SERPINA6	Kidney_parenchyma_left_21161	0.000260022	0.0664366	3.65651	0.0181694	3058	Kidney
SERPINF1	Kidney_parenchyma_left_21161	3.54929e-25	-0.187303	-10.4593	0.0179077	3058	Kidney
SEZ6	Kidney_parenchyma_left_21161	2.45698e-06	-0.0856529	-4.72071	0.0181441	3058	Kidney
SFRP4	Kidney_parenchyma_left_21161	9.11263e-07	-0.0892279	-4.9201	0.0181354	3058	Kidney
SHISA5	Kidney_parenchyma_left_21161	6.52123e-60	-0.290572	-16.6929	0.0174069	3058	Kidney
SIGLEC8	Kidney_parenchyma_left_21161	3.97595e-06	-0.0841344	-4.62114	0.0182064	3058	Kidney
SLITRK1	Kidney_parenchyma_left_21161	4.62513e-19	-0.161241	-8.98063	0.0179543	3058	Kidney
SLURP1	Kidney_parenchyma_left_21161	6.79871e-18	-0.156065	-8.67213	0.0179962	3058	Kidney
SOD3	Kidney_parenchyma_left_21161	4.14117e-08	-0.0996382	-5.49884	0.0181199	3058	Kidney
SPACA5_SPACA5B	Kidney_parenchyma_left_21161	5.18452e-06	-0.0828302	-4.56539	0.0181431	3058	Kidney
SPINK2	Kidney_parenchyma_left_21161	2.69086e-12	-0.126888	-7.02192	0.0180703	3058	Kidney
SPRR3	Kidney_parenchyma_left_21161	4.90233e-14	-0.136604	-7.5706	0.0180441	3058	Kidney
STAB2	Kidney_parenchyma_left_21161	0.000601282	-0.0623149	-3.43466	0.018143	3058	Kidney
STX1B	Kidney_parenchyma_left_21161	3.17937e-05	-0.0755689	-4.16652	0.0181372	3058	Kidney
SUSD4	Kidney_parenchyma_left_21161	4.886e-16	-0.147099	-8.15932	0.0180283	3058	Kidney
SUSD5	Kidney_parenchyma_left_21161	6.53769e-17	-0.151439	-8.40422	0.0180194	3058	Kidney
SYT1	Kidney_parenchyma_left_21161	1.02304e-24	-0.185523	-10.3549	0.0179164	3058	Kidney
TEX101	Kidney_parenchyma_left_21161	0.000243535	-0.066799	-3.67335	0.0181847	3058	Kidney
TGOLN2	Kidney_parenchyma_left_21161	7.74862e-30	-0.204565	-11.4689	0.0178365	3058	Kidney
TIMP2	Kidney_parenchyma_left_21161	1.22526e-07	-0.0960909	-5.30238	0.0181222	3058	Kidney
TMPRSS11D	Kidney_parenchyma_left_21161	6.18054e-15	-0.141266	-7.84023	0.0180181	3058	Kidney
TNFRSF17	Kidney_parenchyma_left_21161	1.02321e-22	-0.177198	-9.88899	0.0179187	3058	Kidney
TPK1	Kidney_parenchyma_left_21161	1.94092e-07	-0.094694	-5.21701	0.018151	3058	Kidney
UNC5D	Kidney_parenchyma_left_21161	3.01477e-09	-0.107467	-5.94856	0.018066	3058	Kidney
VEGFB	Kidney_parenchyma_left_21161	9.13774e-14	-0.135036	-7.48776	0.0180342	3058	Kidney
VGF	Kidney_parenchyma_left_21161	1.44607e-30	-0.207969	-11.6196	0.0178982	3058	Kidney
VIT	Kidney_parenchyma_left_21161	0.000157567	-0.0687179	-3.78361	0.018162	3058	Kidney
VSIG2	Kidney_parenchyma_left_21161	9.24387e-11	-0.117666	-6.5019	0.0180971	3058	Kidney
VWC2L	Kidney_parenchyma_left_21161	7.69586e-22	-0.173549	-9.67838	0.0179316	3058	Kidney
WFDC1	Kidney_parenchyma_left_21161	1.81656e-05	-0.0778798	-4.29319	0.0181403	3058	Kidney
YAP1	Kidney_parenchyma_left_21161	3.6401e-46	-0.255397	-14.509	0.0176027	3058	Kidney
ADAM12	Kidney_parenchyma_right_21162	2.27671e-05	-0.0770721	-4.24251	0.0181666	3058	Kidney
ADAM9	Kidney_parenchyma_right_21162	3.69549e-09	-0.107047	-5.91475	0.0180984	3058	Kidney
ADAMTSL5	Kidney_parenchyma_right_21162	3.64306e-05	-0.0750588	-4.13519	0.0181512	3058	Kidney
AHNAK	Kidney_parenchyma_right_21162	4.67222e-18	-0.157108	-8.71579	0.0180257	3058	Kidney
AHNAK2	Kidney_parenchyma_right_21162	1.4843e-13	-0.133696	-7.42262	0.018012	3058	Kidney
AIF1L	Kidney_parenchyma_right_21162	0.00059854	-0.0623517	-3.4359	0.0181471	3058	Kidney
AMY1A_AMY1B_AMY1C	Kidney_parenchyma_right_21162	3.56535e-08	-0.099972	-5.52545	0.018093	3058	Kidney
APOA2	Kidney_parenchyma_right_21162	0.00035179	-0.065058	-3.57791	0.0181833	3058	Kidney
APOA4	Kidney_parenchyma_right_21162	1.5446e-10	-0.116	-6.42317	0.0180596	3058	Kidney
APOD	Kidney_parenchyma_right_21162	6.21196e-05	-0.0726628	-4.01025	0.0181192	3058	Kidney
ASGR2	Kidney_parenchyma_right_21162	1.35497e-08	-0.103113	-5.69462	0.0181072	3058	Kidney
ATRAID	Kidney_parenchyma_right_21162	1.48253e-33	-0.216781	-12.22	0.0177399	3058	Kidney
B2M	Kidney_parenchyma_right_21162	3.88425e-30	-0.205431	-11.5311	0.0178154	3058	Kidney
BCL2	Kidney_parenchyma_right_21162	0.000333792	-0.0653493	-3.59167	0.0181947	3058	Kidney
BMPER	Kidney_parenchyma_right_21162	0.00028656	-0.066004	-3.6314	0.0181759	3058	Kidney
CALCB	Kidney_parenchyma_right_21162	3.89986e-25	-0.186595	-10.4501	0.0178559	3058	Kidney
CAPS	Kidney_parenchyma_right_21162	3.44983e-12	-0.126173	-6.98657	0.0180593	3058	Kidney
CCER2	Kidney_parenchyma_right_21162	9.07117e-21	-0.168644	-9.41501	0.0179123	3058	Kidney
CD248	Kidney_parenchyma_right_21162	4.56478e-07	-0.0916894	-5.0548	0.0181391	3058	Kidney
CD300A	Kidney_parenchyma_right_21162	8.65976e-13	-0.129247	-7.18119	0.017998	3058	Kidney
CD7	Kidney_parenchyma_right_21162	8.28961e-05	-0.0714949	-3.94124	0.0181402	3058	Kidney
CD72	Kidney_parenchyma_right_21162	2.30647e-09	-0.108389	-5.99277	0.0180867	3058	Kidney
CEACAM19	Kidney_parenchyma_right_21162	5.46556e-15	-0.141783	-7.85597	0.0180478	3058	Kidney
CELSR2	Kidney_parenchyma_right_21162	1.14057e-24	-0.18474	-10.3441	0.0178594	3058	Kidney
CFD	Kidney_parenchyma_right_21162	5.40071e-32	-0.211949	-11.9097	0.0177963	3058	Kidney
CHAD	Kidney_parenchyma_right_21162	1.97727e-05	-0.0778064	-4.27422	0.0182036	3058	Kidney
CHCHD10	Kidney_parenchyma_right_21162	2.0403e-13	-0.132961	-7.37962	0.0180173	3058	Kidney
CHCHD6	Kidney_parenchyma_right_21162	2.85205e-09	-0.107899	-5.95775	0.0181108	3058	Kidney
CHGA	Kidney_parenchyma_right_21162	3.83378e-12	-0.125837	-6.9715	0.0180502	3058	Kidney
CKB	Kidney_parenchyma_right_21162	3.69288e-08	-0.100541	-5.51921	0.0182166	3058	Kidney
CLEC3B	Kidney_parenchyma_right_21162	1.8454e-06	-0.0867929	-4.77903	0.0181612	3058	Kidney
COL15A1	Kidney_parenchyma_right_21162	5.19831e-61	-0.293502	-16.8571	0.0174112	3058	Kidney
CPA4	Kidney_parenchyma_right_21162	6.93067e-09	-0.105267	-5.80917	0.0181207	3058	Kidney
CPXM2	Kidney_parenchyma_right_21162	1.78685e-11	-0.122105	-6.7482	0.0180945	3058	Kidney
CSPG5	Kidney_parenchyma_right_21162	0.000467839	-0.0635882	-3.50236	0.0181558	3058	Kidney
CST1	Kidney_parenchyma_right_21162	2.3535e-12	-0.126995	-7.04092	0.0180367	3058	Kidney
CTHRC1	Kidney_parenchyma_right_21162	3.23649e-05	-0.0756276	-4.16244	0.0181691	3058	Kidney
CYTL1	Kidney_parenchyma_right_21162	1.97923e-29	-0.203098	-11.3839	0.0178408	3058	Kidney
DIPK2B	Kidney_parenchyma_right_21162	1.83549e-09	-0.109501	-6.03023	0.0181587	3058	Kidney
DUSP13	Kidney_parenchyma_right_21162	7.50485e-07	-0.0897397	-4.95826	0.018099	3058	Kidney
EDN1	Kidney_parenchyma_right_21162	9.56252e-09	-0.103996	-5.75444	0.0180723	3058	Kidney
EFCAB14	Kidney_parenchyma_right_21162	1.64267e-36	-0.22699	-12.7887	0.0177492	3058	Kidney
EFHD1	Kidney_parenchyma_right_21162	9.08858e-18	-0.155357	-8.6382	0.0179849	3058	Kidney
ELN	Kidney_parenchyma_right_21162	4.54874e-17	-0.152109	-8.44768	0.018006	3058	Kidney
ENDOU	Kidney_parenchyma_right_21162	1.30465e-12	-0.12868	-7.124	0.0180629	3058	Kidney
EPHA4	Kidney_parenchyma_right_21162	3.50557e-23	-0.178953	-9.99914	0.0178968	3058	Kidney
FABP3	Kidney_parenchyma_right_21162	1.86052e-13	-0.133188	-7.39211	0.0180176	3058	Kidney
FBLN2	Kidney_parenchyma_right_21162	2.0128e-23	-0.17995	-10.0558	0.0178952	3058	Kidney
FCAMR	Kidney_parenchyma_right_21162	0.000431983	-0.0640732	-3.52363	0.0181839	3058	Kidney
FNDC1	Kidney_parenchyma_right_21162	9.76356e-08	-0.0969636	-5.34406	0.0181442	3058	Kidney
FSTL1	Kidney_parenchyma_right_21162	1.91812e-06	-0.086848	-4.77119	0.0182026	3058	Kidney
GABARAP	Kidney_parenchyma_right_21162	6.74565e-06	-0.0817907	-4.50948	0.0181375	3058	Kidney
GAST	Kidney_parenchyma_right_21162	0.00013184	-0.0696236	-3.82793	0.0181883	3058	Kidney
GFRAL	Kidney_parenchyma_right_21162	3.85493e-07	-0.0922451	-5.08723	0.0181327	3058	Kidney
GIP	Kidney_parenchyma_right_21162	6.29426e-05	-0.0727261	-4.00713	0.0181492	3058	Kidney
GIPC2	Kidney_parenchyma_right_21162	3.43977e-05	-0.075401	-4.14843	0.0181758	3058	Kidney
GM2A	Kidney_parenchyma_right_21162	7.50829e-41	-0.23952	-13.5856	0.0176304	3058	Kidney
GPHA2	Kidney_parenchyma_right_21162	1.36402e-05	-0.0790391	-4.35674	0.0181418	3058	Kidney
GPIHBP1	Kidney_parenchyma_right_21162	0.000516199	-0.0630138	-3.47596	0.0181285	3058	Kidney
GPR158	Kidney_parenchyma_right_21162	8.37494e-25	-0.185747	-10.3747	0.0179038	3058	Kidney
GRP	Kidney_parenchyma_right_21162	2.54346e-15	-0.143018	-7.95323	0.0179824	3058	Kidney
GSN	Kidney_parenchyma_right_21162	4.05739e-18	-0.156811	-8.73216	0.0179579	3058	Kidney
HIP1R	Kidney_parenchyma_right_21162	0.000151099	-0.068859	-3.79407	0.0181491	3058	Kidney
HRC	Kidney_parenchyma_right_21162	6.31607e-07	-0.090675	-4.99194	0.0181643	3058	Kidney
HS6ST2	Kidney_parenchyma_right_21162	1.7238e-16	-0.148851	-8.28701	0.017962	3058	Kidney
HSDL2	Kidney_parenchyma_right_21162	9.66661e-05	-0.0708855	-3.90404	0.018157	3058	Kidney
IGLC2	Kidney_parenchyma_right_21162	0.000164119	-0.0685461	-3.77341	0.0181656	3058	Kidney
IL36G	Kidney_parenchyma_right_21162	1.19261e-05	-0.0794078	-4.38624	0.0181038	3058	Kidney
INHBB	Kidney_parenchyma_right_21162	5.86192e-24	-0.182209	-10.1806	0.0178977	3058	Kidney
INSL4	Kidney_parenchyma_right_21162	7.05374e-06	-0.0815738	-4.49993	0.0181278	3058	Kidney
INSL5	Kidney_parenchyma_right_21162	9.47769e-05	-0.070796	-3.90883	0.0181118	3058	Kidney
KIAA0319	Kidney_parenchyma_right_21162	5.47214e-23	-0.178481	-9.95348	0.0179315	3058	Kidney
KLK7	Kidney_parenchyma_right_21162	0.000387207	-0.0646366	-3.55264	0.018194	3058	Kidney
KLRF1	Kidney_parenchyma_right_21162	3.50345e-06	-0.0842447	-4.6475	0.0181269	3058	Kidney
LCN15	Kidney_parenchyma_right_21162	3.33098e-06	-0.0844817	-4.65798	0.018137	3058	Kidney
LECT2	Kidney_parenchyma_right_21162	6.4469e-07	-0.0905184	-4.98794	0.0181474	3058	Kidney
LMNB2	Kidney_parenchyma_right_21162	1.20264e-09	-0.110318	-6.09901	0.0180878	3058	Kidney
LMOD1	Kidney_parenchyma_right_21162	1.773e-17	-0.154048	-8.55962	0.0179971	3058	Kidney
LRIG3	Kidney_parenchyma_right_21162	1.96535e-10	-0.115268	-6.38591	0.0180504	3058	Kidney
LRTM2	Kidney_parenchyma_right_21162	1.92508e-10	-0.115456	-6.38912	0.0180707	3058	Kidney
LUZP2	Kidney_parenchyma_right_21162	1.50259e-11	-0.122511	-6.77367	0.0180863	3058	Kidney
MAMDC2	Kidney_parenchyma_right_21162	1.77495e-08	-0.102449	-5.64788	0.0181394	3058	Kidney
MXRA8	Kidney_parenchyma_right_21162	3.61893e-10	-0.114093	-6.29057	0.0181371	3058	Kidney
MYOM3	Kidney_parenchyma_right_21162	0.000106485	0.0704551	3.88045	0.0181564	3058	Kidney
NCR3LG1	Kidney_parenchyma_right_21162	1.3922e-15	-0.145007	-8.02908	0.0180602	3058	Kidney
NEO1	Kidney_parenchyma_right_21162	6.32485e-10	-0.112073	-6.2022	0.0180698	3058	Kidney
NPC2	Kidney_parenchyma_right_21162	3.30545e-32	-0.212491	-11.9525	0.0177779	3058	Kidney
NPHS1	Kidney_parenchyma_right_21162	5.04248e-11	0.118884	6.59372	0.0180299	3058	Kidney
NT5C1A	Kidney_parenchyma_right_21162	5.03328e-11	-0.119215	-6.594	0.0180793	3058	Kidney
NXPH3	Kidney_parenchyma_right_21162	1.55348e-14	-0.139074	-7.72131	0.0180118	3058	Kidney
OCLN	Kidney_parenchyma_right_21162	1.89071e-05	-0.0777908	-4.28425	0.0181574	3058	Kidney
PALM	Kidney_parenchyma_right_21162	1.55764e-60	-0.291839	-16.786	0.0173858	3058	Kidney
PALM2	Kidney_parenchyma_right_21162	3.2963e-09	-0.107353	-5.93376	0.0180919	3058	Kidney
PBXIP1	Kidney_parenchyma_right_21162	6.41621e-17	-0.151152	-8.40647	0.0179804	3058	Kidney
PCDH7	Kidney_parenchyma_right_21162	8.06357e-11	-0.117804	-6.5227	0.0180605	3058	Kidney
PENK	Kidney_parenchyma_right_21162	1.70953e-42	-0.244865	-13.8767	0.0176457	3058	Kidney
PGA4	Kidney_parenchyma_right_21162	7.99327e-08	-0.0972574	-5.38053	0.0180758	3058	Kidney
PHLDB1	Kidney_parenchyma_right_21162	0.000438927	-0.0639421	-3.51938	0.0181685	3058	Kidney
PI16	Kidney_parenchyma_right_21162	2.52351e-09	-0.10801	-5.97796	0.0180681	3058	Kidney
PNLIPRP1	Kidney_parenchyma_right_21162	0.000501352	-0.0633776	-3.48381	0.0181921	3058	Kidney
POF1B	Kidney_parenchyma_right_21162	1.2243e-06	-0.0881042	-4.86152	0.0181228	3058	Kidney
POSTN	Kidney_parenchyma_right_21162	0.000271455	-0.0662982	-3.64541	0.0181867	3058	Kidney
PPL	Kidney_parenchyma_right_21162	8.20592e-09	-0.104575	-5.78051	0.0180909	3058	Kidney
PRAP1	Kidney_parenchyma_right_21162	6.69038e-08	-0.0981391	-5.41277	0.018131	3058	Kidney
PRG2	Kidney_parenchyma_right_21162	6.0599e-09	-0.105426	-5.83186	0.0180776	3058	Kidney
PRND	Kidney_parenchyma_right_21162	2.84987e-14	-0.137708	-7.64208	0.0180197	3058	Kidney
PRRT3	Kidney_parenchyma_right_21162	1.45128e-44	-0.251536	-14.2363	0.0176686	3058	Kidney
PSAP	Kidney_parenchyma_right_21162	1.4542e-08	-0.102872	-5.68242	0.0181035	3058	Kidney
PSAPL1	Kidney_parenchyma_right_21162	9.81811e-11	-0.117437	-6.4927	0.0180875	3058	Kidney
PTPRR	Kidney_parenchyma_right_21162	2.11147e-33	-0.217061	-12.1898	0.0178068	3058	Kidney
PYDC1	Kidney_parenchyma_right_21162	1.45805e-10	-0.116443	-6.43205	0.0181035	3058	Kidney
PYY	Kidney_parenchyma_right_21162	5.30285e-07	-0.0910037	-5.02587	0.018107	3058	Kidney
RBFOX3	Kidney_parenchyma_right_21162	7.3878e-19	-0.160044	-8.92758	0.0179269	3058	Kidney
RBP7	Kidney_parenchyma_right_21162	1.77906e-05	-0.0780412	-4.29785	0.0181582	3058	Kidney
REG3G	Kidney_parenchyma_right_21162	1.0157e-05	-0.0800593	-4.42128	0.0181077	3058	Kidney
RNASE1	Kidney_parenchyma_right_21162	9.77993e-29	-0.200137	-11.2378	0.0178093	3058	Kidney
RNASE10	Kidney_parenchyma_right_21162	1.42149e-09	-0.109651	-6.0719	0.0180587	3058	Kidney
RNASE4	Kidney_parenchyma_right_21162	5.05126e-30	-0.204808	-11.5075	0.0177979	3058	Kidney
RNASE6	Kidney_parenchyma_right_21162	8.48191e-32	-0.211121	-11.8703	0.0177857	3058	Kidney
RNF149	Kidney_parenchyma_right_21162	2.77669e-19	-0.162149	-9.03809	0.0179406	3058	Kidney
ROBO4	Kidney_parenchyma_right_21162	0.000241524	-0.0667436	-3.67548	0.0181591	3058	Kidney
S100A13	Kidney_parenchyma_right_21162	8.34301e-09	-0.104338	-5.77769	0.0180587	3058	Kidney
SBSN	Kidney_parenchyma_right_21162	9.84314e-11	-0.117207	-6.49231	0.0180531	3058	Kidney
SCN4B	Kidney_parenchyma_right_21162	2.18085e-31	-0.209571	-11.7873	0.0177794	3058	Kidney
SCRG1	Kidney_parenchyma_right_21162	1.83477e-28	-0.199609	-11.1798	0.0178544	3058	Kidney
SEL1L	Kidney_parenchyma_right_21162	2.96643e-07	-0.093029	-5.13714	0.0181091	3058	Kidney
SEMA3G	Kidney_parenchyma_right_21162	0.00056209	-0.0627334	-3.45296	0.018168	3058	Kidney
SEPTIN8	Kidney_parenchyma_right_21162	0.000289865	-0.0659612	-3.62843	0.018179	3058	Kidney
SERPINF1	Kidney_parenchyma_right_21162	1.73081e-21	-0.172165	-9.59259	0.0179477	3058	Kidney
SEZ6	Kidney_parenchyma_right_21162	3.0611e-05	-0.075774	-4.17521	0.0181485	3058	Kidney
SFRP4	Kidney_parenchyma_right_21162	1.54606e-05	-0.0785365	-4.32906	0.0181417	3058	Kidney
SHISA5	Kidney_parenchyma_right_21162	7.5293e-45	-0.251378	-14.2852	0.0175971	3058	Kidney
SIGLEC8	Kidney_parenchyma_right_21162	1.10272e-06	-0.0888049	-4.88234	0.018189	3058	Kidney
SLITRK1	Kidney_parenchyma_right_21162	1.30081e-16	-0.149595	-8.32121	0.0179775	3058	Kidney
SLURP1	Kidney_parenchyma_right_21162	8.0665e-15	-0.140726	-7.80605	0.0180279	3058	Kidney
SOD3	Kidney_parenchyma_right_21162	2.07367e-10	-0.115301	-6.37758	0.0180791	3058	Kidney
SPACA5_SPACA5B	Kidney_parenchyma_right_21162	7.5645e-05	-0.0719267	-3.96325	0.0181484	3058	Kidney
SPINK2	Kidney_parenchyma_right_21162	1.96747e-09	-0.108935	-6.01886	0.0180989	3058	Kidney
SPRR3	Kidney_parenchyma_right_21162	3.15665e-11	-0.12043	-6.66388	0.018072	3058	Kidney
STX1B	Kidney_parenchyma_right_21162	0.000160201	-0.0685456	-3.77946	0.0181364	3058	Kidney
SUSD4	Kidney_parenchyma_right_21162	8.37943e-14	-0.135352	-7.49933	0.0180486	3058	Kidney
SUSD5	Kidney_parenchyma_right_21162	2.10755e-18	-0.158446	-8.80778	0.0179893	3058	Kidney
SYT1	Kidney_parenchyma_right_21162	8.48984e-19	-0.160292	-8.91178	0.0179866	3058	Kidney
TCTN3	Kidney_parenchyma_right_21162	7.58313e-05	0.0720059	3.96266	0.0181711	3058	Kidney
TGFBR1	Kidney_parenchyma_right_21162	1.94931e-05	-0.077471	-4.27742	0.0181116	3058	Kidney
TGOLN2	Kidney_parenchyma_right_21162	8.70903e-29	-0.200683	-11.2485	0.0178409	3058	Kidney
TIMP2	Kidney_parenchyma_right_21162	4.0407e-06	-0.0837313	-4.61776	0.0181324	3058	Kidney
TMPRSS11D	Kidney_parenchyma_right_21162	7.03234e-07	-0.0900562	-4.97098	0.0181164	3058	Kidney
TNFRSF17	Kidney_parenchyma_right_21162	1.90672e-13	-0.13325	-7.38879	0.018034	3058	Kidney
TPK1	Kidney_parenchyma_right_21162	1.72186e-06	-0.0870114	-4.79305	0.0181537	3058	Kidney
UNC5D	Kidney_parenchyma_right_21162	6.04832e-07	-0.0904405	-5.00036	0.0180868	3058	Kidney
VEGFB	Kidney_parenchyma_right_21162	5.78037e-08	-0.0984604	-5.43914	0.0181022	3058	Kidney
VGF	Kidney_parenchyma_right_21162	1.59828e-29	-0.204147	-11.4033	0.0179024	3058	Kidney
VIT	Kidney_parenchyma_right_21162	1.09573e-07	-0.0963999	-5.32292	0.0181103	3058	Kidney
VSIG2	Kidney_parenchyma_right_21162	4.32878e-12	-0.125656	-6.95413	0.0180693	3058	Kidney
VWC2L	Kidney_parenchyma_right_21162	2.61288e-23	-0.179541	-10.0292	0.0179019	3058	Kidney
WFDC1	Kidney_parenchyma_right_21162	3.51924e-05	-0.0751326	-4.14317	0.0181341	3058	Kidney
YAP1	Kidney_parenchyma_right_21162	2.42145e-36	-0.226108	-12.7569	0.0177243	3058	Kidney
ABCA2	Kidney_parenchyma_total_21160	0.000199861	-0.0675651	-3.72375	0.0181443	3058	Kidney
ADAM12	Kidney_parenchyma_total_21160	4.80116e-07	-0.091539	-5.04507	0.0181442	3058	Kidney
ADAM9	Kidney_parenchyma_total_21160	5.08022e-14	-0.136434	-7.56588	0.0180327	3058	Kidney
ADAMTSL5	Kidney_parenchyma_total_21160	1.02847e-07	-0.0966472	-5.33454	0.0181173	3058	Kidney
AFM	Kidney_parenchyma_total_21160	0.000538806	0.0630326	3.4644	0.0181944	3058	Kidney
AHNAK	Kidney_parenchyma_total_21160	9.21414e-23	-0.177818	-9.89981	0.0179618	3058	Kidney
AHNAK2	Kidney_parenchyma_total_21160	5.26286e-17	-0.151452	-8.43024	0.0179653	3058	Kidney
AIF1L	Kidney_parenchyma_total_21160	9.66211e-07	-0.088895	-4.90853	0.0181103	3058	Kidney
AMY1A_AMY1B_AMY1C	Kidney_parenchyma_total_21160	6.97168e-10	-0.111793	-6.18667	0.0180699	3058	Kidney
APOA2	Kidney_parenchyma_total_21160	2.94349e-06	-0.0850339	-4.68357	0.0181558	3058	Kidney
APOA4	Kidney_parenchyma_total_21160	1.233e-13	-0.134189	-7.44759	0.0180177	3058	Kidney
APOD	Kidney_parenchyma_total_21160	4.29867e-05	-0.0742218	-4.09681	0.018117	3058	Kidney
APOF	Kidney_parenchyma_total_21160	0.00041003	-0.0645176	-3.53748	0.0182383	3058	Kidney
ASGR2	Kidney_parenchyma_total_21160	1.88803e-12	-0.127687	-7.07206	0.0180551	3058	Kidney
ATRAID	Kidney_parenchyma_total_21160	2.93338e-46	-0.2552	-14.5248	0.01757	3058	Kidney
B2M	Kidney_parenchyma_total_21160	1.2181e-42	-0.245345	-13.9025	0.0176475	3058	Kidney
BCL2	Kidney_parenchyma_total_21160	6.12041e-06	-0.0823217	-4.53021	0.0181717	3058	Kidney
BGLAP	Kidney_parenchyma_total_21160	0.000575518	-0.0626593	-3.44656	0.0181803	3058	Kidney
BMPER	Kidney_parenchyma_total_21160	1.00295e-05	-0.0803255	-4.42403	0.0181566	3058	Kidney
CALCB	Kidney_parenchyma_total_21160	5.95361e-29	-0.200893	-11.2834	0.0178043	3058	Kidney
CAPS	Kidney_parenchyma_total_21160	2.41668e-17	-0.153325	-8.52298	0.0179896	3058	Kidney
CCER2	Kidney_parenchyma_total_21160	1.64861e-26	-0.191846	-10.7568	0.0178347	3058	Kidney
CD248	Kidney_parenchyma_total_21160	1.779e-07	-0.0948973	-5.23328	0.0181334	3058	Kidney
CD300A	Kidney_parenchyma_total_21160	9.32245e-19	-0.159486	-8.90113	0.0179175	3058	Kidney
CD7	Kidney_parenchyma_total_21160	4.26566e-06	-0.0834826	-4.60642	0.0181231	3058	Kidney
CD72	Kidney_parenchyma_total_21160	2.53204e-14	-0.137987	-7.65758	0.0180197	3058	Kidney
CEACAM16	Kidney_parenchyma_total_21160	4.98832e-05	-0.0737278	-4.06203	0.0181505	3058	Kidney
CEACAM19	Kidney_parenchyma_total_21160	4.9954e-15	-0.141985	-7.86747	0.0180471	3058	Kidney
CEBPA	Kidney_parenchyma_total_21160	0.00054926	-0.0627911	-3.4592	0.0181519	3058	Kidney
CELSR2	Kidney_parenchyma_total_21160	3.9411e-28	-0.197879	-11.109	0.0178126	3058	Kidney
CFD	Kidney_parenchyma_total_21160	5.76045e-42	-0.243454	-13.7838	0.0176624	3058	Kidney
CFHR2	Kidney_parenchyma_total_21160	0.000479769	-0.0633747	-3.49561	0.0181298	3058	Kidney
CFHR5	Kidney_parenchyma_total_21160	0.000611679	-0.0626321	-3.42999	0.0182601	3058	Kidney
CHAD	Kidney_parenchyma_total_21160	5.73384e-06	-0.0826854	-4.54407	0.0181963	3058	Kidney
CHCHD10	Kidney_parenchyma_total_21160	3.40577e-16	-0.147501	-8.20376	0.0179797	3058	Kidney
CHCHD6	Kidney_parenchyma_total_21160	8.54054e-12	-0.123936	-6.85614	0.0180766	3058	Kidney
CHGA	Kidney_parenchyma_total_21160	2.12185e-13	-0.132981	-7.3743	0.0180331	3058	Kidney
CKB	Kidney_parenchyma_total_21160	4.0792e-11	-0.120429	-6.62556	0.0181765	3058	Kidney
CLEC3B	Kidney_parenchyma_total_21160	1.90073e-07	-0.0947485	-5.22092	0.0181478	3058	Kidney
COCH	Kidney_parenchyma_total_21160	0.000564701	-0.0627163	-3.4517	0.0181697	3058	Kidney
COL15A1	Kidney_parenchyma_total_21160	2.1557e-85	-0.345631	-20.222	0.0170918	3058	Kidney
CPA4	Kidney_parenchyma_total_21160	1.25176e-09	-0.110339	-6.09253	0.0181106	3058	Kidney
CPXM2	Kidney_parenchyma_total_21160	4.2518e-15	-0.142342	-7.88802	0.0180454	3058	Kidney
CR1	Kidney_parenchyma_total_21160	0.000107751	-0.0704079	-3.87756	0.0181578	3058	Kidney
CRELD1	Kidney_parenchyma_total_21160	3.63624e-05	-0.0751383	-4.13562	0.0181686	3058	Kidney
CST1	Kidney_parenchyma_total_21160	7.23187e-15	-0.140782	-7.82008	0.0180027	3058	Kidney
CTHRC1	Kidney_parenchyma_total_21160	3.64982e-05	-0.0751268	-4.13476	0.0181696	3058	Kidney
CYTL1	Kidney_parenchyma_total_21160	2.9291e-42	-0.244451	-13.8356	0.0176683	3058	Kidney
DIPK2B	Kidney_parenchyma_total_21160	1.38168e-12	-0.128915	-7.11596	0.0181163	3058	Kidney
DUSP13	Kidney_parenchyma_total_21160	1.12464e-10	-0.116804	-6.47193	0.0180477	3058	Kidney
EDN1	Kidney_parenchyma_total_21160	1.21255e-11	-0.122718	-6.80509	0.0180333	3058	Kidney
EFCAB14	Kidney_parenchyma_total_21160	1.40338e-54	-0.27795	-15.8758	0.0175078	3058	Kidney
EFHD1	Kidney_parenchyma_total_21160	5.8985e-23	-0.178175	-9.94577	0.0179147	3058	Kidney
ELN	Kidney_parenchyma_total_21160	9.85924e-23	-0.177371	-9.89282	0.0179292	3058	Kidney
ENDOU	Kidney_parenchyma_total_21160	1.64578e-13	-0.133731	-7.40869	0.0180506	3058	Kidney
EPHA4	Kidney_parenchyma_total_21160	1.12537e-28	-0.200057	-11.2249	0.0178226	3058	Kidney
FABP3	Kidney_parenchyma_total_21160	1.84452e-17	-0.153676	-8.55495	0.0179634	3058	Kidney
FAM3D	Kidney_parenchyma_total_21160	0.000136344	-0.0694512	-3.81961	0.0181828	3058	Kidney
FBLN2	Kidney_parenchyma_total_21160	1.10345e-29	-0.2037	-11.4369	0.0178107	3058	Kidney
FCAMR	Kidney_parenchyma_total_21160	5.22131e-05	-0.0736192	-4.0513	0.0181717	3058	Kidney
FGFBP3	Kidney_parenchyma_total_21160	7.73791e-05	-0.0718448	-3.95781	0.0181527	3058	Kidney
FGFR4	Kidney_parenchyma_total_21160	7.47364e-07	-0.0898319	-4.95907	0.0181147	3058	Kidney
FNDC1	Kidney_parenchyma_total_21160	6.00862e-11	-0.118874	-6.56728	0.0181009	3058	Kidney
FSTL1	Kidney_parenchyma_total_21160	7.89079e-08	-0.0978813	-5.38287	0.0181839	3058	Kidney
GABARAP	Kidney_parenchyma_total_21160	2.98903e-07	-0.0930555	-5.1357	0.0181194	3058	Kidney
GAST	Kidney_parenchyma_total_21160	0.000287367	-0.0660511	-3.63067	0.0181925	3058	Kidney
GCHFR	Kidney_parenchyma_total_21160	3.11195e-05	-0.0757199	-4.17144	0.018152	3058	Kidney
GFRAL	Kidney_parenchyma_total_21160	1.13675e-07	-0.0963578	-5.31617	0.0181254	3058	Kidney
GIPC2	Kidney_parenchyma_total_21160	6.66702e-08	-0.0981969	-5.4134	0.0181396	3058	Kidney
GM2A	Kidney_parenchyma_total_21160	1.59236e-50	-0.26655	-15.2301	0.0175016	3058	Kidney
GPHA2	Kidney_parenchyma_total_21160	1.72409e-06	-0.0868919	-4.79279	0.0181297	3058	Kidney
GPR158	Kidney_parenchyma_total_21160	4.51419e-29	-0.201816	-11.3087	0.017846	3058	Kidney
GRP	Kidney_parenchyma_total_21160	4.50932e-16	-0.146818	-8.16922	0.0179721	3058	Kidney
GSN	Kidney_parenchyma_total_21160	7.43676e-21	-0.169109	-9.43647	0.0179208	3058	Kidney
HIP1R	Kidney_parenchyma_total_21160	2.89279e-07	-0.0931357	-5.1419	0.0181131	3058	Kidney
HJV	Kidney_parenchyma_total_21160	0.000270949	-0.0660922	-3.6459	0.0181278	3058	Kidney
HLA_A	Kidney_parenchyma_total_21160	0.000327325	-0.0654158	-3.59679	0.0181873	3058	Kidney
HRC	Kidney_parenchyma_total_21160	5.51097e-08	-0.0988759	-5.44772	0.01815	3058	Kidney
HS6ST2	Kidney_parenchyma_total_21160	1.48189e-16	-0.149172	-8.30539	0.0179609	3058	Kidney
HSDL2	Kidney_parenchyma_total_21160	8.2165e-06	-0.0810466	-4.46717	0.0181427	3058	Kidney
IGLC2	Kidney_parenchyma_total_21160	2.43185e-06	-0.0856782	-4.72282	0.0181413	3058	Kidney
IL36G	Kidney_parenchyma_total_21160	4.03242e-05	-0.0744648	-4.11168	0.0181106	3058	Kidney
INHBB	Kidney_parenchyma_total_21160	1.96143e-29	-0.202918	-11.3847	0.0178237	3058	Kidney
INSL4	Kidney_parenchyma_total_21160	0.000141078	-0.0691519	-3.81115	0.0181446	3058	Kidney
INSL5	Kidney_parenchyma_total_21160	8.64852e-06	-0.0806468	-4.45612	0.018098	3058	Kidney
KIAA0319	Kidney_parenchyma_total_21160	5.34535e-29	-0.201587	-11.2933	0.0178502	3058	Kidney
KLRF1	Kidney_parenchyma_total_21160	1.51011e-08	-0.102706	-5.6759	0.0180952	3058	Kidney
KLRK1	Kidney_parenchyma_total_21160	1.22539e-05	-0.0794479	-4.3803	0.0181375	3058	Kidney
LCN15	Kidney_parenchyma_total_21160	5.34175e-08	-0.0987754	-5.45332	0.0181129	3058	Kidney
LECT2	Kidney_parenchyma_total_21160	7.38205e-08	-0.097836	-5.39497	0.0181347	3058	Kidney
LMNB2	Kidney_parenchyma_total_21160	3.53916e-14	-0.137248	-7.61361	0.0180266	3058	Kidney
LMOD1	Kidney_parenchyma_total_21160	1.64396e-21	-0.172212	-9.59806	0.0179424	3058	Kidney
LRIG3	Kidney_parenchyma_total_21160	2.04597e-10	-0.115156	-6.37967	0.0180504	3058	Kidney
LRTM2	Kidney_parenchyma_total_21160	1.4998e-13	-0.133795	-7.42122	0.0180287	3058	Kidney
LUZP2	Kidney_parenchyma_total_21160	7.56693e-14	-0.135647	-7.51294	0.0180551	3058	Kidney
MAMDC2	Kidney_parenchyma_total_21160	2.5112e-07	-0.0938347	-5.16864	0.0181546	3058	Kidney
MRC1	Kidney_parenchyma_total_21160	4.40679e-05	-0.074333	-4.09102	0.0181698	3058	Kidney
MXRA8	Kidney_parenchyma_total_21160	6.4588e-13	-0.130714	-7.22185	0.0180998	3058	Kidney
MYOM3	Kidney_parenchyma_total_21160	5.18992e-06	0.0828074	4.56517	0.018139	3058	Kidney
NCR3LG1	Kidney_parenchyma_total_21160	4.01035e-19	-0.16205	-8.99672	0.0180121	3058	Kidney
NEO1	Kidney_parenchyma_total_21160	1.16671e-12	-0.128748	-7.13964	0.0180329	3058	Kidney
NOTCH2	Kidney_parenchyma_total_21160	1.99593e-05	-0.0776667	-4.27212	0.0181799	3058	Kidney
NPC2	Kidney_parenchyma_total_21160	1.60641e-43	-0.247754	-14.056	0.0176262	3058	Kidney
NPHS1	Kidney_parenchyma_total_21160	2.6713e-13	0.132168	7.34301	0.0179991	3058	Kidney
NT5C1A	Kidney_parenchyma_total_21160	1.57873e-13	-0.133794	-7.41431	0.0180454	3058	Kidney
NXPH3	Kidney_parenchyma_total_21160	1.04957e-14	-0.13997	-7.77211	0.0180093	3058	Kidney
OCLN	Kidney_parenchyma_total_21160	5.08567e-09	-0.106147	-5.86136	0.0181097	3058	Kidney
PALM	Kidney_parenchyma_total_21160	6.88373e-76	-0.325928	-18.9666	0.0171843	3058	Kidney
PALM2	Kidney_parenchyma_total_21160	5.79855e-12	-0.124797	-6.91213	0.0180547	3058	Kidney
PBXIP1	Kidney_parenchyma_total_21160	3.75379e-24	-0.182856	-10.2254	0.0178826	3058	Kidney
PCDH7	Kidney_parenchyma_total_21160	1.13156e-11	-0.123006	-6.81519	0.0180489	3058	Kidney
PENK	Kidney_parenchyma_total_21160	1.2883e-58	-0.287572	-16.4974	0.0174313	3058	Kidney
PGA4	Kidney_parenchyma_total_21160	6.75991e-08	-0.0978002	-5.4109	0.0180746	3058	Kidney
PHLDB1	Kidney_parenchyma_total_21160	3.81685e-06	-0.0839884	-4.62966	0.0181414	3058	Kidney
PI16	Kidney_parenchyma_total_21160	6.95794e-12	-0.124176	-6.88583	0.0180336	3058	Kidney
PNLIPRP1	Kidney_parenchyma_total_21160	0.000301143	-0.0658172	-3.61852	0.018189	3058	Kidney
POF1B	Kidney_parenchyma_total_21160	1.28066e-08	-0.103227	-5.70434	0.0180962	3058	Kidney
POSTN	Kidney_parenchyma_total_21160	0.000146169	-0.069138	-3.80233	0.0181831	3058	Kidney
PPL	Kidney_parenchyma_total_21160	1.62013e-10	-0.115919	-6.4158	0.0180678	3058	Kidney
PRAP1	Kidney_parenchyma_total_21160	6.52357e-09	-0.105432	-5.81941	0.0181173	3058	Kidney
PRG2	Kidney_parenchyma_total_21160	1.26858e-13	-0.134096	-7.44377	0.0180145	3058	Kidney
PRG3	Kidney_parenchyma_total_21160	2.4904e-06	-0.085438	-4.71794	0.0181091	3058	Kidney
PRND	Kidney_parenchyma_total_21160	4.89887e-18	-0.156512	-8.71028	0.0179687	3058	Kidney
PRRT3	Kidney_parenchyma_total_21160	1.52227e-59	-0.290641	-16.6375	0.017469	3058	Kidney
PSAP	Kidney_parenchyma_total_21160	6.4531e-12	-0.124543	-6.89671	0.0180583	3058	Kidney
PSAPL1	Kidney_parenchyma_total_21160	5.89509e-10	-0.112449	-6.2134	0.0180978	3058	Kidney
PTPRR	Kidney_parenchyma_total_21160	3.99705e-43	-0.247238	-13.9871	0.0176761	3058	Kidney
PYDC1	Kidney_parenchyma_total_21160	5.15922e-11	-0.119266	-6.59027	0.0180973	3058	Kidney
PYY	Kidney_parenchyma_total_21160	4.06167e-07	-0.0919247	-5.07723	0.0181053	3058	Kidney
PZP	Kidney_parenchyma_total_21160	8.9551e-05	-0.0711896	-3.92258	0.0181487	3058	Kidney
RBFOX3	Kidney_parenchyma_total_21160	5.57783e-26	-0.189713	-10.6396	0.0178308	3058	Kidney
RBP7	Kidney_parenchyma_total_21160	1.39439e-07	-0.0956998	-5.27851	0.0181301	3058	Kidney
REG3G	Kidney_parenchyma_total_21160	9.09741e-05	-0.0710079	-3.91876	0.01812	3058	Kidney
RLN2	Kidney_parenchyma_total_21160	0.000286431	-0.0658418	-3.63152	0.0181307	3058	Kidney
RNASE1	Kidney_parenchyma_total_21160	1.39997e-40	-0.238935	-13.5371	0.0176503	3058	Kidney
RNASE10	Kidney_parenchyma_total_21160	3.46069e-11	-0.119948	-6.65016	0.0180368	3058	Kidney
RNASE4	Kidney_parenchyma_total_21160	5.76206e-37	-0.227934	-12.8743	0.0177045	3058	Kidney
RNASE6	Kidney_parenchyma_total_21160	1.3678e-41	-0.242169	-13.7173	0.0176543	3058	Kidney
RNF149	Kidney_parenchyma_total_21160	6.93976e-28	-0.197072	-11.0562	0.0178245	3058	Kidney
ROBO4	Kidney_parenchyma_total_21160	4.05744e-05	-0.0745962	-4.11024	0.0181488	3058	Kidney
S100A13	Kidney_parenchyma_total_21160	9.05744e-10	-0.110885	-6.14474	0.0180456	3058	Kidney
SBSN	Kidney_parenchyma_total_21160	9.75518e-12	-0.123332	-6.83681	0.0180394	3058	Kidney
SCN4B	Kidney_parenchyma_total_21160	2.45489e-41	-0.241258	-13.6722	0.0176459	3058	Kidney
SCRG1	Kidney_parenchyma_total_21160	5.79851e-38	-0.23151	-13.0602	0.0177264	3058	Kidney
SEL1L	Kidney_parenchyma_total_21160	4.34312e-10	-0.113158	-6.26183	0.018071	3058	Kidney
SEMA3G	Kidney_parenchyma_total_21160	5.46146e-05	-0.0733579	-4.04072	0.0181547	3058	Kidney
SEPTIN8	Kidney_parenchyma_total_21160	5.56603e-07	-0.0910143	-5.01649	0.018143	3058	Kidney
SERPINA6	Kidney_parenchyma_total_21160	0.000497642	0.0633121	3.4858	0.0181629	3058	Kidney
SERPINF1	Kidney_parenchyma_total_21160	1.47916e-29	-0.203545	-11.4104	0.0178386	3058	Kidney
SEZ6	Kidney_parenchyma_total_21160	2.86142e-06	-0.0850412	-4.6894	0.0181348	3058	Kidney
SFRP4	Kidney_parenchyma_total_21160	1.51901e-07	-0.0953324	-5.26266	0.0181149	3058	Kidney
SHISA5	Kidney_parenchyma_total_21160	4.58451e-63	-0.297836	-17.1608	0.0173556	3058	Kidney
SIGLEC8	Kidney_parenchyma_total_21160	3.14143e-07	-0.0932033	-5.12626	0.0181815	3058	Kidney
SLITRK1	Kidney_parenchyma_total_21160	3.63739e-21	-0.17044	-9.51335	0.0179159	3058	Kidney
SLURP1	Kidney_parenchyma_total_21160	1.30555e-19	-0.163866	-9.12246	0.0179629	3058	Kidney
SOD3	Kidney_parenchyma_total_21160	2.34829e-11	-0.121185	-6.70783	0.0180661	3058	Kidney
SPACA5_SPACA5B	Kidney_parenchyma_total_21160	4.66916e-06	-0.0831812	-4.58745	0.0181323	3058	Kidney
SPINK2	Kidney_parenchyma_total_21160	1.168e-12	-0.128906	-7.13948	0.0180553	3058	Kidney
SPRR3	Kidney_parenchyma_total_21160	1.54312e-14	-0.139209	-7.72218	0.0180272	3058	Kidney
STX1B	Kidney_parenchyma_total_21160	8.53438e-06	-0.0807946	-4.45899	0.0181195	3058	Kidney
SUSD4	Kidney_parenchyma_total_21160	2.12777e-18	-0.1584	-8.80669	0.0179863	3058	Kidney
SUSD5	Kidney_parenchyma_total_21160	1.09855e-21	-0.173002	-9.6408	0.0179448	3058	Kidney
SYT1	Kidney_parenchyma_total_21160	5.82845e-25	-0.186381	-10.4105	0.0179031	3058	Kidney
TEX101	Kidney_parenchyma_total_21160	0.000112727	-0.0702552	-3.86651	0.0181702	3058	Kidney
TGFBR1	Kidney_parenchyma_total_21160	0.000114031	-0.0700157	-3.86369	0.0181215	3058	Kidney
TGOLN2	Kidney_parenchyma_total_21160	8.79919e-36	-0.224505	-12.6506	0.0177466	3058	Kidney
TIMP2	Kidney_parenchyma_total_21160	2.44481e-07	-0.093727	-5.17369	0.0181161	3058	Kidney
TMPRSS11D	Kidney_parenchyma_total_21160	6.66031e-13	-0.130173	-7.2176	0.0180354	3058	Kidney
TNFRSF17	Kidney_parenchyma_total_21160	5.43231e-21	-0.169821	-9.47031	0.017932	3058	Kidney
TPK1	Kidney_parenchyma_total_21160	2.45809e-09	-0.108372	-5.98228	0.0181154	3058	Kidney
UNC5D	Kidney_parenchyma_total_21160	7.43648e-10	-0.111469	-6.17635	0.0180478	3058	Kidney
VEGFB	Kidney_parenchyma_total_21160	2.9148e-13	-0.132186	-7.33112	0.0180309	3058	Kidney
VGF	Kidney_parenchyma_total_21160	2.04414e-36	-0.227438	-12.7708	0.0178092	3058	Kidney
VIT	Kidney_parenchyma_total_21160	1.32533e-06	-0.0878256	-4.84568	0.0181245	3058	Kidney
VSIG2	Kidney_parenchyma_total_21160	8.6175e-13	-0.129702	-7.18187	0.0180596	3058	Kidney
VWC2L	Kidney_parenchyma_total_21160	6.65855e-27	-0.193588	-10.8433	0.0178533	3058	Kidney
WFDC1	Kidney_parenchyma_total_21160	3.50161e-06	-0.084218	-4.64761	0.0181207	3058	Kidney
YAP1	Kidney_parenchyma_total_21160	8.37814e-50	-0.265146	-15.1128	0.0175444	3058	Kidney
ABCA2	Left_kidney_volume_21081	9.13181e-07	-0.089187	-4.91968	0.0181286	3058	Kidney
ADAM12	Left_kidney_volume_21081	2.36245e-06	-0.0859143	-4.72875	0.0181685	3058	Kidney
ADAM9	Left_kidney_volume_21081	4.05763e-15	-0.142351	-7.89398	0.0180329	3058	Kidney
ADAMTS1	Left_kidney_volume_21081	0.000531577	-0.0631247	-3.46804	0.0182018	3058	Kidney
ADAMTSL5	Left_kidney_volume_21081	4.75025e-07	-0.0915607	-5.04712	0.0181412	3058	Kidney
AHNAK	Left_kidney_volume_21081	1.22974e-16	-0.150401	-8.32801	0.0180597	3058	Kidney
AHNAK2	Left_kidney_volume_21081	2.92676e-12	-0.12649	-7.00998	0.0180442	3058	Kidney
AIF1L	Left_kidney_volume_21081	4.27436e-06	-0.0835247	-4.606	0.0181339	3058	Kidney
AMY1A_AMY1B_AMY1C	Left_kidney_volume_21081	6.46659e-05	-0.072617	-4.00071	0.018151	3058	Kidney
APOA2	Left_kidney_volume_21081	5.41768e-06	-0.0828041	-4.55609	0.0181744	3058	Kidney
APOA4	Left_kidney_volume_21081	2.61358e-10	-0.114639	-6.34156	0.0180775	3058	Kidney
APOD	Left_kidney_volume_21081	0.000113743	-0.0700889	-3.86431	0.0181375	3058	Kidney
ASGR2	Left_kidney_volume_21081	6.8666e-07	-0.0902819	-4.97564	0.0181448	3058	Kidney
ATRAID	Left_kidney_volume_21081	1.39674e-34	-0.22034	-12.42	0.0177407	3058	Kidney
B2M	Left_kidney_volume_21081	7.01222e-31	-0.208209	-11.684	0.01782	3058	Kidney
BCL2	Left_kidney_volume_21081	1.94491e-05	-0.0778301	-4.27792	0.0181934	3058	Kidney
BMPER	Left_kidney_volume_21081	3.65963e-06	-0.0842613	-4.63843	0.0181659	3058	Kidney
CALCB	Left_kidney_volume_21081	5.87044e-25	-0.186054	-10.4098	0.0178729	3058	Kidney
CAPS	Left_kidney_volume_21081	8.71651e-13	-0.12972	-7.18028	0.0180661	3058	Kidney
CCER2	Left_kidney_volume_21081	6.49612e-22	-0.173674	-9.69623	0.0179115	3058	Kidney
CD248	Left_kidney_volume_21081	2.84645e-05	-0.076198	-4.19183	0.0181777	3058	Kidney
CD300A	Left_kidney_volume_21081	2.97408e-14	-0.137404	-7.63648	0.0179931	3058	Kidney
CD7	Left_kidney_volume_21081	5.26484e-05	-0.0735058	-4.04935	0.0181525	3058	Kidney
CD72	Left_kidney_volume_21081	1.27702e-10	-0.11669	-6.45244	0.0180846	3058	Kidney
CD80	Left_kidney_volume_21081	0.000158913	-0.0687794	-3.78148	0.0181885	3058	Kidney
CEACAM16	Left_kidney_volume_21081	3.17699e-06	-0.0847193	-4.66779	0.0181498	3058	Kidney
CEACAM19	Left_kidney_volume_21081	2.53533e-12	-0.12724	-7.03037	0.0180986	3058	Kidney
CEBPA	Left_kidney_volume_21081	0.000110317	-0.070304	-3.8718	0.0181579	3058	Kidney
CELSR2	Left_kidney_volume_21081	2.14954e-21	-0.171469	-9.56954	0.0179182	3058	Kidney
CEND1	Left_kidney_volume_21081	8.22985e-05	-0.0716511	-3.94298	0.0181718	3058	Kidney
CFD	Left_kidney_volume_21081	2.06914e-35	-0.223477	-12.5797	0.0177649	3058	Kidney
CHAD	Left_kidney_volume_21081	9.93868e-05	-0.0710388	-3.89728	0.0182278	3058	Kidney
CHCHD10	Left_kidney_volume_21081	2.09245e-12	-0.127358	-7.05755	0.0180457	3058	Kidney
CHCHD6	Left_kidney_volume_21081	5.26208e-09	-0.106158	-5.85563	0.0181292	3058	Kidney
CHGA	Left_kidney_volume_21081	1.76898e-12	-0.127891	-7.08124	0.0180605	3058	Kidney
CKB	Left_kidney_volume_21081	1.43889e-08	-0.103601	-5.68425	0.018226	3058	Kidney
CLEC3B	Left_kidney_volume_21081	1.22943e-05	-0.0796514	-4.37958	0.018187	3058	Kidney
COCH	Left_kidney_volume_21081	0.000336485	-0.0652651	-3.58957	0.0181819	3058	Kidney
COL15A1	Left_kidney_volume_21081	4.10527e-57	-0.284321	-16.2683	0.017477	3058	Kidney
CPA4	Left_kidney_volume_21081	6.1408e-06	-0.0823234	-4.52951	0.0181749	3058	Kidney
CPXM2	Left_kidney_volume_21081	3.0606e-13	-0.132466	-7.32446	0.0180855	3058	Kidney
CR1	Left_kidney_volume_21081	0.000381481	-0.0646584	-3.55658	0.01818	3058	Kidney
CRELD1	Left_kidney_volume_21081	0.000541379	-0.0630249	-3.46311	0.0181989	3058	Kidney
CSPG5	Left_kidney_volume_21081	0.000193159	-0.0678016	-3.73239	0.0181657	3058	Kidney
CST1	Left_kidney_volume_21081	6.49548e-10	-0.112086	-6.19796	0.0180843	3058	Kidney
CTHRC1	Left_kidney_volume_21081	1.71932e-05	-0.0782748	-4.30546	0.0181803	3058	Kidney
CYTL1	Left_kidney_volume_21081	3.57439e-30	-0.20591	-11.5386	0.0178454	3058	Kidney
DIPK2B	Left_kidney_volume_21081	5.50787e-08	-0.0991144	-5.44782	0.0181934	3058	Kidney
DUSP13	Left_kidney_volume_21081	8.16229e-12	-0.123854	-6.86271	0.0180474	3058	Kidney
EDN1	Left_kidney_volume_21081	4.58468e-12	-0.125322	-6.9459	0.0180426	3058	Kidney
EFCAB14	Left_kidney_volume_21081	4.14944e-40	-0.238313	-13.4522	0.0177155	3058	Kidney
EFHD1	Left_kidney_volume_21081	1.3042e-22	-0.176901	-9.86388	0.0179342	3058	Kidney
ELN	Left_kidney_volume_21081	8.61691e-16	-0.145909	-8.08899	0.018038	3058	Kidney
ENDOU	Left_kidney_volume_21081	1.14791e-08	-0.103766	-5.72316	0.0181308	3058	Kidney
EPGN	Left_kidney_volume_21081	0.000257798	-0.0664337	-3.65872	0.0181576	3058	Kidney
EPHA4	Left_kidney_volume_21081	6.79201e-22	-0.173758	-9.69155	0.0179289	3058	Kidney
FABP3	Left_kidney_volume_21081	4.12752e-16	-0.147214	-8.18012	0.0179965	3058	Kidney
FAM3D	Left_kidney_volume_21081	2.50687e-05	-0.0767674	-4.22072	0.0181882	3058	Kidney
FBLN2	Left_kidney_volume_21081	1.84966e-21	-0.17193	-9.58553	0.0179364	3058	Kidney
FGFBP3	Left_kidney_volume_21081	0.000198723	-0.0676984	-3.7252	0.0181731	3058	Kidney
FGFR4	Left_kidney_volume_21081	4.10817e-05	-0.0745596	-4.10736	0.0181527	3058	Kidney
FNDC1	Left_kidney_volume_21081	2.23904e-07	-0.0942748	-5.19023	0.0181639	3058	Kidney
FSTL1	Left_kidney_volume_21081	3.96199e-08	-0.100194	-5.50671	0.0181949	3058	Kidney
GABARAP	Left_kidney_volume_21081	7.64593e-05	-0.0719506	-3.96068	0.0181662	3058	Kidney
GAST	Left_kidney_volume_21081	0.000202039	-0.0677432	-3.72101	0.0182056	3058	Kidney
GCHFR	Left_kidney_volume_21081	0.000112124	-0.0702952	-3.86782	0.0181743	3058	Kidney
GFRAL	Left_kidney_volume_21081	3.03065e-05	-0.0759163	-4.1775	0.0181727	3058	Kidney
GIPC2	Left_kidney_volume_21081	1.09749e-08	-0.103982	-5.73086	0.0181441	3058	Kidney
GM2A	Left_kidney_volume_21081	2.10928e-35	-0.222856	-12.5781	0.0177178	3058	Kidney
GPHA2	Left_kidney_volume_21081	9.82608e-05	-0.0708559	-3.90006	0.0181679	3058	Kidney
GPIHBP1	Left_kidney_volume_21081	8.47317e-05	-0.0713713	-3.93596	0.0181332	3058	Kidney
GPR158	Left_kidney_volume_21081	3.69898e-21	-0.170901	-9.51156	0.0179677	3058	Kidney
GRP	Left_kidney_volume_21081	1.28719e-12	-0.128505	-7.12589	0.0180336	3058	Kidney
GSN	Left_kidney_volume_21081	1.68798e-10	-0.115853	-6.40946	0.0180754	3058	Kidney
HIP1R	Left_kidney_volume_21081	8.01288e-08	-0.0974907	-5.38008	0.0181207	3058	Kidney
HRC	Left_kidney_volume_21081	3.10037e-07	-0.0932155	-5.12876	0.0181751	3058	Kidney
HS6ST2	Left_kidney_volume_21081	3.33514e-13	-0.131783	-7.31273	0.018021	3058	Kidney
HSDL2	Left_kidney_volume_21081	0.000235327	-0.0669298	-3.68214	0.0181769	3058	Kidney
IGLC2	Left_kidney_volume_21081	5.52525e-06	-0.082668	-4.55193	0.0181611	3058	Kidney
INHBB	Left_kidney_volume_21081	2.72433e-17	-0.153178	-8.50876	0.0180024	3058	Kidney
INSL4	Left_kidney_volume_21081	0.000312226	-0.0655566	-3.60911	0.0181642	3058	Kidney
INSL5	Left_kidney_volume_21081	1.05995e-06	-0.0885172	-4.89019	0.018101	3058	Kidney
KIAA0319	Left_kidney_volume_21081	2.46495e-23	-0.180045	-10.0351	0.0179415	3058	Kidney
KIR2DL2	Left_kidney_volume_21081	0.000546065	-0.0628947	-3.46078	0.0181736	3058	Kidney
KLRF1	Left_kidney_volume_21081	1.21536e-08	-0.103463	-5.71335	0.018109	3058	Kidney
KLRK1	Left_kidney_volume_21081	1.29979e-05	-0.0792804	-4.36736	0.0181529	3058	Kidney
LCN15	Left_kidney_volume_21081	5.59376e-08	-0.0987088	-5.44504	0.0181282	3058	Kidney
LECT2	Left_kidney_volume_21081	0.000127754	-0.0697818	-3.83571	0.0181926	3058	Kidney
LMNB2	Left_kidney_volume_21081	1.77886e-15	-0.144162	-7.99832	0.0180241	3058	Kidney
LMOD1	Left_kidney_volume_21081	2.06225e-20	-0.167605	-9.32582	0.0179721	3058	Kidney
LRIG3	Left_kidney_volume_21081	7.37919e-05	-0.0719985	-3.9692	0.0181393	3058	Kidney
LRRC38	Left_kidney_volume_21081	0.000413647	-0.0643161	-3.53515	0.0181933	3058	Kidney
LRTM2	Left_kidney_volume_21081	4.49275e-11	-0.119509	-6.61107	0.0180771	3058	Kidney
LUZP2	Left_kidney_volume_21081	9.94824e-11	-0.117561	-6.49069	0.0181122	3058	Kidney
MAMDC2	Left_kidney_volume_21081	4.98604e-08	-0.0992582	-5.46568	0.0181603	3058	Kidney
MXRA8	Left_kidney_volume_21081	2.63041e-10	-0.115082	-6.34056	0.0181501	3058	Kidney
NCR3LG1	Left_kidney_volume_21081	1.43334e-20	-0.168647	-9.36542	0.0180074	3058	Kidney
NEO1	Left_kidney_volume_21081	2.39861e-10	-0.114891	-6.35495	0.018079	3058	Kidney
NOTCH2	Left_kidney_volume_21081	6.91328e-05	-0.0725316	-3.98479	0.0182021	3058	Kidney
NPC2	Left_kidney_volume_21081	9.98408e-31	-0.207561	-11.6526	0.0178124	3058	Kidney
NPHS1	Left_kidney_volume_21081	4.3204e-12	0.12539	6.9544	0.0180303	3058	Kidney
NPL	Left_kidney_volume_21081	9.12242e-05	-0.0711214	-3.9181	0.018152	3058	Kidney
NT5C1A	Left_kidney_volume_21081	8.78047e-15	-0.140651	-7.79513	0.0180434	3058	Kidney
NXPH3	Left_kidney_volume_21081	8.4169e-12	-0.123883	-6.85826	0.0180634	3058	Kidney
OCLN	Left_kidney_volume_21081	4.71126e-09	-0.106465	-5.87419	0.0181242	3058	Kidney
PALM	Left_kidney_volume_21081	1.65715e-53	-0.274767	-15.7072	0.017493	3058	Kidney
PALM2	Left_kidney_volume_21081	2.20226e-12	-0.127357	-7.05032	0.018064	3058	Kidney
PBXIP1	Left_kidney_volume_21081	1.90221e-25	-0.188105	-10.5204	0.01788	3058	Kidney
PCDH7	Left_kidney_volume_21081	5.33877e-07	-0.0910779	-5.02457	0.0181265	3058	Kidney
PCDHB15	Left_kidney_volume_21081	8.00995e-05	-0.0718611	-3.9495	0.018195	3058	Kidney
PENK	Left_kidney_volume_21081	7.16686e-48	-0.260216	-14.7947	0.0175884	3058	Kidney
PGA4	Left_kidney_volume_21081	1.18574e-08	-0.103371	-5.71759	0.0180796	3058	Kidney
PHLDB1	Left_kidney_volume_21081	3.43716e-06	-0.0844512	-4.65147	0.0181558	3058	Kidney
PI16	Left_kidney_volume_21081	1.23421e-08	-0.103319	-5.7107	0.0180921	3058	Kidney
POF1B	Left_kidney_volume_21081	1.36124e-06	-0.087795	-4.84033	0.0181382	3058	Kidney
POSTN	Left_kidney_volume_21081	5.29369e-05	-0.0736439	-4.04807	0.0181924	3058	Kidney
PPL	Left_kidney_volume_21081	2.2216e-07	-0.0940988	-5.1917	0.0181249	3058	Kidney
PPP1R14D	Left_kidney_volume_21081	0.000152771	-0.0688556	-3.79133	0.0181613	3058	Kidney
PRAP1	Left_kidney_volume_21081	3.00807e-05	-0.0759828	-4.17921	0.0181811	3058	Kidney
PRG2	Left_kidney_volume_21081	5.58199e-11	-0.118839	-6.5784	0.0180651	3058	Kidney
PRG3	Left_kidney_volume_21081	0.00021368	-0.0672763	-3.70677	0.0181496	3058	Kidney
PRND	Left_kidney_volume_21081	5.45629e-14	-0.136305	-7.55642	0.0180383	3058	Kidney
PRRT3	Left_kidney_volume_21081	4.43089e-40	-0.238594	-13.4471	0.0177432	3058	Kidney
PSAP	Left_kidney_volume_21081	2.4666e-09	-0.108317	-5.98172	0.018108	3058	Kidney
PSAPL1	Left_kidney_volume_21081	2.9682e-11	-0.120751	-6.67304	0.0180953	3058	Kidney
PTPRR	Left_kidney_volume_21081	1.54539e-38	-0.233729	-13.1661	0.0177523	3058	Kidney
PYDC1	Left_kidney_volume_21081	1.11123e-09	-0.110808	-6.11179	0.0181302	3058	Kidney
RALY	Left_kidney_volume_21081	0.000283175	-0.0663505	-3.63448	0.0182558	3058	Kidney
RBFOX3	Left_kidney_volume_21081	1.31181e-21	-0.172277	-9.62201	0.0179045	3058	Kidney
RBP7	Left_kidney_volume_21081	8.05636e-09	-0.104849	-5.78364	0.0181285	3058	Kidney
RNASE1	Left_kidney_volume_21081	4.92986e-28	-0.197738	-11.0881	0.0178333	3058	Kidney
RNASE10	Left_kidney_volume_21081	4.49634e-06	-0.0832689	-4.59538	0.0181201	3058	Kidney
RNASE4	Left_kidney_volume_21081	5.29455e-25	-0.18631	-10.42	0.0178801	3058	Kidney
RNASE6	Left_kidney_volume_21081	1.09019e-24	-0.1852	-10.3486	0.0178961	3058	Kidney
RNF149	Left_kidney_volume_21081	1.61162e-21	-0.172084	-9.60017	0.0179251	3058	Kidney
ROBO4	Left_kidney_volume_21081	2.10515e-05	-0.0773651	-4.26015	0.0181602	3058	Kidney
S100A13	Left_kidney_volume_21081	1.11308e-08	-0.103542	-5.72844	0.0180752	3058	Kidney
SBSN	Left_kidney_volume_21081	1.03759e-09	-0.110711	-6.12286	0.0180817	3058	Kidney
SCN4B	Left_kidney_volume_21081	1.80139e-29	-0.20301	-11.3925	0.0178197	3058	Kidney
SCRG1	Left_kidney_volume_21081	1.33584e-26	-0.192845	-10.777	0.0178941	3058	Kidney
SEL1L	Left_kidney_volume_21081	5.5235e-08	-0.0986738	-5.44731	0.0181142	3058	Kidney
SEPTIN8	Left_kidney_volume_21081	1.1444e-07	-0.0964604	-5.31494	0.0181489	3058	Kidney
SERPINA6	Left_kidney_volume_21081	0.000188767	0.0679325	3.73821	0.0181725	3058	Kidney
SERPINF1	Left_kidney_volume_21081	2.22391e-20	-0.167506	-9.31758	0.0179774	3058	Kidney
SEZ6	Left_kidney_volume_21081	1.03221e-05	-0.0802145	-4.41778	0.0181572	3058	Kidney
SFRP4	Left_kidney_volume_21081	5.48764e-06	-0.0826466	-4.55337	0.0181506	3058	Kidney
SHISA5	Left_kidney_volume_21081	2.11768e-51	-0.269376	-15.3715	0.0175243	3058	Kidney
SIGLEC8	Left_kidney_volume_21081	7.88923e-08	-0.0979075	-5.38291	0.0181886	3058	Kidney
SLITRK1	Left_kidney_volume_21081	3.33882e-13	-0.131906	-7.31258	0.0180383	3058	Kidney
SLURP1	Left_kidney_volume_21081	2.84666e-16	-0.148253	-8.22576	0.018023	3058	Kidney
SOD3	Left_kidney_volume_21081	2.3805e-08	-0.10142	-5.59666	0.0181215	3058	Kidney
SPACA5_SPACA5B	Left_kidney_volume_21081	0.000210349	-0.0674213	-3.71077	0.0181691	3058	Kidney
SPINK2	Left_kidney_volume_21081	1.33087e-09	-0.110165	-6.0826	0.0181115	3058	Kidney
SPRR3	Left_kidney_volume_21081	1.83753e-06	-0.0867582	-4.7799	0.0181506	3058	Kidney
SUSD4	Left_kidney_volume_21081	3.36222e-13	-0.132132	-7.31162	0.0180715	3058	Kidney
SUSD5	Left_kidney_volume_21081	1.00259e-11	-0.123636	-6.83283	0.0180944	3058	Kidney
SYT1	Left_kidney_volume_21081	4.57621e-24	-0.182985	-10.2055	0.01793	3058	Kidney
TGOLN2	Left_kidney_volume_21081	2.61562e-26	-0.191637	-10.7126	0.0178889	3058	Kidney
TIMP2	Left_kidney_volume_21081	4.33101e-06	-0.0835382	-4.60324	0.0181477	3058	Kidney
TMPRSS11D	Left_kidney_volume_21081	4.43795e-10	-0.113205	-6.25842	0.0180884	3058	Kidney
TNFRSF17	Left_kidney_volume_21081	1.78606e-18	-0.158714	-8.8268	0.0179809	3058	Kidney
TPK1	Left_kidney_volume_21081	2.52081e-05	-0.0767265	-4.21946	0.0181839	3058	Kidney
UNC5D	Left_kidney_volume_21081	1.72861e-08	-0.102203	-5.65248	0.018081	3058	Kidney
VEGFB	Left_kidney_volume_21081	6.3786e-12	-0.124612	-6.89839	0.0180639	3058	Kidney
VGF	Left_kidney_volume_21081	9.95338e-27	-0.194004	-10.805	0.0179549	3058	Kidney
VSIG2	Left_kidney_volume_21081	2.70464e-17	-0.15329	-8.50962	0.0180137	3058	Kidney
VWC2L	Left_kidney_volume_21081	8.25991e-20	-0.164788	-9.1733	0.0179639	3058	Kidney
WFDC1	Left_kidney_volume_21081	2.2837e-05	-0.0769741	-4.24181	0.0181465	3058	Kidney
YAP1	Left_kidney_volume_21081	1.97769e-40	-0.238915	-13.5102	0.0176841	3058	Kidney
ABCA2	Right_kidney_volume_21082	0.000266548	-0.0663609	-3.65012	0.0181805	3058	Kidney
ADAM12	Right_kidney_volume_21082	9.47893e-07	-0.089319	-4.91231	0.0181827	3058	Kidney
ADAM9	Right_kidney_volume_21082	5.72174e-16	-0.146847	-8.1398	0.0180407	3058	Kidney
ADAMTS1	Right_kidney_volume_21082	2.66734e-05	-0.0765788	-4.20663	0.0182043	3058	Kidney
ADAMTSL5	Right_kidney_volume_21082	3.00514e-06	-0.0850283	-4.67929	0.0181712	3058	Kidney
AHNAK	Right_kidney_volume_21082	1.40114e-17	-0.155141	-8.58738	0.0180662	3058	Kidney
AHNAK2	Right_kidney_volume_21082	2.72248e-14	-0.137942	-7.64808	0.0180361	3058	Kidney
AMY1A_AMY1B_AMY1C	Right_kidney_volume_21082	0.000314006	-0.0655845	-3.60763	0.0181794	3058	Kidney
APOA2	Right_kidney_volume_21082	0.00042927	-0.0642267	-3.5253	0.0182188	3058	Kidney
APOA4	Right_kidney_volume_21082	1.18815e-11	-0.123081	-6.80806	0.0180787	3058	Kidney
APOD	Right_kidney_volume_21082	0.000483055	-0.0634648	-3.49378	0.0181651	3058	Kidney
ASGR2	Right_kidney_volume_21082	9.75051e-09	-0.104322	-5.75111	0.0181395	3058	Kidney
ATRAID	Right_kidney_volume_21082	5.76977e-38	-0.231358	-13.0606	0.0177142	3058	Kidney
B2M	Right_kidney_volume_21082	2.34997e-30	-0.20659	-11.5762	0.0178461	3058	Kidney
BCL2	Right_kidney_volume_21082	5.2481e-07	-0.0914675	-5.02788	0.0181921	3058	Kidney
BMPER	Right_kidney_volume_21082	1.81134e-05	-0.0781243	-4.29383	0.0181945	3058	Kidney
CALCB	Right_kidney_volume_21082	2.50597e-25	-0.187697	-10.4935	0.017887	3058	Kidney
CAPS	Right_kidney_volume_21082	2.04921e-12	-0.127727	-7.0605	0.0180904	3058	Kidney
CCER2	Right_kidney_volume_21082	4.19455e-21	-0.170411	-9.49808	0.0179416	3058	Kidney
CD248	Right_kidney_volume_21082	8.62938e-08	-0.0974773	-5.36659	0.0181637	3058	Kidney
CD300A	Right_kidney_volume_21082	1.31862e-14	-0.139425	-7.74259	0.0180076	3058	Kidney
CD7	Right_kidney_volume_21082	3.39143e-05	-0.0754337	-4.15169	0.0181694	3058	Kidney
CD72	Right_kidney_volume_21082	4.48592e-10	-0.113317	-6.25672	0.0181113	3058	Kidney
CEACAM19	Right_kidney_volume_21082	1.82903e-17	-0.154421	-8.55595	0.0180484	3058	Kidney
CEBPA	Right_kidney_volume_21082	1.21157e-05	-0.0796123	-4.38279	0.0181648	3058	Kidney
CELSR2	Right_kidney_volume_21082	1.27251e-24	-0.184901	-10.3333	0.0178938	3058	Kidney
CEND1	Right_kidney_volume_21082	4.52483e-05	-0.0742947	-4.08486	0.0181878	3058	Kidney
CFD	Right_kidney_volume_21082	1.5824e-37	-0.230452	-12.9792	0.0177555	3058	Kidney
CHAD	Right_kidney_volume_21082	1.31106e-07	-0.0963238	-5.2899	0.018209	3058	Kidney
CHCHD10	Right_kidney_volume_21082	2.70561e-13	-0.132532	-7.34127	0.018053	3058	Kidney
CHCHD6	Right_kidney_volume_21082	3.18681e-10	-0.114424	-6.31054	0.0181322	3058	Kidney
CHGA	Right_kidney_volume_21082	1.13733e-12	-0.129129	-7.1432	0.0180772	3058	Kidney
CKB	Right_kidney_volume_21082	4.36337e-09	-0.107371	-5.88703	0.0182385	3058	Kidney
CLEC3B	Right_kidney_volume_21082	3.99716e-07	-0.0923936	-5.08029	0.0181867	3058	Kidney
COL15A1	Right_kidney_volume_21082	7.9991e-61	-0.293612	-16.8292	0.0174466	3058	Kidney
CPA4	Right_kidney_volume_21082	1.03832e-07	-0.0969009	-5.33279	0.0181708	3058	Kidney
CPXM2	Right_kidney_volume_21082	6.15355e-12	-0.125109	-6.90357	0.0181224	3058	Kidney
CSPG5	Right_kidney_volume_21082	8.38362e-05	-0.071604	-3.93852	0.0181804	3058	Kidney
CST1	Right_kidney_volume_21082	5.32816e-12	-0.125161	-6.92431	0.0180756	3058	Kidney
CTHRC1	Right_kidney_volume_21082	9.62932e-06	-0.0806626	-4.43287	0.0181965	3058	Kidney
CYTL1	Right_kidney_volume_21082	3.65063e-28	-0.198884	-11.1161	0.0178916	3058	Kidney
DIPK2B	Right_kidney_volume_21082	2.90763e-09	-0.108347	-5.95455	0.0181957	3058	Kidney
DTNB	Right_kidney_volume_21082	0.000480264	-0.0637153	-3.49534	0.0182286	3058	Kidney
DUSP13	Right_kidney_volume_21082	4.45654e-11	-0.119528	-6.61229	0.0180766	3058	Kidney
EDN1	Right_kidney_volume_21082	7.06124e-10	-0.111888	-6.18463	0.0180913	3058	Kidney
EFCAB14	Right_kidney_volume_21082	5.31263e-38	-0.232109	-13.0672	0.0177627	3058	Kidney
EFHD1	Right_kidney_volume_21082	1.81859e-24	-0.184622	-10.2978	0.0179283	3058	Kidney
ELN	Right_kidney_volume_21082	6.04947e-19	-0.161235	-8.95026	0.0180146	3058	Kidney
ENDOU	Right_kidney_volume_21082	4.83858e-11	-0.119579	-6.59993	0.0181182	3058	Kidney
EPHA4	Right_kidney_volume_21082	1.34391e-23	-0.180985	-10.0968	0.017925	3058	Kidney
FABP3	Right_kidney_volume_21082	2.27262e-18	-0.158254	-8.79911	0.0179853	3058	Kidney
FAM171B	Right_kidney_volume_21082	0.000300403	-0.0658717	-3.61916	0.0182008	3058	Kidney
FAM3D	Right_kidney_volume_21082	0.000337716	-0.0653933	-3.58861	0.0182225	3058	Kidney
FBLN2	Right_kidney_volume_21082	1.98762e-27	-0.195867	-10.9576	0.017875	3058	Kidney
FNDC1	Right_kidney_volume_21082	7.10344e-10	-0.112232	-6.18368	0.0181498	3058	Kidney
FSTL1	Right_kidney_volume_21082	1.05379e-08	-0.104467	-5.73782	0.0182067	3058	Kidney
GABARAP	Right_kidney_volume_21082	2.22294e-07	-0.0942381	-5.19159	0.0181521	3058	Kidney
GAST	Right_kidney_volume_21082	0.000320881	-0.0656559	-3.60198	0.0182277	3058	Kidney
GFRAL	Right_kidney_volume_21082	1.57579e-05	-0.0786616	-4.32484	0.0181883	3058	Kidney
GIP	Right_kidney_volume_21082	2.67613e-05	-0.0764571	-4.20588	0.0181786	3058	Kidney
GM2A	Right_kidney_volume_21082	3.56033e-45	-0.252484	-14.3408	0.017606	3058	Kidney
GPHA2	Right_kidney_volume_21082	2.54988e-05	-0.0766611	-4.21686	0.0181797	3058	Kidney
GPIHBP1	Right_kidney_volume_21082	1.62858e-07	-0.0951074	-5.24972	0.0181166	3058	Kidney
GPR158	Right_kidney_volume_21082	1.96137e-21	-0.172267	-9.57929	0.0179832	3058	Kidney
GRP	Right_kidney_volume_21082	1.90221e-14	-0.138726	-7.69495	0.0180282	3058	Kidney
GSN	Right_kidney_volume_21082	1.18644e-15	-0.145086	-8.0491	0.0180252	3058	Kidney
HIP1R	Right_kidney_volume_21082	1.71029e-06	-0.0870559	-4.79441	0.0181578	3058	Kidney
HRC	Right_kidney_volume_21082	1.58418e-09	-0.109968	-6.05427	0.0181637	3058	Kidney
HS6ST2	Right_kidney_volume_21082	1.35505e-17	-0.154481	-8.59131	0.017981	3058	Kidney
HSDL2	Right_kidney_volume_21082	0.000446269	-0.0639721	-3.51496	0.0181999	3058	Kidney
IGLC2	Right_kidney_volume_21082	2.93485e-05	-0.0761228	-4.18484	0.0181901	3058	Kidney
IL36G	Right_kidney_volume_21082	9.91227e-05	-0.0707478	-3.89793	0.0181501	3058	Kidney
INHBB	Right_kidney_volume_21082	1.33062e-23	-0.181117	-10.0978	0.0179363	3058	Kidney
INSL4	Right_kidney_volume_21082	2.12888e-08	-0.101813	-5.6162	0.0181285	3058	Kidney
INSL5	Right_kidney_volume_21082	1.90935e-05	-0.0776633	-4.28205	0.0181369	3058	Kidney
KIAA0319	Right_kidney_volume_21082	3.83502e-21	-0.171047	-9.50769	0.0179904	3058	Kidney
KLRF1	Right_kidney_volume_21082	2.67673e-07	-0.093573	-5.15659	0.0181463	3058	Kidney
LCN15	Right_kidney_volume_21082	1.27842e-08	-0.103477	-5.70464	0.018139	3058	Kidney
LECT2	Right_kidney_volume_21082	0.00036201	-0.0650452	-3.57038	0.018218	3058	Kidney
LMNB2	Right_kidney_volume_21082	2.87e-12	-0.126838	-7.01277	0.0180867	3058	Kidney
LMOD1	Right_kidney_volume_21082	9.94793e-24	-0.181748	-10.1273	0.0179465	3058	Kidney
LRIG3	Right_kidney_volume_21082	5.64059e-09	-0.105799	-5.84395	0.0181041	3058	Kidney
LRTM2	Right_kidney_volume_21082	9.93831e-10	-0.111038	-6.1298	0.0181145	3058	Kidney
LUZP2	Right_kidney_volume_21082	1.40707e-09	-0.110217	-6.07356	0.0181471	3058	Kidney
LYVE1	Right_kidney_volume_21082	0.000288504	-0.0661136	-3.62965	0.0182149	3058	Kidney
MAMDC2	Right_kidney_volume_21082	9.68916e-12	-0.123967	-6.8378	0.0181297	3058	Kidney
MXRA8	Right_kidney_volume_21082	1.69166e-12	-0.128567	-7.08753	0.0181399	3058	Kidney
NCR3LG1	Right_kidney_volume_21082	1.9095e-18	-0.159234	-8.81913	0.0180555	3058	Kidney
NEO1	Right_kidney_volume_21082	4.94332e-08	-0.0991173	-5.46722	0.0181294	3058	Kidney
NPC2	Right_kidney_volume_21082	2.44245e-33	-0.216711	-12.1773	0.0177963	3058	Kidney
NPHS1	Right_kidney_volume_21082	3.22462e-13	0.131964	7.31733	0.0180344	3058	Kidney
NT5C1A	Right_kidney_volume_21082	3.00749e-14	-0.137964	-7.63502	0.0180699	3058	Kidney
NXPH3	Right_kidney_volume_21082	1.49267e-18	-0.159177	-8.84737	0.0179915	3058	Kidney
OCLN	Right_kidney_volume_21082	1.79245e-06	-0.0869811	-4.78493	0.0181781	3058	Kidney
PALM	Right_kidney_volume_21082	4.67832e-58	-0.28642	-16.4124	0.0174515	3058	Kidney
PALM2	Right_kidney_volume_21082	2.28906e-12	-0.127396	-7.04485	0.0180836	3058	Kidney
PBXIP1	Right_kidney_volume_21082	1.3553e-21	-0.172664	-9.61855	0.0179512	3058	Kidney
PCDH7	Right_kidney_volume_21082	1.23068e-10	-0.116874	-6.45812	0.0180971	3058	Kidney
PENK	Right_kidney_volume_21082	6.10455e-43	-0.246629	-13.955	0.0176731	3058	Kidney
PGA4	Right_kidney_volume_21082	9.83231e-07	-0.088902	-4.90508	0.0181245	3058	Kidney
PHLDB1	Right_kidney_volume_21082	5.11429e-05	-0.0737847	-4.05617	0.0181907	3058	Kidney
PI16	Right_kidney_volume_21082	1.74454e-12	-0.127921	-7.0832	0.0180597	3058	Kidney
POF1B	Right_kidney_volume_21082	2.33301e-06	-0.0859241	-4.73131	0.0181608	3058	Kidney
POSTN	Right_kidney_volume_21082	7.79895e-05	-0.0720534	-3.95592	0.018214	3058	Kidney
PPL	Right_kidney_volume_21082	9.56282e-09	-0.104305	-5.75443	0.018126	3058	Kidney
PRAP1	Right_kidney_volume_21082	1.13605e-07	-0.0965883	-5.31629	0.0181684	3058	Kidney
PRG2	Right_kidney_volume_21082	1.55636e-09	-0.109658	-6.05715	0.0181038	3058	Kidney
PRG3	Right_kidney_volume_21082	0.00052703	-0.0630705	-3.47036	0.018174	3058	Kidney
PRND	Right_kidney_volume_21082	4.39844e-16	-0.14734	-8.17229	0.0180293	3058	Kidney
PRRT3	Right_kidney_volume_21082	3.22518e-42	-0.245222	-13.8282	0.0177335	3058	Kidney
PSAP	Right_kidney_volume_21082	1.46604e-09	-0.109958	-6.06688	0.0181243	3058	Kidney
PSAPL1	Right_kidney_volume_21082	4.9173e-13	-0.131328	-7.25947	0.0180906	3058	Kidney
PTPRR	Right_kidney_volume_21082	1.33736e-32	-0.214769	-12.031	0.0178513	3058	Kidney
PYDC1	Right_kidney_volume_21082	1.49767e-10	-0.116589	-6.42792	0.0181379	3058	Kidney
PYY	Right_kidney_volume_21082	1.03676e-05	-0.0802023	-4.41682	0.0181584	3058	Kidney
RBFOX3	Right_kidney_volume_21082	4.89703e-23	-0.178415	-9.96488	0.0179044	3058	Kidney
RBP7	Right_kidney_volume_21082	5.07546e-08	-0.0991915	-5.46249	0.0181587	3058	Kidney
RNASE1	Right_kidney_volume_21082	7.51838e-27	-0.193546	-10.8318	0.0178683	3058	Kidney
RNASE10	Right_kidney_volume_21082	4.6113e-08	-0.0992533	-5.47965	0.0181131	3058	Kidney
RNASE4	Right_kidney_volume_21082	1.00497e-28	-0.200539	-11.2353	0.017849	3058	Kidney
RNASE6	Right_kidney_volume_21082	1.31228e-30	-0.207394	-11.6282	0.0178353	3058	Kidney
RNF149	Right_kidney_volume_21082	4.16274e-17	-0.152282	-8.45828	0.0180039	3058	Kidney
ROBO4	Right_kidney_volume_21082	8.80713e-06	-0.0809168	-4.45219	0.0181746	3058	Kidney
S100A13	Right_kidney_volume_21082	2.19389e-08	-0.101549	-5.61095	0.0180984	3058	Kidney
SBSN	Right_kidney_volume_21082	8.79916e-09	-0.10449	-5.76863	0.0181135	3058	Kidney
SCN4B	Right_kidney_volume_21082	5.99595e-31	-0.208444	-11.6979	0.0178189	3058	Kidney
SCRG1	Right_kidney_volume_21082	3.07236e-29	-0.202802	-11.3439	0.0178776	3058	Kidney
SEL1L	Right_kidney_volume_21082	3.81414e-08	-0.0999673	-5.51347	0.0181314	3058	Kidney
SEPTIN8	Right_kidney_volume_21082	0.000192343	-0.0679902	-3.73346	0.018211	3058	Kidney
SERPINF1	Right_kidney_volume_21082	1.50114e-20	-0.168434	-9.3604	0.0179943	3058	Kidney
SEZ6	Right_kidney_volume_21082	1.09519e-05	-0.0800672	-4.40487	0.018177	3058	Kidney
SFRP4	Right_kidney_volume_21082	6.9639e-07	-0.0902985	-4.97289	0.0181581	3058	Kidney
SHISA5	Right_kidney_volume_21082	6.69267e-50	-0.265706	-15.1287	0.017563	3058	Kidney
SIGLEC8	Right_kidney_volume_21082	1.23218e-07	-0.0965409	-5.30134	0.0182107	3058	Kidney
SLITRK1	Right_kidney_volume_21082	4.85273e-15	-0.141939	-7.87117	0.0180327	3058	Kidney
SLURP1	Right_kidney_volume_21082	1.12114e-14	-0.14024	-7.76359	0.0180639	3058	Kidney
SNRPB2	Right_kidney_volume_21082	0.000546451	-0.0630403	-3.46059	0.0182166	3058	Kidney
SOD3	Right_kidney_volume_21082	1.39694e-11	-0.12278	-6.78437	0.0180974	3058	Kidney
SOX9	Right_kidney_volume_21082	6.9067e-05	-0.0725683	-3.98502	0.0182103	3058	Kidney
SPACA5_SPACA5B	Right_kidney_volume_21082	7.28537e-07	-0.090128	-4.96407	0.0181561	3058	Kidney
SPINK2	Right_kidney_volume_21082	4.78102e-11	-0.119567	-6.60173	0.0181114	3058	Kidney
SPRR3	Right_kidney_volume_21082	5.14464e-07	-0.0913898	-5.03173	0.0181627	3058	Kidney
SUSD4	Right_kidney_volume_21082	7.95791e-15	-0.141078	-7.80779	0.0180689	3058	Kidney
SUSD5	Right_kidney_volume_21082	1.23531e-20	-0.168804	-9.38157	0.0179931	3058	Kidney
SYT1	Right_kidney_volume_21082	1.91858e-18	-0.158958	-8.81858	0.0180253	3058	Kidney
TGFBR1	Right_kidney_volume_21082	1.99565e-06	-0.0863692	-4.76315	0.0181328	3058	Kidney
TGOLN2	Right_kidney_volume_21082	5.03732e-31	-0.209018	-11.7134	0.0178444	3058	Kidney
TIMP2	Right_kidney_volume_21082	2.91733e-09	-0.107915	-5.954	0.0181248	3058	Kidney
TMPRSS11D	Right_kidney_volume_21082	5.82682e-06	-0.0824712	-4.54066	0.0181628	3058	Kidney
TNFRSF17	Right_kidney_volume_21082	4.75262e-12	-0.125537	-6.94073	0.018087	3058	Kidney
TPK1	Right_kidney_volume_21082	1.84216e-05	-0.0780861	-4.29007	0.0182016	3058	Kidney
UNC5D	Right_kidney_volume_21082	1.17207e-08	-0.103514	-5.71958	0.0180981	3058	Kidney
VEGFB	Right_kidney_volume_21082	9.39974e-10	-0.111188	-6.13877	0.0181124	3058	Kidney
VGF	Right_kidney_volume_21082	4.00106e-27	-0.195709	-10.8916	0.0179688	3058	Kidney
VIT	Right_kidney_volume_21082	9.37221e-09	-0.104392	-5.75787	0.0181303	3058	Kidney
VSIG2	Right_kidney_volume_21082	3.25437e-12	-0.12662	-6.99488	0.0181017	3058	Kidney
VWC2L	Right_kidney_volume_21082	1.09081e-23	-0.181421	-10.1179	0.0179306	3058	Kidney
WFDC1	Right_kidney_volume_21082	2.04242e-06	-0.0863754	-4.75844	0.0181521	3058	Kidney
YAP1	Right_kidney_volume_21082	5.30694e-40	-0.23788	-13.4329	0.0177087	3058	Kidney
ZBP1	Right_kidney_volume_21082	0.000429162	-0.0642723	-3.52537	0.0182313	3058	Kidney
AARSD1	Proton_density_fat_fraction_40061	2.7456e-05	0.0642612	4.19817	0.0153069	4290	Liver
ABL1	Proton_density_fat_fraction_40061	7.92304e-05	0.0604964	3.95055	0.0153134	4290	Liver
ACAA1	Proton_density_fat_fraction_40061	0.000613219	0.0526092	3.42826	0.0153458	4290	Liver
ACP5	Proton_density_fat_fraction_40061	1.72918e-12	0.10814	7.07579	0.0152831	4290	Liver
ACTA2	Proton_density_fat_fraction_40061	0.000394344	-0.0544135	-3.54666	0.0153422	4290	Liver
ACY1	Proton_density_fat_fraction_40061	2.57752e-27	0.165725	10.902	0.0152014	4290	Liver
ADA2	Proton_density_fat_fraction_40061	2.2034e-05	-0.0654178	-4.24795	0.0153999	4290	Liver
ADAMTS15	Proton_density_fat_fraction_40061	1.49305e-08	0.0867319	5.67335	0.0152876	4290	Liver
ADGRG2	Proton_density_fat_fraction_40061	0.000194958	-0.0572223	-3.72871	0.0153464	4290	Liver
ADH4	Proton_density_fat_fraction_40061	3.10841e-15	0.121151	7.91578	0.015305	4290	Liver
AGRN	Proton_density_fat_fraction_40061	0.000167109	0.0577805	3.76751	0.0153365	4290	Liver
AGRP	Proton_density_fat_fraction_40061	8.43945e-06	0.0682472	4.45917	0.0153049	4290	Liver
AK1	Proton_density_fat_fraction_40061	2.03832e-06	0.072833	4.75615	0.0153134	4290	Liver
ALCAM	Proton_density_fat_fraction_40061	0.000102511	-0.0597893	-3.88824	0.015377	4290	Liver
ALDH1A1	Proton_density_fat_fraction_40061	3.55724e-08	0.0844616	5.52168	0.0152963	4290	Liver
AMN	Proton_density_fat_fraction_40061	4.68489e-06	0.0700883	4.58432	0.0152887	4290	Liver
ANG	Proton_density_fat_fraction_40061	9.55078e-05	0.0597658	3.90544	0.0153032	4290	Liver
ANGPT2	Proton_density_fat_fraction_40061	3.73221e-07	-0.078788	-5.09013	0.0154786	4290	Liver
ANGPTL2	Proton_density_fat_fraction_40061	5.80042e-06	0.0695046	4.53927	0.0153118	4290	Liver
ANGPTL3	Proton_density_fat_fraction_40061	4.8452e-05	-0.0623151	-4.06714	0.0153216	4290	Liver
ANXA3	Proton_density_fat_fraction_40061	0.000546232	0.0530041	3.45962	0.0153208	4290	Liver
AOC3	Proton_density_fat_fraction_40061	0.000480639	-0.0538325	-3.49402	0.015407	4290	Liver
APBB1IP	Proton_density_fat_fraction_40061	4.75094e-05	0.0623644	4.07174	0.0153164	4290	Liver
APEX1	Proton_density_fat_fraction_40061	3.13638e-08	0.0849219	5.54392	0.015318	4290	Liver
APOM	Proton_density_fat_fraction_40061	0.000311895	0.0554734	3.60817	0.0153744	4290	Liver
ARSA	Proton_density_fat_fraction_40061	1.04104e-07	0.081578	5.32856	0.0153096	4290	Liver
ARSB	Proton_density_fat_fraction_40061	2.41648e-06	0.0722331	4.72148	0.0152988	4290	Liver
ASGR1	Proton_density_fat_fraction_40061	3.63971e-13	0.111215	7.29132	0.0152531	4290	Liver
ATG4A	Proton_density_fat_fraction_40061	0.000171045	0.0575521	3.76167	0.0152996	4290	Liver
AXIN1	Proton_density_fat_fraction_40061	4.50894e-05	0.0626269	4.08395	0.0153349	4290	Liver
AXL	Proton_density_fat_fraction_40061	5.28248e-06	-0.0697685	-4.55905	0.0153033	4290	Liver
BACH1	Proton_density_fat_fraction_40061	0.000551984	0.0529647	3.45679	0.0153219	4290	Liver
BANK1	Proton_density_fat_fraction_40061	8.84235e-05	0.0601885	3.92411	0.0153381	4290	Liver
BGN	Proton_density_fat_fraction_40061	1.89939e-06	-0.0730261	-4.77047	0.015308	4290	Liver
BID	Proton_density_fat_fraction_40061	3.69893e-07	0.0779837	5.09184	0.0153154	4290	Liver
BOC	Proton_density_fat_fraction_40061	2.12636e-07	-0.0794631	-5.19644	0.0152919	4290	Liver
BPIFB1	Proton_density_fat_fraction_40061	0.000468511	-0.0538021	-3.50086	0.0153683	4290	Liver
C19ORF12	Proton_density_fat_fraction_40061	1.17844e-05	0.0672129	4.38673	0.0153219	4290	Liver
C2	Proton_density_fat_fraction_40061	0.000572958	0.0528019	3.4467	0.0153196	4290	Liver
CA12	Proton_density_fat_fraction_40061	1.53311e-05	-0.0663395	-4.32887	0.0153249	4290	Liver
CA14	Proton_density_fat_fraction_40061	1.5947e-14	-0.117524	-7.70677	0.0152495	4290	Liver
CA2	Proton_density_fat_fraction_40061	0.000143343	0.0582865	3.80577	0.0153153	4290	Liver
CA4	Proton_density_fat_fraction_40061	8.98618e-09	-0.088086	-5.76032	0.0152919	4290	Liver
CA5A	Proton_density_fat_fraction_40061	2.1808e-05	0.0650794	4.25027	0.0153118	4290	Liver
CA9	Proton_density_fat_fraction_40061	3.7233e-05	-0.0633048	-4.12837	0.0153341	4290	Liver
CALCOCO1	Proton_density_fat_fraction_40061	0.000577048	0.0528337	3.44477	0.0153374	4290	Liver
CANT1	Proton_density_fat_fraction_40061	6.82491e-05	0.060999	3.98625	0.0153024	4290	Liver
CC2D1A	Proton_density_fat_fraction_40061	2.37733e-06	0.072364	4.72482	0.0153157	4290	Liver
CCL16	Proton_density_fat_fraction_40061	4.43054e-08	0.0838686	5.48271	0.0152969	4290	Liver
CCL23	Proton_density_fat_fraction_40061	6.5603e-05	0.0612152	3.99566	0.0153204	4290	Liver
CCL27	Proton_density_fat_fraction_40061	7.98206e-05	0.0605225	3.94877	0.0153269	4290	Liver
CCL4	Proton_density_fat_fraction_40061	0.000263	0.0559002	3.65232	0.0153054	4290	Liver
CCL5	Proton_density_fat_fraction_40061	0.000348437	0.0548247	3.57923	0.0153174	4290	Liver
CCL7	Proton_density_fat_fraction_40061	0.000209496	0.0567932	3.71049	0.0153061	4290	Liver
CCL8	Proton_density_fat_fraction_40061	0.000122087	0.0588927	3.84545	0.0153149	4290	Liver
CCN1	Proton_density_fat_fraction_40061	1.05733e-09	0.0933802	6.11419	0.0152727	4290	Liver
CCT5	Proton_density_fat_fraction_40061	0.000506353	0.053343	3.48004	0.0153282	4290	Liver
CD160	Proton_density_fat_fraction_40061	0.000205256	-0.0569367	-3.71568	0.0153234	4290	Liver
CD200	Proton_density_fat_fraction_40061	0.000140709	-0.058416	-3.81038	0.0153308	4290	Liver
CD276	Proton_density_fat_fraction_40061	2.0996e-09	-0.0917799	-6.00288	0.0152893	4290	Liver
CD2AP	Proton_density_fat_fraction_40061	6.84475e-08	0.0827238	5.40473	0.0153058	4290	Liver
CD300LG	Proton_density_fat_fraction_40061	7.52811e-19	-0.135526	-8.90833	0.0152134	4290	Liver
CD48	Proton_density_fat_fraction_40061	0.000292652	-0.055573	-3.62472	0.0153317	4290	Liver
CD63	Proton_density_fat_fraction_40061	3.23298e-05	0.0636161	4.16086	0.0152892	4290	Liver
CD69	Proton_density_fat_fraction_40061	0.000268564	0.0558423	3.64693	0.0153122	4290	Liver
CD79B	Proton_density_fat_fraction_40061	0.000208366	-0.0569439	-3.71186	0.0153411	4290	Liver
CD93	Proton_density_fat_fraction_40061	7.37511e-08	-0.0825085	-5.39125	0.0153042	4290	Liver
CD99L2	Proton_density_fat_fraction_40061	4.31526e-09	0.0900545	5.88386	0.0153053	4290	Liver
CDH6	Proton_density_fat_fraction_40061	2.28385e-06	-0.0724653	-4.73301	0.0153106	4290	Liver
CDHR2	Proton_density_fat_fraction_40061	2.87506e-28	0.168573	11.1053	0.0151795	4290	Liver
CDHR5	Proton_density_fat_fraction_40061	3.96429e-12	0.106335	6.95848	0.0152813	4290	Liver
CDKN1A	Proton_density_fat_fraction_40061	3.54695e-07	0.0780048	5.09984	0.0152955	4290	Liver
CEP43	Proton_density_fat_fraction_40061	0.000615983	0.0524676	3.42703	0.0153099	4290	Liver
CES1	Proton_density_fat_fraction_40061	7.4058e-21	0.143388	9.41674	0.015227	4290	Liver
CES2	Proton_density_fat_fraction_40061	5.81491e-05	0.06172	4.02425	0.015337	4290	Liver
CES3	Proton_density_fat_fraction_40061	5.82096e-06	0.0694851	4.53852	0.0153101	4290	Liver
CHI3L1	Proton_density_fat_fraction_40061	7.20148e-05	0.0610145	3.97343	0.0153556	4290	Liver
CHRDL1	Proton_density_fat_fraction_40061	4.59277e-05	-0.0624774	-4.07965	0.0153144	4290	Liver
CIAPIN1	Proton_density_fat_fraction_40061	4.40736e-05	0.0625734	4.08926	0.0153019	4290	Liver
CKAP4	Proton_density_fat_fraction_40061	0.000612839	-0.0525486	-3.42843	0.0153273	4290	Liver
CLEC1B	Proton_density_fat_fraction_40061	1.05485e-05	0.0674602	4.41089	0.015294	4290	Liver
CLEC4A	Proton_density_fat_fraction_40061	0.00061404	-0.0525585	-3.42789	0.0153326	4290	Liver
CLEC7A	Proton_density_fat_fraction_40061	4.2062e-05	-0.0628032	-4.10012	0.0153174	4290	Liver
CLPS	Proton_density_fat_fraction_40061	0.000140545	-0.0584159	-3.81067	0.0153296	4290	Liver
CLSTN2	Proton_density_fat_fraction_40061	7.27724e-06	-0.0689366	-4.49097	0.01535	4290	Liver
CLUL1	Proton_density_fat_fraction_40061	7.24909e-08	-0.0825493	-5.39437	0.0153029	4290	Liver
CNDP1	Proton_density_fat_fraction_40061	6.75012e-08	0.0827972	5.40725	0.0153123	4290	Liver
CNST	Proton_density_fat_fraction_40061	0.000119	0.0590089	3.85175	0.01532	4290	Liver
CNTN1	Proton_density_fat_fraction_40061	1.40169e-09	-0.0927767	-6.06868	0.0152878	4290	Liver
CNTN3	Proton_density_fat_fraction_40061	5.03696e-22	0.147349	9.70093	0.0151891	4290	Liver
CNTN4	Proton_density_fat_fraction_40061	1.22207e-07	-0.081268	-5.29916	0.015336	4290	Liver
CNTN5	Proton_density_fat_fraction_40061	0.000350922	-0.0548846	-3.57737	0.0153422	4290	Liver
COL18A1	Proton_density_fat_fraction_40061	6.47054e-06	0.0691051	4.51605	0.0153021	4290	Liver
COL4A1	Proton_density_fat_fraction_40061	6.23742e-16	-0.124531	-8.11613	0.0153437	4290	Liver
COMT	Proton_density_fat_fraction_40061	0.000165271	0.0577007	3.77028	0.0153041	4290	Liver
CORO1A	Proton_density_fat_fraction_40061	9.0804e-05	0.0599693	3.91768	0.0153073	4290	Liver
CPM	Proton_density_fat_fraction_40061	2.47186e-30	0.174423	11.5348	0.0151215	4290	Liver
CPPED1	Proton_density_fat_fraction_40061	0.000556809	0.0528968	3.45444	0.0153127	4290	Liver
CPXM1	Proton_density_fat_fraction_40061	0.000540688	0.0530217	3.46238	0.0153137	4290	Liver
CRACR2A	Proton_density_fat_fraction_40061	0.000476508	0.0535904	3.49633	0.0153276	4290	Liver
CREG1	Proton_density_fat_fraction_40061	3.23769e-15	0.120574	7.91063	0.015242	4290	Liver
CRIM1	Proton_density_fat_fraction_40061	6.18591e-10	-0.0952565	-6.19988	0.0153642	4290	Liver
CRKL	Proton_density_fat_fraction_40061	0.000335412	0.0549825	3.58921	0.0153188	4290	Liver
CRTAM	Proton_density_fat_fraction_40061	0.000381218	-0.0543771	-3.55559	0.0152934	4290	Liver
CSTB	Proton_density_fat_fraction_40061	1.49967e-07	0.0803938	5.26141	0.0152799	4290	Liver
CTSB	Proton_density_fat_fraction_40061	8.70154e-19	-0.135647	-8.89196	0.015255	4290	Liver
CTSC	Proton_density_fat_fraction_40061	2.03152e-05	0.0654267	4.26619	0.0153361	4290	Liver
CTSD	Proton_density_fat_fraction_40061	1.04993e-12	0.108899	7.14546	0.0152403	4290	Liver
CTSF	Proton_density_fat_fraction_40061	9.20781e-07	0.0752537	4.91508	0.0153108	4290	Liver
CTSO	Proton_density_fat_fraction_40061	0.000300304	0.0553608	3.61802	0.0153014	4290	Liver
CTSZ	Proton_density_fat_fraction_40061	2.37732e-05	0.0647371	4.23082	0.0153013	4290	Liver
CX3CL1	Proton_density_fat_fraction_40061	1.5832e-10	-0.0978777	-6.41288	0.0152627	4290	Liver
CXCL13	Proton_density_fat_fraction_40061	0.000452297	0.0538735	3.51026	0.0153474	4290	Liver
CXCL17	Proton_density_fat_fraction_40061	8.11694e-07	0.0757986	4.93987	0.0153443	4290	Liver
CXCL6	Proton_density_fat_fraction_40061	3.30217e-06	0.0712682	4.65725	0.0153026	4290	Liver
DCN	Proton_density_fat_fraction_40061	1.23106e-06	-0.0743813	-4.85755	0.0153125	4290	Liver
DCTN1	Proton_density_fat_fraction_40061	0.000134026	0.0585199	3.82243	0.0153096	4290	Liver
DCTN2	Proton_density_fat_fraction_40061	0.000636434	0.0523626	3.41813	0.0153191	4290	Liver
DCXR	Proton_density_fat_fraction_40061	9.83307e-15	0.118874	7.76912	0.0153008	4290	Liver
DDC	Proton_density_fat_fraction_40061	2.45e-07	-0.0791484	-5.16986	0.0153096	4290	Liver
DDX58	Proton_density_fat_fraction_40061	0.000175935	0.0574985	3.75459	0.0153142	4290	Liver
DFFA	Proton_density_fat_fraction_40061	0.000336806	0.0549477	3.58812	0.0153138	4290	Liver
DKK3	Proton_density_fat_fraction_40061	3.59955e-06	-0.0709989	-4.63937	0.0153036	4290	Liver
DLL1	Proton_density_fat_fraction_40061	0.000291545	-0.0555621	-3.6257	0.0153245	4290	Liver
DNAJB1	Proton_density_fat_fraction_40061	2.69887e-08	0.0851307	5.57034	0.0152828	4290	Liver
DNPH1	Proton_density_fat_fraction_40061	3.02709e-05	0.0638822	4.17592	0.0152977	4290	Liver
DOK2	Proton_density_fat_fraction_40061	0.00028171	0.0556874	3.63458	0.0153215	4290	Liver
DPY30	Proton_density_fat_fraction_40061	0.000208475	0.056862	3.71173	0.0153196	4290	Liver
DSC2	Proton_density_fat_fraction_40061	3.64201e-10	-0.0962394	-6.28348	0.0153163	4290	Liver
DSG2	Proton_density_fat_fraction_40061	4.75293e-29	-0.170585	-11.2696	0.0151367	4290	Liver
EBI3_IL27	Proton_density_fat_fraction_40061	0.000217612	-0.0569728	-3.70082	0.0153946	4290	Liver
EFEMP1	Proton_density_fat_fraction_40061	2.12494e-06	-0.072744	-4.74769	0.015322	4290	Liver
EGLN1	Proton_density_fat_fraction_40061	3.97402e-05	0.0630298	4.1133	0.0153234	4290	Liver
EIF4B	Proton_density_fat_fraction_40061	0.000223504	0.0565787	3.69402	0.0153163	4290	Liver
EIF4EBP1	Proton_density_fat_fraction_40061	6.21629e-06	0.0692355	4.52457	0.0153021	4290	Liver
EIF4G1	Proton_density_fat_fraction_40061	3.02585e-05	0.0639288	4.17601	0.0153086	4290	Liver
ELOA	Proton_density_fat_fraction_40061	1.50243e-08	0.0867234	5.67227	0.015289	4290	Liver
ENPP7	Proton_density_fat_fraction_40061	2.41028e-07	0.078995	5.17293	0.0152708	4290	Liver
EPHA1	Proton_density_fat_fraction_40061	6.1075e-05	0.0615057	4.01263	0.015328	4290	Liver
EPHB4	Proton_density_fat_fraction_40061	9.29125e-06	-0.0679515	-4.43841	0.0153099	4290	Liver
ERBB2	Proton_density_fat_fraction_40061	5.36642e-27	0.164103	10.8332	0.0151481	4290	Liver
ERBB3	Proton_density_fat_fraction_40061	8.7272e-13	0.109776	7.17111	0.0153081	4290	Liver
ERP44	Proton_density_fat_fraction_40061	2.54589e-05	0.064528	4.21532	0.015308	4290	Liver
ESM1	Proton_density_fat_fraction_40061	1.25637e-13	-0.113626	-7.43505	0.0152824	4290	Liver
EZR	Proton_density_fat_fraction_40061	2.69026e-08	0.0851389	5.5709	0.0152828	4290	Liver
F11R	Proton_density_fat_fraction_40061	4.86683e-06	0.0699897	4.57632	0.0152939	4290	Liver
F7	Proton_density_fat_fraction_40061	9.83053e-16	0.123423	8.05986	0.0153134	4290	Liver
F9	Proton_density_fat_fraction_40061	3.35867e-17	0.129397	8.46914	0.0152787	4290	Liver
FABP4	Proton_density_fat_fraction_40061	2.10967e-11	0.102729	6.71627	0.0152956	4290	Liver
FABP5	Proton_density_fat_fraction_40061	3.1569e-06	0.0714498	4.66655	0.0153111	4290	Liver
FAP	Proton_density_fat_fraction_40061	0.000414839	0.0542174	3.53325	0.0153449	4290	Liver
FBP1	Proton_density_fat_fraction_40061	7.97059e-07	0.0757103	4.94343	0.0153153	4290	Liver
FCGR2B	Proton_density_fat_fraction_40061	0.00047199	0.0536242	3.49888	0.0153261	4290	Liver
FCN2	Proton_density_fat_fraction_40061	1.46276e-09	0.0928595	6.06176	0.0153189	4290	Liver
FETUB	Proton_density_fat_fraction_40061	0.000381984	0.0544878	3.55506	0.0153268	4290	Liver
FGF21	Proton_density_fat_fraction_40061	1.2004e-26	0.162791	10.7572	0.0151332	4290	Liver
FLI1	Proton_density_fat_fraction_40061	6.76243e-05	0.0610721	3.98844	0.0153123	4290	Liver
FLRT2	Proton_density_fat_fraction_40061	1.21201e-13	-0.113644	-7.43986	0.015275	4290	Liver
FOLR2	Proton_density_fat_fraction_40061	1.40978e-10	-0.0981663	-6.43071	0.0152652	4290	Liver
FOLR3	Proton_density_fat_fraction_40061	8.24841e-07	-0.0755462	-4.93671	0.0153029	4290	Liver
FURIN	Proton_density_fat_fraction_40061	5.80918e-30	0.173381	11.4587	0.0151309	4290	Liver
FUS	Proton_density_fat_fraction_40061	4.28759e-05	0.0627534	4.09567	0.0153219	4290	Liver
FYB1	Proton_density_fat_fraction_40061	3.29499e-06	0.0712611	4.6577	0.0152996	4290	Liver
GALNT10	Proton_density_fat_fraction_40061	1.52574e-07	0.0806369	5.25822	0.0153354	4290	Liver
GAS6	Proton_density_fat_fraction_40061	0.000124507	-0.0589455	-3.84062	0.0153479	4290	Liver
GCG	Proton_density_fat_fraction_40061	0.000590924	0.0526179	3.43833	0.0153034	4290	Liver
GFRA3	Proton_density_fat_fraction_40061	8.36165e-06	-0.0682671	-4.46116	0.0153025	4290	Liver
GGH	Proton_density_fat_fraction_40061	1.99682e-05	0.0653942	4.27005	0.0153146	4290	Liver
GGT1	Proton_density_fat_fraction_40061	1.63513e-12	0.108132	7.08363	0.0152651	4290	Liver
GGT5	Proton_density_fat_fraction_40061	6.24055e-06	-0.0694016	-4.52375	0.0153416	4290	Liver
GH1	Proton_density_fat_fraction_40061	8.55113e-07	-0.0754681	-4.92964	0.0153091	4290	Liver
GLB1	Proton_density_fat_fraction_40061	2.22586e-07	0.0794141	5.18787	0.0153077	4290	Liver
GLOD4	Proton_density_fat_fraction_40061	0.000218555	0.0566162	3.69972	0.0153028	4290	Liver
GLRX	Proton_density_fat_fraction_40061	0.000173188	0.0575962	3.75855	0.0153241	4290	Liver
GMPR	Proton_density_fat_fraction_40061	0.00042684	0.0540273	3.52568	0.0153239	4290	Liver
GOLM2	Proton_density_fat_fraction_40061	1.04681e-05	0.067559	4.41255	0.0153106	4290	Liver
GPKOW	Proton_density_fat_fraction_40061	0.000194599	0.0571304	3.72918	0.0153198	4290	Liver
GSTA1	Proton_density_fat_fraction_40061	2.28214e-17	0.129931	8.51479	0.0152595	4290	Liver
GSTA3	Proton_density_fat_fraction_40061	2.4492e-11	0.102405	6.69425	0.0152974	4290	Liver
GUCA2A	Proton_density_fat_fraction_40061	7.33008e-11	-0.0997881	-6.53036	0.0152806	4290	Liver
GUSB	Proton_density_fat_fraction_40061	8.49036e-19	0.135219	8.89473	0.0152021	4290	Liver
HAO1	Proton_density_fat_fraction_40061	5.66083e-05	0.0619817	4.03059	0.0153778	4290	Liver
HARS1	Proton_density_fat_fraction_40061	0.000184049	0.0573129	3.74325	0.015311	4290	Liver
HBEGF	Proton_density_fat_fraction_40061	0.00037899	0.0544623	3.55714	0.0153107	4290	Liver
HCLS1	Proton_density_fat_fraction_40061	0.000181784	0.0573951	3.74637	0.0153202	4290	Liver
HEXIM1	Proton_density_fat_fraction_40061	6.76689e-05	0.0611152	3.98828	0.0153237	4290	Liver
HGF	Proton_density_fat_fraction_40061	9.83958e-12	0.104186	6.82777	0.0152592	4290	Liver
HGS	Proton_density_fat_fraction_40061	0.000249295	0.0561668	3.66608	0.0153207	4290	Liver
HPGDS	Proton_density_fat_fraction_40061	8.68793e-05	0.0603216	3.92836	0.0153554	4290	Liver
HSD11B1	Proton_density_fat_fraction_40061	1.33842e-09	-0.0928631	-6.07616	0.0152832	4290	Liver
HSPA1A	Proton_density_fat_fraction_40061	0.000122531	0.0588865	3.84455	0.0153168	4290	Liver
IDUA	Proton_density_fat_fraction_40061	8.84898e-08	0.081828	5.3582	0.0152715	4290	Liver
IFNGR1	Proton_density_fat_fraction_40061	0.000106122	-0.0594859	-3.87979	0.0153322	4290	Liver
IFNLR1	Proton_density_fat_fraction_40061	2.2042e-05	0.0650502	4.24786	0.0153136	4290	Liver
IGF2R	Proton_density_fat_fraction_40061	1.86746e-05	0.0656818	4.28503	0.0153282	4290	Liver
IGFBP1	Proton_density_fat_fraction_40061	1.56556e-24	-0.156184	-10.2865	0.0151835	4290	Liver
IGFBP2	Proton_density_fat_fraction_40061	7.79761e-63	-0.253993	-17.0102	0.0149318	4290	Liver
IGFBP3	Proton_density_fat_fraction_40061	7.27453e-08	0.0829458	5.39373	0.0153782	4290	Liver
IKBKG	Proton_density_fat_fraction_40061	0.000388087	0.0544269	3.55088	0.0153277	4290	Liver
IL13RA1	Proton_density_fat_fraction_40061	1.04166e-06	0.0747929	4.89072	0.0152928	4290	Liver
IL16	Proton_density_fat_fraction_40061	0.000242203	0.0562736	3.67348	0.0153189	4290	Liver
IL17RB	Proton_density_fat_fraction_40061	4.29146e-15	-0.119866	-7.87496	0.0152211	4290	Liver
IL18R1	Proton_density_fat_fraction_40061	1.13323e-07	0.0812705	5.31302	0.0152965	4290	Liver
IL1RAP	Proton_density_fat_fraction_40061	5.38077e-10	-0.0950809	-6.22199	0.0152814	4290	Liver
IL1RN	Proton_density_fat_fraction_40061	2.07316e-11	0.102616	6.71884	0.0152729	4290	Liver
IL32	Proton_density_fat_fraction_40061	1.47087e-10	-0.0982468	-6.4242	0.0152932	4290	Liver
IL4R	Proton_density_fat_fraction_40061	1.8668e-08	-0.0861656	-5.63468	0.015292	4290	Liver
IL6	Proton_density_fat_fraction_40061	0.000244767	0.0562679	3.67078	0.0153286	4290	Liver
IL7	Proton_density_fat_fraction_40061	0.000472968	0.0535613	3.49833	0.0153106	4290	Liver
INHBC	Proton_density_fat_fraction_40061	4.23659e-33	0.182662	12.0878	0.0151113	4290	Liver
IPCEF1	Proton_density_fat_fraction_40061	2.24139e-06	0.0725682	4.73683	0.01532	4290	Liver
IRAK1	Proton_density_fat_fraction_40061	0.000351047	0.0548279	3.57728	0.0153267	4290	Liver
ISM1	Proton_density_fat_fraction_40061	0.000142122	0.0583227	3.8079	0.0153162	4290	Liver
ITGA5	Proton_density_fat_fraction_40061	9.66734e-07	0.0751168	4.90548	0.0153128	4290	Liver
ITGB6	Proton_density_fat_fraction_40061	8.96538e-05	-0.0600931	-3.92077	0.0153269	4290	Liver
ITGB7	Proton_density_fat_fraction_40061	0.000577509	-0.0527997	-3.44456	0.0153284	4290	Liver
ITIH3	Proton_density_fat_fraction_40061	7.8965e-18	-0.131602	-8.63902	0.0152334	4290	Liver
ITM2A	Proton_density_fat_fraction_40061	8.47305e-05	-0.0602287	-3.9344	0.0153082	4290	Liver
KDR	Proton_density_fat_fraction_40061	3.85309e-13	0.111106	7.28354	0.0152544	4290	Liver
KITLG	Proton_density_fat_fraction_40061	0.000292864	-0.0555147	-3.62453	0.0153164	4290	Liver
KLB	Proton_density_fat_fraction_40061	5.77578e-08	-0.0831297	-5.4353	0.0152944	4290	Liver
KLK13	Proton_density_fat_fraction_40061	0.000521585	0.05327	3.47207	0.0153424	4290	Liver
KRT18	Proton_density_fat_fraction_40061	1.356e-06	0.0741148	4.83827	0.0153185	4290	Liver
KYAT1	Proton_density_fat_fraction_40061	1.03077e-06	0.0747983	4.8928	0.0152874	4290	Liver
KYNU	Proton_density_fat_fraction_40061	1.67106e-10	0.0981961	6.40457	0.0153322	4290	Liver
LAMP2	Proton_density_fat_fraction_40061	7.13019e-13	0.109692	7.19906	0.015237	4290	Liver
LAT2	Proton_density_fat_fraction_40061	0.000121214	0.0589708	3.84721	0.0153282	4290	Liver
LAYN	Proton_density_fat_fraction_40061	7.257e-12	-0.105105	-6.87181	0.0152951	4290	Liver
LBR	Proton_density_fat_fraction_40061	5.92781e-07	0.0765662	5.00115	0.0153097	4290	Liver
LDLR	Proton_density_fat_fraction_40061	2.35025e-26	0.16337	10.6934	0.0152776	4290	Liver
LEP	Proton_density_fat_fraction_40061	2.5232e-22	0.148685	9.77276	0.0152143	4290	Liver
LEPR	Proton_density_fat_fraction_40061	2.10756e-07	-0.0795677	-5.1981	0.0153071	4290	Liver
LGALS1	Proton_density_fat_fraction_40061	6.71011e-05	0.0611557	3.99029	0.0153261	4290	Liver
LIFR	Proton_density_fat_fraction_40061	9.54855e-06	-0.068144	-4.4325	0.0153737	4290	Liver
LPL	Proton_density_fat_fraction_40061	1.00043e-32	-0.181664	-12.0145	0.0151204	4290	Liver
LRPAP1	Proton_density_fat_fraction_40061	5.97514e-06	0.0693197	4.53298	0.0152923	4290	Liver
LSP1	Proton_density_fat_fraction_40061	1.74392e-05	0.0659202	4.30028	0.0153293	4290	Liver
LTBP2	Proton_density_fat_fraction_40061	4.23007e-09	-0.090423	-5.88719	0.0153593	4290	Liver
MAD1L1	Proton_density_fat_fraction_40061	0.000132568	0.0587275	3.82514	0.0153531	4290	Liver
MANSC1	Proton_density_fat_fraction_40061	8.98768e-10	-0.0938687	-6.14028	0.0152873	4290	Liver
MCAM	Proton_density_fat_fraction_40061	6.90888e-11	-0.100085	-6.5393	0.0153051	4290	Liver
MDGA1	Proton_density_fat_fraction_40061	3.35282e-05	-0.0635479	-4.15251	0.0153035	4290	Liver
MEGF9	Proton_density_fat_fraction_40061	1.34375e-07	0.0809086	5.28169	0.0153187	4290	Liver
MERTK	Proton_density_fat_fraction_40061	1.70058e-05	-0.0658648	-4.30588	0.0152965	4290	Liver
MET	Proton_density_fat_fraction_40061	1.09577e-16	-0.126748	-8.32796	0.0152195	4290	Liver
METAP2	Proton_density_fat_fraction_40061	5.94778e-06	0.0693988	4.53395	0.0153065	4290	Liver
MFGE8	Proton_density_fat_fraction_40061	5.92893e-08	0.0829338	5.4306	0.0152716	4290	Liver
MIF	Proton_density_fat_fraction_40061	2.79491e-06	0.0717294	4.69165	0.0152887	4290	Liver
MILR1	Proton_density_fat_fraction_40061	0.000176873	-0.0576635	-3.75326	0.0153636	4290	Liver
MNDA	Proton_density_fat_fraction_40061	4.6025e-05	0.0625467	4.07915	0.0153333	4290	Liver
MPO	Proton_density_fat_fraction_40061	0.000138786	0.0583763	3.81379	0.0153066	4290	Liver
MSRA	Proton_density_fat_fraction_40061	0.000600784	0.0526466	3.43383	0.0153317	4290	Liver
MVK	Proton_density_fat_fraction_40061	5.66914e-05	0.0617173	4.03024	0.0153136	4290	Liver
MYOC	Proton_density_fat_fraction_40061	3.85208e-05	-0.0630903	-4.12051	0.0153113	4290	Liver
MZT1	Proton_density_fat_fraction_40061	0.00050691	0.0533393	3.47975	0.0153285	4290	Liver
NADK	Proton_density_fat_fraction_40061	1.61156e-07	0.0803049	5.24808	0.0153017	4290	Liver
NBN	Proton_density_fat_fraction_40061	0.000300725	0.0555438	3.61766	0.0153535	4290	Liver
NCAM2	Proton_density_fat_fraction_40061	4.93208e-07	-0.0772518	-5.03669	0.0153378	4290	Liver
NCF2	Proton_density_fat_fraction_40061	0.000130576	0.0586379	3.82888	0.0153147	4290	Liver
NFATC1	Proton_density_fat_fraction_40061	3.04402e-05	0.0639722	4.17465	0.015324	4290	Liver
NFKBIE	Proton_density_fat_fraction_40061	0.000267624	0.0558849	3.64783	0.01532	4290	Liver
NOMO1	Proton_density_fat_fraction_40061	1.49904e-14	0.117498	7.71477	0.0152302	4290	Liver
NOS3	Proton_density_fat_fraction_40061	9.71614e-06	0.067769	4.42873	0.0153021	4290	Liver
NOTCH3	Proton_density_fat_fraction_40061	2.07428e-16	-0.126209	-8.25082	0.0152965	4290	Liver
NPPB	Proton_density_fat_fraction_40061	5.27204e-06	-0.070054	-4.55947	0.0153645	4290	Liver
NPY	Proton_density_fat_fraction_40061	2.14366e-09	0.0916164	5.99948	0.0152707	4290	Liver
NRP1	Proton_density_fat_fraction_40061	8.77772e-12	-0.104762	-6.84432	0.0153064	4290	Liver
NRP2	Proton_density_fat_fraction_40061	0.000116968	-0.059198	-3.85598	0.0153523	4290	Liver
NSFL1C	Proton_density_fat_fraction_40061	4.55111e-07	0.0772349	5.05216	0.0152875	4290	Liver
NT5E	Proton_density_fat_fraction_40061	5.79145e-05	0.0616724	4.0252	0.0153216	4290	Liver
NTF3	Proton_density_fat_fraction_40061	6.47471e-05	-0.061335	-3.99878	0.0153384	4290	Liver
NTPROBNP	Proton_density_fat_fraction_40061	1.13675e-12	-0.109472	-7.13441	0.0153443	4290	Liver
NTRK3	Proton_density_fat_fraction_40061	8.44932e-07	-0.0756114	-4.93199	0.0153308	4290	Liver
NUDT5	Proton_density_fat_fraction_40061	2.00203e-05	0.0653841	4.26946	0.0153143	4290	Liver
OGFR	Proton_density_fat_fraction_40061	0.000412724	0.0542154	3.5346	0.0153385	4290	Liver
OMD	Proton_density_fat_fraction_40061	8.93493e-08	-0.0819435	-5.35644	0.0152981	4290	Liver
OXT	Proton_density_fat_fraction_40061	9.16489e-27	0.163194	10.7827	0.0151347	4290	Liver
P4HB	Proton_density_fat_fraction_40061	5.80013e-06	0.0695563	4.53928	0.0153232	4290	Liver
PAG1	Proton_density_fat_fraction_40061	3.64655e-05	0.0632862	4.13317	0.0153118	4290	Liver
PAMR1	Proton_density_fat_fraction_40061	1.4959e-06	0.07382	4.8186	0.0153198	4290	Liver
PARK7	Proton_density_fat_fraction_40061	3.96374e-05	0.0629483	4.1139	0.0153014	4290	Liver
PARP1	Proton_density_fat_fraction_40061	1.28028e-05	0.066942	4.36858	0.0153235	4290	Liver
PBLD	Proton_density_fat_fraction_40061	2.76517e-06	0.0719399	4.69385	0.0153264	4290	Liver
PCSK9	Proton_density_fat_fraction_40061	0.00027421	0.0557852	3.64156	0.015319	4290	Liver
PDCD5	Proton_density_fat_fraction_40061	1.83794e-06	0.0730502	4.77712	0.0152917	4290	Liver
PDGFB	Proton_density_fat_fraction_40061	9.11801e-05	0.0599225	3.91668	0.0152993	4290	Liver
PDGFRA	Proton_density_fat_fraction_40061	3.07854e-07	-0.0784989	-5.12674	0.0153116	4290	Liver
PEBP1	Proton_density_fat_fraction_40061	3.41736e-06	0.0711205	4.65014	0.0152943	4290	Liver
PFKFB2	Proton_density_fat_fraction_40061	0.000480876	0.0535782	3.49389	0.0153348	4290	Liver
PLA2G10	Proton_density_fat_fraction_40061	2.46756e-11	-0.10229	-6.69315	0.0152828	4290	Liver
PLA2G1B	Proton_density_fat_fraction_40061	7.92897e-15	-0.118828	-7.79673	0.0152407	4290	Liver
PLA2G7	Proton_density_fat_fraction_40061	2.03717e-09	0.0919762	6.00782	0.0153094	4290	Liver
PLAT	Proton_density_fat_fraction_40061	1.75697e-32	0.180965	11.9663	0.0151229	4290	Liver
PLAU	Proton_density_fat_fraction_40061	0.000117267	-0.05915	-3.85535	0.0153423	4290	Liver
PLPBP	Proton_density_fat_fraction_40061	4.47726e-05	0.0624891	4.08559	0.015295	4290	Liver
PLTP	Proton_density_fat_fraction_40061	5.61551e-12	-0.105623	-6.90869	0.0152885	4290	Liver
PLXNA4	Proton_density_fat_fraction_40061	2.36018e-05	0.0647291	4.23245	0.0152935	4290	Liver
PON2	Proton_density_fat_fraction_40061	0.000443802	0.053809	3.51531	0.015307	4290	Liver
PON3	Proton_density_fat_fraction_40061	2.1724e-15	-0.121422	-7.96088	0.0152523	4290	Liver
PPCDC	Proton_density_fat_fraction_40061	3.86902e-05	0.0630318	4.11949	0.0153009	4290	Liver
PPME1	Proton_density_fat_fraction_40061	0.00013535	0.0584705	3.82	0.0153064	4290	Liver
PPP1R12A	Proton_density_fat_fraction_40061	0.00011844	0.0589618	3.8529	0.0153032	4290	Liver
PRCP	Proton_density_fat_fraction_40061	3.15012e-20	0.140881	9.2603	0.0152134	4290	Liver
PRKAR1A	Proton_density_fat_fraction_40061	0.00056426	0.0528358	3.45084	0.015311	4290	Liver
PRKRA	Proton_density_fat_fraction_40061	0.000118872	0.0590676	3.85201	0.0153342	4290	Liver
PRL	Proton_density_fat_fraction_40061	0.000115195	-0.0592606	-3.85972	0.0153536	4290	Liver
PROC	Proton_density_fat_fraction_40061	5.19279e-11	0.100926	6.58231	0.0153329	4290	Liver
PRSS8	Proton_density_fat_fraction_40061	1.82532e-16	0.125787	8.26633	0.0152168	4290	Liver
PSIP1	Proton_density_fat_fraction_40061	2.55025e-05	0.0645437	4.21493	0.0153131	4290	Liver
PSMD9	Proton_density_fat_fraction_40061	0.000354189	0.0547684	3.57494	0.0153201	4290	Liver
PSME1	Proton_density_fat_fraction_40061	5.70845e-05	0.0616775	4.02861	0.0153099	4290	Liver
PSMG3	Proton_density_fat_fraction_40061	0.000305071	0.0553258	3.61393	0.015309	4290	Liver
PSRC1	Proton_density_fat_fraction_40061	3.58154e-06	0.0709874	4.64041	0.0152977	4290	Liver
PTPRS	Proton_density_fat_fraction_40061	8.14048e-08	-0.0821907	-5.37336	0.015296	4290	Liver
PTS	Proton_density_fat_fraction_40061	1.87204e-09	0.0921419	6.02163	0.0153018	4290	Liver
QDPR	Proton_density_fat_fraction_40061	2.22461e-06	0.0724898	4.73836	0.0152985	4290	Liver
RABGAP1L	Proton_density_fat_fraction_40061	0.000310582	0.0552329	3.60927	0.0153031	4290	Liver
RARRES2	Proton_density_fat_fraction_40061	2.26198e-13	0.112363	7.35592	0.0152751	4290	Liver
RBKS	Proton_density_fat_fraction_40061	9.97037e-05	0.0596508	3.895	0.0153147	4290	Liver
RBP5	Proton_density_fat_fraction_40061	2.48169e-15	0.120959	7.94415	0.0152262	4290	Liver
REG3A	Proton_density_fat_fraction_40061	4.59627e-07	-0.0772695	-5.05026	0.0153001	4290	Liver
RET	Proton_density_fat_fraction_40061	8.47479e-05	0.0603587	3.93435	0.0153415	4290	Liver
RGMA	Proton_density_fat_fraction_40061	4.41509e-06	-0.0702802	-4.59677	0.0152891	4290	Liver
RILP	Proton_density_fat_fraction_40061	2.16134e-05	0.0650751	4.25228	0.0153036	4290	Liver
ROR1	Proton_density_fat_fraction_40061	4.1886e-09	-0.0900157	-5.88883	0.0152858	4290	Liver
RRM2	Proton_density_fat_fraction_40061	1.05363e-05	0.0674789	4.41114	0.0152974	4290	Liver
RTN4R	Proton_density_fat_fraction_40061	1.58036e-08	0.0865382	5.66354	0.0152799	4290	Liver
RWDD1	Proton_density_fat_fraction_40061	0.000276832	0.0557162	3.6391	0.0153104	4290	Liver
S100A12	Proton_density_fat_fraction_40061	0.000505233	0.0533021	3.48064	0.0153139	4290	Liver
S100A4	Proton_density_fat_fraction_40061	2.63793e-06	0.0719881	4.70352	0.0153051	4290	Liver
SAMD9L	Proton_density_fat_fraction_40061	0.000439188	0.0539504	3.5181	0.0153351	4290	Liver
SCAMP3	Proton_density_fat_fraction_40061	8.75194e-05	0.060116	3.92659	0.01531	4290	Liver
SCARF2	Proton_density_fat_fraction_40061	2.25203e-10	-0.0975146	-6.35845	0.0153362	4290	Liver
SCGB3A2	Proton_density_fat_fraction_40061	1.3415e-07	-0.0808978	-5.282	0.0153158	4290	Liver
SCLY	Proton_density_fat_fraction_40061	2.01514e-11	0.102916	6.72302	0.015308	4290	Liver
SDC4	Proton_density_fat_fraction_40061	3.68295e-05	0.0632989	4.13088	0.0153233	4290	Liver
SELE	Proton_density_fat_fraction_40061	6.37646e-11	0.0999882	6.55141	0.0152621	4290	Liver
SELP	Proton_density_fat_fraction_40061	2.33201e-06	0.0723126	4.72875	0.0152921	4290	Liver
SELPLG	Proton_density_fat_fraction_40061	1.08788e-07	0.0814022	5.3205	0.0152997	4290	Liver
SEMA3F	Proton_density_fat_fraction_40061	0.00058104	0.0526852	3.4429	0.0153026	4290	Liver
SERPINE1	Proton_density_fat_fraction_40061	1.89761e-07	0.0796958	5.2177	0.0152741	4290	Liver
SF3B4	Proton_density_fat_fraction_40061	1.05521e-05	0.0674737	4.41081	0.0152973	4290	Liver
SFRP1	Proton_density_fat_fraction_40061	0.000218735	0.0567193	3.69951	0.0153316	4290	Liver
SH2D1A	Proton_density_fat_fraction_40061	7.14239e-05	0.0610217	3.9754	0.0153498	4290	Liver
SHMT1	Proton_density_fat_fraction_40061	4.44174e-05	0.0626099	4.08745	0.0153176	4290	Liver
SIAE	Proton_density_fat_fraction_40061	0.000118841	0.0589866	3.85207	0.015313	4290	Liver
SIRT2	Proton_density_fat_fraction_40061	0.000466186	0.0536347	3.50219	0.0153146	4290	Liver
SIT1	Proton_density_fat_fraction_40061	4.57703e-05	0.0625694	4.08045	0.015334	4290	Liver
SKAP1	Proton_density_fat_fraction_40061	9.78755e-07	0.0752033	4.90304	0.0153381	4290	Liver
SKAP2	Proton_density_fat_fraction_40061	0.000103597	0.0594823	3.88567	0.0153081	4290	Liver
SLC39A14	Proton_density_fat_fraction_40061	1.30479e-06	-0.0740092	-4.84596	0.0152724	4290	Liver
SLC39A5	Proton_density_fat_fraction_40061	2.53073e-12	0.107273	7.02217	0.0152763	4290	Liver
SLITRK6	Proton_density_fat_fraction_40061	1.02044e-11	-0.104146	-6.82249	0.0152652	4290	Liver
SMAD1	Proton_density_fat_fraction_40061	7.09468e-06	0.0688342	4.49641	0.0153087	4290	Liver
SMAD5	Proton_density_fat_fraction_40061	3.36189e-08	0.0846555	5.53167	0.0153038	4290	Liver
SNAP23	Proton_density_fat_fraction_40061	4.17573e-06	0.070547	4.60843	0.0153082	4290	Liver
SNAP29	Proton_density_fat_fraction_40061	1.30327e-06	0.0741377	4.84619	0.0152981	4290	Liver
SOD1	Proton_density_fat_fraction_40061	5.32766e-06	0.0696958	4.55725	0.0152934	4290	Liver
SORD	Proton_density_fat_fraction_40061	2.62878e-12	0.107403	7.01679	0.0153065	4290	Liver
SORT1	Proton_density_fat_fraction_40061	4.05375e-07	0.0776566	5.07434	0.0153038	4290	Liver
SOST	Proton_density_fat_fraction_40061	1.79329e-05	0.0657068	4.29407	0.0153018	4290	Liver
SPARC	Proton_density_fat_fraction_40061	4.95527e-05	0.0621114	4.06188	0.0152913	4290	Liver
SPARCL1	Proton_density_fat_fraction_40061	0.000264896	-0.0559205	-3.65047	0.0153187	4290	Liver
SPON2	Proton_density_fat_fraction_40061	2.46347e-06	-0.0722677	-4.71754	0.0153189	4290	Liver
SRP14	Proton_density_fat_fraction_40061	2.77743e-09	0.0911254	5.95692	0.0152974	4290	Liver
SSC4D	Proton_density_fat_fraction_40061	1.32221e-23	0.153319	10.0738	0.0152196	4290	Liver
SSC5D	Proton_density_fat_fraction_40061	4.0685e-14	0.115743	7.58461	0.0152602	4290	Liver
ST3GAL1	Proton_density_fat_fraction_40061	2.9812e-09	-0.0907873	-5.94524	0.0152706	4290	Liver
ST6GAL1	Proton_density_fat_fraction_40061	6.98715e-07	0.0759984	4.96918	0.015294	4290	Liver
STC1	Proton_density_fat_fraction_40061	2.99422e-05	0.063858	4.17842	0.0152828	4290	Liver
STIP1	Proton_density_fat_fraction_40061	1.09711e-05	0.0673842	4.40234	0.0153065	4290	Liver
STK11	Proton_density_fat_fraction_40061	0.000178544	0.0574916	3.75089	0.0153274	4290	Liver
STX4	Proton_density_fat_fraction_40061	0.00012561	0.0588106	3.83844	0.0153215	4290	Liver
TANK	Proton_density_fat_fraction_40061	0.000242363	0.0562774	3.67331	0.0153206	4290	Liver
TARBP2	Proton_density_fat_fraction_40061	9.64589e-05	0.0597816	3.90304	0.0153167	4290	Liver
TFPI	Proton_density_fat_fraction_40061	2.90463e-05	0.0642356	4.18535	0.0153477	4290	Liver
TFPI2	Proton_density_fat_fraction_40061	0.000476701	-0.0536039	-3.49622	0.0153319	4290	Liver
TGFBI	Proton_density_fat_fraction_40061	0.000157699	0.0579818	3.78201	0.0153309	4290	Liver
TGFBR3	Proton_density_fat_fraction_40061	4.50711e-08	-0.0838161	-5.47966	0.0152959	4290	Liver
THOP1	Proton_density_fat_fraction_40061	8.94404e-12	0.10442	6.8416	0.0152626	4290	Liver
TIMP4	Proton_density_fat_fraction_40061	7.0259e-06	-0.068917	-4.49849	0.01532	4290	Liver
TJAP1	Proton_density_fat_fraction_40061	2.22262e-05	0.0650481	4.24599	0.0153199	4290	Liver
TMPRSS15	Proton_density_fat_fraction_40061	7.44268e-05	0.0606597	3.96555	0.0152967	4290	Liver
TNFRSF9	Proton_density_fat_fraction_40061	0.000193181	-0.0571496	-3.73103	0.0153174	4290	Liver
TNFSF11	Proton_density_fat_fraction_40061	0.000117796	0.0591181	3.85424	0.0153384	4290	Liver
TNFSF14	Proton_density_fat_fraction_40061	5.03996e-05	0.0621965	4.05791	0.0153272	4290	Liver
TNR	Proton_density_fat_fraction_40061	5.60116e-05	-0.0617473	-4.03309	0.0153102	4290	Liver
TPP1	Proton_density_fat_fraction_40061	1.32321e-08	0.087012	5.69415	0.015281	4290	Liver
TRIM21	Proton_density_fat_fraction_40061	0.000292738	0.055499	3.62464	0.0153116	4290	Liver
TXLNA	Proton_density_fat_fraction_40061	0.000257338	0.056099	3.65792	0.0153363	4290	Liver
TXNRD1	Proton_density_fat_fraction_40061	0.000208235	0.0568812	3.71202	0.0153235	4290	Liver
UBAC1	Proton_density_fat_fraction_40061	0.000161133	0.0578502	3.77663	0.015318	4290	Liver
ULBP2	Proton_density_fat_fraction_40061	1.47498e-05	-0.0664224	-4.33742	0.0153138	4290	Liver
VASN	Proton_density_fat_fraction_40061	0.0005489	-0.0530456	-3.45831	0.0153386	4290	Liver
VCAM1	Proton_density_fat_fraction_40061	2.70825e-07	-0.0789341	-5.15098	0.0153241	4290	Liver
VCAN	Proton_density_fat_fraction_40061	5.3472e-06	-0.0697272	-4.55648	0.0153029	4290	Liver
VEGFC	Proton_density_fat_fraction_40061	0.000143189	0.0582712	3.80604	0.0153102	4290	Liver
VEGFD	Proton_density_fat_fraction_40061	0.000401352	-0.0543483	-3.542	0.015344	4290	Liver
VPS37A	Proton_density_fat_fraction_40061	1.10644e-06	0.0747044	4.87877	0.0153122	4290	Liver
VWA1	Proton_density_fat_fraction_40061	3.43052e-12	0.106588	6.97906	0.0152725	4290	Liver
WFIKKN2	Proton_density_fat_fraction_40061	4.70566e-08	-0.0837497	-5.47197	0.0153052	4290	Liver
WWP2	Proton_density_fat_fraction_40061	0.000323328	0.0551307	3.59879	0.0153192	4290	Liver
XPNPEP2	Proton_density_fat_fraction_40061	0.000115065	0.0590686	3.86	0.0153028	4290	Liver
YES1	Proton_density_fat_fraction_40061	0.00023369	0.0564166	3.68264	0.0153196	4290	Liver
YTHDF3	Proton_density_fat_fraction_40061	0.000124175	0.0588535	3.84127	0.0153213	4290	Liver
ABL1	Liver_iron_corrected_T1_40062	0.000370585	0.0545927	3.56305	0.0153219	4290	Liver
ACAA1	Liver_iron_corrected_T1_40062	2.97153e-05	0.0641185	4.18015	0.0153388	4290	Liver
ACE2	Liver_iron_corrected_T1_40062	1.69847e-07	0.0802818	5.23833	0.0153258	4290	Liver
ACY1	Liver_iron_corrected_T1_40062	3.74967e-19	0.137237	8.98673	0.0152711	4290	Liver
ADA2	Liver_iron_corrected_T1_40062	7.43505e-08	0.0829134	5.38978	0.0153834	4290	Liver
ADAM8	Liver_iron_corrected_T1_40062	2.43191e-11	0.102308	6.6953	0.0152805	4290	Liver
ADAMTS13	Liver_iron_corrected_T1_40062	8.27313e-05	0.0604921	3.94016	0.0153527	4290	Liver
ADGRE5	Liver_iron_corrected_T1_40062	7.71328e-08	0.082412	5.38313	0.0153093	4290	Liver
ADGRG1	Liver_iron_corrected_T1_40062	5.16103e-12	0.105881	6.92079	0.0152989	4290	Liver
ADH4	Liver_iron_corrected_T1_40062	1.88386e-19	0.138436	9.06354	0.0152739	4290	Liver
ADM	Liver_iron_corrected_T1_40062	1.53088e-05	0.0663151	4.32919	0.0153181	4290	Liver
AGRN	Liver_iron_corrected_T1_40062	1.96994e-15	0.121607	7.97315	0.0152521	4290	Liver
AGXT	Liver_iron_corrected_T1_40062	0.000181619	0.0575746	3.7466	0.0153672	4290	Liver
AIFM1	Liver_iron_corrected_T1_40062	1.23713e-08	0.0872351	5.7057	0.0152891	4290	Liver
ALCAM	Liver_iron_corrected_T1_40062	1.7698e-07	0.0803345	5.23069	0.0153583	4290	Liver
ALDH1A1	Liver_iron_corrected_T1_40062	5.41107e-09	0.0894034	5.84601	0.0152931	4290	Liver
AMBP	Liver_iron_corrected_T1_40062	0.0001025	0.0595223	3.88826	0.0153082	4290	Liver
AMFR	Liver_iron_corrected_T1_40062	1.29427e-06	0.0741791	4.84757	0.0153023	4290	Liver
AMIGO2	Liver_iron_corrected_T1_40062	9.94166e-06	0.067746	4.42376	0.0153141	4290	Liver
ANG	Liver_iron_corrected_T1_40062	4.02017e-10	0.0956724	6.26797	0.0152637	4290	Liver
ANGPT2	Liver_iron_corrected_T1_40062	2.39698e-12	0.108538	7.02984	0.0154397	4290	Liver
ANGPTL2	Liver_iron_corrected_T1_40062	9.94669e-10	0.0936058	6.12402	0.015285	4290	Liver
ANGPTL4	Liver_iron_corrected_T1_40062	4.49951e-07	0.077441	5.05435	0.0153217	4290	Liver
ANXA10	Liver_iron_corrected_T1_40062	9.29994e-05	0.0599091	3.9119	0.0153146	4290	Liver
APBB1IP	Liver_iron_corrected_T1_40062	9.28238e-07	0.0752067	4.91349	0.0153062	4290	Liver
APEX1	Liver_iron_corrected_T1_40062	0.00047143	0.053728	3.4992	0.0153544	4290	Liver
APOM	Liver_iron_corrected_T1_40062	0.00030328	-0.055597	-3.61546	0.0153776	4290	Liver
AREG	Liver_iron_corrected_T1_40062	1.89369e-09	0.0922535	6.01975	0.0153251	4290	Liver
ARSA	Liver_iron_corrected_T1_40062	2.52436e-07	0.0790951	5.16423	0.0153159	4290	Liver
ARSB	Liver_iron_corrected_T1_40062	7.8188e-06	0.068504	4.47559	0.0153062	4290	Liver
ASAH2	Liver_iron_corrected_T1_40062	0.000100458	0.0595611	3.89316	0.0152989	4290	Liver
ASGR1	Liver_iron_corrected_T1_40062	4.63153e-07	0.0772743	5.04879	0.0153055	4290	Liver
AXL	Liver_iron_corrected_T1_40062	6.9969e-06	0.0688743	4.49937	0.0153076	4290	Liver
B4GALT1	Liver_iron_corrected_T1_40062	2.85751e-05	0.0641003	4.18908	0.0153018	4290	Liver
BAIAP2	Liver_iron_corrected_T1_40062	4.15484e-08	0.0839794	5.49414	0.0152853	4290	Liver
BCAN	Liver_iron_corrected_T1_40062	0.000243977	-0.0562875	-3.67161	0.0153305	4290	Liver
BMP6	Liver_iron_corrected_T1_40062	2.49301e-06	0.0722526	4.7151	0.0153236	4290	Liver
BPIFB1	Liver_iron_corrected_T1_40062	1.33413e-05	-0.06696	-4.35953	0.0153595	4290	Liver
BST2	Liver_iron_corrected_T1_40062	9.42554e-09	0.0879518	5.7522	0.0152901	4290	Liver
BTN3A2	Liver_iron_corrected_T1_40062	3.09678e-05	0.0638903	4.17072	0.0153188	4290	Liver
C19ORF12	Liver_iron_corrected_T1_40062	1.18462e-16	0.126747	8.31857	0.0152366	4290	Liver
C1QA	Liver_iron_corrected_T1_40062	0.000285816	0.0557355	3.63084	0.0153506	4290	Liver
C1QTNF1	Liver_iron_corrected_T1_40062	6.19265e-09	0.0891126	5.82333	0.0153027	4290	Liver
C2	Liver_iron_corrected_T1_40062	3.68002e-05	0.0632614	4.13107	0.0153136	4290	Liver
CA14	Liver_iron_corrected_T1_40062	9.72855e-08	-0.0817561	-5.34093	0.0153075	4290	Liver
CA5A	Liver_iron_corrected_T1_40062	1.56431e-09	0.0924698	6.05087	0.0152821	4290	Liver
CA6	Liver_iron_corrected_T1_40062	3.21642e-05	-0.0636615	-4.16204	0.0152958	4290	Liver
CALB2	Liver_iron_corrected_T1_40062	5.11367e-05	0.0620469	4.05451	0.0153032	4290	Liver
CANT1	Liver_iron_corrected_T1_40062	2.53549e-08	0.0852734	5.58129	0.0152784	4290	Liver
CCDC80	Liver_iron_corrected_T1_40062	3.24704e-06	0.0713171	4.66073	0.0153017	4290	Liver
CCL13	Liver_iron_corrected_T1_40062	0.000137508	0.0584324	3.81608	0.0153121	4290	Liver
CCL14	Liver_iron_corrected_T1_40062	6.371e-05	0.0615199	4.00262	0.0153699	4290	Liver
CCL15	Liver_iron_corrected_T1_40062	8.49306e-08	0.0819797	5.36566	0.0152786	4290	Liver
CCL16	Liver_iron_corrected_T1_40062	7.9003e-14	0.114357	7.49693	0.0152539	4290	Liver
CCL17	Liver_iron_corrected_T1_40062	0.000142486	0.0583533	3.80726	0.0153268	4290	Liver
CCL18	Liver_iron_corrected_T1_40062	1.51755e-12	0.108234	7.09408	0.0152569	4290	Liver
CCL19	Liver_iron_corrected_T1_40062	0.000465267	0.0536937	3.50271	0.0153292	4290	Liver
CCL20	Liver_iron_corrected_T1_40062	1.88443e-09	0.0921305	6.02055	0.0153027	4290	Liver
CCL22	Liver_iron_corrected_T1_40062	5.53551e-10	0.0949612	6.2175	0.0152732	4290	Liver
CCL23	Liver_iron_corrected_T1_40062	1.52701e-05	0.0663264	4.32975	0.0153188	4290	Liver
CCL27	Liver_iron_corrected_T1_40062	0.000148809	0.0582088	3.79647	0.0153323	4290	Liver
CCL3	Liver_iron_corrected_T1_40062	3.11007e-17	0.12905	8.47824	0.0152214	4290	Liver
CCL4	Liver_iron_corrected_T1_40062	1.09454e-06	0.074629	4.88091	0.01529	4290	Liver
CCL7	Liver_iron_corrected_T1_40062	1.80161e-05	0.065688	4.29303	0.0153011	4290	Liver
CCN4	Liver_iron_corrected_T1_40062	0.000384193	0.0544445	3.55354	0.0153212	4290	Liver
CD163	Liver_iron_corrected_T1_40062	3.28426e-13	0.111461	7.30532	0.0152575	4290	Liver
CD22	Liver_iron_corrected_T1_40062	7.22713e-08	0.0825201	5.39491	0.0152959	4290	Liver
CD27	Liver_iron_corrected_T1_40062	7.8351e-08	0.08235	5.38029	0.0153059	4290	Liver
CD274	Liver_iron_corrected_T1_40062	8.58986e-07	0.0753896	4.92875	0.0152959	4290	Liver
CD28	Liver_iron_corrected_T1_40062	4.73362e-05	0.0624189	4.07259	0.0153266	4290	Liver
CD300C	Liver_iron_corrected_T1_40062	1.34391e-11	0.103495	6.7824	0.0152594	4290	Liver
CD300E	Liver_iron_corrected_T1_40062	2.90098e-13	0.111725	7.32219	0.0152584	4290	Liver
CD300LG	Liver_iron_corrected_T1_40062	2.28124e-06	-0.0725008	-4.73324	0.0153174	4290	Liver
CD38	Liver_iron_corrected_T1_40062	1.11294e-11	0.10395	6.80988	0.0152646	4290	Liver
CD4	Liver_iron_corrected_T1_40062	5.18545e-12	0.105525	6.92011	0.0152491	4290	Liver
CD46	Liver_iron_corrected_T1_40062	9.92761e-06	0.0677948	4.42406	0.0153241	4290	Liver
CD48	Liver_iron_corrected_T1_40062	1.78717e-05	0.0658203	4.29483	0.0153255	4290	Liver
CD5	Liver_iron_corrected_T1_40062	8.38197e-10	0.0939136	6.15146	0.0152669	4290	Liver
CD59	Liver_iron_corrected_T1_40062	3.29634e-10	0.0962579	6.2991	0.0152812	4290	Liver
CD63	Liver_iron_corrected_T1_40062	0.000147454	0.0581117	3.79875	0.0152976	4290	Liver
CD69	Liver_iron_corrected_T1_40062	0.000238629	0.0563178	3.67729	0.015315	4290	Liver
CD74	Liver_iron_corrected_T1_40062	1.99991e-12	0.107604	7.05535	0.0152514	4290	Liver
CD79B	Liver_iron_corrected_T1_40062	1.75398e-07	0.08016	5.23236	0.0153201	4290	Liver
CD83	Liver_iron_corrected_T1_40062	3.65819e-08	0.0845117	5.51673	0.0153192	4290	Liver
CD8A	Liver_iron_corrected_T1_40062	0.00035127	0.0547368	3.57711	0.015302	4290	Liver
CD99L2	Liver_iron_corrected_T1_40062	7.32078e-07	0.0760205	4.96007	0.0153265	4290	Liver
CDCP1	Liver_iron_corrected_T1_40062	3.62514e-09	0.0906923	5.91286	0.0153382	4290	Liver
CDH1	Liver_iron_corrected_T1_40062	4.02576e-06	0.0707266	4.61607	0.0153218	4290	Liver
CDH15	Liver_iron_corrected_T1_40062	4.71522e-06	0.0701572	4.58297	0.0153082	4290	Liver
CDH2	Liver_iron_corrected_T1_40062	2.63178e-26	0.162004	10.6827	0.0151651	4290	Liver
CDH5	Liver_iron_corrected_T1_40062	0.000513692	0.0533383	3.47617	0.015344	4290	Liver
CDHR2	Liver_iron_corrected_T1_40062	1.28191e-05	0.0671248	4.3683	0.0153663	4290	Liver
CDHR5	Liver_iron_corrected_T1_40062	4.08519e-11	0.101211	6.61824	0.0152928	4290	Liver
CDKN1A	Liver_iron_corrected_T1_40062	0.000136815	0.0584786	3.81733	0.0153192	4290	Liver
CEACAM8	Liver_iron_corrected_T1_40062	6.53582e-06	0.0690713	4.51391	0.0153019	4290	Liver
CEP20	Liver_iron_corrected_T1_40062	0.000140073	0.0583626	3.8115	0.0153122	4290	Liver
CES1	Liver_iron_corrected_T1_40062	2.29391e-15	0.121497	7.95404	0.0152749	4290	Liver
CES3	Liver_iron_corrected_T1_40062	0.000273318	0.0558252	3.6424	0.0153265	4290	Liver
CFC1	Liver_iron_corrected_T1_40062	0.000494944	0.0533844	3.48616	0.0153132	4290	Liver
CHRDL2	Liver_iron_corrected_T1_40062	2.52483e-05	0.0646564	4.2172	0.0153316	4290	Liver
CKAP4	Liver_iron_corrected_T1_40062	1.37297e-05	0.0666814	4.35322	0.0153177	4290	Liver
CLEC1B	Liver_iron_corrected_T1_40062	0.000360932	0.054654	3.56999	0.0153093	4290	Liver
CLEC4A	Liver_iron_corrected_T1_40062	2.36708e-07	-0.0792443	-5.17633	0.015309	4290	Liver
CLEC4D	Liver_iron_corrected_T1_40062	1.25095e-06	0.0742617	4.85436	0.0152979	4290	Liver
CLEC6A	Liver_iron_corrected_T1_40062	2.02171e-06	0.0727765	4.75781	0.0152962	4290	Liver
CLSTN2	Liver_iron_corrected_T1_40062	1.26869e-08	0.0874095	5.70138	0.0153313	4290	Liver
COL18A1	Liver_iron_corrected_T1_40062	2.86966e-11	0.101813	6.6708	0.0152625	4290	Liver
COL6A3	Liver_iron_corrected_T1_40062	1.16124e-09	0.0932295	6.0991	0.0152858	4290	Liver
COL9A1	Liver_iron_corrected_T1_40062	0.000158374	-0.05797	-3.78094	0.0153322	4290	Liver
COLEC12	Liver_iron_corrected_T1_40062	0.000503607	0.0534161	3.4815	0.0153428	4290	Liver
CPM	Liver_iron_corrected_T1_40062	9.24481e-18	0.131265	8.62067	0.0152267	4290	Liver
CR2	Liver_iron_corrected_T1_40062	3.23378e-06	0.0713648	4.66158	0.0153092	4290	Liver
CREG1	Liver_iron_corrected_T1_40062	2.29125e-11	0.102415	6.70409	0.0152765	4290	Liver
CRIP2	Liver_iron_corrected_T1_40062	1.41358e-07	0.0806933	5.27234	0.015305	4290	Liver
CSF1	Liver_iron_corrected_T1_40062	8.02434e-16	0.12315	8.08502	0.0152319	4290	Liver
CST3	Liver_iron_corrected_T1_40062	2.97947e-10	0.0964101	6.3149	0.0152671	4290	Liver
CST6	Liver_iron_corrected_T1_40062	0.000362693	0.054702	3.56871	0.0153282	4290	Liver
CSTB	Liver_iron_corrected_T1_40062	3.17396e-06	0.0713519	4.66544	0.0152937	4290	Liver
CTSD	Liver_iron_corrected_T1_40062	5.17288e-16	0.123853	8.13918	0.0152169	4290	Liver
CTSL	Liver_iron_corrected_T1_40062	3.66561e-15	0.120198	7.89494	0.0152246	4290	Liver
CTSO	Liver_iron_corrected_T1_40062	1.79301e-14	0.117089	7.69158	0.0152229	4290	Liver
CTSS	Liver_iron_corrected_T1_40062	3.27776e-07	0.0781319	5.11485	0.0152755	4290	Liver
CTSZ	Liver_iron_corrected_T1_40062	5.41665e-15	0.119463	7.84538	0.0152272	4290	Liver
CXCL10	Liver_iron_corrected_T1_40062	2.43489e-06	0.0722284	4.71993	0.0153029	4290	Liver
CXCL11	Liver_iron_corrected_T1_40062	2.65309e-05	0.0643931	4.20596	0.0153099	4290	Liver
CXCL13	Liver_iron_corrected_T1_40062	2.05621e-06	0.0728956	4.75438	0.0153323	4290	Liver
CXCL16	Liver_iron_corrected_T1_40062	3.65445e-05	0.0631938	4.13268	0.0152913	4290	Liver
CXCL17	Liver_iron_corrected_T1_40062	2.42562e-06	0.0724692	4.72071	0.0153513	4290	Liver
CXCL8	Liver_iron_corrected_T1_40062	0.000518308	0.0532922	3.47377	0.0153413	4290	Liver
CXCL9	Liver_iron_corrected_T1_40062	2.41774e-05	0.0647148	4.22701	0.0153098	4290	Liver
DAG1	Liver_iron_corrected_T1_40062	2.55017e-05	0.0645643	4.21494	0.015318	4290	Liver
DCXR	Liver_iron_corrected_T1_40062	1.01113e-08	0.0881284	5.74022	0.0153528	4290	Liver
DDAH1	Liver_iron_corrected_T1_40062	1.07524e-08	0.0875746	5.72973	0.0152842	4290	Liver
DDR1	Liver_iron_corrected_T1_40062	0.000155398	0.0580764	3.78568	0.0153411	4290	Liver
DEFA1_DEFA1B	Liver_iron_corrected_T1_40062	2.1181e-11	0.102485	6.71568	0.0152606	4290	Liver
DEFB4A_DEFB4B	Liver_iron_corrected_T1_40062	3.17597e-06	0.0712721	4.66531	0.015277	4290	Liver
DKK1	Liver_iron_corrected_T1_40062	0.000582291	0.0527036	3.44232	0.0153105	4290	Liver
DLK1	Liver_iron_corrected_T1_40062	1.69561e-06	0.0733743	4.7934	0.0153074	4290	Liver
DLL1	Liver_iron_corrected_T1_40062	4.31217e-08	0.0839456	5.48753	0.0152975	4290	Liver
DNAJA2	Liver_iron_corrected_T1_40062	0.000635239	0.0524227	3.41864	0.0153343	4290	Liver
DNAJB1	Liver_iron_corrected_T1_40062	0.000370322	0.0545846	3.56323	0.0153188	4290	Liver
DPP7	Liver_iron_corrected_T1_40062	0.000237147	0.0563393	3.67888	0.0153142	4290	Liver
DPT	Liver_iron_corrected_T1_40062	0.00026123	0.0559468	3.65406	0.0153109	4290	Liver
DPY30	Liver_iron_corrected_T1_40062	2.61192e-09	0.0911997	5.96704	0.0152839	4290	Liver
DSC2	Liver_iron_corrected_T1_40062	9.89874e-06	0.0679416	4.4247	0.0153551	4290	Liver
EBAG9	Liver_iron_corrected_T1_40062	0.000325145	0.0551515	3.59733	0.0153312	4290	Liver
EBI3_IL27	Liver_iron_corrected_T1_40062	7.53325e-07	0.0761922	4.95448	0.0153784	4290	Liver
EFNA4	Liver_iron_corrected_T1_40062	2.27688e-10	0.0970604	6.35675	0.0152689	4290	Liver
EGLN1	Liver_iron_corrected_T1_40062	0.000315811	0.055277	3.60492	0.0153337	4290	Liver
EIF4G1	Liver_iron_corrected_T1_40062	0.000216093	0.0567184	3.70261	0.0153185	4290	Liver
ELOA	Liver_iron_corrected_T1_40062	7.69158e-06	0.0685926	4.47911	0.0153139	4290	Liver
ENG	Liver_iron_corrected_T1_40062	5.02332e-05	0.0624305	4.05869	0.0153819	4290	Liver
EPHA1	Liver_iron_corrected_T1_40062	1.70372e-07	0.0801956	5.23776	0.0153111	4290	Liver
EPHA2	Liver_iron_corrected_T1_40062	2.25951e-08	0.0858002	5.60144	0.0153175	4290	Liver
EPO	Liver_iron_corrected_T1_40062	0.00013085	0.058736	3.82836	0.0153423	4290	Liver
EPS8L2	Liver_iron_corrected_T1_40062	7.20253e-07	0.0759898	4.96325	0.0153105	4290	Liver
ERBB2	Liver_iron_corrected_T1_40062	2.13963e-13	0.112378	7.36344	0.0152617	4290	Liver
ERBIN	Liver_iron_corrected_T1_40062	0.000526073	0.0531602	3.46976	0.015321	4290	Liver
ERP44	Liver_iron_corrected_T1_40062	2.49046e-06	0.0721598	4.71531	0.0153033	4290	Liver
ESAM	Liver_iron_corrected_T1_40062	7.368e-05	0.0608326	3.96796	0.0153309	4290	Liver
EZR	Liver_iron_corrected_T1_40062	0.000443245	0.0538576	3.51565	0.0153194	4290	Liver
F11R	Liver_iron_corrected_T1_40062	6.70761e-05	0.0610773	3.99038	0.0153061	4290	Liver
F7	Liver_iron_corrected_T1_40062	8.26769e-07	0.0759637	4.93626	0.0153889	4290	Liver
F9	Liver_iron_corrected_T1_40062	7.4711e-11	0.100089	6.52747	0.0153335	4290	Liver
FABP1	Liver_iron_corrected_T1_40062	7.67828e-14	0.114244	7.50071	0.0152311	4290	Liver
FABP4	Liver_iron_corrected_T1_40062	1.19481e-12	0.10897	7.12747	0.0152888	4290	Liver
FABP5	Liver_iron_corrected_T1_40062	0.000112369	0.0592495	3.86581	0.0153266	4290	Liver
FAM3C	Liver_iron_corrected_T1_40062	0.000122925	0.0588604	3.84376	0.0153132	4290	Liver
FAS	Liver_iron_corrected_T1_40062	2.80019e-15	0.12077	7.92895	0.0152315	4290	Liver
FASLG	Liver_iron_corrected_T1_40062	0.000165512	-0.0578167	-3.76992	0.0153363	4290	Liver
FBP1	Liver_iron_corrected_T1_40062	5.04455e-06	0.0700163	4.56877	0.015325	4290	Liver
FCAR	Liver_iron_corrected_T1_40062	1.88008e-09	0.0919327	6.02093	0.0152689	4290	Liver
FCGR3B	Liver_iron_corrected_T1_40062	2.23785e-05	0.065013	4.24445	0.0153172	4290	Liver
FCRL1	Liver_iron_corrected_T1_40062	9.10261e-06	0.0679735	4.44285	0.0152995	4290	Liver
FCRL5	Liver_iron_corrected_T1_40062	9.8733e-05	0.0596984	3.89738	0.0153176	4290	Liver
FETUB	Liver_iron_corrected_T1_40062	1.41681e-08	0.0869121	5.68239	0.015295	4290	Liver
FGF21	Liver_iron_corrected_T1_40062	1.94678e-12	0.107663	7.05914	0.0152516	4290	Liver
FGF23	Liver_iron_corrected_T1_40062	1.98551e-11	0.102614	6.7252	0.0152582	4290	Liver
FGFR2	Liver_iron_corrected_T1_40062	1.43725e-16	0.126284	8.29525	0.0152236	4290	Liver
FKBP5	Liver_iron_corrected_T1_40062	0.00036991	0.0546061	3.56353	0.0153236	4290	Liver
FLRT2	Liver_iron_corrected_T1_40062	2.24718e-05	0.0651154	4.24352	0.0153447	4290	Liver
FSTL3	Liver_iron_corrected_T1_40062	2.1938e-07	0.0794741	5.19059	0.0153112	4290	Liver
FURIN	Liver_iron_corrected_T1_40062	1.12994e-14	0.11827	7.75125	0.0152582	4290	Liver
FYB1	Liver_iron_corrected_T1_40062	0.000123766	0.0588427	3.84209	0.0153153	4290	Liver
GALNT10	Liver_iron_corrected_T1_40062	0.000225734	0.0567152	3.69149	0.0153638	4290	Liver
GAS6	Liver_iron_corrected_T1_40062	3.92222e-11	0.101347	6.62431	0.0152992	4290	Liver
GCNT1	Liver_iron_corrected_T1_40062	3.02206e-10	0.0965	6.31268	0.0152867	4290	Liver
GDF15	Liver_iron_corrected_T1_40062	4.04307e-15	0.120788	7.88252	0.0153236	4290	Liver
GFER	Liver_iron_corrected_T1_40062	0.00061283	0.0525829	3.42843	0.0153373	4290	Liver
GFRA1	Liver_iron_corrected_T1_40062	6.1381e-13	0.110111	7.21971	0.0152514	4290	Liver
GFRA2	Liver_iron_corrected_T1_40062	2.7142e-05	0.0643244	4.20079	0.0153125	4290	Liver
GGH	Liver_iron_corrected_T1_40062	1.35949e-07	0.0807807	5.27954	0.0153007	4290	Liver
GGT1	Liver_iron_corrected_T1_40062	3.36205e-07	0.0782401	5.11002	0.0153111	4290	Liver
GH1	Liver_iron_corrected_T1_40062	0.00016738	-0.0577513	-3.7671	0.0153304	4290	Liver
GHRL	Liver_iron_corrected_T1_40062	4.87342e-05	-0.0623062	-4.06578	0.0153245	4290	Liver
GLB1	Liver_iron_corrected_T1_40062	5.12008e-06	0.0699537	4.56564	0.0153218	4290	Liver
GNLY	Liver_iron_corrected_T1_40062	2.2257e-05	0.0650318	4.24568	0.0153172	4290	Liver
GOLM2	Liver_iron_corrected_T1_40062	1.87058e-09	0.0920366	6.02175	0.015284	4290	Liver
GPKOW	Liver_iron_corrected_T1_40062	0.000620718	0.0524942	3.42495	0.015327	4290	Liver
GPR37	Liver_iron_corrected_T1_40062	1.23577e-07	0.0810117	5.29711	0.0152936	4290	Liver
GRN	Liver_iron_corrected_T1_40062	2.94818e-06	0.0716866	4.68066	0.0153155	4290	Liver
GSTA1	Liver_iron_corrected_T1_40062	2.02763e-21	0.145516	9.55469	0.0152298	4290	Liver
GSTA3	Liver_iron_corrected_T1_40062	5.93325e-15	0.119633	7.83377	0.0152714	4290	Liver
GUSB	Liver_iron_corrected_T1_40062	1.35037e-28	0.169026	11.1746	0.0151259	4290	Liver
GZMA	Liver_iron_corrected_T1_40062	8.61645e-06	0.0682047	4.45469	0.0153108	4290	Liver
HAVCR2	Liver_iron_corrected_T1_40062	1.56183e-07	0.0803963	5.25389	0.0153022	4290	Liver
HBEGF	Liver_iron_corrected_T1_40062	0.000224107	0.0565531	3.69333	0.0153122	4290	Liver
HGF	Liver_iron_corrected_T1_40062	8.97017e-26	0.160049	10.5652	0.0151487	4290	Liver
HLA_E	Liver_iron_corrected_T1_40062	1.19867e-05	0.0670837	4.38301	0.0153054	4290	Liver
HNMT	Liver_iron_corrected_T1_40062	3.08962e-16	0.124913	8.20232	0.015229	4290	Liver
HS6ST1	Liver_iron_corrected_T1_40062	9.5044e-08	0.0818504	5.34518	0.0153129	4290	Liver
HSD11B1	Liver_iron_corrected_T1_40062	3.26918e-06	-0.0713508	-4.65932	0.0153136	4290	Liver
HSPG2	Liver_iron_corrected_T1_40062	0.000487357	0.0534368	3.4903	0.0153101	4290	Liver
ICAM1	Liver_iron_corrected_T1_40062	1.75353e-14	0.117387	7.69447	0.015256	4290	Liver
ICAM3	Liver_iron_corrected_T1_40062	9.67988e-08	0.0816498	5.34185	0.0152849	4290	Liver
IDUA	Liver_iron_corrected_T1_40062	1.88558e-08	0.086012	5.63295	0.0152695	4290	Liver
IFNGR2	Liver_iron_corrected_T1_40062	0.000351251	0.054752	3.57712	0.0153062	4290	Liver
IFNLR1	Liver_iron_corrected_T1_40062	2.47637e-09	0.0913427	5.97581	0.0152854	4290	Liver
IGF1R	Liver_iron_corrected_T1_40062	4.80294e-05	0.0623255	4.06919	0.0153164	4290	Liver
IGFBP1	Liver_iron_corrected_T1_40062	2.49329e-07	-0.079183	-5.16656	0.0153261	4290	Liver
IGFBP2	Liver_iron_corrected_T1_40062	7.1361e-06	-0.0692109	-4.49516	0.0153967	4290	Liver
IGFBP4	Liver_iron_corrected_T1_40062	4.99298e-05	0.0622604	4.06011	0.0153347	4290	Liver
IGFBP7	Liver_iron_corrected_T1_40062	1.00339e-19	0.139634	9.13329	0.0152884	4290	Liver
IGFBPL1	Liver_iron_corrected_T1_40062	1.22594e-07	0.0813403	5.29858	0.0153513	4290	Liver
IGSF3	Liver_iron_corrected_T1_40062	1.77941e-23	0.152349	10.0439	0.0151684	4290	Liver
IGSF8	Liver_iron_corrected_T1_40062	1.54034e-07	0.080364	5.25646	0.0152886	4290	Liver
IL10RB	Liver_iron_corrected_T1_40062	5.12995e-09	0.0895545	5.85495	0.0152955	4290	Liver
IL12A_IL12B	Liver_iron_corrected_T1_40062	0.000382233	0.0544828	3.55489	0.0153262	4290	Liver
IL13RA1	Liver_iron_corrected_T1_40062	0.000119075	0.0589768	3.85159	0.0153123	4290	Liver
IL16	Liver_iron_corrected_T1_40062	1.07378e-07	0.0814172	5.32289	0.0152957	4290	Liver
IL17RB	Liver_iron_corrected_T1_40062	0.000414583	-0.0541045	-3.53341	0.0153123	4290	Liver
IL18	Liver_iron_corrected_T1_40062	1.07468e-07	0.0814718	5.32274	0.0153064	4290	Liver
IL18BP	Liver_iron_corrected_T1_40062	1.46834e-10	0.0981933	6.42446	0.0152843	4290	Liver
IL18R1	Liver_iron_corrected_T1_40062	3.13382e-22	0.14803	9.7503	0.0151821	4290	Liver
IL19	Liver_iron_corrected_T1_40062	1.08437e-08	0.0874981	5.72828	0.0152748	4290	Liver
IL1RAP	Liver_iron_corrected_T1_40062	0.000295134	-0.0555346	-3.62253	0.0153303	4290	Liver
IL1RN	Liver_iron_corrected_T1_40062	2.88857e-23	0.151722	9.99484	0.01518	4290	Liver
IL2RA	Liver_iron_corrected_T1_40062	1.19554e-11	0.10376	6.79946	0.01526	4290	Liver
IL6	Liver_iron_corrected_T1_40062	7.56605e-12	0.104854	6.86579	0.0152719	4290	Liver
INHBC	Liver_iron_corrected_T1_40062	2.45533e-19	0.137555	9.03405	0.0152262	4290	Liver
ISM1	Liver_iron_corrected_T1_40062	1.20057e-07	0.0811018	5.30242	0.0152952	4290	Liver
ITGA11	Liver_iron_corrected_T1_40062	5.27229e-05	-0.0620665	-4.04733	0.0153352	4290	Liver
ITGA5	Liver_iron_corrected_T1_40062	1.78364e-13	0.112755	7.38799	0.0152619	4290	Liver
KITLG	Liver_iron_corrected_T1_40062	0.000269891	-0.0558492	-3.64565	0.0153194	4290	Liver
KLK10	Liver_iron_corrected_T1_40062	3.37248e-05	0.0635216	4.15116	0.0153021	4290	Liver
KLK13	Liver_iron_corrected_T1_40062	6.27867e-06	0.0693323	4.52245	0.0153307	4290	Liver
KLRB1	Liver_iron_corrected_T1_40062	9.18423e-09	0.0881526	5.75661	0.0153133	4290	Liver
KLRD1	Liver_iron_corrected_T1_40062	4.44171e-08	0.083818	5.48226	0.0152889	4290	Liver
KRT18	Liver_iron_corrected_T1_40062	2.10059e-29	0.171707	11.3434	0.0151371	4290	Liver
KYNU	Liver_iron_corrected_T1_40062	9.55981e-14	0.114383	7.47155	0.0153092	4290	Liver
LAIR1	Liver_iron_corrected_T1_40062	2.12409e-13	0.112296	7.36442	0.0152485	4290	Liver
LAMP2	Liver_iron_corrected_T1_40062	6.67908e-05	0.0610843	3.99139	0.015304	4290	Liver
LAMP3	Liver_iron_corrected_T1_40062	2.64901e-08	0.0853171	5.57361	0.0153073	4290	Liver
LBP	Liver_iron_corrected_T1_40062	2.71946e-06	0.0719275	4.69728	0.0153126	4290	Liver
LBR	Liver_iron_corrected_T1_40062	1.56617e-05	0.0662645	4.32415	0.0153243	4290	Liver
LCN2	Liver_iron_corrected_T1_40062	3.68932e-10	0.0959169	6.28145	0.0152699	4290	Liver
LDLR	Liver_iron_corrected_T1_40062	8.3298e-06	0.0689302	4.46198	0.0154483	4290	Liver
LEP	Liver_iron_corrected_T1_40062	0.00045925	0.053872	3.50619	0.0153648	4290	Liver
LGALS1	Liver_iron_corrected_T1_40062	1.09465e-05	0.0674656	4.40283	0.0153232	4290	Liver
LGALS4	Liver_iron_corrected_T1_40062	2.54027e-05	0.0647418	4.21582	0.0153569	4290	Liver
LGALS9	Liver_iron_corrected_T1_40062	2.78313e-13	0.111773	7.32782	0.0152533	4290	Liver
LILRA2	Liver_iron_corrected_T1_40062	2.68435e-07	0.0787922	5.15265	0.0152916	4290	Liver
LILRA5	Liver_iron_corrected_T1_40062	1.45411e-13	0.11296	7.41545	0.0152331	4290	Liver
LILRB1	Liver_iron_corrected_T1_40062	8.39037e-11	0.0996065	6.50989	0.0153008	4290	Liver
LILRB2	Liver_iron_corrected_T1_40062	1.82271e-08	0.0861602	5.63883	0.0152798	4290	Liver
LILRB4	Liver_iron_corrected_T1_40062	4.35129e-11	0.100914	6.6088	0.0152696	4290	Liver
LPL	Liver_iron_corrected_T1_40062	2.34366e-14	-0.11694	-7.65677	0.0152728	4290	Liver
LRP11	Liver_iron_corrected_T1_40062	1.16152e-05	0.0671711	4.38989	0.0153013	4290	Liver
LRPAP1	Liver_iron_corrected_T1_40062	0.000230865	0.0564215	3.68575	0.015308	4290	Liver
LSP1	Liver_iron_corrected_T1_40062	1.133e-07	0.0813703	5.31306	0.0153152	4290	Liver
LTBP3	Liver_iron_corrected_T1_40062	2.73068e-14	0.116269	7.63684	0.0152247	4290	Liver
LTBR	Liver_iron_corrected_T1_40062	5.64633e-05	0.0616735	4.03119	0.0152991	4290	Liver
LY9	Liver_iron_corrected_T1_40062	2.28244e-07	0.079272	5.18316	0.0152941	4290	Liver
MAD1L1	Liver_iron_corrected_T1_40062	1.08236e-10	0.0990585	6.47115	0.0153077	4290	Liver
MARCO	Liver_iron_corrected_T1_40062	1.55824e-07	0.0802965	5.25432	0.015282	4290	Liver
MATN2	Liver_iron_corrected_T1_40062	1.66805e-09	0.0924423	6.04043	0.0153039	4290	Liver
MET	Liver_iron_corrected_T1_40062	1.33108e-09	-0.0928576	-6.07705	0.0152801	4290	Liver
MFAP5	Liver_iron_corrected_T1_40062	5.44122e-07	0.0766812	5.01774	0.015282	4290	Liver
MFGE8	Liver_iron_corrected_T1_40062	1.25341e-05	0.0668812	4.37323	0.0152933	4290	Liver
MLN	Liver_iron_corrected_T1_40062	0.00026618	0.0559015	3.64922	0.0153187	4290	Liver
MMP12	Liver_iron_corrected_T1_40062	1.29315e-06	0.0742516	4.84774	0.0153167	4290	Liver
MMP7	Liver_iron_corrected_T1_40062	7.28621e-06	0.0688947	4.49071	0.0153416	4290	Liver
MMP8	Liver_iron_corrected_T1_40062	0.000118448	0.0589895	3.85289	0.0153105	4290	Liver
MMP9	Liver_iron_corrected_T1_40062	0.000597752	0.0526761	3.43521	0.0153342	4290	Liver
MPO	Liver_iron_corrected_T1_40062	3.0125e-05	0.0639283	4.17703	0.0153047	4290	Liver
MSR1	Liver_iron_corrected_T1_40062	9.14092e-08	0.0818637	5.35229	0.0152951	4290	Liver
MVK	Liver_iron_corrected_T1_40062	9.85602e-07	0.0750098	4.90166	0.0153029	4290	Liver
MZB1	Liver_iron_corrected_T1_40062	7.04786e-09	0.0887888	5.80151	0.0153044	4290	Liver
NADK	Liver_iron_corrected_T1_40062	0.000102158	0.0596087	3.88908	0.0153272	4290	Liver
NBL1	Liver_iron_corrected_T1_40062	0.000223633	0.0567314	3.69387	0.0153583	4290	Liver
NCR1	Liver_iron_corrected_T1_40062	7.56926e-09	0.0884789	5.78944	0.0152828	4290	Liver
NECTIN2	Liver_iron_corrected_T1_40062	1.03939e-09	0.0934002	6.11695	0.0152691	4290	Liver
NFASC	Liver_iron_corrected_T1_40062	6.08733e-08	0.0832533	5.42586	0.0153438	4290	Liver
NOMO1	Liver_iron_corrected_T1_40062	1.3181e-06	0.0740995	4.84393	0.0152974	4290	Liver
NOS3	Liver_iron_corrected_T1_40062	6.0242e-09	0.0890506	5.82798	0.0152798	4290	Liver
NOTCH1	Liver_iron_corrected_T1_40062	2.03196e-06	0.0729226	4.75679	0.0153302	4290	Liver
NPDC1	Liver_iron_corrected_T1_40062	1.05307e-07	0.0815009	5.32646	0.0153012	4290	Liver
NPPC	Liver_iron_corrected_T1_40062	1.73744e-06	0.0732159	4.78848	0.01529	4290	Liver
NRCAM	Liver_iron_corrected_T1_40062	9.14006e-05	0.0599916	3.9161	0.0153192	4290	Liver
NRP2	Liver_iron_corrected_T1_40062	0.000162611	0.0579613	3.77434	0.0153567	4290	Liver
NT5E	Liver_iron_corrected_T1_40062	0.000236874	0.0564004	3.67918	0.0153296	4290	Liver
NTRK3	Liver_iron_corrected_T1_40062	0.000420426	-0.0541997	-3.5297	0.0153553	4290	Liver
NUCB2	Liver_iron_corrected_T1_40062	0.000206143	0.0569298	3.71458	0.015326	4290	Liver
NUDC	Liver_iron_corrected_T1_40062	0.000304734	0.0553843	3.61422	0.015324	4290	Liver
OSCAR	Liver_iron_corrected_T1_40062	6.05414e-09	0.0891133	5.82714	0.0152928	4290	Liver
OSM	Liver_iron_corrected_T1_40062	1.33172e-05	0.0667958	4.35993	0.0153204	4290	Liver
OSMR	Liver_iron_corrected_T1_40062	9.2442e-05	0.0600706	3.91335	0.0153502	4290	Liver
P4HB	Liver_iron_corrected_T1_40062	0.000379777	0.0545608	3.55659	0.0153407	4290	Liver
PAG1	Liver_iron_corrected_T1_40062	7.9622e-10	0.0941068	6.15967	0.0152779	4290	Liver
PAM	Liver_iron_corrected_T1_40062	0.000429648	0.0540057	3.52394	0.0153254	4290	Liver
PAMR1	Liver_iron_corrected_T1_40062	2.10767e-17	0.12987	8.52416	0.0152355	4290	Liver
PARP1	Liver_iron_corrected_T1_40062	4.5719e-05	0.062562	4.08071	0.0153312	4290	Liver
PBLD	Liver_iron_corrected_T1_40062	4.76949e-08	0.0837699	5.46957	0.0153156	4290	Liver
PCDH17	Liver_iron_corrected_T1_40062	5.11208e-08	0.0837796	5.45717	0.0153522	4290	Liver
PDCD1	Liver_iron_corrected_T1_40062	0.000430502	0.0539876	3.52341	0.0153225	4290	Liver
PDCD1LG2	Liver_iron_corrected_T1_40062	7.06279e-08	0.0826453	5.39907	0.0153073	4290	Liver
PGF	Liver_iron_corrected_T1_40062	8.24378e-09	0.0882029	5.77497	0.0152733	4290	Liver
PGLYRP1	Liver_iron_corrected_T1_40062	1.33064e-09	0.0929067	6.0771	0.015288	4290	Liver
PI3	Liver_iron_corrected_T1_40062	1.96927e-06	0.0729645	4.76315	0.0153185	4290	Liver
PIGR	Liver_iron_corrected_T1_40062	2.835e-09	0.0913568	5.95354	0.015345	4290	Liver
PIK3IP1	Liver_iron_corrected_T1_40062	0.000376773	0.0545671	3.55869	0.0153335	4290	Liver
PILRB	Liver_iron_corrected_T1_40062	0.000405079	0.054153	3.53955	0.0152994	4290	Liver
PLA2G15	Liver_iron_corrected_T1_40062	3.66851e-17	0.128827	8.45868	0.0152301	4290	Liver
PLAT	Liver_iron_corrected_T1_40062	2.3534e-12	0.107522	7.03242	0.0152895	4290	Liver
PLAU	Liver_iron_corrected_T1_40062	0.000423013	0.0541557	3.52807	0.0153499	4290	Liver
PLAUR	Liver_iron_corrected_T1_40062	4.09557e-12	0.106364	6.95384	0.0152957	4290	Liver
PLIN1	Liver_iron_corrected_T1_40062	1.02733e-05	0.0676416	4.41663	0.0153152	4290	Liver
PLIN3	Liver_iron_corrected_T1_40062	0.000359717	0.0547029	3.57087	0.0153192	4290	Liver
PLTP	Liver_iron_corrected_T1_40062	1.39482e-12	-0.108626	-7.10587	0.0152869	4290	Liver
PLXNB2	Liver_iron_corrected_T1_40062	0.000440916	0.0539536	3.51705	0.0153406	4290	Liver
PLXNB3	Liver_iron_corrected_T1_40062	0.000324179	0.0551411	3.59811	0.015325	4290	Liver
POLR2F	Liver_iron_corrected_T1_40062	3.17451e-06	0.0714987	4.6654	0.0153253	4290	Liver
PON2	Liver_iron_corrected_T1_40062	9.28688e-05	0.0598769	3.91224	0.015305	4290	Liver
PON3	Liver_iron_corrected_T1_40062	3.40076e-24	-0.155023	-10.2096	0.0151841	4290	Liver
PRCP	Liver_iron_corrected_T1_40062	3.34912e-07	0.0783071	5.11076	0.015322	4290	Liver
PRKAR1A	Liver_iron_corrected_T1_40062	0.000493201	0.053401	3.48711	0.0153138	4290	Liver
PRKRA	Liver_iron_corrected_T1_40062	0.000209635	0.0569142	3.71032	0.0153394	4290	Liver
PRSS27	Liver_iron_corrected_T1_40062	8.72217e-05	0.0601585	3.92741	0.0153176	4290	Liver
PRSS8	Liver_iron_corrected_T1_40062	3.53005e-06	0.0710574	4.64341	0.0153028	4290	Liver
PRTG	Liver_iron_corrected_T1_40062	1.13861e-05	0.0673957	4.39424	0.0153373	4290	Liver
PRTN3	Liver_iron_corrected_T1_40062	1.02763e-10	0.0989995	6.47906	0.0152799	4290	Liver
PSIP1	Liver_iron_corrected_T1_40062	1.68598e-05	0.0659738	4.3078	0.015315	4290	Liver
PSRC1	Liver_iron_corrected_T1_40062	0.000514867	0.0532381	3.47556	0.0153178	4290	Liver
PTGDS	Liver_iron_corrected_T1_40062	3.12874e-08	0.0846695	5.54435	0.0152713	4290	Liver
PTS	Liver_iron_corrected_T1_40062	3.49771e-13	0.111458	7.29674	0.015275	4290	Liver
QDPR	Liver_iron_corrected_T1_40062	5.54337e-05	0.0617952	4.03553	0.0153128	4290	Liver
QPCT	Liver_iron_corrected_T1_40062	3.74024e-10	0.0958788	6.2793	0.015269	4290	Liver
RARRES2	Liver_iron_corrected_T1_40062	5.23968e-13	0.110659	7.24146	0.0152814	4290	Liver
RBP5	Liver_iron_corrected_T1_40062	1.22935e-30	0.175172	11.5966	0.0151055	4290	Liver
REG1A	Liver_iron_corrected_T1_40062	0.00049694	0.0534523	3.48508	0.0153375	4290	Liver
REG1B	Liver_iron_corrected_T1_40062	0.00031507	0.0552919	3.60554	0.0153353	4290	Liver
REG3A	Liver_iron_corrected_T1_40062	0.000121717	0.0589334	3.8462	0.0153225	4290	Liver
RELT	Liver_iron_corrected_T1_40062	1.70372e-07	0.0800735	5.23776	0.0152877	4290	Liver
RET	Liver_iron_corrected_T1_40062	3.77636e-06	0.0709876	4.6294	0.0153341	4290	Liver
RETN	Liver_iron_corrected_T1_40062	5.05443e-13	0.110519	7.2464	0.0152515	4290	Liver
RNASE3	Liver_iron_corrected_T1_40062	1.31494e-05	0.0668	4.36271	0.0153116	4290	Liver
RNASET2	Liver_iron_corrected_T1_40062	8.30168e-13	0.109593	7.17803	0.0152678	4290	Liver
ROBO1	Liver_iron_corrected_T1_40062	3.45592e-07	0.0782933	5.10479	0.0153372	4290	Liver
RRM2	Liver_iron_corrected_T1_40062	0.000243834	0.0562196	3.67176	0.0153113	4290	Liver
RTN4R	Liver_iron_corrected_T1_40062	1.08546e-12	0.108895	7.14083	0.0152496	4290	Liver
SCAMP3	Liver_iron_corrected_T1_40062	0.000349365	0.0548158	3.57854	0.0153179	4290	Liver
SCARA5	Liver_iron_corrected_T1_40062	6.27869e-05	0.0613028	4.00608	0.0153024	4290	Liver
SCARB2	Liver_iron_corrected_T1_40062	2.97015e-07	0.0785551	5.13353	0.0153023	4290	Liver
SCGB3A2	Liver_iron_corrected_T1_40062	1.15985e-05	-0.0673214	-4.39021	0.0153345	4290	Liver
SCLY	Liver_iron_corrected_T1_40062	4.72064e-12	0.106126	6.93355	0.0153061	4290	Liver
SDC1	Liver_iron_corrected_T1_40062	8.45988e-18	0.131494	8.631	0.015235	4290	Liver
SELE	Liver_iron_corrected_T1_40062	2.26014e-06	0.0724561	4.73513	0.0153018	4290	Liver
SEMA3F	Liver_iron_corrected_T1_40062	6.03354e-11	0.100038	6.55974	0.0152504	4290	Liver
SEMA4D	Liver_iron_corrected_T1_40062	5.60699e-06	0.0696112	4.54645	0.0153111	4290	Liver
SEMA7A	Liver_iron_corrected_T1_40062	5.2392e-10	0.0952617	6.22621	0.0153001	4290	Liver
SERPINA11	Liver_iron_corrected_T1_40062	5.10764e-06	0.0699352	4.56615	0.015316	4290	Liver
SERPINE1	Liver_iron_corrected_T1_40062	8.85987e-05	0.0600256	3.92363	0.0152985	4290	Liver
SH2D1A	Liver_iron_corrected_T1_40062	0.000202678	0.0571096	3.71888	0.0153567	4290	Liver
SHMT1	Liver_iron_corrected_T1_40062	0.000271121	0.0558591	3.64448	0.015327	4290	Liver
SIAE	Liver_iron_corrected_T1_40062	1.41895e-05	0.0665323	4.34596	0.015309	4290	Liver
SIGLEC1	Liver_iron_corrected_T1_40062	8.57855e-11	0.0992699	6.50653	0.015257	4290	Liver
SIGLEC10	Liver_iron_corrected_T1_40062	1.65073e-10	0.097885	6.40645	0.0152791	4290	Liver
SIGLEC5	Liver_iron_corrected_T1_40062	3.03458e-05	0.0639357	4.17536	0.0153126	4290	Liver
SIGLEC6	Liver_iron_corrected_T1_40062	5.54509e-05	0.0617638	4.03546	0.0153053	4290	Liver
SIGLEC7	Liver_iron_corrected_T1_40062	7.78888e-09	0.0884741	5.7846	0.0152948	4290	Liver
SIGLEC9	Liver_iron_corrected_T1_40062	0.000123212	0.0589523	3.84319	0.0153394	4290	Liver
SIRPB1	Liver_iron_corrected_T1_40062	1.90842e-06	0.0729103	4.76951	0.0152868	4290	Liver
SIT1	Liver_iron_corrected_T1_40062	5.35718e-09	0.0895043	5.84769	0.0153059	4290	Liver
SKAP1	Liver_iron_corrected_T1_40062	1.78724e-06	0.0733845	4.78278	0.0153435	4290	Liver
SLAMF6	Liver_iron_corrected_T1_40062	3.15995e-05	0.0637375	4.16609	0.0152991	4290	Liver
SLAMF8	Liver_iron_corrected_T1_40062	1.24757e-08	0.0871836	5.70426	0.0152839	4290	Liver
SMOC1	Liver_iron_corrected_T1_40062	4.02215e-13	0.11106	7.27768	0.0152603	4290	Liver
SNAP23	Liver_iron_corrected_T1_40062	5.89563e-05	0.0616039	4.02099	0.0153206	4290	Liver
SNAP29	Liver_iron_corrected_T1_40062	0.000237943	0.0563445	3.67803	0.0153192	4290	Liver
SNCG	Liver_iron_corrected_T1_40062	8.20781e-06	0.0684095	4.46516	0.0153207	4290	Liver
SORCS2	Liver_iron_corrected_T1_40062	6.28055e-07	0.076315	4.98993	0.0152938	4290	Liver
SORD	Liver_iron_corrected_T1_40062	3.0867e-08	0.0851018	5.54673	0.0153427	4290	Liver
SORT1	Liver_iron_corrected_T1_40062	4.4206e-05	0.0626497	4.08856	0.0153232	4290	Liver
SPINT1	Liver_iron_corrected_T1_40062	2.0406e-05	0.0654646	4.26519	0.0153486	4290	Liver
SPON2	Liver_iron_corrected_T1_40062	7.39992e-07	0.0759465	4.95797	0.0153181	4290	Liver
SRP14	Liver_iron_corrected_T1_40062	3.05677e-05	0.0639948	4.17369	0.0153329	4290	Liver
SSC4D	Liver_iron_corrected_T1_40062	1.97625e-11	0.103053	6.72589	0.0153219	4290	Liver
SSC5D	Liver_iron_corrected_T1_40062	2.43765e-10	0.0970583	6.34615	0.015294	4290	Liver
ST3GAL1	Liver_iron_corrected_T1_40062	3.25723e-06	-0.0712906	-4.66008	0.0152981	4290	Liver
ST6GAL1	Liver_iron_corrected_T1_40062	3.12289e-07	0.0783693	5.12403	0.0152945	4290	Liver
STC1	Liver_iron_corrected_T1_40062	2.36265e-08	0.0853674	5.59365	0.0152615	4290	Liver
STX4	Liver_iron_corrected_T1_40062	2.79038e-05	0.0642581	4.19449	0.0153196	4290	Liver
SULT2A1	Liver_iron_corrected_T1_40062	4.9913e-11	0.10052	6.58825	0.0152575	4290	Liver
SUMF2	Liver_iron_corrected_T1_40062	0.000163258	0.0577591	3.77335	0.0153071	4290	Liver
TDRKH	Liver_iron_corrected_T1_40062	7.05163e-05	0.0609969	3.97845	0.0153318	4290	Liver
TEK	Liver_iron_corrected_T1_40062	2.5398e-05	0.0646342	4.21586	0.0153312	4290	Liver
TFF1	Liver_iron_corrected_T1_40062	7.26419e-06	0.0688728	4.49136	0.0153345	4290	Liver
TFF2	Liver_iron_corrected_T1_40062	1.8088e-06	0.0733754	4.78035	0.0153494	4290	Liver
TFF3	Liver_iron_corrected_T1_40062	0.000566526	0.052919	3.44976	0.0153399	4290	Liver
TFRC	Liver_iron_corrected_T1_40062	3.74651e-05	0.0632529	4.12693	0.0153269	4290	Liver
TGFA	Liver_iron_corrected_T1_40062	4.87465e-08	0.0835564	5.46568	0.0152875	4290	Liver
TGFB1	Liver_iron_corrected_T1_40062	1.03262e-07	0.0815365	5.33004	0.0152975	4290	Liver
THBD	Liver_iron_corrected_T1_40062	5.67961e-07	0.0765734	5.00944	0.0152858	4290	Liver
THBS2	Liver_iron_corrected_T1_40062	1.6791e-07	0.0807774	5.24046	0.0154142	4290	Liver
THBS4	Liver_iron_corrected_T1_40062	0.000323762	0.0551123	3.59844	0.0153156	4290	Liver
THOP1	Liver_iron_corrected_T1_40062	1.12923e-06	0.0746164	4.87472	0.0153068	4290	Liver
THY1	Liver_iron_corrected_T1_40062	1.69677e-05	0.066046	4.30638	0.0153368	4290	Liver
TIE1	Liver_iron_corrected_T1_40062	3.60143e-10	0.0960644	6.28524	0.0152841	4290	Liver
TIMD4	Liver_iron_corrected_T1_40062	0.0002299	0.0564877	3.68682	0.0153215	4290	Liver
TIMP1	Liver_iron_corrected_T1_40062	5.10514e-11	0.100725	6.58486	0.0152965	4290	Liver
TINAGL1	Liver_iron_corrected_T1_40062	0.000111265	0.0592278	3.86823	0.0153114	4290	Liver
TMSB10	Liver_iron_corrected_T1_40062	0.000398509	0.0543288	3.54388	0.0153303	4290	Liver
TNF	Liver_iron_corrected_T1_40062	1.34947e-08	0.0869622	5.69077	0.0152813	4290	Liver
TNFRSF10A	Liver_iron_corrected_T1_40062	3.2075e-07	0.0782781	5.11896	0.0152918	4290	Liver
TNFRSF10B	Liver_iron_corrected_T1_40062	1.16432e-10	0.0988687	6.46001	0.0153047	4290	Liver
TNFRSF11A	Liver_iron_corrected_T1_40062	3.19068e-09	0.0909337	5.93401	0.0153241	4290	Liver
TNFRSF11B	Liver_iron_corrected_T1_40062	8.69339e-08	0.0823157	5.36142	0.0153533	4290	Liver
TNFRSF12A	Liver_iron_corrected_T1_40062	3.45284e-07	0.0781169	5.10496	0.0153022	4290	Liver
TNFRSF13B	Liver_iron_corrected_T1_40062	5.22005e-06	0.0698258	4.56156	0.0153074	4290	Liver
TNFRSF14	Liver_iron_corrected_T1_40062	4.20655e-08	0.0840969	5.49194	0.0153128	4290	Liver
TNFRSF1A	Liver_iron_corrected_T1_40062	1.4727e-10	0.0980744	6.42401	0.0152669	4290	Liver
TNFRSF1B	Liver_iron_corrected_T1_40062	1.05228e-10	0.0988641	6.47545	0.0152675	4290	Liver
TNFRSF21	Liver_iron_corrected_T1_40062	2.4405e-05	0.0646995	4.22489	0.0153139	4290	Liver
TNFRSF4	Liver_iron_corrected_T1_40062	1.60934e-06	0.0735094	4.80392	0.015302	4290	Liver
TNFRSF6B	Liver_iron_corrected_T1_40062	4.04592e-06	0.0706859	4.61502	0.0153165	4290	Liver
TNFRSF8	Liver_iron_corrected_T1_40062	7.54987e-06	0.0686432	4.4831	0.0153116	4290	Liver
TNFRSF9	Liver_iron_corrected_T1_40062	1.46808e-07	0.080539	5.26535	0.015296	4290	Liver
TNFSF10	Liver_iron_corrected_T1_40062	6.79617e-06	0.0691074	4.50558	0.0153382	4290	Liver
TNFSF13B	Liver_iron_corrected_T1_40062	4.23545e-05	0.0628074	4.09851	0.0153244	4290	Liver
TNFSF14	Liver_iron_corrected_T1_40062	7.20686e-06	0.0688508	4.49305	0.0153238	4290	Liver
TPP1	Liver_iron_corrected_T1_40062	3.88534e-07	0.0777411	5.08246	0.015296	4290	Liver
TREM2	Liver_iron_corrected_T1_40062	1.7977e-06	0.0734138	4.7816	0.0153534	4290	Liver
TREML2	Liver_iron_corrected_T1_40062	0.000408309	0.0542717	3.53745	0.015342	4290	Liver
TXNDC15	Liver_iron_corrected_T1_40062	5.00646e-05	0.0623028	4.05947	0.0153475	4290	Liver
ULBP2	Liver_iron_corrected_T1_40062	6.43303e-07	0.0763062	4.98527	0.0153063	4290	Liver
USO1	Liver_iron_corrected_T1_40062	0.000205026	0.0569138	3.71596	0.015316	4290	Liver
VCAM1	Liver_iron_corrected_T1_40062	7.63392e-07	0.0759172	4.95188	0.015331	4290	Liver
VEGFA	Liver_iron_corrected_T1_40062	0.000248087	0.0561677	3.66733	0.0153157	4290	Liver
VMO1	Liver_iron_corrected_T1_40062	1.6927e-06	0.073363	4.79374	0.0153039	4290	Liver
VSIG4	Liver_iron_corrected_T1_40062	8.44122e-12	0.104448	6.84998	0.0152479	4290	Liver
VSTM2L	Liver_iron_corrected_T1_40062	0.000631777	0.0523717	3.42013	0.0153128	4290	Liver
VWA1	Liver_iron_corrected_T1_40062	5.12743e-09	0.0895903	5.85504	0.0153014	4290	Liver
WARS	Liver_iron_corrected_T1_40062	0.000202957	0.0569398	3.71853	0.0153124	4290	Liver
WFDC2	Liver_iron_corrected_T1_40062	9.73921e-08	0.0819246	5.34073	0.0153396	4290	Liver
XCL1	Liver_iron_corrected_T1_40062	2.00713e-07	0.079709	5.20723	0.0153074	4290	Liver
XRCC4	Liver_iron_corrected_T1_40062	0.000163399	0.0577898	3.77313	0.0153161	4290	Liver
YTHDF3	Liver_iron_corrected_T1_40062	0.000104958	0.0594955	3.88248	0.0153241	4290	Liver
ZBTB17	Liver_iron_corrected_T1_40062	4.04862e-06	0.0706336	4.61488	0.0153056	4290	Liver
ACP5	Liver_iron_40060	5.42714e-21	0.143824	9.45002	0.0152194	4290	Liver
ACTA2	Liver_iron_40060	5.20293e-05	-0.0621368	-4.05044	0.0153407	4290	Liver
ACY1	Liver_iron_40060	5.00358e-05	0.0624669	4.05961	0.0153874	4290	Liver
ADA2	Liver_iron_40060	0.000150081	-0.0584781	-3.79435	0.0154119	4290	Liver
AHSP	Liver_iron_40060	1.6363e-07	0.0802961	5.24526	0.0153083	4290	Liver
AMIGO2	Liver_iron_40060	7.32229e-05	-0.0608242	-3.96945	0.0153231	4290	Liver
BTN2A1	Liver_iron_40060	6.31215e-05	-0.0613975	-4.00482	0.0153309	4290	Liver
BTN3A2	Liver_iron_40060	0.000320483	-0.0552006	-3.6011	0.0153288	4290	Liver
C1QA	Liver_iron_40060	5.1987e-13	-0.110686	-7.24254	0.0152827	4290	Liver
CA12	Liver_iron_40060	0.000489464	-0.0535307	-3.48915	0.0153421	4290	Liver
CD160	Liver_iron_40060	1.03306e-05	-0.0676381	-4.41543	0.0153186	4290	Liver
CD27	Liver_iron_40060	7.28512e-06	-0.0688145	-4.49074	0.0153236	4290	Liver
CD5	Liver_iron_40060	3.62857e-05	-0.0632796	-4.13431	0.0153059	4290	Liver
CD79B	Liver_iron_40060	2.42876e-05	-0.0648231	-4.22598	0.0153392	4290	Liver
CDH6	Liver_iron_40060	4.91889e-05	-0.0622812	-4.06361	0.0153266	4290	Liver
CDHR2	Liver_iron_40060	4.64067e-22	0.147928	9.70947	0.0152354	4290	Liver
CES1	Liver_iron_40060	0.000339654	0.0551038	3.58592	0.0153667	4290	Liver
CKAP4	Liver_iron_40060	5.30719e-05	-0.0619995	-4.04578	0.0153245	4290	Liver
CNDP1	Liver_iron_40060	5.29947e-05	0.0620702	4.04612	0.0153407	4290	Liver
CNTN3	Liver_iron_40060	2.73271e-05	0.0643724	4.19924	0.0153295	4290	Liver
CSF1	Liver_iron_40060	4.13286e-08	-0.0840544	-5.49509	0.0152963	4290	Liver
CTSL	Liver_iron_40060	1.89888e-05	-0.0655242	-4.2813	0.0153047	4290	Liver
DCXR	Liver_iron_40060	0.00011756	0.059314	3.85473	0.0153873	4290	Liver
DEFB4A_DEFB4B	Liver_iron_40060	4.81687e-05	-0.0622013	-4.06852	0.0152885	4290	Liver
DKK4	Liver_iron_40060	2.65822e-05	-0.0644275	-4.20552	0.0153197	4290	Liver
DLL1	Liver_iron_40060	0.000135935	-0.0585341	-3.81893	0.0153274	4290	Liver
DSC2	Liver_iron_40060	5.85019e-08	-0.0833392	-5.433	0.0153394	4290	Liver
EBI3_IL27	Liver_iron_40060	4.90925e-06	-0.070388	-4.57449	0.0153871	4290	Liver
EFEMP1	Liver_iron_40060	0.00060078	-0.0526977	-3.43383	0.0153466	4290	Liver
EFNA4	Liver_iron_40060	6.68059e-06	-0.0690217	-4.50924	0.0153067	4290	Liver
EGFR	Liver_iron_40060	0.000554376	0.0530828	3.45562	0.0153613	4290	Liver
EPHA2	Liver_iron_40060	3.85828e-08	-0.08438	-5.50729	0.0153215	4290	Liver
EPO	Liver_iron_40060	8.67777e-10	-0.0940521	-6.1459	0.0153032	4290	Liver
ERBB2	Liver_iron_40060	0.000350732	0.0548701	3.57751	0.0153375	4290	Liver
ERBB3	Liver_iron_40060	0.000333434	0.0552339	3.59075	0.0153823	4290	Liver
FAM3B	Liver_iron_40060	7.22419e-05	-0.0608239	-3.97268	0.0153106	4290	Liver
FCRL1	Liver_iron_40060	0.000328401	-0.0550491	-3.59473	0.0153138	4290	Liver
FGF23	Liver_iron_40060	2.7487e-07	-0.078734	-5.14818	0.0152936	4290	Liver
FLRT2	Liver_iron_40060	5.56257e-07	-0.0768769	-5.01347	0.0153341	4290	Liver
GCNT1	Liver_iron_40060	1.24903e-05	-0.0670347	-4.374	0.0153257	4290	Liver
GGT1	Liver_iron_40060	5.00607e-09	0.0896352	5.85905	0.0152986	4290	Liver
GP1BA	Liver_iron_40060	0.000514577	-0.0533455	-3.47571	0.0153481	4290	Liver
GSTA1	Liver_iron_40060	0.000115469	0.0593043	3.85914	0.0153672	4290	Liver
GUCA2A	Liver_iron_40060	0.000110768	-0.0593375	-3.86932	0.0153354	4290	Liver
HLA_E	Liver_iron_40060	0.00018339	-0.0573485	-3.74415	0.0153168	4290	Liver
HMBS	Liver_iron_40060	3.3141e-06	0.0712987	4.6565	0.0153116	4290	Liver
IFNGR1	Liver_iron_40060	0.000395781	-0.0543984	-3.5457	0.0153421	4290	Liver
IGFBP2	Liver_iron_40060	3.35776e-07	-0.0786382	-5.11027	0.0153883	4290	Liver
IL12A_IL12B	Liver_iron_40060	0.000400937	-0.0542975	-3.54227	0.0153284	4290	Liver
IL12B	Liver_iron_40060	0.000198935	-0.0570588	-3.7236	0.0153235	4290	Liver
IL17A	Liver_iron_40060	0.000497999	-0.0533894	-3.48451	0.0153219	4290	Liver
KDR	Liver_iron_40060	1.19474e-06	0.0744701	4.86351	0.015312	4290	Liver
KLK4	Liver_iron_40060	4.13411e-05	-0.062952	-4.10414	0.0153387	4290	Liver
LAIR1	Liver_iron_40060	3.39316e-05	-0.063559	-4.14976	0.0153163	4290	Liver
LAYN	Liver_iron_40060	0.000127196	-0.0589054	-3.83535	0.0153585	4290	Liver
LILRA5	Liver_iron_40060	9.76417e-05	-0.059694	-3.90008	0.0153058	4290	Liver
LRIG1	Liver_iron_40060	3.30204e-07	-0.0781915	-5.11345	0.0152914	4290	Liver
MANSC1	Liver_iron_40060	0.000132098	-0.0586677	-3.82601	0.0153339	4290	Liver
MCFD2	Liver_iron_40060	0.000390326	-0.0543853	-3.54936	0.0153226	4290	Liver
MEGF9	Liver_iron_40060	1.06707e-05	0.0676213	4.40838	0.0153392	4290	Liver
NBL1	Liver_iron_40060	0.000247822	-0.056337	-3.6676	0.0153607	4290	Liver
NCR1	Liver_iron_40060	2.0706e-05	-0.0652596	-4.26191	0.0153123	4290	Liver
NECTIN2	Liver_iron_40060	6.45563e-05	-0.0612295	-3.99948	0.0153093	4290	Liver
NUCB2	Liver_iron_40060	0.000390733	-0.0544086	-3.54909	0.0153303	4290	Liver
OXT	Liver_iron_40060	3.8031e-13	0.111104	7.28532	0.0152504	4290	Liver
PDCD1	Liver_iron_40060	1.42038e-08	-0.0868725	-5.68195	0.0152892	4290	Liver
PDCD1LG2	Liver_iron_40060	4.1658e-05	-0.0628952	-4.10236	0.0153314	4290	Liver
PHOSPHO1	Liver_iron_40060	7.38169e-05	-0.0607642	-3.96752	0.0153154	4290	Liver
PLAT	Liver_iron_40060	0.000521695	0.0533243	3.47201	0.0153583	4290	Liver
PLIN3	Liver_iron_40060	0.000270972	-0.0558369	-3.64462	0.0153204	4290	Liver
PRCP	Liver_iron_40060	0.000141661	0.0584443	3.8087	0.0153449	4290	Liver
PRL	Liver_iron_40060	0.00042734	-0.0541618	-3.52537	0.0153634	4290	Liver
PTGDS	Liver_iron_40060	0.000636302	-0.0523236	-3.41819	0.0153074	4290	Liver
REG3A	Liver_iron_40060	8.24252e-06	-0.068372	-4.46425	0.0153154	4290	Liver
RETN	Liver_iron_40060	0.000173329	-0.0575848	-3.75834	0.0153219	4290	Liver
SEMA4D	Liver_iron_40060	0.000230756	-0.0564893	-3.68587	0.0153259	4290	Liver
SEPTIN9	Liver_iron_40060	6.0872e-05	-0.0614835	-4.01342	0.0153195	4290	Liver
SIGLEC10	Liver_iron_40060	1.22116e-05	-0.0670862	-4.37894	0.0153202	4290	Liver
SIGLEC6	Liver_iron_40060	0.000312722	-0.0552423	-3.60748	0.0153132	4290	Liver
SIRPB1	Liver_iron_40060	9.3615e-05	-0.0598361	-3.9103	0.0153022	4290	Liver
SLITRK6	Liver_iron_40060	0.00061543	-0.0525489	-3.42728	0.0153326	4290	Liver
SORD	Liver_iron_40060	0.000234426	0.0566105	3.68184	0.0153756	4290	Liver
TFRC	Liver_iron_40060	4.96971e-12	-0.10579	-6.9262	0.0152739	4290	Liver
TGFBI	Liver_iron_40060	3.9766e-06	0.0707749	4.61863	0.0153238	4290	Liver
TNFRSF14	Liver_iron_40060	0.000336329	-0.0550683	-3.58849	0.0153458	4290	Liver
TNFRSF1B	Liver_iron_40060	0.00046255	-0.0536942	-3.50428	0.0153225	4290	Liver
TNFRSF4	Liver_iron_40060	3.263e-05	-0.0636887	-4.15874	0.0153144	4290	Liver
TNFRSF8	Liver_iron_40060	1.75737e-05	-0.0658395	-4.29857	0.0153166	4290	Liver
TNFRSF9	Liver_iron_40060	2.94154e-08	-0.0849535	-5.55521	0.0152926	4290	Liver
TREML2	Liver_iron_40060	1.85887e-06	-0.0731778	-4.77483	0.0153257	4290	Liver
ULBP2	Liver_iron_40060	9.31841e-05	-0.0599445	-3.91142	0.0153255	4290	Liver
VAT1	Liver_iron_40060	0.000372154	-0.0545359	-3.56193	0.0153108	4290	Liver
VCAM1	Liver_iron_40060	0.00043474	-0.0540613	-3.5208	0.0153548	4290	Liver
VWC2	Liver_iron_40060	1.15876e-05	-0.0671744	-4.39041	0.0153003	4290	Liver
WFDC2	Liver_iron_40060	0.000371551	-0.0547538	-3.56236	0.0153701	4290	Liver
XPNPEP2	Liver_iron_40060	0.000249383	0.0561291	3.66599	0.0153108	4290	Liver
ACY1	tenP_liver_PDFF_22436	0.00051099	0.0535284	3.47759	0.0153924	4290	Liver
ALCAM	tenP_liver_PDFF_22436	7.7153e-07	-0.0760422	-4.94981	0.0153626	4290	Liver
ANGPT1	tenP_liver_PDFF_22436	0.000146859	0.0581386	3.79975	0.0153006	4290	Liver
APEX1	tenP_liver_PDFF_22436	0.000470797	0.0537307	3.49956	0.0153536	4290	Liver
APLP1	tenP_liver_PDFF_22436	8.41704e-06	-0.0682677	-4.45974	0.0153076	4290	Liver
ARSB	tenP_liver_PDFF_22436	0.000177675	0.0574675	3.75212	0.015316	4290	Liver
AXL	tenP_liver_PDFF_22436	7.77061e-05	-0.0605741	-3.95522	0.015315	4290	Liver
BGN	tenP_liver_PDFF_22436	4.16422e-06	-0.0705785	-4.609	0.0153132	4290	Liver
BID	tenP_liver_PDFF_22436	0.000344315	0.054958	3.58235	0.0153413	4290	Liver
BIN2	tenP_liver_PDFF_22436	0.00050469	0.0533093	3.48093	0.0153147	4290	Liver
BOC	tenP_liver_PDFF_22436	1.32419e-06	-0.0741013	-4.84301	0.0153007	4290	Liver
CA14	tenP_liver_PDFF_22436	1.70703e-05	-0.0659727	-4.30504	0.0153245	4290	Liver
CA4	tenP_liver_PDFF_22436	6.22513e-06	-0.0692983	-4.52427	0.015317	4290	Liver
CC2D1A	tenP_liver_PDFF_22436	0.000105475	0.0595048	3.88129	0.0153312	4290	Liver
CCL5	tenP_liver_PDFF_22436	0.00025121	0.05613	3.66412	0.0153188	4290	Liver
CCN2	tenP_liver_PDFF_22436	0.000142472	0.0583032	3.80729	0.0153136	4290	Liver
CD200	tenP_liver_PDFF_22436	0.000179679	-0.0574921	-3.7493	0.0153341	4290	Liver
CD276	tenP_liver_PDFF_22436	0.000381741	-0.0545144	-3.55523	0.0153336	4290	Liver
CD2AP	tenP_liver_PDFF_22436	3.75142e-05	0.0632615	4.12663	0.0153301	4290	Liver
CD300LG	tenP_liver_PDFF_22436	1.60537e-07	-0.0803455	-5.2488	0.0153074	4290	Liver
CD48	tenP_liver_PDFF_22436	0.00014258	-0.0583695	-3.8071	0.0153318	4290	Liver
CD63	tenP_liver_PDFF_22436	0.000275272	0.0556966	3.64056	0.0152989	4290	Liver
CD93	tenP_liver_PDFF_22436	0.000533779	-0.0531561	-3.46585	0.0153371	4290	Liver
CDHR2	tenP_liver_PDFF_22436	5.2462e-09	0.0897483	5.8512	0.0153385	4290	Liver
CLEC1B	tenP_liver_PDFF_22436	4.69905e-05	0.0623435	4.07431	0.0153016	4290	Liver
CNTN1	tenP_liver_PDFF_22436	1.60772e-06	-0.073574	-4.80412	0.0153148	4290	Liver
CNTN3	tenP_liver_PDFF_22436	4.51081e-07	0.0773872	5.05387	0.0153125	4290	Liver
CORO1A	tenP_liver_PDFF_22436	0.000209454	0.0568182	3.71054	0.0153127	4290	Liver
CPM	tenP_liver_PDFF_22436	1.06728e-08	0.0876798	5.731	0.0152992	4290	Liver
CPPED1	tenP_liver_PDFF_22436	0.000626866	0.052414	3.42226	0.0153156	4290	Liver
CRACR2A	tenP_liver_PDFF_22436	1.48807e-05	0.0664122	4.33547	0.0153183	4290	Liver
CREG1	tenP_liver_PDFF_22436	4.25493e-06	0.0705313	4.6045	0.0153179	4290	Liver
CRIM1	tenP_liver_PDFF_22436	0.00012977	-0.0590241	-3.83041	0.0154093	4290	Liver
CRTAM	tenP_liver_PDFF_22436	0.00015006	-0.0580267	-3.79439	0.0152928	4290	Liver
CTSB	tenP_liver_PDFF_22436	5.45796e-06	-0.0699255	-4.55215	0.015361	4290	Liver
CTSD	tenP_liver_PDFF_22436	3.82832e-05	0.0630794	4.12194	0.0153033	4290	Liver
CX3CL1	tenP_liver_PDFF_22436	6.04766e-08	-0.082957	-5.42704	0.0152859	4290	Liver
CXCL6	tenP_liver_PDFF_22436	0.000603834	0.052595	3.43245	0.0153229	4290	Liver
DCN	tenP_liver_PDFF_22436	2.93561e-06	-0.0717119	-4.68154	0.015318	4290	Liver
DDC	tenP_liver_PDFF_22436	4.38901e-05	-0.062703	-4.09023	0.0153299	4290	Liver
DKK3	tenP_liver_PDFF_22436	3.2467e-07	-0.0782735	-5.11666	0.0152978	4290	Liver
DSG2	tenP_liver_PDFF_22436	2.04943e-09	-0.0918944	-6.00683	0.0152983	4290	Liver
EFEMP1	tenP_liver_PDFF_22436	0.000270813	-0.0559146	-3.64478	0.015341	4290	Liver
EIF4G1	tenP_liver_PDFF_22436	0.000491627	0.0534373	3.48796	0.0153205	4290	Liver
ELOA	tenP_liver_PDFF_22436	0.000549652	0.0530019	3.45794	0.0153276	4290	Liver
ENTPD2	tenP_liver_PDFF_22436	0.000174665	-0.0575706	-3.75642	0.0153259	4290	Liver
ERBB2	tenP_liver_PDFF_22436	2.61184e-05	0.0645142	4.20952	0.0153258	4290	Liver
ESM1	tenP_liver_PDFF_22436	0.000193565	-0.0572957	-3.73053	0.0153586	4290	Liver
F11R	tenP_liver_PDFF_22436	7.40237e-05	0.0607154	3.96685	0.0153057	4290	Liver
F9	tenP_liver_PDFF_22436	0.000608669	0.0527848	3.43028	0.0153879	4290	Liver
FGF21	tenP_liver_PDFF_22436	1.38066e-06	0.0739593	4.83466	0.0152977	4290	Liver
FLRT2	tenP_liver_PDFF_22436	0.00019507	-0.0572382	-3.72857	0.0153512	4290	Liver
FOLR2	tenP_liver_PDFF_22436	1.76684e-05	-0.0657862	-4.29738	0.0153084	4290	Liver
FOLR3	tenP_liver_PDFF_22436	0.000172098	-0.0576192	-3.76013	0.0153237	4290	Liver
FURIN	tenP_liver_PDFF_22436	2.24021e-10	0.0972471	6.35926	0.0152922	4290	Liver
FYB1	tenP_liver_PDFF_22436	0.000217414	0.0566869	3.70106	0.0153164	4290	Liver
GAS6	tenP_liver_PDFF_22436	9.48402e-08	-0.0819246	-5.34557	0.0153257	4290	Liver
GGT1	tenP_liver_PDFF_22436	0.000204231	0.0569893	3.71695	0.0153323	4290	Liver
GSTA1	tenP_liver_PDFF_22436	4.09775e-05	0.0630742	4.10619	0.0153608	4290	Liver
GUCA2A	tenP_liver_PDFF_22436	0.000362233	-0.0547364	-3.56904	0.0153365	4290	Liver
GUSB	tenP_liver_PDFF_22436	7.57796e-05	0.0606734	3.96124	0.0153168	4290	Liver
HEXIM1	tenP_liver_PDFF_22436	0.000540013	0.0530945	3.46271	0.0153332	4290	Liver
HGF	tenP_liver_PDFF_22436	4.17058e-05	0.0628221	4.1021	0.0153146	4290	Liver
HSD11B1	tenP_liver_PDFF_22436	9.20644e-06	-0.0680106	-4.4404	0.0153163	4290	Liver
IDUA	tenP_liver_PDFF_22436	0.000390348	0.0543149	3.54935	0.0153028	4290	Liver
IGFBP1	tenP_liver_PDFF_22436	1.32237e-07	-0.0809769	-5.28465	0.0153231	4290	Liver
IGFBP2	tenP_liver_PDFF_22436	5.46209e-20	-0.140592	-9.20017	0.0152815	4290	Liver
IL17RB	tenP_liver_PDFF_22436	6.66013e-05	-0.0610998	-3.99207	0.0153053	4290	Liver
IL32	tenP_liver_PDFF_22436	6.22857e-07	-0.0764947	-4.99155	0.0153248	4290	Liver
IL4R	tenP_liver_PDFF_22436	3.51743e-05	-0.0634497	-4.14148	0.0153205	4290	Liver
INHBC	tenP_liver_PDFF_22436	1.98393e-12	0.107834	7.05648	0.0152815	4290	Liver
IRAG2	tenP_liver_PDFF_22436	0.000439619	0.0539568	3.51783	0.0153381	4290	Liver
ITIH3	tenP_liver_PDFF_22436	1.74687e-07	-0.0801688	-5.23311	0.0153195	4290	Liver
KDR	tenP_liver_PDFF_22436	0.000179402	0.0574686	3.74969	0.0153262	4290	Liver
LAYN	tenP_liver_PDFF_22436	9.05259e-07	-0.075442	-4.91843	0.0153386	4290	Liver
LBR	tenP_liver_PDFF_22436	3.92385e-07	0.0777875	5.08057	0.0153108	4290	Liver
LDLR	tenP_liver_PDFF_22436	3.30232e-06	0.071928	4.65724	0.0154443	4290	Liver
LEPR	tenP_liver_PDFF_22436	0.000239252	-0.0563762	-3.67662	0.0153337	4290	Liver
LPL	tenP_liver_PDFF_22436	1.4078e-08	-0.0870634	-5.68348	0.0153187	4290	Liver
LRPAP1	tenP_liver_PDFF_22436	0.000236228	0.056329	3.67988	0.0153073	4290	Liver
LTBP2	tenP_liver_PDFF_22436	3.29894e-05	-0.0639765	-4.15622	0.0153929	4290	Liver
MANSC1	tenP_liver_PDFF_22436	1.16766e-05	-0.0672474	-4.38874	0.0153227	4290	Liver
MAVS	tenP_liver_PDFF_22436	0.000621712	0.0524959	3.42451	0.0153295	4290	Liver
MCAM	tenP_liver_PDFF_22436	3.00307e-05	-0.0641399	-4.17774	0.0153528	4290	Liver
MDGA1	tenP_liver_PDFF_22436	0.00011381	-0.0591384	-3.86269	0.0153102	4290	Liver
MET	tenP_liver_PDFF_22436	1.96581e-06	-0.0729036	-4.7635	0.0153046	4290	Liver
MNDA	tenP_liver_PDFF_22436	0.000516402	0.0533165	3.47476	0.0153439	4290	Liver
MZT1	tenP_liver_PDFF_22436	0.000310816	0.0553248	3.60908	0.0153293	4290	Liver
NID2	tenP_liver_PDFF_22436	0.000248129	0.056118	3.66728	0.0153023	4290	Liver
NOMO1	tenP_liver_PDFF_22436	0.000441722	0.0538612	3.51656	0.0153164	4290	Liver
NOS3	tenP_liver_PDFF_22436	0.0006068	0.0525601	3.43112	0.0153186	4290	Liver
NOTCH3	tenP_liver_PDFF_22436	0.000105967	-0.059729	-3.88015	0.0153935	4290	Liver
NPPB	tenP_liver_PDFF_22436	0.000285311	-0.0558518	-3.6313	0.0153807	4290	Liver
NRP1	tenP_liver_PDFF_22436	7.90818e-05	-0.0607057	-3.951	0.0153646	4290	Liver
NSFL1C	tenP_liver_PDFF_22436	0.000210101	0.0568	3.70975	0.015311	4290	Liver
NTPROBNP	tenP_liver_PDFF_22436	1.8105e-05	-0.0661166	-4.29194	0.0154048	4290	Liver
OXT	tenP_liver_PDFF_22436	1.07234e-08	0.0875767	5.73019	0.0152834	4290	Liver
PAG1	tenP_liver_PDFF_22436	0.000315541	0.0552365	3.60515	0.0153216	4290	Liver
PDGFA	tenP_liver_PDFF_22436	0.000621445	0.0524062	3.42463	0.0153027	4290	Liver
PDGFB	tenP_liver_PDFF_22436	5.52212e-05	0.0617579	4.03644	0.0153001	4290	Liver
PDGFRA	tenP_liver_PDFF_22436	5.19946e-05	-0.0621029	-4.0506	0.0153318	4290	Liver
PLA2G1B	tenP_liver_PDFF_22436	1.69059e-05	-0.0659781	-4.30719	0.0153181	4290	Liver
PLA2G7	tenP_liver_PDFF_22436	2.3468e-05	0.064964	4.23373	0.0153444	4290	Liver
PLAT	tenP_liver_PDFF_22436	1.36503e-05	0.0668111	4.35449	0.015343	4290	Liver
PLTP	tenP_liver_PDFF_22436	7.12605e-08	-0.0827109	-5.39746	0.015324	4290	Liver
PLXNA4	tenP_liver_PDFF_22436	0.000141222	0.0582929	3.80947	0.0153021	4290	Liver
PON3	tenP_liver_PDFF_22436	2.38566e-06	-0.0724093	-4.7241	0.0153276	4290	Liver
PPP1R12A	tenP_liver_PDFF_22436	0.000196092	0.0570545	3.72725	0.0153074	4290	Liver
PRCP	tenP_liver_PDFF_22436	3.6268e-06	0.071095	4.6378	0.0153295	4290	Liver
PROK1	tenP_liver_PDFF_22436	0.000373757	0.0545455	3.5608	0.0153183	4290	Liver
PRSS8	tenP_liver_PDFF_22436	9.20451e-05	0.0599419	3.91439	0.0153132	4290	Liver
PTPRS	tenP_liver_PDFF_22436	3.54115e-05	-0.0634213	-4.13993	0.0153194	4290	Liver
RARRES2	tenP_liver_PDFF_22436	3.16693e-05	0.0639127	4.16559	0.015343	4290	Liver
RBP5	tenP_liver_PDFF_22436	8.71839e-05	0.0601431	3.92752	0.0153133	4290	Liver
REG1A	tenP_liver_PDFF_22436	0.000157549	-0.0579924	-3.78224	0.0153328	4290	Liver
RGMA	tenP_liver_PDFF_22436	0.000501261	-0.0533127	-3.48276	0.0153076	4290	Liver
ROR1	tenP_liver_PDFF_22436	2.89592e-05	-0.0641255	-4.18603	0.0153189	4290	Liver
SCAMP3	tenP_liver_PDFF_22436	0.000376959	0.0545079	3.55856	0.0153174	4290	Liver
SELE	tenP_liver_PDFF_22436	5.31862e-06	0.0697495	4.55761	0.015304	4290	Liver
SELP	tenP_liver_PDFF_22436	0.00019348	0.0571149	3.73064	0.0153097	4290	Liver
SELPLG	tenP_liver_PDFF_22436	0.000531228	0.0531557	3.46714	0.0153313	4290	Liver
SERPINE1	tenP_liver_PDFF_22436	2.25075e-05	0.0648908	4.24316	0.015293	4290	Liver
SKAP1	tenP_liver_PDFF_22436	0.000184229	0.0574872	3.743	0.0153586	4290	Liver
SKAP2	tenP_liver_PDFF_22436	4.33653e-05	0.0626547	4.09303	0.0153077	4290	Liver
SLITRK6	tenP_liver_PDFF_22436	2.88283e-08	-0.0850236	-5.55876	0.0152954	4290	Liver
SMAD5	tenP_liver_PDFF_22436	0.000108525	0.0594094	3.87433	0.0153341	4290	Liver
SMPD1	tenP_liver_PDFF_22436	0.000634153	0.0524251	3.41911	0.015333	4290	Liver
SNAP29	tenP_liver_PDFF_22436	0.000162638	0.0578115	3.7743	0.0153171	4290	Liver
SORD	tenP_liver_PDFF_22436	9.04497e-05	0.0602273	3.91863	0.0153695	4290	Liver
SPARC	tenP_liver_PDFF_22436	0.000391324	0.0542976	3.54869	0.0153008	4290	Liver
SSC4D	tenP_liver_PDFF_22436	9.97834e-08	0.0819173	5.3363	0.0153509	4290	Liver
ST3GAL1	tenP_liver_PDFF_22436	0.000242533	-0.0562432	-3.67313	0.015312	4290	Liver
STX4	tenP_liver_PDFF_22436	0.000623089	0.0524863	3.42391	0.0153294	4290	Liver
TARBP2	tenP_liver_PDFF_22436	0.000491254	0.053455	3.48817	0.0153247	4290	Liver
TBC1D5	tenP_liver_PDFF_22436	0.000118695	0.05903	3.85238	0.015323	4290	Liver
TGFB1	tenP_liver_PDFF_22436	0.000357399	0.0547485	3.57257	0.0153247	4290	Liver
TGFBR3	tenP_liver_PDFF_22436	5.44275e-05	-0.0619018	-4.03985	0.0153228	4290	Liver
THOP1	tenP_liver_PDFF_22436	0.000110823	0.0592828	3.8692	0.0153217	4290	Liver
TPP1	tenP_liver_PDFF_22436	0.000121589	0.058908	3.84645	0.0153149	4290	Liver
TSLP	tenP_liver_PDFF_22436	0.000306697	-0.0552814	-3.61255	0.0153026	4290	Liver
ULBP2	tenP_liver_PDFF_22436	0.000530545	-0.0531512	-3.46748	0.0153285	4290	Liver
VASN	tenP_liver_PDFF_22436	0.00022632	-0.0566103	-3.69082	0.0153381	4290	Liver
VCAM1	tenP_liver_PDFF_22436	2.58776e-05	-0.0646161	-4.21162	0.0153423	4290	Liver
VEGFC	tenP_liver_PDFF_22436	9.59585e-05	0.05978	3.9043	0.0153113	4290	Liver
VPS37A	tenP_liver_PDFF_22436	0.000537651	0.0531215	3.4639	0.0153358	4290	Liver
VWA1	tenP_liver_PDFF_22436	5.83705e-05	0.0616896	4.02335	0.0153329	4290	Liver
ACE2	FR_liver_PDFF_mean_24352	0.000224947	0.0566848	3.69238	0.0153519	4290	Liver
ACP5	FR_liver_PDFF_mean_24352	1.12792e-06	0.0747547	4.87495	0.0153345	4290	Liver
ACY1	FR_liver_PDFF_mean_24352	7.51345e-21	0.143662	9.4152	0.0152586	4290	Liver
ADAMTS15	FR_liver_PDFF_mean_24352	0.000284102	0.0556704	3.6324	0.0153261	4290	Liver
ADH4	FR_liver_PDFF_mean_24352	3.74172e-10	0.0963917	6.27924	0.0153509	4290	Liver
AGRN	FR_liver_PDFF_mean_24352	1.08767e-05	0.0675247	4.40422	0.0153318	4290	Liver
AKT1S1	FR_liver_PDFF_mean_24352	0.000277484	0.0557332	3.63849	0.0153177	4290	Liver
ALDH1A1	FR_liver_PDFF_mean_24352	0.000143663	0.0583323	3.80522	0.0153295	4290	Liver
ANG	FR_liver_PDFF_mean_24352	6.2283e-06	0.0692129	4.52416	0.0152985	4290	Liver
ANGPTL2	FR_liver_PDFF_mean_24352	1.39571e-08	0.0869548	5.68497	0.0152956	4290	Liver
ARSA	FR_liver_PDFF_mean_24352	1.29196e-06	0.0742844	4.84793	0.0153229	4290	Liver
ARSB	FR_liver_PDFF_mean_24352	1.34378e-05	0.0667172	4.35795	0.0153093	4290	Liver
ART3	FR_liver_PDFF_mean_24352	9.69393e-05	-0.0597378	-3.90183	0.0153102	4290	Liver
ASGR1	FR_liver_PDFF_mean_24352	1.06621e-07	0.0814693	5.32419	0.0153017	4290	Liver
AXL	FR_liver_PDFF_mean_24352	0.000148865	-0.0581579	-3.79638	0.0153193	4290	Liver
BOC	FR_liver_PDFF_mean_24352	3.25746e-05	-0.063692	-4.15913	0.0153138	4290	Liver
C19ORF12	FR_liver_PDFF_mean_24352	1.6864e-06	0.0734507	4.7945	0.0153198	4290	Liver
CA12	FR_liver_PDFF_mean_24352	0.000109388	-0.0593877	-3.87239	0.0153362	4290	Liver
CA14	FR_liver_PDFF_mean_24352	8.30875e-13	-0.109592	-7.17791	0.015268	4290	Liver
CA4	FR_liver_PDFF_mean_24352	9.45856e-07	-0.0751817	-4.90978	0.0153126	4290	Liver
CA5A	FR_liver_PDFF_mean_24352	2.6376e-06	0.0720076	4.70355	0.0153092	4290	Liver
CANT1	FR_liver_PDFF_mean_24352	0.000471567	0.0535837	3.49912	0.0153135	4290	Liver
CCL16	FR_liver_PDFF_mean_24352	8.17698e-10	0.0941015	6.15542	0.0152876	4290	Liver
CCL17	FR_liver_PDFF_mean_24352	0.000498926	0.0534182	3.48401	0.0153324	4290	Liver
CCL22	FR_liver_PDFF_mean_24352	0.000194516	0.0571276	3.72929	0.0153186	4290	Liver
CCL27	FR_liver_PDFF_mean_24352	0.000431743	0.0540276	3.52264	0.0153372	4290	Liver
CCL8	FR_liver_PDFF_mean_24352	2.29678e-05	0.0649091	4.2386	0.0153138	4290	Liver
CCN1	FR_liver_PDFF_mean_24352	3.47719e-05	0.0634603	4.14413	0.0153133	4290	Liver
CD200	FR_liver_PDFF_mean_24352	0.000102074	-0.0596393	-3.88928	0.0153343	4290	Liver
CD300LG	FR_liver_PDFF_mean_24352	9.27989e-16	-0.122966	-8.06701	0.0152431	4290	Liver
CD69	FR_liver_PDFF_mean_24352	0.000384385	0.054431	3.55341	0.015318	4290	Liver
CD93	FR_liver_PDFF_mean_24352	1.15576e-05	-0.0672971	-4.39098	0.0153262	4290	Liver
CD99L2	FR_liver_PDFF_mean_24352	3.66125e-08	0.0844997	5.51658	0.0153174	4290	Liver
CDH2	FR_liver_PDFF_mean_24352	6.87475e-05	0.0611201	3.98451	0.0153394	4290	Liver
CDH6	FR_liver_PDFF_mean_24352	0.000536355	-0.0531248	-3.46455	0.0153338	4290	Liver
CDHR2	FR_liver_PDFF_mean_24352	1.32299e-17	0.131006	8.57883	0.0152708	4290	Liver
CDHR5	FR_liver_PDFF_mean_24352	2.91379e-07	0.0787273	5.13716	0.0153251	4290	Liver
CDKN1A	FR_liver_PDFF_mean_24352	3.28878e-05	0.0636664	4.15693	0.0153157	4290	Liver
CEP20	FR_liver_PDFF_mean_24352	0.000474071	0.0535767	3.4977	0.0153177	4290	Liver
CES1	FR_liver_PDFF_mean_24352	2.17723e-21	0.145377	9.54715	0.0152272	4290	Liver
CES2	FR_liver_PDFF_mean_24352	0.000179259	0.0575438	3.74989	0.0153455	4290	Liver
CES3	FR_liver_PDFF_mean_24352	0.000636243	0.0524034	3.41821	0.0153306	4290	Liver
CHI3L1	FR_liver_PDFF_mean_24352	0.000131753	0.0587863	3.82666	0.0153623	4290	Liver
CIAPIN1	FR_liver_PDFF_mean_24352	0.000514222	0.0532327	3.4759	0.0153148	4290	Liver
CKAP4	FR_liver_PDFF_mean_24352	0.000139985	-0.0584212	-3.81166	0.015327	4290	Liver
CLEC1B	FR_liver_PDFF_mean_24352	0.000486095	0.0534528	3.491	0.0153116	4290	Liver
CNDP1	FR_liver_PDFF_mean_24352	7.51204e-10	0.0943924	6.16896	0.0153012	4290	Liver
CNST	FR_liver_PDFF_mean_24352	0.000335829	0.055011	3.58888	0.0153282	4290	Liver
CNTN1	FR_liver_PDFF_mean_24352	0.000617997	-0.0525474	-3.42614	0.0153372	4290	Liver
CNTN3	FR_liver_PDFF_mean_24352	1.30699e-10	0.0984785	6.44232	0.0152862	4290	Liver
COL18A1	FR_liver_PDFF_mean_24352	0.000214167	0.0567537	3.70488	0.0153186	4290	Liver
COL4A1	FR_liver_PDFF_mean_24352	5.9798e-10	-0.0955423	-6.20526	0.015397	4290	Liver
CPM	FR_liver_PDFF_mean_24352	1.56712e-22	0.149189	9.82197	0.0151893	4290	Liver
CREG1	FR_liver_PDFF_mean_24352	1.0673e-10	0.0989323	6.47329	0.0152832	4290	Liver
CRHBP	FR_liver_PDFF_mean_24352	0.000261697	0.0559754	3.6536	0.0153206	4290	Liver
CRIM1	FR_liver_PDFF_mean_24352	0.00023405	-0.0567562	-3.68225	0.0154135	4290	Liver
CTSB	FR_liver_PDFF_mean_24352	2.56734e-09	-0.0915567	-5.96987	0.0153364	4290	Liver
CTSD	FR_liver_PDFF_mean_24352	5.41608e-13	0.110309	7.23692	0.0152426	4290	Liver
CTSO	FR_liver_PDFF_mean_24352	0.000436558	0.0538769	3.51969	0.0153073	4290	Liver
CTSZ	FR_liver_PDFF_mean_24352	0.000267697	0.0558623	3.64776	0.0153141	4290	Liver
CX3CL1	FR_liver_PDFF_mean_24352	2.44896e-06	-0.0722006	-4.71875	0.0153008	4290	Liver
CXCL13	FR_liver_PDFF_mean_24352	0.000567031	0.0529598	3.44952	0.0153528	4290	Liver
CXCL17	FR_liver_PDFF_mean_24352	2.35754e-05	0.0650164	4.2327	0.0153605	4290	Liver
CXCL5	FR_liver_PDFF_mean_24352	0.000556524	0.0529282	3.45458	0.0153212	4290	Liver
CXCL6	FR_liver_PDFF_mean_24352	3.47177e-05	0.0634742	4.14449	0.0153153	4290	Liver
DCN	FR_liver_PDFF_mean_24352	0.000365296	-0.0547029	-3.56683	0.0153366	4290	Liver
DCXR	FR_liver_PDFF_mean_24352	2.01751e-10	0.0978023	6.37548	0.0153404	4290	Liver
DDC	FR_liver_PDFF_mean_24352	9.12691e-05	-0.0600569	-3.91645	0.0153346	4290	Liver
DNAJB1	FR_liver_PDFF_mean_24352	1.76385e-05	0.0657979	4.29775	0.0153098	4290	Liver
DSC2	FR_liver_PDFF_mean_24352	2.95492e-06	-0.0718515	-4.68019	0.0153522	4290	Liver
DSG2	FR_liver_PDFF_mean_24352	1.09216e-18	-0.134991	-8.86621	0.0152253	4290	Liver
EGF	FR_liver_PDFF_mean_24352	0.000385952	0.0543824	3.55234	0.0153089	4290	Liver
EIF4B	FR_liver_PDFF_mean_24352	0.000427891	0.0540143	3.52503	0.0153231	4290	Liver
ELOA	FR_liver_PDFF_mean_24352	0.000325577	0.0551344	3.59698	0.015328	4290	Liver
ENPP7	FR_liver_PDFF_mean_24352	5.17466e-05	0.0619665	4.05172	0.0152939	4290	Liver
EPHB4	FR_liver_PDFF_mean_24352	3.29644e-05	-0.0636711	-4.1564	0.0153188	4290	Liver
ERBB2	FR_liver_PDFF_mean_24352	1.65236e-20	0.141871	9.33033	0.0152053	4290	Liver
ERBB3	FR_liver_PDFF_mean_24352	1.33842e-07	0.0811092	5.28242	0.0153545	4290	Liver
ESM1	FR_liver_PDFF_mean_24352	6.52587e-07	-0.0764372	-4.98248	0.0153412	4290	Liver
F11R	FR_liver_PDFF_mean_24352	0.000241035	0.0562665	3.67472	0.0153118	4290	Liver
F7	FR_liver_PDFF_mean_24352	8.37099e-15	0.119383	7.78978	0.0153255	4290	Liver
F9	FR_liver_PDFF_mean_24352	3.76991e-14	0.116259	7.59462	0.0153081	4290	Liver
FABP4	FR_liver_PDFF_mean_24352	1.68033e-06	0.0735568	4.79522	0.0153396	4290	Liver
FBP1	FR_liver_PDFF_mean_24352	0.000616082	0.0525791	3.42699	0.0153427	4290	Liver
FCN2	FR_liver_PDFF_mean_24352	9.06609e-05	0.0601882	3.91806	0.0153617	4290	Liver
FETUB	FR_liver_PDFF_mean_24352	0.000268624	0.0559073	3.64687	0.0153302	4290	Liver
FGF21	FR_liver_PDFF_mean_24352	9.87972e-19	0.134956	8.87758	0.0152019	4290	Liver
FLI1	FR_liver_PDFF_mean_24352	8.78925e-05	0.0601309	3.92556	0.0153178	4290	Liver
FLRT2	FR_liver_PDFF_mean_24352	1.97682e-08	-0.0861802	-5.62473	0.0153217	4290	Liver
FOLR2	FR_liver_PDFF_mean_24352	3.40585e-05	-0.0635313	-4.1489	0.0153128	4290	Liver
FURIN	FR_liver_PDFF_mean_24352	1.43514e-19	0.138405	9.09373	0.0152198	4290	Liver
FUT3_FUT5	FR_liver_PDFF_mean_24352	0.000486941	-0.0535759	-3.49053	0.0153489	4290	Liver
FYB1	FR_liver_PDFF_mean_24352	0.000178123	0.0574648	3.75149	0.0153179	4290	Liver
GALNT10	FR_liver_PDFF_mean_24352	3.35659e-05	0.0637728	4.15225	0.0153586	4290	Liver
GFRA3	FR_liver_PDFF_mean_24352	3.09309e-05	-0.0638646	-4.17099	0.0153116	4290	Liver
GGT1	FR_liver_PDFF_mean_24352	1.20725e-12	0.108805	7.12603	0.0152686	4290	Liver
GH1	FR_liver_PDFF_mean_24352	0.000328954	-0.0551149	-3.59429	0.015334	4290	Liver
GLB1	FR_liver_PDFF_mean_24352	1.73133e-05	0.0659364	4.3019	0.0153273	4290	Liver
GOLM2	FR_liver_PDFF_mean_24352	6.15974e-08	0.0829696	5.42373	0.0152975	4290	Liver
GSTA1	FR_liver_PDFF_mean_24352	1.80913e-11	0.103185	6.73888	0.0153119	4290	Liver
GSTA3	FR_liver_PDFF_mean_24352	2.39465e-08	0.0856928	5.59129	0.0153261	4290	Liver
GUCA2A	FR_liver_PDFF_mean_24352	1.93817e-07	-0.0798369	-5.21375	0.0153127	4290	Liver
GUSB	FR_liver_PDFF_mean_24352	5.6707e-21	0.143465	9.44532	0.015189	4290	Liver
HBEGF	FR_liver_PDFF_mean_24352	1.33269e-05	0.0667217	4.35977	0.015304	4290	Liver
HGF	FR_liver_PDFF_mean_24352	2.96594e-10	0.0964752	6.31561	0.0152757	4290	Liver
HGS	FR_liver_PDFF_mean_24352	0.000232323	0.0564596	3.68414	0.015325	4290	Liver
HNMT	FR_liver_PDFF_mean_24352	0.000472522	0.053626	3.49858	0.0153279	4290	Liver
HSD11B1	FR_liver_PDFF_mean_24352	1.4106e-05	-0.0665997	-4.34726	0.0153199	4290	Liver
IDUA	FR_liver_PDFF_mean_24352	9.52892e-06	0.0677899	4.43295	0.0152923	4290	Liver
IFNGR1	FR_liver_PDFF_mean_24352	0.000557351	-0.0529955	-3.45418	0.0153424	4290	Liver
IFNGR2	FR_liver_PDFF_mean_24352	1.93501e-05	0.0654294	4.27709	0.0152977	4290	Liver
IFNLR1	FR_liver_PDFF_mean_24352	6.67375e-08	0.0827526	5.4093	0.0152982	4290	Liver
IGFBP1	FR_liver_PDFF_mean_24352	3.28835e-13	-0.111623	-7.30515	0.01528	4290	Liver
IGFBP2	FR_liver_PDFF_mean_24352	5.66695e-38	-0.196924	-13.0093	0.0151372	4290	Liver
IGFBP3	FR_liver_PDFF_mean_24352	4.56328e-05	0.0628706	4.08115	0.0154051	4290	Liver
IL13RA1	FR_liver_PDFF_mean_24352	5.53045e-05	0.0617966	4.03608	0.015311	4290	Liver
IL17RB	FR_liver_PDFF_mean_24352	1.83949e-13	-0.112522	-7.38383	0.0152389	4290	Liver
IL18R1	FR_liver_PDFF_mean_24352	1.81261e-08	0.0862591	5.6398	0.0152947	4290	Liver
IL1RAP	FR_liver_PDFF_mean_24352	2.09075e-06	-0.0727604	-4.75099	0.0153148	4290	Liver
IL1RN	FR_liver_PDFF_mean_24352	5.61019e-08	0.0832675	5.44052	0.0153051	4290	Liver
IL32	FR_liver_PDFF_mean_24352	1.80734e-06	-0.0732884	-4.78052	0.0153306	4290	Liver
IL4R	FR_liver_PDFF_mean_24352	2.73007e-05	-0.0643433	-4.19946	0.0153218	4290	Liver
IL6	FR_liver_PDFF_mean_24352	0.000492848	0.0534797	3.4873	0.0153356	4290	Liver
ING1	FR_liver_PDFF_mean_24352	5.55827e-05	0.0617902	4.0349	0.015314	4290	Liver
INHBC	FR_liver_PDFF_mean_24352	2.25315e-17	0.129818	8.5163	0.0152435	4290	Liver
IPCEF1	FR_liver_PDFF_mean_24352	0.000255102	0.0561497	3.66017	0.0153408	4290	Liver
ISM1	FR_liver_PDFF_mean_24352	0.000477827	0.0535697	3.49559	0.0153249	4290	Liver
ITGA5	FR_liver_PDFF_mean_24352	0.000145179	0.0583116	3.80261	0.0153346	4290	Liver
ITIH3	FR_liver_PDFF_mean_24352	3.19436e-09	-0.0908331	-5.93382	0.0153077	4290	Liver
ITM2A	FR_liver_PDFF_mean_24352	0.000617269	-0.0524918	-3.42647	0.0153195	4290	Liver
KDR	FR_liver_PDFF_mean_24352	3.39818e-06	0.0712339	4.65131	0.0153148	4290	Liver
KITLG	FR_liver_PDFF_mean_24352	6.37201e-06	-0.0691815	-4.51931	0.015308	4290	Liver
KRT18	FR_liver_PDFF_mean_24352	5.07411e-08	0.0835789	5.45851	0.0153117	4290	Liver
KYNU	FR_liver_PDFF_mean_24352	5.39672e-09	0.0897372	5.84646	0.015349	4290	Liver
LAMP2	FR_liver_PDFF_mean_24352	1.05866e-10	0.0987955	6.47453	0.0152591	4290	Liver
LAYN	FR_liver_PDFF_mean_24352	1.63703e-08	-0.0867106	-5.65745	0.0153268	4290	Liver
LDLR	FR_liver_PDFF_mean_24352	1.47959e-15	0.123102	8.00897	0.0153706	4290	Liver
LEP	FR_liver_PDFF_mean_24352	2.16587e-06	0.0728073	4.74381	0.0153478	4290	Liver
LPL	FR_liver_PDFF_mean_24352	1.708e-23	-0.152728	-10.048	0.0151999	4290	Liver
LRPAP1	FR_liver_PDFF_mean_24352	0.000415543	0.0540918	3.5328	0.0153113	4290	Liver
LTBP2	FR_liver_PDFF_mean_24352	3.149e-05	-0.0641489	-4.16689	0.0153949	4290	Liver
MANSC1	FR_liver_PDFF_mean_24352	7.96988e-08	-0.082312	-5.3772	0.0153076	4290	Liver
MCAM	FR_liver_PDFF_mean_24352	3.15439e-06	-0.0716208	-4.66671	0.0153471	4290	Liver
MEGF9	FR_liver_PDFF_mean_24352	5.94529e-05	0.0616689	4.019	0.0153443	4290	Liver
MET	FR_liver_PDFF_mean_24352	2.68162e-09	-0.0911329	-5.9627	0.0152838	4290	Liver
MFGE8	FR_liver_PDFF_mean_24352	3.08007e-06	0.0714285	4.67164	0.0152898	4290	Liver
MME	FR_liver_PDFF_mean_24352	0.000367059	0.0546238	3.56556	0.0153198	4290	Liver
MVK	FR_liver_PDFF_mean_24352	0.000109584	0.0593199	3.87195	0.0153204	4290	Liver
NOMO1	FR_liver_PDFF_mean_24352	1.76325e-07	0.079997	5.23138	0.0152918	4290	Liver
NOS3	FR_liver_PDFF_mean_24352	0.000142282	0.058317	3.80762	0.0153159	4290	Liver
NOTCH3	FR_liver_PDFF_mean_24352	4.71651e-11	-0.101225	-6.59674	0.0153447	4290	Liver
NPY	FR_liver_PDFF_mean_24352	3.68778e-09	0.0902885	5.91001	0.0152772	4290	Liver
NRP1	FR_liver_PDFF_mean_24352	3.63698e-06	-0.0712099	-4.63722	0.0153562	4290	Liver
NT5E	FR_liver_PDFF_mean_24352	0.000378403	0.0545462	3.55755	0.0153325	4290	Liver
NTPROBNP	FR_liver_PDFF_mean_24352	1.39429e-08	-0.0874491	-5.68515	0.015382	4290	Liver
OMD	FR_liver_PDFF_mean_24352	0.000433995	-0.0539874	-3.52126	0.0153318	4290	Liver
OXT	FR_liver_PDFF_mean_24352	3.49068e-14	0.115905	7.60472	0.0152413	4290	Liver
P4HB	FR_liver_PDFF_mean_24352	2.17438e-05	0.0651767	4.25093	0.0153324	4290	Liver
PAMR1	FR_liver_PDFF_mean_24352	2.82441e-07	0.0787845	5.14305	0.0153186	4290	Liver
PBLD	FR_liver_PDFF_mean_24352	0.000155824	0.0580801	3.78499	0.0153448	4290	Liver
PCSK9	FR_liver_PDFF_mean_24352	9.25026e-05	0.0599501	3.91319	0.01532	4290	Liver
PDCD5	FR_liver_PDFF_mean_24352	0.000122721	0.0588568	3.84417	0.0153107	4290	Liver
PLA2G10	FR_liver_PDFF_mean_24352	3.70583e-06	-0.0710237	-4.63332	0.0153289	4290	Liver
PLA2G15	FR_liver_PDFF_mean_24352	6.326e-05	0.0613853	4.0043	0.0153299	4290	Liver
PLA2G1B	FR_liver_PDFF_mean_24352	7.9727e-06	-0.0684914	-4.4714	0.0153177	4290	Liver
PLAT	FR_liver_PDFF_mean_24352	3.07376e-25	0.158635	10.446	0.0151862	4290	Liver
PLTP	FR_liver_PDFF_mean_24352	2.48446e-07	-0.0792161	-5.16723	0.0153305	4290	Liver
PON3	FR_liver_PDFF_mean_24352	2.28967e-15	-0.121359	-7.95428	0.0152571	4290	Liver
PRCP	FR_liver_PDFF_mean_24352	4.92915e-11	0.10078	6.59013	0.0152925	4290	Liver
PRKRA	FR_liver_PDFF_mean_24352	0.000222338	0.0566902	3.69535	0.015341	4290	Liver
PROC	FR_liver_PDFF_mean_24352	2.21378e-09	0.0920152	5.9942	0.0153507	4290	Liver
PRSS8	FR_liver_PDFF_mean_24352	1.38346e-07	0.0806905	5.27632	0.015293	4290	Liver
PSRC1	FR_liver_PDFF_mean_24352	5.13926e-05	0.0620622	4.05333	0.0153114	4290	Liver
PTPRS	FR_liver_PDFF_mean_24352	8.58098e-07	-0.075456	-4.92895	0.0153087	4290	Liver
PTS	FR_liver_PDFF_mean_24352	1.33306e-09	0.0930071	6.07681	0.0153053	4290	Liver
PVR	FR_liver_PDFF_mean_24352	8.70556e-05	0.0602647	3.92787	0.0153428	4290	Liver
QDPR	FR_liver_PDFF_mean_24352	0.000485448	0.0534925	3.49135	0.0153214	4290	Liver
RARRES2	FR_liver_PDFF_mean_24352	4.92467e-11	0.100822	6.59026	0.0152986	4290	Liver
RBP5	FR_liver_PDFF_mean_24352	2.77956e-10	0.0966038	6.32573	0.0152716	4290	Liver
REG3A	FR_liver_PDFF_mean_24352	4.12024e-05	-0.062888	-4.10492	0.0153202	4290	Liver
RET	FR_liver_PDFF_mean_24352	0.000629571	0.0525234	3.42109	0.0153528	4290	Liver
ROR1	FR_liver_PDFF_mean_24352	5.71985e-08	-0.0831844	-5.43705	0.0152996	4290	Liver
RTN4R	FR_liver_PDFF_mean_24352	7.77365e-06	0.0685221	4.47683	0.0153059	4290	Liver
S100A4	FR_liver_PDFF_mean_24352	1.37155e-05	0.0666748	4.35344	0.0153154	4290	Liver
SCARF2	FR_liver_PDFF_mean_24352	1.91738e-05	-0.0658147	-4.27913	0.0153804	4290	Liver
SCLY	FR_liver_PDFF_mean_24352	4.3677e-10	0.0958465	6.25492	0.0153234	4290	Liver
SDC4	FR_liver_PDFF_mean_24352	0.000169558	0.0577118	3.76386	0.0153331	4290	Liver
SELE	FR_liver_PDFF_mean_24352	4.24098e-07	0.0774918	5.0657	0.0152974	4290	Liver
SELP	FR_liver_PDFF_mean_24352	1.71696e-05	0.0658628	4.30375	0.0153036	4290	Liver
SELPLG	FR_liver_PDFF_mean_24352	0.000118187	0.0590667	3.85343	0.0153284	4290	Liver
SERPINE1	FR_liver_PDFF_mean_24352	2.80098e-07	0.0786102	5.14462	0.0152801	4290	Liver
SIAE	FR_liver_PDFF_mean_24352	0.000170788	0.0576301	3.76205	0.0153188	4290	Liver
SLC39A14	FR_liver_PDFF_mean_24352	5.07531e-05	-0.0620184	-4.05627	0.0152895	4290	Liver
SLC39A5	FR_liver_PDFF_mean_24352	2.05802e-06	0.0728745	4.7542	0.0153285	4290	Liver
SLITRK6	FR_liver_PDFF_mean_24352	2.69414e-05	-0.0643868	-4.20248	0.0153212	4290	Liver
SMAD1	FR_liver_PDFF_mean_24352	0.000535207	0.0531135	3.46512	0.015328	4290	Liver
SMAD5	FR_liver_PDFF_mean_24352	0.000385972	0.0544946	3.55232	0.0153405	4290	Liver
SNAP23	FR_liver_PDFF_mean_24352	1.71084e-05	0.0659357	4.30454	0.0153177	4290	Liver
SNAP29	FR_liver_PDFF_mean_24352	4.02323e-05	0.0629494	4.11044	0.0153145	4290	Liver
SOD1	FR_liver_PDFF_mean_24352	0.000622926	0.0524353	3.42398	0.0153141	4290	Liver
SORD	FR_liver_PDFF_mean_24352	3.1466e-07	0.0786426	5.1226	0.0153521	4290	Liver
SORT1	FR_liver_PDFF_mean_24352	5.20826e-06	0.0698775	4.56204	0.0153172	4290	Liver
SPARC	FR_liver_PDFF_mean_24352	0.000305144	0.0552995	3.61387	0.015302	4290	Liver
SRP14	FR_liver_PDFF_mean_24352	7.42371e-05	0.06083	3.96616	0.0153373	4290	Liver
SSC4D	FR_liver_PDFF_mean_24352	2.32985e-12	0.107728	7.03384	0.0153157	4290	Liver
SSC5D	FR_liver_PDFF_mean_24352	2.93214e-13	0.111801	7.32074	0.0152718	4290	Liver
ST6GAL1	FR_liver_PDFF_mean_24352	6.11656e-07	0.0764151	4.99507	0.0152981	4290	Liver
STC1	FR_liver_PDFF_mean_24352	0.000219789	0.0565623	3.69829	0.0152942	4290	Liver
TFPI	FR_liver_PDFF_mean_24352	1.67539e-05	0.0661482	4.3092	0.0153505	4290	Liver
TGFBI	FR_liver_PDFF_mean_24352	0.000454903	0.0538209	3.50873	0.0153391	4290	Liver
TGFBR3	FR_liver_PDFF_mean_24352	1.581e-06	-0.073616	-4.80749	0.0153128	4290	Liver
THOP1	FR_liver_PDFF_mean_24352	0.000201045	0.0570264	3.72093	0.0153258	4290	Liver
TIMP4	FR_liver_PDFF_mean_24352	0.00057511	-0.0528555	-3.44568	0.0153396	4290	Liver
TNFSF14	FR_liver_PDFF_mean_24352	2.0622e-05	0.0653439	4.26283	0.0153288	4290	Liver
TPP1	FR_liver_PDFF_mean_24352	1.31791e-06	0.0741199	4.84396	0.0153015	4290	Liver
VASH1	FR_liver_PDFF_mean_24352	0.00042932	0.05403	3.52414	0.0153314	4290	Liver
VEGFC	FR_liver_PDFF_mean_24352	0.0001008	0.0596057	3.89233	0.0153136	4290	Liver
VMO1	FR_liver_PDFF_mean_24352	0.000163404	0.0578075	3.77312	0.0153209	4290	Liver
VWA1	FR_liver_PDFF_mean_24352	8.12836e-10	0.0941697	6.15637	0.0152963	4290	Liver
WFIKKN2	FR_liver_PDFF_mean_24352	9.24942e-08	-0.0819222	-5.35014	0.0153122	4290	Liver
YTHDF3	FR_liver_PDFF_mean_24352	0.000108831	0.0593654	3.87364	0.0153255	4290	Liver
ACY1	Liver_PDFF_fat_fraction_gradient_echo_21092	6.84308e-05	0.0613497	3.98561	0.0153928	4290	Liver
ALCAM	Liver_PDFF_fat_fraction_gradient_echo_21092	8.14374e-05	-0.0606813	-3.94395	0.0153859	4290	Liver
ALDH1A1	Liver_PDFF_fat_fraction_gradient_echo_21092	0.000203889	0.0570089	3.71737	0.0153358	4290	Liver
ANGPT1	Liver_PDFF_fat_fraction_gradient_echo_21092	9.36971e-06	0.067873	4.43659	0.0152985	4290	Liver
APEX1	Liver_PDFF_fat_fraction_gradient_echo_21092	5.36635e-05	0.0620767	4.04317	0.0153535	4290	Liver
APLP1	Liver_PDFF_fat_fraction_gradient_echo_21092	2.1117e-05	-0.065216	-4.2575	0.0153179	4290	Liver
ARSA	Liver_PDFF_fat_fraction_gradient_echo_21092	9.80928e-05	0.0598212	3.89896	0.0153429	4290	Liver
ARSB	Liver_PDFF_fat_fraction_gradient_echo_21092	8.85512e-05	0.0601153	3.92376	0.0153209	4290	Liver
ATP5IF1	Liver_PDFF_fat_fraction_gradient_echo_21092	0.000550797	0.052978	3.45737	0.0153232	4290	Liver
AXL	Liver_PDFF_fat_fraction_gradient_echo_21092	1.1469e-05	-0.0672764	-4.39266	0.0153157	4290	Liver
BGN	Liver_PDFF_fat_fraction_gradient_echo_21092	2.80862e-07	-0.0787617	-5.14411	0.0153111	4290	Liver
BID	Liver_PDFF_fat_fraction_gradient_echo_21092	2.82246e-05	0.0643038	4.19189	0.0153401	4290	Liver
BIN2	Liver_PDFF_fat_fraction_gradient_echo_21092	0.000425108	0.0540346	3.52676	0.0153213	4290	Liver
BOC	Liver_PDFF_fat_fraction_gradient_echo_21092	2.7133e-05	-0.0643499	-4.20086	0.0153182	4290	Liver
CA14	Liver_PDFF_fat_fraction_gradient_echo_21092	2.21442e-05	-0.0651149	-4.24682	0.0153326	4290	Liver
CA4	Liver_PDFF_fat_fraction_gradient_echo_21092	0.000331357	-0.0550992	-3.59239	0.0153378	4290	Liver
CALCOCO1	Liver_PDFF_fat_fraction_gradient_echo_21092	0.000583124	0.0528237	3.44193	0.0153471	4290	Liver
CC2D1A	Liver_PDFF_fat_fraction_gradient_echo_21092	4.57439e-06	0.0703438	4.58933	0.0153277	4290	Liver
CCL5	Liver_PDFF_fat_fraction_gradient_echo_21092	5.4888e-05	0.0618637	4.03786	0.0153209	4290	Liver
CCL7	Liver_PDFF_fat_fraction_gradient_echo_21092	0.000163757	0.0577771	3.77258	0.015315	4290	Liver
CCN2	Liver_PDFF_fat_fraction_gradient_echo_21092	7.72097e-05	0.0606123	3.95675	0.0153187	4290	Liver
CD2AP	Liver_PDFF_fat_fraction_gradient_echo_21092	8.19135e-07	0.0756716	4.93808	0.0153241	4290	Liver
CD300LG	Liver_PDFF_fat_fraction_gradient_echo_21092	1.07964e-07	-0.0814954	-5.3219	0.0153132	4290	Liver
CD48	Liver_PDFF_fat_fraction_gradient_echo_21092	0.000193587	-0.0572258	-3.7305	0.01534	4290	Liver
CD63	Liver_PDFF_fat_fraction_gradient_echo_21092	8.06809e-05	0.0603845	3.94619	0.015302	4290	Liver
CDHR2	Liver_PDFF_fat_fraction_gradient_echo_21092	1.0858e-08	0.0879154	5.72805	0.0153482	4290	Liver
CLEC1B	Liver_PDFF_fat_fraction_gradient_echo_21092	2.89597e-05	0.0640763	4.18603	0.0153072	4290	Liver
CNST	Liver_PDFF_fat_fraction_gradient_echo_21092	0.000216799	0.0567548	3.70178	0.0153318	4290	Liver
CNTN1	Liver_PDFF_fat_fraction_gradient_echo_21092	3.82099e-05	-0.063208	-4.12238	0.0153329	4290	Liver
CNTN3	Liver_PDFF_fat_fraction_gradient_echo_21092	1.36829e-06	0.0741116	4.83646	0.0153235	4290	Liver
CORO1A	Liver_PDFF_fat_fraction_gradient_echo_21092	0.000233709	0.0564186	3.68262	0.0153202	4290	Liver
CPM	Liver_PDFF_fat_fraction_gradient_echo_21092	5.38404e-08	0.0834185	5.4479	0.0153121	4290	Liver
CPXM1	Liver_PDFF_fat_fraction_gradient_echo_21092	0.000242763	0.0562712	3.67289	0.0153207	4290	Liver
CRACR2A	Liver_PDFF_fat_fraction_gradient_echo_21092	4.38863e-06	0.070448	4.59802	0.0153214	4290	Liver
CREG1	Liver_PDFF_fat_fraction_gradient_echo_21092	6.71782e-08	0.0828022	5.40811	0.0153108	4290	Liver
CRIM1	Liver_PDFF_fat_fraction_gradient_echo_21092	0.00021815	-0.057051	-3.70019	0.0154184	4290	Liver
CRTAM	Liver_PDFF_fat_fraction_gradient_echo_21092	0.000137737	-0.0583785	-3.81567	0.0152997	4290	Liver
CTSB	Liver_PDFF_fat_fraction_gradient_echo_21092	9.35324e-05	-0.0601357	-3.91051	0.015378	4290	Liver
CTSD	Liver_PDFF_fat_fraction_gradient_echo_21092	3.82207e-05	0.0631148	4.12232	0.0153105	4290	Liver
CTSF	Liver_PDFF_fat_fraction_gradient_echo_21092	4.05092e-05	0.0630031	4.10885	0.0153335	4290	Liver
CX3CL1	Liver_PDFF_fat_fraction_gradient_echo_21092	2.58527e-06	-0.0720558	-4.70766	0.0153061	4290	Liver
CXCL6	Liver_PDFF_fat_fraction_gradient_echo_21092	0.000413117	0.0541773	3.53435	0.0153288	4290	Liver
DCN	Liver_PDFF_fat_fraction_gradient_echo_21092	2.01716e-06	-0.0729153	-4.75827	0.0153239	4290	Liver
DCTN1	Liver_PDFF_fat_fraction_gradient_echo_21092	0.000570755	0.0528338	3.44774	0.0153242	4290	Liver
DCXR	Liver_PDFF_fat_fraction_gradient_echo_21092	5.79795e-05	0.0619406	4.02494	0.0153892	4290	Liver
DDC	Liver_PDFF_fat_fraction_gradient_echo_21092	0.000305994	-0.0554391	-3.61314	0.0153437	4290	Liver
DKK3	Liver_PDFF_fat_fraction_gradient_echo_21092	4.98125e-06	-0.0700087	-4.57143	0.0153144	4290	Liver
DNAJB1	Liver_PDFF_fat_fraction_gradient_echo_21092	6.5749e-05	0.061203	3.99513	0.0153194	4290	Liver
DNPH1	Liver_PDFF_fat_fraction_gradient_echo_21092	9.12315e-05	0.0599669	3.91654	0.0153112	4290	Liver
DSC2	Liver_PDFF_fat_fraction_gradient_echo_21092	2.31741e-05	-0.0650926	-4.23658	0.0153644	4290	Liver
DSG2	Liver_PDFF_fat_fraction_gradient_echo_21092	1.04214e-09	-0.093602	-6.11652	0.0153031	4290	Liver
EGLN1	Liver_PDFF_fat_fraction_gradient_echo_21092	0.000485614	0.0535616	3.49126	0.0153416	4290	Liver
EIF4EBP1	Liver_PDFF_fat_fraction_gradient_echo_21092	0.000446032	0.0538564	3.51398	0.0153263	4290	Liver
EIF4G1	Liver_PDFF_fat_fraction_gradient_echo_21092	0.000323786	0.0551505	3.59842	0.0153263	4290	Liver
ELOA	Liver_PDFF_fat_fraction_gradient_echo_21092	4.71889e-05	0.0624298	4.07332	0.0153265	4290	Liver
ERBB2	Liver_PDFF_fat_fraction_gradient_echo_21092	3.41071e-06	0.0712743	4.65055	0.015326	4290	Liver
ESM1	Liver_PDFF_fat_fraction_gradient_echo_21092	0.000108347	-0.0595308	-3.87473	0.0153639	4290	Liver
EZR	Liver_PDFF_fat_fraction_gradient_echo_21092	0.000315041	0.055254	3.60556	0.0153247	4290	Liver
F11R	Liver_PDFF_fat_fraction_gradient_echo_21092	5.71522e-06	0.0695176	4.5424	0.0153041	4290	Liver
F9	Liver_PDFF_fat_fraction_gradient_echo_21092	7.3671e-06	0.069031	4.48834	0.0153801	4290	Liver
FABP5	Liver_PDFF_fat_fraction_gradient_echo_21092	0.000634978	0.0524396	3.41875	0.0153388	4290	Liver
FGF21	Liver_PDFF_fat_fraction_gradient_echo_21092	1.47691e-06	0.0737887	4.82117	0.0153052	4290	Liver
FLRT2	Liver_PDFF_fat_fraction_gradient_echo_21092	6.96242e-05	-0.0611357	-3.98149	0.015355	4290	Liver
FOLR2	Liver_PDFF_fat_fraction_gradient_echo_21092	3.03395e-07	-0.0784899	-5.12951	0.0153016	4290	Liver
FOLR3	Liver_PDFF_fat_fraction_gradient_echo_21092	1.14261e-05	-0.0673154	-4.39347	0.0153217	4290	Liver
FURIN	Liver_PDFF_fat_fraction_gradient_echo_21092	2.8786e-10	0.0967018	6.32027	0.0153003	4290	Liver
FYB1	Liver_PDFF_fat_fraction_gradient_echo_21092	9.41876e-05	0.0598862	3.90882	0.0153208	4290	Liver
GAS6	Liver_PDFF_fat_fraction_gradient_echo_21092	2.20083e-06	-0.0727381	-4.74055	0.0153438	4290	Liver
GGH	Liver_PDFF_fat_fraction_gradient_echo_21092	0.000149617	0.0581837	3.79512	0.0153312	4290	Liver
GGT1	Liver_PDFF_fat_fraction_gradient_echo_21092	0.000183797	0.0574236	3.74359	0.0153392	4290	Liver
GSTA1	Liver_PDFF_fat_fraction_gradient_echo_21092	1.82147e-05	0.0659259	4.29059	0.0153652	4290	Liver
GUSB	Liver_PDFF_fat_fraction_gradient_echo_21092	7.66383e-05	0.0606607	3.95854	0.015324	4290	Liver
HBEGF	Liver_PDFF_fat_fraction_gradient_echo_21092	0.000473159	0.0535968	3.49822	0.0153212	4290	Liver
HEXIM1	Liver_PDFF_fat_fraction_gradient_echo_21092	7.33387e-05	0.0608605	3.96908	0.0153337	4290	Liver
HGF	Liver_PDFF_fat_fraction_gradient_echo_21092	1.36336e-05	0.0667063	4.35476	0.015318	4290	Liver
HSD11B1	Liver_PDFF_fat_fraction_gradient_echo_21092	6.32866e-05	-0.0613849	-4.0042	0.0153301	4290	Liver
IDUA	Liver_PDFF_fat_fraction_gradient_echo_21092	5.61422e-06	0.0695363	4.54618	0.0152956	4290	Liver
IGFBP1	Liver_PDFF_fat_fraction_gradient_echo_21092	2.08258e-06	-0.0728916	-4.75179	0.0153398	4290	Liver
IGFBP2	Liver_PDFF_fat_fraction_gradient_echo_21092	7.66362e-19	-0.136249	-8.90632	0.0152981	4290	Liver
IL17RB	Liver_PDFF_fat_fraction_gradient_echo_21092	1.69549e-06	-0.0733389	-4.79341	0.0152999	4290	Liver
IL1RN	Liver_PDFF_fat_fraction_gradient_echo_21092	0.000618071	0.0525637	3.42611	0.0153421	4290	Liver
IL32	Liver_PDFF_fat_fraction_gradient_echo_21092	9.8543e-05	-0.0598298	-3.89784	0.0153495	4290	Liver
IL4R	Liver_PDFF_fat_fraction_gradient_echo_21092	0.000127463	-0.0587961	-3.83483	0.0153321	4290	Liver
INHBC	Liver_PDFF_fat_fraction_gradient_echo_21092	4.84959e-12	0.105968	6.9297	0.0152918	4290	Liver
IRAG2	Liver_PDFF_fat_fraction_gradient_echo_21092	0.000253397	0.0561859	3.66189	0.0153434	4290	Liver
ITIH3	Liver_PDFF_fat_fraction_gradient_echo_21092	5.37585e-07	-0.0769609	-5.02007	0.0153306	4290	Liver
KCNIP4	Liver_PDFF_fat_fraction_gradient_echo_21092	0.000437507	-0.0539338	-3.51912	0.0153259	4290	Liver
KDR	Liver_PDFF_fat_fraction_gradient_echo_21092	8.19041e-05	0.0604428	3.94257	0.0153308	4290	Liver
KLB	Liver_PDFF_fat_fraction_gradient_echo_21092	8.03512e-05	-0.0605064	-3.94718	0.015329	4290	Liver
LAYN	Liver_PDFF_fat_fraction_gradient_echo_21092	1.05261e-06	-0.0750232	-4.88865	0.0153464	4290	Liver
LBR	Liver_PDFF_fat_fraction_gradient_echo_21092	1.57719e-07	0.0804347	5.25208	0.0153148	4290	Liver
LDLR	Liver_PDFF_fat_fraction_gradient_echo_21092	7.69333e-07	0.076466	4.95037	0.0154465	4290	Liver
LEP	Liver_PDFF_fat_fraction_gradient_echo_21092	0.000220012	0.0568342	3.69803	0.0153688	4290	Liver
LEPR	Liver_PDFF_fat_fraction_gradient_echo_21092	0.000249073	-0.0562451	-3.66631	0.0153411	4290	Liver
LGMN	Liver_PDFF_fat_fraction_gradient_echo_21092	0.000143553	0.0583013	3.80541	0.0153206	4290	Liver
LPL	Liver_PDFF_fat_fraction_gradient_echo_21092	2.04354e-10	-0.097585	-6.3735	0.0153111	4290	Liver
LTBP2	Liver_PDFF_fat_fraction_gradient_echo_21092	0.000329588	-0.0553732	-3.59379	0.015408	4290	Liver
MANSC1	Liver_PDFF_fat_fraction_gradient_echo_21092	0.000124164	-0.0589177	-3.8413	0.015338	4290	Liver
MAVS	Liver_PDFF_fat_fraction_gradient_echo_21092	0.000552772	0.0530084	3.45641	0.0153363	4290	Liver
MET	Liver_PDFF_fat_fraction_gradient_echo_21092	4.70262e-05	-0.0624266	-4.07413	0.0153227	4290	Liver
METAP2	Liver_PDFF_fat_fraction_gradient_echo_21092	0.000389333	0.0544235	3.55004	0.0153304	4290	Liver
MNDA	Liver_PDFF_fat_fraction_gradient_echo_21092	0.000159111	0.058009	3.77978	0.0153472	4290	Liver
MPO	Liver_PDFF_fat_fraction_gradient_echo_21092	0.000108262	0.0593463	3.87492	0.0153155	4290	Liver
MZT1	Liver_PDFF_fat_fraction_gradient_echo_21092	0.000305887	0.0554144	3.61323	0.0153365	4290	Liver
NADK	Liver_PDFF_fat_fraction_gradient_echo_21092	4.95514e-05	0.0622735	4.06189	0.0153312	4290	Liver
NID2	Liver_PDFF_fat_fraction_gradient_echo_21092	0.000103348	0.0594853	3.88625	0.0153066	4290	Liver
NMNAT1	Liver_PDFF_fat_fraction_gradient_echo_21092	0.000423208	0.0541571	3.52795	0.0153509	4290	Liver
NOMO1	Liver_PDFF_fat_fraction_gradient_echo_21092	3.00207e-05	0.0639814	4.17782	0.0153145	4290	Liver
NOS3	Liver_PDFF_fat_fraction_gradient_echo_21092	0.000334901	0.0550066	3.58961	0.0153239	4290	Liver
NOTCH3	Liver_PDFF_fat_fraction_gradient_echo_21092	0.000250005	-0.0564597	-3.66535	0.0154036	4290	Liver
NPPB	Liver_PDFF_fat_fraction_gradient_echo_21092	0.000152138	-0.0583269	-3.79096	0.0153858	4290	Liver
NSFL1C	Liver_PDFF_fat_fraction_gradient_echo_21092	3.39102e-05	0.0635434	4.1499	0.015312	4290	Liver
NTPROBNP	Liver_PDFF_fat_fraction_gradient_echo_21092	1.24801e-05	-0.0674096	-4.37418	0.0154108	4290	Liver
OXT	Liver_PDFF_fat_fraction_gradient_echo_21092	3.99519e-08	0.0841403	5.5011	0.0152952	4290	Liver
PAG1	Liver_PDFF_fat_fraction_gradient_echo_21092	4.36961e-05	0.0626866	4.09126	0.0153221	4290	Liver
PAMR1	Liver_PDFF_fat_fraction_gradient_echo_21092	0.00011737	0.059155	3.85513	0.0153445	4290	Liver
PARP1	Liver_PDFF_fat_fraction_gradient_echo_21092	0.00045921	0.0538042	3.50621	0.0153454	4290	Liver
PDGFA	Liver_PDFF_fat_fraction_gradient_echo_21092	0.000177667	0.0574292	3.75213	0.0153057	4290	Liver
PDGFB	Liver_PDFF_fat_fraction_gradient_echo_21092	6.68815e-06	0.0689881	4.509	0.0153001	4290	Liver
PDGFRA	Liver_PDFF_fat_fraction_gradient_echo_21092	1.15578e-05	-0.0673306	-4.39097	0.0153339	4290	Liver
PEBP1	Liver_PDFF_fat_fraction_gradient_echo_21092	0.000417838	0.0541012	3.53134	0.0153203	4290	Liver
PECAM1	Liver_PDFF_fat_fraction_gradient_echo_21092	0.000326506	0.0550773	3.59624	0.0153152	4290	Liver
PLA2G1B	Liver_PDFF_fat_fraction_gradient_echo_21092	6.53809e-05	-0.0612656	-3.99646	0.01533	4290	Liver
PLA2G7	Liver_PDFF_fat_fraction_gradient_echo_21092	3.52326e-05	0.0635782	4.1411	0.015353	4290	Liver
PLAT	Liver_PDFF_fat_fraction_gradient_echo_21092	7.89974e-07	0.0758611	4.94518	0.0153404	4290	Liver
PLTP	Liver_PDFF_fat_fraction_gradient_echo_21092	1.13456e-05	-0.0674582	-4.39502	0.0153488	4290	Liver
PLXNA4	Liver_PDFF_fat_fraction_gradient_echo_21092	5.21977e-05	0.0619841	4.04968	0.0153059	4290	Liver
PON3	Liver_PDFF_fat_fraction_gradient_echo_21092	6.4102e-06	-0.0692988	-4.51804	0.0153382	4290	Liver
PPME1	Liver_PDFF_fat_fraction_gradient_echo_21092	0.000278615	0.0557203	3.63744	0.0153185	4290	Liver
PPP1R12A	Liver_PDFF_fat_fraction_gradient_echo_21092	0.000330867	0.0550283	3.59277	0.0153164	4290	Liver
PRCP	Liver_PDFF_fat_fraction_gradient_echo_21092	2.97387e-07	0.0786833	5.1333	0.015328	4290	Liver
PRSS8	Liver_PDFF_fat_fraction_gradient_echo_21092	1.44072e-05	0.0665029	4.3426	0.0153141	4290	Liver
PSIP1	Liver_PDFF_fat_fraction_gradient_echo_21092	0.000542708	0.0530738	3.46137	0.0153332	4290	Liver
PSME1	Liver_PDFF_fat_fraction_gradient_echo_21092	0.000192267	0.0571915	3.73223	0.0153237	4290	Liver
PTPRS	Liver_PDFF_fat_fraction_gradient_echo_21092	7.86882e-05	-0.0605846	-3.9522	0.0153293	4290	Liver
QDPR	Liver_PDFF_fat_fraction_gradient_echo_21092	0.000512906	0.0532846	3.47659	0.0153267	4290	Liver
RARRES2	Liver_PDFF_fat_fraction_gradient_echo_21092	1.58215e-05	0.066332	4.3219	0.0153479	4290	Liver
RBP5	Liver_PDFF_fat_fraction_gradient_echo_21092	0.000193032	0.0571741	3.73122	0.0153232	4290	Liver
REG1A	Liver_PDFF_fat_fraction_gradient_echo_21092	1.2451e-05	-0.06707	-4.37469	0.0153314	4290	Liver
REG1B	Liver_PDFF_fat_fraction_gradient_echo_21092	6.27289e-05	-0.0614415	-4.0063	0.0153362	4290	Liver
RILP	Liver_PDFF_fat_fraction_gradient_echo_21092	0.000485001	0.0535046	3.4916	0.0153238	4290	Liver
ROR1	Liver_PDFF_fat_fraction_gradient_echo_21092	5.82906e-05	-0.0616769	-4.02367	0.0153285	4290	Liver
S100A4	Liver_PDFF_fat_fraction_gradient_echo_21092	0.000448037	0.0538592	3.51278	0.0153323	4290	Liver
SCAMP3	Liver_PDFF_fat_fraction_gradient_echo_21092	0.000123886	0.0588604	3.84185	0.0153209	4290	Liver
SELE	Liver_PDFF_fat_fraction_gradient_echo_21092	3.98673e-06	0.0707039	4.6181	0.0153102	4290	Liver
SELP	Liver_PDFF_fat_fraction_gradient_echo_21092	3.00294e-05	0.0639638	4.17775	0.0153106	4290	Liver
SELPLG	Liver_PDFF_fat_fraction_gradient_echo_21092	0.000237435	0.0564139	3.67857	0.0153358	4290	Liver
SERPINE1	Liver_PDFF_fat_fraction_gradient_echo_21092	1.24016e-05	0.0669382	4.37556	0.0152982	4290	Liver
SHMT1	Liver_PDFF_fat_fraction_gradient_echo_21092	4.72349e-05	0.0624304	4.07309	0.0153275	4290	Liver
SKAP2	Liver_PDFF_fat_fraction_gradient_echo_21092	6.96793e-06	0.0688927	4.50026	0.0153086	4290	Liver
SLITRK6	Liver_PDFF_fat_fraction_gradient_echo_21092	9.4082e-08	-0.0818457	-5.34704	0.0153067	4290	Liver
SMAD5	Liver_PDFF_fat_fraction_gradient_echo_21092	4.78664e-05	0.0624278	4.06999	0.0153386	4290	Liver
SMPD1	Liver_PDFF_fat_fraction_gradient_echo_21092	0.000151973	0.0581399	3.79123	0.0153354	4290	Liver
SNAP29	Liver_PDFF_fat_fraction_gradient_echo_21092	0.000171928	0.0576261	3.76038	0.0153245	4290	Liver
SOD1	Liver_PDFF_fat_fraction_gradient_echo_21092	6.33152e-05	0.0613087	4.00409	0.0153115	4290	Liver
SORD	Liver_PDFF_fat_fraction_gradient_echo_21092	9.41875e-06	0.0681685	4.43546	0.015369	4290	Liver
SORT1	Liver_PDFF_fat_fraction_gradient_echo_21092	0.000117719	0.0590993	3.8544	0.0153329	4290	Liver
SPARC	Liver_PDFF_fat_fraction_gradient_echo_21092	0.000452028	0.053739	3.51042	0.0153084	4290	Liver
SRP14	Liver_PDFF_fat_fraction_gradient_echo_21092	0.00055557	0.053032	3.45504	0.0153492	4290	Liver
SSC4D	Liver_PDFF_fat_fraction_gradient_echo_21092	1.85306e-08	0.086525	5.63597	0.0153523	4290	Liver
ST3GAL1	Liver_PDFF_fat_fraction_gradient_echo_21092	0.00048241	-0.0535187	-3.49304	0.0153216	4290	Liver
STIP1	Liver_PDFF_fat_fraction_gradient_echo_21092	0.000635977	0.0524027	3.41833	0.0153299	4290	Liver
STX4	Liver_PDFF_fat_fraction_gradient_echo_21092	0.000460239	0.0537606	3.50562	0.0153355	4290	Liver
TBC1D5	Liver_PDFF_fat_fraction_gradient_echo_21092	9.14376e-05	0.0600297	3.916	0.0153293	4290	Liver
TGFB1	Liver_PDFF_fat_fraction_gradient_echo_21092	5.71244e-05	0.0617387	4.02844	0.0153257	4290	Liver
TGFBR3	Liver_PDFF_fat_fraction_gradient_echo_21092	4.01765e-05	-0.0630138	-4.11076	0.015329	4290	Liver
THOP1	Liver_PDFF_fat_fraction_gradient_echo_21092	4.54437e-06	0.0703207	4.59072	0.015318	4290	Liver
TJAP1	Liver_PDFF_fat_fraction_gradient_echo_21092	0.000518658	0.0532858	3.47359	0.0153403	4290	Liver
TNFSF14	Liver_PDFF_fat_fraction_gradient_echo_21092	0.000612206	0.0526148	3.42871	0.0153454	4290	Liver
TNR	Liver_PDFF_fat_fraction_gradient_echo_21092	0.000206032	-0.0569255	-3.71472	0.0153243	4290	Liver
TPP1	Liver_PDFF_fat_fraction_gradient_echo_21092	4.70973e-07	0.0772127	5.04557	0.015303	4290	Liver
TRIM21	Liver_PDFF_fat_fraction_gradient_echo_21092	0.000219063	0.0566718	3.69913	0.0153203	4290	Liver
TSLP	Liver_PDFF_fat_fraction_gradient_echo_21092	7.31665e-06	-0.0686813	-4.48982	0.0152971	4290	Liver
ULBP2	Liver_PDFF_fat_fraction_gradient_echo_21092	0.000515427	-0.0532952	-3.47527	0.0153356	4290	Liver
VCAM1	Liver_PDFF_fat_fraction_gradient_echo_21092	2.22775e-05	-0.0651639	-4.24547	0.015349	4290	Liver
VEGFC	Liver_PDFF_fat_fraction_gradient_echo_21092	2.12519e-05	0.0651749	4.25607	0.0153134	4290	Liver
VWA1	Liver_PDFF_fat_fraction_gradient_echo_21092	2.91158e-05	0.0641855	4.1848	0.0153378	4290	Liver
WWP2	Liver_PDFF_fat_fraction_gradient_echo_21092	5.60552e-05	0.0617961	4.0329	0.015323	4290	Liver
ACP5	Liver_iron_Fe_gradient_echo_21093	1.1501e-05	0.0673468	4.39205	0.0153338	4290	Liver
C1QA	Liver_iron_Fe_gradient_echo_21093	4.45991e-08	-0.0839393	-5.48154	0.0153131	4290	Liver
CA12	Liver_iron_Fe_gradient_echo_21093	0.000377324	-0.0545549	-3.5583	0.0153317	4290	Liver
CA9	Liver_iron_Fe_gradient_echo_21093	3.66789e-05	-0.063341	-4.13183	0.01533	4290	Liver
CBLIF	Liver_iron_Fe_gradient_echo_21093	0.000142805	-0.0582952	-3.80671	0.0153138	4290	Liver
CD300LF	Liver_iron_Fe_gradient_echo_21093	0.000456038	-0.0536445	-3.50806	0.0152918	4290	Liver
CDHR2	Liver_iron_Fe_gradient_echo_21093	6.61062e-07	0.0764365	4.97997	0.0153488	4290	Liver
CKAP4	Liver_iron_Fe_gradient_echo_21093	0.000164505	-0.0577743	-3.77144	0.0153189	4290	Liver
CLEC4D	Liver_iron_Fe_gradient_echo_21093	4.73816e-05	-0.0623198	-4.07237	0.0153031	4290	Liver
COL18A1	Liver_iron_Fe_gradient_echo_21093	0.000296187	-0.0554507	-3.6216	0.0153111	4290	Liver
CSF1	Liver_iron_Fe_gradient_echo_21093	5.85667e-05	-0.0615928	-4.02255	0.0153119	4290	Liver
CST3	Liver_iron_Fe_gradient_echo_21093	9.29463e-05	-0.059868	-3.91203	0.0153035	4290	Liver
CTSL	Liver_iron_Fe_gradient_echo_21093	0.000154607	-0.0579496	-3.78695	0.0153024	4290	Liver
CTSS	Liver_iron_Fe_gradient_echo_21093	0.000369242	-0.0545015	-3.564	0.0152922	4290	Liver
CXCL13	Liver_iron_Fe_gradient_echo_21093	0.000509703	-0.0533699	-3.47827	0.0153438	4290	Liver
DEFA1_DEFA1B	Liver_iron_Fe_gradient_echo_21093	4.97938e-05	-0.0621464	-4.06075	0.0153042	4290	Liver
DLL1	Liver_iron_Fe_gradient_echo_21093	9.28155e-05	-0.0599244	-3.91238	0.0153166	4290	Liver
DSC2	Liver_iron_Fe_gradient_echo_21093	2.58722e-07	-0.0791232	-5.1596	0.0153352	4290	Liver
EBI3_IL27	Liver_iron_Fe_gradient_echo_21093	2.8177e-05	-0.0644923	-4.19227	0.0153836	4290	Liver
EFEMP1	Liver_iron_Fe_gradient_echo_21093	8.62002e-05	-0.0602532	-3.93025	0.0153306	4290	Liver
EFNA1	Liver_iron_Fe_gradient_echo_21093	0.000521995	-0.0531666	-3.47186	0.0153136	4290	Liver
EFNA4	Liver_iron_Fe_gradient_echo_21093	1.95053e-05	-0.0654162	-4.2753	0.015301	4290	Liver
EPHA2	Liver_iron_Fe_gradient_echo_21093	0.000579088	-0.0528457	-3.44382	0.0153451	4290	Liver
FABP9	Liver_iron_Fe_gradient_echo_21093	0.000401444	-0.0542002	-3.54194	0.0153024	4290	Liver
FAM3C	Liver_iron_Fe_gradient_echo_21093	0.000533237	-0.0530692	-3.46612	0.0153108	4290	Liver
GP1BA	Liver_iron_Fe_gradient_echo_21093	0.000120206	-0.0590236	-3.84927	0.0153337	4290	Liver
IGFBP2	Liver_iron_Fe_gradient_echo_21093	0.000172307	-0.0579025	-3.75983	0.0154003	4290	Liver
IL12A_IL12B	Liver_iron_Fe_gradient_echo_21093	0.000354667	-0.0547576	-3.57459	0.0153186	4290	Liver
IL2RA	Liver_iron_Fe_gradient_echo_21093	0.000319357	-0.0551537	-3.60202	0.0153119	4290	Liver
KLK11	Liver_iron_Fe_gradient_echo_21093	0.000249278	-0.0562211	-3.6661	0.0153354	4290	Liver
LCN2	Liver_iron_Fe_gradient_echo_21093	8.69635e-05	-0.0601213	-3.92813	0.0153053	4290	Liver
LILRA5	Liver_iron_Fe_gradient_echo_21093	6.13615e-05	-0.0613556	-4.01152	0.0152948	4290	Liver
LRIG1	Liver_iron_Fe_gradient_echo_21093	1.34036e-05	-0.0666619	-4.35851	0.0152947	4290	Liver
MANSC1	Liver_iron_Fe_gradient_echo_21093	0.000151861	-0.0581031	-3.79142	0.0153249	4290	Liver
NBL1	Liver_iron_Fe_gradient_echo_21093	0.000141681	-0.0584607	-3.80867	0.0153494	4290	Liver
NECTIN2	Liver_iron_Fe_gradient_echo_21093	4.20691e-05	-0.062725	-4.10008	0.0152985	4290	Liver
NPDC1	Liver_iron_Fe_gradient_echo_21093	8.14786e-05	-0.0604065	-3.94383	0.0153167	4290	Liver
OXT	Liver_iron_Fe_gradient_echo_21093	1.50582e-05	0.0663009	4.33284	0.0153019	4290	Liver
PAM	Liver_iron_Fe_gradient_echo_21093	0.000224016	-0.0565682	-3.69343	0.0153159	4290	Liver
PDCD6	Liver_iron_Fe_gradient_echo_21093	0.000140105	-0.0583959	-3.81144	0.0153212	4290	Liver
PGLYRP1	Liver_iron_Fe_gradient_echo_21093	0.000366351	-0.054646	-3.56607	0.0153239	4290	Liver
PLAUR	Liver_iron_Fe_gradient_echo_21093	0.00029855	-0.0555646	-3.61954	0.0153513	4290	Liver
PRTN3	Liver_iron_Fe_gradient_echo_21093	0.000154205	-0.058033	-3.7876	0.0153218	4290	Liver
PTGDS	Liver_iron_Fe_gradient_echo_21093	0.000627222	-0.0523512	-3.42211	0.0152979	4290	Liver
QPCT	Liver_iron_Fe_gradient_echo_21093	8.85964e-06	-0.0680501	-4.44869	0.0152967	4290	Liver
REG1A	Liver_iron_Fe_gradient_echo_21093	8.45818e-07	-0.0754976	-4.93178	0.0153084	4290	Liver
REG1B	Liver_iron_Fe_gradient_echo_21093	0.000156298	-0.0579956	-3.78423	0.0153256	4290	Liver
REG3A	Liver_iron_Fe_gradient_echo_21093	9.46871e-06	-0.0678739	-4.43432	0.0153065	4290	Liver
REG4	Liver_iron_Fe_gradient_echo_21093	0.000580634	-0.0527709	-3.44309	0.0153266	4290	Liver
RELT	Liver_iron_Fe_gradient_echo_21093	0.000111109	-0.0591994	-3.86857	0.0153027	4290	Liver
RETN	Liver_iron_Fe_gradient_echo_21093	1.23128e-06	-0.0742983	-4.85752	0.0152955	4290	Liver
RTN4R	Liver_iron_Fe_gradient_echo_21093	1.14315e-05	-0.0672125	-4.39337	0.0152986	4290	Liver
SCG2	Liver_iron_Fe_gradient_echo_21093	0.000419396	-0.0541056	-3.53035	0.0153259	4290	Liver
SPINK1	Liver_iron_Fe_gradient_echo_21093	8.98155e-05	-0.0601617	-3.92033	0.0153461	4290	Liver
TFF1	Liver_iron_Fe_gradient_echo_21093	6.23779e-06	-0.0693355	-4.52384	0.0153267	4290	Liver
TFF2	Liver_iron_Fe_gradient_echo_21093	0.000630048	-0.0525516	-3.42088	0.015362	4290	Liver
TFRC	Liver_iron_Fe_gradient_echo_21093	1.7801e-06	-0.0732323	-4.78359	0.0153091	4290	Liver
TGFA	Liver_iron_Fe_gradient_echo_21093	0.000132736	-0.0585479	-3.82482	0.0153074	4290	Liver
THBD	Liver_iron_Fe_gradient_echo_21093	0.000285707	-0.0555525	-3.63094	0.0152998	4290	Liver
TINAGL1	Liver_iron_Fe_gradient_echo_21093	2.01157e-05	-0.065299	-4.2684	0.0152982	4290	Liver
TNFRSF10B	Liver_iron_Fe_gradient_echo_21093	1.03675e-05	-0.0677078	-4.41465	0.0153371	4290	Liver
TNFRSF1A	Liver_iron_Fe_gradient_echo_21093	3.35795e-05	-0.0635375	-4.15215	0.0153023	4290	Liver
TNFRSF8	Liver_iron_Fe_gradient_echo_21093	0.000272894	-0.0557948	-3.6428	0.0153165	4290	Liver
TNFRSF9	Liver_iron_Fe_gradient_echo_21093	7.6978e-05	-0.0605899	-3.95748	0.0153102	4290	Liver
TREML2	Liver_iron_Fe_gradient_echo_21093	3.67418e-07	-0.0779792	-5.09312	0.0153107	4290	Liver
VSIG4	Liver_iron_Fe_gradient_echo_21093	7.54453e-06	-0.068541	-4.48325	0.0152882	4290	Liver
WFDC2	Liver_iron_Fe_gradient_echo_21093	2.16284e-05	-0.0652741	-4.25213	0.0153509	4290	Liver
ACAN	Liver_volume_21080	6.81821e-15	-0.119025	-7.81603	0.0152283	4290	Liver
ACVRL1	Liver_volume_21080	7.23631e-08	-0.0824647	-5.39468	0.0152863	4290	Liver
ACY1	Liver_volume_21080	1.39431e-12	0.108908	7.10592	0.0153264	4290	Liver
ADA2	Liver_volume_21080	0.000522771	-0.0535155	-3.47146	0.0154158	4290	Liver
ADAM22	Liver_volume_21080	7.82983e-13	-0.109649	-7.18613	0.0152584	4290	Liver
ADAMTS15	Liver_volume_21080	7.17819e-06	-0.0688201	-4.4939	0.0153141	4290	Liver
ADAMTS16	Liver_volume_21080	1.87236e-07	-0.0798524	-5.2202	0.0152968	4290	Liver
ADGRB3	Liver_volume_21080	0.000513379	-0.053263	-3.47634	0.0153216	4290	Liver
ADGRE2	Liver_volume_21080	5.62641e-06	-0.0696959	-4.54572	0.0153322	4290	Liver
ADGRE5	Liver_volume_21080	7.12363e-06	-0.0689022	-4.49553	0.0153268	4290	Liver
ADM	Liver_volume_21080	9.7981e-06	-0.0678134	-4.42691	0.0153184	4290	Liver
AFP	Liver_volume_21080	5.29991e-06	0.0698209	4.55835	0.0153171	4290	Liver
AGER	Liver_volume_21080	3.71481e-13	-0.111199	-7.28853	0.0152568	4290	Liver
AGRN	Liver_volume_21080	1.76688e-05	-0.065896	-4.29737	0.015334	4290	Liver
AGRP	Liver_volume_21080	2.65709e-05	0.0644049	4.20562	0.015314	4290	Liver
ALCAM	Liver_volume_21080	2.69901e-08	-0.0855248	-5.57033	0.0153536	4290	Liver
AMIGO2	Liver_volume_21080	7.46815e-05	0.0607511	3.96473	0.0153229	4290	Liver
ANGPTL4	Liver_volume_21080	7.53008e-07	-0.0759302	-4.95456	0.0153253	4290	Liver
ANPEP	Liver_volume_21080	0.000212623	-0.0569038	-3.70672	0.0153515	4290	Liver
AOC3	Liver_volume_21080	1.63363e-06	-0.073899	-4.8009	0.0153927	4290	Liver
APLP1	Liver_volume_21080	9.94325e-14	-0.113835	-7.46631	0.0152466	4290	Liver
ART3	Liver_volume_21080	2.35989e-23	-0.151841	-10.0153	0.0151608	4290	Liver
ASGR1	Liver_volume_21080	1.34124e-06	0.0741123	4.84045	0.015311	4290	Liver
BCAM	Liver_volume_21080	2.71023e-11	-0.10225	-6.67927	0.0153086	4290	Liver
BCAN	Liver_volume_21080	1.38343e-18	-0.134515	-8.83935	0.0152178	4290	Liver
BPIFB1	Liver_volume_21080	2.88769e-06	-0.0719421	-4.68493	0.015356	4290	Liver
BSG	Liver_volume_21080	9.50609e-11	-0.0992086	-6.49092	0.0152842	4290	Liver
BTN2A1	Liver_volume_21080	3.15685e-07	-0.07843	-5.12198	0.0153124	4290	Liver
CA12	Liver_volume_21080	4.25939e-08	-0.084046	-5.48972	0.0153097	4290	Liver
CA4	Liver_volume_21080	1.77209e-09	-0.0922155	-6.03058	0.0152913	4290	Liver
CALB1	Liver_volume_21080	0.000121783	-0.0588625	-3.84606	0.0153046	4290	Liver
CALB2	Liver_volume_21080	0.000418853	-0.0540625	-3.53069	0.0153122	4290	Liver
CCDC80	Liver_volume_21080	3.25348e-06	-0.0713195	-4.66032	0.0153036	4290	Liver
CCN3	Liver_volume_21080	0.000379773	-0.0545061	-3.5566	0.0153254	4290	Liver
CCN5	Liver_volume_21080	1.06435e-10	-0.0987554	-6.47371	0.0152548	4290	Liver
CD200	Liver_volume_21080	2.37207e-19	-0.13753	-9.03789	0.015217	4290	Liver
CD276	Liver_volume_21080	4.80511e-06	-0.0701563	-4.579	0.0153213	4290	Liver
CD300E	Liver_volume_21080	2.11511e-05	-0.0652335	-4.25714	0.0153233	4290	Liver
CD300LG	Liver_volume_21080	1.2972e-19	-0.138507	-9.10492	0.0152123	4290	Liver
CD302	Liver_volume_21080	0.000159954	-0.057911	-3.77846	0.0153266	4290	Liver
CD38	Liver_volume_21080	1.37635e-07	-0.080739	-5.27727	0.0152994	4290	Liver
CD46	Liver_volume_21080	6.73386e-06	-0.0690765	-4.50755	0.0153246	4290	Liver
CD55	Liver_volume_21080	1.61943e-12	-0.108106	-7.08498	0.0152585	4290	Liver
CD58	Liver_volume_21080	6.44607e-11	-0.100192	-6.54977	0.015297	4290	Liver
CD59	Liver_volume_21080	1.41537e-13	-0.113185	-7.41908	0.0152559	4290	Liver
CD6	Liver_volume_21080	0.000611705	0.0525974	3.42893	0.0153393	4290	Liver
CD79B	Liver_volume_21080	5.96579e-10	-0.0949591	-6.20563	0.0153021	4290	Liver
CD83	Liver_volume_21080	0.000165551	-0.0578674	-3.76986	0.01535	4290	Liver
CD8A	Liver_volume_21080	0.00049876	0.0533242	3.4841	0.015305	4290	Liver
CD93	Liver_volume_21080	3.75047e-14	-0.115893	-7.5953	0.0152585	4290	Liver
CD99	Liver_volume_21080	9.00989e-07	-0.0753304	-4.91936	0.0153131	4290	Liver
CDH2	Liver_volume_21080	3.86361e-05	0.0631897	4.11982	0.015338	4290	Liver
CDH5	Liver_volume_21080	4.52417e-09	-0.089936	-5.87597	0.0153057	4290	Liver
CDSN	Liver_volume_21080	8.92544e-07	-0.0753359	-4.92121	0.0153084	4290	Liver
CES1	Liver_volume_21080	5.68152e-27	0.164392	10.8278	0.0151824	4290	Liver
CES2	Liver_volume_21080	0.00023932	0.0564239	3.67655	0.015347	4290	Liver
CES3	Liver_volume_21080	2.19339e-07	0.0794368	5.19062	0.0153039	4290	Liver
CFC1	Liver_volume_21080	0.0005625	-0.0528644	-3.45169	0.0153155	4290	Liver
CHGB	Liver_volume_21080	7.01567e-10	-0.0945453	-6.17986	0.0152989	4290	Liver
CHL1	Liver_volume_21080	1.62356e-10	-0.0978429	-6.40901	0.0152665	4290	Liver
CHRDL1	Liver_volume_21080	4.16588e-15	-0.120063	-7.87873	0.0152389	4290	Liver
CKAP4	Liver_volume_21080	2.09559e-07	-0.0795741	-5.19916	0.0153052	4290	Liver
CLEC14A	Liver_volume_21080	1.03406e-09	-0.0935987	-6.11777	0.0152995	4290	Liver
CLEC1A	Liver_volume_21080	9.52998e-06	-0.0679426	-4.43292	0.0153268	4290	Liver
CLEC5A	Liver_volume_21080	8.80256e-05	-0.0602301	-3.9252	0.0153445	4290	Liver
CLEC7A	Liver_volume_21080	0.000281227	-0.0557213	-3.63503	0.015329	4290	Liver
CLMP	Liver_volume_21080	4.5194e-27	-0.164279	-10.8493	0.0151419	4290	Liver
CLUL1	Liver_volume_21080	1.62677e-08	-0.0865915	-5.65853	0.0153028	4290	Liver
CNTN1	Liver_volume_21080	2.4529e-08	-0.0854988	-5.58709	0.0153029	4290	Liver
CNTN2	Liver_volume_21080	9.16071e-06	-0.0680863	-4.44147	0.0153297	4290	Liver
CNTNAP2	Liver_volume_21080	7.12909e-06	-0.0689674	-4.49537	0.0153419	4290	Liver
COL6A3	Liver_volume_21080	3.98686e-05	-0.0630199	-4.11255	0.0153238	4290	Liver
COL9A1	Liver_volume_21080	8.68224e-05	-0.0602321	-3.92852	0.015332	4290	Liver
COLEC12	Liver_volume_21080	4.51328e-07	-0.0774271	-5.05376	0.0153207	4290	Liver
COMP	Liver_volume_21080	3.64778e-07	-0.0778893	-5.0945	0.0152889	4290	Liver
CPE	Liver_volume_21080	0.000569016	-0.0528269	-3.44857	0.0153185	4290	Liver
CPM	Liver_volume_21080	4.21788e-07	0.0775955	5.06675	0.0153147	4290	Liver
CRIM1	Liver_volume_21080	2.36659e-14	-0.117386	-7.6555	0.0153335	4290	Liver
CSF1	Liver_volume_21080	2.96273e-06	-0.0716492	-4.67965	0.0153108	4290	Liver
CST3	Liver_volume_21080	0.000194311	-0.0571189	-3.72955	0.0153152	4290	Liver
CST6	Liver_volume_21080	0.000237316	-0.0563896	-3.6787	0.0153287	4290	Liver
CTSD	Liver_volume_21080	9.54724e-05	0.0597901	3.90553	0.0153091	4290	Liver
CX3CL1	Liver_volume_21080	7.41409e-15	-0.118897	-7.80532	0.0152328	4290	Liver
CXCL5	Liver_volume_21080	0.000306837	0.0553414	3.61243	0.0153197	4290	Liver
CXCL6	Liver_volume_21080	2.40567e-06	0.0722843	4.7224	0.0153067	4290	Liver
DCBLD2	Liver_volume_21080	7.7431e-05	-0.060523	-3.95607	0.0152988	4290	Liver
DCN	Liver_volume_21080	3.80124e-13	-0.111214	-7.28539	0.0152653	4290	Liver
DKK3	Liver_volume_21080	4.31078e-17	-0.128456	-8.43952	0.0152208	4290	Liver
DLL1	Liver_volume_21080	4.48659e-05	-0.0625974	-4.0851	0.0153233	4290	Liver
DPP10	Liver_volume_21080	0.00011507	-0.059263	-3.85999	0.0153532	4290	Liver
DPP4	Liver_volume_21080	0.000100997	-0.0598893	-3.89186	0.0153883	4290	Liver
DPP6	Liver_volume_21080	1.84514e-09	-0.092259	-6.02399	0.0153153	4290	Liver
DPT	Liver_volume_21080	9.36369e-14	-0.113888	-7.47432	0.0152372	4290	Liver
DRAXIN	Liver_volume_21080	1.45055e-07	-0.0805578	-5.26757	0.0152931	4290	Liver
DSC2	Liver_volume_21080	3.22221e-06	-0.0715809	-4.66232	0.0153531	4290	Liver
DSG2	Liver_volume_21080	8.23945e-17	-0.127449	-8.3622	0.0152411	4290	Liver
DSG3	Liver_volume_21080	2.26917e-08	-0.0855329	-5.6007	0.0152718	4290	Liver
DTX3	Liver_volume_21080	0.000104678	-0.0595904	-3.88314	0.0153459	4290	Liver
EDA2R	Liver_volume_21080	1.74611e-07	-0.0803664	-5.23319	0.0153571	4290	Liver
EFEMP1	Liver_volume_21080	4.73095e-25	-0.157893	-10.404	0.0151762	4290	Liver
ENPP2	Liver_volume_21080	0.000423061	-0.0544032	-3.52804	0.0154202	4290	Liver
EPHA2	Liver_volume_21080	1.28906e-07	-0.0810615	-5.28935	0.0153254	4290	Liver
EPHB4	Liver_volume_21080	1.89046e-08	-0.086141	-5.6325	0.0152936	4290	Liver
EPHB6	Liver_volume_21080	1.90351e-12	-0.107752	-7.0623	0.0152573	4290	Liver
ERBB3	Liver_volume_21080	1.25744e-21	0.146394	9.6051	0.0152413	4290	Liver
ERBB4	Liver_volume_21080	1.24171e-05	-0.0671975	-4.37528	0.0153584	4290	Liver
ESM1	Liver_volume_21080	1.19907e-09	-0.0933575	-6.09392	0.0153198	4290	Liver
F3	Liver_volume_21080	2.76667e-07	-0.0789071	-5.14695	0.0153309	4290	Liver
F7	Liver_volume_21080	0.000309807	0.0556331	3.60992	0.0154112	4290	Liver
FABP4	Liver_volume_21080	1.42263e-13	-0.113376	-7.41839	0.0152832	4290	Liver
FABP6	Liver_volume_21080	0.000162059	0.057822	3.77519	0.0153163	4290	Liver
FCER2	Liver_volume_21080	4.37745e-06	-0.0703332	-4.59856	0.0152946	4290	Liver
FGF21	Liver_volume_21080	5.40024e-18	0.132056	8.68309	0.0152084	4290	Liver
FGFBP1	Liver_volume_21080	3.5289e-18	-0.133133	-8.73219	0.0152463	4290	Liver
FLT1	Liver_volume_21080	0.000251153	-0.0561651	-3.66417	0.0153282	4290	Liver
FLT3LG	Liver_volume_21080	5.82612e-08	-0.0831608	-5.43374	0.0153045	4290	Liver
FOLR1	Liver_volume_21080	1.34352e-08	-0.0870839	-5.69153	0.0153006	4290	Liver
FOLR2	Liver_volume_21080	5.29622e-07	-0.0768463	-5.02296	0.015299	4290	Liver
FOLR3	Liver_volume_21080	3.3669e-05	-0.063605	-4.15154	0.0153208	4290	Liver
FSTL3	Liver_volume_21080	4.56688e-12	-0.105985	-6.93829	0.0152754	4290	Liver
FURIN	Liver_volume_21080	0.000509801	0.0533747	3.47822	0.0153454	4290	Liver
FUT3_FUT5	Liver_volume_21080	3.59732e-05	-0.0634535	-4.13631	0.0153406	4290	Liver
GAS6	Liver_volume_21080	2.37977e-08	-0.085695	-5.59238	0.0153235	4290	Liver
GFAP	Liver_volume_21080	3.20263e-06	-0.0713743	-4.66358	0.0153046	4290	Liver
GFRA1	Liver_volume_21080	0.000160884	-0.057866	-3.77701	0.0153206	4290	Liver
GFRA3	Liver_volume_21080	1.64145e-13	-0.112807	-7.39917	0.0152458	4290	Liver
GGH	Liver_volume_21080	0.000421553	-0.0540998	-3.52899	0.0153301	4290	Liver
GGT1	Liver_volume_21080	2.59561e-05	0.0645449	4.21093	0.0153279	4290	Liver
GHRL	Liver_volume_21080	0.00022777	0.0565613	3.68919	0.0153316	4290	Liver
GPC1	Liver_volume_21080	2.66612e-09	-0.0910578	-5.96366	0.0152688	4290	Liver
GPNMB	Liver_volume_21080	1.38958e-07	-0.0806373	-5.2755	0.0152852	4290	Liver
GUSB	Liver_volume_21080	3.30234e-05	0.0636556	4.15599	0.0153166	4290	Liver
HAVCR2	Liver_volume_21080	0.000277328	-0.0557794	-3.63864	0.0153298	4290	Liver
HSPG2	Liver_volume_21080	3.39963e-09	-0.0904586	-5.92351	0.0152711	4290	Liver
ICAM4	Liver_volume_21080	2.24436e-05	-0.0648977	-4.2438	0.0152924	4290	Liver
IFNGR1	Liver_volume_21080	3.80848e-11	-0.101326	-6.6287	0.0152859	4290	Liver
IGF1R	Liver_volume_21080	0.000288708	-0.0556003	-3.62823	0.0153243	4290	Liver
IGFBP2	Liver_volume_21080	1.66905e-06	-0.0738366	-4.79658	0.0153936	4290	Liver
IGFBP3	Liver_volume_21080	3.59326e-06	0.0714375	4.63973	0.0153969	4290	Liver
IGFBP6	Liver_volume_21080	6.68242e-19	-0.135624	-8.92178	0.0152015	4290	Liver
IL13RA1	Liver_volume_21080	4.74289e-06	0.0701152	4.58174	0.0153032	4290	Liver
IL17RB	Liver_volume_21080	0.000204831	-0.0569016	-3.7162	0.0153118	4290	Liver
IL1R2	Liver_volume_21080	8.79567e-05	0.0601807	3.92538	0.0153312	4290	Liver
IL32	Liver_volume_21080	2.75492e-05	-0.0643905	-4.1974	0.0153405	4290	Liver
IL4R	Liver_volume_21080	5.07884e-05	-0.0621576	-4.05611	0.0153244	4290	Liver
IL6ST	Liver_volume_21080	0.000172741	-0.0576311	-3.7592	0.0153307	4290	Liver
ISM1	Liver_volume_21080	0.000446787	-0.0538457	-3.51353	0.0153252	4290	Liver
ITGA11	Liver_volume_21080	0.000301918	-0.0554897	-3.61663	0.0153429	4290	Liver
ITIH3	Liver_volume_21080	8.21575e-10	-0.0941877	-6.15466	0.0153035	4290	Liver
ITM2A	Liver_volume_21080	6.06298e-05	-0.0614688	-4.01436	0.0153122	4290	Liver
JAM2	Liver_volume_21080	5.97475e-11	-0.100215	-6.56121	0.0152738	4290	Liver
KDR	Liver_volume_21080	1.13091e-06	0.074635	4.87443	0.0153115	4290	Liver
KIT	Liver_volume_21080	1.26773e-05	-0.0669989	-4.37074	0.015329	4290	Liver
KITLG	Liver_volume_21080	1.17626e-13	-0.113492	-7.44387	0.0152464	4290	Liver
KLB	Liver_volume_21080	0.000225716	-0.0565833	-3.69151	0.015328	4290	Liver
KLK1	Liver_volume_21080	0.000471045	-0.0535936	-3.49942	0.015315	4290	Liver
KLK11	Liver_volume_21080	8.78885e-05	-0.0602224	-3.92557	0.0153411	4290	Liver
KLK14	Liver_volume_21080	2.83531e-13	-0.111756	-7.3253	0.0152561	4290	Liver
KLK6	Liver_volume_21080	1.63329e-08	-0.0865536	-5.65784	0.015298	4290	Liver
KYNU	Liver_volume_21080	7.17569e-06	0.0690929	4.49398	0.0153746	4290	Liver
L1CAM	Liver_volume_21080	0.000162076	-0.0578323	-3.77516	0.0153191	4290	Liver
LAIR1	Liver_volume_21080	5.81452e-06	-0.0694884	-4.53875	0.01531	4290	Liver
LAMP2	Liver_volume_21080	1.12372e-11	0.103841	6.80848	0.0152518	4290	Liver
LAYN	Liver_volume_21080	1.42504e-08	-0.0870778	-5.68139	0.0153269	4290	Liver
LBP	Liver_volume_21080	2.02292e-05	-0.0653783	-4.26714	0.0153213	4290	Liver
LCN2	Liver_volume_21080	0.000123898	-0.0588402	-3.84182	0.0153157	4290	Liver
LDLR	Liver_volume_21080	5.02951e-07	0.0777107	5.03292	0.0154405	4290	Liver
LEP	Liver_volume_21080	3.20784e-25	-0.158673	-10.4418	0.0151958	4290	Liver
LGALS1	Liver_volume_21080	0.000176706	-0.0575583	-3.7535	0.0153346	4290	Liver
LGALS7_LGALS7B	Liver_volume_21080	1.27927e-05	-0.0668638	-4.36875	0.015305	4290	Liver
LILRA2	Liver_volume_21080	1.23721e-05	-0.0669831	-4.37608	0.0153066	4290	Liver
LPL	Liver_volume_21080	4.10741e-13	-0.111193	-7.27481	0.0152847	4290	Liver
LPO	Liver_volume_21080	4.21537e-05	-0.06292	-4.09962	0.0153478	4290	Liver
LRIG1	Liver_volume_21080	2.01458e-07	-0.0796047	-5.20653	0.0152894	4290	Liver
LRP1	Liver_volume_21080	0.000349303	-0.0548374	-3.57858	0.0153238	4290	Liver
LRRN1	Liver_volume_21080	8.04376e-10	-0.094137	-6.15804	0.0152868	4290	Liver
LTBP2	Liver_volume_21080	1.41153e-19	-0.138974	-9.09556	0.0152793	4290	Liver
LTBR	Liver_volume_21080	9.02323e-08	-0.0818126	-5.35465	0.0152788	4290	Liver
LY6D	Liver_volume_21080	9.98742e-11	-0.099054	-6.48341	0.0152781	4290	Liver
LY96	Liver_volume_21080	9.80273e-05	-0.0597152	-3.89912	0.015315	4290	Liver
MANSC1	Liver_volume_21080	6.225e-11	-0.100181	-6.55503	0.0152831	4290	Liver
MATN3	Liver_volume_21080	1.12941e-07	-0.0812465	-5.31364	0.0152902	4290	Liver
MCAM	Liver_volume_21080	1.21637e-24	-0.156718	-10.3113	0.0151986	4290	Liver
MEPE	Liver_volume_21080	6.96119e-05	-0.0609526	-3.98153	0.0153088	4290	Liver
MERTK	Liver_volume_21080	1.68755e-12	-0.107926	-7.07921	0.0152455	4290	Liver
MET	Liver_volume_21080	1.13754e-05	-0.0672935	-4.39445	0.0153133	4290	Liver
MFAP5	Liver_volume_21080	7.56856e-05	-0.0606147	-3.96153	0.0153008	4290	Liver
MIA	Liver_volume_21080	8.10806e-08	-0.0822335	-5.37408	0.0153019	4290	Liver
MMP10	Liver_volume_21080	3.81288e-05	-0.0631085	-4.12287	0.0153069	4290	Liver
MMP3	Liver_volume_21080	3.16372e-07	-0.0784856	-5.12157	0.0153245	4290	Liver
MOG	Liver_volume_21080	4.94865e-12	-0.105851	-6.92681	0.0152814	4290	Liver
MSTN	Liver_volume_21080	1.358e-05	-0.0667288	-4.35563	0.0153201	4290	Liver
MVK	Liver_volume_21080	3.11101e-05	0.0638654	4.16967	0.0153167	4290	Liver
MYOC	Liver_volume_21080	7.29413e-05	-0.0608206	-3.97037	0.0153186	4290	Liver
NBL1	Liver_volume_21080	9.14618e-12	-0.104634	-6.83837	0.015301	4290	Liver
NCAM1	Liver_volume_21080	1.19231e-21	-0.145927	-9.61069	0.0151838	4290	Liver
NCAM2	Liver_volume_21080	9.78786e-07	-0.0752386	-4.90303	0.0153453	4290	Liver
NCAN	Liver_volume_21080	1.94417e-20	-0.141713	-9.31272	0.0152172	4290	Liver
NCR1	Liver_volume_21080	7.00668e-08	-0.0825867	-5.40051	0.0152924	4290	Liver
NECTIN4	Liver_volume_21080	3.87014e-16	-0.124478	-8.17478	0.015227	4290	Liver
NEFL	Liver_volume_21080	4.56107e-07	-0.0774059	-5.05174	0.0153226	4290	Liver
NELL2	Liver_volume_21080	1.4406e-17	-0.13051	-8.56885	0.0152308	4290	Liver
NOTCH1	Liver_volume_21080	1.81685e-05	-0.0658247	-4.29116	0.0153396	4290	Liver
NOTCH3	Liver_volume_21080	9.49923e-23	-0.15057	-9.87344	0.01525	4290	Liver
NPDC1	Liver_volume_21080	7.17969e-11	-0.0998159	-6.53349	0.0152776	4290	Liver
NPPC	Liver_volume_21080	0.000531456	-0.0530847	-3.46702	0.0153113	4290	Liver
NPTXR	Liver_volume_21080	8.62058e-08	-0.0820692	-5.36295	0.015303	4290	Liver
NRCAM	Liver_volume_21080	1.34983e-11	-0.103534	-6.78176	0.0152665	4290	Liver
NRP1	Liver_volume_21080	3.82601e-10	-0.0961744	-6.27574	0.0153248	4290	Liver
NRP2	Liver_volume_21080	1.25981e-12	-0.108891	-7.12008	0.0152936	4290	Liver
NTPROBNP	Liver_volume_21080	1.22927e-07	-0.0815384	-5.29808	0.0153902	4290	Liver
NTRK2	Liver_volume_21080	2.87507e-09	-0.090897	-5.95122	0.0152737	4290	Liver
NTRK3	Liver_volume_21080	1.68897e-05	-0.0661026	-4.3074	0.0153463	4290	Liver
OGN	Liver_volume_21080	2.46652e-05	-0.0646603	-4.22249	0.0153133	4290	Liver
OMD	Liver_volume_21080	2.90285e-10	-0.0965745	-6.31896	0.0152833	4290	Liver
OMG	Liver_volume_21080	1.2843e-06	-0.0744253	-4.84911	0.0153482	4290	Liver
OPTC	Liver_volume_21080	3.99022e-15	-0.119963	-7.88419	0.0152157	4290	Liver
PAM	Liver_volume_21080	0.00051934	-0.0532373	-3.47323	0.0153279	4290	Liver
PBLD	Liver_volume_21080	0.000543692	0.0531231	3.46088	0.0153496	4290	Liver
PCDH17	Liver_volume_21080	1.35318e-08	-0.0873427	-5.6903	0.0153494	4290	Liver
PDGFRA	Liver_volume_21080	2.17363e-12	-0.107594	-7.04363	0.0152753	4290	Liver
PGF	Liver_volume_21080	3.23119e-05	-0.0636786	-4.16099	0.0153037	4290	Liver
PI3	Liver_volume_21080	4.41233e-05	-0.0626887	-4.08899	0.0153311	4290	Liver
PIK3IP1	Liver_volume_21080	1.16616e-07	-0.0812494	-5.30776	0.0153076	4290	Liver
PLA2G10	Liver_volume_21080	1.45183e-13	-0.113236	-7.41566	0.0152699	4290	Liver
PLA2G15	Liver_volume_21080	0.000116877	0.0591246	3.85617	0.0153325	4290	Liver
PLA2G1B	Liver_volume_21080	8.75323e-05	-0.0601799	-3.92655	0.0153264	4290	Liver
PLTP	Liver_volume_21080	4.58796e-08	-0.083928	-5.47649	0.0153252	4290	Liver
PODXL	Liver_volume_21080	0.000387498	-0.0543522	-3.55128	0.0153049	4290	Liver
PODXL2	Liver_volume_21080	6.78813e-12	-0.104989	-6.88143	0.0152569	4290	Liver
PRELP	Liver_volume_21080	1.45357e-11	-0.10344	-6.77094	0.015277	4290	Liver
PROC	Liver_volume_21080	7.40993e-08	0.0828154	5.3904	0.0153635	4290	Liver
PRSS27	Liver_volume_21080	0.000185537	-0.057323	-3.74122	0.015322	4290	Liver
PRSS8	Liver_volume_21080	0.000192327	0.0571703	3.73215	0.0153183	4290	Liver
PTGDS	Liver_volume_21080	3.6811e-17	-0.128576	-8.45827	0.0152012	4290	Liver
PTH1R	Liver_volume_21080	0.000525958	0.0531359	3.46982	0.0153137	4290	Liver
PTPRF	Liver_volume_21080	3.25447e-14	-0.116405	-7.6139	0.0152885	4290	Liver
PTPRN2	Liver_volume_21080	1.22378e-11	-0.103867	-6.79606	0.0152834	4290	Liver
PTPRS	Liver_volume_21080	5.3691e-17	-0.128111	-8.4134	0.015227	4290	Liver
PVR	Liver_volume_21080	2.08282e-08	0.0860013	5.61564	0.0153146	4290	Liver
RBP5	Liver_volume_21080	0.000431881	0.0539702	3.52256	0.0153213	4290	Liver
RELT	Liver_volume_21080	2.62955e-05	-0.0644114	-4.20799	0.0153069	4290	Liver
RETN	Liver_volume_21080	0.000533188	-0.05312	-3.46614	0.0153254	4290	Liver
RGMA	Liver_volume_21080	3.23766e-10	-0.0961744	-6.30191	0.0152612	4290	Liver
RGMB	Liver_volume_21080	4.1382e-10	-0.0956163	-6.26342	0.0152658	4290	Liver
ROBO2	Liver_volume_21080	1.46873e-05	-0.066471	-4.33835	0.0153217	4290	Liver
ROR1	Liver_volume_21080	3.49321e-12	-0.106504	-6.97649	0.0152662	4290	Liver
RSPO3	Liver_volume_21080	2.08574e-07	-0.0795517	-5.20005	0.0152983	4290	Liver
RTBDN	Liver_volume_21080	2.05375e-07	-0.0796815	-5.20294	0.0153147	4290	Liver
SCARF2	Liver_volume_21080	5.25063e-09	-0.0898279	-5.85106	0.0153524	4290	Liver
SCG2	Liver_volume_21080	1.29785e-07	-0.0809466	-5.28809	0.0153073	4290	Liver
SCG3	Liver_volume_21080	6.98573e-17	-0.127612	-8.38197	0.0152245	4290	Liver
SCGB1A1	Liver_volume_21080	1.33484e-07	-0.0808136	-5.28292	0.0152972	4290	Liver
SCGB3A2	Liver_volume_21080	0.000596071	-0.0527411	-3.43597	0.0153497	4290	Liver
SCLY	Liver_volume_21080	0.000481058	0.0537066	3.49379	0.015372	4290	Liver
SDC1	Liver_volume_21080	3.93996e-09	-0.0902964	-5.89902	0.015307	4290	Liver
SELPLG	Liver_volume_21080	6.41963e-06	0.0692069	4.51773	0.0153189	4290	Liver
SEMA4C	Liver_volume_21080	0.000332486	-0.0550031	-3.5915	0.0153148	4290	Liver
SEMA7A	Liver_volume_21080	0.000634362	-0.0524831	-3.41902	0.0153503	4290	Liver
SERPINE1	Liver_volume_21080	0.000329844	0.054999	3.59358	0.0153048	4290	Liver
SEZ6L	Liver_volume_21080	6.73801e-27	-0.163845	-10.8118	0.0151544	4290	Liver
SEZ6L2	Liver_volume_21080	1.02366e-12	-0.109349	-7.14898	0.0152958	4290	Liver
SFRP1	Liver_volume_21080	7.22079e-05	-0.0609146	-3.97279	0.015333	4290	Liver
SOST	Liver_volume_21080	0.000257913	-0.0560158	-3.65735	0.015316	4290	Liver
SPARCL1	Liver_volume_21080	6.27939e-14	-0.114769	-7.52738	0.0152468	4290	Liver
SPINK5	Liver_volume_21080	8.18934e-13	-0.109459	-7.17992	0.0152452	4290	Liver
SPON1	Liver_volume_21080	6.57615e-08	-0.0830983	-5.41195	0.0153546	4290	Liver
SPON2	Liver_volume_21080	0.00029674	-0.0555496	-3.62112	0.0153404	4290	Liver
SPP1	Liver_volume_21080	1.39624e-05	-0.0668093	-4.34952	0.0153602	4290	Liver
SULT2A1	Liver_volume_21080	0.000105566	0.0594184	3.88108	0.0153098	4290	Liver
SUMF2	Liver_volume_21080	1.69978e-06	0.0732997	4.7929	0.0152934	4290	Liver
SUSD2	Liver_volume_21080	7.48203e-05	-0.0609752	-3.96429	0.0153811	4290	Liver
TACSTD2	Liver_volume_21080	4.16628e-07	-0.0776741	-5.0691	0.0153231	4290	Liver
TAFA5	Liver_volume_21080	3.67785e-11	-0.101396	-6.63391	0.0152844	4290	Liver
TGFBR2	Liver_volume_21080	4.52675e-17	-0.128268	-8.43371	0.015209	4290	Liver
THBD	Liver_volume_21080	6.07029e-06	-0.0692844	-4.52962	0.0152958	4290	Liver
THY1	Liver_volume_21080	3.24272e-07	-0.0784163	-5.11689	0.015325	4290	Liver
TIMP4	Liver_volume_21080	5.09705e-10	-0.0952782	-6.23056	0.0152921	4290	Liver
TINAGL1	Liver_volume_21080	2.44854e-10	-0.0968836	-6.34546	0.0152682	4290	Liver
TMPRSS5	Liver_volume_21080	3.94543e-12	-0.106179	-6.95916	0.0152574	4290	Liver
TNFRSF11A	Liver_volume_21080	0.000119975	-0.0591415	-3.84974	0.0153625	4290	Liver
TNFRSF11B	Liver_volume_21080	0.000261157	-0.0562107	-3.65413	0.0153828	4290	Liver
TNFRSF19	Liver_volume_21080	7.65056e-11	-0.0997091	-6.52388	0.0152837	4290	Liver
TNFRSF1A	Liver_volume_21080	5.51671e-08	-0.0832282	-5.44353	0.0152894	4290	Liver
TNFRSF1B	Liver_volume_21080	4.88898e-06	-0.0700338	-4.57536	0.0153067	4290	Liver
TNFRSF21	Liver_volume_21080	2.81047e-07	-0.0787049	-5.14398	0.0153004	4290	Liver
TNFRSF4	Liver_volume_21080	1.00757e-09	-0.0935324	-6.12195	0.0152782	4290	Liver
TNFRSF8	Liver_volume_21080	2.5158e-08	-0.0853795	-5.58266	0.0152937	4290	Liver
TNFRSF9	Liver_volume_21080	0.000466223	-0.0536724	-3.50217	0.0153255	4290	Liver
TNFSF12	Liver_volume_21080	5.65665e-09	-0.089223	-5.83856	0.0152817	4290	Liver
TNR	Liver_volume_21080	1.98863e-06	-0.0728643	-4.76116	0.0153039	4290	Liver
VASN	Liver_volume_21080	3.02333e-06	-0.0716565	-4.67547	0.015326	4290	Liver
VAT1	Liver_volume_21080	5.31178e-07	-0.0767828	-5.02239	0.0152881	4290	Liver
VCAM1	Liver_volume_21080	8.27894e-06	-0.0684718	-4.4633	0.0153411	4290	Liver
VMO1	Liver_volume_21080	5.67965e-05	0.0617278	4.0298	0.0153178	4290	Liver
VPS37A	Liver_volume_21080	0.000483829	0.0535643	3.49225	0.0153381	4290	Liver
VSIG4	Liver_volume_21080	0.000361828	-0.0546485	-3.56934	0.0153106	4290	Liver
VWA1	Liver_volume_21080	0.00030567	0.0554341	3.61342	0.0153412	4290	Liver
VWC2	Liver_volume_21080	1.03376e-07	-0.0814598	-5.32984	0.0152837	4290	Liver
VWF	Liver_volume_21080	1.22227e-08	-0.0872359	-5.70778	0.0152837	4290	Liver
WFIKKN2	Liver_volume_21080	1.69919e-10	-0.0978911	-6.402	0.0152907	4290	Liver
WNT9A	Liver_volume_21080	3.93692e-11	-0.10125	-6.62376	0.015286	4290	Liver
XG	Liver_volume_21080	1.04211e-14	-0.118495	-7.76166	0.0152668	4290	Liver
ACAA1	Liver_PDFF_fat_fraction_21088	0.000607197	0.0526307	3.43094	0.01534	4290	Liver
ACP5	Liver_PDFF_fat_fraction_21088	0.000253113	0.0561875	3.66218	0.0153426	4290	Liver
ACY1	Liver_PDFF_fat_fraction_21088	1.10413e-20	0.142948	9.37383	0.0152497	4290	Liver
ADA2	Liver_PDFF_fat_fraction_21088	9.25322e-05	-0.0602582	-3.91312	0.015399	4290	Liver
ADAMTS15	Liver_PDFF_fat_fraction_21088	0.000277314	0.0557284	3.63865	0.0153157	4290	Liver
ADH4	Liver_PDFF_fat_fraction_21088	2.8361e-10	0.0969855	6.32259	0.0153395	4290	Liver
AGRN	Liver_PDFF_fat_fraction_21088	0.000193012	0.0572048	3.73125	0.0153313	4290	Liver
AMY2A	Liver_PDFF_fat_fraction_21088	0.000600077	-0.052603	-3.43415	0.0153176	4290	Liver
AMY2B	Liver_PDFF_fat_fraction_21088	0.000269702	-0.055837	-3.64584	0.0153153	4290	Liver
ANG	Liver_PDFF_fat_fraction_21088	3.92925e-06	0.0706413	4.62113	0.0152866	4290	Liver
ANGPT2	Liver_PDFF_fat_fraction_21088	1.9016e-06	-0.073836	-4.77023	0.0154785	4290	Liver
ANGPTL2	Liver_PDFF_fat_fraction_21088	0.000157694	0.0579306	3.78201	0.0153174	4290	Liver
ANGPTL3	Liver_PDFF_fat_fraction_21088	2.10999e-05	-0.065198	-4.25768	0.015313	4290	Liver
AOC3	Liver_PDFF_fat_fraction_21088	0.000368029	-0.0549004	-3.56487	0.0154004	4290	Liver
APOM	Liver_PDFF_fat_fraction_21088	0.000148119	0.0583548	3.79763	0.0153661	4290	Liver
APP	Liver_PDFF_fat_fraction_21088	0.000344662	0.0548137	3.58209	0.0153022	4290	Liver
ARSA	Liver_PDFF_fat_fraction_21088	9.83333e-06	0.0678065	4.42613	0.0153196	4290	Liver
ARSB	Liver_PDFF_fat_fraction_21088	0.00011668	0.0590302	3.85658	0.0153064	4290	Liver
ASGR1	Liver_PDFF_fat_fraction_21088	8.40394e-10	0.0939543	6.15104	0.0152746	4290	Liver
AXL	Liver_PDFF_fat_fraction_21088	8.92265e-05	-0.0600338	-3.92192	0.0153072	4290	Liver
BID	Liver_PDFF_fat_fraction_21088	0.000153349	0.0580866	3.78899	0.0153304	4290	Liver
BOC	Liver_PDFF_fat_fraction_21088	4.77373e-07	-0.0771018	-5.04298	0.0152889	4290	Liver
C19ORF12	Liver_PDFF_fat_fraction_21088	0.000171337	0.0576421	3.76125	0.0153253	4290	Liver
C2	Liver_PDFF_fat_fraction_21088	0.000215215	0.0567048	3.70364	0.0153106	4290	Liver
CA14	Liver_PDFF_fat_fraction_21088	7.91458e-10	-0.0941449	-6.16063	0.0152817	4290	Liver
CA4	Liver_PDFF_fat_fraction_21088	7.95243e-06	-0.0684639	-4.47195	0.0153096	4290	Liver
CA5A	Liver_PDFF_fat_fraction_21088	0.000125024	0.0587921	3.8396	0.0153121	4290	Liver
CA9	Liver_PDFF_fat_fraction_21088	8.85169e-05	-0.0601578	-3.92385	0.0153313	4290	Liver
CANT1	Liver_PDFF_fat_fraction_21088	6.08844e-06	0.069241	4.52899	0.0152884	4290	Liver
CC2D1A	Liver_PDFF_fat_fraction_21088	0.000339196	0.0549665	3.58627	0.0153269	4290	Liver
CCL16	Liver_PDFF_fat_fraction_21088	6.38513e-08	0.0828434	5.41727	0.0152925	4290	Liver
CCL27	Liver_PDFF_fat_fraction_21088	8.05665e-07	0.0756292	4.94133	0.0153054	4290	Liver
CCL5	Liver_PDFF_fat_fraction_21088	8.76396e-05	0.0600995	3.92626	0.0153071	4290	Liver
CCL8	Liver_PDFF_fat_fraction_21088	0.000330678	0.0550168	3.59292	0.0153125	4290	Liver
CCN1	Liver_PDFF_fat_fraction_21088	3.78267e-06	0.070803	4.62905	0.0152954	4290	Liver
CD2AP	Liver_PDFF_fat_fraction_21088	0.000421048	0.0541043	3.52931	0.01533	4290	Liver
CD300LG	Liver_PDFF_fat_fraction_21088	4.60719e-14	-0.115389	-7.56826	0.0152465	4290	Liver
CD58	Liver_PDFF_fat_fraction_21088	0.000616183	-0.052575	-3.42694	0.0153417	4290	Liver
CD63	Liver_PDFF_fat_fraction_21088	4.86955e-05	0.0621478	4.06597	0.0152849	4290	Liver
CD69	Liver_PDFF_fat_fraction_21088	8.27644e-05	0.0602926	3.94006	0.0153025	4290	Liver
CD79B	Liver_PDFF_fat_fraction_21088	4.94785e-05	-0.062276	-4.06223	0.0153305	4290	Liver
CD93	Liver_PDFF_fat_fraction_21088	3.54017e-05	-0.0634237	-4.14	0.0153197	4290	Liver
CD99L2	Liver_PDFF_fat_fraction_21088	3.62541e-10	0.0960915	6.2842	0.015291	4290	Liver
CDH5	Liver_PDFF_fat_fraction_21088	0.000346379	-0.0549064	-3.58079	0.0153336	4290	Liver
CDH6	Liver_PDFF_fat_fraction_21088	1.3023e-05	-0.0668296	-4.36484	0.0153109	4290	Liver
CDHR2	Liver_PDFF_fat_fraction_21088	2.29504e-17	0.129947	8.51413	0.0152625	4290	Liver
CDHR5	Liver_PDFF_fat_fraction_21088	3.43277e-10	0.0962239	6.29275	0.0152912	4290	Liver
CDKN1A	Liver_PDFF_fat_fraction_21088	0.000145513	0.058211	3.80204	0.0153104	4290	Liver
CEP43	Liver_PDFF_fat_fraction_21088	0.000381233	0.0544096	3.55558	0.0153026	4290	Liver
CES1	Liver_PDFF_fat_fraction_21088	5.46641e-16	0.124107	8.13239	0.0152608	4290	Liver
CES2	Liver_PDFF_fat_fraction_21088	0.000309674	0.055367	3.61003	0.015337	4290	Liver
CES3	Liver_PDFF_fat_fraction_21088	0.00012181	0.0589006	3.84601	0.0153147	4290	Liver
CIAPIN1	Liver_PDFF_fat_fraction_21088	8.35818e-05	0.0602403	3.93769	0.0152984	4290	Liver
CKAP4	Liver_PDFF_fat_fraction_21088	0.000369973	-0.0545922	-3.56348	0.0153199	4290	Liver
CLEC14A	Liver_PDFF_fat_fraction_21088	1.70515e-05	-0.0659668	-4.30528	0.0153223	4290	Liver
CLEC1A	Liver_PDFF_fat_fraction_21088	0.000291529	-0.0555735	-3.62571	0.0153276	4290	Liver
CLEC1B	Liver_PDFF_fat_fraction_21088	2.98037e-05	0.0639119	4.17947	0.0152919	4290	Liver
CLSTN2	Liver_PDFF_fat_fraction_21088	6.34507e-06	-0.0693574	-4.52022	0.0153438	4290	Liver
CLUL1	Liver_PDFF_fat_fraction_21088	0.000104533	-0.0595033	-3.88347	0.0153222	4290	Liver
CNDP1	Liver_PDFF_fat_fraction_21088	6.7364e-08	0.0827719	5.40761	0.0153065	4290	Liver
CNST	Liver_PDFF_fat_fraction_21088	0.000355253	0.0547489	3.57415	0.015318	4290	Liver
CNTN1	Liver_PDFF_fat_fraction_21088	6.64363e-05	-0.0611648	-3.99266	0.0153193	4290	Liver
CNTN3	Liver_PDFF_fat_fraction_21088	5.71937e-13	0.110298	7.22943	0.0152568	4290	Liver
CNTN4	Liver_PDFF_fat_fraction_21088	0.000400771	-0.0544042	-3.54238	0.0153581	4290	Liver
COL4A1	Liver_PDFF_fat_fraction_21088	1.86055e-10	-0.0982634	-6.388	0.0153825	4290	Liver
CPM	Liver_PDFF_fat_fraction_21088	1.76837e-22	0.148904	9.80951	0.0151795	4290	Liver
CREG1	Liver_PDFF_fat_fraction_21088	2.14722e-08	0.0857898	5.61034	0.0152914	4290	Liver
CRHBP	Liver_PDFF_fat_fraction_21088	0.000630392	0.0523825	3.42073	0.0153132	4290	Liver
CRIM1	Liver_PDFF_fat_fraction_21088	4.91044e-06	-0.0704	-4.57444	0.0153898	4290	Liver
CTSB	Liver_PDFF_fat_fraction_21088	1.61621e-14	-0.117764	-7.70503	0.015284	4290	Liver
CTSD	Liver_PDFF_fat_fraction_21088	1.17628e-07	0.081053	5.30618	0.0152752	4290	Liver
CTSF	Liver_PDFF_fat_fraction_21088	0.000323651	0.0551479	3.59853	0.0153251	4290	Liver
CX3CL1	Liver_PDFF_fat_fraction_21088	4.78234e-05	-0.0622767	-4.0702	0.0153007	4290	Liver
CXCL17	Liver_PDFF_fat_fraction_21088	5.46775e-06	0.0698474	4.55177	0.0153451	4290	Liver
CXCL5	Liver_PDFF_fat_fraction_21088	5.72317e-05	0.0616412	4.028	0.0153032	4290	Liver
CXCL6	Liver_PDFF_fat_fraction_21088	0.000253286	0.0560716	3.662	0.0153117	4290	Liver
DAG1	Liver_PDFF_fat_fraction_21088	0.000411904	0.0541525	3.53513	0.0153184	4290	Liver
DBI	Liver_PDFF_fat_fraction_21088	0.000598396	0.0526105	3.43491	0.0153164	4290	Liver
DCN	Liver_PDFF_fat_fraction_21088	0.000584748	-0.0527457	-3.44118	0.0153278	4290	Liver
DCXR	Liver_PDFF_fat_fraction_21088	2.11914e-09	0.0920506	6.00136	0.0153383	4290	Liver
DDC	Liver_PDFF_fat_fraction_21088	0.000109016	-0.0593564	-3.87322	0.0153248	4290	Liver
DFFA	Liver_PDFF_fat_fraction_21088	0.000500759	0.0533229	3.48303	0.0153094	4290	Liver
DNAJB1	Liver_PDFF_fat_fraction_21088	5.13339e-05	0.0620329	4.0536	0.0153032	4290	Liver
DSC2	Liver_PDFF_fat_fraction_21088	7.22568e-07	-0.0761119	-4.96263	0.015337	4290	Liver
DSG2	Liver_PDFF_fat_fraction_21088	2.51617e-21	-0.144824	-9.53183	0.0151937	4290	Liver
EGF	Liver_PDFF_fat_fraction_21088	0.000160993	0.0577692	3.77684	0.0152956	4290	Liver
ENPP7	Liver_PDFF_fat_fraction_21088	2.07519e-06	0.072583	4.75251	0.0152726	4290	Liver
EPHB4	Liver_PDFF_fat_fraction_21088	1.02443e-05	-0.0676037	-4.41725	0.0153045	4290	Liver
EPHB6	Liver_PDFF_fat_fraction_21088	0.000522225	-0.0531654	-3.47174	0.0153138	4290	Liver
ERBB2	Liver_PDFF_fat_fraction_21088	1.73729e-21	0.145356	9.57102	0.0151872	4290	Liver
ERBB3	Liver_PDFF_fat_fraction_21088	1.60349e-12	0.108453	7.08637	0.0153045	4290	Liver
ERP44	Liver_PDFF_fat_fraction_21088	0.000105653	0.059405	3.88088	0.0153071	4290	Liver
ESM1	Liver_PDFF_fat_fraction_21088	1.28062e-07	-0.0810788	-5.29055	0.0153252	4290	Liver
EZR	Liver_PDFF_fat_fraction_21088	3.50003e-05	0.0633896	4.14262	0.0153018	4290	Liver
F11R	Liver_PDFF_fat_fraction_21088	4.67573e-05	0.062338	4.07547	0.0152959	4290	Liver
F7	Liver_PDFF_fat_fraction_21088	2.49384e-17	0.130071	8.50433	0.0152946	4290	Liver
F9	Liver_PDFF_fat_fraction_21088	4.54454e-17	0.12881	8.43325	0.015274	4290	Liver
FABP4	Liver_PDFF_fat_fraction_21088	1.29857e-07	0.0810141	5.28799	0.0153204	4290	Liver
FABP5	Liver_PDFF_fat_fraction_21088	0.000159772	0.0578856	3.77874	0.0153187	4290	Liver
FAP	Liver_PDFF_fat_fraction_21088	0.000114522	0.0592103	3.86116	0.0153349	4290	Liver
FBP1	Liver_PDFF_fat_fraction_21088	0.000292011	0.0555749	3.62529	0.0153298	4290	Liver
FCN2	Liver_PDFF_fat_fraction_21088	4.19191e-06	0.0706848	4.60762	0.0153408	4290	Liver
FETUB	Liver_PDFF_fat_fraction_21088	1.94207e-05	0.0654739	4.27627	0.015311	4290	Liver
FGF21	Liver_PDFF_fat_fraction_21088	9.84962e-19	0.13487	8.87792	0.0151917	4290	Liver
FIS1	Liver_PDFF_fat_fraction_21088	0.000261707	0.0559542	3.65359	0.0153149	4290	Liver
FLI1	Liver_PDFF_fat_fraction_21088	0.000201495	0.0569598	3.72037	0.0153103	4290	Liver
FLRT2	Liver_PDFF_fat_fraction_21088	8.48391e-11	-0.0995253	-6.50821	0.0152923	4290	Liver
FOLR2	Liver_PDFF_fat_fraction_21088	5.05356e-05	-0.0620919	-4.05728	0.0153038	4290	Liver
FURIN	Liver_PDFF_fat_fraction_21088	1.06653e-18	0.134955	8.8689	0.0152166	4290	Liver
FUT3_FUT5	Liver_PDFF_fat_fraction_21088	3.39653e-05	-0.0636104	-4.14953	0.0153295	4290	Liver
FYB1	Liver_PDFF_fat_fraction_21088	5.45698e-05	0.0618145	4.03923	0.0153035	4290	Liver
GALNT10	Liver_PDFF_fat_fraction_21088	2.05243e-05	0.0654362	4.26389	0.0153466	4290	Liver
GFRA3	Liver_PDFF_fat_fraction_21088	4.57296e-05	-0.0624448	-4.08066	0.0153026	4290	Liver
GGT1	Liver_PDFF_fat_fraction_21088	1.26952e-09	0.0929907	6.0847	0.0152827	4290	Liver
GH1	Liver_PDFF_fat_fraction_21088	2.41639e-05	-0.0647378	-4.22713	0.0153148	4290	Liver
GLB1	Liver_PDFF_fat_fraction_21088	4.58162e-06	0.0702686	4.589	0.0153124	4290	Liver
GOLM2	Liver_PDFF_fat_fraction_21088	8.76834e-06	0.0681184	4.45093	0.0153043	4290	Liver
GSTA1	Liver_PDFF_fat_fraction_21088	7.72097e-11	0.099838	6.52249	0.0153067	4290	Liver
GSTA3	Liver_PDFF_fat_fraction_21088	1.40898e-08	0.0870343	5.68334	0.0153139	4290	Liver
GUCA2A	Liver_PDFF_fat_fraction_21088	3.56135e-07	-0.0780388	-5.09907	0.0153045	4290	Liver
GUSB	Liver_PDFF_fat_fraction_21088	2.73509e-14	0.116328	7.63663	0.0152329	4290	Liver
HBEGF	Liver_PDFF_fat_fraction_21088	2.08512e-05	0.0651628	4.26035	0.0152952	4290	Liver
HGF	Liver_PDFF_fat_fraction_21088	2.35953e-07	0.0791481	5.17693	0.0152886	4290	Liver
HSD11B1	Liver_PDFF_fat_fraction_21088	3.89768e-07	-0.0777382	-5.08185	0.0152972	4290	Liver
IDUA	Liver_PDFF_fat_fraction_21088	6.59483e-06	0.0689465	4.512	0.0152807	4290	Liver
IFNGR1	Liver_PDFF_fat_fraction_21088	0.000370031	-0.0546301	-3.56344	0.0153307	4290	Liver
IFNGR2	Liver_PDFF_fat_fraction_21088	0.000246194	0.0561254	3.66929	0.015296	4290	Liver
IFNLR1	Liver_PDFF_fat_fraction_21088	8.81814e-05	0.0600985	3.92477	0.0153126	4290	Liver
IGF2R	Liver_PDFF_fat_fraction_21088	2.33903e-05	0.0648862	4.23448	0.0153233	4290	Liver
IGFBP1	Liver_PDFF_fat_fraction_21088	4.36601e-18	-0.132619	-8.70766	0.0152301	4290	Liver
IGFBP2	Liver_PDFF_fat_fraction_21088	8.82189e-46	-0.216511	-14.3731	0.0150637	4290	Liver
IGFBP3	Liver_PDFF_fat_fraction_21088	5.61312e-06	0.0699551	4.54622	0.0153875	4290	Liver
IGSF8	Liver_PDFF_fat_fraction_21088	0.000352872	0.0547334	3.57592	0.0153061	4290	Liver
IL13RA1	Liver_PDFF_fat_fraction_21088	9.45428e-06	0.0678266	4.43465	0.0152947	4290	Liver
IL17RB	Liver_PDFF_fat_fraction_21088	2.09495e-12	-0.107404	-7.04882	0.0152372	4290	Liver
IL18R1	Liver_PDFF_fat_fraction_21088	9.24969e-06	0.0679491	4.43938	0.015306	4290	Liver
IL1RAP	Liver_PDFF_fat_fraction_21088	9.76401e-08	-0.0816732	-5.34027	0.0152938	4290	Liver
IL1RN	Liver_PDFF_fat_fraction_21088	8.0755e-05	0.0604515	3.94597	0.0153198	4290	Liver
IL32	Liver_PDFF_fat_fraction_21088	3.839e-06	-0.0708833	-4.62597	0.0153229	4290	Liver
IL4R	Liver_PDFF_fat_fraction_21088	1.50618e-06	-0.0737109	-4.81723	0.0153015	4290	Liver
IL7	Liver_PDFF_fat_fraction_21088	9.73382e-05	0.0596809	3.90083	0.0152995	4290	Liver
INHBC	Liver_PDFF_fat_fraction_21088	4.05661e-17	0.128689	8.44674	0.0152353	4290	Liver
IPCEF1	Liver_PDFF_fat_fraction_21088	0.000473117	0.0536368	3.49824	0.0153325	4290	Liver
ITGA5	Liver_PDFF_fat_fraction_21088	2.89307e-06	0.0717247	4.68455	0.0153109	4290	Liver
ITGB7	Liver_PDFF_fat_fraction_21088	0.000339087	-0.0549463	-3.58636	0.0153209	4290	Liver
ITIH3	Liver_PDFF_fat_fraction_21088	1.81319e-11	-0.10296	-6.73855	0.0152793	4290	Liver
ITM2A	Liver_PDFF_fat_fraction_21088	3.15098e-05	-0.0637476	-4.16674	0.0152991	4290	Liver
KDR	Liver_PDFF_fat_fraction_21088	3.5621e-08	0.0844157	5.52144	0.0152887	4290	Liver
KITLG	Liver_PDFF_fat_fraction_21088	0.000222317	-0.0565752	-3.69537	0.0153097	4290	Liver
KLB	Liver_PDFF_fat_fraction_21088	0.000158236	-0.0579119	-3.78116	0.0153159	4290	Liver
KRT18	Liver_PDFF_fat_fraction_21088	0.000434686	0.053983	3.52084	0.0153324	4290	Liver
KYAT1	Liver_PDFF_fat_fraction_21088	1.46635e-05	0.0663425	4.33871	0.0152908	4290	Liver
KYNU	Liver_PDFF_fat_fraction_21088	1.01222e-10	0.099325	6.48136	0.0153247	4290	Liver
LAMP2	Liver_PDFF_fat_fraction_21088	4.86524e-09	0.0894947	5.86382	0.0152622	4290	Liver
LAYN	Liver_PDFF_fat_fraction_21088	6.30395e-08	-0.0830342	-5.41957	0.0153212	4290	Liver
LDLR	Liver_PDFF_fat_fraction_21088	3.69051e-17	0.129805	8.45797	0.0153471	4290	Liver
LEP	Liver_PDFF_fat_fraction_21088	3.42909e-15	0.120657	7.90337	0.0152665	4290	Liver
LEPR	Liver_PDFF_fat_fraction_21088	0.000246242	-0.0562333	-3.66924	0.0153256	4290	Liver
LIFR	Liver_PDFF_fat_fraction_21088	4.24559e-07	-0.0777918	-5.06549	0.0153572	4290	Liver
LPL	Liver_PDFF_fat_fraction_21088	3.69984e-20	-0.140644	-9.24276	0.0152167	4290	Liver
LRPAP1	Liver_PDFF_fat_fraction_21088	0.000206526	0.0568209	3.71411	0.0152987	4290	Liver
LTBP2	Liver_PDFF_fat_fraction_21088	1.4401e-05	-0.0667987	-4.3427	0.0153818	4290	Liver
MANSC1	Liver_PDFF_fat_fraction_21088	3.29783e-09	-0.0906248	-5.92854	0.0152862	4290	Liver
MCAM	Liver_PDFF_fat_fraction_21088	8.51576e-06	-0.0683748	-4.45723	0.0153402	4290	Liver
MEGF9	Liver_PDFF_fat_fraction_21088	4.98639e-06	0.070056	4.57121	0.0153255	4290	Liver
MET	Liver_PDFF_fat_fraction_21088	2.09038e-11	-0.102488	-6.71762	0.0152566	4290	Liver
METAP2	Liver_PDFF_fat_fraction_21088	0.000306494	0.0553258	3.61272	0.0153142	4290	Liver
MFGE8	Liver_PDFF_fat_fraction_21088	1.19826e-06	0.0742874	4.86293	0.0152763	4290	Liver
MIF	Liver_PDFF_fat_fraction_21088	0.000184012	0.0572624	3.7433	0.0152973	4290	Liver
MVK	Liver_PDFF_fat_fraction_21088	0.000404608	0.0542112	3.53986	0.0153145	4290	Liver
MZB1	Liver_PDFF_fat_fraction_21088	0.000240283	0.0563508	3.67552	0.0153314	4290	Liver
NFATC1	Liver_PDFF_fat_fraction_21088	8.81035e-05	0.060138	3.92498	0.0153219	4290	Liver
NOMO1	Liver_PDFF_fat_fraction_21088	1.02451e-09	0.0934017	6.11927	0.0152636	4290	Liver
NOS1	Liver_PDFF_fat_fraction_21088	0.000415895	-0.0541285	-3.53257	0.0153227	4290	Liver
NOTCH3	Liver_PDFF_fat_fraction_21088	5.17821e-10	-0.0955555	-6.22806	0.0153427	4290	Liver
NPY	Liver_PDFF_fat_fraction_21088	2.62683e-07	0.0788038	5.15674	0.0152817	4290	Liver
NRP1	Liver_PDFF_fat_fraction_21088	3.54217e-09	-0.0906539	-5.9167	0.0153217	4290	Liver
NSFL1C	Liver_PDFF_fat_fraction_21088	0.000122289	0.0588328	3.84504	0.015301	4290	Liver
NT5E	Liver_PDFF_fat_fraction_21088	8.38499e-05	0.0603022	3.93692	0.0153171	4290	Liver
NTPROBNP	Liver_PDFF_fat_fraction_21088	5.14415e-08	-0.0838935	-5.45606	0.0153762	4290	Liver
NTRK3	Liver_PDFF_fat_fraction_21088	0.000439457	-0.0539878	-3.51793	0.0153465	4290	Liver
NUDT5	Liver_PDFF_fat_fraction_21088	0.000115784	0.059091	3.85847	0.0153146	4290	Liver
OXT	Liver_PDFF_fat_fraction_21088	3.7151e-20	0.140323	9.24231	0.0151826	4290	Liver
P4HB	Liver_PDFF_fat_fraction_21088	4.33433e-06	0.0704655	4.60063	0.0153165	4290	Liver
PAMR1	Liver_PDFF_fat_fraction_21088	8.62582e-05	0.0602404	3.93009	0.015328	4290	Liver
PBLD	Liver_PDFF_fat_fraction_21088	1.26308e-05	0.066998	4.37154	0.0153259	4290	Liver
PCSK9	Liver_PDFF_fat_fraction_21088	2.75768e-06	0.0718134	4.69441	0.0152976	4290	Liver
PDCD5	Liver_PDFF_fat_fraction_21088	0.000218694	0.0566117	3.69956	0.0153023	4290	Liver
PDGFB	Liver_PDFF_fat_fraction_21088	0.000472571	0.0535248	3.49855	0.0152991	4290	Liver
PEBP1	Liver_PDFF_fat_fraction_21088	0.0002752	0.0557143	3.64063	0.0153035	4290	Liver
PLA2G10	Liver_PDFF_fat_fraction_21088	9.08169e-10	-0.0938575	-6.13862	0.0152897	4290	Liver
PLA2G1B	Liver_PDFF_fat_fraction_21088	3.5616e-11	-0.101336	-6.63869	0.0152645	4290	Liver
PLAT	Liver_PDFF_fat_fraction_21088	3.85475e-26	0.161489	10.6462	0.0151686	4290	Liver
PLAU	Liver_PDFF_fat_fraction_21088	8.7937e-05	-0.060199	-3.92544	0.0153356	4290	Liver
PLPBP	Liver_PDFF_fat_fraction_21088	0.000163908	0.0576932	3.77235	0.0152937	4290	Liver
PLTP	Liver_PDFF_fat_fraction_21088	7.66016e-07	-0.0758727	-4.95121	0.0153241	4290	Liver
PON3	Liver_PDFF_fat_fraction_21088	4.58704e-13	-0.110822	-7.2597	0.0152654	4290	Liver
PPCDC	Liver_PDFF_fat_fraction_21088	9.91311e-05	0.0596084	3.8964	0.0152983	4290	Liver
PRCP	Liver_PDFF_fat_fraction_21088	2.58807e-08	0.0853617	5.57769	0.0153041	4290	Liver
PRKRA	Liver_PDFF_fat_fraction_21088	0.000564366	0.0529136	3.45079	0.0153337	4290	Liver
PROC	Liver_PDFF_fat_fraction_21088	2.25966e-11	0.102767	6.70614	0.0153242	4290	Liver
PRSS8	Liver_PDFF_fat_fraction_21088	1.80801e-11	0.102779	6.73897	0.0152515	4290	Liver
PSRC1	Liver_PDFF_fat_fraction_21088	0.000200408	0.0569637	3.72174	0.0153057	4290	Liver
PTPRS	Liver_PDFF_fat_fraction_21088	1.96776e-06	-0.0728846	-4.7633	0.0153013	4290	Liver
PTS	Liver_PDFF_fat_fraction_21088	4.60867e-07	0.0773383	5.04974	0.0153153	4290	Liver
QDPR	Liver_PDFF_fat_fraction_21088	8.5082e-05	0.0602017	3.9334	0.0153052	4290	Liver
RARRES2	Liver_PDFF_fat_fraction_21088	3.47815e-11	0.10154	6.64222	0.0152871	4290	Liver
RBP5	Liver_PDFF_fat_fraction_21088	2.99184e-07	0.078448	5.13216	0.0152856	4290	Liver
REG3A	Liver_PDFF_fat_fraction_21088	0.000195432	-0.0570962	-3.7281	0.0153151	4290	Liver
RET	Liver_PDFF_fat_fraction_21088	4.6675e-07	0.0773139	5.04731	0.0153179	4290	Liver
ROR1	Liver_PDFF_fat_fraction_21088	5.45752e-08	-0.0832562	-5.44547	0.0152891	4290	Liver
RRM2	Liver_PDFF_fat_fraction_21088	5.06717e-05	0.0620546	4.05665	0.015297	4290	Liver
RTN4R	Liver_PDFF_fat_fraction_21088	1.919e-08	0.0859958	5.62989	0.0152749	4290	Liver
S100A4	Liver_PDFF_fat_fraction_21088	7.22444e-06	0.0687487	4.49253	0.0153029	4290	Liver
SCARF2	Liver_PDFF_fat_fraction_21088	1.72776e-07	-0.0803791	-5.23516	0.0153537	4290	Liver
SCGB3A2	Liver_PDFF_fat_fraction_21088	0.000116459	-0.0591413	-3.85704	0.0153333	4290	Liver
SCLY	Liver_PDFF_fat_fraction_21088	1.14385e-09	0.0934535	6.10153	0.0153164	4290	Liver
SDC4	Liver_PDFF_fat_fraction_21088	1.34908e-05	0.0667251	4.35708	0.0153142	4290	Liver
SELE	Liver_PDFF_fat_fraction_21088	0.000144795	0.0582168	3.80327	0.015307	4290	Liver
SELP	Liver_PDFF_fat_fraction_21088	2.17436e-05	0.065014	4.25093	0.0152941	4290	Liver
SELPLG	Liver_PDFF_fat_fraction_21088	5.01387e-06	0.0699549	4.57005	0.0153072	4290	Liver
SERPINE1	Liver_PDFF_fat_fraction_21088	1.86578e-06	0.0729303	4.77408	0.0152763	4290	Liver
SFRP1	Liver_PDFF_fat_fraction_21088	0.00012849	0.0587348	3.83285	0.015324	4290	Liver
SHMT1	Liver_PDFF_fat_fraction_21088	0.000367042	0.0546211	3.56557	0.015319	4290	Liver
SIAE	Liver_PDFF_fat_fraction_21088	1.81359e-05	0.0656645	4.29156	0.0153008	4290	Liver
SLC39A14	Liver_PDFF_fat_fraction_21088	6.52939e-07	-0.0760525	-4.98238	0.0152643	4290	Liver
SLC39A5	Liver_PDFF_fat_fraction_21088	5.72594e-08	0.083215	5.43686	0.0153057	4290	Liver
SLITRK6	Liver_PDFF_fat_fraction_21088	2.79938e-06	-0.0717917	-4.69132	0.0153031	4290	Liver
SMAD1	Liver_PDFF_fat_fraction_21088	0.000180219	0.0574053	3.74854	0.015314	4290	Liver
SMAD5	Liver_PDFF_fat_fraction_21088	1.60986e-05	0.06615	4.31805	0.0153194	4290	Liver
SNAP23	Liver_PDFF_fat_fraction_21088	2.20627e-05	0.0650241	4.24765	0.0153082	4290	Liver
SNAP29	Liver_PDFF_fat_fraction_21088	2.69749e-05	0.0643054	4.20219	0.0153028	4290	Liver
SOD1	Liver_PDFF_fat_fraction_21088	0.000156287	0.057896	3.78425	0.0152992	4290	Liver
SORD	Liver_PDFF_fat_fraction_21088	5.47337e-07	0.076973	5.0166	0.0153437	4290	Liver
SORT1	Liver_PDFF_fat_fraction_21088	6.49619e-07	0.076244	4.98337	0.0152997	4290	Liver
SPARC	Liver_PDFF_fat_fraction_21088	5.44771e-05	0.0617494	4.03963	0.0152859	4290	Liver
SPON2	Liver_PDFF_fat_fraction_21088	5.07207e-05	-0.0621589	-4.05642	0.0153236	4290	Liver
SRP14	Liver_PDFF_fat_fraction_21088	5.00869e-05	0.0622122	4.05937	0.0153256	4290	Liver
SSC4D	Liver_PDFF_fat_fraction_21088	9.77461e-14	0.114226	7.46859	0.0152942	4290	Liver
SSC5D	Liver_PDFF_fat_fraction_21088	8.07123e-13	0.109632	7.18193	0.015265	4290	Liver
ST3GAL1	Liver_PDFF_fat_fraction_21088	0.000199687	-0.0569683	-3.72265	0.0153032	4290	Liver
ST6GAL1	Liver_PDFF_fat_fraction_21088	2.00914e-05	0.0653098	4.26867	0.0152998	4290	Liver
STIP1	Liver_PDFF_fat_fraction_21088	0.000567625	0.052822	3.44923	0.0153141	4290	Liver
TFF2	Liver_PDFF_fat_fraction_21088	0.000372438	-0.0547031	-3.56173	0.0153586	4290	Liver
TFPI	Liver_PDFF_fat_fraction_21088	3.36819e-05	0.0636938	4.15145	0.0153425	4290	Liver
TGFBI	Liver_PDFF_fat_fraction_21088	0.0005934	0.0526911	3.43719	0.0153297	4290	Liver
TGFBR3	Liver_PDFF_fat_fraction_21088	4.31195e-06	-0.0704335	-4.60171	0.0153059	4290	Liver
THOP1	Liver_PDFF_fat_fraction_21088	1.78882e-06	0.0731708	4.7826	0.0152994	4290	Liver
TIMP4	Liver_PDFF_fat_fraction_21088	3.84922e-05	-0.0631294	-4.12068	0.0153201	4290	Liver
TJAP1	Liver_PDFF_fat_fraction_21088	0.000544142	0.0530346	3.46066	0.015325	4290	Liver
TMPRSS15	Liver_PDFF_fat_fraction_21088	0.000522259	0.0531088	3.47172	0.0152975	4290	Liver
TNFSF14	Liver_PDFF_fat_fraction_21088	0.000102571	0.0595808	3.88809	0.0153239	4290	Liver
TPP1	Liver_PDFF_fat_fraction_21088	2.22194e-05	0.0649685	4.24606	0.0153009	4290	Liver
VEGFC	Liver_PDFF_fat_fraction_21088	9.38526e-05	0.0598301	3.90968	0.015303	4290	Liver
VEGFD	Liver_PDFF_fat_fraction_21088	0.000147759	-0.0582454	-3.79823	0.0153349	4290	Liver
VSIR	Liver_PDFF_fat_fraction_21088	0.000401643	0.0542112	3.54181	0.0153061	4290	Liver
VWA1	Liver_PDFF_fat_fraction_21088	3.6059e-10	0.0960552	6.28504	0.0152831	4290	Liver
WFIKKN2	Liver_PDFF_fat_fraction_21088	3.30628e-07	-0.078264	-5.1132	0.0153063	4290	Liver
YTHDF3	Liver_PDFF_fat_fraction_21088	6.49285e-05	0.0612249	3.99812	0.0153134	4290	Liver
ACP5	Liver_iron_21089	3.6437e-12	0.106579	6.97049	0.01529	4290	Liver
ADAM8	Liver_iron_21089	4.71675e-05	-0.0624535	-4.07343	0.0153319	4290	Liver
AHSP	Liver_iron_21089	9.01723e-06	0.0681006	4.44488	0.0153211	4290	Liver
BAG3	Liver_iron_21089	7.12495e-05	-0.0609654	-3.97598	0.0153334	4290	Liver
BTN2A1	Liver_iron_21089	6.52951e-05	-0.0612705	-3.99678	0.01533	4290	Liver
BTN3A2	Liver_iron_21089	3.00258e-06	-0.0716119	-4.6769	0.0153119	4290	Liver
C1QA	Liver_iron_21089	7.79644e-13	-0.109835	-7.18672	0.0152831	4290	Liver
CCL25	Liver_iron_21089	0.000450724	-0.0537398	-3.51119	0.0153053	4290	Liver
CD160	Liver_iron_21089	1.67218e-07	-0.0802083	-5.24123	0.0153033	4290	Liver
CD27	Liver_iron_21089	1.70892e-05	-0.0659732	-4.30479	0.0153255	4290	Liver
CD300E	Liver_iron_21089	2.13198e-05	-0.065203	-4.25535	0.0153226	4290	Liver
CD5	Liver_iron_21089	2.11153e-05	-0.0651531	-4.25752	0.0153031	4290	Liver
CD79B	Liver_iron_21089	8.59338e-06	-0.0683197	-4.45527	0.0153346	4290	Liver
CDH6	Liver_iron_21089	0.000326769	-0.0551341	-3.59603	0.0153319	4290	Liver
CDHR2	Liver_iron_21089	7.92251e-16	0.123604	8.0866	0.0152851	4290	Liver
CDHR5	Liver_iron_21089	0.000102215	-0.0596757	-3.88894	0.015345	4290	Liver
CKAP4	Liver_iron_21089	6.76609e-07	-0.0761664	-4.97545	0.0153085	4290	Liver
CLC	Liver_iron_21089	0.000144011	-0.0582388	-3.80462	0.0153074	4290	Liver
CNDP1	Liver_iron_21089	2.21375e-06	0.0726484	4.73936	0.0153287	4290	Liver
CSF1	Liver_iron_21089	6.95018e-08	-0.0826342	-5.40197	0.015297	4290	Liver
CTSL	Liver_iron_21089	2.24102e-05	-0.0649534	-4.24413	0.0153043	4290	Liver
CTSO	Liver_iron_21089	0.000635034	-0.0523348	-3.41873	0.0153083	4290	Liver
DKK4	Liver_iron_21089	1.65339e-05	-0.0660493	-4.31213	0.0153171	4290	Liver
DSC2	Liver_iron_21089	2.037e-06	-0.0730124	-4.75628	0.0153507	4290	Liver
EBI3_IL27	Liver_iron_21089	5.77461e-06	-0.0698584	-4.54021	0.0153866	4290	Liver
EFNA4	Liver_iron_21089	0.000143116	-0.0582958	-3.80617	0.0153161	4290	Liver
EGFR	Liver_iron_21089	0.000291538	0.0556839	3.62571	0.0153581	4290	Liver
EPHA2	Liver_iron_21089	3.21081e-08	-0.0848685	-5.53978	0.0153198	4290	Liver
EPO	Liver_iron_21089	1.66612e-08	-0.0865829	-5.6544	0.0153125	4290	Liver
ERBB2	Liver_iron_21089	0.000268051	0.0559352	3.64742	0.0153356	4290	Liver
ERBB3	Liver_iron_21089	0.000165753	0.0579713	3.76955	0.0153788	4290	Liver
FCRL1	Liver_iron_21089	2.14342e-05	-0.0651036	-4.25415	0.0153035	4290	Liver
FGF23	Liver_iron_21089	5.77767e-06	-0.0694773	-4.5401	0.015303	4290	Liver
FLRT2	Liver_iron_21089	3.94354e-07	-0.0778798	-5.07962	0.0153318	4290	Liver
FOLR2	Liver_iron_21089	9.27476e-05	-0.0599245	-3.91255	0.015316	4290	Liver
GCNT1	Liver_iron_21089	0.000142488	-0.0583766	-3.80726	0.015333	4290	Liver
GGT1	Liver_iron_21089	2.16338e-06	0.0726723	4.74405	0.0153186	4290	Liver
GUCA2A	Liver_iron_21089	3.71503e-05	-0.0632983	-4.12888	0.0153306	4290	Liver
HAVCR2	Liver_iron_21089	0.000209739	-0.05687	-3.71019	0.015328	4290	Liver
HMBS	Liver_iron_21089	6.15447e-05	0.0614481	4.01082	0.0153206	4290	Liver
IFNGR1	Liver_iron_21089	0.000608798	-0.0526282	-3.43023	0.0153425	4290	Liver
IGFBP2	Liver_iron_21089	5.52578e-06	-0.070049	-4.54954	0.0153969	4290	Liver
IL2RA	Liver_iron_21089	8.20235e-06	-0.0683541	-4.4653	0.0153078	4290	Liver
KDR	Liver_iron_21089	5.27835e-06	0.0698293	4.55922	0.0153161	4290	Liver
KLRB1	Liver_iron_21089	7.76668e-06	-0.0686674	-4.47702	0.0153377	4290	Liver
LAIR1	Liver_iron_21089	1.80066e-05	-0.0657416	-4.29315	0.0153131	4290	Liver
LAYN	Liver_iron_21089	0.000157015	-0.0581015	-3.78309	0.0153582	4290	Liver
LILRA5	Liver_iron_21089	6.38125e-05	-0.0612476	-4.00223	0.0153034	4290	Liver
LILRB1	Liver_iron_21089	2.77672e-05	-0.064386	-4.19561	0.0153461	4290	Liver
LILRB2	Liver_iron_21089	0.000443167	-0.0538447	-3.51569	0.0153155	4290	Liver
LRIG1	Liver_iron_21089	3.29738e-06	-0.0712523	-4.65755	0.0152983	4290	Liver
MEGF9	Liver_iron_21089	1.17927e-05	0.0672837	4.38658	0.0153385	4290	Liver
NBL1	Liver_iron_21089	0.000112112	-0.0593758	-3.86637	0.015357	4290	Liver
NCR1	Liver_iron_21089	1.18791e-06	-0.0744361	-4.86466	0.0153014	4290	Liver
NECTIN2	Liver_iron_21089	0.000165698	-0.0577187	-3.76963	0.0153115	4290	Liver
OXT	Liver_iron_21089	2.99269e-08	0.0848863	5.55218	0.0152888	4290	Liver
PDCD1	Liver_iron_21089	2.04413e-08	-0.0859099	-5.61891	0.0152894	4290	Liver
PDCD1LG2	Liver_iron_21089	9.68228e-05	-0.0598323	-3.90212	0.0153333	4290	Liver
PHOSPHO1	Liver_iron_21089	3.17232e-05	-0.0637754	-4.1652	0.0153115	4290	Liver
PLA2G1B	Liver_iron_21089	0.000164122	-0.0578166	-3.77203	0.0153277	4290	Liver
PRCP	Liver_iron_21089	0.000558531	0.0530076	3.4536	0.0153485	4290	Liver
PTPRS	Liver_iron_21089	0.000345603	-0.0548988	-3.58137	0.015329	4290	Liver
REG3A	Liver_iron_21089	7.09235e-05	-0.0609358	-3.97708	0.0153218	4290	Liver
RETN	Liver_iron_21089	0.000268426	-0.0558813	-3.64706	0.0153223	4290	Liver
RTN4R	Liver_iron_21089	0.00018031	-0.0574122	-3.74842	0.0153164	4290	Liver
SIGLEC1	Liver_iron_21089	0.000633723	-0.0523583	-3.41929	0.0153126	4290	Liver
SIGLEC10	Liver_iron_21089	9.12511e-06	-0.068048	-4.44231	0.0153181	4290	Liver
SIRPB1	Liver_iron_21089	0.000219115	-0.0566107	-3.69907	0.015304	4290	Liver
TCN2	Liver_iron_21089	0.000459325	-0.0537806	-3.50615	0.0153389	4290	Liver
TFRC	Liver_iron_21089	5.34223e-11	-0.10052	-6.57805	0.0152812	4290	Liver
TGFBI	Liver_iron_21089	4.98293e-05	0.0622544	4.06058	0.0153314	4290	Liver
TNFRSF14	Liver_iron_21089	0.00041165	-0.0542506	-3.53529	0.0153454	4290	Liver
TNFRSF1B	Liver_iron_21089	9.86906e-06	-0.0677448	-4.42535	0.0153084	4290	Liver
TNFRSF4	Liver_iron_21089	1.75778e-05	-0.0658158	-4.29852	0.0153113	4290	Liver
TNFRSF8	Liver_iron_21089	2.40546e-07	-0.0791555	-5.17331	0.0153008	4290	Liver
TNFRSF9	Liver_iron_21089	8.65861e-07	-0.0754019	-4.92718	0.0153033	4290	Liver
TREML2	Liver_iron_21089	1.33351e-05	-0.0668396	-4.35963	0.0153315	4290	Liver
ULBP2	Liver_iron_21089	8.88291e-05	-0.0601172	-3.923	0.0153243	4290	Liver
VWC2	Liver_iron_21089	5.67793e-06	-0.0695053	-4.54379	0.0152968	4290	Liver
XCL1	Liver_iron_21089	0.000629831	-0.0524641	-3.42097	0.015336	4290	Liver
A1BG	Proton_density_fat_fraction_40061	3.81251e-10	0.113401	6.28232	0.0180507	3058	Liver
AAMDC	Proton_density_fat_fraction_40061	0.000551892	0.062944	3.4579	0.0182029	3058	Liver
ACYP1	Proton_density_fat_fraction_40061	7.0381e-08	0.0977812	5.40357	0.0180956	3058	Liver
ADAM9	Proton_density_fat_fraction_40061	1.64073e-06	-0.0872818	-4.80277	0.0181732	3058	Liver
ADAMTSL5	Proton_density_fat_fraction_40061	0.000108115	-0.0702296	-3.87673	0.0181157	3058	Liver
ADGRD1	Proton_density_fat_fraction_40061	1.74126e-10	0.115629	6.4046	0.0180541	3058	Liver
ADH1B	Proton_density_fat_fraction_40061	2.74052e-05	0.0762105	4.20045	0.0181434	3058	Liver
ADIPOQ	Proton_density_fat_fraction_40061	2.12853e-26	-0.192048	-10.7321	0.0178947	3058	Liver
AFM	Proton_density_fat_fraction_40061	7.36096e-25	0.185823	10.3873	0.0178896	3058	Liver
ANXA1	Proton_density_fat_fraction_40061	0.000279156	0.0661822	3.63817	0.0181911	3058	Liver
AP1G2	Proton_density_fat_fraction_40061	1.69659e-05	0.078192	4.30841	0.0181487	3058	Liver
APCS	Proton_density_fat_fraction_40061	1.30151e-25	0.190235	10.5572	0.0180195	3058	Liver
APOA2	Proton_density_fat_fraction_40061	1.7247e-10	-0.115961	-6.40608	0.0181017	3058	Liver
APOD	Proton_density_fat_fraction_40061	2.00152e-05	-0.0773825	-4.27147	0.0181161	3058	Liver
APOF	Proton_density_fat_fraction_40061	2.52095e-06	-0.0858288	-4.71542	0.0182017	3058	Liver
APOL1	Proton_density_fat_fraction_40061	1.17037e-06	0.0884436	4.87047	0.0181592	3058	Liver
ATP6V1G1	Proton_density_fat_fraction_40061	0.000233965	0.0669413	3.68361	0.0181727	3058	Liver
ATRN	Proton_density_fat_fraction_40061	2.22072e-09	0.108431	5.99895	0.018075	3058	Liver
ATXN3	Proton_density_fat_fraction_40061	4.56929e-05	0.0740185	4.08256	0.0181304	3058	Liver
BCHE	Proton_density_fat_fraction_40061	4.54091e-19	0.161957	8.98254	0.0180302	3058	Liver
BECN1	Proton_density_fat_fraction_40061	1.54919e-06	0.0873127	4.81434	0.018136	3058	Liver
BMP10	Proton_density_fat_fraction_40061	1.69784e-05	-0.078297	-4.30824	0.0181738	3058	Liver
BOLA2_BOLA2B	Proton_density_fat_fraction_40061	6.28552e-06	0.0820128	4.52453	0.0181263	3058	Liver
BPIFA2	Proton_density_fat_fraction_40061	2.09327e-05	-0.0773875	-4.26141	0.0181601	3058	Liver
BPIFB2	Proton_density_fat_fraction_40061	5.32286e-20	0.165149	9.22167	0.0179088	3058	Liver
BTD	Proton_density_fat_fraction_40061	1.59431e-12	0.128007	7.09579	0.0180398	3058	Liver
C1QTNF9	Proton_density_fat_fraction_40061	0.00053834	-0.0628289	-3.46462	0.0181344	3058	Liver
C1R	Proton_density_fat_fraction_40061	6.72245e-05	0.0723964	3.99145	0.0181379	3058	Liver
C1S	Proton_density_fat_fraction_40061	0.000635862	0.0620896	3.41941	0.018158	3058	Liver
C3	Proton_density_fat_fraction_40061	3.66662e-16	0.147442	8.19457	0.0179926	3058	Liver
C7ORF50	Proton_density_fat_fraction_40061	0.000348448	0.0650818	3.5804	0.0181772	3058	Liver
C9	Proton_density_fat_fraction_40061	2.32282e-05	-0.0768812	-4.23796	0.0181411	3058	Liver
CAT	Proton_density_fat_fraction_40061	8.80799e-05	0.0712064	3.92658	0.0181345	3058	Liver
CDH23	Proton_density_fat_fraction_40061	9.35496e-06	-0.0803763	-4.43912	0.0181064	3058	Liver
CFB	Proton_density_fat_fraction_40061	2.23984e-12	0.127533	7.04784	0.0180953	3058	Liver
CFH	Proton_density_fat_fraction_40061	1.23751e-17	0.155379	8.60185	0.0180635	3058	Liver
CFI	Proton_density_fat_fraction_40061	5.82638e-19	0.161053	8.95436	0.017986	3058	Liver
CFP	Proton_density_fat_fraction_40061	1.35273e-16	0.150156	8.31633	0.0180556	3058	Liver
CHMP6	Proton_density_fat_fraction_40061	6.15022e-06	0.0821462	4.52916	0.0181372	3058	Liver
CKB	Proton_density_fat_fraction_40061	2.1441e-44	-0.251588	-14.2066	0.0177093	3058	Liver
CNP	Proton_density_fat_fraction_40061	8.94972e-06	0.0806108	4.4487	0.0181201	3058	Liver
CPB2	Proton_density_fat_fraction_40061	1.16666e-08	0.103664	5.72033	0.0181221	3058	Liver
CPQ	Proton_density_fat_fraction_40061	0.000259844	0.0664713	3.65668	0.0181781	3058	Liver
CRELD1	Proton_density_fat_fraction_40061	0.000425771	0.0640457	3.52747	0.0181563	3058	Liver
CTBS	Proton_density_fat_fraction_40061	2.2674e-10	0.11539	6.36365	0.0181327	3058	Liver
DAAM1	Proton_density_fat_fraction_40061	8.03444e-05	0.0716374	3.94875	0.0181418	3058	Liver
DDT	Proton_density_fat_fraction_40061	2.349e-07	0.0937547	5.18119	0.0180952	3058	Liver
DGKA	Proton_density_fat_fraction_40061	4.41146e-05	0.0742018	4.09076	0.0181389	3058	Liver
DMP1	Proton_density_fat_fraction_40061	0.000139942	-0.0692161	-3.81314	0.018152	3058	Liver
DNAJB2	Proton_density_fat_fraction_40061	1.09579e-06	0.0884234	4.88356	0.0181063	3058	Liver
DNAJC6	Proton_density_fat_fraction_40061	4.48744e-06	0.0833126	4.59577	0.0181281	3058	Liver
DNAJC9	Proton_density_fat_fraction_40061	2.11429e-05	0.0771499	4.25916	0.0181139	3058	Liver
DTYMK	Proton_density_fat_fraction_40061	1.62081e-09	0.109424	6.05049	0.0180851	3058	Liver
EEF1D	Proton_density_fat_fraction_40061	1.09099e-05	0.0799655	4.40569	0.0181505	3058	Liver
EIF2AK2	Proton_density_fat_fraction_40061	0.000112145	0.0702901	3.86776	0.0181733	3058	Liver
EIF4E	Proton_density_fat_fraction_40061	0.000111515	0.0701689	3.86915	0.0181355	3058	Liver
ENPP6	Proton_density_fat_fraction_40061	0.000312755	-0.0654968	-3.60866	0.0181499	3058	Liver
ERMAP	Proton_density_fat_fraction_40061	0.000620526	0.0620893	3.42607	0.0181226	3058	Liver
ERN1	Proton_density_fat_fraction_40061	4.80259e-06	0.0831121	4.5815	0.0181408	3058	Liver
F10	Proton_density_fat_fraction_40061	2.96859e-16	0.148664	8.2205	0.0180845	3058	Liver
F11	Proton_density_fat_fraction_40061	1.019e-06	0.0890418	4.89798	0.0181793	3058	Liver
FAM20A	Proton_density_fat_fraction_40061	1.23242e-15	0.145086	8.04423	0.018036	3058	Liver
FBLN2	Proton_density_fat_fraction_40061	7.64251e-06	-0.0813407	-4.48273	0.0181454	3058	Liver
FGL1	Proton_density_fat_fraction_40061	0.000393009	-0.0646436	-3.5487	0.0182161	3058	Liver
FKBPL	Proton_density_fat_fraction_40061	0.000411676	0.0642478	3.53641	0.0181675	3058	Liver
FN1	Proton_density_fat_fraction_40061	1.5922e-08	0.102377	5.66669	0.0180664	3058	Liver
FNTA	Proton_density_fat_fraction_40061	0.000545313	0.062909	3.46114	0.0181758	3058	Liver
FSTL1	Proton_density_fat_fraction_40061	0.000222243	-0.0674534	-3.69675	0.0182467	3058	Liver
FTCD	Proton_density_fat_fraction_40061	4.6463e-09	0.106237	5.87647	0.0180784	3058	Liver
FUOM	Proton_density_fat_fraction_40061	4.84029e-10	0.112943	6.24464	0.0180864	3058	Liver
GAPDH	Proton_density_fat_fraction_40061	3.02482e-06	0.0847043	4.67791	0.0181073	3058	Liver
GCHFR	Proton_density_fat_fraction_40061	1.47798e-05	0.0786252	4.33901	0.0181205	3058	Liver
GFRAL	Proton_density_fat_fraction_40061	9.9174e-06	-0.0803023	-4.42645	0.0181415	3058	Liver
GGCT	Proton_density_fat_fraction_40061	6.51223e-05	0.0724593	3.99902	0.0181193	3058	Liver
GHR	Proton_density_fat_fraction_40061	8.26268e-31	0.208119	11.6691	0.017835	3058	Liver
GLA	Proton_density_fat_fraction_40061	4.29727e-15	0.141862	7.88656	0.0179878	3058	Liver
GMPR2	Proton_density_fat_fraction_40061	3.02358e-05	0.0757738	4.17802	0.0181363	3058	Liver
GPD1	Proton_density_fat_fraction_40061	9.70996e-10	0.111088	6.1335	0.0181116	3058	Liver
GPI	Proton_density_fat_fraction_40061	0.000170177	0.0682671	3.76431	0.0181354	3058	Liver
GRHPR	Proton_density_fat_fraction_40061	1.61338e-06	0.0870128	4.80616	0.0181044	3058	Liver
HDGFL2	Proton_density_fat_fraction_40061	1.27079e-05	0.0796832	4.3723	0.0182245	3058	Liver
HEG1	Proton_density_fat_fraction_40061	1.18104e-05	0.0796035	4.38836	0.0181397	3058	Liver
HHEX	Proton_density_fat_fraction_40061	6.15301e-08	0.0982292	5.42785	0.0180973	3058	Liver
HJV	Proton_density_fat_fraction_40061	3.67678e-08	0.099835	5.51995	0.0180862	3058	Liver
HNRNPUL1	Proton_density_fat_fraction_40061	1.3225e-05	0.079224	4.36353	0.0181559	3058	Liver
HRC	Proton_density_fat_fraction_40061	1.66978e-10	-0.116347	-6.41108	0.0181479	3058	Liver
IGBP1	Proton_density_fat_fraction_40061	4.69213e-05	0.0739409	4.07636	0.018139	3058	Liver
IGSF9	Proton_density_fat_fraction_40061	8.53939e-41	0.239925	13.5751	0.0176739	3058	Liver
IMPACT	Proton_density_fat_fraction_40061	7.1427e-06	0.0814842	4.49723	0.0181188	3058	Liver
INPP5D	Proton_density_fat_fraction_40061	0.000122655	0.0700535	3.84575	0.0182158	3058	Liver
ITPA	Proton_density_fat_fraction_40061	0.000342714	0.0649355	3.58475	0.0181143	3058	Liver
KHK	Proton_density_fat_fraction_40061	8.10448e-09	0.104484	5.78258	0.0180687	3058	Liver
KIRREL1	Proton_density_fat_fraction_40061	1.62812e-05	-0.0782484	-4.31756	0.0181233	3058	Liver
KLKB1	Proton_density_fat_fraction_40061	1.35416e-12	0.128519	7.1187	0.0180537	3058	Liver
LAMP1	Proton_density_fat_fraction_40061	0.000469819	0.0635481	3.50122	0.0181503	3058	Liver
LATS1	Proton_density_fat_fraction_40061	1.68981e-05	0.0781696	4.3093	0.0181397	3058	Liver
LCAT	Proton_density_fat_fraction_40061	6.29569e-32	0.212807	11.896	0.017889	3058	Liver
LECT2	Proton_density_fat_fraction_40061	5.8139e-05	0.0730952	4.02593	0.0181561	3058	Liver
LGALS3BP	Proton_density_fat_fraction_40061	3.60373e-08	0.0997985	5.52351	0.018068	3058	Liver
LRCH4	Proton_density_fat_fraction_40061	2.06893e-05	0.0774826	4.26404	0.0181712	3058	Liver
LRRFIP1	Proton_density_fat_fraction_40061	0.000448499	0.0639571	3.51362	0.0182026	3058	Liver
MAMDC4	Proton_density_fat_fraction_40061	1.77547e-12	0.127597	7.08064	0.0180206	3058	Liver
MAN2B2	Proton_density_fat_fraction_40061	2.07149e-06	0.0861044	4.75554	0.0181061	3058	Liver
MDH1	Proton_density_fat_fraction_40061	2.83489e-06	0.0849355	4.69129	0.0181049	3058	Liver
MEP1A	Proton_density_fat_fraction_40061	5.38266e-08	0.098766	5.45191	0.0181158	3058	Liver
MOCS2	Proton_density_fat_fraction_40061	3.91848e-05	0.0746933	4.11831	0.0181369	3058	Liver
MTHFSD	Proton_density_fat_fraction_40061	1.89072e-05	0.0777459	4.28423	0.018147	3058	Liver
MXRA8	Proton_density_fat_fraction_40061	6.35894e-10	-0.112402	-6.20129	0.0181256	3058	Liver
MYH9	Proton_density_fat_fraction_40061	4.37979e-05	0.0742675	4.09244	0.0181475	3058	Liver
NAGK	Proton_density_fat_fraction_40061	1.74598e-05	0.0782787	4.30201	0.0181958	3058	Liver
NAGPA	Proton_density_fat_fraction_40061	1.03596e-07	0.0964694	5.33317	0.0180886	3058	Liver
NCR3LG1	Proton_density_fat_fraction_40061	1.6763e-09	-0.109793	-6.045	0.0181626	3058	Liver
NEDD4L	Proton_density_fat_fraction_40061	9.99729e-06	0.0801304	4.42471	0.0181098	3058	Liver
NFE2	Proton_density_fat_fraction_40061	0.000176829	0.0682441	3.75467	0.0181758	3058	Liver
NFX1	Proton_density_fat_fraction_40061	4.53515e-05	0.0741757	4.08431	0.0181611	3058	Liver
NHLRC3	Proton_density_fat_fraction_40061	3.22306e-08	0.100593	5.54328	0.0181469	3058	Liver
NIT1	Proton_density_fat_fraction_40061	5.78367e-06	0.0823779	4.54221	0.0181361	3058	Liver
NIT2	Proton_density_fat_fraction_40061	3.56045e-05	0.0750027	4.14047	0.0181145	3058	Liver
NPL	Proton_density_fat_fraction_40061	1.62468e-06	0.0870544	4.80475	0.0181184	3058	Liver
NUMB	Proton_density_fat_fraction_40061	0.000107687	0.0704016	3.87769	0.0181555	3058	Liver
ORM1	Proton_density_fat_fraction_40061	2.19029e-10	0.115461	6.36903	0.0181284	3058	Liver
OTUD7B	Proton_density_fat_fraction_40061	0.000299533	0.0657512	3.6199	0.0181638	3058	Liver
PAGR1	Proton_density_fat_fraction_40061	0.000253736	0.0663966	3.6628	0.0181273	3058	Liver
PAXX	Proton_density_fat_fraction_40061	4.7927e-06	0.083077	4.58194	0.0181314	3058	Liver
PCBD1	Proton_density_fat_fraction_40061	6.84085e-09	0.105294	5.81134	0.0181187	3058	Liver
PF4	Proton_density_fat_fraction_40061	0.000351973	0.0649303	3.57776	0.0181483	3058	Liver
PLG	Proton_density_fat_fraction_40061	3.24839e-09	0.107096	5.93614	0.0180413	3058	Liver
POSTN	Proton_density_fat_fraction_40061	3.74149e-06	-0.0839622	-4.6338	0.0181195	3058	Liver
PRAP1	Proton_density_fat_fraction_40061	3.11453e-28	0.198442	11.1305	0.0178286	3058	Liver
PRG2	Proton_density_fat_fraction_40061	0.000223907	-0.0670344	-3.69484	0.0181427	3058	Liver
PRKAR2A	Proton_density_fat_fraction_40061	2.62319e-05	0.0764619	4.21041	0.0181602	3058	Liver
PROS1	Proton_density_fat_fraction_40061	2.37204e-18	0.158566	8.79403	0.0180312	3058	Liver
PTGR1	Proton_density_fat_fraction_40061	0.000464363	0.0634969	3.50434	0.0181195	3058	Liver
PTP4A3	Proton_density_fat_fraction_40061	5.37664e-08	0.0984119	5.45211	0.0180502	3058	Liver
PTPRB	Proton_density_fat_fraction_40061	6.66837e-05	0.0725288	3.99338	0.0181623	3058	Liver
PTRHD1	Proton_density_fat_fraction_40061	7.68193e-05	0.0718038	3.95954	0.0181344	3058	Liver
PZP	Proton_density_fat_fraction_40061	2.56493e-05	0.0763132	4.21551	0.018103	3058	Liver
RABEP1	Proton_density_fat_fraction_40061	2.53294e-05	0.0765917	4.21836	0.0181568	3058	Liver
RANBP2	Proton_density_fat_fraction_40061	0.000636646	-0.0620206	-3.41907	0.0181396	3058	Liver
RBPMS2	Proton_density_fat_fraction_40061	0.00036482	0.0648515	3.56834	0.0181741	3058	Liver
RECK	Proton_density_fat_fraction_40061	1.16836e-05	-0.0795564	-4.39072	0.0181192	3058	Liver
RIDA	Proton_density_fat_fraction_40061	1.4046e-10	0.116233	6.43774	0.018055	3058	Liver
ROBO4	Proton_density_fat_fraction_40061	0.000101714	-0.0706414	-3.89163	0.0181521	3058	Liver
SAA4	Proton_density_fat_fraction_40061	0.000493056	0.0634026	3.48828	0.0181759	3058	Liver
SARG	Proton_density_fat_fraction_40061	0.000271175	0.0662213	3.64567	0.0181644	3058	Liver
SBSN	Proton_density_fat_fraction_40061	0.000278352	-0.0660126	-3.63892	0.0181407	3058	Liver
SEMA3G	Proton_density_fat_fraction_40061	3.04234e-05	-0.0757549	-4.1766	0.0181379	3058	Liver
SERPINA4	Proton_density_fat_fraction_40061	1.40354e-11	0.12229	6.78361	0.0180272	3058	Liver
SERPINA5	Proton_density_fat_fraction_40061	3.34026e-12	0.126215	6.9911	0.0180536	3058	Liver
SERPIND1	Proton_density_fat_fraction_40061	1.61847e-14	0.139164	7.71588	0.018036	3058	Liver
SERPINF1	Proton_density_fat_fraction_40061	1.29034e-14	0.13953	7.74529	0.0180148	3058	Liver
SERPINF2	Proton_density_fat_fraction_40061	9.69303e-12	0.123634	6.83767	0.0180813	3058	Liver
SGSH	Proton_density_fat_fraction_40061	8.45613e-06	0.0808112	4.46095	0.0181152	3058	Liver
SH3GLB2	Proton_density_fat_fraction_40061	0.00054562	0.0627875	3.46099	0.0181415	3058	Liver
SHBG	Proton_density_fat_fraction_40061	2.66463e-16	-0.149046	-8.23373	0.0181019	3058	Liver
SLA2	Proton_density_fat_fraction_40061	0.000468922	0.0635751	3.50173	0.0181553	3058	Liver
SMAD2	Proton_density_fat_fraction_40061	6.71353e-05	0.0724789	3.99177	0.0181571	3058	Liver
SMNDC1	Proton_density_fat_fraction_40061	1.81847e-08	0.102156	5.64363	0.0181012	3058	Liver
SNAPIN	Proton_density_fat_fraction_40061	1.21006e-05	0.0794891	4.38304	0.0181356	3058	Liver
SNCA	Proton_density_fat_fraction_40061	1.72268e-07	0.0948382	5.23924	0.0181015	3058	Liver
SNX15	Proton_density_fat_fraction_40061	1.25068e-06	0.0879065	4.85724	0.018098	3058	Liver
SOD3	Proton_density_fat_fraction_40061	3.85497e-08	-0.0997848	-5.51154	0.0181047	3058	Liver
SOX9	Proton_density_fat_fraction_40061	0.000100201	-0.0707742	-3.89528	0.0181692	3058	Liver
SPART	Proton_density_fat_fraction_40061	0.000504274	0.0632933	3.48223	0.0181761	3058	Liver
SRPX	Proton_density_fat_fraction_40061	3.02281e-06	-0.0851117	-4.67805	0.0181938	3058	Liver
SSNA1	Proton_density_fat_fraction_40061	5.32519e-07	0.0908786	5.02503	0.0180852	3058	Liver
ST13	Proton_density_fat_fraction_40061	1.10883e-06	0.0884403	4.88121	0.0181185	3058	Liver
STAB2	Proton_density_fat_fraction_40061	1.4214e-08	0.102719	5.68632	0.0180642	3058	Liver
SUGP1	Proton_density_fat_fraction_40061	0.000302364	0.0656773	3.61746	0.0181557	3058	Liver
SYAP1	Proton_density_fat_fraction_40061	2.92117e-06	0.0849484	4.68511	0.0181316	3058	Liver
TALDO1	Proton_density_fat_fraction_40061	1.96552e-08	0.101816	5.63009	0.0180843	3058	Liver
TBCA	Proton_density_fat_fraction_40061	0.000175773	0.0681452	3.75618	0.0181422	3058	Liver
TCTN3	Proton_density_fat_fraction_40061	3.98564e-11	0.119869	6.62897	0.0180826	3058	Liver
TF	Proton_density_fat_fraction_40061	3.17816e-05	0.0755835	4.16659	0.0181404	3058	Liver
TNIP1	Proton_density_fat_fraction_40061	0.000242287	0.0668761	3.67466	0.0181993	3058	Liver
TP53I3	Proton_density_fat_fraction_40061	9.8263e-06	0.0802913	4.42846	0.0181308	3058	Liver
TPM3	Proton_density_fat_fraction_40061	0.000142598	-0.0689797	-3.80847	0.0181122	3058	Liver
TREH	Proton_density_fat_fraction_40061	0.000142564	0.0690842	3.80853	0.0181393	3058	Liver
TTR	Proton_density_fat_fraction_40061	4.23818e-16	0.147212	8.17674	0.0180038	3058	Liver
TXN	Proton_density_fat_fraction_40061	4.48757e-06	0.083206	4.59577	0.0181049	3058	Liver
UBXN1	Proton_density_fat_fraction_40061	2.17963e-05	0.0771054	4.25231	0.0181326	3058	Liver
UFD1	Proton_density_fat_fraction_40061	0.00031204	0.0655495	3.60926	0.0181615	3058	Liver
UPB1	Proton_density_fat_fraction_40061	1.94249e-14	0.13868	7.69212	0.0180288	3058	Liver
UROD	Proton_density_fat_fraction_40061	4.12148e-06	0.0836774	4.6136	0.0181371	3058	Liver
USP25	Proton_density_fat_fraction_40061	0.000159527	0.0686264	3.7805	0.0181527	3058	Liver
VIPR1	Proton_density_fat_fraction_40061	0.000516266	-0.0630126	-3.47591	0.0181284	3058	Liver
VNN1	Proton_density_fat_fraction_40061	2.07236e-16	0.148585	8.26445	0.0179788	3058	Liver
VTI1A	Proton_density_fat_fraction_40061	0.000284169	0.065981	3.63356	0.0181588	3058	Liver
YOD1	Proton_density_fat_fraction_40061	3.7545e-09	0.106821	5.91207	0.0180683	3058	Liver
A1BG	Liver_iron_corrected_T1_40062	7.3406e-07	0.0898362	4.96256	0.0181028	3058	Liver
ACY3	Liver_iron_corrected_T1_40062	5.6444e-05	0.0732449	4.03293	0.0181617	3058	Liver
ADAMTSL2	Liver_iron_corrected_T1_40062	1.72695e-15	0.144418	8.00193	0.018048	3058	Liver
ADGRE1	Liver_iron_corrected_T1_40062	0.000209778	0.0674852	3.71145	0.018183	3058	Liver
ADH1B	Liver_iron_corrected_T1_40062	3.93499e-14	0.137047	7.59954	0.0180336	3058	Liver
ADIPOQ	Liver_iron_corrected_T1_40062	1.47335e-07	-0.0956546	-5.26828	0.0181567	3058	Liver
AFM	Liver_iron_corrected_T1_40062	4.12697e-12	0.12578	6.96089	0.0180695	3058	Liver
AHNAK	Liver_iron_corrected_T1_40062	0.000410474	0.0643453	3.53719	0.0181911	3058	Liver
AHSG	Liver_iron_corrected_T1_40062	6.70664e-07	0.0903891	4.98021	0.0181496	3058	Liver
AKR7L	Liver_iron_corrected_T1_40062	9.11525e-06	0.0804645	4.44474	0.0181033	3058	Liver
APOA1	Liver_iron_corrected_T1_40062	1.79744e-07	-0.0946947	-5.23132	0.0181015	3058	Liver
APOA2	Liver_iron_corrected_T1_40062	0.000330408	-0.0653929	-3.59433	0.0181934	3058	Liver
APOC1	Liver_iron_corrected_T1_40062	7.50587e-06	-0.0814114	-4.4866	0.0181455	3058	Liver
APOD	Liver_iron_corrected_T1_40062	3.68069e-06	-0.0840019	-4.63721	0.0181148	3058	Liver
APOF	Liver_iron_corrected_T1_40062	1.61053e-22	-0.177071	-9.84179	0.0179917	3058	Liver
B2M	Liver_iron_corrected_T1_40062	0.000537219	0.062918	3.46518	0.0181572	3058	Liver
B3GNT7	Liver_iron_corrected_T1_40062	2.52052e-08	0.101137	5.58659	0.0181036	3058	Liver
BAP18	Liver_iron_corrected_T1_40062	0.000172059	0.0682784	3.76154	0.0181517	3058	Liver
BMPER	Liver_iron_corrected_T1_40062	2.45188e-09	0.108229	5.98265	0.0180904	3058	Liver
BPIFB2	Liver_iron_corrected_T1_40062	3.12324e-19	0.161789	9.02471	0.0179273	3058	Liver
C1RL	Liver_iron_corrected_T1_40062	7.33415e-09	0.10493	5.79954	0.0180928	3058	Liver
C1S	Liver_iron_corrected_T1_40062	0.000306192	0.0656417	3.61418	0.0181622	3058	Liver
C3	Liver_iron_corrected_T1_40062	2.27686e-06	0.0858782	4.73627	0.0181321	3058	Liver
C7	Liver_iron_corrected_T1_40062	8.33329e-06	0.0818922	4.46411	0.0183446	3058	Liver
CBS	Liver_iron_corrected_T1_40062	1.28046e-06	0.0879728	4.85254	0.0181292	3058	Liver
CD300A	Liver_iron_corrected_T1_40062	5.66595e-07	0.0906851	5.01302	0.0180899	3058	Liver
CD72	Liver_iron_corrected_T1_40062	2.27442e-09	0.10843	5.99502	0.0180867	3058	Liver
CD80	Liver_iron_corrected_T1_40062	4.33036e-15	0.142206	7.88558	0.0180337	3058	Liver
CD86	Liver_iron_corrected_T1_40062	0.000583927	0.0626324	3.44261	0.0181933	3058	Liver
CFB	Liver_iron_corrected_T1_40062	1.6127e-06	0.0873875	4.80624	0.0181821	3058	Liver
CFH	Liver_iron_corrected_T1_40062	7.01237e-11	0.118856	6.54384	0.0181631	3058	Liver
CFI	Liver_iron_corrected_T1_40062	6.58553e-11	0.118634	6.55336	0.0181028	3058	Liver
CFP	Liver_iron_corrected_T1_40062	1.38311e-07	0.0960176	5.27998	0.0181852	3058	Liver
CHCHD10	Liver_iron_corrected_T1_40062	0.000293757	0.0657282	3.62496	0.0181321	3058	Liver
CHGA	Liver_iron_corrected_T1_40062	0.000313978	0.0655892	3.60764	0.0181806	3058	Liver
CILP	Liver_iron_corrected_T1_40062	0.000151014	0.0687473	3.7942	0.018119	3058	Liver
CLSTN3	Liver_iron_corrected_T1_40062	1.58606e-07	0.0952688	5.25461	0.0181305	3058	Liver
CPXM2	Liver_iron_corrected_T1_40062	6.91401e-05	0.0724379	3.98475	0.0181788	3058	Liver
CR1	Liver_iron_corrected_T1_40062	1.89451e-09	0.109079	6.025	0.0181043	3058	Liver
CRELD1	Liver_iron_corrected_T1_40062	1.1363e-06	0.0884126	4.87635	0.0181309	3058	Liver
CSF1R	Liver_iron_corrected_T1_40062	8.48511e-12	0.123897	6.85701	0.0180686	3058	Liver
CSF3R	Liver_iron_corrected_T1_40062	1.15746e-06	0.0882598	4.87268	0.0181132	3058	Liver
CTBS	Liver_iron_corrected_T1_40062	3.00764e-10	0.114654	6.31955	0.0181427	3058	Liver
CTRL	Liver_iron_corrected_T1_40062	0.000564884	0.0626004	3.4516	0.0181366	3058	Liver
DYNLT1	Liver_iron_corrected_T1_40062	4.98165e-05	0.0737289	4.06233	0.0181494	3058	Liver
ECHS1	Liver_iron_corrected_T1_40062	0.000483799	0.0633656	3.49336	0.0181389	3058	Liver
ENO3	Liver_iron_corrected_T1_40062	0.000526707	0.0631563	3.47052	0.018198	3058	Liver
ERN1	Liver_iron_corrected_T1_40062	1.4019e-05	0.0789877	4.35068	0.0181552	3058	Liver
FABP3	Liver_iron_corrected_T1_40062	0.00013676	0.0693885	3.81885	0.01817	3058	Liver
FAM20A	Liver_iron_corrected_T1_40062	1.88987e-07	0.0948009	5.22196	0.0181543	3058	Liver
FCAMR	Liver_iron_corrected_T1_40062	9.63751e-22	0.173133	9.65444	0.017933	3058	Liver
FSTL1	Liver_iron_corrected_T1_40062	3.28682e-06	0.0849696	4.66072	0.018231	3058	Liver
FTCD	Liver_iron_corrected_T1_40062	1.20621e-16	0.149818	8.33023	0.0179848	3058	Liver
FUOM	Liver_iron_corrected_T1_40062	5.53492e-15	0.141599	7.85425	0.0180283	3058	Liver
GAST	Liver_iron_corrected_T1_40062	4.38575e-08	0.0995983	5.48857	0.0181465	3058	Liver
GBP1	Liver_iron_corrected_T1_40062	1.40643e-06	0.0877544	4.83376	0.0181545	3058	Liver
GCHFR	Liver_iron_corrected_T1_40062	6.29339e-05	0.0726779	4.00715	0.0181371	3058	Liver
GHR	Liver_iron_corrected_T1_40062	0.000354169	0.0650887	3.57613	0.0182009	3058	Liver
GIMAP8	Liver_iron_corrected_T1_40062	2.48324e-05	0.0765702	4.22285	0.0181324	3058	Liver
GIPC2	Liver_iron_corrected_T1_40062	7.421e-05	0.0720696	3.96783	0.0181635	3058	Liver
GLA	Liver_iron_corrected_T1_40062	2.14162e-08	0.101554	5.61512	0.0180859	3058	Liver
GPD1	Liver_iron_corrected_T1_40062	4.93077e-10	0.113075	6.2417	0.018116	3058	Liver
GPRC5C	Liver_iron_corrected_T1_40062	1.97417e-10	0.115359	6.38516	0.0180667	3058	Liver
HBZ	Liver_iron_corrected_T1_40062	0.000220974	-0.0670891	-3.69821	0.018141	3058	Liver
HEG1	Liver_iron_corrected_T1_40062	6.67929e-05	0.0725042	3.99299	0.0181579	3058	Liver
HEPH	Liver_iron_corrected_T1_40062	7.54609e-08	0.0976478	5.39094	0.0181133	3058	Liver
HHEX	Liver_iron_corrected_T1_40062	9.79094e-05	0.070793	3.90091	0.0181478	3058	Liver
HIP1R	Liver_iron_corrected_T1_40062	2.24585e-09	0.108415	5.9971	0.0180779	3058	Liver
HJV	Liver_iron_corrected_T1_40062	3.16476e-09	0.107405	5.94047	0.0180803	3058	Liver
IDO1	Liver_iron_corrected_T1_40062	2.08099e-05	0.0772856	4.26273	0.0181305	3058	Liver
IFI30	Liver_iron_corrected_T1_40062	5.48176e-17	0.151636	8.42522	0.0179978	3058	Liver
IGSF9	Liver_iron_corrected_T1_40062	8.48978e-20	0.16473	9.17009	0.0179639	3058	Liver
IL2RG	Liver_iron_corrected_T1_40062	0.000315106	0.065449	3.60671	0.0181465	3058	Liver
INHBB	Liver_iron_corrected_T1_40062	1.08262e-11	0.123139	6.82157	0.0180514	3058	Liver
ITGBL1	Liver_iron_corrected_T1_40062	1.22067e-06	0.0883059	4.86208	0.0181621	3058	Liver
KCTD5	Liver_iron_corrected_T1_40062	0.00028099	0.0661334	3.63648	0.0181861	3058	Liver
KHK	Liver_iron_corrected_T1_40062	2.28751e-08	0.10133	5.6036	0.0180829	3058	Liver
KIF1C	Liver_iron_corrected_T1_40062	0.000484226	0.0633421	3.49313	0.0181334	3058	Liver
LECT2	Liver_iron_corrected_T1_40062	0.000555192	0.0628254	3.45629	0.0181771	3058	Liver
LGALS3BP	Liver_iron_corrected_T1_40062	6.10392e-07	0.0904366	4.99856	0.0180926	3058	Liver
LILRA6	Liver_iron_corrected_T1_40062	0.000612021	0.062264	3.42983	0.0181537	3058	Liver
LMNB2	Liver_iron_corrected_T1_40062	0.000336324	0.065225	3.58968	0.0181701	3058	Liver
LRCH4	Liver_iron_corrected_T1_40062	0.00016396	0.0686472	3.77364	0.0181913	3058	Liver
MAMDC2	Liver_iron_corrected_T1_40062	6.42252e-06	0.0820529	4.51993	0.0181536	3058	Liver
MENT	Liver_iron_corrected_T1_40062	9.25875e-07	-0.0890513	-4.91693	0.0181112	3058	Liver
MEP1A	Liver_iron_corrected_T1_40062	8.07386e-06	0.0811607	4.47092	0.018153	3058	Liver
MRC1	Liver_iron_corrected_T1_40062	1.3515e-06	0.0879403	4.84174	0.018163	3058	Liver
MTUS1	Liver_iron_corrected_T1_40062	4.9413e-07	0.0912955	5.03949	0.018116	3058	Liver
MUC2	Liver_iron_corrected_T1_40062	8.47608e-05	0.0714461	3.93586	0.0181526	3058	Liver
MXRA8	Liver_iron_corrected_T1_40062	2.66202e-07	-0.0937082	-5.1576	0.018169	3058	Liver
NHLRC3	Liver_iron_corrected_T1_40062	1.53969e-12	0.128502	7.10069	0.0180972	3058	Liver
NOS2	Liver_iron_corrected_T1_40062	8.62087e-05	0.0714545	3.93177	0.0181736	3058	Liver
NPC2	Liver_iron_corrected_T1_40062	6.88705e-09	0.105129	5.8102	0.0180939	3058	Liver
NPL	Liver_iron_corrected_T1_40062	1.7147e-05	0.0781124	4.30604	0.0181402	3058	Liver
NT5C1A	Liver_iron_corrected_T1_40062	1.37666e-07	0.0957733	5.28084	0.018136	3058	Liver
OCLN	Liver_iron_corrected_T1_40062	9.19787e-13	0.129475	7.17272	0.018051	3058	Liver
PALM2	Liver_iron_corrected_T1_40062	5.60532e-13	0.130593	7.24135	0.0180343	3058	Liver
PBXIP1	Liver_iron_corrected_T1_40062	2.8727e-08	0.100574	5.56359	0.0180772	3058	Liver
PCBD1	Liver_iron_corrected_T1_40062	6.48378e-15	0.141372	7.83399	0.018046	3058	Liver
PCDH9	Liver_iron_corrected_T1_40062	5.70911e-05	0.0733698	4.03023	0.0182049	3058	Liver
PDZK1	Liver_iron_corrected_T1_40062	4.93906e-13	0.130919	7.25878	0.018036	3058	Liver
PON1	Liver_iron_corrected_T1_40062	6.23252e-08	-0.0981808	-5.42554	0.0180961	3058	Liver
PRAP1	Liver_iron_corrected_T1_40062	4.43258e-16	0.147085	8.17121	0.0180004	3058	Liver
PRG2	Liver_iron_corrected_T1_40062	3.38697e-06	0.0843729	4.6545	0.0181272	3058	Liver
PRSS22	Liver_iron_corrected_T1_40062	4.02188e-05	0.0745934	4.11227	0.0181392	3058	Liver
PSAP	Liver_iron_corrected_T1_40062	4.1264e-08	0.099719	5.49944	0.0181326	3058	Liver
PTP4A3	Liver_iron_corrected_T1_40062	7.04244e-08	0.0975868	5.40346	0.0180601	3058	Liver
PTPRB	Liver_iron_corrected_T1_40062	4.0136e-05	0.0747192	4.11275	0.0181677	3058	Liver
PTPRC	Liver_iron_corrected_T1_40062	7.09364e-06	0.0815475	4.4987	0.0181269	3058	Liver
PYY	Liver_iron_corrected_T1_40062	1.32265e-05	0.079074	4.36351	0.0181217	3058	Liver
QSOX1	Liver_iron_corrected_T1_40062	3.05114e-09	0.107937	5.94653	0.0181512	3058	Liver
RAB44	Liver_iron_corrected_T1_40062	0.000489375	0.0634983	3.49029	0.0181928	3058	Liver
RALY	Liver_iron_corrected_T1_40062	0.000200295	0.067787	3.72319	0.0182067	3058	Liver
RBFOX3	Liver_iron_corrected_T1_40062	3.02906e-05	0.0758014	4.1776	0.0181447	3058	Liver
RIDA	Liver_iron_corrected_T1_40062	1.15831e-09	0.110352	6.10504	0.0180755	3058	Liver
RNASE4	Liver_iron_corrected_T1_40062	7.92572e-09	0.104729	5.78637	0.0180992	3058	Liver
RNASE6	Liver_iron_corrected_T1_40062	2.19845e-08	0.101703	5.61054	0.0181272	3058	Liver
RNF149	Liver_iron_corrected_T1_40062	8.20682e-05	0.0715014	3.94364	0.0181308	3058	Liver
SAA4	Liver_iron_corrected_T1_40062	0.000204531	0.0675885	3.71788	0.0181793	3058	Liver
SART1	Liver_iron_corrected_T1_40062	0.000133672	0.069489	3.82451	0.0181694	3058	Liver
SCPEP1	Liver_iron_corrected_T1_40062	2.0779e-05	0.0773507	4.26307	0.0181444	3058	Liver
SEL1L	Liver_iron_corrected_T1_40062	1.27474e-10	0.116587	6.45266	0.0180681	3058	Liver
SERPINA6	Liver_iron_corrected_T1_40062	0.000304705	-0.0656624	-3.61545	0.0181616	3058	Liver
SERPINA7	Liver_iron_corrected_T1_40062	1.73421e-10	0.115651	6.40523	0.0180557	3058	Liver
SERPIND1	Liver_iron_corrected_T1_40062	0.000376617	0.0647289	3.55995	0.0181825	3058	Liver
SERPINF1	Liver_iron_corrected_T1_40062	5.3195e-06	0.0827094	4.55993	0.0181383	3058	Liver
SERPINI2	Liver_iron_corrected_T1_40062	0.000108752	0.0704383	3.87529	0.0181763	3058	Liver
SFRP4	Liver_iron_corrected_T1_40062	0.00062298	0.0621575	3.42499	0.0181482	3058	Liver
SHISA5	Liver_iron_corrected_T1_40062	0.000620578	0.0621976	3.42605	0.0181543	3058	Liver
SIGLEC8	Liver_iron_corrected_T1_40062	3.05964e-08	0.100751	5.55247	0.0181453	3058	Liver
SPINK2	Liver_iron_corrected_T1_40062	0.000190391	0.0678123	3.73603	0.0181509	3058	Liver
STAB2	Liver_iron_corrected_T1_40062	2.64772e-09	0.107834	5.96998	0.0180627	3058	Liver
SUOX	Liver_iron_corrected_T1_40062	6.45287e-06	0.0819312	4.51893	0.0181307	3058	Liver
TCOF1	Liver_iron_corrected_T1_40062	3.83528e-05	0.0747924	4.12328	0.018139	3058	Liver
TCTN3	Liver_iron_corrected_T1_40062	3.93109e-06	0.0839514	4.62349	0.0181576	3058	Liver
TF	Liver_iron_corrected_T1_40062	1.64793e-07	0.0950767	5.24749	0.0181185	3058	Liver
TNN	Liver_iron_corrected_T1_40062	2.51132e-07	0.0937056	5.1686	0.0181298	3058	Liver
TPK1	Liver_iron_corrected_T1_40062	0.000336062	0.0652699	3.58989	0.0181816	3058	Liver
TPR	Liver_iron_corrected_T1_40062	0.000106946	0.0703877	3.87938	0.018144	3058	Liver
TREH	Liver_iron_corrected_T1_40062	0.000339511	0.0651169	3.58721	0.0181525	3058	Liver
UPB1	Liver_iron_corrected_T1_40062	1.32229e-16	0.149809	8.31909	0.0180079	3058	Liver
VIT	Liver_iron_corrected_T1_40062	1.83032e-05	0.0778204	4.29149	0.0181337	3058	Liver
VNN1	Liver_iron_corrected_T1_40062	5.80885e-08	0.0984338	5.43822	0.0181004	3058	Liver
VSIG2	Liver_iron_corrected_T1_40062	2.75522e-07	0.0934468	5.1511	0.0181412	3058	Liver
YAP1	Liver_iron_corrected_T1_40062	7.17098e-05	0.0721399	3.97603	0.0181437	3058	Liver
ASS1	Liver_iron_40060	4.4932e-05	0.0742711	4.08648	0.0181748	3058	Liver
BPIFB2	Liver_iron_40060	0.000301777	-0.0656456	-3.61796	0.0181444	3058	Liver
CHGA	Liver_iron_40060	4.34451e-10	-0.113463	-6.26172	0.01812	3058	Liver
CKB	Liver_iron_40060	1.01906e-05	-0.0807003	-4.42055	0.0182557	3058	Liver
FTCD	Liver_iron_40060	0.000595311	0.0624608	3.43736	0.0181711	3058	Liver
GAST	Liver_iron_40060	0.000392641	-0.0646468	-3.54895	0.0182158	3058	Liver
GHR	Liver_iron_40060	3.91572e-05	0.0749793	4.11847	0.0182056	3058	Liver
GM2A	Liver_iron_40060	0.000266351	-0.066333	-3.6503	0.0181719	3058	Liver
IGSF9	Liver_iron_40060	0.000110079	0.070412	3.87232	0.0181834	3058	Liver
INHBB	Liver_iron_40060	2.01871e-05	-0.0775011	-4.26955	0.018152	3058	Liver
MAMDC4	Liver_iron_40060	2.05072e-07	0.0943117	5.20668	0.0181136	3058	Liver
NPC2	Liver_iron_40060	1.64462e-05	-0.078348	-4.31533	0.0181558	3058	Liver
NPL	Liver_iron_40060	0.00014758	0.0690428	3.79993	0.0181695	3058	Liver
PRG2	Liver_iron_40060	9.01524e-05	-0.0712161	-3.92095	0.018163	3058	Liver
PROS1	Liver_iron_40060	7.20348e-05	0.0724938	3.97495	0.0182377	3058	Liver
PTGR1	Liver_iron_40060	0.000320311	0.0653583	3.60243	0.0181428	3058	Liver
SEL1L	Liver_iron_40060	0.000365302	-0.0648329	-3.56799	0.0181707	3058	Liver
TF	Liver_iron_40060	1.70624e-07	-0.09505	-5.24102	0.0181358	3058	Liver
TTR	Liver_iron_40060	7.76502e-06	0.0813738	4.47931	0.0181666	3058	Liver
ADGRD1	tenP_liver_PDFF_22436	3.25635e-06	0.0845091	4.66265	0.0181247	3058	Liver
ADIPOQ	tenP_liver_PDFF_22436	1.75853e-05	-0.0782229	-4.30042	0.0181896	3058	Liver
AFM	tenP_liver_PDFF_22436	5.69529e-10	0.112583	6.21883	0.0181036	3058	Liver
APCS	tenP_liver_PDFF_22436	3.54517e-11	0.12116	6.64649	0.0182291	3058	Liver
APOA2	tenP_liver_PDFF_22436	2.78194e-05	-0.0763221	-4.19704	0.0181848	3058	Liver
ATRN	tenP_liver_PDFF_22436	3.14004e-05	0.0756477	4.16936	0.0181437	3058	Liver
BCHE	tenP_liver_PDFF_22436	2.35209e-08	0.101832	5.59872	0.0181884	3058	Liver
BECN1	tenP_liver_PDFF_22436	0.000328125	0.0653784	3.59614	0.0181802	3058	Liver
BPIFB2	tenP_liver_PDFF_22436	3.20907e-09	0.107285	5.93816	0.018067	3058	Liver
BTD	tenP_liver_PDFF_22436	0.000230101	0.0669791	3.68787	0.018162	3058	Liver
C1R	tenP_liver_PDFF_22436	4.33706e-05	0.0743155	4.09473	0.0181491	3058	Liver
C3	tenP_liver_PDFF_22436	1.6197e-06	0.0871477	4.80537	0.0181355	3058	Liver
CAMSAP1	tenP_liver_PDFF_22436	0.000590199	0.0627122	3.43971	0.0182318	3058	Liver
CEP170	tenP_liver_PDFF_22436	0.000539213	0.0630553	3.46418	0.0182021	3058	Liver
CFB	tenP_liver_PDFF_22436	0.000541674	0.0630971	3.46295	0.0182206	3058	Liver
CFH	tenP_liver_PDFF_22436	1.21594e-07	0.0965918	5.30375	0.018212	3058	Liver
CFI	tenP_liver_PDFF_22436	1.39508e-07	0.095817	5.27839	0.0181527	3058	Liver
CFP	tenP_liver_PDFF_22436	2.78871e-05	0.0764649	4.19648	0.0182212	3058	Liver
CKB	tenP_liver_PDFF_22436	8.93971e-14	-0.135847	-7.49059	0.0181357	3058	Liver
CPB2	tenP_liver_PDFF_22436	0.000525671	0.0631633	3.47105	0.0181972	3058	Liver
F10	tenP_liver_PDFF_22436	0.000318149	0.0658112	3.6042	0.0182596	3058	Liver
FAM20A	tenP_liver_PDFF_22436	6.95625e-05	0.0724704	3.9833	0.0181936	3058	Liver
GHR	tenP_liver_PDFF_22436	3.1982e-10	0.114374	6.30993	0.0181261	3058	Liver
GLA	tenP_liver_PDFF_22436	3.196e-07	0.0927606	5.12295	0.0181068	3058	Liver
HEG1	tenP_liver_PDFF_22436	7.05642e-05	0.0722889	3.97988	0.0181636	3058	Liver
IGSF9	tenP_liver_PDFF_22436	2.47688e-08	0.101304	5.58966	0.0181235	3058	Liver
KLKB1	tenP_liver_PDFF_22436	7.839e-05	0.0718599	3.95468	0.0181709	3058	Liver
LCAT	tenP_liver_PDFF_22436	2.42119e-07	0.0943748	5.17549	0.0182349	3058	Liver
LGALS3BP	tenP_liver_PDFF_22436	9.03947e-05	0.071061	3.9203	0.0181264	3058	Liver
LRCH4	tenP_liver_PDFF_22436	0.00025782	0.0665853	3.65869	0.0181992	3058	Liver
MAMDC4	tenP_liver_PDFF_22436	0.000182146	0.0679768	3.74721	0.0181407	3058	Liver
MAN2B2	tenP_liver_PDFF_22436	4.76036e-05	0.0738744	4.07298	0.0181377	3058	Liver
MEP1A	tenP_liver_PDFF_22436	0.000501555	0.0633397	3.48369	0.0181818	3058	Liver
NAGPA	tenP_liver_PDFF_22436	0.000263377	0.0662946	3.6532	0.018147	3058	Liver
ORM1	tenP_liver_PDFF_22436	0.000269524	0.0664641	3.64725	0.0182231	3058	Liver
PLG	tenP_liver_PDFF_22436	2.74321e-07	0.0931495	5.15192	0.0180805	3058	Liver
PRAP1	tenP_liver_PDFF_22436	6.30495e-08	0.0982466	5.42345	0.0181151	3058	Liver
PROS1	tenP_liver_PDFF_22436	2.26304e-05	0.07732	4.24385	0.0182193	3058	Liver
SERPINA4	tenP_liver_PDFF_22436	3.38492e-05	0.0752601	4.15211	0.0181257	3058	Liver
SERPINA5	tenP_liver_PDFF_22436	5.87278e-06	0.0823854	4.53897	0.0181507	3058	Liver
SERPIND1	tenP_liver_PDFF_22436	1.65254e-07	0.0951998	5.24698	0.0181437	3058	Liver
SERPINF1	tenP_liver_PDFF_22436	1.00267e-06	0.0888784	4.90118	0.0181341	3058	Liver
SERPINF2	tenP_liver_PDFF_22436	5.78688e-05	0.0732329	4.02703	0.0181853	3058	Liver
SHBG	tenP_liver_PDFF_22436	3.67978e-06	-0.0846406	-4.63726	0.0182523	3058	Liver
SNAPIN	tenP_liver_PDFF_22436	0.000197328	0.067701	3.72698	0.0181651	3058	Liver
STAB2	tenP_liver_PDFF_22436	0.000153618	0.0687155	3.78993	0.0181311	3058	Liver
TTR	tenP_liver_PDFF_22436	4.20503e-05	0.0745094	4.10192	0.0181645	3058	Liver
VNN1	tenP_liver_PDFF_22436	7.55381e-08	0.0976119	5.39076	0.0181073	3058	Liver
A1BG	FR_liver_PDFF_mean_24352	4.6731e-06	0.0830733	4.58725	0.0181096	3058	Liver
ADH1B	FR_liver_PDFF_mean_24352	2.2142e-05	0.0771011	4.24877	0.0181467	3058	Liver
ADIPOQ	FR_liver_PDFF_mean_24352	6.74866e-17	-0.151434	-8.40028	0.0180273	3058	Liver
AFM	FR_liver_PDFF_mean_24352	4.2441e-19	0.161568	8.99017	0.0179716	3058	Liver
AP1G2	FR_liver_PDFF_mean_24352	0.000398277	0.0644196	3.54518	0.0181711	3058	Liver
APCS	FR_liver_PDFF_mean_24352	1.58317e-09	0.110444	6.05432	0.0182422	3058	Liver
APOA2	FR_liver_PDFF_mean_24352	6.43106e-05	-0.0727577	-4.002	0.0181803	3058	Liver
APOF	FR_liver_PDFF_mean_24352	3.50452e-07	-0.0928921	-5.10541	0.0181948	3058	Liver
ATRN	FR_liver_PDFF_mean_24352	1.11503e-05	0.0797829	4.40093	0.0181286	3058	Liver
ATXN3	FR_liver_PDFF_mean_24352	0.000622662	0.0621648	3.42513	0.0181496	3058	Liver
BCHE	FR_liver_PDFF_mean_24352	1.22093e-08	0.103827	5.71252	0.0181754	3058	Liver
BECN1	FR_liver_PDFF_mean_24352	0.00030185	0.065739	3.6179	0.0181705	3058	Liver
BPIFB2	FR_liver_PDFF_mean_24352	4.57227e-13	0.130896	7.2694	0.0180064	3058	Liver
BTD	FR_liver_PDFF_mean_24352	3.54111e-07	0.0924528	5.10343	0.0181158	3058	Liver
C3	FR_liver_PDFF_mean_24352	5.88501e-05	0.0730056	4.02306	0.0181468	3058	Liver
C9	FR_liver_PDFF_mean_24352	0.000392401	-0.0644573	-3.54911	0.0181615	3058	Liver
CFB	FR_liver_PDFF_mean_24352	9.82308e-07	0.0891546	4.90524	0.0181754	3058	Liver
CFH	FR_liver_PDFF_mean_24352	7.82773e-11	0.118532	6.52715	0.0181599	3058	Liver
CFI	FR_liver_PDFF_mean_24352	4.56822e-13	0.13136	7.26952	0.0180699	3058	Liver
CFP	FR_liver_PDFF_mean_24352	2.23741e-10	0.115499	6.36572	0.018144	3058	Liver
CHMP6	FR_liver_PDFF_mean_24352	1.89176e-05	0.0777485	4.28411	0.0181481	3058	Liver
CKB	FR_liver_PDFF_mean_24352	7.18434e-21	-0.170208	-9.44001	0.0180305	3058	Liver
CNP	FR_liver_PDFF_mean_24352	0.000156683	0.068663	3.785	0.0181408	3058	Liver
CPB2	FR_liver_PDFF_mean_24352	0.000166298	0.068546	3.77009	0.0181815	3058	Liver
CTBS	FR_liver_PDFF_mean_24352	2.15338e-07	0.094476	5.19753	0.0181771	3058	Liver
DGKA	FR_liver_PDFF_mean_24352	3.9204e-05	0.0747153	4.1182	0.0181427	3058	Liver
DNAJC6	FR_liver_PDFF_mean_24352	0.000234977	0.0668563	3.68251	0.0181551	3058	Liver
DTYMK	FR_liver_PDFF_mean_24352	6.5097e-06	0.0819284	4.51706	0.0181375	3058	Liver
EIF2AK2	FR_liver_PDFF_mean_24352	0.000231463	0.0670252	3.68636	0.0181819	3058	Liver
EIF4E	FR_liver_PDFF_mean_24352	0.00058908	0.0624378	3.44022	0.0181493	3058	Liver
ENO3	FR_liver_PDFF_mean_24352	8.83107e-05	0.0713897	3.92594	0.0181841	3058	Liver
ERN1	FR_liver_PDFF_mean_24352	0.000125794	0.0697406	3.83952	0.0181639	3058	Liver
F10	FR_liver_PDFF_mean_24352	2.904e-08	0.101205	5.56168	0.0181968	3058	Liver
FAM13A	FR_liver_PDFF_mean_24352	0.000611511	0.0622266	3.43006	0.0181416	3058	Liver
FAM20A	FR_liver_PDFF_mean_24352	6.19972e-12	0.124867	6.90242	0.0180904	3058	Liver
FBLN2	FR_liver_PDFF_mean_24352	6.36549e-05	-0.0727284	-4.00444	0.0181619	3058	Liver
FN1	FR_liver_PDFF_mean_24352	2.57102e-05	0.076347	4.21497	0.0181133	3058	Liver
FTCD	FR_liver_PDFF_mean_24352	2.97365e-10	0.114207	6.32133	0.0180669	3058	Liver
FUOM	FR_liver_PDFF_mean_24352	1.76359e-07	0.0948826	5.23487	0.0181251	3058	Liver
GAPDH	FR_liver_PDFF_mean_24352	0.00046499	0.0635633	3.50398	0.0181403	3058	Liver
GHR	FR_liver_PDFF_mean_24352	5.50578e-17	0.151862	8.4247	0.0180258	3058	Liver
GLA	FR_liver_PDFF_mean_24352	5.52717e-09	0.105686	5.84732	0.0180742	3058	Liver
GPD1	FR_liver_PDFF_mean_24352	1.99372e-06	0.0865034	4.76332	0.0181603	3058	Liver
GRHPR	FR_liver_PDFF_mean_24352	7.89613e-05	0.0716711	3.95293	0.0181311	3058	Liver
HEG1	FR_liver_PDFF_mean_24352	4.84535e-05	0.0738584	4.06883	0.0181522	3058	Liver
HHEX	FR_liver_PDFF_mean_24352	1.2299e-06	0.0880689	4.86058	0.018119	3058	Liver
HJV	FR_liver_PDFF_mean_24352	0.000113852	0.0700814	3.86406	0.0181367	3058	Liver
HNRNPUL1	FR_liver_PDFF_mean_24352	0.000186624	0.0679958	3.74108	0.0181755	3058	Liver
HRC	FR_liver_PDFF_mean_24352	3.66082e-05	-0.0753375	-4.13405	0.0182237	3058	Liver
IGSF9	FR_liver_PDFF_mean_24352	8.30984e-30	0.20432	11.4622	0.0178254	3058	Liver
IMPACT	FR_liver_PDFF_mean_24352	0.000237528	0.0667621	3.67974	0.0181431	3058	Liver
KHK	FR_liver_PDFF_mean_24352	1.78517e-07	0.094663	5.2326	0.018091	3058	Liver
KLKB1	FR_liver_PDFF_mean_24352	7.25641e-06	0.0815548	4.49385	0.0181481	3058	Liver
LATS1	FR_liver_PDFF_mean_24352	6.00113e-05	0.0729403	4.01843	0.0181515	3058	Liver
LCAT	FR_liver_PDFF_mean_24352	3.83732e-16	0.148277	8.18897	0.018107	3058	Liver
LDLRAP1	FR_liver_PDFF_mean_24352	0.000460822	0.0636856	3.50639	0.0181627	3058	Liver
LGALS3BP	FR_liver_PDFF_mean_24352	8.78933e-07	0.089137	4.92719	0.0180908	3058	Liver
MAMDC4	FR_liver_PDFF_mean_24352	7.38322e-07	0.0898024	4.96143	0.0181001	3058	Liver
MEP1A	FR_liver_PDFF_mean_24352	3.23797e-06	0.0846203	4.66383	0.018144	3058	Liver
MTHFSD	FR_liver_PDFF_mean_24352	3.37183e-05	0.075397	4.15301	0.0181548	3058	Liver
MXRA8	FR_liver_PDFF_mean_24352	4.97576e-09	-0.106403	-5.86498	0.018142	3058	Liver
NAA80	FR_liver_PDFF_mean_24352	0.000564071	0.0627637	3.45199	0.0181819	3058	Liver
NAGK	FR_liver_PDFF_mean_24352	0.000560161	0.0629296	3.45388	0.01822	3058	Liver
NAGPA	FR_liver_PDFF_mean_24352	3.23899e-05	0.0754447	4.16224	0.018126	3058	Liver
NCR3LG1	FR_liver_PDFF_mean_24352	0.000444019	-0.0641342	-3.5163	0.0182391	3058	Liver
NEDD4L	FR_liver_PDFF_mean_24352	4.99226e-05	0.0736141	4.06183	0.0181234	3058	Liver
NHLRC3	FR_liver_PDFF_mean_24352	4.07761e-08	0.0998684	5.50156	0.0181528	3058	Liver
NIT1	FR_liver_PDFF_mean_24352	0.000191832	0.0678134	3.73412	0.0181605	3058	Liver
NIT2	FR_liver_PDFF_mean_24352	2.05183e-05	0.0772807	4.2659	0.0181159	3058	Liver
NPL	FR_liver_PDFF_mean_24352	0.000124468	0.0697256	3.84213	0.0181476	3058	Liver
NUMB	FR_liver_PDFF_mean_24352	0.000205308	0.067513	3.71692	0.0181637	3058	Liver
ORM1	FR_liver_PDFF_mean_24352	6.02893e-05	0.0731372	4.01733	0.0182054	3058	Liver
PCBD1	FR_liver_PDFF_mean_24352	1.67414e-06	0.0871204	4.7987	0.018155	3058	Liver
PCBP2	FR_liver_PDFF_mean_24352	0.00040876	0.0642535	3.5383	0.0181594	3058	Liver
PLG	FR_liver_PDFF_mean_24352	0.000306214	0.0654572	3.61416	0.0181113	3058	Liver
PRAP1	FR_liver_PDFF_mean_24352	3.18812e-16	0.147767	8.21175	0.0179946	3058	Liver
PRKAR2A	FR_liver_PDFF_mean_24352	0.000131963	0.069564	3.82769	0.0181739	3058	Liver
PROS1	FR_liver_PDFF_mean_24352	3.4761e-07	0.0928754	5.10696	0.018186	3058	Liver
PTH	FR_liver_PDFF_mean_24352	0.000583282	0.0625402	3.44291	0.0181649	3058	Liver
PTP4A3	FR_liver_PDFF_mean_24352	4.17737e-06	0.0833616	4.61078	0.0180797	3058	Liver
PTPRB	FR_liver_PDFF_mean_24352	0.000338023	0.0652218	3.58836	0.0181759	3058	Liver
RIDA	FR_liver_PDFF_mean_24352	1.3356e-05	0.0790525	4.36136	0.0181257	3058	Liver
SAA4	FR_liver_PDFF_mean_24352	0.000424838	0.0641385	3.52805	0.0181796	3058	Liver
SERPINA4	FR_liver_PDFF_mean_24352	0.000227704	0.0668997	3.69055	0.0181273	3058	Liver
SERPINA5	FR_liver_PDFF_mean_24352	0.000244633	0.0666967	3.67219	0.0181627	3058	Liver
SERPIND1	FR_liver_PDFF_mean_24352	8.42459e-08	0.0973785	5.37093	0.0181307	3058	Liver
SERPINF1	FR_liver_PDFF_mean_24352	1.98918e-06	0.0863619	4.76378	0.0181288	3058	Liver
SERPINF2	FR_liver_PDFF_mean_24352	7.8536e-06	0.0813211	4.47687	0.0181647	3058	Liver
SGSH	FR_liver_PDFF_mean_24352	3.59635e-05	0.0750163	4.13815	0.018128	3058	Liver
SHBG	FR_liver_PDFF_mean_24352	7.01717e-08	-0.0984634	-5.40411	0.0182201	3058	Liver
SMAD2	FR_liver_PDFF_mean_24352	0.000208484	0.0674582	3.71302	0.018168	3058	Liver
SMNDC1	FR_liver_PDFF_mean_24352	0.000247441	0.0666345	3.66926	0.0181602	3058	Liver
SNCA	FR_liver_PDFF_mean_24352	4.75852e-05	0.0738782	4.07307	0.0181382	3058	Liver
SOD3	FR_liver_PDFF_mean_24352	1.64385e-05	-0.0782992	-4.31543	0.018144	3058	Liver
SSNA1	FR_liver_PDFF_mean_24352	0.000344392	0.0649557	3.58347	0.0181265	3058	Liver
STAB2	FR_liver_PDFF_mean_24352	1.09703e-07	0.0962365	5.32267	0.0180805	3058	Liver
SUGP1	FR_liver_PDFF_mean_24352	0.00034669	0.0650475	3.58173	0.0181609	3058	Liver
SUOX	FR_liver_PDFF_mean_24352	0.000634445	0.0620828	3.42002	0.0181528	3058	Liver
SYAP1	FR_liver_PDFF_mean_24352	4.84638e-05	0.0738569	4.06878	0.0181521	3058	Liver
TALDO1	FR_liver_PDFF_mean_24352	1.0058e-05	0.0801726	4.42339	0.0181247	3058	Liver
TCTN3	FR_liver_PDFF_mean_24352	8.93338e-08	0.0971919	5.36025	0.018132	3058	Liver
TF	FR_liver_PDFF_mean_24352	1.83564e-06	0.086656	4.78008	0.0181286	3058	Liver
TREH	FR_liver_PDFF_mean_24352	3.0842e-05	0.0756866	4.17347	0.0181352	3058	Liver
TTR	FR_liver_PDFF_mean_24352	3.85264e-05	0.0748384	4.12224	0.0181548	3058	Liver
TXN	FR_liver_PDFF_mean_24352	6.28487e-05	0.0726331	4.00747	0.0181244	3058	Liver
UFD1	FR_liver_PDFF_mean_24352	0.000565116	0.0627113	3.45149	0.0181693	3058	Liver
UPB1	FR_liver_PDFF_mean_24352	1.98195e-09	0.108922	6.01761	0.0181006	3058	Liver
VNN1	FR_liver_PDFF_mean_24352	1.87137e-10	0.115487	6.39345	0.0180633	3058	Liver
YOD1	FR_liver_PDFF_mean_24352	3.65925e-05	0.0749338	4.13415	0.0181256	3058	Liver
A1BG	Liver_PDFF_fat_fraction_gradient_echo_21092	0.000224965	0.0670203	3.69364	0.0181448	3058	Liver
ACYP1	Liver_PDFF_fat_fraction_gradient_echo_21092	0.000121517	0.0698652	3.84804	0.018156	3058	Liver
ADGRD1	Liver_PDFF_fat_fraction_gradient_echo_21092	9.33024e-07	0.0890747	4.91541	0.0181215	3058	Liver
ADIPOQ	Liver_PDFF_fat_fraction_gradient_echo_21092	3.28149e-05	-0.0756867	-4.15925	0.0181972	3058	Liver
AFM	Liver_PDFF_fat_fraction_gradient_echo_21092	2.089e-09	0.108854	6.00899	0.0181152	3058	Liver
APCS	Liver_PDFF_fat_fraction_gradient_echo_21092	3.71633e-13	0.132867	7.29783	0.0182063	3058	Liver
APOA2	Liver_PDFF_fat_fraction_gradient_echo_21092	6.15477e-06	-0.0823379	-4.529	0.0181802	3058	Liver
ATRN	Liver_PDFF_fat_fraction_gradient_echo_21092	0.000112547	0.0702032	3.86689	0.018155	3058	Liver
BCHE	Liver_PDFF_fat_fraction_gradient_echo_21092	7.26569e-08	0.0982348	5.39781	0.018199	3058	Liver
BECN1	Liver_PDFF_fat_fraction_gradient_echo_21092	0.00012763	0.0697331	3.83594	0.0181789	3058	Liver
BPIFB2	Liver_PDFF_fat_fraction_gradient_echo_21092	1.1901e-06	0.0881206	4.86714	0.0181052	3058	Liver
BTD	Liver_PDFF_fat_fraction_gradient_echo_21092	8.07277e-05	0.0716889	3.94761	0.0181601	3058	Liver
C1R	Liver_PDFF_fat_fraction_gradient_echo_21092	0.000210936	0.067382	3.71005	0.018162	3058	Liver
C3	Liver_PDFF_fat_fraction_gradient_echo_21092	7.15359e-07	0.0900866	4.96761	0.0181348	3058	Liver
C8B	Liver_PDFF_fat_fraction_gradient_echo_21092	0.000596123	0.0624098	3.43699	0.0181582	3058	Liver
CAMSAP1	Liver_PDFF_fat_fraction_gradient_echo_21092	0.00027999	0.0663159	3.6374	0.0182317	3058	Liver
CEP170	Liver_PDFF_fat_fraction_gradient_echo_21092	0.000453723	0.0639097	3.51053	0.0182051	3058	Liver
CFB	Liver_PDFF_fat_fraction_gradient_echo_21092	8.48915e-05	0.0716817	3.93549	0.0182142	3058	Liver
CFH	Liver_PDFF_fat_fraction_gradient_echo_21092	6.11607e-07	0.0910935	4.99817	0.0182254	3058	Liver
CFI	Liver_PDFF_fat_fraction_gradient_echo_21092	1.06071e-07	0.0967459	5.32885	0.0181551	3058	Liver
CFP	Liver_PDFF_fat_fraction_gradient_echo_21092	5.25259e-06	0.0831109	4.56261	0.0182157	3058	Liver
CKB	Liver_PDFF_fat_fraction_gradient_echo_21092	6.50152e-12	-0.125257	-6.89556	0.0181649	3058	Liver
CPB2	Liver_PDFF_fat_fraction_gradient_echo_21092	2.64559e-05	0.0765283	4.20848	0.0181843	3058	Liver
DAAM1	Liver_PDFF_fat_fraction_gradient_echo_21092	0.000578408	0.0626011	3.44519	0.0181706	3058	Liver
DNAJC9	Liver_PDFF_fat_fraction_gradient_echo_21092	0.000591514	0.062421	3.4391	0.0181504	3058	Liver
EEF1D	Liver_PDFF_fat_fraction_gradient_echo_21092	0.000331995	0.0653494	3.59307	0.0181876	3058	Liver
F10	Liver_PDFF_fat_fraction_gradient_echo_21092	4.95125e-05	0.0741761	4.06376	0.0182531	3058	Liver
F11	Liver_PDFF_fat_fraction_gradient_echo_21092	0.000353655	0.0652014	3.57651	0.0182305	3058	Liver
FAM20A	Liver_PDFF_fat_fraction_gradient_echo_21092	1.58316e-06	0.0874258	4.80997	0.018176	3058	Liver
GHR	Liver_PDFF_fat_fraction_gradient_echo_21092	2.19749e-11	0.121686	6.71759	0.0181145	3058	Liver
GLA	Liver_PDFF_fat_fraction_gradient_echo_21092	7.47239e-09	0.104851	5.79637	0.0180891	3058	Liver
GPD1	Liver_PDFF_fat_fraction_gradient_echo_21092	0.000262349	0.0665115	3.6542	0.0182014	3058	Liver
HEG1	Liver_PDFF_fat_fraction_gradient_echo_21092	1.16187e-06	0.0883967	4.87192	0.0181441	3058	Liver
IGSF9	Liver_PDFF_fat_fraction_gradient_echo_21092	3.56854e-08	0.100171	5.52525	0.0181296	3058	Liver
KLKB1	Liver_PDFF_fat_fraction_gradient_echo_21092	0.00011959	0.0700185	3.85198	0.0181773	3058	Liver
LCAT	Liver_PDFF_fat_fraction_gradient_echo_21092	9.47785e-07	0.0896344	4.91231	0.0182469	3058	Liver
LGALS3BP	Liver_PDFF_fat_fraction_gradient_echo_21092	0.00050958	0.0631172	3.47942	0.0181402	3058	Liver
LRCH4	Liver_PDFF_fat_fraction_gradient_echo_21092	0.000282615	0.0661703	3.63498	0.0182037	3058	Liver
MAMDC4	Liver_PDFF_fat_fraction_gradient_echo_21092	9.9525e-05	0.0706953	3.89693	0.0181413	3058	Liver
MAN2B2	Liver_PDFF_fat_fraction_gradient_echo_21092	5.39157e-05	0.0733631	4.04374	0.0181424	3058	Liver
MN1	Liver_PDFF_fat_fraction_gradient_echo_21092	0.00033953	-0.0650406	-3.5872	0.0181313	3058	Liver
NAGPA	Liver_PDFF_fat_fraction_gradient_echo_21092	9.99721e-05	0.0706922	3.89584	0.0181456	3058	Liver
ORM1	Liver_PDFF_fat_fraction_gradient_echo_21092	0.000328136	0.0655512	3.59613	0.0182282	3058	Liver
PAXX	Liver_PDFF_fat_fraction_gradient_echo_21092	0.000155736	0.0687969	3.78651	0.0181689	3058	Liver
PCBD1	Liver_PDFF_fat_fraction_gradient_echo_21092	0.000178269	0.0682785	3.75263	0.0181949	3058	Liver
PHLDB1	Liver_PDFF_fat_fraction_gradient_echo_21092	0.000420846	0.0641479	3.53056	0.0181693	3058	Liver
PLG	Liver_PDFF_fat_fraction_gradient_echo_21092	4.18136e-09	0.10645	5.89411	0.0180604	3058	Liver
PRAP1	Liver_PDFF_fat_fraction_gradient_echo_21092	2.25294e-09	0.108537	5.99658	0.0180998	3058	Liver
PROS1	Liver_PDFF_fat_fraction_gradient_echo_21092	2.39606e-05	0.0771033	4.23094	0.0182237	3058	Liver
RIDA	Liver_PDFF_fat_fraction_gradient_echo_21092	7.2167e-05	0.0721312	3.97451	0.0181484	3058	Liver
SERPINA4	Liver_PDFF_fat_fraction_gradient_echo_21092	4.94645e-06	0.0828986	4.57528	0.0181188	3058	Liver
SERPINA5	Liver_PDFF_fat_fraction_gradient_echo_21092	5.56882e-05	0.0733261	4.03611	0.0181675	3058	Liver
SERPIND1	Liver_PDFF_fat_fraction_gradient_echo_21092	2.01597e-09	0.109002	6.01482	0.0181222	3058	Liver
SERPINF1	Liver_PDFF_fat_fraction_gradient_echo_21092	1.34298e-06	0.0878511	4.843	0.0181398	3058	Liver
SERPINF2	Liver_PDFF_fat_fraction_gradient_echo_21092	0.000138167	0.0694349	3.81631	0.0181943	3058	Liver
SERPING1	Liver_PDFF_fat_fraction_gradient_echo_21092	5.31437e-05	0.0736264	4.04713	0.0181922	3058	Liver
SHBG	Liver_PDFF_fat_fraction_gradient_echo_21092	4.2637e-05	-0.0748848	-4.0987	0.0182704	3058	Liver
SNAPIN	Liver_PDFF_fat_fraction_gradient_echo_21092	7.26308e-05	0.0721632	3.97298	0.0181635	3058	Liver
STAB2	Liver_PDFF_fat_fraction_gradient_echo_21092	0.000118041	0.0699083	3.85519	0.0181336	3058	Liver
TCTN3	Liver_PDFF_fat_fraction_gradient_echo_21092	0.000355514	0.0650409	3.57513	0.0181926	3058	Liver
TTR	Liver_PDFF_fat_fraction_gradient_echo_21092	1.14607e-05	0.0798169	4.39493	0.0181611	3058	Liver
VNN1	Liver_PDFF_fat_fraction_gradient_echo_21092	1.74603e-06	0.0868435	4.79021	0.0181294	3058	Liver
YOD1	Liver_PDFF_fat_fraction_gradient_echo_21092	0.000130734	0.0694992	3.83	0.018146	3058	Liver
ADH1B	Liver_iron_Fe_gradient_echo_21093	7.15275e-05	0.0721893	3.97664	0.0181533	3058	Liver
ASS1	Liver_iron_Fe_gradient_echo_21093	0.000105437	0.0705078	3.88286	0.0181587	3058	Liver
C9	Liver_iron_Fe_gradient_echo_21093	0.000205773	-0.0674811	-3.71635	0.0181579	3058	Liver
CHGA	Liver_iron_Fe_gradient_echo_21093	3.40699e-08	-0.100291	-5.53346	0.0181245	3058	Liver
MAMDC4	Liver_iron_Fe_gradient_echo_21093	4.74318e-05	0.0738334	4.07382	0.0181239	3058	Liver
PGA4	Liver_iron_Fe_gradient_echo_21093	0.000373166	-0.0645878	-3.56238	0.0181305	3058	Liver
TF	Liver_iron_Fe_gradient_echo_21093	7.82231e-05	-0.0717865	-3.95519	0.01815	3058	Liver
ADAMTSL2	Liver_volume_21080	4.41383e-05	0.0743968	4.09064	0.0181871	3058	Liver
ADAMTSL4	Liver_volume_21080	0.000122739	0.069746	3.84558	0.0181367	3058	Liver
ADIPOQ	Liver_volume_21080	0.000469456	-0.063735	-3.50142	0.0182026	3058	Liver
AFM	Liver_volume_21080	0.00013296	0.0695124	3.82583	0.0181692	3058	Liver
AHNAK	Liver_volume_21080	0.00011152	-0.0703546	-3.86913	0.0181836	3058	Liver
APOD	Liver_volume_21080	3.05074e-09	-0.107476	-5.94655	0.0180736	3058	Liver
APOF	Liver_volume_21080	0.000416349	-0.0644458	-3.53342	0.018239	3058	Liver
ATRN	Liver_volume_21080	0.000268222	0.0662211	3.6485	0.0181502	3058	Liver
BPIFA2	Liver_volume_21080	7.36051e-05	-0.0721523	-3.96979	0.0181753	3058	Liver
BTD	Liver_volume_21080	3.21629e-07	0.0928003	5.12175	0.0181189	3058	Liver
C9	Liver_volume_21080	6.09896e-05	-0.0728836	-4.0146	0.0181547	3058	Liver
CCER2	Liver_volume_21080	6.8498e-13	-0.130006	-7.21364	0.0180222	3058	Liver
CD248	Liver_volume_21080	0.0001291	-0.0695956	-3.83311	0.0181564	3058	Liver
CEACAM16	Liver_volume_21080	6.28049e-05	-0.0727625	-4.00763	0.018156	3058	Liver
CELSR2	Liver_volume_21080	9.64297e-05	-0.0707785	-3.90462	0.0181269	3058	Liver
CFD	Liver_volume_21080	1.15551e-06	-0.0883393	-4.87301	0.0181283	3058	Liver
CFP	Liver_volume_21080	7.91643e-05	0.0720171	3.95231	0.0182215	3058	Liver
CLEC3B	Liver_volume_21080	0.000486327	-0.0635531	-3.49196	0.0181998	3058	Liver
CLU	Liver_volume_21080	2.81144e-05	0.0761073	4.19463	0.018144	3058	Liver
COL15A1	Liver_volume_21080	3.33411e-09	-0.107259	-5.93182	0.018082	3058	Liver
CPB2	Liver_volume_21080	0.000604376	0.062459	3.43325	0.0181924	3058	Liver
CSPG4	Liver_volume_21080	1.91665e-06	-0.0866126	-4.77133	0.0181527	3058	Liver
CYTL1	Liver_volume_21080	6.9137e-08	-0.0979334	-5.4068	0.018113	3058	Liver
DIPK2B	Liver_volume_21080	1.59362e-08	-0.102665	-5.66654	0.0181177	3058	Liver
ENO3	Liver_volume_21080	5.60215e-06	0.0826638	4.54898	0.018172	3058	Liver
EPHA4	Liver_volume_21080	1.36297e-07	-0.0957873	-5.28269	0.0181323	3058	Liver
ERN1	Liver_volume_21080	0.000241319	0.0667915	3.67569	0.0181712	3058	Liver
F10	Liver_volume_21080	7.64629e-05	0.0722656	3.96066	0.0182459	3058	Liver
FBLN2	Liver_volume_21080	4.60627e-13	-0.131245	-7.26838	0.018057	3058	Liver
FTCD	Liver_volume_21080	0.000128859	0.0695611	3.83357	0.0181452	3058	Liver
GET3	Liver_volume_21080	0.0006081	0.062232	3.43158	0.0181351	3058	Liver
GFRAL	Liver_volume_21080	3.08938e-07	-0.0929941	-5.1294	0.0181296	3058	Liver
GM2A	Liver_volume_21080	0.000435461	-0.0639409	-3.52148	0.0181574	3058	Liver
GSN	Liver_volume_21080	2.67552e-07	-0.0934373	-5.15665	0.0181198	3058	Liver
HJV	Liver_volume_21080	3.49348e-06	0.0842254	4.64807	0.0181205	3058	Liver
HRC	Liver_volume_21080	3.96443e-06	-0.0841825	-4.62172	0.0182145	3058	Liver
HRG	Liver_volume_21080	0.000257984	0.0663487	3.65853	0.0181354	3058	Liver
IGSF9	Liver_volume_21080	4.21555e-07	0.0919419	5.07006	0.0181343	3058	Liver
INHBB	Liver_volume_21080	0.000431939	-0.0639613	-3.52365	0.018152	3058	Liver
KHK	Liver_volume_21080	7.43769e-06	0.0813148	4.48856	0.018116	3058	Liver
KIAA0319	Liver_volume_21080	1.45462e-12	-0.128362	-7.10867	0.0180572	3058	Liver
KLKB1	Liver_volume_21080	0.000346649	0.0650936	3.58176	0.0181736	3058	Liver
LCAT	Liver_volume_21080	0.000301025	0.0661128	3.61861	0.0182702	3058	Liver
LEG1	Liver_volume_21080	0.00034261	-0.0653142	-3.58483	0.0182196	3058	Liver
LRTM2	Liver_volume_21080	9.02655e-10	-0.111027	-6.14523	0.0180672	3058	Liver
MAMDC2	Liver_volume_21080	1.16276e-05	-0.0797403	-4.39177	0.0181567	3058	Liver
MAMDC4	Liver_volume_21080	1.0596e-08	0.103717	5.73684	0.0180792	3058	Liver
MXRA8	Liver_volume_21080	2.4197e-09	-0.108573	-5.98483	0.0181414	3058	Liver
NAGPA	Liver_volume_21080	4.37782e-06	0.083361	4.60096	0.0181182	3058	Liver
NXPH3	Liver_volume_21080	4.29876e-06	-0.0834399	-4.60478	0.0181203	3058	Liver
PALM	Liver_volume_21080	2.69798e-17	-0.15298	-8.50978	0.017977	3058	Liver
PCBD1	Liver_volume_21080	0.000394338	0.0645335	3.54781	0.0181897	3058	Liver
PENK	Liver_volume_21080	1.2804e-05	-0.079214	-4.37064	0.0181241	3058	Liver
POSTN	Liver_volume_21080	1.09619e-05	-0.0798729	-4.40465	0.0181338	3058	Liver
PRAP1	Liver_volume_21080	4.72122e-05	0.0739496	4.07491	0.0181475	3058	Liver
PRND	Liver_volume_21080	9.69819e-10	-0.110865	-6.13369	0.0180747	3058	Liver
PRRT3	Liver_volume_21080	1.63526e-12	-0.128535	-7.09222	0.0181234	3058	Liver
PTGR1	Liver_volume_21080	3.26848e-05	0.0753516	4.16016	0.0181127	3058	Liver
PTPRR	Liver_volume_21080	6.88779e-08	-0.0980772	-5.40748	0.0181373	3058	Liver
PTPRZ1	Liver_volume_21080	5.6001e-05	-0.0734155	-4.03479	0.0181956	3058	Liver
RIDA	Liver_volume_21080	7.54819e-05	0.0718989	3.96375	0.0181391	3058	Liver
S100A13	Liver_volume_21080	6.79418e-06	-0.081619	-4.50793	0.0181057	3058	Liver
S100G	Liver_volume_21080	0.000176385	0.0681609	3.7553	0.0181506	3058	Liver
SBSN	Liver_volume_21080	9.89092e-06	-0.0802618	-4.42703	0.0181299	3058	Liver
SERPINA4	Liver_volume_21080	3.13914e-06	0.0845622	4.67024	0.0181066	3058	Liver
SERPINA5	Liver_volume_21080	5.5737e-05	0.0732836	4.0359	0.0181579	3058	Liver
SERPINA6	Liver_volume_21080	9.46335e-09	0.104198	5.75617	0.0181019	3058	Liver
SERPINC1	Liver_volume_21080	8.16117e-11	0.117789	6.52081	0.0180636	3058	Liver
SERPIND1	Liver_volume_21080	2.5479e-05	0.076611	4.21702	0.0181671	3058	Liver
SERPINF2	Liver_volume_21080	3.2504e-07	0.0929233	5.11974	0.01815	3058	Liver
SEZ6	Liver_volume_21080	9.97021e-06	-0.0802301	-4.4253	0.0181299	3058	Liver
SHBG	Liver_volume_21080	3.78105e-08	-0.100484	-5.51498	0.0182201	3058	Liver
SLITRK1	Liver_volume_21080	8.00212e-12	-0.123831	-6.86552	0.0180367	3058	Liver
SOD3	Liver_volume_21080	2.86145e-16	-0.14808	-8.225	0.0180036	3058	Liver
SPRR3	Liver_volume_21080	5.00431e-05	-0.0737125	-4.06126	0.0181501	3058	Liver
STAB2	Liver_volume_21080	1.1292e-05	0.0796539	4.39818	0.0181107	3058	Liver
SUSD4	Liver_volume_21080	3.84024e-12	-0.126143	-6.97119	0.0180949	3058	Liver
SUSD5	Liver_volume_21080	0.000210856	-0.0673668	-3.71014	0.0181575	3058	Liver
TCTN3	Liver_volume_21080	4.14812e-06	0.0837479	4.61225	0.0181577	3058	Liver
TNFRSF17	Liver_volume_21080	1.63356e-05	-0.0783802	-4.31682	0.0181569	3058	Liver
TTR	Liver_volume_21080	4.97588e-14	0.136534	7.56853	0.0180397	3058	Liver
UNC5D	Liver_volume_21080	0.000614509	-0.0621617	-3.42872	0.0181297	3058	Liver
UPB1	Liver_volume_21080	0.000108774	0.0704015	3.87524	0.018167	3058	Liver
VEGFB	Liver_volume_21080	2.25079e-06	-0.0858694	-4.73862	0.0181212	3058	Liver
VNN1	Liver_volume_21080	0.00039363	0.0644033	3.54828	0.0181505	3058	Liver
VWC2L	Liver_volume_21080	7.72882e-09	-0.104624	-5.79065	0.0180677	3058	Liver
YAP1	Liver_volume_21080	2.39575e-06	-0.085652	-4.72586	0.0181241	3058	Liver
A1BG	Liver_PDFF_fat_fraction_21088	7.68677e-09	0.104729	5.79157	0.018083	3058	Liver
ADAM9	Liver_PDFF_fat_fraction_21088	3.48651e-05	-0.075468	-4.14531	0.0182056	3058	Liver
ADGRD1	Liver_PDFF_fat_fraction_21088	0.000448737	0.0637829	3.51348	0.0181538	3058	Liver
ADH1B	Liver_PDFF_fat_fraction_21088	0.000336825	0.0652262	3.58929	0.0181725	3058	Liver
ADIPOQ	Liver_PDFF_fat_fraction_21088	9.75498e-17	-0.150738	-8.3559	0.0180397	3058	Liver
AFM	Liver_PDFF_fat_fraction_21088	9.65495e-17	0.150543	8.35714	0.0180137	3058	Liver
AP1G2	Liver_PDFF_fat_fraction_21088	3.58466e-05	0.0751949	4.1389	0.0181678	3058	Liver
APCS	Liver_PDFF_fat_fraction_21088	2.09631e-16	0.150051	8.26305	0.0181593	3058	Liver
APOA2	Liver_PDFF_fat_fraction_21088	1.0425e-06	-0.0888999	-4.89346	0.0181671	3058	Liver
APOF	Liver_PDFF_fat_fraction_21088	1.48562e-06	-0.0878398	-4.82276	0.0182136	3058	Liver
APOL1	Liver_PDFF_fat_fraction_21088	0.000117195	0.070198	3.85695	0.0182004	3058	Liver
ARF6	Liver_PDFF_fat_fraction_21088	0.000583965	0.0626346	3.44259	0.018194	3058	Liver
ATRN	Liver_PDFF_fat_fraction_21088	0.000120516	0.0698886	3.85008	0.0181525	3058	Liver
BCHE	Liver_PDFF_fat_fraction_21088	5.50829e-08	0.0991197	5.44777	0.0181945	3058	Liver
BMP10	Liver_PDFF_fat_fraction_21088	0.000186882	-0.0680899	-3.74073	0.0182023	3058	Liver
BPIFB2	Liver_PDFF_fat_fraction_21088	3.27413e-14	0.137237	7.62376	0.0180013	3058	Liver
BTD	Liver_PDFF_fat_fraction_21088	3.52031e-07	0.0925258	5.10455	0.0181261	3058	Liver
C3	Liver_PDFF_fat_fraction_21088	2.38701e-08	0.101359	5.59614	0.0181123	3058	Liver
CFB	Liver_PDFF_fat_fraction_21088	1.7025e-09	0.109664	6.04247	0.0181489	3058	Liver
CFH	Liver_PDFF_fat_fraction_21088	1.20298e-12	0.129475	7.13528	0.0181458	3058	Liver
CFI	Liver_PDFF_fat_fraction_21088	2.81583e-14	0.138073	7.64356	0.0180639	3058	Liver
CFP	Liver_PDFF_fat_fraction_21088	1.02447e-08	0.104381	5.74261	0.0181767	3058	Liver
CHMP6	Liver_PDFF_fat_fraction_21088	4.68862e-05	0.0740447	4.07653	0.0181636	3058	Liver
CKB	Liver_PDFF_fat_fraction_21088	9.05238e-32	-0.212291	-11.8642	0.0178934	3058	Liver
CNP	Liver_PDFF_fat_fraction_21088	0.000234506	0.0668595	3.68302	0.0181534	3058	Liver
CPB2	Liver_PDFF_fat_fraction_21088	4.80085e-05	0.0740305	4.07099	0.0181849	3058	Liver
CTBS	Liver_PDFF_fat_fraction_21088	6.603e-08	0.0984502	5.41511	0.0181806	3058	Liver
DGKA	Liver_PDFF_fat_fraction_21088	6.56306e-06	0.0819209	4.51532	0.0181429	3058	Liver
DNAJC6	Liver_PDFF_fat_fraction_21088	7.48115e-05	0.0720166	3.96589	0.018159	3058	Liver
DTYMK	Liver_PDFF_fat_fraction_21088	1.82566e-05	0.0779172	4.29206	0.0181538	3058	Liver
EIF4E	Liver_PDFF_fat_fraction_21088	0.000274077	0.0661388	3.64292	0.0181554	3058	Liver
ENO3	Liver_PDFF_fat_fraction_21088	0.000532984	0.0631212	3.46732	0.0182046	3058	Liver
ERN1	Liver_PDFF_fat_fraction_21088	4.05688e-05	0.0746746	4.11026	0.0181679	3058	Liver
F10	Liver_PDFF_fat_fraction_21088	4.31806e-09	0.107152	5.88873	0.0181961	3058	Liver
F11	Liver_PDFF_fat_fraction_21088	0.000510982	0.0634152	3.47868	0.0182297	3058	Liver
FAM20A	Liver_PDFF_fat_fraction_21088	6.49199e-09	0.105586	5.82019	0.0181413	3058	Liver
FBLN2	Liver_PDFF_fat_fraction_21088	1.40318e-06	-0.0877436	-4.83422	0.0181505	3058	Liver
FN1	Liver_PDFF_fat_fraction_21088	1.79156e-05	0.0778552	4.29627	0.0181216	3058	Liver
FOXJ3	Liver_PDFF_fat_fraction_21088	0.00023806	0.0669884	3.67917	0.0182075	3058	Liver
FSTL1	Liver_PDFF_fat_fraction_21088	0.000135523	-0.0697689	-3.8211	0.0182588	3058	Liver
FTCD	Liver_PDFF_fat_fraction_21088	3.1675e-08	0.100413	5.54635	0.0181044	3058	Liver
FUOM	Liver_PDFF_fat_fraction_21088	1.64671e-07	0.0951663	5.24763	0.0181351	3058	Liver
GAPDH	Liver_PDFF_fat_fraction_21088	0.000219787	0.0671344	3.69958	0.0181465	3058	Liver
GHR	Liver_PDFF_fat_fraction_21088	1.18602e-23	0.181421	10.1092	0.0179461	3058	Liver
GLA	Liver_PDFF_fat_fraction_21088	8.47013e-07	0.0893812	4.93447	0.0181136	3058	Liver
GMPR2	Liver_PDFF_fat_fraction_21088	0.000469049	0.0636133	3.50165	0.0181666	3058	Liver
GPD1	Liver_PDFF_fat_fraction_21088	8.18375e-05	0.0717548	3.94432	0.0181919	3058	Liver
GPI	Liver_PDFF_fat_fraction_21088	0.000390179	0.064461	3.55061	0.0181549	3058	Liver
GRHPR	Liver_PDFF_fat_fraction_21088	0.000143096	0.0690883	3.8076	0.0181448	3058	Liver
HHEX	Liver_PDFF_fat_fraction_21088	1.69576e-07	0.0949774	5.24217	0.0181179	3058	Liver
HJV	Liver_PDFF_fat_fraction_21088	6.73436e-09	0.105182	5.81399	0.0180912	3058	Liver
HRC	Liver_PDFF_fat_fraction_21088	1.75337e-06	-0.087246	-4.78936	0.0182166	3058	Liver
IGBP1	Liver_PDFF_fat_fraction_21088	0.000303951	0.0656841	3.61609	0.0181644	3058	Liver
IGSF9	Liver_PDFF_fat_fraction_21088	8.56049e-27	0.193404	10.8191	0.0178761	3058	Liver
IMPACT	Liver_PDFF_fat_fraction_21088	0.000625509	0.0621741	3.42389	0.0181589	3058	Liver
KHK	Liver_PDFF_fat_fraction_21088	1.06694e-08	0.10373	5.73566	0.0180851	3058	Liver
KLKB1	Liver_PDFF_fat_fraction_21088	5.20204e-09	0.106119	5.85752	0.0181167	3058	Liver
LATS1	Liver_PDFF_fat_fraction_21088	8.47813e-06	0.0809592	4.46039	0.0181507	3058	Liver
LCAT	Liver_PDFF_fat_fraction_21088	4.87338e-18	0.157591	8.71074	0.0180916	3058	Liver
LDLRAP1	Liver_PDFF_fat_fraction_21088	0.000423544	0.0641288	3.52887	0.0181726	3058	Liver
LGALS3BP	Liver_PDFF_fat_fraction_21088	2.36487e-06	0.0856185	4.72851	0.0181069	3058	Liver
MAMDC4	Liver_PDFF_fat_fraction_21088	3.69096e-08	0.0998609	5.51927	0.0180932	3058	Liver
MDH1	Liver_PDFF_fat_fraction_21088	0.000556325	0.0627205	3.45574	0.0181497	3058	Liver
MEP1A	Liver_PDFF_fat_fraction_21088	2.44233e-05	0.0767802	4.22661	0.0181659	3058	Liver
MTHFSD	Liver_PDFF_fat_fraction_21088	0.000152487	0.0689107	3.79178	0.0181737	3058	Liver
MXRA8	Liver_PDFF_fat_fraction_21088	5.26807e-07	-0.0913903	-5.02712	0.0181795	3058	Liver
NAA80	Liver_PDFF_fat_fraction_21088	0.000131989	0.0696022	3.82764	0.0181841	3058	Liver
NAGK	Liver_PDFF_fat_fraction_21088	0.000168051	0.0686568	3.76746	0.0182236	3058	Liver
NAGPA	Liver_PDFF_fat_fraction_21088	1.14226e-05	0.0796951	4.39566	0.0181304	3058	Liver
NCR3LG1	Liver_PDFF_fat_fraction_21088	6.47346e-07	-0.0908262	-4.98711	0.0182122	3058	Liver
NEDD4L	Liver_PDFF_fat_fraction_21088	9.79816e-05	0.0707498	3.90073	0.0181376	3058	Liver
NFX1	Liver_PDFF_fat_fraction_21088	0.000344844	0.0651681	3.58313	0.0181875	3058	Liver
NHLRC3	Liver_PDFF_fat_fraction_21088	2.31332e-06	0.086077	4.73302	0.0181865	3058	Liver
NIT1	Liver_PDFF_fat_fraction_21088	0.000435271	0.0640066	3.5216	0.0181754	3058	Liver
NIT2	Liver_PDFF_fat_fraction_21088	7.35716e-05	0.0719882	3.9699	0.0181335	3058	Liver
NUMB	Liver_PDFF_fat_fraction_21088	0.000136849	0.0693923	3.81868	0.0181718	3058	Liver
ORM1	Liver_PDFF_fat_fraction_21088	2.52914e-08	0.101503	5.58599	0.018171	3058	Liver
PCBD1	Liver_PDFF_fat_fraction_21088	0.000112104	0.0703539	3.86785	0.0181894	3058	Liver
PCBP2	Liver_PDFF_fat_fraction_21088	0.000605269	0.0623818	3.43285	0.018172	3058	Liver
PI16	Liver_PDFF_fat_fraction_21088	0.000254919	-0.0664453	-3.6616	0.0181465	3058	Liver
PLEKHO1	Liver_PDFF_fat_fraction_21088	0.000505577	0.0633544	3.48154	0.0181972	3058	Liver
PRAP1	Liver_PDFF_fat_fraction_21088	1.8593e-15	0.143989	7.99264	0.0180152	3058	Liver
PROS1	Liver_PDFF_fat_fraction_21088	1.85685e-09	0.10951	6.02829	0.018166	3058	Liver
PTH	Liver_PDFF_fat_fraction_21088	7.18528e-05	0.0722101	3.97556	0.0181635	3058	Liver
PTP4A3	Liver_PDFF_fat_fraction_21088	5.61051e-06	0.0822931	4.54866	0.0180917	3058	Liver
PTPRB	Liver_PDFF_fat_fraction_21088	0.000306823	0.0657169	3.61365	0.0181858	3058	Liver
PTRHD1	Liver_PDFF_fat_fraction_21088	0.000467624	0.0636028	3.50247	0.0181594	3058	Liver
PZP	Liver_PDFF_fat_fraction_21088	5.12763e-06	0.0827147	4.5677	0.0181086	3058	Liver
RIDA	Liver_PDFF_fat_fraction_21088	8.61269e-05	0.0713524	3.932	0.0181466	3058	Liver
SARG	Liver_PDFF_fat_fraction_21088	0.000452046	0.063847	3.51152	0.0181821	3058	Liver
SEMA3G	Liver_PDFF_fat_fraction_21088	9.12326e-05	-0.0711482	-3.91806	0.018159	3058	Liver
SERPINA5	Liver_PDFF_fat_fraction_21088	0.000291578	0.0659152	3.62689	0.018174	3058	Liver
SERPIND1	Liver_PDFF_fat_fraction_21088	5.55739e-10	0.112705	6.22273	0.0181118	3058	Liver
SERPINF1	Liver_PDFF_fat_fraction_21088	1.99663e-07	0.0944668	5.21169	0.018126	3058	Liver
SERPINF2	Liver_PDFF_fat_fraction_21088	9.99797e-06	0.0804253	4.42469	0.0181765	3058	Liver
SHBG	Liver_PDFF_fat_fraction_21088	1.18649e-10	-0.117595	-6.46367	0.0181932	3058	Liver
SLA2	Liver_PDFF_fat_fraction_21088	0.000385745	0.0645664	3.55363	0.0181691	3058	Liver
SMAD2	Liver_PDFF_fat_fraction_21088	0.0001307	0.0696144	3.83007	0.0181757	3058	Liver
SNCA	Liver_PDFF_fat_fraction_21088	6.4814e-05	0.072604	4.00015	0.0181503	3058	Liver
SOD3	Liver_PDFF_fat_fraction_21088	2.23106e-07	-0.0941089	-5.19087	0.0181297	3058	Liver
SSNA1	Liver_PDFF_fat_fraction_21088	3.36592e-05	0.0752752	4.15341	0.0181237	3058	Liver
ST13	Liver_PDFF_fat_fraction_21088	0.000572051	0.0626496	3.44819	0.0181688	3058	Liver
STAB2	Liver_PDFF_fat_fraction_21088	5.1258e-05	0.0735124	4.05563	0.018126	3058	Liver
SYAP1	Liver_PDFF_fat_fraction_21088	7.18761e-05	0.0722134	3.97548	0.0181647	3058	Liver
TALDO1	Liver_PDFF_fat_fraction_21088	4.34715e-05	0.0742823	4.09418	0.0181434	3058	Liver
TCTN3	Liver_PDFF_fat_fraction_21088	5.5723e-08	0.0987827	5.44569	0.0181396	3058	Liver
TF	Liver_PDFF_fat_fraction_21088	5.28243e-06	0.0827668	4.56141	0.018145	3058	Liver
TREH	Liver_PDFF_fat_fraction_21088	3.9528e-05	0.074698	4.11629	0.0181469	3058	Liver
TRIM40	Liver_PDFF_fat_fraction_21088	7.50903e-05	0.0720059	3.965	0.0181604	3058	Liver
TTR	Liver_PDFF_fat_fraction_21088	2.79567e-06	0.0851999	4.69416	0.0181502	3058	Liver
UFD1	Liver_PDFF_fat_fraction_21088	4.69542e-05	0.0740468	4.07619	0.0181657	3058	Liver
UPB1	Liver_PDFF_fat_fraction_21088	1.92798e-08	0.102102	5.63345	0.0181242	3058	Liver
VNN1	Liver_PDFF_fat_fraction_21088	1.85874e-08	0.102083	5.63982	0.0181003	3058	Liver
YOD1	Liver_PDFF_fat_fraction_21088	8.7427e-05	0.0712641	3.92838	0.0181409	3058	Liver
ZFYVE19	Liver_PDFF_fat_fraction_21088	8.48633e-05	0.0714902	3.93557	0.0181652	3058	Liver
APOA4	Liver_iron_21089	0.000413089	-0.064218	-3.5355	0.0181638	3058	Liver
CHGA	Liver_iron_21089	1.19338e-07	-0.0963129	-5.3072	0.0181476	3058	Liver
CKB	Liver_iron_21089	9.21559e-05	-0.0715118	-3.91562	0.0182632	3058	Liver
GM2A	Liver_iron_21089	0.000103372	-0.0706062	-3.88769	0.0181615	3058	Liver
IGSF9	Liver_iron_21089	0.000542855	0.062971	3.46237	0.0181873	3058	Liver
MAMDC4	Liver_iron_21089	4.51379e-06	0.083282	4.59454	0.0181263	3058	Liver
NPC2	Liver_iron_21089	5.09982e-05	-0.0736602	-4.05682	0.0181571	3058	Liver
NPL	Liver_iron_21089	3.88384e-05	0.0748129	4.12037	0.0181568	3058	Liver
OCLN	Liver_iron_21089	0.000380744	-0.0646592	-3.55708	0.0181776	3058	Liver
PRG2	Liver_iron_21089	7.89216e-05	-0.0717761	-3.95305	0.0181571	3058	Liver
PROS1	Liver_iron_21089	5.47558e-05	0.0736549	4.04009	0.018231	3058	Liver
RBFOX3	Liver_iron_21089	0.000297913	-0.0657979	-3.62131	0.0181696	3058	Liver
SEMA3G	Liver_iron_21089	0.000421814	-0.0641502	-3.52995	0.0181731	3058	Liver
TF	Liver_iron_21089	9.42218e-05	-0.0710368	-3.91024	0.0181669	3058	Liver
TTR	Liver_iron_21089	4.01639e-06	0.0838705	4.619	0.0181577	3058	Liver
ADAMTS8	Lung_volume_21084	0.000432024	0.0541107	3.52248	0.0153615	4290	Lung
ADH4	Lung_volume_21084	0.000250264	-0.0565454	-3.6651	0.0154281	4290	Lung
AGER	Lung_volume_21084	1.82922e-21	0.146002	9.56579	0.0152629	4290	Lung
AGRP	Lung_volume_21084	0.000209182	-0.0570321	-3.71088	0.0153689	4290	Lung
ALPP	Lung_volume_21084	8.06019e-06	0.0688512	4.46908	0.0154061	4290	Lung
ANGPT2	Lung_volume_21084	2.80549e-06	0.0728042	4.6909	0.0155203	4290	Lung
AOC3	Lung_volume_21084	1.41396e-05	0.0671559	4.34676	0.0154497	4290	Lung
APBB1IP	Lung_volume_21084	3.01671e-05	-0.0641645	-4.17673	0.0153624	4290	Lung
APEX1	Lung_volume_21084	2.94535e-05	-0.0643665	-4.18219	0.0153906	4290	Lung
AXIN1	Lung_volume_21084	0.00057792	-0.0529647	-3.44437	0.0153772	4290	Lung
BCAM	Lung_volume_21084	0.000552564	0.0533038	3.45652	0.0154212	4290	Lung
BID	Lung_volume_21084	2.2432e-06	-0.07285	-4.7367	0.0153799	4290	Lung
BPIFB1	Lung_volume_21084	0.000170481	0.0579018	3.76252	0.0153891	4290	Lung
C2	Lung_volume_21084	0.000552421	-0.0531675	-3.45659	0.0153815	4290	Lung
CA14	Lung_volume_21084	0.000114898	0.0594032	3.86037	0.015388	4290	Lung
CA4	Lung_volume_21084	0.000229414	0.0568454	3.68737	0.0154163	4290	Lung
CCL16	Lung_volume_21084	0.000566886	-0.0530835	-3.4496	0.0153883	4290	Lung
CCL27	Lung_volume_21084	0.000564579	-0.0530619	-3.4507	0.0153771	4290	Lung
CCL7	Lung_volume_21084	0.000287526	-0.0557806	-3.62931	0.0153695	4290	Lung
CD1C	Lung_volume_21084	3.27204e-07	0.078587	5.11521	0.0153634	4290	Lung
CD300LG	Lung_volume_21084	1.99356e-06	0.0731989	4.76069	0.0153757	4290	Lung
CD38	Lung_volume_21084	0.000110783	-0.0594907	-3.8693	0.015375	4290	Lung
CD93	Lung_volume_21084	1.14083e-08	0.0879379	5.71964	0.0153747	4290	Lung
CDHR2	Lung_volume_21084	2.8383e-09	-0.0915749	-5.9534	0.015382	4290	Lung
CDHR5	Lung_volume_21084	1.05973e-06	-0.0750553	-4.88735	0.0153571	4290	Lung
CES1	Lung_volume_21084	9.15288e-05	-0.0602996	-3.91577	0.0153992	4290	Lung
CLEC10A	Lung_volume_21084	0.000589879	0.0527972	3.43882	0.0153533	4290	Lung
CLEC14A	Lung_volume_21084	5.96462e-09	0.0897154	5.8297	0.0153894	4290	Lung
CLMP	Lung_volume_21084	8.92645e-06	-0.0683856	-4.44709	0.0153776	4290	Lung
CLUL1	Lung_volume_21084	1.3536e-05	0.0670744	4.35636	0.0153969	4290	Lung
CNTN3	Lung_volume_21084	7.94306e-07	-0.0759648	-4.94414	0.0153646	4290	Lung
CNTN4	Lung_volume_21084	3.67716e-06	0.0714291	4.63496	0.0154109	4290	Lung
COL1A1	Lung_volume_21084	0.000116294	0.0593833	3.85741	0.0153946	4290	Lung
COL4A1	Lung_volume_21084	5.67995e-09	0.0901956	5.83792	0.01545	4290	Lung
CPM	Lung_volume_21084	2.72311e-06	-0.0722025	-4.69703	0.015372	4290	Lung
CRIP2	Lung_volume_21084	0.000416109	-0.0543076	-3.53245	0.0153739	4290	Lung
CST6	Lung_volume_21084	0.00058651	-0.0529711	-3.44037	0.0153969	4290	Lung
CXCL17	Lung_volume_21084	9.62311e-09	0.0887373	5.74871	0.015436	4290	Lung
DNAJB1	Lung_volume_21084	7.12513e-05	-0.0610468	-3.97599	0.0153539	4290	Lung
EDIL3	Lung_volume_21084	1.91989e-08	0.0864373	5.62986	0.0153534	4290	Lung
EGLN1	Lung_volume_21084	2.52343e-06	-0.0723997	-4.71265	0.0153628	4290	Lung
ENG	Lung_volume_21084	7.02206e-06	0.0694961	4.49863	0.0154483	4290	Lung
ERBIN	Lung_volume_21084	0.000426938	-0.0541409	-3.52563	0.0153564	4290	Lung
F7	Lung_volume_21084	3.0723e-07	-0.0790663	-5.12716	0.0154211	4290	Lung
F9	Lung_volume_21084	2.60268e-07	-0.0794832	-5.15851	0.0154082	4290	Lung
FABP2	Lung_volume_21084	4.12373e-06	0.0708192	4.61107	0.0153585	4290	Lung
FABP4	Lung_volume_21084	7.22228e-19	-0.13636	-8.91319	0.0152986	4290	Lung
FABP5	Lung_volume_21084	0.000407987	-0.0544108	-3.53767	0.0153804	4290	Lung
FOLR1	Lung_volume_21084	0.000259545	0.0562784	3.65574	0.0153945	4290	Lung
FURIN	Lung_volume_21084	7.81072e-05	-0.0608645	-3.954	0.0153932	4290	Lung
FUS	Lung_volume_21084	0.000576891	-0.0529801	-3.44486	0.0153795	4290	Lung
GCG	Lung_volume_21084	0.000158179	-0.0580996	-3.78126	0.0153651	4290	Lung
GUSB	Lung_volume_21084	4.74771e-07	-0.0774185	-5.04406	0.0153484	4290	Lung
HBEGF	Lung_volume_21084	0.000108982	-0.0595072	-3.87331	0.0153634	4290	Lung
HCLS1	Lung_volume_21084	0.000346218	-0.0550496	-3.58092	0.015373	4290	Lung
HGF	Lung_volume_21084	0.00010393	-0.059717	-3.8849	0.0153716	4290	Lung
ICAM5	Lung_volume_21084	0.0001527	0.0585859	3.79006	0.0154578	4290	Lung
IGFBP1	Lung_volume_21084	3.27944e-12	0.106958	6.98554	0.0153113	4290	Lung
IGFBP2	Lung_volume_21084	2.753e-10	0.0974716	6.32729	0.0154049	4290	Lung
IL17RB	Lung_volume_21084	0.000103216	0.0596895	3.88658	0.0153578	4290	Lung
IL18R1	Lung_volume_21084	1.6124e-06	-0.0737719	-4.80356	0.0153578	4290	Lung
IL1RN	Lung_volume_21084	2.76091e-05	-0.0645611	-4.19693	0.0153829	4290	Lung
INHBC	Lung_volume_21084	5.87684e-12	-0.105882	-6.90224	0.0153402	4290	Lung
IPCEF1	Lung_volume_21084	0.000277865	-0.0559549	-3.63815	0.01538	4290	Lung
ITGA11	Lung_volume_21084	0.000241487	0.056544	3.67425	0.0153892	4290	Lung
LAYN	Lung_volume_21084	0.000114237	0.0595432	3.86178	0.0154186	4290	Lung
LDLR	Lung_volume_21084	8.38648e-13	-0.110766	-7.17672	0.0154341	4290	Lung
LEP	Lung_volume_21084	4.71013e-32	-0.180425	-11.8818	0.0151849	4290	Lung
LPL	Lung_volume_21084	4.84246e-10	0.0958984	6.23871	0.0153715	4290	Lung
LTBP2	Lung_volume_21084	4.79323e-09	0.090616	5.86637	0.0154467	4290	Lung
MAD1L1	Lung_volume_21084	9.87283e-06	-0.0681503	-4.42529	0.0154002	4290	Lung
MEGF9	Lung_volume_21084	4.253e-05	-0.0630357	-4.09757	0.0153837	4290	Lung
METAP2	Lung_volume_21084	0.000355901	-0.05492	-3.57369	0.0153679	4290	Lung
MMP10	Lung_volume_21084	2.69141e-06	0.0721041	4.69943	0.0153431	4290	Lung
NCAM2	Lung_volume_21084	1.39334e-07	0.0813085	5.27504	0.0154138	4290	Lung
NCAN	Lung_volume_21084	1.20232e-06	-0.0747948	-4.86229	0.0153826	4290	Lung
NOS3	Lung_volume_21084	0.000274228	-0.0559616	-3.64155	0.0153675	4290	Lung
NPPC	Lung_volume_21084	6.81499e-06	-0.069177	-4.50502	0.0153555	4290	Lung
NPY	Lung_volume_21084	2.86817e-06	-0.071939	-4.68636	0.0153507	4290	Lung
NSFL1C	Lung_volume_21084	0.000515177	-0.0533577	-3.47541	0.0153529	4290	Lung
NTF3	Lung_volume_21084	1.40154e-05	0.0668582	4.3487	0.0153743	4290	Lung
OGFR	Lung_volume_21084	0.00061006	-0.0528026	-3.42967	0.0153958	4290	Lung
OXT	Lung_volume_21084	2.93612e-09	-0.0911441	-5.94781	0.015324	4290	Lung
PDCD5	Lung_volume_21084	0.000209829	-0.0569461	-3.7101	0.015349	4290	Lung
PIK3AP1	Lung_volume_21084	0.000509175	-0.0534706	-3.47856	0.0153715	4290	Lung
PLAT	Lung_volume_21084	1.4479e-07	-0.0810999	-5.26795	0.015395	4290	Lung
PLIN1	Lung_volume_21084	1.20497e-05	-0.0673228	-4.38188	0.0153639	4290	Lung
PON3	Lung_volume_21084	9.82749e-08	0.0820388	5.33912	0.0153656	4290	Lung
PRCP	Lung_volume_21084	4.34645e-05	-0.0630336	-4.09251	0.0154022	4290	Lung
PRKRA	Lung_volume_21084	0.000208014	-0.057083	-3.7123	0.0153767	4290	Lung
PROC	Lung_volume_21084	1.78147e-07	-0.0804872	-5.2295	0.015391	4290	Lung
RARRES2	Lung_volume_21084	1.21537e-08	-0.0877798	-5.70879	0.0153762	4290	Lung
RBP2	Lung_volume_21084	0.0001976	0.0572567	3.72532	0.0153696	4290	Lung
ROR1	Lung_volume_21084	3.97174e-05	0.0633377	4.11345	0.0153977	4290	Lung
RTBDN	Lung_volume_21084	7.01926e-06	-0.0691753	-4.49871	0.0153767	4290	Lung
RTN4R	Lung_volume_21084	3.86389e-07	-0.0780184	-5.08355	0.0153472	4290	Lung
SCAMP3	Lung_volume_21084	0.00041809	-0.0542418	-3.53119	0.0153608	4290	Lung
SCGB3A2	Lung_volume_21084	5.15093e-10	0.0958825	6.22895	0.015393	4290	Lung
SFTPD	Lung_volume_21084	3.67124e-07	0.0782419	5.09331	0.0153617	4290	Lung
SH2D1A	Lung_volume_21084	8.57334e-06	-0.06861	-4.4558	0.0153979	4290	Lung
SLC39A5	Lung_volume_21084	8.25215e-09	-0.0888112	-5.77485	0.015379	4290	Lung
SNAP23	Lung_volume_21084	0.000581553	-0.0529177	-3.44268	0.0153711	4290	Lung
SPON1	Lung_volume_21084	3.72896e-06	0.0713686	4.63205	0.0154076	4290	Lung
SRP14	Lung_volume_21084	2.35538e-05	-0.0650467	-4.23293	0.0153668	4290	Lung
SSC4D	Lung_volume_21084	3.19449e-12	-0.107204	-6.98927	0.0153384	4290	Lung
SSC5D	Lung_volume_21084	1.71648e-06	-0.0736309	-4.79096	0.0153687	4290	Lung
SUSD2	Lung_volume_21084	5.58294e-10	0.0957246	6.21621	0.0153992	4290	Lung
TFF1	Lung_volume_21084	0.000518015	0.0534928	3.47393	0.0153984	4290	Lung
TFF2	Lung_volume_21084	9.64761e-05	0.0601338	3.90301	0.015407	4290	Lung
THBS2	Lung_volume_21084	7.8382e-05	0.0611362	3.95316	0.0154652	4290	Lung
TNXB	Lung_volume_21084	0.000257539	0.0563471	3.65773	0.0154049	4290	Lung
TXLNA	Lung_volume_21084	0.000335227	-0.055172	-3.58937	0.015371	4290	Lung
ULBP2	Lung_volume_21084	4.64164e-05	0.0627775	4.07719	0.0153972	4290	Lung
VEGFD	Lung_volume_21084	1.46149e-09	0.093143	6.06196	0.0153652	4290	Lung
VPS37A	Lung_volume_21084	0.000127706	-0.0589325	-3.83438	0.0153695	4290	Lung
WIF1	Lung_volume_21084	0.000375964	0.0548005	3.55926	0.0153966	4290	Lung
WWP2	Lung_volume_21084	0.00042702	-0.0541381	-3.52558	0.0153558	4290	Lung
YTHDF3	Lung_volume_21084	0.00014291	-0.0584814	-3.80654	0.0153634	4290	Lung
ADAM9	Lung_volume_21084	3.93243e-05	0.0756808	4.11752	0.0183802	3058	Lung
ADIPOQ	Lung_volume_21084	2.24242e-07	0.0949414	5.18999	0.0182932	3058	Lung
AFM	Lung_volume_21084	5.41836e-08	-0.0991113	-5.45081	0.0181829	3058	Lung
APCS	Lung_volume_21084	5.02031e-07	-0.092665	-5.03649	0.0183987	3058	Lung
APOL1	Lung_volume_21084	9.35665e-05	-0.0716264	-3.91197	0.0183096	3058	Lung
BCHE	Lung_volume_21084	0.000174991	-0.068847	-3.75732	0.0183234	3058	Lung
BPIFB2	Lung_volume_21084	0.000395836	-0.0647628	-3.54683	0.0182593	3058	Lung
C1RL	Lung_volume_21084	1.33799e-06	-0.0883161	-4.84381	0.0182328	3058	Lung
C3	Lung_volume_21084	1.38509e-07	-0.0958833	-5.27979	0.0181604	3058	Lung
CEACAM6	Lung_volume_21084	5.15767e-05	0.0741354	4.05421	0.0182861	3058	Lung
CELSR2	Lung_volume_21084	0.000241929	-0.0670794	-3.67506	0.0182526	3058	Lung
CFH	Lung_volume_21084	2.07215e-08	-0.102842	-5.62097	0.0182961	3058	Lung
CFI	Lung_volume_21084	1.05913e-05	-0.0807288	-4.4122	0.0182967	3058	Lung
CFP	Lung_volume_21084	0.000409895	-0.0646603	-3.53758	0.0182781	3058	Lung
CKB	Lung_volume_21084	9.60914e-08	0.0979835	5.34701	0.0183249	3058	Lung
CLEC4M	Lung_volume_21084	0.000201845	0.0680474	3.72126	0.0182861	3058	Lung
CREB3	Lung_volume_21084	0.000217798	0.0674534	3.70193	0.0182212	3058	Lung
DUT	Lung_volume_21084	0.000570674	-0.0628041	-3.44886	0.0182101	3058	Lung
F10	Lung_volume_21084	1.17048e-05	-0.0804776	-4.39037	0.0183305	3058	Lung
F12	Lung_volume_21084	0.000437309	-0.0640771	-3.52038	0.0182018	3058	Lung
GAPDH	Lung_volume_21084	0.000593415	-0.0626916	-3.43825	0.0182336	3058	Lung
GASK1A	Lung_volume_21084	4.56359e-05	-0.0744678	-4.08288	0.018239	3058	Lung
GHR	Lung_volume_21084	1.81401e-09	-0.109846	-6.03222	0.0182098	3058	Lung
IGSF9	Lung_volume_21084	8.72915e-09	-0.105117	-5.77004	0.0182176	3058	Lung
LCAT	Lung_volume_21084	2.5326e-09	-0.109269	-5.97742	0.0182803	3058	Lung
MXRA8	Lung_volume_21084	1.82001e-08	0.103011	5.64357	0.0182528	3058	Lung
MYL3	Lung_volume_21084	0.000498035	0.0635787	3.4856	0.0182404	3058	Lung
MYOM3	Lung_volume_21084	7.40627e-05	0.0726339	3.96834	0.0183034	3058	Lung
NT5C1A	Lung_volume_21084	0.000135082	-0.0698505	-3.82194	0.0182762	3058	Lung
PCBD1	Lung_volume_21084	0.000397906	-0.0648852	-3.54545	0.018301	3058	Lung
PRAP1	Lung_volume_21084	4.07416e-07	-0.0924618	-5.07668	0.0182131	3058	Lung
PRND	Lung_volume_21084	0.000587629	0.0631	3.44092	0.0183382	3058	Lung
PROS1	Lung_volume_21084	0.000174125	-0.0687898	-3.75857	0.0183021	3058	Lung
RNASE4	Lung_volume_21084	2.49204e-07	-0.0942903	-5.17013	0.0182375	3058	Lung
SCGB3A1	Lung_volume_21084	9.06282e-06	0.081594	4.44603	0.0183521	3058	Lung
SERPIND1	Lung_volume_21084	0.000262532	-0.0668217	-3.65405	0.018287	3058	Lung
SERPINF1	Lung_volume_21084	0.00022709	-0.0675747	-3.69127	0.0183066	3058	Lung
SHBG	Lung_volume_21084	0.000218244	0.0679173	3.7014	0.0183491	3058	Lung
SNCA	Lung_volume_21084	0.000349333	-0.0652436	-3.57976	0.0182257	3058	Lung
UPB1	Lung_volume_21084	8.18076e-06	-0.0816122	-4.46814	0.0182654	3058	Lung
VEGFB	Lung_volume_21084	0.000179073	-0.0684007	-3.75152	0.0182328	3058	Lung
VNN1	Lung_volume_21084	0.000138079	-0.0695337	-3.8165	0.0182192	3058	Lung
ACVRL1	Pancreas_volume_21087	9.59417e-05	-0.0597468	-3.90434	0.0153027	4290	Pancreas
ADA2	Pancreas_volume_21087	1.37074e-06	-0.074398	-4.8361	0.0153839	4290	Pancreas
ADAM15	Pancreas_volume_21087	0.00062127	-0.0524981	-3.4247	0.0153292	4290	Pancreas
ADM	Pancreas_volume_21087	0.000553291	-0.0529457	-3.45615	0.0153193	4290	Pancreas
AFP	Pancreas_volume_21087	0.000369002	0.0545969	3.56417	0.0153183	4290	Pancreas
AGR2	Pancreas_volume_21087	1.92477e-05	-0.0654556	-4.27827	0.0152996	4290	Pancreas
ALCAM	Pancreas_volume_21087	0.000232415	-0.0566279	-3.68404	0.0153712	4290	Pancreas
AMY2A	Pancreas_volume_21087	3.09947e-28	0.167723	11.0984	0.0151124	4290	Pancreas
AMY2B	Pancreas_volume_21087	1.32799e-29	0.171934	11.3847	0.0151023	4290	Pancreas
ANGPT2	Pancreas_volume_21087	2.65324e-06	-0.0727634	-4.70234	0.0154739	4290	Pancreas
ART3	Pancreas_volume_21087	0.000176069	-0.0574371	-3.7544	0.0152986	4290	Pancreas
CCN4	Pancreas_volume_21087	0.000603005	-0.0525645	-3.43283	0.0153123	4290	Pancreas
CCN5	Pancreas_volume_21087	0.000186059	-0.0572065	-3.74051	0.0152938	4290	Pancreas
CD276	Pancreas_volume_21087	0.000266727	-0.0559088	-3.64869	0.015323	4290	Pancreas
CD300C	Pancreas_volume_21087	0.000483551	-0.0534777	-3.4924	0.0153126	4290	Pancreas
CD300E	Pancreas_volume_21087	0.000479095	-0.0535321	-3.49488	0.0153173	4290	Pancreas
CD302	Pancreas_volume_21087	3.23608e-05	-0.0636148	-4.16064	0.0152897	4290	Pancreas
CD55	Pancreas_volume_21087	7.77672e-05	-0.0605569	-3.95503	0.0153114	4290	Pancreas
CD74	Pancreas_volume_21087	0.000258651	-0.0559646	-3.65661	0.0153051	4290	Pancreas
CD83	Pancreas_volume_21087	9.15654e-05	-0.0600291	-3.91566	0.0153305	4290	Pancreas
CDCP1	Pancreas_volume_21087	8.13409e-05	-0.0606478	-3.94423	0.0153763	4290	Pancreas
CELA3A	Pancreas_volume_21087	1.00335e-59	0.245937	16.557	0.014854	4290	Pancreas
CHRDL1	Pancreas_volume_21087	1.03952e-05	-0.0675638	-4.41407	0.0153065	4290	Pancreas
CLPS	Pancreas_volume_21087	3.24189e-48	0.2211	14.775	0.0149645	4290	Pancreas
COL6A3	Pancreas_volume_21087	0.00031035	-0.0552836	-3.60947	0.0153163	4290	Pancreas
CPA1	Pancreas_volume_21087	1.66059e-37	0.194498	12.9236	0.0150498	4290	Pancreas
CPA2	Pancreas_volume_21087	7.34036e-07	0.0758761	4.95955	0.015299	4290	Pancreas
CPB1	Pancreas_volume_21087	1e-38	0.197514	13.1464	0.0150241	4290	Pancreas
CSF1	Pancreas_volume_21087	5.38912e-05	-0.0618782	-4.04217	0.0153081	4290	Pancreas
CST3	Pancreas_volume_21087	0.000206001	-0.05682	-3.71476	0.0152958	4290	Pancreas
CTRB1	Pancreas_volume_21087	4.66694e-60	0.246577	16.606	0.0148487	4290	Pancreas
CTRC	Pancreas_volume_21087	1.31399e-47	0.219409	14.6756	0.0149506	4290	Pancreas
CTSB	Pancreas_volume_21087	0.000354782	-0.0549043	-3.5745	0.01536	4290	Pancreas
DCN	Pancreas_volume_21087	0.000195941	-0.0571182	-3.72744	0.0153237	4290	Pancreas
DNER	Pancreas_volume_21087	0.000134033	0.0585861	3.82242	0.015327	4290	Pancreas
DSC2	Pancreas_volume_21087	0.000139158	-0.0585357	-3.81312	0.0153511	4290	Pancreas
DSG2	Pancreas_volume_21087	4.00925e-05	-0.0630319	-4.11125	0.0153316	4290	Pancreas
EFEMP1	Pancreas_volume_21087	1.2069e-11	-0.103843	-6.79808	0.0152753	4290	Pancreas
EPHA2	Pancreas_volume_21087	6.50477e-07	-0.0763037	-4.98311	0.0153125	4290	Pancreas
EPHB4	Pancreas_volume_21087	7.53632e-05	-0.0606965	-3.96256	0.0153175	4290	Pancreas
GFRA1	Pancreas_volume_21087	2.39497e-05	-0.064726	-4.22915	0.0153047	4290	Pancreas
GP2	Pancreas_volume_21087	2.08601e-15	0.121392	7.96597	0.0152388	4290	Pancreas
GRN	Pancreas_volume_21087	0.000333672	0.055024	3.59057	0.0153246	4290	Pancreas
HAVCR2	Pancreas_volume_21087	1.23676e-05	-0.0670194	-4.37616	0.0153147	4290	Pancreas
IGF1R	Pancreas_volume_21087	5.03561e-05	-0.0620922	-4.05811	0.0153008	4290	Pancreas
IGFBP2	Pancreas_volume_21087	8.15693e-06	-0.0687082	-4.46649	0.015383	4290	Pancreas
IL18BP	Pancreas_volume_21087	1.01583e-05	-0.0676456	-4.41908	0.0153076	4290	Pancreas
IL4R	Pancreas_volume_21087	4.23135e-05	-0.0627662	-4.09874	0.0153136	4290	Pancreas
ITIH3	Pancreas_volume_21087	0.000179123	-0.0574803	-3.75008	0.0153278	4290	Pancreas
KIRREL2	Pancreas_volume_21087	4.97085e-26	0.160792	10.6219	0.0151378	4290	Pancreas
LAIR1	Pancreas_volume_21087	0.00018146	-0.0573192	-3.74682	0.0152981	4290	Pancreas
LCN2	Pancreas_volume_21087	0.000355159	-0.0546805	-3.57422	0.0152986	4290	Pancreas
LEFTY2	Pancreas_volume_21087	3.32454e-07	0.0782466	5.11215	0.015306	4290	Pancreas
LRRC25	Pancreas_volume_21087	0.00045765	-0.0537577	-3.50712	0.0153282	4290	Pancreas
MERTK	Pancreas_volume_21087	4.06102e-05	-0.0627919	-4.10827	0.0152843	4290	Pancreas
MLN	Pancreas_volume_21087	0.00011248	0.0591644	3.86557	0.0153055	4290	Pancreas
MMP3	Pancreas_volume_21087	0.000402279	-0.0543148	-3.54139	0.0153371	4290	Pancreas
MUC13	Pancreas_volume_21087	7.52126e-09	0.0883646	5.79052	0.0152602	4290	Pancreas
NBL1	Pancreas_volume_21087	7.35415e-05	-0.0609156	-3.96841	0.0153501	4290	Pancreas
NOTCH3	Pancreas_volume_21087	7.99656e-06	-0.0687226	-4.47076	0.0153716	4290	Pancreas
PIK3IP1	Pancreas_volume_21087	0.00034854	-0.0548257	-3.57916	0.0153181	4290	Pancreas
PLA2G10	Pancreas_volume_21087	0.0005914	-0.0527178	-3.43811	0.0153334	4290	Pancreas
PLA2G1B	Pancreas_volume_21087	3.52231e-123	0.350385	24.3972	0.0143617	4290	Pancreas
PLAUR	Pancreas_volume_21087	2.66649e-05	-0.0644706	-4.20482	0.0153326	4290	Pancreas
PPY	Pancreas_volume_21087	2.29012e-07	0.0791581	5.18253	0.015274	4290	Pancreas
PRSS2	Pancreas_volume_21087	1.42464e-51	0.228588	15.3137	0.014927	4290	Pancreas
SEMA4C	Pancreas_volume_21087	0.000313521	-0.0551959	-3.60682	0.0153032	4290	Pancreas
TAFA5	Pancreas_volume_21087	1.29763e-06	-0.0741639	-4.84705	0.0153008	4290	Pancreas
TFF1	Pancreas_volume_21087	0.000267335	-0.0559581	-3.64811	0.0153389	4290	Pancreas
TGFBR2	Pancreas_volume_21087	9.46907e-06	-0.0677914	-4.43431	0.0152879	4290	Pancreas
TNFRSF10B	Pancreas_volume_21087	3.63528e-05	-0.0634007	-4.13389	0.0153368	4290	Pancreas
TNFRSF11A	Pancreas_volume_21087	4.97287e-06	-0.0700225	-4.57178	0.0153162	4290	Pancreas
TNFRSF1A	Pancreas_volume_21087	1.02617e-05	-0.0675313	-4.41688	0.0152894	4290	Pancreas
TNFRSF1B	Pancreas_volume_21087	8.48277e-05	-0.0601817	-3.93413	0.0152973	4290	Pancreas
TNFRSF21	Pancreas_volume_21087	0.000196005	-0.0570713	-3.72736	0.0153115	4290	Pancreas
TNFRSF4	Pancreas_volume_21087	0.000496882	-0.0533557	-3.48511	0.0153096	4290	Pancreas
VCAM1	Pancreas_volume_21087	0.000112405	-0.0592987	-3.86573	0.0153396	4290	Pancreas
VSIG4	Pancreas_volume_21087	5.82312e-05	-0.061548	-4.02391	0.0152956	4290	Pancreas
WNT9A	Pancreas_volume_21087	2.17927e-06	-0.0725833	-4.74256	0.0153047	4290	Pancreas
ACY1	Pancreas_PDFF_fat_fraction_21090	5.48719e-07	0.0769765	5.01611	0.0153459	4290	Pancreas
ADAMTS15	Pancreas_PDFF_fat_fraction_21090	3.40832e-05	0.0635332	4.14873	0.0153139	4290	Pancreas
ADH4	Pancreas_PDFF_fat_fraction_21090	5.40135e-05	0.0621119	4.04164	0.015368	4290	Pancreas
ADM	Pancreas_PDFF_fat_fraction_21090	2.51737e-06	0.0721123	4.71311	0.0153004	4290	Pancreas
AMBP	Pancreas_PDFF_fat_fraction_21090	9.83896e-06	0.0676928	4.42601	0.0152943	4290	Pancreas
AMY2A	Pancreas_PDFF_fat_fraction_21090	4.14037e-06	-0.0704917	-4.6102	0.0152904	4290	Pancreas
AMY2B	Pancreas_PDFF_fat_fraction_21090	2.83879e-06	-0.0716866	-4.68845	0.0152901	4290	Pancreas
ANG	Pancreas_PDFF_fat_fraction_21090	4.61422e-05	0.0623751	4.07856	0.0152934	4290	Pancreas
ANGPT1	Pancreas_PDFF_fat_fraction_21090	2.85768e-05	0.0640301	4.18906	0.0152851	4290	Pancreas
APP	Pancreas_PDFF_fat_fraction_21090	0.00015829	0.0578533	3.78107	0.0153008	4290	Pancreas
ARSB	Pancreas_PDFF_fat_fraction_21090	2.07256e-05	0.0651971	4.2617	0.0152984	4290	Pancreas
ASGR1	Pancreas_PDFF_fat_fraction_21090	9.00033e-06	0.0680452	4.44529	0.0153073	4290	Pancreas
C2	Pancreas_PDFF_fat_fraction_21090	7.10657e-08	0.0825047	5.39795	0.0152844	4290	Pancreas
CA5A	Pancreas_PDFF_fat_fraction_21090	0.000231374	0.0564105	3.68518	0.0153074	4290	Pancreas
CALB2	Pancreas_PDFF_fat_fraction_21090	1.79893e-06	0.0730737	4.78146	0.0152827	4290	Pancreas
CCL13	Pancreas_PDFF_fat_fraction_21090	0.00058096	0.0526933	3.44294	0.0153047	4290	Pancreas
CCL16	Pancreas_PDFF_fat_fraction_21090	1.28201e-07	0.0809013	5.29035	0.0152922	4290	Pancreas
CCL17	Pancreas_PDFF_fat_fraction_21090	0.000633611	0.0523868	3.41934	0.0153207	4290	Pancreas
CCL18	Pancreas_PDFF_fat_fraction_21090	2.39595e-05	0.0647123	4.22905	0.0153018	4290	Pancreas
CCL22	Pancreas_PDFF_fat_fraction_21090	1.04276e-07	0.081404	5.32825	0.0152778	4290	Pancreas
CCL3	Pancreas_PDFF_fat_fraction_21090	4.4749e-05	0.0625549	4.08571	0.0153107	4290	Pancreas
CCL7	Pancreas_PDFF_fat_fraction_21090	1.08598e-06	0.074622	4.88247	0.0152837	4290	Pancreas
CCL8	Pancreas_PDFF_fat_fraction_21090	1.53639e-05	0.066236	4.3284	0.0153026	4290	Pancreas
CD164	Pancreas_PDFF_fat_fraction_21090	0.000614727	0.0525058	3.42759	0.0153186	4290	Pancreas
CD276	Pancreas_PDFF_fat_fraction_21090	0.000545359	-0.0530247	-3.46005	0.0153248	4290	Pancreas
CD300LG	Pancreas_PDFF_fat_fraction_21090	0.000300335	-0.0554287	-3.61799	0.0153203	4290	Pancreas
CD38	Pancreas_PDFF_fat_fraction_21090	0.000320629	0.0551427	3.60098	0.0153133	4290	Pancreas
CD63	Pancreas_PDFF_fat_fraction_21090	5.87222e-06	0.0693163	4.53666	0.0152791	4290	Pancreas
CD99L2	Pancreas_PDFF_fat_fraction_21090	2.21658e-05	0.0651049	4.2466	0.0153311	4290	Pancreas
CDCP1	Pancreas_PDFF_fat_fraction_21090	0.000148681	0.0583848	3.79669	0.0153778	4290	Pancreas
CDHR2	Pancreas_PDFF_fat_fraction_21090	2.45484e-08	0.0856627	5.58695	0.0153326	4290	Pancreas
CDHR5	Pancreas_PDFF_fat_fraction_21090	6.01457e-09	0.0891308	5.82824	0.0152929	4290	Pancreas
CELA3A	Pancreas_PDFF_fat_fraction_21090	4.19972e-11	-0.100833	-6.6141	0.0152452	4290	Pancreas
CLEC4G	Pancreas_PDFF_fat_fraction_21090	0.000183344	0.0572934	3.74421	0.0153018	4290	Pancreas
CLPS	Pancreas_PDFF_fat_fraction_21090	4.45989e-09	-0.0898228	-5.87836	0.0152802	4290	Pancreas
CNTN3	Pancreas_PDFF_fat_fraction_21090	5.54586e-08	0.0832393	5.44259	0.0152941	4290	Pancreas
COL18A1	Pancreas_PDFF_fat_fraction_21090	0.000272797	0.0557565	3.64289	0.0153056	4290	Pancreas
COL4A1	Pancreas_PDFF_fat_fraction_21090	5.61165e-05	-0.0622036	-4.03264	0.015425	4290	Pancreas
CPA1	Pancreas_PDFF_fat_fraction_21090	3.226e-07	-0.0782733	-5.11787	0.0152941	4290	Pancreas
CPB1	Pancreas_PDFF_fat_fraction_21090	4.9492e-09	-0.0894588	-5.86096	0.0152635	4290	Pancreas
CPM	Pancreas_PDFF_fat_fraction_21090	1.06314e-10	0.098877	6.47388	0.0152732	4290	Pancreas
CPXM1	Pancreas_PDFF_fat_fraction_21090	0.00012086	0.0588954	3.84793	0.0153057	4290	Pancreas
CTRB1	Pancreas_PDFF_fat_fraction_21090	1.12583e-12	-0.108676	-7.13574	0.0152298	4290	Pancreas
CTRC	Pancreas_PDFF_fat_fraction_21090	1.72001e-11	-0.102825	-6.74629	0.0152417	4290	Pancreas
CTSB	Pancreas_PDFF_fat_fraction_21090	0.00041092	-0.0543091	-3.53576	0.0153599	4290	Pancreas
CXCL17	Pancreas_PDFF_fat_fraction_21090	3.83416e-05	0.0632922	4.12159	0.0153563	4290	Pancreas
DCXR	Pancreas_PDFF_fat_fraction_21090	6.65584e-07	0.0764096	4.97864	0.0153475	4290	Pancreas
DDC	Pancreas_PDFF_fat_fraction_21090	0.000108785	-0.0593504	-3.87374	0.0153212	4290	Pancreas
DKK1	Pancreas_PDFF_fat_fraction_21090	0.000255345	0.0559996	3.65992	0.0153008	4290	Pancreas
ERBB2	Pancreas_PDFF_fat_fraction_21090	7.73064e-06	0.0685556	4.47802	0.0153094	4290	Pancreas
F7	Pancreas_PDFF_fat_fraction_21090	1.05089e-05	0.0678339	4.4117	0.0153759	4290	Pancreas
F9	Pancreas_PDFF_fat_fraction_21090	6.30708e-09	0.0892574	5.82025	0.0153357	4290	Pancreas
FABP4	Pancreas_PDFF_fat_fraction_21090	5.45646e-14	0.115094	7.54594	0.0152524	4290	Pancreas
FBP1	Pancreas_PDFF_fat_fraction_21090	0.000331961	0.055048	3.59191	0.0153255	4290	Pancreas
FGF21	Pancreas_PDFF_fat_fraction_21090	2.389e-05	0.0647079	4.22971	0.0152984	4290	Pancreas
FURIN	Pancreas_PDFF_fat_fraction_21090	1.17017e-11	0.103884	6.80258	0.0152713	4290	Pancreas
GALNT10	Pancreas_PDFF_fat_fraction_21090	5.33606e-05	0.0620672	4.0445	0.0153461	4290	Pancreas
GGH	Pancreas_PDFF_fat_fraction_21090	0.000218226	0.0566566	3.70011	0.0153122	4290	Pancreas
GGT1	Pancreas_PDFF_fat_fraction_21090	6.48344e-07	0.076272	4.98375	0.0153041	4290	Pancreas
GH1	Pancreas_PDFF_fat_fraction_21090	3.29374e-06	-0.0712916	-4.65777	0.0153059	4290	Pancreas
GHRL	Pancreas_PDFF_fat_fraction_21090	0.000507111	-0.0532951	-3.47964	0.0153163	4290	Pancreas
GRPEL1	Pancreas_PDFF_fat_fraction_21090	0.000117263	0.0591182	3.85536	0.015334	4290	Pancreas
GSTA1	Pancreas_PDFF_fat_fraction_21090	0.000521943	0.053306	3.47189	0.0153536	4290	Pancreas
GUSB	Pancreas_PDFF_fat_fraction_21090	8.43984e-08	0.0820036	5.3668	0.0152798	4290	Pancreas
HAO1	Pancreas_PDFF_fat_fraction_21090	0.000121205	0.0591273	3.84723	0.0153688	4290	Pancreas
HBEGF	Pancreas_PDFF_fat_fraction_21090	1.79935e-05	0.0656698	4.29331	0.0152958	4290	Pancreas
HGF	Pancreas_PDFF_fat_fraction_21090	5.59684e-09	0.0892127	5.84034	0.0152752	4290	Pancreas
HSD11B1	Pancreas_PDFF_fat_fraction_21090	0.000119265	-0.0589707	-3.8512	0.0153123	4290	Pancreas
IGF2R	Pancreas_PDFF_fat_fraction_21090	0.000343611	0.0549308	3.58289	0.0153314	4290	Pancreas
IGFBP1	Pancreas_PDFF_fat_fraction_21090	1.93388e-05	-0.0655315	-4.27722	0.0153211	4290	Pancreas
IGFBP2	Pancreas_PDFF_fat_fraction_21090	1.07562e-09	-0.0938188	-6.11143	0.0153514	4290	Pancreas
IGFBP4	Pancreas_PDFF_fat_fraction_21090	0.000329434	0.0551037	3.59391	0.0153325	4290	Pancreas
IL18R1	Pancreas_PDFF_fat_fraction_21090	6.33302e-05	0.0613032	4.00403	0.0153104	4290	Pancreas
IL1RAP	Pancreas_PDFF_fat_fraction_21090	0.000345826	-0.0548424	-3.5812	0.015314	4290	Pancreas
IL1RN	Pancreas_PDFF_fat_fraction_21090	1.68913e-05	0.0659208	4.30738	0.0153041	4290	Pancreas
INHBC	Pancreas_PDFF_fat_fraction_21090	4.87518e-12	0.10582	6.92894	0.0152722	4290	Pancreas
ITGA5	Pancreas_PDFF_fat_fraction_21090	3.47018e-05	0.0634666	4.14459	0.0153131	4290	Pancreas
KIRREL2	Pancreas_PDFF_fat_fraction_21090	3.18966e-05	-0.0637294	-4.16395	0.015305	4290	Pancreas
KRT18	Pancreas_PDFF_fat_fraction_21090	0.000372651	0.0545519	3.56158	0.0153168	4290	Pancreas
LAMP2	Pancreas_PDFF_fat_fraction_21090	2.52624e-07	0.0788798	5.16409	0.0152747	4290	Pancreas
LDLR	Pancreas_PDFF_fat_fraction_21090	1.60848e-08	0.087101	5.66049	0.0153875	4290	Pancreas
LEP	Pancreas_PDFF_fat_fraction_21090	8.39784e-13	0.109719	7.17643	0.0152888	4290	Pancreas
LGALS9	Pancreas_PDFF_fat_fraction_21090	0.000475083	0.0535152	3.49713	0.0153026	4290	Pancreas
LILRA5	Pancreas_PDFF_fat_fraction_21090	0.000596642	0.0525641	3.43571	0.0152994	4290	Pancreas
LPL	Pancreas_PDFF_fat_fraction_21090	3.17044e-05	-0.0638728	-4.16533	0.0153344	4290	Pancreas
LRPAP1	Pancreas_PDFF_fat_fraction_21090	0.000562207	0.0528181	3.45183	0.0153015	4290	Pancreas
MAD1L1	Pancreas_PDFF_fat_fraction_21090	0.000482814	0.0536136	3.49281	0.0153497	4290	Pancreas
MEGF9	Pancreas_PDFF_fat_fraction_21090	9.05489e-06	0.0680977	4.44398	0.0153236	4290	Pancreas
MET	Pancreas_PDFF_fat_fraction_21090	2.38715e-05	-0.0647259	-4.22988	0.0153021	4290	Pancreas
MFGE8	Pancreas_PDFF_fat_fraction_21090	4.1409e-05	0.0627289	4.10375	0.0152857	4290	Pancreas
MME	Pancreas_PDFF_fat_fraction_21090	0.000145383	0.0582229	3.80226	0.0153127	4290	Pancreas
NPPC	Pancreas_PDFF_fat_fraction_21090	0.000414079	0.0540615	3.53373	0.0152987	4290	Pancreas
NTRK3	Pancreas_PDFF_fat_fraction_21090	0.000150662	-0.0582119	-3.79339	0.0153456	4290	Pancreas
OXT	Pancreas_PDFF_fat_fraction_21090	2.09597e-05	0.0651099	4.25918	0.015287	4290	Pancreas
PDGFA	Pancreas_PDFF_fat_fraction_21090	0.000233076	0.056334	3.68331	0.0152944	4290	Pancreas
PIGR	Pancreas_PDFF_fat_fraction_21090	0.000359637	0.0548879	3.57093	0.0153708	4290	Pancreas
PLA2G1B	Pancreas_PDFF_fat_fraction_21090	4.0334e-31	-0.176475	-11.6946	0.0150902	4290	Pancreas
PLA2G7	Pancreas_PDFF_fat_fraction_21090	2.94296e-07	0.0786222	5.13527	0.0153102	4290	Pancreas
PLAT	Pancreas_PDFF_fat_fraction_21090	8.78286e-17	0.127344	8.35453	0.0152425	4290	Pancreas
PLIN1	Pancreas_PDFF_fat_fraction_21090	3.17454e-05	0.063786	4.16504	0.0153146	4290	Pancreas
PPP3R1	Pancreas_PDFF_fat_fraction_21090	0.000511861	0.0532661	3.47713	0.015319	4290	Pancreas
PRCP	Pancreas_PDFF_fat_fraction_21090	5.14553e-06	0.069928	4.56459	0.0153197	4290	Pancreas
PROC	Pancreas_PDFF_fat_fraction_21090	0.000263791	0.0561045	3.65155	0.0153646	4290	Pancreas
PRSS2	Pancreas_PDFF_fat_fraction_21090	4.28467e-07	-0.0774007	-5.06373	0.0152853	4290	Pancreas
PRSS8	Pancreas_PDFF_fat_fraction_21090	3.54709e-07	0.0780006	5.09983	0.0152948	4290	Pancreas
RARRES2	Pancreas_PDFF_fat_fraction_21090	9.98014e-12	0.104334	6.82571	0.0152854	4290	Pancreas
RBP5	Pancreas_PDFF_fat_fraction_21090	0.000496951	0.0533184	3.48507	0.0152991	4290	Pancreas
RELT	Pancreas_PDFF_fat_fraction_21090	2.72674e-05	0.064235	4.19974	0.015295	4290	Pancreas
RSPO3	Pancreas_PDFF_fat_fraction_21090	0.000474717	0.0535326	3.49734	0.0153067	4290	Pancreas
RTBDN	Pancreas_PDFF_fat_fraction_21090	5.39158e-05	0.0619135	4.04207	0.0153173	4290	Pancreas
RTN4R	Pancreas_PDFF_fat_fraction_21090	3.47362e-06	0.071057	4.64676	0.0152917	4290	Pancreas
SCARA5	Pancreas_PDFF_fat_fraction_21090	0.000456837	0.0536668	3.5076	0.0153002	4290	Pancreas
SCARF2	Pancreas_PDFF_fat_fraction_21090	0.000517019	-0.0533984	-3.47444	0.0153689	4290	Pancreas
SCLY	Pancreas_PDFF_fat_fraction_21090	1.97432e-05	0.0655463	4.27258	0.0153411	4290	Pancreas
SDC4	Pancreas_PDFF_fat_fraction_21090	0.00047476	0.0535744	3.49731	0.0153187	4290	Pancreas
SELP	Pancreas_PDFF_fat_fraction_21090	0.000626454	0.0524253	3.42244	0.0153181	4290	Pancreas
SERPINE1	Pancreas_PDFF_fat_fraction_21090	8.76914e-08	0.0818469	5.35984	0.0152704	4290	Pancreas
SIAE	Pancreas_PDFF_fat_fraction_21090	0.00029223	0.0554983	3.62509	0.0153095	4290	Pancreas
SLC39A5	Pancreas_PDFF_fat_fraction_21090	2.22677e-07	0.0794358	5.18779	0.0153121	4290	Pancreas
SORT1	Pancreas_PDFF_fat_fraction_21090	0.00020389	0.0569233	3.71737	0.0153128	4290	Pancreas
SPARC	Pancreas_PDFF_fat_fraction_21090	0.000124575	0.058719	3.84048	0.0152895	4290	Pancreas
SSC4D	Pancreas_PDFF_fat_fraction_21090	2.42361e-06	0.0724541	4.72088	0.0153476	4290	Pancreas
SSC5D	Pancreas_PDFF_fat_fraction_21090	1.83249e-06	0.0731424	4.77772	0.0153091	4290	Pancreas
ST6GAL1	Pancreas_PDFF_fat_fraction_21090	8.27955e-05	0.0602825	3.93997	0.0153003	4290	Pancreas
STX4	Pancreas_PDFF_fat_fraction_21090	0.000232772	0.0564158	3.68364	0.0153152	4290	Pancreas
TFPI	Pancreas_PDFF_fat_fraction_21090	0.000158782	0.0579837	3.7803	0.0153384	4290	Pancreas
THOP1	Pancreas_PDFF_fat_fraction_21090	0.000317115	0.0551617	3.60385	0.0153063	4290	Pancreas
TNFSF12	Pancreas_PDFF_fat_fraction_21090	2.99092e-05	0.0639391	4.17867	0.0153013	4290	Pancreas
TPP1	Pancreas_PDFF_fat_fraction_21090	4.41573e-06	0.0702987	4.59673	0.0152932	4290	Pancreas
UMOD	Pancreas_PDFF_fat_fraction_21090	0.000176768	-0.057465	-3.75341	0.0153101	4290	Pancreas
VEGFA	Pancreas_PDFF_fat_fraction_21090	0.000210617	0.0567652	3.70913	0.0153042	4290	Pancreas
VEGFC	Pancreas_PDFF_fat_fraction_21090	0.000301634	0.0553486	3.61687	0.0153029	4290	Pancreas
VWA1	Pancreas_PDFF_fat_fraction_21090	0.000283189	0.0556864	3.63323	0.015327	4290	Pancreas
ACVRL1	Pancreas_iron_21091	0.000199027	0.056972	3.72349	0.0153007	4290	Pancreas
CALB2	Pancreas_iron_21091	0.000130983	0.0585451	3.82811	0.0152935	4290	Pancreas
CCL16	Pancreas_iron_21091	0.000232406	0.0564178	3.68405	0.0153141	4290	Pancreas
CELA3A	Pancreas_iron_21091	2.21586e-06	-0.0724101	-4.73916	0.0152791	4290	Pancreas
CHGB	Pancreas_iron_21091	0.000389353	0.0544049	3.55002	0.0153252	4290	Pancreas
CPA1	Pancreas_iron_21091	5.94235e-08	-0.0829971	-5.43019	0.0152844	4290	Pancreas
CPB1	Pancreas_iron_21091	9.87031e-09	-0.0876703	-5.74434	0.015262	4290	Pancreas
CTRB1	Pancreas_iron_21091	3.15103e-05	-0.0636907	-4.16674	0.0152855	4290	Pancreas
CTRC	Pancreas_iron_21091	3.29187e-06	-0.071173	-4.65789	0.0152801	4290	Pancreas
FABP4	Pancreas_iron_21091	0.000208319	0.0568858	3.71192	0.0153252	4290	Pancreas
NPPC	Pancreas_iron_21091	0.000398131	0.0542064	3.54413	0.0152947	4290	Pancreas
PDGFC	Pancreas_iron_21091	0.00028706	0.0555531	3.62972	0.0153051	4290	Pancreas
PLA2G1B	Pancreas_iron_21091	4.33363e-09	-0.0898034	-5.88315	0.0152645	4290	Pancreas
PLAT	Pancreas_iron_21091	0.000226088	0.056615	3.69108	0.0153383	4290	Pancreas
PRSS2	Pancreas_iron_21091	2.4647e-05	-0.0645871	-4.22266	0.0152954	4290	Pancreas
TAFA5	Pancreas_iron_21091	0.000584999	0.0527075	3.44106	0.0153172	4290	Pancreas
AMY1A_AMY1B_AMY1C	Pancreas_volume_21087	6.21306e-12	0.124594	6.9021	0.0180517	3058	Pancreas
CD300A	Pancreas_volume_21087	0.000230792	-0.0668503	-3.68711	0.0181308	3058	Pancreas
CELA2A	Pancreas_volume_21087	3.82777e-60	0.291101	16.7265	0.0174036	3058	Pancreas
CFD	Pancreas_volume_21087	8.3255e-05	-0.0715902	-3.94018	0.0181693	3058	Pancreas
CKB	Pancreas_volume_21087	0.000378995	-0.0650003	-3.55829	0.0182673	3058	Pancreas
CTHRC1	Pancreas_volume_21087	3.06482e-06	-0.0848505	-4.6752	0.0181491	3058	Pancreas
CTRL	Pancreas_volume_21087	4.44616e-33	0.215165	12.1255	0.0177448	3058	Pancreas
CUZD1	Pancreas_volume_21087	4.47048e-09	0.106425	5.88292	0.0180906	3058	Pancreas
ELN	Pancreas_volume_21087	0.000427988	-0.0640479	-3.52609	0.018164	3058	Pancreas
FSTL1	Pancreas_volume_21087	1.02757e-05	-0.0805844	-4.41873	0.018237	3058	Pancreas
GM2A	Pancreas_volume_21087	1.11434e-05	-0.0796752	-4.40107	0.0181036	3058	Pancreas
GRP	Pancreas_volume_21087	1.94775e-05	0.0775357	4.27758	0.0181261	3058	Pancreas
INHBB	Pancreas_volume_21087	1.09128e-05	-0.0799504	-4.40563	0.0181473	3058	Pancreas
NPC2	Pancreas_volume_21087	4.82944e-05	-0.0738195	-4.0696	0.0181393	3058	Pancreas
PNLIP	Pancreas_volume_21087	1.43892e-27	0.196066	10.9877	0.0178442	3058	Pancreas
PNLIPRP1	Pancreas_volume_21087	1.21117e-16	0.149925	8.32971	0.0179988	3058	Pancreas
PRG2	Pancreas_volume_21087	1.39642e-05	-0.0789135	-4.35155	0.0181346	3058	Pancreas
RNASE6	Pancreas_volume_21087	0.000393929	-0.0645296	-3.54808	0.0181872	3058	Pancreas
S100G	Pancreas_volume_21087	0.000234707	0.0668882	3.6828	0.0181623	3058	Pancreas
SEMA3G	Pancreas_volume_21087	4.83004e-33	0.215424	12.1184	0.0177766	3058	Pancreas
SERPINI2	Pancreas_volume_21087	1.01575e-07	0.0967764	5.33678	0.0181339	3058	Pancreas
AFM	Pancreas_PDFF_fat_fraction_21090	5.15492e-05	0.07352	4.0543	0.0181339	3058	Pancreas
AHNAK	Pancreas_PDFF_fat_fraction_21090	0.000487082	0.0633591	3.49155	0.0181464	3058	Pancreas
APCS	Pancreas_PDFF_fat_fraction_21090	2.63008e-09	0.108737	5.97108	0.0182105	3058	Pancreas
ATRN	Pancreas_PDFF_fat_fraction_21090	0.00034412	0.0648975	3.58368	0.0181092	3058	Pancreas
BCHE	Pancreas_PDFF_fat_fraction_21090	9.02147e-07	0.0894479	4.92205	0.0181729	3058	Pancreas
BPIFB2	Pancreas_PDFF_fat_fraction_21090	0.000296698	0.065558	3.62237	0.0180981	3058	Pancreas
C3	Pancreas_PDFF_fat_fraction_21090	1.02513e-06	0.0885004	4.89679	0.0180732	3058	Pancreas
C7	Pancreas_PDFF_fat_fraction_21090	0.00056811	-0.0632239	-3.45006	0.0183255	3058	Pancreas
CD36	Pancreas_PDFF_fat_fraction_21090	0.00010747	0.0704239	3.87819	0.018159	3058	Pancreas
CELA2A	Pancreas_PDFF_fat_fraction_21090	5.31109e-12	-0.124729	-6.92469	0.0180123	3058	Pancreas
CFH	Pancreas_PDFF_fat_fraction_21090	3.93691e-07	0.0924248	5.08317	0.0181825	3058	Pancreas
CFI	Pancreas_PDFF_fat_fraction_21090	1.73387e-05	0.0780935	4.30356	0.0181462	3058	Pancreas
CFP	Pancreas_PDFF_fat_fraction_21090	0.000598534	0.0624545	3.43589	0.0181771	3058	Pancreas
CHCHD6	Pancreas_PDFF_fat_fraction_21090	0.000571173	0.062527	3.4486	0.0181311	3058	Pancreas
CKB	Pancreas_PDFF_fat_fraction_21090	1.7815e-05	-0.0782824	-4.29752	0.0182157	3058	Pancreas
CTRL	Pancreas_PDFF_fat_fraction_21090	3.77704e-07	-0.0919377	-5.0911	0.0180585	3058	Pancreas
F10	Pancreas_PDFF_fat_fraction_21090	1.61086e-05	0.0786343	4.31993	0.0182027	3058	Pancreas
GHR	Pancreas_PDFF_fat_fraction_21090	3.5906e-09	0.107214	5.91949	0.018112	3058	Pancreas
GLA	Pancreas_PDFF_fat_fraction_21090	0.000499875	0.063122	3.48459	0.0181146	3058	Pancreas
GPD1	Pancreas_PDFF_fat_fraction_21090	0.00018388	0.068014	3.74481	0.0181622	3058	Pancreas
HJV	Pancreas_PDFF_fat_fraction_21090	2.67585e-06	0.0850596	4.70317	0.0180856	3058	Pancreas
IGSF9	Pancreas_PDFF_fat_fraction_21090	0.000174837	0.068112	3.75752	0.0181269	3058	Pancreas
ITIH4	Pancreas_PDFF_fat_fraction_21090	0.000262655	0.0661666	3.6539	0.0181085	3058	Pancreas
LCAT	Pancreas_PDFF_fat_fraction_21090	4.65566e-07	0.0919447	5.05097	0.0182034	3058	Pancreas
MEP1A	Pancreas_PDFF_fat_fraction_21090	4.12438e-06	0.083567	4.61345	0.0181138	3058	Pancreas
NHLRC3	Pancreas_PDFF_fat_fraction_21090	1.6961e-05	0.0782755	4.30847	0.0181678	3058	Pancreas
ORM1	Pancreas_PDFF_fat_fraction_21090	1.27054e-06	0.0882082	4.85409	0.0181719	3058	Pancreas
PNLIP	Pancreas_PDFF_fat_fraction_21090	5.37601e-07	-0.0908522	-5.02319	0.0180866	3058	Pancreas
PNLIPRP1	Pancreas_PDFF_fat_fraction_21090	0.000312691	-0.0654273	-3.60871	0.0181304	3058	Pancreas
PRAP1	Pancreas_PDFF_fat_fraction_21090	9.52015e-05	0.0708033	3.90773	0.0181188	3058	Pancreas
PROS1	Pancreas_PDFF_fat_fraction_21090	2.63486e-08	0.101233	5.5788	0.0181461	3058	Pancreas
SAA4	Pancreas_PDFF_fat_fraction_21090	0.000241037	0.0667034	3.67598	0.0181457	3058	Pancreas
SEMA3G	Pancreas_PDFF_fat_fraction_21090	1.9269e-08	-0.101816	-5.63355	0.0180732	3058	Pancreas
SERPIND1	Pancreas_PDFF_fat_fraction_21090	5.10136e-05	0.0735427	4.05675	0.0181285	3058	Pancreas
SERPINF1	Pancreas_PDFF_fat_fraction_21090	1.1673e-05	0.0795762	4.39092	0.0181229	3058	Pancreas
TCTN3	Pancreas_PDFF_fat_fraction_21090	5.37992e-05	0.0733694	4.04424	0.0181417	3058	Pancreas
UPB1	Pancreas_PDFF_fat_fraction_21090	4.13946e-05	0.0744126	4.10558	0.0181248	3058	Pancreas
VNN1	Pancreas_PDFF_fat_fraction_21090	0.000106397	0.0702825	3.88064	0.0181111	3058	Pancreas
CELA2A	Pancreas_iron_21091	6.34011e-05	-0.0725901	-4.00539	0.0181231	3058	Pancreas
CHCHD6	Pancreas_iron_21091	5.72097e-05	0.0730798	4.02974	0.0181351	3058	Pancreas
CTRL	Pancreas_iron_21091	7.5047e-05	-0.071791	-3.96514	0.0181056	3058	Pancreas
GHR	Pancreas_iron_21091	0.00059734	0.0625361	3.43644	0.0181979	3058	Pancreas
LMNB2	Pancreas_iron_21091	0.000239776	0.0667072	3.67733	0.0181401	3058	Pancreas
NAGPA	Pancreas_iron_21091	3.17705e-06	0.0845111	4.66776	0.0181053	3058	Pancreas
NHLRC3	Pancreas_iron_21091	0.00023364	0.067047	3.68397	0.0181997	3058	Pancreas
PALM2	Pancreas_iron_21091	0.000192336	0.0676913	3.73346	0.018131	3058	Pancreas
PENK	Pancreas_iron_21091	0.000293679	0.0657223	3.62503	0.0181302	3058	Pancreas
PNLIP	Pancreas_iron_21091	5.49934e-06	-0.0824839	-4.5529	0.0181168	3058	Pancreas
PTPRR	Pancreas_iron_21091	0.000551203	0.0628527	3.45824	0.0181748	3058	Pancreas
SERPINF1	Pancreas_iron_21091	4.85835e-05	0.0738295	4.0682	0.0181479	3058	Pancreas
SYT1	Pancreas_iron_21091	2.21955e-06	0.0860574	4.74147	0.0181499	3058	Pancreas
TCTN3	Pancreas_iron_21091	0.000128407	0.0696471	3.83444	0.0181636	3058	Pancreas
VEGFB	Pancreas_iron_21091	0.000184793	0.0678613	3.74357	0.0181274	3058	Pancreas
YAP1	Pancreas_iron_21091	0.000120618	0.0697629	3.84987	0.0181208	3058	Pancreas
FGF21	ELM_ISOS_thickness_left	0.000571792	-0.051739	-3.44717	0.0150091	4433	Eye OCT
HYAL1	ELM_ISOS_thickness_left	0.000524631	-0.0521735	-3.47042	0.0150338	4433	Eye OCT
MATN3	ELM_ISOS_thickness_left	3.93025e-06	0.0694044	4.62088	0.0150197	4433	Eye OCT
PLA2G10	ELM_ISOS_thickness_left	0.000158615	0.0567692	3.78045	0.0150165	4433	Eye OCT
PRSS8	ELM_ISOS_thickness_left	0.00016742	-0.0566504	-3.76694	0.0150389	4433	Eye OCT
C2CD2L	ELM_ISOS_thickness_right	0.000131951	-0.0574235	-3.82618	0.0150081	4433	Eye OCT
CCL3	ELM_ISOS_thickness_right	0.000106934	-0.058257	-3.87782	0.0150231	4433	Eye OCT
CST7	ELM_ISOS_thickness_right	0.000589255	-0.0517192	-3.43901	0.015039	4433	Eye OCT
FETUB	ELM_ISOS_thickness_right	0.000111061	-0.0581002	-3.86856	0.0150186	4433	Eye OCT
IRAG2	ELM_ISOS_thickness_right	0.000568869	-0.0519307	-3.44856	0.0150587	4433	Eye OCT
KRT14	ELM_ISOS_thickness_right	0.000428934	-0.0530602	-3.52429	0.0150556	4433	Eye OCT
LAMP3	ELM_ISOS_thickness_right	0.000153891	-0.0569504	-3.788	0.0150344	4433	Eye OCT
LYAR	ELM_ISOS_thickness_right	0.000598999	-0.0516123	-3.43456	0.0150274	4433	Eye OCT
MATN3	ELM_ISOS_thickness_right	0.000415849	0.0531606	3.53251	0.015049	4433	Eye OCT
WAS	ELM_ISOS_thickness_right	0.000342167	-0.0539362	-3.5839	0.0150496	4433	Eye OCT
ADGRG2	INL_ELM_thickness_left	0.000211856	0.0558016	3.70754	0.0150509	4433	Eye OCT
BOC	INL_ELM_thickness_left	0.000448051	0.0529186	3.51269	0.015065	4433	Eye OCT
COMP	INL_ELM_thickness_left	4.33288e-05	0.0614877	4.09308	0.0150223	4433	Eye OCT
ITGA11	INL_ELM_thickness_left	4.86578e-08	0.0821102	5.46568	0.0150229	4433	Eye OCT
ITGAV	INL_ELM_thickness_left	2.0848e-05	0.0640873	4.26023	0.0150432	4433	Eye OCT
L1CAM	INL_ELM_thickness_left	0.000620381	0.0515796	3.42501	0.0150597	4433	Eye OCT
OXT	INL_ELM_thickness_left	0.000392763	-0.053309	-3.54763	0.0150267	4433	Eye OCT
PLTP	INL_ELM_thickness_left	0.000140008	0.0573465	3.8115	0.0150456	4433	Eye OCT
BOC	INL_ELM_thickness_right	0.000109764	0.0582952	3.87143	0.0150578	4433	Eye OCT
COMP	INL_ELM_thickness_right	0.000196733	0.0559861	3.72632	0.0150245	4433	Eye OCT
ERBB4	INL_ELM_thickness_right	0.000489901	0.0524983	3.48882	0.0150476	4433	Eye OCT
GP1BA	INL_ELM_thickness_right	5.51e-05	-0.060685	-4.03682	0.0150329	4433	Eye OCT
ITGA11	INL_ELM_thickness_right	1.03071e-06	0.0735367	4.89258	0.0150302	4433	Eye OCT
ITGAV	INL_ELM_thickness_right	0.000121588	0.0578727	3.84634	0.0150462	4433	Eye OCT
L1CAM	INL_ELM_thickness_right	0.000228784	0.0555178	3.68796	0.0150538	4433	Eye OCT
NELL1	INL_ELM_thickness_right	0.000313794	0.0542816	3.6065	0.0150511	4433	Eye OCT
ADAMTS8	INL_RPE_thickness_left	0.000347936	0.0537513	3.57952	0.0150164	4433	Eye OCT
ADGRG2	INL_RPE_thickness_left	8.48052e-05	0.0591062	3.93407	0.0150242	4433	Eye OCT
AGRN	INL_RPE_thickness_left	0.000318449	-0.0540957	-3.60266	0.0150155	4433	Eye OCT
BAIAP2	INL_RPE_thickness_left	0.000590136	-0.0516138	-3.4386	0.0150101	4433	Eye OCT
CLEC7A	INL_RPE_thickness_left	0.000167451	-0.0565971	-3.76689	0.0150249	4433	Eye OCT
COL18A1	INL_RPE_thickness_left	0.000201273	-0.0558775	-3.72054	0.0150187	4433	Eye OCT
CSF1	INL_RPE_thickness_left	0.000444871	-0.052802	-3.51458	0.0150237	4433	Eye OCT
CTSO	INL_RPE_thickness_left	8.09445e-05	-0.0592643	-3.94529	0.0150216	4433	Eye OCT
CTSZ	INL_RPE_thickness_left	0.000414346	-0.0530093	-3.53347	0.015002	4433	Eye OCT
GP1BA	INL_RPE_thickness_left	0.000254824	-0.0549666	-3.66035	0.0150168	4433	Eye OCT
GUSB	INL_RPE_thickness_left	0.000332482	-0.0539703	-3.59141	0.0150276	4433	Eye OCT
IGFBP4	INL_RPE_thickness_left	0.000292327	-0.0544679	-3.62491	0.015026	4433	Eye OCT
INHBC	INL_RPE_thickness_left	0.000185053	-0.0561139	-3.74177	0.0149966	4433	Eye OCT
ITGA11	INL_RPE_thickness_left	2.66516e-07	0.0773307	5.15373	0.0150048	4433	Eye OCT
ITGAV	INL_RPE_thickness_left	2.01152e-06	0.0714356	4.75863	0.0150118	4433	Eye OCT
LPL	INL_RPE_thickness_left	0.000382016	0.0533214	3.55495	0.0149992	4433	Eye OCT
OXT	INL_RPE_thickness_left	0.000441241	-0.0527632	-3.51677	0.0150033	4433	Eye OCT
PLTP	INL_RPE_thickness_left	7.49882e-05	0.0595333	3.96363	0.0150199	4433	Eye OCT
PON3	INL_RPE_thickness_left	0.00012827	0.0576833	3.83316	0.0150485	4433	Eye OCT
RARRES2	INL_RPE_thickness_left	0.000134651	-0.0573232	-3.82117	0.0150015	4433	Eye OCT
RETN	INL_RPE_thickness_left	0.000104767	-0.0582448	-3.88281	0.0150007	4433	Eye OCT
SPOCK1	INL_RPE_thickness_left	8.43945e-05	0.0590551	3.93524	0.0150067	4433	Eye OCT
TPP1	INL_RPE_thickness_left	0.000368976	-0.0535158	-3.5641	0.0150152	4433	Eye OCT
VSIG4	INL_RPE_thickness_left	0.000176084	-0.0563475	-3.75427	0.0150089	4433	Eye OCT
ADAMTS8	INL_RPE_thickness_right	0.000234695	0.0552965	3.68144	0.0150203	4433	Eye OCT
ADGRG2	INL_RPE_thickness_right	0.000104074	0.0583833	3.88443	0.0150301	4433	Eye OCT
ANGPTL4	INL_RPE_thickness_right	0.000622944	-0.051457	-3.42389	0.0150288	4433	Eye OCT
BACH1	INL_RPE_thickness_right	0.000515987	-0.0522294	-3.47489	0.0150305	4433	Eye OCT
COL18A1	INL_RPE_thickness_right	0.000108602	-0.0581954	-3.87403	0.0150219	4433	Eye OCT
COMP	INL_RPE_thickness_right	0.000404323	0.0531385	3.53996	0.015011	4433	Eye OCT
CTSO	INL_RPE_thickness_right	9.23214e-05	-0.0588097	-3.91355	0.0150272	4433	Eye OCT
ERBB4	INL_RPE_thickness_right	0.000391436	0.053338	3.54852	0.0150311	4433	Eye OCT
GP1BA	INL_RPE_thickness_right	0.000104647	-0.0583207	-3.88309	0.0150192	4433	Eye OCT
GUSB	INL_RPE_thickness_right	0.000542061	-0.0520432	-3.46161	0.0150344	4433	Eye OCT
HPGDS	INL_RPE_thickness_right	0.000220685	0.0554786	3.69715	0.0150058	4433	Eye OCT
HYOU1	INL_RPE_thickness_right	0.000209056	-0.0556693	-3.71092	0.0150015	4433	Eye OCT
ITGA11	INL_RPE_thickness_right	7.09311e-09	0.0869895	5.80005	0.014998	4433	Eye OCT
ITGAV	INL_RPE_thickness_right	7.04931e-07	0.0745758	4.96721	0.0150136	4433	Eye OCT
LPL	INL_RPE_thickness_right	0.000504748	0.0522307	3.48081	0.0150053	4433	Eye OCT
PLTP	INL_RPE_thickness_right	0.000154024	0.0569207	3.78778	0.0150275	4433	Eye OCT
PON3	INL_RPE_thickness_right	9.23411e-06	0.0667944	4.43957	0.0150452	4433	Eye OCT
RARRES2	INL_RPE_thickness_right	1.79985e-05	-0.0643974	-4.29309	0.0150002	4433	Eye OCT
RETN	INL_RPE_thickness_right	7.26245e-06	-0.0673561	-4.49123	0.0149973	4433	Eye OCT
SPOCK1	INL_RPE_thickness_right	1.31794e-05	0.0654567	4.36205	0.015006	4433	Eye OCT
VSIG4	INL_RPE_thickness_right	0.000309897	-0.0542038	-3.60975	0.0150159	4433	Eye OCT
ADM	ISOS_RPE_thickness_left	0.00050321	-0.0523029	-3.48163	0.0150225	4433	Eye OCT
AGRN	ISOS_RPE_thickness_left	1.79762e-05	-0.064504	-4.29337	0.0150241	4433	Eye OCT
ANGPTL1	ISOS_RPE_thickness_left	0.000422075	-0.0529856	-3.52857	0.0150162	4433	Eye OCT
C4BPB	ISOS_RPE_thickness_left	9.057e-05	-0.0589444	-3.91818	0.0150438	4433	Eye OCT
CCL16	ISOS_RPE_thickness_left	0.000337308	-0.0539134	-3.58764	0.0150275	4433	Eye OCT
CCL18	ISOS_RPE_thickness_left	0.00022638	-0.0554824	-3.69065	0.0150332	4433	Eye OCT
CD79B	ISOS_RPE_thickness_left	0.000131917	-0.0575434	-3.82624	0.0150392	4433	Eye OCT
CEACAM5	ISOS_RPE_thickness_left	0.000136608	-0.0574502	-3.8176	0.0150488	4433	Eye OCT
CKAP4	ISOS_RPE_thickness_left	1.53972e-05	-0.0650043	-4.32776	0.0150203	4433	Eye OCT
CLEC11A	ISOS_RPE_thickness_left	5.62134e-05	-0.060725	-4.0321	0.0150604	4433	Eye OCT
CLEC7A	ISOS_RPE_thickness_left	0.000500754	-0.0524053	-3.48294	0.0150463	4433	Eye OCT
COL18A1	ISOS_RPE_thickness_left	4.87419e-05	-0.0611141	-4.06561	0.015032	4433	Eye OCT
CREG1	ISOS_RPE_thickness_left	0.000316507	-0.0541379	-3.60426	0.0150205	4433	Eye OCT
CRELD2	ISOS_RPE_thickness_left	0.000328972	-0.0539204	-3.59418	0.0150021	4433	Eye OCT
CSF1	ISOS_RPE_thickness_left	5.2707e-06	-0.0685141	-4.55933	0.0150272	4433	Eye OCT
CST3	ISOS_RPE_thickness_left	0.000609054	-0.0516008	-3.43003	0.0150439	4433	Eye OCT
CTSO	ISOS_RPE_thickness_left	7.858e-05	-0.0594416	-3.95241	0.0150393	4433	Eye OCT
CTSZ	ISOS_RPE_thickness_left	1.41629e-05	-0.0652324	-4.34621	0.015009	4433	Eye OCT
DPY30	ISOS_RPE_thickness_left	0.000452965	-0.0527596	-3.50978	0.0150322	4433	Eye OCT
DSC2	ISOS_RPE_thickness_left	8.98484e-05	-0.0589356	-3.92012	0.0150341	4433	Eye OCT
EFEMP1	ISOS_RPE_thickness_left	0.000477258	-0.052556	-3.49582	0.015034	4433	Eye OCT
EFNA1	ISOS_RPE_thickness_left	0.000601002	-0.05164	-3.43365	0.0150394	4433	Eye OCT
ESAM	ISOS_RPE_thickness_left	0.000297235	-0.0543956	-3.62059	0.015024	4433	Eye OCT
GDF15	ISOS_RPE_thickness_left	1.07978e-05	-0.0660754	-4.40563	0.0149979	4433	Eye OCT
GGH	ISOS_RPE_thickness_left	5.27616e-05	-0.0606869	-4.04702	0.0149954	4433	Eye OCT
GUSB	ISOS_RPE_thickness_left	2.19077e-05	-0.0638923	-4.24909	0.0150367	4433	Eye OCT
HAVCR2	ISOS_RPE_thickness_left	1.45569e-05	-0.065215	-4.34016	0.0150259	4433	Eye OCT
INHBC	ISOS_RPE_thickness_left	0.000117009	-0.0578867	-3.85577	0.015013	4433	Eye OCT
ITGA5	ISOS_RPE_thickness_left	1.51564e-05	-0.0651563	-4.33124	0.0150433	4433	Eye OCT
LAMP3	ISOS_RPE_thickness_left	0.000157724	-0.0568319	-3.78186	0.0150275	4433	Eye OCT
LGALS9	ISOS_RPE_thickness_left	0.000402363	-0.0532294	-3.54124	0.0150313	4433	Eye OCT
LTBR	ISOS_RPE_thickness_left	0.000619838	-0.0515121	-3.42525	0.0150389	4433	Eye OCT
NBL1	ISOS_RPE_thickness_left	0.000595648	-0.0516984	-3.43608	0.0150458	4433	Eye OCT
OSCAR	ISOS_RPE_thickness_left	0.000338896	-0.0540199	-3.58641	0.0150624	4433	Eye OCT
PAG1	ISOS_RPE_thickness_left	0.000510012	-0.0522217	-3.47802	0.0150148	4433	Eye OCT
PLAUR	ISOS_RPE_thickness_left	8.61541e-05	-0.0590546	-3.93026	0.0150256	4433	Eye OCT
RARRES2	ISOS_RPE_thickness_left	0.000574696	-0.0517696	-3.4458	0.015024	4433	Eye OCT
RETN	ISOS_RPE_thickness_left	2.59678e-05	-0.0632192	-4.21068	0.015014	4433	Eye OCT
SMOC1	ISOS_RPE_thickness_left	0.000327695	-0.0540713	-3.5952	0.0150399	4433	Eye OCT
SPON1	ISOS_RPE_thickness_left	0.000422634	-0.0530051	-3.52822	0.0150232	4433	Eye OCT
TIMP1	ISOS_RPE_thickness_left	0.000220063	-0.0555837	-3.69787	0.0150313	4433	Eye OCT
TNFRSF10A	ISOS_RPE_thickness_left	5.31663e-06	-0.0684604	-4.5575	0.0150215	4433	Eye OCT
TNFRSF10B	ISOS_RPE_thickness_left	1.30077e-05	-0.0655963	-4.36493	0.015028	4433	Eye OCT
TNFRSF1A	ISOS_RPE_thickness_left	0.000230858	-0.0554171	-3.68565	0.0150359	4433	Eye OCT
VSIG4	ISOS_RPE_thickness_left	9.79287e-05	-0.0585856	-3.89924	0.0150249	4433	Eye OCT
WFDC2	ISOS_RPE_thickness_left	0.000119932	-0.057827	-3.84971	0.0150211	4433	Eye OCT
ACVRL1	ISOS_RPE_thickness_right	0.000201708	-0.0559241	-3.71999	0.0150334	4433	Eye OCT
AGRN	ISOS_RPE_thickness_right	0.000115704	-0.0580249	-3.85852	0.0150381	4433	Eye OCT
ANGPTL1	ISOS_RPE_thickness_right	0.000151985	-0.0569459	-3.7911	0.0150209	4433	Eye OCT
ANGPTL4	ISOS_RPE_thickness_right	0.00016747	-0.0566734	-3.76686	0.0150453	4433	Eye OCT
C4BPB	ISOS_RPE_thickness_right	9.61444e-05	-0.0587587	-3.90371	0.015052	4433	Eye OCT
CD302	ISOS_RPE_thickness_right	6.84052e-05	-0.0600355	-3.98557	0.0150632	4433	Eye OCT
CEACAM5	ISOS_RPE_thickness_right	0.00036348	-0.0537346	-3.56805	0.01506	4433	Eye OCT
CKAP4	ISOS_RPE_thickness_right	0.000234422	-0.0553627	-3.68174	0.0150371	4433	Eye OCT
CLEC7A	ISOS_RPE_thickness_right	0.000191934	-0.0561796	-3.73256	0.0150512	4433	Eye OCT
CSF1	ISOS_RPE_thickness_right	1.10421e-05	-0.0661771	-4.40076	0.0150376	4433	Eye OCT
CTSO	ISOS_RPE_thickness_right	1.61361e-05	-0.0649429	-4.31738	0.0150422	4433	Eye OCT
GDF15	ISOS_RPE_thickness_right	0.000109288	-0.0581393	-3.87249	0.0150134	4433	Eye OCT
GGH	ISOS_RPE_thickness_right	0.000469938	-0.0525359	-3.49996	0.0150104	4433	Eye OCT
HAVCR2	ISOS_RPE_thickness_right	0.000187976	-0.056225	-3.73782	0.0150422	4433	Eye OCT
LAMP3	ISOS_RPE_thickness_right	0.000461575	-0.0527078	-3.50475	0.015039	4433	Eye OCT
LILRA5	ISOS_RPE_thickness_right	7.73506e-05	-0.0594322	-3.95619	0.0150226	4433	Eye OCT
MANSC1	ISOS_RPE_thickness_right	0.000544113	-0.0519952	-3.46059	0.015025	4433	Eye OCT
NPDC1	ISOS_RPE_thickness_right	0.000486126	-0.0525508	-3.49089	0.0150537	4433	Eye OCT
PLAUR	ISOS_RPE_thickness_right	9.06696e-05	-0.0589012	-3.91792	0.0150338	4433	Eye OCT
RETN	ISOS_RPE_thickness_right	1.09763e-05	-0.0661156	-4.40206	0.0150192	4433	Eye OCT
SMOC1	ISOS_RPE_thickness_right	5.84786e-05	-0.0605121	-4.02278	0.0150424	4433	Eye OCT
TIMD4	ISOS_RPE_thickness_right	0.000512662	-0.0522798	-3.47663	0.0150375	4433	Eye OCT
TNFRSF10A	ISOS_RPE_thickness_right	9.52746e-05	-0.0587405	-3.90591	0.0150388	4433	Eye OCT
TREM2	ISOS_RPE_thickness_right	0.000514943	-0.0522672	-3.47543	0.015039	4433	Eye OCT
VSIG4	ISOS_RPE_thickness_right	0.000353763	-0.0537597	-3.57516	0.015037	4433	Eye OCT
WFDC2	ISOS_RPE_thickness_right	4.97616e-05	-0.0610182	-4.06076	0.0150263	4433	Eye OCT
AARSD1	GCIPL_thickness_left	2.92635e-13	0.109269	7.32025	0.0149269	4433	Eye OCT
ABHD14B	GCIPL_thickness_left	0.000117306	0.0578234	3.85515	0.014999	4433	Eye OCT
ABL1	GCIPL_thickness_left	6.45364e-06	0.0677574	4.51642	0.0150024	4433	Eye OCT
AHCY	GCIPL_thickness_left	0.000218275	0.055517	3.69995	0.0150048	4433	Eye OCT
AHSP	GCIPL_thickness_left	2.67569e-06	0.0704391	4.7004	0.0149858	4433	Eye OCT
AK1	GCIPL_thickness_left	2.80767e-09	0.089076	5.95472	0.0149589	4433	Eye OCT
AKT1S1	GCIPL_thickness_left	3.06759e-08	0.0830505	5.54749	0.0149708	4433	Eye OCT
AKT3	GCIPL_thickness_left	9.47918e-05	0.0586009	3.90715	0.0149984	4433	Eye OCT
ALDH1A1	GCIPL_thickness_left	3.99738e-06	0.069197	4.61735	0.0149863	4433	Eye OCT
ANKRD54	GCIPL_thickness_left	6.69893e-05	0.0598721	3.99056	0.0150035	4433	Eye OCT
ANXA3	GCIPL_thickness_left	2.19536e-09	0.0897167	5.99515	0.0149649	4433	Eye OCT
ANXA4	GCIPL_thickness_left	8.48723e-05	0.0590098	3.93388	0.0150004	4433	Eye OCT
APBB1IP	GCIPL_thickness_left	0.000138804	0.0572265	3.81365	0.0150057	4433	Eye OCT
APEX1	GCIPL_thickness_left	8.6644e-12	0.102389	6.84558	0.0149569	4433	Eye OCT
APRT	GCIPL_thickness_left	6.12484e-10	0.0928098	6.20099	0.0149669	4433	Eye OCT
ARG1	GCIPL_thickness_left	4.96959e-09	0.0877748	5.85988	0.0149789	4433	Eye OCT
ARHGAP25	GCIPL_thickness_left	0.000139787	0.057183	3.8119	0.0150012	4433	Eye OCT
ARHGEF12	GCIPL_thickness_left	1.27747e-09	0.0910541	6.08326	0.014968	4433	Eye OCT
ATG4A	GCIPL_thickness_left	2.51477e-09	0.0893419	5.97286	0.014958	4433	Eye OCT
ATP6V1F	GCIPL_thickness_left	2.85219e-05	0.062798	4.18936	0.0149899	4433	Eye OCT
AXIN1	GCIPL_thickness_left	8.51989e-10	0.0920145	6.14839	0.0149656	4433	Eye OCT
AZU1	GCIPL_thickness_left	1.16521e-15	0.119946	8.03774	0.0149229	4433	Eye OCT
BACH1	GCIPL_thickness_left	1.33593e-11	0.101531	6.78267	0.0149691	4433	Eye OCT
BAG6	GCIPL_thickness_left	4.1505e-08	0.0823545	5.494	0.0149899	4433	Eye OCT
BANK1	GCIPL_thickness_left	5.22022e-08	0.0817028	5.45311	0.0149828	4433	Eye OCT
BCR	GCIPL_thickness_left	2.23712e-07	0.0776554	5.18665	0.0149722	4433	Eye OCT
BID	GCIPL_thickness_left	0.000530312	0.0520622	3.46752	0.0150143	4433	Eye OCT
BIN2	GCIPL_thickness_left	2.60432e-07	0.0773104	5.15809	0.0149882	4433	Eye OCT
BIRC2	GCIPL_thickness_left	0.000182454	0.0561394	3.74533	0.0149891	4433	Eye OCT
BLMH	GCIPL_thickness_left	3.58204e-05	0.0620678	4.13715	0.0150025	4433	Eye OCT
BLVRB	GCIPL_thickness_left	1.47362e-05	0.0649866	4.33746	0.0149827	4433	Eye OCT
CA1	GCIPL_thickness_left	5.96177e-08	0.0813427	5.42929	0.0149822	4433	Eye OCT
CA2	GCIPL_thickness_left	7.89669e-09	0.086525	5.78189	0.0149648	4433	Eye OCT
CA3	GCIPL_thickness_left	0.000110541	0.0580948	3.86971	0.0150127	4433	Eye OCT
CALCOCO1	GCIPL_thickness_left	1.18072e-12	0.106519	7.12842	0.0149429	4433	Eye OCT
CAPG	GCIPL_thickness_left	0.000548624	0.0519776	3.45836	0.0150296	4433	Eye OCT
CARHSP1	GCIPL_thickness_left	1.3327e-05	0.0653616	4.3596	0.0149926	4433	Eye OCT
CASP1	GCIPL_thickness_left	3.14567e-05	0.0624458	4.16699	0.0149858	4433	Eye OCT
CASP10	GCIPL_thickness_left	1.30235e-07	0.0791377	5.28717	0.0149679	4433	Eye OCT
CASP2	GCIPL_thickness_left	0.00045814	0.0526341	3.50675	0.0150094	4433	Eye OCT
CASP3	GCIPL_thickness_left	6.30477e-06	0.0677331	4.52139	0.0149806	4433	Eye OCT
CASP8	GCIPL_thickness_left	3.94013e-07	0.076053	5.07952	0.0149725	4433	Eye OCT
CC2D1A	GCIPL_thickness_left	2.15478e-11	0.100383	6.71257	0.0149545	4433	Eye OCT
CCL11	GCIPL_thickness_left	0.000194941	0.0560731	3.72863	0.0150385	4433	Eye OCT
CCL2	GCIPL_thickness_left	6.92833e-12	0.102911	6.87786	0.0149626	4433	Eye OCT
CCL26	GCIPL_thickness_left	0.000186759	0.0560879	3.73946	0.0149989	4433	Eye OCT
CCL5	GCIPL_thickness_left	0.000125232	-0.0575682	-3.83907	0.0149953	4433	Eye OCT
CCN1	GCIPL_thickness_left	0.000205772	-0.0557865	-3.71494	0.0150168	4433	Eye OCT
CCS	GCIPL_thickness_left	1.94165e-06	0.0714739	4.76579	0.0149973	4433	Eye OCT
CCT5	GCIPL_thickness_left	5.7719e-12	0.103161	6.90411	0.0149419	4433	Eye OCT
CD2AP	GCIPL_thickness_left	8.31831e-13	0.107184	7.17704	0.0149343	4433	Eye OCT
CDC27	GCIPL_thickness_left	0.00023578	0.0552717	3.68026	0.0150184	4433	Eye OCT
CDC37	GCIPL_thickness_left	4.64857e-05	0.0611168	4.07669	0.0149918	4433	Eye OCT
CDH5	GCIPL_thickness_left	0.000240688	0.0552108	3.67499	0.0150234	4433	Eye OCT
CDKN1A	GCIPL_thickness_left	0.000467711	0.0525109	3.50123	0.0149979	4433	Eye OCT
CEACAM8	GCIPL_thickness_left	9.10468e-07	0.0737544	4.91706	0.0149997	4433	Eye OCT
CEBPB	GCIPL_thickness_left	1.24319e-10	0.0966112	6.44946	0.0149797	4433	Eye OCT
CEP43	GCIPL_thickness_left	5.77383e-05	0.0603449	4.02579	0.0149896	4433	Eye OCT
CEP85	GCIPL_thickness_left	4.1317e-06	0.0691694	4.61045	0.0150028	4433	Eye OCT
CERT	GCIPL_thickness_left	5.58949e-05	0.0604744	4.03344	0.0149933	4433	Eye OCT
CHAC2	GCIPL_thickness_left	4.13011e-06	0.0690974	4.61053	0.0149869	4433	Eye OCT
CIAPIN1	GCIPL_thickness_left	8.32173e-09	0.0864071	5.773	0.0149675	4433	Eye OCT
CLC	GCIPL_thickness_left	0.000221431	0.0555263	3.69629	0.0150222	4433	Eye OCT
CLEC5A	GCIPL_thickness_left	0.000559445	0.0518906	3.45308	0.0150274	4433	Eye OCT
CLIP2	GCIPL_thickness_left	6.73515e-08	0.0810379	5.40734	0.0149867	4433	Eye OCT
CNST	GCIPL_thickness_left	6.20649e-07	0.0748379	4.99199	0.0149916	4433	Eye OCT
COMT	GCIPL_thickness_left	0.000113499	0.0579239	3.86324	0.0149936	4433	Eye OCT
CORO1A	GCIPL_thickness_left	3.40062e-07	0.0766849	5.10759	0.0150139	4433	Eye OCT
CPPED1	GCIPL_thickness_left	1.61233e-06	0.0719673	4.80332	0.0149828	4433	Eye OCT
CRACR2A	GCIPL_thickness_left	1.3401e-11	0.101468	6.78221	0.0149608	4433	Eye OCT
CRADD	GCIPL_thickness_left	7.06913e-05	0.0596335	3.97773	0.0149918	4433	Eye OCT
CRKL	GCIPL_thickness_left	6.9439e-06	0.0674292	4.50081	0.0149816	4433	Eye OCT
CSF3	GCIPL_thickness_left	8.69906e-05	-0.0589095	-3.92793	0.0149976	4433	Eye OCT
DARS1	GCIPL_thickness_left	2.4598e-05	0.0633097	4.22296	0.0149918	4433	Eye OCT
DBNL	GCIPL_thickness_left	1.05828e-06	0.0732206	4.88736	0.0149816	4433	Eye OCT
DCTN1	GCIPL_thickness_left	3.40427e-09	0.0886572	5.92288	0.0149686	4433	Eye OCT
DCTN2	GCIPL_thickness_left	0.000342748	0.0538328	3.58345	0.0150226	4433	Eye OCT
DDX58	GCIPL_thickness_left	3.59452e-07	0.076424	5.09704	0.0149938	4433	Eye OCT
DFFA	GCIPL_thickness_left	4.69412e-05	0.0610633	4.07441	0.014987	4433	Eye OCT
DIABLO	GCIPL_thickness_left	5.66194e-05	0.0604418	4.03041	0.0149965	4433	Eye OCT
DNAJA2	GCIPL_thickness_left	1.62928e-05	0.0646996	4.31523	0.0149933	4433	Eye OCT
DNAJB1	GCIPL_thickness_left	4.66246e-08	0.0819141	5.4733	0.0149661	4433	Eye OCT
DNAJB8	GCIPL_thickness_left	5.22746e-06	0.0682962	4.56107	0.0149737	4433	Eye OCT
DNMBP	GCIPL_thickness_left	6.08278e-08	0.0813552	5.42568	0.0149945	4433	Eye OCT
DNPH1	GCIPL_thickness_left	4.924e-10	0.0933145	6.23554	0.0149649	4433	Eye OCT
DOK2	GCIPL_thickness_left	0.000102254	0.0583202	3.88873	0.0149972	4433	Eye OCT
EBAG9	GCIPL_thickness_left	2.70368e-05	0.0629533	4.20152	0.0149834	4433	Eye OCT
EGLN1	GCIPL_thickness_left	2.52725e-10	0.0949342	6.34005	0.0149737	4433	Eye OCT
EIF4B	GCIPL_thickness_left	5.93642e-06	0.0679503	4.53417	0.0149863	4433	Eye OCT
EIF4EBP1	GCIPL_thickness_left	2.52471e-10	0.0948005	6.3402	0.0149523	4433	Eye OCT
EIF4G1	GCIPL_thickness_left	1.09616e-08	0.0857396	5.72606	0.0149736	4433	Eye OCT
ELOA	GCIPL_thickness_left	2.30062e-07	0.0776363	5.1814	0.0149837	4433	Eye OCT
ENO1	GCIPL_thickness_left	1.82473e-05	0.064291	4.29003	0.0149861	4433	Eye OCT
ENO2	GCIPL_thickness_left	5.36917e-06	0.0682606	4.55542	0.0149845	4433	Eye OCT
ERBIN	GCIPL_thickness_left	0.000101662	0.058301	3.89014	0.0149869	4433	Eye OCT
FABP5	GCIPL_thickness_left	0.000110099	0.0581551	3.87069	0.0150245	4433	Eye OCT
FADD	GCIPL_thickness_left	4.93295e-05	0.0609206	4.06281	0.0149947	4433	Eye OCT
FEN1	GCIPL_thickness_left	3.04906e-06	0.0700599	4.67352	0.0149908	4433	Eye OCT
FGR	GCIPL_thickness_left	3.79958e-15	0.117857	7.88945	0.0149386	4433	Eye OCT
FHIT	GCIPL_thickness_left	9.60834e-06	0.0664729	4.43098	0.0150019	4433	Eye OCT
FKBP4	GCIPL_thickness_left	8.8411e-05	0.0588135	3.92402	0.0149881	4433	Eye OCT
FKBP5	GCIPL_thickness_left	2.00374e-05	0.063961	4.26912	0.0149823	4433	Eye OCT
FMNL1	GCIPL_thickness_left	2.78929e-06	0.0702741	4.69186	0.0149779	4433	Eye OCT
FOXO1	GCIPL_thickness_left	0.000424016	0.0529262	3.52735	0.0150045	4433	Eye OCT
FUS	GCIPL_thickness_left	0.000134081	0.0573353	3.82222	0.0150005	4433	Eye OCT
GCG	GCIPL_thickness_left	0.000579288	-0.051697	-3.44364	0.0150123	4433	Eye OCT
GFER	GCIPL_thickness_left	2.31743e-05	0.0635681	4.23642	0.0150051	4433	Eye OCT
GLO1	GCIPL_thickness_left	7.51475e-06	0.0672575	4.48392	0.0149997	4433	Eye OCT
GLOD4	GCIPL_thickness_left	2.98529e-09	0.0889323	5.9446	0.0149602	4433	Eye OCT
GLRX	GCIPL_thickness_left	2.3452e-08	0.0837648	5.5946	0.0149724	4433	Eye OCT
GMPR	GCIPL_thickness_left	2.47998e-06	0.0707377	4.71597	0.0149996	4433	Eye OCT
GNE	GCIPL_thickness_left	0.000163012	0.0566156	3.77362	0.015003	4433	Eye OCT
GOPC	GCIPL_thickness_left	2.77282e-05	0.062903	4.19578	0.014992	4433	Eye OCT
GYS1	GCIPL_thickness_left	0.000100054	0.0584361	3.89402	0.0150066	4433	Eye OCT
HAGH	GCIPL_thickness_left	2.14801e-11	0.100365	6.71303	0.0149508	4433	Eye OCT
HARS1	GCIPL_thickness_left	0.000101002	0.0583335	3.89173	0.0149891	4433	Eye OCT
HCLS1	GCIPL_thickness_left	1.04675e-07	0.0797338	5.32726	0.0149671	4433	Eye OCT
HEXIM1	GCIPL_thickness_left	5.95587e-08	0.0813547	5.42947	0.0149839	4433	Eye OCT
HGS	GCIPL_thickness_left	0.000104309	0.0582102	3.88388	0.0149876	4433	Eye OCT
HMBS	GCIPL_thickness_left	3.90898e-06	0.0692198	4.62201	0.0149761	4433	Eye OCT
HNRNPK	GCIPL_thickness_left	2.08618e-05	0.0638605	4.26008	0.0149905	4433	Eye OCT
HS6ST1	GCIPL_thickness_left	0.000381341	-0.0533625	-3.55542	0.0150088	4433	Eye OCT
HSPA1A	GCIPL_thickness_left	7.59664e-07	0.0742038	4.9526	0.0149828	4433	Eye OCT
HSPB1	GCIPL_thickness_left	5.55575e-06	0.0681876	4.54821	0.0149922	4433	Eye OCT
ICA1	GCIPL_thickness_left	2.01575e-06	0.0713292	4.7582	0.0149908	4433	Eye OCT
IKBKG	GCIPL_thickness_left	5.49122e-13	0.108199	7.23429	0.0149564	4433	Eye OCT
ILKAP	GCIPL_thickness_left	0.0001856	0.0560552	3.74103	0.0149839	4433	Eye OCT
INPP1	GCIPL_thickness_left	0.000594966	0.0515978	3.43639	0.0150151	4433	Eye OCT
INPPL1	GCIPL_thickness_left	6.16231e-09	0.0871703	5.82378	0.014968	4433	Eye OCT
IPCEF1	GCIPL_thickness_left	1.58256e-05	0.0647327	4.32168	0.0149786	4433	Eye OCT
IQGAP2	GCIPL_thickness_left	6.00122e-06	0.0680662	4.53187	0.0150195	4433	Eye OCT
IRAG2	GCIPL_thickness_left	8.82119e-09	0.0864398	5.7631	0.0149988	4433	Eye OCT
IRAK1	GCIPL_thickness_left	1.52059e-07	0.0787813	5.25856	0.0149815	4433	Eye OCT
IRAK4	GCIPL_thickness_left	0.000162186	0.0565816	3.77489	0.0149889	4433	Eye OCT
ITGB5	GCIPL_thickness_left	0.000462782	0.0525903	3.50406	0.0150084	4433	Eye OCT
JAM2	GCIPL_thickness_left	4.63468e-05	0.0612404	4.07739	0.0150195	4433	Eye OCT
KEL	GCIPL_thickness_left	0.000249765	0.0550319	3.6655	0.0150135	4433	Eye OCT
KITLG	GCIPL_thickness_left	3.87752e-05	0.0617931	4.11885	0.0150025	4433	Eye OCT
KLK8	GCIPL_thickness_left	6.42722e-06	0.0677689	4.51729	0.0150021	4433	Eye OCT
KYAT1	GCIPL_thickness_left	2.1895e-05	0.0637128	4.24922	0.014994	4433	Eye OCT
LACTB2	GCIPL_thickness_left	7.29305e-06	0.0673071	4.49033	0.0149894	4433	Eye OCT
LAT2	GCIPL_thickness_left	1.51553e-05	0.0649234	4.33126	0.0149895	4433	Eye OCT
LBR	GCIPL_thickness_left	1.42469e-07	0.0788869	5.27061	0.0149673	4433	Eye OCT
LHPP	GCIPL_thickness_left	6.50403e-11	0.0978392	6.54788	0.0149421	4433	Eye OCT
LPCAT2	GCIPL_thickness_left	0.000100229	0.0584601	3.8936	0.0150144	4433	Eye OCT
LSP1	GCIPL_thickness_left	8.73011e-12	0.102408	6.84449	0.0149622	4433	Eye OCT
LXN	GCIPL_thickness_left	0.000313944	0.0541294	3.60637	0.0150094	4433	Eye OCT
MANSC1	GCIPL_thickness_left	0.000196423	0.0558898	3.72671	0.0149971	4433	Eye OCT
MAP2K6	GCIPL_thickness_left	4.08098e-07	0.0760072	5.07281	0.0149833	4433	Eye OCT
MAP3K5	GCIPL_thickness_left	1.42499e-10	0.0961999	6.42855	0.0149645	4433	Eye OCT
MAP4K5	GCIPL_thickness_left	0.000235264	0.0551854	3.68082	0.0149927	4433	Eye OCT
MAVS	GCIPL_thickness_left	2.8995e-09	0.0890689	5.94941	0.014971	4433	Eye OCT
MED18	GCIPL_thickness_left	0.00037319	0.053397	3.56111	0.0149945	4433	Eye OCT
MET	GCIPL_thickness_left	0.000218955	0.055556	3.69915	0.0150186	4433	Eye OCT
METAP2	GCIPL_thickness_left	6.07485e-05	0.0601433	4.01377	0.0149842	4433	Eye OCT
MGLL	GCIPL_thickness_left	0.000390326	0.0532211	3.54927	0.0149949	4433	Eye OCT
MIF	GCIPL_thickness_left	1.98649e-07	0.078017	5.20888	0.0149777	4433	Eye OCT
MITD1	GCIPL_thickness_left	0.000192777	0.0559317	3.73145	0.0149893	4433	Eye OCT
MMP8	GCIPL_thickness_left	2.77884e-05	0.0629036	4.19529	0.0149939	4433	Eye OCT
MNDA	GCIPL_thickness_left	2.62035e-17	0.126678	8.49732	0.014908	4433	Eye OCT
MOG	GCIPL_thickness_left	1.91497e-05	-0.0643676	-4.27926	0.0150418	4433	Eye OCT
MPO	GCIPL_thickness_left	6.50004e-07	0.0746859	4.98301	0.0149881	4433	Eye OCT
MSRA	GCIPL_thickness_left	5.32288e-05	0.0606425	4.04495	0.0149921	4433	Eye OCT
MVK	GCIPL_thickness_left	0.000150441	0.056935	3.79365	0.015008	4433	Eye OCT
MYO9B	GCIPL_thickness_left	1.24101e-05	0.0657122	4.37524	0.0150191	4433	Eye OCT
MZT1	GCIPL_thickness_left	3.24642e-06	0.069943	4.66057	0.0150074	4433	Eye OCT
NADK	GCIPL_thickness_left	1.84019e-11	0.100834	6.73578	0.0149699	4433	Eye OCT
NAMPT	GCIPL_thickness_left	2.041e-05	0.0640791	4.26499	0.0150244	4433	Eye OCT
NBN	GCIPL_thickness_left	9.20913e-08	0.0803224	5.35063	0.0150118	4433	Eye OCT
NCF2	GCIPL_thickness_left	2.26746e-21	0.142134	9.5412	0.0148969	4433	Eye OCT
NECTIN4	GCIPL_thickness_left	0.000233975	0.0552965	3.68223	0.0150171	4433	Eye OCT
NFATC1	GCIPL_thickness_left	1.42118e-08	0.0850907	5.6815	0.0149768	4433	Eye OCT
NFKBIE	GCIPL_thickness_left	3.72318e-05	0.061947	4.12823	0.0150057	4433	Eye OCT
NMNAT1	GCIPL_thickness_left	5.18369e-12	0.103433	6.91952	0.0149479	4433	Eye OCT
NPTXR	GCIPL_thickness_left	0.00016854	-0.0565593	-3.76526	0.0150213	4433	Eye OCT
NSFL1C	GCIPL_thickness_left	1.12707e-10	0.0966649	6.46445	0.0149533	4433	Eye OCT
NT5C3A	GCIPL_thickness_left	9.39133e-06	0.0664846	4.43592	0.0149878	4433	Eye OCT
NUB1	GCIPL_thickness_left	1.63283e-06	0.0719626	4.80078	0.0149898	4433	Eye OCT
NUDC	GCIPL_thickness_left	3.79044e-05	0.0618503	4.1241	0.0149973	4433	Eye OCT
NUDT5	GCIPL_thickness_left	1.13372e-06	0.0729969	4.8737	0.0149777	4433	Eye OCT
NXPH1	GCIPL_thickness_left	0.000465136	-0.0526469	-3.5027	0.0150304	4433	Eye OCT
OGFR	GCIPL_thickness_left	4.08935e-08	0.0823856	5.49664	0.0149884	4433	Eye OCT
OLR1	GCIPL_thickness_left	1.11103e-05	0.0659756	4.39942	0.0149964	4433	Eye OCT
OMG	GCIPL_thickness_left	1.59351e-09	-0.0906225	-6.04743	0.0149853	4433	Eye OCT
OSM	GCIPL_thickness_left	0.000498764	0.0523041	3.48401	0.0150126	4433	Eye OCT
OXT	GCIPL_thickness_left	0.000182533	-0.0561848	-3.74522	0.0150017	4433	Eye OCT
PADI4	GCIPL_thickness_left	7.19093e-10	0.0924619	6.17547	0.0149725	4433	Eye OCT
PARK7	GCIPL_thickness_left	7.762e-07	0.0741349	4.94839	0.0149816	4433	Eye OCT
PDCD5	GCIPL_thickness_left	1.23172e-06	0.072771	4.85722	0.014982	4433	Eye OCT
PDCD6	GCIPL_thickness_left	0.000109788	0.0580899	3.87138	0.015005	4433	Eye OCT
PDLIM7	GCIPL_thickness_left	8.48333e-07	0.0739436	4.93096	0.0149958	4433	Eye OCT
PEBP1	GCIPL_thickness_left	7.63028e-11	0.097517	6.52374	0.014948	4433	Eye OCT
PFKFB2	GCIPL_thickness_left	6.69587e-12	0.102847	6.88277	0.0149427	4433	Eye OCT
PIK3AP1	GCIPL_thickness_left	1.25529e-09	0.0910473	6.08609	0.0149599	4433	Eye OCT
PKLR	GCIPL_thickness_left	3.35655e-09	0.088689	5.92522	0.0149681	4433	Eye OCT
PLA2G4A	GCIPL_thickness_left	0.000153955	0.0567897	3.78789	0.0149924	4433	Eye OCT
PLIN3	GCIPL_thickness_left	1.24558e-06	0.0727921	4.85499	0.0149933	4433	Eye OCT
PLPBP	GCIPL_thickness_left	8.23972e-09	0.0864291	5.77468	0.0149669	4433	Eye OCT
PPCDC	GCIPL_thickness_left	1.51706e-11	0.101139	6.76409	0.0149523	4433	Eye OCT
PPME1	GCIPL_thickness_left	5.20184e-13	0.108102	7.24172	0.0149276	4433	Eye OCT
PPP1R12A	GCIPL_thickness_left	7.64632e-06	0.0671508	4.4802	0.0149884	4433	Eye OCT
PPP1R2	GCIPL_thickness_left	6.03974e-05	0.0601956	4.01514	0.0149921	4433	Eye OCT
PPP1R9B	GCIPL_thickness_left	3.74703e-06	0.0694658	4.63082	0.0150007	4433	Eye OCT
PRDX1	GCIPL_thickness_left	1.36638e-07	0.079117	5.27832	0.014989	4433	Eye OCT
PRDX5	GCIPL_thickness_left	6.845e-05	0.0597565	3.98542	0.0149938	4433	Eye OCT
PRDX6	GCIPL_thickness_left	7.82975e-09	0.0865579	5.78333	0.0149668	4433	Eye OCT
PRKAB1	GCIPL_thickness_left	0.000156009	0.0567648	3.78459	0.0149989	4433	Eye OCT
PRKAR1A	GCIPL_thickness_left	0.00013399	0.057386	3.82238	0.0150131	4433	Eye OCT
PRKRA	GCIPL_thickness_left	0.000298923	0.0543308	3.61912	0.0150122	4433	Eye OCT
PRTFDC1	GCIPL_thickness_left	0.000116938	0.057791	3.85592	0.0149876	4433	Eye OCT
PSIP1	GCIPL_thickness_left	4.73461e-05	0.0611634	4.07241	0.015019	4433	Eye OCT
PSMD9	GCIPL_thickness_left	1.07635e-10	0.0967311	6.47147	0.0149473	4433	Eye OCT
PSME1	GCIPL_thickness_left	5.18798e-09	0.0876909	5.85268	0.014983	4433	Eye OCT
PSME2	GCIPL_thickness_left	5.40845e-13	0.108313	7.23638	0.0149678	4433	Eye OCT
PSMG3	GCIPL_thickness_left	2.18242e-09	0.0898038	5.99612	0.014977	4433	Eye OCT
PTPN1	GCIPL_thickness_left	1.65767e-07	0.0786393	5.24257	0.0150002	4433	Eye OCT
PTPN6	GCIPL_thickness_left	0.000568671	0.0517107	3.44865	0.0149945	4433	Eye OCT
PTPRN2	GCIPL_thickness_left	2.54351e-05	-0.0633349	-4.21538	0.0150247	4433	Eye OCT
PXN	GCIPL_thickness_left	0.000306872	0.054169	3.6123	0.0149957	4433	Eye OCT
QDPR	GCIPL_thickness_left	2.44012e-06	0.0707304	4.71928	0.0149875	4433	Eye OCT
RABGAP1L	GCIPL_thickness_left	2.70456e-07	0.0771223	5.15097	0.0149724	4433	Eye OCT
RASSF2	GCIPL_thickness_left	1.3446e-11	0.101439	6.78173	0.0149577	4433	Eye OCT
RBKS	GCIPL_thickness_left	0.000563541	0.0517614	3.4511	0.0149985	4433	Eye OCT
RHOC	GCIPL_thickness_left	0.000232351	0.055252	3.68401	0.0149978	4433	Eye OCT
RILP	GCIPL_thickness_left	1.44934e-11	0.10118	6.77077	0.0149436	4433	Eye OCT
RNASE3	GCIPL_thickness_left	5.44709e-09	0.0874454	5.84451	0.014962	4433	Eye OCT
RNF41	GCIPL_thickness_left	1.40165e-07	0.0790339	5.27362	0.0149867	4433	Eye OCT
RP2	GCIPL_thickness_left	0.000285734	0.0544188	3.63082	0.014988	4433	Eye OCT
RTBDN	GCIPL_thickness_left	0.000374292	-0.053409	-3.56033	0.0150011	4433	Eye OCT
RWDD1	GCIPL_thickness_left	3.42902e-07	0.0764562	5.10601	0.0149738	4433	Eye OCT
S100A11	GCIPL_thickness_left	2.4677e-12	0.105164	7.02506	0.0149699	4433	Eye OCT
S100A12	GCIPL_thickness_left	2.89916e-11	0.099708	6.66871	0.0149516	4433	Eye OCT
S100A4	GCIPL_thickness_left	3.10738e-06	0.0699528	4.66961	0.0149804	4433	Eye OCT
S100P	GCIPL_thickness_left	0.000133975	0.0573835	3.82241	0.0150124	4433	Eye OCT
SAMD9L	GCIPL_thickness_left	3.99397e-08	0.0824031	5.50083	0.0149801	4433	Eye OCT
SCAMP3	GCIPL_thickness_left	4.53062e-06	0.0688094	4.59116	0.0149874	4433	Eye OCT
SERPINB1	GCIPL_thickness_left	4.53246e-06	0.0688105	4.59107	0.0149879	4433	Eye OCT
SERPINB6	GCIPL_thickness_left	2.51388e-05	0.0632433	4.21803	0.0149936	4433	Eye OCT
SERPINB9	GCIPL_thickness_left	6.9838e-05	0.0596587	3.98063	0.0149872	4433	Eye OCT
SESTD1	GCIPL_thickness_left	1.7228e-05	0.0645074	4.30284	0.0149918	4433	Eye OCT
SF3B4	GCIPL_thickness_left	9.85932e-05	0.0585403	3.8976	0.0150196	4433	Eye OCT
SH2B3	GCIPL_thickness_left	7.355e-06	0.0672403	4.48852	0.0149805	4433	Eye OCT
SIRT2	GCIPL_thickness_left	7.02523e-05	0.0596295	3.97922	0.0149852	4433	Eye OCT
SKAP2	GCIPL_thickness_left	2.33671e-06	0.0708715	4.72813	0.0149893	4433	Eye OCT
SNAP23	GCIPL_thickness_left	0.000128507	0.0574492	3.83271	0.0149892	4433	Eye OCT
SNX9	GCIPL_thickness_left	9.13931e-09	0.0861955	5.75708	0.0149721	4433	Eye OCT
SOD1	GCIPL_thickness_left	4.47373e-10	0.0934794	6.25067	0.0149551	4433	Eye OCT
SRC	GCIPL_thickness_left	6.72605e-06	0.0675449	4.50761	0.0149846	4433	Eye OCT
SRP14	GCIPL_thickness_left	2.30881e-06	0.0709588	4.73058	0.015	4433	Eye OCT
SRPK2	GCIPL_thickness_left	3.07124e-06	0.0700111	4.67203	0.0149852	4433	Eye OCT
STAMBP	GCIPL_thickness_left	1.18199e-08	0.0855136	5.71316	0.0149678	4433	Eye OCT
STAT5B	GCIPL_thickness_left	6.65379e-05	0.0598225	3.99216	0.014985	4433	Eye OCT
STIP1	GCIPL_thickness_left	1.21308e-08	0.0854802	5.70871	0.0149736	4433	Eye OCT
STK11	GCIPL_thickness_left	1.27021e-06	0.0726807	4.85109	0.0149824	4433	Eye OCT
STX4	GCIPL_thickness_left	8.6556e-08	0.0804239	5.36191	0.0149991	4433	Eye OCT
STX8	GCIPL_thickness_left	1.0821e-06	0.0732808	4.88295	0.0150075	4433	Eye OCT
SUGT1	GCIPL_thickness_left	0.000171804	0.0563974	3.76045	0.0149975	4433	Eye OCT
SULT1A1	GCIPL_thickness_left	1.77765e-05	0.0643528	4.29586	0.0149802	4433	Eye OCT
TACC3	GCIPL_thickness_left	0.000259226	0.0548076	3.65594	0.0149914	4433	Eye OCT
TANK	GCIPL_thickness_left	0.000134314	0.0573951	3.82179	0.0150179	4433	Eye OCT
TARBP2	GCIPL_thickness_left	9.28576e-08	0.080099	5.34912	0.0149742	4433	Eye OCT
TBC1D17	GCIPL_thickness_left	1.85865e-11	0.100685	6.73432	0.014951	4433	Eye OCT
TBC1D23	GCIPL_thickness_left	2.88081e-06	0.0701944	4.68522	0.0149821	4433	Eye OCT
TBC1D5	GCIPL_thickness_left	1.63782e-11	0.101101	6.75288	0.0149716	4433	Eye OCT
TBCB	GCIPL_thickness_left	0.000137862	0.0571925	3.81533	0.0149902	4433	Eye OCT
TBCC	GCIPL_thickness_left	5.66071e-05	0.060416	4.03046	0.0149899	4433	Eye OCT
TBL1X	GCIPL_thickness_left	4.8254e-05	0.0609694	4.06797	0.0149877	4433	Eye OCT
TCL1A	GCIPL_thickness_left	0.000180021	0.0563039	3.74871	0.0150195	4433	Eye OCT
TDRKH	GCIPL_thickness_left	5.1831e-07	0.075314	5.02687	0.0149823	4433	Eye OCT
TGM2	GCIPL_thickness_left	1.9325e-10	0.0954611	6.38164	0.0149587	4433	Eye OCT
THOP1	GCIPL_thickness_left	3.9844e-08	0.0824208	5.50126	0.0149822	4433	Eye OCT
TJAP1	GCIPL_thickness_left	4.48352e-10	0.0935383	6.25032	0.0149653	4433	Eye OCT
TPMT	GCIPL_thickness_left	2.60747e-07	0.0772048	5.15786	0.0149684	4433	Eye OCT
TRAF2	GCIPL_thickness_left	2.57269e-12	0.105188	7.01917	0.0149859	4433	Eye OCT
TRIM21	GCIPL_thickness_left	2.71756e-06	0.070445	4.69721	0.0149972	4433	Eye OCT
TRIM5	GCIPL_thickness_left	2.25719e-05	0.0636229	4.24236	0.014997	4433	Eye OCT
TXLNA	GCIPL_thickness_left	1.98488e-06	0.0713468	4.76133	0.0149846	4433	Eye OCT
TXNRD1	GCIPL_thickness_left	1.9689e-06	0.0713527	4.76297	0.0149807	4433	Eye OCT
UBAC1	GCIPL_thickness_left	2.44522e-12	0.104973	7.02635	0.0149399	4433	Eye OCT
USO1	GCIPL_thickness_left	1.4941e-05	0.064958	4.33441	0.0149866	4433	Eye OCT
USP8	GCIPL_thickness_left	4.63812e-06	0.0687427	4.58624	0.0149889	4433	Eye OCT
VPS37A	GCIPL_thickness_left	9.84962e-06	0.0664017	4.4256	0.015004	4433	Eye OCT
VPS53	GCIPL_thickness_left	2.16212e-06	0.0711011	4.74395	0.0149877	4433	Eye OCT
VTA1	GCIPL_thickness_left	1.37497e-05	0.0652406	4.35273	0.0149884	4433	Eye OCT
WASF1	GCIPL_thickness_left	1.43137e-06	0.0723828	4.82722	0.0149947	4433	Eye OCT
WWP2	GCIPL_thickness_left	2.47079e-07	0.0774462	5.168	0.0149857	4433	Eye OCT
YES1	GCIPL_thickness_left	1.60885e-05	0.0647396	4.31803	0.0149929	4433	Eye OCT
ZBTB16	GCIPL_thickness_left	4.44067e-06	0.0689276	4.59536	0.0149994	4433	Eye OCT
AARSD1	GCIPL_thickness_right	3.47878e-15	0.117804	7.9006	0.0149108	4433	Eye OCT
ABHD14B	GCIPL_thickness_right	3.23375e-05	0.0623829	4.16066	0.0149935	4433	Eye OCT
ABL1	GCIPL_thickness_right	1.13359e-05	0.0659384	4.39504	0.0150029	4433	Eye OCT
ADA	GCIPL_thickness_right	9.62523e-06	0.0664821	4.4306	0.0150052	4433	Eye OCT
AHSP	GCIPL_thickness_right	2.85659e-06	0.0702323	4.68696	0.0149846	4433	Eye OCT
AK1	GCIPL_thickness_right	2.00302e-08	0.0841292	5.6221	0.014964	4433	Eye OCT
AKR1B1	GCIPL_thickness_right	0.000494445	0.0522616	3.48634	0.0149904	4433	Eye OCT
AKT1S1	GCIPL_thickness_right	1.03641e-07	0.0797947	5.32907	0.0149735	4433	Eye OCT
AKT3	GCIPL_thickness_right	0.000511249	0.0521689	3.47737	0.0150024	4433	Eye OCT
ALDH1A1	GCIPL_thickness_right	2.01458e-05	0.0639769	4.26791	0.0149902	4433	Eye OCT
ANKRD54	GCIPL_thickness_right	1.30113e-05	0.0654591	4.36487	0.0149968	4433	Eye OCT
ANXA11	GCIPL_thickness_right	0.00017381	0.0563449	3.75754	0.0149952	4433	Eye OCT
ANXA3	GCIPL_thickness_right	3.49351e-09	0.088572	5.91859	0.0149651	4433	Eye OCT
ANXA4	GCIPL_thickness_right	4.88927e-05	0.0609623	4.06489	0.0149973	4433	Eye OCT
APBB1IP	GCIPL_thickness_right	0.000483199	0.0524168	3.49251	0.0150084	4433	Eye OCT
APEX1	GCIPL_thickness_right	1.84232e-09	0.0901966	6.02381	0.0149733	4433	Eye OCT
APRT	GCIPL_thickness_right	4.96654e-11	0.098545	6.58844	0.0149573	4433	Eye OCT
ARG1	GCIPL_thickness_right	2.27188e-09	0.0896934	5.98954	0.014975	4433	Eye OCT
ARHGEF12	GCIPL_thickness_right	2.20702e-09	0.0897251	5.99429	0.0149684	4433	Eye OCT
ATG4A	GCIPL_thickness_right	1.20305e-09	0.0911152	6.09295	0.0149542	4433	Eye OCT
ATOX1	GCIPL_thickness_right	0.000417401	0.0529181	3.53152	0.0149845	4433	Eye OCT
ATP6V1F	GCIPL_thickness_right	0.000148515	0.0569295	3.79685	0.0149938	4433	Eye OCT
AXIN1	GCIPL_thickness_right	1.86736e-08	0.0843704	5.63428	0.0149745	4433	Eye OCT
AZU1	GCIPL_thickness_right	5.6435e-14	0.112616	7.54067	0.0149344	4433	Eye OCT
BACH1	GCIPL_thickness_right	8.47075e-09	0.0864874	5.76999	0.0149892	4433	Eye OCT
BAG6	GCIPL_thickness_right	7.96125e-08	0.0806063	5.37709	0.0149907	4433	Eye OCT
BANK1	GCIPL_thickness_right	2.14924e-07	0.0778401	5.19416	0.0149861	4433	Eye OCT
BAX	GCIPL_thickness_right	0.000314697	0.0540796	3.60575	0.0149982	4433	Eye OCT
BCR	GCIPL_thickness_right	8.83699e-07	0.0737226	4.92294	0.0149753	4433	Eye OCT
BID	GCIPL_thickness_right	0.000158671	0.0567397	3.78036	0.0150091	4433	Eye OCT
BIN2	GCIPL_thickness_right	1.11081e-06	0.0731254	4.87776	0.0149916	4433	Eye OCT
BLVRB	GCIPL_thickness_right	3.30255e-05	0.0622706	4.15583	0.0149839	4433	Eye OCT
CA1	GCIPL_thickness_right	2.0224e-08	0.0841786	5.62042	0.0149773	4433	Eye OCT
CA2	GCIPL_thickness_right	3.0979e-09	0.088842	5.93848	0.0149604	4433	Eye OCT
CA3	GCIPL_thickness_right	6.00265e-05	0.0602868	4.0166	0.0150094	4433	Eye OCT
CA4	GCIPL_thickness_right	0.000308509	0.0543374	3.61092	0.0150481	4433	Eye OCT
CALCOCO1	GCIPL_thickness_right	3.41924e-10	0.0941439	6.29289	0.0149604	4433	Eye OCT
CAPG	GCIPL_thickness_right	2.05024e-05	0.0640349	4.26398	0.0150177	4433	Eye OCT
CARHSP1	GCIPL_thickness_right	6.63505e-06	0.067608	4.51052	0.014989	4433	Eye OCT
CASP1	GCIPL_thickness_right	0.000140995	0.0571057	3.80976	0.0149893	4433	Eye OCT
CASP10	GCIPL_thickness_right	1.31756e-08	0.0851844	5.69452	0.014959	4433	Eye OCT
CASP2	GCIPL_thickness_right	0.00012818	0.0575152	3.83333	0.015004	4433	Eye OCT
CASP3	GCIPL_thickness_right	2.06473e-05	0.0638639	4.2624	0.0149831	4433	Eye OCT
CASP8	GCIPL_thickness_right	5.18285e-08	0.0816221	5.4544	0.0149645	4433	Eye OCT
CC2D1A	GCIPL_thickness_right	1.1427e-10	0.0966684	6.46234	0.0149587	4433	Eye OCT
CCL11	GCIPL_thickness_right	2.83964e-05	0.0629851	4.19036	0.015031	4433	Eye OCT
CCL2	GCIPL_thickness_right	1.93921e-11	0.100684	6.72808	0.0149647	4433	Eye OCT
CCL5	GCIPL_thickness_right	9.89411e-06	-0.0663066	-4.42463	0.0149858	4433	Eye OCT
CCS	GCIPL_thickness_right	1.28715e-07	0.0792713	5.28933	0.014987	4433	Eye OCT
CCT5	GCIPL_thickness_right	8.06497e-11	0.0974003	6.51535	0.0149494	4433	Eye OCT
CD2AP	GCIPL_thickness_right	2.94691e-10	0.0944415	6.31612	0.0149524	4433	Eye OCT
CDC37	GCIPL_thickness_right	5.83258e-06	0.0679946	4.53791	0.0149837	4433	Eye OCT
CEACAM8	GCIPL_thickness_right	2.63899e-06	0.0705571	4.70324	0.0150018	4433	Eye OCT
CEBPB	GCIPL_thickness_right	1.53424e-07	0.0788638	5.25691	0.0150019	4433	Eye OCT
CEP43	GCIPL_thickness_right	3.43591e-05	0.0621453	4.14674	0.0149866	4433	Eye OCT
CEP85	GCIPL_thickness_right	3.89299e-06	0.0693486	4.62286	0.0150012	4433	Eye OCT
CERT	GCIPL_thickness_right	4.74083e-05	0.0610464	4.0721	0.0149914	4433	Eye OCT
CHAC2	GCIPL_thickness_right	3.6607e-06	0.069466	4.63567	0.0149851	4433	Eye OCT
CIAPIN1	GCIPL_thickness_right	7.90994e-10	0.0921473	6.16027	0.0149583	4433	Eye OCT
CLC	GCIPL_thickness_right	8.98381e-05	0.0588725	3.92015	0.0150179	4433	Eye OCT
CLIP2	GCIPL_thickness_right	5.50397e-07	0.07519	5.01527	0.0149922	4433	Eye OCT
CNST	GCIPL_thickness_right	1.19774e-05	0.0657447	4.38301	0.0149999	4433	Eye OCT
COMT	GCIPL_thickness_right	8.30534e-05	0.059052	3.9391	0.0149913	4433	Eye OCT
CORO1A	GCIPL_thickness_right	2.10252e-06	0.0713326	4.74964	0.0150185	4433	Eye OCT
CPPED1	GCIPL_thickness_right	6.66554e-07	0.0745652	4.97812	0.0149786	4433	Eye OCT
CRACR2A	GCIPL_thickness_right	1.83023e-10	0.0956471	6.39003	0.0149682	4433	Eye OCT
CRADD	GCIPL_thickness_right	1.32972e-05	0.0653363	4.36009	0.0149851	4433	Eye OCT
CRIM1	GCIPL_thickness_right	0.000581723	0.0516936	3.4425	0.0150163	4433	Eye OCT
CRKL	GCIPL_thickness_right	4.42989e-06	0.0688404	4.59587	0.0149787	4433	Eye OCT
DARS1	GCIPL_thickness_right	3.20801e-06	0.0698701	4.66303	0.0149838	4433	Eye OCT
DBI	GCIPL_thickness_right	0.000211338	0.0556126	3.70816	0.0149974	4433	Eye OCT
DBNL	GCIPL_thickness_right	3.89661e-07	0.0761079	5.08165	0.014977	4433	Eye OCT
DCTN1	GCIPL_thickness_right	3.20789e-09	0.0887953	5.93271	0.0149671	4433	Eye OCT
DCTN2	GCIPL_thickness_right	0.000144877	0.0571157	3.80302	0.0150185	4433	Eye OCT
DDX58	GCIPL_thickness_right	3.2946e-06	0.0698615	4.65752	0.0149997	4433	Eye OCT
DECR1	GCIPL_thickness_right	0.000360755	0.05354	3.57002	0.0149971	4433	Eye OCT
DFFA	GCIPL_thickness_right	2.3151e-05	0.0634794	4.23665	0.0149834	4433	Eye OCT
DIABLO	GCIPL_thickness_right	9.04011e-05	0.0587662	3.91864	0.0149966	4433	Eye OCT
DNAJA2	GCIPL_thickness_right	2.89901e-05	0.0627588	4.18564	0.0149938	4433	Eye OCT
DNAJB1	GCIPL_thickness_right	5.01244e-08	0.0817147	5.46038	0.014965	4433	Eye OCT
DNAJB8	GCIPL_thickness_right	1.74543e-06	0.0716608	4.78734	0.0149688	4433	Eye OCT
DNMBP	GCIPL_thickness_right	1.73231e-06	0.0718527	4.78886	0.0150041	4433	Eye OCT
DNPH1	GCIPL_thickness_right	2.22717e-10	0.0951468	6.35967	0.014961	4433	Eye OCT
DOK2	GCIPL_thickness_right	0.000149106	0.0569269	3.79586	0.0149971	4433	Eye OCT
DRG2	GCIPL_thickness_right	0.000363439	0.0535193	3.56807	0.0149995	4433	Eye OCT
EBAG9	GCIPL_thickness_right	2.67755e-05	0.0629805	4.20373	0.0149821	4433	Eye OCT
EGLN1	GCIPL_thickness_right	1.73091e-10	0.0957948	6.39864	0.0149711	4433	Eye OCT
EIF4B	GCIPL_thickness_right	3.18653e-07	0.0766731	5.11994	0.0149754	4433	Eye OCT
EIF4EBP1	GCIPL_thickness_right	7.9066e-10	0.092126	6.16033	0.0149547	4433	Eye OCT
EIF4G1	GCIPL_thickness_right	6.75148e-09	0.0869551	5.80839	0.0149706	4433	Eye OCT
ELOA	GCIPL_thickness_right	1.14526e-07	0.0795557	5.31079	0.01498	4433	Eye OCT
ENO1	GCIPL_thickness_right	1.26264e-05	0.0655	4.37146	0.0149836	4433	Eye OCT
ENO2	GCIPL_thickness_right	7.6783e-06	0.0671191	4.4793	0.0149843	4433	Eye OCT
ERBIN	GCIPL_thickness_right	5.37785e-05	0.0605712	4.04254	0.0149835	4433	Eye OCT
FABP5	GCIPL_thickness_right	3.23509e-05	0.0624883	4.16056	0.0150192	4433	Eye OCT
FADD	GCIPL_thickness_right	9.01415e-05	0.0587715	3.91933	0.0149953	4433	Eye OCT
FEN1	GCIPL_thickness_right	2.27281e-06	0.0709524	4.73378	0.0149885	4433	Eye OCT
FGFBP1	GCIPL_thickness_right	0.000448394	0.0528769	3.51248	0.015054	4433	Eye OCT
FGR	GCIPL_thickness_right	3.02768e-11	0.0997153	6.66227	0.0149672	4433	Eye OCT
FHIT	GCIPL_thickness_right	6.91787e-07	0.074523	4.97088	0.0149919	4433	Eye OCT
FKBP4	GCIPL_thickness_right	2.5791e-06	0.0705027	4.70794	0.0149753	4433	Eye OCT
FKBP5	GCIPL_thickness_right	3.68229e-05	0.061891	4.13078	0.0149829	4433	Eye OCT
FMNL1	GCIPL_thickness_right	4.44174e-06	0.0688287	4.59531	0.014978	4433	Eye OCT
FOXO1	GCIPL_thickness_right	0.000483481	0.0523978	3.49235	0.0150036	4433	Eye OCT
FUS	GCIPL_thickness_right	1.10038e-06	0.0731144	4.87963	0.0149836	4433	Eye OCT
GCG	GCIPL_thickness_right	0.000365376	-0.053534	-3.56668	0.0150095	4433	Eye OCT
GFER	GCIPL_thickness_right	0.00045684	0.0526594	3.50751	0.0150134	4433	Eye OCT
GLO1	GCIPL_thickness_right	3.12226e-05	0.0625429	4.1687	0.015003	4433	Eye OCT
GLOD4	GCIPL_thickness_right	3.65243e-10	0.093936	6.28255	0.0149519	4433	Eye OCT
GLRX	GCIPL_thickness_right	7.79813e-08	0.0805784	5.38085	0.014975	4433	Eye OCT
GMPR	GCIPL_thickness_right	2.90435e-08	0.083266	5.55712	0.0149837	4433	Eye OCT
GOPC	GCIPL_thickness_right	3.24932e-05	0.0623564	4.15956	0.0149911	4433	Eye OCT
GYS1	GCIPL_thickness_right	0.000246023	0.0550705	3.66937	0.0150082	4433	Eye OCT
GZMB	GCIPL_thickness_right	0.000244932	0.0550052	3.67051	0.0149857	4433	Eye OCT
HAGH	GCIPL_thickness_right	6.38476e-11	0.0979525	6.55067	0.0149531	4433	Eye OCT
HARS1	GCIPL_thickness_right	7.90716e-05	0.0592121	3.95091	0.0149869	4433	Eye OCT
HCLS1	GCIPL_thickness_right	8.43182e-08	0.0803126	5.36667	0.0149651	4433	Eye OCT
HEXIM1	GCIPL_thickness_right	8.34478e-07	0.0739697	4.9342	0.0149912	4433	Eye OCT
HGS	GCIPL_thickness_right	0.00030559	0.0541638	3.61339	0.0149897	4433	Eye OCT
HMBS	GCIPL_thickness_right	2.13535e-06	0.0710683	4.74649	0.0149728	4433	Eye OCT
HNRNPK	GCIPL_thickness_right	0.0001129	0.057947	3.86454	0.0149946	4433	Eye OCT
HS6ST1	GCIPL_thickness_right	3.06736e-05	-0.0625886	-4.17275	0.0149993	4433	Eye OCT
HSPA1A	GCIPL_thickness_right	1.2392e-06	0.0727579	4.85601	0.014983	4433	Eye OCT
HSPB1	GCIPL_thickness_right	5.49706e-06	0.068215	4.55045	0.0149908	4433	Eye OCT
HTRA2	GCIPL_thickness_right	0.000378819	0.0533131	3.55717	0.0149875	4433	Eye OCT
ICA1	GCIPL_thickness_right	1.10791e-05	0.0659785	4.40003	0.014995	4433	Eye OCT
IKBKG	GCIPL_thickness_right	3.22995e-10	0.0943775	6.3018	0.0149763	4433	Eye OCT
INPP1	GCIPL_thickness_right	5.98246e-05	0.0602867	4.0174	0.0150064	4433	Eye OCT
INPPL1	GCIPL_thickness_right	1.39174e-07	0.0790022	5.27493	0.0149769	4433	Eye OCT
IPCEF1	GCIPL_thickness_right	1.47891e-05	0.0649503	4.33667	0.014977	4433	Eye OCT
IRAG2	GCIPL_thickness_right	3.11732e-07	0.0769089	5.12411	0.0150092	4433	Eye OCT
IRAK1	GCIPL_thickness_right	8.53226e-07	0.0738777	4.92983	0.0149858	4433	Eye OCT
IRAK4	GCIPL_thickness_right	2.60055e-05	0.0630783	4.21035	0.0149817	4433	Eye OCT
ITGB5	GCIPL_thickness_right	0.000137386	0.057255	3.81619	0.0150032	4433	Eye OCT
JAM2	GCIPL_thickness_right	0.000456384	0.052706	3.50777	0.0150255	4433	Eye OCT
KEL	GCIPL_thickness_right	2.85313e-05	0.0628608	4.18928	0.0150052	4433	Eye OCT
KITLG	GCIPL_thickness_right	0.000208719	0.0556943	3.71133	0.0150066	4433	Eye OCT
KLK8	GCIPL_thickness_right	4.93787e-07	0.0755047	5.03622	0.0149924	4433	Eye OCT
KYAT1	GCIPL_thickness_right	0.000203569	0.0557644	3.71766	0.0149998	4433	Eye OCT
LACTB2	GCIPL_thickness_right	7.2775e-06	0.0673079	4.49078	0.014988	4433	Eye OCT
LAT2	GCIPL_thickness_right	1.20028e-05	0.065683	4.38255	0.0149874	4433	Eye OCT
LBR	GCIPL_thickness_right	2.08155e-06	0.0711552	4.75168	0.0149748	4433	Eye OCT
LHPP	GCIPL_thickness_right	9.34894e-10	0.0916937	6.13352	0.0149496	4433	Eye OCT
LPCAT2	GCIPL_thickness_right	0.000184336	0.0561974	3.74275	0.015015	4433	Eye OCT
LSP1	GCIPL_thickness_right	5.06103e-09	0.0877466	5.85683	0.0149819	4433	Eye OCT
LXN	GCIPL_thickness_right	8.85969e-06	0.0667123	4.44851	0.0149965	4433	Eye OCT
LY6D	GCIPL_thickness_right	0.000354395	0.0537174	3.57469	0.0150271	4433	Eye OCT
LYN	GCIPL_thickness_right	0.00035791	0.0535416	3.5721	0.0149888	4433	Eye OCT
MAP2K6	GCIPL_thickness_right	2.01935e-06	0.0713064	4.75784	0.0149871	4433	Eye OCT
MAP3K5	GCIPL_thickness_right	1.58053e-08	0.0848269	5.66316	0.0149787	4433	Eye OCT
MAP4K5	GCIPL_thickness_right	0.000273313	0.0546048	3.64231	0.0149918	4433	Eye OCT
MAPK9	GCIPL_thickness_right	9.35467e-05	0.0586627	3.91035	0.0150019	4433	Eye OCT
MAVS	GCIPL_thickness_right	6.56503e-08	0.0810709	5.41195	0.01498	4433	Eye OCT
METAP2	GCIPL_thickness_right	1.13837e-05	0.0658128	4.39412	0.0149775	4433	Eye OCT
MGLL	GCIPL_thickness_right	0.000315383	0.0540521	3.60518	0.0149929	4433	Eye OCT
MGMT	GCIPL_thickness_right	0.00044146	0.0527042	3.51663	0.0149871	4433	Eye OCT
MIF	GCIPL_thickness_right	2.63095e-08	0.0834482	5.57447	0.0149697	4433	Eye OCT
MITD1	GCIPL_thickness_right	8.99011e-05	0.0587427	3.91998	0.0149855	4433	Eye OCT
MMP8	GCIPL_thickness_right	4.32268e-06	0.0689528	4.601	0.0149865	4433	Eye OCT
MNDA	GCIPL_thickness_right	1.20442e-13	0.111113	7.43991	0.0149347	4433	Eye OCT
MOG	GCIPL_thickness_right	0.000585274	-0.0517897	-3.44085	0.0150514	4433	Eye OCT
MPHOSPH8	GCIPL_thickness_right	0.000437128	0.0527762	3.51926	0.0149964	4433	Eye OCT
MPO	GCIPL_thickness_right	1.6823e-07	0.0785048	5.23983	0.0149823	4433	Eye OCT
MSRA	GCIPL_thickness_right	4.64282e-05	0.0611154	4.07698	0.0149903	4433	Eye OCT
MYO9B	GCIPL_thickness_right	1.95372e-05	0.0642039	4.27478	0.0150192	4433	Eye OCT
MZT1	GCIPL_thickness_right	4.79092e-05	0.0611049	4.06964	0.0150148	4433	Eye OCT
NADK	GCIPL_thickness_right	1.1219e-09	0.0914543	6.10421	0.0149822	4433	Eye OCT
NAMPT	GCIPL_thickness_right	2.18888e-05	0.0638383	4.24928	0.0150233	4433	Eye OCT
NBN	GCIPL_thickness_right	6.28227e-09	0.0873169	5.82053	0.0150015	4433	Eye OCT
NCF2	GCIPL_thickness_right	1.45185e-18	0.131756	8.83253	0.0149171	4433	Eye OCT
NECTIN4	GCIPL_thickness_right	0.00011554	0.0579353	3.85887	0.0150135	4433	Eye OCT
NFATC1	GCIPL_thickness_right	3.49856e-07	0.0764615	5.10219	0.014986	4433	Eye OCT
NFKBIE	GCIPL_thickness_right	1.57056e-05	0.0648572	4.32337	0.0150015	4433	Eye OCT
NMNAT1	GCIPL_thickness_right	1.10982e-10	0.0967224	6.4668	0.0149568	4433	Eye OCT
NPTXR	GCIPL_thickness_right	0.000464522	-0.0526272	-3.50305	0.0150232	4433	Eye OCT
NSFL1C	GCIPL_thickness_right	6.10384e-11	0.0980334	6.55745	0.0149499	4433	Eye OCT
NT5C3A	GCIPL_thickness_right	1.02658e-06	0.0732989	4.89338	0.0149792	4433	Eye OCT
NUB1	GCIPL_thickness_right	2.26594e-06	0.0709663	4.7344	0.0149895	4433	Eye OCT
NUDC	GCIPL_thickness_right	7.74256e-06	0.0671214	4.47751	0.0149908	4433	Eye OCT
NUDT5	GCIPL_thickness_right	1.67939e-06	0.0718196	4.79512	0.0149776	4433	Eye OCT
OGFR	GCIPL_thickness_right	2.02329e-08	0.0842191	5.62034	0.0149847	4433	Eye OCT
OLR1	GCIPL_thickness_right	4.60382e-06	0.0687812	4.5878	0.0149922	4433	Eye OCT
OMG	GCIPL_thickness_right	2.82186e-07	-0.0771496	-5.14295	0.015001	4433	Eye OCT
PADI4	GCIPL_thickness_right	5.67626e-08	0.0814929	5.4381	0.0149855	4433	Eye OCT
PARK7	GCIPL_thickness_right	2.48887e-07	0.0773782	5.16662	0.0149765	4433	Eye OCT
PDCD5	GCIPL_thickness_right	1.05015e-06	0.0732363	4.88888	0.0149802	4433	Eye OCT
PDCD6	GCIPL_thickness_right	8.54656e-06	0.0668234	4.45627	0.0149954	4433	Eye OCT
PDLIM7	GCIPL_thickness_right	1.27926e-06	0.0727245	4.84967	0.0149958	4433	Eye OCT
PEBP1	GCIPL_thickness_right	2.25931e-11	0.100199	6.70558	0.0149426	4433	Eye OCT
PFKFB2	GCIPL_thickness_right	1.16501e-11	0.101653	6.80262	0.0149432	4433	Eye OCT
PIK3AP1	GCIPL_thickness_right	8.57325e-11	0.0972638	6.50609	0.0149497	4433	Eye OCT
PKLR	GCIPL_thickness_right	5.76247e-10	0.0929171	6.21067	0.0149609	4433	Eye OCT
PLA2G4A	GCIPL_thickness_right	0.00020888	0.0556375	3.71113	0.0149921	4433	Eye OCT
PLAUR	GCIPL_thickness_right	8.83751e-05	0.0588919	3.92412	0.0150077	4433	Eye OCT
PLIN3	GCIPL_thickness_right	1.60251e-05	0.0647846	4.31891	0.0150002	4433	Eye OCT
PLPBP	GCIPL_thickness_right	7.58293e-09	0.0866304	5.78876	0.0149653	4433	Eye OCT
PPCDC	GCIPL_thickness_right	3.01434e-11	0.0996325	6.66293	0.0149533	4433	Eye OCT
PPME1	GCIPL_thickness_right	4.58619e-12	0.103594	6.93704	0.0149335	4433	Eye OCT
PPP1R12A	GCIPL_thickness_right	1.17415e-05	0.0657595	4.38736	0.0149884	4433	Eye OCT
PPP1R2	GCIPL_thickness_right	0.000282284	0.0544939	3.63396	0.0149957	4433	Eye OCT
PPP1R9B	GCIPL_thickness_right	1.19997e-05	0.065753	4.3826	0.0150032	4433	Eye OCT
PQBP1	GCIPL_thickness_right	3.55568e-05	0.0619983	4.13885	0.0149796	4433	Eye OCT
PRDX1	GCIPL_thickness_right	1.72376e-07	0.0784691	5.2353	0.0149885	4433	Eye OCT
PRDX5	GCIPL_thickness_right	2.34406e-05	0.0634611	4.23385	0.014989	4433	Eye OCT
PRDX6	GCIPL_thickness_right	3.52284e-09	0.0885379	5.9172	0.0149628	4433	Eye OCT
PRKAB1	GCIPL_thickness_right	0.00021738	0.0555099	3.70099	0.0149987	4433	Eye OCT
PRKAR1A	GCIPL_thickness_right	0.000198232	0.0559145	3.72439	0.015013	4433	Eye OCT
PRKRA	GCIPL_thickness_right	0.00019573	0.0559493	3.72761	0.0150095	4433	Eye OCT
PRTFDC1	GCIPL_thickness_right	0.000166951	0.0564671	3.76764	0.0149874	4433	Eye OCT
PSIP1	GCIPL_thickness_right	0.000296077	0.0544092	3.6216	0.0150235	4433	Eye OCT
PSMD9	GCIPL_thickness_right	2.32546e-10	0.0949674	6.35297	0.0149485	4433	Eye OCT
PSME1	GCIPL_thickness_right	1.851e-09	0.0902148	6.02305	0.0149783	4433	Eye OCT
PSME2	GCIPL_thickness_right	1.58554e-13	0.110767	7.40305	0.0149624	4433	Eye OCT
PSMG3	GCIPL_thickness_right	9.27992e-11	0.0971846	6.49406	0.0149652	4433	Eye OCT
PTPN1	GCIPL_thickness_right	8.76218e-07	0.0738902	4.92461	0.0150043	4433	Eye OCT
PTPN6	GCIPL_thickness_right	0.000318272	0.0540107	3.60281	0.0149913	4433	Eye OCT
QDPR	GCIPL_thickness_right	1.15459e-05	0.065827	4.39103	0.0149913	4433	Eye OCT
RABGAP1L	GCIPL_thickness_right	5.55117e-07	0.0750709	5.01362	0.0149734	4433	Eye OCT
RASSF2	GCIPL_thickness_right	2.31788e-11	0.100247	6.70181	0.0149582	4433	Eye OCT
RBKS	GCIPL_thickness_right	0.000198188	0.0558438	3.72445	0.0149938	4433	Eye OCT
RHOC	GCIPL_thickness_right	0.000271324	0.0546518	3.64419	0.014997	4433	Eye OCT
RILP	GCIPL_thickness_right	9.19944e-12	0.102149	6.83691	0.0149408	4433	Eye OCT
RNASE3	GCIPL_thickness_right	6.95555e-11	0.0977145	6.53774	0.0149462	4433	Eye OCT
RNF41	GCIPL_thickness_right	1.16438e-07	0.079535	5.30775	0.0149847	4433	Eye OCT
RP2	GCIPL_thickness_right	0.000199452	0.0557888	3.72284	0.0149855	4433	Eye OCT
RWDD1	GCIPL_thickness_right	5.38636e-07	0.0751607	5.01945	0.0149739	4433	Eye OCT
S100A11	GCIPL_thickness_right	4.39977e-12	0.103939	6.94296	0.0149705	4433	Eye OCT
S100A12	GCIPL_thickness_right	1.15561e-09	0.0912628	6.09944	0.0149625	4433	Eye OCT
S100A4	GCIPL_thickness_right	3.78776e-07	0.0761644	5.08705	0.0149722	4433	Eye OCT
S100P	GCIPL_thickness_right	3.6892e-05	0.0619837	4.13035	0.0150069	4433	Eye OCT
SAMD9L	GCIPL_thickness_right	5.52723e-08	0.0815334	5.44288	0.0149798	4433	Eye OCT
SCAMP3	GCIPL_thickness_right	6.15224e-06	0.0678401	4.52659	0.014987	4433	Eye OCT
SCRN1	GCIPL_thickness_right	9.93974e-05	0.0584462	3.89562	0.015003	4433	Eye OCT
SERPINB1	GCIPL_thickness_right	6.56783e-06	0.067635	4.51269	0.0149877	4433	Eye OCT
SERPINB6	GCIPL_thickness_right	6.55508e-06	0.0676416	4.5131	0.0149878	4433	Eye OCT
SERPINB9	GCIPL_thickness_right	9.0782e-06	0.0665568	4.44325	0.0149793	4433	Eye OCT
SESTD1	GCIPL_thickness_right	1.74247e-05	0.0644639	4.30031	0.0149905	4433	Eye OCT
SF3B4	GCIPL_thickness_right	7.05744e-05	0.0597402	3.97813	0.0150172	4433	Eye OCT
SH2B3	GCIPL_thickness_right	5.53614e-05	0.0604778	4.03571	0.0149857	4433	Eye OCT
SIRT2	GCIPL_thickness_right	3.4265e-05	0.062134	4.14737	0.0149815	4433	Eye OCT
SKAP2	GCIPL_thickness_right	4.20446e-05	0.0614905	4.10008	0.0149974	4433	Eye OCT
SNAP23	GCIPL_thickness_right	9.3e-05	0.058625	3.91177	0.0149868	4433	Eye OCT
SNX9	GCIPL_thickness_right	8.15069e-09	0.0864767	5.77652	0.0149704	4433	Eye OCT
SOD1	GCIPL_thickness_right	3.28866e-09	0.088694	5.9286	0.0149604	4433	Eye OCT
SPINT1	GCIPL_thickness_right	0.000576835	0.0517045	3.44479	0.0150095	4433	Eye OCT
SRC	GCIPL_thickness_right	5.45647e-06	0.0682011	4.55202	0.0149826	4433	Eye OCT
SRP14	GCIPL_thickness_right	5.19681e-07	0.0753643	5.02636	0.0149938	4433	Eye OCT
SRPK2	GCIPL_thickness_right	1.9979e-05	0.0640035	4.26977	0.0149899	4433	Eye OCT
STAMBP	GCIPL_thickness_right	4.74097e-09	0.087802	5.86776	0.0149635	4433	Eye OCT
STAT5B	GCIPL_thickness_right	4.47474e-05	0.0612116	4.08558	0.0149824	4433	Eye OCT
STIP1	GCIPL_thickness_right	7.79101e-08	0.0805991	5.38101	0.0149784	4433	Eye OCT
STK11	GCIPL_thickness_right	4.87752e-06	0.0685682	4.57567	0.0149854	4433	Eye OCT
STX4	GCIPL_thickness_right	3.24495e-07	0.0767582	5.11649	0.0150021	4433	Eye OCT
STX8	GCIPL_thickness_right	2.1671e-06	0.0711923	4.74349	0.0150084	4433	Eye OCT
SUGT1	GCIPL_thickness_right	9.24581e-05	0.058675	3.91319	0.0149942	4433	Eye OCT
SULT1A1	GCIPL_thickness_right	1.98961e-05	0.0639717	4.2707	0.0149792	4433	Eye OCT
TACC3	GCIPL_thickness_right	0.000173337	0.0563311	3.75822	0.0149887	4433	Eye OCT
TARBP2	GCIPL_thickness_right	1.53491e-07	0.0787185	5.25683	0.0149745	4433	Eye OCT
TBC1D17	GCIPL_thickness_right	9.0347e-12	0.102232	6.83952	0.0149473	4433	Eye OCT
TBC1D23	GCIPL_thickness_right	2.59765e-06	0.0705049	4.70647	0.0149804	4433	Eye OCT
TBC1D5	GCIPL_thickness_right	2.81023e-09	0.0892431	5.95457	0.0149873	4433	Eye OCT
TBCB	GCIPL_thickness_right	6.84093e-05	0.0597299	3.98556	0.0149866	4433	Eye OCT
TBCC	GCIPL_thickness_right	3.43426e-05	0.0621484	4.14685	0.0149869	4433	Eye OCT
TBL1X	GCIPL_thickness_right	9.85097e-05	0.0584227	3.89781	0.0149886	4433	Eye OCT
TCL1A	GCIPL_thickness_right	0.000242311	0.0551692	3.67327	0.0150191	4433	Eye OCT
TDRKH	GCIPL_thickness_right	2.45972e-05	0.063317	4.22296	0.0149935	4433	Eye OCT
TGM2	GCIPL_thickness_right	1.49586e-09	0.0906484	6.0577	0.0149642	4433	Eye OCT
THOP1	GCIPL_thickness_right	2.03543e-09	0.0899387	6.00753	0.014971	4433	Eye OCT
TJAP1	GCIPL_thickness_right	3.06788e-09	0.0889254	5.94009	0.0149704	4433	Eye OCT
TPMT	GCIPL_thickness_right	5.34538e-07	0.0751601	5.02092	0.0149694	4433	Eye OCT
TRAF2	GCIPL_thickness_right	5.73752e-09	0.087596	5.83579	0.0150101	4433	Eye OCT
TRIM21	GCIPL_thickness_right	8.35417e-06	0.0669154	4.46118	0.0149995	4433	Eye OCT
TRIM5	GCIPL_thickness_right	0.00013721	0.0572534	3.81651	0.0150015	4433	Eye OCT
TXLNA	GCIPL_thickness_right	2.75853e-06	0.0703387	4.69414	0.0149844	4433	Eye OCT
TXNRD1	GCIPL_thickness_right	1.54633e-05	0.0648419	4.32681	0.0149861	4433	Eye OCT
UBAC1	GCIPL_thickness_right	3.05561e-13	0.109215	7.31438	0.0149316	4433	Eye OCT
USO1	GCIPL_thickness_right	5.91038e-06	0.067946	4.5351	0.0149822	4433	Eye OCT
USP8	GCIPL_thickness_right	3.8839e-05	0.0617541	4.11847	0.0149944	4433	Eye OCT
VPS37A	GCIPL_thickness_right	3.38691e-06	0.0697731	4.6518	0.0149992	4433	Eye OCT
VPS53	GCIPL_thickness_right	1.53059e-05	0.0649048	4.32907	0.0149928	4433	Eye OCT
VTA1	GCIPL_thickness_right	6.31135e-05	0.0600387	4.00472	0.014992	4433	Eye OCT
WASF1	GCIPL_thickness_right	7.58634e-06	0.067223	4.48188	0.0149988	4433	Eye OCT
WWP2	GCIPL_thickness_right	2.05714e-06	0.0712699	4.75407	0.0149913	4433	Eye OCT
YES1	GCIPL_thickness_right	1.17371e-05	0.0657698	4.38744	0.0149905	4433	Eye OCT
ZBTB16	GCIPL_thickness_right	0.000109161	0.0581242	3.87278	0.0150084	4433	Eye OCT
IL32	INL_thickness_right	0.000127488	0.0576467	3.83467	0.015033	4433	Eye OCT
ITGAM	INL_thickness_right	0.000316561	0.0542472	3.60421	0.0150511	4433	Eye OCT
OSMR	INL_thickness_right	0.000179243	0.0563133	3.7498	0.0150177	4433	Eye OCT
AARSD1	RNFL_thickness_left	2.97513e-14	-0.1138	-7.62479	0.014925	4433	Eye OCT
ABHD14B	RNFL_thickness_left	7.93905e-05	-0.059263	-3.94994	0.0150035	4433	Eye OCT
ABL1	RNFL_thickness_left	5.72452e-06	-0.0681636	-4.54187	0.0150078	4433	Eye OCT
ADA	RNFL_thickness_left	2.40977e-05	-0.0634789	-4.2276	0.0150153	4433	Eye OCT
AHSP	RNFL_thickness_left	4.92408e-05	-0.0609523	-4.06323	0.015001	4433	Eye OCT
AIF1	RNFL_thickness_left	3.38408e-05	-0.0622403	-4.15023	0.0149968	4433	Eye OCT
AK1	RNFL_thickness_left	4.67619e-08	-0.0819488	-5.47277	0.0149739	4433	Eye OCT
AKR1B1	RNFL_thickness_left	0.000139958	-0.057149	-3.81159	0.0149935	4433	Eye OCT
AKT1S1	RNFL_thickness_left	1.37029e-12	-0.106212	-7.10766	0.0149434	4433	Eye OCT
AKT3	RNFL_thickness_left	0.000541768	-0.0519599	-3.46175	0.0150097	4433	Eye OCT
ALDH1A1	RNFL_thickness_left	1.33074e-08	-0.0852404	-5.69281	0.0149733	4433	Eye OCT
ANGPT2	RNFL_thickness_left	0.000210925	-0.0556564	-3.70866	0.0150072	4433	Eye OCT
ANKRD54	RNFL_thickness_left	5.70257e-09	-0.087427	-5.83681	0.0149785	4433	Eye OCT
ANXA11	RNFL_thickness_left	8.24994e-06	-0.0669244	-4.46388	0.0149924	4433	Eye OCT
ANXA3	RNFL_thickness_left	1.04401e-11	-0.101957	-6.81856	0.0149529	4433	Eye OCT
ANXA4	RNFL_thickness_left	1.55733e-06	-0.0721218	-4.8103	0.0149932	4433	Eye OCT
APBB1IP	RNFL_thickness_left	5.92328e-09	-0.0873316	-5.83043	0.0149786	4433	Eye OCT
APEX1	RNFL_thickness_left	2.44172e-15	-0.118665	-7.94523	0.0149354	4433	Eye OCT
APRT	RNFL_thickness_left	1.89549e-06	-0.0715561	-4.77067	0.0149992	4433	Eye OCT
ARG1	RNFL_thickness_left	2.41754e-10	-0.0950435	-6.34694	0.0149747	4433	Eye OCT
ARHGAP1	RNFL_thickness_left	1.18272e-05	-0.0657476	-4.38577	0.0149911	4433	Eye OCT
ARHGAP25	RNFL_thickness_left	0.000108415	-0.0581406	-3.87445	0.0150061	4433	Eye OCT
ARHGEF12	RNFL_thickness_left	3.44811e-08	-0.082818	-5.52686	0.0149846	4433	Eye OCT
ATG4A	RNFL_thickness_left	6.61168e-14	-0.11226	-7.51973	0.0149287	4433	Eye OCT
ATOX1	RNFL_thickness_left	7.3984e-05	-0.0594475	-3.96685	0.0149861	4433	Eye OCT
ATP6V1F	RNFL_thickness_left	8.01305e-06	-0.0670142	-4.47014	0.0149915	4433	Eye OCT
ATXN10	RNFL_thickness_left	0.000137691	-0.0572925	-3.81564	0.0150152	4433	Eye OCT
AXIN1	RNFL_thickness_left	3.91564e-10	-0.0938787	-6.27163	0.0149688	4433	Eye OCT
AZU1	RNFL_thickness_left	1.17322e-14	-0.115689	-7.74551	0.0149363	4433	Eye OCT
BACH1	RNFL_thickness_left	6.35019e-12	-0.103166	-6.8904	0.0149724	4433	Eye OCT
BAG6	RNFL_thickness_left	4.08117e-10	-0.0938537	-6.26512	0.0149803	4433	Eye OCT
BANK1	RNFL_thickness_left	1.99129e-09	-0.0900331	-6.01112	0.0149778	4433	Eye OCT
BAX	RNFL_thickness_left	9.3185e-05	-0.0586748	-3.91129	0.0150014	4433	Eye OCT
BCAN	RNFL_thickness_left	3.0695e-07	0.077084	5.12704	0.0150348	4433	Eye OCT
BCR	RNFL_thickness_left	4.04752e-08	-0.0823247	-5.49847	0.0149723	4433	Eye OCT
BGN	RNFL_thickness_left	0.000554278	0.051872	3.45559	0.0150111	4433	Eye OCT
BID	RNFL_thickness_left	6.18662e-06	-0.0679068	-4.52541	0.0150057	4433	Eye OCT
BIN2	RNFL_thickness_left	2.20583e-05	-0.063749	-4.24754	0.0150084	4433	Eye OCT
BIRC2	RNFL_thickness_left	0.000223573	-0.0553911	-3.69384	0.0149956	4433	Eye OCT
BLMH	RNFL_thickness_left	0.000555982	-0.0518804	-3.45476	0.0150171	4433	Eye OCT
BLVRB	RNFL_thickness_left	2.66016e-07	-0.0771841	-5.15409	0.0149753	4433	Eye OCT
BST2	RNFL_thickness_left	2.83383e-05	-0.0630551	-4.19083	0.015046	4433	Eye OCT
CA1	RNFL_thickness_left	6.43839e-07	-0.0747519	-4.98487	0.0149958	4433	Eye OCT
CA13	RNFL_thickness_left	0.000154533	-0.0568123	-3.78696	0.0150021	4433	Eye OCT
CA2	RNFL_thickness_left	1.3235e-09	-0.0909482	-6.07753	0.0149647	4433	Eye OCT
CA3	RNFL_thickness_left	4.7899e-05	-0.0611097	-4.06969	0.0150158	4433	Eye OCT
CALCOCO1	RNFL_thickness_left	1.22766e-11	-0.101629	-6.79499	0.0149564	4433	Eye OCT
CAMKK1	RNFL_thickness_left	4.05668e-05	-0.0617182	-4.10838	0.0150225	4433	Eye OCT
CAPG	RNFL_thickness_left	3.21904e-06	-0.0700222	-4.66232	0.0150188	4433	Eye OCT
CARHSP1	RNFL_thickness_left	2.09888e-09	-0.0898551	-6.00251	0.0149696	4433	Eye OCT
CASP10	RNFL_thickness_left	3.04657e-07	-0.076806	-5.12846	0.0149764	4433	Eye OCT
CASP2	RNFL_thickness_left	1.11076e-07	-0.0796826	-5.31639	0.0149881	4433	Eye OCT
CASP3	RNFL_thickness_left	3.31578e-07	-0.076567	-5.11239	0.0149767	4433	Eye OCT
CASP8	RNFL_thickness_left	1.48455e-08	-0.0849249	-5.67398	0.0149674	4433	Eye OCT
CC2D1A	RNFL_thickness_left	3.03712e-11	-0.09967	-6.66181	0.0149614	4433	Eye OCT
CCL11	RNFL_thickness_left	0.000125383	-0.0577463	-3.83877	0.0150429	4433	Eye OCT
CCL2	RNFL_thickness_left	2.35234e-13	-0.109932	-7.34985	0.0149571	4433	Eye OCT
CCL23	RNFL_thickness_left	8.22639e-05	-0.0591999	-3.9414	0.01502	4433	Eye OCT
CCL25	RNFL_thickness_left	3.44178e-06	-0.0698483	-4.64847	0.0150261	4433	Eye OCT
CCL5	RNFL_thickness_left	0.000478545	0.0524454	3.4951	0.0150054	4433	Eye OCT
CCS	RNFL_thickness_left	5.60749e-08	-0.0815575	-5.44029	0.0149914	4433	Eye OCT
CCT5	RNFL_thickness_left	1.68295e-07	-0.0785004	-5.23976	0.0149817	4433	Eye OCT
CD2AP	RNFL_thickness_left	1.58943e-16	-0.123497	-8.282	0.0149115	4433	Eye OCT
CD46	RNFL_thickness_left	0.000429213	-0.0528657	-3.52412	0.0150011	4433	Eye OCT
CD99	RNFL_thickness_left	0.000107113	-0.0582765	-3.87741	0.0150298	4433	Eye OCT
CD99L2	RNFL_thickness_left	0.000320285	-0.0540613	-3.60116	0.0150122	4433	Eye OCT
CDC27	RNFL_thickness_left	0.000223967	-0.0554895	-3.69339	0.015024	4433	Eye OCT
CDC37	RNFL_thickness_left	3.07574e-06	-0.0700231	-4.67173	0.0149887	4433	Eye OCT
CDKN1A	RNFL_thickness_left	0.000481224	-0.0524171	-3.49361	0.0150037	4433	Eye OCT
CDKN2D	RNFL_thickness_left	4.79045e-05	-0.0609967	-4.06967	0.0149881	4433	Eye OCT
CDON	RNFL_thickness_left	6.83956e-05	-0.0598701	-3.98561	0.0150216	4433	Eye OCT
CEACAM5	RNFL_thickness_left	0.000176055	-0.05646	-3.75432	0.0150387	4433	Eye OCT
CEACAM8	RNFL_thickness_left	4.57186e-10	-0.0935862	-6.24725	0.0149804	4433	Eye OCT
CEBPB	RNFL_thickness_left	3.80518e-08	-0.0826658	-5.50942	0.0150044	4433	Eye OCT
CEP43	RNFL_thickness_left	2.52062e-06	-0.0706198	-4.71264	0.0149852	4433	Eye OCT
CEP85	RNFL_thickness_left	3.67935e-09	-0.0885636	-5.90999	0.0149854	4433	Eye OCT
CERT	RNFL_thickness_left	0.000150762	-0.0569051	-3.79312	0.0150022	4433	Eye OCT
CETN2	RNFL_thickness_left	4.50085e-07	-0.0757246	-5.05404	0.014983	4433	Eye OCT
CHAC2	RNFL_thickness_left	1.34135e-11	-0.101398	-6.78208	0.0149509	4433	Eye OCT
CIAPIN1	RNFL_thickness_left	2.41196e-09	-0.0895111	-5.97972	0.0149691	4433	Eye OCT
CLEC14A	RNFL_thickness_left	3.39732e-05	-0.0624084	-4.14933	0.0150406	4433	Eye OCT
CLIP2	RNFL_thickness_left	3.76412e-07	-0.076314	-5.08825	0.0149981	4433	Eye OCT
CNPY4	RNFL_thickness_left	4.31733e-05	-0.0613645	-4.09392	0.0149892	4433	Eye OCT
CNST	RNFL_thickness_left	5.2417e-07	-0.0753545	-5.0247	0.0149968	4433	Eye OCT
CNTNAP2	RNFL_thickness_left	0.000161441	0.0566987	3.77604	0.0150154	4433	Eye OCT
COL18A1	RNFL_thickness_left	0.00021495	-0.0556535	-3.70385	0.0150258	4433	Eye OCT
COL6A3	RNFL_thickness_left	0.000282386	-0.0546788	-3.63387	0.015047	4433	Eye OCT
COMT	RNFL_thickness_left	5.05397e-09	-0.0876604	-5.85706	0.0149666	4433	Eye OCT
CORO1A	RNFL_thickness_left	2.52337e-08	-0.0837887	-5.58179	0.0150111	4433	Eye OCT
CPPED1	RNFL_thickness_left	3.4903e-14	-0.113527	-7.60388	0.0149302	4433	Eye OCT
CRACR2A	RNFL_thickness_left	5.78633e-11	-0.0982949	-6.56549	0.0149714	4433	Eye OCT
CRADD	RNFL_thickness_left	1.27072e-08	-0.0853366	-5.70074	0.0149694	4433	Eye OCT
CRKL	RNFL_thickness_left	7.27226e-07	-0.0743175	-4.96113	0.0149799	4433	Eye OCT
CST3	RNFL_thickness_left	0.000618588	-0.0515	-3.4258	0.015033	4433	Eye OCT
CSTB	RNFL_thickness_left	5.77213e-06	-0.0681178	-4.54012	0.0150035	4433	Eye OCT
CTF1	RNFL_thickness_left	1.444e-05	-0.0651022	-4.34194	0.0149938	4433	Eye OCT
CXCL8	RNFL_thickness_left	8.77352e-07	-0.0738295	-4.92435	0.0149927	4433	Eye OCT
DAG1	RNFL_thickness_left	4.6501e-05	-0.0611051	-4.07662	0.0149892	4433	Eye OCT
DARS1	RNFL_thickness_left	1.93709e-06	-0.071443	-4.76627	0.0149893	4433	Eye OCT
DBI	RNFL_thickness_left	7.10167e-08	-0.0808503	-5.39777	0.0149785	4433	Eye OCT
DBNL	RNFL_thickness_left	2.14261e-07	-0.0778284	-5.19474	0.0149822	4433	Eye OCT
DCTN1	RNFL_thickness_left	4.07402e-09	-0.0882481	-5.89305	0.014975	4433	Eye OCT
DCTN2	RNFL_thickness_left	6.35319e-05	-0.0601393	-4.00315	0.015023	4433	Eye OCT
DCTN6	RNFL_thickness_left	0.000142348	-0.0570964	-3.80739	0.0149962	4433	Eye OCT
DCTPP1	RNFL_thickness_left	5.55497e-05	-0.0605982	-4.03491	0.0150185	4433	Eye OCT
DDAH1	RNFL_thickness_left	1.96394e-06	-0.0713656	-4.76348	0.0149818	4433	Eye OCT
DDR1	RNFL_thickness_left	0.000164624	-0.0566124	-3.77115	0.015012	4433	Eye OCT
DDX58	RNFL_thickness_left	1.64671e-07	-0.0786412	-5.2438	0.014997	4433	Eye OCT
DECR1	RNFL_thickness_left	1.75745e-06	-0.0717271	-4.78595	0.014987	4433	Eye OCT
DEFA1_DEFA1B	RNFL_thickness_left	0.000301154	-0.0542781	-3.61719	0.0150056	4433	Eye OCT
DFFA	RNFL_thickness_left	3.77688e-09	-0.0883597	-5.90564	0.0149619	4433	Eye OCT
DIABLO	RNFL_thickness_left	0.000279557	-0.0545737	-3.63647	0.0150073	4433	Eye OCT
DNAJA2	RNFL_thickness_left	9.45436e-07	-0.0735944	-4.90964	0.0149898	4433	Eye OCT
DNAJB1	RNFL_thickness_left	1.1557e-10	-0.0965995	-6.46062	0.0149521	4433	Eye OCT
DNMBP	RNFL_thickness_left	4.45605e-08	-0.0822162	-5.48137	0.0149992	4433	Eye OCT
DNPH1	RNFL_thickness_left	9.35788e-11	-0.0971657	-6.49278	0.0149652	4433	Eye OCT
DOK2	RNFL_thickness_left	8.04734e-06	-0.067015	-4.46922	0.0149948	4433	Eye OCT
DPP6	RNFL_thickness_left	0.000237252	0.0552586	3.67867	0.0150214	4433	Eye OCT
DPY30	RNFL_thickness_left	2.64539e-07	-0.0773122	-5.15514	0.0149971	4433	Eye OCT
DRG2	RNFL_thickness_left	0.000212931	-0.0556119	-3.70625	0.0150049	4433	Eye OCT
DSG3	RNFL_thickness_left	0.000215449	-0.0556087	-3.70326	0.0150161	4433	Eye OCT
DTX3	RNFL_thickness_left	0.000137245	-0.0573319	-3.81644	0.0150223	4433	Eye OCT
EBAG9	RNFL_thickness_left	2.49776e-05	-0.0632457	-4.21949	0.0149889	4433	Eye OCT
EFNA4	RNFL_thickness_left	0.000593688	-0.0516768	-3.43698	0.0150356	4433	Eye OCT
EGLN1	RNFL_thickness_left	5.40765e-16	-0.12147	-8.13268	0.014936	4433	Eye OCT
EIF4B	RNFL_thickness_left	2.14692e-10	-0.0952154	-6.36536	0.0149584	4433	Eye OCT
EIF4EBP1	RNFL_thickness_left	7.27934e-14	-0.112086	-7.50698	0.0149309	4433	Eye OCT
EIF4G1	RNFL_thickness_left	3.44123e-09	-0.0886712	-5.92109	0.0149755	4433	Eye OCT
ELOA	RNFL_thickness_left	2.61149e-12	-0.104917	-7.01706	0.0149517	4433	Eye OCT
ENO1	RNFL_thickness_left	4.97235e-05	-0.0608943	-4.06094	0.0149951	4433	Eye OCT
ENO2	RNFL_thickness_left	9.39595e-07	-0.0735869	-4.91086	0.0149845	4433	Eye OCT
ERBB2	RNFL_thickness_left	8.6143e-06	-0.0668563	-4.45457	0.0150085	4433	Eye OCT
ERBIN	RNFL_thickness_left	6.80173e-06	-0.0675058	-4.50523	0.0149839	4433	Eye OCT
ERP44	RNFL_thickness_left	0.000256025	-0.0548849	-3.65914	0.0149994	4433	Eye OCT
EZR	RNFL_thickness_left	0.000163903	-0.0565764	-3.77225	0.014998	4433	Eye OCT
F2R	RNFL_thickness_left	0.0003377	-0.0537926	-3.58734	0.0149951	4433	Eye OCT
FABP1	RNFL_thickness_left	1.56203e-05	-0.0649216	-4.32457	0.0150123	4433	Eye OCT
FABP2	RNFL_thickness_left	2.07223e-06	-0.0713437	-4.75259	0.0150116	4433	Eye OCT
FABP5	RNFL_thickness_left	7.38496e-10	-0.0925139	-6.17123	0.0149912	4433	Eye OCT
FADD	RNFL_thickness_left	9.87451e-06	-0.0663548	-4.42506	0.0149952	4433	Eye OCT
FEN1	RNFL_thickness_left	1.23927e-07	-0.0793708	-5.2963	0.0149861	4433	Eye OCT
FGF2	RNFL_thickness_left	4.08083e-05	-0.0616334	-4.10701	0.0150069	4433	Eye OCT
FGR	RNFL_thickness_left	9.37203e-18	-0.128615	-8.61786	0.0149243	4433	Eye OCT
FHIT	RNFL_thickness_left	2.23529e-11	-0.100372	-6.70716	0.0149648	4433	Eye OCT
FIS1	RNFL_thickness_left	1.4572e-05	-0.0650671	-4.33993	0.0149926	4433	Eye OCT
FKBP4	RNFL_thickness_left	7.28677e-09	-0.0867186	-5.7955	0.0149631	4433	Eye OCT
FKBP5	RNFL_thickness_left	1.17901e-05	-0.0657367	-4.38646	0.0149863	4433	Eye OCT
FMNL1	RNFL_thickness_left	4.41157e-06	-0.0688827	-4.59674	0.0149851	4433	Eye OCT
FMR1	RNFL_thickness_left	0.000404831	-0.0531502	-3.53963	0.0150158	4433	Eye OCT
FOXO1	RNFL_thickness_left	3.44288e-06	-0.0697016	-4.6484	0.0149948	4433	Eye OCT
FOXO3	RNFL_thickness_left	1.96469e-05	-0.0640398	-4.27352	0.0149852	4433	Eye OCT
FUS	RNFL_thickness_left	1.17696e-08	-0.08557	-5.71389	0.0149758	4433	Eye OCT
FXN	RNFL_thickness_left	0.000398866	-0.0531571	-3.54355	0.0150011	4433	Eye OCT
FXYD5	RNFL_thickness_left	8.4275e-05	-0.0589793	-3.93558	0.0149862	4433	Eye OCT
GDF15	RNFL_thickness_left	1.26254e-05	-0.0655177	-4.37147	0.0149876	4433	Eye OCT
GFER	RNFL_thickness_left	1.78888e-06	-0.0717478	-4.78237	0.0150026	4433	Eye OCT
GLO1	RNFL_thickness_left	1.32405e-10	-0.0964003	-6.43981	0.0149694	4433	Eye OCT
GLOD4	RNFL_thickness_left	1.56134e-12	-0.105922	-7.08941	0.0149409	4433	Eye OCT
GLRX	RNFL_thickness_left	2.3109e-11	-0.100234	-6.70225	0.0149553	4433	Eye OCT
GMPR	RNFL_thickness_left	7.61136e-07	-0.0742909	-4.95222	0.0150015	4433	Eye OCT
GNE	RNFL_thickness_left	1.62647e-05	-0.06474	-4.31562	0.0150013	4433	Eye OCT
GOPC	RNFL_thickness_left	1.64414e-07	-0.0785616	-5.24409	0.014981	4433	Eye OCT
GP6	RNFL_thickness_left	5.46008e-05	-0.0605564	-4.03896	0.0149931	4433	Eye OCT
GPKOW	RNFL_thickness_left	1.00217e-05	-0.0663097	-4.42185	0.0149959	4433	Eye OCT
GRAP2	RNFL_thickness_left	3.3957e-05	-0.0622135	-4.14944	0.0149932	4433	Eye OCT
GSAP	RNFL_thickness_left	0.000523462	-0.0521476	-3.47102	0.0150237	4433	Eye OCT
GUSB	RNFL_thickness_left	0.000162733	-0.0567326	-3.77404	0.0150323	4433	Eye OCT
GYS1	RNFL_thickness_left	8.81491e-06	-0.0667643	-4.44961	0.0150045	4433	Eye OCT
GZMB	RNFL_thickness_left	3.03483e-05	-0.0625699	-4.17519	0.0149861	4433	Eye OCT
HAGH	RNFL_thickness_left	4.14699e-07	-0.075991	-5.06974	0.0149891	4433	Eye OCT
HARS1	RNFL_thickness_left	4.12057e-06	-0.0690937	-4.61101	0.0149845	4433	Eye OCT
HBQ1	RNFL_thickness_left	0.00024756	-0.055012	-3.66777	0.0149987	4433	Eye OCT
HCLS1	RNFL_thickness_left	2.18139e-07	-0.0777424	-5.19138	0.0149753	4433	Eye OCT
HDGF	RNFL_thickness_left	4.12439e-07	-0.0760371	-5.07078	0.0149951	4433	Eye OCT
HEXIM1	RNFL_thickness_left	9.36605e-10	-0.0918508	-6.13322	0.0149759	4433	Eye OCT
HGF	RNFL_thickness_left	0.000151605	-0.0569512	-3.79173	0.0150199	4433	Eye OCT
HGS	RNFL_thickness_left	9.32558e-05	-0.0586394	-3.91111	0.014993	4433	Eye OCT
HMBS	RNFL_thickness_left	6.81435e-06	-0.067499	-4.50483	0.0149837	4433	Eye OCT
HNRNPK	RNFL_thickness_left	1.24463e-06	-0.0727643	-4.85514	0.014987	4433	Eye OCT
HPCAL1	RNFL_thickness_left	4.07228e-05	-0.0615716	-4.10749	0.0149901	4433	Eye OCT
HSPA1A	RNFL_thickness_left	8.39766e-08	-0.0804109	-5.36741	0.0149813	4433	Eye OCT
HSPB1	RNFL_thickness_left	3.10607e-05	-0.0625631	-4.16989	0.0150036	4433	Eye OCT
HTRA2	RNFL_thickness_left	4.77727e-05	-0.0610058	-4.07031	0.014988	4433	Eye OCT
HYOU1	RNFL_thickness_left	9.21926e-05	-0.0587106	-3.91389	0.0150006	4433	Eye OCT
ICA1	RNFL_thickness_left	3.09778e-08	-0.0830914	-5.54577	0.0149828	4433	Eye OCT
IGF2R	RNFL_thickness_left	0.000366477	-0.0535611	-3.56589	0.0150204	4433	Eye OCT
IGSF3	RNFL_thickness_left	4.01164e-05	-0.0618377	-4.11097	0.0150421	4433	Eye OCT
IKBKG	RNFL_thickness_left	7.61805e-11	-0.0977202	-6.52399	0.0149786	4433	Eye OCT
IL16	RNFL_thickness_left	0.000238209	-0.0552362	-3.67764	0.0150195	4433	Eye OCT
IL17RA	RNFL_thickness_left	0.000510114	-0.0521934	-3.47797	0.0150069	4433	Eye OCT
ILKAP	RNFL_thickness_left	5.80681e-07	-0.0749282	-5.0049	0.014971	4433	Eye OCT
IMPA1	RNFL_thickness_left	4.44735e-05	-0.0613107	-4.08701	0.0150014	4433	Eye OCT
INPP1	RNFL_thickness_left	0.000267402	-0.0547861	-3.64794	0.0150183	4433	Eye OCT
INPPL1	RNFL_thickness_left	4.94744e-09	-0.0877514	-5.86063	0.014973	4433	Eye OCT
IPCEF1	RNFL_thickness_left	2.48731e-07	-0.0773502	-5.16674	0.0149708	4433	Eye OCT
IQGAP2	RNFL_thickness_left	0.000547382	-0.0520222	-3.45897	0.0150398	4433	Eye OCT
IRAG2	RNFL_thickness_left	6.54763e-08	-0.0812471	-5.41243	0.0150112	4433	Eye OCT
IRAK1	RNFL_thickness_left	2.02978e-08	-0.084188	-5.61979	0.0149806	4433	Eye OCT
IRAK4	RNFL_thickness_left	1.34505e-06	-0.0724942	-4.83966	0.0149792	4433	Eye OCT
JAM2	RNFL_thickness_left	0.000283495	-0.0546058	-3.63285	0.0150311	4433	Eye OCT
KEL	RNFL_thickness_left	1.97993e-10	-0.0954975	-6.37789	0.0149732	4433	Eye OCT
KLK6	RNFL_thickness_left	2.93556e-07	0.0770918	5.13548	0.0150116	4433	Eye OCT
KLK8	RNFL_thickness_left	3.13074e-06	-0.0700467	-4.66807	0.0150055	4433	Eye OCT
KYAT1	RNFL_thickness_left	1.38976e-06	-0.0724524	-4.83312	0.0149908	4433	Eye OCT
KYNU	RNFL_thickness_left	0.000495717	-0.0523774	-3.48566	0.0150266	4433	Eye OCT
LACTB2	RNFL_thickness_left	2.23691e-06	-0.0710141	-4.73703	0.0149913	4433	Eye OCT
LAT	RNFL_thickness_left	0.000608218	-0.0514354	-3.4304	0.014994	4433	Eye OCT
LAT2	RNFL_thickness_left	2.02718e-05	-0.0639815	-4.26651	0.0149962	4433	Eye OCT
LBR	RNFL_thickness_left	7.76477e-12	-0.102514	-6.86142	0.0149406	4433	Eye OCT
LGALS8	RNFL_thickness_left	0.000208813	-0.0556819	-3.71121	0.0150037	4433	Eye OCT
LHPP	RNFL_thickness_left	2.91803e-09	-0.0889903	-5.94836	0.0149605	4433	Eye OCT
LPCAT2	RNFL_thickness_left	4.67796e-05	-0.0612005	-4.07522	0.0150177	4433	Eye OCT
LRPAP1	RNFL_thickness_left	0.000231963	-0.0553195	-3.68443	0.0150144	4433	Eye OCT
LSP1	RNFL_thickness_left	8.44437e-08	-0.080487	-5.3664	0.0149983	4433	Eye OCT
LXN	RNFL_thickness_left	0.000435217	-0.0528633	-3.52042	0.0150162	4433	Eye OCT
MAD1L1	RNFL_thickness_left	5.06322e-07	-0.0754502	-5.03139	0.0149959	4433	Eye OCT
MANF	RNFL_thickness_left	0.000214078	-0.0555357	-3.70488	0.0149899	4433	Eye OCT
MAP2K6	RNFL_thickness_left	4.0434e-06	-0.0692083	-4.61496	0.0149965	4433	Eye OCT
MAP3K5	RNFL_thickness_left	2.18339e-08	-0.0840327	-5.60708	0.0149869	4433	Eye OCT
MAP4K5	RNFL_thickness_left	4.00823e-06	-0.0691839	-4.61678	0.0149853	4433	Eye OCT
MAPK9	RNFL_thickness_left	6.74218e-05	-0.059867	-3.98902	0.0150079	4433	Eye OCT
MAVS	RNFL_thickness_left	7.4982e-09	-0.0867437	-5.79066	0.0149799	4433	Eye OCT
MCAM	RNFL_thickness_left	0.000431136	-0.0528788	-3.52293	0.0150099	4433	Eye OCT
MED18	RNFL_thickness_left	3.35639e-05	-0.0622507	-4.15212	0.0149925	4433	Eye OCT
MESD	RNFL_thickness_left	0.000138965	-0.0571579	-3.81336	0.0149889	4433	Eye OCT
METAP1D	RNFL_thickness_left	8.61541e-05	-0.0589446	-3.93026	0.0149976	4433	Eye OCT
METAP2	RNFL_thickness_left	4.98771e-09	-0.0876501	-5.85927	0.0149592	4433	Eye OCT
MGLL	RNFL_thickness_left	0.000253438	-0.0549237	-3.66175	0.0149993	4433	Eye OCT
MIF	RNFL_thickness_left	1.0544e-10	-0.0968508	-6.47462	0.0149585	4433	Eye OCT
MITD1	RNFL_thickness_left	1.89596e-05	-0.064169	-4.28149	0.0149875	4433	Eye OCT
MMP8	RNFL_thickness_left	3.23796e-05	-0.0624059	-4.16036	0.0150001	4433	Eye OCT
MMP9	RNFL_thickness_left	0.000241915	-0.0551124	-3.67369	0.0150019	4433	Eye OCT
MNDA	RNFL_thickness_left	4.19254e-17	-0.12591	-8.44168	0.0149153	4433	Eye OCT
MOG	RNFL_thickness_left	3.64151e-08	0.082907	5.51721	0.015027	4433	Eye OCT
MPHOSPH8	RNFL_thickness_left	0.000252636	-0.0549449	-3.66256	0.0150018	4433	Eye OCT
MPI	RNFL_thickness_left	4.38623e-06	-0.0689201	-4.59795	0.0149893	4433	Eye OCT
MPO	RNFL_thickness_left	4.11495e-08	-0.0823494	-5.49553	0.0149848	4433	Eye OCT
MSRA	RNFL_thickness_left	1.16315e-06	-0.0729585	-4.86861	0.0149855	4433	Eye OCT
MUC13	RNFL_thickness_left	0.000129746	-0.0575052	-3.83034	0.0150131	4433	Eye OCT
MVK	RNFL_thickness_left	2.06116e-06	-0.0713045	-4.75368	0.0149999	4433	Eye OCT
MYO9B	RNFL_thickness_left	1.16419e-05	-0.0659466	-4.38922	0.0150247	4433	Eye OCT
MYOC	RNFL_thickness_left	1.07176e-06	-0.0733129	-4.88485	0.0150082	4433	Eye OCT
MZT1	RNFL_thickness_left	1.70673e-06	-0.0719309	-4.79186	0.0150111	4433	Eye OCT
NADK	RNFL_thickness_left	7.55572e-14	-0.11221	-7.50203	0.0149573	4433	Eye OCT
NAMPT	RNFL_thickness_left	0.000164687	-0.0567053	-3.77106	0.015037	4433	Eye OCT
NBN	RNFL_thickness_left	2.44827e-12	-0.10527	-7.02618	0.0149826	4433	Eye OCT
NCF2	RNFL_thickness_left	8.27606e-18	-0.128881	-8.63233	0.01493	4433	Eye OCT
NCK2	RNFL_thickness_left	0.000328858	-0.0539067	-3.59427	0.014998	4433	Eye OCT
NFATC1	RNFL_thickness_left	2.30114e-09	-0.0896711	-5.98744	0.0149765	4433	Eye OCT
NFKBIE	RNFL_thickness_left	5.06447e-07	-0.0754572	-5.03134	0.0149974	4433	Eye OCT
NMNAT1	RNFL_thickness_left	8.9204e-08	-0.0802713	-5.35643	0.014986	4433	Eye OCT
NOTCH1	RNFL_thickness_left	9.3444e-05	-0.0587128	-3.91062	0.0150137	4433	Eye OCT
NPTXR	RNFL_thickness_left	3.38045e-05	0.0623482	4.15048	0.0150219	4433	Eye OCT
NSFL1C	RNFL_thickness_left	3.85415e-15	-0.117722	-7.88764	0.0149249	4433	Eye OCT
NT5C3A	RNFL_thickness_left	3.18139e-06	-0.0699247	-4.66475	0.01499	4433	Eye OCT
NUB1	RNFL_thickness_left	1.92248e-05	-0.064191	-4.27838	0.0150036	4433	Eye OCT
NUCB2	RNFL_thickness_left	2.43379e-05	-0.0633756	-4.22536	0.0149989	4433	Eye OCT
NUDC	RNFL_thickness_left	8.61454e-07	-0.0738735	-4.92795	0.0149907	4433	Eye OCT
NUDT5	RNFL_thickness_left	3.08496e-12	-0.10449	-6.99347	0.0149411	4433	Eye OCT
NXPH1	RNFL_thickness_left	1.24322e-07	0.0794855	5.29572	0.0150094	4433	Eye OCT
OGFR	RNFL_thickness_left	1.95093e-10	-0.0955521	-6.38017	0.0149764	4433	Eye OCT
OLR1	RNFL_thickness_left	8.67655e-05	-0.058963	-3.92855	0.0150088	4433	Eye OCT
OMG	RNFL_thickness_left	6.21412e-17	0.12537	8.39482	0.0149342	4433	Eye OCT
OPTC	RNFL_thickness_left	4.93113e-09	0.0880156	5.86118	0.0150167	4433	Eye OCT
OSM	RNFL_thickness_left	0.000421139	-0.0530004	-3.52916	0.0150179	4433	Eye OCT
P4HB	RNFL_thickness_left	2.89948e-06	-0.070211	-4.68389	0.0149899	4433	Eye OCT
PADI4	RNFL_thickness_left	2.04183e-10	-0.0954314	-6.37313	0.014974	4433	Eye OCT
PARK7	RNFL_thickness_left	5.98511e-11	-0.0981182	-6.56041	0.0149561	4433	Eye OCT
PARP1	RNFL_thickness_left	7.32885e-06	-0.0673845	-4.48928	0.0150101	4433	Eye OCT
PBLD	RNFL_thickness_left	1.01146e-05	-0.0663354	-4.41984	0.0150085	4433	Eye OCT
PDCD5	RNFL_thickness_left	2.5392e-13	-0.109629	-7.3395	0.0149369	4433	Eye OCT
PDLIM7	RNFL_thickness_left	4.8596e-06	-0.0686797	-4.57644	0.0150072	4433	Eye OCT
PEAR1	RNFL_thickness_left	8.077e-05	-0.0591938	-3.9458	0.0150017	4433	Eye OCT
PEBP1	RNFL_thickness_left	3.40865e-14	-0.113558	-7.60699	0.0149281	4433	Eye OCT
PFDN2	RNFL_thickness_left	0.000188521	-0.0561196	-3.73709	0.0150169	4433	Eye OCT
PFKFB2	RNFL_thickness_left	8.91763e-13	-0.107094	-7.16741	0.0149418	4433	Eye OCT
PGLYRP1	RNFL_thickness_left	1.93291e-05	-0.0641153	-4.27717	0.0149901	4433	Eye OCT
PIK3AP1	RNFL_thickness_left	1.73728e-17	-0.127377	-8.54569	0.0149055	4433	Eye OCT
PKLR	RNFL_thickness_left	3.78313e-08	-0.0825565	-5.51045	0.0149818	4433	Eye OCT
PLA2G4A	RNFL_thickness_left	0.000119694	-0.057743	-3.8502	0.0149974	4433	Eye OCT
PLAUR	RNFL_thickness_left	1.06699e-07	-0.0798185	-5.32376	0.0149929	4433	Eye OCT
PLIN3	RNFL_thickness_left	1.02814e-06	-0.0733882	-4.89307	0.0149984	4433	Eye OCT
PLPBP	RNFL_thickness_left	2.14718e-12	-0.105285	-7.04468	0.0149453	4433	Eye OCT
PLXNB2	RNFL_thickness_left	0.000180023	-0.0564603	-3.74871	0.0150613	4433	Eye OCT
PMVK	RNFL_thickness_left	4.87008e-05	-0.0609551	-4.06581	0.0149921	4433	Eye OCT
POLR2F	RNFL_thickness_left	2.34522e-08	-0.0839075	-5.5946	0.0149979	4433	Eye OCT
PON2	RNFL_thickness_left	0.000260954	-0.0548584	-3.65423	0.0150123	4433	Eye OCT
PPCDC	RNFL_thickness_left	5.4585e-12	-0.103369	-6.91212	0.0149547	4433	Eye OCT
PPIB	RNFL_thickness_left	0.000161535	-0.0566163	-3.77589	0.0149941	4433	Eye OCT
PPME1	RNFL_thickness_left	4.61441e-11	-0.0986504	-6.59946	0.0149483	4433	Eye OCT
PPP1R12A	RNFL_thickness_left	4.14701e-05	-0.0615475	-4.10327	0.0149996	4433	Eye OCT
PPP1R2	RNFL_thickness_left	1.16482e-06	-0.0729523	-4.86833	0.0149851	4433	Eye OCT
PPP1R9B	RNFL_thickness_left	2.74782e-06	-0.0704499	-4.69494	0.0150055	4433	Eye OCT
PQBP1	RNFL_thickness_left	1.2364e-05	-0.0655677	-4.37606	0.0149833	4433	Eye OCT
PRDX1	RNFL_thickness_left	0.000230135	-0.0553667	-3.68645	0.015019	4433	Eye OCT
PRDX5	RNFL_thickness_left	5.70114e-07	-0.0750467	-5.00846	0.014984	4433	Eye OCT
PRKAR1A	RNFL_thickness_left	4.43639e-05	-0.0613765	-4.08759	0.0150153	4433	Eye OCT
PRKRA	RNFL_thickness_left	5.61219e-05	-0.060538	-4.03249	0.0150126	4433	Eye OCT
PRTFDC1	RNFL_thickness_left	4.21979e-05	-0.0614479	-4.09923	0.0149901	4433	Eye OCT
PSIP1	RNFL_thickness_left	1.16662e-11	-0.101864	-6.80242	0.0149746	4433	Eye OCT
PSMD9	RNFL_thickness_left	2.82164e-12	-0.104678	-7.00611	0.014941	4433	Eye OCT
PSME1	RNFL_thickness_left	2.17668e-10	-0.0953102	-6.36322	0.0149783	4433	Eye OCT
PSME2	RNFL_thickness_left	2.77816e-09	-0.0893589	-5.95646	0.015002	4433	Eye OCT
PSMG3	RNFL_thickness_left	1.33548e-10	-0.0964066	-6.4385	0.0149735	4433	Eye OCT
PTPN1	RNFL_thickness_left	2.30827e-06	-0.0710283	-4.73063	0.0150146	4433	Eye OCT
PTPN6	RNFL_thickness_left	0.00020297	-0.0557648	-3.71841	0.0149969	4433	Eye OCT
PTPRN2	RNFL_thickness_left	1.23995e-07	0.0795122	5.2962	0.0150131	4433	Eye OCT
PTS	RNFL_thickness_left	6.44701e-05	-0.0600434	-3.99967	0.0150121	4433	Eye OCT
PXN	RNFL_thickness_left	5.15955e-05	-0.0607669	-4.05227	0.0149957	4433	Eye OCT
QDPR	RNFL_thickness_left	6.12627e-09	-0.0872178	-5.82476	0.0149736	4433	Eye OCT
RABGAP1L	RNFL_thickness_left	6.26363e-11	-0.0979789	-6.55355	0.0149505	4433	Eye OCT
RAD23B	RNFL_thickness_left	2.70224e-05	-0.0629945	-4.20164	0.0149928	4433	Eye OCT
RASSF2	RNFL_thickness_left	3.96843e-15	-0.117757	-7.88394	0.0149364	4433	Eye OCT
RBKS	RNFL_thickness_left	6.31347e-09	-0.0871042	-5.81969	0.0149671	4433	Eye OCT
RBP2	RNFL_thickness_left	1.02481e-06	-0.0734496	-4.89372	0.015009	4433	Eye OCT
RCOR1	RNFL_thickness_left	0.00052421	-0.0521235	-3.47063	0.0150184	4433	Eye OCT
REG4	RNFL_thickness_left	4.911e-05	-0.060989	-4.06385	0.0150077	4433	Eye OCT
RHOC	RNFL_thickness_left	0.000341059	-0.0537884	-3.58475	0.0150048	4433	Eye OCT
RILP	RNFL_thickness_left	5.72318e-14	-0.112562	-7.53882	0.014931	4433	Eye OCT
RNASE3	RNFL_thickness_left	1.26076e-12	-0.106362	-7.11928	0.01494	4433	Eye OCT
RNF41	RNFL_thickness_left	8.84925e-12	-0.102367	-6.84253	0.0149604	4433	Eye OCT
ROBO1	RNFL_thickness_left	0.000172861	-0.0564655	-3.75891	0.0150218	4433	Eye OCT
RP2	RNFL_thickness_left	0.000163814	-0.0565557	-3.77239	0.014992	4433	Eye OCT
RRM2	RNFL_thickness_left	0.000425175	-0.0529274	-3.52663	0.015008	4433	Eye OCT
RRM2B	RNFL_thickness_left	0.000477186	-0.0524396	-3.49586	0.0150005	4433	Eye OCT
RWDD1	RNFL_thickness_left	4.38029e-10	-0.0935444	-6.25399	0.0149575	4433	Eye OCT
S100A11	RNFL_thickness_left	9.65117e-07	-0.0736734	-4.90557	0.0150183	4433	Eye OCT
S100A12	RNFL_thickness_left	9.04869e-07	-0.0737326	-4.91828	0.0149915	4433	Eye OCT
S100A4	RNFL_thickness_left	1.43531e-10	-0.0961114	-6.42744	0.0149533	4433	Eye OCT
SAMD9L	RNFL_thickness_left	1.15401e-07	-0.0795844	-5.30939	0.0149894	4433	Eye OCT
SCAMP3	RNFL_thickness_left	1.4515e-07	-0.0789119	-5.26716	0.0149819	4433	Eye OCT
SCARF1	RNFL_thickness_left	0.00032465	-0.0539668	-3.59763	0.0150006	4433	Eye OCT
SCRN1	RNFL_thickness_left	9.03389e-08	-0.080244	-5.35413	0.0149873	4433	Eye OCT
SERPINB1	RNFL_thickness_left	2.56777e-09	-0.0893569	-5.96943	0.0149691	4433	Eye OCT
SERPINB6	RNFL_thickness_left	6.05698e-07	-0.0748868	-4.99673	0.0149872	4433	Eye OCT
SERPINB8	RNFL_thickness_left	2.36981e-07	-0.0776003	-5.17584	0.0149928	4433	Eye OCT
SERPINB9	RNFL_thickness_left	1.97636e-05	-0.0640356	-4.2722	0.0149889	4433	Eye OCT
SETMAR	RNFL_thickness_left	0.000225999	-0.0554482	-3.69108	0.0150222	4433	Eye OCT
SH2B3	RNFL_thickness_left	2.52924e-07	-0.0773262	-5.1636	0.0149753	4433	Eye OCT
SHMT1	RNFL_thickness_left	3.18243e-05	-0.0623987	-4.16433	0.0149841	4433	Eye OCT
SIAE	RNFL_thickness_left	0.000204975	-0.055738	-3.71592	0.0149998	4433	Eye OCT
SIRT2	RNFL_thickness_left	1.39829e-07	-0.0789565	-5.27406	0.0149707	4433	Eye OCT
SLC27A4	RNFL_thickness_left	0.000213898	-0.0556027	-3.7051	0.0150071	4433	Eye OCT
SLITRK2	RNFL_thickness_left	0.000439952	-0.0528155	-3.51754	0.0150149	4433	Eye OCT
SMAD1	RNFL_thickness_left	1.70755e-05	-0.0645332	-4.30481	0.0149909	4433	Eye OCT
SNAP23	RNFL_thickness_left	4.63088e-06	-0.0687261	-4.58657	0.0149842	4433	Eye OCT
SNX9	RNFL_thickness_left	7.0796e-07	-0.0744567	-4.96637	0.0149922	4433	Eye OCT
SOD1	RNFL_thickness_left	1.66123e-13	-0.110468	-7.39678	0.0149346	4433	Eye OCT
SOST	RNFL_thickness_left	0.000180588	-0.0563399	-3.74792	0.0150323	4433	Eye OCT
SPINK1	RNFL_thickness_left	0.000301658	-0.0543415	-3.61676	0.0150249	4433	Eye OCT
SPINT1	RNFL_thickness_left	0.000339645	-0.053841	-3.58583	0.0150149	4433	Eye OCT
SRC	RNFL_thickness_left	0.000417919	-0.052981	-3.53119	0.0150037	4433	Eye OCT
SRP14	RNFL_thickness_left	7.14279e-11	-0.0978199	-6.53373	0.0149715	4433	Eye OCT
SRPK2	RNFL_thickness_left	5.52801e-08	-0.0815217	-5.44285	0.0149778	4433	Eye OCT
STAMBP	RNFL_thickness_left	3.0484e-10	-0.0944195	-6.31084	0.0149615	4433	Eye OCT
STAT5B	RNFL_thickness_left	4.05075e-06	-0.0691341	-4.61458	0.0149817	4433	Eye OCT
STIP1	RNFL_thickness_left	4.18764e-10	-0.0937174	-6.26107	0.0149683	4433	Eye OCT
STK11	RNFL_thickness_left	3.81181e-10	-0.0938953	-6.27585	0.0149614	4433	Eye OCT
STK24	RNFL_thickness_left	0.000162504	-0.0565955	-3.7744	0.0149946	4433	Eye OCT
STK4	RNFL_thickness_left	0.000261416	-0.0547973	-3.65378	0.0149974	4433	Eye OCT
STX4	RNFL_thickness_left	2.65597e-07	-0.0773599	-5.15439	0.0150086	4433	Eye OCT
STX8	RNFL_thickness_left	8.35427e-08	-0.0805513	-5.36835	0.0150048	4433	Eye OCT
SUGT1	RNFL_thickness_left	5.97719e-08	-0.0813093	-5.42883	0.0149773	4433	Eye OCT
TACC3	RNFL_thickness_left	0.000106155	-0.0581718	-3.8796	0.0149943	4433	Eye OCT
TANK	RNFL_thickness_left	7.01699e-05	-0.0597783	-3.9795	0.0150216	4433	Eye OCT
TARBP2	RNFL_thickness_left	8.47496e-11	-0.0973367	-6.50783	0.0149568	4433	Eye OCT
TBC1D17	RNFL_thickness_left	1.49342e-15	-0.119505	-8.00682	0.0149254	4433	Eye OCT
TBC1D23	RNFL_thickness_left	5.36333e-06	-0.0682887	-4.55565	0.0149899	4433	Eye OCT
TBC1D5	RNFL_thickness_left	1.83404e-11	-0.100894	-6.73628	0.0149777	4433	Eye OCT
TBCB	RNFL_thickness_left	3.61363e-06	-0.0695019	-4.63836	0.0149842	4433	Eye OCT
TBCC	RNFL_thickness_left	1.62276e-06	-0.0719539	-4.80203	0.0149841	4433	Eye OCT
TBL1X	RNFL_thickness_left	0.000189714	-0.0560243	-3.7355	0.0149978	4433	Eye OCT
TDRKH	RNFL_thickness_left	1.48695e-06	-0.0722527	-4.81958	0.0149915	4433	Eye OCT
TFF3	RNFL_thickness_left	0.000586136	-0.0516616	-3.44045	0.0150159	4433	Eye OCT
TGM2	RNFL_thickness_left	3.45042e-08	-0.0827996	-5.52674	0.0149816	4433	Eye OCT
THOP1	RNFL_thickness_left	2.97567e-11	-0.0997332	-6.66484	0.0149641	4433	Eye OCT
TIA1	RNFL_thickness_left	0.000602292	-0.0514954	-3.43307	0.0149998	4433	Eye OCT
TIGAR	RNFL_thickness_left	0.000102055	-0.0583521	-3.8892	0.0150036	4433	Eye OCT
TJAP1	RNFL_thickness_left	1.48491e-08	-0.0850107	-5.67394	0.0149827	4433	Eye OCT
TMSB10	RNFL_thickness_left	2.93719e-05	-0.0626918	-4.18266	0.0149885	4433	Eye OCT
TNFSF14	RNFL_thickness_left	0.000317253	-0.0540272	-3.60364	0.0149924	4433	Eye OCT
TPP1	RNFL_thickness_left	0.000607069	-0.0515454	-3.43092	0.0150238	4433	Eye OCT
TRAF2	RNFL_thickness_left	1.95899e-10	-0.0957316	-6.37953	0.015006	4433	Eye OCT
TRIAP1	RNFL_thickness_left	0.000106433	-0.0581787	-3.87896	0.0149985	4433	Eye OCT
TRIM21	RNFL_thickness_left	4.7504e-07	-0.0756411	-5.04367	0.0149972	4433	Eye OCT
TRIM5	RNFL_thickness_left	5.92837e-05	-0.060317	-4.01955	0.0150059	4433	Eye OCT
TXLNA	RNFL_thickness_left	9.23485e-08	-0.0801466	-5.35013	0.0149803	4433	Eye OCT
TXNRD1	RNFL_thickness_left	1.63351e-08	-0.0846964	-5.65746	0.0149707	4433	Eye OCT
UBAC1	RNFL_thickness_left	2.33642e-11	-0.100195	-6.70063	0.0149531	4433	Eye OCT
USO1	RNFL_thickness_left	1.34905e-06	-0.0725111	-4.83907	0.0149845	4433	Eye OCT
USP8	RNFL_thickness_left	1.10255e-06	-0.0731396	-4.87924	0.01499	4433	Eye OCT
VPS37A	RNFL_thickness_left	1.79217e-05	-0.064461	-4.29405	0.0150117	4433	Eye OCT
VPS53	RNFL_thickness_left	1.85261e-05	-0.0643018	-4.28665	0.0150005	4433	Eye OCT
VSIR	RNFL_thickness_left	0.000259131	-0.054892	-3.65604	0.0150141	4433	Eye OCT
VTA1	RNFL_thickness_left	0.000249393	-0.0550011	-3.66588	0.0150035	4433	Eye OCT
WARS	RNFL_thickness_left	2.59912e-06	-0.0705636	-4.70636	0.0149933	4433	Eye OCT
WAS	RNFL_thickness_left	3.72379e-06	-0.0695607	-4.63211	0.0150171	4433	Eye OCT
WASF1	RNFL_thickness_left	6.37762e-10	-0.092764	-6.19457	0.0149751	4433	Eye OCT
WWP2	RNFL_thickness_left	1.40187e-08	-0.0851557	-5.68385	0.014982	4433	Eye OCT
YES1	RNFL_thickness_left	1.47268e-05	-0.0650567	-4.3376	0.0149983	4433	Eye OCT
ZBTB16	RNFL_thickness_left	7.12019e-08	-0.0809141	-5.3973	0.0149916	4433	Eye OCT
ZBTB17	RNFL_thickness_left	5.21842e-07	-0.0754082	-5.02556	0.0150049	4433	Eye OCT
AARSD1	RNFL_thickness_right	9.69214e-12	-0.102159	-6.82935	0.0149588	4433	Eye OCT
ABHD14B	RNFL_thickness_right	0.000301289	-0.054337	-3.61707	0.0150224	4433	Eye OCT
ABL1	RNFL_thickness_right	7.48094e-06	-0.0673777	-4.48488	0.0150233	4433	Eye OCT
ACVRL1	RNFL_thickness_right	0.000599306	-0.0516281	-3.43442	0.0150326	4433	Eye OCT
ADA	RNFL_thickness_right	0.000149524	-0.0570635	-3.79517	0.0150358	4433	Eye OCT
ADAM15	RNFL_thickness_right	0.000244897	-0.0551292	-3.67055	0.0150194	4433	Eye OCT
ADGRG1	RNFL_thickness_right	0.000168733	-0.0568006	-3.76498	0.0150866	4433	Eye OCT
AHCY	RNFL_thickness_right	2.27331e-05	-0.0636873	-4.24076	0.0150179	4433	Eye OCT
AIF1	RNFL_thickness_right	1.66977e-05	-0.0646861	-4.30978	0.0150091	4433	Eye OCT
AIFM1	RNFL_thickness_right	0.000473559	-0.0524843	-3.4979	0.0150045	4433	Eye OCT
AK1	RNFL_thickness_right	1.12426e-06	-0.0731253	-4.87537	0.0149989	4433	Eye OCT
AKT1S1	RNFL_thickness_right	4.44416e-10	-0.0936327	-6.25171	0.0149771	4433	Eye OCT
AKT3	RNFL_thickness_right	1.57751e-05	-0.0648918	-4.32239	0.0150129	4433	Eye OCT
ALDH1A1	RNFL_thickness_right	2.72159e-10	-0.0947698	-6.32852	0.014975	4433	Eye OCT
ANGPT2	RNFL_thickness_right	0.000284837	-0.054557	-3.63163	0.0150227	4433	Eye OCT
ANKRD54	RNFL_thickness_right	8.44015e-11	-0.0974912	-6.50846	0.0149791	4433	Eye OCT
ANXA11	RNFL_thickness_right	7.18757e-06	-0.0674312	-4.49344	0.0150066	4433	Eye OCT
ANXA3	RNFL_thickness_right	5.53186e-11	-0.0984061	-6.57225	0.014973	4433	Eye OCT
ANXA4	RNFL_thickness_right	4.54094e-06	-0.068912	-4.59068	0.0150113	4433	Eye OCT
APBB1IP	RNFL_thickness_right	1.06091e-08	-0.0859466	-5.73165	0.0149951	4433	Eye OCT
APEX1	RNFL_thickness_right	3.85938e-13	-0.108997	-7.28257	0.0149668	4433	Eye OCT
APRT	RNFL_thickness_right	3.73199e-10	-0.0940971	-6.27917	0.0149856	4433	Eye OCT
ARG1	RNFL_thickness_right	2.95625e-07	-0.0770778	-5.13415	0.0150128	4433	Eye OCT
ARHGAP1	RNFL_thickness_right	0.000203095	-0.0558291	-3.71826	0.0150149	4433	Eye OCT
ARHGAP25	RNFL_thickness_right	0.000492693	-0.0523987	-3.4873	0.0150256	4433	Eye OCT
ARHGEF12	RNFL_thickness_right	6.29974e-08	-0.0812971	-5.41938	0.0150012	4433	Eye OCT
ATG4A	RNFL_thickness_right	5.33474e-12	-0.10344	-6.91541	0.0149579	4433	Eye OCT
ATOX1	RNFL_thickness_right	7.93444e-05	-0.0592547	-3.95008	0.0150009	4433	Eye OCT
ATP5IF1	RNFL_thickness_right	9.45749e-05	-0.0586427	-3.9077	0.0150069	4433	Eye OCT
ATP6V1F	RNFL_thickness_right	4.24808e-07	-0.0759592	-5.06512	0.0149965	4433	Eye OCT
AXIN1	RNFL_thickness_right	1.98183e-10	-0.0955455	-6.37774	0.0149811	4433	Eye OCT
AZU1	RNFL_thickness_right	2.31699e-08	-0.0839452	-5.59671	0.014999	4433	Eye OCT
BACH1	RNFL_thickness_right	4.2427e-09	-0.0883449	-5.88629	0.0150086	4433	Eye OCT
BAG6	RNFL_thickness_right	5.7679e-10	-0.0931333	-6.21052	0.0149961	4433	Eye OCT
BANK1	RNFL_thickness_right	4.00279e-10	-0.0939411	-6.26817	0.014987	4433	Eye OCT
BAX	RNFL_thickness_right	0.000278454	-0.0546332	-3.63749	0.0150195	4433	Eye OCT
BCAN	RNFL_thickness_right	0.00012498	0.0578587	3.83957	0.0150691	4433	Eye OCT
BCR	RNFL_thickness_right	5.94773e-08	-0.0813813	-5.42972	0.0149881	4433	Eye OCT
BID	RNFL_thickness_right	1.36411e-05	-0.0654167	-4.35448	0.0150229	4433	Eye OCT
BIN2	RNFL_thickness_right	8.8229e-05	-0.0589758	-3.92452	0.0150275	4433	Eye OCT
BIRC2	RNFL_thickness_right	4.24337e-05	-0.0614888	-4.09794	0.0150048	4433	Eye OCT
BLMH	RNFL_thickness_right	0.000176219	-0.0564165	-3.75408	0.015028	4433	Eye OCT
BLVRB	RNFL_thickness_right	1.69157e-06	-0.0718855	-4.79366	0.0149959	4433	Eye OCT
CA1	RNFL_thickness_right	1.02848e-06	-0.0734533	-4.89301	0.0150119	4433	Eye OCT
CA13	RNFL_thickness_right	1.73462e-05	-0.0645612	-4.30131	0.0150096	4433	Eye OCT
CA2	RNFL_thickness_right	9.83957e-10	-0.0917463	-6.12531	0.0149782	4433	Eye OCT
CA3	RNFL_thickness_right	3.91549e-06	-0.0694279	-4.62166	0.0150223	4433	Eye OCT
CALCOCO1	RNFL_thickness_right	1.94453e-10	-0.0955835	-6.38068	0.0149802	4433	Eye OCT
CAMKK1	RNFL_thickness_right	0.000105758	-0.0583637	-3.88051	0.0150402	4433	Eye OCT
CAPG	RNFL_thickness_right	2.50899e-05	-0.0634461	-4.21848	0.0150401	4433	Eye OCT
CARHSP1	RNFL_thickness_right	1.51909e-05	-0.065019	-4.33074	0.0150134	4433	Eye OCT
CASP10	RNFL_thickness_right	0.000431427	-0.0528924	-3.52275	0.0150145	4433	Eye OCT
CASP2	RNFL_thickness_right	5.57217e-07	-0.0752333	-5.01289	0.015008	4433	Eye OCT
CASP3	RNFL_thickness_right	8.76665e-09	-0.0863432	-5.76415	0.0149793	4433	Eye OCT
CASP8	RNFL_thickness_right	1.27367e-07	-0.0793112	-5.29127	0.0149891	4433	Eye OCT
CC2D1A	RNFL_thickness_right	7.71568e-12	-0.102739	-6.86234	0.0149714	4433	Eye OCT
CCL11	RNFL_thickness_right	5.70575e-05	-0.0606503	-4.02859	0.015055	4433	Eye OCT
CCL2	RNFL_thickness_right	1.98462e-08	-0.0844081	-5.6237	0.0150093	4433	Eye OCT
CCL25	RNFL_thickness_right	9.3837e-05	-0.0588452	-3.9096	0.0150515	4433	Eye OCT
CCL26	RNFL_thickness_right	5.3008e-05	-0.0607507	-4.04593	0.0150153	4433	Eye OCT
CCS	RNFL_thickness_right	1.74726e-06	-0.0718896	-4.78713	0.0150173	4433	Eye OCT
CCT5	RNFL_thickness_right	1.26652e-08	-0.0854498	-5.70131	0.0149877	4433	Eye OCT
CD244	RNFL_thickness_right	0.000152557	-0.0569223	-3.79017	0.0150184	4433	Eye OCT
CD2AP	RNFL_thickness_right	9.61435e-12	-0.102203	-6.83051	0.0149627	4433	Eye OCT
CD40	RNFL_thickness_right	0.000420912	-0.0529998	-3.5293	0.0150171	4433	Eye OCT
CD69	RNFL_thickness_right	0.000211386	-0.0556441	-3.7081	0.0150061	4433	Eye OCT
CD99	RNFL_thickness_right	1.12503e-05	-0.0661134	-4.39669	0.0150371	4433	Eye OCT
CD99L2	RNFL_thickness_right	0.000238032	-0.0552624	-3.67783	0.0150258	4433	Eye OCT
CDC27	RNFL_thickness_right	0.000326716	-0.0540829	-3.59598	0.0150398	4433	Eye OCT
CDC37	RNFL_thickness_right	3.12215e-06	-0.0700451	-4.66863	0.0150033	4433	Eye OCT
CDKN1A	RNFL_thickness_right	0.000207103	-0.0557575	-3.7133	0.0150156	4433	Eye OCT
CDKN2D	RNFL_thickness_right	4.32223e-05	-0.0614146	-4.09366	0.0150024	4433	Eye OCT
CEACAM8	RNFL_thickness_right	4.25326e-07	-0.0760623	-5.06489	0.0150176	4433	Eye OCT
CEBPB	RNFL_thickness_right	5.17987e-07	-0.0755439	-5.02699	0.0150276	4433	Eye OCT
CEP43	RNFL_thickness_right	2.65127e-08	-0.0835122	-5.57313	0.0149848	4433	Eye OCT
CEP85	RNFL_thickness_right	2.18992e-06	-0.0712201	-4.74135	0.015021	4433	Eye OCT
CERT	RNFL_thickness_right	0.000118718	-0.0578449	-3.85221	0.015016	4433	Eye OCT
CETN2	RNFL_thickness_right	1.01206e-06	-0.073444	-4.89619	0.0150002	4433	Eye OCT
CHAC2	RNFL_thickness_right	9.63492e-08	-0.0801086	-5.3424	0.0149949	4433	Eye OCT
CIAPIN1	RNFL_thickness_right	2.86685e-08	-0.0833457	-5.5594	0.0149919	4433	Eye OCT
CLEC14A	RNFL_thickness_right	0.000339305	-0.054016	-3.5861	0.0150626	4433	Eye OCT
CLEC4D	RNFL_thickness_right	0.000433871	-0.0529037	-3.52125	0.0150241	4433	Eye OCT
CLIP2	RNFL_thickness_right	8.69302e-08	-0.080459	-5.36113	0.0150078	4433	Eye OCT
CLSPN	RNFL_thickness_right	0.000555235	-0.0519664	-3.45512	0.0150404	4433	Eye OCT
CNPY4	RNFL_thickness_right	1.32123e-05	-0.0654221	-4.3615	0.0149999	4433	Eye OCT
CNST	RNFL_thickness_right	8.6099e-08	-0.0804723	-5.36288	0.0150054	4433	Eye OCT
COL18A1	RNFL_thickness_right	0.000523818	-0.0522128	-3.47084	0.0150433	4433	Eye OCT
COL6A3	RNFL_thickness_right	0.000433606	-0.053043	-3.52141	0.015063	4433	Eye OCT
COMT	RNFL_thickness_right	8.68422e-10	-0.0920285	-6.14533	0.0149753	4433	Eye OCT
CORO1A	RNFL_thickness_right	6.47021e-07	-0.07494	-4.98391	0.0150364	4433	Eye OCT
CPPED1	RNFL_thickness_right	7.42382e-16	-0.120853	-8.09362	0.0149319	4433	Eye OCT
CRACR2A	RNFL_thickness_right	9.19685e-08	-0.080319	-5.35088	0.0150104	4433	Eye OCT
CRADD	RNFL_thickness_right	6.2413e-08	-0.0812573	-5.42105	0.0149892	4433	Eye OCT
CRKL	RNFL_thickness_right	2.30587e-07	-0.0776666	-5.18097	0.0149907	4433	Eye OCT
CSTB	RNFL_thickness_right	1.92709e-06	-0.0715791	-4.76732	0.0150145	4433	Eye OCT
CTF1	RNFL_thickness_right	3.58761e-06	-0.0696157	-4.63986	0.0150039	4433	Eye OCT
CTSV	RNFL_thickness_right	0.000136429	-0.0573789	-3.81792	0.0150288	4433	Eye OCT
CXCL8	RNFL_thickness_right	5.44979e-06	-0.0683447	-4.55228	0.0150133	4433	Eye OCT
DAB2	RNFL_thickness_right	0.000159438	-0.056726	-3.77916	0.0150102	4433	Eye OCT
DAG1	RNFL_thickness_right	7.28618e-05	-0.0595783	-3.97051	0.0150052	4433	Eye OCT
DAPP1	RNFL_thickness_right	0.000227919	-0.055353	-3.68892	0.0150052	4433	Eye OCT
DARS1	RNFL_thickness_right	1.13147e-06	-0.0731218	-4.8741	0.0150021	4433	Eye OCT
DBI	RNFL_thickness_right	1.67506e-06	-0.0719509	-4.79564	0.0150034	4433	Eye OCT
DBNL	RNFL_thickness_right	1.01596e-07	-0.0799602	-5.33272	0.0149943	4433	Eye OCT
DCTN1	RNFL_thickness_right	2.30502e-08	-0.0839377	-5.59762	0.0149952	4433	Eye OCT
DCTN2	RNFL_thickness_right	3.4663e-05	-0.0623184	-4.14471	0.0150356	4433	Eye OCT
DDAH1	RNFL_thickness_right	3.00159e-06	-0.070141	-4.67676	0.0149978	4433	Eye OCT
DDR1	RNFL_thickness_right	0.000243165	-0.0551876	-3.67236	0.0150278	4433	Eye OCT
DDX58	RNFL_thickness_right	7.28633e-07	-0.0744931	-4.96075	0.0150165	4433	Eye OCT
DECR1	RNFL_thickness_right	6.76959e-09	-0.087022	-5.80793	0.0149833	4433	Eye OCT
DFFA	RNFL_thickness_right	5.22729e-09	-0.0876398	-5.85141	0.0149775	4433	Eye OCT
DIABLO	RNFL_thickness_right	4.76713e-05	-0.0611283	-4.07081	0.0150163	4433	Eye OCT
DNAJA2	RNFL_thickness_right	4.32902e-07	-0.0759318	-5.06151	0.0150018	4433	Eye OCT
DNAJB1	RNFL_thickness_right	6.78459e-10	-0.0926007	-6.18473	0.0149725	4433	Eye OCT
DNMBP	RNFL_thickness_right	2.07207e-07	-0.0781131	-5.201	0.0150189	4433	Eye OCT
DNPH1	RNFL_thickness_right	2.52403e-10	-0.0949961	-6.34025	0.014983	4433	Eye OCT
DOK2	RNFL_thickness_right	6.38021e-07	-0.0748048	-4.98663	0.0150011	4433	Eye OCT
DPY30	RNFL_thickness_right	7.02019e-06	-0.0675782	-4.49848	0.0150224	4433	Eye OCT
DRG2	RNFL_thickness_right	0.000520281	-0.0521675	-3.47266	0.0150223	4433	Eye OCT
EBAG9	RNFL_thickness_right	3.46051e-06	-0.0696966	-4.64734	0.0149971	4433	Eye OCT
EGLN1	RNFL_thickness_right	1.83536e-14	-0.115025	-7.68768	0.0149623	4433	Eye OCT
EIF4B	RNFL_thickness_right	8.13434e-10	-0.0921975	-6.1558	0.0149773	4433	Eye OCT
EIF4EBP1	RNFL_thickness_right	1.4444e-12	-0.106188	-7.1003	0.0149554	4433	Eye OCT
EIF4G1	RNFL_thickness_right	7.44316e-10	-0.092457	-6.16997	0.014985	4433	Eye OCT
ELOA	RNFL_thickness_right	2.73066e-09	-0.0893262	-5.95931	0.0149894	4433	Eye OCT
ENO1	RNFL_thickness_right	6.52689e-07	-0.0747112	-4.98221	0.0149956	4433	Eye OCT
ENO2	RNFL_thickness_right	2.48941e-08	-0.0836907	-5.58416	0.0149872	4433	Eye OCT
ERBIN	RNFL_thickness_right	4.82809e-05	-0.0610371	-4.06784	0.0150048	4433	Eye OCT
FABP5	RNFL_thickness_right	2.23701e-10	-0.0953962	-6.35899	0.0150018	4433	Eye OCT
FADD	RNFL_thickness_right	4.58282e-06	-0.068865	-4.58876	0.0150073	4433	Eye OCT
FEN1	RNFL_thickness_right	3.86025e-05	-0.0618782	-4.11988	0.0150194	4433	Eye OCT
FGF2	RNFL_thickness_right	8.82761e-11	-0.0973853	-6.50165	0.0149786	4433	Eye OCT
FGR	RNFL_thickness_right	1.95195e-13	-0.110419	-7.37506	0.014972	4433	Eye OCT
FHIT	RNFL_thickness_right	6.44923e-09	-0.0872312	-5.81611	0.0149982	4433	Eye OCT
FIS1	RNFL_thickness_right	1.39246e-06	-0.072489	-4.83274	0.0149996	4433	Eye OCT
FKBP1B	RNFL_thickness_right	6.83695e-05	-0.0598256	-3.9857	0.0150101	4433	Eye OCT
FKBP4	RNFL_thickness_right	1.47776e-09	-0.0907278	-6.05968	0.0149724	4433	Eye OCT
FKBP5	RNFL_thickness_right	1.17045e-07	-0.0795265	-5.3068	0.0149858	4433	Eye OCT
FLI1	RNFL_thickness_right	0.000383568	-0.0533506	-3.55388	0.0150119	4433	Eye OCT
FMNL1	RNFL_thickness_right	7.6763e-05	-0.0594057	-3.95802	0.0150089	4433	Eye OCT
FOXO1	RNFL_thickness_right	5.16371e-08	-0.0818016	-5.45506	0.0149956	4433	Eye OCT
FOXO3	RNFL_thickness_right	3.03318e-06	-0.0700898	-4.6746	0.0149937	4433	Eye OCT
FSTL3	RNFL_thickness_right	0.000376046	-0.0535022	-3.5591	0.0150325	4433	Eye OCT
FUS	RNFL_thickness_right	2.77275e-06	-0.0704353	-4.69308	0.0150083	4433	Eye OCT
FXN	RNFL_thickness_right	2.67718e-05	-0.0630858	-4.20376	0.015007	4433	Eye OCT
FXYD5	RNFL_thickness_right	0.000161352	-0.0566534	-3.77618	0.0150029	4433	Eye OCT
GDF15	RNFL_thickness_right	4.87082e-05	-0.0610131	-4.06577	0.0150065	4433	Eye OCT
GFER	RNFL_thickness_right	3.68017e-07	-0.0764492	-5.09255	0.015012	4433	Eye OCT
GLO1	RNFL_thickness_right	2.42998e-09	-0.0896394	-5.9785	0.0149936	4433	Eye OCT
GLOD4	RNFL_thickness_right	1.0546e-10	-0.0969208	-6.47459	0.0149694	4433	Eye OCT
GLRX	RNFL_thickness_right	1.04647e-08	-0.0859531	-5.73399	0.0149901	4433	Eye OCT
GMPR	RNFL_thickness_right	9.20098e-08	-0.0803109	-5.3508	0.0150092	4433	Eye OCT
GNE	RNFL_thickness_right	6.15018e-08	-0.0813428	-5.4237	0.0149977	4433	Eye OCT
GOPC	RNFL_thickness_right	6.01689e-08	-0.0813725	-5.42764	0.0149922	4433	Eye OCT
GP6	RNFL_thickness_right	0.000575786	-0.0517316	-3.44528	0.0150152	4433	Eye OCT
GPKOW	RNFL_thickness_right	4.49357e-05	-0.0613319	-4.0846	0.0150154	4433	Eye OCT
GRAP2	RNFL_thickness_right	4.26813e-06	-0.0690598	-4.60366	0.0150011	4433	Eye OCT
GRPEL1	RNFL_thickness_right	0.000456624	-0.0527092	-3.50763	0.015027	4433	Eye OCT
GUSB	RNFL_thickness_right	0.00041638	-0.0531589	-3.53217	0.0150499	4433	Eye OCT
GYS1	RNFL_thickness_right	5.43014e-06	-0.0683755	-4.55304	0.0150175	4433	Eye OCT
GZMB	RNFL_thickness_right	0.000538627	-0.0519842	-3.46332	0.0150099	4433	Eye OCT
GZMH	RNFL_thickness_right	0.00044627	-0.0528722	-3.51375	0.0150472	4433	Eye OCT
HAGH	RNFL_thickness_right	1.60612e-06	-0.0721007	-4.8041	0.0150082	4433	Eye OCT
HARS1	RNFL_thickness_right	1.57039e-06	-0.0721097	-4.80862	0.0149959	4433	Eye OCT
HCLS1	RNFL_thickness_right	2.29999e-08	-0.0838717	-5.598	0.0149824	4433	Eye OCT
HDGF	RNFL_thickness_right	1.1995e-05	-0.0658313	-4.38269	0.0150208	4433	Eye OCT
HEXIM1	RNFL_thickness_right	6.93063e-10	-0.0926553	-6.18134	0.0149895	4433	Eye OCT
HGF	RNFL_thickness_right	7.88315e-05	-0.0594026	-3.95164	0.0150324	4433	Eye OCT
HGS	RNFL_thickness_right	1.86953e-06	-0.0715778	-4.77346	0.0149949	4433	Eye OCT
HMBS	RNFL_thickness_right	9.83282e-05	-0.0585007	-3.89825	0.0150069	4433	Eye OCT
HNRNPK	RNFL_thickness_right	7.76332e-08	-0.0806845	-5.38166	0.0149925	4433	Eye OCT
HPCAL1	RNFL_thickness_right	4.17693e-05	-0.0615435	-4.10161	0.0150047	4433	Eye OCT
HSPA1A	RNFL_thickness_right	1.20144e-07	-0.0795144	-5.302	0.0149971	4433	Eye OCT
HSPB1	RNFL_thickness_right	1.98721e-06	-0.0714602	-4.76109	0.0150092	4433	Eye OCT
HTRA2	RNFL_thickness_right	1.93783e-05	-0.0641476	-4.2766	0.0149997	4433	Eye OCT
ICA1	RNFL_thickness_right	1.05158e-06	-0.0733733	-4.88861	0.015009	4433	Eye OCT
IGF2R	RNFL_thickness_right	0.000264314	-0.0548881	-3.65094	0.015034	4433	Eye OCT
IKBKG	RNFL_thickness_right	3.01896e-10	-0.094671	-6.31235	0.0149977	4433	Eye OCT
IL1R2	RNFL_thickness_right	0.000271521	-0.0548266	-3.644	0.0150457	4433	Eye OCT
ILKAP	RNFL_thickness_right	8.06984e-05	-0.0591964	-3.94602	0.0150016	4433	Eye OCT
IMPA1	RNFL_thickness_right	0.000360795	-0.0536308	-3.56999	0.0150227	4433	Eye OCT
INPP1	RNFL_thickness_right	0.000289264	-0.054535	-3.62764	0.0150332	4433	Eye OCT
INPPL1	RNFL_thickness_right	5.92657e-09	-0.0873862	-5.83034	0.0149882	4433	Eye OCT
IPCEF1	RNFL_thickness_right	5.69083e-06	-0.0681268	-4.54312	0.0149956	4433	Eye OCT
IQGAP2	RNFL_thickness_right	4.51467e-05	-0.0614422	-4.08351	0.0150464	4433	Eye OCT
IRAG2	RNFL_thickness_right	2.35386e-06	-0.0710773	-4.72663	0.0150376	4433	Eye OCT
IRAK1	RNFL_thickness_right	1.93298e-07	-0.0782234	-5.21398	0.0150026	4433	Eye OCT
IRAK4	RNFL_thickness_right	9.06481e-07	-0.0737318	-4.91793	0.0149925	4433	Eye OCT
ITGA5	RNFL_thickness_right	0.000162315	-0.0568268	-3.77469	0.0150547	4433	Eye OCT
ITGB1BP2	RNFL_thickness_right	2.10276e-05	-0.0639301	-4.2583	0.0150131	4433	Eye OCT
JAM2	RNFL_thickness_right	0.000152364	-0.057023	-3.79048	0.0150437	4433	Eye OCT
KEL	RNFL_thickness_right	2.82423e-08	-0.0834539	-5.56203	0.0150042	4433	Eye OCT
KLK14	RNFL_thickness_right	0.000561556	-0.0518599	-3.45206	0.0150229	4433	Eye OCT
KLK8	RNFL_thickness_right	0.000290649	-0.0545221	-3.6264	0.0150348	4433	Eye OCT
KYAT1	RNFL_thickness_right	1.4311e-06	-0.0724353	-4.82726	0.0150055	4433	Eye OCT
LACTB2	RNFL_thickness_right	9.47961e-07	-0.0736516	-4.90911	0.015003	4433	Eye OCT
LAP3	RNFL_thickness_right	0.000513428	-0.0522293	-3.47623	0.0150247	4433	Eye OCT
LAT	RNFL_thickness_right	0.000108987	-0.0581095	-3.87317	0.0150031	4433	Eye OCT
LAT2	RNFL_thickness_right	8.4262e-06	-0.0669253	-4.45933	0.0150079	4433	Eye OCT
LBR	RNFL_thickness_right	1.76413e-10	-0.0957151	-6.39571	0.0149655	4433	Eye OCT
LGALS8	RNFL_thickness_right	1.56852e-05	-0.0648979	-4.32366	0.0150099	4433	Eye OCT
LHPP	RNFL_thickness_right	2.49261e-09	-0.0894624	-5.97432	0.0149745	4433	Eye OCT
LPCAT2	RNFL_thickness_right	0.000571289	-0.0518502	-3.44741	0.0150404	4433	Eye OCT
LSP1	RNFL_thickness_right	9.95091e-05	-0.0585706	-3.89535	0.015036	4433	Eye OCT
LXN	RNFL_thickness_right	0.000241141	-0.0552238	-3.67451	0.0150289	4433	Eye OCT
MAD1L1	RNFL_thickness_right	2.69491e-07	-0.077318	-5.15164	0.0150084	4433	Eye OCT
MANF	RNFL_thickness_right	8.34906e-06	-0.0668927	-4.46131	0.014994	4433	Eye OCT
MAP2K6	RNFL_thickness_right	1.7986e-06	-0.0717597	-4.78128	0.0150085	4433	Eye OCT
MAP3K5	RNFL_thickness_right	3.94254e-07	-0.076247	-5.07941	0.015011	4433	Eye OCT
MAP4K5	RNFL_thickness_right	2.24749e-06	-0.0710315	-4.73607	0.014998	4433	Eye OCT
MAPK9	RNFL_thickness_right	6.43944e-05	-0.0600888	-3.99995	0.0150224	4433	Eye OCT
MAVS	RNFL_thickness_right	1.81572e-08	-0.0845727	-5.63915	0.0149974	4433	Eye OCT
MED18	RNFL_thickness_right	2.57654e-06	-0.0706163	-4.70815	0.0149988	4433	Eye OCT
MESD	RNFL_thickness_right	3.12346e-05	-0.0625234	-4.16861	0.0149986	4433	Eye OCT
METAP1D	RNFL_thickness_right	6.20576e-07	-0.0748611	-4.99202	0.0149962	4433	Eye OCT
METAP2	RNFL_thickness_right	2.99533e-10	-0.0944793	-6.31358	0.0149645	4433	Eye OCT
MGLL	RNFL_thickness_right	4.31838e-05	-0.0614416	-4.09386	0.0150082	4433	Eye OCT
MIF	RNFL_thickness_right	7.20304e-10	-0.0925012	-6.1752	0.0149795	4433	Eye OCT
MITD1	RNFL_thickness_right	1.69867e-05	-0.0645972	-4.30597	0.0150018	4433	Eye OCT
MNDA	RNFL_thickness_right	4.3658e-11	-0.0989574	-6.60775	0.014976	4433	Eye OCT
MPHOSPH8	RNFL_thickness_right	0.000237037	-0.055243	-3.6789	0.0150162	4433	Eye OCT
MPI	RNFL_thickness_right	1.2476e-05	-0.0656432	-4.37408	0.0150073	4433	Eye OCT
MPIG6B	RNFL_thickness_right	0.000137499	-0.0572464	-3.81599	0.0150017	4433	Eye OCT
MPO	RNFL_thickness_right	0.00017978	-0.0563359	-3.74905	0.0150267	4433	Eye OCT
MSRA	RNFL_thickness_right	2.9973e-05	-0.0627149	-4.17803	0.0150106	4433	Eye OCT
MVK	RNFL_thickness_right	5.01287e-07	-0.0755491	-5.03331	0.0150098	4433	Eye OCT
MYO9B	RNFL_thickness_right	1.63365e-05	-0.0648938	-4.31464	0.0150404	4433	Eye OCT
MYOC	RNFL_thickness_right	0.000127119	-0.0576779	-3.83538	0.0150384	4433	Eye OCT
MZT1	RNFL_thickness_right	1.60892e-05	-0.0649128	-4.31802	0.015033	4433	Eye OCT
NADK	RNFL_thickness_right	2.92756e-08	-0.0834171	-5.55572	0.0150147	4433	Eye OCT
NAMPT	RNFL_thickness_right	7.88594e-06	-0.0672904	-4.47357	0.0150417	4433	Eye OCT
NBN	RNFL_thickness_right	1.51349e-12	-0.106375	-7.09377	0.0149955	4433	Eye OCT
NCF2	RNFL_thickness_right	1.46117e-12	-0.106373	-7.09869	0.0149849	4433	Eye OCT
NCK2	RNFL_thickness_right	3.71213e-05	-0.0619567	-4.12892	0.0150055	4433	Eye OCT
NFATC1	RNFL_thickness_right	2.0459e-09	-0.0900447	-6.00669	0.0149907	4433	Eye OCT
NFKBIE	RNFL_thickness_right	3.38338e-06	-0.0698651	-4.65201	0.0150182	4433	Eye OCT
NMNAT1	RNFL_thickness_right	5.55141e-07	-0.0752371	-5.01361	0.0150066	4433	Eye OCT
NOS3	RNFL_thickness_right	0.000426283	-0.0530102	-3.52594	0.0150344	4433	Eye OCT
NRP2	RNFL_thickness_right	8.79805e-06	-0.0668853	-4.45002	0.0150303	4433	Eye OCT
NSFL1C	RNFL_thickness_right	1.16569e-14	-0.115754	-7.74634	0.0149431	4433	Eye OCT
NT5C3A	RNFL_thickness_right	7.20913e-06	-0.0674247	-4.4928	0.0150073	4433	Eye OCT
NUB1	RNFL_thickness_right	5.35168e-06	-0.0684055	-4.55611	0.015014	4433	Eye OCT
NUDC	RNFL_thickness_right	1.12165e-08	-0.0857805	-5.72213	0.014991	4433	Eye OCT
NUDT5	RNFL_thickness_right	2.94146e-10	-0.0945617	-6.31641	0.0149708	4433	Eye OCT
NXPH1	RNFL_thickness_right	0.000380437	0.0535189	3.55604	0.0150501	4433	Eye OCT
OGFR	RNFL_thickness_right	2.91829e-06	-0.0703448	-4.68256	0.0150227	4433	Eye OCT
OMG	RNFL_thickness_right	1.54577e-08	0.0850796	5.667	0.0150132	4433	Eye OCT
OPTC	RNFL_thickness_right	5.29591e-07	0.0755756	5.02272	0.0150468	4433	Eye OCT
P4HB	RNFL_thickness_right	1.02413e-06	-0.0734129	-4.89385	0.0150011	4433	Eye OCT
PADI4	RNFL_thickness_right	1.03213e-06	-0.0734667	-4.89231	0.0150168	4433	Eye OCT
PAK4	RNFL_thickness_right	3.03285e-05	-0.0627571	-4.17534	0.0150304	4433	Eye OCT
PARK7	RNFL_thickness_right	4.14989e-10	-0.093794	-6.2625	0.0149771	4433	Eye OCT
PARP1	RNFL_thickness_right	5.51059e-06	-0.0683571	-4.54993	0.0150238	4433	Eye OCT
PBLD	RNFL_thickness_right	0.000186186	-0.0562252	-3.74023	0.0150326	4433	Eye OCT
PDCD5	RNFL_thickness_right	1.12217e-11	-0.101876	-6.80807	0.014964	4433	Eye OCT
PDLIM7	RNFL_thickness_right	1.73101e-06	-0.0719236	-4.78901	0.0150185	4433	Eye OCT
PEBP1	RNFL_thickness_right	5.90554e-13	-0.108019	-7.2243	0.0149521	4433	Eye OCT
PFDN2	RNFL_thickness_right	0.000111525	-0.0581285	-3.86754	0.0150298	4433	Eye OCT
PFKFB2	RNFL_thickness_right	2.39242e-12	-0.105157	-7.02943	0.0149596	4433	Eye OCT
PGLYRP1	RNFL_thickness_right	0.000512757	-0.0522016	-3.47658	0.0150152	4433	Eye OCT
PI3	RNFL_thickness_right	7.62566e-06	-0.0673254	-4.48078	0.0150254	4433	Eye OCT
PIK3AP1	RNFL_thickness_right	3.43919e-13	-0.109131	-7.29829	0.014953	4433	Eye OCT
PKLR	RNFL_thickness_right	1.37162e-07	-0.0791675	-5.27761	0.0150006	4433	Eye OCT
PLA2G4A	RNFL_thickness_right	3.37076e-05	-0.0622998	-4.15114	0.0150079	4433	Eye OCT
PLAUR	RNFL_thickness_right	7.67495e-06	-0.0672872	-4.47939	0.0150215	4433	Eye OCT
PLIN3	RNFL_thickness_right	6.52034e-07	-0.0747933	-4.98241	0.0150115	4433	Eye OCT
PLPBP	RNFL_thickness_right	1.11017e-10	-0.0968264	-6.46676	0.014973	4433	Eye OCT
PLXNA4	RNFL_thickness_right	0.000120211	-0.0577731	-3.84914	0.0150094	4433	Eye OCT
PMVK	RNFL_thickness_right	2.34666e-05	-0.0635224	-4.2336	0.0150044	4433	Eye OCT
POLR2F	RNFL_thickness_right	3.33101e-06	-0.0699629	-4.65525	0.0150288	4433	Eye OCT
PPCDC	RNFL_thickness_right	1.97725e-10	-0.0955513	-6.3781	0.0149812	4433	Eye OCT
PPIB	RNFL_thickness_right	1.50411e-05	-0.0649986	-4.33293	0.0150011	4433	Eye OCT
PPME1	RNFL_thickness_right	1.24949e-08	-0.0854482	-5.70363	0.0149814	4433	Eye OCT
PPP1R12A	RNFL_thickness_right	7.8938e-05	-0.0593341	-3.95132	0.0150163	4433	Eye OCT
PPP1R2	RNFL_thickness_right	3.47562e-07	-0.0765296	-5.10344	0.0149957	4433	Eye OCT
PPP1R9B	RNFL_thickness_right	1.06804e-07	-0.0799039	-5.32358	0.0150094	4433	Eye OCT
PRDX1	RNFL_thickness_right	6.72967e-06	-0.0677124	-4.5075	0.0150222	4433	Eye OCT
PRDX3	RNFL_thickness_right	8.63618e-05	-0.0589966	-3.92968	0.0150131	4433	Eye OCT
PRDX5	RNFL_thickness_right	1.01849e-07	-0.0799461	-5.33226	0.0149929	4433	Eye OCT
PRDX6	RNFL_thickness_right	1.12914e-05	-0.0659867	-4.39589	0.015011	4433	Eye OCT
PRKAB1	RNFL_thickness_right	0.000387435	-0.0533474	-3.55123	0.0150222	4433	Eye OCT
PRKAR1A	RNFL_thickness_right	9.43474e-06	-0.0666344	-4.43492	0.0150249	4433	Eye OCT
PRKRA	RNFL_thickness_right	1.95514e-06	-0.0715432	-4.76439	0.0150162	4433	Eye OCT
PRTFDC1	RNFL_thickness_right	2.7004e-05	-0.0630405	-4.2018	0.0150032	4433	Eye OCT
PSIP1	RNFL_thickness_right	7.94133e-09	-0.0867768	-5.78094	0.0150109	4433	Eye OCT
PSMD9	RNFL_thickness_right	1.16645e-10	-0.0966804	-6.4592	0.0149679	4433	Eye OCT
PSME1	RNFL_thickness_right	2.18436e-11	-0.100559	-6.71056	0.0149852	4433	Eye OCT
PSME2	RNFL_thickness_right	1.62e-11	-0.101314	-6.75448	0.0149995	4433	Eye OCT
PSMG3	RNFL_thickness_right	6.38449e-09	-0.0872721	-5.81781	0.0150009	4433	Eye OCT
PTPN1	RNFL_thickness_right	3.78537e-07	-0.0764258	-5.08718	0.0150232	4433	Eye OCT
PTPN6	RNFL_thickness_right	6.40801e-05	-0.060048	-4.00111	0.0150078	4433	Eye OCT
PTPRN2	RNFL_thickness_right	0.000251852	0.0551427	3.66336	0.0150525	4433	Eye OCT
PTS	RNFL_thickness_right	0.000400961	-0.0532478	-3.54217	0.0150326	4433	Eye OCT
PVR	RNFL_thickness_right	9.69167e-05	-0.0586113	-3.90177	0.0150217	4433	Eye OCT
PXN	RNFL_thickness_right	0.000143082	-0.0571435	-3.80611	0.0150136	4433	Eye OCT
QDPR	RNFL_thickness_right	5.96938e-08	-0.0814126	-5.42906	0.0149957	4433	Eye OCT
RABGAP1L	RNFL_thickness_right	9.51828e-10	-0.0918006	-6.13064	0.0149741	4433	Eye OCT
RAD23B	RNFL_thickness_right	1.66198e-05	-0.0646875	-4.31082	0.0150058	4433	Eye OCT
RASSF2	RNFL_thickness_right	5.23276e-10	-0.0933277	-6.22593	0.0149902	4433	Eye OCT
RBKS	RNFL_thickness_right	1.03959e-08	-0.0859312	-5.73512	0.0149833	4433	Eye OCT
RCOR1	RNFL_thickness_right	0.00014849	-0.0570636	-3.79689	0.015029	4433	Eye OCT
RHOC	RNFL_thickness_right	4.14235e-05	-0.0616048	-4.10354	0.0150126	4433	Eye OCT
RILP	RNFL_thickness_right	1.12024e-13	-0.111355	-7.44959	0.0149477	4433	Eye OCT
RNASE3	RNFL_thickness_right	9.05977e-09	-0.0862862	-5.75856	0.014984	4433	Eye OCT
RNF41	RNFL_thickness_right	1.14163e-08	-0.0857793	-5.71911	0.0149987	4433	Eye OCT
RRM2	RNFL_thickness_right	0.000388687	-0.0533348	-3.55038	0.0150223	4433	Eye OCT
RRM2B	RNFL_thickness_right	9.8094e-05	-0.0585216	-3.89883	0.01501	4433	Eye OCT
RWDD1	RNFL_thickness_right	7.26405e-10	-0.0924459	-6.17386	0.0149738	4433	Eye OCT
S100A11	RNFL_thickness_right	3.48952e-06	-0.0698566	-4.64561	0.0150371	4433	Eye OCT
S100A12	RNFL_thickness_right	3.05962e-08	-0.0831914	-5.54795	0.014995	4433	Eye OCT
S100A4	RNFL_thickness_right	3.14892e-08	-0.0830639	-5.54288	0.0149857	4433	Eye OCT
SAMD9L	RNFL_thickness_right	9.9216e-07	-0.0735557	-4.90012	0.015011	4433	Eye OCT
SCAMP3	RNFL_thickness_right	2.24375e-07	-0.0777804	-5.18609	0.0149979	4433	Eye OCT
SCARF1	RNFL_thickness_right	1.47048e-05	-0.0650918	-4.33793	0.0150053	4433	Eye OCT
SCLY	RNFL_thickness_right	6.41284e-05	-0.0600869	-4.00093	0.0150182	4433	Eye OCT
SCRN1	RNFL_thickness_right	3.58655e-09	-0.0886616	-5.91423	0.0149912	4433	Eye OCT
SERPINB1	RNFL_thickness_right	3.00473e-08	-0.0832214	-5.55114	0.0149918	4433	Eye OCT
SERPINB6	RNFL_thickness_right	1.95697e-06	-0.0714897	-4.7642	0.0150056	4433	Eye OCT
SERPINB8	RNFL_thickness_right	2.89673e-06	-0.0703344	-4.68409	0.0150156	4433	Eye OCT
SERPINB9	RNFL_thickness_right	5.44771e-07	-0.0752177	-5.01726	0.0149918	4433	Eye OCT
SH2B3	RNFL_thickness_right	1.09839e-06	-0.0731736	-4.87998	0.0149946	4433	Eye OCT
SHMT1	RNFL_thickness_right	4.45352e-05	-0.0612995	-4.08669	0.0149998	4433	Eye OCT
SIRT2	RNFL_thickness_right	4.6421e-07	-0.0756671	-5.0481	0.0149892	4433	Eye OCT
SKAP2	RNFL_thickness_right	2.05051e-05	-0.0640307	-4.26395	0.0150168	4433	Eye OCT
SLC27A4	RNFL_thickness_right	2.60464e-06	-0.0706237	-4.70592	0.0150074	4433	Eye OCT
SMAD1	RNFL_thickness_right	4.93842e-05	-0.0609746	-4.06255	0.015009	4433	Eye OCT
SNAP23	RNFL_thickness_right	1.51376e-07	-0.0788257	-5.2594	0.0149876	4433	Eye OCT
SNAP29	RNFL_thickness_right	0.000323961	-0.0539928	-3.59819	0.0150056	4433	Eye OCT
SNX9	RNFL_thickness_right	1.1185e-08	-0.0857996	-5.72261	0.0149931	4433	Eye OCT
SOD1	RNFL_thickness_right	4.16489e-12	-0.103983	-6.95079	0.0149599	4433	Eye OCT
SPINT1	RNFL_thickness_right	3.18804e-06	-0.0700321	-4.66432	0.0150144	4433	Eye OCT
SPON1	RNFL_thickness_right	0.000135036	-0.0573958	-3.82046	0.0150233	4433	Eye OCT
SRC	RNFL_thickness_right	0.000159971	-0.0567324	-3.77832	0.0150152	4433	Eye OCT
SRP14	RNFL_thickness_right	2.8827e-08	-0.0834097	-5.55843	0.015006	4433	Eye OCT
SRPK2	RNFL_thickness_right	1.29896e-08	-0.0853835	-5.69697	0.0149875	4433	Eye OCT
SSC4D	RNFL_thickness_right	6.93069e-06	0.0676531	4.50122	0.0150299	4433	Eye OCT
STAMBP	RNFL_thickness_right	2.1195e-09	-0.0899085	-6.00091	0.0149825	4433	Eye OCT
STAT5B	RNFL_thickness_right	9.10173e-06	-0.0666354	-4.44269	0.0149989	4433	Eye OCT
STIP1	RNFL_thickness_right	6.49659e-10	-0.0927772	-6.19163	0.0149843	4433	Eye OCT
STK11	RNFL_thickness_right	2.045e-10	-0.0954268	-6.37289	0.0149739	4433	Eye OCT
STK4	RNFL_thickness_right	4.10677e-05	-0.061608	-4.10554	0.0150061	4433	Eye OCT
STX16	RNFL_thickness_right	4.18923e-06	-0.0691183	-4.60756	0.0150011	4433	Eye OCT
STX4	RNFL_thickness_right	5.94314e-06	-0.0681602	-4.53393	0.0150334	4433	Eye OCT
STX6	RNFL_thickness_right	1.695e-05	-0.0646985	-4.30645	0.0150236	4433	Eye OCT
STX8	RNFL_thickness_right	2.15595e-08	-0.0842232	-5.60928	0.015015	4433	Eye OCT
SUGT1	RNFL_thickness_right	6.04224e-08	-0.0813594	-5.42688	0.0149919	4433	Eye OCT
SULT1A1	RNFL_thickness_right	1.28486e-06	-0.072693	-4.8488	0.014992	4433	Eye OCT
TACC3	RNFL_thickness_right	0.000353109	-0.0536802	-3.57565	0.0150127	4433	Eye OCT
TANK	RNFL_thickness_right	4.545e-06	-0.0689827	-4.59049	0.0150273	4433	Eye OCT
TARBP2	RNFL_thickness_right	2.56903e-08	-0.0836257	-5.57865	0.0149903	4433	Eye OCT
TBC1D17	RNFL_thickness_right	5.85872e-08	-0.0814756	-5.43243	0.014998	4433	Eye OCT
TBC1D23	RNFL_thickness_right	3.07141e-05	-0.062629	-4.17245	0.0150101	4433	Eye OCT
TBC1D5	RNFL_thickness_right	2.63272e-08	-0.0837069	-5.57436	0.0150164	4433	Eye OCT
TBCB	RNFL_thickness_right	9.30111e-07	-0.0736649	-4.91286	0.0149943	4433	Eye OCT
TBCC	RNFL_thickness_right	4.73252e-06	-0.06874	-4.58201	0.0150022	4433	Eye OCT
TBL1X	RNFL_thickness_right	0.000339992	-0.0538347	-3.58557	0.0150143	4433	Eye OCT
TDRKH	RNFL_thickness_right	1.04511e-06	-0.0733716	-4.88983	0.0150049	4433	Eye OCT
TGFB1	RNFL_thickness_right	0.000621891	-0.051447	-3.42435	0.0150239	4433	Eye OCT
TGM2	RNFL_thickness_right	1.66621e-10	-0.0959301	-6.40451	0.0149785	4433	Eye OCT
THOP1	RNFL_thickness_right	2.30636e-10	-0.0952213	-6.35425	0.0149854	4433	Eye OCT
TIA1	RNFL_thickness_right	8.73982e-06	-0.0667753	-4.45145	0.0150008	4433	Eye OCT
TIMP4	RNFL_thickness_right	6.151e-06	-0.0679855	-4.52663	0.015019	4433	Eye OCT
TJAP1	RNFL_thickness_right	1.00321e-08	-0.0860947	-5.7412	0.014996	4433	Eye OCT
TMSB10	RNFL_thickness_right	0.00013863	-0.0572402	-3.81396	0.0150081	4433	Eye OCT
TNNI3	RNFL_thickness_right	0.000334393	-0.0539044	-3.58991	0.0150155	4433	Eye OCT
TRAF2	RNFL_thickness_right	1.62851e-10	-0.0962488	-6.40803	0.01502	4433	Eye OCT
TREM2	RNFL_thickness_right	2.50077e-05	-0.0633938	-4.21922	0.015025	4433	Eye OCT
TRIAP1	RNFL_thickness_right	2.61049e-06	-0.0705871	-4.70546	0.0150011	4433	Eye OCT
TRIM21	RNFL_thickness_right	5.41879e-09	-0.0876636	-5.84538	0.0149971	4433	Eye OCT
TRIM5	RNFL_thickness_right	1.03563e-05	-0.0662864	-4.41472	0.0150149	4433	Eye OCT
TXLNA	RNFL_thickness_right	3.16707e-08	-0.0830802	-5.54187	0.0149914	4433	Eye OCT
TXNDC5	RNFL_thickness_right	2.30605e-05	-0.0636066	-4.23754	0.0150103	4433	Eye OCT
TXNRD1	RNFL_thickness_right	6.66566e-08	-0.0810836	-5.40921	0.0149899	4433	Eye OCT
TYMP	RNFL_thickness_right	5.5396e-06	-0.0682584	-4.54882	0.0150057	4433	Eye OCT
UBAC1	RNFL_thickness_right	9.4829e-09	-0.0861903	-5.75079	0.0149876	4433	Eye OCT
USO1	RNFL_thickness_right	7.81626e-07	-0.0741921	-4.94702	0.0149973	4433	Eye OCT
USP8	RNFL_thickness_right	7.95881e-08	-0.0806352	-5.37715	0.0149959	4433	Eye OCT
VPS37A	RNFL_thickness_right	0.00014541	-0.0571573	-3.80211	0.0150331	4433	Eye OCT
VPS53	RNFL_thickness_right	2.00508e-05	-0.0641	-4.26897	0.0150153	4433	Eye OCT
VSIR	RNFL_thickness_right	0.000142634	-0.0572053	-3.80689	0.0150268	4433	Eye OCT
VTA1	RNFL_thickness_right	1.86224e-05	-0.0643242	-4.28549	0.0150098	4433	Eye OCT
WARS	RNFL_thickness_right	2.36971e-05	-0.0635344	-4.23139	0.015015	4433	Eye OCT
WASF1	RNFL_thickness_right	8.67197e-09	-0.08648	-5.766	0.0149983	4433	Eye OCT
WWP2	RNFL_thickness_right	3.63354e-09	-0.0886346	-5.91207	0.0149922	4433	Eye OCT
YES1	RNFL_thickness_right	8.82359e-06	-0.066791	-4.44939	0.0150113	4433	Eye OCT
ZBTB16	RNFL_thickness_right	1.64932e-07	-0.0786995	-5.2435	0.0150089	4433	Eye OCT
ZBTB17	RNFL_thickness_right	1.69901e-06	-0.0720038	-4.79278	0.0150234	4433	Eye OCT
OPTC	Disc_diameter_trans_left	0.000131147	-0.0576728	-3.82769	0.0150673	4433	Eye OCT
CHI3L1	ELM_ISOS_thickness_central_subfield_left	6.67322e-05	-0.0599114	-3.99147	0.0150099	4433	Eye OCT
CTSD	ELM_ISOS_thickness_central_subfield_left	4.08541e-05	-0.0617365	-4.10675	0.0150329	4433	Eye OCT
F9	ELM_ISOS_thickness_central_subfield_left	0.000447125	-0.0528054	-3.51324	0.0150304	4433	Eye OCT
FGF21	ELM_ISOS_thickness_central_subfield_left	0.000475213	-0.0525298	-3.49697	0.0150215	4433	Eye OCT
FGFBP1	ELM_ISOS_thickness_central_subfield_left	3.60792e-05	0.062321	4.13549	0.0150698	4433	Eye OCT
FURIN	ELM_ISOS_thickness_central_subfield_left	5.90386e-05	-0.0605089	-4.02053	0.01505	4433	Eye OCT
IGFBP4	ELM_ISOS_thickness_central_subfield_left	0.000382895	-0.0534949	-3.55434	0.0150506	4433	Eye OCT
ITGA11	ELM_ISOS_thickness_central_subfield_left	0.000414862	0.0531821	3.53314	0.0150524	4433	Eye OCT
PIGR	ELM_ISOS_thickness_central_subfield_left	0.000363214	-0.053643	-3.56824	0.0150335	4433	Eye OCT
TGFA	ELM_ISOS_thickness_central_subfield_left	0.000462427	-0.0527797	-3.50426	0.0150616	4433	Eye OCT
BCAN	ELM_ISOS_thickness_central_subfield_right	0.000243643	0.0553821	3.67186	0.0150829	4433	Eye OCT
BOC	ELM_ISOS_thickness_central_subfield_right	1.28029e-07	0.079608	5.29031	0.0150479	4433	Eye OCT
CCL5	ELM_ISOS_thickness_central_subfield_right	7.43609e-05	-0.0595862	-3.96564	0.0150256	4433	Eye OCT
CTSD	ELM_ISOS_thickness_central_subfield_right	0.000308107	-0.0543456	-3.61126	0.0150489	4433	Eye OCT
F11R	ELM_ISOS_thickness_central_subfield_right	0.000327848	-0.0539973	-3.59507	0.0150198	4433	Eye OCT
FGF21	ELM_ISOS_thickness_central_subfield_right	0.000549646	-0.0519766	-3.45785	0.0150315	4433	Eye OCT
FURIN	ELM_ISOS_thickness_central_subfield_right	3.17656e-05	-0.0627107	-4.16475	0.0150575	4433	Eye OCT
IGFBP4	ELM_ISOS_thickness_central_subfield_right	0.000103465	-0.0585051	-3.88586	0.0150559	4433	Eye OCT
LGMN	ELM_ISOS_thickness_central_subfield_right	0.00013383	-0.0574473	-3.82268	0.015028	4433	Eye OCT
MDK	ELM_ISOS_thickness_central_subfield_right	4.74298e-05	-0.0611641	-4.07199	0.0150207	4433	Eye OCT
PDGFB	ELM_ISOS_thickness_central_subfield_right	0.000632209	-0.0514565	-3.41986	0.0150464	4433	Eye OCT
PLA2G10	ELM_ISOS_thickness_central_subfield_right	0.000163619	0.0567377	3.77269	0.0150391	4433	Eye OCT
RARRES2	ELM_ISOS_thickness_central_subfield_right	8.47256e-05	-0.0591449	-3.93429	0.0150332	4433	Eye OCT
RGMA	ELM_ISOS_thickness_central_subfield_right	7.41432e-05	0.0595949	3.96634	0.0150252	4433	Eye OCT
SERPINE1	ELM_ISOS_thickness_central_subfield_right	8.5902e-05	-0.0590705	-3.93097	0.0150269	4433	Eye OCT
TINAGL1	ELM_ISOS_thickness_central_subfield_right	0.00050582	0.0523038	3.48024	0.0150288	4433	Eye OCT
TPP1	ELM_ISOS_thickness_central_subfield_right	8.78187e-06	-0.0669181	-4.45042	0.0150364	4433	Eye OCT
BCAN	ELM_ISOS_thickness_inner_subfield_left	8.40679e-05	0.0593467	3.93617	0.0150773	4433	Eye OCT
BOC	ELM_ISOS_thickness_inner_subfield_left	0.00057593	0.0519302	3.44521	0.0150731	4433	Eye OCT
CA14	ELM_ISOS_thickness_inner_subfield_left	7.28493e-05	0.0598781	3.97055	0.0150806	4433	Eye OCT
CLEC4A	ELM_ISOS_thickness_inner_subfield_left	0.000243262	0.0552169	3.67226	0.0150362	4433	Eye OCT
FURIN	ELM_ISOS_thickness_inner_subfield_left	4.97312e-05	-0.0611442	-4.06091	0.0150568	4433	Eye OCT
GFRA3	ELM_ISOS_thickness_inner_subfield_left	0.000555625	0.0520734	3.45493	0.0150722	4433	Eye OCT
HGF	ELM_ISOS_thickness_inner_subfield_left	0.000614301	-0.0515814	-3.42769	0.0150484	4433	Eye OCT
IL32	ELM_ISOS_thickness_inner_subfield_left	0.000581473	0.0517973	3.44262	0.0150459	4433	Eye OCT
ITGA11	ELM_ISOS_thickness_inner_subfield_left	0.000500326	0.0524576	3.48317	0.0150603	4433	Eye OCT
KITLG	ELM_ISOS_thickness_inner_subfield_left	0.000327989	0.0540653	3.59496	0.0150392	4433	Eye OCT
MCAM	ELM_ISOS_thickness_inner_subfield_left	0.000212345	0.0557218	3.70695	0.0150317	4433	Eye OCT
MDGA1	ELM_ISOS_thickness_inner_subfield_left	0.000603411	0.0516357	3.43256	0.0150429	4433	Eye OCT
NOTCH3	ELM_ISOS_thickness_inner_subfield_left	0.000244634	0.0551858	3.67082	0.0150336	4433	Eye OCT
PRSS8	ELM_ISOS_thickness_inner_subfield_left	0.000286939	-0.0546669	-3.62973	0.0150609	4433	Eye OCT
SDC4	ELM_ISOS_thickness_inner_subfield_left	6.41963e-05	-0.0601239	-4.00068	0.0150284	4433	Eye OCT
SERPINE1	ELM_ISOS_thickness_inner_subfield_left	0.00056687	-0.051849	-3.44951	0.0150308	4433	Eye OCT
BCAN	ELM_ISOS_thickness_inner_subfield_right	0.00020665	0.0560219	3.71385	0.0150846	4433	Eye OCT
BOC	ELM_ISOS_thickness_inner_subfield_right	0.00020328	0.0560463	3.71802	0.0150742	4433	Eye OCT
C2CD2L	ELM_ISOS_thickness_inner_subfield_right	0.000305137	-0.0542836	-3.61378	0.0150213	4433	Eye OCT
FETUB	ELM_ISOS_thickness_inner_subfield_right	6.21794e-05	-0.060233	-4.00826	0.0150272	4433	Eye OCT
KITLG	ELM_ISOS_thickness_inner_subfield_right	0.000565643	0.0519078	3.4501	0.0150453	4433	Eye OCT
MATN3	ELM_ISOS_thickness_inner_subfield_right	0.000270285	0.0548896	3.64518	0.0150581	4433	Eye OCT
MCAM	ELM_ISOS_thickness_inner_subfield_right	0.000157647	0.0568626	3.78198	0.0150351	4433	Eye OCT
ROR1	ELM_ISOS_thickness_inner_subfield_right	0.000542105	0.0521079	3.46158	0.0150532	4433	Eye OCT
MATN3	ELM_ISOS_thickness_outer_subfield_left	6.80379e-06	0.0676787	4.50516	0.0150225	4433	Eye OCT
PLA2G10	ELM_ISOS_thickness_outer_subfield_left	0.000435074	0.0528805	3.52051	0.0150207	4433	Eye OCT
C2CD2L	ELM_ISOS_thickness_outer_subfield_right	0.000441119	-0.0527702	-3.51684	0.015005	4433	Eye OCT
CCL3	ELM_ISOS_thickness_outer_subfield_right	0.000221236	-0.0555163	-3.69651	0.0150186	4433	Eye OCT
FCAR	ELM_ISOS_thickness_outer_subfield_right	0.00035019	-0.0537484	-3.57782	0.0150226	4433	Eye OCT
FETUB	ELM_ISOS_thickness_outer_subfield_right	0.000158398	-0.0567603	-3.78079	0.0150128	4433	Eye OCT
IRAG2	ELM_ISOS_thickness_outer_subfield_right	0.000337646	-0.0539903	-3.58738	0.0150501	4433	Eye OCT
KRT14	ELM_ISOS_thickness_outer_subfield_right	0.000356327	-0.0537707	-3.57327	0.0150481	4433	Eye OCT
LAMP3	ELM_ISOS_thickness_outer_subfield_right	9.02972e-05	-0.0588849	-3.91891	0.0150258	4433	Eye OCT
TBC1D5	ELM_ISOS_thickness_outer_subfield_right	0.000562365	-0.0519314	-3.45167	0.0150453	4433	Eye OCT
WAS	ELM_ISOS_thickness_outer_subfield_right	8.95925e-05	-0.0589626	-3.92081	0.0150384	4433	Eye OCT
CA6	INL_ELM_thickness_central_subfield_left	0.000290996	0.0545852	3.62609	0.0150535	4433	Eye OCT
PLA2G7	INL_ELM_thickness_central_subfield_left	0.000120445	0.0579433	3.84866	0.0150554	4433	Eye OCT
ADGRG2	INL_ELM_thickness_inner_subfield_left	0.00038136	0.0534244	3.5554	0.0150263	4433	Eye OCT
CA6	INL_ELM_thickness_inner_subfield_left	0.000415763	0.0530485	3.53257	0.015017	4433	Eye OCT
GFAP	INL_ELM_thickness_inner_subfield_left	0.000629179	-0.0513319	-3.42117	0.0150042	4433	Eye OCT
ITGA11	INL_ELM_thickness_inner_subfield_left	2.13686e-06	0.0712373	4.74635	0.0150089	4433	Eye OCT
AKR1B1	INL_ELM_thickness_inner_subfield_right	0.000233768	-0.0552761	-3.68245	0.0150107	4433	Eye OCT
GP1BA	INL_ELM_thickness_inner_subfield_right	0.000108611	-0.0582519	-3.87401	0.0150366	4433	Eye OCT
ITGA11	INL_ELM_thickness_inner_subfield_right	0.0001423	0.0572941	3.80748	0.0150478	4433	Eye OCT
NELL1	INL_ELM_thickness_inner_subfield_right	8.56898e-05	0.0591639	3.93156	0.0150484	4433	Eye OCT
PGLYRP1	INL_ELM_thickness_inner_subfield_right	0.000357028	-0.053645	-3.57275	0.015015	4433	Eye OCT
SPOCK1	INL_ELM_thickness_inner_subfield_right	0.000191887	0.0561084	3.73262	0.0150319	4433	Eye OCT
BOC	INL_ELM_thickness_outer_subfield_left	0.000338643	0.0540382	3.58661	0.0150667	4433	Eye OCT
CD300LG	INL_ELM_thickness_outer_subfield_left	0.00025559	0.0550538	3.65957	0.0150438	4433	Eye OCT
CD34	INL_ELM_thickness_outer_subfield_left	0.000492395	0.0524105	3.48746	0.0150283	4433	Eye OCT
CNTN4	INL_ELM_thickness_outer_subfield_left	0.000414708	0.053177	3.53324	0.0150505	4433	Eye OCT
COMP	INL_ELM_thickness_outer_subfield_left	2.07015e-05	0.064023	4.26181	0.0150225	4433	Eye OCT
ERBB4	INL_ELM_thickness_outer_subfield_left	0.000212933	0.0557796	3.70625	0.0150502	4433	Eye OCT
ITGA11	INL_ELM_thickness_outer_subfield_left	2.87321e-08	0.0835168	5.55901	0.0150237	4433	Eye OCT
ITGAV	INL_ELM_thickness_outer_subfield_left	5.5647e-06	0.0684063	4.54787	0.0150414	4433	Eye OCT
L1CAM	INL_ELM_thickness_outer_subfield_left	0.000114935	0.0581219	3.86016	0.0150568	4433	Eye OCT
PLTP	INL_ELM_thickness_outer_subfield_left	0.00016062	0.0568434	3.77731	0.0150486	4433	Eye OCT
SUSD2	INL_ELM_thickness_outer_subfield_left	0.000485779	0.0525478	3.49108	0.015052	4433	Eye OCT
BOC	INL_ELM_thickness_outer_subfield_right	0.000126427	0.0577739	3.83673	0.0150581	4433	Eye OCT
COMP	INL_ELM_thickness_outer_subfield_right	3.82463e-05	0.0619091	4.12202	0.0150191	4433	Eye OCT
ERBB4	INL_ELM_thickness_outer_subfield_right	7.27088e-05	0.0597292	3.97101	0.0150413	4433	Eye OCT
GP1BA	INL_ELM_thickness_outer_subfield_right	0.000342551	-0.0538923	-3.5836	0.0150386	4433	Eye OCT
ITGA11	INL_ELM_thickness_outer_subfield_right	2.62496e-06	0.0707209	4.70433	0.0150332	4433	Eye OCT
ITGAV	INL_ELM_thickness_outer_subfield_right	2.61545e-05	0.0633087	4.20906	0.0150411	4433	Eye OCT
L1CAM	INL_ELM_thickness_outer_subfield_right	3.02499e-05	0.0628359	4.17593	0.0150471	4433	Eye OCT
CA6	INL_RPE_thickness_central_subfield_left	0.000429685	0.0529804	3.52382	0.0150349	4433	Eye OCT
CSF1	INL_RPE_thickness_central_subfield_left	0.000468866	-0.0526448	-3.50057	0.0150389	4433	Eye OCT
EFNA1	INL_RPE_thickness_central_subfield_left	0.000505377	-0.0523325	-3.48047	0.015036	4433	Eye OCT
LTBP3	INL_RPE_thickness_central_subfield_left	0.000545747	-0.0520445	-3.45978	0.0150427	4433	Eye OCT
PLA2G7	INL_RPE_thickness_central_subfield_left	0.000134874	0.0574489	3.82076	0.015036	4433	Eye OCT
IGFBP4	INL_RPE_thickness_central_subfield_right	0.000221099	-0.0556315	-3.69667	0.0150491	4433	Eye OCT
MSMB	INL_RPE_thickness_central_subfield_right	0.000446921	-0.0528645	-3.51336	0.0150467	4433	Eye OCT
SPOCK1	INL_RPE_thickness_central_subfield_right	8.95444e-05	0.0589351	3.92094	0.0150309	4433	Eye OCT
ADAMTS8	INL_RPE_thickness_inner_subfield_left	0.000564169	0.0518866	3.4508	0.0150361	4433	Eye OCT
ADGRG2	INL_RPE_thickness_inner_subfield_left	1.19405e-05	0.0659132	4.38368	0.015036	4433	Eye OCT
AGRN	INL_RPE_thickness_inner_subfield_left	4.4692e-05	-0.0613998	-4.08587	0.0150274	4433	Eye OCT
ANGPTL4	INL_RPE_thickness_inner_subfield_left	0.000233108	-0.0553899	-3.68317	0.0150386	4433	Eye OCT
CA6	INL_RPE_thickness_inner_subfield_left	0.000544325	0.0520414	3.46048	0.0150388	4433	Eye OCT
CD79B	INL_RPE_thickness_inner_subfield_left	0.000179518	-0.056393	-3.74942	0.0150405	4433	Eye OCT
CLEC11A	INL_RPE_thickness_inner_subfield_left	0.000438057	-0.0530171	-3.51869	0.0150673	4433	Eye OCT
CLEC7A	INL_RPE_thickness_inner_subfield_left	1.24251e-05	-0.0657764	-4.37498	0.0150347	4433	Eye OCT
COL18A1	INL_RPE_thickness_inner_subfield_left	1.87574e-05	-0.0643833	-4.28388	0.0150292	4433	Eye OCT
CSF1	INL_RPE_thickness_inner_subfield_left	8.84359e-07	-0.0739487	-4.92279	0.0150217	4433	Eye OCT
CTSO	INL_RPE_thickness_inner_subfield_left	5.6794e-05	-0.0606007	-4.02968	0.0150386	4433	Eye OCT
EFNA1	INL_RPE_thickness_inner_subfield_left	0.000368603	-0.0536014	-3.56436	0.0150381	4433	Eye OCT
FABP4	INL_RPE_thickness_inner_subfield_left	6.90311e-05	-0.0598592	-3.9834	0.0150271	4433	Eye OCT
GDF15	INL_RPE_thickness_inner_subfield_left	0.00014606	-0.0570403	-3.801	0.0150067	4433	Eye OCT
GUSB	INL_RPE_thickness_inner_subfield_left	0.000586373	-0.0517689	-3.44034	0.0150476	4433	Eye OCT
HAVCR2	INL_RPE_thickness_inner_subfield_left	0.000166514	-0.056653	-3.7683	0.0150341	4433	Eye OCT
HGF	INL_RPE_thickness_inner_subfield_left	0.000199312	-0.0559643	-3.72302	0.015032	4433	Eye OCT
IGFBP4	INL_RPE_thickness_inner_subfield_left	0.000302813	-0.0543967	-3.61576	0.0150443	4433	Eye OCT
INHBC	INL_RPE_thickness_inner_subfield_left	0.000309921	-0.0542052	-3.60973	0.0150164	4433	Eye OCT
ITGA11	INL_RPE_thickness_inner_subfield_left	4.3811e-07	0.0760126	5.05921	0.0150246	4433	Eye OCT
ITGAV	INL_RPE_thickness_inner_subfield_left	9.18509e-05	0.0588879	3.91479	0.0150424	4433	Eye OCT
LGALS9	INL_RPE_thickness_inner_subfield_left	0.000227435	-0.0554518	-3.68947	0.0150298	4433	Eye OCT
LPL	INL_RPE_thickness_inner_subfield_left	0.000394206	0.0532618	3.54666	0.0150175	4433	Eye OCT
LTBR	INL_RPE_thickness_inner_subfield_left	0.00016655	-0.0566557	-3.76824	0.015035	4433	Eye OCT
NTRK3	INL_RPE_thickness_inner_subfield_left	0.000155054	0.0569723	3.78612	0.0150477	4433	Eye OCT
PI3	INL_RPE_thickness_inner_subfield_left	0.000142819	-0.0572185	-3.80657	0.0150315	4433	Eye OCT
PLAUR	INL_RPE_thickness_inner_subfield_left	0.000249315	-0.055097	-3.66596	0.0150293	4433	Eye OCT
PLTP	INL_RPE_thickness_inner_subfield_left	0.000262735	0.054941	3.65248	0.0150421	4433	Eye OCT
PON3	INL_RPE_thickness_inner_subfield_left	8.56455e-05	0.0592325	3.93169	0.0150654	4433	Eye OCT
RARRES2	INL_RPE_thickness_inner_subfield_left	0.000251694	-0.0550322	-3.66352	0.0150217	4433	Eye OCT
RETN	INL_RPE_thickness_inner_subfield_left	2.27995e-05	-0.0636605	-4.2401	0.0150139	4433	Eye OCT
SPOCK1	INL_RPE_thickness_inner_subfield_left	2.05889e-06	0.0713695	4.7539	0.0150128	4433	Eye OCT
TFF3	INL_RPE_thickness_inner_subfield_left	0.000352712	-0.0537304	-3.57594	0.0150255	4433	Eye OCT
TNFRSF10A	INL_RPE_thickness_inner_subfield_left	0.000265429	-0.0548735	-3.64985	0.0150344	4433	Eye OCT
TNFRSF1A	INL_RPE_thickness_inner_subfield_left	0.000364875	-0.0536399	-3.56704	0.0150377	4433	Eye OCT
VSIG4	INL_RPE_thickness_inner_subfield_left	4.8445e-05	-0.0610988	-4.06704	0.0150229	4433	Eye OCT
ANGPTL4	INL_RPE_thickness_inner_subfield_right	0.000460012	-0.0527027	-3.50566	0.0150336	4433	Eye OCT
BACH1	INL_RPE_thickness_inner_subfield_right	0.000146176	-0.0571346	-3.8008	0.0150322	4433	Eye OCT
CCL14	INL_RPE_thickness_inner_subfield_right	0.000547137	-0.0519564	-3.45909	0.0150203	4433	Eye OCT
CCL22	INL_RPE_thickness_inner_subfield_right	0.0004462	-0.0527644	-3.51379	0.0150164	4433	Eye OCT
CD79B	INL_RPE_thickness_inner_subfield_right	0.000168443	-0.0566057	-3.76541	0.0150331	4433	Eye OCT
CLEC7A	INL_RPE_thickness_inner_subfield_right	0.000403201	-0.0532475	-3.54069	0.0150387	4433	Eye OCT
COL18A1	INL_RPE_thickness_inner_subfield_right	0.000163554	-0.0567012	-3.77279	0.015029	4433	Eye OCT
CRELD2	INL_RPE_thickness_inner_subfield_right	0.000472042	-0.052469	-3.49876	0.0149964	4433	Eye OCT
CSF1	INL_RPE_thickness_inner_subfield_right	5.47258e-06	-0.0683642	-4.55139	0.0150205	4433	Eye OCT
CTSO	INL_RPE_thickness_inner_subfield_right	0.000308898	-0.0542919	-3.61059	0.0150368	4433	Eye OCT
EFNA1	INL_RPE_thickness_inner_subfield_right	0.000319933	-0.0541316	-3.60145	0.0150305	4433	Eye OCT
ESAM	INL_RPE_thickness_inner_subfield_right	0.000397796	-0.0532279	-3.54426	0.015018	4433	Eye OCT
GP1BA	INL_RPE_thickness_inner_subfield_right	0.00014296	-0.0571935	-3.80633	0.0150259	4433	Eye OCT
HYOU1	INL_RPE_thickness_inner_subfield_right	2.33886e-05	-0.063516	-4.23435	0.0150002	4433	Eye OCT
IGFBP4	INL_RPE_thickness_inner_subfield_right	0.000135097	-0.0574372	-3.82035	0.0150345	4433	Eye OCT
ITGA11	INL_RPE_thickness_inner_subfield_right	1.3494e-05	0.0654776	4.35686	0.0150286	4433	Eye OCT
ITGAV	INL_RPE_thickness_inner_subfield_right	0.000389661	0.0533874	3.54972	0.0150399	4433	Eye OCT
LGALS9	INL_RPE_thickness_inner_subfield_right	0.0004531	-0.0527324	-3.5097	0.0150248	4433	Eye OCT
LPL	INL_RPE_thickness_inner_subfield_right	0.000496075	0.0523203	3.48546	0.015011	4433	Eye OCT
LTBR	INL_RPE_thickness_inner_subfield_right	6.74704e-05	-0.0599323	-3.98885	0.015025	4433	Eye OCT
NECTIN2	INL_RPE_thickness_inner_subfield_right	0.000627622	-0.0513948	-3.42185	0.0150196	4433	Eye OCT
NELL1	INL_RPE_thickness_inner_subfield_right	9.07368e-05	0.0589112	3.91774	0.015037	4433	Eye OCT
PGLYRP1	INL_RPE_thickness_inner_subfield_right	4.64908e-05	-0.0611376	-4.07667	0.014997	4433	Eye OCT
PI3	INL_RPE_thickness_inner_subfield_right	1.23725e-05	-0.0657103	-4.37591	0.0150164	4433	Eye OCT
PON3	INL_RPE_thickness_inner_subfield_right	4.16744e-05	0.0617613	4.10213	0.0150559	4433	Eye OCT
RARRES2	INL_RPE_thickness_inner_subfield_right	5.47689e-05	-0.0606123	-4.03824	0.0150096	4433	Eye OCT
RETN	INL_RPE_thickness_inner_subfield_right	5.32536e-07	-0.075297	-5.02165	0.0149945	4433	Eye OCT
SPOCK1	INL_RPE_thickness_inner_subfield_right	3.65416e-06	0.0695755	4.63604	0.0150075	4433	Eye OCT
TGFB1	INL_RPE_thickness_inner_subfield_right	0.000628618	-0.0513668	-3.42142	0.0150133	4433	Eye OCT
TIMP1	INL_RPE_thickness_inner_subfield_right	0.000539751	-0.0520358	-3.46276	0.0150273	4433	Eye OCT
TNFRSF14	INL_RPE_thickness_inner_subfield_right	0.000266208	-0.0547545	-3.6491	0.0150049	4433	Eye OCT
TNFRSF1A	INL_RPE_thickness_inner_subfield_right	9.72053e-05	-0.0586181	-3.90104	0.0150262	4433	Eye OCT
VSIG4	INL_RPE_thickness_inner_subfield_right	3.17344e-05	-0.0625344	-4.16497	0.0150144	4433	Eye OCT
ADGRG2	INL_RPE_thickness_outer_subfield_left	0.000221338	0.0555415	3.6964	0.0150258	4433	Eye OCT
COL18A1	INL_RPE_thickness_outer_subfield_left	0.000534976	-0.0520478	-3.46516	0.0150204	4433	Eye OCT
COMP	INL_RPE_thickness_outer_subfield_left	0.000501783	0.0522535	3.48239	0.0150051	4433	Eye OCT
INHBC	INL_RPE_thickness_outer_subfield_left	0.000240603	-0.0551116	-3.67508	0.014996	4433	Eye OCT
ITGA11	INL_RPE_thickness_outer_subfield_left	2.34315e-07	0.0776846	5.17796	0.0150029	4433	Eye OCT
ITGAV	INL_RPE_thickness_outer_subfield_left	1.39118e-06	0.0725382	4.83292	0.0150092	4433	Eye OCT
PLTP	INL_RPE_thickness_outer_subfield_left	0.000240981	0.0552018	3.67468	0.0150222	4433	Eye OCT
PON3	INL_RPE_thickness_outer_subfield_left	0.000420312	0.0531248	3.52968	0.0150509	4433	Eye OCT
RARRES2	INL_RPE_thickness_outer_subfield_left	0.000126188	-0.0575574	-3.8372	0.0149999	4433	Eye OCT
RETN	INL_RPE_thickness_outer_subfield_left	0.000628997	-0.0513358	-3.42125	0.015005	4433	Eye OCT
SPOCK1	INL_RPE_thickness_outer_subfield_left	0.000537227	0.0519992	3.46402	0.0150112	4433	Eye OCT
TPP1	INL_RPE_thickness_outer_subfield_left	0.000566519	-0.0517975	-3.44968	0.0150152	4433	Eye OCT
VSIG4	INL_RPE_thickness_outer_subfield_left	0.000301701	-0.054284	-3.61672	0.0150092	4433	Eye OCT
ADAMTS8	INL_RPE_thickness_outer_subfield_right	0.000111106	0.058103	3.86846	0.0150197	4433	Eye OCT
ADGRG2	INL_RPE_thickness_outer_subfield_right	0.000242599	0.0552212	3.67296	0.0150345	4433	Eye OCT
COL18A1	INL_RPE_thickness_outer_subfield_right	0.000186261	-0.0561968	-3.74013	0.0150254	4433	Eye OCT
COMP	INL_RPE_thickness_outer_subfield_right	0.000161545	0.0566753	3.77588	0.0150098	4433	Eye OCT
CTSO	INL_RPE_thickness_outer_subfield_right	0.000184263	-0.0562593	-3.74285	0.0150312	4433	Eye OCT
ERBB4	INL_RPE_thickness_outer_subfield_right	8.69109e-05	0.059032	3.92815	0.0150279	4433	Eye OCT
FAP	INL_RPE_thickness_outer_subfield_right	0.00047138	0.0526204	3.49914	0.0150381	4433	Eye OCT
GP1BA	INL_RPE_thickness_outer_subfield_right	0.000154441	-0.0568904	-3.78711	0.0150221	4433	Eye OCT
HPGDS	INL_RPE_thickness_outer_subfield_right	9.83306e-05	0.0584928	3.89825	0.0150049	4433	Eye OCT
ITGA11	INL_RPE_thickness_outer_subfield_right	3.48796e-09	0.0887675	5.91885	0.0149974	4433	Eye OCT
ITGAV	INL_RPE_thickness_outer_subfield_right	1.95263e-07	0.0782393	5.21209	0.0150111	4433	Eye OCT
LILRA5	INL_RPE_thickness_outer_subfield_right	0.00058197	-0.0516706	-3.44239	0.0150101	4433	Eye OCT
PLTP	INL_RPE_thickness_outer_subfield_right	9.28663e-05	0.0587896	3.91212	0.0150275	4433	Eye OCT
PON3	INL_RPE_thickness_outer_subfield_right	1.9472e-05	0.064344	4.27553	0.0150494	4433	Eye OCT
RARRES2	INL_RPE_thickness_outer_subfield_right	2.34676e-05	-0.0635157	-4.23359	0.0150028	4433	Eye OCT
RETN	INL_RPE_thickness_outer_subfield_right	2.24008e-05	-0.0636723	-4.24408	0.0150026	4433	Eye OCT
SPOCK1	INL_RPE_thickness_outer_subfield_right	0.00012201	0.0577395	3.84549	0.0150149	4433	Eye OCT
CKAP4	ISOS_RPE_thickness_central_subfield_left	0.000372107	-0.0535915	-3.56187	0.0150459	4433	Eye OCT
CLEC11A	ISOS_RPE_thickness_central_subfield_left	9.74529e-05	-0.0588086	-3.90043	0.0150775	4433	Eye OCT
CSF1	ISOS_RPE_thickness_central_subfield_left	0.000100555	-0.0585949	-3.89281	0.0150521	4433	Eye OCT
CTSO	ISOS_RPE_thickness_central_subfield_left	8.9565e-05	-0.0590291	-3.92088	0.0150551	4433	Eye OCT
DRAXIN	ISOS_RPE_thickness_central_subfield_left	0.000276391	-0.0547516	-3.63941	0.0150441	4433	Eye OCT
EFNA1	ISOS_RPE_thickness_central_subfield_left	0.000262522	-0.0549805	-3.65269	0.0150521	4433	Eye OCT
LRIG1	ISOS_RPE_thickness_central_subfield_left	9.91036e-05	-0.0585892	-3.89634	0.015037	4433	Eye OCT
TNFRSF10B	ISOS_RPE_thickness_central_subfield_left	0.000146199	-0.057206	-3.80076	0.0150512	4433	Eye OCT
ANGPTL1	ISOS_RPE_thickness_central_subfield_right	0.000568676	-0.0518687	-3.44865	0.0150403	4433	Eye OCT
CLEC11A	ISOS_RPE_thickness_central_subfield_right	0.000359454	-0.0538844	-3.57097	0.0150896	4433	Eye OCT
CLEC7A	ISOS_RPE_thickness_central_subfield_right	0.000405473	-0.0533316	-3.53921	0.0150688	4433	Eye OCT
CSF1	ISOS_RPE_thickness_central_subfield_right	7.54846e-07	-0.0745258	-4.95385	0.015044	4433	Eye OCT
CTSO	ISOS_RPE_thickness_central_subfield_right	6.81178e-06	-0.0678195	-4.50491	0.0150546	4433	Eye OCT
GGH	ISOS_RPE_thickness_central_subfield_right	4.30741e-05	-0.0614902	-4.09446	0.0150179	4433	Eye OCT
PON3	ISOS_RPE_thickness_central_subfield_right	0.000511787	0.0524834	3.47709	0.0150941	4433	Eye OCT
AGRN	ISOS_RPE_thickness_inner_subfield_left	0.000549408	-0.0519513	-3.45797	0.0150236	4433	Eye OCT
APOM	ISOS_RPE_thickness_inner_subfield_left	0.000598857	0.0516704	3.43462	0.015044	4433	Eye OCT
C4BPB	ISOS_RPE_thickness_inner_subfield_left	0.000196255	-0.0560337	-3.72693	0.0150348	4433	Eye OCT
CCL16	ISOS_RPE_thickness_inner_subfield_left	0.000625667	-0.0514023	-3.4227	0.0150181	4433	Eye OCT
CD302	ISOS_RPE_thickness_inner_subfield_left	0.000606936	-0.0516386	-3.43098	0.0150507	4433	Eye OCT
CD79B	ISOS_RPE_thickness_inner_subfield_left	0.000385798	-0.0533959	-3.55235	0.0150311	4433	Eye OCT
CKAP4	ISOS_RPE_thickness_inner_subfield_left	4.53351e-05	-0.0612886	-4.08254	0.0150124	4433	Eye OCT
CLEC11A	ISOS_RPE_thickness_inner_subfield_left	9.22566e-06	-0.0667875	-4.43977	0.015043	4433	Eye OCT
CLEC7A	ISOS_RPE_thickness_inner_subfield_left	0.000400674	-0.0532562	-3.54236	0.0150341	4433	Eye OCT
COL18A1	ISOS_RPE_thickness_inner_subfield_left	0.00010354	-0.0583744	-3.88568	0.0150229	4433	Eye OCT
CRELD2	ISOS_RPE_thickness_inner_subfield_left	0.000609722	-0.0514208	-3.42973	0.0149927	4433	Eye OCT
CSF1	ISOS_RPE_thickness_inner_subfield_left	2.75173e-06	-0.0704838	-4.69465	0.0150137	4433	Eye OCT
CTSO	ISOS_RPE_thickness_inner_subfield_left	4.79666e-05	-0.0611474	-4.06936	0.0150263	4433	Eye OCT
CTSZ	ISOS_RPE_thickness_inner_subfield_left	0.000137873	-0.0572485	-3.81531	0.0150049	4433	Eye OCT
DSC2	ISOS_RPE_thickness_inner_subfield_left	0.000143086	-0.0571836	-3.80611	0.0150242	4433	Eye OCT
EFNA1	ISOS_RPE_thickness_inner_subfield_left	0.000234977	-0.0553088	-3.68113	0.0150249	4433	Eye OCT
GDF15	ISOS_RPE_thickness_inner_subfield_left	0.000231716	-0.0552572	-3.68471	0.0149964	4433	Eye OCT
GGH	ISOS_RPE_thickness_inner_subfield_left	8.78504e-05	-0.058827	-3.92555	0.0149857	4433	Eye OCT
GUSB	ISOS_RPE_thickness_inner_subfield_left	0.000417278	-0.0530968	-3.5316	0.0150348	4433	Eye OCT
HAVCR2	ISOS_RPE_thickness_inner_subfield_left	0.000330864	-0.0539784	-3.59268	0.0150245	4433	Eye OCT
ITGA5	ISOS_RPE_thickness_inner_subfield_left	0.000310361	-0.0542906	-3.60936	0.0150416	4433	Eye OCT
LRIG1	ISOS_RPE_thickness_inner_subfield_left	0.000193226	-0.0560091	-3.73086	0.0150124	4433	Eye OCT
RETN	ISOS_RPE_thickness_inner_subfield_left	0.0001161	-0.0578939	-3.85769	0.0150074	4433	Eye OCT
SIGLEC5	ISOS_RPE_thickness_inner_subfield_left	0.000482964	-0.0524137	-3.49264	0.0150069	4433	Eye OCT
TNFRSF10A	ISOS_RPE_thickness_inner_subfield_left	0.000182954	-0.0562501	-3.74464	0.0150215	4433	Eye OCT
TNFRSF10B	ISOS_RPE_thickness_inner_subfield_left	0.000159652	-0.0567757	-3.77882	0.0150247	4433	Eye OCT
VSIG4	ISOS_RPE_thickness_inner_subfield_left	0.000457723	-0.0526692	-3.50699	0.0150183	4433	Eye OCT
ANGPTL1	ISOS_RPE_thickness_inner_subfield_right	3.38578e-05	-0.0623498	-4.15011	0.0150236	4433	Eye OCT
ANGPTL4	ISOS_RPE_thickness_inner_subfield_right	0.000117631	-0.0580163	-3.85447	0.0150517	4433	Eye OCT
C4BPB	ISOS_RPE_thickness_inner_subfield_right	0.00042222	-0.0531542	-3.52848	0.0150643	4433	Eye OCT
CD300E	ISOS_RPE_thickness_inner_subfield_right	0.000267756	-0.054948	-3.6476	0.0150641	4433	Eye OCT
CKAP4	ISOS_RPE_thickness_inner_subfield_right	0.000210075	-0.0558097	-3.70968	0.0150443	4433	Eye OCT
CLEC11A	ISOS_RPE_thickness_inner_subfield_right	0.000343788	-0.054033	-3.58266	0.0150818	4433	Eye OCT
CLEC7A	ISOS_RPE_thickness_inner_subfield_right	2.49812e-05	-0.0635122	-4.21946	0.0150522	4433	Eye OCT
CSF1	ISOS_RPE_thickness_inner_subfield_right	5.65553e-06	-0.0683622	-4.54444	0.015043	4433	Eye OCT
CTSO	ISOS_RPE_thickness_inner_subfield_right	0.000139547	-0.0574012	-3.81232	0.0150568	4433	Eye OCT
DSC2	ISOS_RPE_thickness_inner_subfield_right	2.78794e-05	-0.0631108	-4.19454	0.0150459	4433	Eye OCT
GGH	ISOS_RPE_thickness_inner_subfield_right	0.000279634	-0.0546054	-3.6364	0.0150163	4433	Eye OCT
GHRL	ISOS_RPE_thickness_inner_subfield_right	0.000253485	0.0551608	3.6617	0.0150643	4433	Eye OCT
HAVCR2	ISOS_RPE_thickness_inner_subfield_right	0.000168377	-0.0566687	-3.76551	0.0150494	4433	Eye OCT
LILRA2	ISOS_RPE_thickness_inner_subfield_right	0.000561284	-0.0521012	-3.45219	0.0150922	4433	Eye OCT
LTBR	ISOS_RPE_thickness_inner_subfield_right	0.000400481	-0.0533254	-3.54248	0.0150531	4433	Eye OCT
MANSC1	ISOS_RPE_thickness_inner_subfield_right	9.73592e-06	-0.0665085	-4.42812	0.0150196	4433	Eye OCT
OSCAR	ISOS_RPE_thickness_inner_subfield_right	0.000345648	-0.0539982	-3.58125	0.0150781	4433	Eye OCT
RETN	ISOS_RPE_thickness_inner_subfield_right	7.52196e-06	-0.0673702	-4.48371	0.0150256	4433	Eye OCT
SEMA3F	ISOS_RPE_thickness_inner_subfield_right	0.000348389	-0.0539023	-3.57918	0.01506	4433	Eye OCT
SIGLEC5	ISOS_RPE_thickness_inner_subfield_right	0.000517533	-0.0522298	-3.47408	0.0150341	4433	Eye OCT
TIMD4	ISOS_RPE_thickness_inner_subfield_right	4.85143e-05	-0.0611532	-4.06671	0.0150375	4433	Eye OCT
TNFRSF1A	ISOS_RPE_thickness_inner_subfield_right	0.000486158	-0.0525511	-3.49088	0.0150539	4433	Eye OCT
ACVRL1	ISOS_RPE_thickness_outer_subfield_left	0.000209133	-0.0557623	-3.71082	0.0150269	4433	Eye OCT
ADM	ISOS_RPE_thickness_outer_subfield_left	0.000297697	-0.0543835	-3.62019	0.0150223	4433	Eye OCT
AGRN	ISOS_RPE_thickness_outer_subfield_left	4.48192e-06	-0.0689978	-4.59342	0.015021	4433	Eye OCT
ANGPTL1	ISOS_RPE_thickness_outer_subfield_left	9.77906e-05	-0.0585443	-3.89959	0.0150129	4433	Eye OCT
AREG	ISOS_RPE_thickness_outer_subfield_left	0.000193648	-0.0560123	-3.73031	0.0150154	4433	Eye OCT
BCAN	ISOS_RPE_thickness_outer_subfield_left	0.000468869	0.0527571	3.50057	0.015071	4433	Eye OCT
BMP6	ISOS_RPE_thickness_outer_subfield_left	0.000559651	-0.0519465	-3.45298	0.015044	4433	Eye OCT
C4BPB	ISOS_RPE_thickness_outer_subfield_left	0.000143353	-0.0572625	-3.80565	0.0150467	4433	Eye OCT
CCL16	ISOS_RPE_thickness_outer_subfield_left	0.000343933	-0.0538422	-3.58255	0.015029	4433	Eye OCT
CCL18	ISOS_RPE_thickness_outer_subfield_left	0.000134256	-0.0574545	-3.82189	0.015033	4433	Eye OCT
CD177	ISOS_RPE_thickness_outer_subfield_left	0.000357676	-0.0536888	-3.57227	0.0150293	4433	Eye OCT
CD79B	ISOS_RPE_thickness_outer_subfield_left	0.000166965	-0.0566701	-3.76762	0.0150414	4433	Eye OCT
CEACAM5	ISOS_RPE_thickness_outer_subfield_left	2.57395e-05	-0.0633792	-4.21268	0.0150448	4433	Eye OCT
CKAP4	ISOS_RPE_thickness_outer_subfield_left	4.11117e-06	-0.0692528	-4.61149	0.0150174	4433	Eye OCT
CLEC11A	ISOS_RPE_thickness_outer_subfield_left	8.13314e-05	-0.0594105	-3.94414	0.015063	4433	Eye OCT
CLEC5A	ISOS_RPE_thickness_outer_subfield_left	0.000475464	-0.0526097	-3.49683	0.015045	4433	Eye OCT
COL18A1	ISOS_RPE_thickness_outer_subfield_left	2.70254e-05	-0.0631566	-4.20162	0.0150315	4433	Eye OCT
CREG1	ISOS_RPE_thickness_outer_subfield_left	3.57389e-05	-0.062127	-4.13767	0.015015	4433	Eye OCT
CRELD2	ISOS_RPE_thickness_outer_subfield_left	8.92708e-05	-0.0588228	-3.92168	0.0149994	4433	Eye OCT
CSF1	ISOS_RPE_thickness_outer_subfield_left	6.60229e-05	-0.0600575	-3.99401	0.0150369	4433	Eye OCT
CST3	ISOS_RPE_thickness_outer_subfield_left	0.000166154	-0.0566876	-3.76884	0.0150411	4433	Eye OCT
CTSD	ISOS_RPE_thickness_outer_subfield_left	0.000627893	-0.0514536	-3.42173	0.0150373	4433	Eye OCT
CTSO	ISOS_RPE_thickness_outer_subfield_left	7.90616e-05	-0.0594252	-3.95094	0.0150408	4433	Eye OCT
CTSZ	ISOS_RPE_thickness_outer_subfield_left	2.03404e-05	-0.0640359	-4.26575	0.0150116	4433	Eye OCT
DPY30	ISOS_RPE_thickness_outer_subfield_left	0.00039943	-0.0532654	-3.54318	0.0150332	4433	Eye OCT
DSC2	ISOS_RPE_thickness_outer_subfield_left	0.000125628	-0.0577151	-3.83829	0.0150366	4433	Eye OCT
EFNA1	ISOS_RPE_thickness_outer_subfield_left	0.000429594	-0.0529983	-3.52388	0.0150398	4433	Eye OCT
EIF4G1	ISOS_RPE_thickness_outer_subfield_left	0.00048495	-0.0524656	-3.49154	0.0150265	4433	Eye OCT
ESAM	ISOS_RPE_thickness_outer_subfield_left	0.000225269	-0.0554692	-3.69191	0.0150245	4433	Eye OCT
GDF15	ISOS_RPE_thickness_outer_subfield_left	5.82834e-06	-0.068059	-4.53807	0.0149974	4433	Eye OCT
GGH	ISOS_RPE_thickness_outer_subfield_left	2.32756e-05	-0.0635072	-4.23544	0.0149942	4433	Eye OCT
GUSB	ISOS_RPE_thickness_outer_subfield_left	6.16941e-06	-0.068044	-4.526	0.015034	4433	Eye OCT
HAVCR2	ISOS_RPE_thickness_outer_subfield_left	2.19062e-05	-0.0638585	-4.2491	0.0150287	4433	Eye OCT
HNRNPK	ISOS_RPE_thickness_outer_subfield_left	0.000579087	-0.0517221	-3.44373	0.0150192	4433	Eye OCT
HYOU1	ISOS_RPE_thickness_outer_subfield_left	0.000477244	-0.052501	-3.49583	0.0150182	4433	Eye OCT
IL1RN	ISOS_RPE_thickness_outer_subfield_left	0.000322944	-0.0541002	-3.59901	0.015032	4433	Eye OCT
INHBC	ISOS_RPE_thickness_outer_subfield_left	0.000244433	-0.0551271	-3.67103	0.0150168	4433	Eye OCT
ITGA5	ISOS_RPE_thickness_outer_subfield_left	2.03154e-05	-0.0641854	-4.26603	0.0150457	4433	Eye OCT
LAMP3	ISOS_RPE_thickness_outer_subfield_left	1.73979e-05	-0.0646036	-4.30065	0.0150218	4433	Eye OCT
LGALS9	ISOS_RPE_thickness_outer_subfield_left	0.000562786	-0.0518885	-3.45147	0.0150338	4433	Eye OCT
LILRB4	ISOS_RPE_thickness_outer_subfield_left	0.000541064	-0.0520833	-3.4621	0.0150438	4433	Eye OCT
LTBR	ISOS_RPE_thickness_outer_subfield_left	0.000344745	-0.0538668	-3.58193	0.0150385	4433	Eye OCT
NBL1	ISOS_RPE_thickness_outer_subfield_left	0.000607684	-0.0516218	-3.43064	0.0150473	4433	Eye OCT
NECTIN2	ISOS_RPE_thickness_outer_subfield_left	0.000565167	-0.0518499	-3.45032	0.0150276	4433	Eye OCT
OSCAR	ISOS_RPE_thickness_outer_subfield_left	0.000400455	-0.0533655	-3.5425	0.0150644	4433	Eye OCT
PAG1	ISOS_RPE_thickness_outer_subfield_left	0.000294721	-0.0543943	-3.62279	0.0150145	4433	Eye OCT
PLA2G15	ISOS_RPE_thickness_outer_subfield_left	0.000308848	-0.0542628	-3.61063	0.0150286	4433	Eye OCT
PLAUR	ISOS_RPE_thickness_outer_subfield_left	1.54292e-05	-0.0650025	-4.3273	0.0150215	4433	Eye OCT
RARRES2	ISOS_RPE_thickness_outer_subfield_left	0.00017344	-0.0564523	-3.75807	0.0150216	4433	Eye OCT
RETN	ISOS_RPE_thickness_outer_subfield_left	9.24313e-06	-0.0666441	-4.43936	0.0150121	4433	Eye OCT
SIAE	ISOS_RPE_thickness_outer_subfield_left	0.00044536	-0.0527656	-3.51429	0.0150146	4433	Eye OCT
SMOC1	ISOS_RPE_thickness_outer_subfield_left	0.000552969	-0.0519919	-3.45623	0.015043	4433	Eye OCT
SPON1	ISOS_RPE_thickness_outer_subfield_left	0.000209835	-0.0557327	-3.70997	0.0150224	4433	Eye OCT
STC1	ISOS_RPE_thickness_outer_subfield_left	0.000413175	-0.0531891	-3.53422	0.0150497	4433	Eye OCT
TGFB1	ISOS_RPE_thickness_outer_subfield_left	0.000168733	-0.0565403	-3.76498	0.0150174	4433	Eye OCT
TIMP1	ISOS_RPE_thickness_outer_subfield_left	0.000129069	-0.0575933	-3.83163	0.015031	4433	Eye OCT
TNFRSF10A	ISOS_RPE_thickness_outer_subfield_left	8.12777e-06	-0.0671148	-4.46709	0.0150243	4433	Eye OCT
TNFRSF10B	ISOS_RPE_thickness_outer_subfield_left	2.37538e-05	-0.0635958	-4.23085	0.0150314	4433	Eye OCT
TNFRSF12A	ISOS_RPE_thickness_outer_subfield_left	0.000553481	-0.0519625	-3.45598	0.0150356	4433	Eye OCT
TNFRSF1A	ISOS_RPE_thickness_outer_subfield_left	0.00010437	-0.0583911	-3.88374	0.0150348	4433	Eye OCT
TXNDC15	ISOS_RPE_thickness_outer_subfield_left	0.000595775	-0.0516414	-3.43602	0.0150294	4433	Eye OCT
VSIG4	ISOS_RPE_thickness_outer_subfield_left	0.000103506	-0.0583893	-3.88576	0.0150265	4433	Eye OCT
WFDC2	ISOS_RPE_thickness_outer_subfield_left	1.10872e-05	-0.0660635	-4.39987	0.0150149	4433	Eye OCT
ACVRL1	ISOS_RPE_thickness_outer_subfield_right	3.71397e-05	-0.0620257	-4.12881	0.0150227	4433	Eye OCT
ADM	ISOS_RPE_thickness_outer_subfield_right	0.000242108	-0.0551865	-3.67348	0.0150229	4433	Eye OCT
AGRN	ISOS_RPE_thickness_outer_subfield_right	4.45049e-05	-0.0614243	-4.08685	0.0150298	4433	Eye OCT
ANGPTL1	ISOS_RPE_thickness_outer_subfield_right	0.000497856	-0.0523352	-3.4845	0.0150194	4433	Eye OCT
ANGPTL4	ISOS_RPE_thickness_outer_subfield_right	6.84562e-05	-0.0599288	-3.9854	0.0150371	4433	Eye OCT
C4BPB	ISOS_RPE_thickness_outer_subfield_right	0.00010038	-0.0585809	-3.89323	0.0150469	4433	Eye OCT
CD302	ISOS_RPE_thickness_outer_subfield_right	5.94762e-05	-0.0605126	-4.01878	0.0150574	4433	Eye OCT
CEACAM5	ISOS_RPE_thickness_outer_subfield_right	7.16306e-05	-0.0598153	-3.97458	0.0150495	4433	Eye OCT
CKAP4	ISOS_RPE_thickness_outer_subfield_right	4.34154e-05	-0.0614974	-4.09262	0.0150264	4433	Eye OCT
CLEC11A	ISOS_RPE_thickness_outer_subfield_right	0.000425891	-0.0531381	-3.52618	0.0150696	4433	Eye OCT
CLEC5A	ISOS_RPE_thickness_outer_subfield_right	0.000388733	-0.0534172	-3.55035	0.0150456	4433	Eye OCT
CLEC7A	ISOS_RPE_thickness_outer_subfield_right	0.000216868	-0.0556954	-3.70159	0.0150463	4433	Eye OCT
COL18A1	ISOS_RPE_thickness_outer_subfield_right	0.000218431	-0.0556427	-3.69976	0.0150395	4433	Eye OCT
CSF1	ISOS_RPE_thickness_outer_subfield_right	1.31788e-05	-0.0655746	-4.36206	0.0150329	4433	Eye OCT
CTSO	ISOS_RPE_thickness_outer_subfield_right	1.53673e-05	-0.065082	-4.32819	0.0150368	4433	Eye OCT
DPT	ISOS_RPE_thickness_outer_subfield_right	0.000438107	-0.0529626	-3.51866	0.0150519	4433	Eye OCT
GDF15	ISOS_RPE_thickness_outer_subfield_right	5.8386e-06	-0.0680593	-4.53769	0.0149987	4433	Eye OCT
GGH	ISOS_RPE_thickness_outer_subfield_right	0.000109132	-0.0580946	-3.87284	0.0150005	4433	Eye OCT
GUSB	ISOS_RPE_thickness_outer_subfield_right	9.68978e-05	-0.0586999	-3.90181	0.0150443	4433	Eye OCT
HAVCR2	ISOS_RPE_thickness_outer_subfield_right	0.000116167	-0.0579996	-3.85754	0.0150354	4433	Eye OCT
HGF	ISOS_RPE_thickness_outer_subfield_right	0.000551725	-0.0519826	-3.45683	0.0150376	4433	Eye OCT
HYOU1	ISOS_RPE_thickness_outer_subfield_right	0.0001929	-0.0560312	-3.73129	0.0150166	4433	Eye OCT
LAMP3	ISOS_RPE_thickness_outer_subfield_right	9.71465e-05	-0.0586298	-3.90119	0.0150287	4433	Eye OCT
LGALS9	ISOS_RPE_thickness_outer_subfield_right	7.50768e-05	-0.0595635	-3.96334	0.0150286	4433	Eye OCT
LILRA5	ISOS_RPE_thickness_outer_subfield_right	1.82494e-05	-0.0644043	-4.29001	0.0150126	4433	Eye OCT
LTBR	ISOS_RPE_thickness_outer_subfield_right	0.000173116	-0.0565194	-3.75854	0.0150376	4433	Eye OCT
NPDC1	ISOS_RPE_thickness_outer_subfield_right	7.06796e-05	-0.0598345	-3.97777	0.0150422	4433	Eye OCT
OSCAR	ISOS_RPE_thickness_outer_subfield_right	0.000518323	-0.052336	-3.47367	0.0150665	4433	Eye OCT
PLAUR	ISOS_RPE_thickness_outer_subfield_right	3.52611e-05	-0.062217	-4.14077	0.0150255	4433	Eye OCT
RETN	ISOS_RPE_thickness_outer_subfield_right	5.74571e-06	-0.0681701	-4.54109	0.0150118	4433	Eye OCT
SMOC1	ISOS_RPE_thickness_outer_subfield_right	1.94942e-05	-0.0642724	-4.27527	0.0150335	4433	Eye OCT
SPON1	ISOS_RPE_thickness_outer_subfield_right	0.000430998	-0.0529367	-3.52301	0.015026	4433	Eye OCT
TNFRSF10A	ISOS_RPE_thickness_outer_subfield_right	1.03264e-05	-0.0663466	-4.41534	0.0150264	4433	Eye OCT
TNFRSF10B	ISOS_RPE_thickness_outer_subfield_right	0.000199885	-0.0559818	-3.72229	0.0150396	4433	Eye OCT
TREM2	ISOS_RPE_thickness_outer_subfield_right	0.000438703	-0.0528915	-3.5183	0.0150332	4433	Eye OCT
VSIG4	ISOS_RPE_thickness_outer_subfield_right	0.000102543	-0.0584285	-3.88804	0.0150277	4433	Eye OCT
WFDC2	ISOS_RPE_thickness_outer_subfield_right	4.12223e-06	-0.0692236	-4.61093	0.0150129	4433	Eye OCT
AARSD1	mean_of_vertical_disc_diameter_left	1.97459e-08	-0.0840418	-5.62458	0.0149419	4433	Eye OCT
AK1	mean_of_vertical_disc_diameter_left	3.22549e-05	-0.0622839	-4.16125	0.0149676	4433	Eye OCT
AKT1S1	mean_of_vertical_disc_diameter_left	8.7748e-05	-0.0587889	-3.92584	0.0149749	4433	Eye OCT
ALDH1A1	mean_of_vertical_disc_diameter_left	1.75887e-05	-0.0643411	-4.29822	0.0149692	4433	Eye OCT
ANKRD54	mean_of_vertical_disc_diameter_left	7.82563e-05	-0.05923	-3.9534	0.014982	4433	Eye OCT
ANXA3	mean_of_vertical_disc_diameter_left	1.83538e-06	-0.0714911	-4.77719	0.0149651	4433	Eye OCT
APEX1	mean_of_vertical_disc_diameter_left	5.09371e-06	-0.0684014	-4.56654	0.0149788	4433	Eye OCT
ARG1	mean_of_vertical_disc_diameter_left	4.71001e-06	-0.0686515	-4.58301	0.0149796	4433	Eye OCT
ATG4A	mean_of_vertical_disc_diameter_left	1.07102e-06	-0.0730599	-4.88499	0.014956	4433	Eye OCT
AXIN1	mean_of_vertical_disc_diameter_left	0.000561521	-0.0517378	-3.45207	0.0149874	4433	Eye OCT
AZU1	mean_of_vertical_disc_diameter_left	1.23641e-08	-0.0853233	-5.70544	0.0149547	4433	Eye OCT
BACH1	mean_of_vertical_disc_diameter_left	4.45621e-05	-0.0612846	-4.08655	0.0149967	4433	Eye OCT
BAG6	mean_of_vertical_disc_diameter_left	0.000512962	-0.0521421	-3.47647	0.0149986	4433	Eye OCT
BCAN	mean_of_vertical_disc_diameter_left	0.000542717	0.0520277	3.46128	0.0150313	4433	Eye OCT
BID	mean_of_vertical_disc_diameter_left	6.70533e-05	-0.0597979	-3.99033	0.0149857	4433	Eye OCT
CA1	mean_of_vertical_disc_diameter_left	0.000382653	-0.0532778	-3.55451	0.0149888	4433	Eye OCT
CA2	mean_of_vertical_disc_diameter_left	5.36373e-06	-0.0681721	-4.55564	0.0149643	4433	Eye OCT
CALCOCO1	mean_of_vertical_disc_diameter_left	0.000170887	-0.0563622	-3.7618	0.0149828	4433	Eye OCT
CARHSP1	mean_of_vertical_disc_diameter_left	0.000264135	-0.0546947	-3.65111	0.0149803	4433	Eye OCT
CC2D1A	mean_of_vertical_disc_diameter_left	6.05873e-05	-0.0601415	-4.0144	0.0149814	4433	Eye OCT
CCL11	mean_of_vertical_disc_diameter_left	6.13301e-05	-0.0602242	-4.01151	0.0150128	4433	Eye OCT
CCL13	mean_of_vertical_disc_diameter_left	0.000455686	-0.0525725	-3.50818	0.0149857	4433	Eye OCT
CCL2	mean_of_vertical_disc_diameter_left	1.16614e-10	-0.0965665	-6.45924	0.0149501	4433	Eye OCT
CCL26	mean_of_vertical_disc_diameter_left	0.000484896	-0.052304	-3.49157	0.0149801	4433	Eye OCT
CCT5	mean_of_vertical_disc_diameter_left	0.000194445	-0.0558532	-3.72927	0.014977	4433	Eye OCT
CD276	mean_of_vertical_disc_diameter_left	0.000249199	-0.0551299	-3.66608	0.0150378	4433	Eye OCT
CD2AP	mean_of_vertical_disc_diameter_left	1.39448e-05	-0.0651021	-4.34963	0.0149673	4433	Eye OCT
CEBPB	mean_of_vertical_disc_diameter_left	1.28201e-07	-0.0792492	-5.29006	0.0149808	4433	Eye OCT
CEP85	mean_of_vertical_disc_diameter_left	0.000161702	-0.0566069	-3.77563	0.0149927	4433	Eye OCT
CHAC2	mean_of_vertical_disc_diameter_left	1.17123e-06	-0.0728181	-4.86724	0.0149609	4433	Eye OCT
CPPED1	mean_of_vertical_disc_diameter_left	2.18613e-06	-0.0709451	-4.74171	0.0149619	4433	Eye OCT
CRACR2A	mean_of_vertical_disc_diameter_left	9.78859e-05	-0.0584547	-3.89935	0.0149909	4433	Eye OCT
DDX58	mean_of_vertical_disc_diameter_left	0.000292362	-0.0543501	-3.62488	0.0149936	4433	Eye OCT
DNAJB1	mean_of_vertical_disc_diameter_left	5.48639e-05	-0.0604355	-4.03783	0.0149673	4433	Eye OCT
DNMBP	mean_of_vertical_disc_diameter_left	0.000479977	-0.0524205	-3.4943	0.0150017	4433	Eye OCT
DNPH1	mean_of_vertical_disc_diameter_left	1.20633e-06	-0.0727686	-4.86137	0.0149688	4433	Eye OCT
EGLN1	mean_of_vertical_disc_diameter_left	1.48767e-08	-0.0849075	-5.67362	0.0149653	4433	Eye OCT
EIF4EBP1	mean_of_vertical_disc_diameter_left	1.49834e-06	-0.0720733	-4.81805	0.014959	4433	Eye OCT
ELOA	mean_of_vertical_disc_diameter_left	5.30807e-05	-0.0606011	-4.04561	0.0149795	4433	Eye OCT
FEN1	mean_of_vertical_disc_diameter_left	0.000534546	-0.0519305	-3.46537	0.0149856	4433	Eye OCT
FGR	mean_of_vertical_disc_diameter_left	5.78436e-08	-0.0813666	-5.43472	0.0149716	4433	Eye OCT
FHIT	mean_of_vertical_disc_diameter_left	0.000429286	-0.0528334	-3.52407	0.0149922	4433	Eye OCT
GLO1	mean_of_vertical_disc_diameter_left	0.000100108	-0.0583546	-3.89389	0.0149862	4433	Eye OCT
GLOD4	mean_of_vertical_disc_diameter_left	2.41969e-06	-0.0706276	-4.721	0.0149603	4433	Eye OCT
GLRX	mean_of_vertical_disc_diameter_left	7.36063e-06	-0.0671878	-4.48835	0.0149694	4433	Eye OCT
GMPR	mean_of_vertical_disc_diameter_left	7.21148e-05	-0.0595494	-3.97297	0.0149886	4433	Eye OCT
HAGH	mean_of_vertical_disc_diameter_left	1.80209e-06	-0.0715522	-4.78089	0.0149663	4433	Eye OCT
HCLS1	mean_of_vertical_disc_diameter_left	0.000597191	-0.0514388	-3.43538	0.0149733	4433	Eye OCT
HEXIM1	mean_of_vertical_disc_diameter_left	0.000231834	-0.0552277	-3.68458	0.0149889	4433	Eye OCT
HMBS	mean_of_vertical_disc_diameter_left	3.54966e-06	-0.0694172	-4.64207	0.0149539	4433	Eye OCT
IKBKG	mean_of_vertical_disc_diameter_left	0.000373305	-0.0534204	-3.56103	0.0150014	4433	Eye OCT
INPPL1	mean_of_vertical_disc_diameter_left	0.000466326	-0.0524697	-3.50202	0.0149827	4433	Eye OCT
KLK6	mean_of_vertical_disc_diameter_left	9.44006e-05	0.0586328	3.90815	0.0150027	4433	Eye OCT
LHPP	mean_of_vertical_disc_diameter_left	5.67626e-05	-0.0603067	-4.02981	0.0149651	4433	Eye OCT
LSP1	mean_of_vertical_disc_diameter_left	7.87778e-07	-0.0740735	-4.94549	0.014978	4433	Eye OCT
MAP3K5	mean_of_vertical_disc_diameter_left	0.000450223	-0.0526412	-3.5114	0.0149915	4433	Eye OCT
MAPK9	mean_of_vertical_disc_diameter_left	0.000278601	-0.0545051	-3.63736	0.0149848	4433	Eye OCT
MAVS	mean_of_vertical_disc_diameter_left	0.000450768	-0.0526244	-3.51107	0.0149881	4433	Eye OCT
MIF	mean_of_vertical_disc_diameter_left	3.96449e-05	-0.0615948	-4.11371	0.0149731	4433	Eye OCT
MMP8	mean_of_vertical_disc_diameter_left	1.16889e-05	-0.0656898	-4.38834	0.0149692	4433	Eye OCT
MNDA	mean_of_vertical_disc_diameter_left	4.67938e-08	-0.0818537	-5.47265	0.0149569	4433	Eye OCT
MOG	mean_of_vertical_disc_diameter_left	8.3548e-05	0.0591617	3.93767	0.0150246	4433	Eye OCT
NADK	mean_of_vertical_disc_diameter_left	6.61699e-06	-0.0676221	-4.5111	0.0149902	4433	Eye OCT
NBN	mean_of_vertical_disc_diameter_left	0.000260888	-0.0548718	-3.6543	0.0150157	4433	Eye OCT
NCF2	mean_of_vertical_disc_diameter_left	1.10355e-10	-0.0967375	-6.46767	0.0149571	4433	Eye OCT
NFKBIE	mean_of_vertical_disc_diameter_left	2.30631e-05	-0.0634873	-4.23751	0.0149822	4433	Eye OCT
NMNAT1	mean_of_vertical_disc_diameter_left	2.00535e-05	-0.0639316	-4.26894	0.014976	4433	Eye OCT
NSFL1C	mean_of_vertical_disc_diameter_left	6.88279e-07	-0.0743801	-4.97187	0.0149602	4433	Eye OCT
NUDT5	mean_of_vertical_disc_diameter_left	0.000227115	-0.0552476	-3.68983	0.014973	4433	Eye OCT
OGFR	mean_of_vertical_disc_diameter_left	3.02886e-06	-0.0700326	-4.6749	0.0149806	4433	Eye OCT
OLR1	mean_of_vertical_disc_diameter_left	0.00011055	-0.0579754	-3.86969	0.0149819	4433	Eye OCT
OMG	mean_of_vertical_disc_diameter_left	2.02957e-06	0.07129	4.75681	0.0149869	4433	Eye OCT
PADI4	mean_of_vertical_disc_diameter_left	9.09291e-05	-0.0587155	-3.91723	0.014989	4433	Eye OCT
PARK7	mean_of_vertical_disc_diameter_left	1.13707e-05	-0.065777	-4.39437	0.0149685	4433	Eye OCT
PDCD5	mean_of_vertical_disc_diameter_left	3.49504e-05	-0.062022	-4.14281	0.014971	4433	Eye OCT
PEBP1	mean_of_vertical_disc_diameter_left	5.04041e-07	-0.0752582	-5.03226	0.0149552	4433	Eye OCT
PFKFB2	mean_of_vertical_disc_diameter_left	4.16685e-07	-0.075816	-5.06882	0.0149573	4433	Eye OCT
PIK3AP1	mean_of_vertical_disc_diameter_left	8.05348e-08	-0.0803658	-5.375	0.0149518	4433	Eye OCT
PKLR	mean_of_vertical_disc_diameter_left	0.000208007	-0.0556168	-3.71219	0.0149822	4433	Eye OCT
PLPBP	mean_of_vertical_disc_diameter_left	6.76058e-05	-0.0597238	-3.98837	0.0149745	4433	Eye OCT
POLR2F	mean_of_vertical_disc_diameter_left	6.41945e-05	-0.0599948	-4.00069	0.0149961	4433	Eye OCT
PPCDC	mean_of_vertical_disc_diameter_left	1.37057e-06	-0.0723844	-4.83591	0.0149681	4433	Eye OCT
PPME1	mean_of_vertical_disc_diameter_left	2.12319e-05	-0.0636866	-4.25613	0.0149635	4433	Eye OCT
PSIP1	mean_of_vertical_disc_diameter_left	0.000264676	-0.0547682	-3.65059	0.0150026	4433	Eye OCT
PSMD9	mean_of_vertical_disc_diameter_left	4.25081e-07	-0.0757356	-5.065	0.0149527	4433	Eye OCT
PSME1	mean_of_vertical_disc_diameter_left	6.8628e-07	-0.0744733	-4.97244	0.0149772	4433	Eye OCT
PSME2	mean_of_vertical_disc_diameter_left	3.38556e-07	-0.0765763	-5.10844	0.0149902	4433	Eye OCT
PSMG3	mean_of_vertical_disc_diameter_left	1.80509e-08	-0.0843886	-5.64017	0.0149621	4433	Eye OCT
PTPRN2	mean_of_vertical_disc_diameter_left	1.45151e-05	0.065116	4.34079	0.015001	4433	Eye OCT
QDPR	mean_of_vertical_disc_diameter_left	0.000481751	-0.0523392	-3.49331	0.0149827	4433	Eye OCT
RABGAP1L	mean_of_vertical_disc_diameter_left	7.49023e-05	-0.0593348	-3.9639	0.0149688	4433	Eye OCT
RASSF2	mean_of_vertical_disc_diameter_left	4.18901e-08	-0.0821792	-5.49236	0.0149624	4433	Eye OCT
RBKS	mean_of_vertical_disc_diameter_left	3.30822e-05	-0.0621966	-4.15544	0.0149675	4433	Eye OCT
RILP	mean_of_vertical_disc_diameter_left	1.22811e-08	-0.0852799	-5.7066	0.0149441	4433	Eye OCT
RNASE3	mean_of_vertical_disc_diameter_left	0.000281077	-0.0544368	-3.63507	0.0149755	4433	Eye OCT
RNF41	mean_of_vertical_disc_diameter_left	5.04043e-05	-0.0608011	-4.05775	0.0149839	4433	Eye OCT
RWDD1	mean_of_vertical_disc_diameter_left	0.000591723	-0.0514855	-3.43788	0.014976	4433	Eye OCT
S100A11	mean_of_vertical_disc_diameter_left	2.3726e-06	-0.0708447	-4.72502	0.0149935	4433	Eye OCT
S100A12	mean_of_vertical_disc_diameter_left	0.000204437	-0.0556798	-3.71659	0.0149814	4433	Eye OCT
S100A4	mean_of_vertical_disc_diameter_left	0.00012084	-0.0576039	-3.84786	0.0149704	4433	Eye OCT
SERPINB8	mean_of_vertical_disc_diameter_left	0.000169802	-0.0564001	-3.76339	0.0149865	4433	Eye OCT
SLAMF8	mean_of_vertical_disc_diameter_left	0.000242954	-0.0551662	-3.67259	0.0150211	4433	Eye OCT
SOD1	mean_of_vertical_disc_diameter_left	4.86887e-06	-0.0684749	-4.57604	0.0149638	4433	Eye OCT
SRP14	mean_of_vertical_disc_diameter_left	9.55667e-06	-0.0664057	-4.43214	0.0149827	4433	Eye OCT
STIP1	mean_of_vertical_disc_diameter_left	4.38197e-06	-0.0688393	-4.59815	0.0149711	4433	Eye OCT
STK11	mean_of_vertical_disc_diameter_left	0.000159981	-0.0565844	-3.77831	0.0149761	4433	Eye OCT
TBC1D17	mean_of_vertical_disc_diameter_left	6.21475e-06	-0.0677357	-4.52444	0.0149711	4433	Eye OCT
TGM2	mean_of_vertical_disc_diameter_left	2.70376e-05	-0.0629208	-4.20152	0.0149757	4433	Eye OCT
TRAF2	mean_of_vertical_disc_diameter_left	0.00048613	-0.0524562	-3.49089	0.0150266	4433	Eye OCT
TXNRD1	mean_of_vertical_disc_diameter_left	8.84871e-05	-0.0587439	-3.92381	0.0149711	4433	Eye OCT
UBAC1	mean_of_vertical_disc_diameter_left	7.45385e-07	-0.074145	-4.95631	0.0149597	4433	Eye OCT
WWP2	mean_of_vertical_disc_diameter_left	0.00030663	-0.0541404	-3.61251	0.0149869	4433	Eye OCT
CDHR2	overall_macular_thickness_left	0.000125937	-0.0577129	-3.83769	0.0150385	4433	Eye OCT
ITGA11	overall_macular_thickness_left	5.49511e-05	0.0606819	4.03746	0.0150297	4433	Eye OCT
LPL	overall_macular_thickness_left	0.000290393	0.0544208	3.62663	0.0150059	4433	Eye OCT
NELL1	overall_macular_thickness_left	0.000387585	0.0534028	3.55113	0.0150383	4433	Eye OCT
NOS3	overall_macular_thickness_left	0.000495826	-0.0523566	-3.4856	0.0150208	4433	Eye OCT
OXT	overall_macular_thickness_left	1.19256e-06	-0.0729147	-4.86365	0.0149918	4433	Eye OCT
TPP1	overall_macular_thickness_left	6.78063e-05	-0.0598843	-3.98767	0.0150174	4433	Eye OCT
ADAMTS8	overall_macular_thickness_right	5.90541e-05	0.0603059	4.02046	0.0149997	4433	Eye OCT
CDHR2	overall_macular_thickness_right	0.000230269	-0.0553752	-3.68631	0.0150219	4433	Eye OCT
CTSD	overall_macular_thickness_right	0.000476793	-0.0524629	-3.49608	0.0150062	4433	Eye OCT
CTSO	overall_macular_thickness_right	0.000246126	-0.0550909	-3.66926	0.0150142	4433	Eye OCT
ENPP7	overall_macular_thickness_right	0.000565544	-0.0517801	-3.45014	0.0150081	4433	Eye OCT
FGF21	overall_macular_thickness_right	6.58757e-06	-0.0675595	-4.51205	0.0149731	4433	Eye OCT
FUCA1	overall_macular_thickness_right	9.80682e-05	-0.0584041	-3.8989	0.0149796	4433	Eye OCT
GGT1	overall_macular_thickness_right	9.73734e-05	-0.0585854	-3.90063	0.0150195	4433	Eye OCT
GUSB	overall_macular_thickness_right	7.63652e-06	-0.0672271	-4.48047	0.0150045	4433	Eye OCT
HS6ST1	overall_macular_thickness_right	0.00046255	-0.0525532	-3.50419	0.0149973	4433	Eye OCT
ITGA11	overall_macular_thickness_right	6.37725e-05	0.0600806	4.00225	0.0150117	4433	Eye OCT
ITGAV	overall_macular_thickness_right	0.000211111	0.0556856	3.70843	0.0150159	4433	Eye OCT
LPL	overall_macular_thickness_right	0.000487808	0.0523113	3.48997	0.014989	4433	Eye OCT
NELL1	overall_macular_thickness_right	0.000125937	0.0576272	3.83769	0.0150161	4433	Eye OCT
OXT	overall_macular_thickness_right	2.15419e-07	-0.0777381	-5.19373	0.0149677	4433	Eye OCT
PON3	overall_macular_thickness_right	0.000130676	0.0575725	3.82858	0.0150376	4433	Eye OCT
SPOCK1	overall_macular_thickness_right	0.000456739	0.0526176	3.50757	0.0150012	4433	Eye OCT
TPP1	overall_macular_thickness_right	0.000126279	-0.0575586	-3.83702	0.0150009	4433	Eye OCT
CCL18	VCDR_left	0.000473304	-0.0526289	-3.49805	0.0150452	4433	Eye OCT
COL18A1	VCDR_left	0.000501229	-0.0524112	-3.48269	0.0150491	4433	Eye OCT
CRACR2A	VCDR_left	0.000512613	-0.0523042	-3.47665	0.0150444	4433	Eye OCT
OMG	VCDR_left	0.000192259	0.0561682	3.73213	0.0150499	4433	Eye OCT
PRDX6	VCDR_regressed_left	0.000119514	0.0578576	3.85057	0.0150257	4433	Eye OCT
C1QTNF9	ELM_ISOS_thickness_left	9.60152e-05	0.0643809	3.90477	0.0164878	3686	Eye OCT
PZP	ELM_ISOS_thickness_right	0.000285803	-0.0599994	-3.63135	0.0165226	3686	Eye OCT
MXRA8	INL_ELM_thickness_left	8.02381e-05	0.0651785	3.94815	0.0165086	3686	Eye OCT
PGA4	INL_ELM_thickness_left	4.81707e-05	-0.0670129	-4.0692	0.0164683	3686	Eye OCT
C1QTNF9	INL_ELM_thickness_right	0.000615373	0.0565617	3.42773	0.0165012	3686	Eye OCT
MPRIP	INL_ELM_thickness_right	0.000447599	-0.0578202	-3.5135	0.0164566	3686	Eye OCT
MXRA8	INL_ELM_thickness_right	0.000304144	0.0596986	3.61521	0.0165132	3686	Eye OCT
PGA4	INL_ELM_thickness_right	2.75906e-05	-0.0691164	-4.19782	0.0164649	3686	Eye OCT
APOD	INL_RPE_thickness_left	0.000338851	0.0590116	3.58702	0.0164514	3686	Eye OCT
ASGR2	INL_RPE_thickness_left	0.000389447	-0.0584064	-3.55043	0.0164505	3686	Eye OCT
C1QTNF9	INL_RPE_thickness_left	0.000250878	0.060342	3.66497	0.0164645	3686	Eye OCT
MXRA8	INL_RPE_thickness_left	5.64357e-05	0.0664191	4.03198	0.0164731	3686	Eye OCT
NPC2	INL_RPE_thickness_left	1.31447e-05	-0.0717062	-4.36364	0.0164327	3686	Eye OCT
PGA4	INL_RPE_thickness_left	0.000234026	-0.060549	-3.68279	0.0164411	3686	Eye OCT
PRAP1	INL_RPE_thickness_left	3.53693e-05	-0.068166	-4.14093	0.0164615	3686	Eye OCT
RNASE4	INL_RPE_thickness_left	0.000621911	-0.0563781	-3.42485	0.0164615	3686	Eye OCT
ASGR2	INL_RPE_thickness_right	0.000590862	-0.0566405	-3.43878	0.0164711	3686	Eye OCT
C1RL	INL_RPE_thickness_right	5.66833e-05	-0.0663796	-4.03094	0.0164675	3686	Eye OCT
COX6B1	INL_RPE_thickness_right	0.000512941	-0.0572706	-3.47701	0.0164712	3686	Eye OCT
MXRA8	INL_RPE_thickness_right	0.000227301	0.0608811	3.69024	0.0164979	3686	Eye OCT
NPC2	INL_RPE_thickness_right	4.17073e-06	-0.0758132	-4.60967	0.0164466	3686	Eye OCT
ORM1	INL_RPE_thickness_right	0.000261569	-0.0600882	-3.65423	0.0164434	3686	Eye OCT
PGA4	INL_RPE_thickness_right	0.00012365	-0.0632434	-3.8429	0.0164572	3686	Eye OCT
PRAP1	INL_RPE_thickness_right	0.000124073	-0.0633391	-3.84206	0.0164857	3686	Eye OCT
PRSS22	INL_RPE_thickness_right	0.000192427	-0.0614693	-3.73255	0.0164684	3686	Eye OCT
PSAP	INL_RPE_thickness_right	0.000123655	-0.0633136	-3.84289	0.0164755	3686	Eye OCT
PZP	INL_RPE_thickness_right	0.000409368	-0.0583076	-3.53723	0.016484	3686	Eye OCT
RNASE4	INL_RPE_thickness_right	0.00022292	-0.0608823	-3.69521	0.016476	3686	Eye OCT
SEL1L	INL_RPE_thickness_right	0.000155857	-0.0623542	-3.7855	0.0164718	3686	Eye OCT
ARNTL	ISOS_RPE_thickness_left	0.000525295	0.0572133	3.4706	0.0164851	3686	Eye OCT
CEACAM6	ISOS_RPE_thickness_left	0.000625367	-0.0564187	-3.42333	0.0164806	3686	Eye OCT
LCP1	ISOS_RPE_thickness_left	0.000534584	-0.0570729	-3.46587	0.0164671	3686	Eye OCT
NPC2	ISOS_RPE_thickness_left	2.89089e-05	-0.0689002	-4.18718	0.016455	3686	Eye OCT
PRAP1	ISOS_RPE_thickness_left	0.000173031	-0.0619811	-3.75933	0.0164873	3686	Eye OCT
SEL1L	ISOS_RPE_thickness_left	9.59651e-05	-0.0643135	-3.9049	0.01647	3686	Eye OCT
CREB3	ISOS_RPE_thickness_right	0.000459295	0.0579595	3.50661	0.0165286	3686	Eye OCT
NPC2	ISOS_RPE_thickness_right	1.25313e-05	-0.072046	-4.37413	0.0164709	3686	Eye OCT
RNASE4	ISOS_RPE_thickness_right	0.000206615	-0.0612726	-3.71453	0.0164954	3686	Eye OCT
ACYP1	GCIPL_thickness_left	1.07192e-05	0.0724621	4.40826	0.0164378	3686	Eye OCT
ADD1	GCIPL_thickness_left	7.06015e-14	0.123024	7.516	0.0163683	3686	Eye OCT
AMPD3	GCIPL_thickness_left	8.38854e-09	0.0948693	5.77393	0.0164306	3686	Eye OCT
ANKMY2	GCIPL_thickness_left	3.4702e-05	0.0683167	4.14532	0.0164804	3686	Eye OCT
ANXA1	GCIPL_thickness_left	0.000134421	0.0629376	3.82228	0.016466	3686	Eye OCT
AP1G2	GCIPL_thickness_left	3.66234e-06	0.0763338	4.63678	0.0164627	3686	Eye OCT
AP3B1	GCIPL_thickness_left	9.66664e-05	0.064269	3.90313	0.016466	3686	Eye OCT
AP3S2	GCIPL_thickness_left	0.000285985	0.0598581	3.63119	0.0164845	3686	Eye OCT
APPL2	GCIPL_thickness_left	0.000279679	0.0598933	3.63695	0.016468	3686	Eye OCT
ARHGAP45	GCIPL_thickness_left	6.86999e-05	0.0656631	3.98533	0.0164762	3686	Eye OCT
ARHGEF1	GCIPL_thickness_left	1.44023e-05	0.0714667	4.34351	0.0164537	3686	Eye OCT
ASPSCR1	GCIPL_thickness_left	1.99585e-07	0.0856914	5.20969	0.0164485	3686	Eye OCT
ASRGL1	GCIPL_thickness_left	1.10071e-05	0.0725255	4.40249	0.0164738	3686	Eye OCT
ATG16L1	GCIPL_thickness_left	3.18189e-05	0.0685436	4.16525	0.0164561	3686	Eye OCT
ATXN3	GCIPL_thickness_left	6.55855e-10	0.101616	6.19293	0.0164084	3686	Eye OCT
AZI2	GCIPL_thickness_left	5.33102e-06	0.075155	4.55808	0.0164883	3686	Eye OCT
BAG4	GCIPL_thickness_left	0.000547451	0.0569894	3.45945	0.0164735	3686	Eye OCT
BAP18	GCIPL_thickness_left	2.48178e-06	0.0776201	4.71708	0.0164551	3686	Eye OCT
BCL2L15	GCIPL_thickness_left	1.69968e-09	0.0993782	6.03955	0.0164546	3686	Eye OCT
BECN1	GCIPL_thickness_left	7.19733e-06	0.0740211	4.49425	0.0164702	3686	Eye OCT
BLOC1S3	GCIPL_thickness_left	0.000105662	0.0639999	3.88146	0.0164886	3686	Eye OCT
BOLA2_BOLA2B	GCIPL_thickness_left	1.58785e-09	0.0993022	6.05063	0.0164119	3686	Eye OCT
BRAP	GCIPL_thickness_left	2.71461e-05	0.0691653	4.20151	0.016462	3686	Eye OCT
C9ORF40	GCIPL_thickness_left	1.00944e-07	0.0876554	5.33571	0.0164281	3686	Eye OCT
CAMSAP1	GCIPL_thickness_left	4.51426e-08	0.0901911	5.48102	0.0164552	3686	Eye OCT
CAT	GCIPL_thickness_left	3.59206e-07	0.0838537	5.09876	0.0164459	3686	Eye OCT
CDA	GCIPL_thickness_left	2.38362e-05	0.0696894	4.23099	0.0164712	3686	Eye OCT
CDC42BPB	GCIPL_thickness_left	1.0855e-05	0.0725893	4.40552	0.0164769	3686	Eye OCT
CENPF	GCIPL_thickness_left	1.94171e-08	0.0924884	5.62962	0.0164289	3686	Eye OCT
CEP170	GCIPL_thickness_left	4.33829e-06	0.0758044	4.60142	0.0164741	3686	Eye OCT
CLNS1A	GCIPL_thickness_left	6.74343e-05	0.0656772	3.98976	0.0164614	3686	Eye OCT
CMIP	GCIPL_thickness_left	0.000407394	0.0583189	3.53851	0.0164812	3686	Eye OCT
CNP	GCIPL_thickness_left	1.65442e-07	0.0862187	5.24465	0.0164393	3686	Eye OCT
CRYGD	GCIPL_thickness_left	0.000257369	0.060383	3.6584	0.0165053	3686	Eye OCT
CRYZL1	GCIPL_thickness_left	2.06693e-05	0.0701691	4.2631	0.0164596	3686	Eye OCT
CSNK2A1	GCIPL_thickness_left	5.01024e-05	0.0668253	4.05998	0.0164595	3686	Eye OCT
DAPK2	GCIPL_thickness_left	4.89389e-06	0.0754679	4.57612	0.0164917	3686	Eye OCT
DDHD2	GCIPL_thickness_left	3.49159e-07	0.0839622	5.10416	0.0164497	3686	Eye OCT
DDI2	GCIPL_thickness_left	1.89773e-08	0.0925211	5.63361	0.0164231	3686	Eye OCT
DDT	GCIPL_thickness_left	7.059e-07	0.08171	4.96841	0.0164459	3686	Eye OCT
DGKA	GCIPL_thickness_left	2.24469e-05	0.0699321	4.24454	0.0164758	3686	Eye OCT
DMD	GCIPL_thickness_left	1.91458e-05	0.0706434	4.28026	0.0165045	3686	Eye OCT
DNAJA4	GCIPL_thickness_left	5.45399e-07	0.0823909	5.01855	0.0164173	3686	Eye OCT
DNAJB14	GCIPL_thickness_left	0.000368213	0.0586842	3.56521	0.0164603	3686	Eye OCT
DNAJB2	GCIPL_thickness_left	4.88001e-09	0.0962517	5.86532	0.0164103	3686	Eye OCT
DNAJC6	GCIPL_thickness_left	4.24311e-05	0.0674564	4.0988	0.0164576	3686	Eye OCT
DNAJC9	GCIPL_thickness_left	1.25053e-05	0.0719091	4.37458	0.0164379	3686	Eye OCT
DOK1	GCIPL_thickness_left	0.000246577	0.0604383	3.66941	0.0164709	3686	Eye OCT
DTYMK	GCIPL_thickness_left	8.92429e-05	0.0645967	3.9225	0.0164683	3686	Eye OCT
DXO	GCIPL_thickness_left	0.000281852	0.0598462	3.63495	0.0164641	3686	Eye OCT
EEF1D	GCIPL_thickness_left	2.98061e-06	0.0770109	4.67944	0.0164573	3686	Eye OCT
EHBP1	GCIPL_thickness_left	5.62642e-05	0.0664456	4.0327	0.0164767	3686	Eye OCT
EIF2AK2	GCIPL_thickness_left	9.27763e-05	0.0644786	3.91309	0.0164777	3686	Eye OCT
EIF4E	GCIPL_thickness_left	9.5458e-05	0.0642984	3.90618	0.0164607	3686	Eye OCT
EIF4G3	GCIPL_thickness_left	0.000121425	0.0634039	3.84737	0.0164798	3686	Eye OCT
ENTR1	GCIPL_thickness_left	2.98767e-05	0.0688069	4.17966	0.0164623	3686	Eye OCT
FAM13A	GCIPL_thickness_left	0.000158677	0.0623091	3.78102	0.0164794	3686	Eye OCT
FAM172A	GCIPL_thickness_left	0.000557986	0.0569467	3.4543	0.0164857	3686	Eye OCT
FGD3	GCIPL_thickness_left	5.22555e-06	0.0750326	4.5623	0.0164462	3686	Eye OCT
FGF3	GCIPL_thickness_left	0.000575925	-0.0568283	-3.44573	0.0164924	3686	Eye OCT
FKBPL	GCIPL_thickness_left	0.000487031	0.0574877	3.49093	0.0164678	3686	Eye OCT
FRMD4B	GCIPL_thickness_left	0.000617219	0.0565481	3.42691	0.0165012	3686	Eye OCT
GAPDH	GCIPL_thickness_left	6.96037e-08	0.0888798	5.40328	0.0164492	3686	Eye OCT
GCC1	GCIPL_thickness_left	0.000200522	0.0612693	3.72212	0.0164608	3686	Eye OCT
GGACT	GCIPL_thickness_left	0.000439673	0.0579245	3.51826	0.016464	3686	Eye OCT
GGCT	GCIPL_thickness_left	4.33674e-05	0.0673212	4.09372	0.016445	3686	Eye OCT
GIGYF2	GCIPL_thickness_left	2.18479e-05	0.0700735	4.25064	0.0164854	3686	Eye OCT
GIT1	GCIPL_thickness_left	4.07568e-06	0.0760076	4.61449	0.0164715	3686	Eye OCT
GMPR2	GCIPL_thickness_left	5.51086e-06	0.0748728	4.55106	0.0164517	3686	Eye OCT
GOLGA3	GCIPL_thickness_left	1.72968e-05	0.0709163	4.30292	0.016481	3686	Eye OCT
GRHPR	GCIPL_thickness_left	0.000158218	0.0622439	3.78175	0.016459	3686	Eye OCT
GTPBP2	GCIPL_thickness_left	0.000403512	0.0583201	3.54104	0.0164698	3686	Eye OCT
HDDC2	GCIPL_thickness_left	1.01576e-05	0.0727249	4.41997	0.0164537	3686	Eye OCT
HDGFL2	GCIPL_thickness_left	0.000224538	0.0609276	3.69336	0.0164965	3686	Eye OCT
HNRNPUL1	GCIPL_thickness_left	3.62313e-06	0.0762866	4.63902	0.0164446	3686	Eye OCT
HSDL2	GCIPL_thickness_left	0.00059785	0.0566953	3.43559	0.0165024	3686	Eye OCT
IGBP1	GCIPL_thickness_left	6.26628e-06	0.0744134	4.52381	0.0164493	3686	Eye OCT
IMPACT	GCIPL_thickness_left	2.66102e-08	0.0915659	5.57454	0.0164257	3686	Eye OCT
INPP5D	GCIPL_thickness_left	7.76387e-11	0.10712	6.52439	0.0164184	3686	Eye OCT
KAZN	GCIPL_thickness_left	9.68185e-06	0.072973	4.43038	0.0164711	3686	Eye OCT
LARP1	GCIPL_thickness_left	0.000620681	0.0564338	3.42538	0.0164752	3686	Eye OCT
LRCH4	GCIPL_thickness_left	2.55885e-06	0.0776514	4.71082	0.0164836	3686	Eye OCT
LRRFIP1	GCIPL_thickness_left	1.112e-09	0.10027	6.10833	0.0164152	3686	Eye OCT
M6PR	GCIPL_thickness_left	0.000606412	0.056545	3.43172	0.0164772	3686	Eye OCT
MAP2K1	GCIPL_thickness_left	3.18831e-06	0.0767735	4.66553	0.0164555	3686	Eye OCT
MAPKAPK2	GCIPL_thickness_left	0.00017289	0.0619522	3.75953	0.0164787	3686	Eye OCT
MARS1	GCIPL_thickness_left	9.56964e-05	0.064329	3.90558	0.0164711	3686	Eye OCT
MDH1	GCIPL_thickness_left	1.24599e-05	0.0720579	4.37538	0.0164689	3686	Eye OCT
MICALL2	GCIPL_thickness_left	1.7389e-06	0.0788775	4.78942	0.0164691	3686	Eye OCT
MINDY1	GCIPL_thickness_left	2.73833e-05	0.0691094	4.19953	0.0164565	3686	Eye OCT
MRI1	GCIPL_thickness_left	0.000540851	0.057135	3.46273	0.0165	3686	Eye OCT
MTSS1	GCIPL_thickness_left	2.18617e-05	0.0701257	4.25049	0.0164982	3686	Eye OCT
MTSS2	GCIPL_thickness_left	0.00022184	0.0609337	3.69645	0.0164844	3686	Eye OCT
MYCBP2	GCIPL_thickness_left	0.000120231	0.0634431	3.8498	0.0164796	3686	Eye OCT
MYL4	GCIPL_thickness_left	0.000125962	0.0631781	3.83834	0.0164598	3686	Eye OCT
MYO6	GCIPL_thickness_left	0.000269982	0.0601115	3.64607	0.0164866	3686	Eye OCT
NACC1	GCIPL_thickness_left	0.000502056	0.0573521	3.48277	0.0164674	3686	Eye OCT
NAGK	GCIPL_thickness_left	0.000202085	0.0612687	3.72016	0.0164694	3686	Eye OCT
NAP1L4	GCIPL_thickness_left	4.11801e-11	0.108541	6.6199	0.0163962	3686	Eye OCT
NEDD4L	GCIPL_thickness_left	1.61233e-09	0.0992998	6.04814	0.0164182	3686	Eye OCT
NFAT5	GCIPL_thickness_left	1.49371e-06	0.0794355	4.82002	0.0164803	3686	Eye OCT
NFE2	GCIPL_thickness_left	1.64935e-05	0.0710375	4.31349	0.0164687	3686	Eye OCT
NFKB1	GCIPL_thickness_left	1.91356e-06	0.0785085	4.77005	0.0164586	3686	Eye OCT
NFX1	GCIPL_thickness_left	1.54051e-07	0.0866849	5.25789	0.0164866	3686	Eye OCT
NIT1	GCIPL_thickness_left	4.27991e-08	0.0901902	5.49052	0.0164265	3686	Eye OCT
NMI	GCIPL_thickness_left	0.00022671	0.0607361	3.69091	0.0164556	3686	Eye OCT
NUMB	GCIPL_thickness_left	5.018e-05	0.0668562	4.05962	0.0164686	3686	Eye OCT
OGA	GCIPL_thickness_left	5.37624e-06	0.0749468	4.55629	0.0164491	3686	Eye OCT
OPHN1	GCIPL_thickness_left	1.35434e-05	0.0717578	4.35706	0.0164693	3686	Eye OCT
OTUD6B	GCIPL_thickness_left	5.19666e-06	0.0750411	4.56347	0.0164439	3686	Eye OCT
PAGR1	GCIPL_thickness_left	0.000551964	0.0568799	3.45723	0.0164524	3686	Eye OCT
PAXX	GCIPL_thickness_left	0.000173557	0.0618928	3.75856	0.0164672	3686	Eye OCT
PCBP2	GCIPL_thickness_left	0.000313095	0.0593817	3.60766	0.0164599	3686	Eye OCT
PDE5A	GCIPL_thickness_left	0.000264215	0.060154	3.65164	0.0164731	3686	Eye OCT
PDLIM5	GCIPL_thickness_left	6.45576e-05	0.065852	4.00013	0.0164625	3686	Eye OCT
PGD	GCIPL_thickness_left	8.62935e-06	0.0732605	4.45527	0.0164436	3686	Eye OCT
PHACTR2	GCIPL_thickness_left	0.000432018	0.0579969	3.52293	0.0164627	3686	Eye OCT
PKN3	GCIPL_thickness_left	0.000565214	0.0569226	3.45082	0.0164954	3686	Eye OCT
PLEKHO1	GCIPL_thickness_left	1.57554e-05	0.0712344	4.32365	0.0164755	3686	Eye OCT
PNMA1	GCIPL_thickness_left	4.2224e-05	0.067557	4.09993	0.0164776	3686	Eye OCT
PRDX2	GCIPL_thickness_left	1.01318e-08	0.0943118	5.74176	0.0164256	3686	Eye OCT
PRKAR2A	GCIPL_thickness_left	3.86221e-06	0.0761654	4.62571	0.0164657	3686	Eye OCT
PSMD1	GCIPL_thickness_left	3.14568e-06	0.0769383	4.66831	0.016481	3686	Eye OCT
PSMG4	GCIPL_thickness_left	6.64317e-07	0.0819339	4.98026	0.0164518	3686	Eye OCT
PTPRR	GCIPL_thickness_left	0.0001117	-0.0639104	-3.86787	0.0165234	3686	Eye OCT
PTRHD1	GCIPL_thickness_left	3.46874e-05	0.0682133	4.14542	0.0164551	3686	Eye OCT
RAB11FIP3	GCIPL_thickness_left	7.45345e-06	0.0738942	4.48676	0.0164694	3686	Eye OCT
RAB44	GCIPL_thickness_left	3.48194e-08	0.0907542	5.52715	0.0164197	3686	Eye OCT
RABEP1	GCIPL_thickness_left	1.33033e-08	0.0935713	5.69506	0.0164302	3686	Eye OCT
RANBP1	GCIPL_thickness_left	2.48099e-07	0.0849155	5.16887	0.0164282	3686	Eye OCT
RBP7	GCIPL_thickness_left	3.33854e-09	0.0975317	5.92858	0.0164511	3686	Eye OCT
REEP4	GCIPL_thickness_left	0.000518998	0.0572609	3.47385	0.0164834	3686	Eye OCT
RNF5	GCIPL_thickness_left	0.000248683	0.0603968	3.66722	0.0164694	3686	Eye OCT
RPE	GCIPL_thickness_left	0.000423298	0.0580992	3.52835	0.0164664	3686	Eye OCT
SCRIB	GCIPL_thickness_left	8.10708e-05	0.0650123	3.94567	0.0164769	3686	Eye OCT
SDCCAG8	GCIPL_thickness_left	3.75706e-08	0.090664	5.51367	0.0164435	3686	Eye OCT
SH3GLB2	GCIPL_thickness_left	1.4751e-08	0.0933243	5.67725	0.0164383	3686	Eye OCT
SLC4A1	GCIPL_thickness_left	4.01403e-09	0.096913	5.89795	0.0164316	3686	Eye OCT
SMNDC1	GCIPL_thickness_left	1.16272e-06	0.0801395	4.87008	0.0164555	3686	Eye OCT
SMTN	GCIPL_thickness_left	1.82176e-05	0.0708236	4.29136	0.0165038	3686	Eye OCT
SNAPIN	GCIPL_thickness_left	0.000437945	0.0581743	3.5193	0.01653	3686	Eye OCT
SNRPB2	GCIPL_thickness_left	0.000100615	0.0640999	3.89339	0.0164638	3686	Eye OCT
SNX15	GCIPL_thickness_left	6.5711e-07	0.0819023	4.98238	0.0164384	3686	Eye OCT
SPART	GCIPL_thickness_left	1.04831e-06	0.0804837	4.89064	0.0164567	3686	Eye OCT
ST13	GCIPL_thickness_left	2.38653e-10	0.104174	6.35197	0.0164003	3686	Eye OCT
STAM	GCIPL_thickness_left	3.97977e-08	0.0905026	5.50345	0.0164447	3686	Eye OCT
STAT2	GCIPL_thickness_left	0.000456778	0.0578108	3.50808	0.0164793	3686	Eye OCT
STX7	GCIPL_thickness_left	2.94921e-06	0.0770785	4.68163	0.016464	3686	Eye OCT
TAB2	GCIPL_thickness_left	2.49793e-06	0.0776576	4.71576	0.0164677	3686	Eye OCT
TALDO1	GCIPL_thickness_left	5.55884e-06	0.074865	4.54923	0.0164566	3686	Eye OCT
TAX1BP1	GCIPL_thickness_left	1.25902e-05	0.0721299	4.3731	0.016494	3686	Eye OCT
TBCA	GCIPL_thickness_left	7.77659e-05	0.065082	3.95567	0.0164528	3686	Eye OCT
THTPA	GCIPL_thickness_left	4.54709e-05	0.0671784	4.08268	0.0164545	3686	Eye OCT
TNFAIP2	GCIPL_thickness_left	3.65068e-06	0.0762836	4.63744	0.0164495	3686	Eye OCT
TNIP1	GCIPL_thickness_left	9.40415e-09	0.0946723	5.75448	0.0164519	3686	Eye OCT
TOP2B	GCIPL_thickness_left	0.000216361	0.0611024	3.70282	0.0165016	3686	Eye OCT
TP53I3	GCIPL_thickness_left	0.000344265	0.0590827	3.58287	0.0164903	3686	Eye OCT
TPK1	GCIPL_thickness_left	0.000611917	0.0565518	3.42926	0.016491	3686	Eye OCT
TRAF3	GCIPL_thickness_left	0.000102752	0.0641572	3.88827	0.0165002	3686	Eye OCT
TRIM25	GCIPL_thickness_left	1.6407e-07	0.0863414	5.2462	0.0164579	3686	Eye OCT
TRIM58	GCIPL_thickness_left	1.61899e-05	0.071198	4.31762	0.0164901	3686	Eye OCT
TSNAX	GCIPL_thickness_left	1.37303e-05	0.0718221	4.35405	0.0164955	3686	Eye OCT
TXN	GCIPL_thickness_left	0.000439364	0.0579382	3.51844	0.016467	3686	Eye OCT
UBXN1	GCIPL_thickness_left	1.66309e-05	0.070941	4.31165	0.0164533	3686	Eye OCT
UROD	GCIPL_thickness_left	2.64868e-05	0.0691867	4.2071	0.0164452	3686	Eye OCT
USP25	GCIPL_thickness_left	5.53646e-07	0.0824882	5.01565	0.0164462	3686	Eye OCT
VAV3	GCIPL_thickness_left	0.000486985	0.0575106	3.49095	0.0164742	3686	Eye OCT
VPS28	GCIPL_thickness_left	6.89017e-05	0.0656434	3.98463	0.0164742	3686	Eye OCT
VTI1A	GCIPL_thickness_left	8.63718e-05	0.0647534	3.9304	0.016475	3686	Eye OCT
WASHC3	GCIPL_thickness_left	6.54532e-06	0.0743304	4.51453	0.0164647	3686	Eye OCT
XIAP	GCIPL_thickness_left	0.000110604	0.0638125	3.87028	0.0164878	3686	Eye OCT
YARS1	GCIPL_thickness_left	0.000174297	0.0618273	3.75749	0.0164544	3686	Eye OCT
YOD1	GCIPL_thickness_left	2.30473e-05	0.0697784	4.23859	0.0164626	3686	Eye OCT
YWHAQ	GCIPL_thickness_left	0.00018292	0.0616683	3.74534	0.0164653	3686	Eye OCT
ZHX2	GCIPL_thickness_left	6.8861e-06	0.074079	4.5037	0.0164485	3686	Eye OCT
ACYP1	GCIPL_thickness_right	3.19451e-06	0.0766554	4.66513	0.0164316	3686	Eye OCT
ADD1	GCIPL_thickness_right	3.06225e-13	0.119834	7.31868	0.0163737	3686	Eye OCT
AMPD3	GCIPL_thickness_right	1.85413e-08	0.0926439	5.63765	0.0164331	3686	Eye OCT
ANKMY2	GCIPL_thickness_right	2.98415e-05	0.0688802	4.17993	0.0164788	3686	Eye OCT
ANXA1	GCIPL_thickness_right	0.000148271	0.0625346	3.79794	0.0164654	3686	Eye OCT
AP1G2	GCIPL_thickness_right	7.77892e-05	0.0651675	3.9556	0.0164748	3686	Eye OCT
AP3B1	GCIPL_thickness_right	0.000362778	0.0587856	3.56912	0.0164706	3686	Eye OCT
AP3S2	GCIPL_thickness_right	0.000412808	0.0582746	3.53501	0.016485	3686	Eye OCT
APPL2	GCIPL_thickness_right	0.000202437	0.0612474	3.71972	0.0164656	3686	Eye OCT
ARHGAP45	GCIPL_thickness_right	7.74323e-05	0.0651895	3.9567	0.0164757	3686	Eye OCT
ARHGEF1	GCIPL_thickness_right	2.15791e-05	0.0699874	4.25342	0.0164544	3686	Eye OCT
ASPSCR1	GCIPL_thickness_right	1.55268e-06	0.0791919	4.81224	0.0164563	3686	Eye OCT
ASRGL1	GCIPL_thickness_right	0.000171495	0.0620073	3.76156	0.0164845	3686	Eye OCT
ATG16L1	GCIPL_thickness_right	3.29594e-05	0.0684071	4.15717	0.0164552	3686	Eye OCT
ATXN3	GCIPL_thickness_right	5.76648e-10	0.101942	6.21339	0.0164068	3686	Eye OCT
AZI2	GCIPL_thickness_right	0.000344515	0.0591325	3.58268	0.0165051	3686	Eye OCT
BAP18	GCIPL_thickness_right	6.21177e-05	0.0660244	4.00928	0.0164679	3686	Eye OCT
BCL2L15	GCIPL_thickness_right	1.41318e-07	0.0868755	5.27386	0.0164729	3686	Eye OCT
BECN1	GCIPL_thickness_right	9.69723e-05	0.064312	3.90236	0.0164803	3686	Eye OCT
BLOC1S3	GCIPL_thickness_right	0.000297028	0.0597235	3.62136	0.016492	3686	Eye OCT
BOLA2_BOLA2B	GCIPL_thickness_right	2.18682e-09	0.0984464	5.99835	0.0164123	3686	Eye OCT
BRAP	GCIPL_thickness_right	7.7308e-05	0.0651552	3.95709	0.0164654	3686	Eye OCT
C9ORF40	GCIPL_thickness_right	4.11912e-07	0.0833588	5.07259	0.0164332	3686	Eye OCT
CAMSAP1	GCIPL_thickness_right	5.62817e-07	0.0825309	5.01247	0.0164651	3686	Eye OCT
CAT	GCIPL_thickness_right	1.68888e-07	0.0861677	5.24082	0.0164416	3686	Eye OCT
CDC42BPB	GCIPL_thickness_right	0.000139074	0.0628781	3.81385	0.0164868	3686	Eye OCT
CENPF	GCIPL_thickness_right	1.78714e-07	0.0859732	5.2303	0.0164375	3686	Eye OCT
CEP170	GCIPL_thickness_right	6.97905e-05	0.0656363	3.98157	0.016485	3686	Eye OCT
CLNS1A	GCIPL_thickness_right	3.88146e-05	0.0677985	4.11947	0.0164581	3686	Eye OCT
CNP	GCIPL_thickness_right	4.80123e-07	0.0829244	5.04316	0.016443	3686	Eye OCT
CRYZL1	GCIPL_thickness_right	1.51745e-05	0.0712925	4.33197	0.0164573	3686	Eye OCT
CSNK2A1	GCIPL_thickness_right	0.000400816	0.0583406	3.54282	0.0164673	3686	Eye OCT
DAPK2	GCIPL_thickness_right	2.08602e-05	0.0702939	4.26104	0.0164969	3686	Eye OCT
DDHD2	GCIPL_thickness_right	1.25373e-06	0.0798866	4.85507	0.0164543	3686	Eye OCT
DDI2	GCIPL_thickness_right	6.80178e-08	0.0888314	5.40745	0.0164276	3686	Eye OCT
DDT	GCIPL_thickness_right	3.46048e-05	0.0682493	4.14597	0.0164616	3686	Eye OCT
DGKA	GCIPL_thickness_right	1.29488e-05	0.0719339	4.36694	0.0164724	3686	Eye OCT
DMD	GCIPL_thickness_right	0.000308585	0.0596441	3.61144	0.0165153	3686	Eye OCT
DNAJA4	GCIPL_thickness_right	8.28981e-07	0.0810551	4.93694	0.0164181	3686	Eye OCT
DNAJB2	GCIPL_thickness_right	3.09196e-09	0.0974806	5.94129	0.0164073	3686	Eye OCT
DNAJC6	GCIPL_thickness_right	2.84954e-05	0.0689537	4.19047	0.0164549	3686	Eye OCT
DNAJC9	GCIPL_thickness_right	2.22058e-05	0.0698176	4.24698	0.0164394	3686	Eye OCT
DOK1	GCIPL_thickness_right	0.000387878	0.0584993	3.55149	0.0164718	3686	Eye OCT
DTYMK	GCIPL_thickness_right	3.81585e-05	0.0678863	4.12341	0.0164636	3686	Eye OCT
DXO	GCIPL_thickness_right	9.59968e-05	0.0642675	3.90482	0.0164585	3686	Eye OCT
EEF1D	GCIPL_thickness_right	1.17017e-05	0.0722545	4.38913	0.0164622	3686	Eye OCT
EHBP1	GCIPL_thickness_right	0.000179447	0.0618052	3.75017	0.0164806	3686	Eye OCT
EIF2AK2	GCIPL_thickness_right	0.000231809	0.0607344	3.68522	0.0164805	3686	Eye OCT
EIF4E	GCIPL_thickness_right	2.64322e-05	0.0692322	4.20757	0.0164542	3686	Eye OCT
FGD3	GCIPL_thickness_right	3.4062e-05	0.0682745	4.14961	0.0164533	3686	Eye OCT
FRMD4B	GCIPL_thickness_right	0.000464968	0.0578015	3.50334	0.016499	3686	Eye OCT
GAPDH	GCIPL_thickness_right	9.5471e-09	0.0945587	5.7519	0.0164395	3686	Eye OCT
GCC1	GCIPL_thickness_right	0.00035501	0.0588493	3.57481	0.0164622	3686	Eye OCT
GGCT	GCIPL_thickness_right	1.87142e-05	0.070453	4.28535	0.0164404	3686	Eye OCT
GIGYF2	GCIPL_thickness_right	0.000388988	0.0585752	3.55074	0.0164966	3686	Eye OCT
GIT1	GCIPL_thickness_right	1.74192e-05	0.0708722	4.30135	0.0164767	3686	Eye OCT
GMPR2	GCIPL_thickness_right	2.66646e-06	0.0773426	4.70237	0.0164476	3686	Eye OCT
GOLGA3	GCIPL_thickness_right	2.30281e-05	0.0698602	4.23878	0.0164812	3686	Eye OCT
GRHPR	GCIPL_thickness_right	0.000336548	0.059076	3.58881	0.0164612	3686	Eye OCT
HDDC2	GCIPL_thickness_right	5.89854e-05	0.0661954	4.02154	0.0164602	3686	Eye OCT
HNRNPUL1	GCIPL_thickness_right	7.60471e-05	0.0651851	3.96103	0.0164566	3686	Eye OCT
IGBP1	GCIPL_thickness_right	5.53529e-06	0.0748393	4.55013	0.0164477	3686	Eye OCT
IMPACT	GCIPL_thickness_right	7.43737e-08	0.0885745	5.39129	0.0164292	3686	Eye OCT
INPP5D	GCIPL_thickness_right	1.64927e-08	0.0930217	5.65796	0.0164409	3686	Eye OCT
KAZN	GCIPL_thickness_right	6.62919e-05	0.0658114	3.99383	0.0164783	3686	Eye OCT
KIF22	GCIPL_thickness_right	0.000355755	0.0588732	3.57426	0.0164714	3686	Eye OCT
LRCH4	GCIPL_thickness_right	1.12683e-05	0.0725083	4.39737	0.016489	3686	Eye OCT
LRRFIP1	GCIPL_thickness_right	1.83698e-07	0.0858833	5.22518	0.0164364	3686	Eye OCT
MAP2K1	GCIPL_thickness_right	6.54219e-05	0.0658198	3.99697	0.0164674	3686	Eye OCT
MARS1	GCIPL_thickness_right	0.000133833	0.0629765	3.82336	0.0164715	3686	Eye OCT
MDH1	GCIPL_thickness_right	1.9043e-06	0.0785305	4.77104	0.0164598	3686	Eye OCT
MICALL2	GCIPL_thickness_right	7.55117e-05	0.0653228	3.96272	0.0164843	3686	Eye OCT
MINDY1	GCIPL_thickness_right	0.000138041	0.0628153	3.8157	0.0164623	3686	Eye OCT
MTSS1	GCIPL_thickness_right	0.000187315	0.0617232	3.73935	0.0165064	3686	Eye OCT
MYL4	GCIPL_thickness_right	4.67881e-05	0.0670688	4.07601	0.0164545	3686	Eye OCT
NAGK	GCIPL_thickness_right	0.000314027	0.0594063	3.60689	0.0164702	3686	Eye OCT
NAP1L4	GCIPL_thickness_right	1.97877e-12	0.115661	7.0603	0.0163819	3686	Eye OCT
NECAP2	GCIPL_thickness_right	0.000370271	0.0586922	3.56374	0.0164693	3686	Eye OCT
NEDD4L	GCIPL_thickness_right	6.48761e-10	0.101674	6.19466	0.0164132	3686	Eye OCT
NFAT5	GCIPL_thickness_right	2.46859e-05	0.0696442	4.22307	0.0164914	3686	Eye OCT
NFE2	GCIPL_thickness_right	6.92341e-05	0.065623	3.98348	0.0164738	3686	Eye OCT
NFKB1	GCIPL_thickness_right	1.50697e-05	0.0713576	4.3335	0.0164665	3686	Eye OCT
NFX1	GCIPL_thickness_right	1.01259e-06	0.0807784	4.8975	0.0164938	3686	Eye OCT
NIT1	GCIPL_thickness_right	4.73499e-09	0.0963675	5.87037	0.0164159	3686	Eye OCT
NUMB	GCIPL_thickness_right	7.30296e-05	0.0653946	3.97073	0.0164692	3686	Eye OCT
OGA	GCIPL_thickness_right	3.08111e-05	0.0686628	4.17262	0.0164556	3686	Eye OCT
OPHN1	GCIPL_thickness_right	0.000117413	0.0635312	3.85563	0.0164775	3686	Eye OCT
OTUD6B	GCIPL_thickness_right	1.88239e-05	0.0704657	4.28405	0.0164484	3686	Eye OCT
PAXX	GCIPL_thickness_right	0.000156846	0.062305	3.78392	0.0164657	3686	Eye OCT
PCBP2	GCIPL_thickness_right	0.000224729	0.0607798	3.69314	0.0164575	3686	Eye OCT
PDLIM5	GCIPL_thickness_right	6.09943e-05	0.0660688	4.01361	0.0164612	3686	Eye OCT
PGD	GCIPL_thickness_right	1.49927e-05	0.0712828	4.33464	0.0164449	3686	Eye OCT
PKN3	GCIPL_thickness_right	0.000200684	0.0613746	3.72192	0.01649	3686	Eye OCT
PLEKHO1	GCIPL_thickness_right	0.000390911	0.0585237	3.54943	0.0164882	3686	Eye OCT
PRDX2	GCIPL_thickness_right	1.31136e-08	0.093586	5.69753	0.0164257	3686	Eye OCT
PRKAR2A	GCIPL_thickness_right	5.20542e-06	0.0751359	4.56311	0.0164659	3686	Eye OCT
PSMD1	GCIPL_thickness_right	0.000218365	0.0610507	3.70047	0.0164981	3686	Eye OCT
PSMG4	GCIPL_thickness_right	2.06172e-07	0.085577	5.20362	0.0164457	3686	Eye OCT
PSTPIP2	GCIPL_thickness_right	0.000557733	0.0568562	3.45442	0.016459	3686	Eye OCT
PTPRR	GCIPL_thickness_right	0.000355507	-0.0590759	-3.57444	0.0165273	3686	Eye OCT
PTRHD1	GCIPL_thickness_right	3.60641e-05	0.0680623	4.13645	0.0164543	3686	Eye OCT
RAB11FIP3	GCIPL_thickness_right	4.80943e-05	0.0670517	4.06957	0.0164764	3686	Eye OCT
RAB44	GCIPL_thickness_right	5.225e-06	0.0750063	4.56232	0.0164404	3686	Eye OCT
RABEP1	GCIPL_thickness_right	2.25147e-08	0.0920793	5.60382	0.0164315	3686	Eye OCT
RANBP1	GCIPL_thickness_right	1.70973e-07	0.0860463	5.23854	0.0164256	3686	Eye OCT
RBP7	GCIPL_thickness_right	2.10676e-08	0.0924193	5.61541	0.0164581	3686	Eye OCT
RNF5	GCIPL_thickness_right	0.000159589	0.0622365	3.77959	0.0164665	3686	Eye OCT
RPE	GCIPL_thickness_right	0.000108399	0.0637845	3.87521	0.0164596	3686	Eye OCT
SART1	GCIPL_thickness_right	0.000615963	0.0564964	3.42746	0.0164835	3686	Eye OCT
SBSN	GCIPL_thickness_right	0.000414791	0.0582608	3.53374	0.016487	3686	Eye OCT
SDCCAG8	GCIPL_thickness_right	6.10805e-07	0.0822169	4.99659	0.0164546	3686	Eye OCT
SH3GLB2	GCIPL_thickness_right	1.32593e-08	0.093618	5.69563	0.0164368	3686	Eye OCT
SLC4A1	GCIPL_thickness_right	4.1317e-07	0.0834386	5.07201	0.0164508	3686	Eye OCT
SMNDC1	GCIPL_thickness_right	4.58041e-06	0.0755538	4.59004	0.0164604	3686	Eye OCT
SMTN	GCIPL_thickness_right	0.000331193	0.0593388	3.593	0.0165151	3686	Eye OCT
SNRPB2	GCIPL_thickness_right	8.42964e-05	0.0647989	3.93627	0.016462	3686	Eye OCT
SNX15	GCIPL_thickness_right	7.51694e-07	0.0814686	4.95613	0.016438	3686	Eye OCT
SPART	GCIPL_thickness_right	1.72022e-06	0.0788593	4.7916	0.0164578	3686	Eye OCT
ST13	GCIPL_thickness_right	9.54536e-11	0.106455	6.493	0.0163953	3686	Eye OCT
STAM	GCIPL_thickness_right	4.01617e-07	0.0835428	5.07744	0.0164537	3686	Eye OCT
STAT2	GCIPL_thickness_right	0.000266292	0.0601312	3.64962	0.016476	3686	Eye OCT
STX7	GCIPL_thickness_right	2.00298e-07	0.0856957	5.20903	0.0164514	3686	Eye OCT
TAB2	GCIPL_thickness_right	3.4411e-05	0.0683383	4.14726	0.0164779	3686	Eye OCT
TALDO1	GCIPL_thickness_right	4.28823e-06	0.0757542	4.60385	0.0164545	3686	Eye OCT
TAX1BP1	GCIPL_thickness_right	0.000266321	0.0602402	3.64959	0.016506	3686	Eye OCT
TBCA	GCIPL_thickness_right	9.45265e-06	0.0729334	4.43557	0.0164428	3686	Eye OCT
THTPA	GCIPL_thickness_right	0.000110807	0.0636869	3.86983	0.0164573	3686	Eye OCT
TNFAIP2	GCIPL_thickness_right	2.17605e-05	0.0699639	4.25154	0.0164562	3686	Eye OCT
TNIP1	GCIPL_thickness_right	2.80791e-07	0.0847247	5.14552	0.0164657	3686	Eye OCT
TOP2B	GCIPL_thickness_right	0.000282715	0.0599699	3.63416	0.0165017	3686	Eye OCT
TP53I3	GCIPL_thickness_right	1.01296e-05	0.0728259	4.42057	0.0164743	3686	Eye OCT
TPK1	GCIPL_thickness_right	1.52212e-06	0.0792962	4.81624	0.0164643	3686	Eye OCT
TRAF3	GCIPL_thickness_right	0.000269543	0.0601791	3.64649	0.0165033	3686	Eye OCT
TRIM25	GCIPL_thickness_right	2.65244e-06	0.0774608	4.70345	0.0164689	3686	Eye OCT
TRIM58	GCIPL_thickness_right	1.09318e-05	0.0726103	4.40399	0.0164874	3686	Eye OCT
TSNAX	GCIPL_thickness_right	6.97333e-06	0.0742288	4.50101	0.0164916	3686	Eye OCT
TXN	GCIPL_thickness_right	0.000366061	0.0587273	3.56675	0.0164652	3686	Eye OCT
UBXN1	GCIPL_thickness_right	5.31176e-06	0.0749811	4.55884	0.0164474	3686	Eye OCT
UROD	GCIPL_thickness_right	6.21991e-06	0.0743884	4.52539	0.016438	3686	Eye OCT
USP25	GCIPL_thickness_right	4.05071e-06	0.0759468	4.61577	0.0164538	3686	Eye OCT
VPS28	GCIPL_thickness_right	0.00055602	0.0569494	3.45525	0.016482	3686	Eye OCT
VTI1A	GCIPL_thickness_right	0.000130253	0.0631032	3.83007	0.0164758	3686	Eye OCT
WASHC3	GCIPL_thickness_right	4.71586e-05	0.0671102	4.07416	0.0164722	3686	Eye OCT
XIAP	GCIPL_thickness_right	0.000276603	0.060023	3.63981	0.0164907	3686	Eye OCT
YARS1	GCIPL_thickness_right	2.14661e-05	0.0699647	4.2546	0.0164445	3686	Eye OCT
YOD1	GCIPL_thickness_right	6.31196e-07	0.0820697	4.99021	0.0164461	3686	Eye OCT
YWHAQ	GCIPL_thickness_right	0.000286854	0.0597789	3.6304	0.0164662	3686	Eye OCT
ZHX2	GCIPL_thickness_right	7.89154e-05	0.0650439	3.95214	0.0164579	3686	Eye OCT
A1BG	RNFL_thickness_left	0.000423772	-0.0581991	-3.52805	0.0164961	3686	Eye OCT
AAMDC	RNFL_thickness_left	1.2208e-05	-0.0720467	-4.37986	0.0164496	3686	Eye OCT
ABRAXAS2	RNFL_thickness_left	7.1898e-07	-0.0815878	-4.96483	0.0164331	3686	Eye OCT
ACYP1	RNFL_thickness_left	8.72731e-11	-0.106581	-6.50663	0.0163803	3686	Eye OCT
ADD1	RNFL_thickness_left	2.68854e-13	-0.120079	-7.33638	0.0163676	3686	Eye OCT
ADGRD1	RNFL_thickness_left	0.000295059	-0.0598261	-3.62309	0.0165125	3686	Eye OCT
AK2	RNFL_thickness_left	9.8715e-05	-0.0641813	-3.89803	0.0164651	3686	Eye OCT
AKT2	RNFL_thickness_left	2.89349e-05	-0.0688123	-4.18697	0.0164348	3686	Eye OCT
AMPD3	RNFL_thickness_left	6.18405e-10	-0.101796	-6.20228	0.0164126	3686	Eye OCT
ANKMY2	RNFL_thickness_left	7.03609e-05	-0.0655716	-3.97963	0.0164768	3686	Eye OCT
AP1G2	RNFL_thickness_left	4.74043e-07	-0.0829863	-5.04561	0.0164472	3686	Eye OCT
AP3B1	RNFL_thickness_left	2.16157e-06	-0.0780275	-4.74529	0.0164431	3686	Eye OCT
AP3S2	RNFL_thickness_left	3.06271e-05	-0.0687386	-4.17399	0.0164683	3686	Eye OCT
APPL2	RNFL_thickness_left	3.99254e-05	-0.0676705	-4.11293	0.0164531	3686	Eye OCT
ARF6	RNFL_thickness_left	9.16285e-05	-0.0644459	-3.91611	0.0164566	3686	Eye OCT
ARHGAP45	RNFL_thickness_left	5.92392e-06	-0.0746543	-4.53575	0.0164591	3686	Eye OCT
ARHGEF1	RNFL_thickness_left	2.22936e-05	-0.0698436	-4.24609	0.0164489	3686	Eye OCT
ARHGEF10	RNFL_thickness_left	1.5079e-06	-0.0792273	-4.81812	0.0164436	3686	Eye OCT
ASPSCR1	RNFL_thickness_left	1.11882e-08	-0.0940544	-5.72479	0.0164293	3686	Eye OCT
ATG16L1	RNFL_thickness_left	1.83366e-07	-0.0858408	-5.22551	0.0164272	3686	Eye OCT
ATP6V1G1	RNFL_thickness_left	0.000263594	-0.0601242	-3.65225	0.0164623	3686	Eye OCT
ATXN2L	RNFL_thickness_left	0.000634275	-0.0563521	-3.41948	0.0164798	3686	Eye OCT
ATXN3	RNFL_thickness_left	6.42319e-12	-0.112911	-6.8926	0.0163815	3686	Eye OCT
AZI2	RNFL_thickness_left	4.92904e-07	-0.0829844	-5.0381	0.0164714	3686	Eye OCT
BAG4	RNFL_thickness_left	2.32895e-07	-0.085139	-5.18077	0.0164337	3686	Eye OCT
BAP18	RNFL_thickness_left	1.83166e-08	-0.0926455	-5.63977	0.0164272	3686	Eye OCT
BCL2L1	RNFL_thickness_left	1.12336e-05	-0.0723384	-4.39805	0.0164479	3686	Eye OCT
BCL2L15	RNFL_thickness_left	4.24656e-08	-0.0904079	-5.49191	0.016462	3686	Eye OCT
BECN1	RNFL_thickness_left	1.2862e-07	-0.0870204	-5.29123	0.0164461	3686	Eye OCT
BLOC1S3	RNFL_thickness_left	1.42444e-05	-0.0715927	-4.34594	0.0164734	3686	Eye OCT
BNIP3L	RNFL_thickness_left	6.80184e-06	-0.0742223	-4.50633	0.0164707	3686	Eye OCT
BOLA1	RNFL_thickness_left	6.33986e-05	-0.0659135	-4.00444	0.0164601	3686	Eye OCT
BOLA2_BOLA2B	RNFL_thickness_left	6.68987e-11	-0.107314	-6.54693	0.0163914	3686	Eye OCT
BRAP	RNFL_thickness_left	1.44529e-06	-0.0793632	-4.82663	0.0164428	3686	Eye OCT
C2ORF69	RNFL_thickness_left	6.08003e-06	-0.0746135	-4.53022	0.0164702	3686	Eye OCT
C7ORF50	RNFL_thickness_left	0.000120975	-0.0634524	-3.84829	0.0164885	3686	Eye OCT
C9ORF40	RNFL_thickness_left	3.71805e-08	-0.0905491	-5.51552	0.0164171	3686	Eye OCT
CACNB3	RNFL_thickness_left	3.44129e-05	-0.0681954	-4.14725	0.0164435	3686	Eye OCT
CACYBP	RNFL_thickness_left	7.85158e-06	-0.0735837	-4.4756	0.0164411	3686	Eye OCT
CALCOCO2	RNFL_thickness_left	6.86731e-06	-0.0741108	-4.50429	0.0164534	3686	Eye OCT
CAMSAP1	RNFL_thickness_left	1.88014e-06	-0.0785965	-4.77363	0.0164647	3686	Eye OCT
CASC3	RNFL_thickness_left	5.84476e-08	-0.0892072	-5.43477	0.0164142	3686	Eye OCT
CASP7	RNFL_thickness_left	1.90569e-05	-0.0704223	-4.2813	0.0164488	3686	Eye OCT
CAT	RNFL_thickness_left	1.13393e-07	-0.0873385	-5.3144	0.0164343	3686	Eye OCT
CD101	RNFL_thickness_left	0.000408918	-0.0582751	-3.53752	0.0164734	3686	Eye OCT
CDC42BPB	RNFL_thickness_left	2.86187e-05	-0.0690193	-4.18948	0.0164744	3686	Eye OCT
CENPF	RNFL_thickness_left	1.81559e-08	-0.0926412	-5.6413	0.016422	3686	Eye OCT
CEP170	RNFL_thickness_left	1.53893e-06	-0.0792535	-4.81403	0.016463	3686	Eye OCT
CETN3	RNFL_thickness_left	3.79394e-06	-0.0760626	-4.62943	0.0164302	3686	Eye OCT
CHMP6	RNFL_thickness_left	7.40099e-07	-0.0814784	-4.95917	0.0164298	3686	Eye OCT
CIRBP	RNFL_thickness_left	1.37986e-06	-0.0794475	-4.83592	0.0164286	3686	Eye OCT
CIT	RNFL_thickness_left	4.04994e-08	-0.0905797	-5.50034	0.016468	3686	Eye OCT
CLIC5	RNFL_thickness_left	0.000511256	-0.0572957	-3.47789	0.0164742	3686	Eye OCT
CMC1	RNFL_thickness_left	0.000451855	-0.0577536	-3.51097	0.0164495	3686	Eye OCT
CMIP	RNFL_thickness_left	6.96106e-06	-0.0740806	-4.50139	0.0164573	3686	Eye OCT
CNP	RNFL_thickness_left	6.45495e-09	-0.0955284	-5.8183	0.0164186	3686	Eye OCT
COMMD1	RNFL_thickness_left	1.67813e-06	-0.0789252	-4.7966	0.0164544	3686	Eye OCT
CRYBB1	RNFL_thickness_left	2.77082e-05	-0.0690033	-4.19685	0.0164417	3686	Eye OCT
CRYZL1	RNFL_thickness_left	2.07578e-06	-0.0781631	-4.75354	0.0164431	3686	Eye OCT
CTHRC1	RNFL_thickness_left	0.000213658	-0.0611398	-3.70602	0.0164974	3686	Eye OCT
CWC15	RNFL_thickness_left	1.30705e-07	-0.0869713	-5.28827	0.0164461	3686	Eye OCT
CYB5R2	RNFL_thickness_left	0.000131304	-0.0630056	-3.82808	0.0164588	3686	Eye OCT
DAPK2	RNFL_thickness_left	2.09634e-08	-0.0924517	-5.61628	0.0164614	3686	Eye OCT
DBN1	RNFL_thickness_left	0.000348031	-0.0590462	-3.58002	0.0164933	3686	Eye OCT
DCTD	RNFL_thickness_left	4.33698e-05	-0.0673308	-4.0937	0.0164474	3686	Eye OCT
DDHD2	RNFL_thickness_left	2.78311e-08	-0.0914721	-5.56666	0.0164321	3686	Eye OCT
DDI2	RNFL_thickness_left	4.80139e-08	-0.0898203	-5.47001	0.0164205	3686	Eye OCT
DDT	RNFL_thickness_left	1.44038e-06	-0.0793724	-4.82732	0.0164424	3686	Eye OCT
DENR	RNFL_thickness_left	2.97671e-07	-0.0844425	-5.13447	0.0164462	3686	Eye OCT
DGKA	RNFL_thickness_left	3.09268e-09	-0.0976183	-5.94125	0.0164306	3686	Eye OCT
DLG4	RNFL_thickness_left	0.000540887	-0.0571884	-3.46271	0.0165155	3686	Eye OCT
DNAJA4	RNFL_thickness_left	7.70502e-10	-0.101033	-6.16723	0.0163822	3686	Eye OCT
DNAJB14	RNFL_thickness_left	5.97873e-08	-0.0891513	-5.43069	0.0164162	3686	Eye OCT
DNAJB2	RNFL_thickness_left	1.30064e-10	-0.105631	-6.44571	0.0163879	3686	Eye OCT
DNAJB6	RNFL_thickness_left	0.000324288	-0.0592032	-3.5985	0.0164522	3686	Eye OCT
DNAJC21	RNFL_thickness_left	0.000137444	-0.0628726	-3.81677	0.0164727	3686	Eye OCT
DNAJC6	RNFL_thickness_left	5.38297e-07	-0.0825075	-5.02109	0.0164322	3686	Eye OCT
DNAJC9	RNFL_thickness_left	7.12613e-14	-0.122856	-7.51477	0.0163486	3686	Eye OCT
DNM3	RNFL_thickness_left	1.9633e-05	-0.0704097	-4.27463	0.0164715	3686	Eye OCT
DOK1	RNFL_thickness_left	1.47167e-06	-0.0793015	-4.82301	0.0164423	3686	Eye OCT
DTD1	RNFL_thickness_left	0.000178578	-0.061697	-3.75139	0.0164464	3686	Eye OCT
DTYMK	RNFL_thickness_left	2.71067e-11	-0.109564	-6.68218	0.0163965	3686	Eye OCT
DXO	RNFL_thickness_left	3.49973e-08	-0.0907344	-5.52625	0.0164188	3686	Eye OCT
DYNLT1	RNFL_thickness_left	3.37221e-06	-0.0766248	-4.65392	0.0164646	3686	Eye OCT
EDN1	RNFL_thickness_left	0.000119424	-0.0634866	-3.85146	0.0164838	3686	Eye OCT
EEF1D	RNFL_thickness_left	6.8246e-08	-0.0888577	-5.40684	0.0164343	3686	Eye OCT
EHBP1	RNFL_thickness_left	2.74385e-05	-0.0691463	-4.19907	0.016467	3686	Eye OCT
EHD3	RNFL_thickness_left	4.87923e-06	-0.0751863	-4.57675	0.0164279	3686	Eye OCT
EIF2AK2	RNFL_thickness_left	2.22777e-07	-0.0853353	-5.18911	0.0164451	3686	Eye OCT
EIF4E	RNFL_thickness_left	2.88059e-10	-0.103686	-6.32266	0.016399	3686	Eye OCT
EIF4G3	RNFL_thickness_left	0.000389859	-0.0584996	-3.55015	0.0164781	3686	Eye OCT
ELAC1	RNFL_thickness_left	3.26492e-06	-0.0765902	-4.66062	0.0164335	3686	Eye OCT
ENTR1	RNFL_thickness_left	8.35151e-06	-0.0734062	-4.46232	0.0164502	3686	Eye OCT
EPPK1	RNFL_thickness_left	0.000432141	-0.0580106	-3.52285	0.0164669	3686	Eye OCT
ERI1	RNFL_thickness_left	1.35027e-06	-0.0797041	-4.84025	0.0164669	3686	Eye OCT
ERMAP	RNFL_thickness_left	3.71781e-05	-0.0680594	-4.12943	0.0164816	3686	Eye OCT
ERN1	RNFL_thickness_left	0.000128378	-0.063118	-3.83365	0.0164642	3686	Eye OCT
ERP29	RNFL_thickness_left	0.000168285	-0.0619412	-3.7663	0.0164461	3686	Eye OCT
ESYT2	RNFL_thickness_left	0.000431947	-0.0580643	-3.52297	0.0164816	3686	Eye OCT
EVI5	RNFL_thickness_left	9.61231e-07	-0.0807747	-4.90779	0.0164585	3686	Eye OCT
FAM13A	RNFL_thickness_left	3.22087e-09	-0.0974813	-5.93452	0.0164261	3686	Eye OCT
FAM172A	RNFL_thickness_left	2.7824e-06	-0.0772406	-4.69362	0.0164565	3686	Eye OCT
FGD3	RNFL_thickness_left	9.4278e-07	-0.0807088	-4.91162	0.0164322	3686	Eye OCT
FKBP14	RNFL_thickness_left	0.000177243	-0.0617218	-3.75328	0.0164448	3686	Eye OCT
FKBPL	RNFL_thickness_left	6.40832e-09	-0.0955145	-5.81952	0.0164128	3686	Eye OCT
FNTA	RNFL_thickness_left	2.38315e-05	-0.0696285	-4.23104	0.0164566	3686	Eye OCT
FOXJ3	RNFL_thickness_left	3.14452e-05	-0.0687412	-4.16795	0.0164928	3686	Eye OCT
GAPDH	RNFL_thickness_left	3.0539e-10	-0.103661	-6.31353	0.0164189	3686	Eye OCT
GCC1	RNFL_thickness_left	1.42897e-05	-0.0714488	-4.34524	0.016443	3686	Eye OCT
GCHFR	RNFL_thickness_left	3.02264e-07	-0.0843023	-5.13157	0.0164282	3686	Eye OCT
GGACT	RNFL_thickness_left	7.56832e-07	-0.0814082	-4.95479	0.0164302	3686	Eye OCT
GGCT	RNFL_thickness_left	3.23458e-08	-0.0908996	-5.54017	0.0164073	3686	Eye OCT
GIGYF2	RNFL_thickness_left	5.47363e-07	-0.0826084	-5.01786	0.0164629	3686	Eye OCT
GIMAP7	RNFL_thickness_left	0.000561372	-0.0568702	-3.45266	0.0164714	3686	Eye OCT
GIPC2	RNFL_thickness_left	0.000441863	-0.0579246	-3.51693	0.0164702	3686	Eye OCT
GIPC3	RNFL_thickness_left	0.000214224	-0.0609399	-3.70534	0.0164465	3686	Eye OCT
GIT1	RNFL_thickness_left	3.97528e-08	-0.0905065	-5.50365	0.0164448	3686	Eye OCT
GLA	RNFL_thickness_left	0.000169595	-0.0620399	-3.76436	0.0164809	3686	Eye OCT
GLRX5	RNFL_thickness_left	0.000254209	-0.0602505	-3.66158	0.0164548	3686	Eye OCT
GMFG	RNFL_thickness_left	3.51154e-06	-0.0763634	-4.64552	0.0164381	3686	Eye OCT
GMPR2	RNFL_thickness_left	9.43252e-10	-0.100657	-6.13482	0.0164075	3686	Eye OCT
GNPDA2	RNFL_thickness_left	0.000535672	-0.0571311	-3.46533	0.0164865	3686	Eye OCT
GOLGA3	RNFL_thickness_left	0.000483944	-0.0575883	-3.49263	0.0164885	3686	Eye OCT
GORASP2	RNFL_thickness_left	0.000464476	-0.0577427	-3.50362	0.0164809	3686	Eye OCT
GPI	RNFL_thickness_left	7.10954e-05	-0.0654453	-3.97715	0.0164553	3686	Eye OCT
GRHPR	RNFL_thickness_left	2.04502e-08	-0.0922557	-5.6206	0.0164139	3686	Eye OCT
GSR	RNFL_thickness_left	2.56858e-05	-0.0694766	-4.21407	0.0164868	3686	Eye OCT
GTPBP2	RNFL_thickness_left	9.19388e-07	-0.0808143	-4.91657	0.0164371	3686	Eye OCT
HDDC2	RNFL_thickness_left	6.38973e-06	-0.0743263	-4.51966	0.0164451	3686	Eye OCT
HDGFL2	RNFL_thickness_left	8.16691e-10	-0.10121	-6.15792	0.0164357	3686	Eye OCT
HEG1	RNFL_thickness_left	4.10467e-05	-0.0677442	-4.1065	0.0164968	3686	Eye OCT
HEPH	RNFL_thickness_left	0.000126986	-0.0632843	-3.83634	0.016496	3686	Eye OCT
HHEX	RNFL_thickness_left	5.93148e-05	-0.0661658	-4.02022	0.0164583	3686	Eye OCT
HIP1R	RNFL_thickness_left	0.000167633	-0.0620581	-3.76728	0.0164729	3686	Eye OCT
HNRNPUL1	RNFL_thickness_left	2.92025e-13	-0.119889	-7.32514	0.0163667	3686	Eye OCT
HS1BP3	RNFL_thickness_left	3.45215e-05	-0.0682413	-4.14652	0.0164575	3686	Eye OCT
IFI30	RNFL_thickness_left	0.000237597	-0.0605234	-3.67891	0.0164514	3686	Eye OCT
IGBP1	RNFL_thickness_left	1.3133e-10	-0.105658	-6.44422	0.0163958	3686	Eye OCT
IMMT	RNFL_thickness_left	0.000337406	-0.0591411	-3.58814	0.0164824	3686	Eye OCT
IMPACT	RNFL_thickness_left	2.06471e-13	-0.120665	-7.37217	0.0163676	3686	Eye OCT
INPP5D	RNFL_thickness_left	5.45308e-13	-0.118659	-7.2397	0.0163901	3686	Eye OCT
IST1	RNFL_thickness_left	2.6363e-07	-0.0847109	-5.15743	0.016425	3686	Eye OCT
ITPA	RNFL_thickness_left	2.12563e-08	-0.0921616	-5.61386	0.0164168	3686	Eye OCT
JPT2	RNFL_thickness_left	1.99229e-08	-0.0923199	-5.62515	0.016412	3686	Eye OCT
KAZN	RNFL_thickness_left	5.96021e-07	-0.0822842	-5.00135	0.0164524	3686	Eye OCT
KCTD5	RNFL_thickness_left	8.47003e-05	-0.064772	-3.93511	0.01646	3686	Eye OCT
KHK	RNFL_thickness_left	0.000176099	-0.0618991	-3.75491	0.0164848	3686	Eye OCT
KLF4	RNFL_thickness_left	2.88636e-09	-0.097843	-5.95266	0.0164368	3686	Eye OCT
LARP1	RNFL_thickness_left	1.59571e-08	-0.0930152	-5.66367	0.0164231	3686	Eye OCT
LDLRAP1	RNFL_thickness_left	3.16308e-05	-0.0685287	-4.16661	0.0164471	3686	Eye OCT
LETM1	RNFL_thickness_left	0.000110481	-0.0637025	-3.87055	0.0164582	3686	Eye OCT
LRCH4	RNFL_thickness_left	1.46446e-07	-0.0867234	-5.26727	0.0164646	3686	Eye OCT
LRRFIP1	RNFL_thickness_left	3.73472e-07	-0.0836704	-5.09133	0.0164339	3686	Eye OCT
LZTFL1	RNFL_thickness_left	2.88329e-06	-0.0770063	-4.68629	0.0164323	3686	Eye OCT
MAP2K1	RNFL_thickness_left	4.12658e-08	-0.090316	-5.49701	0.01643	3686	Eye OCT
MAPKAPK2	RNFL_thickness_left	0.000118353	-0.0634718	-3.85367	0.0164705	3686	Eye OCT
MARS1	RNFL_thickness_left	1.77256e-06	-0.0787096	-4.78555	0.0164474	3686	Eye OCT
MDH1	RNFL_thickness_left	2.29583e-09	-0.0983918	-5.99037	0.016425	3686	Eye OCT
MINDY1	RNFL_thickness_left	1.03735e-05	-0.0726143	-4.4154	0.0164457	3686	Eye OCT
MINK1	RNFL_thickness_left	0.000297219	-0.0595818	-3.62119	0.0164536	3686	Eye OCT
MRI1	RNFL_thickness_left	1.25444e-08	-0.0938351	-5.70516	0.0164474	3686	Eye OCT
MTHFSD	RNFL_thickness_left	1.12239e-05	-0.0723894	-4.39823	0.0164587	3686	Eye OCT
MTSS1	RNFL_thickness_left	1.45719e-06	-0.0795155	-4.82499	0.0164799	3686	Eye OCT
MTSS2	RNFL_thickness_left	6.55177e-07	-0.0819835	-4.98296	0.0164528	3686	Eye OCT
MYCBP2	RNFL_thickness_left	9.66258e-08	-0.0878624	-5.34369	0.0164423	3686	Eye OCT
MYDGF	RNFL_thickness_left	9.06781e-06	-0.0730352	-4.44457	0.0164325	3686	Eye OCT
MYL4	RNFL_thickness_left	4.42718e-05	-0.0672572	-4.08891	0.0164487	3686	Eye OCT
NAA80	RNFL_thickness_left	5.37472e-05	-0.0665529	-4.04348	0.0164593	3686	Eye OCT
NACC1	RNFL_thickness_left	1.52494e-06	-0.0791536	-4.81587	0.016436	3686	Eye OCT
NAGK	RNFL_thickness_left	7.78854e-07	-0.0813593	-4.94918	0.016439	3686	Eye OCT
NAP1L4	RNFL_thickness_left	4.99051e-13	-0.118715	-7.25189	0.0163703	3686	Eye OCT
NARS1	RNFL_thickness_left	1.80696e-05	-0.0706684	-4.29318	0.0164606	3686	Eye OCT
NEDD4L	RNFL_thickness_left	2.19817e-07	-0.0853139	-5.19162	0.016433	3686	Eye OCT
NFAT5	RNFL_thickness_left	0.0004806	-0.0576534	-3.49449	0.0164984	3686	Eye OCT
NFE2	RNFL_thickness_left	2.45557e-05	-0.0695473	-4.22427	0.0164638	3686	Eye OCT
NFKB1	RNFL_thickness_left	1.01483e-06	-0.0805531	-4.89706	0.0164493	3686	Eye OCT
NFU1	RNFL_thickness_left	0.000435335	-0.0579089	-3.5209	0.0164472	3686	Eye OCT
NFX1	RNFL_thickness_left	5.98624e-06	-0.0747844	-4.53353	0.0164959	3686	Eye OCT
NHLRC3	RNFL_thickness_left	9.31464e-06	-0.0730756	-4.43876	0.0164631	3686	Eye OCT
NIT1	RNFL_thickness_left	2.65791e-11	-0.109553	-6.68509	0.0163877	3686	Eye OCT
NIT2	RNFL_thickness_left	1.43515e-07	-0.0865181	-5.27101	0.016414	3686	Eye OCT
NMI	RNFL_thickness_left	3.0359e-06	-0.0768237	-4.67565	0.0164306	3686	Eye OCT
NMT1	RNFL_thickness_left	0.000261139	-0.0603231	-3.65466	0.0165058	3686	Eye OCT
NPL	RNFL_thickness_left	8.32007e-07	-0.0812159	-4.93622	0.016453	3686	Eye OCT
NRGN	RNFL_thickness_left	8.50295e-06	-0.0734083	-4.45845	0.016465	3686	Eye OCT
NT5C	RNFL_thickness_left	4.42212e-06	-0.0755907	-4.59741	0.016442	3686	Eye OCT
NT5C1A	RNFL_thickness_left	0.000155682	-0.0623615	-3.78578	0.0164726	3686	Eye OCT
NUDT16	RNFL_thickness_left	2.7905e-06	-0.077108	-4.69302	0.0164304	3686	Eye OCT
NUMB	RNFL_thickness_left	2.58875e-06	-0.0774502	-4.70844	0.0164492	3686	Eye OCT
OCLN	RNFL_thickness_left	8.40577e-05	-0.0649213	-3.93695	0.0164903	3686	Eye OCT
OGA	RNFL_thickness_left	1.84999e-07	-0.0858172	-5.22386	0.0164279	3686	Eye OCT
OPHN1	RNFL_thickness_left	9.307e-07	-0.0808435	-4.91416	0.0164511	3686	Eye OCT
OPLAH	RNFL_thickness_left	4.39363e-05	-0.0673546	-4.09068	0.0164654	3686	Eye OCT
OTUD6B	RNFL_thickness_left	7.97507e-09	-0.0948864	-5.78251	0.0164092	3686	Eye OCT
OTUD7B	RNFL_thickness_left	8.89502e-06	-0.0731473	-4.44872	0.0164423	3686	Eye OCT
OXCT1	RNFL_thickness_left	2.6152e-05	-0.0692688	-4.20999	0.0164534	3686	Eye OCT
PACS2	RNFL_thickness_left	3.71009e-06	-0.0763769	-4.63408	0.0164816	3686	Eye OCT
PAGR1	RNFL_thickness_left	3.15641e-06	-0.07666	-4.66761	0.0164238	3686	Eye OCT
PAXX	RNFL_thickness_left	4.0468e-10	-0.102845	-6.26936	0.0164044	3686	Eye OCT
PCBP2	RNFL_thickness_left	2.40757e-07	-0.0849789	-5.17453	0.0164225	3686	Eye OCT
PCYT2	RNFL_thickness_left	5.34578e-07	-0.0824355	-5.02243	0.0164135	3686	Eye OCT
PDAP1	RNFL_thickness_left	1.55185e-06	-0.0790818	-4.81235	0.0164331	3686	Eye OCT
PDE5A	RNFL_thickness_left	2.1725e-06	-0.0780243	-4.74427	0.016446	3686	Eye OCT
PDLIM5	RNFL_thickness_left	6.62084e-05	-0.0657272	-3.99413	0.0164559	3686	Eye OCT
PER3	RNFL_thickness_left	0.000366536	-0.0587149	-3.56641	0.0164633	3686	Eye OCT
PGD	RNFL_thickness_left	9.48549e-05	-0.064271	-3.90772	0.0164472	3686	Eye OCT
PHACTR2	RNFL_thickness_left	0.000345061	-0.0589466	-3.58226	0.0164551	3686	Eye OCT
PIBF1	RNFL_thickness_left	2.01035e-05	-0.0702638	-4.26933	0.0164578	3686	Eye OCT
PKD2	RNFL_thickness_left	8.83131e-07	-0.0809989	-4.9245	0.0164482	3686	Eye OCT
PLCB2	RNFL_thickness_left	8.09935e-07	-0.0812343	-4.9415	0.0164392	3686	Eye OCT
PLEKHO1	RNFL_thickness_left	0.000337537	-0.0591378	-3.58804	0.0164819	3686	Eye OCT
PPM1F	RNFL_thickness_left	0.000247745	-0.060354	-3.66819	0.0164533	3686	Eye OCT
PPP1R14A	RNFL_thickness_left	0.00012066	-0.0633049	-3.84893	0.0164474	3686	Eye OCT
PRDX2	RNFL_thickness_left	3.378e-08	-0.0908672	-5.53251	0.0164242	3686	Eye OCT
PRKAR2A	RNFL_thickness_left	2.70401e-08	-0.0915855	-5.57173	0.0164375	3686	Eye OCT
PRKG1	RNFL_thickness_left	0.000166663	-0.062009	-3.76873	0.0164535	3686	Eye OCT
PSMG4	RNFL_thickness_left	1.98554e-07	-0.0856627	-5.21066	0.0164399	3686	Eye OCT
PTH	RNFL_thickness_left	0.00032047	-0.059391	-3.60159	0.0164902	3686	Eye OCT
PTP4A3	RNFL_thickness_left	2.24841e-05	-0.0701483	-4.24417	0.0165281	3686	Eye OCT
PTPRB	RNFL_thickness_left	2.6943e-05	-0.0692933	-4.20322	0.0164858	3686	Eye OCT
PTPRR	RNFL_thickness_left	0.000116719	0.0637074	3.85709	0.016517	3686	Eye OCT
PTRHD1	RNFL_thickness_left	3.76507e-07	-0.0836202	-5.08978	0.016429	3686	Eye OCT
RAB11FIP3	RNFL_thickness_left	1.32777e-05	-0.0718119	-4.36142	0.0164652	3686	Eye OCT
RAB27B	RNFL_thickness_left	0.00030809	-0.0594205	-3.61186	0.0164515	3686	Eye OCT
RAB2B	RNFL_thickness_left	0.000277109	-0.0599055	-3.63934	0.0164605	3686	Eye OCT
RAB44	RNFL_thickness_left	0.000131598	-0.0629573	-3.82753	0.0164486	3686	Eye OCT
RABEP1	RNFL_thickness_left	9.58947e-09	-0.0944466	-5.75115	0.0164222	3686	Eye OCT
RALY	RNFL_thickness_left	0.000338507	-0.0590433	-3.58729	0.016459	3686	Eye OCT
RANBP1	RNFL_thickness_left	2.1549e-06	-0.0779802	-4.74592	0.016431	3686	Eye OCT
RAPGEF2	RNFL_thickness_left	7.1103e-06	-0.0740643	-4.49686	0.0164702	3686	Eye OCT
RBP7	RNFL_thickness_left	0.000321827	-0.0593867	-3.60049	0.0164941	3686	Eye OCT
RBPMS2	RNFL_thickness_left	2.03597e-06	-0.0782901	-4.75747	0.0164562	3686	Eye OCT
RGCC	RNFL_thickness_left	5.94585e-05	-0.066152	-4.01965	0.0164572	3686	Eye OCT
RGS10	RNFL_thickness_left	0.000302589	-0.0596071	-3.61654	0.0164818	3686	Eye OCT
RIDA	RNFL_thickness_left	2.89406e-06	-0.0770826	-4.68552	0.0164512	3686	Eye OCT
RILPL2	RNFL_thickness_left	7.62678e-06	-0.0736603	-4.48183	0.0164353	3686	Eye OCT
RNASE4	RNFL_thickness_left	0.000338971	-0.0591388	-3.58693	0.0164873	3686	Eye OCT
RPE	RNFL_thickness_left	8.35351e-06	-0.0733735	-4.46227	0.0164431	3686	Eye OCT
RPL14	RNFL_thickness_left	1.46554e-05	-0.0714969	-4.33967	0.0164752	3686	Eye OCT
RYR1	RNFL_thickness_left	0.000318965	0.0593344	3.60282	0.0164689	3686	Eye OCT
SARG	RNFL_thickness_left	4.40267e-05	-0.0672843	-4.0902	0.0164501	3686	Eye OCT
SDCCAG8	RNFL_thickness_left	2.98775e-07	-0.0844293	-5.13377	0.0164459	3686	Eye OCT
SEC31A	RNFL_thickness_left	0.00037559	-0.0585654	-3.55998	0.016451	3686	Eye OCT
SEPTIN8	RNFL_thickness_left	4.523e-10	-0.102678	-6.25183	0.0164236	3686	Eye OCT
SERPING1	RNFL_thickness_left	3.85293e-06	-0.0760898	-4.62622	0.0164475	3686	Eye OCT
SH3GLB2	RNFL_thickness_left	4.44233e-10	-0.102679	-6.25467	0.0164164	3686	Eye OCT
SLMAP	RNFL_thickness_left	0.00011474	-0.063646	-3.86129	0.0164831	3686	Eye OCT
SMAD2	RNFL_thickness_left	4.64823e-05	-0.0670867	-4.07754	0.0164527	3686	Eye OCT
SMNDC1	RNFL_thickness_left	5.65343e-10	-0.102048	-6.21653	0.0164157	3686	Eye OCT
SMTN	RNFL_thickness_left	9.47269e-06	-0.0731542	-4.43511	0.0164943	3686	Eye OCT
SNAPIN	RNFL_thickness_left	2.06029e-05	-0.0703974	-4.26382	0.0165104	3686	Eye OCT
SNCA	RNFL_thickness_left	4.75681e-06	-0.0753481	-4.5821	0.016444	3686	Eye OCT
SNRPB2	RNFL_thickness_left	1.57173e-08	-0.0930369	-5.66629	0.0164194	3686	Eye OCT
SNX15	RNFL_thickness_left	6.85426e-12	-0.112759	-6.88324	0.0163817	3686	Eye OCT
SPART	RNFL_thickness_left	4.88824e-07	-0.0828868	-5.0397	0.0164468	3686	Eye OCT
SSNA1	RNFL_thickness_left	2.49579e-05	-0.0693604	-4.22059	0.0164338	3686	Eye OCT
ST13	RNFL_thickness_left	1.94822e-13	-0.120756	-7.38003	0.0163626	3686	Eye OCT
STAT2	RNFL_thickness_left	2.98625e-06	-0.0769762	-4.67905	0.0164512	3686	Eye OCT
STX7	RNFL_thickness_left	0.000340717	-0.0590821	-3.58558	0.0164777	3686	Eye OCT
STXBP1	RNFL_thickness_left	0.000333302	-0.0591275	-3.59134	0.0164639	3686	Eye OCT
SUGP1	RNFL_thickness_left	2.87925e-06	-0.0771101	-4.68657	0.0164534	3686	Eye OCT
SWAP70	RNFL_thickness_left	1.49465e-07	-0.0865207	-5.26349	0.0164379	3686	Eye OCT
SYAP1	RNFL_thickness_left	9.97089e-07	-0.0805498	-4.90055	0.0164369	3686	Eye OCT
TAB2	RNFL_thickness_left	0.000192092	-0.0615184	-3.73299	0.0164796	3686	Eye OCT
TALDO1	RNFL_thickness_left	1.6689e-11	-0.110725	-6.75375	0.0163947	3686	Eye OCT
TAX1BP1	RNFL_thickness_left	6.94164e-07	-0.0819078	-4.97169	0.0164748	3686	Eye OCT
TBCA	RNFL_thickness_left	1.03718e-07	-0.0875188	-5.33075	0.0164177	3686	Eye OCT
TDP1	RNFL_thickness_left	9.49202e-05	-0.0643085	-3.90755	0.0164575	3686	Eye OCT
TF	RNFL_thickness_left	2.05246e-05	-0.0701548	-4.26468	0.0164502	3686	Eye OCT
THTPA	RNFL_thickness_left	1.35692e-09	-0.0996659	-6.07615	0.0164028	3686	Eye OCT
TIMM8A	RNFL_thickness_left	8.22802e-05	-0.0649691	-3.9421	0.0164808	3686	Eye OCT
TMED8	RNFL_thickness_left	1.71606e-06	-0.0787679	-4.79209	0.0164371	3686	Eye OCT
TNFAIP2	RNFL_thickness_left	2.60632e-10	-0.103956	-6.33826	0.0164014	3686	Eye OCT
TNFAIP8L2	RNFL_thickness_left	0.000453371	-0.0577546	-3.51008	0.0164539	3686	Eye OCT
TNIP1	RNFL_thickness_left	2.46698e-09	-0.0982842	-5.97855	0.0164395	3686	Eye OCT
TOP2B	RNFL_thickness_left	6.04281e-07	-0.0823268	-4.99868	0.0164697	3686	Eye OCT
TP53I3	RNFL_thickness_left	4.08579e-06	-0.075968	-4.61397	0.0164648	3686	Eye OCT
TPD52L2	RNFL_thickness_left	0.000120237	-0.0633044	-3.84979	0.0164436	3686	Eye OCT
TPK1	RNFL_thickness_left	0.000205411	-0.061239	-3.71602	0.0164797	3686	Eye OCT
TPR	RNFL_thickness_left	2.25581e-05	-0.0699334	-4.24343	0.0164804	3686	Eye OCT
TRIM24	RNFL_thickness_left	5.12068e-06	-0.0751319	-4.56657	0.0164526	3686	Eye OCT
TRIM25	RNFL_thickness_left	5.58682e-08	-0.0895167	-5.44288	0.0164466	3686	Eye OCT
TRIM58	RNFL_thickness_left	0.000341166	-0.0591437	-3.58524	0.0164965	3686	Eye OCT
TSC22D1	RNFL_thickness_left	6.39051e-05	-0.0659196	-4.00255	0.0164694	3686	Eye OCT
TSNAX	RNFL_thickness_left	0.000212225	-0.0611795	-3.70773	0.0165005	3686	Eye OCT
TSPYL1	RNFL_thickness_left	6.49638e-06	-0.0742329	-4.51613	0.0164373	3686	Eye OCT
TWF2	RNFL_thickness_left	0.000183223	-0.0616336	-3.74492	0.0164579	3686	Eye OCT
TXN	RNFL_thickness_left	5.2324e-08	-0.0895737	-5.45463	0.0164216	3686	Eye OCT
UBE2B	RNFL_thickness_left	0.000156487	-0.0623203	-3.78449	0.0164673	3686	Eye OCT
UBE2L6	RNFL_thickness_left	3.488e-07	-0.0838738	-5.10436	0.0164318	3686	Eye OCT
UBXN1	RNFL_thickness_left	1.21802e-09	-0.0999686	-6.09363	0.0164054	3686	Eye OCT
UFD1	RNFL_thickness_left	8.57661e-05	-0.0646504	-3.9321	0.0164417	3686	Eye OCT
UROD	RNFL_thickness_left	5.3065e-09	-0.0959714	-5.85127	0.0164018	3686	Eye OCT
USP25	RNFL_thickness_left	2.52197e-09	-0.098085	-5.97492	0.0164161	3686	Eye OCT
VAMP8	RNFL_thickness_left	2.68496e-05	-0.0692556	-4.20401	0.0164737	3686	Eye OCT
VASP	RNFL_thickness_left	0.000326145	-0.0592201	-3.59701	0.0164637	3686	Eye OCT
VAV3	RNFL_thickness_left	0.000128921	-0.0630922	-3.83261	0.016462	3686	Eye OCT
VGF	RNFL_thickness_left	1.74098e-05	0.0709201	4.30147	0.0164874	3686	Eye OCT
VPS28	RNFL_thickness_left	1.24308e-05	-0.0720282	-4.37589	0.0164602	3686	Eye OCT
VPS4B	RNFL_thickness_left	1.10766e-06	-0.0801796	-4.87972	0.0164312	3686	Eye OCT
VTI1A	RNFL_thickness_left	1.41833e-05	-0.0715528	-4.34689	0.0164607	3686	Eye OCT
WASHC3	RNFL_thickness_left	2.31501e-05	-0.0697655	-4.23759	0.0164635	3686	Eye OCT
XIAP	RNFL_thickness_left	0.000172001	-0.0619899	-3.76082	0.0164831	3686	Eye OCT
YARS1	RNFL_thickness_left	2.09279e-07	-0.0853919	-5.20082	0.0164189	3686	Eye OCT
YJU2	RNFL_thickness_left	3.13756e-07	-0.0841832	-5.12449	0.0164276	3686	Eye OCT
YOD1	RNFL_thickness_left	1.05967e-08	-0.0941696	-5.73409	0.0164228	3686	Eye OCT
YWHAQ	RNFL_thickness_left	4.79271e-06	-0.0753181	-4.58052	0.0164432	3686	Eye OCT
ZFYVE19	RNFL_thickness_left	3.81625e-05	-0.0678235	-4.12339	0.0164485	3686	Eye OCT
ZHX2	RNFL_thickness_left	7.23193e-09	-0.0951755	-5.79909	0.0164121	3686	Eye OCT
ZNRD2	RNFL_thickness_left	5.62282e-06	-0.0748931	-4.54681	0.0164716	3686	Eye OCT
AAMDC	RNFL_thickness_right	5.53341e-05	-0.066516	-4.03663	0.0164781	3686	Eye OCT
ABRAXAS2	RNFL_thickness_right	4.64456e-05	-0.067173	-4.07772	0.0164732	3686	Eye OCT
ACYP1	RNFL_thickness_right	8.21573e-10	-0.101049	-6.15697	0.0164121	3686	Eye OCT
ADD1	RNFL_thickness_right	1.202e-11	-0.111592	-6.80177	0.0164063	3686	Eye OCT
ADGRD1	RNFL_thickness_right	8.3649e-05	-0.0650944	-3.93813	0.0165293	3686	Eye OCT
AK2	RNFL_thickness_right	0.000135847	-0.0629807	-3.81967	0.0164885	3686	Eye OCT
AKT2	RNFL_thickness_right	4.21981e-05	-0.0674812	-4.10008	0.0164585	3686	Eye OCT
AMPD3	RNFL_thickness_right	3.39042e-06	-0.0766417	-4.6528	0.0164722	3686	Eye OCT
ANKMY2	RNFL_thickness_right	3.36795e-05	-0.0684939	-4.1522	0.0164958	3686	Eye OCT
AP1G2	RNFL_thickness_right	7.72569e-07	-0.0815461	-4.95076	0.0164714	3686	Eye OCT
AP3B1	RNFL_thickness_right	1.47088e-05	-0.0714761	-4.33886	0.0164735	3686	Eye OCT
AP3S2	RNFL_thickness_right	0.000549681	-0.0570722	-3.45835	0.0165027	3686	Eye OCT
APOC1	RNFL_thickness_right	2.94848e-06	-0.077344	-4.68168	0.0165206	3686	Eye OCT
APPL2	RNFL_thickness_right	7.77693e-05	-0.0651815	-3.95566	0.0164781	3686	Eye OCT
ARHGAP45	RNFL_thickness_right	1.25883e-05	-0.0720887	-4.37313	0.0164844	3686	Eye OCT
ARHGEF10	RNFL_thickness_right	4.52358e-06	-0.075643	-4.59266	0.0164704	3686	Eye OCT
ASPSCR1	RNFL_thickness_right	3.02409e-06	-0.0770479	-4.67645	0.0164757	3686	Eye OCT
ASRGL1	RNFL_thickness_right	0.000574398	-0.0568873	-3.44645	0.0165061	3686	Eye OCT
ATG16L1	RNFL_thickness_right	8.97358e-06	-0.0732219	-4.44682	0.0164661	3686	Eye OCT
ATP6V1G1	RNFL_thickness_right	2.26916e-05	-0.0698841	-4.2421	0.0164739	3686	Eye OCT
ATXN2L	RNFL_thickness_right	0.000550552	-0.0570603	-3.45793	0.0165013	3686	Eye OCT
ATXN3	RNFL_thickness_right	1.3203e-08	-0.0936308	-5.69636	0.0164369	3686	Eye OCT
AZI2	RNFL_thickness_right	5.78883e-06	-0.0749395	-4.54064	0.0165042	3686	Eye OCT
B3GNT7	RNFL_thickness_right	3.60266e-05	-0.0683928	-4.13669	0.0165332	3686	Eye OCT
BAG4	RNFL_thickness_right	9.66908e-07	-0.0807724	-4.90663	0.0164619	3686	Eye OCT
BAP18	RNFL_thickness_right	1.17269e-07	-0.0873594	-5.30823	0.0164573	3686	Eye OCT
BCL2L1	RNFL_thickness_right	0.000189993	-0.061573	-3.73577	0.016482	3686	Eye OCT
BCL2L15	RNFL_thickness_right	7.26363e-07	-0.0818692	-4.96283	0.0164965	3686	Eye OCT
BECN1	RNFL_thickness_right	3.15881e-07	-0.0843902	-5.12321	0.0164721	3686	Eye OCT
BLOC1S3	RNFL_thickness_right	7.94421e-06	-0.0737748	-4.47308	0.0164931	3686	Eye OCT
BNIP3L	RNFL_thickness_right	1.37474e-06	-0.0797366	-4.83666	0.0164859	3686	Eye OCT
BOLA2_BOLA2B	RNFL_thickness_right	3.78892e-10	-0.103119	-6.27972	0.016421	3686	Eye OCT
BRAP	RNFL_thickness_right	3.08827e-05	-0.0687478	-4.17209	0.016478	3686	Eye OCT
C9ORF40	RNFL_thickness_right	3.94221e-07	-0.0835796	-5.08099	0.0164494	3686	Eye OCT
CACYBP	RNFL_thickness_right	3.81784e-05	-0.0679103	-4.12329	0.0164699	3686	Eye OCT
CALCOCO2	RNFL_thickness_right	3.90687e-05	-0.0678761	-4.11796	0.016483	3686	Eye OCT
CAMSAP1	RNFL_thickness_right	5.8268e-06	-0.0748602	-4.53925	0.0164917	3686	Eye OCT
CASC3	RNFL_thickness_right	0.0002068	-0.0611797	-3.71431	0.0164714	3686	Eye OCT
CASP7	RNFL_thickness_right	0.000348204	-0.0590082	-3.57989	0.0164833	3686	Eye OCT
CAT	RNFL_thickness_right	3.1785e-07	-0.084313	-5.12203	0.0164608	3686	Eye OCT
CCDC50	RNFL_thickness_right	0.000199683	-0.0614177	-3.72319	0.016496	3686	Eye OCT
CD80	RNFL_thickness_right	0.000243746	-0.0606271	-3.67237	0.016509	3686	Eye OCT
CDC42BPB	RNFL_thickness_right	5.46084e-05	-0.0666529	-4.03974	0.0164993	3686	Eye OCT
CENPF	RNFL_thickness_right	2.78705e-07	-0.0846974	-5.14693	0.0164559	3686	Eye OCT
CEP170	RNFL_thickness_right	1.21127e-06	-0.0801446	-4.86193	0.0164841	3686	Eye OCT
CETN3	RNFL_thickness_right	0.000533054	-0.0571073	-3.46665	0.0164734	3686	Eye OCT
CHMP6	RNFL_thickness_right	6.91818e-05	-0.0656165	-3.98366	0.0164714	3686	Eye OCT
CIRBP	RNFL_thickness_right	1.22121e-05	-0.0720917	-4.37978	0.0164601	3686	Eye OCT
CIT	RNFL_thickness_right	1.94193e-07	-0.0860285	-5.21481	0.016497	3686	Eye OCT
CLNS1A	RNFL_thickness_right	0.000172338	-0.0619737	-3.76033	0.0164809	3686	Eye OCT
CMC1	RNFL_thickness_right	0.000637073	-0.0563092	-3.41827	0.016473	3686	Eye OCT
CMIP	RNFL_thickness_right	0.000124758	-0.0633398	-3.8407	0.0164917	3686	Eye OCT
CNP	RNFL_thickness_right	4.24595e-08	-0.0903362	-5.49194	0.0164489	3686	Eye OCT
COMMD1	RNFL_thickness_right	4.0889e-06	-0.0760372	-4.61381	0.0164804	3686	Eye OCT
CRYBB1	RNFL_thickness_right	0.000580873	-0.0567359	-3.44341	0.0164767	3686	Eye OCT
CRYZL1	RNFL_thickness_right	4.16933e-06	-0.0759143	-4.60974	0.0164682	3686	Eye OCT
CWC15	RNFL_thickness_right	2.9789e-06	-0.0771272	-4.67956	0.0164817	3686	Eye OCT
DAPK2	RNFL_thickness_right	9.13218e-07	-0.081145	-4.9179	0.0164999	3686	Eye OCT
DBN1	RNFL_thickness_right	7.03246e-05	-0.0657003	-3.97975	0.0165086	3686	Eye OCT
DCTD	RNFL_thickness_right	0.000111438	-0.0637268	-3.86844	0.0164735	3686	Eye OCT
DDHD2	RNFL_thickness_right	1.99352e-07	-0.0857696	-5.20991	0.0164628	3686	Eye OCT
DDI2	RNFL_thickness_right	1.68754e-06	-0.0789238	-4.79547	0.016458	3686	Eye OCT
DDT	RNFL_thickness_right	6.07378e-09	-0.0958254	-5.82856	0.0164407	3686	Eye OCT
DENR	RNFL_thickness_right	8.16243e-07	-0.0813746	-4.93998	0.0164727	3686	Eye OCT
DGKA	RNFL_thickness_right	3.69924e-07	-0.0839021	-5.09315	0.0164735	3686	Eye OCT
DNAJA4	RNFL_thickness_right	4.27964e-11	-0.108416	-6.61413	0.0163915	3686	Eye OCT
DNAJB14	RNFL_thickness_right	1.69838e-06	-0.0788774	-4.79418	0.0164528	3686	Eye OCT
DNAJB2	RNFL_thickness_right	2.5798e-09	-0.0980646	-5.97119	0.016423	3686	Eye OCT
DNAJB6	RNFL_thickness_right	0.000274491	-0.0599934	-3.6418	0.0164736	3686	Eye OCT
DNAJC21	RNFL_thickness_right	0.000336336	-0.0592131	-3.58897	0.0164986	3686	Eye OCT
DNAJC6	RNFL_thickness_right	1.94879e-07	-0.0857721	-5.21415	0.0164499	3686	Eye OCT
DNAJC9	RNFL_thickness_right	1.99316e-10	-0.104665	-6.37992	0.0164054	3686	Eye OCT
DOK1	RNFL_thickness_right	4.13524e-06	-0.0759455	-4.61145	0.0164689	3686	Eye OCT
DTD1	RNFL_thickness_right	0.000360422	-0.0588169	-3.57083	0.0164715	3686	Eye OCT
DTNB	RNFL_thickness_right	0.000161615	-0.0624341	-3.77643	0.0165326	3686	Eye OCT
DTYMK	RNFL_thickness_right	2.3067e-08	-0.0921023	-5.59958	0.0164481	3686	Eye OCT
DXO	RNFL_thickness_right	5.9163e-08	-0.0893288	-5.43258	0.0164432	3686	Eye OCT
EDN1	RNFL_thickness_right	0.000204799	-0.0613573	-3.71677	0.0165082	3686	Eye OCT
EEF1D	RNFL_thickness_right	1.18307e-05	-0.0722876	-4.38673	0.0164787	3686	Eye OCT
EHBP1	RNFL_thickness_right	4.80588e-05	-0.0671163	-4.06974	0.0164915	3686	Eye OCT
EHD3	RNFL_thickness_right	0.000185527	-0.0616101	-3.74177	0.0164655	3686	Eye OCT
EIF2AK2	RNFL_thickness_right	1.42515e-06	-0.0795662	-4.82945	0.0164752	3686	Eye OCT
EIF2AK3	RNFL_thickness_right	0.000417	-0.0582931	-3.53233	0.0165027	3686	Eye OCT
EIF4E	RNFL_thickness_right	1.46545e-07	-0.0866354	-5.26714	0.0164483	3686	Eye OCT
ELAC1	RNFL_thickness_right	2.48666e-05	-0.0695026	-4.22142	0.0164643	3686	Eye OCT
ELOB	RNFL_thickness_right	0.000172648	-0.062012	-3.75988	0.0164931	3686	Eye OCT
ENTR1	RNFL_thickness_right	1.30632e-07	-0.0870167	-5.28837	0.0164543	3686	Eye OCT
ERI1	RNFL_thickness_right	1.6143e-05	-0.0712502	-4.31826	0.0164997	3686	Eye OCT
ERP29	RNFL_thickness_right	9.36181e-05	-0.064396	-3.9109	0.0164657	3686	Eye OCT
EVI5	RNFL_thickness_right	0.000102253	-0.0641785	-3.88945	0.0165006	3686	Eye OCT
FAM13A	RNFL_thickness_right	1.5109e-05	-0.0714279	-4.33293	0.0164849	3686	Eye OCT
FAM172A	RNFL_thickness_right	0.000144837	-0.0627453	-3.80377	0.0164956	3686	Eye OCT
FGD3	RNFL_thickness_right	0.000334038	-0.0591737	-3.59076	0.0164794	3686	Eye OCT
FKBP14	RNFL_thickness_right	0.000163856	-0.062128	-3.77299	0.0164665	3686	Eye OCT
FKBPL	RNFL_thickness_right	1.88433e-06	-0.0785642	-4.77317	0.0164595	3686	Eye OCT
FOXJ3	RNFL_thickness_right	2.37748e-05	-0.0698791	-4.23157	0.0165137	3686	Eye OCT
FRMD4B	RNFL_thickness_right	7.2e-05	-0.0656033	-3.97412	0.0165076	3686	Eye OCT
GAPDH	RNFL_thickness_right	2.05072e-07	-0.0857169	-5.20462	0.0164694	3686	Eye OCT
GCC1	RNFL_thickness_right	0.000117812	-0.0635042	-3.8548	0.0164741	3686	Eye OCT
GCHFR	RNFL_thickness_right	7.58693e-06	-0.0738082	-4.48296	0.0164642	3686	Eye OCT
GGACT	RNFL_thickness_right	2.97125e-05	-0.0688516	-4.18092	0.016468	3686	Eye OCT
GGCT	RNFL_thickness_right	2.89114e-07	-0.0844959	-5.13999	0.0164389	3686	Eye OCT
GIGYF2	RNFL_thickness_right	2.27973e-06	-0.0780766	-4.73444	0.0164912	3686	Eye OCT
GIPC3	RNFL_thickness_right	0.000128083	-0.0631358	-3.83422	0.0164664	3686	Eye OCT
GIT1	RNFL_thickness_right	2.88111e-06	-0.0772583	-4.68644	0.0164855	3686	Eye OCT
GLA	RNFL_thickness_right	5.20913e-06	-0.0752345	-4.56296	0.0164881	3686	Eye OCT
GLRX5	RNFL_thickness_right	0.000306337	-0.0595396	-3.61334	0.0164777	3686	Eye OCT
GMFG	RNFL_thickness_right	5.62644e-05	-0.0664268	-4.03269	0.0164721	3686	Eye OCT
GMPR2	RNFL_thickness_right	4.51612e-07	-0.083186	-5.05494	0.0164564	3686	Eye OCT
GOT1	RNFL_thickness_right	4.13775e-05	-0.0675807	-4.10464	0.0164645	3686	Eye OCT
GPI	RNFL_thickness_right	2.12239e-05	-0.0701251	-4.25715	0.0164723	3686	Eye OCT
GRHPR	RNFL_thickness_right	4.94892e-09	-0.0963269	-5.86297	0.0164297	3686	Eye OCT
GTPBP2	RNFL_thickness_right	4.80715e-06	-0.075414	-4.57988	0.0164664	3686	Eye OCT
HDGFL2	RNFL_thickness_right	1.42362e-07	-0.0868925	-5.2725	0.0164803	3686	Eye OCT
HEG1	RNFL_thickness_right	1.51571e-05	-0.0715453	-4.33222	0.0165147	3686	Eye OCT
HNRNPUL1	RNFL_thickness_right	2.46755e-10	-0.104203	-6.34678	0.0164183	3686	Eye OCT
HS1BP3	RNFL_thickness_right	9.78554e-06	-0.0729488	-4.42807	0.0164742	3686	Eye OCT
IFI30	RNFL_thickness_right	7.07973e-05	-0.0655137	-3.97815	0.0164684	3686	Eye OCT
IGBP1	RNFL_thickness_right	3.31667e-08	-0.091019	-5.53575	0.016442	3686	Eye OCT
IMMT	RNFL_thickness_right	9.81087e-06	-0.0730072	-4.42751	0.0164895	3686	Eye OCT
IMPACT	RNFL_thickness_right	9.86422e-11	-0.106511	-6.48799	0.0164167	3686	Eye OCT
INPP5D	RNFL_thickness_right	3.20617e-11	-0.109378	-6.65724	0.01643	3686	Eye OCT
IST1	RNFL_thickness_right	1.42471e-05	-0.0715523	-4.3459	0.0164643	3686	Eye OCT
ITPA	RNFL_thickness_right	1.09112e-05	-0.0725223	-4.4044	0.0164659	3686	Eye OCT
JPT2	RNFL_thickness_right	1.18792e-06	-0.0800513	-4.86581	0.0164518	3686	Eye OCT
KAZN	RNFL_thickness_right	2.79397e-08	-0.0916226	-5.56598	0.0164612	3686	Eye OCT
KCTD5	RNFL_thickness_right	1.21202e-05	-0.0721789	-4.38144	0.0164738	3686	Eye OCT
KHK	RNFL_thickness_right	6.01551e-05	-0.0662884	-4.01689	0.0165024	3686	Eye OCT
KLF4	RNFL_thickness_right	1.95404e-06	-0.0785754	-4.76581	0.0164873	3686	Eye OCT
LARP1	RNFL_thickness_right	4.16373e-06	-0.0759239	-4.61002	0.0164693	3686	Eye OCT
LATS1	RNFL_thickness_right	0.000617473	-0.0565002	-3.4268	0.0164877	3686	Eye OCT
LDLRAP1	RNFL_thickness_right	0.00055746	-0.0569358	-3.45455	0.0164814	3686	Eye OCT
LRCH4	RNFL_thickness_right	8.80935e-06	-0.0734583	-4.45081	0.0165045	3686	Eye OCT
LRRFIP1	RNFL_thickness_right	2.52503e-06	-0.077605	-4.71355	0.0164643	3686	Eye OCT
LZTFL1	RNFL_thickness_right	5.23129e-05	-0.0666879	-4.04985	0.0164668	3686	Eye OCT
MAP2K1	RNFL_thickness_right	1.26325e-06	-0.0799233	-4.85356	0.0164669	3686	Eye OCT
MARS1	RNFL_thickness_right	1.06645e-05	-0.0726542	-4.40938	0.0164772	3686	Eye OCT
MDH1	RNFL_thickness_right	2.74625e-07	-0.0848052	-5.14972	0.0164679	3686	Eye OCT
MICALL2	RNFL_thickness_right	5.02935e-05	-0.0669713	-4.05909	0.0164991	3686	Eye OCT
MINDY1	RNFL_thickness_right	5.17139e-05	-0.0667644	-4.05255	0.0164747	3686	Eye OCT
MINK1	RNFL_thickness_right	0.000266648	-0.0601228	-3.64928	0.0164753	3686	Eye OCT
MRI1	RNFL_thickness_right	1.77668e-05	-0.0709038	-4.29695	0.016501	3686	Eye OCT
MTHFSD	RNFL_thickness_right	0.000129038	-0.0632009	-3.83238	0.0164913	3686	Eye OCT
MTSS1	RNFL_thickness_right	2.35619e-06	-0.0780268	-4.72771	0.0165042	3686	Eye OCT
MTSS2	RNFL_thickness_right	3.86515e-05	-0.0679562	-4.12044	0.0164925	3686	Eye OCT
MYDGF	RNFL_thickness_right	0.000148556	-0.0625308	-3.79746	0.0164665	3686	Eye OCT
MYL4	RNFL_thickness_right	3.60504e-06	-0.0763755	-4.64006	0.01646	3686	Eye OCT
NAA80	RNFL_thickness_right	0.000543934	-0.0570792	-3.46119	0.0164912	3686	Eye OCT
NACC1	RNFL_thickness_right	2.49808e-06	-0.0776222	-4.71574	0.0164602	3686	Eye OCT
NAGK	RNFL_thickness_right	7.5236e-07	-0.0815794	-4.95595	0.0164609	3686	Eye OCT
NAP1L4	RNFL_thickness_right	8.35024e-09	-0.0949067	-5.77471	0.0164349	3686	Eye OCT
NEDD4L	RNFL_thickness_right	4.00146e-07	-0.0835745	-5.07814	0.0164577	3686	Eye OCT
NFAT5	RNFL_thickness_right	0.000217379	-0.0611404	-3.70162	0.0165172	3686	Eye OCT
NFE2	RNFL_thickness_right	4.3745e-06	-0.0757957	-4.59968	0.0164785	3686	Eye OCT
NFKB1	RNFL_thickness_right	1.984e-05	-0.0704251	-4.27228	0.0164842	3686	Eye OCT
NFX1	RNFL_thickness_right	3.68458e-05	-0.0682765	-4.1315	0.0165258	3686	Eye OCT
NHLRC3	RNFL_thickness_right	0.000158412	-0.0623835	-3.78144	0.0164973	3686	Eye OCT
NIT1	RNFL_thickness_right	1.30637e-09	-0.0999125	-6.0823	0.0164268	3686	Eye OCT
NIT2	RNFL_thickness_right	2.06479e-06	-0.0782018	-4.75461	0.0164476	3686	Eye OCT
NPL	RNFL_thickness_right	0.000550618	-0.0570654	-3.45789	0.0165029	3686	Eye OCT
NRGN	RNFL_thickness_right	4.06475e-05	-0.0677693	-4.10877	0.0164938	3686	Eye OCT
NT5C	RNFL_thickness_right	9.26608e-06	-0.0731128	-4.43989	0.0164673	3686	Eye OCT
NT5C1A	RNFL_thickness_right	5.34803e-07	-0.0827196	-5.02234	0.0164703	3686	Eye OCT
NUMB	RNFL_thickness_right	1.93567e-05	-0.0704982	-4.27781	0.01648	3686	Eye OCT
OGA	RNFL_thickness_right	8.57514e-06	-0.0733853	-4.45663	0.0164666	3686	Eye OCT
OPHN1	RNFL_thickness_right	1.4991e-06	-0.0793994	-4.8193	0.0164753	3686	Eye OCT
OPLAH	RNFL_thickness_right	1.12486e-05	-0.0724823	-4.39775	0.0164817	3686	Eye OCT
OTUD6B	RNFL_thickness_right	1.19419e-07	-0.0872284	-5.30489	0.016443	3686	Eye OCT
OTUD7B	RNFL_thickness_right	1.61737e-05	-0.0711017	-4.31784	0.016467	3686	Eye OCT
PACS2	RNFL_thickness_right	1.3947e-06	-0.0797546	-4.83377	0.0164995	3686	Eye OCT
PAGR1	RNFL_thickness_right	8.88562e-06	-0.0731868	-4.44895	0.0164503	3686	Eye OCT
PAXX	RNFL_thickness_right	1.63549e-08	-0.0930557	-5.65941	0.0164427	3686	Eye OCT
PCBP2	RNFL_thickness_right	4.4748e-05	-0.0672914	-4.08642	0.0164671	3686	Eye OCT
PCYT2	RNFL_thickness_right	3.10485e-07	-0.0842444	-5.12648	0.0164332	3686	Eye OCT
PDAP1	RNFL_thickness_right	0.000137657	-0.0628726	-3.81639	0.0164744	3686	Eye OCT
PDE5A	RNFL_thickness_right	2.13321e-06	-0.0781899	-4.74798	0.016468	3686	Eye OCT
PDLIM5	RNFL_thickness_right	2.61397e-05	-0.0693575	-4.2101	0.0164741	3686	Eye OCT
PER3	RNFL_thickness_right	0.000561519	-0.0569236	-3.45259	0.0164872	3686	Eye OCT
PGD	RNFL_thickness_right	0.00050339	-0.0573716	-3.48206	0.0164763	3686	Eye OCT
PKD2	RNFL_thickness_right	1.09888e-05	-0.0725639	-4.40285	0.0164811	3686	Eye OCT
PLCB2	RNFL_thickness_right	3.84346e-06	-0.076193	-4.62673	0.016468	3686	Eye OCT
PLEKHO1	RNFL_thickness_right	7.17077e-05	-0.0655792	-3.9751	0.0164975	3686	Eye OCT
PLG	RNFL_thickness_right	0.000233606	-0.0607217	-3.68325	0.0164859	3686	Eye OCT
PPM1F	RNFL_thickness_right	0.000319984	-0.0593482	-3.60199	0.0164765	3686	Eye OCT
PRDX2	RNFL_thickness_right	9.68611e-07	-0.0807616	-4.90628	0.0164609	3686	Eye OCT
PRKAR2A	RNFL_thickness_right	1.18216e-06	-0.0801852	-4.86678	0.016476	3686	Eye OCT
PRKG1	RNFL_thickness_right	0.000242039	-0.0605401	-3.67417	0.0164772	3686	Eye OCT
PSMD1	RNFL_thickness_right	3.74464e-06	-0.0764176	-4.63215	0.0164972	3686	Eye OCT
PSMG4	RNFL_thickness_right	5.27667e-06	-0.0751354	-4.56024	0.0164762	3686	Eye OCT
PTP4A3	RNFL_thickness_right	0.000109638	-0.0641163	-3.87243	0.0165571	3686	Eye OCT
PTPRB	RNFL_thickness_right	0.000588271	-0.0568319	-3.43997	0.016521	3686	Eye OCT
PTRHD1	RNFL_thickness_right	4.23978e-06	-0.0758258	-4.60623	0.0164616	3686	Eye OCT
RAB11FIP3	RNFL_thickness_right	8.14694e-05	-0.0650647	-3.94449	0.0164951	3686	Eye OCT
RAB2B	RNFL_thickness_right	0.000160445	-0.0622669	-3.77825	0.0164803	3686	Eye OCT
RABEP1	RNFL_thickness_right	1.4242e-07	-0.0867631	-5.27242	0.016456	3686	Eye OCT
RALY	RNFL_thickness_right	0.000212206	-0.0611007	-3.70775	0.0164792	3686	Eye OCT
RANBP1	RNFL_thickness_right	7.14593e-06	-0.0739926	-4.49579	0.0164582	3686	Eye OCT
RAPGEF2	RNFL_thickness_right	0.000309746	-0.0596033	-3.61046	0.0165085	3686	Eye OCT
RBP7	RNFL_thickness_right	2.9057e-05	-0.0690942	-4.18601	0.016506	3686	Eye OCT
RBPMS2	RNFL_thickness_right	3.18309e-06	-0.0768948	-4.66587	0.0164803	3686	Eye OCT
RGCC	RNFL_thickness_right	0.000515774	-0.0573059	-3.47553	0.0164884	3686	Eye OCT
RIDA	RNFL_thickness_right	2.62611e-05	-0.0693769	-4.20904	0.0164828	3686	Eye OCT
RILPL2	RNFL_thickness_right	6.40527e-05	-0.0658988	-4.002	0.0164665	3686	Eye OCT
RNF5	RNFL_thickness_right	0.000549607	-0.0570226	-3.45839	0.0164882	3686	Eye OCT
RPE	RNFL_thickness_right	0.000149713	-0.0625408	-3.79553	0.0164775	3686	Eye OCT
RPL14	RNFL_thickness_right	8.29118e-06	-0.0736312	-4.46388	0.0164949	3686	Eye OCT
RRAS	RNFL_thickness_right	0.000536512	-0.0570775	-3.4649	0.016473	3686	Eye OCT
SARG	RNFL_thickness_right	7.92459e-05	-0.0650939	-3.95114	0.0164747	3686	Eye OCT
SCPEP1	RNFL_thickness_right	0.00051185	-0.0572663	-3.47758	0.0164673	3686	Eye OCT
SDCCAG8	RNFL_thickness_right	1.54391e-06	-0.0793009	-4.81338	0.0164751	3686	Eye OCT
SEC31A	RNFL_thickness_right	7.45842e-05	-0.0653001	-3.96569	0.0164663	3686	Eye OCT
SEPTIN8	RNFL_thickness_right	1.07058e-09	-0.100579	-6.11445	0.0164494	3686	Eye OCT
SERPING1	RNFL_thickness_right	7.04109e-05	-0.0655897	-3.97946	0.0164821	3686	Eye OCT
SH3GLB2	RNFL_thickness_right	5.02289e-08	-0.0898987	-5.46195	0.0164591	3686	Eye OCT
SMAD2	RNFL_thickness_right	2.77724e-05	-0.0691245	-4.19632	0.0164726	3686	Eye OCT
SMNDC1	RNFL_thickness_right	3.24843e-07	-0.0842684	-5.1179	0.0164654	3686	Eye OCT
SMTN	RNFL_thickness_right	7.9444e-06	-0.0738761	-4.47307	0.0165157	3686	Eye OCT
SNAPIN	RNFL_thickness_right	6.51859e-06	-0.0746288	-4.5154	0.0165276	3686	Eye OCT
SNCA	RNFL_thickness_right	0.000220178	-0.0609582	-3.69836	0.0164825	3686	Eye OCT
SNRPB2	RNFL_thickness_right	1.70661e-07	-0.0861891	-5.23888	0.0164518	3686	Eye OCT
SNX15	RNFL_thickness_right	2.43849e-09	-0.0982559	-5.98046	0.0164295	3686	Eye OCT
SPART	RNFL_thickness_right	2.18524e-06	-0.0781438	-4.74308	0.0164753	3686	Eye OCT
SSNA1	RNFL_thickness_right	6.23574e-06	-0.0744336	-4.52485	0.01645	3686	Eye OCT
ST13	RNFL_thickness_right	8.67351e-11	-0.106798	-6.50757	0.0164113	3686	Eye OCT
STAT2	RNFL_thickness_right	1.77842e-06	-0.0788122	-4.78488	0.0164711	3686	Eye OCT
STX7	RNFL_thickness_right	0.000582713	-0.0568092	-3.44255	0.0165021	3686	Eye OCT
SUGP1	RNFL_thickness_right	1.64089e-06	-0.0790892	-4.80112	0.0164731	3686	Eye OCT
SWAP70	RNFL_thickness_right	4.82372e-06	-0.0754417	-4.57916	0.016475	3686	Eye OCT
SYAP1	RNFL_thickness_right	1.3931e-05	-0.0716599	-4.35085	0.0164703	3686	Eye OCT
TAB2	RNFL_thickness_right	0.000163201	-0.0622749	-3.77399	0.0165011	3686	Eye OCT
TALDO1	RNFL_thickness_right	1.77417e-10	-0.105099	-6.39792	0.0164271	3686	Eye OCT
TAX1BP1	RNFL_thickness_right	1.01712e-06	-0.0807875	-4.89662	0.0164986	3686	Eye OCT
TBCA	RNFL_thickness_right	9.79889e-07	-0.0806684	-4.90399	0.0164495	3686	Eye OCT
TDO2	RNFL_thickness_right	0.000426871	-0.0582895	-3.52612	0.0165308	3686	Eye OCT
THTPA	RNFL_thickness_right	9.25182e-08	-0.087998	-5.35162	0.0164432	3686	Eye OCT
TIMM8A	RNFL_thickness_right	1.88333e-05	-0.0706706	-4.28394	0.0164967	3686	Eye OCT
TMED8	RNFL_thickness_right	1.14788e-05	-0.0723465	-4.39333	0.0164673	3686	Eye OCT
TNFAIP2	RNFL_thickness_right	1.48881e-10	-0.105504	-6.42495	0.0164209	3686	Eye OCT
TNIP1	RNFL_thickness_right	4.48396e-08	-0.0903154	-5.48222	0.0164742	3686	Eye OCT
TOP2B	RNFL_thickness_right	3.5973e-05	-0.0683002	-4.13703	0.0165095	3686	Eye OCT
TP53I3	RNFL_thickness_right	7.57504e-06	-0.0739276	-4.48329	0.0164896	3686	Eye OCT
TPD52L2	RNFL_thickness_right	0.000496215	-0.0574188	-3.48592	0.0164717	3686	Eye OCT
TPR	RNFL_thickness_right	5.76884e-06	-0.0749175	-4.54137	0.0164967	3686	Eye OCT
TRIM24	RNFL_thickness_right	0.00031865	-0.0594231	-3.60308	0.0164923	3686	Eye OCT
TRIM25	RNFL_thickness_right	2.61115e-07	-0.0850005	-5.15924	0.0164754	3686	Eye OCT
TRIM58	RNFL_thickness_right	3.47408e-05	-0.0684304	-4.14507	0.0165089	3686	Eye OCT
TSC22D1	RNFL_thickness_right	0.00016257	-0.0622699	-3.77496	0.0164955	3686	Eye OCT
TSPAN8	RNFL_thickness_right	8.86836e-05	-0.0647255	-3.92402	0.0164947	3686	Eye OCT
TSPYL1	RNFL_thickness_right	1.05532e-07	-0.0875935	-5.32757	0.0164415	3686	Eye OCT
TWF2	RNFL_thickness_right	0.000240437	-0.0605827	-3.67587	0.0164812	3686	Eye OCT
TXN	RNFL_thickness_right	1.21876e-06	-0.0799942	-4.86071	0.0164573	3686	Eye OCT
UBE2L6	RNFL_thickness_right	1.60832e-05	-0.0711371	-4.31909	0.0164704	3686	Eye OCT
UBXN1	RNFL_thickness_right	3.86064e-08	-0.0905795	-5.50885	0.0164426	3686	Eye OCT
UROD	RNFL_thickness_right	4.72022e-07	-0.0829803	-5.04643	0.0164434	3686	Eye OCT
USP25	RNFL_thickness_right	4.49246e-07	-0.0832246	-5.05595	0.0164607	3686	Eye OCT
VAMP8	RNFL_thickness_right	4.84414e-05	-0.0671134	-4.06788	0.0164984	3686	Eye OCT
VASP	RNFL_thickness_right	7.34958e-05	-0.0654105	-3.96921	0.0164795	3686	Eye OCT
VPS4B	RNFL_thickness_right	0.000441789	-0.0579558	-3.51698	0.0164789	3686	Eye OCT
VTI1A	RNFL_thickness_right	0.000147684	-0.0626549	-3.79893	0.0164928	3686	Eye OCT
WASHC3	RNFL_thickness_right	0.00014036	-0.0628653	-3.81157	0.0164933	3686	Eye OCT
XIAP	RNFL_thickness_right	0.000101379	-0.064222	-3.89155	0.016503	3686	Eye OCT
YARS1	RNFL_thickness_right	8.63858e-07	-0.0810652	-4.92884	0.0164471	3686	Eye OCT
YJU2	RNFL_thickness_right	0.000251694	-0.060379	-3.66413	0.0164784	3686	Eye OCT
YOD1	RNFL_thickness_right	2.34178e-08	-0.0920601	-5.59694	0.0164483	3686	Eye OCT
YWHAQ	RNFL_thickness_right	8.71694e-06	-0.0733327	-4.45309	0.0164678	3686	Eye OCT
ZFYVE19	RNFL_thickness_right	0.000291003	-0.0597647	-3.62668	0.0164792	3686	Eye OCT
ZHX2	RNFL_thickness_right	2.45477e-07	-0.0850584	-5.17087	0.0164495	3686	Eye OCT
ZNRD2	RNFL_thickness_right	0.000486907	-0.057646	-3.491	0.0165128	3686	Eye OCT
GIPC2	ELM_ISOS_thickness_central_subfield_left	0.000184298	-0.0616486	-3.74345	0.0164684	3686	Eye OCT
GSN	ELM_ISOS_thickness_central_subfield_left	0.000370214	0.0587839	3.56378	0.0164948	3686	Eye OCT
LGALS3BP	ELM_ISOS_thickness_central_subfield_left	0.000195784	-0.0614987	-3.72818	0.0164956	3686	Eye OCT
NGRN	ELM_ISOS_thickness_central_subfield_left	0.000255605	-0.0602623	-3.66017	0.0164643	3686	Eye OCT
SERPIND1	ELM_ISOS_thickness_central_subfield_left	2.45146e-05	-0.0696887	-4.22464	0.0164958	3686	Eye OCT
TREML1	ELM_ISOS_thickness_central_subfield_left	0.000125418	-0.0631616	-3.8394	0.0164509	3686	Eye OCT
CD226	ELM_ISOS_thickness_central_subfield_right	0.000154315	-0.0623683	-3.78798	0.0164648	3686	Eye OCT
DUT	ELM_ISOS_thickness_central_subfield_right	0.000306315	-0.0594998	-3.61336	0.0164666	3686	Eye OCT
GLRX5	ELM_ISOS_thickness_central_subfield_right	0.000412711	-0.0582256	-3.53507	0.0164708	3686	Eye OCT
MCEMP1	ELM_ISOS_thickness_central_subfield_right	0.000238413	-0.0606195	-3.67804	0.0164815	3686	Eye OCT
MTDH	ELM_ISOS_thickness_central_subfield_right	0.000342877	-0.0590553	-3.58393	0.0164778	3686	Eye OCT
MYH9	ELM_ISOS_thickness_central_subfield_right	2.01999e-05	-0.0702574	-4.26826	0.0164604	3686	Eye OCT
SERPIND1	ELM_ISOS_thickness_central_subfield_right	2.36931e-05	-0.0698666	-4.23235	0.0165078	3686	Eye OCT
SMPDL3B	ELM_ISOS_thickness_central_subfield_right	0.000340118	-0.0590613	-3.58604	0.0164698	3686	Eye OCT
SNCA	ELM_ISOS_thickness_central_subfield_right	6.71555e-05	-0.0657249	-3.99075	0.0164693	3686	Eye OCT
TREML1	ELM_ISOS_thickness_central_subfield_right	0.000165094	-0.062088	-3.7711	0.0164642	3686	Eye OCT
VAMP8	ELM_ISOS_thickness_central_subfield_right	0.00036801	-0.0588242	-3.56535	0.0164988	3686	Eye OCT
MXRA8	ELM_ISOS_thickness_inner_subfield_left	2.02289e-05	0.0705178	4.26793	0.0165227	3686	Eye OCT
SERPIND1	ELM_ISOS_thickness_inner_subfield_left	0.00038916	-0.0586963	-3.55062	0.0165313	3686	Eye OCT
SOD3	ELM_ISOS_thickness_inner_subfield_left	1.32558e-05	0.0721003	4.36179	0.01653	3686	Eye OCT
APOD	ELM_ISOS_thickness_inner_subfield_right	0.000313171	0.0595365	3.6076	0.0165031	3686	Eye OCT
MCEMP1	ELM_ISOS_thickness_inner_subfield_right	0.000504197	-0.0574269	-3.48163	0.0164943	3686	Eye OCT
MXRA8	ELM_ISOS_thickness_inner_subfield_right	2.31031e-05	0.0700181	4.23805	0.0165213	3686	Eye OCT
PTGES2	ELM_ISOS_thickness_inner_subfield_right	0.000341685	-0.0591389	-3.58484	0.0164969	3686	Eye OCT
SOD3	ELM_ISOS_thickness_inner_subfield_right	0.000466801	0.057939	3.50228	0.0165432	3686	Eye OCT
APOD	ELM_ISOS_thickness_outer_subfield_left	0.000448477	0.0579205	3.51297	0.0164876	3686	Eye OCT
HEPACAM2	ELM_ISOS_thickness_outer_subfield_left	0.000273857	0.0601019	3.64239	0.0165007	3686	Eye OCT
HNF1A	ELM_ISOS_thickness_outer_subfield_left	0.000484328	0.0575409	3.49242	0.0164759	3686	Eye OCT
SEPTIN3	INL_ELM_thickness_central_subfield_right	0.000109758	0.063854	3.87216	0.0164905	3686	Eye OCT
PGA4	INL_ELM_thickness_inner_subfield_left	8.69568e-06	-0.0731453	-4.45362	0.0164238	3686	Eye OCT
SLC9A3R2	INL_ELM_thickness_inner_subfield_left	0.000563364	-0.0567277	-3.4517	0.0164347	3686	Eye OCT
HDGFL2	INL_ELM_thickness_inner_subfield_right	0.000545592	-0.0570926	-3.46037	0.016499	3686	Eye OCT
INPP5D	INL_ELM_thickness_inner_subfield_right	0.000312584	-0.0594722	-3.60809	0.016483	3686	Eye OCT
PGA4	INL_ELM_thickness_inner_subfield_right	0.000261922	-0.0601986	-3.65389	0.0164752	3686	Eye OCT
SDCCAG8	INL_ELM_thickness_inner_subfield_right	0.000561965	-0.0569073	-3.45238	0.0164835	3686	Eye OCT
MXRA8	INL_ELM_thickness_outer_subfield_left	3.13079e-05	0.068837	4.16896	0.0165118	3686	Eye OCT
PGA4	INL_ELM_thickness_outer_subfield_left	0.000147315	-0.0626177	-3.79955	0.0164803	3686	Eye OCT
C1QTNF9	INL_ELM_thickness_outer_subfield_right	0.000379052	0.0587068	3.55757	0.016502	3686	Eye OCT
MXRA8	INL_ELM_thickness_outer_subfield_right	6.55075e-05	0.0659825	3.99666	0.0165094	3686	Eye OCT
PGA4	INL_ELM_thickness_outer_subfield_right	7.34418e-05	-0.0653828	-3.96938	0.0164718	3686	Eye OCT
CEACAM6	INL_RPE_thickness_central_subfield_left	0.000430916	-0.0580705	-3.52361	0.0164804	3686	Eye OCT
NPC2	INL_RPE_thickness_central_subfield_left	5.33577e-05	-0.0665798	-4.04519	0.016459	3686	Eye OCT
NPC2	INL_RPE_thickness_central_subfield_right	0.000609503	-0.0565564	-3.43033	0.0164871	3686	Eye OCT
APOA1	INL_RPE_thickness_inner_subfield_left	0.000480778	0.0575066	3.49439	0.0164568	3686	Eye OCT
ASGR2	INL_RPE_thickness_inner_subfield_left	0.000549882	-0.0569929	-3.45826	0.0164802	3686	Eye OCT
C1RL	INL_RPE_thickness_inner_subfield_left	0.000142722	-0.0627495	-3.80742	0.0164808	3686	Eye OCT
MXRA8	INL_RPE_thickness_inner_subfield_left	0.000586654	0.0568108	3.44072	0.0165113	3686	Eye OCT
NPC2	INL_RPE_thickness_inner_subfield_left	1.67032e-05	-0.0709622	-4.31069	0.0164619	3686	Eye OCT
PGA4	INL_RPE_thickness_inner_subfield_left	0.000189954	-0.0615231	-3.73582	0.0164684	3686	Eye OCT
PRAP1	INL_RPE_thickness_inner_subfield_left	2.68043e-05	-0.0693246	-4.20439	0.0164886	3686	Eye OCT
PSAP	INL_RPE_thickness_inner_subfield_left	0.000536573	-0.0571396	-3.46487	0.0164911	3686	Eye OCT
RNASE4	INL_RPE_thickness_inner_subfield_left	0.000278804	-0.0599736	-3.63777	0.0164864	3686	Eye OCT
VSIG2	INL_RPE_thickness_inner_subfield_left	0.000580027	-0.0567788	-3.4438	0.0164872	3686	Eye OCT
ADD1	INL_RPE_thickness_inner_subfield_right	0.000437467	-0.0579117	-3.5196	0.0164541	3686	Eye OCT
C1RL	INL_RPE_thickness_inner_subfield_right	0.000228371	-0.0607858	-3.68904	0.0164774	3686	Eye OCT
COX6B1	INL_RPE_thickness_inner_subfield_right	0.000595329	-0.0566231	-3.43673	0.0164759	3686	Eye OCT
NPC2	INL_RPE_thickness_inner_subfield_right	6.07948e-07	-0.0821701	-4.9975	0.0164422	3686	Eye OCT
PRAP1	INL_RPE_thickness_inner_subfield_right	2.94503e-05	-0.0689499	-4.18294	0.0164836	3686	Eye OCT
PRSS22	INL_RPE_thickness_inner_subfield_right	0.000489753	-0.0574932	-3.48943	0.0164764	3686	Eye OCT
PSAP	INL_RPE_thickness_inner_subfield_right	0.000128689	-0.0631674	-3.83305	0.0164797	3686	Eye OCT
RNASE4	INL_RPE_thickness_inner_subfield_right	7.69222e-05	-0.0652148	-3.95829	0.0164755	3686	Eye OCT
RNF149	INL_RPE_thickness_inner_subfield_right	0.000466313	-0.0576312	-3.50256	0.016454	3686	Eye OCT
SEL1L	INL_RPE_thickness_inner_subfield_right	0.000243772	-0.0605119	-3.67234	0.0164777	3686	Eye OCT
SERPINF1	INL_RPE_thickness_inner_subfield_right	0.000102904	-0.0641324	-3.88791	0.0164954	3686	Eye OCT
APOD	INL_RPE_thickness_outer_subfield_left	0.000266908	0.0600393	3.64903	0.0164535	3686	Eye OCT
ASGR2	INL_RPE_thickness_outer_subfield_left	0.000393538	-0.0583721	-3.54766	0.0164537	3686	Eye OCT
C1QTNF9	INL_RPE_thickness_outer_subfield_left	0.000515308	0.0572482	3.47577	0.0164707	3686	Eye OCT
MXRA8	INL_RPE_thickness_outer_subfield_left	2.14629e-05	0.0700825	4.25464	0.016472	3686	Eye OCT
NPC2	INL_RPE_thickness_outer_subfield_left	4.14617e-05	-0.0674752	-4.10417	0.0164407	3686	Eye OCT
PGA4	INL_RPE_thickness_outer_subfield_left	0.000629467	-0.0562788	-3.42155	0.0164483	3686	Eye OCT
PRAP1	INL_RPE_thickness_outer_subfield_left	0.000118554	-0.0634622	-3.85326	0.0164698	3686	Eye OCT
C1RL	INL_RPE_thickness_outer_subfield_right	9.39821e-05	-0.0644123	-3.90996	0.0164739	3686	Eye OCT
IL31RA	INL_RPE_thickness_outer_subfield_right	0.000519185	0.0571207	3.47375	0.0164435	3686	Eye OCT
MXRA8	INL_RPE_thickness_outer_subfield_right	3.62582e-05	0.0682074	4.13521	0.0164943	3686	Eye OCT
NPC2	INL_RPE_thickness_outer_subfield_right	2.25126e-05	-0.069846	-4.24389	0.016458	3686	Eye OCT
ORM1	INL_RPE_thickness_outer_subfield_right	0.000318614	-0.0592657	-3.60311	0.0164485	3686	Eye OCT
PGA4	INL_RPE_thickness_outer_subfield_right	0.00011681	-0.0634891	-3.8569	0.0164612	3686	Eye OCT
PRAP1	INL_RPE_thickness_outer_subfield_right	0.000504896	-0.0574264	-3.48126	0.0164959	3686	Eye OCT
PRSS22	INL_RPE_thickness_outer_subfield_right	0.000327744	-0.0592394	-3.59574	0.0164749	3686	Eye OCT
PSAP	INL_RPE_thickness_outer_subfield_right	0.000202782	-0.0613006	-3.71928	0.0164818	3686	Eye OCT
RNASE4	INL_RPE_thickness_outer_subfield_right	0.000499413	-0.0574322	-3.48419	0.0164837	3686	Eye OCT
SEL1L	INL_RPE_thickness_outer_subfield_right	0.000360974	-0.0588393	-3.57043	0.0164796	3686	Eye OCT
CEACAM6	ISOS_RPE_thickness_central_subfield_left	0.000389772	-0.0585946	-3.55021	0.0165046	3686	Eye OCT
NPC2	ISOS_RPE_thickness_central_subfield_left	0.00015259	-0.0625025	-3.79079	0.016488	3686	Eye OCT
NPC2	ISOS_RPE_thickness_inner_subfield_left	0.000589661	-0.0565734	-3.43933	0.016449	3686	Eye OCT
SUSD5	ISOS_RPE_thickness_inner_subfield_right	5.59071e-05	-0.0665487	-4.0342	0.0164961	3686	Eye OCT
TNN	ISOS_RPE_thickness_inner_subfield_right	0.000202271	-0.0614123	-3.71992	0.016509	3686	Eye OCT
ARNTL	ISOS_RPE_thickness_outer_subfield_left	0.000452281	0.0578893	3.51072	0.0164893	3686	Eye OCT
CEACAM6	ISOS_RPE_thickness_outer_subfield_left	0.000200542	-0.0613426	-3.7221	0.0164806	3686	Eye OCT
CTSE	ISOS_RPE_thickness_outer_subfield_left	0.000436458	-0.0579223	-3.52021	0.0164542	3686	Eye OCT
GAPDH	ISOS_RPE_thickness_outer_subfield_left	0.000325117	-0.059272	-3.59784	0.0164744	3686	Eye OCT
LCP1	ISOS_RPE_thickness_outer_subfield_left	0.000266544	-0.0601015	-3.64938	0.016469	3686	Eye OCT
LYZL2	ISOS_RPE_thickness_outer_subfield_left	0.000388314	0.0585609	3.55119	0.0164905	3686	Eye OCT
NPC2	ISOS_RPE_thickness_outer_subfield_left	3.29156e-06	-0.0766417	-4.65893	0.0164505	3686	Eye OCT
PRAP1	ISOS_RPE_thickness_outer_subfield_left	3.75621e-05	-0.0680369	-4.12705	0.0164856	3686	Eye OCT
RNASE6	ISOS_RPE_thickness_outer_subfield_left	0.000522391	-0.0572577	-3.47209	0.0164908	3686	Eye OCT
SEL1L	ISOS_RPE_thickness_outer_subfield_left	0.000109118	-0.0638186	-3.87359	0.0164753	3686	Eye OCT
NPC2	ISOS_RPE_thickness_outer_subfield_right	1.16845e-06	-0.080104	-4.8691	0.0164515	3686	Eye OCT
PSAP	ISOS_RPE_thickness_outer_subfield_right	0.000292177	-0.0597852	-3.62563	0.0164896	3686	Eye OCT
RNASE4	ISOS_RPE_thickness_outer_subfield_right	1.39243e-05	-0.0716805	-4.35096	0.0164747	3686	Eye OCT
SEL1L	ISOS_RPE_thickness_outer_subfield_right	0.000516248	-0.0572981	-3.47528	0.0164873	3686	Eye OCT
ACYP1	mean_of_vertical_disc_diameter_left	0.000114254	-0.0633428	-3.86233	0.0164002	3686	Eye OCT
ADD1	mean_of_vertical_disc_diameter_left	5.7127e-06	-0.0745128	-4.54345	0.0164001	3686	Eye OCT
AMPD3	mean_of_vertical_disc_diameter_left	2.34846e-07	-0.0849256	-5.1792	0.0163974	3686	Eye OCT
ATXN3	mean_of_vertical_disc_diameter_left	1.64994e-08	-0.092647	-5.65789	0.0163748	3686	Eye OCT
AZI2	mean_of_vertical_disc_diameter_left	0.00022883	-0.0607004	-3.68853	0.0164565	3686	Eye OCT
BCL2L15	mean_of_vertical_disc_diameter_left	3.21581e-06	-0.0766702	-4.66375	0.0164396	3686	Eye OCT
BECN1	mean_of_vertical_disc_diameter_left	4.84089e-05	-0.0668401	-4.06804	0.0164305	3686	Eye OCT
BOLA2_BOLA2B	mean_of_vertical_disc_diameter_left	1.17663e-05	-0.0719742	-4.38792	0.0164028	3686	Eye OCT
C9ORF40	mean_of_vertical_disc_diameter_left	3.7145e-05	-0.0677501	-4.12963	0.0164058	3686	Eye OCT
CAT	mean_of_vertical_disc_diameter_left	8.4019e-06	-0.0732134	-4.46103	0.0164118	3686	Eye OCT
CENPF	mean_of_vertical_disc_diameter_left	9.56764e-06	-0.0727358	-4.43295	0.016408	3686	Eye OCT
CIT	mean_of_vertical_disc_diameter_left	0.000128298	-0.0631104	-3.8338	0.0164616	3686	Eye OCT
CNP	mean_of_vertical_disc_diameter_left	0.000301441	-0.0594136	-3.61753	0.0164238	3686	Eye OCT
DDT	mean_of_vertical_disc_diameter_left	3.46207e-06	-0.0762582	-4.64846	0.016405	3686	Eye OCT
DENR	mean_of_vertical_disc_diameter_left	0.000349473	-0.0588209	-3.57893	0.0164353	3686	Eye OCT
DGKA	mean_of_vertical_disc_diameter_left	0.000211099	-0.0609679	-3.70908	0.0164375	3686	Eye OCT
DNAJA4	mean_of_vertical_disc_diameter_left	8.35718e-05	-0.0645542	-3.93835	0.0163912	3686	Eye OCT
DNAJB2	mean_of_vertical_disc_diameter_left	0.000263074	-0.05994	-3.65275	0.0164095	3686	Eye OCT
DNAJC9	mean_of_vertical_disc_diameter_left	2.9428e-07	-0.084108	-5.13664	0.0163741	3686	Eye OCT
DTYMK	mean_of_vertical_disc_diameter_left	1.26487e-05	-0.0717554	-4.37208	0.0164122	3686	Eye OCT
GMPR2	mean_of_vertical_disc_diameter_left	0.000287274	-0.0596079	-3.63002	0.0164208	3686	Eye OCT
HDDC2	mean_of_vertical_disc_diameter_left	3.38256e-05	-0.068126	-4.15121	0.0164111	3686	Eye OCT
HNRNPUL1	mean_of_vertical_disc_diameter_left	6.93738e-08	-0.0885145	-5.40388	0.0163798	3686	Eye OCT
[truncated: 360,168 more chars]
