## Supplementary material for "The landscape of plasma proteomic links to human organ imaging": supp_table: Supplementary_Table_6.xlsx

### Sheet: Abdominal MRI
Supplementary Table 6: Pathway enrichment analysis for plasma proteins significantly associated with each organ after multiple testing adjustment (P < 1.63e-8). This sheet shows enriched pathways for plasma proteins associated with abdominal MRI traits.
source	term_name	term_id	adjusted_p_value	negative_log10_of_adjusted_p_value	term_size	query_size	intersection_size	effective_domain_size	intersections	category
GO:MF	glycosaminoglycan binding	GO:0005539	7.76194e-15	14.11	247	261	27	20212	ACAN,AGRN,APLP1,BCAN,CCN1,CCN5,CFH,COMP,DCN,FGFBP1,FURIN,LAYN,LPL,LRTM2,LTBP2,NCAN,NELL2,NRP1,NRP2,PGF,PODXL2,PRELP,PTPRS,RTN4R,SERPINA5,SOD3,TGFBR2	Liver
GO:MF	growth factor binding	GO:0019838	4.36162e-12	11.3604	134	261	19	20212	CCN1,COL4A1,ERBB2,ERBB3,FGFBP1,FURIN,GHR,GPC1,IGFBP1,IGFBP2,IGFBP6,IL1RN,KDR,KLB,LTBP2,NRP1,NRP2,TGFBR2,WFIKKN2	Liver
GO:MF	heparin binding	GO:0008201	6.67037e-10	9.17585	176	261	19	20212	APLP1,CCN1,CCN5,CFH,COMP,FGFBP1,FURIN,LPL,LRTM2,LTBP2,NELL2,NRP1,NRP2,PGF,PRELP,PTPRS,RTN4R,SERPINA5,SOD3	Liver
GO:MF	transmembrane receptor protein kinase activity	GO:0019199	1.11581e-09	8.95241	82	261	14	20212	CRIM1,EFEMP1,EPHB4,EPHB6,ERBB2,ERBB3,HJV,KDR,MERTK,MET,NRP1,NRP2,ROR1,TGFBR2	Liver
GO:MF	transmembrane receptor protein tyrosine kinase activity	GO:0004714	1.08976e-08	7.96267	63	261	12	20212	CRIM1,EFEMP1,EPHB4,EPHB6,ERBB2,ERBB3,KDR,MERTK,MET,NRP1,NRP2,ROR1	Liver
GO:MF	sulfur compound binding	GO:1901681	2.11405e-08	7.67489	268	261	21	20212	AGRN,APLP1,CCN1,CCN5,CFH,COMP,FGFBP1,FURIN,LPL,LRTM2,LTBP2,NELL2,NRP1,NRP2,PGF,PRELP,PTPRS,RTN4R,SERPINA5,SOD3,SULT2A1	Liver
GO:MF	extracellular matrix structural constituent	GO:0005201	2.42533e-07	6.61523	167	261	16	20212	ACAN,ADIPOQ,AGRN,CCN1,COL15A1,COL4A1,COL6A3,COMP,DCN,DPT,EFEMP1,FBLN2,LTBP2,PRELP,VWA1,VWF	Liver
GO:MF	proteoglycan binding	GO:0043394	2.64904e-07	6.57691	36	261	9	20212	AGRN,CFH,COMP,CTSB,CTSL,CTSS,FCN2,LPL,PTPRS	Liver
GO:MF	serine-type peptidase activity	GO:0008236	3.83497e-07	6.41624	198	261	17	20212	C1RL,CFB,CFI,CTSS,DPP6,F7,F9,FURIN,HGF,KLK6,KLKB1,PLAT,PLG,PRCP,PROC,PRSS8,TPP1	Liver
GO:MF	serine hydrolase activity	GO:0017171	5.22058e-07	6.28228	202	261	17	20212	C1RL,CFB,CFI,CTSS,DPP6,F7,F9,FURIN,HGF,KLK6,KLKB1,PLAT,PLG,PRCP,PROC,PRSS8,TPP1	Liver
GO:MF	endopeptidase activity	GO:0004175	9.33398e-07	6.02993	396	261	23	20212	ACE2,ADAMTS16,C1RL,CFB,CFI,CTSB,CTSD,CTSL,CTSO,CTSS,CTSZ,F7,F9,FURIN,HGF,KLK6,KLKB1,PLAT,PLG,PROC,PRSS8,THOP1,TPP1	Liver
GO:MF	extracellular matrix binding	GO:0050840	2.03486e-06	5.69147	60	261	10	20212	ADAMTSL2,AGRN,BCAM,CCN1,CTSS,DCN,FBLN2,GPC1,LTBP2,SSC5D	Liver
GO:MF	cytokine binding	GO:0019955	2.68501e-06	5.57105	145	261	14	20212	COMP,GHR,HJV,IFNGR1,IL18R1,IL1RN,NBL1,NRP1,NRP2,TGFBR2,TNFRSF14,TNFRSF1A,TNFRSF1B,WFIKKN2	Liver
GO:MF	serine-type endopeptidase activity	GO:0004252	5.76905e-06	5.2389	180	261	15	20212	C1RL,CFB,CFI,CTSS,F7,F9,FURIN,HGF,KLK6,KLKB1,PLAT,PLG,PROC,PRSS8,TPP1	Liver
GO:MF	peptidase regulator activity	GO:0061134	0.000123978	3.90666	227	261	15	20212	COL6A3,CRIM1,CST3,CTSL,CTSS,FETUB,FURIN,ITIH3,PROS1,SERPINA4,SERPINA5,SPINK5,TIMP1,WFDC2,WFIKKN2	Liver
GO:MF	endopeptidase inhibitor activity	GO:0004866	0.000129524	3.88765	168	261	13	20212	COL6A3,CRIM1,CST3,FETUB,FURIN,ITIH3,PROS1,SERPINA4,SERPINA5,SPINK5,TIMP1,WFDC2,WFIKKN2	Liver
GO:MF	peptidase inhibitor activity	GO:0030414	0.000194089	3.712	174	261	13	20212	COL6A3,CRIM1,CST3,FETUB,FURIN,ITIH3,PROS1,SERPINA4,SERPINA5,SPINK5,TIMP1,WFDC2,WFIKKN2	Liver
GO:MF	protein tyrosine kinase activity	GO:0004713	0.000225767	3.64634	148	261	12	20212	CRIM1,EFEMP1,EPHB4,EPHB6,ERBB2,ERBB3,KDR,MERTK,MET,NRP1,NRP2,ROR1	Liver
GO:MF	virus receptor activity	GO:0001618	0.000357033	3.44729	79	261	9	20212	ACE2,BSG,ICAM1,LDLR,MOG,NCAM1,NECTIN4,SELPLG,TNFRSF14	Liver
GO:MF	endopeptidase regulator activity	GO:0061135	0.000367259	3.43503	184	261	13	20212	COL6A3,CRIM1,CST3,FETUB,FURIN,ITIH3,PROS1,SERPINA4,SERPINA5,SPINK5,TIMP1,WFDC2,WFIKKN2	Liver
GO:MF	exogenous protein binding	GO:0140272	0.000397799	3.40034	80	261	9	20212	ACE2,BSG,ICAM1,LDLR,MOG,NCAM1,NECTIN4,SELPLG,TNFRSF14	Liver
GO:MF	carbohydrate binding	GO:0030246	0.000485502	3.31381	287	261	16	20212	ACAN,APCS,ASGR1,ATRN,BCAN,BSG,CNTN1,COLEC12,FCN2,GUSB,LAYN,LGALS9,NCAN,NOMO1,SELE,SORD	Liver
GO:MF	carboxylic acid binding	GO:0031406	0.000706465	3.15091	195	261	13	20212	ADIPOQ,AGRN,FABP4,FOLR2,FTCD,FURIN,GSTA1,PLA2G1B,RBP5,RTN4R,SCLY,SELE,SERPINA5	Liver
GO:MF	cell adhesion mediator activity	GO:0098631	0.00102877	2.98768	67	261	8	20212	BCAM,CD200,CNTN1,DSC2,DSG2,IGSF9,KRT18,NRCAM	Liver
GO:MF	heparan sulfate proteoglycan binding	GO:0043395	0.00113176	2.94625	18	261	5	20212	AGRN,CFH,COMP,LPL,PTPRS	Liver
GO:MF	cytokine activity	GO:0005125	0.00123431	2.90858	238	261	14	20212	ADIPOQ,CCL16,CCL22,CCL3,CCL4,CX3CL1,EPO,IL18,IL1RN,INHBC,SCG2,TAFA5,TIMP1,WNT9A	Liver
GO:MF	organic acid binding	GO:0043177	0.0013717	2.86274	207	261	13	20212	ADIPOQ,AGRN,FABP4,FOLR2,FTCD,FURIN,GSTA1,PLA2G1B,RBP5,RTN4R,SCLY,SELE,SERPINA5	Liver
GO:MF	cell-cell adhesion mediator activity	GO:0098632	0.00197425	2.7046	52	261	7	20212	CD200,CNTN1,DSC2,DSG2,IGSF9,KRT18,NRCAM	Liver
GO:MF	tumor necrosis factor receptor activity	GO:0005031	0.00235444	2.62811	10	261	4	20212	EDA2R,TNFRSF14,TNFRSF1A,TNFRSF1B	Liver
GO:MF	serine-type endopeptidase inhibitor activity	GO:0004867	0.00332623	2.47805	103	261	9	20212	COL6A3,CRIM1,FURIN,ITIH3,SERPINA4,SERPINA5,SPINK5,WFDC2,WFIKKN2	Liver
GO:MF	coreceptor activity	GO:0015026	0.00369298	2.43262	57	261	7	20212	ERBB2,HJV,KDR,NRP1,RGMA,RGMB,ROR1	Liver
GO:MF	protein binding involved in heterotypic cell-cell adhesion	GO:0086080	0.00543769	2.26459	12	261	4	20212	CD200,DSC2,DSG2,NRCAM	Liver
GO:MF	chemoattractant activity	GO:0042056	0.00681986	2.16622	42	261	6	20212	CCL16,CCL3,CX3CL1,HGF,PGF,SCG2	Liver
GO:MF	death receptor activity	GO:0005035	0.00777478	2.10931	13	261	4	20212	EDA2R,TNFRSF14,TNFRSF1A,TNFRSF1B	Liver
GO:MF	cargo receptor activity	GO:0038024	0.00802854	2.09536	88	261	8	20212	ASGR1,CFI,COLEC12,FOLR2,LDLR,SCARF2,SSC4D,SSC5D	Liver
GO:MF	protein-lipid complex binding	GO:0071814	0.0116805	1.93254	28	261	5	20212	APOA2,COLEC12,LDLR,LPL,PLTP	Liver
GO:MF	lipoprotein particle binding	GO:0071813	0.0116805	1.93254	28	261	5	20212	APOA2,COLEC12,LDLR,LPL,PLTP	Liver
GO:MF	laminin binding	GO:0043236	0.0116805	1.93254	28	261	5	20212	AGRN,BCAM,CTSS,GPC1,SSC5D	Liver
GO:MF	fibronectin binding	GO:0001968	0.0139659	1.85493	29	261	5	20212	CTSL,CTSS,FSTL3,IGFBP6,SSC5D	Liver
GO:MF	integrin binding	GO:0005178	0.01783	1.74885	158	261	10	20212	CCN1,CCN5,COMP,CX3CL1,ESM1,ICAM1,JAM2,KDR,THY1,VWF	Liver
GO:MF	growth factor activity	GO:0008083	0.022048	1.65663	162	261	10	20212	EFEMP1,FGF21,FGF23,HGF,INHBC,MIA,PGF,TGFA,TGFB1,TIMP1	Liver
GO:MF	cytokine receptor binding	GO:0005126	0.0311908	1.50597	278	261	13	20212	CCL16,CCL22,CCL3,CCL4,CDH5,CX3CL1,EPO,IL18,IL1RN,INHBC,PGF,TGFB1,TGFBR2	Liver
GO:MF	growth factor receptor binding	GO:0070851	0.0363068	1.44001	139	261	9	20212	CDH5,EFEMP1,ESM1,FGF21,FGF23,IL1RN,KLB,PGF,TGFA	Liver
GO:BP	negative regulation of response to external stimulus	GO:0032102	4.26081e-11	10.3705	405	257	29	21031	ACP5,ADIPOQ,ANGPT2,APCS,CD200,CDH5,CX3CL1,FURIN,HGF,KIAA0319,KLKB1,LDLR,LEP,LGALS9,NBL1,NRP1,PLA2G10,PLAT,PLAUR,PLG,PROC,PROS1,PTPRS,RGMA,RTN4R,SPINK5,TAFA5,TNFRSF1A,TNFRSF1B	Liver
GO:BP	leukocyte migration	GO:0050900	1.14382e-09	8.94164	396	257	27	21031	APOD,BSG,CCL16,CCL22,CCL3,CCL4,CD200,CD99L2,CX3CL1,F7,ICAM1,JAM2,LEP,LGALS9,NBL1,PGF,PLA2G1B,PLA2G7,PLG,PODXL2,RARRES2,SCG2,SELE,SELPLG,TGFB1,THY1,TNFRSF14	Liver
GO:BP	symbiont entry into host cell	GO:0046718	1.86653e-07	6.72897	156	257	16	21031	ACE2,APCS,BSG,CTSB,CTSL,FURIN,GSN,ICAM1,LDLR,LGALS9,MOG,NCAM1,NECTIN4,NRP1,SELPLG,TNFRSF14	Liver
GO:BP	symbiont entry into host	GO:0044409	3.61731e-07	6.44161	163	257	16	21031	ACE2,APCS,BSG,CTSB,CTSL,FURIN,GSN,ICAM1,LDLR,LGALS9,MOG,NCAM1,NECTIN4,NRP1,SELPLG,TNFRSF14	Liver
GO:BP	regulation of leukocyte migration	GO:0002685	1.08162e-06	5.96593	230	257	18	21031	APOD,CCL3,CCL4,CD200,CD99L2,CX3CL1,F7,ICAM1,JAM2,LGALS9,NBL1,PGF,PLA2G7,RARRES2,SELE,TGFB1,THY1,TNFRSF14	Liver
GO:BP	mononuclear cell migration	GO:0071674	1.35922e-06	5.86671	205	257	17	21031	APOD,CCL16,CCL22,CCL3,CCL4,CD200,CD99L2,CX3CL1,ICAM1,JAM2,LGALS9,NBL1,PLA2G7,PLG,RARRES2,TGFB1,TNFRSF14	Liver
GO:BP	positive regulation of leukocyte migration	GO:0002687	1.38553e-06	5.85839	153	257	15	21031	CCL3,CCL4,CD99L2,CX3CL1,F7,ICAM1,JAM2,LGALS9,PGF,PLA2G7,RARRES2,SELE,TGFB1,THY1,TNFRSF14	Liver
GO:BP	positive chemotaxis	GO:0050918	2.38979e-06	5.62164	72	257	11	21031	ANGPT2,CCL16,CCL3,CX3CL1,F7,HGF,KDR,MET,NRP1,PGF,SCG2	Liver
GO:BP	protein processing	GO:0016485	2.62324e-06	5.58116	243	257	18	21031	ACE2,BCHE,C1RL,COMP,CPM,CTSL,CTSS,CTSZ,F7,F9,FURIN,GSN,HJV,KLK6,KLKB1,PLA2G7,PLAT,PLAUR	Liver
GO:BP	transmembrane receptor protein serine/threonine kinase signaling pathway	GO:0007178	2.91928e-06	5.53472	374	257	22	21031	ADAMTSL2,CCN1,CDH5,COMP,CRIM1,DKK3,FSTL3,FURIN,HJV,KDR,KIAA0319,LTBP2,NBL1,RGMA,RGMB,SLC39A5,TF,TGFB1,TGFBR2,VWC2,VWC2L,WFIKKN2	Liver
GO:BP	negative regulation of response to wounding	GO:1903035	3.5148e-06	5.4541	94	257	12	21031	APCS,KIAA0319,KLKB1,PLAT,PLAUR,PLG,PROC,PROS1,PTPRS,RGMA,RTN4R,TAFA5	Liver
GO:BP	cell-cell adhesion via plasma-membrane adhesion molecules	GO:0098742	3.90285e-06	5.40862	280	257	19	21031	ADIPOQ,CDH2,CDH5,CDHR2,CDHR5,CX3CL1,DSC2,DSG2,DSG3,ICAM1,IGSF9,IL1RN,NECTIN4,PCDH17,PTPRS,SCARF2,SELE,SLITRK1,TGFBR2	Liver
GO:BP	extracellular matrix organization	GO:0030198	7.40598e-06	5.13042	324	257	20	21031	ACAN,ADAMTS16,ADAMTSL2,APLP1,CCN1,COL15A1,COL4A1,COMP,CST3,CTSS,DPT,FURIN,MIA,PLG,QSOX1,SPINK5,TGFB1,TNFRSF1A,TNFRSF1B,VWA1	Liver
GO:BP	extracellular structure organization	GO:0043062	7.80642e-06	5.10755	325	257	20	21031	ACAN,ADAMTS16,ADAMTSL2,APLP1,CCN1,COL15A1,COL4A1,COMP,CST3,CTSS,DPT,FURIN,MIA,PLG,QSOX1,SPINK5,TGFB1,TNFRSF1A,TNFRSF1B,VWA1	Liver
GO:BP	external encapsulating structure organization	GO:0045229	8.22686e-06	5.08477	326	257	20	21031	ACAN,ADAMTS16,ADAMTSL2,APLP1,CCN1,COL15A1,COL4A1,COMP,CST3,CTSS,DPT,FURIN,MIA,PLG,QSOX1,SPINK5,TGFB1,TNFRSF1A,TNFRSF1B,VWA1	Liver
GO:BP	biological process involved in interaction with host	GO:0051701	1.59469e-05	4.79732	211	257	16	21031	ACE2,APCS,BSG,CTSB,CTSL,FURIN,GSN,ICAM1,LDLR,LGALS9,MOG,NCAM1,NECTIN4,NRP1,SELPLG,TNFRSF14	Liver
GO:BP	regulation of inflammatory response	GO:0050727	1.66805e-05	4.77779	375	257	21	21031	ACE2,ACP5,ADIPOQ,APCS,CCL3,CD200,CDH5,CX3CL1,FABP4,FURIN,HGF,IL18,KLKB1,LDLR,LPL,PLA2G10,PLA2G7,PROC,SELE,TNFRSF1A,TNFRSF1B	Liver
GO:BP	transforming growth factor beta receptor superfamily signaling pathway	GO:0141091	1.76538e-05	4.75316	341	257	20	21031	ADAMTSL2,CCN1,CDH5,COMP,CRIM1,DKK3,FSTL3,FURIN,HJV,KDR,LTBP2,NBL1,RGMA,RGMB,SLC39A5,TGFB1,TGFBR2,VWC2,VWC2L,WFIKKN2	Liver
GO:BP	positive regulation of MAPK cascade	GO:0043410	2.78043e-05	4.55589	461	257	23	21031	CCL16,CCL22,CCL3,CCL4,CDH2,CX3CL1,EDA2R,EPO,ERBB2,FGF21,FGF23,GFRAL,GHR,HGF,ICAM1,IGFBP6,KDR,KLB,LEP,LGALS9,NRP1,PLA2G1B,TGFA	Liver
GO:BP	chemotaxis	GO:0006935	3.01304e-05	4.521	463	257	23	21031	ANGPT2,BSG,CCL16,CCL22,CCL3,CCL4,CCN1,CX3CL1,F7,HGF,KDR,LGALS9,LRTM2,MET,NBL1,NRP1,NRP2,PGF,PLA2G1B,PLA2G7,PLAUR,RARRES2,SCG2	Liver
GO:BP	taxis	GO:0042330	3.26362e-05	4.4863	465	257	23	21031	ANGPT2,BSG,CCL16,CCL22,CCL3,CCL4,CCN1,CX3CL1,F7,HGF,KDR,LGALS9,LRTM2,MET,NBL1,NRP1,NRP2,PGF,PLA2G1B,PLA2G7,PLAUR,RARRES2,SCG2	Liver
GO:BP	biological process involved in symbiotic interaction	GO:0044403	3.2908e-05	4.4827	319	257	19	21031	ACE2,APCS,BSG,CCL3,CCL4,CTSB,CTSL,FURIN,GSN,ICAM1,LDLR,LGALS9,MOG,NCAM1,NECTIN4,NRP1,PLG,SELPLG,TNFRSF14	Liver
GO:BP	positive regulation of cell adhesion	GO:0045785	5.22217e-05	4.28215	477	257	23	21031	CCN1,CD276,CD83,CX3CL1,EPHB6,EPO,ERBB2,FBLN2,FSTL3,IGFBP2,IL18,KDR,LEP,LGALS9,NRP1,PLAUR,SELE,TGFB1,TGFBR2,THY1,TNFRSF14,VNN1,VWC2	Liver
GO:BP	regulation of plasma lipoprotein particle levels	GO:0097006	5.36118e-05	4.27074	75	257	10	21031	ADIPOQ,APOA2,FGF21,FURIN,LCAT,LDLR,LPL,PLA2G10,PLA2G7,PLTP	Liver
GO:BP	regulation of mononuclear cell migration	GO:0071675	7.74188e-05	4.11115	123	257	12	21031	APOD,CCL3,CCL4,CD200,CD99L2,JAM2,LGALS9,NBL1,PLA2G7,RARRES2,TGFB1,TNFRSF14	Liver
GO:BP	negative regulation of immune system process	GO:0002683	0.000102738	3.98827	495	257	23	21031	ACP5,ADIPOQ,APCS,APOA2,APOD,CCL3,CD200,CX3CL1,ERBB2,FSTL3,FURIN,LAMP2,LDLR,LGALS9,MERTK,NBL1,PAG1,PDCD1,PTPRS,SPINK5,TGFB1,THY1,TNFRSF14	Liver
GO:BP	BMP signaling pathway	GO:0030509	0.000109411	3.96094	153	257	13	21031	CCN1,CDH5,COMP,CRIM1,FSTL3,HJV,KDR,NBL1,RGMA,RGMB,SLC39A5,VWC2,VWC2L	Liver
GO:BP	wound healing	GO:0042060	0.000143764	3.84235	425	257	21	21031	APCS,CCN1,COMP,CX3CL1,ERBB2,ERBB3,F7,F9,KDR,KLKB1,MCAM,MERTK,PLAT,PLAUR,PLG,PRCP,PROC,PROS1,TAFA5,TIMP1,VWF	Liver
GO:BP	ERK1 and ERK2 cascade	GO:0070371	0.000148995	3.82683	315	257	18	21031	ACE2,ADIPOQ,CCL16,CCL22,CCL3,CCL4,CCN1,CX3CL1,EPO,ERBB2,FGF21,FGF23,ICAM1,KDR,LGALS9,NRP1,PTPRR,TF	Liver
GO:BP	regulation of cellular response to growth factor stimulus	GO:0090287	0.000171863	3.76482	318	257	18	21031	ADAMTSL2,CCN1,CDH5,CRIM1,DCN,DKK3,FGFBP1,FSTL3,GPC1,HJV,KDR,NBL1,NRP1,PTP4A3,RGMA,VWC2,VWC2L,WFIKKN2	Liver
GO:BP	cell chemotaxis	GO:0060326	0.000188849	3.72388	320	257	18	21031	BSG,CCL16,CCL22,CCL3,CCL4,CX3CL1,F7,HGF,KDR,LGALS9,MET,NBL1,NRP1,PGF,PLA2G1B,PLA2G7,RARRES2,SCG2	Liver
GO:BP	negative regulation of inflammatory response	GO:0050728	0.000231157	3.63609	163	257	13	21031	ACP5,ADIPOQ,APCS,CD200,CDH5,CX3CL1,FURIN,HGF,LDLR,PLA2G10,PROC,TNFRSF1A,TNFRSF1B	Liver
GO:BP	regulation of cell-cell adhesion	GO:0022407	0.000231367	3.6357	477	257	22	21031	ADIPOQ,CD276,CD83,CX3CL1,EPHB6,EPO,ERBB2,FSTL3,IGFBP2,IL18,IL1RN,LEP,LGALS9,PAG1,PLAUR,PLG,SELE,TGFB1,TGFBR2,THY1,TNFRSF14,VNN1	Liver
GO:BP	cellular response to BMP stimulus	GO:0071773	0.000248359	3.60492	164	257	13	21031	CCN1,CDH5,COMP,CRIM1,FSTL3,HJV,KDR,NBL1,RGMA,RGMB,SLC39A5,VWC2,VWC2L	Liver
GO:BP	response to BMP	GO:0071772	0.000248359	3.60492	164	257	13	21031	CCN1,CDH5,COMP,CRIM1,FSTL3,HJV,KDR,NBL1,RGMA,RGMB,SLC39A5,VWC2,VWC2L	Liver
GO:BP	regulation of ERK1 and ERK2 cascade	GO:0070372	0.000253097	3.59671	291	257	17	21031	ACE2,ADIPOQ,CCL16,CCL22,CCL3,CCL4,CCN1,CX3CL1,EPO,ERBB2,FGF21,FGF23,ICAM1,KDR,LGALS9,NRP1,PTPRR	Liver
GO:BP	plasma lipoprotein particle remodeling	GO:0034369	0.00025447	3.59436	33	257	7	21031	APOA2,FURIN,LCAT,LPL,PLA2G10,PLA2G7,PLTP	Liver
GO:BP	protein-lipid complex remodeling	GO:0034368	0.00025447	3.59436	33	257	7	21031	APOA2,FURIN,LCAT,LPL,PLA2G10,PLA2G7,PLTP	Liver
GO:BP	leukocyte cell-cell adhesion	GO:0007159	0.000277989	3.55597	403	257	20	21031	CD276,CD83,EPHB6,EPO,ERBB2,ICAM1,IGFBP2,IL18,JAM2,LEP,LGALS9,PAG1,PODXL2,SELE,SELPLG,TGFB1,TGFBR2,THY1,TNFRSF14,VNN1	Liver
GO:BP	regulation of response to wounding	GO:1903034	0.000329257	3.48247	168	257	13	21031	APCS,F7,KIAA0319,KLKB1,PLAT,PLAUR,PLG,PROC,PROS1,PTPRS,RGMA,RTN4R,TAFA5	Liver
GO:BP	regulation of transmembrane receptor protein serine/threonine kinase signaling pathway	GO:0090092	0.000346267	3.46059	263	257	16	21031	ADAMTSL2,CCN1,CDH5,CRIM1,DKK3,FSTL3,HJV,KDR,KIAA0319,NBL1,RGMA,TGFB1,TGFBR2,VWC2,VWC2L,WFIKKN2	Liver
GO:BP	protein-containing complex remodeling	GO:0034367	0.000481934	3.31701	36	257	7	21031	APOA2,FURIN,LCAT,LPL,PLA2G10,PLA2G7,PLTP	Liver
GO:BP	axonogenesis	GO:0007409	0.000666336	3.17631	466	257	21	21031	APLP1,CDH2,CNTN1,DRAXIN,ERBB2,GFRA3,IGSF9,KIAA0319,LRTM2,NCAM1,NELL2,NOTCH3,NRCAM,NRP1,NRP2,PLA2G10,PTPRS,RGMA,RTN4R,SLITRK1,THY1	Liver
GO:BP	cellular extravasation	GO:0045123	0.000684469	3.16465	75	257	9	21031	CD99L2,CX3CL1,ICAM1,JAM2,LEP,PODXL2,SELE,SELPLG,THY1	Liver
GO:BP	lymphocyte migration	GO:0072676	0.000764565	3.11659	124	257	11	21031	APOD,CCL16,CCL22,CCL3,CCL4,CD200,CD99L2,CX3CL1,ICAM1,JAM2,TNFRSF14	Liver
GO:BP	negative regulation of defense response	GO:0031348	0.00086797	3.0615	247	257	15	21031	ACP5,ADIPOQ,APCS,CD200,CDH5,CX3CL1,FURIN,HGF,LDLR,LGALS9,PLA2G10,PROC,SPINK5,TNFRSF1A,TNFRSF1B	Liver
GO:BP	positive regulation of cell-cell adhesion	GO:0022409	0.000889019	3.05109	318	257	17	21031	CD276,CD83,CX3CL1,EPHB6,EPO,FSTL3,IGFBP2,IL18,LEP,LGALS9,PLAUR,SELE,TGFB1,TGFBR2,THY1,TNFRSF14,VNN1	Liver
GO:BP	zymogen activation	GO:0031638	0.000915248	3.03846	57	257	8	21031	C1RL,CTSL,CTSZ,F9,FURIN,KLKB1,PLAT,PLAUR	Liver
GO:BP	response to tumor necrosis factor	GO:0034612	0.000961985	3.01683	249	257	15	21031	ADIPOQ,CCL16,CCL22,CCL3,CCL4,CD58,CX3CL1,EDA2R,FABP4,GPD1,KRT18,SELE,TNFRSF14,TNFRSF1A,TNFRSF1B	Liver
GO:BP	viral life cycle	GO:0019058	0.000970443	3.01303	320	257	17	21031	ACE2,APCS,BSG,CTSB,CTSL,FURIN,GSN,ICAM1,LAMP3,LDLR,LGALS9,MOG,NCAM1,NECTIN4,NRP1,SELPLG,TNFRSF14	Liver
GO:BP	endothelial cell migration	GO:0043542	0.00114701	2.94043	219	257	14	21031	ANGPT2,BSG,CDH5,DCN,EPHB4,FGFBP1,KDR,MET,NRP1,NRP2,PLG,PRCP,PTP4A3,SCG2	Liver
GO:BP	regulation of BMP signaling pathway	GO:0030510	0.00147886	2.83007	106	257	10	21031	CCN1,CDH5,CRIM1,FSTL3,HJV,KDR,NBL1,RGMA,VWC2,VWC2L	Liver
GO:BP	eosinophil chemotaxis	GO:0048245	0.00156187	2.80635	27	257	6	21031	CCL16,CCL22,CCL3,CCL4,CX3CL1,SCG2	Liver
GO:BP	heterotypic cell-cell adhesion	GO:0034113	0.00156381	2.80582	61	257	8	21031	ADIPOQ,CD200,CD58,DSC2,DSG2,IL1RN,NRCAM,THY1	Liver
GO:BP	cellular response to tumor necrosis factor	GO:0071356	0.0018602	2.73044	228	257	14	21031	ADIPOQ,CCL16,CCL22,CCL3,CCL4,CD58,CX3CL1,EDA2R,FABP4,GPD1,KRT18,TNFRSF14,TNFRSF1A,TNFRSF1B	Liver
GO:BP	regulation of T cell activation	GO:0050863	0.00186798	2.72863	374	257	18	21031	CD276,CD83,EPHB6,EPO,ERBB2,IGFBP2,IL18,LEP,LGALS9,PAG1,SPINK5,TGFB1,TGFBR2,THY1,TNFRSF14,TNFRSF1B,TNFRSF9,VNN1	Liver
GO:BP	cytokine-mediated signaling pathway	GO:0019221	0.00201987	2.69468	499	257	21	21031	ADIPOQ,CCL16,CCL22,CCL3,CCL4,CX3CL1,EDA2R,EPO,GHR,IFNGR1,IFNLR1,IL10RB,IL17RB,IL18,IL18R1,IL1RN,KRT18,LEP,TNFRSF14,TNFRSF1A,TNFRSF1B	Liver
GO:BP	negative regulation of neuron projection regeneration	GO:0070571	0.0021366	2.67028	16	257	5	21031	KIAA0319,PTPRS,RGMA,RTN4R,THY1	Liver
GO:BP	response to nutrient	GO:0007584	0.00219568	2.65843	167	257	12	21031	ADIPOQ,ARSA,BCHE,EPO,F7,FGF23,FOLR2,IGFBP2,KYNU,LEP,LPL,TGFB1	Liver
GO:BP	regeneration	GO:0031099	0.00229661	2.63891	199	257	13	21031	ANGPT2,APOA2,APOD,F7,IGFBP1,KIAA0319,KLK6,PLG,PTPRS,RGMA,RTN4R,TGFB1,THY1	Liver
GO:BP	epithelial cell migration	GO:0010631	0.00240227	2.61938	304	257	16	21031	ANGPT2,BSG,CDH5,DCN,EPHB4,FGFBP1,KDR,MET,NRP1,NRP2,PLG,PRCP,PTP4A3,PTPRR,SCG2,TGFBR2	Liver
GO:BP	epithelium migration	GO:0090132	0.00273185	2.56354	307	257	16	21031	ANGPT2,BSG,CDH5,DCN,EPHB4,FGFBP1,KDR,MET,NRP1,NRP2,PLG,PRCP,PTP4A3,PTPRR,SCG2,TGFBR2	Liver
GO:BP	myeloid leukocyte migration	GO:0097529	0.00294785	2.53049	237	257	14	21031	BSG,CCL16,CCL22,CCL3,CCL4,CD200,CD99L2,CX3CL1,NBL1,PGF,PLA2G1B,PLA2G7,RARRES2,SCG2	Liver
GO:BP	leukocyte chemotaxis	GO:0030595	0.00294785	2.53049	237	257	14	21031	BSG,CCL16,CCL22,CCL3,CCL4,CX3CL1,F7,LGALS9,NBL1,PGF,PLA2G1B,PLA2G7,RARRES2,SCG2	Liver
GO:BP	ameboidal-type cell migration	GO:0001667	0.00308875	2.51022	428	257	19	21031	ANGPT2,BSG,CDH2,CDH5,DCN,EPHB4,FGFBP1,KDR,MET,NRP1,NRP2,PLG,PRCP,PTP4A3,PTPRR,SCG2,TGFB1,TGFBR2,TIMP1	Liver
GO:BP	viral process	GO:0016032	0.00319696	2.49526	429	257	19	21031	ACE2,APCS,BSG,CCL3,CCL4,CTSB,CTSL,FURIN,GSN,ICAM1,LAMP3,LDLR,LGALS9,MOG,NCAM1,NECTIN4,NRP1,SELPLG,TNFRSF14	Liver
GO:BP	positive regulation of chemotaxis	GO:0050921	0.00341027	2.46721	144	257	11	21031	CCL3,CCL4,F7,KDR,LGALS9,MET,NRP1,PGF,PLA2G7,RARRES2,SCG2	Liver
GO:BP	tissue migration	GO:0090130	0.00351602	2.45395	313	257	16	21031	ANGPT2,BSG,CDH5,DCN,EPHB4,FGFBP1,KDR,MET,NRP1,NRP2,PLG,PRCP,PTP4A3,PTPRR,SCG2,TGFBR2	Liver
GO:BP	eosinophil migration	GO:0072677	0.00372895	2.42841	31	257	6	21031	CCL16,CCL22,CCL3,CCL4,CX3CL1,SCG2	Liver
GO:BP	plasma lipoprotein particle organization	GO:0071827	0.00433149	2.36336	49	257	7	21031	APOA2,FURIN,LCAT,LPL,PLA2G10,PLA2G7,PLTP	Liver
GO:BP	negative regulation of hemostasis	GO:1900047	0.00498451	2.30238	50	257	7	21031	COMP,KLKB1,PLAT,PLAUR,PLG,PROC,PROS1	Liver
GO:BP	negative regulation of wound healing	GO:0061045	0.00508539	2.29368	71	257	8	21031	APCS,KLKB1,PLAT,PLAUR,PLG,PROC,PROS1,TAFA5	Liver
GO:BP	regulation of hemostasis	GO:1900046	0.00508539	2.29368	71	257	8	21031	COMP,F7,KLKB1,PLAT,PLAUR,PLG,PROC,PROS1	Liver
GO:BP	regulation of T cell proliferation	GO:0042129	0.00512325	2.29045	181	257	12	21031	CD276,EPO,ERBB2,IGFBP2,IL18,LEP,LGALS9,TGFB1,TGFBR2,TNFRSF14,TNFRSF1B,TNFRSF9	Liver
GO:BP	T cell proliferation	GO:0042098	0.00516993	2.28652	214	257	13	21031	CD276,EPHB6,EPO,ERBB2,IGFBP2,IL18,LEP,LGALS9,TGFB1,TGFBR2,TNFRSF14,TNFRSF1B,TNFRSF9	Liver
GO:BP	neuron projection guidance	GO:0097485	0.00526973	2.27821	249	257	14	21031	CNTN1,DRAXIN,ERBB2,GFRA3,IGSF9,LRTM2,NCAM1,NELL2,NOTCH3,NRCAM,NRP1,NRP2,PLA2G10,PTPRS	Liver
GO:BP	axon guidance	GO:0007411	0.00526973	2.27821	249	257	14	21031	CNTN1,DRAXIN,ERBB2,GFRA3,IGSF9,LRTM2,NCAM1,NELL2,NOTCH3,NRCAM,NRP1,NRP2,PLA2G10,PTPRS	Liver
GO:BP	negative regulation of cytokine production	GO:0001818	0.00645733	2.18995	290	257	15	21031	ACP5,ADIPOQ,APOA2,APOD,CD200,CD83,CX3CL1,FURIN,HGF,LGALS9,MERTK,PLA2G10,PTPRS,SSC5D,TGFB1	Liver
GO:BP	protein-lipid complex organization	GO:0071825	0.0065388	2.1845	52	257	7	21031	APOA2,FURIN,LCAT,LPL,PLA2G10,PLA2G7,PLTP	Liver
GO:BP	regulation of neuroinflammatory response	GO:0150077	0.00660536	2.1801	34	257	6	21031	CCL3,CD200,CX3CL1,IL18,LDLR,TNFRSF1B	Liver
GO:BP	positive regulation of mononuclear cell migration	GO:0071677	0.00698027	2.15613	74	257	8	21031	CCL3,CCL4,CD99L2,JAM2,LGALS9,PLA2G7,TGFB1,TNFRSF14	Liver
GO:BP	response to nutrient levels	GO:0031667	0.00705081	2.15176	496	257	20	21031	ADIPOQ,ARSA,BCHE,DSC2,EPO,F7,FGF21,FGF23,FOLR2,GFRAL,GHR,IGFBP2,KYNU,LAMP2,LDLR,LEP,LPL,NPY,SLC39A5,TGFB1	Liver
GO:BP	regulation of lymphocyte activation	GO:0051249	0.00726703	2.13864	497	257	20	21031	CD276,CD83,EPHB6,EPO,ERBB2,IGFBP2,IL18,LEP,LGALS9,MERTK,MZB1,PAG1,SPINK5,TGFB1,TGFBR2,THY1,TNFRSF14,TNFRSF1B,TNFRSF9,VNN1	Liver
GO:BP	glial cell differentiation	GO:0010001	0.00832873	2.07942	259	257	14	21031	ACAN,BCAN,CDH2,CNTN1,ERBB2,ERBB3,GPC1,IFNGR1,LDLR,MXRA8,NCAN,ROR1,TGFB1,TNFRSF1B	Liver
GO:BP	regulation of chemotaxis	GO:0050920	0.00854692	2.06819	224	257	13	21031	ANGPT2,CCL3,CCL4,F7,KDR,LGALS9,MET,NBL1,NRP1,PGF,PLA2G7,RARRES2,SCG2	Liver
GO:BP	peptide hormone processing	GO:0016486	0.00937261	2.02814	36	257	6	21031	ACE2,BCHE,CTSL,CTSZ,FURIN,PLA2G7	Liver
GO:BP	response to interleukin-1	GO:0070555	0.0109767	1.95953	132	257	10	21031	CCL16,CCL22,CCL3,CCL4,CX3CL1,EPO,GHR,IL1RN,LGALS9,SELE	Liver
GO:BP	lipid catabolic process	GO:0016042	0.0117963	1.92825	344	257	16	21031	ADIPOQ,APOA2,CES1,FGF21,FGF23,GLA,HSD11B1,LDLR,LEP,LPL,PLA2G10,PLA2G15,PLA2G1B,PLA2G7,RARRES2,SULT2A1	Liver
GO:BP	gliogenesis	GO:0042063	0.0122366	1.91234	345	257	16	21031	ACAN,BCAN,CCL3,CDH2,CNTN1,CX3CL1,ERBB2,ERBB3,GPC1,IFNGR1,LDLR,MXRA8,NCAN,ROR1,TGFB1,TNFRSF1B	Liver
GO:BP	positive regulation of leukocyte cell-cell adhesion	GO:1903039	0.0134356	1.87174	270	257	14	21031	CD276,CD83,EPHB6,EPO,IGFBP2,IL18,LEP,LGALS9,SELE,TGFB1,TGFBR2,THY1,TNFRSF14,VNN1	Liver
GO:BP	regulation of lymphocyte proliferation	GO:0050670	0.0157767	1.80198	237	257	13	21031	CD276,EPO,ERBB2,IGFBP2,IL18,LEP,LGALS9,MZB1,TGFB1,TGFBR2,TNFRSF14,TNFRSF1B,TNFRSF9	Liver
GO:BP	signaling receptor ligand precursor processing	GO:0140448	0.0177297	1.7513	40	257	6	21031	ACE2,BCHE,CTSL,CTSZ,FURIN,PLA2G7	Liver
GO:BP	cholesterol transport	GO:0030301	0.0187966	1.72592	111	257	9	21031	ADIPOQ,APOA2,CES1,FURIN,LCAT,LDLR,LEP,PLA2G10,PLTP	Liver
GO:BP	regulation of mononuclear cell proliferation	GO:0032944	0.0188901	1.72377	241	257	13	21031	CD276,EPO,ERBB2,IGFBP2,IL18,LEP,LGALS9,MZB1,TGFB1,TGFBR2,TNFRSF14,TNFRSF1B,TNFRSF9	Liver
GO:BP	positive regulation of ERK1 and ERK2 cascade	GO:0070374	0.0193655	1.71297	206	257	12	21031	CCL16,CCL22,CCL3,CCL4,CX3CL1,EPO,FGF21,FGF23,ICAM1,KDR,LGALS9,NRP1	Liver
GO:BP	negative regulation of cell development	GO:0010721	0.01951	1.70974	279	257	14	21031	ADIPOQ,APCS,CCL3,DRAXIN,ERBB2,FSTL3,KIAA0319,LDLR,NRP1,PTPRS,RGMA,RTN4R,TGFB1,THY1	Liver
GO:BP	hormone metabolic process	GO:0042445	0.0197483	1.70447	242	257	13	21031	ACE2,ADH4,BCHE,CTSB,CTSL,CTSZ,DKK3,FURIN,GHR,KLK6,LEP,PLA2G7,SULT2A1	Liver
GO:BP	hepatocyte growth factor receptor signaling pathway	GO:0048012	0.0207986	1.68197	12	257	4	21031	ESM1,HGF,MET,NRP1	Liver
GO:BP	regulation of cholesterol transport	GO:0032374	0.0216648	1.66425	62	257	7	21031	ADIPOQ,APOA2,CES1,FURIN,LEP,PLA2G10,PLTP	Liver
GO:BP	regulation of sterol transport	GO:0032371	0.0216648	1.66425	62	257	7	21031	ADIPOQ,APOA2,CES1,FURIN,LEP,PLA2G10,PLTP	Liver
GO:BP	positive regulation of cytokine production	GO:0001819	0.0216795	1.66395	490	257	19	21031	ADIPOQ,APOA2,BSG,CCL3,CD200,CD276,CD58,CD83,CX3CL1,HGF,IFNGR1,IL18,IL18R1,LEP,LGALS9,LPL,PLA2G1B,TGFB1,TNFRSF14	Liver
GO:BP	positive regulation of T cell activation	GO:0050870	0.024576	1.60949	247	257	13	21031	CD276,CD83,EPHB6,EPO,IGFBP2,IL18,LEP,LGALS9,TGFB1,TGFBR2,THY1,TNFRSF14,VNN1	Liver
GO:BP	regulation of leukocyte cell-cell adhesion	GO:1903037	0.0247508	1.60641	365	257	16	21031	CD276,CD83,EPHB6,EPO,ERBB2,IGFBP2,IL18,LEP,LGALS9,PAG1,SELE,TGFB1,TGFBR2,THY1,TNFRSF14,VNN1	Liver
GO:BP	glycerolipid catabolic process	GO:0046503	0.0268037	1.57181	64	257	7	21031	APOA2,FGF21,LDLR,LPL,PLA2G10,PLA2G15,PLA2G7	Liver
GO:BP	response to type II interferon	GO:0034341	0.0268118	1.57167	146	257	10	21031	CCL16,CCL22,CCL3,CCL4,CD58,CX3CL1,GSN,IFNGR1,KYNU,LGALS9	Liver
GO:BP	cholesterol homeostasis	GO:0042632	0.0279404	1.55377	89	257	8	21031	APOA2,CES1,FABP4,IL18,LCAT,LDLR,LPL,PLA2G10	Liver
GO:BP	sterol homeostasis	GO:0055092	0.0303461	1.5179	90	257	8	21031	APOA2,CES1,FABP4,IL18,LCAT,LDLR,LPL,PLA2G10	Liver
GO:BP	female pregnancy	GO:0007565	0.03243	1.48905	182	257	11	21031	ACE2,ANGPT2,BSG,CTSB,DSG2,EPO,IGFBP2,LEP,LGALS9,TGFB1,TIMP1	Liver
GO:BP	response to vitamin	GO:0033273	0.0329237	1.48249	91	257	8	21031	BCHE,EPO,F7,FGF23,FOLR2,KYNU,LEP,TGFB1	Liver
GO:BP	humoral immune response	GO:0006959	0.0330694	1.48057	254	257	13	21031	C1RL,CD83,CFB,CFH,CFI,CFP,FCN2,PDCD1,PLA2G1B,RARRES2,SPINK5,TF,WFDC2	Liver
GO:BP	regulation of positive chemotaxis	GO:0050926	0.0353766	1.45128	27	257	5	21031	ANGPT2,F7,KDR,PGF,SCG2	Liver
GO:BP	fibrinolysis	GO:0042730	0.0353766	1.45128	27	257	5	21031	KLKB1,PLAT,PLAUR,PLG,PROS1	Liver
GO:BP	collagen catabolic process	GO:0030574	0.0357486	1.44674	45	257	6	21031	CST3,CTSB,CTSL,CTSS,FURIN,KLK6	Liver
GO:BP	vascular endothelial growth factor signaling pathway	GO:0038084	0.0357486	1.44674	45	257	6	21031	DCN,KDR,NRP1,NRP2,PGF,PTP4A3	Liver
GO:BP	regulation of nervous system development	GO:0051960	0.0359294	1.44455	463	257	18	21031	ACAN,AGRN,BCAN,CX3CL1,DRAXIN,JAM2,KIAA0319,LDLR,LRTM2,NCAN,NRP1,PTPRS,RGMA,RTN4R,SLITRK1,TGFB1,THY1,TNFRSF1B	Liver
GO:BP	negative regulation of axonogenesis	GO:0050771	0.0363727	1.43922	67	257	7	21031	DRAXIN,KIAA0319,NRP1,PTPRS,RGMA,RTN4R,THY1	Liver
GO:BP	peptidyl-tyrosine phosphorylation	GO:0018108	0.0389995	1.40894	258	257	13	21031	ADIPOQ,EFEMP1,EPO,ERBB2,GHR,HGF,IL18,KDR,LEP,NRP1,TGFA,TNFRSF14,TNFRSF1A	Liver
GO:BP	monocyte chemotaxis	GO:0002548	0.0401281	1.39655	68	257	7	21031	CCL16,CCL22,CCL3,CCL4,CX3CL1,NBL1,PLA2G7	Liver
GO:BP	negative regulation of axon regeneration	GO:0048681	0.041256	1.38451	14	257	4	21031	KIAA0319,PTPRS,RGMA,RTN4R	Liver
GO:BP	negative regulation of neuroinflammatory response	GO:0150079	0.041256	1.38451	14	257	4	21031	CD200,CX3CL1,LDLR,TNFRSF1B	Liver
GO:BP	peptidyl-tyrosine modification	GO:0018212	0.0422999	1.37366	260	257	13	21031	ADIPOQ,EFEMP1,EPO,ERBB2,GHR,HGF,IL18,KDR,LEP,NRP1,TGFA,TNFRSF14,TNFRSF1A	Liver
GO:BP	regulation of blood coagulation	GO:0030193	0.0441979	1.3546	69	257	7	21031	F7,KLKB1,PLAT,PLAUR,PLG,PROC,PROS1	Liver
GO:BP	sterol transport	GO:0015918	0.0459965	1.33728	124	257	9	21031	ADIPOQ,APOA2,CES1,FURIN,LCAT,LDLR,LEP,PLA2G10,PLTP	Liver
GO:BP	cellular response to type II interferon	GO:0071346	0.0459965	1.33728	124	257	9	21031	CCL16,CCL22,CCL3,CCL4,CD58,CX3CL1,GSN,IFNGR1,LGALS9	Liver
GO:BP	semaphorin-plexin signaling pathway	GO:0071526	0.0461745	1.3356	47	257	6	21031	ERBB2,KDR,MET,NCAM1,NRP1,NRP2	Liver
GO:BP	granulocyte migration	GO:0097530	0.0477248	1.32126	156	257	10	21031	BSG,CCL16,CCL22,CCL3,CCL4,CD99L2,CX3CL1,PLA2G1B,RARRES2,SCG2	Liver
GO:BP	regulation of lymphocyte migration	GO:2000401	0.0486021	1.31334	70	257	7	21031	APOD,CCL3,CCL4,CD200,CD99L2,JAM2,TNFRSF14	Liver
GO:CC	collagen-containing extracellular matrix	GO:0062023	6.37394e-30	29.1956	425	267	48	22097	A1BG,ACAN,ADIPOQ,AGRN,ANGPT2,ANGPTL2,APCS,APLP1,BCAM,BCAN,CCN1,CDH2,CFP,COL15A1,COL4A1,COL6A3,COLEC12,COMP,CTSB,CTSD,CTSL,CTSS,CTSZ,DCN,DPT,EFEMP1,F7,F9,FBLN2,FCN2,GPC1,ICAM1,LGALS9,LTBP2,NCAM1,NCAN,PLG,PRELP,RARRES2,RTBDN,SERPINA5,SOD3,SSC5D,TGFB1,TIMP1,VWA1,VWC2,VWF	Liver
GO:CC	endoplasmic reticulum lumen	GO:0005788	6.0996e-18	17.2147	313	267	32	22097	ACE2,APOA2,ARSA,BCHE,BPIFB2,CCN1,CDH2,CES1,CFP,CHGB,COL15A1,COL4A1,COL6A3,CST3,CTSZ,F7,F9,FGF23,FSTL3,HRC,IGFBP1,MXRA8,MZB1,PLAUR,PROC,QSOX1,RNASET2,SCG2,SCG3,TF,TIMP1,VWA1	Liver
GO:CC	vacuolar lumen	GO:0005775	4.86903e-17	16.3126	178	267	25	22097	ACAN,AGRN,ARSA,BCAN,CREG1,CTSB,CTSD,CTSL,CTSS,DCN,GGH,GLA,GLB1,GPC1,GUSB,IFI30,LAMP2,NCAN,NHLRC3,OMD,PRELP,RNASET2,TPP1,TTR,VAT1	Liver
GO:CC	lysosomal lumen	GO:0043202	1.66627e-16	15.7783	100	267	20	22097	ACAN,AGRN,ARSA,BCAN,CTSB,CTSD,CTSL,CTSS,DCN,GLA,GLB1,GPC1,GUSB,IFI30,LAMP2,NCAN,OMD,PRELP,RNASET2,TPP1	Liver
GO:CC	external side of plasma membrane	GO:0009897	2.27603e-14	13.6428	384	267	31	22097	ARSA,ASGR1,BCAM,CA4,CD276,CD83,CDH5,CTSB,FCN2,FOLR2,GFRA3,GFRAL,GHR,ICAM1,KDR,LDLR,MCAM,MOG,NCAM1,NRCAM,PDCD1,PLAUR,PLG,RTBDN,RTN4R,SELE,SERPINA5,TGFBR2,THY1,TNFRSF14,TNFRSF9	Liver
GO:CC	secretory granule lumen	GO:0034774	8.597e-13	12.0657	320	267	27	22097	A1BG,ARSA,CFP,CREG1,CTSD,CTSZ,GGH,GLA,GLB1,GSN,GUSB,HGF,ITIH3,LCN2,NHLRC3,PLG,PROS1,QSOX1,RARRES2,RNASET2,SCG3,SERPINA4,TF,TIMP1,TTR,VAT1,VWF	Liver
GO:CC	cytoplasmic vesicle lumen	GO:0060205	1.08292e-12	11.9654	323	267	27	22097	A1BG,ARSA,CFP,CREG1,CTSD,CTSZ,GGH,GLA,GLB1,GSN,GUSB,HGF,ITIH3,LCN2,NHLRC3,PLG,PROS1,QSOX1,RARRES2,RNASET2,SCG3,SERPINA4,TF,TIMP1,TTR,VAT1,VWF	Liver
GO:CC	vesicle lumen	GO:0031983	1.16888e-12	11.9322	324	267	27	22097	A1BG,ARSA,CFP,CREG1,CTSD,CTSZ,GGH,GLA,GLB1,GSN,GUSB,HGF,ITIH3,LCN2,NHLRC3,PLG,PROS1,QSOX1,RARRES2,RNASET2,SCG3,SERPINA4,TF,TIMP1,TTR,VAT1,VWF	Liver
GO:CC	Golgi lumen	GO:0005796	3.95904e-11	10.4024	103	267	16	22097	ACAN,AGRN,BCAN,DCN,F7,F9,FGF23,FURIN,GPC1,NCAN,OMD,PODXL2,PRELP,PROC,PROS1,SOD3	Liver
GO:CC	membrane microdomain	GO:0098857	5.95279e-06	5.22528	290	267	18	22097	ACE2,CDH2,CTSD,FURIN,GPC1,ICAM1,KDR,LAMP2,PAG1,RGMB,RTN4R,SELE,SELPLG,TGFBR2,THY1,TNFRSF1A,TNFRSF1B,TPP1	Liver
GO:CC	azurophil granule	GO:0042582	1.72248e-05	4.76385	154	267	13	22097	ARSA,CREG1,GGH,GLA,GLB1,GUSB,LAMP2,NHLRC3,PRCP,RNASET2,TTR,VAT1,VNN1	Liver
GO:CC	primary lysosome	GO:0005766	1.72248e-05	4.76385	154	267	13	22097	ARSA,CREG1,GGH,GLA,GLB1,GUSB,LAMP2,NHLRC3,PRCP,RNASET2,TTR,VAT1,VNN1	Liver
GO:CC	membrane raft	GO:0045121	3.26034e-05	4.48674	289	267	17	22097	ACE2,CDH2,CTSD,FURIN,GPC1,ICAM1,KDR,PAG1,RGMB,RTN4R,SELE,SELPLG,TGFBR2,THY1,TNFRSF1A,TNFRSF1B,TPP1	Liver
GO:CC	blood microparticle	GO:0072562	3.48478e-05	4.45783	136	267	12	22097	A1BG,AFM,APCS,APOA2,BCHE,CFB,CFH,FCN2,GSN,PLG,PROS1,TF	Liver
GO:CC	azurophil granule lumen	GO:0035578	5.22261e-05	4.28211	91	267	10	22097	ARSA,CREG1,GGH,GLA,GLB1,GUSB,NHLRC3,RNASET2,TTR,VAT1	Liver
GO:CC	plasma lipoprotein particle	GO:0034358	0.000109094	3.9622	38	267	7	22097	APOA2,APOF,LCAT,LDLR,LPL,PLA2G7,PLTP	Liver
GO:CC	lipoprotein particle	GO:1990777	0.000109094	3.9622	38	267	7	22097	APOA2,APOF,LCAT,LDLR,LPL,PLA2G7,PLTP	Liver
GO:CC	ficolin-1-rich granule	GO:0101002	0.000137818	3.86069	184	267	13	22097	A1BG,CD58,CST3,CTSB,CTSD,CTSS,CTSZ,GLB1,GSN,GUSB,LAMP2,PRCP,PTPRN2	Liver
GO:CC	protein-lipid complex	GO:0032994	0.000188424	3.72486	41	267	7	22097	APOA2,APOF,LCAT,LDLR,LPL,PLA2G7,PLTP	Liver
GO:CC	tertiary granule	GO:0070820	0.0016947	2.77091	163	267	11	22097	CD58,CFP,CST3,CTSD,CTSS,GGH,LAIR1,LAMP2,PRCP,PTPRN2,QSOX1	Liver
GO:CC	platelet alpha granule	GO:0031091	0.00461715	2.33563	90	267	8	22097	A1BG,HGF,PLG,PROS1,QSOX1,SERPINA5,TIMP1,VWF	Liver
GO:CC	serine-type peptidase complex	GO:1905286	0.00468386	2.3294	13	267	4	22097	CFH,F7,FCN2,PLAUR	Liver
GO:CC	platelet alpha granule lumen	GO:0031093	0.00504679	2.29698	66	267	7	22097	A1BG,HGF,PLG,PROS1,QSOX1,TIMP1,VWF	Liver
GO:CC	basement membrane	GO:0005604	0.00543028	2.26518	92	267	8	22097	ACAN,AGRN,APLP1,COL15A1,COL4A1,TIMP1,VWA1,VWC2	Liver
GO:CC	high-density lipoprotein particle	GO:0034364	0.00665084	2.17712	28	267	5	22097	APOA2,APOF,LCAT,PLA2G7,PLTP	Liver
GO:CC	ficolin-1-rich granule lumen	GO:1904813	0.00695214	2.15788	124	267	9	22097	A1BG,CST3,CTSB,CTSD,CTSS,CTSZ,GLB1,GSN,GUSB	Liver
GO:CC	secretory granule membrane	GO:0030667	0.0114148	1.94253	316	267	14	22097	ADGRE5,BSG,CA4,CD58,LAIR1,LAMP2,LAMP3,PLAUR,PRCP,PTPRN2,SCG3,SERPINA5,TNFRSF1B,VNN1	Liver
GO:CC	tertiary granule lumen	GO:1904724	0.0177826	1.75	55	267	6	22097	CFP,CST3,CTSD,CTSS,GGH,QSOX1	Liver
GO:CC	apical part of cell	GO:0045177	0.023626	1.62661	473	267	17	22097	ACE2,CA14,CA4,CD300LG,CDH2,CDHR2,CDHR5,CTSB,CTSL,DSG2,ERBB2,ERBB3,IGFBP2,LDLR,PLAT,TF,THY1	Liver
GO:CC	basal part of cell	GO:0045178	0.0272376	1.56483	300	267	13	22097	BSG,CA14,CD300LG,CDH2,ERBB2,ERBB3,LDLR,MET,PALM,PRCP,SLC39A5,TF,TGFA	Liver
GO:CC	specific granule lumen	GO:0035580	0.0320608	1.49403	61	267	6	22097	CFP,CTSD,CTSZ,GGH,LCN2,QSOX1	Liver
GO:CC	platelet dense granule	GO:0042827	0.0363303	1.43973	21	267	4	22097	ITIH3,LAMP2,RARRES2,SERPINA4	Liver
GO:CC	collagen trimer	GO:0005581	0.0405939	1.39154	91	267	7	22097	ADIPOQ,COL15A1,COL4A1,COL6A3,COLEC12,FCN2,TIMP1	Liver
GO:CC	specific granule	GO:0042581	0.0460391	1.33687	158	267	9	22097	CFP,CTSD,CTSZ,GGH,LAIR1,LCN2,PLAUR,QSOX1,TNFRSF1B	Liver
GO:CC	apical plasma membrane	GO:0016324	0.0479909	1.31884	407	267	15	22097	ACE2,CA14,CA4,CD300LG,CDH2,CDHR2,CDHR5,CTSB,CTSL,DSG2,ERBB2,ERBB3,IGFBP2,TF,THY1	Liver
KEGG	Lysosome	KEGG:04142	1.71678e-07	6.76529	131	156	16	8484	ACP5,ARSA,CTSB,CTSD,CTSL,CTSO,CTSS,CTSZ,GLA,GLB1,GUSB,LAMP2,LAMP3,NAGPA,PLA2G15,TPP1	Liver
KEGG	Cytokine-cytokine receptor interaction	KEGG:04060	2.66125e-07	6.57491	291	156	23	8484	CCL16,CCL22,CCL3,CCL4,CX3CL1,EDA2R,EPO,GHR,IFNGR1,IFNLR1,IL10RB,IL17RB,IL18,IL18R1,IL1RN,INHBC,LEP,TGFB1,TGFBR2,TNFRSF14,TNFRSF1A,TNFRSF1B,TNFRSF9	Liver
KEGG	Complement and coagulation cascades	KEGG:04610	4.40862e-07	6.3557	86	156	13	8484	CFB,CFH,CFI,F7,F9,KLKB1,PLAT,PLAUR,PLG,PROC,PROS1,SERPINA5,VWF	Liver
KEGG	Cell adhesion molecules	KEGG:04514	1.14302e-05	4.94195	153	156	15	8484	CD276,CD58,CD99L2,CDH2,CDH5,CNTN1,ICAM1,JAM2,NCAM1,NRCAM,PDCD1,PTPRS,SELE,SELPLG,SLITRK1	Liver
KEGG	Viral protein interaction with cytokine and cytokine receptor	KEGG:04061	0.000156492	3.80551	98	156	11	8484	CCL16,CCL22,CCL3,CCL4,CX3CL1,IL10RB,IL18,IL18R1,TNFRSF14,TNFRSF1A,TNFRSF1B	Liver
KEGG	Malaria	KEGG:05144	0.00270367	2.56805	49	156	7	8484	COMP,HGF,ICAM1,IL18,MET,SELE,TGFB1	Liver
KEGG	TGF-beta signaling pathway	KEGG:04350	0.0142539	1.84607	107	156	9	8484	DCN,HJV,INHBC,NBL1,RGMA,RGMB,TF,TGFB1,TGFBR2	Liver
KEGG	Fluid shear stress and atherosclerosis	KEGG:05418	0.021121	1.67528	138	156	10	8484	CDH5,CTSL,GPC1,GSTA1,GSTA3,ICAM1,KDR,PLAT,SELE,TNFRSF1A	Liver
REAC	Regulation of Insulin-like Growth Factor (IGF) transport and uptake by Insulin-like Growth Factor Binding Proteins (IGFBPs)	REAC:R-HSA-381426	6.08297e-13	12.2159	124	208	22	10842	APOA2,BPIFB2,CCN1,CDH2,CHGB,CST3,FAM20A,FGF23,FSTL3,HRC,IGFBP1,IGFBP2,IGFBP6,MXRA8,PLG,PROC,QSOX1,SCG2,SCG3,TF,TIMP1,VWA1	Liver
REAC	Post-translational protein phosphorylation	REAC:R-HSA-8957275	5.64462e-11	10.2484	107	208	19	10842	APOA2,BPIFB2,CCN1,CDH2,CHGB,CST3,FAM20A,FGF23,FSTL3,HRC,IGFBP1,MXRA8,PROC,QSOX1,SCG2,SCG3,TF,TIMP1,VWA1	Liver
REAC	Extracellular matrix organization	REAC:R-HSA-1474244	1.69491e-10	9.77085	297	208	29	10842	ACAN,ADAMTS16,AGRN,BCAN,BSG,COL15A1,COL4A1,COL6A3,COMP,CTSB,CTSD,CTSL,CTSS,DCN,EFEMP1,FBLN2,FURIN,ICAM1,JAM2,KDR,KLKB1,LTBP2,NCAM1,NCAN,PLG,PTPRS,TIMP1,TTR,VWF	Liver
REAC	Interleukin-10 signaling	REAC:R-HSA-6783783	4.23989e-06	5.37265	45	208	10	10842	CCL22,CCL3,CCL4,ICAM1,IL10RB,IL18,IL1RN,TIMP1,TNFRSF1A,TNFRSF1B	Liver
REAC	Degradation of the extracellular matrix	REAC:R-HSA-1474228	4.36468e-06	5.36005	140	208	16	10842	ACAN,ADAMTS16,BCAN,BSG,COL15A1,COL4A1,COL6A3,CTSB,CTSD,CTSL,CTSS,DCN,FURIN,KLKB1,PLG,TIMP1	Liver
REAC	Neutrophil degranulation	REAC:R-HSA-6798695	1.32005e-05	4.87941	476	208	29	10842	A1BG,ADGRE5,ARSA,CD58,CFP,CREG1,CST3,CTSB,CTSD,CTSS,CTSZ,GGH,GLA,GLB1,GSN,GUSB,LAIR1,LAMP2,LCN2,NHLRC3,PLAUR,PRCP,PTPRN2,QSOX1,RNASET2,TNFRSF1B,TTR,VAT1,VNN1	Liver
REAC	Intrinsic Pathway of Fibrin Clot Formation	REAC:R-HSA-140837	7.16404e-05	4.14484	23	208	7	10842	F9,KLKB1,PRCP,PROC,PROS1,SERPINA5,VWF	Liver
REAC	Removal of aminoterminal propeptides from gamma-carboxylated proteins	REAC:R-HSA-159782	0.000253201	3.59653	10	208	5	10842	F7,F9,FURIN,PROC,PROS1	Liver
REAC	Formation of Fibrin Clot (Clotting Cascade)	REAC:R-HSA-140877	0.000259642	3.58563	39	208	8	10842	F7,F9,KLKB1,PRCP,PROC,PROS1,SERPINA5,VWF	Liver
REAC	Platelet degranulation	REAC:R-HSA-114608	0.000333134	3.47738	125	208	13	10842	A1BG,HGF,ITIH3,LAMP2,PLG,PROS1,QSOX1,RARRES2,SCG3,SERPINA4,TF,TIMP1,VWF	Liver
REAC	Diseases associated with glycosaminoglycan metabolism	REAC:R-HSA-3560782	0.000390163	3.40875	41	208	8	10842	ACAN,AGRN,BCAN,DCN,GPC1,NCAN,OMD,PRELP	Liver
REAC	Attachment and Entry	REAC:R-HSA-9694614	0.000448205	3.34852	19	208	6	10842	ACE2,AGRN,CTSL,FURIN,GPC1,NRP1	Liver
REAC	Gamma-carboxylation, transport, and amino-terminal cleavage of proteins	REAC:R-HSA-159854	0.00045697	3.34011	11	208	5	10842	F7,F9,FURIN,PROC,PROS1	Liver
REAC	Response to elevated platelet cytosolic Ca2+	REAC:R-HSA-76005	0.000523182	3.28135	130	208	13	10842	A1BG,HGF,ITIH3,LAMP2,PLG,PROS1,QSOX1,RARRES2,SCG3,SERPINA4,TF,TIMP1,VWF	Liver
REAC	ECM proteoglycans	REAC:R-HSA-3000178	0.000667506	3.17554	75	208	10	10842	ACAN,AGRN,BCAN,COL4A1,COL6A3,COMP,DCN,NCAM1,NCAN,PTPRS	Liver
REAC	Diseases of glycosylation	REAC:R-HSA-3781865	0.00121284	2.9162	140	208	13	10842	ACAN,ADAMTS16,ADAMTSL2,AGRN,BCAN,CFP,DCN,GLB1,GPC1,NCAN,NOTCH3,OMD,PRELP	Liver
REAC	Diseases of metabolism	REAC:R-HSA-5668914	0.00206539	2.685	245	208	17	10842	ACAN,ACY1,ADAMTS16,ADAMTSL2,AGRN,BCAN,BTD,CFP,DCN,DCXR,GLB1,GPC1,GUSB,NCAN,NOTCH3,OMD,PRELP	Liver
REAC	Gamma-carboxylation of protein precursors	REAC:R-HSA-159740	0.0110729	1.95574	10	208	4	10842	F7,F9,PROC,PROS1	Liver
REAC	Plasma lipoprotein remodeling	REAC:R-HSA-8963899	0.0121547	1.91526	32	208	6	10842	APOA2,APOF,FGF21,FURIN,LCAT,LPL	Liver
REAC	Defective B4GALT7 causes EDS, progeroid type	REAC:R-HSA-3560783	0.0133177	1.87557	20	208	5	10842	AGRN,BCAN,DCN,GPC1,NCAN	Liver
REAC	Defective B3GAT3 causes JDSSDHD	REAC:R-HSA-3560801	0.0133177	1.87557	20	208	5	10842	AGRN,BCAN,DCN,GPC1,NCAN	Liver
REAC	Defective B3GALT6 causes EDSP2 and SEMDJL1	REAC:R-HSA-4420332	0.0133177	1.87557	20	208	5	10842	AGRN,BCAN,DCN,GPC1,NCAN	Liver
REAC	Integrin cell surface interactions	REAC:R-HSA-216083	0.0137683	1.86112	84	208	9	10842	AGRN,BSG,COL4A1,COL6A3,COMP,ICAM1,JAM2,KDR,VWF	Liver
REAC	Early SARS-CoV-2 Infection Events	REAC:R-HSA-9772572	0.0287871	1.5408	37	208	6	10842	ACE2,AGRN,CTSL,FURIN,GPC1,NRP1	Liver
REAC	Heparan sulfate/heparin (HS-GAG) metabolism	REAC:R-HSA-1638091	0.0352391	1.45298	55	208	7	10842	AGRN,BCAN,DCN,GLB1,GPC1,GUSB,NCAN	Liver
REAC	Keratan sulfate degradation	REAC:R-HSA-2022857	0.0360296	1.44334	13	208	4	10842	ACAN,GLB1,OMD,PRELP	Liver
GO:MF	glycosaminoglycan binding	GO:0005539	6.31e-13	12.1998	247	210	23	20212	ADAMTS15,ADAMTS8,AGRN,ANG,CCL23,CCN1,CFH,CXCL13,DCN,F11,FURIN,HBEGF,LPL,LRPAP1,LTBP2,PTPRF,RTN4R,SERPINA5,SERPIND1,TGFBR3,TREM2,VCAN,VEGFA	Body fat
GO:MF	serine-type peptidase activity	GO:0008236	8.36e-13	12.0777	198	210	21	20212	C1R,C1RL,C1S,C2,CFB,CFI,F10,F11,F12,F7,F9,FURIN,HGF,KLKB1,PAMR1,PLAT,PLAU,PLG,PRCP,PROC,PRSS8	Body fat
GO:MF	serine hydrolase activity	GO:0017171	1.26e-12	11.9011	202	210	21	20212	C1R,C1RL,C1S,C2,CFB,CFI,F10,F11,F12,F7,F9,FURIN,HGF,KLKB1,PAMR1,PLAT,PLAU,PLG,PRCP,PROC,PRSS8	Body fat
GO:MF	serine-type endopeptidase activity	GO:0004252	1.63e-12	11.7873	180	210	20	20212	C1R,C1RL,C1S,C2,CFB,CFI,F10,F11,F12,F7,F9,FURIN,HGF,KLKB1,PAMR1,PLAT,PLAU,PLG,PROC,PRSS8	Body fat
GO:MF	heparin binding	GO:0008201	1.4e-11	10.8542	176	210	19	20212	ADAMTS15,ADAMTS8,ANG,CCL23,CCN1,CFH,CXCL13,F11,FURIN,HBEGF,LPL,LRPAP1,LTBP2,PTPRF,RTN4R,SERPINA5,SERPIND1,TGFBR3,VEGFA	Body fat
GO:MF	growth factor binding	GO:0019838	2.24e-11	10.6496	134	210	17	20212	CCN1,COL1A1,COL4A1,CXCL13,ERBB2,ERBB3,FURIN,GHR,IGF2R,IGFBP1,IGFBP2,IL1RN,KDR,LTBP2,NTRK3,SORT1,TGFBR3	Body fat
GO:MF	endopeptidase activity	GO:0004175	2.64e-10	9.57806	396	210	25	20212	ADAMTS15,ADAMTS8,C1R,C1RL,C1S,C2,CFB,CFI,CTSB,CTSD,F10,F11,F12,F7,F9,FURIN,HGF,KLKB1,MME,PAMR1,PLAT,PLAU,PLG,PROC,PRSS8	Body fat
GO:MF	sulfur compound binding	GO:1901681	3.44e-10	9.46318	268	210	21	20212	ADAMTS15,ADAMTS8,AGRN,ANG,CCL23,CCN1,CD34,CFH,CXCL13,F11,FURIN,HBEGF,LPL,LRPAP1,LTBP2,PTPRF,RTN4R,SERPINA5,SERPIND1,TGFBR3,VEGFA	Body fat
GO:MF	transmembrane receptor protein kinase activity	GO:0019199	3.99e-07	6.39955	82	210	11	20212	CRIM1,EPHA1,ERBB2,ERBB3,HJV,IGF2R,KDR,MET,NTRK3,ROR1,TGFBR3	Body fat
GO:MF	serine-type endopeptidase inhibitor activity	GO:0004867	4.6935e-06	5.3285	103	210	11	20212	AMBP,CRIM1,FURIN,ITIH4,PZP,SERPINA4,SERPINA5,SERPIND1,SERPINE1,SERPINF1,SERPINF2	Body fat
GO:MF	transmembrane receptor protein tyrosine kinase activity	GO:0004714	8.0136e-06	5.09617	63	210	9	20212	CRIM1,EPHA1,ERBB2,ERBB3,IGF2R,KDR,MET,NTRK3,ROR1	Body fat
GO:MF	extracellular matrix structural constituent	GO:0005201	1.0074e-05	4.99681	167	210	13	20212	ADIPOQ,AGRN,CCN1,CD4,COL18A1,COL1A1,COL4A1,DCN,FGA,LTBP2,MFGE8,VCAN,VWA1	Body fat
GO:MF	endopeptidase inhibitor activity	GO:0004866	1.082e-05	4.96578	168	210	13	20212	AMBP,C3,CRIM1,FURIN,ITIH4,PROS1,PZP,SERPINA4,SERPINA5,SERPIND1,SERPINE1,SERPINF1,SERPINF2	Body fat
GO:MF	peptidase inhibitor activity	GO:0030414	1.6443e-05	4.78403	174	210	13	20212	AMBP,C3,CRIM1,FURIN,ITIH4,PROS1,PZP,SERPINA4,SERPINA5,SERPIND1,SERPINE1,SERPINF1,SERPINF2	Body fat
GO:MF	endopeptidase regulator activity	GO:0061135	3.1849e-05	4.49691	184	210	13	20212	AMBP,C3,CRIM1,FURIN,ITIH4,PROS1,PZP,SERPINA4,SERPINA5,SERPIND1,SERPINE1,SERPINF1,SERPINF2	Body fat
GO:MF	carboxylic acid binding	GO:0031406	6.2858e-05	4.20164	195	210	13	20212	ADIPOQ,AGRN,AMBP,FABP4,FABP5,FURIN,GSTA1,IGF2R,RBP5,RTN4R,SCLY,SELE,SERPINA5	Body fat
GO:MF	organic acid binding	GO:0043177	0.00012551	3.90132	207	210	13	20212	ADIPOQ,AGRN,AMBP,FABP4,FABP5,FURIN,GSTA1,IGF2R,RBP5,RTN4R,SCLY,SELE,SERPINA5	Body fat
GO:MF	fibronectin binding	GO:0001968	0.00021099	3.67574	29	210	6	20212	EPHA1,FSTL3,MYOC,SDC4,SSC5D,VEGFA	Body fat
GO:MF	peptidase regulator activity	GO:0061134	0.00035933	3.4445	227	210	13	20212	AMBP,C3,CRIM1,FURIN,ITIH4,PROS1,PZP,SERPINA4,SERPINA5,SERPIND1,SERPINE1,SERPINF1,SERPINF2	Body fat
GO:MF	hormone activity	GO:0005179	0.00049371	3.30653	130	210	10	20212	ADIPOQ,ADM,GCG,GH1,GUCA2A,INHBC,LEP,NPY,OXT,TTR	Body fat
GO:MF	proteoglycan binding	GO:0043394	0.00081427	3.08923	36	210	6	20212	AGRN,CFH,CTSB,FCN2,LPL,PTPRF	Body fat
GO:MF	carbohydrate binding	GO:0030246	0.00090964	3.04113	287	210	14	20212	AMBP,APCS,ASGR1,ATRN,CD34,CD93,FCN2,GUSB,IGF2R,LGALS9,NOMO1,SELE,SORD,VCAN	Body fat
GO:MF	coreceptor activity	GO:0015026	0.00093187	3.03064	57	210	7	20212	CD4,ERBB2,HJV,KDR,RGMA,ROR1,TGFBR3	Body fat
GO:MF	extracellular matrix binding	GO:0050840	0.00132585	2.87751	60	210	7	20212	ADAMTS15,AGRN,CCN1,DCN,LTBP2,SSC5D,VEGFA	Body fat
GO:MF	cargo receptor activity	GO:0038024	0.00173467	2.76078	88	210	8	20212	ASGR1,CFI,LDLR,MEGF10,MSR1,SCARF2,SSC4D,SSC5D	Body fat
GO:MF	complement binding	GO:0001848	0.00294308	2.5312	26	210	5	20212	APCS,CD93,CFB,CFH,MEGF10	Body fat
GO:MF	protein-lipid complex binding	GO:0071814	0.00432347	2.36417	28	210	5	20212	LDLR,LPL,MSR1,PLTP,TREM2	Body fat
GO:MF	lipoprotein particle binding	GO:0071813	0.00432347	2.36417	28	210	5	20212	LDLR,LPL,MSR1,PLTP,TREM2	Body fat
GO:MF	scavenger receptor activity	GO:0005044	0.00588582	2.23019	50	210	6	20212	CFI,MEGF10,MSR1,SCARF2,SSC4D,SSC5D	Body fat
GO:MF	growth factor receptor binding	GO:0070851	0.00702719	2.15322	139	210	9	20212	CDH5,ESM1,FGF21,FLRT2,HBEGF,IL1RN,IL6,TGFA,VEGFA	Body fat
GO:MF	molecular function inhibitor activity	GO:0140678	0.00856112	2.06747	497	210	17	20212	AMBP,C3,CRIM1,DNAJB1,FURIN,IL1RN,ITIH4,LAMP2,LRPAP1,PROS1,PZP,SERPINA4,SERPINA5,SERPIND1,SERPINE1,SERPINF1,SERPINF2	Body fat
GO:MF	low-density lipoprotein particle binding	GO:0030169	0.00865177	2.0629	16	210	4	20212	LDLR,MSR1,PLTP,TREM2	Body fat
GO:MF	apolipoprotein binding	GO:0034185	0.0112219	1.94993	17	210	4	20212	LCAT,LPL,PLG,TREM2	Body fat
GO:MF	protein tyrosine kinase activity	GO:0004713	0.0115941	1.93576	148	210	9	20212	CRIM1,EPHA1,ERBB2,ERBB3,IGF2R,KDR,MET,NTRK3,ROR1	Body fat
GO:MF	cytokine receptor binding	GO:0005126	0.0167116	1.77698	278	210	12	20212	CCL22,CCL23,CCL3,CDH5,CX3CL1,CXCL13,GH1,IL1RN,IL6,INHBC,TGFBR3,VEGFA	Body fat
GO:MF	cytokine activity	GO:0005125	0.0191146	1.71864	238	210	11	20212	ADIPOQ,CCL22,CCL23,CCL3,CX3CL1,CXCL13,GH1,IL1RN,IL6,INHBC,VEGFA	Body fat
GO:MF	isoprenoid binding	GO:0019840	0.0202936	1.69264	38	210	5	20212	ADH4,FABP5,IGF2R,RBP5,SERPINA5	Body fat
GO:MF	retinoid binding	GO:0005501	0.0202936	1.69264	38	210	5	20212	ADH4,FABP5,IGF2R,RBP5,SERPINA5	Body fat
GO:MF	opsonin binding	GO:0001846	0.0273145	1.56361	21	210	4	20212	APCS,CD93,CFH,MEGF10	Body fat
GO:MF	cell adhesion mediator activity	GO:0098631	0.0319228	1.4959	67	210	6	20212	BAIAP2,CNTN4,DSG2,IGSF9,ITGA11,KRT18	Body fat
GO:BP	negative regulation of response to external stimulus	GO:0032102	1.34e-13	12.8725	405	208	29	21031	ACP5,ADIPOQ,ANGPT2,APCS,CDH5,CX3CL1,CXCL13,F11,F12,FGA,FURIN,HGF,KLKB1,LDLR,LEP,LGALS9,MVK,PLA2G10,PLAT,PLAU,PLG,PROC,PROS1,RGMA,RTN4R,SERPINE1,SERPINF2,ST6GAL1,TREM2	Body fat
GO:BP	wound healing	GO:0042060	4.02e-12	11.3959	425	208	28	21031	APCS,CCN1,CD34,CX3CL1,ERBB2,ERBB3,F10,F11,F12,F7,F9,FGA,HBEGF,IL6,KDR,KLKB1,MCAM,PLAT,PLAU,PLG,PRCP,PROC,PROS1,SDC4,SERPIND1,SERPINE1,SERPINF2,VEGFA	Body fat
GO:BP	fibrinolysis	GO:0042730	1.01e-10	9.99579	27	208	10	21031	F11,F12,FGA,KLKB1,PLAT,PLAU,PLG,PROS1,SERPINE1,SERPINF2	Body fat
GO:BP	zymogen activation	GO:0031638	5.86e-10	9.23194	57	208	12	21031	C1RL,F11,F12,F9,FGA,FURIN,GGT1,KLKB1,PLAT,PLAU,SERPINE1,SERPINF2	Body fat
GO:BP	negative regulation of response to wounding	GO:1903035	9.23e-10	9.03497	94	208	14	21031	APCS,F11,F12,FGA,KLKB1,PLAT,PLAU,PLG,PROC,PROS1,RGMA,RTN4R,SERPINE1,SERPINF2	Body fat
GO:BP	regulation of response to wounding	GO:1903034	1.83e-09	8.7371	168	208	17	21031	APCS,F11,F12,F7,FGA,HBEGF,KLKB1,PLAT,PLAU,PLG,PROC,PROS1,PTPRF,RGMA,RTN4R,SERPINE1,SERPINF2	Body fat
GO:BP	negative regulation of blood coagulation	GO:0030195	2.74e-09	8.56237	49	208	11	21031	F11,F12,FGA,KLKB1,PLAT,PLAU,PLG,PROC,PROS1,SERPINE1,SERPINF2	Body fat
GO:BP	negative regulation of hemostasis	GO:1900047	3.48e-09	8.45821	50	208	11	21031	F11,F12,FGA,KLKB1,PLAT,PLAU,PLG,PROC,PROS1,SERPINE1,SERPINF2	Body fat
GO:BP	regulation of fibrinolysis	GO:0051917	6.18e-09	8.20879	18	208	8	21031	F11,F12,KLKB1,PLAT,PLAU,PLG,SERPINE1,SERPINF2	Body fat
GO:BP	regulation of blood coagulation	GO:0030193	6.59e-09	8.18134	69	208	12	21031	F11,F12,F7,FGA,KLKB1,PLAT,PLAU,PLG,PROC,PROS1,SERPINE1,SERPINF2	Body fat
GO:BP	negative regulation of coagulation	GO:0050819	6.92e-09	8.15968	53	208	11	21031	F11,F12,FGA,KLKB1,PLAT,PLAU,PLG,PROC,PROS1,SERPINE1,SERPINF2	Body fat
GO:BP	regulation of hemostasis	GO:1900046	9.4e-09	8.02677	71	208	12	21031	F11,F12,F7,FGA,KLKB1,PLAT,PLAU,PLG,PROC,PROS1,SERPINE1,SERPINF2	Body fat
GO:BP	negative regulation of wound healing	GO:0061045	9.4e-09	8.02677	71	208	12	21031	APCS,F11,F12,FGA,KLKB1,PLAT,PLAU,PLG,PROC,PROS1,SERPINE1,SERPINF2	Body fat
GO:BP	regulation of coagulation	GO:0050818	1.57e-08	7.80401	74	208	12	21031	F11,F12,F7,FGA,KLKB1,PLAT,PLAU,PLG,PROC,PROS1,SERPINE1,SERPINF2	Body fat
GO:BP	regulation of inflammatory response	GO:0050727	4.77e-08	7.32172	375	208	22	21031	ACP5,ADIPOQ,APCS,C3,CCL3,CDH5,CX3CL1,F12,FABP4,FURIN,GGT1,HGF,IL6,KLKB1,LDLR,LPL,MVK,PLA2G10,PROC,SELE,SERPINE1,TREM2	Body fat
GO:BP	complement activation	GO:0006956	6.14e-08	7.21162	64	208	11	21031	C1R,C1RL,C1S,C2,C3,CFB,CFH,CFI,CFP,FCN2,TREM2	Body fat
GO:BP	chemotaxis	GO:0006935	7.45e-08	7.12771	463	208	24	21031	ANGPT2,CCL22,CCL23,CCL3,CCN1,CX3CL1,CXCL13,F7,FLRT2,HBEGF,HGF,IL6,KDR,LECT2,LGALS9,MET,NTRK3,PLAU,RARRES2,SERPIND1,SERPINE1,ST6GAL1,TREM2,VEGFA	Body fat
GO:BP	protein processing	GO:0016485	7.65e-08	7.11618	243	208	18	21031	BCHE,C1RL,CPM,F11,F12,F7,F9,FGA,FURIN,GGT1,HJV,KLKB1,MME,P4HB,PLAT,PLAU,SERPINE1,SERPINF2	Body fat
GO:BP	taxis	GO:0042330	8.15e-08	7.08906	465	208	24	21031	ANGPT2,CCL22,CCL23,CCL3,CCN1,CX3CL1,CXCL13,F7,FLRT2,HBEGF,HGF,IL6,KDR,LECT2,LGALS9,MET,NTRK3,PLAU,RARRES2,SERPIND1,SERPINE1,ST6GAL1,TREM2,VEGFA	Body fat
GO:BP	regulation of wound healing	GO:0061041	8.48e-08	7.07185	130	208	14	21031	APCS,F11,F12,F7,FGA,HBEGF,KLKB1,PLAT,PLAU,PLG,PROC,PROS1,SERPINE1,SERPINF2	Body fat
GO:BP	humoral immune response	GO:0006959	1.59e-07	6.79893	254	208	18	21031	ANG,C1R,C1RL,C1S,C2,C3,CFB,CFH,CFI,CFP,CXCL13,FCN2,FGA,IL6,RARRES2,RNASE4,ST6GAL1,TREM2	Body fat
GO:BP	plasminogen activation	GO:0031639	2.91e-07	6.53664	27	208	8	21031	F11,F12,FGA,KLKB1,PLAT,PLAU,SERPINE1,SERPINF2	Body fat
GO:BP	regulation of plasma lipoprotein particle levels	GO:0097006	3.68e-07	6.43409	75	208	11	21031	ADIPOQ,FGF21,FURIN,LCAT,LDLR,LPL,LRPAP1,MSR1,PLA2G10,PLTP,TREM2	Body fat
GO:BP	positive regulation of cell adhesion	GO:0045785	8.09e-07	6.09228	477	208	23	21031	CCN1,CD276,CD4,CX3CL1,CXCL13,EPHA1,ERBB2,FGA,FSTL3,IGFBP2,IL6,KDR,LEP,LGALS9,MEGF10,MYOC,P4HB,SDC4,SELE,SERPINF2,SKAP1,VEGFA,VNN1	Body fat
GO:BP	regulation of cell-substrate adhesion	GO:0010810	9.02e-07	6.04465	215	208	16	21031	ANGPT2,CCN1,COL1A1,CX3CL1,EPHA1,FGA,KDR,MYOC,P4HB,PLAU,PLG,SDC4,SERPINE1,SKAP1,ST6GAL1,VEGFA	Body fat
GO:BP	acute inflammatory response	GO:0002526	1.4877e-06	5.82748	108	208	12	21031	APCS,C3,F12,IL1RN,IL6,ITIH4,KLKB1,ORM1,PRCP,SAA4,SERPINF2,VNN1	Body fat
GO:BP	blood coagulation	GO:0007596	2.1327e-06	5.67108	228	208	16	21031	F10,F11,F12,F7,F9,FGA,IL6,KLKB1,PLAT,PLAU,PLG,PROC,PROS1,SERPIND1,SERPINE1,SERPINF2	Body fat
GO:BP	coagulation	GO:0050817	2.9241e-06	5.534	233	208	16	21031	F10,F11,F12,F7,F9,FGA,IL6,KLKB1,PLAT,PLAU,PLG,PROC,PROS1,SERPIND1,SERPINE1,SERPINF2	Body fat
GO:BP	hemostasis	GO:0007599	3.3102e-06	5.48014	235	208	16	21031	F10,F11,F12,F7,F9,FGA,IL6,KLKB1,PLAT,PLAU,PLG,PROC,PROS1,SERPIND1,SERPINE1,SERPINF2	Body fat
GO:BP	cell-substrate adhesion	GO:0031589	4.4341e-06	5.35319	351	208	19	21031	ANGPT2,CCN1,CD34,CD63,COL1A1,CX3CL1,EPHA1,FGA,ITGA11,KDR,MYOC,P4HB,PLAU,PLG,SDC4,SERPINE1,SKAP1,ST6GAL1,VEGFA	Body fat
GO:BP	positive regulation of phosphatidylinositol 3-kinase/protein kinase B signal transduction	GO:0051897	5.9875e-06	5.22275	179	208	14	21031	CCL3,CX3CL1,DCN,ERBB3,GH1,HBEGF,HGF,KDR,LEP,MYOC,NTRK3,ROR1,TREM2,VEGFA	Body fat
GO:BP	positive regulation of MAPK cascade	GO:0043410	1.3271e-05	4.87711	461	208	21	21031	CCL22,CCL23,CCL3,CD4,CX3CL1,ERBB2,FGA,FGF21,GCG,GH1,GHR,HGF,IL6,KDR,LEP,LGALS9,NTRK3,SERPINF2,TGFA,TREM2,VEGFA	Body fat
GO:BP	positive regulation of blood coagulation	GO:0030194	1.5972e-05	4.79663	28	208	7	21031	F12,F7,PLAT,PLAU,PLG,SERPINE1,SERPINF2	Body fat
GO:BP	positive regulation of hemostasis	GO:1900048	1.5972e-05	4.79663	28	208	7	21031	F12,F7,PLAT,PLAU,PLG,SERPINE1,SERPINF2	Body fat
GO:BP	regulation of cell-cell adhesion	GO:0022407	2.4041e-05	4.61904	477	208	21	21031	ADIPOQ,CD276,CD4,CX3CL1,CXCL13,ERBB2,FGA,FSTL3,IGFBP2,IL1RN,IL6,LEP,LGALS9,MEGF10,PLG,SDC4,SELE,SERPINF2,SKAP1,VEGFA,VNN1	Body fat
GO:BP	positive regulation of coagulation	GO:0050820	2.7006e-05	4.56855	30	208	7	21031	F12,F7,PLAT,PLAU,PLG,SERPINE1,SERPINF2	Body fat
GO:BP	angiogenesis involved in wound healing	GO:0060055	2.7006e-05	4.56855	30	208	7	21031	CD34,CX3CL1,KDR,MCAM,PRCP,SERPINE1,VEGFA	Body fat
GO:BP	positive regulation of chemotaxis	GO:0050921	4.0512e-05	4.39242	144	208	12	21031	CCL3,CXCL13,F7,IL6,KDR,LGALS9,MET,NTRK3,RARRES2,SERPINE1,TREM2,VEGFA	Body fat
GO:BP	regulation of lipid storage	GO:0010883	5.7837e-05	4.23779	50	208	8	21031	C3,CES1,IL6,LEP,LPL,MSR1,PLA2G10,TREM2	Body fat
GO:BP	regulation of angiogenesis	GO:0045765	5.974e-05	4.22374	288	208	16	21031	ADM,ANGPT2,C3,CD34,CDH5,CXCL13,DCN,EPHA1,ERBB2,HHEX,IL6,KDR,LEP,SERPINE1,SERPINF1,VEGFA	Body fat
GO:BP	regulation of body fluid levels	GO:0050878	6.4449e-05	4.19078	371	208	18	21031	ADM,F10,F11,F12,F7,F9,FGA,IL6,KLKB1,PLAT,PLAU,PLG,PROC,PROS1,SERPIND1,SERPINE1,SERPINF2,VEGFA	Body fat
GO:BP	regulation of ERK1 and ERK2 cascade	GO:0070372	6.9012e-05	4.16108	291	208	16	21031	ADIPOQ,CCL22,CCL23,CCL3,CCN1,CD4,CX3CL1,ERBB2,FGA,FGF21,GCG,KDR,LGALS9,SERPINF2,TREM2,VEGFA	Body fat
GO:BP	positive chemotaxis	GO:0050918	7.271e-05	4.13841	72	208	9	21031	ANGPT2,CCL3,CX3CL1,F7,HGF,KDR,MET,NTRK3,VEGFA	Body fat
GO:BP	regulation of vasculature development	GO:1901342	7.5904e-05	4.11974	293	208	16	21031	ADM,ANGPT2,C3,CD34,CDH5,CXCL13,DCN,EPHA1,ERBB2,HHEX,IL6,KDR,LEP,SERPINE1,SERPINF1,VEGFA	Body fat
GO:BP	positive regulation of leukocyte migration	GO:0002687	7.9827e-05	4.09785	153	208	12	21031	CCL3,CD99L2,CX3CL1,CXCL13,F7,IL6,LGALS9,RARRES2,SELE,SERPINE1,TREM2,VEGFA	Body fat
GO:BP	regulation of chemotaxis	GO:0050920	0.00010426	3.9819	224	208	14	21031	ANGPT2,CCL3,CXCL13,F7,IL6,KDR,LGALS9,MET,NTRK3,RARRES2,SERPINE1,ST6GAL1,TREM2,VEGFA	Body fat
GO:BP	regulation of lipid localization	GO:1905952	0.0001504	3.82275	162	208	12	21031	ADIPOQ,C3,CES1,FURIN,IL6,LEP,LPL,MSR1,PLA2G10,PLTP,PRAP1,TREM2	Body fat
GO:BP	negative regulation of inflammatory response	GO:0050728	0.00016096	3.79329	163	208	12	21031	ACP5,ADIPOQ,APCS,CDH5,CX3CL1,FURIN,HGF,LDLR,MVK,PLA2G10,PROC,TREM2	Body fat
GO:BP	leukocyte migration	GO:0050900	0.00017246	3.76331	396	208	18	21031	CCL22,CCL23,CCL3,CD34,CD99L2,CX3CL1,CXCL13,F7,IL6,LEP,LGALS9,PLG,RARRES2,SELE,SELPLG,SERPINE1,TREM2,VEGFA	Body fat
GO:BP	phagocytosis	GO:0006909	0.00017944	3.74608	234	208	14	21031	ADIPOQ,C2,C3,CD93,CFP,FCN2,HAVCR1,LDLR,LEP,MEGF10,MET,MFGE8,MSR1,TREM2	Body fat
GO:BP	ERK1 and ERK2 cascade	GO:0070371	0.00020581	3.68654	315	208	16	21031	ADIPOQ,CCL22,CCL23,CCL3,CCN1,CD4,CX3CL1,ERBB2,FGA,FGF21,GCG,KDR,LGALS9,SERPINF2,TREM2,VEGFA	Body fat
GO:BP	negative regulation of fibrinolysis	GO:0051918	0.00020928	3.67928	13	208	5	21031	PLAT,PLAU,PLG,SERPINE1,SERPINF2	Body fat
GO:BP	complement activation, classical pathway	GO:0006958	0.00027197	3.56547	41	208	7	21031	C1RL,C1S,C2,C3,CFB,CFI,TREM2	Body fat
GO:BP	positive regulation of ERK1 and ERK2 cascade	GO:0070374	0.00028195	3.54982	206	208	13	21031	CCL22,CCL23,CCL3,CD4,CX3CL1,FGA,FGF21,GCG,KDR,LGALS9,SERPINF2,TREM2,VEGFA	Body fat
GO:BP	cholesterol transport	GO:0030301	0.00029997	3.52292	111	208	10	21031	ADIPOQ,CES1,FURIN,LCAT,LDLR,LEP,MSR1,PLA2G10,PLTP,TREM2	Body fat
GO:BP	regulation of phosphatidylinositol 3-kinase/protein kinase B signal transduction	GO:0051896	0.00034917	3.45696	247	208	14	21031	CCL3,CX3CL1,DCN,ERBB3,GH1,HBEGF,HGF,KDR,LEP,MYOC,NTRK3,ROR1,TREM2,VEGFA	Body fat
GO:BP	positive regulation of wound healing	GO:0090303	0.00037375	3.42742	63	208	8	21031	F12,F7,HBEGF,PLAT,PLAU,PLG,SERPINE1,SERPINF2	Body fat
GO:BP	phosphatidylinositol 3-kinase/protein kinase B signal transduction	GO:0043491	0.00047093	3.32704	293	208	15	21031	CCL3,CX3CL1,DCN,ERBB2,ERBB3,GH1,HBEGF,HGF,KDR,LEP,MYOC,NTRK3,ROR1,TREM2,VEGFA	Body fat
GO:BP	peptidyl-tyrosine phosphorylation	GO:0018108	0.00059387	3.22631	258	208	14	21031	ADIPOQ,CD4,EPHA1,ERBB2,GH1,GHR,HBEGF,HGF,IL6,KDR,LEP,TGFA,TREM2,VEGFA	Body fat
GO:BP	peptidyl-tyrosine modification	GO:0018212	0.00065215	3.18565	260	208	14	21031	ADIPOQ,CD4,EPHA1,ERBB2,GH1,GHR,HBEGF,HGF,IL6,KDR,LEP,TGFA,TREM2,VEGFA	Body fat
GO:BP	sterol transport	GO:0015918	0.00084959	3.07079	124	208	10	21031	ADIPOQ,CES1,FURIN,LCAT,LDLR,LEP,MSR1,PLA2G10,PLTP,TREM2	Body fat
GO:BP	positive regulation of cell-substrate adhesion	GO:0010811	0.00091559	3.0383	125	208	10	21031	CCN1,CX3CL1,EPHA1,FGA,KDR,MYOC,P4HB,SDC4,SKAP1,VEGFA	Body fat
GO:BP	acute-phase response	GO:0006953	0.00097187	3.01239	49	208	7	21031	APCS,IL1RN,IL6,ITIH4,ORM1,SAA4,SERPINF2	Body fat
GO:BP	cell-matrix adhesion	GO:0007160	0.00127659	2.89395	235	208	13	21031	CD34,CD63,CX3CL1,EPHA1,FGA,ITGA11,KDR,MYOC,PLAU,SDC4,SERPINE1,SKAP1,VEGFA	Body fat
GO:BP	positive regulation of cell-cell adhesion	GO:0022409	0.00133345	2.87502	318	208	15	21031	CD276,CD4,CX3CL1,CXCL13,FGA,FSTL3,IGFBP2,IL6,LEP,LGALS9,MEGF10,SELE,SERPINF2,SKAP1,VNN1	Body fat
GO:BP	regulation of plasminogen activation	GO:0010755	0.00133818	2.87349	18	208	5	21031	F12,PLAT,PLAU,SERPINE1,SERPINF2	Body fat
GO:BP	regulation of microglial cell activation	GO:1903978	0.00133818	2.87349	18	208	5	21031	CCL3,CX3CL1,IL6,LDLR,TREM2	Body fat
GO:BP	positive regulation of peptidyl-tyrosine phosphorylation	GO:0050731	0.00134897	2.87	163	208	11	21031	ADIPOQ,CD4,GH1,GHR,HBEGF,HGF,IL6,LEP,TGFA,TREM2,VEGFA	Body fat
GO:BP	cell chemotaxis	GO:0060326	0.00144286	2.84078	320	208	15	21031	CCL22,CCL23,CCL3,CX3CL1,CXCL13,F7,HBEGF,HGF,IL6,KDR,LGALS9,MET,RARRES2,SERPINE1,VEGFA	Body fat
GO:BP	positive regulation of response to wounding	GO:1903036	0.001471	2.83239	75	208	8	21031	F12,F7,HBEGF,PLAT,PLAU,PLG,SERPINE1,SERPINF2	Body fat
GO:BP	cell-cell adhesion via plasma-membrane adhesion molecules	GO:0098742	0.00158863	2.79898	280	208	14	21031	ADIPOQ,CDH5,CDH6,CDHR2,CDHR5,CNTN4,CX3CL1,DSG2,DSG4,IGSF9,IL1RN,PTPRF,SCARF2,SELE	Body fat
GO:BP	humoral immune response mediated by circulating immunoglobulin	GO:0002455	0.00218352	2.66084	55	208	7	21031	C1RL,C1S,C2,C3,CFB,CFI,TREM2	Body fat
GO:BP	negative regulation of defense response	GO:0031348	0.00223595	2.65054	247	208	13	21031	ACP5,ADIPOQ,APCS,CDH5,CX3CL1,FURIN,HGF,LDLR,LGALS9,MVK,PLA2G10,PROC,TREM2	Body fat
GO:BP	positive regulation of lipid localization	GO:1905954	0.00227297	2.64341	107	208	9	21031	ADIPOQ,C3,CES1,LPL,MSR1,PLA2G10,PLTP,PRAP1,TREM2	Body fat
GO:BP	positive regulation of cell-matrix adhesion	GO:0001954	0.00247467	2.60648	56	208	7	21031	CX3CL1,EPHA1,KDR,MYOC,SDC4,SKAP1,VEGFA	Body fat
GO:BP	response to peptide hormone	GO:0043434	0.00267639	2.57245	429	208	17	21031	ADIPOQ,ADM,BAIAP2,COL1A1,CRHBP,CTSD,F7,FGF21,GCG,GH1,GHR,IGFBP1,IGFBP2,LEP,RARRES2,SORT1,TGFBR3	Body fat
GO:BP	amyloid-beta clearance	GO:0097242	0.00301444	2.52079	37	208	6	21031	C3,LDLR,LRPAP1,MME,MSR1,TREM2	Body fat
GO:BP	vascular wound healing	GO:0061042	0.00310228	2.50832	21	208	5	21031	CD34,KDR,MCAM,SERPINE1,VEGFA	Body fat
GO:BP	lipid localization	GO:0010876	0.00311215	2.50694	483	208	18	21031	ADIPOQ,C3,CES1,FABP4,FABP5,FURIN,IL6,LCAT,LDLR,LEP,LPL,MSR1,PLA2G10,PLTP,PRAP1,RBP5,SERPINA5,TREM2	Body fat
GO:BP	receptor-mediated endocytosis	GO:0006898	0.00333232	2.47725	256	208	13	21031	ADIPOQ,ADM,ASGR1,C3,CD63,GHR,IGF2R,LDLR,LRPAP1,MSR1,SELE,SERPINE1,VEGFA	Body fat
GO:BP	positive regulation of cytokine production	GO:0001819	0.00381256	2.41878	490	208	18	21031	ADIPOQ,C3,CCL3,CD276,CD34,CD4,CD58,CX3CL1,HGF,IL18R1,IL6,LEP,LGALS9,LPL,ORM1,SERPINE1,SERPINF2,TREM2	Body fat
GO:BP	female pregnancy	GO:0007565	0.00399715	2.39825	182	208	11	21031	ADM,AMBP,ANGPT2,CRHBP,CTSB,DSG2,IGFBP2,LEP,LGALS9,PZP,VEGFA	Body fat
GO:BP	response to nutrient levels	GO:0031667	0.00452336	2.34454	496	208	18	21031	ADIPOQ,ADM,ARSB,BCHE,C2,COL1A1,F7,FGF21,GH1,GHR,IGFBP2,KYNU,LAMP2,LDLR,LEP,LPL,NPY,SLC39A5	Body fat
GO:BP	plasma lipoprotein particle clearance	GO:0034381	0.00485563	2.31375	40	208	6	21031	ADIPOQ,FGF21,LDLR,LRPAP1,MSR1,TREM2	Body fat
GO:BP	cytokine-mediated signaling pathway	GO:0019221	0.00492194	2.30786	499	208	18	21031	ADIPOQ,CCL22,CCL23,CCL3,CD4,CX3CL1,CXCL13,GH1,GHR,IFNLR1,IL17RB,IL18R1,IL1RN,IL6,KRT18,LEP,P4HB,TREM2	Body fat
GO:BP	regulation of sterol transport	GO:0032371	0.00499103	2.30181	62	208	7	21031	ADIPOQ,CES1,FURIN,LEP,PLA2G10,PLTP,TREM2	Body fat
GO:BP	regulation of cholesterol transport	GO:0032374	0.00499103	2.30181	62	208	7	21031	ADIPOQ,CES1,FURIN,LEP,PLA2G10,PLTP,TREM2	Body fat
GO:BP	ERBB2 signaling pathway	GO:0038128	0.00504796	2.29688	23	208	5	21031	ERBB2,ERBB3,HBEGF,MYOC,TGFA	Body fat
GO:BP	regulation of epithelial cell migration	GO:0010632	0.0058146	2.23548	228	208	12	21031	ANGPT2,ARSB,CXCL13,DCN,HBEGF,KDR,MET,PLG,PRCP,SERPINF1,TGFBR3,VEGFA	Body fat
GO:BP	BMP signaling pathway	GO:0030509	0.00582665	2.23458	153	208	10	21031	CCN1,CDH5,CRIM1,DSG4,FSTL3,HJV,KDR,RGMA,SLC39A5,TGFBR3	Body fat
GO:BP	lipid storage	GO:0019915	0.00595422	2.22518	90	208	8	21031	C3,CES1,IL6,LEP,LPL,MSR1,PLA2G10,TREM2	Body fat
GO:BP	regulation of cell-matrix adhesion	GO:0001952	0.00635715	2.19674	121	208	9	21031	CX3CL1,EPHA1,KDR,MYOC,PLAU,SDC4,SERPINE1,SKAP1,VEGFA	Body fat
GO:BP	regulation of leukocyte migration	GO:0002685	0.00636331	2.19632	230	208	12	21031	CCL3,CD99L2,CX3CL1,CXCL13,F7,IL6,LGALS9,RARRES2,SELE,SERPINE1,TREM2,VEGFA	Body fat
GO:BP	regulation of interleukin-1 beta production	GO:0032651	0.00762714	2.11764	93	208	8	21031	ACP5,CCL3,CX3CL1,IL6,LGALS9,LPL,ORM1,TREM2	Body fat
GO:BP	interleukin-1 beta production	GO:0032611	0.00762714	2.11764	93	208	8	21031	ACP5,CCL3,CX3CL1,IL6,LGALS9,LPL,ORM1,TREM2	Body fat
GO:BP	extracellular matrix organization	GO:0030198	0.00876848	2.05708	324	208	14	21031	ADAMTS15,ADAMTS8,ADAMTSL5,CCN1,COL18A1,COL1A1,COL4A1,FLRT2,FURIN,IL6,PLG,SERPINF2,TGFBR3,VWA1	Body fat
GO:BP	positive regulation of leukocyte chemotaxis	GO:0002690	0.00895085	2.04814	95	208	8	21031	CCL3,CXCL13,F7,IL6,LGALS9,RARRES2,SERPINE1,VEGFA	Body fat
GO:BP	extracellular structure organization	GO:0043062	0.00908431	2.04171	325	208	14	21031	ADAMTS15,ADAMTS8,ADAMTSL5,CCN1,COL18A1,COL1A1,COL4A1,FLRT2,FURIN,IL6,PLG,SERPINF2,TGFBR3,VWA1	Body fat
GO:BP	external encapsulating structure organization	GO:0045229	0.00941021	2.0264	326	208	14	21031	ADAMTS15,ADAMTS8,ADAMTSL5,CCN1,COL18A1,COL1A1,COL4A1,FLRT2,FURIN,IL6,PLG,SERPINF2,TGFBR3,VWA1	Body fat
GO:BP	regeneration	GO:0031099	0.0094748	2.02343	199	208	11	21031	ADM,ANGPT2,F7,IGF2R,IGFBP1,IL6,PLG,PTPRF,RGMA,RTN4R,TGFBR3	Body fat
GO:BP	tumor necrosis factor production	GO:0032640	0.0102659	1.9886	163	208	10	21031	ACP5,ADIPOQ,CCL3,CX3CL1,IL6,LEP,LGALS9,LPL,ORM1,TREM2	Body fat
GO:BP	regulation of tumor necrosis factor production	GO:0032680	0.0102659	1.9886	163	208	10	21031	ACP5,ADIPOQ,CCL3,CX3CL1,IL6,LEP,LGALS9,LPL,ORM1,TREM2	Body fat
GO:BP	negative regulation of cell adhesion	GO:0007162	0.0108082	1.96625	285	208	13	21031	ADIPOQ,ANGPT2,COL1A1,CX3CL1,ERBB2,ERBB3,IL1RN,LGALS9,MYOC,PLG,SDC4,SERPINE1,VEGFA	Body fat
GO:BP	response to BMP	GO:0071772	0.0108395	1.96499	164	208	10	21031	CCN1,CDH5,CRIM1,DSG4,FSTL3,HJV,KDR,RGMA,SLC39A5,TGFBR3	Body fat
GO:BP	cellular response to BMP stimulus	GO:0071773	0.0108395	1.96499	164	208	10	21031	CCN1,CDH5,CRIM1,DSG4,FSTL3,HJV,KDR,RGMA,SLC39A5,TGFBR3	Body fat
GO:BP	regulation of positive chemotaxis	GO:0050926	0.0117273	1.9308	27	208	5	21031	ANGPT2,F7,KDR,NTRK3,VEGFA	Body fat
GO:BP	multi-organism reproductive process	GO:0044703	0.0120094	1.92048	204	208	11	21031	ADM,AMBP,ANGPT2,CRHBP,CTSB,DSG2,IGFBP2,LEP,LGALS9,PZP,VEGFA	Body fat
GO:BP	mononuclear cell migration	GO:0071674	0.0125818	1.90026	205	208	11	21031	CCL22,CCL23,CCL3,CD99L2,CX3CL1,CXCL13,IL6,LGALS9,PLG,RARRES2,SERPINE1	Body fat
GO:BP	regulation of endothelial cell migration	GO:0010594	0.0127298	1.89518	167	208	10	21031	ANGPT2,CXCL13,DCN,KDR,MET,PLG,PRCP,SERPINF1,TGFBR3,VEGFA	Body fat
GO:BP	response to nutrient	GO:0007584	0.0127298	1.89518	167	208	10	21031	ADIPOQ,ARSB,BCHE,C2,COL1A1,F7,IGFBP2,KYNU,LEP,LPL	Body fat
GO:BP	response to interleukin-1	GO:0070555	0.0130019	1.88599	132	208	9	21031	CCL22,CCL23,CCL3,CX3CL1,GHR,IL1RN,IL6,LGALS9,SELE	Body fat
GO:BP	regulation of tumor necrosis factor superfamily cytokine production	GO:1903555	0.0134202	1.87224	168	208	10	21031	ACP5,ADIPOQ,CCL3,CX3CL1,IL6,LEP,LGALS9,LPL,ORM1,TREM2	Body fat
GO:BP	tumor necrosis factor superfamily cytokine production	GO:0071706	0.0134202	1.87224	168	208	10	21031	ACP5,ADIPOQ,CCL3,CX3CL1,IL6,LEP,LGALS9,LPL,ORM1,TREM2	Body fat
GO:BP	response to tumor necrosis factor	GO:0034612	0.0143248	1.84391	249	208	12	21031	ADIPOQ,CCL22,CCL23,CCL3,CD58,COL1A1,CRHBP,CX3CL1,FABP4,GPD1,KRT18,SELE	Body fat
GO:BP	apoptotic cell clearance	GO:0043277	0.0145349	1.83759	48	208	6	21031	C2,C3,FCN2,MEGF10,MFGE8,TREM2	Body fat
GO:BP	cell-cell adhesion mediated by cadherin	GO:0044331	0.0145349	1.83759	48	208	6	21031	CDH5,CDH6,CDHR2,PLG,SERPINF2,VEGFA	Body fat
GO:BP	cellular response to low-density lipoprotein particle stimulus	GO:0071404	0.0169758	1.77017	29	208	5	21031	CES1,FGF21,LDLR,LPL,TREM2	Body fat
GO:BP	multi-multicellular organism process	GO:0044706	0.0180854	1.74267	213	208	11	21031	ADM,AMBP,ANGPT2,CRHBP,CTSB,DSG2,IGFBP2,LEP,LGALS9,PZP,VEGFA	Body fat
GO:BP	insulin-like growth factor receptor signaling pathway	GO:0048009	0.0185148	1.73248	50	208	6	21031	CRIM1,GH1,GHR,IGF2R,IGFBP1,IGFBP2	Body fat
GO:BP	response to lipoprotein particle	GO:0055094	0.0202078	1.69448	30	208	5	21031	CES1,FGF21,LDLR,LPL,TREM2	Body fat
GO:BP	epithelial cell migration	GO:0010631	0.0216048	1.66545	304	208	13	21031	ANGPT2,ARSB,CDH5,CXCL13,DCN,HBEGF,KDR,MET,PLG,PRCP,SERPINF1,TGFBR3,VEGFA	Body fat
GO:BP	positive regulation of inflammatory response	GO:0050729	0.0222067	1.65352	141	208	9	21031	C3,CCL3,CX3CL1,FABP4,IL6,LDLR,LPL,SERPINE1,TREM2	Body fat
GO:BP	positive regulation by symbiont of entry into host	GO:0075294	0.0224026	1.6497	15	208	4	21031	CD4,FURIN,LGALS9,P4HB	Body fat
GO:BP	positive regulation of viral entry into host cell	GO:0046598	0.0224026	1.6497	15	208	4	21031	CD4,FURIN,LGALS9,P4HB	Body fat
GO:BP	endothelial cell migration	GO:0043542	0.0234882	1.62915	219	208	11	21031	ANGPT2,CDH5,CXCL13,DCN,KDR,MET,PLG,PRCP,SERPINF1,TGFBR3,VEGFA	Body fat
GO:BP	epithelium migration	GO:0090132	0.0239811	1.62013	307	208	13	21031	ANGPT2,ARSB,CDH5,CXCL13,DCN,HBEGF,KDR,MET,PLG,PRCP,SERPINF1,TGFBR3,VEGFA	Body fat
GO:BP	regulation of peptidyl-tyrosine phosphorylation	GO:0050730	0.0245132	1.6106	220	208	11	21031	ADIPOQ,CD4,GH1,GHR,HBEGF,HGF,IL6,LEP,TGFA,TREM2,VEGFA	Body fat
GO:BP	regulation of interleukin-1 production	GO:0032652	0.0265847	1.57537	110	208	8	21031	ACP5,CCL3,CX3CL1,IL6,LGALS9,LPL,ORM1,TREM2	Body fat
GO:BP	interleukin-1 production	GO:0032612	0.0265847	1.57537	110	208	8	21031	ACP5,CCL3,CX3CL1,IL6,LGALS9,LPL,ORM1,TREM2	Body fat
GO:BP	negative regulation of endothelial cell apoptotic process	GO:2000352	0.0281004	1.55129	32	208	5	21031	CDH5,FGA,FGF21,KDR,SERPINE1	Body fat
GO:BP	tissue migration	GO:0090130	0.0294331	1.53116	313	208	13	21031	ANGPT2,ARSB,CDH5,CXCL13,DCN,HBEGF,KDR,MET,PLG,PRCP,SERPINF1,TGFBR3,VEGFA	Body fat
GO:BP	complement activation, alternative pathway	GO:0006957	0.0296391	1.52814	16	208	4	21031	C3,CFB,CFH,CFP	Body fat
GO:BP	protein-lipid complex remodeling	GO:0034368	0.0328533	1.48342	33	208	5	21031	FURIN,LCAT,LPL,PLA2G10,PLTP	Body fat
GO:BP	plasma lipoprotein particle remodeling	GO:0034369	0.0328533	1.48342	33	208	5	21031	FURIN,LCAT,LPL,PLA2G10,PLTP	Body fat
GO:BP	cellular response to lipoprotein particle stimulus	GO:0071402	0.0328533	1.48342	33	208	5	21031	CES1,FGF21,LDLR,LPL,TREM2	Body fat
GO:BP	cellular response to tumor necrosis factor	GO:0071356	0.0342103	1.46584	228	208	11	21031	ADIPOQ,CCL22,CCL23,CCL3,CD58,COL1A1,CRHBP,CX3CL1,FABP4,GPD1,KRT18	Body fat
GO:BP	regulation of cellular response to growth factor stimulus	GO:0090287	0.0347796	1.45868	318	208	13	21031	CCN1,CD63,CDH5,CRIM1,CXCL13,DCN,FSTL3,HHEX,HJV,KDR,RGMA,TGFBR3,VEGFA	Body fat
GO:BP	regulation of neuroinflammatory response	GO:0150077	0.0382095	1.41783	34	208	5	21031	CCL3,CX3CL1,IL6,LDLR,TREM2	Body fat
GO:BP	interleukin-8 production	GO:0032637	0.0382562	1.4173	84	208	7	21031	ADIPOQ,CD58,IL6,LEP,LGALS9,SERPINE1,SSC5D	Body fat
GO:BP	regulation of interleukin-8 production	GO:0032677	0.0382562	1.4173	84	208	7	21031	ADIPOQ,CD58,IL6,LEP,LGALS9,SERPINE1,SSC5D	Body fat
GO:BP	regulation of cholesterol storage	GO:0010885	0.038459	1.415	17	208	4	21031	CES1,LPL,MSR1,TREM2	Body fat
GO:BP	positive regulation of endocytosis	GO:0045807	0.042709	1.36948	153	208	9	21031	C2,C3,CD63,CFP,FCN2,SELE,SERPINE1,TREM2,VEGFA	Body fat
GO:BP	defense response to bacterium	GO:0042742	0.0436904	1.35961	325	208	13	21031	ACP5,ANG,CD4,CFP,CXCL13,FCN2,FGA,IL6,RARRES2,RNASE4,SERPINE1,SSC5D,TREM2	Body fat
GO:BP	regulation of macrophage activation	GO:0043030	0.0441597	1.35497	58	208	6	21031	CCL3,CX3CL1,IL6,LDLR,PLA2G10,TREM2	Body fat
GO:BP	negative regulation of cell-substrate adhesion	GO:0010812	0.048757	1.31196	59	208	6	21031	ANGPT2,COL1A1,CX3CL1,MYOC,PLG,SERPINE1	Body fat
GO:BP	myeloid leukocyte migration	GO:0097529	0.048942	1.31032	237	208	11	21031	CCL22,CCL23,CCL3,CD99L2,CX3CL1,CXCL13,IL6,RARRES2,SERPINE1,TREM2,VEGFA	Body fat
GO:BP	leukocyte chemotaxis	GO:0030595	0.048942	1.31032	237	208	11	21031	CCL22,CCL23,CCL3,CX3CL1,CXCL13,F7,IL6,LGALS9,RARRES2,SERPINE1,VEGFA	Body fat
GO:BP	symbiont entry into host cell	GO:0046718	0.0498192	1.3026	156	208	9	21031	APCS,CD4,CTSB,FURIN,HAVCR1,LDLR,LGALS9,P4HB,SELPLG	Body fat
GO:CC	collagen-containing extracellular matrix	GO:0062023	2.63e-25	24.5798	425	214	40	22097	A1BG,ADAMTS15,ADAMTS8,ADIPOQ,AGRN,AMBP,ANG,ANGPT2,APCS,CCN1,CFP,COL18A1,COL1A1,COL4A1,CTSB,CTSD,DCN,F12,F7,F9,FCN2,FGA,GH1,ITIH4,LGALS9,LTBP2,MEGF9,MFGE8,MYOC,ORM1,PLG,PZP,RARRES2,SERPINA5,SERPINE1,SERPINF1,SERPINF2,SSC5D,VCAN,VWA1	Body fat
GO:CC	endoplasmic reticulum lumen	GO:0005788	1.81e-15	14.7422	313	214	27	22097	ARSB,BCHE,C3,CCN1,CD4,CES1,CFP,COL18A1,COL1A1,COL4A1,F10,F7,F9,FGA,FSTL3,GCG,HRC,IGFBP1,IL6,LRPAP1,MFGE8,MXRA8,P4HB,PROC,SERPIND1,VCAN,VWA1	Body fat
GO:CC	blood microparticle	GO:0072562	7.31e-12	11.1361	136	214	17	22097	A1BG,AFM,AMBP,APCS,BCHE,C1S,C3,CFB,CFH,FCN2,FGA,ITIH4,ORM1,PLG,PROS1,PZP,SERPINF2	Body fat
GO:CC	secretory granule lumen	GO:0034774	2.64e-10	9.57788	320	214	22	22097	A1BG,ACAA1,ARSB,C3,CFP,CTSD,FABP5,FGA,GCG,GUSB,HGF,ITIH4,NHLRC3,ORM1,PLG,PROS1,RARRES2,SERPINA4,SERPINE1,SERPINF2,TTR,VEGFA	Body fat
GO:CC	cytoplasmic vesicle lumen	GO:0060205	3.19e-10	9.49664	323	214	22	22097	A1BG,ACAA1,ARSB,C3,CFP,CTSD,FABP5,FGA,GCG,GUSB,HGF,ITIH4,NHLRC3,ORM1,PLG,PROS1,RARRES2,SERPINA4,SERPINE1,SERPINF2,TTR,VEGFA	Body fat
GO:CC	vesicle lumen	GO:0031983	3.39e-10	9.46976	324	214	22	22097	A1BG,ACAA1,ARSB,C3,CFP,CTSD,FABP5,FGA,GCG,GUSB,HGF,ITIH4,NHLRC3,ORM1,PLG,PROS1,RARRES2,SERPINA4,SERPINE1,SERPINF2,TTR,VEGFA	Body fat
GO:CC	external side of plasma membrane	GO:0009897	9.65e-09	8.01556	384	214	22	22097	ASGR1,CD276,CD34,CD4,CDH5,CTSB,F10,FCN2,FGA,GHR,ITGA11,KDR,LDLR,MCAM,MFGE8,P4HB,PLAU,PLG,RTN4R,SELE,SERPINA5,TGFBR3	Body fat
GO:CC	Golgi lumen	GO:0005796	1.26e-07	6.89978	103	214	12	22097	AGRN,DCN,F10,F7,F9,FURIN,LRPAP1,OMD,PROC,PROS1,SDC4,VCAN	Body fat
GO:CC	vacuolar lumen	GO:0005775	8.02e-07	6.09604	178	214	14	22097	AGRN,ARSB,C3,CTSB,CTSD,DCN,FABP5,GUSB,LAMP2,NHLRC3,OMD,SDC4,TTR,VCAN	Body fat
GO:CC	platelet alpha granule lumen	GO:0031093	5.1906e-06	5.28478	66	214	9	22097	A1BG,FGA,HGF,ORM1,PLG,PROS1,SERPINE1,SERPINF2,VEGFA	Body fat
GO:CC	platelet alpha granule	GO:0031091	6.119e-06	5.21332	90	214	10	22097	A1BG,FGA,HGF,ORM1,PLG,PROS1,SERPINA5,SERPINE1,SERPINF2,VEGFA	Body fat
GO:CC	peptidase inhibitor complex	GO:1904090	1.2795e-05	4.89297	11	214	5	22097	CTSB,PLAT,PLAU,SERPINA5,SERPINE1	Body fat
GO:CC	lysosomal lumen	GO:0043202	1.7023e-05	4.76898	100	214	10	22097	AGRN,ARSB,CTSB,CTSD,DCN,GUSB,LAMP2,OMD,SDC4,VCAN	Body fat
GO:CC	platelet dense granule	GO:0042827	0.00052075	3.28337	21	214	5	22097	CD63,ITIH4,LAMP2,RARRES2,SERPINA4	Body fat
GO:CC	plasma lipoprotein particle	GO:0034358	0.00058553	3.23245	38	214	6	22097	LCAT,LDLR,LPL,MSR1,PLTP,SAA4	Body fat
GO:CC	lipoprotein particle	GO:1990777	0.00058553	3.23245	38	214	6	22097	LCAT,LDLR,LPL,MSR1,PLTP,SAA4	Body fat
GO:CC	protein-lipid complex	GO:0032994	0.00093086	3.03111	41	214	6	22097	LCAT,LDLR,LPL,MSR1,PLTP,SAA4	Body fat
GO:CC	azurophil granule	GO:0042582	0.00095859	3.01837	154	214	10	22097	ARSB,C3,CD63,FABP5,GUSB,LAMP2,NHLRC3,PRCP,TTR,VNN1	Body fat
GO:CC	primary lysosome	GO:0005766	0.00095859	3.01837	154	214	10	22097	ARSB,C3,CD63,FABP5,GUSB,LAMP2,NHLRC3,PRCP,TTR,VNN1	Body fat
GO:CC	serine-type peptidase complex	GO:1905286	0.00203959	2.69046	13	214	4	22097	CFH,F7,FCN2,PLAU	Body fat
GO:CC	membrane microdomain	GO:0098857	0.00994077	2.00258	290	214	12	22097	CD4,CTSD,FURIN,GASK1A,KDR,LAMP2,MME,RTN4R,SELE,SELPLG,SKAP1,TREM2	Body fat
GO:CC	endosome lumen	GO:0031904	0.011235	1.94943	38	214	5	22097	CD63,CTSB,CTSD,GH1,LRPAP1	Body fat
GO:CC	basement membrane	GO:0005604	0.0112878	1.94739	92	214	7	22097	AGRN,ANG,COL18A1,COL4A1,MEGF9,SERPINF1,VWA1	Body fat
GO:CC	secretory granule membrane	GO:0030667	0.0228048	1.64197	316	214	12	22097	CD58,CD63,CD93,FABP5,IGF2R,LAMP2,MFGE8,MME,PLAU,PRCP,SERPINA5,VNN1	Body fat
GO:CC	ficolin-1-rich granule	GO:0101002	0.028634	1.54312	184	214	9	22097	A1BG,ARSB,CD58,CD93,CTSB,CTSD,GUSB,LAMP2,PRCP	Body fat
GO:CC	membrane raft	GO:0045121	0.0451281	1.34555	289	214	11	22097	CD4,CTSD,FURIN,GASK1A,KDR,MME,RTN4R,SELE,SELPLG,SKAP1,TREM2	Body fat
GO:CC	serine-type endopeptidase complex	GO:1905370	0.04984	1.30242	11	214	3	22097	CFH,FCN2,PLAU	Body fat
KEGG	Complement and coagulation cascades	KEGG:04610	3.65e-20	19.4378	86	141	23	8484	C1R,C1S,C2,C3,CFB,CFH,CFI,F10,F11,F12,F7,F9,FGA,KLKB1,PLAT,PLAU,PLG,PROC,PROS1,SERPINA5,SERPIND1,SERPINE1,SERPINF2	Body fat
KEGG	Cell adhesion molecules	KEGG:04514	0.00013689	3.86361	153	141	13	8484	CD276,CD34,CD4,CD58,CD99L2,CDH5,NCAM2,PTPRF,SDC4,SELE,SELPLG,SLITRK6,VCAN	Body fat
KEGG	Staphylococcus aureus infection	KEGG:05150	0.00013897	3.85709	86	141	10	8484	C1R,C1S,C2,C3,CFB,CFH,CFI,KRT18,PLG,SELPLG	Body fat
KEGG	EGFR tyrosine kinase inhibitor resistance	KEGG:01521	0.0045408	2.34287	79	141	8	8484	ERBB2,ERBB3,HGF,IL6,KDR,MET,TGFA,VEGFA	Body fat
KEGG	Cytokine-cytokine receptor interaction	KEGG:04060	0.00915896	2.03815	291	141	15	8484	CCL22,CCL23,CCL3,CD4,CX3CL1,CXCL13,GH1,GHR,IFNLR1,IL17RB,IL18R1,IL1RN,IL6,INHBC,LEP	Body fat
KEGG	Proteoglycans in cancer	KEGG:05205	0.0146592	1.83389	205	141	12	8484	CD63,COL1A1,DCN,ERBB2,ERBB3,HBEGF,HGF,KDR,MET,PLAU,SDC4,VEGFA	Body fat
KEGG	Cholesterol metabolism	KEGG:04979	0.0181856	1.74027	51	141	6	8484	LCAT,LDLR,LPL,LRPAP1,PLTP,SORT1	Body fat
KEGG	Lysosome	KEGG:04142	0.0313528	1.50372	131	141	9	8484	ACP5,ARSB,CD63,CTSB,CTSD,GUSB,IGF2R,LAMP2,SORT1	Body fat
REAC	Formation of Fibrin Clot (Clotting Cascade)	REAC:R-HSA-140877	1.22e-10	9.91392	39	165	12	10842	F10,F11,F12,F7,F9,FGA,KLKB1,PRCP,PROC,PROS1,SERPINA5,SERPIND1	Body fat
REAC	Intrinsic Pathway of Fibrin Clot Formation	REAC:R-HSA-140837	2.11e-10	9.67619	23	165	10	10842	F10,F11,F12,F9,KLKB1,PRCP,PROC,PROS1,SERPINA5,SERPIND1	Body fat
REAC	Regulation of Insulin-like Growth Factor (IGF) transport and uptake by Insulin-like Growth Factor Binding Proteins (IGFBPs)	REAC:R-HSA-381426	2.26e-08	7.6466	124	165	16	10842	C3,CCN1,FGA,FSTL3,HRC,IGFBP1,IGFBP2,IL6,MFGE8,MXRA8,P4HB,PLG,PROC,SERPIND1,VCAN,VWA1	Body fat
REAC	Post-translational protein phosphorylation	REAC:R-HSA-8957275	3.16e-07	6.49966	107	165	14	10842	C3,CCN1,FGA,FSTL3,HRC,IGFBP1,IL6,MFGE8,MXRA8,P4HB,PROC,SERPIND1,VCAN,VWA1	Body fat
REAC	Removal of aminoterminal propeptides from gamma-carboxylated proteins	REAC:R-HSA-159782	9.76e-07	6.01033	10	165	6	10842	F10,F7,F9,FURIN,PROC,PROS1	Body fat
REAC	Gamma-carboxylation, transport, and amino-terminal cleavage of proteins	REAC:R-HSA-159854	2.1213e-06	5.6734	11	165	6	10842	F10,F7,F9,FURIN,PROC,PROS1	Body fat
REAC	Platelet degranulation	REAC:R-HSA-114608	2.5165e-06	5.5992	125	165	14	10842	A1BG,CD63,FGA,HGF,ITIH4,LAMP2,ORM1,PLG,PROS1,RARRES2,SERPINA4,SERPINE1,SERPINF2,VEGFA	Body fat
REAC	Response to elevated platelet cytosolic Ca2+	REAC:R-HSA-76005	4.2058e-06	5.37615	130	165	14	10842	A1BG,CD63,FGA,HGF,ITIH4,LAMP2,ORM1,PLG,PROS1,RARRES2,SERPINA4,SERPINE1,SERPINF2,VEGFA	Body fat
REAC	Extracellular matrix organization	REAC:R-HSA-1474244	9.9218e-06	5.00341	297	165	20	10842	ADAMTS8,AGRN,COL18A1,COL1A1,COL4A1,CTSB,CTSD,DCN,FGA,FURIN,ITGA11,KDR,KLKB1,LTBP2,P4HB,PLG,SDC4,SERPINE1,TTR,VCAN	Body fat
REAC	Gamma-carboxylation of protein precursors	REAC:R-HSA-159740	7.8479e-05	4.10525	10	165	5	10842	F10,F7,F9,PROC,PROS1	Body fat
REAC	Common Pathway of Fibrin Clot Formation	REAC:R-HSA-140875	0.00029814	3.52558	22	165	6	10842	F10,FGA,PROC,PROS1,SERPINA5,SERPIND1	Body fat
REAC	Dissolution of Fibrin Clot	REAC:R-HSA-75205	0.00038622	3.41317	13	165	5	10842	PLAT,PLAU,PLG,SERPINE1,SERPINF2	Body fat
REAC	Gamma carboxylation, hypusinylation, hydroxylation, and arylsulfatase activation	REAC:R-HSA-163841	0.00104371	2.98142	41	165	7	10842	ARSB,F10,F7,F9,FURIN,PROC,PROS1	Body fat
REAC	Diseases of hemostasis	REAC:R-HSA-9671793	0.00126313	2.89855	16	165	5	10842	F10,F11,F12,F9,KLKB1	Body fat
REAC	Defects of contact activation system (CAS) and kallikrein/kinin system (KKS)	REAC:R-HSA-9651496	0.00126313	2.89855	16	165	5	10842	F10,F11,F12,F9,KLKB1	Body fat
REAC	Peptide hormone metabolism	REAC:R-HSA-2980736	0.00309911	2.50876	88	165	9	10842	BCHE,CES1,CTSD,GCG,GH1,INHBC,LEP,MME,P4HB	Body fat
REAC	Platelet activation, signaling and aggregation	REAC:R-HSA-76002	0.0038265	2.4172	258	165	15	10842	A1BG,CD63,COL1A1,FGA,HGF,ITIH4,LAMP2,ORM1,PLG,PROS1,RARRES2,SERPINA4,SERPINE1,SERPINF2,VEGFA	Body fat
REAC	Neutrophil degranulation	REAC:R-HSA-6798695	0.00461166	2.33614	476	165	21	10842	A1BG,ACAA1,ARSB,C3,CD58,CD63,CD93,CFP,CTSB,CTSD,FABP5,GUSB,IGF2R,LAMP2,MME,NHLRC3,ORM1,PLAU,PRCP,TTR,VNN1	Body fat
REAC	Diseases of metabolism	REAC:R-HSA-5668914	0.00936327	2.02857	245	165	14	10842	ACY1,ADAMTS15,ADAMTS8,AGRN,ARSB,CFP,DCN,DCXR,GGT1,GUSB,NOTCH3,OMD,SDC4,VCAN	Body fat
REAC	Complement cascade	REAC:R-HSA-166658	0.0203392	1.69167	111	165	9	10842	C1S,C2,C3,CFB,CFH,CFI,CFP,FCN2,PROS1	Body fat
REAC	Degradation of the extracellular matrix	REAC:R-HSA-1474228	0.0229305	1.63959	140	165	10	10842	ADAMTS8,COL18A1,COL1A1,COL4A1,CTSB,CTSD,DCN,FURIN,KLKB1,PLG	Body fat
REAC	Plasma lipoprotein remodeling	REAC:R-HSA-8963899	0.0478197	1.32039	32	165	5	10842	FGF21,FURIN,LCAT,LPL,P4HB	Body fat
GO:MF	glycosaminoglycan binding	GO:0005539	2.5527e-24	23.593	247	424	43	20212	ACAN,ADAMTS15,ADGRE2,AGRN,ANG,BCAN,CCDC80,CCL15,CCN3,CCN5,DCN,FGFBP1,FGFR2,FSTL1,LAYN,LRTM2,LTBP2,MSTN,NCAN,NELL1,PGF,PGLYRP1,PODXL2,PRELP,PRG2,PTPRF,PTPRS,REG1A,REG1B,REG3A,REG4,RSPO1,RSPO3,RTN4R,SMOC1,SMOC2,SOD3,SOST,SUSD5,TGFBR2,TGFBR3,TREM2,VEGFB	Kidney
GO:MF	carbohydrate binding	GO:0030246	2.45899e-14	13.6092	287	424	35	20212	ACAN,AMBP,ASGR1,BCAN,BSG,CD207,CD248,CD302,CD34,CD93,CLEC10A,CLEC14A,CLEC1A,CLEC4D,CLEC4G,CLEC5A,CLEC7A,COLEC12,ENDOU,FAM3B,FAM3C,FCER2,KLRB1,LAYN,LGALS1,LGALS3,LGALS9,NCAN,PAM,PRG2,REG1A,REG1B,REG3A,REG4,SOST	Kidney
GO:MF	heparin binding	GO:0008201	3.50249e-14	13.4556	176	424	28	20212	ADAMTS15,ANG,CCDC80,CCL15,CCN3,CCN5,FGFBP1,FGFR2,FSTL1,LRTM2,LTBP2,MSTN,NELL1,PGF,PRELP,PRG2,PTPRF,PTPRS,REG4,RSPO1,RSPO3,RTN4R,SMOC1,SMOC2,SOD3,SOST,TGFBR3,VEGFB	Kidney
GO:MF	sulfur compound binding	GO:1901681	7.12023e-12	11.1475	268	424	31	20212	ADAMTS15,ADGRE2,AGRN,ANG,CCDC80,CCL15,CCN3,CCN5,CD34,FGFBP1,FGFR2,FSTL1,LRTM2,LTBP2,MSTN,NELL1,PGF,PRELP,PRG2,PTPRF,PTPRS,REG4,RSPO1,RSPO3,RTN4R,SMOC1,SMOC2,SOD3,SOST,TGFBR3,VEGFB	Kidney
GO:MF	extracellular matrix binding	GO:0050840	3.83823e-11	10.4159	60	424	16	20212	ADAM9,ADAMTS15,AGRN,CD248,CLEC14A,DCN,FBLN2,GPC1,LGALS1,LGALS3,LTBP2,SMOC1,SMOC2,SPARCL1,SPP1,TINAGL1	Kidney
GO:MF	transmembrane receptor protein kinase activity	GO:0019199	4.15418e-11	10.3815	82	424	18	20212	ACVRL1,CRIM1,DDR1,EFEMP1,EFNA4,EPHA1,EPHA2,EPHA4,EPHB4,EPHB6,ERBB4,FGFR2,FLT1,IGF1R,MERTK,ROR1,TGFBR2,TGFBR3	Kidney
GO:MF	death receptor activity	GO:0005035	2.69735e-10	9.56906	13	424	9	20212	EDA2R,FAS,TNFRSF10B,TNFRSF11A,TNFRSF14,TNFRSF19,TNFRSF1A,TNFRSF1B,TNFRSF4	Kidney
GO:MF	cytokine activity	GO:0005125	6.07799e-10	9.21624	238	424	27	20212	CCL14,CCL15,CCL16,CCL27,CCL3,CSF1,CX3CL1,CXCL16,CXCL9,EDN1,FAM3B,FAM3C,GDF15,IL12B,IL16,IL17D,IL19,INHBB,KITLG,MSTN,SCG2,SLURP1,SPP1,TAFA5,TIMP1,TNFSF12,WNT9A	Kidney
GO:MF	tumor necrosis factor receptor activity	GO:0005031	8.56157e-10	9.06745	10	424	8	20212	EDA2R,FAS,TNFRSF11A,TNFRSF14,TNFRSF19,TNFRSF1A,TNFRSF1B,TNFRSF4	Kidney
GO:MF	transmembrane receptor protein tyrosine kinase activity	GO:0004714	1.43534e-09	8.84305	63	424	15	20212	CRIM1,DDR1,EFEMP1,EFNA4,EPHA1,EPHA2,EPHA4,EPHB4,EPHB6,ERBB4,FGFR2,FLT1,IGF1R,MERTK,ROR1	Kidney
GO:MF	growth factor activity	GO:0008083	1.64901e-08	7.78278	162	424	21	20212	CCN3,CDNF,CSF1,EFEMP1,ENDOU,FGF23,GDF15,GDNF,IL12B,INHBB,KITLG,MIA,MSTN,OGN,PGF,REG1A,TFF1,TGFA,TIMP1,VEGFB,VGF	Kidney
GO:MF	extracellular matrix structural constituent	GO:0005201	2.95853e-08	7.52892	167	424	21	20212	ACAN,AGRN,CD4,COL15A1,COL18A1,COL6A3,DCN,DPT,EFEMP1,FBLN2,HSPG2,LAMA4,LTBP2,MEPE,MFAP5,OGN,OPTC,PRELP,PRG2,SPON1,TINAGL1	Kidney
GO:MF	growth factor binding	GO:0019838	2.9966e-08	7.52337	134	424	19	20212	ACVRL1,CHRDL1,EPHA2,FGFBP1,FGFR2,FLT1,GPC1,IGF1R,IGFBP2,IGFBP4,IGFBP6,IGFBPL1,IL1R1,IL2RA,LTBP2,TGFBR2,TGFBR3,VASN,WFIKKN2	Kidney
GO:MF	peptidase inhibitor activity	GO:0030414	6.47116e-08	7.18902	174	424	21	20212	AMBP,COL6A3,CRIM1,CST3,CST5,CST6,CSTB,PI16,PI3,SERPINF1,SPINK1,SPINK2,SPINK4,SPINK5,SPINT2,SPOCK1,TIMP1,TIMP4,WFDC12,WFDC2,WFIKKN2	Kidney
GO:MF	cytokine binding	GO:0019955	1.20779e-07	6.91801	145	424	19	20212	ACVRL1,CD4,CD74,CHRDL1,IFNGR1,IL12B,IL18BP,IL1R1,IL2RA,NBL1,SOST,TGFBR2,TGFBR3,TNFRSF11A,TNFRSF14,TNFRSF1A,TNFRSF1B,VASN,WFIKKN2	Kidney
GO:MF	hormone activity	GO:0005179	1.44428e-07	6.84035	130	424	18	20212	ADM,AGRP,CALCB,CGA,CHGB,EDN1,GRP,GUCA2A,INHBB,LEP,NPPC,NPY,PENK,REG3A,RETN,STC1,STC2,VGF	Kidney
GO:MF	endopeptidase inhibitor activity	GO:0004866	2.30852e-07	6.63667	168	424	20	20212	AMBP,COL6A3,CRIM1,CST3,CST5,CST6,CSTB,PI3,SERPINF1,SPINK1,SPINK2,SPINK4,SPINK5,SPINT2,SPOCK1,TIMP1,TIMP4,WFDC12,WFDC2,WFIKKN2	Kidney
GO:MF	endopeptidase regulator activity	GO:0061135	1.16428e-06	5.93394	184	424	20	20212	AMBP,COL6A3,CRIM1,CST3,CST5,CST6,CSTB,PI3,SERPINF1,SPINK1,SPINK2,SPINK4,SPINK5,SPINT2,SPOCK1,TIMP1,TIMP4,WFDC12,WFDC2,WFIKKN2	Kidney
GO:MF	virus receptor activity	GO:0001618	5.36009e-06	5.27083	79	424	13	20212	BSG,CD4,CD46,CD55,CLEC4G,CLEC5A,EPHA2,MOG,NECTIN2,NECTIN4,SCARB2,TNFRSF14,TNFRSF4	Kidney
GO:MF	exogenous protein binding	GO:0140272	6.27967e-06	5.20206	80	424	13	20212	BSG,CD4,CD46,CD55,CLEC4G,CLEC5A,EPHA2,MOG,NECTIN2,NECTIN4,SCARB2,TNFRSF14,TNFRSF4	Kidney
GO:MF	peptidase regulator activity	GO:0061134	8.41052e-06	5.07518	227	424	21	20212	AMBP,COL6A3,CRIM1,CST3,CST5,CST6,CSTB,PI16,PI3,SERPINF1,SPINK1,SPINK2,SPINK4,SPINK5,SPINT2,SPOCK1,TIMP1,TIMP4,WFDC12,WFDC2,WFIKKN2	Kidney
GO:MF	serine-type endopeptidase inhibitor activity	GO:0004867	1.82711e-05	4.73824	103	424	14	20212	AMBP,COL6A3,CRIM1,PI3,SERPINF1,SPINK1,SPINK2,SPINK4,SPINK5,SPINT2,SPOCK1,WFDC12,WFDC2,WFIKKN2	Kidney
GO:MF	immune receptor activity	GO:0140375	3.89538e-05	4.40945	145	424	16	20212	CD160,CD4,CD74,F3,FCER2,GFRA1,GFRA2,GFRAL,IFNGR1,IL10RB,IL12B,IL15RA,IL1R1,IL2RA,IL4R,LILRB4	Kidney
GO:MF	molecular function inhibitor activity	GO:0140678	4.22654e-05	4.37402	497	424	31	20212	AMBP,ANGPTL4,COL6A3,CRIM1,CST3,CST5,CST6,CSTB,DKK3,DKK4,IL18BP,LGALS3,LILRB4,NOTCH1,PI16,PI3,REG1A,SCGB1A1,SERPINF1,SOST,SPINK1,SPINK2,SPINK4,SPINK5,SPINT2,SPOCK1,TIMP1,TIMP4,WFDC12,WFDC2,WFIKKN2	Kidney
GO:MF	chemoattractant activity	GO:0042056	9.80591e-05	4.00851	42	424	9	20212	CCL15,CCL16,CCL3,CX3CL1,GDNF,LGALS3,PGF,SCG2,VEGFB	Kidney
GO:MF	cytokine receptor activity	GO:0004896	0.000109159	3.96194	101	424	13	20212	CD4,CD74,F3,GFRA1,GFRA2,GFRAL,IFNGR1,IL10RB,IL12B,IL15RA,IL1R1,IL2RA,IL4R	Kidney
GO:MF	enzyme inhibitor activity	GO:0004857	0.000136612	3.86451	390	424	26	20212	AMBP,ANGPTL4,COL6A3,CRIM1,CST3,CST5,CST6,CSTB,LGALS3,LILRB4,NOTCH1,PI16,PI3,SCGB1A1,SERPINF1,SPINK1,SPINK2,SPINK4,SPINK5,SPINT2,SPOCK1,TIMP1,TIMP4,WFDC12,WFDC2,WFIKKN2	Kidney
GO:MF	cargo receptor activity	GO:0038024	0.000170162	3.76914	88	424	12	20212	AGER,ASGR1,CD5,COLEC12,CXCL16,ENDOU,FOLR1,FOLR2,MSR1,SCARA5,SCARB2,SCARF2	Kidney
GO:MF	protein tyrosine kinase activity	GO:0004713	0.00030461	3.51626	148	424	15	20212	CRIM1,DDR1,EFEMP1,EFNA4,EPHA1,EPHA2,EPHA4,EPHB4,EPHB6,ERBB4,FGFR2,FLT1,IGF1R,MERTK,ROR1	Kidney
GO:MF	scavenger receptor activity	GO:0005044	0.000474986	3.32332	50	424	9	20212	AGER,CD5,COLEC12,CXCL16,ENDOU,MSR1,SCARA5,SCARB2,SCARF2	Kidney
GO:MF	G protein-coupled receptor binding	GO:0001664	0.000593218	3.22679	292	424	21	20212	ADM,AGRP,BAMBI,CALCB,CCL14,CCL15,CCL16,CCL27,CCL3,CX3CL1,CXCL16,CXCL9,EDN1,NPY,PALM,PENK,RSPO1,RSPO3,TAFA5,TFF2,WNT9A	Kidney
GO:MF	ephrin receptor activity	GO:0005003	0.000692817	3.15938	18	424	6	20212	EFNA4,EPHA1,EPHA2,EPHA4,EPHB4,EPHB6	Kidney
GO:MF	extracellular matrix structural constituent conferring compression resistance	GO:0030021	0.00259314	2.58617	22	424	6	20212	ACAN,DCN,HSPG2,OGN,PRELP,PRG2	Kidney
GO:MF	cytokine receptor binding	GO:0005126	0.00404124	2.39349	278	424	19	20212	BAMBI,CCL14,CCL15,CCL16,CCL27,CCL3,CDH5,CSF1,CX3CL1,CXCL16,CXCL9,IL12B,KITLG,PGF,TFF2,TGFBR2,TGFBR3,TNFSF12,VEGFB	Kidney
GO:MF	transforming growth factor beta binding	GO:0050431	0.00451433	2.34541	24	424	6	20212	ACVRL1,CHRDL1,TGFBR2,TGFBR3,VASN,WFIKKN2	Kidney
GO:MF	chemokine activity	GO:0008009	0.00489457	2.31029	50	424	8	20212	CCL14,CCL15,CCL16,CCL27,CCL3,CX3CL1,CXCL16,CXCL9	Kidney
GO:MF	mannose binding	GO:0005537	0.00583524	2.23394	25	424	6	20212	ASGR1,BSG,CD207,CLEC10A,CLEC4D,CLEC4G	Kidney
GO:MF	serine-type peptidase activity	GO:0008236	0.0111971	1.95089	198	424	15	20212	ADAM8,CFD,ENDOU,F3,KLK10,KLK11,KLK13,KLK4,KLK6,KLK8,MMP10,MMP3,PRSS2,PRSS27,TMPRSS11D	Kidney
GO:MF	laminin binding	GO:0043236	0.0117689	1.92927	28	424	6	20212	ADAM9,AGRN,GPC1,LGALS1,LGALS3,TINAGL1	Kidney
GO:MF	serine hydrolase activity	GO:0017171	0.0141642	1.84881	202	424	15	20212	ADAM8,CFD,ENDOU,F3,KLK10,KLK11,KLK13,KLK4,KLK6,KLK8,MMP10,MMP3,PRSS2,PRSS27,TMPRSS11D	Kidney
GO:MF	neuropeptide activity	GO:0160041	0.0145779	1.8363	29	424	6	20212	AGRP,CALCB,GRP,NPY,PENK,VGF	Kidney
GO:MF	neuropeptide hormone activity	GO:0005184	0.0145779	1.8363	29	424	6	20212	AGRP,CALCB,GRP,NPY,PENK,VGF	Kidney
GO:MF	peptidoglycan binding	GO:0042834	0.0152422	1.81695	18	424	5	20212	PGLYRP1,REG1A,REG1B,REG3A,TREM2	Kidney
GO:MF	serine-type endopeptidase activity	GO:0004252	0.0157434	1.8029	180	424	14	20212	ADAM8,CFD,F3,KLK10,KLK11,KLK13,KLK4,KLK6,KLK8,MMP10,MMP3,PRSS2,PRSS27,TMPRSS11D	Kidney
GO:MF	integrin binding	GO:0005178	0.0168225	1.77411	158	424	13	20212	ADAM22,ADAM23,ADAM9,ADAMTS13,CCN3,CCN5,CX3CL1,FCER2,GFAP,GFRA1,JAM2,SPP1,THY1	Kidney
GO:MF	monosaccharide binding	GO:0048029	0.0185615	1.73139	77	424	9	20212	ASGR1,BSG,CD207,CLEC10A,CLEC4D,CLEC4G,COLEC12,LGALS9,PAM	Kidney
GO:MF	chemokine receptor binding	GO:0042379	0.0185615	1.73139	77	424	9	20212	CCL14,CCL15,CCL16,CCL27,CCL3,CX3CL1,CXCL16,CXCL9,TFF2	Kidney
GO:MF	insulin-like growth factor binding	GO:0005520	0.0203305	1.69185	19	424	5	20212	IGF1R,IGFBP2,IGFBP4,IGFBP6,IGFBPL1	Kidney
GO:MF	endopeptidase activity	GO:0004175	0.0203698	1.69101	396	424	22	20212	ADAM12,ADAM22,ADAM23,ADAM8,ADAM9,ADAMTS13,ADAMTS15,CFD,CTSZ,F3,KLK10,KLK11,KLK13,KLK4,KLK6,KLK8,MMP10,MMP3,PIK3IP1,PRSS2,PRSS27,TMPRSS11D	Kidney
GO:MF	chondroitin sulfate binding	GO:0035374	0.0203786	1.69083	10	424	4	20212	ADGRE2,AGRN,PTPRS,RTN4R	Kidney
GO:MF	activin binding	GO:0048185	0.0314932	1.50178	11	424	4	20212	ACVRL1,FSTL3,TGFBR2,TGFBR3	Kidney
GO:MF	carboxylic acid binding	GO:0031406	0.0378639	1.42177	195	424	14	20212	AGRN,AMBP,FABP3,FABP4,FABP9,FOLR1,FOLR2,FOLR3,NOS1,PAM,PSAP,PTGDS,RBP5,RTN4R	Kidney
GO:MF	cysteine-type endopeptidase inhibitor activity	GO:0004869	0.0447863	1.34885	35	424	6	20212	CST3,CST5,CST6,CSTB,SPOCK1,WFDC2	Kidney
GO:MF	protein binding involved in heterotypic cell-cell adhesion	GO:0086080	0.0464581	1.33294	12	424	4	20212	CD200,DSC2,DSG2,SIRPA	Kidney
GO:BP	leukocyte migration	GO:0050900	2.43e-16	15.6144	396	418	43	21031	ADAM8,ADGRE2,AGER,B4GALT1,BSG,CCL14,CCL15,CCL16,CCL3,CCN3,CD200,CD300A,CD34,CD74,CD99,CD99L2,CHGA,CSF1,CX3CL1,CXCL16,CXCL9,EDN1,FLT1,IL16,IL1R1,JAM2,KITLG,LEP,LGALS3,LGALS9,MSTN,NBL1,PGF,PODXL2,RARRES2,SCG2,SIRPA,THY1,TNFRSF11A,TNFRSF14,TREM2,VEGFB,XG	Kidney
GO:BP	myeloid leukocyte migration	GO:0097529	3.15011e-16	15.5017	237	418	34	21031	ADAM8,ADGRE2,AGER,B4GALT1,BSG,CCL14,CCL15,CCL16,CCL3,CCN3,CD200,CD300A,CD74,CD99,CD99L2,CHGA,CSF1,CX3CL1,CXCL9,EDN1,FLT1,IL1R1,KITLG,LGALS3,MSTN,NBL1,PGF,RARRES2,SCG2,SIRPA,TNFRSF11A,TREM2,VEGFB,XG	Kidney
GO:BP	regulation of lymphocyte activation	GO:0051249	4.05813e-14	13.3917	497	418	45	21031	ADAM8,AGER,B2M,CD160,CD27,CD274,CD300A,CD38,CD4,CD46,CD5,CD55,CD74,CD83,CLEC4G,CLEC7A,EPHB6,HAVCR2,IGFBP2,IL12B,IL15RA,IL2RA,IL4R,KITLG,LEP,LGALS1,LGALS3,LGALS9,LILRB4,MERTK,PDCD1LG2,PGLYRP1,SCGB1A1,SIRPA,SIRPB1,SPINK5,TGFBR2,THY1,TNFRSF13B,TNFRSF14,TNFRSF1B,TNFRSF21,TNFRSF4,TNFRSF9,VSIG4	Kidney
GO:BP	positive regulation of cell activation	GO:0050867	2.58335e-13	12.5878	371	418	38	21031	ACTA2,ADAM8,AGER,B2M,CCL3,CD160,CD27,CD274,CD38,CD4,CD46,CD5,CD55,CD74,CD83,CLEC4D,CLEC7A,EPHB6,HAVCR2,IGFBP2,IL12B,IL15RA,IL2RA,IL4R,KITLG,LEP,LGALS1,LGALS9,LILRB4,NECTIN2,PDCD1LG2,SIRPA,SIRPB1,TGFBR2,THY1,TNFRSF14,TNFRSF4,TREM2	Kidney
GO:BP	regulation of T cell activation	GO:0050863	3.3786e-13	12.4713	374	418	38	21031	ADAM8,AGER,B2M,CD160,CD27,CD274,CD300A,CD4,CD46,CD5,CD55,CD74,CD83,CLEC4G,EPHB6,HAVCR2,IGFBP2,IL12B,IL2RA,IL4R,KITLG,LEP,LGALS1,LGALS3,LGALS9,LILRB4,PDCD1LG2,SCGB1A1,SIRPA,SIRPB1,SPINK5,TGFBR2,THY1,TNFRSF14,TNFRSF1B,TNFRSF21,TNFRSF9,VSIG4	Kidney
GO:BP	positive regulation of leukocyte activation	GO:0002696	3.43649e-13	12.4639	354	418	37	21031	ADAM8,AGER,B2M,CCL3,CD160,CD27,CD274,CD38,CD4,CD46,CD5,CD55,CD74,CD83,CLEC4D,CLEC7A,EPHB6,HAVCR2,IGFBP2,IL12B,IL15RA,IL2RA,IL4R,KITLG,LEP,LGALS1,LGALS9,LILRB4,NECTIN2,PDCD1LG2,SIRPA,SIRPB1,TGFBR2,THY1,TNFRSF14,TNFRSF4,TREM2	Kidney
GO:BP	regulation of cell-cell adhesion	GO:0022407	1.38023e-12	11.86	477	418	42	21031	ADAM8,AGER,B2M,CD160,CD27,CD274,CD300A,CD4,CD46,CD5,CD55,CD74,CD83,CELSR2,CLEC4G,CX3CL1,EPHB6,FSTL3,HAVCR2,IGFBP2,IL12B,IL2RA,IL4R,KITLG,LEP,LGALS1,LGALS3,LGALS9,LILRB4,NOTCH1,PDCD1LG2,PLAUR,RNASE10,SCGB1A1,SIRPA,SIRPB1,SPINT2,TGFBR2,THY1,TNFRSF14,TNFRSF21,VSIG4	Kidney
GO:BP	leukocyte cell-cell adhesion	GO:0007159	3.95676e-12	11.4027	403	418	38	21031	ADAM8,AGER,APOA4,B2M,CD160,CD27,CD274,CD300A,CD4,CD46,CD5,CD55,CD74,CD83,CLEC4G,EPHB6,HAVCR2,IGFBP2,IL12B,IL2RA,IL4R,JAM2,KITLG,LEP,LGALS1,LGALS3,LGALS9,LILRB4,PDCD1LG2,PODXL2,SCGB1A1,SIRPA,SIRPB1,TGFBR2,THY1,TNFRSF14,TNFRSF21,VSIG4	Kidney
GO:BP	positive regulation of cell adhesion	GO:0045785	7.16347e-12	11.1449	477	418	41	21031	ADAM8,ADAM9,AGER,B2M,CCDC80,CD160,CD27,CD274,CD4,CD46,CD5,CD55,CD74,CD83,CSF1,CX3CL1,EPHA1,EPHA4,EPHB6,FBLN2,FSTL3,HAVCR2,IGFBP2,IL12B,IL2RA,IL4R,KITLG,LEP,LGALS1,LGALS9,LILRB4,PDCD1LG2,PLAUR,PRSS2,RNASE10,SIRPA,SIRPB1,TGFBR2,THY1,TNFRSF14,VWC2	Kidney
GO:BP	positive regulation of cell-cell adhesion	GO:0022409	1.95854e-11	10.7081	318	418	33	21031	ADAM8,AGER,B2M,CD160,CD27,CD274,CD4,CD46,CD5,CD55,CD74,CD83,CX3CL1,EPHB6,FSTL3,HAVCR2,IGFBP2,IL12B,IL2RA,IL4R,KITLG,LEP,LGALS1,LGALS9,LILRB4,PDCD1LG2,PLAUR,RNASE10,SIRPA,SIRPB1,TGFBR2,THY1,TNFRSF14	Kidney
GO:BP	positive regulation of lymphocyte activation	GO:0051251	3.07748e-11	10.5118	323	418	33	21031	ADAM8,AGER,B2M,CD160,CD27,CD274,CD38,CD4,CD46,CD5,CD55,CD74,CD83,CLEC7A,EPHB6,HAVCR2,IGFBP2,IL12B,IL15RA,IL2RA,IL4R,KITLG,LEP,LGALS1,LGALS9,LILRB4,PDCD1LG2,SIRPA,SIRPB1,TGFBR2,THY1,TNFRSF14,TNFRSF4	Kidney
GO:BP	regulation of leukocyte cell-cell adhesion	GO:1903037	3.2485e-11	10.4883	365	418	35	21031	ADAM8,AGER,B2M,CD160,CD27,CD274,CD300A,CD4,CD46,CD5,CD55,CD74,CD83,CLEC4G,EPHB6,HAVCR2,IGFBP2,IL12B,IL2RA,IL4R,KITLG,LEP,LGALS1,LGALS3,LGALS9,LILRB4,PDCD1LG2,SCGB1A1,SIRPA,SIRPB1,TGFBR2,THY1,TNFRSF14,TNFRSF21,VSIG4	Kidney
GO:BP	positive regulation of T cell activation	GO:0050870	3.53777e-11	10.4513	247	418	29	21031	ADAM8,AGER,B2M,CD160,CD27,CD274,CD4,CD46,CD5,CD55,CD74,CD83,EPHB6,HAVCR2,IGFBP2,IL12B,IL2RA,IL4R,KITLG,LEP,LGALS1,LGALS9,LILRB4,PDCD1LG2,SIRPA,SIRPB1,TGFBR2,THY1,TNFRSF14	Kidney
GO:BP	regulation of mononuclear cell proliferation	GO:0032944	1.32569e-10	9.87756	241	418	28	21031	AGER,CD274,CD300A,CD38,CD46,CD55,CD74,CLEC4G,CSF1,HAVCR2,IGFBP2,IL12B,IL2RA,KITLG,LEP,LGALS3,LGALS9,LILRB4,PDCD1LG2,SCGB1A1,TGFBR2,TNFRSF13B,TNFRSF14,TNFRSF1B,TNFRSF21,TNFRSF4,TNFRSF9,VSIG4	Kidney
GO:BP	chemotaxis	GO:0006935	3.33009e-10	9.47754	463	418	38	21031	ADAM8,ADGRE2,AGER,BSG,CCL14,CCL15,CCL16,CCL27,CCL3,CCN3,CD74,CHGA,CSF1,CX3CL1,CXCL16,CXCL9,EDN1,EPHA2,F3,FLRT2,FLT1,GDNF,IL16,LGALS3,LGALS9,LRTM2,MSTN,NBL1,NOTCH1,PGF,PLAUR,RARRES2,SCG2,SEMA3F,SMOC2,TNFRSF11A,TREM2,VEGFB	Kidney
GO:BP	positive regulation of leukocyte cell-cell adhesion	GO:1903039	3.58388e-10	9.44565	270	418	29	21031	ADAM8,AGER,B2M,CD160,CD27,CD274,CD4,CD46,CD5,CD55,CD74,CD83,EPHB6,HAVCR2,IGFBP2,IL12B,IL2RA,IL4R,KITLG,LEP,LGALS1,LGALS9,LILRB4,PDCD1LG2,SIRPA,SIRPB1,TGFBR2,THY1,TNFRSF14	Kidney
GO:BP	taxis	GO:0042330	3.80996e-10	9.41908	465	418	38	21031	ADAM8,ADGRE2,AGER,BSG,CCL14,CCL15,CCL16,CCL27,CCL3,CCN3,CD74,CHGA,CSF1,CX3CL1,CXCL16,CXCL9,EDN1,EPHA2,F3,FLRT2,FLT1,GDNF,IL16,LGALS3,LGALS9,LRTM2,MSTN,NBL1,NOTCH1,PGF,PLAUR,RARRES2,SCG2,SEMA3F,SMOC2,TNFRSF11A,TREM2,VEGFB	Kidney
GO:BP	neuron projection regeneration	GO:0031102	5.20772e-10	9.28335	57	418	15	21031	ADM,APOA4,EPHA4,FOLR1,GFAP,IGF1R,KIAA0319,NEFL,NEO1,PTPRF,PTPRS,RGMA,RTN4R,SPP1,THY1	Kidney
GO:BP	negative regulation of immune system process	GO:0002683	5.75729e-10	9.23978	495	418	39	21031	AMBP,CCL3,CCN3,CD160,CD200,CD274,CD300A,CD46,CD55,CD59,CD74,CLEC4G,CX3CL1,DLL1,FSTL3,HAVCR2,IL12B,IL17D,IL2RA,IL4R,KITLG,LGALS3,LGALS9,LILRB4,MERTK,NBL1,PDCD1,PDCD1LG2,PGLYRP1,PRG2,PTPRS,SCGB1A1,SPINK5,THY1,TNFRSF13B,TNFRSF14,TNFRSF21,TREM2,VSIG4	Kidney
GO:BP	regulation of lymphocyte proliferation	GO:0050670	6.07385e-10	9.21654	237	418	27	21031	AGER,CD274,CD300A,CD38,CD46,CD55,CD74,CLEC4G,HAVCR2,IGFBP2,IL12B,IL2RA,KITLG,LEP,LGALS3,LGALS9,LILRB4,PDCD1LG2,SCGB1A1,TGFBR2,TNFRSF13B,TNFRSF14,TNFRSF1B,TNFRSF21,TNFRSF4,TNFRSF9,VSIG4	Kidney
GO:BP	positive regulation of leukocyte migration	GO:0002687	8.88686e-10	9.05125	153	418	22	21031	ADAM8,AGER,CCL3,CD74,CD99,CD99L2,CSF1,CX3CL1,EDN1,IL1R1,JAM2,KITLG,LGALS3,LGALS9,MSTN,PGF,RARRES2,THY1,TNFRSF14,TREM2,VEGFB,XG	Kidney
GO:BP	regulation of leukocyte proliferation	GO:0070663	1.5645e-09	8.80562	266	418	28	21031	AGER,CD274,CD300A,CD38,CD46,CD55,CD74,CLEC4G,CSF1,HAVCR2,IGFBP2,IL12B,IL2RA,KITLG,LEP,LGALS3,LGALS9,LILRB4,PDCD1LG2,SCGB1A1,TGFBR2,TNFRSF13B,TNFRSF14,TNFRSF1B,TNFRSF21,TNFRSF4,TNFRSF9,VSIG4	Kidney
GO:BP	regulation of leukocyte migration	GO:0002685	2.02947e-09	8.69262	230	418	26	21031	ADAM8,AGER,CCL3,CCN3,CD200,CD300A,CD74,CD99,CD99L2,CSF1,CX3CL1,EDN1,IL1R1,JAM2,KITLG,LGALS3,LGALS9,MSTN,NBL1,PGF,RARRES2,THY1,TNFRSF14,TREM2,VEGFB,XG	Kidney
GO:BP	regulation of immune effector process	GO:0002697	2.62584e-09	8.58073	378	418	33	21031	ADGRE2,AGER,B2M,CD160,CD300A,CD46,CD55,CD59,CD74,CLEC4G,CLEC7A,FCER2,HAVCR2,IL12B,IL1R1,IL4R,KLRB1,LEP,LGALS3,LGALS9,LILRB4,NCR1,NECTIN2,PGLYRP1,PRG2,SPINK5,SPON2,TNFRSF14,TNFRSF1B,TNFRSF4,TREM2,ULBP2,VSIG4	Kidney
GO:BP	humoral immune response	GO:0006959	3.22037e-09	8.49209	254	418	27	21031	ANG,CD46,CD55,CD59,CD83,CFD,CXCL9,FCER2,NCR3LG1,NOTCH1,PDCD1,PGLYRP1,PI3,PRSS2,RARRES2,REG1A,REG1B,REG3A,RNASE4,RNASE6,SPINK5,SPON2,TNFRSF21,TREM2,VSIG4,WFDC12,WFDC2	Kidney
GO:BP	leukocyte chemotaxis	GO:0030595	4.07526e-09	8.38984	237	418	26	21031	ADAM8,ADGRE2,BSG,CCL14,CCL15,CCL16,CCL3,CCN3,CD74,CHGA,CSF1,CX3CL1,CXCL16,CXCL9,EDN1,FLT1,IL16,LGALS3,LGALS9,MSTN,NBL1,PGF,RARRES2,SCG2,TNFRSF11A,VEGFB	Kidney
GO:BP	cell chemotaxis	GO:0060326	4.7182e-09	8.32622	320	418	30	21031	ADAM8,ADGRE2,BSG,CCL14,CCL15,CCL16,CCL27,CCL3,CCN3,CD74,CHGA,CSF1,CX3CL1,CXCL16,CXCL9,EDN1,EPHA2,FLT1,IL16,LGALS3,LGALS9,MSTN,NBL1,NOTCH1,PGF,RARRES2,SCG2,SMOC2,TNFRSF11A,VEGFB	Kidney
GO:BP	extracellular matrix organization	GO:0030198	6.48392e-09	8.18816	324	418	30	21031	ACAN,ADAM8,ADAMTS13,ADAMTS15,B4GALT1,CCDC80,COL15A1,COL18A1,CST3,DDR1,DPT,FLRT2,GFAP,KLK4,MIA,MMP10,MMP3,NOTCH1,NPHS1,OPTC,PBXIP1,PHLDB1,PRSS2,SMOC1,SMOC2,SPINK5,SPINT2,TGFBR3,TNFRSF1A,TNFRSF1B	Kidney
GO:BP	extracellular structure organization	GO:0043062	7.0147e-09	8.15399	325	418	30	21031	ACAN,ADAM8,ADAMTS13,ADAMTS15,B4GALT1,CCDC80,COL15A1,COL18A1,CST3,DDR1,DPT,FLRT2,GFAP,KLK4,MIA,MMP10,MMP3,NOTCH1,NPHS1,OPTC,PBXIP1,PHLDB1,PRSS2,SMOC1,SMOC2,SPINK5,SPINT2,TGFBR3,TNFRSF1A,TNFRSF1B	Kidney
GO:BP	mononuclear cell migration	GO:0071674	7.26422e-09	8.13881	205	418	24	21031	ADAM8,AGER,CCL14,CCL15,CCL16,CCL3,CCN3,CD200,CD99,CD99L2,CSF1,CX3CL1,CXCL16,FLT1,JAM2,LGALS3,LGALS9,MSTN,NBL1,RARRES2,SIRPA,TNFRSF11A,TNFRSF14,XG	Kidney
GO:BP	external encapsulating structure organization	GO:0045229	7.58657e-09	8.11995	326	418	30	21031	ACAN,ADAM8,ADAMTS13,ADAMTS15,B4GALT1,CCDC80,COL15A1,COL18A1,CST3,DDR1,DPT,FLRT2,GFAP,KLK4,MIA,MMP10,MMP3,NOTCH1,NPHS1,OPTC,PBXIP1,PHLDB1,PRSS2,SMOC1,SMOC2,SPINK5,SPINT2,TGFBR3,TNFRSF1A,TNFRSF1B	Kidney
GO:BP	leukocyte proliferation	GO:0070661	9.59608e-09	8.01791	351	418	31	21031	AGER,CD274,CD300A,CD38,CD46,CD55,CD74,CLEC4G,CSF1,CX3CL1,EPHB6,HAVCR2,IGFBP2,IL12B,IL2RA,KITLG,LEP,LGALS3,LGALS9,LILRB4,PDCD1LG2,SCGB1A1,TGFBR2,TNFRSF13B,TNFRSF14,TNFRSF1B,TNFRSF21,TNFRSF4,TNFRSF9,TREM2,VSIG4	Kidney
GO:BP	granulocyte migration	GO:0097530	1.12749e-08	7.94789	156	418	21	21031	ADAM8,ADGRE2,BSG,CCL14,CCL15,CCL16,CCL3,CD300A,CD74,CD99,CD99L2,CSF1,CX3CL1,CXCL9,EDN1,IL1R1,LGALS3,MSTN,RARRES2,SCG2,XG	Kidney
GO:BP	mononuclear cell proliferation	GO:0032943	1.73994e-08	7.75947	315	418	29	21031	AGER,CD274,CD300A,CD38,CD46,CD55,CD74,CLEC4G,CSF1,EPHB6,HAVCR2,IGFBP2,IL12B,IL2RA,KITLG,LEP,LGALS3,LGALS9,LILRB4,PDCD1LG2,SCGB1A1,TGFBR2,TNFRSF13B,TNFRSF14,TNFRSF1B,TNFRSF21,TNFRSF4,TNFRSF9,VSIG4	Kidney
GO:BP	T cell proliferation	GO:0042098	1.83845e-08	7.73555	214	418	24	21031	AGER,CD274,CD46,CD55,CLEC4G,EPHB6,HAVCR2,IGFBP2,IL12B,IL2RA,KITLG,LEP,LGALS3,LGALS9,LILRB4,PDCD1LG2,SCGB1A1,TGFBR2,TNFRSF14,TNFRSF1B,TNFRSF21,TNFRSF4,TNFRSF9,VSIG4	Kidney
GO:BP	regeneration	GO:0031099	2.70258e-08	7.56822	199	418	23	21031	ADM,APOA4,CCN3,EPHA4,ERBB4,FOLR1,GFAP,HSPG2,IGF1R,KIAA0319,KLK6,MSTN,NEFL,NEO1,NOTCH1,PTPRF,PTPRS,RGMA,RTN4R,SPP1,TGFBR3,THY1,YAP1	Kidney
GO:BP	regulation of T cell proliferation	GO:0042129	2.78079e-08	7.55583	181	418	22	21031	AGER,CD274,CD46,CD55,CLEC4G,HAVCR2,IGFBP2,IL12B,IL2RA,KITLG,LEP,LGALS3,LGALS9,LILRB4,PDCD1LG2,SCGB1A1,TGFBR2,TNFRSF14,TNFRSF1B,TNFRSF21,TNFRSF9,VSIG4	Kidney
GO:BP	myeloid leukocyte activation	GO:0002274	2.86968e-08	7.54217	238	418	25	21031	ADAM9,ADGRE2,AGER,CCL3,CD200,CD300A,CD74,CD93,CHGA,CLEC4D,CSF1,CX3CL1,FCER2,GRP,HAVCR2,IFNGR1,IL4R,LGALS9,LILRB4,LTBR,NECTIN2,PTGDS,TGFBR2,TREM2,VSIG4	Kidney
GO:BP	positive regulation of MAPK cascade	GO:0043410	2.9034e-08	7.53709	461	418	35	21031	ACTA2,ADAM8,ADAM9,AGER,CCL14,CCL15,CCL16,CCL3,CD27,CD4,CD74,CX3CL1,EDA2R,EDN1,EFNA1,ERBB4,FGF23,FGFR2,FLT1,GDF15,GFRAL,GPR37,HAVCR2,IGF1R,IGFBP4,IGFBP6,LEP,LGALS9,LTBR,NOTCH1,TGFA,TNFRSF11A,TNFRSF19,TREM2,VEGFB	Kidney
GO:BP	transmembrane receptor protein serine/threonine kinase signaling pathway	GO:0007178	4.92821e-08	7.30731	374	418	31	21031	ACVRL1,ADAM9,BAMBI,CCN3,CDH5,CFC1,CHRDL1,CRIM1,DKK3,DSG4,FOLR1,FSTL1,FSTL3,GDF15,INHBB,KIAA0319,LTBP2,MSTN,NBL1,NEO1,NOTCH1,RGMA,RGMB,SLC39A5,SOST,TGFBR2,TGFBR3,VASN,VWC2,VWC2L,WFIKKN2	Kidney
GO:BP	lymphocyte proliferation	GO:0046651	5.43714e-08	7.26463	308	418	28	21031	AGER,CD274,CD300A,CD38,CD46,CD55,CD74,CLEC4G,EPHB6,HAVCR2,IGFBP2,IL12B,IL2RA,KITLG,LEP,LGALS3,LGALS9,LILRB4,PDCD1LG2,SCGB1A1,TGFBR2,TNFRSF13B,TNFRSF14,TNFRSF1B,TNFRSF21,TNFRSF4,TNFRSF9,VSIG4	Kidney
GO:BP	regulation of angiogenesis	GO:0045765	6.14014e-08	7.21182	288	418	27	21031	ACVRL1,ADAM12,ADGRB3,ADM,ANGPTL4,CD160,CD34,CDH5,DCN,DLL1,EFNA1,EPHA1,EPHA2,F3,FLT1,HSPB6,HSPG2,ISM1,LEP,PGF,SERPINF1,SMOC2,SPINK5,TAFA5,TGFBR2,TNFSF12,VEGFB	Kidney
GO:BP	regulation of vasculature development	GO:1901342	9.12239e-08	7.03989	293	418	27	21031	ACVRL1,ADAM12,ADGRB3,ADM,ANGPTL4,CD160,CD34,CDH5,DCN,DLL1,EFNA1,EPHA1,EPHA2,F3,FLT1,HSPB6,HSPG2,ISM1,LEP,PGF,SERPINF1,SMOC2,SPINK5,TAFA5,TGFBR2,TNFSF12,VEGFB	Kidney
GO:BP	transforming growth factor beta receptor superfamily signaling pathway	GO:0141091	1.20064e-07	6.92059	341	418	29	21031	ACVRL1,ADAM9,BAMBI,CDH5,CFC1,CHRDL1,CRIM1,DKK3,DSG4,FOLR1,FSTL1,FSTL3,GDF15,INHBB,LTBP2,MSTN,NBL1,NEO1,NOTCH1,RGMA,RGMB,SLC39A5,SOST,TGFBR2,TGFBR3,VASN,VWC2,VWC2L,WFIKKN2	Kidney
GO:BP	positive regulation of cytokine production	GO:0001819	1.57353e-07	6.80313	490	418	35	21031	ADAM8,AGER,B2M,BSG,BTN3A2,CCL3,CD160,CD200,CD274,CD34,CD4,CD46,CD55,CD58,CD74,CD83,CLEC5A,CLEC7A,CX3CL1,F3,HAVCR2,IFNGR1,IL12B,IL16,IL17D,IL1R1,IL4R,LEP,LGALS9,PRG2,PYDC1,SPON2,TNFRSF14,TNFRSF8,TREM2	Kidney
GO:BP	response to hypoxia	GO:0001666	1.96267e-07	6.70715	303	418	27	21031	ACVRL1,ADAM8,ADM,AGER,ANG,ANGPTL4,CD38,EDN1,EPHA4,FGFR2,HSPG2,HYOU1,LEP,MB,MSTN,NOS1,NOTCH1,NPPC,PENK,PGF,SOD3,STC1,STC2,TGFBR3,TREM2,VASN,VEGFB	Kidney
GO:BP	interleukin-10 production	GO:0032613	2.40999e-07	6.61798	59	418	13	21031	AGER,CD274,CD46,CD83,CLEC7A,DLL1,IL12B,LGALS9,LILRB4,PDCD1LG2,PRG2,TNFRSF21,TREM2	Kidney
GO:BP	regulation of interleukin-10 production	GO:0032653	2.40999e-07	6.61798	59	418	13	21031	AGER,CD274,CD46,CD83,CLEC7A,DLL1,IL12B,LGALS9,LILRB4,PDCD1LG2,PRG2,TNFRSF21,TREM2	Kidney
GO:BP	axon regeneration	GO:0031103	3.35336e-07	6.47452	49	418	12	21031	APOA4,EPHA4,FOLR1,IGF1R,KIAA0319,NEFL,NEO1,PTPRF,PTPRS,RGMA,RTN4R,SPP1	Kidney
GO:BP	regulation of response to wounding	GO:1903034	3.51165e-07	6.45449	168	418	20	21031	CLEC7A,EDN1,EPHA4,F3,IGF1R,KIAA0319,NEO1,OCLN,PLAUR,PTPRF,PTPRS,REG3A,RGMA,RTN4R,SMOC2,SPP1,TAFA5,THBD,TNFRSF12A,VEGFB	Kidney
GO:BP	negative regulation of response to external stimulus	GO:0032102	3.66246e-07	6.43623	405	418	31	21031	CCN3,CD200,CDH5,CX3CL1,EDN1,EPHA4,HAVCR2,IL12B,IL2RA,KIAA0319,LEP,LGALS9,NBL1,NEO1,NOTCH1,PGLYRP1,PLAUR,PTPRS,REG3A,RGMA,RTN4R,SEMA3F,SIRPA,SPINK5,SPP1,TAFA5,THBD,TNFRSF1A,TNFRSF1B,TREM2,VSIG4	Kidney
GO:BP	negative regulation of cell activation	GO:0050866	4.33359e-07	6.36315	208	418	22	21031	CD200,CD274,CD300A,CD74,CLEC4G,CX3CL1,HAVCR2,IL2RA,IL4R,LGALS3,LGALS9,LILRB4,MERTK,PDCD1LG2,PGLYRP1,SCGB1A1,THBD,TNFRSF13B,TNFRSF14,TNFRSF21,TREM2,VSIG4	Kidney
GO:BP	response to tumor necrosis factor	GO:0034612	4.47722e-07	6.34899	249	418	24	21031	ADAM9,ADAMTS13,CCL14,CCL15,CCL16,CCL3,CD58,CRHBP,CX3CL1,CXCL16,EDA2R,EDN1,FABP4,FAS,IL18BP,PYDC1,TNFRSF11A,TNFRSF14,TNFRSF17,TNFRSF19,TNFRSF1A,TNFRSF1B,TNFRSF21,TNFRSF4	Kidney
GO:BP	leukocyte mediated immunity	GO:0002443	5.02452e-07	6.29891	460	418	33	21031	ADGRE2,AGER,B2M,BTN3A2,CCL3,CD160,CD27,CD300A,CD46,CD55,CD74,CHGA,CLEC4G,CLEC7A,EPHB6,FCER2,GRP,HAVCR2,IL12B,IL1R1,IL4R,KLRB1,LEP,LGALS9,LILRB4,NCR1,NCR3LG1,NECTIN2,PTGDS,SPON2,TNFRSF1B,TREM2,ULBP2	Kidney
GO:BP	response to decreased oxygen levels	GO:0036293	5.0656e-07	6.29537	316	418	27	21031	ACVRL1,ADAM8,ADM,AGER,ANG,ANGPTL4,CD38,EDN1,EPHA4,FGFR2,HSPG2,HYOU1,LEP,MB,MSTN,NOS1,NOTCH1,NPPC,PENK,PGF,SOD3,STC1,STC2,TGFBR3,TREM2,VASN,VEGFB	Kidney
GO:BP	negative regulation of neuron projection regeneration	GO:0070571	5.54553e-07	6.25606	16	418	8	21031	EPHA4,KIAA0319,NEO1,PTPRS,RGMA,RTN4R,SPP1,THY1	Kidney
GO:BP	regulation of neuron projection regeneration	GO:0070570	5.74059e-07	6.24104	31	418	10	21031	EPHA4,IGF1R,KIAA0319,NEO1,PTPRF,PTPRS,RGMA,RTN4R,SPP1,THY1	Kidney
GO:BP	multi-multicellular organism process	GO:0044706	6.86149e-07	6.16358	213	418	22	21031	ADM,AGRP,AMBP,B4GALT1,BSG,CD38,CRHBP,DDR1,DSG2,EDN1,ENDOU,HAVCR2,HSPG2,IGFBP2,LEP,LGALS9,SCGB1A1,SPP1,STC1,STC2,THBD,TIMP1	Kidney
GO:BP	response to oxygen levels	GO:0070482	7.63982e-07	6.11692	345	418	28	21031	ACVRL1,ADAM8,ADM,AGER,ANG,ANGPTL4,CD38,EDN1,EPHA4,FAS,FGFR2,HSPG2,HYOU1,LEP,MB,MSTN,NOS1,NOTCH1,NPPC,PENK,PGF,SOD3,STC1,STC2,TGFBR3,TREM2,VASN,VEGFB	Kidney
GO:BP	defense response to bacterium	GO:0042742	9.48226e-07	6.02309	325	418	27	21031	ANG,CD160,CD4,CHGA,CLEC4D,COLEC12,EPHA2,HAVCR2,IL12B,LCN2,NCR3LG1,PGLYRP1,PI3,PRG2,RARRES2,RNASE1,RNASE10,RNASE4,RNASE6,SPINK5,SPON2,TNFRSF14,TNFRSF1A,TREM2,VGF,WFDC12,WFDC2	Kidney
GO:BP	cytokine-mediated signaling pathway	GO:0019221	1.03223e-06	5.98622	499	418	34	21031	CCL14,CCL15,CCL16,CCL3,CD4,CD74,CSF1,CX3CL1,CXCL9,EDA2R,EDN1,F3,FAS,IFNGR1,IL10RB,IL12B,IL15RA,IL1R1,IL2RA,IL4R,LEP,LILRB4,NOTCH1,PYDC1,TFF2,TNFRSF11A,TNFRSF14,TNFRSF17,TNFRSF19,TNFRSF1A,TNFRSF1B,TNFRSF4,TREM2,YAP1	Kidney
GO:BP	response to axon injury	GO:0048678	1.20279e-06	5.91981	80	418	14	21031	APOA4,EPHA4,FOLR1,IGF1R,KIAA0319,NEFL,NEO1,NPPC,PTPRF,PTPRS,RGMA,RTN4R,SPP1,TREM2	Kidney
GO:BP	female pregnancy	GO:0007565	1.48238e-06	5.82904	182	418	20	21031	ADM,AGRP,AMBP,BSG,CD38,CRHBP,DDR1,DSG2,ENDOU,HAVCR2,HSPG2,IGFBP2,LEP,LGALS9,SCGB1A1,SPP1,STC1,STC2,THBD,TIMP1	Kidney
GO:BP	regulation of leukocyte mediated immunity	GO:0002703	1.53629e-06	5.81353	243	418	23	21031	ADGRE2,AGER,B2M,CD160,CD300A,CD46,CD55,CLEC4G,CLEC7A,FCER2,HAVCR2,IL12B,IL1R1,IL4R,KLRB1,LEP,LGALS9,LILRB4,NCR1,NECTIN2,TNFRSF1B,TREM2,ULBP2	Kidney
GO:BP	response to BMP	GO:0071772	1.6163e-06	5.79148	164	418	19	21031	ACVRL1,BAMBI,CDH5,CHRDL1,CRIM1,DSG4,FSTL1,FSTL3,NBL1,NEO1,NOTCH1,RGMA,RGMB,SLC39A5,SOST,SPINT2,TGFBR3,VWC2,VWC2L	Kidney
GO:BP	cellular response to BMP stimulus	GO:0071773	1.6163e-06	5.79148	164	418	19	21031	ACVRL1,BAMBI,CDH5,CHRDL1,CRIM1,DSG4,FSTL1,FSTL3,NBL1,NEO1,NOTCH1,RGMA,RGMB,SLC39A5,SOST,SPINT2,TGFBR3,VWC2,VWC2L	Kidney
GO:BP	multi-organism reproductive process	GO:0044703	1.85524e-06	5.7316	204	418	21	21031	ADM,AGRP,AMBP,BSG,CD38,CRHBP,DDR1,DSG2,EDN1,ENDOU,HAVCR2,HSPG2,IGFBP2,LEP,LGALS9,SCGB1A1,SPP1,STC1,STC2,THBD,TIMP1	Kidney
GO:BP	negative regulation of leukocyte activation	GO:0002695	2.18111e-06	5.66132	186	418	20	21031	CD200,CD274,CD300A,CD74,CLEC4G,CX3CL1,HAVCR2,IL2RA,IL4R,LGALS3,LGALS9,LILRB4,MERTK,PDCD1LG2,PGLYRP1,SCGB1A1,TNFRSF13B,TNFRSF14,TNFRSF21,VSIG4	Kidney
GO:BP	cellular response to tumor necrosis factor	GO:0071356	2.51863e-06	5.59884	228	418	22	21031	ADAMTS13,CCL14,CCL15,CCL16,CCL3,CD58,CRHBP,CX3CL1,EDA2R,EDN1,FABP4,FAS,IL18BP,PYDC1,TNFRSF11A,TNFRSF14,TNFRSF17,TNFRSF19,TNFRSF1A,TNFRSF1B,TNFRSF21,TNFRSF4	Kidney
GO:BP	regulation of cellular response to growth factor stimulus	GO:0090287	2.82652e-06	5.54875	318	418	26	21031	ACVRL1,BAMBI,CDH5,CHRDL1,CRIM1,DCN,DKK3,DLL1,FGFBP1,FOLR1,FSTL1,FSTL3,GPC1,IL12B,NBL1,NEO1,NOTCH1,RGMA,SMOC2,SOST,TGFBR3,VASN,VEGFB,VWC2,VWC2L,WFIKKN2	Kidney
GO:BP	negative regulation of interleukin-10 production	GO:0032693	3.09055e-06	5.50996	19	418	8	21031	AGER,CD274,DLL1,IL12B,LILRB4,PDCD1LG2,PRG2,TNFRSF21	Kidney
GO:BP	BMP signaling pathway	GO:0030509	3.53894e-06	5.45113	153	418	18	21031	ACVRL1,BAMBI,CDH5,CHRDL1,CRIM1,DSG4,FSTL1,FSTL3,NBL1,NEO1,NOTCH1,RGMA,RGMB,SLC39A5,SOST,TGFBR3,VWC2,VWC2L	Kidney
GO:BP	regulation of axon regeneration	GO:0048679	4.77391e-06	5.32113	28	418	9	21031	EPHA4,IGF1R,KIAA0319,NEO1,PTPRF,PTPRS,RGMA,RTN4R,SPP1	Kidney
GO:BP	positive regulation of cell development	GO:0010720	4.77841e-06	5.32072	450	418	31	21031	ACAN,ADAM8,AGER,BCAN,CD27,CD4,CD46,CD74,CD83,CDH5,CLEC7A,CSF1,CX3CL1,EPHA4,GFAP,IL12B,IL15RA,IL2RA,IL4R,KITLG,LGALS9,LILRB4,NCAN,NEFL,NOTCH1,SERPINF1,SLITRK1,TGFBR2,TNFRSF11A,TNFRSF1B,TREM2	Kidney
GO:BP	cell-cell adhesion via plasma-membrane adhesion molecules	GO:0098742	4.84705e-06	5.31452	280	418	24	21031	ALCAM,CDH3,CDH5,CDH6,CEACAM19,CELSR2,CX3CL1,DSC2,DSG2,DSG3,DSG4,ESAM,NECTIN2,NECTIN4,PCDH1,PCDH7,PTPRF,PTPRS,REG3A,SCARF2,SLITRK1,SPARCL1,TGFBR2,UNC5D	Kidney
GO:BP	peptidyl-tyrosine phosphorylation	GO:0018108	4.94432e-06	5.30589	258	418	23	21031	CD300A,CD4,CD74,DDR1,EFEMP1,EFNA1,EPHA1,EPHA4,ERBB4,FGFR2,FLT1,GFRA1,IGF1R,IL12B,KITLG,LEP,LILRB4,SPINK1,TGFA,TNFRSF14,TNFRSF1A,TREM2,VEGFB	Kidney
GO:BP	regulation of cell killing	GO:0031341	5.51156e-06	5.25873	105	418	15	21031	AGER,B2M,CD160,CD55,CD59,CLEC7A,FCER2,HAVCR2,IL12B,KLRB1,LEP,LGALS9,NCR1,NECTIN2,ULBP2	Kidney
GO:BP	peptidyl-tyrosine modification	GO:0018212	5.73983e-06	5.2411	260	418	23	21031	CD300A,CD4,CD74,DDR1,EFEMP1,EFNA1,EPHA1,EPHA4,ERBB4,FGFR2,FLT1,GFRA1,IGF1R,IL12B,KITLG,LEP,LILRB4,SPINK1,TGFA,TNFRSF14,TNFRSF1A,TREM2,VEGFB	Kidney
GO:BP	ameboidal-type cell migration	GO:0001667	5.85183e-06	5.23271	428	418	30	21031	ACTA2,ACVRL1,ADAM9,BSG,CCN3,CD248,CDH5,CLEC14A,DCN,EDN1,EFNA1,EPHA2,EPHB4,ERBB4,FGFBP1,FOLR1,FSTL1,GDNF,KITLG,NOTCH1,PTPRR,SCG2,SEMA3F,SERPINF1,SMOC2,STC1,TGFBR2,TGFBR3,TIMP1,TNFSF12	Kidney
GO:BP	syncytium formation by plasma membrane fusion	GO:0000768	6.21825e-06	5.20633	62	418	12	21031	ADAM12,ADAM9,ADAMTS15,ADGRB3,CXCL9,GDF15,IL4R,JAM2,NEO1,NOS1,NPHS1,TREM2	Kidney
GO:BP	cell-cell fusion	GO:0140253	6.21825e-06	5.20633	62	418	12	21031	ADAM12,ADAM9,ADAMTS15,ADGRB3,CXCL9,GDF15,IL4R,JAM2,NEO1,NOS1,NPHS1,TREM2	Kidney
GO:BP	negative regulation of lymphocyte activation	GO:0051250	7.30989e-06	5.13609	160	418	18	21031	CD274,CD300A,CD74,CLEC4G,HAVCR2,IL2RA,IL4R,LGALS3,LGALS9,LILRB4,MERTK,PDCD1LG2,PGLYRP1,SCGB1A1,TNFRSF13B,TNFRSF14,TNFRSF21,VSIG4	Kidney
GO:BP	negative regulation of axon regeneration	GO:0048681	7.71065e-06	5.11291	14	418	7	21031	EPHA4,KIAA0319,NEO1,PTPRS,RGMA,RTN4R,SPP1	Kidney
GO:BP	regulation of adaptive immune response	GO:0002819	9.2621e-06	5.03329	202	418	20	21031	AGER,B2M,CD160,CD274,CD4,CD46,CD55,CLEC4G,CLEC7A,FCER2,HAVCR2,IL12B,IL1R1,IL4R,LILRB4,NECTIN2,TNFRSF14,TNFRSF1B,TREM2,ULBP2	Kidney
GO:BP	regulation of lymphocyte mediated immunity	GO:0002706	9.41838e-06	5.02602	182	418	19	21031	AGER,B2M,CD160,CD46,CD55,CLEC4G,FCER2,HAVCR2,IL12B,IL1R1,KLRB1,LEP,LGALS9,LILRB4,NCR1,NECTIN2,TNFRSF1B,TREM2,ULBP2	Kidney
GO:BP	negative regulation of cytokine production	GO:0001818	9.72193e-06	5.01225	290	418	24	21031	AGER,CD200,CD274,CD34,CD83,CDH3,CX3CL1,DLL1,EPHA2,HAVCR2,IL12B,INHBB,LGALS9,LILRB4,MERTK,PDCD1LG2,PGLYRP1,PRG2,PTPRS,SCGB1A1,SIRPA,TNFRSF21,TREM2,VSIG4	Kidney
GO:BP	positive regulation of mononuclear cell proliferation	GO:0032946	1.31267e-05	4.88184	147	418	17	21031	AGER,CD274,CD38,CD46,CD55,CD74,CSF1,HAVCR2,IGFBP2,IL12B,IL2RA,KITLG,LEP,LGALS9,PDCD1LG2,TGFBR2,TNFRSF4	Kidney
GO:BP	syncytium formation	GO:0006949	1.31906e-05	4.87974	66	418	12	21031	ADAM12,ADAM9,ADAMTS15,ADGRB3,CXCL9,GDF15,IL4R,JAM2,NEO1,NOS1,NPHS1,TREM2	Kidney
GO:BP	eosinophil migration	GO:0072677	1.3217e-05	4.87887	31	418	9	21031	ADAM8,CCL14,CCL15,CCL16,CCL3,CD300A,CX3CL1,LGALS3,SCG2	Kidney
GO:BP	negative regulation of immune response	GO:0050777	1.61514e-05	4.79179	188	418	19	21031	AMBP,CD160,CD300A,CD46,CD55,CD59,CLEC4G,HAVCR2,IL12B,IL4R,LGALS3,LGALS9,LILRB4,PDCD1,PGLYRP1,SPINK5,TNFRSF14,TREM2,VSIG4	Kidney
GO:BP	antimicrobial humoral response	GO:0019730	1.66575e-05	4.77839	131	418	16	21031	ANG,CXCL9,NCR3LG1,PGLYRP1,PI3,PRSS2,RARRES2,REG1A,REG1B,REG3A,RNASE4,RNASE6,SPINK5,SPON2,WFDC12,WFDC2	Kidney
GO:BP	response to molecule of bacterial origin	GO:0002237	2.66076e-05	4.57499	354	418	26	21031	ADAM9,ADAMTS13,ADM,B2M,CD274,CD55,CX3CL1,CXCL9,EDN1,FGFR2,HAVCR2,IL12B,IL18BP,LGALS9,MMP3,NOS1,NOTCH1,PDCD1LG2,PENK,SCGB1A1,SIRPA,SPON2,THBD,TNFRSF11A,TNFRSF1B,TREM2	Kidney
GO:BP	symbiont entry into host cell	GO:0046718	3.2434e-05	4.489	156	418	17	21031	BSG,CD4,CD46,CD55,CD74,CLEC4G,CLEC5A,EPHA2,GSN,LGALS1,LGALS9,MOG,NECTIN2,NECTIN4,SCARB2,TNFRSF14,TNFRSF4	Kidney
GO:BP	negative regulation of cell adhesion	GO:0007162	3.29188e-05	4.48256	285	418	23	21031	ACVRL1,ADAM22,CD274,CD300A,CD74,CLEC4G,CX3CL1,EPHA4,HAVCR2,HSPG2,IL2RA,IL4R,LGALS3,LGALS9,LILRB4,NOTCH1,PDCD1LG2,SCGB1A1,SPINT2,SPOCK1,TNFRSF14,TNFRSF21,VSIG4	Kidney
GO:BP	regulation of nervous system development	GO:0051960	3.54532e-05	4.45034	463	418	30	21031	ACAN,ADGRB3,AGRN,B2M,BCAN,CX3CL1,DLL1,DRAXIN,EPHA4,FLRT2,GFAP,JAM2,KIAA0319,LRTM2,NCAN,NEFL,NOTCH1,PTPRS,RGMA,RTN4R,SEMA3F,SERPINF1,SLITRK1,SLITRK6,SPP1,THY1,TNFRSF1B,TNFRSF21,TREM2,YAP1	Kidney
GO:BP	regulation of transmembrane receptor protein serine/threonine kinase signaling pathway	GO:0090092	3.55694e-05	4.44892	263	418	22	21031	ACVRL1,BAMBI,CCN3,CDH5,CHRDL1,CRIM1,DKK3,FOLR1,FSTL1,FSTL3,KIAA0319,NBL1,NEO1,NOTCH1,RGMA,SOST,TGFBR2,TGFBR3,VASN,VWC2,VWC2L,WFIKKN2	Kidney
GO:BP	negative regulation of lymphocyte proliferation	GO:0050672	3.68144e-05	4.43398	87	418	13	21031	CD274,CD300A,CLEC4G,HAVCR2,IL2RA,LGALS9,LILRB4,PDCD1LG2,SCGB1A1,TNFRSF13B,TNFRSF14,TNFRSF21,VSIG4	Kidney
GO:BP	positive chemotaxis	GO:0050918	3.69693e-05	4.43216	72	418	12	21031	AGER,CCL15,CCL16,CCL3,CX3CL1,F3,GDNF,IL16,LGALS3,PGF,SCG2,VEGFB	Kidney
GO:BP	response to lipopolysaccharide	GO:0032496	3.94809e-05	4.40361	336	418	25	21031	ADAM9,ADAMTS13,ADM,CD274,CD55,CX3CL1,CXCL9,EDN1,FGFR2,HAVCR2,IL12B,IL18BP,LGALS9,MMP3,NOS1,NOTCH1,PDCD1LG2,PENK,SCGB1A1,SIRPA,SPON2,THBD,TNFRSF11A,TNFRSF1B,TREM2	Kidney
GO:BP	negative regulation of mononuclear cell proliferation	GO:0032945	4.2426e-05	4.37237	88	418	13	21031	CD274,CD300A,CLEC4G,HAVCR2,IL2RA,LGALS9,LILRB4,PDCD1LG2,SCGB1A1,TNFRSF13B,TNFRSF14,TNFRSF21,VSIG4	Kidney
GO:BP	tissue migration	GO:0090130	4.2989e-05	4.36664	313	418	24	21031	ACTA2,ACVRL1,ADAM9,BSG,CCN3,CDH5,CLEC14A,DCN,EDN1,EFNA1,EPHA2,EPHB4,FGFBP1,FSTL1,KITLG,NOTCH1,PTPRR,SCG2,SERPINF1,SMOC2,STC1,TGFBR2,TGFBR3,TNFSF12	Kidney
GO:BP	epithelial cell proliferation	GO:0050673	4.47938e-05	4.34878	441	418	29	21031	ACVRL1,ANG,B2M,B4GALT1,CCN3,CD34,CDH3,EPHA2,F3,FGFBP1,FGFR2,FLT1,HSPG2,IGFBP4,IL12B,KLK8,LEP,NOTCH1,PGF,REG3A,SCG2,SERPINF1,SLURP1,SPINK1,TGFA,TGFBR3,TNFSF12,VEGFB,YAP1	Kidney
GO:BP	regulation of BMP signaling pathway	GO:0030510	5.27426e-05	4.27784	106	418	14	21031	ACVRL1,BAMBI,CDH5,CHRDL1,CRIM1,FSTL1,FSTL3,NBL1,NEO1,NOTCH1,RGMA,SOST,VWC2,VWC2L	Kidney
GO:BP	negative regulation of neuron projection development	GO:0010977	5.92133e-05	4.22758	143	418	16	21031	B2M,CD38,DRAXIN,EFNA1,EPHA4,GFAP,IL15RA,KIAA0319,NEO1,PTPRS,RGMA,RTN4R,SEMA3F,SPOCK1,SPP1,THY1	Kidney
GO:BP	cellular extravasation	GO:0045123	5.95743e-05	4.22494	75	418	12	21031	ADAM8,AGER,CD99,CD99L2,CX3CL1,IL1R1,JAM2,LEP,PODXL2,SIRPA,THY1,XG	Kidney
GO:BP	negative regulation of T cell activation	GO:0050868	6.25274e-05	4.20393	125	418	15	21031	CD274,CD300A,CD74,CLEC4G,HAVCR2,IL2RA,IL4R,LGALS3,LGALS9,LILRB4,PDCD1LG2,SCGB1A1,TNFRSF14,TNFRSF21,VSIG4	Kidney
GO:BP	symbiont entry into host	GO:0044409	6.27221e-05	4.20258	163	418	17	21031	BSG,CD4,CD46,CD55,CD74,CLEC4G,CLEC5A,EPHA2,GSN,LGALS1,LGALS9,MOG,NECTIN2,NECTIN4,SCARB2,TNFRSF14,TNFRSF4	Kidney
GO:BP	positive regulation of lymphocyte proliferation	GO:0050671	6.54198e-05	4.18429	144	418	16	21031	AGER,CD274,CD38,CD46,CD55,CD74,HAVCR2,IGFBP2,IL12B,IL2RA,KITLG,LEP,LGALS9,PDCD1LG2,TGFBR2,TNFRSF4	Kidney
GO:BP	positive regulation of leukocyte proliferation	GO:0070665	6.87184e-05	4.16293	164	418	17	21031	AGER,CD274,CD38,CD46,CD55,CD74,CSF1,HAVCR2,IGFBP2,IL12B,IL2RA,KITLG,LEP,LGALS9,PDCD1LG2,TGFBR2,TNFRSF4	Kidney
GO:BP	regulation of developmental growth	GO:0048638	7.39429e-05	4.1311	322	418	24	21031	AGRN,CGA,CSF1,DLL1,DRAXIN,EDN1,ERBB4,FGFR2,GDF15,KIAA0319,LEP,MSTN,NOTCH1,NPPC,PI16,PTPRS,RGMA,RTN4R,SEMA3F,SPP1,STC2,SYT1,TGFBR3,YAP1	Kidney
GO:BP	myoblast fusion	GO:0007520	7.72855e-05	4.1119	49	418	10	21031	ADAM12,ADAMTS15,ADGRB3,CXCL9,GDF15,IL4R,JAM2,NEO1,NOS1,NPHS1	Kidney
GO:BP	positive regulation of hemopoiesis	GO:1903708	8.59667e-05	4.06567	187	418	18	21031	ADAM8,AGER,CD27,CD4,CD46,CD74,CD83,CSF1,IL12B,IL15RA,IL2RA,IL4R,KITLG,LGALS9,LILRB4,TGFBR2,TNFRSF11A,TREM2	Kidney
GO:BP	positive regulation of leukocyte differentiation	GO:1902107	8.59667e-05	4.06567	187	418	18	21031	ADAM8,AGER,CD27,CD4,CD46,CD74,CD83,CSF1,IL12B,IL15RA,IL2RA,IL4R,KITLG,LGALS9,LILRB4,TGFBR2,TNFRSF11A,TREM2	Kidney
GO:BP	regulation of adaptive immune response based on somatic recombination of immune receptors built from immunoglobulin superfamily domains	GO:0002822	8.59667e-05	4.06567	187	418	18	21031	AGER,B2M,CD274,CD4,CD46,CD55,CLEC4G,CLEC7A,FCER2,HAVCR2,IL12B,IL1R1,IL4R,LILRB4,NECTIN2,TNFRSF1B,TREM2,ULBP2	Kidney
GO:BP	mononuclear cell differentiation	GO:1903131	9.54992e-05	4.02	484	418	30	21031	ADAM8,AGER,B2M,CD27,CD4,CD46,CD74,CD79B,CD83,CLEC4D,CLEC4G,CSF1,DLL1,IL12B,IL15RA,IL2RA,IL4R,ITM2A,LEP,LGALS1,LGALS9,LILRB4,LTBR,LY6D,MERTK,PGLYRP1,SPINK5,TGFBR2,TNFRSF9,TREM2	Kidney
GO:BP	granulocyte chemotaxis	GO:0071621	9.59698e-05	4.01787	129	418	15	21031	ADGRE2,BSG,CCL14,CCL15,CCL16,CCL3,CD74,CSF1,CX3CL1,CXCL9,EDN1,LGALS3,MSTN,RARRES2,SCG2	Kidney
GO:BP	neutrophil migration	GO:1990266	9.59698e-05	4.01787	129	418	15	21031	ADAM8,BSG,CCL14,CCL15,CCL16,CCL3,CD74,CD99,CD99L2,CX3CL1,CXCL9,EDN1,IL1R1,LGALS3,XG	Kidney
GO:BP	regulation of neuron projection development	GO:0010975	9.73043e-05	4.01187	457	418	29	21031	ADGRB3,B2M,CD38,CX3CL1,DDR1,DRAXIN,EFNA1,EPHA4,GFAP,IGF1R,IL15RA,KIAA0319,KLK6,NCS1,NEFL,NEO1,PTPRF,PTPRS,RGMA,ROR1,RTN4R,SCARB2,SEMA3F,SERPINF1,SEZ6,SLITRK1,SPOCK1,SPP1,THY1	Kidney
GO:BP	negative regulation of secretion	GO:0051048	9.83287e-05	4.00732	168	418	17	21031	CCN3,CD200,CD300A,CD74,CHGA,CRHBP,EDN1,FGF23,IL12B,INHBB,LEP,LGALS9,NEO1,NOTCH1,TFF2,TNFRSF1A,TNFRSF1B	Kidney
GO:BP	positive regulation of cellular extravasation	GO:0002693	0.000103869	3.98351	19	418	7	21031	ADAM8,AGER,CD99,CD99L2,IL1R1,THY1,XG	Kidney
GO:BP	biological process involved in interaction with host	GO:0051701	0.000105919	3.97503	211	418	19	21031	BSG,CD4,CD46,CD55,CD74,CLEC4G,CLEC5A,EPHA2,GSN,INHBB,LGALS1,LGALS9,MOG,NECTIN2,NECTIN4,PGLYRP1,SCARB2,TNFRSF14,TNFRSF4	Kidney
GO:BP	epithelial cell migration	GO:0010631	0.000108949	3.96278	304	418	23	21031	ACVRL1,ADAM9,BSG,CCN3,CDH5,CLEC14A,DCN,EDN1,EFNA1,EPHA2,EPHB4,FGFBP1,FSTL1,KITLG,NOTCH1,PTPRR,SCG2,SERPINF1,SMOC2,STC1,TGFBR2,TGFBR3,TNFSF12	Kidney
GO:BP	regulation of alpha-beta T cell activation	GO:0046634	0.000120608	3.91862	113	418	14	21031	AGER,CD160,CD274,CD300A,CD55,CD83,CLEC4G,IL12B,IL2RA,IL4R,LGALS9,LILRB4,TGFBR2,TNFRSF14	Kidney
GO:BP	negative regulation of leukocyte proliferation	GO:0070664	0.000123528	3.90823	96	418	13	21031	CD274,CD300A,CLEC4G,HAVCR2,IL2RA,LGALS9,LILRB4,PDCD1LG2,SCGB1A1,TNFRSF13B,TNFRSF14,TNFRSF21,VSIG4	Kidney
GO:BP	epithelium migration	GO:0090132	0.000130407	3.8847	307	418	23	21031	ACVRL1,ADAM9,BSG,CCN3,CDH5,CLEC14A,DCN,EDN1,EFNA1,EPHA2,EPHB4,FGFBP1,FSTL1,KITLG,NOTCH1,PTPRR,SCG2,SERPINF1,SMOC2,STC1,TGFBR2,TGFBR3,TNFSF12	Kidney
GO:BP	lymphocyte mediated immunity	GO:0002449	0.000160681	3.79404	361	418	25	21031	AGER,B2M,BTN3A2,CD160,CD27,CD46,CD55,CD74,CLEC4G,EPHB6,FCER2,HAVCR2,IL12B,IL1R1,IL4R,KLRB1,LEP,LGALS9,LILRB4,NCR1,NCR3LG1,NECTIN2,TNFRSF1B,TREM2,ULBP2	Kidney
GO:BP	endothelial cell migration	GO:0043542	0.000191676	3.71743	219	418	19	21031	ACVRL1,BSG,CCN3,CDH5,CLEC14A,DCN,EDN1,EFNA1,EPHA2,EPHB4,FGFBP1,FSTL1,NOTCH1,SCG2,SERPINF1,SMOC2,STC1,TGFBR3,TNFSF12	Kidney
GO:BP	negative regulation of leukocyte cell-cell adhesion	GO:1903038	0.000195481	3.7089	136	418	15	21031	CD274,CD300A,CD74,CLEC4G,HAVCR2,IL2RA,IL4R,LGALS3,LGALS9,LILRB4,PDCD1LG2,SCGB1A1,TNFRSF14,TNFRSF21,VSIG4	Kidney
GO:BP	negative regulation of immune effector process	GO:0002698	0.000259522	3.58583	120	418	14	21031	CD300A,CD46,CD55,CD59,CLEC4G,HAVCR2,IL4R,LGALS3,LGALS9,LILRB4,PGLYRP1,PRG2,SPINK5,VSIG4	Kidney
GO:BP	regulation of chemotaxis	GO:0050920	0.000273788	3.56259	224	418	19	21031	AGER,CCL3,CCN3,CD74,CSF1,EDN1,F3,IL16,LGALS9,MSTN,NBL1,NOTCH1,PGF,RARRES2,SCG2,SEMA3F,SMOC2,TREM2,VEGFB	Kidney
GO:BP	positive regulation of T cell proliferation	GO:0042102	0.000288882	3.53928	103	418	13	21031	AGER,CD274,CD46,CD55,HAVCR2,IGFBP2,IL12B,IL2RA,KITLG,LEP,LGALS9,PDCD1LG2,TGFBR2	Kidney
GO:BP	regulation of leukocyte differentiation	GO:1902105	0.000327234	3.48514	323	418	23	21031	ADAM8,AGER,CCL3,CD27,CD4,CD46,CD74,CD83,CLEC4G,CSF1,FSTL3,IL12B,IL15RA,IL2RA,IL4R,KITLG,LGALS9,LILRB4,PGLYRP1,SPINK5,TGFBR2,TNFRSF11A,TREM2	Kidney
GO:BP	adaptive immune response based on somatic recombination of immune receptors built from immunoglobulin superfamily domains	GO:0002460	0.000332965	3.4776	375	418	25	21031	AGER,B2M,BTN3A2,CD27,CD274,CD4,CD46,CD55,CD74,CLEC4G,CLEC7A,EPHB6,FCER2,HAVCR2,IL12B,IL18BP,IL1R1,IL4R,LILRB4,NCR3LG1,NECTIN2,NOTCH1,TNFRSF1B,TREM2,ULBP2	Kidney
GO:BP	synapse organization	GO:0050808	0.000345755	3.46123	485	418	29	21031	ADGRB3,AGRN,BCAN,CDH6,CHCHD10,CHRDL1,CX3CL1,EFNA1,EPHA4,ERBB4,FLRT2,GDNF,GPR158,IGF1R,KLK8,LRTM2,NEFL,PALM,PTPRF,PTPRS,SEMA3F,SEZ6,SEZ6L,SEZ6L2,SLITRK1,SLITRK6,SNCG,SPARCL1,TREM2	Kidney
GO:BP	regulation of mononuclear cell migration	GO:0071675	0.000354425	3.45048	123	418	14	21031	ADAM8,AGER,CCL3,CCN3,CD200,CD99L2,CSF1,JAM2,LGALS3,LGALS9,MSTN,NBL1,RARRES2,TNFRSF14	Kidney
GO:BP	negative regulation of T cell proliferation	GO:0042130	0.000371037	3.43058	72	418	11	21031	CD274,CLEC4G,HAVCR2,IL2RA,LGALS9,LILRB4,PDCD1LG2,SCGB1A1,TNFRSF14,TNFRSF21,VSIG4	Kidney
GO:BP	positive regulation of chemotaxis	GO:0050921	0.000417591	3.37925	144	418	15	21031	AGER,CCL3,CD74,CSF1,EDN1,F3,IL16,LGALS9,MSTN,PGF,RARRES2,SCG2,SMOC2,TREM2,VEGFB	Kidney
GO:BP	positive regulation of angiogenesis	GO:0045766	0.000442619	3.35397	165	418	16	21031	ACVRL1,ADAM12,ADM,ANGPTL4,CD34,CDH5,DLL1,EPHA1,F3,FLT1,HSPB6,PGF,SMOC2,TGFBR2,TNFSF12,VEGFB	Kidney
GO:BP	response to type II interferon	GO:0034341	0.000500701	3.30042	146	418	15	21031	ADAMTS13,CCL14,CCL15,CCL16,CCL3,CD58,CD74,CX3CL1,CXCL16,EDN1,GSN,IFNGR1,IL12B,LGALS9,SIRPA	Kidney
GO:BP	positive regulation of vasculature development	GO:1904018	0.000522488	3.28192	167	418	16	21031	ACVRL1,ADAM12,ADM,ANGPTL4,CD34,CDH5,DLL1,EPHA1,F3,FLT1,HSPB6,PGF,SMOC2,TGFBR2,TNFSF12,VEGFB	Kidney
GO:BP	negative regulation of cell-cell adhesion	GO:0022408	0.000547842	3.26134	189	418	17	21031	CD274,CD300A,CD74,CLEC4G,HAVCR2,IL2RA,IL4R,LGALS3,LGALS9,LILRB4,NOTCH1,PDCD1LG2,SCGB1A1,SPINT2,TNFRSF14,TNFRSF21,VSIG4	Kidney
GO:BP	activated T cell proliferation	GO:0050798	0.000554776	3.25588	46	418	9	21031	AGER,CD274,EPHB6,IGFBP2,IL12B,IL2RA,LGALS9,LILRB4,PDCD1LG2	Kidney
GO:BP	tumor necrosis factor superfamily cytokine production	GO:0071706	0.000567136	3.24631	168	418	16	21031	ADAM8,AGER,CCL3,CD274,CLEC7A,CX3CL1,HAVCR2,IFNGR1,IL12B,LEP,LGALS9,LILRB4,SIRPA,SPON2,TNFRSF8,TREM2	Kidney
GO:BP	regulation of tumor necrosis factor superfamily cytokine production	GO:1903555	0.000567136	3.24631	168	418	16	21031	ADAM8,AGER,CCL3,CD274,CLEC7A,CX3CL1,HAVCR2,IFNGR1,IL12B,LEP,LGALS9,LILRB4,SIRPA,SPON2,TNFRSF8,TREM2	Kidney
GO:BP	synapse maturation	GO:0060074	0.000571613	3.2429	34	418	8	21031	ADGRB3,BCAN,CHRDL1,NEFL,PALM,SEZ6,SEZ6L,SEZ6L2	Kidney
GO:BP	negative regulation of secretion by cell	GO:1903531	0.000598487	3.22295	148	418	15	21031	CCN3,CD200,CD300A,CHGA,CRHBP,EDN1,FGF23,IL12B,INHBB,LEP,LGALS9,NEO1,NOTCH1,TNFRSF1A,TNFRSF1B	Kidney
GO:BP	negative regulation of cell projection organization	GO:0031345	0.000686291	3.16349	192	418	17	21031	B2M,CD38,DRAXIN,EFNA1,EPHA4,GFAP,IL15RA,KIAA0319,NEO1,PTPRS,RGMA,RTN4R,SEMA3F,SPOCK1,SPP1,THY1,YAP1	Kidney
GO:BP	regulation of epithelial cell proliferation	GO:0050678	0.000688417	3.16215	363	418	24	21031	ACVRL1,ANG,B2M,B4GALT1,CDH3,F3,FGFBP1,FGFR2,FLT1,HSPG2,IL12B,LEP,NOTCH1,PGF,REG3A,SCG2,SERPINF1,SLURP1,SPINK1,TGFA,TGFBR3,TNFSF12,VEGFB,YAP1	Kidney
GO:BP	regulation of hemopoiesis	GO:1903706	0.000722746	3.14101	418	418	26	21031	ADAM8,AGER,B2M,CCL3,CD27,CD4,CD46,CD74,CD83,CLEC4G,CSF1,DLL1,FSTL3,IL12B,IL15RA,IL17D,IL2RA,IL4R,KITLG,LGALS9,LILRB4,PGLYRP1,SPINK5,TGFBR2,TNFRSF11A,TREM2	Kidney
GO:BP	negative regulation of response to wounding	GO:1903035	0.000775136	3.11062	94	418	12	21031	EDN1,EPHA4,KIAA0319,NEO1,PLAUR,PTPRS,REG3A,RGMA,RTN4R,SPP1,TAFA5,THBD	Kidney
GO:BP	regulation of interleukin-6 production	GO:0032675	0.000777713	3.10918	151	418	15	21031	AGER,BSG,CD200,CD74,CLEC7A,CX3CL1,HAVCR2,IL16,IL17D,LEP,LGALS9,LILRB4,SIRPA,SPON2,TREM2	Kidney
GO:BP	interleukin-6 production	GO:0032635	0.000777713	3.10918	151	418	15	21031	AGER,BSG,CD200,CD74,CLEC7A,CX3CL1,HAVCR2,IL16,IL17D,LEP,LGALS9,LILRB4,SIRPA,SPON2,TREM2	Kidney
GO:BP	ERK1 and ERK2 cascade	GO:0070371	0.000851319	3.06991	315	418	22	21031	ACTA2,AGER,CCL14,CCL15,CCL16,CCL3,CD4,CD74,CX3CL1,EDN1,EPHA2,EPHA4,ERBB4,FGF23,FGFR2,HAVCR2,LGALS9,NOTCH1,PTPRR,SIRPA,TREM2,VEGFB	Kidney
GO:BP	regulation of ERK1 and ERK2 cascade	GO:0070372	0.000916549	3.03784	291	418	21	21031	ACTA2,AGER,CCL14,CCL15,CCL16,CCL3,CD4,CD74,CX3CL1,EPHA2,EPHA4,ERBB4,FGF23,FGFR2,HAVCR2,LGALS9,NOTCH1,PTPRR,SIRPA,TREM2,VEGFB	Kidney
GO:BP	lymphocyte apoptotic process	GO:0070227	0.00126814	2.89683	81	418	11	21031	ADAM8,CD27,CD274,CD74,EFNA1,FAS,IL2RA,LGALS3,LGALS9,PDCD1,TNFRSF21	Kidney
GO:BP	regulation of type II interferon production	GO:0032649	0.00129943	2.88625	117	418	13	21031	BTN3A2,CD160,CD274,CLEC7A,HAVCR2,IL12B,IL1R1,LGALS9,LILRB4,PDCD1LG2,PGLYRP1,SCGB1A1,SIRPA	Kidney
GO:BP	leukocyte apoptotic process	GO:0071887	0.00129943	2.88625	117	418	13	21031	ADAM8,CD27,CD274,CD74,EFNA1,FAS,IL2RA,KITLG,LGALS3,LGALS9,MERTK,PDCD1,TNFRSF21	Kidney
GO:BP	type II interferon production	GO:0032609	0.00143434	2.84335	118	418	13	21031	BTN3A2,CD160,CD274,CLEC7A,HAVCR2,IL12B,IL1R1,LGALS9,LILRB4,PDCD1LG2,PGLYRP1,SCGB1A1,SIRPA	Kidney
GO:BP	lymphocyte differentiation	GO:0030098	0.00147738	2.83051	434	418	26	21031	ADAM8,B2M,CD27,CD4,CD46,CD74,CD79B,CD83,CLEC4D,CLEC4G,DLL1,IL12B,IL15RA,IL2RA,IL4R,ITM2A,LEP,LGALS1,LGALS9,LILRB4,LY6D,MERTK,PGLYRP1,SPINK5,TGFBR2,TNFRSF9	Kidney
GO:BP	eosinophil chemotaxis	GO:0048245	0.00159539	2.79713	27	418	7	21031	CCL14,CCL15,CCL16,CCL3,CX3CL1,LGALS3,SCG2	Kidney
GO:BP	positive regulation of epithelial cell proliferation	GO:0050679	0.0017323	2.76138	205	418	17	21031	ACVRL1,ANG,B4GALT1,CDH3,F3,FGFBP1,FGFR2,HSPG2,NOTCH1,PGF,REG3A,SCG2,SPINK1,TGFA,TNFSF12,VEGFB,YAP1	Kidney
GO:BP	response to tumor cell	GO:0002347	0.00177561	2.75065	39	418	8	21031	CD160,CD274,HAVCR2,IGFBPL1,IL12B,NECTIN2,NOTCH1,TNFRSF10B	Kidney
GO:BP	positive regulation of ERK1 and ERK2 cascade	GO:0070374	0.00185424	2.73183	206	418	17	21031	ACTA2,AGER,CCL14,CCL15,CCL16,CCL3,CD4,CD74,CX3CL1,ERBB4,FGF23,FGFR2,HAVCR2,LGALS9,NOTCH1,TREM2,VEGFB	Kidney
GO:BP	negative regulation of cell development	GO:0010721	0.00191937	2.71684	279	418	20	21031	B2M,CCL3,CD74,CLEC4G,DRAXIN,FSTL3,IL17D,IL4R,KIAA0319,LILRB4,NOTCH1,NPPC,PGLYRP1,PTPRS,RGMA,RTN4R,SEMA3F,SPP1,THY1,TREM2	Kidney
GO:BP	monocyte chemotaxis	GO:0002548	0.00195342	2.70921	68	418	10	21031	CCL14,CCL15,CCL16,CCL3,CCN3,CX3CL1,FLT1,LGALS3,NBL1,TNFRSF11A	Kidney
GO:BP	negative regulation of cellular response to growth factor stimulus	GO:0090288	0.00211329	2.67504	103	418	12	21031	BAMBI,CHRDL1,CRIM1,DCN,FSTL3,GPC1,IL12B,NBL1,NOTCH1,SOST,VWC2,VWC2L	Kidney
GO:BP	organ growth	GO:0035265	0.00243253	2.61394	165	418	15	21031	CGA,DLL1,EDN1,ERBB4,FGFR2,LEP,NOTCH1,NPPC,PI16,PSAP,PSAPL1,STC1,TGFBR2,TGFBR3,YAP1	Kidney
GO:BP	canonical NF-kappaB signal transduction	GO:0007249	0.00243505	2.61349	309	418	21	21031	ADAM8,CANT1,CD4,CD74,CLEC4D,CLEC7A,CX3CL1,EDA2R,EDN1,LGALS1,LGALS9,LILRB4,LTBR,ROR1,SHISA5,SIRPA,TGFBR3,TNFRSF10B,TNFRSF19,TNFRSF1A,TREM2	Kidney
GO:BP	T cell mediated immunity	GO:0002456	0.0025402	2.59513	124	418	13	21031	AGER,B2M,BTN3A2,CD46,CD55,CLEC4G,EPHB6,IL12B,IL1R1,LILRB4,NECTIN2,TNFRSF1B,ULBP2	Kidney
GO:BP	cellular response to type II interferon	GO:0071346	0.0025402	2.59513	124	418	13	21031	ADAMTS13,CCL14,CCL15,CCL16,CCL3,CD58,CX3CL1,EDN1,GSN,IFNGR1,IL12B,LGALS9,SIRPA	Kidney
GO:BP	lymphocyte migration	GO:0072676	0.0025402	2.59513	124	418	13	21031	ADAM8,CCL14,CCL15,CCL16,CCL3,CD200,CD99,CD99L2,CX3CL1,CXCL16,JAM2,TNFRSF14,XG	Kidney
GO:BP	macrophage activation	GO:0042116	0.00288281	2.54018	106	418	12	21031	AGER,CCL3,CD200,CD74,CD93,CX3CL1,FCER2,HAVCR2,IFNGR1,IL4R,TREM2,VSIG4	Kidney
GO:BP	regulation of activated T cell proliferation	GO:0046006	0.00323334	2.49035	42	418	8	21031	AGER,CD274,IGFBP2,IL12B,IL2RA,LGALS9,LILRB4,PDCD1LG2	Kidney
GO:BP	tissue homeostasis	GO:0001894	0.00339405	2.46928	264	418	19	21031	ADAM8,BSG,CD34,CD38,CDH3,CDH5,CSF1,CYTL1,ESAM,JAM2,NOTCH1,OCLN,OSCAR,SPP1,TFF1,TFF2,TFF3,TNFRSF11A,YAP1	Kidney
GO:BP	anatomical structure homeostasis	GO:0060249	0.00339405	2.46928	264	418	19	21031	ADAM8,BSG,CD34,CD38,CDH3,CDH5,CSF1,CYTL1,ESAM,JAM2,NOTCH1,OCLN,OSCAR,SPP1,TFF1,TFF2,TFF3,TNFRSF11A,YAP1	Kidney
GO:BP	angiogenesis involved in wound healing	GO:0060055	0.00347386	2.45919	30	418	7	21031	B4GALT1,CD34,CX3CL1,MCAM,SMOC2,TAFA5,VEGFB	Kidney
GO:BP	negative regulation of developmental growth	GO:0048640	0.00352466	2.45288	108	418	12	21031	CGA,DRAXIN,GDF15,KIAA0319,MSTN,PI16,PTPRS,RGMA,RTN4R,SEMA3F,SPP1,STC2	Kidney
GO:BP	response to mechanical stimulus	GO:0009612	0.00381159	2.41889	217	418	17	21031	BAG3,EDN1,FAS,GSN,IGF1R,IGFBP2,KIAA0319,KRT5,LRP11,LTBR,RETN,SLITRK6,SOST,TNFRSF10B,TNFRSF11A,TNFRSF1A,TNFRSF8	Kidney
GO:BP	cell killing	GO:0001906	0.00381159	2.41889	217	418	17	21031	AGER,B2M,CD160,CD55,CD59,CHGA,CLEC7A,FCER2,HAVCR2,IL12B,KLRB1,LEP,LGALS9,NCR1,NECTIN2,PGLYRP1,ULBP2	Kidney
GO:BP	regulation of tolerance induction	GO:0002643	0.00395735	2.4026	20	418	6	21031	CD274,HAVCR2,IL2RA,LILRB4,PDCD1,TGFBR2	Kidney
GO:BP	phosphatidylinositol 3-kinase/protein kinase B signal transduction	GO:0043491	0.00409999	2.38722	293	418	20	21031	ADAM8,CCL3,CD160,CX3CL1,DCN,DDR1,EDN1,EPHA2,ERBB4,FLT1,GDF15,GFRAL,IGF1R,LEP,MERTK,MSTN,PIK3IP1,ROR1,TREM2,VEGFB	Kidney
GO:BP	regulation of leukocyte mediated cytotoxicity	GO:0001910	0.00414372	2.38261	91	418	11	21031	AGER,B2M,CD160,HAVCR2,IL12B,KLRB1,LEP,LGALS9,NCR1,NECTIN2,ULBP2	Kidney
GO:BP	negative regulation of BMP signaling pathway	GO:0030514	0.00434383	2.36213	58	418	9	21031	BAMBI,CHRDL1,CRIM1,FSTL3,NBL1,NOTCH1,SOST,VWC2,VWC2L	Kidney
GO:BP	tolerance induction	GO:0002507	0.00441074	2.35549	31	418	7	21031	CD274,HAVCR2,IL2RA,LGALS9,LILRB4,PDCD1,TGFBR2	Kidney
GO:BP	regulation of peptidyl-tyrosine phosphorylation	GO:0050730	0.00460055	2.33719	220	418	17	21031	CD300A,CD4,CD74,EFNA1,EPHA4,ERBB4,GFRA1,IL12B,KITLG,LEP,LILRB4,SPINK1,TGFA,TNFRSF14,TNFRSF1A,TREM2,VEGFB	Kidney
GO:BP	negative regulation of extracellular matrix organization	GO:1903054	0.00464752	2.33278	12	418	5	21031	CST3,NOTCH1,TGFBR3,TNFRSF1A,TNFRSF1B	Kidney
GO:BP	regulation of alpha-beta T cell proliferation	GO:0046640	0.00468935	2.32889	44	418	8	21031	CD274,CD55,CLEC4G,IL12B,IL2RA,LGALS9,TGFBR2,TNFRSF14	Kidney
GO:BP	regulation of CD4-positive, alpha-beta T cell activation	GO:2000514	0.00492115	2.30793	75	418	10	21031	AGER,CD160,CD274,CD55,CD83,IL12B,IL2RA,IL4R,LGALS9,TGFBR2	Kidney
GO:BP	T cell apoptotic process	GO:0070231	0.00503663	2.29786	59	418	9	21031	ADAM8,CD27,CD274,EFNA1,FAS,IL2RA,LGALS3,LGALS9,PDCD1	Kidney
GO:BP	axonogenesis	GO:0007409	0.0055308	2.25721	466	418	26	21031	ALCAM,B4GAT1,DRAXIN,EDN1,EFNA1,EFNA4,EPHA4,FGFR2,FLRT2,GDNF,GFRA3,IGF1R,KIAA0319,LRTM2,NEFL,NEO1,NOTCH1,PTPRS,RGMA,RTN4R,SEMA3F,SLITRK1,SLITRK6,SPP1,THY1,UNC5D	Kidney
GO:BP	regulation of natural killer cell mediated cytotoxicity	GO:0042269	0.00560507	2.25142	45	418	8	21031	CD160,HAVCR2,IL12B,KLRB1,LEP,LGALS9,NCR1,NECTIN2	Kidney
GO:BP	macrophage migration	GO:1905517	0.00582246	2.23489	60	418	9	21031	B4GALT1,CCL3,CD200,CSF1,CX3CL1,LGALS3,MSTN,RARRES2,TREM2	Kidney
GO:BP	leukocyte activation involved in immune response	GO:0002366	0.00588188	2.23048	300	418	20	21031	ADGRE2,CCL3,CD160,CD300A,CD46,CD74,CHGA,CLEC4D,DLL1,GRP,HAVCR2,IL12B,IL4R,ITM2A,LGALS1,LGALS3,LGALS9,PGLYRP1,PTGDS,TREM2	Kidney
GO:BP	negative regulation of cell motility	GO:2000146	0.00618714	2.20851	301	418	20	21031	ACVRL1,CCN3,CD200,CD300A,CD74,CX3CL1,DCN,EPHA1,EPHA4,NBL1,NOTCH1,PTPRR,SERPINF1,SLURP1,SPINT2,STC1,TAFA5,TGFBR3,THY1,TIMP1	Kidney
GO:BP	positive regulation of immune effector process	GO:0002699	0.00634803	2.19736	250	418	18	21031	B2M,CD160,CD300A,CD46,CD55,CD74,CLEC7A,FCER2,IL12B,IL1R1,IL4R,LGALS9,NECTIN2,SPON2,TNFRSF14,TNFRSF4,TREM2,ULBP2	Kidney
GO:BP	extracellular matrix disassembly	GO:0022617	0.00671152	2.17318	61	418	9	21031	ADAM8,ADAMTS15,CST3,DDR1,KLK4,MMP10,MMP3,PBXIP1,PRSS2	Kidney
GO:BP	cell activation involved in immune response	GO:0002263	0.00719117	2.1432	304	418	20	21031	ADGRE2,CCL3,CD160,CD300A,CD46,CD74,CHGA,CLEC4D,DLL1,GRP,HAVCR2,IL12B,IL4R,ITM2A,LGALS1,LGALS3,LGALS9,PGLYRP1,PTGDS,TREM2	Kidney
GO:BP	extrinsic apoptotic signaling pathway	GO:0097191	0.00747431	2.12643	228	418	17	21031	BAG3,CD27,CX3CL1,FAS,GDNF,GFRAL,IL19,KITLG,LGALS3,LTBR,SCG2,TNFRSF10B,TNFRSF12A,TNFRSF1A,TNFRSF1B,TNFSF12,YAP1	Kidney
GO:BP	regulation of neurogenesis	GO:0050767	0.00779765	2.10804	388	418	23	21031	ACAN,B2M,BCAN,CX3CL1,DLL1,DRAXIN,EPHA4,GFAP,KIAA0319,NCAN,NEFL,NOTCH1,PTPRS,RGMA,RTN4R,SEMA3F,SERPINF1,SLITRK1,SPP1,THY1,TNFRSF1B,TREM2,YAP1	Kidney
GO:BP	alpha-beta T cell proliferation	GO:0046633	0.00789785	2.10249	47	418	8	21031	CD274,CD55,CLEC4G,IL12B,IL2RA,LGALS9,TGFBR2,TNFRSF14	Kidney
GO:BP	endothelial cell proliferation	GO:0001935	0.00868908	2.06103	160	418	14	21031	ACVRL1,ANG,CD34,EPHA2,F3,FGFBP1,FLT1,HSPG2,IL12B,LEP,PGF,SCG2,TNFSF12,VEGFB	Kidney
GO:BP	negative regulation of locomotion	GO:0040013	0.00916492	2.03787	336	418	21	21031	ACVRL1,CCN3,CD200,CD300A,CD74,CX3CL1,DCN,EPHA1,EPHA4,NBL1,NOTCH1,PTPRR,SEMA3F,SERPINF1,SLURP1,SPINT2,STC1,TAFA5,TGFBR3,THY1,TIMP1	Kidney
GO:BP	T cell costimulation	GO:0031295	0.00931435	2.03085	48	418	8	21031	CD160,CD274,CD5,EPHB6,LGALS1,LILRB4,PDCD1LG2,TNFRSF14	Kidney
GO:BP	negative regulation of cell migration	GO:0030336	0.0104365	1.98144	285	418	19	21031	ACVRL1,CCN3,CD200,CD300A,CD74,CX3CL1,DCN,EPHA1,EPHA4,NBL1,NOTCH1,PTPRR,SERPINF1,SLURP1,STC1,TAFA5,TGFBR3,THY1,TIMP1	Kidney
GO:BP	positive regulation of neutrophil migration	GO:1902624	0.0105318	1.9775	35	418	7	21031	ADAM8,CD74,CD99,CD99L2,EDN1,IL1R1,XG	Kidney
GO:BP	positive regulation of peptidyl-tyrosine phosphorylation	GO:0050731	0.0107977	1.96667	163	418	14	21031	CD4,CD74,EFNA1,EPHA4,ERBB4,GFRA1,IL12B,KITLG,LEP,TGFA,TNFRSF14,TNFRSF1A,TREM2,VEGFB	Kidney
GO:BP	regulation of tumor necrosis factor production	GO:0032680	0.0107977	1.96667	163	418	14	21031	AGER,CCL3,CLEC7A,CX3CL1,HAVCR2,IFNGR1,IL12B,LEP,LGALS9,LILRB4,SIRPA,SPON2,TNFRSF8,TREM2	Kidney
GO:BP	tumor necrosis factor production	GO:0032640	0.0107977	1.96667	163	418	14	21031	AGER,CCL3,CLEC7A,CX3CL1,HAVCR2,IFNGR1,IL12B,LEP,LGALS9,LILRB4,SIRPA,SPON2,TNFRSF8,TREM2	Kidney
GO:BP	regulation of natural killer cell mediated immunity	GO:0002715	0.0109403	1.96097	49	418	8	21031	CD160,HAVCR2,IL12B,KLRB1,LEP,LGALS9,NCR1,NECTIN2	Kidney
GO:BP	wound healing	GO:0042060	0.0109972	1.95872	425	418	24	21031	ACVRL1,ADAMTS13,AHNAK,B4GALT1,CD34,CD59,CLEC7A,CX3CL1,DDR1,EDN1,F3,MCAM,MERTK,OCLN,PLAUR,REG3A,SMOC2,SPRR3,TAFA5,THBD,TIMP1,TNFRSF12A,VEGFB,YAP1	Kidney
GO:BP	developmental maturation	GO:0021700	0.0110109	1.95818	340	418	21	21031	ACVRL1,ADGRB3,AGRN,ANG,BCAN,CDH3,CDH5,CHRDL1,CLEC7A,CX3CL1,EDN1,LEP,NEFL,NPPC,PALM,PHOSPHO1,SEZ6,SEZ6L,SEZ6L2,SPINK1,SPINK5	Kidney
GO:BP	neutrophil extravasation	GO:0072672	0.0113677	1.94433	14	418	5	21031	ADAM8,CD99,CD99L2,IL1R1,XG	Kidney
GO:BP	cellular response to transforming growth factor beta stimulus	GO:0071560	0.0115999	1.93555	261	418	18	21031	ACTA2,ACVRL1,ADAM9,BAMBI,CDH5,DKK3,EDN1,FGFR2,FOLR1,GDF15,IGF1R,LTBP2,MSTN,PENK,TGFBR2,TGFBR3,VASN,WFIKKN2	Kidney
GO:BP	lymphocyte costimulation	GO:0031294	0.0128001	1.89279	50	418	8	21031	CD160,CD274,CD5,EPHB6,LGALS1,LILRB4,PDCD1LG2,TNFRSF14	Kidney
GO:BP	response to peptide hormone	GO:0043434	0.0128833	1.88997	429	418	24	21031	ADM,AGRP,BSG,CRHBP,EDN1,GDF15,IGF1R,IGFBP2,INHBB,LEP,MSTN,NEFL,RARRES2,REG1A,REG1B,REG3A,RETN,SPINK1,STC2,TFF1,TGFBR3,TIMP1,TNFRSF11A,VGF	Kidney
GO:BP	positive regulation of secretion by cell	GO:1903532	0.0140875	1.85117	291	418	19	21031	ADAM8,ADAM9,ANG,BSG,CD160,CD38,EDN1,GDNF,GPR158,GRP,IL4R,INHBB,LEP,RETN,SPINK1,SPP1,SYT1,TNFRSF11A,TREM2	Kidney
GO:BP	connective tissue development	GO:0061448	0.0140875	1.85117	291	418	19	21031	ACAN,ACTA2,ACVRL1,CCN3,CD34,CSF1,CYTL1,EDN1,EFEMP1,LEP,NOTCH1,NPPC,OGN,OPTC,PBXIP1,STC1,TGFBR2,TIMP1,WNT9A	Kidney
GO:BP	biological process involved in symbiotic interaction	GO:0044403	0.0147977	1.82981	319	418	20	21031	BSG,CCL3,CD4,CD46,CD55,CD74,CLEC4G,CLEC5A,EPHA2,GSN,INHBB,LGALS1,LGALS9,MOG,NECTIN2,NECTIN4,PGLYRP1,SCARB2,TNFRSF14,TNFRSF4	Kidney
GO:BP	regulation of inflammatory response	GO:0050727	0.0149665	1.82488	375	418	22	21031	ADAM8,AGER,CCL3,CCN3,CD200,CDH5,CX3CL1,FABP4,IL12B,IL16,IL1R1,IL2RA,LGALS1,MMP3,PGLYRP1,REG3A,SCGB1A1,SIRPA,TNFRSF11A,TNFRSF1A,TNFRSF1B,TREM2	Kidney
GO:BP	response to transforming growth factor beta	GO:0071559	0.0158828	1.79907	267	418	18	21031	ACTA2,ACVRL1,ADAM9,BAMBI,CDH5,DKK3,EDN1,FGFR2,FOLR1,GDF15,IGF1R,LTBP2,MSTN,PENK,TGFBR2,TGFBR3,VASN,WFIKKN2	Kidney
GO:BP	positive regulation of viral life cycle	GO:1903902	0.0166207	1.77935	25	418	6	21031	BSG,CD4,CD74,CLEC4G,LGALS1,LGALS9	Kidney
GO:BP	positive regulation of viral entry into host cell	GO:0046598	0.0167736	1.77537	15	418	5	21031	BSG,CD4,CD74,LGALS1,LGALS9	Kidney
GO:BP	induction of positive chemotaxis	GO:0050930	0.0167736	1.77537	15	418	5	21031	AGER,IL16,PGF,SCG2,VEGFB	Kidney
GO:BP	positive regulation by symbiont of entry into host	GO:0075294	0.0167736	1.77537	15	418	5	21031	BSG,CD4,CD74,LGALS1,LGALS9	Kidney
GO:BP	antibacterial humoral response	GO:0019731	0.0168712	1.77285	68	418	9	21031	ANG,NCR3LG1,PI3,RNASE4,RNASE6,SPINK5,SPON2,WFDC12,WFDC2	Kidney
GO:BP	positive regulation of tumor necrosis factor superfamily cytokine production	GO:1903557	0.0170135	1.76921	105	418	11	21031	ADAM8,AGER,CCL3,CLEC7A,HAVCR2,IFNGR1,IL12B,LEP,LGALS9,SPON2,TNFRSF8	Kidney
GO:BP	negative regulation of transmembrane receptor protein serine/threonine kinase signaling pathway	GO:0090101	0.0170676	1.76783	147	418	13	21031	BAMBI,CCN3,CHRDL1,CRIM1,FSTL3,NBL1,NOTCH1,SOST,TGFBR3,VASN,VWC2,VWC2L,WFIKKN2	Kidney
GO:BP	adult behavior	GO:0030534	0.0197791	1.70379	149	418	13	21031	ADAM22,AGRP,CRHBP,CSTB,EPHA4,GDNF,LEP,NPY,SEZ6,SEZ6L2,SLITRK1,SLITRK6,SNCG	Kidney
GO:BP	sprouting angiogenesis	GO:0002040	0.0209895	1.678	128	418	12	21031	ACVRL1,CLEC14A,DLL1,EPHA2,EPHB4,FGFBP1,IL12B,NOTCH1,PGF,RSPO3,TGFBR3,VEGFB	Kidney
GO:BP	positive regulation of macrophage migration	GO:1905523	0.0212462	1.67272	26	418	6	21031	CCL3,CSF1,CX3CL1,MSTN,RARRES2,TREM2	Kidney
GO:BP	positive regulation of positive chemotaxis	GO:0050927	0.0212462	1.67272	26	418	6	21031	AGER,F3,IL16,PGF,SCG2,VEGFB	Kidney
GO:BP	regulation of phosphatidylinositol 3-kinase/protein kinase B signal transduction	GO:0051896	0.0216888	1.66376	247	418	17	21031	ADAM8,CCL3,CX3CL1,DCN,DDR1,EPHA2,ERBB4,FLT1,GDF15,GFRAL,IGF1R,LEP,MSTN,PIK3IP1,ROR1,TREM2,VEGFB	Kidney
GO:BP	regulation of canonical NF-kappaB signal transduction	GO:0043122	0.0226384	1.64515	274	418	18	21031	CANT1,CD4,CD74,CLEC4D,CLEC7A,CX3CL1,EDA2R,LGALS1,LGALS9,LILRB4,LTBR,ROR1,SHISA5,TGFBR3,TNFRSF10B,TNFRSF19,TNFRSF1A,TREM2	Kidney
GO:BP	myotube differentiation	GO:0014902	0.0227336	1.64333	129	418	12	21031	ADAM12,ADAMTS15,ADGRB3,CCN3,CXCL9,GDF15,IL4R,JAM2,NEO1,NOS1,NOTCH1,NPHS1	Kidney
GO:BP	negative regulation of transport	GO:0051051	0.0234279	1.63027	415	418	23	21031	CCN3,CD200,CD300A,CD74,CHGA,CRHBP,EDN1,FGF23,GRP,IL12B,INHBB,LEP,LGALS3,LGALS9,NEO1,NOS1,NOTCH1,SIRPA,SPINK1,STC1,TFF2,TNFRSF1A,TNFRSF1B	Kidney
GO:BP	regulation of leukocyte apoptotic process	GO:2000106	0.0235804	1.62745	89	418	10	21031	ADAM8,CD27,CD274,CD74,EFNA1,KITLG,LGALS3,LGALS9,MERTK,PDCD1	Kidney
GO:BP	cellular response to biotic stimulus	GO:0071216	0.0253995	1.59517	250	418	17	21031	ADAM9,ADAMTS13,CD274,CD55,CLEC7A,CX3CL1,CXCL9,HAVCR2,IGFBPL1,IL12B,MMP3,NOTCH1,PDCD1LG2,SIRPA,SPON2,TNFRSF1B,TREM2	Kidney
GO:BP	regulation of interleukin-1 production	GO:0032652	0.0266431	1.57442	110	418	11	21031	AGER,CCL3,CLEC7A,CX3CL1,HAVCR2,IL16,LGALS9,LILRB4,PYDC1,SIRPA,TREM2	Kidney
GO:BP	interleukin-1 production	GO:0032612	0.0266431	1.57442	110	418	11	21031	AGER,CCL3,CLEC7A,CX3CL1,HAVCR2,IL16,LGALS9,LILRB4,PYDC1,SIRPA,TREM2	Kidney
GO:BP	regulation of membrane protein ectodomain proteolysis	GO:0051043	0.0268607	1.57088	27	418	6	21031	ADAM8,ADAM9,RGMA,TIMP1,TIMP4,TNFRSF1B	Kidney
GO:BP	regulation of positive chemotaxis	GO:0050926	0.0268607	1.57088	27	418	6	21031	AGER,F3,IL16,PGF,SCG2,VEGFB	Kidney
GO:BP	natural killer cell mediated cytotoxicity	GO:0042267	0.0271688	1.56593	72	418	9	21031	CD160,HAVCR2,IL12B,KLRB1,LEP,LGALS9,NCR1,NECTIN2,ULBP2	Kidney
GO:BP	ovulation cycle	GO:0042698	0.0271688	1.56593	72	418	9	21031	CA12,CGA,IGF1R,LEP,MSTN,NOTCH1,NPPC,RETN,SERPINF1	Kidney
GO:BP	response to interleukin-1	GO:0070555	0.0287496	1.54137	132	418	12	21031	CCL14,CCL15,CCL16,CCL3,CD38,CX3CL1,EDN1,IL1R1,INHBB,LGALS9,SIRPA,TNFRSF11A	Kidney
GO:BP	positive regulation of lymphocyte differentiation	GO:0045621	0.0287496	1.54137	132	418	12	21031	ADAM8,CD27,CD46,CD74,CD83,IL12B,IL15RA,IL2RA,IL4R,LGALS9,LILRB4,TGFBR2	Kidney
GO:BP	alpha-beta T cell activation	GO:0046631	0.0297315	1.52678	178	418	14	21031	AGER,CD160,CD274,CD300A,CD55,CD83,CLEC4G,IL12B,IL2RA,IL4R,LGALS9,LILRB4,TGFBR2,TNFRSF14	Kidney
GO:BP	positive regulation of phosphatidylinositol 3-kinase/protein kinase B signal transduction	GO:0051897	0.0316806	1.49921	179	418	14	21031	ADAM8,CCL3,CX3CL1,DCN,DDR1,ERBB4,FLT1,GDF15,GFRAL,IGF1R,LEP,ROR1,TREM2,VEGFB	Kidney
GO:BP	regulation of cellular extravasation	GO:0002691	0.0317732	1.49794	41	418	7	21031	ADAM8,AGER,CD99,CD99L2,IL1R1,THY1,XG	Kidney
GO:BP	positive regulation of interleukin-10 production	GO:0032733	0.0317732	1.49794	41	418	7	21031	CD274,CD46,CD83,CLEC7A,IL12B,LGALS9,TREM2	Kidney
GO:BP	regulation of T cell apoptotic process	GO:0070232	0.0317732	1.49794	41	418	7	21031	ADAM8,CD27,CD274,EFNA1,LGALS3,LGALS9,PDCD1	Kidney
GO:BP	ossification	GO:0001503	0.0318017	1.49755	423	418	23	21031	ATRAID,BAMBI,CCL3,CHRDL1,CLEC5A,CRIM1,CSF1,EPHA2,FGF23,FGFR2,FSTL3,LEP,NELL1,NOTCH1,NPPC,PENK,PHOSPHO1,SMOC1,SOST,SPP1,STC1,TNFRSF11A,YAP1	Kidney
GO:BP	cell recognition	GO:0008037	0.0324953	1.48818	156	418	13	21031	B4GALT1,CD5,CLEC7A,COLEC12,EPHA4,FOLR1,FOLR2,FOLR3,HAVCR2,LGALS3,SPON2,TNFRSF21,TREM2	Kidney
GO:BP	endothelium development	GO:0003158	0.0334944	1.47503	134	418	12	21031	ACVRL1,BSG,CD34,CDH5,COL18A1,DLL1,EDN1,FSTL1,NOTCH1,PTPRS,STC1,TNFRSF1A	Kidney
GO:BP	embryo implantation	GO:0007566	0.0348947	1.45724	57	418	8	21031	BSG,DDR1,HSPG2,SCGB1A1,SPP1,STC1,STC2,TIMP1	Kidney
GO:BP	mast cell mediated immunity	GO:0002448	0.0348947	1.45724	57	418	8	21031	ADGRE2,CD300A,CHGA,GRP,IL4R,LGALS9,PTGDS,SPON2	Kidney
GO:BP	positive regulation of CD4-positive, alpha-beta T cell activation	GO:2000516	0.0374811	1.42619	42	418	7	21031	CD160,CD55,CD83,IL12B,IL4R,LGALS9,TGFBR2	Kidney
GO:BP	negative regulation of type II interferon production	GO:0032689	0.0374811	1.42619	42	418	7	21031	CD274,HAVCR2,LGALS9,LILRB4,PDCD1LG2,PGLYRP1,SCGB1A1	Kidney
GO:BP	natural killer cell mediated immunity	GO:0002228	0.0380419	1.41974	75	418	9	21031	CD160,HAVCR2,IL12B,KLRB1,LEP,LGALS9,NCR1,NECTIN2,ULBP2	Kidney
GO:BP	regulation of endothelial cell proliferation	GO:0001936	0.038909	1.40995	136	418	12	21031	ACVRL1,ANG,F3,FGFBP1,FLT1,HSPG2,IL12B,LEP,PGF,SCG2,TNFSF12,VEGFB	Kidney
GO:BP	positive regulation of canonical NF-kappaB signal transduction	GO:0043123	0.0392707	1.40593	207	418	15	21031	CANT1,CD4,CD74,CLEC4D,CLEC7A,CX3CL1,EDA2R,LGALS1,LGALS9,LTBR,ROR1,SHISA5,TNFRSF10B,TNFRSF19,TNFRSF1A	Kidney
GO:BP	regulation of macrophage activation	GO:0043030	0.0397829	1.4003	58	418	8	21031	CCL3,CD200,CD74,CX3CL1,HAVCR2,IL4R,TREM2,VSIG4	Kidney
GO:BP	maternal process involved in female pregnancy	GO:0060135	0.0397829	1.4003	58	418	8	21031	AGRP,BSG,DSG2,HAVCR2,LGALS9,SPP1,STC1,STC2	Kidney
GO:BP	muscle cell proliferation	GO:0033002	0.0415685	1.38124	208	418	15	21031	ANG,CCN3,CX3CL1,EDN1,ERBB4,FGFR2,IGF1R,IL12B,MSTN,NOTCH1,NPPC,OGN,TAFA5,TGFBR3,YAP1	Kidney
GO:BP	positive regulation of cardiac muscle tissue growth	GO:0055023	0.0416788	1.38009	29	418	6	21031	EDN1,ERBB4,FGFR2,NOTCH1,TGFBR3,YAP1	Kidney
GO:BP	regulation of chemokine production	GO:0032642	0.0421576	1.37512	95	418	10	21031	AGER,CD74,CLEC7A,EPHA2,HAVCR2,IL4R,LGALS9,LILRB4,SIRPA,TREM2	Kidney
GO:BP	regulation of T cell mediated immunity	GO:0002709	0.0421576	1.37512	95	418	10	21031	AGER,B2M,CD55,CLEC4G,IL12B,IL1R1,LILRB4,NECTIN2,TNFRSF1B,ULBP2	Kidney
GO:BP	chemokine production	GO:0032602	0.0421576	1.37512	95	418	10	21031	AGER,CD74,CLEC7A,EPHA2,HAVCR2,IL4R,LGALS9,LILRB4,SIRPA,TREM2	Kidney
GO:BP	Notch signaling pathway	GO:0007219	0.043218	1.36434	184	418	14	21031	ACVRL1,CCN3,CD46,CDH6,DLK1,DLL1,DTX3,IL2RA,NOTCH1,SEL1L,SUSD5,TGFBR2,TIMP4,YAP1	Kidney
GO:BP	positive regulation of secretion	GO:0051047	0.0449977	1.34681	316	418	19	21031	ADAM8,ADAM9,ANG,BSG,CD160,CD38,EDN1,GDNF,GPR158,GRP,IL4R,INHBB,LEP,RETN,SPINK1,SPP1,SYT1,TNFRSF11A,TREM2	Kidney
GO:BP	mesenchyme development	GO:0060485	0.0449977	1.34681	316	418	19	21031	ACTA2,ACVRL1,ADAM8,BAMBI,EDN1,EFNA1,EPHA4,ERBB4,FGFR2,FOLR1,GDNF,KITLG,NOTCH1,PHLDB1,SEMA3F,TGFBR2,TGFBR3,VASN,YAP1	Kidney
GO:BP	regulation of lymphocyte apoptotic process	GO:0070228	0.0452333	1.34454	59	418	8	21031	ADAM8,CD27,CD274,CD74,EFNA1,LGALS3,LGALS9,PDCD1	Kidney
GO:BP	negative regulation of humoral immune response	GO:0002921	0.0455567	1.34145	18	418	5	21031	CD46,CD55,CD59,SPINK5,VSIG4	Kidney
GO:BP	gliogenesis	GO:0042063	0.046363	1.33383	345	418	20	21031	ACAN,ADAM22,AGER,BCAN,CCL3,CSF1,CX3CL1,DLL1,EPHA4,GFAP,GPC1,IFNGR1,MXRA8,NCAN,NOTCH1,PENK,ROR1,TNFRSF1B,TNFRSF21,TREM2	Kidney
GO:BP	protein localization to extracellular region	GO:0071692	0.0465825	1.33178	374	418	21	21031	ADAM8,ADAM9,ANG,BSG,CCN3,CD200,CD38,CHGA,FAM3B,IL12B,INHBB,LEP,LTBP2,NBL1,NEO1,PTPRN2,SCG2,SEL1L,SNCG,TREM2,VGF	Kidney
GO:BP	positive regulation of T cell differentiation	GO:0045582	0.0478944	1.31971	117	418	11	21031	ADAM8,CD27,CD46,CD74,CD83,IL12B,IL2RA,IL4R,LGALS9,LILRB4,TGFBR2	Kidney
GO:CC	external side of plasma membrane	GO:0009897	1.06888e-29	28.9711	384	435	56	22097	ADAM9,ALCAM,ASGR1,B2M,B4GALT1,BTN2A1,BTN3A2,CA4,CD207,CD248,CD27,CD274,CD302,CD34,CD4,CD5,CD59,CD74,CD79B,CD83,CDH5,CLEC10A,CLEC14A,CLEC4D,CLEC4G,CXCL9,F3,FAS,FCER2,FOLR1,FOLR2,FOLR3,GFRA1,GFRA2,GFRA3,GFRAL,IL12B,IL1R1,IL2RA,IL4R,MCAM,MOG,PDCD1,PDCD1LG2,PLAUR,RTBDN,RTN4R,TGFBR2,TGFBR3,THBD,THY1,TNFRSF11A,TNFRSF14,TNFRSF4,TNFRSF9,ULBP2	Kidney
GO:CC	collagen-containing extracellular matrix	GO:0062023	8.32064e-23	22.0798	425	435	51	22097	ACAN,ACTA2,ADAMTS15,AGRN,AMBP,ANG,ANGPTL4,APOA4,BCAN,CCDC80,CCN3,CLEC14A,COL15A1,COL18A1,COL6A3,COLEC12,CSTB,CTSZ,DCN,DPT,EFEMP1,F3,FBLN2,FGFR2,GDF15,GPC1,HSPG2,IGFBPL1,LAMA4,LGALS1,LGALS3,LGALS9,LTBP2,MFAP5,NCAN,OGN,PRELP,PRG2,PSAP,RARRES2,RTBDN,SERPINF1,SMOC1,SMOC2,SOD3,SOST,SPARCL1,SPON1,TIMP1,TINAGL1,VWC2	Kidney
GO:CC	endoplasmic reticulum lumen	GO:0005788	7.09321e-16	15.1492	313	435	37	22097	ADAMTS13,APOA4,B2M,CD4,CHGB,CHRDL1,CKAP4,COL15A1,COL18A1,COL6A3,CSF1,CST3,CTSZ,EDN1,FGF23,FSTL1,FSTL3,HRC,HYOU1,IGFBP4,IL12B,LGALS1,MEPE,MXRA8,PENK,PLAUR,RNASET2,SCG2,SCG3,SHISA5,SPARCL1,SPON1,SPP1,STC2,TGOLN2,TIMP1,VGF	Kidney
GO:CC	tertiary granule	GO:0070820	2.75428e-08	7.55999	163	435	20	22097	ADAM8,B2M,CANT1,CD300A,CD55,CD58,CD59,CD93,CLEC4D,CLEC5A,CST3,CSTB,FOLR3,LAIR1,LGALS3,OSCAR,PGLYRP1,PTPRN2,QPCT,SIRPA	Kidney
GO:CC	lysosomal lumen	GO:0043202	3.85868e-07	6.41356	100	435	15	22097	ACAN,AGRN,BCAN,CD74,DCN,GM2A,GPC1,HSPG2,NCAN,NPC2,OGN,PRELP,PSAP,RNASET2,SCARB2	Kidney
GO:CC	specific granule	GO:0042581	8.24623e-07	6.08374	158	435	18	22097	ADAM8,B2M,CANT1,CD59,CD93,CKAP4,CLEC4D,CLEC5A,CTSZ,FOLR3,LAIR1,LCN2,OSCAR,PGLYRP1,PLAUR,QPCT,RETN,TNFRSF1B	Kidney
GO:CC	basement membrane	GO:0005604	1.14539e-06	5.94105	92	435	14	22097	ACAN,ACTA2,AGRN,ANG,CCDC80,COL15A1,COL18A1,HSPG2,LAMA4,SERPINF1,SMOC1,SMOC2,TIMP1,VWC2	Kidney
GO:CC	secretory granule membrane	GO:0030667	1.54304e-06	5.81162	316	435	25	22097	ADAM8,B4GALT1,BSG,CA4,CD300A,CD46,CD55,CD58,CD59,CD93,CKAP4,CLEC4D,CLEC5A,LAIR1,LGALS3,PAM,PCDH7,PLAUR,PSAP,PTPRN2,SCG3,SIRPA,SIRPB1,SYT1,TNFRSF1B	Kidney
GO:CC	Golgi lumen	GO:0005796	5.13843e-06	5.28917	103	435	14	22097	ACAN,AGRN,AGRP,BCAN,CGA,DCN,FGF23,GPC1,HSPG2,NCAN,OGN,PODXL2,PRELP,SOD3	Kidney
GO:CC	vacuolar lumen	GO:0005775	3.21691e-05	4.49256	178	435	17	22097	ACAN,AGRN,BCAN,CD74,DCN,GM2A,GPC1,HSPG2,NCAN,NPC2,OGN,PRELP,PRSS2,PSAP,RETN,RNASET2,SCARB2	Kidney
GO:CC	secretory granule lumen	GO:0034774	3.75942e-05	4.42488	320	435	23	22097	B2M,CANT1,CFD,CSTB,CTSZ,FAM3C,FOLR3,GM2A,GRP,GSN,LCN2,NPC2,OSCAR,PENK,PGLYRP1,PRSS2,QPCT,RARRES2,RETN,RNASET2,SCG3,TIMP1,VEGFB	Kidney
GO:CC	cytoplasmic vesicle lumen	GO:0060205	4.44773e-05	4.35186	323	435	23	22097	B2M,CANT1,CFD,CSTB,CTSZ,FAM3C,FOLR3,GM2A,GRP,GSN,LCN2,NPC2,OSCAR,PENK,PGLYRP1,PRSS2,QPCT,RARRES2,RETN,RNASET2,SCG3,TIMP1,VEGFB	Kidney
GO:CC	vesicle lumen	GO:0031983	4.70187e-05	4.32773	324	435	23	22097	B2M,CANT1,CFD,CSTB,CTSZ,FAM3C,FOLR3,GM2A,GRP,GSN,LCN2,NPC2,OSCAR,PENK,PGLYRP1,PRSS2,QPCT,RARRES2,RETN,RNASET2,SCG3,TIMP1,VEGFB	Kidney
GO:CC	ficolin-1-rich granule	GO:0101002	5.21075e-05	4.2831	184	435	17	22097	ADAM8,CANT1,CD300A,CD55,CD58,CD93,CFD,CLEC4D,CST3,CSTB,CTSZ,GSN,LGALS3,PRG2,PTPRN2,QPCT,SIRPA	Kidney
GO:CC	dense core granule	GO:0031045	0.000212525	3.67259	38	435	8	22097	ADAM8,CHGA,CRHBP,GRP,NPY,PENK,SCG2,SYT1	Kidney
GO:CC	focal adhesion	GO:0005925	0.000403094	3.39459	422	435	25	22097	ADAM9,AHNAK,ALCAM,B2M,BSG,CD46,CD59,CD99,CD99L2,EPHA2,FLRT2,FLT1,GFRAL,GSN,HSPG2,HYOU1,IL16,LAYN,MCAM,NECTIN2,NPHS1,PLAUR,SCARB2,SCARF2,THY1	Kidney
GO:CC	cell-substrate junction	GO:0030055	0.000614664	3.21136	432	435	25	22097	ADAM9,AHNAK,ALCAM,B2M,BSG,CD46,CD59,CD99,CD99L2,EPHA2,FLRT2,FLT1,GFRAL,GSN,HSPG2,HYOU1,IL16,LAYN,MCAM,NECTIN2,NPHS1,PLAUR,SCARB2,SCARF2,THY1	Kidney
GO:CC	ficolin-1-rich granule membrane	GO:0101003	0.000856828	3.06711	60	435	9	22097	ADAM8,CD300A,CD55,CD58,CD93,CLEC4D,LGALS3,PTPRN2,SIRPA	Kidney
GO:CC	specific granule lumen	GO:0035580	0.000987813	3.00533	61	435	9	22097	B2M,CANT1,CTSZ,FOLR3,LCN2,OSCAR,PGLYRP1,QPCT,RETN	Kidney
GO:CC	neuronal cell body	GO:0043025	0.00247422	2.60656	498	435	26	22097	ACVRL1,AGRP,ALCAM,ANG,CALB1,CCN3,CD200,CRHBP,CX3CL1,EPHA4,GFRA1,IGF1R,PENK,PTPRF,PTPRS,RBFOX3,RTN4R,SERPINF1,SEZ6,SEZ6L,SEZ6L2,SNCG,SORCS2,THY1,TNFRSF1B,VGF	Kidney
GO:CC	tertiary granule lumen	GO:1904724	0.00394943	2.40347	55	435	8	22097	B2M,CANT1,CST3,CSTB,FOLR3,OSCAR,PGLYRP1,QPCT	Kidney
GO:CC	desmosome	GO:0030057	0.00404117	2.39349	27	435	6	22097	B4GALT1,DSC2,DSG2,DSG3,DSG4,POF1B	Kidney
GO:CC	cornified envelope	GO:0001533	0.00671546	2.17292	59	435	8	22097	CST6,DSC2,DSG2,DSG3,DSG4,KLK6,PI3,SPRR3	Kidney
GO:CC	specific granule membrane	GO:0035579	0.0243381	1.61371	90	435	9	22097	ADAM8,CD59,CD93,CKAP4,CLEC4D,CLEC5A,LAIR1,PLAUR,TNFRSF1B	Kidney
GO:CC	clathrin-coated endocytic vesicle membrane	GO:0030669	0.0262307	1.58119	71	435	8	22097	CD207,CD4,CD74,KIAA0319,SCARB2,SYT1,TGFA,TGOLN2	Kidney
GO:CC	tertiary granule membrane	GO:0070821	0.0290089	1.53747	72	435	8	22097	ADAM8,CD300A,CD59,CD93,CLEC4D,CLEC5A,LAIR1,SIRPA	Kidney
GO:CC	neuronal dense core vesicle	GO:0098992	0.0465776	1.33182	26	435	5	22097	CHGA,GRP,NPY,PENK,SCG2	Kidney
KEGG	Cytokine-cytokine receptor interaction	KEGG:04060	3.08377e-22	21.5109	291	218	46	8484	ACVRL1,CCL14,CCL15,CCL16,CCL27,CCL3,CD27,CD4,CSF1,CX3CL1,CXCL16,CXCL9,EDA2R,FAS,GDF15,IFNGR1,IL10RB,IL12B,IL15RA,IL16,IL17D,IL19,IL1R1,IL2RA,IL4R,INHBB,LEP,LTBR,MSTN,RELT,TGFBR2,TNFRSF10B,TNFRSF11A,TNFRSF12A,TNFRSF13B,TNFRSF14,TNFRSF17,TNFRSF19,TNFRSF1A,TNFRSF1B,TNFRSF21,TNFRSF4,TNFRSF6B,TNFRSF8,TNFRSF9,TNFSF12	Kidney
KEGG	Viral protein interaction with cytokine and cytokine receptor	KEGG:04061	3.14459e-07	6.50244	98	218	16	8484	CCL14,CCL15,CCL16,CCL27,CCL3,CSF1,CX3CL1,CXCL9,IL10RB,IL19,IL2RA,LTBR,TNFRSF10B,TNFRSF14,TNFRSF1A,TNFRSF1B	Kidney
KEGG	Cell adhesion molecules	KEGG:04514	1.13711e-06	5.9442	153	218	19	8484	ALCAM,CD274,CD34,CD4,CD58,CD99L2,CDH3,CDH5,ESAM,JAM2,NECTIN2,NEO1,OCLN,PDCD1,PDCD1LG2,PTPRF,PTPRS,SLITRK1,SLITRK6	Kidney
KEGG	Hematopoietic cell lineage	KEGG:04640	0.000372806	3.42852	92	218	12	8484	CD34,CD38,CD4,CD5,CD55,CD59,CSF1,FCER2,IL1R1,IL2RA,IL4R,KITLG	Kidney
KEGG	MAPK signaling pathway	KEGG:04010	0.026955	1.56936	301	218	19	8484	CSF1,EFNA1,EFNA4,EPHA2,ERBB4,FAS,FGF23,FGFR2,FLT1,GDNF,IGF1R,IL1R1,KITLG,PGF,PTPRR,TGFA,TGFBR2,TNFRSF1A,VEGFB	Kidney
REAC	Regulation of Insulin-like Growth Factor (IGF) transport and uptake by Insulin-like Growth Factor Binding Proteins (IGFBPs)	REAC:R-HSA-381426	1.2165e-13	12.9149	124	295	26	10842	CHGB,CHRDL1,CKAP4,CSF1,CST3,FGF23,FSTL1,FSTL3,HRC,IGFBP2,IGFBP4,IGFBP6,KLK13,LGALS1,MEPE,MXRA8,PENK,SCG2,SCG3,SHISA5,SPARCL1,SPP1,STC2,TGOLN2,TIMP1,VGF	Kidney
REAC	Post-translational protein phosphorylation	REAC:R-HSA-8957275	3.88744e-12	11.4103	107	295	23	10842	CHGB,CHRDL1,CKAP4,CSF1,CST3,FGF23,FSTL1,FSTL3,HRC,IGFBP4,LGALS1,MEPE,MXRA8,PENK,SCG2,SCG3,SHISA5,SPARCL1,SPP1,STC2,TGOLN2,TIMP1,VGF	Kidney
REAC	TNFs bind their physiological receptors	REAC:R-HSA-5669034	5.62423e-08	7.24994	29	295	11	10842	CD27,EDA2R,TNFRSF13B,TNFRSF14,TNFRSF17,TNFRSF1A,TNFRSF1B,TNFRSF4,TNFRSF6B,TNFRSF8,TNFRSF9	Kidney
REAC	Neutrophil degranulation	REAC:R-HSA-6798695	1.15315e-05	4.93811	476	295	36	10842	ADAM8,B2M,B4GALT1,CANT1,CD300A,CD55,CD58,CD59,CD93,CFD,CKAP4,CLEC4D,CLEC5A,CST3,CSTB,CTSZ,FOLR3,GM2A,GSN,LAIR1,LCN2,LGALS3,NPC2,OSCAR,PGLYRP1,PLAUR,PRG2,PRSS2,PSAP,PTPRN2,QPCT,RETN,RNASET2,SIRPA,SIRPB1,TNFRSF1B	Kidney
REAC	Extracellular matrix organization	REAC:R-HSA-1474244	1.81694e-05	4.74066	297	295	27	10842	ACAN,ADAM12,ADAM8,ADAM9,AGRN,BCAN,BSG,COL15A1,COL18A1,COL6A3,DCN,DDR1,EFEMP1,FBLN2,HSPG2,JAM2,LAMA4,LTBP2,MFAP5,MMP10,MMP3,NCAN,OPTC,PRSS2,PTPRS,SPP1,TIMP1	Kidney
REAC	TNFR2 non-canonical NF-kB pathway	REAC:R-HSA-5668541	3.67367e-05	4.4349	100	295	15	10842	CD27,EDA2R,LTBR,TNFRSF11A,TNFRSF12A,TNFRSF13B,TNFRSF14,TNFRSF17,TNFRSF1A,TNFRSF1B,TNFRSF4,TNFRSF6B,TNFRSF8,TNFRSF9,TNFSF12	Kidney
REAC	Immunoregulatory interactions between a Lymphoid and a non-Lymphoid cell	REAC:R-HSA-198933	4.92821e-05	4.30731	181	295	20	10842	B2M,CD160,CD200,CD300A,CD300C,CD300E,CD300LG,CD99,CLEC4G,COLEC12,KLRB1,LAIR1,LILRB4,NCR1,NCR3LG1,NECTIN2,NPDC1,OSCAR,TREM2,TREML2	Kidney
REAC	Diseases associated with glycosaminoglycan metabolism	REAC:R-HSA-3560782	5.073e-05	4.29474	41	295	10	10842	ACAN,AGRN,B4GALT1,BCAN,DCN,GPC1,HSPG2,NCAN,OGN,PRELP	Kidney
REAC	Degradation of the extracellular matrix	REAC:R-HSA-1474228	0.000614455	3.21151	140	295	16	10842	ACAN,ADAM8,ADAM9,BCAN,BSG,COL15A1,COL18A1,COL6A3,DCN,HSPG2,MMP10,MMP3,OPTC,PRSS2,SPP1,TIMP1	Kidney
REAC	Diseases of glycosylation	REAC:R-HSA-3781865	0.000614455	3.21151	140	295	16	10842	ACAN,ADAMTS13,ADAMTS15,AGRN,B4GALT1,B4GAT1,BCAN,DCN,GPC1,HSPG2,NCAN,NOTCH1,OGN,PRELP,SPON1,SPON2	Kidney
REAC	Interleukin-10 signaling	REAC:R-HSA-6783783	0.00135521	2.86799	45	295	9	10842	CCL3,CSF1,FCER2,IL10RB,IL12B,IL1R1,TIMP1,TNFRSF1A,TNFRSF1B	Kidney
REAC	Defective B4GALT7 causes EDS, progeroid type	REAC:R-HSA-3560783	0.00541735	2.26621	20	295	6	10842	AGRN,BCAN,DCN,GPC1,HSPG2,NCAN	Kidney
REAC	Defective B3GAT3 causes JDSSDHD	REAC:R-HSA-3560801	0.00541735	2.26621	20	295	6	10842	AGRN,BCAN,DCN,GPC1,HSPG2,NCAN	Kidney
REAC	Defective B3GALT6 causes EDSP2 and SEMDJL1	REAC:R-HSA-4420332	0.00541735	2.26621	20	295	6	10842	AGRN,BCAN,DCN,GPC1,HSPG2,NCAN	Kidney
REAC	A tetrasaccharide linker sequence is required for GAG synthesis	REAC:R-HSA-1971475	0.0280371	1.55227	26	295	6	10842	AGRN,BCAN,DCN,GPC1,HSPG2,NCAN	Kidney
GO:MF	insulin-like growth factor I binding	GO:0031994	0.0029645	2.52805	13	10	2	20212	IGFBP1,IGFBP2	Lung
GO:MF	growth factor binding	GO:0019838	0.00571765	2.24278	134	10	3	20212	GHR,IGFBP1,IGFBP2	Lung
GO:MF	insulin-like growth factor binding	GO:0005520	0.00648881	2.18783	19	10	2	20212	IGFBP1,IGFBP2	Lung
GO:MF	hormone receptor binding	GO:0051427	0.0212037	1.67359	34	10	2	20212	FABP4,LEP	Lung
GO:BP	insulin-like growth factor receptor signaling pathway	GO:0048009	0.00178522	2.74831	50	10	3	21031	GHR,IGFBP1,IGFBP2	Lung
GO:BP	response to nutrient levels	GO:0031667	0.00194548	2.71097	496	10	5	21031	GHR,IGFBP2,LDLR,LEP,SLC39A5	Lung
GO:BP	response to insulin	GO:0032868	0.00563268	2.24929	263	10	4	21031	GHR,IGFBP1,IGFBP2,LEP	Lung
GO:BP	cholesterol homeostasis	GO:0042632	0.0102433	1.98956	89	10	3	21031	FABP4,LCAT,LDLR	Lung
GO:BP	sterol homeostasis	GO:0055092	0.0105939	1.97494	90	10	3	21031	FABP4,LCAT,LDLR	Lung
GO:BP	cholesterol transport	GO:0030301	0.0198976	1.7012	111	10	3	21031	LCAT,LDLR,LEP	Lung
GO:BP	response to estradiol	GO:0032355	0.0232996	1.63265	117	10	3	21031	GHR,IGFBP2,LEP	Lung
GO:BP	lipoprotein metabolic process	GO:0042157	0.0264113	1.57821	122	10	3	21031	LCAT,LDLR,LEP	Lung
GO:BP	sterol transport	GO:0015918	0.0277289	1.55707	124	10	3	21031	LCAT,LDLR,LEP	Lung
GO:BP	intestinal cholesterol absorption	GO:0030299	0.0369141	1.43281	18	10	2	21031	LDLR,LEP	Lung
GO:BP	cholesterol metabolic process	GO:0008203	0.0373616	1.42757	137	10	3	21031	LCAT,LDLR,LEP	Lung
GO:BP	response to peptide hormone	GO:0043434	0.0387216	1.41205	429	10	4	21031	GHR,IGFBP1,IGFBP2,LEP	Lung
GO:BP	lipid transport	GO:0006869	0.0408849	1.38844	435	10	4	21031	FABP4,LCAT,LDLR,LEP	Lung
GO:BP	secondary alcohol metabolic process	GO:1902652	0.0470509	1.32743	148	10	3	21031	LCAT,LDLR,LEP	Lung
GO:CC	plasma lipoprotein particle	GO:0034358	0.0163715	1.78591	38	11	2	22097	LCAT,LDLR	Lung
GO:CC	lipoprotein particle	GO:1990777	0.0163715	1.78591	38	11	2	22097	LCAT,LDLR	Lung
GO:CC	protein-lipid complex	GO:0032994	0.0190807	1.71941	41	11	2	22097	LCAT,LDLR	Lung
KEGG	Cholesterol metabolism	KEGG:04979	0.0256538	1.59085	51	6	2	8484	LCAT,LDLR	Lung
GO:MF	opsonin binding	GO:0001846	7.99385e-08	7.09724	21	78	6	20212	APCS,CFH,CFHR5,ITGAM,ITGAV,MEGF10	Body muscle
GO:MF	serine hydrolase activity	GO:0017171	1.86312e-07	6.72976	202	78	11	20212	ACHE,C2,CFB,CFI,F9,FAP,FURIN,HGF,PLAT,PRSS8,TPP1	Body muscle
GO:MF	complement binding	GO:0001848	3.34015e-07	6.47623	26	78	6	20212	APCS,CFB,CFH,CFHR5,ITGAM,MEGF10	Body muscle
GO:MF	serine-type endopeptidase activity	GO:0004252	1.03445e-06	5.98529	180	78	10	20212	C2,CFB,CFI,F9,FAP,FURIN,HGF,PLAT,PRSS8,TPP1	Body muscle
GO:MF	serine-type peptidase activity	GO:0008236	2.59905e-06	5.58519	198	78	10	20212	C2,CFB,CFI,F9,FAP,FURIN,HGF,PLAT,PRSS8,TPP1	Body muscle
GO:MF	growth factor activity	GO:0008083	7.0526e-06	5.15165	162	78	9	20212	BMP4,EFEMP1,FGF21,GDF15,HGF,IL6,INHBB,MSTN,TGFA	Body muscle
GO:MF	endopeptidase activity	GO:0004175	2.08594e-05	4.6807	396	78	12	20212	ADAMTS13,C2,CFB,CFI,CTSD,F9,FAP,FURIN,HGF,PLAT,PRSS8,TPP1	Body muscle
GO:MF	growth factor binding	GO:0019838	0.000487926	3.31165	134	78	7	20212	CHRDL1,FURIN,GPC1,IGFBP4,IL2RA,ITGAV,TGFBR2	Body muscle
GO:MF	complement component C3b binding	GO:0001851	0.00506906	2.29507	11	78	3	20212	CFH,CFHR5,ITGAM	Body muscle
GO:MF	cargo receptor activity	GO:0038024	0.0130283	1.88511	88	78	5	20212	ASGR1,CFI,COLEC12,ITGAM,MEGF10	Body muscle
GO:MF	integrin binding	GO:0005178	0.019032	1.72052	158	78	6	20212	ADAMTS13,FAP,ITGA11,ITGAM,ITGAV,ITGB6	Body muscle
GO:MF	extracellular matrix structural constituent	GO:0005201	0.0259539	1.5858	167	78	6	20212	ADIPOQ,CHI3L1,COL18A1,EFEMP1,FGA,HMCN2	Body muscle
GO:MF	glycosaminoglycan binding	GO:0005539	0.0268251	1.57146	247	78	7	20212	BMP4,CFH,FURIN,MSTN,PTPRF,SERPIND1,TGFBR2	Body muscle
GO:MF	heparin binding	GO:0008201	0.0347625	1.45889	176	78	6	20212	BMP4,CFH,FURIN,MSTN,PTPRF,SERPIND1	Body muscle
GO:MF	extracellular matrix binding	GO:0050840	0.0482553	1.31645	60	78	4	20212	ACHE,CD248,GPC1,ITGAV	Body muscle
GO:BP	negative regulation of response to external stimulus	GO:0032102	4.51711e-05	4.34514	405	76	12	21031	ACP5,ADIPOQ,APCS,FAP,FGA,FURIN,HGF,IL2RA,LEP,PLAT,PLAUR,RGMA	Body muscle
GO:BP	transforming growth factor beta receptor superfamily signaling pathway	GO:0141091	7.75886e-05	4.1102	341	76	11	21031	BMP4,CHRDL1,FSTL3,FURIN,GDF15,INHBB,ITGB6,MSTN,RGMA,SLC39A5,TGFBR2	Body muscle
GO:BP	positive regulation of MAPK cascade	GO:0043410	0.000185936	3.73064	461	76	12	21031	BMP4,CHI3L1,FGA,FGF21,GDF15,HGF,IGFBP4,IL6,LEP,PLA2G1B,RET,TGFA	Body muscle
GO:BP	transmembrane receptor protein serine/threonine kinase signaling pathway	GO:0007178	0.000197876	3.70361	374	76	11	21031	BMP4,CHRDL1,FSTL3,FURIN,GDF15,INHBB,ITGB6,MSTN,RGMA,SLC39A5,TGFBR2	Body muscle
GO:BP	positive regulation of interleukin-8 production	GO:0032757	0.000231295	3.63583	64	76	6	21031	ADIPOQ,CD14,CHI3L1,IL6,LEP,PLA2G1B	Body muscle
GO:BP	humoral immune response	GO:0006959	0.00066815	3.17513	254	76	9	21031	C2,CFB,CFH,CFHR5,CFI,FGA,IL6,PLA2G1B,RARRES2	Body muscle
GO:BP	interleukin-8 production	GO:0032637	0.00118441	2.9265	84	76	6	21031	ADIPOQ,CD14,CHI3L1,IL6,LEP,PLA2G1B	Body muscle
GO:BP	regulation of interleukin-8 production	GO:0032677	0.00118441	2.9265	84	76	6	21031	ADIPOQ,CD14,CHI3L1,IL6,LEP,PLA2G1B	Body muscle
GO:BP	epithelial cell apoptotic process	GO:1904019	0.00148522	2.82821	140	76	7	21031	ANGPTL4,CD248,FGA,FGF21,IL6,PLA2G1B,TGFBR2	Body muscle
GO:BP	negative regulation of response to wounding	GO:1903035	0.00230575	2.63719	94	76	6	21031	APCS,FAP,FGA,PLAT,PLAUR,RGMA	Body muscle
GO:BP	cellular response to peptide hormone stimulus	GO:0071375	0.00298533	2.52501	304	76	9	21031	ADIPOQ,CTSD,FGF21,GDF15,INHBB,LEP,MSTN,PLA2G1B,RARRES2	Body muscle
GO:BP	blood coagulation	GO:0007596	0.00337651	2.47153	228	76	8	21031	ADAMTS13,F9,FAP,FGA,IL6,PLAT,PLAUR,SERPIND1	Body muscle
GO:BP	positive regulation of cold-induced thermogenesis	GO:0120162	0.00351798	2.45371	101	76	6	21031	ACHE,ADIPOQ,FABP4,FGF21,LEP,OXT	Body muscle
GO:BP	zymogen activation	GO:0031638	0.00389979	2.40896	57	76	5	21031	F9,FGA,FURIN,PLAT,PLAUR	Body muscle
GO:BP	coagulation	GO:0050817	0.00396962	2.40125	233	76	8	21031	ADAMTS13,F9,FAP,FGA,IL6,PLAT,PLAUR,SERPIND1	Body muscle
GO:BP	phagocytosis	GO:0006909	0.00409831	2.3874	234	76	8	21031	ADIPOQ,C2,CD14,COLEC12,ITGAM,ITGAV,LEP,MEGF10	Body muscle
GO:BP	hemostasis	GO:0007599	0.00423053	2.37361	235	76	8	21031	ADAMTS13,F9,FAP,FGA,IL6,PLAT,PLAUR,SERPIND1	Body muscle
GO:BP	regulation of response to wounding	GO:1903034	0.00503842	2.29771	168	76	7	21031	APCS,FAP,FGA,PLAT,PLAUR,PTPRF,RGMA	Body muscle
GO:BP	fibrinolysis	GO:0042730	0.00518852	2.28496	27	76	4	21031	FAP,FGA,PLAT,PLAUR	Body muscle
GO:BP	regulation of epithelial cell apoptotic process	GO:1904035	0.00579484	2.23696	110	76	6	21031	ANGPTL4,CD248,FGA,FGF21,IL6,PLA2G1B	Body muscle
GO:BP	wound healing	GO:0042060	0.0059376	2.22639	425	76	10	21031	ADAMTS13,APCS,F9,FAP,FGA,IL6,ITGB6,PLAT,PLAUR,SERPIND1	Body muscle
GO:BP	response to peptide hormone	GO:0043434	0.00645252	2.19027	429	76	10	21031	ADIPOQ,ADM,CTSD,FGF21,GDF15,INHBB,LEP,MSTN,PLA2G1B,RARRES2	Body muscle
GO:BP	complement activation	GO:0006956	0.00696292	2.15721	64	76	5	21031	C2,CFB,CFH,CFHR5,CFI	Body muscle
GO:BP	response to insulin	GO:0032868	0.00972912	2.01193	263	76	8	21031	ADIPOQ,ADM,CTSD,INHBB,LEP,MSTN,PLA2G1B,RARRES2	Body muscle
GO:BP	negative regulation of wound healing	GO:0061045	0.0116585	1.93336	71	76	5	21031	APCS,FAP,FGA,PLAT,PLAUR	Body muscle
GO:BP	cellular response to peptide	GO:1901653	0.012958	1.88746	364	76	9	21031	ADIPOQ,CTSD,FGF21,GDF15,INHBB,LEP,MSTN,PLA2G1B,RARRES2	Body muscle
GO:BP	response to activity	GO:0014823	0.0133744	1.87373	73	76	5	21031	ADIPOQ,FGF21,IL6,LEP,MSTN	Body muscle
GO:BP	regulation of body fluid levels	GO:0050878	0.0151024	1.82095	371	76	9	21031	ADAMTS13,ADM,F9,FAP,FGA,IL6,PLAT,PLAUR,SERPIND1	Body muscle
GO:BP	cellular response to insulin stimulus	GO:0032869	0.0158969	1.79869	200	76	7	21031	ADIPOQ,CTSD,INHBB,LEP,MSTN,PLA2G1B,RARRES2	Body muscle
GO:BP	positive regulation of cell adhesion	GO:0045785	0.0164043	1.78504	477	76	10	21031	FGA,FSTL3,IL2RA,IL6,ITGAV,LEP,MEGF10,PLAUR,RET,TGFBR2	Body muscle
GO:BP	regulation of cell-cell adhesion	GO:0022407	0.0164043	1.78504	477	76	10	21031	ADIPOQ,BMP4,FGA,FSTL3,IL2RA,IL6,LEP,MEGF10,PLAUR,TGFBR2	Body muscle
GO:BP	cell adhesion mediated by integrin	GO:0033627	0.0236888	1.62546	82	76	5	21031	ITGA11,ITGAM,ITGAV,ITGB6,RET	Body muscle
GO:BP	response to hypoxia	GO:0001666	0.027297	1.56389	303	76	8	21031	ADIPOQ,ADM,ANGPTL4,LEP,MB,MSTN,NOS1,PLAT	Body muscle
GO:BP	muscle cell migration	GO:0014812	0.029898	1.52436	86	76	5	21031	ADIPOQ,BMP4,MEGF10,MSTN,PLAT	Body muscle
GO:BP	regulation of cold-induced thermogenesis	GO:0120161	0.0358385	1.44565	151	76	6	21031	ACHE,ADIPOQ,FABP4,FGF21,LEP,OXT	Body muscle
GO:BP	response to decreased oxygen levels	GO:0036293	0.0369383	1.43252	316	76	8	21031	ADIPOQ,ADM,ANGPTL4,LEP,MB,MSTN,NOS1,PLAT	Body muscle
GO:BP	cold-induced thermogenesis	GO:0106106	0.0372051	1.4294	152	76	6	21031	ACHE,ADIPOQ,FABP4,FGF21,LEP,OXT	Body muscle
GO:BP	positive regulation of cell-cell adhesion	GO:0022409	0.0386491	1.41286	318	76	8	21031	FGA,FSTL3,IL2RA,IL6,LEP,MEGF10,PLAUR,TGFBR2	Body muscle
GO:BP	fat cell differentiation	GO:0045444	0.0476936	1.32154	237	76	7	21031	ADIPOQ,FABP4,IL6,INHBB,LEP,MB,RARRES2	Body muscle
GO:BP	complement activation, alternative pathway	GO:0006957	0.0491021	1.3089	16	76	3	21031	CFB,CFH,CFHR5	Body muscle
GO:CC	collagen-containing extracellular matrix	GO:0062023	4.1868e-10	9.37812	425	78	16	22097	A1BG,ACHE,ADIPOQ,AMBP,ANGPTL4,APCS,COL18A1,COLEC12,CTSD,EFEMP1,F9,FGA,GDF15,GPC1,HMCN2,RARRES2	Body muscle
GO:CC	endoplasmic reticulum lumen	GO:0005788	3.53376e-06	5.45176	313	78	11	22097	ADAMTS13,BMP4,CHRDL1,COL18A1,F9,FGA,FSTL3,IGFBP4,IL6,PLAUR,SERPIND1	Body muscle
GO:CC	external side of plasma membrane	GO:0009897	2.8368e-05	4.54717	384	78	11	22097	ASGR1,CD14,CD248,FGA,IL2RA,ITGA11,ITGAM,ITGAV,ITGB6,PLAUR,TGFBR2	Body muscle
GO:CC	blood microparticle	GO:0072562	0.000143684	3.84259	136	78	7	22097	A1BG,AMBP,ANGPTL4,APCS,CFB,CFH,FGA	Body muscle
GO:CC	membrane raft	GO:0045121	0.000223723	3.65029	289	78	9	22097	CD14,CTSD,FURIN,GPC1,ITGAM,NOS1,TGFBR2,TNFRSF10A,TPP1	Body muscle
GO:CC	membrane microdomain	GO:0098857	0.000230237	3.63782	290	78	9	22097	CD14,CTSD,FURIN,GPC1,ITGAM,NOS1,TGFBR2,TNFRSF10A,TPP1	Body muscle
GO:CC	protein complex involved in cell adhesion	GO:0098636	0.000567112	3.24633	59	78	5	22097	ITGA11,ITGAM,ITGAV,ITGB6,PLAUR	Body muscle
GO:CC	integrin complex	GO:0008305	0.00130915	2.88301	32	78	4	22097	ITGA11,ITGAM,ITGAV,ITGB6	Body muscle
GO:CC	specific granule	GO:0042581	0.00557619	2.25366	158	78	6	22097	CHI3L1,CTSD,GGH,ITGAM,ITGAV,PLAUR	Body muscle
GO:CC	plasma membrane signaling receptor complex	GO:0098802	0.0289763	1.53796	307	78	7	22097	IL2RA,IL6,ITGA11,ITGAM,ITGAV,ITGB6,TGFBR2	Body muscle
GO:CC	secretory granule lumen	GO:0034774	0.0374534	1.42651	320	78	7	22097	A1BG,CHI3L1,CTSD,FGA,GGH,HGF,RARRES2	Body muscle
GO:CC	cytoplasmic vesicle lumen	GO:0060205	0.0396706	1.40153	323	78	7	22097	A1BG,CHI3L1,CTSD,FGA,GGH,HGF,RARRES2	Body muscle
GO:CC	vesicle lumen	GO:0031983	0.040433	1.39326	324	78	7	22097	A1BG,CHI3L1,CTSD,FGA,GGH,HGF,RARRES2	Body muscle
KEGG	Complement and coagulation cascades	KEGG:04610	2.76886e-10	9.5577	86	53	11	8484	C2,CFB,CFH,CFHR5,CFI,F9,FGA,ITGAM,PLAT,PLAUR,SERPIND1	Body muscle
KEGG	Hypertrophic cardiomyopathy	KEGG:05410	0.00242708	2.61492	97	53	6	8484	IL6,ITGA11,ITGAV,ITGB6,MYL3,NOS1	Body muscle
KEGG	Cytokine-cytokine receptor interaction	KEGG:04060	0.00581769	2.23525	291	53	9	8484	BMP4,GDF15,IL2RA,IL6,INHBB,LEP,MSTN,TGFBR2,TNFRSF10A	Body muscle
KEGG	Staphylococcus aureus infection	KEGG:05150	0.0159009	1.79858	86	53	5	8484	C2,CFB,CFH,CFI,ITGAM	Body muscle
KEGG	PI3K-Akt signaling pathway	KEGG:04151	0.0268134	1.57165	356	53	9	8484	FGF21,HGF,IL2RA,IL6,ITGA11,ITGAV,ITGB6,RET,TGFA	Body muscle
KEGG	Dilated cardiomyopathy	KEGG:05414	0.035268	1.45262	102	53	5	8484	ITGA11,ITGAV,ITGB6,MYL3,NOS1	Body muscle
REAC	Post-translational protein phosphorylation	REAC:R-HSA-8957275	0.00135619	2.86768	107	65	7	10842	BMP4,CHRDL1,FGA,FSTL3,IGFBP4,IL6,SERPIND1	Body muscle
REAC	Elastic fibre formation	REAC:R-HSA-1566948	0.00222845	2.652	43	65	5	10842	BMP4,EFEMP1,FURIN,ITGAV,ITGB6	Body muscle
REAC	Signaling by TGFB family members	REAC:R-HSA-9006936	0.00275377	2.56007	119	65	7	10842	CHRDL1,FSTL3,FURIN,INHBB,ITGAV,ITGB6,TGFBR2	Body muscle
REAC	Regulation of Insulin-like Growth Factor (IGF) transport and uptake by Insulin-like Growth Factor Binding Proteins (IGFBPs)	REAC:R-HSA-381426	0.00361458	2.44194	124	65	7	10842	BMP4,CHRDL1,FGA,FSTL3,IGFBP4,IL6,SERPIND1	Body muscle
REAC	Extracellular matrix organization	REAC:R-HSA-1474244	0.00401986	2.39579	297	65	10	10842	BMP4,COL18A1,CTSD,EFEMP1,FGA,FURIN,ITGA11,ITGAM,ITGAV,ITGB6	Body muscle
REAC	Integrin cell surface interactions	REAC:R-HSA-216083	0.0043126	2.36526	84	65	6	10842	COL18A1,FGA,ITGA11,ITGAM,ITGAV,ITGB6	Body muscle
REAC	Molecules associated with elastic fibres	REAC:R-HSA-2129379	0.0250014	1.60204	36	65	4	10842	BMP4,EFEMP1,ITGAV,ITGB6	Body muscle
GO:MF	serine-type endopeptidase activity	GO:0004252	1.05116e-08	7.97833	180	25	8	20212	CELA2A,CELA3A,CTRB1,CTRC,CTRL,FURIN,PLAT,PRSS2	Pancreas
GO:MF	serine-type peptidase activity	GO:0008236	2.25545e-08	7.64677	198	25	8	20212	CELA2A,CELA3A,CTRB1,CTRC,CTRL,FURIN,PLAT,PRSS2	Pancreas
GO:MF	serine hydrolase activity	GO:0017171	2.64644e-08	7.57734	202	25	8	20212	CELA2A,CELA3A,CTRB1,CTRC,CTRL,FURIN,PLAT,PRSS2	Pancreas
GO:MF	endopeptidase activity	GO:0004175	5.34297e-06	5.27222	396	25	8	20212	CELA2A,CELA3A,CTRB1,CTRC,CTRL,FURIN,PLAT,PRSS2	Pancreas
GO:MF	metallocarboxypeptidase activity	GO:0004181	0.00216942	2.66366	30	25	3	20212	CPA1,CPB1,CPM	Pancreas
GO:MF	carboxypeptidase activity	GO:0004180	0.00854492	2.06829	47	25	3	20212	CPA1,CPB1,CPM	Pancreas
GO:MF	metalloexopeptidase activity	GO:0008235	0.0248361	1.60492	67	25	3	20212	CPA1,CPB1,CPM	Pancreas
GO:MF	metallopeptidase activity	GO:0008237	0.0251924	1.59873	187	25	4	20212	CPA1,CPB1,CPM,PRSS2	Pancreas
GO:BP	digestion	GO:0007586	0.000835857	3.07787	135	25	5	21031	AMY2A,CLPS,CTRB1,PNLIP,PRSS2	Pancreas
GO:BP	response to insulin	GO:0032868	0.0219753	1.65806	263	25	5	21031	CELA2A,GHR,IGFBP2,PLA2G1B,RARRES2	Pancreas
KEGG	Pancreatic secretion	KEGG:04972	1.69067e-18	17.7719	102	17	12	8484	AMY2A,AMY2B,CELA2A,CELA3A,CPA1,CPB1,CTRB1,CTRL,PLA2G1B,PNLIP,PNLIPRP1,PRSS2	Pancreas
KEGG	Protein digestion and absorption	KEGG:04974	3.40915e-08	7.46735	103	17	7	8484	CELA2A,CELA3A,CPA1,CPB1,CTRB1,CTRL,PRSS2	Pancreas
KEGG	Fat digestion and absorption	KEGG:04975	7.94305e-05	4.10001	43	17	4	8484	CLPS,PLA2G1B,PNLIP,PNLIPRP1	Pancreas
REAC	Digestion	REAC:R-HSA-8935690	1.02877e-07	6.98768	22	20	5	10842	AMY2A,AMY2B,CLPS,PNLIP,PNLIPRP1	Pancreas
REAC	Digestion and absorption	REAC:R-HSA-8963743	2.55792e-07	6.59211	26	20	5	10842	AMY2A,AMY2B,CLPS,PNLIP,PNLIPRP1	Pancreas
REAC	Activation of Matrix Metalloproteinases	REAC:R-HSA-1592389	0.00906221	2.04277	33	20	3	10842	CTRB1,FURIN,PRSS2	Pancreas
GO:MF	virus receptor activity	GO:0001618	9.62823e-09	8.01645	79	111	10	20212	AXL,CD4,CD80,CD86,CR1,CR2,ICAM1,TFRC,TNFRSF4,TYRO3	Spleen
GO:MF	exogenous protein binding	GO:0140272	1.09537e-08	7.96044	80	111	10	20212	AXL,CD4,CD80,CD86,CR1,CR2,ICAM1,TFRC,TNFRSF4,TYRO3	Spleen
GO:MF	MHC protein binding	GO:0042287	2.36471e-08	7.62622	40	111	8	20212	CD244,CD4,CD74,CD8A,FCRL6,KLRD1,KLRK1,LAG3	Spleen
GO:MF	immune receptor activity	GO:0140375	2.51522e-07	6.59942	145	111	11	20212	CD160,CD200R1,CD4,CD74,CR1,CR2,CRLF1,FCER2,IL12B,KLRD1,KLRK1	Spleen
GO:MF	carbohydrate binding	GO:0030246	3.36369e-07	6.47318	287	111	14	20212	CD22,CD72,ENG,FCER2,GALNT2,GALNT3,KLRB1,KLRD1,KLRK1,SIGLEC1,SIGLEC10,SIGLEC5,SIGLEC6,SIGLEC8	Spleen
GO:MF	coreceptor activity	GO:0015026	1.45763e-05	4.83635	57	111	7	20212	CD28,CD4,CD80,CD86,CD8A,ENG,FCRL1	Spleen
GO:MF	sialic acid binding	GO:0033691	4.80801e-05	4.31803	21	111	5	20212	CD22,SIGLEC10,SIGLEC5,SIGLEC6,SIGLEC8	Spleen
GO:MF	cytokine binding	GO:0019955	5.91491e-05	4.22805	145	111	9	20212	CD4,CD74,CRLF1,CSF1R,ENG,IL12B,IL18BP,TNFRSF1B,WFIKKN1	Spleen
GO:MF	MHC protein complex binding	GO:0023023	0.000532103	3.274	33	111	5	20212	CD160,CD4,CD74,CD8A,KLRD1	Spleen
GO:MF	integrin binding	GO:0005178	0.00144849	2.83909	158	111	8	20212	EDIL3,FCER2,ICAM1,ICAM2,LYN,MFGE8,SEMA7A,VCAM1	Spleen
GO:MF	transmembrane receptor protein kinase activity	GO:0019199	0.00331792	2.47913	82	111	6	20212	AXL,CSF1R,ENG,FGFR2,TEK,TYRO3	Spleen
GO:MF	growth factor binding	GO:0019838	0.00511664	2.29101	134	111	7	20212	CSF1R,ENG,FGFR2,KAZALD1,PDGFA,TEK,WFIKKN1	Spleen
GO:MF	cytokine receptor binding	GO:0005126	0.0127775	1.89355	278	111	9	20212	BAMBI,CRLF1,CXCL16,ENG,FASLG,IL12B,IL34,LTA,TNF	Spleen
GO:MF	transmembrane receptor protein tyrosine kinase activity	GO:0004714	0.0138244	1.85935	63	111	5	20212	AXL,CSF1R,FGFR2,TEK,TYRO3	Spleen
GO:MF	cytokine activity	GO:0005125	0.0284167	1.54643	238	111	8	20212	CRLF1,CXCL16,FASLG,IL12B,IL34,LTA,THPO,TNF	Spleen
GO:MF	phosphatase binding	GO:0019902	0.0480778	1.31806	190	111	7	20212	CD22,CDH2,CSF1R,FCRL2,FCRL3,FCRL6,SIGLEC10	Spleen
GO:BP	regulation of immune effector process	GO:0002697	3.31854e-25	24.4791	378	111	31	21031	ADGRE2,AXL,CD160,CD22,CD244,CD28,CD5L,CD74,CD80,CD86,CFP,CR1,CR2,CRTAM,FCER2,FCRL3,ICAM1,IL12B,KLRB1,KLRD1,KLRK1,LAG3,LTA,LYN,NCR1,PTPRC,SEMA7A,TFRC,TNF,TNFRSF1B,TNFRSF4	Spleen
GO:BP	regulation of lymphocyte activation	GO:0051249	8.38866e-17	16.0763	497	111	27	21031	ADAM8,AXL,CD160,CD22,CD28,CD4,CD74,CD80,CD83,CD86,CR1,CRTAM,FCRL3,IL12B,KLRD1,KLRK1,LAG3,LYN,PTPRC,SDC4,SIRPB1,TFRC,TNFRSF1B,TNFRSF4,TNFRSF9,TYRO3,VCAM1	Spleen
GO:BP	regulation of leukocyte mediated immunity	GO:0002703	1.4348e-16	15.8432	243	111	21	21031	ADGRE2,CD160,CD28,CD80,CR1,CR2,CRTAM,FCER2,ICAM1,IL12B,KLRB1,KLRD1,KLRK1,LAG3,LTA,LYN,NCR1,PTPRC,TFRC,TNF,TNFRSF1B	Spleen
GO:BP	mononuclear cell differentiation	GO:1903131	6.0288e-16	15.2198	484	111	26	21031	ADAM8,AXL,CD28,CD4,CD74,CD79B,CD80,CD83,CD86,CD8A,CR1,CR2,CRTAM,CSF1R,CTSL,DLL1,FCRL3,IL12B,IL34,LAG3,LY9,LYN,PTPRC,TNFRSF9,TYRO3,VCAM1	Spleen
GO:BP	positive regulation of immune effector process	GO:0002699	5.40642e-15	14.2671	250	111	20	21031	CD160,CD244,CD28,CD74,CD80,CD86,CFP,CR1,CRTAM,FCER2,IL12B,KLRD1,KLRK1,LAG3,LTA,PTPRC,SEMA7A,TFRC,TNF,TNFRSF4	Spleen
GO:BP	regulation of lymphocyte mediated immunity	GO:0002706	6.66746e-15	14.176	182	111	18	21031	CD160,CD28,CD80,CR1,CR2,CRTAM,FCER2,IL12B,KLRB1,KLRD1,KLRK1,LAG3,LTA,NCR1,PTPRC,TFRC,TNF,TNFRSF1B	Spleen
GO:BP	lymphocyte mediated immunity	GO:0002449	3.24639e-14	13.4886	361	111	22	21031	C1QA,CD160,CD28,CD74,CD80,CD8A,CR1,CR2,CRTAM,FCER2,ICAM1,IL12B,KLRB1,KLRD1,KLRK1,LAG3,LTA,NCR1,PTPRC,TFRC,TNF,TNFRSF1B	Spleen
GO:BP	leukocyte mediated immunity	GO:0002443	3.30241e-14	13.4812	460	111	24	21031	ADGRE2,C1QA,CD160,CD28,CD74,CD80,CD8A,CR1,CR2,CRTAM,FCER2,ICAM1,IL12B,KLRB1,KLRD1,KLRK1,LAG3,LTA,LYN,NCR1,PTPRC,TFRC,TNF,TNFRSF1B	Spleen
GO:BP	lymphocyte differentiation	GO:0030098	1.19568e-13	12.9224	434	111	23	21031	ADAM8,AXL,CD28,CD4,CD74,CD79B,CD80,CD83,CD86,CD8A,CR1,CR2,CRTAM,CTSL,DLL1,FCRL3,IL12B,LAG3,LY9,PTPRC,TNFRSF9,TYRO3,VCAM1	Spleen
GO:BP	leukocyte cell-cell adhesion	GO:0007159	3.29597e-13	12.482	403	111	22	21031	ADAM8,CD160,CD28,CD4,CD74,CD80,CD83,CD86,CR1,CRTAM,GCNT1,ICAM1,IL12B,KLRK1,LAG3,LYN,PTPRC,SDC4,SIRPB1,TFRC,TNF,VCAM1	Spleen
GO:BP	regulation of leukocyte proliferation	GO:0070663	3.35125e-13	12.4748	266	111	19	21031	CD22,CD28,CD74,CD80,CD86,CR1,CRTAM,CSF1R,FCRL3,IL12B,IL34,LYN,PTPRC,SDC4,TFRC,TNFRSF1B,TNFRSF4,TNFRSF9,VCAM1	Spleen
GO:BP	regulation of leukocyte cell-cell adhesion	GO:1903037	6.01876e-13	12.2205	365	111	21	21031	ADAM8,CD160,CD28,CD4,CD74,CD80,CD83,CD86,CR1,CRTAM,GCNT1,IL12B,KLRK1,LAG3,LYN,PTPRC,SDC4,SIRPB1,TFRC,TNF,VCAM1	Spleen
GO:BP	regulation of T cell activation	GO:0050863	9.81036e-13	12.0083	374	111	21	21031	ADAM8,CD160,CD28,CD4,CD74,CD80,CD83,CD86,CR1,CRTAM,IL12B,KLRK1,LAG3,LYN,PTPRC,SDC4,SIRPB1,TFRC,TNFRSF1B,TNFRSF9,VCAM1	Spleen
GO:BP	leukocyte proliferation	GO:0070661	3.94965e-12	11.4034	351	111	20	21031	CD22,CD28,CD74,CD80,CD86,CR1,CR2,CRTAM,CSF1R,FCRL3,IL12B,IL34,LYN,PTPRC,SDC4,TFRC,TNFRSF1B,TNFRSF4,TNFRSF9,VCAM1	Spleen
GO:BP	positive regulation of leukocyte activation	GO:0002696	4.64624e-12	11.3329	354	111	20	21031	ADAM8,AXL,CD160,CD28,CD4,CD74,CD80,CD83,CD86,CR1,FCRL3,IL12B,KLRK1,LYN,PTPRC,SIRPB1,TFRC,TNF,TNFRSF4,VCAM1	Spleen
GO:BP	positive regulation of leukocyte cell-cell adhesion	GO:1903039	7.43588e-12	11.1287	270	111	18	21031	ADAM8,CD160,CD28,CD4,CD74,CD80,CD83,CD86,CR1,GCNT1,IL12B,KLRK1,LYN,PTPRC,SIRPB1,TFRC,TNF,VCAM1	Spleen
GO:BP	regulation of cell-cell adhesion	GO:0022407	1.08657e-11	10.9639	477	111	22	21031	ADAM8,CD160,CD28,CD4,CD74,CD80,CD83,CD86,CR1,CRTAM,GCNT1,IL12B,KLRK1,LAG3,LYN,PTPRC,SDC4,SERPINE2,SIRPB1,TFRC,TNF,VCAM1	Spleen
GO:BP	positive regulation of cell activation	GO:0050867	1.13424e-11	10.9453	371	111	20	21031	ADAM8,AXL,CD160,CD28,CD4,CD74,CD80,CD83,CD86,CR1,FCRL3,IL12B,KLRK1,LYN,PTPRC,SIRPB1,TFRC,TNF,TNFRSF4,VCAM1	Spleen
GO:BP	positive regulation of lymphocyte activation	GO:0051251	1.1874e-11	10.9254	323	111	19	21031	ADAM8,AXL,CD160,CD28,CD4,CD74,CD80,CD83,CD86,CR1,FCRL3,IL12B,KLRK1,LYN,PTPRC,SIRPB1,TFRC,TNFRSF4,VCAM1	Spleen
GO:BP	regulation of lymphocyte proliferation	GO:0050670	1.36272e-11	10.8656	237	111	17	21031	CD22,CD28,CD74,CD80,CD86,CR1,CRTAM,FCRL3,IL12B,LYN,PTPRC,SDC4,TFRC,TNFRSF1B,TNFRSF4,TNFRSF9,VCAM1	Spleen
GO:BP	regulation of mononuclear cell proliferation	GO:0032944	1.79848e-11	10.7451	241	111	17	21031	CD22,CD28,CD74,CD80,CD86,CR1,CRTAM,FCRL3,IL12B,LYN,PTPRC,SDC4,TFRC,TNFRSF1B,TNFRSF4,TNFRSF9,VCAM1	Spleen
GO:BP	regulation of cell killing	GO:0031341	1.99305e-11	10.7005	105	111	13	21031	CD160,CD5L,CR1,CRTAM,FCER2,ICAM1,IL12B,KLRB1,KLRD1,KLRK1,LAG3,NCR1,PTPRC	Spleen
GO:BP	lymphocyte proliferation	GO:0046651	7.28432e-11	10.1376	308	111	18	21031	CD22,CD28,CD74,CD80,CD86,CR1,CR2,CRTAM,FCRL3,IL12B,LYN,PTPRC,SDC4,TFRC,TNFRSF1B,TNFRSF4,TNFRSF9,VCAM1	Spleen
GO:BP	mononuclear cell proliferation	GO:0032943	1.07189e-10	9.96985	315	111	18	21031	CD22,CD28,CD74,CD80,CD86,CR1,CR2,CRTAM,FCRL3,IL12B,LYN,PTPRC,SDC4,TFRC,TNFRSF1B,TNFRSF4,TNFRSF9,VCAM1	Spleen
GO:BP	positive regulation of cell adhesion	GO:0045785	1.19865e-10	9.92131	477	111	21	21031	ADAM8,CD160,CD28,CD4,CD74,CD80,CD83,CD86,CR1,EDIL3,GCNT1,IL12B,KLRK1,LYN,PTPRC,SDC4,SIRPB1,TEK,TFRC,TNF,VCAM1	Spleen
GO:BP	regulation of production of molecular mediator of immune response	GO:0002700	1.21497e-10	9.91543	188	111	15	21031	AXL,CD160,CD22,CD244,CD28,CD74,CD86,CR1,FCRL3,PTPRC,SEMA7A,TFRC,TNF,TNFRSF1B,TNFRSF4	Spleen
GO:BP	positive regulation of cell-cell adhesion	GO:0022409	1.26121e-10	9.89921	318	111	18	21031	ADAM8,CD160,CD28,CD4,CD74,CD80,CD83,CD86,CR1,GCNT1,IL12B,KLRK1,LYN,PTPRC,SIRPB1,TFRC,TNF,VCAM1	Spleen
GO:BP	adaptive immune response based on somatic recombination of immune receptors built from immunoglobulin superfamily domains	GO:0002460	1.75471e-10	9.7558	375	111	19	21031	C1QA,CD28,CD4,CD74,CD80,CD8A,CR1,CR2,FCER2,ICAM1,IL12B,IL18BP,KLRD1,LTA,LY9,PTPRC,TFRC,TNF,TNFRSF1B	Spleen
GO:BP	negative regulation of immune system process	GO:0002683	2.4609e-10	9.60891	495	111	21	21031	AXL,CD160,CD200R1,CD22,CD74,CD80,CR1,CR2,CRTAM,DLL1,FCRL3,IL12B,KLRD1,KLRK1,LAG3,LYN,PDCD1,PTPRC,SDC4,TNF,TYRO3	Spleen
GO:BP	positive regulation of T cell activation	GO:0050870	4.34958e-10	9.36155	247	111	16	21031	ADAM8,CD160,CD28,CD4,CD74,CD80,CD83,CD86,CR1,IL12B,KLRK1,LYN,PTPRC,SIRPB1,TFRC,VCAM1	Spleen
GO:BP	cell activation involved in immune response	GO:0002263	8.04775e-10	9.09433	304	111	17	21031	ADGRE2,APP,CD160,CD244,CD28,CD74,CD80,CD86,CR1,DLL1,ICAM1,IL12B,LY9,LYN,PTPRC,TFRC,TNF	Spleen
GO:BP	regulation of hemopoiesis	GO:1903706	1.20821e-09	8.91786	418	111	19	21031	ADAM8,AXL,CD28,CD4,CD74,CD80,CD83,CD86,CR1,CRTAM,DLL1,FCRL3,IL12B,IL34,LAG3,LYN,PTPRC,THPO,TNF	Spleen
GO:BP	production of molecular mediator of immune response	GO:0002440	1.21801e-09	8.91435	220	111	15	21031	AXL,CD160,CD22,CD244,CD28,CD74,CD86,CR1,FCRL3,PTPRC,SEMA7A,TFRC,TNF,TNFRSF1B,TNFRSF4	Spleen
GO:BP	positive regulation of cytokine production	GO:0001819	2.04243e-09	8.68985	490	111	20	21031	ADAM8,APP,CD160,CD244,CD28,CD4,CD74,CD80,CD83,CD86,CRTAM,CSF1R,IL12B,KLRK1,LTA,LY9,PTPRC,SEMA7A,SERPINE1,TNF	Spleen
GO:BP	regulation of leukocyte differentiation	GO:1902105	2.13725e-09	8.67014	323	111	17	21031	ADAM8,AXL,CD28,CD4,CD74,CD80,CD83,CD86,CR1,CRTAM,FCRL3,IL12B,IL34,LAG3,LYN,PTPRC,TNF	Spleen
GO:BP	symbiont entry into host cell	GO:0046718	3.55944e-09	8.44862	156	111	13	21031	AXL,CD4,CD74,CD80,CD86,CR1,CR2,CTSL,ICAM1,SIGLEC1,TFRC,TNFRSF4,TYRO3	Spleen
GO:BP	positive regulation of lymphocyte mediated immunity	GO:0002708	4.41589e-09	8.35498	124	111	12	21031	CD160,CD28,CRTAM,FCER2,IL12B,KLRD1,KLRK1,LAG3,LTA,PTPRC,TFRC,TNF	Spleen
GO:BP	regulation of adaptive immune response	GO:0002819	5.99549e-09	8.22218	202	111	14	21031	CD160,CD28,CD4,CD80,CR1,CR2,FCER2,IL12B,KLRD1,LTA,PTPRC,TFRC,TNF,TNFRSF1B	Spleen
GO:BP	symbiont entry into host	GO:0044409	6.24903e-09	8.20419	163	111	13	21031	AXL,CD4,CD74,CD80,CD86,CR1,CR2,CTSL,ICAM1,SIGLEC1,TFRC,TNFRSF4,TYRO3	Spleen
GO:BP	positive regulation of leukocyte proliferation	GO:0070665	6.75755e-09	8.17021	164	111	13	21031	CD28,CD74,CD80,CD86,CSF1R,FCRL3,IL12B,IL34,LYN,PTPRC,TFRC,TNFRSF4,VCAM1	Spleen
GO:BP	leukocyte activation involved in immune response	GO:0002366	8.4941e-09	8.07088	300	111	16	21031	ADGRE2,CD160,CD244,CD28,CD74,CD80,CD86,CR1,DLL1,ICAM1,IL12B,LY9,LYN,PTPRC,TFRC,TNF	Spleen
GO:BP	T cell differentiation	GO:0030217	1.26393e-08	7.89828	308	111	16	21031	ADAM8,CD28,CD4,CD74,CD80,CD83,CD86,CD8A,CR1,CRTAM,CTSL,IL12B,LAG3,LY9,PTPRC,TNFRSF9	Spleen
GO:BP	positive regulation of leukocyte mediated immunity	GO:0002705	3.10052e-08	7.50857	146	111	12	21031	CD160,CD28,CRTAM,FCER2,IL12B,KLRD1,KLRK1,LAG3,LTA,PTPRC,TFRC,TNF	Spleen
GO:BP	regulation of adaptive immune response based on somatic recombination of immune receptors built from immunoglobulin superfamily domains	GO:0002822	3.58061e-08	7.44604	187	111	13	21031	CD28,CD4,CD80,CR1,CR2,FCER2,IL12B,KLRD1,LTA,PTPRC,TFRC,TNF,TNFRSF1B	Spleen
GO:BP	B cell activation	GO:0042113	4.09573e-08	7.38767	281	111	15	21031	CD22,CD28,CD74,CD79B,CD86,CR1,CR2,DLL1,FCRL1,FCRL3,LYN,PTPRC,TFRC,TNFRSF4,VCAM1	Spleen
GO:BP	positive regulation of cell development	GO:0010720	4.30968e-08	7.36555	450	111	18	21031	ADAM8,AXL,CD4,CD74,CD80,CD83,CD86,CR1,DSCAM,IL12B,IL34,LTA,LYN,PTPRC,SEMA7A,SERPINE2,TNF,TNFRSF1B	Spleen
GO:BP	leukocyte migration	GO:0050900	5.41217e-08	7.26663	396	111	17	21031	ADAM8,ADGRE2,APP,CD200R1,CD74,CRTAM,CSF1R,CXCL16,GCNT1,ICAM1,IL34,KLRK1,LYN,PLA2G7,SERPINE1,TNF,VCAM1	Spleen
GO:BP	negative regulation of response to external stimulus	GO:0032102	7.69046e-08	7.11405	405	111	17	21031	CD200R1,CR1,IL12B,KLRD1,KLRK1,LYN,PDGFA,PTPRC,SEMA3F,SEMA7A,SERPINE1,SERPINE2,SIGLEC10,TEK,TNF,TNFRSF1B,TYRO3	Spleen
GO:BP	regulation of leukocyte mediated cytotoxicity	GO:0001910	8.91311e-08	7.04997	91	111	10	21031	CD160,CRTAM,ICAM1,IL12B,KLRB1,KLRD1,KLRK1,LAG3,NCR1,PTPRC	Spleen
GO:BP	mononuclear cell migration	GO:0071674	1.13602e-07	6.94462	205	111	13	21031	ADAM8,APP,CD200R1,CRTAM,CSF1R,CXCL16,ICAM1,IL34,KLRK1,LYN,PLA2G7,SERPINE1,TNF	Spleen
GO:BP	regulation of natural killer cell mediated cytotoxicity	GO:0042269	1.52555e-07	6.81657	45	111	8	21031	CD160,CRTAM,IL12B,KLRB1,KLRD1,KLRK1,LAG3,NCR1	Spleen
GO:BP	lymphocyte activation involved in immune response	GO:0002285	1.62855e-07	6.7882	211	111	13	21031	CD160,CD244,CD28,CD74,CD80,CD86,CR1,DLL1,ICAM1,IL12B,LY9,PTPRC,TFRC	Spleen
GO:BP	biological process involved in interaction with host	GO:0051701	1.62855e-07	6.7882	211	111	13	21031	AXL,CD4,CD74,CD80,CD86,CR1,CR2,CTSL,ICAM1,SIGLEC1,TFRC,TNFRSF4,TYRO3	Spleen
GO:BP	regulation of lymphocyte differentiation	GO:0045619	1.83167e-07	6.73715	213	111	13	21031	ADAM8,AXL,CD28,CD74,CD80,CD83,CD86,CR1,CRTAM,FCRL3,IL12B,LAG3,PTPRC	Spleen
GO:BP	T cell proliferation	GO:0042098	1.94166e-07	6.71183	214	111	13	21031	CD28,CD80,CD86,CR1,CRTAM,IL12B,PTPRC,SDC4,TFRC,TNFRSF1B,TNFRSF4,TNFRSF9,VCAM1	Spleen
GO:BP	cell killing	GO:0001906	2.30872e-07	6.63663	217	111	13	21031	CD160,CD5L,CR1,CRTAM,FCER2,ICAM1,IL12B,KLRB1,KLRD1,KLRK1,LAG3,NCR1,PTPRC	Spleen
GO:BP	regulation of inflammatory response	GO:0050727	2.37336e-07	6.62464	375	111	16	21031	ADAM8,APP,CD200R1,CD28,IL12B,LTA,LYN,PLA2G7,PTPRC,SEMA7A,SERPINE1,SIGLEC10,TEK,TNF,TNFRSF1B,TYRO3	Spleen
GO:BP	viral life cycle	GO:0019058	2.54791e-07	6.59382	320	111	15	21031	AXL,CD28,CD4,CD74,CD80,CD86,CR1,CR2,CTSL,ICAM1,SIGLEC1,TFRC,TNF,TNFRSF4,TYRO3	Spleen
GO:BP	positive regulation of cell killing	GO:0031343	2.98975e-07	6.52436	73	111	9	21031	CD160,CD5L,CRTAM,FCER2,IL12B,KLRD1,KLRK1,LAG3,PTPRC	Spleen
GO:BP	regulation of natural killer cell mediated immunity	GO:0002715	3.13653e-07	6.50355	49	111	8	21031	CD160,CRTAM,IL12B,KLRB1,KLRD1,KLRK1,LAG3,NCR1	Spleen
GO:BP	immune response-regulating cell surface receptor signaling pathway	GO:0002768	3.44462e-07	6.46286	327	111	15	21031	BTN2A1,CD160,CD200R1,CD22,CD28,CD79B,CD8A,CR1,CR2,FCER2,FCRL3,KLRD1,KLRK1,LYN,PTPRC	Spleen
GO:BP	regulation of T cell proliferation	GO:0042129	3.84423e-07	6.41519	181	111	12	21031	CD28,CD80,CD86,CR1,CRTAM,IL12B,PTPRC,SDC4,TFRC,TNFRSF1B,TNFRSF9,VCAM1	Spleen
GO:BP	regulation of immunoglobulin production	GO:0002637	4.33021e-07	6.36349	76	111	9	21031	CD22,CD28,CD86,CR1,FCRL3,PTPRC,TFRC,TNF,TNFRSF4	Spleen
GO:BP	regulation of leukocyte migration	GO:0002685	4.747e-07	6.32358	230	111	13	21031	ADAM8,APP,CD200R1,CD74,CSF1R,GCNT1,ICAM1,IL34,KLRK1,LYN,PLA2G7,SERPINE1,TNF	Spleen
GO:BP	positive regulation of leukocyte differentiation	GO:1902107	5.60639e-07	6.25132	187	111	12	21031	ADAM8,AXL,CD4,CD74,CD80,CD83,CD86,CR1,IL12B,IL34,PTPRC,TNF	Spleen
GO:BP	positive regulation of hemopoiesis	GO:1903708	5.60639e-07	6.25132	187	111	12	21031	ADAM8,AXL,CD4,CD74,CD80,CD83,CD86,CR1,IL12B,IL34,PTPRC,TNF	Spleen
GO:BP	regulation of humoral immune response mediated by circulating immunoglobulin	GO:0002923	5.93661e-07	6.22646	18	111	6	21031	CR1,CR2,FCER2,LTA,PTPRC,TNF	Spleen
GO:BP	immune response-regulating signaling pathway	GO:0002764	1.53809e-06	5.81302	492	111	17	21031	BTN2A1,CD160,CD200R1,CD22,CD28,CD79B,CD8A,CR1,CR2,FCER2,FCRL3,KLRD1,KLRK1,LYN,PTPRC,TNF,TYRO3	Spleen
GO:BP	viral process	GO:0016032	1.68669e-06	5.77297	429	111	16	21031	AXL,CD28,CD4,CD74,CD80,CD86,CR1,CR2,CSF1R,CTSL,ICAM1,SIGLEC1,TFRC,TNF,TNFRSF4,TYRO3	Spleen
GO:BP	positive regulation of ERK1 and ERK2 cascade	GO:0070374	1.70468e-06	5.76836	206	111	12	21031	APP,CD4,CD74,CSF1R,FGFR2,ICAM1,PDGFA,PTPRC,SEMA7A,TEK,THPO,TNF	Spleen
GO:BP	regulation of mononuclear cell migration	GO:0071675	1.80843e-06	5.7427	123	111	10	21031	ADAM8,APP,CD200R1,CSF1R,IL34,KLRK1,LYN,PLA2G7,SERPINE1,TNF	Spleen
GO:BP	peptidyl-tyrosine phosphorylation	GO:0018108	1.94337e-06	5.71145	258	111	13	21031	APP,CD4,CD74,CD80,CRLF1,CSF1R,FGFR2,IL12B,IL34,LYN,PDGFA,PTPRC,TNF	Spleen
GO:BP	peptidyl-tyrosine modification	GO:0018212	2.13505e-06	5.67059	260	111	13	21031	APP,CD4,CD74,CD80,CRLF1,CSF1R,FGFR2,IL12B,IL34,LYN,PDGFA,PTPRC,TNF	Spleen
GO:BP	regulation of immunoglobulin mediated immune response	GO:0002889	2.53401e-06	5.59619	63	111	8	21031	CD28,CR1,CR2,FCER2,LTA,PTPRC,TFRC,TNF	Spleen
GO:BP	regulation of B cell mediated immunity	GO:0002712	2.53401e-06	5.59619	63	111	8	21031	CD28,CR1,CR2,FCER2,LTA,PTPRC,TFRC,TNF	Spleen
GO:BP	regulation of interleukin-2 production	GO:0032663	2.53401e-06	5.59619	63	111	8	21031	CD28,CD4,CD80,CD83,CD86,CR1,LAG3,PTPRC	Spleen
GO:BP	interleukin-2 production	GO:0032623	2.53401e-06	5.59619	63	111	8	21031	CD28,CD4,CD80,CD83,CD86,CR1,LAG3,PTPRC	Spleen
GO:BP	biological process involved in symbiotic interaction	GO:0044403	2.56928e-06	5.59019	319	111	14	21031	AXL,CD4,CD74,CD80,CD86,CR1,CR2,CSF1R,CTSL,ICAM1,SIGLEC1,TFRC,TNFRSF4,TYRO3	Spleen
GO:BP	regulation of peptidyl-tyrosine phosphorylation	GO:0050730	3.60509e-06	5.44308	220	111	12	21031	APP,CD4,CD74,CD80,CRLF1,CSF1R,IL12B,IL34,LYN,PDGFA,PTPRC,TNF	Spleen
GO:BP	natural killer cell activation	GO:0030101	3.61058e-06	5.44242	96	111	9	21031	AXL,CD160,CD244,IL12B,KLRD1,KLRK1,NCR1,PTPRC,TYRO3	Spleen
GO:BP	leukocyte mediated cytotoxicity	GO:0001909	3.8933e-06	5.40968	133	111	10	21031	CD160,CRTAM,ICAM1,IL12B,KLRB1,KLRD1,KLRK1,LAG3,NCR1,PTPRC	Spleen
GO:BP	positive regulation of MAPK cascade	GO:0043410	4.73788e-06	5.32442	461	111	16	21031	ADAM8,APP,CD4,CD74,CDH2,CSF1R,FCRL3,FGFR2,ICAM1,IL34,PDGFA,PTPRC,SEMA7A,TEK,THPO,TNF	Spleen
GO:BP	response to lipopolysaccharide	GO:0032496	5.00991e-06	5.30017	336	111	14	21031	AXL,CD80,CD86,FASLG,FGFR2,IL12B,IL18BP,KLRK1,LTA,LYN,SERPINE1,TNF,TNFRSF1B,VCAM1	Spleen
GO:BP	chemotaxis	GO:0006935	5.03981e-06	5.29759	463	111	16	21031	ADAM8,ADGRE2,CD74,CSF1R,CXCL16,DSCAM,ENG,IL34,KLRK1,LYN,PDGFA,PLA2G7,SEMA3F,SEMA7A,SERPINE1,VCAM1	Spleen
GO:BP	taxis	GO:0042330	5.35932e-06	5.27089	465	111	16	21031	ADAM8,ADGRE2,CD74,CSF1R,CXCL16,DSCAM,ENG,IL34,KLRK1,LYN,PDGFA,PLA2G7,SEMA3F,SEMA7A,SERPINE1,VCAM1	Spleen
GO:BP	regulation of T cell differentiation	GO:0045580	5.6681e-06	5.24656	181	111	11	21031	ADAM8,CD28,CD74,CD80,CD83,CD86,CR1,CRTAM,IL12B,LAG3,PTPRC	Spleen
GO:BP	positive regulation of defense response	GO:0031349	6.43285e-06	5.1916	471	111	16	21031	ADAM8,APP,CD160,CD28,CRTAM,FCRL3,IL12B,KLRD1,KLRK1,LAG3,LTA,LYN,PLA2G7,SERPINE1,TNF,TYRO3	Spleen
GO:BP	regulation of humoral immune response	GO:0002920	6.47115e-06	5.18902	45	111	7	21031	CD5L,CR1,CR2,FCER2,LTA,PTPRC,TNF	Spleen
GO:BP	natural killer cell mediated cytotoxicity	GO:0042267	7.52983e-06	5.12321	72	111	8	21031	CD160,CRTAM,IL12B,KLRB1,KLRD1,KLRK1,LAG3,NCR1	Spleen
GO:BP	regulation of ERK1 and ERK2 cascade	GO:0070372	8.33587e-06	5.07905	291	111	13	21031	APP,CD4,CD74,CSF1R,FGFR2,ICAM1,LYN,PDGFA,PTPRC,SEMA7A,TEK,THPO,TNF	Spleen
GO:BP	positive regulation of lymphocyte proliferation	GO:0050671	8.43854e-06	5.07373	144	111	10	21031	CD28,CD74,CD80,CD86,FCRL3,IL12B,PTPRC,TFRC,TNFRSF4,VCAM1	Spleen
GO:BP	immunoglobulin production	GO:0002377	8.75333e-06	5.05783	106	111	9	21031	CD22,CD28,CD86,CR1,FCRL3,PTPRC,TFRC,TNF,TNFRSF4	Spleen
GO:BP	response to molecule of bacterial origin	GO:0002237	9.75571e-06	5.01074	354	111	14	21031	AXL,CD80,CD86,FASLG,FGFR2,IL12B,IL18BP,KLRK1,LTA,LYN,SERPINE1,TNF,TNFRSF1B,VCAM1	Spleen
GO:BP	positive regulation of mononuclear cell proliferation	GO:0032946	1.0304e-05	4.987	147	111	10	21031	CD28,CD74,CD80,CD86,FCRL3,IL12B,PTPRC,TFRC,TNFRSF4,VCAM1	Spleen
GO:BP	natural killer cell mediated immunity	GO:0002228	1.04758e-05	4.97981	75	111	8	21031	CD160,CRTAM,IL12B,KLRB1,KLRD1,KLRK1,LAG3,NCR1	Spleen
GO:BP	immune response-activating cell surface receptor signaling pathway	GO:0002429	1.15375e-05	4.93789	299	111	13	21031	BTN2A1,CD160,CD22,CD28,CD79B,CD8A,CR1,CR2,FCRL3,KLRD1,KLRK1,LYN,PTPRC	Spleen
GO:BP	positive regulation of natural killer cell mediated cytotoxicity	GO:0045954	1.15423e-05	4.93771	28	111	6	21031	CD160,CRTAM,IL12B,KLRD1,KLRK1,LAG3	Spleen
GO:BP	humoral immune response	GO:0006959	1.81679e-05	4.7407	254	111	12	21031	C1QA,CD28,CD5L,CD83,CFP,CR1,CR2,FCER2,LTA,PDCD1,PTPRC,TNF	Spleen
GO:BP	regulation of type II interferon production	GO:0032649	2.09802e-05	4.67819	117	111	9	21031	AXL,CD160,CD244,CR1,CRTAM,IL12B,KLRK1,LTA,TNF	Spleen
GO:BP	ERK1 and ERK2 cascade	GO:0070371	2.14789e-05	4.66799	315	111	13	21031	APP,CD4,CD74,CSF1R,FGFR2,ICAM1,LYN,PDGFA,PTPRC,SEMA7A,TEK,THPO,TNF	Spleen
GO:BP	type II interferon production	GO:0032609	2.26133e-05	4.64564	118	111	9	21031	AXL,CD160,CD244,CR1,CRTAM,IL12B,KLRK1,LTA,TNF	Spleen
GO:BP	negative regulation of cell activation	GO:0050866	2.42155e-05	4.61591	208	111	11	21031	AXL,CD74,CR1,CRTAM,LAG3,LYN,PDGFA,PTPRC,SDC4,SERPINE2,TYRO3	Spleen
GO:BP	T cell selection	GO:0045058	2.42888e-05	4.61459	54	111	7	21031	CD28,CD4,CD74,CTSL,IL12B,LY9,PTPRC	Spleen
GO:BP	negative regulation of immune effector process	GO:0002698	2.62167e-05	4.58142	120	111	9	21031	AXL,CD22,CD80,CR1,CR2,FCRL3,KLRD1,PTPRC,TNF	Spleen
GO:BP	humoral immune response mediated by circulating immunoglobulin	GO:0002455	2.77106e-05	4.55735	55	111	7	21031	C1QA,CR1,CR2,FCER2,LTA,PTPRC,TNF	Spleen
GO:BP	positive regulation of peptidyl-tyrosine phosphorylation	GO:0050731	2.78534e-05	4.55512	163	111	10	21031	CD4,CD74,CD80,CRLF1,CSF1R,IL12B,IL34,LYN,PTPRC,TNF	Spleen
GO:BP	positive regulation of natural killer cell mediated immunity	GO:0002717	3.32138e-05	4.47868	33	111	6	21031	CD160,CRTAM,IL12B,KLRD1,KLRK1,LAG3	Spleen
GO:BP	T cell mediated immunity	GO:0002456	3.49583e-05	4.45645	124	111	9	21031	CD80,CD8A,CR1,CR2,ICAM1,IL12B,KLRD1,PTPRC,TNFRSF1B	Spleen
GO:BP	immune response-activating signaling pathway	GO:0002757	4.10582e-05	4.3866	465	111	15	21031	BTN2A1,CD160,CD22,CD28,CD79B,CD8A,CR1,CR2,FCRL3,KLRD1,KLRK1,LYN,PTPRC,TNF,TYRO3	Spleen
GO:BP	positive regulation of interleukin-2 production	GO:0032743	4.82601e-05	4.31641	35	111	6	21031	CD28,CD4,CD80,CD83,CD86,PTPRC	Spleen
GO:BP	cell-cell adhesion via plasma-membrane adhesion molecules	GO:0098742	5.35287e-05	4.27141	280	111	12	21031	AMIGO2,CDH2,CDH3,CRTAM,DSC2,DSCAM,ICAM1,PCDH17,PCDHB15,SDK2,SLITRK2,VCAM1	Spleen
GO:BP	regulation of B cell activation	GO:0050864	6.03558e-05	4.21928	132	111	9	21031	CD22,CD28,CD74,CR1,FCRL3,LYN,PTPRC,TFRC,TNFRSF4	Spleen
GO:BP	positive regulation of lymphocyte differentiation	GO:0045621	6.03558e-05	4.21928	132	111	9	21031	ADAM8,AXL,CD74,CD80,CD83,CD86,CR1,IL12B,PTPRC	Spleen
GO:BP	alpha-beta T cell activation	GO:0046631	6.44407e-05	4.19084	178	111	10	21031	CD160,CD28,CD80,CD83,CD86,CRTAM,CTSL,IL12B,LY9,PTPRC	Spleen
GO:BP	regulation of innate immune response	GO:0045088	7.20024e-05	4.14265	415	111	14	21031	ADAM8,CD160,CR1,CRTAM,FCRL3,IL12B,KLRB1,KLRD1,KLRK1,LAG3,LYN,NCR1,TNF,TYRO3	Spleen
GO:BP	positive regulation of production of molecular mediator of immune response	GO:0002702	7.3385e-05	4.13439	135	111	9	21031	CD160,CD244,CD28,CD74,CD86,PTPRC,SEMA7A,TFRC,TNFRSF4	Spleen
GO:BP	phosphatidylinositol 3-kinase/protein kinase B signal transduction	GO:0043491	8.81177e-05	4.05494	293	111	12	21031	ADAM8,AXL,CD160,CD28,CSF1R,ENG,PDGFA,SERPINE2,TEK,THPO,TNF,TYRO3	Spleen
GO:BP	regulation of B cell proliferation	GO:0030888	0.000101399	3.99397	66	111	7	21031	CD22,CD74,FCRL3,LYN,PTPRC,TFRC,TNFRSF4	Spleen
GO:BP	positive regulation of leukocyte mediated cytotoxicity	GO:0001912	0.000101399	3.99397	66	111	7	21031	CD160,CRTAM,IL12B,KLRD1,KLRK1,LAG3,PTPRC	Spleen
GO:BP	negative regulation of immune response	GO:0050777	0.000108035	3.96644	188	111	10	21031	CD160,CD80,CR1,CR2,IL12B,KLRD1,LYN,PDCD1,PTPRC,TYRO3	Spleen
GO:BP	positive regulation of B cell mediated immunity	GO:0002714	0.000151362	3.81998	42	111	6	21031	CD28,FCER2,LTA,PTPRC,TFRC,TNF	Spleen
GO:BP	positive regulation of immunoglobulin mediated immune response	GO:0002891	0.000151362	3.81998	42	111	6	21031	CD28,FCER2,LTA,PTPRC,TFRC,TNF	Spleen
GO:BP	positive regulation of CD4-positive, alpha-beta T cell activation	GO:2000516	0.000151362	3.81998	42	111	6	21031	CD160,CD28,CD80,CD83,CD86,IL12B	Spleen
GO:BP	B cell proliferation	GO:0042100	0.000151903	3.81843	105	111	8	21031	CD22,CD74,CR2,FCRL3,LYN,PTPRC,TFRC,TNFRSF4	Spleen
GO:BP	positive regulation of humoral immune response	GO:0002922	0.000163728	3.78588	22	111	5	21031	CR1,FCER2,LTA,PTPRC,TNF	Spleen
GO:BP	positive regulation of alpha-beta T cell activation	GO:0046635	0.000169444	3.77097	71	111	7	21031	CD160,CD28,CD80,CD83,CD86,IL12B,PTPRC	Spleen
GO:BP	positive regulation of leukocyte migration	GO:0002687	0.000216182	3.66518	153	111	9	21031	ADAM8,APP,CD74,CSF1R,ICAM1,IL34,PLA2G7,SERPINE1,TNF	Spleen
GO:BP	cell chemotaxis	GO:0060326	0.000229929	3.63841	320	111	12	21031	ADAM8,ADGRE2,CD74,CSF1R,CXCL16,ENG,IL34,KLRK1,LYN,PLA2G7,SERPINE1,VCAM1	Spleen
GO:BP	immunoglobulin mediated immune response	GO:0016064	0.000232418	3.63373	204	111	10	21031	C1QA,CD28,CD74,CR1,CR2,FCER2,LTA,PTPRC,TFRC,TNF	Spleen
GO:BP	B cell mediated immunity	GO:0019724	0.000266316	3.5746	207	111	10	21031	C1QA,CD28,CD74,CR1,CR2,FCER2,LTA,PTPRC,TFRC,TNF	Spleen
GO:BP	regulation of alpha-beta T cell activation	GO:0046634	0.000269237	3.56987	113	111	8	21031	CD160,CD28,CD80,CD83,CD86,CRTAM,IL12B,PTPRC	Spleen
GO:BP	positive regulation of type II interferon production	GO:0032729	0.000272582	3.5645	76	111	7	21031	CD160,CD244,CRTAM,IL12B,KLRK1,LTA,TNF	Spleen
GO:BP	T cell costimulation	GO:0031295	0.000345102	3.46205	48	111	6	21031	CD160,CD28,CD80,CD86,KLRK1,LYN	Spleen
GO:BP	positive regulation of T cell differentiation	GO:0045582	0.000352591	3.45273	117	111	8	21031	ADAM8,CD74,CD80,CD83,CD86,CR1,IL12B,PTPRC	Spleen
GO:BP	CD4-positive, alpha-beta T cell activation	GO:0035710	0.000401975	3.3958	119	111	8	21031	CD160,CD28,CD80,CD83,CD86,CTSL,IL12B,LY9	Spleen
GO:BP	positive regulation of adaptive immune response based on somatic recombination of immune receptors built from immunoglobulin superfamily domains	GO:0002824	0.000428815	3.36773	120	111	8	21031	CD28,CD4,FCER2,IL12B,LTA,PTPRC,TFRC,TNF	Spleen
GO:BP	lymphocyte costimulation	GO:0031294	0.000443072	3.35353	50	111	6	21031	CD160,CD28,CD80,CD86,KLRK1,LYN	Spleen
GO:BP	regulation of chemotaxis	GO:0050920	0.000553619	3.25679	224	111	10	21031	CD74,CSF1R,DSCAM,IL34,KLRK1,LYN,PLA2G7,SEMA3F,SEMA7A,SERPINE1	Spleen
GO:BP	regulation of endothelial cell apoptotic process	GO:2000351	0.000562807	3.24964	52	111	6	21031	CD160,FASLG,ICAM1,SERPINE1,TEK,TNF	Spleen
GO:BP	positive regulation of adaptive immune response	GO:0002821	0.000624399	3.20454	126	111	8	21031	CD28,CD4,FCER2,IL12B,LTA,PTPRC,TFRC,TNF	Spleen
GO:BP	negative regulation of cytokine production	GO:0001818	0.000706616	3.15082	290	111	11	21031	AXL,CD200R1,CD83,CDH3,CR1,DLL1,IL12B,LAG3,PTPRC,SIGLEC1,TNF	Spleen
GO:BP	positive regulation of phosphatidylinositol 3-kinase/protein kinase B signal transduction	GO:0051897	0.000820844	3.08574	179	111	9	21031	ADAM8,AXL,CD28,CSF1R,ENG,PDGFA,TEK,THPO,TNF	Spleen
GO:BP	leukocyte chemotaxis	GO:0030595	0.000929823	3.0316	237	111	10	21031	ADAM8,ADGRE2,CD74,CSF1R,CXCL16,IL34,KLRK1,LYN,PLA2G7,SERPINE1	Spleen
GO:BP	endothelial cell apoptotic process	GO:0072577	0.000981943	3.00791	57	111	6	21031	CD160,FASLG,ICAM1,SERPINE1,TEK,TNF	Spleen
GO:BP	negative regulation of leukocyte activation	GO:0002695	0.00113318	2.9457	186	111	9	21031	AXL,CD74,CR1,CRTAM,LAG3,LYN,PTPRC,SDC4,TYRO3	Spleen
GO:BP	negative regulation of defense response	GO:0031348	0.00135609	2.86771	247	111	10	21031	CD200R1,CR1,IL12B,KLRD1,LYN,PTPRC,SIGLEC10,TEK,TNFRSF1B,TYRO3	Spleen
GO:BP	regulation of phosphatidylinositol 3-kinase/protein kinase B signal transduction	GO:0051896	0.00135609	2.86771	247	111	10	21031	ADAM8,AXL,CD28,CSF1R,ENG,PDGFA,SERPINE2,TEK,THPO,TNF	Spleen
GO:BP	antigen receptor-mediated signaling pathway	GO:0050851	0.001415	2.84924	191	111	9	21031	BTN2A1,CD160,CD22,CD28,CD79B,CD8A,FCRL3,LYN,PTPRC	Spleen
GO:BP	positive regulation of inflammatory response	GO:0050729	0.00147415	2.83146	141	111	8	21031	ADAM8,APP,CD28,IL12B,LTA,PLA2G7,SERPINE1,TNF	Spleen
GO:BP	heterotypic cell-cell adhesion	GO:0034113	0.001477	2.83062	61	111	6	21031	CD200R1,DSC2,NRCAM,PTPRC,TNF,VCAM1	Spleen
GO:BP	negative regulation of adaptive immune response	GO:0002820	0.00162827	2.78827	62	111	6	21031	CD160,CD80,CR1,CR2,KLRD1,PTPRC	Spleen
GO:BP	positive regulation of T cell proliferation	GO:0042102	0.002198	2.65797	103	111	7	21031	CD28,CD80,CD86,IL12B,PTPRC,TFRC,VCAM1	Spleen
GO:BP	cellular response to lipopolysaccharide	GO:0071222	0.00363544	2.43944	214	111	9	21031	AXL,CD80,CD86,IL12B,KLRK1,LYN,SERPINE1,TNF,TNFRSF1B	Spleen
GO:BP	positive regulation of gliogenesis	GO:0014015	0.00365018	2.43769	71	111	6	21031	IL34,LTA,LYN,SERPINE2,TNF,TNFRSF1B	Spleen
GO:BP	negative regulation of lymphocyte activation	GO:0051250	0.00382304	2.41759	160	111	8	21031	AXL,CD74,CR1,CRTAM,LAG3,LYN,SDC4,TYRO3	Spleen
GO:BP	positive regulation of innate immune response	GO:0045089	0.00386849	2.41246	345	111	11	21031	ADAM8,CD160,CRTAM,FCRL3,IL12B,KLRD1,KLRK1,LAG3,LYN,TNF,TYRO3	Spleen
GO:BP	gliogenesis	GO:0042063	0.00386849	2.41246	345	111	11	21031	APP,C1QA,CDH2,CSF1R,DLL1,IL34,LTA,LYN,SERPINE2,TNF,TNFRSF1B	Spleen
GO:BP	cytokine-mediated signaling pathway	GO:0019221	0.00417315	2.37954	499	111	13	21031	AXL,CD4,CD74,CRLF1,CSF1R,IL12B,IL34,LYN,PTPRC,THPO,TNF,TNFRSF1B,TNFRSF4	Spleen
GO:BP	positive T cell selection	GO:0043368	0.00430183	2.36635	41	111	5	21031	CD74,CTSL,IL12B,LY9,PTPRC	Spleen
GO:BP	negative regulation of inflammatory response	GO:0050728	0.00439259	2.35728	163	111	8	21031	CD200R1,IL12B,LYN,PTPRC,SIGLEC10,TEK,TNFRSF1B,TYRO3	Spleen
GO:BP	regulation of CD4-positive, alpha-beta T cell activation	GO:2000514	0.00504498	2.29714	75	111	6	21031	CD160,CD28,CD80,CD83,CD86,IL12B	Spleen
GO:BP	leukocyte apoptotic process	GO:0071887	0.00517857	2.28579	117	111	7	21031	ADAM8,AXL,CD74,CTSL,FASLG,LYN,PDCD1	Spleen
GO:BP	cellular response to molecule of bacterial origin	GO:0071219	0.00528965	2.27657	224	111	9	21031	AXL,CD80,CD86,IL12B,KLRK1,LYN,SERPINE1,TNF,TNFRSF1B	Spleen
GO:BP	regulation of inflammatory response to antigenic stimulus	GO:0002861	0.00547949	2.26126	43	111	5	21031	CD28,IL12B,LTA,LYN,TNF	Spleen
GO:BP	homophilic cell adhesion via plasma membrane adhesion molecules	GO:0007156	0.00550212	2.25947	168	111	8	21031	AMIGO2,CDH2,CDH3,DSC2,DSCAM,PCDH17,PCDHB15,SDK2	Spleen
GO:BP	neuroinflammatory response	GO:0150076	0.00588971	2.22991	77	111	6	21031	APP,C1QA,CD200R1,PTPRC,TNF,TNFRSF1B	Spleen
GO:BP	positive regulation of nervous system development	GO:0051962	0.00610964	2.21398	292	111	10	21031	AMIGO2,DSCAM,IL34,LTA,LYN,SEMA7A,SERPINE2,SLITRK2,TNF,TNFRSF1B	Spleen
GO:BP	negative regulation of production of molecular mediator of immune response	GO:0002701	0.00615609	2.21069	44	111	5	21031	AXL,CD22,CR1,FCRL3,TNF	Spleen
GO:BP	regulation of leukocyte chemotaxis	GO:0002688	0.00722646	2.14107	123	111	7	21031	CD74,CSF1R,IL34,KLRK1,LYN,PLA2G7,SERPINE1	Spleen
GO:BP	positive regulation of response to biotic stimulus	GO:0002833	0.00737423	2.13228	369	111	11	21031	ADAM8,CD160,CRTAM,FCRL3,IL12B,KLRD1,KLRK1,LAG3,LYN,TNF,TYRO3	Spleen
GO:BP	lymphocyte migration	GO:0072676	0.00762578	2.11772	124	111	7	21031	ADAM8,APP,CD200R1,CRTAM,CXCL16,ICAM1,KLRK1	Spleen
GO:BP	positive regulation of B cell proliferation	GO:0030890	0.00770525	2.11321	46	111	5	21031	CD74,FCRL3,PTPRC,TFRC,TNFRSF4	Spleen
GO:BP	cell junction assembly	GO:0034329	0.00808319	2.09242	449	111	12	21031	AMIGO2,APP,CDH2,CDH3,DSCAM,NRCAM,PCDH17,SDC4,SDK2,SLITRK2,TEK,TNF	Spleen
GO:BP	myeloid leukocyte migration	GO:0097529	0.00837869	2.07682	237	111	9	21031	ADAM8,ADGRE2,CD200R1,CD74,CSF1R,IL34,LYN,PLA2G7,SERPINE1	Spleen
GO:BP	myeloid leukocyte differentiation	GO:0002573	0.00867	2.06198	238	111	9	21031	APP,CD4,CD74,CSF1R,IL12B,IL34,LYN,TFRC,TNF	Spleen
GO:BP	positive regulation of B cell activation	GO:0050871	0.0104993	1.97884	85	111	6	21031	CD28,CD74,FCRL3,PTPRC,TFRC,TNFRSF4	Spleen
GO:BP	regulation of nervous system development	GO:0051960	0.0110384	1.95709	463	111	12	21031	AMIGO2,DLL1,DSCAM,IL34,LTA,LYN,SEMA3F,SEMA7A,SERPINE2,SLITRK2,TNF,TNFRSF1B	Spleen
GO:BP	cellular response to biotic stimulus	GO:0071216	0.0129044	1.88926	250	111	9	21031	AXL,CD80,CD86,IL12B,KLRK1,LYN,SERPINE1,TNF,TNFRSF1B	Spleen
GO:BP	positive regulation of viral life cycle	GO:1903902	0.0152405	1.817	25	111	4	21031	AXL,CD4,CD74,TYRO3	Spleen
GO:BP	positive regulation of immunoglobulin production	GO:0002639	0.0156642	1.80509	53	111	5	21031	CD28,CD86,PTPRC,TFRC,TNFRSF4	Spleen
GO:BP	glial cell differentiation	GO:0010001	0.0171442	1.76588	259	111	9	21031	APP,C1QA,CDH2,DLL1,IL34,LYN,SERPINE2,TNF,TNFRSF1B	Spleen
GO:BP	CD4-positive, alpha-beta T cell differentiation	GO:0043367	0.0188093	1.72563	94	111	6	21031	CD80,CD83,CD86,CTSL,IL12B,LY9	Spleen
GO:BP	negative regulation of lymphocyte mediated immunity	GO:0002707	0.0188303	1.72514	55	111	5	21031	CD80,CR1,CR2,KLRD1,PTPRC	Spleen
GO:BP	heterophilic cell-cell adhesion via plasma membrane cell adhesion molecules	GO:0007157	0.0188303	1.72514	55	111	5	21031	AMIGO2,CDH2,CRTAM,ICAM1,VCAM1	Spleen
GO:BP	synapse assembly	GO:0007416	0.0205812	1.68653	201	111	8	21031	AMIGO2,APP,CDH2,DSCAM,NRCAM,PCDH17,SDK2,SLITRK2	Spleen
GO:BP	regulation of membrane protein ectodomain proteolysis	GO:0051043	0.0209726	1.67835	27	111	4	21031	ADAM8,TIMP4,TNF,TNFRSF1B	Spleen
GO:BP	negative regulation of adaptive immune response based on somatic recombination of immune receptors built from immunoglobulin superfamily domains	GO:0002823	0.0224753	1.64829	57	111	5	21031	CD80,CR1,CR2,KLRD1,PTPRC	Spleen
GO:BP	glial cell proliferation	GO:0014009	0.0244927	1.61096	58	111	5	21031	CSF1R,IL34,LTA,LYN,TNF	Spleen
GO:BP	positive regulation of monocyte differentiation	GO:0045657	0.0298464	1.52511	10	111	3	21031	CD4,CD74,IL34	Spleen
GO:BP	natural killer cell mediated immune response to tumor cell	GO:0002423	0.0298464	1.52511	10	111	3	21031	CD160,CRTAM,IL12B	Spleen
GO:BP	positive regulation of myeloid cell differentiation	GO:0045639	0.0300622	1.52198	102	111	6	21031	CD4,CD74,IL12B,IL34,THPO,TNF	Spleen
GO:BP	positive regulation of myeloid leukocyte differentiation	GO:0002763	0.0314026	1.50303	61	111	5	21031	CD4,CD74,IL12B,IL34,TNF	Spleen
GO:BP	regulation of myeloid cell differentiation	GO:0045637	0.0334965	1.475	215	111	8	21031	CD4,CD74,DLL1,IL12B,IL34,LYN,THPO,TNF	Spleen
GO:BP	myeloid cell differentiation	GO:0030099	0.0360142	1.44353	437	111	11	21031	APP,CD4,CD74,CSF1R,DLL1,IL12B,IL34,LYN,TFRC,THPO,TNF	Spleen
GO:BP	negative regulation of cell adhesion	GO:0007162	0.0366699	1.43569	285	111	9	21031	CD74,CR1,CRTAM,DSCAM,LAG3,PTPRC,SDC4,SERPINE1,SERPINE2	Spleen
GO:BP	positive regulation of tyrosine phosphorylation of STAT protein	GO:0042531	0.0367922	1.43424	63	111	5	21031	CRLF1,CSF1R,IL12B,LYN,TNF	Spleen
GO:BP	macrophage activation	GO:0042116	0.0374403	1.42666	106	111	6	21031	APP,C1QA,CD74,FCER2,PTPRC,TNF	Spleen
GO:BP	regulation of gliogenesis	GO:0014013	0.0374403	1.42666	106	111	6	21031	IL34,LTA,LYN,SERPINE2,TNF,TNFRSF1B	Spleen
GO:BP	B cell differentiation	GO:0030183	0.0388298	1.41084	159	111	7	21031	CD79B,CR1,CR2,DLL1,FCRL3,PTPRC,VCAM1	Spleen
GO:BP	complement activation	GO:0006956	0.0397433	1.40074	64	111	5	21031	C1QA,CD5L,CFP,CR1,CR2	Spleen
GO:BP	positive regulation of viral process	GO:0048524	0.0428753	1.36779	65	111	5	21031	AXL,CD28,CD4,CD74,TYRO3	Spleen
GO:BP	positive regulation of kinase activity	GO:0033674	0.0443826	1.35279	292	111	9	21031	CD4,CD74,CD86,CSF1R,IL12B,IL34,PDGFA,PTPRC,TNF	Spleen
GO:BP	regulation of antigen receptor-mediated signaling pathway	GO:0050854	0.0461957	1.3354	66	111	5	21031	CD160,CD22,FCRL3,LYN,PTPRC	Spleen
GO:BP	negative regulation of leukocyte mediated immunity	GO:0002704	0.0461957	1.3354	66	111	5	21031	CD80,CR1,CR2,KLRD1,PTPRC	Spleen
GO:BP	regulation of epithelial cell apoptotic process	GO:1904035	0.0462127	1.33524	110	111	6	21031	CD160,FASLG,ICAM1,SERPINE1,TEK,TNF	Spleen
GO:BP	positive regulation of CD4-positive, alpha-beta T cell differentiation	GO:0043372	0.0477218	1.32128	33	111	4	21031	CD80,CD83,CD86,IL12B	Spleen
GO:CC	external side of plasma membrane	GO:0009897	1.64563e-33	32.7837	384	111	36	22097	ADGRE1,BTN2A1,CA4,CD163,CD200R1,CD22,CD244,CD28,CD4,CD74,CD79B,CD80,CD83,CD86,CD8A,CRLF1,ENG,FASLG,FCER2,FCRL6,ICAM1,IL12B,KLRD1,KLRK1,LAG3,LY9,MFGE8,NRCAM,PDCD1,PTPRC,SEMA7A,TFRC,TNF,TNFRSF4,TNFRSF9,VCAM1	Spleen
GO:CC	membrane raft	GO:0045121	7.04909e-08	7.15187	289	111	14	22097	APP,CD4,CD48,CD8A,CDH2,CR1,DLL1,FASLG,ICAM1,LYN,PTPRC,TEK,TNF,TNFRSF1B	Spleen
GO:CC	membrane microdomain	GO:0098857	7.3761e-08	7.13217	290	111	14	22097	APP,CD4,CD48,CD8A,CDH2,CR1,DLL1,FASLG,ICAM1,LYN,PTPRC,TEK,TNF,TNFRSF1B	Spleen
GO:CC	collagen-containing extracellular matrix	GO:0062023	9.85031e-06	5.00655	425	111	14	22097	ANGPTL2,C1QA,CDH2,CFP,CTSL,EDIL3,FGFR2,ICAM1,KAZALD1,MFGE8,SEMA7A,SERPINE1,SERPINE2,TINAGL1	Spleen
GO:CC	microvillus	GO:0005902	0.00282516	2.54896	95	111	6	22097	FCRL3,ICAM2,PDGFA,PTPRH,TEK,VCAM1	Spleen
GO:CC	secretory granule membrane	GO:0030667	0.0104834	1.9795	316	111	9	22097	ADAM8,ADGRE5,CA4,CR1,MFGE8,PTPRC,SIGLEC5,SIRPB1,TNFRSF1B	Spleen
KEGG	Cell adhesion molecules	KEGG:04514	3.36889e-13	12.4725	153	71	17	8484	CD22,CD28,CD4,CD80,CD86,CD8A,CDH2,CDH3,ICAM1,ICAM2,NRCAM,PDCD1,PTPRC,SDC4,SIGLEC1,SLITRK2,VCAM1	Spleen
KEGG	Hematopoietic cell lineage	KEGG:04640	2.98976e-07	6.52436	92	71	10	8484	CD22,CD4,CD8A,CR1,CR2,CSF1R,FCER2,TFRC,THPO,TNF	Spleen
KEGG	Type I diabetes mellitus	KEGG:04940	2.59518e-06	5.58583	40	71	7	8484	CD28,CD80,CD86,FASLG,IL12B,LTA,TNF	Spleen
KEGG	Allograft rejection	KEGG:05330	2.52675e-05	4.59744	34	71	6	8484	CD28,CD80,CD86,FASLG,IL12B,TNF	Spleen
KEGG	Graft-versus-host disease	KEGG:05332	4.28225e-05	4.36833	37	71	6	8484	CD28,CD80,CD86,FASLG,KLRD1,TNF	Spleen
KEGG	Natural killer cell mediated cytotoxicity	KEGG:04650	6.44255e-05	4.19094	124	71	9	8484	CD244,CD48,FASLG,ICAM1,ICAM2,KLRD1,KLRK1,NCR1,TNF	Spleen
KEGG	Malaria	KEGG:05144	0.000238014	3.6234	49	71	6	8484	CR1,ICAM1,KLRB1,KLRK1,TNF,VCAM1	Spleen
KEGG	Cytokine-cytokine receptor interaction	KEGG:04060	0.000360627	3.44294	291	71	12	8484	CD4,CSF1R,CXCL16,FASLG,IL12B,IL34,LTA,THPO,TNF,TNFRSF1B,TNFRSF4,TNFRSF9	Spleen
KEGG	Rheumatoid arthritis	KEGG:05323	0.000642946	3.19183	88	71	7	8484	CD28,CD80,CD86,CTSL,ICAM1,TEK,TNF	Spleen
KEGG	African trypanosomiasis	KEGG:05143	0.000894627	3.04836	36	71	5	8484	FASLG,ICAM1,IL12B,TNF,VCAM1	Spleen
KEGG	Antigen processing and presentation	KEGG:04612	0.00178883	2.74743	69	71	6	8484	CD4,CD74,CD8A,CTSL,KLRD1,TNF	Spleen
KEGG	T cell receptor signaling pathway	KEGG:04660	0.037288	1.42843	119	71	6	8484	CD28,CD4,CD8A,PDCD1,PTPRC,TNF	Spleen
KEGG	B cell receptor signaling pathway	KEGG:04662	0.0454333	1.34263	81	71	5	8484	CD22,CD72,CD79B,CR2,LYN	Spleen
REAC	Immunoregulatory interactions between a Lymphoid and a non-Lymphoid cell	REAC:R-HSA-198933	1.13698e-13	12.9442	181	89	19	10842	CD160,CD200R1,CD22,CD300C,CD8A,CRTAM,ICAM1,ICAM2,KLRB1,KLRD1,KLRK1,NCR1,SIGLEC1,SIGLEC10,SIGLEC5,SIGLEC6,SIGLEC8,TREML2,VCAM1	Spleen
REAC	Interleukin-10 signaling	REAC:R-HSA-6783783	2.95185e-05	4.52991	45	89	7	10842	CD80,CD86,FCER2,ICAM1,IL12B,TNF,TNFRSF1B	Spleen
REAC	Signaling by Interleukins	REAC:R-HSA-449147	0.000497996	3.30277	471	89	16	10842	APP,CD4,CD80,CD86,CRLF1,CSF1R,FASLG,FCER2,ICAM1,IL12B,IL18BP,IL34,LYN,TNF,TNFRSF1B,VCAM1	Spleen
REAC	TNFs bind their physiological receptors	REAC:R-HSA-5669034	0.00143365	2.84356	29	89	5	10842	FASLG,LTA,TNFRSF1B,TNFRSF4,TNFRSF9	Spleen
REAC	Costimulation by the CD28 family	REAC:R-HSA-388841	0.00730383	2.13645	67	89	6	10842	CD28,CD4,CD80,CD86,LYN,PDCD1	Spleen
REAC	Interleukin-4 and Interleukin-13 signaling	REAC:R-HSA-6785807	0.0134522	1.87121	110	89	7	10842	FASLG,FCER2,ICAM1,IL12B,TNF,TNFRSF1B,VCAM1	Spleen
REAC	CD28 dependent Vav1 pathway	REAC:R-HSA-389359	0.0356486	1.44796	11	89	3	10842	CD28,CD80,CD86	Spleen
REAC	CD28 co-stimulation	REAC:R-HSA-389356	0.0477517	1.32101	31	89	4	10842	CD28,CD80,CD86,LYN	Spleen

### Sheet: Heart&Aorta
Supplementary Table 6: Pathway enrichment analysis for plasma proteins significantly associated with each organ after multiple testing adjustment (P < 1.63e-8). This sheet shows enriched pathways for plasma proteins associated with cardiac and aortic MRI traits.
source	term_name	term_id	adjusted_p_value	negative_log10_of_adjusted_p_value	term_size	query_size	intersection_size	effective_domain_size	intersections	category
GO:MF	heparin binding	GO:0008201	1.43668e-08	7.84264	176	203	16	20212	CCL7,CFH,CXCL10,FN1,FURIN,LPL,PGF,SERPIND1,SMOC1,SOST,ANG,CXCL13,ADAMTS15,FGFR2,NELL2,SFRP1	Heart
GO:MF	glycosaminoglycan binding	GO:0005539	3.25341e-08	7.48766	247	203	18	20212	AGRN,CCL7,CFH,CXCL10,FN1,FURIN,LPL,PGF,SERPIND1,SMOC1,SOST,TGFBR2,ANG,CXCL13,ADAMTS15,FGFR2,NELL2,SFRP1	Heart
GO:MF	growth factor binding	GO:0019838	3.98354e-08	7.39973	134	203	14	20212	COL4A1,ERBB2,FURIN,IGFBP2,IGFBP6,IL1RN,TGFBR2,CXCL13,KDR,ACVRL1,CHRDL1,FGFR2,GHR,IGFBP1	Heart
GO:MF	sulfur compound binding	GO:1901681	9.51043e-07	6.0218	268	203	17	20212	AGRN,CCL7,CFH,CXCL10,FN1,FURIN,LPL,PGF,SERPIND1,SMOC1,SOST,ANG,CXCL13,ADAMTS15,FGFR2,NELL2,SFRP1	Heart
GO:MF	cytokine binding	GO:0019955	1.28955e-06	5.88956	145	203	13	20212	CRLF1,IL18R1,IL1RN,NBL1,SOST,TGFBR2,IL13RA1,TNFRSF11A,TNFRSF1A,ACVRL1,CD74,CHRDL1,GHR	Heart
GO:MF	serine-type peptidase activity	GO:0008236	6.7802e-06	5.16876	198	203	14	20212	F7,HGF,PLAT,C1R,C1RL,CFB,CFD,CFI,FURIN,KLK6,PRCP,PRSS8,F9,PAMR1	Heart
GO:MF	serine hydrolase activity	GO:0017171	8.74467e-06	5.05826	202	203	14	20212	F7,HGF,PLAT,C1R,C1RL,CFB,CFD,CFI,FURIN,KLK6,PRCP,PRSS8,F9,PAMR1	Heart
GO:MF	endopeptidase activity	GO:0004175	1.01788e-05	4.9923	396	203	19	20212	F7,HGF,PLAT,C1R,C1RL,CFB,CFD,CFI,CTSD,FURIN,KLK6,PIK3IP1,PRSS8,REN,CTSB,ADAMTS15,F9,PAMR1,SFRP1	Heart
GO:MF	serine-type endopeptidase activity	GO:0004252	1.76133e-05	4.75416	180	203	13	20212	F7,HGF,PLAT,C1R,C1RL,CFB,CFD,CFI,FURIN,KLK6,PRSS8,F9,PAMR1	Heart
GO:MF	hormone activity	GO:0005179	4.05913e-05	4.39157	130	203	11	20212	INHBC,NPPB,NPPC,ADM,GCG,LEP,NPY,OXT,PENK,STC1,VGF	Heart
GO:MF	death receptor activity	GO:0005035	5.80571e-05	4.23614	13	203	5	20212	TNFRSF4,TNFRSF10B,TNFRSF11A,TNFRSF1A,TNFRSF10A	Heart
GO:MF	cytokine activity	GO:0005125	6.80097e-05	4.16743	238	203	14	20212	INHBC,CCL22,CCL27,CCL7,CRLF1,CXCL10,GDF15,IL1RN,SCG2,CXCL13,OSM,TAFA5,CCL20,CCL3	Heart
GO:MF	G protein-coupled receptor binding	GO:0001664	0.00013958	3.85518	292	203	15	20212	ADM,CCL22,CCL27,CCL7,CXCL10,GCG,NPY,OXT,PALM,PENK,CXCL13,TAFA5,CCL20,CCL3,SFRP1	Heart
GO:MF	chemokine activity	GO:0008009	0.000318803	3.49648	50	203	7	20212	CCL22,CCL27,CCL7,CXCL10,CXCL13,CCL20,CCL3	Heart
GO:MF	cytokine receptor binding	GO:0005126	0.000446135	3.35053	278	203	14	20212	INHBC,CCL22,CCL27,CCL7,CRLF1,CXCL10,IL1RN,ITGA5,PGF,TGFBR2,CXCL13,OSM,CCL20,CCL3	Heart
GO:MF	cargo receptor activity	GO:0038024	0.00144278	2.8408	88	203	8	20212	LDLR,ASGR1,CFI,COLEC12,SCARB2,SSC4D,LGALS3BP,SSC5D	Heart
GO:MF	endopeptidase inhibitor activity	GO:0004866	0.00393041	2.40556	168	203	10	20212	CST3,FURIN,ITIH3,PROS1,SERPIND1,SERPINF1,SERPINF2,AMBP,COL6A3,TFPI	Heart
GO:MF	serine-type endopeptidase inhibitor activity	GO:0004867	0.00469362	2.32849	103	203	8	20212	FURIN,ITIH3,SERPIND1,SERPINF1,SERPINF2,AMBP,COL6A3,TFPI	Heart
GO:MF	scavenger receptor activity	GO:0005044	0.00518995	2.28484	50	203	6	20212	CFI,COLEC12,SCARB2,SSC4D,LGALS3BP,SSC5D	Heart
GO:MF	peptidase inhibitor activity	GO:0030414	0.00535067	2.27159	174	203	10	20212	CST3,FURIN,ITIH3,PROS1,SERPIND1,SERPINF1,SERPINF2,AMBP,COL6A3,TFPI	Heart
GO:MF	CCR chemokine receptor binding	GO:0048020	0.00583309	2.2341	51	203	6	20212	CCL22,CCL27,CCL7,CXCL13,CCL20,CCL3	Heart
GO:MF	chemokine receptor binding	GO:0042379	0.00610527	2.2143	77	203	7	20212	CCL22,CCL27,CCL7,CXCL10,CXCL13,CCL20,CCL3	Heart
GO:MF	virus receptor activity	GO:0001618	0.00723576	2.14052	79	203	7	20212	LDLR,HAVCR1,ICAM1,ITGA5,MOG,SCARB2,TNFRSF4	Heart
GO:MF	exogenous protein binding	GO:0140272	0.00786278	2.10442	80	203	7	20212	LDLR,HAVCR1,ICAM1,ITGA5,MOG,SCARB2,TNFRSF4	Heart
GO:MF	endopeptidase regulator activity	GO:0061135	0.00870518	2.06022	184	203	10	20212	CST3,FURIN,ITIH3,PROS1,SERPIND1,SERPINF1,SERPINF2,AMBP,COL6A3,TFPI	Heart
GO:MF	transmembrane receptor protein kinase activity	GO:0019199	0.00925194	2.03377	82	203	7	20212	EFNA4,EPHA1,ERBB2,TGFBR2,KDR,ACVRL1,FGFR2	Heart
GO:MF	peptidase regulator activity	GO:0061134	0.00968656	2.01383	227	203	11	20212	CST3,FN1,FURIN,ITIH3,PROS1,SERPIND1,SERPINF1,SERPINF2,AMBP,COL6A3,TFPI	Heart
GO:MF	proteoglycan binding	GO:0043394	0.0140935	1.85098	36	203	5	20212	AGRN,CFH,FN1,LPL,CTSB	Heart
GO:MF	carboxylic acid binding	GO:0031406	0.0143469	1.84324	195	203	10	20212	AGRN,FABP4,FURIN,PTGDS,RBP5,SELE,AMBP,SCLY,FTCD,GSTA1	Heart
GO:MF	organic acid binding	GO:0043177	0.0238226	1.62301	207	203	10	20212	AGRN,FABP4,FURIN,PTGDS,RBP5,SELE,AMBP,SCLY,FTCD,GSTA1	Heart
GO:MF	extracellular matrix structural constituent	GO:0005201	0.0245749	1.60951	167	203	9	20212	AGRN,COL4A1,DPT,FN1,MFAP5,MFGE8,SPON1,COL6A3,HSPG2	Heart
GO:MF	chemoattractant activity	GO:0042056	0.0302849	1.51877	42	203	5	20212	HGF,CXCL10,PGF,SCG2,CCL3	Heart
GO:MF	cytokine receptor activity	GO:0004896	0.0356479	1.44797	101	203	7	20212	CRLF1,IL18R1,IL10RB,IL13RA1,CD74,GFRA1,GHR	Heart
GO:BP	regulation of angiogenesis	GO:0045765	1.138e-07	6.94386	288	204	19	21031	NPPB,ADM,ANGPT2,CXCL10,EPHA1,ERBB2,ITGA5,LEP,PGF,PTPRM,SERPINF1,TGFBR2,CXCL13,KDR,TAFA5,ACVRL1,HSPG2,ISM1,SFRP1	Heart
GO:BP	regulation of vasculature development	GO:1901342	1.52905e-07	6.81558	293	204	19	21031	NPPB,ADM,ANGPT2,CXCL10,EPHA1,ERBB2,ITGA5,LEP,PGF,PTPRM,SERPINF1,TGFBR2,CXCL13,KDR,TAFA5,ACVRL1,HSPG2,ISM1,SFRP1	Heart
GO:BP	positive regulation of MAPK cascade	GO:0043410	2.80699e-07	6.55176	461	204	23	21031	CXCL17,HGF,CCL22,CCL7,ERBB2,GCG,GDF15,ICAM1,IGFBP6,LEP,RASSF2,SERPINF2,FGF21,KDR,LGALS9,OSM,TNFRSF11A,CCL20,CCL3,CD74,CDH2,FGFR2,GHR	Heart
GO:BP	chemotaxis	GO:0006935	3.0567e-07	6.51475	463	204	23	21031	CXCL17,F7,HGF,ANGPT2,CCL22,CCL27,CCL7,CXCL10,NBL1,PGF,SCG2,SEMA3F,SERPIND1,CXCL13,KDR,LGALS9,RARRES2,TNFRSF11A,CCL20,CCL3,CD74,PLAUR,ROBO2	Heart
GO:BP	taxis	GO:0042330	3.32713e-07	6.47793	465	204	23	21031	CXCL17,F7,HGF,ANGPT2,CCL22,CCL27,CCL7,CXCL10,NBL1,PGF,SCG2,SEMA3F,SERPIND1,CXCL13,KDR,LGALS9,RARRES2,TNFRSF11A,CCL20,CCL3,CD74,PLAUR,ROBO2	Heart
GO:BP	positive regulation of leukocyte migration	GO:0002687	5.88636e-07	6.23015	153	204	14	21031	CXCL17,F7,CCL7,CXCL10,ICAM1,PGF,SELE,THY1,CXCL13,LGALS9,RARRES2,CCL20,CCL3,CD74	Heart
GO:BP	regulation of chemotaxis	GO:0050920	1.23843e-06	5.90713	224	204	16	21031	CXCL17,F7,ANGPT2,CCL7,CXCL10,NBL1,PGF,SCG2,SEMA3F,CXCL13,KDR,LGALS9,RARRES2,CCL3,CD74,ROBO2	Heart
GO:BP	cell chemotaxis	GO:0060326	4.79337e-06	5.31936	320	204	18	21031	CXCL17,F7,HGF,CCL22,CCL27,CCL7,CXCL10,NBL1,PGF,SCG2,CXCL13,KDR,LGALS9,RARRES2,TNFRSF11A,CCL20,CCL3,CD74	Heart
GO:BP	negative regulation of response to external stimulus	GO:0032102	5.67887e-06	5.24574	405	204	20	21031	ACP5,CXCL17,HGF,LDLR,PLAT,ANGPT2,APCS,FURIN,LEP,NBL1,PROS1,SEMA3F,SERPINF2,CXCL13,LGALS9,TAFA5,TNFRSF1A,PLAUR,ROBO2,TFPI	Heart
GO:BP	female pregnancy	GO:0007565	5.77999e-06	5.23807	182	204	14	21031	CD38,ADM,ANGPT2,DSG2,IGFBP2,ITGA5,LEP,SCGB1A1,STC1,AMBP,CRHBP,CTSB,LGALS9,HSPG2	Heart
GO:BP	regulation of ERK1 and ERK2 cascade	GO:0070372	7.68836e-06	5.11417	291	204	17	21031	CXCL17,CCL22,CCL7,ERBB2,FN1,GCG,ICAM1,PTPRR,SERPINF2,FGF21,KDR,LGALS9,CCL20,CCL3,CD74,EZR,FGFR2	Heart
GO:BP	regulation of leukocyte migration	GO:0002685	1.49355e-05	4.82578	230	204	15	21031	CXCL17,F7,CCL7,CXCL10,ICAM1,NBL1,PGF,SELE,THY1,CXCL13,LGALS9,RARRES2,CCL20,CCL3,CD74	Heart
GO:BP	leukocyte chemotaxis	GO:0030595	2.23798e-05	4.65014	237	204	15	21031	CXCL17,F7,CCL22,CCL7,CXCL10,NBL1,PGF,SCG2,CXCL13,LGALS9,RARRES2,TNFRSF11A,CCL20,CCL3,CD74	Heart
GO:BP	leukocyte migration	GO:0050900	2.29241e-05	4.63971	396	204	19	21031	CXCL17,F7,CCL22,CCL7,CXCL10,ICAM1,LEP,NBL1,PGF,SCG2,SELE,THY1,CXCL13,LGALS9,RARRES2,TNFRSF11A,CCL20,CCL3,CD74	Heart
GO:BP	ERK1 and ERK2 cascade	GO:0070371	2.50401e-05	4.60136	315	204	17	21031	CXCL17,CCL22,CCL7,ERBB2,FN1,GCG,ICAM1,PTPRR,SERPINF2,FGF21,KDR,LGALS9,CCL20,CCL3,CD74,EZR,FGFR2	Heart
GO:BP	multi-organism reproductive process	GO:0044703	2.508e-05	4.60067	204	204	14	21031	CD38,ADM,ANGPT2,DSG2,IGFBP2,ITGA5,LEP,SCGB1A1,STC1,AMBP,CRHBP,CTSB,LGALS9,HSPG2	Heart
GO:BP	positive regulation of chemotaxis	GO:0050921	3.26354e-05	4.48631	144	204	12	21031	CXCL17,F7,CCL7,CXCL10,PGF,SCG2,CXCL13,KDR,LGALS9,RARRES2,CCL3,CD74	Heart
GO:BP	multi-multicellular organism process	GO:0044706	4.33753e-05	4.36276	213	204	14	21031	CD38,ADM,ANGPT2,DSG2,IGFBP2,ITGA5,LEP,SCGB1A1,STC1,AMBP,CRHBP,CTSB,LGALS9,HSPG2	Heart
GO:BP	positive regulation of leukocyte chemotaxis	GO:0002690	5.61318e-05	4.25079	95	204	10	21031	CXCL17,F7,CCL7,CXCL10,PGF,CXCL13,LGALS9,RARRES2,CCL3,CD74	Heart
GO:BP	regulation of leukocyte chemotaxis	GO:0002688	6.27453e-05	4.20242	123	204	11	21031	CXCL17,F7,CCL7,CXCL10,NBL1,PGF,CXCL13,LGALS9,RARRES2,CCL3,CD74	Heart
GO:BP	symbiont entry into host cell	GO:0046718	7.99678e-05	4.09708	156	204	12	21031	LDLR,APCS,FURIN,HAVCR1,ICAM1,ITGA5,MOG,SCARB2,TNFRSF4,CTSB,LGALS9,CD74	Heart
GO:BP	symbiont entry into host	GO:0044409	0.000130096	3.88574	163	204	12	21031	LDLR,APCS,FURIN,HAVCR1,ICAM1,ITGA5,MOG,SCARB2,TNFRSF4,CTSB,LGALS9,CD74	Heart
GO:BP	response to interleukin-1	GO:0070555	0.000130616	3.884	132	204	11	21031	CD38,CCL22,CCL7,IL1RN,SELE,LGALS9,TNFRSF11A,CCL20,CCL3,GHR,SFRP1	Heart
GO:BP	response to nutrient levels	GO:0031667	0.000165609	3.78092	496	204	20	21031	F7,LDLR,NPPC,ADM,CXCL10,GDF15,IGFBP2,LEP,LPL,NPY,PENK,STC1,VGF,BCHE,FGF21,TNFRSF11A,GHR,KYNU,LAMP2,SFRP1	Heart
GO:BP	positive regulation of ERK1 and ERK2 cascade	GO:0070374	0.000224946	3.64792	206	204	13	21031	CXCL17,CCL22,CCL7,GCG,ICAM1,SERPINF2,FGF21,KDR,LGALS9,CCL20,CCL3,CD74,FGFR2	Heart
GO:BP	humoral immune response	GO:0006959	0.000387112	3.41216	254	204	14	21031	CFP,C1R,C1RL,CFB,CFD,CFH,CFI,CXCL10,RNASE4,ANG,CXCL13,RARRES2,CD83,RNASE6	Heart
GO:BP	positive regulation of cell adhesion	GO:0045785	0.00042735	3.36922	477	204	19	21031	EPHA1,ERBB2,FN1,FSTL3,IGFBP2,ITGA5,LEP,SELE,SERPINF2,TGFBR2,THY1,CXCL13,KDR,LGALS9,APBB1IP,CD74,CD83,PLAUR,SFRP1	Heart
GO:BP	peptidyl-tyrosine phosphorylation	GO:0018108	0.0004684	3.32938	258	204	14	21031	HGF,CRLF1,EPHA1,ERBB2,ITGA5,LEP,KDR,OSM,TNFRSF1A,CD74,FGFR2,GFRA1,GHR,SFRP1	Heart
GO:BP	peptidyl-tyrosine modification	GO:0018212	0.00051455	3.28857	260	204	14	21031	HGF,CRLF1,EPHA1,ERBB2,ITGA5,LEP,KDR,OSM,TNFRSF1A,CD74,FGFR2,GFRA1,GHR,SFRP1	Heart
GO:BP	response to hypoxia	GO:0001666	0.000563221	3.24932	303	204	15	21031	CD38,F7,NPPC,PLAT,ADM,ANGPT2,LEP,PENK,PGF,STC1,ANG,ACVRL1,FGFR2,HSPG2,SFRP1	Heart
GO:BP	monocyte chemotaxis	GO:0002548	0.000589817	3.22928	68	204	8	21031	CXCL17,CCL22,CCL7,CXCL10,NBL1,TNFRSF11A,CCL20,CCL3	Heart
GO:BP	cytokine-mediated signaling pathway	GO:0019221	0.000849003	3.07109	499	204	19	21031	CCL22,CCL7,CRLF1,CXCL10,IL18R1,IL1RN,KRT18,LEP,TNFRSF4,CXCL13,IL10RB,IL13RA1,OSM,TNFRSF11A,TNFRSF1A,CCL20,CCL3,CD74,GHR	Heart
GO:BP	positive chemotaxis	GO:0050918	0.000923882	3.03438	72	204	8	21031	F7,HGF,ANGPT2,CXCL10,PGF,SCG2,KDR,CCL3	Heart
GO:BP	response to decreased oxygen levels	GO:0036293	0.000961292	3.01714	316	204	15	21031	CD38,F7,NPPC,PLAT,ADM,ANGPT2,LEP,PENK,PGF,STC1,ANG,ACVRL1,FGFR2,HSPG2,SFRP1	Heart
GO:BP	granulocyte chemotaxis	GO:0071621	0.00102671	2.98855	129	204	10	21031	CXCL17,CCL22,CCL7,CXCL10,SCG2,CXCL13,RARRES2,CCL20,CCL3,CD74	Heart
GO:BP	myeloid leukocyte migration	GO:0097529	0.001127	2.94808	237	204	13	21031	CXCL17,CCL22,CCL7,CXCL10,NBL1,PGF,SCG2,CXCL13,RARRES2,TNFRSF11A,CCL20,CCL3,CD74	Heart
GO:BP	protein processing	GO:0016485	0.00149513	2.82532	243	204	13	21031	F7,PLAT,C1RL,CPM,FURIN,GGT1,KLK6,REN,SERPINF2,SPON1,BCHE,F9,PLAUR	Heart
GO:BP	mononuclear cell migration	GO:0071674	0.00155796	2.80744	205	204	12	21031	CXCL17,CCL22,CCL7,CXCL10,ICAM1,NBL1,CXCL13,LGALS9,RARRES2,TNFRSF11A,CCL20,CCL3	Heart
GO:BP	wound healing	GO:0042060	0.00179827	2.74514	425	204	17	21031	F7,PLAT,AHNAK,APCS,ERBB2,FN1,ITGA5,PRCP,PROS1,SERPIND1,SERPINF2,KDR,TAFA5,ACVRL1,F9,PLAUR,TFPI	Heart
GO:BP	response to tumor necrosis factor	GO:0034612	0.00196705	2.70618	249	204	13	21031	FABP4,CCL22,CCL7,GPD1,KRT18,SELE,TNFRSF4,CRHBP,TNFRSF11A,TNFRSF1A,CCL20,CCL3,SFRP1	Heart
GO:BP	negative regulation of locomotion	GO:0040013	0.00207888	2.68217	336	204	15	21031	ANGPT2,EPHA1,NBL1,PTPRM,PTPRR,SEMA3F,SERPINF1,STC1,THY1,CXCL13,TAFA5,ACVRL1,CD74,ROBO2,SFRP1	Heart
GO:BP	biological process involved in interaction with host	GO:0051701	0.00211358	2.67498	211	204	12	21031	LDLR,APCS,FURIN,HAVCR1,ICAM1,ITGA5,MOG,SCARB2,TNFRSF4,CTSB,LGALS9,CD74	Heart
GO:BP	zymogen activation	GO:0031638	0.00245757	2.60949	57	204	7	21031	PLAT,C1RL,FURIN,GGT1,SERPINF2,F9,PLAUR	Heart
GO:BP	response to oxygen levels	GO:0070482	0.00288751	2.53948	345	204	15	21031	CD38,F7,NPPC,PLAT,ADM,ANGPT2,LEP,PENK,PGF,STC1,ANG,ACVRL1,FGFR2,HSPG2,SFRP1	Heart
GO:BP	response to alcohol	GO:0097305	0.00318717	2.4966	260	204	13	21031	F7,NPPC,CCL7,CES1,LEP,PENK,TGFBR2,CRHBP,TNFRSF11A,CCL3,FGFR2,GHR,SFRP1	Heart
GO:BP	cellular response to tumor necrosis factor	GO:0071356	0.0047534	2.323	228	204	12	21031	FABP4,CCL22,CCL7,GPD1,KRT18,TNFRSF4,CRHBP,TNFRSF11A,TNFRSF1A,CCL20,CCL3,SFRP1	Heart
GO:BP	complement activation	GO:0006956	0.00545266	2.26339	64	204	7	21031	CFP,C1R,C1RL,CFB,CFD,CFH,CFI	Heart
GO:BP	response to vitamin	GO:0033273	0.0056051	2.25142	91	204	8	21031	F7,CXCL10,LEP,PENK,STC1,BCHE,KYNU,SFRP1	Heart
GO:BP	granulocyte migration	GO:0097530	0.00583317	2.2341	156	204	10	21031	CXCL17,CCL22,CCL7,CXCL10,SCG2,CXCL13,RARRES2,CCL20,CCL3,CD74	Heart
GO:BP	biological process involved in symbiotic interaction	GO:0044403	0.00584488	2.23322	319	204	14	21031	LDLR,APCS,FN1,FURIN,HAVCR1,ICAM1,ITGA5,MOG,SCARB2,TNFRSF4,CTSB,LGALS9,CCL3,CD74	Heart
GO:BP	regulation of mononuclear cell migration	GO:0071675	0.00621186	2.20678	123	204	9	21031	CXCL17,CCL7,CXCL10,NBL1,CXCL13,LGALS9,RARRES2,CCL20,CCL3	Heart
GO:BP	cell-cell adhesion via plasma-membrane adhesion molecules	GO:0098742	0.00720989	2.14207	280	204	13	21031	CDHR2,CELSR2,DSG2,ICAM1,IGSF9,IL1RN,ITGA5,PTPRM,SELE,TGFBR2,CDH15,CDH2,ROBO2	Heart
GO:BP	negative regulation of epithelial cell migration	GO:0010633	0.00744804	2.12796	67	204	7	21031	ANGPT2,PTPRM,PTPRR,SERPINF1,STC1,CXCL13,ACVRL1	Heart
GO:BP	regulation of inflammatory response	GO:0050727	0.00801843	2.09591	375	204	15	21031	ACP5,CXCL17,FABP4,HGF,LDLR,APCS,FURIN,GGT1,LPL,SCGB1A1,SELE,OSM,TNFRSF11A,TNFRSF1A,CCL3	Heart
GO:BP	negative regulation of cell migration	GO:0030336	0.00874335	2.05832	285	204	13	21031	ANGPT2,EPHA1,NBL1,PTPRM,PTPRR,SERPINF1,STC1,THY1,CXCL13,TAFA5,ACVRL1,CD74,SFRP1	Heart
GO:BP	regulation of positive chemotaxis	GO:0050926	0.0106693	1.97186	27	204	5	21031	F7,ANGPT2,PGF,SCG2,KDR	Heart
GO:BP	response to nutrient	GO:0007584	0.0107245	1.96962	167	204	10	21031	F7,CXCL10,IGFBP2,LEP,LPL,PENK,STC1,BCHE,KYNU,SFRP1	Heart
GO:BP	negative regulation of wound healing	GO:0061045	0.0110229	1.9577	71	204	7	21031	PLAT,APCS,PROS1,SERPINF2,TAFA5,PLAUR,TFPI	Heart
GO:BP	response to glucocorticoid	GO:0051384	0.0111106	1.95426	132	204	9	21031	ADM,IGFBP2,IL1RN,PTGDS,SCGB1A1,SERPINF1,STC1,BCHE,GHR	Heart
GO:BP	transforming growth factor beta receptor superfamily signaling pathway	GO:0141091	0.0125763	1.90045	341	204	14	21031	CFC1,DKK3,FSTL3,FURIN,GDF15,NBL1,RGMB,SOST,TGFBR2,KDR,SMAD5,ACVRL1,CHRDL1,SFRP1	Heart
GO:BP	prostaglandin metabolic process	GO:0006693	0.0130068	1.88583	48	204	6	21031	CES2,PTGDS,TNFRSF1A,CD74,GSTA1,PTGR1	Heart
GO:BP	negative regulation of immune system process	GO:0002683	0.0138896	1.85731	495	204	17	21031	ACP5,LDLR,APCS,ERBB2,FN1,FSTL3,FURIN,NBL1,SCGB1A1,THY1,AMBP,LGALS9,CCL3,CD74,EZR,LAMP2,SFRP1	Heart
GO:BP	negative regulation of angiogenesis	GO:0016525	0.0141994	1.84773	103	204	8	21031	NPPB,ANGPT2,CXCL10,PTPRM,SERPINF1,TAFA5,HSPG2,ISM1	Heart
GO:BP	positive regulation of mononuclear cell migration	GO:0071677	0.0145544	1.83701	74	204	7	21031	CXCL17,CCL7,CXCL10,CXCL13,LGALS9,CCL20,CCL3	Heart
GO:BP	prostanoid metabolic process	GO:0006692	0.0147027	1.8326	49	204	6	21031	CES2,PTGDS,TNFRSF1A,CD74,GSTA1,PTGR1	Heart
GO:BP	negative regulation of blood vessel morphogenesis	GO:2000181	0.0152561	1.81656	104	204	8	21031	NPPB,ANGPT2,CXCL10,PTPRM,SERPINF1,TAFA5,HSPG2,ISM1	Heart
GO:BP	negative regulation of cell motility	GO:2000146	0.0157688	1.8022	301	204	13	21031	ANGPT2,EPHA1,NBL1,PTPRM,PTPRR,SERPINF1,STC1,THY1,CXCL13,TAFA5,ACVRL1,CD74,SFRP1	Heart
GO:BP	negative regulation of vasculature development	GO:1901343	0.0163784	1.78573	105	204	8	21031	NPPB,ANGPT2,CXCL10,PTPRM,SERPINF1,TAFA5,HSPG2,ISM1	Heart
GO:BP	negative regulation of endothelial cell migration	GO:0010596	0.0208939	1.67998	52	204	6	21031	ANGPT2,PTPRM,SERPINF1,STC1,CXCL13,ACVRL1	Heart
GO:BP	bone growth	GO:0098868	0.0255856	1.592	32	204	5	21031	NPPC,LEP,STC1,TGFBR2,FGFR2	Heart
GO:BP	complement activation, alternative pathway	GO:0006957	0.0274587	1.56132	16	204	4	21031	CFP,CFB,CFD,CFH	Heart
GO:BP	ossification	GO:0001503	0.0335838	1.47387	423	204	15	21031	HGF,NPPC,FSTL3,LEP,PENK,RASSF2,SMOC1,SOST,STC1,SMAD5,TNFRSF11A,CCL3,CHRDL1,FGFR2,SFRP1	Heart
GO:BP	regulation of cell-cell adhesion	GO:0022407	0.0347487	1.45906	477	204	16	21031	CELSR2,ERBB2,FSTL3,IGFBP2,IL1RN,LEP,SCGB1A1,SELE,SERPINF2,TGFBR2,THY1,CXCL13,LGALS9,CD74,CD83,PLAUR	Heart
GO:BP	transmembrane receptor protein serine/threonine kinase signaling pathway	GO:0007178	0.0355075	1.44968	374	204	14	21031	CFC1,DKK3,FSTL3,FURIN,GDF15,NBL1,RGMB,SOST,TGFBR2,KDR,SMAD5,ACVRL1,CHRDL1,SFRP1	Heart
GO:BP	response to estradiol	GO:0032355	0.036277	1.44037	117	204	8	21031	CD38,F7,IGFBP2,LEP,PENK,CRHBP,GHR,SFRP1	Heart
GO:BP	BMP signaling pathway	GO:0030509	0.0366261	1.43621	153	204	9	21031	FSTL3,NBL1,RGMB,SOST,KDR,SMAD5,ACVRL1,CHRDL1,SFRP1	Heart
GO:BP	response to corticosteroid	GO:0031960	0.0385771	1.41367	154	204	9	21031	ADM,IGFBP2,IL1RN,PTGDS,SCGB1A1,SERPINF1,STC1,BCHE,GHR	Heart
GO:BP	response to peptide hormone	GO:0043434	0.0395674	1.40266	429	204	15	21031	F7,ADM,BAIAP2,CTSD,GCG,GDF15,IGFBP2,LEP,VGF,CRHBP,FGF21,RARRES2,TNFRSF11A,GHR,IGFBP1	Heart
GO:BP	response to cAMP	GO:0051591	0.0424946	1.37167	87	204	7	21031	GPD1,PENK,REN,STC1,VGF,CRHBP,EZR	Heart
GO:BP	response to xenobiotic stimulus	GO:0009410	0.0428989	1.36755	432	204	15	21031	CD38,NPPC,CES2,IGFBP2,PTPRM,REN,SCGB1A1,TGFBR2,BCHE,CRHBP,FGF21,GSTA3,GSTA1,HSPG2,SFRP1	Heart
GO:BP	response to carbohydrate	GO:0009743	0.0441959	1.35462	239	204	11	21031	ANGPT2,COLEC12,GCG,ICAM1,LEP,LPL,PTPRN2,SERPINF1,FGF21,VSNL1,COL6A3	Heart
GO:BP	hormone metabolic process	GO:0042445	0.0495795	1.3047	242	204	11	21031	ADH4,ADM,ALDH1A1,DKK3,FURIN,KLK6,LEP,REN,BCHE,CTSB,GHR	Heart
GO:CC	collagen-containing extracellular matrix	GO:0062023	1.89052e-20	19.7234	425	207	35	22097	AGRN,CFP,F7,ANGPT2,APCS,COL4A1,COLEC12,CTSD,DPT,FN1,GDF15,ICAM1,MFAP5,MFGE8,RTBDN,SERPINF1,SERPINF2,SMOC1,SOST,SPON1,AMBP,ANG,CTSB,LGALS9,RARRES2,A1BG,ADAMTS15,CDH2,COL6A3,F9,FGFR2,HSPG2,LGALS3BP,SFRP1,SSC5D	Heart
GO:CC	endoplasmic reticulum lumen	GO:0005788	8.87855e-13	12.0517	313	207	24	22097	CFP,F7,CES1,CES2,COL4A1,CST3,FN1,FSTL3,GCG,MFGE8,PENK,SCG2,SERPIND1,SHISA5,SPON1,VGF,BCHE,MXRA8,CDH2,CHRDL1,COL6A3,F9,IGFBP1,PLAUR	Heart
GO:CC	external side of plasma membrane	GO:0009897	1.13302e-12	11.9458	384	207	26	22097	LDLR,ASGR1,CRLF1,CXCL10,ICAM1,ITGA5,MFGE8,MOG,NRCAM,PRND,RTBDN,SELE,TGFBR2,THY1,TNFRSF4,CTSB,IL13RA1,KDR,TNFRSF11A,CD302,CD74,CD83,GFRA1,GHR,HEG1,PLAUR	Heart
GO:CC	membrane microdomain	GO:0098857	7.684e-07	6.11441	290	207	17	22097	AHNAK,CTSD,FURIN,ICAM1,RGMB,SELE,TGFBR2,THY1,KDR,TNFRSF11A,TNFRSF1A,CDH15,CDH2,EZR,LAMP2,TFPI,TNFRSF10A	Heart
GO:CC	membrane raft	GO:0045121	5.19301e-06	5.28458	289	207	16	22097	AHNAK,CTSD,FURIN,ICAM1,RGMB,SELE,TGFBR2,THY1,KDR,TNFRSF11A,TNFRSF1A,CDH15,CDH2,EZR,TFPI,TNFRSF10A	Heart
GO:CC	lysosomal lumen	GO:0043202	1.16855e-05	4.93235	100	207	10	22097	AGRN,CTSD,SCARB2,CTSB,GLA,CD74,HSPG2,IFI30,LAMP2,NPC2	Heart
GO:CC	blood microparticle	GO:0072562	2.19789e-05	4.65799	136	207	11	22097	AFM,APCS,CFB,CFH,FN1,PROS1,SERPINF2,AMBP,BCHE,A1BG,LGALS3BP	Heart
GO:CC	secretory granule lumen	GO:0034774	0.000128095	3.89247	320	207	15	22097	CFP,HGF,CFD,CTSD,FN1,GCG,ITIH3,PENK,PROS1,SERPINF2,GLA,RARRES2,A1BG,LGALS3BP,NPC2	Heart
GO:CC	cytoplasmic vesicle lumen	GO:0060205	0.000144214	3.84099	323	207	15	22097	CFP,HGF,CFD,CTSD,FN1,GCG,ITIH3,PENK,PROS1,SERPINF2,GLA,RARRES2,A1BG,LGALS3BP,NPC2	Heart
GO:CC	vesicle lumen	GO:0031983	0.00014998	3.82397	324	207	15	22097	CFP,HGF,CFD,CTSD,FN1,GCG,ITIH3,PENK,PROS1,SERPINF2,GLA,RARRES2,A1BG,LGALS3BP,NPC2	Heart
GO:CC	vacuolar lumen	GO:0005775	0.00243984	2.61264	178	207	10	22097	AGRN,CTSD,SCARB2,CTSB,GLA,CD74,HSPG2,IFI30,LAMP2,NPC2	Heart
GO:CC	basement membrane	GO:0005604	0.00857415	2.06681	92	207	7	22097	AGRN,COL4A1,FN1,SERPINF1,SMOC1,ANG,HSPG2	Heart
GO:CC	platelet alpha granule lumen	GO:0031093	0.0120027	1.92072	66	207	6	22097	HGF,CFD,FN1,PROS1,SERPINF2,A1BG	Heart
GO:CC	platelet dense granule	GO:0042827	0.0132588	1.8775	21	207	4	22097	ITIH3,RARRES2,LAMP2,LGALS3BP	Heart
GO:CC	apical part of cell	GO:0045177	0.0143225	1.84398	473	207	15	22097	LDLR,PLAT,CD300LG,CDHR2,DSG2,ERBB2,FN1,IGFBP2,REN,STC1,THY1,CTSB,CDH2,EZR,PALM2	Heart
KEGG	Cytokine-cytokine receptor interaction	KEGG:04060	3.09292e-10	9.50963	291	135	25	8484	CXCL17,INHBC,CCL22,CCL27,CCL7,CXCL10,GDF15,IL18R1,IL1RN,LEP,TGFBR2,TNFRSF4,CXCL13,IL10RB,IL13RA1,OSM,TNFRSF10B,TNFRSF11A,TNFRSF1A,ACVRL1,CCL20,CCL3,GHR,RELT,TNFRSF10A	Heart
KEGG	Complement and coagulation cascades	KEGG:04610	7.36071e-08	7.13308	86	135	13	8484	F7,PLAT,C1R,CFB,CFD,CFH,CFI,PROS1,SERPIND1,SERPINF2,F9,PLAUR,TFPI	Heart
KEGG	Viral protein interaction with cytokine and cytokine receptor	KEGG:04061	3.96286e-06	5.40199	98	135	12	8484	CCL22,CCL27,CCL7,CXCL10,IL18R1,CXCL13,IL10RB,TNFRSF10B,TNFRSF1A,CCL20,CCL3,TNFRSF10A	Heart
KEGG	Staphylococcus aureus infection	KEGG:05150	0.0405349	1.39217	86	135	7	8484	C1R,CFB,CFD,CFH,CFI,ICAM1,KRT18	Heart
REAC	Regulation of Insulin-like Growth Factor (IGF) transport and uptake by Insulin-like Growth Factor Binding Proteins (IGFBPs)	REAC:R-HSA-381426	9.45117e-08	7.02451	124	155	15	10842	CST3,FN1,FSTL3,IGFBP2,IGFBP6,MFGE8,PENK,SCG2,SERPIND1,SHISA5,VGF,MXRA8,CDH2,CHRDL1,IGFBP1	Heart
REAC	Post-translational protein phosphorylation	REAC:R-HSA-8957275	1.50382e-06	5.8228	107	155	13	10842	CST3,FN1,FSTL3,MFGE8,PENK,SCG2,SERPIND1,SHISA5,VGF,MXRA8,CDH2,CHRDL1,IGFBP1	Heart
REAC	Interleukin-10 signaling	REAC:R-HSA-6783783	8.42183e-05	4.07459	45	155	8	10842	CCL22,CXCL10,ICAM1,IL1RN,IL10RB,TNFRSF1A,CCL20,CCL3	Heart
REAC	Removal of aminoterminal propeptides from gamma-carboxylated proteins	REAC:R-HSA-159782	0.00331631	2.47935	10	155	4	10842	F7,FURIN,PROS1,F9	Heart
REAC	Platelet degranulation	REAC:R-HSA-114608	0.00486407	2.313	125	155	10	10842	HGF,CFD,FN1,ITIH3,PROS1,SERPINF2,RARRES2,A1BG,LAMP2,LGALS3BP	Heart
REAC	Gamma-carboxylation, transport, and amino-terminal cleavage of proteins	REAC:R-HSA-159854	0.00515339	2.28791	11	155	4	10842	F7,FURIN,PROS1,F9	Heart
REAC	Chemokine receptors bind chemokines	REAC:R-HSA-380108	0.00650188	2.18696	57	155	7	10842	CCL22,CCL27,CCL7,CXCL10,CXCL13,CCL20,CCL3	Heart
REAC	Response to elevated platelet cytosolic Ca2+	REAC:R-HSA-76005	0.00687344	2.16283	130	155	10	10842	HGF,CFD,FN1,ITIH3,PROS1,SERPINF2,RARRES2,A1BG,LAMP2,LGALS3BP	Heart
REAC	Formation of Fibrin Clot (Clotting Cascade)	REAC:R-HSA-140877	0.00719365	2.14305	39	155	6	10842	F7,PRCP,PROS1,SERPIND1,F9,TFPI	Heart
REAC	Integrin cell surface interactions	REAC:R-HSA-216083	0.010634	1.9733	84	155	8	10842	AGRN,COL4A1,FN1,ICAM1,ITGA5,KDR,COL6A3,HSPG2	Heart
REAC	Plasma lipoprotein assembly, remodeling, and clearance	REAC:R-HSA-174824	0.0276709	1.55798	71	155	7	10842	LDLR,FURIN,LCAT,LPL,FGF21,APOF,NPC2	Heart
REAC	Plasma lipoprotein remodeling	REAC:R-HSA-8963899	0.0346797	1.45992	32	155	5	10842	FURIN,LCAT,LPL,FGF21,APOF	Heart
GO:BP	neuronal ion channel clustering	GO:0045161	0.0272715	1.56429	12	12	2	21031	AGRN,NRCAM	Aorta
GO:BP	regulation of developmental growth	GO:0048638	0.0336541	1.47296	322	12	4	21031	AGRN,NOTCH1,NRCAM,SEMA3F	Aorta
GO:BP	developmental maturation	GO:0021700	0.0416448	1.38044	340	12	4	21031	REN,AGRN,NRCAM,SEZ6L	Aorta
GO:CC	external side of plasma membrane	GO:0009897	0.00437341	2.35918	384	12	4	22097	CRLF1,GFRAL,NRCAM,PRND	Aorta
REAC	Defective B3GALT6 causes EDSP2 and SEMDJL1	REAC:R-HSA-4420332	0.0317278	1.49856	20	9	2	10842	AGRN,NCAN	Aorta
REAC	Defective B3GAT3 causes JDSSDHD	REAC:R-HSA-3560801	0.0317278	1.49856	20	9	2	10842	AGRN,NCAN	Aorta
REAC	Defective B4GALT7 causes EDS, progeroid type	REAC:R-HSA-3560783	0.0317278	1.49856	20	9	2	10842	AGRN,NCAN	Aorta
REAC	Diseases of glycosylation	REAC:R-HSA-3781865	0.0459417	1.33779	140	9	3	10842	AGRN,NCAN,NOTCH1	Aorta

### Sheet: Brain
Supplementary Table 6: Pathway enrichment analysis for plasma proteins significantly associated with each organ after multiple testing adjustment (P < 1.63e-8). This sheet shows enriched pathways for plasma proteins associated with brain MRI traits.
source	term_name	term_id	adjusted_p_value	negative_log10_of_adjusted_p_value	term_size	query_size	intersection_size	effective_domain_size	intersections	category
GO:MF	glycosaminoglycan binding	GO:0005539	3.64554e-05	4.43824	247	32	7	20212	APLP1,BCAN,LRTM2,NCAN,NELL2,PODXL2,SOST	Brain sMRI
GO:BP	axonogenesis	GO:0007409	0.000431025	3.3655	466	31	8	21031	APLP1,B4GAT1,GFRA3,KIAA0319,LRTM2,NELL2,SLITRK1,UNC5D	Brain sMRI
GO:BP	synapse maturation	GO:0060074	0.0262863	1.58027	34	31	3	21031	BCAN,SEZ6,SEZ6L	Brain sMRI
GO:BP	response to dietary excess	GO:0002021	0.0287219	1.54179	35	31	3	21031	GDF15,LEP,VGF	Brain sMRI
GO:BP	neuron projection guidance	GO:0097485	0.0461322	1.336	249	31	5	21031	B4GAT1,GFRA3,LRTM2,NELL2,UNC5D	Brain sMRI
GO:BP	axon guidance	GO:0007411	0.0461322	1.336	249	31	5	21031	B4GAT1,GFRA3,LRTM2,NELL2,UNC5D	Brain sMRI
GO:CC	collagen-containing extracellular matrix	GO:0062023	0.000561093	3.25097	425	33	7	22097	APLP1,BCAN,COL1A1,GDF15,NCAN,RTBDN,SOST	Brain sMRI
GO:CC	perineuronal net	GO:0072534	0.0210918	1.67589	10	33	2	22097	BCAN,NCAN	Brain sMRI
GO:CC	perisynaptic extracellular matrix	GO:0098966	0.0257548	1.58914	11	33	2	22097	BCAN,NCAN	Brain sMRI
GO:CC	synapse-associated extracellular matrix	GO:0099535	0.0308768	1.51037	12	33	2	22097	BCAN,NCAN	Brain sMRI
REAC	Dermatan sulfate biosynthesis	REAC:R-HSA-2022923	0.0407178	1.39022	11	17	2	10842	BCAN,NCAN	Brain sMRI
GO:MF	hyaluronic acid binding	GO:0005540	0.00535824	2.27098	30	6	2	20212	BCAN,NCAN	Brain dMRI
GO:BP	positive regulation of neurogenesis	GO:0050769	0.026845	1.57114	244	6	3	21031	BCAN,GFAP,NCAN	Brain dMRI
GO:BP	glial cell differentiation	GO:0010001	0.0320777	1.4938	259	6	3	21031	BCAN,GFAP,NCAN	Brain dMRI
GO:BP	positive regulation of neuroblast proliferation	GO:0002052	0.040156	1.39625	37	6	2	21031	BCAN,NCAN	Brain dMRI
GO:BP	positive regulation of nervous system development	GO:0051962	0.0458646	1.33852	292	6	3	21031	BCAN,GFAP,NCAN	Brain dMRI
GO:CC	perineuronal net	GO:0072534	0.000507772	3.29433	10	6	2	22097	BCAN,NCAN	Brain dMRI
GO:CC	perisynaptic extracellular matrix	GO:0098966	0.000620535	3.20723	11	6	2	22097	BCAN,NCAN	Brain dMRI
GO:CC	synapse-associated extracellular matrix	GO:0099535	0.000744552	3.1281	12	6	2	22097	BCAN,NCAN	Brain dMRI
REAC	Dermatan sulfate biosynthesis	REAC:R-HSA-2022923	0.00179676	2.74551	11	5	2	10842	BCAN,NCAN	Brain dMRI
REAC	CS/DS degradation	REAC:R-HSA-2024101	0.00297117	2.52707	14	5	2	10842	BCAN,NCAN	Brain dMRI
REAC	Chondroitin sulfate biosynthesis	REAC:R-HSA-2022870	0.00557803	2.25352	19	5	2	10842	BCAN,NCAN	Brain dMRI
REAC	Defective B3GALT6 causes EDSP2 and SEMDJL1	REAC:R-HSA-4420332	0.00619667	2.20784	20	5	2	10842	BCAN,NCAN	Brain dMRI
REAC	Defective B3GAT3 causes JDSSDHD	REAC:R-HSA-3560801	0.00619667	2.20784	20	5	2	10842	BCAN,NCAN	Brain dMRI
REAC	Defective B4GALT7 causes EDS, progeroid type	REAC:R-HSA-3560783	0.00619667	2.20784	20	5	2	10842	BCAN,NCAN	Brain dMRI
REAC	A tetrasaccharide linker sequence is required for GAG synthesis	REAC:R-HSA-1971475	0.0105878	1.97519	26	5	2	10842	BCAN,NCAN	Brain dMRI
REAC	Diseases associated with glycosaminoglycan metabolism	REAC:R-HSA-3560782	0.02664	1.57447	41	5	2	10842	BCAN,NCAN	Brain dMRI
REAC	Chondroitin sulfate/dermatan sulfate metabolism	REAC:R-HSA-1793185	0.0381491	1.41852	49	5	2	10842	BCAN,NCAN	Brain dMRI
REAC	Heparan sulfate/heparin (HS-GAG) metabolism	REAC:R-HSA-1638091	0.0481196	1.31768	55	5	2	10842	BCAN,NCAN	Brain dMRI

### Sheet: Eye
Supplementary Table 6: Pathway enrichment analysis for plasma proteins significantly associated with each organ after multiple testing adjustment (P < 1.63e-8). This sheet shows enriched pathways for plasma proteins associated with eye OCT and fundus features.
source	term_name	term_id	adjusted_p_value	negative_log10_of_adjusted_p_value	term_size	query_size	intersection_size	effective_domain_size	intersections	category
GO:MF	hydrolase activity, acting on carbon-nitrogen (but not peptide) bonds	GO:0016810	0.00210065	2.67765	140	92	7	20212	AMPD3,ARG1,FHIT,NIT1,PADI4,PARK7,TGM2	Eye OCT
GO:MF	heat shock protein binding	GO:0031072	0.0170188	1.76907	130	92	6	20212	AARSD1,DNAJA4,DNAJB1,DNAJB2,ST13,STIP1	Eye OCT
GO:MF	protein-folding chaperone binding	GO:0051087	0.0210514	1.67672	135	92	6	20212	AARSD1,DNAJA4,DNAJB1,DNAJB2,SOD1,ST13	Eye OCT
GO:MF	Hsp70 protein binding	GO:0030544	0.0469447	1.32841	50	92	4	20212	DNAJA4,DNAJB1,DNAJB2,ST13	Eye OCT
GO:BP	regulation of protein deubiquitination	GO:0090085	0.0277228	1.55716	11	90	3	21031	DNAJB2,PARK7,UBXN1	Eye OCT
GO:BP	negative regulation of inclusion body assembly	GO:0090084	0.0368492	1.43357	12	90	3	21031	DNAJA4,DNAJB1,DNAJB2	Eye OCT
GO:BP	regulation of proteasomal protein catabolic process	GO:0061136	0.0424422	1.3722	192	90	7	21031	ATXN3,DNAJB2,FHIT,PARK7,PSME1,PSME2,UBXN1	Eye OCT
GO:CC	secretory granule lumen	GO:0034774	0.00207405	2.68318	320	91	9	22097	AMPD3,ARG1,CPPED1,CRACR2A,FABP5,FGR,MNDA,RNASE3,SRP14	Eye OCT
GO:CC	cytoplasmic vesicle lumen	GO:0060205	0.00223558	2.65061	323	91	9	22097	AMPD3,ARG1,CPPED1,CRACR2A,FABP5,FGR,MNDA,RNASE3,SRP14	Eye OCT
GO:CC	vesicle lumen	GO:0031983	0.00229176	2.63983	324	91	9	22097	AMPD3,ARG1,CPPED1,CRACR2A,FABP5,FGR,MNDA,RNASE3,SRP14	Eye OCT
GO:CC	azurophil granule lumen	GO:0035578	0.0111657	1.95211	91	91	5	22097	ARG1,CPPED1,FABP5,MNDA,RNASE3	Eye OCT
GO:CC	proteasome accessory complex	GO:0022624	0.0435692	1.36082	25	91	3	22097	PSMD9,PSME1,PSME2	Eye OCT
KEGG	Pyruvate metabolism	KEGG:00620	0.0181838	1.74032	47	54	4	8484	ACYP1,GLO1,HAGH,PKLR	Eye OCT
REAC	Metabolism of nucleotides	REAC:R-HSA-15869	0.00605286	2.21804	91	64	6	10842	AK1,AMPD3,DNPH1,DTYMK,GLRX,GMPR2	Eye OCT
REAC	Diseases of signal transduction by growth factor receptors and second messengers	REAC:R-HSA-5663202	0.0113703	1.94423	417	64	11	10842	AKT1S1,BCR,CEBPB,CEP43,DCTN1,PEBP1,PIK3AP1,POLR2F,PSMD9,PSME1,PSME2	Eye OCT
GO:MF	heat shock protein binding	GO:0031072	0.0413826	1.38318	130	38	4	20212	AARSD1,DNAJB2,ST13,STIP1	Eye fundus
GO:CC	proteasome complex	GO:0000502	0.0469189	1.32865	67	38	3	22097	DNAJB2,PSMD9,PSME1	Eye fundus
REAC	Class I MHC mediated antigen processing & presentation	REAC:R-HSA-983169	0.0167314	1.77647	380	29	7	10842	IKBKG,NCF2,PSMD9,PSME1,RNF41,THOP1,UBAC1	Eye fundus

### Sheet: Readme
source	The database or ontology source where the pathway or term originates
term_name	Term name
term_id	ID of the term
adjusted_p_value	P-value from the hypergeometric test after correction for multiple testing
negative_log10_of_adjusted_p_value	The negative base-10 logarithm of the adjusted p-value
term_size	The total number of elements in the pathway or term
query_size	The number of elements from the query set that were tested for enrichment
intersection_size	The number of elements in the query set that overlap with the pathway or term
effective_domain_size	the number of elements in the background dataset that are eligible for testing for enrichment against a specific pathway or term
intersections	A list of the specific proteins from the query set that intersect with the pathway or term
category	The organ/tissue the queried proteins associated with
