## Supplementary material for "The landscape of plasma proteomic links to human organ imaging": supp_table: Supplementary_Table_8.xlsx

### Sheet: sMRI
Supplementary Table 8: Prediction performance of plasma proteins for imaging traits. This sheet shows the predictive power of plasma proteins for structural MRI traits.
Imaging_trait	Mean_r2	Min_r2	Max_r2	Top5_predictors
Volume_of_brain_grey_white_matter_25010	0.0844723	0.0403693	0.113791	MOG;NCAN;KLK6;SLITRK1;GFRA3
Volume_of_brain_grey_white_matter_normalized_for_head_size_25009	0.0336497	0.0171534	0.0527989	NCAN;COL1A1;C7;LTBP2;CHAD
Volume_of_grey_matter_25006	0.0784469	0.0500765	0.108042	SLITRK1;NCAN;MOG;VCAN;OPTC
Volume_of_grey_matter_normalized_for_head_size_25005	0.0411163	0.024493	0.0595961	SLITRK1;NCAN;COL1A1;PLA2G15;IGSF21
Volume_of_peripheral_cortical_grey_matter_25002	0.0722586	0.0300806	0.0957923	SLITRK1;NCAN;MOG;OPTC;VCAN
Volume_of_peripheral_cortical_grey_matter_normalized_for_head_size_25001	0.0435147	0.0265244	0.0711054	SLITRK1;NCAN;COL1A1;BCHE;SPP1
Volume_of_ventricular_cerebrospinal_fluid_25004	0.00645491	1.05648e-05	0.0183335	GFAP;NEFL;WFIKKN1;SYT1;SHD
Volume_of_ventricular_cerebrospinal_fluid_normalized_for_head_size_25003	0.00775571	0.000518728	0.0222024	NEFL;WFIKKN1;EZR;GFAP;SYT1
Volume_of_white_matter_25008	0.0766205	0.0480585	0.10496	MOG;KLK6;NCAN;PTPRR;GFRA3
Volume_of_white_matter_normalized_for_head_size_25007	0.0200627	0.00440542	0.0398154	KLK6;MOG;PTPRR;CHAD;KLRF1
25011_IDP_T1_FIRST_left_thalamus_volume	0.0376762	0.0235409	0.0543708	KLK6;MOG;F9;GDF15;BCAN
25012_IDP_T1_FIRST_right_thalamus_volume	0.0386504	0.0213415	0.0575858	KLK6;MOG;GDF15;CCL27;ACP5
25013_IDP_T1_FIRST_left_caudate_volume	0.0149819	0.00408176	0.0261104	MOG;NCAN;SLITRK1;CRISP3;REN
25014_IDP_T1_FIRST_right_caudate_volume	0.0158832	0.00222728	0.0285402	MOG;NCAN;SLITRK1;CRISP3;BCL2
25015_IDP_T1_FIRST_left_putamen_volume	0.00707284	0.00116806	0.0170338	IGF2R;GFRA3;MOG;MZB1;FABP4
25016_IDP_T1_FIRST_right_putamen_volume	0.0103973	0.00111334	0.0245254	MOG;GFRA3;IGF2R;NCAN;FABP4
25017_IDP_T1_FIRST_left_pallidum_volume	0.00694654	0.000411168	0.0164753	BCL2;NHLRC3;NCAN;FCN2;FABP4
25018_IDP_T1_FIRST_right_pallidum_volume	0.0170071	0.0064888	0.029003	F9;MOG;BCAN;GDF15;FCN2
25019_IDP_T1_FIRST_left_hippocampus_volume	0.00285624	1.13259e-06	0.00982322	CRISP3;GDF15;TMPRSS5;ACP5;IGDCC3
25020_IDP_T1_FIRST_right_hippocampus_volume	0.00604727	6.00306e-07	0.0136537	CRISP3;GDF15;BCAN;NCAN;LTBP2
25021_IDP_T1_FIRST_left_amygdala_volume	0.00106599	4.94269e-07	0.00651438	KLRK1;H2AP;AMBP;SERPINA1;CD4
25022_IDP_T1_FIRST_right_amygdala_volume	0.000595296	2.37521e-07	0.00314699	IL2RA;CLEC4A;SERPINA1;SERPINA3;PEPD
25023_IDP_T1_FIRST_left_accumbens_volume	0.00671008	0.00129562	0.0156532	GDF15;BCAN;BAIAP2;IL6;MZB1
25024_IDP_T1_FIRST_right_accumbens_volume	0.00573696	0.00047038	0.0129162	FASLG;F9;CRISP3;BCAN;NCAN
25782_IDP_T1_FAST_ROIs_L_frontal_pole	0.0448288	0.0225322	0.0629277	SLITRK1;MOG;NCAN;OPTC;CCL27
25783_IDP_T1_FAST_ROIs_R_frontal_pole	0.0336034	0.016781	0.0509693	SLITRK1;NCAN;MOG;OPTC;REN
25784_IDP_T1_FAST_ROIs_L_insular_cortex	0.0440143	0.029222	0.0664841	NCAN;SLITRK1;MOG;REG4;FABP4
25785_IDP_T1_FAST_ROIs_R_insular_cortex	0.0458642	0.0250124	0.0683402	NCAN;SLITRK1;MOG;MZB1;CHRDL1
25786_IDP_T1_FAST_ROIs_L_sup_front_gyrus	0.00610472	7.50877e-06	0.0153	NCAN;MOG;F10;SLITRK1;PAPPA
25787_IDP_T1_FAST_ROIs_R_sup_front_gyrus	0.010497	0.00269072	0.0204488	NCAN;F10;CDH1;SLITRK1;TFPI
25788_IDP_T1_FAST_ROIs_L_mid_front_gyrus	0.00872475	0.00214094	0.0181009	NCAN;MOG;CEACAM1;SLITRK1;ACP5
25789_IDP_T1_FAST_ROIs_R_mid_front_gyrus	0.010193	0.00075504	0.0193207	MOG;GDF2;CCL27;SERPINA11;NCAN
25790_IDP_T1_FAST_ROIs_L_inf_front_gyrus_parstri	0.00112131	8.46101e-07	0.00569989	CD1C;FLT3;ACP5;CXCL16;PAPPA
25791_IDP_T1_FAST_ROIs_R_inf_front_gyrus_parstri	0.000996065	6.17536e-10	0.00737147	PSMD5;SLITRK1;VCAN;LRRC25;KLK6
25792_IDP_T1_FAST_ROIs_L_inf_front_gyrus_parsop	0.00147618	3.97297e-08	0.00808521	DGCR6;SLITRK1;STC2;LYVE1;FUT3_FUT5
25793_IDP_T1_FAST_ROIs_R_inf_front_gyrus_parsop	0.00389915	4.88073e-05	0.012581	SLITRK1;MOG;BCAN;PPL;FHIP2A
25794_IDP_T1_FAST_ROIs_L_precentral_gyrus	0.015598	0.00368694	0.0271915	SLITRK1;NCAN;LAMP2;TIMP4;REG4
25795_IDP_T1_FAST_ROIs_R_precentral_gyrus	0.0282118	0.0161497	0.0414833	SLITRK1;NCAN;TNN;TIMP4;CCDC80
25796_IDP_T1_FAST_ROIs_L_temporal_pole	0.0043534	8.96413e-06	0.011446	UNC5D;GDF15;FUT3_FUT5;IGLC2;ACP5
25797_IDP_T1_FAST_ROIs_R_temporal_pole	0.00808706	0.00100396	0.0170006	NRTN;SERPING1;HIP1;BCAN;MILR1
25798_IDP_T1_FAST_ROIs_L_sup_temp_gyrus_ant	0.00189217	3.43245e-06	0.00664306	HYAL1;BCAN;CHL1;SLITRK1;ADAM15
25799_IDP_T1_FAST_ROIs_R_sup_temp_gyrus_ant	0.00270652	4.76827e-06	0.00831949	SLITRK1;NRCAM;BMPER;PLIN1;APLP1
25800_IDP_T1_FAST_ROIs_L_sup_temp_gyrus_post	0.00525402	0.00044747	0.0121445	NCAN;AGER;AHNAK;SLITRK1;GPD1
25801_IDP_T1_FAST_ROIs_R_sup_temp_gyrus_post	0.00795022	3.40015e-05	0.0197691	SLITRK1;IGLC2;NCAN;FASLG;MOG
25802_IDP_T1_FAST_ROIs_L_mid_temp_gyrus_ant	0.0044063	1.02114e-07	0.0140806	NCAN;HEG1;HGFAC;RBP1;UBQLN3
25803_IDP_T1_FAST_ROIs_R_mid_temp_gyrus_ant	0.0030197	1.71816e-06	0.00850172	MOG;ACP5;BMPER;PROC;GFRA3
25804_IDP_T1_FAST_ROIs_L_mid_temp_gyrus_post	0.0126821	0.003768	0.0293979	NCAN;GFRA3;SLITRK1;CCL27;VWC2L
25805_IDP_T1_FAST_ROIs_R_mid_temp_gyrus_post	0.00925185	0.00110236	0.021223	NCAN;VCAN;SLITRK1;SERPINI2;PRSS27
25806_IDP_T1_FAST_ROIs_L_mid_temp_gyrus_tempocc	0.00235644	2.62212e-06	0.007815	MOG;NCS1;SLITRK1;LAMP2;ASPN
25807_IDP_T1_FAST_ROIs_R_mid_temp_gyrus_tempocc	0.00283318	8.25969e-10	0.0100014	SLITRK1;VCAN;MEGF9;MYBPC2;IFNL1
25808_IDP_T1_FAST_ROIs_L_inf_temp_gyrus_ant	0.00216891	1.82018e-07	0.0115722	DGCR6;FMR1;SLITRK1;MOG;FUT3_FUT5
25809_IDP_T1_FAST_ROIs_R_inf_temp_gyrus_ant	0.00316783	2.1159e-07	0.011145	HEG1;CHI3L1;LAMP2;CD300A;NCAN
25810_IDP_T1_FAST_ROIs_L_inf_temp_gyrus_post	0.00167595	7.4456e-07	0.0109894	MOG;HGFAC;CA8;ISM1;SPON1
25811_IDP_T1_FAST_ROIs_R_inf_temp_gyrus_post	0.00930359	0.00136449	0.0208773	NCAN;CA8;LRRC37A2;DGCR6;MOG
25812_IDP_T1_FAST_ROIs_L_inf_temp_gyrus_tempocc	0.00574718	8.10439e-05	0.0155356	NCAN;MOG;EPO;CHAD;LELP1
25813_IDP_T1_FAST_ROIs_R_inf_temp_gyrus_tempocc	0.000476958	1.50497e-08	0.00386949	FOS;HSD17B14;AMBP;B4GAT1;TG
25814_IDP_T1_FAST_ROIs_L_postcent_gyrus	0.00962524	0.00130101	0.0180896	SLITRK1;PILRB;NCAN;REG4;PILRA
25815_IDP_T1_FAST_ROIs_R_postcent_gyrus	0.0191104	0.007899	0.033466	SLITRK1;CDH15;NCAN;DPP10;LAMP2
25816_IDP_T1_FAST_ROIs_L_sup_parietal_lobule	0.00664938	0.000281976	0.0145785	NCAN;SLITRK1;MOG;VWC2L;LPO
25817_IDP_T1_FAST_ROIs_R_sup_parietal_lobule	0.00701231	0.000697496	0.0163438	SLITRK1;FGF21;NCAN;HEG1;MOG
25818_IDP_T1_FAST_ROIs_L_supramarg_gyrus_ant	0.00167143	2.0634e-07	0.00743815	HRAS;SEZ6;SMAD5;S100A13;SLITRK1
25819_IDP_T1_FAST_ROIs_R_supramarg_gyrus_ant	0.00276134	9.00266e-07	0.00879684	SLITRK1;CALB2;MMP13;SEZ6L2;ANG
25820_IDP_T1_FAST_ROIs_L_supramarg_gyrus_post	0.0100897	0.00159542	0.0193079	SLITRK1;CRISP3;DPP10;CCL13;GNGT1
25821_IDP_T1_FAST_ROIs_R_supramarg_gyrus_post	0.00174991	3.14111e-09	0.00928971	SLITRK1;GSTM4;AMY1A_AMY1B_AMY1C;ANG;FGF21
25822_IDP_T1_FAST_ROIs_L_angular_gyrus	0.00416696	9.70897e-08	0.0108228	SLITRK1;SCG3;PRRT3;CRISP3;VGF
25823_IDP_T1_FAST_ROIs_R_angular_gyrus	0.000877932	2.4831e-07	0.00436662	SLITRK1;GKN1;SPP1;PRRT3;HRG
25824_IDP_T1_FAST_ROIs_L_latocc_cortex_sup	0.0223477	0.0110106	0.0365818	MOG;NCAN;SLITRK1;GDF15;CEACAM1
25825_IDP_T1_FAST_ROIs_R_latocc_cortex_sup	0.00558507	0.000401781	0.019945	NCAN;SLITRK1;HGFAC;MOG;FDX2
25826_IDP_T1_FAST_ROIs_L_latocc_cortex_inf	0.00227085	1.38374e-08	0.0094419	NCAN;MOG;TFF2;SPP1;DPP10
25827_IDP_T1_FAST_ROIs_R_latocc_cortex_inf	0.00385666	3.16789e-06	0.0106571	NCAN;MOG;ANGPT2;IDS;SLITRK1
25828_IDP_T1_FAST_ROIs_L_intracalc_cortex	0.00285933	2.16309e-06	0.0105101	NCAN;CRISP3;MOG;NUDT15;C7
25829_IDP_T1_FAST_ROIs_R_intracalc_cortex	0.00696871	9.29405e-06	0.0157338	NCAN;VWC2L;CRISP3;PBXIP1;MOG
25830_IDP_T1_FAST_ROIs_L_front_med_cortex	0.000587836	2.03122e-08	0.00416422	NCAN;GDF2;TXNDC15;SEZ6;CST5
25831_IDP_T1_FAST_ROIs_R_front_med_cortex	0.000710293	6.49549e-09	0.0038336	NCAN;SLITRK1;LRRC25;IL20RB;GID8
25832_IDP_T1_FAST_ROIs_L_juxtapos_lobule_cortex	0.00338777	1.24494e-06	0.0117148	NCAN;PNMA2;NEFL;VWC2L;NOS1
25833_IDP_T1_FAST_ROIs_R_juxtapos_lobule_cortex	0.00474272	1.21325e-07	0.0151218	ISM1;NCAN;CHI3L1;CEACAM1;NEFL
25834_IDP_T1_FAST_ROIs_L_subcallosal_cortex	0.0169181	0.00592274	0.0331368	MOG;IDS;NCAN;SLITRK1;GGT1
25835_IDP_T1_FAST_ROIs_R_subcallosal_cortex	0.0140724	0.00434805	0.0262291	MOG;CCL27;SLITRK1;GGT1;NCAN
25836_IDP_T1_FAST_ROIs_L_paracing_gyrus	0.0200373	0.00404356	0.0345939	NCAN;SLITRK1;HEG1;LPA;VWC2L
25837_IDP_T1_FAST_ROIs_R_paracing_gyrus	0.01643	0.00513014	0.0279588	NCAN;SPRED2;SLITRK1;HEG1;FUT3_FUT5
25838_IDP_T1_FAST_ROIs_L_cing_gyrus_ant	0.0053418	0.000171781	0.012099	VGF;NCAN;MOG;SEZ6L;TNR
25839_IDP_T1_FAST_ROIs_R_cing_gyrus_ant	0.0088855	0.000759967	0.0198419	VGF;MOG;OPTC;GPR158;VWC2L
25840_IDP_T1_FAST_ROIs_L_cing_gyrus_post	0.0150937	0.00413023	0.0284174	MOG;SLITRK1;NCAN;VSIG2;LRP2BP
25841_IDP_T1_FAST_ROIs_R_cing_gyrus_post	0.0148739	0.00527811	0.0302705	SLITRK1;MOG;NCAN;CA11;CFP
25842_IDP_T1_FAST_ROIs_L_precun_cortex	0.0160364	0.00500199	0.0284202	NCAN;SLITRK1;FGF21;TREH;IDS
25843_IDP_T1_FAST_ROIs_R_precun_cortex	0.0197842	0.00865221	0.0362901	NCAN;SLITRK1;MOG;CHI3L1;OPTC
25844_IDP_T1_FAST_ROIs_L_cuneal_cortex	0.00814237	4.54489e-06	0.0192229	SLITRK1;SEZ6L;GDF2;TFRC;NCAN
25845_IDP_T1_FAST_ROIs_R_cuneal_cortex	0.00257817	1.7611e-07	0.0089293	SEZ6L;PTGDS;CCL25;PTPRN2;FCAMR
25846_IDP_T1_FAST_ROIs_L_front_orb_cortex	0.0187631	0.00854625	0.0333636	SLITRK1;MOG;FABP3;NCAN;LRRC37A2
25847_IDP_T1_FAST_ROIs_R_front_orb_cortex	0.0174076	0.00467824	0.0308216	SLITRK1;NCAN;FABP3;FASLG;ACP5
25848_IDP_T1_FAST_ROIs_L_parahipp_gyrus_ant	0.0136314	0.00340351	0.0242477	MOG;SERPIND1;CD1C;LEP;SOX2
25849_IDP_T1_FAST_ROIs_R_parahipp_gyrus_ant	0.0105323	0.00402506	0.020701	HEG1;SERPING1;SOX2;SERPIND1;CRISP3
25850_IDP_T1_FAST_ROIs_L_parahipp_gyrus_post	0.000771887	7.50344e-10	0.00408772	NCAN;TNFSF10;C1QTNF6;SPP1;MMP13
25851_IDP_T1_FAST_ROIs_R_parahipp_gyrus_post	0.00100077	5.54e-07	0.00444306	ADAM22;NCAN;BTN1A1;CRISP3;TNFSF10
25852_IDP_T1_FAST_ROIs_L_lingual_gyrus	0.0100582	0.00200503	0.020827	NCAN;SLITRK1;ISM1;MOG;NHLRC3
25853_IDP_T1_FAST_ROIs_R_lingual_gyrus	0.0125797	0.00250797	0.0243455	SLITRK1;MOG;CDH1;TMPRSS11D;KLK6
25854_IDP_T1_FAST_ROIs_L_temp_fusif_cortex_ant	0.0123635	0.00519835	0.0229079	LAMP2;PIGR;SLITRK1;F9;GGT1
25855_IDP_T1_FAST_ROIs_R_temp_fusif_cortex_ant	0.010642	0.00274767	0.0245242	F9;LAMP2;HEG1;LBP;KDR
25856_IDP_T1_FAST_ROIs_L_temp_fusif_cortex_post	0.00491002	2.18214e-06	0.0150355	NCAN;MOG;OPTC;SLITRK1;PTPRZ1
25857_IDP_T1_FAST_ROIs_R_temp_fusif_cortex_post	0.0123211	0.00331289	0.0244321	NCAN;MOG;BCAN;HGFAC;PRSS8
25858_IDP_T1_FAST_ROIs_L_temp_occ_fusif_cortex	0.0112893	0.000398985	0.0213016	NCAN;SLITRK1;MOG;CPB2;CD14
25859_IDP_T1_FAST_ROIs_R_temp_occ_fusif_cortex	0.00762797	2.63485e-06	0.0199307	SLITRK1;IGLC2;MOG;NCAN;TNR
25860_IDP_T1_FAST_ROIs_L_occ_fusif_gyrus	0.00984516	0.00109114	0.020419	SLITRK1;NCAN;VWC2L;SPP1;CD14
25861_IDP_T1_FAST_ROIs_R_occ_fusif_gyrus	0.0122974	0.000955701	0.0240825	NCAN;MOG;SLITRK1;VWC2L;LAMP2
25862_IDP_T1_FAST_ROIs_L_front_operc_cortex	0.00715865	4.15439e-05	0.017044	SLITRK1;BCAN;HYAL1;NCAN;DMP1
25863_IDP_T1_FAST_ROIs_R_front_operc_cortex	0.00754993	0.000143124	0.0168106	SLITRK1;STC2;BCAN;MOG;ADAM22
25864_IDP_T1_FAST_ROIs_L_cent_operc_cortex	0.0174226	0.00201873	0.0358989	SLITRK1;NCAN;VWC2L;MOG;CCL27
25865_IDP_T1_FAST_ROIs_R_cent_operc_cortex	0.031121	0.0132334	0.0535234	NCAN;SLITRK1;MOG;CCL27;CHI3L1
25866_IDP_T1_FAST_ROIs_L_parietal_operc_cortex	0.00916362	0.00087765	0.0173898	NCAN;SLITRK1;ADAM9;NECTIN4;MYL4
25867_IDP_T1_FAST_ROIs_R_parietal_operc_cortex	0.00572596	0.000229107	0.0136444	SLITRK1;NCAN;TGFA;REG4;TNPO1
25868_IDP_T1_FAST_ROIs_L_planum_polare	0.0095456	0.000212236	0.0202456	NCAN;ADGRD1;SLITRK1;SEZ6L2;MOG
25869_IDP_T1_FAST_ROIs_R_planum_polare	0.0164654	0.00568563	0.0280642	NCAN;SLITRK1;MOG;CHI3L1;LRTM2
25870_IDP_T1_FAST_ROIs_L_heschl_gyrus	0.0119241	0.00267612	0.0213701	NCAN;SLITRK1;CCL27;PILRA;PTP4A3
25871_IDP_T1_FAST_ROIs_R_heschl_gyrus	0.021779	0.0103867	0.0368397	SLITRK1;NCAN;MOG;PLAUR;ADM
25872_IDP_T1_FAST_ROIs_L_planum_temporale	0.008674	0.000512691	0.016275	NCAN;SLITRK1;CPB2;NPL;IFNL1
25873_IDP_T1_FAST_ROIs_R_planum_temporale	0.010909	0.00265496	0.0202228	SLITRK1;MOG;IGLC2;CRYBB2;TGFA
25874_IDP_T1_FAST_ROIs_L_supracalc_cortex	0.00349945	1.0247e-06	0.0113741	SEZ6L;CBLN4;VCAN;SLITRK1;NCAN
25875_IDP_T1_FAST_ROIs_R_supracalc_cortex	0.00190418	3.47215e-06	0.00729406	SEZ6L;NCAN;CBLN4;VCAN;SLITRK1
25876_IDP_T1_FAST_ROIs_L_occ_pole	0.00451859	2.99728e-06	0.0133706	NCAN;GFRA3;BCAN;SERPINA11;GUCA2A
25877_IDP_T1_FAST_ROIs_R_occ_pole	0.00291153	2.57697e-05	0.0128132	SERPINA11;MPRIP;NCAN;SIGLEC8;CRISP3
25878_IDP_T1_FAST_ROIs_L_thalamus	0.00562287	0.000492513	0.0137714	DPP6;PTPRF;SERPING1;CD14;KDR
25879_IDP_T1_FAST_ROIs_R_thalamus	0.00434707	3.52722e-05	0.0109481	PTPRF;SERPING1;DPP10;CNTN2;C1QTNF1
25880_IDP_T1_FAST_ROIs_L_caudate	0.00898943	0.000372557	0.0202467	MOG;REN;NCAN;PTPRB;IL15
25881_IDP_T1_FAST_ROIs_R_caudate	0.00942683	1.61801e-05	0.0186971	MOG;NCAN;REN;PTPRB;IL15
25882_IDP_T1_FAST_ROIs_L_putamen	0.0100488	0.00016506	0.0204749	ESM1;HS6ST1;CRLF1;COL4A1;PLAT
25883_IDP_T1_FAST_ROIs_R_putamen	0.0204863	0.0066246	0.0369373	NCAN;CRLF1;TCTN3;TFRC;CRISP3
25884_IDP_T1_FAST_ROIs_L_pallidum	0.000942656	4.22488e-07	0.00514365	ATRN;CNTN4;AOC1;NCAN;LRTM2
25885_IDP_T1_FAST_ROIs_R_pallidum	0.00780663	0.000588279	0.017286	NTRK3;ADAMTS15;COL5A1;NCAN;PTPRB
25886_IDP_T1_FAST_ROIs_L_hippocampus	0.0207814	0.00991823	0.0388088	NCAN;BCAN;GFRA3;CRISP3;MZB1
25887_IDP_T1_FAST_ROIs_R_hippocampus	0.0171089	0.00498062	0.0277388	NCAN;BCAN;GFRA3;ANG;CRISP2
25888_IDP_T1_FAST_ROIs_L_amygdala	0.0320842	0.0183818	0.0464118	CRISP3;MOG;NCAN;IFI30;LEP
25889_IDP_T1_FAST_ROIs_R_amygdala	0.0345996	0.0153239	0.057112	NCAN;MOG;SLITRK1;CRISP3;CXCL10
25890_IDP_T1_FAST_ROIs_L_ventral_striatum	0.0206818	0.00853304	0.0358911	MOG;CRISP3;LGALS3BP;KLK6;ASGR1
25891_IDP_T1_FAST_ROIs_R_ventral_striatum	0.0283387	0.0121856	0.0436492	MOG;CRISP3;GGT1;TMPRSS5;RNASE1
25892_IDP_T1_FAST_ROIs_brain_stem	0.0165229	0.0034513	0.0332069	APOM;GFRA3;KLK6;SLITRK2;PSMD5
25893_IDP_T1_FAST_ROIs_L_cerebellum_I-IV	0.00490413	7.27446e-05	0.0130086	GFRA3;NPL;LIF;GGT1;ADM
25894_IDP_T1_FAST_ROIs_R_cerebellum_I-IV	0.00206148	4.64738e-06	0.00695929	RNASE1;GGT1;GDF15;PSMD5;GALNT7
25895_IDP_T1_FAST_ROIs_L_cerebellum_V	0.00985523	0.00205054	0.0196158	RNASE1;ASGR1;TMPRSS5;GFRA3;LGALS4
25896_IDP_T1_FAST_ROIs_R_cerebellum_V	0.00905728	0.000789322	0.018472	GDF15;RPL14;RTN4R;PODXL2;KLK6
25897_IDP_T1_FAST_ROIs_L_cerebellum_VI	0.019737	0.0103841	0.0315133	GDF15;KLK6;FABP4;IGLC2;GGT1
25898_IDP_T1_FAST_ROIs_V_cerebellum_VI	0.00274644	1.06393e-05	0.0104333	TIMP4;GDF15;SERPIND1;GHRHR;SCARB2
25899_IDP_T1_FAST_ROIs_R_cerebellum_VI	0.021194	0.0107062	0.0351493	KLK6;GDF15;SLITRK1;FABP4;TNR
25900_IDP_T1_FAST_ROIs_L_cerebellum_crus_I	0.0091583	0.00216095	0.0206535	GDF15;LEP;PODXL2;FABP4;BCAN
25901_IDP_T1_FAST_ROIs_V_cerebellum_crus_I	0.000549134	3.94172e-07	0.00527093	CLSPN;SERPINB5;SMAD5;AMBN;GASK1A
25902_IDP_T1_FAST_ROIs_R_cerebellum_crus_I	0.0113453	0.00278563	0.0225409	CFH;PODXL2;FABP4;LEP;GDF15
25903_IDP_T1_FAST_ROIs_L_cerebellum_crus_II	0.0160325	0.00617418	0.0289696	PODXL2;SLITRK1;BCAN;CDH2;RTN4R
25904_IDP_T1_FAST_ROIs_V_cerebellum_crus_II	0.00305647	1.49522e-06	0.00932258	BCAN;CRELD1;TGFBI;ASGR1;LILRB4
25905_IDP_T1_FAST_ROIs_R_cerebellum_crus_II	0.00999983	0.00135501	0.0226018	PODXL2;SLITRK1;GFAP;FABP4;ADM
25906_IDP_T1_FAST_ROIs_L_cerebellum_VIIb	0.0242425	0.0122618	0.0378514	PRSS8;CTSD;GDF15;LEP;PODXL2
25907_IDP_T1_FAST_ROIs_V_cerebellum_VIIb	0.0105562	0.00294425	0.02102	VTCN1;ADM;MEGF11;KLK6;FABP1
25908_IDP_T1_FAST_ROIs_R_cerebellum_VIIb	0.0180737	0.00703839	0.0303714	GDF15;TNFRSF10B;F9;ADM;CTSD
25909_IDP_T1_FAST_ROIs_L_cerebellum_VIIIa	0.0453082	0.025217	0.0644399	GDF15;LEP;GGT1;F9;ADM
25910_IDP_T1_FAST_ROIs_V_cerebellum_VIIIa	0.0153598	0.00628244	0.0280564	GFRAL;TIMP4;F9;DNER;PALM3
25911_IDP_T1_FAST_ROIs_R_cerebellum_VIIIa	0.0471339	0.0261372	0.0659837	GDF15;BCAN;LEP;GPD1;CPM
25912_IDP_T1_FAST_ROIs_L_cerebellum_VIIIb	0.0399524	0.0190122	0.0548859	GDF15;F9;LEP;SMAD5;ADM
25913_IDP_T1_FAST_ROIs_V_cerebellum_VIIIb	0.0150418	0.00388824	0.025344	DNER;PALM3;TMPRSS5;TIMP4;LILRB4
25914_IDP_T1_FAST_ROIs_R_cerebellum_VIIIb	0.0463021	0.0270326	0.0674416	CRISP3;GDF15;RNASE1;LEP;BCAN
25915_IDP_T1_FAST_ROIs_L_cerebellum_IX	0.0191705	0.00777295	0.0333697	BCAN;CKB;F9;TMPRSS5;RNASE1
25916_IDP_T1_FAST_ROIs_V_cerebellum_IX	0.0184367	0.00646064	0.0339438	RNASE1;KLK6;PALM3;PLAT;ASGR1
25917_IDP_T1_FAST_ROIs_R_cerebellum_IX	0.0258292	0.0138049	0.0443857	RNASE1;BCAN;SMAD5;CDHR2;PI16
25918_IDP_T1_FAST_ROIs_L_cerebellum_X	0.00583068	0.000236091	0.013055	GDF15;CGREF1;TFPI;LECT2;ACP5
25919_IDP_T1_FAST_ROIs_V_cerebellum_X	0.00815636	0.00198471	0.0169096	BCAN;VWC2L;NBL1;NFATC3;GDF15
25920_IDP_T1_FAST_ROIs_R_cerebellum_X	0.00630238	1.12345e-05	0.0195884	DMP1;SFRP4;CEND1;SDK2;COL1A1
26501_aseg_global_intensity_3rd-Ventricle	0.00685354	0.000491937	0.0184782	CEACAM16;AGER;CEACAM5;PRL;APOM
26502_aseg_global_intensity_4th-Ventricle	0.00202929	1.61507e-05	0.0067769	MAN1A2;PRG3;MMP10;ICOSLG;FUT3_FUT5
26504_aseg_global_intensity_Brain-Stem	0.0398237	0.0248454	0.0625799	KLK6;ICOSLG;SSC5D;ITGA11;PRSS8
26505_aseg_global_intensity_CSF	0.00762444	0.000211704	0.0180315	GGT1;PRG3;MMP10;MEPE;CRISP3
26506_aseg_global_intensity_WM-hypointensities	0.000416112	1.53913e-09	0.00291766	TGFB2;DUOX2;SERPINC1;TMCO5A;TXNL1
26508_aseg_global_intensity_Optic-Chiasm	0.000479055	2.18497e-07	0.00300446	IL9;LAMB1;FGF9;IL1RL1;WFIKKN2
26509_aseg_global_intensity_CC-Posterior	0.00203674	1.21708e-06	0.0121782	SATB1;GDF15;WFIKKN1;ISLR2;LIFR
26510_aseg_global_intensity_CC-Mid-Posterior	0.00300809	2.00823e-07	0.0106901	EZR;SYT1;NEFL;GFAP;GFRA3
26511_aseg_global_intensity_CC-Central	0.00240165	7.25263e-07	0.0109079	WFIKKN1;GFAP;NEFL;SLITRK2;CSF3R
26512_aseg_global_intensity_CC-Mid-Anterior	0.00150891	2.45395e-06	0.00748621	BCAN;OCLN;GDF15;ENDOU;EPB41L5
26513_aseg_global_intensity_CC-Anterior	0.00211048	1.4927e-06	0.0106598	NEFL;WFIKKN1;PTPRF;HS3ST3B1;IL15
26514_aseg_global_volume_BrainSeg	0.0897582	0.0547122	0.118807	MOG;KLK6;NCAN;SLITRK1;OMG
26515_aseg_global_volume_BrainSegNotVent	0.0887927	0.0547173	0.115568	MOG;NCAN;KLK6;SLITRK1;LRRC37A2
26516_aseg_global_volume_BrainSegNotVentSurf	0.0899672	0.0614553	0.117588	MOG;NCAN;KLK6;SLITRK1;GFRA3
26517_aseg_global_volume_SubCortGray	0.0320057	0.0139675	0.0502216	MOG;NCAN;CRISP3;GFRA3;REN
26518_aseg_global_volume_TotalGray	0.0664769	0.0421705	0.0907225	MOG;SLITRK1;NCAN;SERPING1;LRRC37A2
26519_aseg_global_volume_SupraTentorial	0.0919091	0.0574358	0.117622	MOG;NCAN;KLK6;SLITRK1;LRRC37A2
26520_aseg_global_volume_SupraTentorialNotVent	0.0912155	0.059399	0.119212	MOG;NCAN;KLK6;SLITRK1;LRRC37A2
26521_aseg_global_volume_EstimatedTotalIntraCranial	0.0586493	0.0347434	0.080408	MOG;KLK6;CCL27;PENK;IGLC2
26522_aseg_global_volume_VentricleChoroid	0.00593204	3.15235e-09	0.0147731	GFAP;EZR;NEFL;SYT1;SHD
26523_aseg_global_volume_3rd-Ventricle	0.00182921	1.31991e-07	0.00957028	BCAN;GFAP;NEFL;MANEAL;GSN
26524_aseg_global_volume_4th-Ventricle	0.00119395	1.81317e-09	0.0054127	IGLC2;PBK;TEX101;AFP;CCL2
26526_aseg_global_volume_Brain-Stem	0.0324125	0.0163701	0.0529331	KLK6;MOG;GFRA3;GFAP;GDF15
26527_aseg_global_volume_CSF	0.00371298	1.69648e-05	0.0119336	MOG;GSN;PI16;NEFL;CST1
26528_aseg_global_volume_WM-hypointensities	0.00137381	1.56585e-07	0.00544237	THBS2;NEFL;METAP1;WFIKKN1;GSN
26530_aseg_global_volume_Optic-Chiasm	0.000803085	5.15875e-08	0.00502202	CDH4;MANSC4;CASP1;WNT9A;LRRN1
26531_aseg_global_volume_CC-Posterior	0.00831697	0.000739342	0.0176797	MOG;GALNT7;REN;CCL27;KLK6
26532_aseg_global_volume_CC-Mid-Posterior	0.00386754	3.42465e-05	0.0103222	GDF15;MOG;GFRA3;BCAN;FASLG
26533_aseg_global_volume_CC-Central	0.00218922	2.41295e-07	0.00754722	BCAN;HEG1;NCAN;MEPE;KRT6C
26534_aseg_global_volume_CC-Mid-Anterior	0.00510774	8.68015e-05	0.0136408	MOG;SOX2;CBLN4;BCAN;CTSB
26535_aseg_global_volume_CC-Anterior	0.0158811	0.00237013	0.0315209	MOG;CCL27;NCAN;KLK6;NT5C1A
26536_aseg_global_volume-ratio_BrainSegVol-to-eTIV	0.0448631	0.0171731	0.0679711	NCAN;SOST;DMP1;LRTM2;FABP9
26537_aseg_global_volume-ratio_MaskVol-to-eTIV	0.00123113	2.45433e-08	0.0064075	WIF1;CDH15;COL1A1;CTLA4;HAVCR1
26538_aseg_lh_intensity_Lateral-Ventricle	0.0104377	0.000330234	0.0228656	MEPE;MMP10;EZR;PRG3;ELN
26539_aseg_lh_intensity_Inf-Lat-Vent	0.000320263	1.53841e-11	0.00284701	CRISP3;ERC2;ADAMTSL4;BCAN;FRZB
26540_aseg_lh_intensity_Cerebellum-White-Matter	0.000526451	4.23909e-07	0.0035609	STAM;OPTC;CA14;PHLDB1;EPPK1
26541_aseg_lh_intensity_Cerebellum-Cortex	0.000388543	1.02566e-06	0.00260365	MAN1A2;TNC;ELN;CD209;TF
26542_aseg_lh_intensity_Thalamus-Proper	0.00897628	0.000338596	0.0201276	KLK6;MFAP4;GDF15;IL18R1;PCSK9
26543_aseg_lh_intensity_Caudate	0.000729094	2.97905e-08	0.00415268	DPP10;PRG2;WIF1;NPHS1;UPK3BL1
26544_aseg_lh_intensity_Putamen	0.00502373	0.000549986	0.0137359	PRG2;ESM1;NRP2;EBI3_IL27;TNC
26545_aseg_lh_intensity_Pallidum	0.00223691	1.37855e-07	0.00735945	ESM1;FLT1;C1S;NCAN;SERPINA4
26546_aseg_lh_intensity_Hippocampus	0.00102955	7.93574e-09	0.00611181	DGKZ;ADAMTSL4;PTPRB;GDF15;IL6
26547_aseg_lh_intensity_Amygdala	0.000455948	1.1227e-07	0.00201743	C1QL2;SNX2;CEACAM5;ARNT;ELN
26548_aseg_lh_intensity_Accumbens-area	0.000848828	9.28849e-10	0.0039512	TNC;SLITRK2;PRG2;TEK;ANGPT2
26549_aseg_lh_intensity_VentralDC	0.00509208	0.00025705	0.0110865	SSC5D;IL18R1;RBP5;RTN4R;KLK6
26550_aseg_lh_intensity_vessel	0.000545708	2.40067e-07	0.00284403	ADGRE1;IDS;CLEC12A;MARCO;ZBTB17
26551_aseg_lh_intensity_choroid-plexus	0.0066294	1.13358e-05	0.0194159	BCAN;ICOSLG;SYT1;WFIKKN1;EZR
26552_aseg_lh_volume_Cortex	0.0636074	0.0415598	0.0907966	MOG;SLITRK1;NCAN;LRRC37A2;SERPING1
26553_aseg_lh_volume_CerebralWhiteMatter	0.104023	0.0696185	0.135398	MOG;KLK6;PTPRR;NCAN;LRRC37A2
26554_aseg_lh_volume_Lateral-Ventricle	0.00364268	2.04575e-05	0.0130186	GFAP;EZR;WFIKKN1;SYT1;MOG
26555_aseg_lh_volume_Inf-Lat-Vent	0.00326727	3.6713e-06	0.0126893	COL15A1;NEFL;PRND;GFAP;ADAMTSL4
26556_aseg_lh_volume_Cerebellum-White-Matter	0.0240875	0.0091575	0.0401585	KLK6;SLITRK1;GDF15;PFDN6;TMPRSS5
26557_aseg_lh_volume_Cerebellum-Cortex	0.0243351	0.0116731	0.0433996	PODXL2;GFAP;REG4;GDF15;LEP
26558_aseg_lh_volume_Thalamus-Proper	0.0242218	0.00983362	0.0359794	MOG;NCAN;KLK6;REN;CCL27
26559_aseg_lh_volume_Caudate	0.00735843	4.6848e-09	0.0204635	MOG;NCAN;REN;CRISP3;LMOD1
26560_aseg_lh_volume_Putamen	0.00110345	5.61227e-10	0.00633977	IGF2R;MOG;NCAN;GFRA3;ANGPTL7
26561_aseg_lh_volume_Pallidum	0.02008	0.0101002	0.0366687	MOG;KLK6;BCAN;IGF2R;FABP4
26562_aseg_lh_volume_Hippocampus	0.0144869	9.3623e-05	0.0273774	GFRA3;CRISP3;NCAN;BCAN;MZB1
26563_aseg_lh_volume_Amygdala	0.0101854	0.000152943	0.0229064	NCAN;CRISP3;POSTN;SLITRK1;KAZALD1
26564_aseg_lh_volume_Accumbens-area	0.00145645	2.02721e-06	0.00644717	CRISP3;FUS;APOM;GFRA3;HYAL1
26565_aseg_lh_volume_VentralDC	0.0314381	0.0173593	0.0500251	KLK6;MOG;CRISP3;IGF2R;REN
26566_aseg_lh_volume_vessel	0.000358861	4.22797e-10	0.00363966	IL20RA;PROK1;C5;DDX53;MOG
26567_aseg_lh_volume_choroid-plexus	0.00362164	3.67276e-06	0.0132614	NEFL;EZR;BCL7B;PRND;MDK
26568_aseg_lh_number_HolesBeforeFixing	0.00356495	9.91386e-05	0.00873794	PRSS8;F9;NHLRC3;GASK1A;CRELD1
26569_aseg_rh_intensity_Lateral-Ventricle	0.00703626	0.000187075	0.0190182	MEPE;GGT1;PCDH9;FRZB;HEPACAM2
26570_aseg_rh_intensity_Inf-Lat-Vent	0.000475945	1.70979e-07	0.00548903	SEMA4C;FRZB;WASL;EIF5A;IVD
26571_aseg_rh_intensity_Cerebellum-White-Matter	0.000635303	9.85387e-08	0.00545975	PDGFRB;HSD11B1;RUVBL1;FASLG;NECTIN1
26572_aseg_rh_intensity_Cerebellum-Cortex	0.000364299	2.73034e-10	0.00189904	PDGFRB;MELTF;SERPINA12;HS6ST2;ENPP6
26573_aseg_rh_intensity_Thalamus-Proper	0.00768396	0.000734638	0.0167043	GDF15;MFAP4;IL18R1;NOP56;KLK6
26574_aseg_rh_intensity_Caudate	0.000708489	1.91163e-07	0.00423693	WIF1;DPP10;PRG2;PRG3;BRD1
26575_aseg_rh_intensity_Putamen	0.00448677	3.00233e-06	0.0163164	PRG2;ESM1;NRP2;TNC;TFRC
26576_aseg_rh_intensity_Pallidum	0.00827209	6.1684e-05	0.0184021	ESM1;NCAN;MAMDC2;PTX3;VCAN
26577_aseg_rh_intensity_Hippocampus	0.0020226	1.8358e-06	0.00781847	IL6;F9;UMOD;LGMN;SCN2A
26578_aseg_rh_intensity_Amygdala	0.000750442	6.82106e-09	0.00562614	ERCC1;LAMP2;MORF4L1;EPGN;EGFLAM
26579_aseg_rh_intensity_Accumbens-area	0.00195674	6.85064e-06	0.00733474	SLITRK2;TNC;SCARB2;TCTN3;FGF21
26580_aseg_rh_intensity_VentralDC	0.00328928	1.15695e-06	0.00887275	CPM;IL18R1;HSD11B1;ITGBL1;LGMN
26581_aseg_rh_intensity_vessel	0.00040652	1.24363e-07	0.00270282	GFAP;UNC5D;IL5;TNR;NPTX2
26582_aseg_rh_intensity_choroid-plexus	0.00276284	2.29933e-06	0.00976685	NEFL;FRZB;MEPE;MOG;GGT1
26583_aseg_rh_volume_Cortex	0.0547466	0.0360959	0.0794816	MOG;SLITRK1;NCAN;LRRC37A2;OPTC
26584_aseg_rh_volume_CerebralWhiteMatter	0.0981836	0.0637056	0.130893	MOG;KLK6;PTPRR;NCAN;LRRC37A2
26585_aseg_rh_volume_Lateral-Ventricle	0.00349045	6.26818e-07	0.0130303	GFAP;NEFL;EZR;GSTP1;PLB1
26586_aseg_rh_volume_Inf-Lat-Vent	0.0033891	5.34949e-06	0.00982286	FLT1;ARNT;NEFL;COL15A1;CEACAM16
26587_aseg_rh_volume_Cerebellum-White-Matter	0.0162674	0.00612209	0.0297174	SLITRK1;KLK6;GDF15;BCAN;F9
26588_aseg_rh_volume_Cerebellum-Cortex	0.0177062	0.00701216	0.0353611	PODXL2;PALM;GFAP;SERPING1;GDF15
26589_aseg_rh_volume_Thalamus-Proper	0.0198569	0.00744069	0.0372827	MOG;CCL27;NCAN;KLK6;REN
26590_aseg_rh_volume_Caudate	0.00837511	0.00039155	0.019486	MOG;NCAN;PRND;VASN;REN
26591_aseg_rh_volume_Putamen	0.00431236	1.87685e-06	0.0110558	MOG;IGF2R;NCAN;GFRA3;IFNL1
26592_aseg_rh_volume_Pallidum	0.0224136	0.00879374	0.0387217	KLK6;MOG;NCAN;FABP4;REN
26593_aseg_rh_volume_Hippocampus	0.0132981	0.00160947	0.0295802	CRISP3;NCAN;GFRA3;BCAN;CRISP2
26594_aseg_rh_volume_Amygdala	0.012807	0.000879102	0.028715	NCAN;SLITRK1;GFRA3;FASLG;PRSS27
26595_aseg_rh_volume_Accumbens-area	0.00353845	1.64001e-06	0.0126358	NCAN;GFRA3;CRISP3;HEG1;CLEC10A
26596_aseg_rh_volume_VentralDC	0.0322548	0.0169074	0.0499256	KLK6;MOG;CRISP3;CCL27;FLT3LG
26597_aseg_rh_volume_vessel	0.000347249	2.52062e-09	0.00164478	CD300E;ITGB1BP1;PDIA3;NAGA;PARD3
26598_aseg_rh_volume_choroid-plexus	0.00659043	6.29729e-05	0.016112	NEFL;CEACAM5;ANK2;WFIKKN2;PRND
26599_aseg_rh_number_HolesBeforeFixing	0.00102721	2.06637e-09	0.00377948	F9;PLAUR;PRG2;SERPING1;PRSS8

### Sheet: dMRI
Supplementary Table 8: Prediction performance of plasma proteins for imaging traits. This sheet shows the predictive power of plasma proteins for diffusion MRI traits.
Imaging_trait	Mean_r2	Min_r2	Max_r2	Top5_predictors
25056_IDP_dMRI_TBSS_FA_Middle_cerebellar_peduncle	0.00133119	2.5467e-07	0.00757593	SERPINA3;BAG3;PEPD;GFAP;FGFBP3
25057_IDP_dMRI_TBSS_FA_Pontine_crossing_tract	0.0058232	0.000537935	0.014393	FURIN;AGER;TACSTD2;JCHAIN;CCL26
25058_IDP_dMRI_TBSS_FA_Genu_of_corpus_callosum	0.0204816	0.00668352	0.0368744	NCAN;GFAP;CLEC3B;KLK6;HEG1
25059_IDP_dMRI_TBSS_FA_Body_of_corpus_callosum	0.0121189	0.000678298	0.0246341	NCAN;GFAP;ORM1;CLEC3B;CTHRC1
25060_IDP_dMRI_TBSS_FA_Splenium_of_corpus_callosum	0.0022991	1.25108e-06	0.0108185	ORM1;SERPINC1;GFAP;ADAM9;NCAN
25061_IDP_dMRI_TBSS_FA_Fornix	0.00666103	9.5417e-06	0.0218212	GDF15;BCAN;NEFL;CEACAM16;CD1C
25062_IDP_dMRI_TBSS_FA_Corticospinal_tract_R	0.00107384	4.52717e-07	0.00490426	EPCAM;DMP1;CRLF1;TMCO5A;PRG3
25063_IDP_dMRI_TBSS_FA_Corticospinal_tract_L	0.000507344	3.96046e-08	0.00263959	IGLC2;AGRP;C3;CD7;CRTAC1
25064_IDP_dMRI_TBSS_FA_Medial_lemniscus_R	0.00222866	4.24418e-07	0.00794301	CLEC3B;GDF15;HEG1;HPGDS;LGALS4
25065_IDP_dMRI_TBSS_FA_Medial_lemniscus_L	0.00238429	6.48261e-06	0.00879337	CLEC3B;ITIH4;PIGR;CNTN5;HEG1
25066_IDP_dMRI_TBSS_FA_Inferior_cerebellar_peduncle_R	0.00632883	2.49934e-06	0.0145361	SLITRK1;LGALS3BP;PODXL2;RARRES2;SERPIND1
25067_IDP_dMRI_TBSS_FA_Inferior_cerebellar_peduncle_L	0.00901651	0.000716013	0.0163248	NCAN;SLITRK1;IFNL1;ENPP5;PON3
25068_IDP_dMRI_TBSS_FA_Superior_cerebellar_peduncle_R	0.0172534	0.00442787	0.0304671	KLK6;SERPIND1;SLITRK1;FCN2;TF
25069_IDP_dMRI_TBSS_FA_Superior_cerebellar_peduncle_L	0.0163389	0.00276073	0.0290433	KLK6;SERPIND1;TF;ADAM22;MOG
25070_IDP_dMRI_TBSS_FA_Cerebral_peduncle_R	0.00128795	7.79588e-08	0.00677426	WFDC2;FSTL1;ALDH2;GFAP;SLAMF7
25071_IDP_dMRI_TBSS_FA_Cerebral_peduncle_L	0.0049703	2.47176e-05	0.0163711	GFAP;C3;FLRT2;FSTL1;STOML2
25072_IDP_dMRI_TBSS_FA_Anterior_limb_of_internal_capsule_R	0.00364387	0.000153568	0.00942136	MIA;ACE2;ELN;IFI30;ITGA11
25073_IDP_dMRI_TBSS_FA_Anterior_limb_of_internal_capsule_L	0.00527797	1.96511e-05	0.0136601	ACE2;ITGA11;ELN;CCL2;IFI30
25074_IDP_dMRI_TBSS_FA_Posterior_limb_of_internal_capsule_R	0.000408535	2.93704e-08	0.00205956	VIPR1;FGF5;NGF;MNAT1;CTSF
25075_IDP_dMRI_TBSS_FA_Posterior_limb_of_internal_capsule_L	0.00089669	6.07253e-08	0.0049672	BGLAP;ADAMTSL5;NGF;CD86;ACE2
25076_IDP_dMRI_TBSS_FA_Retrolenticular_part_of_internal_capsule_R	0.000418131	2.55664e-09	0.00294192	SERPINA3;MILR1;TMCO5A;C7;GFAP
25077_IDP_dMRI_TBSS_FA_Retrolenticular_part_of_internal_capsule_L	0.00571582	0.000395601	0.0136461	SEZ6L;LEP;NCAN;NAPRT;CFP
25078_IDP_dMRI_TBSS_FA_Anterior_corona_radiata_R	0.00935723	2.0607e-05	0.0212612	GFAP;NCAN;ANP32C;OMG;MRPS16
25079_IDP_dMRI_TBSS_FA_Anterior_corona_radiata_L	0.0149583	0.00348905	0.030422	GFAP;NCAN;OMG;ANP32C;GSTP1
25080_IDP_dMRI_TBSS_FA_Superior_corona_radiata_R	0.000502685	5.26836e-07	0.00347354	NCAN;NGF;CST1;SUSD2;GFAP
25081_IDP_dMRI_TBSS_FA_Superior_corona_radiata_L	0.00137953	4.98634e-07	0.0072425	NCAN;LAMP3;EDN1;GFAP;SERPINA3
25082_IDP_dMRI_TBSS_FA_Posterior_corona_radiata_R	0.000871898	7.18727e-09	0.00416227	PODXL2;GID8;GFAP;ANP32C;KLK6
25083_IDP_dMRI_TBSS_FA_Posterior_corona_radiata_L	0.00103169	8.19677e-09	0.00452981	GFAP;ANP32C;NCAN;XG;FAP
25084_IDP_dMRI_TBSS_FA_Posterior_thalamic_radiation_R	0.00668004	9.40166e-09	0.0166381	GFAP;GSN;NCAN;ADA2;SHC1
25085_IDP_dMRI_TBSS_FA_Posterior_thalamic_radiation_L	0.00675014	0.000429425	0.0200536	GFAP;OMG;ITGA11;ICOSLG;BCAN
25086_IDP_dMRI_TBSS_FA_Sagittal_stratum_R	0.00394854	1.05857e-06	0.0109744	GSN;TNR;LAMP3;LGALS4;ORM1
25087_IDP_dMRI_TBSS_FA_Sagittal_stratum_L	0.00950647	2.18655e-06	0.0215271	ORM1;TNR;GSN;SEZ6L;HAVCR1
25088_IDP_dMRI_TBSS_FA_External_capsule_R	0.00602494	1.22642e-07	0.0152054	KLK6;HAVCR1;GFAP;XG;TNR
25089_IDP_dMRI_TBSS_FA_External_capsule_L	0.00504651	1.7122e-06	0.0151589	TNR;TF;LGALS3;KLK6;HAVCR1
25090_IDP_dMRI_TBSS_FA_Cingulum_cingulate_gyrus_R	0.0103567	1.65111e-06	0.0288179	NCAN;ORM1;GFAP;GIP;KLK6
25091_IDP_dMRI_TBSS_FA_Cingulum_cingulate_gyrus_L	0.010415	0.000368477	0.0224981	NCAN;ORM1;C7;TNR;ACE2
25092_IDP_dMRI_TBSS_FA_Cingulum_hippocampus_R	0.00187417	2.53755e-09	0.00672829	KLK6;ADGRG1;SERPINC1;TNR;CCN5
25093_IDP_dMRI_TBSS_FA_Cingulum_hippocampus_L	0.00221454	3.83817e-06	0.00863465	KLK6;PRDX6;LHB;CCL2;GALNT2
25094_IDP_dMRI_TBSS_FA_Fornix_cres+Stria_terminalis_R	0.00676898	3.00637e-05	0.016725	GDF15;BCAN;IFNAR1;NEFL;ACP5
25095_IDP_dMRI_TBSS_FA_Fornix_cres+Stria_terminalis_L	0.0132533	0.00141125	0.0300634	BCAN;GDF15;MIA;SCN3A;GFAP
25096_IDP_dMRI_TBSS_FA_Superior_longitudinal_fasciculus_R	0.00274416	1.03988e-07	0.00934351	NCAN;ORM1;TNR;C7;WFDC2
25097_IDP_dMRI_TBSS_FA_Superior_longitudinal_fasciculus_L	0.00217674	1.70167e-07	0.009428	NCAN;ORM1;GFAP;NAPRT;TNFSF12
25098_IDP_dMRI_TBSS_FA_Superior_fronto-occipital_fasciculus_R	0.00688512	0.000616391	0.0177806	HEG1;CD248;BCAN;WFDC2;TXNDC15
25099_IDP_dMRI_TBSS_FA_Superior_fronto-occipital_fasciculus_L	0.0110502	0.00150606	0.0221252	HEG1;WFDC2;GFAP;BCAN;FASLG
25100_IDP_dMRI_TBSS_FA_Uncinate_fasciculus_R	0.000718876	3.29761e-09	0.00506516	ORM1;NGF;INSL5;SHBG;CPM
25101_IDP_dMRI_TBSS_FA_Uncinate_fasciculus_L	0.000472976	1.51128e-08	0.00205191	LXN;CLEC3B;SEL1L;INSL5;HAVCR1
25102_IDP_dMRI_TBSS_FA_Tapetum_R	0.00169047	6.16484e-07	0.00759444	LRRN1;BCHE;WFIKKN1;IGSF21;SCGN
25103_IDP_dMRI_TBSS_FA_Tapetum_L	0.000420506	3.25014e-07	0.00453076	WFIKKN1;SLC34A3;CACNA1C;CBS;GFAP
25104_IDP_dMRI_TBSS_MD_Middle_cerebellar_peduncle	0.00891807	0.00248759	0.0191298	BAG3;APCS;DCXR;GGH;CES2
25105_IDP_dMRI_TBSS_MD_Pontine_crossing_tract	0.0297406	0.0170795	0.0497235	APCS;LEP;DMP1;SOST;CRHBP
25106_IDP_dMRI_TBSS_MD_Genu_of_corpus_callosum	0.00917391	0.000727457	0.0203997	GFAP;OMG;HEG1;CLEC3B;NCAN
25107_IDP_dMRI_TBSS_MD_Body_of_corpus_callosum	0.00838375	0.000108332	0.019883	GFAP;NEFL;GSN;NCAN;ACE2
25108_IDP_dMRI_TBSS_MD_Splenium_of_corpus_callosum	0.00807497	0.00136949	0.0163281	GFAP;CLSPN;WFIKKN1;HMMR;ALDH2
25109_IDP_dMRI_TBSS_MD_Fornix	0.00481608	1.13774e-06	0.0121677	GDF15;CEACAM16;NEFL;ULBP2;WFIKKN1
25110_IDP_dMRI_TBSS_MD_Corticospinal_tract_R	0.0102666	0.00179726	0.0203167	APCS;DMP1;TF;PEPD;SERPINA11
25111_IDP_dMRI_TBSS_MD_Corticospinal_tract_L	0.00397771	3.39837e-05	0.0126251	CALCA;TF;BAG3;SERPINB8;IDS
25112_IDP_dMRI_TBSS_MD_Medial_lemniscus_R	0.016612	0.00721637	0.0273691	APCS;SETMAR;PEPD;HGF;CDHR2
25113_IDP_dMRI_TBSS_MD_Medial_lemniscus_L	0.00873789	0.000549871	0.0171601	APCS;FURIN;SERPINB8;HDAC8;CDHR2
25114_IDP_dMRI_TBSS_MD_Inferior_cerebellar_peduncle_R	0.00379795	2.70967e-05	0.0112292	GFAP;UPK3A;SERPINA6;IGFBP2;LEP
25115_IDP_dMRI_TBSS_MD_Inferior_cerebellar_peduncle_L	0.00214176	3.91332e-07	0.00857086	TREH;CSF2RB;SERPINC1;GSN;SERPINF2
25116_IDP_dMRI_TBSS_MD_Superior_cerebellar_peduncle_R	0.00128523	7.81669e-09	0.00809825	ERBB3;HSD11B1;C7;TF;ADAM22
25117_IDP_dMRI_TBSS_MD_Superior_cerebellar_peduncle_L	0.00103904	2.65829e-08	0.00429983	ERBB3;GFRA3;OMG;TET2;COL15A1
25118_IDP_dMRI_TBSS_MD_Cerebral_peduncle_R	0.00772636	0.000711181	0.0163224	TF;GFAP;CALB1;LRTM1;LEP
25119_IDP_dMRI_TBSS_MD_Cerebral_peduncle_L	0.0106029	0.00183645	0.0215513	GFAP;TF;LEP;ERBB3;BCAN
25120_IDP_dMRI_TBSS_MD_Anterior_limb_of_internal_capsule_R	0.0100168	0.000213236	0.0224018	CLEC3B;LMNB2;CDH3;HEG1;OCLN
25121_IDP_dMRI_TBSS_MD_Anterior_limb_of_internal_capsule_L	0.0035251	2.72475e-05	0.0119757	HEG1;CTSD;HAVCR1;GFAP;OCLN
25122_IDP_dMRI_TBSS_MD_Posterior_limb_of_internal_capsule_R	0.00333752	4.1778e-09	0.0106562	BAG3;GFAP;CLSPN;MORF4L1;CALB1
25123_IDP_dMRI_TBSS_MD_Posterior_limb_of_internal_capsule_L	0.00356859	8.10675e-07	0.01176	GFAP;CD248;CTSD;GSN;CALB1
25124_IDP_dMRI_TBSS_MD_Retrolenticular_part_of_internal_capsule_R	0.008113	5.87477e-05	0.0167754	GFAP;C7;GSN;XG;BAG3
25125_IDP_dMRI_TBSS_MD_Retrolenticular_part_of_internal_capsule_L	0.00803623	0.000165665	0.0175122	GFAP;MSTN;LRTM1;GSN;LPO
25126_IDP_dMRI_TBSS_MD_Anterior_corona_radiata_R	0.0156266	0.0047628	0.0287389	GFAP;CLEC3B;HEG1;HAVCR1;GSN
25127_IDP_dMRI_TBSS_MD_Anterior_corona_radiata_L	0.0164455	0.00226312	0.0314384	GFAP;HEG1;OMG;HAVCR1;TNR
25128_IDP_dMRI_TBSS_MD_Superior_corona_radiata_R	0.0108845	0.00148794	0.0235918	GFAP;CLEC3B;ENPP5;WFDC2;HEG1
25129_IDP_dMRI_TBSS_MD_Superior_corona_radiata_L	0.00976327	5.58064e-05	0.0190462	GFAP;HEG1;CLEC3B;HAVCR1;MIA
25130_IDP_dMRI_TBSS_MD_Posterior_corona_radiata_R	0.00377851	1.865e-05	0.0111818	GFAP;NEFL;WFIKKN1;CLSPN;OMG
25131_IDP_dMRI_TBSS_MD_Posterior_corona_radiata_L	0.00390782	4.77076e-07	0.0134678	GFAP;TGFB2;OMG;FCER2;CLEC3B
25132_IDP_dMRI_TBSS_MD_Posterior_thalamic_radiation_R	0.00940848	0.000138725	0.0185951	GFAP;RGMB;GSN;LRRN1;GID8
25133_IDP_dMRI_TBSS_MD_Posterior_thalamic_radiation_L	0.00669198	1.23146e-06	0.0208586	GFAP;OMG;RGMB;GALNT7;MSTN
25134_IDP_dMRI_TBSS_MD_Sagittal_stratum_R	0.0146953	0.000912686	0.0261118	GFAP;GSN;EDA2R;C7;TNR
25135_IDP_dMRI_TBSS_MD_Sagittal_stratum_L	0.0117856	0.00276872	0.0266318	GFAP;GSN;TNR;OMG;LRRN1
25136_IDP_dMRI_TBSS_MD_External_capsule_R	0.00479941	7.6003e-05	0.0146759	GFAP;GSN;CTSD;CD300LG;UNG
25137_IDP_dMRI_TBSS_MD_External_capsule_L	0.00629561	7.66042e-06	0.0169563	GFAP;GSN;CDH5;TNR;CTSD
25138_IDP_dMRI_TBSS_MD_Cingulum_cingulate_gyrus_R	0.00286555	1.6422e-05	0.00925054	GFAP;ARNTL;TFF3;SERPINI1;CLSPN
25139_IDP_dMRI_TBSS_MD_Cingulum_cingulate_gyrus_L	0.00385445	1.97073e-06	0.012812	GFAP;FGFBP1;ARNTL;ORM1;TNR
25140_IDP_dMRI_TBSS_MD_Cingulum_hippocampus_R	0.0165155	0.00476302	0.0333822	GFAP;TNR;ADIPOQ;SERPINA1;VNN1
25141_IDP_dMRI_TBSS_MD_Cingulum_hippocampus_L	0.00796337	0.000330391	0.0209778	GFAP;WFDC2;ROBO1;TFF3;GSN
25142_IDP_dMRI_TBSS_MD_Fornix_cres+Stria_terminalis_R	0.00626585	4.14277e-07	0.0179497	SYT1;NEFL;GFAP;OMG;GFRAL
25143_IDP_dMRI_TBSS_MD_Fornix_cres+Stria_terminalis_L	0.00410404	1.9185e-08	0.0142068	FGF5;TNFRSF10A;OMG;NCAM2;GSN
25144_IDP_dMRI_TBSS_MD_Superior_longitudinal_fasciculus_R	0.0157203	0.00306778	0.0271981	GFAP;CLSPN;TNR;ENPP5;FGFBP1
25145_IDP_dMRI_TBSS_MD_Superior_longitudinal_fasciculus_L	0.0161215	0.00399888	0.033135	GFAP;CLSPN;WFDC2;ORM1;CLEC3B
25146_IDP_dMRI_TBSS_MD_Superior_fronto-occipital_fasciculus_R	0.00190389	1.90589e-09	0.00693236	HEG1;IFNL1;NEFL;VWA1;ADAMTS13
25147_IDP_dMRI_TBSS_MD_Superior_fronto-occipital_fasciculus_L	0.00246866	9.06117e-07	0.00965971	HEG1;NEFL;GDF15;CD300LG;PRND
25148_IDP_dMRI_TBSS_MD_Uncinate_fasciculus_R	0.00303053	6.49771e-07	0.00826074	GFAP;CD300LG;RPS10;C7;CLINT1
25149_IDP_dMRI_TBSS_MD_Uncinate_fasciculus_L	0.00402618	3.27568e-06	0.0112825	GFAP;REN;CD300LG;UGDH;VCAN
25150_IDP_dMRI_TBSS_MD_Tapetum_R	0.00283412	4.41862e-08	0.00874026	WFIKKN1;PTPRB;FCRLB;ATP1B3;GZMA
25151_IDP_dMRI_TBSS_MD_Tapetum_L	0.000952489	7.99141e-09	0.00494408	WFIKKN1;MEPE;ALDH2;NEFL;CKB
25152_IDP_dMRI_TBSS_MO_Middle_cerebellar_peduncle	0.000417818	1.65351e-07	0.00301072	SIL1;SLC44A4;FLT3;HS6ST1;SPAG1
25153_IDP_dMRI_TBSS_MO_Pontine_crossing_tract	0.000446253	3.56355e-08	0.00396518	FGF6;PROS1;FLT4;SSB;ZPR1
25154_IDP_dMRI_TBSS_MO_Genu_of_corpus_callosum	0.0010634	1.0845e-07	0.00426967	GDF15;SMOC2;NEFL;TEK;CELA3A
25155_IDP_dMRI_TBSS_MO_Body_of_corpus_callosum	0.00810597	0.000291433	0.0178722	BCAN;EZR;NEFL;GDF15;THAP12
25156_IDP_dMRI_TBSS_MO_Splenium_of_corpus_callosum	0.0022194	2.56693e-05	0.00718147	VGF;SERPINC1;PRND;EPHB4;DSC2
25157_IDP_dMRI_TBSS_MO_Fornix	0.000462517	2.30789e-08	0.00326352	OMG;BCAN;LIF;IL4R;KRT6C
25158_IDP_dMRI_TBSS_MO_Corticospinal_tract_R	0.000856993	1.27413e-07	0.00660654	NOTCH2;CCL18;RAC3;LMOD1;IL1RL2
25159_IDP_dMRI_TBSS_MO_Corticospinal_tract_L	0.000851587	2.01386e-08	0.00335297	LMOD1;NOTCH2;LILRA2;LILRB4;IZUMO1
25160_IDP_dMRI_TBSS_MO_Medial_lemniscus_R	0.0140722	0.00538258	0.0252897	AGER;ICOSLG;ADM;GOLM2;NEO1
25161_IDP_dMRI_TBSS_MO_Medial_lemniscus_L	0.00819466	0.000854395	0.0169245	UMOD;LILRB4;PCSK9;ADGRG2;IDS
25162_IDP_dMRI_TBSS_MO_Inferior_cerebellar_peduncle_R	0.00188189	2.70152e-06	0.00856354	PEPD;LIFR;VWC2L;IFNL1;CNTN2
25163_IDP_dMRI_TBSS_MO_Inferior_cerebellar_peduncle_L	0.000673142	5.7366e-09	0.00499516	PEPD;LIFR;IFNL1;PDE4D;LTBP2
25164_IDP_dMRI_TBSS_MO_Superior_cerebellar_peduncle_R	0.00320481	1.89952e-06	0.0120562	TINAGL1;IL1RL2;GDF15;OMG;LAMP3
25165_IDP_dMRI_TBSS_MO_Superior_cerebellar_peduncle_L	0.00552856	0.000256713	0.012571	BCAN;GDF15;KLK6;ALPP;NPTXR
25166_IDP_dMRI_TBSS_MO_Cerebral_peduncle_R	0.00897779	0.000362415	0.0197108	RLN2;NCAN;WFIKKN2;KIRREL2;TF
25167_IDP_dMRI_TBSS_MO_Cerebral_peduncle_L	0.0111306	0.00300065	0.0238604	WFIKKN2;NCAN;TF;LEP;CEACAM5
25168_IDP_dMRI_TBSS_MO_Anterior_limb_of_internal_capsule_R	0.00570098	1.72107e-05	0.0151073	PTPRS;ACP5;CLIC5;BCAN;F9
25169_IDP_dMRI_TBSS_MO_Anterior_limb_of_internal_capsule_L	0.00277773	5.97395e-07	0.00891861	SYT1;TNFRSF10B;RBM19;TFPI;FN1
25170_IDP_dMRI_TBSS_MO_Posterior_limb_of_internal_capsule_R	0.00149587	1.41232e-06	0.00643324	HYAL1;PTPRS;VAT1;SLC28A1;SYT1
25171_IDP_dMRI_TBSS_MO_Posterior_limb_of_internal_capsule_L	0.00267587	1.3358e-05	0.0106006	PTPRN2;PROC;BGLAP;MAN2B2;KRT5
25172_IDP_dMRI_TBSS_MO_Retrolenticular_part_of_internal_capsule_R	0.000709651	9.96071e-09	0.00318605	VWC2L;TP53BP1;COL1A1;CRYBB2;INSL3
25173_IDP_dMRI_TBSS_MO_Retrolenticular_part_of_internal_capsule_L	0.000453583	1.89113e-08	0.00382475	OSMR;CDA;CCL28;INSL3;ADAMTSL5
25174_IDP_dMRI_TBSS_MO_Anterior_corona_radiata_R	0.000309198	1.6904e-07	0.0030406	C1QTNF1;IL19;FAM3B;CXCL10;SERPINC1
25175_IDP_dMRI_TBSS_MO_Anterior_corona_radiata_L	0.000380929	7.36405e-08	0.00256543	PYDC1;GSTP1;ANGPTL1;LIFR;LPA
25176_IDP_dMRI_TBSS_MO_Superior_corona_radiata_R	0.00315166	4.5222e-08	0.010253	TNC;MANEAL;GADD45B;SORT1;LAG3
25177_IDP_dMRI_TBSS_MO_Superior_corona_radiata_L	0.00128526	1.01928e-07	0.00659565	TNC;APOBR;EDA2R;CLU;NPTN
25178_IDP_dMRI_TBSS_MO_Posterior_corona_radiata_R	0.00130558	4.16963e-08	0.00531147	WFIKKN1;SHD;EDA2R;PTPRS;EZR
25179_IDP_dMRI_TBSS_MO_Posterior_corona_radiata_L	0.00119511	3.24395e-07	0.00930241	VIT;WFIKKN1;PCDHB15;VGF;CLU
25180_IDP_dMRI_TBSS_MO_Posterior_thalamic_radiation_R	0.000797158	1.3647e-08	0.00472281	SOX2;FASLG;F11;LGALS3BP;GDF15
25181_IDP_dMRI_TBSS_MO_Posterior_thalamic_radiation_L	0.00117407	1.08906e-07	0.00596049	CCL15;PLA2G15;FETUB;SIGLEC9;TBR1
25182_IDP_dMRI_TBSS_MO_Sagittal_stratum_R	0.00251452	2.01489e-06	0.00857255	LAMP2;APOF;KLK6;GPR15L;GDF15
25183_IDP_dMRI_TBSS_MO_Sagittal_stratum_L	0.00354185	1.12321e-07	0.0106916	GGT1;KLK6;PTPRS;NCAM2;CNTN5
25184_IDP_dMRI_TBSS_MO_External_capsule_R	0.000778391	1.57835e-07	0.00522445	LTBP2;CLSTN3;SRPX;BCAN;KLRD1
25185_IDP_dMRI_TBSS_MO_External_capsule_L	0.000738132	2.948e-07	0.00432952	KLRD1;BCAN;CLSPN;LTBP2;CLNS1A
25186_IDP_dMRI_TBSS_MO_Cingulum_cingulate_gyrus_R	0.0031467	2.32141e-07	0.00935602	CEACAM16;TMPRSS5;ADAM22;IGDCC3;AMIGO2
25187_IDP_dMRI_TBSS_MO_Cingulum_cingulate_gyrus_L	0.00155457	5.7084e-07	0.00774891	KLK6;TNNI3;SERPINA6;NCAN;C7
25188_IDP_dMRI_TBSS_MO_Cingulum_hippocampus_R	0.000888963	1.02416e-09	0.00729944	THBS2;MOG;TBR1;AGT;COL1A1
25189_IDP_dMRI_TBSS_MO_Cingulum_hippocampus_L	0.000739111	6.25038e-07	0.00360811	CHL1;RAC3;THBS2;RALB;ATP6AP2
25190_IDP_dMRI_TBSS_MO_Fornix_cres+Stria_terminalis_R	0.00157943	2.95439e-08	0.00652442	BCAN;LPCAT2;PRSS27;OTOA;TFF1
25191_IDP_dMRI_TBSS_MO_Fornix_cres+Stria_terminalis_L	0.00253867	1.13346e-06	0.0093197	BCAN;TYRO3;CCL8;PGF;CFI
25192_IDP_dMRI_TBSS_MO_Superior_longitudinal_fasciculus_R	0.00122996	3.90853e-09	0.00597181	CLEC4G;KLK6;COL3A1;JUN;PRSS27
25193_IDP_dMRI_TBSS_MO_Superior_longitudinal_fasciculus_L	0.00144585	1.57161e-06	0.00552018	CA4;ANK2;UBQLN3;CD59;RASGRF1
25194_IDP_dMRI_TBSS_MO_Superior_fronto-occipital_fasciculus_R	0.00046986	4.11512e-09	0.00331639	SOX2;FLT4;SCN3B;FOLR3;IL36G
25195_IDP_dMRI_TBSS_MO_Superior_fronto-occipital_fasciculus_L	0.000606725	1.21296e-06	0.0030935	C9;ITM2A;PON1;GFAP;CCDC50
25196_IDP_dMRI_TBSS_MO_Uncinate_fasciculus_R	0.0019882	6.53273e-06	0.00774096	NTF4;PENK;C3;ADGRG2;BOC
25197_IDP_dMRI_TBSS_MO_Uncinate_fasciculus_L	0.00286867	3.83359e-05	0.00860106	F9;DDX39A;PLAT;LY96;LEP
25198_IDP_dMRI_TBSS_MO_Tapetum_R	0.000572931	6.26226e-08	0.00290979	SERPINA6;PLCB1;KIF22;CA9;BTN1A1
25199_IDP_dMRI_TBSS_MO_Tapetum_L	0.000973279	8.75927e-08	0.00534047	GFRA3;BCAN;SELL;CSH1;INSR
25200_IDP_dMRI_TBSS_L1_Middle_cerebellar_peduncle	0.00583845	2.2838e-06	0.0123187	LEP;SERPINA3;NCAN;FABP4;C19ORF12
25201_IDP_dMRI_TBSS_L1_Pontine_crossing_tract	0.0274421	0.0144037	0.0416201	APCS;LEP;DMP1;SERPINA11;LRTM2
25202_IDP_dMRI_TBSS_L1_Genu_of_corpus_callosum	0.00326972	3.39328e-06	0.0121247	GFAP;TGFB2;PTPRF;IL10;AKR1B10
25203_IDP_dMRI_TBSS_L1_Body_of_corpus_callosum	0.00289973	4.45529e-06	0.0112846	DDX39A;CEACAM16;CRHBP;HSD11B1;GFAP
25204_IDP_dMRI_TBSS_L1_Splenium_of_corpus_callosum	0.0120153	0.00466697	0.0223063	GFAP;WFIKKN1;CEACAM16;VGF;SOST
25205_IDP_dMRI_TBSS_L1_Fornix	0.00661767	8.72683e-06	0.0156134	GDF15;WFIKKN1;CEACAM16;ULBP2;FASLG
25206_IDP_dMRI_TBSS_L1_Corticospinal_tract_R	0.0107244	0.00429138	0.0203043	SELL;TMPRSS5;IL1R1;FNDC1;APCS
25207_IDP_dMRI_TBSS_L1_Corticospinal_tract_L	0.00647442	0.000394096	0.0161279	LRG1;CALCA;LEP;FABP4;FNDC1
25208_IDP_dMRI_TBSS_L1_Medial_lemniscus_R	0.0232466	0.00944841	0.0380456	APCS;DMP1;AGER;FURIN;LEP
25209_IDP_dMRI_TBSS_L1_Medial_lemniscus_L	0.0126964	0.00347838	0.0232459	CRISP3;NPHS1;APCS;ARTN;FURIN
25210_IDP_dMRI_TBSS_L1_Inferior_cerebellar_peduncle_R	0.0180984	0.00643747	0.0332302	LEP;PLAT;BPIFB2;SERPINA6;SSC4D
25211_IDP_dMRI_TBSS_L1_Inferior_cerebellar_peduncle_L	0.00856498	0.000245016	0.0173559	BPIFB2;LEP;RASA1;SERPINA6;CD59
25212_IDP_dMRI_TBSS_L1_Superior_cerebellar_peduncle_R	0.0183996	0.0082692	0.0318657	HSD11B1;LEP;NTRK3;SERPINA3;ICOSLG
25213_IDP_dMRI_TBSS_L1_Superior_cerebellar_peduncle_L	0.0163479	0.00592057	0.0292126	LEP;SYT1;SEZ6L;B4GAT1;CD302
25214_IDP_dMRI_TBSS_L1_Cerebral_peduncle_R	0.0170199	0.00712896	0.0301612	ICOSLG;LEP;CALB1;NCAN;SCG3
25215_IDP_dMRI_TBSS_L1_Cerebral_peduncle_L	0.0223432	0.00952283	0.0376774	ITIH4;LEP;FABP4;BCAN;SLITRK1
25216_IDP_dMRI_TBSS_L1_Anterior_limb_of_internal_capsule_R	0.0060445	1.92175e-05	0.0153261	PTPRB;ERBB4;OCLN;BAG3;PLIN1
25217_IDP_dMRI_TBSS_L1_Anterior_limb_of_internal_capsule_L	0.00221948	1.2634e-06	0.00885656	GFAP;PECR;PTPRB;OCLN;TGFB2
25218_IDP_dMRI_TBSS_L1_Posterior_limb_of_internal_capsule_R	0.00338418	2.1107e-08	0.0114312	CD248;SCG3;SYT1;CBX2;SLC28A1
25219_IDP_dMRI_TBSS_L1_Posterior_limb_of_internal_capsule_L	0.00213699	6.45557e-08	0.00799937	SYT1;CD248;RTBDN;CALB1;CBX2
25220_IDP_dMRI_TBSS_L1_Retrolenticular_part_of_internal_capsule_R	0.00859748	0.000673368	0.0178405	GFAP;VWC2L;SYT1;AKR1B10;DPP4
25221_IDP_dMRI_TBSS_L1_Retrolenticular_part_of_internal_capsule_L	0.00637856	3.14147e-05	0.0148888	GFAP;FABP3;PHOSPHO1;VWC2L;MSTN
25222_IDP_dMRI_TBSS_L1_Anterior_corona_radiata_R	0.0098492	0.000120613	0.0192578	GFAP;LRRN1;HPGDS;GALNT2;TGFB2
25223_IDP_dMRI_TBSS_L1_Anterior_corona_radiata_L	0.00887067	0.000140957	0.0226496	GFAP;LRRN1;ENPP5;EDN1;MEP1B
25224_IDP_dMRI_TBSS_L1_Superior_corona_radiata_R	0.00704988	0.00105024	0.0167468	GFAP;HEG1;ENPP5;INSL5;CLEC3B
25225_IDP_dMRI_TBSS_L1_Superior_corona_radiata_L	0.0067593	0.00074934	0.0174506	GFAP;HEG1;ICOSLG;ENPP5;TGFB2
25226_IDP_dMRI_TBSS_L1_Posterior_corona_radiata_R	0.00591223	1.48351e-08	0.0178653	GFAP;WFIKKN1;NEFL;OMG;ICOSLG
25227_IDP_dMRI_TBSS_L1_Posterior_corona_radiata_L	0.00444467	2.17642e-08	0.0114803	GFAP;GSN;IL20;NEFL;HEG1
25228_IDP_dMRI_TBSS_L1_Posterior_thalamic_radiation_R	0.00544341	0.000127757	0.016007	FASLG;MSTN;LRRN1;GFAP;GID8
25229_IDP_dMRI_TBSS_L1_Posterior_thalamic_radiation_L	0.00297505	1.97463e-06	0.00948386	GFAP;FCER1A;FASLG;FCGR2A;ARNTL
25230_IDP_dMRI_TBSS_L1_Sagittal_stratum_R	0.0185429	0.00725989	0.0326276	GFAP;SUSD5;IL10;VNN1;FABP4
25231_IDP_dMRI_TBSS_L1_Sagittal_stratum_L	0.0157762	0.00169597	0.0332304	GFAP;MSTN;MYBPC2;CDHR2;IQGAP2
25232_IDP_dMRI_TBSS_L1_External_capsule_R	0.00223551	2.36189e-08	0.0108993	GFAP;GSN;DCN;FCGR2B;PDP1
25233_IDP_dMRI_TBSS_L1_External_capsule_L	0.00386277	2.94911e-09	0.0104791	GFAP;GSN;CDH5;TGFB2;PDP1
25234_IDP_dMRI_TBSS_L1_Cingulum_cingulate_gyrus_R	0.000387847	8.10621e-10	0.00439097	DDX39A;MAP1LC3B2;SERPINA11;RRP15;SUSD4
25235_IDP_dMRI_TBSS_L1_Cingulum_cingulate_gyrus_L	0.000773745	1.21696e-09	0.0049802	BCAN;MILR1;NCAN;IL10;DOC2B
25236_IDP_dMRI_TBSS_L1_Cingulum_hippocampus_R	0.0108208	0.000336486	0.0239956	GFAP;C9;KLK6;MOG;FGF5
25237_IDP_dMRI_TBSS_L1_Cingulum_hippocampus_L	0.00528102	1.83726e-05	0.0185676	FAM3B;GFAP;ISM1;TFF3;RTBDN
25238_IDP_dMRI_TBSS_L1_Fornix_cres+Stria_terminalis_R	0.00259717	3.14115e-08	0.00850235	GFAP;PRRT3;GFRAL;SYT1;MEPE
25239_IDP_dMRI_TBSS_L1_Fornix_cres+Stria_terminalis_L	0.000821604	2.97069e-08	0.00542608	BCL2L15;OSMR;GFAP;PRRT3;LYPD3
25240_IDP_dMRI_TBSS_L1_Superior_longitudinal_fasciculus_R	0.0134104	0.00379542	0.0274468	GFAP;MSTN;CLSPN;ENPP5;ARNTL
25241_IDP_dMRI_TBSS_L1_Superior_longitudinal_fasciculus_L	0.0133462	0.00225548	0.0283593	GFAP;CLEC3B;MSTN;ARNTL;WFDC2
25242_IDP_dMRI_TBSS_L1_Superior_fronto-occipital_fasciculus_R	0.00226379	1.13925e-07	0.00774055	C7ORF50;AMY2A;VWA1;BAG3;NEFL
25243_IDP_dMRI_TBSS_L1_Superior_fronto-occipital_fasciculus_L	0.00757611	6.69294e-06	0.0217316	NEFL;ERBB4;PTPRB;LRRN1;PRND
25244_IDP_dMRI_TBSS_L1_Uncinate_fasciculus_R	0.00974514	4.19858e-07	0.0198127	LEP;SEL1L;RPS10;ST3GAL1;GFRAL
25245_IDP_dMRI_TBSS_L1_Uncinate_fasciculus_L	0.00452973	2.37724e-06	0.012361	LEP;GFAP;SNCG;OBP2B;FASLG
25246_IDP_dMRI_TBSS_L1_Tapetum_R	0.00308726	7.09737e-06	0.0126924	WFIKKN1;PTPRB;FCRLB;LEG1;HEG1
25247_IDP_dMRI_TBSS_L1_Tapetum_L	0.00127504	6.93943e-07	0.005639	MEPE;WFIKKN1;VAT1;HEG1;NEFL
25248_IDP_dMRI_TBSS_L2_Middle_cerebellar_peduncle	0.0076216	2.96148e-06	0.017159	BAG3;CCN5;SIL1;CALCA;GFAP
25249_IDP_dMRI_TBSS_L2_Pontine_crossing_tract	0.0225279	0.0102869	0.0373484	APCS;AGER;CRHBP;FURIN;DMP1
25250_IDP_dMRI_TBSS_L2_Genu_of_corpus_callosum	0.0121129	0.000144796	0.0273079	NCAN;GFAP;CLEC3B;HEG1;ORM1
25251_IDP_dMRI_TBSS_L2_Body_of_corpus_callosum	0.00964421	1.40528e-05	0.0215875	GFAP;NCAN;NOTCH2;ORM1;EZR
25252_IDP_dMRI_TBSS_L2_Splenium_of_corpus_callosum	0.00279167	2.21423e-07	0.00942809	GFAP;ORM1;SERPINC1;OSCAR;ADAM9
25253_IDP_dMRI_TBSS_L2_Fornix	0.00368157	6.94241e-06	0.0105166	GDF15;NEFL;CEACAM16;GFAP;BCAN
25254_IDP_dMRI_TBSS_L2_Corticospinal_tract_R	0.00877536	7.78221e-06	0.0205238	DMP1;APCS;COL3A1;TF;PEPD
25255_IDP_dMRI_TBSS_L2_Corticospinal_tract_L	0.00158048	2.11446e-06	0.00773901	TF;CRISP3;SIL1;BAG3;CALCA
25256_IDP_dMRI_TBSS_L2_Medial_lemniscus_R	0.0028659	4.67867e-06	0.0104726	PEPD;CHGA;CCL2;APCS;SOST
25257_IDP_dMRI_TBSS_L2_Medial_lemniscus_L	0.00212594	2.50352e-05	0.00828302	CLEC3B;SOST;TF;STC1;HDAC8
25258_IDP_dMRI_TBSS_L2_Inferior_cerebellar_peduncle_R	0.000457486	4.22272e-07	0.00261185	FOLH1;GLA;PDE4D;TREH;KLK10
25259_IDP_dMRI_TBSS_L2_Inferior_cerebellar_peduncle_L	0.00307735	2.98985e-06	0.00928058	PEPD;IFNL1;PODXL2;LRPAP1;TREH
25260_IDP_dMRI_TBSS_L2_Superior_cerebellar_peduncle_R	0.00558831	1.76601e-06	0.0134047	SERPIND1;BCAN;TF;ADAM22;OMG
25261_IDP_dMRI_TBSS_L2_Superior_cerebellar_peduncle_L	0.0078627	0.000162165	0.0162477	OMG;ADAM22;KLK6;SERPINB5;BCAN
25262_IDP_dMRI_TBSS_L2_Cerebral_peduncle_R	0.00249521	1.98496e-06	0.00861385	GFAP;ALDH2;FSTL1;WFDC2;SUSD5
25263_IDP_dMRI_TBSS_L2_Cerebral_peduncle_L	0.0068711	0.000345255	0.0130118	GFAP;CLINT1;MET;ALDH2;CD22
25264_IDP_dMRI_TBSS_L2_Anterior_limb_of_internal_capsule_R	0.000661323	1.6739e-07	0.00354106	LMNB2;IFNGR2;ITGA11;C1QTNF9;WFIKKN2
25265_IDP_dMRI_TBSS_L2_Anterior_limb_of_internal_capsule_L	0.00236559	2.68634e-07	0.00966148	ITGA11;SUSD5;ACP1;HAVCR1;TF
25266_IDP_dMRI_TBSS_L2_Posterior_limb_of_internal_capsule_R	0.000355901	1.02201e-07	0.00243895	VIPR1;MNAT1;BCAN;FGF5;ERC2
25267_IDP_dMRI_TBSS_L2_Posterior_limb_of_internal_capsule_L	0.00107796	1.35567e-07	0.00471678	BGLAP;GFAP;ADAMTSL5;SUSD5;RFC4
25268_IDP_dMRI_TBSS_L2_Retrolenticular_part_of_internal_capsule_R	0.000885528	1.09019e-06	0.00451039	GFAP;C7;GSN;SERPINA1;TNFSF13B
25269_IDP_dMRI_TBSS_L2_Retrolenticular_part_of_internal_capsule_L	0.00267545	7.6525e-07	0.0116418	GFAP;NAPRT;C7;MILR1;ADAMTSL5
25270_IDP_dMRI_TBSS_L2_Anterior_corona_radiata_R	0.0144849	0.00384634	0.0274515	GFAP;NCAN;HEG1;CLEC3B;HAVCR1
25271_IDP_dMRI_TBSS_L2_Anterior_corona_radiata_L	0.0185252	0.00291312	0.0346695	GFAP;HEG1;OMG;ANP32C;HAVCR1
25272_IDP_dMRI_TBSS_L2_Superior_corona_radiata_R	0.00364036	1.91311e-05	0.0095558	GFAP;SUSD2;CLEC3B;LAMP3;ADAM9
25273_IDP_dMRI_TBSS_L2_Superior_corona_radiata_L	0.00435563	6.99926e-07	0.0115745	GFAP;LAMP3;SERPINA1;CEACAM5;TNR
25274_IDP_dMRI_TBSS_L2_Posterior_corona_radiata_R	0.00041483	1.44921e-07	0.00265384	GFAP;CKB;GID8;SUSD2;MSTN
25275_IDP_dMRI_TBSS_L2_Posterior_corona_radiata_L	0.00118604	5.83512e-08	0.00482604	GFAP;CKB;MSTN;TRAF3IP2;XG
25276_IDP_dMRI_TBSS_L2_Posterior_thalamic_radiation_R	0.0093769	0.000210432	0.022461	GFAP;GSN;RGMB;OMG;ADA2
25277_IDP_dMRI_TBSS_L2_Posterior_thalamic_radiation_L	0.00540455	0.000195606	0.0159415	GFAP;GSN;OMG;ITGA11;GALNT7
25278_IDP_dMRI_TBSS_L2_Sagittal_stratum_R	0.00479674	4.36282e-06	0.0138613	GSN;GFAP;TNR;ACE2;C7
25279_IDP_dMRI_TBSS_L2_Sagittal_stratum_L	0.00536411	4.84645e-07	0.0136008	GSN;TNR;GFAP;ORM1;OMG
25280_IDP_dMRI_TBSS_L2_External_capsule_R	0.00535964	0.000144276	0.0158117	GFAP;CD300LG;GSN;HAVCR1;LY96
25281_IDP_dMRI_TBSS_L2_External_capsule_L	0.00646857	1.69966e-05	0.0159146	GFAP;GSN;TF;HAVCR1;TNR
25282_IDP_dMRI_TBSS_L2_Cingulum_cingulate_gyrus_R	0.0124844	0.000757163	0.0272046	NCAN;ORM1;GFAP;GSN;TNR
25283_IDP_dMRI_TBSS_L2_Cingulum_cingulate_gyrus_L	0.0115926	0.000313581	0.0304352	NCAN;C7;GALNT2;TNR;ORM1
25284_IDP_dMRI_TBSS_L2_Cingulum_hippocampus_R	0.00347482	3.3709e-06	0.0111897	TNR;GFAP;OMG;CLEC5A;IGSF3
25285_IDP_dMRI_TBSS_L2_Cingulum_hippocampus_L	0.00491892	3.17289e-06	0.0149438	GFAP;TNR;OMG;WFDC2;C7
25286_IDP_dMRI_TBSS_L2_Fornix_cres+Stria_terminalis_R	0.0121083	6.87989e-05	0.0244009	GDF15;SYT1;GFAP;GSN;NEFL
25287_IDP_dMRI_TBSS_L2_Fornix_cres+Stria_terminalis_L	0.00803483	6.55031e-07	0.0177938	BCAN;GDF15;MIA;ORM1;NEFL
25288_IDP_dMRI_TBSS_L2_Superior_longitudinal_fasciculus_R	0.00447078	3.22137e-06	0.0140166	GFAP;ORM1;C7;TNR;LGALS4
25289_IDP_dMRI_TBSS_L2_Superior_longitudinal_fasciculus_L	0.00541629	2.67614e-05	0.0131351	ORM1;GFAP;A1BG;TNFSF12;GALNT2
25290_IDP_dMRI_TBSS_L2_Superior_fronto-occipital_fasciculus_R	0.00393383	5.35629e-05	0.011447	HEG1;GSN;IFNL1;WFDC2;INSL5
25291_IDP_dMRI_TBSS_L2_Superior_fronto-occipital_fasciculus_L	0.00320474	9.32463e-06	0.00968214	HEG1;GDF15;GFAP;KRT6C;INSL5
25292_IDP_dMRI_TBSS_L2_Uncinate_fasciculus_R	0.00119368	8.55615e-09	0.00571762	COL5A1;FUS;ORM1;GFAP;SHBG
25293_IDP_dMRI_TBSS_L2_Uncinate_fasciculus_L	0.00149768	2.22403e-08	0.00860744	GFAP;LY96;F9;CTSD;ATP1B4
25294_IDP_dMRI_TBSS_L2_Tapetum_R	0.00217515	3.19208e-09	0.00821183	WFIKKN1;LRRN1;BCHE;JMJD1C;LRP1
25295_IDP_dMRI_TBSS_L2_Tapetum_L	0.000367587	1.54529e-06	0.00213567	WFIKKN1;AGXT;CKB;HEBP1;MEPE
25296_IDP_dMRI_TBSS_L3_Middle_cerebellar_peduncle	0.00789126	0.000362641	0.0176988	BAG3;FURIN;CCN5;SERPINC1;CES2
25297_IDP_dMRI_TBSS_L3_Pontine_crossing_tract	0.0284847	0.0178523	0.043888	CRHBP;APCS;LEP;CALB1;CCL19
25298_IDP_dMRI_TBSS_L3_Genu_of_corpus_callosum	0.0147226	0.00252158	0.0260113	NCAN;GFAP;HEG1;CLEC3B;OMG
25299_IDP_dMRI_TBSS_L3_Body_of_corpus_callosum	0.00993521	0.000491282	0.020517	GFAP;NCAN;GALNT7;RGMB;EZR
25300_IDP_dMRI_TBSS_L3_Splenium_of_corpus_callosum	0.00170096	3.82555e-08	0.00635899	GFAP;ORM1;NCAN;BAG3;EDN1
25301_IDP_dMRI_TBSS_L3_Fornix	0.00417005	1.24344e-05	0.012853	GDF15;NEFL;CEACAM16;ALDH2;DYNLT1
25302_IDP_dMRI_TBSS_L3_Corticospinal_tract_R	0.00747075	0.000686733	0.0174831	PRG3;LTBP2;DMP1;APCS;PEPD
25303_IDP_dMRI_TBSS_L3_Corticospinal_tract_L	0.0016796	1.33859e-07	0.00630326	BAG3;TF;IDS;PRG3;CALCA
25304_IDP_dMRI_TBSS_L3_Medial_lemniscus_R	0.00570502	0.000121813	0.0137947	APCS;PEPD;TF;CDHR2;CRHBP
25305_IDP_dMRI_TBSS_L3_Medial_lemniscus_L	0.00236359	2.30429e-06	0.00918828	CRHBP;HDAC8;PTPRF;CDHR2;SLC34A3
25306_IDP_dMRI_TBSS_L3_Inferior_cerebellar_peduncle_R	0.00303375	3.90979e-09	0.011479	HEPH;GLA;FLRT2;PCSK9;KLK10
25307_IDP_dMRI_TBSS_L3_Inferior_cerebellar_peduncle_L	0.00480476	2.20605e-05	0.0132249	SERPIND1;ADAMTS8;GSN;PLG;TREH
25308_IDP_dMRI_TBSS_L3_Superior_cerebellar_peduncle_R	0.00412307	7.36077e-06	0.0118445	TF;KLK6;SERPIND1;ADAM22;BCAN
25309_IDP_dMRI_TBSS_L3_Superior_cerebellar_peduncle_L	0.00535356	3.9346e-05	0.013895	TF;OMG;ADAM22;KLK6;SERPINB5
25310_IDP_dMRI_TBSS_L3_Cerebral_peduncle_R	0.00135537	9.59252e-07	0.00873386	GFAP;TF;LRTM1;CKB;ALDH2
25311_IDP_dMRI_TBSS_L3_Cerebral_peduncle_L	0.00453914	2.45223e-06	0.0111148	GFAP;TF;FLRT2;ERBB3;MLLT1
25312_IDP_dMRI_TBSS_L3_Anterior_limb_of_internal_capsule_R	0.0139611	0.00372754	0.0275351	HEG1;CLEC3B;MIA;LMNB2;CTSD
25313_IDP_dMRI_TBSS_L3_Anterior_limb_of_internal_capsule_L	0.0076831	0.000339899	0.0190838	HEG1;ITGA11;ACE2;GFAP;CTSD
25314_IDP_dMRI_TBSS_L3_Posterior_limb_of_internal_capsule_R	0.000704992	1.30257e-07	0.00451105	PDE4D;CLEC3B;BAG3;VIPR1;TBR1
25315_IDP_dMRI_TBSS_L3_Posterior_limb_of_internal_capsule_L	0.00397418	2.91225e-05	0.0107042	MXRA8;ACE2;GSN;PCSK9;PBXIP1
25316_IDP_dMRI_TBSS_L3_Retrolenticular_part_of_internal_capsule_R	0.00429871	7.78402e-07	0.0112286	GFAP;C7;XG;CLEC3B;BAG3
25317_IDP_dMRI_TBSS_L3_Retrolenticular_part_of_internal_capsule_L	0.00574042	1.38928e-06	0.0158109	GFAP;ITGA11;NCAN;CD101;LRTM1
25318_IDP_dMRI_TBSS_L3_Anterior_corona_radiata_R	0.0173435	0.00534644	0.0323103	GFAP;NCAN;HEG1;OMG;HAVCR1
25319_IDP_dMRI_TBSS_L3_Anterior_corona_radiata_L	0.0198575	0.00233887	0.0347036	GFAP;HEG1;OMG;ANP32C;HAVCR1
25320_IDP_dMRI_TBSS_L3_Superior_corona_radiata_R	0.00877465	4.93634e-06	0.0217363	GFAP;WFDC2;CLEC3B;HAVCR1;ICOSLG
25321_IDP_dMRI_TBSS_L3_Superior_corona_radiata_L	0.0131693	0.00151484	0.0235222	GFAP;HEG1;OMG;EDN1;HAVCR1
25322_IDP_dMRI_TBSS_L3_Posterior_corona_radiata_R	0.00389729	3.88078e-08	0.015074	GFAP;OMG;ADAM22;EDN1;ANP32C
25323_IDP_dMRI_TBSS_L3_Posterior_corona_radiata_L	0.00331396	1.2171e-07	0.0126107	GFAP;OMG;EDN1;CLEC3B;LY96
25324_IDP_dMRI_TBSS_L3_Posterior_thalamic_radiation_R	0.00707031	9.08006e-06	0.0170594	GFAP;GSN;RGMB;MIA;ADA2
25325_IDP_dMRI_TBSS_L3_Posterior_thalamic_radiation_L	0.00656571	2.11209e-07	0.0155295	GFAP;OMG;RGMB;ORM1;MCTS1
25326_IDP_dMRI_TBSS_L3_Sagittal_stratum_R	0.0107329	9.07546e-05	0.0212348	GFAP;GSN;TNR;FGF5;C7
25327_IDP_dMRI_TBSS_L3_Sagittal_stratum_L	0.0104844	0.000974354	0.0214453	GFAP;TNR;GSN;ITGA11;OMG
25328_IDP_dMRI_TBSS_L3_External_capsule_R	0.00312329	8.86292e-06	0.00900556	GFAP;GSN;HAVCR1;TNR;LRRN1
25329_IDP_dMRI_TBSS_L3_External_capsule_L	0.00440583	0.000136312	0.011741	GFAP;TF;TNR;GSN;HAVCR1
25330_IDP_dMRI_TBSS_L3_Cingulum_cingulate_gyrus_R	0.0165789	0.00600331	0.0336627	NCAN;ORM1;GFAP;ARNTL;RASGRF1
25331_IDP_dMRI_TBSS_L3_Cingulum_cingulate_gyrus_L	0.0100928	2.67168e-07	0.0222577	ORM1;GFAP;NCAN;TNR;RASGRF1
25332_IDP_dMRI_TBSS_L3_Cingulum_hippocampus_R	0.0089074	3.11968e-05	0.0204537	TNR;GFAP;CCN5;CLEC5A;ADIPOQ
25333_IDP_dMRI_TBSS_L3_Cingulum_hippocampus_L	0.00324791	3.76029e-05	0.0116921	ROBO1;WFDC2;GFAP;OMG;ARG1
25334_IDP_dMRI_TBSS_L3_Fornix_cres+Stria_terminalis_R	0.00509422	1.24772e-05	0.0163831	SYT1;NEFL;GFAP;GDF15;TREML2
25335_IDP_dMRI_TBSS_L3_Fornix_cres+Stria_terminalis_L	0.00703121	1.25777e-05	0.0183133	BCAN;GDF15;FGF5;GFAP;CLEC3B
25336_IDP_dMRI_TBSS_L3_Superior_longitudinal_fasciculus_R	0.0124525	0.00259517	0.0228653	GFAP;TNR;WFDC2;ENPP5;HAVCR1
25337_IDP_dMRI_TBSS_L3_Superior_longitudinal_fasciculus_L	0.0136197	0.0032088	0.0245011	GFAP;WFDC2;ORM1;HAVCR1;CLSPN
25338_IDP_dMRI_TBSS_L3_Superior_fronto-occipital_fasciculus_R	0.00480405	4.43675e-05	0.0116816	HEG1;CD248;CD1C;ENPP5;FGF6
25339_IDP_dMRI_TBSS_L3_Superior_fronto-occipital_fasciculus_L	0.0051402	4.11843e-05	0.0131122	HEG1;NEFL;GDF15;CD300LG;GFAP
25340_IDP_dMRI_TBSS_L3_Uncinate_fasciculus_R	0.0010281	8.72169e-08	0.00475094	GFAP;ORM1;CLINT1;HSPA2;ADAMTSL4
25341_IDP_dMRI_TBSS_L3_Uncinate_fasciculus_L	0.00103566	6.71556e-09	0.0039402	GFAP;LXN;FGF3;REN;VCAN
25342_IDP_dMRI_TBSS_L3_Tapetum_R	0.00232422	1.73319e-09	0.0076854	WFIKKN1;GZMA;LRP1;JMJD1C;FCRLB
25343_IDP_dMRI_TBSS_L3_Tapetum_L	0.000752297	3.77908e-08	0.00357208	WFIKKN1;MEPE;ALDH2;TNFSF13;CKB
25344_IDP_dMRI_TBSS_ICVF_Middle_cerebellar_peduncle	0.0105869	0.00158983	0.0218705	GFAP;GSR;HGF;MSTN;LILRA3
25345_IDP_dMRI_TBSS_ICVF_Pontine_crossing_tract	0.00042837	1.41379e-07	0.00354439	GSR;FGF5;BPIFA2;IL1R1;BCHE
25346_IDP_dMRI_TBSS_ICVF_Genu_of_corpus_callosum	0.0139132	0.00325753	0.0293036	GFAP;NCAN;GSR;TMEM25;EDN1
25347_IDP_dMRI_TBSS_ICVF_Body_of_corpus_callosum	0.0118715	0.00292141	0.0261432	GFAP;NCAN;TMEM25;ORM1;CXCL12
25348_IDP_dMRI_TBSS_ICVF_Splenium_of_corpus_callosum	0.00985723	3.96061e-05	0.0172973	GFAP;OMG;TMEM25;BCHE;GSTP1
25349_IDP_dMRI_TBSS_ICVF_Fornix	0.00501107	8.23932e-06	0.0123763	GFAP;CLNS1A;OMG;NEFL;IL4R
25350_IDP_dMRI_TBSS_ICVF_Corticospinal_tract_R	0.00387788	4.04021e-05	0.00914061	GSR;GYS1;HGF;CCL20;DDT
25351_IDP_dMRI_TBSS_ICVF_Corticospinal_tract_L	0.00159859	3.05226e-08	0.00544634	GSR;GFAP;CCL26;FGF5;IL6
25352_IDP_dMRI_TBSS_ICVF_Medial_lemniscus_R	0.0150595	0.00527143	0.0269252	GSR;SYT1;GFAP;LEP;KIAA0319
25353_IDP_dMRI_TBSS_ICVF_Medial_lemniscus_L	0.0157234	0.00558946	0.029545	IL1R1;GFAP;KIAA0319;LEP;SYT1
25354_IDP_dMRI_TBSS_ICVF_Inferior_cerebellar_peduncle_R	0.014857	0.00293793	0.027214	GFAP;THBS4;APOA1;MSTN;MIA
25355_IDP_dMRI_TBSS_ICVF_Inferior_cerebellar_peduncle_L	0.0173407	0.0071368	0.0318531	GFAP;WFIKKN2;IGFBP2;MSTN;MATN3
25356_IDP_dMRI_TBSS_ICVF_Superior_cerebellar_peduncle_R	0.0010144	2.96965e-07	0.00550881	TF;GFAP;PCOLCE;MENT;FGF5
25357_IDP_dMRI_TBSS_ICVF_Superior_cerebellar_peduncle_L	0.00193349	1.02574e-08	0.00640533	TF;ICAM1;GFAP;CENPJ;SERPINB5
25358_IDP_dMRI_TBSS_ICVF_Cerebral_peduncle_R	0.0391925	0.0176909	0.0575368	TF;BCAN;GFAP;THBS4;CDHR2
25359_IDP_dMRI_TBSS_ICVF_Cerebral_peduncle_L	0.0346842	0.0160486	0.0548756	TF;GFAP;BCAN;ACAN;AHSP
25360_IDP_dMRI_TBSS_ICVF_Anterior_limb_of_internal_capsule_R	0.0168193	0.00645525	0.0295232	GFAP;TF;CLEC3B;MIA;FGF5
25361_IDP_dMRI_TBSS_ICVF_Anterior_limb_of_internal_capsule_L	0.0159015	0.00517843	0.0303664	TF;GFAP;CLEC3B;KLRC1;ACAN
25362_IDP_dMRI_TBSS_ICVF_Posterior_limb_of_internal_capsule_R	0.0134742	0.00397956	0.0261233	GFAP;GSR;CLEC3B;MIA;ADAMTS13
25363_IDP_dMRI_TBSS_ICVF_Posterior_limb_of_internal_capsule_L	0.0115175	0.00214974	0.0209079	GFAP;GSR;REG4;CXCL14;TTR
25364_IDP_dMRI_TBSS_ICVF_Retrolenticular_part_of_internal_capsule_R	0.0212594	0.0011156	0.0363161	GFAP;MCTS1;OMG;MSTN;MIA
25365_IDP_dMRI_TBSS_ICVF_Retrolenticular_part_of_internal_capsule_L	0.0172429	0.00673537	0.033419	GFAP;MSTN;MIA;ORM1;GSR
25366_IDP_dMRI_TBSS_ICVF_Anterior_corona_radiata_R	0.0221808	0.00854648	0.0386783	GFAP;NCAN;OMG;TMEM25;OCLN
25367_IDP_dMRI_TBSS_ICVF_Anterior_corona_radiata_L	0.0241469	0.0100872	0.041058	GFAP;OMG;WFDC2;TMEM25;OCLN
25368_IDP_dMRI_TBSS_ICVF_Superior_corona_radiata_R	0.0209092	0.00749623	0.0388761	GFAP;OMG;OCLN;CLEC3B;MIA
25369_IDP_dMRI_TBSS_ICVF_Superior_corona_radiata_L	0.0220159	0.00466444	0.0361434	GFAP;OMG;WFDC2;OCLN;CILP
25370_IDP_dMRI_TBSS_ICVF_Posterior_corona_radiata_R	0.0131112	0.00240611	0.0264634	GFAP;OMG;FAP;ANP32C;NEFL
25371_IDP_dMRI_TBSS_ICVF_Posterior_corona_radiata_L	0.0131816	0.000275433	0.0260095	GFAP;OMG;ICOSLG;MSTN;NEFL
25372_IDP_dMRI_TBSS_ICVF_Posterior_thalamic_radiation_R	0.0155114	0.000321712	0.0300259	GFAP;RGMB;GSN;ADA2;LRRN1
25373_IDP_dMRI_TBSS_ICVF_Posterior_thalamic_radiation_L	0.0183503	0.00443993	0.0322071	GFAP;OMG;RGMB;CILP;LRRN1
25374_IDP_dMRI_TBSS_ICVF_Sagittal_stratum_R	0.0225187	0.00384266	0.0388985	GFAP;GSN;BCHE;MIA;KLB
25375_IDP_dMRI_TBSS_ICVF_Sagittal_stratum_L	0.0239443	0.0010201	0.0375274	GFAP;GSN;MIA;TNR;OMG
25376_IDP_dMRI_TBSS_ICVF_External_capsule_R	0.0234672	0.0099163	0.0381321	GFAP;TF;GSN;BAG3;CACNB1
25377_IDP_dMRI_TBSS_ICVF_External_capsule_L	0.0250531	0.0102414	0.0430447	GFAP;TF;FAP;CRTAC1;CLEC3B
25378_IDP_dMRI_TBSS_ICVF_Cingulum_cingulate_gyrus_R	0.0206847	0.00909042	0.0354018	GFAP;NCAN;CLEC3B;DPEP1;GSR
25379_IDP_dMRI_TBSS_ICVF_Cingulum_cingulate_gyrus_L	0.0182613	0.00730475	0.0336732	GFAP;GSR;NCAN;TNR;SLC34A3
25380_IDP_dMRI_TBSS_ICVF_Cingulum_hippocampus_R	0.0274984	0.0127622	0.0441603	GFAP;CCN5;TNR;SERPINC1;BCHE
25381_IDP_dMRI_TBSS_ICVF_Cingulum_hippocampus_L	0.0214959	0.00870062	0.03987	GFAP;GSR;CCN5;TNR;SERPINC1
25382_IDP_dMRI_TBSS_ICVF_Fornix_cres+Stria_terminalis_R	0.00949517	7.04234e-05	0.0191548	GFAP;KIAA0319;LRIG1;VWF;BCAN
25383_IDP_dMRI_TBSS_ICVF_Fornix_cres+Stria_terminalis_L	0.0112282	0.000454381	0.0233781	GFAP;VWF;KIAA0319;LRIG1;BAG3
25384_IDP_dMRI_TBSS_ICVF_Superior_longitudinal_fasciculus_R	0.0188739	0.00631804	0.0309217	GFAP;NCAN;OCLN;ENPP5;CLEC3B
25385_IDP_dMRI_TBSS_ICVF_Superior_longitudinal_fasciculus_L	0.0203508	0.00479357	0.0395584	GFAP;NCAN;WFDC2;OCLN;OMG
25386_IDP_dMRI_TBSS_ICVF_Superior_fronto-occipital_fasciculus_R	0.010973	0.000980659	0.0245899	GFAP;GSN;HEG1;PTPRS;CEACAM5
25387_IDP_dMRI_TBSS_ICVF_Superior_fronto-occipital_fasciculus_L	0.0141334	0.00418238	0.0314919	GFAP;HEG1;SYT1;GSN;BCAN
25388_IDP_dMRI_TBSS_ICVF_Uncinate_fasciculus_R	0.00614242	3.44843e-06	0.01502	GFAP;CLEC3B;PRND;IL1R1;HMMR
25389_IDP_dMRI_TBSS_ICVF_Uncinate_fasciculus_L	0.00625723	0.000189143	0.0148224	GFAP;CLEC3B;FGF5;HPGDS;FCRL3
25390_IDP_dMRI_TBSS_ICVF_Tapetum_R	0.00184751	2.17087e-06	0.00651142	GFAP;BCHE;LRP1;NEFL;JMJD1C
25391_IDP_dMRI_TBSS_ICVF_Tapetum_L	0.00556965	8.91239e-07	0.0117287	GFAP;NEFL;BCHE;OMG;IL1RL1
25392_IDP_dMRI_TBSS_OD_Middle_cerebellar_peduncle	0.00189877	6.25367e-08	0.00795859	SERPINA3;LEP;B4GAT1;GRP;C19ORF12
25393_IDP_dMRI_TBSS_OD_Pontine_crossing_tract	0.00207373	3.61383e-07	0.0077666	NCAN;FGF6;ZPR1;GH2;CCL22
25394_IDP_dMRI_TBSS_OD_Genu_of_corpus_callosum	0.00695502	0.000164086	0.014299	LEP;BCAN;FABP4;CFB;CHGB
25395_IDP_dMRI_TBSS_OD_Body_of_corpus_callosum	0.00283536	9.98044e-07	0.00775126	BCAN;CCL15;SIGLEC9;NEFL;GDF15
25396_IDP_dMRI_TBSS_OD_Splenium_of_corpus_callosum	0.00558053	3.48832e-05	0.0128702	CEACAM16;VGF;PRND;BCHE;SERPINC1
25397_IDP_dMRI_TBSS_OD_Fornix	0.000681953	4.29934e-08	0.0040144	NTF3;CALB1;ZHX2;S100A14;ANP32C
25398_IDP_dMRI_TBSS_OD_Corticospinal_tract_R	0.0017811	1.17777e-07	0.0078664	NOTCH1;NOTCH2;COPE;IL10RA;SERPINA11
25399_IDP_dMRI_TBSS_OD_Corticospinal_tract_L	0.000436704	1.75541e-07	0.00433175	FRZB;LMOD1;CTSF;TACSTD2;PGR
25400_IDP_dMRI_TBSS_OD_Medial_lemniscus_R	0.0121052	0.00416968	0.0251979	CRISP3;PCSK9;LEP;EPGN;BCAN
25401_IDP_dMRI_TBSS_OD_Medial_lemniscus_L	0.0137694	0.00556653	0.0303998	AGER;GPKOW;PCSK9;YAP1;UMOD
25402_IDP_dMRI_TBSS_OD_Inferior_cerebellar_peduncle_R	0.00948128	0.00246698	0.0246611	NCAN;SLITRK1;PODXL2;PEPD;PLAT
25403_IDP_dMRI_TBSS_OD_Inferior_cerebellar_peduncle_L	0.00576841	0.00113206	0.0120289	NCAN;PON3;ADGRG2;BCAN;FGF19
25404_IDP_dMRI_TBSS_OD_Superior_cerebellar_peduncle_R	0.0272408	0.0122879	0.0415759	NTRK3;LEP;MEGF9;SERPINA3;HSD11B1
25405_IDP_dMRI_TBSS_OD_Superior_cerebellar_peduncle_L	0.0247921	0.0125541	0.040456	GDF15;LEP;NTRK3;ALPP;NPTXR
25406_IDP_dMRI_TBSS_OD_Cerebral_peduncle_R	0.0215523	0.00993033	0.0346451	TF;NCAN;LAMP3;TNFRSF13C;WFIKKN2
25407_IDP_dMRI_TBSS_OD_Cerebral_peduncle_L	0.0203898	0.00669326	0.041953	WFIKKN2;CEACAM5;LEP;NCAN;FABP4
25408_IDP_dMRI_TBSS_OD_Anterior_limb_of_internal_capsule_R	0.00536374	7.68807e-05	0.0133357	LEP;PLIN1;NCAM1;BCAN;NCAN
25409_IDP_dMRI_TBSS_OD_Anterior_limb_of_internal_capsule_L	0.00769208	2.80384e-05	0.0170688	LEP;BCAN;NCAN;FLRT2;TF
25410_IDP_dMRI_TBSS_OD_Posterior_limb_of_internal_capsule_R	0.000715045	7.93464e-08	0.00307234	CTSF;TACSTD2;TMPRSS11D;CBX2;MAN2B2
25411_IDP_dMRI_TBSS_OD_Posterior_limb_of_internal_capsule_L	0.00079329	8.94154e-09	0.00484948	CTSF;SYT1;BGLAP;NPDC1;ELN
25412_IDP_dMRI_TBSS_OD_Retrolenticular_part_of_internal_capsule_R	0.00445703	4.86353e-05	0.0116261	SLITRK1;VWC2L;VGF;AKR1B10;SSC4D
25413_IDP_dMRI_TBSS_OD_Retrolenticular_part_of_internal_capsule_L	0.00378441	9.01878e-06	0.0114249	WFIKKN2;SEZ6L;GFAP;SLITRK1;VGF
25414_IDP_dMRI_TBSS_OD_Anterior_corona_radiata_R	0.000839844	4.00401e-08	0.00489087	BCAN;CXCL10;HPGDS;LILRA3;GNLY
25415_IDP_dMRI_TBSS_OD_Anterior_corona_radiata_L	0.00242449	2.34413e-06	0.00989396	BCAN;FASLG;ANGPTL1;DRAXIN;NCAN
25416_IDP_dMRI_TBSS_OD_Superior_corona_radiata_R	0.00233712	7.08595e-08	0.00821783	PDGFRA;SHD;SIAE;CTSF;HEG1
25417_IDP_dMRI_TBSS_OD_Superior_corona_radiata_L	0.000425164	1.32785e-09	0.00393908	GFAP;TCN2;ICOSLG;FCN2;CD207
25418_IDP_dMRI_TBSS_OD_Posterior_corona_radiata_R	0.00579787	0.000110757	0.014134	GFAP;SCG3;NEFL;WFIKKN1;SHD
25419_IDP_dMRI_TBSS_OD_Posterior_corona_radiata_L	0.00411447	4.55447e-05	0.0139049	NEFL;GFAP;WFIKKN1;VGF;PRRT3
25420_IDP_dMRI_TBSS_OD_Posterior_thalamic_radiation_R	0.00319712	2.07354e-06	0.0106646	FASLG;SOX2;GDF15;CCL15;CD1C
25421_IDP_dMRI_TBSS_OD_Posterior_thalamic_radiation_L	0.000718916	3.88346e-10	0.00342176	CCL15;ICAM2;SIGLEC9;FCER1A;PLA2G15
25422_IDP_dMRI_TBSS_OD_Sagittal_stratum_R	0.014336	0.00250079	0.02728	GFAP;LAMP2;IL6;GDF15;FABP4
25423_IDP_dMRI_TBSS_OD_Sagittal_stratum_L	0.00611369	5.89187e-05	0.0160834	FASLG;GFAP;CDHR2;WFIKKN2;GGT1
25424_IDP_dMRI_TBSS_OD_External_capsule_R	0.00597101	8.95707e-05	0.0138476	MOG;KLK6;NCAN;SLITRK1;LGALS3
25425_IDP_dMRI_TBSS_OD_External_capsule_L	0.00206418	1.84067e-07	0.00881248	NCAN;LGALS3;FLRT2;KLK6;FCGR2B
25426_IDP_dMRI_TBSS_OD_Cingulum_cingulate_gyrus_R	0.00475493	3.62712e-05	0.0131974	GDF15;TMPRSS5;F9;BCAN;SERPINA11
25427_IDP_dMRI_TBSS_OD_Cingulum_cingulate_gyrus_L	0.00437862	2.33104e-08	0.0100756	BCAN;GDF15;KLK6;NCAN;TMPRSS5
25428_IDP_dMRI_TBSS_OD_Cingulum_hippocampus_R	0.00782085	0.000617187	0.0183642	KLK6;MOG;BCAN;NCAN;THBS2
25429_IDP_dMRI_TBSS_OD_Cingulum_hippocampus_L	0.00832115	0.00141009	0.0181235	NCAN;CFI;LEP;KLK6;FAM3B
25430_IDP_dMRI_TBSS_OD_Fornix_cres+Stria_terminalis_R	0.00280395	1.55163e-06	0.0101746	BCAN;ACP5;SLITRK1;APOE;HS6ST1
25431_IDP_dMRI_TBSS_OD_Fornix_cres+Stria_terminalis_L	0.00524327	7.14889e-07	0.015513	BCAN;GDF15;SLITRK1;TYRO3;ACP5
25432_IDP_dMRI_TBSS_OD_Superior_longitudinal_fasciculus_R	0.0020797	5.29808e-06	0.00869693	GFAP;VGF;JUN;NPHS1;PDCD6
25433_IDP_dMRI_TBSS_OD_Superior_longitudinal_fasciculus_L	0.00156623	3.4734e-07	0.00619035	LRRC37A2;CD59;PRSS27;RRP15;KLK6
25434_IDP_dMRI_TBSS_OD_Superior_fronto-occipital_fasciculus_R	0.000664673	9.46756e-09	0.00509486	C7ORF50;AMY1A_AMY1B_AMY1C;NPTX2;CR1;KIT
25435_IDP_dMRI_TBSS_OD_Superior_fronto-occipital_fasciculus_L	0.00223523	2.14854e-06	0.00869142	LRRN1;ATF4;CTSB;CD27;DPP6
25436_IDP_dMRI_TBSS_OD_Uncinate_fasciculus_R	0.0130203	0.00105115	0.0276969	LEP;RARRES2;LAMP2;C3;SPINK4
25437_IDP_dMRI_TBSS_OD_Uncinate_fasciculus_L	0.00596166	4.46398e-05	0.0144001	LEP;INSL5;SEL1L;CCER2;SIRPB1
25438_IDP_dMRI_TBSS_OD_Tapetum_R	0.00081732	5.17289e-09	0.00526312	EP300;PLCB1;FABP4;SLITRK1;CA9
25439_IDP_dMRI_TBSS_OD_Tapetum_L	0.000413476	3.26503e-07	0.0025814	FCER2;JAM2;ACHE;CEACAM16;AGER
25440_IDP_dMRI_TBSS_ISOVF_Middle_cerebellar_peduncle	0.0050088	6.42234e-05	0.0122725	ANGPTL1;NAGA;PSPN;SCT;RANGAP1
25441_IDP_dMRI_TBSS_ISOVF_Pontine_crossing_tract	0.0245628	0.0130615	0.036606	LEP;ORM1;DMP1;APCS;CRHBP
25442_IDP_dMRI_TBSS_ISOVF_Genu_of_corpus_callosum	0.0101393	0.00192796	0.021337	GDF15;HEG1;CLEC3B;BCAN;NOS2
25443_IDP_dMRI_TBSS_ISOVF_Body_of_corpus_callosum	0.0106321	7.22195e-05	0.0241776	NEFL;CRHBP;BCAN;TNFSF11;PTPRB
25444_IDP_dMRI_TBSS_ISOVF_Splenium_of_corpus_callosum	0.000725192	5.26391e-08	0.00383199	ODAM;AMOT;WFIKKN1;CLSPN;LEG1
25445_IDP_dMRI_TBSS_ISOVF_Fornix	0.00984433	1.83805e-07	0.0251203	GDF15;CEACAM16;FASLG;FCRL1;ULBP2
25446_IDP_dMRI_TBSS_ISOVF_Corticospinal_tract_R	0.00553117	0.000191212	0.0147405	DMP1;MED21;TF;APCS;SERPINA11
25447_IDP_dMRI_TBSS_ISOVF_Corticospinal_tract_L	0.0017388	3.81469e-06	0.00576658	CALCA;PBXIP1;TF;GGH;EFNA4
25448_IDP_dMRI_TBSS_ISOVF_Medial_lemniscus_R	0.00362685	2.15575e-06	0.0106865	CHGA;CDHR2;FOLR2;C5;XG
25449_IDP_dMRI_TBSS_ISOVF_Medial_lemniscus_L	0.00144751	1.11151e-06	0.0049915	SART1;SMNDC1;TFPI;PLA2G7;FOLR2
25450_IDP_dMRI_TBSS_ISOVF_Inferior_cerebellar_peduncle_R	0.000508228	8.277e-10	0.00395488	PFDN2;UPK3A;ACE2;MN1;C1QA
25451_IDP_dMRI_TBSS_ISOVF_Inferior_cerebellar_peduncle_L	0.00131636	2.01151e-07	0.00661812	WFIKKN2;APOF;GDF15;NECTIN1;PON3
25452_IDP_dMRI_TBSS_ISOVF_Superior_cerebellar_peduncle_R	0.000611357	7.66858e-07	0.00330851	NXPH1;BCAN;SLURP1;CXCL17;HS3ST3B1
25453_IDP_dMRI_TBSS_ISOVF_Superior_cerebellar_peduncle_L	0.000369364	2.52827e-08	0.00334183	COL15A1;OMG;ERBB3;IGFL4;C7
25454_IDP_dMRI_TBSS_ISOVF_Cerebral_peduncle_R	0.000334225	4.23086e-07	0.00399815	DEFB116;RAB6A;IL3RA;FOLR1;OMG
25455_IDP_dMRI_TBSS_ISOVF_Cerebral_peduncle_L	0.00055398	3.74479e-06	0.0031429	CD22;ITIH4;GSN;CD72;MLLT1
25456_IDP_dMRI_TBSS_ISOVF_Anterior_limb_of_internal_capsule_R	0.00826813	0.00100353	0.019591	PTPRB;LMNB2;LAMP3;IGSF21;PLA2G15
25457_IDP_dMRI_TBSS_ISOVF_Anterior_limb_of_internal_capsule_L	0.00722815	0.000294768	0.0141996	HAVCR1;LAMP3;RNASE1;CEACAM6;HEG1
25458_IDP_dMRI_TBSS_ISOVF_Posterior_limb_of_internal_capsule_R	0.00131088	9.11691e-09	0.00693147	AMIGO1;SCG3;LY6D;LACRT;IL6R
25459_IDP_dMRI_TBSS_ISOVF_Posterior_limb_of_internal_capsule_L	0.000460326	7.12491e-08	0.00389358	BCHE;MPO;LILRA5;LACRT;MXRA8
25460_IDP_dMRI_TBSS_ISOVF_Retrolenticular_part_of_internal_capsule_R	0.00142459	4.66342e-07	0.00612533	NFYA;PTPRB;COL9A1;FLRT2;CCND2
25461_IDP_dMRI_TBSS_ISOVF_Retrolenticular_part_of_internal_capsule_L	0.000522618	8.88487e-08	0.00252405	BTN1A1;FABP3;BCAM;ERBB4;NOS1
25462_IDP_dMRI_TBSS_ISOVF_Anterior_corona_radiata_R	0.00652083	0.000262152	0.0184755	PTPRB;HAVCR1;GAS6;IL6;POSTN
25463_IDP_dMRI_TBSS_ISOVF_Anterior_corona_radiata_L	0.00451939	6.91222e-05	0.0118083	PTPRB;LILRA5;DCN;HAVCR1;NOS2
25464_IDP_dMRI_TBSS_ISOVF_Superior_corona_radiata_R	0.00170449	5.52459e-07	0.010363	NFYA;PTPRB;SUSD2;XG;ERBB4
25465_IDP_dMRI_TBSS_ISOVF_Superior_corona_radiata_L	0.00255186	1.9986e-10	0.00983563	HEG1;MAMDC2;ERBB4;SUSD2;NECTIN1
25466_IDP_dMRI_TBSS_ISOVF_Posterior_corona_radiata_R	0.00150056	2.76002e-08	0.00779092	HEG1;PTPRB;FGFBP1;PALLD;ANGPT2
25467_IDP_dMRI_TBSS_ISOVF_Posterior_corona_radiata_L	0.00047446	7.65107e-09	0.00367073	HEG1;PTPRB;PRELP;SCN2B;BTN1A1
25468_IDP_dMRI_TBSS_ISOVF_Posterior_thalamic_radiation_R	0.00201037	1.1778e-07	0.00710757	TNFSF10;HLA_A;PTPRB;NCAN;TNFSF11
25469_IDP_dMRI_TBSS_ISOVF_Posterior_thalamic_radiation_L	0.000712791	5.01615e-10	0.00447834	ANGPTL1;FCGR2A;OSCAR;TSLP;NCAN
25470_IDP_dMRI_TBSS_ISOVF_Sagittal_stratum_R	0.000891529	2.69924e-12	0.00389454	TNFSF10;LEP;KLRC1;FAM171B;DOCK9
25471_IDP_dMRI_TBSS_ISOVF_Sagittal_stratum_L	0.00114869	5.04533e-06	0.00578476	CFD;KIAA2013;SIGLEC9;AMOT;TNFSF10
25472_IDP_dMRI_TBSS_ISOVF_External_capsule_R	0.00346235	1.50084e-05	0.0118015	PTPRB;PON3;GAS6;ADAMTSL2;APOF
25473_IDP_dMRI_TBSS_ISOVF_External_capsule_L	0.00385096	1.69438e-05	0.0108617	PON3;HAVCR1;FCGR2A;CNTN5;REN
25474_IDP_dMRI_TBSS_ISOVF_Cingulum_cingulate_gyrus_R	0.000719778	1.7019e-08	0.0054546	GFAP;FCGR2A;SERPINA11;TNFRSF17;AHNAK2
25475_IDP_dMRI_TBSS_ISOVF_Cingulum_cingulate_gyrus_L	0.000868753	1.16454e-08	0.00556051	FGFBP1;DOC2B;MILR1;GSR;SPINT1
25476_IDP_dMRI_TBSS_ISOVF_Cingulum_hippocampus_R	0.00226124	2.60287e-08	0.006934	GDF15;SCARB2;PLXDC1;TNFSF13B;SERPIND1
25477_IDP_dMRI_TBSS_ISOVF_Cingulum_hippocampus_L	0.00193689	3.98705e-09	0.00743508	GDF15;HAVCR1;SELL;NPM1;ASGR1
25478_IDP_dMRI_TBSS_ISOVF_Fornix_cres+Stria_terminalis_R	0.0100424	0.00120732	0.0240654	BCAN;GDF15;NEFL;TNFSF11;SCGB1A1
25479_IDP_dMRI_TBSS_ISOVF_Fornix_cres+Stria_terminalis_L	0.00855321	0.000603011	0.0205335	BCAN;NEFL;GDF15;TNFRSF10A;MTPN
25480_IDP_dMRI_TBSS_ISOVF_Superior_longitudinal_fasciculus_R	0.00108287	6.53892e-07	0.00589598	FGFBP1;PON3;PTPRB;HEG1;EGFLAM
25481_IDP_dMRI_TBSS_ISOVF_Superior_longitudinal_fasciculus_L	0.00117704	2.06835e-07	0.00569496	CNTN5;RAB39B;DCN;HEG1;FGFBP1
25482_IDP_dMRI_TBSS_ISOVF_Superior_fronto-occipital_fasciculus_R	0.00091901	3.04515e-07	0.00499601	PTPRB;TNPO1;MSLNL;CD1C;SUSD2
25483_IDP_dMRI_TBSS_ISOVF_Superior_fronto-occipital_fasciculus_L	0.0012951	5.66289e-07	0.00649188	ERBB4;SLC9A3R2;CD1C;TNFSF13B;HEG1
25484_IDP_dMRI_TBSS_ISOVF_Uncinate_fasciculus_R	0.000537745	3.3512e-08	0.00419057	DAND5;SAP18;MSLN;CRH;RGMA
25485_IDP_dMRI_TBSS_ISOVF_Uncinate_fasciculus_L	0.000339289	2.40647e-08	0.00179389	CTSD;GNPDA1;DDX39A;CRISP3;ADGRD1
25486_IDP_dMRI_TBSS_ISOVF_Tapetum_R	0.00211479	2.72236e-06	0.00691859	WFIKKN1;PTPRB;ACP5;LEG1;HEG1
25487_IDP_dMRI_TBSS_ISOVF_Tapetum_L	0.000558048	1.92839e-07	0.00295123	HEG1;MEPE;BMP10;ZNF75D;CACNB1

### Sheet: ICA
Supplementary Table 8: Prediction performance of plasma proteins for imaging traits. This sheet shows the predictive power of plasma proteins for ICA node and ICA edge traits.
Imaging_trait	Mean_r2	Min_r2	Max_r2	Top5_predictors	Category
Net100_Node10	0.00128689	1.42309e-08	0.00424238	CKB;IGFBP2;GHRHR;IL31RA;ICOSLG	ICA node
Net100_Node11	0.00220581	6.62857e-06	0.0062088	IGFBP2;CKB;PON3;CLEC4M;ICOSLG	ICA node
Net100_Node12	0.0020272	1.19176e-06	0.00638622	IGFBP2;GC;AGER;COL4A1;FABP4	ICA node
Net100_Node13	0.00516557	0.000261653	0.011068	IGFBP2;SERPINC1;DCDC2C;IGFBP1;SERPINA11	ICA node
Net100_Node14	0.00337057	5.97996e-05	0.00932061	APOA2;IGFBP2;TSHB;IL2RA;SERPINA11	ICA node
Net100_Node15	0.00251601	2.65645e-07	0.00674898	ICOSLG;CTSF;HSD11B1;C4BPB;CKB	ICA node
Net100_Node16	0.00892007	0.00328384	0.0166355	CKB;HSD11B1;IGFBP2;GDF2;ACAN	ICA node
Net100_Node17	0.000892997	5.79739e-07	0.00432555	C4BPB;PRL;LACRT;ATP6AP2;IL2RG	ICA node
Net100_Node18	0.00948842	0.00329711	0.0174283	CKB;CPQ;HSD11B1;IL31RA;SHBG	ICA node
Net100_Node19	0.00157876	4.74014e-07	0.00494983	IGFBP2;AGT;CHGA;CKB;ADAMTS15	ICA node
Net100_Node2	0.00110157	9.5401e-09	0.00402231	ICOSLG;CKB;ICAM5;C4BPB;APOF	ICA node
Net100_Node20	0.00451228	0.000214161	0.0107129	CKB;IL2RG;IGFBP2;GC;LRP2BP	ICA node
Net100_Node21	0.000443749	8.06741e-08	0.00341183	SUSD4;CLEC10A;SHBG;VSIG2;PFDN4	ICA node
Net100_Node22	0.00654878	0.000440491	0.0133126	SERPINA1;CKB;IGFBP2;SHBG;APOF	ICA node
Net100_Node23	0.00430416	1.31874e-05	0.00949397	IGFBP2;IL2RG;CKB;GZMA;DCBLD2	ICA node
Net100_Node24	0.0052992	0.000659843	0.0124321	ICOSLG;PGLYRP2;ITGB2;HSD11B1;DCBLD2	ICA node
Net100_Node25	0.00695512	5.38862e-05	0.0146473	IGFBP2;CKB;ICOSLG;IL2RG;AMN	ICA node
Net100_Node26	0.00065417	4.87003e-11	0.00360889	CKB;IL2RG;IGFBP2;CRTAP;CLEC10A	ICA node
Net100_Node27	0.00656542	0.000139725	0.0138189	IGFBP2;FABP4;AMN;CLMP;MRPS16	ICA node
Net100_Node28	0.00205296	6.70079e-08	0.00593536	IGFBP2;BCL2L15;ITGB2;IL31RA;CKB	ICA node
Net100_Node29	0.000636348	1.2805e-07	0.00381259	CKB;FUCA1;A1BG;IGFBP2;PRSS53	ICA node
Net100_Node3	0.00817718	0.00114734	0.0160557	CKB;ICOSLG;ZHX2;HSD11B1;IGFBP2	ICA node
Net100_Node30	0.00637877	0.000267201	0.0125185	IGFBP2;CKB;ICOSLG;AIF1L;REG4	ICA node
Net100_Node31	0.000854532	2.89889e-07	0.00442926	DCBLD2;HADH;ITGAM;IL17A;PFDN4	ICA node
Net100_Node32	0.00280095	2.39864e-06	0.00736001	IGFBP2;CKB;KIRREL2;IGFBP1;LILRB5	ICA node
Net100_Node33	0.00265622	2.50091e-06	0.00856992	DCBLD2;IGSF21;TGFBR1;MRPS16;AKR7L	ICA node
Net100_Node34	0.00245763	2.81406e-06	0.00768069	IGFBP2;SERPINA11;CKB;CHEK2;A1BG	ICA node
Net100_Node35	0.00565254	6.4933e-05	0.0138453	ICOSLG;SHBG;FAM3B;IGFBP2;ST3GAL1	ICA node
Net100_Node36	0.0013206	1.40476e-07	0.00480803	CKB;DCBLD2;PGLYRP2;PDCL2;ICOSLG	ICA node
Net100_Node37	0.00151488	7.46566e-07	0.00646011	HSD11B1;ICOSLG;MOG;HS6ST1;GAS2	ICA node
Net100_Node38	0.00212867	1.96102e-06	0.00764601	APOA2;PGLYRP2;IGFBP2;MRPL46;ZHX2	ICA node
Net100_Node39	0.0103793	0.00206341	0.018655	HSD11B1;SERPINA6;WFIKKN1;IGFBP2;LAMP1	ICA node
Net100_Node4	0.00696654	0.00093069	0.0140719	CKB;ICOSLG;C4BPB;SHBG;IGFBP2	ICA node
Net100_Node40	0.00266511	2.96337e-06	0.00863813	FAM3B;NCAM1;WFIKKN2;CKB;MRPL28	ICA node
Net100_Node41	0.00143622	1.3437e-06	0.00516272	IGFBP2;DCBLD2;SERPINC1;HSD11B1;PCDH7	ICA node
Net100_Node42	0.00212022	1.89357e-05	0.00603896	DCBLD2;ICAM5;C4BPB;ICOSLG;HSD11B1	ICA node
Net100_Node43	0.00755515	0.00159269	0.016262	IGFBP2;CKB;HSD11B1;CALB2;ICOSLG	ICA node
Net100_Node45	0.0137067	0.00497248	0.0254521	ICOSLG;CKB;HSD11B1;APOF;SCGB3A1	ICA node
Net100_Node46	0.0039628	2.72912e-05	0.010433	IGFBP2;CKB;CCL2;DCBLD2;CLEC10A	ICA node
Net100_Node48	0.00231784	4.80176e-06	0.00746073	SHBG;SERPINA6;NEFL;SERPINA11;APOA2	ICA node
Net100_Node49	0.00757399	0.0020959	0.0137358	IGFBP2;AGER;LEP;ICAM5;FABP4	ICA node
Net100_Node5	0.00315557	4.54356e-06	0.00826372	CKB;ICOSLG;GRIN2B;IGFBP2;CD3G	ICA node
Net100_Node50	0.00268742	9.77103e-08	0.00653264	IGFBP2;SERPINA1;CKB;VSIG10;TNFSF13B	ICA node
Net100_Node52	0.00250257	4.6839e-09	0.00669104	CKB;MEGF11;A1BG;KITLG;SERPINA3	ICA node
Net100_Node53	0.00347911	1.09949e-08	0.00906588	ICOSLG;IGFBP2;GIMAP7;AGER;CALB2	ICA node
Net100_Node57	0.00958405	0.00294862	0.0179438	CKB;IGFBP2;ICOSLG;BMP10;PAMR1	ICA node
Net100_Node58	0.0115416	0.00560557	0.0231716	IGFBP2;CKB;CD59;GRIN2B;ICOSLG	ICA node
Net100_Node6	0.00323456	1.13259e-06	0.00814259	IGFBP2;ICOSLG;FGL1;SSC5D;ST3GAL1	ICA node
Net100_Node60	0.0103991	0.00367024	0.0202143	HSD11B1;IGFBP2;CKB;TNFSF13B;FABP4	ICA node
Net100_Node63	0.00628993	0.000650633	0.0143999	CKB;KRT8;EFNB2;SHBG;PTS	ICA node
Net100_Node64	0.00741329	0.00196275	0.0148303	IGFBP2;ENO3;TNFSF10;HSD11B1;IL31RA	ICA node
Net100_Node7	0.000623551	5.76274e-08	0.00409241	IL31RA;IL4R;PGLYRP2;FGF9;ITGB5	ICA node
Net100_Node8	0.00139213	1.4779e-06	0.00440294	SERPINA11;ENTPD6;SHBG;CKB;CLEC10A	ICA node
Net100_Node9	0.002328	1.22891e-06	0.00758382	ICOSLG;MYOM3;CKB;PGLYRP2;CLEC4G	ICA node
Net100_Node93	0.0119871	0.00545766	0.0217755	CKB;GFAP;WFIKKN1;HSD11B1;FGL1	ICA node
Net25_Node1	0.00160054	1.62504e-07	0.00731884	NCAN;SERPINA11;OSCAR;HAVCR1;SERPINA1	ICA node
Net25_Node10	0.00315701	1.05054e-06	0.00829439	SEMA3G;IL2RG;ICOSLG;CKB;KLK13	ICA node
Net25_Node11	0.000951207	9.28736e-08	0.00456664	IGSF21;CHCHD10;IL17A;ITGAM;HK2	ICA node
Net25_Node12	0.000698038	1.70056e-08	0.00290895	IL31RA;DCBLD2;C5;NPTX1;PGLYRP2	ICA node
Net25_Node13	0.0012031	8.99778e-07	0.0051497	DCBLD2;C5;LTO1;CD3G;CLEC4G	ICA node
Net25_Node14	0.00127667	5.01752e-08	0.00662195	PTGR1;CLEC10A;NCAN;CLEC12A;CKB	ICA node
Net25_Node15	0.002539	8.1516e-07	0.00724017	CKB;SERPINA11;CLEC10A;SPRR1B;SCN4B	ICA node
Net25_Node16	0.00179228	1.01489e-05	0.00558949	ITGB2;CKB;ICOSLG;IL31RA;HSD11B1	ICA node
Net25_Node17	0.00333793	4.59986e-05	0.00976747	SERPINA11;CLEC10A;CKB;ERCC1;GAS6	ICA node
Net25_Node18	0.00347176	2.19169e-05	0.00819948	IGFBP2;APOF;HSD11B1;MEPE;CKB	ICA node
Net25_Node19	0.00226012	4.30675e-07	0.00634689	IGFBP2;ADAM12;CKB;PRSS27;ICOSLG	ICA node
Net25_Node2	0.00114179	9.07345e-07	0.00501058	CKB;ICOSLG;KCNIP4;ATP6AP2;IL2RG	ICA node
Net25_Node20	0.0013969	5.18556e-08	0.00564778	SERPINA4;C4BPB;ZNRF4;ITGAV;IL2RG	ICA node
Net25_Node21	0.00124761	2.27341e-06	0.00446983	DCBLD2;IL2RG;ENO3;LRP2BP;DPP10	ICA node
Net25_Node22	0.00187216	3.74999e-08	0.00665908	PCDH7;IGFBP2;SHPK;NUDT10;CLEC10A	ICA node
Net25_Node3	0.00206449	1.93137e-06	0.00725731	CKB;NCAN;IGFBP2;AMN;FRZB	ICA node
Net25_Node5	0.00129156	7.24634e-07	0.00494723	IL2RG;DKK4;ICOSLG;IDO1;VWF	ICA node
Net25_Node6	0.00187313	9.38793e-07	0.00623799	IGFBP2;MRPL28;SERPINA11;RNASET2;CLEC10A	ICA node
Net25_Node7	0.000786343	4.70566e-08	0.00443665	SHPK;CLEC10A;NCAN;SPRR1B;RGMA	ICA node
Net25_Node8	0.00184046	1.00824e-07	0.00605728	IGFBP2;CA14;MRPL28;CKB;F13B	ICA node
Net25_Node9	0.00141274	1.18357e-07	0.00659891	IL2RG;IDO1;THRAP3;VWF;CD3G	ICA node
Net_Edge_ICA1	0.00534353	8.96579e-05	0.0151383	AGR3;CTHRC1;ITGAM;CD1C;MIA	ICA edge
Net_Edge_ICA2	0.00047678	2.21021e-09	0.0033455	STC2;FGF23;CLEC3B;AGRP;NFIC	ICA edge
Net_Edge_ICA3	0.000234192	6.59352e-08	0.00134384	KLRD1;LEO1;MYOC;SLC51B;ANGPTL4	ICA edge
Net_Edge_ICA4	0.00160484	2.51524e-06	0.00508446	GSR;BLMH;HPGDS;C7ORF50;LAG3	ICA edge
Net_Edge_ICA5	0.000307423	3.97286e-07	0.00155896	C9;MSMB;ITGA2;THRAP3;RIPK4	ICA edge
Net_Edge_ICA6	0.000742876	1.24467e-07	0.00532254	CALCB;VWC2;CLSPN;CEP112;ELN	ICA edge

### Sheet: Heart_and_aorta
Supplementary Table 8: Prediction performance of plasma proteins for imaging traits. This sheet shows the predictive power of plasma proteins for heart and aortic imaging traits.
Imaging_trait	Mean_r2	Min_r2	Max_r2	Top5_predictors	Category
AAo_aortic_distensibility	0.00397952	1.14162e-05	0.0109025	REN;PRSS8;LYAR;PVR;CA14	Aorta
AAo_max_area	0.0537557	0.0318676	0.0712047	REN;VWC2L;SYT1;NCAN;IGFBPL1	Aorta
AAo_min_area	0.0538964	0.0315984	0.072047	REN;VWC2L;IGFBPL1;SYT1;NCAN	Aorta
DAo_aortic_distensibility	0.00194688	5.62416e-06	0.00497319	PRSS8;CA14;DCN;CFH;PTPRB	Aorta
DAo_max_area	0.111144	0.0873453	0.1336	SEZ6L;VWC2L;IGFBPL1;OPTC;NCAN	Aorta
DAo_min_area	0.109784	0.0829828	0.131498	SEZ6L;VWC2L;IGFBPL1;OPTC;CCN3	Aorta
Ecc_AHA_1	0.00191909	1.61824e-08	0.00574976	HRC;CCL28;GDF2;SEZ6L;CHGB	Heart
Ecc_AHA_10	0.00564099	0.000711441	0.0129563	NT5C1A;PRRT3;ISLR2;CHGB;ENPP6	Heart
Ecc_AHA_11	0.00217927	1.68654e-05	0.00823722	KLK8;HRC;MYOM3;TMEM25;LIF	Heart
Ecc_AHA_12	0.0028868	8.24126e-06	0.00948209	SUSD5;CSPG4;CHGB;HRC;PDCL2	Heart
Ecc_AHA_13	0.0117511	0.00515137	0.0194288	MANSC1;CLEC5A;LMNB2;CTHRC1;CALB1	Heart
Ecc_AHA_14	0.00335077	0.000121064	0.00765497	CSPG4;HRC;HS6ST1;NDST1;PLA2G1B	Heart
Ecc_AHA_15	0.00564958	0.000693493	0.0118375	SELPLG;LMNB2;KLK8;FABP4;TMPRSS5	Heart
Ecc_AHA_16	0.000783992	1.18626e-07	0.00430302	HRC;SFTPD;GRK5;PITHD1;AIF1L	Heart
Ecc_AHA_2	0.0488149	0.0317563	0.0655666	SEZ6L;SLITRK1;COL4A1;SCGB3A1;LRRN1	Heart
Ecc_AHA_3	0.00762428	0.0019559	0.0145373	CHRM1;BCL7B;LEP;CSPG4;FGF7	Heart
Ecc_AHA_4	0.000318721	2.47833e-07	0.00176812	PODXL2;SLITRK1;NPHS1;PI16;PLTP	Heart
Ecc_AHA_5	0.0034568	0.000138537	0.00869107	CDH15;COL4A1;SLITRK1;SCGB3A1;VEGFD	Heart
Ecc_AHA_6	0.00382698	9.46638e-05	0.0119546	CFB;SPOCK1;ADAMTS13;GRK5;CFI	Heart
Ecc_AHA_7	0.0230354	0.013347	0.0343466	LEPR;APOF;PRRT3;MXRA8;COL4A1	Heart
Ecc_AHA_8	0.00932666	0.00275288	0.0180862	HRC;SLITRK1;SEZ6L;CRYBB2;MYOM3	Heart
Ecc_AHA_9	0.01467	0.00728716	0.0230413	LEP;COL4A1;KLKB1;CSPG4;TNFRSF11A	Heart
Ecc_global	0.016923	0.00693515	0.0282724	HRC;CHGB;SEZ6L;CALB1;MYL3	Heart
Ell_1	0.00214949	1.70211e-07	0.00723928	CNTN5;PTH;GATA3;ERMAP;ICAM5	Heart
Ell_2	0.0719852	0.0536391	0.0944826	ANGPT2;APCS;LCAT;LEP;DPT	Heart
Ell_3	0.000976399	6.87492e-06	0.0032259	TTR;MENT;LEPR;VSIG10;CLUL1	Heart
Ell_4	0.00184119	4.11678e-06	0.00676225	TTR;CXCL17;IGFBP3;CLMP;FGL1	Heart
Ell_5	0.0151719	0.00752054	0.026747	CDH5;MET;LCAT;MERTK;NPM1	Heart
Ell_6	0.0148758	0.00630477	0.0266082	CKB;ADIPOQ;BCHE;SERPINF2;LDLR	Heart
Ell_global	0.000554324	2.29948e-07	0.00284142	TIMP4;FOLR3;NHLRC3;ESM1;INSL5	Heart
Err_AHA_1	0.00274439	0.000101621	0.00818842	NTRK3;ENPEP;VSNL1;HS6ST2;ECHDC3	Heart
Err_AHA_10	0.00419141	0.000168881	0.00875864	PTPRB;SEZ6L;HRC;TNN;FGF5	Heart
Err_AHA_11	0.00330675	5.79897e-05	0.00785525	PTPRB;CSPG4;HRC;ANG;ARNTL	Heart
Err_AHA_12	0.00443215	0.000309193	0.00934034	PTPRB;AGER;TRIM24;LEP;CDHR2	Heart
Err_AHA_13	0.0137077	0.00484409	0.0248148	CHGB;ADAM12;PRND;CDA;SMPD3	Heart
Err_AHA_14	0.00885081	0.00136407	0.0165391	MMP10;LILRA5;PRND;IL13RA1;CDH2	Heart
Err_AHA_15	0.00375888	0.000334846	0.0110003	PTPRB;LCAT;HRC;IGSF9;FGFR2	Heart
Err_AHA_16	0.00332399	5.78223e-09	0.00950892	AGER;IGFBP3;ESR1;COL5A1;EGFL7	Heart
Err_AHA_2	0.00220003	7.81804e-06	0.00663125	LEPR;CCL28;SEZ6L;ECHDC3;BGLAP	Heart
Err_AHA_3	0.020393	0.00798092	0.0303891	COL4A1;SEZ6L;SCGB3A1;SLITRK1;GALNT2	Heart
Err_AHA_4	0.00483962	0.000215718	0.00921753	COL4A1;FGF23;HJV;IGFBP1;PRELP	Heart
Err_AHA_5	0.00153726	5.18043e-06	0.00640503	ATRAID;MAPT;CGA;ITGAM;CD59	Heart
Err_AHA_6	0.00193722	3.31195e-05	0.00708343	CXCL17;NTRK3;ITGAV;FSHB;EDA2R	Heart
Err_AHA_7	0.00278308	3.6184e-05	0.00892749	MIA;NTPROBNP;ADGRG2;PTPRR;LILRA5	Heart
Err_AHA_8	0.00299611	6.9695e-06	0.00934681	PTPRN2;HEG1;MIA;ADAMTS16;ART3	Heart
Err_AHA_9	0.00605976	0.000700257	0.0143163	HEG1;F9;CDON;LYPD3;NTPROBNP	Heart
Err_global	0.00333683	1.4501e-06	0.0106288	PTPRB;AGER;CDON;ART5;KRT14	Heart
LAEF	0.0266659	0.0152398	0.0392742	NTPROBNP;MYL3;CHGB;ANGPT2;IGFBP7	Heart
LASV	0.0640786	0.0482796	0.0788347	SEZ6L;CD300LG;OPTC;NCAN;NOTCH3	Heart
LAV_max	0.0953909	0.0733393	0.118214	SEZ6L;CD300LG;NTPROBNP;NCAN;OPTC	Heart
LAV_min	0.0669442	0.0497679	0.0885525	SEZ6L;NTPROBNP;CHGB;NCAN;CD300LG	Heart
LVCO	0.0848121	0.0623574	0.105024	SEZ6L;PTPRN2;VWC2L;CYTL1;TIMP4	Heart
LVEDV	0.178808	0.156736	0.203145	SEZ6L;VWC2L;HRC;CD300LG;NOTCH3	Heart
LVEF	0.00128757	1.42074e-06	0.00573912	HRC;CHGB;MYL3;NGFR;DEFB103A_DEFB103B	Heart
LVESV	0.10417	0.0819801	0.126101	SEZ6L;HRC;VWC2L;EPHB4;CHGB	Heart
LVM	0.235359	0.212145	0.260887	SEZ6L;CCN3;PRRT3;HRC;VWC2L	Heart
LVSV	0.122203	0.104647	0.150363	SEZ6L;NOTCH3;CD300LG;VWC2L;NCAN	Heart
RAEF	0.0168138	0.00558967	0.0297829	NTPROBNP;ITGAV;ITGAM;VEGFD;SMAD5	Heart
RASV	0.0465203	0.0314056	0.0590399	ACP5;SEZ6L;TAFA5;CTSB;BCHE	Heart
RAV_max	0.111542	0.0874957	0.138719	SEZ6L;ACP5;TAFA5;HRC;HEG1	Heart
RAV_min	0.0981381	0.0797442	0.134374	SEZ6L;HRC;ACP5;NTPROBNP;CA4	Heart
RVEDV	0.180634	0.150238	0.208926	SEZ6L;VWC2L;NOTCH3;HRC;OPTC	Heart
RVEF	0.00543541	1.62802e-06	0.0166849	AGER;NRTN;TIMP4;CSPG4;TFRC	Heart
RVESV	0.12299	0.102346	0.144117	SEZ6L;JAM2;HRC;PRRT3;VWC2L	Heart
RVSV	0.111338	0.0920069	0.13679	SEZ6L;VWC2L;NOTCH3;CA4;CD300LG	Heart
WT_AHA_1	0.0654654	0.0501654	0.0876589	CHGB;CYTL1;REN;NCAN;SLITRK1	Heart
WT_AHA_10	0.183349	0.158951	0.207709	PRRT3;CCN3;CHGB;NCAN;SUSD5	Heart
WT_AHA_11	0.155054	0.125001	0.179517	PRRT3;CHGB;CA4;LRRN1;REN	Heart
WT_AHA_12	0.129509	0.101156	0.156786	PRRT3;ADAMTSL2;LAMP2;CHGB;SCGB1A1	Heart
WT_AHA_13	0.0967989	0.0797126	0.125074	PRRT3;RNASE1;CPM;CHGB;MXRA8	Heart
WT_AHA_14	0.114096	0.0895582	0.144057	PRRT3;MXRA8;VWC2L;CPM;IGFBP2	Heart
WT_AHA_15	0.102228	0.0770431	0.129152	SEZ6L;VWC2L;CHGB;PRRT3;CD59	Heart
WT_AHA_16	0.0962066	0.0763077	0.116522	PRRT3;LEP;STC2;SEZ6L;SLITRK1	Heart
WT_AHA_2	0.0220169	0.0120976	0.0386503	CYTL1;NGF;SLITRK1;ITIH3;REN	Heart
WT_AHA_3	0.0336026	0.0216241	0.0484262	SHBG;ITIH3;CYTL1;STC2;CHGB	Heart
WT_AHA_4	0.0610562	0.042131	0.0812935	CYTL1;ADAMTSL2;CHGB;REN;CCN3	Heart
WT_AHA_5	0.0805803	0.0638877	0.111204	KIAA0319;ADAMTSL2;CHGB;REN;CPM	Heart
WT_AHA_6	0.0909287	0.0719193	0.114032	CHGB;ADAMTSL2;CCN3;REN;SHBG	Heart
WT_AHA_7	0.117885	0.091504	0.142897	CCN3;PRRT3;REN;EDN1;SHBG	Heart
WT_AHA_8	0.0955067	0.0721437	0.121922	CCN3;REN;PRRT3;NCAN;SHBG	Heart
WT_AHA_9	0.16976	0.139539	0.19552	CCN3;PRRT3;COL4A1;NCAN;CPM	Heart
WT_global	0.18244	0.157291	0.214762	CCN3;PRRT3;CHGB;REN;CYTL1	Heart

### Sheet: Abdominal MRI
Supplementary Table 8: Prediction performance of plasma proteins for imaging traits. This sheet shows the predictive power of plasma proteins for abdominal MRI traits.
Imaging_trait	Mean_r2	Min_r2	Max_r2	Top5_predictors	Organ
Abdominal_fat_ratio_22434	0.567726	0.533665	0.600595	LEP;FABP4;CFH;CLMP;ADM	Body fat
Abdominal_subcutaneous_adipose_tissue_volume_ASAT_22408	0.536758	0.508066	0.568187	LEP;CLMP;FABP4;CFH;WFIKKN2	Body fat
Subcutaneous_fat_volume_21086	0.555382	0.521558	0.588556	LEP;CLMP;FABP4;CFH;ENG	Body fat
Total_abdominal_adipose_tissue_index_22432	0.607962	0.575391	0.632301	LEP;FABP4;CFH;CLMP;ADM	Body fat
Total_adipose_tissue_volume_22415	0.124136	0.0955763	0.146259	LEP;FABP4;CHGB;CLMP;ADAMTS15	Body fat
Total_trunk_fat_volume_22410	0.612198	0.578006	0.636917	LEP;FABP4;CFH;CLMP;ADM	Body fat
Visceral_adipose_tissue_volume_VAT_22407	0.501964	0.468625	0.543493	FABP4;CFH;LEP;ENPP6;COL4A1	Body fat
Visceral_fat_volume_21085	0.477811	0.43497	0.518324	FABP4;CFH;LEP;ENPP6;LPL	Body fat
Anterior_thigh_fat_free_muscle_volume_left_22405	0.143381	0.119423	0.173009	PRRT3;NCAN;COL15A1;ART3;SLITRK1	Body muscle
Anterior_thigh_fat_free_muscle_volume_right_22403	0.149909	0.115828	0.176221	PRRT3;VWC2L;SLITRK1;NCAN;COL15A1	Body muscle
Anterior_thigh_muscle_fat_infiltration_MFI_left_24353	0.319304	0.28151	0.358386	RGMA;CLMP;ART3;ITGB6;TIMP4	Body muscle
Anterior_thigh_muscle_fat_infiltration_MFI_right_24354	0.343776	0.306615	0.384493	RGMA;ITGB6;ART3;FABP4;MSTN	Body muscle
Muscle_fat_infiltration_22435	0.354997	0.316305	0.389194	RGMA;ART3;ITGB6;CLMP;ADM	Body muscle
Posterior_thigh_fat_free_muscle_volume_left_22406	0.194452	0.162739	0.231303	PRRT3;NCAN;VWC2L;COL15A1;B4GAT1	Body muscle
Posterior_thigh_fat_free_muscle_volume_right_22404	0.202822	0.164869	0.232343	PRRT3;COL15A1;VWC2L;B4GAT1;NCAN	Body muscle
Posterior_thigh_muscle_fat_infiltration_MFI_left_23355	0.360571	0.324038	0.392319	CLMP;ART3;RGMA;FABP4;MSTN	Body muscle
Posterior_thigh_muscle_fat_infiltration_MFI_right_23356	0.372125	0.336488	0.407684	CLMP;RGMA;ART3;FABP4;MSTN	Body muscle
Total_lean_tissue_volume_22416	0.0176551	0.00842581	0.0304951	NCAN;SEZ6L;CCN5;NEFL;ACP5	Body muscle
Total_thigh_fat_free_muscle_volume_22409	0.260227	0.228083	0.299618	PRRT3;NCAN;VWC2L;ART3;MEPE	Body muscle
Weight_to_muscle_ratio_22433	0.444498	0.402741	0.475531	CLMP;LEP;ART3;FABP4;CA14	Body muscle
FR_liver_PDFF_mean_24352	0.142242	0.112317	0.175524	AFM;IGFBP2;IGSF9;FABP4;PRAP1	Liver
Liver_iron_21089	0.0231417	0.0100924	0.0359068	TF;ACP5;CDHR2;EGFR;TFRC	Liver
Liver_iron_40060	0.0438872	0.0262991	0.0648982	TF;ACP5;CDHR2;OXT;TFRC	Liver
Liver_iron_corrected_T1_40062	0.204776	0.169679	0.23165	APOF;SERPINA6;TF;MET;CDH2	Liver
Liver_iron_Fe_gradient_echo_21093	0.00676641	0.000195264	0.0141904	CHGA;TREML2;TF;ACP5;PON3	Liver
Liver_PDFF_fat_fraction_21088	0.175226	0.149502	0.20454	FABP4;GHR;CKB;ERBB2;LEP	Liver
Liver_PDFF_fat_fraction_gradient_echo_21092	0.0568031	0.0372794	0.0718858	APCS;CKB;INHBC;AFM;BCHE	Liver
Liver_volume_21080	0.335298	0.302376	0.372487	SEZ6L;PRRT3;ERBB3;VWC2L;NCAM1	Liver
Proton_density_fat_fraction_40061	0.267013	0.238275	0.292113	PRAP1;MET;CKB;LEP;ERBB2	Liver
tenP_liver_PDFF_22436	0.0623828	0.0371257	0.0841322	APCS;CKB;INHBC;BCHE;BPIFB2	Liver
Lung_volume_21084	0.191788	0.161526	0.220145	AGER;NCAN;LEP;CD93;ENG	Lung
Kidney_distance_21163	0.0918547	0.0632362	0.110796	LRTM2;ADAMTSL2;PRRT3;CHGB;SLITRK1	Kidney
Kidney_parenchyma_left_21161	0.299084	0.257128	0.342252	CYTL1;SPOCK1;VWC2L;PRRT3;PENK	Kidney
Kidney_parenchyma_right_21162	0.29167	0.258252	0.325731	SPOCK1;VWC2L;CYTL1;CHGB;NCAN	Kidney
Kidney_parenchyma_total_21160	0.353187	0.316446	0.388422	CYTL1;SPOCK1;VWC2L;PENK;LRTM2	Kidney
Left_kidney_volume_21081	0.242786	0.205826	0.280775	VWC2L;CYTL1;PENK;SEZ6L;OPTC	Kidney
Right_kidney_volume_21082	0.276497	0.246847	0.308089	VWC2L;CYTL1;SPOCK1;OPTC;PENK	Kidney
Pancreas_iron_21091	0.00421658	7.73698e-05	0.0125441	SYT1;CPB1;PLA2G1B;COL9A2;TCTN3	Pancreas
Pancreas_PDFF_fat_fraction_21090	0.14943	0.119636	0.178963	PLA2G1B;FABP4;ADM;LEP;CELA2A	Pancreas
Pancreas_volume_21087	0.16762	0.134395	0.210938	PLA2G1B;KIRREL2;CELA2A;PRRT3;GUCA2A	Pancreas
Spleen_volume_21083	0.451996	0.40406	0.506592	VCAM1;PTPRH;WFIKKN1;CRLF1;SEMA7A	Spleen

### Sheet: Eye OCT
Supplementary Table 8: Prediction performance of plasma proteins for imaging traits. This sheet shows the predictive power of plasma proteins for eye OCT traits.
Imaging_trait	Mean_r2	Min_r2	Max_r2	Top5_predictors
Disc_diameter_trans_left	0.000682064	5.67752e-09	0.00319138	OPTC;VMO1;EBI3_IL27;TTR;CCL19
ELM_ISOS_thickness_central_subfield_left	0.00424649	0.000266119	0.0101731	LGALS3BP;SERPIND1;SDC4;SERPINE1;MXRA8
ELM_ISOS_thickness_central_subfield_right	0.00203628	3.64685e-05	0.00698042	RGMA;BOC;SPOCK1;F3;HYAL1
ELM_ISOS_thickness_inner_subfield_left	0.00453734	0.000168762	0.0102751	CA14;SPON2;SERPIND1;SBSN;MXRA8
ELM_ISOS_thickness_inner_subfield_right	0.00511238	0.00109175	0.0110631	MXRA8;FETUB;ENPP6;APOD;RGMA
ELM_ISOS_thickness_left	0.00235327	2.47895e-07	0.0080541	HDAC8;FRZB;GFRA3;APOD;SBSN
ELM_ISOS_thickness_outer_subfield_left	0.00136788	8.57928e-07	0.00524529	HDAC8;APOD;OPTC;HLA_A;CDNF
ELM_ISOS_thickness_outer_subfield_right	0.00130521	1.49995e-07	0.0043189	SBSN;LAMP3;FLRT2;LYAR;WAS
ELM_ISOS_thickness_right	0.00210171	1.98673e-05	0.00594659	SBSN;CEACAM16;FLRT2;LAMP3;LYAR
GCIPL_thickness_left	0.026096	0.0151531	0.0427746	CCL2;NCF2;STAM;KITLG;PTPRN2
GCIPL_thickness_right	0.0231998	0.0133769	0.0342943	CCL2;FGFBP1;HS6ST1;NCF2;GAPDH
INL_ELM_thickness_central_subfield_left	0.000357612	3.64049e-08	0.00315337	PLA2G7;GP1BA;ADAM9;TFF1;MFAP4
INL_ELM_thickness_central_subfield_right	0.000407988	1.62262e-08	0.00296159	SPOCK1;SEPTIN3;MFAP4;GBA;PBK
INL_ELM_thickness_inner_subfield_left	0.00064042	1.62327e-06	0.0033969	ITGA11;GP1BA;TNFRSF13C;PGA4;CA6
INL_ELM_thickness_inner_subfield_right	0.00082474	1.77208e-09	0.00464754	GP1BA;SPOCK1;OXT;CXCL14;HYOU1
INL_ELM_thickness_left	0.00150354	8.15665e-07	0.00505053	ITGA11;CXCL14;ITGAV;GP1BA;C1QTNF9
INL_ELM_thickness_outer_subfield_left	0.0014479	6.51518e-06	0.00448933	ITGA11;ITGAV;CXCL14;CNTN4;SIGLEC9
INL_ELM_thickness_outer_subfield_right	0.00163387	3.78528e-06	0.00598382	ITGAV;FETUB;BOC;GP1BA;MXRA8
INL_ELM_thickness_right	0.00167121	8.8131e-06	0.00607619	GP1BA;OXT;ITGAV;CXCL14;FETUB
INL_RPE_thickness_central_subfield_left	0.00203408	1.72357e-06	0.0054706	ADGRG2;ITGA11;FABP4;BAIAP2;MFAP4
INL_RPE_thickness_central_subfield_right	0.000596547	1.53923e-08	0.00346059	SPOCK1;SEPTIN3;CNGB3;ADGRG2;GPKOW
INL_RPE_thickness_inner_subfield_left	0.00589013	0.000708211	0.0118171	CSF1;ITGA11;SPOCK1;PRAP1;ADAMTS8
INL_RPE_thickness_inner_subfield_right	0.00447182	0.000470573	0.0111787	SPOCK1;PRAP1;PI3;PZP;CSF1
INL_RPE_thickness_left	0.00789576	0.00246574	0.01584	PRAP1;ITGAV;ITGA11;IL31RA;ADAMTS8
INL_RPE_thickness_outer_subfield_left	0.00660937	0.00117322	0.0142784	ITGAV;PRAP1;ASGR2;ITGA11;IL31RA
INL_RPE_thickness_outer_subfield_right	0.00712445	0.00089334	0.0144817	ITGAV;PRAP1;FETUB;ASGR2;MXRA8
INL_RPE_thickness_right	0.00671801	0.000974208	0.0141008	ITGAV;PRAP1;PZP;FETUB;C1RL
INL_thickness_left	0.00048	1.9364e-07	0.00395337	SNAP25;SPOCK1;AGR3;OSMR;C1GALT1C1
INL_thickness_right	0.000961237	1.54313e-08	0.00588535	OSMR;SNAP25;XPNPEP2;CRYBB2;SPOCK1
ISOS_RPE_thickness_central_subfield_left	0.00466223	0.000655517	0.0123671	CSF1;CTSO;ADM;LRIG1;CREG1
ISOS_RPE_thickness_central_subfield_right	0.00400789	0.000238826	0.00968812	CSF1;PON3;GGH;TTR;KRT18
ISOS_RPE_thickness_inner_subfield_left	0.00558202	0.00104513	0.0119441	CKAP4;ARNTL;CREG1;RALY;CSF1
ISOS_RPE_thickness_inner_subfield_right	0.00449001	0.000618119	0.00948618	CKAP4;TNN;CSF1;RALY;HAVCR2
ISOS_RPE_thickness_left	0.00767683	0.00212223	0.0147774	CKAP4;PRAP1;HAVCR2;ARNTL;APOM
ISOS_RPE_thickness_outer_subfield_left	0.00856856	0.00263442	0.0171704	CKAP4;PRAP1;ARNTL;HAVCR2;APOM
ISOS_RPE_thickness_outer_subfield_right	0.00802559	0.00268842	0.0169766	CKAP4;GDF15;NTRK3;ADGRG2;ITGAV
ISOS_RPE_thickness_right	0.00673212	0.00105094	0.0148775	NTRK3;CKAP4;HAVCR2;RALY;CSF1
mean_of_vertical_disc_diameter_left	0.00773045	3.12809e-05	0.0146733	CCL2;TTR;PTPRN2;OPTC;TACSTD2
overall_average_retinal_pigment_epithelium_thickness_left	0.000457497	5.96489e-08	0.00252374	CFHR2;CD300A;CLSTN1;PLA2G7;IDS
overall_average_retinal_pigment_epithelium_thickness_right	0.000336008	8.97098e-07	0.00169059	CFHR2;ENTPD6;MCTS1;CPOX;WARS
overall_macular_thickness_left	0.00466045	0.000907257	0.011413	PRAP1;ITGA11;MXRA8;OXT;PON3
overall_macular_thickness_right	0.0055482	0.000245185	0.0116427	ITGAV;ITGA11;LGALS3BP;OXT;CXCL14
RNFL_thickness_left	0.0302195	0.0183525	0.0425596	OMG;CCL2;OPTC;NXPH1;RBP2
RNFL_thickness_right	0.0135104	0.00406053	0.0268343	APOC1;OPTC;NBN;CPPED1;C8B
VCDR_left	0.000487524	7.72371e-08	0.0028269	TFAP2A;TMEM132A;COL4A4;TNN;FGFBP2
VCDR_regressed_left	0.00047284	1.20831e-08	0.00239956	UROS;TREH;TNN;TFAP2A;COL4A4

### Sheet: Eye fundus
Supplementary Table 8: Prediction performance of plasma proteins for imaging traits. This sheet shows the predictive power of plasma proteins for eye fundus images.
Imaging_trait	Mean_r2	Min_r2	Max_r2	Top5_predictors
alexnet_PC_0	0.00710037	0.00242608	0.0138312	CNTNAP2;CXCL17;GLYR1;SCG2;CLSTN2
alexnet_PC_1	0.000248085	1.63279e-08	0.00143154	RETN;S100A12;CD300LG;PRKAG3;EIF5A
alexnet_PC_2	0.00234885	2.95018e-06	0.00712756	MET;SIRT1;ARG1;SIL1;ADAM9
alexnet_PC_3	0.000219425	1.8567e-10	0.00142858	OPTC;ENPP2;GGH;CA11;TXNDC15
alexnet_PC_4	0.00273689	0.000262482	0.00671995	PTPRR;NCF2;OPTC;VGF;CAPS
alexnet_PC_5	0.000395326	1.61987e-07	0.00268245	MMP13;VTCN1;HIP1R;FUS;NGFR
alexnet_PC_6	0.000392908	3.15548e-08	0.00232217	THAP12;FGL1;GOT1;COL9A2;AMIGO2
alexnet_PC_7	0.000209868	1.5201e-09	0.00126302	TNPO1;C4BPB;AGRP;ITGA2;LTO1
alexnet_PC_8	0.00316795	3.44484e-05	0.0073629	CCL2;TGM2;DTX3;OMG;CNTNAP2
alexnet_PC_9	0.000185455	3.09888e-08	0.00121141	CSF2;NFATC3;AGER;CLEC7A;TNFRSF19
googlenet_PC_0	0.0176738	0.00457775	0.0291455	SCG2;OMG;CCL5;GZMB;SIT1
googlenet_PC_1	0.000781381	1.29967e-08	0.00517398	IL1RL2;OPTC;GGH;APOH;VCPKMT
googlenet_PC_2	0.00345233	4.95222e-06	0.00778538	OPTC;CXCL17;FLT3LG;HS3ST3B1;ITIH4
googlenet_PC_3	0.000243165	1.00372e-07	0.00161688	TNFRSF19;MANSC4;CYTL1;HADH;NTRK2
googlenet_PC_4	0.000272034	1.4635e-07	0.00185004	GOT1;PDGFRB;CYTL1;KIT;STX7
googlenet_PC_5	0.000314078	8.48003e-08	0.00195002	F12;FCGR2B;CDHR1;LRTM2;PRSS53
googlenet_PC_6	0.00035741	1.40669e-07	0.00247215	EIF5A;FDX2;CXCL14;NGFR;ANGPT2
googlenet_PC_7	0.00044551	1.70846e-07	0.0023568	OPTC;THSD1;HEBP1;FRMD4B;PODXL2
googlenet_PC_8	0.000817417	5.73303e-07	0.00466038	DKK3;RNASE6;AFP;OPTC;RNASE4
googlenet_PC_9	0.000201687	3.26083e-07	0.00128136	RNF31;GART;LPO;KHDC3L;DDX1
inception_PC_0	0.0133824	0.00364321	0.0213668	GLYR1;OPTC;CNTNAP2;CCL5;KEL
inception_PC_1	0.00172584	4.02389e-06	0.00585287	VGF;CFP;GGH;NCF2;OPTC
inception_PC_2	0.00314136	6.4606e-05	0.00822402	CXCL17;CEACAM6;CSNK1D;ALPP;PDGFRB
inception_PC_3	0.000486932	5.99753e-09	0.00201162	GMPR;FGF16;SLC16A1;NTRK2;HDDC2
inception_PC_4	0.000233556	6.57606e-09	0.00144567	FCGR2B;TLR3;METAP1;MEGF11;MCTS1
inception_PC_5	0.000237447	2.74683e-07	0.00225129	AGRN;CDH2;SCP2;ITGAM;IDS
inception_PC_6	0.00312505	4.56806e-05	0.00756375	OPTC;NXPH1;OMG;TXNDC15;HS3ST3B1
inception_PC_7	0.000888486	9.54336e-09	0.00396071	OPTC;DSG3;CD36;CRTAC1;CXADR
inception_PC_8	0.000340193	3.5276e-08	0.00215746	PRKAG3;DOC2B;ENG;NCS1;ANGPT2
inception_PC_9	0.000230941	1.82015e-08	0.00296952	PRC1;EDAR;WIF1;ID4;TIGAR
mobilenet_PC_0	0.0164526	0.00815116	0.0258522	GLYR1;CNTNAP2;OPTC;LEG1;MASP1
mobilenet_PC_1	0.000180565	5.16517e-08	0.00105776	CSF3;FAM171B;IGSF21;IL2;CEACAM6
mobilenet_PC_2	0.00202394	8.39924e-06	0.00593313	OPTC;EVPL;IL2RG;FCGR3B;BPIFA2
mobilenet_PC_3	0.00124891	9.84713e-08	0.00446719	SLITRK2;LRTM2;FCGR2B;LGALS7_LGALS7B;PHOSPHO1
mobilenet_PC_4	0.000880233	8.87448e-06	0.00306428	TNFRSF19;NUCB2;MANSC4;CENPF;RSPO3
mobilenet_PC_5	0.000285977	6.42243e-09	0.00344741	OPTC;PTPN9;RANGAP1;TNPO1;EVI2B
mobilenet_PC_6	0.000683481	9.48407e-07	0.00321402	CDHR1;STX7;OPTC;IL15;SMTN
mobilenet_PC_7	0.000438624	5.23781e-10	0.00231823	ENDOU;DSG4;STX7;SUSD4;PRSS8
mobilenet_PC_8	0.000341594	1.58196e-07	0.0021393	IL10RA;SERPINC1;RBPMS;CNTNAP4;SHBG
mobilenet_PC_9	0.00102066	1.71721e-06	0.00382142	OSMR;NCAN;PLG;MELTF;PLA2G7
resnet18_PC_0	0.0125429	0.00609602	0.0210855	CNTNAP2;GLYR1;LEG1;KEL;CCL5
resnet18_PC_1	0.0059703	0.000179578	0.0136166	OPTC;NCF2;FLT3LG;VGF;CEACAM16
resnet18_PC_2	0.000266931	4.04213e-09	0.00175844	IGSF21;SLC16A1;METAP1;MEGF9;NME3
resnet18_PC_3	0.000556436	2.25743e-07	0.00264704	TNFRSF19;NTRK2;NUCB2;FAM3D;FGF16
resnet18_PC_4	0.00105993	4.5092e-08	0.00441176	SLITRK2;PRSS53;CDHR1;OLFM4;FSTL3
resnet18_PC_5	0.000331201	1.00594e-08	0.00173487	OPTC;GOT1;CYTL1;PDGFRB;RNASE1
resnet18_PC_6	0.00024122	3.94906e-09	0.00151776	IGFBP3;COL9A2;NCAN;RNASE4;SCN3B
resnet18_PC_7	0.000203478	1.51933e-07	0.00188561	SERPING1;SUSD5;FGF20;C1RL;LILRA6
resnet18_PC_8	0.000266227	7.33951e-07	0.00241211	KLHL41;FCN1;OPTC;TIMP2;CD86
resnet18_PC_9	0.000164623	3.97807e-08	0.00118908	NCAN;RNASE6;STX1B;PLG;ULBP2
resnet34_PC_0	0.0122428	0.000799669	0.0211718	GLYR1;OPTC;CNTNAP2;MASP1;LEG1
resnet34_PC_1	0.000695775	1.5005e-08	0.0032277	IGSF21;SLC16A1;TFF3;PLA2G7;NME3
resnet34_PC_2	0.00259712	9.32432e-07	0.0074929	OPTC;CCT5;VGF;CEACAM16;BPIFA2
resnet34_PC_3	0.000851326	1.98909e-06	0.00288063	MET;CEACAM6;NPY;FCGR2B;PRTN3
resnet34_PC_4	0.000470315	3.61149e-07	0.00213705	NT5C1A;TIMD4;FCN1;CST5;SHC1
resnet34_PC_5	0.000542493	1.73765e-08	0.00246171	PRKD2;SERPINA7;GMPR;TNFRSF19;MANSC4
resnet34_PC_6	0.000209715	2.25051e-07	0.0016243	DCBLD2;IL10RA;CUZD1;KLHL41;NXPH1
resnet34_PC_7	0.00039123	1.07142e-07	0.00216464	OPTC;SUSD5;NTF4;CDHR1;IL25
resnet34_PC_8	0.000568488	1.07691e-07	0.0024141	SLITRK2;GART;VEGFB;RNASE4;LYPD3
resnet34_PC_9	0.00205153	1.86192e-06	0.00564779	CTHRC1;OMG;SCG3;IGFBPL1;PLG
resnet50_PC_0	0.0132187	0.00491366	0.0213152	GLYR1;LEG1;CNTNAP2;SCG2;KEL
resnet50_PC_1	0.000694764	3.33153e-07	0.00296017	DSG3;MEGF9;NXPH1;CR2;MAPK13
resnet50_PC_2	0.000790652	4.63906e-08	0.00521093	CEACAM6;PON1;FLT3LG;EVI2B;HSDL2
resnet50_PC_3	0.000554145	4.79841e-07	0.00270603	FCGR2B;ANKRA2;MET;FLT1;METAP1
resnet50_PC_4	0.00211049	9.14376e-07	0.00764029	STX7;GOT1;F12;TGFBR3;AHNAK
resnet50_PC_5	0.000190722	1.59112e-08	0.00273843	FGF16;WDR46;TEX33;CYTL1;ACADM
resnet50_PC_6	0.000671147	8.88107e-08	0.00295119	OPTC;CD274;SMC3;PDGFRB;HADH
resnet50_PC_7	0.000702313	6.25269e-08	0.00280729	ANGPT2;TNFSF13;NCS1;PRKAG3;EIF5A
resnet50_PC_8	0.000273421	4.99106e-09	0.00181503	IL25;SPINT1;KLK13;MUC16;KLHL41
resnet50_PC_9	0.000295318	2.95198e-08	0.00170774	ACTN4;SUSD5;MMP13;NTF4;HDDC2
shufflenet_PC_0	0.0186197	0.0100103	0.0280203	CNTNAP2;GLYR1;CCL5;OPTC;LEG1
shufflenet_PC_1	0.00208962	4.02199e-06	0.00676747	VGF;S100P;SLITRK2;BCHE;SERPINA4
shufflenet_PC_2	0.000451526	2.51528e-10	0.00221924	IGSF21;PHOSPHO1;AFP;OPTC;CTBS
shufflenet_PC_3	0.000824157	1.87038e-06	0.00296385	TNFRSF19;GMPR;MANSC4;CD40LG;MMP13
shufflenet_PC_4	0.000781813	7.63052e-09	0.00366354	KIT;CASQ2;CDH5;IL2RG;ANKRA2
shufflenet_PC_5	0.000299585	4.17261e-09	0.00263698	CLSPN;GOT1;BCAT1;CYTL1;CEACAM16
shufflenet_PC_6	0.000212225	8.78319e-09	0.00150081	NGFR;HBZ;INPP5J;SCN3A;SIRT5
shufflenet_PC_7	0.000342258	4.51854e-07	0.00157456	ITGA2;EXTL1;CAPS;SCGB3A1;SYNGAP1
shufflenet_PC_8	0.000836114	3.51922e-08	0.00412903	AGT;CSRP3;NCF2;FRMD4B;CEBPB
shufflenet_PC_9	0.00242102	1.16797e-05	0.00620188	CCL2;CALCOCO1;SUSD5;CD300LG;CRTAP
squeezenet_PC_0	0.0176938	0.00864103	0.0289409	CNTNAP2;CCL5;SCG2;OPTC;GLYR1
squeezenet_PC_1	0.000790005	2.20668e-09	0.00331673	NUCB2;SERPINB5;SORCS2;HDDC2;KIF20B
squeezenet_PC_2	0.000158766	8.52588e-10	0.00158443	CEACAM6;CA4;GOT1;LGALS7_LGALS7B;ACP1
squeezenet_PC_3	0.000882833	7.32539e-07	0.00295402	LRTM2;MASP1;OPTC;METAP1;PHLDB2
squeezenet_PC_4	0.000879063	9.85952e-10	0.00460175	OPTC;IL2RG;H2AP;NTRK3;EPO
squeezenet_PC_5	0.000276764	2.10578e-11	0.00194622	BMP6;HS3ST3B1;TDO2;FCGR2B;LRIG1
squeezenet_PC_6	0.000276051	1.24731e-08	0.00126915	ZP4;GAD1;MRPL28;WDR46;LAMP1
squeezenet_PC_7	0.000214394	2.22693e-10	0.0020051	VCAN;CAPG;PON1;ERC2;SLAMF1
squeezenet_PC_8	0.00173635	4.15796e-06	0.00474696	DSG3;IFNAR1;LCAT;AGRN;F7
squeezenet_PC_9	0.000313371	2.26222e-09	0.00233833	CD2;C1RL;VIM;TRAF3IP2;MRPL52
vgg16_PC_0	0.0134319	0.00442285	0.0254189	OPTC;SCG2;CNTNAP2;SPP1;CCL5
vgg16_PC_1	0.00035017	7.83972e-08	0.00179018	ACVRL1;CD300LG;ANGPT2;SERPINB5;NCS1
vgg16_PC_2	0.000647369	2.98453e-07	0.00271714	ARG1;COL24A1;GZMB;CRYBB2;HS3ST3B1
vgg16_PC_3	0.00246593	6.19144e-06	0.00786037	OPTC;GGH;IL2RG;REN;FLT3LG
vgg16_PC_4	0.000933751	9.06547e-07	0.00550035	VGF;MAN1A2;NCAN;EDN1;CEACAM20
vgg16_PC_5	0.000305707	2.39459e-09	0.00288987	PHOSPHO1;FCGR2B;CAPS;METAP1;CRISP2
vgg16_PC_6	0.0007491	2.49588e-07	0.0043628	LGALS7_LGALS7B;FCRL1;DSG3;NDUFS6;HSDL2
vgg16_PC_7	0.000214901	3.68627e-08	0.0013765	PGLYRP2;ZP4;THAP12;NUDT15;BCHE
vgg16_PC_8	0.000368298	2.94093e-07	0.00202872	TPSD1;BAP18;CLSPN;CEACAM6;CD300LG
vgg16_PC_9	0.0015602	1.03614e-05	0.00464134	MANSC1;NXPH1;OMG;GOT1;CD28
vgg19_PC_0	0.014755	0.00557384	0.0260029	CNTNAP2;OPTC;SCG2;B3GNT7;GLYR1
vgg19_PC_1	0.000216932	9.15215e-09	0.00181092	EIF5A;SCARB1;EDNRB;PRKAG3;IFIT3
vgg19_PC_2	0.000267989	5.31141e-11	0.00170262	ARG1;NPY;CSF3;CEACAM19;HLA_A
vgg19_PC_3	0.0025938	3.78693e-07	0.00679811	OPTC;VGF;GGH;IL2RG;FLT3LG
vgg19_PC_4	0.000204785	1.96802e-10	0.00152665	PTPRR;MAN1A2;FEN1;SLC16A1;LILRA3
vgg19_PC_5	0.0005413	9.42756e-07	0.00293139	CEACAM6;IL3;GART;GHRHR;MYOM2
vgg19_PC_6	0.000286261	1.2062e-08	0.00208012	KLRC1;MAGEA3;ZP4;VSIG10;GBP6
vgg19_PC_7	0.000441993	3.88813e-10	0.00385852	THAP12;FGL1;ACVRL1;MSTN;BABAM1
vgg19_PC_8	0.00132949	1.01076e-06	0.00506267	WFIKKN1;TACSTD2;DKK3;DSG3;CRLF1
vgg19_PC_9	0.000328516	2.95984e-09	0.00199737	MSLNL;LYPD1;MRPL52;TGM2;CSH1

### Sheet: Readme
Imaging_trait	The name of the trait being predicted
Mean_r2	The mean prediction R-squared across 200 resampling iterations
Min_r2	The minimum prediction R-squared observed across 200 resampling iterations
Max_r2	The maximum prediction R-squared observed across 200 resampling iterations
Top5_predictors	The top 5 plasma proteins contributing to the prediction model for the trait
