## Supplementary material for "The landscape of plasma proteomic links to human organ imaging": supp_table: Supplementary_Table_9.xlsx (part 1 of 3)

### Sheet: Sheet1
Supplementary Table 9: Causal associations between plasma proteins and imaging traits. This sheet shows protein-imaging pairs survived the FDR rate of 5% (P < 1.36e-3), with proteins as the exposure and imaging traits as the outcome, analyzed using the Inverse-Variance Weighted (IVW) method or the Wald-ratio method (for single-SNP instruments).
Exposure_Protein	Outcome_Imaging	Method	nsnp	b	se	pval	Heterogeneity_Q	Heterogeneity_pval	Correct_causal_direction	Steiger_pval	Category
CCDC134	DAo_min_area	IVW	3	0.161284	0.0355595	5.74352e-06	2.86711	0.238459	TRUE	6.99064e-14	Aorta
FBN2	AAo_max_area	IVW	9	0.0933649	0.011951	5.61364e-15	6.17183	0.627992	TRUE	6.13118e-245	Aorta
ACAN	DAo_max_area	IVW	3	-0.174913	0.0358198	1.04413e-06	2.26886	0.321606	TRUE	2.4832e-27	Aorta
S100A14	AAo_max_area	IVW	3	-0.0955858	0.023874	6.23437e-05	1.16733	0.55785	TRUE	1.47805e-68	Aorta
COMP	AAo_max_area	IVW	5	-0.0637408	0.0189546	0.000771505	2.94521	0.567037	TRUE	8.97564e-121	Aorta
ADAM9	DAo_min_area	IVW	7	0.0761675	0.0176239	1.54747e-05	4.7175	0.580522	TRUE	3.03232e-63	Aorta
APCS	AAo_max_area	IVW	5	0.0481363	0.0142845	0.000752128	5.74466	0.219046	TRUE	1.42088e-154	Aorta
PALM	DAo_min_area	IVW	4	0.07665	0.0223964	0.000620641	2.59137	0.459005	TRUE	1.94838e-73	Aorta
ITPA	AAo_max_area	IVW	10	-0.0286455	0.00866428	0.000945843	9.82738	0.36464	TRUE	0	Aorta
SPINK4	AAo_max_area	IVW	21	0.0447527	0.00724178	6.41855e-10	21.4835	0.369179	TRUE	0	Aorta
PKD1	DAo_max_area	IVW	7	-0.0536343	0.0161817	0.000918044	5.85978	0.43908	TRUE	1.88219e-206	Aorta
NTPROBNP	AAo_min_area	IVW	2	-0.0797134	0.0202989	8.60162e-05	0.79687	0.372031	TRUE	2.79632e-105	Aorta
CHMP1A	DAo_min_area	IVW	3	0.163314	0.0390943	2.948e-05	0.357399	0.836357	TRUE	1.07946e-20	Aorta
FCRLB	DAo_aortic_distensibility	IVW	26	0.0175556	0.0054314	0.00122823	24.7002	0.47927	TRUE	0	Aorta
CCDC134	AAo_min_area	IVW	3	0.330159	0.0415996	2.07805e-15	1.93023	0.380939	TRUE	1.56347e-09	Aorta
COMMD1	DAo_aortic_distensibility	IVW	6	0.107788	0.0173416	5.11404e-10	4.57251	0.470241	TRUE	3.96701e-138	Aorta
CTSB	AAo_aortic_distensibility	IVW	7	0.0260328	0.00613748	2.21915e-05	7.41653	0.284037	TRUE	0	Aorta
AARSD1	AAo_min_area	IVW	3	-0.0896003	0.019865	6.46842e-06	3.63213	0.162665	TRUE	1.13899e-47	Aorta
GUCA2A	AAo_max_area	IVW	7	0.0782058	0.015809	7.53931e-07	6.18912	0.402342	TRUE	5.06237e-160	Aorta
FAM172A	DAo_aortic_distensibility	IVW	6	0.114143	0.0230227	7.12753e-07	1.32877	0.931943	TRUE	3.61403e-90	Aorta
RNF43	AAo_max_area	IVW	5	-0.0592972	0.0180294	0.0010057	1.08317	0.896934	TRUE	1.63472e-49	Aorta
FBN2	AAo_aortic_distensibility	IVW	9	0.0417908	0.0128639	0.00115936	6.68124	0.571382	TRUE	3.17956e-255	Aorta
PILRB	AAo_min_area	IVW	22	-0.012625	0.00357515	0.000413513	18.2574	0.632663	TRUE	0	Aorta
VSIG10L	DAo_max_area	IVW	2	0.0758519	0.0211571	0.000336863	0.722712	0.395256	TRUE	3.61269e-81	Aorta
BTN1A1	AAo_min_area	IVW	6	-0.0270093	0.00674844	6.27301e-05	8.94229	0.111388	TRUE	8.7309e-245	Aorta
RGMA	AAo_max_area	IVW	7	0.09058	0.0208694	1.42276e-05	8.65697	0.193809	TRUE	5.41492e-148	Aorta
RGMA	AAo_min_area	IVW	7	0.0933103	0.0203556	4.56146e-06	8.31746	0.215755	TRUE	4.72668e-147	Aorta
FADD	AAo_min_area	IVW	2	-0.369746	0.0516691	8.30509e-13	0.0049695	0.9438	TRUE	2.80835e-11	Aorta
IGFBP3	DAo_aortic_distensibility	IVW	13	0.0514875	0.0141594	0.000276607	16.0388	0.189463	TRUE	1.71104e-276	Aorta
GP6	DAo_max_area	IVW	3	-0.0512804	0.0147967	0.000528902	0.253559	0.880928	TRUE	8.12697e-117	Aorta
AAMDC	AAo_min_area	IVW	20	-0.0244048	0.00233967	1.79229e-25	16.893	0.59712	TRUE	0	Aorta
TEF	DAo_min_area	IVW	3	-0.159796	0.0175827	1.00644e-19	0.899373	0.637828	TRUE	2.23164e-20	Aorta
NTPROBNP	DAo_max_area	IVW	2	-0.0582133	0.0176595	0.000979222	0.758409	0.383827	TRUE	5.35388e-109	Aorta
ANGPTL3	AAo_min_area	IVW	7	-0.051791	0.0041381	6.13056e-36	3.45661	0.749733	TRUE	9.62359e-239	Aorta
HMOX2	AAo_min_area	IVW	2	-0.175208	0.0482097	0.000278751	0.112672	0.737122	TRUE	5.47907e-19	Aorta
CA14	DAo_min_area	IVW	16	-0.0339113	0.0094746	0.000344674	12.7602	0.620818	TRUE	1.39122e-227	Aorta
ITIH3	DAo_aortic_distensibility	IVW	7	-0.0380112	0.00978388	0.000102292	9.32147	0.15629	TRUE	0	Aorta
FGF5	AAo_min_area	IVW	21	0.0471507	0.00713166	3.80516e-11	16.9634	0.655349	TRUE	0	Aorta
S100A13	AAo_min_area	IVW	12	0.0448808	0.0107706	3.08679e-05	13.7924	0.244697	TRUE	3.75571e-217	Aorta
PDE5A	AAo_aortic_distensibility	IVW	4	0.0400615	0.0117589	0.000657065	1.59583	0.660336	TRUE	1.31629e-92	Aorta
WWP2	DAo_min_area	IVW	6	-0.0733875	0.0117659	4.45146e-10	3.91406	0.561855	TRUE	6.17201e-164	Aorta
REG4	DAo_aortic_distensibility	IVW	7	-0.0727634	0.0144901	5.12452e-07	4.46665	0.613792	TRUE	8.90623e-120	Aorta
FURIN	DAo_min_area	IVW	2	-0.150149	0.0218503	6.34394e-12	0.0921362	0.761479	TRUE	2.36539e-70	Aorta
CCDC134	DAo_max_area	IVW	3	0.128558	0.0361914	0.000382058	2.51965	0.283704	TRUE	3.00575e-15	Aorta
LCAT	DAo_max_area	IVW	9	-0.0494253	0.00929653	1.05766e-07	3.68497	0.884369	TRUE	5.4294e-141	Aorta
PKN3	AAo_min_area	IVW	3	-0.101412	0.0289978	0.000470123	1.25262	0.534561	TRUE	4.30827e-55	Aorta
AFM	DAo_max_area	IVW	5	-0.08173	0.0232928	0.000450111	4.19134	0.38073	TRUE	6.80826e-41	Aorta
FADD	AAo_max_area	IVW	2	-0.365074	0.051925	2.05345e-12	0.00134178	0.97078	TRUE	1.63157e-11	Aorta
PDE5A	DAo_aortic_distensibility	IVW	4	0.0556565	0.0118987	2.90339e-06	1.06487	0.785561	TRUE	1.10676e-89	Aorta
FURIN	DAo_max_area	IVW	2	-0.142745	0.0222381	1.37207e-10	0.229357	0.632001	TRUE	1.58269e-72	Aorta
EFEMP1	DAo_min_area	IVW	8	0.0611925	0.0173485	0.000419918	2.70809	0.910631	TRUE	2.39089e-115	Aorta
ENTPD6	AAo_max_area	IVW	17	0.0189684	0.00379831	5.917e-07	22.703	0.121908	TRUE	0	Aorta
ADAM9	AAo_aortic_distensibility	IVW	7	-0.0784564	0.0222753	0.000428092	3.76024	0.709085	TRUE	6.28262e-63	Aorta
ACAA1	DAo_min_area	IVW	2	-0.136548	0.0378155	0.00030513	0.0810439	0.775888	TRUE	1.19953e-23	Aorta
NAAA	DAo_aortic_distensibility	IVW	21	-0.0405115	0.00927578	1.25707e-05	23.2021	0.278982	TRUE	0	Aorta
PARP1	DAo_max_area	IVW	2	0.145091	0.0330857	1.15826e-05	0.124066	0.724666	TRUE	1.06855e-26	Aorta
FABP2	AAo_max_area	IVW	8	0.0799867	0.0212354	0.000165434	11.4702	0.119383	TRUE	7.6852e-181	Aorta
CD164	AAo_aortic_distensibility	IVW	3	0.0734523	0.00835225	1.43921e-18	1.57795	0.454311	TRUE	1.46236e-93	Aorta
SPINT3	DAo_aortic_distensibility	IVW	2	0.241345	0.0510521	2.27392e-06	0.0610086	0.804909	TRUE	7.37397e-32	Aorta
ADAM23	AAo_min_area	IVW	23	0.0167832	0.00467055	0.00032638	17.7872	0.718527	TRUE	0	Aorta
OGN	AAo_max_area	IVW	15	0.0188034	0.00496339	0.000151605	9.65657	0.786836	TRUE	0	Aorta
LDLRAP1	AAo_min_area	IVW	2	0.116617	0.0210621	3.08041e-08	0.0278842	0.867381	TRUE	1.66248e-17	Aorta
GSN	DAo_min_area	IVW	9	0.0528638	0.0135652	9.73803e-05	2.93634	0.938289	TRUE	8.41179e-93	Aorta
GLO1	AAo_aortic_distensibility	IVW	6	-0.023547	0.00551865	1.98287e-05	6.67998	0.245549	TRUE	6.61245e-176	Aorta
GLO1	DAo_min_area	IVW	6	-0.0152974	0.0037743	5.05531e-05	1.87692	0.865901	TRUE	5.42755e-203	Aorta
EHBP1	AAo_min_area	IVW	10	0.0380114	0.00917823	3.45083e-05	13.0396	0.160823	TRUE	8.45226e-128	Aorta
CHRDL2	AAo_aortic_distensibility	IVW	8	-0.0432301	0.012531	0.000560888	9.32601	0.23009	TRUE	1.60592e-284	Aorta
FGF5	AAo_max_area	IVW	21	0.0496845	0.00716671	4.12941e-12	17.0933	0.646909	TRUE	0	Aorta
LCAT	DAo_aortic_distensibility	IVW	9	0.0672693	0.0126655	1.0888e-07	9.41052	0.308857	TRUE	2.02174e-127	Aorta
ADM	DAo_aortic_distensibility	IVW	4	-0.118771	0.0224679	1.2485e-07	2.103	0.551306	TRUE	4.11775e-115	Aorta
CRISP2	DAo_aortic_distensibility	IVW	36	-0.0202697	0.00591517	0.000610892	36.8543	0.383127	TRUE	0	Aorta
CDH3	AAo_max_area	IVW	4	-0.114737	0.0155851	1.81219e-13	3.30505	0.346941	TRUE	2.29022e-25	Aorta
NOTCH2	AAo_min_area	IVW	5	0.103935	0.0215543	1.42126e-06	2.53887	0.637689	TRUE	1.12124e-46	Aorta
CFHR2	DAo_min_area	IVW	33	-0.0100542	0.00306984	0.00105604	38.3482	0.203678	TRUE	0	Aorta
ATP5IF1	AAo_max_area	IVW	3	-0.0887646	0.0276674	0.00133535	0.475741	0.788305	TRUE	2.92191e-37	Aorta
WWP2	DAo_aortic_distensibility	IVW	6	0.0487205	0.0151204	0.00127225	1.36415	0.928194	TRUE	2.27666e-172	Aorta
CA14	DAo_max_area	IVW	16	-0.0358591	0.00964306	0.000200298	11.8621	0.689435	TRUE	3.2431e-228	Aorta
SERPING1	AAo_min_area	IVW	15	0.0292564	0.00820647	0.000363794	9.36074	0.807271	TRUE	2.41647e-303	Aorta
TGFBR3	AAo_aortic_distensibility	IVW	6	0.0376345	0.0113526	0.000916236	2.7458	0.739105	TRUE	1.46958e-68	Aorta
CHMP1A	DAo_max_area	IVW	3	0.14939	0.0397909	0.000173769	0.201516	0.904152	TRUE	7.72251e-22	Aorta
ATP5IF1	DAo_max_area	IVW	3	0.0923065	0.023954	0.000116446	3.7676	0.152011	TRUE	3.71923e-33	Aorta
NID2	DAo_max_area	IVW	15	0.0378653	0.00390407	3.04635e-22	9.992	0.762768	TRUE	0	Aorta
EIF4G3	AAo_max_area	IVW	2	0.117098	0.0340109	0.000575394	0.0495657	0.823821	TRUE	7.06782e-16	Aorta
IL4R	AAo_max_area	IVW	7	0.0284209	0.00764611	0.000201567	5.80939	0.444878	TRUE	8.06266e-150	Aorta
NTPROBNP	AAo_max_area	IVW	2	-0.0787611	0.0203988	0.000112889	0.764815	0.381826	TRUE	1.10376e-105	Aorta
SH2B3	DAo_min_area	IVW	3	-0.489775	0.0508535	5.90919e-22	3.01827	0.221102	TRUE	1.72309e-06	Aorta
CDH3	AAo_min_area	IVW	4	-0.110555	0.0147774	7.35415e-14	2.33585	0.505688	TRUE	1.94805e-26	Aorta
GFRA1	AAo_max_area	IVW	6	-0.0188087	0.00515385	0.000262816	2.33937	0.800468	TRUE	2.73345e-144	Aorta
CD5	AAo_max_area	IVW	4	-0.102912	0.0319236	0.00126549	0.264857	0.966496	TRUE	9.06964e-57	Aorta
SUSD1	AAo_min_area	IVW	4	0.109856	0.0330506	0.000887705	0.385324	0.943257	TRUE	1.69003e-50	Aorta
LXN	DAo_min_area	IVW	6	-0.0800241	0.023988	0.000849937	5.98961	0.307231	TRUE	8.40608e-106	Aorta
CNTN5	AAo_aortic_distensibility	IVW	20	-0.0291076	0.00778511	0.000184847	13.384	0.818349	TRUE	0	Aorta
ZFYVE19	AAo_aortic_distensibility	IVW	7	0.0536604	0.0136354	8.3073e-05	4.95227	0.54995	TRUE	2.57324e-188	Aorta
ENTPD5	DAo_aortic_distensibility	IVW	11	0.0381132	0.011689	0.00111179	11.9561	0.288005	TRUE	1.48531e-274	Aorta
OGN	AAo_min_area	IVW	15	0.018914	0.00493902	0.000128398	9.45501	0.800845	TRUE	0	Aorta
DPEP1	DAo_min_area	IVW	22	-0.0195439	0.0040341	1.26823e-06	13.522	0.889243	TRUE	0	Aorta
SERPINC1	AAo_min_area	IVW	6	0.182795	0.0540031	0.00071204	5.79028	0.327164	TRUE	3.54229e-30	Aorta
AFM	DAo_min_area	IVW	5	-0.0724001	0.0223602	0.00120414	3.4898	0.479432	TRUE	8.54718e-42	Aorta
EFEMP1	AAo_min_area	IVW	8	0.135663	0.02241	1.4155e-09	8.53816	0.287535	TRUE	5.77534e-98	Aorta
MDH1	AAo_max_area	IVW	5	-0.104853	0.0226794	3.77741e-06	3.56558	0.467978	TRUE	1.05714e-40	Aorta
S100A14	AAo_min_area	IVW	3	-0.0858677	0.0237564	0.000300923	1.43796	0.487248	TRUE	9.1864e-70	Aorta
LXN	DAo_max_area	IVW	6	-0.0887612	0.0260763	0.00066429	6.83315	0.233348	TRUE	7.64447e-103	Aorta
ANGPTL3	DAo_max_area	IVW	7	-0.0189139	0.00360056	1.49591e-07	4.31054	0.63473	TRUE	4.86116e-259	Aorta
EFEMP1	AAo_aortic_distensibility	IVW	8	-0.097526	0.0273462	0.000361995	10.8058	0.147318	TRUE	1.61731e-94	Aorta
RNASE10	AAo_min_area	IVW	5	-0.0348046	0.00969712	0.000331737	2.94733	0.566678	TRUE	1.88067e-291	Aorta
CLPS	DAo_min_area	IVW	26	-0.0287539	0.00606399	2.11879e-06	31.4888	0.173341	TRUE	0	Aorta
PNLIPRP2	AAo_aortic_distensibility	IVW	11	0.0431259	0.0114898	0.000174443	6.28098	0.79113	TRUE	4.79323e-213	Aorta
CCDC134	AAo_aortic_distensibility	IVW	3	-0.211933	0.0449034	2.36121e-06	0.670159	0.715281	TRUE	3.47503e-12	Aorta
MMP10	AAo_aortic_distensibility	IVW	18	-0.060435	0.0100812	2.03739e-09	15.8175	0.536809	TRUE	1.54037e-243	Aorta
SHISA5	DAo_max_area	IVW	12	-0.0878611	0.0116999	5.93256e-14	16.2587	0.131795	TRUE	1.34081e-103	Aorta
BMP6	AAo_max_area	IVW	2	-0.159765	0.0343603	3.32431e-06	0.0941554	0.758959	TRUE	1.71335e-40	Aorta
VSNL1	AAo_min_area	IVW	5	-0.0416556	0.0124819	0.00084598	2.31718	0.677643	TRUE	7.71773e-249	Aorta
BTN3A2	DAo_aortic_distensibility	IVW	20	0.0166986	0.00234338	1.03437e-12	16.0769	0.652139	TRUE	0	Aorta
ACAN	DAo_min_area	IVW	3	-0.165565	0.0351942	2.54703e-06	3.10007	0.21224	TRUE	1.28778e-27	Aorta
GUCA2A	AAo_min_area	IVW	7	0.0826538	0.0158739	1.92007e-07	6.30192	0.390233	TRUE	2.32109e-158	Aorta
AOC3	DAo_aortic_distensibility	IVW	20	-0.0275922	0.006871	5.92574e-05	23.237	0.227065	TRUE	0	Aorta
DTD1	AAo_aortic_distensibility	IVW	3	-0.0841267	0.024991	0.000761905	3.49419	0.17428	TRUE	1.32749e-67	Aorta
ASPN	DAo_max_area	IVW	7	0.0499399	0.00851242	4.44507e-09	5.34712	0.500123	TRUE	0	Aorta
MMP8	AAo_max_area	IVW	14	0.0414192	0.0108626	0.000137274	17.0812	0.195618	TRUE	0	Aorta
NID2	DAo_min_area	IVW	15	0.0397431	0.00383594	3.74146e-25	12.1746	0.59228	TRUE	0	Aorta
CCDC134	DAo_aortic_distensibility	IVW	3	-0.241398	0.0454387	1.08072e-07	0.716667	0.69884	TRUE	2.51386e-11	Aorta
CD248	DAo_min_area	IVW	3	-0.163888	0.0471164	0.000504466	2.22886	0.328102	TRUE	1.03493e-15	Aorta
CD164	DAo_aortic_distensibility	IVW	3	0.0573716	0.00845356	1.14739e-11	0.803545	0.669133	TRUE	3.5155e-97	Aorta
ATXN3	AAo_min_area	IVW	6	-0.0612381	0.0157453	0.000100531	0.874975	0.972007	TRUE	1.269e-155	Aorta
SEMA6C	DAo_aortic_distensibility	IVW	2	0.22343	0.0411662	5.71431e-08	0.73979	0.389728	TRUE	2.58834e-13	Aorta
FBN2	DAo_min_area	IVW	9	0.0663766	0.0101667	6.62841e-11	3.21497	0.920152	TRUE	4.34222e-253	Aorta
GSN	DAo_max_area	IVW	9	0.0485113	0.0138064	0.00044196	5.14429	0.742049	TRUE	5.46815e-93	Aorta
FGF2	AAo_min_area	IVW	14	0.0170614	0.00525528	0.00116823	7.07213	0.898396	TRUE	0	Aorta
ASPN	AAo_max_area	IVW	7	-0.0374885	0.00983358	0.000137685	3.55744	0.736312	TRUE	0	Aorta
C5	DAo_max_area	IVW	6	-0.0803643	0.0219797	0.000255894	1.42336	0.921741	TRUE	5.64195e-81	Aorta
PTPRK	AAo_max_area	IVW	3	-0.135073	0.0363071	0.00019899	0.285592	0.866931	TRUE	4.51141e-24	Aorta
PYDC1	AAo_aortic_distensibility	IVW	8	0.0616383	0.0186718	0.0009629	11.0391	0.136924	TRUE	1.1941e-167	Aorta
CD248	DAo_max_area	IVW	3	-0.167125	0.0479572	0.000492361	1.99617	0.368585	TRUE	8.97745e-16	Aorta
PPP1R14D	DAo_aortic_distensibility	IVW	2	-0.182547	0.0550031	0.000903871	0.130935	0.717465	TRUE	1.28916e-08	Aorta
BMP6	DAo_min_area	IVW	2	-0.107893	0.0292263	0.0002228	2.27681	0.131322	TRUE	1.33163e-43	Aorta
WFDC2	DAo_aortic_distensibility	IVW	2	-0.20188	0.0536179	0.000166439	2.217	0.136498	TRUE	7.78412e-10	Aorta
TMEM25	AAo_min_area	IVW	10	-0.023278	0.00632684	0.000233922	8.3709	0.497243	TRUE	0	Aorta
BCL2L15	AAo_max_area	IVW	3	0.0509092	0.0158063	0.00127824	0.653521	0.721256	TRUE	1.70306e-99	Aorta
EPS8L2	DAo_max_area	IVW	6	-0.065464	0.0156073	2.73531e-05	9.02077	0.108239	TRUE	4.08719e-168	Aorta
VSIG10L	DAo_min_area	IVW	2	0.0688387	0.0207881	0.000928145	0.14529	0.703078	TRUE	7.29989e-83	Aorta
SPINK4	DAo_min_area	IVW	21	0.0334372	0.00688025	1.17456e-06	26.8091	0.140721	TRUE	0	Aorta
ADAM9	DAo_max_area	IVW	7	0.0773671	0.0179348	1.60472e-05	4.92026	0.55408	TRUE	2.82122e-63	Aorta
LGALS1	DAo_min_area	IVW	3	-0.0458196	0.0117665	9.85779e-05	1.58435	0.452859	TRUE	3.57847e-143	Aorta
ADAM23	AAo_max_area	IVW	23	0.0157285	0.00479138	0.00102833	22.9251	0.405968	TRUE	0	Aorta
CLEC7A	DAo_aortic_distensibility	IVW	18	-0.0231455	0.00678427	0.000645729	7.13373	0.98175	TRUE	0	Aorta
GASK1A	DAo_min_area	IVW	14	-0.0180309	0.00551265	0.00107235	11.8974	0.536076	TRUE	0	Aorta
PROCR	AAo_aortic_distensibility	IVW	13	0.0226367	0.00591821	0.000130809	14.0319	0.298675	TRUE	0	Aorta
SCRN1	AAo_aortic_distensibility	IVW	3	-0.170606	0.0460926	0.000214427	0.948011	0.622504	TRUE	8.12432e-23	Aorta
SUGP1	AAo_aortic_distensibility	IVW	5	0.0397656	0.0106986	0.000201677	2.73242	0.603554	TRUE	1.724e-221	Aorta
TEF	DAo_aortic_distensibility	IVW	3	-0.0987199	0.0225368	1.18466e-05	0.228221	0.892159	TRUE	3.94964e-23	Aorta
GCHFR	AAo_max_area	IVW	4	0.0993992	0.0285098	0.000489397	2.98001	0.394717	TRUE	7.93126e-45	Aorta
LDLRAP1	AAo_max_area	IVW	2	0.132948	0.0211673	3.3684e-10	0.051965	0.819679	TRUE	7.71523e-17	Aorta
RARRES1	DAo_min_area	IVW	12	0.0317654	0.00722723	1.1065e-05	13.5029	0.26173	TRUE	0	Aorta
CSF2	DAo_min_area	IVW	6	0.0226704	0.00442018	2.91522e-07	5.95402	0.310719	TRUE	3.1527e-215	Aorta
C9	AAo_max_area	IVW	4	0.0818032	0.0218017	0.000175327	2.95279	0.398961	TRUE	2.41617e-31	Aorta
CETN3	AAo_aortic_distensibility	IVW	3	-0.0614401	0.0180087	0.000645629	0.0992158	0.951602	TRUE	3.29291e-83	Aorta
S100A13	AAo_max_area	IVW	12	0.0492308	0.0105226	2.88905e-06	13.0422	0.290577	TRUE	2.19421e-217	Aorta
ITIH4	DAo_min_area	IVW	13	0.0289956	0.00874519	0.000914442	13.9484	0.304017	TRUE	0	Aorta
CFH	DAo_max_area	IVW	21	-0.0296133	0.00446424	3.2793e-11	22.2522	0.326985	TRUE	0	Aorta
AAMDC	AAo_max_area	IVW	20	-0.0269561	0.00235131	1.99355e-30	18.4054	0.495532	TRUE	0	Aorta
GLO1	DAo_max_area	IVW	6	-0.0152337	0.00384131	7.31623e-05	1.27641	0.937341	TRUE	1.06666e-204	Aorta
CCS	DAo_max_area	IVW	13	-0.0215497	0.00671323	0.00132716	13.147	0.35845	TRUE	0	Aorta
WWP2	DAo_max_area	IVW	6	-0.0699448	0.0119775	5.23033e-09	3.53129	0.618659	TRUE	1.45093e-169	Aorta
NAGA	DAo_min_area	IVW	6	0.0982045	0.00942997	2.13839e-25	2.09127	0.836377	TRUE	6.63175e-96	Aorta
FBP1	DAo_aortic_distensibility	IVW	12	-0.0479331	0.0130014	0.000227116	14.5513	0.203975	TRUE	0	Aorta
CRNN	AAo_max_area	IVW	21	-0.0204631	0.00544085	0.000169232	19.5713	0.485021	TRUE	0	Aorta
PTPRK	AAo_min_area	IVW	3	-0.155329	0.0361262	1.71078e-05	0.618786	0.733892	TRUE	1.35627e-22	Aorta
SPINT2	DAo_aortic_distensibility	IVW	6	-0.0943134	0.0264013	0.000353859	8.34472	0.138233	TRUE	1.25533e-67	Aorta
LGALS7_LGALS7B	DAo_max_area	IVW	4	0.0788538	0.020565	0.000125889	3.841	0.279153	TRUE	9.19167e-128	Aorta
LEG1	DAo_min_area	IVW	4	-0.0297625	0.00911098	0.00108823	4.15097	0.245617	TRUE	1.2579e-262	Aorta
BTN1A1	DAo_max_area	IVW	6	-0.0377523	0.00438989	7.98387e-18	3.84105	0.57252	TRUE	3.57167e-229	Aorta
BTN1A1	DAo_min_area	IVW	6	-0.0479259	0.00431338	1.10957e-28	3.35656	0.645193	TRUE	5.51392e-222	Aorta
SHISA5	DAo_min_area	IVW	12	-0.0936139	0.010546	6.8851e-19	13.6875	0.250768	TRUE	4.72743e-103	Aorta
CFHR2	DAo_max_area	IVW	33	-0.0116553	0.00325843	0.000347614	41.705	0.117025	TRUE	0	Aorta
FGF5	DAo_aortic_distensibility	IVW	21	-0.0452066	0.0089809	4.81263e-07	26.4523	0.151387	TRUE	0	Aorta
RNASE10	AAo_max_area	IVW	5	-0.0331666	0.0097435	0.000664142	1.95286	0.74443	TRUE	3.39759e-294	Aorta
COL4A1	DAo_max_area	IVW	3	0.0807178	0.0232851	0.000527286	0.0279074	0.986143	TRUE	7.55705e-74	Aorta
BMP6	AAo_min_area	IVW	2	-0.172473	0.0341918	4.55248e-07	0.0415654	0.838451	TRUE	4.25739e-39	Aorta
ENTPD6	DAo_min_area	IVW	17	0.0119262	0.00323845	0.000230785	22.8073	0.118984	TRUE	0	Aorta
ASPN	DAo_min_area	IVW	7	0.0425862	0.00836367	3.54659e-07	4.38185	0.625148	TRUE	0	Aorta
DTX3	DAo_max_area	IVW	4	0.177579	0.0329822	7.28106e-08	0.361503	0.948075	TRUE	1.73949e-24	Aorta
LEG1	DAo_max_area	IVW	4	-0.0316183	0.00824093	0.00012468	3.2784	0.35066	TRUE	6.72338e-263	Aorta
CCN5	DAo_min_area	IVW	4	-0.0602613	0.0184819	0.00111194	3.05232	0.383629	TRUE	4.82473e-144	Aorta
LDLRAP1	DAo_aortic_distensibility	IVW	2	0.130586	0.0229804	1.32734e-08	0.0789812	0.778683	TRUE	1.89078e-15	Aorta
BOC	AAo_aortic_distensibility	IVW	3	-0.0636193	0.0181362	0.000451709	0.146815	0.929222	TRUE	1.13924e-88	Aorta
NTPROBNP	DAo_min_area	IVW	2	-0.0587151	0.0173507	0.000714338	0.514919	0.473017	TRUE	1.02795e-108	Aorta
PRKAR2A	DAo_aortic_distensibility	IVW	5	-0.162768	0.0123668	1.45766e-39	4.45144	0.348345	TRUE	1.50949e-19	Aorta
FKBP1B	AAo_min_area	IVW	9	0.066366	0.0206638	0.0013195	12.0708	0.148074	TRUE	1.25249e-219	Aorta
RBPMS2	DAo_min_area	IVW	4	0.10283	0.0124333	1.33357e-16	1.10059	0.776932	TRUE	7.60809e-25	Aorta
DTX3	DAo_min_area	IVW	4	0.188671	0.0324062	5.81177e-09	0.269897	0.965587	TRUE	1.38618e-23	Aorta
GCHFR	AAo_min_area	IVW	4	0.11398	0.0283721	5.88627e-05	2.19418	0.533096	TRUE	1.45691e-43	Aorta
RBPMS2	DAo_aortic_distensibility	IVW	4	-0.0526628	0.0159252	0.000943401	1.0848	0.780745	TRUE	1.26118e-24	Aorta
EFEMP1	AAo_max_area	IVW	8	0.125167	0.0221011	1.48428e-08	8.2223	0.3134	TRUE	2.11855e-100	Aorta
FUT8	AAo_min_area	IVW	36	0.0142942	0.00425909	0.000790346	32.0323	0.612138	TRUE	0	Aorta
MYOC	AAo_max_area	IVW	7	0.0561202	0.0125598	7.886e-06	2.07713	0.91247	TRUE	1.97536e-237	Aorta
ANGPTL3	DAo_min_area	IVW	7	-0.0191716	0.0035376	5.97996e-08	4.21468	0.647649	TRUE	1.73392e-261	Aorta
TEF	DAo_max_area	IVW	3	-0.199151	0.0178952	9.09351e-29	0.972745	0.614853	TRUE	2.88578e-18	Aorta
PRTFDC1	AAo_aortic_distensibility	IVW	5	0.0932542	0.0264163	0.000415271	0.556141	0.96781	TRUE	2.40392e-84	Aorta
SUGP1	DAo_min_area	IVW	5	-0.0375859	0.0115307	0.00111558	7.42975	0.114847	TRUE	1.76939e-235	Aorta
MMP8	AAo_min_area	IVW	14	0.0421148	0.0106661	7.86585e-05	16.6324	0.216657	TRUE	0	Aorta
SV2A	DAo_max_area	IVW	7	0.0882374	0.0217581	5.00506e-05	5.05256	0.53709	TRUE	7.14791e-103	Aorta
CXCL8	AAo_min_area	IVW	4	0.0958935	0.0296673	0.00122798	2.3434	0.504257	TRUE	3.10493e-29	Aorta
NOTCH2	AAo_max_area	IVW	5	0.0847229	0.0216583	9.16108e-05	2.07898	0.721235	TRUE	1.52415e-48	Aorta
CFH	DAo_min_area	IVW	21	-0.0244271	0.0041582	4.24268e-09	19.909	0.463638	TRUE	0	Aorta
CCDC134	AAo_max_area	IVW	3	0.323237	0.0418038	1.05685e-14	1.92252	0.382411	TRUE	8.85294e-10	Aorta
CCS	DAo_min_area	IVW	13	-0.0213327	0.0064913	0.00101492	12.7337	0.388687	TRUE	0	Aorta
LRRC25	DAo_aortic_distensibility	IVW	7	0.0604303	0.0177498	0.000662687	7.69109	0.261619	TRUE	1.84906e-145	Aorta
RBPMS2	DAo_max_area	IVW	4	0.110361	0.0126504	2.68616e-18	1.43003	0.69851	TRUE	8.64376e-24	Aorta
PILRB	AAo_max_area	IVW	22	-0.0127762	0.00359283	0.000376512	19.6133	0.545862	TRUE	0	Aorta
BTN1A1	DAo_aortic_distensibility	IVW	6	0.045224	0.00551565	2.41975e-16	2.99214	0.701198	TRUE	9.84683e-216	Aorta
GIPC2	DAo_min_area	IVW	8	-0.022225	0.00606953	0.000250507	4.94511	0.666662	TRUE	0	Aorta
AARSD1	AAo_max_area	IVW	3	-0.102409	0.0199624	2.89566e-07	3.75675	0.152838	TRUE	1.75098e-46	Aorta
EFEMP1	DAo_max_area	IVW	8	0.0709781	0.0176563	5.82004e-05	3.321	0.853806	TRUE	3.8187e-112	Aorta
DPEP1	DAo_max_area	IVW	22	-0.019611	0.0041058	1.78438e-06	15.8915	0.775717	TRUE	0	Aorta
COL6A3	DAo_max_area	IVW	3	-0.184412	0.0383436	1.51333e-06	3.92251	0.140682	TRUE	7.04678e-19	Aorta
GGH	AAo_min_area	IVW	22	-0.0338073	0.00852462	7.31368e-05	29.5934	0.100468	TRUE	0	Aorta
CSPG4	DAo_max_area	IVW	3	0.0983441	0.0296034	0.000893567	0.523246	0.769801	TRUE	1.94721e-40	Aorta
VSNL1	AAo_max_area	IVW	5	-0.0482466	0.0125427	0.000119782	3.33227	0.503836	TRUE	5.88556e-245	Aorta
ANGPTL3	AAo_aortic_distensibility	IVW	7	-0.0239709	0.00447925	8.72057e-08	3.92203	0.687228	TRUE	2.47216e-240	Aorta
ADAM15	DAo_aortic_distensibility	IVW	12	-0.0217308	0.00215914	7.92657e-24	12.6769	0.314968	TRUE	0	Aorta
ADAM15	AAo_aortic_distensibility	IVW	12	0.0253006	0.00198777	4.12648e-37	5.9799	0.874702	TRUE	0	Aorta
ITGAV	DAo_min_area	IVW	9	-0.0727601	0.0171702	2.25946e-05	11.3721	0.181494	TRUE	4.70343e-105	Aorta
MSRA	AAo_min_area	IVW	2	-0.586668	0.0846218	4.12504e-12	2.62158	0.105419	TRUE	0.0146273	Aorta
LRP11	AAo_aortic_distensibility	IVW	9	0.032409	0.00806904	5.90769e-05	4.93794	0.764189	TRUE	4.56903e-287	Aorta
ANGPTL3	AAo_max_area	IVW	7	-0.0550286	0.00415886	5.75948e-40	3.70461	0.716578	TRUE	1.05358e-237	Aorta
COMP	AAo_min_area	IVW	5	-0.0632181	0.0188644	0.000804666	2.96627	0.563486	TRUE	4.28089e-121	Aorta
MATN3	AAo_aortic_distensibility	IVW	10	-0.0370264	0.00971062	0.000137302	8.27559	0.50663	TRUE	0	Aorta
MYOC	AAo_min_area	IVW	7	0.0496986	0.0124974	6.9871e-05	2.44089	0.875023	TRUE	9.18833e-240	Aorta
MITD1	AAo_min_area	IVW	2	-0.14402	0.0428863	0.000784557	2.52361	0.112153	TRUE	2.67813e-13	Aorta
ASPN	AAo_min_area	IVW	7	-0.033782	0.00978527	0.00055576	3.71999	0.714507	TRUE	0	Aorta
AAMDC	DAo_min_area	IVW	20	-0.0176654	0.00235584	6.45289e-14	26.3422	0.120932	TRUE	0	Aorta
ENTPD6	DAo_max_area	IVW	17	0.0132074	0.00320423	3.75841e-05	21.5492	0.158354	TRUE	0	Aorta
CTSB	DAo_aortic_distensibility	IVW	7	0.0556981	0.00558641	2.05629e-23	3.16987	0.787244	TRUE	0	Aorta
RALB	AAo_max_area	IVW	3	-0.0928736	0.0274055	0.000701832	4.41461	0.109997	TRUE	1.2638e-38	Aorta
BLMH	DAo_aortic_distensibility	IVW	12	0.0302355	0.00875521	0.000553512	10.2051	0.512039	TRUE	0	Aorta
TMEM25	AAo_aortic_distensibility	IVW	10	0.0400783	0.00703619	1.2264e-08	9.47595	0.394549	TRUE	0	Aorta
RARRES1	DAo_max_area	IVW	12	0.037086	0.00668821	2.93979e-08	11.1638	0.429645	TRUE	0	Aorta
TNFAIP8	AAo_max_area	IVW	2	-0.1489	0.0400598	0.000201659	0.0036399	0.951892	TRUE	2.51761e-14	Aorta
GMPR2	DAo_max_area	IVW	2	0.169951	0.0518964	0.00105735	2.49656	0.114095	TRUE	2.79415e-11	Aorta
CD46	AAo_max_area	IVW	2	-0.165076	0.050219	0.00101216	1.65369	0.198457	TRUE	1.16051e-16	Aorta
BTN1A1	AAo_aortic_distensibility	IVW	6	0.0224094	0.00674293	0.000889282	7.64023	0.17721	TRUE	1.53534e-220	Aorta
FGF2	AAo_max_area	IVW	14	0.0174259	0.00528112	0.000968047	6.32075	0.933696	TRUE	0	Aorta
PDE5A	AAo_min_area	IVW	4	0.158473	0.014793	8.87481e-27	5.54493	0.135976	TRUE	1.67286e-83	Aorta
FBN2	AAo_min_area	IVW	9	0.0866433	0.0118935	3.21778e-13	7.67532	0.465811	TRUE	1.40468e-248	Aorta
ENTPD6	AAo_min_area	IVW	17	0.0172884	0.00363533	1.97793e-06	21.0011	0.178469	TRUE	0	Aorta
FBN2	DAo_max_area	IVW	9	0.0663474	0.0103475	1.43713e-10	5.87935	0.660744	TRUE	1.61732e-252	Aorta
SPARCL1	DAo_max_area	IVW	23	0.0237725	0.00733663	0.00119423	29.9893	0.118726	TRUE	0	Aorta
CDHR5	AAo_aortic_distensibility	IVW	17	0.0280931	0.00837727	0.000797999	13.0702	0.667621	TRUE	0	Aorta
NOTCH2	AAo_aortic_distensibility	IVW	5	-0.103153	0.027117	0.000142373	5.44198	0.244877	TRUE	2.97093e-44	Aorta
PPP1R14D	AAo_aortic_distensibility	IVW	2	-0.230447	0.0543385	2.22579e-05	0.485233	0.486062	TRUE	2.14942e-07	Aorta
PTH1R	DAo_aortic_distensibility	IVW	8	-0.0455772	0.0118758	0.000124123	4.82004	0.681913	TRUE	2.5772e-54	Aorta
SV2A	DAo_min_area	IVW	7	0.0901007	0.0236389	0.000138098	7.33515	0.290962	TRUE	6.6082e-104	Aorta
CRNN	AAo_min_area	IVW	21	-0.0202516	0.005936	0.0006457	24.0368	0.240787	TRUE	0	Aorta
PARP1	DAo_min_area	IVW	2	0.160848	0.0325115	7.52108e-07	0.183929	0.668018	TRUE	2.90061e-25	Aorta
QPCT	DAo_aortic_distensibility	IVW	6	-0.0617095	0.0190839	0.00122246	4.27473	0.510577	TRUE	4.41854e-155	Aorta
C5	DAo_min_area	IVW	6	-0.0819916	0.021596	0.000146683	1.98836	0.850753	TRUE	3.0731e-80	Aorta
FAM171B	DAo_max_area	IVW	7	-0.0296144	0.00794832	0.000194647	4.42635	0.619183	TRUE	0	Aorta
ATXN3	AAo_max_area	IVW	6	-0.0514175	0.0158229	0.00115582	0.460372	0.993503	TRUE	3.37555e-160	Aorta
BTN3A2	AAo_max_area	IVW	20	0.0146481	0.00214766	9.07164e-12	15.8016	0.670471	TRUE	0	Aorta
ACAA1	DAo_max_area	IVW	2	-0.134553	0.03849	0.000472674	0.093506	0.759766	TRUE	5.96847e-24	Aorta
BTN3A2	AAo_min_area	IVW	20	0.0142075	0.0022824	4.8217e-10	21.6702	0.300978	TRUE	0	Aorta
LGALS1	DAo_max_area	IVW	3	-0.0479028	0.0119762	6.33871e-05	1.74689	0.417511	TRUE	1.58644e-142	Aorta
MDH1	AAo_min_area	IVW	5	-0.115644	0.0225677	2.98633e-07	3.49737	0.478279	TRUE	4.52226e-40	Aorta
MITD1	AAo_aortic_distensibility	IVW	2	0.173782	0.0463387	0.00017666	7.27353e-06	0.997848	TRUE	1.49742e-12	Aorta
SHISA5	AAo_aortic_distensibility	IVW	12	0.0679538	0.0119974	1.47848e-08	10.5244	0.483924	TRUE	6.00763e-107	Aorta
SPINK4	AAo_min_area	IVW	21	0.0454601	0.0074447	1.01925e-09	22.9304	0.292224	TRUE	0	Aorta
PLAU	AAo_aortic_distensibility	IVW	8	-0.0639245	0.0167344	0.000133479	6.8541	0.444228	TRUE	6.42966e-50	Aorta
NAGA	DAo_max_area	IVW	6	0.0967142	0.0102575	4.15469e-21	5.7116	0.3353	TRUE	9.43529e-95	Aorta
CSF2	DAo_max_area	IVW	6	0.014898	0.0041229	0.000302113	4.17679	0.524253	TRUE	4.36478e-216	Aorta
SERPING1	AAo_max_area	IVW	15	0.0275049	0.00824629	0.000851683	10.9538	0.68966	TRUE	8.58993e-303	Aorta
LCAT	DAo_min_area	IVW	9	-0.0425232	0.00913416	3.23349e-06	7.00559	0.536029	TRUE	5.32207e-141	Aorta
GP6	DAo_min_area	IVW	3	-0.0492519	0.0145368	0.000703864	0.0248004	0.987676	TRUE	1.77805e-117	Aorta
GCHFR	AAo_aortic_distensibility	IVW	4	-0.174431	0.0306616	1.27858e-08	0.691567	0.875186	TRUE	1.61893e-36	Aorta
DNPEP	DAo_min_area	IVW	3	0.0813209	0.0243709	0.000847473	3.94949	0.138797	TRUE	1.70089e-25	Aorta
HMOX2	AAo_max_area	IVW	2	-0.18041	0.0484471	0.000196202	0.0294995	0.863631	TRUE	8.2008e-19	Aorta
SFTPA2	Ell_5	IVW	12	-0.0222515	0.00601668	0.000217039	7.88467	0.723597	TRUE	0	Heart
FBP1	Ecc_AHA_14	IVW	12	-0.0501325	0.0129892	0.000113589	14.8205	0.190863	TRUE	0	Heart
MMP8	LVCO	IVW	14	0.0313383	0.0092414	0.000696183	9.94714	0.698251	TRUE	0	Heart
FURIN	WT_AHA_16	IVW	2	0.0908995	0.0227386	6.39922e-05	1.8791	0.170437	TRUE	1.18491e-84	Heart
MYOC	WT_global	IVW	7	0.0371031	0.00995449	0.000193561	1.27742	0.972888	TRUE	1.36437e-248	Heart
ANGPTL3	RAV_min	IVW	7	-0.0285893	0.00468587	1.05294e-09	7.61275	0.267869	TRUE	3.50127e-254	Heart
NT5E	RVEDV	IVW	27	0.0171101	0.00431177	7.24062e-05	31.6203	0.205976	TRUE	0	Heart
TOR1AIP1	LVCO	IVW	14	-0.0188967	0.00415616	5.4501e-06	13.4492	0.413745	TRUE	0	Heart
NAGK	LAV_max	IVW	3	-0.0766725	0.0238037	0.00127729	3.43477	0.179535	TRUE	4.34344e-115	Heart
CTSV	RVEDV	IVW	13	0.0521819	0.0132559	8.26722e-05	18.2944	0.10704	TRUE	1.2527e-269	Heart
CD109	WT_global	IVW	29	-0.0258147	0.00487484	1.18689e-07	36.8175	0.122939	TRUE	0	Heart
LXN	Ecc_AHA_15	IVW	6	-0.146937	0.0361891	4.90199e-05	8.27353	0.141791	TRUE	2.88505e-98	Heart
GIPC2	Ecc_global	IVW	8	-0.0459106	0.00708509	9.17959e-11	5.41645	0.60928	TRUE	2.28988e-303	Heart
REG4	Ecc_global	IVW	7	-0.0604558	0.013239	4.95948e-06	1.68789	0.946053	TRUE	9.14383e-140	Heart
BPIFB1	RVEF	IVW	11	-0.0330567	0.00951266	0.000510814	8.53431	0.576794	TRUE	0	Heart
PDE5A	Ecc_AHA_9	IVW	4	0.155926	0.0119994	1.3148e-38	1.88173	0.597312	TRUE	6.93774e-84	Heart
ENTPD6	RAV_max	IVW	17	-0.0115623	0.00352504	0.00103791	19.2542	0.255702	TRUE	0	Heart
TXNDC5	WT_AHA_5	IVW	2	0.130332	0.040125	0.00116158	0.130732	0.717675	TRUE	7.08022e-27	Heart
PON1	Ecc_AHA_2	IVW	17	0.0194095	0.00591457	0.00103202	12.0846	0.738133	TRUE	0	Heart
CDH3	WT_global	IVW	4	-0.126136	0.0117734	8.78058e-27	1.68022	0.64134	TRUE	2.49672e-24	Heart
DPEP1	Ecc_AHA_12	IVW	22	-0.0183539	0.00520351	0.000419958	19.2888	0.566619	TRUE	0	Heart
TIMP4	WT_AHA_12	IVW	9	-0.0433431	0.00707367	8.93362e-10	10.2541	0.247645	TRUE	0	Heart
DSC2	Ecc_AHA_14	IVW	5	0.0830758	0.0200996	3.57742e-05	2.7875	0.593992	TRUE	1.0373e-133	Heart
FGFR4	LVCO	IVW	16	-0.0317489	0.00721161	1.07026e-05	17.5075	0.28944	TRUE	0	Heart
TNFRSF13C	Ell_3	IVW	19	-0.0340438	0.00906358	0.000172579	25.6165	0.108856	TRUE	0	Heart
BTN1A1	Err_AHA_10	IVW	6	0.0297662	0.00547847	5.53192e-08	2.548	0.769249	TRUE	2.91127e-255	Heart
APOA1	Ecc_AHA_7	IVW	3	-0.191883	0.0539284	0.000373544	3.31198	0.190903	TRUE	3.63722e-18	Heart
BTC	Ecc_AHA_12	IVW	9	0.0355194	0.00924224	0.000121457	9.23813	0.322607	TRUE	1.21388e-224	Heart
CDH3	Err_AHA_16	IVW	4	-0.134706	0.0161794	8.37954e-17	0.497532	0.919433	TRUE	1.16415e-26	Heart
PRKAR2A	Ell_2	IVW	5	0.244527	0.0119246	1.89818e-93	1.30887	0.859868	TRUE	6.23805e-18	Heart
TGFBR3	Ecc_AHA_1	IVW	6	0.0744139	0.0149961	6.96899e-07	8.71006	0.121203	TRUE	4.31727e-73	Heart
ARHGEF5	RASV	IVW	15	0.0349527	0.00946679	0.000222377	11.0173	0.684679	TRUE	0	Heart
CFHR4	WT_AHA_2	IVW	30	-0.013796	0.00402698	0.00061275	30.329	0.397715	TRUE	0	Heart
TIMP4	LVEF	IVW	9	-0.0314202	0.00841671	0.00018916	8.69544	0.368636	TRUE	0	Heart
SMOC2	WT_AHA_10	IVW	10	-0.0453203	0.0140425	0.00124931	14.0379	0.120985	TRUE	1.67112e-264	Heart
PCSK7	WT_AHA_1	IVW	5	-0.0525281	0.0105005	5.66135e-07	4.0152	0.403953	TRUE	6.96614e-234	Heart
CFHR5	Err_AHA_2	IVW	26	0.0238071	0.00644456	0.000220634	14.8193	0.945505	TRUE	0	Heart
EXTL1	Ell_6	IVW	6	-0.0590345	0.0162812	0.000287938	8.10406	0.150593	TRUE	2.28751e-182	Heart
CDH3	Ecc_AHA_15	IVW	4	0.0685338	0.0162155	2.37411e-05	1.22429	0.747184	TRUE	7.6634e-29	Heart
NAGA	Err_AHA_3	IVW	6	-0.0981941	0.0154472	2.0607e-10	8.37491	0.136748	TRUE	2.5197e-101	Heart
PTH1R	LVM	IVW	8	-0.0519303	0.0071923	5.18872e-13	6.41694	0.491994	TRUE	1.62746e-50	Heart
CCS	Err_AHA_5	IVW	13	0.0361168	0.00948752	0.000140795	18.3366	0.105845	TRUE	0	Heart
THSD1	LVEDV	IVW	9	-0.0342544	0.00539571	2.17501e-10	3.89404	0.866555	TRUE	1.2321e-66	Heart
TINAGL1	RVSV	IVW	2	0.170425	0.0477396	0.000357146	0.193216	0.660253	TRUE	5.96015e-14	Heart
CDH5	Ecc_AHA_4	IVW	8	0.0704551	0.0206761	0.000655451	7.11331	0.417179	TRUE	2.35851e-136	Heart
AARSD1	Ell_2	IVW	3	-0.141896	0.0221728	1.55849e-10	1.81235	0.404067	TRUE	3.11566e-46	Heart
CSF2	Ell_3	IVW	6	0.0395854	0.00471896	4.92035e-17	0.952275	0.966323	TRUE	8.5216e-207	Heart
GLO1	Ell_4	IVW	6	-0.0491095	0.00448923	7.4693e-28	4.02754	0.545457	TRUE	1.64668e-192	Heart
RSPO3	LAV_max	IVW	10	-0.15248	0.0177562	8.89226e-18	9.86979	0.361129	TRUE	6.05224e-102	Heart
ITIH3	WT_AHA_1	IVW	7	0.0325947	0.00872929	0.000188504	9.50963	0.14688	TRUE	0	Heart
TG	RAV_min	IVW	3	0.119141	0.0303015	8.42886e-05	0.888534	0.641294	TRUE	1.02255e-22	Heart
SPON1	Err_AHA_5	IVW	14	0.060855	0.0103583	4.22844e-09	9.90654	0.701558	TRUE	3.1008e-214	Heart
NTPROBNP	WT_AHA_8	IVW	2	-0.0584263	0.0179587	0.00114043	0.358178	0.54952	TRUE	1.67241e-110	Heart
TFPI	Err_global	IVW	15	-0.0255692	0.00771007	0.000912029	16.8689	0.263231	TRUE	0	Heart
VSIR	RAV_min	IVW	4	0.0604935	0.0160233	0.000159779	2.8267	0.419123	TRUE	1.73992e-126	Heart
AARSD1	LAV_max	IVW	3	-0.0929127	0.0209886	9.56297e-06	0.422902	0.809409	TRUE	8.34855e-50	Heart
SH2B3	LVSV	IVW	3	-0.362591	0.0539415	1.79339e-11	0.262407	0.877039	TRUE	4.08503e-10	Heart
ANGPTL3	WT_AHA_6	IVW	7	-0.0229286	0.00382864	2.1151e-09	2.43048	0.876165	TRUE	1.3931e-261	Heart
CRISP3	Ecc_AHA_6	IVW	25	0.019982	0.00513217	9.88127e-05	25.5472	0.37653	TRUE	0	Heart
SCLY	LVESV	IVW	3	0.0802097	0.0235965	0.000675767	0.419935	0.810611	TRUE	4.64467e-89	Heart
UROD	Err_AHA_12	IVW	13	-0.0391884	0.0105164	0.000194238	12.7417	0.388091	TRUE	0	Heart
APOBR	RVSV	IVW	18	-0.0165557	0.00410019	5.39598e-05	23.4665	0.13467	TRUE	0	Heart
ADAM15	WT_AHA_7	IVW	12	-0.0254383	0.00158109	3.04195e-58	10.6032	0.477081	TRUE	0	Heart
MEGF11	Ecc_AHA_5	IVW	3	0.0952436	0.02731	0.000487562	0.786941	0.674711	TRUE	1.34675e-58	Heart
CTRL	Err_AHA_15	IVW	3	-0.330215	0.0585664	1.71733e-08	2.71175	0.257722	TRUE	2.48079e-16	Heart
SDCCAG8	LVM	IVW	5	0.0721833	0.010363	3.27228e-12	6.63418	0.15653	TRUE	6.18801e-138	Heart
CD109	WT_AHA_15	IVW	29	-0.0177485	0.00468745	0.000152857	24.9301	0.631638	TRUE	0	Heart
GIPC2	Ecc_AHA_16	IVW	8	-0.0390403	0.00785119	6.6082e-07	5.01525	0.658102	TRUE	0	Heart
CSF2	Ecc_AHA_15	IVW	6	0.0196512	0.00520456	0.000159512	0.557008	0.989887	TRUE	1.27892e-218	Heart
WFDC2	WT_AHA_15	IVW	2	0.152538	0.0430673	0.000397344	0.00107638	0.973827	TRUE	6.17483e-13	Heart
PILRA	WT_AHA_11	IVW	20	0.0101791	0.00291082	0.000470553	20.804	0.347731	TRUE	0	Heart
LTBP2	Ecc_AHA_1	IVW	5	-0.0997681	0.0295181	0.000725141	2.46571	0.650785	TRUE	3.90604e-85	Heart
PPP1R14D	RVEF	IVW	2	0.241827	0.0539037	7.2476e-06	0.128947	0.719526	TRUE	1.70069e-08	Heart
IL6ST	Ecc_AHA_12	IVW	5	0.133154	0.0307334	1.47385e-05	2.63942	0.619856	TRUE	5.5937e-74	Heart
SELE	Ell_4	IVW	2	-0.169658	0.0251905	1.63934e-11	0.844243	0.358186	TRUE	3.48907e-22	Heart
MANF	Ecc_AHA_7	IVW	4	-0.111707	0.0310522	0.000321419	4.67452	0.197242	TRUE	8.01454e-17	Heart
NID2	Ecc_AHA_14	IVW	15	0.0326498	0.00586555	2.60097e-08	20.3184	0.120418	TRUE	0	Heart
GFRA1	Err_AHA_16	IVW	6	-0.0186927	0.00561848	0.00087786	4.39025	0.4947	TRUE	2.88128e-140	Heart
GFRA1	Err_AHA_6	IVW	6	-0.0341131	0.00686659	6.76556e-07	7.54028	0.183458	TRUE	8.77803e-138	Heart
SERPING1	WT_AHA_5	IVW	15	0.0367929	0.0075169	9.84621e-07	13.4175	0.493948	TRUE	5.83901e-297	Heart
BTN3A2	WT_AHA_14	IVW	20	0.0216267	0.00211537	1.55482e-24	25.48	0.14534	TRUE	0	Heart
PILRB	Ell_6	IVW	22	-0.0206793	0.00434566	1.94936e-06	27.327	0.160291	TRUE	0	Heart
B4GAT1	RVEDV	IVW	7	0.0566547	0.0104326	5.61914e-08	4.83662	0.564932	TRUE	2.13344e-206	Heart
CDH3	Err_AHA_13	IVW	4	-0.204824	0.0162994	3.23439e-36	0.0624419	0.995927	TRUE	2.37402e-21	Heart
APCS	WT_AHA_6	IVW	5	-0.0395084	0.0109556	0.00031068	3.63676	0.457391	TRUE	6.19967e-164	Heart
TGFBR3	WT_AHA_9	IVW	6	0.0376741	0.00868919	1.45264e-05	4.36668	0.497917	TRUE	5.91139e-76	Heart
SPESP1	WT_AHA_13	IVW	7	0.079578	0.0216923	0.000243988	6.33234	0.387008	TRUE	5.03949e-73	Heart
PDE5A	RVEDV	IVW	4	0.152224	0.00834888	2.83218e-74	0.231089	0.972421	TRUE	1.13521e-71	Heart
CHCHD10	Err_AHA_6	IVW	2	-0.245386	0.0629402	9.67046e-05	0.23057	0.631102	TRUE	2.52248e-13	Heart
CILP	WT_AHA_1	IVW	2	-0.0512378	0.0158715	0.00124529	0.834396	0.361005	TRUE	8.04466e-123	Heart
DLL1	Ell_6	IVW	3	0.112432	0.0306903	0.000248855	1.56242	0.457851	TRUE	1.13158e-58	Heart
UROD	Err_AHA_11	IVW	13	-0.0365878	0.0101275	0.000302987	8.42974	0.750711	TRUE	0	Heart
SORT1	WT_AHA_13	IVW	4	-0.0747264	0.0170306	1.14522e-05	2.63918	0.450662	TRUE	3.07652e-96	Heart
SPOCK1	Ecc_AHA_4	IVW	7	0.118711	0.0315537	0.000168434	6.36866	0.383183	TRUE	2.03587e-77	Heart
RARRES1	WT_AHA_1	IVW	12	0.0338981	0.00737816	4.34013e-06	7.01085	0.798204	TRUE	0	Heart
TEF	Err_AHA_1	IVW	3	0.147134	0.0228466	1.19405e-10	0.0915806	0.955242	TRUE	2.92092e-23	Heart
TEK	Err_AHA_4	IVW	13	0.0368989	0.00829823	8.72379e-06	10.7674	0.548948	TRUE	0	Heart
CTSF	Ecc_AHA_2	IVW	7	-0.064222	0.0161189	6.76893e-05	3.62345	0.727479	TRUE	2.34135e-196	Heart
TPMT	LVM	IVW	12	-0.0211178	0.00586056	0.00031411	7.88857	0.723249	TRUE	0	Heart
HSPB1	WT_AHA_9	IVW	14	0.023576	0.00635605	0.000207902	8.92394	0.778663	TRUE	0	Heart
BTN3A2	RAV_min	IVW	20	0.0201102	0.00214653	7.34263e-21	14.3744	0.761445	TRUE	0	Heart
ADAM15	WT_AHA_8	IVW	12	-0.0104046	0.00180235	7.79574e-09	13.5465	0.259111	TRUE	0	Heart
CDH3	Ell_4	IVW	4	0.254287	0.0190172	8.88063e-41	4.8033	0.18678	TRUE	1.83186e-20	Heart
WWP2	LVSV	IVW	6	0.0579566	0.0130257	8.61095e-06	5.43754	0.364844	TRUE	1.33867e-197	Heart
MEGF10	Ell_2	IVW	14	0.0387348	0.0107081	0.000297636	14.4282	0.344397	TRUE	0	Heart
CFH	LVCO	IVW	21	-0.0411935	0.0052379	3.70545e-15	24.1085	0.237685	TRUE	0	Heart
QPCT	Ell_2	IVW	6	-0.0648231	0.0194561	0.000862973	3.87128	0.568094	TRUE	6.20173e-174	Heart
TNFRSF13C	Ell_global	IVW	19	-0.032176	0.00789408	4.58247e-05	15.7494	0.610035	TRUE	0	Heart
OGA	Ecc_AHA_12	IVW	6	0.0979691	0.0272395	0.000322425	0.279008	0.998019	TRUE	5.15281e-65	Heart
THSD1	Ecc_AHA_2	IVW	9	-0.0696941	0.0063314	3.50888e-28	6.00741	0.646401	TRUE	1.30603e-65	Heart
CTSV	LVSV	IVW	13	0.0466795	0.0126885	0.00023425	7.70638	0.807634	TRUE	3.36783e-281	Heart
SDCCAG8	WT_AHA_16	IVW	5	0.0619121	0.0145693	2.1426e-05	7.33337	0.119285	TRUE	1.85283e-144	Heart
PRKAR2A	Ell_4	IVW	5	0.174987	0.01087	2.62849e-58	0.129685	0.997986	TRUE	2.49179e-20	Heart
LUZP2	LASV	IVW	8	-0.0349096	0.00968538	0.000312922	7.2266	0.405674	TRUE	6.3486e-215	Heart
SELE	Ell_global	IVW	2	-0.101925	0.0256226	6.9516e-05	1.13514	0.286681	TRUE	1.0603e-25	Heart
MPI	RVEDV	IVW	9	0.041457	0.0108253	0.000128331	7.7699	0.456264	TRUE	1.92284e-194	Heart
FGF5	Ecc_AHA_8	IVW	21	-0.0469988	0.00726703	9.97039e-11	18.1806	0.575514	TRUE	0	Heart
CFHR5	Err_AHA_3	IVW	26	0.0274754	0.00658438	3.0086e-05	27.0902	0.351396	TRUE	0	Heart
FGF5	LVEF	IVW	21	0.0392045	0.00922201	2.12641e-05	28.0852	0.107399	TRUE	0	Heart
MANF	LVCO	IVW	4	-0.0854831	0.0244763	0.000478564	0.23113	0.972414	TRUE	1.381e-21	Heart
PRKAR2A	LVCO	IVW	5	-0.100646	0.0104747	7.35871e-22	1.70596	0.789634	TRUE	3.33771e-23	Heart
NAGA	LVSV	IVW	6	0.0577591	0.0123916	3.14477e-06	7.66945	0.175419	TRUE	3.98266e-107	Heart
CTSB	RAV_min	IVW	7	0.042461	0.00520245	3.30269e-16	6.1771	0.403647	TRUE	0	Heart
GUSB	Ecc_AHA_15	IVW	7	-0.0425406	0.00822701	2.33032e-07	0.638224	0.995729	TRUE	2.29467e-184	Heart
FAM171B	Ell_6	IVW	7	0.0420126	0.00972712	1.56649e-05	4.9157	0.55467	TRUE	0	Heart
CPA4	LVEDV	IVW	14	-0.0268903	0.00684897	8.63061e-05	12.4146	0.493971	TRUE	2.65024e-253	Heart
MSRA	LAV_max	IVW	2	-0.315194	0.0893903	0.000421827	2.55916	0.109656	TRUE	4.00694e-07	Heart
SULT1A1	WT_AHA_11	IVW	6	-0.0605772	0.0183138	0.00094052	3.02557	0.696044	TRUE	1.2037e-64	Heart
SHISA5	RAEF	IVW	12	0.0432193	0.0122116	0.000401345	8.70936	0.6487	TRUE	3.11683e-122	Heart
DTD1	RAV_min	IVW	3	0.0984258	0.0232497	2.30155e-05	3.14884	0.207128	TRUE	1.06597e-71	Heart
PTH1R	Ecc_AHA_8	IVW	8	-0.116171	0.0135214	8.57735e-18	10.5532	0.159329	TRUE	2.50863e-52	Heart
TG	Ecc_AHA_12	IVW	3	0.19226	0.0332429	7.31686e-09	2.88008	0.236918	TRUE	2.48845e-19	Heart
CILP	LAV_min	IVW	2	0.102642	0.0180289	1.24687e-08	0.475141	0.490631	TRUE	2.83206e-107	Heart
CCN3	LVEF	IVW	13	-0.0775107	0.0188971	4.10098e-05	10.9718	0.531336	TRUE	3.29228e-188	Heart
LXN	WT_AHA_13	IVW	6	-0.0867666	0.0228371	0.000145069	1.86989	0.86684	TRUE	7.93306e-111	Heart
PTN	RAEF	IVW	3	-0.101567	0.028917	0.000444168	2.93199	0.230848	TRUE	1.39117e-60	Heart
CSF2	Err_AHA_14	IVW	6	-0.0188539	0.00527489	0.000351204	4.96017	0.42076	TRUE	1.11996e-210	Heart
CD164	LVEDV	IVW	3	0.0415075	0.00624893	3.08743e-11	0.405309	0.81656	TRUE	6.23154e-104	Heart
BTN2A1	RAV_max	IVW	16	-0.0266039	0.00185481	1.17578e-46	20.4015	0.157064	TRUE	0	Heart
PON2	Ecc_AHA_10	IVW	24	-0.0262267	0.00753314	0.000498591	20.0674	0.637841	TRUE	0	Heart
SCGB1A1	Ecc_global	IVW	6	-0.048976	0.0135758	0.000309043	1.43541	0.920401	TRUE	5.74231e-147	Heart
PCSK7	Ell_6	IVW	5	0.0380279	0.0115464	0.000989537	2.69707	0.609728	TRUE	1.02658e-227	Heart
LCAT	Ell_global	IVW	9	0.0446996	0.0110522	5.24548e-05	2.26855	0.971652	TRUE	1.21476e-147	Heart
GNPDA2	WT_AHA_11	IVW	12	0.0507201	0.0141866	0.000349959	5.86622	0.88214	TRUE	1.32273e-202	Heart
IDI2	RVESV	IVW	14	-0.0312352	0.00787439	7.28788e-05	13.9446	0.377759	TRUE	0	Heart
LRRC25	Ell_4	IVW	7	-0.0541215	0.0145685	0.00020323	5.3952	0.494213	TRUE	6.85899e-165	Heart
TNFRSF6B	RASV	IVW	8	0.0631409	0.0192521	0.00103922	9.54265	0.216006	TRUE	3.52612e-168	Heart
ADAM15	Err_AHA_13	IVW	12	0.0163984	0.0020255	5.68029e-16	10.8348	0.457206	TRUE	0	Heart
EFEMP1	Ecc_AHA_16	IVW	8	0.090061	0.0245579	0.000245139	8.378	0.300444	TRUE	9.03459e-110	Heart
CLEC7A	Err_AHA_12	IVW	18	0.0257	0.00662626	0.000105099	13.1764	0.724299	TRUE	0	Heart
FLRT2	Ecc_AHA_11	IVW	13	0.0348175	0.00930825	0.000183657	5.42732	0.942164	TRUE	0	Heart
TFPI	WT_AHA_14	IVW	15	-0.0255587	0.00609432	2.74245e-05	15.2571	0.360812	TRUE	0	Heart
LCAT	WT_AHA_15	IVW	9	-0.0544205	0.00937966	6.5541e-09	7.28624	0.506088	TRUE	1.95888e-141	Heart
ASPN	Ecc_AHA_3	IVW	7	0.0571238	0.0114516	6.09207e-07	6.64537	0.354891	TRUE	0	Heart
AARSD1	RVEDV	IVW	3	-0.0938275	0.0152443	7.51169e-10	0.456986	0.795732	TRUE	2.28071e-47	Heart
ANGPTL3	Ecc_AHA_5	IVW	7	0.0345444	0.00455991	3.57305e-14	5.3824	0.495782	TRUE	5.26402e-258	Heart
HAVCR1	Err_AHA_15	IVW	22	0.0359829	0.010604	0.000690456	15.3295	0.806064	TRUE	0	Heart
CNTN5	LVM	IVW	20	0.0165461	0.00503261	0.00100984	20.9223	0.341108	TRUE	0	Heart
LAYN	Ecc_AHA_15	IVW	4	0.0803517	0.0154508	1.98774e-07	1.48235	0.686349	TRUE	6.10624e-290	Heart
NOTCH2	Ecc_global	IVW	5	-0.09214	0.0214911	1.80807e-05	3.58552	0.464995	TRUE	6.89475e-52	Heart
GHR	Err_AHA_10	IVW	17	0.0379472	0.00734241	2.36329e-07	8.93938	0.915889	TRUE	0	Heart
MANF	Ecc_AHA_13	IVW	4	-0.101378	0.0264554	0.000127085	3.28263	0.350068	TRUE	2.30417e-19	Heart
NID2	Ecc_AHA_5	IVW	15	0.0390672	0.00568811	6.50108e-12	18.5528	0.182752	TRUE	0	Heart
LDLRAP1	Ell_4	IVW	2	0.133216	0.0214538	5.3168e-10	0.000784601	0.977654	TRUE	5.03747e-17	Heart
SCG3	WT_AHA_12	IVW	19	0.0227635	0.00683013	0.000859729	25.8678	0.10282	TRUE	0	Heart
MANF	Ell_global	IVW	4	-0.0834027	0.0258446	0.00125058	0.685835	0.876531	TRUE	1.35887e-20	Heart
GLO1	Ell_5	IVW	6	0.03196	0.00493327	9.26581e-11	2.31713	0.803748	TRUE	1.08995e-201	Heart
CRHBP	Ell_4	IVW	13	0.0283417	0.00824193	0.000584481	11.6438	0.474692	TRUE	9.48398e-199	Heart
SUGP1	Ell_3	IVW	5	-0.0492666	0.0126728	0.000101252	6.61522	0.157674	TRUE	2.51696e-238	Heart
HSPB1	Err_AHA_16	IVW	14	-0.0396474	0.00900038	1.05743e-05	14.9494	0.310524	TRUE	0	Heart
TEF	LVESV	IVW	3	-0.16531	0.0179216	2.86035e-20	0.435562	0.804302	TRUE	1.7374e-20	Heart
SDCCAG8	WT_AHA_6	IVW	5	0.1069	0.0118539	1.91351e-19	4.49469	0.343178	TRUE	4.46223e-134	Heart
SUGP1	WT_AHA_1	IVW	5	0.0339109	0.00957101	0.000395477	3.73969	0.44238	TRUE	5.73941e-245	Heart
FAM172A	LVCO	IVW	6	-0.0756381	0.0206231	0.000244799	4.24692	0.51444	TRUE	6.64084e-105	Heart
THSD1	Ell_3	IVW	9	-0.0815956	0.00730895	6.13182e-29	9.67991	0.288214	TRUE	2.06456e-63	Heart
CD164	WT_AHA_15	IVW	3	0.0527432	0.00679277	8.18993e-15	2.85638	0.239742	TRUE	7.73792e-95	Heart
ADAMTS4	LASV	IVW	2	0.140158	0.0332668	2.51831e-05	0.958137	0.327657	TRUE	2.68397e-31	Heart
ITGB6	Ell_global	IVW	12	-0.0357597	0.0110229	0.00117809	14.7753	0.193015	TRUE	0	Heart
CTSB	Err_AHA_10	IVW	7	-0.0765617	0.00609892	3.81183e-36	7.27374	0.296273	TRUE	0	Heart
BTN1A1	Ecc_AHA_1	IVW	6	0.129752	0.00547265	2.89976e-124	3.10384	0.68398	TRUE	5.12442e-207	Heart
EXTL1	Ecc_AHA_12	IVW	6	-0.0556908	0.013235	2.57821e-05	2.53142	0.771756	TRUE	1.18101e-192	Heart
SELL	Err_AHA_15	IVW	8	0.0300669	0.00892381	0.000753617	7.15743	0.412674	TRUE	0	Heart
AAMDC	Ecc_AHA_4	IVW	20	-0.0222114	0.00264918	5.10469e-17	17.6669	0.544779	TRUE	0	Heart
TGFBR3	Err_AHA_2	IVW	6	-0.0722566	0.0115469	3.90852e-10	3.26693	0.658908	TRUE	3.19815e-74	Heart
THSD1	RAV_max	IVW	9	0.0276202	0.0084628	0.00109958	12.5277	0.129165	TRUE	1.96154e-67	Heart
S100A14	Err_AHA_11	IVW	3	-0.10456	0.0252154	3.37363e-05	1.01944	0.600664	TRUE	3.31495e-71	Heart
SPINK4	LVEF	IVW	21	-0.0291729	0.00823072	0.000393522	23.5748	0.261458	TRUE	0	Heart
LCAT	WT_AHA_9	IVW	9	-0.0681425	0.00983699	4.29335e-12	9.86772	0.274433	TRUE	6.07542e-136	Heart
TNFRSF9	Ecc_AHA_8	IVW	3	0.111273	0.0328596	0.000708362	3.38346	0.1842	TRUE	9.21457e-52	Heart
MDH1	Err_AHA_9	IVW	5	-0.161584	0.0246982	6.05603e-11	3.62504	0.459122	TRUE	5.45785e-39	Heart
MANSC4	Ell_6	IVW	18	-0.0300126	0.0053439	1.9515e-08	18.0684	0.384536	TRUE	0	Heart
PLAU	WT_AHA_13	IVW	8	0.143874	0.0167956	1.06996e-17	10.3498	0.1696	TRUE	1.35664e-50	Heart
DSC2	Ecc_global	IVW	5	0.0619216	0.0184883	0.000810379	2.81433	0.589362	TRUE	1.21174e-136	Heart
ADAM15	Ecc_global	IVW	12	-0.0253623	0.00183317	1.56257e-43	9.43561	0.58175	TRUE	0	Heart
SUGP1	WT_AHA_4	IVW	5	0.0376821	0.00925759	4.69332e-05	2.25931	0.688186	TRUE	1.362e-245	Heart
ACHE	Err_AHA_11	IVW	6	0.072073	0.01325	5.34437e-08	3.0372	0.69425	TRUE	4.35654e-251	Heart
AAMDC	Ecc_AHA_14	IVW	20	-0.00895106	0.00276739	0.00121864	22.5355	0.25842	TRUE	0	Heart
PDCD6	Err_AHA_16	IVW	20	0.0172019	0.0044576	0.000113853	12.0055	0.885391	TRUE	0	Heart
TNFSF12	WT_AHA_6	IVW	4	0.057702	0.0125713	4.43295e-06	3.36975	0.338052	TRUE	2.84463e-175	Heart
DNM1	Ecc_AHA_2	IVW	7	0.0621489	0.0147275	2.44392e-05	3.72921	0.713267	TRUE	5.41734e-137	Heart
ITGAV	WT_AHA_14	IVW	9	0.0831057	0.015406	6.87631e-08	9.16793	0.328328	TRUE	2.43873e-93	Heart
GP1BA	Err_AHA_9	IVW	3	0.121713	0.0316864	0.000122449	1.04463	0.593147	TRUE	2.01771e-37	Heart
GFRA1	Ecc_AHA_8	IVW	6	-0.0281493	0.00522754	7.25245e-08	4.76346	0.445425	TRUE	3.90323e-143	Heart
IL1R2	Ecc_AHA_8	IVW	14	0.0420977	0.00871524	1.3629e-06	17.7278	0.168131	TRUE	0	Heart
CALB1	LASV	IVW	2	-0.186463	0.0558598	0.000843655	0.0309415	0.860371	TRUE	5.30366e-18	Heart
TFPI	Ecc_AHA_3	IVW	15	0.0309322	0.0075909	4.60341e-05	10.3256	0.738009	TRUE	0	Heart
SEMA3F	Ecc_AHA_16	IVW	8	-0.084818	0.0136985	5.94984e-10	1.88307	0.966028	TRUE	7.04771e-170	Heart
AARSD1	Ecc_AHA_3	IVW	3	-0.120689	0.022083	4.62275e-08	1.14418	0.564344	TRUE	6.86978e-49	Heart
SERPING1	Err_AHA_14	IVW	15	0.0354113	0.00912905	0.000104902	11.8257	0.620294	TRUE	3.34123e-301	Heart
TIMP4	Ell_3	IVW	9	-0.0467142	0.00736841	2.30081e-10	7.67333	0.466013	TRUE	0	Heart
GSTP1	Ecc_AHA_2	IVW	9	0.0426649	0.0128862	0.000929989	6.3634	0.606596	TRUE	1.92572e-217	Heart
TXNDC15	RAV_max	IVW	22	0.021132	0.0059167	0.000354833	19.4962	0.553341	TRUE	0	Heart
PLXDC1	WT_AHA_8	IVW	12	0.0427227	0.0113153	0.000159579	16.5634	0.121471	TRUE	8.51303e-238	Heart
BTN2A1	Err_AHA_7	IVW	16	0.00832148	0.00184825	6.7205e-06	17.2197	0.305899	TRUE	0	Heart
TWF2	RVEDV	IVW	2	0.239028	0.0616402	0.000105405	1.34674	0.245848	TRUE	5.40982e-07	Heart
LDLRAP1	Err_AHA_3	IVW	2	-0.0863656	0.0228334	0.000155312	0.0531489	0.817672	TRUE	3.40613e-19	Heart
PRKAR2A	Ecc_AHA_12	IVW	5	0.0716366	0.011782	1.2006e-09	1.88262	0.757336	TRUE	2.08116e-26	Heart
F12	LAV_max	IVW	21	-0.0209203	0.0064928	0.00127268	20.4158	0.432203	TRUE	0	Heart
SEMA3F	Ell_global	IVW	8	-0.0782759	0.0141742	3.34335e-08	8.57056	0.284975	TRUE	4.61233e-177	Heart
PDE5A	Ell_5	IVW	4	-0.134804	0.0121624	1.50607e-28	1.9545	0.581903	TRUE	4.59328e-90	Heart
LRRC25	Ell_6	IVW	7	-0.0498559	0.0152581	0.001085	2.64521	0.851876	TRUE	3.28775e-172	Heart
PDE5A	LVM	IVW	4	0.0743217	0.00724003	1.00921e-24	1.46626	0.690078	TRUE	6.72152e-91	Heart
FAM172A	Err_AHA_3	IVW	6	-0.0761402	0.0227544	0.000819368	1.90507	0.862118	TRUE	6.22421e-104	Heart
COL2A1	WT_AHA_15	IVW	11	0.0211214	0.00606304	0.000494654	13.8518	0.179858	TRUE	0	Heart
CCL24	RAV_max	IVW	31	-0.0154567	0.00460582	0.000791073	33.7266	0.291896	TRUE	0	Heart
RBPMS2	LVEF	IVW	4	-0.0530667	0.015853	0.000815649	0.65307	0.884183	TRUE	1.06695e-29	Heart
LAYN	Err_AHA_7	IVW	4	-0.09001	0.0213282	2.44045e-05	5.7219	0.125952	TRUE	4.21724e-286	Heart
DTX3	WT_AHA_6	IVW	4	0.129965	0.0350557	0.000209419	2.05703	0.560655	TRUE	1.46881e-27	Heart
PPP1R14D	LVEF	IVW	2	0.277032	0.0548234	4.34533e-07	0.0111198	0.916018	TRUE	6.07483e-08	Heart
ICAM3	WT_AHA_6	IVW	10	-0.021602	0.00654888	0.000971774	7.51596	0.583562	TRUE	1.95237e-176	Heart
CDH3	Ell_global	IVW	4	0.173907	0.0152884	5.56351e-30	2.71166	0.438249	TRUE	2.65624e-23	Heart
SDCCAG8	WT_AHA_12	IVW	5	0.0746489	0.0102079	2.61595e-13	2.57533	0.631199	TRUE	2.76231e-142	Heart
ADM	Ell_3	IVW	4	-0.0864257	0.0204384	2.35156e-05	2.86121	0.413522	TRUE	2.95971e-138	Heart
PTH1R	RVSV	IVW	8	-0.12585	0.00980234	9.94711e-38	7.15054	0.413376	TRUE	2.82732e-46	Heart
ANGPTL3	WT_AHA_5	IVW	7	-0.0309441	0.0037926	3.3756e-16	4.85257	0.562856	TRUE	9.23902e-249	Heart
SHMT1	Ecc_AHA_4	IVW	12	-0.0251896	0.00636855	7.64364e-05	7.15458	0.786431	TRUE	0	Heart
APOA1	Ecc_AHA_15	IVW	3	-0.236677	0.0594062	6.77527e-05	1.9088	0.385044	TRUE	8.27151e-17	Heart
PLAU	Ecc_AHA_13	IVW	8	-0.0574205	0.0177051	0.00118214	8.89356	0.260389	TRUE	9.04196e-57	Heart
NOTCH2	Ell_3	IVW	5	-0.0927694	0.0214598	1.53959e-05	3.4721	0.482133	TRUE	3.67713e-48	Heart
FGF2	Ell_6	IVW	14	0.035133	0.00582613	1.63707e-09	14.0883	0.367656	TRUE	0	Heart
CETN3	Ell_2	IVW	3	0.0604438	0.0185979	0.0011539	0.645861	0.724024	TRUE	1.05729e-90	Heart
CCDC134	WT_AHA_12	IVW	3	-0.120714	0.0351109	0.000585858	0.901459	0.637163	TRUE	4.69081e-16	Heart
APCS	Err_AHA_8	IVW	5	0.0546581	0.0160943	0.000683507	5.90811	0.206116	TRUE	4.55813e-151	Heart
SFTPA2	Ecc_AHA_13	IVW	12	-0.0193983	0.00544976	0.000371597	4.48707	0.953449	TRUE	0	Heart
BTN1A1	LVSV	IVW	6	0.0230026	0.00457665	5.00626e-07	0.899948	0.970225	TRUE	1.36671e-248	Heart
USP28	LVM	IVW	3	-0.108041	0.0319636	0.000724555	3.57442	0.167427	TRUE	3.14796e-17	Heart
MSRA	WT_AHA_7	IVW	2	-0.278283	0.0728477	0.000133414	0.680254	0.409499	TRUE	5.04764e-07	Heart
CD5L	RASV	IVW	3	-0.0628073	0.0163839	0.000126346	2.45119	0.293584	TRUE	1.80694e-120	Heart
CGREF1	Ecc_AHA_3	IVW	27	0.0336485	0.00599179	1.95685e-08	28.012	0.357868	TRUE	0	Heart
ITGB6	Err_AHA_12	IVW	12	0.0374432	0.0106295	0.000427384	12.8605	0.302539	TRUE	0	Heart
MDH1	Ecc_AHA_9	IVW	5	0.0962616	0.0261865	0.00023692	4.43043	0.350876	TRUE	4.66059e-44	Heart
CD300LG	Ecc_AHA_3	IVW	9	0.0394431	0.0106805	0.000221627	4.28025	0.830995	TRUE	0	Heart
IL4R	Ecc_global	IVW	7	0.048856	0.00801504	1.0907e-09	6.67601	0.351851	TRUE	8.47869e-143	Heart
RNF43	Err_AHA_5	IVW	5	-0.088378	0.0186755	2.21989e-06	1.66511	0.797045	TRUE	2.53447e-48	Heart
RASSF2	Err_AHA_15	IVW	3	0.143808	0.0412431	0.00048879	3.42193	0.180691	TRUE	3.08067e-37	Heart
LPO	RVESV	IVW	7	-0.0427831	0.0129356	0.000941652	4.92418	0.553574	TRUE	8.57329e-187	Heart
CST7	LVESV	IVW	34	-0.0142809	0.00284687	5.26611e-07	35.05	0.371057	TRUE	0	Heart
CILP	Err_AHA_14	IVW	2	-0.0655431	0.0182563	0.000330478	0.390149	0.532221	TRUE	5.68538e-121	Heart
GFAP	Err_AHA_16	IVW	6	-0.0900438	0.0231234	9.85817e-05	3.64211	0.602002	TRUE	2.11753e-48	Heart
RNF43	RAEF	IVW	5	0.0805102	0.0198038	4.79504e-05	2.22689	0.69411	TRUE	5.26556e-50	Heart
HMCN2	Err_AHA_2	IVW	19	-0.0416607	0.00908605	4.53699e-06	20.9307	0.282923	TRUE	0	Heart
EDAR	Ecc_AHA_9	IVW	13	0.0357335	0.00868726	3.90005e-05	10.8562	0.541282	TRUE	0	Heart
AGRN	Ecc_AHA_2	IVW	3	0.0583755	0.0151336	0.000114627	0.651671	0.721924	TRUE	8.72013e-114	Heart
SULT1A1	LVM	IVW	6	-0.102953	0.0183417	1.98818e-08	7.84235	0.165141	TRUE	9.25314e-52	Heart
RNF43	Ecc_AHA_4	IVW	5	0.0760526	0.0203072	0.000180319	3.99991	0.406018	TRUE	2.99419e-50	Heart
CD7	Ecc_AHA_2	IVW	9	-0.044653	0.0108345	3.76648e-05	11.557	0.172089	TRUE	2.87849e-286	Heart
CD164	WT_AHA_11	IVW	3	0.0267906	0.00643364	3.1252e-05	2.56253	0.277685	TRUE	2.187e-101	Heart
CD164	WT_AHA_3	IVW	3	-0.0297977	0.00814813	0.000255185	0.611431	0.736596	TRUE	1.54544e-107	Heart
PDE5A	RVEF	IVW	4	-0.0567346	0.0116692	1.16258e-06	1.60055	0.659265	TRUE	5.09682e-101	Heart
FBN2	LASV	IVW	9	0.0585738	0.015647	0.000181513	12.6866	0.123097	TRUE	8.63366e-266	Heart
MECR	Ecc_AHA_16	IVW	4	0.206586	0.0441615	2.89742e-06	3.539	0.315739	TRUE	3.99344e-24	Heart
CA14	LVM	IVW	16	-0.0321326	0.00737909	1.33343e-05	11.5913	0.709662	TRUE	8.13051e-229	Heart
WIF1	Ecc_AHA_15	IVW	4	0.092704	0.0243463	0.000140257	1.78774	0.617608	TRUE	6.16608e-98	Heart
PRKAR2A	Err_AHA_1	IVW	5	0.0885515	0.0150741	4.24359e-09	6.4471	0.168154	TRUE	2.51052e-26	Heart
CLEC7A	Ecc_AHA_12	IVW	18	0.025851	0.00789893	0.00106518	22.7437	0.157782	TRUE	0	Heart
RTN4R	Ell_2	IVW	8	0.0393729	0.0122748	0.00133835	5.02283	0.657177	TRUE	7.60818e-246	Heart
PCOLCE	WT_AHA_6	IVW	3	0.0725781	0.0181222	6.20394e-05	0.550477	0.759391	TRUE	7.15648e-48	Heart
GLO1	Err_AHA_11	IVW	6	0.0414298	0.00468432	9.2054e-19	4.43765	0.488268	TRUE	3.30977e-192	Heart
CD164	Ecc_global	IVW	3	0.0359604	0.00771887	3.18124e-06	2.37442	0.305071	TRUE	2.18764e-101	Heart
ANGPTL3	RVEDV	IVW	7	0.0322733	0.00317721	3.06064e-24	4.53956	0.604067	TRUE	1.26967e-258	Heart
CTRC	WT_AHA_14	IVW	5	0.052838	0.0134445	8.49204e-05	5.99392	0.199603	TRUE	1.33701e-157	Heart
SUGP1	LVM	IVW	5	0.0505183	0.00658698	1.72792e-14	3.68821	0.449843	TRUE	9.64877e-227	Heart
EIF4G3	Ell_6	IVW	2	0.125646	0.0360546	0.000492344	0.244649	0.620868	TRUE	1.27618e-15	Heart
BTD	Err_AHA_16	IVW	13	-0.0208755	0.00562214	0.000204745	8.80443	0.719538	TRUE	0	Heart
PSAP	Err_AHA_12	IVW	8	-0.0584648	0.0125534	3.20435e-06	9.99424	0.1889	TRUE	6.09688e-151	Heart
NID2	Ecc_AHA_7	IVW	15	0.0279585	0.00542645	2.57364e-07	20.635	0.111358	TRUE	0	Heart
TPMT	WT_AHA_11	IVW	12	-0.02988	0.00769606	0.000103385	12.1311	0.35387	TRUE	0	Heart
GIT1	Ell_5	IVW	2	0.240234	0.0690962	0.000507436	0.0227271	0.880169	TRUE	4.62247e-09	Heart
CST5	Err_AHA_12	IVW	25	-0.0272958	0.00832485	0.00104237	22.6241	0.542067	TRUE	0	Heart
LXN	Ecc_AHA_6	IVW	6	-0.187695	0.029076	1.0798e-10	4.07277	0.538988	TRUE	2.17012e-89	Heart
TPMT	WT_AHA_9	IVW	12	-0.0343124	0.00730406	2.63088e-06	7.38922	0.766745	TRUE	0	Heart
PIK3IP1	WT_AHA_12	IVW	8	0.0665447	0.0107521	6.05445e-10	11.6147	0.113964	TRUE	0	Heart
CD14	LAEF	IVW	10	0.0617505	0.0144562	1.94114e-05	10.7469	0.29346	TRUE	2.38208e-305	Heart
BTN1A1	Err_AHA_9	IVW	6	-0.0516463	0.00552462	8.89978e-21	3.95644	0.555705	TRUE	3.42163e-238	Heart
TFPI	WT_AHA_5	IVW	15	0.0380607	0.00737436	2.4535e-07	19.4567	0.148223	TRUE	0	Heart
PGF	WT_AHA_10	IVW	2	-0.0939758	0.0266971	0.000431434	0.00054679	0.981344	TRUE	1.32693e-71	Heart
HMBS	WT_AHA_14	IVW	5	0.0905444	0.0264554	0.000620422	2.79243	0.59314	TRUE	2.68579e-71	Heart
CD27	LVESV	IVW	3	0.0570923	0.0175074	0.00111005	2.32431	0.312811	TRUE	2.81821e-124	Heart
CSF2	WT_AHA_4	IVW	6	-0.0225894	0.00443464	3.50858e-07	2.2026	0.820461	TRUE	7.37258e-214	Heart
TIMP4	WT_AHA_4	IVW	9	-0.0323725	0.00745717	1.41759e-05	9.2844	0.318875	TRUE	0	Heart
TWF2	LVEDV	IVW	2	0.276097	0.064912	2.10552e-05	0.347989	0.555254	TRUE	1.14551e-06	Heart
PRSS53	RVEDV	IVW	19	0.0128122	0.00378992	0.000723268	17.5404	0.486292	TRUE	0	Heart
UROD	Ecc_global	IVW	13	0.0371475	0.00952658	9.64505e-05	8.25709	0.764731	TRUE	0	Heart
ADGRB3	Ecc_AHA_16	IVW	42	0.0103298	0.00317963	0.0011592	43.8632	0.351082	TRUE	0	Heart
ADAM15	Ecc_AHA_13	IVW	12	-0.0320097	0.00186019	2.32333e-66	10.0304	0.527657	TRUE	0	Heart
TIMP4	RAV_min	IVW	9	-0.0274166	0.00744084	0.000229049	6.84765	0.553156	TRUE	0	Heart
TMEM25	Ecc_AHA_4	IVW	10	-0.033038	0.00715954	3.93975e-06	4.95764	0.837986	TRUE	0	Heart
ADAM9	RVSV	IVW	7	0.0676005	0.0184977	0.000257643	1.64488	0.949297	TRUE	1.35247e-69	Heart
PGF	WT_AHA_7	IVW	2	-0.103465	0.0283234	0.000259217	0.948986	0.329977	TRUE	5.53899e-69	Heart
AMPD3	WT_AHA_4	IVW	6	0.0572428	0.0141492	5.21762e-05	3.71277	0.591465	TRUE	1.34415e-144	Heart
RBPMS2	Ecc_AHA_4	IVW	4	-0.0940984	0.0164523	1.06846e-08	1.5039	0.681371	TRUE	1.91324e-27	Heart
SEMA3F	Ecc_AHA_10	IVW	8	-0.0804535	0.0136404	3.67496e-09	6.69718	0.461076	TRUE	1.00157e-182	Heart
C9	Ecc_AHA_1	IVW	4	0.0816415	0.0235432	0.000524873	1.04187	0.791123	TRUE	3.53777e-33	Heart
ERBB2	Err_AHA_10	IVW	11	-0.090306	0.0161537	2.26516e-08	13.6486	0.189634	TRUE	1.32041e-173	Heart
GLO1	Err_AHA_13	IVW	6	-0.0239512	0.00486762	8.63135e-07	3.97846	0.552521	TRUE	5.96209e-196	Heart
IDI2	Ecc_AHA_11	IVW	14	-0.0471906	0.0107701	1.17797e-05	14.7936	0.320413	TRUE	0	Heart
PRSS53	Ell_global	IVW	19	-0.019083	0.00520549	0.000246438	18.6805	0.411741	TRUE	0	Heart
TIMP4	WT_AHA_7	IVW	9	-0.0285957	0.00728156	8.59625e-05	10.444	0.235232	TRUE	0	Heart
VSNL1	Err_AHA_15	IVW	5	0.0587081	0.0148119	7.38347e-05	4.57602	0.333628	TRUE	8.76829e-238	Heart
NAGA	Err_AHA_8	IVW	6	0.042274	0.0123251	0.000603799	4.15216	0.527724	TRUE	4.89156e-118	Heart
RARRES1	Err_AHA_11	IVW	12	-0.051149	0.00809858	2.6877e-10	7.33606	0.771253	TRUE	0	Heart
MPI	RVSV	IVW	9	0.0479091	0.0126608	0.000154289	4.31739	0.827412	TRUE	4.27656e-197	Heart
WWP2	WT_AHA_13	IVW	6	-0.0483647	0.0122645	8.03114e-05	0.252744	0.998439	TRUE	3.96099e-185	Heart
TNFRSF19	LAV_min	IVW	6	0.069199	0.018944	0.000259376	2.37877	0.794631	TRUE	2.87638e-185	Heart
ADAM15	Err_AHA_4	IVW	12	0.0181711	0.00194371	8.87717e-21	9.62984	0.563958	TRUE	0	Heart
SH2B3	RASV	IVW	3	-0.309507	0.0651218	2.00671e-06	1.5759	0.454776	TRUE	1.71184e-11	Heart
PSG1	Ell_4	IVW	23	0.0224277	0.00598149	0.000177175	21.5725	0.485639	TRUE	0	Heart
GFRA1	LVESV	IVW	6	-0.0405524	0.00447337	1.24278e-19	2.01285	0.847364	TRUE	3.74273e-144	Heart
CD164	Ell_global	IVW	3	0.0616366	0.00800162	1.32891e-14	0.0604422	0.970231	TRUE	1.74808e-103	Heart
VSIG10	WT_AHA_10	IVW	6	0.0259939	0.00772997	0.000771701	5.49272	0.358745	TRUE	3.15167e-211	Heart
CD101	Ell_1	IVW	25	-0.0313662	0.00744779	2.53696e-05	15.1558	0.916117	TRUE	0	Heart
RELT	Ell_5	IVW	11	-0.0373258	0.0104677	0.00036275	7.37236	0.689886	TRUE	0	Heart
ADAM23	LVCO	IVW	23	0.0235882	0.00457991	2.59966e-07	20.0719	0.578545	TRUE	0	Heart
IFNLR1	Err_AHA_7	IVW	5	0.0634121	0.0179625	0.000415177	1.87193	0.759299	TRUE	4.74363e-153	Heart
AGRN	LVESV	IVW	3	0.0458021	0.0139081	0.000990568	0.563125	0.754604	TRUE	4.73743e-117	Heart
FBP1	Ecc_AHA_16	IVW	12	-0.0372747	0.0114055	0.00108262	10.3485	0.499338	TRUE	0	Heart
SEMA3F	LAEF	IVW	8	0.0797128	0.0161528	8.01786e-07	9.39626	0.225444	TRUE	5.20989e-171	Heart
APOA1	Ecc_AHA_13	IVW	3	-0.198526	0.0548311	0.000293831	0.251057	0.882031	TRUE	2.74083e-16	Heart
TNFSF12	WT_global	IVW	4	0.0631478	0.0102199	6.45527e-10	2.22107	0.527811	TRUE	1.02773e-167	Heart
CTRL	Ecc_AHA_12	IVW	3	0.213116	0.058215	0.000251378	2.89726	0.234892	TRUE	1.296e-20	Heart
EDAR	Ecc_AHA_12	IVW	13	0.038862	0.00868317	7.62134e-06	10.9423	0.533872	TRUE	0	Heart
LY75	LAV_min	IVW	25	-0.0202719	0.00574987	0.000422466	31.0677	0.15184	TRUE	0	Heart
CD300LG	WT_AHA_3	IVW	9	-0.0406866	0.011332	0.000330139	10.0242	0.263328	TRUE	5.41045e-302	Heart
TNFAIP8	WT_AHA_12	IVW	2	0.128597	0.0336698	0.000133807	0.195568	0.658322	TRUE	2.4187e-14	Heart
OGN	Err_AHA_6	IVW	15	-0.0199835	0.00615557	0.00116871	18.2986	0.193518	TRUE	0	Heart
FAM3D	Ell_3	IVW	4	-0.0249561	0.0076057	0.00103351	2.65957	0.447141	TRUE	3.53013e-144	Heart
ADAM15	Ecc_AHA_2	IVW	12	-0.00660583	0.00174164	0.000148905	7.03776	0.796017	TRUE	0	Heart
RNF43	Err_AHA_2	IVW	5	0.103133	0.0227938	6.05096e-06	5.31447	0.256525	TRUE	1.33071e-49	Heart
SUGP1	LVCO	IVW	5	0.0390217	0.00970427	5.79297e-05	0.30186	0.989694	TRUE	2.24674e-244	Heart
GFAP	Ecc_AHA_4	IVW	6	0.104882	0.0239053	1.14713e-05	3.42539	0.634706	TRUE	1.40416e-50	Heart
TEF	Err_AHA_13	IVW	3	0.107619	0.0226764	2.07645e-06	0.32378	0.850535	TRUE	4.70188e-25	Heart
BTN1A1	Ell_global	IVW	6	0.0172374	0.00522053	0.00096053	2.1902	0.82225	TRUE	1.13512e-257	Heart
TREML2	Ell_6	IVW	8	0.0679666	0.0157029	1.5027e-05	6.70028	0.460739	TRUE	1.40784e-169	Heart
GFRA1	Ecc_global	IVW	6	-0.0445834	0.00512208	3.19941e-18	2.11754	0.832654	TRUE	3.19397e-145	Heart
AARSD1	RAV_min	IVW	3	-0.0871638	0.0199693	1.27185e-05	0.0428117	0.978822	TRUE	4.83951e-51	Heart
SHISA5	Err_AHA_13	IVW	12	-0.105404	0.0124927	3.24762e-17	11.5113	0.401477	TRUE	2.10351e-108	Heart
FCGR2A	Ecc_AHA_6	IVW	17	0.0256262	0.00692741	0.000216245	13.7725	0.615655	TRUE	0	Heart
CHMP1A	RVEDV	IVW	3	0.139572	0.0351045	7.01146e-05	1.79341	0.407911	TRUE	2.30545e-21	Heart
TNFSF12	WT_AHA_11	IVW	4	0.043303	0.0128312	0.000738633	4.33577	0.227416	TRUE	5.79779e-180	Heart
RARRES1	LVSV	IVW	12	0.0300162	0.00692173	1.4476e-05	8.18836	0.696338	TRUE	0	Heart
PDE5A	RVSV	IVW	4	0.117723	0.00976603	1.84082e-33	0.392055	0.941879	TRUE	4.14927e-84	Heart
CDH3	Ell_6	IVW	4	0.164414	0.0157371	1.5041e-25	1.64704	0.648771	TRUE	1.94301e-25	Heart
PPP1R14D	WT_AHA_15	IVW	2	0.174208	0.0441543	7.96551e-05	0.295585	0.586664	TRUE	4.55245e-09	Heart
NAGA	Err_AHA_11	IVW	6	0.0421007	0.011707	0.000322895	3.08229	0.687301	TRUE	2.03713e-116	Heart
GBP2	Err_AHA_15	IVW	4	0.11286	0.0343806	0.00102828	0.916036	0.821556	TRUE	1.14501e-41	Heart
PIK3IP1	WT_AHA_6	IVW	8	0.0723633	0.00928498	6.51326e-15	7.21781	0.40656	TRUE	0	Heart
VSNL1	Err_AHA_1	IVW	5	-0.0588641	0.0138737	2.20703e-05	2.17152	0.704247	TRUE	1.46044e-239	Heart
PSAP	WT_global	IVW	8	0.0343553	0.00914294	0.000171566	9.5462	0.215781	TRUE	2.73412e-150	Heart
BTC	WT_AHA_16	IVW	9	0.0331052	0.00815207	4.88736e-05	11.0362	0.199658	TRUE	4.95574e-223	Heart
LGALS7_LGALS7B	LVESV	IVW	4	0.0653983	0.0182053	0.000327807	2.21064	0.529856	TRUE	1.08062e-134	Heart
TNFSF12	Err_AHA_8	IVW	4	0.0572363	0.0143348	6.52893e-05	2.95844	0.398078	TRUE	2.03066e-179	Heart
TG	RVESV	IVW	3	0.126294	0.0244337	2.35572e-07	2.31402	0.314425	TRUE	6.16869e-21	Heart
FOLR2	WT_AHA_15	IVW	3	0.157075	0.0361774	1.41326e-05	0.194621	0.907274	TRUE	1.06084e-30	Heart
GLO1	Err_AHA_5	IVW	6	0.030721	0.0045944	2.28391e-11	4.09601	0.535677	TRUE	1.98907e-195	Heart
CDH3	LAV_max	IVW	4	-0.107616	0.0160884	2.24569e-11	3.18655	0.363748	TRUE	1.65886e-28	Heart
GBP1	WT_AHA_14	IVW	10	0.023386	0.00719784	0.00115801	4.37418	0.885106	TRUE	0	Heart
RARRES1	Ecc_AHA_5	IVW	12	0.0296703	0.00840421	0.000414911	7.98314	0.714813	TRUE	0	Heart
RNF43	WT_AHA_2	IVW	5	0.0714907	0.0191157	0.000184099	1.22996	0.873142	TRUE	4.20528e-50	Heart
PGF	Ecc_AHA_1	IVW	2	-0.126237	0.0356822	0.000403455	0.264027	0.607367	TRUE	3.53439e-72	Heart
CNTN3	Ecc_AHA_10	IVW	12	-0.0414233	0.0108884	0.000142166	4.48089	0.953686	TRUE	3.7441e-307	Heart
SFTPD	WT_AHA_9	IVW	17	-0.0133361	0.00388465	0.000596873	9.94037	0.869724	TRUE	0	Heart
NMNAT1	WT_AHA_10	IVW	5	0.0758331	0.0206997	0.00024881	3.35784	0.49982	TRUE	3.15022e-65	Heart
BTN2A1	Err_AHA_15	IVW	16	0.0330636	0.00187055	6.4355e-70	17.2542	0.303899	TRUE	0	Heart
GLO1	LAV_min	IVW	6	0.0267201	0.00484692	3.53163e-08	3.58956	0.609882	TRUE	1.3284e-198	Heart
SFTPD	WT_AHA_8	IVW	17	-0.0154392	0.00414263	0.000193837	11.6157	0.769982	TRUE	0	Heart
CTHRC1	LVSV	IVW	5	0.0745934	0.0210425	0.000392777	0.819235	0.935851	TRUE	3.23626e-89	Heart
CSF2	Ecc_AHA_2	IVW	6	0.0297559	0.00449677	3.66108e-11	4.35897	0.498971	TRUE	2.31713e-204	Heart
CTSF	LVM	IVW	7	-0.0538085	0.0129813	3.39692e-05	7.90167	0.245396	TRUE	2.14498e-199	Heart
CTSF	Ecc_AHA_13	IVW	7	-0.0871467	0.0172182	4.164e-07	4.36698	0.627144	TRUE	4.66431e-195	Heart
AMPD3	WT_AHA_5	IVW	6	0.0658453	0.0162223	4.92976e-05	6.85325	0.231785	TRUE	1.538e-137	Heart
SPON2	Err_AHA_11	IVW	5	-0.063819	0.019871	0.0013197	2.91647	0.5719	TRUE	2.99793e-173	Heart
HPGDS	Ell_1	IVW	16	0.0302715	0.00850901	0.000374278	16.0461	0.378995	TRUE	0	Heart
SHISA5	Err_AHA_16	IVW	12	-0.0913072	0.0121249	5.05198e-14	8.01731	0.711753	TRUE	2.55263e-117	Heart
AMPD3	WT_AHA_6	IVW	6	0.0600178	0.0156507	0.000125646	6.25905	0.281822	TRUE	1.17924e-140	Heart
FSTL1	WT_AHA_13	IVW	4	-0.0660698	0.0169846	0.000100247	4.34657	0.226391	TRUE	9.18882e-65	Heart
LRRC37A2	WT_AHA_3	IVW	19	0.0245108	0.00375938	7.03463e-11	21.6507	0.247861	TRUE	0	Heart
ANGPTL3	Err_AHA_10	IVW	7	-0.034266	0.00551348	5.13431e-10	9.02213	0.172337	TRUE	3.03468e-247	Heart
CDH3	Err_AHA_1	IVW	4	-0.0783823	0.0164227	1.81677e-06	2.1526	0.541344	TRUE	1.98621e-25	Heart
BTN1A1	WT_AHA_15	IVW	6	0.03812	0.00443274	7.99741e-18	1.06651	0.957025	TRUE	4.72108e-237	Heart
FAM171B	Err_AHA_2	IVW	7	0.0331143	0.0100661	0.00100296	2.57292	0.860219	TRUE	0	Heart
LGALS7_LGALS7B	LVM	IVW	4	0.0559625	0.0138948	5.63496e-05	1.39659	0.706334	TRUE	1.69823e-132	Heart
SEMA3F	Err_AHA_11	IVW	8	0.0471818	0.0131407	0.000330029	4.95329	0.665663	TRUE	9.98063e-178	Heart
THSD1	Err_AHA_7	IVW	9	0.0893773	0.00837352	1.34985e-26	10.4562	0.234457	TRUE	8.05516e-65	Heart
TYRO3	Err_AHA_3	IVW	16	-0.0272896	0.00812637	0.000784655	15.4827	0.417236	TRUE	0	Heart
EFEMP1	Err_AHA_13	IVW	8	0.0798662	0.0223795	0.000358731	6.48797	0.48406	TRUE	6.23019e-112	Heart
MEGF10	WT_AHA_3	IVW	14	0.0315067	0.0096027	0.00103431	7.16994	0.893182	TRUE	0	Heart
EPHB4	LVSV	IVW	4	-0.106647	0.0289108	0.0002253	0.687905	0.876045	TRUE	2.8793e-58	Heart
LEG1	WT_AHA_16	IVW	4	-0.0259964	0.00806131	0.00126042	0.947226	0.814019	TRUE	1.47664e-273	Heart
EPPK1	RVEDV	IVW	13	-0.0242682	0.00711137	0.000643477	12.7164	0.389989	TRUE	0	Heart
NHLRC3	Ecc_AHA_13	IVW	8	-0.0343102	0.0105737	0.00117501	4.20712	0.755636	TRUE	3.4327e-303	Heart
ASPN	Ecc_AHA_10	IVW	7	0.0363809	0.0107815	0.000739833	4.77919	0.57243	TRUE	0	Heart
CTSC	RAEF	IVW	17	0.030859	0.008307	0.000203352	16.0652	0.44842	TRUE	0	Heart
CIT	Err_AHA_13	IVW	2	-0.265053	0.08127	0.0011087	0.0108852	0.916906	TRUE	1.02596e-07	Heart
PLAU	Ecc_AHA_4	IVW	8	-0.0711559	0.0175531	5.04045e-05	0.765018	0.997785	TRUE	1.25539e-60	Heart
BTN1A1	Ecc_AHA_12	IVW	6	0.0295971	0.00556251	1.03298e-07	2.02302	0.84595	TRUE	1.07429e-251	Heart
RARRES1	WT_global	IVW	12	0.0395948	0.00607945	7.3724e-11	6.74696	0.819189	TRUE	0	Heart
RBPMS2	RAEF	IVW	4	-0.0956627	0.016038	2.44992e-09	0.888225	0.828268	TRUE	1.00429e-27	Heart
CETN3	LVESV	IVW	3	0.0711588	0.0145352	9.79927e-07	2.83241	0.242633	TRUE	3.80417e-85	Heart
AFM	LAV_max	IVW	5	-0.131711	0.0275764	1.78617e-06	2.89009	0.576383	TRUE	2.21342e-37	Heart
CXCL1	LVEDV	IVW	30	0.0267781	0.00670122	6.44219e-05	34.4629	0.22272	TRUE	0	Heart
CDH3	Err_AHA_11	IVW	4	-0.12312	0.0156827	4.13783e-15	0.842769	0.839212	TRUE	1.46716e-24	Heart
GFRA1	Ell_3	IVW	6	0.0235769	0.00510799	3.91777e-06	2.34175	0.800116	TRUE	8.64685e-144	Heart
PSAP	LVSV	IVW	8	-0.0328354	0.00891351	0.000229807	6.76578	0.453667	TRUE	1.13294e-155	Heart
CSF2	LVSV	IVW	6	-0.0230873	0.00430173	8.0063e-08	3.08916	0.686242	TRUE	4.3673e-217	Heart
DTD1	Err_AHA_6	IVW	3	0.0983795	0.0252121	9.53709e-05	0.264476	0.876132	TRUE	2.45128e-70	Heart
GRN	LVM	IVW	5	-0.0350149	0.010815	0.00120524	3.71541	0.445889	TRUE	7.70498e-131	Heart
PRSS8	Ecc_AHA_10	IVW	4	0.133577	0.0412029	0.00118721	1.60994	0.657139	TRUE	4.18625e-50	Heart
DNPEP	Ecc_global	IVW	3	-0.108398	0.0284804	0.000141206	1.33724	0.512416	TRUE	4.88447e-25	Heart
TEF	WT_AHA_10	IVW	3	-0.0999457	0.016686	2.10111e-09	0.00952871	0.995247	TRUE	1.10726e-23	Heart
DNPEP	Ell_5	IVW	3	-0.139256	0.031903	1.27132e-05	0.98303	0.611699	TRUE	1.77457e-24	Heart
RET	Ecc_AHA_13	IVW	22	-0.0294673	0.00813146	0.000290234	14.6214	0.841459	TRUE	0	Heart
CDH3	Err_AHA_14	IVW	4	-0.0681863	0.0164362	3.34583e-05	0.1354	0.987274	TRUE	4.73566e-30	Heart
PDE5A	Ecc_AHA_16	IVW	4	0.0875461	0.0132269	3.62186e-11	3.62304	0.305151	TRUE	6.42918e-100	Heart
ASPSCR1	LVEF	IVW	4	-0.081721	0.0228154	0.000341189	0.136277	0.987154	TRUE	1.50746e-113	Heart
BTC	Ecc_AHA_6	IVW	9	0.0347371	0.00884851	8.64561e-05	5.65551	0.685756	TRUE	2.19213e-226	Heart
NELL2	Err_AHA_8	IVW	7	-0.0905468	0.0249753	0.000288453	7.37098	0.287897	TRUE	2.59094e-140	Heart
SELE	WT_AHA_16	IVW	2	-0.0806335	0.0220311	0.000252233	0.354932	0.551334	TRUE	7.76122e-27	Heart
CELA2A	Ecc_global	IVW	4	0.126267	0.0289044	1.25145e-05	2.05315	0.561449	TRUE	6.42001e-35	Heart
SSC4D	WT_AHA_4	IVW	13	-0.0338719	0.0100051	0.000710613	8.92473	0.709346	TRUE	0	Heart
FGF5	LAEF	IVW	21	-0.0316327	0.00803431	8.24374e-05	19.4866	0.490431	TRUE	0	Heart
CTSB	Ell_1	IVW	7	0.0230961	0.00576943	6.2495e-05	6.2661	0.394051	TRUE	0	Heart
LGALS3	Ell_2	IVW	15	0.0292209	0.00803417	0.000275749	16.7032	0.272337	TRUE	0	Heart
CD5L	RAEF	IVW	3	-0.0557432	0.0165025	0.000730516	1.97328	0.372828	TRUE	4.55667e-122	Heart
SPINT3	Ecc_AHA_6	IVW	2	0.18462	0.0529158	0.000484945	0.0839307	0.77204	TRUE	6.9408e-39	Heart
RNF43	Ell_5	IVW	5	0.100769	0.0273859	0.0002336	7.46207	0.113394	TRUE	1.05022e-47	Heart
LECT2	Err_AHA_2	IVW	26	0.03156	0.00835259	0.000157796	20.0151	0.746033	TRUE	0	Heart
CSF2	Err_AHA_11	IVW	6	0.0394572	0.00536421	1.90012e-13	5.67908	0.338708	TRUE	5.69878e-219	Heart
RARRES1	Ell_6	IVW	12	-0.0360298	0.00812903	9.3262e-06	8.2868	0.687406	TRUE	0	Heart
IL4R	RAV_min	IVW	7	0.0377326	0.00764533	7.99956e-07	5.11934	0.528601	TRUE	1.3192e-148	Heart
SERPING1	LVESV	IVW	15	0.0341584	0.00715332	1.79544e-06	13.9926	0.450262	TRUE	5.27125e-297	Heart
CCDC134	Ecc_AHA_1	IVW	3	0.246462	0.0451065	4.65522e-08	2.97606	0.225817	TRUE	8.61036e-13	Heart
PLA2G15	Ell_5	IVW	12	-0.0546215	0.0128139	2.01987e-05	7.38949	0.766722	TRUE	0	Heart
NID2	Err_AHA_3	IVW	15	-0.0338241	0.00485404	3.20913e-12	8.64436	0.853136	TRUE	0	Heart
OLFM4	LVCO	IVW	26	-0.0178303	0.00515747	0.000545844	20.4938	0.720468	TRUE	0	Heart
GFRA1	Ecc_AHA_14	IVW	6	-0.0309053	0.0055683	2.85309e-08	2.33921	0.800492	TRUE	7.84918e-147	Heart
MANSC4	Ell_2	IVW	18	0.0181996	0.005428	0.000799647	16.0033	0.523601	TRUE	0	Heart
HMBS	WT_AHA_10	IVW	5	0.0924138	0.0251136	0.000233396	1.31519	0.858792	TRUE	6.94457e-69	Heart
MSRA	RAV_min	IVW	2	0.287234	0.0850088	0.000727829	0.00610621	0.937715	TRUE	4.19597e-08	Heart
EFNA1	Err_AHA_8	IVW	6	-0.0649531	0.0147547	1.07165e-05	1.50506	0.912486	TRUE	1.47896e-202	Heart
MDH1	WT_AHA_2	IVW	5	-0.125122	0.0240381	1.93833e-07	1.7037	0.790045	TRUE	1.0546e-39	Heart
CILP	WT_AHA_14	IVW	2	-0.0526989	0.0140302	0.000172582	0.171908	0.678421	TRUE	4.33412e-120	Heart
LGALS1	Ecc_AHA_6	IVW	3	-0.0625772	0.0156139	6.12942e-05	1.01194	0.602919	TRUE	3.90469e-144	Heart
CELA2A	Ecc_AHA_5	IVW	4	0.119735	0.0318858	0.000173252	0.640615	0.887075	TRUE	5.18767e-36	Heart
TIMP4	WT_AHA_16	IVW	9	-0.0276255	0.00658589	2.7329e-05	5.73315	0.677095	TRUE	0	Heart
GIPC2	RVEF	IVW	8	0.0363682	0.00761252	1.7756e-06	5.94502	0.546184	TRUE	0	Heart
IDI2	Ecc_AHA_12	IVW	14	-0.0472824	0.0116947	5.27601e-05	16.6199	0.217265	TRUE	0	Heart
CD302	Err_AHA_8	IVW	18	-0.0531411	0.0107802	8.24285e-07	20.0692	0.270707	TRUE	0	Heart
CD164	WT_AHA_10	IVW	3	0.0336513	0.00627572	8.22391e-08	3.3357	0.188652	TRUE	5.97009e-98	Heart
NAGA	LVCO	IVW	6	0.0643959	0.0137974	3.05268e-06	8.14026	0.148673	TRUE	1.13356e-109	Heart
CD164	LVESV	IVW	3	0.0398917	0.00674016	3.24894e-09	0.135321	0.934578	TRUE	1.74085e-108	Heart
C7	Err_AHA_7	IVW	21	-0.0341609	0.00835849	4.37051e-05	23.4465	0.267404	TRUE	0	Heart
BTN1A1	Ecc_AHA_6	IVW	6	0.108361	0.00572355	6.16542e-80	3.69497	0.594112	TRUE	2.73012e-225	Heart
COMMD1	WT_AHA_9	IVW	6	-0.0592998	0.0157917	0.000173257	7.37988	0.193886	TRUE	3.25533e-160	Heart
CCN3	WT_AHA_12	IVW	13	-0.0564137	0.0175915	0.00134185	17.357	0.136655	TRUE	4.71254e-187	Heart
CETN3	Ecc_AHA_2	IVW	3	0.0669332	0.0158116	2.30409e-05	3.48293	0.175264	TRUE	8.93598e-87	Heart
ANGPTL3	Err_AHA_4	IVW	7	-0.017495	0.00438266	6.55569e-05	4.9372	0.551893	TRUE	4.0498e-259	Heart
COL2A1	WT_AHA_4	IVW	11	0.018201	0.00548474	0.000905119	6.76042	0.747852	TRUE	0	Heart
NPTX2	Ecc_AHA_5	IVW	5	0.063115	0.016214	9.91652e-05	2.93488	0.568781	TRUE	8.51349e-154	Heart
UROD	LVSV	IVW	13	0.0497897	0.010251	1.1913e-06	16.8319	0.156029	TRUE	0	Heart
EIF4G3	Ecc_AHA_1	IVW	2	-0.235092	0.0367042	1.50327e-10	0.0189578	0.890487	TRUE	1.5777e-12	Heart
CCL28	Ell_global	IVW	3	0.184121	0.0519944	0.00039835	1.54679	0.461443	TRUE	7.06805e-12	Heart
APOH	LASV	IVW	15	0.02563	0.00772106	0.000901798	16.6117	0.277463	TRUE	0	Heart
FLRT2	Ecc_global	IVW	13	0.0359389	0.00863412	3.14876e-05	10.503	0.571925	TRUE	0	Heart
CD164	Err_AHA_14	IVW	3	-0.0344829	0.0086022	6.10757e-05	0.0164146	0.991826	TRUE	1.21999e-110	Heart
RARRES1	Ecc_AHA_7	IVW	12	0.0260477	0.00760237	0.000611953	10.1027	0.521169	TRUE	0	Heart
B4GAT1	Ecc_AHA_15	IVW	7	0.054022	0.0149197	0.000293645	4.11547	0.661054	TRUE	1.40506e-218	Heart
BTN1A1	Ell_3	IVW	6	0.0291138	0.0050235	6.81042e-09	2.66753	0.75108	TRUE	2.55413e-245	Heart
BTN2A1	Err_AHA_14	IVW	16	0.0288607	0.00174847	3.30659e-61	13.9621	0.528404	TRUE	0	Heart
PAM	LVEF	IVW	23	0.0252499	0.00525858	1.57358e-06	27.4659	0.194062	TRUE	0	Heart
CD276	RAEF	IVW	27	-0.0309221	0.00679687	5.37816e-06	31.0329	0.227048	TRUE	0	Heart
CTSB	WT_AHA_13	IVW	7	-0.0343085	0.00520813	4.47312e-11	7.88047	0.246992	TRUE	0	Heart
CTSF	Ecc_AHA_14	IVW	7	-0.116471	0.0234016	6.4562e-07	9.65662	0.139877	TRUE	4.07553e-191	Heart
RTBDN	Err_AHA_16	IVW	3	-0.112841	0.0352212	0.00135641	1.05965	0.588708	TRUE	1.1047e-59	Heart
ITIH1	WT_AHA_6	IVW	4	-0.127384	0.0351714	0.000292567	0.746112	0.862308	TRUE	1.16431e-70	Heart
CD164	Err_AHA_2	IVW	3	-0.0648383	0.00852209	2.77806e-14	0.0848502	0.958462	TRUE	2.30354e-104	Heart
GIPC2	Err_AHA_14	IVW	8	-0.0272867	0.00789311	0.000546177	3.43676	0.841878	TRUE	0	Heart
IL7R	WT_AHA_7	IVW	21	0.0242989	0.00667748	0.000273778	13.8314	0.838942	TRUE	0	Heart
PLAU	WT_AHA_14	IVW	8	0.0855211	0.0132546	1.10236e-10	5.4147	0.609492	TRUE	2.70072e-56	Heart
MAN1A2	WT_AHA_6	IVW	8	0.0497993	0.0116062	1.78086e-05	2.95627	0.889018	TRUE	9.57797e-197	Heart
EHBP1	WT_global	IVW	10	0.0215827	0.00607238	0.000379067	4.47191	0.877705	TRUE	7.34002e-133	Heart
CELA2A	Err_global	IVW	4	-0.142323	0.0373848	0.000140681	4.72621	0.192979	TRUE	3.46435e-33	Heart
FUT3_FUT5	Ecc_AHA_6	IVW	11	-0.0369697	0.0113593	0.00113566	11.6019	0.312582	TRUE	0	Heart
ICAM3	WT_AHA_13	IVW	10	-0.0219074	0.00630838	0.000515174	4.45759	0.878803	TRUE	2.57756e-182	Heart
ZP3	Ecc_global	IVW	29	-0.0126685	0.00393361	0.0012793	21.1407	0.819433	TRUE	0	Heart
AARSD1	Ell_1	IVW	3	-0.114944	0.0219897	1.72129e-07	1.70033	0.427345	TRUE	7.526e-49	Heart
ANGPTL3	Err_AHA_9	IVW	7	-0.0594894	0.00556101	1.04469e-26	9.03285	0.171739	TRUE	1.81592e-243	Heart
CR1	LVM	IVW	14	-0.0197562	0.00595796	0.000913355	11.4613	0.572228	TRUE	0	Heart
CTSF	RVEDV	IVW	7	-0.06335	0.0172375	0.00023772	10.4788	0.105883	TRUE	6.40423e-190	Heart
ANGPTL3	LVEDV	IVW	7	0.0355406	0.00334536	2.3087e-26	5.82373	0.443223	TRUE	1.96279e-261	Heart
NPC2	WT_AHA_7	IVW	6	-0.0557175	0.0168494	0.000943707	2.22478	0.817248	TRUE	2.25223e-99	Heart
LDLRAP1	Ecc_AHA_16	IVW	2	-0.145734	0.0233344	4.22576e-10	0.00038113	0.984424	TRUE	4.94351e-17	Heart
APOD	LAV_max	IVW	6	-0.0884396	0.0218047	4.99239e-05	3.99341	0.550365	TRUE	2.33305e-100	Heart
PDE5A	RAEF	IVW	4	0.0720008	0.012009	2.02745e-09	1.19345	0.754577	TRUE	1.98043e-99	Heart
ADAM15	WT_AHA_4	IVW	12	-0.0205778	0.00171753	4.46632e-33	4.04464	0.968593	TRUE	0	Heart
CPQ	Err_AHA_11	IVW	18	-0.0327983	0.0096635	0.000688698	22.0939	0.181135	TRUE	0	Heart
RNF43	Ecc_AHA_7	IVW	5	0.0599484	0.0178761	0.000797814	0.853659	0.931113	TRUE	6.9938e-50	Heart
GIPC2	Ecc_AHA_12	IVW	8	-0.0294532	0.00782441	0.000167035	3.5757	0.827143	TRUE	0	Heart
CDH3	Err_AHA_10	IVW	4	-0.0769915	0.0160494	1.60923e-06	0.0961112	0.9923	TRUE	2.02084e-28	Heart
SHMT1	Ecc_AHA_5	IVW	12	-0.0276303	0.00619711	8.25054e-06	10.0516	0.52575	TRUE	0	Heart
HAVCR2	Ell_4	IVW	6	0.11189	0.0256781	1.316e-05	5.69906	0.336612	TRUE	3.62497e-47	Heart
CDA	Err_AHA_15	IVW	14	0.0340178	0.0102747	0.000930179	13.1746	0.434417	TRUE	1.249e-232	Heart
PPP1R14A	Err_AHA_9	IVW	6	0.0847423	0.0236046	0.000330587	0.885512	0.971262	TRUE	5.16371e-104	Heart
CD164	Err_AHA_7	IVW	3	0.0434719	0.00848221	2.97424e-07	0.668049	0.716036	TRUE	1.62151e-111	Heart
MANSC4	Ell_global	IVW	18	-0.0243479	0.00503382	1.31895e-06	12.0215	0.798834	TRUE	0	Heart
RALB	Err_AHA_9	IVW	3	-0.146471	0.0298391	9.16916e-07	0.315106	0.854232	TRUE	3.10976e-35	Heart
KHK	Ecc_AHA_7	IVW	8	0.0421046	0.0110467	0.000138114	8.24124	0.311803	TRUE	0	Heart
TWF2	Ecc_AHA_8	IVW	2	0.280722	0.0818395	0.000603228	0.816069	0.366332	TRUE	6.74627e-08	Heart
PROS1	WT_AHA_13	IVW	4	-0.0731227	0.0210381	0.000509463	1.83779	0.606746	TRUE	4.77752e-40	Heart
TG	WT_AHA_2	IVW	3	-0.113208	0.0321289	0.000425788	1.15766	0.560554	TRUE	7.36481e-23	Heart
GFRA1	LVEDV	IVW	6	-0.0284931	0.00414665	6.3589e-12	2.9019	0.715106	TRUE	9.52484e-141	Heart
IGFBP3	Ecc_global	IVW	13	0.0478807	0.0126225	0.000148666	15.3355	0.223601	TRUE	0	Heart
PDE5A	Ecc_AHA_15	IVW	4	0.0529667	0.0119399	9.16003e-06	1.07526	0.783048	TRUE	1.47523e-105	Heart
SPON1	LAEF	IVW	14	0.0391546	0.0119567	0.00105775	14.8146	0.319067	TRUE	1.1189e-214	Heart
GIPC2	Ell_5	IVW	8	-0.0587304	0.00844844	3.6111e-12	7.93666	0.338213	TRUE	0	Heart
GDNF	RAV_min	IVW	8	-0.0297969	0.00902526	0.000961673	7.72765	0.357221	TRUE	0	Heart
GPNMB	LAV_min	IVW	10	-0.034622	0.0106286	0.0011242	3.66208	0.932215	TRUE	0	Heart
NOTCH2	Ecc_AHA_11	IVW	5	-0.0813962	0.0231669	0.000442291	2.14513	0.709085	TRUE	1.30016e-48	Heart
SHISA5	Err_global	IVW	12	-0.0753781	0.0117514	1.41369e-10	11.7165	0.385325	TRUE	7.27963e-116	Heart
CTSV	WT_AHA_3	IVW	13	0.0625498	0.0156723	6.57633e-05	13.5654	0.32932	TRUE	5.29772e-276	Heart
BCHE	RVEF	IVW	25	-0.024342	0.00604619	5.67306e-05	31.1303	0.15006	TRUE	0	Heart
TEF	WT_AHA_8	IVW	3	-0.174201	0.0181837	9.69588e-22	0.0864497	0.957696	TRUE	5.69687e-20	Heart
TEF	Ecc_AHA_3	IVW	3	-0.215295	0.0228556	4.51965e-21	0.450407	0.798354	TRUE	1.86132e-20	Heart
PCDH7	Err_AHA_4	IVW	4	-0.142723	0.0363491	8.62058e-05	1.66208	0.645396	TRUE	3.5893e-32	Heart
LGALS1	Ell_1	IVW	3	-0.0531925	0.0152331	0.000479597	1.64479	0.439377	TRUE	2.37634e-145	Heart
MDH1	Err_AHA_5	IVW	5	-0.0802751	0.023485	0.000630498	1.65026	0.799732	TRUE	4.83411e-46	Heart
GIMAP7	Ecc_AHA_10	IVW	9	0.0383574	0.0117399	0.00108596	5.18552	0.737576	TRUE	0	Heart
DPEP1	LVESV	IVW	22	-0.0172617	0.00487744	0.000401513	29.5176	0.102118	TRUE	0	Heart
BTC	WT_AHA_15	IVW	9	0.0266246	0.00798478	0.000854765	10.8614	0.209678	TRUE	9.39014e-226	Heart
SERPING1	Ecc_AHA_5	IVW	15	0.0339556	0.00979294	0.000525598	16.4418	0.287148	TRUE	3.2312e-303	Heart
PTPRN2	RAEF	IVW	7	0.0941009	0.0259048	0.000280616	6.15534	0.406016	TRUE	2.20136e-94	Heart
PGF	WT_AHA_3	IVW	2	-0.115152	0.0346619	0.000893258	0.051463	0.820537	TRUE	5.74716e-73	Heart
LDLRAP1	WT_AHA_6	IVW	2	-0.0914219	0.0195116	2.79248e-06	0.350036	0.554093	TRUE	4.17179e-18	Heart
RALB	WT_AHA_13	IVW	3	-0.0901137	0.0242811	0.000206229	0.0241435	0.988001	TRUE	3.08651e-38	Heart
BTN2A1	Ecc_AHA_14	IVW	16	-0.0331067	0.00170651	7.67385e-84	11.8582	0.68973	TRUE	0	Heart
CSF2	Err_AHA_15	IVW	6	-0.0485646	0.00525966	2.62159e-20	3.9907	0.550756	TRUE	1.52435e-202	Heart
CDC27	Err_global	IVW	2	-0.230114	0.0625192	0.000232595	0.0132481	0.908366	TRUE	4.54242e-18	Heart
MANF	RASV	IVW	4	0.113223	0.0273327	3.43685e-05	1.63504	0.651471	TRUE	2.21339e-18	Heart
B4GAT1	Ecc_AHA_14	IVW	7	0.0669495	0.0149372	7.39289e-06	6.14945	0.406659	TRUE	1.04494e-210	Heart
ORM1	Err_AHA_4	IVW	5	-0.0435741	0.0135086	0.00125685	0.857331	0.930601	TRUE	5.48568e-199	Heart
ANGPTL3	WT_AHA_3	IVW	7	-0.0160366	0.00436225	0.000236721	2.59982	0.857133	TRUE	5.03273e-263	Heart
SEMA3F	Ecc_global	IVW	8	-0.0832603	0.0123611	1.63187e-11	6.16562	0.52055	TRUE	3.84124e-166	Heart
CTSB	Err_AHA_12	IVW	7	-0.0455106	0.00650858	2.70238e-12	8.54191	0.201026	TRUE	0	Heart
PON2	Err_AHA_16	IVW	24	0.0266051	0.00790955	0.000769123	25.6635	0.317007	TRUE	0	Heart
CA2	WT_AHA_7	IVW	4	-0.129093	0.0337539	0.000131016	1.00399	0.800288	TRUE	7.43065e-41	Heart
TEF	LVM	IVW	3	-0.173471	0.0136834	7.87782e-37	0.251268	0.881938	TRUE	1.58312e-16	Heart
BAG3	WT_AHA_4	IVW	2	0.246953	0.0677382	0.000266674	1.98556	0.158806	TRUE	2.06026e-11	Heart
CTSF	WT_AHA_13	IVW	7	-0.051321	0.0151398	0.000699421	5.95422	0.428338	TRUE	8.39134e-210	Heart
TNFSF12	Err_AHA_13	IVW	4	0.0567488	0.0141468	6.03569e-05	1.49482	0.683467	TRUE	4.13441e-182	Heart
PAM	Ecc_AHA_1	IVW	23	0.0171227	0.00521585	0.00102774	27.3163	0.199459	TRUE	0	Heart
BLMH	Err_AHA_12	IVW	12	0.0374937	0.00880771	2.07271e-05	11.6786	0.388283	TRUE	0	Heart
ITIH1	RVESV	IVW	4	-0.108227	0.03082	0.000445423	0.770015	0.856625	TRUE	4.90172e-73	Heart
LRPAP1	WT_AHA_5	IVW	5	-0.0689491	0.0206539	0.000842915	4.92276	0.295315	TRUE	3.10486e-114	Heart
TEF	Ell_global	IVW	3	-0.142474	0.0212742	2.12689e-11	2.54556	0.280052	TRUE	1.15053e-23	Heart
GNLY	Err_AHA_3	IVW	17	-0.0499585	0.0108326	3.99084e-06	14.6876	0.547627	TRUE	9.57106e-286	Heart
TIMP4	Err_AHA_15	IVW	9	-0.0323076	0.00875185	0.000222917	9.08925	0.334823	TRUE	0	Heart
REG4	RAV_min	IVW	7	0.0484349	0.0133392	0.000282314	2.80902	0.832407	TRUE	7.31584e-140	Heart
TNFRSF10C	WT_AHA_12	IVW	3	0.0794097	0.0173118	4.49604e-06	0.156507	0.92473	TRUE	4.26104e-107	Heart
ITGAV	LASV	IVW	9	0.0616552	0.0175989	0.000459427	3.71473	0.881901	TRUE	1.8043e-107	Heart
TPPP3	RVEDV	IVW	3	-0.133564	0.0384479	0.000512989	1.63665	0.44117	TRUE	7.40588e-23	Heart
BTC	WT_AHA_1	IVW	9	0.0337465	0.00754226	7.66526e-06	1.6664	0.989588	TRUE	4.33215e-229	Heart
DNPH1	Err_AHA_1	IVW	11	0.0690741	0.0193868	0.000366717	12.6928	0.241356	TRUE	1.48934e-201	Heart
RECK	LAEF	IVW	8	0.0517675	0.0143934	0.00032237	5.83879	0.558695	TRUE	1.27115e-210	Heart
CETN3	WT_AHA_14	IVW	3	0.0947934	0.0142517	2.90354e-11	0.069899	0.965654	TRUE	6.28054e-81	Heart
CFH	Ecc_AHA_5	IVW	21	0.0301315	0.00535987	1.89113e-08	8.41395	0.988755	TRUE	0	Heart
LTBP3	Err_AHA_16	IVW	23	0.0253937	0.00703033	0.000303826	11.9394	0.958618	TRUE	0	Heart
CDH3	Err_AHA_15	IVW	4	-0.186453	0.0163903	5.51867e-30	1.69951	0.637043	TRUE	4.31703e-22	Heart
REG4	Ecc_AHA_11	IVW	7	-0.0837741	0.0142736	4.38027e-09	5.45314	0.487138	TRUE	1.65692e-130	Heart
PTH1R	RAEF	IVW	8	0.10809	0.0136244	2.12985e-15	9.12076	0.244102	TRUE	3.46378e-54	Heart
GFRA1	Ell_1	IVW	6	0.0474696	0.00567764	6.22987e-17	1.87691	0.865901	TRUE	1.53829e-145	Heart
CTSV	LVM	IVW	13	0.0302896	0.00930893	0.00113862	11.2845	0.504709	TRUE	3.31455e-280	Heart
CDH3	Ecc_global	IVW	4	0.10137	0.0147507	6.32069e-12	0.838199	0.84031	TRUE	5.92373e-28	Heart
S100A14	WT_AHA_9	IVW	3	0.0767068	0.0197023	9.88969e-05	2.1642	0.338883	TRUE	1.43995e-72	Heart
SUGP1	Ecc_AHA_13	IVW	5	0.0548301	0.0139167	8.15216e-05	7.70602	0.10296	TRUE	6.92146e-238	Heart
CD164	RVEDV	IVW	3	0.0486205	0.00593442	2.54866e-16	0.121787	0.940923	TRUE	2.50856e-104	Heart
PROCR	Ell_5	IVW	13	-0.0291465	0.00566773	2.71055e-07	7.01852	0.856388	TRUE	0	Heart
IDI2	RVEF	IVW	14	0.0449524	0.010064	7.946e-06	9.56547	0.729023	TRUE	0	Heart
DAPP1	WT_AHA_8	IVW	2	-0.113618	0.0303386	0.000180384	0.60357	0.437219	TRUE	4.48097e-27	Heart
LAYN	RVEF	IVW	4	-0.0500245	0.015099	0.000922658	2.80177	0.423208	TRUE	0	Heart
CD302	WT_AHA_11	IVW	18	-0.0266993	0.00757627	0.000424967	17.8845	0.396165	TRUE	0	Heart
SCG3	WT_AHA_3	IVW	19	0.0304979	0.0071123	1.80245e-05	11.7493	0.859907	TRUE	0	Heart
EFNA1	WT_AHA_7	IVW	6	-0.0552829	0.0113679	1.1557e-06	4.33441	0.50234	TRUE	1.47063e-191	Heart
AARSD1	LVEDV	IVW	3	-0.0947494	0.0160543	3.59537e-09	0.550125	0.759525	TRUE	8.51698e-48	Heart
EIF4G3	WT_AHA_5	IVW	2	-0.123372	0.0310019	6.90635e-05	0.0349476	0.851705	TRUE	2.81504e-15	Heart
KIR2DL3	WT_AHA_15	IVW	6	-0.0580131	0.0160759	0.000307728	3.49123	0.624716	TRUE	1.72693e-153	Heart
MDH1	Ecc_AHA_2	IVW	5	-0.103765	0.0213951	1.23512e-06	1.43109	0.838773	TRUE	3.63671e-43	Heart
UROS	Err_AHA_3	IVW	2	-0.105738	0.024337	1.39447e-05	0.136003	0.712288	TRUE	1.4402e-34	Heart
ASPSCR1	LVSV	IVW	4	-0.065996	0.0189725	0.000504221	0.788341	0.852254	TRUE	1.43648e-112	Heart
TNFSF12	WT_AHA_9	IVW	4	0.0412796	0.0106383	0.000104331	1.5319	0.674927	TRUE	2.37616e-183	Heart
TNFRSF10C	WT_AHA_9	IVW	3	0.0663803	0.0170079	9.50436e-05	0.00426091	0.997872	TRUE	2.95877e-111	Heart
IGFBP3	LAV_max	IVW	13	-0.0498587	0.0118166	2.44995e-05	4.74735	0.96589	TRUE	0	Heart
IDO1	RVSV	IVW	4	-0.0522877	0.0154824	0.00073216	3.21509	0.359636	TRUE	1.42579e-155	Heart
NFATC1	Err_AHA_5	IVW	2	0.142433	0.0423451	0.000769227	1.42122	0.233203	TRUE	3.62402e-31	Heart
OGN	LVCO	IVW	15	-0.0242382	0.00546749	9.28671e-06	17.8417	0.214088	TRUE	0	Heart
ADAMTSL4	WT_AHA_8	IVW	15	-0.0478338	0.013601	0.00043655	14.0972	0.442495	TRUE	6.61099e-245	Heart
SPINT2	WT_AHA_13	IVW	6	0.0678937	0.0207837	0.00108818	7.81006	0.167019	TRUE	2.27349e-80	Heart
PRDX1	WT_AHA_5	IVW	2	-0.233913	0.0727545	0.00130398	0.00676691	0.934439	TRUE	5.83951e-09	Heart
BTN1A1	WT_AHA_6	IVW	6	0.023571	0.00466664	4.39578e-07	0.633707	0.986408	TRUE	9.03327e-252	Heart
SULT1A1	WT_AHA_9	IVW	6	-0.0703801	0.0182517	0.000115222	2.97343	0.704083	TRUE	2.32432e-61	Heart
CDH3	Err_AHA_8	IVW	4	-0.0986677	0.0183822	7.98095e-08	3.71824	0.293541	TRUE	1.31872e-26	Heart
SHISA5	WT_AHA_12	IVW	12	-0.0467034	0.0110349	2.31292e-05	15.3393	0.167484	TRUE	5.70031e-119	Heart
ICAM3	WT_AHA_4	IVW	10	-0.0364972	0.00771255	2.22114e-06	12.2038	0.20206	TRUE	7.91899e-167	Heart
CFHR5	WT_AHA_9	IVW	26	-0.0194178	0.00559163	0.000515337	33.2637	0.124606	TRUE	0	Heart
BCL2L15	WT_AHA_12	IVW	3	0.046058	0.0132749	0.00052131	2.2073	0.331658	TRUE	4.14527e-98	Heart
THSD1	Err_AHA_3	IVW	9	0.0447906	0.00857816	1.77509e-07	11.2759	0.186549	TRUE	2.96728e-64	Heart
ANXA11	Ecc_AHA_2	IVW	2	-0.238219	0.0543517	1.17099e-05	0.0314542	0.859231	TRUE	7.25034e-07	Heart
MSRA	WT_AHA_1	IVW	2	-0.314991	0.0818159	0.000118119	0.24831	0.618267	TRUE	4.20358e-07	Heart
CD302	Err_AHA_3	IVW	18	-0.0330683	0.009608	0.000577979	15.753	0.541411	TRUE	0	Heart
OPLAH	WT_AHA_8	IVW	2	0.083544	0.020845	6.1271e-05	0.531292	0.466064	TRUE	1.76956e-73	Heart
CFH	RAEF	IVW	21	-0.0218155	0.00572435	0.000138406	22.7312	0.302188	TRUE	0	Heart
THSD1	LASV	IVW	9	-0.0394291	0.00721279	4.58863e-08	8.54438	0.382175	TRUE	4.68807e-66	Heart
ADGRB3	Err_AHA_12	IVW	42	-0.0177624	0.00334167	1.06404e-07	51.8596	0.119116	TRUE	0	Heart
LRP11	Ecc_AHA_7	IVW	9	-0.0400268	0.00765888	1.73034e-07	8.49584	0.386591	TRUE	1.00403e-304	Heart
LTBP2	WT_AHA_8	IVW	5	-0.0860313	0.02407	0.000351285	2.62116	0.623079	TRUE	1.26739e-84	Heart
FBN2	WT_AHA_7	IVW	9	-0.0350443	0.0102334	0.000615963	5.62321	0.689354	TRUE	3.02875e-287	Heart
ADAM22	Ecc_AHA_3	IVW	13	0.0241189	0.00712809	0.000715329	9.69487	0.64271	TRUE	0	Heart
FBN2	Ecc_AHA_9	IVW	9	0.046878	0.0131109	0.000349552	2.99066	0.934942	TRUE	1.08699e-284	Heart
LHPP	Ecc_AHA_6	IVW	6	0.0506133	0.013658	0.000210746	2.79661	0.731308	TRUE	3.57774e-222	Heart
BPIFB1	Err_AHA_12	IVW	11	-0.0338885	0.009484	0.000352606	7.79486	0.648867	TRUE	0	Heart
OSMR	LAEF	IVW	16	0.0260856	0.0074129	0.000433274	18.6004	0.232417	TRUE	0	Heart
TPSAB1	Err_AHA_14	IVW	23	-0.018516	0.00548688	0.000739266	17.838	0.715551	TRUE	0	Heart
SERPING1	Err_AHA_6	IVW	15	-0.0322193	0.00893939	0.000313116	12.166	0.592977	TRUE	2.28535e-302	Heart
ASAH2	Err_AHA_10	IVW	25	-0.0378783	0.00830761	5.12829e-06	32.2894	0.119977	TRUE	0	Heart
PDE5A	RVESV	IVW	4	0.150055	0.00881617	5.7889e-65	1.22864	0.746145	TRUE	1.21129e-75	Heart
AARSD1	LVESV	IVW	3	-0.109344	0.017315	2.70183e-10	0.974213	0.614402	TRUE	4.64345e-47	Heart
TFPI	Err_AHA_6	IVW	15	-0.0290804	0.00744137	9.30897e-05	10.9638	0.688876	TRUE	0	Heart
GIPC2	Err_AHA_8	IVW	8	-0.0598952	0.00793029	4.26268e-14	2.89213	0.894798	TRUE	0	Heart
LGALS1	WT_AHA_8	IVW	3	-0.0531606	0.012176	1.26533e-05	2.42559	0.297365	TRUE	3.92665e-141	Heart
ENG	WT_AHA_6	IVW	4	0.0602151	0.0178829	0.000759368	0.43464	0.932997	TRUE	1.32205e-129	Heart
TEF	RASV	IVW	3	-0.0934616	0.0225205	3.32382e-05	4.32827	0.114849	TRUE	1.61362e-23	Heart
ANGPTL3	Err_AHA_1	IVW	7	-0.0236569	0.00460047	2.71435e-07	2.58213	0.859165	TRUE	2.69689e-263	Heart
ENTPD6	LVEF	IVW	17	-0.0142955	0.00395925	0.000305411	20.9465	0.180575	TRUE	0	Heart
FSTL1	WT_AHA_15	IVW	4	-0.0580703	0.013916	3.00723e-05	2.79807	0.423817	TRUE	1.24611e-66	Heart
PDE5A	WT_AHA_4	IVW	4	0.0499357	0.0101757	9.23112e-07	0.752435	0.860807	TRUE	1.08356e-98	Heart
S100A13	WT_AHA_2	IVW	12	0.036075	0.0102472	0.000430801	9.92111	0.537497	TRUE	1.59835e-226	Heart
GFRA1	LVEF	IVW	6	0.0593897	0.0057788	8.93193e-25	5.33268	0.376642	TRUE	1.85713e-142	Heart
DNPEP	LVEF	IVW	3	0.118463	0.0311282	0.000141435	0.57809	0.748978	TRUE	1.36515e-25	Heart
GUSB	Ecc_AHA_13	IVW	7	-0.0573547	0.00950452	1.59488e-09	9.39896	0.152353	TRUE	1.52583e-172	Heart
THBS2	RVESV	IVW	8	-0.0507185	0.00911904	2.66971e-08	6.29678	0.505555	TRUE	3.02879e-192	Heart
ADAM15	Ell_5	IVW	12	-0.00689424	0.00205318	0.000785547	10.3057	0.503113	TRUE	0	Heart
SPINT3	WT_AHA_10	IVW	2	-0.137612	0.0378653	0.000278793	0.14204	0.706262	TRUE	5.55671e-39	Heart
CILP	LVM	IVW	2	-0.0457917	0.0109216	2.75587e-05	1.82827	0.176331	TRUE	2.05565e-117	Heart
EIF4G3	Ell_3	IVW	2	-0.114467	0.0336869	0.000678894	0.125885	0.722737	TRUE	5.58483e-16	Heart
SMOC2	WT_AHA_8	IVW	10	-0.0452313	0.0132722	0.000654446	10.5591	0.307142	TRUE	6.75933e-270	Heart
TNFSF12	WT_AHA_1	IVW	4	0.0713691	0.0157083	5.53549e-06	4.8116	0.186124	TRUE	8.52213e-170	Heart
GPR37	Ell_5	IVW	15	-0.0456415	0.0097031	2.55357e-06	19.533	0.145566	TRUE	0	Heart
PIK3IP1	Ecc_AHA_2	IVW	8	-0.0326827	0.00937676	0.000491208	5.00304	0.659592	TRUE	0	Heart
DNPEP	Ecc_AHA_15	IVW	3	-0.124898	0.0313102	6.63401e-05	0.588068	0.745251	TRUE	8.6889e-26	Heart
TEF	WT_AHA_15	IVW	3	-0.071958	0.0180604	6.76777e-05	0.451473	0.797928	TRUE	1.89172e-25	Heart
PCSK7	Ell_4	IVW	5	0.0597554	0.0117483	3.65087e-07	4.54027	0.337799	TRUE	1.4713e-226	Heart
AARSD1	Err_AHA_15	IVW	3	0.0772291	0.0220381	0.000457721	1.83879	0.398759	TRUE	1.511e-52	Heart
EPHA2	RASV	IVW	3	-0.128236	0.0398436	0.00128875	0.981242	0.612246	TRUE	1.29619e-46	Heart
CD164	LAEF	IVW	3	-0.0798867	0.0087099	4.6457e-20	0.665643	0.716898	TRUE	6.31076e-104	Heart
CRISP2	Err_AHA_14	IVW	36	0.0257328	0.00652156	7.95335e-05	43.4567	0.154455	TRUE	0	Heart
EHBP1	LAV_max	IVW	10	0.0546455	0.00805472	1.16669e-11	6.09828	0.730043	TRUE	3.97144e-124	Heart
HAVCR2	Ecc_AHA_3	IVW	6	0.127637	0.0262923	1.20662e-06	4.12174	0.532025	TRUE	2.16115e-48	Heart
MAN1A2	WT_AHA_5	IVW	8	0.0419835	0.0114982	0.000260898	3.66749	0.81718	TRUE	1.37332e-203	Heart
PRSS8	RVSV	IVW	4	-0.160004	0.0386848	3.53267e-05	3.98312	0.263292	TRUE	5.84245e-38	Heart
LDLRAP1	Ecc_AHA_2	IVW	2	0.103105	0.0200059	2.55337e-07	0.020515	0.886108	TRUE	5.40654e-18	Heart
FAM171B	LVM	IVW	7	-0.024602	0.00607711	5.15884e-05	3.20867	0.782237	TRUE	0	Heart
HMBS	LVM	IVW	5	0.0875674	0.0205859	2.10218e-05	0.713049	0.94971	TRUE	1.84461e-65	Heart
PDCD6	Ecc_AHA_4	IVW	20	-0.019196	0.00460791	3.10162e-05	16.5404	0.620975	TRUE	0	Heart
S100P	Ecc_AHA_16	IVW	2	-0.088155	0.0248441	0.000387679	1.60618	0.205029	TRUE	1.51346e-107	Heart
EGLN1	Err_AHA_2	IVW	4	-0.0944256	0.0260706	0.000292431	0.599493	0.896548	TRUE	5.65505e-66	Heart
LEG1	Ell_6	IVW	4	0.0343266	0.00965303	0.000376476	2.45063	0.48428	TRUE	3.2268e-269	Heart
GDNF	WT_AHA_10	IVW	8	-0.0223264	0.00693899	0.00129298	5.28741	0.624934	TRUE	0	Heart
MANF	Ell_6	IVW	4	-0.115535	0.0266058	1.40891e-05	0.634857	0.888408	TRUE	7.21018e-20	Heart
CDHR5	Err_AHA_2	IVW	17	-0.0296475	0.00853736	0.000515285	14.9538	0.528023	TRUE	0	Heart
LEG1	LVM	IVW	4	-0.0207112	0.00602878	0.000591704	2.10093	0.551725	TRUE	8.11969e-269	Heart
TEF	Ell_5	IVW	3	-0.183635	0.0229895	1.37389e-15	1.00427	0.605236	TRUE	5.95922e-22	Heart
PLAU	WT_AHA_2	IVW	8	0.175752	0.0213544	1.86846e-16	11.6945	0.111063	TRUE	4.63317e-42	Heart
BTN1A1	WT_AHA_11	IVW	6	0.0451466	0.00419859	5.74854e-27	3.34202	0.647415	TRUE	7.58586e-234	Heart
MDGA1	LASV	IVW	27	0.0219332	0.00649385	0.000731372	21.7351	0.703098	TRUE	0	Heart
ASPSCR1	WT_AHA_3	IVW	4	0.0898006	0.0220367	4.60042e-05	2.22273	0.527484	TRUE	2.6131e-111	Heart
FAM3D	Err_AHA_10	IVW	4	-0.0284143	0.00829286	0.000611734	1.42721	0.699169	TRUE	9.68189e-144	Heart
TNFSF12	Err_AHA_7	IVW	4	0.0531886	0.0140702	0.000156685	1.73152	0.629949	TRUE	1.58831e-183	Heart
IL1R2	Err_AHA_8	IVW	14	-0.0347784	0.0081842	2.14287e-05	10.5965	0.644583	TRUE	0	Heart
SERPING1	RVESV	IVW	15	0.0324905	0.00664868	1.02512e-06	13.4683	0.490022	TRUE	2.02526e-299	Heart
OGA	LVESV	IVW	6	0.112201	0.0215354	1.88765e-07	1.6418	0.896149	TRUE	3.7015e-58	Heart
IL1RL2	LVSV	IVW	11	0.0317481	0.0076925	3.67278e-05	7.97297	0.631477	TRUE	0	Heart
SELL	Err_AHA_16	IVW	8	0.040506	0.00871161	3.32486e-06	6.71931	0.458679	TRUE	0	Heart
CEP170	RAEF	IVW	2	0.275204	0.0786106	0.000463781	0.221887	0.637606	TRUE	1.73276e-09	Heart
LCAT	Ecc_AHA_14	IVW	9	0.0599366	0.0115896	2.32112e-07	1.55077	0.991832	TRUE	1.27356e-144	Heart
RALB	LVSV	IVW	3	-0.0907686	0.024727	0.000241769	4.24579	0.119685	TRUE	2.44773e-38	Heart
HMBS	WT_AHA_11	IVW	5	0.106051	0.0257455	3.80201e-05	2.68791	0.611332	TRUE	9.32027e-65	Heart
POMC	WT_AHA_1	IVW	2	0.253278	0.0713196	0.000383323	0.643765	0.422351	TRUE	6.67774e-10	Heart
BTN2A1	Err_AHA_8	IVW	16	0.00738999	0.00175737	2.60913e-05	14.6084	0.479977	TRUE	0	Heart
GIPC2	RAV_min	IVW	8	-0.0406851	0.00713575	1.18696e-08	2.37443	0.936252	TRUE	0	Heart
PDE5A	LVESV	IVW	4	0.128383	0.0116545	3.2084e-28	4.53037	0.209598	TRUE	3.22374e-84	Heart
CD164	Err_AHA_9	IVW	3	-0.0590291	0.00846486	3.09302e-12	0.351419	0.838862	TRUE	1.04102e-102	Heart
PDE5A	Ecc_AHA_5	IVW	4	-0.0463368	0.0119839	0.000110363	0.291924	0.96154	TRUE	7.48207e-106	Heart
CDH3	WT_AHA_1	IVW	4	-0.151027	0.0142896	4.14713e-26	1.81345	0.612013	TRUE	2.8704e-23	Heart
CLEC7A	WT_AHA_9	IVW	18	-0.0171467	0.00513773	0.000845616	14.333	0.643409	TRUE	0	Heart
CA14	Ecc_AHA_13	IVW	16	0.0470226	0.0132231	0.000376395	20.7851	0.143837	TRUE	7.97134e-229	Heart
COMMD1	WT_AHA_14	IVW	6	-0.0568536	0.0155352	0.000252552	6.71296	0.242878	TRUE	2.38325e-160	Heart
COMMD1	WT_AHA_15	IVW	6	-0.0635836	0.0137709	3.88845e-06	4.93049	0.424422	TRUE	8.4367e-162	Heart
AFP	Err_AHA_9	IVW	6	0.0744046	0.0225739	0.000980543	4.17669	0.524268	TRUE	2.79919e-153	Heart
ANXA11	Ecc_AHA_4	IVW	2	-0.24639	0.0648673	0.000145656	0.433043	0.510499	TRUE	2.27923e-07	Heart
PIK3IP1	Ecc_AHA_5	IVW	8	-0.0384573	0.0108888	0.000412711	2.28976	0.94208	TRUE	0	Heart
CD164	Ecc_AHA_10	IVW	3	0.0356669	0.00851739	2.81999e-05	0.185529	0.911408	TRUE	3.20191e-109	Heart
SUGP1	RVEDV	IVW	5	0.062976	0.00894844	1.95498e-12	5.552	0.235196	TRUE	6.90646e-224	Heart
SELE	WT_AHA_2	IVW	2	0.111925	0.0263774	2.2034e-05	0.232944	0.629349	TRUE	4.5168e-26	Heart
BTN3A2	Err_AHA_6	IVW	20	0.0229946	0.00244888	6.00875e-21	21.0107	0.336208	TRUE	0	Heart
WWP2	WT_AHA_8	IVW	6	-0.0958682	0.0152984	3.6915e-10	7.89128	0.16233	TRUE	2.96343e-175	Heart
WWP2	Ell_3	IVW	6	0.0597366	0.0162752	0.00024216	7.04609	0.217235	TRUE	5.90223e-193	Heart
EFCAB14	LVESV	IVW	2	-0.168773	0.045213	0.000189325	0.326748	0.56758	TRUE	3.56437e-16	Heart
MYOC	WT_AHA_6	IVW	7	0.0378077	0.0115541	0.00106698	3.71026	0.715818	TRUE	1.09023e-248	Heart
SCARA5	WT_AHA_12	IVW	5	-0.0514358	0.0151491	0.000685526	2.92886	0.5698	TRUE	9.22471e-143	Heart
FUT8	RVESV	IVW	36	0.0128479	0.00383558	0.000809087	43.2895	0.158608	TRUE	0	Heart
BTN2A1	WT_AHA_1	IVW	16	-0.00633295	0.00152054	3.11442e-05	6.42191	0.971756	TRUE	0	Heart
BTD	WT_AHA_11	IVW	13	-0.0168429	0.00427215	8.06388e-05	9.95615	0.619807	TRUE	0	Heart
CTSB	LVM	IVW	7	-0.0126501	0.00354322	0.000356678	6.53671	0.365822	TRUE	0	Heart
PLAU	Ecc_AHA_6	IVW	8	0.0773475	0.0175877	1.09338e-05	2.18548	0.948865	TRUE	9.26308e-59	Heart
TEF	Err_AHA_4	IVW	3	0.224712	0.0217615	5.37016e-25	1.19097	0.551294	TRUE	4.25732e-19	Heart
PENK	LAV_min	IVW	8	-0.0524464	0.0156837	0.000825771	4.64211	0.703544	TRUE	7.20037e-196	Heart
CDH3	WT_AHA_8	IVW	4	-0.0783197	0.0130708	2.07347e-09	1.58916	0.66185	TRUE	1.4736e-28	Heart
GIPC2	Err_AHA_16	IVW	8	-0.0510623	0.0100921	4.20047e-07	11.8031	0.107222	TRUE	1.79852e-294	Heart
EFEMP1	LVESV	IVW	8	0.0630594	0.0176977	0.000366434	7.00601	0.428255	TRUE	5.78091e-112	Heart
TIMP4	WT_AHA_6	IVW	9	-0.045389	0.00684602	3.35715e-11	3.68728	0.884179	TRUE	0	Heart
PTH1R	WT_AHA_9	IVW	8	-0.0636448	0.00896188	1.23211e-12	6.18619	0.518185	TRUE	8.03745e-53	Heart
CETN3	WT_global	IVW	3	0.0512426	0.0132837	0.000114528	0.643481	0.724886	TRUE	1.29235e-90	Heart
LCAT	Err_AHA_13	IVW	9	-0.0727558	0.0121265	1.97667e-09	8.4798	0.388057	TRUE	3.46466e-134	Heart
PIK3IP1	WT_AHA_5	IVW	8	0.0517327	0.00905746	1.11913e-08	2.05099	0.956964	TRUE	0	Heart
CTRB1	RAV_max	IVW	18	-0.0350847	0.0102952	0.000654759	17.5445	0.418106	TRUE	0	Heart
ECM1	Ell_2	IVW	18	-0.0303134	0.00742086	4.4098e-05	21.3162	0.212463	TRUE	0	Heart
SDCCAG8	Ecc_AHA_5	IVW	5	-0.0641846	0.0133184	1.44106e-06	2.24548	0.690713	TRUE	9.78683e-150	Heart
SULT1A1	WT_AHA_2	IVW	6	-0.0795346	0.0234524	0.000695581	2.80566	0.729916	TRUE	1.09865e-60	Heart
CD27	Ecc_AHA_8	IVW	3	0.0724216	0.0204577	0.000400033	0.958743	0.619172	TRUE	2.3341e-125	Heart
RBPMS2	LAV_min	IVW	4	0.0922694	0.0159495	7.24664e-09	0.577034	0.901669	TRUE	6.44214e-28	Heart
RARRES1	Ecc_AHA_10	IVW	12	0.0549006	0.00946728	6.67191e-09	13.954	0.235547	TRUE	0	Heart
CALCA	WT_AHA_7	IVW	3	-0.165364	0.0451734	0.000251574	3.93385	0.139886	TRUE	2.45363e-43	Heart
GGH	Ecc_AHA_5	IVW	22	0.0309721	0.0079091	9.00258e-05	13.275	0.898688	TRUE	0	Heart
EFEMP1	Ecc_AHA_13	IVW	8	0.110734	0.0205543	7.14983e-08	2.17667	0.949419	TRUE	2.61175e-108	Heart
PPP1R14D	WT_AHA_12	IVW	2	0.194908	0.0424322	4.36083e-06	0.355923	0.550779	TRUE	2.35974e-08	Heart
TIMM10	LVESV	IVW	6	0.0492276	0.0150391	0.00106296	4.60769	0.465606	TRUE	2.57212e-128	Heart
BTN3A2	LAEF	IVW	20	-0.0134059	0.00240551	2.50361e-08	16.182	0.645103	TRUE	0	Heart
ODAM	Ecc_AHA_6	IVW	14	0.0462287	0.0123873	0.000190019	13.5613	0.40545	TRUE	9.19955e-280	Heart
CILP	Err_AHA_15	IVW	2	-0.0643889	0.0182052	0.000404947	0.0930515	0.760333	TRUE	1.94408e-120	Heart
TEF	RVSV	IVW	3	-0.158728	0.018454	7.88175e-18	1.56696	0.456813	TRUE	7.06885e-20	Heart
LAYN	Ecc_AHA_7	IVW	4	0.0590121	0.0140268	2.58686e-05	2.67602	0.444318	TRUE	4.96522e-299	Heart
PTPRC	WT_AHA_11	IVW	7	0.071291	0.0211985	0.000770948	9.09769	0.168158	TRUE	4.08543e-111	Heart
ADAM15	Err_AHA_12	IVW	12	0.0354963	0.00218585	2.66725e-59	13.6304	0.254122	TRUE	0	Heart
ICAM3	Err_AHA_14	IVW	10	-0.0331681	0.00862613	0.000120515	10.7884	0.290495	TRUE	1.7569e-171	Heart
DNPEP	Ecc_AHA_13	IVW	3	-0.129657	0.0289044	7.26712e-06	0.59012	0.744487	TRUE	1.96766e-24	Heart
CDH3	LASV	IVW	4	-0.176663	0.0154531	2.8877e-30	2.90298	0.406826	TRUE	5.17606e-24	Heart
IL4R	RVSV	IVW	7	-0.0298801	0.00683147	1.22048e-05	4.97177	0.547439	TRUE	3.48833e-145	Heart
TIMM10	Ecc_AHA_4	IVW	6	0.0635612	0.0195277	0.00113423	2.69188	0.74736	TRUE	6.37745e-134	Heart
EIF4G3	RAV_min	IVW	2	-0.147796	0.0340015	1.38165e-05	0.00786216	0.929345	TRUE	8.19492e-15	Heart
ITIH3	WT_global	IVW	7	0.0219397	0.00571304	0.000122892	2.99106	0.809968	TRUE	0	Heart
CD164	Ecc_AHA_8	IVW	3	0.0262784	0.00787843	0.00085151	1.11523	0.572574	TRUE	1.48728e-106	Heart
TIMP4	Ell_1	IVW	9	-0.042215	0.00819292	2.56875e-07	5.6055	0.691325	TRUE	1.98261e-306	Heart
LXN	Ecc_AHA_1	IVW	6	-0.168265	0.0317743	1.18604e-07	6.52908	0.258084	TRUE	1.12315e-97	Heart
INHBB	WT_AHA_7	IVW	4	-0.0418756	0.0113048	0.00021204	2.43501	0.487152	TRUE	6.24326e-138	Heart
CDH3	LVCO	IVW	4	-0.152902	0.0144883	4.89227e-26	2.01621	0.569049	TRUE	8.73735e-26	Heart
ADAM15	Ecc_AHA_14	IVW	12	-0.0196028	0.00199302	7.90084e-23	5.40117	0.910194	TRUE	0	Heart
ACY3	Err_AHA_16	IVW	12	-0.0520788	0.0117659	9.5883e-06	6.38163	0.846727	TRUE	1.84225e-238	Heart
PRKAR2A	WT_AHA_1	IVW	5	-0.0963355	0.0103348	1.14765e-20	0.027012	0.99991	TRUE	7.45301e-24	Heart
LEG1	WT_AHA_15	IVW	4	-0.0358975	0.00795893	6.47241e-06	1.24031	0.743355	TRUE	5.89745e-266	Heart
CCN3	WT_AHA_6	IVW	13	-0.0629756	0.0189341	0.000880878	16.7554	0.159032	TRUE	1.06058e-185	Heart
ICAM1	Err_AHA_12	IVW	12	0.0310484	0.00525154	3.37465e-09	8.52989	0.665197	TRUE	8.66013e-254	Heart
CLEC14A	Ell_5	IVW	3	0.200472	0.0616772	0.00115264	1.67382	0.433046	TRUE	5.35575e-19	Heart
REG4	Ecc_AHA_9	IVW	7	-0.0842249	0.0180555	3.08969e-06	9.14149	0.165776	TRUE	3.68632e-133	Heart
PTH1R	Err_AHA_2	IVW	8	-0.0434637	0.0119171	0.000265132	2.76787	0.905614	TRUE	2.60108e-57	Heart
RARRES1	Err_AHA_14	IVW	12	0.0369478	0.00848704	1.34021e-05	7.2611	0.777562	TRUE	0	Heart
CD80	RVEF	IVW	7	-0.0473775	0.0113494	2.98716e-05	6.15649	0.40589	TRUE	9.60894e-195	Heart
INHBC	WT_AHA_10	IVW	19	0.025398	0.00707383	0.000330156	17.9033	0.462041	TRUE	0	Heart
FGF5	Ell_2	IVW	21	0.0294327	0.00895749	0.00101684	25.3604	0.187988	TRUE	0	Heart
CLEC14A	Ecc_global	IVW	3	0.186055	0.0550921	0.000732364	3.78257	0.150878	TRUE	2.17222e-18	Heart
CDH3	WT_AHA_15	IVW	4	-0.0714321	0.012983	3.7559e-08	0.235173	0.971721	TRUE	3.482e-28	Heart
ASPSCR1	Ecc_AHA_9	IVW	4	0.145951	0.0294963	7.49417e-07	4.90502	0.178886	TRUE	1.93258e-99	Heart
HAVCR1	WT_AHA_15	IVW	22	0.0290108	0.00839827	0.000551572	19.3986	0.559589	TRUE	0	Heart
VSNL1	RVSV	IVW	5	-0.0507589	0.0150655	0.000753822	7.23116	0.124165	TRUE	4.23238e-240	Heart
SDCCAG8	WT_AHA_10	IVW	5	0.073383	0.00981401	7.58249e-14	2.31432	0.678162	TRUE	2.69079e-143	Heart
CTSB	Err_AHA_7	IVW	7	-0.0204688	0.00559607	0.000254489	5.2728	0.50933	TRUE	0	Heart
RBPMS2	WT_AHA_10	IVW	4	0.0791993	0.0117988	1.91346e-11	0.397755	0.940706	TRUE	1.19672e-26	Heart
RBPMS2	Ecc_AHA_10	IVW	4	0.0997088	0.0160124	4.75536e-10	2.13226	0.545415	TRUE	1.07171e-27	Heart
MANSC4	Ell_4	IVW	18	-0.0221154	0.00522744	2.33028e-05	18.9632	0.33065	TRUE	0	Heart
GFRA1	Ecc_AHA_9	IVW	6	-0.0551726	0.00584781	3.91935e-21	5.33901	0.375922	TRUE	1.10264e-138	Heart
TSPAN8	Ecc_AHA_2	IVW	6	0.0357426	0.010854	0.000991119	3.98314	0.551846	TRUE	7.45085e-238	Heart
CD302	WT_AHA_10	IVW	18	-0.0514522	0.00821569	3.78411e-10	22.1055	0.180696	TRUE	0	Heart
AARSD1	RVSV	IVW	3	-0.0582486	0.0178301	0.00108745	2.48336	0.288898	TRUE	3.64388e-51	Heart
THSD1	Ecc_AHA_11	IVW	9	-0.083159	0.00816307	2.26121e-24	10.3256	0.242915	TRUE	6.97296e-64	Heart
TNFSF13	WT_AHA_7	IVW	6	-0.0602927	0.0186274	0.00120891	7.92289	0.160537	TRUE	1.70299e-168	Heart
MDH1	Err_AHA_8	IVW	5	-0.286293	0.0263121	1.42514e-27	4.35774	0.35975	TRUE	7.62935e-30	Heart
TNFRSF11B	Err_AHA_5	IVW	9	0.0739925	0.0203264	0.000272401	8.00028	0.433443	TRUE	1.41048e-151	Heart
AAMDC	WT_AHA_13	IVW	20	-0.0186344	0.00228949	3.98173e-16	22.8989	0.241825	TRUE	0	Heart
LXN	RVESV	IVW	6	-0.250159	0.0262753	1.72015e-21	7.99907	0.156287	TRUE	8.46841e-62	Heart
TEF	Ell_4	IVW	3	-0.165444	0.0209177	2.58826e-15	3.19001	0.202907	TRUE	2.16429e-22	Heart
GSN	Ecc_AHA_4	IVW	9	-0.082445	0.0179581	4.412e-06	7.0255	0.533883	TRUE	3.51944e-90	Heart
PPCDC	Ell_3	IVW	16	0.0288193	0.00760611	0.000151273	8.65306	0.894948	TRUE	0	Heart
SDCCAG8	Err_AHA_9	IVW	5	0.0609264	0.0132381	4.17748e-06	1.84068	0.765033	TRUE	3.26542e-151	Heart
LCAT	Err_AHA_11	IVW	9	-0.0803125	0.0133653	1.86621e-09	11.1241	0.194766	TRUE	1.36061e-140	Heart
TIMP4	Err_AHA_10	IVW	9	0.0358869	0.00803867	8.03384e-06	4.24165	0.834689	TRUE	0	Heart
RBPMS2	Err_AHA_8	IVW	4	-0.0883874	0.0162452	5.30346e-08	1.29415	0.730523	TRUE	3.85236e-26	Heart
NAGA	Err_AHA_4	IVW	6	-0.0981208	0.0116745	4.28916e-17	4.98506	0.417706	TRUE	6.67358e-101	Heart
PRKAR2A	WT_AHA_2	IVW	5	-0.117883	0.0137114	8.14933e-18	5.80007	0.214585	TRUE	6.80438e-24	Heart
RALY	WT_AHA_9	IVW	4	-0.132388	0.0335768	8.05187e-05	1.74138	0.627773	TRUE	1.7855e-20	Heart
SSC4D	Err_AHA_2	IVW	13	-0.0415474	0.0117914	0.00042586	9.81066	0.632567	TRUE	0	Heart
CSPG4	Ell_5	IVW	3	0.13099	0.0380252	0.000571422	0.468089	0.791327	TRUE	1.998e-40	Heart
ITIH3	Ell_1	IVW	7	0.0745085	0.00920985	5.96229e-16	8.08637	0.231843	TRUE	0	Heart
NELL2	WT_AHA_2	IVW	7	-0.0692798	0.021485	0.00126164	5.33639	0.501448	TRUE	3.40729e-147	Heart
LRRC25	Ecc_global	IVW	7	-0.048406	0.0142966	0.000709632	5.06301	0.535757	TRUE	1.18497e-169	Heart
TNFSF12	WT_AHA_8	IVW	4	0.0569535	0.0113462	5.17764e-07	0.225083	0.973442	TRUE	9.28415e-176	Heart
CELA3A	Ell_6	IVW	6	0.072816	0.0217431	0.000811256	3.48559	0.625569	TRUE	2.90247e-120	Heart
CD164	LVSV	IVW	3	0.0329495	0.00701426	2.6336e-06	0.399502	0.818934	TRUE	4.55868e-107	Heart
FGF5	RAEF	IVW	21	-0.0316166	0.0093631	0.000733563	28.2717	0.103122	TRUE	0	Heart
CTSV	LVEDV	IVW	13	0.0519355	0.0116964	8.98291e-06	12.8482	0.380169	TRUE	1.34507e-271	Heart
PLA2G15	RVEF	IVW	12	0.0601078	0.0153366	8.88274e-05	17.1208	0.104354	TRUE	0	Heart
SDCCAG8	RASV	IVW	5	0.0426986	0.0132429	0.00126297	2.50518	0.643709	TRUE	1.10218e-159	Heart
ANGPTL3	LASV	IVW	7	0.0398608	0.00533291	7.75035e-14	9.10537	0.167738	TRUE	8.55016e-261	Heart
NID2	RVEF	IVW	15	-0.020664	0.00576269	0.000336021	20.0849	0.127486	TRUE	0	Heart
SLITRK6	LVM	IVW	10	-0.019174	0.00570109	0.000770377	5.89672	0.750209	TRUE	0	Heart
ASAH2	Err_global	IVW	25	-0.0284376	0.00718589	7.57645e-05	26.923	0.308057	TRUE	0	Heart
SPON1	Ecc_AHA_2	IVW	14	-0.04221	0.0111533	0.000153997	18.1591	0.151573	TRUE	2.87929e-210	Heart
PAM	Ecc_global	IVW	23	-0.0187397	0.00502252	0.000190618	29.9066	0.120752	TRUE	0	Heart
RGMB	LASV	IVW	9	-0.0805933	0.0206204	9.28967e-05	4.86562	0.771838	TRUE	1.61016e-149	Heart
CTSB	Err_AHA_16	IVW	7	-0.0291742	0.00618553	2.39902e-06	7.35669	0.289116	TRUE	0	Heart
PTH1R	RVEF	IVW	8	0.0550208	0.0124837	1.04607e-05	8.11993	0.322138	TRUE	4.52914e-58	Heart
PDE5A	Ecc_AHA_3	IVW	4	0.103824	0.0153918	1.52584e-11	4.85841	0.182464	TRUE	3.98709e-94	Heart
PDE5A	LVEDV	IVW	4	0.128043	0.00962701	2.30218e-40	3.59715	0.308379	TRUE	1.61326e-82	Heart
BTC	WT_AHA_13	IVW	9	0.0420487	0.00800022	1.47265e-07	10.6039	0.225167	TRUE	6.61376e-218	Heart
FLRT2	Ecc_AHA_15	IVW	13	0.035439	0.00949152	0.00018865	11.9134	0.452663	TRUE	0	Heart
SHISA5	LAV_max	IVW	12	-0.0733312	0.011891	6.96229e-10	11.3814	0.411888	TRUE	6.67679e-112	Heart
BTN2A1	Ecc_AHA_10	IVW	16	0.00789792	0.00191593	3.75203e-05	18.3604	0.244195	TRUE	0	Heart
CTSB	Ecc_AHA_12	IVW	7	0.0332606	0.00712226	3.01265e-06	9.62128	0.141534	TRUE	0	Heart
RECK	Ecc_AHA_4	IVW	8	-0.0478619	0.0144704	0.0009411	6.99175	0.429739	TRUE	2.26133e-204	Heart
MYOC	WT_AHA_14	IVW	7	0.0510971	0.0106811	1.71934e-06	4.34399	0.630232	TRUE	7.73308e-239	Heart
RARRES1	RVEDV	IVW	12	0.0598098	0.00708346	3.07759e-17	16.097	0.137567	TRUE	0	Heart
CFH	WT_AHA_3	IVW	21	0.0259819	0.00512716	4.03083e-07	11.6673	0.927052	TRUE	0	Heart
CD164	WT_AHA_14	IVW	3	0.0570293	0.00661035	6.2832e-18	0.540339	0.76325	TRUE	8.08e-99	Heart
ASPN	Ecc_AHA_5	IVW	7	0.0350833	0.0107812	0.00113741	2.98338	0.81093	TRUE	0	Heart
PRSS27	LAEF	IVW	6	-0.0841283	0.0250177	0.000771704	5.14539	0.398396	TRUE	8.55031e-104	Heart
SULT1A1	RAEF	IVW	6	-0.0862806	0.0242934	0.00038288	0.768302	0.979011	TRUE	3.45162e-63	Heart
BCHE	WT_AHA_3	IVW	25	0.0171154	0.00521666	0.00103474	13.8321	0.950352	TRUE	0	Heart
IL1RL1	WT_AHA_16	IVW	16	-0.0256002	0.00704345	0.000278404	15.041	0.448465	TRUE	0	Heart
TIMM10	Err_AHA_6	IVW	6	-0.087008	0.0188005	3.69292e-06	4.52762	0.476197	TRUE	5.61486e-125	Heart
B4GAT1	Ecc_AHA_13	IVW	7	0.0594034	0.0143342	3.4106e-05	6.50057	0.369508	TRUE	1.27368e-213	Heart
AIF1L	RVESV	IVW	2	-0.045936	0.014307	0.00132399	2.17348	0.140408	TRUE	5.4682e-128	Heart
ITIH1	RVEDV	IVW	4	-0.116491	0.0310349	0.000174349	3.39232	0.334998	TRUE	3.66779e-64	Heart
PYDC1	Err_AHA_7	IVW	8	0.0526208	0.0150947	0.000490231	5.95057	0.545533	TRUE	2.20714e-196	Heart
SEMA3F	Err_AHA_1	IVW	8	0.0838055	0.0158705	1.28778e-07	9.31145	0.231062	TRUE	2.02915e-177	Heart
RBPMS2	Ecc_AHA_11	IVW	4	0.0602034	0.0156447	0.000119004	0.11155	0.990416	TRUE	2.4302e-28	Heart
SHISA5	WT_AHA_15	IVW	12	-0.0403807	0.00972707	3.30478e-05	9.93355	0.536374	TRUE	3.61882e-115	Heart
GIT1	WT_AHA_5	IVW	2	0.237036	0.0566343	2.84696e-05	0.799247	0.371319	TRUE	5.11003e-08	Heart
PDE5A	WT_AHA_6	IVW	4	0.0837906	0.0100611	8.21272e-17	1.4914	0.684257	TRUE	6.35228e-89	Heart
MYOC	WT_AHA_4	IVW	7	0.044556	0.0116851	0.000137258	4.52466	0.606052	TRUE	1.74038e-242	Heart
BCL2L15	WT_AHA_8	IVW	3	0.0530577	0.0139086	0.000136326	1.47787	0.477623	TRUE	7.03678e-99	Heart
CCL28	RAV_min	IVW	3	0.215268	0.0504904	2.01211e-05	0.318535	0.852768	TRUE	4.82814e-11	Heart
MAN1A2	Ecc_AHA_9	IVW	8	-0.055062	0.0138422	6.95415e-05	2.94779	0.88979	TRUE	1.67728e-205	Heart
SPON1	Err_global	IVW	14	0.0486908	0.0121451	6.09506e-05	18.2996	0.14647	TRUE	5.63112e-212	Heart
SSC4D	WT_AHA_3	IVW	13	-0.0482378	0.011272	1.87353e-05	12	0.445678	TRUE	0	Heart
ADAM15	RVEF	IVW	12	0.0217882	0.00198449	4.80921e-28	11.168	0.4293	TRUE	0	Heart
TRIM5	Err_AHA_10	IVW	4	-0.0538807	0.0164129	0.00102769	2.36407	0.500358	TRUE	4.93048e-166	Heart
OMD	Ecc_AHA_1	IVW	3	-0.147335	0.0389143	0.000153	2.06818	0.35555	TRUE	6.12487e-22	Heart
ECM1	LAEF	IVW	18	0.0273019	0.00669276	4.51684e-05	11.5338	0.82751	TRUE	0	Heart
LGALS7_LGALS7B	RVEDV	IVW	4	0.0617072	0.0160236	0.000117628	2.43077	0.487933	TRUE	6.45214e-133	Heart
PRKAR2A	Ell_3	IVW	5	0.119675	0.010641	2.40799e-29	3.32374	0.50518	TRUE	2.11754e-23	Heart
GFRA1	RVSV	IVW	6	-0.0187849	0.00460531	4.52384e-05	2.58135	0.764196	TRUE	8.57595e-146	Heart
CA3	LAEF	IVW	9	0.0888684	0.0220471	5.55762e-05	8.19031	0.415104	TRUE	1.61297e-114	Heart
BTN2A1	Ecc_AHA_3	IVW	16	0.01968	0.0018823	1.38571e-25	17.3937	0.295876	TRUE	0	Heart
AARSD1	Ecc_AHA_9	IVW	3	-0.105169	0.0219104	1.58702e-06	0.891569	0.640322	TRUE	2.20272e-50	Heart
SPON1	Err_AHA_4	IVW	14	0.0451403	0.01103	4.2677e-05	14.2568	0.356013	TRUE	6.46554e-218	Heart
PYDC1	Ell_6	IVW	8	0.0666718	0.0174614	0.000134409	9.93015	0.192567	TRUE	1.03337e-186	Heart
BTN1A1	Ell_2	IVW	6	0.0548767	0.00562753	1.81819e-22	3.69761	0.593719	TRUE	3.89672e-250	Heart
RECK	WT_AHA_9	IVW	8	0.0424473	0.0132126	0.00131528	10.8701	0.144388	TRUE	1.00502e-215	Heart
GNLY	Ell_5	IVW	17	-0.0412435	0.0111894	0.000227845	8.78642	0.921948	TRUE	4.77461e-292	Heart
TEF	WT_AHA_1	IVW	3	0.0719061	0.0198794	0.0002979	0.147543	0.928884	TRUE	1.3844e-26	Heart
LXN	WT_AHA_7	IVW	6	-0.143509	0.0247509	6.70584e-09	6.28742	0.279248	TRUE	6.36335e-93	Heart
WWP2	WT_AHA_10	IVW	6	-0.0454929	0.0111774	4.69949e-05	3.36322	0.644177	TRUE	9.59952e-180	Heart
THSD1	WT_AHA_14	IVW	9	-0.0820219	0.00570673	7.66451e-47	1.82677	0.98587	TRUE	1.7472e-62	Heart
NCR3LG1	RAV_max	IVW	8	0.0337544	0.00990018	0.000650884	5.528	0.595808	TRUE	4.52203e-287	Heart
CPM	Ell_1	IVW	4	0.126313	0.0364454	0.000528649	2.68528	0.442735	TRUE	2.03504e-46	Heart
HSPB1	WT_AHA_11	IVW	14	0.0271649	0.00637706	2.04629e-05	9.5782	0.728009	TRUE	0	Heart
SUGP1	WT_AHA_5	IVW	5	0.041111	0.00906785	5.79561e-06	2.65977	0.616272	TRUE	8.39692e-241	Heart
ITIH4	Ecc_AHA_8	IVW	13	0.0633843	0.0110337	9.21341e-09	15.6387	0.20835	TRUE	0	Heart
UROD	Ecc_AHA_9	IVW	13	0.0355332	0.0105242	0.000734592	6.45481	0.891444	TRUE	0	Heart
SUGP1	WT_AHA_10	IVW	5	0.0356447	0.00803398	9.13328e-06	2.93028	0.569559	TRUE	7.14437e-244	Heart
PDE5A	Ecc_AHA_13	IVW	4	0.0404918	0.0110215	0.000238867	1.09184	0.779045	TRUE	3.45628e-104	Heart
ADAM15	LASV	IVW	12	0.0220959	0.00204128	2.63357e-27	12.4403	0.331471	TRUE	0	Heart
TREH	Err_AHA_14	IVW	21	0.0177193	0.00531155	0.000849965	16.5775	0.680212	TRUE	0	Heart
ACHE	Err_global	IVW	6	0.0437932	0.0128439	0.000650469	0.897478	0.970404	TRUE	1.80774e-270	Heart
GALNT5	RVSV	IVW	13	-0.0323315	0.00898394	0.000319677	16.5389	0.167779	TRUE	0	Heart
MDH1	Err_AHA_13	IVW	5	-0.170032	0.0248815	8.27692e-12	3.49514	0.478617	TRUE	2.53034e-37	Heart
PSAP	Ecc_AHA_1	IVW	8	-0.0490697	0.0106583	4.14687e-06	5.40481	0.610689	TRUE	4.80418e-160	Heart
OPLAH	WT_AHA_9	IVW	2	0.0910906	0.0195456	3.15574e-06	0.0179634	0.893381	TRUE	1.29221e-71	Heart
KHK	Err_AHA_15	IVW	8	-0.0445502	0.0113345	8.47773e-05	3.33237	0.852649	TRUE	0	Heart
ANGPTL3	Err_AHA_12	IVW	7	-0.0723595	0.00524819	3.03078e-43	8.43376	0.208015	TRUE	6.0223e-246	Heart
LDLRAP1	Ecc_AHA_14	IVW	2	-0.0855124	0.0228906	0.000187191	0.199119	0.655433	TRUE	5.71365e-19	Heart
LCAT	WT_AHA_16	IVW	9	-0.0417244	0.00950347	1.1312e-05	5.0165	0.755812	TRUE	3.25256e-141	Heart
TEF	WT_AHA_13	IVW	3	-0.156461	0.0183194	1.33386e-17	0.960462	0.61864	TRUE	2.97744e-20	Heart
RARRES1	WT_AHA_12	IVW	12	0.0238377	0.00644108	0.000214851	7.30612	0.773779	TRUE	0	Heart
GFRA1	Err_AHA_12	IVW	6	-0.0325692	0.00548504	2.88847e-09	2.95022	0.70766	TRUE	2.14709e-141	Heart
SUGP1	RVSV	IVW	5	0.0514211	0.00888423	7.12705e-09	1.02653	0.905748	TRUE	3.82782e-236	Heart
TOR1AIP1	Ecc_AHA_1	IVW	14	0.0176374	0.0055003	0.00134305	19.2361	0.115963	TRUE	0	Heart
ITGB6	Ell_6	IVW	12	-0.0454092	0.00979344	3.54031e-06	8.08901	0.705309	TRUE	0	Heart
DCBLD2	RVESV	IVW	11	0.0391649	0.0107459	0.000267789	8.56851	0.573483	TRUE	0	Heart
GIPC2	Ell_6	IVW	8	-0.0552608	0.00756142	2.70633e-13	4.07804	0.770747	TRUE	0	Heart
SHISA5	WT_AHA_2	IVW	12	-0.066763	0.0117952	1.51203e-08	6.41832	0.844047	TRUE	7.46507e-121	Heart
UROS	WT_AHA_3	IVW	2	-0.124505	0.0236914	1.47792e-07	0.024926	0.874552	TRUE	7.16045e-33	Heart
LDLRAP1	Err_AHA_13	IVW	2	0.101247	0.0232635	1.34784e-05	0.00204466	0.963934	TRUE	9.92563e-19	Heart
CD164	Ecc_AHA_2	IVW	3	0.0494097	0.00733282	1.60409e-11	0.0869985	0.957433	TRUE	1.2572e-104	Heart
FSTL1	Ecc_AHA_12	IVW	4	-0.0647584	0.0174642	0.000208842	1.03856	0.791924	TRUE	2.42564e-66	Heart
FSTL1	Ecc_AHA_11	IVW	4	-0.0833909	0.0170479	1.00031e-06	2.55614	0.46523	TRUE	1.4005e-65	Heart
PROK1	Err_AHA_13	IVW	11	-0.0568186	0.0166353	0.000636546	11.5428	0.316821	TRUE	5.315e-296	Heart
CD164	Err_AHA_5	IVW	3	-0.0403016	0.00804927	5.53237e-07	0.0235631	0.988288	TRUE	1.88359e-109	Heart
OPLAH	RAV_min	IVW	2	0.0830471	0.023678	0.000452585	0.189648	0.66321	TRUE	1.05886e-75	Heart
BTN2A1	Ecc_AHA_12	IVW	16	-0.021647	0.00201015	4.83004e-27	20.1686	0.16556	TRUE	0	Heart
GDNF	WT_AHA_4	IVW	8	-0.0409943	0.010237	6.21398e-05	11.4743	0.119225	TRUE	0	Heart
SPINT3	LAV_min	IVW	2	0.196952	0.0512264	0.000120679	0.618716	0.431525	TRUE	5.16803e-38	Heart
ICAM1	WT_AHA_13	IVW	12	-0.020031	0.00437583	4.7021e-06	9.57345	0.569114	TRUE	2.83659e-253	Heart
GIPC2	Ecc_AHA_6	IVW	8	-0.0303684	0.00804899	0.000161329	6.75811	0.454493	TRUE	0	Heart
SEZ6	Ecc_AHA_12	IVW	2	0.293218	0.0717141	4.33775e-05	2.06104	0.151107	TRUE	4.23147e-09	Heart
EDAR	Ecc_AHA_10	IVW	13	0.0360303	0.00867484	3.27538e-05	7.38173	0.831391	TRUE	0	Heart
CHMP1A	RAV_max	IVW	3	0.207227	0.0463042	7.62865e-06	3.5641	0.168293	TRUE	6.63434e-20	Heart
CXADR	LAEF	IVW	2	0.161112	0.0488081	0.00096364	1.49796	0.220986	TRUE	1.67823e-24	Heart
CETN3	LVEDV	IVW	3	0.047367	0.0134733	0.000438731	3.0267	0.220171	TRUE	1.01927e-88	Heart
GLO1	Err_AHA_10	IVW	6	0.0339667	0.00479178	1.35537e-12	1.44859	0.918925	TRUE	2.42402e-199	Heart
SEMA6C	RVEDV	IVW	2	-0.123154	0.0288842	2.01059e-05	0.491533	0.483244	TRUE	2.58014e-17	Heart
CILP	LAEF	IVW	2	-0.113241	0.01849	9.09966e-10	0.694733	0.404559	TRUE	3.77271e-105	Heart
CETN3	WT_AHA_1	IVW	3	0.0553212	0.0161222	0.000600553	2.52617	0.28278	TRUE	5.09491e-91	Heart
WWP2	Ell_2	IVW	6	0.0923351	0.0161651	1.11666e-08	5.53601	0.354014	TRUE	1.5694e-191	Heart
SELL	Ecc_AHA_6	IVW	8	0.0329123	0.00902373	0.000265001	4.90704	0.671306	TRUE	0	Heart
ADAMTS8	Ecc_AHA_14	IVW	8	0.0473545	0.0133949	0.000407381	5.0791	0.65031	TRUE	3.79591e-229	Heart
FGF2	Ell_5	IVW	14	0.0307155	0.00587203	1.68766e-07	5.38444	0.965727	TRUE	0	Heart
FLRT2	RVEF	IVW	13	-0.0319209	0.00927582	0.000578934	11.2927	0.504017	TRUE	0	Heart
VSNL1	LASV	IVW	5	-0.0629723	0.0155958	5.39614e-05	5.70982	0.221892	TRUE	7.8605e-236	Heart
RBPMS2	Ecc_AHA_2	IVW	4	0.0476148	0.0137869	0.000553091	0.371802	0.946004	TRUE	6.74514e-28	Heart
GZMB	WT_AHA_5	IVW	4	-0.0496154	0.0147747	0.000784707	2.89021	0.408865	TRUE	8.3361e-154	Heart
CSF2	Err_AHA_10	IVW	6	-0.0581957	0.00515054	1.32807e-29	4.16079	0.526506	TRUE	1.69839e-194	Heart
CD14	Ecc_global	IVW	10	-0.0466275	0.0117275	7.01057e-05	7.53224	0.581882	TRUE	0	Heart
HSD17B14	WT_AHA_16	IVW	11	-0.021092	0.00627775	0.000779964	10.178	0.425021	TRUE	0	Heart
BTN2A1	RVESV	IVW	16	-0.0307534	0.00138463	2.7146e-109	17.7164	0.277871	TRUE	0	Heart
SPINT3	Ell_1	IVW	2	0.197296	0.0516291	0.000132688	0.319752	0.571757	TRUE	2.63181e-38	Heart
PDE5A	WT_AHA_5	IVW	4	0.04264	0.00996823	1.88929e-05	0.986401	0.804542	TRUE	1.07927e-100	Heart
HAVCR2	Ecc_AHA_6	IVW	6	0.08609	0.026825	0.00133048	1.28165	0.936809	TRUE	1.37695e-53	Heart
TEF	LVSV	IVW	3	-0.169254	0.0186514	1.14119e-19	0.684148	0.710296	TRUE	5.80388e-20	Heart
BTC	Err_AHA_1	IVW	9	-0.0314968	0.0086664	0.00027867	7.66743	0.466612	TRUE	5.35838e-227	Heart
APOA1	Ell_5	IVW	3	-0.209831	0.0605088	0.000524773	0.490945	0.782335	TRUE	2.67953e-15	Heart
COMMD1	RAEF	IVW	6	0.0615094	0.0172779	0.000370835	1.75305	0.882149	TRUE	1.05654e-144	Heart
TNFSF12	WT_AHA_4	IVW	4	0.0515321	0.0119971	1.74388e-05	0.812956	0.846366	TRUE	1.40132e-179	Heart
MDH1	Err_AHA_2	IVW	5	-0.0940956	0.0248666	0.000154317	3.23483	0.519324	TRUE	7.37394e-43	Heart
PROS1	RAV_max	IVW	4	0.0820859	0.0238955	0.000592107	0.200503	0.977508	TRUE	2.14766e-41	Heart
EXTL1	Ecc_AHA_1	IVW	6	-0.0565744	0.0130202	1.39191e-05	0.672795	0.984428	TRUE	6.72709e-191	Heart
SELE	Ecc_AHA_11	IVW	2	-0.102258	0.0266455	0.000124188	0.48095	0.487993	TRUE	1.76886e-26	Heart
EPHB4	LVEDV	IVW	4	-0.0854293	0.0257554	0.000910074	0.132967	0.987607	TRUE	2.74388e-61	Heart
SULT1A1	WT_AHA_10	IVW	6	-0.0634865	0.0178624	0.000379142	1.78132	0.8785	TRUE	9.40152e-62	Heart
RGMB	Ecc_AHA_7	IVW	9	0.0722082	0.0203335	0.000383492	8.56371	0.380425	TRUE	2.33453e-153	Heart
BOC	RVESV	IVW	3	0.0555338	0.0135734	4.28808e-05	2.80326	0.246195	TRUE	5.74937e-99	Heart
PTH1R	Ecc_AHA_11	IVW	8	-0.0858585	0.0142756	1.80627e-09	10.5463	0.159669	TRUE	1.76058e-50	Heart
SERPING1	WT_AHA_6	IVW	15	0.0367641	0.00758773	1.26477e-06	5.86065	0.969882	TRUE	1.36774e-306	Heart
AFM	Ell_1	IVW	5	0.108788	0.0288759	0.000164943	1.81966	0.768884	TRUE	4.03137e-40	Heart
LDLRAP1	RVEDV	IVW	2	-0.0525181	0.0161925	0.00118131	0.00295866	0.956622	TRUE	9.47132e-20	Heart
NUCB2	Err_AHA_13	IVW	7	0.0342472	0.0104259	0.00102047	3.90189	0.689951	TRUE	2.3348e-270	Heart
DPP10	WT_AHA_11	IVW	15	0.0334157	0.0100574	0.000892105	12.3321	0.579647	TRUE	2.58597e-283	Heart
HAVCR2	LAV_min	IVW	6	0.105415	0.0259748	4.94215e-05	3.2451	0.662257	TRUE	3.52366e-50	Heart
PTH1R	WT_AHA_6	IVW	8	0.0562424	0.0105826	1.06893e-07	7.84522	0.34644	TRUE	5.39983e-57	Heart
MEGF9	Ecc_AHA_2	IVW	8	-0.0397441	0.0121587	0.00108013	6.61837	0.469665	TRUE	3.50803e-259	Heart
CSF2	WT_AHA_3	IVW	6	-0.0706561	0.00558777	1.19574e-36	6.25451	0.282236	TRUE	7.71046e-198	Heart
GUSB	WT_AHA_2	IVW	7	-0.0671237	0.0079881	4.35355e-17	1.06712	0.982939	TRUE	6.87736e-176	Heart
AARSD1	Ecc_AHA_5	IVW	3	-0.0966738	0.0218834	9.97673e-06	0.147494	0.928907	TRUE	5.09082e-51	Heart
ASPSCR1	Ecc_AHA_6	IVW	4	0.118615	0.0237235	5.73586e-07	1.21697	0.748937	TRUE	2.16781e-103	Heart
SPINT1	Ecc_AHA_2	IVW	12	-0.034364	0.0084384	4.6544e-05	16.2295	0.132824	TRUE	0	Heart
PTN	Ecc_AHA_13	IVW	3	0.0954913	0.0265458	0.000321624	0.454784	0.796608	TRUE	1.79738e-63	Heart
TPMT	Err_AHA_15	IVW	12	-0.039146	0.0108673	0.000315572	13.6118	0.255226	TRUE	0	Heart
TPPP3	WT_AHA_4	IVW	3	0.173635	0.0468542	0.000210671	3.88107	0.143627	TRUE	1.38514e-24	Heart
TINAGL1	LAV_min	IVW	2	0.202994	0.0583928	0.000508289	2.6334	0.104638	TRUE	9.13743e-13	Heart
CELA2A	Ecc_AHA_11	IVW	4	0.121784	0.031158	9.283e-05	1.84338	0.60554	TRUE	9.96862e-36	Heart
OGA	WT_AHA_15	IVW	6	0.0763704	0.0223053	0.000617359	5.28227	0.382411	TRUE	5.23037e-62	Heart
CCL28	RAV_max	IVW	3	0.197593	0.0508801	0.000102963	0.401286	0.818204	TRUE	1.30859e-11	Heart
BST1	Err_AHA_2	IVW	28	-0.0169518	0.00454999	0.000194787	35.1571	0.134932	TRUE	0	Heart
CSF2	WT_AHA_6	IVW	6	-0.0447754	0.00550846	4.34741e-16	7.89042	0.162379	TRUE	1.7226e-209	Heart
SELE	Err_AHA_15	IVW	2	0.0990435	0.0274645	0.000310675	0.000365182	0.984754	TRUE	4.07645e-27	Heart
NFATC1	Ecc_AHA_9	IVW	2	-0.196807	0.0448674	1.15234e-05	1.16024	0.281416	TRUE	2.88413e-28	Heart
LXN	Ecc_AHA_9	IVW	6	-0.240044	0.0282728	2.06178e-17	4.65486	0.459434	TRUE	2.38556e-78	Heart
LXN	WT_AHA_4	IVW	6	-0.148862	0.0308812	1.43214e-06	8.29413	0.140753	TRUE	2.91991e-97	Heart
CTSB	Err_AHA_9	IVW	7	-0.0421467	0.00558546	4.49541e-14	2.24386	0.895961	TRUE	0	Heart
S100A14	Err_AHA_15	IVW	3	-0.0876002	0.0263525	0.000886836	1.22105	0.543066	TRUE	1.65098e-74	Heart
SERPING1	WT_global	IVW	15	0.0253246	0.00727558	0.000499992	17.3459	0.238215	TRUE	2.55512e-298	Heart
CEP112	Err_AHA_11	IVW	4	-0.0841118	0.0163786	2.81438e-07	0.386901	0.942935	TRUE	1.55859e-125	Heart
FURIN	WT_AHA_9	IVW	2	0.0740903	0.0211934	0.000472444	0.0171147	0.895915	TRUE	2.39848e-88	Heart
CXCL8	Ecc_AHA_10	IVW	4	-0.118897	0.0326617	0.000272371	2.27948	0.516463	TRUE	4.42279e-31	Heart
OGA	Ecc_AHA_13	IVW	6	0.103166	0.0263498	9.03069e-05	5.54341	0.353209	TRUE	3.61429e-61	Heart
MDH1	Err_AHA_15	IVW	5	-0.153535	0.0250256	8.50842e-10	3.161	0.531252	TRUE	2.2536e-39	Heart
CD7	Err_AHA_4	IVW	9	0.0419226	0.0105226	6.77541e-05	8.75266	0.363589	TRUE	2.46631e-287	Heart
TNFSF12	Err_AHA_9	IVW	4	0.0548918	0.0140415	9.25807e-05	0.143841	0.986101	TRUE	2.03119e-182	Heart
OLFM4	RVEDV	IVW	26	-0.014817	0.00403697	0.000242239	20.7264	0.707764	TRUE	0	Heart
THBS4	WT_AHA_6	IVW	3	-0.0758872	0.017869	2.1679e-05	1.55813	0.458835	TRUE	6.20563e-127	Heart
PRTG	LVM	IVW	14	-0.027042	0.00646511	2.87996e-05	8.09082	0.837634	TRUE	0	Heart
ECM1	Err_AHA_16	IVW	18	0.0225287	0.00651398	0.000543176	17.0291	0.452397	TRUE	0	Heart
SDCCAG8	WT_AHA_8	IVW	5	0.0834851	0.0116492	7.68865e-13	4.7451	0.314466	TRUE	1.13306e-143	Heart
PPP1R14D	WT_AHA_16	IVW	2	0.206688	0.0447215	3.80677e-06	0.185392	0.66678	TRUE	2.27038e-08	Heart
SELE	Ell_5	IVW	2	0.0975997	0.0276726	0.000420381	0.0133852	0.907895	TRUE	4.51807e-27	Heart
SEZ6L2	LVESV	IVW	10	0.080284	0.0188891	2.13504e-05	5.54501	0.784449	TRUE	3.49296e-145	Heart
CXCL11	Ell_5	IVW	5	-0.068396	0.0211203	0.00120205	2.18899	0.701045	TRUE	5.68828e-149	Heart
MIF	Err_AHA_6	IVW	2	-0.154708	0.0460499	0.000780638	0.0406996	0.840119	TRUE	5.4672e-28	Heart
FABP3	Err_AHA_6	IVW	2	-0.211551	0.0600166	0.000423689	0.392386	0.531048	TRUE	1.05298e-16	Heart
CDH3	Ell_2	IVW	4	0.0543937	0.0164816	0.000965958	2.82105	0.420046	TRUE	2.4427e-27	Heart
GAS6	Ecc_AHA_6	IVW	5	-0.0642149	0.0194932	0.000986945	1.20039	0.878035	TRUE	2.71643e-133	Heart
SPINT1	RASV	IVW	12	-0.0307689	0.00802435	0.00012585	5.50661	0.904177	TRUE	0	Heart
MANF	WT_AHA_9	IVW	4	0.0669495	0.0207055	0.00122318	0.798348	0.849862	TRUE	1.65046e-21	Heart
ASPN	LVESV	IVW	7	0.0441277	0.00853249	2.31945e-07	2.60609	0.856411	TRUE	0	Heart
EXTL1	Ecc_AHA_10	IVW	6	-0.0664966	0.0132225	4.92967e-07	2.18763	0.822621	TRUE	2.16876e-182	Heart
DUSP13	Err_AHA_1	IVW	6	0.0615779	0.0171254	0.000323519	3.85249	0.570844	TRUE	6.89705e-164	Heart
THSD1	WT_AHA_8	IVW	9	-0.0619176	0.006828	1.20999e-19	10.6912	0.219816	TRUE	2.5747e-59	Heart
BTN2A1	Ecc_AHA_5	IVW	16	-0.0608217	0.00206973	8.20727e-190	21.4284	0.123691	TRUE	0	Heart
GUSB	WT_AHA_4	IVW	7	-0.0629576	0.007493	4.3823e-17	6.85348	0.33461	TRUE	2.80138e-171	Heart
KDR	Ell_1	IVW	10	0.0380993	0.0115069	0.000929645	8.20925	0.513204	TRUE	3.67937e-294	Heart
GRIK2	LAV_max	IVW	7	-0.0559428	0.0129442	1.54739e-05	7.48433	0.278366	TRUE	0	Heart
ADAM15	Ecc_AHA_7	IVW	12	-0.0204299	0.0018297	6.0016e-29	10.8614	0.454944	TRUE	0	Heart
AREG	WT_AHA_12	IVW	2	0.074365	0.0214994	0.000542303	0.173344	0.677157	TRUE	2.0899e-61	Heart
BTD	Err_AHA_2	IVW	13	0.0212955	0.00565633	0.000166615	7.50125	0.822792	TRUE	0	Heart
PCSK7	Err_AHA_7	IVW	5	-0.0392513	0.0118882	0.000961043	1.3208	0.857837	TRUE	2.8299e-240	Heart
ANGPTL3	LVESV	IVW	7	0.0527946	0.00360858	1.80005e-48	4.9817	0.546163	TRUE	2.79094e-250	Heart
LY6D	Err_AHA_11	IVW	9	0.0499214	0.0134056	0.000196157	3.62689	0.889122	TRUE	7.97407e-298	Heart
TFPI	LVEF	IVW	15	-0.0565505	0.00892801	2.38807e-10	20.1173	0.126488	TRUE	0	Heart
TG	Ecc_global	IVW	3	0.170934	0.030103	1.36041e-08	3.53875	0.170439	TRUE	7.88487e-19	Heart
CDH3	WT_AHA_9	IVW	4	-0.0938098	0.0122546	1.93187e-14	1.19745	0.753615	TRUE	1.20597e-25	Heart
CFH	WT_AHA_2	IVW	21	0.0184124	0.0051844	0.00038305	19.0052	0.521489	TRUE	0	Heart
TIMP4	WT_AHA_9	IVW	9	-0.039151	0.00619979	2.70339e-10	8.16082	0.417921	TRUE	0	Heart
TNFAIP8	Ell_5	IVW	2	-0.225635	0.0445706	4.13941e-07	0.343612	0.557751	TRUE	1.23949e-12	Heart
PIK3IP1	Err_AHA_3	IVW	8	0.064283	0.010696	1.85496e-09	6.56603	0.475416	TRUE	0	Heart
LDLRAP1	Ecc_AHA_9	IVW	2	-0.19557	0.0232673	4.26591e-17	0.156539	0.692363	TRUE	4.53895e-15	Heart
MDH1	WT_AHA_14	IVW	5	-0.11152	0.0203424	4.20142e-08	4.44967	0.348557	TRUE	3.01751e-40	Heart
EIF2AK2	Ecc_AHA_5	IVW	3	0.115807	0.0335487	0.000556641	0.960017	0.618778	TRUE	2.64476e-56	Heart
PXN	RVEF	IVW	18	-0.0325742	0.00743519	1.18087e-05	11.6238	0.822363	TRUE	0	Heart
PROCR	Err_AHA_13	IVW	13	0.0221477	0.00674005	0.00101628	17.4523	0.133361	TRUE	0	Heart
PRTG	WT_AHA_8	IVW	14	-0.0366747	0.00859252	1.97049e-05	10.6384	0.641079	TRUE	0	Heart
IL6ST	Ecc_AHA_14	IVW	5	0.0972197	0.0302518	0.00131042	1.91688	0.751043	TRUE	1.50779e-79	Heart
APOH	RVEF	IVW	15	0.0323368	0.00886419	0.000264264	20.811	0.106575	TRUE	0	Heart
TGFBR3	LAV_max	IVW	6	0.059908	0.0118897	4.68885e-07	5.76562	0.329698	TRUE	3.96485e-78	Heart
GLO1	Err_AHA_2	IVW	6	0.0416837	0.00583339	8.95292e-13	7.18839	0.207002	TRUE	9.43223e-192	Heart
PDE5A	RAV_max	IVW	4	0.044611	0.0110143	5.11532e-05	1.66193	0.645429	TRUE	5.46027e-99	Heart
RSPO3	LAEF	IVW	10	0.159223	0.0206899	1.4076e-14	11.7941	0.225169	TRUE	4.81309e-102	Heart
DTX3	WT_AHA_1	IVW	4	0.143325	0.0371195	0.000112841	3.07665	0.379958	TRUE	1.51617e-26	Heart
EDAR	Err_AHA_2	IVW	13	-0.0305248	0.00868026	0.000437151	7.10762	0.85042	TRUE	0	Heart
ITIH3	LVSV	IVW	7	0.0456285	0.00860537	1.14333e-07	10.5025	0.105022	TRUE	0	Heart
CDHR5	Ecc_AHA_5	IVW	17	-0.0309801	0.0085326	0.000282555	14.7656	0.541869	TRUE	0	Heart
ZP3	Ecc_AHA_6	IVW	29	-0.0165061	0.00462304	0.000356428	29.9652	0.364883	TRUE	0	Heart
GLT8D2	Ell_6	IVW	3	-0.0613438	0.0173099	0.000394334	0.71082	0.700886	TRUE	1.97846e-131	Heart
IL31RA	RAV_min	IVW	25	0.0255151	0.00669166	0.000137307	25.4605	0.381094	TRUE	0	Heart
FLRT2	Ecc_AHA_12	IVW	13	0.0384562	0.00953537	5.50675e-05	10.1262	0.604891	TRUE	0	Heart
THSD1	Ell_global	IVW	9	-0.0771529	0.00839405	3.87832e-20	11.8107	0.15985	TRUE	1.23605e-64	Heart
SCARA5	WT_AHA_2	IVW	5	-0.0685745	0.0191227	0.000335754	0.783836	0.940602	TRUE	1.18919e-142	Heart
TGFBR3	Err_AHA_13	IVW	6	0.0617738	0.011553	8.94272e-08	2.38325	0.793965	TRUE	1.12391e-72	Heart
FCRLB	LVCO	IVW	26	-0.0221071	0.00527174	2.74657e-05	29.37	0.248744	TRUE	0	Heart
TGFBI	Ell_4	IVW	15	0.0320722	0.0097084	0.000954692	17.8964	0.211539	TRUE	0	Heart
VSNL1	WT_AHA_6	IVW	5	0.0400224	0.0115451	0.000527071	0.977174	0.913237	TRUE	1.08426e-249	Heart
PRDX1	WT_AHA_8	IVW	2	-0.251836	0.0702268	0.000335745	1.08127	0.298414	TRUE	1.98094e-08	Heart
FUT8	Ecc_AHA_11	IVW	36	0.0242349	0.00458023	1.21524e-07	25.8417	0.869986	TRUE	0	Heart
ANGPTL3	Ell_4	IVW	7	0.0194961	0.0042115	3.66974e-06	4.58943	0.59744	TRUE	7.38891e-256	Heart
IL4R	Ecc_AHA_6	IVW	7	0.0898379	0.00892646	7.95075e-24	6.41492	0.378349	TRUE	6.34355e-140	Heart
FGF2	Ell_4	IVW	14	-0.0221063	0.00534384	3.52216e-05	9.82572	0.70812	TRUE	0	Heart
GCHFR	LVSV	IVW	4	0.109472	0.0320588	0.000638434	4.65619	0.198774	TRUE	2.36371e-44	Heart
IDO1	Err_AHA_13	IVW	4	-0.0614282	0.0183783	0.000830491	2.99609	0.392228	TRUE	1.53055e-158	Heart
LCAT	Ecc_AHA_8	IVW	9	0.0372079	0.010882	0.000628022	2.38555	0.966854	TRUE	5.82538e-154	Heart
DTD1	WT_AHA_13	IVW	3	0.0711568	0.0206037	0.00055317	0.865284	0.648793	TRUE	4.00196e-66	Heart
VASN	Ecc_AHA_9	IVW	12	0.0378577	0.00869972	1.35151e-05	4.19458	0.963875	TRUE	0	Heart
TNFAIP8	Ecc_AHA_8	IVW	2	-0.150911	0.0406351	0.000204164	0.0592357	0.807708	TRUE	2.62497e-14	Heart
MZB1	RVEDV	IVW	4	0.11209	0.0349356	0.00133444	2.89627	0.407897	TRUE	1.45073e-29	Heart
BTN2A1	Err_AHA_4	IVW	16	0.0453035	0.00198265	1.46269e-115	21.2916	0.127767	TRUE	0	Heart
RBPMS2	Err_global	IVW	4	-0.162688	0.0149526	1.43236e-27	0.295445	0.960883	TRUE	2.76815e-22	Heart
BTN1A1	RAV_max	IVW	6	0.0379128	0.00671962	1.67975e-08	8.64488	0.124095	TRUE	4.04814e-231	Heart
LAYN	Ecc_AHA_16	IVW	4	0.0775272	0.0173271	7.66526e-06	3.713	0.294169	TRUE	5.76785e-293	Heart
EIF4G3	WT_AHA_1	IVW	2	-0.178283	0.0327227	5.08527e-08	0.000279226	0.986668	TRUE	1.36289e-13	Heart
RALB	Ell_5	IVW	3	0.115542	0.03047	0.000149444	0.829907	0.660371	TRUE	2.39572e-38	Heart
HMCN2	WT_AHA_13	IVW	19	-0.0232153	0.00680843	0.000650137	8.70331	0.966224	TRUE	0	Heart
SCG3	Ecc_AHA_12	IVW	19	-0.02465	0.00744185	0.000925176	11.6432	0.865102	TRUE	0	Heart
CSF2	LAEF	IVW	6	-0.0238889	0.0053382	7.63823e-06	1.15779	0.948862	TRUE	3.06595e-215	Heart
TNFSF12	WT_AHA_7	IVW	4	0.0451124	0.0110453	4.42116e-05	1.58564	0.66265	TRUE	6.05802e-179	Heart
GFRA1	WT_AHA_13	IVW	6	-0.0304255	0.00457047	2.79515e-11	3.35487	0.645453	TRUE	5.12895e-145	Heart
OMD	Ecc_AHA_7	IVW	3	-0.164933	0.0357465	3.95075e-06	1.12379	0.570128	TRUE	1.47499e-20	Heart
ADAM15	Err_AHA_16	IVW	12	0.0307275	0.0024174	5.13935e-37	15.8948	0.145082	TRUE	0	Heart
GFRA1	Err_AHA_9	IVW	6	-0.0394755	0.00561695	2.09635e-12	4.33705	0.501977	TRUE	1.87458e-139	Heart
PSAP	WT_AHA_2	IVW	8	0.0343482	0.0104694	0.00103505	3.94528	0.786058	TRUE	1.00207e-161	Heart
ADAM15	WT_AHA_16	IVW	12	0.0126502	0.00167296	3.98226e-14	11.5309	0.399913	TRUE	0	Heart
PTH1R	LVCO	IVW	8	0.0360112	0.0105984	0.000679287	6.657	0.465444	TRUE	4.16356e-56	Heart
CD109	WT_AHA_4	IVW	29	-0.0217486	0.00499025	1.31121e-05	26.6087	0.539625	TRUE	0	Heart
RSPO3	Ecc_AHA_12	IVW	10	-0.0942205	0.0178331	1.2677e-07	9.14663	0.423851	TRUE	3.34905e-114	Heart
PRKAR2A	Ell_1	IVW	5	0.126672	0.0152247	8.78653e-17	6.62544	0.157056	TRUE	5.76314e-24	Heart
PLAU	RAEF	IVW	8	0.105707	0.0210714	5.25924e-07	10.6162	0.156258	TRUE	2.83805e-53	Heart
OSMR	Ecc_AHA_16	IVW	16	-0.0279942	0.00653446	1.8349e-05	11.627	0.707015	TRUE	0	Heart
CSF2	Ell_4	IVW	6	0.0231161	0.00545912	2.29169e-05	6.40579	0.268711	TRUE	6.75121e-212	Heart
BTN1A1	Ell_6	IVW	6	-0.0406946	0.0053753	3.71282e-14	0.879578	0.971682	TRUE	7.52314e-238	Heart
SMAD3	RVEDV	IVW	2	-0.0546603	0.0159115	0.00059197	1.13131	0.287496	TRUE	2.6931e-124	Heart
GIPC2	Ecc_AHA_13	IVW	8	-0.0400189	0.0071889	2.59524e-08	4.23211	0.752689	TRUE	0	Heart
CD164	Ecc_AHA_15	IVW	3	-0.0284436	0.00848645	0.000803311	3.73454	0.154545	TRUE	4.05492e-109	Heart
SUGP1	WT_AHA_7	IVW	5	0.0381465	0.0103804	0.000237988	5.93418	0.204118	TRUE	6.11144e-240	Heart
TIMP4	WT_AHA_5	IVW	9	-0.0300616	0.00678078	9.27793e-06	3.56261	0.894276	TRUE	0	Heart
PDCD1LG2	Err_AHA_13	IVW	22	-0.0410098	0.0124458	0.000983973	20.2269	0.506934	TRUE	0	Heart
FURIN	WT_AHA_1	IVW	2	0.109211	0.0247113	9.89428e-06	0.552482	0.457306	TRUE	3.10403e-83	Heart
FAM172A	LAEF	IVW	6	0.0824355	0.0236779	0.000498535	2.88213	0.718152	TRUE	8.0104e-103	Heart
MMUT	RAV_min	IVW	3	-0.0791921	0.0245635	0.00126424	0.624816	0.731683	TRUE	5.57921e-40	Heart
SH2B3	LVM	IVW	3	-0.149973	0.0395724	0.000150742	0.477848	0.787475	TRUE	5.50464e-15	Heart
SPON1	Ell_3	IVW	14	-0.0492805	0.0105845	3.22539e-06	14.8326	0.317921	TRUE	1.56654e-212	Heart
TIMP4	WT_AHA_14	IVW	9	-0.0386032	0.0079561	1.2221e-06	12.6466	0.124603	TRUE	0	Heart
SUSD5	Err_AHA_11	IVW	12	-0.0411074	0.0100801	4.54078e-05	11.6254	0.392448	TRUE	0	Heart
FSTL1	LAEF	IVW	4	-0.0716281	0.0182557	8.7234e-05	3.14016	0.370516	TRUE	4.33097e-68	Heart
PLA2G15	Ell_4	IVW	12	-0.0719751	0.0116606	6.72121e-10	5.60918	0.898128	TRUE	0	Heart
RELT	Err_AHA_5	IVW	11	0.0535564	0.01132	2.23255e-06	13.4854	0.197786	TRUE	0	Heart
DKK1	RAV_min	IVW	3	0.120048	0.0349426	0.000591259	2.89336	0.23535	TRUE	1.50685e-42	Heart
MDH1	Ecc_AHA_16	IVW	5	0.123356	0.0284192	1.421e-05	5.18602	0.268737	TRUE	8.39715e-41	Heart
S100A14	RVEF	IVW	3	-0.127735	0.0254804	5.35723e-07	3.55099	0.169399	TRUE	5.74409e-68	Heart
SHISA5	LASV	IVW	12	-0.064399	0.0115694	2.60157e-08	8.93515	0.627878	TRUE	1.16039e-116	Heart
BTN1A1	WT_AHA_12	IVW	6	0.07372	0.00425982	4.24706e-67	4.96781	0.419821	TRUE	1.37482e-219	Heart
HNMT	WT_AHA_11	IVW	16	0.0209457	0.00652804	0.00133398	9.14656	0.86973	TRUE	0	Heart
PRR4	Ecc_AHA_8	IVW	16	-0.0290816	0.00834812	0.000494688	10.1921	0.807484	TRUE	0	Heart
SPARCL1	Err_global	IVW	23	-0.0294658	0.00742981	7.3125e-05	16.5393	0.788248	TRUE	0	Heart
RBPMS2	RVSV	IVW	4	-0.0434074	0.0130475	0.000878244	1.35694	0.715658	TRUE	2.55959e-28	Heart
SPINT3	Ecc_AHA_11	IVW	2	-0.244467	0.0502073	1.12082e-06	0.403993	0.525034	TRUE	2.9298e-36	Heart
ITIH4	Ell_global	IVW	13	0.053713	0.0116838	4.28148e-06	17.0022	0.149513	TRUE	0	Heart
CD302	Ecc_AHA_6	IVW	18	-0.0416484	0.010071	3.54212e-05	14.552	0.627715	TRUE	0	Heart
CXCL8	RVEF	IVW	4	0.122529	0.0318077	0.000117072	2.99561	0.392302	TRUE	2.24678e-30	Heart
ANGPTL3	Ecc_AHA_12	IVW	7	-0.0211453	0.00456472	3.61581e-06	5.29649	0.506386	TRUE	1.67648e-264	Heart
SEMA3F	WT_AHA_3	IVW	8	-0.0518142	0.0149995	0.000551511	9.25286	0.235008	TRUE	4.45069e-171	Heart
BPIFA2	RVEF	IVW	3	0.13707	0.0368867	0.000202417	1.87653	0.391306	TRUE	1.26735e-37	Heart
ERBB2	RAV_min	IVW	11	0.0484748	0.0127978	0.000152016	6.16244	0.801436	TRUE	1.13734e-184	Heart
SHISA5	RAV_min	IVW	12	-0.078979	0.0131213	1.75326e-09	15.3365	0.167606	TRUE	2.35553e-107	Heart
LUZP2	Err_AHA_4	IVW	8	0.0309646	0.00966041	0.00134917	4.32079	0.742175	TRUE	5.32355e-217	Heart
BTN1A1	LVCO	IVW	6	-0.0460914	0.00570716	6.68907e-16	6.65733	0.247398	TRUE	4.12257e-247	Heart
PBLD	Ecc_AHA_3	IVW	20	-0.0476681	0.00993907	1.61836e-06	20.2941	0.377079	TRUE	0	Heart
POMC	WT_global	IVW	2	0.19858	0.0587662	0.000727111	0.826809	0.363197	TRUE	3.16172e-10	Heart
FLRT2	Ecc_AHA_8	IVW	13	0.0308557	0.00956958	0.00126257	14.1492	0.291282	TRUE	0	Heart
GNLY	LAV_max	IVW	17	0.0431613	0.0123043	0.000451793	21.6568	0.154623	TRUE	4.4172e-278	Heart
PLA2G15	Ecc_AHA_14	IVW	12	-0.0466989	0.0124387	0.000173818	7.38864	0.766795	TRUE	0	Heart
CA4	Ecc_AHA_1	IVW	17	0.0155749	0.00464027	0.000789439	15.3635	0.498192	TRUE	0	Heart
PTH1R	LVEDV	IVW	8	-0.090571	0.00873671	3.51382e-25	5.41622	0.609308	TRUE	2.53251e-49	Heart
HAVCR2	WT_AHA_7	IVW	6	0.0759505	0.0203626	0.000191562	4.32569	0.503539	TRUE	2.75355e-49	Heart
CTSB	WT_AHA_5	IVW	7	0.033575	0.00525304	1.6424e-10	7.58155	0.27039	TRUE	0	Heart
ANXA11	WT_AHA_12	IVW	2	-0.175107	0.048387	0.000295881	2.2401	0.134472	TRUE	6.092e-07	Heart
ENTPD6	Ecc_AHA_9	IVW	17	0.017483	0.00384377	5.40593e-06	19.3057	0.253132	TRUE	0	Heart
DPP6	LAEF	IVW	3	0.0788103	0.0222408	0.000394855	0.703199	0.703562	TRUE	5.34547e-121	Heart
LYPD8	Ecc_AHA_10	IVW	16	-0.0258694	0.00791362	0.00107939	15.2452	0.433907	TRUE	0	Heart
CD164	WT_AHA_6	IVW	3	0.0371422	0.00715101	2.05842e-07	0.200581	0.904575	TRUE	8.4887e-107	Heart
LDLRAP1	RAV_min	IVW	2	-0.107915	0.0212094	3.6172e-07	0.161369	0.6879	TRUE	9.46686e-18	Heart
TPSAB1	Err_AHA_9	IVW	23	-0.0194032	0.0053978	0.000324833	18.7555	0.660373	TRUE	0	Heart
NPY	RVEF	IVW	5	-0.0597049	0.017581	0.00068382	1.38702	0.846447	TRUE	1.05299e-99	Heart
CDH3	RVEDV	IVW	4	-0.0708447	0.0143378	7.76794e-07	4.79662	0.18731	TRUE	9.90602e-28	Heart
PCSK7	WT_AHA_6	IVW	5	-0.0369604	0.0100228	0.000226339	3.41549	0.490844	TRUE	5.46365e-239	Heart
CILP	LVSV	IVW	2	-0.0494738	0.0148872	0.000889798	0.580996	0.445922	TRUE	1.96326e-122	Heart
GIT1	WT_AHA_16	IVW	2	0.184654	0.0550049	0.000787787	0.965356	0.325841	TRUE	4.83722e-09	Heart
THSD1	Ell_2	IVW	9	-0.0526858	0.00744259	1.45238e-12	4.50927	0.808505	TRUE	5.76562e-68	Heart
TIE1	Ell_5	IVW	3	0.0799025	0.0228253	0.000464182	2.22004	0.329552	TRUE	1.26939e-86	Heart
AFM	LAV_min	IVW	5	-0.11093	0.0286469	0.00010781	2.49547	0.645447	TRUE	7.66527e-39	Heart
CTSB	Err_AHA_3	IVW	7	-0.0350762	0.00551995	2.09181e-10	0.955873	0.98723	TRUE	0	Heart
CDH3	RASV	IVW	4	-0.0782421	0.0161864	1.33941e-06	2.57211	0.462401	TRUE	1.93397e-29	Heart
ANGPTL3	WT_AHA_9	IVW	7	-0.0236204	0.00369177	1.57305e-10	6.93704	0.326709	TRUE	3.04899e-243	Heart
SELE	WT_AHA_3	IVW	2	0.114588	0.0260871	1.12045e-05	0.208136	0.648233	TRUE	1.74659e-25	Heart
BTD	Ecc_AHA_14	IVW	13	0.0200168	0.00581353	0.000575002	13.0669	0.364197	TRUE	0	Heart
CEACAM21	LVEDV	IVW	29	0.014183	0.00365682	0.000105105	32.546	0.252863	TRUE	0	Heart
SDCCAG8	LAEF	IVW	5	-0.0747964	0.01495	5.64185e-07	4.82212	0.306041	TRUE	7.2658e-149	Heart
GFRA1	LVCO	IVW	6	-0.0342757	0.00647775	1.21451e-07	8.29567	0.140676	TRUE	4.10488e-135	Heart
CD164	WT_AHA_1	IVW	3	0.0462215	0.00747705	6.338e-10	1.13596	0.566668	TRUE	1.40232e-101	Heart
WASHC3	WT_AHA_10	IVW	2	-0.188089	0.0573785	0.00104531	0.387397	0.533671	TRUE	2.65396e-13	Heart
IDI2	WT_AHA_7	IVW	14	-0.0367773	0.0093625	8.56019e-05	17.4614	0.179061	TRUE	0	Heart
RALY	LASV	IVW	4	0.175609	0.0423289	3.34411e-05	2.83483	0.417798	TRUE	1.28296e-19	Heart
LGALS1	Ell_3	IVW	3	-0.0453307	0.0137033	0.000939633	0.917035	0.63222	TRUE	1.89244e-147	Heart
GALNT5	Ecc_AHA_14	IVW	13	0.0418449	0.00927239	6.39628e-06	12.05	0.44167	TRUE	0	Heart
OGA	Ecc_AHA_14	IVW	6	0.111369	0.0268117	3.27066e-05	2.36466	0.796725	TRUE	2.57201e-62	Heart
CTSB	Err_AHA_4	IVW	7	-0.0378917	0.00539962	2.25909e-12	3.61619	0.728452	TRUE	0	Heart
SH2B3	LVEDV	IVW	3	-0.37775	0.0480577	3.83071e-15	0.138305	0.933184	TRUE	4.37049e-07	Heart
MPI	RAEF	IVW	9	0.0515395	0.015569	0.000931658	6.08609	0.637589	TRUE	3.46811e-196	Heart
DNM1	Err_AHA_3	IVW	7	-0.0675541	0.0201987	0.000824396	8.67272	0.192838	TRUE	3.33358e-135	Heart
IL7	Ell_6	IVW	5	0.11561	0.0348288	0.000902147	2.31441	0.678146	TRUE	2.3463e-44	Heart
WARS	Ell_3	IVW	3	0.0674902	0.0201671	0.000818267	1.51781	0.468178	TRUE	3.19776e-118	Heart
RSPO3	Ecc_AHA_2	IVW	10	0.0534819	0.0165269	0.00121198	10.615	0.303027	TRUE	9.62932e-114	Heart
CFH	WT_AHA_11	IVW	21	-0.0154474	0.00404887	0.000136048	19.1502	0.512081	TRUE	0	Heart
CEP112	Ecc_AHA_7	IVW	4	0.0522626	0.0153758	0.000676279	1.20357	0.752149	TRUE	1.45464e-131	Heart
SERPING1	WT_AHA_8	IVW	15	0.0439328	0.00725607	1.40747e-09	13.9348	0.454578	TRUE	3.55717e-291	Heart
RILPL2	WT_AHA_8	IVW	3	-0.197822	0.0563937	0.000451698	1.76157	0.414458	TRUE	1.46759e-19	Heart
TNFAIP8	WT_AHA_7	IVW	2	0.116426	0.0343399	0.000697909	0.0324212	0.857106	TRUE	6.0857e-15	Heart
SPON1	WT_AHA_5	IVW	14	0.0357626	0.00911634	8.74848e-05	12.8334	0.460764	TRUE	2.02613e-215	Heart
TEF	Ecc_global	IVW	3	-0.160328	0.0205248	5.65395e-15	2.25807	0.323345	TRUE	1.31921e-22	Heart
FGF5	Err_AHA_6	IVW	21	-0.0341214	0.00919949	0.000208037	28.0067	0.109241	TRUE	0	Heart
B4GAT1	Ecc_AHA_7	IVW	7	0.0647447	0.0159121	4.72348e-05	8.27956	0.218329	TRUE	1.2932e-211	Heart
OGA	LVEF	IVW	6	-0.166093	0.0269464	7.10052e-10	2.74928	0.738571	TRUE	4.71768e-54	Heart
WWP2	LAEF	IVW	6	-0.0502285	0.0155114	0.001203	1.60423	0.900737	TRUE	4.07985e-191	Heart
TWF2	Err_AHA_15	IVW	2	-0.290912	0.0890982	0.00109438	0.00752913	0.930854	TRUE	1.2395e-08	Heart
TNFRSF10C	WT_AHA_7	IVW	3	0.0567531	0.0176552	0.00130658	0.0466172	0.976961	TRUE	1.92137e-115	Heart
PROS1	Err_AHA_5	IVW	4	-0.105546	0.0245729	1.74518e-05	1.14423	0.76641	TRUE	1.05891e-38	Heart
GLRX	RAEF	IVW	15	0.0370998	0.00867058	1.8789e-05	7.83239	0.897874	TRUE	0	Heart
CDH3	Err_AHA_12	IVW	4	-0.138256	0.0157969	2.09414e-18	0.154704	0.984547	TRUE	1.14565e-25	Heart
AREG	WT_AHA_15	IVW	2	0.0798863	0.0223737	0.000356248	0.121391	0.727531	TRUE	1.5737e-60	Heart
B4GAT1	Ecc_global	IVW	7	0.0717861	0.0164136	1.22223e-05	8.77566	0.186593	TRUE	3.36368e-210	Heart
CDH3	Err_global	IVW	4	-0.17047	0.0152006	3.45517e-29	2.71442	0.437782	TRUE	2.22086e-21	Heart
SULT1A1	WT_global	IVW	6	-0.0744778	0.0175364	2.16615e-05	1.38073	0.92641	TRUE	5.89263e-61	Heart
CHRDL2	RVSV	IVW	8	-0.0462695	0.0113085	4.28441e-05	10.9731	0.139797	TRUE	0	Heart
BTN1A1	Err_AHA_4	IVW	6	0.0214342	0.00552216	0.000103823	5.34629	0.375095	TRUE	1.31993e-252	Heart
PTH1R	Ecc_AHA_5	IVW	8	-0.107685	0.0121786	9.38497e-19	7.3295	0.395397	TRUE	3.98198e-52	Heart
ADAM15	WT_AHA_14	IVW	12	0.00971379	0.00156993	6.11558e-10	9.86652	0.542433	TRUE	0	Heart
CELA2A	Ecc_AHA_15	IVW	4	0.10807	0.0317699	0.000669785	2.33925	0.505044	TRUE	2.69125e-36	Heart
PDE5A	WT_AHA_1	IVW	4	0.0430769	0.0105204	4.22927e-05	1.53511	0.674192	TRUE	3.5652e-101	Heart
OGA	Ecc_global	IVW	6	0.11748	0.0246624	1.90251e-06	0.888324	0.971061	TRUE	6.03504e-60	Heart
PTH1R	Ell_6	IVW	8	0.0681364	0.0141505	1.47108e-06	10.5764	0.158194	TRUE	1.10342e-52	Heart
OMD	WT_AHA_14	IVW	3	-0.0997902	0.0306721	0.00114014	2.8777	0.237201	TRUE	1.54062e-22	Heart
SELE	Err_AHA_9	IVW	2	0.109972	0.0271037	4.96079e-05	5.61658e-05	0.99402	TRUE	2.16451e-26	Heart
ASAH2	Err_AHA_9	IVW	25	-0.031098	0.00780591	6.77934e-05	28.0463	0.258094	TRUE	0	Heart
INHBC	WT_AHA_11	IVW	19	0.0266476	0.0076278	0.000476757	19.915	0.337623	TRUE	0	Heart
FSTL1	Ecc_AHA_13	IVW	4	-0.075519	0.0160454	2.51893e-06	0.511945	0.916259	TRUE	1.85474e-67	Heart
ITGB6	LVCO	IVW	12	0.0392511	0.00901318	1.33153e-05	7.34865	0.770187	TRUE	0	Heart
SPOCK1	WT_AHA_14	IVW	7	-0.0749405	0.0231315	0.00119632	5.79771	0.446228	TRUE	6.22958e-75	Heart
FGF2	RAV_max	IVW	14	0.0209419	0.0053178	8.21356e-05	10.1434	0.68217	TRUE	0	Heart
DAPP1	Ell_6	IVW	2	0.118825	0.036539	0.00114593	0.189743	0.66313	TRUE	3.27805e-28	Heart
TIMM10	WT_AHA_8	IVW	6	0.0675698	0.01526	9.51582e-06	3.42494	0.634775	TRUE	6.40722e-123	Heart
EFEMP1	Ecc_global	IVW	8	0.107158	0.0252249	2.15575e-05	10.8538	0.145125	TRUE	1.23056e-103	Heart
GIPC2	RASV	IVW	8	-0.0340812	0.00777472	1.16742e-05	4.84847	0.678448	TRUE	0	Heart
F12	Ell_5	IVW	21	0.0244717	0.00679787	0.00031834	16.3012	0.697774	TRUE	0	Heart
SHMT1	Ell_5	IVW	12	-0.027725	0.00629022	1.04501e-05	9.5313	0.572973	TRUE	0	Heart
FGFR4	Err_AHA_13	IVW	16	-0.0240996	0.00750937	0.00133074	7.85162	0.929594	TRUE	0	Heart
BTN2A1	RVEF	IVW	16	0.0287363	0.00186383	1.24094e-53	18.3175	0.24634	TRUE	0	Heart
SPON1	Err_AHA_15	IVW	14	0.0620079	0.0112197	3.2627e-08	13.4312	0.415084	TRUE	5.8972e-211	Heart
BTN1A1	WT_global	IVW	6	0.0220387	0.00402018	4.20504e-08	2.75769	0.737281	TRUE	4.96575e-238	Heart
LCAT	LAEF	IVW	9	-0.146151	0.0136948	1.37717e-26	10.3729	0.239825	TRUE	1.71375e-123	Heart
FCRLB	LVSV	IVW	26	-0.0204494	0.0044998	5.50593e-06	24.8417	0.471275	TRUE	0	Heart
ACY3	Ecc_AHA_12	IVW	12	-0.0662804	0.0118475	2.21329e-08	6.76486	0.817793	TRUE	4.352e-236	Heart
PRTG	Ell_4	IVW	14	-0.0416942	0.0111637	0.000187857	16.5951	0.218479	TRUE	0	Heart
PSAP	WT_AHA_12	IVW	8	0.0318982	0.00829433	0.000120167	6.62136	0.469338	TRUE	8.51426e-154	Heart
ADM	Err_AHA_16	IVW	4	0.10197	0.0224769	5.71526e-06	2.4477	0.484816	TRUE	2.12641e-136	Heart
SLITRK6	Err_AHA_14	IVW	10	0.0323028	0.00972978	0.000900213	9.3886	0.402204	TRUE	0	Heart
ANGPTL3	WT_AHA_13	IVW	7	-0.0190604	0.00429992	9.30473e-06	8.15605	0.226892	TRUE	6.35146e-249	Heart
MMUT	RAEF	IVW	3	0.114608	0.026975	2.15039e-05	0.0140338	0.993008	TRUE	4.999e-38	Heart
GFRA1	Err_AHA_14	IVW	6	-0.046923	0.0069683	1.65308e-11	7.45206	0.189132	TRUE	2.70339e-135	Heart
ASAH1	Err_AHA_14	IVW	14	-0.037988	0.011606	0.00106367	10.8515	0.623259	TRUE	0	Heart
CTSB	WT_AHA_16	IVW	7	-0.0199788	0.00550519	0.000284423	8.82626	0.183588	TRUE	0	Heart
THSD1	Ecc_AHA_7	IVW	9	-0.0338298	0.00674953	5.38214e-07	8.23804	0.41057	TRUE	1.02354e-66	Heart
GUSB	Ecc_AHA_7	IVW	7	-0.0567489	0.00746964	3.02437e-14	5.37758	0.496374	TRUE	2.74613e-172	Heart
PIK3IP1	WT_AHA_11	IVW	8	0.0468745	0.0082552	1.36136e-08	7.04777	0.423923	TRUE	0	Heart
MDH1	LVEDV	IVW	5	-0.0749435	0.0182326	3.94943e-05	0.603873	0.962632	TRUE	1.7257e-43	Heart
ICAM3	Ecc_AHA_16	IVW	10	0.0299268	0.00783493	0.000133632	4.68108	0.861176	TRUE	3.97194e-181	Heart
CD5L	LAV_min	IVW	3	0.0600724	0.0164106	0.000251634	1.37534	0.502747	TRUE	6.24993e-116	Heart
HMOX2	RASV	IVW	2	-0.184485	0.0528237	0.000478568	0.0931534	0.760206	TRUE	1.76849e-19	Heart
CNTN3	Ell_1	IVW	12	0.0529063	0.0109347	1.3091e-06	8.69784	0.64976	TRUE	1.3107e-300	Heart
EPPK1	WT_AHA_15	IVW	13	0.025851	0.00790837	0.00108	7.78567	0.801647	TRUE	0	Heart
RARRES1	Ecc_AHA_14	IVW	12	0.0625031	0.00902021	4.23132e-12	13.0512	0.289993	TRUE	0	Heart
PLA2G10	Ecc_AHA_2	IVW	9	0.0853637	0.0219645	0.000101723	10.9625	0.203835	TRUE	1.18217e-110	Heart
RBPMS2	WT_AHA_9	IVW	4	0.0495041	0.0120545	4.01347e-05	1.09069	0.779322	TRUE	6.56482e-29	Heart
PEAR1	Err_AHA_7	IVW	3	0.0878045	0.0259683	0.000721663	2.21087	0.331067	TRUE	7.38348e-105	Heart
CPA4	LVSV	IVW	14	-0.0283215	0.00768771	0.000229607	6.57627	0.922649	TRUE	8.17211e-255	Heart
ITGAV	Ecc_AHA_10	IVW	9	-0.0911766	0.0218358	2.97266e-05	11.0936	0.196454	TRUE	1.15318e-106	Heart
CD55	Ell_1	IVW	12	0.0471109	0.0118229	6.75647e-05	16.659	0.118376	TRUE	0	Heart
PTH1R	Err_AHA_7	IVW	8	-0.0706884	0.0118553	2.483e-09	2.69969	0.911326	TRUE	1.76052e-56	Heart
MMP10	LVSV	IVW	18	-0.0379912	0.00990303	0.000124888	23.2045	0.142711	TRUE	1.498e-287	Heart
EFNA1	WT_AHA_4	IVW	6	-0.0538006	0.0123482	1.31877e-05	2.56132	0.767233	TRUE	1.98549e-198	Heart
CD302	Ecc_AHA_15	IVW	18	0.0364376	0.00974519	0.000184727	14.3619	0.641338	TRUE	0	Heart
CCL15	Ecc_AHA_15	IVW	15	0.0287808	0.00868941	0.00092575	10.1959	0.747725	TRUE	0	Heart
IL6R	Ecc_AHA_2	IVW	31	-0.017169	0.00509955	0.000760518	25.2271	0.713924	TRUE	0	Heart
PRTG	RAV_min	IVW	14	-0.031967	0.00976194	0.00105789	9.84802	0.706313	TRUE	0	Heart
CETN3	Ecc_AHA_6	IVW	3	0.0646686	0.0189086	0.000626067	1.5208	0.467479	TRUE	8.42085e-92	Heart
SNCG	Ell_3	IVW	29	0.020102	0.00615929	0.0010997	26.3395	0.554388	TRUE	0	Heart
TG	LVEF	IVW	3	-0.108941	0.032891	0.000925758	2.05965	0.35707	TRUE	7.81022e-24	Heart
CD164	RAV_max	IVW	3	0.0323888	0.00783177	3.54084e-05	0.247796	0.88347	TRUE	1.86106e-112	Heart
RBPMS2	Err_AHA_14	IVW	4	-0.100209	0.0161764	5.83607e-10	0.381206	0.944097	TRUE	6.9783e-26	Heart
EIF4G3	Err_AHA_2	IVW	2	0.152346	0.0373028	4.42622e-05	0.0176981	0.894166	TRUE	3.79489e-15	Heart
ANGPTL3	WT_AHA_12	IVW	7	-0.0331797	0.0039741	6.88503e-17	7.75807	0.256369	TRUE	4.9045e-234	Heart
PM20D1	LVM	IVW	10	0.0157597	0.00479038	0.00100238	7.57612	0.577361	TRUE	0	Heart
TIE1	LAV_min	IVW	3	-0.073653	0.0224079	0.00101291	2.37914	0.304351	TRUE	1.21717e-87	Heart
SDCCAG8	WT_AHA_9	IVW	5	0.0529814	0.0100284	1.27002e-07	1.34626	0.853479	TRUE	1.18908e-153	Heart
WWP2	WT_AHA_7	IVW	6	-0.0607616	0.0118565	2.97928e-07	0.243894	0.998567	TRUE	1.81138e-179	Heart
UROS	WT_AHA_5	IVW	2	-0.0700846	0.0205987	0.00066802	0.00262933	0.959105	TRUE	3.32375e-36	Heart
TFPI	Ell_3	IVW	15	0.0252551	0.0068248	0.000215187	14.1072	0.441753	TRUE	0	Heart
TNFRSF13C	Ecc_AHA_10	IVW	19	-0.0537142	0.0094103	1.14296e-08	22.5662	0.207815	TRUE	0	Heart
EPPK1	RAEF	IVW	13	-0.0435386	0.0110909	8.65039e-05	14.9536	0.243981	TRUE	0	Heart
SHISA5	Ecc_AHA_12	IVW	12	-0.0413938	0.0122043	0.000694531	7.17618	0.784642	TRUE	6.15732e-126	Heart
PROCR	LAV_min	IVW	13	-0.0211684	0.00606515	0.000482713	14.2521	0.2849	TRUE	0	Heart
TNFSF12	WT_AHA_3	IVW	4	0.0836713	0.0164512	3.65654e-07	4.44452	0.217292	TRUE	2.78515e-166	Heart
HMOX2	LVSV	IVW	2	-0.15313	0.0437568	0.00046602	0.809493	0.36827	TRUE	2.56592e-19	Heart
CILP	WT_AHA_9	IVW	2	-0.0647367	0.0136122	1.97685e-06	1.26768	0.260203	TRUE	1.00732e-114	Heart
MUC16	Err_AHA_5	IVW	2	-0.233291	0.0631193	0.000218997	1.62281	0.2027	TRUE	2.39115e-11	Heart
CHCHD10	LVCO	IVW	2	-0.229439	0.056607	5.05221e-05	0.465567	0.495034	TRUE	5.7939e-13	Heart
TGFBR3	Ecc_AHA_9	IVW	6	-0.0434448	0.0115533	0.00016965	4.67927	0.456261	TRUE	2.02228e-75	Heart
FKBP1B	WT_AHA_1	IVW	9	0.0741815	0.0190827	0.000101333	11.0031	0.201523	TRUE	4.43041e-221	Heart
GSN	WT_AHA_14	IVW	9	0.0451586	0.0135609	0.000868284	6.54254	0.586693	TRUE	1.29167e-95	Heart
TNFRSF11B	WT_AHA_2	IVW	9	0.0733981	0.0208035	0.000418467	4.40935	0.818432	TRUE	7.81588e-154	Heart
EXTL1	Ecc_AHA_16	IVW	6	-0.0540492	0.0135199	6.39483e-05	5.18228	0.394043	TRUE	4.03314e-189	Heart
CELA2A	Ecc_AHA_8	IVW	4	0.102235	0.0294993	0.000528893	1.58013	0.663905	TRUE	1.55687e-36	Heart
MDH1	RVEDV	IVW	5	-0.0657974	0.0173142	0.000144577	0.436353	0.979394	TRUE	6.43905e-44	Heart
ADAM15	Ecc_AHA_16	IVW	12	-0.0307996	0.00232043	3.31079e-40	14.3489	0.214284	TRUE	0	Heart
SEMA3F	Ecc_AHA_12	IVW	8	-0.0702447	0.013652	2.66959e-07	5.80877	0.562248	TRUE	1.4173e-177	Heart
CCN3	WT_AHA_11	IVW	13	-0.0521778	0.0144167	0.000295442	11.104	0.520029	TRUE	1.39717e-191	Heart
GIPC2	Ecc_AHA_15	IVW	8	-0.0556842	0.00857513	8.37605e-11	8.48578	0.29171	TRUE	6.5587e-296	Heart
FGF2	WT_AHA_3	IVW	14	-0.0234112	0.00638053	0.000243341	17.2814	0.186756	TRUE	0	Heart
TOR1AIP1	Err_AHA_13	IVW	14	-0.0234548	0.00536765	1.24436e-05	17.7174	0.168547	TRUE	0	Heart
TIMP4	LVM	IVW	9	-0.0310078	0.00492543	3.06489e-10	6.14252	0.631271	TRUE	0	Heart
COL2A1	WT_AHA_7	IVW	11	0.0186044	0.00504889	0.000228834	7.52958	0.67468	TRUE	0	Heart
PIK3IP1	Ecc_AHA_13	IVW	8	-0.0339606	0.0100149	0.00069634	5.39763	0.611558	TRUE	0	Heart
VASN	Ecc_AHA_10	IVW	12	0.0538329	0.00869091	5.85947e-10	10.6763	0.470767	TRUE	0	Heart
REEP4	RAV_min	IVW	2	-0.119051	0.0339117	0.00044709	2.51519	0.112754	TRUE	4.46287e-41	Heart
TNFSF12	Ecc_AHA_15	IVW	4	-0.0463933	0.0140781	0.000982716	1.07832	0.782311	TRUE	8.11912e-188	Heart
NAGA	LASV	IVW	6	0.065149	0.0115318	1.60912e-08	2.20885	0.819557	TRUE	3.32621e-111	Heart
SPINK8	Err_AHA_8	IVW	9	0.0323998	0.00770143	2.58798e-05	5.41591	0.712337	TRUE	0	Heart
TG	Ecc_AHA_15	IVW	3	0.128018	0.0330957	0.000109682	2.22385	0.328925	TRUE	9.17423e-22	Heart
TMEM25	Ecc_AHA_9	IVW	10	0.0329614	0.00780116	2.38732e-05	11.2532	0.258749	TRUE	0	Heart
ADAM15	Ell_6	IVW	12	-0.0211155	0.0022608	9.64731e-21	14.6858	0.197339	TRUE	0	Heart
S100A13	LAV_max	IVW	12	0.0483915	0.0101568	1.89388e-06	7.81267	0.72998	TRUE	9.46907e-225	Heart
LXN	RVEDV	IVW	6	-0.172114	0.0196727	2.15474e-18	4.28694	0.508886	TRUE	1.14614e-76	Heart
CDH3	Err_AHA_6	IVW	4	-0.11359	0.0192765	3.79935e-09	4.29874	0.230961	TRUE	2.23081e-24	Heart
GIPC2	LVEF	IVW	8	0.0297718	0.0077408	0.000120018	3.61408	0.822999	TRUE	0	Heart
BCL2L15	LAEF	IVW	3	-0.0709565	0.0177062	6.13792e-05	3.58029	0.166936	TRUE	8.81925e-97	Heart
ANGPTL3	Err_AHA_6	IVW	7	-0.0570666	0.00451219	1.15935e-36	4.62496	0.592732	TRUE	1.0057e-251	Heart
PLXDC1	Ecc_AHA_5	IVW	12	0.0813671	0.0135065	1.69835e-09	15.2173	0.172765	TRUE	8.99248e-233	Heart
PIK3IP1	WT_AHA_7	IVW	8	0.0456458	0.00924999	8.02803e-07	8.26448	0.309851	TRUE	0	Heart
BCAT1	Ell_global	IVW	7	0.054411	0.014069	0.00010999	2.43516	0.875652	TRUE	6.17572e-228	Heart
CFH	Ecc_AHA_11	IVW	21	0.0230244	0.00523676	1.09916e-05	7.1604	0.996125	TRUE	0	Heart
KHK	WT_AHA_14	IVW	8	-0.0477468	0.0103216	3.72995e-06	9.77292	0.201811	TRUE	0	Heart
RELT	Err_AHA_11	IVW	11	0.0331909	0.00993846	0.000838867	6.45728	0.775494	TRUE	0	Heart
TPMT	WT_AHA_10	IVW	12	-0.026138	0.00714764	0.000255311	5.89859	0.880044	TRUE	0	Heart
CES3	Ecc_AHA_10	IVW	14	-0.0537537	0.011884	6.09077e-06	14.6182	0.331792	TRUE	2.3098e-222	Heart
THBS2	RVEDV	IVW	8	-0.0452404	0.00876123	2.42108e-07	7.20469	0.407884	TRUE	2.86212e-196	Heart
PLG	LVCO	IVW	18	0.0311769	0.00923717	0.000737721	17.6485	0.411332	TRUE	0	Heart
IDI2	Ecc_AHA_15	IVW	14	0.0507672	0.0102957	8.18494e-07	6.4949	0.926275	TRUE	0	Heart
ANGPTL3	Ecc_global	IVW	7	0.0164118	0.00413279	7.1534e-05	3.06457	0.8007	TRUE	6.68005e-261	Heart
PPCDC	RAV_min	IVW	16	0.0494432	0.00878654	1.83211e-08	19.6559	0.185533	TRUE	0	Heart
BLMH	Ecc_AHA_9	IVW	12	-0.0309512	0.00881671	0.000447248	10.3931	0.495411	TRUE	0	Heart
CD164	RVESV	IVW	3	0.0485924	0.0062661	8.84787e-15	0.491568	0.782091	TRUE	2.24855e-106	Heart
GIPC2	Err_AHA_9	IVW	8	-0.0627123	0.00776901	6.90969e-16	2.46191	0.929938	TRUE	0	Heart
ITIH3	RVESV	IVW	7	0.0625849	0.00769106	4.04015e-16	10.5133	0.104635	TRUE	0	Heart
GFRA1	Ecc_AHA_6	IVW	6	-0.0290827	0.00644435	6.39483e-06	6.13167	0.293617	TRUE	2.34544e-140	Heart
UROS	Ecc_global	IVW	2	0.115594	0.0224487	2.61503e-07	0.0621467	0.803135	TRUE	4.25753e-33	Heart
PTGR1	Err_AHA_5	IVW	19	-0.0234269	0.0071846	0.00111136	17.8621	0.46477	TRUE	0	Heart
CD302	WT_AHA_8	IVW	18	-0.0349836	0.00785264	8.38885e-06	10.2817	0.891384	TRUE	0	Heart
PI3	Ecc_AHA_5	IVW	7	-0.0887201	0.0199344	8.5631e-06	4.25547	0.642147	TRUE	8.53514e-156	Heart
HGFAC	Ecc_AHA_5	IVW	13	-0.0420818	0.012132	0.000523058	9.54964	0.655404	TRUE	0	Heart
OGA	Err_AHA_7	IVW	6	-0.0883611	0.0271007	0.00111229	4.59713	0.466994	TRUE	2.06108e-64	Heart
CD302	WT_AHA_4	IVW	18	-0.0377242	0.00968081	9.74728e-05	23.1035	0.145913	TRUE	0	Heart
ENTPD5	Ecc_AHA_14	IVW	11	-0.0365822	0.0105861	0.000548877	3.00249	0.981365	TRUE	0	Heart
UROS	LVEDV	IVW	2	0.0656048	0.0181721	0.000305965	0.00230608	0.961699	TRUE	7.06439e-36	Heart
TMPRSS5	Ecc_AHA_8	IVW	19	0.0321065	0.00866282	0.000210354	21.8336	0.239455	TRUE	0	Heart
SFTPD	WT_AHA_15	IVW	17	-0.0133512	0.00411375	0.00117237	11.6941	0.764756	TRUE	0	Heart
MANF	WT_AHA_15	IVW	4	0.0713882	0.0219338	0.00113509	0.979411	0.806234	TRUE	3.52697e-22	Heart
CTRL	RVEF	IVW	3	-0.197725	0.056627	0.000479928	0.261751	0.877327	TRUE	6.39016e-18	Heart
LGALS7_LGALS7B	LVEDV	IVW	4	0.0666062	0.0168755	7.91635e-05	1.6537	0.647276	TRUE	4.04277e-132	Heart
EPPK1	Ecc_AHA_14	IVW	13	-0.0408905	0.00976993	2.8474e-05	5.22067	0.950199	TRUE	0	Heart
GIT1	WT_AHA_14	IVW	2	0.181505	0.0528462	0.000593475	1.47382	0.224744	TRUE	8.20563e-09	Heart
LCAT	Ell_1	IVW	9	-0.0571993	0.0118211	1.30662e-06	5.98226	0.649219	TRUE	7.96559e-146	Heart
LDLRAP1	Ecc_AHA_6	IVW	2	-0.148916	0.0239269	4.85329e-10	0.152365	0.696285	TRUE	6.98077e-17	Heart
SPINT2	WT_AHA_16	IVW	6	0.0820976	0.0178605	4.29456e-06	5.77895	0.328326	TRUE	2.72766e-78	Heart
PROCR	Ecc_AHA_15	IVW	13	-0.0250095	0.0061702	5.05074e-05	14.7727	0.254106	TRUE	0	Heart
NHLRC3	Err_AHA_16	IVW	8	0.0392587	0.0114311	0.000593923	2.81508	0.901566	TRUE	1.00549e-297	Heart
FAM20A	Ell_4	IVW	9	-0.0464976	0.0134303	0.000535902	3.18901	0.921942	TRUE	1.83728e-205	Heart
EXTL1	RAV_min	IVW	6	-0.064794	0.0123856	1.68227e-07	5.26887	0.383956	TRUE	7.06582e-181	Heart
CDH15	RAV_max	IVW	10	-0.050304	0.0150767	0.000848311	4.88679	0.844063	TRUE	2.92354e-250	Heart
MDH1	RASV	IVW	5	-0.0814169	0.0247143	0.000986602	3.28439	0.511409	TRUE	1.38571e-43	Heart
IL1RL2	LVEDV	IVW	11	0.0276364	0.00855516	0.00123627	15.5856	0.112127	TRUE	0	Heart
GIPC2	Ecc_AHA_14	IVW	8	-0.0432558	0.00770175	1.95018e-08	2.66199	0.914414	TRUE	0	Heart
ANGPTL3	Err_AHA_5	IVW	7	-0.0444604	0.00430951	5.91617e-25	2.26098	0.8942	TRUE	2.49626e-258	Heart
MZB1	LVESV	IVW	4	0.176402	0.0396862	8.79211e-06	2.77168	0.428183	TRUE	6.3293e-27	Heart
UROS	RAEF	IVW	2	-0.0887184	0.0248211	0.000351151	0.157523	0.691448	TRUE	7.10991e-36	Heart
DNM1	Err_global	IVW	7	-0.0696621	0.0173574	5.98512e-05	7.08559	0.313004	TRUE	2.93465e-135	Heart
SSC4D	WT_AHA_1	IVW	13	-0.0497812	0.0103447	1.49258e-06	6.89442	0.864511	TRUE	0	Heart
CD164	WT_AHA_5	IVW	3	0.0493214	0.0070839	3.34387e-12	0.454795	0.796604	TRUE	3.76356e-107	Heart
ZFYVE19	LVEF	IVW	7	-0.0451257	0.0140298	0.00129806	6.23431	0.397461	TRUE	3.07354e-216	Heart
DPP6	LAV_min	IVW	3	-0.0757164	0.0216799	0.000478588	0.246358	0.884105	TRUE	2.48877e-121	Heart
ICAM3	WT_AHA_8	IVW	10	-0.0372155	0.00680425	4.51427e-08	10.6206	0.302613	TRUE	2.01503e-170	Heart
NAGA	Ecc_AHA_2	IVW	6	0.0409612	0.0104602	9.00645e-05	2.61337	0.759332	TRUE	1.91709e-114	Heart
LRRC37A2	WT_AHA_1	IVW	19	0.0304392	0.0037057	2.13643e-16	24.98	0.125467	TRUE	0	Heart
GFAP	Ecc_AHA_2	IVW	6	0.146579	0.0200309	2.52398e-13	3.30594	0.652932	TRUE	3.19677e-44	Heart
PLA2G15	Ell_6	IVW	12	-0.0486099	0.0122114	6.87083e-05	2.59332	0.995084	TRUE	0	Heart
VCAN	Ecc_AHA_14	IVW	16	0.0410292	0.0124659	0.000997149	18.6338	0.230811	TRUE	0	Heart
GIPC2	RVESV	IVW	8	-0.0429447	0.00575124	8.20277e-14	5.27155	0.626863	TRUE	1.8299e-299	Heart
GLT8D2	Ell_global	IVW	3	-0.0625698	0.0168074	0.000197064	0.981088	0.612293	TRUE	2.00904e-130	Heart
OGA	Ell_4	IVW	6	0.113017	0.0260975	1.48721e-05	5.39376	0.369736	TRUE	5.13634e-59	Heart
UROS	WT_AHA_7	IVW	2	-0.0817533	0.0193597	2.41231e-05	0.32095	0.571037	TRUE	5.5009e-34	Heart
RBPMS2	WT_AHA_6	IVW	4	0.0825377	0.0134424	8.24587e-10	1.56711	0.666871	TRUE	3.38504e-27	Heart
THSD1	Ell_6	IVW	9	-0.0331595	0.00711627	3.167e-06	6.84567	0.553372	TRUE	1.29066e-66	Heart
ITIH3	Ell_global	IVW	7	0.0495442	0.00741895	2.42125e-11	1.42593	0.964262	TRUE	0	Heart
SUGP1	WT_AHA_13	IVW	5	0.0364843	0.00881772	3.50934e-05	1.22562	0.873863	TRUE	4.14786e-246	Heart
SEZ6L2	Ecc_AHA_5	IVW	10	0.0781056	0.0238714	0.00106814	8.46575	0.487975	TRUE	2.1943e-147	Heart
MANF	Err_AHA_7	IVW	4	0.0897666	0.0273907	0.0010482	1.84799	0.604549	TRUE	2.41177e-21	Heart
AAMDC	Err_AHA_2	IVW	20	0.0138444	0.00258044	8.08925e-08	18.9942	0.457209	TRUE	0	Heart
EFEMP1	RASV	IVW	8	0.140766	0.022228	2.40673e-10	5.70106	0.575055	TRUE	8.19473e-103	Heart
CES3	LAV_max	IVW	14	0.0597667	0.0130622	4.75006e-06	19.2169	0.116531	TRUE	1.25314e-214	Heart
RSPO3	Ell_3	IVW	10	0.0675411	0.0159755	2.35986e-05	7.09565	0.627162	TRUE	2.71236e-101	Heart
TNFRSF13C	WT_AHA_8	IVW	19	-0.0292412	0.00708264	3.65026e-05	19.8289	0.342537	TRUE	0	Heart
FOLR3	WT_AHA_15	IVW	2	0.145912	0.0396964	0.000237197	0.0841057	0.771809	TRUE	1.37158e-15	Heart
CDH3	Err_AHA_9	IVW	4	-0.054886	0.0161743	0.0006903	0.0788681	0.994247	TRUE	2.43947e-30	Heart
KLRK1	WT_AHA_14	IVW	9	-0.0364909	0.00838079	1.33612e-05	10.3754	0.239661	TRUE	1.61918e-206	Heart
PRKAR2A	Ell_5	IVW	5	-0.129681	0.011951	1.97084e-27	2.93098	0.569442	TRUE	1.60277e-21	Heart
ADM	LVCO	IVW	4	0.0763295	0.0221933	0.000583226	3.64779	0.302094	TRUE	1.16262e-142	Heart
CFHR2	Err_AHA_2	IVW	33	0.0205296	0.00408193	4.92068e-07	40.8018	0.136829	TRUE	0	Heart
NPY	RVSV	IVW	5	-0.0633962	0.0147143	1.64384e-05	0.721221	0.948686	TRUE	3.59288e-96	Heart
DNER	LVESV	IVW	9	-0.0297435	0.00884444	0.000771129	5.20186	0.735799	TRUE	0	Heart
NAGA	LAEF	IVW	6	0.0494253	0.0124234	6.93835e-05	1.47919	0.915458	TRUE	3.70477e-114	Heart
FLRT2	WT_AHA_4	IVW	13	0.0357	0.00808892	1.0174e-05	9.85236	0.628911	TRUE	0	Heart
EHBP1	Ell_1	IVW	10	-0.0287751	0.00871127	0.000955881	9.59597	0.384172	TRUE	2.23529e-131	Heart
CETN3	WT_AHA_5	IVW	3	0.0597281	0.0152726	9.19894e-05	2.83001	0.242924	TRUE	4.76406e-88	Heart
SUGP1	Err_AHA_6	IVW	5	0.0444466	0.0107865	3.77902e-05	1.70507	0.789796	TRUE	1.535e-242	Heart
BTN1A1	WT_AHA_10	IVW	6	0.0428731	0.00409492	1.18859e-25	3.25336	0.66099	TRUE	8.66228e-232	Heart
ACHE	Ell_6	IVW	6	0.0533773	0.0164733	0.00119431	7.66581	0.175641	TRUE	6.00848e-258	Heart
COMMD1	Err_AHA_2	IVW	6	-0.0746839	0.0233018	0.00135028	9.09535	0.105321	TRUE	7.18394e-145	Heart
ASAH2	Ecc_AHA_8	IVW	25	0.0247928	0.00671989	0.000224727	14.6005	0.931905	TRUE	0	Heart
BTN2A1	Err_AHA_16	IVW	16	0.00767969	0.00202278	0.000146691	20.7025	0.146607	TRUE	0	Heart
RBP7	WT_AHA_8	IVW	9	0.0551626	0.014284	0.000112532	6.23608	0.620806	TRUE	1.22659e-222	Heart
CHMP1A	Err_AHA_4	IVW	3	-0.15997	0.0484199	0.000953818	3.01267	0.221721	TRUE	2.43283e-22	Heart
CD300LG	WT_AHA_1	IVW	9	-0.034781	0.0107099	0.00116401	10.6275	0.223709	TRUE	0	Heart
BTN1A1	Ecc_AHA_2	IVW	6	-0.0423065	0.00578923	2.71547e-13	7.31894	0.19798	TRUE	2.95512e-248	Heart
CDH3	Ecc_AHA_14	IVW	4	0.121807	0.0160378	3.07893e-14	0.234758	0.971792	TRUE	1.73813e-25	Heart
GUSB	Ecc_AHA_10	IVW	7	-0.0891139	0.00845725	5.83462e-26	6.29189	0.391299	TRUE	6.77973e-168	Heart
RBPMS2	WT_AHA_12	IVW	4	0.0445565	0.0122706	0.000282155	0.58123	0.900716	TRUE	9.76594e-30	Heart
ANGPTL3	Ecc_AHA_16	IVW	7	0.0208737	0.00458022	5.18003e-06	3.29887	0.770508	TRUE	3.63903e-261	Heart
TCN2	WT_AHA_13	IVW	23	0.0241978	0.00616352	8.63805e-05	23.4514	0.376627	TRUE	0	Heart
PDE5A	Err_AHA_9	IVW	4	0.0988165	0.0119108	1.07318e-16	0.116017	0.989848	TRUE	1.20724e-94	Heart
TIMP4	WT_AHA_15	IVW	9	-0.0308785	0.00650217	2.04471e-06	3.58763	0.892283	TRUE	0	Heart
TNFSF12	Err_AHA_16	IVW	4	0.047598	0.0140483	0.000703598	2.57213	0.462396	TRUE	2.74148e-185	Heart
SMOC2	WT_AHA_6	IVW	10	-0.0457561	0.0140045	0.00108605	10.7536	0.292974	TRUE	1.33474e-272	Heart
SH2B3	RVEDV	IVW	3	-0.464887	0.0456347	2.26302e-24	3.23438	0.198456	TRUE	0.0131694	Heart
CDH15	Ell_1	IVW	10	-0.0648917	0.01648	8.23034e-05	6.72717	0.665501	TRUE	9.29916e-244	Heart
LDLRAP1	Ecc_AHA_8	IVW	2	0.0850631	0.0214947	7.57698e-05	0.329202	0.566129	TRUE	9.88449e-19	Heart
DPEP1	Ecc_AHA_9	IVW	22	-0.0274597	0.00577698	2.00132e-06	25.8701	0.211444	TRUE	0	Heart
SPON1	Ecc_AHA_1	IVW	14	-0.0523082	0.0122446	1.93789e-05	16.7316	0.211865	TRUE	3.6208e-212	Heart
AARSD1	Ell_3	IVW	3	-0.0838915	0.0197849	2.23337e-05	2.53279	0.281845	TRUE	2.06929e-50	Heart
TDRKH	WT_AHA_14	IVW	7	0.0553373	0.0168717	0.00103849	8.76734	0.187092	TRUE	1.95715e-149	Heart
CHMP1A	RVEF	IVW	3	-0.207924	0.0490604	2.2541e-05	1.98533	0.370588	TRUE	1.01621e-20	Heart
ADAM15	Ecc_AHA_1	IVW	12	-0.0226053	0.00199189	7.52885e-30	8.80162	0.640198	TRUE	0	Heart
ITPA	Ecc_AHA_2	IVW	10	-0.0296187	0.00822943	0.0003193	9.96382	0.353422	TRUE	0	Heart
LDLRAP1	Err_AHA_5	IVW	2	0.0985623	0.0219711	7.25716e-06	0.0890099	0.76544	TRUE	1.58334e-18	Heart
DNPEP	Ecc_AHA_9	IVW	3	-0.104211	0.0314785	0.000931157	1.2774	0.527979	TRUE	5.05367e-26	Heart
LXN	Ecc_AHA_14	IVW	6	-0.16741	0.0278233	1.77785e-09	2.94987	0.707715	TRUE	2.34038e-96	Heart
SERPING1	RAEF	IVW	15	-0.03655	0.0090569	5.44644e-05	5.43064	0.978871	TRUE	1.23016e-306	Heart
GLO1	WT_AHA_15	IVW	6	0.0153307	0.00387693	7.67452e-05	2.9338	0.710191	TRUE	1.65202e-205	Heart
PKN3	Ell_4	IVW	3	0.0945068	0.029494	0.00135403	1.15259	0.561976	TRUE	2.34983e-56	Heart
TGOLN2	Ell_5	IVW	13	-0.0352474	0.0094909	0.000204158	9.19114	0.686524	TRUE	1.54625e-277	Heart
ACY3	Ecc_AHA_7	IVW	12	-0.0378259	0.0107059	0.000410598	10.4976	0.486262	TRUE	9.79988e-242	Heart
CSF3	WT_AHA_11	IVW	3	-0.120228	0.0342662	0.000450387	4.1462	0.125795	TRUE	6.11588e-19	Heart
TG	Ecc_AHA_9	IVW	3	0.130714	0.0332549	8.47124e-05	0.718142	0.698325	TRUE	1.95794e-23	Heart
GIPC2	Ecc_AHA_2	IVW	8	0.0350004	0.00673024	1.98783e-07	2.12303	0.952718	TRUE	0	Heart
ANGPTL3	Err_global	IVW	7	-0.0614807	0.00425845	3.0115e-47	3.60142	0.730431	TRUE	5.42154e-239	Heart
GLO1	Ecc_AHA_2	IVW	6	-0.0183288	0.00418559	1.19207e-05	3.44051	0.632407	TRUE	4.15633e-202	Heart
SHMT1	Ecc_global	IVW	12	-0.0233729	0.0068402	0.000633158	16.3114	0.129957	TRUE	0	Heart
RALB	Err_AHA_8	IVW	3	-0.141013	0.0304594	3.66497e-06	3.09706	0.21256	TRUE	7.97288e-36	Heart
TIMP4	RVEDV	IVW	9	0.0207811	0.00568029	0.00025374	7.43367	0.490645	TRUE	0	Heart
TG	Ecc_AHA_14	IVW	3	0.123365	0.0327286	0.000163694	1.37467	0.502916	TRUE	7.72313e-23	Heart
IL1RL1	Ell_4	IVW	16	0.0272778	0.00821298	0.00089598	15.6483	0.405804	TRUE	0	Heart
EDAR	Ecc_AHA_15	IVW	13	0.0352502	0.00894001	8.04797e-05	12.8359	0.381077	TRUE	0	Heart
CD302	RVSV	IVW	18	0.0314875	0.00865872	0.00027636	20.0723	0.270547	TRUE	0	Heart
COMMD1	LVSV	IVW	6	0.0648508	0.0142271	5.15779e-06	3.77842	0.581738	TRUE	1.60652e-150	Heart
MMP10	RVEDV	IVW	18	-0.0325264	0.00759334	1.83937e-05	19.0622	0.324976	TRUE	4.65261e-282	Heart
SPON1	Err_AHA_3	IVW	14	0.0559197	0.0107656	2.05475e-07	9.01089	0.77212	TRUE	2.06345e-219	Heart
ARHGEF5	Ecc_AHA_5	IVW	15	0.03814	0.00993099	0.000122783	15.2373	0.362128	TRUE	0	Heart
VSNL1	WT_AHA_3	IVW	5	0.0459977	0.0131538	0.000470671	2.16178	0.706032	TRUE	5.58803e-248	Heart
FCAR	Err_AHA_14	IVW	6	0.0311512	0.00948375	0.00102093	3.59123	0.60963	TRUE	0	Heart
TNFSF12	WT_AHA_12	IVW	4	0.0480644	0.0108279	9.04037e-06	1.74258	0.627508	TRUE	3.9191e-179	Heart
TEF	WT_AHA_2	IVW	3	0.0761251	0.021905	0.000510416	1.23681	0.538804	TRUE	1.95014e-27	Heart
MAN1A2	Ecc_AHA_4	IVW	8	0.0464122	0.0142064	0.00108693	4.16041	0.761127	TRUE	2.77831e-197	Heart
ANXA11	LVEF	IVW	2	0.201406	0.062509	0.00127287	0.170997	0.679228	TRUE	4.81817e-08	Heart
SCARB2	Err_AHA_8	IVW	7	0.090952	0.0198523	4.61783e-06	2.25823	0.894484	TRUE	6.24669e-202	Heart
STAB2	LVESV	IVW	11	-0.0309944	0.00880591	0.000431996	11.3793	0.328738	TRUE	1.95895e-305	Heart
ITIH3	Err_AHA_12	IVW	7	-0.0340572	0.00766594	8.88509e-06	4.95682	0.549364	TRUE	0	Heart
ITPA	Ecc_AHA_3	IVW	10	-0.0357204	0.00916879	9.78446e-05	5.85867	0.753976	TRUE	0	Heart
BTN2A1	Ecc_AHA_15	IVW	16	-0.0165515	0.00172542	8.57695e-22	13.8642	0.535856	TRUE	0	Heart
REG4	Ecc_AHA_15	IVW	7	-0.0541457	0.0145529	0.000198741	4.76712	0.574009	TRUE	3.50538e-134	Heart
RBPMS2	Ecc_AHA_8	IVW	4	0.0737864	0.01481	6.28648e-07	0.892826	0.827159	TRUE	3.2324e-26	Heart
CDC27	Err_AHA_8	IVW	2	-0.243071	0.0678919	0.000343248	1.81526	0.177879	TRUE	2.8195e-17	Heart
NPC2	WT_AHA_11	IVW	6	-0.0620384	0.0162836	0.000139035	4.35864	0.499016	TRUE	4.74708e-95	Heart
CDH3	RAV_max	IVW	4	-0.0928347	0.018826	8.17303e-07	4.74793	0.191214	TRUE	5.7037e-27	Heart
CCL28	RAEF	IVW	3	-0.199696	0.0554584	0.000317216	0.455392	0.796366	TRUE	5.55158e-12	Heart
EHBP1	Ecc_AHA_16	IVW	10	0.0726645	0.0084323	6.84911e-18	5.17145	0.819113	TRUE	4.85242e-123	Heart
SELE	Ell_1	IVW	2	-0.148196	0.0273905	6.28585e-08	0.959985	0.327191	TRUE	8.24092e-24	Heart
PRR4	Err_AHA_3	IVW	16	0.0369484	0.0088662	3.08182e-05	9.15537	0.869255	TRUE	0	Heart
PGD	Ell_4	IVW	4	-0.0454676	0.0122772	0.000212713	0.552695	0.907171	TRUE	4.66789e-202	Heart
TEF	WT_AHA_5	IVW	3	-0.0810708	0.0188341	1.67389e-05	0.134065	0.935165	TRUE	5.9475e-26	Heart
FTCD	Err_AHA_4	IVW	2	0.209441	0.0642289	0.00111074	0.0489365	0.824924	TRUE	9.72848e-11	Heart
GDNF	Ecc_AHA_6	IVW	8	0.0404911	0.0118821	0.000655041	10.5083	0.161551	TRUE	0	Heart
SPESP1	Err_AHA_16	IVW	7	0.0854132	0.0259591	0.00100083	1.35918	0.968294	TRUE	6.61002e-76	Heart
SUGP1	Ecc_AHA_9	IVW	5	0.0650407	0.0109169	2.55632e-09	3.49717	0.478308	TRUE	2.43161e-235	Heart
VCAM1	Ecc_AHA_11	IVW	2	-0.168446	0.0470143	0.000339854	0.00561241	0.940282	TRUE	1.4785e-18	Heart
CDH3	Ecc_AHA_12	IVW	4	0.127472	0.0162941	5.14976e-15	1.33489	0.720866	TRUE	1.08346e-27	Heart
SEMA6C	LVSV	IVW	2	-0.159579	0.0341445	2.95923e-06	0.00364784	0.951839	TRUE	1.51301e-16	Heart
SHISA5	LVSV	IVW	12	-0.0492167	0.0117719	2.90388e-05	15.1155	0.177271	TRUE	3.79267e-116	Heart
CD300LG	Ecc_AHA_15	IVW	9	-0.0380054	0.010543	0.000312412	7.96132	0.437257	TRUE	0	Heart
BPIFA2	Ecc_AHA_8	IVW	3	-0.118618	0.0350235	0.000707083	0.360253	0.835165	TRUE	2.60295e-39	Heart
CTSS	Err_AHA_6	IVW	20	-0.0254064	0.00548994	3.6955e-06	16.0191	0.656005	TRUE	0	Heart
GIPC2	Ell_4	IVW	8	-0.0837013	0.00936085	3.83466e-19	11.7678	0.108458	TRUE	8.07463e-300	Heart
SELE	Ecc_AHA_5	IVW	2	-0.10979	0.0272688	5.66873e-05	0.183299	0.668553	TRUE	1.97962e-26	Heart
VSNL1	Err_global	IVW	5	0.0421164	0.0128411	0.0010388	2.21754	0.69582	TRUE	1.09271e-250	Heart
GFRA1	WT_AHA_7	IVW	6	-0.0283253	0.00505978	2.16677e-08	6.55921	0.25554	TRUE	4.20917e-141	Heart
PRSS27	Ecc_AHA_16	IVW	6	0.0824553	0.024231	0.000666796	3.59227	0.609474	TRUE	4.24755e-108	Heart
MDK	RAV_min	IVW	6	0.115333	0.0210716	4.41508e-08	1.49434	0.913722	TRUE	3.15204e-76	Heart
GFRA1	Err_AHA_4	IVW	6	-0.0388745	0.00543044	8.14921e-13	0.530206	0.990975	TRUE	4.24759e-148	Heart
SERPIND1	Ecc_AHA_5	IVW	2	0.333896	0.0970486	0.000580632	1.27123	0.259536	TRUE	1.01304e-07	Heart
CNTN2	Ell_4	IVW	17	-0.0187491	0.00573664	0.00108196	11.635	0.768702	TRUE	0	Heart
PDE5A	Ecc_AHA_4	IVW	4	-0.103341	0.0123145	4.78718e-17	0.996767	0.802034	TRUE	2.82611e-96	Heart
PROCR	LAEF	IVW	13	0.0307841	0.0057054	6.82895e-08	8.99066	0.703728	TRUE	0	Heart
FAM172A	Err_AHA_8	IVW	6	0.085077	0.0235049	0.00029513	3.9308	0.559421	TRUE	1.51455e-106	Heart
APOBR	RASV	IVW	18	-0.0173964	0.00425944	4.42296e-05	16.0616	0.519469	TRUE	0	Heart
CSF2	Ecc_AHA_16	IVW	6	0.0477009	0.00524532	9.54594e-20	0.718124	0.981959	TRUE	2.10932e-209	Heart
AARSD1	Ell_global	IVW	3	-0.106526	0.020561	2.20696e-07	2.09937	0.350048	TRUE	4.23791e-49	Heart
ITIH4	LASV	IVW	13	0.0572189	0.00991957	8.00841e-09	11.6995	0.470106	TRUE	0	Heart
RARRES1	WT_AHA_13	IVW	12	0.042009	0.00733472	1.01969e-08	12.8103	0.305905	TRUE	0	Heart
WWP2	Ecc_AHA_8	IVW	6	-0.0581251	0.0152324	0.0001357	5.89324	0.316746	TRUE	6.95864e-196	Heart
LTBP3	Err_AHA_7	IVW	23	0.0307509	0.00811456	0.00015089	29.2102	0.138956	TRUE	0	Heart
TPMT	WT_global	IVW	12	-0.0312151	0.00701873	8.69144e-06	6.31102	0.851827	TRUE	0	Heart
BTN1A1	Ecc_AHA_4	IVW	6	0.0545972	0.00636266	9.41499e-18	6.20702	0.286593	TRUE	4.25385e-222	Heart
PCSK7	Ecc_AHA_12	IVW	5	-0.0421479	0.0119488	0.00041972	3.76695	0.438464	TRUE	5.06216e-240	Heart
PPP1R14D	WT_global	IVW	2	0.197781	0.0400458	7.85765e-07	0.274794	0.600134	TRUE	5.13008e-08	Heart
GBP1	Ecc_AHA_1	IVW	10	0.0323767	0.00913138	0.000391645	5.48306	0.790332	TRUE	0	Heart
AAMDC	WT_AHA_12	IVW	20	-0.0121491	0.00201566	1.66667e-09	19.768	0.40866	TRUE	0	Heart
HPGDS	Ecc_AHA_7	IVW	16	0.0266795	0.00769683	0.000527675	16.213	0.36804	TRUE	0	Heart
THOP1	Err_AHA_16	IVW	2	0.083375	0.0216527	0.00011785	1.53734	0.215014	TRUE	8.59964e-104	Heart
PTH1R	Err_AHA_13	IVW	8	-0.0509048	0.0119192	1.94734e-05	2.68148	0.912823	TRUE	2.22906e-57	Heart
PPP1R14D	RAV_max	IVW	2	-0.177986	0.0508891	0.000469601	0.454682	0.50012	TRUE	2.12674e-09	Heart
TNFRSF13C	Ecc_AHA_9	IVW	19	-0.0376761	0.00841462	7.5536e-06	17.2577	0.50546	TRUE	0	Heart
WNT9A	Ecc_AHA_16	IVW	7	0.120724	0.0334501	0.000307279	9.75583	0.135318	TRUE	8.47571e-66	Heart
GUSB	WT_AHA_3	IVW	7	-0.0650549	0.00789862	1.77714e-16	2.00404	0.919327	TRUE	3.76584e-176	Heart
MZB1	LVEDV	IVW	4	0.158085	0.0476614	0.000910403	5.03501	0.169251	TRUE	2.47322e-27	Heart
ITGAM	Ell_6	IVW	4	0.101687	0.0233312	1.31008e-05	0.724708	0.867377	TRUE	1.25298e-65	Heart
GIPC2	Ecc_AHA_5	IVW	8	-0.0533257	0.00781621	8.95006e-12	2.87103	0.896671	TRUE	0	Heart
CCL24	Err_AHA_13	IVW	31	0.0217148	0.00517584	2.72373e-05	35.8864	0.211819	TRUE	0	Heart
SULT1A1	WT_AHA_1	IVW	6	-0.082217	0.0212821	0.000111909	0.92323	0.968517	TRUE	1.20517e-61	Heart
CEP112	Err_AHA_10	IVW	4	-0.0581454	0.0167562	0.00052028	1.40942	0.703328	TRUE	3.2301e-131	Heart
THSD1	Err_AHA_5	IVW	9	-0.0226544	0.00694955	0.00111475	3.8049	0.874283	TRUE	1.52354e-65	Heart
CRNN	LVEDV	IVW	21	0.0221141	0.0044577	7.01756e-07	20.76	0.411379	TRUE	0	Heart
GLO1	Err_global	IVW	6	0.0173063	0.00515118	0.00078035	6.43779	0.265919	TRUE	3.68801e-197	Heart
CDH3	RVEF	IVW	4	-0.21492	0.0158466	6.68006e-42	2.59002	0.459242	TRUE	4.31247e-21	Heart
PON2	Err_AHA_12	IVW	24	0.0297651	0.00731213	4.68835e-05	17.3922	0.789573	TRUE	0	Heart
BLMH	Err_AHA_16	IVW	12	0.0402716	0.00875359	4.21323e-06	5.9699	0.875365	TRUE	0	Heart
ITIH3	Ecc_AHA_5	IVW	7	0.0323283	0.00789713	4.24571e-05	3.83879	0.698481	TRUE	0	Heart
TIMM10	WT_AHA_6	IVW	6	0.0708127	0.0167839	2.45307e-05	5.53263	0.354381	TRUE	5.08086e-122	Heart
OGA	Ecc_AHA_5	IVW	6	0.0925498	0.0272087	0.000670234	2.73403	0.74091	TRUE	2.4163e-62	Heart
ADAM9	WT_AHA_5	IVW	7	-0.105547	0.0214072	8.20359e-07	7.71335	0.259866	TRUE	8.17262e-64	Heart
RBPMS2	WT_AHA_4	IVW	4	0.120401	0.0135972	8.38487e-19	0.561004	0.905299	TRUE	3.05222e-25	Heart
TNFAIP8	RVEF	IVW	2	0.160028	0.0427759	0.00018324	0.0140329	0.905703	TRUE	1.97743e-14	Heart
CETN3	WT_AHA_8	IVW	3	0.0581222	0.0147443	8.08049e-05	0.0615521	0.969693	TRUE	2.3483e-90	Heart
SULT1A1	Ecc_AHA_4	IVW	6	-0.085184	0.0249116	0.000627485	3.33808	0.648016	TRUE	8.62047e-63	Heart
MMUT	RVSV	IVW	3	0.0979973	0.0219334	7.89703e-06	0.082514	0.959582	TRUE	3.33299e-37	Heart
PDE5A	LVEF	IVW	4	-0.0441993	0.0118675	0.000195775	2.31925	0.508844	TRUE	1.55797e-104	Heart
ADAMTSL4	WT_AHA_7	IVW	15	-0.0476121	0.0132887	0.000339802	14.1981	0.435059	TRUE	2.20009e-244	Heart
OGN	Err_AHA_13	IVW	15	-0.0293172	0.00544854	7.41779e-08	12.6826	0.551656	TRUE	0	Heart
GFAP	RVESV	IVW	6	-0.0595618	0.0171155	0.000501415	3.85218	0.570889	TRUE	8.53421e-51	Heart
RELT	Ell_6	IVW	11	-0.0549577	0.00997543	3.60239e-08	4.49636	0.92219	TRUE	0	Heart
MMP12	Ecc_AHA_15	IVW	18	0.0470643	0.0120697	9.64408e-05	24.0022	0.119376	TRUE	0	Heart
RBPMS2	WT_global	IVW	4	0.0780908	0.0115821	1.55845e-11	0.84817	0.837914	TRUE	1.29209e-26	Heart
SUSD2	Ecc_AHA_5	IVW	13	-0.0267875	0.00823433	0.00114131	11.7672	0.464553	TRUE	0	Heart
TG	RVEF	IVW	3	-0.189734	0.0323276	4.38184e-09	1.67423	0.432958	TRUE	5.33456e-20	Heart
FURIN	WT_AHA_14	IVW	2	0.115774	0.0218473	1.163e-07	2.50196	0.113705	TRUE	6.24519e-78	Heart
VSNL1	Ecc_AHA_2	IVW	5	-0.0466275	0.0120015	0.000102268	4.10959	0.391378	TRUE	9.11974e-247	Heart
MEGF11	Ecc_AHA_2	IVW	3	0.0761528	0.0235144	0.00120134	0.266538	0.87523	TRUE	3.382e-60	Heart
CSF3	Ecc_AHA_12	IVW	3	0.169248	0.0454058	0.000193422	0.773322	0.679321	TRUE	5.68329e-20	Heart
COL2A1	WT_AHA_12	IVW	11	0.0168485	0.00495067	0.000665835	9.31793	0.50222	TRUE	0	Heart
FAM172A	WT_AHA_1	IVW	6	0.0968924	0.0203357	1.89184e-06	3.57518	0.612043	TRUE	1.49304e-99	Heart
GPNMB	RVESV	IVW	10	-0.0280336	0.00784507	0.00035237	5.50048	0.788682	TRUE	0	Heart
MEGF10	RAEF	IVW	14	-0.0420277	0.0114055	0.000228838	16.7083	0.212986	TRUE	0	Heart
RSPO3	Ell_global	IVW	10	0.0739207	0.0166023	8.49047e-06	7.14541	0.621983	TRUE	3.66516e-99	Heart
GLT8D2	RVESV	IVW	3	-0.0447316	0.0131715	0.000683569	0.312109	0.855513	TRUE	6.64669e-133	Heart
SPINK8	Err_AHA_9	IVW	9	0.0357812	0.00754518	2.11351e-06	5.36463	0.717987	TRUE	0	Heart
AARSD1	LVM	IVW	3	-0.0526224	0.0132194	6.87167e-05	0.224116	0.893992	TRUE	3.63764e-52	Heart
TWF2	RAV_max	IVW	2	0.38393	0.0813427	2.35953e-06	0.0197947	0.888112	TRUE	3.36657e-06	Heart
ICAM3	Ecc_AHA_3	IVW	10	-0.0346225	0.0100261	0.000553862	14.5968	0.102624	TRUE	9.22339e-173	Heart
ARHGEF5	WT_AHA_12	IVW	15	-0.0350784	0.00729644	1.52752e-06	13.9982	0.449848	TRUE	0	Heart
SERPINA1	Err_AHA_11	IVW	3	-0.0820018	0.0246185	0.000865643	0.263764	0.876444	TRUE	1.48639e-115	Heart
IL6ST	Ecc_AHA_9	IVW	5	0.126832	0.030745	3.70265e-05	1.00963	0.908333	TRUE	8.22124e-76	Heart
PROS1	RVEDV	IVW	4	0.0587141	0.0181172	0.001192	0.177458	0.981144	TRUE	9.10581e-42	Heart
EXTL1	Ecc_AHA_11	IVW	6	-0.0486883	0.0129178	0.000163856	4.22924	0.516906	TRUE	1.31891e-194	Heart
TG	Ecc_AHA_5	IVW	3	0.172795	0.033209	1.95821e-07	0.0571628	0.971823	TRUE	8.07302e-22	Heart
BTN1A1	WT_AHA_2	IVW	6	-0.0185434	0.00537642	0.000562627	3.21946	0.666193	TRUE	1.03587e-250	Heart
SPON2	RVESV	IVW	5	0.0534349	0.0151759	0.000429873	3.12967	0.536365	TRUE	1.6839e-172	Heart
TNFAIP8	Err_AHA_4	IVW	2	0.137159	0.0422175	0.00115869	0.0644991	0.799521	TRUE	6.06941e-15	Heart
TREM2	Ell_global	IVW	3	0.151149	0.0466906	0.00120686	1.28645	0.525594	TRUE	7.43758e-27	Heart
IL4R	Err_global	IVW	7	-0.0366582	0.0078304	2.84752e-06	4.59548	0.596638	TRUE	7.68429e-153	Heart
CD109	WT_AHA_13	IVW	29	-0.0173054	0.00475314	0.000271757	20.3505	0.851354	TRUE	0	Heart
OMD	Ecc_AHA_15	IVW	3	-0.142916	0.0393724	0.000283573	0.102831	0.949884	TRUE	7.77128e-23	Heart
EFCAB14	Ecc_global	IVW	2	-0.188058	0.0517727	0.000280823	2.37286	0.123461	TRUE	6.5806e-16	Heart
FBN2	LAV_max	IVW	9	0.0735272	0.013085	1.91838e-08	8.68977	0.369138	TRUE	1.08812e-257	Heart
CD109	WT_AHA_6	IVW	29	-0.0287501	0.00521588	3.5474e-08	31.2889	0.304401	TRUE	0	Heart
CD5L	LVEDV	IVW	3	-0.0399977	0.0120814	0.000930654	1.1348	0.566998	TRUE	1.30954e-116	Heart
MDH1	Ecc_AHA_14	IVW	5	0.194601	0.0244847	1.89754e-15	3.71167	0.446431	TRUE	1.53639e-35	Heart
CTSB	WT_AHA_14	IVW	7	-0.0232632	0.00436092	9.58223e-08	4.65522	0.588731	TRUE	0	Heart
APOA1	Err_AHA_11	IVW	3	0.21689	0.0574342	0.000159168	0.204154	0.90296	TRUE	2.95857e-16	Heart
APOBR	Ell_1	IVW	18	0.0168838	0.00495327	0.000652916	22.5193	0.165563	TRUE	0	Heart
GFRA1	Ecc_AHA_16	IVW	6	-0.0216726	0.00633729	0.000626567	6.23236	0.284261	TRUE	1.90077e-143	Heart
MSRA	WT_global	IVW	2	-0.237818	0.0674144	0.000419176	0.0421926	0.837253	TRUE	6.18614e-08	Heart
MEGF10	Err_AHA_8	IVW	14	-0.0381041	0.0101867	0.000183597	3.40422	0.996037	TRUE	0	Heart
FAM172A	Ecc_AHA_6	IVW	6	-0.0976994	0.026632	0.000243974	6.23412	0.2841	TRUE	1.91031e-92	Heart
PBLD	Ecc_AHA_2	IVW	20	0.0361658	0.00820385	1.0414e-05	14.2118	0.771207	TRUE	0	Heart
IL6ST	LVEF	IVW	5	-0.108314	0.0303974	0.000366261	3.53686	0.472295	TRUE	4.41357e-75	Heart
MANSC4	Ell_5	IVW	18	-0.0206337	0.00543893	0.000148415	13.8304	0.679067	TRUE	0	Heart
CA14	WT_AHA_15	IVW	16	-0.0559741	0.0104469	8.41751e-08	17.2549	0.303855	TRUE	7.2323e-225	Heart
PTH1R	Err_AHA_5	IVW	8	0.0624787	0.0114926	5.43573e-08	7.30948	0.397384	TRUE	2.36918e-55	Heart
PAM	Ecc_AHA_14	IVW	23	-0.0199501	0.00493619	5.30856e-05	24.4372	0.324737	TRUE	0	Heart
GDF15	Ell_4	IVW	7	0.0708179	0.0198991	0.000372485	6.82269	0.337557	TRUE	1.07227e-137	Heart
CA13	Err_AHA_13	IVW	8	0.052335	0.0161246	0.00117181	11.4091	0.121744	TRUE	0	Heart
PIK3IP1	WT_AHA_10	IVW	8	0.0465157	0.00802432	6.7577e-09	3.91981	0.788966	TRUE	0	Heart
CGREF1	WT_AHA_2	IVW	27	0.0225206	0.00553346	4.70352e-05	19.8471	0.798744	TRUE	0	Heart
EGLN1	Ell_3	IVW	4	0.0755512	0.0235575	0.00134079	0.301834	0.959683	TRUE	2.59086e-68	Heart
PPCDC	LAV_min	IVW	16	0.0353378	0.00881685	6.12406e-05	16.5784	0.344686	TRUE	0	Heart
ANGPTL3	Ecc_AHA_8	IVW	7	0.0262249	0.00422485	5.39036e-10	6.01959	0.420999	TRUE	1.30168e-256	Heart
SPINT1	Ecc_AHA_9	IVW	12	0.0283957	0.00862446	0.000993127	12.5365	0.324692	TRUE	0	Heart
ENPP2	Err_AHA_5	IVW	7	-0.0567346	0.0166939	0.000677539	7.01714	0.319265	TRUE	6.25079e-264	Heart
RBPMS2	Err_AHA_12	IVW	4	-0.141569	0.0155405	8.26391e-20	0.332347	0.953834	TRUE	8.02238e-25	Heart
OGN	Err_AHA_9	IVW	15	-0.0268364	0.00607476	9.97623e-06	17.6631	0.222559	TRUE	0	Heart
GPR37	Err_AHA_4	IVW	15	-0.0342371	0.0085658	6.41625e-05	16.9737	0.257583	TRUE	0	Heart
LGALS1	Ecc_AHA_14	IVW	3	-0.0608604	0.0149395	4.6252e-05	3.13136	0.208946	TRUE	1.02357e-141	Heart
ICAM3	LVCO	IVW	10	-0.0300077	0.0077816	0.000115149	11.3053	0.255363	TRUE	2.09975e-170	Heart
C8B	Ecc_AHA_8	IVW	9	0.0521443	0.0145266	0.000331235	5.80879	0.66864	TRUE	2.17664e-231	Heart
SORT1	WT_AHA_8	IVW	4	-0.0803834	0.0193684	3.32126e-05	3.93499	0.26857	TRUE	3.55563e-95	Heart
TPMT	WT_AHA_6	IVW	12	-0.0512002	0.00960133	9.68077e-08	15.2861	0.169772	TRUE	0	Heart
GLO1	Ecc_AHA_8	IVW	6	-0.0241636	0.00449684	7.72404e-08	2.36774	0.796268	TRUE	4.94343e-202	Heart
CDH17	Ecc_AHA_5	IVW	12	-0.0477381	0.0142596	0.000814617	7.58475	0.749947	TRUE	9.02001e-233	Heart
ICAM3	WT_AHA_7	IVW	10	-0.037927	0.00659254	8.76605e-09	10.5211	0.309966	TRUE	1.60493e-167	Heart
CD27	LVEDV	IVW	3	0.052159	0.0162278	0.0013082	1.43569	0.487802	TRUE	3.07607e-125	Heart
DTD1	Ell_6	IVW	3	-0.0923743	0.0246461	0.000178226	0.832203	0.659613	TRUE	1.0389e-66	Heart
ANGPTL3	WT_AHA_2	IVW	7	-0.0317442	0.0044117	6.22562e-13	1.7916	0.937833	TRUE	8.31198e-258	Heart
SHMT1	Ecc_AHA_8	IVW	12	-0.0234262	0.00573291	4.38367e-05	8.97651	0.624061	TRUE	0	Heart
APOBR	LVM	IVW	18	-0.010345	0.00270015	0.000127488	18.5139	0.357134	TRUE	0	Heart
TSPAN8	Ecc_AHA_7	IVW	6	0.0368993	0.0114037	0.00121332	4.65617	0.459264	TRUE	1.2973e-237	Heart
GDNF	WT_AHA_1	IVW	8	-0.0485882	0.00875533	2.86389e-08	7.85035	0.345975	TRUE	0	Heart
PBLD	Ecc_AHA_9	IVW	20	-0.036647	0.00954147	0.000122629	14.4008	0.759845	TRUE	0	Heart
CA3	LAV_max	IVW	9	-0.0673185	0.0204422	0.000990853	6.11873	0.633934	TRUE	6.75857e-117	Heart
TG	Ecc_AHA_6	IVW	3	0.111193	0.0342016	0.00114958	1.04091	0.594251	TRUE	9.38021e-24	Heart
IFNLR1	LAEF	IVW	5	0.063202	0.0184512	0.000613998	3.24454	0.517767	TRUE	6.5145e-153	Heart
EDAR	Err_AHA_8	IVW	13	-0.0380432	0.00905897	2.67501e-05	12.7119	0.390327	TRUE	0	Heart
CA14	Err_AHA_16	IVW	16	0.0516735	0.0121436	2.08869e-05	9.12995	0.870625	TRUE	1.23288e-232	Heart
GFRA1	RAV_max	IVW	6	-0.0485118	0.00701901	4.79623e-12	9.12851	0.104047	TRUE	1.00801e-139	Heart
PLXDC1	Ell_global	IVW	12	0.0686375	0.0127857	7.94781e-08	15.4549	0.162602	TRUE	3.10356e-229	Heart
CRNN	Err_AHA_9	IVW	21	-0.0224106	0.00664277	0.000741716	25.122	0.196803	TRUE	0	Heart
ITGAV	WT_AHA_16	IVW	9	0.0857504	0.0155317	3.37101e-08	8.60268	0.376913	TRUE	9.7671e-96	Heart
CD164	Ecc_AHA_4	IVW	3	0.0705288	0.00875245	7.74393e-16	0.86845	0.647766	TRUE	8.31663e-106	Heart
IL34	WT_AHA_11	IVW	34	-0.0160876	0.00256744	3.70407e-10	40.2096	0.18121	TRUE	0	Heart
NPC2	Ecc_AHA_1	IVW	6	-0.0967579	0.0212253	5.14947e-06	2.71874	0.743251	TRUE	9.57961e-93	Heart
PON1	Ecc_AHA_4	IVW	17	0.02596	0.00705901	0.00023547	9.31774	0.899754	TRUE	0	Heart
GLT8D2	Err_AHA_3	IVW	3	-0.062918	0.0175767	0.000344099	1.56817	0.456537	TRUE	3.13025e-133	Heart
ITIH3	WT_AHA_6	IVW	7	0.0436416	0.006631	4.65874e-11	2.3519	0.88466	TRUE	0	Heart
TPMT	WT_AHA_1	IVW	12	-0.0422166	0.00851556	7.13762e-07	4.87551	0.937045	TRUE	0	Heart
EPPK1	Ecc_AHA_16	IVW	13	-0.0350869	0.0099583	0.000426071	10.4442	0.577053	TRUE	0	Heart
CDH3	WT_AHA_6	IVW	4	-0.0895852	0.0136647	5.52936e-11	0.452957	0.929098	TRUE	6.69623e-27	Heart
TNFAIP8	LVEDV	IVW	2	-0.103712	0.0322386	0.00129531	0.163765	0.685714	TRUE	7.41014e-15	Heart
PPP1R14D	RASV	IVW	2	-0.223439	0.0550486	4.92945e-05	0.902695	0.34206	TRUE	1.25903e-08	Heart
CCDC134	Err_AHA_4	IVW	3	-0.170464	0.0440177	0.000107668	0.392884	0.821649	TRUE	1.00541e-15	Heart
FSTL1	Ecc_global	IVW	4	-0.0599076	0.0158126	0.000151492	0.32107	0.956018	TRUE	1.16516e-68	Heart
CDH3	RAV_min	IVW	4	-0.0582639	0.0163475	0.000365122	3.63795	0.303306	TRUE	2.31787e-28	Heart
USP28	WT_AHA_9	IVW	3	-0.147171	0.0398303	0.000219942	0.36751	0.83214	TRUE	5.51318e-18	Heart
GLO1	Ell_6	IVW	6	-0.0333665	0.0047022	1.28473e-12	4.81736	0.438574	TRUE	3.88193e-199	Heart
THSD1	Err_AHA_8	IVW	9	0.096449	0.00833489	5.73256e-31	9.98574	0.266028	TRUE	1.50559e-61	Heart
ITIH3	Err_AHA_5	IVW	7	0.0303346	0.00746365	4.81741e-05	4.22368	0.646435	TRUE	0	Heart
ICAM3	WT_global	IVW	10	-0.0245441	0.00564235	1.36148e-05	8.86846	0.449504	TRUE	1.20297e-172	Heart
EFEMP1	LVEDV	IVW	8	0.0701803	0.0183124	0.000126908	8.72981	0.272641	TRUE	8.34658e-109	Heart
THOP1	Err_global	IVW	2	0.0709907	0.020339	0.000482339	1.30101	0.254029	TRUE	5.25605e-106	Heart
CYTL1	Ecc_AHA_7	IVW	6	-0.0327436	0.00900221	0.000275527	4.45385	0.486082	TRUE	6.50081e-201	Heart
PLXDC1	Err_AHA_5	IVW	12	0.0390682	0.0108527	0.000318382	8.6544	0.653758	TRUE	4.04681e-242	Heart
SCGB1A1	Ecc_AHA_8	IVW	6	-0.0459681	0.0138548	0.000907159	4.62434	0.463421	TRUE	2.70909e-144	Heart
CRNN	Err_AHA_6	IVW	21	0.0295735	0.00604001	9.76753e-07	20.9641	0.399247	TRUE	0	Heart
NID2	WT_AHA_7	IVW	15	-0.0178723	0.00470589	0.000145957	20.7793	0.107423	TRUE	0	Heart
ADM	LVESV	IVW	4	0.0899968	0.0193359	3.24927e-06	3.50196	0.320508	TRUE	1.74296e-130	Heart
CELA3A	WT_AHA_3	IVW	6	-0.0837878	0.0215005	9.73886e-05	4.57127	0.470404	TRUE	2.69669e-117	Heart
ACVRL1	Ecc_AHA_2	IVW	5	0.0572236	0.0176097	0.0011559	5.20033	0.267353	TRUE	6.21967e-131	Heart
CNTN2	LAV_max	IVW	17	0.0266122	0.00624885	2.05583e-05	17.5833	0.348853	TRUE	0	Heart
GUSB	RVEF	IVW	7	-0.0277447	0.00803966	0.000558561	3.07759	0.799047	TRUE	5.00813e-183	Heart
TIMP4	LAV_max	IVW	9	-0.0302744	0.00782371	0.000109024	7.14257	0.521332	TRUE	0	Heart
CHRDL2	LAV_min	IVW	8	-0.0544923	0.0136417	6.48236e-05	10.6739	0.153488	TRUE	0	Heart
MDK	RAV_max	IVW	6	0.0984816	0.0212205	3.46949e-06	0.819411	0.975779	TRUE	6.49982e-81	Heart
IL6R	WT_AHA_11	IVW	31	-0.0170545	0.00485057	0.00043815	35.2527	0.233564	TRUE	0	Heart
PDE5A	Ecc_AHA_14	IVW	4	0.125265	0.0138559	1.55868e-19	4.13128	0.247633	TRUE	7.48615e-91	Heart
CHCHD6	LVESV	IVW	5	-0.0332273	0.00907831	0.000252136	1.54424	0.818776	TRUE	5.45024e-197	Heart
COMMD1	LVEDV	IVW	6	0.0431769	0.0126693	0.000654415	4.24632	0.514524	TRUE	3.97828e-150	Heart
TGFBR3	Ecc_AHA_2	IVW	6	0.0481761	0.00993309	1.23425e-06	4.05076	0.542131	TRUE	1.78591e-75	Heart
TG	Ecc_AHA_3	IVW	3	0.199159	0.0335173	2.81599e-09	1.23653	0.538878	TRUE	1.30264e-19	Heart
FGF5	WT_AHA_13	IVW	21	0.0254027	0.00635263	6.36709e-05	13.2217	0.86767	TRUE	0	Heart
RALB	Ell_6	IVW	3	0.0983374	0.0290427	0.000709302	0.369455	0.831331	TRUE	2.0431e-39	Heart
IL1R2	WT_AHA_2	IVW	14	-0.0272864	0.00780526	0.000472474	11.4602	0.572325	TRUE	0	Heart
RSPO3	LVESV	IVW	10	-0.0848014	0.01399	1.34799e-09	6.79644	0.658304	TRUE	2.81228e-104	Heart
AAMDC	Err_AHA_7	IVW	20	0.0174016	0.00285041	1.02843e-09	23.417	0.219473	TRUE	0	Heart
RSPO3	RVEDV	IVW	10	-0.0706882	0.0132434	9.41737e-08	10.4116	0.318201	TRUE	1.66651e-112	Heart
BTN1A1	WT_AHA_13	IVW	6	0.0497213	0.00449483	1.92006e-28	4.47093	0.483782	TRUE	1.05607e-229	Heart
UBE2L6	Err_AHA_11	IVW	7	0.0735117	0.0166938	1.06496e-05	2.99248	0.80979	TRUE	1.9664e-240	Heart
IL1R2	WT_AHA_13	IVW	14	0.033166	0.0065251	3.71828e-07	11.7882	0.54508	TRUE	0	Heart
BTN3A2	Ecc_AHA_13	IVW	20	0.0297686	0.00216451	4.88317e-43	18.5785	0.484157	TRUE	0	Heart
RSPO3	Ell_6	IVW	10	0.0660531	0.0170972	0.000111822	5.32656	0.804963	TRUE	1.42659e-107	Heart
ICAM1	WT_AHA_14	IVW	12	-0.0252166	0.00419927	1.91338e-09	6.63121	0.828114	TRUE	2.50754e-249	Heart
CDH3	WT_AHA_14	IVW	4	-0.0783708	0.0126349	5.55002e-10	0.522115	0.914007	TRUE	6.36999e-28	Heart
STX7	WT_global	IVW	15	-0.0276028	0.00812347	0.000679028	9.47685	0.799346	TRUE	0	Heart
CFH	Err_AHA_6	IVW	21	-0.0444529	0.00530396	5.24492e-17	18.7572	0.537658	TRUE	0	Heart
RALB	Ecc_AHA_1	IVW	3	-0.104677	0.0295682	0.000399836	1.48019	0.477069	TRUE	2.66469e-39	Heart
BST1	Err_AHA_15	IVW	28	0.0164648	0.00417936	8.16388e-05	29.2875	0.347096	TRUE	0	Heart
GIPC2	Err_AHA_12	IVW	8	-0.0382103	0.00805596	2.10457e-06	7.88622	0.342733	TRUE	0	Heart
LY75	LAEF	IVW	25	0.0182575	0.00521023	0.000458039	24.239	0.447999	TRUE	0	Heart
SCRN1	Err_AHA_12	IVW	3	0.157042	0.0456267	0.000577656	2.96917	0.226596	TRUE	1.266e-26	Heart
GDF15	WT_AHA_11	IVW	7	0.0514881	0.0152626	0.000742218	4.28652	0.637964	TRUE	3.23601e-140	Heart
IL1R2	Err_AHA_2	IVW	14	-0.0396293	0.00975512	4.85683e-05	18.9838	0.123606	TRUE	0	Heart
COL2A1	WT_global	IVW	11	0.0170891	0.00517537	0.000959973	12.2673	0.267568	TRUE	0	Heart
CDH3	WT_AHA_2	IVW	4	-0.0843066	0.0157439	8.56085e-08	0.329057	0.954474	TRUE	2.31844e-29	Heart
LATS1	Ecc_AHA_11	IVW	2	0.377027	0.0915914	3.84843e-05	0.00878222	0.925337	TRUE	9.50994e-07	Heart
SLC16A1	WT_AHA_16	IVW	2	0.236796	0.0727018	0.0011256	0.151434	0.697169	TRUE	1.15169e-07	Heart
SEMA6C	LVEDV	IVW	2	-0.120601	0.0304164	7.33944e-05	0.131565	0.716815	TRUE	2.13568e-17	Heart
LTBP2	WT_AHA_1	IVW	5	-0.0989938	0.0263157	0.000168714	3.83652	0.428582	TRUE	5.31958e-82	Heart
MMP10	RVSV	IVW	18	-0.0366075	0.00934726	8.98837e-05	21.1182	0.221048	TRUE	1.06168e-279	Heart
NID2	RAV_max	IVW	15	0.0163653	0.00454076	0.000313241	11.3891	0.655234	TRUE	0	Heart
CHCHD10	Err_AHA_5	IVW	2	-0.199065	0.0601172	0.00092868	0.94813	0.330196	TRUE	3.00846e-14	Heart
CDH3	Ecc_AHA_16	IVW	4	0.119273	0.0163458	2.94557e-13	0.0723859	0.994931	TRUE	1.73855e-26	Heart
EHBP1	LAEF	IVW	10	-0.0930765	0.0090134	5.35009e-25	9.9109	0.357747	TRUE	8.97612e-115	Heart
AARSD1	RVESV	IVW	3	-0.108892	0.0160979	1.3389e-11	3.4425	0.178843	TRUE	1.28356e-45	Heart
EGLN1	Ecc_AHA_3	IVW	4	0.0881206	0.0262908	0.000802963	2.40185	0.49329	TRUE	4.43542e-65	Heart
DNPEP	Ecc_AHA_14	IVW	3	-0.115639	0.0309729	0.000188802	0.224613	0.89377	TRUE	3.52277e-26	Heart
ANGPTL3	Ecc_AHA_1	IVW	7	0.0363931	0.00449044	5.2929e-16	2.343	0.885608	TRUE	1.48586e-260	Heart
CD109	Ell_global	IVW	29	-0.0222623	0.00608232	0.000252053	33.9861	0.20133	TRUE	0	Heart
CXCL1	Ecc_AHA_16	IVW	30	0.0342198	0.0084142	4.764e-05	24.0384	0.727034	TRUE	0	Heart
CD164	RAEF	IVW	3	-0.089608	0.00853579	8.83063e-26	0.741608	0.690179	TRUE	6.69373e-102	Heart
PDE5A	Ell_6	IVW	4	-0.0468535	0.0115915	5.29882e-05	0.174063	0.981664	TRUE	1.91195e-104	Heart
EPHA2	Ecc_AHA_8	IVW	3	-0.153031	0.0370592	3.63759e-05	1.53131	0.465029	TRUE	4.68264e-41	Heart
LTBP2	WT_AHA_4	IVW	5	-0.0956657	0.0254529	0.000170908	3.20099	0.52477	TRUE	3.68421e-83	Heart
TEF	Err_AHA_5	IVW	3	0.164996	0.0214016	1.26301e-14	0.0703019	0.96546	TRUE	6.40636e-22	Heart
PIK3IP1	RAV_min	IVW	8	-0.0506912	0.0127917	7.40704e-05	11.6034	0.11438	TRUE	0	Heart
CSF2	Err_AHA_4	IVW	6	-0.033904	0.00501917	1.42942e-11	1.42372	0.921701	TRUE	1.49889e-210	Heart
CST7	LVEDV	IVW	34	-0.017517	0.00256126	7.96315e-12	27.6763	0.729384	TRUE	0	Heart
WASHC3	WT_AHA_11	IVW	2	-0.20609	0.0588422	0.000461069	0.0375502	0.846349	TRUE	3.8782e-12	Heart
INHBB	RVEDV	IVW	4	-0.0360248	0.010076	0.000349817	1.2138	0.749696	TRUE	8.97121e-140	Heart
CTSB	Err_AHA_6	IVW	7	-0.0296911	0.00629329	2.383e-06	7.68926	0.261764	TRUE	0	Heart
NFU1	WT_AHA_4	IVW	5	0.114526	0.0318249	0.000319921	2.68547	0.611759	TRUE	2.35886e-49	Heart
RBPMS2	RVEDV	IVW	4	-0.0613772	0.0111589	3.79133e-08	2.26946	0.518396	TRUE	9.23254e-27	Heart
BTN1A1	Err_AHA_14	IVW	6	-0.0230421	0.00561343	4.04631e-05	0.725024	0.981567	TRUE	7.17924e-245	Heart
IL1RL1	LVM	IVW	16	-0.0234336	0.00526052	8.40406e-06	10.1358	0.811109	TRUE	0	Heart
SFTPD	WT_AHA_10	IVW	17	-0.0131591	0.00380102	0.000536183	5.30072	0.994044	TRUE	0	Heart
TREML2	Ell_5	IVW	8	0.0686388	0.016477	3.10368e-05	4.0463	0.774429	TRUE	1.15996e-174	Heart
CD164	Ecc_AHA_16	IVW	3	0.0527713	0.00855444	6.87788e-10	1.86271	0.39402	TRUE	1.00454e-99	Heart
PTH1R	Err_AHA_10	IVW	8	0.0586986	0.011733	5.64834e-07	2.60206	0.919218	TRUE	1.16917e-57	Heart
THSD1	Ecc_AHA_15	IVW	9	0.0502882	0.00732784	6.76071e-12	4.60769	0.798565	TRUE	5.41826e-68	Heart
UROS	WT_AHA_2	IVW	2	-0.106196	0.0239584	9.31336e-06	1.36658	0.2424	TRUE	8.31707e-34	Heart
RGMB	Ell_global	IVW	9	0.0856901	0.0204112	2.69048e-05	2.05238	0.979364	TRUE	3.48142e-152	Heart
ANGPTL3	Err_AHA_14	IVW	7	-0.0251522	0.00597417	2.55187e-05	10.1017	0.120433	TRUE	1.8616e-243	Heart
SULT1A1	WT_AHA_15	IVW	6	-0.0754184	0.0193317	9.56851e-05	2.10735	0.8341	TRUE	3.90231e-63	Heart
PFKFB2	RVEF	IVW	2	0.107107	0.0299787	0.000353245	0.130023	0.718408	TRUE	2.02411e-77	Heart
UROD	RVSV	IVW	13	0.0275695	0.00856415	0.00128559	5.05138	0.956241	TRUE	0	Heart
WWP2	Err_AHA_8	IVW	6	-0.0721732	0.0153844	2.7146e-06	0.523689	0.99123	TRUE	7.78557e-189	Heart
BTN2A1	Err_AHA_2	IVW	16	0.0258193	0.001987	1.32124e-38	19.7307	0.182508	TRUE	0	Heart
MMUT	Ecc_AHA_10	IVW	3	-0.0946744	0.026919	0.000436448	0.611623	0.736525	TRUE	5.37186e-40	Heart
RNF43	Err_AHA_6	IVW	5	-0.131302	0.0264804	7.10477e-07	7.33712	0.11911	TRUE	4.44179e-45	Heart
OGA	Err_AHA_6	IVW	6	-0.130609	0.0269214	1.22532e-06	4.78836	0.442251	TRUE	8.35943e-59	Heart
S100A14	Ecc_AHA_7	IVW	3	0.0999217	0.0236717	2.43067e-05	3.78561	0.150649	TRUE	3.60778e-69	Heart
GUSB	Ell_5	IVW	7	-0.0433615	0.00838041	2.28945e-07	5.37604	0.496564	TRUE	3.23999e-181	Heart
LTBP2	LVCO	IVW	5	0.121131	0.0266759	5.6028e-06	0.902725	0.92417	TRUE	2.40412e-82	Heart
LPO	RVEDV	IVW	7	-0.0440348	0.0122504	0.000324932	4.61594	0.593927	TRUE	7.52638e-183	Heart
EFEMP1	Ecc_AHA_15	IVW	8	0.118787	0.0260829	5.25832e-06	9.60229	0.212253	TRUE	6.48571e-106	Heart
PBLD	WT_AHA_10	IVW	20	0.0265429	0.00702097	0.000156499	18.386	0.496806	TRUE	0	Heart
RBPMS2	Ell_1	IVW	4	0.0853915	0.0160849	1.10358e-07	2.31573	0.509515	TRUE	1.76826e-27	Heart
RSPO3	LASV	IVW	10	-0.076263	0.0167742	5.45578e-06	3.14913	0.958087	TRUE	1.06135e-111	Heart
LUZP2	Err_AHA_8	IVW	8	-0.0358028	0.0101964	0.000445895	2.95234	0.889375	TRUE	1.24288e-227	Heart
EHBP1	Ecc_AHA_9	IVW	10	0.058146	0.00840699	4.63303e-12	6.76032	0.662058	TRUE	6.69168e-128	Heart
ANGPTL3	WT_AHA_11	IVW	7	-0.0260266	0.00397108	5.60017e-11	7.97384	0.240026	TRUE	2.10091e-237	Heart
SPARCL1	Ecc_AHA_3	IVW	23	0.0260346	0.00802924	0.00118496	20.5639	0.547813	TRUE	0	Heart
PLAU	Ecc_AHA_8	IVW	8	-0.0904556	0.0199959	6.07687e-06	11.2107	0.129689	TRUE	9.41093e-51	Heart
TNFSF12	WT_AHA_10	IVW	4	0.0353459	0.0104108	0.000686004	2.87096	0.411952	TRUE	7.84956e-185	Heart
RBPMS2	Ecc_AHA_7	IVW	4	0.072526	0.0144869	5.54775e-07	0.328631	0.954557	TRUE	8.94442e-28	Heart
FCGR3B	Ecc_AHA_10	IVW	21	-0.0332424	0.00996201	0.000847123	19.9463	0.461296	TRUE	0	Heart
FGFBP3	Ecc_AHA_6	IVW	8	0.0418653	0.0130596	0.0013473	9.20103	0.238544	TRUE	0	Heart
EFEMP1	Err_AHA_16	IVW	8	0.0755347	0.022223	0.00067647	6.49695	0.483062	TRUE	9.40797e-113	Heart
CD164	Err_AHA_11	IVW	3	-0.0428294	0.00820751	1.80558e-07	0.518331	0.771695	TRUE	4.54075e-105	Heart
ITGAV	LAV_max	IVW	9	0.0584395	0.0177844	0.00101624	4.26652	0.832312	TRUE	4.2092e-106	Heart
GFRA1	Ell_2	IVW	6	-0.0333527	0.0057238	5.64253e-09	4.35274	0.499825	TRUE	1.62481e-138	Heart
BTN1A1	WT_AHA_1	IVW	6	0.0269789	0.00487875	3.20463e-08	2.49982	0.776522	TRUE	3.05194e-240	Heart
MANSC4	LVM	IVW	18	-0.0153957	0.00330385	3.16307e-06	17.6994	0.408038	TRUE	0	Heart
CDA	Err_global	IVW	14	0.0315398	0.00946399	0.000860364	9.66668	0.720938	TRUE	3.32107e-232	Heart
TEF	WT_AHA_12	IVW	3	-0.106877	0.0173559	7.36949e-10	0.00710889	0.996452	TRUE	1.09698e-23	Heart
MDH1	LVSV	IVW	5	-0.0797354	0.020467	9.78763e-05	1.40935	0.842568	TRUE	4.19662e-45	Heart
STAB2	Err_AHA_5	IVW	11	0.0324502	0.00986084	0.000998971	5.53751	0.852509	TRUE	0	Heart
GRN	Ell_1	IVW	5	-0.105212	0.0230098	4.82e-06	6.54464	0.161999	TRUE	1.19939e-119	Heart
B4GAT1	LVESV	IVW	7	0.043576	0.0118507	0.000235908	1.23658	0.97504	TRUE	2.96273e-220	Heart
MDH1	WT_AHA_15	IVW	5	-0.0740491	0.01982	0.000186914	2.87215	0.579443	TRUE	2.28982e-45	Heart
BCHE	Ecc_AHA_3	IVW	25	0.031246	0.00550408	1.37179e-08	23.6826	0.479864	TRUE	0	Heart
PRG3	Err_AHA_6	IVW	6	0.11246	0.0333753	0.000752868	1.83874	0.870978	TRUE	3.33915e-52	Heart
CCN3	WT_AHA_4	IVW	13	-0.0541879	0.01691	0.00135307	13.0675	0.364156	TRUE	6.22978e-189	Heart
DSC2	Err_AHA_9	IVW	5	-0.0838001	0.0230399	0.000275652	5.16528	0.270755	TRUE	6.05593e-130	Heart
GIPC2	WT_global	IVW	8	-0.0322016	0.00617357	1.82788e-07	8.34431	0.303214	TRUE	0	Heart
DUSP13	Err_AHA_6	IVW	6	0.059464	0.0167923	0.000398409	2.44561	0.784664	TRUE	4.68905e-167	Heart
EHBP1	Ecc_AHA_1	IVW	10	0.0469026	0.0100183	2.84541e-06	13.2133	0.153192	TRUE	3.30258e-125	Heart
FAM3D	LVEF	IVW	4	0.0334811	0.0083288	5.82172e-05	1.30686	0.727506	TRUE	1.02046e-144	Heart
PDE5A	WT_AHA_14	IVW	4	0.0502264	0.00930081	6.65592e-08	1.61806	0.655302	TRUE	2.5683e-103	Heart
CD8A	Ecc_AHA_13	IVW	15	-0.0462943	0.0135885	0.000657094	17.6907	0.221235	TRUE	1.82103e-236	Heart
AAMDC	WT_AHA_11	IVW	20	-0.0170068	0.00221621	1.66949e-14	24.5844	0.174682	TRUE	0	Heart
GFAP	Ecc_AHA_5	IVW	6	0.0920652	0.0269464	0.000634064	6.70854	0.243235	TRUE	6.24646e-50	Heart
PXN	Ecc_AHA_2	IVW	18	0.0274954	0.00657467	2.88922e-05	15.7267	0.543284	TRUE	0	Heart
PCDH7	LVEF	IVW	4	-0.124289	0.0374596	0.000906829	2.33444	0.505956	TRUE	1.7569e-32	Heart
BTN1A1	RAV_min	IVW	6	0.0320785	0.00507151	2.52855e-10	1.97189	0.853021	TRUE	1.16943e-238	Heart
ADAM15	Err_AHA_11	IVW	12	0.0159456	0.00204111	5.61907e-15	12.0628	0.358941	TRUE	0	Heart
RECK	WT_AHA_14	IVW	8	0.0479938	0.0117177	4.2066e-05	8.04679	0.328486	TRUE	2.23978e-211	Heart
RET	Err_AHA_6	IVW	22	-0.0483159	0.00941959	2.90829e-07	24.3467	0.276564	TRUE	0	Heart
CHCHD10	LVEDV	IVW	2	-0.158303	0.046671	0.000694096	0.0407204	0.840079	TRUE	2.37584e-14	Heart
CCS	RAV_min	IVW	13	-0.0276939	0.00740973	0.00018586	10.3836	0.582349	TRUE	0	Heart
CRISP3	Ecc_AHA_12	IVW	25	0.0246415	0.00537036	4.46587e-06	29.6028	0.198268	TRUE	0	Heart
CETN3	WT_AHA_9	IVW	3	0.0654312	0.013827	2.2216e-06	1.30045	0.521929	TRUE	2.04587e-86	Heart
MEGF11	Err_AHA_12	IVW	3	-0.0924754	0.0265131	0.000486806	1.70109	0.427181	TRUE	1.99921e-57	Heart
ATRN	WT_AHA_14	IVW	8	0.0222276	0.00646971	0.000591163	8.63307	0.280084	TRUE	0	Heart
ADAM15	Ecc_AHA_3	IVW	12	-0.013697	0.00223	8.14058e-10	13.1255	0.285204	TRUE	0	Heart
COMMD1	RVESV	IVW	6	0.0785021	0.0127026	6.41007e-10	2.48738	0.778394	TRUE	3.28937e-150	Heart
SMAD3	RVSV	IVW	2	-0.0664429	0.0186084	0.00035618	0.10308	0.748164	TRUE	2.30982e-124	Heart
GALNT5	Err_AHA_6	IVW	13	0.0314882	0.00963367	0.00108098	12.9075	0.375803	TRUE	0	Heart
MEGF11	WT_AHA_12	IVW	3	0.0872027	0.0209341	3.10559e-05	1.84507	0.397509	TRUE	5.82877e-56	Heart
PDE5A	WT_AHA_8	IVW	4	0.0485839	0.00962256	4.44231e-07	2.11057	0.549778	TRUE	7.3679e-104	Heart
ODAM	Ell_2	IVW	14	0.045456	0.0119362	0.000139948	11.256	0.589383	TRUE	5.74713e-287	Heart
WWP2	WT_AHA_11	IVW	6	-0.0383111	0.0114574	0.000826406	4.75887	0.446011	TRUE	3.62144e-192	Heart
FKBP1B	WT_AHA_2	IVW	9	0.0591005	0.0179293	0.000979658	2.29295	0.970688	TRUE	6.32408e-236	Heart
TNFRSF13C	Ecc_global	IVW	19	-0.050667	0.00761746	2.90245e-11	10.386	0.918575	TRUE	0	Heart
HGFAC	Ecc_global	IVW	13	-0.041778	0.0109962	0.000145087	6.99887	0.857689	TRUE	0	Heart
HAVCR2	Ecc_AHA_10	IVW	6	0.113895	0.0293331	0.000103258	6.33786	0.274717	TRUE	1.13644e-49	Heart
FST	WT_AHA_8	IVW	5	0.0847077	0.0248211	0.000643147	3.85307	0.426256	TRUE	4.1729e-69	Heart
LXN	WT_global	IVW	6	-0.0916986	0.0276732	0.000920961	9.17766	0.102184	TRUE	6.32277e-106	Heart
CR1	Err_AHA_12	IVW	14	-0.0425155	0.0106694	6.7533e-05	16.1489	0.241185	TRUE	0	Heart
PPCDC	LVESV	IVW	16	0.0279618	0.00805882	0.000521015	22.0068	0.107626	TRUE	0	Heart
FLRT2	Ecc_AHA_14	IVW	13	0.0426611	0.00938658	5.49592e-06	10.8834	0.538937	TRUE	0	Heart
CCDC134	Err_AHA_7	IVW	3	0.235342	0.0456183	2.4836e-07	3.72623	0.155189	TRUE	6.00691e-13	Heart
TEF	Ecc_AHA_12	IVW	3	-0.194988	0.0226686	7.85448e-18	2.27302	0.320937	TRUE	8.92396e-22	Heart
TGFBR3	WT_AHA_14	IVW	6	0.0553122	0.00914406	1.45768e-09	5.21379	0.39035	TRUE	1.66229e-79	Heart
PPCDC	Err_AHA_4	IVW	16	-0.0295884	0.00808234	0.000251353	9.58462	0.845024	TRUE	0	Heart
IDO1	RASV	IVW	4	-0.0607631	0.0182531	0.000871856	0.999196	0.801446	TRUE	1.59981e-160	Heart
TGFBR3	Ell_5	IVW	6	0.0527581	0.0117076	6.59607e-06	3.71713	0.590817	TRUE	2.45238e-76	Heart
CILP	Ecc_AHA_12	IVW	2	0.0604761	0.0180959	0.000831844	0.012027	0.912673	TRUE	7.19125e-122	Heart
OLFM4	Ecc_AHA_4	IVW	26	0.0245062	0.00673714	0.000275317	32.0018	0.15796	TRUE	0	Heart
MDH1	Err_AHA_7	IVW	5	-0.150581	0.0247498	1.17114e-09	3.16281	0.530959	TRUE	1.78634e-39	Heart
TNFRSF13C	WT_AHA_10	IVW	19	-0.0232333	0.00644966	0.000315463	19.5271	0.360063	TRUE	0	Heart
EFEMP1	RVEDV	IVW	8	0.101807	0.0183346	2.81297e-08	9.70347	0.206009	TRUE	2.98755e-100	Heart
TIMM10	WT_AHA_9	IVW	6	0.0618163	0.0162837	0.000146932	6.47446	0.262748	TRUE	1.51744e-122	Heart
SHISA5	Err_AHA_7	IVW	12	-0.0616406	0.0121442	3.86031e-07	9.44754	0.580655	TRUE	4.12816e-118	Heart
PCOLCE	WT_AHA_5	IVW	3	0.0588713	0.0179525	0.00104074	1.74468	0.417972	TRUE	6.49805e-49	Heart
CD164	LVM	IVW	3	0.0479644	0.00514556	1.14704e-20	1.33649	0.512607	TRUE	2.11341e-95	Heart
TCN2	Ecc_AHA_7	IVW	23	0.0238735	0.00709847	0.000770466	24.8664	0.303505	TRUE	0	Heart
SDCCAG8	WT_AHA_5	IVW	5	0.076033	0.0140972	6.91039e-08	6.47701	0.166245	TRUE	8.52975e-142	Heart
SERPING1	WT_AHA_7	IVW	15	0.0348919	0.00860609	5.02797e-05	20.7783	0.10745	TRUE	8.14954e-292	Heart
BTN1A1	WT_AHA_16	IVW	6	0.0487077	0.0044899	2.03177e-27	0.782005	0.978167	TRUE	2.52916e-231	Heart
PTH1R	Err_AHA_4	IVW	8	0.0977286	0.0125072	5.54981e-15	8.36728	0.301324	TRUE	4.24184e-56	Heart
GCHFR	WT_AHA_16	IVW	4	0.0813076	0.0252414	0.00127654	1.46645	0.690034	TRUE	8.43793e-50	Heart
AMY2B	Err_AHA_4	IVW	26	-0.0243808	0.00673821	0.000296563	20.8896	0.698751	TRUE	0	Heart
TNFSF12	LVM	IVW	4	0.0515787	0.00853607	1.51803e-09	1.3401	0.719635	TRUE	1.63228e-167	Heart
SPINK5	WT_AHA_2	IVW	6	-0.0467272	0.0137146	0.000656538	6.02785	0.303518	TRUE	7.98853e-192	Heart
CDH6	LAV_max	IVW	14	0.0323353	0.00954447	0.000704404	9.83268	0.707556	TRUE	0	Heart
BCL2L15	WT_AHA_11	IVW	3	0.0471561	0.0130838	0.000313165	0.584912	0.746428	TRUE	5.33793e-100	Heart
BTN1A1	LVEF	IVW	6	0.0251009	0.00550262	5.07618e-06	3.40628	0.637614	TRUE	1.31862e-252	Heart
REG4	RVEF	IVW	7	0.0950307	0.0142263	2.39018e-11	4.34777	0.629724	TRUE	4.77629e-130	Heart
FGF5	Ell_6	IVW	21	-0.0347644	0.00817221	2.10004e-05	23.1336	0.282283	TRUE	0	Heart
CSF2	Err_AHA_13	IVW	6	0.0382568	0.00523013	2.5796e-13	1.0286	0.960226	TRUE	2.45983e-215	Heart
TEF	Err_AHA_3	IVW	3	0.161811	0.0222449	3.48797e-13	2.78316	0.248682	TRUE	1.69821e-22	Heart
MANF	WT_global	IVW	4	0.0775308	0.0198925	9.71984e-05	1.17188	0.759757	TRUE	1.30872e-21	Heart
ADAM15	Err_AHA_3	IVW	12	-0.00777152	0.00215264	0.000305926	12.9112	0.299166	TRUE	0	Heart
PAM	Ecc_AHA_8	IVW	23	-0.0327929	0.0045325	4.65326e-13	23.376	0.380766	TRUE	0	Heart
MANF	Ecc_AHA_10	IVW	4	-0.147967	0.0390693	0.000152291	6.05106	0.109152	TRUE	7.07889e-20	Heart
UROS	Ecc_AHA_14	IVW	2	0.0840827	0.0244055	0.000570554	0.135241	0.713059	TRUE	9.78776e-36	Heart
PDE5A	Err_AHA_11	IVW	4	-0.0484479	0.0115478	2.72349e-05	1.05165	0.788756	TRUE	2.74003e-105	Heart
GFRA1	Err_AHA_11	IVW	6	0.0422809	0.00643693	5.08276e-11	6.98816	0.221522	TRUE	2.36965e-142	Heart
EXTL1	Ecc_global	IVW	6	-0.0570137	0.0120766	2.34669e-06	5.07819	0.406413	TRUE	3.46874e-182	Heart
ANGPTL3	RVSV	IVW	7	0.0344265	0.00464288	1.21707e-13	9.36697	0.153967	TRUE	6.61493e-260	Heart
CDH3	WT_AHA_10	IVW	4	-0.0758814	0.0119939	2.50507e-10	1.5466	0.671557	TRUE	7.78056e-25	Heart
ITGAL	RVEDV	IVW	5	0.0668257	0.0190828	0.000461977	2.42408	0.658279	TRUE	8.60923e-70	Heart
CST6	LVSV	IVW	6	0.0764859	0.0185945	3.89949e-05	1.82661	0.872578	TRUE	3.72308e-113	Heart
UROD	WT_AHA_8	IVW	13	-0.0289363	0.0084396	0.000606631	11.7753	0.463892	TRUE	0	Heart
CXCL8	LASV	IVW	4	0.111585	0.0310051	0.000319543	2.59625	0.458148	TRUE	2.21639e-28	Heart
ADAM15	Ell_global	IVW	12	-0.015052	0.00189995	2.33097e-15	8.13321	0.701323	TRUE	0	Heart
SPINK8	RASV	IVW	9	-0.0455526	0.00754706	1.58168e-09	4.66948	0.792248	TRUE	0	Heart
CFH	WT_AHA_10	IVW	21	-0.0152907	0.00425565	0.000326861	23.2248	0.277892	TRUE	0	Heart
CD164	Ell_6	IVW	3	-0.0417901	0.00824068	3.95309e-07	0.027272	0.986457	TRUE	1.03487e-109	Heart
PKD2	Ecc_AHA_5	IVW	2	-0.242539	0.0641574	0.000156596	0.0493829	0.824141	TRUE	3.64551e-13	Heart
PGD	Ecc_AHA_2	IVW	4	-0.0387008	0.0114365	0.000714488	2.9781	0.395014	TRUE	6.05969e-206	Heart
ASPN	Ecc_global	IVW	7	0.0555303	0.0109132	3.61162e-07	7.48434	0.278365	TRUE	0	Heart
VNN2	RVEF	IVW	18	0.0288512	0.00785995	0.000241922	15.1441	0.5851	TRUE	0	Heart
CD164	Err_AHA_4	IVW	3	0.031527	0.00818432	0.000117102	0.212055	0.8994	TRUE	2.39962e-113	Heart
CD101	LVCO	IVW	25	0.0248051	0.00660425	0.0001727	23.2954	0.502418	TRUE	0	Heart
CSF2	Err_AHA_12	IVW	6	0.0393268	0.00507104	8.82249e-15	0.352828	0.99653	TRUE	3.70021e-213	Heart
B4GAT1	LVM	IVW	7	0.040619	0.00904766	7.14101e-06	5.41767	0.491463	TRUE	3.92788e-213	Heart
GPNMB	WT_AHA_2	IVW	10	-0.0342231	0.0103189	0.000911378	6.64011	0.674532	TRUE	0	Heart
TCN1	Ell_global	IVW	19	-0.0262121	0.00794874	0.000975016	16.4825	0.558913	TRUE	0	Heart
COMMD1	LVEF	IVW	6	0.0647829	0.0195807	0.000937963	6.55735	0.255696	TRUE	2.85318e-161	Heart
NUCB2	RAV_max	IVW	7	0.0358355	0.0102044	0.000445146	6.81699	0.338104	TRUE	7.37905e-263	Heart
IL1R2	Ell_1	IVW	14	-0.0286216	0.00810812	0.000415578	4.28763	0.987729	TRUE	0	Heart
HMOX2	RAV_min	IVW	2	-0.174294	0.0484635	0.000322668	0.628209	0.428013	TRUE	5.09721e-19	Heart
ICAM3	WT_AHA_12	IVW	10	-0.0374154	0.0059785	3.89123e-10	7.77704	0.556762	TRUE	2.46899e-171	Heart
LGALS1	WT_AHA_3	IVW	3	-0.0467157	0.0145058	0.00127976	0.238541	0.887568	TRUE	1.06096e-148	Heart
TEF	RVEDV	IVW	3	-0.176617	0.0157773	4.34321e-29	2.19362	0.333934	TRUE	2.72591e-17	Heart
VEGFB	WT_AHA_5	IVW	2	-0.131654	0.0395873	0.000882119	1.46895	0.225512	TRUE	5.04793e-24	Heart
CDH3	Ecc_AHA_9	IVW	4	0.123079	0.0162976	4.28586e-14	0.614945	0.893003	TRUE	1.27173e-24	Heart
TG	Ecc_AHA_8	IVW	3	0.118034	0.0307292	0.000122476	1.59022	0.451531	TRUE	2.96148e-22	Heart
CDA	Ecc_AHA_3	IVW	14	-0.0385491	0.0102281	0.000163941	7.37507	0.881803	TRUE	1.7864e-231	Heart
FURIN	WT_global	IVW	2	0.101849	0.0203619	5.67605e-07	2.36374	0.124184	TRUE	1.87582e-79	Heart
SCG3	WT_AHA_2	IVW	19	0.0271242	0.00794325	0.00063842	21.9595	0.233787	TRUE	0	Heart
CALB2	WT_AHA_9	IVW	2	0.172487	0.0519588	0.000901178	2.06727	0.150491	TRUE	1.77233e-09	Heart
CDH5	Err_AHA_15	IVW	8	0.0708803	0.0201056	0.000422845	4.7484	0.690636	TRUE	9.94908e-146	Heart
SDCCAG8	Err_global	IVW	5	0.045776	0.0124385	0.000233049	3.21701	0.522187	TRUE	5.07948e-152	Heart
RBPMS2	WT_AHA_14	IVW	4	0.0464893	0.012427	0.000183304	0.620228	0.891787	TRUE	4.34092e-29	Heart
EGFL7	RAV_max	IVW	4	0.121287	0.0283516	1.88625e-05	0.702688	0.872572	TRUE	6.2927e-64	Heart
ADAM15	Err_AHA_6	IVW	12	0.020836	0.00200117	2.18706e-25	10.1747	0.514744	TRUE	0	Heart
OPLAH	RAEF	IVW	2	-0.0901286	0.0260038	0.000528304	0.00486327	0.944403	TRUE	1.86216e-76	Heart
PIK3IP1	WT_AHA_9	IVW	8	0.0282729	0.00819969	0.000564653	2.98492	0.886394	TRUE	0	Heart
GLO1	Ecc_AHA_12	IVW	6	0.01915	0.00486589	8.30004e-05	2.95206	0.707377	TRUE	1.97603e-206	Heart
DUSP13	LVESV	IVW	6	-0.0593785	0.0134338	9.86629e-06	3.7347	0.588209	TRUE	1.24199e-160	Heart
TPPP3	WT_AHA_12	IVW	3	0.20948	0.0423163	7.40812e-07	3.03954	0.218762	TRUE	7.65139e-21	Heart
LDLRAP1	Ell_2	IVW	2	0.116057	0.0235165	8.01e-07	0.013483	0.90756	TRUE	4.04937e-18	Heart
ITIH4	Err_AHA_4	IVW	13	0.0625045	0.0117063	9.32483e-08	16.3131	0.177314	TRUE	0	Heart
GFAP	Err_AHA_12	IVW	6	-0.158234	0.0225795	2.42015e-12	4.31237	0.505373	TRUE	6.83465e-43	Heart
TEF	Ecc_AHA_2	IVW	3	-0.0900796	0.0194976	3.83665e-06	2.09179	0.351377	TRUE	9.06961e-26	Heart
EHBP1	RAV_max	IVW	10	0.0787234	0.00802865	1.06822e-22	9.73757	0.372145	TRUE	5.55739e-121	Heart
ASPSCR1	Ecc_AHA_14	IVW	4	0.0887382	0.0226999	9.26056e-05	2.49933	0.475411	TRUE	9.17704e-113	Heart
PDE5A	WT_global	IVW	4	0.0453406	0.00866865	1.69133e-07	0.540267	0.90996	TRUE	1.54188e-100	Heart
PDE5A	WT_AHA_3	IVW	4	0.0750016	0.0114641	6.0576e-11	1.11217	0.774136	TRUE	1.44526e-96	Heart
SFTPD	Err_AHA_9	IVW	17	-0.0221659	0.00559102	7.35316e-05	19.027	0.267267	TRUE	0	Heart
AARSD1	RAV_max	IVW	3	-0.0758162	0.0201168	0.000164027	0.0375198	0.981415	TRUE	1.84503e-52	Heart
CXCL1	Ecc_AHA_9	IVW	30	0.033217	0.00838909	7.50929e-05	23.4039	0.757744	TRUE	0	Heart
SELE	WT_AHA_5	IVW	2	-0.108693	0.0226796	1.64681e-06	1.65272	0.19859	TRUE	2.47773e-24	Heart
TWF2	RAV_min	IVW	2	0.361007	0.0807206	7.73799e-06	0.122262	0.726594	TRUE	1.17619e-06	Heart
MANSC4	Ecc_AHA_13	IVW	18	-0.0243063	0.0049292	8.17763e-07	12.1028	0.793874	TRUE	0	Heart
PTH1R	LVSV	IVW	8	-0.087538	0.00980303	4.27205e-19	3.22501	0.863436	TRUE	2.47349e-50	Heart
ATP5IF1	Err_AHA_3	IVW	3	0.137529	0.0297881	3.89509e-06	2.26046	0.322959	TRUE	9.622e-34	Heart
CD27	Ecc_global	IVW	3	0.0878251	0.0200473	1.18198e-05	3.11127	0.211056	TRUE	1.48476e-116	Heart
BTN3A2	LVESV	IVW	20	0.0198462	0.00186279	1.67021e-26	17.6206	0.547899	TRUE	0	Heart
S100A13	Err_AHA_6	IVW	12	0.0380593	0.0104738	0.000279339	5.65605	0.8953	TRUE	5.95121e-222	Heart
EIF2AK2	WT_AHA_5	IVW	3	-0.103572	0.0279049	0.000205961	1.52425	0.466674	TRUE	4.29121e-55	Heart
CDH3	WT_AHA_11	IVW	4	-0.102478	0.012295	7.75547e-17	0.274922	0.964674	TRUE	1.77956e-25	Heart
TMEM25	RVSV	IVW	10	0.0229932	0.00567814	5.1342e-05	5.40992	0.797211	TRUE	0	Heart
AKR7L	WT_AHA_3	IVW	5	-0.0960912	0.0250452	0.000124694	3.2695	0.51378	TRUE	6.85925e-103	Heart
CD164	WT_AHA_4	IVW	3	0.0288915	0.00723283	6.48307e-05	1.93298	0.380417	TRUE	1.8485e-110	Heart
AOC1	Ell_2	IVW	4	-0.0636219	0.0187805	0.000704898	3.19753	0.362161	TRUE	5.67446e-133	Heart
TIMM10	WT_AHA_15	IVW	6	0.0672324	0.0151559	9.16151e-06	4.26811	0.511495	TRUE	1.49651e-121	Heart
PSAP	Err_AHA_7	IVW	8	-0.0546759	0.0107786	3.92346e-07	6.74917	0.455455	TRUE	1.57558e-149	Heart
RBPMS2	Err_AHA_16	IVW	4	-0.104597	0.0159196	5.02009e-11	1.47101	0.688978	TRUE	9.17198e-24	Heart
SEZ6	RVEF	IVW	2	-0.26283	0.0697608	0.000164834	0.402934	0.525578	TRUE	6.43808e-10	Heart
CTSF	RVESV	IVW	7	-0.0631281	0.0137733	4.57552e-06	4.75581	0.575491	TRUE	7.21461e-193	Heart
TEK	Ell_6	IVW	13	-0.0389486	0.0101581	0.000125962	17.743	0.123721	TRUE	0	Heart
ITIH3	Ell_2	IVW	7	0.072788	0.00799892	9.05577e-20	4.62315	0.592971	TRUE	0	Heart
OGN	LVESV	IVW	15	-0.0144285	0.00441746	0.00108982	14.7281	0.396988	TRUE	0	Heart
PCDH7	Err_AHA_7	IVW	4	-0.167657	0.0407332	3.85525e-05	3.50739	0.319805	TRUE	4.19882e-27	Heart
CD109	Ell_2	IVW	29	-0.0354627	0.00620305	1.0844e-08	30.4081	0.34398	TRUE	0	Heart
OCLN	Ecc_AHA_4	IVW	4	-0.117897	0.0337897	0.00048457	3.12848	0.372238	TRUE	2.77808e-80	Heart
SCGB3A2	Ell_6	IVW	3	-0.0767277	0.0236951	0.00120318	0.806364	0.66819	TRUE	2.34599e-113	Heart
SORT1	WT_AHA_7	IVW	4	-0.0561663	0.0164623	0.000645316	1.1922	0.754875	TRUE	5.11995e-102	Heart
APOBR	LVSV	IVW	18	-0.0165331	0.00416906	7.31918e-05	23.7518	0.126336	TRUE	0	Heart
SELE	Err_AHA_13	IVW	2	-0.123409	0.0273062	6.20016e-06	0.241387	0.623206	TRUE	1.17622e-25	Heart
DPEP1	Err_global	IVW	22	0.0173082	0.00485445	0.000363261	14.3763	0.852901	TRUE	0	Heart
FKBP1B	WT_AHA_6	IVW	9	0.0610011	0.0173814	0.000448859	9.98289	0.266229	TRUE	8.46423e-229	Heart
BTN1A1	Err_global	IVW	6	0.0227349	0.00518949	1.1816e-05	2.50244	0.776127	TRUE	7.04128e-258	Heart
PRR4	WT_AHA_3	IVW	16	0.0353397	0.0093333	0.000152838	17.5335	0.287984	TRUE	0	Heart
FCGR2A	RASV	IVW	17	0.0217421	0.00668937	0.00115302	13.1352	0.662845	TRUE	0	Heart
STAB2	LAV_min	IVW	11	-0.038425	0.0109576	0.000453703	11.1081	0.349157	TRUE	3.55751e-303	Heart
GPR37	LVSV	IVW	15	0.0334551	0.00746863	7.48485e-06	17.5689	0.227124	TRUE	0	Heart
ITIH3	WT_AHA_4	IVW	7	0.0286393	0.00670604	1.94878e-05	4.15261	0.656033	TRUE	0	Heart
MEGF9	Ecc_AHA_10	IVW	8	-0.0557715	0.0141224	7.84294e-05	4.06656	0.77208	TRUE	5.62211e-258	Heart
CILP	LAV_max	IVW	2	0.0817016	0.0173394	2.45419e-06	0.43838	0.507905	TRUE	5.55343e-113	Heart
PRKAR2A	Err_AHA_2	IVW	5	-0.0933102	0.011777	2.31724e-15	3.08359	0.543936	TRUE	6.29009e-25	Heart
ENPP2	Err_global	IVW	7	-0.0580197	0.0152548	0.000142735	4.59962	0.596089	TRUE	2.30563e-264	Heart
FGF5	Err_AHA_3	IVW	21	-0.0301737	0.00771627	9.21413e-05	13.3472	0.861994	TRUE	0	Heart
GNLY	Ecc_AHA_6	IVW	17	0.0375349	0.0113559	0.000948645	13.757	0.616813	TRUE	1.08944e-300	Heart
ITPA	WT_AHA_13	IVW	10	-0.0251056	0.00734549	0.000631246	8.52025	0.482683	TRUE	0	Heart
CDH5	WT_AHA_2	IVW	8	-0.0652484	0.0193622	0.000751986	7.03502	0.425243	TRUE	3.28582e-145	Heart
TIMP4	LASV	IVW	9	-0.0591687	0.00986246	1.98069e-09	12.9864	0.112319	TRUE	0	Heart
CTSC	RASV	IVW	17	0.0309671	0.00822414	0.000166292	14.0541	0.594685	TRUE	0	Heart
SDCCAG8	WT_AHA_11	IVW	5	0.0655337	0.0100613	7.34654e-11	2.55417	0.634963	TRUE	2.12383e-143	Heart
IGDCC4	Ecc_AHA_10	IVW	18	0.0421941	0.0106534	7.47546e-05	14.5119	0.630591	TRUE	0	Heart
IDI2	Ecc_AHA_6	IVW	14	-0.0445529	0.0106419	2.83212e-05	10.9263	0.616996	TRUE	0	Heart
CDH3	Ell_1	IVW	4	0.0622854	0.0163507	0.000139339	1.6226	0.654275	TRUE	8.40753e-27	Heart
TCN1	WT_AHA_11	IVW	19	-0.0236307	0.00639217	0.000218323	13.3308	0.771558	TRUE	0	Heart
BPIFB1	Err_AHA_10	IVW	11	-0.0360645	0.00963118	0.000180715	8.67081	0.563603	TRUE	0	Heart
CA3	Ecc_AHA_2	IVW	9	-0.0654195	0.0203889	0.00133393	9.87234	0.2741	TRUE	2.57692e-118	Heart
GIPC2	Err_AHA_3	IVW	8	-0.0521146	0.00809888	1.23646e-10	7.78436	0.351992	TRUE	6.68771e-302	Heart
ACAA1	LVCO	IVW	2	-0.143219	0.043374	0.000960113	0.793154	0.373148	TRUE	2.03618e-24	Heart
ANGPTL3	Ecc_AHA_4	IVW	7	0.0537145	0.00468621	2.04143e-30	5.84006	0.441343	TRUE	2.10806e-256	Heart
LGALS3	Ell_4	IVW	15	0.0325514	0.00784908	3.36614e-05	19.1615	0.158869	TRUE	0	Heart
NID2	RVEDV	IVW	15	0.0134677	0.00368016	0.000252666	15.9992	0.313426	TRUE	0	Heart
TNFRSF13C	Ecc_AHA_15	IVW	19	-0.057661	0.00957628	1.73088e-09	23.5363	0.170812	TRUE	0	Heart
MDH1	LVM	IVW	5	-0.104943	0.0207514	4.25591e-07	7.64218	0.105601	TRUE	2.57104e-37	Heart
CCL28	Err_AHA_10	IVW	3	-0.193977	0.0545621	0.000377753	2.18011	0.336198	TRUE	9.57138e-11	Heart
CDH3	LVEF	IVW	4	-0.191572	0.0161176	1.40171e-32	2.17889	0.536119	TRUE	2.20729e-24	Heart
LAMP1	WT_AHA_4	IVW	2	0.256585	0.06651	0.000114393	1.16295	0.280855	TRUE	5.82379e-07	Heart
AARSD1	LAV_min	IVW	3	-0.0988557	0.0218071	5.81017e-06	0.0133726	0.993336	TRUE	3.20839e-50	Heart
RBPMS2	WT_AHA_11	IVW	4	0.0503941	0.0120943	3.08971e-05	0.251728	0.968836	TRUE	3.32617e-29	Heart
OMD	WT_AHA_9	IVW	3	-0.0976715	0.0297548	0.00102873	0.25033	0.882351	TRUE	3.03296e-23	Heart
LDLRAP1	WT_AHA_7	IVW	2	-0.0783795	0.0181668	1.60002e-05	0.439439	0.507394	TRUE	2.53597e-18	Heart
ATP5IF1	Err_AHA_8	IVW	3	0.113132	0.0307691	0.000236178	2.0407	0.360469	TRUE	3.03762e-36	Heart
SCGB1A1	Ecc_AHA_14	IVW	6	-0.0543494	0.0160352	0.000700514	5.90255	0.315817	TRUE	4.58965e-145	Heart
CETN3	Ecc_AHA_8	IVW	3	0.0608921	0.0169863	0.000337368	3.29096	0.19292	TRUE	1.83617e-88	Heart
TEK	Ell_global	IVW	13	-0.0357713	0.00810996	1.02993e-05	9.80479	0.633082	TRUE	0	Heart
NAGA	Err_AHA_15	IVW	6	-0.0465777	0.0122366	0.000140991	4.51709	0.4776	TRUE	3.19705e-115	Heart
RBPMS2	Err_AHA_3	IVW	4	-0.0541204	0.0157271	0.000579097	0.940189	0.81572	TRUE	1.81979e-27	Heart
SFTPD	Err_AHA_14	IVW	17	-0.0233306	0.00611496	0.000135996	22.0413	0.141864	TRUE	0	Heart
PDE5A	RASV	IVW	4	0.107297	0.0119169	2.17967e-19	0.368798	0.94661	TRUE	2.30186e-90	Heart
AOC3	WT_AHA_16	IVW	20	0.0206601	0.00504123	4.16335e-05	17.2088	0.575724	TRUE	0	Heart
RECK	WT_AHA_15	IVW	8	0.0439298	0.011231	9.17317e-05	5.99214	0.540667	TRUE	3.24934e-215	Heart
CTSB	WT_AHA_9	IVW	7	-0.0279159	0.00472654	3.50094e-09	7.48879	0.277996	TRUE	0	Heart
CHRDL2	Ell_2	IVW	8	-0.0500629	0.0112261	8.21485e-06	5.27149	0.62687	TRUE	0	Heart
IL1R2	Err_AHA_9	IVW	14	-0.0481488	0.00828923	6.29956e-09	13.892	0.381492	TRUE	0	Heart
ATP5IF1	Err_AHA_5	IVW	3	0.113184	0.0286581	7.83282e-05	2.26961	0.321484	TRUE	4.58638e-35	Heart
IFNGR2	RAEF	IVW	35	0.0138972	0.00433099	0.00133305	30.8513	0.62275	TRUE	0	Heart
OGA	Err_global	IVW	6	-0.107315	0.0264653	5.01472e-05	5.42263	0.366505	TRUE	1.01953e-62	Heart
RBPMS2	RVESV	IVW	4	-0.0596554	0.0117814	4.11587e-07	2.68458	0.442855	TRUE	8.11019e-27	Heart
LTBP2	Ecc_AHA_9	IVW	5	-0.103945	0.0300157	0.000534146	2.74728	0.600967	TRUE	2.31592e-87	Heart
BTD	WT_AHA_14	IVW	13	-0.0188092	0.0043886	1.81977e-05	9.82465	0.631341	TRUE	0	Heart
EXTL1	Ecc_AHA_14	IVW	6	-0.0460169	0.0130283	0.000412324	3.922	0.560699	TRUE	1.78675e-192	Heart
CEP112	Err_AHA_16	IVW	4	-0.0625881	0.0168988	0.000212481	1.82105	0.610364	TRUE	1.19546e-129	Heart
CFI	Err_AHA_13	IVW	4	0.0735859	0.0199503	0.000225617	1.6116	0.656762	TRUE	1.56387e-123	Heart
PON2	LVEDV	IVW	24	-0.0223709	0.00552716	5.17789e-05	22.5987	0.4844	TRUE	0	Heart
GFRA1	LAV_max	IVW	6	-0.0180298	0.00542108	0.000881435	2.4425	0.785129	TRUE	5.14432e-148	Heart
PILRB	RVSV	IVW	22	0.0166554	0.00349269	1.85461e-06	24.8778	0.252495	TRUE	0	Heart
ACY3	Err_AHA_9	IVW	12	0.0461771	0.0121459	0.00014361	11.7238	0.38476	TRUE	1.27498e-243	Heart
CXCL8	RVSV	IVW	4	0.0883346	0.0266158	0.000903793	3.00052	0.391546	TRUE	9.15297e-29	Heart
UMOD	WT_AHA_5	IVW	22	0.0173289	0.00509839	0.000676563	18.196	0.636568	TRUE	0	Heart
TEF	Ell_1	IVW	3	-0.0798949	0.0227561	0.000446563	0.178041	0.914827	TRUE	2.72761e-26	Heart
FLRT2	Ecc_AHA_16	IVW	13	0.0325468	0.00956838	0.000670178	11.8169	0.460497	TRUE	0	Heart
ANXA11	Err_AHA_3	IVW	2	0.242072	0.0620169	9.48831e-05	0.123126	0.725668	TRUE	2.71771e-07	Heart
RASSF2	Err_global	IVW	3	0.123089	0.038251	0.0012912	1.79985	0.406601	TRUE	7.68198e-39	Heart
DNM1	Ell_global	IVW	7	0.0611506	0.0163888	0.000190545	6.24222	0.396611	TRUE	2.12298e-138	Heart
OGA	Ecc_AHA_8	IVW	6	0.093613	0.0251705	0.000199891	2.59317	0.762403	TRUE	1.31358e-62	Heart
SUGP1	WT_AHA_16	IVW	5	0.0309992	0.00880598	0.00043115	0.71718	0.949193	TRUE	1.49314e-247	Heart
S100P	Ecc_AHA_15	IVW	2	-0.104464	0.0246533	2.26202e-05	1.75421	0.185348	TRUE	1.26795e-103	Heart
GALNT5	LVSV	IVW	13	-0.0354918	0.00773387	4.45087e-06	9.84117	0.629893	TRUE	0	Heart
RBPMS2	Ecc_AHA_3	IVW	4	0.0597862	0.0161622	0.000216325	0.117946	0.9896	TRUE	1.42767e-29	Heart
CTSB	WT_AHA_15	IVW	7	-0.0237047	0.0056649	2.8581e-05	9.58839	0.14309	TRUE	0	Heart
EPHB4	Err_AHA_11	IVW	4	0.123154	0.0338189	0.000270997	0.131971	0.987742	TRUE	2.30038e-60	Heart
OPLAH	Ell_2	IVW	2	0.102324	0.0262865	9.91635e-05	0.163923	0.68557	TRUE	3.35173e-74	Heart
VSNL1	Err_AHA_10	IVW	5	0.0622246	0.0135552	4.42243e-06	1.21325	0.875913	TRUE	3.50676e-243	Heart
CLEC7A	Ecc_AHA_4	IVW	18	-0.030614	0.00701123	1.26303e-05	16.7558	0.471026	TRUE	0	Heart
CCL28	Ell_3	IVW	3	0.293268	0.0500329	4.58737e-09	1.46036	0.481821	TRUE	1.20824e-08	Heart
GFRA1	Ecc_AHA_1	IVW	6	-0.0202962	0.00556573	0.000265693	0.977393	0.964369	TRUE	3.89489e-151	Heart
GCHFR	Ecc_AHA_5	IVW	4	0.101712	0.0312451	0.00113278	1.08017	0.781864	TRUE	3.8817e-47	Heart
SHH	WT_AHA_2	IVW	2	-0.213709	0.0661572	0.0012365	0.691338	0.40571	TRUE	4.64626e-10	Heart
NRP1	Err_AHA_12	IVW	9	-0.0516464	0.0161041	0.00134113	4.64049	0.795218	TRUE	5.89736e-172	Heart
CD164	Ecc_AHA_3	IVW	3	0.0488526	0.00859599	1.3221e-08	0.328999	0.848318	TRUE	9.59378e-110	Heart
OGA	Err_AHA_5	IVW	6	-0.0898548	0.0277657	0.00121141	5.82921	0.323194	TRUE	3.04934e-62	Heart
CTRL	Ell_global	IVW	3	0.178716	0.0546045	0.00106443	2.48187	0.289114	TRUE	4.36247e-22	Heart
THSD1	WT_AHA_6	IVW	9	-0.0544796	0.00617341	1.09581e-18	3.87952	0.867826	TRUE	6.27439e-66	Heart
B4GAT1	LVEDV	IVW	7	0.0515743	0.0120367	1.82937e-05	7.20083	0.302674	TRUE	8.45777e-211	Heart
SERPIND1	Ecc_AHA_16	IVW	2	0.340328	0.0975113	0.000482762	1.76318	0.184229	TRUE	1.43068e-07	Heart
MITD1	WT_AHA_5	IVW	2	0.128138	0.0392911	0.00110921	0.60177	0.437904	TRUE	1.0587e-14	Heart
PRKAR2A	Ecc_AHA_9	IVW	5	0.14918	0.0117856	1.01195e-36	1.22203	0.874459	TRUE	1.02297e-22	Heart
CFHR5	RAEF	IVW	26	-0.0229763	0.00644939	0.000367258	23.9027	0.525004	TRUE	0	Heart
SLC16A1	RAV_min	IVW	2	0.279919	0.0821306	0.000653899	1.76384	0.184146	TRUE	7.60399e-07	Heart
FURIN	WT_AHA_5	IVW	2	0.0933075	0.0234111	6.73047e-05	0.473664	0.491306	TRUE	1.57251e-85	Heart
BTN1A1	Err_AHA_8	IVW	6	-0.0506028	0.00586355	6.13172e-18	5.40825	0.368112	TRUE	1.68536e-240	Heart
PPP1R14D	WT_AHA_13	IVW	2	0.185829	0.0447706	3.31458e-05	0.32391	0.569268	TRUE	7.80912e-09	Heart
GFRA1	Ell_6	IVW	6	0.0204098	0.00546628	0.000188638	4.02207	0.546243	TRUE	1.20945e-141	Heart
ERBB2	Err_AHA_1	IVW	11	0.0687211	0.0155248	9.57512e-06	12.0232	0.283507	TRUE	1.76437e-172	Heart
APOA1	Ecc_AHA_4	IVW	3	-0.297434	0.0612615	1.20293e-06	2.57324	0.276203	TRUE	3.53611e-15	Heart
CSF2	Ell_1	IVW	6	0.0191138	0.00524821	0.000270561	3.1757	0.672919	TRUE	5.48028e-213	Heart
GMPR2	Ecc_AHA_6	IVW	2	-0.224584	0.0676829	0.000906053	0.00344683	0.953183	TRUE	6.20474e-12	Heart
ANXA11	Err_AHA_4	IVW	2	0.198367	0.0606647	0.00107588	0.143153	0.705166	TRUE	5.25015e-08	Heart
CXCL11	Err_AHA_4	IVW	5	0.0726109	0.0199976	0.000282348	0.743533	0.945854	TRUE	1.60895e-148	Heart
CNTN5	LVESV	IVW	20	0.0228465	0.00628333	0.00027685	17.7667	0.538068	TRUE	0	Heart
CD302	Ecc_AHA_10	IVW	18	0.0361871	0.0107776	0.000786143	20.6448	0.242583	TRUE	0	Heart
CD8A	Ecc_AHA_3	IVW	15	0.0446953	0.0132679	0.000755262	8.07307	0.885484	TRUE	2.47816e-248	Heart
GIPC2	Ell_1	IVW	8	0.0512857	0.00785219	6.51619e-11	1.61037	0.978241	TRUE	0	Heart
TGFBR3	Ecc_AHA_10	IVW	6	0.042058	0.0115387	0.000267428	3.25544	0.660671	TRUE	3.46598e-80	Heart
TIMM10	WT_AHA_5	IVW	6	0.0532177	0.0158065	0.000760413	1.67193	0.892417	TRUE	1.23204e-129	Heart
HSPB1	Err_AHA_12	IVW	14	-0.0264585	0.00819445	0.00124297	6.78664	0.912809	TRUE	0	Heart
CELA2A	Ecc_AHA_6	IVW	4	0.123188	0.0328437	0.000176317	0.679505	0.878014	TRUE	1.26536e-36	Heart
OLFM4	Ecc_AHA_13	IVW	26	0.0188216	0.00532838	0.000411897	20.761	0.705858	TRUE	0	Heart
HMOX2	RAV_max	IVW	2	-0.190395	0.0488321	9.66016e-05	0.367166	0.544553	TRUE	1.97076e-18	Heart
EHBP1	Ell_5	IVW	10	0.0489712	0.0085262	9.26757e-09	5.46303	0.792223	TRUE	2.35538e-121	Heart
ADAMTSL4	WT_AHA_14	IVW	15	-0.0564117	0.0136034	3.37036e-05	15.0966	0.371584	TRUE	1.17736e-245	Heart
SDCCAG8	WT_global	IVW	5	0.0842932	0.0108973	1.03229e-14	5.11703	0.275498	TRUE	4.94365e-136	Heart
CNTN3	WT_AHA_2	IVW	12	-0.0459098	0.010533	1.30871e-05	8.85148	0.635599	TRUE	7.31788e-304	Heart
PRTG	RVEF	IVW	14	0.0393377	0.0104183	0.000159479	6.4063	0.930108	TRUE	0	Heart
CA4	Ell_1	IVW	17	-0.0228782	0.00473	1.31929e-06	11.9922	0.744514	TRUE	0	Heart
BLMH	LVEF	IVW	12	0.0385061	0.00871916	1.00421e-05	7.50588	0.756762	TRUE	0	Heart
VSNL1	WT_AHA_8	IVW	5	0.0459988	0.0110417	3.10097e-05	2.17215	0.704132	TRUE	8.11876e-244	Heart
ATRN	WT_AHA_6	IVW	8	0.0214215	0.00638197	0.000789181	7.17828	0.410557	TRUE	0	Heart
SDCCAG8	RAV_max	IVW	5	0.0549238	0.0122398	7.21259e-06	2.18137	0.702441	TRUE	1.72646e-150	Heart
OGA	Err_AHA_9	IVW	6	-0.115775	0.0307545	0.000166883	6.46426	0.263627	TRUE	3.77638e-61	Heart
PTH1R	Ecc_AHA_7	IVW	8	-0.0437251	0.0133644	0.00106882	10.785	0.148274	TRUE	1.17693e-54	Heart
SULT1A1	Ecc_AHA_14	IVW	6	0.091429	0.0238862	0.000129348	4.56633	0.471058	TRUE	1.56115e-59	Heart
PON2	Err_AHA_7	IVW	24	0.02645	0.00750191	0.000422257	13.655	0.936327	TRUE	0	Heart
FADD	WT_AHA_7	IVW	2	-0.164822	0.0444832	0.000211171	1.8106	0.178436	TRUE	3.29345e-19	Heart
RBPMS2	Ecc_AHA_16	IVW	4	0.0755421	0.0160828	2.63924e-06	0.774738	0.855499	TRUE	3.92692e-29	Heart
PIK3IP1	WT_AHA_4	IVW	8	0.0525234	0.00924725	1.3478e-08	2.99633	0.885342	TRUE	0	Heart
SH2B3	LVESV	IVW	3	-0.343642	0.0518339	3.36428e-11	1.10865	0.574461	TRUE	2.51208e-08	Heart
EIF4G3	RAV_max	IVW	2	-0.113782	0.0342636	0.000897609	0.000937744	0.975571	TRUE	4.34449e-16	Heart
CBS	WT_AHA_3	IVW	3	-0.131821	0.0393404	0.00080586	0.623551	0.732146	TRUE	8.85707e-36	Heart
TEK	Ecc_AHA_6	IVW	13	-0.0411132	0.00923302	8.47396e-06	12.932	0.374002	TRUE	0	Heart
ATXN3	Err_AHA_7	IVW	6	-0.0680757	0.0172697	8.08353e-05	4.5359	0.475094	TRUE	4.90802e-154	Heart
CCN3	Ell_3	IVW	13	-0.056627	0.0172505	0.00102842	4.12466	0.98108	TRUE	1.23658e-195	Heart
GNLY	WT_AHA_16	IVW	17	0.0291599	0.00890684	0.00106081	7.30974	0.966819	TRUE	1.46988e-291	Heart
RBP7	Ecc_AHA_3	IVW	9	0.0730642	0.0193358	0.000157646	9.27892	0.319315	TRUE	2.09846e-223	Heart
NID2	Err_AHA_10	IVW	15	-0.0392841	0.00583316	1.64372e-11	20.0692	0.127976	TRUE	0	Heart
BTN1A1	Err_AHA_5	IVW	6	-0.017298	0.00525184	0.000988791	3.7358	0.588046	TRUE	2.85844e-255	Heart
BPIFB1	RVSV	IVW	11	-0.025606	0.00796086	0.00129771	3.77464	0.956941	TRUE	0	Heart
ICAM1	WT_AHA_16	IVW	12	-0.0180928	0.00524037	0.000555262	15.8104	0.148316	TRUE	3.68843e-247	Heart
BTN1A1	Err_AHA_11	IVW	6	-0.0211235	0.00535562	8.00723e-05	2.82307	0.72724	TRUE	7.15057e-256	Heart
TBC1D23	LASV	IVW	3	-0.0944831	0.0287282	0.00100592	3.62392	0.163333	TRUE	1.51983e-67	Heart
SUGP1	LASV	IVW	5	0.0347473	0.0103487	0.000786086	1.54336	0.818934	TRUE	3.92409e-250	Heart
FCGR2A	WT_AHA_9	IVW	17	0.0167071	0.00506464	0.00097105	14.1925	0.584378	TRUE	0	Heart
CD302	WT_AHA_9	IVW	18	-0.0316112	0.00867942	0.000270435	23.6236	0.130027	TRUE	0	Heart
SETMAR	Err_AHA_1	IVW	5	-0.0786855	0.0229244	0.00059828	3.81427	0.431725	TRUE	1.82678e-152	Heart
GFRA1	Err_AHA_8	IVW	6	-0.0729061	0.0069555	1.04732e-25	7.35856	0.19531	TRUE	5.65957e-136	Heart
S100A14	LAV_min	IVW	3	-0.099859	0.0260822	0.000128857	3.67005	0.159609	TRUE	1.10597e-71	Heart
PDE5A	Ecc_global	IVW	4	0.0442826	0.0108613	4.56034e-05	0.243928	0.970204	TRUE	6.79421e-105	Heart
UROS	Ecc_AHA_1	IVW	2	0.0993175	0.0243888	4.65597e-05	0.422688	0.515599	TRUE	5.47239e-35	Heart
THBS4	Ell_1	IVW	3	-0.0731284	0.0213873	0.000627954	1.04063	0.594334	TRUE	6.4426e-132	Heart
TWF2	RVSV	IVW	2	0.244623	0.0720934	0.000690958	0.0799773	0.777328	TRUE	2.67143e-08	Heart
RARRES1	WT_AHA_4	IVW	12	0.0489212	0.00713618	7.1123e-12	8.54898	0.663445	TRUE	0	Heart
RNF43	Err_AHA_11	IVW	5	0.0923696	0.0190396	1.22571e-06	3.08661	0.543437	TRUE	1.1503e-48	Heart
CETN3	WT_AHA_7	IVW	3	0.0704613	0.0143546	9.17221e-07	0.659623	0.719059	TRUE	5.77841e-87	Heart
TEF	LVEDV	IVW	3	-0.184937	0.0166163	8.97818e-29	0.768547	0.680945	TRUE	6.18923e-18	Heart
ANGPTL3	LVEF	IVW	7	-0.0333043	0.00451551	1.63674e-13	0.605967	0.9963	TRUE	1.80536e-257	Heart
TIMP4	WT_AHA_8	IVW	9	-0.0210308	0.00654689	0.00131663	6.68682	0.570769	TRUE	0	Heart
AARSD1	Ecc_global	IVW	3	-0.0925902	0.0198324	3.03203e-06	2.48623	0.288484	TRUE	5.43827e-50	Heart
GSN	Ecc_AHA_14	IVW	9	0.0641535	0.0188023	0.000644883	9.53754	0.298995	TRUE	8.74295e-95	Heart
NAGA	LVM	IVW	6	0.0406668	0.00935451	1.37828e-05	8.12075	0.149705	TRUE	4.06455e-107	Heart
TNFSF13	WT_AHA_13	IVW	6	-0.0562379	0.0153109	0.000239662	0.856473	0.973292	TRUE	1.61018e-177	Heart
CTSB	LVEDV	IVW	7	0.0149847	0.00412242	0.00027806	5.12042	0.528464	TRUE	0	Heart
GGH	LVCO	IVW	22	-0.030276	0.00796804	0.000144884	26.9098	0.17386	TRUE	0	Heart
UROS	Ecc_AHA_8	IVW	2	0.0922765	0.0229094	5.6279e-05	0.00105296	0.974114	TRUE	4.41648e-35	Heart
RARRES1	WT_AHA_5	IVW	12	0.0281961	0.00699014	5.49076e-05	7.80498	0.73066	TRUE	0	Heart
NUDT2	WT_AHA_11	IVW	10	-0.0618722	0.0120093	2.5769e-07	11.4687	0.244943	TRUE	3.42021e-239	Heart
SH2B3	Ecc_AHA_9	IVW	3	-0.259917	0.0655864	7.40215e-05	2.63236	0.268157	TRUE	1.00575e-15	Heart
LCAT	Err_AHA_16	IVW	9	-0.0864093	0.0116934	1.47276e-13	7.18967	0.516314	TRUE	1.06619e-128	Heart
ANGPTL3	Ecc_AHA_14	IVW	7	0.0222501	0.00449289	7.33402e-07	2.86454	0.825646	TRUE	4.45205e-260	Heart
AMN	LAV_min	IVW	28	0.0350572	0.00982419	0.000359087	23.8751	0.637236	TRUE	0	Heart
SKAP1	LVM	IVW	2	0.154186	0.0372976	3.56617e-05	0.163192	0.686235	TRUE	6.02537e-08	Heart
PTH1R	Err_AHA_16	IVW	8	-0.087726	0.0118327	1.22673e-13	5.43476	0.607065	TRUE	7.86516e-56	Heart
ANXA11	WT_AHA_11	IVW	2	-0.188241	0.0476886	7.90418e-05	1.78926	0.181017	TRUE	8.27267e-07	Heart
CFHR5	Err_AHA_1	IVW	26	0.0252016	0.00649539	0.000104494	24.5701	0.486661	TRUE	0	Heart
PCDH7	Err_global	IVW	4	-0.119373	0.0353287	0.000727718	1.4309	0.698308	TRUE	1.76597e-30	Heart
HSPB1	Err_AHA_11	IVW	14	-0.0498392	0.00813385	8.93384e-10	9.28382	0.751186	TRUE	0	Heart
NPY	LAV_max	IVW	5	-0.0613274	0.0173244	0.0004002	3.08067	0.544417	TRUE	1.28953e-97	Heart
SDCCAG8	RVEDV	IVW	5	0.0531574	0.0105867	5.13679e-07	5.20606	0.266801	TRUE	8.35814e-146	Heart
PLAU	Err_AHA_3	IVW	8	0.0954526	0.0167767	1.27332e-08	3.36954	0.848844	TRUE	8.20787e-56	Heart
UROD	Ecc_AHA_7	IVW	13	0.0336502	0.00950848	0.000401702	10.3753	0.583076	TRUE	0	Heart
DPEP1	Ecc_AHA_6	IVW	22	-0.0304681	0.00614623	7.15137e-07	27.6851	0.14931	TRUE	0	Heart
PLAU	Ecc_AHA_9	IVW	8	0.0953763	0.0171011	2.44426e-08	3.75197	0.807862	TRUE	8.5262e-58	Heart
CHRDL2	Ecc_AHA_2	IVW	8	0.0426021	0.00954566	8.08291e-06	4.6689	0.700295	TRUE	0	Heart
CKMT1A_CKMT1B	Err_AHA_2	IVW	10	-0.0901586	0.022192	4.85143e-05	5.91722	0.748174	TRUE	2.26947e-170	Heart
TEF	WT_AHA_9	IVW	3	-0.0836808	0.0170494	9.19496e-07	0.137934	0.933357	TRUE	6.58622e-25	Heart
TPPP3	Ell_1	IVW	3	0.341494	0.0555353	7.79078e-10	4.22247	0.121088	TRUE	1.30202e-18	Heart
PIK3IP1	WT_AHA_3	IVW	8	0.0622576	0.0104182	2.28909e-09	3.88146	0.793325	TRUE	0	Heart
SPON2	Err_AHA_10	IVW	5	-0.0671535	0.0203366	0.000959653	2.29859	0.681027	TRUE	3.78142e-171	Heart
PLA2G15	Err_AHA_8	IVW	12	0.0630348	0.0128076	8.58062e-07	8.02097	0.711424	TRUE	0	Heart
LGALS3	RVEF	IVW	15	-0.0270279	0.00707227	0.00013255	13.6708	0.474514	TRUE	0	Heart
ITIH3	WT_AHA_5	IVW	7	0.0395944	0.00656857	1.66139e-09	5.5288	0.477983	TRUE	0	Heart
HNMT	Err_AHA_2	IVW	16	-0.0326965	0.00941847	0.000517498	17.7877	0.273991	TRUE	0	Heart
GNLY	Ecc_AHA_5	IVW	17	0.0387601	0.0110265	0.000439461	9.65907	0.883816	TRUE	1.01139e-300	Heart
SDCCAG8	RAV_min	IVW	5	0.0478226	0.0121505	8.29033e-05	3.72562	0.44441	TRUE	8.84329e-148	Heart
HMOX2	LVESV	IVW	2	-0.152016	0.0420589	0.000301093	1.65379	0.198444	TRUE	9.23313e-19	Heart
PRSS27	RVESV	IVW	6	0.0688591	0.0177483	0.00010456	1.77128	0.8798	TRUE	4.78388e-106	Heart
CSF2	RVEF	IVW	6	-0.0371601	0.00508558	2.73266e-13	4.91753	0.426027	TRUE	5.6366e-205	Heart
GIPC2	Err_AHA_2	IVW	8	-0.0505155	0.00782449	1.07447e-10	5.06238	0.652351	TRUE	1.78556e-305	Heart
TEF	RAV_min	IVW	3	-0.127666	0.0206621	6.46002e-10	2.68794	0.260808	TRUE	4.66002e-22	Heart
NPY	WT_AHA_2	IVW	5	-0.073528	0.0214376	0.000603878	6.02471	0.197311	TRUE	2.55695e-97	Heart
TMPRSS11D	Ecc_AHA_3	IVW	5	-0.110722	0.0330109	0.00079625	1.7653	0.778824	TRUE	1.68076e-52	Heart
PPP1R14D	WT_AHA_7	IVW	2	0.266882	0.0432758	6.95943e-10	0.885154	0.346794	TRUE	1.10035e-06	Heart
PLA2G10	LAEF	IVW	9	0.0766573	0.0222483	0.000569915	3.48611	0.900265	TRUE	2.50931e-116	Heart
OGA	Ecc_AHA_16	IVW	6	0.15467	0.0291079	1.0742e-07	5.67174	0.339481	TRUE	4.02324e-56	Heart
VSNL1	LVSV	IVW	5	-0.0548764	0.0148437	0.000218216	6.87213	0.142802	TRUE	1.24894e-235	Heart
PRTG	WT_AHA_9	IVW	14	-0.0311557	0.00833601	0.000185872	13.919	0.37957	TRUE	0	Heart
FSTL1	Ecc_AHA_14	IVW	4	-0.0657634	0.0171901	0.000130418	1.23082	0.745623	TRUE	4.39913e-68	Heart
FLRT2	Err_AHA_8	IVW	13	-0.0354647	0.00973986	0.000271374	12.1869	0.430792	TRUE	0	Heart
NPY	LAV_min	IVW	5	-0.0661977	0.0179952	0.000234484	3.54169	0.471568	TRUE	4.88483e-95	Heart
GFRA1	Err_AHA_15	IVW	6	0.044758	0.00693498	1.08971e-10	7.42439	0.190942	TRUE	7.76973e-138	Heart
FSTL1	Err_AHA_13	IVW	4	-0.0652809	0.0174699	0.000186404	0.158704	0.983963	TRUE	9.0803e-69	Heart
ANGPTL3	Err_AHA_11	IVW	7	-0.0521829	0.00439391	1.57376e-32	2.93177	0.81736	TRUE	1.69389e-253	Heart
SUMF2	Err_AHA_13	IVW	15	-0.0318106	0.00880156	0.000301278	13.3114	0.502167	TRUE	0	Heart
KEL	LAV_min	IVW	10	-0.0376046	0.0104888	0.000336809	8.28496	0.505703	TRUE	0	Heart
TNFRSF13C	WT_AHA_13	IVW	19	-0.0287625	0.00679701	2.31993e-05	16.7465	0.540592	TRUE	0	Heart
CEACAM21	LVESV	IVW	29	0.0144138	0.00419403	0.000588772	36.788	0.12361	TRUE	0	Heart
B4GAT1	Ell_3	IVW	7	0.0523252	0.0158383	0.000954112	8.21493	0.222776	TRUE	8.7328e-214	Heart
NID2	WT_AHA_14	IVW	15	-0.0174222	0.00430587	5.20644e-05	17.6483	0.223273	TRUE	0	Heart
CHCHD6	Err_AHA_2	IVW	5	-0.0494146	0.0114751	1.6606e-05	1.86661	0.760276	TRUE	1.13795e-196	Heart
PGF	WT_AHA_6	IVW	2	-0.100926	0.0304189	0.00090703	1.7178	0.189977	TRUE	6.8263e-74	Heart
GGH	Err_AHA_1	IVW	22	-0.0325122	0.00797865	4.60348e-05	15.0291	0.821487	TRUE	0	Heart
GFRA1	LVM	IVW	6	-0.0164694	0.00380767	1.52314e-05	6.21782	0.285597	TRUE	9.27012e-138	Heart
ITIH3	LVM	IVW	7	0.0398634	0.00477125	6.54779e-17	3.3658	0.76173	TRUE	0	Heart
RTN4R	RVEF	IVW	8	-0.0482371	0.0123763	9.71768e-05	7.69593	0.360169	TRUE	2.3146e-237	Heart
ACY3	Ecc_AHA_9	IVW	12	-0.0421061	0.01185	0.000380478	10.0062	0.529829	TRUE	2.0311e-246	Heart
RARRES1	LAV_max	IVW	12	-0.0287145	0.0080626	0.000368829	9.15731	0.607374	TRUE	0	Heart
LRP11	Err_AHA_12	IVW	9	0.0358697	0.00797592	6.88389e-06	7.66713	0.466642	TRUE	0	Heart
SPON1	RVEF	IVW	14	0.0373294	0.0106709	0.000468355	12.595	0.479558	TRUE	1.04763e-217	Heart
SPINT3	Ell_5	IVW	2	-0.177518	0.0521459	0.000663445	0.00322991	0.954679	TRUE	3.35807e-39	Heart
BLMH	Ell_5	IVW	12	0.0374134	0.00893689	2.83408e-05	5.48139	0.905635	TRUE	0	Heart
SEZ6	Err_AHA_10	IVW	2	-0.230433	0.0706359	0.00110525	1.67271	0.195896	TRUE	1.66616e-10	Heart
RSPO3	Ecc_AHA_3	IVW	10	-0.125558	0.0209766	2.15524e-09	12.4457	0.189332	TRUE	6.10551e-103	Heart
RBPMS2	Err_AHA_5	IVW	4	-0.108535	0.0151339	7.40919e-13	1.93727	0.585529	TRUE	9.77323e-24	Heart
CLEC7A	WT_AHA_1	IVW	18	-0.0224173	0.00637416	0.000436608	19.2615	0.313732	TRUE	0	Heart
HMOX2	Ecc_AHA_8	IVW	2	-0.163929	0.0491467	0.000851448	2.09669	0.147618	TRUE	4.06897e-19	Heart
TEF	Ecc_AHA_9	IVW	3	-0.242929	0.022677	8.88461e-27	2.09169	0.351394	TRUE	1.74093e-19	Heart
TGFBR3	RVSV	IVW	6	0.0474847	0.00940206	4.40753e-07	4.92631	0.42494	TRUE	5.77732e-80	Heart
INHBC	WT_AHA_9	IVW	19	0.0246649	0.00730918	0.000739488	18.4032	0.429404	TRUE	0	Heart
MITD1	Err_AHA_1	IVW	2	-0.165912	0.047658	0.000498971	0.000546795	0.981344	TRUE	6.69169e-15	Heart
CTSB	Err_AHA_5	IVW	7	-0.0180791	0.0053099	0.000662151	4.86547	0.56118	TRUE	0	Heart
COL2A1	WT_AHA_6	IVW	11	0.0252595	0.00542351	3.20214e-06	7.13389	0.712748	TRUE	0	Heart
DPP10	WT_AHA_10	IVW	15	0.0364562	0.0109129	0.000835856	17.3243	0.23931	TRUE	3.42098e-274	Heart
CELA3A	WT_AHA_4	IVW	6	-0.0653626	0.019084	0.000614826	4.43569	0.488534	TRUE	4.71466e-120	Heart
CD8A	Ecc_AHA_9	IVW	15	0.0457047	0.0131637	0.000516561	12.2903	0.583006	TRUE	8.0223e-243	Heart
FAM3D	Ell_6	IVW	4	-0.0526744	0.00813663	9.56055e-11	1.1449	0.766248	TRUE	7.5898e-139	Heart
BCL2L15	WT_AHA_15	IVW	3	0.0651321	0.0138126	2.41231e-06	1.49786	0.472872	TRUE	4.40575e-96	Heart
UROD	WT_AHA_5	IVW	13	-0.0392317	0.0095666	4.11533e-05	14.3697	0.277726	TRUE	0	Heart
LXN	WT_AHA_8	IVW	6	-0.166703	0.028607	5.63075e-09	7.95962	0.158475	TRUE	1.21018e-86	Heart
KAZALD1	LAEF	IVW	18	0.0400942	0.0102536	9.22008e-05	18.1748	0.377892	TRUE	0	Heart
GFAP	Err_AHA_4	IVW	6	-0.15799	0.028827	4.23792e-08	8.31577	0.13967	TRUE	1.7609e-47	Heart
IDI2	WT_AHA_16	IVW	14	-0.0296221	0.00854055	0.000523561	13.6106	0.401827	TRUE	0	Heart
LEG1	LVSV	IVW	4	-0.0317135	0.00861719	0.000232994	3.29834	0.347874	TRUE	2.25965e-265	Heart
SHMT1	Ecc_AHA_7	IVW	12	-0.0244684	0.00658578	0.000202928	15.1809	0.174365	TRUE	0	Heart
MYOC	LVM	IVW	7	0.0439747	0.00831425	1.22934e-07	4.09084	0.664384	TRUE	1.33102e-233	Heart
SPINT1	Err_AHA_4	IVW	12	0.0266198	0.00775171	0.000594634	10.6029	0.477103	TRUE	0	Heart
SEMA3F	RAEF	IVW	8	0.117765	0.0177162	2.98528e-11	11.7633	0.108617	TRUE	2.68934e-151	Heart
CTBS	Ell_1	IVW	11	0.0334961	0.00731336	4.64707e-06	8.94534	0.537298	TRUE	0	Heart
CCL8	WT_AHA_7	IVW	13	-0.0289418	0.00869158	0.00086889	7.17091	0.846116	TRUE	0	Heart
GSN	Ecc_AHA_15	IVW	9	0.10773	0.0174138	6.15203e-10	7.62921	0.470501	TRUE	1.60784e-85	Heart
PCOLCE	WT_AHA_10	IVW	3	0.0612355	0.0159051	0.000118096	1.36486	0.505388	TRUE	5.64709e-48	Heart
TCN1	Ell_1	IVW	19	-0.0274772	0.00850314	0.0012318	15.16	0.650951	TRUE	0	Heart
GIPC2	Ecc_AHA_9	IVW	8	-0.0389297	0.00782756	6.57856e-07	2.40576	0.934025	TRUE	0	Heart
AAMDC	Ecc_AHA_12	IVW	20	-0.0256292	0.00260087	6.58169e-23	19.2976	0.437902	TRUE	0	Heart
THSD1	LVM	IVW	9	-0.0591133	0.0044426	2.13544e-40	5.09411	0.747472	TRUE	8.30758e-59	Heart
BTN3A2	Ecc_AHA_15	IVW	20	0.01784	0.00254938	2.6002e-12	22.4565	0.262128	TRUE	0	Heart
TFPI	Err_AHA_7	IVW	15	-0.0356535	0.00749085	1.93972e-06	12.6068	0.55769	TRUE	0	Heart
HMOX2	LVEDV	IVW	2	-0.149078	0.0389788	0.000130988	1.69054	0.19353	TRUE	2.57712e-18	Heart
TEF	Ecc_AHA_16	IVW	3	-0.197484	0.0227455	3.87778e-18	3.41849	0.181002	TRUE	1.19722e-21	Heart
SEMA6C	Ecc_AHA_10	IVW	2	0.162622	0.041464	8.78138e-05	0.733588	0.391722	TRUE	8.31669e-18	Heart
FLRT2	WT_AHA_5	IVW	13	0.0306682	0.00857237	0.000346803	14.0474	0.297689	TRUE	0	Heart
PPP1R14D	WT_AHA_3	IVW	2	0.196939	0.052963	0.000200468	0.000536702	0.981517	TRUE	2.01766e-09	Heart
SAA4	WT_AHA_8	IVW	9	0.0326594	0.00911827	0.000341291	8.63409	0.374097	TRUE	0	Heart
ANXA11	Err_AHA_12	IVW	2	0.247641	0.0612781	5.31634e-05	0.236657	0.626631	TRUE	3.49719e-07	Heart
GDNF	LVESV	IVW	8	-0.0269525	0.00759211	0.000385126	7.26259	0.402061	TRUE	0	Heart
RALB	Err_global	IVW	3	-0.0972198	0.02804	0.000525936	0.0941794	0.954002	TRUE	6.46561e-39	Heart
THSD1	WT_AHA_10	IVW	9	-0.0973721	0.00560317	1.21064e-67	8.5551	0.381204	TRUE	2.14344e-56	Heart
NOTCH2	LVESV	IVW	5	-0.0860445	0.0247414	0.000505641	6.95425	0.138326	TRUE	1.59803e-49	Heart
GLO1	Ell_global	IVW	6	-0.0238284	0.00456632	1.80588e-07	3.41862	0.635736	TRUE	1.29119e-202	Heart
CA14	WT_AHA_16	IVW	16	-0.0332825	0.00986642	0.000742707	9.44127	0.853338	TRUE	3.09613e-235	Heart
MEGF9	LAV_max	IVW	8	-0.0453087	0.0140958	0.00130742	7.57624	0.371437	TRUE	4.04585e-260	Heart
SCG3	Ecc_AHA_2	IVW	19	-0.0234857	0.00640025	0.000243025	12.452	0.823043	TRUE	0	Heart
COL2A1	Ell_5	IVW	11	0.0269941	0.00655619	3.83259e-05	7.23978	0.70263	TRUE	0	Heart
CDH3	WT_AHA_12	IVW	4	-0.0643649	0.0124748	2.47515e-07	0.950681	0.813183	TRUE	2.404e-28	Heart
NXPH3	RAV_max	IVW	6	-0.0612593	0.0187876	0.00111166	3.495	0.624145	TRUE	8.76528e-148	Heart
GZMA	Ell_4	IVW	4	0.160803	0.0501937	0.00135695	2.43695	0.486793	TRUE	3.3898e-17	Heart
HMCN2	WT_AHA_16	IVW	19	-0.0276876	0.00679828	4.64652e-05	9.49718	0.947089	TRUE	0	Heart
TNFRSF10C	WT_AHA_11	IVW	3	0.0566038	0.0170657	0.000910492	0.566975	0.753153	TRUE	3.36642e-114	Heart
FURIN	WT_AHA_15	IVW	2	0.109663	0.0224508	1.03651e-06	0.442058	0.506131	TRUE	6.96212e-81	Heart
REG4	RVESV	IVW	7	-0.0431875	0.0107462	5.84763e-05	5.84271	0.441038	TRUE	2.08321e-135	Heart
PPP1R14D	WT_AHA_6	IVW	2	0.214707	0.0464795	3.84861e-06	0.0652084	0.798446	TRUE	2.10013e-08	Heart
SELE	Ecc_AHA_15	IVW	2	0.0885308	0.0271729	0.00112177	0.48556	0.485914	TRUE	9.56386e-27	Heart
EHBP1	Ell_2	IVW	10	0.0279829	0.00849749	0.000990964	8.79847	0.456081	TRUE	1.87752e-130	Heart
SKAP1	LVSV	IVW	2	0.198353	0.0508463	9.57846e-05	0.0175359	0.89465	TRUE	2.91531e-08	Heart
CRNN	Ecc_AHA_4	IVW	21	0.0290754	0.00612848	2.09223e-06	19.1085	0.514787	TRUE	0	Heart
PLA2G10	Err_AHA_3	IVW	9	-0.103301	0.0273218	0.000156268	13.0469	0.110246	TRUE	5.44293e-110	Heart
ANGPTL3	Ecc_AHA_10	IVW	7	0.0652315	0.00459827	1.11717e-45	6.09941	0.412147	TRUE	3.9754e-248	Heart
BTN3A2	LVEDV	IVW	20	0.007817	0.00172674	5.98164e-06	13.8031	0.795045	TRUE	0	Heart
BTN3A2	WT_AHA_15	IVW	20	0.0239879	0.00187721	2.16215e-37	14.3212	0.764657	TRUE	0	Heart
TEF	Ecc_AHA_14	IVW	3	-0.154212	0.0223148	4.82046e-12	1.14623	0.563766	TRUE	1.7424e-23	Heart
ITIH1	Ell_2	IVW	4	-0.158474	0.0471668	0.000779836	3.70717	0.29487	TRUE	6.34921e-69	Heart
EIF4G3	WT_AHA_3	IVW	2	-0.129495	0.0356565	0.000281515	8.14599e-05	0.992799	TRUE	9.05437e-16	Heart
ASPN	LVEDV	IVW	7	0.0269689	0.0079094	0.000650265	5.76978	0.449467	TRUE	0	Heart
SHMT1	RVEF	IVW	12	0.0264955	0.00603436	1.12954e-05	10.9785	0.445066	TRUE	0	Heart
UROS	Ecc_AHA_5	IVW	2	0.0995518	0.0247649	5.82305e-05	0.630122	0.427311	TRUE	6.5243e-34	Heart
TNFAIP8	Err_AHA_10	IVW	2	0.155814	0.0433167	0.0003218	0.760171	0.383275	TRUE	1.97943e-14	Heart
CFH	Err_AHA_2	IVW	21	0.0171853	0.00536433	0.00135706	10.955	0.947381	TRUE	0	Heart
CLEC14A	Ecc_AHA_2	IVW	3	0.186294	0.0523351	0.000371377	4.17761	0.123835	TRUE	6.2499e-18	Heart
PSAP	Err_AHA_6	IVW	8	-0.0578914	0.0135127	1.83385e-05	11.1443	0.132446	TRUE	2.65093e-154	Heart
AREG	WT_AHA_11	IVW	2	0.0712578	0.0211904	0.000771729	0.136946	0.711336	TRUE	9.02438e-62	Heart
SPINT1	Ecc_AHA_15	IVW	12	0.0333418	0.00803955	3.36532e-05	10.8615	0.454938	TRUE	0	Heart
CALCA	Ecc_AHA_6	IVW	3	0.267428	0.0594986	6.96675e-06	0.65895	0.719301	TRUE	4.55857e-42	Heart
BOC	RVEF	IVW	3	-0.0623284	0.0179626	0.000520663	0.674922	0.71358	TRUE	9.29239e-102	Heart
PLA2G10	Err_AHA_4	IVW	9	-0.11776	0.020935	1.85459e-08	6.4683	0.594926	TRUE	4.98864e-112	Heart
ASAH2	Err_AHA_16	IVW	25	-0.0273885	0.0076489	0.000342655	26.9109	0.308626	TRUE	0	Heart
CHRDL2	WT_AHA_3	IVW	8	-0.0471974	0.0106046	8.56181e-06	4.11514	0.766425	TRUE	0	Heart
CCL28	Err_AHA_6	IVW	3	0.255248	0.0547533	3.13475e-06	1.00705	0.604396	TRUE	3.11342e-10	Heart
SULT1A1	RASV	IVW	6	-0.132381	0.0279821	2.23527e-06	6.73285	0.241279	TRUE	4.80975e-59	Heart
DAPP1	RAV_min	IVW	2	-0.118768	0.0344667	0.000569218	0.832523	0.361544	TRUE	1.82454e-27	Heart
CD46	WT_AHA_5	IVW	2	-0.147652	0.0457565	0.0012513	0.690687	0.405931	TRUE	2.84196e-17	Heart
TGFBR3	Ell_1	IVW	6	-0.0400403	0.0115895	0.000550508	4.3648	0.498173	TRUE	2.92214e-77	Heart
CRISP3	Err_AHA_13	IVW	25	-0.0176791	0.00483726	0.000257419	22.1815	0.568435	TRUE	0	Heart
AOC3	Err_AHA_14	IVW	20	0.0268028	0.00748124	0.000340109	26.7707	0.110109	TRUE	0	Heart
FUT8	Err_AHA_9	IVW	36	0.0170655	0.00465956	0.000249797	24.8939	0.897409	TRUE	0	Heart
PPCDC	LAEF	IVW	16	-0.0319897	0.00860232	0.000200231	6.31393	0.973978	TRUE	0	Heart
BCL2L15	LAV_max	IVW	3	0.0557426	0.0166107	0.000791261	0.816923	0.664672	TRUE	5.17234e-99	Heart
ADAM15	Ecc_AHA_9	IVW	12	-0.00800876	0.00202536	7.67801e-05	4.84786	0.93831	TRUE	0	Heart
GIPC2	RVEDV	IVW	8	-0.0371656	0.00544588	8.82061e-12	6.86169	0.443422	TRUE	9.91496e-304	Heart
DAPP1	WT_AHA_11	IVW	2	-0.0997399	0.0285377	0.000474028	0.0172524	0.8955	TRUE	1.08458e-27	Heart
TGFBR3	Err_AHA_3	IVW	6	-0.08604	0.0127081	1.28349e-11	6.28715	0.279272	TRUE	1.61454e-68	Heart
SLAMF7	Ecc_AHA_11	IVW	11	-0.0291047	0.00907939	0.00134792	8.93642	0.538148	TRUE	0	Heart
TMPRSS11D	Ecc_AHA_12	IVW	5	-0.132652	0.0380318	0.000486759	5.39694	0.248938	TRUE	7.91107e-47	Heart
TEF	RVESV	IVW	3	-0.151507	0.0166598	9.52892e-20	2.15264	0.340847	TRUE	1.68621e-19	Heart
MAN1A2	Ecc_AHA_3	IVW	8	-0.0858976	0.0176754	1.17556e-06	11.2357	0.128662	TRUE	2.16876e-196	Heart
SCG3	Ecc_AHA_5	IVW	19	-0.02825	0.0074334	0.000144452	13.6432	0.752039	TRUE	0	Heart
TEF	Err_AHA_10	IVW	3	0.114249	0.0223219	3.08393e-07	2.76024	0.251548	TRUE	1.42324e-25	Heart
CD2AP	RAV_max	IVW	9	-0.0598985	0.0149832	6.39609e-05	2.82825	0.944669	TRUE	6.90194e-208	Heart
RBPMS2	Err_AHA_4	IVW	4	-0.0995132	0.015388	1.00011e-10	1.51955	0.677765	TRUE	8.16624e-24	Heart
LAYN	Ecc_AHA_13	IVW	4	0.0536364	0.0142603	0.000169074	2.36774	0.499669	TRUE	8.26984e-306	Heart
PGF	WT_AHA_12	IVW	2	-0.0946953	0.0277698	0.000649617	0.396382	0.528963	TRUE	5.63195e-73	Heart
FUT8	Ecc_global	IVW	36	0.0153213	0.00424868	0.000310803	33.6556	0.532974	TRUE	0	Heart
MDH1	Ecc_AHA_12	IVW	5	0.102707	0.0248747	3.64401e-05	1.03284	0.904776	TRUE	5.04407e-44	Heart
SULT1A1	LVSV	IVW	6	-0.0829157	0.0206193	5.78885e-05	5.33347	0.376553	TRUE	4.19223e-60	Heart
LTBP3	Err_global	IVW	23	0.0267977	0.00660383	4.95143e-05	13.5316	0.917266	TRUE	0	Heart
TPPP3	Err_AHA_16	IVW	3	-0.187915	0.0548503	0.000612639	2.54683	0.279874	TRUE	3.68772e-24	Heart
GIPC2	Err_AHA_7	IVW	8	-0.0436974	0.00778509	1.9889e-08	4.94999	0.666066	TRUE	0	Heart
CDH3	LAEF	IVW	4	-0.100957	0.016642	1.30812e-09	2.90034	0.407247	TRUE	2.39361e-23	Heart
SSC4D	WT_global	IVW	13	-0.032169	0.00927808	0.000525911	14.2183	0.286983	TRUE	0	Heart
CD8A	Ell_2	IVW	15	-0.0495114	0.0133143	0.00020028	10.3784	0.734031	TRUE	7.45073e-240	Heart
MMP10	Err_AHA_13	IVW	18	0.0409506	0.010306	7.08376e-05	11.2999	0.840555	TRUE	2.92768e-294	Heart
BLMH	Err_AHA_13	IVW	12	0.0322999	0.00881663	0.000248768	7.13313	0.788202	TRUE	0	Heart
PPCDC	WT_AHA_6	IVW	16	0.0287368	0.00761872	0.000162031	17.4573	0.292268	TRUE	0	Heart
RBPMS2	RASV	IVW	4	-0.0522664	0.0159317	0.00103568	0.687024	0.876252	TRUE	1.15231e-27	Heart
FAM171B	Err_AHA_13	IVW	7	-0.0355917	0.0100722	0.000409829	4.74729	0.576609	TRUE	0	Heart
ADM	Ecc_AHA_10	IVW	4	0.0889842	0.0226125	8.31332e-05	0.510238	0.916637	TRUE	2.55146e-139	Heart
AARSD1	LASV	IVW	3	-0.106224	0.0207694	3.14653e-07	2.36504	0.306506	TRUE	3.33488e-47	Heart
LRRC38	RVESV	IVW	3	-0.0546334	0.0125547	1.35128e-05	0.862903	0.649566	TRUE	1.04556e-130	Heart
CDH3	WT_AHA_16	IVW	4	-0.0739833	0.0131486	1.83697e-08	0.714152	0.86987	TRUE	6.34991e-29	Heart
LRP11	Err_AHA_9	IVW	9	0.0385451	0.0103572	0.000197979	12.8675	0.11649	TRUE	0	Heart
CEP112	Err_AHA_12	IVW	4	-0.0702928	0.0174864	5.82309e-05	3.36952	0.338083	TRUE	3.69114e-127	Heart
CNTN3	Ecc_AHA_15	IVW	12	-0.0425218	0.0108485	8.86984e-05	4.53227	0.951691	TRUE	0	Heart
NHLRC3	Err_AHA_1	IVW	8	0.0557373	0.0132902	2.74244e-05	9.18316	0.239772	TRUE	2.48749e-287	Heart
ADAM15	Ecc_AHA_8	IVW	12	-0.0265432	0.00206186	6.34928e-38	13.3568	0.270647	TRUE	0	Heart
EPHB4	RVSV	IVW	4	-0.0934056	0.0286044	0.00109297	1.24218	0.742906	TRUE	1.33294e-60	Heart
PDE5A	LVCO	IVW	4	-0.035148	0.0106647	0.000981685	1.21512	0.749381	TRUE	1.80287e-108	Heart
PLA2G10	Ecc_AHA_5	IVW	9	0.0874231	0.0217829	5.98544e-05	6.24044	0.620319	TRUE	1.98264e-119	Heart
FAM3D	RASV	IVW	4	-0.0346317	0.00997779	0.000518762	4.26857	0.233886	TRUE	2.31594e-137	Heart
PPP1R14D	WT_AHA_8	IVW	2	0.187141	0.0444541	2.55653e-05	0.150172	0.698371	TRUE	7.95572e-09	Heart
DDAH1	Err_AHA_12	IVW	7	-0.0914032	0.0281888	0.00118473	2.0769	0.912492	TRUE	4.5237e-87	Heart
AAMDC	Err_AHA_13	IVW	20	-0.00961566	0.00258279	0.000196892	17.5045	0.555727	TRUE	0	Heart
B4GAT1	RVESV	IVW	7	0.0572546	0.0110166	2.02379e-07	5.9834	0.425052	TRUE	6.71213e-211	Heart
BLMH	Ell_2	IVW	12	-0.0367764	0.00891699	3.71861e-05	10.465	0.489106	TRUE	0	Heart
MYOC	WT_AHA_5	IVW	7	0.0511178	0.0114462	7.97298e-06	4.85903	0.562017	TRUE	2.0787e-238	Heart
RBPMS2	Err_AHA_2	IVW	4	-0.125894	0.0160209	3.8987e-15	0.313147	0.957537	TRUE	7.74632e-25	Heart
BLMH	WT_AHA_11	IVW	12	0.0304738	0.00665125	4.613e-06	10.9144	0.450463	TRUE	0	Heart
GIPC2	WT_AHA_3	IVW	8	-0.0699434	0.00747719	8.42108e-21	5.20891	0.634485	TRUE	6.60015e-297	Heart
TFPI	Ecc_AHA_9	IVW	15	0.0412643	0.00795997	2.17199e-07	15.6345	0.336198	TRUE	0	Heart
ASPSCR1	Ecc_global	IVW	4	0.0803475	0.0208795	0.000119009	0.832157	0.841761	TRUE	2.10286e-112	Heart
MDH1	LVCO	IVW	5	-0.10456	0.0221172	2.27264e-06	3.79705	0.434168	TRUE	6.19307e-43	Heart
CTRL	LVEF	IVW	3	-0.22156	0.0575928	0.000119568	0.135296	0.934589	TRUE	4.12603e-18	Heart
GFRA1	Ell_5	IVW	6	0.0196891	0.00573533	0.00059706	2.69986	0.746139	TRUE	2.98429e-143	Heart
NAGA	RAEF	IVW	6	0.0480536	0.0121747	7.91293e-05	4.81052	0.43944	TRUE	1.62343e-114	Heart
MDH1	Ecc_AHA_15	IVW	5	0.143691	0.0247597	6.49692e-09	1.24261	0.871034	TRUE	1.30491e-40	Heart
SLC16A1	Err_AHA_16	IVW	2	-0.33209	0.0894773	0.000206078	0.270874	0.602746	TRUE	9.53027e-07	Heart
MAN1A2	RAV_max	IVW	8	-0.0450978	0.0127109	0.000388206	6.92967	0.436239	TRUE	1.89245e-196	Heart
CDH3	WT_AHA_4	IVW	4	-0.159349	0.01382	9.27446e-31	1.04531	0.790289	TRUE	9.56597e-24	Heart
ITPA	Ecc_AHA_6	IVW	10	-0.0467483	0.00935446	5.80977e-07	3.25838	0.953164	TRUE	0	Heart
S100A14	WT_AHA_4	IVW	3	0.104169	0.0222212	2.76139e-06	3.73318	0.15465	TRUE	3.08914e-69	Heart
TEF	Err_AHA_15	IVW	3	0.0903401	0.0228052	7.4516e-05	2.36157	0.307037	TRUE	1.81121e-26	Heart
BTN3A2	RASV	IVW	20	0.0101047	0.00234023	1.57583e-05	18.7861	0.470631	TRUE	0	Heart
ENG	WT_AHA_5	IVW	4	0.0579896	0.0177177	0.00106417	1.75316	0.625181	TRUE	9.98768e-130	Heart
LXN	Ecc_AHA_12	IVW	6	-0.120491	0.0342119	0.000428458	7.32537	0.197545	TRUE	1.14114e-100	Heart
GUSB	WT_AHA_12	IVW	7	-0.0785339	0.00769648	1.90541e-24	8.87332	0.180829	TRUE	1.56023e-160	Heart
TNC	Err_AHA_14	IVW	8	-0.0569333	0.0168297	0.000717256	4.23799	0.751993	TRUE	1.03805e-212	Heart
ANXA11	WT_AHA_9	IVW	2	-0.200651	0.0475296	2.42575e-05	0.282554	0.595032	TRUE	5.36323e-07	Heart
ANGPTL3	Err_AHA_8	IVW	7	-0.0391006	0.00462691	2.8958e-17	5.92772	0.431336	TRUE	1.78552e-246	Heart
FOLH1	Err_AHA_15	IVW	7	0.278302	0.0684099	4.73866e-05	10.1719	0.117598	TRUE	2.21638e-76	Heart
TPSAB1	Err_AHA_4	IVW	23	-0.0188243	0.00522062	0.000311236	12.9781	0.933771	TRUE	0	Heart
THSD1	Ecc_AHA_10	IVW	9	-0.0236539	0.00735434	0.00129844	7.26719	0.508099	TRUE	2.25511e-67	Heart
ENTPD6	WT_AHA_7	IVW	17	0.010901	0.00273181	6.59646e-05	15.967	0.455269	TRUE	0	Heart
CA3	LAV_min	IVW	9	-0.0851255	0.0212452	6.15463e-05	6.86911	0.550819	TRUE	8.35787e-114	Heart
OGA	WT_AHA_16	IVW	6	0.0730454	0.0219807	0.000890048	3.80405	0.577959	TRUE	4.1581e-64	Heart
OSMR	Ecc_AHA_2	IVW	16	-0.0273133	0.00560164	1.08285e-06	14.9116	0.457804	TRUE	0	Heart
BTN2A1	Ecc_AHA_9	IVW	16	0.0248049	0.00173397	2.02917e-46	14.7815	0.467271	TRUE	0	Heart
PDE5A	Ecc_AHA_2	IVW	4	-0.0683505	0.0135757	4.7843e-07	5.19372	0.158149	TRUE	1.11763e-97	Heart
TIMP4	WT_AHA_2	IVW	9	-0.0451754	0.00788577	1.01185e-08	6.26485	0.617592	TRUE	0	Heart
FAM172A	Err_AHA_1	IVW	6	0.144351	0.0261493	3.38488e-08	6.26164	0.281586	TRUE	8.08302e-100	Heart
RBPMS2	Ecc_AHA_9	IVW	4	0.0936862	0.0160324	5.10975e-09	1.59678	0.660121	TRUE	6.96998e-28	Heart
ICAM3	Ecc_AHA_9	IVW	10	-0.0301091	0.00781088	0.000115841	6.14547	0.725275	TRUE	4.69271e-177	Heart
AAMDC	Err_AHA_1	IVW	20	-0.0150813	0.00309642	1.11287e-06	26.9126	0.106705	TRUE	0	Heart
FSTL1	Err_AHA_12	IVW	4	-0.0627596	0.0169369	0.000210971	1.3783	0.710629	TRUE	4.30235e-68	Heart
MDK	WT_AHA_7	IVW	6	0.0698105	0.0203792	0.000613499	6.39685	0.269496	TRUE	2.00909e-71	Heart
NMNAT1	WT_AHA_7	IVW	5	0.0803019	0.0219637	0.000256058	3.90295	0.4193	TRUE	2.99505e-64	Heart
DAPP1	WT_AHA_7	IVW	2	-0.10141	0.0295298	0.000594396	0.457183	0.498943	TRUE	8.29278e-28	Heart
CRELD1	LAEF	IVW	19	0.0258667	0.00798406	0.00119618	17.8396	0.466264	TRUE	0	Heart
GCHFR	Err_AHA_8	IVW	4	-0.13175	0.0317043	3.24426e-05	0.682656	0.877276	TRUE	6.47241e-46	Heart
ANGPTL3	WT_global	IVW	7	-0.0237549	0.00334152	1.1686e-12	6.15791	0.405735	TRUE	2.15624e-243	Heart
BMP6	Ecc_AHA_2	IVW	2	-0.13038	0.0324116	5.75507e-05	2.08942	0.148322	TRUE	3.8437e-42	Heart
OGN	Err_AHA_5	IVW	15	-0.0192679	0.00514244	0.000179071	11.0819	0.679592	TRUE	0	Heart
CSF2	Ecc_AHA_12	IVW	6	0.0558531	0.00665518	4.76224e-17	8.10207	0.150699	TRUE	8.82932e-193	Heart
LDLRAP1	RAV_max	IVW	2	-0.0702159	0.0213687	0.00101651	0.211235	0.645801	TRUE	2.89768e-19	Heart
ASPSCR1	Ecc_AHA_3	IVW	4	0.112718	0.0232519	1.24924e-06	0.91101	0.82277	TRUE	9.76191e-106	Heart
PRKAR2A	WT_AHA_14	IVW	5	-0.068389	0.00913575	7.1076e-14	1.0729	0.898548	TRUE	7.38887e-26	Heart
LCAT	Ecc_AHA_9	IVW	9	0.039385	0.0117791	0.000826863	3.3654	0.909381	TRUE	8.30816e-149	Heart
IGFBP3	LAV_min	IVW	13	-0.0435011	0.0122781	0.000395608	3.38802	0.992129	TRUE	0	Heart
ADD1	LAV_min	IVW	5	-0.1275	0.0285454	7.94845e-06	3.901	0.41957	TRUE	1.55804e-59	Heart
RNF43	LVEDV	IVW	5	-0.0694773	0.0151489	4.51168e-06	4.36698	0.358613	TRUE	2.35748e-45	Heart
MANSC4	RASV	IVW	18	-0.0179798	0.00555839	0.00121765	18.4741	0.359537	TRUE	0	Heart
CSF2	Err_AHA_7	IVW	6	0.0223664	0.00534294	2.83704e-05	5.27626	0.383103	TRUE	6.17707e-210	Heart
CDHR5	WT_AHA_15	IVW	17	0.0310363	0.00680502	5.09612e-06	14.2674	0.578804	TRUE	0	Heart
BTN1A1	Err_AHA_6	IVW	6	0.035369	0.00549768	1.24746e-10	3.08664	0.68663	TRUE	2.47375e-250	Heart
DTD1	Err_AHA_4	IVW	3	0.0893566	0.0244836	0.0002626	2.27684	0.320325	TRUE	1.39033e-73	Heart
CCL28	Ell_5	IVW	3	0.198741	0.0561722	0.000403078	0.725375	0.695804	TRUE	1.59717e-11	Heart
LTBP2	LASV	IVW	5	0.117108	0.0284471	3.84362e-05	1.64307	0.801031	TRUE	1.65296e-83	Heart
DDT	WT_AHA_1	IVW	2	0.0814391	0.0234697	0.000520522	0.245993	0.61991	TRUE	1.15944e-89	Heart
TOR1AIP1	Err_AHA_16	IVW	14	-0.0247074	0.00469825	1.44958e-07	13.7715	0.390128	TRUE	0	Heart
OGA	Ecc_AHA_7	IVW	6	0.140265	0.0249778	1.95888e-08	5.14884	0.397987	TRUE	9.10093e-57	Heart
FSTL1	Err_AHA_6	IVW	4	-0.0713256	0.0172609	3.593e-05	0.73212	0.865624	TRUE	8.87038e-70	Heart
SEMA3F	Err_AHA_2	IVW	8	0.0707053	0.0136484	2.21298e-07	5.21935	0.633215	TRUE	3.57409e-186	Heart
VSIR	RAV_max	IVW	4	0.0533537	0.0161392	0.000946874	1.42509	0.699665	TRUE	1.34553e-130	Heart
GRIK2	Err_AHA_16	IVW	7	0.0567699	0.0145574	9.63032e-05	8.82299	0.183781	TRUE	0	Heart
CTRL	Ecc_AHA_14	IVW	3	0.220132	0.0572874	0.000121743	2.75124	0.252683	TRUE	9.00019e-21	Heart
CILP	WT_AHA_7	IVW	2	-0.049557	0.0141324	0.000453849	0.28817	0.591395	TRUE	1.73932e-121	Heart
CHRDL2	RASV	IVW	8	-0.0558354	0.0117322	1.94411e-06	7.91991	0.339709	TRUE	0	Heart
EFEMP1	RVSV	IVW	8	0.0637452	0.0182139	0.000465599	3.90445	0.790715	TRUE	2.98265e-114	Heart
RNF43	RVEDV	IVW	5	-0.0600427	0.0141031	2.06801e-05	4.19674	0.380034	TRUE	7.25643e-46	Heart
ANGPTL3	Err_AHA_2	IVW	7	-0.0260356	0.00456226	1.15163e-08	1.57056	0.954671	TRUE	5.31852e-264	Heart
FSTL1	Err_AHA_9	IVW	4	0.0565414	0.0173414	0.00111219	2.03824	0.564508	TRUE	1.80917e-69	Heart
CXCL1	WT_AHA_1	IVW	30	0.0250752	0.00778562	0.00127872	32.4938	0.298622	TRUE	0	Heart
THSD1	WT_AHA_1	IVW	9	-0.103108	0.00821464	3.88717e-36	12.9561	0.11337	TRUE	1.1523e-54	Heart
TG	Ecc_AHA_16	IVW	3	0.115711	0.0333594	0.000523115	2.3539	0.308218	TRUE	1.50357e-22	Heart
LGALS1	Err_AHA_1	IVW	3	0.0573712	0.0152947	0.000176093	3.88324	0.143471	TRUE	2.02451e-142	Heart
CSF3	WT_AHA_10	IVW	3	-0.113026	0.0334228	0.000720368	1.71724	0.423747	TRUE	4.03148e-20	Heart
ASPN	WT_AHA_8	IVW	7	0.0284531	0.00865738	0.00101414	3.14383	0.79059	TRUE	0	Heart
TEF	LVCO	IVW	3	-0.12298	0.0201551	1.0498e-09	0.754181	0.685854	TRUE	3.81075e-24	Heart
EDAR	Ecc_AHA_14	IVW	13	0.032875	0.00854714	0.000119907	11.846	0.45813	TRUE	0	Heart
ZP3	Err_AHA_2	IVW	29	0.0169971	0.00434274	9.08165e-05	17.1047	0.946491	TRUE	0	Heart
TGFBR3	LASV	IVW	6	0.0808896	0.0109514	1.51085e-13	3.07551	0.688345	TRUE	6.92675e-75	Heart
FAM172A	Ecc_AHA_3	IVW	6	-0.128492	0.0233887	3.93472e-08	3.29776	0.654184	TRUE	3.73257e-93	Heart
IGFBP3	Ell_2	IVW	13	0.0452044	0.0131031	0.000560798	13.2374	0.352028	TRUE	0	Heart
CA14	Err_AHA_12	IVW	16	0.0477525	0.0118553	5.62637e-05	12.5408	0.637722	TRUE	6.75378e-231	Heart
APEX1	Ecc_AHA_8	IVW	2	0.0456825	0.0133171	0.000602782	0.0299836	0.862527	TRUE	3.57999e-109	Heart
RBPMS2	WT_AHA_3	IVW	4	0.0788188	0.015319	2.67267e-07	0.250429	0.969065	TRUE	8.77046e-27	Heart
TNFSF10	WT_AHA_5	IVW	2	-0.104448	0.0259881	5.84279e-05	0.901595	0.342354	TRUE	1.8044e-64	Heart
SDCCAG8	WT_AHA_7	IVW	5	0.0860363	0.0104123	1.42087e-16	2.90883	0.573197	TRUE	3.43453e-142	Heart
DAPK2	Ecc_AHA_4	IVW	12	-0.0482132	0.0141296	0.000644355	10.7233	0.466725	TRUE	9.12014e-246	Heart
BTN2A1	Ecc_AHA_4	IVW	16	0.00855733	0.00177947	1.51752e-06	13.4943	0.564176	TRUE	0	Heart
TEF	Ell_6	IVW	3	-0.158671	0.0219102	4.42451e-13	3.55359	0.169179	TRUE	5.16214e-23	Heart
PCDH12	Ecc_AHA_8	IVW	4	0.0545633	0.0153946	0.000393653	1.71996	0.632505	TRUE	5.58846e-128	Heart
GFRA1	RVESV	IVW	6	-0.0256776	0.00415772	6.57943e-10	0.809392	0.97643	TRUE	4.43737e-149	Heart
CTSS	Err_AHA_8	IVW	20	-0.0308737	0.00629016	9.18887e-07	23.7272	0.206827	TRUE	0	Heart
DAPP1	WT_AHA_12	IVW	2	-0.100139	0.0289529	0.000542791	0.00669373	0.934794	TRUE	1.17327e-27	Heart
SELE	Err_AHA_3	IVW	2	0.114145	0.0267887	2.03579e-05	0.174956	0.675744	TRUE	4.63547e-26	Heart
GFRA1	WT_AHA_15	IVW	6	-0.0308359	0.00450688	7.81234e-12	2.95437	0.707021	TRUE	3.9038e-143	Heart
THSD1	WT_AHA_9	IVW	9	-0.0705826	0.00577631	2.45132e-34	8.70432	0.36785	TRUE	8.13354e-58	Heart
CHRDL2	Err_AHA_3	IVW	8	-0.036787	0.0108897	0.000729749	4.18665	0.758046	TRUE	0	Heart
CTSS	Ecc_AHA_15	IVW	20	-0.0257443	0.0058669	1.14369e-05	21.4006	0.315092	TRUE	0	Heart
CA12	LAV_max	IVW	13	-0.075766	0.01722	1.08304e-05	17.4482	0.133502	TRUE	8.5643e-270	Heart
EPPK1	Ecc_AHA_9	IVW	13	-0.0442949	0.0116763	0.000148498	16.5975	0.165377	TRUE	0	Heart
SPON1	Err_AHA_14	IVW	14	0.064932	0.0110684	4.45318e-09	9.91662	0.700738	TRUE	3.94469e-218	Heart
CLPS	WT_AHA_1	IVW	26	-0.0285855	0.00694874	3.89254e-05	32.3085	0.149278	TRUE	0	Heart
ADAMTS4	RAEF	IVW	2	0.132703	0.0351207	0.000157786	0.476829	0.489862	TRUE	2.26786e-32	Heart
CEACAM21	Err_AHA_7	IVW	29	-0.0163847	0.00503509	0.00113754	33.4953	0.217984	TRUE	0	Heart
CSF2	RAEF	IVW	6	0.066267	0.00523338	9.55715e-37	1.56099	0.905926	TRUE	3.371e-205	Heart
ADAM15	WT_AHA_1	IVW	12	0.00841391	0.00220038	0.000131392	16.8885	0.111216	TRUE	0	Heart
GPHA2	WT_AHA_14	IVW	9	-0.0547424	0.0140373	9.6276e-05	8.15514	0.418464	TRUE	4.95273e-168	Heart
BTN3A2	WT_AHA_16	IVW	20	0.0220345	0.00197421	6.31426e-29	20.4814	0.366149	TRUE	0	Heart
SPINK2	RVSV	IVW	12	0.0331751	0.0100307	0.000941805	7.79436	0.731598	TRUE	0	Heart
ANGPTL3	Ecc_AHA_11	IVW	7	0.0339026	0.00445565	2.7644e-14	5.83762	0.441624	TRUE	7.29116e-258	Heart
ENTPD6	LAEF	IVW	17	0.0171554	0.00396605	1.52151e-05	19.7094	0.233596	TRUE	0	Heart
CDC27	WT_AHA_10	IVW	2	-0.17151	0.049329	0.000507337	0.727637	0.39365	TRUE	4.83371e-18	Heart
SPINK8	Ecc_AHA_4	IVW	9	-0.0260485	0.00780036	0.000839587	7.79764	0.453483	TRUE	0	Heart
TNFSF12	Err_AHA_12	IVW	4	0.0634713	0.015234	3.09423e-05	3.70158	0.295543	TRUE	4.85109e-176	Heart
LDLRAP1	RVEF	IVW	2	0.144084	0.0226255	1.91226e-10	0.277707	0.598208	TRUE	9.37434e-17	Heart
CCDC134	WT_AHA_1	IVW	3	0.209816	0.0402147	1.81457e-07	0.403982	0.817102	TRUE	1.50845e-13	Heart
GFAP	LVM	IVW	6	-0.0499544	0.0149177	0.000812048	5.63397	0.343479	TRUE	2.63065e-47	Heart
FAM171B	LASV	IVW	7	-0.0338915	0.00954989	0.000386858	3.0129	0.807225	TRUE	0	Heart
CDH3	Ecc_AHA_8	IVW	4	0.134923	0.0171025	3.04454e-15	3.87135	0.275695	TRUE	2.73275e-26	Heart
MSRA	WT_AHA_12	IVW	2	-0.256223	0.0714251	0.000334127	1.74592	0.186391	TRUE	3.34493e-07	Heart
SHISA5	Err_AHA_6	IVW	12	-0.0655337	0.0144861	6.07062e-06	15.864	0.146255	TRUE	1.24904e-121	Heart
BTC	WT_AHA_7	IVW	9	0.0249385	0.00752064	0.000913128	10.0309	0.262867	TRUE	9.91614e-225	Heart
PSAP	WT_AHA_11	IVW	8	0.0402247	0.00896701	7.26235e-06	8.42052	0.296976	TRUE	2.22154e-151	Heart
GMPR2	Ecc_AHA_1	IVW	2	-0.222168	0.0647253	0.000598097	0.545758	0.460056	TRUE	1.38479e-11	Heart
GGH	Err_AHA_4	IVW	22	-0.0294087	0.00772445	0.000140534	21.6948	0.417274	TRUE	0	Heart
PTH1R	Err_AHA_14	IVW	8	0.054131	0.0120225	6.71688e-06	6.06966	0.53164	TRUE	1.88673e-57	Heart
CLEC7A	WT_AHA_15	IVW	18	-0.0181914	0.00544022	0.000826168	15.9873	0.524736	TRUE	0	Heart
SDCCAG8	Err_AHA_15	IVW	5	0.0517413	0.0134142	0.000114693	0.918705	0.921862	TRUE	1.60968e-156	Heart
WWP2	Err_AHA_11	IVW	6	0.0587498	0.0175837	0.000834335	7.23376	0.203828	TRUE	6.46985e-193	Heart
BLMH	WT_AHA_14	IVW	12	0.0294679	0.00683327	1.61479e-05	7.63005	0.74601	TRUE	0	Heart
ABHD14B	Ell_6	IVW	10	-0.053082	0.0164386	0.00124178	3.27713	0.952287	TRUE	0	Heart
DUSP13	LVEF	IVW	6	0.0712396	0.016809	2.25351e-05	3.66859	0.598045	TRUE	6.32563e-163	Heart
PGF	Err_AHA_13	IVW	2	-0.121351	0.0362787	0.000822906	0.975897	0.323214	TRUE	1.4911e-70	Heart
VASN	Ell_1	IVW	12	0.030118	0.00872396	0.000555758	5.38618	0.911032	TRUE	0	Heart
CRYZL1	Err_AHA_4	IVW	3	0.10687	0.0331833	0.00127928	4.09666	0.12895	TRUE	3.992e-65	Heart
ANGPTL7	Err_AHA_8	IVW	5	-0.0447276	0.0121479	0.000231484	0.384854	0.983698	TRUE	3.27975e-234	Heart
CDHR5	Err_AHA_6	IVW	17	-0.0358386	0.00868936	3.71658e-05	16.9481	0.388965	TRUE	0	Heart
CD164	Ecc_AHA_12	IVW	3	0.0634959	0.00852601	9.52563e-14	0.341093	0.843204	TRUE	6.84019e-104	Heart
PPCDC	WT_AHA_3	IVW	16	0.0428238	0.00804597	1.02415e-07	13.9803	0.527021	TRUE	0	Heart
CHMP1A	LAEF	IVW	3	-0.211693	0.0515191	3.97338e-05	2.79841	0.246793	TRUE	8.8908e-21	Heart
CA5A	Err_AHA_16	IVW	7	0.0386874	0.00933144	3.38449e-05	4.88968	0.558039	TRUE	1.25651e-177	Heart
SDCCAG8	WT_AHA_4	IVW	5	0.0818783	0.011362	5.74718e-13	4.03672	0.401059	TRUE	3.19016e-143	Heart
GIPC2	Err_AHA_4	IVW	8	-0.043839	0.00889475	8.28037e-07	9.81468	0.199321	TRUE	0	Heart
SERPING1	RVEF	IVW	15	-0.0413139	0.00879868	2.6601e-06	10.5	0.724789	TRUE	1.38976e-304	Heart
GFAP	WT_AHA_14	IVW	6	-0.0790385	0.0180564	1.20145e-05	2.39662	0.791977	TRUE	2.96008e-49	Heart
PGF	WT_global	IVW	2	-0.110059	0.0262091	2.67761e-05	0.265464	0.606391	TRUE	1.10544e-68	Heart
UBE2L6	Ecc_AHA_15	IVW	7	-0.0579943	0.0172644	0.000781756	1.32786	0.970099	TRUE	3.44761e-250	Heart
IL6ST	Ecc_AHA_16	IVW	5	0.117621	0.0308384	0.000136678	3.79188	0.434904	TRUE	4.1704e-76	Heart
PIK3IP1	WT_global	IVW	8	0.0542103	0.00787786	5.92878e-12	3.50676	0.834509	TRUE	0	Heart
EXTL1	WT_AHA_11	IVW	6	0.0429397	0.0116317	0.000222833	6.78134	0.237417	TRUE	2.03208e-187	Heart
TGFBR3	Ell_4	IVW	6	-0.0541936	0.0106541	3.64456e-07	3.77658	0.58201	TRUE	2.96782e-75	Heart
MANF	WT_AHA_1	IVW	4	0.155335	0.0241468	1.2515e-10	2.28907	0.514619	TRUE	3.39167e-17	Heart
PON2	Ecc_AHA_8	IVW	24	-0.0254091	0.00699689	0.000281789	23.1961	0.44937	TRUE	0	Heart
SPINT2	WT_AHA_2	IVW	6	-0.0917368	0.0243418	0.000164103	7.48922	0.186723	TRUE	6.04095e-79	Heart
CD14	LAV_max	IVW	10	-0.051632	0.0124052	3.15287e-05	6.0774	0.732148	TRUE	0	Heart
EFEMP1	Ecc_AHA_3	IVW	8	0.0789699	0.0243803	0.00119913	8.1767	0.317271	TRUE	9.79797e-113	Heart
TEF	Ell_3	IVW	3	-0.165058	0.020474	7.51453e-16	1.00734	0.60431	TRUE	4.62637e-22	Heart
DNPEP	Ecc_AHA_3	IVW	3	-0.103959	0.031725	0.00104963	0.932604	0.627318	TRUE	1.83555e-26	Heart
BTN1A1	Ecc_AHA_5	IVW	6	0.0365239	0.00555705	4.94653e-11	2.57568	0.765057	TRUE	1.85195e-242	Heart
UROS	WT_global	IVW	2	-0.0829053	0.0179155	3.69993e-06	0.0833927	0.772751	TRUE	1.16725e-33	Heart
TEF	WT_global	IVW	3	-0.0660841	0.0163816	5.48261e-05	0.0710232	0.965112	TRUE	6.44433e-26	Heart
MSRA	WT_AHA_11	IVW	2	-0.325239	0.070397	3.83622e-06	1.51736	0.21802	TRUE	1.44457e-05	Heart
CTSF	Ecc_AHA_15	IVW	7	-0.0798682	0.0186527	1.85342e-05	3.55458	0.736694	TRUE	1.93105e-203	Heart
RARRES1	WT_AHA_15	IVW	12	0.0287047	0.00670308	1.84963e-05	9.68009	0.559372	TRUE	0	Heart
RBPMS2	LAEF	IVW	4	-0.149011	0.016358	8.28869e-20	0.230875	0.972457	TRUE	9.05114e-25	Heart
THSD1	Err_AHA_14	IVW	9	-0.0671197	0.0078225	9.45985e-18	8.87866	0.352636	TRUE	6.10102e-66	Heart
AAMDC	Err_AHA_16	IVW	20	-0.0268051	0.00256286	1.33203e-25	16.4303	0.628406	TRUE	0	Heart
EFEMP1	Ecc_AHA_14	IVW	8	0.0712961	0.0222032	0.00132241	7.11574	0.416929	TRUE	2.74289e-113	Heart
PLXNB2	WT_AHA_10	IVW	12	-0.0203567	0.00623801	0.0011011	15.6053	0.156426	TRUE	0	Heart
FGF5	WT_AHA_7	IVW	21	0.0327745	0.00614133	9.46491e-08	16.5683	0.680802	TRUE	0	Heart
NAGA	WT_AHA_9	IVW	6	0.0456529	0.0121717	0.000176307	8.85315	0.115067	TRUE	8.49106e-111	Heart
PLA2G15	Err_AHA_15	IVW	12	0.0616621	0.0127132	1.23319e-06	3.75819	0.976464	TRUE	0	Heart
CA13	RASV	IVW	8	-0.0488703	0.0125565	9.94114e-05	3.27187	0.858765	TRUE	0	Heart
BTN1A1	WT_AHA_7	IVW	6	0.0518317	0.00511519	3.94776e-24	6.92992	0.225904	TRUE	2.34987e-229	Heart
NFATC1	LVEF	IVW	2	0.180484	0.0443684	4.74481e-05	0.0286723	0.865538	TRUE	1.31284e-29	Heart
ASAH1	Err_AHA_2	IVW	14	-0.0397498	0.0115012	0.000547984	11.1496	0.598289	TRUE	0	Heart
GCHFR	WT_AHA_7	IVW	4	0.0870247	0.0244734	0.000376712	3.01207	0.389768	TRUE	4.09641e-46	Heart
TFPI	WT_AHA_3	IVW	15	0.027872	0.00833565	0.000826654	18.7882	0.1732	TRUE	0	Heart
CD177	Err_AHA_4	IVW	27	0.0217386	0.00436164	6.22707e-07	30.1498	0.261451	TRUE	0	Heart
ITGAV	LAV_min	IVW	9	0.0869625	0.0184825	2.53713e-06	2.83028	0.944552	TRUE	1.27136e-98	Heart
B4GAT1	Ecc_AHA_16	IVW	7	0.0573019	0.01729	0.000919157	7.92995	0.24328	TRUE	5.67299e-219	Heart
PTPRN2	Err_AHA_16	IVW	7	0.0884789	0.0253774	0.000489342	0.949407	0.987458	TRUE	8.45447e-99	Heart
MANF	Err_AHA_12	IVW	4	0.0872816	0.026702	0.00108032	0.656366	0.883416	TRUE	2.74596e-22	Heart
CD164	RAV_min	IVW	3	0.0479751	0.00777103	6.67563e-10	0.65979	0.718999	TRUE	1.94095e-109	Heart
CFH	Ell_5	IVW	21	-0.033859	0.00543897	4.80781e-10	13.6246	0.849008	TRUE	0	Heart
TFPI	Err_AHA_1	IVW	15	-0.051348	0.00805316	1.81619e-10	15.7677	0.327763	TRUE	0	Heart
VCAM1	RVSV	IVW	2	0.132517	0.0392103	0.000725814	0.149435	0.699076	TRUE	4.9708e-19	Heart
TNFSF12	Err_global	IVW	4	0.0677405	0.0140217	1.35766e-06	3.3877	0.335621	TRUE	3.53102e-173	Heart
FAM3D	Ell_global	IVW	4	-0.0360948	0.00790161	4.92322e-06	2.74528	0.432587	TRUE	5.72274e-142	Heart
SUGP1	Ell_6	IVW	5	-0.0423928	0.0105444	5.81003e-05	1.98021	0.739398	TRUE	1.5421e-242	Heart
RSPO3	Ecc_AHA_9	IVW	10	-0.131244	0.0198162	3.51818e-11	11.2844	0.256715	TRUE	1.42308e-110	Heart
LRP11	Ecc_AHA_11	IVW	9	-0.034145	0.00984272	0.000522274	12.0278	0.149968	TRUE	0	Heart
DNM1	Ell_4	IVW	7	0.058852	0.0157971	0.000194942	2.1204	0.908299	TRUE	8.06276e-142	Heart
RALB	Err_AHA_13	IVW	3	-0.115463	0.0300665	0.000122902	0.112913	0.945107	TRUE	4.19842e-38	Heart
UROS	WT_AHA_8	IVW	2	-0.0810711	0.019886	4.56617e-05	0.35528	0.55114	TRUE	3.42908e-34	Heart
UROD	LAV_max	IVW	13	0.0400693	0.0118783	0.000742682	16.6482	0.163317	TRUE	0	Heart
CSF2	Err_AHA_9	IVW	6	-0.0313592	0.0051915	1.53652e-09	1.11886	0.95242	TRUE	2.2973e-214	Heart
IDI2	WT_AHA_8	IVW	14	-0.0298181	0.00926893	0.00129543	16.2247	0.237207	TRUE	0	Heart
BTN1A1	Ecc_AHA_8	IVW	6	-0.0326247	0.00514121	2.21366e-10	1.81173	0.874534	TRUE	1.34359e-255	Heart
TWF2	Err_AHA_10	IVW	2	-0.308009	0.0872189	0.000413293	1.31032	0.252337	TRUE	1.22725e-08	Heart
CALCA	WT_AHA_12	IVW	3	-0.170456	0.0442898	0.000118769	3.28138	0.193846	TRUE	2.0511e-42	Heart
GDNF	Ecc_AHA_16	IVW	8	0.0390673	0.00945791	3.61733e-05	2.69696	0.911551	TRUE	0	Heart
EHBP1	Ecc_AHA_14	IVW	10	0.100065	0.00827145	1.08657e-33	2.55626	0.979332	TRUE	6.91284e-117	Heart
HSPB1	WT_AHA_12	IVW	14	0.0262835	0.00687271	0.000131128	14.6702	0.328392	TRUE	0	Heart
NOTCH2	Ecc_AHA_14	IVW	5	-0.0930994	0.0267354	0.000497229	5.2391	0.263632	TRUE	1.29321e-52	Heart
RBPMS2	Err_AHA_7	IVW	4	-0.152539	0.015944	1.0987e-21	1.47864	0.687208	TRUE	2.70878e-24	Heart
SELE	Ecc_AHA_2	IVW	2	-0.1127	0.0234796	1.58741e-06	0.212345	0.644936	TRUE	2.96637e-25	Heart
OGA	Ecc_AHA_15	IVW	6	0.104953	0.0271117	0.000108334	2.75323	0.737966	TRUE	1.22774e-62	Heart
PPP1R14D	WT_AHA_11	IVW	2	0.147993	0.0418209	0.000402045	0.0660222	0.797219	TRUE	1.30552e-09	Heart
ADAM15	Ecc_AHA_4	IVW	12	0.0149372	0.00219109	9.28147e-12	12.2221	0.34718	TRUE	0	Heart
PDE5A	Err_AHA_3	IVW	4	0.130263	0.011772	1.84432e-28	0.200209	0.977556	TRUE	8.75419e-88	Heart
EGLN1	Err_AHA_1	IVW	4	-0.11818	0.026275	6.86538e-06	1.97461	0.577694	TRUE	2.1194e-63	Heart
GALNT5	Err_AHA_15	IVW	13	-0.0491967	0.00945822	1.97717e-07	10.3334	0.586738	TRUE	0	Heart
ICAM3	LVM	IVW	10	-0.0324653	0.00581972	2.42598e-08	13.7241	0.132485	TRUE	1.07151e-169	Heart
RARRES1	LVM	IVW	12	0.0506282	0.00507771	2.04821e-23	7.19228	0.783305	TRUE	0	Heart
ADAM15	WT_AHA_5	IVW	12	-0.00882904	0.00168248	1.54057e-07	10.2557	0.507547	TRUE	0	Heart
OLFM4	RVSV	IVW	26	-0.0187136	0.00486226	0.000118724	26.511	0.380746	TRUE	0	Heart
PXN	RVESV	IVW	18	0.0189162	0.00564894	0.000812137	17.1878	0.441716	TRUE	0	Heart
BLMH	Ell_6	IVW	12	0.0342997	0.00851748	5.64992e-05	6.38283	0.846639	TRUE	0	Heart
PGF	WT_AHA_9	IVW	2	-0.0963483	0.0272799	0.000412671	0.0123373	0.911558	TRUE	2.56433e-71	Heart
TEF	WT_AHA_7	IVW	3	-0.115044	0.017703	8.10915e-11	0.157033	0.924487	TRUE	1.44112e-23	Heart
CD46	LVM	IVW	2	-0.113097	0.033241	0.000668096	1.16625	0.280172	TRUE	9.247e-17	Heart
TPPP3	Ecc_AHA_2	IVW	3	0.169795	0.0475124	0.000351975	4.17656	0.1239	TRUE	4.36719e-25	Heart
CTSB	Ecc_AHA_4	IVW	7	0.0292741	0.00732118	6.37334e-05	9.64627	0.140361	TRUE	0	Heart
EPHA2	Ecc_global	IVW	3	-0.130279	0.0363077	0.000332977	1.69441	0.428612	TRUE	3.19117e-43	Heart
PRTG	RVESV	IVW	14	-0.03274	0.00787218	3.19712e-05	8.45948	0.812432	TRUE	0	Heart
PCDH7	Ell_4	IVW	4	0.183571	0.0349296	1.47655e-07	2.34367	0.504207	TRUE	7.06946e-28	Heart
LRIG3	RVESV	IVW	2	0.172858	0.0527995	0.00106087	0.0384819	0.844479	TRUE	4.39168e-11	Heart
COMMD1	Ell_4	IVW	6	-0.058915	0.0159503	0.000221051	3.73717	0.587842	TRUE	1.43422e-163	Heart
ERBB2	Err_AHA_11	IVW	11	-0.0691713	0.0147949	2.93463e-06	11.9768	0.286613	TRUE	3.98786e-179	Heart
NPHS1	LAV_max	IVW	16	-0.0314633	0.00781615	5.68736e-05	7.68459	0.935804	TRUE	0	Heart
CCN3	WT_global	IVW	13	-0.0522612	0.0154512	0.000718735	15.0322	0.239678	TRUE	3.98041e-188	Heart
ISLR2	Ecc_AHA_7	IVW	9	0.0601147	0.0165092	0.000271284	5.37243	0.717129	TRUE	1.43759e-145	Heart
GHR	Err_AHA_15	IVW	17	0.0251513	0.00750025	0.000798273	14.1101	0.590512	TRUE	0	Heart
RSPO3	Err_AHA_3	IVW	10	-0.0830714	0.0173616	1.71187e-06	6.9197	0.64548	TRUE	4.83306e-112	Heart
SDCCAG8	Err_AHA_14	IVW	5	0.044453	0.0134494	0.000949081	1.832	0.766623	TRUE	1.22947e-159	Heart
RBPMS2	WT_AHA_1	IVW	4	0.0986376	0.0140559	2.25826e-12	0.941599	0.815379	TRUE	1.48885e-24	Heart
COMMD1	WT_AHA_11	IVW	6	-0.0673615	0.0171865	8.87538e-05	8.66871	0.12303	TRUE	3.10679e-158	Heart
FOLH1	WT_AHA_4	IVW	7	0.144375	0.0443039	0.00111907	5.0259	0.540495	TRUE	1.39435e-99	Heart
BLMH	WT_AHA_10	IVW	12	0.0222403	0.0064874	0.000607534	6.78926	0.815883	TRUE	0	Heart
EGFL7	RAV_min	IVW	4	0.121134	0.0281305	1.66127e-05	0.461257	0.927317	TRUE	1.66833e-64	Heart
RARRES1	WT_AHA_7	IVW	12	0.0606715	0.00656977	2.58425e-20	9.09283	0.613324	TRUE	0	Heart
CD164	RVSV	IVW	3	0.0344352	0.00694044	6.99414e-07	0.313139	0.855072	TRUE	5.94361e-108	Heart
GSTP1	RVSV	IVW	9	0.0407751	0.0121955	0.000827403	4.54572	0.804842	TRUE	9.41901e-226	Heart
DDAH1	Ell_5	IVW	7	0.114249	0.0294725	0.000105993	1.77226	0.939408	TRUE	5.23114e-83	Heart
UROD	LAV_min	IVW	13	0.0462898	0.0110875	2.98037e-05	13.4353	0.338209	TRUE	0	Heart
TNFRSF13C	Ecc_AHA_5	IVW	19	-0.0343899	0.00920756	0.000187742	21.605	0.249995	TRUE	0	Heart
CTRC	Ecc_global	IVW	5	0.0458421	0.0128232	0.000350315	3.18384	0.527545	TRUE	3.45471e-166	Heart
GLO1	Err_AHA_6	IVW	6	0.0300486	0.00485208	5.90529e-10	5.08893	0.405124	TRUE	2.47781e-194	Heart
CA3	WT_AHA_9	IVW	9	-0.066102	0.0197065	0.000795561	12.0629	0.148421	TRUE	1.16106e-118	Heart
GFRAL	Ecc_AHA_5	IVW	18	0.037398	0.0101885	0.000241977	13.3077	0.715356	TRUE	0	Heart
TNFAIP8	Ecc_AHA_2	IVW	2	-0.150251	0.0378225	7.11152e-05	0.0736467	0.786099	TRUE	3.82746e-14	Heart
FCRLB	LVEDV	IVW	26	-0.0130242	0.00400828	0.00115681	18.3533	0.827032	TRUE	0	Heart
ANGPTL3	RAEF	IVW	7	0.0227954	0.00457006	6.10141e-07	2.83692	0.829019	TRUE	8.06842e-262	Heart
SLITRK6	Ecc_AHA_1	IVW	10	-0.031407	0.00941527	0.000850671	9.2401	0.415413	TRUE	0	Heart
SPINT3	WT_AHA_15	IVW	2	-0.156317	0.0409831	0.000136634	0.211461	0.645625	TRUE	1.43756e-38	Heart
TIMP4	Ell_global	IVW	9	-0.0330739	0.00781971	2.34152e-05	8.34234	0.400763	TRUE	0	Heart
TIMP3	WT_AHA_12	IVW	8	0.0352671	0.00776452	5.5702e-06	5.98443	0.541569	TRUE	0	Heart
SH2B3	Ecc_AHA_3	IVW	3	-0.274236	0.0661038	3.34566e-05	2.09857	0.350189	TRUE	6.01611e-16	Heart
IDUA	RVSV	IVW	15	-0.0251179	0.00779138	0.00126497	12.6679	0.552826	TRUE	0	Heart
AMPD3	Ell_1	IVW	6	0.0544211	0.0167546	0.00116164	1.20421	0.944473	TRUE	1.52817e-148	Heart
CA12	LAV_min	IVW	13	-0.0814984	0.0176051	3.67007e-06	16.89	0.153782	TRUE	7.31328e-266	Heart
TIMM10	LVEF	IVW	6	-0.0638835	0.0188153	0.000685541	3.82982	0.574168	TRUE	1.24268e-129	Heart
RARRES1	Ecc_AHA_11	IVW	12	0.0304205	0.00833893	0.000264287	11.3431	0.414985	TRUE	0	Heart
CRISP3	Err_AHA_12	IVW	25	0.0219241	0.00468907	2.93117e-06	20.4622	0.670213	TRUE	0	Heart
RNF43	Ecc_AHA_13	IVW	5	0.129626	0.0205949	3.09221e-10	5.13727	0.2735	TRUE	2.20891e-43	Heart
MATN3	Ecc_AHA_2	IVW	10	0.0320364	0.00960786	0.000854839	11.4344	0.247106	TRUE	0	Heart
GSN	Err_AHA_11	IVW	9	-0.0549004	0.016965	0.00121172	8.11901	0.421932	TRUE	3.57033e-93	Heart
BTN3A2	WT_AHA_10	IVW	20	0.0113747	0.00197845	8.96031e-09	24.7246	0.169807	TRUE	0	Heart
ICAM3	LVSV	IVW	10	-0.031245	0.00747325	2.9035e-05	12.1802	0.203339	TRUE	2.39808e-170	Heart
FURIN	RVESV	IVW	2	-0.0855121	0.02071	3.64288e-05	0.0317298	0.858622	TRUE	5.9265e-85	Heart
EDAR	Ecc_AHA_11	IVW	13	0.0301602	0.0084777	0.000374272	8.86003	0.714837	TRUE	0	Heart
SERPINC1	Err_AHA_14	IVW	6	0.199071	0.0557837	0.000358862	2.37645	0.794976	TRUE	2.44322e-24	Heart
ADAM15	Err_AHA_2	IVW	12	-0.00856307	0.00245801	0.000494453	16.2263	0.132935	TRUE	0	Heart
PLAU	Ecc_AHA_7	IVW	8	-0.0523225	0.0154498	0.000707611	6.36836	0.497455	TRUE	1.67806e-55	Heart
COMP	Ell_1	IVW	5	0.0781304	0.0208598	0.000180035	3.1547	0.532278	TRUE	1.85745e-119	Heart
CD164	Ecc_AHA_1	IVW	3	0.0483159	0.00838734	8.3827e-09	0.10189	0.950331	TRUE	1.4231e-107	Heart
ITGB6	Ecc_AHA_12	IVW	12	0.0358799	0.0101357	0.000400223	8.1544	0.69941	TRUE	0	Heart
CCL24	Err_AHA_16	IVW	31	0.0230077	0.00469868	9.74906e-07	24.7531	0.736938	TRUE	0	Heart
CA5A	RVEF	IVW	7	0.0300519	0.00913886	0.00100772	5.74876	0.451915	TRUE	1.67953e-181	Heart
GALNT5	Err_AHA_3	IVW	13	0.0390004	0.00933116	2.92038e-05	12.2817	0.423332	TRUE	0	Heart
TCN2	Ecc_AHA_12	IVW	23	0.029244	0.0075614	0.000109942	23.0412	0.399407	TRUE	0	Heart
CSF2	WT_AHA_1	IVW	6	-0.0382244	0.00561273	9.73935e-12	7.49383	0.186427	TRUE	9.0169e-216	Heart
FKBP5	Err_AHA_1	IVW	6	-0.0762778	0.0217145	0.000443483	3.57888	0.611487	TRUE	1.41964e-96	Heart
AARSD1	Err_AHA_14	IVW	3	-0.0739984	0.0220989	0.000812448	0.323515	0.850647	TRUE	1.52801e-52	Heart
PCOLCE	Ecc_AHA_8	IVW	3	0.0768908	0.0199687	0.000117844	1.36001	0.506614	TRUE	3.03305e-48	Heart
PCSK7	WT_AHA_4	IVW	5	-0.0418576	0.0123021	0.000667755	5.89253	0.20732	TRUE	4.14832e-233	Heart
GFRA1	WT_AHA_16	IVW	6	-0.017241	0.00456616	0.000159484	1.98517	0.851193	TRUE	8.83795e-149	Heart
CTRL	Ell_4	IVW	3	0.197723	0.053682	0.000230299	0.511698	0.774259	TRUE	1.10333e-16	Heart
IL1R2	Ecc_AHA_15	IVW	14	0.0341264	0.00912394	0.000183795	16.7468	0.21114	TRUE	0	Heart
APOH	Err_AHA_4	IVW	15	0.0255877	0.00717475	0.000361979	9.13063	0.822592	TRUE	0	Heart
EIF2AK2	WT_AHA_4	IVW	3	-0.0947439	0.0284881	0.000881875	1.99183	0.369385	TRUE	2.41336e-56	Heart
NPY	LASV	IVW	5	-0.0956415	0.019604	1.06796e-06	5.23391	0.264128	TRUE	6.25193e-89	Heart
ANGPTL3	Ecc_AHA_9	IVW	7	-0.0161809	0.00456616	0.000394634	5.75975	0.450634	TRUE	3.63085e-264	Heart
PTH1R	WT_AHA_12	IVW	8	0.0378578	0.0114119	0.00090866	10.9539	0.140644	TRUE	3.43704e-55	Heart
NUCB2	RASV	IVW	7	0.0428273	0.0127105	0.00075323	9.0399	0.171347	TRUE	1.18275e-257	Heart
TEF	Err_AHA_7	IVW	3	0.210355	0.0225511	1.0795e-20	1.27537	0.528514	TRUE	2.63344e-19	Heart
CD14	LAV_min	IVW	10	-0.0642943	0.0138542	3.47087e-06	10.3874	0.320045	TRUE	3.12215e-302	Heart
ANGPTL3	RVEF	IVW	7	0.0236468	0.0051936	5.28709e-06	8.2107	0.22307	TRUE	6.8766e-261	Heart
CAPG	Ecc_AHA_5	IVW	16	0.0441262	0.00864003	3.27002e-07	14.5066	0.487502	TRUE	0	Heart
CSF2	RASV	IVW	6	0.0684734	0.00586198	1.59537e-31	6.36484	0.272319	TRUE	1.60311e-188	Heart
SCG3	Err_AHA_4	IVW	19	0.0339475	0.0071444	2.01787e-06	16.6096	0.550083	TRUE	0	Heart
TMEM25	Err_AHA_3	IVW	10	0.0238848	0.00688243	0.000519694	9.09716	0.428354	TRUE	0	Heart
LAYN	Err_AHA_14	IVW	4	-0.0632746	0.0174809	0.000295012	3.73818	0.29116	TRUE	3.17364e-303	Heart
AOC3	WT_AHA_11	IVW	20	0.0234196	0.00471425	6.77032e-07	17.4536	0.559166	TRUE	0	Heart
NUCB2	RVSV	IVW	7	0.0327376	0.00848492	0.000114164	5.6198	0.467097	TRUE	1.83521e-267	Heart
IGFBP3	Err_AHA_8	IVW	13	-0.0464104	0.0124999	0.000204929	11.6255	0.476201	TRUE	0	Heart
PTPRK	Err_AHA_2	IVW	3	-0.13286	0.0398194	0.000848224	0.230597	0.8911	TRUE	6.41056e-25	Heart
GFRA1	RVEF	IVW	6	0.0209036	0.00550194	0.000145097	1.43111	0.92088	TRUE	2.56317e-148	Heart
ITIH4	Err_AHA_10	IVW	13	-0.0377972	0.0107321	0.000428517	13.026	0.367154	TRUE	0	Heart
CD55	LVCO	IVW	12	-0.031404	0.00877666	0.00034607	11.697	0.386842	TRUE	0	Heart
HSPB1	Ell_2	IVW	14	0.0647719	0.00914664	1.42603e-12	14.8782	0.315021	TRUE	0	Heart
LDLRAP1	Ecc_AHA_5	IVW	2	0.088849	0.0232404	0.000131818	0.492474	0.482826	TRUE	1.18342e-18	Heart
WNT9A	LAEF	IVW	7	0.109553	0.0267008	4.07832e-05	2.96617	0.813081	TRUE	1.10966e-70	Heart
NFATC1	LVESV	IVW	2	-0.147439	0.0354578	3.2084e-05	0.148304	0.700162	TRUE	2.97335e-29	Heart
ADAM15	RVESV	IVW	12	0.0058162	0.00178652	0.00113152	15.8521	0.146711	TRUE	0	Heart
ATP5IF1	Err_AHA_9	IVW	3	0.133892	0.0301403	8.90061e-06	0.658988	0.719287	TRUE	7.24944e-35	Heart
UROD	WT_AHA_16	IVW	13	-0.0406602	0.0101308	5.98224e-05	17.0855	0.146409	TRUE	0	Heart
TFPI	Err_AHA_13	IVW	15	-0.0414104	0.00753088	3.82498e-08	7.79565	0.899698	TRUE	0	Heart
LTBP3	Err_AHA_9	IVW	23	0.0303376	0.00775476	9.1485e-05	26.7871	0.219423	TRUE	0	Heart
PRSS8	LVEF	IVW	4	-0.135011	0.0408061	0.000937622	0.880308	0.830177	TRUE	3.08809e-43	Heart
NAAA	Err_AHA_8	IVW	21	0.0305949	0.00878099	0.000493578	13.8602	0.837511	TRUE	0	Heart
OPLAH	Ecc_AHA_2	IVW	2	0.0935478	0.0223537	2.85312e-05	0.0338902	0.853941	TRUE	6.92148e-74	Heart
RARRES1	Ecc_AHA_4	IVW	12	0.0295488	0.00863672	0.000623231	10.662	0.471998	TRUE	0	Heart
ITIH4	RAV_max	IVW	13	0.0841614	0.009962	2.95712e-17	12.906	0.375914	TRUE	0	Heart
DTD1	RAV_max	IVW	3	0.10215	0.0234244	1.29558e-05	1.01664	0.601505	TRUE	3.25978e-70	Heart
GFRA1	Ecc_AHA_12	IVW	6	-0.0793565	0.00762305	2.23063e-25	9.07888	0.105959	TRUE	2.29045e-135	Heart
MIF	Err_AHA_16	IVW	2	-0.148688	0.0462705	0.0013115	0.069338	0.792303	TRUE	1.92106e-28	Heart
DNPEP	Err_AHA_5	IVW	3	0.130139	0.0296994	1.17662e-05	2.53797	0.281117	TRUE	4.27143e-23	Heart
RSPO3	Err_AHA_9	IVW	10	-0.118434	0.0178436	3.19372e-11	9.28557	0.411342	TRUE	5.53215e-113	Heart
RARRES1	WT_AHA_9	IVW	12	0.051836	0.00646778	1.10601e-15	11.4923	0.402991	TRUE	0	Heart
WWP2	WT_AHA_9	IVW	6	-0.0557531	0.0114213	1.05272e-06	3.50495	0.622639	TRUE	5.0133e-173	Heart
TP53I3	Ecc_AHA_1	IVW	14	-0.0367733	0.00861998	1.98964e-05	13.1599	0.435539	TRUE	0	Heart
PIK3IP1	WT_AHA_1	IVW	8	0.0376187	0.00956131	8.33808e-05	6.82443	0.447386	TRUE	0	Heart
DPP10	WT_AHA_15	IVW	15	0.0488667	0.0106572	4.53299e-06	14.1014	0.442184	TRUE	4.31467e-272	Heart
CDH3	WT_AHA_5	IVW	4	-0.157473	0.0135369	2.8054e-31	2.58095	0.46084	TRUE	7.49867e-22	Heart
MANSC4	Ecc_AHA_6	IVW	18	0.025623	0.00551887	3.43718e-06	11.0075	0.856174	TRUE	0	Heart
TNFAIP8	RVESV	IVW	2	-0.146898	0.0323169	5.4791e-06	0.00402876	0.94939	TRUE	2.78476e-13	Heart
PGF	WT_AHA_8	IVW	2	-0.11936	0.0290921	4.08144e-05	0.0550415	0.814512	TRUE	4.35551e-68	Heart
ITIH3	Ecc_AHA_13	IVW	7	0.0352551	0.00726323	1.21044e-06	2.54669	0.863206	TRUE	0	Heart
CTSF	Ecc_global	IVW	7	-0.081137	0.0169673	1.73581e-06	3.25188	0.776634	TRUE	2.53518e-196	Heart
GPNMB	LAEF	IVW	10	0.0353777	0.0109046	0.00117745	3.48459	0.941957	TRUE	0	Heart
SEMA3F	WT_AHA_9	IVW	8	0.0370968	0.0102688	0.000303165	5.70312	0.57481	TRUE	6.93239e-186	Heart
THSD1	WT_AHA_13	IVW	9	0.0342595	0.00594732	8.38649e-09	2.25971	0.971997	TRUE	2.35232e-69	Heart
RGMB	WT_AHA_12	IVW	9	0.0630297	0.0169187	0.000194972	8.25889	0.408598	TRUE	1.18036e-156	Heart
EFCAB14	LVEF	IVW	2	0.190849	0.0565723	0.000742082	0.458566	0.498295	TRUE	6.20451e-17	Heart
EHBP1	Ecc_AHA_12	IVW	10	0.0506666	0.00887528	1.13822e-08	10.0357	0.347604	TRUE	1.35893e-126	Heart
ASPN	Ecc_AHA_13	IVW	7	0.0417858	0.00991382	2.4989e-05	3.022	0.806081	TRUE	0	Heart
TPPP3	RASV	IVW	3	-0.300713	0.054845	4.18266e-08	2.73649	0.254554	TRUE	4.62037e-19	Heart
TWF2	LVESV	IVW	2	0.294831	0.0700246	2.54931e-05	0.140605	0.70768	TRUE	7.9793e-07	Heart
BTN3A2	LASV	IVW	20	-0.00721378	0.00223312	0.00123634	10.844	0.928975	TRUE	0	Heart
GLO1	Ecc_AHA_14	IVW	6	0.0279859	0.00479	5.13996e-09	2.7004	0.746058	TRUE	6.16441e-204	Heart
PIK3IP1	WT_AHA_8	IVW	8	0.0524241	0.00874455	2.03406e-09	4.76872	0.688163	TRUE	0	Heart
FCRLB	RVEDV	IVW	26	-0.0128857	0.00380622	0.000710645	13.4799	0.970059	TRUE	0	Heart
SHISA5	Ecc_AHA_7	IVW	12	0.0631752	0.0110299	1.01849e-08	8.95508	0.626039	TRUE	1.42038e-117	Heart
ANXA11	LVESV	IVW	2	-0.176731	0.049957	0.000403693	0.00295017	0.956684	TRUE	9.72708e-08	Heart
TMEM25	LAV_min	IVW	10	-0.0286572	0.00694318	3.669e-05	5.52511	0.786345	TRUE	0	Heart
ASPSCR1	RVSV	IVW	4	-0.0613671	0.018772	0.00107902	2.55914	0.464698	TRUE	6.12892e-110	Heart
SH2B3	RVSV	IVW	3	-0.395412	0.053376	1.28168e-13	0.633685	0.728445	TRUE	4.8921e-08	Heart
CASP8	LVCO	IVW	5	0.0585522	0.0172669	0.000696357	1.69859	0.790974	TRUE	6.85262e-204	Heart
SH2B3	LASV	IVW	3	-0.227006	0.0621496	0.000259619	0.806339	0.668199	TRUE	1.37893e-17	Heart
ANGPTL3	LVSV	IVW	7	0.0155217	0.00375529	3.57586e-05	5.6735	0.46074	TRUE	4.27654e-268	Heart
GIT1	WT_AHA_13	IVW	2	0.184051	0.0550653	0.000830511	1.36014	0.243513	TRUE	5.88676e-09	Heart
ASAH2	Err_AHA_15	IVW	25	-0.0337975	0.0080825	2.89505e-05	29.2928	0.209307	TRUE	0	Heart
UROS	WT_AHA_12	IVW	2	-0.0836977	0.0189811	1.03601e-05	0.00806023	0.928463	TRUE	2.87533e-34	Heart
ITPA	Ecc_AHA_5	IVW	10	-0.0444918	0.00953148	3.04327e-06	9.91078	0.357756	TRUE	0	Heart
RSPO3	LAV_min	IVW	10	-0.174519	0.0214278	3.80822e-16	13.2996	0.14951	TRUE	9.67115e-93	Heart
IL6R	Err_AHA_15	IVW	31	-0.0224628	0.00633616	0.000392344	33.8429	0.287156	TRUE	0	Heart
BMP6	LASV	IVW	2	0.128157	0.035737	0.000335653	0.153848	0.694885	TRUE	9.84699e-45	Heart
CHCHD6	RAEF	IVW	5	0.0775756	0.0158208	9.4197e-07	7.58216	0.108141	TRUE	5.65022e-183	Heart
RBPMS2	LASV	IVW	4	-0.049974	0.015195	0.00100597	1.193	0.754684	TRUE	1.02648e-26	Heart
FURIN	WT_AHA_2	IVW	2	0.0957432	0.0272292	0.000437773	0.880046	0.348189	TRUE	9.68619e-88	Heart
LTBP2	WT_AHA_3	IVW	5	-0.0975429	0.0286735	0.000669328	2.40264	0.66215	TRUE	2.12107e-85	Heart
AARSD1	Ecc_AHA_10	IVW	3	-0.0904168	0.0218832	3.59944e-05	0.398154	0.819487	TRUE	6.00605e-51	Heart
OSMR	WT_AHA_10	IVW	16	-0.0205486	0.00479448	1.82002e-05	14.1979	0.510578	TRUE	0	Heart
IL17D	WT_AHA_3	IVW	6	0.053339	0.0118377	6.61069e-06	2.29106	0.80758	TRUE	1.63359e-246	Heart
CDH3	LVEDV	IVW	4	-0.125682	0.0147739	1.78395e-17	4.59106	0.20431	TRUE	1.66899e-24	Heart
PRKAR2A	Err_AHA_4	IVW	5	-0.18952	0.011916	5.87627e-57	4.43945	0.349787	TRUE	2.80951e-19	Heart
RARRES1	WT_AHA_14	IVW	12	0.0368686	0.0065229	1.58426e-08	4.61181	0.948501	TRUE	0	Heart
ACY3	Err_AHA_8	IVW	12	0.0421882	0.0120082	0.000442621	6.27763	0.854213	TRUE	1.07698e-246	Heart
MMUT	WT_AHA_2	IVW	3	0.132914	0.0260385	3.31638e-07	0.682221	0.71098	TRUE	1.02391e-35	Heart
TEF	Ecc_AHA_10	IVW	3	-0.10995	0.0226469	1.20417e-06	4.17519	0.123985	TRUE	6.59836e-25	Heart
MAN1A2	WT_AHA_1	IVW	8	0.0622232	0.0121376	2.95195e-07	5.1755	0.638556	TRUE	2.24082e-191	Heart
BTC	WT_AHA_14	IVW	9	0.0234541	0.00666868	0.000436368	6.4153	0.600817	TRUE	4.09516e-230	Heart
EPHA1	Err_AHA_5	IVW	8	0.0614624	0.0189976	0.00121524	10.1077	0.18255	TRUE	3.20607e-182	Heart
TIMM10	WT_AHA_10	IVW	6	0.0497202	0.014003	0.000384234	4.8958	0.428729	TRUE	2.72841e-127	Heart
USP28	WT_AHA_12	IVW	3	-0.13394	0.0405441	0.000954635	1.22873	0.540985	TRUE	1.47214e-18	Heart
PGF	Ell_3	IVW	2	-0.132563	0.0327442	5.15605e-05	1.99465	0.157855	TRUE	9.14294e-66	Heart
BTN3A2	RAV_max	IVW	20	0.0159971	0.00216241	1.3846e-13	16.5459	0.620602	TRUE	0	Heart
ITGAM	Err_AHA_7	IVW	4	0.0910763	0.0240157	0.00014922	1.80858	0.613069	TRUE	3.88466e-67	Heart
ANGPTL3	Ecc_AHA_13	IVW	7	0.0175074	0.00419391	2.98682e-05	3.75505	0.709785	TRUE	4.24326e-258	Heart
PLAU	Ell_4	IVW	8	-0.0686845	0.0157754	1.33742e-05	2.53395	0.924519	TRUE	8.39107e-59	Heart
CD72	Err_AHA_10	IVW	5	0.102599	0.0294586	0.0004962	3.00281	0.557355	TRUE	1.30972e-57	Heart
MSRA	RAEF	IVW	2	-0.300819	0.0933839	0.00127605	0.53556	0.464279	TRUE	4.30838e-08	Heart
ROBO1	WT_AHA_9	IVW	12	0.0585207	0.0136134	1.71759e-05	6.66808	0.825291	TRUE	1.66561e-140	Heart
TGFBR3	LVEF	IVW	6	0.0646369	0.0114247	1.5347e-08	4.44824	0.486839	TRUE	3.08565e-75	Heart
CD302	WT_AHA_15	IVW	18	-0.0343423	0.00779938	1.06662e-05	12.5634	0.764884	TRUE	0	Heart
CDHR5	Err_AHA_5	IVW	17	-0.044222	0.00854504	2.27711e-07	17.9681	0.325768	TRUE	0	Heart
CD109	WT_AHA_1	IVW	29	-0.0307176	0.0055276	2.74243e-08	32.1368	0.268978	TRUE	0	Heart
FKBP1B	WT_global	IVW	9	0.0496769	0.0136093	0.000262025	8.24477	0.409933	TRUE	1.51068e-231	Heart
NUCB2	RVEDV	IVW	7	0.0286931	0.00741382	0.000108735	6.26618	0.394043	TRUE	3.36842e-261	Heart
THSD1	WT_AHA_15	IVW	9	-0.103207	0.00586481	2.56854e-69	7.79101	0.454146	TRUE	1.51394e-62	Heart
LRRC37A2	Err_global	IVW	19	0.0144095	0.00362631	7.0793e-05	21.1384	0.272491	TRUE	0	Heart
CRNN	LVESV	IVW	21	0.0203805	0.00471953	1.5722e-05	17.4649	0.62261	TRUE	0	Heart
RARRES1	WT_AHA_8	IVW	12	0.0706421	0.00674864	1.21674e-25	10.0121	0.529302	TRUE	0	Heart
RGMB	Ell_4	IVW	9	0.0949729	0.0200671	2.21469e-06	5.8501	0.664018	TRUE	1.89725e-150	Heart
SFTPD	WT_AHA_6	IVW	17	-0.015342	0.00433159	0.000397266	15.7195	0.472705	TRUE	0	Heart
ROR1	LAEF	IVW	7	0.0653867	0.0184754	0.00040145	3.64258	0.724913	TRUE	2.55277e-149	Heart
THSD1	RVESV	IVW	9	0.0498376	0.00541017	3.20567e-20	7.1141	0.524374	TRUE	3.20284e-69	Heart
TEF	Err_global	IVW	3	0.158968	0.021149	5.62219e-14	0.506239	0.776375	TRUE	1.32924e-22	Heart
RBPMS2	LVM	IVW	4	0.0314278	0.00967475	0.0011604	1.35537	0.71603	TRUE	2.62454e-27	Heart
NFATC1	Ecc_global	IVW	2	-0.134869	0.0406105	0.000896793	2.20915	0.137194	TRUE	6.17819e-31	Heart
RNF43	RASV	IVW	5	0.123938	0.027041	4.5764e-06	7.57157	0.108594	TRUE	5.5131e-43	Heart
ANGPTL7	Ell_2	IVW	5	-0.0410496	0.0121264	0.000711435	1.05582	0.901218	TRUE	5.11484e-235	Heart
AREG	WT_AHA_10	IVW	2	0.0743506	0.0206697	0.0003218	0.298681	0.584711	TRUE	7.17546e-61	Heart
ADM	WT_AHA_1	IVW	4	-0.0765278	0.0198483	0.000115428	2.98639	0.393728	TRUE	2.31282e-134	Heart
TEF	WT_AHA_16	IVW	3	-0.157726	0.0182962	6.65371e-18	0.115683	0.9438	TRUE	1.34337e-20	Heart
BTD	Ecc_AHA_6	IVW	13	0.0197329	0.00582306	0.000702127	7.59429	0.815978	TRUE	0	Heart
WFDC2	Ell_5	IVW	2	0.183936	0.0548054	0.000790299	0.124035	0.724699	TRUE	4.80886e-13	Heart
AAMDC	Err_AHA_8	IVW	20	0.0238845	0.00261533	6.69176e-20	9.02457	0.973069	TRUE	0	Heart
LDLRAP1	RVESV	IVW	2	-0.114521	0.0171005	2.12775e-11	0.117853	0.731375	TRUE	1.37111e-16	Heart
TPPP3	LASV	IVW	3	-0.239374	0.0523874	4.89345e-06	4.60268	0.100125	TRUE	8.45564e-23	Heart
PON2	Err_global	IVW	24	0.0275128	0.00703381	9.17216e-05	18.0008	0.757444	TRUE	0	Heart
ADAM15	Err_AHA_5	IVW	12	0.0221331	0.00212103	1.71454e-25	13.5443	0.259242	TRUE	0	Heart
LDLRAP1	Ecc_AHA_12	IVW	2	-0.112104	0.0232566	1.43332e-06	0.0955427	0.757246	TRUE	3.68266e-18	Heart
SDCCAG8	WT_AHA_15	IVW	5	0.057372	0.0106225	6.62654e-08	2.31478	0.678079	TRUE	5.17409e-150	Heart
TEK	WT_AHA_12	IVW	13	0.0268162	0.00736446	0.000271266	14.85	0.249744	TRUE	0	Heart
GFRA1	WT_AHA_14	IVW	6	-0.0186215	0.00438591	2.17859e-05	3.26779	0.658777	TRUE	7.1565e-147	Heart
THSD1	Ell_1	IVW	9	-0.0339165	0.00739065	4.4515e-06	8.01501	0.432006	TRUE	5.26157e-64	Heart
LCAT	Ell_5	IVW	9	0.0756126	0.0119336	2.35647e-10	6.65315	0.574475	TRUE	7.28198e-138	Heart
GSTP1	Ecc_AHA_1	IVW	9	-0.047947	0.0147374	0.00114022	5.84081	0.665058	TRUE	2.87425e-221	Heart
MSRA	RVESV	IVW	2	0.306421	0.0685654	7.85734e-06	1.9754	0.159876	TRUE	9.97801e-06	Heart
GALNT5	WT_AHA_10	IVW	13	0.0242419	0.00691935	0.000459193	5.75574	0.927891	TRUE	0	Heart
SPON1	WT_AHA_4	IVW	14	0.0361808	0.00930669	0.000101237	9.14286	0.762071	TRUE	2.4198e-221	Heart
IL6R	Ell_2	IVW	31	-0.02207	0.00638447	0.000546568	33.9676	0.282131	TRUE	0	Heart
GIPC2	Ell_3	IVW	8	-0.0232337	0.00713486	0.00112851	7.13617	0.414841	TRUE	0	Heart
PROS1	Ecc_AHA_1	IVW	4	0.0961101	0.0256111	0.000174956	1.90393	0.592584	TRUE	3.77104e-38	Heart
TG	Err_AHA_11	IVW	3	-0.133345	0.031999	3.08394e-05	1.69805	0.427832	TRUE	8.33045e-22	Heart
CFHR5	WT_AHA_10	IVW	26	-0.0205936	0.00544347	0.000154833	32.9132	0.133252	TRUE	0	Heart
CD164	WT_global	IVW	3	0.0232338	0.00616103	0.000162535	0.897745	0.638348	TRUE	2.38977e-106	Heart
FURIN	WT_AHA_10	IVW	2	0.0850918	0.0207414	4.08691e-05	1.13047	0.287675	TRUE	1.45792e-84	Heart
RBPMS2	Ecc_AHA_15	IVW	4	0.0767144	0.0159539	1.52053e-06	0.461897	0.927179	TRUE	3.39805e-28	Heart
NFASC	Err_AHA_4	IVW	11	-0.0332505	0.0103717	0.00134652	8.89118	0.542462	TRUE	0	Heart
AARSD1	RASV	IVW	3	-0.0759236	0.0217637	0.000485674	0.0368346	0.981751	TRUE	3.19235e-53	Heart
APOBR	Err_AHA_6	IVW	18	0.0166778	0.00423678	8.27055e-05	16.79	0.468681	TRUE	0	Heart
CILP	Ecc_AHA_10	IVW	2	0.058026	0.0180786	0.00132894	1.3944	0.237663	TRUE	1.38283e-122	Heart
TEF	WT_AHA_11	IVW	3	-0.120196	0.0171071	2.12407e-12	0.12831	0.93786	TRUE	1.06093e-22	Heart
MANSC4	WT_AHA_6	IVW	18	-0.0187936	0.0053878	0.000486316	24.3751	0.109597	TRUE	0	Heart
MDH1	Err_global	IVW	5	-0.162284	0.0260079	4.38182e-10	5.02347	0.284898	TRUE	1.31209e-36	Heart
DLK1	Ecc_AHA_12	IVW	9	0.0521336	0.0154702	0.000751827	9.25279	0.321422	TRUE	5.47778e-296	Heart
S100A14	WT_AHA_7	IVW	3	0.0838055	0.0204563	4.18895e-05	3.27342	0.19462	TRUE	2.7809e-71	Heart
UROS	Err_global	IVW	2	-0.103696	0.0231284	7.34261e-06	0.00196811	0.964615	TRUE	3.59036e-34	Heart
ADAM15	Ell_3	IVW	12	0.00988025	0.00186339	1.14352e-07	11.4236	0.408486	TRUE	0	Heart
FBP1	Ecc_AHA_10	IVW	12	0.0495378	0.011586	1.90562e-05	11.4467	0.406634	TRUE	0	Heart
LY75	RASV	IVW	25	-0.0170665	0.00531648	0.00132684	26.6775	0.319708	TRUE	0	Heart
PBLD	Err_AHA_3	IVW	20	-0.0343248	0.0106324	0.00124513	24.51	0.177311	TRUE	0	Heart
SPINK8	RVSV	IVW	9	-0.0400739	0.00637688	3.29428e-10	8.50337	0.385904	TRUE	0	Heart
AARSD1	Ell_4	IVW	3	-0.069932	0.020218	0.000542389	0.223825	0.894122	TRUE	8.74842e-53	Heart
ANGPTL3	RVESV	IVW	7	0.0228874	0.00335487	8.96892e-12	1.51352	0.958591	TRUE	3.52373e-260	Heart
ITGB6	Err_AHA_16	IVW	12	0.0385714	0.0107938	0.000352287	12.6431	0.317294	TRUE	0	Heart
CELA2A	Err_AHA_12	IVW	4	-0.113591	0.0309588	0.000243418	2.07008	0.55799	TRUE	1.5094e-36	Heart
CD300LG	Err_AHA_2	IVW	9	-0.0351106	0.0105916	0.000916603	6.56491	0.584217	TRUE	0	Heart
TINAGL1	LAV_max	IVW	2	0.189197	0.0561966	0.000760728	0.67061	0.412839	TRUE	7.74967e-14	Heart
CELA2A	Ecc_AHA_10	IVW	4	0.137216	0.0318897	1.6864e-05	1.4934	0.683794	TRUE	2.87266e-35	Heart
ADAM15	Ecc_AHA_11	IVW	12	-0.0146335	0.00245689	2.58324e-09	16.9989	0.10791	TRUE	0	Heart
LRRC37A2	WT_AHA_12	IVW	19	0.035587	0.00298658	9.81178e-33	21.2837	0.265343	TRUE	0	Heart
PCSK7	WT_AHA_8	IVW	5	-0.0385595	0.0118594	0.00114841	6.12364	0.190103	TRUE	5.34276e-235	Heart
FAM172A	WT_AHA_10	IVW	6	0.102908	0.017272	2.55157e-09	5.12047	0.401356	TRUE	7.02621e-96	Heart
TEK	Err_AHA_12	IVW	13	0.0281011	0.00838159	0.00080021	7.68209	0.809454	TRUE	0	Heart
PRKAR2A	Err_AHA_7	IVW	5	-0.111544	0.012186	5.51558e-20	4.3223	0.364141	TRUE	9.58321e-22	Heart
PBLD	Ecc_AHA_6	IVW	20	-0.0332961	0.00981237	0.000690607	11.4377	0.908235	TRUE	0	Heart
SSC4D	WT_AHA_9	IVW	13	-0.0334367	0.0101065	0.000938223	15.5723	0.21162	TRUE	0	Heart
PLAU	Ecc_AHA_2	IVW	8	-0.0483679	0.0147049	0.00100455	5.6791	0.577679	TRUE	2.63535e-58	Heart
GIPC2	Err_global	IVW	8	-0.0409927	0.00729959	1.95711e-08	6.44372	0.488995	TRUE	0	Heart
ENTPD6	Ell_2	IVW	17	-0.0126262	0.00382491	0.000963262	18.7014	0.28445	TRUE	0	Heart
SDCCAG8	WT_AHA_1	IVW	5	0.0840751	0.0122475	6.66381e-12	4.38816	0.356016	TRUE	2.8128e-142	Heart
RNF43	Ecc_AHA_8	IVW	5	0.073958	0.0217464	0.000671578	5.66029	0.225995	TRUE	7.30573e-49	Heart
LUZP2	WT_AHA_3	IVW	8	0.0576714	0.0108389	1.03321e-07	8.90158	0.259799	TRUE	2.04323e-204	Heart
PLAU	RAV_max	IVW	8	-0.0536231	0.015704	0.000638714	6.31191	0.503837	TRUE	2.42299e-57	Heart
SELE	Err_AHA_2	IVW	2	0.117536	0.027285	1.6495e-05	0.104742	0.746211	TRUE	5.33804e-26	Heart
FLRT2	LVEF	IVW	13	-0.0312713	0.0094344	0.000917721	11.2749	0.505514	TRUE	0	Heart
PTN	Ecc_AHA_4	IVW	3	0.102398	0.0296601	0.000555649	0.145344	0.929906	TRUE	3.4197e-64	Heart
CHRDL2	LVCO	IVW	8	0.0378498	0.00986647	0.000124951	3.25693	0.860261	TRUE	0	Heart
EHBP1	WT_AHA_4	IVW	10	0.0788542	0.00844325	9.69608e-21	12.6248	0.180333	TRUE	3.24488e-119	Heart
ADAM15	Ecc_AHA_10	IVW	12	-0.0364737	0.00243058	6.68667e-51	15.8812	0.145599	TRUE	0	Heart
ADAMTS8	Ell_1	IVW	8	0.0547999	0.0158022	0.000524599	9.36927	0.22722	TRUE	2.4128e-222	Heart
BTC	WT_AHA_6	IVW	9	0.0317364	0.00721348	1.08455e-05	7.70966	0.462333	TRUE	4.51398e-228	Heart
BTN3A2	RVESV	IVW	20	0.0143477	0.0017316	1.17303e-16	12.4376	0.86608	TRUE	0	Heart
RNF43	LAV_min	IVW	5	-0.0915468	0.0196932	3.34099e-06	3.40541	0.492406	TRUE	1.49513e-47	Heart
BTN1A1	Err_AHA_16	IVW	6	0.0275111	0.00552496	6.37766e-07	2.29399	0.80715	TRUE	1.25479e-255	Heart
CLEC5A	LVESV	IVW	4	-0.036232	0.0104818	0.000546945	0.400189	0.940203	TRUE	2.27795e-214	Heart
MEGF11	Err_AHA_13	IVW	3	-0.107915	0.0273496	7.95465e-05	2.63669	0.267577	TRUE	1.29927e-58	Heart
TPPP3	Ecc_AHA_12	IVW	3	0.24656	0.0552202	8.0058e-06	3.8639	0.144865	TRUE	1.56528e-22	Heart
DNER	Ecc_global	IVW	9	-0.0354862	0.0105441	0.000764088	8.66832	0.371044	TRUE	0	Heart
LTBP2	Ecc_AHA_6	IVW	5	-0.14062	0.0376478	0.000187606	5.95054	0.202873	TRUE	5.01993e-80	Heart
TEF	WT_AHA_14	IVW	3	-0.165961	0.017576	3.63996e-21	0.557349	0.756786	TRUE	1.23245e-19	Heart
TRIM58	WT_AHA_12	IVW	3	0.0824897	0.0219925	0.000176258	3.44856	0.178302	TRUE	3.56028e-77	Heart
BPIFB1	LAEF	IVW	11	-0.0320187	0.00999017	0.00135055	6.34831	0.785201	TRUE	0	Heart
APEX1	LVEDV	IVW	2	0.0381078	0.0105632	0.000309034	0.428185	0.512881	TRUE	1.19011e-107	Heart
TNFRSF10C	WT_global	IVW	3	0.0592464	0.0163397	0.000287942	0.751181	0.686884	TRUE	3.2683e-112	Heart
FGFR4	LAV_min	IVW	16	-0.0250589	0.00747059	0.000795554	9.68345	0.839165	TRUE	0	Heart
AAMDC	Ell_global	IVW	20	0.0101204	0.00276762	0.00025548	24.8227	0.16646	TRUE	0	Heart
CDH3	Err_AHA_7	IVW	4	-0.12909	0.0162086	1.66165e-15	0.570854	0.903071	TRUE	6.02821e-25	Heart
PRKAR2A	Ecc_AHA_7	IVW	5	0.0394542	0.0106473	0.000210934	0.931332	0.920023	TRUE	4.61854e-28	Heart
TIMM10	Ecc_AHA_5	IVW	6	0.0673698	0.0190006	0.000391625	2.29994	0.806275	TRUE	7.32993e-134	Heart
CTSB	RAV_max	IVW	7	0.0252789	0.00517683	1.04436e-06	6.02361	0.42055	TRUE	0	Heart
SERPINH1	WT_AHA_8	IVW	4	-0.0881232	0.0257195	0.00061182	2.2215	0.527726	TRUE	3.32716e-59	Heart
CD14	LVESV	IVW	10	-0.0439815	0.0102391	1.74355e-05	4.3554	0.886504	TRUE	0	Heart
BTN1A1	LVM	IVW	6	0.0320549	0.0033574	1.328e-21	1.7792	0.878775	TRUE	1.51154e-227	Heart
CDH3	LAV_min	IVW	4	-0.0680088	0.0162262	2.77378e-05	2.88197	0.410184	TRUE	4.57759e-29	Heart
BTN3A2	RAEF	IVW	20	-0.0110513	0.00252458	1.20059e-05	21.7884	0.294912	TRUE	0	Heart
REG4	RAEF	IVW	7	-0.0720368	0.0146503	8.78491e-07	1.2667	0.973462	TRUE	1.8975e-134	Heart
CETN3	WT_AHA_12	IVW	3	0.058466	0.0140742	3.26537e-05	0.00771434	0.99615	TRUE	4.8465e-90	Heart
CD14	LVEDV	IVW	10	-0.0406915	0.00949239	1.81302e-05	5.41054	0.797154	TRUE	0	Heart
MSRA	WT_AHA_2	IVW	2	-0.356142	0.0901494	7.79655e-05	0.486736	0.485387	TRUE	7.50585e-07	Heart
TPPP3	WT_AHA_15	IVW	3	0.196514	0.0439918	7.93054e-06	0.46471	0.792665	TRUE	7.80888e-19	Heart
GIPC2	WT_AHA_8	IVW	8	-0.0363469	0.00627627	6.99012e-09	6.79777	0.450235	TRUE	0	Heart
WARS	Ecc_AHA_15	IVW	3	0.0791185	0.0222349	0.000373247	3.12623	0.209482	TRUE	2.59544e-114	Heart
PRKAR2A	WT_AHA_8	IVW	5	-0.0504616	0.0114316	1.01383e-05	5.85241	0.210445	TRUE	2.50059e-27	Heart
TMEM25	LAEF	IVW	10	0.034791	0.0071321	1.07115e-06	6.21953	0.717762	TRUE	0	Heart
SEMA6C	RVSV	IVW	2	-0.182198	0.0337861	6.94103e-08	1.25083	0.263393	TRUE	1.67265e-15	Heart
TEF	Ecc_AHA_4	IVW	3	0.090822	0.0232704	9.50451e-05	0.400526	0.818516	TRUE	1.47267e-25	Heart
AOC3	WT_AHA_5	IVW	20	0.0255909	0.00584727	1.20576e-05	24.1065	0.192098	TRUE	0	Heart
PDCD5	Ell_2	IVW	5	-0.0518566	0.0147121	0.000423861	3.62221	0.459541	TRUE	1.13435e-204	Heart
PON2	Ecc_AHA_2	IVW	24	-0.0236553	0.00648518	0.000264707	19.7972	0.65411	TRUE	0	Heart
CILP	LVEF	IVW	2	-0.0817439	0.0179005	4.95788e-06	0.0779984	0.780028	TRUE	1.39915e-115	Heart
TEK	Ecc_AHA_13	IVW	13	-0.0271657	0.0079428	0.000625824	11.2409	0.508391	TRUE	0	Heart
RBPMS2	WT_AHA_5	IVW	4	0.0970883	0.0133157	3.07067e-13	2.65039	0.448725	TRUE	3.29531e-26	Heart
FUT8	Err_AHA_1	IVW	36	-0.0219781	0.0053069	3.45175e-05	44.0711	0.139901	TRUE	0	Heart
DLK1	Ecc_AHA_6	IVW	9	0.0497462	0.014797	0.000774073	3.27972	0.915598	TRUE	9.26733e-304	Heart
COL15A1	Ecc_AHA_12	IVW	3	0.0888982	0.026542	0.000810052	1.30942	0.519593	TRUE	4.35223e-96	Heart
SUGP1	LVSV	IVW	5	0.0417613	0.0110958	0.000167417	6.10823	0.19121	TRUE	5.72148e-243	Heart
ERBB2	RAV_max	IVW	11	0.0485933	0.0128918	0.000163689	5.6573	0.843187	TRUE	1.03717e-183	Heart
SPINT1	LVSV	IVW	12	0.0242842	0.00727594	0.000845035	13.1795	0.281757	TRUE	0	Heart
ANGPTL3	Ecc_AHA_3	IVW	7	-0.0330843	0.00460221	6.53689e-13	2.80647	0.832716	TRUE	4.76801e-269	Heart
FURIN	RVEF	IVW	2	0.103023	0.0274041	0.000170314	0.357822	0.549718	TRUE	9.67091e-87	Heart
RBPMS2	Ecc_global	IVW	4	0.0591569	0.0145105	4.56524e-05	0.531593	0.911898	TRUE	2.50973e-29	Heart
ROBO1	Err_global	IVW	12	0.0628069	0.0182817	0.000591462	12.8928	0.300388	TRUE	1.44587e-148	Heart
ADAM9	WT_AHA_16	IVW	7	-0.0813385	0.0193653	2.66663e-05	6.69189	0.350283	TRUE	3.75917e-64	Heart
TGFBR3	WT_AHA_2	IVW	6	-0.0487782	0.0111611	1.24043e-05	0.875164	0.971994	TRUE	2.4395e-79	Heart
MSRA	Err_AHA_15	IVW	2	-0.395604	0.0938577	2.49851e-05	2.40381	0.12104	TRUE	4.66907e-06	Heart
SMOC2	WT_AHA_9	IVW	10	-0.0571854	0.0126788	6.47282e-06	10.9605	0.278429	TRUE	2.82983e-258	Heart
DPEP1	Ecc_AHA_3	IVW	22	-0.0203701	0.00524595	0.000103168	18.9854	0.586077	TRUE	0	Heart
MIF	WT_AHA_1	IVW	2	0.161226	0.0408603	7.95373e-05	0.589493	0.442615	TRUE	4.0318e-26	Heart
ANXA11	Ecc_AHA_8	IVW	2	-0.203106	0.0583924	0.000504625	0.0558614	0.813161	TRUE	8.95262e-08	Heart
CD164	RVEF	IVW	3	-0.0349893	0.00829319	2.45344e-05	1.29805	0.522556	TRUE	5.19295e-110	Heart
CD276	Err_AHA_1	IVW	27	0.0211068	0.00626616	0.000756132	24.4425	0.550678	TRUE	0	Heart
UROS	LVESV	IVW	2	0.0806569	0.0196053	3.88799e-05	0.0552519	0.814164	TRUE	5.78315e-35	Heart
CTSB	Err_AHA_2	IVW	7	-0.0217174	0.00562314	0.000112393	4.12576	0.659662	TRUE	0	Heart
ECM1	LVEDV	IVW	18	-0.0326741	0.00573816	1.23975e-08	24.2657	0.112395	TRUE	0	Heart
SERPINC1	Err_AHA_13	IVW	6	0.231297	0.0553207	2.90187e-05	2.48634	0.778551	TRUE	1.86586e-26	Heart
FSTL1	Ecc_AHA_8	IVW	4	-0.0562689	0.0161387	0.000489245	1.56781	0.666712	TRUE	2.46574e-69	Heart
GFRA1	Ecc_AHA_3	IVW	6	-0.0676366	0.00597126	9.64392e-30	5.47977	0.360169	TRUE	1.37209e-135	Heart
CTRL	LVEDV	IVW	3	0.162113	0.0426718	0.000145247	4.33052	0.11472	TRUE	2.20317e-22	Heart
ASPSCR1	RVEF	IVW	4	-0.0856832	0.02243	0.00013344	1.50627	0.680823	TRUE	7.65676e-109	Heart
CTSB	Ell_4	IVW	7	0.0409946	0.00518995	2.8149e-15	5.84189	0.441132	TRUE	0	Heart
RBPMS2	Err_AHA_13	IVW	4	-0.230293	0.016033	8.74795e-47	0.550754	0.907608	TRUE	2.53361e-20	Heart
TG	Ecc_AHA_10	IVW	3	0.113443	0.0332194	0.000637887	1.98231	0.371147	TRUE	2.00363e-22	Heart
ADM	LVEF	IVW	4	-0.12205	0.0223885	4.99624e-08	1.11516	0.773415	TRUE	3.31231e-128	Heart
FST	WT_global	IVW	5	0.0745229	0.0223591	0.000859135	3.18354	0.527593	TRUE	1.43727e-69	Heart
S100A14	LAV_max	IVW	3	-0.0994745	0.0251039	7.41649e-05	1.65652	0.436808	TRUE	3.73205e-72	Heart
KEL	LAV_max	IVW	10	-0.0374437	0.0100962	0.000208349	8.38288	0.496068	TRUE	0	Heart
PAM	Ecc_AHA_16	IVW	23	-0.0384385	0.00538092	9.09982e-13	27.9497	0.177355	TRUE	0	Heart
BTD	WT_AHA_5	IVW	13	-0.0152961	0.00470302	0.00114433	5.95151	0.918506	TRUE	0	Heart
THSD1	WT_global	IVW	9	-0.0517531	0.00532004	2.2916e-22	5.45243	0.708304	TRUE	1.96083e-60	Heart
SEZ6	RVESV	IVW	2	0.249703	0.0527104	2.16619e-06	0.000284535	0.986542	TRUE	1.97722e-08	Heart
RALY	LAEF	IVW	4	0.168176	0.0456052	0.000226346	1.47322	0.688465	TRUE	4.71776e-20	Heart
MANF	LAEF	IVW	4	-0.165423	0.0280892	3.88086e-09	2.24179	0.523763	TRUE	2.28067e-18	Heart
FBP1	Ecc_AHA_2	IVW	12	0.0473011	0.0102223	3.70574e-06	12.0198	0.36216	TRUE	0	Heart
CDH3	Ell_3	IVW	4	0.166487	0.0147061	1.03272e-29	1.10573	0.775691	TRUE	3.98854e-23	Heart
PDE5A	Ell_1	IVW	4	-0.058773	0.0120383	1.04916e-06	1.08581	0.7805	TRUE	6.57221e-102	Heart
TNFRSF13C	Ell_4	IVW	19	-0.033732	0.00852778	7.63621e-05	21.725	0.244422	TRUE	0	Heart
NID2	WT_AHA_16	IVW	15	-0.0170626	0.00406662	2.71937e-05	14.5311	0.41094	TRUE	0	Heart
PTH1R	Ecc_AHA_4	IVW	8	-0.05828	0.012283	2.08745e-06	7.05789	0.422878	TRUE	6.3382e-56	Heart
CXCL8	WT_AHA_16	IVW	4	0.10946	0.026379	3.33201e-05	2.90176	0.407021	TRUE	8.58798e-28	Heart
PSAP	Err_global	IVW	8	-0.042919	0.0101071	2.17222e-05	4.2654	0.748752	TRUE	5.19842e-158	Heart
LDLRAP1	LVESV	IVW	2	-0.0727724	0.0183962	7.62667e-05	0.00031466	0.985847	TRUE	4.55863e-19	Heart
WARS	Ecc_AHA_10	IVW	3	0.0789975	0.022318	0.00040069	0.687243	0.709197	TRUE	7.27556e-118	Heart
GSTP1	RVEDV	IVW	9	0.0501196	0.0120567	3.22482e-05	10.697	0.219468	TRUE	1.424e-208	Heart
CFH	Err_AHA_13	IVW	21	-0.0283325	0.00536661	1.29605e-07	13.4202	0.858636	TRUE	0	Heart
OGA	Ell_global	IVW	6	0.0878174	0.0255574	0.000590199	4.89322	0.429051	TRUE	4.11725e-62	Heart
ANGPTL3	WT_AHA_1	IVW	7	-0.0389279	0.00400329	2.38314e-22	1.73604	0.942305	TRUE	1.01627e-253	Heart
CHCHD6	Err_AHA_11	IVW	5	0.0727861	0.0110523	4.52974e-11	2.7018	0.608899	TRUE	3.60431e-187	Heart
HNMT	Err_AHA_3	IVW	16	-0.04574	0.00848835	7.10266e-08	9.01077	0.876953	TRUE	0	Heart
RARRES1	Ecc_AHA_1	IVW	12	0.0558903	0.00944285	3.24304e-09	14.3198	0.215801	TRUE	0	Heart
VSNL1	Ecc_AHA_8	IVW	5	-0.0702004	0.0142278	8.05518e-07	5.00456	0.28683	TRUE	9.64695e-234	Heart
ENTPD6	Err_AHA_6	IVW	17	-0.0139543	0.00385243	0.00029209	19.8711	0.226081	TRUE	0	Heart
CSF2	Ecc_AHA_14	IVW	6	0.0350011	0.00608752	8.94253e-09	6.99696	0.220866	TRUE	7.06536e-207	Heart
MDH1	RVESV	IVW	5	-0.0874903	0.0202561	1.56586e-05	4.91003	0.296655	TRUE	4.15602e-40	Heart
ADGRB3	Ecc_AHA_3	IVW	42	-0.0163944	0.00308953	1.11785e-07	40.5024	0.492577	TRUE	0	Heart
CDH15	RAV_min	IVW	10	-0.0582985	0.0149616	9.75784e-05	7.65545	0.569206	TRUE	6.66308e-243	Heart
BTN2A1	LVEDV	IVW	16	-0.0178922	0.00148634	2.25028e-33	20.5292	0.152559	TRUE	0	Heart
ACY3	Ecc_AHA_6	IVW	12	-0.0419978	0.0121872	0.000568845	10.7245	0.466623	TRUE	5.65628e-247	Heart
CHCHD10	RASV	IVW	2	-0.252556	0.0632514	6.52723e-05	1.12167	0.289559	TRUE	7.36646e-13	Heart
MANSC4	Err_AHA_8	IVW	18	-0.0478025	0.00543779	1.48488e-18	16.9963	0.45462	TRUE	0	Heart
ADAM15	Ell_2	IVW	12	-0.025552	0.00204864	1.0524e-35	8.14703	0.700076	TRUE	0	Heart
RSPO3	LVEDV	IVW	10	-0.106703	0.0129681	1.90164e-16	6.73181	0.665019	TRUE	2.11597e-102	Heart
CTSS	Err_AHA_7	IVW	20	-0.0298294	0.00552491	6.69834e-08	17.3882	0.563583	TRUE	0	Heart
BTN1A1	WT_AHA_8	IVW	6	0.0421741	0.00446349	3.43117e-21	3.50405	0.622775	TRUE	1.6551e-236	Heart
ITGAM	RVEF	IVW	4	-0.0955207	0.0234789	4.73449e-05	2.67241	0.444937	TRUE	5.28285e-67	Heart
BTC	WT_global	IVW	9	0.0344468	0.00759738	5.78658e-06	11.9548	0.153233	TRUE	2.89999e-221	Heart
ADAM15	Ecc_AHA_12	IVW	12	0.00653059	0.00202478	0.00125826	10.9333	0.44887	TRUE	0	Heart
RBPMS2	LVCO	IVW	4	-0.0580577	0.0142527	4.63235e-05	0.470565	0.925309	TRUE	1.54711e-29	Heart
PLA2G15	Ell_global	IVW	12	-0.0400609	0.0118596	0.000730323	3.34981	0.985249	TRUE	0	Heart
SPINK8	Err_AHA_6	IVW	9	0.0241625	0.00750968	0.00129305	5.06292	0.75083	TRUE	0	Heart
CDH5	Err_global	IVW	8	0.0679424	0.0186432	0.000268068	4.58197	0.710826	TRUE	2.07066e-148	Heart
WNT9A	Ell_5	IVW	7	-0.0878182	0.0265173	0.000927218	4.3535	0.628954	TRUE	3.4986e-74	Heart
GFRA1	LAEF	IVW	6	0.0271676	0.0072343	0.000173077	7.83909	0.16533	TRUE	2.03789e-141	Heart
ERBB2	Err_AHA_12	IVW	11	-0.0650642	0.0160588	5.08646e-05	13.8963	0.177774	TRUE	6.96258e-174	Heart
TIMM10	WT_global	IVW	6	0.0682426	0.0166266	4.05309e-05	7.31584	0.19819	TRUE	7.75057e-117	Heart
SMOC2	WT_AHA_1	IVW	10	-0.0465861	0.0140157	0.000887861	9.85006	0.36276	TRUE	2.73201e-273	Heart
HMBS	Ell_4	IVW	5	0.101712	0.0314597	0.00122452	2.26895	0.686427	TRUE	1.22106e-71	Heart
SULT1A1	WT_AHA_13	IVW	6	-0.0827793	0.0235385	0.000436839	7.20834	0.205601	TRUE	1.33229e-61	Heart
CSF2	WT_AHA_2	IVW	6	-0.0464458	0.00505243	3.82878e-20	3.10363	0.684013	TRUE	3.69318e-203	Heart
PLA2G15	Err_global	IVW	12	0.0488545	0.0136145	0.000332689	14.6701	0.198102	TRUE	0	Heart
GSN	LVEF	IVW	9	-0.0593473	0.0173065	0.000605385	5.69181	0.681708	TRUE	1.5916e-91	Heart
GRIK2	Err_AHA_12	IVW	7	0.0427387	0.011723	0.000266652	3.80246	0.703388	TRUE	0	Heart
LGALS3	Ecc_AHA_13	IVW	15	0.0232215	0.00713253	0.00113106	15.9599	0.315831	TRUE	0	Heart
DNER	LVEF	IVW	9	0.0500027	0.0110677	6.24527e-06	2.98663	0.935194	TRUE	0	Heart
BLMH	WT_AHA_15	IVW	12	0.0279502	0.00702248	6.88861e-05	7.89674	0.722523	TRUE	0	Heart
GUSB	Ell_3	IVW	7	-0.0759393	0.0074637	2.57766e-24	5.31618	0.503946	TRUE	5.87293e-169	Heart
PLAU	Ell_3	IVW	8	-0.0677278	0.0154458	1.16057e-05	6.66909	0.464127	TRUE	2.24402e-59	Heart
UROS	WT_AHA_4	IVW	2	-0.116295	0.0210316	3.21115e-08	0.0531792	0.817621	TRUE	4.36679e-32	Heart
CETN3	Ell_4	IVW	3	-0.0553435	0.0169639	0.00110464	2.00083	0.367727	TRUE	6.92272e-92	Heart
AMY2A	Err_AHA_7	IVW	28	0.0232432	0.00692958	0.000795945	31.0066	0.270867	TRUE	0	Heart
GIPC2	Err_AHA_13	IVW	8	-0.0409987	0.00782776	1.62679e-07	4.14282	0.763189	TRUE	0	Heart
TGFBR3	WT_AHA_13	IVW	6	0.0358525	0.00951431	0.000164381	5.19819	0.392175	TRUE	7.73871e-81	Heart
FAM20A	Ell_global	IVW	9	-0.0512473	0.0136577	0.000175242	6.63092	0.576925	TRUE	2.16582e-198	Heart
RALB	Err_AHA_14	IVW	3	-0.126858	0.0303175	2.86007e-05	0.319013	0.852564	TRUE	2.99237e-36	Heart
AARSD1	Err_AHA_12	IVW	3	-0.0834612	0.02124	8.51447e-05	0.849729	0.653858	TRUE	2.06118e-51	Heart
FAM20A	Ell_2	IVW	9	-0.0536082	0.0147271	0.000272523	7.77695	0.455556	TRUE	4.86786e-197	Heart
SCAMP3	Ecc_global	IVW	3	-0.238117	0.0732744	0.00115541	2.65949	0.264545	TRUE	2.50054e-13	Heart
BTN2A1	Ell_3	IVW	16	-0.012145	0.00156568	8.69518e-15	10.386	0.79478	TRUE	0	Heart
CXCL5	Err_AHA_15	IVW	8	-0.0572598	0.0148515	0.000115497	7.61537	0.367728	TRUE	0	Heart
KLRK1	WT_AHA_2	IVW	9	-0.0450038	0.00917205	9.26586e-07	5.2336	0.732342	TRUE	3.75904e-207	Heart
APCS	WT_AHA_13	IVW	5	0.0402957	0.0105544	0.000134593	1.04928	0.902234	TRUE	4.95065e-160	Heart
MPI	Ell_5	IVW	9	-0.091975	0.0159331	7.8066e-09	8.16679	0.41735	TRUE	3.12294e-185	Heart
THSD1	WT_AHA_7	IVW	9	0.024666	0.00694541	0.000383166	11.679	0.16611	TRUE	2.85487e-62	Heart
ATP5IF1	RVEF	IVW	3	-0.10541	0.029525	0.000356713	1.44215	0.48623	TRUE	2.2304e-36	Heart
CCN2	Err_AHA_15	IVW	7	-0.0431984	0.0121714	0.000386456	4.94853	0.550431	TRUE	4.76618e-211	Heart
TPMT	Err_AHA_12	IVW	12	-0.0355611	0.00986036	0.000310387	12.0665	0.358669	TRUE	0	Heart
CXCL8	Err_AHA_12	IVW	4	0.139893	0.031984	1.22074e-05	3.05408	0.383363	TRUE	2.56179e-29	Heart
EXTL1	RAEF	IVW	6	0.0622784	0.0132505	2.60061e-06	3.78925	0.58014	TRUE	6.05044e-184	Heart
B4GAT1	RVSV	IVW	7	0.0471364	0.0122031	0.000112157	5.26156	0.51073	TRUE	1.24891e-214	Heart
TWF2	Ell_2	IVW	2	0.368835	0.0896267	3.86787e-05	0.00624165	0.937029	TRUE	3.78028e-07	Heart
PRKAR2A	Err_AHA_8	IVW	5	0.227221	0.0164267	1.62487e-43	7.5682	0.108739	TRUE	3.40881e-20	Heart
LY96	LAEF	IVW	3	0.170481	0.0470049	0.000286862	1.1273	0.569129	TRUE	3.56683e-21	Heart
TNFAIP8	RVEDV	IVW	2	-0.100822	0.0306058	0.000986929	0.0138709	0.906246	TRUE	5.65795e-15	Heart
EXTL1	Ecc_AHA_13	IVW	6	-0.0506466	0.0122789	3.71223e-05	5.09888	0.403932	TRUE	8.49634e-187	Heart
FAM172A	WT_AHA_9	IVW	6	0.0653089	0.0174471	0.000181659	2.12345	0.831813	TRUE	4.86418e-100	Heart
CSF3	WT_AHA_14	IVW	3	-0.130876	0.0352089	0.000201491	0.916482	0.632395	TRUE	6.11378e-20	Heart
S100A14	RVESV	IVW	3	0.0882187	0.0192526	4.60197e-06	2.92694	0.231432	TRUE	1.02903e-69	Heart
NPHS1	WT_AHA_12	IVW	16	-0.0219958	0.00624662	0.000429551	11.4898	0.717162	TRUE	0	Heart
IGFBP3	LASV	IVW	13	-0.0451534	0.0116933	0.000112695	8.41777	0.751691	TRUE	0	Heart
OGA	Err_AHA_8	IVW	6	-0.11359	0.0342722	0.000918569	7.70383	0.173331	TRUE	4.82092e-62	Heart
CD164	Ell_4	IVW	3	0.061562	0.00786783	5.09609e-15	0.0971414	0.95259	TRUE	4.11757e-104	Heart
RARRES1	LVEDV	IVW	12	0.0571485	0.00670001	1.46845e-17	12.9885	0.294077	TRUE	0	Heart
VSNL1	Err_AHA_9	IVW	5	0.0522683	0.0136675	0.00013115	3.16674	0.53032	TRUE	4.9254e-246	Heart
LCAT	Ell_6	IVW	9	0.0591298	0.0113795	2.0343e-07	7.77332	0.45592	TRUE	7.33063e-141	Heart
FCGR2A	WT_AHA_1	IVW	17	0.0202279	0.00618578	0.00107524	17.5576	0.35043	TRUE	0	Heart
CD164	Err_AHA_1	IVW	3	0.0677727	0.00859222	3.07866e-15	0.375113	0.828982	TRUE	4.9774e-106	Heart
CFH	RVSV	IVW	21	-0.0179318	0.00485311	0.000219956	24.6921	0.213465	TRUE	0	Heart
PDGFRA	WT_AHA_2	IVW	4	-0.0829077	0.0190716	1.37899e-05	0.148207	0.985482	TRUE	2.18498e-123	Heart
AAMDC	WT_AHA_2	IVW	20	-0.0166023	0.00281132	3.51534e-09	24.1313	0.191165	TRUE	0	Heart
RBPMS2	Err_AHA_11	IVW	4	-0.146578	0.0154335	2.15205e-21	1.04441	0.790507	TRUE	5.39067e-25	Heart
SHISA5	Ell_4	IVW	12	0.0522519	0.0112623	3.49155e-06	7.95281	0.717525	TRUE	1.40634e-118	Heart
HSPB1	Err_AHA_9	IVW	14	-0.0340654	0.00839041	4.90657e-05	8.80291	0.78766	TRUE	0	Heart
CDH3	Err_AHA_3	IVW	4	0.10541	0.0159894	4.3249e-11	1.63918	0.650538	TRUE	1.2289e-28	Heart
PRKAR2A	Err_AHA_13	IVW	5	-0.256665	0.0138869	2.85346e-76	5.55336	0.235079	TRUE	6.39128e-18	Heart
FBN2	RAV_max	IVW	9	0.044134	0.0128975	0.00062184	9.1874	0.326735	TRUE	1.77278e-278	Heart
TIMP4	Err_AHA_4	IVW	9	0.047166	0.00855357	3.50386e-08	9.53447	0.299231	TRUE	0	Heart
GFRA1	RVEDV	IVW	6	-0.0248956	0.0039376	2.57318e-10	1.90285	0.862417	TRUE	1.47751e-146	Heart
SDCCAG8	RVSV	IVW	5	0.0693312	0.0108537	1.68294e-10	3.10741	0.540014	TRUE	4.8234e-143	Heart
SEMA6C	LVCO	IVW	2	-0.140517	0.0369034	0.000140264	0.173003	0.677456	TRUE	4.72795e-18	Heart
EDAR	Ecc_global	IVW	13	0.0412545	0.0078622	1.5443e-07	6.29969	0.900227	TRUE	0	Heart
PILRA	WT_AHA_10	IVW	20	0.00905032	0.00273093	0.000919685	19.2478	0.441047	TRUE	0	Heart
PAM	Ell_3	IVW	23	0.0284529	0.0048463	4.33016e-09	27.9698	0.176684	TRUE	0	Heart
ATP5IF1	Ecc_AHA_16	IVW	3	0.113329	0.0304553	0.0001983	2.02533	0.36325	TRUE	6.00997e-36	Heart
DAPP1	Ell_2	IVW	2	-0.159241	0.038259	3.15201e-05	8.20963e-05	0.992771	TRUE	5.58892e-26	Heart
CD5L	LAEF	IVW	3	-0.0743056	0.0168381	1.01976e-05	2.7412	0.253955	TRUE	1.46073e-111	Heart
RSPO3	LVSV	IVW	10	-0.0994442	0.0173499	9.94337e-09	12.7873	0.172467	TRUE	6.58287e-108	Heart
PTH1R	WT_AHA_10	IVW	8	-0.0757934	0.00877013	5.51343e-18	4.57895	0.711191	TRUE	3.77759e-51	Heart
GIPC2	Ell_global	IVW	8	-0.0506852	0.00751049	1.49287e-11	7.32237	0.396104	TRUE	0	Heart
CTRL	LVESV	IVW	3	0.188563	0.0460405	4.21116e-05	1.03512	0.595974	TRUE	5.18526e-19	Heart
SETMAR	Ecc_AHA_6	IVW	5	0.088051	0.025636	0.000593295	4.80093	0.30834	TRUE	4.633e-152	Heart
OMD	Ecc_AHA_16	IVW	3	-0.13167	0.0396918	0.000908844	3.83912	0.146672	TRUE	9.29321e-21	Heart
BLMH	Err_AHA_7	IVW	12	0.0358455	0.00945169	0.000149139	12.781	0.307882	TRUE	0	Heart
ADM	Err_AHA_9	IVW	4	0.077452	0.0224692	0.00056678	2.18803	0.534311	TRUE	6.10572e-139	Heart
CHMP1A	RVESV	IVW	3	0.198861	0.0370705	8.12225e-08	3.72047	0.155636	TRUE	6.78664e-18	Heart
AOC3	WT_global	IVW	20	0.0204342	0.00500687	4.4796e-05	23.3633	0.221718	TRUE	0	Heart
NFATC1	Err_AHA_11	IVW	2	0.194511	0.0431714	6.6201e-06	0.00626708	0.936901	TRUE	2.73986e-28	Heart
ITGAV	WT_AHA_13	IVW	9	0.0883656	0.0149967	3.80788e-09	4.52671	0.806755	TRUE	1.62123e-95	Heart
GALNT5	WT_AHA_9	IVW	13	0.0226769	0.00707097	0.00134109	9.52548	0.657512	TRUE	0	Heart
CCDC134	WT_AHA_13	IVW	3	-0.120828	0.0370446	0.00110748	0.50711	0.776037	TRUE	4.46138e-16	Heart
GSN	Err_AHA_7	IVW	9	-0.0938682	0.018398	3.35911e-07	8.94329	0.347102	TRUE	4.46485e-88	Heart
FGF5	WT_AHA_15	IVW	21	0.0239577	0.0062664	0.000131732	19.1471	0.512282	TRUE	0	Heart
CEP112	Err_AHA_5	IVW	4	-0.0650185	0.0160645	5.17997e-05	2.08045	0.555877	TRUE	4.0576e-126	Heart
CELA2A	Err_AHA_16	IVW	4	-0.125479	0.0317019	7.55503e-05	1.98503	0.57552	TRUE	6.31078e-36	Heart
ENTPD6	Err_AHA_13	IVW	17	-0.0193423	0.00349954	3.2559e-08	10.7565	0.824258	TRUE	0	Heart
BTN1A1	Err_AHA_2	IVW	6	-0.0320005	0.0055603	8.65485e-09	4.69122	0.454714	TRUE	3.1741e-246	Heart
PDE5A	LVSV	IVW	4	0.107225	0.00986941	1.70444e-27	0.363352	0.947705	TRUE	8.77532e-89	Heart
CPA4	RVEDV	IVW	14	-0.0227336	0.00650321	0.000472746	12.9365	0.452726	TRUE	1.28405e-252	Heart
VSNL1	LVEDV	IVW	5	-0.0500842	0.0111195	6.66318e-06	4.85971	0.301997	TRUE	4.24469e-239	Heart
IL4R	LVSV	IVW	7	-0.0233063	0.00690476	0.000737107	4.76022	0.574914	TRUE	5.1178e-147	Heart
IL6R	WT_AHA_3	IVW	31	-0.0200846	0.0060586	0.000916248	34.2951	0.269189	TRUE	0	Heart
MEPE	WT_AHA_2	IVW	3	0.128338	0.0383455	0.000817258	0.312042	0.855541	TRUE	8.50482e-47	Heart
CYTL1	RASV	IVW	6	-0.0317328	0.00990474	0.00135626	2.50833	0.77524	TRUE	5.25177e-205	Heart
CD164	Ecc_AHA_9	IVW	3	0.0285796	0.00852888	0.000805441	0.0443817	0.978054	TRUE	2.66247e-113	Heart
AARSD1	LVSV	IVW	3	-0.0615405	0.0180208	0.000637868	1.29851	0.522434	TRUE	4.58227e-52	Heart
GIPC2	RAV_max	IVW	8	-0.0536076	0.00718715	8.73042e-14	1.5849	0.979224	TRUE	0	Heart
PDE5A	Ecc_AHA_6	IVW	4	0.100067	0.0123392	5.07324e-16	0.38112	0.944114	TRUE	6.59296e-92	Heart
CTSB	WT_AHA_8	IVW	7	-0.0563441	0.00583057	4.30623e-22	10.0181	0.123891	TRUE	0	Heart
LGALS1	Ecc_AHA_3	IVW	3	-0.0786558	0.0153028	2.74804e-07	4.32864	0.114828	TRUE	8.98026e-136	Heart
PTH1R	LVESV	IVW	8	-0.0939414	0.0106235	9.33293e-19	8.89024	0.260633	TRUE	1.07384e-51	Heart
CELA2A	LVEF	IVW	4	-0.162154	0.0358133	5.96157e-06	3.85867	0.277135	TRUE	8.66299e-33	Heart
RARRES1	WT_AHA_10	IVW	12	0.0412441	0.00619268	2.7355e-11	10.8578	0.45525	TRUE	0	Heart
RTBDN	Err_global	IVW	3	-0.116379	0.0330823	0.000435009	2.25978	0.323069	TRUE	5.54839e-58	Heart
PTH1R	Ell_3	IVW	8	-0.0474846	0.0107567	1.01289e-05	6.12663	0.525044	TRUE	6.04245e-57	Heart
NID2	Err_AHA_4	IVW	15	-0.0293291	0.00577003	3.71507e-07	20.6723	0.110331	TRUE	0	Heart
GLO1	Ecc_AHA_11	IVW	6	-0.0243684	0.00641126	0.000144182	9.1089	0.104799	TRUE	1.0213e-192	Heart
NID2	Err_AHA_13	IVW	15	-0.0370252	0.0058372	2.25372e-10	19.486	0.147198	TRUE	0	Heart
CALB2	WT_AHA_12	IVW	2	0.177517	0.0528911	0.000789986	2.10067	0.147235	TRUE	2.03609e-09	Heart
CHMP1A	LVESV	IVW	3	0.135995	0.0398802	0.000649428	0.966747	0.616699	TRUE	1.63431e-22	Heart
FAM3D	RAEF	IVW	4	-0.0318206	0.00862134	0.000223456	3.13499	0.371278	TRUE	1.14838e-139	Heart
LDLRAP1	WT_AHA_8	IVW	2	-0.109101	0.0186599	5.01054e-09	0.000546078	0.981356	TRUE	2.25129e-17	Heart
ANGPTL3	Ecc_AHA_2	IVW	7	0.0185872	0.0039261	2.19843e-06	3.62656	0.727062	TRUE	1.29556e-262	Heart
PDE5A	WT_AHA_2	IVW	4	0.0615315	0.0115927	1.10961e-07	2.47881	0.479133	TRUE	7.33171e-98	Heart
PSAP	WT_AHA_6	IVW	8	0.0418511	0.0112219	0.000191918	10.6773	0.153328	TRUE	5.60779e-152	Heart
EXTL1	Ecc_AHA_7	IVW	6	-0.0397405	0.0119603	0.000891532	2.49248	0.777627	TRUE	1.08524e-195	Heart
BTN2A1	Err_AHA_3	IVW	16	0.050957	0.00170117	3.88548e-197	12.4162	0.647293	TRUE	0	Heart
COMMD1	RVEDV	IVW	6	0.0927687	0.0130672	1.25349e-12	5.90001	0.31607	TRUE	7.45621e-151	Heart
AOC3	WT_AHA_6	IVW	20	0.0231553	0.0053609	1.56536e-05	19.8882	0.401336	TRUE	0	Heart
SDCCAG8	Ecc_AHA_4	IVW	5	-0.0501633	0.0136869	0.000247268	0.329065	0.987862	TRUE	1.95594e-159	Heart
GSTP1	Ecc_AHA_12	IVW	9	-0.0584214	0.0149805	9.62642e-05	3.37129	0.908946	TRUE	2.31631e-215	Heart
RECK	WT_AHA_5	IVW	8	0.0405755	0.0117138	0.0005324	3.32665	0.853231	TRUE	8.95006e-218	Heart
SEMA3F	Ell_2	IVW	8	-0.101658	0.0139983	3.80877e-13	7.18616	0.409758	TRUE	2.22084e-149	Heart
LTBP2	Ecc_AHA_16	IVW	5	-0.0974147	0.0301066	0.00121363	1.73709	0.783971	TRUE	3.76646e-88	Heart
CETN3	WT_AHA_10	IVW	3	0.0480788	0.0135313	0.00038065	3.34949	0.187355	TRUE	1.04628e-88	Heart
ANGPTL3	Err_AHA_7	IVW	7	-0.029377	0.0045421	9.9498e-11	4.27629	0.639342	TRUE	4.63569e-257	Heart
GPHA2	Err_AHA_1	IVW	9	0.0658017	0.0195513	0.000763793	9.36326	0.312584	TRUE	1.62394e-166	Heart
TG	Ell_6	IVW	3	-0.122714	0.0321151	0.000132874	0.340538	0.843438	TRUE	3.29141e-24	Heart
BTN1A1	LAV_min	IVW	6	0.0694682	0.00553802	4.29525e-36	0.745084	0.980403	TRUE	1.74809e-230	Heart
CDH3	WT_AHA_7	IVW	4	-0.0652873	0.0127242	2.88267e-07	1.51248	0.679394	TRUE	2.73741e-29	Heart
FSTL1	WT_AHA_14	IVW	4	-0.0544282	0.0140475	0.000106813	3.22878	0.357679	TRUE	1.08925e-66	Heart
THSD1	Ecc_AHA_12	IVW	9	0.0366473	0.00736067	6.39802e-07	1.51282	0.992493	TRUE	2.48739e-71	Heart
DSC2	Err_AHA_16	IVW	5	-0.0669542	0.0202814	0.000962534	1.58078	0.812242	TRUE	3.11529e-135	Heart
EGFL7	WT_AHA_14	IVW	4	0.0783877	0.0239311	0.00105452	2.98818	0.393451	TRUE	1.62581e-68	Heart
COMMD1	Ecc_AHA_3	IVW	6	0.0582949	0.0174179	0.000817364	3.42611	0.634596	TRUE	9.33513e-160	Heart
BTD	WT_AHA_6	IVW	13	-0.0166548	0.0048132	0.000539714	12.3287	0.419652	TRUE	0	Heart
BCL2L15	WT_AHA_10	IVW	3	0.0519257	0.0127618	4.72482e-05	2.19372	0.333918	TRUE	7.90934e-98	Heart
ANGPTL3	Err_AHA_3	IVW	7	-0.0328758	0.0044801	2.16493e-13	1.96059	0.923287	TRUE	3.5169e-262	Heart
MEGF10	Err_AHA_6	IVW	14	-0.0338489	0.00993041	0.000652952	10.921	0.617438	TRUE	0	Heart
EFEMP1	Ecc_AHA_1	IVW	8	0.127663	0.0275374	3.55227e-06	10.9574	0.140489	TRUE	9.59865e-104	Heart
WFDC1	Ecc_AHA_6	IVW	2	-0.0764206	0.0227669	0.000788937	1.21157	0.271022	TRUE	8.17552e-119	Heart
PGF	WT_AHA_4	IVW	2	-0.101856	0.0307664	0.000930941	0.513084	0.473807	TRUE	2.43482e-71	Heart
CD164	Ecc_AHA_11	IVW	3	0.0402186	0.00832218	1.34691e-06	2.30594	0.315697	TRUE	3.26157e-101	Heart
PRSS8	WT_AHA_4	IVW	4	-0.132455	0.0349841	0.000153001	1.29469	0.730394	TRUE	7.39088e-46	Heart
CXCL8	Err_AHA_11	IVW	4	0.136796	0.0314748	1.38501e-05	2.8716	0.411848	TRUE	2.35529e-29	Heart
PLAU	WT_AHA_16	IVW	8	0.0923117	0.0137967	2.21897e-11	3.29257	0.856683	TRUE	1.09138e-55	Heart
PPCDC	Err_global	IVW	16	-0.0349931	0.00949654	0.000228858	21.9253	0.109777	TRUE	0	Heart
GLO1	WT_AHA_1	IVW	6	0.0390611	0.00426744	5.52234e-20	4.93376	0.424017	TRUE	1.83975e-194	Heart
IL4R	Ecc_AHA_15	IVW	7	0.0449453	0.00903764	6.58851e-07	7.02266	0.318757	TRUE	1.05127e-140	Heart
UROS	Err_AHA_16	IVW	2	-0.0821767	0.0246238	0.000846027	0.00557466	0.940482	TRUE	2.62735e-36	Heart
ANGPTL7	WT_AHA_16	IVW	5	0.0336201	0.00967152	0.00050858	1.87471	0.758789	TRUE	4.78739e-231	Heart
COMMD1	RVSV	IVW	6	0.0919478	0.0160831	1.08383e-08	6.5295	0.258048	TRUE	1.98192e-157	Heart
BTN1A1	WT_AHA_3	IVW	6	0.0407487	0.00531595	1.78316e-14	2.51522	0.774201	TRUE	7.27692e-238	Heart
ANGPTL3	Ecc_AHA_7	IVW	7	0.0164814	0.00412518	6.46097e-05	4.0243	0.673388	TRUE	4.14143e-269	Heart
AARSD1	Ecc_AHA_12	IVW	3	-0.148508	0.0219024	1.19799e-11	3.50888	0.173004	TRUE	1.58882e-45	Heart
IGDCC4	Err_AHA_2	IVW	18	-0.0510068	0.0125058	4.52963e-05	23.4139	0.136254	TRUE	0	Heart
PIBF1	Anterior_thigh_fat_free_muscle_volume_left_22405	IVW	2	-0.168915	0.0488085	0.000538639	1.22509	0.268364	TRUE	2.65358e-06	Body muscle
PIK3IP1	Posterior_thigh_fat_free_muscle_volume_right_22404	IVW	8	-0.0262814	0.00680989	0.000113714	4.52882	0.717244	TRUE	1.50486e-259	Body muscle
GHR	Posterior_thigh_fat_free_muscle_volume_left_22406	IVW	17	0.0156763	0.0047915	0.00106909	16.7701	0.400621	TRUE	0	Body muscle
CTSB	Total_lean_tissue_volume_22416	IVW	7	-0.0373248	0.00889968	2.74137e-05	10.0137	0.124076	TRUE	4.40999e-146	Body muscle
PDE5A	Total_lean_tissue_volume_22416	IVW	4	0.0843783	0.0146376	8.19004e-09	2.00152	0.572091	TRUE	6.80765e-24	Body muscle
GSTP1	Anterior_thigh_fat_free_muscle_volume_right_22403	IVW	9	0.0335118	0.00978995	0.00061916	3.45493	0.90266	TRUE	6.94921e-160	Body muscle
BLVRB	Anterior_thigh_fat_free_muscle_volume_left_22405	IVW	4	0.13245	0.0413341	0.00135358	6.00998	0.111126	TRUE	2.49154e-19	Body muscle
GUCA2A	Weight_to_muscle_ratio_22433	IVW	7	-0.0554886	0.0140789	8.10567e-05	6.19932	0.401237	TRUE	8.97576e-126	Body muscle
SPINT3	Weight_to_muscle_ratio_22433	IVW	2	-0.191264	0.0415377	4.13302e-06	0.00484672	0.944497	TRUE	5.3295e-28	Body muscle
ALDH5A1	Anterior_thigh_fat_free_muscle_volume_left_22405	IVW	2	0.0752333	0.0232165	0.00119319	0.966537	0.325545	TRUE	1.26462e-34	Body muscle
PLAU	Posterior_thigh_fat_free_muscle_volume_right_22404	IVW	8	0.0422461	0.0106125	6.86867e-05	5.30964	0.622232	TRUE	4.23727e-45	Body muscle
CD164L2	Total_thigh_fat_free_muscle_volume_22409	IVW	8	0.0224693	0.00572421	8.66178e-05	2.59246	0.919975	TRUE	0	Body muscle
MDM1	Anterior_thigh_fat_free_muscle_volume_left_22405	IVW	2	0.0585427	0.0178298	0.00102554	0.000388538	0.984274	TRUE	4.24915e-53	Body muscle
FUT8	Total_thigh_fat_free_muscle_volume_22409	IVW	36	0.0134081	0.00303314	9.84594e-06	41.6182	0.204786	TRUE	0	Body muscle
ANXA11	Total_thigh_fat_free_muscle_volume_22409	IVW	2	-0.14169	0.0372316	0.000141431	0.939013	0.332532	TRUE	3.64025e-05	Body muscle
RELT	Posterior_thigh_fat_free_muscle_volume_left_22406	IVW	11	0.0224655	0.00649475	0.000542138	3.44522	0.968926	TRUE	6.01038e-295	Body muscle
SPINT3	Anterior_thigh_fat_free_muscle_volume_left_22405	IVW	2	0.117817	0.0337173	0.000475381	0.0827841	0.773559	TRUE	1.73045e-29	Body muscle
PIK3IP1	Posterior_thigh_fat_free_muscle_volume_left_22406	IVW	8	-0.0357654	0.00686509	1.89094e-07	5.55106	0.593032	TRUE	3.49902e-254	Body muscle
IGFBPL1	Anterior_thigh_fat_free_muscle_volume_right_22403	IVW	7	0.0282666	0.00873874	0.00121801	3.28673	0.772093	TRUE	1.15365e-206	Body muscle
GRIK2	Total_lean_tissue_volume_22416	IVW	7	-0.0755422	0.0143221	1.33105e-07	5.96344	0.427298	TRUE	3.11271e-79	Body muscle
CA14	Posterior_thigh_fat_free_muscle_volume_right_22404	IVW	16	0.0243298	0.0075887	0.00134565	12.6745	0.627425	TRUE	1.20165e-177	Body muscle
MDM1	Weight_to_muscle_ratio_22433	IVW	2	-0.0748884	0.0219664	0.000651455	0.659029	0.416903	TRUE	4.01894e-54	Body muscle
PLTP	Anterior_thigh_fat_free_muscle_volume_right_22403	IVW	9	0.0265066	0.00763105	0.000513683	2.51562	0.960998	TRUE	9.97728e-174	Body muscle
PRKAR2A	Posterior_thigh_fat_free_muscle_volume_right_22404	IVW	5	0.0329192	0.00954806	0.000565307	6.73328	0.150672	TRUE	1.27456e-21	Body muscle
IL6R	Anterior_thigh_fat_free_muscle_volume_right_22403	IVW	31	-0.0144336	0.00432378	0.000843268	37.3463	0.167264	TRUE	0	Body muscle
ENTPD6	Anterior_thigh_fat_free_muscle_volume_left_22405	IVW	17	0.0101995	0.00261837	9.80523e-05	20.9813	0.179229	TRUE	0	Body muscle
SUGP1	Weight_to_muscle_ratio_22433	IVW	5	0.0568531	0.0104869	5.91568e-08	5.69473	0.223135	TRUE	5.78368e-182	Body muscle
FGF5	Anterior_thigh_fat_free_muscle_volume_left_22405	IVW	21	0.0222584	0.00537013	3.40022e-05	21.5746	0.364034	TRUE	3.7898e-296	Body muscle
PSAP	Anterior_thigh_fat_free_muscle_volume_left_22405	IVW	8	-0.0378277	0.00704964	8.05455e-08	3.10587	0.875039	TRUE	5.79679e-123	Body muscle
APOF	Anterior_thigh_fat_free_muscle_volume_left_22405	IVW	7	-0.0495252	0.0151136	0.0010497	4.35117	0.629268	TRUE	9.75886e-95	Body muscle
CDH3	Total_thigh_fat_free_muscle_volume_22409	IVW	4	0.0325331	0.00963924	0.000737974	0.065436	0.995634	TRUE	1.59392e-23	Body muscle
SLITRK6	Anterior_thigh_fat_free_muscle_volume_right_22403	IVW	10	-0.02181	0.00618236	0.000419073	8.00471	0.533672	TRUE	0	Body muscle
NCR3LG1	Posterior_thigh_fat_free_muscle_volume_left_22406	IVW	8	0.0301875	0.00828782	0.000270112	10.5224	0.160851	TRUE	2.45058e-212	Body muscle
GFRA1	Weight_to_muscle_ratio_22433	IVW	6	-0.0284307	0.00456249	4.62323e-10	1.93986	0.857402	TRUE	3.42512e-113	Body muscle
CD164L2	Anterior_thigh_fat_free_muscle_volume_right_22403	IVW	8	0.0306724	0.00635919	1.41188e-06	1.8853	0.965915	TRUE	4.11492e-302	Body muscle
CDH3	Anterior_thigh_fat_free_muscle_volume_right_22403	IVW	4	0.0499978	0.0106749	2.81756e-06	1.07355	0.783463	TRUE	2.05093e-21	Body muscle
IGFBPL1	Total_thigh_fat_free_muscle_volume_22409	IVW	7	0.0310676	0.00889099	0.000475343	7.64841	0.265009	TRUE	2.92952e-199	Body muscle
CST1	Posterior_thigh_fat_free_muscle_volume_left_22406	IVW	15	-0.0264053	0.0075048	0.000434057	14.0327	0.44728	TRUE	2.03884e-220	Body muscle
THSD1	Total_lean_tissue_volume_22416	IVW	9	0.0791941	0.0109664	5.14128e-13	11.5768	0.171108	TRUE	5.76087e-15	Body muscle
TPMT	Weight_to_muscle_ratio_22433	IVW	12	0.0306586	0.00870985	0.000431562	13.4071	0.267549	TRUE	0	Body muscle
NCR3LG1	Weight_to_muscle_ratio_22433	IVW	8	-0.030233	0.00867904	0.000495004	5.00791	0.658998	TRUE	2.76414e-227	Body muscle
TGFBR3	Weight_to_muscle_ratio_22433	IVW	6	0.0451348	0.0103149	1.21054e-05	6.03411	0.302914	TRUE	4.02056e-53	Body muscle
CDH3	Anterior_thigh_fat_free_muscle_volume_left_22405	IVW	4	0.0343126	0.0107069	0.00135198	1.74934	0.62602	TRUE	1.2385e-21	Body muscle
PLXDC1	Total_lean_tissue_volume_22416	IVW	12	-0.0756184	0.0138687	4.96763e-08	10.427	0.49244	TRUE	3.5234e-56	Body muscle
GLRX	Posterior_thigh_fat_free_muscle_volume_right_22404	IVW	15	0.0200322	0.00557803	0.000329084	14.9434	0.382037	TRUE	0	Body muscle
CA13	Anterior_thigh_fat_free_muscle_volume_right_22403	IVW	8	-0.0333222	0.00933678	0.000358463	8.97413	0.254519	TRUE	0	Body muscle
PTH1R	Total_lean_tissue_volume_22416	IVW	8	-0.142869	0.0149347	1.10821e-21	5.85071	0.557285	TRUE	3.76692e-08	Body muscle
TEF	Total_thigh_fat_free_muscle_volume_22409	IVW	3	-0.103066	0.013361	1.21963e-14	2.83478	0.242346	TRUE	5.788e-15	Body muscle
PLAU	Anterior_thigh_fat_free_muscle_volume_left_22405	IVW	8	0.0626999	0.0111321	1.77773e-08	5.29447	0.624076	TRUE	2.39372e-40	Body muscle
CD79B	Posterior_thigh_fat_free_muscle_volume_right_22404	IVW	2	-0.0979911	0.0218524	7.31758e-06	0.765311	0.381671	TRUE	1.23139e-51	Body muscle
LRP11	Weight_to_muscle_ratio_22433	IVW	9	0.0285133	0.00662643	1.68529e-05	6.84908	0.553	TRUE	1.9464e-245	Body muscle
HMCN2	Total_lean_tissue_volume_22416	IVW	19	0.0467574	0.0103094	5.74945e-06	12.1428	0.839776	TRUE	1.35595e-141	Body muscle
CD164L2	Posterior_thigh_fat_free_muscle_volume_right_22404	IVW	8	0.0208453	0.00606647	0.000590029	3.90365	0.790806	TRUE	0	Body muscle
TEF	Anterior_thigh_fat_free_muscle_volume_left_22405	IVW	3	-0.106806	0.0148635	6.68144e-13	2.08647	0.352313	TRUE	3.37862e-15	Body muscle
ADAM23	Posterior_thigh_fat_free_muscle_volume_left_22406	IVW	23	0.01719	0.00323394	1.06372e-07	18.955	0.648106	TRUE	0	Body muscle
NPY	Posterior_thigh_fat_free_muscle_volume_right_22404	IVW	5	-0.040366	0.0120039	0.000771727	4.51617	0.340635	TRUE	1.81953e-71	Body muscle
KAZALD1	Anterior_thigh_fat_free_muscle_volume_right_22403	IVW	18	-0.0278888	0.00738198	0.000158124	22.8841	0.153061	TRUE	0	Body muscle
CTSB	Posterior_thigh_fat_free_muscle_volume_left_22406	IVW	7	0.0132403	0.00353803	0.000182352	3.27089	0.77416	TRUE	0	Body muscle
CTBS	Total_lean_tissue_volume_22416	IVW	11	0.0286573	0.00892994	0.00133141	6.51244	0.770531	TRUE	1.57003e-165	Body muscle
EFEMP1	Posterior_thigh_fat_free_muscle_volume_right_22404	IVW	8	0.086215	0.0168718	3.22164e-07	10.2289	0.175966	TRUE	1.99105e-67	Body muscle
PLAU	Weight_to_muscle_ratio_22433	IVW	8	-0.0603181	0.013745	1.14204e-05	5.97655	0.54249	TRUE	4.50007e-42	Body muscle
RALY	Posterior_thigh_fat_free_muscle_volume_left_22406	IVW	4	0.212953	0.034016	3.84072e-10	4.44619	0.21714	TRUE	4.65517e-09	Body muscle
SELE	Posterior_thigh_fat_free_muscle_volume_left_22406	IVW	2	-0.0700817	0.0171026	4.17219e-05	0.780302	0.377049	TRUE	4.37741e-19	Body muscle
COL24A1	Weight_to_muscle_ratio_22433	IVW	7	0.0697397	0.0207726	0.000787098	4.16514	0.654339	TRUE	4.12261e-64	Body muscle
CRYZL1	Posterior_thigh_fat_free_muscle_volume_left_22406	IVW	3	-0.082481	0.0217823	0.000152714	0.576706	0.749497	TRUE	1.56777e-44	Body muscle
CHRDL2	Posterior_thigh_fat_free_muscle_volume_left_22406	IVW	8	-0.0543809	0.00694338	4.80008e-15	5.03066	0.656222	TRUE	6.91523e-228	Body muscle
IGFBPL1	Posterior_thigh_fat_free_muscle_volume_right_22404	IVW	7	0.0329355	0.00833967	7.83921e-05	5.53629	0.477081	TRUE	4.91031e-198	Body muscle
CDH3	Weight_to_muscle_ratio_22433	IVW	4	-0.0888176	0.0132165	1.8146e-11	1.64427	0.649393	TRUE	2.48275e-22	Body muscle
CRISP3	Total_lean_tissue_volume_22416	IVW	25	0.0466021	0.00591815	3.42304e-15	23.3526	0.499068	TRUE	7.28466e-271	Body muscle
FUT8	Posterior_thigh_fat_free_muscle_volume_left_22406	IVW	36	0.012722	0.00339625	0.000179761	45.9421	0.102056	TRUE	0	Body muscle
CSF2	Anterior_thigh_fat_free_muscle_volume_right_22403	IVW	6	0.0111605	0.00343947	0.00117514	1.19199	0.945644	TRUE	1.55206e-173	Body muscle
PSAP	Total_thigh_fat_free_muscle_volume_22409	IVW	8	-0.0270425	0.00633813	1.98442e-05	5.3521	0.617078	TRUE	1.6715e-127	Body muscle
EFEMP1	Anterior_thigh_fat_free_muscle_volume_right_22403	IVW	8	0.0697878	0.0156525	8.25086e-06	8.02065	0.330777	TRUE	5.85473e-76	Body muscle
TNN	Total_thigh_fat_free_muscle_volume_22409	IVW	20	0.0112062	0.0034474	0.00115149	14.627	0.745989	TRUE	0	Body muscle
CES3	Total_lean_tissue_volume_22416	IVW	14	-0.0504485	0.0145268	0.000515083	15.4905	0.27774	TRUE	1.50161e-51	Body muscle
VEGFA	Weight_to_muscle_ratio_22433	IVW	7	0.0265477	0.00768763	0.000553766	4.9552	0.549572	TRUE	1.01306e-136	Body muscle
TCN1	Total_thigh_fat_free_muscle_volume_22409	IVW	19	-0.0168926	0.00499677	0.00072299	17.4862	0.489947	TRUE	0	Body muscle
MDH1	Weight_to_muscle_ratio_22433	IVW	5	0.0779507	0.023155	0.000761337	5.34236	0.253937	TRUE	1.05884e-30	Body muscle
MPI	Weight_to_muscle_ratio_22433	IVW	9	-0.0460149	0.0125732	0.000252442	5.81762	0.667653	TRUE	4.86016e-155	Body muscle
CA4	Weight_to_muscle_ratio_22433	IVW	17	-0.0157693	0.00382068	3.66974e-05	13.6419	0.625373	TRUE	0	Body muscle
TFRC	Weight_to_muscle_ratio_22433	IVW	11	0.0347729	0.0103205	0.000753592	5.99766	0.81546	TRUE	4.4835e-245	Body muscle
ADAM15	Posterior_thigh_fat_free_muscle_volume_right_22404	IVW	12	0.0074856	0.00148834	4.91789e-07	15.3269	0.168017	TRUE	0	Body muscle
TNFRSF11A	Anterior_thigh_fat_free_muscle_volume_left_22405	IVW	11	0.0189959	0.00553037	0.000592933	11.3983	0.327341	TRUE	0	Body muscle
CTSB	Total_thigh_fat_free_muscle_volume_22409	IVW	7	0.0165649	0.00331431	5.79331e-07	3.91833	0.687727	TRUE	0	Body muscle
IGFBPL1	Posterior_thigh_fat_free_muscle_volume_left_22406	IVW	7	0.031781	0.00910309	0.000480794	7.02471	0.318568	TRUE	1.38995e-195	Body muscle
RALY	Weight_to_muscle_ratio_22433	IVW	4	-0.292653	0.0503627	6.2139e-09	5.90444	0.116353	TRUE	7.55665e-09	Body muscle
HMCN2	Weight_to_muscle_ratio_22433	IVW	19	-0.0281318	0.00718659	9.05952e-05	20.2833	0.317098	TRUE	0	Body muscle
UROS	Total_lean_tissue_volume_22416	IVW	2	0.109054	0.0303739	0.000330181	0.675152	0.411261	TRUE	1.50164e-08	Body muscle
CST1	Total_thigh_fat_free_muscle_volume_22409	IVW	15	-0.0230362	0.00702191	0.00103583	7.07971	0.931595	TRUE	5.12897e-232	Body muscle
GUSB	Total_lean_tissue_volume_22416	IVW	7	-0.10403	0.0125507	1.14399e-16	9.31035	0.156862	TRUE	3.16776e-35	Body muscle
PLXDC1	Anterior_thigh_fat_free_muscle_volume_left_22405	IVW	12	0.0339279	0.00926495	0.000250291	16.755	0.115334	TRUE	5.04366e-173	Body muscle
SHISA5	Anterior_thigh_fat_free_muscle_volume_right_22403	IVW	12	-0.0416081	0.00873547	1.90625e-06	13.4297	0.26617	TRUE	1.87353e-88	Body muscle
PDE5A	Posterior_thigh_fat_free_muscle_volume_right_22404	IVW	4	0.0279236	0.00753537	0.000210835	3.0431	0.385028	TRUE	6.14427e-83	Body muscle
AARSD1	Total_lean_tissue_volume_22416	IVW	3	-0.139053	0.0267903	2.09812e-07	0.635178	0.727902	TRUE	6.84509e-10	Body muscle
CEACAM19	Total_thigh_fat_free_muscle_volume_22409	IVW	5	-0.0458555	0.0138046	0.000894498	2.15051	0.708099	TRUE	3.37443e-95	Body muscle
ADAM15	Anterior_thigh_fat_free_muscle_volume_left_22405	IVW	12	0.00501615	0.00132461	0.00015254	6.05067	0.869962	TRUE	0	Body muscle
ADAM15	Total_lean_tissue_volume_22416	IVW	12	0.0176522	0.00247689	1.0277e-12	8.80299	0.640072	TRUE	2.55701e-201	Body muscle
A1BG	Total_lean_tissue_volume_22416	IVW	6	0.111941	0.0311498	0.000326111	4.42603	0.489841	TRUE	7.34148e-19	Body muscle
GLO1	Weight_to_muscle_ratio_22433	IVW	6	0.0137922	0.00393147	0.000451226	2.67335	0.750191	TRUE	5.64206e-161	Body muscle
EFEMP1	Anterior_thigh_fat_free_muscle_volume_left_22405	IVW	8	0.0548158	0.0165605	0.000932828	8.91301	0.258962	TRUE	3.2791e-79	Body muscle
CFHR5	Weight_to_muscle_ratio_22433	IVW	26	0.023404	0.00540227	1.47597e-05	26.9721	0.357281	TRUE	0	Body muscle
ICAM3	Anterior_thigh_fat_free_muscle_volume_right_22403	IVW	10	-0.019489	0.0059682	0.00109278	12.2825	0.19785	TRUE	7.18254e-132	Body muscle
ITIH3	Anterior_thigh_fat_free_muscle_volume_right_22403	IVW	7	0.0214195	0.00640961	0.000832427	9.26528	0.159199	TRUE	0	Body muscle
PLAU	Posterior_thigh_fat_free_muscle_volume_left_22406	IVW	8	0.065726	0.0106956	7.98891e-10	2.51695	0.925815	TRUE	1.29239e-42	Body muscle
CDH3	Posterior_thigh_fat_free_muscle_volume_right_22404	IVW	4	0.0445774	0.0101903	1.21713e-05	0.224904	0.973472	TRUE	5.17125e-22	Body muscle
FAM171B	Total_lean_tissue_volume_22416	IVW	7	0.0528238	0.0159643	0.000936724	10.0945	0.120727	TRUE	3.82381e-118	Body muscle
SWAP70	Weight_to_muscle_ratio_22433	IVW	6	-0.07439	0.0219305	0.000693649	5.71442	0.335006	TRUE	9.39556e-78	Body muscle
CEP112	Posterior_thigh_fat_free_muscle_volume_left_22406	IVW	4	0.03599	0.0106818	0.000753691	0.17368	0.981722	TRUE	2.96358e-104	Body muscle
PDE5A	Anterior_thigh_fat_free_muscle_volume_left_22405	IVW	4	-0.0269776	0.0078608	0.000599338	1.33078	0.721839	TRUE	3.80264e-78	Body muscle
VCAM1	Posterior_thigh_fat_free_muscle_volume_right_22404	IVW	2	-0.102674	0.0300419	0.000631517	1.86089	0.172522	TRUE	2.62736e-13	Body muscle
CTSB	Anterior_thigh_fat_free_muscle_volume_right_22403	IVW	7	0.0192214	0.00416643	3.96153e-06	7.68871	0.261807	TRUE	0	Body muscle
GRIK2	Anterior_thigh_fat_free_muscle_volume_left_22405	IVW	7	-0.0270751	0.00838054	0.00123485	6.84396	0.335519	TRUE	2.57066e-272	Body muscle
CHRDL2	Anterior_thigh_fat_free_muscle_volume_right_22403	IVW	8	-0.0434826	0.00722082	1.7245e-09	4.87339	0.675411	TRUE	7.28064e-237	Body muscle
TNN	Posterior_thigh_fat_free_muscle_volume_left_22406	IVW	20	0.0136321	0.00367871	0.00021084	17.9274	0.527295	TRUE	0	Body muscle
AAMDC	Total_lean_tissue_volume_22416	IVW	20	0.010645	0.00331217	0.00130938	21.9566	0.286422	TRUE	1.46167e-257	Body muscle
GLO1	Posterior_thigh_fat_free_muscle_volume_left_22406	IVW	6	-0.0132784	0.00306037	1.43243e-05	0.853529	0.973494	TRUE	2.40359e-158	Body muscle
SPINT1	Total_lean_tissue_volume_22416	IVW	12	-0.0455836	0.00964786	2.30415e-06	5.68259	0.893681	TRUE	2.70646e-118	Body muscle
S100A11	Posterior_thigh_fat_free_muscle_volume_right_22404	IVW	5	0.079207	0.0245167	0.00123471	5.47583	0.241862	TRUE	5.53046e-44	Body muscle
ANGPTL3	Anterior_thigh_fat_free_muscle_volume_left_22405	IVW	7	0.0252675	0.00298782	2.74749e-17	0.451156	0.998383	TRUE	1.43075e-200	Body muscle
TEF	Weight_to_muscle_ratio_22433	IVW	3	0.18361	0.0183202	1.21672e-23	0.789162	0.673962	TRUE	2.5356e-13	Body muscle
RBPMS2	Anterior_thigh_fat_free_muscle_volume_left_22405	IVW	4	-0.0480095	0.0108485	9.62481e-06	3.23368	0.35698	TRUE	3.69388e-17	Body muscle
BCL2L15	Total_thigh_fat_free_muscle_volume_22409	IVW	3	0.0397353	0.010203	9.8413e-05	0.0111123	0.994459	TRUE	2.63642e-78	Body muscle
SPINT3	Total_thigh_fat_free_muscle_volume_22409	IVW	2	0.103829	0.0302912	0.000608716	0.084191	0.771696	TRUE	2.08293e-30	Body muscle
TPMT	Total_thigh_fat_free_muscle_volume_22409	IVW	12	-0.0224196	0.00674613	0.000889515	15.1206	0.177043	TRUE	0	Body muscle
BLMH	Total_thigh_fat_free_muscle_volume_22409	IVW	12	0.017089	0.00520249	0.00102064	8.5538	0.663002	TRUE	0	Body muscle
CSF2	Total_lean_tissue_volume_22416	IVW	6	0.0681936	0.00689453	4.55572e-23	5.75869	0.330412	TRUE	4.65683e-44	Body muscle
PLAU	Anterior_thigh_fat_free_muscle_volume_right_22403	IVW	8	0.0405336	0.0111185	0.000266778	5.97767	0.542359	TRUE	8.69175e-41	Body muscle
RBPMS2	Total_lean_tissue_volume_22416	IVW	4	-0.0816156	0.0198287	3.85457e-05	1.27503	0.73507	TRUE	3.26074e-07	Body muscle
KAZALD1	Anterior_thigh_fat_free_muscle_volume_left_22405	IVW	18	-0.0245338	0.00637077	0.000117636	13.3365	0.713382	TRUE	0	Body muscle
GFRA1	Total_lean_tissue_volume_22416	IVW	6	0.0931321	0.00696081	7.96957e-41	4.96308	0.420403	TRUE	9.43755e-32	Body muscle
TGFBR3	Posterior_thigh_fat_free_muscle_volume_left_22406	IVW	6	-0.0701919	0.00975493	6.22171e-13	8.88852	0.113594	TRUE	1.86768e-49	Body muscle
PSCA	Anterior_thigh_fat_free_muscle_volume_right_22403	IVW	22	0.0203542	0.00477634	2.03088e-05	15.8578	0.777589	TRUE	0	Body muscle
GRIK2	Total_thigh_fat_free_muscle_volume_22409	IVW	7	-0.0282861	0.00705457	6.08171e-05	4.64239	0.590426	TRUE	1.19161e-274	Body muscle
CEACAM19	Posterior_thigh_fat_free_muscle_volume_right_22404	IVW	5	-0.0564785	0.0146421	0.000114657	2.26057	0.687957	TRUE	3.24837e-92	Body muscle
GFRA1	Anterior_thigh_fat_free_muscle_volume_right_22403	IVW	6	-0.0221096	0.00430901	2.88191e-07	6.80274	0.235729	TRUE	1.75432e-106	Body muscle
IL31RA	Posterior_thigh_fat_free_muscle_volume_left_22406	IVW	25	0.0183108	0.00527433	0.000517207	33.1438	0.101076	TRUE	0	Body muscle
PLAU	Total_thigh_fat_free_muscle_volume_22409	IVW	8	0.0580368	0.0100246	7.06262e-09	3.74726	0.808385	TRUE	5.88208e-43	Body muscle
NCR3LG1	Anterior_thigh_fat_free_muscle_volume_left_22405	IVW	8	0.0334946	0.00704286	1.97634e-06	5.01742	0.657837	TRUE	2.73592e-213	Body muscle
ADAM15	Posterior_thigh_fat_free_muscle_volume_left_22406	IVW	12	0.0121499	0.00128913	4.30807e-21	11.3186	0.416967	TRUE	0	Body muscle
CD164L2	Posterior_thigh_fat_free_muscle_volume_left_22406	IVW	8	0.0218876	0.00611358	0.000343379	4.19067	0.757573	TRUE	4.918e-305	Body muscle
ADAM15	Total_thigh_fat_free_muscle_volume_22409	IVW	12	0.00588623	0.00119022	7.59436e-07	8.53682	0.664561	TRUE	0	Body muscle
PSAP	Anterior_thigh_fat_free_muscle_volume_right_22403	IVW	8	-0.0436961	0.00866881	4.64046e-07	10.6044	0.156829	TRUE	6.30876e-121	Body muscle
TEK	Anterior_thigh_fat_free_muscle_volume_right_22403	IVW	13	0.028481	0.00639534	8.45203e-06	15.4333	0.21859	TRUE	0	Body muscle
PIK3IP1	Total_thigh_fat_free_muscle_volume_22409	IVW	8	-0.0329159	0.00642373	2.9895e-07	6.4912	0.483701	TRUE	6.86016e-257	Body muscle
CHMP1A	Anterior_thigh_fat_free_muscle_volume_left_22405	IVW	3	0.111492	0.0330638	0.000746131	1.78386	0.409863	TRUE	5.39309e-16	Body muscle
CD164L2	Weight_to_muscle_ratio_22433	IVW	8	-0.025807	0.00785208	0.00101389	2.67839	0.913076	TRUE	0	Body muscle
BCL2L15	Anterior_thigh_fat_free_muscle_volume_left_22405	IVW	3	0.0378596	0.0113489	0.000850046	0.415087	0.812578	TRUE	1.12758e-78	Body muscle
LPA	Posterior_thigh_fat_free_muscle_volume_left_22406	IVW	21	-0.0188732	0.0051733	0.000264095	23.9145	0.246146	TRUE	0	Body muscle
CHRDL2	Weight_to_muscle_ratio_22433	IVW	8	0.0522874	0.0106575	9.28689e-07	9.98729	0.189295	TRUE	2.50347e-243	Body muscle
TFPI	Posterior_thigh_fat_free_muscle_volume_left_22406	IVW	15	-0.017017	0.00484963	0.000449908	14.6883	0.399791	TRUE	1.50374e-301	Body muscle
AHNAK2	Weight_to_muscle_ratio_22433	IVW	3	0.0662744	0.0199326	0.00088444	0.233779	0.889683	TRUE	5.7972e-85	Body muscle
CDH3	Posterior_thigh_fat_free_muscle_volume_left_22406	IVW	4	0.0420331	0.0102742	4.29244e-05	0.779197	0.854436	TRUE	3.6733e-22	Body muscle
SGSH	Weight_to_muscle_ratio_22433	IVW	11	0.0382909	0.00929718	3.81268e-05	8.2536	0.604081	TRUE	4.57582e-283	Body muscle
PAM	Anterior_thigh_fat_free_muscle_volume_right_22403	IVW	23	0.0176161	0.00342766	2.75646e-07	26.6483	0.224891	TRUE	0	Body muscle
GIPC2	Anterior_thigh_fat_free_muscle_volume_left_22405	IVW	8	0.0232852	0.00554941	2.71702e-05	8.1559	0.319048	TRUE	1.81153e-235	Body muscle
BCL2L15	Anterior_thigh_fat_free_muscle_volume_right_22403	IVW	3	0.0492513	0.0113189	1.35367e-05	0.313943	0.854728	TRUE	7.15278e-76	Body muscle
CRYZL1	Total_thigh_fat_free_muscle_volume_22409	IVW	3	-0.0782635	0.0204035	0.000125166	1.03436	0.5962	TRUE	2.66046e-45	Body muscle
RALY	Total_lean_tissue_volume_22416	IVW	4	0.252147	0.0769487	0.00104981	6.03749	0.109801	TRUE	0.00457805	Body muscle
GSN	Anterior_thigh_fat_free_muscle_volume_left_22405	IVW	9	0.0450278	0.0114963	8.97629e-05	8.21131	0.413106	TRUE	2.60708e-69	Body muscle
CHRDL2	Total_thigh_fat_free_muscle_volume_22409	IVW	8	-0.0521939	0.00670982	7.32495e-15	7.44363	0.384194	TRUE	1.04907e-232	Body muscle
GFRA1	Posterior_thigh_fat_free_muscle_volume_right_22404	IVW	6	0.02297	0.00352504	7.20956e-11	3.10547	0.68373	TRUE	2.64809e-110	Body muscle
GRN	Anterior_thigh_fat_free_muscle_volume_left_22405	IVW	5	-0.0418819	0.0117094	0.000347851	3.20102	0.524766	TRUE	4.03071e-93	Body muscle
PRKAR2A	Posterior_thigh_fat_free_muscle_volume_left_22406	IVW	5	0.0481326	0.0102228	2.49737e-06	7.60636	0.10711	TRUE	4.85608e-21	Body muscle
PIK3IP1	Weight_to_muscle_ratio_22433	IVW	8	0.0436478	0.00880828	7.22143e-07	5.83275	0.559409	TRUE	7.43146e-256	Body muscle
TGFBR3	Total_thigh_fat_free_muscle_volume_22409	IVW	6	-0.0717347	0.00930473	1.26322e-14	9.23037	0.100221	TRUE	3.42437e-47	Body muscle
PSAP	Weight_to_muscle_ratio_22433	IVW	8	0.0363218	0.00869164	2.92878e-05	3.74806	0.808295	TRUE	6.47962e-125	Body muscle
SPINK1	Total_lean_tissue_volume_22416	IVW	12	-0.0562218	0.0169458	0.00090748	10.6824	0.470243	TRUE	1.6293e-40	Body muscle
SUGP1	Anterior_thigh_fat_free_muscle_volume_right_22403	IVW	5	-0.0382862	0.00711826	7.50733e-08	3.42505	0.489366	TRUE	7.49497e-182	Body muscle
PSCA	Posterior_thigh_fat_free_muscle_volume_right_22404	IVW	22	0.0183817	0.00496385	0.000212973	24.9238	0.25048	TRUE	0	Body muscle
TEK	Total_lean_tissue_volume_22416	IVW	13	0.0492952	0.0104585	2.43622e-06	10.1461	0.603149	TRUE	4.02042e-141	Body muscle
EHBP1	Anterior_thigh_fat_free_muscle_volume_right_22403	IVW	10	0.0386545	0.00633439	1.04541e-09	11.8709	0.220685	TRUE	7.8723e-102	Body muscle
CD79B	Posterior_thigh_fat_free_muscle_volume_left_22406	IVW	2	-0.0788962	0.0220216	0.000340096	2.17648	0.140135	TRUE	4.04986e-57	Body muscle
PSCA	Posterior_thigh_fat_free_muscle_volume_left_22406	IVW	22	0.0157059	0.00459298	0.00062728	17.2849	0.693697	TRUE	0	Body muscle
LDLRAP1	Posterior_thigh_fat_free_muscle_volume_right_22404	IVW	2	0.0624554	0.0144203	1.48384e-05	0.560181	0.454187	TRUE	6.30162e-14	Body muscle
SHISA5	Anterior_thigh_fat_free_muscle_volume_left_22405	IVW	12	-0.0443589	0.00944457	2.64314e-06	15.6641	0.154065	TRUE	1.01559e-87	Body muscle
RBPMS2	Posterior_thigh_fat_free_muscle_volume_right_22404	IVW	4	0.0374166	0.00994089	0.000167277	1.44556	0.694891	TRUE	2.95295e-23	Body muscle
TMPRSS11D	Total_lean_tissue_volume_22416	IVW	5	-0.161897	0.0397137	4.56963e-05	2.09763	0.717808	TRUE	1.76468e-09	Body muscle
CTSB	Posterior_thigh_fat_free_muscle_volume_right_22404	IVW	7	0.020585	0.00351196	4.58957e-09	5.38372	0.495621	TRUE	0	Body muscle
CTSB	Anterior_thigh_fat_free_muscle_volume_left_22405	IVW	7	0.0192605	0.00380059	4.02502e-07	6.37505	0.382513	TRUE	0	Body muscle
CRYZL1	Posterior_thigh_fat_free_muscle_volume_right_22404	IVW	3	-0.0912757	0.0216096	2.40159e-05	1.27802	0.527815	TRUE	1.35047e-41	Body muscle
NCR3LG1	Anterior_thigh_fat_free_muscle_volume_right_22403	IVW	8	0.0395911	0.00702551	1.74721e-08	4.58622	0.710311	TRUE	1.67781e-210	Body muscle
CHCHD6	Total_lean_tissue_volume_22416	IVW	5	0.045936	0.0141477	0.00116676	0.661953	0.955937	TRUE	9.33903e-56	Body muscle
EFEMP1	Total_thigh_fat_free_muscle_volume_22409	IVW	8	0.0846889	0.0165525	3.11462e-07	11.0345	0.137123	TRUE	2.35363e-68	Body muscle
PLXDC1	Anterior_thigh_fat_free_muscle_volume_right_22403	IVW	12	0.0400065	0.0082706	1.31683e-06	13.3728	0.269658	TRUE	1.7697e-180	Body muscle
TEF	Posterior_thigh_fat_free_muscle_volume_right_22404	IVW	3	-0.0958417	0.0141443	1.2356e-11	2.99004	0.224244	TRUE	1.34271e-15	Body muscle
MDH1	Posterior_thigh_fat_free_muscle_volume_left_22406	IVW	5	-0.0841143	0.015614	7.15945e-08	1.25632	0.868742	TRUE	3.86369e-30	Body muscle
LCAT	Anterior_thigh_fat_free_muscle_volume_right_22403	IVW	9	-0.0438287	0.00836542	1.61211e-07	9.60161	0.294108	TRUE	9.74699e-105	Body muscle
CCL27	Posterior_thigh_fat_free_muscle_volume_left_22406	IVW	5	0.0497067	0.0152925	0.00115242	2.91346	0.572411	TRUE	3.09742e-100	Body muscle
GIPC2	Total_thigh_fat_free_muscle_volume_22409	IVW	8	0.024648	0.00514629	1.67217e-06	8.69412	0.275369	TRUE	6.111e-239	Body muscle
ALDH5A1	Anterior_thigh_fat_free_muscle_volume_right_22403	IVW	2	0.0871909	0.0231766	0.000168543	0.777947	0.37777	TRUE	2.82293e-33	Body muscle
TCN2	Total_lean_tissue_volume_22416	IVW	23	-0.0388096	0.00908742	1.94861e-05	20.3213	0.562949	TRUE	3.30199e-186	Body muscle
MDH1	Posterior_thigh_fat_free_muscle_volume_right_22404	IVW	5	-0.0804631	0.0154872	2.04196e-07	2.09088	0.719049	TRUE	5.61003e-31	Body muscle
MDM1	Posterior_thigh_fat_free_muscle_volume_left_22406	IVW	2	0.0554633	0.0171168	0.00119408	0.297338	0.585556	TRUE	1.42247e-53	Body muscle
GLO1	Posterior_thigh_fat_free_muscle_volume_right_22404	IVW	6	-0.0110187	0.00303843	0.000287361	1.79021	0.877345	TRUE	7.15341e-158	Body muscle
LATS1	Weight_to_muscle_ratio_22433	IVW	2	-0.25577	0.0757142	0.00072988	0.286183	0.592677	TRUE	3.99902e-05	Body muscle
SHMT1	Total_lean_tissue_volume_22416	IVW	12	0.0332472	0.00756674	1.11358e-05	6.52909	0.835837	TRUE	1.23299e-143	Body muscle
CD33	Anterior_thigh_fat_free_muscle_volume_left_22405	IVW	7	0.0232669	0.00692385	0.000778292	4.29882	0.636308	TRUE	6.00454e-243	Body muscle
CCDC50	Posterior_thigh_fat_free_muscle_volume_right_22404	IVW	3	0.0668524	0.0204885	0.00110267	4.12307	0.127258	TRUE	1.03393e-37	Body muscle
LRP11	Posterior_thigh_fat_free_muscle_volume_right_22404	IVW	9	-0.0185182	0.00511539	0.000294491	6.66333	0.573354	TRUE	4.11364e-247	Body muscle
SPON2	Anterior_thigh_fat_free_muscle_volume_left_22405	IVW	5	0.0504721	0.0135955	0.000205286	1.48407	0.829459	TRUE	2.06805e-125	Body muscle
CSF2	Anterior_thigh_fat_free_muscle_volume_left_22405	IVW	6	-0.013987	0.00404681	0.00054766	6.88831	0.22908	TRUE	1.4355e-174	Body muscle
ASPN	Weight_to_muscle_ratio_22433	IVW	7	0.033757	0.00870683	0.000105723	3.00504	0.808214	TRUE	1.77348e-253	Body muscle
LUZP2	Weight_to_muscle_ratio_22433	IVW	8	0.0272653	0.00807033	0.000728912	3.84191	0.797795	TRUE	3.20667e-171	Body muscle
TNN	Posterior_thigh_fat_free_muscle_volume_right_22404	IVW	20	0.0144296	0.00384149	0.000172479	21.0348	0.334884	TRUE	0	Body muscle
APOA1	Posterior_thigh_fat_free_muscle_volume_right_22404	IVW	3	-0.136444	0.037336	0.000257702	2.51742	0.284021	TRUE	5.29139e-13	Body muscle
LIF	Anterior_thigh_fat_free_muscle_volume_left_22405	IVW	2	-0.299682	0.0807703	0.00020701	0.0464222	0.82941	TRUE	0.0278303	Body muscle
LACTB2	Posterior_thigh_fat_free_muscle_volume_right_22404	IVW	5	-0.0471146	0.0141136	0.000843094	3.32696	0.504672	TRUE	8.78407e-78	Body muscle
LY6D	Total_thigh_fat_free_muscle_volume_22409	IVW	9	0.0290236	0.0081998	0.000400811	5.57681	0.694517	TRUE	5.0652e-227	Body muscle
PRKAR2A	Weight_to_muscle_ratio_22433	IVW	5	0.142602	0.0095178	9.5341e-51	1.74196	0.783083	TRUE	1.91154e-16	Body muscle
IL17D	Anterior_thigh_fat_free_muscle_volume_left_22405	IVW	6	-0.026556	0.00810837	0.00105613	1.98969	0.85057	TRUE	1.64952e-196	Body muscle
PDE5A	Weight_to_muscle_ratio_22433	IVW	4	-0.0374613	0.00977662	0.000127249	3.06053	0.382386	TRUE	4.98626e-82	Body muscle
MANF	Total_lean_tissue_volume_22416	IVW	4	0.128939	0.0395617	0.00111728	4.36386	0.22476	TRUE	0.000574518	Body muscle
THSD1	Anterior_thigh_fat_free_muscle_volume_right_22403	IVW	9	0.0305492	0.0053593	1.19648e-08	9.81098	0.278544	TRUE	2.85769e-51	Body muscle
TIMP4	Anterior_thigh_fat_free_muscle_volume_right_22403	IVW	9	-0.0212081	0.00654842	0.00120091	12.1175	0.146037	TRUE	1.93396e-251	Body muscle
CDH5	Total_lean_tissue_volume_22416	IVW	8	-0.0876321	0.0273187	0.00133772	8.76542	0.26994	TRUE	2.95356e-32	Body muscle
PGD	Anterior_thigh_fat_free_muscle_volume_right_22403	IVW	4	-0.032978	0.00865974	0.000139983	2.75146	0.431553	TRUE	2.5918e-162	Body muscle
TCN1	Posterior_thigh_fat_free_muscle_volume_left_22406	IVW	19	-0.0241572	0.00570623	2.301e-05	20.5719	0.301559	TRUE	3.65432e-292	Body muscle
ADAM23	Total_thigh_fat_free_muscle_volume_22409	IVW	23	0.0136765	0.00302565	6.17842e-06	20.9915	0.521262	TRUE	0	Body muscle
PSCA	Total_thigh_fat_free_muscle_volume_22409	IVW	22	0.0178667	0.0043039	3.30608e-05	16.8856	0.718016	TRUE	0	Body muscle
TIMP4	Weight_to_muscle_ratio_22433	IVW	9	0.0273211	0.00825655	0.000936232	12.6841	0.123191	TRUE	1.58551e-237	Body muscle
EFEMP1	Weight_to_muscle_ratio_22433	IVW	8	-0.0743837	0.018081	3.8899e-05	4.31771	0.742542	TRUE	2.03093e-81	Body muscle
MANSC4	Posterior_thigh_fat_free_muscle_volume_right_22404	IVW	18	-0.012818	0.00335329	0.000132098	14.5765	0.625954	TRUE	0	Body muscle
SPINT2	Posterior_thigh_fat_free_muscle_volume_left_22406	IVW	6	-0.0561373	0.0144197	9.89693e-05	6.12891	0.293876	TRUE	1.31177e-58	Body muscle
PRKAR2A	Anterior_thigh_fat_free_muscle_volume_left_22405	IVW	5	-0.0288861	0.00772642	0.000185034	2.66443	0.615453	TRUE	1.36176e-20	Body muscle
TFPI	Posterior_thigh_fat_free_muscle_volume_right_22404	IVW	15	-0.0244864	0.00534551	4.63316e-06	18.1046	0.202058	TRUE	1.95048e-297	Body muscle
ADAM23	Posterior_thigh_fat_free_muscle_volume_right_22404	IVW	23	0.0147739	0.00320549	4.04757e-06	21.0904	0.515157	TRUE	0	Body muscle
CA12	Anterior_thigh_fat_free_muscle_volume_left_22405	IVW	13	-0.0356428	0.0103104	0.000546289	13.3516	0.344013	TRUE	2.15734e-213	Body muscle
GHR	Anterior_thigh_fat_free_muscle_volume_right_22403	IVW	17	0.0173563	0.00516676	0.000781612	18.0458	0.32122	TRUE	0	Body muscle
ANGPTL3	Total_thigh_fat_free_muscle_volume_22409	IVW	7	0.0186593	0.00268597	3.73264e-12	0.781879	0.992551	TRUE	1.1526e-205	Body muscle
FUT8	Posterior_thigh_fat_free_muscle_volume_right_22404	IVW	36	0.0140785	0.00321324	1.17926e-05	41.7347	0.20129	TRUE	0	Body muscle
TCN1	Posterior_thigh_fat_free_muscle_volume_right_22404	IVW	19	-0.0181256	0.00529149	0.000613827	16.227	0.576706	TRUE	8.09383e-305	Body muscle
RALY	Posterior_thigh_fat_free_muscle_volume_right_22404	IVW	4	0.198667	0.0390658	3.66785e-07	5.96443	0.113354	TRUE	1.34002e-09	Body muscle
CEACAM19	Weight_to_muscle_ratio_22433	IVW	5	0.0731997	0.0196748	0.000198846	4.32148	0.364243	TRUE	4.25123e-91	Body muscle
PSCA	Anterior_thigh_fat_free_muscle_volume_left_22405	IVW	22	0.0163856	0.00478559	0.00061721	13.6601	0.883752	TRUE	0	Body muscle
NCR3LG1	Posterior_thigh_fat_free_muscle_volume_right_22404	IVW	8	0.0286159	0.00680085	2.57984e-05	7.20559	0.407792	TRUE	1.2198e-216	Body muscle
SLITRK6	Anterior_thigh_fat_free_muscle_volume_left_22405	IVW	10	-0.0242697	0.00618771	8.77258e-05	7.93668	0.540539	TRUE	0	Body muscle
KHK	Weight_to_muscle_ratio_22433	IVW	8	0.0392472	0.00906525	1.49509e-05	3.94358	0.786252	TRUE	3.34147e-258	Body muscle
SNX15	Total_thigh_fat_free_muscle_volume_22409	IVW	10	0.0255805	0.00631554	5.11289e-05	9.1315	0.425226	TRUE	0	Body muscle
PILRA	Weight_to_muscle_ratio_22433	IVW	20	-0.00988653	0.00297685	0.00089652	15.5931	0.68423	TRUE	0	Body muscle
CST5	Total_thigh_fat_free_muscle_volume_22409	IVW	25	0.0176414	0.00532478	0.000922755	26.6812	0.319529	TRUE	0	Body muscle
GPR37	Posterior_thigh_fat_free_muscle_volume_left_22406	IVW	15	0.0167136	0.00509829	0.00104447	12.9374	0.531458	TRUE	0	Body muscle
SNX15	Posterior_thigh_fat_free_muscle_volume_right_22404	IVW	10	0.0261394	0.0075408	0.000527497	11.6079	0.236327	TRUE	0	Body muscle
LRP11	Total_thigh_fat_free_muscle_volume_22409	IVW	9	-0.0191575	0.005382	0.000371506	9.92324	0.270455	TRUE	7.41778e-245	Body muscle
CD300LG	Total_lean_tissue_volume_22416	IVW	9	0.0609615	0.0165258	0.000225259	12.6056	0.126158	TRUE	2.47689e-68	Body muscle
CHRDL2	Posterior_thigh_fat_free_muscle_volume_right_22404	IVW	8	-0.0447939	0.00688747	7.838e-11	5.8674	0.555315	TRUE	5.96123e-239	Body muscle
PRG3	Weight_to_muscle_ratio_22433	IVW	6	0.094675	0.0272557	0.000513548	4.65469	0.459456	TRUE	1.98645e-38	Body muscle
ANXA11	Anterior_thigh_fat_free_muscle_volume_right_22403	IVW	2	-0.221929	0.0413028	7.73382e-08	0.888397	0.345912	TRUE	0.000858454	Body muscle
CRISP3	Weight_to_muscle_ratio_22433	IVW	25	-0.0185258	0.0042828	1.52094e-05	28.8011	0.227707	TRUE	0	Body muscle
EFEMP1	Posterior_thigh_fat_free_muscle_volume_left_22406	IVW	8	0.0756277	0.0178709	2.31735e-05	11.2872	0.126571	TRUE	4.32138e-70	Body muscle
ICAM1	Total_lean_tissue_volume_22416	IVW	12	0.0223256	0.00662327	0.000749543	9.34807	0.589798	TRUE	1.99432e-66	Body muscle
ENTPD6	Total_thigh_fat_free_muscle_volume_22409	IVW	17	0.0107858	0.00205685	1.57255e-07	9.91117	0.871226	TRUE	0	Body muscle
APOH	Total_thigh_fat_free_muscle_volume_22409	IVW	15	-0.0180217	0.00441763	4.51332e-05	5.7258	0.972936	TRUE	0	Body muscle
APCS	Anterior_thigh_fat_free_muscle_volume_right_22403	IVW	5	-0.0314534	0.00852188	0.000223463	1.42683	0.839519	TRUE	8.21309e-124	Body muscle
CST1	Posterior_thigh_fat_free_muscle_volume_right_22404	IVW	15	-0.0269647	0.00743771	0.000288518	12.4951	0.566604	TRUE	3.58974e-222	Body muscle
DCC	Total_lean_tissue_volume_22416	IVW	5	0.0987684	0.0273268	0.000301106	3.24945	0.516981	TRUE	6.83031e-31	Body muscle
CHRDL2	Anterior_thigh_fat_free_muscle_volume_left_22405	IVW	8	-0.0489265	0.00723154	1.32659e-11	4.78071	0.686704	TRUE	6.11013e-233	Body muscle
TEK	Anterior_thigh_fat_free_muscle_volume_left_22405	IVW	13	0.0285864	0.00636838	7.16243e-06	15.2678	0.227119	TRUE	0	Body muscle
HMCN2	Anterior_thigh_fat_free_muscle_volume_right_22403	IVW	19	0.0216866	0.00547925	7.55955e-05	15.2686	0.64345	TRUE	0	Body muscle
PILRA	Posterior_thigh_fat_free_muscle_volume_left_22406	IVW	20	0.00997283	0.00276825	0.000315076	27.0708	0.103014	TRUE	0	Body muscle
PILRB	Posterior_thigh_fat_free_muscle_volume_left_22406	IVW	22	0.0104372	0.00271768	0.000122792	25.3038	0.234245	TRUE	0	Body muscle
MDM1	Total_thigh_fat_free_muscle_volume_22409	IVW	2	0.0566772	0.0160186	0.000402839	0.267872	0.604763	TRUE	1.11941e-53	Body muscle
NCR3LG1	Total_thigh_fat_free_muscle_volume_22409	IVW	8	0.0344073	0.00716879	1.5898e-06	8.9821	0.253943	TRUE	5.60679e-211	Body muscle
GFRA1	Posterior_thigh_fat_free_muscle_volume_left_22406	IVW	6	0.0210538	0.00355293	3.10838e-09	2.80299	0.730326	TRUE	4.05383e-112	Body muscle
ANGPTL3	Anterior_thigh_fat_free_muscle_volume_right_22403	IVW	7	0.034924	0.00297983	1.0054e-31	0.649069	0.995525	TRUE	1.52448e-188	Body muscle
EPS8L2	Total_lean_tissue_volume_22416	IVW	6	-0.0761873	0.0186893	4.5717e-05	5.35773	0.373799	TRUE	6.79999e-37	Body muscle
ANGPTL3	Weight_to_muscle_ratio_22433	IVW	7	-0.0169145	0.00368318	4.38253e-06	2.04129	0.915862	TRUE	1.22722e-210	Body muscle
TEF	Anterior_thigh_fat_free_muscle_volume_right_22403	IVW	3	-0.0897827	0.0148297	1.4108e-09	0.61935	0.733685	TRUE	2.06787e-17	Body muscle
SELE	Posterior_thigh_fat_free_muscle_volume_right_22404	IVW	2	-0.0651836	0.0169593	0.000121273	1.57753	0.209116	TRUE	6.14259e-19	Body muscle
GIPC2	Anterior_thigh_fat_free_muscle_volume_right_22403	IVW	8	0.0291318	0.00513012	1.35814e-08	5.22687	0.632299	TRUE	5.68901e-243	Body muscle
CD164	Weight_to_muscle_ratio_22433	IVW	3	-0.0366356	0.00685949	9.25085e-08	0.175758	0.915872	TRUE	2.53219e-84	Body muscle
CSF2	Weight_to_muscle_ratio_22433	IVW	6	-0.0322703	0.00424805	3.04232e-14	4.66796	0.45773	TRUE	1.23399e-160	Body muscle
SUGP1	Posterior_thigh_fat_free_muscle_volume_right_22404	IVW	5	-0.0290506	0.00897729	0.00121212	6.9835	0.136763	TRUE	2.46799e-191	Body muscle
GHR	Posterior_thigh_fat_free_muscle_volume_right_22404	IVW	17	0.0160553	0.00497119	0.00123937	18.328	0.305043	TRUE	0	Body muscle
MDH1	Total_thigh_fat_free_muscle_volume_22409	IVW	5	-0.0741063	0.0146106	3.93471e-07	0.645714	0.957851	TRUE	1.13883e-31	Body muscle
ENTPD2	Posterior_thigh_muscle_fat_infiltration_MFI_left_23355	IVW	5	-0.0807814	0.0228791	0.000414315	2.43635	0.656068	TRUE	1.48299e-109	Body fat
AAMDC	Posterior_thigh_muscle_fat_infiltration_MFI_right_23356	IVW	20	0.027275	0.00280684	2.5434e-22	18.1795	0.510483	TRUE	0	Body fat
REG4	Visceral_adipose_tissue_volume_VAT_22407	IVW	7	-0.0420843	0.0123462	0.000652757	3.67412	0.720677	TRUE	4.56812e-109	Body fat
PXN	Posterior_thigh_muscle_fat_infiltration_MFI_left_23355	IVW	18	0.0286378	0.00839054	0.000642274	7.66514	0.973193	TRUE	0	Body fat
TGFBI	Abdominal_subcutaneous_adipose_tissue_volume_ASAT_22408	IVW	15	-0.0263177	0.00738651	0.00036673	8.30903	0.872613	TRUE	1.65583e-296	Body fat
ADAM23	Abdominal_subcutaneous_adipose_tissue_volume_ASAT_22408	IVW	23	-0.0178347	0.00459242	0.000102957	27.7964	0.182526	TRUE	0	Body fat
LTBP3	Total_adipose_tissue_volume_22415	IVW	23	-0.0460629	0.0114826	6.03234e-05	18.0629	0.702255	TRUE	1.46934e-156	Body fat
SUGP1	Total_adipose_tissue_volume_22415	IVW	5	0.0686292	0.0178111	0.000116593	0.469767	0.976377	TRUE	9.74951e-65	Body fat
CSF2	Abdominal_subcutaneous_adipose_tissue_volume_ASAT_22408	IVW	6	-0.042048	0.0041756	7.50344e-24	3.39613	0.63916	TRUE	4.97814e-168	Body fat
BTN2A1	Abdominal_fat_ratio_22434	IVW	16	-0.0303578	0.00167729	3.22446e-73	18.8963	0.218471	TRUE	0	Body fat
LDLRAP1	Subcutaneous_fat_volume_21086	IVW	2	-0.114456	0.0180231	2.14608e-10	0.0155337	0.900813	TRUE	8.22934e-13	Body fat
SELL	Total_adipose_tissue_volume_22415	IVW	8	-0.0458509	0.0141963	0.0012389	2.01477	0.959018	TRUE	3.45151e-91	Body fat
CSF2	Subcutaneous_fat_volume_21086	IVW	6	-0.0401855	0.00410084	1.13318e-22	2.33515	0.80109	TRUE	8.322e-166	Body fat
LRP11	Total_abdominal_adipose_tissue_index_22432	IVW	9	0.0229182	0.00658208	0.000497841	4.42665	0.816726	TRUE	2.25671e-259	Body fat
LRP11	Subcutaneous_fat_volume_21086	IVW	9	0.0306953	0.00640316	1.63666e-06	2.39041	0.966646	TRUE	5.54672e-244	Body fat
OMD	Posterior_thigh_muscle_fat_infiltration_MFI_right_23356	IVW	3	0.164076	0.0426998	0.000121766	1.88233	0.390173	TRUE	1.45754e-15	Body fat
LIF	Posterior_thigh_muscle_fat_infiltration_MFI_right_23356	IVW	2	0.439156	0.133464	0.00100032	1.1065	0.292844	TRUE	0.0134121	Body fat
SULT1A1	Visceral_adipose_tissue_volume_VAT_22407	IVW	6	-0.088838	0.0225468	8.1426e-05	6.01681	0.304587	TRUE	8.14424e-47	Body fat
THSD1	Abdominal_subcutaneous_adipose_tissue_volume_ASAT_22408	IVW	9	0.0555642	0.0058589	2.45352e-21	3.99825	0.857282	TRUE	9.58945e-53	Body fat
RSPO3	Total_abdominal_adipose_tissue_index_22432	IVW	10	0.0817788	0.0173599	2.4677e-06	13.4335	0.14395	TRUE	9.81987e-81	Body fat
SULT1A1	Total_trunk_fat_volume_22410	IVW	6	-0.0817222	0.0235953	0.000533202	7.14753	0.209897	TRUE	1.76828e-44	Body fat
LBP	Visceral_adipose_tissue_volume_VAT_22407	IVW	19	0.0237053	0.00721442	0.00101684	19.4606	0.363989	TRUE	0	Body fat
OMD	Muscle_fat_infiltration_22435	IVW	3	0.14032	0.0407214	0.000569252	4.57496	0.101522	TRUE	2.6647e-15	Body fat
RTN4R	Anterior_thigh_muscle_fat_infiltration_MFI_right_24354	IVW	8	0.0445826	0.0127689	0.000480334	5.65894	0.580088	TRUE	4.70388e-188	Body fat
SPARCL1	Posterior_thigh_muscle_fat_infiltration_MFI_left_23355	IVW	23	-0.0435438	0.00947027	4.26674e-06	25.9944	0.251924	TRUE	0	Body fat
CTSB	Abdominal_subcutaneous_adipose_tissue_volume_ASAT_22408	IVW	7	0.021261	0.00447477	2.02104e-06	3.2403	0.778138	TRUE	0	Body fat
PLAU	Posterior_thigh_muscle_fat_infiltration_MFI_left_23355	IVW	8	-0.0630657	0.0186548	0.000723088	6.65876	0.465253	TRUE	5.78662e-42	Body fat
REG4	Total_adipose_tissue_volume_22415	IVW	7	-0.114471	0.0282689	5.13541e-05	8.44671	0.207168	TRUE	5.40525e-27	Body fat
CD164	Total_adipose_tissue_volume_22415	IVW	3	0.0754857	0.0138132	4.63538e-08	1.16684	0.557986	TRUE	9.11981e-29	Body fat
LTBP2	Muscle_fat_infiltration_22435	IVW	5	-0.123119	0.0309693	7.0221e-05	1.267	0.866949	TRUE	2.60383e-65	Body fat
PRKAR2A	Muscle_fat_infiltration_22435	IVW	5	0.0910779	0.0121703	7.22935e-14	1.71766	0.787508	TRUE	1.65818e-20	Body fat
LRG1	Anterior_thigh_muscle_fat_infiltration_MFI_right_24354	IVW	5	0.0613462	0.0182655	0.000783435	4.71383	0.31794	TRUE	1.0989e-145	Body fat
LTBP3	Abdominal_subcutaneous_adipose_tissue_volume_ASAT_22408	IVW	23	-0.0273684	0.00657163	3.11856e-05	29.8312	0.122624	TRUE	0	Body fat
LRRC38	Anterior_thigh_muscle_fat_infiltration_MFI_left_24353	IVW	3	0.0604474	0.0180941	0.000835593	3.59297	0.165881	TRUE	2.20584e-102	Body fat
AAMDC	Muscle_fat_infiltration_22435	IVW	20	0.0363126	0.00287183	1.2012e-36	21.8182	0.293396	TRUE	0	Body fat
RBPMS2	Visceral_adipose_tissue_volume_VAT_22407	IVW	4	0.137696	0.0134984	1.96358e-24	1.15046	0.764908	TRUE	8.92375e-19	Body fat
LCAT	Total_abdominal_adipose_tissue_index_22432	IVW	9	0.0416696	0.0093697	8.69675e-06	1.00335	0.998227	TRUE	4.40086e-114	Body fat
SUSD5	Abdominal_subcutaneous_adipose_tissue_volume_ASAT_22408	IVW	12	0.0272486	0.00808011	0.000745426	10.2267	0.510116	TRUE	0	Body fat
CTSB	Posterior_thigh_muscle_fat_infiltration_MFI_right_23356	IVW	7	0.0245632	0.00679238	0.000298859	7.45112	0.281133	TRUE	0	Body fat
LDLRAP1	Total_abdominal_adipose_tissue_index_22432	IVW	2	-0.103265	0.0185481	2.58512e-08	0.0848053	0.770888	TRUE	1.13607e-13	Body fat
TFPI	Total_trunk_fat_volume_22410	IVW	15	-0.031248	0.00685832	5.20823e-06	17.4827	0.231365	TRUE	2.26657e-303	Body fat
NAGA	Posterior_thigh_muscle_fat_infiltration_MFI_right_23356	IVW	6	0.0551024	0.0131664	2.85049e-05	4.89716	0.42856	TRUE	8.33425e-93	Body fat
OGN	Total_adipose_tissue_volume_22415	IVW	15	-0.0341399	0.00888941	0.000122774	7.43949	0.916441	TRUE	2.00255e-152	Body fat
TEF	Anterior_thigh_muscle_fat_infiltration_MFI_right_24354	IVW	3	0.0878193	0.0239354	0.000243492	2.96492	0.227079	TRUE	1.06116e-18	Body fat
RBPMS2	Total_adipose_tissue_volume_22415	IVW	4	-0.155894	0.0264113	3.57973e-09	1.0257	0.795032	TRUE	1.78816e-06	Body fat
ESM1	Anterior_thigh_muscle_fat_infiltration_MFI_left_24353	IVW	6	-0.0751294	0.0213598	0.000435929	2.63168	0.756546	TRUE	2.87155e-82	Body fat
HAVCR2	Visceral_adipose_tissue_volume_VAT_22407	IVW	6	0.0720954	0.0221303	0.0011229	4.95485	0.421415	TRUE	3.02573e-38	Body fat
GLO1	Posterior_thigh_muscle_fat_infiltration_MFI_right_23356	IVW	6	0.0284788	0.00556478	3.09312e-07	5.56862	0.35048	TRUE	1.43245e-151	Body fat
SMAD3	Abdominal_fat_ratio_22434	IVW	2	0.098969	0.0197181	5.18887e-07	1.05964	0.303297	TRUE	1.09567e-87	Body fat
FGF5	Total_trunk_fat_volume_22410	IVW	21	-0.022798	0.00672408	0.000697641	21.8488	0.348774	TRUE	1.58613e-300	Body fat
CD164	Visceral_fat_volume_21085	IVW	3	-0.0308709	0.00728166	2.23985e-05	1.36497	0.505361	TRUE	2.00607e-80	Body fat
PTGR1	Visceral_fat_volume_21085	IVW	19	-0.0334626	0.00661627	4.24517e-07	18.4228	0.428145	TRUE	0	Body fat
SPINK8	Abdominal_subcutaneous_adipose_tissue_volume_ASAT_22408	IVW	9	0.0267794	0.00634539	2.43993e-05	8.85864	0.354361	TRUE	0	Body fat
PCOLCE	Posterior_thigh_muscle_fat_infiltration_MFI_left_23355	IVW	3	0.103476	0.0236931	1.2578e-05	3.33731	0.1885	TRUE	3.39267e-37	Body fat
CFH	Anterior_thigh_muscle_fat_infiltration_MFI_left_24353	IVW	21	0.0317605	0.00677596	2.76938e-06	28.1891	0.104997	TRUE	0	Body fat
CD164	Total_abdominal_adipose_tissue_index_22432	IVW	3	-0.0344377	0.00681469	4.33892e-07	3.99287	0.135819	TRUE	8.74451e-75	Body fat
RALY	Subcutaneous_fat_volume_21086	IVW	4	-0.125031	0.0346856	0.000312521	0.608724	0.894432	TRUE	7.50079e-17	Body fat
TEF	Posterior_thigh_muscle_fat_infiltration_MFI_left_23355	IVW	3	0.205851	0.0248674	1.25321e-16	3.75828	0.152721	TRUE	1.01268e-13	Body fat
MSRA	Visceral_adipose_tissue_volume_VAT_22407	IVW	2	0.299164	0.0789685	0.000151621	1.19946	0.27343	TRUE	0.000175996	Body fat
ASPN	Subcutaneous_fat_volume_21086	IVW	7	0.0434126	0.00841523	2.48522e-07	1.65966	0.948193	TRUE	1.32128e-247	Body fat
RBPMS2	Abdominal_subcutaneous_adipose_tissue_volume_ASAT_22408	IVW	4	-0.0463592	0.0131759	0.00043404	3.25403	0.354093	TRUE	2.04767e-18	Body fat
THSD1	Total_trunk_fat_volume_22410	IVW	9	0.0291469	0.00600831	1.22779e-06	3.22815	0.919234	TRUE	4.05585e-55	Body fat
CD300LG	Subcutaneous_fat_volume_21086	IVW	9	0.0432649	0.00835745	2.25721e-07	3.35118	0.910428	TRUE	2.60932e-239	Body fat
SUSD5	Abdominal_fat_ratio_22434	IVW	12	0.0410647	0.00907636	6.05796e-06	11.7982	0.379002	TRUE	0	Body fat
GFRA1	Posterior_thigh_muscle_fat_infiltration_MFI_right_23356	IVW	6	-0.0741547	0.00611728	8.06e-34	1.85703	0.868553	TRUE	4.87774e-104	Body fat
SMAD3	Total_abdominal_adipose_tissue_index_22432	IVW	2	0.0964821	0.0183523	1.46243e-07	0.82131	0.364797	TRUE	2.19372e-87	Body fat
ITIH1	Abdominal_fat_ratio_22434	IVW	4	0.157448	0.039768	7.52114e-05	3.64834	0.302026	TRUE	3.63948e-49	Body fat
CELA2A	Anterior_thigh_muscle_fat_infiltration_MFI_left_24353	IVW	4	0.132244	0.0338079	9.16688e-05	2.22607	0.526833	TRUE	8.27695e-24	Body fat
MDH1	Muscle_fat_infiltration_22435	IVW	5	-0.178169	0.0256291	3.60562e-12	0.367837	0.985024	TRUE	5.70785e-27	Body fat
GALNT2	Muscle_fat_infiltration_22435	IVW	7	0.0550406	0.0168485	0.00108773	5.07832	0.533808	TRUE	3.96414e-135	Body fat
GFRA1	Muscle_fat_infiltration_22435	IVW	6	-0.0514669	0.00583514	1.14286e-18	1.34112	0.930644	TRUE	3.34833e-106	Body fat
PTGR1	Visceral_adipose_tissue_volume_VAT_22407	IVW	19	-0.03564	0.00742041	1.56326e-06	23.7535	0.163269	TRUE	0	Body fat
CRISP3	Visceral_adipose_tissue_volume_VAT_22407	IVW	25	-0.0157027	0.00410544	0.000130845	12.9877	0.966323	TRUE	0	Body fat
SCAMP3	Abdominal_fat_ratio_22434	IVW	3	-0.225269	0.0697651	0.00124238	0.111549	0.945752	TRUE	3.54659e-09	Body fat
CRNN	Total_adipose_tissue_volume_22415	IVW	21	0.0314016	0.00979107	0.00134051	19.6469	0.480207	TRUE	3.36905e-153	Body fat
CD79B	Subcutaneous_fat_volume_21086	IVW	2	0.0906233	0.0273295	0.000913329	2.13788	0.1437	TRUE	5.931e-60	Body fat
TIE1	Posterior_thigh_muscle_fat_infiltration_MFI_left_23355	IVW	3	0.105176	0.0246773	2.02568e-05	3.93965	0.139481	TRUE	2.59524e-60	Body fat
IGFBP3	Abdominal_fat_ratio_22434	IVW	13	-0.0366992	0.0111459	0.000992578	13.1959	0.354962	TRUE	3.85887e-250	Body fat
BTN2A1	Visceral_adipose_tissue_volume_VAT_22407	IVW	16	-0.0517418	0.00174683	8.18208e-193	21.2017	0.130508	TRUE	0	Body fat
CD164	Visceral_adipose_tissue_volume_VAT_22407	IVW	3	-0.0424094	0.00719811	3.82165e-09	0.948072	0.622485	TRUE	6.61812e-80	Body fat
ANGPTL7	Visceral_fat_volume_21085	IVW	5	0.0890925	0.0128254	3.74317e-12	6.20624	0.184267	TRUE	1.82505e-155	Body fat
PDE5A	Total_abdominal_adipose_tissue_index_22432	IVW	4	-0.0718337	0.00961527	7.97164e-14	1.55064	0.670633	TRUE	1.42714e-70	Body fat
RSPO3	Visceral_adipose_tissue_volume_VAT_22407	IVW	10	0.140422	0.017745	2.50599e-15	12.5714	0.18298	TRUE	3.91424e-62	Body fat
SUSD5	Total_abdominal_adipose_tissue_index_22432	IVW	12	0.0323608	0.00815866	7.29543e-05	8.76403	0.643663	TRUE	0	Body fat
FBN2	Muscle_fat_infiltration_22435	IVW	9	0.0461313	0.0135539	0.000665194	4.47835	0.811596	TRUE	1.71482e-222	Body fat
CD79B	Posterior_thigh_muscle_fat_infiltration_MFI_left_23355	IVW	2	0.12822	0.0384085	0.000842887	0.00190645	0.965173	TRUE	1.73514e-56	Body fat
CSF2	Abdominal_fat_ratio_22434	IVW	6	-0.047116	0.00453396	2.70165e-25	4.37191	0.497202	TRUE	3.7717e-169	Body fat
ADAM15	Subcutaneous_fat_volume_21086	IVW	12	-0.0329824	0.00183658	4.11094e-72	14.8874	0.187709	TRUE	0	Body fat
WWP2	Posterior_thigh_muscle_fat_infiltration_MFI_right_23356	IVW	6	-0.101683	0.020914	1.16226e-06	8.04055	0.154015	TRUE	3.74293e-149	Body fat
GUSB	Visceral_adipose_tissue_volume_VAT_22407	IVW	7	-0.0257112	0.00699989	0.000239643	5.49632	0.481902	TRUE	9.5837e-144	Body fat
CD300LG	Abdominal_subcutaneous_adipose_tissue_volume_ASAT_22408	IVW	9	0.0465197	0.00852792	4.89755e-08	3.60082	0.891226	TRUE	1.95897e-236	Body fat
SMAD3	Posterior_thigh_muscle_fat_infiltration_MFI_left_23355	IVW	2	0.101857	0.0250889	4.91049e-05	0.347471	0.555548	TRUE	2.22259e-91	Body fat
NAGA	Anterior_thigh_muscle_fat_infiltration_MFI_right_24354	IVW	6	0.0673408	0.0128448	1.58302e-07	4.16979	0.525239	TRUE	4.12963e-90	Body fat
ASPN	Anterior_thigh_muscle_fat_infiltration_MFI_left_24353	IVW	7	-0.0819069	0.0127191	1.19715e-10	7.44506	0.28164	TRUE	2.62233e-236	Body fat
APCS	Visceral_adipose_tissue_volume_VAT_22407	IVW	5	0.04345	0.0111297	9.46229e-05	4.06368	0.397456	TRUE	9.82714e-124	Body fat
MDH1	Total_adipose_tissue_volume_22415	IVW	5	-0.137731	0.0406897	0.000712048	4.02934	0.40205	TRUE	4.27992e-10	Body fat
GSTM4	Visceral_adipose_tissue_volume_VAT_22407	IVW	8	-0.0480374	0.0117424	4.2966e-05	7.54311	0.374598	TRUE	1.06693e-142	Body fat
ASPN	Abdominal_subcutaneous_adipose_tissue_volume_ASAT_22408	IVW	7	0.037453	0.0085721	1.24717e-05	1.24445	0.974632	TRUE	1.56546e-255	Body fat
ICAM1	Subcutaneous_fat_volume_21086	IVW	12	-0.021979	0.00427453	2.7203e-07	11.2421	0.423212	TRUE	1.76656e-200	Body fat
BTC	Anterior_thigh_muscle_fat_infiltration_MFI_right_24354	IVW	9	0.0427981	0.0090653	2.34584e-06	8.0265	0.430886	TRUE	2.54173e-172	Body fat
SERPINE1	Subcutaneous_fat_volume_21086	IVW	3	0.130505	0.0391009	0.000844864	4.30095	0.116429	TRUE	7.08624e-14	Body fat
SH2B3	Anterior_thigh_muscle_fat_infiltration_MFI_right_24354	IVW	3	-0.273237	0.0689913	7.48043e-05	0.66073	0.718661	TRUE	1.46316e-11	Body fat
PTPRK	Anterior_thigh_muscle_fat_infiltration_MFI_right_24354	IVW	3	0.136222	0.0419496	0.00116509	2.33709	0.310819	TRUE	1.98449e-17	Body fat
MSRA	Total_abdominal_adipose_tissue_index_22432	IVW	2	0.246956	0.0747406	0.000952558	0.427535	0.513201	TRUE	1.93982e-05	Body fat
SEL1L	Posterior_thigh_muscle_fat_infiltration_MFI_left_23355	IVW	3	0.0745765	0.0222053	0.000783653	0.422679	0.809499	TRUE	1.06184e-92	Body fat
AARSD1	Visceral_fat_volume_21085	IVW	3	0.0874847	0.018749	3.06963e-06	0.254518	0.880506	TRUE	1.14415e-38	Body fat
LY6D	Posterior_thigh_muscle_fat_infiltration_MFI_left_23355	IVW	9	-0.0494245	0.0152653	0.00120496	6.80529	0.557779	TRUE	3.3298e-222	Body fat
CDH3	Muscle_fat_infiltration_22435	IVW	4	0.0555715	0.0169087	0.00101417	0.0977953	0.992101	TRUE	1.19631e-23	Body fat
PRG3	Total_adipose_tissue_volume_22415	IVW	6	0.227674	0.0549837	3.46151e-05	4.62737	0.463025	TRUE	1.09407e-07	Body fat
LRIG1	Total_trunk_fat_volume_22410	IVW	15	-0.0345995	0.00874757	7.64282e-05	13.0725	0.520822	TRUE	0	Body fat
CHRDL2	Muscle_fat_infiltration_22435	IVW	8	-0.145727	0.0121356	3.21798e-33	7.91962	0.339735	TRUE	7.98924e-197	Body fat
TEF	Abdominal_subcutaneous_adipose_tissue_volume_ASAT_22408	IVW	3	0.136141	0.0180189	4.17329e-14	0.687272	0.709187	TRUE	5.53313e-16	Body fat
LRG1	Anterior_thigh_muscle_fat_infiltration_MFI_left_24353	IVW	5	0.0734132	0.0168862	1.37685e-05	2.84973	0.583279	TRUE	6.12572e-141	Body fat
CDH3	Visceral_adipose_tissue_volume_VAT_22407	IVW	4	0.0619046	0.0138816	8.21657e-06	0.244212	0.970155	TRUE	2.51902e-23	Body fat
MDH1	Anterior_thigh_muscle_fat_infiltration_MFI_right_24354	IVW	5	-0.164244	0.0261884	3.5724e-10	0.442404	0.97886	TRUE	7.07006e-28	Body fat
PDE5A	Abdominal_subcutaneous_adipose_tissue_volume_ASAT_22408	IVW	4	-0.0504248	0.00952019	1.17968e-07	1.12486	0.771076	TRUE	1.91807e-78	Body fat
SMAD3	Abdominal_subcutaneous_adipose_tissue_volume_ASAT_22408	IVW	2	0.0713281	0.018178	8.71379e-05	0.414224	0.519833	TRUE	8.50934e-95	Body fat
BTN1A1	Posterior_thigh_muscle_fat_infiltration_MFI_left_23355	IVW	6	0.0303371	0.00610291	6.66342e-07	4.82963	0.437024	TRUE	3.24525e-199	Body fat
GSTP1	Anterior_thigh_muscle_fat_infiltration_MFI_right_24354	IVW	9	-0.0683875	0.019084	0.000339028	11.6721	0.166445	TRUE	1.99282e-159	Body fat
CDHR5	Visceral_adipose_tissue_volume_VAT_22407	IVW	17	0.0290471	0.00782177	0.000204313	18.8057	0.278867	TRUE	0	Body fat
ANGPTL3	Anterior_thigh_muscle_fat_infiltration_MFI_right_24354	IVW	7	-0.019515	0.00480829	4.93657e-05	3.66681	0.721661	TRUE	5.93715e-203	Body fat
FGF2	Total_trunk_fat_volume_22410	IVW	14	-0.0153457	0.00473131	0.00118094	8.43267	0.814316	TRUE	0	Body fat
TIMM10	Visceral_fat_volume_21085	IVW	6	0.0715541	0.0184966	0.000109505	6.48551	0.261799	TRUE	3.1538e-92	Body fat
MMP9	Posterior_thigh_muscle_fat_infiltration_MFI_left_23355	IVW	2	-0.139333	0.0394202	0.00040846	2.07553	0.149678	TRUE	1.03547e-31	Body fat
CA4	Visceral_fat_volume_21085	IVW	17	-0.0237511	0.00404702	4.39007e-09	12.8049	0.686967	TRUE	0	Body fat
FKBP5	Anterior_thigh_muscle_fat_infiltration_MFI_right_24354	IVW	6	-0.0912621	0.0227994	6.25889e-05	2.76637	0.735951	TRUE	1.36225e-71	Body fat
LRPAP1	Total_adipose_tissue_volume_22415	IVW	5	0.117782	0.0364298	0.00122447	0.970616	0.914218	TRUE	1.63256e-27	Body fat
SERPING1	Total_trunk_fat_volume_22410	IVW	15	0.0427244	0.0075202	1.33683e-08	14.6985	0.399073	TRUE	1.54777e-232	Body fat
MAP4K5	Muscle_fat_infiltration_22435	IVW	3	-0.104573	0.0318066	0.00100989	1.13422	0.567161	TRUE	3.12648e-103	Body fat
FGF2	Anterior_thigh_muscle_fat_infiltration_MFI_left_24353	IVW	14	-0.0292646	0.00748977	9.33402e-05	19.2027	0.116952	TRUE	0	Body fat
TGFBR3	Posterior_thigh_muscle_fat_infiltration_MFI_right_23356	IVW	6	0.0895671	0.0125937	1.14315e-12	3.15186	0.676586	TRUE	4.84418e-57	Body fat
PLTP	Posterior_thigh_muscle_fat_infiltration_MFI_left_23355	IVW	9	0.0498168	0.0127948	9.88047e-05	5.10865	0.745903	TRUE	1.17677e-169	Body fat
HMBS	Anterior_thigh_muscle_fat_infiltration_MFI_left_24353	IVW	5	-0.118798	0.0354759	0.000811889	1.59954	0.808875	TRUE	2.57474e-50	Body fat
PRSS8	Muscle_fat_infiltration_22435	IVW	4	0.136407	0.0425318	0.0013404	2.10139	0.551631	TRUE	3.32532e-37	Body fat
CCL24	Abdominal_fat_ratio_22434	IVW	31	0.0154864	0.00423512	0.000255522	32.9135	0.326306	TRUE	0	Body fat
SHISA5	Posterior_thigh_muscle_fat_infiltration_MFI_right_23356	IVW	12	-0.0559041	0.013792	5.04868e-05	12.2399	0.34588	TRUE	8.61068e-85	Body fat
LPO	Posterior_thigh_muscle_fat_infiltration_MFI_left_23355	IVW	7	0.0703783	0.0192356	0.000253437	4.64398	0.590216	TRUE	9.74969e-142	Body fat
WWP2	Anterior_thigh_muscle_fat_infiltration_MFI_right_24354	IVW	6	-0.118604	0.0202943	5.09076e-09	7.95047	0.158986	TRUE	1.62586e-146	Body fat
SPINT3	Subcutaneous_fat_volume_21086	IVW	2	-0.153358	0.040111	0.000131662	0.224427	0.635687	TRUE	9.54656e-30	Body fat
ITGAV	Anterior_thigh_muscle_fat_infiltration_MFI_right_24354	IVW	9	0.0699459	0.0194946	0.000333263	3.59448	0.891734	TRUE	1.5191e-82	Body fat
TEF	Total_abdominal_adipose_tissue_index_22432	IVW	3	0.0900359	0.0181933	7.46548e-07	0.209207	0.900681	TRUE	1.80397e-19	Body fat
HAVCR2	Total_trunk_fat_volume_22410	IVW	6	0.0727391	0.0212491	0.000618964	2.08206	0.837678	TRUE	4.65716e-40	Body fat
ANGPTL7	Total_trunk_fat_volume_22410	IVW	5	0.0495915	0.00977222	3.88029e-07	3.26613	0.514316	TRUE	2.28878e-180	Body fat
CFHR2	Posterior_thigh_muscle_fat_infiltration_MFI_left_23355	IVW	33	0.0136658	0.00396297	0.000563989	26.0217	0.762646	TRUE	0	Body fat
SMAD3	Posterior_thigh_muscle_fat_infiltration_MFI_right_23356	IVW	2	0.0870053	0.0247504	0.000439253	1.15296	0.28293	TRUE	7.6527e-95	Body fat
GLO1	Posterior_thigh_muscle_fat_infiltration_MFI_left_23355	IVW	6	0.028487	0.00572222	6.41397e-07	5.74796	0.331521	TRUE	2.35056e-150	Body fat
LRP11	Abdominal_subcutaneous_adipose_tissue_volume_ASAT_22408	IVW	9	0.0257593	0.00652053	7.79914e-05	2.93476	0.938385	TRUE	3.03851e-253	Body fat
EHBP1	Muscle_fat_infiltration_22435	IVW	10	-0.0521334	0.00984321	1.18117e-07	11.5093	0.242406	TRUE	1.54732e-104	Body fat
LCAT	Subcutaneous_fat_volume_21086	IVW	9	0.0420816	0.00913322	4.07477e-06	6.31188	0.612341	TRUE	3.67659e-111	Body fat
GIMAP8	Posterior_thigh_muscle_fat_infiltration_MFI_left_23355	IVW	4	-0.102977	0.0282781	0.000270954	0.429346	0.934116	TRUE	1.32453e-55	Body fat
BST1	Muscle_fat_infiltration_22435	IVW	28	0.0214337	0.0047691	6.9806e-06	36.5043	0.104697	TRUE	0	Body fat
CD55	Anterior_thigh_muscle_fat_infiltration_MFI_right_24354	IVW	12	0.0367148	0.0101032	0.0002791	4.44563	0.955026	TRUE	6.7737e-286	Body fat
TGFBR3	Muscle_fat_infiltration_22435	IVW	6	0.0622871	0.01201	2.14544e-07	1.01073	0.961695	TRUE	3.64167e-62	Body fat
SKAP1	Total_trunk_fat_volume_22410	IVW	2	0.180134	0.0503308	0.000344914	0.777202	0.377998	TRUE	4.31759e-06	Body fat
COMMD1	Visceral_fat_volume_21085	IVW	6	0.075891	0.0191478	7.38773e-05	7.84709	0.164866	TRUE	4.29002e-128	Body fat
CHRDL2	Posterior_thigh_muscle_fat_infiltration_MFI_left_23355	IVW	8	-0.150433	0.0133329	1.59446e-29	8.48421	0.291837	TRUE	1.78014e-189	Body fat
TIE1	Anterior_thigh_muscle_fat_infiltration_MFI_left_24353	IVW	3	0.0780039	0.0238544	0.00107547	3.57992	0.166967	TRUE	1.05072e-63	Body fat
THSD1	Posterior_thigh_muscle_fat_infiltration_MFI_right_23356	IVW	9	-0.118428	0.0100393	4.07252e-32	12.5823	0.127052	TRUE	8.18891e-46	Body fat
UBE2L6	Anterior_thigh_muscle_fat_infiltration_MFI_left_24353	IVW	7	-0.0719906	0.0184071	9.19075e-05	4.97191	0.547421	TRUE	2.07224e-188	Body fat
ASPN	Total_trunk_fat_volume_22410	IVW	7	0.0426952	0.00921052	3.56099e-06	6.60634	0.35879	TRUE	1.15257e-248	Body fat
FKBP5	Muscle_fat_infiltration_22435	IVW	6	-0.091833	0.0223342	3.92651e-05	3.57545	0.612002	TRUE	2.10387e-71	Body fat
CRISP3	Subcutaneous_fat_volume_21086	IVW	25	-0.0196415	0.00382294	2.77999e-07	24.5558	0.43021	TRUE	0	Body fat
ICAM1	Abdominal_subcutaneous_adipose_tissue_volume_ASAT_22408	IVW	12	-0.0254731	0.00506348	4.88565e-07	15.2087	0.173139	TRUE	1.90938e-199	Body fat
PDE5A	Visceral_fat_volume_21085	IVW	4	-0.0469135	0.0113179	3.39717e-05	3.63626	0.303515	TRUE	2.2514e-71	Body fat
SGSH	Total_trunk_fat_volume_22410	IVW	11	0.0418024	0.00937026	8.151e-06	5.5559	0.851094	TRUE	1.39338e-285	Body fat
GLO1	Muscle_fat_infiltration_22435	IVW	6	0.0167941	0.00502677	0.000834961	0.495504	0.992287	TRUE	1.68038e-167	Body fat
REG4	Subcutaneous_fat_volume_21086	IVW	7	-0.0481523	0.0113643	2.26376e-05	2.32953	0.887037	TRUE	9.62613e-110	Body fat
GSTT2B	Muscle_fat_infiltration_22435	IVW	20	0.0320971	0.00665211	1.39931e-06	13.8954	0.789752	TRUE	0	Body fat
CETN3	Subcutaneous_fat_volume_21086	IVW	3	0.0465537	0.0142789	0.00111284	0.686967	0.709295	TRUE	1.78066e-73	Body fat
TEF	Total_adipose_tissue_volume_22415	IVW	3	0.206299	0.0370677	2.61429e-08	0.752838	0.686315	TRUE	5.3668e-05	Body fat
LCAT	Abdominal_fat_ratio_22434	IVW	9	0.0412333	0.0100599	4.15341e-05	4.00647	0.85654	TRUE	2.2523e-111	Body fat
LY96	Total_adipose_tissue_volume_22415	IVW	3	0.346379	0.0737606	2.65315e-06	1.73314	0.420391	TRUE	0.00953244	Body fat
AARSD1	Visceral_adipose_tissue_volume_VAT_22407	IVW	3	0.105727	0.0185501	1.20133e-08	0.34006	0.84364	TRUE	1.19758e-36	Body fat
CSF2	Anterior_thigh_muscle_fat_infiltration_MFI_right_24354	IVW	6	-0.0306	0.00555041	3.52546e-08	2.76975	0.735432	TRUE	6.72619e-169	Body fat
GPC5	Posterior_thigh_muscle_fat_infiltration_MFI_left_23355	IVW	21	0.0295189	0.00917931	0.00130077	21.2431	0.382952	TRUE	0	Body fat
EGLN1	Posterior_thigh_muscle_fat_infiltration_MFI_right_23356	IVW	4	-0.0935663	0.0281605	0.000891807	1.55881	0.668764	TRUE	1.42302e-50	Body fat
LRG1	Muscle_fat_infiltration_22435	IVW	5	0.0640749	0.0164669	9.97782e-05	3.45283	0.485087	TRUE	2.05992e-147	Body fat
TFPI	Subcutaneous_fat_volume_21086	IVW	15	-0.0257284	0.00683993	0.000168897	18.8629	0.170253	TRUE	9.6317e-308	Body fat
SPARCL1	Muscle_fat_infiltration_22435	IVW	23	-0.0407528	0.00820716	6.85158e-07	19.5673	0.610089	TRUE	0	Body fat
PSAP	Posterior_thigh_muscle_fat_infiltration_MFI_left_23355	IVW	8	0.0655788	0.0140558	3.07719e-06	9.94203	0.191883	TRUE	1.88597e-122	Body fat
THSD1	Muscle_fat_infiltration_22435	IVW	9	-0.122353	0.00911307	4.25175e-41	11.4065	0.179714	TRUE	7.44703e-49	Body fat
TMEM25	Anterior_thigh_muscle_fat_infiltration_MFI_right_24354	IVW	10	-0.0386656	0.00840773	4.24901e-06	11.6388	0.234445	TRUE	0	Body fat
SUGP1	Abdominal_fat_ratio_22434	IVW	5	0.0303617	0.0093807	0.00120955	1.22557	0.873871	TRUE	1.5128e-198	Body fat
BTN1A1	Total_adipose_tissue_volume_22415	IVW	6	-0.0638776	0.00906349	1.81776e-12	4.86648	0.432392	TRUE	2.45904e-65	Body fat
FBN2	Posterior_thigh_muscle_fat_infiltration_MFI_left_23355	IVW	9	0.055842	0.0143742	0.000102381	4.04019	0.853479	TRUE	6.90011e-212	Body fat
PTH1R	Abdominal_fat_ratio_22434	IVW	8	0.0756427	0.0103009	2.08355e-13	4.81882	0.682063	TRUE	2.012e-43	Body fat
PSAP	Visceral_adipose_tissue_volume_VAT_22407	IVW	8	0.0423355	0.0108105	8.998e-05	9.81259	0.199445	TRUE	3.46079e-124	Body fat
CTSB	Subcutaneous_fat_volume_21086	IVW	7	0.027258	0.00465829	4.87118e-09	6.7477	0.344811	TRUE	0	Body fat
MSRA	Total_trunk_fat_volume_22410	IVW	2	0.255632	0.0758359	0.000749365	0.53528	0.464395	TRUE	2.69955e-05	Body fat
GSTT2B	Anterior_thigh_muscle_fat_infiltration_MFI_right_24354	IVW	20	0.0312138	0.00679178	4.31062e-06	15.9688	0.659361	TRUE	0	Body fat
EPS8L2	Posterior_thigh_muscle_fat_infiltration_MFI_left_23355	IVW	6	0.0549382	0.0165348	0.000891882	5.22436	0.389117	TRUE	6.46039e-138	Body fat
RALY	Abdominal_fat_ratio_22434	IVW	4	-0.198957	0.0383086	2.06321e-07	2.34755	0.503474	TRUE	7.12104e-14	Body fat
FGF2	Posterior_thigh_muscle_fat_infiltration_MFI_left_23355	IVW	14	-0.0501163	0.00637526	3.80918e-15	9.38224	0.743501	TRUE	0	Body fat
ITIH1	Total_trunk_fat_volume_22410	IVW	4	0.121418	0.03406	0.000364107	2.4004	0.493559	TRUE	8.52303e-54	Body fat
RALY	Abdominal_subcutaneous_adipose_tissue_volume_ASAT_22408	IVW	4	-0.157505	0.0353299	8.26859e-06	1.46908	0.689424	TRUE	1.90207e-15	Body fat
MSRA	Visceral_fat_volume_21085	IVW	2	0.275515	0.0798192	0.000556975	0.500901	0.479105	TRUE	4.74936e-05	Body fat
LCAT	Abdominal_subcutaneous_adipose_tissue_volume_ASAT_22408	IVW	9	0.0476759	0.00948035	4.93272e-07	8.35169	0.399891	TRUE	5.44875e-110	Body fat
KHK	Anterior_thigh_muscle_fat_infiltration_MFI_right_24354	IVW	8	0.0617291	0.0145954	2.34353e-05	10.6465	0.154798	TRUE	3.35978e-247	Body fat
WFDC2	Subcutaneous_fat_volume_21086	IVW	2	0.162834	0.0421724	0.000112856	0.0571024	0.811136	TRUE	4.20212e-09	Body fat
FKBP5	Posterior_thigh_muscle_fat_infiltration_MFI_left_23355	IVW	6	-0.111763	0.0237108	2.43401e-06	2.36573	0.796566	TRUE	6.94931e-68	Body fat
TGFBR3	Anterior_thigh_muscle_fat_infiltration_MFI_left_24353	IVW	6	0.0524093	0.0123319	2.13867e-05	0.588872	0.988507	TRUE	1.0354e-61	Body fat
THSD1	Anterior_thigh_muscle_fat_infiltration_MFI_left_24353	IVW	9	-0.0982419	0.00783644	4.71117e-36	7.17019	0.518387	TRUE	3.4797e-50	Body fat
LTBP2	Anterior_thigh_muscle_fat_infiltration_MFI_right_24354	IVW	5	-0.139859	0.031624	9.75361e-06	1.17075	0.882891	TRUE	2.42516e-62	Body fat
UBE2L6	Posterior_thigh_muscle_fat_infiltration_MFI_left_23355	IVW	7	-0.103098	0.0190332	6.07019e-08	5.81971	0.443686	TRUE	1.74945e-175	Body fat
TEF	Abdominal_fat_ratio_22434	IVW	3	0.157103	0.0195592	9.57646e-16	1.03863	0.594928	TRUE	2.63445e-15	Body fat
TFPI	Abdominal_subcutaneous_adipose_tissue_volume_ASAT_22408	IVW	15	-0.0337959	0.0062511	6.43057e-08	15.2385	0.362045	TRUE	6.597e-305	Body fat
TREML2	Visceral_adipose_tissue_volume_VAT_22407	IVW	8	-0.0448126	0.0138018	0.00116686	3.0227	0.882894	TRUE	1.74133e-142	Body fat
APOBR	Muscle_fat_infiltration_22435	IVW	18	-0.0360257	0.00518443	3.68368e-12	23.3654	0.137729	TRUE	0	Body fat
LTBP2	Anterior_thigh_muscle_fat_infiltration_MFI_left_24353	IVW	5	-0.126487	0.031795	6.94435e-05	3.73108	0.443622	TRUE	4.62402e-63	Body fat
CSF2	Total_adipose_tissue_volume_22415	IVW	6	-0.0661582	0.0102395	1.03983e-10	7.17044	0.20827	TRUE	1.77855e-57	Body fat
CD164	Subcutaneous_fat_volume_21086	IVW	3	-0.0341563	0.00662733	2.55189e-07	3.30723	0.191356	TRUE	1.26571e-74	Body fat
CD164L2	Abdominal_fat_ratio_22434	IVW	8	-0.0299128	0.00837446	0.00035439	2.91699	0.892574	TRUE	0	Body fat
GIMAP8	Muscle_fat_infiltration_22435	IVW	4	-0.107482	0.0265164	5.04742e-05	1.73501	0.629178	TRUE	5.19414e-55	Body fat
REG4	Abdominal_subcutaneous_adipose_tissue_volume_ASAT_22408	IVW	7	-0.0414665	0.0115879	0.000345679	1.9191	0.926987	TRUE	2.08092e-113	Body fat
SMAD3	Total_adipose_tissue_volume_22415	IVW	2	0.122426	0.0371493	0.000982447	1.13171	0.287411	TRUE	8.76787e-29	Body fat
UMOD	Total_adipose_tissue_volume_22415	IVW	23	-0.035616	0.00822695	1.49663e-05	17.7361	0.721516	TRUE	4.63459e-172	Body fat
FABP2	Total_adipose_tissue_volume_22415	IVW	8	-0.106107	0.0296418	0.000344055	5.57935	0.589631	TRUE	1.56868e-40	Body fat
BTN2A1	Visceral_fat_volume_21085	IVW	16	-0.0546374	0.00166661	1.00962e-235	18.8143	0.222273	TRUE	0	Body fat
BTC	Anterior_thigh_muscle_fat_infiltration_MFI_left_24353	IVW	9	0.036429	0.00908165	6.039e-05	6.56806	0.583869	TRUE	5.5711e-174	Body fat
SERPINI2	Total_adipose_tissue_volume_22415	IVW	15	-0.0790056	0.0180231	1.16751e-05	14.3635	0.422999	TRUE	1.75123e-77	Body fat
SMAD3	Visceral_fat_volume_21085	IVW	2	0.114571	0.0196132	5.17225e-09	0.4001	0.527038	TRUE	7.21857e-83	Body fat
THSD1	Subcutaneous_fat_volume_21086	IVW	9	0.03545	0.00576854	7.97625e-10	1.5039	0.992643	TRUE	8.40079e-55	Body fat
CA4	Total_abdominal_adipose_tissue_index_22432	IVW	17	-0.0278412	0.00397791	2.57896e-12	17.5603	0.350264	TRUE	0	Body fat
NAGA	Muscle_fat_infiltration_22435	IVW	6	0.0575918	0.012567	4.58809e-06	4.39521	0.494026	TRUE	4.94341e-93	Body fat
TIE1	Posterior_thigh_muscle_fat_infiltration_MFI_right_23356	IVW	3	0.087467	0.0243431	0.000326771	3.58175	0.166815	TRUE	2.02241e-63	Body fat
FAM171B	Subcutaneous_fat_volume_21086	IVW	7	-0.0331695	0.00943599	0.000439406	8.63213	0.195348	TRUE	0	Body fat
PDE5A	Abdominal_fat_ratio_22434	IVW	4	-0.0722588	0.0103308	2.6623e-12	1.3912	0.707598	TRUE	2.50997e-72	Body fat
CRISP3	Anterior_thigh_muscle_fat_infiltration_MFI_right_24354	IVW	25	-0.0185179	0.00511131	0.00029128	18.2009	0.793154	TRUE	0	Body fat
CDHR5	Visceral_fat_volume_21085	IVW	17	0.026688	0.00749244	0.000368055	16.8642	0.394439	TRUE	0	Body fat
SUSD5	Total_trunk_fat_volume_22410	IVW	12	0.0332776	0.00827825	5.82279e-05	8.93729	0.627681	TRUE	0	Body fat
MDH1	Posterior_thigh_muscle_fat_infiltration_MFI_left_23355	IVW	5	-0.100277	0.0305522	0.0010302	5.03413	0.283813	TRUE	6.06027e-32	Body fat
FGF5	Abdominal_subcutaneous_adipose_tissue_volume_ASAT_22408	IVW	21	-0.0262678	0.00628213	2.89782e-05	18.0487	0.584201	TRUE	1.8096e-299	Body fat
ASPN	Abdominal_fat_ratio_22434	IVW	7	0.0395563	0.009493	3.08777e-05	6.26009	0.394694	TRUE	4.23014e-247	Body fat
FGF5	Abdominal_fat_ratio_22434	IVW	21	-0.0315258	0.00712009	9.5231e-06	21.8308	0.349764	TRUE	2.70589e-298	Body fat
SPARCL1	Posterior_thigh_muscle_fat_infiltration_MFI_right_23356	IVW	23	-0.0440882	0.00860138	2.96423e-07	16.4211	0.794453	TRUE	0	Body fat
SMAD3	Total_trunk_fat_volume_22410	IVW	2	0.0991303	0.0186196	1.01521e-07	0.835626	0.360651	TRUE	5.39473e-87	Body fat
CD79B	Posterior_thigh_muscle_fat_infiltration_MFI_right_23356	IVW	2	0.131316	0.0379323	0.00053648	0.0394201	0.842619	TRUE	1.43919e-56	Body fat
PCOLCE	Subcutaneous_fat_volume_21086	IVW	3	-0.0735993	0.0168575	1.2656e-05	2.00947	0.366141	TRUE	2.80343e-39	Body fat
SERPINA1	Abdominal_fat_ratio_22434	IVW	3	0.0759583	0.022239	0.000636548	3.54768	0.16968	TRUE	9.68083e-87	Body fat
CFHR5	Posterior_thigh_muscle_fat_infiltration_MFI_right_23356	IVW	26	0.0363076	0.00697758	1.95612e-07	22.5059	0.606393	TRUE	0	Body fat
PLAU	Visceral_adipose_tissue_volume_VAT_22407	IVW	8	0.0719062	0.0144276	6.2306e-07	6.21717	0.514632	TRUE	1.97538e-47	Body fat
CSF2	Muscle_fat_infiltration_22435	IVW	6	-0.032988	0.00543216	1.25763e-09	2.33411	0.801244	TRUE	5.26381e-169	Body fat
SH2B3	Posterior_thigh_muscle_fat_infiltration_MFI_left_23355	IVW	3	-0.244944	0.0717512	0.00064065	1.2472	0.53601	TRUE	6.12922e-14	Body fat
ESM1	Muscle_fat_infiltration_22435	IVW	6	-0.0834633	0.0207931	5.96998e-05	3.52712	0.619288	TRUE	4.21888e-82	Body fat
CRISP3	Total_trunk_fat_volume_22410	IVW	25	-0.0159032	0.00394187	5.47366e-05	19.102	0.74653	TRUE	0	Body fat
TEF	Subcutaneous_fat_volume_21086	IVW	3	0.131611	0.0176947	1.02307e-13	0.580882	0.747934	TRUE	4.94401e-16	Body fat
SERPING1	Subcutaneous_fat_volume_21086	IVW	15	0.0389671	0.00704298	3.15228e-08	13.5416	0.484389	TRUE	3.87767e-235	Body fat
PRTFDC1	Posterior_thigh_muscle_fat_infiltration_MFI_left_23355	IVW	5	-0.11094	0.0292429	0.000148384	2.25785	0.688453	TRUE	6.61058e-71	Body fat
MDH1	Anterior_thigh_muscle_fat_infiltration_MFI_left_24353	IVW	5	-0.196128	0.026325	9.31609e-14	0.43312	0.979677	TRUE	4.24962e-25	Body fat
LCAT	Anterior_thigh_muscle_fat_infiltration_MFI_right_24354	IVW	9	0.0404454	0.0123184	0.00102592	5.44213	0.709442	TRUE	1.28314e-118	Body fat
CNTN1	Abdominal_fat_ratio_22434	IVW	15	-0.044898	0.0135643	0.000932948	11.2521	0.666127	TRUE	6.75565e-262	Body fat
CRISP3	Abdominal_fat_ratio_22434	IVW	25	-0.0210464	0.00417289	4.56857e-07	17.4683	0.828014	TRUE	0	Body fat
ANXA2	Total_adipose_tissue_volume_22415	IVW	10	-0.0612851	0.0163412	0.000176586	8.44855	0.48965	TRUE	2.94864e-80	Body fat
APOF	Abdominal_subcutaneous_adipose_tissue_volume_ASAT_22408	IVW	7	0.0663003	0.019966	0.000898048	7.15586	0.306673	TRUE	6.32753e-98	Body fat
PILRB	Visceral_fat_volume_21085	IVW	22	-0.0122746	0.003817	0.00130092	26.8914	0.174476	TRUE	0	Body fat
AMY2B	Posterior_thigh_muscle_fat_infiltration_MFI_left_23355	IVW	26	-0.0330574	0.00815379	5.02968e-05	28.0277	0.306581	TRUE	0	Body fat
PRKAR2A	Posterior_thigh_muscle_fat_infiltration_MFI_right_23356	IVW	5	0.136138	0.012771	1.56652e-26	2.21435	0.696403	TRUE	1.06386e-18	Body fat
SERPING1	Abdominal_fat_ratio_22434	IVW	15	0.0449648	0.00795748	1.59853e-08	14.6728	0.400881	TRUE	6.59771e-231	Body fat
BST1	Posterior_thigh_muscle_fat_infiltration_MFI_right_23356	IVW	28	0.0153583	0.00435353	0.000419047	27.5301	0.435493	TRUE	0	Body fat
LCAT	Total_trunk_fat_volume_22410	IVW	9	0.0387933	0.00950764	4.4992e-05	1.39994	0.994247	TRUE	3.8385e-115	Body fat
CA14	Muscle_fat_infiltration_22435	IVW	16	0.0576488	0.0150639	0.000129738	21.4708	0.122449	TRUE	1.0485e-169	Body fat
CA4	Abdominal_fat_ratio_22434	IVW	17	-0.0300871	0.00407843	1.61741e-13	15.9095	0.459296	TRUE	0	Body fat
ACY3	Abdominal_subcutaneous_adipose_tissue_volume_ASAT_22408	IVW	12	-0.0338559	0.010067	0.000770859	12.5371	0.324652	TRUE	6.82562e-193	Body fat
RBPMS2	Total_abdominal_adipose_tissue_index_22432	IVW	4	0.0435598	0.0127737	0.000649336	2.07652	0.556678	TRUE	9.55243e-23	Body fat
GLT8D2	Total_adipose_tissue_volume_22415	IVW	3	0.0980991	0.0298239	0.00100446	0.707595	0.702017	TRUE	7.70814e-33	Body fat
FGF2	Anterior_thigh_muscle_fat_infiltration_MFI_right_24354	IVW	14	-0.029241	0.00749896	9.64572e-05	19.4341	0.110248	TRUE	0	Body fat
SKAP1	Total_abdominal_adipose_tissue_index_22432	IVW	2	0.171285	0.0496057	0.000554547	0.885536	0.34669	TRUE	3.52597e-06	Body fat
GGT5	Anterior_thigh_muscle_fat_infiltration_MFI_right_24354	IVW	9	-0.0510517	0.0155906	0.00105843	7.80169	0.453078	TRUE	1.18255e-205	Body fat
APCS	Visceral_fat_volume_21085	IVW	5	0.0433455	0.0114955	0.000162815	4.24998	0.373231	TRUE	3.58835e-121	Body fat
BOC	Visceral_fat_volume_21085	IVW	3	-0.0603722	0.0158283	0.000136623	0.441153	0.802056	TRUE	9.18668e-78	Body fat
ANGPTL3	Visceral_adipose_tissue_volume_VAT_22407	IVW	7	-0.0151027	0.00386586	9.35707e-05	0.6142	0.996159	TRUE	4.43282e-215	Body fat
CD164	Abdominal_fat_ratio_22434	IVW	3	-0.0380287	0.00732022	2.04693e-07	2.14096	0.342844	TRUE	3.21514e-77	Body fat
LDLRAP1	Abdominal_fat_ratio_22434	IVW	2	-0.0993849	0.0199401	6.22258e-07	0.170987	0.679236	TRUE	5.67255e-14	Body fat
BOC	Visceral_adipose_tissue_volume_VAT_22407	IVW	3	-0.0607086	0.0156441	0.000104192	0.680312	0.711659	TRUE	1.16733e-78	Body fat
RSPO3	Total_trunk_fat_volume_22410	IVW	10	0.0887095	0.017386	3.35465e-07	13.0876	0.158684	TRUE	2.15997e-80	Body fat
CA4	Visceral_adipose_tissue_volume_VAT_22407	IVW	17	-0.0289656	0.0040096	5.04619e-13	14.1319	0.588888	TRUE	0	Body fat
CA14	Abdominal_subcutaneous_adipose_tissue_volume_ASAT_22408	IVW	16	0.045104	0.0113243	6.80674e-05	20.5213	0.152834	TRUE	7.88461e-166	Body fat
TMEM25	Anterior_thigh_muscle_fat_infiltration_MFI_left_24353	IVW	10	-0.0325167	0.00744588	1.25923e-05	7.76318	0.558177	TRUE	0	Body fat
PCOLCE	Abdominal_fat_ratio_22434	IVW	3	-0.0649433	0.0186198	0.000486886	3.29108	0.192908	TRUE	4.96803e-41	Body fat
AAMDC	Posterior_thigh_muscle_fat_infiltration_MFI_left_23355	IVW	20	0.0254062	0.00284485	4.23686e-19	17.9665	0.52468	TRUE	0	Body fat
SPINK8	Subcutaneous_fat_volume_21086	IVW	9	0.0301698	0.00592391	3.52645e-07	6.39293	0.603307	TRUE	0	Body fat
OGN	Anterior_thigh_muscle_fat_infiltration_MFI_left_24353	IVW	15	0.0401637	0.00577684	3.58779e-12	14.081	0.443695	TRUE	0	Body fat
CSF2	Anterior_thigh_muscle_fat_infiltration_MFI_left_24353	IVW	6	-0.0483582	0.00557616	4.23439e-18	2.95478	0.706957	TRUE	1.2856e-156	Body fat
PCOLCE	Anterior_thigh_muscle_fat_infiltration_MFI_left_24353	IVW	3	0.0783927	0.0229014	0.000619228	2.6347	0.267844	TRUE	1.34352e-39	Body fat
PSAP	Anterior_thigh_muscle_fat_infiltration_MFI_left_24353	IVW	8	0.0512707	0.0114043	6.93303e-06	4.03523	0.77571	TRUE	2.5966e-125	Body fat
ITIH4	Total_adipose_tissue_volume_22415	IVW	13	0.0707313	0.0172751	4.23256e-05	12.4878	0.407339	TRUE	2.58992e-106	Body fat
RELT	Posterior_thigh_muscle_fat_infiltration_MFI_left_23355	IVW	11	-0.0420396	0.0117193	0.000334235	10.7107	0.380494	TRUE	1.91528e-270	Body fat
TGFBR3	Posterior_thigh_muscle_fat_infiltration_MFI_left_23355	IVW	6	0.0859445	0.012758	1.62225e-11	3.01527	0.697631	TRUE	1.31411e-58	Body fat
UROS	Total_adipose_tissue_volume_22415	IVW	2	-0.159239	0.0404322	8.20202e-05	1.04634	0.306352	TRUE	5.92494e-08	Body fat
GIMAP8	Posterior_thigh_muscle_fat_infiltration_MFI_right_23356	IVW	4	-0.0944569	0.0279187	0.000716244	0.237631	0.971297	TRUE	1.30592e-57	Body fat
PDE5A	Muscle_fat_infiltration_22435	IVW	4	-0.0511794	0.0147284	0.000511064	4.24737	0.235962	TRUE	3.93387e-79	Body fat
BTN3A2	Total_trunk_fat_volume_22410	IVW	20	0.0108362	0.00223028	1.18175e-06	25.6193	0.14115	TRUE	0	Body fat
CCL24	Abdominal_subcutaneous_adipose_tissue_volume_ASAT_22408	IVW	31	0.0127471	0.00390736	0.00110501	32.9208	0.325988	TRUE	0	Body fat
AAMDC	Anterior_thigh_muscle_fat_infiltration_MFI_right_24354	IVW	20	0.0300166	0.0027311	4.23809e-28	18.2647	0.504827	TRUE	0	Body fat
ASPN	Posterior_thigh_muscle_fat_infiltration_MFI_left_23355	IVW	7	-0.0548628	0.0149788	0.000249571	9.63912	0.140696	TRUE	3.09758e-254	Body fat
CDH3	Anterior_thigh_muscle_fat_infiltration_MFI_right_24354	IVW	4	0.0614698	0.0172342	0.000361469	0.0894183	0.993076	TRUE	4.60931e-23	Body fat
SPARCL1	Anterior_thigh_muscle_fat_infiltration_MFI_right_24354	IVW	23	-0.0402056	0.00838357	1.62058e-06	21.6621	0.480205	TRUE	0	Body fat
PLAU	Visceral_fat_volume_21085	IVW	8	0.0552777	0.0145959	0.000152349	4.61608	0.706697	TRUE	1.09783e-48	Body fat
PDE5A	Anterior_thigh_muscle_fat_infiltration_MFI_right_24354	IVW	4	-0.051074	0.0145947	0.000466166	3.99249	0.262277	TRUE	2.73787e-78	Body fat
PTGR1	Subcutaneous_fat_volume_21086	IVW	19	-0.0276148	0.00704998	8.96533e-05	25.2455	0.118303	TRUE	0	Body fat
APCS	Anterior_thigh_muscle_fat_infiltration_MFI_left_24353	IVW	5	0.0454657	0.0137947	0.000981117	3.58793	0.464635	TRUE	2.69881e-121	Body fat
ANGPTL7	Total_abdominal_adipose_tissue_index_22432	IVW	5	0.0487213	0.00963208	4.23159e-07	3.11364	0.538992	TRUE	2.39014e-180	Body fat
KHK	Abdominal_fat_ratio_22434	IVW	8	0.0336015	0.00967533	0.000514853	3.60367	0.824126	TRUE	2.02099e-264	Body fat
PRKAR2A	Anterior_thigh_muscle_fat_infiltration_MFI_right_24354	IVW	5	0.132009	0.0124354	2.523e-26	1.77174	0.777648	TRUE	1.74438e-18	Body fat
LRP11	Abdominal_fat_ratio_22434	IVW	9	0.0293494	0.00724666	5.12056e-05	8.39837	0.395555	TRUE	5.23231e-247	Body fat
MITD1	Visceral_adipose_tissue_volume_VAT_22407	IVW	2	0.14004	0.0399591	0.000457314	1.85784	0.172874	TRUE	5.68422e-10	Body fat
CHRDL2	Posterior_thigh_muscle_fat_infiltration_MFI_right_23356	IVW	8	-0.15957	0.0125692	6.27456e-37	7.73802	0.356261	TRUE	1.73084e-184	Body fat
PDE5A	Total_trunk_fat_volume_22410	IVW	4	-0.064599	0.00975514	3.54246e-11	1.59975	0.659446	TRUE	3.15062e-72	Body fat
TYRO3	Visceral_fat_volume_21085	IVW	16	0.0267292	0.00812343	0.00100051	20.235	0.163102	TRUE	0	Body fat
ANGPTL7	Abdominal_fat_ratio_22434	IVW	5	0.0536712	0.0103505	2.1558e-07	3.34512	0.501815	TRUE	5.38243e-178	Body fat
APCS	Anterior_thigh_muscle_fat_infiltration_MFI_right_24354	IVW	5	0.0474552	0.0137478	0.000556793	3.16332	0.530876	TRUE	5.15312e-123	Body fat
TMEM25	Muscle_fat_infiltration_22435	IVW	10	-0.0376615	0.00737828	3.31904e-07	9.34172	0.406347	TRUE	0	Body fat
CD300LG	Total_trunk_fat_volume_22410	IVW	9	0.0345765	0.00872649	7.42471e-05	1.3727	0.994625	TRUE	6.40132e-254	Body fat
CD5L	Total_adipose_tissue_volume_22415	IVW	3	-0.114845	0.026819	1.8503e-05	0.582713	0.747249	TRUE	3.18742e-26	Body fat
NT5E	Posterior_thigh_muscle_fat_infiltration_MFI_left_23355	IVW	27	0.0209262	0.00614187	0.000656483	25.0166	0.518033	TRUE	0	Body fat
FAM171B	Visceral_fat_volume_21085	IVW	7	-0.0532854	0.0103067	2.34097e-07	8.53491	0.201473	TRUE	7.42505e-291	Body fat
LDLRAP1	Total_trunk_fat_volume_22410	IVW	2	-0.0917641	0.0188223	1.08652e-06	0.0641704	0.800022	TRUE	2.65085e-14	Body fat
BTN3A2	Abdominal_fat_ratio_22434	IVW	20	0.0153615	0.00224251	7.37786e-12	23.0874	0.233512	TRUE	0	Body fat
CHRDL2	Abdominal_fat_ratio_22434	IVW	8	0.0493574	0.00977748	4.46305e-07	7.3764	0.390768	TRUE	1.06015e-247	Body fat
GIMAP8	Anterior_thigh_muscle_fat_infiltration_MFI_left_24353	IVW	4	-0.0914097	0.0272347	0.000789712	0.703284	0.872431	TRUE	5.73563e-57	Body fat
LRP11	Total_trunk_fat_volume_22410	IVW	9	0.0217794	0.00667727	0.00110736	4.19378	0.83923	TRUE	1.98878e-261	Body fat
PDE5A	Posterior_thigh_muscle_fat_infiltration_MFI_right_23356	IVW	4	-0.0553679	0.015454	0.000339984	4.24923	0.235779	TRUE	2.04625e-76	Body fat
ICAM1	Abdominal_fat_ratio_22434	IVW	12	-0.0263168	0.00578247	5.33587e-06	16.8583	0.112138	TRUE	2.83564e-199	Body fat
CA4	Total_trunk_fat_volume_22410	IVW	17	-0.0253462	0.00395698	1.49924e-10	16.8763	0.393645	TRUE	0	Body fat
CHRDL2	Anterior_thigh_muscle_fat_infiltration_MFI_right_24354	IVW	8	-0.140417	0.012153	7.0339e-31	7.61514	0.367749	TRUE	5.29564e-199	Body fat
CETN3	Total_adipose_tissue_volume_22415	IVW	3	0.205319	0.0296552	4.40448e-12	1.83524	0.399468	TRUE	4.77978e-15	Body fat
ANGPTL7	Visceral_adipose_tissue_volume_VAT_22407	IVW	5	0.0804176	0.0111719	6.09969e-13	4.82307	0.305938	TRUE	1.64511e-160	Body fat
PLTP	Posterior_thigh_muscle_fat_infiltration_MFI_right_23356	IVW	9	0.04197	0.0126421	0.000900603	4.80227	0.778486	TRUE	1.52883e-176	Body fat
BTC	Posterior_thigh_muscle_fat_infiltration_MFI_left_23355	IVW	9	0.0471348	0.00940403	5.38151e-07	2.92843	0.938768	TRUE	3.44891e-172	Body fat
ANGPTL3	Visceral_fat_volume_21085	IVW	7	-0.0199687	0.00390928	3.25521e-07	0.934305	0.987981	TRUE	1.46621e-210	Body fat
LTBP2	Posterior_thigh_muscle_fat_infiltration_MFI_right_23356	IVW	5	-0.107793	0.0324581	0.000897028	1.95341	0.744328	TRUE	1.41171e-66	Body fat
TIMM10	Visceral_adipose_tissue_volume_VAT_22407	IVW	6	0.0602315	0.0175868	0.000615209	6.02361	0.303928	TRUE	3.62883e-96	Body fat
CDH3	Anterior_thigh_muscle_fat_infiltration_MFI_left_24353	IVW	4	0.0562437	0.017326	0.00116952	0.596563	0.897219	TRUE	5.95478e-22	Body fat
PDE5A	Subcutaneous_fat_volume_21086	IVW	4	-0.0409084	0.00935708	1.23156e-05	2.26311	0.519625	TRUE	7.97136e-77	Body fat
PLAU	Total_adipose_tissue_volume_22415	IVW	8	-0.111585	0.0275887	5.24148e-05	1.82051	0.969104	TRUE	5.76598e-14	Body fat
TFRC	Abdominal_subcutaneous_adipose_tissue_volume_ASAT_22408	IVW	11	0.0342571	0.010535	0.00114704	10.7493	0.377384	TRUE	9.39718e-242	Body fat
SGSH	Total_abdominal_adipose_tissue_index_22432	IVW	11	0.0410298	0.00923647	8.90631e-06	5.10831	0.883827	TRUE	3.04538e-286	Body fat
IFNLR1	Total_abdominal_adipose_tissue_index_22432	IVW	5	-0.0465997	0.0144808	0.00129073	3.27406	0.513053	TRUE	1.254e-117	Body fat
CRISP3	Total_abdominal_adipose_tissue_index_22432	IVW	25	-0.0177319	0.00388501	5.01417e-06	18.4945	0.778383	TRUE	0	Body fat
LRIG1	Total_abdominal_adipose_tissue_index_22432	IVW	15	-0.0307201	0.00862195	0.000366621	12.8053	0.541907	TRUE	0	Body fat
ESM1	Anterior_thigh_muscle_fat_infiltration_MFI_right_24354	IVW	6	-0.0906397	0.021243	1.98302e-05	4.87617	0.431178	TRUE	1.83943e-79	Body fat
THSD1	Visceral_fat_volume_21085	IVW	9	-0.022996	0.00633967	0.000286383	2.48342	0.9625	TRUE	2.93787e-53	Body fat
CD302	Abdominal_subcutaneous_adipose_tissue_volume_ASAT_22408	IVW	18	-0.032484	0.00780912	3.186e-05	16.7294	0.472838	TRUE	7.24732e-296	Body fat
TGFBR3	Anterior_thigh_muscle_fat_infiltration_MFI_right_24354	IVW	6	0.0819325	0.0122716	2.44564e-11	2.95988	0.706172	TRUE	3.53105e-60	Body fat
UBE2L6	Anterior_thigh_muscle_fat_infiltration_MFI_right_24354	IVW	7	-0.0820891	0.0182959	7.23162e-06	5.38476	0.495493	TRUE	6.01371e-186	Body fat
SEL1L	Posterior_thigh_muscle_fat_infiltration_MFI_right_23356	IVW	3	0.0757099	0.0218913	0.000543295	0.491145	0.782257	TRUE	1.90307e-92	Body fat
SMAD3	Anterior_thigh_muscle_fat_infiltration_MFI_right_24354	IVW	2	0.0928961	0.024127	0.000117978	2.24948	0.133659	TRUE	4.71407e-92	Body fat
TEF	Anterior_thigh_muscle_fat_infiltration_MFI_left_24353	IVW	3	0.147108	0.0240488	9.53093e-10	1.60742	0.447665	TRUE	1.2537e-16	Body fat
ACY3	Muscle_fat_infiltration_22435	IVW	12	-0.0519067	0.0122577	2.28937e-05	6.65589	0.826226	TRUE	2.37081e-196	Body fat
CD300LG	Abdominal_fat_ratio_22434	IVW	9	0.0302457	0.00925327	0.00108064	1.95367	0.982399	TRUE	3.33148e-254	Body fat
CETN3	Abdominal_subcutaneous_adipose_tissue_volume_ASAT_22408	IVW	3	0.0523437	0.0145372	0.000317385	0.486232	0.784181	TRUE	5.69687e-73	Body fat
PRTFDC1	Posterior_thigh_muscle_fat_infiltration_MFI_right_23356	IVW	5	-0.0965254	0.0288463	0.00081928	2.39707	0.663158	TRUE	4.19395e-74	Body fat
OGN	Muscle_fat_infiltration_22435	IVW	15	0.0369746	0.00667613	3.05369e-08	19.7884	0.136955	TRUE	0	Body fat
EGLN1	Total_adipose_tissue_volume_22415	IVW	4	-0.161572	0.0424168	0.000139448	0.347348	0.950891	TRUE	4.8543e-14	Body fat
SPARCL1	Anterior_thigh_muscle_fat_infiltration_MFI_left_24353	IVW	23	-0.0376009	0.00843513	8.28589e-06	22.0862	0.454752	TRUE	0	Body fat
RBPMS2	Abdominal_fat_ratio_22434	IVW	4	0.0482265	0.0137244	0.00044156	1.52213	0.677172	TRUE	1.11423e-22	Body fat
OMD	Anterior_thigh_muscle_fat_infiltration_MFI_right_24354	IVW	3	0.177923	0.0416224	1.91388e-05	1.72358	0.422405	TRUE	7.56563e-15	Body fat
GSTT2B	Anterior_thigh_muscle_fat_infiltration_MFI_left_24353	IVW	20	0.0293924	0.00682185	1.64314e-05	14.1595	0.774317	TRUE	0	Body fat
CA14	Anterior_thigh_muscle_fat_infiltration_MFI_right_24354	IVW	16	0.063067	0.014843	2.1478e-05	20.0415	0.170347	TRUE	1.31992e-165	Body fat
FSTL1	Posterior_thigh_muscle_fat_infiltration_MFI_right_23356	IVW	4	-0.0628811	0.0188792	0.00086626	2.99101	0.393014	TRUE	2.26516e-53	Body fat
CD300LG	Total_abdominal_adipose_tissue_index_22432	IVW	9	0.0338835	0.00860041	8.15657e-05	1.24728	0.996152	TRUE	5.35329e-254	Body fat
LIF	Posterior_thigh_muscle_fat_infiltration_MFI_left_23355	IVW	2	0.440031	0.135153	0.00113071	1.5999	0.205918	TRUE	0.0151632	Body fat
GUSB	Visceral_fat_volume_21085	IVW	7	-0.0279279	0.00707806	7.95702e-05	2.04604	0.915416	TRUE	2.19089e-143	Body fat
IL6R	Anterior_thigh_muscle_fat_infiltration_MFI_right_24354	IVW	31	0.030731	0.00646605	2.00742e-06	32.0822	0.363713	TRUE	0	Body fat
TNFRSF11A	Posterior_thigh_muscle_fat_infiltration_MFI_left_23355	IVW	11	-0.0388061	0.00975271	6.92029e-05	12.6644	0.243043	TRUE	0	Body fat
MAP4K5	Anterior_thigh_muscle_fat_infiltration_MFI_left_24353	IVW	3	-0.114508	0.0326492	0.000452795	0.407583	0.815632	TRUE	2.12218e-101	Body fat
SERPING1	Total_adipose_tissue_volume_22415	IVW	15	0.102029	0.0149391	8.51024e-12	14.4346	0.41786	TRUE	1.33011e-68	Body fat
WWP2	Muscle_fat_infiltration_22435	IVW	6	-0.112592	0.0212991	1.24866e-07	9.15174	0.103163	TRUE	2.33144e-151	Body fat
PTH1R	Subcutaneous_fat_volume_21086	IVW	8	0.051332	0.00995142	2.49253e-07	7.96472	0.335715	TRUE	4.34931e-42	Body fat
CDH3	Visceral_fat_volume_21085	IVW	4	0.0675519	0.0140558	1.53995e-06	0.365492	0.947275	TRUE	7.44187e-23	Body fat
TNFRSF11A	Muscle_fat_infiltration_22435	IVW	11	-0.0313471	0.00871014	0.000319543	11.3917	0.327827	TRUE	0	Body fat
MITD1	Total_trunk_fat_volume_22410	IVW	2	0.125482	0.0383858	0.00107942	1.75525	0.185218	TRUE	2.54027e-10	Body fat
GIPC2	Total_adipose_tissue_volume_22415	IVW	8	0.045288	0.0127162	0.000368809	6.9342	0.435763	TRUE	1.29822e-82	Body fat
BTN3A2	Visceral_fat_volume_21085	IVW	20	0.0203124	0.00202383	1.0518e-23	14.277	0.767313	TRUE	0	Body fat
FBN2	Posterior_thigh_muscle_fat_infiltration_MFI_right_23356	IVW	9	0.0609246	0.0141826	1.74122e-05	6.07706	0.6386	TRUE	6.20221e-209	Body fat
PRKAR2A	Total_adipose_tissue_volume_22415	IVW	5	0.164102	0.022047	9.82174e-14	5.19595	0.267776	TRUE	4.24129e-06	Body fat
CTSF	Posterior_thigh_muscle_fat_infiltration_MFI_left_23355	IVW	7	-0.118811	0.0205895	7.90636e-09	4.82922	0.565896	TRUE	1.42946e-135	Body fat
FOXO1	Muscle_fat_infiltration_22435	IVW	3	0.0900124	0.0243838	0.00022295	1.27763	0.527919	TRUE	4.07765e-41	Body fat
FGF2	Muscle_fat_infiltration_22435	IVW	14	-0.032232	0.00725621	8.9135e-06	19.0196	0.122496	TRUE	0	Body fat
PTPRK	Muscle_fat_infiltration_22435	IVW	3	0.142242	0.0410776	0.000534662	1.39431	0.497999	TRUE	8.58026e-18	Body fat
GGT5	Muscle_fat_infiltration_22435	IVW	9	-0.0532103	0.015248	0.000483638	6.88489	0.549102	TRUE	2.77275e-207	Body fat
GFRA1	Total_adipose_tissue_volume_22415	IVW	6	-0.0596404	0.0112232	1.07239e-07	7.33991	0.196563	TRUE	1.00445e-30	Body fat
ABO	Visceral_adipose_tissue_volume_VAT_22407	IVW	13	0.0235118	0.00698615	0.00076407	11.4499	0.490808	TRUE	0	Body fat
FKBP5	Anterior_thigh_muscle_fat_infiltration_MFI_left_24353	IVW	6	-0.092524	0.0229209	5.42149e-05	3.29921	0.653962	TRUE	1.63433e-69	Body fat
PLXDC1	Subcutaneous_fat_volume_21086	IVW	12	-0.0344354	0.00947786	0.00027988	12.4131	0.333403	TRUE	2.63385e-194	Body fat
TEF	Posterior_thigh_muscle_fat_infiltration_MFI_right_23356	IVW	3	0.168102	0.0245508	7.53541e-12	2.93206	0.23084	TRUE	1.54454e-15	Body fat
PROCR	Anterior_thigh_muscle_fat_infiltration_MFI_left_24353	IVW	13	0.0648882	0.00656016	4.54291e-23	14.8581	0.249291	TRUE	0	Body fat
SHISA5	Posterior_thigh_muscle_fat_infiltration_MFI_left_23355	IVW	12	-0.0768224	0.0137297	2.20173e-08	11.803	0.37863	TRUE	3.81855e-84	Body fat
CCL4	Abdominal_subcutaneous_adipose_tissue_volume_ASAT_22408	IVW	7	-0.0481937	0.014519	0.000902257	4.28152	0.638637	TRUE	2.57838e-172	Body fat
TEF	Muscle_fat_infiltration_22435	IVW	3	0.132408	0.0234352	1.6048e-08	1.85198	0.396139	TRUE	1.67521e-17	Body fat
SGSH	Subcutaneous_fat_volume_21086	IVW	11	0.0371347	0.0089873	3.59764e-05	7.08413	0.717479	TRUE	4.06608e-284	Body fat
THSD1	Anterior_thigh_muscle_fat_infiltration_MFI_right_24354	IVW	9	-0.112017	0.00837067	7.69182e-41	9.19488	0.326124	TRUE	3.10992e-49	Body fat
LDLRAP1	Abdominal_subcutaneous_adipose_tissue_volume_ASAT_22408	IVW	2	-0.0933373	0.0183802	3.81163e-07	0.0283807	0.866217	TRUE	4.95118e-14	Body fat
ADAM15	Total_adipose_tissue_volume_22415	IVW	12	0.0263408	0.00331245	1.8345e-15	11.0971	0.435167	TRUE	2.0262e-202	Body fat
RRM2B	Abdominal_fat_ratio_22434	IVW	2	0.136968	0.0411165	0.000864636	0.195386	0.658471	TRUE	1.05391e-19	Body fat
TIMP4	Total_adipose_tissue_volume_22415	IVW	9	0.0654436	0.0152891	1.86545e-05	10.521	0.230341	TRUE	1.19815e-70	Body fat
GFRA1	Anterior_thigh_muscle_fat_infiltration_MFI_left_24353	IVW	6	-0.0530261	0.00599547	9.20562e-19	0.934126	0.967702	TRUE	1.53423e-105	Body fat
GUSB	Muscle_fat_infiltration_22435	IVW	7	0.0540731	0.00928311	5.71516e-09	7.10347	0.311384	TRUE	1.76494e-141	Body fat
CHRDL2	Subcutaneous_fat_volume_21086	IVW	8	0.0307656	0.00862659	0.000361969	6.28357	0.507056	TRUE	3.95945e-254	Body fat
ITGAM	Abdominal_subcutaneous_adipose_tissue_volume_ASAT_22408	IVW	4	-0.0685829	0.019909	0.000571433	3.21066	0.360273	TRUE	2.48783e-50	Body fat
RBPMS2	Visceral_fat_volume_21085	IVW	4	0.141511	0.0136568	3.69393e-25	1.80538	0.613766	TRUE	1.22198e-18	Body fat
MMUT	Posterior_thigh_muscle_fat_infiltration_MFI_right_23356	IVW	3	-0.100807	0.0291616	0.000546524	2.3717	0.305486	TRUE	5.62846e-31	Body fat
CFHR5	Posterior_thigh_muscle_fat_infiltration_MFI_left_23355	IVW	26	0.0302613	0.00706306	1.8319e-05	21.7346	0.65102	TRUE	0	Body fat
REG4	Total_trunk_fat_volume_22410	IVW	7	-0.0386549	0.0118634	0.00112066	2.07642	0.912538	TRUE	2.3679e-112	Body fat
CD6	Visceral_fat_volume_21085	IVW	11	-0.0392837	0.01018	0.000113892	11.387	0.328174	TRUE	3.13478e-237	Body fat
FOXO1	Anterior_thigh_muscle_fat_infiltration_MFI_left_24353	IVW	3	0.0934934	0.0250008	0.000184305	1.22827	0.541109	TRUE	1.23348e-39	Body fat
IL17RB	Anterior_thigh_muscle_fat_infiltration_MFI_left_24353	IVW	18	0.0366176	0.00965594	0.000149296	16.6101	0.481073	TRUE	0	Body fat
TFPI	Total_abdominal_adipose_tissue_index_22432	IVW	15	-0.0300232	0.00645307	3.27846e-06	15.931	0.317606	TRUE	3.72081e-304	Body fat
GPC5	Total_adipose_tissue_volume_22415	IVW	21	0.0527129	0.0150046	0.000442897	25.6425	0.177946	TRUE	1.27355e-141	Body fat
EHBP1	Anterior_thigh_muscle_fat_infiltration_MFI_right_24354	IVW	10	-0.0333282	0.00890336	0.000181599	2.7121	0.974625	TRUE	7.94044e-105	Body fat
CA13	Posterior_thigh_muscle_fat_infiltration_MFI_right_23356	IVW	8	0.0452868	0.0136593	0.000914934	1.98425	0.960707	TRUE	0	Body fat
CTSF	Posterior_thigh_muscle_fat_infiltration_MFI_right_23356	IVW	7	-0.124614	0.0270006	3.92674e-06	10.5995	0.101571	TRUE	1.26118e-132	Body fat
CGREF1	Total_adipose_tissue_volume_22415	IVW	27	-0.0355463	0.00919092	0.000109937	24.9999	0.518983	TRUE	3.43877e-221	Body fat
CD6	Visceral_adipose_tissue_volume_VAT_22407	IVW	11	-0.037213	0.0106497	0.000475365	12.7856	0.235909	TRUE	1.16677e-240	Body fat
SUSD5	Visceral_fat_volume_21085	IVW	12	0.0293767	0.00872463	0.000759644	9.43391	0.581907	TRUE	0	Body fat
KHK	Visceral_fat_volume_21085	IVW	8	0.0537621	0.0110272	1.08592e-06	9.19069	0.239254	TRUE	8.15418e-245	Body fat
SH2B3	Muscle_fat_infiltration_22435	IVW	3	-0.293203	0.0675338	1.41466e-05	2.23443	0.32719	TRUE	2.58498e-12	Body fat
PAM	Abdominal_fat_ratio_22434	IVW	23	-0.017039	0.00470677	0.000294486	28.8734	0.148512	TRUE	0	Body fat
BST1	Posterior_thigh_muscle_fat_infiltration_MFI_left_23355	IVW	28	0.0186522	0.00455476	4.21983e-05	29.4349	0.340134	TRUE	0	Body fat
FBN2	Anterior_thigh_muscle_fat_infiltration_MFI_right_24354	IVW	9	0.0472936	0.0138214	0.000622156	6.94823	0.542229	TRUE	1.1938e-215	Body fat
GUSB	Posterior_thigh_muscle_fat_infiltration_MFI_left_23355	IVW	7	0.060492	0.00905408	2.3702e-11	2.76725	0.837441	TRUE	1.15154e-136	Body fat
PDE5A	Visceral_adipose_tissue_volume_VAT_22407	IVW	4	-0.0597252	0.0101591	4.12743e-09	2.09294	0.553342	TRUE	1.28632e-72	Body fat
SMAD3	Subcutaneous_fat_volume_21086	IVW	2	0.0667315	0.0178521	0.00018548	0.391957	0.531273	TRUE	2.95556e-95	Body fat
CDH2	Posterior_thigh_muscle_fat_infiltration_MFI_left_23355	IVW	4	0.146204	0.044343	0.000976842	0.504546	0.917892	TRUE	2.70789e-23	Body fat
ITIH1	Total_abdominal_adipose_tissue_index_22432	IVW	4	0.12438	0.03357	0.000211323	2.22156	0.527714	TRUE	5.32149e-53	Body fat
GFRA1	Visceral_adipose_tissue_volume_VAT_22407	IVW	6	0.0180472	0.00478366	0.000161503	4.57326	0.470142	TRUE	1.6203e-115	Body fat
GIPC2	Visceral_adipose_tissue_volume_VAT_22407	IVW	8	0.0216864	0.00665386	0.00111717	2.15295	0.950892	TRUE	3.38792e-265	Body fat
PRKAR2A	Anterior_thigh_muscle_fat_infiltration_MFI_left_24353	IVW	5	0.0783613	0.0124984	3.61738e-10	1.86532	0.760512	TRUE	1.44617e-20	Body fat
FKBP5	Posterior_thigh_muscle_fat_infiltration_MFI_right_23356	IVW	6	-0.114956	0.0233915	8.90382e-07	2.40628	0.790538	TRUE	3.88845e-70	Body fat
RSPO3	Visceral_fat_volume_21085	IVW	10	0.16391	0.0168301	2.05327e-22	11.0549	0.271963	TRUE	1.69956e-60	Body fat
BTC	Posterior_thigh_muscle_fat_infiltration_MFI_right_23356	IVW	9	0.0448018	0.00928653	1.40439e-06	3.81114	0.873748	TRUE	3.04394e-174	Body fat
SMAD3	Anterior_thigh_muscle_fat_infiltration_MFI_left_24353	IVW	2	0.0938337	0.0242535	0.000109339	0.607715	0.435649	TRUE	3.60413e-92	Body fat
GSTM4	Visceral_fat_volume_21085	IVW	8	-0.0465375	0.0121112	0.000121783	7.85021	0.345988	TRUE	2.34688e-142	Body fat
PDCD6	Abdominal_subcutaneous_adipose_tissue_volume_ASAT_22408	IVW	19	-0.0114526	0.00342469	0.000825384	8.74263	0.96541	TRUE	0	Body fat
CCS	Muscle_fat_infiltration_22435	IVW	13	0.033832	0.0103605	0.00109284	18.2992	0.106902	TRUE	0	Body fat
SH2B3	Posterior_thigh_muscle_fat_infiltration_MFI_right_23356	IVW	3	-0.271098	0.0708519	0.000130106	0.604942	0.73899	TRUE	2.46479e-12	Body fat
SMAD3	Muscle_fat_infiltration_22435	IVW	2	0.101161	0.0236311	1.86173e-05	1.88285	0.170011	TRUE	2.85436e-91	Body fat
FBLN2	Anterior_thigh_muscle_fat_infiltration_MFI_left_24353	IVW	4	-0.0914494	0.0268572	0.000661591	3.40426	0.333393	TRUE	8.69939e-77	Body fat
BTC	Total_adipose_tissue_volume_22415	IVW	9	0.0549186	0.0138542	7.36934e-05	5.40731	0.713286	TRUE	2.8788e-56	Body fat
SH2B3	Anterior_thigh_muscle_fat_infiltration_MFI_left_24353	IVW	3	-0.316701	0.0694303	5.08067e-06	3.19669	0.202231	TRUE	7.17648e-12	Body fat
GSTT2B	Posterior_thigh_muscle_fat_infiltration_MFI_right_23356	IVW	20	0.0249471	0.00696633	0.000342162	11.129	0.919423	TRUE	0	Body fat
THSD1	Total_abdominal_adipose_tissue_index_22432	IVW	9	0.0242462	0.00592215	4.23721e-05	4.15138	0.843214	TRUE	8.43661e-55	Body fat
LRIG1	Visceral_adipose_tissue_volume_VAT_22407	IVW	15	-0.0424974	0.00910962	3.08452e-06	11.7618	0.625422	TRUE	0	Body fat
CD302	Subcutaneous_fat_volume_21086	IVW	18	-0.029888	0.00784048	0.000137841	17.8209	0.40022	TRUE	1.62807e-288	Body fat
LRIG1	Abdominal_fat_ratio_22434	IVW	15	-0.0344903	0.00954801	0.000303493	14.8739	0.386826	TRUE	0	Body fat
AAMDC	Anterior_thigh_muscle_fat_infiltration_MFI_left_24353	IVW	20	0.0346909	0.00274876	1.62644e-36	18.6466	0.479707	TRUE	0	Body fat
SGSH	Abdominal_fat_ratio_22434	IVW	11	0.0456882	0.00992212	4.13101e-06	7.179	0.708445	TRUE	7.1647e-280	Body fat
MITD1	Visceral_fat_volume_21085	IVW	2	0.134379	0.0403932	0.000878612	1.49642	0.221223	TRUE	3.25942e-10	Body fat
PRKAR2A	Posterior_thigh_muscle_fat_infiltration_MFI_left_23355	IVW	5	0.178026	0.0129264	3.74093e-43	2.22701	0.694087	TRUE	1.16683e-16	Body fat
SUSD5	Visceral_adipose_tissue_volume_VAT_22407	IVW	12	0.0282359	0.00861662	0.0010495	8.76973	0.643137	TRUE	0	Body fat
PCOLCE	Total_abdominal_adipose_tissue_index_22432	IVW	3	-0.0737883	0.0173338	2.07273e-05	4.39575	0.111039	TRUE	2.15187e-39	Body fat
CELA2A	Muscle_fat_infiltration_22435	IVW	4	0.131124	0.0334099	8.68329e-05	3.08853	0.378175	TRUE	5.16581e-24	Body fat
AMY2B	Subcutaneous_fat_volume_21086	IVW	26	-0.0185916	0.00550991	0.000740297	25.3488	0.442966	TRUE	0	Body fat
BST1	Anterior_thigh_muscle_fat_infiltration_MFI_right_24354	IVW	28	0.0163577	0.00448254	0.000263058	30.7818	0.280194	TRUE	0	Body fat
PCOLCE	Posterior_thigh_muscle_fat_infiltration_MFI_right_23356	IVW	3	0.0812748	0.0233833	0.000509414	3.25868	0.196059	TRUE	1.44001e-38	Body fat
CCL24	Visceral_fat_volume_21085	IVW	31	0.0149801	0.0044331	0.000727131	36.3809	0.195869	TRUE	0	Body fat
PCOLCE	Total_trunk_fat_volume_22410	IVW	3	-0.072216	0.017586	4.01788e-05	4.4707	0.106955	TRUE	1.15549e-39	Body fat
FGF2	Abdominal_fat_ratio_22434	IVW	14	-0.0170853	0.00500753	0.000645077	12.7051	0.470843	TRUE	0	Body fat
ITGAV	Muscle_fat_infiltration_22435	IVW	9	0.0852057	0.0190906	8.07381e-06	5.65581	0.685723	TRUE	5.36634e-79	Body fat
LBP	Visceral_fat_volume_21085	IVW	19	0.0255921	0.00790865	0.00121231	22.8462	0.196568	TRUE	0	Body fat
GFRA1	Anterior_thigh_muscle_fat_infiltration_MFI_right_24354	IVW	6	-0.0528624	0.00596155	7.49953e-19	0.772888	0.97873	TRUE	7.93048e-106	Body fat
GUSB	Anterior_thigh_muscle_fat_infiltration_MFI_left_24353	IVW	7	0.0623372	0.0113961	4.49952e-08	10.1775	0.117374	TRUE	6.16686e-135	Body fat
SMAD3	Visceral_adipose_tissue_volume_VAT_22407	IVW	2	0.1132	0.0193874	5.25587e-09	0.135578	0.712717	TRUE	2.58352e-84	Body fat
NAGA	Posterior_thigh_muscle_fat_infiltration_MFI_left_23355	IVW	6	0.0507101	0.0133163	0.000140025	4.19209	0.522105	TRUE	2.19774e-93	Body fat
SKAP1	Abdominal_subcutaneous_adipose_tissue_volume_ASAT_22408	IVW	2	0.187025	0.0491456	0.000141499	0.610584	0.434568	TRUE	7.4307e-06	Body fat
FCRL2	Total_adipose_tissue_volume_22415	IVW	19	0.0532416	0.0140407	0.000149465	17.5915	0.482851	TRUE	7.53632e-199	Body fat
CRISP3	Visceral_fat_volume_21085	IVW	25	-0.0149837	0.00415175	0.000307376	18.6017	0.772883	TRUE	0	Body fat
ITGAM	Subcutaneous_fat_volume_21086	IVW	4	-0.0652187	0.0189049	0.000560941	2.84723	0.415785	TRUE	9.67324e-51	Body fat
BTC	Muscle_fat_infiltration_22435	IVW	9	0.0414976	0.0088642	2.84798e-06	5.71101	0.679566	TRUE	8.71024e-178	Body fat
UBE2L6	Muscle_fat_infiltration_22435	IVW	7	-0.0669917	0.017931	0.000186914	4.37697	0.625803	TRUE	4.51068e-195	Body fat
CHRDL2	Anterior_thigh_muscle_fat_infiltration_MFI_left_24353	IVW	8	-0.144783	0.01371	4.55081e-26	9.61473	0.211478	TRUE	1.87184e-195	Body fat
OGN	Posterior_thigh_muscle_fat_infiltration_MFI_right_23356	IVW	15	0.019764	0.00588992	0.000792044	13.9495	0.45348	TRUE	0	Body fat
LRIG1	Visceral_fat_volume_21085	IVW	15	-0.0423191	0.00922829	4.52241e-06	10.5787	0.718771	TRUE	0	Body fat
GIMAP8	Anterior_thigh_muscle_fat_infiltration_MFI_right_24354	IVW	4	-0.0957652	0.027119	0.000413528	2.47222	0.480333	TRUE	3.58308e-55	Body fat
BTN3A2	Visceral_adipose_tissue_volume_VAT_22407	IVW	20	0.0209126	0.00200061	1.4183e-25	12.8567	0.845828	TRUE	0	Body fat
SHMT1	Posterior_thigh_muscle_fat_infiltration_MFI_left_23355	IVW	12	-0.022588	0.00678767	0.000875349	4.89266	0.936253	TRUE	0	Body fat
ASPN	Muscle_fat_infiltration_22435	IVW	7	-0.0783172	0.0126547	6.06283e-10	7.74506	0.257382	TRUE	1.00921e-247	Body fat
PTGR1	Total_abdominal_adipose_tissue_index_22432	IVW	19	-0.0258348	0.00642716	5.82914e-05	19.9312	0.336708	TRUE	0	Body fat
LRRC37A2	Posterior_thigh_muscle_fat_infiltration_MFI_right_23356	IVW	19	0.0168871	0.00444047	0.000142948	23.5523	0.170251	TRUE	0	Body fat
CCL24	Total_trunk_fat_volume_22410	IVW	31	0.0144784	0.0040413	0.000340172	33.6103	0.29668	TRUE	0	Body fat
SULT1A1	Visceral_fat_volume_21085	IVW	6	-0.0723398	0.0223524	0.00121079	5.78312	0.327898	TRUE	6.44808e-49	Body fat
ASPN	Total_abdominal_adipose_tissue_index_22432	IVW	7	0.0379948	0.00899908	2.42063e-05	6.49222	0.370364	TRUE	1.6304e-250	Body fat
TMEM25	Total_adipose_tissue_volume_22415	IVW	10	-0.0406489	0.0115543	0.000434691	8.74799	0.460854	TRUE	4.93008e-131	Body fat
PLA2G10	Total_adipose_tissue_volume_22415	IVW	9	0.134896	0.0407495	0.000931743	10.3233	0.243067	TRUE	2.34216e-24	Body fat
NUCB2	Anterior_thigh_muscle_fat_infiltration_MFI_right_24354	IVW	7	-0.0353882	0.0109841	0.00127407	3.07191	0.799768	TRUE	4.89855e-207	Body fat
PTGR1	Total_trunk_fat_volume_22410	IVW	19	-0.0239365	0.00645143	0.000207045	19.5018	0.361556	TRUE	0	Body fat
CELA2A	Anterior_thigh_muscle_fat_infiltration_MFI_right_24354	IVW	4	0.16801	0.0336399	5.9031e-07	2.57889	0.461203	TRUE	9.93581e-22	Body fat
TFPI	Abdominal_fat_ratio_22434	IVW	15	-0.0224611	0.00649975	0.000548887	12.6511	0.554162	TRUE	0	Body fat
ESM1	Posterior_thigh_muscle_fat_infiltration_MFI_right_23356	IVW	6	-0.0842562	0.0218104	0.000111944	4.88719	0.429802	TRUE	4.16907e-79	Body fat
NMNAT1	Total_adipose_tissue_volume_22415	IVW	5	-0.153822	0.0449433	0.000620274	1.39372	0.845285	TRUE	3.85682e-14	Body fat
MAP4K5	Anterior_thigh_muscle_fat_infiltration_MFI_right_24354	IVW	3	-0.114905	0.0324545	0.000399362	1.30992	0.519462	TRUE	4.52799e-99	Body fat
EFEMP1	Abdominal_fat_ratio_22434	IVW	8	-0.0721793	0.0192953	0.000183453	6.36301	0.498058	TRUE	1.32513e-81	Body fat
MMUT	Posterior_thigh_muscle_fat_infiltration_MFI_left_23355	IVW	3	-0.106429	0.0294951	0.00030813	3.4227	0.180622	TRUE	1.57959e-30	Body fat
FGF2	Posterior_thigh_muscle_fat_infiltration_MFI_right_23356	IVW	14	-0.0534777	0.00629535	1.98304e-17	12.6364	0.476272	TRUE	0	Body fat
TEF	Total_trunk_fat_volume_22410	IVW	3	0.0967355	0.018457	1.59601e-07	0.295913	0.862469	TRUE	4.51901e-19	Body fat
TIE1	Muscle_fat_infiltration_22435	IVW	3	0.0750601	0.0232493	0.00124447	4.10847	0.128191	TRUE	1.36453e-64	Body fat
GSTT2B	Posterior_thigh_muscle_fat_infiltration_MFI_left_23355	IVW	20	0.0277061	0.00706028	8.70104e-05	12.1641	0.878491	TRUE	0	Body fat
ANGPTL3	Abdominal_fat_ratio_22434	IVW	7	-0.0212023	0.00393136	6.92411e-08	1.543	0.956587	TRUE	3.39655e-215	Body fat
PLAU	Posterior_thigh_muscle_fat_infiltration_MFI_right_23356	IVW	8	-0.103919	0.022377	3.41682e-06	10.3294	0.170665	TRUE	6.27715e-40	Body fat
MITD1	Total_abdominal_adipose_tissue_index_22432	IVW	2	0.125545	0.0378358	0.000906152	2.0841	0.14884	TRUE	4.37818e-10	Body fat
FGF2	Total_abdominal_adipose_tissue_index_22432	IVW	14	-0.0168861	0.00466353	0.00029359	10.0698	0.688218	TRUE	0	Body fat
GUSB	Posterior_thigh_muscle_fat_infiltration_MFI_right_23356	IVW	7	0.0455959	0.00953879	1.75253e-06	6.82941	0.336912	TRUE	5.7102e-140	Body fat
SERPING1	Total_abdominal_adipose_tissue_index_22432	IVW	15	0.0427156	0.00761389	2.02062e-08	15.5147	0.343897	TRUE	1.92485e-231	Body fat
RBPMS2	Total_trunk_fat_volume_22410	IVW	4	0.0536707	0.0129612	3.45984e-05	1.68968	0.639231	TRUE	6.09341e-23	Body fat
CELA2A	Posterior_thigh_muscle_fat_infiltration_MFI_right_23356	IVW	4	0.127258	0.0345208	0.000227434	2.46547	0.481563	TRUE	5.96521e-25	Body fat
IL1R2	Total_adipose_tissue_volume_22415	IVW	14	0.0447038	0.0130907	0.000637993	8.69254	0.795748	TRUE	3.34715e-105	Body fat
GFRA1	Posterior_thigh_muscle_fat_infiltration_MFI_left_23355	IVW	6	-0.0716256	0.00619564	6.52155e-31	1.76321	0.880842	TRUE	3.99347e-106	Body fat
ANGPTL3	Abdominal_subcutaneous_adipose_tissue_volume_ASAT_22408	IVW	7	-0.0129978	0.00362518	0.000336545	4.56716	0.600397	TRUE	2.53347e-211	Body fat
PIK3IP1	Abdominal_fat_ratio_22434	IVW	8	0.0361844	0.00940204	0.00011881	5.93236	0.547669	TRUE	4.75728e-271	Body fat
SKAP1	Visceral_adipose_tissue_volume_VAT_22407	IVW	2	0.179213	0.0524046	0.000626687	0.847724	0.357197	TRUE	3.19228e-06	Body fat
FSTL1	Posterior_thigh_muscle_fat_infiltration_MFI_left_23355	IVW	4	-0.0675502	0.0191201	0.000410971	2.80446	0.422767	TRUE	4.21147e-53	Body fat
ACY3	Anterior_thigh_muscle_fat_infiltration_MFI_left_24353	IVW	12	-0.0507887	0.0125731	5.35695e-05	6.91333	0.806058	TRUE	1.46502e-189	Body fat
PLTP	Anterior_thigh_muscle_fat_infiltration_MFI_left_24353	IVW	9	0.0495666	0.012369	6.14141e-05	6.04093	0.642647	TRUE	6.93093e-169	Body fat
BTN3A2	Total_abdominal_adipose_tissue_index_22432	IVW	20	0.0108668	0.00211112	2.64118e-07	23.63	0.210731	TRUE	0	Body fat
PCOLCE	Abdominal_subcutaneous_adipose_tissue_volume_ASAT_22408	IVW	3	-0.0742002	0.017179	1.56565e-05	4.51262	0.104736	TRUE	6.86172e-39	Body fat
CD164	Total_trunk_fat_volume_22410	IVW	3	-0.0309892	0.00691412	7.39392e-06	4.15328	0.125351	TRUE	1.91039e-75	Body fat
MDH1	Abdominal_fat_ratio_22434	IVW	5	0.0819989	0.0230008	0.000363796	4.627	0.327753	TRUE	4.10553e-31	Body fat
IL6R	Muscle_fat_infiltration_22435	IVW	31	0.0266909	0.00688876	0.000106822	38.0066	0.14958	TRUE	0	Body fat
SGSH	Abdominal_subcutaneous_adipose_tissue_volume_ASAT_22408	IVW	11	0.0424842	0.00915163	3.44634e-06	3.47881	0.967813	TRUE	1.41725e-285	Body fat
ADAM15	Abdominal_subcutaneous_adipose_tissue_volume_ASAT_22408	IVW	12	-0.032076	0.00190725	1.80445e-63	15.4689	0.162023	TRUE	0	Body fat
APOF	Subcutaneous_fat_volume_21086	IVW	7	0.0617439	0.0179636	0.000587818	4.59767	0.596348	TRUE	2.14266e-98	Body fat
GLO1	Anterior_thigh_muscle_fat_infiltration_MFI_right_24354	IVW	6	0.0267638	0.0051384	1.90281e-07	0.759581	0.979539	TRUE	5.53049e-160	Body fat
CRISP3	Anterior_thigh_muscle_fat_infiltration_MFI_left_24353	IVW	25	-0.019995	0.00513229	9.78298e-05	18.9404	0.75516	TRUE	0	Body fat
SERPINE1	Abdominal_subcutaneous_adipose_tissue_volume_ASAT_22408	IVW	3	0.137635	0.0397776	0.00053994	3.55066	0.169428	TRUE	5.75988e-14	Body fat
CCL24	Total_abdominal_adipose_tissue_index_22432	IVW	31	0.0141839	0.00381532	0.000201113	30.8368	0.423462	TRUE	0	Body fat
HAVCR2	Total_abdominal_adipose_tissue_index_22432	IVW	6	0.067776	0.0209423	0.0012108	2.42863	0.787203	TRUE	2.5435e-40	Body fat
ASPN	Total_adipose_tissue_volume_22415	IVW	7	0.0782652	0.0176438	9.17114e-06	3.81277	0.701997	TRUE	4.03876e-88	Body fat
UBE2L6	Posterior_thigh_muscle_fat_infiltration_MFI_right_23356	IVW	7	-0.0939144	0.0187665	5.60502e-07	3.00272	0.808505	TRUE	4.09058e-177	Body fat
SERPING1	Abdominal_subcutaneous_adipose_tissue_volume_ASAT_22408	IVW	15	0.0384129	0.00715788	8.02717e-08	7.62626	0.907875	TRUE	5.18019e-241	Body fat
SCLY	Kidney_parenchyma_left_21161	IVW	3	0.0995093	0.0301303	0.000957812	1.29884	0.522349	TRUE	3.13687e-65	Kidney
RALB	Kidney_parenchyma_left_21161	IVW	3	-0.112896	0.0303219	0.000196672	3.9247	0.140528	TRUE	1.10794e-28	Kidney
SNX15	Kidney_parenchyma_left_21161	IVW	10	0.0356931	0.0107281	0.00087769	5.94549	0.745361	TRUE	0	Kidney
SH3BP1	Kidney_parenchyma_left_21161	IVW	5	0.09291	0.0209992	9.66871e-06	0.944728	0.918058	TRUE	5.84967e-101	Kidney
BTN1A1	Kidney_parenchyma_right_21162	IVW	6	-0.0196569	0.00545592	0.000314744	2.00638	0.848261	TRUE	1.21447e-199	Kidney
ITIH4	Left_kidney_volume_21081	IVW	13	0.0432283	0.0128788	0.000789262	16.0286	0.18993	TRUE	0	Kidney
CRISP2	Kidney_distance_21163	IVW	36	0.0226021	0.00557461	5.02465e-05	45.7039	0.10636	TRUE	0	Kidney
OMD	Kidney_parenchyma_left_21161	IVW	3	-0.231424	0.0397568	5.85042e-09	1.92317	0.382287	TRUE	1.98319e-12	Kidney
ADM	Kidney_parenchyma_total_21160	IVW	4	0.0967252	0.0258781	0.000185697	4.38514	0.222767	TRUE	1.77693e-101	Kidney
AFP	Kidney_distance_21163	IVW	6	-0.061803	0.0191812	0.00127271	5.06376	0.408148	TRUE	3.26785e-113	Kidney
SUGP1	Kidney_distance_21163	IVW	5	0.0370863	0.00914284	4.98515e-05	2.28947	0.682688	TRUE	2.70137e-185	Kidney
GFRA1	Kidney_parenchyma_total_21160	IVW	6	-0.045625	0.00535298	1.55074e-17	4.07122	0.539209	TRUE	1.31377e-106	Kidney
CCL28	Right_kidney_volume_21082	IVW	3	-0.191309	0.0567387	0.000746922	2.32758	0.312301	TRUE	1.26533e-07	Kidney
PSAP	Kidney_distance_21163	IVW	8	0.0309332	0.00903191	0.000615064	2.68636	0.912423	TRUE	3.30752e-123	Kidney
WWP2	Kidney_parenchyma_right_21162	IVW	6	-0.050939	0.015024	0.000697606	4.09029	0.536491	TRUE	4.65373e-157	Kidney
SHISA5	Kidney_parenchyma_left_21161	IVW	12	-0.065737	0.0122388	7.82197e-08	9.92735	0.536933	TRUE	2.52015e-91	Kidney
APCS	Kidney_distance_21163	IVW	5	0.0547968	0.0109361	5.4248e-07	2.56101	0.633745	TRUE	1.58585e-120	Kidney
FSTL1	Kidney_parenchyma_left_21161	IVW	4	0.0916024	0.0193228	2.13055e-06	3.62998	0.304291	TRUE	1.62793e-48	Kidney
GLO1	Kidney_parenchyma_total_21160	IVW	6	-0.0218526	0.00478518	4.95388e-06	5.3969	0.369384	TRUE	5.54002e-151	Kidney
CFHR5	Kidney_parenchyma_left_21161	IVW	26	0.0212455	0.00649528	0.00107202	21.9825	0.636757	TRUE	0	Kidney
VNN1	Kidney_parenchyma_total_21160	IVW	17	0.0287058	0.00875372	0.00104075	15.1216	0.515753	TRUE	0	Kidney
MELTF	Kidney_parenchyma_total_21160	IVW	14	0.0315827	0.00927282	0.000659355	11.7657	0.546948	TRUE	0	Kidney
JAM2	Kidney_parenchyma_total_21160	IVW	3	-0.203754	0.0634285	0.00131659	0.899838	0.63768	TRUE	4.04011e-09	Kidney
PTH1R	Left_kidney_volume_21081	IVW	8	0.049019	0.0145398	0.00074798	9.15274	0.241875	TRUE	4.0196e-41	Kidney
SPINT2	Kidney_parenchyma_right_21162	IVW	6	-0.0781849	0.0224819	0.000505777	6.09974	0.296634	TRUE	7.72449e-60	Kidney
NUDT2	Kidney_distance_21163	IVW	10	-0.0541251	0.0136933	7.72807e-05	12.0202	0.212174	TRUE	2.07116e-187	Kidney
TGFBI	Kidney_parenchyma_right_21162	IVW	15	0.0322862	0.0091383	0.000410766	13.2441	0.507399	TRUE	2.32569e-283	Kidney
GRIK2	Left_kidney_volume_21081	IVW	7	-0.0469486	0.0139699	0.000777451	7.19785	0.302937	TRUE	1.9611e-272	Kidney
TGFBI	Kidney_parenchyma_left_21161	IVW	15	0.0306747	0.00936574	0.00105589	11.0683	0.680662	TRUE	9.39226e-287	Kidney
PTPRZ1	Kidney_parenchyma_left_21161	IVW	4	0.0901582	0.0257177	0.000455425	3.6343	0.303757	TRUE	5.20846e-115	Kidney
TEF	Kidney_parenchyma_total_21160	IVW	3	-0.0958233	0.0214583	7.98595e-06	0.073335	0.963997	TRUE	9.60774e-20	Kidney
SPON1	Kidney_parenchyma_right_21162	IVW	14	0.0417676	0.0107876	0.000108024	9.11984	0.763834	TRUE	3.85553e-165	Kidney
PLAU	Right_kidney_volume_21082	IVW	8	0.0819849	0.0174035	2.46698e-06	3.89211	0.792117	TRUE	2.55625e-40	Kidney
GIPC2	Left_kidney_volume_21081	IVW	8	-0.042615	0.0103745	3.99701e-05	10.8005	0.14756	TRUE	1.03361e-239	Kidney
SCN4B	Kidney_parenchyma_total_21160	IVW	14	-0.0270869	0.00770777	0.000441034	14.2012	0.359827	TRUE	0	Kidney
SELE	Kidney_parenchyma_right_21162	IVW	2	-0.103509	0.0267669	0.000110159	0.553325	0.456962	TRUE	1.56009e-19	Kidney
ATRAID	Right_kidney_volume_21082	IVW	18	-0.044515	0.011361	8.92006e-05	12.2449	0.785086	TRUE	0	Kidney
ESM1	Kidney_parenchyma_total_21160	IVW	6	0.0742707	0.0228733	0.00116611	7.18466	0.207265	TRUE	1.0536e-78	Kidney
ICAM3	Kidney_parenchyma_left_21161	IVW	10	0.0298396	0.00787965	0.000152531	8.97251	0.439816	TRUE	5.66899e-134	Kidney
SKAP1	Kidney_parenchyma_total_21160	IVW	2	0.242865	0.0585014	3.30387e-05	0.107154	0.743407	TRUE	1.87249e-05	Kidney
SCN4B	Kidney_parenchyma_right_21162	IVW	14	-0.0265055	0.00766143	0.000540984	11.731	0.549812	TRUE	0	Kidney
CSF3	Kidney_parenchyma_right_21162	IVW	3	-0.250373	0.0445969	1.97555e-08	0.426033	0.808143	TRUE	7.52006e-11	Kidney
NAGA	Kidney_parenchyma_right_21162	IVW	6	0.0462634	0.0119674	0.000110725	1.27091	0.937897	TRUE	2.68106e-89	Kidney
APOA1	Kidney_parenchyma_left_21161	IVW	3	-0.201913	0.0603354	0.000818374	2.10577	0.34893	TRUE	1.84403e-13	Kidney
INHBB	Kidney_parenchyma_total_21160	IVW	4	-0.0608312	0.013634	8.13025e-06	1.10537	0.775777	TRUE	2.11154e-101	Kidney
CCDC134	Right_kidney_volume_21082	IVW	3	0.178185	0.0468374	0.000142183	1.32354	0.515938	TRUE	6.90612e-12	Kidney
PLAU	Left_kidney_volume_21081	IVW	8	0.0697787	0.0181119	0.000116853	3.72455	0.810901	TRUE	6.27577e-42	Kidney
ITIH3	Left_kidney_volume_21081	IVW	7	0.0360318	0.0100468	0.000335266	8.58271	0.198442	TRUE	0	Kidney
CD7	Right_kidney_volume_21082	IVW	9	0.0353407	0.010741	0.00100091	6.27806	0.616116	TRUE	2.14678e-237	Kidney
CSF2	Kidney_parenchyma_left_21161	IVW	6	-0.0244541	0.00529649	3.89245e-06	2.04382	0.843049	TRUE	1.54983e-169	Kidney
PILRA	Kidney_parenchyma_right_21162	IVW	20	0.0144789	0.0037666	0.000121035	20.4776	0.366369	TRUE	0	Kidney
PDE5A	Right_kidney_volume_21082	IVW	4	-0.043555	0.0122568	0.000380069	1.7011	0.636689	TRUE	2.41113e-83	Kidney
CD164	Right_kidney_volume_21082	IVW	3	0.0838847	0.00868247	4.39885e-22	0.636789	0.727316	TRUE	1.24295e-79	Kidney
SPON2	Kidney_parenchyma_left_21161	IVW	5	0.0912091	0.0208692	1.23957e-05	1.49592	0.827364	TRUE	6.64885e-122	Kidney
PRKAR2A	Kidney_parenchyma_right_21162	IVW	5	0.0551724	0.0145221	0.000145162	6.28013	0.179182	TRUE	9.28485e-21	Kidney
CDH3	Right_kidney_volume_21082	IVW	4	-0.0593906	0.0167606	0.000394903	0.0937453	0.992577	TRUE	3.27897e-23	Kidney
EFNA1	Right_kidney_volume_21082	IVW	6	-0.0632886	0.0162227	9.57e-05	5.97181	0.308971	TRUE	1.54275e-150	Kidney
CCL28	Kidney_parenchyma_total_21160	IVW	3	-0.249736	0.0525109	1.97575e-06	0.744398	0.689217	TRUE	1.90665e-06	Kidney
CD164	Left_kidney_volume_21081	IVW	3	0.10925	0.00903545	1.17458e-33	1.47209	0.479005	TRUE	1.04161e-66	Kidney
SKAP1	Kidney_parenchyma_right_21162	IVW	2	0.274147	0.0607679	6.4409e-06	0.157628	0.691349	TRUE	4.51652e-05	Kidney
IGFBP7	Kidney_parenchyma_total_21160	IVW	7	0.0610387	0.0187058	0.00110209	7.20117	0.302644	TRUE	4.44697e-128	Kidney
FSTL1	Kidney_distance_21163	IVW	4	0.0780368	0.0178857	1.28239e-05	4.47984	0.214096	TRUE	5.10297e-48	Kidney
RBPMS2	Left_kidney_volume_21081	IVW	4	-0.0901301	0.0169436	1.04096e-07	0.618577	0.892167	TRUE	2.64178e-20	Kidney
ADAM15	Kidney_parenchyma_right_21162	IVW	12	-0.0123518	0.00198946	5.34583e-10	7.2068	0.782097	TRUE	0	Kidney
SHISA5	Left_kidney_volume_21081	IVW	12	-0.0522205	0.0139977	0.000190988	12.9615	0.295847	TRUE	3.27047e-89	Kidney
NMNAT1	Kidney_parenchyma_right_21162	IVW	5	0.122275	0.0275538	9.09302e-06	0.387274	0.983506	TRUE	5.1273e-46	Kidney
BTN1A1	Right_kidney_volume_21082	IVW	6	-0.0201756	0.005676	0.000378635	2.8887	0.717141	TRUE	3.99338e-201	Kidney
PLA2G15	Kidney_parenchyma_right_21162	IVW	12	0.0448043	0.0124414	0.000316717	10.8543	0.455551	TRUE	1.41058e-296	Kidney
IL4R	Kidney_parenchyma_right_21162	IVW	7	-0.0460867	0.00830988	2.92267e-08	6.15285	0.406288	TRUE	3.07771e-115	Kidney
GUSB	Left_kidney_volume_21081	IVW	7	-0.0581831	0.00939588	5.92531e-10	6.86789	0.333238	TRUE	2.86268e-141	Kidney
GLO1	Kidney_parenchyma_left_21161	IVW	6	-0.0280355	0.0054595	2.81878e-07	6.19601	0.287611	TRUE	8.18359e-149	Kidney
IGF2R	Right_kidney_volume_21082	IVW	12	-0.0398856	0.0122739	0.00115556	9.55232	0.571048	TRUE	2.64362e-222	Kidney
MSRA	Left_kidney_volume_21081	IVW	2	-0.397903	0.0990351	5.87435e-05	0.267071	0.605304	TRUE	0.000307558	Kidney
FSTL1	Left_kidney_volume_21081	IVW	4	0.086437	0.0191901	6.6609e-06	3.20828	0.360614	TRUE	1.6319e-51	Kidney
REG4	Kidney_parenchyma_right_21162	IVW	7	0.0536169	0.014324	0.000181724	3.76671	0.708211	TRUE	2.37682e-104	Kidney
LDLRAP1	Left_kidney_volume_21081	IVW	2	-0.159301	0.024573	9.00556e-11	0.264529	0.607025	TRUE	1.44018e-12	Kidney
PROCR	Kidney_parenchyma_left_21161	IVW	13	-0.0200599	0.00562168	0.000359291	11.2333	0.509042	TRUE	0	Kidney
ITIH3	Kidney_parenchyma_right_21162	IVW	7	0.0274289	0.0078749	0.000495681	6.17536	0.403835	TRUE	0	Kidney
BTN1A1	Left_kidney_volume_21081	IVW	6	0.0661162	0.00590757	4.47389e-29	1.8794	0.865569	TRUE	3.49885e-182	Kidney
PON1	Kidney_distance_21163	IVW	17	0.0206524	0.00577667	0.000350048	8.16268	0.943875	TRUE	0	Kidney
PECR	Kidney_parenchyma_left_21161	IVW	4	-0.0680934	0.0204653	0.000877035	3.20427	0.361191	TRUE	8.94143e-113	Kidney
MDH1	Kidney_parenchyma_right_21162	IVW	5	-0.11199	0.0244293	4.55648e-06	1.12037	0.891027	TRUE	7.23173e-33	Kidney
MSRA	Kidney_parenchyma_right_21162	IVW	2	-0.380757	0.0915858	3.21925e-05	0.38136	0.536876	TRUE	0.000775704	Kidney
GAL	Kidney_parenchyma_left_21161	IVW	4	0.155722	0.0385238	5.29439e-05	2.38328	0.496755	TRUE	4.8928e-22	Kidney
PRKAR2A	Left_kidney_volume_21081	IVW	5	0.0657615	0.0133591	8.53979e-07	4.54894	0.336784	TRUE	5.11228e-22	Kidney
WWP2	Right_kidney_volume_21082	IVW	6	-0.0806162	0.0156095	2.41018e-07	4.94312	0.422862	TRUE	4.19421e-155	Kidney
IL6R	Left_kidney_volume_21081	IVW	31	0.0239057	0.00694236	0.000574318	36.3519	0.196781	TRUE	0	Kidney
PLTP	Kidney_parenchyma_left_21161	IVW	9	0.0379196	0.0117357	0.00123296	3.76976	0.877276	TRUE	1.25048e-174	Kidney
LAMB1	Kidney_distance_21163	IVW	18	-0.0216267	0.00657494	0.00100448	13.0686	0.731582	TRUE	0	Kidney
CTSS	Kidney_parenchyma_left_21161	IVW	20	-0.0260022	0.00559379	3.3452e-06	13.2505	0.825502	TRUE	0	Kidney
PDE5A	Kidney_distance_21163	IVW	4	0.0655697	0.0116574	1.85817e-08	4.02194	0.259105	TRUE	3.71025e-78	Kidney
GIPC2	Kidney_distance_21163	IVW	8	0.0212457	0.00659112	0.00126684	4.66507	0.700759	TRUE	1.05706e-259	Kidney
FST	Left_kidney_volume_21081	IVW	5	0.157368	0.0384448	4.25205e-05	5.43638	0.245378	TRUE	3.85117e-45	Kidney
CFH	Left_kidney_volume_21081	IVW	21	0.0394066	0.0065515	1.79999e-09	26.2092	0.159012	TRUE	0	Kidney
EHBP1	Kidney_parenchyma_left_21161	IVW	10	0.115627	0.0108123	1.08574e-26	14.525	0.104838	TRUE	1.5151e-86	Kidney
THSD1	Left_kidney_volume_21081	IVW	9	-0.103925	0.00918505	1.1117e-29	10.9094	0.206887	TRUE	2.77768e-44	Kidney
ENTPD6	Kidney_parenchyma_right_21162	IVW	17	0.0158442	0.00380611	3.14305e-05	19.5489	0.241228	TRUE	0	Kidney
PILRA	Kidney_distance_21163	IVW	20	0.0129537	0.00309852	2.90747e-05	18.5768	0.484267	TRUE	0	Kidney
IGDCC4	Kidney_parenchyma_left_21161	IVW	18	0.0375454	0.0111102	0.000726551	18.1882	0.37706	TRUE	7.11885e-304	Kidney
FUT8	Left_kidney_volume_21081	IVW	36	0.0254879	0.0056269	5.90786e-06	43.8676	0.1446	TRUE	0	Kidney
LTBP3	Kidney_parenchyma_total_21160	IVW	23	0.0243656	0.00759367	0.00133346	28.0019	0.175617	TRUE	0	Kidney
SELE	Right_kidney_volume_21082	IVW	2	-0.126156	0.0278389	5.85281e-06	1.11586	0.290812	TRUE	1.10102e-18	Kidney
CD164	Kidney_parenchyma_left_21161	IVW	3	0.134485	0.00856769	1.59007e-55	0.140279	0.932264	TRUE	4.62884e-63	Kidney
KHK	Kidney_distance_21163	IVW	8	0.0425349	0.00942689	6.41958e-06	6.948	0.434314	TRUE	2.98412e-253	Kidney
GLO1	Right_kidney_volume_21082	IVW	6	-0.0203567	0.0049761	4.29694e-05	4.02913	0.54523	TRUE	1.72563e-155	Kidney
MCEMP1	Kidney_parenchyma_right_21162	IVW	4	-0.0872687	0.0239823	0.00027383	0.534817	0.911178	TRUE	7.66873e-76	Kidney
EHBP1	Right_kidney_volume_21082	IVW	10	0.0759522	0.0105237	5.30445e-13	13.3916	0.145671	TRUE	9.35989e-100	Kidney
GFAP	Kidney_distance_21163	IVW	6	-0.0854765	0.0192934	9.4078e-06	2.70417	0.74548	TRUE	1.06119e-38	Kidney
ODAM	Right_kidney_volume_21082	IVW	14	-0.0539629	0.0136274	7.49821e-05	16.6761	0.214538	TRUE	2.13178e-218	Kidney
TPMT	Kidney_parenchyma_total_21160	IVW	12	-0.0299012	0.00925211	0.00123001	7.6417	0.744994	TRUE	0	Kidney
TEF	Kidney_distance_21163	IVW	3	-0.139379	0.019037	2.45264e-13	0.0796554	0.960955	TRUE	4.80452e-16	Kidney
SHMT1	Left_kidney_volume_21081	IVW	12	0.0264097	0.00658564	6.06665e-05	8.12543	0.702026	TRUE	0	Kidney
CSF3	Kidney_parenchyma_total_21160	IVW	3	-0.256363	0.0429275	2.34373e-09	0.0315768	0.984336	TRUE	1.97382e-10	Kidney
ATP5IF1	Kidney_distance_21163	IVW	3	-0.0925703	0.0254931	0.000282118	0.352617	0.838359	TRUE	8.11557e-27	Kidney
MSRA	Kidney_parenchyma_total_21160	IVW	2	-0.39704	0.0881708	6.69774e-06	0.0282822	0.866447	TRUE	0.0016926	Kidney
ITIH3	Right_kidney_volume_21082	IVW	7	0.0283536	0.00807202	0.000443789	5.32483	0.502875	TRUE	0	Kidney
CNTN1	Kidney_distance_21163	IVW	15	-0.0448391	0.0132207	0.000694897	10.8695	0.696255	TRUE	1.10566e-256	Kidney
PSG1	Kidney_parenchyma_left_21161	IVW	23	0.0240625	0.00652078	0.000224147	16.8238	0.77301	TRUE	0	Kidney
MDH1	Kidney_distance_21163	IVW	5	-0.185681	0.0208622	5.56661e-19	2.06857	0.723148	TRUE	2.38428e-22	Kidney
ITGAV	Kidney_parenchyma_right_21162	IVW	9	-0.127375	0.0182503	2.96548e-12	8.09514	0.424232	TRUE	8.33034e-75	Kidney
SPON2	Kidney_parenchyma_total_21160	IVW	5	0.07398	0.0195957	0.0001598	3.17283	0.52933	TRUE	8.33106e-127	Kidney
CLEC1A	Kidney_distance_21163	IVW	2	0.0433124	0.0134063	0.00123463	0.79978	0.371159	TRUE	2.42899e-167	Kidney
ENTPD6	Kidney_distance_21163	IVW	17	0.0257469	0.00294065	2.03168e-18	5.06397	0.995426	TRUE	0	Kidney
CHCHD6	Kidney_parenchyma_right_21162	IVW	5	-0.070026	0.0119605	4.77699e-09	4.49281	0.3434	TRUE	1.69987e-144	Kidney
WWP2	Kidney_distance_21163	IVW	6	0.0694902	0.0165954	2.82279e-05	8.3527	0.137839	TRUE	8.32229e-138	Kidney
CCL28	Kidney_parenchyma_left_21161	IVW	3	-0.268728	0.0559083	1.53536e-06	0.129086	0.937496	TRUE	9.39592e-07	Kidney
TMEM25	Kidney_distance_21163	IVW	10	0.0228426	0.00590972	0.00011097	7.80396	0.554017	TRUE	0	Kidney
SDCCAG8	Kidney_parenchyma_total_21160	IVW	5	0.0502326	0.0126144	6.82929e-05	0.500817	0.973421	TRUE	2.58974e-121	Kidney
SELE	Kidney_parenchyma_total_21160	IVW	2	-0.126003	0.0257671	1.00798e-06	0.557774	0.455159	TRUE	4.07573e-18	Kidney
PILRB	Kidney_parenchyma_total_21160	IVW	22	0.0148768	0.00399071	0.000193116	24.0816	0.28912	TRUE	0	Kidney
CSF3	Kidney_distance_21163	IVW	3	-0.137071	0.0380881	0.000319693	1.71956	0.423256	TRUE	7.91291e-14	Kidney
GLO1	Left_kidney_volume_21081	IVW	6	-0.0370159	0.00517828	8.78577e-13	0.338154	0.996863	TRUE	2.06316e-158	Kidney
MCEMP1	Kidney_parenchyma_total_21160	IVW	4	-0.0889471	0.0230868	0.00011681	0.838591	0.840216	TRUE	1.68063e-74	Kidney
FSTL1	Kidney_parenchyma_total_21160	IVW	4	0.0981092	0.0181105	6.05219e-08	3.61516	0.30613	TRUE	3.53794e-47	Kidney
ITGAV	Kidney_distance_21163	IVW	9	-0.108833	0.0192582	1.59296e-08	12.3538	0.136103	TRUE	4.16486e-67	Kidney
FCRLB	Left_kidney_volume_21081	IVW	26	0.0219242	0.00593666	0.00022161	25.9996	0.407619	TRUE	0	Kidney
VSNL1	Kidney_parenchyma_left_21161	IVW	5	0.0445623	0.0138504	0.00129354	3.2409	0.51835	TRUE	9.85529e-193	Kidney
SNX15	Kidney_distance_21163	IVW	10	0.0352076	0.0106268	0.000922705	12.7232	0.175538	TRUE	0	Kidney
CA3	Kidney_parenchyma_total_21160	IVW	9	-0.0749649	0.0211642	0.000397021	8.82666	0.357129	TRUE	1.24623e-86	Kidney
SNCG	Kidney_parenchyma_right_21162	IVW	29	-0.0216723	0.00667898	0.00117511	21.2457	0.814957	TRUE	0	Kidney
NT5E	Kidney_parenchyma_right_21162	IVW	27	0.0210016	0.00601075	0.000475834	30.9531	0.230021	TRUE	0	Kidney
MATN3	Left_kidney_volume_21081	IVW	10	0.0374796	0.0105212	0.00036762	5.6895	0.770547	TRUE	1.35932e-278	Kidney
CCDC134	Left_kidney_volume_21081	IVW	3	0.205709	0.0487393	2.43647e-05	0.440512	0.802313	TRUE	4.9181e-11	Kidney
OMD	Kidney_parenchyma_right_21162	IVW	3	-0.145787	0.03879	0.000171034	3.84812	0.146013	TRUE	3.6275e-15	Kidney
GLO1	Kidney_parenchyma_right_21162	IVW	6	-0.0154159	0.00478471	0.00127335	1.75847	0.881453	TRUE	8.00703e-158	Kidney
PRKAR2A	Kidney_distance_21163	IVW	5	-0.136925	0.00989793	1.59575e-43	3.39633	0.493816	TRUE	7.37583e-15	Kidney
ESM1	Left_kidney_volume_21081	IVW	6	0.0881868	0.0214213	3.84191e-05	4.89377	0.428982	TRUE	2.96415e-80	Kidney
THBS2	Kidney_distance_21163	IVW	8	0.0584568	0.0104332	2.10693e-08	3.97558	0.782586	TRUE	2.03142e-144	Kidney
HSPB1	Left_kidney_volume_21081	IVW	14	0.0400735	0.00895531	7.64722e-06	10.301	0.669154	TRUE	0	Kidney
FSTL1	Kidney_parenchyma_right_21162	IVW	4	0.0720457	0.0171373	2.62196e-05	1.56018	0.668451	TRUE	9.95025e-52	Kidney
OMD	Kidney_distance_21163	IVW	3	-0.10895	0.0331253	0.00100533	0.320403	0.851972	TRUE	3.0889e-17	Kidney
CCL28	Kidney_distance_21163	IVW	3	-0.20271	0.0465896	1.35536e-05	0.377178	0.828127	TRUE	1.58041e-07	Kidney
ADAM15	Kidney_distance_21163	IVW	12	-0.0339102	0.00169907	1.27437e-88	4.95149	0.933493	TRUE	0	Kidney
MANSC4	Kidney_distance_21163	IVW	18	-0.0322854	0.00535145	1.60936e-09	23.8826	0.122661	TRUE	0	Kidney
CALB1	Left_kidney_volume_21081	IVW	2	-0.202913	0.0626626	0.00120293	0.301927	0.582677	TRUE	4.11796e-13	Kidney
LGALS1	Right_kidney_volume_21082	IVW	3	-0.0531831	0.0155242	0.000612919	1.105	0.575511	TRUE	1.6081e-112	Kidney
GIPC2	Kidney_parenchyma_left_21161	IVW	8	-0.0468583	0.00790876	3.12565e-09	2.96478	0.888241	TRUE	3.25633e-245	Kidney
ESM1	Kidney_parenchyma_left_21161	IVW	6	0.0877675	0.024677	0.000375609	7.37716	0.194067	TRUE	5.2624e-78	Kidney
PLAU	Kidney_parenchyma_total_21160	IVW	8	0.0659087	0.0161201	4.33989e-05	4.21977	0.754145	TRUE	1.89372e-40	Kidney
ERBB2	Kidney_distance_21163	IVW	11	0.0556376	0.0117973	2.40371e-06	9.72616	0.464838	TRUE	1.69619e-133	Kidney
INHBB	Kidney_parenchyma_left_21161	IVW	4	-0.0540076	0.0145173	0.000199051	1.40713	0.703864	TRUE	8.94458e-106	Kidney
LCAT	Kidney_parenchyma_right_21162	IVW	9	-0.0545357	0.0115029	2.12641e-06	7.06924	0.529181	TRUE	3.11295e-104	Kidney
EFEMP1	Left_kidney_volume_21081	IVW	8	0.0876446	0.0238217	0.00023397	2.7262	0.909124	TRUE	3.32171e-89	Kidney
MAN1A2	Kidney_parenchyma_right_21162	IVW	8	-0.0728295	0.0152615	1.82308e-06	8.82928	0.265147	TRUE	3.10725e-154	Kidney
SUGP1	Kidney_parenchyma_left_21161	IVW	5	-0.0414684	0.0117982	0.000440095	4.62591	0.327878	TRUE	8.73184e-190	Kidney
RALB	Kidney_distance_21163	IVW	3	-0.0850993	0.0252594	0.000754381	0.374825	0.829102	TRUE	4.27886e-30	Kidney
IL4R	Kidney_parenchyma_total_21160	IVW	7	-0.0413613	0.00888081	3.20257e-06	7.58374	0.270212	TRUE	2.29434e-115	Kidney
SH3BP1	Kidney_parenchyma_total_21160	IVW	5	0.0703121	0.0215207	0.00108624	4.7618	0.312622	TRUE	3.92189e-103	Kidney
CCL28	Kidney_parenchyma_right_21162	IVW	3	-0.226687	0.0545508	3.2455e-05	1.34311	0.510913	TRUE	6.47049e-07	Kidney
ARHGAP25	Kidney_distance_21163	IVW	2	0.158169	0.0461146	0.000603751	0.0463983	0.829453	TRUE	7.69163e-14	Kidney
EGLN1	Kidney_parenchyma_total_21160	IVW	4	-0.140438	0.0342103	4.0405e-05	5.7752	0.123074	TRUE	3.11427e-40	Kidney
EGLN1	Kidney_parenchyma_left_21161	IVW	4	-0.132621	0.034773	0.00013679	5.26379	0.153469	TRUE	7.59202e-43	Kidney
ANGPTL1	Kidney_parenchyma_total_21160	IVW	14	-0.0405287	0.0116841	0.000522954	19.7576	0.101422	TRUE	0	Kidney
PLAU	Kidney_parenchyma_right_21162	IVW	8	0.0649533	0.0167469	0.000105094	3.71745	0.811686	TRUE	1.75265e-40	Kidney
FAM172A	Kidney_distance_21163	IVW	6	-0.105569	0.0261349	5.35919e-05	9.15038	0.103214	TRUE	2.56752e-76	Kidney
FGF5	Left_kidney_volume_21081	IVW	21	-0.0503069	0.00839307	2.04909e-09	18.9258	0.526653	TRUE	0	Kidney
SNCG	Right_kidney_volume_21082	IVW	29	-0.0275519	0.00695022	7.36488e-05	24.7091	0.643617	TRUE	0	Kidney
SNX15	Kidney_parenchyma_right_21162	IVW	10	0.0478032	0.0111618	1.84608e-05	10.2367	0.331662	TRUE	0	Kidney
MDH1	Right_kidney_volume_21082	IVW	5	-0.158692	0.0253933	4.12135e-10	1.74832	0.781922	TRUE	1.06976e-28	Kidney
INHBB	Left_kidney_volume_21081	IVW	4	-0.0497299	0.0153199	0.00116998	0.591205	0.898443	TRUE	9.63958e-112	Kidney
PILRB	Kidney_parenchyma_right_21162	IVW	22	0.0124685	0.00387121	0.00127823	19.9611	0.523729	TRUE	0	Kidney
GFRA1	Right_kidney_volume_21082	IVW	6	-0.0479981	0.00576703	8.58693e-17	2.87084	0.719891	TRUE	1.2758e-110	Kidney
TGFBI	Left_kidney_volume_21081	IVW	15	0.0514927	0.00988748	1.91016e-07	11.0542	0.681774	TRUE	2.88973e-279	Kidney
MSRA	Kidney_parenchyma_left_21161	IVW	2	-0.355173	0.0938681	0.000154487	0.0427023	0.836287	TRUE	0.000162006	Kidney
EGLN1	Right_kidney_volume_21082	IVW	4	-0.132848	0.0265586	5.67137e-07	2.82393	0.419576	TRUE	1.58463e-44	Kidney
SPON2	Left_kidney_volume_21081	IVW	5	0.0934318	0.0220273	2.21899e-05	1.02087	0.906614	TRUE	4.29324e-128	Kidney
ANGPTL1	Kidney_parenchyma_left_21161	IVW	14	-0.0514366	0.0100912	3.44746e-07	10.4895	0.6535	TRUE	0	Kidney
CSF2	Right_kidney_volume_21082	IVW	6	0.0440076	0.00537206	2.57052e-16	3.92722	0.559941	TRUE	2.08239e-170	Kidney
NMNAT1	Kidney_parenchyma_total_21160	IVW	5	0.117931	0.02652	8.71202e-06	2.61926	0.623415	TRUE	2.38765e-45	Kidney
FKBP1B	Kidney_distance_21163	IVW	9	0.0651786	0.0156209	3.01233e-05	6.49064	0.592446	TRUE	3.79856e-167	Kidney
ITGAV	Kidney_parenchyma_left_21161	IVW	9	-0.100461	0.0237513	2.34005e-05	13.0512	0.1101	TRUE	5.968e-75	Kidney
APOF	Kidney_distance_21163	IVW	7	-0.097008	0.0193198	5.13569e-07	2.72813	0.842114	TRUE	1.49054e-85	Kidney
TOR1AIP1	Kidney_parenchyma_right_21162	IVW	14	-0.0178135	0.00451858	8.07132e-05	7.47431	0.876085	TRUE	0	Kidney
MITD1	Kidney_parenchyma_right_21162	IVW	2	-0.174411	0.046299	0.000165191	0.236302	0.62689	TRUE	3.96571e-10	Kidney
SDCCAG8	Kidney_parenchyma_right_21162	IVW	5	0.0529394	0.013105	5.35321e-05	0.962745	0.915392	TRUE	8.93992e-121	Kidney
CALB1	Kidney_parenchyma_total_21160	IVW	2	-0.211937	0.0558236	0.000146728	0.000575896	0.980854	TRUE	1.19392e-11	Kidney
CTSB	Kidney_distance_21163	IVW	7	-0.023126	0.00472953	1.00985e-06	4.08611	0.665024	TRUE	0	Kidney
SHISA5	Right_kidney_volume_21082	IVW	12	-0.0702304	0.0123925	1.45179e-08	5.69116	0.893156	TRUE	5.32339e-92	Kidney
FGF5	Kidney_parenchyma_total_21160	IVW	21	-0.0337122	0.00840891	6.09486e-05	25.3726	0.187546	TRUE	1.37422e-298	Kidney
TGFBI	Kidney_parenchyma_total_21160	IVW	15	0.0366126	0.00879676	3.15402e-05	10.6745	0.711393	TRUE	2.10524e-280	Kidney
TEF	Kidney_parenchyma_right_21162	IVW	3	-0.131021	0.0222923	4.16739e-09	0.55868	0.756283	TRUE	2.12971e-18	Kidney
INHBB	Right_kidney_volume_21082	IVW	4	-0.0593605	0.0147211	5.52264e-05	1.01288	0.798136	TRUE	2.673e-106	Kidney
SERPINB9	Left_kidney_volume_21081	IVW	2	0.166024	0.0484538	0.000611564	0.0255239	0.873068	TRUE	1.24102e-20	Kidney
MRC1	Kidney_parenchyma_right_21162	IVW	6	0.0619069	0.0182907	0.00071282	2.39235	0.792613	TRUE	2.89047e-137	Kidney
MAN1A2	Right_kidney_volume_21082	IVW	8	-0.0607407	0.0141335	1.7263e-05	6.43869	0.489557	TRUE	4.30385e-162	Kidney
TMEM25	Kidney_parenchyma_right_21162	IVW	10	0.0268694	0.00805107	0.00084576	12.188	0.202919	TRUE	0	Kidney
CFHR4	Kidney_parenchyma_left_21161	IVW	30	-0.0145615	0.00431757	0.00074455	32.3278	0.305671	TRUE	0	Kidney
CTSS	Right_kidney_volume_21082	IVW	20	-0.0313823	0.00574028	4.57607e-08	19.4175	0.43036	TRUE	0	Kidney
ATRAID	Kidney_parenchyma_total_21160	IVW	18	-0.0373258	0.0105313	0.000393707	15.2912	0.574516	TRUE	0	Kidney
BTN1A1	Kidney_parenchyma_total_21160	IVW	6	-0.0238714	0.00525232	5.49542e-06	4.24087	0.515283	TRUE	7.05689e-197	Kidney
ADAM15	Right_kidney_volume_21082	IVW	12	-0.0193677	0.00206781	7.51123e-21	4.01158	0.969577	TRUE	0	Kidney
PILRB	Left_kidney_volume_21081	IVW	22	0.015238	0.00442851	0.000579819	23.5112	0.317341	TRUE	0	Kidney
ATRAID	Kidney_parenchyma_right_21162	IVW	18	-0.0466514	0.0109477	2.03231e-05	11.7534	0.814836	TRUE	0	Kidney
TGFBR3	Kidney_parenchyma_total_21160	IVW	6	0.0405717	0.0109843	0.000221085	0.626393	0.986763	TRUE	1.16685e-64	Kidney
GIPC2	Kidney_parenchyma_total_21160	IVW	8	-0.0466762	0.00742859	3.31415e-10	4.88769	0.673667	TRUE	2.32121e-236	Kidney
ACHE	Kidney_distance_21163	IVW	6	-0.0444743	0.011568	0.000120754	4.43719	0.488331	TRUE	3.75348e-200	Kidney
ADM	Left_kidney_volume_21081	IVW	4	0.0809377	0.0240561	0.000766724	0.244956	0.970025	TRUE	2.46593e-107	Kidney
CSF3	Right_kidney_volume_21082	IVW	3	-0.152204	0.0463781	0.00103142	1.77273	0.412152	TRUE	8.70531e-15	Kidney
SHISA5	Kidney_parenchyma_right_21162	IVW	12	-0.0427046	0.0119434	0.000349453	9.77996	0.550282	TRUE	1.00439e-89	Kidney
ITGAV	Left_kidney_volume_21081	IVW	9	-0.0834296	0.0225495	0.000215733	10.4809	0.232879	TRUE	1.09847e-77	Kidney
ANGPTL3	Kidney_distance_21163	IVW	7	-0.0368791	0.00383069	6.13377e-22	3.1006	0.796119	TRUE	8.94118e-181	Kidney
GIPC2	Right_kidney_volume_21082	IVW	8	-0.032903	0.0098646	0.00085159	10.5738	0.158322	TRUE	5.84425e-243	Kidney
CD164	Kidney_parenchyma_right_21162	IVW	3	0.113373	0.00836044	6.85515e-42	0.902196	0.636929	TRUE	1.31261e-71	Kidney
TGFBR3	Kidney_parenchyma_right_21162	IVW	6	0.0625803	0.0114113	4.15638e-08	3.13026	0.679911	TRUE	2.40126e-62	Kidney
CXCL8	Right_kidney_volume_21082	IVW	4	0.141227	0.0333395	2.27509e-05	1.76853	0.621807	TRUE	9.0988e-21	Kidney
ADAM9	Kidney_distance_21163	IVW	7	-0.0807401	0.0190276	2.20238e-05	4.40679	0.621803	TRUE	7.41984e-51	Kidney
SERPINB9	Kidney_parenchyma_left_21161	IVW	2	0.179354	0.0458782	9.25405e-05	0.461795	0.496786	TRUE	1.40415e-18	Kidney
CDH3	Kidney_parenchyma_right_21162	IVW	4	-0.0660734	0.0160785	3.9664e-05	1.46632	0.690066	TRUE	2.00371e-19	Kidney
ADM	Kidney_parenchyma_left_21161	IVW	4	0.111342	0.0227904	1.03177e-06	2.34247	0.504434	TRUE	4.32234e-98	Kidney
LDLRAP1	Kidney_parenchyma_total_21160	IVW	2	-0.0782781	0.0218407	0.00033832	0.313126	0.575768	TRUE	1.19215e-14	Kidney
IGFBP7	Kidney_parenchyma_left_21161	IVW	7	0.0607341	0.0181796	0.000835419	4.92898	0.552953	TRUE	5.23493e-131	Kidney
SDCCAG8	Left_kidney_volume_21081	IVW	5	0.0532103	0.0141905	0.000177033	1.79621	0.773176	TRUE	2.18583e-125	Kidney
CTSS	Kidney_parenchyma_total_21160	IVW	20	-0.0348849	0.00525361	3.1331e-11	17.3241	0.567919	TRUE	0	Kidney
MELTF	Kidney_parenchyma_right_21162	IVW	14	0.0338761	0.0102414	0.000940458	14.6931	0.326905	TRUE	0	Kidney
CD164	Kidney_parenchyma_total_21160	IVW	3	0.128488	0.00804732	2.18697e-57	0.397068	0.819932	TRUE	3.87738e-66	Kidney
ITGAV	Right_kidney_volume_21082	IVW	9	-0.0922833	0.021173	1.30936e-05	10.0087	0.264417	TRUE	1.04956e-82	Kidney
NT5E	Kidney_parenchyma_left_21161	IVW	27	0.0280996	0.00639038	1.09669e-05	33.31	0.153293	TRUE	0	Kidney
OMD	Kidney_parenchyma_total_21160	IVW	3	-0.211219	0.0373413	1.54553e-08	2.45997	0.292297	TRUE	1.30117e-12	Kidney
CSF3	Kidney_parenchyma_left_21161	IVW	3	-0.210447	0.045702	4.12949e-06	0.382448	0.825948	TRUE	7.47628e-13	Kidney
ANGPTL1	Left_kidney_volume_21081	IVW	14	-0.0406336	0.0106578	0.000137537	12.0966	0.519736	TRUE	0	Kidney
AGRN	Left_kidney_volume_21081	IVW	3	0.0600099	0.018697	0.00132923	0.415566	0.812383	TRUE	3.68252e-90	Kidney
ICAM3	Left_kidney_volume_21081	IVW	10	0.0460866	0.00978722	2.4911e-06	12.5054	0.186295	TRUE	1.02872e-134	Kidney
PLXDC1	Left_kidney_volume_21081	IVW	12	-0.0477239	0.0143074	0.000851096	15.2205	0.172622	TRUE	2.82387e-194	Kidney
FST	Kidney_parenchyma_left_21161	IVW	5	0.152388	0.0415328	0.000243402	7.07146	0.13216	TRUE	8.21272e-43	Kidney
FGF2	Right_kidney_volume_21082	IVW	14	-0.0290034	0.00630519	4.22655e-06	14.591	0.333579	TRUE	0	Kidney
RECK	Kidney_parenchyma_right_21162	IVW	8	-0.0472448	0.0139811	0.000727001	4.60434	0.708119	TRUE	5.41397e-168	Kidney
SNX15	Kidney_parenchyma_total_21160	IVW	10	0.0403767	0.0100746	6.12895e-05	5.99076	0.740843	TRUE	0	Kidney
INHBB	Kidney_parenchyma_right_21162	IVW	4	-0.0661904	0.0141639	2.96593e-06	1.55975	0.668551	TRUE	1.12707e-99	Kidney
SERPINB9	Kidney_parenchyma_total_21160	IVW	2	0.154601	0.0430854	0.000332924	2.08714	0.148544	TRUE	7.95966e-19	Kidney
SDCCAG8	Right_kidney_volume_21082	IVW	5	0.0454397	0.0136359	0.000861091	2.37569	0.667025	TRUE	4.3165e-123	Kidney
CXCL8	Kidney_parenchyma_right_21162	IVW	4	0.126794	0.0320747	7.71454e-05	2.6031	0.456946	TRUE	4.75652e-20	Kidney
LDLRAP1	Kidney_parenchyma_left_21161	IVW	2	-0.129699	0.0232504	2.42781e-08	0.368428	0.543862	TRUE	6.17656e-13	Kidney
SKAP1	Right_kidney_volume_21082	IVW	2	0.349404	0.0631891	3.21142e-08	0.000853202	0.976697	TRUE	0.000265566	Kidney
REG4	Right_kidney_volume_21082	IVW	7	0.0796709	0.0148797	8.58715e-08	5.3756	0.496617	TRUE	8.23413e-101	Kidney
VMO1	Kidney_distance_21163	IVW	20	0.0263944	0.00715707	0.000226128	19.4945	0.425555	TRUE	0	Kidney
MMUT	Left_kidney_volume_21081	IVW	3	0.0927215	0.0286158	0.00119438	0.132095	0.936086	TRUE	8.79699e-32	Kidney
PTPRZ1	Kidney_parenchyma_total_21160	IVW	4	0.0941929	0.0219464	1.77106e-05	1.29343	0.730694	TRUE	7.4538e-114	Kidney
WWP2	Left_kidney_volume_21081	IVW	6	-0.0882695	0.0162458	5.52976e-08	4.93402	0.423986	TRUE	3.88036e-144	Kidney
KLRK1	Left_kidney_volume_21081	IVW	9	-0.0371235	0.010102	0.000237982	6.4906	0.59245	TRUE	2.5322e-169	Kidney
RBPMS2	Kidney_distance_21163	IVW	4	0.101918	0.0133683	2.46247e-14	0.49184	0.92068	TRUE	1.01761e-19	Kidney
CETN3	Left_kidney_volume_21081	IVW	3	0.0926433	0.0194627	1.93548e-06	0.0608936	0.970012	TRUE	1.10467e-67	Kidney
SCLY	Kidney_parenchyma_total_21160	IVW	3	0.0943852	0.0282987	0.00085203	0.76769	0.681237	TRUE	1.39995e-65	Kidney
FST	Right_kidney_volume_21082	IVW	5	0.131392	0.0325932	5.54724e-05	4.2316	0.375568	TRUE	2.71684e-48	Kidney
OMD	Right_kidney_volume_21082	IVW	3	-0.15037	0.0403651	0.000195125	3.25741	0.196184	TRUE	7.88749e-16	Kidney
NMNAT1	Kidney_parenchyma_left_21161	IVW	5	0.106046	0.029132	0.000272433	4.25908	0.372077	TRUE	1.42766e-46	Kidney
EGLN1	Kidney_parenchyma_right_21162	IVW	4	-0.133211	0.0297761	7.68584e-06	4.05396	0.255696	TRUE	6.5794e-42	Kidney
MSRA	Right_kidney_volume_21082	IVW	2	-0.427233	0.0951684	7.14811e-06	0.362917	0.546891	TRUE	0.00149086	Kidney
NAAA	Left_kidney_volume_21081	IVW	21	-0.0339224	0.0102181	0.000900696	24.6517	0.215083	TRUE	0	Kidney
PLAU	Kidney_parenchyma_left_21161	IVW	8	0.0627496	0.0171638	0.000256246	3.36859	0.848942	TRUE	2.01001e-42	Kidney
SEMA7A	Kidney_parenchyma_right_21162	IVW	2	0.138183	0.0426577	0.00119804	1.78425	0.181628	TRUE	8.49918e-28	Kidney
SELE	Kidney_parenchyma_left_21161	IVW	2	-0.144601	0.0274365	1.36138e-07	0.384012	0.535464	TRUE	1.1196e-17	Kidney
CHCHD6	Kidney_parenchyma_total_21160	IVW	5	-0.0443413	0.0108635	4.47134e-05	3.72093	0.445089	TRUE	2.03696e-150	Kidney
CALB1	Kidney_parenchyma_left_21161	IVW	2	-0.229019	0.0594284	0.000116345	0.0095627	0.9221	TRUE	1.63454e-11	Kidney
GFRA1	Kidney_parenchyma_right_21162	IVW	6	-0.0503394	0.00556122	1.40548e-19	3.70108	0.593203	TRUE	7.26231e-107	Kidney
TGFBR3	Right_kidney_volume_21082	IVW	6	0.0832208	0.0147709	1.75971e-08	7.73098	0.171698	TRUE	1.98742e-61	Kidney
BTD	Right_kidney_volume_21082	IVW	13	0.0187047	0.00575659	0.00115702	8.50837	0.744249	TRUE	0	Kidney
GIPC2	Kidney_parenchyma_right_21162	IVW	8	-0.0497968	0.00846194	3.98538e-09	8.41654	0.2973	TRUE	8.10224e-229	Kidney
ITGAV	Kidney_parenchyma_total_21160	IVW	9	-0.113711	0.0184655	7.3647e-10	8.9419	0.347221	TRUE	3.87394e-75	Kidney
PTPRZ1	Kidney_parenchyma_right_21162	IVW	4	0.0852068	0.0227991	0.00018602	1.09064	0.779334	TRUE	6.94324e-118	Kidney
CSF2	Left_kidney_volume_21081	IVW	6	0.0507535	0.005591	1.1088e-19	4.50845	0.478753	TRUE	3.50794e-165	Kidney
SHISA5	Kidney_parenchyma_total_21160	IVW	12	-0.0648595	0.0114957	1.68005e-08	7.61587	0.747244	TRUE	1.79933e-88	Kidney
GFRA1	Kidney_parenchyma_left_21161	IVW	6	-0.0324997	0.00569928	1.18119e-08	4.53682	0.474972	TRUE	1.27537e-107	Kidney
EFNA1	Kidney_distance_21163	IVW	6	-0.0585943	0.012188	1.52795e-06	3.56642	0.613362	TRUE	9.99335e-146	Kidney
CA3	Kidney_parenchyma_left_21161	IVW	9	-0.0778085	0.0214604	0.000288201	8.00681	0.432806	TRUE	2.22099e-86	Kidney
TEK	Kidney_parenchyma_right_21162	IVW	13	0.0421307	0.00849068	6.97717e-07	10.2816	0.591268	TRUE	0	Kidney
CTSF	Kidney_parenchyma_right_21162	IVW	7	-0.064873	0.018474	0.000445454	3.95088	0.683324	TRUE	1.04327e-157	Kidney
VNN1	Kidney_parenchyma_right_21162	IVW	17	0.0310298	0.00909358	0.000644233	15.0024	0.524463	TRUE	0	Kidney
NT5E	Kidney_parenchyma_total_21160	IVW	27	0.025378	0.00530245	1.70053e-06	24.2257	0.563063	TRUE	0	Kidney
ECM1	Kidney_distance_21163	IVW	18	-0.0292648	0.00550417	1.05582e-07	13.3365	0.713382	TRUE	0	Kidney
GFRA1	Kidney_distance_21163	IVW	6	-0.0421132	0.00474923	7.48983e-19	3.44201	0.63218	TRUE	9.12162e-107	Kidney
CDH3	Kidney_distance_21163	IVW	4	0.0638288	0.0137356	3.36845e-06	1.37602	0.711166	TRUE	1.42403e-23	Kidney
GRN	Liver_iron_corrected_T1_40062	IVW	5	-0.085097	0.0262321	0.00117863	5.05	0.282205	TRUE	3.10093e-91	Liver
CA12	Liver_iron_21089	IVW	13	0.0800537	0.022261	0.000322981	6.7468	0.873882	TRUE	1.20871e-190	Liver
FSTL1	Liver_PDFF_fat_fraction_21088	IVW	4	0.0852394	0.0234948	0.000285612	0.417035	0.936701	TRUE	1.19869e-45	Liver
FOXO1	Liver_PDFF_fat_fraction_gradient_echo_21092	IVW	3	0.202839	0.0595815	0.000663108	0.0298217	0.9852	TRUE	5.01856e-13	Liver
GDNF	tenP_liver_PDFF_22436	IVW	8	0.122775	0.0230333	9.80477e-08	2.89569	0.894482	TRUE	5.92274e-78	Liver
CNTN5	Liver_iron_21089	IVW	20	0.0384104	0.0117708	0.00110163	15.9908	0.657893	TRUE	0	Liver
SPINK8	Proton_density_fat_fraction_40061	IVW	9	0.0433383	0.0108287	6.27637e-05	11.5948	0.170217	TRUE	0	Liver
AAMDC	Liver_PDFF_fat_fraction_gradient_echo_21092	IVW	20	-0.0211478	0.00628908	0.000772049	8.76143	0.977235	TRUE	2.70438e-289	Liver
SERPING1	Liver_iron_Fe_gradient_echo_21093	IVW	15	0.106585	0.0272431	9.13929e-05	20.3551	0.119337	TRUE	4.79086e-74	Liver
TEF	Liver_PDFF_fat_fraction_21088	IVW	3	-0.194696	0.0305185	1.77552e-10	3.52863	0.171304	TRUE	1.38479e-14	Liver
TNFRSF11A	Liver_iron_Fe_gradient_echo_21093	IVW	11	-0.0790745	0.0238138	0.000898443	14.3004	0.159725	TRUE	9.11073e-118	Liver
CFH	Liver_PDFF_fat_fraction_gradient_echo_21092	IVW	21	0.0846519	0.0151239	2.17812e-08	25.4844	0.183523	TRUE	2.94225e-134	Liver
PLA2G10	Liver_iron_corrected_T1_40062	IVW	9	-0.101568	0.0284896	0.000363732	2.66264	0.953715	TRUE	4.34584e-86	Liver
PILRA	Liver_iron_40060	IVW	20	-0.0172571	0.00476549	0.000293158	14.6414	0.745099	TRUE	0	Liver
ENPP5	Liver_PDFF_fat_fraction_21088	IVW	13	0.037767	0.0111106	0.000675861	15.7806	0.201493	TRUE	9.53571e-250	Liver
MANSC4	FR_liver_PDFF_mean_24352	IVW	18	-0.0284758	0.00842465	0.000724694	20.8511	0.233024	TRUE	0	Liver
CSF2	Liver_volume_21080	IVW	6	-0.0386312	0.00478993	7.31891e-16	4.10975	0.533725	TRUE	2.98389e-164	Liver
TEK	Liver_volume_21080	IVW	13	0.0445678	0.00940945	2.1745e-06	17.137	0.144518	TRUE	0	Liver
PTH1R	Liver_iron_40060	IVW	8	-0.156416	0.0192786	4.91974e-16	10.8092	0.147163	TRUE	2.56417e-42	Liver
PRKAR2A	Liver_iron_Fe_gradient_echo_21093	IVW	5	0.148897	0.0297723	5.69768e-07	1.93595	0.747538	TRUE	3.76229e-07	Liver
ADGRD1	tenP_liver_PDFF_22436	IVW	9	0.101473	0.0310063	0.00106537	6.23569	0.620849	TRUE	4.93687e-85	Liver
CD164	Liver_PDFF_fat_fraction_gradient_echo_21092	IVW	3	0.168521	0.0211072	1.41611e-15	0.0740599	0.963647	TRUE	2.72429e-24	Liver
LRP11	Liver_iron_21089	IVW	9	-0.0466273	0.012207	0.000133606	3.90554	0.865544	TRUE	8.14873e-216	Liver
BTN1A1	FR_liver_PDFF_mean_24352	IVW	6	-0.043269	0.00862886	5.31842e-07	6.00032	0.306187	TRUE	5.33228e-166	Liver
OGN	Liver_iron_21089	IVW	15	-0.0443252	0.00984411	6.70904e-06	20.6712	0.110361	TRUE	0	Liver
PTH1R	tenP_liver_PDFF_22436	IVW	8	0.246415	0.029624	8.93917e-17	5.29394	0.624141	TRUE	8.75019e-12	Liver
ICAM3	Liver_volume_21080	IVW	10	0.0321641	0.00711573	6.1797e-06	2.76355	0.972936	TRUE	1.06392e-138	Liver
CGREF1	Liver_PDFF_fat_fraction_gradient_echo_21092	IVW	27	-0.103082	0.0156428	4.40453e-11	31.9838	0.193658	TRUE	4.3281e-201	Liver
LDLRAP1	FR_liver_PDFF_mean_24352	IVW	2	-0.165315	0.0328803	4.96193e-07	0.0732094	0.78672	TRUE	1.42485e-11	Liver
PTGR1	Liver_iron_Fe_gradient_echo_21093	IVW	19	-0.0805881	0.0225638	0.000354856	24.1086	0.151503	TRUE	1.84857e-248	Liver
SPINT2	FR_liver_PDFF_mean_24352	IVW	6	0.161442	0.0292804	3.51436e-08	0.340379	0.996814	TRUE	1.87708e-44	Liver
AAMDC	tenP_liver_PDFF_22436	IVW	20	-0.0419873	0.00616683	9.8571e-12	14.8884	0.729667	TRUE	1.45284e-271	Liver
VAT1	Liver_iron_40060	IVW	5	-0.153908	0.0460186	0.000824404	1.52775	0.821716	TRUE	4.62193e-64	Liver
KLB	Liver_iron_21089	IVW	18	0.0536479	0.0131236	4.35326e-05	15.3259	0.572018	TRUE	0	Liver
RNF43	Liver_iron_21089	IVW	5	0.325801	0.0294728	2.09031e-28	3.20187	0.524628	TRUE	5.07976e-20	Liver
SHISA5	Liver_volume_21080	IVW	12	-0.104249	0.0110535	4.04935e-21	9.40013	0.58501	TRUE	3.14434e-76	Liver
CDH3	Liver_volume_21080	IVW	4	-0.138553	0.0149438	1.83347e-20	0.548698	0.908069	TRUE	3.9821e-19	Liver
GIPC2	Liver_iron_Fe_gradient_echo_21093	IVW	8	-0.132996	0.0196754	1.38458e-11	4.64598	0.703075	TRUE	3.99475e-88	Liver
OMD	Liver_PDFF_fat_fraction_gradient_echo_21092	IVW	3	-0.321264	0.0985544	0.00111505	1.60573	0.448045	TRUE	0.000111551	Liver
GPHA2	Liver_iron_Fe_gradient_echo_21093	IVW	9	0.152344	0.0453305	0.00077735	6.86753	0.550991	TRUE	9.22337e-51	Liver
APOH	Liver_iron_corrected_T1_40062	IVW	15	-0.0614967	0.00979794	3.46298e-10	7.18537	0.927329	TRUE	0	Liver
IGDCC4	Liver_volume_21080	IVW	18	0.0377171	0.0111348	0.00070581	22.1532	0.178898	TRUE	0	Liver
GPHA2	Liver_iron_40060	IVW	9	0.0908425	0.0256698	0.000401827	9.82546	0.27749	TRUE	9.93534e-135	Liver
AAMDC	Liver_volume_21080	IVW	20	-0.0107604	0.00236451	5.34457e-06	12.0906	0.881716	TRUE	0	Liver
ASPN	Proton_density_fat_fraction_40061	IVW	7	0.0460205	0.0127773	0.000316103	3.8756	0.693506	TRUE	1.58638e-253	Liver
PRKAR2A	FR_liver_PDFF_mean_24352	IVW	5	-0.221141	0.022095	1.39649e-23	7.01414	0.135143	TRUE	1.99469e-10	Liver
CSF2	tenP_liver_PDFF_22436	IVW	6	-0.118493	0.0141828	6.56112e-17	6.15795	0.291152	TRUE	3.76529e-60	Liver
ANGPTL3	Liver_iron_21089	IVW	7	-0.0525094	0.00721226	3.32393e-13	6.72273	0.347251	TRUE	1.49416e-177	Liver
GALNT5	tenP_liver_PDFF_22436	IVW	13	0.0775606	0.0226416	0.000613485	9.66899	0.644974	TRUE	1.44501e-145	Liver
CA14	Liver_PDFF_fat_fraction_gradient_echo_21092	IVW	16	0.143846	0.0357263	5.66512e-05	20.451	0.155306	TRUE	6.35914e-49	Liver
TGOLN2	Liver_iron_Fe_gradient_echo_21093	IVW	13	0.0892136	0.023397	0.000137272	11.4087	0.494255	TRUE	7.98928e-73	Liver
ANGPTL3	FR_liver_PDFF_mean_24352	IVW	7	-0.0345555	0.00647296	9.37502e-08	5.15392	0.524229	TRUE	5.31569e-168	Liver
VSNL1	Liver_volume_21080	IVW	5	0.0512917	0.0130267	8.23608e-05	4.30732	0.36601	TRUE	7.73326e-195	Liver
TGFBR3	Liver_iron_40060	IVW	6	0.0903922	0.0149913	1.64336e-09	4.94025	0.423215	TRUE	1.3974e-52	Liver
RNF43	Liver_iron_40060	IVW	5	0.358699	0.0255924	1.24778e-44	1.44763	0.835875	TRUE	1.09944e-19	Liver
CD72	Liver_iron_Fe_gradient_echo_21093	IVW	5	-0.267206	0.0801337	0.00085454	4.59259	0.331709	TRUE	2.06771e-13	Liver
GUSB	Liver_volume_21080	IVW	7	-0.0435185	0.00752766	7.41927e-09	3.55555	0.736565	TRUE	2.68674e-141	Liver
COMMD1	Liver_iron_40060	IVW	6	-0.0868787	0.0226382	0.000124186	3.53638	0.61789	TRUE	7.33487e-131	Liver
AAMDC	Liver_iron_Fe_gradient_echo_21093	IVW	20	0.024853	0.00682724	0.000272355	21.9364	0.287431	TRUE	1.75358e-291	Liver
PSAP	Liver_volume_21080	IVW	8	0.0481169	0.00983041	9.84587e-07	2.48665	0.928099	TRUE	4.14312e-126	Liver
SERPINI2	tenP_liver_PDFF_22436	IVW	15	-0.114696	0.0267701	1.83161e-05	13.9609	0.452631	TRUE	3.29442e-86	Liver
OGA	Liver_PDFF_fat_fraction_gradient_echo_21092	IVW	6	0.21742	0.0678422	0.00135164	4.7784	0.443519	TRUE	9.42837e-15	Liver
PROS1	Liver_iron_21089	IVW	4	-0.185615	0.0388642	1.78828e-06	0.985613	0.804733	TRUE	5.11262e-24	Liver
TYRO3	Liver_iron_corrected_T1_40062	IVW	16	0.0505546	0.0106556	2.09092e-06	12.4583	0.644059	TRUE	0	Liver
GUSB	Liver_iron_40060	IVW	7	0.0454369	0.0106665	2.04632e-05	5.89389	0.435181	TRUE	7.4364e-143	Liver
GUSB	Liver_iron_corrected_T1_40062	IVW	7	0.0412477	0.0108	0.00013387	4.00521	0.675971	TRUE	2.53334e-132	Liver
GSTA1	Liver_volume_21080	IVW	3	-0.0693211	0.0165156	2.70114e-05	3.35573	0.186772	TRUE	2.96556e-81	Liver
REG4	Proton_density_fat_fraction_40061	IVW	7	-0.0733753	0.0172834	2.18188e-05	2.97918	0.811456	TRUE	1.32375e-104	Liver
SUGP1	Liver_volume_21080	IVW	5	-0.039523	0.00992425	6.8204e-05	1.95446	0.744135	TRUE	2.36986e-193	Liver
LUZP2	Liver_PDFF_fat_fraction_gradient_echo_21092	IVW	8	-0.0948011	0.0281381	0.000754048	8.82341	0.265585	TRUE	4.89874e-50	Liver
GRHPR	Liver_iron_21089	IVW	5	0.109197	0.029602	0.000225275	1.023	0.906289	TRUE	7.1282e-91	Liver
AARSD1	Liver_volume_21080	IVW	3	0.103049	0.019935	2.3507e-07	0.756598	0.685026	TRUE	8.63835e-36	Liver
MDH1	Liver_PDFF_fat_fraction_21088	IVW	5	-0.157904	0.036918	1.89287e-05	4.85474	0.302529	TRUE	1.02187e-26	Liver
ADGRB3	FR_liver_PDFF_mean_24352	IVW	42	0.0259936	0.00436429	2.58514e-09	41.4733	0.449983	TRUE	0	Liver
IGF2R	Liver_PDFF_fat_fraction_21088	IVW	12	0.0530952	0.0161809	0.00103311	8.0736	0.706696	TRUE	4.17314e-184	Liver
TCN2	Liver_iron_corrected_T1_40062	IVW	23	-0.0395054	0.0109519	0.000309568	28.2653	0.167056	TRUE	0	Liver
WFDC2	Proton_density_fat_fraction_40061	IVW	2	0.207269	0.0641275	0.00122868	0.217841	0.64069	TRUE	1.1683e-09	Liver
CD8A	Liver_iron_21089	IVW	15	-0.0868003	0.0200722	1.52945e-05	14.6734	0.400837	TRUE	6.12441e-152	Liver
SCN4B	Liver_PDFF_fat_fraction_gradient_echo_21092	IVW	14	-0.0720326	0.019378	0.000201419	12.6146	0.478004	TRUE	1.45087e-107	Liver
EPHA1	Proton_density_fat_fraction_40061	IVW	8	0.0698177	0.0199434	0.00046388	6.78559	0.451541	TRUE	2.79935e-141	Liver
TNFRSF6B	FR_liver_PDFF_mean_24352	IVW	8	-0.0847313	0.0235509	0.000320925	6.05322	0.533549	TRUE	8.37309e-108	Liver
SPINT3	Proton_density_fat_fraction_40061	IVW	2	-0.208369	0.0610838	0.000646771	0.803987	0.369904	TRUE	1.43846e-29	Liver
ATRAID	Liver_iron_40060	IVW	18	-0.0593783	0.016713	0.00038111	23.1179	0.145452	TRUE	0	Liver
EFEMP1	Liver_iron_21089	IVW	8	0.116905	0.0338496	0.000553054	7.21131	0.407215	TRUE	2.11731e-71	Liver
CDH3	Liver_iron_40060	IVW	4	0.144668	0.0212523	9.9548e-12	1.98529	0.575464	TRUE	8.39555e-22	Liver
HGF	Liver_iron_Fe_gradient_echo_21093	IVW	2	0.454364	0.141076	0.0012787	0.760847	0.383064	TRUE	0.0019939	Liver
BTN1A1	Liver_PDFF_fat_fraction_gradient_echo_21092	IVW	6	-0.0659208	0.0138125	1.81901e-06	1.66145	0.89372	TRUE	3.54352e-66	Liver
ADAMTSL4	Liver_iron_corrected_T1_40062	IVW	16	-0.0477558	0.0133244	0.000338253	16.9316	0.322968	TRUE	1.23152e-211	Liver
SDC4	FR_liver_PDFF_mean_24352	IVW	8	0.103301	0.0291094	0.000387141	5.89607	0.551936	TRUE	3.50665e-84	Liver
FAM171B	Liver_volume_21080	IVW	7	-0.0541629	0.00979314	3.18965e-08	6.81567	0.338231	TRUE	0	Liver
THSD1	Liver_PDFF_fat_fraction_gradient_echo_21092	IVW	9	0.169942	0.0186649	8.63786e-20	8.30928	0.403856	TRUE	2.31034e-17	Liver
PDE5A	Proton_density_fat_fraction_40061	IVW	4	-0.0489447	0.0142213	0.000578174	1.33362	0.721166	TRUE	1.40367e-83	Liver
ACY3	Proton_density_fat_fraction_40061	IVW	12	-0.0578056	0.0140912	4.0914e-05	6.90561	0.806675	TRUE	1.96951e-182	Liver
FURIN	Liver_volume_21080	IVW	2	-0.0958386	0.0256313	0.00018466	0.565787	0.451938	TRUE	6.00033e-65	Liver
CA4	Proton_density_fat_fraction_40061	IVW	17	-0.0359754	0.00616705	5.42826e-09	19.2697	0.254924	TRUE	1.39866e-305	Liver
PDE5A	Liver_PDFF_fat_fraction_gradient_echo_21092	IVW	4	-0.177806	0.0299207	2.80565e-09	1.89222	0.595075	TRUE	1.4398e-26	Liver
RALB	Liver_iron_21089	IVW	3	-0.259992	0.0448693	6.85523e-09	4.30852	0.115989	TRUE	2.17032e-20	Liver
SUGP1	Liver_iron_corrected_T1_40062	IVW	5	-0.0725585	0.0141981	3.21435e-07	2.04695	0.727124	TRUE	2.40531e-173	Liver
MPI	Liver_iron_40060	IVW	9	-0.105514	0.0201204	1.5703e-07	6.24632	0.619661	TRUE	7.63104e-147	Liver
GLO1	Liver_iron_Fe_gradient_echo_21093	IVW	6	0.052972	0.0123101	1.68387e-05	1.50597	0.91238	TRUE	6.47095e-61	Liver
LDLRAP1	tenP_liver_PDFF_22436	IVW	2	-0.181564	0.055417	0.00105167	0.00848421	0.926611	TRUE	1.13793e-05	Liver
ADH4	Liver_volume_21080	IVW	3	0.247784	0.035854	4.81493e-12	1.11866	0.571593	TRUE	1.16141e-21	Liver
ACY3	Liver_PDFF_fat_fraction_21088	IVW	12	-0.0599526	0.0181243	0.000940138	14.1348	0.225624	TRUE	3.65519e-148	Liver
GALNT5	Liver_PDFF_fat_fraction_gradient_echo_21092	IVW	13	0.0809983	0.0231996	0.000480567	10.0678	0.610011	TRUE	5.44901e-140	Liver
HSPB1	Liver_volume_21080	IVW	14	0.0383891	0.00940477	4.46733e-05	19.5214	0.107804	TRUE	0	Liver
CTSS	tenP_liver_PDFF_22436	IVW	20	-0.0771165	0.0154044	5.55304e-07	24.4689	0.178775	TRUE	1.74014e-240	Liver
CETN3	Liver_iron_corrected_T1_40062	IVW	3	-0.0799287	0.0239392	0.000841367	2.38453	0.303533	TRUE	1.76736e-64	Liver
ENTPD5	Liver_PDFF_fat_fraction_gradient_echo_21092	IVW	11	0.105813	0.027246	0.00010292	8.66275	0.564381	TRUE	7.07744e-71	Liver
TIMM10	Liver_iron_corrected_T1_40062	IVW	6	0.130453	0.0305818	1.99285e-05	7.64086	0.177171	TRUE	7.65841e-78	Liver
ICAM5	Proton_density_fat_fraction_40061	IVW	21	-0.0251436	0.00733633	0.000609676	10.8721	0.949473	TRUE	0	Liver
ADGRD1	Liver_PDFF_fat_fraction_gradient_echo_21092	IVW	9	0.104218	0.0316695	0.000999041	6.25412	0.618791	TRUE	3.16912e-84	Liver
REG4	Liver_iron_21089	IVW	7	-0.0870693	0.0217172	6.09154e-05	4.60692	0.595121	TRUE	1.61015e-84	Liver
ASPN	tenP_liver_PDFF_22436	IVW	7	0.106584	0.0262285	4.8302e-05	5.8409	0.441247	TRUE	8.40547e-91	Liver
CCDC134	Proton_density_fat_fraction_40061	IVW	3	-0.182717	0.0544038	0.000783546	1.80645	0.40526	TRUE	1.45078e-11	Liver
PLAU	Liver_iron_corrected_T1_40062	IVW	8	0.0932791	0.0272704	0.000625007	10.4549	0.164227	TRUE	2.68349e-36	Liver
CTSF	Liver_iron_21089	IVW	7	0.0954152	0.0280447	0.000668324	4.54645	0.603151	TRUE	1.40394e-129	Liver
CD164	Liver_PDFF_fat_fraction_21088	IVW	3	-0.122689	0.0114749	1.10989e-26	3.2831	0.193679	TRUE	6.8851e-51	Liver
PIK3IP1	FR_liver_PDFF_mean_24352	IVW	8	0.0574943	0.0160297	0.000334832	7.55476	0.373485	TRUE	1.38299e-218	Liver
CFH	tenP_liver_PDFF_22436	IVW	21	0.058201	0.0131177	9.12952e-06	14.9986	0.776488	TRUE	4.39766e-148	Liver
CA4	Liver_iron_Fe_gradient_echo_21093	IVW	17	-0.0387401	0.0117638	0.000990675	13.7714	0.61574	TRUE	2.4487e-120	Liver
ATRAID	Liver_iron_21089	IVW	18	-0.075756	0.0165368	4.62612e-06	14.3349	0.643269	TRUE	0	Liver
OMD	Liver_PDFF_fat_fraction_21088	IVW	3	-0.228431	0.0531373	1.71667e-05	0.150622	0.927455	TRUE	2.95928e-12	Liver
FSTL1	Proton_density_fat_fraction_40061	IVW	4	0.0885029	0.0206574	1.83295e-05	0.366559	0.947061	TRUE	1.2612e-52	Liver
CTSB	Liver_PDFF_fat_fraction_21088	IVW	7	0.0417303	0.0084248	7.2976e-07	7.39271	0.28605	TRUE	0	Liver
APOA1	FR_liver_PDFF_mean_24352	IVW	3	0.30634	0.0851664	0.000321954	3.45941	0.177337	TRUE	5.1446e-11	Liver
ADGRB3	Liver_iron_21089	IVW	42	0.0257431	0.00456569	1.71662e-08	35.4148	0.716568	TRUE	0	Liver
CSF2	Liver_PDFF_fat_fraction_21088	IVW	6	-0.0633211	0.00708446	3.96159e-19	2.89019	0.71691	TRUE	1.43641e-137	Liver
FCGR2B	Liver_iron_corrected_T1_40062	IVW	11	0.0557471	0.01541	0.000297352	5.4886	0.856245	TRUE	2.47191e-219	Liver
PDE5A	tenP_liver_PDFF_22436	IVW	4	-0.153862	0.0328234	2.76486e-06	3.7979	0.284131	TRUE	7.62428e-28	Liver
UROS	Liver_volume_21080	IVW	2	-0.0731248	0.022593	0.00120956	0.0386089	0.844226	TRUE	8.50396e-29	Liver
PTH1R	Liver_PDFF_fat_fraction_gradient_echo_21092	IVW	8	0.207958	0.0303248	6.99869e-12	5.48335	0.601193	TRUE	9.40566e-14	Liver
C9	tenP_liver_PDFF_22436	IVW	4	-0.221248	0.0562884	8.47273e-05	1.45249	0.693277	TRUE	1.15749e-08	Liver
TGFBR3	FR_liver_PDFF_mean_24352	IVW	6	-0.117714	0.0200243	4.13781e-09	7.43118	0.190496	TRUE	1.5971e-45	Liver
OGN	tenP_liver_PDFF_22436	IVW	15	-0.0658166	0.0156898	2.73051e-05	19.5796	0.143961	TRUE	6.19979e-153	Liver
CD84	Liver_volume_21080	IVW	2	-0.173662	0.0495028	0.000451271	0.0350185	0.851557	TRUE	4.39281e-14	Liver
ALPP	Liver_iron_21089	IVW	8	-0.0630145	0.0183167	0.000581123	4.53906	0.716009	TRUE	2.4562e-246	Liver
IL1R2	FR_liver_PDFF_mean_24352	IVW	14	0.0415791	0.0114612	0.000285823	10.4656	0.655485	TRUE	7.61421e-300	Liver
SPINT1	tenP_liver_PDFF_22436	IVW	12	-0.095643	0.0191219	5.68146e-07	9.83971	0.544861	TRUE	3.69643e-140	Liver
ATP5IF1	Liver_PDFF_fat_fraction_gradient_echo_21092	IVW	3	-0.254333	0.075824	0.000795776	0.730622	0.693981	TRUE	1.89042e-08	Liver
ITGA2	Liver_iron_Fe_gradient_echo_21093	IVW	18	0.107145	0.0269596	7.05894e-05	10.3082	0.89019	TRUE	8.13694e-125	Liver
LDLRAP1	Proton_density_fat_fraction_40061	IVW	2	-0.101695	0.0275142	0.000218941	0.0058116	0.939233	TRUE	7.01607e-15	Liver
MANSC4	Liver_PDFF_fat_fraction_21088	IVW	18	-0.0284928	0.00827626	0.000575902	22.1873	0.177624	TRUE	0	Liver
FOXO1	tenP_liver_PDFF_22436	IVW	3	0.196572	0.0581821	0.000728637	0.0449141	0.977793	TRUE	3.45405e-13	Liver
ASPN	Liver_iron_corrected_T1_40062	IVW	7	0.0619847	0.0141089	1.11648e-05	4.0978	0.663443	TRUE	4.58729e-248	Liver
CRNN	FR_liver_PDFF_mean_24352	IVW	21	0.0276969	0.00844111	0.00103369	15.7628	0.731228	TRUE	0	Liver
TMEM25	Liver_iron_corrected_T1_40062	IVW	10	0.0551546	0.0095394	7.39183e-09	9.79594	0.367257	TRUE	0	Liver
GFRA1	Liver_iron_corrected_T1_40062	IVW	6	0.0337241	0.00737345	4.79138e-06	2.14864	0.82822	TRUE	3.00826e-106	Liver
KHK	tenP_liver_PDFF_22436	IVW	8	0.126121	0.027326	3.92275e-06	5.6451	0.581745	TRUE	3.5439e-83	Liver
CTSB	Liver_iron_40060	IVW	7	0.0294331	0.00727349	5.19618e-05	3.83592	0.698869	TRUE	0	Liver
SPINT2	tenP_liver_PDFF_22436	IVW	6	-0.173653	0.0513536	0.000720884	5.20663	0.391187	TRUE	5.93611e-22	Liver
CD164	tenP_liver_PDFF_22436	IVW	3	0.199722	0.0206441	3.86916e-22	0.0245684	0.987791	TRUE	1.33323e-22	Liver
ADAM15	Liver_iron_Fe_gradient_echo_21093	IVW	12	0.0229809	0.00511209	6.94375e-06	8.345	0.682107	TRUE	1.75118e-232	Liver
CGREF1	tenP_liver_PDFF_22436	IVW	27	-0.100108	0.0137591	3.44511e-13	23.2909	0.616441	TRUE	1.26967e-205	Liver
CALB2	Liver_volume_21080	IVW	2	0.215788	0.0627384	0.000582806	0.963996	0.326182	TRUE	8.77981e-07	Liver
GSTP1	Liver_iron_21089	IVW	9	-0.0817828	0.0223419	0.000251712	3.65757	0.886623	TRUE	5.6011e-142	Liver
IL4R	Liver_iron_40060	IVW	7	-0.0374016	0.0108547	0.000569701	2.33314	0.886654	TRUE	5.78459e-122	Liver
SERPINA1	Liver_volume_21080	IVW	3	-0.123696	0.0236225	1.63764e-07	0.446733	0.799822	TRUE	8.3674e-77	Liver
NOTCH2	Liver_iron_corrected_T1_40062	IVW	5	-0.132161	0.0309894	2.00162e-05	3.60382	0.462269	TRUE	1.27786e-38	Liver
CD164	Liver_iron_corrected_T1_40062	IVW	3	0.0461341	0.0110913	3.18949e-05	0.54352	0.762037	TRUE	7.18281e-83	Liver
APOBR	Liver_iron_corrected_T1_40062	IVW	18	-0.0181968	0.00559813	0.00115193	11.6161	0.822808	TRUE	0	Liver
INHBC	Liver_volume_21080	IVW	19	0.0531747	0.0097322	4.66079e-08	22.2302	0.221925	TRUE	0	Liver
AARSD1	Proton_density_fat_fraction_40061	IVW	3	0.146325	0.0259773	1.77289e-08	0.48154	0.786022	TRUE	1.17691e-34	Liver
EHBP1	Liver_iron_corrected_T1_40062	IVW	10	0.0756762	0.0111516	1.152e-11	9.24011	0.415412	TRUE	8.79955e-93	Liver
ADGRB3	Liver_PDFF_fat_fraction_21088	IVW	42	0.0286295	0.004158	5.76273e-12	41.6433	0.442639	TRUE	0	Liver
AMPD3	Liver_iron_Fe_gradient_echo_21093	IVW	6	-0.153374	0.0438591	0.000470586	5.33305	0.3766	TRUE	1.0596e-41	Liver
ERBB2	Liver_volume_21080	IVW	11	0.0446673	0.0139181	0.0013306	11.8061	0.298246	TRUE	2.73311e-138	Liver
THSD1	tenP_liver_PDFF_22436	IVW	9	0.174836	0.0180009	2.66359e-22	6.56126	0.584621	TRUE	1.58381e-17	Liver
CSF2	Liver_PDFF_fat_fraction_gradient_echo_21092	IVW	6	-0.221533	0.0166332	1.80186e-40	8.04745	0.15364	TRUE	1.5959e-49	Liver
IGF2R	Proton_density_fat_fraction_40061	IVW	12	0.0556072	0.0169353	0.00102523	15.4927	0.161031	TRUE	1.88371e-216	Liver
SELE	Liver_PDFF_fat_fraction_21088	IVW	2	-0.225044	0.0366743	8.44722e-10	0.0158442	0.899832	TRUE	4.45152e-13	Liver
MEGF11	FR_liver_PDFF_mean_24352	IVW	3	-0.194808	0.0387617	5.01388e-07	3.35624	0.186725	TRUE	5.4444e-34	Liver
PILRB	Liver_iron_40060	IVW	22	-0.0189112	0.00529462	0.000354582	22.7408	0.357955	TRUE	0	Liver
THSD1	Proton_density_fat_fraction_40061	IVW	9	-0.0766976	0.0101185	3.45723e-14	10.7551	0.215965	TRUE	8.51741e-44	Liver
PCOLCE	FR_liver_PDFF_mean_24352	IVW	3	0.106775	0.0305778	0.000479566	0.849407	0.653964	TRUE	1.62915e-36	Liver
THSD1	Liver_PDFF_fat_fraction_21088	IVW	9	-0.128044	0.0127674	1.13711e-23	13.176	0.105937	TRUE	5.12376e-37	Liver
HAVCR2	Liver_iron_21089	IVW	6	-0.204912	0.0390265	1.51618e-07	2.57158	0.765678	TRUE	9.65997e-31	Liver
CAPG	Liver_iron_Fe_gradient_echo_21093	IVW	16	-0.073733	0.0217057	0.000681452	14.4928	0.48853	TRUE	2.30669e-124	Liver
CETN3	Proton_density_fat_fraction_40061	IVW	3	0.073138	0.021721	0.000759467	0.623222	0.732266	TRUE	1.48477e-71	Liver
GPC5	Liver_iron_21089	IVW	21	0.0415233	0.0127754	0.00115304	22.4071	0.318835	TRUE	0	Liver
CCL8	Liver_volume_21080	IVW	13	-0.033286	0.0102119	0.00111594	12.2	0.429755	TRUE	4.86884e-308	Liver
LDLRAP1	Liver_PDFF_fat_fraction_21088	IVW	2	-0.205218	0.0314716	6.99734e-11	0.00180838	0.96608	TRUE	5.00913e-10	Liver
SFTPD	Liver_iron_40060	IVW	17	-0.0332545	0.00713318	3.13245e-06	18.3114	0.305981	TRUE	0	Liver
EPHA4	tenP_liver_PDFF_22436	IVW	2	-0.239599	0.0699589	0.000615139	0.147534	0.700903	TRUE	9.61939e-16	Liver
CD164	Liver_iron_21089	IVW	3	0.0656158	0.0126764	2.26434e-07	0.163802	0.921363	TRUE	1.57076e-71	Liver
SNED1	Proton_density_fat_fraction_40061	IVW	4	0.128373	0.0357844	0.000334	1.43685	0.69692	TRUE	1.08933e-43	Liver
SPINT3	FR_liver_PDFF_mean_24352	IVW	2	-0.344223	0.0729217	2.35333e-06	1.10873	0.292359	TRUE	1.86021e-22	Liver
RNF43	Liver_iron_corrected_T1_40062	IVW	5	-0.305014	0.0258457	3.84077e-32	1.40012	0.844173	TRUE	9.53461e-21	Liver
INHBB	Liver_volume_21080	IVW	4	-0.0920254	0.0148996	6.55861e-10	3.86337	0.276601	TRUE	6.63854e-87	Liver
SELL	Liver_iron_21089	IVW	8	0.0506679	0.0130848	0.000107827	3.95734	0.784678	TRUE	6.18294e-217	Liver
ANGPTL3	Liver_iron_40060	IVW	7	-0.0533486	0.00590415	1.62842e-19	5.16714	0.522561	TRUE	1.57459e-206	Liver
FAM3D	Proton_density_fat_fraction_40061	IVW	4	0.0521936	0.00997544	1.67494e-07	1.162	0.762132	TRUE	3.27704e-109	Liver
PXN	Liver_iron_40060	IVW	18	-0.043226	0.0104632	3.608e-05	19.0222	0.327259	TRUE	0	Liver
PCSK7	Liver_PDFF_fat_fraction_21088	IVW	5	0.0664231	0.0196045	0.000703628	5.98841	0.200015	TRUE	2.50029e-155	Liver
PIK3IP1	Liver_PDFF_fat_fraction_21088	IVW	8	0.0665297	0.0146741	5.79245e-06	3.18232	0.86764	TRUE	4.67131e-215	Liver
GP1BA	Liver_volume_21080	IVW	3	0.118848	0.0291903	4.67129e-05	0.968486	0.616163	TRUE	1.61061e-27	Liver
ASPN	Liver_PDFF_fat_fraction_gradient_echo_21092	IVW	7	0.141472	0.0295723	1.71877e-06	7.30058	0.293942	TRUE	5.43123e-88	Liver
ENTPD5	tenP_liver_PDFF_22436	IVW	11	0.0902389	0.0265961	0.000691467	6.32404	0.787344	TRUE	1.08175e-75	Liver
GSTA3	Liver_volume_21080	IVW	2	-0.0713901	0.0163783	1.30771e-05	1.55366	0.212596	TRUE	4.95616e-80	Liver
SCG3	tenP_liver_PDFF_22436	IVW	19	-0.0687508	0.0197065	0.000485311	21.7928	0.241313	TRUE	6.47051e-223	Liver
PSAP	Liver_iron_corrected_T1_40062	IVW	8	0.0642269	0.0140804	5.08047e-06	3.41494	0.844151	TRUE	3.00233e-110	Liver
MDK	Liver_PDFF_fat_fraction_21088	IVW	6	-0.161204	0.0370852	1.38107e-05	7.22273	0.204596	TRUE	6.44171e-44	Liver
CSF2	Proton_density_fat_fraction_40061	IVW	6	-0.054835	0.00622451	1.25663e-18	2.17276	0.824761	TRUE	7.94514e-165	Liver
MEGF9	FR_liver_PDFF_mean_24352	IVW	8	0.0647639	0.020018	0.00121522	2.82112	0.901042	TRUE	1.54134e-168	Liver
PRKAR2A	Liver_PDFF_fat_fraction_gradient_echo_21092	IVW	5	-0.0965805	0.0295345	0.00107514	2.51297	0.642315	TRUE	7.3938e-07	Liver
ATP5IF1	Liver_volume_21080	IVW	3	0.0938911	0.0276874	0.000696093	2.23138	0.327689	TRUE	7.88375e-28	Liver
CRHBP	Liver_volume_21080	IVW	13	-0.0266323	0.00815303	0.00108866	12.1452	0.434091	TRUE	2.54761e-154	Liver
LUZP2	Liver_iron_21089	IVW	8	-0.0499631	0.0148874	0.000790598	6.55394	0.47675	TRUE	8.98302e-145	Liver
NOTCH2	Liver_iron_21089	IVW	5	0.124466	0.0354343	0.000443781	1.72689	0.785827	TRUE	1.85952e-36	Liver
PTH1R	Liver_iron_21089	IVW	8	-0.16511	0.0201187	2.27127e-16	8.97147	0.254711	TRUE	2.81287e-36	Liver
CD109	Liver_PDFF_fat_fraction_gradient_echo_21092	IVW	29	-0.0472326	0.0146966	0.00130971	26.0656	0.569439	TRUE	5.14155e-261	Liver
SELE	Proton_density_fat_fraction_40061	IVW	2	-0.153061	0.0322307	2.04494e-06	0.000273164	0.986813	TRUE	1.89251e-18	Liver
LUZP2	Liver_iron_40060	IVW	8	-0.0617578	0.0129272	1.77602e-06	6.093	0.528933	TRUE	1.59468e-163	Liver
FRZB	Liver_iron_Fe_gradient_echo_21093	IVW	16	-0.0995543	0.0234317	2.1502e-05	12.3917	0.649174	TRUE	5.43452e-100	Liver
WFDC2	FR_liver_PDFF_mean_24352	IVW	2	0.285247	0.0766517	0.000198173	0.0142755	0.904895	TRUE	1.84128e-07	Liver
SPINK4	Liver_PDFF_fat_fraction_21088	IVW	21	0.0347087	0.0103576	0.000805093	16.6416	0.676108	TRUE	0	Liver
GFRA1	Liver_iron_Fe_gradient_echo_21093	IVW	6	0.0642057	0.0142736	6.85259e-06	3.04366	0.693255	TRUE	1.48056e-41	Liver
GIPC2	Liver_iron_40060	IVW	8	-0.0606948	0.010125	2.04049e-09	5.58589	0.588845	TRUE	1.39726e-258	Liver
LCAT	Liver_PDFF_fat_fraction_21088	IVW	9	0.0562974	0.0157732	0.0003581	6.98411	0.538348	TRUE	9.14253e-93	Liver
CCDC134	Liver_iron_Fe_gradient_echo_21093	IVW	3	0.391738	0.115059	0.000662424	0.17765	0.915006	TRUE	0.00115094	Liver
ATP5IF1	Proton_density_fat_fraction_40061	IVW	3	-0.122425	0.0360328	0.000679779	2.98054	0.225311	TRUE	1.1599e-26	Liver
ANXA11	Liver_PDFF_fat_fraction_21088	IVW	2	-0.296683	0.0852483	0.000500998	0.161644	0.687648	TRUE	0.000238756	Liver
AARSD1	Liver_iron_40060	IVW	3	0.165008	0.0282866	5.43021e-09	2.91599	0.232703	TRUE	1.08499e-34	Liver
SEMA3F	Proton_density_fat_fraction_40061	IVW	8	0.0592451	0.0161732	0.000249123	5.06129	0.652484	TRUE	1.01096e-140	Liver
FSTL1	Liver_PDFF_fat_fraction_gradient_echo_21092	IVW	4	0.16181	0.0434543	0.000196331	0.628819	0.889804	TRUE	1.40757e-16	Liver
CFHR4	Liver_iron_21089	IVW	30	-0.0290987	0.00698594	3.10908e-05	38.6111	0.109338	TRUE	0	Liver
GNLY	Liver_iron_corrected_T1_40062	IVW	17	0.0561237	0.0143825	9.531e-05	15.9816	0.454244	TRUE	6.17999e-209	Liver
RBPMS2	Liver_iron_Fe_gradient_echo_21093	IVW	4	-0.138837	0.0411134	0.000733012	1.50472	0.68118	TRUE	1.86896e-07	Liver
CNTN2	Proton_density_fat_fraction_40061	IVW	17	-0.0353254	0.00844775	2.89428e-05	21.0276	0.177452	TRUE	0	Liver
GSTM4	tenP_liver_PDFF_22436	IVW	8	-0.134426	0.0365326	0.000233582	8.77509	0.26921	TRUE	9.53891e-42	Liver
SMPD1	Liver_iron_21089	IVW	4	-0.0740021	0.0213216	0.000518981	0.565209	0.904349	TRUE	2.33067e-105	Liver
RBPMS2	Liver_iron_21089	IVW	4	0.133255	0.0236443	1.742e-08	0.853984	0.836516	TRUE	2.92937e-17	Liver
LBP	Liver_iron_40060	IVW	19	0.0371985	0.0106737	0.000492013	18.2453	0.439609	TRUE	0	Liver
FOXO1	Proton_density_fat_fraction_40061	IVW	3	0.119325	0.0281565	2.25599e-05	0.807832	0.6677	TRUE	1.1241e-36	Liver
LDLRAP1	Liver_iron_corrected_T1_40062	IVW	2	0.110698	0.0302039	0.000247314	0.0716057	0.789013	TRUE	4.06116e-14	Liver
CTSB	Liver_iron_corrected_T1_40062	IVW	7	-0.0588673	0.0073516	1.17141e-15	3.84026	0.698283	TRUE	0	Liver
ANGPTL3	Proton_density_fat_fraction_40061	IVW	7	-0.04931	0.00541537	8.58189e-20	5.27377	0.50921	TRUE	1.64596e-196	Liver
NID2	FR_liver_PDFF_mean_24352	IVW	15	-0.0646104	0.00830836	7.45297e-15	19.8226	0.135836	TRUE	6.31247e-219	Liver
ANGPTL3	Liver_PDFF_fat_fraction_21088	IVW	7	-0.0417802	0.00616326	1.21077e-11	5.77318	0.449072	TRUE	1.73907e-156	Liver
TGFBR3	Proton_density_fat_fraction_40061	IVW	6	-0.0552944	0.0137259	5.61385e-05	2.30524	0.805497	TRUE	2.631e-61	Liver
GFRA1	Liver_volume_21080	IVW	6	0.0421682	0.00601755	2.42569e-12	6.84627	0.232327	TRUE	2.83645e-109	Liver
MDK	Proton_density_fat_fraction_40061	IVW	6	-0.107502	0.0275982	9.80985e-05	2.23796	0.815335	TRUE	2.13601e-60	Liver
CETN3	Liver_PDFF_fat_fraction_gradient_echo_21092	IVW	3	0.196983	0.0451563	1.28731e-05	0.380287	0.826841	TRUE	4.23916e-22	Liver
SPINK8	tenP_liver_PDFF_22436	IVW	9	0.061234	0.0184541	0.000906048	3.63454	0.888501	TRUE	7.56709e-149	Liver
GPHA2	Liver_volume_21080	IVW	9	-0.0697067	0.0196984	0.000402105	11.5228	0.1738	TRUE	2.8248e-132	Liver
SERPINA11	Liver_volume_21080	IVW	9	-0.0352386	0.00928447	0.000147388	8.25022	0.409417	TRUE	1.79429e-164	Liver
AARSD1	Liver_PDFF_fat_fraction_21088	IVW	3	0.149532	0.0294728	3.90455e-07	0.226248	0.89304	TRUE	6.44353e-30	Liver
PPP1R14A	FR_liver_PDFF_mean_24352	IVW	6	0.114376	0.0337485	0.000701303	3.97666	0.552782	TRUE	1.11445e-66	Liver
GALNT5	Liver_iron_Fe_gradient_echo_21093	IVW	13	0.107989	0.0263463	4.15215e-05	14.9525	0.244044	TRUE	2.0633e-150	Liver
IL4R	Liver_iron_Fe_gradient_echo_21093	IVW	7	-0.116337	0.0245531	2.15625e-06	8.19161	0.224399	TRUE	3.63729e-38	Liver
KLRK1	Liver_volume_21080	IVW	9	-0.0354759	0.00865827	4.17916e-05	6.61283	0.578922	TRUE	6.90475e-163	Liver
TEF	Proton_density_fat_fraction_40061	IVW	3	-0.163611	0.0269128	1.20714e-09	2.31084	0.314926	TRUE	6.44314e-18	Liver
SPON1	tenP_liver_PDFF_22436	IVW	14	-0.166702	0.031682	1.42712e-07	18.4248	0.142044	TRUE	4.70556e-54	Liver
MANF	Liver_volume_21080	IVW	4	0.0890617	0.024967	0.00036086	0.5729	0.902607	TRUE	5.28974e-17	Liver
BST1	Liver_iron_Fe_gradient_echo_21093	IVW	28	-0.0421918	0.0113083	0.000190689	33.6964	0.17505	TRUE	0	Liver
TMEM25	tenP_liver_PDFF_22436	IVW	10	0.119887	0.016964	1.58165e-12	6.38462	0.700892	TRUE	6.89848e-119	Liver
GSTM4	FR_liver_PDFF_mean_24352	IVW	8	-0.0842677	0.0188649	7.93592e-06	2.34651	0.938205	TRUE	1.00759e-119	Liver
EPHA1	FR_liver_PDFF_mean_24352	IVW	8	0.0999352	0.0250938	6.82056e-05	7.79686	0.350847	TRUE	1.74073e-117	Liver
NRCAM	Liver_volume_21080	IVW	11	-0.0403462	0.0125027	0.00125091	7.57832	0.66995	TRUE	4.46247e-215	Liver
TIMP4	Liver_iron_21089	IVW	9	-0.0582868	0.0140903	3.52375e-05	10.882	0.208477	TRUE	1.06659e-220	Liver
HMOX2	Proton_density_fat_fraction_40061	IVW	2	0.226015	0.0630826	0.000339866	0.79144	0.373665	TRUE	3.08455e-13	Liver
VGF	Liver_iron_40060	IVW	2	-0.271827	0.0818677	0.000899121	0.213523	0.64402	TRUE	8.79512e-10	Liver
MCEMP1	Liver_volume_21080	IVW	4	-0.0787407	0.0222048	0.000390956	1.72147	0.63217	TRUE	7.67523e-77	Liver
FGF5	Liver_iron_Fe_gradient_echo_21093	IVW	21	0.106666	0.0200453	1.03044e-07	18.5819	0.549135	TRUE	3.09771e-109	Liver
SPINK8	Liver_PDFF_fat_fraction_21088	IVW	9	0.0391193	0.0102716	0.000139815	8.07163	0.426505	TRUE	0	Liver
VGF	Liver_iron_21089	IVW	2	-0.332594	0.0945036	0.000432553	1.24086	0.265306	TRUE	2.56137e-07	Liver
MMUT	Liver_iron_40060	IVW	3	0.156608	0.0347853	6.72774e-06	2.50825	0.285326	TRUE	3.63891e-27	Liver
HIP1R	Liver_iron_21089	IVW	3	-0.197262	0.0613241	0.00129672	1.15793	0.560477	TRUE	1.26331e-17	Liver
KHK	Liver_PDFF_fat_fraction_gradient_echo_21092	IVW	8	0.123279	0.0279607	1.03849e-05	4.59287	0.709507	TRUE	2.74304e-82	Liver
ADAM15	Liver_PDFF_fat_fraction_gradient_echo_21092	IVW	12	-0.0310983	0.00506987	8.57241e-10	10.2835	0.505077	TRUE	8.39981e-195	Liver
THSD1	Liver_iron_21089	IVW	9	-0.12977	0.0110298	5.88285e-32	2.89604	0.940711	TRUE	3.86097e-39	Liver
AARSD1	FR_liver_PDFF_mean_24352	IVW	3	0.218839	0.0309502	1.54163e-12	1.34354	0.510804	TRUE	3.65919e-26	Liver
RSPO3	Liver_iron_corrected_T1_40062	IVW	10	0.157409	0.0230869	9.22613e-12	6.57274	0.681506	TRUE	3.08451e-68	Liver
CFH	Liver_iron_21089	IVW	21	0.0594607	0.00801428	1.177e-13	15.4688	0.748983	TRUE	0	Liver
AARSD1	Liver_iron_21089	IVW	3	0.169091	0.0325814	2.10521e-07	2.61842	0.270034	TRUE	8.89847e-30	Liver
CETN3	Liver_PDFF_fat_fraction_21088	IVW	3	0.0801273	0.0247003	0.00117874	0.408585	0.815224	TRUE	1.7482e-60	Liver
ICAM1	Liver_iron_40060	IVW	12	-0.0309168	0.00700798	1.02582e-05	6.60759	0.829914	TRUE	2.10088e-199	Liver
MANSC4	Liver_volume_21080	IVW	18	-0.0177558	0.00490174	0.000291944	15.7064	0.544736	TRUE	0	Liver
GIPC2	Liver_volume_21080	IVW	8	-0.0286568	0.00721353	7.1078e-05	7.11138	0.417376	TRUE	1.25269e-258	Liver
IL1R2	tenP_liver_PDFF_22436	IVW	14	0.0854364	0.021475	6.93783e-05	15.6096	0.270857	TRUE	1.47069e-113	Liver
VSIG10L	Liver_iron_Fe_gradient_echo_21093	IVW	2	-0.218984	0.0675363	0.001185	0.23048	0.631168	TRUE	3.17918e-22	Liver
CETN3	Liver_iron_40060	IVW	3	0.0906771	0.0236594	0.000126797	0.108037	0.947414	TRUE	2.16379e-72	Liver
CDH3	Liver_iron_Fe_gradient_echo_21093	IVW	4	0.317786	0.0402231	2.77598e-15	0.900698	0.825259	TRUE	3.84498e-06	Liver
SEMA3F	Liver_PDFF_fat_fraction_gradient_echo_21092	IVW	8	0.262667	0.0390361	1.71047e-11	8.9822	0.253937	TRUE	1.53005e-35	Liver
ROBO2	Liver_volume_21080	IVW	9	0.0984616	0.0303175	0.00116352	5.89385	0.659121	TRUE	2.61294e-43	Liver
RBPMS2	Proton_density_fat_fraction_40061	IVW	4	0.145336	0.0189776	1.88482e-14	0.772839	0.855952	TRUE	2.31928e-18	Liver
ITIH3	tenP_liver_PDFF_22436	IVW	7	-0.0944624	0.0207485	5.2955e-06	7.01396	0.319558	TRUE	4.54801e-110	Liver
ANGPTL3	Liver_iron_Fe_gradient_echo_21093	IVW	7	-0.0803665	0.0114401	2.14086e-12	1.42962	0.964032	TRUE	4.09262e-74	Liver
CFH	Liver_iron_40060	IVW	21	0.0557097	0.00695129	1.10767e-15	17.3713	0.628749	TRUE	0	Liver
GSTM4	Proton_density_fat_fraction_40061	IVW	8	-0.113859	0.0186362	9.99029e-10	9.7108	0.205563	TRUE	2.51044e-118	Liver
TGFBR3	Liver_iron_21089	IVW	6	0.0986889	0.01731	1.18914e-08	4.63386	0.462175	TRUE	2.29994e-47	Liver
SPINK8	Liver_PDFF_fat_fraction_gradient_echo_21092	IVW	9	0.0842016	0.0189053	8.43394e-06	4.31669	0.82748	TRUE	4.72745e-144	Liver
TMEM25	Liver_PDFF_fat_fraction_gradient_echo_21092	IVW	10	0.108868	0.0173659	3.63139e-10	3.13554	0.958678	TRUE	8.39474e-120	Liver
TIE1	Liver_PDFF_fat_fraction_21088	IVW	3	-0.114825	0.0304344	0.000161377	2.416	0.298795	TRUE	9.52744e-55	Liver
THSD1	FR_liver_PDFF_mean_24352	IVW	9	-0.104415	0.0104356	1.4385e-23	6.44109	0.597949	TRUE	1.39224e-38	Liver
REG4	Liver_iron_40060	IVW	7	-0.0881073	0.0187619	2.65212e-06	1.82138	0.935371	TRUE	5.84745e-102	Liver
ADAM15	Liver_iron_corrected_T1_40062	IVW	12	-0.0384147	0.00290264	5.55209e-40	13.2824	0.275269	TRUE	0	Liver
CSF2	Liver_iron_21089	IVW	6	-0.0826425	0.00786373	7.82471e-26	4.68764	0.455177	TRUE	8.9529e-144	Liver
EPHA4	Liver_PDFF_fat_fraction_gradient_echo_21092	IVW	2	-0.27335	0.0716748	0.000136872	0.793611	0.37301	TRUE	3.13054e-14	Liver
CHCHD6	Liver_iron_40060	IVW	5	-0.0550353	0.0149715	0.00023692	4.07626	0.395783	TRUE	1.39007e-161	Liver
SPINK8	Liver_iron_40060	IVW	9	0.0512981	0.0118516	1.50217e-05	11.6898	0.165591	TRUE	0	Liver
ADAM15	tenP_liver_PDFF_22436	IVW	12	-0.0556933	0.00495392	2.528e-29	6.49495	0.838387	TRUE	9.42157e-203	Liver
TNFAIP8	Liver_iron_corrected_T1_40062	IVW	2	0.268036	0.0572599	2.8543e-06	0.0911294	0.762746	TRUE	1.23888e-08	Liver
GRN	Liver_iron_40060	IVW	5	0.122829	0.0231072	1.06303e-07	3.36564	0.4986	TRUE	1.07705e-92	Liver
SCRG1	Liver_volume_21080	IVW	3	0.134	0.0415782	0.00126924	2.04144	0.360336	TRUE	2.92668e-29	Liver
FSTL1	tenP_liver_PDFF_22436	IVW	4	0.185469	0.0424774	1.26368e-05	0.158612	0.983977	TRUE	1.08223e-16	Liver
RNF43	Liver_iron_Fe_gradient_echo_21093	IVW	5	0.472516	0.0501663	4.55432e-21	3.65176	0.455181	TRUE	3.54222e-06	Liver
PTH1R	Liver_iron_Fe_gradient_echo_21093	IVW	8	0.108878	0.0306792	0.000386846	4.82799	0.680945	TRUE	1.85003e-16	Liver
CALB1	Liver_iron_Fe_gradient_echo_21093	IVW	2	-0.640003	0.14696	1.331e-05	0.729893	0.392918	TRUE	0.0374519	Liver
TGFBR3	Liver_PDFF_fat_fraction_21088	IVW	6	-0.0603522	0.0156657	0.000116919	4.17046	0.525145	TRUE	3.16308e-49	Liver
ITIH3	Liver_PDFF_fat_fraction_gradient_echo_21092	IVW	7	-0.127762	0.0222758	9.72529e-09	7.70335	0.260652	TRUE	3.4849e-101	Liver
PAM	Liver_iron_corrected_T1_40062	IVW	23	-0.0217888	0.00623224	0.000472025	18.7538	0.660476	TRUE	0	Liver
GLT8D2	Liver_iron_Fe_gradient_echo_21093	IVW	3	0.165478	0.0468984	0.000418028	2.12974	0.344773	TRUE	6.49544e-37	Liver
SPINT2	Liver_iron_corrected_T1_40062	IVW	6	0.118142	0.0322652	0.000250643	7.1018	0.213179	TRUE	9.9304e-58	Liver
ADAM15	Liver_iron_21089	IVW	12	0.032395	0.00338948	1.20621e-21	13.9236	0.237249	TRUE	0	Liver
EPHA1	Liver_PDFF_fat_fraction_21088	IVW	8	0.100989	0.0226489	8.23961e-06	6.05849	0.532937	TRUE	8.08059e-117	Liver
LXN	Liver_iron_21089	IVW	6	0.156306	0.0422733	0.000217727	4.33983	0.501596	TRUE	4.30193e-71	Liver
RBPMS2	Liver_PDFF_fat_fraction_21088	IVW	4	0.181326	0.0214363	2.70064e-17	2.39454	0.494651	TRUE	4.67118e-16	Liver
OSMR	Liver_iron_corrected_T1_40062	IVW	16	0.0291824	0.00853021	0.000623755	6.91685	0.959916	TRUE	0	Liver
TGFB1	Liver_iron_corrected_T1_40062	IVW	4	-0.139604	0.0356047	8.82035e-05	4.27414	0.233343	TRUE	5.31695e-83	Liver
GDNF	Liver_PDFF_fat_fraction_gradient_echo_21092	IVW	8	0.0868454	0.0235635	0.00022818	4.6978	0.696787	TRUE	4.86561e-78	Liver
P4HB	Liver_iron_corrected_T1_40062	IVW	2	0.346467	0.0949299	0.000262535	0.5669	0.451493	TRUE	1.24281e-05	Liver
GLT8D2	tenP_liver_PDFF_22436	IVW	3	0.14339	0.0443559	0.00122615	0.0597045	0.970589	TRUE	1.56254e-34	Liver
RALY	Liver_volume_21080	IVW	4	0.161562	0.0405031	6.63889e-05	1.29177	0.731088	TRUE	1.41202e-15	Liver
EHBP1	FR_liver_PDFF_mean_24352	IVW	10	0.0777462	0.0119184	6.88293e-11	8.42373	0.492071	TRUE	2.10429e-85	Liver
EPHA2	Liver_iron_40060	IVW	3	-0.180154	0.0517704	0.00050166	0.976144	0.613809	TRUE	4.01133e-33	Liver
ESM1	Liver_volume_21080	IVW	6	0.0813167	0.0227102	0.000342781	7.65436	0.176342	TRUE	4.67665e-71	Liver
CLEC5A	Liver_iron_Fe_gradient_echo_21093	IVW	4	-0.120525	0.0333376	0.000300003	0.813456	0.846246	TRUE	4.0784e-59	Liver
SERPINI1	Liver_iron_Fe_gradient_echo_21093	IVW	10	0.113226	0.0343413	0.000976994	4.38189	0.88453	TRUE	8.01312e-66	Liver
CHCHD6	Liver_iron_21089	IVW	5	-0.0724807	0.0171027	2.25556e-05	3.34973	0.501091	TRUE	1.91786e-136	Liver
RBPMS2	FR_liver_PDFF_mean_24352	IVW	4	0.147875	0.0225449	5.41186e-11	1.02664	0.794806	TRUE	3.14217e-17	Liver
C9	Liver_PDFF_fat_fraction_gradient_echo_21092	IVW	4	-0.262445	0.0574452	4.90942e-06	2.27375	0.517568	TRUE	7.77614e-08	Liver
GLO1	Liver_iron_corrected_T1_40062	IVW	6	0.0316133	0.00636878	6.91275e-07	2.09305	0.836125	TRUE	2.49529e-147	Liver
ART3	Liver_PDFF_fat_fraction_gradient_echo_21092	IVW	6	-0.195583	0.0482399	5.02644e-05	2.50963	0.775043	TRUE	1.26624e-33	Liver
OLFM4	Liver_iron_40060	IVW	26	0.0309213	0.00816385	0.000152116	29.6332	0.238317	TRUE	0	Liver
GPC5	Proton_density_fat_fraction_40061	IVW	21	0.0392559	0.0104147	0.000163711	23.3096	0.273848	TRUE	0	Liver
GALNT5	Liver_PDFF_fat_fraction_21088	IVW	13	0.0432229	0.0125506	0.000573436	11.9484	0.449833	TRUE	0	Liver
GUSB	Liver_PDFF_fat_fraction_21088	IVW	7	0.153762	0.0144529	1.96576e-26	10.0951	0.120705	TRUE	3.00967e-96	Liver
IL4R	tenP_liver_PDFF_22436	IVW	7	0.141356	0.0227927	5.58105e-10	7.48251	0.278517	TRUE	9.3865e-35	Liver
FAM3D	FR_liver_PDFF_mean_24352	IVW	4	0.0495549	0.0118862	3.05774e-05	2.4334	0.487448	TRUE	1.19624e-93	Liver
GALNT5	Liver_iron_40060	IVW	13	0.0716531	0.0129027	2.80254e-08	13.6818	0.321486	TRUE	0	Liver
AARSD1	Liver_iron_corrected_T1_40062	IVW	3	-0.115681	0.0286003	5.23818e-05	0.830452	0.660191	TRUE	3.66819e-36	Liver
RECK	FR_liver_PDFF_mean_24352	IVW	8	-0.0701286	0.0201688	0.000506916	7.0637	0.422278	TRUE	1.44154e-145	Liver
COMMD1	Proton_density_fat_fraction_40061	IVW	6	-0.107798	0.0227074	2.06197e-06	5.7858	0.327623	TRUE	2.18278e-121	Liver
CSF2	Liver_iron_Fe_gradient_echo_21093	IVW	6	-0.107752	0.0132696	4.65422e-16	3.65164	0.600577	TRUE	8.41361e-68	Liver
PGD	Liver_iron_corrected_T1_40062	IVW	4	0.0656343	0.0170799	0.000121647	1.76161	0.623324	TRUE	5.45245e-154	Liver
FSTL1	Liver_iron_40060	IVW	4	0.0868127	0.0225101	0.000114969	1.01277	0.798162	TRUE	3.01219e-56	Liver
RALY	Liver_iron_Fe_gradient_echo_21093	IVW	4	0.480241	0.111704	1.71386e-05	1.8327	0.607844	TRUE	0.000241146	Liver
SKAP1	Liver_volume_21080	IVW	2	0.195893	0.056345	0.000507701	1.13157	0.287442	TRUE	6.22136e-06	Liver
APOE	Proton_density_fat_fraction_40061	IVW	20	0.0484494	0.0128259	0.000158434	22.2998	0.269593	TRUE	0	Liver
SPINT1	Liver_volume_21080	IVW	12	-0.0479908	0.00915256	1.57613e-07	17.1498	0.103521	TRUE	0	Liver
IL18BP	Liver_volume_21080	IVW	2	0.245437	0.0713625	0.000583211	0.0578513	0.809925	TRUE	5.75628e-05	Liver
CSF2	FR_liver_PDFF_mean_24352	IVW	6	-0.105723	0.00744421	8.89619e-46	3.27215	0.658109	TRUE	4.14438e-130	Liver
OGA	Liver_iron_40060	IVW	6	0.132487	0.0400607	0.000942462	6.46565	0.263507	TRUE	7.57417e-48	Liver
HIP1R	tenP_liver_PDFF_22436	IVW	3	-0.34371	0.100205	0.000603435	0.61973	0.733546	TRUE	1.04303e-05	Liver
KEL	Liver_PDFF_fat_fraction_21088	IVW	10	0.0462284	0.0141127	0.00105412	8.76623	0.459127	TRUE	1.20294e-282	Liver
FUCA1	Liver_iron_corrected_T1_40062	IVW	4	-0.108831	0.0213518	3.44952e-07	1.04765	0.789723	TRUE	2.91663e-82	Liver
FGF5	FR_liver_PDFF_mean_24352	IVW	21	-0.0558698	0.011626	1.54302e-06	21.7483	0.354325	TRUE	3.47111e-252	Liver
TFPI	Liver_iron_corrected_T1_40062	IVW	15	-0.0601004	0.010877	3.28621e-08	16.9888	0.256775	TRUE	1.4811e-258	Liver
TNFSF12	Liver_volume_21080	IVW	4	-0.0432685	0.0128476	0.000757646	2.3595	0.501218	TRUE	1.06181e-140	Liver
TEF	FR_liver_PDFF_mean_24352	IVW	3	-0.219965	0.0320889	7.13826e-12	3.13812	0.20824	TRUE	1.06341e-14	Liver
GSTM4	Liver_PDFF_fat_fraction_21088	IVW	8	-0.113806	0.0181706	3.77156e-10	7.1816	0.41022	TRUE	5.10505e-102	Liver
SMPD1	Liver_iron_40060	IVW	4	-0.0805964	0.0185153	1.34316e-05	0.830128	0.842248	TRUE	3.39836e-119	Liver
SERPING1	Liver_iron_40060	IVW	15	0.0396482	0.0123238	0.00129445	15.5988	0.338482	TRUE	5.5811e-246	Liver
CD8A	Proton_density_fat_fraction_40061	IVW	15	-0.0519631	0.0155628	0.00084101	5.5634	0.976326	TRUE	1.15874e-184	Liver
SPINT1	Liver_iron_Fe_gradient_echo_21093	IVW	12	-0.122486	0.020852	4.25214e-09	12.172	0.350853	TRUE	4.16268e-139	Liver
APOE	Liver_PDFF_fat_fraction_21088	IVW	20	0.0560115	0.0134265	3.023e-05	17.3013	0.569463	TRUE	0	Liver
CD164	Liver_volume_21080	IVW	3	-0.0453013	0.00774541	4.95149e-09	0.506675	0.776206	TRUE	1.82005e-80	Liver
CETN3	tenP_liver_PDFF_22436	IVW	3	0.228795	0.0442554	2.34235e-07	1.12296	0.570364	TRUE	4.2127e-20	Liver
ANXA11	Lung_volume_21084	IVW	2	0.276615	0.0624461	9.43809e-06	0.458844	0.498165	TRUE	0.000130813	Lung
MANF	Lung_volume_21084	IVW	4	0.126818	0.0327001	0.000105223	4.3837	0.222902	TRUE	1.3261e-14	Lung
UROD	Lung_volume_21084	IVW	13	-0.0341963	0.0103422	0.000944778	11.784	0.463183	TRUE	0	Lung
REG4	Lung_volume_21084	IVW	7	0.0618813	0.0180038	0.000587945	9.40649	0.151975	TRUE	2.08819e-109	Lung
THSD1	Lung_volume_21084	IVW	9	0.0770236	0.00832866	2.2869e-20	10.4048	0.237758	TRUE	3.27638e-50	Lung
CLEC7A	Lung_volume_21084	IVW	18	-0.0311471	0.00672393	3.61664e-06	8.26913	0.960448	TRUE	0	Lung
GGH	Lung_volume_21084	IVW	22	-0.0491947	0.0078052	2.923e-10	16.3569	0.749274	TRUE	0	Lung
ITGB6	Lung_volume_21084	IVW	12	0.0490535	0.0112165	1.22371e-05	13.8274	0.24269	TRUE	0	Lung
TFPI	Lung_volume_21084	IVW	15	0.0594917	0.00791574	5.66438e-14	15.7677	0.327768	TRUE	1.34637e-275	Lung
CDH3	Lung_volume_21084	IVW	4	-0.0752487	0.0229687	0.00105238	6.03697	0.109825	TRUE	3.47082e-18	Lung
LIF	Lung_volume_21084	IVW	2	-0.401543	0.12153	0.000952935	0.515991	0.472557	TRUE	0.0100412	Lung
AMY2B	Lung_volume_21084	IVW	26	0.0271344	0.0069239	8.89384e-05	20.517	0.71921	TRUE	0	Lung
CSF2	Lung_volume_21084	IVW	6	-0.0506638	0.00519033	1.65208e-22	1.51089	0.91181	TRUE	3.24733e-160	Lung
ENTPD6	Lung_volume_21084	IVW	17	0.0145054	0.00345019	2.61953e-05	13.1595	0.661059	TRUE	0	Lung
PCOLCE	Lung_volume_21084	IVW	3	0.0908795	0.0213259	2.03087e-05	4.09856	0.128828	TRUE	3.78201e-39	Lung
SPINK4	Lung_volume_21084	IVW	21	-0.0329151	0.0075905	1.44867e-05	11.6261	0.928343	TRUE	0	Lung
TYRO3	Lung_volume_21084	IVW	16	-0.0432067	0.00847915	3.4755e-07	16.617	0.342271	TRUE	0	Lung
CNTN3	Lung_volume_21084	IVW	12	-0.0389824	0.0107171	0.000275388	10.3313	0.500859	TRUE	9.84055e-236	Lung
RNF43	Lung_volume_21084	IVW	5	0.0918193	0.0195587	2.67207e-06	1.68815	0.792869	TRUE	8.84546e-37	Lung
GFRA1	Lung_volume_21084	IVW	6	-0.0403581	0.00557241	4.40546e-13	2.64866	0.753959	TRUE	3.13476e-111	Lung
KEL	Lung_volume_21084	IVW	10	0.039296	0.0103691	0.000150818	4.94414	0.839151	TRUE	0	Lung
CA4	Lung_volume_21084	IVW	17	0.0273682	0.00510646	8.34443e-08	19.2008	0.258387	TRUE	0	Lung
PLAU	Lung_volume_21084	IVW	8	0.0653602	0.0168167	0.000101643	2.8911	0.89489	TRUE	3.77355e-44	Lung
SHISA5	Lung_volume_21084	IVW	12	0.0410729	0.011997	0.000618003	11.0513	0.438978	TRUE	1.72975e-90	Lung
IL4R	Lung_volume_21084	IVW	7	-0.0546798	0.00825597	3.51822e-11	4.9963	0.544288	TRUE	3.35155e-112	Lung
SEMA3F	Lung_volume_21084	IVW	8	-0.0521735	0.0134115	0.000100154	4.02225	0.777211	TRUE	1.06474e-132	Lung
ANGPTL7	Lung_volume_21084	IVW	5	-0.0489958	0.0118615	3.61746e-05	1.07844	0.897677	TRUE	2.70527e-182	Lung
RECK	Lung_volume_21084	IVW	8	-0.0461445	0.0141022	0.00106739	5.63703	0.582711	TRUE	4.17421e-173	Lung
AOC3	Lung_volume_21084	IVW	20	0.023683	0.00634452	0.000189336	19.9498	0.397604	TRUE	0	Lung
NOTCH2	Lung_volume_21084	IVW	5	-0.0863874	0.0234051	0.000223408	3.93409	0.414999	TRUE	1.10473e-42	Lung
LMOD1	Lung_volume_21084	IVW	2	-0.0922101	0.0284343	0.00118313	0.247728	0.61868	TRUE	2.14599e-67	Lung
SUGP1	Lung_volume_21084	IVW	5	0.0394798	0.0107475	0.000239352	3.45625	0.484562	TRUE	1.78066e-194	Lung
CHRDL2	Lung_volume_21084	IVW	8	-0.0533161	0.0109147	1.03521e-06	2.42421	0.932695	TRUE	5.70708e-246	Lung
MSRA	Lung_volume_21084	IVW	2	-0.478142	0.0919409	1.98721e-07	1.14281	0.285059	TRUE	0.014173	Lung
ANGPTL3	Lung_volume_21084	IVW	7	-0.0241681	0.00486631	6.82036e-07	7.00868	0.320045	TRUE	3.26642e-200	Lung
GALNT5	Lung_volume_21084	IVW	13	-0.0385158	0.00921637	2.92705e-05	11.4983	0.486767	TRUE	0	Lung
CD164	Lung_volume_21084	IVW	3	-0.0428848	0.00838723	3.169e-07	2.32741	0.312327	TRUE	3.24593e-86	Lung
LGALS8	Pancreas_volume_21087	IVW	3	0.0789883	0.024282	0.00114211	3.01385	0.221591	TRUE	4.64585e-90	Pancreas
GLO1	Pancreas_PDFF_fat_fraction_21090	IVW	6	-0.0419056	0.00625468	2.08589e-11	0.577971	0.98899	TRUE	1.30119e-132	Pancreas
RSPO3	Pancreas_iron_21091	IVW	10	-0.144041	0.0253586	1.34569e-08	2.58831	0.978413	TRUE	9.79275e-65	Pancreas
NID2	Pancreas_PDFF_fat_fraction_21090	IVW	15	-0.0338975	0.00724776	2.91154e-06	18.213	0.197251	TRUE	2.92731e-232	Pancreas
PRSS8	Pancreas_volume_21087	IVW	4	-0.181777	0.0523703	0.00051854	0.337113	0.952904	TRUE	2.73681e-31	Pancreas
LRIG1	Pancreas_iron_21091	IVW	15	-0.0552099	0.0158582	0.000498664	14.7907	0.392612	TRUE	0	Pancreas
PTH1R	Pancreas_iron_21091	IVW	8	0.163267	0.0180649	1.59849e-19	7.88109	0.343196	TRUE	3.85655e-33	Pancreas
ABO	Pancreas_PDFF_fat_fraction_21090	IVW	13	0.0423403	0.0105856	6.33909e-05	10.3409	0.586077	TRUE	0	Pancreas
GRP	Pancreas_volume_21087	IVW	4	0.0984558	0.0195423	4.70192e-07	1.67385	0.642763	TRUE	5.54494e-97	Pancreas
RALB	Pancreas_iron_21091	IVW	3	-0.151332	0.0431968	0.000459525	0.364601	0.833351	TRUE	1.08684e-25	Pancreas
GSN	Pancreas_iron_21091	IVW	9	0.0871059	0.025039	0.000503642	7.14382	0.521198	TRUE	5.15956e-64	Pancreas
CDH3	Pancreas_PDFF_fat_fraction_21090	IVW	4	0.092841	0.0236992	8.94832e-05	3.77424	0.286897	TRUE	5.73695e-16	Pancreas
PRTFDC1	Pancreas_volume_21087	IVW	5	-0.12795	0.0337935	0.000152945	1.74146	0.783172	TRUE	6.47629e-71	Pancreas
SCAMP3	Pancreas_volume_21087	IVW	3	-0.331944	0.10313	0.00128778	2.78113	0.248935	TRUE	1.01561e-08	Pancreas
APOF	Pancreas_volume_21087	IVW	7	-0.116996	0.0310458	0.000164234	6.74172	0.345395	TRUE	3.10396e-93	Pancreas
GBP1	Pancreas_iron_21091	IVW	10	0.0445009	0.0133025	0.000821946	8.53326	0.481423	TRUE	0	Pancreas
GSTP1	Pancreas_iron_21091	IVW	9	-0.115671	0.0214858	7.30038e-08	6.68244	0.571251	TRUE	4.76829e-125	Pancreas
CD72	Pancreas_iron_21091	IVW	5	-0.149265	0.0447076	0.000841725	4.36653	0.358668	TRUE	2.19451e-36	Pancreas
LDLRAP1	Pancreas_volume_21087	IVW	2	-0.19589	0.0294602	2.94445e-11	0.0597302	0.806923	TRUE	3.33695e-12	Pancreas
FGF2	Pancreas_iron_21091	IVW	14	0.028663	0.00893837	0.00134248	14.9713	0.309147	TRUE	3.06096e-297	Pancreas
TEF	Pancreas_iron_21091	IVW	3	-0.15911	0.032477	9.62415e-07	1.50177	0.471948	TRUE	1.69995e-16	Pancreas
IL7R	Pancreas_volume_21087	IVW	21	-0.0462158	0.0108729	2.13254e-05	15.5687	0.742995	TRUE	0	Pancreas
BTN2A1	Pancreas_PDFF_fat_fraction_21090	IVW	16	-0.0154139	0.00257609	2.18497e-09	19.913	0.175297	TRUE	0	Pancreas
ITIH3	Pancreas_PDFF_fat_fraction_21090	IVW	7	-0.0481542	0.0101769	2.2262e-06	5.85787	0.439298	TRUE	0	Pancreas
PRSS53	Pancreas_volume_21087	IVW	19	-0.0282147	0.00693344	4.71404e-05	14.3437	0.706429	TRUE	0	Pancreas
SMAD3	Pancreas_PDFF_fat_fraction_21090	IVW	2	0.105861	0.0294672	0.000327491	1.06382	0.302345	TRUE	2.01904e-79	Pancreas
OSMR	Pancreas_PDFF_fat_fraction_21090	IVW	16	-0.0322259	0.00988002	0.00110735	20.7056	0.146503	TRUE	0	Pancreas
ITIH4	Pancreas_iron_21091	IVW	13	0.0629293	0.0150659	2.95456e-05	6.83573	0.868275	TRUE	2.44936e-282	Pancreas
CCDC134	Pancreas_iron_21091	IVW	3	-0.217106	0.0657452	0.000959174	3.004	0.222684	TRUE	1.68506e-09	Pancreas
ADAMTS4	Pancreas_volume_21087	IVW	2	-0.224292	0.0447711	5.45016e-07	0.27823	0.597864	TRUE	2.74151e-21	Pancreas
CKMT1A_CKMT1B	Pancreas_volume_21087	IVW	10	-0.105579	0.0292861	0.000312056	9.85304	0.362513	TRUE	2.33333e-129	Pancreas
MMP3	Pancreas_iron_21091	IVW	15	0.0733185	0.01891	0.000105651	13.3569	0.498636	TRUE	5.72071e-283	Pancreas
DAPP1	Pancreas_iron_21091	IVW	2	0.184534	0.0541509	0.000654946	0.473396	0.491429	TRUE	2.13714e-16	Pancreas
PRSS53	Pancreas_PDFF_fat_fraction_21090	IVW	19	0.0307848	0.00699354	1.07311e-05	13.6715	0.750242	TRUE	0	Pancreas
ANGPTL4	Pancreas_volume_21087	IVW	2	0.0821402	0.0249533	0.000995642	0.645112	0.421866	TRUE	4.76008e-79	Pancreas
FN1	Pancreas_PDFF_fat_fraction_21090	IVW	5	-0.0553937	0.0170546	0.00116212	1.33479	0.855445	TRUE	3.1309e-94	Pancreas
EIF4G3	Pancreas_volume_21087	IVW	2	-0.245941	0.0475021	2.24901e-07	0.0344706	0.852709	TRUE	6.08611e-10	Pancreas
BTN3A2	Pancreas_PDFF_fat_fraction_21090	IVW	20	0.0239052	0.00303758	3.55182e-15	14.6099	0.747047	TRUE	0	Pancreas
DTX3	Pancreas_iron_21091	IVW	4	0.211207	0.0598519	0.00041741	1.33364	0.72116	TRUE	5.23115e-17	Pancreas
CNTN5	Pancreas_volume_21087	IVW	20	-0.0392522	0.011858	0.000932361	26.4582	0.11792	TRUE	0	Pancreas
LRRC37A2	Pancreas_volume_21087	IVW	19	0.0264901	0.00510624	2.12801e-07	22.5129	0.210009	TRUE	0	Pancreas
BTN3A2	Pancreas_volume_21087	IVW	20	-0.0327531	0.00300172	1.01628e-27	18.8032	0.469523	TRUE	0	Pancreas
CD177	Pancreas_volume_21087	IVW	28	0.0231938	0.00608083	0.000136594	28.4106	0.390042	TRUE	0	Pancreas
GUSB	Pancreas_volume_21087	IVW	7	-0.0451246	0.0105158	1.77764e-05	4.5726	0.599675	TRUE	1.56123e-140	Pancreas
PENK	Pancreas_volume_21087	IVW	8	0.0723244	0.020029	0.000305045	6.39074	0.494935	TRUE	4.59427e-147	Pancreas
RGMA	Pancreas_iron_21091	IVW	7	-0.0957461	0.0273381	0.000461276	5.89395	0.435174	TRUE	2.18143e-101	Pancreas
BTN1A1	Pancreas_iron_21091	IVW	6	0.0475781	0.00795949	2.26533e-09	2.99195	0.701227	TRUE	2.76266e-173	Pancreas
CLGN	Pancreas_volume_21087	IVW	15	-0.0347911	0.0101877	0.000637771	13.2314	0.508388	TRUE	0	Pancreas
EPHB6	Pancreas_iron_21091	IVW	6	-0.095612	0.0261038	0.000249515	3.75964	0.584515	TRUE	1.66141e-90	Pancreas
ANXA2	Pancreas_volume_21087	IVW	10	-0.0522009	0.0146984	0.000383088	11.8415	0.222391	TRUE	9.76772e-248	Pancreas
CD164	Pancreas_PDFF_fat_fraction_21090	IVW	3	-0.0879825	0.0109346	8.53782e-16	0.193403	0.907827	TRUE	6.82562e-68	Pancreas
RSPO3	Pancreas_volume_21087	IVW	10	0.361125	0.0260014	7.4208e-44	11.979	0.214498	TRUE	1.2488e-48	Pancreas
CSF2	Pancreas_iron_21091	IVW	6	0.0386974	0.00754049	2.86749e-07	1.68702	0.890531	TRUE	4.6603e-145	Pancreas
UMOD	Pancreas_PDFF_fat_fraction_21090	IVW	23	-0.0223619	0.00649006	0.000569868	19.2309	0.631031	TRUE	0	Pancreas
CILP	Pancreas_iron_21091	IVW	2	0.0851322	0.0259623	0.00104148	0.0266463	0.870332	TRUE	8.34083e-81	Pancreas
EFNA1	Pancreas_volume_21087	IVW	6	-0.0904762	0.0215913	2.78463e-05	6.82585	0.233918	TRUE	1.05712e-134	Pancreas
HAVCR2	Pancreas_PDFF_fat_fraction_21090	IVW	6	0.119823	0.0334935	0.00034689	4.68632	0.455348	TRUE	1.9368e-31	Pancreas
TIMP4	Pancreas_iron_21091	IVW	9	-0.0888748	0.0121336	2.39457e-13	8.66901	0.370982	TRUE	2.4221e-207	Pancreas
PLA2G15	Pancreas_iron_21091	IVW	12	-0.0877987	0.0182017	1.40955e-06	4.74972	0.942679	TRUE	1.12508e-244	Pancreas
CA14	Pancreas_volume_21087	IVW	16	-0.0635261	0.0181333	0.00045956	20.5176	0.152964	TRUE	7.7491e-172	Pancreas
LEG1	Pancreas_iron_21091	IVW	4	0.0591187	0.0142829	3.4864e-05	0.942727	0.815106	TRUE	4.99812e-180	Pancreas
GPR15L	Pancreas_PDFF_fat_fraction_21090	IVW	10	-0.0914702	0.028472	0.0013152	4.94064	0.839452	TRUE	1.50474e-107	Pancreas
ANGPTL3	Pancreas_iron_21091	IVW	7	-0.0254429	0.00757647	0.000784683	7.98752	0.239019	TRUE	2.30687e-166	Pancreas
THSD1	Pancreas_volume_21087	IVW	9	0.0547387	0.00940643	5.90983e-09	2.24623	0.972517	TRUE	4.4843e-57	Pancreas
THBS2	Pancreas_iron_21091	IVW	8	0.0875754	0.0233145	0.000172464	11.9989	0.100594	TRUE	3.08036e-122	Pancreas
TGFBR3	Pancreas_iron_21091	IVW	6	-0.0564649	0.0166098	0.000675101	1.26777	0.938213	TRUE	4.29505e-53	Pancreas
TNFRSF19	Pancreas_PDFF_fat_fraction_21090	IVW	6	0.098067	0.024371	5.72384e-05	1.30289	0.934634	TRUE	3.57828e-116	Pancreas
INHBC	Pancreas_PDFF_fat_fraction_21090	IVW	19	0.0479423	0.0139046	0.000564842	22.7711	0.19954	TRUE	0	Pancreas
IFNGR2	Pancreas_volume_21087	IVW	35	0.0191874	0.0055152	0.000503285	29.7792	0.674686	TRUE	0	Pancreas
BTN1A1	Pancreas_PDFF_fat_fraction_21090	IVW	6	0.0596554	0.00714798	7.07528e-17	2.03545	0.844219	TRUE	1.51414e-173	Pancreas
LDLRAP1	Pancreas_iron_21091	IVW	2	-0.182982	0.0333719	4.17878e-08	0.345396	0.556731	TRUE	4.64656e-11	Pancreas
PPP1R14D	Pancreas_volume_21087	IVW	2	-0.251397	0.070575	0.000367867	0.0635685	0.800942	TRUE	6.0402e-07	Pancreas
SDCCAG8	Pancreas_volume_21087	IVW	5	0.066484	0.0175101	0.000146517	4.25206	0.372967	TRUE	7.62009e-121	Pancreas
LUZP2	Pancreas_volume_21087	IVW	8	0.0523882	0.0127576	4.0184e-05	7.01332	0.427495	TRUE	1.44756e-172	Pancreas
PRKAR2A	Pancreas_volume_21087	IVW	5	0.13817	0.0199897	4.77694e-12	7.09644	0.130879	TRUE	3.80848e-18	Pancreas
PXN	Pancreas_iron_21091	IVW	18	0.0617121	0.0127335	1.25701e-06	22.795	0.156044	TRUE	1.15453e-307	Pancreas
CEACAM1	Pancreas_volume_21087	IVW	10	-0.0806051	0.0213774	0.000162871	8.22089	0.512048	TRUE	2.3446e-145	Pancreas
BTN1A1	Pancreas_volume_21087	IVW	6	-0.0599905	0.00706662	2.07912e-17	4.42637	0.489794	TRUE	1.93858e-195	Pancreas
S100A13	Pancreas_PDFF_fat_fraction_21090	IVW	12	-0.0634172	0.0137635	4.07285e-06	7.94053	0.718621	TRUE	1.07908e-148	Pancreas
GFRA1	Pancreas_volume_21087	IVW	6	0.0393263	0.00795213	7.59973e-07	6.12555	0.294194	TRUE	4.17424e-105	Pancreas
ORM1	Pancreas_iron_21091	IVW	5	-0.0752831	0.0215389	0.000473687	4.63672	0.326642	TRUE	4.39046e-124	Pancreas
CD101	Pancreas_PDFF_fat_fraction_21090	IVW	25	0.0395302	0.00986213	6.11614e-05	25.721	0.367473	TRUE	0	Pancreas
FGF5	Pancreas_iron_21091	IVW	21	0.0493799	0.0113472	1.3507e-05	6.7391	0.997457	TRUE	7.1623e-261	Pancreas
FCRLB	Pancreas_volume_21087	IVW	26	0.027952	0.00710711	8.39029e-05	26.018	0.406637	TRUE	0	Pancreas
TIMP3	Pancreas_volume_21087	IVW	8	0.048084	0.0129057	0.000194708	5.67515	0.57815	TRUE	0	Pancreas
PLAU	Pancreas_iron_21091	IVW	8	-0.103429	0.0244552	2.344e-05	3.22122	0.863812	TRUE	2.79136e-38	Pancreas
PTH1R	Pancreas_volume_21087	IVW	8	-0.154843	0.0162392	1.49691e-21	7.99972	0.332619	TRUE	2.86131e-36	Pancreas
EHBP1	Pancreas_volume_21087	IVW	10	0.0570591	0.0107296	1.0495e-07	5.89299	0.750579	TRUE	1.2029e-104	Pancreas
REG4	Pancreas_iron_21091	IVW	7	-0.0894653	0.0230952	0.000107169	7.26588	0.296957	TRUE	3.02106e-82	Pancreas
AAMDC	Pancreas_iron_21091	IVW	20	0.0429218	0.00374686	2.20912e-30	19.1061	0.45005	TRUE	0	Pancreas
SELE	Pancreas_volume_21087	IVW	2	-0.194078	0.0346513	2.13266e-08	0.705352	0.400991	TRUE	4.34022e-17	Pancreas
SELL	Pancreas_iron_21091	IVW	8	0.0440341	0.0125722	0.000460903	1.50216	0.982235	TRUE	9.01175e-228	Pancreas
GSN	Pancreas_volume_21087	IVW	9	0.0940446	0.0220972	2.08154e-05	4.60443	0.798897	TRUE	8.85406e-70	Pancreas
WWP2	Pancreas_iron_21091	IVW	6	-0.0704714	0.021823	0.00124125	3.64233	0.601969	TRUE	7.37678e-133	Pancreas
AXIN1	Pancreas_volume_21087	IVW	2	-0.441757	0.113403	9.80079e-05	0.631736	0.426719	TRUE	0.000932178	Pancreas
PTPRB	Pancreas_iron_21091	IVW	11	-0.0658697	0.0175779	0.000178747	5.13398	0.88205	TRUE	7.57114e-197	Pancreas
PLA2G15	Pancreas_PDFF_fat_fraction_21090	IVW	12	-0.0658804	0.0163333	5.49499e-05	10.6218	0.47547	TRUE	7.36412e-243	Pancreas
CTBS	Pancreas_volume_21087	IVW	11	-0.0363872	0.00926693	8.6167e-05	6.78129	0.745919	TRUE	0	Pancreas
CD300LG	Pancreas_volume_21087	IVW	9	0.0438924	0.0136173	0.00126732	6.80866	0.557411	TRUE	1.33882e-244	Pancreas
PCSK7	Pancreas_iron_21091	IVW	5	0.0700562	0.0171164	4.25943e-05	3.59268	0.463926	TRUE	1.31695e-158	Pancreas
MITD1	Pancreas_PDFF_fat_fraction_21090	IVW	2	0.366235	0.0607535	1.65789e-09	0.0368728	0.847724	TRUE	1.1572e-05	Pancreas
ADAM15	Pancreas_iron_21091	IVW	12	0.0308746	0.00289716	1.61984e-26	4.53089	0.951745	TRUE	0	Pancreas
ANGPTL7	Pancreas_PDFF_fat_fraction_21090	IVW	5	0.0548592	0.0154711	0.00039125	2.01814	0.732423	TRUE	7.90829e-156	Pancreas
MANF	Pancreas_volume_21087	IVW	4	0.12817	0.0348462	0.00023493	2.93532	0.401705	TRUE	2.44314e-15	Pancreas
RGMB	Pancreas_iron_21091	IVW	9	0.138505	0.0359466	0.000116638	10.6594	0.221752	TRUE	1.25997e-94	Pancreas
ADAM15	Pancreas_PDFF_fat_fraction_21090	IVW	12	0.0305275	0.00270727	1.72144e-29	11.9496	0.36744	TRUE	0	Pancreas
FBN2	Pancreas_volume_21087	IVW	9	0.0801252	0.0167208	1.6517e-06	6.41661	0.600671	TRUE	7.66714e-209	Pancreas
GPHA2	Pancreas_volume_21087	IVW	9	-0.118493	0.0277956	2.01692e-05	11.7601	0.162231	TRUE	3.24259e-127	Pancreas
TIMP4	Pancreas_volume_21087	IVW	9	0.0663578	0.0103436	1.40498e-10	5.05499	0.751682	TRUE	2.82419e-244	Pancreas
SHBG	Pancreas_volume_21087	IVW	6	0.083425	0.0245075	0.000663934	2.63991	0.755293	TRUE	5.49287e-106	Pancreas
GFRAL	Pancreas_PDFF_fat_fraction_21090	IVW	18	-0.0529395	0.0130417	4.92305e-05	7.53439	0.975517	TRUE	0	Pancreas
CDH3	Pancreas_volume_21087	IVW	4	0.0832546	0.0208109	6.32021e-05	0.840634	0.839725	TRUE	1.53011e-21	Pancreas
TNFSF13	Pancreas_volume_21087	IVW	6	-0.0883266	0.0245133	0.000314307	5.23645	0.387711	TRUE	2.49036e-129	Pancreas
PLXDC1	Pancreas_volume_21087	IVW	12	0.0598394	0.0177837	0.00076588	16.4137	0.126453	TRUE	1.57544e-170	Pancreas
GCHFR	Pancreas_iron_21091	IVW	4	0.164612	0.0447647	0.00023575	2.15051	0.541763	TRUE	4.09062e-31	Pancreas
MANF	Pancreas_iron_21091	IVW	4	-0.330233	0.0396085	7.59259e-17	0.819094	0.844895	TRUE	2.3993e-09	Pancreas
UROS	Pancreas_PDFF_fat_fraction_21090	IVW	2	-0.138588	0.0318892	1.38681e-05	0.0245993	0.87537	TRUE	6.22929e-22	Pancreas
AMY2B	Pancreas_iron_21091	IVW	26	0.0543177	0.0107057	3.90106e-07	28.3176	0.293443	TRUE	0	Pancreas
PAM	Pancreas_volume_21087	IVW	23	0.045428	0.00668717	1.09591e-11	26.6824	0.22354	TRUE	0	Pancreas
THSD1	Pancreas_iron_21091	IVW	9	0.0649142	0.0116751	2.69701e-08	9.7584	0.282394	TRUE	3.16523e-43	Pancreas
GBP1	Pancreas_PDFF_fat_fraction_21090	IVW	10	0.0653308	0.011936	4.41395e-08	7.47643	0.587643	TRUE	0	Pancreas
TNFRSF11A	Pancreas_iron_21091	IVW	11	-0.0418557	0.0113343	0.000221763	7.16063	0.710199	TRUE	9.19617e-292	Pancreas
PDE5A	Pancreas_iron_21091	IVW	4	-0.0880056	0.0178389	8.08333e-07	3.2251	0.358203	TRUE	4.81869e-63	Pancreas
GUSB	Spleen_volume_21083	IVW	7	-0.0557688	0.00911476	9.44554e-10	1.17469	0.978116	TRUE	4.32463e-140	Spleen
MMUT	Spleen_volume_21083	IVW	3	-0.108334	0.0296959	0.000264191	1.16726	0.557869	TRUE	1.7185e-29	Spleen
NAGA	Spleen_volume_21083	IVW	6	0.0931998	0.013413	3.69269e-12	0.764074	0.979268	TRUE	2.92471e-83	Spleen
CD164	Spleen_volume_21083	IVW	3	-0.1201	0.00937636	1.46343e-37	1.27246	0.529285	TRUE	3.31563e-75	Spleen
ANGPTL3	Spleen_volume_21083	IVW	7	0.0269101	0.00591369	5.35239e-06	8.28525	0.217941	TRUE	6.4077e-192	Spleen
GBP2	Spleen_volume_21083	IVW	4	0.160896	0.0380334	2.33285e-05	1.51226	0.679444	TRUE	8.15094e-28	Spleen
DNMBP	Spleen_volume_21083	IVW	6	-0.147838	0.0447486	0.000954044	6.27111	0.280725	TRUE	1.59584e-48	Spleen
REG4	Spleen_volume_21083	IVW	7	0.0638981	0.0191681	0.000857394	8.53045	0.201757	TRUE	5.83958e-107	Spleen
MEGF10	Spleen_volume_21083	IVW	14	0.0382708	0.0110972	0.000563342	7.7551	0.859181	TRUE	0	Spleen
CTSS	Spleen_volume_21083	IVW	20	-0.0314515	0.00614953	3.14658e-07	19.1157	0.449439	TRUE	0	Spleen
MAP4K5	Spleen_volume_21083	IVW	3	-0.154656	0.0340205	5.468e-06	4.05814	0.131458	TRUE	1.97894e-87	Spleen
CDH3	Spleen_volume_21083	IVW	4	0.123736	0.0187811	4.44827e-11	3.23251	0.357147	TRUE	1.65668e-21	Spleen
GDNF	Spleen_volume_21083	IVW	8	0.0548088	0.0106043	2.35905e-07	7.23847	0.40448	TRUE	3.9858e-241	Spleen
RNF43	Spleen_volume_21083	IVW	5	0.0724536	0.0218674	0.000922	2.92588	0.570304	TRUE	7.03698e-41	Spleen
CLEC4G	Spleen_volume_21083	IVW	3	-0.115446	0.0280092	3.76045e-05	0.066378	0.967356	TRUE	8.2597e-73	Spleen
DAPP1	Spleen_volume_21083	IVW	2	-0.208553	0.0417636	5.92494e-07	0.208057	0.648294	TRUE	1.64164e-17	Spleen
CTSV	Spleen_volume_21083	IVW	13	-0.089378	0.0170051	1.4727e-07	11.917	0.452372	TRUE	2.21321e-199	Spleen
SPINT1	Spleen_volume_21083	IVW	12	-0.0579023	0.00964022	1.89776e-09	13.0008	0.293271	TRUE	0	Spleen
TPP1	Spleen_volume_21083	IVW	5	-0.105281	0.0315445	0.000845278	0.59682	0.963416	TRUE	2.65664e-58	Spleen
ADAM15	Spleen_volume_21083	IVW	12	-0.0293689	0.00246603	1.05776e-32	13.4147	0.267084	TRUE	0	Spleen
LDLRAP1	Spleen_volume_21083	IVW	2	0.108463	0.0255377	2.16466e-05	0.101074	0.750545	TRUE	1.33721e-14	Spleen
TNFSF8	Spleen_volume_21083	IVW	2	0.0971507	0.0251696	0.000113457	0.132435	0.71592	TRUE	3.22423e-85	Spleen
PIK3AP1	Spleen_volume_21083	IVW	5	0.0779726	0.0232878	0.00081334	2.39063	0.664322	TRUE	1.44853e-126	Spleen
DTX3	Spleen_volume_21083	IVW	4	-0.160854	0.04611	0.00048577	2.75297	0.431301	TRUE	1.17217e-20	Spleen
SELL	Spleen_volume_21083	IVW	8	0.0507781	0.0119242	2.05901e-05	10.6538	0.154449	TRUE	6.31628e-239	Spleen
MEGF9	Spleen_volume_21083	IVW	8	-0.0917644	0.0187852	1.03462e-06	10.1412	0.180714	TRUE	4.64618e-180	Spleen
LIF	Spleen_volume_21083	IVW	2	0.478709	0.13589	0.000427063	0.570598	0.450022	TRUE	0.0188061	Spleen
CLEC7A	Spleen_volume_21083	IVW	18	-0.0378337	0.0078285	1.34616e-06	18.4641	0.360147	TRUE	0	Spleen
CFH	Spleen_volume_21083	IVW	21	-0.0266736	0.00630399	2.32418e-05	22.5418	0.311851	TRUE	0	Spleen
ADAMTSL4	Spleen_volume_21083	IVW	16	0.0539042	0.0105756	3.45023e-07	6.117	0.977715	TRUE	7.25242e-235	Spleen
SNCG	Spleen_volume_21083	IVW	29	0.0310156	0.0075019	3.55933e-05	27.1718	0.508909	TRUE	0	Spleen
SFTPD	Spleen_volume_21083	IVW	17	-0.0217635	0.00570575	0.000136565	9.07772	0.910178	TRUE	0	Spleen
HIP1R	Spleen_volume_21083	IVW	3	0.154637	0.045594	0.000694812	0.824974	0.662002	TRUE	2.22257e-20	Spleen
ANXA11	Spleen_volume_21083	IVW	2	-0.38342	0.0698097	3.96599e-08	1.3643	0.242793	TRUE	0.0011469	Spleen
LAYN	Spleen_volume_21083	IVW	4	0.0559082	0.0170816	0.00106411	1.20312	0.752256	TRUE	1.20392e-237	Spleen
C5	Spleen_volume_21083	IVW	6	0.156896	0.0307472	3.34735e-07	4.14956	0.528091	TRUE	5.4789e-54	Spleen
PDE5A	Spleen_volume_21083	IVW	4	0.220526	0.0165025	9.92293e-41	4.65958	0.198491	TRUE	6.31916e-56	Spleen
GIPC2	Spleen_volume_21083	IVW	8	-0.0861833	0.00866963	2.76518e-23	4.71802	0.69433	TRUE	1.20837e-243	Spleen
FUT8	Spleen_volume_21083	IVW	36	-0.0180075	0.00521071	0.000548541	31.4034	0.642469	TRUE	0	Spleen
ICAM3	Spleen_volume_21083	IVW	10	0.0356379	0.00861664	3.53509e-05	7.55885	0.57914	TRUE	2.84359e-137	Spleen
GCHFR	Spleen_volume_21083	IVW	4	-0.144205	0.034488	2.89844e-05	0.521026	0.914248	TRUE	2.3566e-35	Spleen
CTHRC1	Spleen_volume_21083	IVW	5	-0.104568	0.0282621	0.000215644	2.44644	0.654251	TRUE	2.37586e-66	Spleen
AMPD3	Spleen_volume_21083	IVW	6	-0.0615217	0.0184361	0.00084678	2.39072	0.792856	TRUE	8.78706e-116	Spleen
EHBP1	Spleen_volume_21083	IVW	10	0.0814595	0.00953761	1.33213e-17	9.43678	0.397971	TRUE	5.33016e-96	Spleen
HYOU1	Spleen_volume_21083	IVW	2	0.121585	0.0340076	0.000349922	0.164503	0.685044	TRUE	3.11269e-53	Spleen
NPPC	Spleen_volume_21083	IVW	2	-0.399858	0.0942712	2.21957e-05	0.0142976	0.904822	TRUE	0.000159366	Spleen
GLT8D2	Spleen_volume_21083	IVW	3	-0.0940986	0.0199776	2.47471e-06	2.22574	0.328615	TRUE	1.34549e-94	Spleen
GLO1	Spleen_volume_21083	IVW	6	0.0333348	0.00537319	5.50756e-10	1.98139	0.851714	TRUE	8.9725e-159	Spleen
BTN1A1	Spleen_volume_21083	IVW	6	0.0448651	0.00613016	2.5031e-13	2.80792	0.729569	TRUE	7.00519e-203	Spleen
TNFSF13B	Spleen_volume_21083	IVW	5	0.258749	0.0261252	3.99128e-23	3.65	0.45544	TRUE	2.72368e-60	Spleen
MANF	Spleen_volume_21083	IVW	4	0.0982826	0.0302476	0.00115701	0.576788	0.901725	TRUE	5.09107e-17	Spleen
PPP1R14D	Spleen_volume_21083	IVW	2	-0.24904	0.0611902	4.70267e-05	0.026028	0.871832	TRUE	1.44672e-06	Spleen
NPY	Spleen_volume_21083	IVW	5	-0.0713354	0.0199803	0.000356592	1.85044	0.763243	TRUE	3.12603e-75	Spleen
BTN3A2	Spleen_volume_21083	IVW	20	-0.0141351	0.00300446	2.54259e-06	25.2525	0.152396	TRUE	0	Spleen
TNFRSF10C	Spleen_volume_21083	IVW	3	0.0919258	0.0250002	0.000235995	1.88456	0.389738	TRUE	4.40948e-84	Spleen
ZFYVE19	Spleen_volume_21083	IVW	7	0.0584435	0.0153451	0.000139752	3.7633	0.708671	TRUE	3.73457e-169	Spleen
RBPMS2	Spleen_volume_21083	IVW	4	0.144192	0.0175831	2.39207e-16	0.0813961	0.993972	TRUE	1.22935e-18	Spleen
IL1R2	Spleen_volume_21083	IVW	14	0.0460629	0.0089288	2.48386e-07	12.0424	0.52417	TRUE	0	Spleen
CPQ	Spleen_volume_21083	IVW	17	0.0351807	0.00864114	4.6751e-05	16.805	0.398324	TRUE	0	Spleen
CTRL	Spleen_volume_21083	IVW	3	0.207256	0.0646162	0.001339	0.614302	0.735539	TRUE	6.25556e-12	Spleen
GP6	Spleen_volume_21083	IVW	3	0.0806762	0.0206878	9.63087e-05	0.154797	0.925521	TRUE	5.0352e-87	Spleen
TG	Spleen_volume_21083	IVW	3	-0.125144	0.0363769	0.000581239	0.55934	0.756033	TRUE	6.44515e-18	Spleen
SUGP1	Spleen_volume_21083	IVW	5	-0.058951	0.0120165	9.30236e-07	1.57435	0.813395	TRUE	6.02228e-190	Spleen
C9	Spleen_volume_21083	IVW	4	0.100591	0.0262078	0.000123931	0.128574	0.988201	TRUE	1.35742e-25	Spleen
TGFBR3	Spleen_volume_21083	IVW	6	-0.0504066	0.0128257	8.49056e-05	1.03053	0.960066	TRUE	7.92698e-60	Spleen
BTC	Spleen_volume_21083	IVW	9	-0.0341842	0.00947648	0.000309435	5.58351	0.693771	TRUE	9.41614e-182	Spleen
LRP11	INL_RPE_thickness_central_subfield_right	IVW	8	0.066209	0.0100916	5.35104e-11	6.95051	0.434051	TRUE	3.57088e-169	Eye OCT
CD300LG	INL_RPE_thickness_right	IVW	8	-0.0450093	0.0119823	0.00017243	3.77841	0.804917	TRUE	3.53297e-301	Eye OCT
CD5L	ISOS_RPE_thickness_right	IVW	3	-0.132708	0.0179086	1.26006e-13	2.28582	0.31889	TRUE	1.70964e-99	Eye OCT
TREH	INL_ELM_thickness_outer_subfield_right	IVW	21	0.0217585	0.0053783	5.21863e-05	18.1867	0.575113	TRUE	0	Eye OCT
THBS2	INL_thickness_right	IVW	8	0.0623687	0.0133444	2.95721e-06	5.15525	0.641023	TRUE	6.98883e-195	Eye OCT
ERBB2	ISOS_RPE_thickness_right	IVW	11	-0.0572035	0.0150393	0.000142612	3.10201	0.97892	TRUE	1.92645e-174	Eye OCT
BRSK2	INL_thickness_left	IVW	5	-0.0673755	0.0152199	9.56351e-06	1.40166	0.843906	TRUE	8.38108e-190	Eye OCT
APCS	GCIPL_thickness_right	IVW	5	-0.0503573	0.0140338	0.00033285	0.94759	0.917636	TRUE	2.11404e-159	Eye OCT
AMY2B	INL_ELM_thickness_inner_subfield_right	IVW	26	-0.0276644	0.00757223	0.000258792	25.3596	0.442371	TRUE	0	Eye OCT
APOC1	INL_thickness_right	IVW	5	0.0925527	0.0215683	1.77757e-05	2.82175	0.588085	TRUE	2.68448e-122	Eye OCT
CST5	ELM_ISOS_thickness_central_subfield_right	IVW	25	0.0325729	0.00922017	0.000411209	23.1759	0.509438	TRUE	0	Eye OCT
CD164	INL_thickness_left	IVW	3	0.0319485	0.00929456	0.000587474	0.343907	0.842018	TRUE	4.46288e-105	Eye OCT
PCOLCE	ELM_ISOS_thickness_inner_subfield_left	IVW	3	0.0967243	0.0231586	2.95896e-05	0.701677	0.704097	TRUE	3.10174e-46	Eye OCT
ITIH3	INL_ELM_thickness_central_subfield_right	IVW	7	0.0700592	0.00838787	6.68714e-17	4.17845	0.652542	TRUE	0	Eye OCT
ATRAID	ELM_ISOS_thickness_central_subfield_right	IVW	18	0.0401263	0.0119151	0.000758019	10.3656	0.887582	TRUE	0	Eye OCT
TGFBI	INL_ELM_thickness_outer_subfield_right	IVW	11	0.0491898	0.010677	4.0839e-06	8.72441	0.558443	TRUE	6.98263e-297	Eye OCT
TFPI	VCDR_regressed_left	IVW	15	-0.0403198	0.00918767	1.1415e-05	15.1461	0.368239	TRUE	0	Eye OCT
CEACAM5	ELM_ISOS_thickness_outer_subfield_right	IVW	7	0.0512539	0.0107735	1.96076e-06	0.950594	0.987416	TRUE	2.52376e-193	Eye OCT
PSAP	ELM_ISOS_thickness_outer_subfield_left	IVW	8	0.0728479	0.0128096	1.29316e-08	8.36558	0.301463	TRUE	1.81445e-147	Eye OCT
LDLRAP1	ISOS_RPE_thickness_left	IVW	2	-0.157252	0.0254872	6.83505e-10	0.025657	0.872741	TRUE	2.64616e-16	Eye OCT
CRYM	INL_RPE_thickness_central_subfield_right	IVW	11	0.0856682	0.0148051	7.19123e-09	9.58033	0.47805	TRUE	5.51542e-164	Eye OCT
CETN3	INL_RPE_thickness_central_subfield_left	IVW	3	-0.0761043	0.0196596	0.00010835	0.456202	0.796044	TRUE	4.4005e-88	Eye OCT
ACY3	RNFL_thickness_right	IVW	12	0.0439801	0.0127005	0.000534473	5.35511	0.912757	TRUE	1.23738e-237	Eye OCT
PBLD	INL_RPE_thickness_inner_subfield_left	IVW	18	0.105968	0.0128253	1.42737e-16	21.6825	0.197241	TRUE	0	Eye OCT
S100A13	ELM_ISOS_thickness_outer_subfield_left	IVW	12	0.0506106	0.0114728	1.02725e-05	8.75232	0.644742	TRUE	1.04823e-216	Eye OCT
DNER	ISOS_RPE_thickness_inner_subfield_right	IVW	8	0.0532202	0.0139705	0.00013927	8.77205	0.269439	TRUE	0	Eye OCT
PTH1R	INL_RPE_thickness_outer_subfield_right	IVW	8	-0.0840859	0.0159966	1.46848e-07	11.016	0.137923	TRUE	2.671e-50	Eye OCT
BCHE	VCDR_regressed_left	IVW	24	-0.0445872	0.00704712	2.49947e-10	25.2062	0.33974	TRUE	0	Eye OCT
IL31RA	INL_ELM_thickness_left	IVW	26	0.0182874	0.00408069	7.41366e-06	30.3222	0.21245	TRUE	0	Eye OCT
MERTK	INL_RPE_thickness_central_subfield_left	IVW	5	-0.107653	0.0179146	1.86431e-09	0.734026	0.947068	TRUE	4.3326e-127	Eye OCT
ACY3	INL_RPE_thickness_inner_subfield_right	IVW	12	0.0504865	0.0152369	0.000921594	15.915	0.144317	TRUE	2.69181e-235	Eye OCT
SELL	ISOS_RPE_thickness_outer_subfield_right	IVW	6	0.0315221	0.00961168	0.00103968	3.81976	0.575647	TRUE	4.99053e-300	Eye OCT
RBKS	INL_ELM_thickness_outer_subfield_left	IVW	8	-0.0371097	0.0115257	0.00128311	6.93703	0.435466	TRUE	0	Eye OCT
ATXN3	GCIPL_thickness_right	IVW	6	-0.071911	0.0184612	9.80965e-05	3.25992	0.659984	TRUE	3.40175e-148	Eye OCT
IL7R	INL_RPE_thickness_left	IVW	20	-0.0340994	0.0097778	0.00048768	20.3189	0.375625	TRUE	0	Eye OCT
TIMM10	overall_macular_thickness_left	IVW	6	-0.105227	0.0205579	3.07902e-07	4.50337	0.479433	TRUE	3.89139e-113	Eye OCT
PTH1R	INL_RPE_thickness_inner_subfield_right	IVW	8	-0.110185	0.0131669	5.84356e-17	7.53961	0.374933	TRUE	1.85195e-53	Eye OCT
GHR	ISOS_RPE_thickness_inner_subfield_left	IVW	16	-0.0312571	0.00922534	0.000703595	18.2556	0.249468	TRUE	0	Eye OCT
BTN1A1	Disc_diameter_trans_left	IVW	6	-0.0568667	0.00641508	7.68211e-19	1.74689	0.882941	TRUE	1.05145e-226	Eye OCT
ANXA11	INL_ELM_thickness_left	IVW	2	0.393607	0.0682286	7.97701e-09	0.106592	0.744058	TRUE	3.12702e-05	Eye OCT
COL24A1	VCDR_regressed_left	IVW	7	-0.124083	0.0380862	0.00112218	9.74772	0.135686	TRUE	2.14016e-68	Eye OCT
GALNT2	VCDR_regressed_left	IVW	7	-0.0660821	0.0191767	0.00056903	3.90808	0.689114	TRUE	5.80039e-156	Eye OCT
SFTPD	ELM_ISOS_thickness_left	IVW	16	0.0154567	0.00389824	7.33843e-05	16.3571	0.358726	TRUE	0	Eye OCT
TGFBI	INL_ELM_thickness_inner_subfield_right	IVW	11	0.0403926	0.0112761	0.000340789	11.2986	0.33473	TRUE	5.05523e-302	Eye OCT
IL31RA	ISOS_RPE_thickness_inner_subfield_left	IVW	26	0.0165533	0.00404167	4.20956e-05	29.7567	0.233529	TRUE	0	Eye OCT
LIF	INL_ELM_thickness_inner_subfield_right	IVW	2	0.523902	0.13242	7.61013e-05	0.089959	0.764229	TRUE	0.00228217	Eye OCT
ALDH3A1	GCIPL_thickness_left	IVW	11	-0.0551906	0.0138867	7.05718e-05	15.0952	0.12863	TRUE	0	Eye OCT
FAM3D	ISOS_RPE_thickness_inner_subfield_right	IVW	4	-0.0368241	0.00917237	5.95261e-05	1.07743	0.782525	TRUE	4.26264e-136	Eye OCT
CEACAM21	INL_RPE_thickness_left	IVW	29	-0.0268652	0.00530136	4.02837e-07	31.2445	0.306332	TRUE	0	Eye OCT
SPINK4	VCDR_left	IVW	21	0.0308949	0.00905563	0.00064564	16.4249	0.689939	TRUE	0	Eye OCT
TSPAN8	INL_thickness_left	IVW	6	0.0500251	0.0136569	0.000249287	2.56147	0.767211	TRUE	2.11438e-228	Eye OCT
GFRA1	ELM_ISOS_thickness_left	IVW	6	0.0638088	0.00611141	1.61251e-25	1.90084	0.862688	TRUE	1.68731e-133	Eye OCT
METAP1D	GCIPL_thickness_right	IVW	2	-0.419569	0.116689	0.000323605	1.85911	0.172728	TRUE	0.000334959	Eye OCT
NAGA	INL_ELM_thickness_left	IVW	6	0.0687503	0.0163062	2.48461e-05	7.73715	0.171329	TRUE	6.8493e-105	Eye OCT
FGR	ISOS_RPE_thickness_left	IVW	3	-0.264346	0.0657853	5.8615e-05	3.08682	0.213652	TRUE	3.085e-17	Eye OCT
PPP2R5A	INL_ELM_thickness_outer_subfield_left	IVW	2	-0.232602	0.0631165	0.000228451	0.0180631	0.893087	TRUE	8.99919e-19	Eye OCT
CD79B	overall_macular_thickness_left	IVW	2	-0.137974	0.0377973	0.000261852	2.45137e-05	0.99605	TRUE	4.83737e-72	Eye OCT
CRISP3	RNFL_thickness_left	IVW	25	0.0285928	0.0052322	4.63476e-08	20.1922	0.685795	TRUE	0	Eye OCT
RBKS	INL_RPE_thickness_right	IVW	8	-0.0464314	0.014003	0.000913797	10.5015	0.161889	TRUE	0	Eye OCT
SERPINI2	ELM_ISOS_thickness_central_subfield_left	IVW	15	-0.0662975	0.0117805	1.826e-08	10.0117	0.761329	TRUE	0	Eye OCT
LIF	INL_ELM_thickness_outer_subfield_left	IVW	2	0.637823	0.133829	1.87947e-06	0.486717	0.485396	TRUE	0.0248093	Eye OCT
ANXA11	INL_ELM_thickness_inner_subfield_left	IVW	2	0.304366	0.0678084	7.16856e-06	0.0384465	0.844549	TRUE	2.06291e-06	Eye OCT
IL7R	INL_RPE_thickness_inner_subfield_left	IVW	20	-0.034043	0.00940182	0.000293589	15.4113	0.696126	TRUE	0	Eye OCT
PBLD	ISOS_RPE_thickness_inner_subfield_right	IVW	18	0.0495327	0.0136738	0.000291833	24.4061	0.108813	TRUE	0	Eye OCT
QPCT	INL_RPE_thickness_central_subfield_right	IVW	6	0.0666228	0.0204724	0.00113683	3.97409	0.553152	TRUE	2.57668e-168	Eye OCT
BTN1A1	ELM_ISOS_thickness_right	IVW	6	-0.050362	0.00597271	3.39765e-17	1.86035	0.868111	TRUE	5.07885e-229	Eye OCT
MERTK	ELM_ISOS_thickness_inner_subfield_left	IVW	5	-0.108739	0.0179618	1.41364e-09	2.18684	0.701439	TRUE	1.91274e-127	Eye OCT
HAVCR2	ISOS_RPE_thickness_inner_subfield_left	IVW	6	-0.128409	0.0295983	1.43537e-05	5.48562	0.359526	TRUE	1.52113e-46	Eye OCT
ITGAM	INL_thickness_left	IVW	4	-0.10578	0.0261868	5.35815e-05	2.32096	0.508517	TRUE	2.91388e-63	Eye OCT
ACY3	ELM_ISOS_thickness_right	IVW	12	0.0838305	0.0141196	2.89976e-09	13.5807	0.257068	TRUE	2.85816e-217	Eye OCT
GFRA1	INL_RPE_thickness_right	IVW	6	-0.0351822	0.0060968	7.89896e-09	4.75601	0.446376	TRUE	7.6894e-141	Eye OCT
IL4R	Disc_diameter_trans_left	IVW	7	0.0318862	0.00962102	0.000918986	2.80689	0.832664	TRUE	1.37469e-136	Eye OCT
CD5L	ISOS_RPE_thickness_central_subfield_left	IVW	3	-0.0632498	0.0176878	0.000349014	0.00514376	0.997431	TRUE	7.27523e-116	Eye OCT
CFI	ISOS_RPE_thickness_left	IVW	3	0.0913706	0.0254023	0.000321988	3.34819	0.187478	TRUE	1.88687e-99	Eye OCT
NAAA	ELM_ISOS_thickness_inner_subfield_right	IVW	19	0.0522455	0.0117296	8.42263e-06	22.7836	0.199045	TRUE	0	Eye OCT
ANXA11	ISOS_RPE_thickness_central_subfield_left	IVW	2	-0.273145	0.0676086	5.34293e-05	0.235685	0.62734	TRUE	7.32624e-07	Eye OCT
IL6R	overall_macular_thickness_right	IVW	31	0.0234724	0.007136	0.00100439	37.8234	0.154336	TRUE	0	Eye OCT
GIPC2	ISOS_RPE_thickness_left	IVW	8	-0.043487	0.00860792	4.37265e-07	6.33614	0.501094	TRUE	0	Eye OCT
TG	RNFL_thickness_right	IVW	3	-0.210273	0.0353529	2.71733e-09	0.32451	0.850224	TRUE	3.37873e-19	Eye OCT
MERTK	INL_RPE_thickness_outer_subfield_left	IVW	5	-0.0934007	0.0181865	2.8108e-07	1.34109	0.854366	TRUE	2.95191e-134	Eye OCT
FLRT2	ISOS_RPE_thickness_outer_subfield_right	IVW	13	-0.0374787	0.0104066	0.000316487	5.53524	0.937678	TRUE	0	Eye OCT
PRG3	INL_ELM_thickness_left	IVW	6	0.151099	0.0380837	7.26152e-05	5.39323	0.369796	TRUE	2.71611e-47	Eye OCT
IL31RA	ISOS_RPE_thickness_right	IVW	26	0.0259586	0.00407401	1.86862e-10	30.0973	0.220666	TRUE	0	Eye OCT
NT5E	ISOS_RPE_thickness_left	IVW	25	0.0160471	0.0048256	0.000882895	17.5885	0.822503	TRUE	0	Eye OCT
S100A13	ELM_ISOS_thickness_left	IVW	12	0.0430319	0.0114526	0.000171692	9.71362	0.556317	TRUE	9.38956e-215	Eye OCT
TBCC	GCIPL_thickness_left	IVW	2	-0.131991	0.0407671	0.00120505	1.43947	0.230226	TRUE	4.38455e-41	Eye OCT
MERTK	INL_ELM_thickness_central_subfield_right	IVW	5	-0.0658015	0.0198421	0.000912314	4.92903	0.294657	TRUE	3.3943e-135	Eye OCT
NUCB2	ISOS_RPE_thickness_right	IVW	7	0.0405754	0.0123423	0.00101079	7.14583	0.307571	TRUE	1.24576e-251	Eye OCT
AAMDC	overall_macular_thickness_left	IVW	19	0.0129903	0.00281074	3.80665e-06	13.8128	0.741213	TRUE	0	Eye OCT
TIMP4	GCIPL_thickness_right	IVW	9	-0.0418788	0.00870651	1.50888e-06	2.73779	0.94972	TRUE	0	Eye OCT
ANGPTL1	overall_average_retinal_pigment_epithelium_thickness_right	IVW	12	0.0447957	0.0116629	0.000122606	10.5067	0.485467	TRUE	0	Eye OCT
MERTK	INL_RPE_thickness_right	IVW	5	-0.113599	0.0180633	3.19688e-10	1.70974	0.788948	TRUE	3.404e-127	Eye OCT
CXCL11	INL_thickness_left	IVW	5	0.0947283	0.0225099	2.57296e-05	2.59393	0.6279	TRUE	2.76529e-138	Eye OCT
CD40	INL_RPE_thickness_inner_subfield_right	IVW	4	-0.100912	0.0182586	3.26078e-08	1.07426	0.78329	TRUE	1.65678e-122	Eye OCT
CD200R1	ISOS_RPE_thickness_inner_subfield_right	IVW	21	-0.0302519	0.0093528	0.00121845	27.5284	0.121041	TRUE	0	Eye OCT
LDLRAP1	ISOS_RPE_thickness_outer_subfield_left	IVW	2	-0.109712	0.0255247	1.72151e-05	0.0670872	0.795626	TRUE	6.20417e-18	Eye OCT
NOTCH2	INL_RPE_thickness_central_subfield_right	IVW	5	-0.0977173	0.025199	0.000105393	3.48466	0.480214	TRUE	1.45066e-50	Eye OCT
SDCCAG8	VCDR_regressed_left	IVW	5	0.0707199	0.0156886	6.55244e-06	1.77926	0.776275	TRUE	1.17058e-141	Eye OCT
CD80	overall_macular_thickness_right	IVW	5	0.132793	0.0391498	0.000694027	2.89308	0.575875	TRUE	4.1157e-36	Eye OCT
MAP4K5	ISOS_RPE_thickness_inner_subfield_left	IVW	3	-0.122648	0.0335041	0.00025155	3.4491	0.178253	TRUE	3.33547e-133	Eye OCT
AAMDC	INL_ELM_thickness_inner_subfield_right	IVW	19	-0.0210735	0.00280225	5.46924e-14	9.50391	0.946902	TRUE	0	Eye OCT
RBKS	INL_ELM_thickness_right	IVW	8	-0.0470232	0.0114606	4.07763e-05	5.67187	0.578542	TRUE	0	Eye OCT
TFPI	mean_of_vertical_disc_diameter_left	IVW	15	0.0423553	0.00866295	1.01224e-06	9.79495	0.777016	TRUE	0	Eye OCT
VASN	ISOS_RPE_thickness_outer_subfield_right	IVW	12	0.0339806	0.00941361	0.00030651	10.2888	0.50461	TRUE	0	Eye OCT
TPPP3	ELM_ISOS_thickness_inner_subfield_right	IVW	3	-0.244494	0.0582273	2.68146e-05	2.01231	0.365622	TRUE	1.22383e-20	Eye OCT
FABP2	INL_RPE_thickness_central_subfield_right	IVW	8	-0.0647847	0.0194144	0.000847082	3.14814	0.870968	TRUE	1.84735e-191	Eye OCT
FUCA1	ISOS_RPE_thickness_outer_subfield_right	IVW	3	-0.0629461	0.0178488	0.000420896	0.213356	0.898815	TRUE	1.17869e-119	Eye OCT
PFKFB2	INL_ELM_thickness_inner_subfield_right	IVW	2	0.106905	0.0329785	0.00118837	1.49628	0.221244	TRUE	5.09419e-74	Eye OCT
CNTN5	RNFL_thickness_right	IVW	19	-0.0293566	0.00893692	0.00102032	13.5246	0.759516	TRUE	0	Eye OCT
SHISA5	INL_ELM_thickness_central_subfield_right	IVW	12	-0.0811797	0.0145495	2.41152e-08	13.7414	0.247637	TRUE	9.50294e-112	Eye OCT
BTD	mean_of_vertical_disc_diameter_left	IVW	13	0.0255954	0.00663723	0.000115097	12.4363	0.411305	TRUE	0	Eye OCT
CKMT1A_CKMT1B	INL_ELM_thickness_right	IVW	9	0.120065	0.0306213	8.81914e-05	10.4404	0.235466	TRUE	1.79545e-131	Eye OCT
CFH	INL_ELM_thickness_central_subfield_right	IVW	21	0.0248166	0.00570302	1.35218e-05	11.5588	0.930425	TRUE	0	Eye OCT
BTD	Disc_diameter_trans_left	IVW	13	0.029979	0.00733515	4.36925e-05	14.9978	0.241559	TRUE	0	Eye OCT
MAN1A2	ISOS_RPE_thickness_right	IVW	6	-0.0775133	0.0232123	0.00083982	5.64754	0.342038	TRUE	1.48006e-45	Eye OCT
ACHE	INL_RPE_thickness_central_subfield_right	IVW	6	0.0599806	0.0146355	4.16206e-05	2.12921	0.830993	TRUE	5.57138e-256	Eye OCT
PCDH7	INL_ELM_thickness_outer_subfield_left	IVW	4	0.178172	0.0410338	1.41131e-05	1.79854	0.615253	TRUE	5.9071e-30	Eye OCT
CLEC3B	ISOS_RPE_thickness_outer_subfield_right	IVW	5	-0.106419	0.031858	0.000836519	4.45426	0.348006	TRUE	1.61172e-70	Eye OCT
GPR37	GCIPL_thickness_left	IVW	15	-0.0417765	0.00870365	1.58764e-06	9.57045	0.792866	TRUE	0	Eye OCT
APOBR	INL_ELM_thickness_inner_subfield_left	IVW	18	0.0252238	0.00479518	1.43866e-07	18.4498	0.361009	TRUE	0	Eye OCT
FAM171B	overall_macular_thickness_right	IVW	6	0.0427709	0.0110947	0.000115699	2.48444	0.778836	TRUE	0	Eye OCT
VSIG10	INL_thickness_left	IVW	6	-0.0488675	0.0108959	7.29334e-06	2.50855	0.775207	TRUE	1.05762e-198	Eye OCT
IL31RA	ELM_ISOS_thickness_left	IVW	26	0.0250087	0.00368415	1.13544e-11	24.3196	0.500972	TRUE	0	Eye OCT
RNF43	INL_ELM_thickness_central_subfield_right	IVW	5	-0.0780299	0.0210845	0.000214907	0.820141	0.935728	TRUE	1.24471e-47	Eye OCT
MMUT	GCIPL_thickness_left	IVW	3	0.0969506	0.0287951	0.000760155	2.45795	0.292592	TRUE	3.50755e-39	Eye OCT
CFI	ISOS_RPE_thickness_inner_subfield_right	IVW	3	0.121176	0.0251953	1.51322e-06	1.08137	0.582348	TRUE	1.99036e-96	Eye OCT
CSF3	INL_ELM_thickness_inner_subfield_right	IVW	3	-0.227949	0.0487306	2.90049e-06	0.817172	0.664589	TRUE	1.71144e-17	Eye OCT
TGFBR3	INL_thickness_left	IVW	6	0.0727874	0.0125413	6.48232e-09	3.41451	0.636361	TRUE	9.71855e-71	Eye OCT
SERPINI2	ELM_ISOS_thickness_left	IVW	15	-0.0555887	0.0129894	1.87277e-05	16.8243	0.265662	TRUE	9.25833e-308	Eye OCT
GUSB	INL_ELM_thickness_inner_subfield_right	IVW	7	-0.0616041	0.0104625	3.90695e-09	8.42073	0.208871	TRUE	6.33099e-168	Eye OCT
RSPO3	ELM_ISOS_thickness_outer_subfield_left	IVW	10	-0.105784	0.0190452	2.7862e-08	6.04984	0.73492	TRUE	1.74248e-104	Eye OCT
TREH	ELM_ISOS_thickness_inner_subfield_left	IVW	21	0.0203967	0.00610389	0.000833018	26.2083	0.159041	TRUE	0	Eye OCT
TBC1D23	VCDR_regressed_left	IVW	3	-0.128387	0.0357746	0.000332221	0.128387	0.937824	TRUE	2.15962e-59	Eye OCT
ADM	INL_RPE_thickness_inner_subfield_right	IVW	4	-0.0779881	0.0242357	0.00129136	1.10479	0.775919	TRUE	2.16555e-139	Eye OCT
TOR1AIP1	ISOS_RPE_thickness_right	IVW	13	-0.0233716	0.00574467	4.73378e-05	11.5253	0.484518	TRUE	0	Eye OCT
ADAM15	ELM_ISOS_thickness_outer_subfield_left	IVW	11	0.0315988	0.00916882	0.000568253	12.427	0.257497	TRUE	0	Eye OCT
PTH1R	RNFL_thickness_left	IVW	8	-0.0809092	0.0127821	2.45312e-10	3.82018	0.80024	TRUE	1.51744e-55	Eye OCT
GPHA2	ISOS_RPE_thickness_central_subfield_left	IVW	9	0.0739704	0.0204637	0.000300672	9.21547	0.324447	TRUE	7.9033e-162	Eye OCT
TPMT	INL_ELM_thickness_central_subfield_right	IVW	12	-0.0447375	0.010394	1.67614e-05	10.7273	0.466383	TRUE	0	Eye OCT
GRN	overall_average_retinal_pigment_epithelium_thickness_right	IVW	5	-0.0750397	0.019424	0.000111887	4.08696	0.394365	TRUE	9.75741e-122	Eye OCT
CD80	ELM_ISOS_thickness_central_subfield_left	IVW	5	-0.150833	0.0424038	0.000375035	4.72653	0.316526	TRUE	3.35914e-35	Eye OCT
MERTK	INL_RPE_thickness_inner_subfield_right	IVW	5	-0.140741	0.0179816	4.99978e-15	3.79287	0.434763	TRUE	2.22489e-119	Eye OCT
UROS	ISOS_RPE_thickness_outer_subfield_right	IVW	2	-0.0874996	0.0270196	0.00120211	0.0212391	0.88413	TRUE	3.39763e-35	Eye OCT
PRG3	INL_RPE_thickness_inner_subfield_right	IVW	6	0.139577	0.036273	0.000119109	3.56527	0.613536	TRUE	8.57521e-49	Eye OCT
CD164	INL_thickness_right	IVW	3	0.0586035	0.00924321	2.29507e-10	0.246851	0.883887	TRUE	1.59567e-100	Eye OCT
OMG	overall_average_retinal_pigment_epithelium_thickness_right	IVW	4	-0.204622	0.0629582	0.00115356	1.61086	0.65693	TRUE	1.24815e-35	Eye OCT
ANGPTL3	overall_macular_thickness_left	IVW	7	0.0280129	0.00525577	9.82478e-08	6.81572	0.338226	TRUE	1.1342e-254	Eye OCT
SELE	INL_ELM_thickness_inner_subfield_right	IVW	2	0.120369	0.0293574	4.12935e-05	0.368793	0.543663	TRUE	2.88566e-25	Eye OCT
GMPR	ISOS_RPE_thickness_left	IVW	2	0.0879008	0.0251124	0.000464734	0.126365	0.722231	TRUE	7.40172e-102	Eye OCT
SHISA5	mean_of_vertical_disc_diameter_left	IVW	12	0.0683391	0.0141322	1.32677e-06	5.732	0.890634	TRUE	2.42416e-104	Eye OCT
LCAT	overall_macular_thickness_right	IVW	9	-0.0545843	0.0126611	1.62386e-05	3.81533	0.873389	TRUE	5.90883e-134	Eye OCT
PLXDC1	INL_ELM_thickness_right	IVW	12	-0.0399144	0.0123759	0.00125895	10.0519	0.525727	TRUE	2.2883e-232	Eye OCT
NAAA	ELM_ISOS_thickness_central_subfield_left	IVW	19	0.0419937	0.0115535	0.000278294	22.0691	0.228933	TRUE	0	Eye OCT
STAB2	INL_RPE_thickness_inner_subfield_left	IVW	11	-0.0383035	0.0112929	0.000694295	6.57858	0.76454	TRUE	2.46388e-298	Eye OCT
GBP1	ELM_ISOS_thickness_central_subfield_right	IVW	10	0.0611111	0.0112409	5.43343e-08	11.6008	0.23676	TRUE	0	Eye OCT
TIMM10	overall_macular_thickness_right	IVW	6	-0.105975	0.0246082	1.65872e-05	7.17045	0.208269	TRUE	7.59487e-113	Eye OCT
PCOLCE	ISOS_RPE_thickness_right	IVW	3	0.168283	0.0235063	8.12184e-13	3.18496	0.20342	TRUE	1.52845e-39	Eye OCT
PSAP	ELM_ISOS_thickness_left	IVW	8	0.0715309	0.0130031	3.77547e-08	8.65675	0.278248	TRUE	1.0276e-148	Eye OCT
GSTP1	INL_RPE_thickness_right	IVW	9	0.0718681	0.0196119	0.000247811	11.7441	0.162992	TRUE	9.37522e-191	Eye OCT
MAN1A2	overall_macular_thickness_right	IVW	6	-0.0952637	0.0275906	0.000554884	8.15827	0.147726	TRUE	1.98773e-41	Eye OCT
CD5L	ISOS_RPE_thickness_outer_subfield_right	IVW	3	-0.124317	0.0179248	4.04886e-12	2.10077	0.349802	TRUE	8.86541e-101	Eye OCT
TEK	ISOS_RPE_thickness_central_subfield_right	IVW	13	-0.0362612	0.0111734	0.00117321	17.1224	0.145049	TRUE	0	Eye OCT
CD5	ELM_ISOS_thickness_inner_subfield_left	IVW	3	-0.138965	0.0426192	0.00111166	2.06013	0.356984	TRUE	1.11102e-37	Eye OCT
MTHFSD	ISOS_RPE_thickness_inner_subfield_left	IVW	4	0.0471293	0.0131282	0.000330769	0.850534	0.837346	TRUE	4.24497e-127	Eye OCT
ATP5IF1	GCIPL_thickness_left	IVW	2	-0.206327	0.0556355	0.000208454	0.0573075	0.810803	TRUE	1.58211e-24	Eye OCT
AMY2B	VCDR_left	IVW	26	0.0412663	0.00833519	7.389e-07	25.7705	0.419924	TRUE	0	Eye OCT
EIF4G3	ELM_ISOS_thickness_central_subfield_right	IVW	2	0.290866	0.0399267	3.21692e-13	0.318733	0.57237	TRUE	8.46948e-11	Eye OCT
CD177	INL_ELM_thickness_inner_subfield_left	IVW	26	-0.0201592	0.00459763	1.16151e-05	23.0231	0.576214	TRUE	0	Eye OCT
SHISA5	Disc_diameter_trans_left	IVW	12	0.0545369	0.0152372	0.000344661	12.6287	0.318286	TRUE	3.3639e-102	Eye OCT
FGR	ISOS_RPE_thickness_outer_subfield_left	IVW	3	-0.272923	0.065834	3.38897e-05	3.25518	0.196402	TRUE	7.4938e-17	Eye OCT
ADAM15	VCDR_regressed_left	IVW	11	-0.0417686	0.00896098	3.14427e-06	1.9715	0.996554	TRUE	0	Eye OCT
IL31RA	INL_ELM_thickness_outer_subfield_right	IVW	26	0.0199971	0.00404506	7.66993e-07	30.0747	0.221506	TRUE	0	Eye OCT
CD5L	ISOS_RPE_thickness_inner_subfield_left	IVW	3	-0.0762656	0.0178522	1.93684e-05	0.0962438	0.953018	TRUE	3.48813e-112	Eye OCT
VASN	INL_ELM_thickness_outer_subfield_right	IVW	12	0.0357184	0.00981815	0.000274764	12.1273	0.354148	TRUE	0	Eye OCT
OMP	overall_average_retinal_pigment_epithelium_thickness_left	IVW	2	-0.139108	0.0302464	4.24239e-06	0.184497	0.667537	TRUE	4.38285e-50	Eye OCT
DAPP1	ISOS_RPE_thickness_outer_subfield_right	IVW	2	0.145072	0.0411123	0.000417636	2.21942	0.136284	TRUE	1.79123e-25	Eye OCT
TIMP4	INL_ELM_thickness_outer_subfield_left	IVW	9	-0.0477684	0.0088688	7.19989e-08	7.33561	0.500893	TRUE	0	Eye OCT
TNFRSF9	RNFL_thickness_left	IVW	2	0.324999	0.0844271	0.000118379	0.0597572	0.80688	TRUE	3.50338e-08	Eye OCT
KHK	ISOS_RPE_thickness_inner_subfield_right	IVW	6	-0.0646829	0.0131432	8.59347e-07	3.41071	0.636939	TRUE	1.0026e-298	Eye OCT
RALY	ISOS_RPE_thickness_right	IVW	4	-0.216887	0.0487526	8.63862e-06	2.87469	0.411352	TRUE	1.08342e-17	Eye OCT
RNF43	INL_thickness_left	IVW	5	0.129073	0.0214111	1.65692e-09	2.00097	0.735581	TRUE	2.02393e-45	Eye OCT
CLEC7A	INL_RPE_thickness_outer_subfield_right	IVW	18	-0.0238781	0.00737439	0.0012038	13.8507	0.677642	TRUE	0	Eye OCT
KHK	ISOS_RPE_thickness_central_subfield_right	IVW	6	-0.0658038	0.0130699	4.78448e-07	2.23342	0.815994	TRUE	7.24779e-298	Eye OCT
FCGR2B	ELM_ISOS_thickness_outer_subfield_right	IVW	11	-0.0443686	0.013754	0.00125592	11.6712	0.307662	TRUE	4.75497e-288	Eye OCT
GIPC2	GCIPL_thickness_right	IVW	8	0.0492197	0.00840446	4.73054e-09	6.99054	0.429865	TRUE	2.80767e-306	Eye OCT
SCAMP3	Disc_diameter_trans_left	IVW	2	-0.359897	0.111811	0.00128726	0.00869076	0.925725	TRUE	8.28143e-06	Eye OCT
BTN1A1	overall_average_retinal_pigment_epithelium_thickness_left	IVW	6	-0.0388875	0.00729817	9.90874e-08	7.46301	0.188419	TRUE	6.84518e-230	Eye OCT
PRKAR2A	ISOS_RPE_thickness_central_subfield_left	IVW	5	-0.150955	0.0126166	5.43046e-33	0.684723	0.953199	TRUE	7.1814e-22	Eye OCT
COL2A1	INL_RPE_thickness_inner_subfield_left	IVW	11	0.0323193	0.00834461	0.00010747	14.3627	0.157082	TRUE	0	Eye OCT
SOD3	INL_ELM_thickness_right	IVW	2	0.110586	0.0293203	0.000162174	0.158613	0.690437	TRUE	4.77988e-94	Eye OCT
ADAM23	RNFL_thickness_left	IVW	23	-0.0186155	0.00553174	0.000764812	19.4238	0.619031	TRUE	0	Eye OCT
GIPC2	overall_macular_thickness_left	IVW	8	0.0310536	0.00848193	0.000251082	4.11311	0.766662	TRUE	0	Eye OCT
CKMT1A_CKMT1B	INL_ELM_thickness_inner_subfield_right	IVW	9	0.0993527	0.0266721	0.000195341	7.94576	0.438786	TRUE	6.45589e-136	Eye OCT
IL7	ELM_ISOS_thickness_outer_subfield_right	IVW	5	0.136113	0.0390333	0.0004883	1.82095	0.768647	TRUE	3.95288e-43	Eye OCT
BLVRB	INL_RPE_thickness_central_subfield_right	IVW	4	-0.161414	0.048058	0.000782991	1.75476	0.62483	TRUE	7.25119e-32	Eye OCT
LDLRAP1	GCIPL_thickness_left	IVW	2	0.0957974	0.0249647	0.000124387	0.129306	0.719152	TRUE	2.28837e-18	Eye OCT
TIMM10	RNFL_thickness_right	IVW	6	-0.0770096	0.0220462	0.000477436	5.7707	0.329174	TRUE	3.47477e-120	Eye OCT
LTBP2	mean_of_vertical_disc_diameter_left	IVW	5	0.160649	0.04462	0.000317743	6.64689	0.155767	TRUE	2.72113e-72	Eye OCT
FKBP5	INL_thickness_left	IVW	6	0.114084	0.0254306	7.25388e-06	6.04988	0.301395	TRUE	7.87627e-85	Eye OCT
MAN1A2	INL_ELM_thickness_outer_subfield_right	IVW	6	-0.0767958	0.0216915	0.000399574	3.73035	0.588854	TRUE	1.27063e-43	Eye OCT
GSTP1	ELM_ISOS_thickness_central_subfield_right	IVW	9	0.0852005	0.0168115	4.02035e-07	8.71832	0.366612	TRUE	5.85473e-190	Eye OCT
ANGPTL3	INL_RPE_thickness_inner_subfield_left	IVW	7	0.0316619	0.00521428	1.26199e-09	6.69646	0.349833	TRUE	1.13868e-252	Eye OCT
KLRK1	ELM_ISOS_thickness_inner_subfield_left	IVW	9	-0.0348351	0.0101165	0.000574429	2.25368	0.97223	TRUE	1.80596e-204	Eye OCT
PRG3	INL_RPE_thickness_inner_subfield_left	IVW	6	0.153257	0.0364145	2.56854e-05	4.19008	0.522387	TRUE	2.69574e-47	Eye OCT
BTN1A1	ISOS_RPE_thickness_inner_subfield_right	IVW	6	-0.0282625	0.0060049	2.51907e-06	3.27705	0.657357	TRUE	2.46566e-249	Eye OCT
SHISA5	VCDR_regressed_left	IVW	12	-0.0565454	0.0152941	0.000217991	12.4023	0.334178	TRUE	6.43308e-114	Eye OCT
TNFAIP8	overall_average_retinal_pigment_epithelium_thickness_left	IVW	2	-0.174184	0.0473743	0.000236219	0.203629	0.651807	TRUE	7.87607e-14	Eye OCT
MDH1	overall_macular_thickness_left	IVW	5	0.0866835	0.0267934	0.00121536	2.26067	0.687938	TRUE	5.43998e-44	Eye OCT
FIS1	INL_ELM_thickness_inner_subfield_left	IVW	3	-0.114731	0.0354258	0.00120109	3.90684	0.141788	TRUE	6.04316e-70	Eye OCT
BTN1A1	INL_ELM_thickness_inner_subfield_right	IVW	6	-0.0753692	0.00701179	5.99569e-27	6.91562	0.226992	TRUE	1.07985e-223	Eye OCT
KHK	ISOS_RPE_thickness_inner_subfield_left	IVW	6	-0.0740341	0.0142231	1.93782e-07	5.82879	0.323236	TRUE	7.09198e-292	Eye OCT
NT5E	INL_RPE_thickness_inner_subfield_right	IVW	25	0.0161919	0.00473632	0.000629293	21.2116	0.626215	TRUE	0	Eye OCT
SELE	INL_ELM_thickness_outer_subfield_left	IVW	2	0.145364	0.0296724	9.63461e-07	0.843743	0.358328	TRUE	1.31688e-23	Eye OCT
GFAP	INL_ELM_thickness_central_subfield_left	IVW	6	-0.117329	0.0315571	0.00020081	8.04403	0.153826	TRUE	3.37868e-44	Eye OCT
PCDH7	INL_RPE_thickness_left	IVW	4	0.160933	0.0409098	8.35957e-05	0.977957	0.806586	TRUE	8.44518e-31	Eye OCT
TEF	INL_RPE_thickness_inner_subfield_right	IVW	2	-0.305659	0.075111	4.71289e-05	0.0307283	0.860848	TRUE	4.15676e-11	Eye OCT
CD177	overall_average_retinal_pigment_epithelium_thickness_left	IVW	26	-0.02081	0.0053594	0.000103221	34.0533	0.106773	TRUE	0	Eye OCT
CD207	RNFL_thickness_left	IVW	12	-0.0497135	0.0149182	0.000860987	14.8996	0.187138	TRUE	1.50601e-252	Eye OCT
SERPINA1	INL_RPE_thickness_left	IVW	3	0.122151	0.0276667	1.00969e-05	1.28138	0.526929	TRUE	1.84096e-105	Eye OCT
BTN1A1	ISOS_RPE_thickness_outer_subfield_right	IVW	6	-0.0236458	0.00605106	9.31745e-05	1.85477	0.868853	TRUE	1.76994e-246	Eye OCT
LDLRAP1	ISOS_RPE_thickness_inner_subfield_left	IVW	2	-0.219737	0.0252838	3.59789e-18	0.0210156	0.884736	TRUE	3.02956e-14	Eye OCT
RALY	ELM_ISOS_thickness_outer_subfield_right	IVW	4	0.310198	0.048266	1.30277e-10	1.94488	0.583925	TRUE	1.26309e-15	Eye OCT
LRRC37A2	ELM_ISOS_thickness_outer_subfield_left	IVW	19	0.0160101	0.00387227	3.55641e-05	17.134	0.51391	TRUE	0	Eye OCT
VCAM1	ELM_ISOS_thickness_inner_subfield_right	IVW	2	0.196018	0.0514834	0.000140432	0.0105593	0.918155	TRUE	3.64717e-17	Eye OCT
DCBLD2	ELM_ISOS_thickness_right	IVW	12	0.0437379	0.011281	0.0001057	8.78726	0.641522	TRUE	0	Eye OCT
TIMP4	GCIPL_thickness_left	IVW	9	-0.0421395	0.00888897	2.13037e-06	8.2892	0.405742	TRUE	0	Eye OCT
PIK3IP1	ELM_ISOS_thickness_outer_subfield_right	IVW	8	-0.0520627	0.0117686	9.69485e-06	7.1192	0.416575	TRUE	0	Eye OCT
CDH5	ELM_ISOS_thickness_central_subfield_left	IVW	8	0.0954523	0.0215268	9.2452e-06	3.11627	0.874042	TRUE	1.39573e-136	Eye OCT
ITGB6	INL_ELM_thickness_central_subfield_right	IVW	12	-0.0535154	0.0116892	4.69047e-06	13.2165	0.279413	TRUE	0	Eye OCT
GSTP1	VCDR_regressed_left	IVW	9	0.0909278	0.0200029	5.47463e-06	10.3152	0.243595	TRUE	8.50732e-178	Eye OCT
PRKAR2A	RNFL_thickness_left	IVW	5	-0.0554912	0.0126884	1.22332e-05	1.34728	0.853305	TRUE	4.5298e-25	Eye OCT
SELE	INL_RPE_thickness_outer_subfield_right	IVW	2	0.189031	0.0294704	1.41496e-10	0.388113	0.533293	TRUE	8.24044e-22	Eye OCT
RECK	INL_RPE_thickness_central_subfield_right	IVW	8	0.0652399	0.0168266	0.000105671	8.63098	0.280247	TRUE	1.18609e-207	Eye OCT
COMMD1	Disc_diameter_trans_left	IVW	6	0.0894726	0.024285	0.000229359	7.36498	0.19488	TRUE	4.7861e-136	Eye OCT
GALNT3	GCIPL_thickness_left	IVW	9	-0.0619191	0.0127473	1.18918e-06	7.41225	0.492876	TRUE	1.10138e-292	Eye OCT
GGACT	RNFL_thickness_right	IVW	8	0.0562383	0.0136277	3.67915e-05	5.82104	0.560795	TRUE	1.54503e-186	Eye OCT
BLVRB	INL_RPE_thickness_inner_subfield_right	IVW	4	-0.160888	0.0483979	0.00088647	0.413458	0.937449	TRUE	5.97617e-32	Eye OCT
CFH	INL_ELM_thickness_right	IVW	21	0.0634504	0.00577881	4.77763e-28	18.4771	0.556008	TRUE	0	Eye OCT
PEAR1	INL_ELM_thickness_outer_subfield_left	IVW	4	0.0908959	0.0281207	0.00122779	0.540263	0.909961	TRUE	5.79864e-107	Eye OCT
C9	INL_RPE_thickness_outer_subfield_left	IVW	3	-0.0865201	0.0265359	0.00111218	0.453691	0.797044	TRUE	1.18765e-26	Eye OCT
FAM3D	INL_ELM_thickness_right	IVW	4	0.0302653	0.00915897	0.00095166	0.091813	0.992801	TRUE	2.71839e-141	Eye OCT
IL31RA	ISOS_RPE_thickness_outer_subfield_left	IVW	26	0.0237078	0.00401581	3.55612e-09	28.9446	0.266239	TRUE	0	Eye OCT
SLC16A1	INL_RPE_thickness_right	IVW	2	0.324348	0.0971133	0.000838099	1.3206	0.250485	TRUE	1.08637e-06	Eye OCT
ATXN3	INL_thickness_right	IVW	6	-0.0669952	0.0186398	0.000325384	4.72862	0.449889	TRUE	1.15999e-148	Eye OCT
LRPAP1	INL_RPE_thickness_central_subfield_left	IVW	5	0.112365	0.0324845	0.000542142	7.6613	0.104803	TRUE	5.94059e-110	Eye OCT
FGFR4	ELM_ISOS_thickness_inner_subfield_right	IVW	16	-0.027568	0.00846148	0.00112176	16.7365	0.334861	TRUE	0	Eye OCT
ITPA	GCIPL_thickness_left	IVW	10	-0.0361876	0.0100673	0.00032493	9.46274	0.395701	TRUE	0	Eye OCT
DNPEP	overall_macular_thickness_right	IVW	3	-0.130817	0.033434	9.12722e-05	0.0101397	0.994943	TRUE	2.37787e-25	Eye OCT
PRG3	INL_ELM_thickness_outer_subfield_right	IVW	6	0.156941	0.038627	4.84495e-05	5.57747	0.349526	TRUE	1.33246e-46	Eye OCT
KLRK1	RNFL_thickness_left	IVW	9	-0.0441577	0.0111209	7.16694e-05	9.52381	0.30005	TRUE	2.66279e-198	Eye OCT
RBKS	ELM_ISOS_thickness_inner_subfield_left	IVW	8	-0.0516009	0.0116288	9.10796e-06	7.31908	0.39643	TRUE	0	Eye OCT
GUSB	INL_RPE_thickness_left	IVW	7	-0.0451131	0.0110868	4.7197e-05	9.29672	0.157566	TRUE	2.3112e-169	Eye OCT
CNTN3	INL_ELM_thickness_central_subfield_right	IVW	12	0.0523528	0.014222	0.000232217	16.4063	0.126703	TRUE	1.06129e-289	Eye OCT
BTN1A1	ELM_ISOS_thickness_inner_subfield_right	IVW	6	-0.0616141	0.00594935	3.91244e-25	0.0902184	0.999874	TRUE	6.73479e-231	Eye OCT
CD164	ELM_ISOS_thickness_central_subfield_right	IVW	3	-0.0308338	0.00919021	0.000793442	0.123659	0.940043	TRUE	3.94966e-108	Eye OCT
TEK	INL_RPE_thickness_inner_subfield_right	IVW	13	-0.0481155	0.00931319	2.38663e-07	10.1109	0.606231	TRUE	0	Eye OCT
NAGA	mean_of_vertical_disc_diameter_left	IVW	6	0.0613527	0.0139707	1.12558e-05	3.04774	0.692626	TRUE	2.30783e-100	Eye OCT
TNFSF13B	ELM_ISOS_thickness_outer_subfield_left	IVW	5	0.0872153	0.0246627	0.000405728	0.334939	0.987448	TRUE	5.453e-122	Eye OCT
ERBB2	overall_macular_thickness_right	IVW	11	0.0712228	0.0153383	3.42641e-06	10.6242	0.387536	TRUE	1.62227e-165	Eye OCT
CD164L2	ISOS_RPE_thickness_inner_subfield_right	IVW	8	0.0472202	0.0104491	6.21068e-06	5.5384	0.594556	TRUE	0	Eye OCT
LDLRAP1	INL_RPE_thickness_central_subfield_left	IVW	2	-0.132406	0.0248928	1.04322e-07	0.100746	0.750936	TRUE	3.82184e-17	Eye OCT
GFRA3	ELM_ISOS_thickness_inner_subfield_right	IVW	2	-0.23301	0.069176	0.000756132	0.000287676	0.986468	TRUE	5.11524e-12	Eye OCT
NCAN	ISOS_RPE_thickness_right	IVW	5	0.107411	0.0311285	0.000559413	0.530161	0.970499	TRUE	3.30923e-89	Eye OCT
CNTN2	INL_thickness_right	IVW	17	0.0275209	0.00788049	0.000478906	22.3586	0.131985	TRUE	0	Eye OCT
EIF4G3	overall_macular_thickness_right	IVW	2	0.18687	0.0400972	3.15571e-06	0.051437	0.820581	TRUE	6.45907e-14	Eye OCT
SPESP1	INL_thickness_left	IVW	7	0.107539	0.0322371	0.000850342	5.94563	0.429309	TRUE	6.00764e-62	Eye OCT
NAGA	ELM_ISOS_thickness_inner_subfield_right	IVW	6	0.0521025	0.0129461	5.70767e-05	3.75267	0.585546	TRUE	4.81414e-110	Eye OCT
PFKFB2	INL_ELM_thickness_central_subfield_right	IVW	2	0.105523	0.0327274	0.0012628	1.69574	0.192846	TRUE	4.47243e-74	Eye OCT
MFAP4	INL_ELM_thickness_central_subfield_left	IVW	4	-0.11528	0.0291406	7.62179e-05	0.844038	0.838907	TRUE	9.36053e-124	Eye OCT
ERBB2	INL_thickness_right	IVW	11	0.0546672	0.0148894	0.000241075	5.70601	0.839329	TRUE	1.97204e-177	Eye OCT
NUCB2	ELM_ISOS_thickness_right	IVW	7	-0.0509407	0.0121486	2.75132e-05	7.0904	0.312568	TRUE	1.35544e-242	Eye OCT
SDCCAG8	GCIPL_thickness_left	IVW	5	-0.0524246	0.0142746	0.000240114	2.91333	0.572433	TRUE	1.80693e-152	Eye OCT
PRKAR2A	ELM_ISOS_thickness_central_subfield_left	IVW	5	-0.312156	0.0125858	8.47492e-136	1.16573	0.883707	TRUE	2.03448e-14	Eye OCT
TGFBI	INL_ELM_thickness_outer_subfield_left	IVW	11	0.0409278	0.010735	0.000137547	8.52318	0.577871	TRUE	3.19399e-303	Eye OCT
CD164	VCDR_left	IVW	3	0.0337715	0.0101093	0.000835852	3.23987	0.197912	TRUE	4.86779e-98	Eye OCT
TEF	INL_RPE_thickness_inner_subfield_left	IVW	2	-0.252262	0.0755241	0.000837313	0.24332	0.621818	TRUE	1.0052e-12	Eye OCT
CRYM	INL_ELM_thickness_central_subfield_right	IVW	11	0.0802047	0.0156154	2.80263e-07	11.118	0.348398	TRUE	3.60593e-165	Eye OCT
MANF	ISOS_RPE_thickness_left	IVW	4	0.204058	0.0342259	2.49025e-09	3.84874	0.278267	TRUE	3.85508e-17	Eye OCT
LRP11	INL_ELM_thickness_central_subfield_left	IVW	8	0.0650499	0.0101219	1.30432e-10	4.06359	0.772425	TRUE	1.72186e-171	Eye OCT
NPHS1	overall_average_retinal_pigment_epithelium_thickness_right	IVW	16	0.0306074	0.00881451	0.000515845	11.2907	0.731727	TRUE	0	Eye OCT
CSF3	INL_ELM_thickness_left	IVW	3	-0.161809	0.0492349	0.00101451	4.23522	0.120319	TRUE	3.46198e-18	Eye OCT
PRG3	INL_RPE_thickness_right	IVW	6	0.166487	0.0393968	2.3797e-05	5.84648	0.321445	TRUE	8.87426e-45	Eye OCT
SERPINI2	overall_average_retinal_pigment_epithelium_thickness_left	IVW	15	0.0458306	0.0119845	0.000131229	14.3935	0.420825	TRUE	0	Eye OCT
TREH	INL_ELM_thickness_right	IVW	21	0.0263748	0.00564261	2.95071e-06	22.0648	0.337004	TRUE	0	Eye OCT
IL7R	INL_ELM_thickness_outer_subfield_right	IVW	20	-0.03494	0.0105105	0.000886425	23.5802	0.212749	TRUE	0	Eye OCT
SERPINA1	overall_macular_thickness_left	IVW	3	0.0980805	0.0274971	0.000361167	1.44289	0.486049	TRUE	5.67648e-109	Eye OCT
MERTK	INL_RPE_thickness_outer_subfield_right	IVW	5	-0.0919666	0.01809	3.69908e-07	1.5152	0.823946	TRUE	6.43094e-135	Eye OCT
PTH1R	mean_of_vertical_disc_diameter_left	IVW	8	0.118882	0.0135764	2.01311e-18	6.98268	0.430686	TRUE	2.84119e-48	Eye OCT
LRPAP1	INL_ELM_thickness_inner_subfield_right	IVW	5	0.0866013	0.023589	0.000241363	1.3209	0.85782	TRUE	5.57979e-117	Eye OCT
MERTK	INL_RPE_thickness_inner_subfield_left	IVW	5	-0.139034	0.018044	1.30582e-14	2.1452	0.709074	TRUE	8.95036e-122	Eye OCT
ERBB2	overall_macular_thickness_left	IVW	11	0.0641782	0.0186208	0.000567714	15.7312	0.107591	TRUE	3.243e-163	Eye OCT
MERTK	overall_macular_thickness_right	IVW	5	-0.0584175	0.0180516	0.0012116	2.56279	0.633428	TRUE	1.71368e-140	Eye OCT
THSD1	INL_RPE_thickness_central_subfield_left	IVW	9	0.0558002	0.00955984	5.31668e-09	11.707	0.164763	TRUE	4.71018e-62	Eye OCT
LUZP2	RNFL_thickness_left	IVW	8	-0.0362807	0.0109004	0.000873496	5.32044	0.620921	TRUE	5.98789e-211	Eye OCT
ACHE	INL_RPE_thickness_inner_subfield_right	IVW	6	0.0617384	0.0191771	0.00128465	8.47654	0.131855	TRUE	1.95126e-248	Eye OCT
LDLRAP1	RNFL_thickness_left	IVW	2	-0.168287	0.0251567	2.23846e-11	0.301258	0.583095	TRUE	9.75368e-16	Eye OCT
LIF	INL_ELM_thickness_inner_subfield_left	IVW	2	0.637578	0.132856	1.59444e-06	0.912686	0.339403	TRUE	0.0287137	Eye OCT
GFRA1	ELM_ISOS_thickness_outer_subfield_right	IVW	6	0.0423863	0.00609725	3.60924e-12	1.42946	0.921063	TRUE	1.51394e-139	Eye OCT
FGF2	INL_thickness_right	IVW	14	0.0212198	0.006249	0.000684512	6.0415	0.94463	TRUE	0	Eye OCT
CA12	INL_thickness_right	IVW	13	0.0553744	0.0160712	0.000569875	7.24736	0.840843	TRUE	3.01409e-279	Eye OCT
GFRA1	ISOS_RPE_thickness_outer_subfield_left	IVW	6	-0.0434108	0.0061853	2.24464e-12	4.09844	0.535332	TRUE	1.01487e-133	Eye OCT
THBS2	overall_macular_thickness_right	IVW	8	0.0429207	0.0133267	0.00127899	0.620681	0.998874	TRUE	1.4774e-202	Eye OCT
ACE	INL_ELM_thickness_outer_subfield_right	IVW	13	0.053326	0.013369	6.64169e-05	8.15135	0.773194	TRUE	1.14151e-267	Eye OCT
FAM3D	ISOS_RPE_thickness_central_subfield_right	IVW	4	-0.0371835	0.00911883	4.54918e-05	1.18332	0.757009	TRUE	1.64774e-136	Eye OCT
SPINK4	RNFL_thickness_right	IVW	21	-0.0300077	0.00830593	0.000302904	15.0715	0.772304	TRUE	0	Eye OCT
BTN2A1	INL_RPE_thickness_outer_subfield_right	IVW	15	0.0323574	0.00208133	1.68082e-54	19.1712	0.158509	TRUE	0	Eye OCT
GRN	ISOS_RPE_thickness_central_subfield_left	IVW	5	-0.0943312	0.0192522	9.5956e-07	3.00483	0.557017	TRUE	4.66321e-118	Eye OCT
LONP1	ELM_ISOS_thickness_inner_subfield_right	IVW	2	0.108539	0.0334615	0.00117994	0.0122273	0.911952	TRUE	3.54991e-59	Eye OCT
WFDC2	GCIPL_thickness_right	IVW	2	0.194294	0.0576818	0.00075614	0.586799	0.44366	TRUE	2.97376e-12	Eye OCT
BCHE	VCDR_left	IVW	24	-0.0411591	0.00672967	9.59146e-10	22.3545	0.498944	TRUE	0	Eye OCT
PLA2G15	overall_macular_thickness_right	IVW	12	0.050988	0.013538	0.000165686	10.2586	0.50729	TRUE	0	Eye OCT
DAPP1	INL_thickness_left	IVW	2	-0.157632	0.0408373	0.000113382	0.0136743	0.90691	TRUE	1.85201e-25	Eye OCT
ACE	INL_RPE_thickness_outer_subfield_left	IVW	13	0.0682058	0.0134192	3.72082e-07	10.8638	0.540625	TRUE	2.83935e-256	Eye OCT
GFAP	INL_ELM_thickness_central_subfield_right	IVW	6	-0.108394	0.0248115	1.24989e-05	4.32945	0.503021	TRUE	7.28525e-46	Eye OCT
ACE	INL_RPE_thickness_right	IVW	13	0.0527074	0.0133183	7.57314e-05	11.8124	0.46086	TRUE	1.61679e-263	Eye OCT
PDE5A	RNFL_thickness_left	IVW	4	0.0485828	0.0129174	0.000169217	1.37511	0.711379	TRUE	3.46034e-100	Eye OCT
FGR	ISOS_RPE_thickness_outer_subfield_right	IVW	3	-0.245831	0.06561	0.000179071	4.28165	0.117558	TRUE	1.09834e-17	Eye OCT
SERPINA1	INL_ELM_thickness_outer_subfield_right	IVW	3	0.119814	0.027575	1.3927e-05	0.741002	0.690388	TRUE	2.89751e-106	Eye OCT
GP1BA	GCIPL_thickness_left	IVW	2	0.238609	0.0494508	1.3988e-06	0.575842	0.447947	TRUE	4.397e-22	Eye OCT
BTN2A1	INL_ELM_thickness_inner_subfield_left	IVW	15	-0.028211	0.00215318	3.20497e-39	20.4931	0.115345	TRUE	0	Eye OCT
GPR37	overall_macular_thickness_left	IVW	15	-0.0487406	0.00875349	2.57484e-08	12.4592	0.569479	TRUE	0	Eye OCT
BTN1A1	INL_ELM_thickness_central_subfield_left	IVW	6	-0.0365752	0.00593103	6.97093e-10	1.4442	0.919418	TRUE	1.70368e-237	Eye OCT
LUZP2	RNFL_thickness_right	IVW	8	-0.0568592	0.0108695	1.68525e-07	4.70241	0.696226	TRUE	3.21861e-209	Eye OCT
APCS	overall_macular_thickness_right	IVW	5	-0.067372	0.0141435	1.9031e-06	2.75415	0.599772	TRUE	1.04588e-153	Eye OCT
PDE5A	VCDR_regressed_left	IVW	4	-0.0488965	0.0140688	0.000509865	2.2534	0.521507	TRUE	6.06208e-90	Eye OCT
EPHA2	INL_thickness_left	IVW	3	-0.153101	0.0434405	0.000424445	0.784378	0.675577	TRUE	4.62834e-42	Eye OCT
TYRO3	ELM_ISOS_thickness_central_subfield_right	IVW	16	0.0591273	0.00914928	1.02979e-10	16.5603	0.34582	TRUE	0	Eye OCT
CFH	ELM_ISOS_thickness_inner_subfield_right	IVW	21	-0.0216511	0.00573485	0.000159783	19.4824	0.4907	TRUE	0	Eye OCT
BCHE	INL_thickness_left	IVW	24	0.0230695	0.00631986	0.000261915	23.9916	0.404273	TRUE	0	Eye OCT
PLXDC1	INL_ELM_thickness_outer_subfield_left	IVW	12	-0.0454633	0.0124515	0.000260995	5.64794	0.895792	TRUE	4.32758e-232	Eye OCT
LACTB2	INL_RPE_thickness_central_subfield_right	IVW	5	0.0999229	0.0294398	0.000688427	5.92836	0.204562	TRUE	2.32345e-92	Eye OCT
DNPEP	VCDR_left	IVW	3	0.186337	0.036402	3.07391e-07	1.42668	0.490006	TRUE	5.92262e-20	Eye OCT
THSD1	ELM_ISOS_thickness_central_subfield_right	IVW	9	-0.0720044	0.00792228	1.00091e-19	4.67204	0.791984	TRUE	1.55375e-60	Eye OCT
EIF4G3	overall_average_retinal_pigment_epithelium_thickness_right	IVW	2	-0.161885	0.0400058	5.19799e-05	0.000101797	0.99195	TRUE	1.29727e-14	Eye OCT
LDLRAP1	INL_thickness_right	IVW	2	0.0906105	0.0250749	0.000301975	0.0518903	0.819806	TRUE	1.05196e-18	Eye OCT
TIMP4	ELM_ISOS_thickness_outer_subfield_left	IVW	9	-0.0365477	0.0108795	0.000781324	12.1402	0.145056	TRUE	0	Eye OCT
ICOSLG	GCIPL_thickness_right	IVW	13	0.0478443	0.0139204	0.000588234	11.9905	0.446441	TRUE	1.38766e-281	Eye OCT
GSTP1	VCDR_left	IVW	9	0.0937513	0.0191585	9.90756e-07	9.46823	0.304347	TRUE	5.16297e-178	Eye OCT
RSPO3	ELM_ISOS_thickness_left	IVW	10	-0.0793035	0.0190069	3.01478e-05	3.29561	0.951414	TRUE	2.37307e-101	Eye OCT
LGALS1	INL_RPE_thickness_central_subfield_left	IVW	2	0.0816225	0.0224706	0.000280787	0.816468	0.366215	TRUE	1.87519e-102	Eye OCT
BTN1A1	overall_macular_thickness_left	IVW	6	-0.0955028	0.00691512	2.19593e-43	6.70407	0.243596	TRUE	4.90836e-224	Eye OCT
SELE	ISOS_RPE_thickness_central_subfield_right	IVW	2	0.111969	0.029388	0.000138951	0.0625648	0.802487	TRUE	1.41874e-25	Eye OCT
BTN1A1	ISOS_RPE_thickness_central_subfield_right	IVW	6	-0.0263185	0.00597264	1.05045e-05	3.06472	0.690008	TRUE	9.35369e-248	Eye OCT
GIPC2	INL_thickness_right	IVW	8	0.0408668	0.00848257	1.4519e-06	4.07995	0.770525	TRUE	0	Eye OCT
CEACAM19	INL_RPE_thickness_central_subfield_right	IVW	5	-0.0854594	0.024885	0.000594376	1.06724	0.899435	TRUE	2.25508e-121	Eye OCT
BMP10	VCDR_regressed_left	IVW	5	-0.0476759	0.0124039	0.000121239	2.80796	0.59046	TRUE	2.67575e-130	Eye OCT
IFNGR2	ELM_ISOS_thickness_right	IVW	34	0.0149925	0.00466855	0.001321	41.6887	0.142676	TRUE	0	Eye OCT
MAN1A2	ELM_ISOS_thickness_central_subfield_left	IVW	6	-0.0747388	0.0229076	0.00110385	5.67417	0.339225	TRUE	1.01882e-44	Eye OCT
CFI	ISOS_RPE_thickness_right	IVW	3	0.122067	0.0253403	1.45656e-06	2.56497	0.277347	TRUE	3.07746e-95	Eye OCT
PTH1R	GCIPL_thickness_right	IVW	8	-0.0656012	0.0156519	2.77404e-05	10.7539	0.149719	TRUE	2.62045e-50	Eye OCT
CD164L2	RNFL_thickness_left	IVW	8	-0.0517697	0.0105524	9.2977e-07	7.18229	0.41015	TRUE	0	Eye OCT
ENTPD5	GCIPL_thickness_left	IVW	11	-0.144168	0.0187388	1.43101e-14	15.6462	0.110219	TRUE	5.70986e-153	Eye OCT
ECM1	ISOS_RPE_thickness_central_subfield_left	IVW	18	0.0390201	0.00730345	9.15722e-08	18.2787	0.371464	TRUE	0	Eye OCT
ICAM5	ISOS_RPE_thickness_central_subfield_left	IVW	20	-0.0232057	0.00709057	0.00106503	10.348	0.943834	TRUE	0	Eye OCT
CDH5	INL_ELM_thickness_inner_subfield_left	IVW	8	0.108951	0.0280726	0.000104011	11.778	0.108099	TRUE	1.81278e-135	Eye OCT
OLFM4	ELM_ISOS_thickness_outer_subfield_left	IVW	23	-0.0313909	0.00830477	0.000156917	27.0286	0.210142	TRUE	0	Eye OCT
BTN3A2	ELM_ISOS_thickness_outer_subfield_left	IVW	20	-0.0183856	0.00291404	2.8028e-10	24.7057	0.170459	TRUE	0	Eye OCT
THSD1	mean_of_vertical_disc_diameter_left	IVW	9	-0.0590011	0.008519	4.33437e-12	3.44574	0.90336	TRUE	2.32216e-62	Eye OCT
TOR1AIP1	overall_average_retinal_pigment_epithelium_thickness_right	IVW	13	-0.0217649	0.00646911	0.000767005	15.6506	0.207767	TRUE	0	Eye OCT
PKLR	VCDR_regressed_left	IVW	6	-0.120626	0.0363967	0.0009191	7.32069	0.197862	TRUE	8.5956e-131	Eye OCT
LUZP2	INL_RPE_thickness_central_subfield_left	IVW	8	-0.0535767	0.010792	6.88801e-07	5.06581	0.651932	TRUE	9.1557e-205	Eye OCT
DNER	INL_RPE_thickness_right	IVW	8	0.0441315	0.0124189	0.000380049	2.53235	0.924641	TRUE	0	Eye OCT
MERTK	ISOS_RPE_thickness_inner_subfield_left	IVW	5	-0.095663	0.0195494	9.91104e-07	4.62982	0.32743	TRUE	7.21198e-132	Eye OCT
TNN	VCDR_regressed_left	IVW	19	0.0290389	0.00806255	0.000316148	21.8664	0.237969	TRUE	0	Eye OCT
IL4R	ISOS_RPE_thickness_outer_subfield_right	IVW	7	-0.0589684	0.00977824	1.63379e-09	6.97895	0.322798	TRUE	2.72054e-137	Eye OCT
SERPINA1	INL_ELM_thickness_outer_subfield_left	IVW	3	0.110313	0.0277621	7.08252e-05	1.6902	0.429515	TRUE	1.23055e-108	Eye OCT
TYRO3	ISOS_RPE_thickness_inner_subfield_left	IVW	16	-0.0296546	0.00881852	0.000771658	12.3686	0.65094	TRUE	0	Eye OCT
HAVCR2	ISOS_RPE_thickness_left	IVW	6	-0.109341	0.0294719	0.000207242	5.3643	0.373056	TRUE	9.27748e-48	Eye OCT
LDLRAP1	ELM_ISOS_thickness_inner_subfield_left	IVW	2	0.114374	0.0250041	4.77969e-06	0.261	0.609434	TRUE	1.46006e-17	Eye OCT
MERTK	INL_ELM_thickness_inner_subfield_right	IVW	5	-0.0857042	0.0180151	1.96158e-06	2.47412	0.649276	TRUE	1.16341e-136	Eye OCT
LGALS8	RNFL_thickness_left	IVW	3	-0.0919551	0.0206392	8.37501e-06	4.4086	0.110328	TRUE	5.50118e-108	Eye OCT
ACAN	ELM_ISOS_thickness_central_subfield_left	IVW	3	-0.216646	0.0485819	8.2188e-06	0.113085	0.945026	TRUE	3.50195e-28	Eye OCT
TFPI	ISOS_RPE_thickness_outer_subfield_left	IVW	15	0.0493945	0.00874759	1.6361e-08	15.9504	0.31641	TRUE	0	Eye OCT
TIMP4	INL_ELM_thickness_outer_subfield_right	IVW	9	-0.0434814	0.00881899	8.20515e-07	7.35457	0.498905	TRUE	0	Eye OCT
LDLRAP1	INL_RPE_thickness_inner_subfield_right	IVW	2	-0.104414	0.0249339	2.81903e-05	0.757545	0.384098	TRUE	2.44036e-17	Eye OCT
CD300A	ELM_ISOS_thickness_inner_subfield_right	IVW	3	-0.0691268	0.0206225	0.000802264	1.41244	0.493506	TRUE	2.43784e-124	Eye OCT
CTRL	ISOS_RPE_thickness_inner_subfield_left	IVW	2	-0.312914	0.0840721	0.000197675	1.689	0.193733	TRUE	4.42582e-10	Eye OCT
SUGP1	ELM_ISOS_thickness_left	IVW	5	0.0606022	0.0116785	2.11194e-07	1.43883	0.837419	TRUE	2.41253e-227	Eye OCT
ANGPTL3	overall_average_retinal_pigment_epithelium_thickness_right	IVW	7	0.0174941	0.00491518	0.000371975	5.37156	0.497115	TRUE	3.23574e-258	Eye OCT
CDH5	INL_RPE_thickness_inner_subfield_left	IVW	8	0.0779449	0.0238079	0.00106072	8.49355	0.291088	TRUE	2.56901e-139	Eye OCT
LIF	INL_RPE_thickness_inner_subfield_right	IVW	2	0.426372	0.132171	0.00125567	0.339208	0.560287	TRUE	0.000127233	Eye OCT
ICAM3	ISOS_RPE_thickness_inner_subfield_right	IVW	10	-0.035948	0.00860471	2.94448e-05	9.30464	0.409642	TRUE	2.25628e-170	Eye OCT
LUZP2	INL_ELM_thickness_inner_subfield_right	IVW	8	-0.0685297	0.0112263	1.03188e-09	7.49055	0.379648	TRUE	1.90077e-208	Eye OCT
GFRA1	INL_RPE_thickness_central_subfield_left	IVW	6	-0.0375227	0.00604934	5.54751e-10	4.69024	0.454841	TRUE	6.85053e-140	Eye OCT
DNPEP	overall_average_retinal_pigment_epithelium_thickness_right	IVW	3	-0.123116	0.0333951	0.000227226	3.94902	0.13883	TRUE	1.23582e-24	Eye OCT
ERBB2	ISOS_RPE_thickness_outer_subfield_right	IVW	11	-0.0745333	0.0150516	7.35103e-07	4.32161	0.931675	TRUE	3.49256e-170	Eye OCT
CTRL	INL_thickness_right	IVW	2	-0.293011	0.0834998	0.000449588	0.175045	0.675666	TRUE	6.3326e-10	Eye OCT
CFH	VCDR_regressed_left	IVW	21	0.0204008	0.00629809	0.00119866	11.6565	0.927391	TRUE	0	Eye OCT
IL7R	INL_RPE_thickness_outer_subfield_right	IVW	20	-0.0379384	0.0106665	0.000375438	24.4011	0.181214	TRUE	0	Eye OCT
LIF	INL_RPE_thickness_outer_subfield_left	IVW	2	0.598452	0.133676	7.57339e-06	0.253006	0.614967	TRUE	0.0115432	Eye OCT
LRPAP1	INL_ELM_thickness_central_subfield_right	IVW	5	0.0816243	0.0234094	0.000488789	2.86992	0.579824	TRUE	9.50363e-117	Eye OCT
RBPMS2	RNFL_thickness_left	IVW	4	-0.116928	0.0173273	1.49704e-11	0.129569	0.988067	TRUE	8.80702e-26	Eye OCT
APOBR	INL_ELM_thickness_outer_subfield_right	IVW	18	0.0235048	0.00479971	9.72463e-07	18.3738	0.365634	TRUE	0	Eye OCT
SNX15	ELM_ISOS_thickness_inner_subfield_right	IVW	9	-0.0377366	0.0107016	0.000421456	8.59783	0.377349	TRUE	0	Eye OCT
TIMP4	INL_RPE_thickness_central_subfield_right	IVW	9	-0.0388427	0.00869818	7.98414e-06	5.35217	0.719358	TRUE	0	Eye OCT
PRKAR2A	ELM_ISOS_thickness_outer_subfield_right	IVW	5	-0.141658	0.0158612	4.21899e-19	6.28292	0.178992	TRUE	6.459e-20	Eye OCT
GPR37	overall_macular_thickness_right	IVW	15	-0.0391896	0.00912994	1.76725e-05	15.2382	0.36207	TRUE	0	Eye OCT
ITIH3	INL_RPE_thickness_central_subfield_left	IVW	7	0.0896801	0.0111023	6.60471e-16	10.4509	0.106902	TRUE	0	Eye OCT
GRN	GCIPL_thickness_left	IVW	5	0.0897905	0.0191402	2.7161e-06	2.61103	0.624871	TRUE	2.7792e-114	Eye OCT
BTN2A1	INL_thickness_left	IVW	15	-0.0126443	0.00180821	2.69603e-12	14.3538	0.4237	TRUE	0	Eye OCT
LACTB2	ELM_ISOS_thickness_right	IVW	5	-0.0884664	0.0244141	0.000290556	1.90108	0.753946	TRUE	2.74567e-96	Eye OCT
ROBO1	INL_ELM_thickness_outer_subfield_left	IVW	12	0.0821739	0.019934	3.75104e-05	11.3532	0.414164	TRUE	3.85811e-136	Eye OCT
SV2A	overall_average_retinal_pigment_epithelium_thickness_right	IVW	6	-0.189252	0.0503531	0.000170934	2.51543	0.774169	TRUE	4.72461e-39	Eye OCT
SELE	INL_RPE_thickness_left	IVW	2	0.162983	0.029585	3.60914e-08	1.00533	0.316023	TRUE	1.15058e-22	Eye OCT
CRNN	INL_ELM_thickness_central_subfield_left	IVW	20	-0.0317848	0.00991299	0.00134417	26.575	0.11495	TRUE	0	Eye OCT
SFTPA2	overall_average_retinal_pigment_epithelium_thickness_right	IVW	11	-0.0284076	0.00525916	6.60721e-08	6.97873	0.727451	TRUE	0	Eye OCT
IL7R	INL_ELM_thickness_left	IVW	20	-0.0339945	0.00992917	0.000617751	20.8809	0.343419	TRUE	0	Eye OCT
FGF5	INL_thickness_right	IVW	20	0.0480435	0.0111214	1.56082e-05	25.9814	0.130708	TRUE	0	Eye OCT
ACE	overall_macular_thickness_right	IVW	13	0.0496342	0.0137555	0.000308192	12.8234	0.382007	TRUE	7.07213e-261	Eye OCT
IL4R	INL_ELM_thickness_central_subfield_right	IVW	7	0.0538071	0.00886386	1.27598e-09	2.23966	0.89639	TRUE	5.76531e-143	Eye OCT
DNPEP	INL_RPE_thickness_central_subfield_right	IVW	3	0.132096	0.0331249	6.66834e-05	0.509026	0.775294	TRUE	3.79496e-25	Eye OCT
SELE	INL_ELM_thickness_inner_subfield_left	IVW	2	0.115226	0.0294634	9.19843e-05	1.61585	0.203672	TRUE	2.22997e-24	Eye OCT
ITIH3	INL_RPE_thickness_central_subfield_right	IVW	7	0.050379	0.00838529	1.87806e-09	2.76315	0.837932	TRUE	0	Eye OCT
CD300LG	ISOS_RPE_thickness_left	IVW	8	-0.0591801	0.0123779	1.74342e-06	7.27678	0.400642	TRUE	1.09504e-287	Eye OCT
THSD1	overall_average_retinal_pigment_epithelium_thickness_left	IVW	9	-0.0769476	0.00796587	4.47337e-22	6.95024	0.54201	TRUE	6.35899e-65	Eye OCT
VNN2	overall_average_retinal_pigment_epithelium_thickness_right	IVW	18	0.0303643	0.00899327	0.0007346	18.4486	0.361084	TRUE	1.03229e-296	Eye OCT
PTH1R	ISOS_RPE_thickness_inner_subfield_right	IVW	8	0.104559	0.0154775	1.42274e-11	10.2441	0.175159	TRUE	2.0725e-49	Eye OCT
CTSS	overall_average_retinal_pigment_epithelium_thickness_left	IVW	20	-0.0567375	0.00599747	3.07256e-21	12.6089	0.857975	TRUE	0	Eye OCT
GPHA2	ISOS_RPE_thickness_central_subfield_right	IVW	9	0.093139	0.0191006	1.08133e-06	6.72902	0.566132	TRUE	2.67817e-160	Eye OCT
UROS	INL_RPE_thickness_central_subfield_left	IVW	2	-0.113082	0.0264942	1.97079e-05	0.794765	0.372663	TRUE	2.39446e-33	Eye OCT
BTN1A1	INL_RPE_thickness_left	IVW	6	-0.128968	0.0060122	4.46962e-102	3.55048	0.615763	TRUE	4.48316e-201	Eye OCT
TNFRSF11B	INL_ELM_thickness_central_subfield_left	IVW	8	0.0851233	0.0245807	0.000534171	5.39694	0.611643	TRUE	1.22817e-130	Eye OCT
CRISP3	INL_RPE_thickness_inner_subfield_left	IVW	25	0.0324846	0.00570995	1.27697e-08	28.7174	0.230949	TRUE	0	Eye OCT
RWDD1	overall_average_retinal_pigment_epithelium_thickness_left	IVW	3	-0.155291	0.0482094	0.00127667	0.224363	0.893882	TRUE	6.55637e-36	Eye OCT
GFRA1	overall_average_retinal_pigment_epithelium_thickness_right	IVW	6	0.0304725	0.00607921	5.37058e-07	2.92641	0.71133	TRUE	1.87094e-135	Eye OCT
LACTB2	ELM_ISOS_thickness_outer_subfield_right	IVW	5	-0.113456	0.0244623	3.51829e-06	3.69414	0.448979	TRUE	2.37653e-91	Eye OCT
PCOLCE	mean_of_vertical_disc_diameter_left	IVW	3	0.0970102	0.0248878	9.70299e-05	0.204647	0.902738	TRUE	1.67834e-44	Eye OCT
RBKS	INL_RPE_thickness_outer_subfield_right	IVW	8	-0.0477381	0.0135646	0.000432664	9.829	0.198473	TRUE	0	Eye OCT
ECHDC3	Disc_diameter_trans_left	IVW	7	-0.0489162	0.0143768	0.000667881	5.09188	0.532084	TRUE	1.09078e-255	Eye OCT
SLC16A1	INL_RPE_thickness_inner_subfield_right	IVW	2	0.384487	0.0966809	6.98278e-05	0.497583	0.480564	TRUE	6.09342e-06	Eye OCT
THBS4	overall_macular_thickness_right	IVW	3	0.0747337	0.0228682	0.00108303	0.88614	0.642062	TRUE	9.10577e-129	Eye OCT
LATS1	INL_RPE_thickness_outer_subfield_left	IVW	2	-0.371692	0.102329	0.00028087	0.836733	0.360333	TRUE	1.63582e-06	Eye OCT
USP28	INL_RPE_thickness_outer_subfield_right	IVW	3	-0.205349	0.0573158	0.000339978	0.546868	0.760763	TRUE	2.05775e-17	Eye OCT
IL7R	INL_RPE_thickness_inner_subfield_right	IVW	20	-0.0347127	0.0103084	0.000758716	23.0551	0.234924	TRUE	0	Eye OCT
CD164	INL_RPE_thickness_central_subfield_right	IVW	3	0.034534	0.00914459	0.000159086	0.129361	0.937367	TRUE	3.98859e-110	Eye OCT
TIMM10	INL_ELM_thickness_central_subfield_right	IVW	6	-0.0673342	0.0203514	0.000937696	4.3598	0.498858	TRUE	1.55192e-126	Eye OCT
C9	INL_ELM_thickness_outer_subfield_right	IVW	3	-0.118626	0.0264385	7.22759e-06	0.0631993	0.968894	TRUE	4.04536e-25	Eye OCT
CDH3	VCDR_left	IVW	4	0.0739144	0.0189452	9.56048e-05	0.388826	0.942541	TRUE	2.62502e-26	Eye OCT
CA3	INL_thickness_right	IVW	9	-0.103328	0.0296632	0.000495173	13.3191	0.101332	TRUE	9.96512e-114	Eye OCT
OGA	INL_ELM_thickness_outer_subfield_left	IVW	5	-0.132803	0.035243	0.000164422	5.21274	0.266157	TRUE	4.51891e-51	Eye OCT
MANF	INL_ELM_thickness_inner_subfield_right	IVW	4	0.13344	0.0297403	7.22845e-06	1.89871	0.593694	TRUE	1.08883e-17	Eye OCT
NT5E	ELM_ISOS_thickness_central_subfield_left	IVW	25	0.0274696	0.00473845	6.74428e-09	18.8813	0.758291	TRUE	0	Eye OCT
GMPR	ISOS_RPE_thickness_inner_subfield_left	IVW	2	0.0836242	0.0249563	0.000805695	0.205151	0.650595	TRUE	3.02946e-103	Eye OCT
LBP	INL_ELM_thickness_outer_subfield_left	IVW	18	-0.0330383	0.00985935	0.000805321	19.1718	0.318763	TRUE	0	Eye OCT
GUSB	RNFL_thickness_left	IVW	7	0.0600605	0.011285	1.02555e-07	9.70374	0.137695	TRUE	3.71071e-171	Eye OCT
NAGA	overall_macular_thickness_left	IVW	6	0.0833767	0.0130005	1.4238e-10	2.14416	0.82886	TRUE	7.38865e-103	Eye OCT
TP53I3	INL_RPE_thickness_central_subfield_left	IVW	14	0.0395469	0.00960995	3.86847e-05	13.952	0.377231	TRUE	0	Eye OCT
TGFBI	INL_RPE_thickness_outer_subfield_right	IVW	11	0.0434768	0.0107142	4.95242e-05	10.1196	0.430065	TRUE	7.91262e-304	Eye OCT
ANGPTL3	INL_thickness_left	IVW	7	0.0220644	0.00496072	8.67464e-06	4.18031	0.652291	TRUE	3.69879e-253	Eye OCT
TMEM25	VCDR_left	IVW	10	-0.0459441	0.00989213	3.40877e-06	13.3175	0.148757	TRUE	0	Eye OCT
PEAR1	INL_ELM_thickness_left	IVW	4	0.0919581	0.0280826	0.0010583	1.13973	0.767493	TRUE	5.25032e-106	Eye OCT
ANGPTL7	ELM_ISOS_thickness_inner_subfield_right	IVW	4	0.0552118	0.0128837	1.82407e-05	2.73971	0.433521	TRUE	5.36862e-215	Eye OCT
CD200R1	ISOS_RPE_thickness_inner_subfield_left	IVW	21	-0.0341075	0.00799231	1.97643e-05	15.8371	0.726677	TRUE	0	Eye OCT
NT5E	ELM_ISOS_thickness_right	IVW	25	-0.017323	0.00513198	0.000736805	28.0175	0.259304	TRUE	0	Eye OCT
MAN1A2	INL_RPE_thickness_outer_subfield_right	IVW	6	-0.0939047	0.0261487	0.000329175	7.29992	0.199273	TRUE	8.55485e-41	Eye OCT
GFRA1	INL_RPE_thickness_inner_subfield_right	IVW	6	-0.0299482	0.00620934	1.41346e-06	5.23601	0.387761	TRUE	2.014e-139	Eye OCT
GLT8D2	ELM_ISOS_thickness_inner_subfield_left	IVW	3	-0.0680814	0.0195127	0.00048469	2.72778	0.255664	TRUE	8.82089e-127	Eye OCT
ICAM3	GCIPL_thickness_right	IVW	10	-0.0343202	0.0083453	3.91356e-05	1.52912	0.996925	TRUE	2.77353e-180	Eye OCT
STAB2	ISOS_RPE_thickness_outer_subfield_left	IVW	11	-0.0450214	0.0140496	0.00135313	15.0443	0.130456	TRUE	2.80224e-288	Eye OCT
AXL	INL_RPE_thickness_outer_subfield_right	IVW	6	-0.0955689	0.0271726	0.000436282	4.96402	0.420288	TRUE	3.76447e-93	Eye OCT
LGALS1	INL_RPE_thickness_central_subfield_right	IVW	2	0.0883844	0.0224102	8.0152e-05	0.0107956	0.917247	TRUE	2.11482e-101	Eye OCT
CEACAM21	INL_RPE_thickness_outer_subfield_left	IVW	29	-0.0278664	0.00520686	8.70489e-08	30.0388	0.361366	TRUE	0	Eye OCT
CDCP1	ELM_ISOS_thickness_outer_subfield_right	IVW	8	-0.0617036	0.0190423	0.00119389	2.45876	0.93017	TRUE	5.4527e-206	Eye OCT
CD300LG	ISOS_RPE_thickness_outer_subfield_left	IVW	8	-0.0562034	0.01215	3.73135e-06	6.54865	0.477334	TRUE	4.60876e-289	Eye OCT
COLEC12	INL_RPE_thickness_inner_subfield_left	IVW	4	0.134365	0.0408402	0.0010018	1.96333	0.580052	TRUE	7.63029e-48	Eye OCT
GBP1	INL_RPE_thickness_central_subfield_right	IVW	10	0.0338595	0.00984606	0.000584108	7.66208	0.568526	TRUE	0	Eye OCT
LCAT	ELM_ISOS_thickness_inner_subfield_left	IVW	9	0.0444487	0.0134953	0.000988968	9.1644	0.328618	TRUE	2.57989e-141	Eye OCT
LATS1	INL_thickness_right	IVW	2	-0.66046	0.101574	7.9116e-11	0.88995	0.345491	TRUE	0.0119875	Eye OCT
RBPMS2	INL_ELM_thickness_inner_subfield_right	IVW	4	0.094502	0.0172231	4.08951e-08	2.04207	0.563721	TRUE	3.90995e-24	Eye OCT
THSD1	INL_ELM_thickness_central_subfield_right	IVW	9	-0.0330338	0.00788268	2.78126e-05	3.10001	0.927925	TRUE	4.37328e-64	Eye OCT
ALPP	RNFL_thickness_left	IVW	8	0.0463406	0.0131405	0.000421033	2.55471	0.922921	TRUE	0	Eye OCT
DNPEP	ELM_ISOS_thickness_central_subfield_right	IVW	3	0.11828	0.0332987	0.000382176	1.01935	0.600692	TRUE	8.51732e-25	Eye OCT
SCG3	RNFL_thickness_right	IVW	19	0.0347251	0.00796874	1.31457e-05	17.1143	0.515263	TRUE	0	Eye OCT
C9	INL_ELM_thickness_outer_subfield_left	IVW	3	-0.0906606	0.026572	0.000645165	0.322043	0.851274	TRUE	6.98801e-26	Eye OCT
LUZP2	overall_macular_thickness_left	IVW	8	-0.0450377	0.0108711	3.42944e-05	6.29807	0.505408	TRUE	1.45363e-212	Eye OCT
SLC16A1	INL_thickness_right	IVW	2	0.375122	0.0971125	0.000112115	2.43224	0.118863	TRUE	2.82137e-06	Eye OCT
LRP11	INL_ELM_thickness_left	IVW	8	0.0443986	0.0102794	1.56612e-05	3.94223	0.786407	TRUE	4.51724e-185	Eye OCT
SERPINA1	INL_RPE_thickness_outer_subfield_right	IVW	3	0.125576	0.0275152	5.02187e-06	1.28673	0.52552	TRUE	8.54367e-104	Eye OCT
AREG	ELM_ISOS_thickness_outer_subfield_left	IVW	2	-0.112108	0.0303181	0.00021754	0.0669495	0.795831	TRUE	1.51339e-57	Eye OCT
MANF	INL_RPE_thickness_outer_subfield_left	IVW	4	0.189282	0.0314134	1.68579e-09	3.28017	0.350412	TRUE	2.81002e-17	Eye OCT
LDLRAP1	GCIPL_thickness_right	IVW	2	0.0920356	0.0248439	0.000211762	0.153635	0.695086	TRUE	1.62217e-18	Eye OCT
NTPROBNP	RNFL_thickness_left	IVW	2	0.0844667	0.0241926	0.000480456	0.00568215	0.939912	TRUE	9.35744e-105	Eye OCT
PCOLCE	ISOS_RPE_thickness_outer_subfield_left	IVW	3	0.113284	0.0235993	1.58433e-06	0.23953	0.887129	TRUE	1.58846e-44	Eye OCT
RSPO3	overall_macular_thickness_right	IVW	10	-0.0740023	0.0189382	9.32301e-05	8.16032	0.518074	TRUE	4.98945e-110	Eye OCT
TEF	INL_RPE_thickness_left	IVW	2	-0.25874	0.0759621	0.000658821	0.0126598	0.910414	TRUE	2.92428e-12	Eye OCT
CD300LG	ELM_ISOS_thickness_outer_subfield_right	IVW	8	-0.0427866	0.0119708	0.000351238	3.98279	0.781758	TRUE	6.04161e-305	Eye OCT
IL7R	INL_ELM_thickness_inner_subfield_right	IVW	20	-0.0322875	0.00937553	0.000573597	14.2145	0.771044	TRUE	0	Eye OCT
GPIHBP1	INL_thickness_right	IVW	5	-0.066738	0.0206793	0.00124972	0.243159	0.993182	TRUE	5.13283e-145	Eye OCT
CFHR2	RNFL_thickness_right	IVW	33	0.0160522	0.00387417	3.42196e-05	27.4726	0.69518	TRUE	0	Eye OCT
LDLRAP1	ISOS_RPE_thickness_central_subfield_left	IVW	2	-0.246561	0.0250668	7.86509e-23	0.0406004	0.840311	TRUE	2.24092e-13	Eye OCT
FGF5	ISOS_RPE_thickness_left	IVW	20	0.0461404	0.0100453	4.36458e-06	20.6623	0.355759	TRUE	0	Eye OCT
RBPMS2	INL_RPE_thickness_inner_subfield_right	IVW	4	0.129677	0.0199863	8.68135e-11	4.05387	0.255706	TRUE	7.51557e-21	Eye OCT
ITIH4	INL_RPE_thickness_central_subfield_right	IVW	13	0.0525096	0.0111068	2.27059e-06	6.33277	0.898387	TRUE	0	Eye OCT
CTBS	Disc_diameter_trans_left	IVW	10	-0.0359048	0.00709671	4.20676e-07	8.28835	0.505369	TRUE	0	Eye OCT
RALY	ISOS_RPE_thickness_central_subfield_left	IVW	4	-0.468991	0.0481754	2.1366e-22	2.59652	0.4581	TRUE	2.18957e-08	Eye OCT
NAGA	INL_ELM_thickness_outer_subfield_left	IVW	6	0.0722256	0.0131256	3.74077e-08	4.19877	0.521167	TRUE	2.02365e-105	Eye OCT
BTN1A1	ELM_ISOS_thickness_central_subfield_left	IVW	6	-0.0662441	0.00595259	9.10349e-29	2.10079	0.835031	TRUE	2.06285e-219	Eye OCT
PRKAR2A	ELM_ISOS_thickness_central_subfield_right	IVW	5	-0.439788	0.0125738	5.11777e-268	3.0465	0.550074	TRUE	7.40328e-11	Eye OCT
CGREF1	INL_ELM_thickness_central_subfield_left	IVW	25	0.0280032	0.00858405	0.00110537	29.4782	0.20265	TRUE	0	Eye OCT
TFRC	ISOS_RPE_thickness_outer_subfield_left	IVW	11	-0.0480064	0.0139339	0.000570427	6.58876	0.763614	TRUE	2.21394e-298	Eye OCT
TFPI	ISOS_RPE_thickness_inner_subfield_left	IVW	15	0.0463175	0.00946364	9.86764e-07	18.9312	0.167595	TRUE	0	Eye OCT
CFH	Disc_diameter_trans_left	IVW	21	0.0456529	0.00708692	1.18029e-10	25.9871	0.16624	TRUE	0	Eye OCT
DNER	ISOS_RPE_thickness_central_subfield_left	IVW	8	0.0476743	0.0138447	0.000574226	8.72257	0.273193	TRUE	0	Eye OCT
CD80	Disc_diameter_trans_left	IVW	5	0.154228	0.0422888	0.000265311	3.86853	0.42409	TRUE	6.02474e-33	Eye OCT
PDE5A	ELM_ISOS_thickness_central_subfield_right	IVW	4	-0.102129	0.0128148	1.59197e-15	0.5883	0.899106	TRUE	1.10891e-93	Eye OCT
CD46	INL_thickness_right	IVW	2	-0.206887	0.0591186	0.000466079	0.529761	0.466707	TRUE	8.44436e-16	Eye OCT
BTN1A1	GCIPL_thickness_left	IVW	6	-0.0472244	0.00593556	1.77431e-15	4.52851	0.476078	TRUE	8.32331e-238	Eye OCT
OMP	ISOS_RPE_thickness_central_subfield_left	IVW	2	0.100713	0.0302131	0.000857832	0.0265965	0.870452	TRUE	2.47028e-55	Eye OCT
SELE	INL_RPE_thickness_outer_subfield_left	IVW	2	0.159548	0.0296381	7.31662e-08	0.641716	0.42309	TRUE	4.82683e-23	Eye OCT
TEF	INL_RPE_thickness_central_subfield_right	IVW	2	-0.302342	0.0746528	5.12231e-05	0.000384681	0.984352	TRUE	4.10793e-11	Eye OCT
SHISA5	INL_ELM_thickness_inner_subfield_right	IVW	12	-0.0503391	0.0131078	0.000122835	10.0205	0.528547	TRUE	4.54037e-117	Eye OCT
THBS4	INL_thickness_left	IVW	3	0.0921942	0.022996	6.09418e-05	0.500318	0.778677	TRUE	6.78127e-124	Eye OCT
CFI	ISOS_RPE_thickness_central_subfield_right	IVW	3	0.135247	0.0250566	6.75117e-08	2.17827	0.336507	TRUE	3.36698e-93	Eye OCT
TPSAB1	INL_thickness_left	IVW	23	0.0206105	0.0058935	0.000470244	21.0104	0.520098	TRUE	0	Eye OCT
AGXT	INL_RPE_thickness_inner_subfield_right	IVW	2	0.162842	0.048947	0.000878191	1.42365	0.232803	TRUE	1.82665e-27	Eye OCT
SERPINE1	INL_thickness_left	IVW	3	-0.182628	0.0541483	0.000744266	1.65848	0.436381	TRUE	3.18454e-19	Eye OCT
CRYM	INL_RPE_thickness_inner_subfield_right	IVW	11	0.048991	0.0148988	0.00100809	8.6678	0.563894	TRUE	2.99661e-177	Eye OCT
PRG3	INL_ELM_thickness_inner_subfield_left	IVW	6	0.154058	0.038876	7.40785e-05	5.68609	0.337972	TRUE	1.20716e-46	Eye OCT
ITIH4	INL_ELM_thickness_central_subfield_right	IVW	13	0.057482	0.0111101	2.29332e-07	9.08744	0.695444	TRUE	0	Eye OCT
FAM171B	INL_RPE_thickness_left	IVW	6	0.0418154	0.0120406	0.000514941	5.80559	0.325598	TRUE	0	Eye OCT
CA4	ELM_ISOS_thickness_inner_subfield_left	IVW	17	0.0160697	0.00499928	0.00130714	13.5999	0.62849	TRUE	0	Eye OCT
MERTK	overall_macular_thickness_left	IVW	5	-0.0614956	0.0180321	0.000648837	0.699807	0.951353	TRUE	2.00739e-140	Eye OCT
GBP2	ELM_ISOS_thickness_central_subfield_right	IVW	4	0.118896	0.0364954	0.00112269	1.72244	0.631957	TRUE	5.32026e-41	Eye OCT
SKAP1	INL_thickness_right	IVW	2	0.233223	0.066379	0.000442228	0.0759678	0.782838	TRUE	2.7142e-08	Eye OCT
TGFBR3	RNFL_thickness_right	IVW	6	-0.0442459	0.0124552	0.000381741	2.77074	0.73528	TRUE	5.15285e-75	Eye OCT
APOBR	INL_RPE_thickness_outer_subfield_left	IVW	18	0.019143	0.00546748	0.000463087	23.6737	0.128575	TRUE	0	Eye OCT
CDH3	INL_thickness_left	IVW	4	0.0661479	0.0174974	0.000156556	2.22672	0.526704	TRUE	2.0356e-25	Eye OCT
CDH2	ISOS_RPE_thickness_inner_subfield_right	IVW	4	0.161912	0.0437005	0.000211358	2.15611	0.540646	TRUE	3.22275e-28	Eye OCT
SEZ6L2	overall_average_retinal_pigment_epithelium_thickness_left	IVW	10	0.104075	0.025443	4.30404e-05	5.14714	0.821298	TRUE	1.38003e-139	Eye OCT
COMMD1	ELM_ISOS_thickness_inner_subfield_left	IVW	6	-0.0742857	0.0182076	4.50492e-05	1.40471	0.923798	TRUE	6.37399e-154	Eye OCT
TMEM25	INL_RPE_thickness_outer_subfield_left	IVW	10	-0.027496	0.00760401	0.000299214	7.07983	0.628808	TRUE	0	Eye OCT
GHR	INL_thickness_right	IVW	16	0.0316749	0.00830397	0.000136499	14.4094	0.494734	TRUE	0	Eye OCT
ANGPTL3	GCIPL_thickness_right	IVW	7	-0.0395661	0.00488549	5.55459e-16	2.6307	0.853564	TRUE	7.51797e-243	Eye OCT
AGXT	INL_RPE_thickness_inner_subfield_left	IVW	2	0.172096	0.0491498	0.000462725	1.63794	0.200608	TRUE	9.8594e-27	Eye OCT
LRP11	GCIPL_thickness_left	IVW	8	0.033928	0.0101327	0.000812845	4.59092	0.709743	TRUE	1.53953e-191	Eye OCT
PCDH9	GCIPL_thickness_left	IVW	11	-0.0493333	0.015333	0.00129331	10.6655	0.384169	TRUE	1.12916e-264	Eye OCT
KHK	ISOS_RPE_thickness_outer_subfield_right	IVW	6	-0.0735643	0.013236	2.73038e-08	2.83402	0.725556	TRUE	5.29448e-294	Eye OCT
SDCCAG8	overall_macular_thickness_right	IVW	5	-0.0784526	0.0143587	4.66147e-08	1.29683	0.861912	TRUE	4.68633e-146	Eye OCT
CTSC	INL_ELM_thickness_outer_subfield_right	IVW	16	-0.036214	0.00917159	7.86438e-05	10.3498	0.797178	TRUE	0	Eye OCT
SUGP1	ELM_ISOS_thickness_outer_subfield_left	IVW	5	0.0697376	0.0117021	2.53196e-09	1.72819	0.78559	TRUE	1.60711e-224	Eye OCT
ALPP	Disc_diameter_trans_left	IVW	8	-0.0707156	0.0141357	5.65572e-07	7.0159	0.427226	TRUE	0	Eye OCT
SFTPD	INL_ELM_thickness_inner_subfield_right	IVW	16	-0.0147779	0.00427868	0.000552659	19.8497	0.177775	TRUE	0	Eye OCT
CDON	ELM_ISOS_thickness_left	IVW	4	0.177853	0.0503499	0.000411915	4.29958	0.230879	TRUE	4.48596e-33	Eye OCT
MANF	INL_RPE_thickness_inner_subfield_left	IVW	4	0.126271	0.033455	0.000160424	3.77214	0.287143	TRUE	7.15603e-20	Eye OCT
AAMDC	Disc_diameter_trans_left	IVW	19	0.0159476	0.00298724	9.36732e-08	16.3337	0.56927	TRUE	0	Eye OCT
IL4R	INL_thickness_right	IVW	7	0.0551945	0.00895744	7.18937e-10	2.83123	0.829711	TRUE	1.06825e-143	Eye OCT
ANGPTL3	ISOS_RPE_thickness_right	IVW	7	-0.0396452	0.00623668	2.06043e-10	9.39762	0.15242	TRUE	5.19652e-243	Eye OCT
CNTN3	GCIPL_thickness_right	IVW	12	0.0407354	0.0116505	0.000471478	10.3406	0.500034	TRUE	5.39407e-295	Eye OCT
HSD17B14	ISOS_RPE_thickness_outer_subfield_right	IVW	11	0.0348685	0.00845657	3.73579e-05	9.5982	0.476422	TRUE	0	Eye OCT
PDE5A	INL_ELM_thickness_inner_subfield_left	IVW	4	-0.0469777	0.0128994	0.000270687	1.22092	0.747992	TRUE	5.64042e-99	Eye OCT
MEGF11	INL_ELM_thickness_inner_subfield_left	IVW	3	0.128038	0.0293245	1.26398e-05	0.593027	0.743406	TRUE	7.12617e-55	Eye OCT
GHR	VCDR_left	IVW	16	0.0389437	0.00958787	4.87023e-05	16.8089	0.330417	TRUE	0	Eye OCT
IL31RA	INL_ELM_thickness_right	IVW	26	0.0219056	0.00384744	1.24415e-08	27.2767	0.342203	TRUE	0	Eye OCT
SERPINA1	INL_RPE_thickness_outer_subfield_left	IVW	3	0.118503	0.0277191	1.91017e-05	1.5981	0.449755	TRUE	2.16809e-106	Eye OCT
TIMM10	GCIPL_thickness_left	IVW	6	-0.101211	0.0204413	7.37167e-07	3.04924	0.692394	TRUE	4.63317e-116	Eye OCT
COMMD1	ELM_ISOS_thickness_outer_subfield_left	IVW	6	-0.11495	0.0215689	9.85211e-08	6.92708	0.22612	TRUE	1.00511e-146	Eye OCT
GFRA1	INL_RPE_thickness_inner_subfield_left	IVW	6	-0.0359439	0.00610068	3.82036e-09	1.68027	0.891376	TRUE	2.23534e-143	Eye OCT
RBPMS2	RNFL_thickness_right	IVW	4	-0.172563	0.0172469	1.44235e-23	0.669803	0.880283	TRUE	9.80953e-22	Eye OCT
CD164L2	INL_RPE_thickness_right	IVW	8	0.047098	0.0121379	0.000104355	9.53092	0.21675	TRUE	0	Eye OCT
TFPI	ISOS_RPE_thickness_outer_subfield_right	IVW	15	0.0343137	0.00972869	0.000420198	19.8267	0.135702	TRUE	0	Eye OCT
GIPC2	ISOS_RPE_thickness_outer_subfield_left	IVW	8	-0.0411606	0.00861578	1.7762e-06	6.61851	0.46965	TRUE	0	Eye OCT
NHLRC3	INL_RPE_thickness_outer_subfield_left	IVW	8	-0.0528673	0.0129609	4.52318e-05	7.70159	0.359641	TRUE	2.15975e-287	Eye OCT
CLEC7A	GCIPL_thickness_left	IVW	18	-0.0603166	0.00830279	3.74091e-13	21.9666	0.186006	TRUE	0	Eye OCT
MERTK	ELM_ISOS_thickness_left	IVW	5	-0.0827316	0.02156	0.000124412	5.68356	0.22406	TRUE	9.93861e-134	Eye OCT
CEP112	INL_ELM_thickness_inner_subfield_right	IVW	4	0.0629659	0.0183138	0.000585679	2.42942	0.488181	TRUE	2.29668e-125	Eye OCT
GHR	INL_thickness_left	IVW	16	0.0280932	0.0085279	0.00098678	15.6699	0.404322	TRUE	0	Eye OCT
SUGP1	RNFL_thickness_right	IVW	5	0.050237	0.0116322	1.56896e-05	0.506731	0.972842	TRUE	3.26702e-236	Eye OCT
EXTL1	ELM_ISOS_thickness_inner_subfield_right	IVW	5	-0.0734137	0.0175473	2.8672e-05	6.08835	0.192647	TRUE	1.75747e-172	Eye OCT
DNER	ISOS_RPE_thickness_central_subfield_right	IVW	8	0.0593842	0.0124132	1.71891e-06	3.26453	0.859501	TRUE	0	Eye OCT
ITGB6	RNFL_thickness_right	IVW	12	0.0356412	0.0107319	0.000896736	10.5465	0.482003	TRUE	0	Eye OCT
APCS	INL_ELM_thickness_central_subfield_right	IVW	5	-0.0981078	0.0182525	7.65721e-08	6.77618	0.1482	TRUE	9.2451e-144	Eye OCT
APOBR	INL_RPE_thickness_left	IVW	18	0.0209265	0.00539481	0.00010488	23.1325	0.144986	TRUE	0	Eye OCT
CSF3	INL_RPE_thickness_central_subfield_left	IVW	3	-0.197597	0.0484654	4.56075e-05	4.45339	0.107884	TRUE	5.31248e-18	Eye OCT
THSD1	INL_RPE_thickness_outer_subfield_right	IVW	9	0.0743718	0.009566	7.56924e-15	11.493	0.175299	TRUE	3.87802e-62	Eye OCT
PLG	INL_thickness_right	IVW	18	0.0403687	0.0114534	0.000424096	18.6695	0.347829	TRUE	0	Eye OCT
NAGA	ELM_ISOS_thickness_outer_subfield_left	IVW	6	0.0466744	0.0130591	0.000351466	2.55039	0.768888	TRUE	1.10352e-110	Eye OCT
GFRA1	INL_ELM_thickness_inner_subfield_left	IVW	6	-0.0283602	0.00610789	3.43051e-06	4.50043	0.479826	TRUE	1.43329e-139	Eye OCT
AAMDC	INL_ELM_thickness_left	IVW	19	-0.0235593	0.00321097	2.1822e-13	23.0993	0.186804	TRUE	0	Eye OCT
CD164L2	ISOS_RPE_thickness_right	IVW	8	0.0637692	0.0127662	5.87893e-07	10.3322	0.170514	TRUE	0	Eye OCT
FKBP5	INL_thickness_right	IVW	6	0.100926	0.0230204	1.16418e-05	2.73143	0.741307	TRUE	6.28464e-90	Eye OCT
CRISP3	overall_macular_thickness_left	IVW	25	0.0469191	0.00525597	4.38413e-19	24.3686	0.440687	TRUE	0	Eye OCT
ANGPTL3	VCDR_regressed_left	IVW	7	0.0472008	0.00538162	1.77492e-18	4.50183	0.609095	TRUE	1.06722e-223	Eye OCT
GPR37	GCIPL_thickness_right	IVW	15	-0.0380487	0.00983947	0.000110207	17.9966	0.206935	TRUE	0	Eye OCT
PRG3	INL_ELM_thickness_right	IVW	6	0.160578	0.0367628	1.25418e-05	5.06514	0.407982	TRUE	1.4366e-46	Eye OCT
FIS1	INL_ELM_thickness_left	IVW	3	-0.132413	0.0356362	0.00020265	1.42705	0.489915	TRUE	1.28371e-69	Eye OCT
GUSB	INL_RPE_thickness_inner_subfield_right	IVW	7	-0.0491565	0.00881375	2.44347e-08	1.31339	0.970915	TRUE	4.84569e-172	Eye OCT
NUCB2	ELM_ISOS_thickness_inner_subfield_left	IVW	7	-0.0480091	0.0111245	1.59153e-05	2.13866	0.906515	TRUE	4.9455e-255	Eye OCT
PPCDC	Disc_diameter_trans_left	IVW	15	0.055453	0.0132435	2.82428e-05	18.0607	0.204031	TRUE	0	Eye OCT
PDE5A	INL_thickness_left	IVW	4	0.0469077	0.0129487	0.000291662	0.0911856	0.992874	TRUE	3.9429e-101	Eye OCT
CSF3	overall_macular_thickness_right	IVW	3	-0.205592	0.0488248	2.54454e-05	1.6984	0.427758	TRUE	7.29866e-18	Eye OCT
ACE	INL_RPE_thickness_outer_subfield_right	IVW	13	0.0594624	0.0133358	8.23947e-06	11.6019	0.478161	TRUE	7.50939e-261	Eye OCT
NPL	INL_ELM_thickness_inner_subfield_right	IVW	9	0.068544	0.0199479	0.00059005	5.0851	0.748443	TRUE	1.05802e-262	Eye OCT
TIMM10	Disc_diameter_trans_left	IVW	6	0.0959998	0.0221125	1.4156e-05	2.32263	0.802937	TRUE	3.47895e-114	Eye OCT
LIF	ELM_ISOS_thickness_central_subfield_left	IVW	2	0.4442	0.132181	0.000777877	2.45167	0.1174	TRUE	0.000871977	Eye OCT
THSD1	INL_thickness_right	IVW	9	0.0574208	0.0098345	5.26048e-09	12.1662	0.143941	TRUE	1.13063e-60	Eye OCT
WNT9A	overall_macular_thickness_right	IVW	7	0.1367	0.0352615	0.000105868	9.49033	0.147822	TRUE	1.49537e-66	Eye OCT
CDH3	overall_average_retinal_pigment_epithelium_thickness_right	IVW	4	0.0859441	0.0182239	2.40519e-06	3.31014	0.346233	TRUE	1.29248e-27	Eye OCT
SUGP1	ELM_ISOS_thickness_right	IVW	5	0.0499242	0.0116389	1.79144e-05	2.22462	0.694525	TRUE	7.07196e-231	Eye OCT
RNASE10	INL_RPE_thickness_outer_subfield_right	IVW	5	-0.0375313	0.0115955	0.0012092	2.60243	0.626393	TRUE	4.44651e-287	Eye OCT
RBPMS2	INL_RPE_thickness_right	IVW	4	0.0946919	0.0241436	8.78086e-05	5.86736	0.118245	TRUE	4.77987e-21	Eye OCT
AAMDC	INL_thickness_left	IVW	19	-0.0137673	0.00282706	1.11691e-06	16.3738	0.566478	TRUE	0	Eye OCT
NAGA	INL_ELM_thickness_outer_subfield_right	IVW	6	0.0625754	0.0130647	1.67057e-06	2.20418	0.820232	TRUE	3.15326e-109	Eye OCT
CD164L2	ISOS_RPE_thickness_outer_subfield_right	IVW	8	0.071495	0.0121066	3.51666e-09	9.27283	0.233657	TRUE	0	Eye OCT
ALPP	mean_of_vertical_disc_diameter_left	IVW	8	-0.0629221	0.0140319	7.31859e-06	5.90372	0.551035	TRUE	0	Eye OCT
SELE	INL_ELM_thickness_left	IVW	2	0.137799	0.0296348	3.32097e-06	1.12596	0.288638	TRUE	9.63692e-24	Eye OCT
CFH	INL_ELM_thickness_inner_subfield_left	IVW	21	0.0465823	0.00619343	5.42592e-14	23.0822	0.284775	TRUE	0	Eye OCT
RBKS	ELM_ISOS_thickness_central_subfield_right	IVW	8	-0.040025	0.0113624	0.000427386	5.76608	0.567313	TRUE	0	Eye OCT
PDE5A	INL_ELM_thickness_left	IVW	4	-0.0466757	0.0129833	0.000324319	0.213642	0.975357	TRUE	2.76637e-101	Eye OCT
DPP7	INL_RPE_thickness_right	IVW	4	-0.0859481	0.0262502	0.00105968	2.01161	0.57	TRUE	1.45363e-103	Eye OCT
PRTFDC1	GCIPL_thickness_left	IVW	5	0.0983405	0.0285171	0.000563757	0.904763	0.923876	TRUE	1.85874e-93	Eye OCT
RARRES1	GCIPL_thickness_left	IVW	12	0.0433824	0.00898963	1.39421e-06	8.90658	0.630515	TRUE	0	Eye OCT
CLEC7A	RNFL_thickness_right	IVW	18	-0.0260459	0.00769869	0.000716564	18.6111	0.351306	TRUE	0	Eye OCT
IL1R2	ELM_ISOS_thickness_right	IVW	13	0.0317528	0.00873048	0.000275829	12.2454	0.426176	TRUE	0	Eye OCT
HIP1	INL_ELM_thickness_inner_subfield_right	IVW	2	0.311193	0.0907274	0.000603621	0.034899	0.851807	TRUE	1.13054e-06	Eye OCT
MANF	INL_RPE_thickness_inner_subfield_right	IVW	4	0.106323	0.0296865	0.000341597	2.01689	0.568908	TRUE	1.41792e-18	Eye OCT
PCSK7	ELM_ISOS_thickness_right	IVW	4	-0.0790526	0.0192227	3.91475e-05	3.07938	0.379548	TRUE	2.13848e-126	Eye OCT
LRP11	ISOS_RPE_thickness_inner_subfield_left	IVW	8	0.0362956	0.0102769	0.000412782	3.3465	0.851207	TRUE	2.39857e-194	Eye OCT
GFRA1	overall_average_retinal_pigment_epithelium_thickness_left	IVW	6	-0.027458	0.00609837	6.71554e-06	3.62007	0.605302	TRUE	1.57209e-141	Eye OCT
UROS	GCIPL_thickness_left	IVW	2	-0.0905724	0.0265615	0.000649841	1.84351	0.17454	TRUE	1.31891e-33	Eye OCT
ROR1	GCIPL_thickness_left	IVW	7	0.0622877	0.0193248	0.00126767	2.5885	0.858435	TRUE	1.31796e-147	Eye OCT
APOH	INL_RPE_thickness_outer_subfield_right	IVW	14	0.0332036	0.0090229	0.000233306	8.088	0.837821	TRUE	0	Eye OCT
PCDH7	INL_RPE_thickness_inner_subfield_right	IVW	4	0.170151	0.0404917	2.64422e-05	1.34996	0.717305	TRUE	3.82138e-30	Eye OCT
S100A14	INL_ELM_thickness_central_subfield_right	IVW	3	0.101429	0.0279299	0.000281693	2.7268	0.255789	TRUE	4.17519e-70	Eye OCT
CDH2	ISOS_RPE_thickness_outer_subfield_right	IVW	4	0.151148	0.0468855	0.00126514	3.40307	0.333553	TRUE	4.1075e-28	Eye OCT
BLMH	INL_ELM_thickness_inner_subfield_right	IVW	12	-0.043475	0.0109716	7.417e-05	14.7289	0.195248	TRUE	0	Eye OCT
IL17RB	ELM_ISOS_thickness_central_subfield_left	IVW	18	-0.042699	0.0104869	4.6678e-05	19.4605	0.302747	TRUE	0	Eye OCT
ANGPTL1	VCDR_left	IVW	12	0.0447073	0.0133714	0.000827248	12.1146	0.355094	TRUE	0	Eye OCT
ITGAV	VCDR_regressed_left	IVW	9	0.0894968	0.0244475	0.000251449	10.0715	0.260041	TRUE	7.12263e-89	Eye OCT
ASPN	INL_thickness_right	IVW	5	0.0634867	0.016753	0.000150901	2.92296	0.5708	TRUE	9.44875e-183	Eye OCT
LATS1	overall_macular_thickness_left	IVW	2	-0.651675	0.101461	1.33681e-10	0.598496	0.439153	TRUE	0.00945866	Eye OCT
ICAM5	ELM_ISOS_thickness_central_subfield_right	IVW	20	0.0233533	0.00706867	0.000953946	15.436	0.694512	TRUE	0	Eye OCT
DAG1	ELM_ISOS_thickness_inner_subfield_right	IVW	2	0.464116	0.101593	4.91518e-06	1.63542	0.200955	TRUE	0.00014451	Eye OCT
NUCB2	INL_ELM_thickness_central_subfield_right	IVW	7	-0.0518594	0.0110687	2.79648e-06	1.14632	0.979453	TRUE	6.93457e-256	Eye OCT
NCR3LG1	ISOS_RPE_thickness_left	IVW	7	0.0549772	0.0169534	0.00118342	4.42752	0.619027	TRUE	2.70862e-153	Eye OCT
NOTCH2	ISOS_RPE_thickness_outer_subfield_left	IVW	5	-0.124076	0.0333981	0.000203151	6.69003	0.153204	TRUE	3.9112e-48	Eye OCT
CNTN5	RNFL_thickness_left	IVW	19	-0.0361567	0.00952806	0.000147786	20.2872	0.316885	TRUE	0	Eye OCT
GIPC2	INL_RPE_thickness_right	IVW	8	0.0319897	0.00848029	0.000161786	1.42017	0.984945	TRUE	0	Eye OCT
RBPMS2	INL_RPE_thickness_central_subfield_right	IVW	4	0.107026	0.0170931	3.81707e-10	1.93558	0.585885	TRUE	6.37334e-24	Eye OCT
C9	ELM_ISOS_thickness_right	IVW	3	-0.0918632	0.0263246	0.000483681	0.94757	0.622641	TRUE	2.06365e-25	Eye OCT
CEACAM5	ELM_ISOS_thickness_right	IVW	7	0.0509264	0.0107635	2.22963e-06	1.98727	0.920866	TRUE	7.70823e-195	Eye OCT
GGH	ELM_ISOS_thickness_outer_subfield_left	IVW	21	0.0309714	0.00892003	0.000516374	21.6871	0.357726	TRUE	0	Eye OCT
SHMT1	ISOS_RPE_thickness_central_subfield_left	IVW	10	-0.0333608	0.00681465	9.80813e-07	10.1311	0.339975	TRUE	0	Eye OCT
IL31RA	INL_RPE_thickness_left	IVW	26	0.027108	0.00427005	2.17549e-10	33.3058	0.123598	TRUE	0	Eye OCT
TMEM25	ELM_ISOS_thickness_inner_subfield_left	IVW	10	0.0267406	0.00749008	0.000356802	4.98934	0.835236	TRUE	0	Eye OCT
LIF	INL_ELM_thickness_left	IVW	2	0.667645	0.133664	5.88537e-07	0.599806	0.438652	TRUE	0.0421918	Eye OCT
THBS2	INL_thickness_left	IVW	8	0.0505145	0.0134113	0.000165521	6.80261	0.449717	TRUE	9.70143e-198	Eye OCT
CXCL5	INL_thickness_left	IVW	7	-0.0511896	0.0156848	0.00109991	5.6153	0.467633	TRUE	9.41335e-281	Eye OCT
FAM20A	Disc_diameter_trans_left	IVW	9	0.0574758	0.0167915	0.000619552	7.68489	0.46484	TRUE	1.2422e-184	Eye OCT
COLEC12	INL_RPE_thickness_left	IVW	4	0.153117	0.0410828	0.000193742	2.93363	0.401972	TRUE	1.54032e-45	Eye OCT
ITIH3	overall_average_retinal_pigment_epithelium_thickness_left	IVW	7	0.0321053	0.00847374	0.000151378	3.30118	0.770206	TRUE	0	Eye OCT
SKAP1	INL_thickness_left	IVW	2	0.248945	0.0666827	0.000189005	0.0868783	0.768184	TRUE	5.40105e-08	Eye OCT
ITGAM	ISOS_RPE_thickness_central_subfield_right	IVW	4	0.0988447	0.0260331	0.000146524	1.24869	0.741351	TRUE	1.73754e-66	Eye OCT
PDE5A	GCIPL_thickness_left	IVW	4	0.0465794	0.0128031	0.000274626	0.669945	0.880249	TRUE	9.16468e-99	Eye OCT
CDH3	ELM_ISOS_thickness_outer_subfield_left	IVW	4	0.0750869	0.0198002	0.000149297	3.83891	0.279392	TRUE	4.63545e-28	Eye OCT
GPR37	INL_thickness_right	IVW	15	-0.0295522	0.00921397	0.00133974	15.4919	0.345378	TRUE	0	Eye OCT
BTN1A1	INL_ELM_thickness_outer_subfield_right	IVW	6	-0.121547	0.00764203	5.84589e-57	8.11161	0.150191	TRUE	3.76013e-212	Eye OCT
SUMF2	INL_ELM_thickness_central_subfield_left	IVW	13	0.023146	0.00593203	9.54506e-05	4.19529	0.979649	TRUE	0	Eye OCT
NID2	mean_of_vertical_disc_diameter_left	IVW	15	0.025502	0.00569293	7.47876e-06	12.8912	0.535105	TRUE	0	Eye OCT
IL17RB	ELM_ISOS_thickness_central_subfield_right	IVW	18	-0.0490549	0.0112833	1.37653e-05	22.5667	0.163897	TRUE	0	Eye OCT
CTRL	INL_RPE_thickness_inner_subfield_right	IVW	2	-0.365224	0.0831363	1.11758e-05	0.249744	0.617255	TRUE	1.22505e-07	Eye OCT
COL24A1	ELM_ISOS_thickness_right	IVW	7	0.0946537	0.0275166	0.000581973	5.41334	0.491992	TRUE	4.86588e-81	Eye OCT
BTN1A1	INL_RPE_thickness_outer_subfield_left	IVW	6	-0.131733	0.00602278	4.75509e-106	2.59297	0.762433	TRUE	7.2614e-197	Eye OCT
DNPEP	VCDR_regressed_left	IVW	3	0.194172	0.0364127	9.68496e-08	1.03151	0.59705	TRUE	4.83367e-20	Eye OCT
PRKAR2A	ELM_ISOS_thickness_right	IVW	5	-0.179509	0.0132324	6.37584e-42	4.38859	0.355963	TRUE	1.383e-18	Eye OCT
ACHE	INL_RPE_thickness_inner_subfield_left	IVW	6	0.0643118	0.0171661	0.000179354	6.73074	0.241448	TRUE	7.20795e-247	Eye OCT
FGF5	ELM_ISOS_thickness_outer_subfield_left	IVW	20	-0.0523141	0.00955113	4.31953e-08	18.244	0.506202	TRUE	0	Eye OCT
TNFSF13B	ELM_ISOS_thickness_left	IVW	5	0.0844591	0.0245978	0.000595618	1.06761	0.899376	TRUE	7.43109e-122	Eye OCT
WNT9A	GCIPL_thickness_right	IVW	7	0.110448	0.0277925	7.0667e-05	1.79821	0.93729	TRUE	5.90043e-69	Eye OCT
GPR37	INL_thickness_left	IVW	15	-0.0282143	0.00880521	0.00135403	8.52346	0.860314	TRUE	0	Eye OCT
KHK	ISOS_RPE_thickness_right	IVW	6	-0.0744204	0.013224	1.82676e-08	3.29352	0.654833	TRUE	1.22621e-292	Eye OCT
GFRA1	mean_of_vertical_disc_diameter_left	IVW	6	-0.0380556	0.00826177	4.10034e-06	7.94918	0.159059	TRUE	6.06928e-122	Eye OCT
SEZ6L2	RNFL_thickness_left	IVW	10	0.0995937	0.0288481	0.00055573	11.506	0.242613	TRUE	1.84914e-137	Eye OCT
GFAP	INL_ELM_thickness_inner_subfield_right	IVW	6	-0.12241	0.02913	2.64345e-05	6.76861	0.238426	TRUE	1.36277e-46	Eye OCT
TIMP4	INL_RPE_thickness_outer_subfield_left	IVW	9	-0.0349694	0.00968641	0.000306022	9.57033	0.296486	TRUE	0	Eye OCT
EIF4G3	RNFL_thickness_right	IVW	2	0.164184	0.0400596	4.15854e-05	0.808202	0.368652	TRUE	3.28437e-14	Eye OCT
CTRL	INL_ELM_thickness_right	IVW	2	-0.411278	0.0836901	8.91027e-07	2.02718	0.154507	TRUE	6.37803e-08	Eye OCT
PRG3	INL_RPE_thickness_left	IVW	6	0.131022	0.0366038	0.000344301	3.35386	0.645606	TRUE	4.70446e-49	Eye OCT
CD164	overall_macular_thickness_left	IVW	3	0.049364	0.0092427	9.25048e-08	2.47329	0.290357	TRUE	2.0182e-95	Eye OCT
FGF2	ELM_ISOS_thickness_outer_subfield_right	IVW	14	0.0352829	0.00675506	1.75881e-07	15.1895	0.295672	TRUE	0	Eye OCT
OLFM4	ELM_ISOS_thickness_left	IVW	23	-0.0382191	0.00836098	4.85112e-06	27.517	0.192247	TRUE	0	Eye OCT
RBPMS2	INL_RPE_thickness_left	IVW	4	0.0724239	0.0222741	0.00114804	4.93266	0.176795	TRUE	1.31331e-22	Eye OCT
KDR	overall_macular_thickness_right	IVW	10	-0.0477302	0.0124682	0.00012911	6.76289	0.66179	TRUE	3.07177e-281	Eye OCT
CAPG	INL_RPE_thickness_central_subfield_right	IVW	14	-0.0355943	0.00958291	0.000203724	16.3124	0.232669	TRUE	0	Eye OCT
CD164	INL_ELM_thickness_inner_subfield_left	IVW	3	-0.0315543	0.00926022	0.000655586	2.533	0.281816	TRUE	9.42512e-106	Eye OCT
ICAM3	overall_macular_thickness_right	IVW	10	-0.0336038	0.00841163	6.47153e-05	8.57183	0.477698	TRUE	2.17223e-172	Eye OCT
CD5L	overall_average_retinal_pigment_epithelium_thickness_right	IVW	3	0.085505	0.0176598	1.28684e-06	1.24246	0.537284	TRUE	1.7872e-112	Eye OCT
ASPSCR1	INL_RPE_thickness_outer_subfield_left	IVW	4	-0.0874433	0.0249934	0.000467612	1.04204	0.79108	TRUE	3.42998e-109	Eye OCT
BCHE	mean_of_vertical_disc_diameter_left	IVW	24	-0.0265564	0.00660128	5.74813e-05	16.3963	0.837785	TRUE	0	Eye OCT
CD22	INL_ELM_thickness_right	IVW	3	0.0836682	0.0245602	0.000657628	0.0774368	0.962022	TRUE	3.84067e-108	Eye OCT
TIMP4	INL_ELM_thickness_left	IVW	9	-0.0464903	0.00885671	1.52796e-07	6.21194	0.623505	TRUE	0	Eye OCT
NUCB2	INL_ELM_thickness_inner_subfield_right	IVW	7	-0.0437472	0.0111572	8.81897e-05	4.10626	0.662299	TRUE	8.03868e-253	Eye OCT
CFH	INL_ELM_thickness_left	IVW	21	0.0577693	0.00647509	4.58833e-19	24.899	0.205324	TRUE	0	Eye OCT
TCN1	overall_macular_thickness_left	IVW	19	-0.0382432	0.00904872	2.37491e-05	11.7965	0.857565	TRUE	0	Eye OCT
LRRC37A2	overall_average_retinal_pigment_epithelium_thickness_right	IVW	19	0.0142828	0.00384424	0.000202895	14.3688	0.704753	TRUE	0	Eye OCT
PIK3IP1	overall_macular_thickness_left	IVW	8	0.0479492	0.0142411	0.000760014	10.4282	0.16558	TRUE	0	Eye OCT
IL4R	overall_average_retinal_pigment_epithelium_thickness_right	IVW	7	0.0461599	0.00893304	2.37471e-07	4.53511	0.604661	TRUE	3.49167e-144	Eye OCT
FAM3D	VCDR_left	IVW	4	-0.0379218	0.0101941	0.000199242	3.07984	0.379478	TRUE	3.96376e-126	Eye OCT
TEF	INL_RPE_thickness_central_subfield_left	IVW	2	-0.278396	0.0748724	0.000200592	0.113753	0.735912	TRUE	6.24464e-12	Eye OCT
TEK	INL_RPE_thickness_central_subfield_right	IVW	13	-0.0447274	0.00925877	1.3598e-06	7.71975	0.806629	TRUE	0	Eye OCT
CCDC134	mean_of_vertical_disc_diameter_left	IVW	2	0.272161	0.0608366	7.69002e-06	0.16122	0.688036	TRUE	2.50643e-07	Eye OCT
MERTK	ELM_ISOS_thickness_outer_subfield_left	IVW	5	-0.0705963	0.0219876	0.00132394	5.88604	0.207822	TRUE	5.29305e-137	Eye OCT
TMEM25	ELM_ISOS_thickness_central_subfield_left	IVW	10	0.0466322	0.00749156	4.82676e-10	4.48436	0.876747	TRUE	0	Eye OCT
PCOLCE	INL_RPE_thickness_central_subfield_left	IVW	3	0.195891	0.0230676	2.03067e-17	4.54962	0.102817	TRUE	6.8086e-37	Eye OCT
FOXO1	ELM_ISOS_thickness_right	IVW	3	0.0812808	0.0253262	0.0013303	4.25392	0.119199	TRUE	3.18653e-51	Eye OCT
AAMDC	INL_thickness_right	IVW	19	-0.0170542	0.00281189	1.31919e-09	15.3953	0.634666	TRUE	0	Eye OCT
PDE5A	INL_RPE_thickness_central_subfield_right	IVW	4	-0.151383	0.0127424	1.49882e-32	1.93087	0.586879	TRUE	9.12155e-86	Eye OCT
LUZP2	ISOS_RPE_thickness_central_subfield_right	IVW	8	0.0594055	0.0128305	3.65635e-06	9.73413	0.204147	TRUE	3.45429e-207	Eye OCT
LDLRAP1	ISOS_RPE_thickness_right	IVW	2	-0.112358	0.025352	9.34055e-06	0.261201	0.609296	TRUE	1.54231e-17	Eye OCT
COMMD1	mean_of_vertical_disc_diameter_left	IVW	6	0.128003	0.0241778	1.19513e-07	7.38688	0.193421	TRUE	1.29025e-129	Eye OCT
GIPC2	overall_macular_thickness_right	IVW	8	0.0532391	0.00847435	3.33433e-10	2.80941	0.902056	TRUE	0	Eye OCT
BTN1A1	INL_RPE_thickness_right	IVW	6	-0.1168	0.00597761	5.06426e-85	4.73743	0.448757	TRUE	7.31513e-210	Eye OCT
TCN1	INL_thickness_left	IVW	19	-0.0299436	0.00910451	0.00100591	14.3456	0.706302	TRUE	0	Eye OCT
SEL1L	ELM_ISOS_thickness_inner_subfield_left	IVW	3	-0.0819768	0.0216959	0.000157803	2.07184	0.3549	TRUE	4.12607e-115	Eye OCT
MANF	overall_average_retinal_pigment_epithelium_thickness_left	IVW	4	-0.168382	0.0298284	1.65168e-08	0.403018	0.939618	TRUE	7.93417e-19	Eye OCT
GFAP	INL_RPE_thickness_central_subfield_right	IVW	6	-0.0966954	0.0294198	0.00101352	7.03276	0.218215	TRUE	2.06296e-46	Eye OCT
NID2	ISOS_RPE_thickness_right	IVW	15	-0.0183921	0.00536	0.000600565	9.76902	0.778868	TRUE	0	Eye OCT
APCS	overall_macular_thickness_left	IVW	5	-0.0534813	0.0163676	0.00108501	5.32651	0.255406	TRUE	6.61923e-154	Eye OCT
OMD	GCIPL_thickness_right	IVW	3	-0.165217	0.042269	9.27959e-05	1.00664	0.604519	TRUE	4.14383e-21	Eye OCT
GSN	VCDR_left	IVW	8	0.0862121	0.0204383	2.46305e-05	3.77427	0.805379	TRUE	2.33388e-77	Eye OCT
PRKAR2A	INL_thickness_right	IVW	5	0.0450463	0.0126538	0.000370999	2.30262	0.680292	TRUE	5.60054e-25	Eye OCT
CTBS	mean_of_vertical_disc_diameter_left	IVW	10	-0.0301058	0.0070533	1.9694e-05	8.86006	0.450291	TRUE	0	Eye OCT
MMUT	INL_RPE_thickness_outer_subfield_right	IVW	3	0.134238	0.0290219	3.73845e-06	2.38485	0.303484	TRUE	1.63967e-36	Eye OCT
VASN	INL_ELM_thickness_right	IVW	12	0.0358102	0.0100167	0.000350167	12.6505	0.316781	TRUE	0	Eye OCT
SFTPD	INL_ELM_thickness_outer_subfield_left	IVW	16	-0.0191361	0.00448415	1.97665e-05	21.3137	0.127102	TRUE	0	Eye OCT
CSF3	INL_RPE_thickness_inner_subfield_left	IVW	3	-0.170585	0.0488538	0.000479885	2.62607	0.269002	TRUE	4.87672e-19	Eye OCT
SFTPD	ELM_ISOS_thickness_inner_subfield_left	IVW	16	0.0169017	0.00370988	5.21742e-06	7.69573	0.935401	TRUE	0	Eye OCT
PRKAR2A	ELM_ISOS_thickness_outer_subfield_left	IVW	5	-0.125608	0.0127084	4.89223e-23	1.04102	0.903514	TRUE	1.73958e-21	Eye OCT
ADAM15	Disc_diameter_trans_left	IVW	11	-0.0539106	0.00884302	1.08479e-09	5.75908	0.835081	TRUE	0	Eye OCT
RARRES1	INL_thickness_left	IVW	12	0.0318114	0.00909373	0.000468455	10.8116	0.459182	TRUE	0	Eye OCT
LRP11	INL_ELM_thickness_central_subfield_right	IVW	8	0.0689797	0.0100949	8.30923e-12	6.44525	0.488824	TRUE	4.57762e-168	Eye OCT
CEP170	INL_thickness_right	IVW	2	0.339795	0.084398	5.6708e-05	1.98644	0.158714	TRUE	3.51526e-08	Eye OCT
ANGPTL3	ISOS_RPE_thickness_central_subfield_right	IVW	7	-0.0637252	0.00574511	1.3709e-28	8.15754	0.226787	TRUE	3.34941e-237	Eye OCT
NT5E	overall_average_retinal_pigment_epithelium_thickness_right	IVW	25	-0.0269627	0.00473941	1.27755e-08	21.6437	0.600523	TRUE	0	Eye OCT
ANXA11	INL_ELM_thickness_outer_subfield_right	IVW	2	0.292474	0.0679632	1.68178e-05	0.170832	0.679373	TRUE	1.33118e-06	Eye OCT
CSF3	INL_RPE_thickness_inner_subfield_right	IVW	3	-0.200612	0.0486371	3.71249e-05	1.45656	0.482738	TRUE	2.42728e-18	Eye OCT
CPQ	VCDR_left	IVW	17	-0.0435197	0.00939585	3.62497e-06	18.5671	0.291748	TRUE	0	Eye OCT
PLAU	ELM_ISOS_thickness_outer_subfield_left	IVW	7	-0.101265	0.0306703	0.000960888	3.84576	0.69754	TRUE	5.78382e-50	Eye OCT
CLEC7A	overall_macular_thickness_left	IVW	18	-0.0561868	0.00734488	2.01301e-14	14.0295	0.665011	TRUE	0	Eye OCT
CLEC7A	INL_RPE_thickness_outer_subfield_left	IVW	18	-0.0275257	0.00740302	0.000200672	8.31962	0.959226	TRUE	0	Eye OCT
PTGDS	ISOS_RPE_thickness_inner_subfield_right	IVW	2	0.219728	0.0683568	0.00130705	0.286035	0.592773	TRUE	4.29011e-14	Eye OCT
TIMP4	INL_RPE_thickness_inner_subfield_right	IVW	9	-0.0311672	0.00877785	0.000384259	8.04943	0.428656	TRUE	0	Eye OCT
PPP1R14D	mean_of_vertical_disc_diameter_left	IVW	2	-0.274802	0.0640316	1.77335e-05	0.188826	0.663896	TRUE	1.26562e-07	Eye OCT
PLXDC1	ELM_ISOS_thickness_central_subfield_left	IVW	12	0.0545413	0.0131169	3.20905e-05	12.5295	0.325184	TRUE	9.17433e-227	Eye OCT
SELE	INL_ELM_thickness_outer_subfield_right	IVW	2	0.13081	0.0295421	9.51433e-06	0.515213	0.472891	TRUE	1.38334e-24	Eye OCT
CEACAM21	INL_RPE_thickness_inner_subfield_left	IVW	29	-0.0221876	0.00538895	3.83449e-05	32.6626	0.248391	TRUE	0	Eye OCT
LATS1	VCDR_left	IVW	2	0.368839	0.11067	0.000859853	0.0710417	0.789826	TRUE	1.24256e-06	Eye OCT
GFRA1	ELM_ISOS_thickness_outer_subfield_left	IVW	6	0.083537	0.00612358	2.25791e-42	3.3339	0.648656	TRUE	8.39763e-131	Eye OCT
CRELD2	ELM_ISOS_thickness_inner_subfield_left	IVW	8	-0.0587536	0.0153665	0.000131584	3.08328	0.877192	TRUE	9.35232e-214	Eye OCT
CFH	INL_ELM_thickness_inner_subfield_right	IVW	21	0.0561913	0.00663057	2.35915e-17	26.6132	0.146501	TRUE	0	Eye OCT
SELE	ISOS_RPE_thickness_left	IVW	2	0.115825	0.0298088	0.000102072	0.00822772	0.927726	TRUE	1.76909e-25	Eye OCT
HAVCR1	INL_RPE_thickness_outer_subfield_left	IVW	22	0.0369052	0.0114305	0.00124369	15.2819	0.808547	TRUE	0	Eye OCT
CLEC7A	INL_RPE_thickness_left	IVW	18	-0.0291686	0.0073885	7.88593e-05	10.336	0.888934	TRUE	0	Eye OCT
SUGP1	ELM_ISOS_thickness_outer_subfield_right	IVW	5	0.0624533	0.0116567	8.42853e-08	2.56186	0.633594	TRUE	1.69379e-224	Eye OCT
ACE	overall_macular_thickness_left	IVW	13	0.0473333	0.0133065	0.000374897	11.0761	0.522406	TRUE	2.71932e-264	Eye OCT
ANGPTL3	INL_ELM_thickness_left	IVW	7	0.0203363	0.00497303	4.32632e-05	3.21279	0.781705	TRUE	1.17415e-260	Eye OCT
FAM3D	INL_ELM_thickness_inner_subfield_right	IVW	4	0.0342676	0.00911063	0.000169051	0.0811761	0.993996	TRUE	6.25273e-140	Eye OCT
LATS1	INL_ELM_thickness_left	IVW	2	-0.39705	0.102325	0.000104342	1.52978	0.216146	TRUE	6.52274e-06	Eye OCT
RNASE3	GCIPL_thickness_left	IVW	4	0.08095	0.0205786	8.36452e-05	0.688948	0.8758	TRUE	3.84965e-138	Eye OCT
GFRA1	ISOS_RPE_thickness_left	IVW	6	-0.0459678	0.00617955	1.01686e-13	2.70435	0.745453	TRUE	7.9228e-136	Eye OCT
SLC16A1	overall_macular_thickness_right	IVW	2	0.323881	0.0970227	0.000843238	0.0902028	0.76392	TRUE	4.10994e-07	Eye OCT
LIF	ELM_ISOS_thickness_inner_subfield_left	IVW	2	0.580173	0.132124	1.12767e-05	0.10859	0.741755	TRUE	0.00852125	Eye OCT
CAPG	INL_ELM_thickness_right	IVW	14	-0.0397994	0.0100592	7.6057e-05	17.5159	0.176779	TRUE	0	Eye OCT
FGF5	ELM_ISOS_thickness_left	IVW	20	-0.0338455	0.00952953	0.000382835	15.2233	0.708304	TRUE	0	Eye OCT
TBC1D23	VCDR_left	IVW	3	-0.152602	0.035764	1.98192e-05	0.220317	0.895692	TRUE	2.54469e-56	Eye OCT
PLA2G15	overall_macular_thickness_left	IVW	12	0.0538548	0.0154778	0.000502383	14.3678	0.213303	TRUE	0	Eye OCT
WWP2	INL_ELM_thickness_inner_subfield_left	IVW	6	0.0715503	0.0160315	8.07839e-06	3.92046	0.560924	TRUE	3.9543e-192	Eye OCT
NUCB2	ELM_ISOS_thickness_left	IVW	7	-0.0535038	0.012514	1.907e-05	7.49083	0.277828	TRUE	2.53521e-241	Eye OCT
THBS4	INL_RPE_thickness_outer_subfield_right	IVW	3	0.077711	0.0229163	0.000696185	3.7372	0.154339	TRUE	1.3556e-125	Eye OCT
TMEM25	INL_RPE_thickness_central_subfield_left	IVW	10	0.030503	0.00747157	4.45449e-05	6.9434	0.643013	TRUE	0	Eye OCT
CD300LG	INL_RPE_thickness_left	IVW	8	-0.0394728	0.0120559	0.00105979	3.31011	0.854911	TRUE	4.94698e-307	Eye OCT
F12	mean_of_vertical_disc_diameter_left	IVW	20	0.0317271	0.00940966	0.000746907	26.761	0.110344	TRUE	0	Eye OCT
PDGFRA	VCDR_regressed_left	IVW	3	0.111282	0.0233726	1.92439e-06	3.29207	0.192813	TRUE	3.84593e-100	Eye OCT
CSF3	GCIPL_thickness_left	IVW	3	-0.220719	0.0485476	5.45601e-06	0.773805	0.679157	TRUE	1.0849e-17	Eye OCT
SELE	INL_RPE_thickness_central_subfield_right	IVW	2	0.12581	0.029123	1.56073e-05	0.0671136	0.795587	TRUE	3.64133e-25	Eye OCT
SHMT1	INL_thickness_right	IVW	10	0.0301104	0.00643615	2.8924e-06	7.76538	0.557953	TRUE	0	Eye OCT
LRP11	INL_ELM_thickness_right	IVW	8	0.0387485	0.0102295	0.000151918	4.77313	0.687627	TRUE	4.94378e-189	Eye OCT
CD5L	ELM_ISOS_thickness_central_subfield_left	IVW	3	0.0640333	0.0176441	0.000284341	1.78284	0.410072	TRUE	3.01505e-111	Eye OCT
MERTK	INL_ELM_thickness_outer_subfield_right	IVW	5	-0.0908705	0.0181332	5.40707e-07	1.68513	0.793417	TRUE	1.31771e-134	Eye OCT
BTN1A1	INL_ELM_thickness_outer_subfield_left	IVW	6	-0.132053	0.00603	2.63817e-106	3.4109	0.63691	TRUE	1.31871e-203	Eye OCT
CHAC2	ELM_ISOS_thickness_right	IVW	4	0.145518	0.0374472	0.00010193	1.6765	0.642171	TRUE	3.33071e-62	Eye OCT
TREH	INL_ELM_thickness_left	IVW	21	0.0223302	0.00594478	0.000172459	24.2595	0.231242	TRUE	0	Eye OCT
SELL	ISOS_RPE_thickness_outer_subfield_left	IVW	6	0.0337667	0.00963938	0.000460058	2.03752	0.843929	TRUE	4.99444e-305	Eye OCT
PTH1R	INL_ELM_thickness_central_subfield_right	IVW	8	-0.205311	0.0161008	3.05554e-37	11.4068	0.121834	TRUE	3.30272e-46	Eye OCT
ANGPTL3	INL_thickness_right	IVW	7	0.0281406	0.00493327	1.16863e-08	3.07936	0.798823	TRUE	1.79712e-253	Eye OCT
OMD	GCIPL_thickness_left	IVW	3	-0.15143	0.0423773	0.000352408	0.451395	0.797959	TRUE	6.07367e-22	Eye OCT
MERTK	INL_ELM_thickness_left	IVW	5	-0.102799	0.0181834	1.5729e-08	1.30491	0.860542	TRUE	7.00116e-130	Eye OCT
LGALS1	VCDR_regressed_left	IVW	2	-0.0919402	0.0247931	0.000208652	0.112737	0.737049	TRUE	9.07641e-94	Eye OCT
BTN1A1	ELM_ISOS_thickness_outer_subfield_right	IVW	6	-0.0217139	0.00598116	0.000282998	3.81377	0.576528	TRUE	1.89264e-237	Eye OCT
OMP	ISOS_RPE_thickness_central_subfield_right	IVW	2	0.125064	0.0302248	3.50672e-05	0.21561	0.642406	TRUE	5.76107e-52	Eye OCT
CCDC134	overall_macular_thickness_left	IVW	2	0.226976	0.0567825	6.40727e-05	0.129894	0.718542	TRUE	2.00526e-08	Eye OCT
TMEM25	ISOS_RPE_thickness_left	IVW	10	-0.0245399	0.00764554	0.0013287	5.50029	0.7887	TRUE	0	Eye OCT
KHK	INL_RPE_thickness_central_subfield_left	IVW	6	-0.0606558	0.0129785	2.96005e-06	3.16242	0.674961	TRUE	3.0883e-298	Eye OCT
GSTP1	INL_RPE_thickness_outer_subfield_right	IVW	9	0.0757774	0.0202908	0.000188035	12.5365	0.128822	TRUE	5.74757e-188	Eye OCT
SERPING1	INL_ELM_thickness_outer_subfield_right	IVW	15	-0.0578507	0.011522	5.14285e-07	19.6744	0.140745	TRUE	3.29701e-279	Eye OCT
EIF4G3	ELM_ISOS_thickness_left	IVW	2	0.318254	0.040226	2.53976e-15	0.00387241	0.950381	TRUE	3.49987e-10	Eye OCT
SPINT1	INL_ELM_thickness_central_subfield_right	IVW	13	-0.0370365	0.0091632	5.30242e-05	7.93345	0.790309	TRUE	0	Eye OCT
RBPMS2	Disc_diameter_trans_left	IVW	4	0.238319	0.018666	2.48935e-37	0.702114	0.872707	TRUE	1.83355e-19	Eye OCT
LATS1	overall_macular_thickness_right	IVW	2	-0.676374	0.101507	2.67662e-11	1.36793	0.242167	TRUE	0.0203701	Eye OCT
TGFBI	INL_ELM_thickness_left	IVW	11	0.0366186	0.0107635	0.000668677	10.0789	0.433595	TRUE	5.26013e-303	Eye OCT
ATXN3	overall_macular_thickness_left	IVW	6	-0.0701408	0.0186232	0.000165673	3.51726	0.620778	TRUE	2.10637e-149	Eye OCT
PDE5A	VCDR_left	IVW	4	-0.0474805	0.0140647	0.000735844	2.3189	0.50891	TRUE	1.57154e-89	Eye OCT
PRKAR2A	overall_macular_thickness_right	IVW	5	-0.0623542	0.0172573	0.000302439	7.4587	0.113544	TRUE	9.34408e-24	Eye OCT
NUCB2	ISOS_RPE_thickness_outer_subfield_left	IVW	7	0.0520936	0.0113382	4.33759e-06	2.73983	0.84072	TRUE	2.20346e-249	Eye OCT
LACTB2	ELM_ISOS_thickness_left	IVW	5	-0.094749	0.0254241	0.000193974	4.30684	0.366069	TRUE	2.07424e-92	Eye OCT
LRP11	INL_thickness_right	IVW	8	0.0659789	0.0102049	1.01032e-10	5.01026	0.658711	TRUE	2.81892e-170	Eye OCT
CD5L	ELM_ISOS_thickness_central_subfield_right	IVW	3	0.0711244	0.0176236	5.44303e-05	0.845311	0.655304	TRUE	4.70228e-112	Eye OCT
CSF3	GCIPL_thickness_right	IVW	3	-0.226253	0.0484267	2.9819e-06	0.534305	0.765556	TRUE	2.17431e-17	Eye OCT
CCL16	ELM_ISOS_thickness_left	IVW	11	-0.0311194	0.00962636	0.00122614	11.0316	0.355061	TRUE	0	Eye OCT
CAPG	INL_ELM_thickness_outer_subfield_right	IVW	14	-0.0360946	0.0104603	0.000559268	18.8921	0.126486	TRUE	0	Eye OCT
HAVCR2	overall_average_retinal_pigment_epithelium_thickness_left	IVW	6	0.120411	0.0280613	1.77884e-05	1.69987	0.888916	TRUE	7.71628e-48	Eye OCT
SERPINB9	mean_of_vertical_disc_diameter_left	IVW	2	0.185845	0.0526071	0.000411357	0.0652673	0.798357	TRUE	1.77408e-24	Eye OCT
AGXT	INL_ELM_thickness_outer_subfield_left	IVW	2	0.167458	0.0495873	0.000732733	1.46733	0.225768	TRUE	4.68979e-27	Eye OCT
TGFBR3	ISOS_RPE_thickness_central_subfield_left	IVW	6	0.0678284	0.0151857	7.9478e-06	7.41256	0.191721	TRUE	1.5096e-68	Eye OCT
EHBP1	ELM_ISOS_thickness_central_subfield_left	IVW	10	-0.0428594	0.00897417	1.78941e-06	6.87397	0.650239	TRUE	2.05893e-125	Eye OCT
LRP11	overall_macular_thickness_right	IVW	8	0.0716606	0.0109097	5.08204e-11	8.01456	0.331311	TRUE	9.50446e-164	Eye OCT
RWDD1	ISOS_RPE_thickness_inner_subfield_right	IVW	3	0.16189	0.0485496	0.000854443	2.09991	0.349953	TRUE	5.64933e-36	Eye OCT
CNTN3	INL_RPE_thickness_left	IVW	12	0.0401299	0.0122054	0.00100949	11.695	0.386999	TRUE	7.18422e-293	Eye OCT
MMUT	ELM_ISOS_thickness_outer_subfield_right	IVW	3	0.0973015	0.0289884	0.000789176	0.180109	0.913881	TRUE	1.82488e-38	Eye OCT
MAN1A2	INL_RPE_thickness_right	IVW	6	-0.0957399	0.0284291	0.000758058	8.6495	0.123888	TRUE	1.13162e-40	Eye OCT
LUZP2	INL_ELM_thickness_inner_subfield_left	IVW	8	-0.0562816	0.0108899	2.36321e-07	2.0625	0.9563	TRUE	3.10658e-211	Eye OCT
AMY2B	INL_ELM_thickness_central_subfield_right	IVW	26	-0.0341982	0.00750999	5.27112e-06	25.3183	0.444653	TRUE	0	Eye OCT
ACY3	ELM_ISOS_thickness_outer_subfield_right	IVW	12	0.0733546	0.0127253	8.19147e-09	8.81867	0.638625	TRUE	1.44273e-224	Eye OCT
GUSB	INL_RPE_thickness_right	IVW	7	-0.0339507	0.00885219	0.000125418	0.887501	0.98952	TRUE	1.11951e-174	Eye OCT
NOTCH2	GCIPL_thickness_left	IVW	5	-0.111153	0.0297259	0.000184549	5.53179	0.236949	TRUE	8.15187e-46	Eye OCT
CELA2A	ELM_ISOS_thickness_central_subfield_right	IVW	3	0.12857	0.0358742	0.000338479	0.367868	0.831991	TRUE	4.12867e-26	Eye OCT
MANF	ELM_ISOS_thickness_central_subfield_right	IVW	4	-0.110364	0.0296415	0.000196639	0.233256	0.97205	TRUE	8.50034e-21	Eye OCT
TOR1AIP1	ISOS_RPE_thickness_inner_subfield_right	IVW	13	-0.0208442	0.00608941	0.000619287	13.6384	0.324395	TRUE	0	Eye OCT
NUCB2	overall_macular_thickness_right	IVW	7	-0.069927	0.0120874	7.2459e-09	7.01352	0.319598	TRUE	2.13644e-231	Eye OCT
LRP11	INL_RPE_thickness_inner_subfield_left	IVW	8	0.0723056	0.0102037	1.37848e-12	6.82539	0.447284	TRUE	2.23338e-164	Eye OCT
CRISP3	INL_ELM_thickness_inner_subfield_left	IVW	25	0.0306557	0.00522639	4.47627e-09	15.9861	0.888578	TRUE	0	Eye OCT
RBPMS2	mean_of_vertical_disc_diameter_left	IVW	4	0.201819	0.0185482	1.42344e-27	0.362726	0.94783	TRUE	1.20578e-20	Eye OCT
TIMM10	GCIPL_thickness_right	IVW	6	-0.116799	0.0203737	9.87729e-09	4.89287	0.429094	TRUE	1.82061e-111	Eye OCT
MEGF11	INL_ELM_thickness_central_subfield_left	IVW	3	0.0952214	0.0290563	0.00104867	1.02611	0.598662	TRUE	3.57633e-58	Eye OCT
DAPP1	INL_RPE_thickness_inner_subfield_left	IVW	2	0.140359	0.0406472	0.000554169	0.991872	0.319285	TRUE	2.10407e-26	Eye OCT
STAB2	INL_RPE_thickness_left	IVW	11	-0.0398547	0.0113579	0.000449838	6.28842	0.790477	TRUE	5.31361e-297	Eye OCT
BTN1A1	ELM_ISOS_thickness_central_subfield_right	IVW	6	-0.0429593	0.0059443	4.93842e-13	3.28103	0.656747	TRUE	8.10762e-223	Eye OCT
S100A13	ISOS_RPE_thickness_inner_subfield_left	IVW	12	0.0412843	0.0115221	0.000339583	6.11903	0.865305	TRUE	1.68204e-225	Eye OCT
ANGPTL3	INL_ELM_thickness_central_subfield_left	IVW	7	0.0618218	0.00489468	1.43546e-36	2.46167	0.872732	TRUE	5.08295e-245	Eye OCT
CDH3	ELM_ISOS_thickness_central_subfield_left	IVW	4	0.129211	0.0173301	8.92972e-14	1.0282	0.794428	TRUE	1.24474e-24	Eye OCT
AHNAK2	VCDR_regressed_left	IVW	3	0.0983109	0.0289276	0.000677522	3.0378	0.218953	TRUE	2.57903e-94	Eye OCT
PCOLCE	ISOS_RPE_thickness_central_subfield_right	IVW	3	0.115887	0.0232317	6.09104e-07	1.82887	0.400742	TRUE	1.36851e-44	Eye OCT
MANF	ISOS_RPE_thickness_inner_subfield_left	IVW	4	0.170648	0.0309431	3.48965e-08	3.1817	0.364449	TRUE	7.39854e-19	Eye OCT
APOF	ELM_ISOS_thickness_outer_subfield_right	IVW	7	0.0910487	0.0247975	0.000240959	3.263	0.775186	TRUE	9.15354e-126	Eye OCT
DAG1	ELM_ISOS_thickness_outer_subfield_right	IVW	2	0.354956	0.102138	0.000510373	0.0102046	0.919536	TRUE	8.12852e-07	Eye OCT
TIMM10	INL_ELM_thickness_central_subfield_left	IVW	6	-0.0686799	0.0204072	0.000764104	1.17849	0.946924	TRUE	2.83774e-130	Eye OCT
GLT8D2	ELM_ISOS_thickness_inner_subfield_right	IVW	3	-0.07319	0.0195263	0.000178049	2.99443	0.223753	TRUE	5.83926e-125	Eye OCT
THSD1	INL_RPE_thickness_central_subfield_right	IVW	9	-0.0673351	0.00788178	1.30636e-17	6.22551	0.621988	TRUE	3.55653e-62	Eye OCT
RALY	ELM_ISOS_thickness_inner_subfield_right	IVW	4	0.402876	0.0679672	3.07572e-09	6.00791	0.111226	TRUE	5.82836e-13	Eye OCT
LRRC37A2	ELM_ISOS_thickness_central_subfield_left	IVW	19	0.019608	0.00455511	1.67282e-05	25.3315	0.116055	TRUE	0	Eye OCT
C9	ELM_ISOS_thickness_left	IVW	3	-0.101598	0.0264177	0.000120137	0.852792	0.652858	TRUE	2.55118e-25	Eye OCT
TBC1D23	GCIPL_thickness_left	IVW	3	0.107943	0.0324965	0.000894774	3.97662	0.136927	TRUE	1.05264e-63	Eye OCT
ICOSLG	overall_macular_thickness_left	IVW	13	0.0488655	0.0140437	0.000502272	10.1615	0.601791	TRUE	1.79358e-284	Eye OCT
CFH	INL_RPE_thickness_outer_subfield_right	IVW	21	0.101164	0.0064958	1.09702e-54	25.3417	0.18867	TRUE	0	Eye OCT
IL4R	ISOS_RPE_thickness_right	IVW	7	-0.0638573	0.0103096	5.86728e-10	7.77864	0.254773	TRUE	3.50306e-137	Eye OCT
NAGA	INL_ELM_thickness_right	IVW	6	0.0573833	0.0130485	1.09407e-05	4.09115	0.536369	TRUE	5.86577e-109	Eye OCT
SSC4D	overall_macular_thickness_right	IVW	13	0.0528164	0.0127433	3.40346e-05	5.01085	0.957616	TRUE	0	Eye OCT
CD300LG	ISOS_RPE_thickness_inner_subfield_left	IVW	8	-0.068215	0.0120815	1.64001e-08	5.77969	0.565696	TRUE	2.30888e-285	Eye OCT
EPHB4	ISOS_RPE_thickness_central_subfield_right	IVW	2	0.240342	0.0730654	0.00100398	0.550174	0.458247	TRUE	1.20479e-11	Eye OCT
GLT8D2	ELM_ISOS_thickness_right	IVW	3	-0.0750843	0.0196123	0.000128961	0.785329	0.675255	TRUE	1.11562e-125	Eye OCT
ICAM1	RNFL_thickness_right	IVW	12	-0.0213429	0.0058342	0.00025396	8.09466	0.7048	TRUE	9.45257e-251	Eye OCT
LRP11	INL_RPE_thickness_central_subfield_left	IVW	8	0.0601666	0.0101197	2.75649e-09	4.88654	0.673807	TRUE	3.39155e-174	Eye OCT
SERPINI2	ELM_ISOS_thickness_inner_subfield_left	IVW	15	-0.0525954	0.0132851	7.5269e-05	17.8501	0.213694	TRUE	0	Eye OCT
TBCC	GCIPL_thickness_right	IVW	2	-0.150289	0.0405952	0.000213787	1.46267	0.226506	TRUE	1.30874e-39	Eye OCT
WNT9A	overall_macular_thickness_left	IVW	7	0.114161	0.0279977	4.55222e-05	2.29013	0.891177	TRUE	4.54575e-70	Eye OCT
SERPING1	ELM_ISOS_thickness_central_subfield_right	IVW	15	-0.0512977	0.0111563	4.26364e-06	18.7615	0.174264	TRUE	1.13094e-289	Eye OCT
NT5E	ELM_ISOS_thickness_left	IVW	25	-0.0211241	0.00556369	0.000146585	32.574	0.113385	TRUE	0	Eye OCT
GPR37	ELM_ISOS_thickness_left	IVW	15	-0.0328984	0.00878151	0.000179444	12.2624	0.585238	TRUE	0	Eye OCT
IDI2	GCIPL_thickness_right	IVW	14	-0.0420898	0.0109704	0.000124718	9.26377	0.752743	TRUE	0	Eye OCT
BTN1A1	ELM_ISOS_thickness_left	IVW	6	-0.0218023	0.00599157	0.000273886	1.94054	0.857309	TRUE	6.81992e-235	Eye OCT
APCS	INL_RPE_thickness_central_subfield_right	IVW	5	-0.062704	0.0176289	0.000375269	6.32932	0.175868	TRUE	1.07353e-151	Eye OCT
DNPEP	INL_thickness_left	IVW	3	-0.122043	0.0336182	0.000283121	0.0336358	0.983323	TRUE	5.65301e-26	Eye OCT
DTD1	VCDR_left	IVW	3	-0.099956	0.0299245	0.000836973	2.11583	0.347179	TRUE	1.30676e-67	Eye OCT
CD40	INL_RPE_thickness_right	IVW	4	-0.077512	0.0183404	2.37567e-05	1.08982	0.779532	TRUE	1.812e-129	Eye OCT
BPIFB1	overall_average_retinal_pigment_epithelium_thickness_right	IVW	10	-0.0375183	0.011008	0.000653749	5.26298	0.810808	TRUE	0	Eye OCT
LTBP2	INL_thickness_left	IVW	5	-0.220031	0.0438814	5.3247e-07	7.31699	0.120055	TRUE	3.5377e-64	Eye OCT
PCOLCE	ISOS_RPE_thickness_inner_subfield_left	IVW	3	0.0853024	0.0234294	0.000271771	0.0479346	0.976318	TRUE	1.28125e-47	Eye OCT
MANF	INL_ELM_thickness_central_subfield_right	IVW	4	0.100881	0.0295133	0.000630507	2.33587	0.505684	TRUE	2.48986e-18	Eye OCT
LATS1	GCIPL_thickness_left	IVW	2	-0.369281	0.100871	0.000251296	1.00024	0.317254	TRUE	1.23428e-07	Eye OCT
CD164	GCIPL_thickness_right	IVW	3	0.041052	0.00915693	7.3545e-06	0.0483249	0.976127	TRUE	1.1578e-105	Eye OCT
GDNF	ELM_ISOS_thickness_left	IVW	8	-0.0451905	0.0128023	0.000415777	11.1377	0.132726	TRUE	0	Eye OCT
RNF43	ELM_ISOS_thickness_left	IVW	5	0.0814228	0.0213472	0.000136616	2.8209	0.58823	TRUE	1.41348e-47	Eye OCT
SULT2A1	INL_RPE_thickness_outer_subfield_right	IVW	3	-0.0957781	0.0224905	2.05707e-05	3.32755	0.189422	TRUE	1.56983e-101	Eye OCT
CTSS	ISOS_RPE_thickness_inner_subfield_left	IVW	20	0.0344135	0.00633267	5.50189e-08	20.8745	0.343776	TRUE	0	Eye OCT
WWP2	INL_RPE_thickness_outer_subfield_left	IVW	6	0.0754438	0.0180448	2.90342e-05	6.24525	0.283081	TRUE	2.66568e-191	Eye OCT
IFNGR2	RNFL_thickness_left	IVW	34	0.0180479	0.00418207	1.59219e-05	30.1516	0.609672	TRUE	0	Eye OCT
RNF43	mean_of_vertical_disc_diameter_left	IVW	5	-0.1368	0.0228286	2.06657e-09	1.8886	0.756239	TRUE	1.47459e-43	Eye OCT
SOD3	ELM_ISOS_thickness_inner_subfield_right	IVW	2	0.0983165	0.0291238	0.000735993	0.0163258	0.898329	TRUE	3.39312e-96	Eye OCT
EXTL1	ELM_ISOS_thickness_inner_subfield_left	IVW	5	-0.0779631	0.0148473	1.51285e-07	4.35936	0.359551	TRUE	3.45909e-170	Eye OCT
CGREF1	INL_ELM_thickness_inner_subfield_left	IVW	25	0.0289011	0.00807687	0.000345887	25.625	0.37246	TRUE	0	Eye OCT
MMUT	VCDR_regressed_left	IVW	3	-0.115085	0.0317064	0.000283755	1.53269	0.464709	TRUE	1.34691e-35	Eye OCT
UBE2L6	ELM_ISOS_thickness_right	IVW	7	-0.0781266	0.0186722	2.86287e-05	3.39163	0.758327	TRUE	1.48083e-236	Eye OCT
PRKAR2A	mean_of_vertical_disc_diameter_left	IVW	5	0.05891	0.0135507	1.37776e-05	3.15028	0.532998	TRUE	4.10056e-22	Eye OCT
PRKAR2A	ISOS_RPE_thickness_outer_subfield_right	IVW	5	-0.269464	0.0128006	2.2479e-98	3.30663	0.507883	TRUE	1.10154e-16	Eye OCT
ALPP	INL_thickness_left	IVW	8	-0.0576353	0.0165332	0.000490257	11.0277	0.137414	TRUE	0	Eye OCT
RBKS	ISOS_RPE_thickness_inner_subfield_right	IVW	8	0.0447999	0.012727	0.000431457	8.63227	0.280147	TRUE	0	Eye OCT
RNF43	RNFL_thickness_right	IVW	5	-0.140037	0.0223325	3.59808e-10	4.40923	0.353446	TRUE	8.58274e-44	Eye OCT
NUCB2	INL_thickness_right	IVW	7	-0.0582448	0.0123785	2.53444e-06	7.34255	0.290326	TRUE	5.9041e-239	Eye OCT
SERPINA1	INL_ELM_thickness_inner_subfield_left	IVW	3	0.107802	0.0275281	9.00051e-05	1.62616	0.44349	TRUE	1.04248e-108	Eye OCT
TPPP3	INL_ELM_thickness_outer_subfield_right	IVW	3	-0.21442	0.0586057	0.000253516	4.14607	0.125804	TRUE	8.07715e-24	Eye OCT
EIF4G3	ELM_ISOS_thickness_outer_subfield_left	IVW	2	0.272689	0.0403155	1.34349e-11	0.00044647	0.983142	TRUE	2.258e-11	Eye OCT
GIPC2	ISOS_RPE_thickness_central_subfield_left	IVW	8	-0.0348088	0.00847654	4.01725e-05	2.39435	0.93484	TRUE	0	Eye OCT
TIMP4	mean_of_vertical_disc_diameter_left	IVW	9	-0.0476706	0.00983627	1.25714e-06	8.777	0.361456	TRUE	1.20221e-298	Eye OCT
EFEMP1	VCDR_regressed_left	IVW	8	-0.237708	0.0264435	2.48832e-19	6.38113	0.496017	TRUE	4.22705e-76	Eye OCT
ANXA11	GCIPL_thickness_left	IVW	2	0.296382	0.0672759	1.05552e-05	0.825821	0.363484	TRUE	2.62464e-06	Eye OCT
RNF43	INL_thickness_right	IVW	5	0.104916	0.0213064	8.47212e-07	3.30897	0.507512	TRUE	1.96332e-46	Eye OCT
PPP2R5A	INL_ELM_thickness_left	IVW	2	-0.217338	0.0630348	0.00056497	0.061949	0.803442	TRUE	1.55528e-19	Eye OCT
BTN1A1	overall_average_retinal_pigment_epithelium_thickness_right	IVW	6	-0.0392077	0.00595932	4.72878e-11	2.29633	0.806805	TRUE	1.4625e-227	Eye OCT
CSF3	INL_ELM_thickness_outer_subfield_right	IVW	3	-0.209619	0.04904	1.91609e-05	2.86588	0.238606	TRUE	3.42608e-17	Eye OCT
CD164	INL_RPE_thickness_outer_subfield_right	IVW	3	0.0476865	0.00925503	2.57035e-07	0.154616	0.925605	TRUE	6.0944e-107	Eye OCT
LCAT	ELM_ISOS_thickness_central_subfield_left	IVW	9	0.0772115	0.0126209	9.492e-10	7.23549	0.511452	TRUE	5.12071e-140	Eye OCT
CD22	INL_ELM_thickness_outer_subfield_right	IVW	3	0.0882396	0.0245894	0.000332561	0.0863412	0.957748	TRUE	3.77358e-107	Eye OCT
TFPI	ISOS_RPE_thickness_left	IVW	15	0.052757	0.00818717	1.16465e-10	13.3762	0.497142	TRUE	0	Eye OCT
ACADSB	INL_RPE_thickness_central_subfield_right	IVW	7	-0.0717983	0.0212818	0.000741683	4.98513	0.545722	TRUE	7.15001e-147	Eye OCT
ANXA11	overall_macular_thickness_left	IVW	2	0.22387	0.0676728	0.000939253	0.824399	0.363897	TRUE	2.57962e-07	Eye OCT
TGFBI	INL_ELM_thickness_central_subfield_right	IVW	11	0.0341033	0.010529	0.00119951	9.02625	0.529614	TRUE	0	Eye OCT
HPGDS	ELM_ISOS_thickness_outer_subfield_right	IVW	16	0.0334171	0.010372	0.00127367	20.8058	0.143151	TRUE	0	Eye OCT
EIF4G3	VCDR_left	IVW	2	0.210103	0.0438585	1.66396e-06	0.0811862	0.775696	TRUE	1.8223e-12	Eye OCT
AHCY	mean_of_vertical_disc_diameter_left	IVW	5	-0.0588839	0.0139761	2.51786e-05	2.16265	0.705873	TRUE	0	Eye OCT
S100A14	INL_RPE_thickness_central_subfield_right	IVW	3	0.100509	0.0279225	0.000318767	3.30544	0.191529	TRUE	3.25475e-70	Eye OCT
LATS1	INL_RPE_thickness_outer_subfield_right	IVW	2	-0.39154	0.101687	0.000117901	1.30153	0.253935	TRUE	4.70231e-06	Eye OCT
WWP2	INL_ELM_thickness_left	IVW	6	0.0706484	0.0161469	1.2123e-05	3.71663	0.590892	TRUE	1.75053e-189	Eye OCT
EFEMP1	VCDR_left	IVW	8	-0.248621	0.0278962	4.99584e-19	7.79483	0.351033	TRUE	6.58205e-75	Eye OCT
ATRN	ISOS_RPE_thickness_left	IVW	8	0.0266228	0.00813268	0.00106202	4.64125	0.703649	TRUE	0	Eye OCT
CFH	INL_RPE_thickness_central_subfield_right	IVW	21	0.0811208	0.00575764	4.42263e-45	20.3986	0.433259	TRUE	0	Eye OCT
TALDO1	ISOS_RPE_thickness_outer_subfield_right	IVW	3	0.240445	0.0694208	0.00053302	1.44185	0.486302	TRUE	5.07278e-12	Eye OCT
LY6D	Disc_diameter_trans_left	IVW	9	-0.0778555	0.0187118	3.17182e-05	10.7983	0.213391	TRUE	1.04582e-247	Eye OCT
AXL	ELM_ISOS_thickness_outer_subfield_left	IVW	6	0.0931986	0.027263	0.000629667	4.69112	0.454726	TRUE	8.87983e-95	Eye OCT
SELE	INL_RPE_thickness_right	IVW	2	0.201509	0.0294352	7.60218e-12	0.324709	0.568791	TRUE	3.17965e-21	Eye OCT
ANGPTL3	ISOS_RPE_thickness_central_subfield_left	IVW	7	-0.0358577	0.00637487	1.85672e-08	10.055	0.122355	TRUE	7.6219e-244	Eye OCT
AAMDC	INL_ELM_thickness_inner_subfield_left	IVW	19	-0.0253026	0.00281714	2.66748e-19	17.8179	0.467708	TRUE	0	Eye OCT
CD40	INL_RPE_thickness_left	IVW	4	-0.0678793	0.0184631	0.000236478	0.34949	0.950467	TRUE	2.8434e-133	Eye OCT
PDGFRA	VCDR_left	IVW	3	0.102573	0.0233657	1.13398e-05	2.63383	0.26796	TRUE	1.83081e-102	Eye OCT
TGFBR3	overall_macular_thickness_left	IVW	6	0.0542855	0.0124622	1.32447e-05	3.38765	0.640451	TRUE	1.19157e-69	Eye OCT
SEZ6L2	overall_average_retinal_pigment_epithelium_thickness_right	IVW	10	0.0954715	0.025413	0.000172101	7.3171	0.604141	TRUE	3.01034e-142	Eye OCT
SERPINA1	INL_ELM_thickness_left	IVW	3	0.114846	0.0277258	3.43996e-05	1.38381	0.500621	TRUE	1.47244e-107	Eye OCT
PDE5A	INL_RPE_thickness_outer_subfield_left	IVW	4	-0.0423159	0.0129843	0.00111806	0.390469	0.942204	TRUE	5.64896e-101	Eye OCT
C9	INL_RPE_thickness_outer_subfield_right	IVW	3	-0.100771	0.0263826	0.000133672	0.126203	0.938848	TRUE	2.87486e-26	Eye OCT
CHRDL2	ELM_ISOS_thickness_inner_subfield_right	IVW	8	-0.0549629	0.0118647	3.61289e-06	1.94727	0.962701	TRUE	0	Eye OCT
GSTP1	INL_RPE_thickness_central_subfield_left	IVW	9	0.0668137	0.01863	0.00033535	10.7684	0.21517	TRUE	1.15505e-196	Eye OCT
RNF43	RNFL_thickness_left	IVW	5	-0.0951368	0.0217847	1.25889e-05	4.1608	0.384681	TRUE	2.47464e-45	Eye OCT
GPHA2	INL_RPE_thickness_inner_subfield_left	IVW	9	0.0804673	0.0191044	2.53144e-05	4.48865	0.810568	TRUE	1.33206e-159	Eye OCT
GPR37	ELM_ISOS_thickness_outer_subfield_left	IVW	15	-0.0365936	0.00879972	3.20355e-05	11.3304	0.659911	TRUE	0	Eye OCT
CAPG	INL_RPE_thickness_right	IVW	14	-0.035035	0.0104975	0.000845481	19.1721	0.117862	TRUE	0	Eye OCT
FGF5	ELM_ISOS_thickness_right	IVW	20	-0.0512687	0.0107136	1.70667e-06	24.1921	0.188886	TRUE	0	Eye OCT
PAPPA	INL_RPE_thickness_outer_subfield_left	IVW	2	0.279215	0.0779334	0.000340005	1.06901	0.301169	TRUE	8.80704e-10	Eye OCT
ACADSB	INL_RPE_thickness_inner_subfield_left	IVW	7	-0.0842953	0.0225582	0.000186388	6.58004	0.361435	TRUE	8.85018e-143	Eye OCT
TYRO3	ISOS_RPE_thickness_central_subfield_left	IVW	16	-0.0358781	0.00874202	4.05897e-05	13.8751	0.535026	TRUE	0	Eye OCT
MEGF11	INL_RPE_thickness_central_subfield_right	IVW	3	0.117693	0.0289765	4.87264e-05	0.00155512	0.999223	TRUE	1.21744e-55	Eye OCT
PDE5A	INL_RPE_thickness_right	IVW	4	-0.0746427	0.0128776	6.77874e-09	0.163629	0.983235	TRUE	9.26628e-98	Eye OCT
PCDH7	INL_RPE_thickness_outer_subfield_left	IVW	4	0.184922	0.0409842	6.42127e-06	0.824202	0.84367	TRUE	2.99021e-29	Eye OCT
RNF43	overall_average_retinal_pigment_epithelium_thickness_right	IVW	5	0.135193	0.0238171	1.37618e-08	5.03069	0.284162	TRUE	3.53342e-42	Eye OCT
SERPINI2	ELM_ISOS_thickness_outer_subfield_right	IVW	15	-0.0517585	0.0136458	0.000148835	18.592	0.181134	TRUE	0	Eye OCT
WFDC2	INL_thickness_right	IVW	2	0.190123	0.0582267	0.00109378	0.17365	0.676888	TRUE	1.22322e-12	Eye OCT
NID2	ISOS_RPE_thickness_outer_subfield_right	IVW	15	-0.0230177	0.00544788	2.38857e-05	14.4333	0.417951	TRUE	0	Eye OCT
NAGA	VCDR_regressed_left	IVW	6	0.0482929	0.0142464	0.000699389	4.55007	0.473212	TRUE	3.30061e-106	Eye OCT
STAB2	ISOS_RPE_thickness_central_subfield_left	IVW	11	-0.045413	0.0112779	5.65584e-05	6.69298	0.754077	TRUE	4.26941e-296	Eye OCT
DCBLD2	ELM_ISOS_thickness_outer_subfield_right	IVW	12	0.0386346	0.0113964	0.00069873	11.1922	0.427302	TRUE	0	Eye OCT
GIPC2	Disc_diameter_trans_left	IVW	8	0.0436048	0.00915135	1.88992e-06	6.7347	0.457015	TRUE	5.58684e-292	Eye OCT
SMOC2	ISOS_RPE_thickness_central_subfield_right	IVW	10	-0.0620963	0.0191742	0.00120149	12.2683	0.198601	TRUE	1.2394e-257	Eye OCT
KHK	mean_of_vertical_disc_diameter_left	IVW	6	-0.0656037	0.017971	0.000261689	8.21462	0.144798	TRUE	1.34892e-283	Eye OCT
SCARB2	INL_ELM_thickness_central_subfield_right	IVW	7	-0.0704612	0.0209251	0.00075907	1.95847	0.923478	TRUE	1.47281e-205	Eye OCT
TOR1AIP1	overall_average_retinal_pigment_epithelium_thickness_left	IVW	13	-0.0207087	0.00568354	0.00026882	10.6508	0.559061	TRUE	0	Eye OCT
ACADSB	INL_RPE_thickness_inner_subfield_right	IVW	7	-0.0848827	0.0214166	7.38855e-05	4.78773	0.571312	TRUE	1.08723e-144	Eye OCT
GIMAP8	INL_ELM_thickness_central_subfield_right	IVW	4	0.0911453	0.028007	0.00113643	2.88773	0.409261	TRUE	2.90754e-72	Eye OCT
ITPA	GCIPL_thickness_right	IVW	10	-0.047823	0.0105267	5.54504e-06	10.4025	0.318895	TRUE	0	Eye OCT
HSD17B14	ISOS_RPE_thickness_right	IVW	11	0.0329312	0.00845	9.73177e-05	6.58426	0.764024	TRUE	0	Eye OCT
IGDCC4	ELM_ISOS_thickness_outer_subfield_left	IVW	17	-0.0605023	0.0134565	6.91959e-06	15.0292	0.522502	TRUE	0	Eye OCT
NRP2	overall_average_retinal_pigment_epithelium_thickness_right	IVW	7	0.0830935	0.0240945	0.000563391	0.726505	0.993901	TRUE	4.73794e-137	Eye OCT
PLAU	ISOS_RPE_thickness_outer_subfield_left	IVW	7	0.120387	0.0309856	0.000102223	1.59514	0.952926	TRUE	2.41302e-49	Eye OCT
CD5L	INL_RPE_thickness_right	IVW	3	-0.0579176	0.0177191	0.00108062	1.68258	0.431155	TRUE	1.07492e-115	Eye OCT
SLC16A1	overall_macular_thickness_left	IVW	2	0.374484	0.0970285	0.000113607	0.0759824	0.782818	TRUE	3.81289e-06	Eye OCT
LDLRAP1	ELM_ISOS_thickness_inner_subfield_right	IVW	2	0.0965944	0.0249575	0.000108679	0.0361537	0.849199	TRUE	1.80429e-18	Eye OCT
ANXA11	INL_ELM_thickness_outer_subfield_left	IVW	2	0.432674	0.0683147	2.39593e-10	0.248942	0.617821	TRUE	9.56826e-05	Eye OCT
CD40	INL_RPE_thickness_inner_subfield_left	IVW	4	-0.0782812	0.0183545	1.99935e-05	1.23868	0.743742	TRUE	4.43163e-129	Eye OCT
TGFBR3	ELM_ISOS_thickness_central_subfield_right	IVW	6	-0.054499	0.0124157	1.13608e-05	2.40736	0.790377	TRUE	1.52607e-74	Eye OCT
COMMD1	ELM_ISOS_thickness_left	IVW	6	-0.118218	0.0182902	1.02348e-10	4.47643	0.483044	TRUE	3.16744e-145	Eye OCT
PIK3IP1	ELM_ISOS_thickness_right	IVW	8	-0.0785536	0.0125386	3.72957e-10	8.11248	0.32278	TRUE	0	Eye OCT
PBLD	INL_ELM_thickness_left	IVW	18	0.151122	0.0135205	5.26915e-29	23.7323	0.126894	TRUE	0	Eye OCT
MAN1A2	INL_ELM_thickness_outer_subfield_left	IVW	6	-0.0805329	0.0238049	0.00071688	5.97671	0.308492	TRUE	8.33502e-42	Eye OCT
NT5E	ISOS_RPE_thickness_inner_subfield_right	IVW	25	0.0199463	0.00478029	3.0112e-05	19.4699	0.726487	TRUE	0	Eye OCT
CTRL	INL_ELM_thickness_left	IVW	2	-0.410125	0.0841717	1.10202e-06	0.237184	0.626248	TRUE	2.23861e-07	Eye OCT
ANXA11	INL_ELM_thickness_right	IVW	2	0.232313	0.0678808	0.000620789	0.108003	0.742429	TRUE	1.64363e-07	Eye OCT
IL4R	INL_RPE_thickness_central_subfield_right	IVW	7	0.0426403	0.00886103	1.49344e-06	3.56442	0.73538	TRUE	2.37348e-148	Eye OCT
IL7R	INL_ELM_thickness_inner_subfield_left	IVW	20	-0.037444	0.00941073	6.92453e-05	11.8974	0.889964	TRUE	0	Eye OCT
TEF	INL_RPE_thickness_right	IVW	2	-0.255392	0.075474	0.000714809	0.0386337	0.844176	TRUE	1.62087e-12	Eye OCT
FAM172A	overall_macular_thickness_right	IVW	6	-0.10653	0.0261827	4.72746e-05	5.49134	0.358896	TRUE	4.05087e-103	Eye OCT
HAVCR1	INL_ELM_thickness_right	IVW	22	0.0377686	0.0113799	0.000903821	13.9745	0.870691	TRUE	0	Eye OCT
TFPI	Disc_diameter_trans_left	IVW	15	0.0599358	0.00871694	6.16504e-12	12.0015	0.606178	TRUE	0	Eye OCT
SLC16A1	INL_RPE_thickness_outer_subfield_right	IVW	2	0.314341	0.0972447	0.00122722	1.40701	0.235553	TRUE	7.69644e-07	Eye OCT
SULT2A1	INL_RPE_thickness_left	IVW	3	-0.0968083	0.0225806	1.8091e-05	4.52612	0.104031	TRUE	3.47411e-100	Eye OCT
BTC	ELM_ISOS_thickness_central_subfield_left	IVW	7	0.0309125	0.00926149	0.000844601	2.7601	0.838298	TRUE	4.98337e-209	Eye OCT
HBZ	ISOS_RPE_thickness_central_subfield_right	IVW	15	0.032325	0.00921298	0.000450413	13.8313	0.462354	TRUE	0	Eye OCT
ULBP2	ELM_ISOS_thickness_outer_subfield_right	IVW	11	-0.0556749	0.0170851	0.00111933	12.563	0.24914	TRUE	4.8015e-203	Eye OCT
FGF2	ELM_ISOS_thickness_left	IVW	14	0.0311435	0.00705718	1.01939e-05	16.5053	0.222915	TRUE	0	Eye OCT
IL4R	ISOS_RPE_thickness_inner_subfield_right	IVW	7	-0.029074	0.0090008	0.00123725	3.87537	0.693537	TRUE	2.31205e-145	Eye OCT
LDLRAP1	INL_RPE_thickness_inner_subfield_left	IVW	2	-0.0998795	0.0250951	6.89022e-05	0.353877	0.551927	TRUE	6.78388e-18	Eye OCT
GFRA1	ISOS_RPE_thickness_right	IVW	6	-0.0203988	0.00616241	0.000932296	2.0165	0.846857	TRUE	3.63564e-140	Eye OCT
CHRDL2	ELM_ISOS_thickness_inner_subfield_left	IVW	8	-0.0528258	0.0129495	4.5159e-05	8.3374	0.303785	TRUE	0	Eye OCT
TPSD1	INL_ELM_thickness_outer_subfield_left	IVW	6	0.0553517	0.0147238	0.00017037	2.19357	0.821764	TRUE	0	Eye OCT
REG4	INL_ELM_thickness_inner_subfield_left	IVW	7	0.0525141	0.0158151	0.000898513	4.68295	0.585071	TRUE	2.88393e-133	Eye OCT
METAP1D	overall_macular_thickness_right	IVW	2	-0.418415	0.117671	0.000376801	0.799614	0.371209	TRUE	0.000157607	Eye OCT
RALY	INL_RPE_thickness_central_subfield_left	IVW	4	-0.35008	0.0686808	3.44702e-07	6.17349	0.103468	TRUE	5.27534e-12	Eye OCT
TIMP4	overall_macular_thickness_right	IVW	9	-0.070508	0.0101879	4.49313e-12	10.7703	0.215055	TRUE	5.85604e-301	Eye OCT
ANXA11	overall_average_retinal_pigment_epithelium_thickness_right	IVW	2	0.328167	0.0674969	1.16236e-06	0.464597	0.495483	TRUE	5.62868e-06	Eye OCT
ANGPTL3	ISOS_RPE_thickness_outer_subfield_right	IVW	7	-0.0353237	0.0063034	2.09567e-08	9.58196	0.143397	TRUE	9.04231e-243	Eye OCT
GHR	VCDR_regressed_left	IVW	16	0.0403584	0.00954611	2.36061e-05	16.653	0.340028	TRUE	0	Eye OCT
FAM3D	overall_macular_thickness_left	IVW	4	-0.0295342	0.00911927	0.00120091	2.33072	0.506661	TRUE	7.67722e-139	Eye OCT
CD200R1	ISOS_RPE_thickness_left	IVW	21	-0.0351345	0.00804925	1.27156e-05	16.2737	0.699503	TRUE	0	Eye OCT
LRRC37A2	INL_ELM_thickness_outer_subfield_right	IVW	19	0.0503558	0.00464158	2.01918e-27	25.88	0.102533	TRUE	0	Eye OCT
LRP11	overall_macular_thickness_left	IVW	8	0.0635074	0.0119709	1.12584e-07	9.65356	0.20907	TRUE	5.73683e-167	Eye OCT
NT5E	ISOS_RPE_thickness_central_subfield_right	IVW	25	0.02186	0.00496106	1.05146e-05	26.1387	0.346163	TRUE	0	Eye OCT
SFTPD	overall_average_retinal_pigment_epithelium_thickness_right	IVW	16	0.0214489	0.0040086	8.76108e-08	17.4656	0.291798	TRUE	0	Eye OCT
ANXA11	overall_average_retinal_pigment_epithelium_thickness_left	IVW	2	0.267975	0.0676963	7.54267e-05	0.00525127	0.942231	TRUE	6.48647e-07	Eye OCT
RBPMS2	INL_RPE_thickness_central_subfield_left	IVW	4	0.0773556	0.0171367	6.36054e-06	0.728514	0.866478	TRUE	6.55715e-27	Eye OCT
IL17RB	ELM_ISOS_thickness_inner_subfield_right	IVW	18	-0.0622636	0.0108545	9.68392e-09	20.8644	0.232416	TRUE	0	Eye OCT
PBLD	INL_thickness_right	IVW	18	0.0549603	0.0128358	1.85385e-05	21.6832	0.197212	TRUE	0	Eye OCT
EXTL1	ELM_ISOS_thickness_central_subfield_right	IVW	5	-0.054842	0.0155774	0.000430538	4.80272	0.308145	TRUE	4.73145e-183	Eye OCT
FAM3D	INL_RPE_thickness_outer_subfield_left	IVW	4	-0.0337577	0.00919933	0.000242951	2.95265	0.398984	TRUE	5.36241e-138	Eye OCT
MITD1	ELM_ISOS_thickness_central_subfield_right	IVW	2	0.184651	0.0507774	0.000276383	0.0641321	0.80008	TRUE	5.67531e-14	Eye OCT
MANF	ELM_ISOS_thickness_central_subfield_left	IVW	4	-0.15567	0.0296966	1.58828e-07	1.05927	0.786915	TRUE	3.34893e-18	Eye OCT
NT5E	VCDR_left	IVW	25	0.0394094	0.00592336	2.86757e-11	31.1904	0.148369	TRUE	0	Eye OCT
TYRO3	ELM_ISOS_thickness_inner_subfield_right	IVW	16	0.0370937	0.00871287	2.06868e-05	11.3065	0.730577	TRUE	0	Eye OCT
METAP1D	INL_thickness_left	IVW	2	-0.381116	0.118309	0.00127583	1.99631e-05	0.996435	TRUE	1.3835e-05	Eye OCT
IGDCC4	ELM_ISOS_thickness_left	IVW	17	-0.0519716	0.0149801	0.000521656	19.9045	0.224555	TRUE	0	Eye OCT
NID2	ELM_ISOS_thickness_left	IVW	15	0.0402773	0.0063405	2.12006e-10	19.9205	0.132667	TRUE	0	Eye OCT
NIT2	ELM_ISOS_thickness_inner_subfield_left	IVW	2	-0.278498	0.0780111	0.00035702	1.60945	0.20457	TRUE	5.28546e-11	Eye OCT
CD55	overall_average_retinal_pigment_epithelium_thickness_right	IVW	12	-0.0406325	0.0126714	0.00134301	16.786	0.114366	TRUE	0	Eye OCT
CEACAM5	ELM_ISOS_thickness_inner_subfield_right	IVW	7	0.039452	0.0121978	0.00121921	7.74017	0.257764	TRUE	7.98204e-196	Eye OCT
SERPINA1	INL_RPE_thickness_inner_subfield_right	IVW	3	0.110508	0.0273516	5.33899e-05	3.44957	0.178212	TRUE	4.74762e-107	Eye OCT
TIMM10	mean_of_vertical_disc_diameter_left	IVW	6	0.099918	0.0219734	5.4357e-06	3.38485	0.640878	TRUE	3.31601e-112	Eye OCT
ERBB2	INL_ELM_thickness_central_subfield_right	IVW	11	0.0602497	0.01696	0.000381649	13.2463	0.210228	TRUE	4.07092e-169	Eye OCT
PILRA	INL_RPE_thickness_central_subfield_left	IVW	20	-0.0158781	0.00442759	0.000335568	24.0469	0.19436	TRUE	0	Eye OCT
CD164	overall_macular_thickness_right	IVW	3	0.0496057	0.00923388	7.78066e-08	0.911431	0.633994	TRUE	1.08437e-99	Eye OCT
ALDH3A1	ELM_ISOS_thickness_outer_subfield_right	IVW	11	0.0579982	0.0113712	3.38862e-07	8.69749	0.561033	TRUE	0	Eye OCT
IL31RA	INL_RPE_thickness_outer_subfield_left	IVW	26	0.0277413	0.00417709	3.10958e-11	31.7566	0.165175	TRUE	0	Eye OCT
MIA	ELM_ISOS_thickness_central_subfield_left	IVW	17	0.0282224	0.00854841	0.000961769	15.4673	0.490715	TRUE	0	Eye OCT
CLEC7A	GCIPL_thickness_right	IVW	18	-0.0322931	0.00784117	3.81513e-05	19.6221	0.29401	TRUE	0	Eye OCT
TEK	INL_ELM_thickness_inner_subfield_right	IVW	13	-0.0440848	0.00933081	2.30515e-06	11.3386	0.500143	TRUE	0	Eye OCT
TPSAB1	overall_macular_thickness_right	IVW	23	0.0212729	0.00644365	0.000962123	26.5713	0.227964	TRUE	0	Eye OCT
USP28	INL_RPE_thickness_outer_subfield_left	IVW	3	-0.208421	0.0575868	0.000295465	0.193657	0.907712	TRUE	2.6341e-17	Eye OCT
GBP1	overall_average_retinal_pigment_epithelium_thickness_right	IVW	10	-0.0367085	0.00991262	0.00021289	6.30979	0.708558	TRUE	0	Eye OCT
COL18A1	overall_macular_thickness_left	IVW	2	-0.122855	0.0370718	0.000919818	0.17832	0.672821	TRUE	7.86446e-55	Eye OCT
OMP	ISOS_RPE_thickness_inner_subfield_right	IVW	2	0.155195	0.0303956	3.29303e-07	1.02761	0.31072	TRUE	1.47523e-49	Eye OCT
PTGDS	ISOS_RPE_thickness_outer_subfield_left	IVW	2	0.230666	0.0689905	0.000827461	1.93868	0.163812	TRUE	3.6292e-13	Eye OCT
SDCCAG8	overall_macular_thickness_left	IVW	5	-0.0483811	0.0143541	0.00075018	1.11741	0.8915	TRUE	1.20295e-155	Eye OCT
KDR	INL_ELM_thickness_inner_subfield_right	IVW	10	-0.0441495	0.0124449	0.000388755	5.89236	0.750641	TRUE	1.38104e-285	Eye OCT
NAAA	ELM_ISOS_thickness_inner_subfield_left	IVW	19	0.0519412	0.0104354	6.44405e-07	10.8499	0.900616	TRUE	0	Eye OCT
PLTP	ISOS_RPE_thickness_right	IVW	9	0.046186	0.0139322	0.000916237	9.5933	0.294739	TRUE	2.50106e-211	Eye OCT
GPR37	RNFL_thickness_left	IVW	15	-0.0573742	0.0103586	3.04553e-08	19.4697	0.147767	TRUE	0	Eye OCT
MDK	overall_average_retinal_pigment_epithelium_thickness_right	IVW	6	0.085529	0.0251489	0.000671637	1.70264	0.888567	TRUE	1.25621e-77	Eye OCT
TREH	INL_ELM_thickness_outer_subfield_left	IVW	21	0.0222544	0.0061125	0.000271788	25.5817	0.180075	TRUE	0	Eye OCT
BTN1A1	INL_RPE_thickness_inner_subfield_left	IVW	6	-0.100434	0.00597822	2.4375e-63	3.45785	0.629775	TRUE	3.01353e-221	Eye OCT
SERPINA1	INL_ELM_thickness_right	IVW	3	0.122431	0.0275445	8.79611e-06	0.69172	0.707611	TRUE	1.33651e-105	Eye OCT
TYRO3	ELM_ISOS_thickness_central_subfield_left	IVW	16	0.0518875	0.00871736	2.6456e-09	13.9289	0.530931	TRUE	0	Eye OCT
MAN1A2	VCDR_left	IVW	6	-0.0979264	0.0235625	3.23829e-05	3.18396	0.671648	TRUE	3.74166e-41	Eye OCT
GUCA2A	VCDR_regressed_left	IVW	7	0.0849436	0.0256344	0.000920838	9.79391	0.133603	TRUE	1.35954e-139	Eye OCT
NUCB2	ELM_ISOS_thickness_inner_subfield_right	IVW	7	-0.0411145	0.0111318	0.000221239	1.93726	0.925377	TRUE	1.48196e-257	Eye OCT
IGF2R	ELM_ISOS_thickness_left	IVW	12	0.0430226	0.0130737	0.000999134	2.92193	0.991718	TRUE	2.75387e-283	Eye OCT
PIK3IP1	ELM_ISOS_thickness_outer_subfield_left	IVW	8	-0.0484401	0.0148184	0.0010796	11.1961	0.130292	TRUE	0	Eye OCT
APOBR	INL_ELM_thickness_left	IVW	18	0.0228627	0.00467537	1.00825e-06	17.3143	0.433279	TRUE	0	Eye OCT
WWP2	ELM_ISOS_thickness_outer_subfield_right	IVW	6	-0.0600636	0.0160616	0.000184336	1.94038	0.857331	TRUE	5.45505e-187	Eye OCT
MANF	RNFL_thickness_right	IVW	4	-0.168253	0.0386786	1.36125e-05	5.05075	0.168119	TRUE	4.25547e-18	Eye OCT
CDH2	ISOS_RPE_thickness_right	IVW	4	0.14959	0.0448769	0.000858128	3.12389	0.372915	TRUE	2.97803e-28	Eye OCT
ANGPTL3	Disc_diameter_trans_left	IVW	7	-0.0228457	0.00531007	1.69005e-05	4.21924	0.647035	TRUE	6.11651e-236	Eye OCT
GFRA1	ISOS_RPE_thickness_central_subfield_right	IVW	6	-0.0363375	0.00609203	2.45006e-09	0.560091	0.989757	TRUE	2.23659e-142	Eye OCT
TREH	overall_macular_thickness_left	IVW	21	0.0200645	0.00535238	0.000177756	18.4735	0.556246	TRUE	0	Eye OCT
SULT2A1	ELM_ISOS_thickness_inner_subfield_right	IVW	3	-0.106144	0.0223476	2.03718e-06	1.40609	0.495075	TRUE	8.05266e-100	Eye OCT
DAPP1	ISOS_RPE_thickness_inner_subfield_right	IVW	2	0.167194	0.0408283	4.22064e-05	2.22028	0.136208	TRUE	1.31412e-24	Eye OCT
LCAT	INL_RPE_thickness_central_subfield_right	IVW	9	-0.0771372	0.0125396	7.67695e-10	5.26492	0.728922	TRUE	9.45657e-132	Eye OCT
PCOLCE	ISOS_RPE_thickness_left	IVW	3	0.099695	0.0235764	2.35157e-05	0.00262243	0.99869	TRUE	5.15609e-46	Eye OCT
GSTP1	overall_average_retinal_pigment_epithelium_thickness_right	IVW	9	-0.0556129	0.0161385	0.000568997	3.90709	0.865407	TRUE	1.97681e-210	Eye OCT
MAN1A2	ISOS_RPE_thickness_outer_subfield_right	IVW	6	-0.0829693	0.0249111	0.000866544	6.49178	0.261261	TRUE	1.79266e-44	Eye OCT
LIF	INL_RPE_thickness_left	IVW	2	0.620869	0.133435	3.27161e-06	0.239163	0.624812	TRUE	0.0175179	Eye OCT
SULT2A1	INL_ELM_thickness_outer_subfield_left	IVW	3	-0.105976	0.0226507	2.88671e-06	1.64465	0.439409	TRUE	6.93938e-100	Eye OCT
CA4	ISOS_RPE_thickness_outer_subfield_right	IVW	17	0.0303074	0.00579297	1.67907e-07	20.7099	0.189932	TRUE	0	Eye OCT
CDH5	overall_macular_thickness_right	IVW	8	0.102969	0.0215977	1.86438e-06	5.0744	0.650885	TRUE	7.64503e-132	Eye OCT
MERTK	INL_RPE_thickness_left	IVW	5	-0.113333	0.0181525	4.28275e-10	0.919332	0.921771	TRUE	2.79063e-128	Eye OCT
MFAP4	ELM_ISOS_thickness_central_subfield_left	IVW	4	-0.118234	0.0292439	5.27659e-05	0.417964	0.936507	TRUE	8.30843e-122	Eye OCT
PPP2R5A	INL_RPE_thickness_outer_subfield_left	IVW	2	-0.20548	0.0630059	0.00110907	0.0744197	0.785007	TRUE	4.43154e-20	Eye OCT
RARRES1	INL_ELM_thickness_inner_subfield_left	IVW	12	0.0448544	0.011093	5.26596e-05	16.486	0.124024	TRUE	0	Eye OCT
PDE5A	INL_ELM_thickness_right	IVW	4	-0.0859996	0.0129119	2.72891e-11	1.45058	0.693723	TRUE	2.32254e-96	Eye OCT
SLC16A1	INL_ELM_thickness_inner_subfield_left	IVW	2	0.31944	0.0972376	0.00101929	1.99129	0.158206	TRUE	1.19009e-06	Eye OCT
CD164	overall_average_retinal_pigment_epithelium_thickness_left	IVW	3	-0.060976	0.00924598	4.2564e-11	2.6093	0.271267	TRUE	1.2135e-104	Eye OCT
GFRA1	INL_RPE_thickness_outer_subfield_right	IVW	6	-0.0293888	0.00707726	3.28772e-05	6.72106	0.242225	TRUE	2.04597e-138	Eye OCT
APOBR	INL_RPE_thickness_inner_subfield_left	IVW	18	0.0230422	0.00488962	2.4473e-06	19.2254	0.315748	TRUE	0	Eye OCT
ERBB4	INL_RPE_thickness_central_subfield_left	IVW	10	0.0614539	0.0184921	0.000889734	8.57273	0.477612	TRUE	3.02422e-208	Eye OCT
LDLRAP1	ISOS_RPE_thickness_central_subfield_right	IVW	2	-0.0866798	0.0250924	0.000551463	0.00770727	0.930043	TRUE	6.94224e-19	Eye OCT
CCS	INL_RPE_thickness_outer_subfield_left	IVW	10	-0.0822515	0.0221268	0.00020138	13.1816	0.154561	TRUE	1.74221e-199	Eye OCT
CFH	INL_ELM_thickness_outer_subfield_left	IVW	21	0.0595814	0.00596849	1.81542e-23	21.0998	0.39128	TRUE	0	Eye OCT
RBPMS2	ELM_ISOS_thickness_inner_subfield_left	IVW	4	0.129388	0.0193172	2.11206e-11	3.78422	0.285727	TRUE	1.04311e-20	Eye OCT
DNPEP	GCIPL_thickness_right	IVW	3	-0.171218	0.0331513	2.40788e-07	0.737914	0.691455	TRUE	2.94695e-22	Eye OCT
LATS1	INL_RPE_thickness_left	IVW	2	-0.476459	0.102144	3.09217e-06	1.85059	0.173715	TRUE	0.00012058	Eye OCT
PRG3	INL_RPE_thickness_outer_subfield_left	IVW	6	0.12178	0.0366722	0.00089771	3.805	0.577818	TRUE	2.3036e-49	Eye OCT
LTBP2	Disc_diameter_trans_left	IVW	5	0.179883	0.0348312	2.41184e-07	3.79599	0.434319	TRUE	3.1623e-69	Eye OCT
PBLD	ELM_ISOS_thickness_right	IVW	18	0.0507551	0.011971	2.23674e-05	18.9201	0.333136	TRUE	0	Eye OCT
AMY2B	ISOS_RPE_thickness_outer_subfield_right	IVW	26	0.0264787	0.00778362	0.000669315	26.049	0.404987	TRUE	0	Eye OCT
ROBO1	INL_ELM_thickness_inner_subfield_left	IVW	12	0.0757477	0.0226895	0.000842501	14.9255	0.185935	TRUE	1.93819e-133	Eye OCT
PDCD5	RNFL_thickness_right	IVW	5	-0.0605627	0.0155951	0.000102987	3.50066	0.477779	TRUE	1.85996e-197	Eye OCT
PCDH7	INL_ELM_thickness_left	IVW	4	0.161776	0.0409813	7.8954e-05	2.11257	0.549373	TRUE	9.03255e-31	Eye OCT
CTSS	overall_average_retinal_pigment_epithelium_thickness_right	IVW	20	-0.0562631	0.00598163	5.15515e-21	11.6063	0.901757	TRUE	0	Eye OCT
CSF3	INL_ELM_thickness_central_subfield_left	IVW	3	-0.182777	0.048474	0.000162842	2.3109	0.314915	TRUE	4.58664e-19	Eye OCT
CD5L	mean_of_vertical_disc_diameter_left	IVW	3	0.0736889	0.0190189	0.000106842	3.11313	0.210859	TRUE	5.24717e-109	Eye OCT
LIF	overall_macular_thickness_left	IVW	2	0.498582	0.132553	0.000168989	0.133261	0.715074	TRUE	0.00154504	Eye OCT
PAM	ELM_ISOS_thickness_left	IVW	23	0.0197483	0.00509154	0.000105036	19.9884	0.583766	TRUE	0	Eye OCT
FBP1	INL_ELM_thickness_central_subfield_left	IVW	12	-0.0648186	0.0131483	8.23086e-07	12.8111	0.30585	TRUE	0	Eye OCT
EIF4G3	VCDR_regressed_left	IVW	2	0.168257	0.0438714	0.000125443	0.232598	0.629604	TRUE	1.81917e-13	Eye OCT
TEK	INL_RPE_thickness_left	IVW	13	-0.0334873	0.00978392	0.00062005	13.0077	0.36848	TRUE	0	Eye OCT
RBPMS2	ISOS_RPE_thickness_central_subfield_right	IVW	4	0.138182	0.0172525	1.15284e-15	0.0291531	0.998688	TRUE	1.84987e-24	Eye OCT
TGFBI	INL_RPE_thickness_outer_subfield_left	IVW	11	0.0374708	0.0107223	0.00047464	7.07623	0.718229	TRUE	0	Eye OCT
EIF4G3	ELM_ISOS_thickness_outer_subfield_right	IVW	2	0.301989	0.0401402	5.3387e-14	0.524811	0.468797	TRUE	2.38667e-10	Eye OCT
SLC16A1	INL_ELM_thickness_left	IVW	2	0.324737	0.0978349	0.00090264	1.82142	0.177144	TRUE	1.3591e-06	Eye OCT
CRNN	ISOS_RPE_thickness_outer_subfield_left	IVW	20	0.0330031	0.00986385	0.00082027	25.1726	0.154941	TRUE	0	Eye OCT
RBPMS2	INL_ELM_thickness_inner_subfield_left	IVW	4	0.0968043	0.017291	2.16177e-08	1.25459	0.739942	TRUE	1.01758e-24	Eye OCT
GNLY	ELM_ISOS_thickness_central_subfield_right	IVW	17	0.040792	0.0118155	0.000555559	11.3737	0.785853	TRUE	3.94079e-283	Eye OCT
MAN1A2	VCDR_regressed_left	IVW	6	-0.11303	0.0235695	1.62173e-06	3.79811	0.578833	TRUE	8.40432e-41	Eye OCT
SULT2A1	ELM_ISOS_thickness_inner_subfield_left	IVW	3	-0.0977238	0.0223367	1.21415e-05	0.743067	0.689676	TRUE	3.03573e-102	Eye OCT
PCOLCE	overall_macular_thickness_right	IVW	3	0.189358	0.0232393	3.69505e-16	3.77117	0.15174	TRUE	2.11492e-37	Eye OCT
CD40	INL_RPE_thickness_outer_subfield_right	IVW	4	-0.0656406	0.0183644	0.000351125	1.08953	0.779603	TRUE	1.55485e-133	Eye OCT
COMMD1	overall_average_retinal_pigment_epithelium_thickness_right	IVW	6	0.119636	0.0239677	5.98976e-07	8.57832	0.127113	TRUE	1.83981e-140	Eye OCT
TCN1	ELM_ISOS_thickness_left	IVW	19	-0.02933	0.00907431	0.00122837	16.6936	0.544256	TRUE	0	Eye OCT
PTH1R	ISOS_RPE_thickness_inner_subfield_left	IVW	8	0.0604181	0.015717	0.000120983	10.5075	0.161591	TRUE	2.93629e-48	Eye OCT
ZP3	overall_macular_thickness_left	IVW	29	-0.0168341	0.00465701	0.000300589	18.7089	0.906877	TRUE	0	Eye OCT
NCR3LG1	ISOS_RPE_thickness_outer_subfield_left	IVW	7	0.0575139	0.0169712	0.000701698	4.07478	0.666557	TRUE	7.77763e-153	Eye OCT
ENTPD5	ELM_ISOS_thickness_central_subfield_right	IVW	11	0.089173	0.0162398	3.99651e-08	11.7442	0.302544	TRUE	9.58982e-179	Eye OCT
DAPP1	ISOS_RPE_thickness_right	IVW	2	0.143171	0.0410701	0.000490281	1.66931	0.196351	TRUE	7.56303e-26	Eye OCT
CD5L	INL_RPE_thickness_outer_subfield_right	IVW	3	-0.062503	0.0177428	0.000427133	1.32211	0.516307	TRUE	3.36552e-115	Eye OCT
CD46	INL_thickness_left	IVW	2	-0.231173	0.0593957	9.93877e-05	1.46582	0.226006	TRUE	1.42143e-14	Eye OCT
SV2A	overall_average_retinal_pigment_epithelium_thickness_left	IVW	6	-0.215536	0.0504141	1.90862e-05	0.466887	0.993286	TRUE	7.20442e-38	Eye OCT
APOH	ELM_ISOS_thickness_outer_subfield_right	IVW	14	0.0525783	0.00939821	2.2125e-08	14.1297	0.364777	TRUE	0	Eye OCT
FIS1	INL_ELM_thickness_outer_subfield_left	IVW	3	-0.133672	0.0356941	0.000180451	0.794912	0.672028	TRUE	3.1506e-70	Eye OCT
CHRDL2	ISOS_RPE_thickness_central_subfield_left	IVW	8	-0.0392878	0.0119139	0.000975044	6.4322	0.490284	TRUE	0	Eye OCT
RNF43	overall_average_retinal_pigment_epithelium_thickness_left	IVW	5	0.092941	0.0212948	1.2742e-05	1.86248	0.761033	TRUE	3.1523e-48	Eye OCT
CD5	overall_average_retinal_pigment_epithelium_thickness_right	IVW	3	0.138993	0.0426606	0.00112156	2.01486	0.365156	TRUE	3.1681e-37	Eye OCT
CETN3	overall_macular_thickness_left	IVW	3	-0.06828	0.0198012	0.000564174	0.534904	0.765327	TRUE	5.40972e-89	Eye OCT
GSN	ELM_ISOS_thickness_central_subfield_left	IVW	8	0.0937626	0.0187582	5.77786e-07	6.57634	0.474281	TRUE	2.27954e-79	Eye OCT
CLPS	Disc_diameter_trans_left	IVW	24	-0.0566353	0.00915145	6.06751e-10	22.6851	0.479281	TRUE	0	Eye OCT
VAV3	ELM_ISOS_thickness_inner_subfield_left	IVW	2	0.258619	0.0802653	0.00127273	2.25042	0.133578	TRUE	1.56703e-07	Eye OCT
FAM3D	VCDR_regressed_left	IVW	4	-0.0553582	0.0108401	3.2763e-07	3.48046	0.323306	TRUE	9.50595e-123	Eye OCT
CGREF1	INL_RPE_thickness_central_subfield_left	IVW	25	0.038494	0.00774522	6.69415e-07	21.7937	0.591578	TRUE	0	Eye OCT
DNER	INL_RPE_thickness_inner_subfield_right	IVW	8	0.0438434	0.0123627	0.000390479	2.26579	0.943678	TRUE	0	Eye OCT
ANXA11	ISOS_RPE_thickness_outer_subfield_left	IVW	2	-0.225074	0.0687176	0.0010553	0.0298278	0.862882	TRUE	1.38117e-07	Eye OCT
LDLRAP1	ISOS_RPE_thickness_outer_subfield_right	IVW	2	-0.107763	0.0253734	2.16577e-05	0.203524	0.651891	TRUE	9.27373e-18	Eye OCT
PCOLCE	ISOS_RPE_thickness_inner_subfield_right	IVW	3	0.128962	0.0233713	3.42993e-08	2.07337	0.354629	TRUE	2.19274e-43	Eye OCT
PRKAR2A	ELM_ISOS_thickness_left	IVW	5	-0.193643	0.012682	1.22779e-52	0.19279	0.995642	TRUE	5.4944e-19	Eye OCT
CD164	INL_RPE_thickness_inner_subfield_right	IVW	3	0.0433525	0.00920252	2.46573e-06	0.116176	0.943567	TRUE	5.13661e-108	Eye OCT
LDLRAP1	ISOS_RPE_thickness_inner_subfield_right	IVW	2	-0.0952919	0.0252154	0.000157384	0.306648	0.579744	TRUE	3.8916e-18	Eye OCT
CD248	ELM_ISOS_thickness_left	IVW	3	-0.225883	0.0651697	0.000528124	2.80375	0.246135	TRUE	1.54729e-14	Eye OCT
CTBS	ELM_ISOS_thickness_inner_subfield_right	IVW	10	0.0256756	0.0066246	0.000106276	5.62895	0.776403	TRUE	0	Eye OCT
CNTN5	GCIPL_thickness_left	IVW	19	-0.0353506	0.00888897	6.98162e-05	14.8512	0.67216	TRUE	0	Eye OCT
TREH	INL_ELM_thickness_central_subfield_right	IVW	21	0.0288568	0.00601383	1.59935e-06	25.7259	0.175057	TRUE	0	Eye OCT
LTBP2	RNFL_thickness_right	IVW	5	-0.13705	0.0374034	0.000248213	5.38762	0.249785	TRUE	7.31171e-78	Eye OCT
CCDC134	RNFL_thickness_left	IVW	2	0.363854	0.056952	1.67217e-10	0.114326	0.735272	TRUE	3.68397e-06	Eye OCT
UBE2L6	ELM_ISOS_thickness_inner_subfield_right	IVW	7	-0.0670484	0.0186043	0.000313462	3.90225	0.689903	TRUE	1.6799e-239	Eye OCT
PPP1R14D	Disc_diameter_trans_left	IVW	2	-0.245912	0.0644368	0.000135447	0.0619848	0.803386	TRUE	3.31929e-08	Eye OCT
TPMT	INL_RPE_thickness_central_subfield_right	IVW	12	-0.0536188	0.0103927	2.47898e-07	10.1946	0.512975	TRUE	0	Eye OCT
PTPRB	INL_RPE_thickness_outer_subfield_left	IVW	10	-0.0492957	0.0151607	0.00114784	11.8646	0.221048	TRUE	6.79817e-281	Eye OCT
KHK	ISOS_RPE_thickness_outer_subfield_left	IVW	6	-0.0633182	0.0153149	3.55858e-05	6.66215	0.247003	TRUE	4.31402e-295	Eye OCT
SFTPD	ELM_ISOS_thickness_central_subfield_left	IVW	16	0.0140418	0.00371539	0.000157233	14.7273	0.471235	TRUE	0	Eye OCT
DNPEP	ELM_ISOS_thickness_right	IVW	3	0.107286	0.0334123	0.00132288	0.705519	0.702746	TRUE	1.30898e-25	Eye OCT
ACAN	INL_ELM_thickness_inner_subfield_left	IVW	3	-0.170187	0.0488799	0.000498175	0.101419	0.950555	TRUE	3.51106e-31	Eye OCT
PSAP	overall_average_retinal_pigment_epithelium_thickness_left	IVW	8	0.0523885	0.0129935	5.53317e-05	8.68218	0.276286	TRUE	2.03579e-141	Eye OCT
LCAT	INL_ELM_thickness_central_subfield_right	IVW	9	-0.0730836	0.0125459	5.70194e-09	4.40735	0.818629	TRUE	1.18291e-134	Eye OCT
IGFBP3	VCDR_left	IVW	13	-0.0500723	0.0155889	0.00131789	13.9239	0.305593	TRUE	1.17208e-282	Eye OCT
BTN3A2	INL_RPE_thickness_central_subfield_left	IVW	20	0.029671	0.00294102	6.19911e-24	25.8024	0.13579	TRUE	0	Eye OCT
CTRL	overall_macular_thickness_left	IVW	2	-0.411674	0.0834867	8.18064e-07	1.14725	0.284126	TRUE	1.26954e-07	Eye OCT
TMEM25	VCDR_regressed_left	IVW	10	-0.0427894	0.00940462	5.36905e-06	12.0302	0.211612	TRUE	0	Eye OCT
SOD3	INL_RPE_thickness_inner_subfield_right	IVW	2	0.0957741	0.029115	0.00100363	0.59845	0.43917	TRUE	9.00575e-97	Eye OCT
COL24A1	ELM_ISOS_thickness_central_subfield_right	IVW	7	0.102963	0.0273997	0.000171404	5.0949	0.531701	TRUE	7.58367e-80	Eye OCT
GCHFR	INL_thickness_right	IVW	4	-0.122171	0.0363713	0.000782263	3.50821	0.319699	TRUE	1.89898e-43	Eye OCT
AAMDC	INL_ELM_thickness_outer_subfield_left	IVW	19	-0.0230553	0.00324075	1.12574e-12	23.4619	0.173459	TRUE	0	Eye OCT
GSTP1	RNFL_thickness_right	IVW	9	0.0529058	0.0161641	0.00106394	4.60422	0.798918	TRUE	9.7117e-212	Eye OCT
PDE5A	INL_RPE_thickness_inner_subfield_right	IVW	4	-0.0850593	0.0128235	3.28807e-11	0.362687	0.947838	TRUE	7.22341e-95	Eye OCT
CHMP1A	overall_macular_thickness_left	IVW	3	0.196141	0.0542224	0.000297644	0.238028	0.887795	TRUE	3.46248e-21	Eye OCT
TCN1	ELM_ISOS_thickness_inner_subfield_left	IVW	19	-0.0445575	0.00956496	3.18661e-06	20.2808	0.317237	TRUE	0	Eye OCT
PRKAR2A	ISOS_RPE_thickness_central_subfield_right	IVW	5	0.152741	0.0126301	1.14488e-33	1.76186	0.779452	TRUE	2.94198e-22	Eye OCT
IL31RA	GCIPL_thickness_right	IVW	26	-0.0170753	0.00379647	6.87039e-06	27.26	0.343021	TRUE	0	Eye OCT
LGALS1	VCDR_left	IVW	2	-0.0892321	0.0247858	0.000318053	0.00157307	0.968363	TRUE	1.77747e-94	Eye OCT
GGACT	Disc_diameter_trans_left	IVW	8	-0.0775681	0.0167674	3.72556e-06	9.07639	0.247218	TRUE	1.05074e-165	Eye OCT
CD101	ELM_ISOS_thickness_left	IVW	25	-0.0279944	0.00792648	0.000412804	18.4999	0.778106	TRUE	0	Eye OCT
PDE5A	INL_ELM_thickness_outer_subfield_right	IVW	4	-0.0571171	0.0129278	9.95524e-06	1.14386	0.766497	TRUE	2.85024e-101	Eye OCT
IL17RB	ELM_ISOS_thickness_right	IVW	18	-0.0321699	0.00986969	0.00111625	17.1474	0.444425	TRUE	0	Eye OCT
GPC5	INL_thickness_right	IVW	21	0.0298758	0.00869282	0.000588553	16.1527	0.707104	TRUE	0	Eye OCT
CDON	ELM_ISOS_thickness_outer_subfield_left	IVW	4	0.166023	0.0422547	8.5266e-05	3.01509	0.389305	TRUE	1.37974e-34	Eye OCT
ACHE	INL_ELM_thickness_central_subfield_left	IVW	6	0.0550045	0.0146748	0.00017809	1.64866	0.895303	TRUE	1.35429e-258	Eye OCT
ITGB6	ISOS_RPE_thickness_central_subfield_right	IVW	12	-0.0432854	0.0107724	5.86451e-05	8.78875	0.641385	TRUE	0	Eye OCT
GFRA1	ELM_ISOS_thickness_inner_subfield_left	IVW	6	0.0462999	0.00607111	2.4166e-14	2.18735	0.822661	TRUE	8.0117e-136	Eye OCT
THSD1	ELM_ISOS_thickness_right	IVW	9	0.0953775	0.00927515	8.39632e-25	10.8613	0.20968	TRUE	6.02979e-63	Eye OCT
BTN1A1	INL_RPE_thickness_central_subfield_left	IVW	6	-0.0469843	0.00593095	2.33935e-15	1.3967	0.924674	TRUE	2.69821e-235	Eye OCT
FUCA1	ISOS_RPE_thickness_right	IVW	3	-0.0597907	0.017831	0.000798869	0.729956	0.694212	TRUE	1.55982e-120	Eye OCT
EFNA1	Disc_diameter_trans_left	IVW	3	-0.109323	0.0216139	4.23682e-07	0.123517	0.94011	TRUE	3.09731e-97	Eye OCT
IFNGR2	ELM_ISOS_thickness_inner_subfield_left	IVW	34	0.0144058	0.00446728	0.00126093	38.3316	0.240388	TRUE	0	Eye OCT
COL24A1	VCDR_left	IVW	7	-0.134795	0.0351311	0.000124591	8.29868	0.217028	TRUE	7.41793e-68	Eye OCT
LTBP2	INL_thickness_right	IVW	5	-0.194161	0.0410668	2.26832e-06	6.46919	0.166742	TRUE	3.70084e-67	Eye OCT
WWP2	INL_ELM_thickness_outer_subfield_left	IVW	6	0.0711031	0.0161683	1.09413e-05	4.16538	0.52586	TRUE	3.62652e-187	Eye OCT
WWP2	RNFL_thickness_left	IVW	6	0.103719	0.0160522	1.03768e-10	2.87505	0.719242	TRUE	1.63335e-172	Eye OCT
SHMT1	INL_thickness_left	IVW	10	0.0333939	0.00695704	1.58653e-06	10.4265	0.31707	TRUE	0	Eye OCT
ASPN	INL_RPE_thickness_central_subfield_right	IVW	5	0.0648584	0.0165687	9.0586e-05	1.14892	0.886435	TRUE	4.64186e-183	Eye OCT
PRKAR2A	ISOS_RPE_thickness_right	IVW	5	-0.155205	0.0141393	4.94018e-28	4.8889	0.298889	TRUE	3.67162e-21	Eye OCT
PDE5A	RNFL_thickness_right	IVW	4	0.0469719	0.0128579	0.000259047	2.75816	0.430434	TRUE	1.56213e-101	Eye OCT
TIMP4	overall_average_retinal_pigment_epithelium_thickness_right	IVW	9	0.0288691	0.00876008	0.000982373	5.26647	0.728753	TRUE	0	Eye OCT
MERTK	ISOS_RPE_thickness_central_subfield_right	IVW	5	-0.189778	0.0191411	3.59419e-23	4.49962	0.342592	TRUE	6.15062e-104	Eye OCT
GALNT3	GCIPL_thickness_right	IVW	9	-0.0491633	0.0127187	0.000110891	7.50414	0.483339	TRUE	3.30705e-306	Eye OCT
GPC5	GCIPL_thickness_right	IVW	21	0.0321277	0.00885046	0.000283352	21.123	0.389926	TRUE	0	Eye OCT
RNF43	Disc_diameter_trans_left	IVW	5	-0.145112	0.0229722	2.66986e-10	2.21681	0.695954	TRUE	4.85677e-43	Eye OCT
MFAP4	INL_ELM_thickness_inner_subfield_left	IVW	4	-0.104845	0.0293763	0.000358281	0.256001	0.968079	TRUE	1.03844e-126	Eye OCT
EGLN1	mean_of_vertical_disc_diameter_left	IVW	4	-0.142922	0.0305077	2.80257e-06	2.48274	0.478418	TRUE	9.51571e-56	Eye OCT
CTSC	ELM_ISOS_thickness_central_subfield_right	IVW	16	-0.0324732	0.00956678	0.000687879	16.6289	0.341527	TRUE	0	Eye OCT
CRNN	ELM_ISOS_thickness_left	IVW	20	0.0284895	0.00846878	0.000768026	15.1967	0.710017	TRUE	0	Eye OCT
PIK3IP1	Disc_diameter_trans_left	IVW	8	-0.0528344	0.01307	5.2906e-05	7.51995	0.376817	TRUE	6.32465e-306	Eye OCT
PDE5A	INL_RPE_thickness_central_subfield_left	IVW	4	-0.0977333	0.0127819	2.06968e-14	1.41559	0.701884	TRUE	2.29945e-95	Eye OCT
FAM3D	INL_RPE_thickness_left	IVW	4	-0.0324338	0.00918333	0.000412715	2.37255	0.498765	TRUE	4.16568e-139	Eye OCT
ITIH3	ISOS_RPE_thickness_right	IVW	7	-0.0312805	0.00856675	0.000260834	1.44479	0.963077	TRUE	0	Eye OCT
MERTK	INL_RPE_thickness_central_subfield_right	IVW	5	-0.144195	0.0233874	7.02511e-10	6.85172	0.143935	TRUE	3.03837e-112	Eye OCT
APOBR	INL_ELM_thickness_inner_subfield_right	IVW	18	0.0214485	0.00458553	2.9049e-06	12.6622	0.75849	TRUE	0	Eye OCT
RBPMS2	ISOS_RPE_thickness_inner_subfield_right	IVW	4	0.0839963	0.017363	1.3137e-06	0.543189	0.909305	TRUE	1.35822e-25	Eye OCT
SULT2A1	INL_RPE_thickness_right	IVW	3	-0.0771786	0.0224627	0.000590692	3.08129	0.214242	TRUE	4.73353e-106	Eye OCT
LATS1	VCDR_regressed_left	IVW	2	0.395524	0.110703	0.000353116	0.719304	0.396372	TRUE	7.46343e-06	Eye OCT
SDCCAG8	INL_thickness_left	IVW	5	-0.0641797	0.0144374	8.77386e-06	1.84838	0.763619	TRUE	1.07767e-144	Eye OCT
C9	ELM_ISOS_thickness_central_subfield_right	IVW	3	-0.0897336	0.0262056	0.000616583	0.0386729	0.980849	TRUE	5.77488e-27	Eye OCT
TEF	INL_ELM_thickness_central_subfield_right	IVW	2	-0.243444	0.0746844	0.00111554	0.07391	0.785727	TRUE	6.32032e-13	Eye OCT
ADAM15	mean_of_vertical_disc_diameter_left	IVW	11	-0.0434565	0.0087877	7.60838e-07	6.47518	0.773888	TRUE	0	Eye OCT
COMMD1	overall_average_retinal_pigment_epithelium_thickness_left	IVW	6	0.09736	0.0199097	1.00799e-06	5.95868	0.31026	TRUE	3.14239e-144	Eye OCT
SDCCAG8	INL_thickness_right	IVW	5	-0.0906348	0.0143722	2.85893e-10	1.524	0.822382	TRUE	2.28996e-138	Eye OCT
CLEC7A	ELM_ISOS_thickness_central_subfield_left	IVW	18	-0.0282398	0.00800649	0.00042011	20.3575	0.256355	TRUE	0	Eye OCT
DAPP1	ISOS_RPE_thickness_central_subfield_right	IVW	2	0.160861	0.0405924	7.40663e-05	0.65199	0.419402	TRUE	1.87801e-25	Eye OCT
TGFBR3	INL_thickness_right	IVW	6	0.0694154	0.012481	2.67183e-08	0.713435	0.982223	TRUE	3.47046e-74	Eye OCT
TMEM25	ELM_ISOS_thickness_central_subfield_right	IVW	10	0.0282857	0.00749096	0.000159382	9.0017	0.437118	TRUE	0	Eye OCT
RECK	INL_RPE_thickness_central_subfield_left	IVW	8	0.0488094	0.0151867	0.00130918	6.1491	0.522451	TRUE	5.32671e-204	Eye OCT
GFAP	INL_thickness_right	IVW	6	0.0963255	0.0250859	0.000123122	2.45496	0.783262	TRUE	9.10442e-48	Eye OCT
NAGK	VCDR_left	IVW	3	-0.0949826	0.0291718	0.00113004	4.18995	0.123073	TRUE	5.50186e-102	Eye OCT
SDCCAG8	GCIPL_thickness_right	IVW	5	-0.0691495	0.0142377	1.19309e-06	2.39221	0.664036	TRUE	7.2223e-150	Eye OCT
CAPG	INL_RPE_thickness_inner_subfield_right	IVW	14	-0.03417	0.0101324	0.000745323	18.0151	0.156948	TRUE	0	Eye OCT
LRP11	INL_ELM_thickness_inner_subfield_left	IVW	8	0.0595168	0.0102149	5.66154e-09	4.58122	0.710916	TRUE	3.72077e-174	Eye OCT
TIMP4	INL_thickness_right	IVW	9	-0.047763	0.0102506	3.1689e-06	10.8883	0.208107	TRUE	1.97919e-307	Eye OCT
CD300LG	INL_RPE_thickness_outer_subfield_right	IVW	8	-0.0489726	0.011998	4.47033e-05	3.51464	0.833672	TRUE	1.09676e-299	Eye OCT
ADAM15	VCDR_left	IVW	11	-0.0388592	0.00895834	1.4394e-05	1.37534	0.999274	TRUE	0	Eye OCT
NUCB2	GCIPL_thickness_right	IVW	7	-0.0802982	0.0110851	4.36365e-13	3.51297	0.742243	TRUE	1.75743e-226	Eye OCT
ANGPTL3	INL_ELM_thickness_inner_subfield_left	IVW	7	0.0383566	0.00494128	8.32825e-15	3.60356	0.730144	TRUE	3.43939e-258	Eye OCT
TFRC	ISOS_RPE_thickness_outer_subfield_right	IVW	11	-0.0491777	0.0138974	0.000402219	4.49749	0.922127	TRUE	4.73073e-300	Eye OCT
CTSS	Disc_diameter_trans_left	IVW	20	0.0218092	0.00644439	0.000713826	11.3788	0.910437	TRUE	0	Eye OCT
PTH1R	VCDR_regressed_left	IVW	8	-0.0569263	0.0177132	0.00131001	11.3966	0.122229	TRUE	7.36115e-49	Eye OCT
IDI2	ELM_ISOS_thickness_central_subfield_left	IVW	14	-0.0399103	0.0110173	0.000291741	10.8783	0.621008	TRUE	0	Eye OCT
PRKAR2A	ISOS_RPE_thickness_inner_subfield_right	IVW	5	0.0599616	0.0127104	2.38725e-06	1.82755	0.767439	TRUE	1.64303e-25	Eye OCT
CSF3	INL_ELM_thickness_right	IVW	3	-0.213367	0.0489831	1.32502e-05	2.3659	0.306374	TRUE	3.15934e-17	Eye OCT
ANGPTL3	GCIPL_thickness_left	IVW	7	-0.022	0.00490261	7.2098e-06	2.82729	0.830191	TRUE	2.05465e-249	Eye OCT
AHNAK2	VCDR_left	IVW	3	0.115712	0.0289191	6.30161e-05	2.48313	0.288932	TRUE	1.79953e-91	Eye OCT
SORT1	mean_of_vertical_disc_diameter_left	IVW	4	0.084422	0.0243562	0.000527992	1.67295	0.642965	TRUE	3.43613e-92	Eye OCT
GFRA1	ELM_ISOS_thickness_inner_subfield_right	IVW	6	0.0608022	0.00609917	2.08467e-23	5.05461	0.409252	TRUE	2.81889e-131	Eye OCT
LRPAP1	INL_ELM_thickness_central_subfield_left	IVW	5	0.111527	0.0321812	0.000529089	7.50964	0.111285	TRUE	2.05103e-110	Eye OCT
ERBB2	INL_ELM_thickness_inner_subfield_right	IVW	11	0.0541074	0.0150822	0.000333867	10.3237	0.41257	TRUE	5.68624e-175	Eye OCT
SPON1	VCDR_left	IVW	14	-0.0557116	0.0158183	0.000428337	19.6898	0.10322	TRUE	1.00397e-201	Eye OCT
COLEC12	INL_RPE_thickness_outer_subfield_left	IVW	4	0.154629	0.0481545	0.00132227	4.10668	0.250173	TRUE	6.21164e-45	Eye OCT
BTN1A1	INL_ELM_thickness_right	IVW	6	-0.113727	0.00628681	3.83117e-73	5.50276	0.357643	TRUE	2.86108e-213	Eye OCT
PRKAR2A	INL_thickness_left	IVW	5	0.122789	0.0127212	4.8059e-22	1.94772	0.745373	TRUE	5.11174e-22	Eye OCT
PIK3IP1	GCIPL_thickness_right	IVW	8	0.0432448	0.0115615	0.000183725	4.98178	0.662187	TRUE	0	Eye OCT
BPIFB1	ELM_ISOS_thickness_inner_subfield_left	IVW	10	-0.0495699	0.0125238	7.55651e-05	11.6815	0.231865	TRUE	0	Eye OCT
NUCB2	GCIPL_thickness_left	IVW	7	-0.068572	0.0116839	4.38574e-09	6.64597	0.354831	TRUE	1.88681e-231	Eye OCT
PLXDC1	INL_ELM_thickness_inner_subfield_right	IVW	12	-0.0455487	0.0123161	0.000217037	10.7779	0.462051	TRUE	8.50026e-231	Eye OCT
RSPO3	ISOS_RPE_thickness_central_subfield_left	IVW	10	-0.0721701	0.01959	0.000229577	9.646	0.379896	TRUE	2.75028e-109	Eye OCT
PTH1R	ELM_ISOS_thickness_outer_subfield_left	IVW	8	-0.168189	0.015992	7.20756e-26	10.9391	0.141296	TRUE	2.83544e-46	Eye OCT
CDH5	GCIPL_thickness_right	IVW	8	0.0959685	0.0260182	0.000225565	10.334	0.170421	TRUE	1.65998e-130	Eye OCT
SULT2A1	INL_ELM_thickness_left	IVW	3	-0.0826107	0.0226204	0.000260167	1.60849	0.447425	TRUE	1.16325e-105	Eye OCT
LIF	INL_RPE_thickness_right	IVW	2	0.461459	0.132792	0.000510751	0.182849	0.668936	TRUE	0.000621006	Eye OCT
GFRA1	INL_ELM_thickness_central_subfield_left	IVW	6	-0.026196	0.00705468	0.000204588	6.79672	0.236203	TRUE	1.04527e-136	Eye OCT
KHK	ISOS_RPE_thickness_left	IVW	6	-0.0661419	0.0148581	8.52497e-06	6.28263	0.279681	TRUE	1.16075e-292	Eye OCT
CTRL	INL_thickness_left	IVW	2	-0.309657	0.0839753	0.000226494	0.2059	0.65	TRUE	1.54371e-09	Eye OCT
OMD	VCDR_left	IVW	3	-0.204605	0.0466705	1.16507e-05	0.353127	0.838146	TRUE	1.28362e-18	Eye OCT
MERTK	INL_ELM_thickness_inner_subfield_left	IVW	5	-0.0894379	0.0180649	7.3862e-07	2.45742	0.652277	TRUE	5.18472e-136	Eye OCT
CPQ	VCDR_regressed_left	IVW	17	-0.039727	0.0087247	5.27867e-06	15.8229	0.465385	TRUE	0	Eye OCT
CD14	INL_ELM_thickness_central_subfield_right	IVW	10	0.0933015	0.0170054	4.09812e-08	13.6482	0.135401	TRUE	1.07196e-278	Eye OCT
NPC2	INL_ELM_thickness_central_subfield_right	IVW	6	-0.073572	0.0229552	0.00135047	4.28374	0.509328	TRUE	1.74661e-95	Eye OCT
ANGPTL3	VCDR_left	IVW	7	0.047542	0.00567191	5.20328e-17	6.66865	0.352579	TRUE	7.84665e-221	Eye OCT
EIF4G3	ELM_ISOS_thickness_central_subfield_left	IVW	2	0.206121	0.0399606	2.49458e-07	0.0539207	0.816376	TRUE	2.65422e-13	Eye OCT
CTSC	ISOS_RPE_thickness_central_subfield_right	IVW	16	0.0429086	0.0111222	0.000114355	22.2689	0.100945	TRUE	0	Eye OCT
SSC4D	ELM_ISOS_thickness_central_subfield_right	IVW	13	-0.0478159	0.0126935	0.000165244	10.2986	0.589782	TRUE	0	Eye OCT
IL7R	INL_RPE_thickness_right	IVW	20	-0.0380082	0.0108423	0.000455673	25.2804	0.151518	TRUE	0	Eye OCT
ACY3	overall_macular_thickness_right	IVW	12	0.0641163	0.0138265	3.53136e-06	13.0071	0.292861	TRUE	2.02219e-225	Eye OCT
CHMP1A	GCIPL_thickness_left	IVW	3	0.214311	0.053927	7.06479e-05	0.362547	0.834207	TRUE	2.1807e-20	Eye OCT
CFH	INL_thickness_right	IVW	21	0.0404248	0.00581561	3.62495e-12	20.3632	0.435428	TRUE	0	Eye OCT
FGF5	GCIPL_thickness_left	IVW	20	0.0476958	0.0108055	1.01456e-05	24.8422	0.165801	TRUE	0	Eye OCT
C9	ELM_ISOS_thickness_inner_subfield_left	IVW	3	-0.0857255	0.0262397	0.00108688	0.715537	0.699235	TRUE	3.90803e-26	Eye OCT
KIAA0319	INL_RPE_thickness_inner_subfield_right	IVW	11	0.0554945	0.0166618	0.000866464	9.65957	0.470851	TRUE	3.40428e-217	Eye OCT
CD164	INL_RPE_thickness_right	IVW	3	0.062936	0.00924245	9.79771e-12	0.203104	0.903434	TRUE	5.52607e-104	Eye OCT
CCDC134	INL_thickness_right	IVW	2	-0.232492	0.0567912	4.24352e-05	0.0739631	0.785652	TRUE	1.83872e-08	Eye OCT
ANGPTL7	ELM_ISOS_thickness_inner_subfield_left	IVW	4	0.0600278	0.0128929	3.22624e-06	1.02808	0.794459	TRUE	1.08402e-208	Eye OCT
LRRC37A2	ELM_ISOS_thickness_inner_subfield_left	IVW	19	0.0130387	0.00383714	0.000678728	14.5447	0.692953	TRUE	0	Eye OCT
PLXDC1	INL_ELM_thickness_central_subfield_right	IVW	12	-0.0439441	0.0130657	0.000770097	12.5875	0.321135	TRUE	3.08261e-230	Eye OCT
TGFBR3	ELM_ISOS_thickness_right	IVW	6	0.0534966	0.0154849	0.000550795	7.70066	0.173523	TRUE	1.98129e-73	Eye OCT
LY6D	VCDR_regressed_left	IVW	9	-0.0527058	0.0163148	0.00123555	7.25718	0.509156	TRUE	9.97571e-261	Eye OCT
CD55	RNFL_thickness_right	IVW	12	0.0432494	0.0102751	2.5633e-05	6.63819	0.827581	TRUE	0	Eye OCT
CLEC7A	ELM_ISOS_thickness_outer_subfield_left	IVW	18	0.0283306	0.00769734	0.000232714	18.5071	0.357545	TRUE	0	Eye OCT
FIS1	INL_RPE_thickness_outer_subfield_left	IVW	3	-0.117314	0.0356349	0.000994336	2.91015	0.233383	TRUE	1.55816e-70	Eye OCT
LUZP2	INL_ELM_thickness_outer_subfield_right	IVW	8	-0.0541721	0.0117306	3.87442e-06	8.07495	0.326031	TRUE	2.57774e-211	Eye OCT
DNPEP	GCIPL_thickness_left	IVW	3	-0.126338	0.0332151	0.000142586	3.90691	0.141783	TRUE	5.66225e-22	Eye OCT
CDH3	ISOS_RPE_thickness_outer_subfield_right	IVW	4	0.0661733	0.0176176	0.000172583	1.16367	0.761729	TRUE	2.53158e-29	Eye OCT
PKLR	mean_of_vertical_disc_diameter_left	IVW	6	-0.146453	0.0375113	9.45263e-05	8.08193	0.151778	TRUE	5.77449e-127	Eye OCT
VASN	ISOS_RPE_thickness_right	IVW	12	0.0330658	0.00940433	0.000438062	10.092	0.522129	TRUE	0	Eye OCT
REG4	INL_RPE_thickness_central_subfield_left	IVW	7	0.0664539	0.0199047	0.000841991	9.65737	0.139842	TRUE	5.87776e-125	Eye OCT
DNPEP	INL_ELM_thickness_central_subfield_right	IVW	3	0.126572	0.033139	0.000133766	0.946603	0.622942	TRUE	1.09353e-24	Eye OCT
VSIG10	INL_thickness_right	IVW	6	-0.0381655	0.0108398	0.000430141	3.22124	0.66592	TRUE	1.20556e-204	Eye OCT
NUCB2	ISOS_RPE_thickness_left	IVW	7	0.0432304	0.0113269	0.000135302	3.31083	0.768943	TRUE	1.79031e-255	Eye OCT
PTH1R	Disc_diameter_trans_left	IVW	8	0.090631	0.0136624	3.27541e-11	4.40851	0.731705	TRUE	2.81423e-48	Eye OCT
RALY	ISOS_RPE_thickness_inner_subfield_right	IVW	4	-0.452932	0.0484765	9.3348e-21	1.64757	0.648653	TRUE	5.60325e-10	Eye OCT
BTN1A1	INL_RPE_thickness_outer_subfield_right	IVW	6	-0.123583	0.00665465	5.53023e-77	6.18155	0.288952	TRUE	1.4621e-206	Eye OCT
PLAU	ISOS_RPE_thickness_left	IVW	7	0.131783	0.0309472	2.05962e-05	1.77013	0.939579	TRUE	1.72522e-47	Eye OCT
PTH1R	INL_thickness_left	IVW	8	-0.0628811	0.0128074	9.11922e-07	3.11292	0.874363	TRUE	9.64647e-54	Eye OCT
LIF	INL_RPE_thickness_outer_subfield_right	IVW	2	0.459573	0.132968	0.000547742	0.651656	0.419521	TRUE	0.000749385	Eye OCT
RARRES1	overall_average_retinal_pigment_epithelium_thickness_left	IVW	12	0.0313883	0.00904634	0.000520985	9.60104	0.56659	TRUE	0	Eye OCT
TIMP4	INL_ELM_thickness_central_subfield_right	IVW	9	-0.0303393	0.00870021	0.000488112	4.91941	0.766153	TRUE	0	Eye OCT
IL31RA	ELM_ISOS_thickness_outer_subfield_left	IVW	26	0.0197654	0.00369116	8.56567e-08	19.9317	0.7504	TRUE	0	Eye OCT
RNF43	ELM_ISOS_thickness_right	IVW	5	0.0800057	0.0212718	0.000169156	2.61479	0.624205	TRUE	5.63337e-48	Eye OCT
ENTPD5	ELM_ISOS_thickness_central_subfield_left	IVW	11	0.0694548	0.0150124	3.7188e-06	5.81492	0.830565	TRUE	2.32861e-192	Eye OCT
ACY3	INL_RPE_thickness_inner_subfield_left	IVW	12	0.0634402	0.0135096	2.6539e-06	12.4103	0.333609	TRUE	2.93639e-225	Eye OCT
CA12	ELM_ISOS_thickness_right	IVW	13	0.0590459	0.0163064	0.000293444	12.383	0.415431	TRUE	3.43048e-273	Eye OCT
CDCP1	ELM_ISOS_thickness_right	IVW	8	-0.0662636	0.019011	0.000491142	6.86841	0.442709	TRUE	6.42935e-202	Eye OCT
SLC16A1	INL_RPE_thickness_inner_subfield_left	IVW	2	0.38465	0.0971289	7.48855e-05	0.335298	0.562556	TRUE	5.84789e-06	Eye OCT
CRISP3	overall_macular_thickness_right	IVW	25	0.0476816	0.00521684	6.24895e-20	21.0795	0.634031	TRUE	0	Eye OCT
CRISP3	INL_ELM_thickness_central_subfield_left	IVW	25	0.0198217	0.00518019	0.000130011	20.0857	0.691893	TRUE	0	Eye OCT
TIMP4	Disc_diameter_trans_left	IVW	9	-0.0513309	0.00950634	6.67724e-08	8.09525	0.424221	TRUE	1.46072e-298	Eye OCT
APOBR	INL_ELM_thickness_outer_subfield_left	IVW	18	0.021424	0.00463842	3.85963e-06	15.0582	0.591288	TRUE	0	Eye OCT
DNER	INL_RPE_thickness_inner_subfield_left	IVW	8	0.042686	0.0124192	0.000587988	5.90542	0.550836	TRUE	0	Eye OCT
TMEM25	RNFL_thickness_right	IVW	10	-0.0254405	0.00760217	0.000818452	9.21199	0.417941	TRUE	0	Eye OCT
RBPMS2	overall_average_retinal_pigment_epithelium_thickness_right	IVW	4	0.0603362	0.017205	0.00045336	1.18017	0.757763	TRUE	4.29011e-26	Eye OCT
OMP	ISOS_RPE_thickness_inner_subfield_left	IVW	2	0.132955	0.0304682	1.27869e-05	0.0732533	0.786658	TRUE	7.22461e-52	Eye OCT
PIK3IP1	RNFL_thickness_left	IVW	8	0.0946423	0.0126903	8.79573e-14	8.237	0.31216	TRUE	3.0324e-296	Eye OCT
MERTK	ISOS_RPE_thickness_central_subfield_left	IVW	5	-0.173761	0.0233727	1.05095e-13	6.72542	0.15113	TRUE	3.73244e-104	Eye OCT
ADAM15	GCIPL_thickness_right	IVW	11	-0.0421135	0.00966302	1.31127e-05	14.17	0.165378	TRUE	0	Eye OCT
GRN	ELM_ISOS_thickness_central_subfield_right	IVW	5	-0.111895	0.019166	5.27617e-09	3.75752	0.439816	TRUE	1.23309e-107	Eye OCT
AAMDC	INL_ELM_thickness_central_subfield_left	IVW	19	-0.0129161	0.00278835	3.61826e-06	17.2154	0.508343	TRUE	0	Eye OCT
SERPINB9	Disc_diameter_trans_left	IVW	2	0.173556	0.0529365	0.00104337	0.0847825	0.770918	TRUE	3.26186e-25	Eye OCT
GFRA1	INL_RPE_thickness_left	IVW	6	-0.0272641	0.00633843	1.69726e-05	5.33709	0.376141	TRUE	1.23948e-138	Eye OCT
PLTP	ISOS_RPE_thickness_outer_subfield_right	IVW	9	0.0445689	0.012734	0.000465276	7.7093	0.46237	TRUE	8.55881e-212	Eye OCT
ACE	INL_ELM_thickness_outer_subfield_left	IVW	13	0.0464638	0.0139025	0.000831413	12.847	0.380261	TRUE	1.49648e-266	Eye OCT
WFDC2	INL_thickness_left	IVW	2	0.206375	0.0585091	0.000419936	0.390569	0.532001	TRUE	4.51053e-12	Eye OCT
FBP1	INL_RPE_thickness_central_subfield_left	IVW	12	-0.0510253	0.0139788	0.000262052	14.4891	0.207099	TRUE	0	Eye OCT
BTD	ELM_ISOS_thickness_inner_subfield_right	IVW	13	0.0202264	0.00606661	0.000855877	7.25982	0.839977	TRUE	0	Eye OCT
RECK	ELM_ISOS_thickness_central_subfield_right	IVW	8	0.0544855	0.0152245	0.000345183	3.27657	0.858293	TRUE	6.34467e-211	Eye OCT
LRP11	INL_RPE_thickness_outer_subfield_left	IVW	8	0.0429247	0.0116236	0.000221708	8.94845	0.256378	TRUE	1.92562e-182	Eye OCT
LUZP2	INL_ELM_thickness_right	IVW	8	-0.0660084	0.012041	4.20583e-08	8.52852	0.2883	TRUE	7.54633e-209	Eye OCT
APOC1	INL_thickness_left	IVW	5	0.0728998	0.02166	0.000763682	3.81555	0.431544	TRUE	1.83544e-125	Eye OCT
LBP	INL_ELM_thickness_left	IVW	18	-0.0319617	0.00977117	0.00107159	18.8691	0.336095	TRUE	0	Eye OCT
CD200R1	ISOS_RPE_thickness_outer_subfield_right	IVW	21	-0.0273232	0.00802264	0.000659786	15.5127	0.746358	TRUE	0	Eye OCT
GFRA1	INL_RPE_thickness_outer_subfield_left	IVW	6	-0.0276466	0.006207	8.42432e-06	5.10045	0.403745	TRUE	4.49699e-139	Eye OCT
CLEC7A	INL_thickness_left	IVW	18	-0.0524573	0.00738238	1.19679e-12	16.7552	0.471065	TRUE	0	Eye OCT
THSD1	INL_ELM_thickness_right	IVW	9	0.0817829	0.00854403	1.04923e-21	9.14505	0.330208	TRUE	1.10754e-62	Eye OCT
IL4R	GCIPL_thickness_right	IVW	7	0.0359976	0.0088804	5.04351e-05	2.00006	0.919693	TRUE	2.91706e-145	Eye OCT
RNF43	VCDR_regressed_left	IVW	5	-0.0777403	0.0232709	0.000835794	0.792263	0.939482	TRUE	1.81943e-46	Eye OCT
CAPG	INL_ELM_thickness_inner_subfield_left	IVW	14	-0.0317161	0.00952814	0.000872586	15.75	0.262895	TRUE	0	Eye OCT
SNX15	INL_ELM_thickness_left	IVW	9	0.0347594	0.0104488	0.000878977	7.33451	0.501009	TRUE	0	Eye OCT
CTSC	INL_ELM_thickness_right	IVW	16	-0.0355134	0.00916056	0.000105851	7.5396	0.940913	TRUE	0	Eye OCT
ASPSCR1	INL_RPE_thickness_outer_subfield_right	IVW	4	-0.0877097	0.0248193	0.000409426	1.99947	0.572517	TRUE	2.4817e-108	Eye OCT
RBPMS2	INL_RPE_thickness_inner_subfield_left	IVW	4	0.142958	0.0172712	1.26032e-16	2.51715	0.472199	TRUE	2.95445e-21	Eye OCT
RARRES1	INL_ELM_thickness_central_subfield_right	IVW	12	0.0514626	0.00895466	9.08297e-09	10.2696	0.506312	TRUE	0	Eye OCT
SERPINA1	INL_RPE_thickness_right	IVW	3	0.129599	0.0274778	2.39944e-06	1.01637	0.601587	TRUE	1.38351e-102	Eye OCT
HAVCR1	INL_ELM_thickness_inner_subfield_left	IVW	22	0.0523116	0.0113605	4.13061e-06	16.2161	0.757388	TRUE	0	Eye OCT
MDH1	INL_ELM_thickness_inner_subfield_right	IVW	5	-0.12556	0.0316407	7.23881e-05	5.59701	0.231333	TRUE	1.67457e-39	Eye OCT
NAGA	Disc_diameter_trans_left	IVW	6	0.0719896	0.0140587	3.04514e-07	3.13431	0.679288	TRUE	1.13276e-99	Eye OCT
SLURP1	ISOS_RPE_thickness_right	IVW	6	0.0577344	0.0162619	0.000384801	1.42886	0.921131	TRUE	2.58041e-191	Eye OCT
GDNF	ELM_ISOS_thickness_inner_subfield_left	IVW	8	-0.0423099	0.0100818	2.70893e-05	5.10323	0.647368	TRUE	0	Eye OCT
TPSD1	INL_ELM_thickness_left	IVW	6	0.0495229	0.0147031	0.000756655	3.56691	0.613289	TRUE	0	Eye OCT
CFI	ISOS_RPE_thickness_inner_subfield_left	IVW	3	0.0952148	0.025246	0.000162281	2.8086	0.245539	TRUE	1.79741e-99	Eye OCT
ACE	INL_ELM_thickness_right	IVW	13	0.0451266	0.0133529	0.000726062	6.16944	0.907301	TRUE	1.61614e-273	Eye OCT
AAMDC	INL_RPE_thickness_central_subfield_right	IVW	19	-0.0103175	0.00321992	0.00135399	24.1541	0.150045	TRUE	0	Eye OCT
LUZP2	ISOS_RPE_thickness_inner_subfield_right	IVW	8	0.0520857	0.0114082	4.98014e-06	7.6132	0.367933	TRUE	7.73712e-209	Eye OCT
ANGPTL3	ISOS_RPE_thickness_inner_subfield_right	IVW	7	-0.0444439	0.00583533	2.60952e-14	8.32769	0.215065	TRUE	1.15157e-245	Eye OCT
CD14	INL_ELM_thickness_central_subfield_left	IVW	10	0.0508619	0.0141998	0.000341152	9.47051	0.395023	TRUE	0	Eye OCT
ODAM	ELM_ISOS_thickness_left	IVW	14	0.0492147	0.0126579	0.000101051	11.4308	0.574779	TRUE	4.5527e-267	Eye OCT
GIPC2	GCIPL_thickness_left	IVW	8	0.0327256	0.00984392	0.000885947	9.53723	0.216349	TRUE	0	Eye OCT
MERTK	ISOS_RPE_thickness_inner_subfield_right	IVW	5	-0.12026	0.0190133	2.53199e-10	4.39059	0.355718	TRUE	5.91922e-125	Eye OCT
ANGPTL3	INL_RPE_thickness_left	IVW	7	0.0209896	0.00634157	0.000933498	9.79227	0.133677	TRUE	9.71112e-245	Eye OCT
BLVRB	INL_ELM_thickness_inner_subfield_right	IVW	4	-0.157051	0.0484746	0.00119593	0.155934	0.984368	TRUE	1.647e-32	Eye OCT
CRISP3	INL_ELM_thickness_outer_subfield_left	IVW	25	0.0226741	0.00526561	1.66177e-05	22.787	0.532397	TRUE	0	Eye OCT
AAMDC	RNFL_thickness_right	IVW	19	0.0104892	0.00280247	0.000181961	10.9213	0.897668	TRUE	0	Eye OCT
THSD1	RNFL_thickness_left	IVW	9	-0.0490484	0.00799158	8.38231e-10	5.99349	0.647961	TRUE	7.61003e-63	Eye OCT
AXL	INL_RPE_thickness_right	IVW	6	-0.100411	0.0296103	0.000696165	5.95384	0.310737	TRUE	3.45825e-91	Eye OCT
COL24A1	INL_RPE_thickness_left	IVW	7	0.0902802	0.0277172	0.00112519	2.89663	0.821705	TRUE	5.69376e-84	Eye OCT
CDH3	overall_average_retinal_pigment_epithelium_thickness_left	IVW	4	-0.0778335	0.0174219	7.91171e-06	0.352651	0.94984	TRUE	1.80994e-27	Eye OCT
METAP1D	INL_thickness_right	IVW	2	-0.410711	0.117752	0.00048678	0.50641	0.476697	TRUE	9.62418e-05	Eye OCT
SLURP1	ISOS_RPE_thickness_outer_subfield_right	IVW	6	0.0581165	0.0162785	0.000356796	1.3855	0.925893	TRUE	3.19739e-191	Eye OCT
HAVCR1	INL_ELM_thickness_left	IVW	22	0.0513375	0.0114307	7.08288e-06	11.7709	0.945598	TRUE	0	Eye OCT
LRRC37A2	ELM_ISOS_thickness_central_subfield_right	IVW	19	0.0261469	0.00456915	1.04979e-08	25.5759	0.109858	TRUE	0	Eye OCT
ANXA11	ISOS_RPE_thickness_left	IVW	2	-0.254837	0.0686341	0.000204835	0.00178005	0.966347	TRUE	3.67631e-07	Eye OCT
GSTP1	INL_ELM_thickness_outer_subfield_right	IVW	9	0.0538321	0.0162484	0.000922756	6.60794	0.579461	TRUE	8.54358e-201	Eye OCT
PLAU	Disc_diameter_trans_left	IVW	7	-0.137269	0.0328803	2.98233e-05	1.67373	0.947131	TRUE	9.67087e-45	Eye OCT
TYRO3	ELM_ISOS_thickness_inner_subfield_left	IVW	16	0.0367354	0.00966799	0.000144875	18.4648	0.239019	TRUE	0	Eye OCT
CEACAM16	mean_of_vertical_disc_diameter_left	IVW	6	0.058151	0.0161549	0.000318711	4.74852	0.447336	TRUE	8.21167e-151	Eye OCT
BTN1A1	INL_RPE_thickness_inner_subfield_right	IVW	6	-0.092534	0.00595003	1.54597e-54	3.12685	0.680437	TRUE	1.15876e-221	Eye OCT
DAPP1	mean_of_vertical_disc_diameter_left	IVW	2	-0.150218	0.0435527	0.000562452	0.302254	0.582473	TRUE	8.87924e-25	Eye OCT
ADAMTS8	VCDR_left	IVW	7	0.0657368	0.0200373	0.00103542	7.76147	0.256105	TRUE	3.12717e-143	Eye OCT
DNER	ISOS_RPE_thickness_outer_subfield_right	IVW	8	0.0697649	0.0153805	5.73477e-06	10.4869	0.162619	TRUE	5.01615e-295	Eye OCT
EHBP1	ELM_ISOS_thickness_inner_subfield_left	IVW	10	0.0713225	0.00896716	1.80959e-15	8.26992	0.50719	TRUE	1.56615e-117	Eye OCT
TIMP4	INL_RPE_thickness_outer_subfield_right	IVW	9	-0.052755	0.0101002	1.75904e-07	10.5371	0.229334	TRUE	0	Eye OCT
APCS	INL_ELM_thickness_inner_subfield_right	IVW	5	-0.0572652	0.0141272	5.04469e-05	3.32111	0.505595	TRUE	8.72769e-157	Eye OCT
CETN3	INL_thickness_left	IVW	3	-0.0700761	0.0199152	0.000433636	2.11711	0.346957	TRUE	1.01944e-87	Eye OCT
CRISP3	INL_RPE_thickness_central_subfield_left	IVW	25	0.030331	0.00590918	2.85385e-07	31.2442	0.146864	TRUE	0	Eye OCT
PDE5A	INL_ELM_thickness_inner_subfield_right	IVW	4	-0.0965115	0.0128466	5.79491e-14	0.84867	0.837794	TRUE	5.54106e-94	Eye OCT
CDH5	RNFL_thickness_left	IVW	8	0.08789	0.023558	0.00019088	8.27595	0.308891	TRUE	4.51142e-135	Eye OCT
AMN	ELM_ISOS_thickness_outer_subfield_right	IVW	27	0.0481803	0.011154	1.56341e-05	27.4281	0.387158	TRUE	0	Eye OCT
ANXA3	overall_average_retinal_pigment_epithelium_thickness_right	IVW	2	0.202394	0.0581208	0.000497142	1.9604	0.16147	TRUE	4.38124e-17	Eye OCT
RASSF2	Disc_diameter_trans_left	IVW	3	-0.163156	0.0474496	0.000584894	0.384695	0.82502	TRUE	1.77143e-34	Eye OCT
FAM172A	ELM_ISOS_thickness_central_subfield_left	IVW	6	-0.0806302	0.0248799	0.00119206	1.25258	0.939735	TRUE	1.32475e-107	Eye OCT
WFDC2	overall_macular_thickness_right	IVW	2	0.194957	0.0581707	0.000803836	0.637245	0.42471	TRUE	3.16987e-12	Eye OCT
RBKS	INL_ELM_thickness_left	IVW	8	-0.0421089	0.0117818	0.000351498	7.32884	0.395462	TRUE	0	Eye OCT
CPA2	INL_RPE_thickness_outer_subfield_right	IVW	12	0.0591967	0.0181379	0.00109967	13.782	0.245294	TRUE	4.39064e-216	Eye OCT
HIP1R	INL_thickness_left	IVW	3	-0.147201	0.0447354	0.0010002	1.30351	0.52113	TRUE	1.05495e-25	Eye OCT
CTBS	ISOS_RPE_thickness_inner_subfield_right	IVW	10	-0.0231143	0.00668551	0.000545479	7.16711	0.619726	TRUE	0	Eye OCT
GGH	ISOS_RPE_thickness_central_subfield_right	IVW	21	-0.0275937	0.00860144	0.00133645	20.375	0.4347	TRUE	0	Eye OCT
DTX3	INL_ELM_thickness_left	IVW	4	0.152232	0.0455597	0.000833632	2.2238	0.527275	TRUE	2.10329e-27	Eye OCT
UROS	overall_average_retinal_pigment_epithelium_thickness_left	IVW	2	-0.105518	0.0267127	7.81147e-05	0.0631715	0.801552	TRUE	7.56775e-34	Eye OCT
LDLRAP1	INL_RPE_thickness_central_subfield_right	IVW	2	-0.092213	0.0247982	0.00020038	0.0999018	0.751947	TRUE	1.39273e-18	Eye OCT
PCSK7	ELM_ISOS_thickness_outer_subfield_right	IVW	4	-0.0946437	0.0237355	6.67898e-05	4.67784	0.196966	TRUE	1.57315e-120	Eye OCT
TNFAIP8	VCDR_regressed_left	IVW	2	0.182301	0.0517957	0.000432177	0.0392125	0.843028	TRUE	8.50729e-13	Eye OCT
APOH	ELM_ISOS_thickness_outer_subfield_left	IVW	14	0.0424048	0.0102664	3.62047e-05	16.8065	0.208301	TRUE	0	Eye OCT
PCOLCE	RNFL_thickness_left	IVW	3	0.0931304	0.0233203	6.50962e-05	3.0186	0.221065	TRUE	7.64462e-46	Eye OCT
CDH3	ELM_ISOS_thickness_left	IVW	4	0.067275	0.0200237	0.00078007	3.94152	0.267848	TRUE	3.07717e-28	Eye OCT
CNTN3	INL_RPE_thickness_outer_subfield_left	IVW	12	0.0406955	0.0118601	0.000600691	10.9804	0.444905	TRUE	7.07588e-293	Eye OCT
GP1BA	overall_macular_thickness_left	IVW	2	0.167653	0.0497219	0.000746762	0.21375	0.643844	TRUE	2.99813e-26	Eye OCT
CD300LG	ELM_ISOS_thickness_right	IVW	8	-0.0457102	0.0119528	0.000131187	4.17463	0.759458	TRUE	9.49051e-304	Eye OCT
CFI	ISOS_RPE_thickness_central_subfield_left	IVW	3	0.117545	0.0250235	2.63528e-06	2.07173	0.354919	TRUE	2.2694e-96	Eye OCT
CD164	INL_RPE_thickness_outer_subfield_left	IVW	3	0.0473333	0.0093188	3.78754e-07	0.101326	0.950599	TRUE	1.76111e-106	Eye OCT
MAN1A2	INL_thickness_left	IVW	6	-0.0920322	0.0216947	2.21396e-05	3.79879	0.578734	TRUE	5.68006e-46	Eye OCT
ITGB6	INL_RPE_thickness_central_subfield_right	IVW	12	-0.0485965	0.0106606	5.15129e-06	9.86556	0.542519	TRUE	0	Eye OCT
CXCL1	INL_thickness_right	IVW	30	0.0390981	0.00916884	2.00585e-05	32.8009	0.285843	TRUE	0	Eye OCT
PRKAR2A	ELM_ISOS_thickness_inner_subfield_left	IVW	5	-0.291099	0.0125889	2.68491e-118	1.46796	0.832301	TRUE	9.35778e-16	Eye OCT
GFRA1	ISOS_RPE_thickness_central_subfield_left	IVW	6	-0.0643618	0.00671523	9.29509e-22	6.08981	0.297578	TRUE	3.02485e-137	Eye OCT
MEGF11	INL_ELM_thickness_left	IVW	3	0.118262	0.0295146	6.1524e-05	0.101902	0.950325	TRUE	4.19713e-55	Eye OCT
DTX3	INL_ELM_thickness_outer_subfield_left	IVW	4	0.160181	0.0456168	0.000445679	2.17035	0.537813	TRUE	4.48935e-27	Eye OCT
CD40	INL_thickness_right	IVW	4	-0.0626113	0.0183491	0.000644342	1.06811	0.784778	TRUE	3.93454e-135	Eye OCT
ATXN3	INL_thickness_left	IVW	6	-0.0674603	0.0187292	0.000315933	4.63238	0.462369	TRUE	7.58524e-149	Eye OCT
SULT2A1	INL_ELM_thickness_outer_subfield_right	IVW	3	-0.0875201	0.0225432	0.000103461	1.82795	0.400927	TRUE	2.03915e-104	Eye OCT
AHCY	Disc_diameter_trans_left	IVW	5	-0.0506307	0.0146479	0.000547217	4.33956	0.361998	TRUE	0	Eye OCT
CRISP3	INL_ELM_thickness_inner_subfield_right	IVW	25	0.0231628	0.00553591	2.86308e-05	27.1392	0.298008	TRUE	0	Eye OCT
CAPG	INL_ELM_thickness_central_subfield_right	IVW	14	-0.0331366	0.0100158	0.000938216	17.8102	0.16486	TRUE	0	Eye OCT
IL1R2	ELM_ISOS_thickness_inner_subfield_right	IVW	13	0.0415162	0.0102313	4.95449e-05	16.9351	0.152055	TRUE	0	Eye OCT
GFRA1	ISOS_RPE_thickness_outer_subfield_right	IVW	6	-0.0397549	0.00616918	1.16282e-10	0.679764	0.984061	TRUE	5.53446e-142	Eye OCT
PROS1	ELM_ISOS_thickness_right	IVW	4	-0.0945558	0.0286181	0.00095296	3.10095	0.376321	TRUE	8.65933e-37	Eye OCT
SAMD9L	RNFL_thickness_left	IVW	2	-0.0720508	0.0214068	0.000763223	0.980074	0.32218	TRUE	6.79794e-105	Eye OCT
SCN4B	RNFL_thickness_left	IVW	14	-0.0319538	0.00959671	0.00086951	16.7953	0.208832	TRUE	0	Eye OCT
TALDO1	ISOS_RPE_thickness_right	IVW	3	0.241176	0.06937	0.000507686	1.37472	0.502902	TRUE	5.05678e-12	Eye OCT
ICAM1	ELM_ISOS_thickness_outer_subfield_right	IVW	12	-0.02024	0.00584516	0.000534796	6.71076	0.822	TRUE	1.02809e-246	Eye OCT
SELE	INL_ELM_thickness_right	IVW	2	0.12407	0.0295074	2.61428e-05	0.506627	0.476602	TRUE	6.62442e-25	Eye OCT
RECK	VCDR_regressed_left	IVW	8	0.0799936	0.0166507	1.55361e-06	6.12265	0.525504	TRUE	3.52578e-189	Eye OCT
PRG3	overall_macular_thickness_left	IVW	6	0.123488	0.0363726	0.000686102	1.13673	0.950802	TRUE	2.63323e-50	Eye OCT
NUCB2	overall_macular_thickness_left	IVW	7	-0.0583688	0.0144868	5.59899e-05	10.0977	0.120599	TRUE	1.31353e-235	Eye OCT
DAPP1	Disc_diameter_trans_left	IVW	2	-0.204063	0.0438259	3.22072e-06	0.0339043	0.853911	TRUE	4.56144e-22	Eye OCT
PSAP	ELM_ISOS_thickness_central_subfield_right	IVW	8	0.0586682	0.0132272	9.18844e-06	9.09412	0.245969	TRUE	4.29955e-145	Eye OCT
SERPINA1	INL_RPE_thickness_inner_subfield_left	IVW	3	0.110143	0.0274991	6.19303e-05	0.262935	0.876808	TRUE	4.46546e-108	Eye OCT
OMP	ISOS_RPE_thickness_outer_subfield_left	IVW	2	0.111191	0.0307017	0.00029274	0.148895	0.699594	TRUE	1.81416e-53	Eye OCT
PBLD	ISOS_RPE_thickness_inner_subfield_left	IVW	18	0.037359	0.0114344	0.00108596	13.6218	0.693671	TRUE	0	Eye OCT
FKBP1B	GCIPL_thickness_left	IVW	9	-0.078297	0.0244272	0.00134914	12.1915	0.142864	TRUE	1.04714e-216	Eye OCT
MMUT	INL_RPE_thickness_right	IVW	3	0.13384	0.028982	3.87378e-06	2.27372	0.320825	TRUE	1.61876e-36	Eye OCT
GGACT	mean_of_vertical_disc_diameter_left	IVW	8	-0.0706567	0.0171658	3.85286e-05	9.63267	0.210363	TRUE	1.45419e-167	Eye OCT
LRPAP1	INL_ELM_thickness_inner_subfield_left	IVW	5	0.0978302	0.0256593	0.000137476	4.69224	0.320357	TRUE	1.28846e-114	Eye OCT
CEACAM21	INL_ELM_thickness_outer_subfield_left	IVW	29	-0.0249068	0.00503423	7.51761e-07	23.647	0.700025	TRUE	0	Eye OCT
EIF4G3	INL_thickness_right	IVW	2	-0.131537	0.0401355	0.00104797	0.370192	0.542899	TRUE	3.44598e-15	Eye OCT
IGDCC4	ELM_ISOS_thickness_outer_subfield_right	IVW	17	-0.0442036	0.0133788	0.000953152	7.41791	0.964341	TRUE	0	Eye OCT
THSD1	ELM_ISOS_thickness_outer_subfield_right	IVW	9	0.0436501	0.00797048	4.3388e-08	5.60667	0.691196	TRUE	2.00952e-67	Eye OCT
CFI	ISOS_RPE_thickness_outer_subfield_left	IVW	3	0.0854906	0.0254268	0.000773168	3.37708	0.18479	TRUE	1.89309e-100	Eye OCT
TFRC	ISOS_RPE_thickness_right	IVW	11	-0.0469857	0.0138853	0.000714773	4.79585	0.904391	TRUE	1.50273e-301	Eye OCT
SPON1	INL_ELM_thickness_outer_subfield_right	IVW	14	0.0420461	0.0118649	0.000394489	10.1238	0.683784	TRUE	2.67134e-214	Eye OCT
RARRES1	INL_ELM_thickness_central_subfield_left	IVW	12	0.0304952	0.00897853	0.000682638	10.1725	0.514944	TRUE	0	Eye OCT
ANGPTL3	INL_RPE_thickness_central_subfield_left	IVW	7	0.0438817	0.00489509	3.11865e-19	2.82773	0.830138	TRUE	6.66834e-254	Eye OCT
ENTPD5	ISOS_RPE_thickness_central_subfield_left	IVW	11	-0.074935	0.0150534	6.42631e-07	9.67794	0.469189	TRUE	2.70565e-187	Eye OCT
FGF2	ELM_ISOS_thickness_outer_subfield_left	IVW	14	0.0332779	0.0075869	1.15329e-05	19.0012	0.123067	TRUE	0	Eye OCT
TMEM25	ISOS_RPE_thickness_outer_subfield_left	IVW	10	-0.0259071	0.00765301	0.000711235	4.8898	0.843807	TRUE	0	Eye OCT
IGF2R	ELM_ISOS_thickness_inner_subfield_left	IVW	12	0.0437494	0.0129848	0.000753628	4.82492	0.939348	TRUE	7.76339e-281	Eye OCT
ATXN3	overall_macular_thickness_right	IVW	6	-0.0913227	0.0217007	2.57327e-05	6.79135	0.236626	TRUE	8.73298e-141	Eye OCT
CD164L2	INL_RPE_thickness_outer_subfield_right	IVW	8	0.0527496	0.0122667	1.70624e-05	9.70455	0.205943	TRUE	0	Eye OCT
ADAMTS8	VCDR_regressed_left	IVW	7	0.069978	0.0176226	7.1596e-05	5.29797	0.506202	TRUE	8.63508e-144	Eye OCT
ENTPD5	ISOS_RPE_thickness_central_subfield_right	IVW	11	-0.0723725	0.0150575	1.53658e-06	9.63882	0.472731	TRUE	5.21482e-192	Eye OCT
MMUT	INL_RPE_thickness_inner_subfield_right	IVW	3	0.0949223	0.0288549	0.00100313	0.553081	0.758403	TRUE	3.56688e-39	Eye OCT
LRP11	INL_RPE_thickness_outer_subfield_right	IVW	8	0.0460402	0.0104507	1.05564e-05	7.32477	0.395866	TRUE	5.31572e-183	Eye OCT
CA3	VCDR_left	IVW	9	-0.0809679	0.0251196	0.00126725	5.61059	0.690759	TRUE	1.0189e-106	Eye OCT
TNN	VCDR_left	IVW	19	0.0259288	0.00731295	0.000391716	17.4708	0.490991	TRUE	0	Eye OCT
PSCA	ISOS_RPE_thickness_central_subfield_left	IVW	20	0.0310672	0.00883403	0.000436835	12.1416	0.879485	TRUE	0	Eye OCT
MMUT	ISOS_RPE_thickness_inner_subfield_right	IVW	3	0.103776	0.029138	0.000368703	0.312428	0.855376	TRUE	3.73485e-38	Eye OCT
UROS	overall_macular_thickness_left	IVW	2	-0.0966977	0.0267045	0.000293443	2.02946	0.154276	TRUE	4.11842e-33	Eye OCT
PTPRB	INL_RPE_thickness_left	IVW	10	-0.0501931	0.0153663	0.00108909	12.2345	0.200412	TRUE	1.25987e-279	Eye OCT
PLAU	mean_of_vertical_disc_diameter_left	IVW	7	-0.118982	0.0326727	0.00027092	4.14974	0.65642	TRUE	4.47442e-43	Eye OCT
PBLD	INL_ELM_thickness_inner_subfield_left	IVW	18	0.0981109	0.0131116	7.27816e-14	22.6076	0.162466	TRUE	0	Eye OCT
SELE	INL_RPE_thickness_inner_subfield_left	IVW	2	0.143257	0.0294311	1.13003e-06	1.68671	0.194035	TRUE	3.54651e-23	Eye OCT
PTH1R	ISOS_RPE_thickness_right	IVW	8	0.102891	0.013601	3.88038e-14	7.83003	0.347821	TRUE	1.63281e-49	Eye OCT
MEGF11	INL_RPE_thickness_inner_subfield_right	IVW	3	0.0936043	0.0291546	0.0013245	1.08801	0.580419	TRUE	6.38184e-57	Eye OCT
TIMP4	INL_ELM_thickness_right	IVW	9	-0.0489244	0.0093854	1.85994e-07	9.08158	0.335461	TRUE	0	Eye OCT
FAM171B	overall_macular_thickness_left	IVW	6	0.0616329	0.0120525	3.15925e-07	5.88946	0.317124	TRUE	0	Eye OCT
RARRES1	INL_RPE_thickness_central_subfield_right	IVW	12	0.0454402	0.0100001	5.51999e-06	13.7261	0.248523	TRUE	0	Eye OCT
ENTPD6	overall_average_retinal_pigment_epithelium_thickness_right	IVW	18	-0.01422	0.00333634	2.02471e-05	22.5782	0.163494	TRUE	0	Eye OCT
LIF	INL_ELM_thickness_right	IVW	2	0.569398	0.133127	1.89348e-05	0.237112	0.6263	TRUE	0.00648728	Eye OCT
PRKAR2A	ELM_ISOS_thickness_inner_subfield_right	IVW	5	-0.346609	0.0125848	5.54068e-167	0.284425	0.990797	TRUE	3.65323e-13	Eye OCT
TP53I3	overall_macular_thickness_left	IVW	14	0.0414431	0.00934279	9.17129e-06	12.9574	0.451104	TRUE	0	Eye OCT
EIF4G3	ELM_ISOS_thickness_inner_subfield_left	IVW	2	0.415819	0.0399599	2.33016e-25	0.00863281	0.925973	TRUE	6.54281e-08	Eye OCT
GCHFR	ELM_ISOS_thickness_central_subfield_right	IVW	4	0.12187	0.0334563	0.000269839	1.95173	0.582485	TRUE	7.30702e-44	Eye OCT
OMP	overall_macular_thickness_right	IVW	2	0.102966	0.0301902	0.000648284	1.31782	0.250984	TRUE	5.25244e-55	Eye OCT
UBE2L6	RNFL_thickness_right	IVW	7	0.0855612	0.0186707	4.59107e-06	4.80469	0.569096	TRUE	6.27459e-234	Eye OCT
PTH1R	INL_thickness_right	IVW	8	-0.0503278	0.0127362	7.76421e-05	2.60628	0.918884	TRUE	7.72642e-55	Eye OCT
MERTK	INL_ELM_thickness_outer_subfield_left	IVW	5	-0.0982058	0.0182059	6.88412e-08	1.47024	0.8319	TRUE	9.19769e-131	Eye OCT
PDCD6	mean_of_vertical_disc_diameter_left	IVW	19	-0.0197105	0.00602395	0.0010678	22.0532	0.229631	TRUE	0	Eye OCT
ACY3	INL_ELM_thickness_inner_subfield_left	IVW	12	0.0524612	0.0127452	3.85232e-05	11.0228	0.441354	TRUE	6.06799e-230	Eye OCT
SHISA5	ELM_ISOS_thickness_central_subfield_left	IVW	12	-0.0921297	0.0130829	1.89523e-12	7.33395	0.771431	TRUE	1.68323e-109	Eye OCT
DNPH1	VCDR_left	IVW	11	0.0732728	0.0198663	0.000225752	3.9584	0.949204	TRUE	1.30471e-180	Eye OCT
ADAMTS15	overall_average_retinal_pigment_epithelium_thickness_right	IVW	2	0.182723	0.0534256	0.000625891	1.83024	0.176099	TRUE	1.29172e-20	Eye OCT
CTRL	INL_RPE_thickness_inner_subfield_left	IVW	2	-0.362727	0.0835081	1.40158e-05	0.266935	0.605395	TRUE	1.17788e-07	Eye OCT
ACE	ISOS_RPE_thickness_outer_subfield_left	IVW	13	0.0433751	0.0135105	0.00132516	8.76206	0.723108	TRUE	8.69061e-270	Eye OCT
HPGDS	ELM_ISOS_thickness_right	IVW	16	0.0307362	0.00942922	0.00111538	17.2467	0.304331	TRUE	0	Eye OCT
MAP4K5	ISOS_RPE_thickness_right	IVW	3	-0.119051	0.0336016	0.000395591	2.51852	0.283864	TRUE	2.97759e-135	Eye OCT
IL7R	INL_ELM_thickness_right	IVW	20	-0.0360285	0.01013	0.000375653	21.9553	0.286488	TRUE	0	Eye OCT
ACAN	INL_ELM_thickness_central_subfield_left	IVW	3	-0.205812	0.0484212	2.13341e-05	0.796199	0.671595	TRUE	9.59218e-29	Eye OCT
PRG3	INL_ELM_thickness_outer_subfield_left	IVW	6	0.130656	0.0367276	0.000374493	3.84644	0.57173	TRUE	1.74406e-49	Eye OCT
OSMR	mean_of_vertical_disc_diameter_left	IVW	15	-0.0275768	0.00848145	0.00114829	17.4639	0.232298	TRUE	0	Eye OCT
ADD1	ISOS_RPE_thickness_inner_subfield_right	IVW	5	-0.120844	0.0360643	0.000805806	5.40061	0.248605	TRUE	5.00457e-57	Eye OCT
CNTN3	INL_RPE_thickness_central_subfield_right	IVW	12	0.0647561	0.0124037	1.78239e-07	12.4846	0.32834	TRUE	3.13222e-288	Eye OCT
CD40	INL_ELM_thickness_inner_subfield_right	IVW	4	-0.0768028	0.018589	3.60214e-05	3.09984	0.376487	TRUE	2.3429e-130	Eye OCT
CA3	INL_ELM_thickness_left	IVW	9	-0.0780821	0.0231685	0.000751194	4.63203	0.796083	TRUE	1.28604e-116	Eye OCT
SULT1A1	INL_thickness_right	IVW	6	-0.125649	0.0329695	0.00013836	8.06137	0.152886	TRUE	3.95424e-53	Eye OCT
MEGF11	INL_ELM_thickness_central_subfield_right	IVW	3	0.125736	0.0289871	1.44009e-05	0.20616	0.902055	TRUE	4.09297e-54	Eye OCT
RECK	VCDR_left	IVW	8	0.0712313	0.0166458	1.87543e-05	6.85347	0.444294	TRUE	5.64828e-191	Eye OCT
GUSB	INL_RPE_thickness_outer_subfield_right	IVW	7	-0.0298691	0.00886391	0.000752397	2.12256	0.908088	TRUE	8.64161e-175	Eye OCT
OMP	ISOS_RPE_thickness_outer_subfield_right	IVW	2	0.192506	0.0305649	3.00974e-10	0.935455	0.333449	TRUE	2.54616e-45	Eye OCT
GSN	ELM_ISOS_thickness_central_subfield_right	IVW	8	0.100578	0.0235426	1.93599e-05	10.9948	0.138847	TRUE	6.07379e-78	Eye OCT
SUGP1	Disc_diameter_trans_left	IVW	5	-0.0785827	0.0144741	5.66142e-08	5.32075	0.255941	TRUE	1.22689e-207	Eye OCT
EIF4G3	ELM_ISOS_thickness_inner_subfield_right	IVW	2	0.463814	0.0399493	3.66323e-31	0.233638	0.628839	TRUE	7.98162e-07	Eye OCT
CTRL	overall_macular_thickness_right	IVW	2	-0.3762	0.0834138	6.48123e-06	1.36878	0.242022	TRUE	1.72103e-08	Eye OCT
LACTB2	ELM_ISOS_thickness_outer_subfield_left	IVW	5	-0.0995055	0.0264317	0.0001668	4.62948	0.327469	TRUE	2.66541e-91	Eye OCT
PBLD	ELM_ISOS_thickness_outer_subfield_right	IVW	18	0.0506376	0.0120718	2.73233e-05	19.1726	0.318718	TRUE	0	Eye OCT
SNX15	INL_ELM_thickness_outer_subfield_left	IVW	9	0.0346089	0.010462	0.000939441	5.57578	0.69463	TRUE	0	Eye OCT
NAGA	overall_macular_thickness_right	IVW	6	0.0519528	0.0130062	6.48403e-05	2.09468	0.835895	TRUE	1.80649e-110	Eye OCT
MANF	overall_average_retinal_pigment_epithelium_thickness_right	IVW	4	-0.144592	0.0356298	4.94564e-05	4.3133	0.22956	TRUE	1.05389e-18	Eye OCT
LUZP2	overall_average_retinal_pigment_epithelium_thickness_left	IVW	8	-0.0400674	0.0108723	0.000228468	5.96161	0.544239	TRUE	6.23883e-209	Eye OCT
PAM	ELM_ISOS_thickness_outer_subfield_left	IVW	23	0.0218567	0.00510374	1.84809e-05	21.0522	0.517517	TRUE	0	Eye OCT
THSD1	ELM_ISOS_thickness_left	IVW	9	0.111051	0.0100117	1.36964e-28	12.5867	0.126881	TRUE	2.50742e-61	Eye OCT
SELE	INL_RPE_thickness_inner_subfield_right	IVW	2	0.191024	0.029301	7.06013e-11	0.326806	0.567546	TRUE	8.52128e-22	Eye OCT
ODAM	INL_thickness_right	IVW	14	0.0786687	0.0126324	4.73898e-10	7.86016	0.852589	TRUE	2.97764e-262	Eye OCT
ROBO1	INL_ELM_thickness_left	IVW	12	0.0812463	0.0195973	3.38639e-05	10.7602	0.46357	TRUE	8.14104e-136	Eye OCT
LRRC37A2	ELM_ISOS_thickness_left	IVW	19	0.0186798	0.00386422	1.33793e-06	13.9859	0.730008	TRUE	0	Eye OCT
THSD1	INL_ELM_thickness_outer_subfield_right	IVW	9	0.0872031	0.00919263	2.39615e-21	10.5606	0.22786	TRUE	2.06593e-61	Eye OCT
PKLR	Disc_diameter_trans_left	IVW	6	-0.155685	0.0402695	0.000110601	9.19809	0.101419	TRUE	3.0656e-124	Eye OCT
TFRC	ISOS_RPE_thickness_left	IVW	11	-0.0450784	0.0139213	0.00120328	7.42207	0.685088	TRUE	7.64186e-298	Eye OCT
OMP	ISOS_RPE_thickness_right	IVW	2	0.194916	0.0305355	1.73375e-10	1.48312	0.223287	TRUE	4.57847e-45	Eye OCT
TCN2	INL_ELM_thickness_outer_subfield_left	IVW	23	0.0523309	0.00941576	2.73196e-08	30.2143	0.113348	TRUE	0	Eye OCT
PRKAR2A	Disc_diameter_trans_left	IVW	5	0.172207	0.0136346	1.44087e-36	1.45908	0.833864	TRUE	1.99054e-18	Eye OCT
CLEC7A	overall_macular_thickness_right	IVW	18	-0.0560136	0.0073627	2.78902e-14	12.414	0.774444	TRUE	0	Eye OCT
PCOLCE	ISOS_RPE_thickness_outer_subfield_right	IVW	3	0.179514	0.023529	2.35713e-14	4.10743	0.128258	TRUE	2.24397e-38	Eye OCT
FAM172A	ELM_ISOS_thickness_central_subfield_right	IVW	6	-0.0854083	0.024852	0.000588904	1.55198	0.906994	TRUE	8.79622e-106	Eye OCT
COLEC12	INL_RPE_thickness_right	IVW	4	0.139023	0.0408229	0.000660384	2.76386	0.429484	TRUE	5.73261e-47	Eye OCT
UROS	INL_ELM_thickness_central_subfield_left	IVW	2	-0.106147	0.0264987	6.18209e-05	0.598781	0.439044	TRUE	6.31008e-34	Eye OCT
ICAM3	INL_thickness_right	IVW	10	-0.0599057	0.0103499	7.12056e-09	13.5869	0.137796	TRUE	5.03526e-162	Eye OCT
CD5L	ISOS_RPE_thickness_inner_subfield_right	IVW	3	-0.127092	0.0178057	9.48775e-13	1.24439	0.536765	TRUE	2.88196e-102	Eye OCT
LRP11	INL_thickness_left	IVW	8	0.0753507	0.0102531	1.99612e-13	2.76566	0.905802	TRUE	6.65177e-166	Eye OCT
CSF3	overall_macular_thickness_left	IVW	3	-0.179719	0.0488215	0.000232193	2.08763	0.352109	TRUE	7.06881e-19	Eye OCT
CHAC2	ELM_ISOS_thickness_outer_subfield_right	IVW	4	0.148878	0.037515	7.23305e-05	1.57471	0.665137	TRUE	2.84172e-62	Eye OCT
DNER	ISOS_RPE_thickness_outer_subfield_left	IVW	8	0.0480631	0.0146537	0.00103835	9.47424	0.220376	TRUE	0	Eye OCT
LRRC37A2	overall_average_retinal_pigment_epithelium_thickness_left	IVW	19	0.0189294	0.00402821	2.61188e-06	19.6543	0.352615	TRUE	0	Eye OCT
BTN2A1	GCIPL_thickness_right	IVW	15	0.0275658	0.00175979	2.65698e-55	10.5495	0.721008	TRUE	0	Eye OCT
TFRC	ISOS_RPE_thickness_inner_subfield_left	IVW	11	-0.0487576	0.0138377	0.000425818	8.20501	0.608819	TRUE	1.4015e-296	Eye OCT
IFNAR1	INL_ELM_thickness_outer_subfield_right	IVW	4	0.0498555	0.0151575	0.00100488	2.26477	0.519304	TRUE	1.21415e-149	Eye OCT
SLC16A1	INL_RPE_thickness_central_subfield_left	IVW	2	0.381309	0.0963702	7.59891e-05	0.0477998	0.826937	TRUE	4.10676e-06	Eye OCT
EGFLAM	mean_of_vertical_disc_diameter_left	IVW	5	0.0536854	0.0162687	0.000967141	3.94359	0.413695	TRUE	8.23916e-224	Eye OCT
OCLN	Disc_diameter_trans_left	IVW	4	0.147479	0.0384719	0.000126376	1.99854	0.57271	TRUE	2.01514e-71	Eye OCT
CTSC	ISOS_RPE_thickness_outer_subfield_left	IVW	16	0.0443667	0.0102683	1.55503e-05	18.4053	0.241958	TRUE	0	Eye OCT
LIF	INL_RPE_thickness_inner_subfield_left	IVW	2	0.607801	0.132697	4.64192e-06	0.0932433	0.760094	TRUE	0.0127359	Eye OCT
RALY	ELM_ISOS_thickness_right	IVW	4	0.313145	0.048184	8.08938e-11	2.31594	0.509475	TRUE	1.11526e-15	Eye OCT
ITIH3	ISOS_RPE_thickness_outer_subfield_right	IVW	7	-0.0300584	0.00857389	0.000455223	1.28083	0.972704	TRUE	0	Eye OCT
REG4	INL_ELM_thickness_central_subfield_left	IVW	7	0.0786072	0.0182291	1.61641e-05	8.09912	0.230931	TRUE	4.63558e-126	Eye OCT
TIMM10	INL_ELM_thickness_inner_subfield_right	IVW	6	-0.0731962	0.0208225	0.00043934	5.15347	0.397439	TRUE	2.71173e-124	Eye OCT
SERPINA1	INL_ELM_thickness_inner_subfield_right	IVW	3	0.11055	0.0274097	5.50082e-05	2.60648	0.27165	TRUE	1.37522e-108	Eye OCT
PRTG	overall_average_retinal_pigment_epithelium_thickness_right	IVW	13	-0.0461453	0.0140903	0.00105676	17.0984	0.145934	TRUE	0	Eye OCT
SLC16A1	INL_RPE_thickness_outer_subfield_left	IVW	2	0.354135	0.0978465	0.00029541	0.388872	0.532893	TRUE	2.02175e-06	Eye OCT
ANGPTL7	ELM_ISOS_thickness_left	IVW	4	0.0468063	0.012981	0.000311256	0.387593	0.942793	TRUE	4.27961e-215	Eye OCT
BTN1A1	mean_of_vertical_disc_diameter_left	IVW	6	-0.0588792	0.00637527	2.56955e-20	3.62787	0.604134	TRUE	1.67465e-230	Eye OCT
PDE5A	INL_ELM_thickness_central_subfield_right	IVW	4	-0.143653	0.0142268	5.67624e-24	3.73711	0.291286	TRUE	5.87976e-88	Eye OCT
NHLRC3	overall_macular_thickness_left	IVW	8	-0.0434657	0.0128386	0.000710338	7.68441	0.361243	TRUE	7.94008e-287	Eye OCT
CD5L	ISOS_RPE_thickness_central_subfield_right	IVW	3	-0.0997157	0.01771	1.79703e-08	0.727908	0.694923	TRUE	2.50788e-107	Eye OCT
NID2	Disc_diameter_trans_left	IVW	15	0.0342012	0.00572869	2.37021e-09	8.51167	0.861005	TRUE	0	Eye OCT
PLXDC1	INL_ELM_thickness_central_subfield_left	IVW	12	-0.0432031	0.0122471	0.000419343	5.78451	0.887348	TRUE	1.88247e-241	Eye OCT
CD177	overall_macular_thickness_right	IVW	26	-0.0254242	0.00467964	5.54308e-08	25.9589	0.409793	TRUE	0	Eye OCT
PTH1R	INL_RPE_thickness_right	IVW	8	-0.0957054	0.0164262	5.66379e-09	11.6501	0.112669	TRUE	7.38449e-50	Eye OCT
OMD	VCDR_regressed_left	IVW	3	-0.206655	0.0466842	9.57049e-06	0.505602	0.776622	TRUE	1.69634e-18	Eye OCT
RSPO3	ISOS_RPE_thickness_inner_subfield_left	IVW	10	-0.0912142	0.0233181	9.16373e-05	13.4235	0.14436	TRUE	3.03746e-108	Eye OCT
EIF4G3	ELM_ISOS_thickness_right	IVW	2	0.37569	0.0400851	7.09547e-21	0.426997	0.513466	TRUE	1.31165e-08	Eye OCT
TG	RNFL_thickness_left	IVW	3	-0.150854	0.0354498	2.08642e-05	0.227713	0.892386	TRUE	7.6164e-22	Eye OCT
CTRL	ELM_ISOS_thickness_outer_subfield_right	IVW	2	-0.303005	0.0834839	0.000283967	2.02626	0.1546	TRUE	2.80995e-10	Eye OCT
LRP11	INL_RPE_thickness_right	IVW	8	0.0569685	0.0109933	2.19385e-07	8.12559	0.32165	TRUE	4.20518e-175	Eye OCT
CD40	INL_ELM_thickness_outer_subfield_left	IVW	4	-0.0620202	0.0185199	0.000811522	1.44014	0.696154	TRUE	4.4494e-135	Eye OCT
LRPAP1	INL_RPE_thickness_inner_subfield_left	IVW	5	0.0924497	0.0274271	0.000749656	5.37496	0.250941	TRUE	1.85737e-114	Eye OCT
KHK	ISOS_RPE_thickness_central_subfield_left	IVW	6	-0.063198	0.0130585	1.30097e-06	3.39171	0.639834	TRUE	4.21688e-298	Eye OCT
LUZP2	INL_ELM_thickness_central_subfield_left	IVW	8	-0.0538316	0.0107928	6.10919e-07	6.93672	0.435498	TRUE	1.56489e-204	Eye OCT
BTN1A1	INL_RPE_thickness_central_subfield_right	IVW	6	-0.0205275	0.00591436	0.000518945	0.685995	0.983728	TRUE	2.14771e-247	Eye OCT
OCLN	mean_of_vertical_disc_diameter_left	IVW	4	0.122858	0.0382279	0.00130984	1.71365	0.633904	TRUE	8.42851e-73	Eye OCT
DNER	INL_RPE_thickness_central_subfield_right	IVW	8	0.0499004	0.0122893	4.89701e-05	4.37786	0.735371	TRUE	0	Eye OCT
CXCL5	overall_macular_thickness_left	IVW	7	-0.0575494	0.0170207	0.000721876	7.15277	0.30695	TRUE	7.34985e-290	Eye OCT
SHISA5	INL_ELM_thickness_right	IVW	12	-0.0526912	0.0138918	0.000148854	12.1906	0.349486	TRUE	1.21199e-112	Eye OCT
LDLRAP1	INL_ELM_thickness_outer_subfield_right	IVW	2	0.0935872	0.0251685	0.000200467	0.31785	0.572903	TRUE	2.7122e-18	Eye OCT
ASPSCR1	INL_ELM_thickness_outer_subfield_right	IVW	4	-0.0893336	0.0248817	0.000330262	0.626827	0.890264	TRUE	1.41991e-108	Eye OCT
PCDH7	INL_RPE_thickness_right	IVW	4	0.166874	0.0470754	0.000392865	4.01784	0.259545	TRUE	9.50981e-31	Eye OCT
BTN1A1	ELM_ISOS_thickness_inner_subfield_left	IVW	6	-0.0478176	0.00595054	9.29423e-16	3.26718	0.65887	TRUE	2.73935e-238	Eye OCT
APOH	INL_RPE_thickness_right	IVW	14	0.0326905	0.00900986	0.000285285	11.9307	0.533331	TRUE	0	Eye OCT
CFH	INL_ELM_thickness_outer_subfield_right	IVW	21	0.0668275	0.00578579	7.35813e-31	17.1883	0.640712	TRUE	0	Eye OCT
BTN2A1	INL_RPE_thickness_inner_subfield_right	IVW	15	-0.0121371	0.00199964	1.2819e-09	17.9014	0.211306	TRUE	0	Eye OCT
TMEM25	INL_ELM_thickness_central_subfield_left	IVW	10	0.0264309	0.00787424	0.000789005	10.0001	0.350475	TRUE	0	Eye OCT
IGF1R	overall_average_retinal_pigment_epithelium_thickness_left	IVW	2	-0.181171	0.050676	0.0003501	0.248845	0.617889	TRUE	8.38618e-26	Eye OCT
UROD	INL_RPE_thickness_central_subfield_left	IVW	13	-0.0415402	0.0112514	0.000222505	7.14261	0.848047	TRUE	0	Eye OCT
WWP2	overall_macular_thickness_left	IVW	6	0.0710857	0.0160196	9.10477e-06	2.6358	0.755919	TRUE	1.09185e-184	Eye OCT
TGFBI	INL_ELM_thickness_right	IVW	11	0.0476935	0.0106646	7.74515e-06	9.62955	0.473573	TRUE	8.83723e-297	Eye OCT
BTN1A1	INL_ELM_thickness_inner_subfield_left	IVW	6	-0.0959343	0.0059839	7.63036e-58	3.65684	0.5998	TRUE	1.12907e-215	Eye OCT
OMP	ISOS_RPE_thickness_left	IVW	2	0.134161	0.0306543	1.20557e-05	0.0017191	0.966928	TRUE	2.86753e-51	Eye OCT
GZMA	overall_average_retinal_pigment_epithelium_thickness_right	IVW	4	-0.19849	0.0580501	0.00062787	2.09327	0.553276	TRUE	3.85966e-16	Eye OCT
LUZP2	INL_ELM_thickness_left	IVW	8	-0.0504359	0.010957	4.1633e-06	3.05505	0.879863	TRUE	4.32449e-215	Eye OCT
BTN3A2	ELM_ISOS_thickness_inner_subfield_left	IVW	20	0.0144967	0.0028849	5.03396e-07	24.6575	0.172127	TRUE	0	Eye OCT
FGF2	ELM_ISOS_thickness_right	IVW	14	0.0296944	0.00636126	3.04134e-06	13.5168	0.408728	TRUE	0	Eye OCT
CD40	INL_ELM_thickness_left	IVW	4	-0.0640398	0.0184947	0.000534987	1.18996	0.755413	TRUE	1.47357e-134	Eye OCT
TGFBI	INL_RPE_thickness_right	IVW	11	0.0436267	0.0113538	0.000121799	11.3933	0.327708	TRUE	4.55947e-302	Eye OCT
PEAR1	INL_ELM_thickness_outer_subfield_right	IVW	4	0.0932078	0.0279903	0.000868453	0.750471	0.861273	TRUE	3.31166e-106	Eye OCT
LRP11	INL_RPE_thickness_inner_subfield_right	IVW	8	0.0695509	0.0121044	9.14182e-09	9.94526	0.191697	TRUE	1.38982e-165	Eye OCT
SOD3	INL_ELM_thickness_inner_subfield_right	IVW	2	0.104239	0.0291699	0.000352239	0.621166	0.430614	TRUE	2.99598e-95	Eye OCT
ACE	INL_RPE_thickness_left	IVW	13	0.061314	0.0133951	4.70917e-06	10.109	0.606401	TRUE	3.83875e-260	Eye OCT
FAM3D	ELM_ISOS_thickness_central_subfield_right	IVW	4	0.0339713	0.0102892	0.000961147	3.85116	0.277991	TRUE	1.24625e-134	Eye OCT
C9	ELM_ISOS_thickness_inner_subfield_right	IVW	3	-0.105024	0.0262276	6.21924e-05	0.558104	0.756501	TRUE	1.68772e-25	Eye OCT
TMEM25	INL_ELM_thickness_outer_subfield_left	IVW	10	-0.0246928	0.00760903	0.00117368	7.96517	0.53766	TRUE	0	Eye OCT
CD40	INL_ELM_thickness_right	IVW	4	-0.0664167	0.0183878	0.000303853	0.930909	0.817963	TRUE	1.73803e-134	Eye OCT
SOD3	INL_ELM_thickness_outer_subfield_right	IVW	2	0.104249	0.0293575	0.000383764	0.176096	0.67475	TRUE	3.09334e-95	Eye OCT
WWP2	INL_RPE_thickness_left	IVW	6	0.0825008	0.0204127	5.30785e-05	8.02228	0.155012	TRUE	3.18143e-189	Eye OCT
PDE5A	INL_RPE_thickness_outer_subfield_right	IVW	4	-0.0556239	0.0128959	1.60825e-05	0.25501	0.968255	TRUE	1.17959e-101	Eye OCT
GFRA1	ISOS_RPE_thickness_inner_subfield_left	IVW	6	-0.0370321	0.00614214	1.64783e-09	0.809163	0.976445	TRUE	2.16391e-142	Eye OCT
NID2	ISOS_RPE_thickness_central_subfield_right	IVW	15	-0.0219985	0.00553643	7.08512e-05	15.2722	0.359802	TRUE	0	Eye OCT
BLVRB	INL_ELM_thickness_central_subfield_right	IVW	4	-0.162121	0.0480737	0.000745331	0.572581	0.90268	TRUE	3.82349e-32	Eye OCT
ITIH1	INL_ELM_thickness_central_subfield_left	IVW	4	-0.164364	0.0446369	0.000231193	1.26784	0.736783	TRUE	1.50558e-63	Eye OCT
CD177	ISOS_RPE_thickness_inner_subfield_right	IVW	26	0.0173745	0.00524968	0.000934168	32.3609	0.147832	TRUE	0	Eye OCT
ULBP2	ELM_ISOS_thickness_left	IVW	11	-0.0496465	0.0152696	0.00114865	8.49924	0.580192	TRUE	8.28646e-207	Eye OCT
EIF4G3	INL_thickness_left	IVW	2	-0.181313	0.0403473	6.9959e-06	0.0500104	0.823045	TRUE	5.58484e-14	Eye OCT
LY6D	overall_average_retinal_pigment_epithelium_thickness_right	IVW	9	-0.0614831	0.0149008	3.68854e-05	6.73665	0.565294	TRUE	4.8548e-280	Eye OCT
FKBP1B	GCIPL_thickness_right	IVW	9	-0.0919731	0.0197341	3.15276e-06	7.39736	0.494428	TRUE	4.45374e-215	Eye OCT
REG4	ELM_ISOS_thickness_central_subfield_left	IVW	7	0.0875271	0.0157438	2.70613e-08	4.2562	0.64205	TRUE	4.4686e-130	Eye OCT
SLC16A1	INL_RPE_thickness_left	IVW	2	0.371885	0.0976763	0.000140481	0.516403	0.47238	TRUE	4.18635e-06	Eye OCT
GGH	ELM_ISOS_thickness_left	IVW	21	0.0277817	0.0086281	0.00128234	20.3734	0.434798	TRUE	0	Eye OCT
CNTN3	ISOS_RPE_thickness_central_subfield_right	IVW	12	0.0442481	0.0136071	0.00114655	14.7211	0.195625	TRUE	1.22148e-284	Eye OCT
CFI	ISOS_RPE_thickness_outer_subfield_right	IVW	3	0.109795	0.0253627	1.49795e-05	2.022	0.363855	TRUE	9.08316e-98	Eye OCT
ACHE	INL_RPE_thickness_central_subfield_left	IVW	6	0.0716067	0.0146747	1.06303e-06	0.483652	0.99271	TRUE	3.79275e-250	Eye OCT
IL31RA	INL_ELM_thickness_outer_subfield_left	IVW	26	0.0180513	0.00399959	6.38274e-06	29.0553	0.26161	TRUE	0	Eye OCT
UROS	INL_RPE_thickness_inner_subfield_left	IVW	2	-0.0865391	0.0267186	0.00119988	0.676132	0.410922	TRUE	5.4927e-35	Eye OCT
NCR3LG1	GCIPL_thickness_left	IVW	7	-0.0607179	0.0170368	0.000365355	6.3062	0.389778	TRUE	1.86813e-150	Eye OCT
CRNN	Disc_diameter_trans_left	IVW	20	-0.0319392	0.00951461	0.000788331	20.5687	0.361114	TRUE	0	Eye OCT
ALDH3A1	overall_macular_thickness_left	IVW	11	-0.0486191	0.0132201	0.000235378	13.5336	0.195349	TRUE	0	Eye OCT
CLEC5A	INL_thickness_left	IVW	4	0.0473024	0.0143357	0.000968126	1.00771	0.799387	TRUE	1.57147e-208	Eye OCT
C9	INL_ELM_thickness_right	IVW	3	-0.11913	0.0264099	6.45764e-06	0.0165673	0.991751	TRUE	3.78185e-25	Eye OCT
IL12RB1	ELM_ISOS_thickness_right	IVW	6	0.0547197	0.0169292	0.00122812	2.93316	0.71029	TRUE	8.5646e-205	Eye OCT
GFRA1	ELM_ISOS_thickness_right	IVW	6	0.0506828	0.00608771	8.40309e-17	1.66384	0.893423	TRUE	1.34486e-137	Eye OCT
CXCL1	GCIPL_thickness_left	IVW	30	0.0337336	0.00910832	0.000212556	32.6852	0.290618	TRUE	0	Eye OCT
PCDH7	ELM_ISOS_thickness_inner_subfield_left	IVW	4	0.140957	0.0404693	0.000495701	2.25194	0.52179	TRUE	3.07421e-32	Eye OCT
LIF	INL_ELM_thickness_outer_subfield_right	IVW	2	0.578586	0.133283	1.41807e-05	0.321314	0.570819	TRUE	0.00796205	Eye OCT
PDE5A	INL_RPE_thickness_left	IVW	4	-0.0591842	0.0129596	4.95154e-06	0.415219	0.937081	TRUE	1.35592e-97	Eye OCT
RBPMS2	INL_ELM_thickness_central_subfield_left	IVW	4	0.0599107	0.0171394	0.00047317	1.08773	0.780037	TRUE	3.24672e-27	Eye OCT
PLXDC1	INL_ELM_thickness_left	IVW	12	-0.056686	0.0124374	5.17123e-06	6.685	0.823989	TRUE	2.78771e-230	Eye OCT
RECK	ELM_ISOS_thickness_central_subfield_left	IVW	8	0.0515701	0.015252	0.000721676	1.89164	0.965594	TRUE	3.71585e-209	Eye OCT
SHMT1	ELM_ISOS_thickness_inner_subfield_right	IVW	10	-0.0220497	0.00667898	0.000962191	9.78457	0.368206	TRUE	0	Eye OCT
CFI	RNFL_thickness_right	IVW	3	-0.0898307	0.0250337	0.000332725	0.917213	0.632164	TRUE	1.93041e-102	Eye OCT
CFH	ELM_ISOS_thickness_central_subfield_left	IVW	21	-0.0485217	0.00580362	6.2403e-17	20.4824	0.428139	TRUE	0	Eye OCT
PTH1R	ISOS_RPE_thickness_outer_subfield_right	IVW	8	0.095465	0.0134303	1.17566e-12	7.61844	0.367438	TRUE	9.71762e-49	Eye OCT
OMP	overall_average_retinal_pigment_epithelium_thickness_right	IVW	2	-0.14793	0.0301211	9.05221e-07	0.641562	0.423146	TRUE	5.07298e-50	Eye OCT
CLEC7A	INL_thickness_right	IVW	18	-0.0361318	0.00736445	9.28347e-07	16.8793	0.462569	TRUE	0	Eye OCT
HAVCR1	INL_ELM_thickness_outer_subfield_left	IVW	22	0.0488526	0.0114457	1.9706e-05	11.8133	0.944522	TRUE	0	Eye OCT
COL2A1	INL_thickness_left	IVW	11	0.0333883	0.00699778	1.83072e-06	5.61955	0.84615	TRUE	0	Eye OCT
MANF	INL_RPE_thickness_left	IVW	4	0.185937	0.0299881	5.6332e-10	2.36937	0.499362	TRUE	2.18331e-17	Eye OCT
CEP170	INL_thickness_left	IVW	2	0.277781	0.0848037	0.00105445	0.776993	0.378062	TRUE	1.91207e-09	Eye OCT
LUZP2	INL_ELM_thickness_outer_subfield_left	IVW	8	-0.0417589	0.0109706	0.000140977	4.38947	0.733982	TRUE	4.09813e-216	Eye OCT
PTGR1	INL_RPE_thickness_left	IVW	19	0.0276902	0.00834496	0.000906018	18.1205	0.44774	TRUE	0	Eye OCT
MERTK	INL_ELM_thickness_right	IVW	5	-0.0945822	0.0181118	1.7688e-07	2.44218	0.655018	TRUE	7.34025e-133	Eye OCT
IL17RB	ISOS_RPE_thickness_outer_subfield_right	IVW	18	0.0331439	0.00995256	0.000867857	9.49674	0.923379	TRUE	0	Eye OCT
CD177	GCIPL_thickness_left	IVW	26	-0.0274075	0.00512449	8.87663e-08	31.5363	0.171869	TRUE	0	Eye OCT
SLC16A1	ISOS_RPE_thickness_central_subfield_left	IVW	2	0.331982	0.0969484	0.000616345	0.0912699	0.762569	TRUE	5.28042e-07	Eye OCT
SERPINE1	ELM_ISOS_thickness_left	IVW	3	-0.180796	0.0539843	0.000810889	0.350984	0.839044	TRUE	1.36365e-19	Eye OCT
RBKS	INL_ELM_thickness_inner_subfield_right	IVW	8	-0.0404517	0.0114048	0.000389795	4.86067	0.676962	TRUE	0	Eye OCT
GSN	VCDR_regressed_left	IVW	8	0.0693646	0.0204443	0.000691685	3.02081	0.88307	TRUE	1.31163e-79	Eye OCT
SELE	ISOS_RPE_thickness_inner_subfield_right	IVW	2	0.160695	0.0295643	5.46575e-08	0.00916287	0.923741	TRUE	3.12491e-23	Eye OCT
LTBP2	VCDR_regressed_left	IVW	5	0.124145	0.0369337	0.000775786	4.37916	0.357117	TRUE	6.51312e-75	Eye OCT
CD5L	ELM_ISOS_thickness_inner_subfield_right	IVW	3	0.0682875	0.017638	0.000108117	1.79856	0.406863	TRUE	1.12542e-111	Eye OCT
TPSAB1	INL_thickness_right	IVW	23	0.0247072	0.00587077	2.57062e-05	17.838	0.71555	TRUE	0	Eye OCT
NUCB2	ISOS_RPE_thickness_outer_subfield_right	IVW	7	0.0501726	0.012862	9.58533e-05	7.74424	0.257446	TRUE	1.89128e-244	Eye OCT
SULT2A1	INL_RPE_thickness_outer_subfield_left	IVW	3	-0.122862	0.022622	5.60204e-08	3.95825	0.13819	TRUE	1.53747e-94	Eye OCT
IL7	ELM_ISOS_thickness_right	IVW	5	0.143608	0.038958	0.000227594	1.5213	0.822862	TRUE	1.76138e-42	Eye OCT
PRTG	INL_thickness_right	IVW	13	0.0455052	0.0118317	0.00012004	9.73311	0.639361	TRUE	0	Eye OCT
PDE5A	INL_RPE_thickness_inner_subfield_left	IVW	4	-0.0660763	0.0128834	2.91614e-07	1.00146	0.8009	TRUE	4.57062e-96	Eye OCT
UBE2L6	ELM_ISOS_thickness_outer_subfield_right	IVW	7	-0.0828597	0.0187061	9.44312e-06	3.09719	0.796553	TRUE	2.30724e-236	Eye OCT
THSD1	Disc_diameter_trans_left	IVW	9	-0.0428387	0.00857185	5.80478e-07	2.56525	0.958619	TRUE	6.7187e-64	Eye OCT
CD200R1	ISOS_RPE_thickness_outer_subfield_left	IVW	21	-0.0321793	0.00805913	6.52687e-05	17.4228	0.625372	TRUE	0	Eye OCT
NHLRC3	INL_RPE_thickness_left	IVW	8	-0.0418831	0.0123304	0.000681971	6.58387	0.473452	TRUE	2.26319e-291	Eye OCT
CRISP3	INL_ELM_thickness_right	IVW	25	0.0211774	0.00562011	0.000164465	27.6854	0.273533	TRUE	0	Eye OCT
LXN	INL_ELM_thickness_inner_subfield_right	IVW	6	-0.0988879	0.0303513	0.00112155	4.23155	0.516583	TRUE	1.15437e-109	Eye OCT
SELE	ISOS_RPE_thickness_outer_subfield_right	IVW	2	0.185216	0.0297603	4.85906e-10	0.0304563	0.861459	TRUE	5.56686e-22	Eye OCT
RALY	ELM_ISOS_thickness_central_subfield_left	IVW	4	0.155532	0.0480577	0.00121068	0.789515	0.851973	TRUE	6.21969e-22	Eye OCT
APOBR	INL_ELM_thickness_right	IVW	18	0.0236668	0.0046541	3.67348e-07	17.3205	0.432866	TRUE	0	Eye OCT
FAM171B	INL_RPE_thickness_outer_subfield_left	IVW	6	0.0390993	0.0111947	0.000478212	4.90139	0.428032	TRUE	0	Eye OCT
GRN	ELM_ISOS_thickness_central_subfield_left	IVW	5	-0.115483	0.0229001	4.58534e-07	5.69341	0.223244	TRUE	3.79662e-109	Eye OCT
RALY	ISOS_RPE_thickness_central_subfield_right	IVW	4	-0.423469	0.0502925	3.76112e-17	3.26576	0.352436	TRUE	3.6474e-10	Eye OCT
CD40	INL_ELM_thickness_inner_subfield_left	IVW	4	-0.0667568	0.0183748	0.000280082	0.460039	0.927579	TRUE	3.33428e-134	Eye OCT
QPCT	INL_ELM_thickness_central_subfield_right	IVW	6	0.0692108	0.0204794	0.000726111	4.27806	0.510115	TRUE	5.56527e-168	Eye OCT
ITGAV	RNFL_thickness_left	IVW	9	-0.10466	0.0207156	4.36674e-07	8.58565	0.378446	TRUE	6.63508e-101	Eye OCT
LATS1	INL_thickness_left	IVW	2	-0.691445	0.102065	1.24764e-11	0.25374	0.614454	TRUE	0.016943	Eye OCT
SPP1	RNFL_thickness_left	IVW	3	0.176054	0.0423446	3.21528e-05	2.52848	0.282454	TRUE	1.56212e-24	Eye OCT
PRG3	INL_RPE_thickness_outer_subfield_right	IVW	6	0.17026	0.039727	1.8212e-05	5.92854	0.313234	TRUE	1.85329e-44	Eye OCT
DNPH1	VCDR_regressed_left	IVW	11	0.0661484	0.0198721	0.000872486	4.31519	0.93201	TRUE	3.44001e-182	Eye OCT
SSC4D	ELM_ISOS_thickness_central_subfield_left	IVW	13	-0.049187	0.012717	0.000109814	6.35924	0.896902	TRUE	0	Eye OCT
SERPINE1	INL_thickness_right	IVW	3	-0.175675	0.0539438	0.00112744	1.67434	0.432934	TRUE	1.32619e-19	Eye OCT
APOH	ELM_ISOS_thickness_left	IVW	14	0.0444872	0.0105839	2.6305e-05	17.938	0.159887	TRUE	0	Eye OCT
CTSS	ISOS_RPE_thickness_central_subfield_left	IVW	20	0.0270714	0.00664639	4.63924e-05	23.3816	0.220952	TRUE	0	Eye OCT
PDE5A	INL_ELM_thickness_central_subfield_left	IVW	4	-0.0793369	0.0127835	5.42804e-10	0.948546	0.813699	TRUE	7.88601e-98	Eye OCT
IL31RA	INL_ELM_thickness_inner_subfield_right	IVW	26	0.0264812	0.00366546	5.02886e-13	24.8388	0.471439	TRUE	0	Eye OCT
MITD1	ELM_ISOS_thickness_central_subfield_left	IVW	2	0.185005	0.0507974	0.000270514	0.163112	0.686307	TRUE	6.83107e-14	Eye OCT
DAG1	ELM_ISOS_thickness_right	IVW	2	0.425804	0.101976	2.9731e-05	0.171879	0.678447	TRUE	1.65376e-05	Eye OCT
CRNN	ELM_ISOS_thickness_outer_subfield_left	IVW	20	0.0366523	0.00851792	1.68528e-05	19.1448	0.447583	TRUE	0	Eye OCT
PRTG	INL_thickness_left	IVW	13	0.0453081	0.0118833	0.000137431	8.60823	0.735978	TRUE	0	Eye OCT
CKMT1A_CKMT1B	INL_ELM_thickness_outer_subfield_right	IVW	9	0.127341	0.0324598	8.74375e-05	11.7084	0.164695	TRUE	3.49802e-130	Eye OCT
CD164	ELM_ISOS_thickness_central_subfield_left	IVW	3	-0.0720966	0.00920261	4.71199e-15	0.320825	0.851793	TRUE	1.36004e-102	Eye OCT
TGFBR3	ELM_ISOS_thickness_outer_subfield_right	IVW	6	0.0502007	0.0124952	5.87943e-05	2.83534	0.725353	TRUE	2.18313e-74	Eye OCT
CETN3	ISOS_RPE_thickness_central_subfield_left	IVW	3	-0.0718855	0.0197809	0.000278973	0.052632	0.974027	TRUE	4.20892e-89	Eye OCT
GSTM4	INL_ELM_thickness_central_subfield_right	IVW	8	0.0501796	0.0154252	0.00114159	8.32198	0.30506	TRUE	4.27782e-179	Eye OCT
THSD1	ELM_ISOS_thickness_outer_subfield_left	IVW	9	0.108264	0.00860427	2.63321e-36	9.24984	0.32166	TRUE	6.14873e-61	Eye OCT
MAN1A2	INL_thickness_right	IVW	6	-0.0847341	0.0216181	8.87008e-05	1.25137	0.939855	TRUE	1.76264e-44	Eye OCT
PCOLCE	ELM_ISOS_thickness_central_subfield_left	IVW	3	0.107715	0.023155	3.28903e-06	0.41309	0.81339	TRUE	4.11273e-45	Eye OCT
SELE	ISOS_RPE_thickness_outer_subfield_left	IVW	2	0.0958843	0.0298355	0.00131007	0.0057399	0.939608	TRUE	1.58761e-26	Eye OCT
LCAT	INL_thickness_right	IVW	9	-0.0423687	0.0126658	0.00082247	3.13951	0.9253	TRUE	2.04669e-140	Eye OCT
ODAM	ELM_ISOS_thickness_outer_subfield_left	IVW	14	0.0455438	0.0126854	0.000330367	8.42123	0.815117	TRUE	7.77525e-271	Eye OCT
ADAMTS4	INL_thickness_right	IVW	2	0.130231	0.0377101	0.000553391	0.683845	0.408266	TRUE	5.38628e-32	Eye OCT
GRN	ISOS_RPE_thickness_inner_subfield_left	IVW	5	-0.0884324	0.0194139	5.2357e-06	2.24058	0.691606	TRUE	2.05466e-120	Eye OCT
PTH1R	ISOS_RPE_thickness_central_subfield_right	IVW	8	0.127172	0.0127219	1.58213e-23	6.74213	0.456214	TRUE	2.77706e-48	Eye OCT
PRG3	ELM_ISOS_thickness_inner_subfield_right	IVW	6	0.121904	0.0362445	0.000769954	4.77779	0.443596	TRUE	1.78726e-50	Eye OCT
FGF2	ISOS_RPE_thickness_outer_subfield_left	IVW	14	-0.022184	0.00680709	0.00111823	15.0036	0.307128	TRUE	0	Eye OCT
PTH1R	INL_RPE_thickness_central_subfield_right	IVW	8	-0.136965	0.0144439	2.48174e-21	9.18981	0.239314	TRUE	3.82366e-52	Eye OCT
IL31RA	ISOS_RPE_thickness_left	IVW	26	0.0254778	0.00405694	3.38436e-10	29.6121	0.239141	TRUE	0	Eye OCT
CD40	overall_macular_thickness_right	IVW	4	-0.0709877	0.0183281	0.000107435	2.0202	0.568224	TRUE	7.75909e-131	Eye OCT
NT5E	INL_ELM_thickness_central_subfield_left	IVW	25	0.0326143	0.00525849	5.56744e-10	29.7809	0.19212	TRUE	0	Eye OCT
LRP11	INL_ELM_thickness_inner_subfield_right	IVW	8	0.0547465	0.0112844	1.22531e-06	8.61342	0.281615	TRUE	1.69089e-175	Eye OCT
CD177	GCIPL_thickness_right	IVW	26	-0.0194571	0.00455145	1.91207e-05	22.2706	0.620076	TRUE	0	Eye OCT
SDCCAG8	VCDR_left	IVW	5	0.0746446	0.015684	1.94279e-06	2.36455	0.669042	TRUE	2.50282e-140	Eye OCT
AAMDC	ELM_ISOS_thickness_outer_subfield_right	IVW	19	-0.0308274	0.00314795	1.20839e-22	22.5871	0.206959	TRUE	0	Eye OCT
NTPROBNP	RNFL_thickness_right	IVW	2	0.0919965	0.0241014	0.000135052	0.0121554	0.91221	TRUE	3.09986e-103	Eye OCT
CXCL11	INL_thickness_right	IVW	5	0.0881381	0.022392	8.28018e-05	3.18743	0.526964	TRUE	2.21336e-140	Eye OCT
CHMP1A	INL_thickness_left	IVW	3	0.183124	0.0545482	0.000787649	1.51324	0.46925	TRUE	6.28999e-21	Eye OCT
TIMP4	INL_RPE_thickness_left	IVW	9	-0.0335038	0.00914315	0.000247954	8.55773	0.380966	TRUE	0	Eye OCT
CA9	ISOS_RPE_thickness_central_subfield_right	IVW	3	-0.15486	0.0419506	0.000222956	0.0894755	0.956248	TRUE	1.08848e-37	Eye OCT
RALY	INL_thickness_right	IVW	4	0.21266	0.0546609	0.000100026	3.84987	0.278139	TRUE	4.97381e-20	Eye OCT
IGFBP3	VCDR_regressed_left	IVW	13	-0.050415	0.0144761	0.000496512	11.0518	0.524488	TRUE	7.21566e-286	Eye OCT
SELE	ISOS_RPE_thickness_right	IVW	2	0.153358	0.0297316	2.49486e-07	0.0134872	0.907546	TRUE	1.44977e-23	Eye OCT
LUZP2	ISOS_RPE_thickness_outer_subfield_right	IVW	8	0.0580594	0.0119544	1.19334e-06	8.25637	0.310531	TRUE	4.47874e-206	Eye OCT
AAMDC	ELM_ISOS_thickness_right	IVW	19	-0.0317185	0.00331937	1.22897e-21	25.1751	0.120169	TRUE	0	Eye OCT
TNN	INL_ELM_thickness_central_subfield_left	IVW	19	-0.0216375	0.0067368	0.00131893	18.4993	0.423246	TRUE	0	Eye OCT
CRISP3	overall_average_retinal_pigment_epithelium_thickness_left	IVW	25	-0.02059	0.00521704	7.92441e-05	19.3912	0.730817	TRUE	0	Eye OCT
LUZP2	ISOS_RPE_thickness_right	IVW	8	0.0536791	0.0119703	7.31391e-06	8.29408	0.307378	TRUE	7.9713e-208	Eye OCT
BTN1A1	INL_ELM_thickness_left	IVW	6	-0.131409	0.00602234	1.48918e-105	4.24255	0.515049	TRUE	1.51611e-203	Eye OCT
RALY	ISOS_RPE_thickness_left	IVW	4	-0.190389	0.0488783	9.81322e-05	2.37862	0.497627	TRUE	4.97841e-18	Eye OCT
DAG1	ELM_ISOS_thickness_left	IVW	2	0.359699	0.102296	0.000437663	0.0246213	0.875315	TRUE	7.72815e-07	Eye OCT
LRP11	INL_RPE_thickness_left	IVW	8	0.0557084	0.0102617	5.67372e-08	6.41877	0.491788	TRUE	3.61017e-176	Eye OCT
UROD	ELM_ISOS_thickness_central_subfield_left	IVW	13	-0.051097	0.0126223	5.16252e-05	15.0032	0.24126	TRUE	0	Eye OCT
IL31RA	INL_RPE_thickness_inner_subfield_right	IVW	26	0.0300575	0.00395334	2.89219e-14	29.2083	0.255301	TRUE	0	Eye OCT
APOH	ELM_ISOS_thickness_central_subfield_right	IVW	14	0.0387628	0.00896065	1.51917e-05	12.1014	0.51935	TRUE	0	Eye OCT
THBS4	INL_ELM_thickness_outer_subfield_left	IVW	3	0.0803467	0.0230821	0.000499713	1.54383	0.462127	TRUE	1.96018e-126	Eye OCT
CSF3	INL_ELM_thickness_inner_subfield_left	IVW	3	-0.163745	0.0489164	0.000815582	1.82607	0.401303	TRUE	2.03523e-19	Eye OCT
RBKS	overall_average_retinal_pigment_epithelium_thickness_right	IVW	8	-0.0523889	0.0113783	4.13876e-06	5.66556	0.579296	TRUE	0	Eye OCT
CEACAM21	INL_ELM_thickness_left	IVW	29	-0.0254764	0.00508555	5.45531e-07	28.6513	0.430371	TRUE	0	Eye OCT
ITGB6	overall_average_retinal_pigment_epithelium_thickness_left	IVW	12	0.068228	0.0133924	3.49574e-07	17.0117	0.107531	TRUE	0	Eye OCT
TIMP4	INL_RPE_thickness_right	IVW	9	-0.051656	0.0101599	3.68954e-07	10.6911	0.219826	TRUE	0	Eye OCT
SERPINI2	ELM_ISOS_thickness_outer_subfield_left	IVW	15	-0.0526028	0.0118737	9.41465e-06	13.0627	0.521592	TRUE	0	Eye OCT
ADAM15	GCIPL_thickness_left	IVW	11	-0.045087	0.00813748	3.01337e-08	9.23168	0.510267	TRUE	0	Eye OCT
MMUT	INL_ELM_thickness_outer_subfield_right	IVW	3	0.09631	0.0290913	0.000930934	1.80355	0.405849	TRUE	1.70796e-39	Eye OCT
CRISP3	INL_ELM_thickness_left	IVW	25	0.0259183	0.00525902	8.29277e-07	21.7727	0.59283	TRUE	0	Eye OCT
LUZP2	overall_macular_thickness_right	IVW	8	-0.0403355	0.0108716	0.000207112	6.74635	0.455759	TRUE	2.17973e-212	Eye OCT
IL17RB	alexnet_PC_0	IVW	18	0.0307571	0.00899055	0.000623811	12.5233	0.767468	TRUE	0	Eye fundus
THSD1	alexnet_PC_7	IVW	9	-0.0546714	0.00750222	3.16089e-13	8.43004	0.392628	TRUE	1.67587e-65	Eye fundus
EIF4G3	alexnet_PC_3	IVW	2	0.136413	0.0372788	0.000252931	0.26338	0.607808	TRUE	4.27378e-16	Eye fundus
TREH	alexnet_PC_9	IVW	21	-0.0191679	0.00497821	0.000117941	15.3487	0.75612	TRUE	0	Eye fundus
FCGR3B	alexnet_PC_1	IVW	20	-0.0365451	0.00972094	0.000170304	18.3681	0.497986	TRUE	0	Eye fundus
ACP1	alexnet_PC_7	IVW	3	0.0522932	0.01625	0.00129069	0.99057	0.609397	TRUE	6.52562e-130	Eye fundus
MDH1	alexnet_PC_5	IVW	5	0.116691	0.0252292	3.74143e-06	1.00393	0.909199	TRUE	1.94951e-43	Eye fundus
GIMAP7	alexnet_PC_4	IVW	10	-0.0371456	0.0104286	0.000368166	4.25744	0.893666	TRUE	0	Eye fundus
SUGP1	alexnet_PC_8	IVW	5	-0.0557852	0.0123761	6.56023e-06	5.56396	0.234164	TRUE	8.88687e-245	Eye fundus
BTN1A1	alexnet_PC_4	IVW	6	0.0279836	0.00580636	1.43933e-06	5.76977	0.329269	TRUE	4.87916e-257	Eye fundus
CD80	alexnet_PC_3	IVW	5	-0.147299	0.036386	5.1603e-05	3.18586	0.527218	TRUE	8.19737e-36	Eye fundus
SULT1A1	alexnet_PC_3	IVW	6	0.101182	0.0240659	2.61792e-05	2.22868	0.816683	TRUE	2.06941e-59	Eye fundus
CA4	alexnet_PC_9	IVW	17	-0.0257795	0.00477034	6.51275e-08	16.6017	0.41181	TRUE	0	Eye fundus
ANGPTL3	alexnet_PC_3	IVW	7	-0.0551334	0.00457809	2.11474e-33	2.25679	0.894633	TRUE	8.10834e-259	Eye fundus
TGFBI	alexnet_PC_0	IVW	11	-0.031788	0.00974744	0.00110955	5.6345	0.84498	TRUE	0	Eye fundus
TMEM25	alexnet_PC_7	IVW	10	0.0288348	0.00686967	2.69985e-05	3.22318	0.954785	TRUE	0	Eye fundus
KLRK1	alexnet_PC_1	IVW	9	0.0330171	0.00946864	0.000488482	4.74212	0.78475	TRUE	1.84246e-217	Eye fundus
MMUT	alexnet_PC_8	IVW	3	0.0930884	0.0260942	0.000360543	0.0809155	0.96035	TRUE	1.59781e-40	Eye fundus
COMMD1	alexnet_PC_6	IVW	6	-0.0691208	0.0207534	0.000866661	7.56671	0.181787	TRUE	4.2969e-163	Eye fundus
LTBP2	alexnet_PC_6	IVW	5	-0.12547	0.0369816	0.000691905	6.10804	0.191223	TRUE	6.12862e-84	Eye fundus
SHISA5	alexnet_PC_6	IVW	12	-0.0765029	0.0130559	4.63882e-09	12.5983	0.320389	TRUE	1.18675e-120	Eye fundus
MEP1A	alexnet_PC_1	IVW	2	0.216103	0.0655471	0.000977524	0.242568	0.622357	TRUE	4.15686e-15	Eye fundus
SFTPD	alexnet_PC_9	IVW	16	-0.0201531	0.00375829	8.21643e-08	17.7416	0.276495	TRUE	0	Eye fundus
CETN3	alexnet_PC_3	IVW	3	-0.0822794	0.0184622	8.32539e-06	1.31149	0.519055	TRUE	2.8231e-91	Eye fundus
ASAH2	alexnet_PC_5	IVW	25	-0.0334692	0.00737631	5.69563e-06	23.1173	0.512885	TRUE	0	Eye fundus
APOD	alexnet_PC_5	IVW	6	0.0884494	0.0227251	9.9364e-05	4.75511	0.446492	TRUE	1.46896e-101	Eye fundus
LEPR	alexnet_PC_8	IVW	5	-0.0744605	0.0207487	0.000332348	3.39841	0.493492	TRUE	3.85979e-142	Eye fundus
BST1	alexnet_PC_8	IVW	28	0.0164203	0.0038343	1.84825e-05	24.6439	0.594411	TRUE	0	Eye fundus
LATS1	alexnet_PC_8	IVW	2	0.378028	0.0912702	3.44498e-05	1.20845	0.271638	TRUE	2.29302e-06	Eye fundus
MAN1A2	alexnet_PC_5	IVW	6	-0.0650909	0.020247	0.0013052	2.0704	0.83932	TRUE	2.24091e-49	Eye fundus
GFRA1	alexnet_PC_6	IVW	6	0.0447261	0.00565501	2.59244e-15	3.23367	0.664011	TRUE	1.28408e-149	Eye fundus
FIS1	alexnet_PC_8	IVW	3	0.108812	0.0321427	0.000711041	4.53288	0.10368	TRUE	2.58834e-77	Eye fundus
GSTP1	alexnet_PC_5	IVW	9	0.0513138	0.0152196	0.000747454	4.93936	0.764037	TRUE	6.39617e-222	Eye fundus
PRKAR2A	alexnet_PC_4	IVW	5	-0.0772062	0.0114624	1.63255e-11	1.21558	0.875527	TRUE	4.68578e-27	Eye fundus
CCDC134	alexnet_PC_7	IVW	2	-0.174936	0.0519636	0.000761248	0.177038	0.673931	TRUE	8.90633e-10	Eye fundus
CST1	alexnet_PC_8	IVW	14	0.0676417	0.0175448	0.000115555	13.0453	0.444317	TRUE	2.97509e-157	Eye fundus
IL18BP	alexnet_PC_2	IVW	2	0.235622	0.072525	0.00115874	0.137373	0.710907	TRUE	1.5446e-07	Eye fundus
LGALS3	alexnet_PC_0	IVW	14	0.0282725	0.00682182	3.40676e-05	8.77959	0.789379	TRUE	0	Eye fundus
SEMA4D	alexnet_PC_6	IVW	3	-0.237566	0.0477866	6.64747e-07	2.35033	0.308768	TRUE	5.35288e-18	Eye fundus
NT5E	alexnet_PC_8	IVW	25	-0.0361151	0.00430503	4.90124e-17	22.9619	0.522045	TRUE	0	Eye fundus
S100A14	alexnet_PC_0	IVW	3	-0.104121	0.0258566	5.65267e-05	3.97675	0.136918	TRUE	2.34785e-73	Eye fundus
MDH1	alexnet_PC_3	IVW	5	-0.107551	0.0248882	1.55076e-05	2.94445	0.567164	TRUE	2.42437e-45	Eye fundus
PTH1R	alexnet_PC_2	IVW	8	0.0561242	0.0109706	3.12283e-07	4.06934	0.771757	TRUE	2.12153e-59	Eye fundus
CD14	alexnet_PC_2	IVW	10	-0.0470091	0.0120319	9.34283e-05	3.8821	0.919	TRUE	0	Eye fundus
ANGPTL3	alexnet_PC_7	IVW	7	0.0485395	0.00451279	5.55353e-27	2.20149	0.900266	TRUE	1.61157e-249	Eye fundus
AAMDC	alexnet_PC_7	IVW	19	0.0181761	0.00285579	1.95748e-10	22.7185	0.201642	TRUE	0	Eye fundus
COMMD1	alexnet_PC_8	IVW	6	0.0859654	0.0205198	2.79715e-05	7.8401	0.165271	TRUE	2.21558e-162	Eye fundus
BPIFB1	alexnet_PC_4	IVW	10	-0.0383308	0.010018	0.000130137	7.30368	0.605535	TRUE	0	Eye fundus
TOR1AIP1	alexnet_PC_4	IVW	13	0.0211597	0.0051548	4.04574e-05	4.90799	0.960982	TRUE	0	Eye fundus
TP53I3	alexnet_PC_6	IVW	14	0.0315899	0.00935727	0.000735536	15.1963	0.295261	TRUE	0	Eye fundus
LUZP2	alexnet_PC_0	IVW	8	-0.0330555	0.00998693	0.000933382	3.72724	0.810604	TRUE	3.47317e-226	Eye fundus
BTN1A1	alexnet_PC_0	IVW	6	0.045289	0.00555506	3.55751e-16	5.18598	0.393608	TRUE	6.83002e-256	Eye fundus
WFDC2	alexnet_PC_3	IVW	2	0.200194	0.0540968	0.000215041	0.926614	0.335744	TRUE	7.90744e-13	Eye fundus
EHBP1	alexnet_PC_9	IVW	10	-0.0546059	0.0102142	8.98874e-08	13.328	0.148317	TRUE	1.3553e-123	Eye fundus
GRN	alexnet_PC_6	IVW	5	0.0862362	0.0179003	1.45301e-06	1.86169	0.761179	TRUE	1.2632e-126	Eye fundus
SPON1	alexnet_PC_1	IVW	14	-0.038075	0.0110742	0.000585695	13.2233	0.430718	TRUE	3.00461e-234	Eye fundus
NAGA	alexnet_PC_6	IVW	6	-0.0601064	0.0120187	5.70132e-07	2.95023	0.70766	TRUE	8.1816e-116	Eye fundus
OMP	alexnet_PC_4	IVW	2	-0.0941666	0.0275138	0.000620441	0.0798509	0.7775	TRUE	6.6902e-59	Eye fundus
CLEC5A	alexnet_PC_7	IVW	4	-0.0517796	0.0130681	7.42328e-05	2.15645	0.540576	TRUE	1.18686e-217	Eye fundus
THSD1	alexnet_PC_9	IVW	9	0.0594295	0.00927408	1.47318e-10	12.5271	0.129189	TRUE	6.13157e-68	Eye fundus
BTN1A1	alexnet_PC_8	IVW	6	-0.0309946	0.00535066	6.92802e-09	2.42291	0.788058	TRUE	7.38425e-262	Eye fundus
EFEMP1	alexnet_PC_6	IVW	8	0.0906534	0.0261112	0.000516944	9.51659	0.217662	TRUE	1.67727e-115	Eye fundus
AREG	alexnet_PC_1	IVW	2	0.0929965	0.0280841	0.000928432	0.377141	0.539138	TRUE	1.37014e-63	Eye fundus
F12	alexnet_PC_3	IVW	20	0.0262454	0.00752935	0.000490778	22.9006	0.241747	TRUE	0	Eye fundus
PRKAR2A	alexnet_PC_8	IVW	5	-0.178341	0.0150515	2.18558e-32	7.04006	0.133786	TRUE	9.36239e-20	Eye fundus
NAGA	alexnet_PC_0	IVW	6	0.0468234	0.0132348	0.000403341	6.18792	0.288361	TRUE	1.1119e-110	Eye fundus
GSTM4	alexnet_PC_8	IVW	8	0.0509833	0.0135025	0.00015947	7.68947	0.36077	TRUE	9.51436e-189	Eye fundus
BCAN	alexnet_PC_6	IVW	2	0.114375	0.0343749	0.000876924	0.30997	0.577699	TRUE	7.72669e-61	Eye fundus
CXCL1	alexnet_PC_1	IVW	30	0.0270448	0.00804228	0.000771478	26.4623	0.600693	TRUE	0	Eye fundus
MANF	alexnet_PC_4	IVW	4	-0.163228	0.0292521	2.40436e-08	3.49903	0.320889	TRUE	1.00185e-18	Eye fundus
CD164	alexnet_PC_5	IVW	3	0.0445648	0.0087055	3.06903e-07	0.0374225	0.981463	TRUE	4.20827e-110	Eye fundus
CCN2	alexnet_PC_6	IVW	7	-0.0481544	0.0120294	6.25255e-05	5.17102	0.522074	TRUE	8.93593e-218	Eye fundus
LGALS9	alexnet_PC_0	IVW	15	0.0500129	0.0147912	0.000721562	19.2417	0.155917	TRUE	0	Eye fundus
SETMAR	alexnet_PC_0	IVW	4	0.123235	0.0289105	2.02037e-05	5.12364	0.162964	TRUE	2.03683e-123	Eye fundus
MDH1	alexnet_PC_8	IVW	5	-0.138807	0.0297164	2.99659e-06	6.09742	0.19199	TRUE	3.12075e-39	Eye fundus
MEGF9	alexnet_PC_3	IVW	8	0.0646395	0.014171	5.08189e-06	2.42085	0.932938	TRUE	3.32188e-263	Eye fundus
AAMDC	alexnet_PC_8	IVW	19	-0.0218117	0.00254426	1.00904e-17	18.729	0.408685	TRUE	0	Eye fundus
ISLR2	alexnet_PC_3	IVW	9	-0.080501	0.0207524	0.000104838	10.2237	0.249675	TRUE	1.57516e-144	Eye fundus
UROS	alexnet_PC_0	IVW	2	-0.0846456	0.0245262	0.000558039	0.255697	0.613092	TRUE	3.51102e-37	Eye fundus
CD55	alexnet_PC_0	IVW	12	-0.0381448	0.00943106	5.24149e-05	7.97122	0.71588	TRUE	0	Eye fundus
AMY2A	alexnet_PC_3	IVW	28	-0.0238292	0.00716979	0.000888769	32.6739	0.208043	TRUE	0	Eye fundus
CLEC7A	alexnet_PC_6	IVW	18	-0.0258577	0.00687916	0.000170699	15.5115	0.558689	TRUE	0	Eye fundus
C7	alexnet_PC_6	IVW	20	0.0314743	0.00929666	0.000710348	12.5197	0.862225	TRUE	0	Eye fundus
CTSV	alexnet_PC_6	IVW	13	0.0658308	0.0152885	1.66312e-05	7.92147	0.791237	TRUE	8.53374e-284	Eye fundus
GSN	alexnet_PC_7	IVW	8	-0.0607814	0.0172131	0.000413828	6.57764	0.474138	TRUE	1.62201e-88	Eye fundus
ACP1	alexnet_PC_8	IVW	3	-0.281588	0.0159409	7.86698e-70	2.7456	0.253396	TRUE	4.53813e-58	Eye fundus
CTSS	alexnet_PC_2	IVW	20	-0.0246258	0.00515347	1.76615e-06	18.6915	0.476783	TRUE	0	Eye fundus
CDH5	alexnet_PC_3	IVW	8	-0.108958	0.0201327	6.23245e-08	4.65826	0.701585	TRUE	1.72319e-136	Eye fundus
LCAT	alexnet_PC_7	IVW	9	0.0464118	0.0115095	5.51921e-05	2.33239	0.969089	TRUE	1.04687e-148	Eye fundus
GDNF	alexnet_PC_0	IVW	8	0.0394762	0.00929109	2.14892e-05	5.94826	0.545803	TRUE	0	Eye fundus
PDE5A	alexnet_PC_4	IVW	4	-0.0391716	0.0116935	0.000808545	0.222901	0.97381	TRUE	4.66702e-109	Eye fundus
EFNA1	alexnet_PC_8	IVW	3	-0.06791	0.0180218	0.00016442	1.57797	0.454305	TRUE	1.48152e-119	Eye fundus
NID2	alexnet_PC_5	IVW	15	-0.0162696	0.00499826	0.00113367	12.8616	0.53745	TRUE	0	Eye fundus
KLRK1	alexnet_PC_6	IVW	9	0.0424557	0.0120637	0.000432698	13.1115	0.108071	TRUE	1.04493e-212	Eye fundus
RSPO1	alexnet_PC_0	IVW	6	-0.0809397	0.0216471	0.000184714	3.87519	0.567522	TRUE	3.06797e-185	Eye fundus
TOR1AIP1	alexnet_PC_0	IVW	13	-0.0256876	0.00530306	1.27303e-06	12.4755	0.408284	TRUE	0	Eye fundus
SERPING1	alexnet_PC_7	IVW	15	0.0328566	0.00970751	0.000712678	16.7593	0.269231	TRUE	8.35424e-305	Eye fundus
GUSB	alexnet_PC_9	IVW	7	-0.0650081	0.00822338	2.67334e-15	3.19148	0.784458	TRUE	2.41919e-179	Eye fundus
RBPMS2	alexnet_PC_1	IVW	4	-0.0651908	0.0161314	5.31708e-05	0.11284	0.990253	TRUE	1.98562e-29	Eye fundus
TPPP3	alexnet_PC_5	IVW	3	0.20861	0.0541487	0.000116903	0.972101	0.615051	TRUE	1.68527e-21	Eye fundus
RBPMS2	alexnet_PC_9	IVW	4	-0.0686739	0.0161067	2.01081e-05	2.22103	0.527817	TRUE	1.82135e-25	Eye fundus
GFRA1	alexnet_PC_2	IVW	6	-0.031366	0.00526702	2.59796e-09	4.1728	0.524815	TRUE	2.96496e-144	Eye fundus
REG4	alexnet_PC_6	IVW	7	-0.0500843	0.0146523	0.000630427	4.41475	0.620737	TRUE	3.1268e-139	Eye fundus
OMD	alexnet_PC_4	IVW	3	-0.145128	0.0387129	0.000177671	0.470624	0.790324	TRUE	6.74479e-23	Eye fundus
CLEC7A	alexnet_PC_7	IVW	18	0.0339314	0.00681431	6.37689e-07	13.8126	0.680317	TRUE	0	Eye fundus
CNTN5	alexnet_PC_3	IVW	19	0.0304398	0.00831466	0.000251248	11.4003	0.876603	TRUE	0	Eye fundus
TXNDC15	alexnet_PC_8	IVW	21	0.0293792	0.00640778	4.54149e-06	17.1893	0.640651	TRUE	0	Eye fundus
FGF5	alexnet_PC_0	IVW	20	-0.0438725	0.00924543	2.08182e-06	21.4709	0.311373	TRUE	0	Eye fundus
SUGP1	alexnet_PC_7	IVW	5	0.0469023	0.0106968	1.1614e-05	1.27087	0.866298	TRUE	1.31846e-247	Eye fundus
BTD	alexnet_PC_2	IVW	13	-0.0173243	0.00524594	0.000958514	8.09893	0.777352	TRUE	0	Eye fundus
RBKS	alexnet_PC_0	IVW	8	-0.0465458	0.0115383	5.48258e-05	8.22	0.313595	TRUE	0	Eye fundus
PSAP	alexnet_PC_1	IVW	8	0.048346	0.0108	7.58825e-06	4.91385	0.670476	TRUE	6.93948e-164	Eye fundus
SPP1	alexnet_PC_6	IVW	3	-0.127366	0.0391118	0.00112813	0.465521	0.792343	TRUE	2.35211e-29	Eye fundus
SUGP1	alexnet_PC_2	IVW	5	-0.0650767	0.0124827	1.85475e-07	6.15093	0.188157	TRUE	1.12814e-237	Eye fundus
VASN	alexnet_PC_7	IVW	12	0.035763	0.00997614	0.000337263	15.254	0.171162	TRUE	0	Eye fundus
CTSS	alexnet_PC_8	IVW	20	-0.0276577	0.00640835	1.58964e-05	27.0287	0.103985	TRUE	0	Eye fundus
AGXT	alexnet_PC_4	IVW	2	-0.143908	0.0447296	0.00129409	0.00287963	0.957204	TRUE	1.04885e-30	Eye fundus
C9	alexnet_PC_0	IVW	3	0.0884697	0.0240375	0.000232791	1.44204	0.486256	TRUE	1.3895e-26	Eye fundus
VASN	alexnet_PC_9	IVW	12	0.0310639	0.0088907	0.000475871	11.7725	0.380986	TRUE	0	Eye fundus
ADGRB3	alexnet_PC_9	IVW	42	-0.0117171	0.00306448	0.000131564	35.5106	0.712611	TRUE	0	Eye fundus
CDH3	alexnet_PC_3	IVW	4	0.0630468	0.016144	9.41203e-05	1.63332	0.651859	TRUE	1.12315e-28	Eye fundus
RBPMS2	alexnet_PC_6	IVW	4	-0.0545599	0.0160532	0.000677083	2.92602	0.403172	TRUE	1.09437e-26	Eye fundus
PCDH7	alexnet_PC_8	IVW	4	0.140671	0.0365821	0.000120385	0.869349	0.832817	TRUE	8.40926e-33	Eye fundus
ICAM1	alexnet_PC_8	IVW	12	0.0324577	0.00557776	5.91543e-09	12.384	0.335484	TRUE	7.72105e-252	Eye fundus
AAMDC	alexnet_PC_5	IVW	19	0.0113624	0.00312752	0.000280099	25.7529	0.105544	TRUE	0	Eye fundus
TGFBR3	alexnet_PC_9	IVW	6	-0.0624078	0.0116171	7.78467e-08	0.883627	0.971396	TRUE	1.23082e-82	Eye fundus
GLT8D2	alexnet_PC_7	IVW	3	-0.0599923	0.0179692	0.00084194	0.868424	0.647775	TRUE	2.53049e-136	Eye fundus
GCHFR	alexnet_PC_8	IVW	4	0.122196	0.0302633	5.39586e-05	1.47581	0.687865	TRUE	2.05674e-48	Eye fundus
ALDH3A1	alexnet_PC_7	IVW	11	0.0615229	0.0127508	1.39981e-06	14.9176	0.135095	TRUE	0	Eye fundus
ALDH3A1	alexnet_PC_1	IVW	11	0.0482739	0.0105982	5.24012e-06	6.06639	0.809655	TRUE	0	Eye fundus
CDCP1	alexnet_PC_1	IVW	8	0.0675597	0.0191492	0.000418611	8.21941	0.313645	TRUE	3.76633e-213	Eye fundus
EPHA1	alexnet_PC_8	IVW	8	-0.0697283	0.0170092	4.14142e-05	7.68379	0.3613	TRUE	8.59259e-190	Eye fundus
NT5E	alexnet_PC_4	IVW	25	-0.0227625	0.00434928	1.66219e-07	23.7971	0.473247	TRUE	0	Eye fundus
TMEM25	alexnet_PC_9	IVW	10	0.0352924	0.00695509	3.88863e-07	3.52097	0.940028	TRUE	0	Eye fundus
MITD1	alexnet_PC_9	IVW	2	-0.178383	0.0473237	0.000163631	0.133387	0.714945	TRUE	5.82412e-15	Eye fundus
CDH3	alexnet_PC_0	IVW	4	-0.0619152	0.0159163	0.000100223	1.49042	0.684484	TRUE	7.30112e-30	Eye fundus
CA4	alexnet_PC_2	IVW	17	0.018915	0.00516299	0.000248712	22.5879	0.125203	TRUE	0	Eye fundus
PDE5A	alexnet_PC_6	IVW	4	-0.0437622	0.0119195	0.00024116	0.740515	0.863636	TRUE	1.45617e-109	Eye fundus
SEMA3F	alexnet_PC_4	IVW	8	0.0655428	0.0132293	7.25644e-07	5.70021	0.575157	TRUE	1.24916e-186	Eye fundus
CR2	alexnet_PC_0	IVW	3	0.0822341	0.0205951	6.52706e-05	0.215522	0.897842	TRUE	3.24098e-110	Eye fundus
CA14	alexnet_PC_2	IVW	15	0.0499117	0.0153238	0.00112542	10.0938	0.755292	TRUE	6.51633e-165	Eye fundus
SHISA5	alexnet_PC_9	IVW	12	-0.0497134	0.013946	0.000364255	14.287	0.217517	TRUE	1.00064e-115	Eye fundus
PGA4	alexnet_PC_6	IVW	2	-0.323473	0.0910641	0.000382096	0.0900402	0.764126	TRUE	1.38331e-05	Eye fundus
SHISA5	alexnet_PC_2	IVW	12	0.0525783	0.0113655	3.72559e-06	9.41766	0.583399	TRUE	8.97998e-122	Eye fundus
RALB	alexnet_PC_4	IVW	3	-0.096795	0.0293743	0.000983417	0.602985	0.739713	TRUE	4.70535e-41	Eye fundus
GIPC2	alexnet_PC_1	IVW	8	-0.0308136	0.00878242	0.000450548	8.66683	0.277469	TRUE	0	Eye fundus
DCBLD2	alexnet_PC_1	IVW	12	-0.0352819	0.010524	0.000800832	8.04612	0.709166	TRUE	0	Eye fundus
ICAM3	alexnet_PC_7	IVW	10	0.0328693	0.00869998	0.000158033	11.4593	0.245536	TRUE	7.01301e-181	Eye fundus
AAMDC	alexnet_PC_6	IVW	19	0.014037	0.00305241	4.25213e-06	25.4234	0.113691	TRUE	0	Eye fundus
PILRA	alexnet_PC_8	IVW	20	0.0118356	0.00364705	0.00117341	19.9297	0.398819	TRUE	0	Eye fundus
IL7	alexnet_PC_5	IVW	5	0.136205	0.0364984	0.0001901	1.92461	0.749622	TRUE	4.67632e-43	Eye fundus
PTH1R	alexnet_PC_9	IVW	8	-0.0647996	0.0118156	4.15269e-08	6.1751	0.51946	TRUE	8.78426e-60	Eye fundus
C5	alexnet_PC_3	IVW	5	-0.120077	0.0361713	0.000901242	3.86301	0.424862	TRUE	1.78464e-40	Eye fundus
NT5E	alexnet_PC_5	IVW	25	0.0207622	0.00496993	2.94644e-05	29.1318	0.215211	TRUE	0	Eye fundus
HAVCR2	alexnet_PC_5	IVW	6	-0.0914286	0.0262959	0.00050721	4.4194	0.490739	TRUE	8.79834e-47	Eye fundus
TEK	alexnet_PC_1	IVW	13	0.0363021	0.00872861	3.19681e-05	9.70179	0.642104	TRUE	0	Eye fundus
ABO	alexnet_PC_2	IVW	12	0.0378154	0.00986206	0.000125856	11.2101	0.425834	TRUE	0	Eye fundus
AFAP1	alexnet_PC_4	IVW	8	0.0345328	0.0105647	0.00108044	5.84555	0.557895	TRUE	0	Eye fundus
ACP1	alexnet_PC_9	IVW	3	-0.131968	0.0164618	1.0866e-15	2.10721	0.348679	TRUE	1.00717e-103	Eye fundus
ICAM3	alexnet_PC_8	IVW	10	0.0467826	0.0075632	6.18835e-10	6.21372	0.718353	TRUE	8.44191e-171	Eye fundus
CTSF	alexnet_PC_4	IVW	7	0.0658951	0.0182659	0.000309114	5.54996	0.47544	TRUE	1.19862e-202	Eye fundus
TREH	alexnet_PC_0	IVW	21	0.0192255	0.0050664	0.000147817	21.289	0.380302	TRUE	0	Eye fundus
SIGLEC1	alexnet_PC_3	IVW	7	-0.0546386	0.0157123	0.000506227	4.40552	0.621973	TRUE	7.2261e-221	Eye fundus
CA14	alexnet_PC_5	IVW	15	-0.0711712	0.0167437	2.13172e-05	7.51475	0.913046	TRUE	4.03613e-165	Eye fundus
GFAP	alexnet_PC_3	IVW	6	0.0960171	0.0231739	3.42299e-05	1.66667	0.893072	TRUE	5.57643e-51	Eye fundus
SPON1	alexnet_PC_0	IVW	14	0.0445902	0.0128433	0.000516849	18.3253	0.145555	TRUE	1.09368e-224	Eye fundus
CSF3	alexnet_PC_4	IVW	3	0.19961	0.0444621	7.14109e-06	3.13857	0.208194	TRUE	1.83802e-18	Eye fundus
KEL	alexnet_PC_1	IVW	10	0.043774	0.0106741	4.11457e-05	5.74681	0.764967	TRUE	0	Eye fundus
CA4	alexnet_PC_4	IVW	17	0.0234314	0.00457801	3.08391e-07	13.1329	0.663017	TRUE	0	Eye fundus
CHAC2	alexnet_PC_7	IVW	4	-0.113552	0.034329	0.000940493	0.865384	0.833772	TRUE	1.69783e-71	Eye fundus
NAGA	alexnet_PC_5	IVW	6	0.0551986	0.0122339	6.42343e-06	2.9056	0.714537	TRUE	1.24248e-113	Eye fundus
GFRA1	alexnet_PC_3	IVW	6	-0.0422428	0.00567766	1.00548e-13	2.00871	0.847938	TRUE	3.46321e-148	Eye fundus
SUGP1	alexnet_PC_6	IVW	5	0.0651879	0.0150626	1.50612e-05	7.76975	0.100386	TRUE	4.63702e-242	Eye fundus
TPMT	alexnet_PC_3	IVW	12	-0.0343219	0.00971383	0.000410401	4.70914	0.94443	TRUE	0	Eye fundus
COMMD1	alexnet_PC_2	IVW	6	-0.0914218	0.0194635	2.63893e-06	7.67195	0.175266	TRUE	6.14571e-163	Eye fundus
GFRA1	alexnet_PC_1	IVW	6	-0.0251656	0.0056794	9.37825e-06	1.46281	0.917321	TRUE	2.46626e-151	Eye fundus
LDLRAP1	alexnet_PC_8	IVW	2	-0.0769668	0.0225307	0.000635293	0.00984325	0.920969	TRUE	4.23253e-20	Eye fundus
CELA2A	alexnet_PC_3	IVW	3	-0.11338	0.0335123	0.000716349	0.331499	0.847259	TRUE	1.57593e-28	Eye fundus
RNF43	alexnet_PC_3	IVW	5	0.0714874	0.0198062	0.000306976	3.73459	0.443115	TRUE	5.37532e-52	Eye fundus
TIMP4	alexnet_PC_2	IVW	9	0.0400313	0.00756661	1.21968e-07	1.44109	0.993643	TRUE	0	Eye fundus
GALNT5	alexnet_PC_6	IVW	13	-0.0460707	0.0111287	3.47574e-05	16.9897	0.149987	TRUE	0	Eye fundus
SLA2	alexnet_PC_4	IVW	4	-0.151303	0.0468461	0.0012388	0.263114	0.96681	TRUE	1.71437e-23	Eye fundus
DSC2	alexnet_PC_6	IVW	5	-0.0987611	0.0243413	4.96332e-05	5.6876	0.223725	TRUE	3.05824e-132	Eye fundus
SELE	alexnet_PC_5	IVW	2	-0.102845	0.0276747	0.000202223	0.173656	0.676883	TRUE	2.02272e-27	Eye fundus
PRKAR2A	alexnet_PC_0	IVW	5	0.347091	0.0124948	7.81769e-170	4.66892	0.322985	TRUE	2.55494e-15	Eye fundus
ACP1	alexnet_PC_6	IVW	3	0.0548427	0.0164138	0.000834001	2.57637	0.27577	TRUE	3.75495e-129	Eye fundus
LUZP2	alexnet_PC_9	IVW	8	-0.0454674	0.0103085	1.03061e-05	7.25928	0.402393	TRUE	6.08541e-220	Eye fundus
LDLRAP1	alexnet_PC_5	IVW	2	0.151526	0.0236418	1.4624e-10	0.0768608	0.781598	TRUE	3.43641e-17	Eye fundus
NAGA	alexnet_PC_3	IVW	6	-0.0739758	0.0120675	8.77854e-10	3.81396	0.576499	TRUE	6.20619e-110	Eye fundus
LTBP2	alexnet_PC_0	IVW	5	0.161119	0.0385817	2.96613e-05	6.78504	0.147694	TRUE	3.79859e-81	Eye fundus
OSMR	alexnet_PC_1	IVW	15	0.0232146	0.00721717	0.00129731	16.8987	0.261617	TRUE	0	Eye fundus
CD164	alexnet_PC_4	IVW	3	0.0345651	0.0083903	3.79448e-05	0.49562	0.780508	TRUE	1.38434e-110	Eye fundus
CD164	alexnet_PC_9	IVW	3	0.030349	0.00858295	0.000406288	0.776079	0.678386	TRUE	3.61049e-117	Eye fundus
IL1R2	alexnet_PC_1	IVW	13	-0.0310886	0.00805597	0.000113815	6.98925	0.858323	TRUE	0	Eye fundus
GUSB	alexnet_PC_2	IVW	7	-0.0417926	0.00763218	4.35435e-08	4.78663	0.571456	TRUE	3.85547e-185	Eye fundus
OLFM4	alexnet_PC_6	IVW	23	-0.0341096	0.0079235	1.67092e-05	29.0911	0.142278	TRUE	0	Eye fundus
SPESP1	alexnet_PC_3	IVW	7	0.106015	0.0299849	0.000406845	2.70252	0.84515	TRUE	1.26583e-68	Eye fundus
SEMA3F	alexnet_PC_5	IVW	8	-0.0750008	0.0137274	4.6666e-08	4.55377	0.714233	TRUE	2.09907e-185	Eye fundus
OMD	alexnet_PC_2	IVW	3	-0.136837	0.036764	0.00019762	4.11449	0.127806	TRUE	1.44604e-21	Eye fundus
BTN1A1	alexnet_PC_1	IVW	6	-0.047392	0.00553988	1.18184e-17	0.258274	0.998355	TRUE	3.68759e-249	Eye fundus
COMMD1	alexnet_PC_0	IVW	6	0.0790632	0.0182947	1.54869e-05	6.00287	0.30594	TRUE	6.87943e-162	Eye fundus
FGF5	alexnet_PC_2	IVW	20	0.0490664	0.00932518	1.42722e-07	24.6469	0.172495	TRUE	0	Eye fundus
CD164	alexnet_PC_1	IVW	3	-0.0370065	0.00859562	1.66775e-05	3.11246	0.210929	TRUE	1.23611e-102	Eye fundus
IL6ST	alexnet_PC_8	IVW	5	-0.10438	0.0296317	0.000427368	0.65536	0.956718	TRUE	1.41435e-81	Eye fundus
PROCR	alexnet_PC_3	IVW	11	-0.0208183	0.0056488	0.000228307	5.8681	0.826221	TRUE	0	Eye fundus
TP53I3	alexnet_PC_3	IVW	14	-0.0401944	0.00988568	4.78437e-05	16.8248	0.207439	TRUE	0	Eye fundus
LACTB2	alexnet_PC_0	IVW	5	-0.0778521	0.0223908	0.000507127	2.44607	0.654318	TRUE	2.69977e-105	Eye fundus
ADD1	alexnet_PC_8	IVW	5	0.103207	0.0276631	0.000190825	0.588108	0.964376	TRUE	3.91911e-65	Eye fundus
ITGB6	alexnet_PC_8	IVW	12	-0.0426553	0.00973882	1.1872e-05	6.37495	0.847213	TRUE	0	Eye fundus
LUZP2	alexnet_PC_2	IVW	8	0.0411753	0.00938934	1.15814e-05	6.20412	0.516128	TRUE	6.85536e-224	Eye fundus
SKAP1	alexnet_PC_7	IVW	2	-0.227024	0.0608438	0.000190524	0.000909141	0.975946	TRUE	9.03933e-09	Eye fundus
CTSV	alexnet_PC_0	IVW	13	-0.0641259	0.0156285	4.07568e-05	12.7998	0.383756	TRUE	2.24892e-281	Eye fundus
PTH1R	alexnet_PC_1	IVW	8	-0.0672908	0.0118373	1.31076e-08	6.59015	0.472762	TRUE	3.15542e-59	Eye fundus
CRISP3	alexnet_PC_0	IVW	25	-0.0174329	0.00477957	0.000264924	21.7161	0.596207	TRUE	0	Eye fundus
CDH3	alexnet_PC_1	IVW	4	0.0688131	0.0208657	0.000974101	5.00699	0.171286	TRUE	1.18114e-28	Eye fundus
ERBB2	alexnet_PC_0	IVW	11	0.0455349	0.0137839	0.000954908	4.67144	0.912018	TRUE	3.08795e-185	Eye fundus
ENTPD6	alexnet_PC_9	IVW	18	-0.0140548	0.00268297	1.6188e-07	16.9966	0.454599	TRUE	0	Eye fundus
ITGB6	alexnet_PC_1	IVW	12	0.0338702	0.0100916	0.000790037	10.6014	0.477234	TRUE	0	Eye fundus
SORT1	alexnet_PC_7	IVW	4	-0.102353	0.0208552	9.21171e-07	0.845882	0.838464	TRUE	2.77576e-99	Eye fundus
BTN1A1	alexnet_PC_3	IVW	6	0.0368018	0.00641082	9.43506e-09	6.71347	0.242837	TRUE	1.07929e-248	Eye fundus
IDI2	alexnet_PC_8	IVW	14	0.0320129	0.00990329	0.00122691	11.9383	0.532709	TRUE	0	Eye fundus
WFDC2	alexnet_PC_7	IVW	2	0.200995	0.0533312	0.000164029	1.17387	0.278608	TRUE	1.25982e-12	Eye fundus
GFRA1	alexnet_PC_7	IVW	6	0.041393	0.00559724	1.41133e-13	0.195323	0.999163	TRUE	5.98765e-151	Eye fundus
GFRA1	alexnet_PC_0	IVW	6	0.0350517	0.00559739	3.79685e-10	4.20769	0.519918	TRUE	1.64518e-142	Eye fundus
FABP2	alexnet_PC_0	IVW	8	0.0739137	0.0206522	0.00034494	9.22216	0.237097	TRUE	9.2481e-198	Eye fundus
PPP1R14D	alexnet_PC_8	IVW	2	0.193954	0.0536047	0.000296625	0.0618475	0.803599	TRUE	8.11559e-10	Eye fundus
PKLR	alexnet_PC_7	IVW	6	0.109647	0.0255362	1.75642e-05	2.60718	0.760274	TRUE	1.39911e-145	Eye fundus
SSC4D	alexnet_PC_0	IVW	13	-0.0488818	0.0138338	0.000410098	16.7039	0.161078	TRUE	0	Eye fundus
CSF3	alexnet_PC_8	IVW	3	0.158351	0.0440097	0.000320551	1.94408	0.378311	TRUE	2.33657e-20	Eye fundus
MANSC4	alexnet_PC_0	IVW	17	-0.0259945	0.00680998	0.00013502	14.0626	0.594048	TRUE	0	Eye fundus
CD302	alexnet_PC_4	IVW	18	0.0457972	0.00960899	1.87849e-06	13.3656	0.711386	TRUE	0	Eye fundus
SKAP1	alexnet_PC_9	IVW	2	-0.202022	0.0616778	0.001055	0.0445879	0.832764	TRUE	2.75851e-09	Eye fundus
KAZALD1	alexnet_PC_4	IVW	18	-0.0414794	0.0105209	8.06092e-05	20.9663	0.227802	TRUE	0	Eye fundus
PLA2G15	alexnet_PC_3	IVW	12	-0.0516861	0.0142668	0.000291401	14.0951	0.227775	TRUE	0	Eye fundus
SPINK4	alexnet_PC_0	IVW	21	0.02502	0.00762588	0.00103465	19.4958	0.489838	TRUE	0	Eye fundus
APOBR	alexnet_PC_3	IVW	18	0.0174673	0.00426649	4.23856e-05	16.7469	0.471635	TRUE	0	Eye fundus
MPI	alexnet_PC_2	IVW	8	-0.0872665	0.0216064	5.36994e-05	5.95225	0.545335	TRUE	5.11643e-89	Eye fundus
LGALS3	alexnet_PC_6	IVW	14	-0.024414	0.00689251	0.000396946	10.3708	0.663369	TRUE	0	Eye fundus
NT5E	alexnet_PC_2	IVW	25	-0.0201381	0.00432311	3.18925e-06	26.2961	0.338313	TRUE	0	Eye fundus
MMP10	alexnet_PC_8	IVW	18	-0.0391761	0.00996847	8.49441e-05	14.9969	0.595702	TRUE	7.80292e-300	Eye fundus
IL31RA	alexnet_PC_0	IVW	26	0.0237791	0.00336259	1.53075e-12	22.1109	0.629334	TRUE	0	Eye fundus
ENPP6	alexnet_PC_0	IVW	4	-0.0510549	0.0157821	0.00121645	2.87688	0.410999	TRUE	1.88164e-171	Eye fundus
NOTCH2	alexnet_PC_6	IVW	5	-0.096528	0.0244371	7.81315e-05	4.30506	0.366292	TRUE	1.02159e-47	Eye fundus
APCS	alexnet_PC_0	IVW	5	0.0431724	0.0129834	0.000883578	1.47164	0.831653	TRUE	7.38766e-164	Eye fundus
PLA2G15	alexnet_PC_7	IVW	12	-0.0529637	0.014867	0.000367338	15.7488	0.150716	TRUE	0	Eye fundus
GSTM4	alexnet_PC_7	IVW	8	0.0431307	0.0131339	0.00102373	5.31078	0.622094	TRUE	1.89476e-193	Eye fundus
RELT	alexnet_PC_7	IVW	10	0.037687	0.0115044	0.00105338	9.11365	0.42685	TRUE	0	Eye fundus
MPI	alexnet_PC_7	IVW	8	-0.0772094	0.0229515	0.000768135	6.4828	0.484636	TRUE	1.76589e-90	Eye fundus
CETN3	alexnet_PC_2	IVW	3	-0.0722666	0.0171317	2.46149e-05	3.18936	0.202973	TRUE	1.4968e-90	Eye fundus
RBKS	alexnet_PC_8	IVW	8	0.0473478	0.0104408	5.7633e-06	5.56791	0.591005	TRUE	0	Eye fundus
ECM1	alexnet_PC_2	IVW	18	-0.0212851	0.00606584	0.000449791	11.5877	0.824433	TRUE	0	Eye fundus
TFPI	alexnet_PC_6	IVW	15	-0.0389788	0.0081822	1.89932e-06	16.6539	0.27509	TRUE	0	Eye fundus
LRP11	alexnet_PC_8	IVW	8	-0.0385524	0.00916869	2.61331e-05	5.64529	0.581722	TRUE	9.09231e-199	Eye fundus
GFRA1	alexnet_PC_4	IVW	6	0.0427449	0.00748896	1.14501e-08	9.11069	0.10473	TRUE	3.80459e-142	Eye fundus
TIMP4	alexnet_PC_1	IVW	9	0.0414087	0.00819007	4.28212e-07	8.05933	0.427696	TRUE	0	Eye fundus
HAVCR2	alexnet_PC_1	IVW	6	0.129068	0.0259762	6.74082e-07	4.60961	0.465354	TRUE	4.26178e-49	Eye fundus
VASN	alexnet_PC_2	IVW	12	-0.0255791	0.00797432	0.0013381	8.05568	0.708308	TRUE	0	Eye fundus
VGF	alexnet_PC_2	IVW	2	-0.224572	0.0580148	0.000108415	1.80886	0.178645	TRUE	2.50674e-12	Eye fundus
FAM20A	alexnet_PC_0	IVW	9	-0.0565213	0.0147538	0.000127642	8.53396	0.383121	TRUE	5.33188e-202	Eye fundus
CNTN5	alexnet_PC_7	IVW	19	0.02784	0.00819656	0.000682415	9.27022	0.953151	TRUE	0	Eye fundus
PDE5A	alexnet_PC_0	IVW	4	0.0695416	0.0117987	3.76946e-09	0.507223	0.917302	TRUE	2.87435e-102	Eye fundus
PROS1	alexnet_PC_6	IVW	4	0.119991	0.0261903	4.6161e-06	0.709003	0.871084	TRUE	2.96176e-40	Eye fundus
PTH1R	alexnet_PC_3	IVW	8	-0.0770696	0.012121	2.03945e-10	7.35597	0.392781	TRUE	1.16513e-56	Eye fundus
PRKAR2A	alexnet_PC_6	IVW	5	-0.0523997	0.0116832	7.28937e-06	1.01205	0.907963	TRUE	1.29588e-27	Eye fundus
PCOLCE	alexnet_PC_6	IVW	3	0.0802015	0.0215521	0.000198211	0.526183	0.768672	TRUE	1.74757e-49	Eye fundus
MEP1A	alexnet_PC_7	IVW	2	0.222762	0.0645946	0.000563469	0.0288331	0.865165	TRUE	7.49284e-15	Eye fundus
APOC1	alexnet_PC_7	IVW	5	-0.0717966	0.0198252	0.000292918	3.26259	0.514881	TRUE	8.03608e-134	Eye fundus
FOXO1	alexnet_PC_6	IVW	3	-0.0899659	0.0234763	0.000127004	0.576527	0.749564	TRUE	7.87237e-56	Eye fundus
PDGFRA	alexnet_PC_8	IVW	3	0.0664973	0.0191827	0.000527245	2.07545	0.35426	TRUE	1.70652e-124	Eye fundus
CD109	alexnet_PC_8	IVW	29	0.0274748	0.00575138	1.7786e-06	28.7809	0.423703	TRUE	0	Eye fundus
IL31RA	alexnet_PC_7	IVW	26	-0.0281809	0.00336339	5.35062e-17	17.4187	0.866051	TRUE	0	Eye fundus
ANXA11	alexnet_PC_4	IVW	2	-0.425197	0.0614596	4.57015e-12	0.859601	0.35385	TRUE	7.99332e-05	Eye fundus
C9	alexnet_PC_4	IVW	3	0.093856	0.0238252	8.17005e-05	0.340204	0.843579	TRUE	5.96708e-28	Eye fundus
SHISA5	alexnet_PC_1	IVW	12	0.0563672	0.0122605	4.27693e-06	10.9986	0.443379	TRUE	5.79964e-126	Eye fundus
ANGPTL3	alexnet_PC_5	IVW	7	-0.0149162	0.00463729	0.00129731	3.92597	0.686694	TRUE	5.12434e-271	Eye fundus
SUMF2	alexnet_PC_4	IVW	13	0.0364974	0.0061347	2.69235e-09	15.2885	0.226038	TRUE	0	Eye fundus
ANXA11	alexnet_PC_2	IVW	2	0.229141	0.0583475	8.59475e-05	0.348446	0.554994	TRUE	1.99159e-07	Eye fundus
CDH3	alexnet_PC_2	IVW	4	-0.0846577	0.0149847	1.60827e-08	2.28087	0.516195	TRUE	1.49486e-25	Eye fundus
NUMB	alexnet_PC_9	IVW	2	-0.216429	0.0659603	0.00103365	0.270009	0.603326	TRUE	2.88325e-16	Eye fundus
TGFBR3	alexnet_PC_5	IVW	6	0.0975282	0.013191	1.42941e-13	6.26836	0.280975	TRUE	8.02113e-73	Eye fundus
ERBB2	alexnet_PC_9	IVW	11	0.0525459	0.0139717	0.000169321	8.82341	0.548941	TRUE	5.0314e-183	Eye fundus
ACY1	alexnet_PC_8	IVW	4	0.16507	0.0417081	7.56593e-05	0.879559	0.830358	TRUE	1.60369e-44	Eye fundus
IGF1R	alexnet_PC_8	IVW	2	-0.147122	0.0454491	0.00120764	0.599357	0.438824	TRUE	5.83113e-29	Eye fundus
HNMT	alexnet_PC_8	IVW	16	-0.0406862	0.00965619	2.51463e-05	20.026	0.170938	TRUE	0	Eye fundus
CFI	alexnet_PC_7	IVW	3	-0.0754654	0.0229453	0.0010057	3.11334	0.210837	TRUE	6.72195e-109	Eye fundus
MFAP4	alexnet_PC_6	IVW	4	-0.0881061	0.0269967	0.00110012	2.31694	0.509284	TRUE	2.07644e-140	Eye fundus
THSD1	alexnet_PC_1	IVW	9	-0.0737478	0.00806668	6.11529e-20	9.46075	0.304929	TRUE	4.4335e-69	Eye fundus
RET	alexnet_PC_0	IVW	22	0.0343491	0.0087161	8.11842e-05	20.727	0.475722	TRUE	0	Eye fundus
ITGAV	alexnet_PC_3	IVW	9	-0.0883724	0.0194904	5.78331e-06	8.81213	0.358392	TRUE	2.37329e-105	Eye fundus
EFNA1	alexnet_PC_6	IVW	3	0.065289	0.0185602	0.000435341	2.52474	0.282983	TRUE	2.56736e-119	Eye fundus
GFAP	alexnet_PC_7	IVW	6	0.114904	0.0228432	4.90145e-07	3.45225	0.630624	TRUE	4.61866e-49	Eye fundus
TFPI	alexnet_PC_3	IVW	15	-0.0263125	0.00774565	0.000681117	14.8038	0.391699	TRUE	0	Eye fundus
ANGPTL3	alexnet_PC_0	IVW	7	-0.0190035	0.00451342	2.54868e-05	4.20181	0.649387	TRUE	2.88505e-266	Eye fundus
TOR1AIP1	alexnet_PC_1	IVW	13	-0.0194361	0.00527871	0.000231431	4.45331	0.9738	TRUE	0	Eye fundus
KHK	alexnet_PC_1	IVW	6	-0.0421848	0.0121859	0.000536615	4.06976	0.539417	TRUE	0	Eye fundus
SDC4	alexnet_PC_3	IVW	6	-0.156718	0.0448498	0.000475325	4.4951	0.480539	TRUE	4.13043e-23	Eye fundus
GUSB	alexnet_PC_3	IVW	7	-0.0279228	0.00822666	0.000688334	5.35038	0.499721	TRUE	6.40282e-190	Eye fundus
GUSB	alexnet_PC_7	IVW	7	-0.0366694	0.0103591	0.000400418	9.78752	0.13389	TRUE	1.93576e-182	Eye fundus
SDCCAG8	alexnet_PC_5	IVW	5	0.0559704	0.0135212	3.48137e-05	2.2734	0.685617	TRUE	2.07684e-156	Eye fundus
RABEPK	alexnet_PC_6	IVW	4	-0.0906448	0.0263801	0.00059015	0.261085	0.967173	TRUE	2.83502e-75	Eye fundus
GRIK2	alexnet_PC_4	IVW	7	0.0844855	0.0118208	8.85608e-13	5.52303	0.478677	TRUE	0	Eye fundus
FBN2	alexnet_PC_6	IVW	9	0.0513014	0.0137146	0.000183547	9.08831	0.334901	TRUE	2.01978e-287	Eye fundus
MANF	alexnet_PC_3	IVW	4	0.0964958	0.0281057	0.000596232	3.08221	0.379123	TRUE	5.8576e-23	Eye fundus
SFTPD	alexnet_PC_2	IVW	16	-0.0127566	0.00339963	0.000175173	16.8742	0.326438	TRUE	0	Eye fundus
SERPING1	alexnet_PC_6	IVW	15	0.0340245	0.0089639	0.000147211	13.3073	0.502485	TRUE	0	Eye fundus
MEGF9	alexnet_PC_0	IVW	8	-0.0679512	0.013971	1.15184e-06	6.94903	0.434207	TRUE	1.84339e-253	Eye fundus
ITGAM	alexnet_PC_6	IVW	4	0.130929	0.0240602	5.27616e-08	2.6601	0.44705	TRUE	1.42998e-63	Eye fundus
SDCCAG8	alexnet_PC_3	IVW	5	0.0522133	0.0157095	0.000888382	5.54279	0.235994	TRUE	3.12608e-155	Eye fundus
OLR1	alexnet_PC_0	IVW	2	-0.191011	0.0554656	0.000573657	0.009007	0.92439	TRUE	3.68768e-19	Eye fundus
DTD1	alexnet_PC_0	IVW	3	-0.0850169	0.02496	0.000658905	2.96959	0.226549	TRUE	1.82716e-74	Eye fundus
SUMF2	alexnet_PC_9	IVW	13	-0.0370411	0.00660884	2.08522e-08	16.9565	0.151241	TRUE	0	Eye fundus
FAM3D	alexnet_PC_5	IVW	4	0.0610975	0.00862138	1.37299e-12	1.98671	0.57517	TRUE	8.13843e-137	Eye fundus
REG4	alexnet_PC_3	IVW	7	0.067637	0.0147118	4.27654e-06	5.69617	0.458071	TRUE	9.34928e-142	Eye fundus
AAMDC	alexnet_PC_2	IVW	19	-0.00893143	0.00240858	0.000208759	18.2449	0.439633	TRUE	0	Eye fundus
C1RL	alexnet_PC_0	IVW	3	-0.167705	0.0475546	0.000420957	1.73029	0.420991	TRUE	2.90225e-21	Eye fundus
CD164	alexnet_PC_3	IVW	3	0.029481	0.00858756	0.000596969	0.328035	0.848727	TRUE	1.18137e-112	Eye fundus
SPINK8	alexnet_PC_6	IVW	10	-0.0329409	0.00878616	0.000177415	3.3872	0.946949	TRUE	0	Eye fundus
ASPSCR1	alexnet_PC_6	IVW	4	0.0881834	0.022944	0.00012133	0.616618	0.892618	TRUE	7.23331e-114	Eye fundus
CD46	alexnet_PC_6	IVW	2	0.187902	0.054678	0.000589239	0.828091	0.362825	TRUE	3.27945e-17	Eye fundus
RALB	alexnet_PC_2	IVW	3	0.144052	0.0278872	2.39746e-07	1.01442	0.602172	TRUE	3.05353e-36	Eye fundus
PGF	alexnet_PC_0	IVW	2	0.129896	0.0356273	0.000266391	0.326214	0.567897	TRUE	5.07548e-74	Eye fundus
COL24A1	alexnet_PC_7	IVW	7	0.104323	0.0283313	0.000231179	7.59592	0.269226	TRUE	1.58168e-81	Eye fundus
GFRA1	alexnet_PC_9	IVW	6	-0.0207152	0.00606178	0.000632353	5.70769	0.335708	TRUE	1.28117e-142	Eye fundus
SHISA5	alexnet_PC_8	IVW	12	-0.0514126	0.0118437	1.41877e-05	10.3097	0.502762	TRUE	3.06445e-126	Eye fundus
CD200R1	alexnet_PC_8	IVW	21	-0.0246461	0.00711481	0.000532089	18.4399	0.558454	TRUE	0	Eye fundus
VAT1	alexnet_PC_6	IVW	4	-0.131233	0.0366424	0.000341704	1.16577	0.761225	TRUE	3.04993e-49	Eye fundus
ZBTB16	alexnet_PC_6	IVW	8	0.0451656	0.0114082	7.52509e-05	6.3024	0.504917	TRUE	3.36773e-268	Eye fundus
TGFBR3	alexnet_PC_7	IVW	6	-0.0565625	0.0114608	8.00211e-07	2.58357	0.76386	TRUE	7.58259e-78	Eye fundus
PM20D1	alexnet_PC_9	IVW	9	0.0315987	0.00910705	0.000521055	7.6051	0.472964	TRUE	0	Eye fundus
CDH3	alexnet_PC_7	IVW	4	0.0762994	0.0176444	1.53027e-05	3.68568	0.297466	TRUE	2.95357e-29	Eye fundus
THSD1	alexnet_PC_8	IVW	9	0.0288287	0.00717014	5.80351e-05	5.03129	0.754227	TRUE	6.12658e-70	Eye fundus
EFEMP1	alexnet_PC_7	IVW	8	-0.0887169	0.0221679	6.2799e-05	5.89037	0.552607	TRUE	7.88618e-115	Eye fundus
MMP8	alexnet_PC_3	IVW	13	0.0425943	0.0102813	3.42958e-05	10.5371	0.568953	TRUE	0	Eye fundus
PRSS53	alexnet_PC_6	IVW	17	-0.0462478	0.00938633	8.34379e-07	20.9411	0.180786	TRUE	0	Eye fundus
LRRC37A2	alexnet_PC_7	IVW	19	-0.0114024	0.00353451	0.00125521	17.441	0.493009	TRUE	0	Eye fundus
BTN3A2	alexnet_PC_5	IVW	20	0.00958894	0.00272374	0.000430727	24.8327	0.166123	TRUE	0	Eye fundus
FAM3D	alexnet_PC_9	IVW	4	0.0436164	0.00904528	1.42123e-06	3.39745	0.334308	TRUE	1.67987e-143	Eye fundus
EIF4G3	alexnet_PC_6	IVW	2	0.16919	0.0371294	5.19471e-06	0.482072	0.487485	TRUE	6.03758e-15	Eye fundus
SOD3	alexnet_PC_5	IVW	2	0.0942747	0.0275308	0.000616303	0.448307	0.50314	TRUE	6.06948e-101	Eye fundus
SPINK8	alexnet_PC_5	IVW	10	0.0383774	0.00894065	1.76707e-05	6.72272	0.665962	TRUE	0	Eye fundus
TGFBR3	alexnet_PC_3	IVW	6	-0.0762246	0.0152054	5.35856e-07	8.55574	0.128151	TRUE	2.18985e-71	Eye fundus
MEGF9	alexnet_PC_7	IVW	8	0.0547107	0.0169102	0.0012149	10.255	0.174578	TRUE	1.88284e-260	Eye fundus
ADIPOQ	alexnet_PC_9	IVW	4	-0.0796225	0.0237822	0.000814017	0.421104	0.935849	TRUE	3.57217e-134	Eye fundus
ANGPTL3	alexnet_PC_8	IVW	7	0.0557494	0.00542045	8.23293e-25	8.99394	0.173919	TRUE	2.25103e-263	Eye fundus
GGT5	alexnet_PC_4	IVW	9	0.0511278	0.0144013	0.000384914	7.28536	0.506181	TRUE	1.02074e-271	Eye fundus
BTN1A1	alexnet_PC_2	IVW	6	0.0274753	0.00513394	8.71312e-08	4.7184	0.451205	TRUE	1.02051e-258	Eye fundus
GUSB	alexnet_PC_1	IVW	7	0.0378867	0.00823372	4.19643e-06	4.07469	0.66657	TRUE	4.21071e-186	Eye fundus
SFTPD	alexnet_PC_8	IVW	16	-0.0226225	0.00392353	8.12412e-09	20.6595	0.148066	TRUE	0	Eye fundus
PCDHB15	alexnet_PC_7	IVW	20	-0.0423702	0.0098753	1.7825e-05	21.623	0.30342	TRUE	0	Eye fundus
LGALS9	googlenet_PC_1	IVW	15	-0.0437197	0.0128254	0.000652424	12.5934	0.558757	TRUE	0	Eye fundus
CA14	googlenet_PC_1	IVW	15	0.0616191	0.0174505	0.000413869	15.5485	0.341718	TRUE	2.58488e-162	Eye fundus
MANF	googlenet_PC_2	IVW	4	-0.138551	0.0277421	5.90676e-07	1.76822	0.621875	TRUE	6.16653e-21	Eye fundus
CRNN	googlenet_PC_3	IVW	20	-0.044002	0.00794381	3.03936e-08	11.7533	0.895896	TRUE	0	Eye fundus
FUCA1	googlenet_PC_4	IVW	3	-0.0566487	0.0161794	0.00046301	0.884796	0.642494	TRUE	1.42108e-128	Eye fundus
CETN3	googlenet_PC_5	IVW	3	0.0714604	0.0183314	9.68949e-05	1.85807	0.394934	TRUE	3.39095e-92	Eye fundus
SERPING1	googlenet_PC_3	IVW	15	0.0406187	0.0101486	6.27064e-05	17.4144	0.234766	TRUE	4.22544e-297	Eye fundus
PSTPIP2	googlenet_PC_4	IVW	3	-0.103296	0.0311964	0.000929164	0.203751	0.903142	TRUE	1.60263e-59	Eye fundus
CA13	googlenet_PC_6	IVW	8	-0.0498049	0.0127165	8.98208e-05	5.00562	0.659278	TRUE	0	Eye fundus
ANXA11	googlenet_PC_1	IVW	2	0.247092	0.0630399	8.86921e-05	0.198849	0.655652	TRUE	1.33733e-07	Eye fundus
LGALS1	googlenet_PC_8	IVW	2	-0.0709437	0.0210638	0.000757033	0.26863	0.604252	TRUE	2.67673e-111	Eye fundus
CTSV	googlenet_PC_9	IVW	13	-0.0658316	0.0172736	0.000138346	15.1585	0.23288	TRUE	6.18147e-278	Eye fundus
MEGF9	googlenet_PC_5	IVW	8	-0.05226	0.0140757	0.000204997	3.70771	0.812761	TRUE	1.09361e-266	Eye fundus
GFRA1	googlenet_PC_6	IVW	6	-0.0350389	0.00680422	2.61069e-07	6.98777	0.221551	TRUE	5.20792e-140	Eye fundus
IL7	googlenet_PC_8	IVW	5	-0.142824	0.0359896	7.23288e-05	1.35706	0.851623	TRUE	1.08957e-41	Eye fundus
KLRK1	googlenet_PC_4	IVW	9	0.0393065	0.0100985	9.92961e-05	9.36928	0.312108	TRUE	1.02263e-211	Eye fundus
RBKS	googlenet_PC_5	IVW	8	-0.0380236	0.0107462	0.000402637	5.89615	0.551927	TRUE	0	Eye fundus
CD8A	googlenet_PC_2	IVW	15	-0.0674011	0.0152752	1.02202e-05	19.0224	0.164095	TRUE	1.58734e-241	Eye fundus
LACTB2	googlenet_PC_0	IVW	5	-0.0940375	0.0213081	1.0184e-05	3.82507	0.430198	TRUE	5.07345e-101	Eye fundus
SPINK8	googlenet_PC_6	IVW	10	0.0300712	0.00894963	0.000779282	5.32188	0.805395	TRUE	0	Eye fundus
EIF4G3	googlenet_PC_5	IVW	2	-0.128347	0.0370202	0.000526432	0.00844307	0.926788	TRUE	2.39418e-16	Eye fundus
CLEC7A	googlenet_PC_8	IVW	18	-0.0442799	0.00778288	1.27487e-08	21.6438	0.198808	TRUE	0	Eye fundus
CCL21	googlenet_PC_2	IVW	3	-0.162541	0.046444	0.000465722	0.0129	0.993571	TRUE	6.13458e-30	Eye fundus
PRKAR2A	googlenet_PC_2	IVW	5	-0.25841	0.0117383	2.10419e-107	3.04148	0.550908	TRUE	1.19694e-18	Eye fundus
BTN1A1	googlenet_PC_3	IVW	6	-0.0497249	0.00559304	6.08357e-19	4.42863	0.489489	TRUE	4.23069e-247	Eye fundus
RBPMS2	googlenet_PC_4	IVW	4	0.113863	0.0158965	7.90588e-13	0.354747	0.949423	TRUE	6.58115e-27	Eye fundus
TGFBR3	googlenet_PC_5	IVW	6	0.0477678	0.0138937	0.00058583	7.23386	0.203821	TRUE	2.0306e-80	Eye fundus
GFRA1	googlenet_PC_7	IVW	6	-0.04171	0.00564268	1.44754e-13	4.21649	0.518686	TRUE	1.49355e-144	Eye fundus
LONP1	googlenet_PC_7	IVW	2	-0.113618	0.031025	0.000250121	0.263367	0.607817	TRUE	4.6554e-61	Eye fundus
FAM3D	googlenet_PC_9	IVW	4	0.0387267	0.00852019	5.48589e-06	2.26008	0.520211	TRUE	1.25253e-145	Eye fundus
THSD1	googlenet_PC_8	IVW	9	0.0849947	0.00870938	1.68836e-22	11.0696	0.197787	TRUE	3.1761e-67	Eye fundus
BTN1A1	googlenet_PC_4	IVW	6	0.0262066	0.00545998	1.58853e-06	0.661851	0.984997	TRUE	8.52866e-253	Eye fundus
PRKAR2A	googlenet_PC_1	IVW	5	-0.328834	0.0122926	1.21615e-157	4.37264	0.357917	TRUE	1.61649e-16	Eye fundus
EHBP1	googlenet_PC_1	IVW	10	-0.0581066	0.00841688	5.07074e-12	4.77975	0.853069	TRUE	4.95636e-131	Eye fundus
GNLY	googlenet_PC_5	IVW	17	0.0420614	0.0112567	0.000186547	16.9692	0.38759	TRUE	3.00422e-302	Eye fundus
ACVRL1	googlenet_PC_4	IVW	5	0.0575443	0.0177157	0.0011613	0.836195	0.933531	TRUE	6.67872e-140	Eye fundus
SHISA5	googlenet_PC_4	IVW	12	0.0605433	0.0125093	1.29936e-06	11.7805	0.380368	TRUE	2.48527e-115	Eye fundus
CELA3A	googlenet_PC_7	IVW	6	-0.0777891	0.0224147	0.000519577	4.0197	0.546583	TRUE	8.68026e-123	Eye fundus
PTH1R	googlenet_PC_4	IVW	8	0.0445441	0.0116599	0.0001333	6.96365	0.432675	TRUE	7.25606e-57	Eye fundus
BST1	googlenet_PC_9	IVW	28	-0.0145779	0.00397067	0.000241238	17.8969	0.90664	TRUE	0	Eye fundus
GALNT5	googlenet_PC_9	IVW	13	0.044177	0.00940482	2.63655e-06	10.6446	0.559596	TRUE	0	Eye fundus
PDE5A	googlenet_PC_2	IVW	4	-0.070108	0.0119753	4.78732e-09	2.00566	0.571232	TRUE	3.48426e-99	Eye fundus
S100A14	googlenet_PC_0	IVW	3	-0.100246	0.0246058	4.61979e-05	2.67493	0.26251	TRUE	6.98832e-74	Eye fundus
ORM1	googlenet_PC_1	IVW	5	0.0522606	0.0143147	0.000261397	0.945766	0.917905	TRUE	5.62301e-201	Eye fundus
OMD	googlenet_PC_0	IVW	3	-0.188977	0.0371731	3.70134e-07	2.88134	0.236769	TRUE	3.1009e-20	Eye fundus
APOH	googlenet_PC_8	IVW	14	0.0411729	0.00943149	1.26848e-05	16.7251	0.212179	TRUE	0	Eye fundus
CA4	googlenet_PC_7	IVW	17	0.0255064	0.00465005	4.13029e-08	10.2517	0.853155	TRUE	0	Eye fundus
SETMAR	googlenet_PC_0	IVW	4	0.0967614	0.0210517	4.29921e-06	2.87289	0.411641	TRUE	3.29097e-129	Eye fundus
TP53I3	googlenet_PC_1	IVW	14	0.0416656	0.00982361	2.2215e-05	16.5444	0.220977	TRUE	0	Eye fundus
RECK	googlenet_PC_7	IVW	8	0.0578818	0.0141662	4.39046e-05	4.50653	0.719931	TRUE	1.43964e-215	Eye fundus
GART	googlenet_PC_7	IVW	2	0.172607	0.05036	0.000609258	0.0207097	0.885573	TRUE	3.95064e-29	Eye fundus
AMBN	googlenet_PC_2	IVW	3	-0.231204	0.065302	0.000399328	1.41646	0.492514	TRUE	4.53001e-18	Eye fundus
SUGP1	googlenet_PC_4	IVW	5	0.0471895	0.010701	1.03463e-05	1.40529	0.843275	TRUE	2.93751e-248	Eye fundus
OSMR	googlenet_PC_3	IVW	15	0.0317576	0.00663437	1.69432e-06	13.4581	0.490808	TRUE	0	Eye fundus
POMC	googlenet_PC_9	IVW	2	-0.37486	0.0813686	4.08644e-06	1.72436	0.189132	TRUE	1.88694e-08	Eye fundus
RBPMS2	googlenet_PC_5	IVW	4	0.0523583	0.0160144	0.00107755	2.20929	0.530121	TRUE	1.21232e-25	Eye fundus
RBPMS2	googlenet_PC_8	IVW	4	0.147867	0.0160947	4.02911e-20	2.30548	0.511471	TRUE	2.97189e-22	Eye fundus
CDH3	googlenet_PC_5	IVW	4	0.0757128	0.0160307	2.32402e-06	2.04938	0.562221	TRUE	9.99896e-27	Eye fundus
SUMF2	googlenet_PC_7	IVW	13	0.0267586	0.00652439	4.10804e-05	16.7295	0.160061	TRUE	0	Eye fundus
DLK1	googlenet_PC_0	IVW	9	-0.0463882	0.0134628	0.000569669	3.27798	0.915722	TRUE	0	Eye fundus
CR2	googlenet_PC_0	IVW	3	0.0730368	0.0195989	0.000194102	0.532078	0.766409	TRUE	1.85961e-111	Eye fundus
CD14	googlenet_PC_2	IVW	10	0.0560673	0.0129747	1.55134e-05	6.5406	0.684828	TRUE	0	Eye fundus
FAM3D	googlenet_PC_3	IVW	4	-0.0324872	0.00860891	0.000160863	0.416935	0.936722	TRUE	1.72232e-148	Eye fundus
GFAP	googlenet_PC_1	IVW	6	-0.112994	0.0232198	1.13718e-06	0.749535	0.98014	TRUE	1.21375e-50	Eye fundus
CFH	googlenet_PC_9	IVW	21	0.0187371	0.0055367	0.000713937	21.1863	0.386244	TRUE	0	Eye fundus
SPINT1	googlenet_PC_8	IVW	13	-0.0376278	0.0085939	1.19537e-05	10.1224	0.605225	TRUE	0	Eye fundus
ICAM3	googlenet_PC_0	IVW	10	0.036919	0.00838876	1.07752e-05	11.7659	0.226829	TRUE	8.95919e-175	Eye fundus
DUSP13	googlenet_PC_6	IVW	4	-0.110079	0.0335095	0.00101976	1.61929	0.655025	TRUE	8.83445e-47	Eye fundus
RNF43	googlenet_PC_0	IVW	5	-0.102319	0.0185821	3.66329e-08	3.08816	0.543181	TRUE	4.13437e-45	Eye fundus
GSTM4	googlenet_PC_2	IVW	8	0.0499574	0.0155944	0.00135741	9.58043	0.213623	TRUE	1.36288e-186	Eye fundus
GSTP1	googlenet_PC_5	IVW	9	-0.0725152	0.0149189	1.17015e-06	3.96017	0.860699	TRUE	1.39657e-223	Eye fundus
ITGAM	googlenet_PC_2	IVW	4	0.0785755	0.0241718	0.00115117	1.22017	0.748172	TRUE	2.55651e-71	Eye fundus
SDCCAG8	googlenet_PC_1	IVW	5	-0.0542385	0.0154342	0.000441138	5.32783	0.255283	TRUE	5.22464e-155	Eye fundus
CFHR4	googlenet_PC_6	IVW	29	0.0196325	0.0055633	0.000417229	31.3032	0.303785	TRUE	0	Eye fundus
GSTP1	googlenet_PC_8	IVW	9	0.050819	0.0150022	0.000705497	5.9725	0.650313	TRUE	4.03775e-224	Eye fundus
CA14	googlenet_PC_8	IVW	15	-0.0736105	0.0164998	8.14678e-06	10.9566	0.689445	TRUE	8.25665e-160	Eye fundus
CDH3	googlenet_PC_2	IVW	4	0.0634915	0.0161551	8.4901e-05	1.64767	0.64863	TRUE	2.36252e-29	Eye fundus
SPON1	googlenet_PC_0	IVW	14	0.0334306	0.0102941	0.00116408	11.6642	0.555355	TRUE	1.07388e-228	Eye fundus
MPI	googlenet_PC_9	IVW	8	0.125453	0.0286198	1.1682e-05	10.548	0.159585	TRUE	4.79541e-81	Eye fundus
PDE5A	googlenet_PC_1	IVW	4	-0.0385072	0.0119934	0.00132405	0.759839	0.859047	TRUE	5.68349e-105	Eye fundus
ICAM3	googlenet_PC_3	IVW	10	-0.0313099	0.00790903	7.53404e-05	8.43311	0.491155	TRUE	3.62913e-178	Eye fundus
MMUT	googlenet_PC_6	IVW	3	0.0941431	0.0273662	0.00058144	3.36373	0.186026	TRUE	2.84674e-39	Eye fundus
ECM1	googlenet_PC_5	IVW	18	0.0275487	0.00649362	2.21118e-05	15.1533	0.584442	TRUE	0	Eye fundus
FABP2	googlenet_PC_2	IVW	8	-0.0903472	0.018262	7.52578e-07	2.14052	0.951655	TRUE	2.92947e-193	Eye fundus
NAGA	googlenet_PC_7	IVW	6	0.0432077	0.011976	0.000308751	1.52674	0.909964	TRUE	1.14774e-117	Eye fundus
SPARCL1	googlenet_PC_2	IVW	23	-0.0273592	0.0079964	0.000622919	15.4885	0.840437	TRUE	0	Eye fundus
ANGPTL3	googlenet_PC_7	IVW	7	-0.0267022	0.00454601	4.25992e-09	4.77296	0.573245	TRUE	1.12709e-268	Eye fundus
HYOU1	googlenet_PC_4	IVW	2	-0.120417	0.0303677	7.33041e-05	0.427826	0.513058	TRUE	2.25929e-71	Eye fundus
CFH	googlenet_PC_1	IVW	21	0.0355366	0.00588384	1.54409e-09	23.8968	0.246929	TRUE	0	Eye fundus
TIMM10	googlenet_PC_8	IVW	6	-0.0828533	0.019043	1.35613e-05	4.92449	0.425164	TRUE	2.07458e-130	Eye fundus
ITGB6	googlenet_PC_6	IVW	12	0.0488057	0.0114482	2.01524e-05	13.7613	0.246486	TRUE	0	Eye fundus
TGFBR3	googlenet_PC_2	IVW	6	-0.0459471	0.0116339	7.83442e-05	1.8846	0.864872	TRUE	1.73059e-79	Eye fundus
BTN1A1	googlenet_PC_9	IVW	6	0.0605538	0.00554103	8.44432e-28	3.87831	0.567066	TRUE	2.1924e-253	Eye fundus
TGFBR3	googlenet_PC_1	IVW	6	0.10788	0.0116488	2.02492e-20	4.06653	0.539877	TRUE	9.45355e-77	Eye fundus
OMP	googlenet_PC_2	IVW	2	-0.126512	0.0281813	7.14823e-06	1.5147	0.218423	TRUE	3.75824e-55	Eye fundus
GIPC2	googlenet_PC_9	IVW	8	-0.0358839	0.00789974	5.56122e-06	5.6572	0.580296	TRUE	0	Eye fundus
RALY	googlenet_PC_2	IVW	4	0.33901	0.048797	3.72196e-12	3.55214	0.314062	TRUE	2.49557e-14	Eye fundus
CCDC134	googlenet_PC_2	IVW	2	-0.237801	0.0527363	6.50561e-06	0.0279942	0.867123	TRUE	9.72006e-09	Eye fundus
SEMA3F	googlenet_PC_2	IVW	8	0.066493	0.0135482	9.20569e-07	6.48816	0.48404	TRUE	3.55168e-189	Eye fundus
ABO	googlenet_PC_9	IVW	12	-0.0366616	0.0105439	0.000506995	9.32816	0.59163	TRUE	0	Eye fundus
TPMT	googlenet_PC_5	IVW	12	0.062632	0.00965128	8.61183e-11	5.14011	0.924192	TRUE	0	Eye fundus
SULT1A1	googlenet_PC_5	IVW	6	-0.120981	0.0238982	4.14151e-07	2.24019	0.81501	TRUE	1.3075e-62	Eye fundus
TFPI	googlenet_PC_1	IVW	15	0.0307878	0.00754809	4.52512e-05	13.8204	0.463173	TRUE	0	Eye fundus
LDLRAP1	googlenet_PC_6	IVW	2	0.125131	0.0236321	1.19052e-07	0.0445204	0.832888	TRUE	3.63931e-18	Eye fundus
MCAM	googlenet_PC_6	IVW	3	0.14318	0.0358516	6.50521e-05	1.77989	0.410678	TRUE	1.41106e-53	Eye fundus
CA14	googlenet_PC_3	IVW	15	0.081573	0.0167079	1.0486e-06	8.75937	0.84615	TRUE	9.70921e-157	Eye fundus
SULT1A1	googlenet_PC_1	IVW	6	-0.107155	0.0249118	1.69742e-05	5.33422	0.376467	TRUE	1.1087e-58	Eye fundus
SIGLEC1	googlenet_PC_1	IVW	7	0.0519834	0.0157453	0.000961662	4.1641	0.65448	TRUE	1.52314e-223	Eye fundus
CHRDL2	googlenet_PC_5	IVW	8	-0.0391358	0.0109967	0.000372464	3.80292	0.802177	TRUE	0	Eye fundus
SELE	googlenet_PC_9	IVW	2	-0.110002	0.0273513	5.77485e-05	0.620223	0.430965	TRUE	6.42456e-27	Eye fundus
SETMAR	googlenet_PC_2	IVW	4	-0.100469	0.0224532	7.65623e-06	2.41961	0.489994	TRUE	3.45795e-131	Eye fundus
C1RL	googlenet_PC_2	IVW	3	0.189761	0.0482655	8.43818e-05	2.00064	0.367762	TRUE	3.22946e-20	Eye fundus
ITGB6	googlenet_PC_2	IVW	12	0.072636	0.0100784	5.71709e-13	8.0657	0.707406	TRUE	0	Eye fundus
SELE	googlenet_PC_7	IVW	2	-0.131278	0.0271171	1.29085e-06	0.121501	0.727412	TRUE	6.66511e-26	Eye fundus
TIMP4	googlenet_PC_0	IVW	9	0.0419249	0.00952249	1.06898e-05	12.3904	0.134615	TRUE	0	Eye fundus
ENTPD6	googlenet_PC_3	IVW	18	-0.0128349	0.00272444	2.46476e-06	17.1324	0.445434	TRUE	0	Eye fundus
GCHFR	googlenet_PC_0	IVW	4	0.0941459	0.0293579	0.00134206	1.29662	0.729936	TRUE	6.53854e-49	Eye fundus
PBLD	googlenet_PC_9	IVW	18	0.075338	0.0113167	2.78989e-11	19.5353	0.298686	TRUE	0	Eye fundus
COMMD1	googlenet_PC_4	IVW	6	-0.080535	0.0200781	6.04389e-05	7.22332	0.204554	TRUE	8.15893e-163	Eye fundus
ACP1	googlenet_PC_7	IVW	3	0.105252	0.0163706	1.28188e-10	0.265556	0.875659	TRUE	4.71791e-111	Eye fundus
PCOLCE	googlenet_PC_9	IVW	3	-0.0727243	0.0216714	0.000791411	3.57912	0.167034	TRUE	8.89904e-49	Eye fundus
NID2	googlenet_PC_3	IVW	15	0.0237223	0.00595406	6.76994e-05	19.9587	0.131449	TRUE	0	Eye fundus
CDH3	googlenet_PC_7	IVW	4	0.0520995	0.016046	0.00116674	0.505107	0.917768	TRUE	2.2431e-29	Eye fundus
PTH1R	googlenet_PC_1	IVW	8	0.0803331	0.0118484	1.20121e-11	2.29059	0.942024	TRUE	9.17736e-59	Eye fundus
SHMT1	googlenet_PC_9	IVW	10	-0.0217095	0.00598223	0.000284532	7.37933	0.597689	TRUE	0	Eye fundus
LUZP2	googlenet_PC_3	IVW	8	-0.0384263	0.0102538	0.000178601	2.43201	0.93213	TRUE	9.43269e-227	Eye fundus
VGF	googlenet_PC_4	IVW	2	0.23762	0.0616692	0.000116617	1.61775	0.203405	TRUE	1.99704e-12	Eye fundus
TMEM25	googlenet_PC_9	IVW	10	0.051888	0.00697324	9.99134e-14	4.31597	0.889413	TRUE	0	Eye fundus
DCBLD2	googlenet_PC_3	IVW	12	-0.0432372	0.0106324	4.77097e-05	6.81886	0.813557	TRUE	0	Eye fundus
CD302	googlenet_PC_6	IVW	18	-0.0440429	0.0119336	0.000223682	24.3573	0.110049	TRUE	0	Eye fundus
ANGPTL3	googlenet_PC_9	IVW	7	-0.0496452	0.00551908	2.35814e-19	8.6967	0.191367	TRUE	4.07331e-259	Eye fundus
BST1	googlenet_PC_7	IVW	28	-0.0185151	0.0041355	7.56561e-06	29.7717	0.324511	TRUE	0	Eye fundus
FGF5	googlenet_PC_1	IVW	20	0.0403303	0.00884027	5.06422e-06	12.6515	0.855923	TRUE	0	Eye fundus
FOXO1	googlenet_PC_4	IVW	3	-0.0855048	0.0232515	0.000235634	3.20329	0.201565	TRUE	4.1383e-54	Eye fundus
PTPRK	googlenet_PC_7	IVW	3	-0.187989	0.0395971	2.05887e-06	3.70001	0.157237	TRUE	7.89894e-21	Eye fundus
ABO	googlenet_PC_3	IVW	12	-0.0357456	0.0106446	0.000784812	10.3806	0.49651	TRUE	0	Eye fundus
BTN1A1	googlenet_PC_6	IVW	6	-0.0697069	0.00561558	2.21818e-35	4.37693	0.496516	TRUE	2.57537e-239	Eye fundus
BTN1A1	googlenet_PC_0	IVW	6	0.0352217	0.00528634	2.68697e-11	5.18581	0.393628	TRUE	1.17339e-258	Eye fundus
GFRA1	googlenet_PC_2	IVW	6	0.0228511	0.00649905	0.000437994	6.5433	0.25688	TRUE	1.85212e-146	Eye fundus
TOR1AIP1	googlenet_PC_2	IVW	13	0.0312436	0.00625018	5.76783e-07	16.8198	0.156501	TRUE	0	Eye fundus
ITIH3	googlenet_PC_3	IVW	7	0.0270015	0.00797613	0.000711024	5.08572	0.532867	TRUE	0	Eye fundus
SUMF2	googlenet_PC_3	IVW	13	-0.0405146	0.00642134	2.80174e-10	15.688	0.205947	TRUE	0	Eye fundus
CDH3	googlenet_PC_0	IVW	4	-0.0503116	0.0151463	0.000894654	0.186356	0.979761	TRUE	8.05046e-31	Eye fundus
LAMB1	googlenet_PC_0	IVW	18	-0.0245974	0.00733533	0.000798595	13.7156	0.68712	TRUE	0	Eye fundus
OSMR	googlenet_PC_5	IVW	15	0.0413319	0.00651671	2.26141e-10	11.8338	0.619649	TRUE	0	Eye fundus
S100A4	googlenet_PC_7	IVW	2	-0.265172	0.0811305	0.00108135	0.235019	0.627827	TRUE	3.05126e-10	Eye fundus
GFRA1	googlenet_PC_4	IVW	6	0.0274919	0.00559906	9.10361e-07	3.09925	0.684687	TRUE	2.17844e-145	Eye fundus
GNLY	googlenet_PC_3	IVW	17	0.0415468	0.0111229	0.00018754	15.6736	0.475961	TRUE	4.73208e-297	Eye fundus
CD109	googlenet_PC_3	IVW	29	-0.0230398	0.00672885	0.000616996	36.0138	0.142246	TRUE	0	Eye fundus
F12	googlenet_PC_9	IVW	20	-0.02236	0.00686746	0.00113018	17.4331	0.560549	TRUE	0	Eye fundus
SERPINI2	googlenet_PC_8	IVW	15	-0.0384067	0.011212	0.000613672	14.6874	0.399853	TRUE	0	Eye fundus
HAVCR2	googlenet_PC_3	IVW	6	0.122346	0.0262332	3.10469e-06	3.02863	0.695572	TRUE	3.23763e-50	Eye fundus
ACP1	googlenet_PC_9	IVW	3	0.0706659	0.016504	1.85434e-05	0.985235	0.611025	TRUE	3.78645e-123	Eye fundus
EIF4G3	googlenet_PC_1	IVW	2	-0.144204	0.0373587	0.000113387	0.366275	0.545042	TRUE	8.43581e-16	Eye fundus
WFDC2	googlenet_PC_1	IVW	2	-0.238861	0.054211	1.05231e-05	1.19848	0.273625	TRUE	8.10534e-12	Eye fundus
MANF	googlenet_PC_5	IVW	4	-0.144921	0.0275464	1.43286e-07	1.11348	0.773821	TRUE	3.75052e-20	Eye fundus
CST5	googlenet_PC_1	IVW	25	0.030428	0.00863662	0.000426471	23.8016	0.472986	TRUE	0	Eye fundus
BTD	googlenet_PC_8	IVW	13	0.0279314	0.00672314	3.25978e-05	17.018	0.148922	TRUE	0	Eye fundus
CDH3	googlenet_PC_3	IVW	4	0.0582068	0.0170787	0.000654036	3.27782	0.350742	TRUE	1.75732e-30	Eye fundus
BLMH	googlenet_PC_9	IVW	12	0.0524716	0.00884452	2.9805e-09	4.71878	0.944017	TRUE	0	Eye fundus
GGACT	googlenet_PC_8	IVW	8	0.0447346	0.0137668	0.00115627	8.27334	0.30911	TRUE	4.62073e-202	Eye fundus
CCDC134	googlenet_PC_4	IVW	2	-0.185144	0.0519772	0.000368002	0.672218	0.412279	TRUE	2.68022e-09	Eye fundus
RBPMS2	googlenet_PC_3	IVW	4	-0.0618715	0.0163013	0.000147348	0.240599	0.970783	TRUE	2.37268e-29	Eye fundus
C1QL2	googlenet_PC_4	IVW	4	-0.0732622	0.0205796	0.000370943	0.588542	0.89905	TRUE	4.77607e-160	Eye fundus
EIF4G3	googlenet_PC_7	IVW	2	0.170772	0.0370251	3.98165e-06	0.391406	0.531561	TRUE	7.79492e-15	Eye fundus
CKMT1A_CKMT1B	googlenet_PC_9	IVW	9	0.0893841	0.0249175	0.000334253	2.07384	0.978664	TRUE	9.06334e-135	Eye fundus
AAMDC	googlenet_PC_8	IVW	19	0.0132263	0.00257477	2.79337e-07	6.35778	0.994517	TRUE	0	Eye fundus
IL6ST	googlenet_PC_8	IVW	5	-0.13869	0.040209	0.000562173	6.90598	0.140941	TRUE	2.62099e-75	Eye fundus
ITGAV	googlenet_PC_5	IVW	9	-0.0769382	0.018453	3.0538e-05	7.99799	0.433666	TRUE	2.17676e-108	Eye fundus
IL31RA	googlenet_PC_8	IVW	26	-0.0176404	0.00375657	2.65459e-06	30.4175	0.209037	TRUE	0	Eye fundus
ANGPTL3	googlenet_PC_8	IVW	7	0.0961279	0.00504875	7.96226e-81	7.31794	0.292442	TRUE	1.80443e-237	Eye fundus
PILRA	googlenet_PC_8	IVW	20	-0.018765	0.00406752	3.9618e-06	23.256	0.226253	TRUE	0	Eye fundus
PRTG	googlenet_PC_6	IVW	13	0.0388869	0.0113161	0.000589451	12.3492	0.41806	TRUE	0	Eye fundus
RELT	googlenet_PC_5	IVW	10	-0.0448546	0.0128081	0.00046168	11.1379	0.266376	TRUE	0	Eye fundus
GRN	googlenet_PC_8	IVW	5	-0.0725212	0.0179462	5.32162e-05	1.58567	0.811366	TRUE	2.76536e-131	Eye fundus
TGFBR3	googlenet_PC_3	IVW	6	-0.0646888	0.0119057	5.5285e-08	5.13221	0.399959	TRUE	2.14886e-77	Eye fundus
SHISA5	googlenet_PC_9	IVW	12	0.0761119	0.0122675	5.49199e-10	4.56202	0.950512	TRUE	1.09911e-125	Eye fundus
CRISP3	googlenet_PC_0	IVW	25	-0.0215151	0.00454836	2.24187e-06	15.2711	0.912575	TRUE	0	Eye fundus
PDCD6	googlenet_PC_4	IVW	19	-0.0165963	0.00496893	0.000837757	20.3585	0.313	TRUE	0	Eye fundus
SPESP1	googlenet_PC_1	IVW	7	-0.0989667	0.0300509	0.000990172	1.32292	0.970379	TRUE	6.49797e-69	Eye fundus
GFRA1	googlenet_PC_3	IVW	6	-0.0295897	0.00705636	2.74889e-05	7.55534	0.182505	TRUE	1.24111e-140	Eye fundus
GIPC2	googlenet_PC_3	IVW	8	-0.0261618	0.00797506	0.0010364	4.41703	0.730684	TRUE	0	Eye fundus
ENTPD6	googlenet_PC_5	IVW	18	-0.0136372	0.00320171	2.05019e-05	24.5754	0.104625	TRUE	0	Eye fundus
CEACAM5	googlenet_PC_7	IVW	7	0.0505385	0.0120518	2.74741e-05	8.88757	0.180001	TRUE	2.44311e-198	Eye fundus
CDH15	googlenet_PC_7	IVW	9	-0.0568888	0.0172578	0.000979314	6.64242	0.575657	TRUE	1.86999e-199	Eye fundus
GFRA1	googlenet_PC_0	IVW	6	0.0481586	0.00532663	1.55104e-19	1.40558	0.923702	TRUE	6.5963e-148	Eye fundus
BTN1A1	googlenet_PC_2	IVW	6	-0.044703	0.00553571	6.72618e-16	3.76731	0.583379	TRUE	3.63354e-257	Eye fundus
CTBS	googlenet_PC_8	IVW	10	0.0276796	0.00609666	5.62225e-06	4.89468	0.843391	TRUE	0	Eye fundus
TEK	googlenet_PC_2	IVW	13	0.030663	0.00893814	0.000602297	12.5781	0.400435	TRUE	0	Eye fundus
LMOD1	googlenet_PC_9	IVW	2	-0.103293	0.0288791	0.000347899	0.216527	0.641699	TRUE	9.84781e-88	Eye fundus
UBE2L6	googlenet_PC_9	IVW	7	-0.0694939	0.0185588	0.000180738	6.78634	0.341059	TRUE	1.10328e-254	Eye fundus
CCL28	googlenet_PC_4	IVW	3	0.181805	0.0546164	0.000872303	0.540144	0.763324	TRUE	3.58302e-12	Eye fundus
CD5	googlenet_PC_9	IVW	3	-0.135365	0.0398553	0.000682776	4.10003	0.128733	TRUE	1.21929e-39	Eye fundus
TFPI	googlenet_PC_9	IVW	15	0.0402981	0.00754435	9.21807e-08	9.08111	0.82582	TRUE	0	Eye fundus
CEACAM1	googlenet_PC_8	IVW	10	-0.0633899	0.0166912	0.000145989	7.31223	0.604647	TRUE	4.72703e-202	Eye fundus
ERBB2	googlenet_PC_4	IVW	11	0.0615761	0.0137893	7.98847e-06	8.16373	0.612848	TRUE	6.66912e-177	Eye fundus
NAGA	googlenet_PC_4	IVW	6	-0.0387375	0.0119039	0.00113721	2.22016	0.817918	TRUE	5.88896e-119	Eye fundus
APOF	googlenet_PC_8	IVW	7	0.0841445	0.0230994	0.00026978	1.66586	0.947726	TRUE	2.40564e-132	Eye fundus
IL6ST	googlenet_PC_7	IVW	5	-0.126176	0.0304281	3.37316e-05	0.576567	0.965632	TRUE	1.60866e-77	Eye fundus
SDCCAG8	googlenet_PC_3	IVW	5	-0.0623089	0.0148611	2.75589e-05	4.85176	0.302849	TRUE	2.36552e-154	Eye fundus
FAM20A	googlenet_PC_1	IVW	9	0.0695143	0.0145202	1.68952e-06	3.84536	0.870799	TRUE	2.44779e-205	Eye fundus
BTN1A1	googlenet_PC_1	IVW	6	-0.0453709	0.00554474	2.77563e-16	1.68664	0.890578	TRUE	2.25359e-254	Eye fundus
LRRC37A2	googlenet_PC_9	IVW	19	-0.0159564	0.00402725	7.42887e-05	22.6481	0.204477	TRUE	0	Eye fundus
BTN1A1	googlenet_PC_5	IVW	6	-0.0670063	0.00549483	3.32857e-34	3.13167	0.679694	TRUE	5.08665e-248	Eye fundus
PILRA	googlenet_PC_9	IVW	20	-0.0186348	0.00404928	4.18457e-06	22.9174	0.240998	TRUE	0	Eye fundus
CA14	googlenet_PC_9	IVW	15	-0.0591072	0.0184209	0.00133332	17.3514	0.237933	TRUE	3.80763e-155	Eye fundus
GC	googlenet_PC_2	IVW	29	-0.0276949	0.00803871	0.000570665	36.5347	0.129482	TRUE	0	Eye fundus
DNPEP	googlenet_PC_1	IVW	3	0.129175	0.0308184	2.77148e-05	0.868022	0.647905	TRUE	5.09909e-27	Eye fundus
IL31RA	googlenet_PC_7	IVW	26	0.0169161	0.00344232	8.91626e-07	25.7911	0.418812	TRUE	0	Eye fundus
OGA	googlenet_PC_9	IVW	5	0.105512	0.0284756	0.000211112	2.64818	0.618312	TRUE	3.01338e-59	Eye fundus
PRKAR2A	googlenet_PC_0	IVW	5	0.197581	0.0113472	6.65206e-68	4.25212	0.372959	TRUE	4.53248e-21	Eye fundus
ANGPTL3	googlenet_PC_3	IVW	7	-0.0369483	0.00472726	5.45233e-15	6.25849	0.394866	TRUE	9.17992e-269	Eye fundus
IL4R	googlenet_PC_3	IVW	7	0.0376304	0.00838598	7.21318e-06	4.38065	0.625309	TRUE	3.21881e-148	Eye fundus
SPARCL1	googlenet_PC_1	IVW	23	0.0334134	0.0082576	5.20147e-05	23.3893	0.380033	TRUE	0	Eye fundus
SPINT1	googlenet_PC_9	IVW	13	0.0406343	0.00900531	6.41424e-06	13.1058	0.361401	TRUE	0	Eye fundus
UROS	googlenet_PC_6	IVW	2	-0.10276	0.0252129	4.58772e-05	0.136152	0.712137	TRUE	1.1086e-35	Eye fundus
TXNDC15	googlenet_PC_3	IVW	21	0.0225361	0.00669624	0.000764065	18.9224	0.526875	TRUE	0	Eye fundus
TFPI	googlenet_PC_5	IVW	15	0.0337016	0.00748034	6.62628e-06	10.9696	0.688425	TRUE	0	Eye fundus
MANF	googlenet_PC_9	IVW	4	0.164508	0.027766	3.12685e-09	0.887048	0.828552	TRUE	3.78546e-20	Eye fundus
CHMP1A	googlenet_PC_7	IVW	3	0.194326	0.0502185	0.000109008	1.40512	0.495316	TRUE	1.70113e-21	Eye fundus
TIMP4	googlenet_PC_4	IVW	9	-0.0314009	0.00804627	9.51867e-05	6.21058	0.623657	TRUE	0	Eye fundus
CHL1	googlenet_PC_4	IVW	12	0.0417934	0.0122622	0.000653698	8.33415	0.683095	TRUE	0	Eye fundus
EFEMP1	googlenet_PC_2	IVW	8	-0.0960101	0.0291478	0.000988068	11.7465	0.10921	TRUE	1.71038e-109	Eye fundus
CTSS	googlenet_PC_4	IVW	20	0.0302472	0.00581954	2.01964e-07	21.4325	0.313405	TRUE	0	Eye fundus
CEP112	googlenet_PC_8	IVW	4	-0.110941	0.017017	7.05825e-11	2.92212	0.403789	TRUE	2.1996e-121	Eye fundus
FAM3D	googlenet_PC_0	IVW	4	-0.0321568	0.00798114	5.59917e-05	2.44855	0.48466	TRUE	9.48906e-146	Eye fundus
CRNN	googlenet_PC_1	IVW	20	-0.0298031	0.00909224	0.00104598	25.3528	0.149253	TRUE	0	Eye fundus
LCAT	googlenet_PC_3	IVW	9	0.0573511	0.0129943	1.01689e-05	9.68306	0.287979	TRUE	2.86663e-143	Eye fundus
ERBB2	googlenet_PC_5	IVW	11	-0.05301	0.0138834	0.000134419	5.80578	0.831308	TRUE	2.07071e-183	Eye fundus
THSD1	googlenet_PC_9	IVW	9	-0.0362481	0.00742762	1.05994e-06	1.90777	0.98371	TRUE	1.7732e-72	Eye fundus
COMP	googlenet_PC_5	IVW	5	0.0908724	0.0206806	1.11235e-05	0.920603	0.921586	TRUE	3.52442e-120	Eye fundus
CD164	googlenet_PC_2	IVW	3	0.082534	0.0085931	7.63977e-22	0.813407	0.665842	TRUE	3.15605e-99	Eye fundus
KHK	googlenet_PC_4	IVW	6	0.0390288	0.0120135	0.0011592	1.38614	0.925823	TRUE	0	Eye fundus
CTRB1	googlenet_PC_7	IVW	18	-0.0362044	0.0109151	0.000910203	12.4963	0.769198	TRUE	0	Eye fundus
TGFBR3	googlenet_PC_7	IVW	6	-0.109141	0.0115429	3.22331e-21	2.63659	0.755798	TRUE	2.11117e-66	Eye fundus
UROS	googlenet_PC_3	IVW	2	-0.138287	0.0251641	3.89799e-08	0.182342	0.669368	TRUE	3.6566e-33	Eye fundus
CR1	googlenet_PC_8	IVW	13	-0.0414736	0.0118957	0.000489501	14.0989	0.29444	TRUE	0	Eye fundus
WWP2	googlenet_PC_5	IVW	6	-0.120874	0.0148982	4.92465e-16	3.0028	0.699554	TRUE	4.78666e-184	Eye fundus
CLEC3B	googlenet_PC_2	IVW	5	-0.124956	0.0381467	0.00105408	7.51107	0.111222	TRUE	9.65593e-72	Eye fundus
C9	googlenet_PC_0	IVW	3	0.111061	0.0228745	1.20255e-06	0.40704	0.815854	TRUE	4.95286e-26	Eye fundus
CSF3	googlenet_PC_2	IVW	3	0.216366	0.0455347	2.01751e-06	2.49962	0.28656	TRUE	4.37691e-18	Eye fundus
GIPC2	googlenet_PC_2	IVW	8	0.0380657	0.00789354	1.41851e-06	4.97661	0.662817	TRUE	0	Eye fundus
LDLRAP1	googlenet_PC_3	IVW	2	0.081517	0.0235843	0.000547415	0.00478808	0.944834	TRUE	6.99314e-20	Eye fundus
GP6	googlenet_PC_7	IVW	3	-0.0626465	0.0185272	0.000721371	0.461613	0.793893	TRUE	4.5492e-121	Eye fundus
PLA2G15	googlenet_PC_5	IVW	12	0.0537623	0.0127858	2.61246e-05	11.4755	0.404327	TRUE	0	Eye fundus
OMD	googlenet_PC_7	IVW	3	0.14795	0.0393457	0.000169732	0.231143	0.890857	TRUE	5.24455e-23	Eye fundus
BCAT1	googlenet_PC_2	IVW	6	-0.0535102	0.0161921	0.000950754	2.06751	0.839727	TRUE	1.03788e-212	Eye fundus
ICAM3	googlenet_PC_9	IVW	10	-0.0436278	0.00783127	2.53323e-08	4.07268	0.906564	TRUE	7.50952e-180	Eye fundus
AAMDC	googlenet_PC_9	IVW	19	0.00833567	0.00258302	0.0012505	16.2243	0.576897	TRUE	0	Eye fundus
SFTPD	googlenet_PC_3	IVW	16	-0.0119291	0.00349305	0.000637591	11.1643	0.740864	TRUE	0	Eye fundus
IDI2	googlenet_PC_3	IVW	14	-0.0506178	0.0103645	1.04086e-06	10.8323	0.624863	TRUE	0	Eye fundus
ANGPTL3	googlenet_PC_2	IVW	7	0.0151682	0.00458124	0.000929855	5.18658	0.520115	TRUE	2.73504e-261	Eye fundus
FAM3B	googlenet_PC_1	IVW	5	-0.0406203	0.0111609	0.000273137	2.31018	0.678917	TRUE	0	Eye fundus
ECM1	googlenet_PC_6	IVW	18	0.0240433	0.00705734	0.000657172	19.2449	0.314659	TRUE	0	Eye fundus
TYMP	googlenet_PC_8	IVW	3	0.0896542	0.0278759	0.00129904	0.251209	0.881963	TRUE	8.11356e-88	Eye fundus
AAMDC	googlenet_PC_0	IVW	19	0.0110937	0.00241909	4.52036e-06	10.1043	0.928449	TRUE	0	Eye fundus
NOTCH2	googlenet_PC_5	IVW	5	-0.0932688	0.0234872	7.15595e-05	1.11702	0.891562	TRUE	1.29645e-52	Eye fundus
CD164	googlenet_PC_8	IVW	3	-0.0344654	0.00857559	5.8442e-05	4.06734	0.130854	TRUE	4.9966e-110	Eye fundus
BTN1A1	googlenet_PC_8	IVW	6	0.0400407	0.0055247	4.24299e-13	3.60508	0.607551	TRUE	8.86418e-258	Eye fundus
PPP1R14D	googlenet_PC_8	IVW	2	0.230769	0.0553484	3.0542e-05	0.151706	0.696911	TRUE	3.40048e-09	Eye fundus
GPHA2	googlenet_PC_9	IVW	9	0.0800963	0.0200252	6.34012e-05	10.0511	0.261455	TRUE	1.93867e-174	Eye fundus
MDH1	googlenet_PC_8	IVW	5	-0.124593	0.0338834	0.000235897	7.43535	0.114594	TRUE	4.02191e-42	Eye fundus
PROS1	googlenet_PC_4	IVW	4	0.129586	0.0299811	1.54436e-05	4.00787	0.260616	TRUE	1.35393e-38	Eye fundus
AHNAK	googlenet_PC_9	IVW	2	0.109391	0.0329901	0.00091358	1.76274	0.184283	TRUE	4.02477e-80	Eye fundus
CHMP1A	googlenet_PC_0	IVW	3	0.170068	0.047443	0.000337481	0.141406	0.931738	TRUE	2.27666e-23	Eye fundus
GUSB	googlenet_PC_7	IVW	7	0.095512	0.00816831	1.38419e-31	3.43112	0.75311	TRUE	1.23222e-170	Eye fundus
PODXL	googlenet_PC_8	IVW	3	0.0734755	0.0228483	0.00130081	0.999447	0.606699	TRUE	1.24383e-125	Eye fundus
NT5E	googlenet_PC_8	IVW	25	-0.0197935	0.00520511	0.00014313	32.9088	0.106013	TRUE	0	Eye fundus
S100A13	googlenet_PC_3	IVW	12	-0.0464213	0.0130019	0.000356504	16.239	0.132487	TRUE	2.35227e-224	Eye fundus
PILRB	googlenet_PC_8	IVW	21	-0.0207947	0.00474923	1.19473e-05	25.9163	0.168593	TRUE	0	Eye fundus
BTN3A2	googlenet_PC_8	IVW	20	-0.0133515	0.00240062	2.67177e-08	19.8536	0.403435	TRUE	0	Eye fundus
ACY3	googlenet_PC_3	IVW	12	-0.0692205	0.0119671	7.28459e-09	10.9847	0.444543	TRUE	5.66027e-239	Eye fundus
CETN3	googlenet_PC_8	IVW	3	0.0635028	0.0184357	0.000571982	0.553254	0.758337	TRUE	2.97824e-95	Eye fundus
PROCR	googlenet_PC_7	IVW	11	0.0500995	0.00661578	3.65444e-14	13.8761	0.178718	TRUE	0	Eye fundus
DCBLD2	googlenet_PC_7	IVW	12	0.0359604	0.0104526	0.000581013	9.94803	0.535068	TRUE	0	Eye fundus
IFNGR2	googlenet_PC_2	IVW	34	0.016831	0.00440362	0.000132333	42.6025	0.122227	TRUE	0	Eye fundus
IL1R2	googlenet_PC_7	IVW	13	0.0457412	0.00798655	1.02055e-08	9.2205	0.68399	TRUE	0	Eye fundus
FAM3D	googlenet_PC_8	IVW	4	0.0301227	0.0084946	0.000390973	0.647254	0.885535	TRUE	3.94817e-150	Eye fundus
FAM172A	googlenet_PC_2	IVW	6	0.155493	0.023328	2.63749e-11	4.64921	0.460172	TRUE	4.03988e-98	Eye fundus
PTH1R	googlenet_PC_9	IVW	8	0.0613674	0.0132315	3.51831e-06	8.73657	0.272127	TRUE	7.20509e-53	Eye fundus
FGF2	googlenet_PC_8	IVW	14	0.0286215	0.00638357	7.33869e-06	15.7837	0.26101	TRUE	0	Eye fundus
S100A14	googlenet_PC_7	IVW	3	0.107537	0.0260477	3.65202e-05	4.41337	0.110065	TRUE	5.46776e-72	Eye fundus
PBLD	googlenet_PC_3	IVW	18	0.0385039	0.010658	0.000303055	15.6456	0.549086	TRUE	0	Eye fundus
COMMD1	googlenet_PC_7	IVW	6	0.0623915	0.01685	0.00021326	4.99562	0.416414	TRUE	1.87967e-157	Eye fundus
CSF2	googlenet_PC_8	IVW	3	0.106926	0.0203952	1.58253e-07	1.74368	0.418181	TRUE	2.38814e-102	Eye fundus
RNF43	googlenet_PC_7	IVW	5	-0.153735	0.0204051	4.91497e-14	4.30234	0.366632	TRUE	1.07198e-42	Eye fundus
CASP8	googlenet_PC_5	IVW	5	0.0711341	0.0192708	0.000223118	3.86507	0.424574	TRUE	1.84531e-200	Eye fundus
ITGAV	googlenet_PC_2	IVW	9	-0.0922869	0.0236118	9.2867e-05	12.9156	0.114785	TRUE	1.08969e-108	Eye fundus
RBPMS2	googlenet_PC_7	IVW	4	0.11459	0.0160101	8.22397e-13	1.23835	0.743821	TRUE	3.04309e-26	Eye fundus
SEMA3F	googlenet_PC_3	IVW	8	0.0627957	0.0163542	0.000123174	9.98497	0.189427	TRUE	1.0602e-192	Eye fundus
PROS1	googlenet_PC_3	IVW	4	-0.104042	0.026579	9.06076e-05	0.635583	0.88824	TRUE	7.32991e-41	Eye fundus
MDH1	googlenet_PC_1	IVW	5	0.0938081	0.0253881	0.000219921	4.1447	0.386776	TRUE	2.77946e-46	Eye fundus
SSC4D	googlenet_PC_0	IVW	13	-0.0477496	0.0138167	0.000548374	18.3978	0.104135	TRUE	0	Eye fundus
MANF	googlenet_PC_0	IVW	4	-0.10828	0.0260103	3.14126e-05	2.52637	0.470543	TRUE	4.33615e-22	Eye fundus
SULT1A1	googlenet_PC_3	IVW	6	0.100878	0.0289841	0.000500546	7.09163	0.213915	TRUE	2.28148e-62	Eye fundus
ANGPTL3	googlenet_PC_1	IVW	7	0.0285979	0.00458797	4.56922e-10	1.11762	0.980758	TRUE	2.88746e-270	Eye fundus
CDH3	googlenet_PC_9	IVW	4	0.0597066	0.016168	0.000221721	0.82845	0.842651	TRUE	4.68611e-29	Eye fundus
CTBS	googlenet_PC_5	IVW	10	-0.0216607	0.00606805	0.000357487	7.48388	0.586874	TRUE	0	Eye fundus
RBPMS2	googlenet_PC_2	IVW	4	0.053841	0.0161294	0.000843641	1.00743	0.799453	TRUE	7.17831e-31	Eye fundus
ASPSCR1	googlenet_PC_7	IVW	4	0.0875788	0.0228751	0.000128891	2.09001	0.553936	TRUE	5.26527e-112	Eye fundus
LGALS8	googlenet_PC_0	IVW	3	0.0690988	0.018007	0.000124383	3.83791	0.146761	TRUE	2.63349e-119	Eye fundus
ENTPD6	googlenet_PC_6	IVW	18	-0.0119148	0.0030675	0.000102666	21.5757	0.201591	TRUE	0	Eye fundus
DAPK2	googlenet_PC_0	IVW	12	-0.0461817	0.0128645	0.000330853	7.82447	0.728936	TRUE	3.11045e-248	Eye fundus
LECT2	googlenet_PC_7	IVW	25	-0.0304536	0.00936502	0.00114658	19.8958	0.702686	TRUE	0	Eye fundus
SERPING1	googlenet_PC_9	IVW	15	0.0390623	0.00901297	1.46416e-05	12.3911	0.574923	TRUE	5.31247e-307	Eye fundus
PPCDC	googlenet_PC_0	IVW	15	0.0448495	0.00999571	7.22757e-06	15.6367	0.336059	TRUE	0	Eye fundus
TEF	googlenet_PC_2	IVW	2	0.229171	0.0702565	0.00110663	0.453473	0.50069	TRUE	4.40289e-14	Eye fundus
ADAMTS4	googlenet_PC_6	IVW	2	-0.120476	0.0355193	0.00069421	0.000939832	0.975543	TRUE	6.3141e-34	Eye fundus
SKAP1	googlenet_PC_2	IVW	2	-0.268079	0.0617568	1.41913e-05	0.823941	0.36403	TRUE	7.89359e-08	Eye fundus
SERPINI2	googlenet_PC_4	IVW	15	-0.0422849	0.0108118	9.19248e-05	13.886	0.458239	TRUE	0	Eye fundus
TNFAIP8	googlenet_PC_4	IVW	2	0.151859	0.0436132	0.0004978	0.893484	0.344535	TRUE	5.48219e-15	Eye fundus
SPINT1	googlenet_PC_6	IVW	13	0.0332655	0.00984989	0.000732157	15.3108	0.224878	TRUE	0	Eye fundus
AAMDC	googlenet_PC_6	IVW	19	-0.0165305	0.00261555	2.61419e-10	17.2501	0.505981	TRUE	0	Eye fundus
RBPMS2	googlenet_PC_9	IVW	4	0.065627	0.0161424	4.79307e-05	2.57652	0.46162	TRUE	8.27991e-26	Eye fundus
GMPR2	googlenet_PC_1	IVW	2	0.219249	0.066893	0.00104689	1.63266	0.201335	TRUE	4.98357e-12	Eye fundus
LUZP2	googlenet_PC_5	IVW	8	-0.0570325	0.0100621	1.4445e-08	2.54596	0.923597	TRUE	2.74486e-222	Eye fundus
CST7	googlenet_PC_9	IVW	33	0.0274346	0.00369823	1.18632e-13	36.7022	0.259882	TRUE	0	Eye fundus
ENTPD6	googlenet_PC_1	IVW	18	-0.02193	0.00307692	1.02395e-12	22.2647	0.174751	TRUE	0	Eye fundus
CTSV	googlenet_PC_2	IVW	13	0.063911	0.0182409	0.000458813	16.9272	0.152356	TRUE	6.06018e-273	Eye fundus
PSAP	googlenet_PC_7	IVW	8	-0.0365972	0.0107142	0.00063603	4.23736	0.752068	TRUE	1.27791e-164	Eye fundus
UBE2L6	googlenet_PC_4	IVW	7	-0.0557483	0.0171881	0.00118107	1.82643	0.93495	TRUE	1.20701e-259	Eye fundus
CD302	googlenet_PC_7	IVW	18	-0.0665002	0.0104647	2.08803e-10	19.5115	0.299972	TRUE	0	Eye fundus
DAPP1	googlenet_PC_9	IVW	2	0.133824	0.0377932	0.000398699	0.304554	0.581041	TRUE	1.65301e-28	Eye fundus
KDR	googlenet_PC_4	IVW	10	0.0411291	0.0113861	0.000303589	8.35467	0.498836	TRUE	5.80861e-298	Eye fundus
GOLGA3	googlenet_PC_2	IVW	3	-0.159396	0.0488785	0.00110994	0.685023	0.709985	TRUE	4.45295e-28	Eye fundus
ICAM1	googlenet_PC_7	IVW	12	-0.0233053	0.00588885	7.57281e-05	13.0879	0.28762	TRUE	1.8801e-261	Eye fundus
LMOD1	googlenet_PC_8	IVW	2	-0.173921	0.0287951	1.54169e-09	1.44992	0.228541	TRUE	6.9636e-76	Eye fundus
NAGA	googlenet_PC_8	IVW	6	0.0822083	0.0120502	8.96701e-12	3.70303	0.592913	TRUE	1.21041e-110	Eye fundus
TPPP3	googlenet_PC_5	IVW	3	0.181073	0.0531497	0.000657181	2.1973	0.33332	TRUE	1.6681e-24	Eye fundus
DTD1	googlenet_PC_1	IVW	3	0.0959761	0.0253724	0.000155139	1.12237	0.570531	TRUE	2.16558e-71	Eye fundus
CD164	googlenet_PC_3	IVW	3	0.0408499	0.00868727	2.5728e-06	1.398	0.497083	TRUE	1.84318e-113	Eye fundus
PTH1R	googlenet_PC_3	IVW	8	-0.108726	0.0125887	5.78003e-18	7.74831	0.35531	TRUE	4.62114e-52	Eye fundus
TNFRSF13C	inception_PC_4	IVW	19	0.0443344	0.00916209	1.30561e-06	21.3278	0.263198	TRUE	0	Eye fundus
DTX3	inception_PC_5	IVW	4	0.138016	0.0417048	0.000935102	0.860278	0.835002	TRUE	1.44116e-30	Eye fundus
MANSC4	inception_PC_0	IVW	17	-0.021094	0.00652526	0.00122641	12.9211	0.678521	TRUE	0	Eye fundus
BTN1A1	inception_PC_8	IVW	6	-0.0448957	0.00555046	6.03328e-16	0.213472	0.998962	TRUE	4.70615e-250	Eye fundus
APCS	inception_PC_9	IVW	5	-0.0600501	0.0163675	0.000243634	6.2287	0.182708	TRUE	1.95303e-154	Eye fundus
OSMR	inception_PC_9	IVW	15	0.0380528	0.00794516	1.67251e-06	20.6648	0.110537	TRUE	0	Eye fundus
ADAM9	inception_PC_8	IVW	7	0.08221	0.0228643	0.000323684	4.92214	0.553837	TRUE	1.1195e-69	Eye fundus
PPP1R14D	inception_PC_7	IVW	2	0.263848	0.0553411	1.86365e-06	0.011806	0.913476	TRUE	1.3985e-08	Eye fundus
PRTG	inception_PC_8	IVW	13	0.044735	0.0117041	0.000132294	13.4758	0.335425	TRUE	0	Eye fundus
ADAM23	inception_PC_1	IVW	23	0.0166478	0.00506802	0.00102027	21.5415	0.48752	TRUE	0	Eye fundus
IL1RL1	inception_PC_8	IVW	15	-0.0296167	0.00861744	0.000588552	7.19813	0.926804	TRUE	0	Eye fundus
CFH	inception_PC_4	IVW	21	-0.0597738	0.00619568	5.02928e-22	26.5825	0.147425	TRUE	0	Eye fundus
MEGF9	inception_PC_5	IVW	8	0.0477516	0.0141088	0.000713023	5.25142	0.629311	TRUE	2.01161e-265	Eye fundus
EIF4G3	inception_PC_4	IVW	2	0.119628	0.0372939	0.001338	0.0124233	0.911252	TRUE	9.75922e-17	Eye fundus
CRNN	inception_PC_1	IVW	20	-0.0349249	0.00913724	0.000132238	26.1428	0.12626	TRUE	0	Eye fundus
MEGF9	inception_PC_6	IVW	8	0.0537503	0.0140617	0.000132124	3.95007	0.78551	TRUE	2.43453e-266	Eye fundus
AAMDC	inception_PC_8	IVW	19	-0.0166862	0.0028693	6.04784e-09	22.1169	0.226836	TRUE	0	Eye fundus
NAGA	inception_PC_4	IVW	6	-0.078856	0.0120727	6.49985e-11	4.44211	0.487667	TRUE	4.88311e-107	Eye fundus
AAMDC	inception_PC_0	IVW	19	0.0231438	0.0024358	2.0688e-21	10.197	0.925285	TRUE	0	Eye fundus
PDE5A	inception_PC_7	IVW	4	-0.0525189	0.0119496	1.10756e-05	1.37521	0.711355	TRUE	2.12532e-107	Eye fundus
BTN1A1	inception_PC_2	IVW	6	0.0229707	0.00544311	2.44147e-05	1.11527	0.952743	TRUE	6.14455e-264	Eye fundus
NHLRC3	inception_PC_7	IVW	8	-0.0493823	0.011419	1.52834e-05	5.87372	0.55457	TRUE	7.98051e-300	Eye fundus
NAGA	inception_PC_3	IVW	6	-0.0599539	0.0120483	6.48691e-07	1.29449	0.935498	TRUE	2.61657e-115	Eye fundus
PTH1R	inception_PC_7	IVW	8	-0.0643193	0.0118042	5.07032e-08	6.8956	0.439831	TRUE	1.16784e-57	Eye fundus
IL7	inception_PC_5	IVW	5	-0.125217	0.0358874	0.000484522	2.04457	0.727561	TRUE	1.81234e-44	Eye fundus
FAM20A	inception_PC_1	IVW	9	0.0523708	0.0143703	0.000268026	3.75102	0.87886	TRUE	3.44631e-211	Eye fundus
TREH	inception_PC_8	IVW	21	0.0186227	0.00531555	0.000459297	22.6258	0.307541	TRUE	0	Eye fundus
PIK3IP1	inception_PC_5	IVW	8	-0.046889	0.0108948	1.67888e-05	7.0969	0.418861	TRUE	0	Eye fundus
CST1	inception_PC_6	IVW	14	-0.0628006	0.0179724	0.00047536	12.5465	0.483419	TRUE	1.42293e-152	Eye fundus
PTH1R	inception_PC_4	IVW	8	0.0464888	0.0118306	8.51151e-05	6.35431	0.49904	TRUE	1.28666e-57	Eye fundus
ORM1	inception_PC_2	IVW	5	-0.051072	0.0140533	0.000278871	2.78458	0.594498	TRUE	1.4519e-199	Eye fundus
BTN2A1	inception_PC_2	IVW	15	-0.0206287	0.00184137	3.94518e-29	18.2082	0.197464	TRUE	0	Eye fundus
ANXA11	inception_PC_7	IVW	2	-0.276283	0.0628118	1.0896e-05	2.88465e-05	0.995715	TRUE	3.74849e-07	Eye fundus
BTN1A1	inception_PC_9	IVW	6	-0.0302113	0.00551577	4.31973e-08	0.607527	0.987656	TRUE	1.21087e-257	Eye fundus
ACY3	inception_PC_3	IVW	12	-0.0659764	0.0118173	2.36363e-08	9.99074	0.53122	TRUE	2.61964e-243	Eye fundus
EFEMP1	inception_PC_6	IVW	8	-0.122154	0.0223136	4.38911e-08	5.21127	0.634198	TRUE	2.78582e-109	Eye fundus
PRKAR2A	inception_PC_5	IVW	5	-0.175312	0.011681	6.48159e-51	1.73563	0.784236	TRUE	3.06824e-22	Eye fundus
CDH3	inception_PC_3	IVW	4	0.0846298	0.016119	1.51831e-07	2.88905	0.409049	TRUE	1.49209e-30	Eye fundus
C1RL	inception_PC_2	IVW	3	-0.173442	0.0474549	0.000257293	2.32456	0.312773	TRUE	1.11779e-20	Eye fundus
EIF4G3	inception_PC_1	IVW	2	-0.159156	0.0369717	1.67131e-05	0.533396	0.465183	TRUE	3.31491e-15	Eye fundus
SEMA3F	inception_PC_2	IVW	8	-0.0809857	0.0159804	4.02407e-07	10.0737	0.184436	TRUE	3.71368e-191	Eye fundus
MDH1	inception_PC_5	IVW	5	-0.105194	0.0247766	2.17913e-05	3.74511	0.441599	TRUE	3.13804e-44	Eye fundus
CRNN	inception_PC_0	IVW	20	0.0417987	0.00815412	2.95837e-07	22.9484	0.23962	TRUE	0	Eye fundus
AFM	inception_PC_0	IVW	5	0.0890504	0.027175	0.00104945	3.75814	0.439727	TRUE	5.51775e-42	Eye fundus
WWP2	inception_PC_7	IVW	6	0.0659446	0.014974	1.06306e-05	3.34554	0.646877	TRUE	4.03355e-200	Eye fundus
SUMF2	inception_PC_2	IVW	13	-0.0476891	0.00667499	9.03586e-13	17.8519	0.120261	TRUE	0	Eye fundus
ENTPD6	inception_PC_1	IVW	18	-0.0192726	0.00300705	1.46328e-10	21.7116	0.196066	TRUE	0	Eye fundus
DSG3	inception_PC_1	IVW	9	-0.0659294	0.0204394	0.00125711	3.67079	0.885538	TRUE	7.2793e-153	Eye fundus
LBP	inception_PC_2	IVW	18	-0.0329007	0.00984626	0.000833435	23.1438	0.144629	TRUE	0	Eye fundus
CNTN5	inception_PC_1	IVW	19	-0.0321114	0.00824609	9.8549e-05	10.7712	0.903814	TRUE	0	Eye fundus
FGF5	inception_PC_8	IVW	20	0.0434215	0.0105877	4.1116e-05	27.1802	0.100526	TRUE	0	Eye fundus
TGFBR3	inception_PC_7	IVW	6	-0.0792046	0.01161	8.97176e-12	3.48071	0.626309	TRUE	1.47162e-73	Eye fundus
TIMP4	inception_PC_9	IVW	9	0.0297035	0.00876181	0.000698659	9.29991	0.317631	TRUE	0	Eye fundus
SHISA5	inception_PC_7	IVW	12	-0.0679602	0.0131866	2.55342e-07	12.7872	0.307464	TRUE	2.25055e-119	Eye fundus
CLEC3B	inception_PC_3	IVW	5	-0.159885	0.0314257	3.6244e-07	5.12294	0.274915	TRUE	1.17951e-66	Eye fundus
SKAP1	inception_PC_4	IVW	2	-0.216435	0.0617484	0.000456432	0.165822	0.683852	TRUE	5.65819e-09	Eye fundus
SIGLEC1	inception_PC_1	IVW	7	0.0623393	0.0155834	6.32458e-05	3.91512	0.688162	TRUE	7.56377e-219	Eye fundus
GCHFR	inception_PC_7	IVW	4	0.190391	0.0369488	2.56578e-07	4.19515	0.241148	TRUE	2.44358e-43	Eye fundus
CFHR2	inception_PC_1	IVW	33	-0.0205678	0.00405454	3.92057e-07	41.1689	0.128485	TRUE	0	Eye fundus
PCOLCE	inception_PC_5	IVW	3	-0.0858226	0.0215415	6.77488e-05	1.56926	0.456288	TRUE	1.31877e-48	Eye fundus
SELL	inception_PC_7	IVW	6	0.0406568	0.0101098	5.78253e-05	6.58829	0.253103	TRUE	0	Eye fundus
CCDC134	inception_PC_4	IVW	2	-0.297687	0.0527232	1.64007e-08	1.1925	0.274825	TRUE	3.35977e-07	Eye fundus
CSTB	inception_PC_9	IVW	28	0.0341834	0.00963042	0.00038592	25.4693	0.548179	TRUE	0	Eye fundus
PSAP	inception_PC_0	IVW	8	0.0486339	0.0125943	0.000112652	10.6813	0.153139	TRUE	1.47878e-157	Eye fundus
DSC2	inception_PC_7	IVW	5	0.0834645	0.025961	0.00130448	6.43714	0.168794	TRUE	4.15963e-134	Eye fundus
MDH1	inception_PC_1	IVW	5	0.164315	0.0246827	2.79254e-11	1.82093	0.768651	TRUE	2.29535e-40	Eye fundus
FOXO1	inception_PC_2	IVW	3	-0.0901753	0.0231907	0.000100894	4.40406	0.110579	TRUE	3.07247e-55	Eye fundus
SHISA5	inception_PC_6	IVW	12	0.0668916	0.0121631	3.80764e-08	9.9521	0.534701	TRUE	2.32527e-122	Eye fundus
ANGPTL3	inception_PC_7	IVW	7	0.0600817	0.0048389	2.12956e-35	6.72278	0.347247	TRUE	1.83654e-249	Eye fundus
IL31RA	inception_PC_5	IVW	26	-0.0194771	0.00350797	2.82042e-08	26.6711	0.372515	TRUE	0	Eye fundus
PBLD	inception_PC_6	IVW	18	-0.0406347	0.0109127	0.000196393	18.5034	0.357768	TRUE	0	Eye fundus
ICAM3	inception_PC_0	IVW	10	0.0323715	0.0079941	5.13438e-05	10.5388	0.308648	TRUE	2.74356e-178	Eye fundus
MANF	inception_PC_4	IVW	4	-0.129726	0.0277346	2.90521e-06	0.481749	0.922882	TRUE	1.663e-21	Eye fundus
SKAP1	inception_PC_2	IVW	2	0.251551	0.06072	3.43093e-05	0.0472869	0.827853	TRUE	2.69787e-08	Eye fundus
TIMM10	inception_PC_9	IVW	6	0.074621	0.0190052	8.62446e-05	2.96754	0.70499	TRUE	2.28396e-130	Eye fundus
LCAT	inception_PC_3	IVW	9	0.0828345	0.0116561	1.18974e-12	6.70124	0.569183	TRUE	2.39419e-143	Eye fundus
ADGRB3	inception_PC_3	IVW	42	0.010194	0.00309431	0.000986222	41.9096	0.431214	TRUE	0	Eye fundus
ANGPTL3	inception_PC_6	IVW	7	0.0219245	0.00454361	1.39758e-06	2.5159	0.866684	TRUE	5.46972e-263	Eye fundus
CGREF1	inception_PC_4	IVW	25	-0.0267989	0.00822906	0.00112748	30.8485	0.158198	TRUE	0	Eye fundus
ALCAM	inception_PC_3	IVW	3	-0.107578	0.0333718	0.00126581	2.95533	0.22817	TRUE	5.74305e-65	Eye fundus
MMUT	inception_PC_5	IVW	3	0.154681	0.0268597	8.4689e-09	2.19916	0.33301	TRUE	3.38473e-36	Eye fundus
HSBP1	inception_PC_4	IVW	4	0.0478492	0.0135421	0.000410308	2.03684	0.564796	TRUE	7.34843e-267	Eye fundus
CD164	inception_PC_1	IVW	3	-0.0391853	0.00851682	4.20604e-06	0.336689	0.845063	TRUE	1.42978e-110	Eye fundus
CFI	inception_PC_5	IVW	3	0.0761808	0.0231746	0.00101171	4.45484	0.107806	TRUE	1.96834e-107	Eye fundus
TOR1AIP1	inception_PC_2	IVW	13	-0.0272192	0.00519011	1.56764e-07	9.31804	0.675552	TRUE	0	Eye fundus
CRISP3	inception_PC_9	IVW	25	0.0182998	0.00558323	0.00104682	32.0548	0.12564	TRUE	0	Eye fundus
CD72	inception_PC_9	IVW	5	-0.10786	0.0298084	0.000296365	3.08782	0.543238	TRUE	2.79364e-59	Eye fundus
CA4	inception_PC_3	IVW	17	-0.0307094	0.00508239	1.51909e-09	18.8897	0.274423	TRUE	0	Eye fundus
FAM3D	inception_PC_7	IVW	4	0.0339092	0.00849434	6.55257e-05	1.70188	0.636516	TRUE	1.36744e-147	Eye fundus
PDE5A	inception_PC_4	IVW	4	-0.0645316	0.0119735	7.06319e-08	1.52373	0.676805	TRUE	5.31219e-105	Eye fundus
ENPP6	inception_PC_0	IVW	4	-0.0524019	0.0151222	0.00052979	2.28732	0.514954	TRUE	3.30717e-170	Eye fundus
IDI2	inception_PC_2	IVW	14	-0.0348065	0.0100754	0.00055108	10.4578	0.656139	TRUE	0	Eye fundus
MERTK	inception_PC_6	IVW	5	0.0805969	0.0194528	3.425e-05	5.47572	0.241872	TRUE	2.19141e-137	Eye fundus
CTSV	inception_PC_0	IVW	13	-0.0713172	0.0177589	5.92283e-05	18.0011	0.115657	TRUE	7.5084e-275	Eye fundus
LY6D	inception_PC_3	IVW	9	-0.0447715	0.013874	0.00125093	6.79393	0.559021	TRUE	2.97367e-307	Eye fundus
C9	inception_PC_0	IVW	3	0.0947742	0.0230326	3.87528e-05	2.78373	0.248611	TRUE	3.01269e-25	Eye fundus
FAM172A	inception_PC_4	IVW	6	0.104564	0.0296117	0.000413733	8.05369	0.153302	TRUE	3.88038e-112	Eye fundus
DNER	inception_PC_7	IVW	8	0.0478734	0.0133787	0.000345815	9.4084	0.224649	TRUE	0	Eye fundus
ADGRB3	inception_PC_4	IVW	42	0.014829	0.00345429	1.76336e-05	51.997	0.116555	TRUE	0	Eye fundus
GFAP	inception_PC_1	IVW	6	-0.117621	0.0229811	3.08503e-07	3.17587	0.672893	TRUE	4.38425e-50	Eye fundus
ANGPTL3	inception_PC_3	IVW	7	-0.0243038	0.0053034	4.59061e-06	8.07794	0.232448	TRUE	2.52069e-270	Eye fundus
EHBP1	inception_PC_1	IVW	10	-0.0398765	0.00879598	5.80165e-06	10.0374	0.347466	TRUE	3.40781e-129	Eye fundus
SSC4D	inception_PC_3	IVW	13	0.0442528	0.0137334	0.00127172	16.0506	0.188931	TRUE	0	Eye fundus
PSCA	inception_PC_4	IVW	20	0.0289905	0.0086641	0.000819733	21.1838	0.326734	TRUE	0	Eye fundus
CR2	inception_PC_0	IVW	3	0.0824585	0.019734	2.93441e-05	1.91164	0.384497	TRUE	6.54718e-109	Eye fundus
RNF43	inception_PC_0	IVW	5	-0.0957441	0.021735	1.05748e-05	5.39783	0.248858	TRUE	3.97297e-44	Eye fundus
NOTCH2	inception_PC_9	IVW	5	-0.0763872	0.0235763	0.00119529	2.59401	0.627885	TRUE	1.8106e-49	Eye fundus
CD55	inception_PC_6	IVW	12	0.0388309	0.00949135	4.29164e-05	7.92293	0.72019	TRUE	0	Eye fundus
ANXA11	inception_PC_1	IVW	2	0.384872	0.062387	6.86757e-10	0.73596	0.390958	TRUE	1.94359e-05	Eye fundus
ITGB6	inception_PC_8	IVW	12	0.0422644	0.0101147	2.93395e-05	8.3274	0.68371	TRUE	0	Eye fundus
UROS	inception_PC_5	IVW	2	0.0858587	0.0247612	0.000525392	0.320632	0.571228	TRUE	4.48956e-37	Eye fundus
TMEM25	inception_PC_8	IVW	10	-0.0343879	0.00836082	3.90579e-05	12.8891	0.16769	TRUE	0	Eye fundus
GPC5	inception_PC_5	IVW	21	-0.0279962	0.00805585	0.000510351	10.9372	0.947835	TRUE	0	Eye fundus
PBLD	inception_PC_7	IVW	18	-0.0610655	0.0106467	9.71525e-09	17.3953	0.427913	TRUE	0	Eye fundus
MAMDC4	inception_PC_3	IVW	3	0.0830693	0.0242723	0.000620746	0.679703	0.711876	TRUE	5.44391e-107	Eye fundus
SERPING1	inception_PC_3	IVW	15	0.0384972	0.00932031	3.62027e-05	15.0577	0.374224	TRUE	1.1683e-305	Eye fundus
SPINT1	inception_PC_5	IVW	13	0.0307742	0.00856355	0.000326103	9.19007	0.686616	TRUE	0	Eye fundus
NAAA	inception_PC_2	IVW	19	-0.0370876	0.00956406	0.0001054	17.3172	0.501405	TRUE	0	Eye fundus
ITIH3	inception_PC_2	IVW	7	0.0336747	0.0077581	1.421e-05	5.01166	0.542318	TRUE	0	Eye fundus
CDH3	inception_PC_8	IVW	4	0.0831062	0.0165077	4.79394e-07	3.11497	0.374237	TRUE	1.93582e-29	Eye fundus
ERBB2	inception_PC_2	IVW	11	0.0777223	0.016233	1.68526e-06	13.9276	0.17632	TRUE	2.91854e-172	Eye fundus
IST1	inception_PC_4	IVW	4	0.284439	0.0654138	1.37196e-05	2.20095	0.531762	TRUE	1.99192e-24	Eye fundus
HAVCR2	inception_PC_2	IVW	6	-0.100653	0.0255343	8.08423e-05	3.46681	0.628416	TRUE	2.35527e-49	Eye fundus
ACP1	inception_PC_5	IVW	3	-0.0978728	0.0164083	2.44895e-09	0.148269	0.928547	TRUE	4.44239e-114	Eye fundus
AXIN1	inception_PC_3	IVW	2	-0.289805	0.0889483	0.00112151	0.00105955	0.974033	TRUE	4.75242e-07	Eye fundus
CTSS	inception_PC_2	IVW	20	0.0213494	0.00632017	0.000730203	25.4076	0.147557	TRUE	0	Eye fundus
CELA3A	inception_PC_5	IVW	6	0.0892598	0.0224769	7.15157e-05	1.52076	0.910662	TRUE	8.28638e-123	Eye fundus
SETMAR	inception_PC_0	IVW	4	0.120443	0.0236306	3.45284e-07	3.72831	0.292336	TRUE	1.85298e-122	Eye fundus
PRKAR2A	inception_PC_2	IVW	5	0.373188	0.0115409	2.16952e-229	1.66023	0.797928	TRUE	6.08391e-14	Eye fundus
GFRA1	inception_PC_2	IVW	6	0.0398739	0.0058776	1.16855e-11	5.53633	0.353979	TRUE	2.92484e-140	Eye fundus
IL31RA	inception_PC_4	IVW	26	-0.0223844	0.00376507	2.75983e-09	30.4444	0.208079	TRUE	0	Eye fundus
S100A14	inception_PC_0	IVW	3	-0.117626	0.0247755	2.05787e-06	3.51372	0.172586	TRUE	5.06888e-71	Eye fundus
RNF43	inception_PC_2	IVW	5	-0.121069	0.0194857	5.1909e-10	0.551024	0.968347	TRUE	2.2513e-48	Eye fundus
GIPC2	inception_PC_2	IVW	8	-0.0254394	0.00776062	0.00104541	4.37435	0.73579	TRUE	0	Eye fundus
EIF4G3	inception_PC_8	IVW	2	-0.138985	0.0374012	0.000202346	0.0671395	0.795548	TRUE	4.26805e-16	Eye fundus
ALDH3A1	inception_PC_6	IVW	11	0.0458582	0.0105086	1.27771e-05	8.6696	0.563721	TRUE	0	Eye fundus
GIPC2	inception_PC_6	IVW	8	0.0371678	0.00782857	2.05732e-06	5.72591	0.572093	TRUE	0	Eye fundus
ENTPD6	inception_PC_2	IVW	18	0.0191567	0.00278013	5.55687e-12	18.8602	0.336616	TRUE	0	Eye fundus
ACP1	inception_PC_9	IVW	3	0.0629855	0.0164233	0.000125495	1.10303	0.576076	TRUE	1.81394e-127	Eye fundus
CNTN3	inception_PC_2	IVW	12	0.0587095	0.0107241	4.38663e-08	7.80999	0.730217	TRUE	1.35076e-304	Eye fundus
S100A13	inception_PC_2	IVW	12	-0.0359688	0.0108471	0.000913235	11.9547	0.367057	TRUE	9.07672e-235	Eye fundus
PTPRK	inception_PC_5	IVW	3	0.128855	0.0396874	0.00116735	1.38411	0.500547	TRUE	2.51419e-25	Eye fundus
LMOD1	inception_PC_0	IVW	2	-0.0897693	0.0272394	0.000982247	0.074783	0.784496	TRUE	3.43652e-89	Eye fundus
SPOCK1	inception_PC_9	IVW	7	-0.0985597	0.0297853	0.000936261	5.01008	0.542521	TRUE	1.38217e-77	Eye fundus
ANGPTL3	inception_PC_5	IVW	7	-0.0273801	0.00494997	3.17755e-08	7.07709	0.313777	TRUE	1.13526e-262	Eye fundus
FAM3D	inception_PC_3	IVW	4	-0.0390275	0.0084921	4.31201e-06	0.829157	0.842481	TRUE	2.78004e-146	Eye fundus
PRKAR2A	inception_PC_3	IVW	5	-0.206416	0.0130212	1.35423e-56	4.9457	0.292915	TRUE	1.05107e-20	Eye fundus
PDCD6	inception_PC_6	IVW	19	-0.0177565	0.00547853	0.00119067	24.4405	0.14112	TRUE	0	Eye fundus
APOH	inception_PC_6	IVW	14	0.0322557	0.00887414	0.0002782	14.9894	0.308012	TRUE	0	Eye fundus
CDH3	inception_PC_0	IVW	4	-0.103947	0.0152508	9.37184e-12	0.43471	0.932982	TRUE	1.39761e-28	Eye fundus
THSD1	inception_PC_5	IVW	9	-0.0246132	0.00737833	0.000850323	2.84816	0.943522	TRUE	9.18006e-72	Eye fundus
ANGPTL3	inception_PC_9	IVW	7	-0.061432	0.00479817	1.57328e-37	6.63709	0.355715	TRUE	2.54421e-244	Eye fundus
RALY	inception_PC_2	IVW	4	-0.36921	0.044089	5.56007e-17	2.66166	0.446783	TRUE	3.60451e-13	Eye fundus
GFRA1	inception_PC_4	IVW	6	0.0765204	0.00604616	1.03612e-36	5.66482	0.340211	TRUE	5.9009e-138	Eye fundus
ITGAV	inception_PC_2	IVW	9	0.0683207	0.0211292	0.00122294	10.7013	0.219207	TRUE	6.5614e-111	Eye fundus
PBLD	inception_PC_5	IVW	18	0.105563	0.0116265	1.09084e-19	20.8617	0.232536	TRUE	0	Eye fundus
PROS1	inception_PC_2	IVW	4	0.096829	0.0258699	0.000181898	2.16867	0.538145	TRUE	3.65749e-42	Eye fundus
WFDC2	inception_PC_1	IVW	2	-0.17892	0.0536492	0.000852995	1.77533	0.182723	TRUE	6.09701e-13	Eye fundus
BCHE	inception_PC_5	IVW	24	-0.0257057	0.00568638	6.16726e-06	22.6839	0.479352	TRUE	0	Eye fundus
CA4	inception_PC_6	IVW	17	0.0198575	0.00524997	0.000155328	20.3992	0.202777	TRUE	0	Eye fundus
LRRC37A2	inception_PC_5	IVW	19	-0.0141588	0.00356906	7.27574e-05	16.4911	0.558317	TRUE	0	Eye fundus
PCDH7	inception_PC_3	IVW	4	-0.129436	0.0377674	0.000609868	0.69995	0.873216	TRUE	5.30878e-34	Eye fundus
SEMA3F	inception_PC_3	IVW	8	0.0953397	0.0135185	1.7571e-12	6.34135	0.500504	TRUE	7.77652e-183	Eye fundus
WFDC2	inception_PC_2	IVW	2	0.17527	0.0532183	0.000989765	0.0781805	0.779778	TRUE	9.67285e-14	Eye fundus
GFRA1	inception_PC_1	IVW	6	0.0232052	0.00563088	3.77132e-05	3.21875	0.666302	TRUE	4.13519e-148	Eye fundus
LDLRAP1	inception_PC_6	IVW	2	-0.102372	0.0231129	9.45713e-06	0.00298901	0.9564	TRUE	3.63067e-19	Eye fundus
GFRA1	inception_PC_7	IVW	6	0.0482287	0.00691267	3.01873e-12	7.43226	0.190426	TRUE	8.02768e-141	Eye fundus
SPESP1	inception_PC_1	IVW	7	-0.106377	0.029739	0.000347521	3.28263	0.772629	TRUE	2.26947e-68	Eye fundus
ADAMTS4	inception_PC_8	IVW	2	-0.126491	0.0351719	0.000322695	0.000570129	0.98095	TRUE	1.06957e-33	Eye fundus
TREML2	inception_PC_2	IVW	8	0.0555654	0.0160715	0.000545433	4.91468	0.670375	TRUE	3.26006e-184	Eye fundus
PBLD	inception_PC_3	IVW	18	0.0348221	0.010523	0.000935809	10.4755	0.882498	TRUE	0	Eye fundus
HAVCR2	inception_PC_3	IVW	6	0.13305	0.0299312	8.78151e-06	6.67053	0.246319	TRUE	1.72039e-50	Eye fundus
SFTPD	inception_PC_6	IVW	16	-0.0261283	0.00343095	2.62726e-14	8.7045	0.892454	TRUE	0	Eye fundus
CDH5	inception_PC_1	IVW	8	0.0671198	0.0199669	0.000775062	4.93214	0.668245	TRUE	7.72776e-148	Eye fundus
PSTPIP2	inception_PC_6	IVW	3	-0.11017	0.0313933	0.000449216	0.674797	0.713624	TRUE	7.10206e-59	Eye fundus
PDE5A	inception_PC_6	IVW	4	-0.055197	0.0118751	3.34981e-06	0.0195923	0.999275	TRUE	9.26193e-106	Eye fundus
IL31RA	inception_PC_0	IVW	26	0.0105419	0.00322201	0.00106847	24.036	0.517292	TRUE	0	Eye fundus
HRG	inception_PC_0	IVW	5	-0.0422336	0.0126419	0.00083546	0.866497	0.929317	TRUE	1.48478e-210	Eye fundus
IL7	inception_PC_7	IVW	5	-0.117889	0.0359881	0.00105368	2.47445	0.649216	TRUE	5.16106e-43	Eye fundus
MANF	inception_PC_0	IVW	4	-0.0939625	0.02619	0.000333576	1.64387	0.649483	TRUE	5.33171e-23	Eye fundus
BTN1A1	inception_PC_0	IVW	6	0.0380233	0.00622806	1.02693e-09	7.09994	0.213313	TRUE	2.83392e-256	Eye fundus
EIF4G3	inception_PC_2	IVW	2	0.120316	0.0366747	0.00103574	0.202952	0.652349	TRUE	2.0211e-16	Eye fundus
TG	inception_PC_7	IVW	3	-0.137119	0.0327653	2.85323e-05	0.125	0.939413	TRUE	3.38805e-24	Eye fundus
ABO	inception_PC_9	IVW	12	0.0465379	0.0105578	1.04372e-05	11.1383	0.431748	TRUE	0	Eye fundus
TCN2	inception_PC_1	IVW	23	-0.0272731	0.00756657	0.000312851	23.2521	0.387613	TRUE	0	Eye fundus
GRIK2	inception_PC_3	IVW	7	0.0463658	0.0120801	0.00012395	2.98023	0.811324	TRUE	0	Eye fundus
CD164L2	inception_PC_4	IVW	8	-0.0382885	0.0118081	0.00118464	10.3352	0.17036	TRUE	0	Eye fundus
CKMT1A_CKMT1B	inception_PC_2	IVW	9	0.0910106	0.024487	0.000201852	1.93029	0.983075	TRUE	4.173e-131	Eye fundus
F12	inception_PC_4	IVW	20	-0.0232791	0.00686103	0.000691455	11.1843	0.917484	TRUE	0	Eye fundus
COMMD1	inception_PC_7	IVW	6	0.106593	0.0225911	2.37781e-06	8.92717	0.112005	TRUE	6.79141e-164	Eye fundus
TGFBR3	inception_PC_6	IVW	6	-0.0484239	0.0115363	2.69866e-05	2.83819	0.724915	TRUE	7.97805e-77	Eye fundus
PPP1R14D	inception_PC_4	IVW	2	0.225359	0.0554544	4.82673e-05	0.294837	0.587138	TRUE	3.22664e-09	Eye fundus
GGH	inception_PC_7	IVW	21	0.0337258	0.00796358	2.28547e-05	10.8778	0.949331	TRUE	0	Eye fundus
CD164L2	inception_PC_5	IVW	8	0.0436085	0.0104705	3.11471e-05	8.21332	0.31416	TRUE	0	Eye fundus
CDH17	inception_PC_6	IVW	12	-0.0613831	0.014387	1.98493e-05	11.2934	0.419021	TRUE	3.98706e-236	Eye fundus
ALPP	inception_PC_5	IVW	8	-0.0402284	0.0121363	0.000917386	6.53537	0.478802	TRUE	0	Eye fundus
B4GAT1	inception_PC_2	IVW	7	0.0610867	0.0182589	0.000821067	9.19543	0.162882	TRUE	8.3314e-218	Eye fundus
CRISP3	inception_PC_0	IVW	25	-0.0227206	0.00457974	7.00933e-07	14.2437	0.940953	TRUE	0	Eye fundus
AMY2B	inception_PC_7	IVW	26	0.0267752	0.00698061	0.000125228	23.7906	0.531498	TRUE	0	Eye fundus
SUMF2	inception_PC_6	IVW	13	-0.0475634	0.00661265	6.34811e-13	17.2069	0.141979	TRUE	0	Eye fundus
PTH1R	inception_PC_0	IVW	8	0.0561382	0.0111699	5.01199e-07	6.24493	0.51146	TRUE	4.43292e-59	Eye fundus
GFRA1	inception_PC_0	IVW	6	0.0341565	0.00536336	1.9091e-10	1.69571	0.88944	TRUE	1.1449e-149	Eye fundus
TMEM25	inception_PC_4	IVW	10	0.0238411	0.00696595	0.000620449	3.68521	0.930884	TRUE	0	Eye fundus
TGFBR3	inception_PC_8	IVW	6	0.0443387	0.0116619	0.00014353	0.300387	0.997636	TRUE	7.49894e-84	Eye fundus
LBP	inception_PC_6	IVW	18	0.0325843	0.00884476	0.000229585	18.344	0.367456	TRUE	0	Eye fundus
CA12	inception_PC_5	IVW	13	-0.0477195	0.0148576	0.00131908	10.642	0.559822	TRUE	3.27218e-292	Eye fundus
CD5	inception_PC_9	IVW	3	-0.128723	0.0396606	0.00117193	0.217933	0.89676	TRUE	8.60304e-42	Eye fundus
GAL	inception_PC_1	IVW	2	-0.250488	0.0739368	0.000704397	1.832	0.175892	TRUE	2.13611e-10	Eye fundus
SFTPD	inception_PC_9	IVW	16	0.024825	0.00395782	3.55545e-10	19.806	0.1795	TRUE	0	Eye fundus
PRKAR2A	inception_PC_9	IVW	5	0.141621	0.0116901	8.83946e-34	3.3125	0.506954	TRUE	5.77141e-24	Eye fundus
MDH1	inception_PC_7	IVW	5	-0.160261	0.0248502	1.12513e-10	3.02882	0.553014	TRUE	8.22494e-40	Eye fundus
ANGPTL3	inception_PC_8	IVW	7	0.0321888	0.00459415	2.44396e-12	3.90774	0.68916	TRUE	5.01766e-268	Eye fundus
PTH1R	inception_PC_1	IVW	8	0.101131	0.0152828	3.65761e-11	11.8885	0.104285	TRUE	2.50415e-54	Eye fundus
GFRA1	inception_PC_8	IVW	6	-0.0422134	0.0056971	1.26646e-13	3.29281	0.654943	TRUE	4.71396e-146	Eye fundus
PPCDC	inception_PC_9	IVW	15	-0.0486689	0.0103806	2.75264e-06	14.953	0.381377	TRUE	0	Eye fundus
ITGAV	inception_PC_1	IVW	9	0.080654	0.021202	0.000142332	10.6027	0.225242	TRUE	4.08239e-106	Eye fundus
CA4	inception_PC_7	IVW	17	0.0235634	0.00508422	3.57605e-06	18.9003	0.273868	TRUE	0	Eye fundus
SHISA5	inception_PC_5	IVW	12	0.0520754	0.0121921	1.94382e-05	6.20081	0.859635	TRUE	3.50775e-127	Eye fundus
CES3	inception_PC_5	IVW	14	0.0429828	0.0126965	0.000710744	16.3071	0.232941	TRUE	5.89772e-227	Eye fundus
NUCB2	inception_PC_2	IVW	7	0.0388754	0.0102244	0.000143407	3.20945	0.782137	TRUE	2.84772e-281	Eye fundus
BTN1A1	inception_PC_1	IVW	6	-0.0453352	0.00548718	1.43212e-16	2.22157	0.817714	TRUE	1.16686e-251	Eye fundus
STAB2	inception_PC_2	IVW	11	-0.0346755	0.0102942	0.000755961	7.89839	0.638762	TRUE	0	Eye fundus
AFM	inception_PC_7	IVW	5	-0.123651	0.0287212	1.66831e-05	2.18992	0.700874	TRUE	2.89507e-41	Eye fundus
FABP2	inception_PC_0	IVW	8	0.0740625	0.019442	0.000139303	8.90186	0.259779	TRUE	3.22273e-196	Eye fundus
OLFM4	inception_PC_8	IVW	23	-0.0406034	0.00782022	2.07923e-07	27.9145	0.178534	TRUE	0	Eye fundus
WWP2	inception_PC_4	IVW	6	-0.0480898	0.0150057	0.00135171	2.02427	0.845777	TRUE	5.47205e-196	Eye fundus
UROS	inception_PC_8	IVW	2	-0.0822301	0.0249769	0.000993891	0.140697	0.707589	TRUE	1.88433e-37	Eye fundus
CD14	inception_PC_9	IVW	10	-0.0550901	0.0158999	0.000530626	13.6264	0.136251	TRUE	0	Eye fundus
CTSS	inception_PC_6	IVW	20	0.0184863	0.00551253	0.000797955	15.0591	0.718833	TRUE	0	Eye fundus
BTD	inception_PC_7	IVW	13	0.0229948	0.0056455	4.6388e-05	9.27787	0.679032	TRUE	0	Eye fundus
TGFBR3	inception_PC_5	IVW	6	0.0829697	0.0118272	2.29728e-12	5.22222	0.389366	TRUE	1.26791e-74	Eye fundus
CHMP1A	inception_PC_5	IVW	3	-0.217628	0.0503457	1.54152e-05	0.169797	0.918605	TRUE	2.06028e-21	Eye fundus
CELA3A	inception_PC_2	IVW	6	-0.0789548	0.0222112	0.00037836	4.61643	0.464459	TRUE	5.3109e-124	Eye fundus
ADAMTS4	inception_PC_5	IVW	2	0.124619	0.0348939	0.000355125	1.26679	0.26037	TRUE	9.98866e-34	Eye fundus
CRISP2	inception_PC_5	IVW	36	0.0242717	0.00615933	8.12645e-05	39.9207	0.260588	TRUE	0	Eye fundus
PROS1	inception_PC_4	IVW	4	0.0849399	0.0263039	0.00124149	0.246017	0.969839	TRUE	3.57409e-43	Eye fundus
PRKAR2A	inception_PC_4	IVW	5	-0.0873669	0.0117365	9.76476e-14	1.7849	0.775244	TRUE	8.10026e-27	Eye fundus
PROS1	inception_PC_7	IVW	4	-0.0973957	0.0282375	0.000562328	3.47041	0.32462	TRUE	2.56959e-40	Eye fundus
CD302	inception_PC_5	IVW	18	0.0399041	0.0108322	0.000229735	20.8174	0.234563	TRUE	0	Eye fundus
TFPI	inception_PC_6	IVW	15	-0.0283138	0.00747511	0.00015202	10.8328	0.699119	TRUE	0	Eye fundus
ANGPTL3	inception_PC_1	IVW	7	0.0553745	0.00454042	3.2688e-34	1.30892	0.971164	TRUE	1.16005e-259	Eye fundus
RALY	inception_PC_5	IVW	4	-0.172732	0.0446125	0.000108019	1.10548	0.775751	TRUE	1.20517e-21	Eye fundus
PLA2G15	inception_PC_6	IVW	12	-0.0739707	0.0133927	3.32906e-08	12.6094	0.319619	TRUE	0	Eye fundus
SLAMF7	inception_PC_9	IVW	11	-0.0298164	0.00925559	0.00127543	7.68651	0.659428	TRUE	0	Eye fundus
APCS	inception_PC_1	IVW	5	-0.0706839	0.0145252	1.13711e-06	4.94701	0.292777	TRUE	1.54325e-159	Eye fundus
IL31RA	inception_PC_3	IVW	26	-0.0180691	0.00356633	4.05061e-07	27.4033	0.336044	TRUE	0	Eye fundus
SULT1A1	inception_PC_1	IVW	6	-0.113891	0.0257056	9.39765e-06	5.79963	0.326207	TRUE	4.9068e-57	Eye fundus
SPARCL1	inception_PC_9	IVW	23	0.0341241	0.00796329	1.82598e-05	18.7559	0.660352	TRUE	0	Eye fundus
CD55	inception_PC_0	IVW	12	-0.0313219	0.00918914	0.000653038	11.3741	0.412473	TRUE	0	Eye fundus
BTN3A2	inception_PC_9	IVW	20	0.0125638	0.00234345	8.26392e-08	14.6525	0.744414	TRUE	0	Eye fundus
CXCL12	inception_PC_6	IVW	4	0.0910709	0.0256139	0.000377216	2.85131	0.415123	TRUE	4.259e-93	Eye fundus
FAM20A	inception_PC_2	IVW	9	-0.0545879	0.0142548	0.00012844	4.24027	0.834821	TRUE	3.49871e-206	Eye fundus
CD164	inception_PC_2	IVW	3	-0.0394299	0.00844842	3.05436e-06	2.5312	0.282069	TRUE	1.13e-112	Eye fundus
ICAM3	inception_PC_3	IVW	10	-0.0336324	0.00780732	1.64884e-05	5.1988	0.816645	TRUE	1.95504e-182	Eye fundus
RELT	inception_PC_9	IVW	10	0.0628434	0.0115549	5.3678e-08	8.96052	0.440926	TRUE	0	Eye fundus
GIMAP7	inception_PC_9	IVW	10	-0.0349789	0.0106351	0.00100547	8.24508	0.509649	TRUE	0	Eye fundus
LDLRAP1	inception_PC_8	IVW	2	0.124877	0.0233654	9.06504e-08	0.000547688	0.981329	TRUE	2.58091e-18	Eye fundus
CA14	inception_PC_4	IVW	15	-0.0592047	0.0177336	0.000842102	16.1124	0.306557	TRUE	4.09863e-158	Eye fundus
RBPMS2	inception_PC_5	IVW	4	-0.0779232	0.01818	1.81758e-05	3.85013	0.278108	TRUE	2.4381e-29	Eye fundus
THSD1	inception_PC_3	IVW	9	-0.027762	0.00740095	0.000176037	5.86731	0.662092	TRUE	1.49737e-70	Eye fundus
ENTPD6	inception_PC_5	IVW	18	-0.0240884	0.00315405	2.21853e-14	23.7023	0.127753	TRUE	0	Eye fundus
OLR1	inception_PC_0	IVW	2	-0.193213	0.0531466	0.000277466	0.0637958	0.800594	TRUE	1.14771e-18	Eye fundus
VIT	inception_PC_6	IVW	19	-0.0363986	0.0112541	0.00121959	9.48178	0.947516	TRUE	0	Eye fundus
AFP	inception_PC_1	IVW	5	0.0789611	0.0241784	0.00109164	0.931779	0.919958	TRUE	6.09337e-114	Eye fundus
TIMM10	inception_PC_8	IVW	6	-0.0832582	0.0197996	2.61038e-05	5.35459	0.374154	TRUE	2.09886e-130	Eye fundus
GRN	inception_PC_7	IVW	5	-0.0717966	0.0185342	0.000107177	4.26735	0.371031	TRUE	1.50709e-128	Eye fundus
NID2	inception_PC_3	IVW	15	0.0333629	0.00534495	4.32178e-10	16.515	0.282945	TRUE	0	Eye fundus
METAP1D	inception_PC_4	IVW	2	-0.35231	0.109514	0.00129525	0.277209	0.598536	TRUE	6.67423e-06	Eye fundus
PRKAR2A	inception_PC_0	IVW	5	0.181684	0.0110816	2.07316e-60	3.30187	0.508636	TRUE	9.00462e-22	Eye fundus
SULT1A1	inception_PC_2	IVW	6	0.0759355	0.0236761	0.00134003	3.56498	0.613578	TRUE	4.46577e-66	Eye fundus
RELT	inception_PC_2	IVW	10	-0.0387797	0.0114095	0.000676584	8.06153	0.527958	TRUE	0	Eye fundus
FN1	inception_PC_5	IVW	5	0.0458579	0.0131613	0.000493399	3.62684	0.458856	TRUE	5.49955e-142	Eye fundus
ENTPD6	inception_PC_8	IVW	18	-0.0242088	0.00269267	2.4582e-19	15.0532	0.591649	TRUE	0	Eye fundus
TGFBR3	inception_PC_3	IVW	6	-0.0530698	0.0119902	9.5955e-06	5.3411	0.375684	TRUE	3.16618e-79	Eye fundus
REG4	inception_PC_1	IVW	7	-0.0520206	0.0145909	0.000363484	5.76904	0.449554	TRUE	8.46366e-146	Eye fundus
TPMT	inception_PC_7	IVW	12	0.0360425	0.0104704	0.000576745	12.8191	0.305313	TRUE	0	Eye fundus
PIK3IP1	inception_PC_9	IVW	8	-0.0433701	0.0126099	0.000583068	9.48773	0.219508	TRUE	0	Eye fundus
DCBLD2	inception_PC_3	IVW	12	-0.0457119	0.0105	1.33971e-05	5.77629	0.887866	TRUE	0	Eye fundus
RSPO3	inception_PC_5	IVW	10	-0.0724522	0.0191067	0.000149458	10.6089	0.303469	TRUE	8.48682e-121	Eye fundus
CEACAM5	inception_PC_9	IVW	7	-0.0381062	0.0099445	0.000127163	4.64509	0.59007	TRUE	6.22098e-208	Eye fundus
ALDH3A1	inception_PC_7	IVW	11	-0.0353561	0.0105753	0.000828011	5.72213	0.838043	TRUE	0	Eye fundus
OMP	inception_PC_2	IVW	2	0.0935447	0.0277095	0.000735724	0.470907	0.49257	TRUE	4.07797e-59	Eye fundus
SDCCAG8	inception_PC_3	IVW	5	-0.0589281	0.0133226	9.72652e-06	1.20843	0.876709	TRUE	1.22349e-159	Eye fundus
NAPRT	inception_PC_3	IVW	5	-0.0590069	0.0178287	0.000934094	3.35752	0.499871	TRUE	1.01093e-179	Eye fundus
ICAM1	inception_PC_6	IVW	12	0.0225844	0.00539422	2.82945e-05	6.42535	0.843532	TRUE	3.18296e-261	Eye fundus
PRKAR2A	inception_PC_8	IVW	5	-0.082794	0.0117692	1.9958e-12	2.23151	0.693265	TRUE	4.17786e-26	Eye fundus
ITIH3	inception_PC_3	IVW	7	0.0254424	0.00787271	0.00123049	4.04928	0.670008	TRUE	0	Eye fundus
CCDC134	inception_PC_1	IVW	2	0.170018	0.0522707	0.0011434	0.747537	0.387257	TRUE	1.42964e-09	Eye fundus
LACTB2	inception_PC_0	IVW	5	-0.0943756	0.0214547	1.08834e-05	2.65533	0.617054	TRUE	1.05019e-100	Eye fundus
DAPK2	inception_PC_0	IVW	12	-0.0483928	0.0129533	0.000187014	7.49302	0.757869	TRUE	9.20452e-247	Eye fundus
SELE	inception_PC_7	IVW	2	0.195713	0.027271	7.14732e-13	0.162578	0.686794	TRUE	1.15354e-22	Eye fundus
NMNAT1	inception_PC_7	IVW	5	0.100594	0.0280089	0.000328799	3.43672	0.487565	TRUE	3.65452e-66	Eye fundus
SERPING1	inception_PC_8	IVW	15	-0.033986	0.0105615	0.00129122	19.1646	0.158755	TRUE	0	Eye fundus
CDH3	inception_PC_1	IVW	4	-0.0614322	0.0160115	0.000124669	0.810949	0.846846	TRUE	2.54135e-29	Eye fundus
CRYGD	inception_PC_2	IVW	22	0.0334707	0.00769001	1.34597e-05	17.2847	0.693713	TRUE	0	Eye fundus
CD164L2	inception_PC_3	IVW	8	0.0374852	0.00969561	0.000110541	6.83218	0.44656	TRUE	0	Eye fundus
WWP2	inception_PC_2	IVW	6	-0.091489	0.019594	3.02338e-06	8.8181	0.116543	TRUE	1.63841e-201	Eye fundus
OMD	inception_PC_0	IVW	3	-0.209103	0.0374298	2.31631e-08	3.80624	0.149103	TRUE	3.82984e-19	Eye fundus
IL1RAP	inception_PC_9	IVW	10	-0.0278291	0.00836849	0.000882699	10.7417	0.293832	TRUE	0	Eye fundus
AAMDC	inception_PC_3	IVW	19	-0.0160784	0.00257294	4.13026e-10	14.6321	0.687054	TRUE	0	Eye fundus
SSC4D	inception_PC_1	IVW	13	0.0436213	0.0123278	0.000402477	13.1076	0.361268	TRUE	0	Eye fundus
PTH1R	inception_PC_8	IVW	8	-0.042317	0.0118619	0.000360427	2.11974	0.952917	TRUE	1.61928e-63	Eye fundus
RNF43	inception_PC_6	IVW	5	-0.099043	0.0225997	1.17334e-05	5.28702	0.259095	TRUE	1.93144e-50	Eye fundus
SHISA5	inception_PC_4	IVW	12	-0.0434249	0.0132545	0.001052	12.8678	0.302053	TRUE	1.01357e-126	Eye fundus
PLXDC1	inception_PC_6	IVW	12	-0.0649213	0.0122641	1.19935e-07	12.8197	0.30527	TRUE	1.61989e-239	Eye fundus
GSTP1	inception_PC_4	IVW	9	-0.0535535	0.0152384	0.000440802	8.22227	0.412065	TRUE	5.00554e-221	Eye fundus
PPCDC	inception_PC_5	IVW	15	-0.0421385	0.0104905	5.89888e-05	15.2945	0.358323	TRUE	0	Eye fundus
MERTK	inception_PC_7	IVW	5	0.0650374	0.0168434	0.000112788	4.05523	0.398583	TRUE	1.02499e-145	Eye fundus
PCOLCE	inception_PC_8	IVW	3	0.0930248	0.0217145	1.83575e-05	3.47526	0.175937	TRUE	2.24308e-47	Eye fundus
IDI2	mobilenet_PC_4	IVW	14	0.0337304	0.0102372	0.000984582	11.9445	0.532196	TRUE	0	Eye fundus
PRKAR2A	mobilenet_PC_1	IVW	5	-0.236791	0.0113585	1.62243e-96	1.57877	0.812603	TRUE	4.49575e-19	Eye fundus
RBPMS2	mobilenet_PC_4	IVW	4	0.0570289	0.0161137	0.000401391	0.892683	0.827193	TRUE	1.03847e-28	Eye fundus
THSD1	mobilenet_PC_9	IVW	9	-0.025184	0.00781916	0.00127829	8.96534	0.345228	TRUE	2.34873e-65	Eye fundus
IL1R2	mobilenet_PC_8	IVW	13	-0.039791	0.0084731	2.651e-06	13.1119	0.360961	TRUE	0	Eye fundus
GFRA1	mobilenet_PC_2	IVW	6	-0.0350188	0.0054904	1.79186e-10	3.44864	0.631173	TRUE	4.86734e-146	Eye fundus
TCN2	mobilenet_PC_2	IVW	23	0.0269056	0.0071764	0.000177416	17.4055	0.740597	TRUE	0	Eye fundus
RALY	mobilenet_PC_1	IVW	4	0.153794	0.0433911	0.00039356	2.53211	0.469515	TRUE	1.27224e-22	Eye fundus
VIT	mobilenet_PC_1	IVW	19	-0.0368056	0.0109798	0.000801973	14.9234	0.667218	TRUE	0	Eye fundus
SHISA5	mobilenet_PC_6	IVW	12	0.0472681	0.0122671	0.000116559	10.5555	0.481221	TRUE	9.74805e-125	Eye fundus
MAN1A2	mobilenet_PC_4	IVW	6	-0.0675506	0.0199783	0.000721685	4.76986	0.444607	TRUE	5.0036e-47	Eye fundus
KIR2DL3	mobilenet_PC_9	IVW	6	0.0655811	0.0200898	0.00109698	2.85135	0.72289	TRUE	1.30191e-160	Eye fundus
ENTPD6	mobilenet_PC_7	IVW	18	-0.0293519	0.00266146	2.78491e-28	15.6374	0.549667	TRUE	0	Eye fundus
VGF	mobilenet_PC_7	IVW	2	-0.219149	0.0620402	0.000411857	0.723516	0.394993	TRUE	3.38844e-13	Eye fundus
MDH1	mobilenet_PC_8	IVW	5	0.123081	0.0250683	9.11591e-07	0.746012	0.945536	TRUE	2.90408e-43	Eye fundus
UMOD	mobilenet_PC_9	IVW	21	-0.0193165	0.00502896	0.000122512	15.1129	0.76991	TRUE	0	Eye fundus
CD164	mobilenet_PC_7	IVW	3	0.0375017	0.00852348	1.08346e-05	0.0140245	0.993012	TRUE	8.21915e-114	Eye fundus
EIF4G3	mobilenet_PC_3	IVW	2	0.150727	0.0372285	5.15014e-05	0.391253	0.531641	TRUE	1.49076e-15	Eye fundus
NAGA	mobilenet_PC_1	IVW	6	-0.0440088	0.0116834	0.000165372	2.64443	0.754603	TRUE	2.0396e-115	Eye fundus
CD8A	mobilenet_PC_1	IVW	15	-0.0619924	0.0150492	3.80017e-05	19.7188	0.139261	TRUE	3.09479e-246	Eye fundus
APOBR	mobilenet_PC_2	IVW	18	0.0176153	0.0047122	0.000185318	22.1754	0.178067	TRUE	0	Eye fundus
TP53I3	mobilenet_PC_6	IVW	14	0.0310361	0.00870046	0.000360844	7.09075	0.897414	TRUE	0	Eye fundus
ITGB6	mobilenet_PC_1	IVW	12	0.0557128	0.00987727	1.6955e-08	11.2875	0.419504	TRUE	0	Eye fundus
CETN3	mobilenet_PC_2	IVW	3	-0.0718057	0.0178536	5.77237e-05	1.83211	0.400095	TRUE	1.94673e-91	Eye fundus
PROCR	mobilenet_PC_9	IVW	11	-0.0634692	0.00562759	1.68101e-29	6.71186	0.752338	TRUE	0	Eye fundus
ANXA11	mobilenet_PC_6	IVW	2	0.267925	0.0629949	2.10808e-05	2.09298	0.147977	TRUE	1.57206e-06	Eye fundus
GRIK2	mobilenet_PC_3	IVW	7	0.0555733	0.0120795	4.21221e-06	4.80109	0.569567	TRUE	0	Eye fundus
PRKAR2A	mobilenet_PC_4	IVW	5	0.105972	0.0117291	1.64083e-19	0.212508	0.994739	TRUE	6.80263e-25	Eye fundus
REG4	mobilenet_PC_2	IVW	7	0.0562516	0.0151455	0.00020394	6.79988	0.339752	TRUE	3.08315e-143	Eye fundus
CD55	mobilenet_PC_6	IVW	12	0.0427887	0.00957706	7.90143e-06	6.45738	0.841172	TRUE	0	Eye fundus
DCBLD2	mobilenet_PC_4	IVW	12	0.036156	0.0105211	0.000589244	6.67579	0.824698	TRUE	0	Eye fundus
ENTPD6	mobilenet_PC_9	IVW	18	-0.0176014	0.00319599	3.6429e-08	24.3039	0.111409	TRUE	0	Eye fundus
CR2	mobilenet_PC_6	IVW	3	-0.0710005	0.0209231	0.000690313	1.99532	0.368741	TRUE	8.20942e-112	Eye fundus
GRN	mobilenet_PC_5	IVW	5	-0.0862155	0.021423	5.71132e-05	5.74955	0.218649	TRUE	4.97685e-122	Eye fundus
CLEC7A	mobilenet_PC_2	IVW	18	0.0231355	0.00670966	0.000564562	17.1507	0.444203	TRUE	0	Eye fundus
LGALS9	mobilenet_PC_1	IVW	15	-0.0505951	0.0123924	4.45073e-05	12.7989	0.542419	TRUE	0	Eye fundus
FADD	mobilenet_PC_9	IVW	2	-0.261824	0.0568732	4.15161e-06	0.074817	0.784448	TRUE	7.49094e-18	Eye fundus
LEFTY2	mobilenet_PC_1	IVW	16	-0.0365889	0.00990984	0.00022234	16.0463	0.378984	TRUE	0	Eye fundus
COMMD1	mobilenet_PC_3	IVW	6	0.0835516	0.0219418	0.000140163	8.43111	0.134023	TRUE	3.81051e-161	Eye fundus
CD164	mobilenet_PC_9	IVW	3	-0.0322125	0.00855565	0.000166509	0.442269	0.801609	TRUE	8.72254e-117	Eye fundus
SEMA3F	mobilenet_PC_5	IVW	8	-0.0471744	0.0144562	0.00110133	8.07067	0.326403	TRUE	9.02955e-196	Eye fundus
CSF3	mobilenet_PC_2	IVW	3	0.14262	0.0440054	0.0011913	1.27231	0.529323	TRUE	2.18023e-21	Eye fundus
CTSV	mobilenet_PC_0	IVW	13	-0.0671799	0.0156897	1.8541e-05	13.6299	0.324963	TRUE	1.65382e-278	Eye fundus
GFRA1	mobilenet_PC_5	IVW	6	0.030312	0.00747591	5.02148e-05	8.77587	0.118345	TRUE	1.07322e-139	Eye fundus
OMD	mobilenet_PC_0	IVW	3	-0.150716	0.0380033	7.31315e-05	3.28608	0.193391	TRUE	7.05222e-22	Eye fundus
TGFBR3	mobilenet_PC_2	IVW	6	-0.0912191	0.0137854	3.66366e-11	7.51983	0.18476	TRUE	7.34241e-75	Eye fundus
CFH	mobilenet_PC_7	IVW	21	-0.0418199	0.00532961	4.2709e-15	15.0263	0.774898	TRUE	0	Eye fundus
CD80	mobilenet_PC_2	IVW	5	-0.113205	0.0351874	0.00129453	3.95209	0.412529	TRUE	5.88e-38	Eye fundus
LECT2	mobilenet_PC_6	IVW	25	-0.0353206	0.00944379	0.000183952	17.778	0.813643	TRUE	0	Eye fundus
FGF5	mobilenet_PC_8	IVW	20	0.0415801	0.00888806	2.8941e-06	17.9964	0.522681	TRUE	0	Eye fundus
BTN2A1	mobilenet_PC_4	IVW	15	-0.00928161	0.00164052	1.53378e-08	10.8307	0.699285	TRUE	0	Eye fundus
SDCCAG8	mobilenet_PC_1	IVW	5	-0.0435509	0.0129211	0.000750219	0.438557	0.9792	TRUE	2.37395e-164	Eye fundus
RELT	mobilenet_PC_1	IVW	10	0.0464259	0.0112283	3.55355e-05	4.32443	0.888792	TRUE	0	Eye fundus
LMOD1	mobilenet_PC_9	IVW	2	0.126873	0.0287291	1.00465e-05	1.07165	0.300572	TRUE	2.10167e-83	Eye fundus
MMUT	mobilenet_PC_4	IVW	3	0.13852	0.026972	2.81082e-07	0.861114	0.650147	TRUE	3.57383e-36	Eye fundus
GIPC2	mobilenet_PC_8	IVW	8	-0.0332326	0.00794548	2.88217e-05	3.29332	0.856607	TRUE	0	Eye fundus
ANGPTL3	mobilenet_PC_9	IVW	7	-0.0165521	0.00456105	0.000284521	3.06049	0.801217	TRUE	1.18213e-271	Eye fundus
RBPMS2	mobilenet_PC_9	IVW	4	-0.156143	0.0160585	2.3963e-22	0.236824	0.971437	TRUE	2.7798e-24	Eye fundus
HMCN2	mobilenet_PC_4	IVW	19	0.028775	0.00830965	0.000534513	16.2194	0.577237	TRUE	0	Eye fundus
GFAP	mobilenet_PC_8	IVW	6	-0.138724	0.0233465	2.81622e-09	4.44107	0.487807	TRUE	2.06119e-46	Eye fundus
GBP4	mobilenet_PC_3	IVW	24	-0.027257	0.00792134	0.000579672	22.6143	0.48347	TRUE	0	Eye fundus
RBPMS2	mobilenet_PC_7	IVW	4	-0.0623862	0.0159946	9.60153e-05	0.97229	0.807957	TRUE	7.42274e-28	Eye fundus
APCS	mobilenet_PC_1	IVW	5	-0.0437053	0.0127529	0.000610074	3.06033	0.547781	TRUE	1.71857e-163	Eye fundus
GFRA1	mobilenet_PC_3	IVW	6	0.0614992	0.00589657	1.81524e-25	5.40932	0.367992	TRUE	8.84247e-143	Eye fundus
CHMP1A	mobilenet_PC_0	IVW	3	0.17348	0.0485018	0.000347866	0.0364862	0.981922	TRUE	3.59891e-23	Eye fundus
MEGF9	mobilenet_PC_5	IVW	8	0.0830723	0.0183947	6.29897e-06	11.9376	0.10263	TRUE	2.95831e-243	Eye fundus
PTPRB	mobilenet_PC_3	IVW	10	0.0427099	0.0123157	0.000524499	9.20428	0.418635	TRUE	1.69688e-297	Eye fundus
CA14	mobilenet_PC_4	IVW	15	-0.0638242	0.016519	0.000111686	9.16672	0.820224	TRUE	1.06865e-163	Eye fundus
FAM20A	mobilenet_PC_1	IVW	9	0.057202	0.0140286	4.5519e-05	4.09104	0.848817	TRUE	1.22417e-207	Eye fundus
GFRA1	mobilenet_PC_4	IVW	6	0.0268243	0.00623381	1.68473e-05	6.02746	0.303556	TRUE	5.23883e-142	Eye fundus
BTD	mobilenet_PC_3	IVW	13	0.0186074	0.00564689	0.000983629	6.58051	0.884046	TRUE	0	Eye fundus
PPCDC	mobilenet_PC_7	IVW	15	0.041835	0.0100028	2.88544e-05	13.8507	0.460896	TRUE	0	Eye fundus
LDLRAP1	mobilenet_PC_4	IVW	2	0.112772	0.0233284	1.33748e-06	0.0680819	0.79415	TRUE	1.025e-18	Eye fundus
ENTPD6	mobilenet_PC_4	IVW	18	0.0106917	0.00268346	6.76855e-05	3.29341	0.999865	TRUE	0	Eye fundus
LDLRAP1	mobilenet_PC_8	IVW	2	0.107488	0.0235161	4.85837e-06	0.0104918	0.918416	TRUE	6.58716e-19	Eye fundus
SPINK8	mobilenet_PC_1	IVW	10	0.0297272	0.00893608	0.000878993	9.85117	0.362667	TRUE	0	Eye fundus
PCDH7	mobilenet_PC_4	IVW	4	0.12153	0.0378239	0.00131333	1.76322	0.622971	TRUE	4.77731e-31	Eye fundus
APOBR	mobilenet_PC_7	IVW	18	-0.0158852	0.00423383	0.000175459	14.7464	0.613742	TRUE	0	Eye fundus
CRTAC1	mobilenet_PC_1	IVW	12	-0.0338292	0.0100654	0.000776788	8.28903	0.687203	TRUE	0	Eye fundus
FRZB	mobilenet_PC_6	IVW	16	-0.042074	0.00977184	1.66504e-05	16.5121	0.348855	TRUE	0	Eye fundus
SELL	mobilenet_PC_7	IVW	6	-0.032305	0.00881395	0.000247133	5.07039	0.407351	TRUE	0	Eye fundus
SHISA5	mobilenet_PC_7	IVW	12	-0.047788	0.0138024	0.000535606	14.1908	0.222617	TRUE	2.23808e-123	Eye fundus
FAM172A	mobilenet_PC_8	IVW	6	0.105142	0.0235004	7.67476e-06	2.86489	0.720806	TRUE	2.38308e-103	Eye fundus
DNPEP	mobilenet_PC_1	IVW	3	0.144494	0.0297787	1.22053e-06	0.137547	0.933538	TRUE	3.62616e-25	Eye fundus
TPPP3	mobilenet_PC_8	IVW	3	0.186881	0.0538088	0.000514568	0.964139	0.617504	TRUE	8.09674e-23	Eye fundus
CD164	mobilenet_PC_8	IVW	3	0.0437447	0.00864913	4.24347e-07	1.10195	0.576387	TRUE	1.14699e-114	Eye fundus
BTN1A1	mobilenet_PC_7	IVW	6	-0.0844799	0.00549068	2.03041e-53	2.73506	0.74075	TRUE	2.75039e-238	Eye fundus
SFTPD	mobilenet_PC_5	IVW	16	-0.0191212	0.00343916	2.70027e-08	14.5924	0.481156	TRUE	0	Eye fundus
CDH3	mobilenet_PC_5	IVW	4	0.106689	0.0160517	2.99946e-11	1.47763	0.687443	TRUE	3.03427e-28	Eye fundus
HPGDS	mobilenet_PC_7	IVW	16	0.0328053	0.00818828	6.16579e-05	15.3173	0.42881	TRUE	0	Eye fundus
IL1R2	mobilenet_PC_7	IVW	13	0.0298835	0.00878445	0.000669279	14.5222	0.268612	TRUE	0	Eye fundus
KIRREL2	mobilenet_PC_7	IVW	7	0.0799824	0.0234639	0.000652616	1.95236	0.924028	TRUE	3.98547e-112	Eye fundus
EFEMP1	mobilenet_PC_5	IVW	8	-0.129048	0.0223571	7.82761e-09	4.2053	0.75585	TRUE	4.72472e-109	Eye fundus
ENPP6	mobilenet_PC_0	IVW	4	-0.0538864	0.0153539	0.000448757	1.85171	0.603747	TRUE	2.12701e-170	Eye fundus
PTH1R	mobilenet_PC_6	IVW	8	-0.0739881	0.015463	1.71122e-06	11.9431	0.102445	TRUE	7.74946e-56	Eye fundus
FGFBP1	mobilenet_PC_6	IVW	4	-0.129946	0.0360904	0.000317522	0.377587	0.944833	TRUE	2.89269e-53	Eye fundus
SPINK8	mobilenet_PC_3	IVW	10	-0.0382355	0.00880861	1.42031e-05	6.7261	0.665612	TRUE	0	Eye fundus
TGFBR3	mobilenet_PC_6	IVW	6	-0.0884715	0.0116441	3.00852e-14	2.82965	0.726228	TRUE	8.48281e-73	Eye fundus
TIMP4	mobilenet_PC_7	IVW	9	0.0300283	0.00809609	0.000208086	4.73699	0.785282	TRUE	0	Eye fundus
ICAM1	mobilenet_PC_4	IVW	12	-0.0180657	0.00556235	0.00116277	11.5171	0.401016	TRUE	4.45163e-261	Eye fundus
CEP112	mobilenet_PC_8	IVW	4	0.0562543	0.0171663	0.00104911	0.174651	0.981574	TRUE	1.00614e-136	Eye fundus
CNTN2	mobilenet_PC_0	IVW	17	-0.023418	0.00655777	0.000355584	19.7877	0.229936	TRUE	0	Eye fundus
RET	mobilenet_PC_0	IVW	22	0.0311246	0.00898185	0.00052969	23.5611	0.314809	TRUE	0	Eye fundus
MAN1A2	mobilenet_PC_7	IVW	6	-0.0642149	0.0198239	0.00119837	3.96584	0.554344	TRUE	2.11658e-45	Eye fundus
RBPMS2	mobilenet_PC_8	IVW	4	-0.0683214	0.0162505	2.6193e-05	0.669086	0.88045	TRUE	9.66265e-28	Eye fundus
PDE5A	mobilenet_PC_5	IVW	4	-0.0612295	0.0164827	0.000203384	5.75909	0.123938	TRUE	1.34398e-100	Eye fundus
CSF3	mobilenet_PC_3	IVW	3	0.160868	0.0454411	0.000399894	0.810987	0.666648	TRUE	5.05458e-21	Eye fundus
EFEMP1	mobilenet_PC_7	IVW	8	0.0896157	0.0223173	5.93129e-05	3.63958	0.820227	TRUE	2.96572e-117	Eye fundus
ERBB2	mobilenet_PC_6	IVW	11	0.0688567	0.0163478	2.53136e-05	13.6285	0.190619	TRUE	1.36205e-168	Eye fundus
CLEC7A	mobilenet_PC_9	IVW	18	0.0347918	0.00785029	9.33981e-06	22.1253	0.179946	TRUE	0	Eye fundus
RBPMS2	mobilenet_PC_5	IVW	4	0.0679739	0.0160302	2.23166e-05	1.60698	0.657808	TRUE	2.17142e-27	Eye fundus
LUZP2	mobilenet_PC_3	IVW	8	-0.0439654	0.0101179	1.39067e-05	3.74049	0.809135	TRUE	7.08562e-226	Eye fundus
CRNN	mobilenet_PC_2	IVW	20	0.0289469	0.00857966	0.000741113	24.2425	0.187015	TRUE	0	Eye fundus
CA13	mobilenet_PC_5	IVW	8	-0.0488985	0.0124551	8.63806e-05	4.1398	0.763541	TRUE	0	Eye fundus
CRISP3	mobilenet_PC_0	IVW	25	-0.0170432	0.00464991	0.000247071	13.2009	0.962693	TRUE	0	Eye fundus
PRKAR2A	mobilenet_PC_2	IVW	5	0.0980873	0.015287	1.39545e-10	7.26382	0.122586	TRUE	1.64325e-26	Eye fundus
IL17RB	mobilenet_PC_5	IVW	18	-0.0373843	0.010051	0.000199661	20.8937	0.231082	TRUE	0	Eye fundus
TIMP4	mobilenet_PC_1	IVW	9	0.038975	0.00883797	1.03395e-05	10.0212	0.263539	TRUE	0	Eye fundus
LTBP2	mobilenet_PC_0	IVW	5	0.132017	0.0374243	0.000419378	6.74504	0.149991	TRUE	4.59971e-85	Eye fundus
CDH3	mobilenet_PC_4	IVW	4	-0.0727088	0.0179167	4.94626e-05	3.69795	0.295982	TRUE	1.67952e-29	Eye fundus
ANGPTL3	mobilenet_PC_7	IVW	7	0.054235	0.00489562	1.59931e-28	6.96733	0.323879	TRUE	1.26276e-263	Eye fundus
FAM3D	mobilenet_PC_6	IVW	4	0.0277417	0.00852256	0.00113356	2.50812	0.473825	TRUE	3.15831e-145	Eye fundus
IL34	mobilenet_PC_8	IVW	33	-0.0162669	0.00369418	1.06571e-05	41.4307	0.122782	TRUE	0	Eye fundus
PYDC1	mobilenet_PC_5	IVW	8	-0.0518313	0.0151192	0.000607637	2.33119	0.939264	TRUE	2.39931e-205	Eye fundus
LCAT	mobilenet_PC_7	IVW	9	0.0399344	0.0115923	0.000571245	7.03867	0.532466	TRUE	1.62322e-151	Eye fundus
SPINK4	mobilenet_PC_1	IVW	21	-0.0242386	0.00748966	0.00121102	10.8658	0.949628	TRUE	0	Eye fundus
SIGLEC1	mobilenet_PC_2	IVW	7	-0.0681395	0.01607	2.23362e-05	6.71129	0.348374	TRUE	3.97779e-213	Eye fundus
CSF3	mobilenet_PC_1	IVW	3	0.204736	0.044061	3.37389e-06	1.53647	0.46383	TRUE	9.44662e-19	Eye fundus
FAM172A	mobilenet_PC_1	IVW	6	0.0816478	0.0225761	0.000298539	4.43513	0.48861	TRUE	2.71662e-108	Eye fundus
GCHFR	mobilenet_PC_5	IVW	4	0.123327	0.0311027	7.33447e-05	2.19075	0.533773	TRUE	2.15635e-47	Eye fundus
UROS	mobilenet_PC_0	IVW	2	-0.0813238	0.0238608	0.0006538	0.349762	0.554248	TRUE	3.36967e-37	Eye fundus
OLR1	mobilenet_PC_0	IVW	2	-0.186255	0.0539609	0.000557137	0.226759	0.633938	TRUE	4.84014e-19	Eye fundus
PARK7	mobilenet_PC_7	IVW	3	-0.102446	0.0315131	0.00115042	1.21825	0.543827	TRUE	2.37924e-74	Eye fundus
GNLY	mobilenet_PC_3	IVW	17	0.0489282	0.012172	5.82672e-05	19.6208	0.237786	TRUE	6.69689e-296	Eye fundus
CNTN5	mobilenet_PC_2	IVW	19	0.0287503	0.00804037	0.000349229	15.8962	0.599789	TRUE	0	Eye fundus
GSTM4	mobilenet_PC_2	IVW	8	0.0524636	0.0134236	9.29374e-05	7.59982	0.369199	TRUE	6.53452e-187	Eye fundus
NAGA	mobilenet_PC_9	IVW	6	-0.1111	0.0120219	2.4317e-20	4.61743	0.464328	TRUE	9.83205e-105	Eye fundus
ITGAV	mobilenet_PC_2	IVW	9	-0.0792781	0.0179573	1.01093e-05	6.42791	0.599414	TRUE	6.76725e-108	Eye fundus
ITIH3	mobilenet_PC_9	IVW	7	-0.0353056	0.00785594	6.98553e-06	3.68232	0.719575	TRUE	0	Eye fundus
SERPINI2	mobilenet_PC_8	IVW	15	0.0496049	0.0110459	7.09549e-06	9.59398	0.791225	TRUE	0	Eye fundus
CDH5	mobilenet_PC_2	IVW	8	-0.0875964	0.0194687	6.81661e-06	5.11549	0.645872	TRUE	1.93747e-143	Eye fundus
PPCDC	mobilenet_PC_0	IVW	15	0.0458668	0.0110356	3.23522e-05	18.2366	0.196217	TRUE	0	Eye fundus
TNFRSF13C	mobilenet_PC_4	IVW	19	0.0331977	0.00841467	7.97295e-05	9.57601	0.94487	TRUE	0	Eye fundus
SV2A	mobilenet_PC_6	IVW	6	0.154581	0.0468264	0.000962886	4.23019	0.516772	TRUE	2.41591e-48	Eye fundus
MMP10	mobilenet_PC_1	IVW	18	-0.0533136	0.0109495	1.12139e-06	20.4597	0.251394	TRUE	5.34375e-293	Eye fundus
FOXO1	mobilenet_PC_9	IVW	3	-0.082059	0.0234872	0.00047624	4.06488	0.131016	TRUE	1.81576e-54	Eye fundus
TGFBR3	mobilenet_PC_7	IVW	6	0.0464293	0.0120563	0.000117611	5.46103	0.362238	TRUE	1.84272e-80	Eye fundus
PDE5A	mobilenet_PC_3	IVW	4	-0.0500903	0.0119514	2.77506e-05	1.67526	0.642448	TRUE	2.98422e-103	Eye fundus
SUGP1	mobilenet_PC_4	IVW	5	0.0395135	0.0108518	0.00027136	2.97851	0.561428	TRUE	1.27996e-253	Eye fundus
CSF3	mobilenet_PC_5	IVW	3	0.164473	0.0452306	0.000276546	3.57478	0.167397	TRUE	1.02713e-19	Eye fundus
CLEC7A	mobilenet_PC_5	IVW	18	0.0270288	0.00686484	8.24113e-05	12.653	0.759087	TRUE	0	Eye fundus
FABP2	mobilenet_PC_0	IVW	8	0.0744327	0.0184438	5.44528e-05	7.77126	0.353195	TRUE	4.36163e-196	Eye fundus
SDCCAG8	mobilenet_PC_4	IVW	5	0.0696547	0.013346	1.79748e-07	3.78904	0.435308	TRUE	1.38579e-155	Eye fundus
EPHB4	mobilenet_PC_9	IVW	2	-0.251077	0.0676588	0.0002065	0.926459	0.335785	TRUE	5.43867e-12	Eye fundus
BST1	mobilenet_PC_9	IVW	28	0.0170171	0.00394993	1.64594e-05	24.2613	0.615786	TRUE	0	Eye fundus
SSC4D	mobilenet_PC_2	IVW	13	-0.0459392	0.0128653	0.000355908	15.0155	0.240592	TRUE	0	Eye fundus
FAM3D	mobilenet_PC_8	IVW	4	0.0321659	0.00856539	0.000173113	0.494661	0.920063	TRUE	9.27822e-147	Eye fundus
ITIH4	mobilenet_PC_3	IVW	13	0.0361168	0.0107797	0.000806861	12.8217	0.382134	TRUE	0	Eye fundus
ANXA11	mobilenet_PC_3	IVW	2	-0.233834	0.0628206	0.000197451	0.152946	0.695736	TRUE	8.35644e-08	Eye fundus
DAPK2	mobilenet_PC_0	IVW	12	-0.0436361	0.0131518	0.000907003	9.37594	0.587234	TRUE	8.39737e-250	Eye fundus
GDNF	mobilenet_PC_8	IVW	8	0.0408711	0.0119439	0.000621811	11.0794	0.135191	TRUE	0	Eye fundus
TPMT	mobilenet_PC_6	IVW	12	-0.0436868	0.0108135	5.3447e-05	13.5887	0.256593	TRUE	0	Eye fundus
AAMDC	mobilenet_PC_7	IVW	19	-0.0184938	0.00255887	4.9255e-13	16.5527	0.554036	TRUE	0	Eye fundus
TGFBR3	mobilenet_PC_8	IVW	6	0.0577698	0.0121328	1.92199e-06	5.35933	0.373618	TRUE	8.15683e-74	Eye fundus
GUSB	mobilenet_PC_9	IVW	7	-0.0314535	0.0081957	0.000124139	3.70331	0.716752	TRUE	1.54181e-189	Eye fundus
LDLRAP1	mobilenet_PC_9	IVW	2	-0.136515	0.0232119	4.07204e-09	0.984147	0.321177	TRUE	3.45168e-17	Eye fundus
ACP1	mobilenet_PC_5	IVW	3	-0.0738122	0.0163841	6.63425e-06	0.174094	0.916634	TRUE	3.2285e-123	Eye fundus
SPON1	mobilenet_PC_4	IVW	14	0.0355071	0.0109715	0.00121085	8.17255	0.83218	TRUE	3.8153e-235	Eye fundus
GPHA2	mobilenet_PC_7	IVW	9	-0.0747807	0.0177007	2.39239e-05	5.9093	0.657391	TRUE	6.42247e-171	Eye fundus
C7	mobilenet_PC_2	IVW	20	0.0384103	0.00902622	2.08667e-05	15.2306	0.707832	TRUE	0	Eye fundus
BCHE	mobilenet_PC_9	IVW	24	-0.0264268	0.00644739	4.15241e-05	29.5141	0.163865	TRUE	0	Eye fundus
IL31RA	mobilenet_PC_0	IVW	26	0.0179294	0.00327137	4.23614e-08	23.1741	0.567396	TRUE	0	Eye fundus
PROS1	mobilenet_PC_4	IVW	4	0.0914236	0.0262894	0.000505963	0.249695	0.969194	TRUE	6.02709e-42	Eye fundus
TFPI	mobilenet_PC_6	IVW	15	-0.0579033	0.00754272	1.63225e-14	12.6014	0.558124	TRUE	0	Eye fundus
PTH1R	mobilenet_PC_1	IVW	8	0.0478306	0.0114475	2.93761e-05	2.30208	0.94125	TRUE	9.4676e-59	Eye fundus
ASAH2	mobilenet_PC_3	IVW	25	0.0323802	0.00737464	1.12959e-05	24.6752	0.423578	TRUE	0	Eye fundus
IDUA	mobilenet_PC_9	IVW	14	-0.0327826	0.00962842	0.000662178	10.8679	0.62188	TRUE	0	Eye fundus
CDH3	mobilenet_PC_0	IVW	4	-0.0772208	0.0154845	6.13303e-07	0.162902	0.983344	TRUE	1.5726e-29	Eye fundus
IFNGR2	mobilenet_PC_3	IVW	34	0.0140133	0.00386791	0.000291247	26.6499	0.774793	TRUE	0	Eye fundus
TREH	mobilenet_PC_0	IVW	21	0.016956	0.00477741	0.000386393	17.7674	0.602729	TRUE	0	Eye fundus
CCN2	mobilenet_PC_6	IVW	7	-0.049735	0.0120925	3.9074e-05	5.40654	0.492824	TRUE	1.99325e-219	Eye fundus
TPMT	mobilenet_PC_7	IVW	12	0.0339633	0.00996606	0.00065466	11.7624	0.381764	TRUE	0	Eye fundus
SETMAR	mobilenet_PC_0	IVW	4	0.131026	0.0220678	2.89491e-09	3.15408	0.368474	TRUE	1.45498e-120	Eye fundus
SPESP1	mobilenet_PC_2	IVW	7	0.10338	0.028997	0.000363598	3.48546	0.745903	TRUE	4.31197e-68	Eye fundus
CCDC134	mobilenet_PC_3	IVW	2	-0.176967	0.0526236	0.000771298	0.749169	0.38674	TRUE	1.88065e-09	Eye fundus
CDH17	mobilenet_PC_5	IVW	12	-0.0469149	0.0142247	0.000973316	6.31619	0.851456	TRUE	4.4869e-243	Eye fundus
GSN	mobilenet_PC_9	IVW	8	0.0818496	0.020844	8.60934e-05	10.0489	0.18582	TRUE	2.11892e-87	Eye fundus
SEMA4D	mobilenet_PC_2	IVW	3	0.159001	0.0463975	0.000610468	1.29125	0.524334	TRUE	8.20283e-22	Eye fundus
TGFBR3	mobilenet_PC_3	IVW	6	-0.118709	0.0121551	1.5731e-22	5.48086	0.360049	TRUE	3.58433e-75	Eye fundus
ANGPTL3	mobilenet_PC_5	IVW	7	0.0643307	0.00511229	2.60105e-36	7.57353	0.271041	TRUE	4.95558e-236	Eye fundus
S100A14	mobilenet_PC_7	IVW	3	-0.0958389	0.0260296	0.000231481	0.725655	0.695707	TRUE	1.06682e-75	Eye fundus
OMP	mobilenet_PC_1	IVW	2	-0.0978335	0.0272748	0.000334554	0.739517	0.389815	TRUE	2.50187e-58	Eye fundus
OSMR	mobilenet_PC_4	IVW	15	0.0233203	0.00662604	0.000432375	14.2686	0.429897	TRUE	0	Eye fundus
ERBB2	mobilenet_PC_1	IVW	11	-0.0667795	0.0168237	7.206e-05	15.4452	0.116655	TRUE	2.73398e-173	Eye fundus
GFRA1	mobilenet_PC_0	IVW	6	0.0471955	0.00544554	4.44375e-18	1.40792	0.923445	TRUE	1.20978e-145	Eye fundus
FGF5	mobilenet_PC_3	IVW	20	-0.0403098	0.00958797	2.62006e-05	22.5273	0.258802	TRUE	0	Eye fundus
RALY	mobilenet_PC_7	IVW	4	0.187616	0.0510585	0.000238297	3.95387	0.266489	TRUE	6.69642e-19	Eye fundus
ENTPD5	mobilenet_PC_4	IVW	11	-0.0599127	0.0140359	1.96749e-05	6.4902	0.772536	TRUE	2.7614e-203	Eye fundus
DPEP1	mobilenet_PC_6	IVW	21	-0.0221599	0.00617015	0.000328823	24.3271	0.228396	TRUE	0	Eye fundus
PDE5A	mobilenet_PC_1	IVW	4	-0.076544	0.0115879	3.96146e-11	1.8267	0.609143	TRUE	5.35289e-96	Eye fundus
APOH	mobilenet_PC_6	IVW	14	0.0586782	0.00939612	4.23967e-10	16.4995	0.223205	TRUE	0	Eye fundus
PTH1R	mobilenet_PC_0	IVW	8	0.0430476	0.0113411	0.000147207	6.26024	0.509713	TRUE	1.0313e-59	Eye fundus
EPPK1	mobilenet_PC_6	IVW	13	-0.0418413	0.0104248	5.97895e-05	13.1866	0.355622	TRUE	0	Eye fundus
CFH	mobilenet_PC_3	IVW	21	-0.0381258	0.00622925	9.33158e-10	26.9822	0.135765	TRUE	0	Eye fundus
C9	mobilenet_PC_8	IVW	3	-0.119253	0.0245714	1.21406e-06	1.73337	0.420343	TRUE	7.82711e-26	Eye fundus
CEP112	mobilenet_PC_9	IVW	4	0.0960644	0.0169793	1.53396e-08	2.29124	0.514201	TRUE	3.94746e-125	Eye fundus
MDH1	mobilenet_PC_2	IVW	5	-0.114215	0.0240669	2.07771e-06	2.14291	0.709494	TRUE	1.60285e-44	Eye fundus
NOTCH2	mobilenet_PC_7	IVW	5	-0.0826434	0.0234685	0.000429185	1.02033	0.906698	TRUE	1.1055e-53	Eye fundus
WWP2	mobilenet_PC_4	IVW	6	-0.0683021	0.0187175	0.000263153	7.80459	0.167339	TRUE	5.71511e-197	Eye fundus
ANGPTL3	mobilenet_PC_8	IVW	7	-0.0253006	0.00461197	4.11466e-08	2.26143	0.894154	TRUE	3.75323e-277	Eye fundus
SPARCL1	mobilenet_PC_2	IVW	23	-0.0411985	0.00906337	5.47766e-06	30.2617	0.112241	TRUE	0	Eye fundus
AGT	mobilenet_PC_7	IVW	9	0.0488949	0.0148675	0.0010065	3.79988	0.874713	TRUE	1.65403e-184	Eye fundus
TIMM10	mobilenet_PC_8	IVW	6	-0.0699666	0.0192185	0.000272021	1.85277	0.869119	TRUE	5.04566e-135	Eye fundus
GBP2	mobilenet_PC_5	IVW	4	-0.135448	0.0376648	0.000322965	3.63945	0.303121	TRUE	3.40639e-41	Eye fundus
APOBR	mobilenet_PC_4	IVW	18	-0.0161032	0.00426574	0.000160007	13.2546	0.718984	TRUE	0	Eye fundus
BTN3A2	mobilenet_PC_5	IVW	20	0.0101188	0.00236065	1.81568e-05	19.3767	0.43292	TRUE	0	Eye fundus
BCHE	mobilenet_PC_8	IVW	24	0.0207379	0.00575527	0.000314215	15.3103	0.883168	TRUE	0	Eye fundus
WWP2	mobilenet_PC_9	IVW	6	0.0725704	0.0149476	1.20384e-06	4.58463	0.46864	TRUE	1.08613e-195	Eye fundus
STAB2	mobilenet_PC_2	IVW	11	0.0333104	0.0101197	0.000996076	8.0779	0.621228	TRUE	0	Eye fundus
BLMH	mobilenet_PC_7	IVW	12	-0.0315708	0.00876438	0.000315572	10.829	0.457698	TRUE	0	Eye fundus
RNF43	mobilenet_PC_3	IVW	5	-0.090473	0.0197804	4.78824e-06	2.54989	0.635725	TRUE	1.7611e-50	Eye fundus
EIF4G3	mobilenet_PC_6	IVW	2	0.164134	0.037332	1.09962e-05	0.226705	0.633978	TRUE	3.28674e-15	Eye fundus
CD164	mobilenet_PC_2	IVW	3	0.0500218	0.00830438	1.7064e-09	1.41956	0.491752	TRUE	4.27903e-104	Eye fundus
CETN3	mobilenet_PC_6	IVW	3	-0.0632484	0.0184859	0.000622898	1.07911	0.583008	TRUE	1.31461e-94	Eye fundus
EIF4G3	mobilenet_PC_9	IVW	2	-0.123648	0.03714	0.000870863	0.0742167	0.785293	TRUE	1.68024e-16	Eye fundus
NAGA	mobilenet_PC_3	IVW	6	-0.0437946	0.0120509	0.000278922	4.8513	0.434297	TRUE	5.78312e-113	Eye fundus
PRKAR2A	mobilenet_PC_6	IVW	5	0.139895	0.0117516	1.123e-32	1.44045	0.837134	TRUE	3.39906e-23	Eye fundus
COMMD1	mobilenet_PC_4	IVW	6	-0.0747075	0.0169543	1.05097e-05	4.89187	0.429219	TRUE	1.31437e-167	Eye fundus
TNN	mobilenet_PC_1	IVW	19	-0.0250412	0.00702228	0.000362522	24.4542	0.140702	TRUE	0	Eye fundus
S100A4	mobilenet_PC_6	IVW	2	-0.304597	0.0818082	0.00019663	0.549272	0.458615	TRUE	2.53565e-09	Eye fundus
CEP112	mobilenet_PC_6	IVW	4	-0.0822309	0.0179616	4.69115e-06	3.32231	0.34455	TRUE	8.31267e-130	Eye fundus
CCDC134	mobilenet_PC_9	IVW	2	-0.184359	0.0525076	0.000446276	0.757034	0.384258	TRUE	1.66643e-09	Eye fundus
SHISA5	mobilenet_PC_8	IVW	12	-0.0395813	0.01234	0.00133868	9.27127	0.596869	TRUE	7.33879e-123	Eye fundus
TGFBR3	mobilenet_PC_5	IVW	6	-0.0410214	0.0115619	0.000388218	3.3892	0.640216	TRUE	6.68527e-76	Eye fundus
CD6	mobilenet_PC_8	IVW	8	0.0487198	0.0144337	0.000737002	6.78442	0.451666	TRUE	6.22172e-182	Eye fundus
OSMR	mobilenet_PC_8	IVW	15	0.0285512	0.00783203	0.00026693	19.647	0.141669	TRUE	0	Eye fundus
ICAM3	mobilenet_PC_0	IVW	10	0.0314838	0.00860095	0.00025172	11.8342	0.222819	TRUE	1.63869e-176	Eye fundus
CSTB	mobilenet_PC_8	IVW	28	-0.0339192	0.00977289	0.000519014	27.2226	0.451837	TRUE	0	Eye fundus
CCDC134	mobilenet_PC_2	IVW	2	-0.18639	0.0509667	0.000255082	0.281565	0.595677	TRUE	2.00682e-09	Eye fundus
NID2	mobilenet_PC_6	IVW	15	0.0214347	0.00493644	1.41106e-05	13.8912	0.45785	TRUE	0	Eye fundus
GRP	mobilenet_PC_9	IVW	4	-0.0519072	0.0153196	0.000703326	0.476105	0.924109	TRUE	5.92077e-145	Eye fundus
FGF5	mobilenet_PC_6	IVW	20	0.0314097	0.00883311	0.000376682	16.6933	0.610641	TRUE	0	Eye fundus
BTN1A1	mobilenet_PC_8	IVW	6	-0.0330397	0.00557314	3.05935e-09	0.277915	0.998038	TRUE	1.05766e-250	Eye fundus
BPIFB1	mobilenet_PC_2	IVW	10	-0.0450216	0.00991575	5.61423e-06	8.67048	0.468231	TRUE	0	Eye fundus
FAM171B	mobilenet_PC_8	IVW	6	-0.0472283	0.0138945	0.00067618	8.97413	0.110101	TRUE	0	Eye fundus
CELA2A	mobilenet_PC_6	IVW	3	-0.107706	0.033564	0.00133204	1.30581	0.520531	TRUE	8.02067e-29	Eye fundus
ECM1	mobilenet_PC_1	IVW	18	-0.0251472	0.00633106	7.12623e-05	13.9876	0.667982	TRUE	0	Eye fundus
GNLY	mobilenet_PC_6	IVW	17	-0.0544744	0.0124796	1.27087e-05	20.5182	0.197781	TRUE	6.03676e-299	Eye fundus
MANF	mobilenet_PC_7	IVW	4	-0.167564	0.0275171	1.13294e-09	0.949931	0.813365	TRUE	2.58028e-19	Eye fundus
PLXDC1	mobilenet_PC_4	IVW	12	-0.0423664	0.0122702	0.000554822	12.6524	0.316652	TRUE	2.47285e-255	Eye fundus
CDH3	mobilenet_PC_3	IVW	4	0.0657052	0.0161214	4.58832e-05	0.730931	0.865906	TRUE	7.3377e-30	Eye fundus
BTN3A2	mobilenet_PC_7	IVW	20	0.00965513	0.0025176	0.000125537	22.1042	0.279099	TRUE	0	Eye fundus
PYDC1	mobilenet_PC_7	IVW	8	0.048988	0.0150951	0.00117328	5.83862	0.558714	TRUE	2.25772e-203	Eye fundus
GSTM4	mobilenet_PC_5	IVW	8	0.0577431	0.0140644	4.03243e-05	7.89605	0.34185	TRUE	4.52514e-185	Eye fundus
SELE	mobilenet_PC_6	IVW	2	-0.135903	0.0273556	6.7642e-07	0.604632	0.436816	TRUE	1.49198e-25	Eye fundus
GIPC2	mobilenet_PC_7	IVW	8	0.0490541	0.00782749	3.68318e-10	5.70912	0.574094	TRUE	0	Eye fundus
TIMP4	mobilenet_PC_5	IVW	9	-0.0284515	0.00810672	0.000448746	3.80298	0.874447	TRUE	0	Eye fundus
WWP2	mobilenet_PC_1	IVW	6	0.058685	0.014521	5.31357e-05	2.75487	0.737715	TRUE	2.50883e-195	Eye fundus
SNCG	mobilenet_PC_9	IVW	28	-0.0295105	0.00720085	4.1637e-05	19.4402	0.853407	TRUE	0	Eye fundus
PDE5A	mobilenet_PC_0	IVW	4	0.0508215	0.0114786	9.53333e-06	0.696154	0.874108	TRUE	5.02253e-106	Eye fundus
TIE1	mobilenet_PC_3	IVW	2	-0.105936	0.0277863	0.000137555	0.871203	0.350622	TRUE	1.26202e-74	Eye fundus
PRKAR2A	mobilenet_PC_0	IVW	5	0.262696	0.0112514	1.44774e-120	2.95903	0.564705	TRUE	4.2941e-18	Eye fundus
MPI	mobilenet_PC_2	IVW	8	-0.0968788	0.0286244	0.000713107	11.3146	0.125475	TRUE	5.52189e-86	Eye fundus
CASP8	mobilenet_PC_4	IVW	5	0.0784721	0.0193931	5.2012e-05	3.3619	0.499185	TRUE	8.66056e-197	Eye fundus
KLRK1	mobilenet_PC_6	IVW	9	0.0423998	0.0120001	0.000410435	12.8389	0.117514	TRUE	7.74241e-213	Eye fundus
SDC4	mobilenet_PC_9	IVW	6	-0.151102	0.0467617	0.00123223	5.47601	0.360584	TRUE	5.57958e-22	Eye fundus
FAM3D	mobilenet_PC_0	IVW	4	-0.0299358	0.00815943	0.000243636	2.06598	0.558825	TRUE	1.1736e-146	Eye fundus
ANGPTL3	mobilenet_PC_3	IVW	7	-0.0367526	0.00457128	8.99104e-16	2.11758	0.908573	TRUE	2.26839e-273	Eye fundus
SCG3	mobilenet_PC_8	IVW	19	0.0287607	0.00748505	0.000121825	17.7511	0.472162	TRUE	0	Eye fundus
MANSC4	mobilenet_PC_0	IVW	17	-0.0231211	0.00662523	0.000483281	10.0709	0.862898	TRUE	0	Eye fundus
ENTPD6	mobilenet_PC_8	IVW	18	-0.0305439	0.00324157	4.40197e-21	24.4607	0.107448	TRUE	0	Eye fundus
SULT1A1	mobilenet_PC_7	IVW	6	-0.131948	0.0280227	2.49423e-06	6.88131	0.229618	TRUE	7.95765e-61	Eye fundus
GFAP	mobilenet_PC_2	IVW	6	0.133032	0.0224079	2.90563e-09	0.777976	0.978417	TRUE	9.49032e-48	Eye fundus
BTN1A1	mobilenet_PC_6	IVW	6	0.065658	0.00565888	3.99561e-31	5.21698	0.389978	TRUE	3.83582e-235	Eye fundus
IL7R	mobilenet_PC_1	IVW	20	-0.0280689	0.00845346	0.000898883	14.0686	0.77968	TRUE	0	Eye fundus
GRIK2	mobilenet_PC_1	IVW	7	0.0562071	0.0117142	1.60112e-06	1.36443	0.967987	TRUE	0	Eye fundus
ANGPTL3	mobilenet_PC_2	IVW	7	-0.0169584	0.00442717	0.000127873	0.674078	0.995033	TRUE	5.77116e-283	Eye fundus
OMD	mobilenet_PC_6	IVW	3	0.160925	0.0396849	5.01215e-05	0.669462	0.71553	TRUE	4.17053e-22	Eye fundus
LACTB2	mobilenet_PC_0	IVW	5	-0.0786137	0.0217834	0.000307521	2.58593	0.629318	TRUE	2.02509e-104	Eye fundus
GBP4	mobilenet_PC_1	IVW	24	-0.0256279	0.00782669	0.0010588	23.8874	0.410064	TRUE	0	Eye fundus
GFRA1	mobilenet_PC_6	IVW	6	-0.0209612	0.00568706	0.000228018	3.8169	0.576067	TRUE	2.135e-146	Eye fundus
SHISA5	mobilenet_PC_1	IVW	12	0.0408812	0.0118603	0.00056706	6.32151	0.851074	TRUE	7.85529e-126	Eye fundus
BTN1A1	mobilenet_PC_1	IVW	6	-0.0172972	0.00535726	0.00124341	1.69963	0.888946	TRUE	2.88527e-263	Eye fundus
MANF	mobilenet_PC_3	IVW	4	-0.160348	0.0276858	6.96751e-09	0.493601	0.920295	TRUE	7.95231e-19	Eye fundus
ISLR2	mobilenet_PC_2	IVW	9	-0.0613209	0.0177519	0.000551681	7.512	0.482528	TRUE	2.43088e-149	Eye fundus
ACY3	mobilenet_PC_4	IVW	12	0.0689795	0.0118357	5.60657e-09	5.39678	0.91044	TRUE	1.15587e-244	Eye fundus
ADAM15	mobilenet_PC_3	IVW	11	0.0258346	0.00797753	0.00120192	10.9715	0.359739	TRUE	0	Eye fundus
C9	mobilenet_PC_0	IVW	3	0.0903015	0.0233855	0.000112727	2.15804	0.339928	TRUE	6.98303e-26	Eye fundus
MDK	mobilenet_PC_6	IVW	6	-0.0893361	0.0233175	0.000127477	2.37651	0.794967	TRUE	9.47302e-86	Eye fundus
RBKS	mobilenet_PC_9	IVW	8	0.0362147	0.0107606	0.0007641	6.71651	0.458981	TRUE	0	Eye fundus
GRIK2	mobilenet_PC_2	IVW	7	0.0429885	0.0122622	0.000455286	6.59004	0.360428	TRUE	0	Eye fundus
AFP	mobilenet_PC_2	IVW	5	-0.0800207	0.0235756	0.000688262	0.975659	0.913464	TRUE	8.23037e-113	Eye fundus
ALDH3A1	mobilenet_PC_4	IVW	11	-0.0432184	0.0126829	0.000655333	14.341	0.157998	TRUE	0	Eye fundus
ITGAM	mobilenet_PC_5	IVW	4	-0.0865355	0.0240135	0.000313815	0.640315	0.887144	TRUE	1.14115e-70	Eye fundus
ALDH3A1	mobilenet_PC_5	IVW	11	0.0412095	0.0105277	9.06393e-05	5.29796	0.870406	TRUE	0	Eye fundus
CD200R1	mobilenet_PC_8	IVW	21	0.0278324	0.00820309	0.000691512	24.4928	0.221527	TRUE	0	Eye fundus
CTSF	mobilenet_PC_5	IVW	7	-0.0690478	0.0189652	0.000271836	6.2509	0.39568	TRUE	5.72461e-215	Eye fundus
SPINT1	mobilenet_PC_8	IVW	13	0.0467178	0.00867069	7.12407e-08	9.54256	0.656022	TRUE	0	Eye fundus
RNF43	mobilenet_PC_6	IVW	5	-0.169354	0.0212052	1.3888e-15	4.56837	0.334517	TRUE	4.03768e-45	Eye fundus
CNTN3	mobilenet_PC_1	IVW	12	-0.0381142	0.0105535	0.000304396	8.78652	0.64159	TRUE	0	Eye fundus
PTH1R	mobilenet_PC_2	IVW	8	-0.104601	0.0114344	5.80591e-20	5.94347	0.546365	TRUE	7.65049e-58	Eye fundus
CCN2	mobilenet_PC_5	IVW	7	0.0432786	0.0120086	0.000313385	5.29689	0.506336	TRUE	2.60963e-215	Eye fundus
SEMA3F	mobilenet_PC_3	IVW	8	0.0527405	0.0135254	9.64451e-05	4.09957	0.76824	TRUE	2.54764e-191	Eye fundus
SKAP1	mobilenet_PC_1	IVW	2	-0.301195	0.0597546	4.64228e-07	0.00601775	0.938167	TRUE	2.49868e-07	Eye fundus
SORT1	mobilenet_PC_5	IVW	4	-0.0963507	0.0210239	4.58558e-06	0.37464	0.94543	TRUE	7.79376e-101	Eye fundus
CDH3	mobilenet_PC_8	IVW	4	-0.0678834	0.0183069	0.000208837	3.80289	0.28355	TRUE	3.25754e-29	Eye fundus
RELT	mobilenet_PC_6	IVW	10	0.0435705	0.01161	0.000174836	8.38246	0.49611	TRUE	0	Eye fundus
PLA2G15	mobilenet_PC_5	IVW	12	-0.041059	0.0125293	0.00104901	8.06533	0.70744	TRUE	0	Eye fundus
NOTCH2	mobilenet_PC_2	IVW	5	0.112967	0.0269142	2.70115e-05	5.54057	0.236187	TRUE	2.59962e-51	Eye fundus
CCDC134	mobilenet_PC_5	IVW	2	-0.219034	0.0523916	2.90611e-05	0.0424733	0.83672	TRUE	4.75735e-09	Eye fundus
PTPRK	mobilenet_PC_8	IVW	3	-0.159605	0.0401677	7.0835e-05	1.79457	0.407675	TRUE	2.59622e-23	Eye fundus
RBKS	mobilenet_PC_7	IVW	8	0.040837	0.0107102	0.00013735	3.22836	0.863104	TRUE	0	Eye fundus
PPP1R14D	mobilenet_PC_5	IVW	2	0.195882	0.0550821	0.000376267	0.271477	0.602342	TRUE	9.19072e-10	Eye fundus
PTH1R	mobilenet_PC_4	IVW	8	0.103244	0.0118243	2.51248e-18	4.71384	0.694838	TRUE	2.56776e-58	Eye fundus
GUSB	mobilenet_PC_5	IVW	7	-0.102554	0.00817644	4.36432e-36	1.38521	0.966752	TRUE	7.98131e-170	Eye fundus
CRNN	mobilenet_PC_0	IVW	20	0.0410743	0.00838793	9.73944e-07	23.556	0.213739	TRUE	0	Eye fundus
CRACR2A	mobilenet_PC_9	IVW	3	-0.114831	0.0349182	0.00100701	0.371339	0.830548	TRUE	3.13288e-57	Eye fundus
NBL1	mobilenet_PC_6	IVW	2	-0.180364	0.053358	0.000724161	0.232156	0.629929	TRUE	5.31006e-21	Eye fundus
BTN1A1	mobilenet_PC_9	IVW	6	-0.0413186	0.00551187	6.56479e-14	2.31724	0.803731	TRUE	4.94362e-258	Eye fundus
OMD	mobilenet_PC_1	IVW	3	-0.152563	0.0383655	6.99168e-05	0.937258	0.62586	TRUE	1.00563e-22	Eye fundus
PTH1R	mobilenet_PC_3	IVW	8	-0.0565209	0.0118061	1.68915e-06	5.72315	0.572421	TRUE	1.82736e-58	Eye fundus
AAMDC	mobilenet_PC_0	IVW	19	0.0339052	0.00269733	3.09052e-36	21.4117	0.259153	TRUE	0	Eye fundus
AIF1L	mobilenet_PC_8	IVW	2	0.062834	0.0195375	0.00129956	0.0143865	0.904528	TRUE	5.65666e-132	Eye fundus
GFRA1	mobilenet_PC_8	IVW	6	-0.0296578	0.00572007	2.16169e-07	2.5869	0.763355	TRUE	9.49134e-147	Eye fundus
PIK3IP1	mobilenet_PC_8	IVW	8	0.0628467	0.0109538	9.61284e-09	1.41495	0.985109	TRUE	0	Eye fundus
PCOLCE	mobilenet_PC_6	IVW	3	0.0762201	0.0216694	0.000435788	1.87223	0.392149	TRUE	2.83109e-49	Eye fundus
TFRC	mobilenet_PC_4	IVW	11	-0.0420433	0.012777	0.000999938	5.83403	0.82901	TRUE	0	Eye fundus
S100A14	mobilenet_PC_0	IVW	3	-0.116035	0.0251551	3.97347e-06	3.45317	0.177891	TRUE	1.66476e-71	Eye fundus
ECM1	mobilenet_PC_8	IVW	18	0.0246106	0.0065892	0.000187719	14.9354	0.600135	TRUE	0	Eye fundus
PLG	mobilenet_PC_3	IVW	18	0.0383344	0.0100798	0.000142895	16.738	0.472247	TRUE	0	Eye fundus
TG	mobilenet_PC_2	IVW	3	0.104996	0.0317301	0.00093615	1.32986	0.514311	TRUE	9.31637e-26	Eye fundus
BTN1A1	mobilenet_PC_0	IVW	6	0.0476297	0.00647582	1.90914e-13	7.44614	0.189518	TRUE	2.06092e-254	Eye fundus
SUGP1	mobilenet_PC_3	IVW	5	0.053668	0.014941	0.000328159	7.60321	0.107243	TRUE	4.23989e-246	Eye fundus
EPHB4	mobilenet_PC_1	IVW	2	0.241585	0.0657606	0.000239053	0.264124	0.607301	TRUE	4.34347e-12	Eye fundus
CR2	mobilenet_PC_0	IVW	3	0.0826753	0.0200364	3.68713e-05	0.532199	0.766363	TRUE	1.37214e-109	Eye fundus
ANXA11	mobilenet_PC_2	IVW	2	-0.33894	0.0608304	2.5201e-08	1.81095	0.178394	TRUE	9.79972e-06	Eye fundus
LRRC37A2	mobilenet_PC_5	IVW	19	-0.0244351	0.00356352	7.03241e-12	17.9677	0.457785	TRUE	0	Eye fundus
GALNT5	mobilenet_PC_7	IVW	13	-0.0301415	0.00931737	0.00121652	10.4626	0.575448	TRUE	0	Eye fundus
WFDC2	mobilenet_PC_1	IVW	2	-0.224832	0.052376	1.76547e-05	0.31258	0.576101	TRUE	3.02514e-12	Eye fundus
TGFBR3	mobilenet_PC_9	IVW	6	0.0609458	0.01158	1.41692e-07	4.1663	0.52573	TRUE	6.8267e-72	Eye fundus
ACP1	mobilenet_PC_9	IVW	3	-0.140773	0.01642	1.00575e-17	1.25882	0.532905	TRUE	2.70979e-99	Eye fundus
AHCY	mobilenet_PC_9	IVW	5	0.0388105	0.0120993	0.00133819	2.30066	0.680648	TRUE	0	Eye fundus
C5	mobilenet_PC_2	IVW	5	-0.140832	0.0411493	0.000620592	5.53554	0.236623	TRUE	2.14619e-38	Eye fundus
SHISA5	mobilenet_PC_3	IVW	12	-0.0585949	0.0122338	1.6712e-06	7.77386	0.733406	TRUE	5.2466e-121	Eye fundus
SERPINA1	mobilenet_PC_4	IVW	3	0.084232	0.0253462	0.000889741	0.0587224	0.971066	TRUE	1.54939e-119	Eye fundus
LRRC25	mobilenet_PC_1	IVW	6	-0.0538731	0.0159763	0.000746085	4.6223	0.463688	TRUE	1.22557e-137	Eye fundus
SHBG	mobilenet_PC_5	IVW	6	0.0783866	0.0192048	4.47255e-05	4.56923	0.470674	TRUE	5.00435e-139	Eye fundus
RECK	mobilenet_PC_8	IVW	8	0.0636971	0.01677	0.000145711	9.53198	0.216683	TRUE	6.58725e-212	Eye fundus
WFDC2	mobilenet_PC_2	IVW	2	0.193709	0.052311	0.000213048	1.30705	0.252929	TRUE	1.1221e-12	Eye fundus
TOR1AIP1	mobilenet_PC_5	IVW	13	0.0190236	0.0056648	0.000784466	13.9921	0.301215	TRUE	0	Eye fundus
PPP1R14D	mobilenet_PC_9	IVW	2	-0.275509	0.0552214	6.06403e-07	0.651715	0.4195	TRUE	3.43901e-08	Eye fundus
PTH1R	mobilenet_PC_7	IVW	8	-0.136076	0.0144736	5.37028e-21	10.655	0.15439	TRUE	2.2223e-51	Eye fundus
LRIG1	mobilenet_PC_6	IVW	15	-0.0359745	0.011203	0.001322	15.1837	0.365717	TRUE	0	Eye fundus
LDLRAP1	mobilenet_PC_5	IVW	2	-0.0907519	0.0231638	8.93473e-05	0.0484254	0.825826	TRUE	1.4533e-19	Eye fundus
CCDC134	resnet18_PC_1	IVW	2	-0.180291	0.0510903	0.000417329	0.775864	0.378409	TRUE	2.744e-09	Eye fundus
SPINK1	resnet18_PC_7	IVW	12	0.0523672	0.013966	0.000177092	9.81919	0.546721	TRUE	4.06414e-199	Eye fundus
SERPINI2	resnet18_PC_7	IVW	15	-0.0432168	0.0122234	0.000406899	17.2066	0.245335	TRUE	0	Eye fundus
BTD	resnet18_PC_8	IVW	13	-0.0234226	0.0056593	3.49157e-05	10.8985	0.537638	TRUE	0	Eye fundus
TGFBI	resnet18_PC_4	IVW	11	-0.0330436	0.0096997	0.000657609	7.56312	0.671426	TRUE	0	Eye fundus
GGT1	resnet18_PC_9	IVW	4	-0.0767529	0.0225247	0.000655588	2.96771	0.39663	TRUE	1.38893e-119	Eye fundus
ACY3	resnet18_PC_3	IVW	12	0.0750068	0.0138014	5.48798e-08	14.7377	0.194825	TRUE	2.48798e-238	Eye fundus
RBPMS2	resnet18_PC_5	IVW	4	0.0762439	0.0159561	1.76742e-06	1.28289	0.733199	TRUE	3.90524e-29	Eye fundus
MANSC4	resnet18_PC_0	IVW	17	-0.0237394	0.00659352	0.000317715	11.1004	0.803244	TRUE	0	Eye fundus
TREH	resnet18_PC_9	IVW	21	0.0226976	0.00499708	5.56785e-06	18.0727	0.582622	TRUE	0	Eye fundus
NT5E	resnet18_PC_7	IVW	25	-0.0243157	0.00487668	6.1609e-07	28.478	0.240395	TRUE	0	Eye fundus
TOR1AIP1	resnet18_PC_8	IVW	13	-0.0279823	0.00528097	1.16631e-07	11.7444	0.466419	TRUE	0	Eye fundus
ICAM3	resnet18_PC_0	IVW	10	0.03409	0.00818651	3.12493e-05	10.8237	0.287986	TRUE	4.30331e-177	Eye fundus
VIT	resnet18_PC_4	IVW	19	0.0502325	0.0111247	6.31933e-06	5.86426	0.996717	TRUE	0	Eye fundus
IL1R2	resnet18_PC_7	IVW	13	0.062892	0.00923204	9.60101e-12	15.6135	0.209585	TRUE	0	Eye fundus
PDCD5	resnet18_PC_9	IVW	5	-0.0478404	0.0145724	0.00102733	2.01242	0.733474	TRUE	7.9929e-212	Eye fundus
CSF3	resnet18_PC_1	IVW	3	0.272452	0.0441152	6.578e-10	1.84741	0.397044	TRUE	8.44774e-16	Eye fundus
SERPINI2	resnet18_PC_5	IVW	15	-0.0460367	0.011121	3.47873e-05	14.7024	0.398797	TRUE	0	Eye fundus
RET	resnet18_PC_0	IVW	22	0.0317022	0.00971388	0.00110008	27.824	0.145213	TRUE	0	Eye fundus
GALNT5	resnet18_PC_9	IVW	13	-0.0392331	0.00942622	3.15303e-05	5.02931	0.956993	TRUE	0	Eye fundus
NT5E	resnet18_PC_1	IVW	25	-0.0202848	0.00467624	1.43883e-05	28.1783	0.25259	TRUE	0	Eye fundus
CD164	resnet18_PC_1	IVW	3	0.0738662	0.00832482	7.11981e-19	0.462557	0.793518	TRUE	8.11197e-102	Eye fundus
MMUT	resnet18_PC_4	IVW	3	0.112829	0.0264755	2.02929e-05	2.07202	0.354868	TRUE	1.85073e-37	Eye fundus
PTH1R	resnet18_PC_0	IVW	8	0.0550259	0.0118993	3.75894e-06	7.78046	0.35235	TRUE	2.22171e-58	Eye fundus
SEMA3F	resnet18_PC_1	IVW	8	0.0508399	0.0131267	0.0001075	5.19872	0.635727	TRUE	9.18333e-190	Eye fundus
BTN1A1	resnet18_PC_3	IVW	6	0.0181539	0.00557467	0.00112798	3.50935	0.621974	TRUE	9.67318e-260	Eye fundus
IL18BP	resnet18_PC_4	IVW	2	-0.305978	0.0767255	6.66457e-05	1.3408	0.246892	TRUE	2.13688e-06	Eye fundus
PRKAR2A	resnet18_PC_6	IVW	5	0.158762	0.0117742	1.94649e-41	2.38817	0.664767	TRUE	2.40491e-23	Eye fundus
BTN3A2	resnet18_PC_2	IVW	20	0.0111658	0.0025366	1.07315e-05	22.062	0.281183	TRUE	0	Eye fundus
DNPEP	resnet18_PC_2	IVW	3	0.131542	0.0307829	1.92671e-05	0.318308	0.852865	TRUE	6.25721e-26	Eye fundus
PLXDC1	resnet18_PC_7	IVW	12	-0.0481195	0.0138911	0.000532083	16.0391	0.139686	TRUE	1.29071e-241	Eye fundus
ARSA	resnet18_PC_3	IVW	10	-0.0356528	0.00962053	0.000210634	9.26007	0.413622	TRUE	0	Eye fundus
OMD	resnet18_PC_5	IVW	3	0.167728	0.0392257	1.90305e-05	0.00475716	0.997624	TRUE	1.97928e-22	Eye fundus
GFRA1	resnet18_PC_2	IVW	6	0.0655515	0.00646263	3.55367e-24	6.46671	0.263416	TRUE	4.32761e-141	Eye fundus
FGFR2	resnet18_PC_7	IVW	3	0.157145	0.0415654	0.000156404	0.884856	0.642475	TRUE	1.5167e-37	Eye fundus
GSR	resnet18_PC_7	IVW	3	0.141843	0.042242	0.000785458	2.46635	0.291366	TRUE	1.36082e-33	Eye fundus
CCDC134	resnet18_PC_2	IVW	2	-0.185452	0.0527517	0.000438834	0.0358053	0.849918	TRUE	8.9321e-10	Eye fundus
BTN1A1	resnet18_PC_2	IVW	6	-0.045845	0.0055378	1.24673e-16	3.85011	0.571193	TRUE	1.42391e-254	Eye fundus
DPEP2	resnet18_PC_7	IVW	20	-0.0877702	0.00798154	3.96581e-28	21.4642	0.311729	TRUE	1.21377e-227	Eye fundus
ANGPTL3	resnet18_PC_2	IVW	7	0.0338967	0.00458221	1.3881e-13	4.83104	0.565659	TRUE	7.63392e-257	Eye fundus
ATRAID	resnet18_PC_2	IVW	18	-0.0419901	0.0111156	0.000158352	15.7756	0.539796	TRUE	0	Eye fundus
MDH1	resnet18_PC_7	IVW	5	-0.114924	0.0250321	4.41e-06	0.908003	0.92341	TRUE	3.62299e-44	Eye fundus
WWP2	resnet18_PC_5	IVW	6	-0.0573936	0.0179056	0.001349	7.2655	0.201632	TRUE	2.24686e-201	Eye fundus
ENPP6	resnet18_PC_0	IVW	4	-0.051904	0.0152802	0.000681736	1.61648	0.65566	TRUE	2.12146e-171	Eye fundus
ICAM3	resnet18_PC_3	IVW	10	0.0367668	0.00787696	3.04673e-06	4.55257	0.87144	TRUE	2.6347e-182	Eye fundus
APOBR	resnet18_PC_2	IVW	18	-0.0158892	0.00427041	0.000198615	13.5097	0.701454	TRUE	0	Eye fundus
RALY	resnet18_PC_4	IVW	4	-0.143582	0.0439631	0.00109087	0.091309	0.99286	TRUE	8.63881e-23	Eye fundus
GSTP1	resnet18_PC_8	IVW	9	-0.0665759	0.0150418	9.59705e-06	3.5411	0.895977	TRUE	5.14615e-216	Eye fundus
AAMDC	resnet18_PC_8	IVW	19	-0.0223755	0.00291123	1.51878e-14	22.8933	0.194725	TRUE	0	Eye fundus
PROCR	resnet18_PC_4	IVW	11	-0.0193714	0.00553964	0.00047075	7.95479	0.633253	TRUE	0	Eye fundus
GFAP	resnet18_PC_2	IVW	6	-0.123135	0.0231923	1.10053e-07	2.00236	0.848818	TRUE	2.91857e-49	Eye fundus
EFEMP1	resnet18_PC_1	IVW	8	-0.11943	0.0285063	2.79454e-05	11.9718	0.10149	TRUE	1.22431e-106	Eye fundus
AAMDC	resnet18_PC_4	IVW	19	0.0151789	0.00252979	1.97215e-09	14.3672	0.704858	TRUE	0	Eye fundus
DNER	resnet18_PC_3	IVW	8	-0.0402627	0.0116496	0.000547987	3.03955	0.88132	TRUE	0	Eye fundus
HNMT	resnet18_PC_3	IVW	16	-0.029533	0.00870753	0.000694698	12.5329	0.63833	TRUE	0	Eye fundus
COMMD1	resnet18_PC_8	IVW	6	-0.101647	0.0171644	3.1813e-09	5.13563	0.399553	TRUE	3.11109e-161	Eye fundus
PBLD	resnet18_PC_5	IVW	18	-0.062766	0.0104339	1.79254e-09	16.8775	0.462692	TRUE	0	Eye fundus
GLT8D2	resnet18_PC_9	IVW	3	0.0597757	0.0182751	0.0010721	4.43547	0.108855	TRUE	8.62116e-134	Eye fundus
CD109	resnet18_PC_3	IVW	29	0.0232523	0.00640881	0.000285427	32.9038	0.239304	TRUE	0	Eye fundus
COMMD1	resnet18_PC_4	IVW	6	0.0696001	0.0192484	0.000299327	6.696	0.244248	TRUE	1.43263e-164	Eye fundus
LY6D	resnet18_PC_3	IVW	9	0.0577999	0.0139972	3.63716e-05	4.8969	0.768537	TRUE	2.43981e-300	Eye fundus
UROS	resnet18_PC_0	IVW	2	-0.076858	0.0237465	0.00120958	0.312567	0.576109	TRUE	1.57574e-37	Eye fundus
IDI2	resnet18_PC_8	IVW	14	-0.0399857	0.0102555	9.66073e-05	12.2956	0.50357	TRUE	0	Eye fundus
SEMA3F	resnet18_PC_2	IVW	8	0.0700737	0.0135535	2.33913e-07	6.43803	0.489632	TRUE	2.63932e-184	Eye fundus
FABP2	resnet18_PC_1	IVW	8	-0.0646183	0.017693	0.000260011	4.80517	0.683725	TRUE	2.5153e-199	Eye fundus
OMD	resnet18_PC_6	IVW	3	0.131144	0.0397685	0.000974868	0.752611	0.686393	TRUE	7.93139e-24	Eye fundus
CCDC134	resnet18_PC_5	IVW	2	-0.244629	0.0521658	2.7395e-06	0.133717	0.714609	TRUE	1.857e-08	Eye fundus
FGF5	resnet18_PC_8	IVW	20	-0.0361102	0.00883573	4.37295e-05	13.4722	0.813543	TRUE	0	Eye fundus
ASPN	resnet18_PC_3	IVW	5	-0.0645833	0.0192658	0.000801623	6.00287	0.198934	TRUE	2.94311e-182	Eye fundus
ASGR2	resnet18_PC_6	IVW	5	-0.0793092	0.0185467	1.90109e-05	1.00541	0.908975	TRUE	9.52874e-133	Eye fundus
C5	resnet18_PC_1	IVW	5	-0.121281	0.035061	0.000541884	2.74658	0.601089	TRUE	1.67868e-40	Eye fundus
CTBS	resnet18_PC_5	IVW	10	0.0199233	0.00604489	0.000981095	7.38373	0.597234	TRUE	0	Eye fundus
CNPY4	resnet18_PC_2	IVW	11	-0.0722815	0.021788	0.000908298	4.52093	0.920803	TRUE	1.73816e-187	Eye fundus
RBPMS2	resnet18_PC_6	IVW	4	0.0673018	0.0161798	3.18787e-05	2.70583	0.439238	TRUE	1.49881e-29	Eye fundus
CD164L2	resnet18_PC_3	IVW	8	-0.0551944	0.0122031	6.09701e-06	10.8926	0.143372	TRUE	0	Eye fundus
TPP1	resnet18_PC_6	IVW	5	0.0939809	0.0285449	0.000993387	2.94014	0.567893	TRUE	1.71842e-78	Eye fundus
CD46	resnet18_PC_9	IVW	2	0.201561	0.0550667	0.000251913	1.50224	0.220327	TRUE	1.74699e-16	Eye fundus
LACTB2	resnet18_PC_0	IVW	5	-0.0759635	0.0216789	0.000458284	3.28058	0.512015	TRUE	6.70521e-105	Eye fundus
S100A13	resnet18_PC_2	IVW	12	-0.0415489	0.0105856	8.67123e-05	6.61845	0.829087	TRUE	2.84672e-231	Eye fundus
SELE	resnet18_PC_9	IVW	2	0.137102	0.0274026	5.63727e-07	0.222548	0.637105	TRUE	9.26163e-26	Eye fundus
CELA3A	resnet18_PC_6	IVW	6	-0.0861822	0.0236594	0.000269871	5.45043	0.363412	TRUE	2.17419e-120	Eye fundus
BTN1A1	resnet18_PC_5	IVW	6	0.0341059	0.00547717	4.7565e-10	4.66449	0.458182	TRUE	1.47924e-245	Eye fundus
C9	resnet18_PC_0	IVW	3	0.101483	0.0232739	1.29838e-05	2.84334	0.24131	TRUE	6.20748e-25	Eye fundus
PPP1R14D	resnet18_PC_3	IVW	2	0.214338	0.0558336	0.000123598	0.00031471	0.985846	TRUE	1.59632e-09	Eye fundus
PTH1R	resnet18_PC_9	IVW	8	-0.079113	0.0118585	2.53313e-11	6.20241	0.516324	TRUE	2.8538e-55	Eye fundus
CHMP1A	resnet18_PC_6	IVW	3	0.180174	0.050753	0.000385192	0.0447561	0.97787	TRUE	2.84667e-23	Eye fundus
CFH	resnet18_PC_2	IVW	21	-0.0328129	0.00620176	1.21717e-07	26.617	0.146387	TRUE	0	Eye fundus
ERBB2	resnet18_PC_5	IVW	11	0.0684303	0.0165667	3.61827e-05	14.3263	0.158622	TRUE	1.42875e-171	Eye fundus
BCHE	resnet18_PC_4	IVW	24	-0.0196698	0.00580171	0.000698039	24.6428	0.368959	TRUE	0	Eye fundus
CRNN	resnet18_PC_0	IVW	20	0.0407	0.00864578	2.50771e-06	25.2645	0.152019	TRUE	0	Eye fundus
SPINK4	resnet18_PC_4	IVW	21	0.0375817	0.00791879	2.07592e-06	21.7581	0.35378	TRUE	0	Eye fundus
SHISA5	resnet18_PC_8	IVW	12	0.0651881	0.0141203	3.90018e-06	14.5713	0.202978	TRUE	5.98263e-116	Eye fundus
CNTN3	resnet18_PC_5	IVW	12	0.0460478	0.0107916	1.98111e-05	6.50101	0.837935	TRUE	0	Eye fundus
APOBR	resnet18_PC_3	IVW	18	-0.0170916	0.00429866	7.00756e-05	16.6065	0.48132	TRUE	0	Eye fundus
ENTPD5	resnet18_PC_9	IVW	11	0.0796312	0.0177818	7.5258e-06	15.9465	0.101173	TRUE	1.26048e-194	Eye fundus
GFRA1	resnet18_PC_0	IVW	6	0.052756	0.00541946	2.14772e-22	1.29933	0.935	TRUE	3.04565e-146	Eye fundus
VAT1	resnet18_PC_9	IVW	4	-0.154888	0.0427693	0.000292933	4.02895	0.258355	TRUE	7.68425e-45	Eye fundus
CR2	resnet18_PC_0	IVW	3	0.0725186	0.0199413	0.000276259	0.125221	0.939309	TRUE	8.70467e-112	Eye fundus
GBP2	resnet18_PC_6	IVW	4	0.12693	0.0345137	0.000235383	2.89255	0.408491	TRUE	3.82825e-43	Eye fundus
ANGPTL3	resnet18_PC_6	IVW	7	-0.0203775	0.00459502	9.22026e-06	2.78095	0.835795	TRUE	9.71347e-265	Eye fundus
ICAM1	resnet18_PC_4	IVW	12	-0.0180147	0.00533236	0.000729152	6.86151	0.810185	TRUE	4.2718e-261	Eye fundus
LDLRAP1	resnet18_PC_5	IVW	2	-0.0767348	0.0230671	0.000879127	0.000268465	0.986927	TRUE	3.47335e-20	Eye fundus
DNPEP	resnet18_PC_4	IVW	3	-0.100751	0.0301664	0.000838235	0.380717	0.826663	TRUE	1.79408e-28	Eye fundus
ECM1	resnet18_PC_4	IVW	18	0.0324032	0.00766448	2.36081e-05	24.2806	0.112009	TRUE	0	Eye fundus
HPGDS	resnet18_PC_8	IVW	16	-0.0372913	0.00940084	7.28417e-05	19.8255	0.178731	TRUE	0	Eye fundus
CRISP2	resnet18_PC_7	IVW	36	0.0220932	0.00639674	0.00055271	42.2292	0.186909	TRUE	0	Eye fundus
MANF	resnet18_PC_2	IVW	4	-0.150508	0.0394394	0.000135532	6.06026	0.108715	TRUE	1.3734e-20	Eye fundus
GIPC2	resnet18_PC_6	IVW	8	-0.0352414	0.00794074	9.07777e-06	7.04119	0.424604	TRUE	0	Eye fundus
BPIFB1	resnet18_PC_1	IVW	10	-0.0501839	0.0105684	2.04923e-06	10.1733	0.336637	TRUE	0	Eye fundus
SPARCL1	resnet18_PC_1	IVW	23	-0.0292603	0.00774769	0.000158952	21.6188	0.482831	TRUE	0	Eye fundus
SDCCAG8	resnet18_PC_4	IVW	5	0.0422116	0.0130903	0.00126129	3.15509	0.532216	TRUE	7.01178e-162	Eye fundus
SIGLEC1	resnet18_PC_1	IVW	7	-0.0564969	0.0152313	0.000207859	5.44773	0.487796	TRUE	1.20788e-219	Eye fundus
IL6ST	resnet18_PC_6	IVW	5	-0.132054	0.0307564	1.75831e-05	2.59507	0.627697	TRUE	2.70669e-77	Eye fundus
CDH3	resnet18_PC_0	IVW	4	-0.0714483	0.0154105	3.54624e-06	0.0777066	0.994371	TRUE	1.80352e-29	Eye fundus
TFPI	resnet18_PC_8	IVW	15	0.043359	0.00754068	8.92375e-09	11.6639	0.633276	TRUE	0	Eye fundus
ODAM	resnet18_PC_9	IVW	14	0.0471345	0.0129076	0.000260523	15.467	0.279111	TRUE	3.60577e-284	Eye fundus
SDCCAG8	resnet18_PC_3	IVW	5	0.0754488	0.0134431	1.99497e-08	3.296	0.509566	TRUE	6.58351e-152	Eye fundus
RNF43	resnet18_PC_0	IVW	5	-0.0965016	0.0220401	1.19525e-05	5.43615	0.245399	TRUE	3.92549e-44	Eye fundus
MDH1	resnet18_PC_1	IVW	5	-0.137366	0.0241292	1.24856e-08	2.69397	0.610271	TRUE	1.06447e-41	Eye fundus
ICAM5	resnet18_PC_2	IVW	20	-0.0261028	0.00658938	7.45282e-05	16.8284	0.601489	TRUE	0	Eye fundus
GDNF	resnet18_PC_8	IVW	8	-0.0411909	0.00943715	1.27263e-05	4.98572	0.661706	TRUE	0	Eye fundus
SELL	resnet18_PC_2	IVW	6	-0.0378821	0.0110894	0.000635359	7.88993	0.162407	TRUE	0	Eye fundus
TGFBR3	resnet18_PC_5	IVW	6	-0.0941864	0.0143708	5.60187e-11	7.79828	0.167709	TRUE	1.64287e-67	Eye fundus
BTN1A1	resnet18_PC_8	IVW	6	0.026306	0.00553994	2.04998e-06	1.60172	0.901042	TRUE	1.06232e-254	Eye fundus
RECK	resnet18_PC_7	IVW	8	-0.0771446	0.0143591	7.76444e-08	6.24799	0.51111	TRUE	4.17174e-215	Eye fundus
KLRK1	resnet18_PC_9	IVW	9	0.0458217	0.00949138	1.38102e-06	7.13326	0.522326	TRUE	5.97481e-210	Eye fundus
ITGAV	resnet18_PC_6	IVW	9	0.0983306	0.0238781	3.82148e-05	13.1313	0.107412	TRUE	3.23179e-102	Eye fundus
CA4	resnet18_PC_3	IVW	17	0.0363106	0.00536273	1.27969e-11	20.6687	0.191599	TRUE	0	Eye fundus
S100A13	resnet18_PC_7	IVW	12	0.0509191	0.0116272	1.19059e-05	13.1526	0.28347	TRUE	1.05437e-230	Eye fundus
SUMF2	resnet18_PC_5	IVW	13	-0.0387663	0.00550682	1.92654e-12	11.5378	0.483475	TRUE	0	Eye fundus
ENTPD6	resnet18_PC_6	IVW	18	0.0206816	0.0031059	2.76018e-11	22.6167	0.16215	TRUE	0	Eye fundus
NAGA	resnet18_PC_5	IVW	6	-0.0516994	0.0119454	1.50496e-05	1.7892	0.877476	TRUE	1.13645e-115	Eye fundus
PTH1R	resnet18_PC_2	IVW	8	0.0432716	0.0118348	0.000255868	0.417467	0.999696	TRUE	1.39523e-62	Eye fundus
PRKAR2A	resnet18_PC_9	IVW	5	-0.246381	0.0135455	6.28555e-74	5.29833	0.258033	TRUE	8.78967e-18	Eye fundus
MERTK	resnet18_PC_8	IVW	5	-0.0545155	0.0167735	0.00115368	1.86428	0.760704	TRUE	6.16435e-150	Eye fundus
CDH3	resnet18_PC_1	IVW	4	0.0609399	0.0156522	9.88619e-05	1.3718	0.712159	TRUE	8.56633e-28	Eye fundus
PCOLCE	resnet18_PC_5	IVW	3	0.0970255	0.0214232	5.92657e-06	3.43485	0.179528	TRUE	4.87879e-47	Eye fundus
CNTN2	resnet18_PC_0	IVW	17	-0.021944	0.00608018	0.000307261	17.1737	0.374447	TRUE	0	Eye fundus
CASP8	resnet18_PC_5	IVW	5	-0.0665779	0.019211	0.000529019	2.92295	0.570801	TRUE	2.32773e-201	Eye fundus
HAVCR2	resnet18_PC_4	IVW	6	-0.115398	0.0313104	0.000228154	7.56411	0.181951	TRUE	5.10544e-48	Eye fundus
SKAP1	resnet18_PC_2	IVW	2	-0.266382	0.061775	1.61685e-05	0.212483	0.644828	TRUE	4.75732e-08	Eye fundus
OGA	resnet18_PC_6	IVW	5	0.124979	0.0285398	1.19162e-05	2.84205	0.584596	TRUE	9.20356e-58	Eye fundus
CETN3	resnet18_PC_1	IVW	3	-0.0581667	0.0178979	0.00115442	2.82472	0.243568	TRUE	5.98223e-92	Eye fundus
CEP112	resnet18_PC_6	IVW	4	-0.0718662	0.0198559	0.000295309	4.0421	0.256954	TRUE	1.13994e-128	Eye fundus
SERPING1	resnet18_PC_3	IVW	15	-0.0292056	0.00906699	0.00127702	13.6936	0.47278	TRUE	4.59697e-306	Eye fundus
PRKAR2A	resnet18_PC_0	IVW	5	0.215563	0.0111975	1.38395e-82	2.51923	0.641195	TRUE	3.3267e-20	Eye fundus
TMEM25	resnet18_PC_9	IVW	10	-0.0244249	0.00698761	0.00047324	8.98405	0.438748	TRUE	0	Eye fundus
CEACAM21	resnet18_PC_7	IVW	29	0.0189669	0.0046447	4.43516e-05	21.4594	0.805683	TRUE	0	Eye fundus
QSOX1	resnet18_PC_6	IVW	20	0.0307988	0.00912203	0.000734663	15.0882	0.716978	TRUE	0	Eye fundus
ANXA11	resnet18_PC_4	IVW	2	-0.243734	0.0617167	7.84009e-05	0.0437167	0.834382	TRUE	1.46312e-07	Eye fundus
MEGF11	resnet18_PC_6	IVW	3	0.0950147	0.027365	0.000516364	1.93676	0.379699	TRUE	2.24342e-60	Eye fundus
GIPC2	resnet18_PC_7	IVW	8	0.0533387	0.00793332	1.77557e-11	4.15949	0.761236	TRUE	0	Eye fundus
LUZP2	resnet18_PC_5	IVW	8	0.0382067	0.0100257	0.00013848	3.92343	0.788554	TRUE	2.15029e-223	Eye fundus
PSAP	resnet18_PC_9	IVW	8	0.0444548	0.0124194	0.000344299	9.21007	0.237924	TRUE	1.39041e-157	Eye fundus
APOH	resnet18_PC_5	IVW	14	0.0265885	0.00829325	0.00134573	13.1572	0.435745	TRUE	0	Eye fundus
TGFBR3	resnet18_PC_6	IVW	6	-0.100417	0.0116671	7.50843e-18	3.74702	0.586382	TRUE	6.79426e-71	Eye fundus
GSTM4	resnet18_PC_8	IVW	8	-0.0531785	0.0133361	6.67609e-05	4.97361	0.663184	TRUE	5.50411e-191	Eye fundus
EIF4G3	resnet18_PC_5	IVW	2	0.152371	0.0369003	3.63949e-05	0.000312104	0.985905	TRUE	1.261e-15	Eye fundus
HAVCR2	resnet18_PC_8	IVW	6	-0.0888428	0.0259846	0.000628379	1.65793	0.894157	TRUE	2.06804e-53	Eye fundus
PDE5A	resnet18_PC_0	IVW	4	0.0375011	0.0114237	0.00102796	1.09779	0.777607	TRUE	1.07838e-107	Eye fundus
CDH3	resnet18_PC_3	IVW	4	-0.071939	0.0162971	1.01379e-05	3.01269	0.389673	TRUE	3.25264e-30	Eye fundus
ITIH3	resnet18_PC_3	IVW	7	-0.0261291	0.00794596	0.00100775	4.97247	0.547349	TRUE	0	Eye fundus
FUCA1	resnet18_PC_5	IVW	3	-0.056404	0.016237	0.000513153	1.16237	0.559234	TRUE	1.17815e-128	Eye fundus
GSN	resnet18_PC_8	IVW	8	0.0792368	0.0211176	0.000175318	10.2149	0.176718	TRUE	3.34605e-89	Eye fundus
NPY	resnet18_PC_5	IVW	5	-0.0646759	0.0178974	0.000301852	1.72531	0.786115	TRUE	4.76538e-100	Eye fundus
GFAP	resnet18_PC_5	IVW	6	0.0944911	0.0233365	5.14207e-05	5.17615	0.394763	TRUE	1.6779e-48	Eye fundus
SPESP1	resnet18_PC_1	IVW	7	0.114917	0.029072	7.72312e-05	3.98275	0.679011	TRUE	7.24845e-67	Eye fundus
EHBP1	resnet18_PC_7	IVW	10	-0.038828	0.00844544	4.27572e-06	8.81584	0.454445	TRUE	1.65527e-130	Eye fundus
IL31RA	resnet18_PC_2	IVW	26	-0.026205	0.00388125	1.46128e-11	32.3152	0.149092	TRUE	0	Eye fundus
EFEMP1	resnet18_PC_8	IVW	8	0.0950882	0.0294784	0.00125671	11.9997	0.100569	TRUE	1.14846e-111	Eye fundus
RALY	resnet18_PC_8	IVW	4	-0.241077	0.0448777	7.79251e-08	2.80091	0.423349	TRUE	3.39152e-17	Eye fundus
PTH1R	resnet18_PC_3	IVW	8	0.126238	0.012983	2.39893e-22	8.29792	0.307058	TRUE	1.02414e-52	Eye fundus
IDUA	resnet18_PC_8	IVW	14	-0.0350406	0.00967664	0.000293296	9.31052	0.749108	TRUE	0	Eye fundus
UROD	resnet18_PC_4	IVW	13	-0.0369487	0.0103339	0.000349591	5.49579	0.939341	TRUE	0	Eye fundus
CD14	resnet18_PC_9	IVW	10	-0.0481304	0.0148443	0.00118549	11.7142	0.229906	TRUE	0	Eye fundus
FAM3D	resnet18_PC_8	IVW	4	-0.0321687	0.00966378	0.000872232	3.86246	0.276704	TRUE	9.23793e-144	Eye fundus
NBL1	resnet18_PC_5	IVW	2	-0.179773	0.052753	0.00065485	2.19233	0.1387	TRUE	2.9938e-20	Eye fundus
LACTB2	resnet18_PC_1	IVW	5	-0.0734966	0.0220172	0.000843401	2.39448	0.663625	TRUE	1.01736e-103	Eye fundus
PTPRK	resnet18_PC_7	IVW	3	0.150368	0.0401011	0.000177023	0.334945	0.8458	TRUE	1.05585e-24	Eye fundus
RBPMS2	resnet18_PC_9	IVW	4	-0.203733	0.0163623	1.37461e-35	3.06934	0.381057	TRUE	4.62943e-19	Eye fundus
MMP10	resnet18_PC_2	IVW	18	-0.0469838	0.0103175	5.26885e-06	13.3952	0.709353	TRUE	4.67663e-300	Eye fundus
RNF43	resnet18_PC_8	IVW	5	0.0870853	0.0198319	1.12736e-05	0.645639	0.95786	TRUE	1.88083e-49	Eye fundus
FAM3D	resnet18_PC_3	IVW	4	0.0329947	0.00857047	0.000118211	1.74535	0.626898	TRUE	7.17078e-144	Eye fundus
PROS1	resnet18_PC_8	IVW	4	0.118508	0.026311	6.66429e-06	2.69545	0.441001	TRUE	6.58945e-41	Eye fundus
SELE	resnet18_PC_6	IVW	2	-0.123238	0.0274128	6.9359e-06	0.0382273	0.844987	TRUE	1.35254e-26	Eye fundus
ADIPOQ	resnet18_PC_7	IVW	4	0.0813652	0.0246921	0.000983526	3.18813	0.363519	TRUE	1.0263e-130	Eye fundus
DCBLD2	resnet18_PC_3	IVW	12	0.0439997	0.01166	0.00016093	13.3384	0.271783	TRUE	0	Eye fundus
OMD	resnet18_PC_0	IVW	3	-0.15413	0.0378225	4.59948e-05	3.32583	0.189585	TRUE	1.17897e-21	Eye fundus
AAMDC	resnet18_PC_9	IVW	19	-0.0258679	0.00258675	1.52115e-23	8.95239	0.960835	TRUE	0	Eye fundus
SSC4D	resnet18_PC_0	IVW	13	-0.046877	0.0135638	0.000548172	17.1302	0.144763	TRUE	0	Eye fundus
TREH	resnet18_PC_0	IVW	21	0.0161639	0.00475453	0.000674638	15.8162	0.727957	TRUE	0	Eye fundus
BTN1A1	resnet18_PC_9	IVW	6	-0.0557021	0.00555086	1.07103e-23	4.54589	0.473767	TRUE	8.29859e-249	Eye fundus
SV2A	resnet18_PC_6	IVW	6	0.204091	0.046942	1.37552e-05	1.98954	0.85059	TRUE	1.766e-43	Eye fundus
AFP	resnet18_PC_1	IVW	5	-0.0799474	0.0236335	0.000717508	1.58306	0.811833	TRUE	5.74839e-112	Eye fundus
HSBP1	resnet18_PC_2	IVW	4	0.0482312	0.0135484	0.000370957	0.721598	0.868113	TRUE	2.12602e-268	Eye fundus
PKLR	resnet18_PC_5	IVW	6	0.0860597	0.0256421	0.000790247	0.483199	0.992726	TRUE	6.23777e-157	Eye fundus
DNPEP	resnet18_PC_8	IVW	3	-0.113364	0.0307867	0.000231185	0.115616	0.943831	TRUE	1.23654e-27	Eye fundus
EPHB4	resnet18_PC_9	IVW	2	-0.254324	0.0681318	0.000189347	0.0171713	0.895744	TRUE	4.54261e-12	Eye fundus
TPPP3	resnet18_PC_3	IVW	3	0.203441	0.0539432	0.000162343	0.645245	0.724247	TRUE	1.02862e-19	Eye fundus
GFRA1	resnet18_PC_4	IVW	6	0.0579814	0.00557023	2.25212e-25	2.55968	0.767482	TRUE	5.24977e-141	Eye fundus
SEMA3F	resnet18_PC_3	IVW	8	-0.0439182	0.0136452	0.00128822	3.08903	0.876646	TRUE	2.58596e-197	Eye fundus
NPL	resnet18_PC_5	IVW	9	0.0671247	0.0207535	0.00121909	10.1133	0.257167	TRUE	6.93874e-278	Eye fundus
FAM172A	resnet18_PC_2	IVW	6	0.108227	0.0240396	6.73083e-06	5.30518	0.379781	TRUE	1.19007e-107	Eye fundus
GCHFR	resnet18_PC_1	IVW	4	0.122105	0.0319281	0.000131097	3.3233	0.344413	TRUE	1.30409e-47	Eye fundus
GRN	resnet18_PC_9	IVW	5	0.0630854	0.0180283	0.000466592	0.69418	0.952045	TRUE	2.96999e-133	Eye fundus
GFRA1	resnet18_PC_5	IVW	6	0.0189272	0.00561905	0.000756061	0.273221	0.998117	TRUE	9.08547e-157	Eye fundus
CRISP3	resnet18_PC_0	IVW	25	-0.016636	0.00462767	0.000324528	11.4151	0.98573	TRUE	0	Eye fundus
THSD1	resnet18_PC_1	IVW	9	-0.0425471	0.0078439	5.82043e-08	9.52946	0.299616	TRUE	1.00066e-68	Eye fundus
NAGA	resnet18_PC_8	IVW	6	-0.0791899	0.0120906	5.76479e-11	3.36148	0.644443	TRUE	6.42503e-111	Eye fundus
GSTP1	resnet18_PC_9	IVW	9	-0.0630616	0.019234	0.00104301	13.031	0.110788	TRUE	1.53156e-212	Eye fundus
LCAT	resnet18_PC_2	IVW	9	0.0460082	0.0141722	0.00116885	11.7608	0.162197	TRUE	8.09164e-147	Eye fundus
CTSV	resnet18_PC_0	IVW	13	-0.0569119	0.016553	0.000585685	15.3167	0.22457	TRUE	1.1872e-279	Eye fundus
GSTP1	resnet18_PC_3	IVW	9	0.061865	0.0180741	0.00061968	11.4066	0.179706	TRUE	2.05105e-219	Eye fundus
SUGP1	resnet18_PC_5	IVW	5	0.0569886	0.0107412	1.12284e-07	0.758431	0.943932	TRUE	8.43896e-244	Eye fundus
APOC1	resnet18_PC_9	IVW	5	0.0788355	0.0201755	9.32645e-05	2.29192	0.68224	TRUE	4.59166e-135	Eye fundus
TGFBR3	resnet18_PC_8	IVW	6	0.0531035	0.0116452	5.1126e-06	2.1893	0.822379	TRUE	5.80507e-76	Eye fundus
ITGB6	resnet18_PC_2	IVW	12	0.0430639	0.0100832	1.94709e-05	6.78401	0.816295	TRUE	0	Eye fundus
FAM3D	resnet18_PC_0	IVW	4	-0.0286292	0.00812024	0.00042242	2.54759	0.466751	TRUE	1.25556e-145	Eye fundus
WWP2	resnet18_PC_4	IVW	6	-0.0832461	0.014709	1.51778e-08	1.90974	0.861488	TRUE	7.45822e-192	Eye fundus
ALDH3A1	resnet18_PC_5	IVW	11	0.0364439	0.0104827	0.00050788	8.39728	0.590092	TRUE	0	Eye fundus
FADD	resnet18_PC_9	IVW	2	-0.206806	0.0572672	0.000304727	0.00432024	0.947594	TRUE	1.96715e-20	Eye fundus
NT5E	resnet18_PC_8	IVW	25	0.0295436	0.00513114	8.52685e-09	31.8105	0.131763	TRUE	0	Eye fundus
ANGPTL3	resnet18_PC_5	IVW	7	-0.0221368	0.00526358	2.6034e-05	8.09376	0.231314	TRUE	7.73494e-264	Eye fundus
GGACT	resnet18_PC_1	IVW	8	0.0454581	0.0122926	0.000217286	6.71575	0.459064	TRUE	2.88603e-205	Eye fundus
GRIK2	resnet18_PC_1	IVW	7	0.0716413	0.0133271	7.63198e-08	7.74934	0.257048	TRUE	0	Eye fundus
BLMH	resnet18_PC_1	IVW	12	0.0288936	0.008562	0.000739163	10.0319	0.527523	TRUE	0	Eye fundus
PRKAR2A	resnet18_PC_1	IVW	5	0.103224	0.013167	4.52022e-15	5.36126	0.252197	TRUE	5.5406e-26	Eye fundus
ANGPTL3	resnet18_PC_9	IVW	7	-0.0487557	0.00598749	3.8581e-16	10.1987	0.116531	TRUE	2.53736e-248	Eye fundus
PDE5A	resnet18_PC_1	IVW	4	-0.0621528	0.0116021	8.46068e-08	1.06595	0.785298	TRUE	2.80116e-103	Eye fundus
KYNU	resnet18_PC_4	IVW	8	0.0593483	0.0182784	0.00116669	3.86167	0.795566	TRUE	6.03958e-159	Eye fundus
FAM20A	resnet18_PC_4	IVW	9	-0.066409	0.0156944	2.32259e-05	9.75318	0.282778	TRUE	1.34096e-199	Eye fundus
FGF5	resnet18_PC_4	IVW	20	-0.0293167	0.00865108	0.000702016	15.1038	0.715975	TRUE	0	Eye fundus
SETMAR	resnet18_PC_0	IVW	4	0.122856	0.0214188	9.69972e-09	2.7126	0.438091	TRUE	1.00102e-122	Eye fundus
GPHA2	resnet18_PC_8	IVW	9	0.080453	0.0188007	1.87511e-05	8.87225	0.353187	TRUE	6.56394e-176	Eye fundus
CD302	resnet18_PC_2	IVW	18	0.0579597	0.00984315	3.90124e-09	15.2189	0.579715	TRUE	0	Eye fundus
ANGPTL3	resnet18_PC_7	IVW	7	0.0148303	0.00460457	0.00127841	1.84081	0.933741	TRUE	2.08717e-278	Eye fundus
MMUT	resnet18_PC_3	IVW	3	0.0980288	0.0271802	0.0003102	0.332994	0.846625	TRUE	9.61193e-40	Eye fundus
GRP	resnet18_PC_9	IVW	4	-0.0526096	0.015426	0.000648581	1.33862	0.719984	TRUE	4.48141e-144	Eye fundus
CD80	resnet18_PC_3	IVW	5	0.119734	0.0366213	0.00107737	3.73629	0.442869	TRUE	5.05655e-37	Eye fundus
MEGF10	resnet18_PC_6	IVW	13	0.0318726	0.00976288	0.00109592	10.7735	0.54842	TRUE	0	Eye fundus
FGF5	resnet18_PC_7	IVW	20	-0.0352135	0.00887343	7.23497e-05	17.9217	0.527671	TRUE	0	Eye fundus
IDI2	resnet18_PC_3	IVW	14	0.0521141	0.0103305	4.54306e-07	10.5703	0.646762	TRUE	0	Eye fundus
BTN1A1	resnet18_PC_4	IVW	6	-0.0191085	0.00542805	0.000431028	2.79933	0.730889	TRUE	2.34683e-264	Eye fundus
TIMM10	resnet18_PC_7	IVW	6	0.0828925	0.0221081	0.000177242	6.64223	0.248636	TRUE	2.82786e-127	Eye fundus
STAB2	resnet18_PC_1	IVW	11	0.0330768	0.010145	0.00111256	8.22428	0.60694	TRUE	0	Eye fundus
ANGPTL3	resnet18_PC_8	IVW	7	-0.0793047	0.00466726	9.46237e-65	6.22049	0.39895	TRUE	6.06425e-244	Eye fundus
S100A14	resnet18_PC_0	IVW	3	-0.113082	0.0250346	6.27065e-06	3.57266	0.167574	TRUE	5.9527e-72	Eye fundus
ACP1	resnet18_PC_0	IVW	3	-0.0624691	0.015732	7.16235e-05	0.398528	0.819334	TRUE	1.10507e-126	Eye fundus
PPP1R14D	resnet18_PC_9	IVW	2	-0.301327	0.0556005	5.97686e-08	0.591963	0.441661	TRUE	9.04154e-08	Eye fundus
EFEMP1	resnet18_PC_5	IVW	8	-0.119289	0.0222577	8.34614e-08	4.77214	0.687747	TRUE	6.14293e-111	Eye fundus
CTSS	resnet18_PC_6	IVW	20	0.0296172	0.00643449	4.1668e-06	25.2991	0.15093	TRUE	0	Eye fundus
LMOD1	resnet18_PC_9	IVW	2	0.140123	0.0289291	1.27465e-06	0.851862	0.356026	TRUE	1.88697e-81	Eye fundus
SHISA5	resnet18_PC_5	IVW	12	0.0454348	0.0121273	0.000179332	5.57777	0.900001	TRUE	4.21218e-127	Eye fundus
DTD1	resnet18_PC_2	IVW	3	0.125268	0.0253406	7.67864e-07	2.98446	0.224871	TRUE	6.20792e-69	Eye fundus
CCL28	resnet18_PC_5	IVW	3	0.192631	0.0548065	0.000440156	1.2571	0.533364	TRUE	1.48634e-11	Eye fundus
PTH1R	resnet18_PC_7	IVW	8	0.0884212	0.0146801	1.71e-09	10.6618	0.154068	TRUE	6.0506e-56	Eye fundus
CA4	resnet18_PC_7	IVW	17	0.0427332	0.00498159	9.63518e-18	17.8974	0.329937	TRUE	0	Eye fundus
SUSD2	resnet18_PC_1	IVW	13	0.0271175	0.00795322	0.000650511	6.3888	0.895229	TRUE	0	Eye fundus
RNF43	resnet18_PC_7	IVW	5	0.0700519	0.0199181	0.00043647	0.445064	0.978624	TRUE	4.89605e-53	Eye fundus
CHMP1A	resnet18_PC_0	IVW	3	0.176284	0.0482694	0.000260122	0.0232365	0.988449	TRUE	4.61558e-23	Eye fundus
EIF4G3	resnet18_PC_6	IVW	2	0.144485	0.0374153	0.000112627	0.0268891	0.869748	TRUE	5.76128e-16	Eye fundus
FABP2	resnet18_PC_0	IVW	8	0.0652363	0.020277	0.00129424	9.4835	0.21978	TRUE	2.24904e-198	Eye fundus
DAPK2	resnet18_PC_0	IVW	12	-0.0468241	0.0130891	0.000347118	6.56067	0.833464	TRUE	8.06749e-250	Eye fundus
MDK	resnet18_PC_6	IVW	6	-0.115581	0.0263133	1.12054e-05	6.34269	0.274287	TRUE	1.69771e-81	Eye fundus
RBPMS2	resnet18_PC_3	IVW	4	0.0696985	0.0162522	1.7983e-05	0.899656	0.825511	TRUE	9.84644e-28	Eye fundus
DTX3	resnet18_PC_8	IVW	4	0.153324	0.0419369	0.000256109	1.56224	0.667981	TRUE	4.57564e-29	Eye fundus
GIPC2	resnet18_PC_8	IVW	8	-0.0255875	0.00789883	0.00119779	4.80272	0.684024	TRUE	0	Eye fundus
AAMDC	resnet18_PC_3	IVW	19	0.0103012	0.00265586	0.000105033	18.8196	0.403008	TRUE	0	Eye fundus
NT5E	resnet18_PC_2	IVW	25	-0.0167727	0.00445557	0.00016693	22.2099	0.56674	TRUE	0	Eye fundus
RET	resnet18_PC_4	IVW	22	0.0281783	0.00867379	0.00115944	20.5852	0.48451	TRUE	0	Eye fundus
CEACAM1	resnet18_PC_0	IVW	10	-0.0529196	0.0159628	0.000915801	9.01105	0.436255	TRUE	2.53183e-198	Eye fundus
AGRN	resnet18_PC_1	IVW	3	0.0562428	0.0171675	0.00105241	0.457272	0.795618	TRUE	6.98091e-121	Eye fundus
CFHR2	resnet18_PC_1	IVW	33	0.0122042	0.00375135	0.00114082	36.8883	0.253063	TRUE	0	Eye fundus
PLXDC1	resnet18_PC_6	IVW	12	-0.063035	0.0137745	4.73447e-06	15.8165	0.14808	TRUE	1.32998e-240	Eye fundus
PRKAR2A	resnet18_PC_4	IVW	5	0.0750052	0.0115451	8.20996e-11	4.02504	0.402628	TRUE	1.09484e-25	Eye fundus
ANGPTL7	resnet18_PC_7	IVW	4	-0.0444245	0.0120729	0.000233507	1.62721	0.653235	TRUE	8.39237e-234	Eye fundus
CDH3	resnet18_PC_9	IVW	4	-0.0707441	0.016199	1.25848e-05	0.920331	0.820519	TRUE	2.64303e-28	Eye fundus
NAGA	resnet18_PC_6	IVW	6	0.064539	0.0121109	9.87455e-08	0.471431	0.993132	TRUE	1.97891e-115	Eye fundus
FCRL2	resnet18_PC_5	IVW	18	-0.0354659	0.00891728	6.9728e-05	18.9828	0.329519	TRUE	0	Eye fundus
PSAPL1	resnet18_PC_2	IVW	4	0.0454062	0.0137978	0.000998935	2.53503	0.468994	TRUE	2.79763e-227	Eye fundus
LRRC37A2	resnet18_PC_8	IVW	19	0.0121714	0.00379066	0.00132325	20.0657	0.329132	TRUE	0	Eye fundus
CSF2	resnet18_PC_9	IVW	3	-0.0934329	0.020487	5.10085e-06	2.6319	0.26822	TRUE	1.14641e-105	Eye fundus
MANF	resnet18_PC_6	IVW	4	-0.093749	0.0278265	0.000754262	1.4236	0.700013	TRUE	1.98747e-20	Eye fundus
GFRA1	resnet18_PC_8	IVW	6	0.0383741	0.0056841	1.46684e-11	4.77959	0.443368	TRUE	2.55671e-142	Eye fundus
PTH1R	resnet18_PC_4	IVW	8	-0.0638433	0.0115987	3.70536e-08	5.80452	0.562751	TRUE	6.55231e-54	Eye fundus
GRIK2	resnet18_PC_2	IVW	7	0.0642682	0.01211	1.11415e-07	3.39037	0.758493	TRUE	0	Eye fundus
CXCL12	resnet18_PC_9	IVW	4	0.089256	0.0273071	0.0010808	3.33571	0.342703	TRUE	1.19597e-93	Eye fundus
PDE5A	resnet18_PC_4	IVW	4	0.0940692	0.0117418	1.13342e-15	0.444119	0.930985	TRUE	8.6792e-96	Eye fundus
LAMB1	resnet18_PC_7	IVW	18	-0.0256256	0.00786396	0.00111959	15.1556	0.584273	TRUE	0	Eye fundus
QSOX1	resnet18_PC_3	IVW	20	0.0294416	0.00915922	0.00130707	15.5507	0.687016	TRUE	0	Eye fundus
CRYGD	resnet18_PC_8	IVW	22	0.0274786	0.00782516	0.000445468	11.7548	0.946001	TRUE	0	Eye fundus
SPINT1	resnet18_PC_8	IVW	13	0.0433347	0.00996605	1.37236e-05	16.0431	0.189271	TRUE	0	Eye fundus
COMMD1	resnet18_PC_5	IVW	6	-0.083272	0.0220158	0.000155336	8.63	0.124764	TRUE	2.18063e-163	Eye fundus
BTN2A1	resnet18_PC_9	IVW	15	-0.0141188	0.00164644	9.88195e-18	7.62221	0.908065	TRUE	0	Eye fundus
GFRA1	resnet18_PC_7	IVW	6	0.0386358	0.00570741	1.29301e-11	2.08361	0.837459	TRUE	6.93417e-148	Eye fundus
CD8A	resnet18_PC_2	IVW	15	-0.0528252	0.0131074	5.57354e-05	5.50998	0.977375	TRUE	8.29e-252	Eye fundus
TP53I3	resnet18_PC_4	IVW	14	-0.0359336	0.010047	0.000348145	18.0679	0.154957	TRUE	0	Eye fundus
PRKAR2A	resnet18_PC_8	IVW	5	0.070115	0.015966	1.12561e-05	7.38867	0.11672	TRUE	1.68707e-25	Eye fundus
ACY1	resnet18_PC_5	IVW	4	-0.16765	0.0491935	0.000654484	3.9901	0.262535	TRUE	9.25162e-48	Eye fundus
APCS	resnet18_PC_4	IVW	5	0.0440989	0.0129213	0.000642783	1.74477	0.78257	TRUE	1.49062e-165	Eye fundus
CNTN5	resnet18_PC_6	IVW	19	-0.0352257	0.00834506	2.4306e-05	10.5088	0.914029	TRUE	0	Eye fundus
LDLRAP1	resnet18_PC_7	IVW	2	-0.201191	0.0234589	9.7985e-18	0.00342717	0.953317	TRUE	1.53078e-15	Eye fundus
NPY	resnet18_PC_9	IVW	5	-0.0656574	0.0181406	0.000295337	2.80203	0.591483	TRUE	1.29532e-102	Eye fundus
IL31RA	resnet18_PC_8	IVW	26	0.0127173	0.00391296	0.00115384	32.7911	0.136373	TRUE	0	Eye fundus
ANXA11	resnet18_PC_1	IVW	2	-0.409249	0.0609844	1.93686e-11	2.29953	0.129413	TRUE	8.80427e-05	Eye fundus
MMP10	resnet18_PC_5	IVW	18	-0.0482877	0.0102045	2.22315e-06	13.2723	0.717776	TRUE	1.45621e-291	Eye fundus
CD164	resnet18_PC_7	IVW	3	-0.0540617	0.0086374	3.87388e-10	2.8387	0.241871	TRUE	1.52365e-112	Eye fundus
NAGA	resnet18_PC_9	IVW	6	-0.100114	0.0121091	1.36621e-16	4.17514	0.524485	TRUE	9.75576e-110	Eye fundus
C7	resnet18_PC_1	IVW	20	0.0452922	0.00930482	1.1296e-06	20.0943	0.388925	TRUE	0	Eye fundus
TCN2	resnet18_PC_1	IVW	23	0.0272293	0.00719424	0.000153786	12.4398	0.94762	TRUE	0	Eye fundus
C9	resnet18_PC_7	IVW	3	0.0857872	0.0245335	0.000470977	1.34726	0.509854	TRUE	2.9726e-27	Eye fundus
EPPK1	resnet18_PC_5	IVW	13	-0.0360936	0.00982804	0.000240181	6.59189	0.883364	TRUE	0	Eye fundus
GGACT	resnet18_PC_7	IVW	8	0.0518186	0.0127519	4.83221e-05	3.40526	0.845156	TRUE	9.90243e-204	Eye fundus
LGALS9	resnet18_PC_4	IVW	15	0.0410648	0.0125572	0.00107465	3.91064	0.99598	TRUE	0	Eye fundus
FAM172A	resnet18_PC_9	IVW	6	0.107356	0.0233907	4.4396e-06	1.28619	0.936346	TRUE	1.08211e-107	Eye fundus
CASP8	resnet18_PC_4	IVW	5	0.0726923	0.0225359	0.00125699	5.60731	0.230457	TRUE	1.99713e-198	Eye fundus
BTN1A1	resnet18_PC_6	IVW	6	0.0332486	0.00555312	2.13252e-09	3.27076	0.658321	TRUE	4.13152e-242	Eye fundus
TPPP3	resnet18_PC_7	IVW	3	-0.189802	0.0538612	0.000425239	0.678931	0.712151	TRUE	3.08759e-22	Eye fundus
SEMA7A	resnet18_PC_3	IVW	2	-0.14546	0.0431269	0.000744002	0.361735	0.547544	TRUE	1.31949e-42	Eye fundus
SHISA5	resnet18_PC_4	IVW	12	-0.10713	0.0134363	1.54664e-15	13.7519	0.247029	TRUE	5.04945e-112	Eye fundus
ITGB6	resnet18_PC_7	IVW	12	-0.0436974	0.0101288	1.60218e-05	6.74981	0.818967	TRUE	0	Eye fundus
TNFAIP8	resnet18_PC_6	IVW	2	0.144783	0.0443901	0.00110788	0.0152336	0.901771	TRUE	1.67785e-15	Eye fundus
PBLD	resnet18_PC_8	IVW	18	0.0380274	0.0105537	0.000314268	15.6507	0.548718	TRUE	0	Eye fundus
PTH1R	resnet18_PC_8	IVW	8	0.123449	0.0148216	8.15409e-17	10.9702	0.139922	TRUE	1.17848e-54	Eye fundus
SCN4B	resnet18_PC_7	IVW	14	0.0304895	0.00928162	0.00102007	18.0781	0.154577	TRUE	0	Eye fundus
GFAP	resnet18_PC_1	IVW	6	0.0996709	0.0224608	9.09918e-06	4.88425	0.430169	TRUE	1.32322e-51	Eye fundus
CRISP3	resnet18_PC_7	IVW	25	0.0170966	0.00521731	0.00104957	27.4785	0.282648	TRUE	0	Eye fundus
SPINT1	resnet18_PC_7	IVW	13	-0.0536077	0.00866859	6.24461e-10	12.0316	0.443147	TRUE	0	Eye fundus
TMEM25	resnet18_PC_2	IVW	10	0.0332873	0.00697011	1.79063e-06	7.80795	0.55361	TRUE	0	Eye fundus
NAGA	resnet18_PC_2	IVW	6	-0.0655331	0.012078	5.76896e-08	3.69158	0.594617	TRUE	2.09314e-110	Eye fundus
AAMDC	resnet18_PC_0	IVW	19	0.0311441	0.00246123	1.06502e-36	15.9436	0.596482	TRUE	0	Eye fundus
AXL	resnet18_PC_6	IVW	6	0.100926	0.026668	0.000153995	5.58314	0.348915	TRUE	2.72684e-97	Eye fundus
EIF4G3	resnet18_PC_1	IVW	2	0.171767	0.0361433	2.01014e-06	0.529224	0.466933	TRUE	1.0544e-14	Eye fundus
ERBB2	resnet18_PC_2	IVW	11	-0.0542525	0.0158439	0.000616634	12.8189	0.233973	TRUE	2.75005e-175	Eye fundus
ENTPD6	resnet18_PC_7	IVW	18	0.013807	0.00269726	3.07336e-07	15.9693	0.526013	TRUE	0	Eye fundus
TIMP4	resnet18_PC_5	IVW	9	-0.0331016	0.00956922	0.000541833	11.2371	0.188625	TRUE	0	Eye fundus
MAN1A2	resnet18_PC_7	IVW	6	0.0746833	0.0200968	0.000202259	3.45855	0.629669	TRUE	1.40933e-48	Eye fundus
BTN1A1	resnet18_PC_0	IVW	6	0.0439846	0.00714595	7.49941e-10	9.15465	0.103052	TRUE	5.26844e-254	Eye fundus
CFH	resnet18_PC_8	IVW	21	-0.0188187	0.00537598	0.000464375	13.3886	0.860095	TRUE	0	Eye fundus
ADAM15	resnet18_PC_5	IVW	11	0.026146	0.0075504	0.000534459	4.7638	0.906387	TRUE	0	Eye fundus
PPCDC	resnet18_PC_0	IVW	15	0.0530771	0.0114164	3.33232e-06	19.7044	0.139741	TRUE	0	Eye fundus
OLR1	resnet18_PC_0	IVW	2	-0.177784	0.0537024	0.000931146	0.600254	0.438481	TRUE	3.08011e-19	Eye fundus
CLEC7A	resnet18_PC_2	IVW	18	0.0253748	0.00691407	0.000242531	14.3793	0.640095	TRUE	0	Eye fundus
LY75	resnet18_PC_1	IVW	24	0.0157184	0.00486093	0.00122229	16.2011	0.846524	TRUE	0	Eye fundus
PLA2G15	resnet18_PC_5	IVW	12	-0.0508922	0.0155719	0.00108231	17.136	0.103915	TRUE	0	Eye fundus
PROCR	resnet18_PC_6	IVW	11	0.0495602	0.00566863	2.27202e-18	9.43552	0.491329	TRUE	0	Eye fundus
GCHFR	resnet18_PC_8	IVW	4	-0.110309	0.0313231	0.000428883	1.86413	0.601079	TRUE	7.4536e-50	Eye fundus
ASAH2	resnet18_PC_1	IVW	25	0.0248456	0.00706241	0.000434798	23.4119	0.495603	TRUE	0	Eye fundus
BST1	resnet18_PC_9	IVW	28	0.0162465	0.00439556	0.000218928	32.9875	0.197482	TRUE	0	Eye fundus
SSC4D	resnet18_PC_1	IVW	13	-0.0425633	0.0121436	0.000456621	13.3095	0.346951	TRUE	0	Eye fundus
NIT2	resnet18_PC_5	IVW	2	0.250272	0.0722586	0.000533063	1.53642	0.215152	TRUE	2.75219e-12	Eye fundus
RBPMS2	resnet34_PC_6	IVW	4	0.077206	0.0162307	1.96699e-06	0.767232	0.857288	TRUE	7.99777e-29	Eye fundus
ICAM3	resnet34_PC_9	IVW	10	-0.029921	0.0077586	0.000115025	5.24559	0.812395	TRUE	1.41449e-183	Eye fundus
CHMP1A	resnet34_PC_9	IVW	3	0.163476	0.0501794	0.00112267	3.68988	0.158035	TRUE	2.02601e-23	Eye fundus
NID2	resnet34_PC_7	IVW	15	0.0170405	0.00494384	0.000567227	10.6277	0.715007	TRUE	0	Eye fundus
EHBP1	resnet34_PC_7	IVW	10	-0.0416438	0.00842794	7.76563e-07	2.74547	0.973538	TRUE	4.80486e-131	Eye fundus
TMEM25	resnet34_PC_1	IVW	10	0.0356633	0.00681447	1.66358e-07	6.42699	0.696539	TRUE	0	Eye fundus
FABP2	resnet34_PC_0	IVW	8	0.0830092	0.0193763	1.83511e-05	8.3641	0.301585	TRUE	1.3478e-193	Eye fundus
TFPI	resnet34_PC_3	IVW	15	-0.0287088	0.00816452	0.000437629	17.355	0.237752	TRUE	0	Eye fundus
GSTP1	resnet34_PC_9	IVW	9	0.0502031	0.0149911	0.000811434	8.08708	0.425011	TRUE	4.90615e-221	Eye fundus
CD302	resnet34_PC_1	IVW	18	0.0480869	0.0108206	8.83003e-06	21.489	0.205178	TRUE	0	Eye fundus
CRISP3	resnet34_PC_0	IVW	25	-0.0165642	0.00470869	0.000435166	17.7908	0.813036	TRUE	0	Eye fundus
DNER	resnet34_PC_8	IVW	8	-0.0510816	0.0115341	9.47804e-06	4.04401	0.774695	TRUE	0	Eye fundus
KLRK1	resnet34_PC_4	IVW	9	-0.0342933	0.00973929	0.000429716	8.62264	0.375122	TRUE	1.32508e-217	Eye fundus
CD200R1	resnet34_PC_2	IVW	21	-0.0243292	0.0072453	0.000785282	16.2807	0.699064	TRUE	0	Eye fundus
OMD	resnet34_PC_0	IVW	3	-0.146688	0.0384837	0.000138015	3.37883	0.184627	TRUE	4.52911e-22	Eye fundus
MDH1	resnet34_PC_5	IVW	5	-0.114137	0.0249652	4.83418e-06	1.2789	0.864945	TRUE	4.98479e-44	Eye fundus
CD164	resnet34_PC_8	IVW	3	0.0358019	0.0085712	2.95386e-05	1.1019	0.576403	TRUE	7.605e-108	Eye fundus
PPP1R14D	resnet34_PC_7	IVW	2	0.246954	0.0556138	8.97413e-06	0.00683302	0.93412	TRUE	6.70628e-09	Eye fundus
CD8A	resnet34_PC_1	IVW	15	-0.0574556	0.0128156	7.35138e-06	10.5728	0.719225	TRUE	2.73066e-250	Eye fundus
UROS	resnet34_PC_9	IVW	2	-0.112951	0.0246842	4.7436e-06	1.26029	0.261596	TRUE	1.31169e-34	Eye fundus
ISLR2	resnet34_PC_8	IVW	9	-0.0664826	0.0183236	0.000285341	6.16863	0.628349	TRUE	4.1576e-150	Eye fundus
GUSB	resnet34_PC_8	IVW	7	-0.0848016	0.0082121	5.35196e-25	5.23957	0.513474	TRUE	8.20222e-174	Eye fundus
VSIG10	resnet34_PC_9	IVW	6	-0.0337178	0.00995334	0.000705105	4.22661	0.517273	TRUE	1.7729e-217	Eye fundus
CPA2	resnet34_PC_4	IVW	12	-0.0527909	0.0149323	0.000407245	8.77028	0.643087	TRUE	4.90665e-237	Eye fundus
THSD1	resnet34_PC_4	IVW	9	0.0654313	0.00734873	5.39861e-19	1.72875	0.988229	TRUE	3.39575e-70	Eye fundus
PRKAR2A	resnet34_PC_3	IVW	5	0.10934	0.0140443	6.9507e-15	6.04955	0.195479	TRUE	1.22685e-23	Eye fundus
SMAD3	resnet34_PC_4	IVW	2	-0.0739316	0.0226092	0.00107558	0.00460273	0.94591	TRUE	1.364e-129	Eye fundus
CDH3	resnet34_PC_0	IVW	4	-0.0759013	0.0156802	1.29466e-06	0.362945	0.947786	TRUE	1.47644e-29	Eye fundus
MMP10	resnet34_PC_4	IVW	18	0.0371091	0.010222	0.000283067	13.8167	0.680032	TRUE	1.14498e-294	Eye fundus
BTN3A2	resnet34_PC_1	IVW	20	-0.00913929	0.00230167	7.16543e-05	18.4997	0.489326	TRUE	0	Eye fundus
GIPC2	resnet34_PC_9	IVW	8	0.0388939	0.00782764	6.7371e-07	6.27545	0.50798	TRUE	0	Eye fundus
ASAH2	resnet34_PC_3	IVW	25	0.0227551	0.00709159	0.00133316	12.9407	0.967087	TRUE	0	Eye fundus
SORT1	resnet34_PC_8	IVW	4	-0.067756	0.0211123	0.00133051	0.494541	0.920089	TRUE	2.67103e-106	Eye fundus
GUSB	resnet34_PC_9	IVW	7	-0.0858226	0.01057	4.68147e-16	10.0585	0.122211	TRUE	1.14635e-174	Eye fundus
RELT	resnet34_PC_7	IVW	10	0.0397255	0.0121198	0.0010464	9.76365	0.369956	TRUE	0	Eye fundus
PPCDC	resnet34_PC_4	IVW	15	0.0322838	0.00999486	0.00123774	10.689	0.710275	TRUE	0	Eye fundus
CFH	resnet34_PC_3	IVW	21	-0.0278347	0.00595185	2.91611e-06	25.9164	0.168591	TRUE	0	Eye fundus
EIF4G3	resnet34_PC_6	IVW	2	0.165194	0.0375161	1.06626e-05	0.0494058	0.824101	TRUE	2.9283e-15	Eye fundus
NT5E	resnet34_PC_1	IVW	25	-0.0183788	0.00447656	4.03329e-05	25.3415	0.387399	TRUE	0	Eye fundus
GIPC2	resnet34_PC_7	IVW	8	-0.038636	0.0101097	0.000132551	11.4292	0.120962	TRUE	0	Eye fundus
CD5L	resnet34_PC_7	IVW	3	0.0589746	0.016562	0.000369671	0.116378	0.943471	TRUE	7.84754e-123	Eye fundus
CNTN5	resnet34_PC_8	IVW	19	0.0358656	0.00829712	1.54162e-05	10.0766	0.929378	TRUE	0	Eye fundus
TNFRSF11B	resnet34_PC_9	IVW	8	-0.0813417	0.0228674	0.000374975	4.15063	0.762274	TRUE	1.40662e-138	Eye fundus
CSF3	resnet34_PC_4	IVW	3	0.148308	0.0451215	0.00101313	1.01688	0.601432	TRUE	1.04594e-21	Eye fundus
GFRA1	resnet34_PC_8	IVW	6	0.0184137	0.00566819	0.00115969	4.46789	0.484191	TRUE	2.5491e-146	Eye fundus
PRKAR2A	resnet34_PC_0	IVW	5	0.315846	0.0113936	3.866e-169	3.60104	0.462682	TRUE	2.52527e-16	Eye fundus
IL18BP	resnet34_PC_3	IVW	2	-0.248918	0.0760939	0.00107093	1.34698	0.245806	TRUE	3.44313e-07	Eye fundus
ANGPTL3	resnet34_PC_9	IVW	7	0.0484057	0.00454309	1.65597e-26	4.77546	0.572918	TRUE	7.5048e-266	Eye fundus
CCN2	resnet34_PC_7	IVW	7	-0.0426335	0.0121216	0.000436219	4.58924	0.597466	TRUE	7.95696e-220	Eye fundus
FAM3B	resnet34_PC_2	IVW	5	0.0358013	0.010967	0.00109674	3.32281	0.505326	TRUE	0	Eye fundus
SSC4D	resnet34_PC_4	IVW	13	-0.0441897	0.0132533	0.000855339	15.1583	0.232891	TRUE	0	Eye fundus
BTN1A1	resnet34_PC_9	IVW	6	0.0369961	0.00548922	1.58628e-11	3.03195	0.69506	TRUE	1.82733e-260	Eye fundus
C9	resnet34_PC_7	IVW	3	-0.0814574	0.0244628	0.000868927	0.466598	0.791917	TRUE	2.59045e-28	Eye fundus
CD164	resnet34_PC_1	IVW	3	0.0331927	0.008404	7.82725e-05	0.0034762	0.998263	TRUE	2.87679e-114	Eye fundus
FAM3D	resnet34_PC_5	IVW	4	-0.028576	0.00856029	0.000843227	3.01987	0.388572	TRUE	2.32766e-139	Eye fundus
BTN2A1	resnet34_PC_5	IVW	15	0.0171125	0.00164566	2.51708e-25	7.66279	0.906144	TRUE	0	Eye fundus
NOTCH2	resnet34_PC_3	IVW	5	-0.090463	0.0230074	8.42752e-05	3.45489	0.48477	TRUE	1.03609e-52	Eye fundus
ACY3	resnet34_PC_5	IVW	12	-0.0577843	0.0118719	1.13131e-06	6.41305	0.844433	TRUE	3.95477e-249	Eye fundus
S100A14	resnet34_PC_0	IVW	3	-0.116602	0.0254731	4.70687e-06	4.43538	0.10886	TRUE	1.9478e-71	Eye fundus
LY75	resnet34_PC_3	IVW	24	-0.019953	0.00546388	0.000260412	28.8267	0.186124	TRUE	0	Eye fundus
CNTN2	resnet34_PC_0	IVW	17	-0.0220219	0.00597138	0.000226112	14.4407	0.565921	TRUE	0	Eye fundus
GFRA1	resnet34_PC_3	IVW	6	0.0797283	0.00552581	3.43155e-47	3.27957	0.656971	TRUE	7.4941e-136	Eye fundus
SV2A	resnet34_PC_4	IVW	6	-0.155167	0.047732	0.00115083	5.29626	0.380804	TRUE	3.63418e-47	Eye fundus
RNF43	resnet34_PC_6	IVW	5	-0.12759	0.0199361	1.55426e-10	1.75549	0.780614	TRUE	2.31845e-48	Eye fundus
EPHA2	resnet34_PC_6	IVW	3	-0.133092	0.04044	0.000997922	0.561279	0.7553	TRUE	9.72139e-48	Eye fundus
ICAM3	resnet34_PC_5	IVW	10	-0.029274	0.00853613	0.000604851	10.6583	0.299859	TRUE	8.30453e-177	Eye fundus
RBPMS2	resnet34_PC_5	IVW	4	-0.069619	0.0161607	1.64788e-05	0.453506	0.928981	TRUE	1.94624e-28	Eye fundus
DPEP1	resnet34_PC_3	IVW	21	0.0231016	0.00543778	2.15351e-05	18.8261	0.533151	TRUE	0	Eye fundus
NBL1	resnet34_PC_8	IVW	2	-0.175798	0.0532001	0.000951566	1.54024	0.214581	TRUE	1.06423e-20	Eye fundus
TGFBR3	resnet34_PC_3	IVW	6	-0.101472	0.0113148	3.01794e-19	2.34061	0.800285	TRUE	1.74602e-73	Eye fundus
ALDH3A1	resnet34_PC_8	IVW	11	0.0441661	0.010571	2.94011e-05	6.75771	0.748104	TRUE	0	Eye fundus
GDNF	resnet34_PC_0	IVW	8	0.029327	0.00915331	0.00135545	4.62391	0.70575	TRUE	0	Eye fundus
LGALS8	resnet34_PC_9	IVW	3	0.0618558	0.0190441	0.00116206	4.01965	0.134012	TRUE	1.39095e-122	Eye fundus
C9	resnet34_PC_0	IVW	3	0.0888005	0.0236811	0.000176948	2.242	0.325953	TRUE	6.6585e-26	Eye fundus
CEACAM19	resnet34_PC_3	IVW	5	-0.0736418	0.0226096	0.00112556	2.75437	0.599735	TRUE	1.11471e-130	Eye fundus
GFAP	resnet34_PC_2	IVW	6	0.151163	0.0235142	1.288e-10	5.30973	0.37926	TRUE	9.87354e-46	Eye fundus
LEFTY2	resnet34_PC_1	IVW	16	-0.0356174	0.00978056	0.00027089	15.3004	0.430001	TRUE	0	Eye fundus
APCS	resnet34_PC_4	IVW	5	0.0598024	0.0130576	4.6525e-06	1.22721	0.873598	TRUE	1.19711e-162	Eye fundus
LMOD1	resnet34_PC_4	IVW	2	-0.0955079	0.0285854	0.000834345	0.226464	0.634158	TRUE	9.03299e-89	Eye fundus
PPCDC	resnet34_PC_7	IVW	15	0.0362145	0.0101101	0.000340932	9.4948	0.798109	TRUE	0	Eye fundus
FKBP5	resnet34_PC_7	IVW	6	-0.0776126	0.021513	0.000308903	5.00171	0.415671	TRUE	1.0969e-99	Eye fundus
APOF	resnet34_PC_9	IVW	7	0.112984	0.0229522	8.54112e-07	3.71676	0.714942	TRUE	1.5692e-120	Eye fundus
PTH1R	resnet34_PC_8	IVW	8	0.0935878	0.0118014	2.18709e-15	6.51227	0.481361	TRUE	2.32331e-55	Eye fundus
CD14	resnet34_PC_8	IVW	10	0.0540942	0.0132	4.16655e-05	9.36039	0.404694	TRUE	0	Eye fundus
ICAM5	resnet34_PC_1	IVW	20	-0.0277838	0.00753214	0.000225408	25.9693	0.131047	TRUE	0	Eye fundus
DNER	resnet34_PC_4	IVW	8	0.0403867	0.0114603	0.000425006	4.75417	0.689934	TRUE	0	Eye fundus
SEMA3F	resnet34_PC_6	IVW	8	-0.076841	0.0150612	3.36246e-07	8.54725	0.286815	TRUE	3.50107e-187	Eye fundus
GFRA1	resnet34_PC_1	IVW	6	0.0517095	0.00605002	1.26333e-17	5.92808	0.31328	TRUE	1.5463e-145	Eye fundus
ACP1	resnet34_PC_7	IVW	3	-0.0581618	0.0165354	0.000435774	1.92997	0.380989	TRUE	7.5499e-129	Eye fundus
OCLN	resnet34_PC_3	IVW	4	-0.106568	0.031737	0.000785577	1.16411	0.761626	TRUE	8.00753e-81	Eye fundus
BTN3A2	resnet34_PC_8	IVW	20	0.00926424	0.00275529	0.00077282	26.1646	0.125666	TRUE	0	Eye fundus
OLFM4	resnet34_PC_1	IVW	23	-0.0321748	0.006771	2.01562e-06	18.6901	0.66438	TRUE	0	Eye fundus
TPPP3	resnet34_PC_5	IVW	3	-0.178747	0.053676	0.000868093	1.78785	0.409047	TRUE	9.29203e-24	Eye fundus
PDE5A	resnet34_PC_0	IVW	4	0.0414018	0.0116237	0.000368267	0.493202	0.920382	TRUE	3.82206e-107	Eye fundus
ENTPD5	resnet34_PC_8	IVW	11	0.0667689	0.0162685	4.05765e-05	13.489	0.197599	TRUE	2.2306e-210	Eye fundus
PDE5A	resnet34_PC_1	IVW	4	-0.0452416	0.0127526	0.000388687	3.55672	0.31348	TRUE	7.02913e-101	Eye fundus
GGACT	resnet34_PC_9	IVW	8	0.0409607	0.0125823	0.00113218	6.48533	0.484354	TRUE	1.7814e-204	Eye fundus
MANF	resnet34_PC_4	IVW	4	-0.10835	0.0274823	8.06238e-05	1.36217	0.714425	TRUE	3.90892e-20	Eye fundus
CRNN	resnet34_PC_0	IVW	20	0.0429629	0.0089333	1.51462e-06	26.0558	0.128641	TRUE	0	Eye fundus
TMEM25	resnet34_PC_7	IVW	10	0.0350674	0.00698419	5.14111e-07	5.4965	0.78906	TRUE	0	Eye fundus
NUCB2	resnet34_PC_3	IVW	7	0.0371139	0.0101171	0.000244032	4.5585	0.601548	TRUE	1.08576e-278	Eye fundus
GFRA1	resnet34_PC_0	IVW	6	0.0407277	0.00551438	1.51639e-13	1.26234	0.938759	TRUE	1.16053e-146	Eye fundus
PPP1R14D	resnet34_PC_5	IVW	2	-0.190718	0.0555999	0.000603178	0.012811	0.909883	TRUE	5.02319e-10	Eye fundus
GNLY	resnet34_PC_1	IVW	17	0.0423472	0.010772	8.45109e-05	14.0135	0.59771	TRUE	4.84987e-299	Eye fundus
S100A14	resnet34_PC_7	IVW	3	0.103647	0.0263162	8.19838e-05	2.8436	0.241279	TRUE	2.97078e-71	Eye fundus
GSTM4	resnet34_PC_6	IVW	8	0.0567486	0.0148808	0.000136996	8.62458	0.280745	TRUE	6.4575e-186	Eye fundus
MERTK	resnet34_PC_6	IVW	5	0.0573166	0.0168637	0.000676793	0.996161	0.910378	TRUE	4.08358e-150	Eye fundus
FOXO1	resnet34_PC_4	IVW	3	0.088241	0.023382	0.000160721	0.057928	0.971451	TRUE	1.44671e-55	Eye fundus
GUSB	resnet34_PC_2	IVW	7	0.0349785	0.0102353	0.000632145	9.5775	0.143609	TRUE	5.63878e-186	Eye fundus
RBPMS2	resnet34_PC_4	IVW	4	0.0563316	0.0159816	0.000423825	0.196721	0.978117	TRUE	5.0931e-30	Eye fundus
FAM172A	resnet34_PC_1	IVW	6	0.0945861	0.0255024	0.000208159	6.24584	0.283027	TRUE	1.49881e-102	Eye fundus
SETMAR	resnet34_PC_0	IVW	4	0.138037	0.0254567	5.88023e-08	4.09306	0.251589	TRUE	7.18714e-119	Eye fundus
OSMR	resnet34_PC_4	IVW	15	-0.0293262	0.00786529	0.000192574	20.4564	0.116396	TRUE	0	Eye fundus
SKAP1	resnet34_PC_1	IVW	2	-0.280047	0.0604009	3.5441e-06	0.000179274	0.989317	TRUE	9.17212e-08	Eye fundus
CDH3	resnet34_PC_3	IVW	4	0.0881549	0.0174613	4.45095e-07	3.70385	0.29527	TRUE	5.19075e-29	Eye fundus
SPINT1	resnet34_PC_7	IVW	13	0.0290043	0.00862994	0.000776913	9.81789	0.631933	TRUE	0	Eye fundus
S100A4	resnet34_PC_7	IVW	2	-0.279674	0.0819657	0.000644681	0.38517	0.534849	TRUE	6.12284e-10	Eye fundus
C5	resnet34_PC_2	IVW	5	-0.116742	0.0356199	0.00104759	0.480717	0.975351	TRUE	1.30049e-41	Eye fundus
CA4	resnet34_PC_6	IVW	17	0.0299435	0.0047167	2.17564e-10	12.7115	0.693722	TRUE	0	Eye fundus
S100A13	resnet34_PC_9	IVW	12	-0.0468958	0.010494	7.86518e-06	9.10238	0.612443	TRUE	8.4742e-233	Eye fundus
ANGPTL3	resnet34_PC_3	IVW	7	-0.056068	0.00445564	2.59902e-36	5.82288	0.443321	TRUE	1.72617e-254	Eye fundus
DTD1	resnet34_PC_1	IVW	3	0.0869164	0.0247767	0.000451499	0.778586	0.677536	TRUE	1.0681e-74	Eye fundus
KLRF1	resnet34_PC_1	IVW	2	-0.087742	0.0248737	0.000419513	0.990347	0.319658	TRUE	1.34373e-97	Eye fundus
GIPC2	resnet34_PC_8	IVW	8	0.0366778	0.00787298	3.18213e-06	3.73741	0.809477	TRUE	0	Eye fundus
TGFBR3	resnet34_PC_6	IVW	6	-0.0409739	0.011698	0.000460646	2.51647	0.774013	TRUE	2.93598e-77	Eye fundus
TNFRSF13C	resnet34_PC_7	IVW	19	-0.0450104	0.00895282	4.96884e-07	20.2567	0.318555	TRUE	0	Eye fundus
PTH1R	resnet34_PC_4	IVW	8	-0.0530406	0.0117274	6.10282e-06	5.74999	0.569226	TRUE	1.49816e-57	Eye fundus
NAGA	resnet34_PC_7	IVW	6	0.0463454	0.0121007	0.000128151	1.49441	0.913714	TRUE	2.08479e-118	Eye fundus
FAM20A	resnet34_PC_2	IVW	9	-0.0500061	0.0142683	0.000457131	7.72527	0.460756	TRUE	1.92402e-210	Eye fundus
NELL2	resnet34_PC_8	IVW	7	0.0866032	0.0221074	8.95147e-05	4.72357	0.579724	TRUE	1.05054e-148	Eye fundus
NAGA	resnet34_PC_1	IVW	6	-0.0648134	0.014329	6.08971e-06	7.36101	0.195146	TRUE	5.54489e-108	Eye fundus
SERPING1	resnet34_PC_2	IVW	15	-0.0333904	0.00992926	0.000771496	17.5713	0.227009	TRUE	0	Eye fundus
LMOD1	resnet34_PC_8	IVW	2	0.102628	0.0287862	0.0003636	0.014132	0.905372	TRUE	9.61934e-88	Eye fundus
TIMM10	resnet34_PC_7	IVW	6	-0.0652362	0.0191336	0.000650807	1.89272	0.863781	TRUE	5.34177e-136	Eye fundus
CR2	resnet34_PC_6	IVW	3	-0.0900865	0.0210248	1.82924e-05	1.11645	0.572224	TRUE	1.77016e-108	Eye fundus
CTSS	resnet34_PC_9	IVW	20	0.0310429	0.00551292	1.79239e-08	13.064	0.835281	TRUE	0	Eye fundus
BTN3A2	resnet34_PC_4	IVW	20	-0.0103317	0.0027875	0.00021021	27.1372	0.101497	TRUE	0	Eye fundus
LDLRAP1	resnet34_PC_6	IVW	2	-0.140195	0.0234669	2.31254e-09	0.263694	0.607594	TRUE	1.81165e-17	Eye fundus
SHISA5	resnet34_PC_4	IVW	12	-0.0448568	0.0121476	0.000221921	10.7042	0.46837	TRUE	5.80059e-124	Eye fundus
THSD1	resnet34_PC_9	IVW	9	0.0853954	0.00846574	6.29558e-24	10.5875	0.226184	TRUE	2.07323e-63	Eye fundus
COMMD1	resnet34_PC_5	IVW	6	0.0783165	0.0170224	4.20876e-06	4.199	0.521135	TRUE	1.63661e-166	Eye fundus
MMUT	resnet34_PC_5	IVW	3	-0.124279	0.027057	4.36413e-06	0.951644	0.621374	TRUE	2.59692e-37	Eye fundus
PDCD6	resnet34_PC_7	IVW	19	-0.0195348	0.0052037	0.00017402	21.5787	0.251229	TRUE	0	Eye fundus
TNFRSF13C	resnet34_PC_5	IVW	19	-0.0288923	0.00843643	0.00061546	9.36942	0.950561	TRUE	0	Eye fundus
ERBB2	resnet34_PC_1	IVW	11	-0.0573294	0.0165859	0.000547211	14.6938	0.14363	TRUE	2.54411e-174	Eye fundus
APOH	resnet34_PC_6	IVW	14	0.0495703	0.00875212	1.48058e-08	14.1755	0.361601	TRUE	0	Eye fundus
ACP1	resnet34_PC_9	IVW	3	0.059477	0.0163525	0.000275649	1.43798	0.487245	TRUE	3.70957e-126	Eye fundus
BTN1A1	resnet34_PC_0	IVW	6	0.0472449	0.00671103	1.92395e-12	7.79846	0.167698	TRUE	3.44984e-254	Eye fundus
IL31RA	resnet34_PC_7	IVW	26	0.0157067	0.00371172	2.31981e-05	29.4003	0.247529	TRUE	0	Eye fundus
TGFBR3	resnet34_PC_2	IVW	6	-0.131713	0.0150346	1.94145e-18	8.62565	0.12496	TRUE	1.52813e-70	Eye fundus
ACP1	resnet34_PC_3	IVW	3	0.0525392	0.0160397	0.00105449	1.08171	0.582251	TRUE	1.16384e-130	Eye fundus
MDH1	resnet34_PC_6	IVW	5	-0.157444	0.0250517	3.2834e-10	1.59976	0.808835	TRUE	8.2459e-40	Eye fundus
AGXT	resnet34_PC_1	IVW	2	-0.173582	0.0447943	0.000106583	0.0483286	0.825998	TRUE	1.08774e-28	Eye fundus
TFPI	resnet34_PC_7	IVW	15	-0.0429953	0.00755467	1.26132e-08	5.40198	0.979395	TRUE	0	Eye fundus
ADD1	resnet34_PC_6	IVW	5	0.104169	0.0290574	0.000337159	4.07276	0.396249	TRUE	6.44557e-65	Eye fundus
CDH3	resnet34_PC_9	IVW	4	0.109493	0.0165012	3.23502e-11	3.18241	0.364347	TRUE	1.12827e-28	Eye fundus
BTN1A1	resnet34_PC_7	IVW	6	0.0294072	0.0055482	1.15605e-07	1.12346	0.952006	TRUE	7.23406e-255	Eye fundus
DPP6	resnet34_PC_8	IVW	3	0.0728104	0.0217505	0.000815377	0.674119	0.713867	TRUE	2.27295e-126	Eye fundus
TG	resnet34_PC_3	IVW	3	-0.103424	0.0319369	0.00120209	2.92048	0.232181	TRUE	1.59705e-24	Eye fundus
CEACAM1	resnet34_PC_0	IVW	10	-0.0662301	0.0205877	0.00129547	14.477	0.10634	TRUE	9.85464e-192	Eye fundus
PDE5A	resnet34_PC_7	IVW	4	-0.092471	0.0155463	2.71258e-09	5.03162	0.169496	TRUE	4.28645e-101	Eye fundus
WFDC2	resnet34_PC_2	IVW	2	0.211791	0.0532686	7.01149e-05	1.97236	0.160198	TRUE	4.29949e-12	Eye fundus
F7	resnet34_PC_7	IVW	5	-0.0631249	0.0182652	0.000548235	3.19995	0.524938	TRUE	5.07421e-125	Eye fundus
IL31RA	resnet34_PC_1	IVW	26	-0.0246371	0.00352591	2.79972e-12	27.8956	0.31268	TRUE	0	Eye fundus
TMEM25	resnet34_PC_8	IVW	10	-0.0295995	0.00695484	2.08151e-05	6.15128	0.724687	TRUE	0	Eye fundus
FOXO1	resnet34_PC_3	IVW	3	-0.0865326	0.0229394	0.000161799	1.07684	0.583671	TRUE	2.58039e-56	Eye fundus
PPP1R14D	resnet34_PC_9	IVW	2	0.242992	0.0549862	9.9091e-06	0.282011	0.595386	TRUE	7.15995e-09	Eye fundus
PIK3IP1	resnet34_PC_8	IVW	8	0.0582776	0.0114556	3.63303e-07	7.80512	0.350092	TRUE	0	Eye fundus
NAGA	resnet34_PC_9	IVW	6	0.0778495	0.0119727	7.91278e-11	3.00502	0.699212	TRUE	1.74789e-109	Eye fundus
AAMDC	resnet34_PC_9	IVW	19	0.0171905	0.00286739	2.03276e-09	22.583	0.207127	TRUE	0	Eye fundus
WWP2	resnet34_PC_8	IVW	6	-0.0941702	0.0149635	3.1077e-10	1.69381	0.889679	TRUE	1.85941e-187	Eye fundus
NAGA	resnet34_PC_8	IVW	6	-0.0438197	0.0120437	0.000274362	4.50318	0.479458	TRUE	8.9048e-119	Eye fundus
DNPEP	resnet34_PC_6	IVW	3	0.125265	0.0309552	5.19546e-05	3.15984	0.205991	TRUE	5.2069e-24	Eye fundus
PRKAR2A	resnet34_PC_1	IVW	5	-0.214802	0.0114802	4.05234e-78	0.994134	0.910684	TRUE	7.64742e-20	Eye fundus
PPP1R14D	resnet34_PC_1	IVW	2	0.236522	0.0542432	1.29822e-05	0.674753	0.4114	TRUE	9.20139e-09	Eye fundus
ANGPTL3	resnet34_PC_5	IVW	7	0.0199378	0.0045904	1.40307e-05	1.72912	0.942851	TRUE	9.30737e-271	Eye fundus
LCAT	resnet34_PC_3	IVW	9	0.0416145	0.0127535	0.00110249	10.0722	0.259995	TRUE	5.14954e-148	Eye fundus
PTPRK	resnet34_PC_7	IVW	3	-0.13057	0.0400089	0.00110034	0.0712081	0.965022	TRUE	2.54891e-26	Eye fundus
CFH	resnet34_PC_1	IVW	21	-0.0370598	0.00597117	5.41914e-10	25.8099	0.172182	TRUE	0	Eye fundus
BTN3A2	resnet34_PC_9	IVW	20	-0.0167503	0.00233374	7.10284e-13	15.9154	0.662913	TRUE	0	Eye fundus
FAM3D	resnet34_PC_0	IVW	4	-0.026514	0.00826258	0.00133231	2.18977	0.533966	TRUE	1.85673e-146	Eye fundus
CCDC134	resnet34_PC_8	IVW	2	-0.184897	0.0526077	0.000440361	0.853364	0.355603	TRUE	1.89084e-09	Eye fundus
SPON1	resnet34_PC_5	IVW	14	-0.0526338	0.0130236	5.31305e-05	18.1913	0.15039	TRUE	1.5352e-230	Eye fundus
MPI	resnet34_PC_3	IVW	8	0.0987219	0.0226527	1.31216e-05	4.56978	0.712299	TRUE	1.00094e-89	Eye fundus
CD164L2	resnet34_PC_5	IVW	8	0.0536386	0.0119038	6.60632e-06	10.449	0.164525	TRUE	0	Eye fundus
LDLRAP1	resnet34_PC_8	IVW	2	0.075291	0.0232698	0.00121401	0.0142111	0.905109	TRUE	3.00009e-20	Eye fundus
SPESP1	resnet34_PC_2	IVW	7	0.100818	0.029528	0.000639439	2.08427	0.911787	TRUE	1.06614e-68	Eye fundus
ECM1	resnet34_PC_1	IVW	18	-0.0236309	0.0063991	0.000221761	12.4355	0.773082	TRUE	0	Eye fundus
AFP	resnet34_PC_2	IVW	5	-0.08169	0.0240068	0.000667036	0.436684	0.979365	TRUE	1.69832e-113	Eye fundus
LY6D	resnet34_PC_5	IVW	9	-0.0585955	0.0139384	2.62379e-05	7.89599	0.443695	TRUE	1.27536e-294	Eye fundus
CDH3	resnet34_PC_5	IVW	4	0.0643821	0.0199483	0.001249	4.55675	0.207284	TRUE	1.93994e-29	Eye fundus
EFEMP1	resnet34_PC_6	IVW	8	-0.115613	0.0226376	3.27059e-07	5.1008	0.647664	TRUE	2.13145e-112	Eye fundus
DPEP2	resnet34_PC_4	IVW	20	0.10472	0.0082559	7.22612e-37	23.6375	0.210429	TRUE	1.40326e-214	Eye fundus
CD14	resnet34_PC_4	IVW	10	0.0423658	0.012859	0.000985459	5.68252	0.771224	TRUE	0	Eye fundus
LACTB2	resnet34_PC_0	IVW	5	-0.0716531	0.0220588	0.00116105	2.60424	0.626072	TRUE	9.57773e-106	Eye fundus
SPARCL1	resnet34_PC_2	IVW	23	-0.0377896	0.00854375	9.73092e-06	25.9329	0.254576	TRUE	0	Eye fundus
GFAP	resnet34_PC_7	IVW	6	0.104939	0.0251413	2.99367e-05	5.85503	0.320581	TRUE	2.97136e-49	Eye fundus
UMOD	resnet34_PC_8	IVW	21	-0.0242717	0.00596143	4.67203e-05	27.9974	0.10946	TRUE	0	Eye fundus
RBPMS2	resnet34_PC_9	IVW	4	0.210706	0.0159942	1.2398e-39	0.471785	0.925045	TRUE	1.12923e-22	Eye fundus
CR1	resnet34_PC_6	IVW	13	-0.038773	0.0110618	0.000456391	5.64011	0.933127	TRUE	0	Eye fundus
SPINK8	resnet34_PC_3	IVW	10	-0.0345878	0.00858698	5.62685e-05	8.07808	0.526298	TRUE	0	Eye fundus
OMD	resnet34_PC_3	IVW	3	0.126015	0.0385633	0.00108406	3.7301	0.154888	TRUE	2.90269e-22	Eye fundus
SFTPD	resnet34_PC_7	IVW	16	-0.024879	0.00346778	7.26556e-13	14.4027	0.495235	TRUE	0	Eye fundus
BST1	resnet34_PC_9	IVW	28	-0.0147106	0.00393312	0.000183895	26.4898	0.491562	TRUE	0	Eye fundus
SKAP1	resnet34_PC_9	IVW	2	0.257503	0.0612466	2.61823e-05	0.00107192	0.973882	TRUE	3.15697e-08	Eye fundus
MAN1A2	resnet34_PC_7	IVW	6	-0.10214	0.025145	4.86409e-05	7.87631	0.163186	TRUE	1.87859e-44	Eye fundus
DLL1	resnet34_PC_4	IVW	2	-0.256901	0.0675837	0.000143985	0.816098	0.366324	TRUE	2.222e-11	Eye fundus
IL31RA	resnet34_PC_4	IVW	26	-0.0122548	0.0033822	0.000290834	21.4474	0.667416	TRUE	0	Eye fundus
FAM3D	resnet34_PC_7	IVW	4	0.0654351	0.00853563	1.77288e-14	2.25272	0.521639	TRUE	9.94557e-139	Eye fundus
CELA2A	resnet34_PC_2	IVW	3	-0.11478	0.0330014	0.000505096	1.05206	0.590946	TRUE	1.22238e-28	Eye fundus
BCHE	resnet34_PC_9	IVW	24	0.0362737	0.00566954	1.57428e-10	19.489	0.67251	TRUE	0	Eye fundus
IL1R2	resnet34_PC_7	IVW	13	-0.0316329	0.00806939	8.85075e-05	11.527	0.484375	TRUE	0	Eye fundus
MMP10	resnet34_PC_1	IVW	18	-0.0383562	0.010088	0.000143442	9.64789	0.917723	TRUE	7.79066e-302	Eye fundus
C7	resnet34_PC_2	IVW	20	0.0372279	0.0091915	5.11626e-05	15.6746	0.678866	TRUE	0	Eye fundus
CSF3	resnet34_PC_1	IVW	3	0.236433	0.0445336	1.10174e-07	0.963856	0.617591	TRUE	1.13154e-17	Eye fundus
ANGPTL3	resnet34_PC_1	IVW	7	0.024372	0.00518298	2.57217e-06	8.02973	0.235934	TRUE	1.15896e-256	Eye fundus
PCDHB15	resnet34_PC_8	IVW	20	-0.0308826	0.00961882	0.00132439	20.0216	0.393277	TRUE	0	Eye fundus
ALPP	resnet34_PC_2	IVW	8	0.0451635	0.01278	0.000409439	7.93429	0.338424	TRUE	0	Eye fundus
APCS	resnet34_PC_8	IVW	5	-0.0433381	0.0131465	0.00097885	2.30957	0.679027	TRUE	7.81989e-167	Eye fundus
PLG	resnet34_PC_3	IVW	18	0.0362337	0.0105648	0.000604309	19.6508	0.292477	TRUE	0	Eye fundus
ITIH3	resnet34_PC_3	IVW	7	0.0405969	0.00955904	2.16691e-05	9.30547	0.157113	TRUE	0	Eye fundus
TREH	resnet34_PC_0	IVW	21	0.0161489	0.00483781	0.000843646	18.1219	0.579378	TRUE	0	Eye fundus
INHBC	resnet34_PC_1	IVW	19	0.03446	0.00973639	0.000401196	19.3596	0.369999	TRUE	0	Eye fundus
CD55	resnet34_PC_6	IVW	12	0.0348479	0.00979677	0.000375007	11.3869	0.411438	TRUE	0	Eye fundus
CEACAM21	resnet34_PC_6	IVW	29	0.0176794	0.00464873	0.000142918	17.1804	0.94494	TRUE	0	Eye fundus
CASP8	resnet34_PC_5	IVW	5	-0.0982943	0.0239	3.91004e-05	6.03281	0.196712	TRUE	2.20364e-198	Eye fundus
TPP1	resnet34_PC_8	IVW	5	-0.0947796	0.0283852	0.000840649	1.39046	0.845851	TRUE	5.01968e-79	Eye fundus
RSPO1	resnet34_PC_0	IVW	6	-0.0711617	0.0213262	0.000847399	4.06279	0.540411	TRUE	3.34774e-187	Eye fundus
CA4	resnet34_PC_1	IVW	17	0.0202591	0.00458604	9.98245e-06	15.3705	0.497685	TRUE	0	Eye fundus
GGACT	resnet34_PC_2	IVW	8	0.0479319	0.012487	0.000123763	5.66728	0.57909	TRUE	6.12437e-205	Eye fundus
CD14	resnet34_PC_7	IVW	10	-0.0451402	0.0134819	0.000813351	9.67037	0.377823	TRUE	0	Eye fundus
GFRA1	resnet34_PC_9	IVW	6	0.0536229	0.00752858	1.0592e-12	8.92855	0.111948	TRUE	7.5348e-139	Eye fundus
MECR	resnet34_PC_2	IVW	4	-0.13991	0.0398909	0.000452666	2.85298	0.414853	TRUE	9.6402e-29	Eye fundus
SUSD5	resnet34_PC_7	IVW	10	0.0455666	0.0118027	0.000113067	11.8475	0.222042	TRUE	0	Eye fundus
CD164	resnet34_PC_6	IVW	3	-0.0361399	0.00864352	2.90029e-05	0.922347	0.630543	TRUE	1.19173e-115	Eye fundus
FGF2	resnet34_PC_4	IVW	14	0.0323886	0.005753	1.80348e-08	13.0068	0.447286	TRUE	0	Eye fundus
CNTN3	resnet34_PC_3	IVW	12	0.0359888	0.0106149	0.000697872	4.79939	0.940491	TRUE	0	Eye fundus
OMP	resnet34_PC_1	IVW	2	-0.0890169	0.0275639	0.00124017	1.23613	0.266218	TRUE	2.53212e-59	Eye fundus
ANXA11	resnet34_PC_4	IVW	2	-0.268723	0.0623766	1.64683e-05	2.10884e-05	0.996336	TRUE	3.14292e-07	Eye fundus
ITGB6	resnet34_PC_1	IVW	12	0.0462848	0.00985627	2.65346e-06	7.25271	0.778265	TRUE	0	Eye fundus
BTD	resnet34_PC_4	IVW	13	0.0258313	0.0056044	4.04393e-06	10.4707	0.574739	TRUE	0	Eye fundus
EIF4G3	resnet34_PC_2	IVW	2	0.176354	0.0367094	1.55484e-06	0.669982	0.413058	TRUE	1.37629e-14	Eye fundus
SHISA5	resnet34_PC_5	IVW	12	0.0453767	0.0130059	0.000484943	12.3371	0.338846	TRUE	2.12306e-128	Eye fundus
BTN1A1	resnet34_PC_2	IVW	6	0.0249546	0.00544825	4.64305e-06	4.70838	0.452496	TRUE	1.92537e-251	Eye fundus
BTN3A2	resnet34_PC_3	IVW	20	0.0144804	0.00260952	2.87174e-08	24.6914	0.170952	TRUE	0	Eye fundus
EPHB4	resnet34_PC_9	IVW	2	0.243957	0.0673953	0.000294841	1.38941	0.238504	TRUE	4.64417e-12	Eye fundus
CD164	resnet34_PC_2	IVW	3	0.0389744	0.0084564	4.04879e-06	2.60059	0.272451	TRUE	6.22167e-104	Eye fundus
IL7	resnet34_PC_4	IVW	5	-0.141535	0.0357457	7.51089e-05	2.12741	0.712338	TRUE	3.02776e-40	Eye fundus
ATRAID	resnet34_PC_1	IVW	18	-0.0420619	0.0111705	0.000166259	17.9578	0.391508	TRUE	0	Eye fundus
DTD1	resnet34_PC_2	IVW	3	-0.0858928	0.0249312	0.000570649	1.11683	0.572115	TRUE	1.61401e-70	Eye fundus
SMOC2	resnet34_PC_9	IVW	10	0.0591577	0.0162816	0.000279703	10.4003	0.319062	TRUE	1.9759e-279	Eye fundus
AREG	resnet34_PC_3	IVW	2	0.100611	0.0273208	0.000230897	0.09951	0.752418	TRUE	1.97449e-62	Eye fundus
CCDC134	resnet34_PC_1	IVW	2	-0.168184	0.0515783	0.00111119	0.185583	0.666618	TRUE	6.78579e-10	Eye fundus
CEP112	resnet34_PC_6	IVW	4	-0.0906176	0.019484	3.30538e-06	3.86899	0.275963	TRUE	3.21114e-126	Eye fundus
RNF43	resnet34_PC_3	IVW	5	-0.0956015	0.0244876	9.45835e-05	6.45388	0.167719	TRUE	2.23401e-50	Eye fundus
ANGPTL3	resnet34_PC_8	IVW	7	0.0366231	0.00456907	1.09737e-15	4.56558	0.600607	TRUE	2.19118e-254	Eye fundus
CLEC7A	resnet34_PC_0	IVW	18	-0.0223184	0.00695242	0.00132657	18.2542	0.372975	TRUE	0	Eye fundus
CEACAM5	resnet34_PC_4	IVW	7	-0.0361275	0.00988816	0.000258576	2.72467	0.842525	TRUE	1.87207e-211	Eye fundus
WWP2	resnet34_PC_3	IVW	6	-0.0793987	0.0145975	5.3518e-08	4.67695	0.456563	TRUE	1.06666e-196	Eye fundus
CLEC7A	resnet34_PC_1	IVW	18	0.0257747	0.00676031	0.000137484	12.9631	0.738654	TRUE	0	Eye fundus
CSF2	resnet34_PC_8	IVW	3	-0.070942	0.0203869	0.000501812	1.55179	0.460292	TRUE	7.37169e-114	Eye fundus
TGFBR3	resnet34_PC_7	IVW	6	-0.0583632	0.0116627	5.60701e-07	2.98046	0.702999	TRUE	7.10777e-76	Eye fundus
PTH1R	resnet34_PC_1	IVW	8	0.0413372	0.0115717	0.000353892	2.0074	0.959429	TRUE	1.17811e-60	Eye fundus
IL31RA	resnet34_PC_0	IVW	26	0.0208688	0.00335122	4.74769e-10	25.5844	0.430034	TRUE	0	Eye fundus
MANSC4	resnet34_PC_0	IVW	17	-0.0294928	0.00670899	1.10259e-05	11.6548	0.767385	TRUE	0	Eye fundus
MEGF11	resnet34_PC_4	IVW	3	-0.0896638	0.0270288	0.00090878	2.62032	0.269776	TRUE	3.89532e-62	Eye fundus
SCT	resnet34_PC_4	IVW	2	0.378042	0.103693	0.000266567	1.43645	0.230715	TRUE	2.91236e-05	Eye fundus
AAMDC	resnet34_PC_7	IVW	19	0.018836	0.0025859	3.2379e-13	16.7159	0.54271	TRUE	0	Eye fundus
MDH1	resnet34_PC_2	IVW	5	-0.0996024	0.0267559	0.000197159	4.7676	0.311985	TRUE	5.78362e-45	Eye fundus
CES3	resnet34_PC_8	IVW	14	-0.0397184	0.011365	0.000474425	8.6529	0.798624	TRUE	2.24347e-228	Eye fundus
LMOD1	resnet34_PC_9	IVW	2	-0.136594	0.0286165	1.81281e-06	1.08834	0.29684	TRUE	1.19843e-81	Eye fundus
MMP12	resnet34_PC_8	IVW	18	0.0345755	0.0107258	0.00126605	18.7166	0.345042	TRUE	0	Eye fundus
PSCA	resnet34_PC_5	IVW	20	-0.0307614	0.00952164	0.00123495	25.4428	0.146478	TRUE	0	Eye fundus
CR2	resnet34_PC_0	IVW	3	0.0880209	0.0202897	1.43648e-05	0.662917	0.717876	TRUE	1.16618e-108	Eye fundus
RNF43	resnet34_PC_7	IVW	5	-0.12702	0.0252418	4.85066e-07	6.45571	0.167603	TRUE	7.23433e-47	Eye fundus
COMMD1	resnet34_PC_0	IVW	6	0.0578015	0.0175731	0.00100472	5.70668	0.335814	TRUE	3.39729e-164	Eye fundus
ANGPTL3	resnet34_PC_6	IVW	7	0.0483626	0.00528861	5.98085e-20	7.90249	0.245335	TRUE	1.61266e-261	Eye fundus
ERBB2	resnet34_PC_7	IVW	11	0.0509198	0.0140172	0.000280508	7.10889	0.715127	TRUE	9.06361e-177	Eye fundus
BTN1A1	resnet34_PC_6	IVW	6	0.0247507	0.0055691	8.81826e-06	4.9985	0.416063	TRUE	5.58732e-251	Eye fundus
PTH1R	resnet34_PC_2	IVW	8	-0.140741	0.0147882	1.78045e-21	11.2911	0.126414	TRUE	1.86282e-54	Eye fundus
SDCCAG8	resnet34_PC_5	IVW	5	-0.0763022	0.0133847	1.19324e-08	3.03356	0.552225	TRUE	1.46202e-153	Eye fundus
ANXA11	resnet34_PC_2	IVW	2	-0.303328	0.0619444	9.74221e-07	1.92655	0.165136	TRUE	2.92617e-06	Eye fundus
PIK3IP1	resnet34_PC_2	IVW	8	0.042333	0.012374	0.00062363	9.3541	0.228223	TRUE	0	Eye fundus
CETN3	resnet34_PC_2	IVW	3	-0.0727252	0.0181804	6.32891e-05	2.17527	0.337012	TRUE	9.63129e-91	Eye fundus
LDLRAP1	resnet34_PC_5	IVW	2	-0.117097	0.0233934	5.56995e-07	0.175084	0.675633	TRUE	1.94319e-18	Eye fundus
ACP1	resnet34_PC_1	IVW	3	-0.0711409	0.0161285	1.02947e-05	1.59839	0.449692	TRUE	3.87236e-123	Eye fundus
CHMP1A	resnet34_PC_0	IVW	3	0.161052	0.049115	0.00104143	0.136189	0.934172	TRUE	5.71263e-24	Eye fundus
PTH1R	resnet34_PC_5	IVW	8	-0.106817	0.0137841	9.23813e-15	9.44988	0.221949	TRUE	1.15778e-56	Eye fundus
RBKS	resnet34_PC_9	IVW	8	-0.0346311	0.010715	0.00122919	5.27248	0.62675	TRUE	0	Eye fundus
MDH1	resnet34_PC_4	IVW	5	-0.137987	0.0314737	1.16415e-05	6.50555	0.164441	TRUE	3.05925e-41	Eye fundus
IL18	resnet34_PC_2	IVW	8	-0.0576511	0.0164439	0.000455034	5.95669	0.544815	TRUE	1.16401e-167	Eye fundus
IL1R2	resnet34_PC_6	IVW	13	0.0333909	0.00909655	0.000241869	15.1364	0.234059	TRUE	0	Eye fundus
DNER	resnet34_PC_5	IVW	8	0.0389373	0.011593	0.000783134	1.77105	0.97142	TRUE	0	Eye fundus
SCGB1A1	resnet34_PC_7	IVW	6	0.0593538	0.0182862	0.00117109	7.33871	0.196644	TRUE	6.83959e-145	Eye fundus
GDNF	resnet34_PC_8	IVW	8	-0.0350437	0.00940786	0.000195366	1.43819	0.984373	TRUE	0	Eye fundus
TREH	resnet34_PC_6	IVW	21	0.0184034	0.0050145	0.000242512	17.9793	0.588775	TRUE	0	Eye fundus
GRIK2	resnet34_PC_1	IVW	7	0.0714436	0.0118409	1.60295e-09	1.3342	0.969739	TRUE	0	Eye fundus
BCHE	resnet34_PC_4	IVW	24	-0.0287594	0.00566471	3.83555e-07	17.3888	0.789747	TRUE	0	Eye fundus
PPCDC	resnet34_PC_0	IVW	15	0.0481695	0.0118615	4.8864e-05	20.5455	0.113859	TRUE	0	Eye fundus
TGFBR3	resnet34_PC_1	IVW	6	-0.0393075	0.0113758	0.000549549	3.96881	0.553915	TRUE	8.63033e-82	Eye fundus
OMD	resnet34_PC_6	IVW	3	0.141996	0.0398749	0.0003694	1.00229	0.605837	TRUE	8.55847e-23	Eye fundus
SPINT1	resnet34_PC_6	IVW	13	-0.0369137	0.00892189	3.51225e-05	12.7467	0.387719	TRUE	0	Eye fundus
FAM172A	resnet34_PC_9	IVW	6	-0.0962785	0.0231364	3.16386e-05	0.770019	0.978906	TRUE	4.34232e-101	Eye fundus
ITGB6	resnet34_PC_3	IVW	12	-0.0545396	0.0122629	8.68665e-06	17.2141	0.101701	TRUE	0	Eye fundus
ENPP6	resnet34_PC_0	IVW	4	-0.0547322	0.0158718	0.000563936	3.12625	0.372567	TRUE	3.7845e-169	Eye fundus
BTN2A1	resnet34_PC_9	IVW	15	0.0291537	0.00177179	7.80665e-61	16.5687	0.27989	TRUE	0	Eye fundus
NT5E	resnet34_PC_2	IVW	25	-0.0186088	0.00438363	2.18533e-05	22.2342	0.565288	TRUE	0	Eye fundus
SELE	resnet34_PC_6	IVW	2	-0.119779	0.0274878	1.31533e-05	0.376037	0.539732	TRUE	1.48784e-26	Eye fundus
CPQ	resnet34_PC_6	IVW	17	-0.0273601	0.00748319	0.000255967	14.309	0.575702	TRUE	0	Eye fundus
SHISA5	resnet34_PC_8	IVW	12	0.0475317	0.0122283	0.000101485	5.32865	0.914212	TRUE	1.42646e-127	Eye fundus
LRRC37A2	resnet34_PC_1	IVW	19	-0.0136778	0.00392372	0.000490413	22.5072	0.210243	TRUE	0	Eye fundus
CTSV	resnet34_PC_0	IVW	13	-0.0734951	0.0160373	4.58875e-06	13.8871	0.307977	TRUE	2.90248e-276	Eye fundus
NAGA	resnet34_PC_3	IVW	6	-0.0394034	0.0117465	0.000795122	4.51163	0.478329	TRUE	2.17089e-114	Eye fundus
DNPEP	resnet34_PC_1	IVW	3	0.124599	0.0300978	3.47586e-05	1.52905	0.465555	TRUE	4.63388e-25	Eye fundus
NID2	resnet34_PC_8	IVW	15	0.0161912	0.00492116	0.00100144	11.5156	0.645145	TRUE	0	Eye fundus
ADIPOQ	resnet34_PC_7	IVW	4	-0.0888043	0.0274011	0.00119152	3.95677	0.266171	TRUE	1.72514e-128	Eye fundus
CFHR2	resnet34_PC_2	IVW	33	0.0125525	0.00359477	0.000479615	32.8254	0.426386	TRUE	0	Eye fundus
GGACT	resnet34_PC_6	IVW	8	0.06041	0.0141014	1.83596e-05	8.54393	0.287078	TRUE	1.19284e-191	Eye fundus
STAB2	resnet34_PC_2	IVW	11	0.0364435	0.010304	0.000404941	9.08744	0.523826	TRUE	0	Eye fundus
TNN	resnet34_PC_1	IVW	19	-0.0204891	0.00608945	0.00076631	13.2959	0.773704	TRUE	0	Eye fundus
CDH3	resnet34_PC_7	IVW	4	-0.0785869	0.0161925	1.21431e-06	1.95119	0.5826	TRUE	2.36436e-30	Eye fundus
GFAP	resnet34_PC_8	IVW	6	0.099893	0.0250989	6.892e-05	5.89359	0.316711	TRUE	4.95967e-47	Eye fundus
C2ORF69	resnet34_PC_8	IVW	3	-0.191804	0.056501	0.000687055	0.0822707	0.959699	TRUE	1.19194e-33	Eye fundus
EIF4G3	resnet34_PC_3	IVW	2	0.171935	0.036288	2.15776e-06	0.000429233	0.983471	TRUE	7.09952e-15	Eye fundus
LY96	resnet34_PC_6	IVW	3	-0.154247	0.0469746	0.00102481	2.69684	0.25965	TRUE	9.61099e-21	Eye fundus
TPPP3	resnet34_PC_0	IVW	3	-0.183927	0.0518999	0.000394292	2.91219	0.233145	TRUE	6.75264e-25	Eye fundus
PRKAR2A	resnet34_PC_2	IVW	5	0.278376	0.0140798	5.25405e-87	5.94225	0.203503	TRUE	1.94013e-18	Eye fundus
LGALS3	resnet34_PC_0	IVW	14	0.026446	0.00756669	0.00047396	16.479	0.224226	TRUE	0	Eye fundus
MOCS2	resnet34_PC_8	IVW	22	0.0390705	0.0115553	0.000721795	24.9081	0.251167	TRUE	0	Eye fundus
FABP2	resnet34_PC_2	IVW	8	-0.0617656	0.017972	0.000588718	3.91243	0.789807	TRUE	2.39193e-204	Eye fundus
PTH1R	resnet34_PC_0	IVW	8	0.0501738	0.0126017	6.84752e-05	8.42826	0.296348	TRUE	3.51646e-58	Eye fundus
FADD	resnet34_PC_9	IVW	2	0.192303	0.0566487	0.000687156	0.00335478	0.953812	TRUE	5.29675e-21	Eye fundus
CD164	resnet34_PC_4	IVW	3	0.0283803	0.0085162	0.000860679	0.0206701	0.989718	TRUE	7.16334e-115	Eye fundus
SUGP1	resnet34_PC_3	IVW	5	0.0602909	0.0117607	2.95188e-07	4.96139	0.291282	TRUE	2.34861e-239	Eye fundus
KHK	resnet34_PC_3	IVW	6	0.0598223	0.0118551	4.50851e-07	3.95061	0.556548	TRUE	0	Eye fundus
IL4R	resnet34_PC_0	IVW	7	0.0258445	0.00805773	0.00133934	5.23755	0.513726	TRUE	2.24529e-153	Eye fundus
PRSS53	resnet34_PC_4	IVW	17	0.027534	0.00817011	0.000751423	10.384	0.84582	TRUE	0	Eye fundus
PDE5A	resnet34_PC_6	IVW	4	-0.0719231	0.0127318	1.61311e-08	3.35308	0.340323	TRUE	2.72883e-104	Eye fundus
TP53I3	resnet34_PC_2	IVW	14	-0.0285377	0.00883099	0.00123124	13.846	0.384778	TRUE	0	Eye fundus
AAMDC	resnet34_PC_4	IVW	19	-0.0211457	0.00290604	3.42727e-13	23.2325	0.181813	TRUE	0	Eye fundus
WWP2	resnet50_PC_3	IVW	6	-0.0844421	0.0175146	1.42662e-06	6.8739	0.230188	TRUE	3.93074e-200	Eye fundus
SERPING1	resnet50_PC_9	IVW	15	0.0513853	0.00910442	1.66146e-08	11.66	0.633585	TRUE	4.84661e-305	Eye fundus
CA14	resnet50_PC_5	IVW	15	0.0659801	0.0167496	8.17512e-05	14.0613	0.445154	TRUE	1.12928e-162	Eye fundus
VGF	resnet50_PC_3	IVW	2	0.230154	0.0622824	0.000219596	2.32415	0.127379	TRUE	1.77319e-12	Eye fundus
LCAT	resnet50_PC_5	IVW	9	0.062886	0.0124872	4.75222e-07	8.93747	0.347599	TRUE	3.02105e-142	Eye fundus
AMY2A	resnet50_PC_8	IVW	28	0.0217799	0.00656653	0.000910519	20.6088	0.804262	TRUE	0	Eye fundus
SHISA5	resnet50_PC_6	IVW	12	0.0624516	0.0122829	3.68752e-07	6.13744	0.864038	TRUE	1.92431e-128	Eye fundus
ITGAV	resnet50_PC_2	IVW	9	-0.0928157	0.0193998	1.71538e-06	9.40915	0.308964	TRUE	1.55865e-109	Eye fundus
LUZP2	resnet50_PC_4	IVW	8	-0.044546	0.0100311	8.96304e-06	2.31652	0.940269	TRUE	3.56165e-228	Eye fundus
EHBP1	resnet50_PC_1	IVW	10	-0.0368335	0.00838822	1.12782e-05	6.35405	0.704027	TRUE	2.73526e-131	Eye fundus
CHMP1A	resnet50_PC_0	IVW	3	0.205338	0.0485984	2.38735e-05	0.0868699	0.957495	TRUE	1.30209e-21	Eye fundus
TGFBR3	resnet50_PC_2	IVW	6	-0.0576915	0.013971	3.63751e-05	7.78372	0.168565	TRUE	3.67378e-75	Eye fundus
CDH3	resnet50_PC_7	IVW	4	-0.0957076	0.0164799	6.33995e-09	3.10251	0.376089	TRUE	7.91524e-30	Eye fundus
DDX58	resnet50_PC_9	IVW	2	0.0820829	0.0216697	0.000151915	0.0118195	0.913427	TRUE	2.40045e-121	Eye fundus
AAMDC	resnet50_PC_0	IVW	19	0.0326747	0.00275809	2.2341e-32	22.2983	0.21901	TRUE	0	Eye fundus
SDCCAG8	resnet50_PC_6	IVW	5	0.048527	0.0133794	0.000286738	2.06536	0.723738	TRUE	2.50967e-161	Eye fundus
ANGPTL3	resnet50_PC_2	IVW	7	-0.0158586	0.00440932	0.000322394	5.36083	0.498434	TRUE	1.70667e-270	Eye fundus
MDH1	resnet50_PC_5	IVW	5	-0.0893954	0.0260501	0.000599878	4.28179	0.36921	TRUE	4.87665e-47	Eye fundus
LUZP2	resnet50_PC_9	IVW	8	-0.0360329	0.0102443	0.000435866	5.94501	0.546185	TRUE	2.33332e-221	Eye fundus
FUCA1	resnet50_PC_4	IVW	3	0.0670039	0.016243	3.70588e-05	1.99858	0.36814	TRUE	8.01709e-125	Eye fundus
RALB	resnet50_PC_0	IVW	3	0.0954952	0.0288922	0.000949012	2.01452	0.365219	TRUE	1.33148e-40	Eye fundus
CRTAC1	resnet50_PC_1	IVW	12	-0.0373005	0.0107355	0.000511794	11.7564	0.382227	TRUE	0	Eye fundus
C9	resnet50_PC_0	IVW	3	0.0901967	0.023432	0.000118461	1.67718	0.43232	TRUE	3.53152e-26	Eye fundus
MAN1A2	resnet50_PC_5	IVW	6	0.0884625	0.025622	0.000555224	8.03367	0.15439	TRUE	5.477e-45	Eye fundus
GBP2	resnet50_PC_6	IVW	4	-0.137141	0.0401569	0.000637497	4.06803	0.254211	TRUE	2.41484e-44	Eye fundus
NAGA	resnet50_PC_2	IVW	6	-0.095817	0.0138505	4.58261e-12	7.10201	0.213163	TRUE	6.37112e-102	Eye fundus
TGFBR3	resnet50_PC_6	IVW	6	-0.0765361	0.0116581	5.20107e-11	3.81902	0.575756	TRUE	1.18089e-74	Eye fundus
CRISP3	resnet50_PC_0	IVW	25	-0.0150684	0.00465916	0.00122006	14.3869	0.937423	TRUE	0	Eye fundus
DTX3	resnet50_PC_8	IVW	4	-0.145198	0.0422114	0.000582171	0.726626	0.866924	TRUE	4.75303e-30	Eye fundus
CD46	resnet50_PC_4	IVW	2	-0.213337	0.0543636	8.69978e-05	1.58166	0.208522	TRUE	5.90916e-16	Eye fundus
IL31RA	resnet50_PC_4	IVW	26	0.0112705	0.00337761	0.000847437	22.6437	0.59836	TRUE	0	Eye fundus
RALB	resnet50_PC_4	IVW	3	-0.099814	0.0297686	0.000799419	3.67607	0.15913	TRUE	2.08512e-40	Eye fundus
LDLRAP1	resnet50_PC_5	IVW	2	-0.0985043	0.0236147	3.02852e-05	0.0450299	0.831949	TRUE	3.3035e-19	Eye fundus
VGF	resnet50_PC_6	IVW	2	0.214174	0.0626871	0.000634203	2.00928	0.15634	TRUE	4.50729e-13	Eye fundus
RBKS	resnet50_PC_9	IVW	8	0.040768	0.0109478	0.000196217	5.92504	0.548529	TRUE	0	Eye fundus
PDE5A	resnet50_PC_0	IVW	4	0.0518958	0.0115015	6.41884e-06	0.818111	0.84513	TRUE	4.69241e-106	Eye fundus
UMOD	resnet50_PC_6	IVW	21	-0.0220253	0.00601855	0.000252641	28.2908	0.102693	TRUE	0	Eye fundus
CSF2RB	resnet50_PC_1	IVW	9	-0.0336093	0.0101146	0.00089106	6.96804	0.540085	TRUE	0	Eye fundus
SERPING1	resnet50_PC_1	IVW	15	0.0376231	0.00940301	6.30287e-05	15.3068	0.357512	TRUE	0	Eye fundus
CCDC134	resnet50_PC_6	IVW	2	-0.304732	0.0528458	8.09702e-09	0.594166	0.440813	TRUE	2.89122e-07	Eye fundus
SELE	resnet50_PC_8	IVW	2	-0.16857	0.0275288	9.15975e-10	0.906278	0.341104	TRUE	8.58416e-24	Eye fundus
CD80	resnet50_PC_1	IVW	5	0.142789	0.0363607	8.6008e-05	3.61887	0.460035	TRUE	1.25551e-36	Eye fundus
FAM3B	resnet50_PC_1	IVW	5	-0.0371122	0.0111257	0.000850835	3.14667	0.533587	TRUE	0	Eye fundus
HAVCR2	resnet50_PC_7	IVW	6	-0.0958214	0.0292625	0.00105833	6.30663	0.277515	TRUE	1.19726e-52	Eye fundus
GSN	resnet50_PC_5	IVW	8	0.10346	0.0176584	4.6574e-09	5.73416	0.571111	TRUE	5.99315e-82	Eye fundus
ENPP6	resnet50_PC_0	IVW	4	-0.0549267	0.0153845	0.00035661	2.25132	0.52191	TRUE	1.27868e-169	Eye fundus
CSF3	resnet50_PC_2	IVW	3	0.182903	0.0438261	3.00106e-05	1.82967	0.400582	TRUE	1.49893e-19	Eye fundus
TG	resnet50_PC_2	IVW	3	0.138888	0.0315907	1.10025e-05	0.28218	0.868411	TRUE	5.31539e-24	Eye fundus
IL6R	resnet50_PC_8	IVW	31	-0.0395656	0.0059444	2.81484e-11	25.7828	0.686168	TRUE	0	Eye fundus
RELT	resnet50_PC_2	IVW	10	0.0433109	0.0134061	0.00123491	12.9686	0.164034	TRUE	0	Eye fundus
NAGA	resnet50_PC_3	IVW	6	-0.0621411	0.0120242	2.36618e-07	3.72954	0.588975	TRUE	1.55613e-110	Eye fundus
TNFAIP8	resnet50_PC_1	IVW	2	0.162407	0.0441801	0.000236892	1.22534	0.268315	TRUE	1.28579e-14	Eye fundus
CD164	resnet50_PC_6	IVW	3	0.0339854	0.00861203	7.93776e-05	1.6978	0.427885	TRUE	1.07737e-106	Eye fundus
GIMAP7	resnet50_PC_2	IVW	10	-0.0410542	0.0102805	6.51306e-05	6.42023	0.697234	TRUE	0	Eye fundus
TCN2	resnet50_PC_1	IVW	23	-0.0272668	0.00741318	0.000234924	15.2093	0.853102	TRUE	0	Eye fundus
SEMA4D	resnet50_PC_3	IVW	3	-0.162284	0.0478079	0.000687523	2.23766	0.326662	TRUE	4.30106e-21	Eye fundus
SHISA5	resnet50_PC_3	IVW	12	-0.0696034	0.0122068	1.18388e-08	6.16748	0.861959	TRUE	2.61805e-120	Eye fundus
MANSC4	resnet50_PC_0	IVW	17	-0.0239353	0.00663842	0.000311474	8.38129	0.936696	TRUE	0	Eye fundus
AAMDC	resnet50_PC_7	IVW	19	0.018913	0.00258948	2.7977e-13	16.7703	0.538945	TRUE	0	Eye fundus
BTN1A1	resnet50_PC_7	IVW	6	0.0430008	0.00555572	9.94836e-15	0.128227	0.999701	TRUE	2.72604e-249	Eye fundus
GFAP	resnet50_PC_3	IVW	6	-0.102559	0.0230944	8.96074e-06	0.532843	0.990871	TRUE	2.99736e-49	Eye fundus
NHLRC3	resnet50_PC_9	IVW	8	0.0435711	0.011581	0.000168373	6.51436	0.48113	TRUE	1.36152e-303	Eye fundus
FAM20A	resnet50_PC_1	IVW	9	0.0614467	0.0144725	2.17868e-05	7.3772	0.496535	TRUE	3.73545e-205	Eye fundus
GSTP1	resnet50_PC_3	IVW	9	-0.0832455	0.0172179	1.33269e-06	10.5792	0.226701	TRUE	2.04266e-212	Eye fundus
PRKAR2A	resnet50_PC_5	IVW	5	-0.0687739	0.0158305	1.39656e-05	7.11249	0.130062	TRUE	7.52993e-27	Eye fundus
TMEM25	resnet50_PC_1	IVW	10	0.0318179	0.00695507	4.76716e-06	6.93824	0.643549	TRUE	0	Eye fundus
GFRA1	resnet50_PC_9	IVW	6	-0.0191177	0.00575222	0.000888834	1.53718	0.90874	TRUE	1.19191e-149	Eye fundus
EFEMP1	resnet50_PC_4	IVW	8	0.0832706	0.0222676	0.000184361	5.07534	0.65077	TRUE	2.74487e-118	Eye fundus
CA4	resnet50_PC_5	IVW	17	-0.0271938	0.00477324	1.2183e-08	16.2585	0.435072	TRUE	0	Eye fundus
NHLRC3	resnet50_PC_8	IVW	8	-0.0414434	0.0115305	0.000325328	4.46305	0.725162	TRUE	1.39038e-305	Eye fundus
IL6ST	resnet50_PC_8	IVW	5	-0.133242	0.0308779	1.59527e-05	3.16841	0.530049	TRUE	9.79458e-76	Eye fundus
MMUT	resnet50_PC_5	IVW	3	-0.156776	0.0272973	9.28616e-09	1.35985	0.506655	TRUE	2.11901e-34	Eye fundus
HRG	resnet50_PC_6	IVW	5	0.0432474	0.0134213	0.0012717	3.94266	0.413821	TRUE	1.06452e-207	Eye fundus
AMY2B	resnet50_PC_4	IVW	26	0.0312398	0.00761152	4.05583e-05	30.2159	0.216305	TRUE	0	Eye fundus
MEGF11	resnet50_PC_4	IVW	3	-0.0877988	0.0269979	0.00114573	0.242072	0.886002	TRUE	5.10076e-62	Eye fundus
FOXO1	resnet50_PC_4	IVW	3	0.0783982	0.0233422	0.000783261	1.13821	0.566033	TRUE	1.66158e-56	Eye fundus
BTN3A2	resnet50_PC_2	IVW	20	-0.0160217	0.00241607	3.32719e-11	21.6032	0.304448	TRUE	0	Eye fundus
CETN3	resnet50_PC_2	IVW	3	-0.0824605	0.0177795	3.51875e-06	1.39407	0.49806	TRUE	2.22254e-90	Eye fundus
ITIH4	resnet50_PC_5	IVW	13	0.0428138	0.0105672	5.0874e-05	7.25015	0.84065	TRUE	0	Eye fundus
PROS1	resnet50_PC_4	IVW	4	-0.125658	0.0333567	0.000165165	4.92325	0.177504	TRUE	2.08479e-38	Eye fundus
FABP2	resnet50_PC_0	IVW	8	0.0649049	0.0201188	0.00125495	9.21011	0.237921	TRUE	4.30821e-199	Eye fundus
MMP13	resnet50_PC_9	IVW	4	0.12499	0.0314006	6.87733e-05	2.72536	0.435935	TRUE	1.9585e-59	Eye fundus
CNTN2	resnet50_PC_2	IVW	17	0.02275	0.00676826	0.000775843	20.9041	0.182227	TRUE	0	Eye fundus
BTN3A2	resnet50_PC_1	IVW	20	0.023984	0.00238246	7.73729e-24	19.5388	0.422796	TRUE	0	Eye fundus
TYMP	resnet50_PC_9	IVW	3	-0.0914428	0.028255	0.00121073	0.0267678	0.986705	TRUE	3.53321e-87	Eye fundus
MDH1	resnet50_PC_6	IVW	5	-0.0877539	0.0249524	0.000436695	3.94828	0.413051	TRUE	1.98224e-46	Eye fundus
NT5E	resnet50_PC_1	IVW	25	0.0188845	0.00444644	2.16538e-05	23.8858	0.468146	TRUE	0	Eye fundus
CNTN3	resnet50_PC_2	IVW	12	-0.0360676	0.0104986	0.000591528	2.60059	0.995022	TRUE	0	Eye fundus
PTH1R	resnet50_PC_5	IVW	8	-0.104114	0.0138565	5.74689e-14	9.39523	0.225512	TRUE	1.4534e-52	Eye fundus
ENTPD6	resnet50_PC_7	IVW	18	0.0129589	0.00269383	1.5049e-06	6.91361	0.98464	TRUE	0	Eye fundus
PTH1R	resnet50_PC_3	IVW	8	-0.0394429	0.0117856	0.000817759	4.75084	0.690339	TRUE	4.72487e-58	Eye fundus
CCL28	resnet50_PC_6	IVW	3	0.194391	0.0555211	0.000463144	1.87115	0.392361	TRUE	2.83206e-11	Eye fundus
MDH1	resnet50_PC_4	IVW	5	-0.100246	0.0274411	0.000259062	4.95969	0.291458	TRUE	1.20498e-43	Eye fundus
OLFM4	resnet50_PC_2	IVW	23	-0.0250106	0.00666645	0.000175626	15.6314	0.833748	TRUE	0	Eye fundus
EPHA1	resnet50_PC_7	IVW	8	-0.100715	0.0175931	1.03638e-08	7.6155	0.367715	TRUE	1.00292e-179	Eye fundus
ZP3	resnet50_PC_4	IVW	29	-0.0167652	0.0048295	0.000517741	35.5789	0.153637	TRUE	0	Eye fundus
SSC4D	resnet50_PC_1	IVW	13	0.0423966	0.0118803	0.000358841	6.9397	0.861572	TRUE	0	Eye fundus
FAM3D	resnet50_PC_5	IVW	4	-0.0367881	0.00860997	1.93091e-05	0.774502	0.855555	TRUE	8.18297e-144	Eye fundus
CD164	resnet50_PC_2	IVW	3	0.0572216	0.00827007	4.54456e-12	0.874998	0.645649	TRUE	4.15975e-111	Eye fundus
DAPK2	resnet50_PC_0	IVW	12	-0.0429825	0.013178	0.0011075	8.97953	0.623782	TRUE	1.21119e-250	Eye fundus
PPCDC	resnet50_PC_0	IVW	15	0.0339252	0.00968842	0.000462436	13.2365	0.507992	TRUE	0	Eye fundus
NT5E	resnet50_PC_8	IVW	25	-0.0162855	0.0049429	0.000985203	29.1408	0.214875	TRUE	0	Eye fundus
FGF5	resnet50_PC_8	IVW	20	0.0389818	0.00983556	7.39041e-05	23.2308	0.227329	TRUE	0	Eye fundus
ITGB6	resnet50_PC_4	IVW	12	0.0332984	0.00997467	0.000842931	8.65405	0.653791	TRUE	0	Eye fundus
WWP2	resnet50_PC_1	IVW	6	0.0528949	0.0149822	0.000414771	1.04255	0.959061	TRUE	9.32741e-193	Eye fundus
CDH17	resnet50_PC_6	IVW	12	-0.0461641	0.014348	0.00129336	6.21167	0.858874	TRUE	7.81643e-245	Eye fundus
SIL1	resnet50_PC_4	IVW	2	0.282812	0.0878091	0.00127854	0.821379	0.364777	TRUE	8.5378e-09	Eye fundus
SPARCL1	resnet50_PC_6	IVW	23	-0.0361144	0.00835038	1.52616e-05	23.8952	0.352749	TRUE	0	Eye fundus
ANGPTL3	resnet50_PC_8	IVW	7	0.0491069	0.00461401	1.87962e-26	4.30808	0.635061	TRUE	2.22349e-264	Eye fundus
WFDC2	resnet50_PC_6	IVW	2	0.187032	0.0542406	0.000564341	1.03182	0.309732	TRUE	4.23373e-13	Eye fundus
VIT	resnet50_PC_8	IVW	19	-0.0396351	0.011431	0.000525669	18.0081	0.455117	TRUE	0	Eye fundus
IL31RA	resnet50_PC_5	IVW	26	-0.0166191	0.00380841	1.27824e-05	30.4765	0.20694	TRUE	0	Eye fundus
CELA3A	resnet50_PC_4	IVW	6	0.0733495	0.0223548	0.00103384	2.13213	0.830577	TRUE	9.22288e-127	Eye fundus
ANGPTL3	resnet50_PC_3	IVW	7	-0.0179565	0.00456251	8.29649e-05	0.38061	0.999003	TRUE	5.6119e-277	Eye fundus
NPL	resnet50_PC_4	IVW	9	-0.0605047	0.0184591	0.0010463	7.18991	0.516289	TRUE	4.2359e-281	Eye fundus
BTN1A1	resnet50_PC_8	IVW	6	0.0359227	0.00557385	1.15711e-10	0.560183	0.989754	TRUE	6.43683e-249	Eye fundus
CD33	resnet50_PC_9	IVW	7	-0.0348897	0.0106695	0.00107538	5.06414	0.535613	TRUE	0	Eye fundus
RET	resnet50_PC_0	IVW	22	0.0284993	0.00849653	0.000795868	18.7374	0.601979	TRUE	0	Eye fundus
PPP1R14D	resnet50_PC_8	IVW	2	0.216961	0.055855	0.000102601	0.186709	0.66567	TRUE	1.80915e-09	Eye fundus
TGFBR3	resnet50_PC_1	IVW	6	0.0896187	0.0116322	1.3148e-14	5.02016	0.413425	TRUE	2.26265e-75	Eye fundus
MAN1A2	resnet50_PC_8	IVW	6	-0.0753	0.0201326	0.000183874	1.64802	0.895382	TRUE	3.38028e-48	Eye fundus
ENTPD5	resnet50_PC_6	IVW	11	0.0788417	0.0140724	2.1117e-08	8.6118	0.569298	TRUE	8.10609e-205	Eye fundus
GFRA1	resnet50_PC_3	IVW	6	0.0749779	0.00729951	9.45982e-25	8.32723	0.139099	TRUE	4.07084e-135	Eye fundus
ALDH3A1	resnet50_PC_5	IVW	11	0.055936	0.0122826	5.26154e-06	13.1457	0.215641	TRUE	0	Eye fundus
FAM3D	resnet50_PC_9	IVW	4	0.0375081	0.00860781	1.31586e-05	1.16244	0.762026	TRUE	5.73194e-141	Eye fundus
MMP10	resnet50_PC_7	IVW	18	0.051641	0.0118016	1.21017e-05	22.096	0.181055	TRUE	1.907e-284	Eye fundus
TMPRSS11D	resnet50_PC_6	IVW	5	-0.113196	0.0327237	0.000541899	2.06399	0.723991	TRUE	5.70496e-57	Eye fundus
AMY2B	resnet50_PC_8	IVW	26	0.0377628	0.00728063	2.13997e-07	26.7089	0.37058	TRUE	0	Eye fundus
RNF43	resnet50_PC_8	IVW	5	-0.209559	0.021754	5.79359e-22	4.74951	0.313978	TRUE	6.36945e-39	Eye fundus
TMEM25	resnet50_PC_7	IVW	10	0.0344856	0.00699019	8.07957e-07	7.54506	0.58056	TRUE	0	Eye fundus
EIF4G3	resnet50_PC_4	IVW	2	-0.158139	0.0369138	1.83547e-05	0.177093	0.673884	TRUE	2.11839e-15	Eye fundus
CDH3	resnet50_PC_3	IVW	4	0.0680979	0.0160884	2.30872e-05	0.747447	0.861991	TRUE	7.49623e-30	Eye fundus
GIPC2	resnet50_PC_6	IVW	8	0.030511	0.00790979	0.000114616	5.99656	0.540151	TRUE	0	Eye fundus
CASP8	resnet50_PC_5	IVW	5	-0.0734387	0.0217788	0.00074616	4.93442	0.294093	TRUE	8.87072e-205	Eye fundus
CA4	resnet50_PC_7	IVW	17	0.0520783	0.00521772	1.84522e-23	19.6741	0.23526	TRUE	0	Eye fundus
CETN3	resnet50_PC_6	IVW	3	-0.0802812	0.0185124	1.44697e-05	0.792235	0.672928	TRUE	7.20117e-92	Eye fundus
SPINK1	resnet50_PC_9	IVW	12	-0.0460108	0.0140599	0.0010661	7.12487	0.788883	TRUE	7.00365e-204	Eye fundus
ADAMTS4	resnet50_PC_7	IVW	2	0.13528	0.0351969	0.000121289	0.103163	0.748067	TRUE	3.19801e-33	Eye fundus
TNFRSF12A	resnet50_PC_3	IVW	3	0.223725	0.0637374	0.000447921	2.08224	0.353059	TRUE	5.99564e-15	Eye fundus
OLR1	resnet50_PC_0	IVW	2	-0.203794	0.0540684	0.000163774	0.644169	0.422205	TRUE	3.72163e-18	Eye fundus
DTD1	resnet50_PC_3	IVW	3	0.0910795	0.0252199	0.000304539	1.83881	0.398756	TRUE	8.87646e-68	Eye fundus
NECTIN4	resnet50_PC_8	IVW	8	-0.0613637	0.0174432	0.000434966	4.41658	0.730738	TRUE	1.58035e-159	Eye fundus
DNPEP	resnet50_PC_8	IVW	3	0.150109	0.0310109	1.29495e-06	1.14974	0.562777	TRUE	3.57528e-24	Eye fundus
SHISA5	resnet50_PC_9	IVW	12	-0.0709198	0.0124063	1.0878e-08	7.15594	0.786318	TRUE	1.39762e-121	Eye fundus
ITGB6	resnet50_PC_8	IVW	12	-0.0389758	0.0115861	0.000768153	14.3411	0.214691	TRUE	0	Eye fundus
NPC2	resnet50_PC_8	IVW	6	0.0763098	0.0215972	0.000410374	2.58568	0.763539	TRUE	4.83733e-100	Eye fundus
PRKAR2A	resnet50_PC_1	IVW	5	-0.248088	0.0117191	1.82288e-99	3.53893	0.471984	TRUE	8.60024e-20	Eye fundus
CHRDL2	resnet50_PC_5	IVW	8	0.0426895	0.0112088	0.000139782	1.1305	0.99244	TRUE	0	Eye fundus
IL31RA	resnet50_PC_7	IVW	26	0.0152336	0.00383253	7.04337e-05	31.3051	0.179114	TRUE	0	Eye fundus
GSTP1	resnet50_PC_8	IVW	9	0.0677564	0.0151408	7.6382e-06	7.3874	0.495469	TRUE	1.2048e-214	Eye fundus
ANGPTL3	resnet50_PC_6	IVW	7	0.0193226	0.00458968	2.55369e-05	4.00647	0.6758	TRUE	1.48748e-267	Eye fundus
TGFBR3	resnet50_PC_3	IVW	6	-0.0598312	0.0115935	2.45941e-07	1.44185	0.919681	TRUE	3.33887e-81	Eye fundus
IL1R2	resnet50_PC_7	IVW	13	0.0334404	0.00872816	0.000127457	13.9913	0.301261	TRUE	0	Eye fundus
OMD	resnet50_PC_4	IVW	3	-0.16002	0.0392331	4.52879e-05	0.513591	0.773526	TRUE	1.81556e-22	Eye fundus
PPP1R14D	resnet50_PC_5	IVW	2	-0.184749	0.0560609	0.000982489	0.141115	0.707175	TRUE	4.45507e-10	Eye fundus
CNTN5	resnet50_PC_6	IVW	19	0.0275563	0.00833609	0.000947523	9.90908	0.934834	TRUE	0	Eye fundus
SFTPD	resnet50_PC_5	IVW	16	-0.0160252	0.00349377	4.50129e-06	8.56311	0.899232	TRUE	0	Eye fundus
PPCDC	resnet50_PC_9	IVW	15	0.0370798	0.0102014	0.000278235	8.71768	0.8487	TRUE	0	Eye fundus
ABHD14B	resnet50_PC_2	IVW	10	0.0626601	0.0195435	0.00134508	12.7333	0.175049	TRUE	0	Eye fundus
IL31RA	resnet50_PC_1	IVW	26	-0.0181586	0.00380007	1.76613e-06	31.0836	0.186265	TRUE	0	Eye fundus
SEMA3F	resnet50_PC_2	IVW	8	0.0551735	0.0130411	2.3291e-05	6.9458	0.434545	TRUE	2.88656e-192	Eye fundus
OGA	resnet50_PC_8	IVW	5	0.100512	0.0286501	0.000451031	0.514107	0.972113	TRUE	8.31141e-60	Eye fundus
FGFBP1	resnet50_PC_4	IVW	4	0.119379	0.035683	0.000821252	0.881991	0.829772	TRUE	2.80154e-54	Eye fundus
PRKAR2A	resnet50_PC_0	IVW	5	0.334684	0.0123867	8.68355e-161	4.8287	0.30533	TRUE	1.43883e-15	Eye fundus
TGFBR3	resnet50_PC_7	IVW	6	-0.0559922	0.0116719	1.6091e-06	1.25612	0.939381	TRUE	2.54735e-81	Eye fundus
OMD	resnet50_PC_0	IVW	3	-0.138453	0.038079	0.000276967	4.55205	0.102692	TRUE	5.96002e-22	Eye fundus
DLL1	resnet50_PC_4	IVW	2	-0.235862	0.0674909	0.000474556	1.47508	0.224546	TRUE	8.70034e-12	Eye fundus
CRISP3	resnet50_PC_4	IVW	25	-0.0164573	0.00480062	0.000607712	15.7984	0.895214	TRUE	0	Eye fundus
CD164	resnet50_PC_3	IVW	3	0.0381603	0.00856017	8.27715e-06	0.215264	0.897958	TRUE	1.36217e-110	Eye fundus
RNF43	resnet50_PC_4	IVW	5	0.0652077	0.0196146	0.000885962	2.39998	0.662632	TRUE	3.98614e-54	Eye fundus
NAGA	resnet50_PC_9	IVW	6	0.0604592	0.0122101	7.36116e-07	4.89065	0.42937	TRUE	1.66852e-112	Eye fundus
GOLGA3	resnet50_PC_2	IVW	3	-0.180018	0.0470328	0.000129455	2.23979	0.326315	TRUE	4.42521e-25	Eye fundus
CLEC3B	resnet50_PC_6	IVW	5	-0.127083	0.0367824	0.000550312	6.95428	0.138324	TRUE	2.14774e-68	Eye fundus
CSF2	resnet50_PC_2	IVW	3	-0.0781606	0.0196726	7.09539e-05	2.17282	0.337425	TRUE	1.90292e-109	Eye fundus
MECR	resnet50_PC_8	IVW	4	-0.165269	0.0408372	5.1871e-05	0.367642	0.946843	TRUE	3.79993e-26	Eye fundus
IL7	resnet50_PC_4	IVW	5	-0.123108	0.0356898	0.000561852	0.521509	0.971374	TRUE	2.58674e-43	Eye fundus
CFH	resnet50_PC_3	IVW	21	-0.0362343	0.00629678	8.69395e-09	27.6988	0.116723	TRUE	0	Eye fundus
CETN3	resnet50_PC_4	IVW	3	0.0630234	0.0182818	0.000566165	1.21619	0.544388	TRUE	1.18644e-94	Eye fundus
TPPP3	resnet50_PC_0	IVW	3	-0.176128	0.0513543	0.000604353	4.15704	0.125115	TRUE	4.86952e-26	Eye fundus
IL17RA	resnet50_PC_7	IVW	6	0.0470368	0.0122431	0.000122084	3.12189	0.6812	TRUE	0	Eye fundus
RBKS	resnet50_PC_0	IVW	8	-0.0377136	0.011557	0.00110137	8.67851	0.276569	TRUE	0	Eye fundus
PRKAR2A	resnet50_PC_2	IVW	5	-0.0901959	0.0112957	1.4057e-15	0.745738	0.945571	TRUE	1.98445e-25	Eye fundus
CLEC7A	resnet50_PC_2	IVW	18	0.0228977	0.00665318	0.000578253	15.591	0.552989	TRUE	0	Eye fundus
LRRC37A2	resnet50_PC_6	IVW	19	-0.0124488	0.00359446	0.00053354	8.21148	0.975319	TRUE	0	Eye fundus
CA4	resnet50_PC_2	IVW	17	0.0164368	0.00451215	0.000269708	12.1802	0.731481	TRUE	0	Eye fundus
ERBB2	resnet50_PC_4	IVW	11	-0.0686338	0.0140518	1.03784e-06	10.2986	0.414696	TRUE	1.41867e-171	Eye fundus
GFRA1	resnet50_PC_1	IVW	6	0.0307427	0.00567139	5.93774e-08	4.70891	0.452427	TRUE	1.28226e-145	Eye fundus
SETMAR	resnet50_PC_0	IVW	4	0.122301	0.0215649	1.41711e-08	1.97947	0.576678	TRUE	1.43647e-123	Eye fundus
S100A14	resnet50_PC_0	IVW	3	-0.0966134	0.0252052	0.000126553	2.41731	0.298598	TRUE	1.76771e-74	Eye fundus
SKAP1	resnet50_PC_2	IVW	2	-0.297068	0.0594417	5.80373e-07	0.637126	0.424753	TRUE	3.37549e-07	Eye fundus
PROCR	resnet50_PC_6	IVW	11	-0.0361919	0.00576038	3.32309e-10	10.3396	0.411224	TRUE	0	Eye fundus
ADD1	resnet50_PC_9	IVW	5	-0.118009	0.033423	0.000414356	5.33175	0.254919	TRUE	1.13109e-61	Eye fundus
IL31RA	resnet50_PC_0	IVW	26	0.0220574	0.00327788	1.7062e-11	23.7404	0.534409	TRUE	0	Eye fundus
TPMT	resnet50_PC_4	IVW	12	0.0627457	0.00961899	6.88652e-11	9.45303	0.580151	TRUE	0	Eye fundus
LGMN	resnet50_PC_5	IVW	8	0.0600732	0.0158946	0.000157162	2.12603	0.952537	TRUE	1.24892e-234	Eye fundus
C7	resnet50_PC_2	IVW	20	0.0331734	0.00899071	0.000224477	18.2388	0.506543	TRUE	0	Eye fundus
MPI	resnet50_PC_2	IVW	8	-0.107947	0.0257073	2.67982e-05	9.19726	0.238802	TRUE	4.58032e-83	Eye fundus
ACP1	resnet50_PC_8	IVW	3	-0.0553706	0.0166119	0.000858558	2.26831	0.321694	TRUE	1.02164e-129	Eye fundus
SERPING1	resnet50_PC_3	IVW	15	0.0291732	0.00896614	0.00113909	8.29564	0.873362	TRUE	0	Eye fundus
ANXA11	resnet50_PC_4	IVW	2	-0.252792	0.0622901	4.94315e-05	0.57852	0.446893	TRUE	3.12649e-07	Eye fundus
CCDC134	resnet50_PC_3	IVW	2	-0.170364	0.0525258	0.001181	0.0533687	0.817302	TRUE	5.781e-10	Eye fundus
KLRK1	resnet50_PC_4	IVW	9	-0.0366345	0.00936873	9.21842e-05	3.58403	0.892571	TRUE	3.08631e-220	Eye fundus
PGF	resnet50_PC_0	IVW	2	0.112048	0.0347299	0.00125419	0.902337	0.342156	TRUE	1.41396e-76	Eye fundus
PDCD6	resnet50_PC_4	IVW	19	0.0172855	0.00539001	0.00134149	23.7641	0.162909	TRUE	0	Eye fundus
MDH1	resnet50_PC_1	IVW	5	0.0828533	0.0248617	0.000860473	0.592877	0.963852	TRUE	2.77089e-47	Eye fundus
AFP	resnet50_PC_6	IVW	5	-0.0869178	0.0249685	0.00049936	4.17292	0.38311	TRUE	3.35854e-110	Eye fundus
GFRA1	resnet50_PC_0	IVW	6	0.0400353	0.00545639	2.17904e-13	1.33501	0.931288	TRUE	7.05489e-147	Eye fundus
SELE	resnet50_PC_4	IVW	2	0.0890696	0.0270426	0.000988851	0.0896121	0.764671	TRUE	1.97097e-28	Eye fundus
CPQ	resnet50_PC_9	IVW	17	0.0257669	0.00791557	0.00113305	17.683	0.342785	TRUE	0	Eye fundus
LDLRAP1	resnet50_PC_9	IVW	2	0.131949	0.0236128	2.29694e-08	0.00106759	0.973935	TRUE	5.90767e-18	Eye fundus
IDUA	resnet50_PC_7	IVW	14	-0.0321437	0.00970729	0.000928635	10.1196	0.684123	TRUE	0	Eye fundus
GFAP	resnet50_PC_7	IVW	6	0.114825	0.0232604	7.95314e-07	2.42182	0.788221	TRUE	1.65246e-50	Eye fundus
GRIK2	resnet50_PC_2	IVW	7	0.054154	0.0134273	5.50439e-05	7.96197	0.240903	TRUE	0	Eye fundus
CR2	resnet50_PC_0	IVW	3	0.0870534	0.0200763	1.45013e-05	0.144363	0.930362	TRUE	9.61319e-109	Eye fundus
GSTM4	resnet50_PC_6	IVW	8	0.0594582	0.0133562	8.5182e-06	3.93141	0.787643	TRUE	4.52153e-187	Eye fundus
TGFBR3	resnet50_PC_8	IVW	6	-0.0994963	0.0117142	2.00294e-17	2.0175	0.846718	TRUE	1.78127e-68	Eye fundus
GGACT	resnet50_PC_9	IVW	8	-0.0444259	0.0128398	0.000540173	4.63404	0.704522	TRUE	2.98557e-204	Eye fundus
CREG1	resnet50_PC_9	IVW	2	0.094569	0.0280712	0.000754704	0.411139	0.521392	TRUE	1.60091e-84	Eye fundus
LCAT	resnet50_PC_8	IVW	9	-0.0486835	0.011767	3.51431e-05	3.21016	0.920485	TRUE	3.61689e-151	Eye fundus
SPINT1	resnet50_PC_8	IVW	13	-0.0311674	0.00867192	0.000325565	7.88659	0.793929	TRUE	0	Eye fundus
AAMDC	resnet50_PC_5	IVW	19	-0.0114102	0.00308268	0.000214426	25.1539	0.120736	TRUE	0	Eye fundus
SERPING1	resnet50_PC_5	IVW	15	0.0367465	0.00977873	0.000171415	16.151	0.304238	TRUE	6.69536e-298	Eye fundus
CD164	resnet50_PC_1	IVW	3	-0.0382073	0.00857834	8.4313e-06	0.665372	0.716995	TRUE	4.987e-109	Eye fundus
C1QL2	resnet50_PC_6	IVW	4	-0.0679233	0.0209203	0.00116723	2.17367	0.537153	TRUE	1.82361e-160	Eye fundus
GFRA1	resnet50_PC_7	IVW	6	0.0253409	0.00600187	2.41967e-05	5.54261	0.353296	TRUE	9.4152e-143	Eye fundus
BPIFB1	resnet50_PC_2	IVW	10	-0.0433025	0.0122241	0.000396531	13.7902	0.129985	TRUE	0	Eye fundus
CLEC7A	resnet50_PC_6	IVW	18	0.0446928	0.00692308	1.07774e-10	13.1492	0.726141	TRUE	0	Eye fundus
LACTB2	resnet50_PC_0	IVW	5	-0.0819261	0.0218268	0.000174406	3.14251	0.534266	TRUE	8.40341e-104	Eye fundus
AAMDC	resnet50_PC_9	IVW	19	0.0131578	0.00261257	4.74545e-07	11.6601	0.864278	TRUE	0	Eye fundus
ACY3	resnet50_PC_5	IVW	12	-0.0440666	0.0119736	0.000232936	7.28491	0.775564	TRUE	8.82478e-250	Eye fundus
CXCL1	resnet50_PC_8	IVW	30	-0.0330849	0.00932295	0.000387051	38.3586	0.114567	TRUE	0	Eye fundus
EIF4G3	resnet50_PC_1	IVW	2	-0.164963	0.0372357	9.41277e-06	0.832573	0.36153	TRUE	6.54345e-15	Eye fundus
FAM3D	resnet50_PC_0	IVW	4	-0.0326096	0.00819555	6.92232e-05	3.0146	0.38938	TRUE	5.07455e-146	Eye fundus
ITGB6	resnet50_PC_2	IVW	12	0.0466718	0.0102262	5.0197e-06	12.2241	0.34704	TRUE	0	Eye fundus
GBP4	resnet50_PC_3	IVW	24	-0.0287105	0.00844968	0.000679241	26.2863	0.287535	TRUE	0	Eye fundus
PLA2G15	resnet50_PC_6	IVW	12	-0.073011	0.0143847	3.86249e-07	14.2474	0.219604	TRUE	0	Eye fundus
SUGP1	resnet50_PC_6	IVW	5	0.0514147	0.0108802	2.29491e-06	0.362985	0.985394	TRUE	1.2991e-246	Eye fundus
ANGPTL3	resnet50_PC_0	IVW	7	-0.014714	0.00439972	0.000824897	3.22119	0.780617	TRUE	1.33689e-269	Eye fundus
PTH1R	resnet50_PC_2	IVW	8	-0.0408898	0.0113833	0.000328031	5.04064	0.655004	TRUE	1.90074e-62	Eye fundus
MEGF9	resnet50_PC_6	IVW	8	0.0850373	0.0163634	2.02764e-07	9.28029	0.233154	TRUE	6.27804e-245	Eye fundus
PTH1R	resnet50_PC_7	IVW	8	0.0672482	0.0118665	1.45274e-08	4.53679	0.716283	TRUE	1.43125e-61	Eye fundus
GFRA1	resnet50_PC_2	IVW	6	-0.0339503	0.00546892	5.37066e-10	2.23742	0.815413	TRUE	3.48226e-146	Eye fundus
GUSB	resnet50_PC_3	IVW	7	0.0598744	0.010435	9.58821e-09	9.72192	0.136862	TRUE	2.84747e-181	Eye fundus
NPC2	resnet50_PC_7	IVW	6	-0.0696668	0.0215119	0.00120152	3.27501	0.65767	TRUE	9.59598e-101	Eye fundus
ACY3	resnet50_PC_7	IVW	12	0.0392613	0.011886	0.00095603	8.76282	0.643774	TRUE	8.10777e-253	Eye fundus
SHBG	resnet50_PC_6	IVW	6	0.0718857	0.019375	0.000207069	0.634561	0.986366	TRUE	7.97606e-144	Eye fundus
SORT1	resnet50_PC_1	IVW	4	-0.0727055	0.0211306	0.000580076	2.2499	0.522187	TRUE	5.39849e-104	Eye fundus
APCS	resnet50_PC_5	IVW	5	0.0503006	0.0133455	0.000163837	2.03721	0.728914	TRUE	1.66936e-165	Eye fundus
EGLN1	resnet50_PC_9	IVW	4	-0.0900313	0.0267911	0.000778036	2.41014	0.491749	TRUE	1.0566e-69	Eye fundus
WFDC2	resnet50_PC_1	IVW	2	-0.192398	0.0540315	0.000369661	0.359773	0.548632	TRUE	3.06076e-13	Eye fundus
ADAM23	resnet50_PC_1	IVW	23	0.0169621	0.00510457	0.000890774	16.7221	0.778509	TRUE	0	Eye fundus
ARSA	resnet50_PC_5	IVW	10	0.0424493	0.0102841	3.66449e-05	10.4935	0.312031	TRUE	0	Eye fundus
MANF	resnet50_PC_3	IVW	4	-0.150446	0.0276382	5.22689e-08	0.452951	0.929099	TRUE	1.27883e-19	Eye fundus
NPHS1	resnet50_PC_3	IVW	16	0.0452552	0.00965531	2.77132e-06	21.1806	0.131157	TRUE	0	Eye fundus
TREH	resnet50_PC_0	IVW	21	0.0183616	0.00478692	0.000125168	19.0599	0.517938	TRUE	0	Eye fundus
IDI2	resnet50_PC_8	IVW	14	0.0484241	0.0109636	1.00162e-05	14.6703	0.328384	TRUE	0	Eye fundus
TP53I3	resnet50_PC_1	IVW	14	0.0363609	0.00871095	2.99089e-05	13.0895	0.440924	TRUE	0	Eye fundus
IL7R	resnet50_PC_1	IVW	20	-0.0292211	0.00872126	0.000806483	13.5688	0.808221	TRUE	0	Eye fundus
TIMP4	resnet50_PC_2	IVW	9	0.0281036	0.00785366	0.000345694	5.46855	0.706521	TRUE	0	Eye fundus
BTN1A1	resnet50_PC_4	IVW	6	-0.035819	0.00701371	3.27325e-07	8.19462	0.145831	TRUE	5.43783e-238	Eye fundus
LRP11	resnet50_PC_7	IVW	8	0.0324821	0.00952151	0.00064619	4.06456	0.772312	TRUE	5.54155e-206	Eye fundus
RELT	resnet50_PC_6	IVW	10	0.0398554	0.0123146	0.00121037	10.093	0.343013	TRUE	0	Eye fundus
FAM172A	resnet50_PC_7	IVW	6	-0.100406	0.0234225	1.81328e-05	3.21123	0.667457	TRUE	1.03168e-110	Eye fundus
S100A4	resnet50_PC_4	IVW	2	0.263334	0.0808894	0.00113202	0.588662	0.442937	TRUE	3.25416e-10	Eye fundus
SDCCAG8	resnet50_PC_5	IVW	5	-0.0672467	0.0134976	6.28917e-07	2.47226	0.64961	TRUE	2.1956e-152	Eye fundus
MEGF9	resnet50_PC_0	IVW	8	-0.0474892	0.013619	0.000488513	6.76656	0.453583	TRUE	5.8453e-263	Eye fundus
SHISA5	resnet50_PC_1	IVW	12	0.0576451	0.0124056	3.37267e-06	11.3069	0.417925	TRUE	7.22641e-123	Eye fundus
RALY	resnet50_PC_2	IVW	4	0.193512	0.043156	7.32544e-06	0.529889	0.912278	TRUE	5.01601e-20	Eye fundus
TREH	resnet50_PC_9	IVW	21	-0.0286773	0.00504975	1.35517e-08	20.0563	0.454414	TRUE	0	Eye fundus
PSAP	resnet50_PC_7	IVW	8	-0.0427499	0.0108403	8.02693e-05	6.88314	0.441148	TRUE	1.77897e-162	Eye fundus
THSD1	resnet50_PC_5	IVW	9	0.045875	0.00866754	1.20497e-07	10.6828	0.22033	TRUE	3.26925e-68	Eye fundus
DNPEP	resnet50_PC_1	IVW	3	0.105425	0.0307234	0.000600379	1.30644	0.520369	TRUE	9.60198e-28	Eye fundus
TOR1AIP1	resnet50_PC_9	IVW	13	0.0197921	0.00533755	0.000208827	10.7093	0.553981	TRUE	0	Eye fundus
UROS	resnet50_PC_0	IVW	2	-0.0947897	0.0239084	7.3486e-05	0.266681	0.605567	TRUE	3.00906e-36	Eye fundus
TFPI	resnet50_PC_4	IVW	15	0.0611958	0.00790596	9.90511e-15	15.73	0.330138	TRUE	0	Eye fundus
GCNT1	resnet50_PC_6	IVW	6	0.0530808	0.015995	0.000904739	3.63826	0.602578	TRUE	6.89845e-234	Eye fundus
BTN1A1	resnet50_PC_0	IVW	6	0.0436904	0.00531714	2.08808e-16	4.80631	0.439972	TRUE	1.17174e-256	Eye fundus
LMOD1	resnet50_PC_8	IVW	2	-0.112153	0.0290613	0.000113765	0.805333	0.369504	TRUE	6.52605e-86	Eye fundus
MDH1	resnet50_PC_9	IVW	5	0.202198	0.0251936	1.00904e-15	2.84752	0.583658	TRUE	1.04732e-35	Eye fundus
CTSV	resnet50_PC_0	IVW	13	-0.0627038	0.0159002	8.02697e-05	13.9423	0.304405	TRUE	1.84296e-282	Eye fundus
APOH	resnet50_PC_8	IVW	14	0.0505486	0.00868874	5.96586e-09	13.9227	0.379308	TRUE	0	Eye fundus
BTN3A2	resnet50_PC_3	IVW	20	0.0139422	0.00234356	2.69516e-09	14.5237	0.75235	TRUE	0	Eye fundus
TYRO3	resnet50_PC_4	IVW	16	0.0269846	0.00806354	0.000818421	11.4704	0.71859	TRUE	0	Eye fundus
CNTN2	resnet50_PC_3	IVW	17	-0.026709	0.00720091	0.000207988	22.1116	0.139625	TRUE	0	Eye fundus
AMN	resnet50_PC_1	IVW	27	-0.0335576	0.0103559	0.00119352	27.5649	0.380197	TRUE	0	Eye fundus
BTN2A1	resnet50_PC_5	IVW	15	-0.00642156	0.00197812	0.00116917	19.8545	0.134795	TRUE	0	Eye fundus
FCRL5	resnet50_PC_5	IVW	16	0.0572057	0.0120741	2.15977e-06	7.14297	0.95356	TRUE	0	Eye fundus
CD55	resnet50_PC_0	IVW	12	-0.0306816	0.00919347	0.000845904	6.81454	0.813897	TRUE	0	Eye fundus
SEMA3F	resnet50_PC_3	IVW	8	0.0481456	0.0134946	0.000360033	3.2366	0.862286	TRUE	4.0343e-196	Eye fundus
CSF2	resnet50_PC_8	IVW	3	0.0751483	0.0205858	0.000261734	3.06551	0.21594	TRUE	4.95912e-110	Eye fundus
CFH	resnet50_PC_1	IVW	21	0.0267565	0.0054203	7.9598e-07	20.416	0.432192	TRUE	0	Eye fundus
PCOLCE	resnet50_PC_4	IVW	3	-0.118683	0.0214265	3.04026e-08	3.56781	0.167981	TRUE	3.40555e-45	Eye fundus
ANGPTL3	resnet50_PC_4	IVW	7	0.0532958	0.00589725	1.60449e-19	10.1542	0.118308	TRUE	9.36017e-250	Eye fundus
MDK	resnet50_PC_8	IVW	6	-0.0789038	0.0234528	0.000767191	2.96265	0.705744	TRUE	1.21949e-84	Eye fundus
OMD	resnet50_PC_9	IVW	3	-0.176212	0.0401065	1.11485e-05	0.441703	0.801836	TRUE	1.50135e-21	Eye fundus
ENTPD6	resnet50_PC_1	IVW	18	-0.0138542	0.00309629	7.66088e-06	22.6953	0.159434	TRUE	0	Eye fundus
MANF	resnet50_PC_8	IVW	4	-0.192481	0.0279292	5.51161e-12	1.49298	0.68389	TRUE	8.60354e-17	Eye fundus
ICAM3	resnet50_PC_0	IVW	10	0.0339853	0.00861407	7.96899e-05	11.8231	0.223464	TRUE	4.67654e-176	Eye fundus
EHBP1	resnet50_PC_5	IVW	10	-0.0294254	0.008889	0.000931887	9.85434	0.362405	TRUE	6.26989e-135	Eye fundus
TNN	resnet50_PC_2	IVW	19	-0.0231971	0.00719682	0.00126749	25.9577	0.100729	TRUE	0	Eye fundus
CSF3	resnet50_PC_8	IVW	3	0.214835	0.045859	2.80371e-06	3.7088	0.156547	TRUE	7.30762e-18	Eye fundus
IL6ST	resnet50_PC_6	IVW	5	0.101658	0.0307317	0.000939968	1.65198	0.799422	TRUE	5.2807e-81	Eye fundus
FAM3D	resnet50_PC_8	IVW	4	0.0389504	0.00857441	5.55557e-06	1.57959	0.664027	TRUE	1.53367e-146	Eye fundus
LBP	resnet50_PC_6	IVW	18	0.0292602	0.00860159	0.000669623	15.9534	0.527141	TRUE	0	Eye fundus
ENTPD5	resnet50_PC_8	IVW	11	-0.0849373	0.0174093	1.06707e-06	15.1451	0.126859	TRUE	1.79534e-198	Eye fundus
TOR1AIP1	resnet50_PC_0	IVW	13	-0.0171498	0.00518713	0.000945668	12.5609	0.401746	TRUE	0	Eye fundus
CDH3	resnet50_PC_0	IVW	4	-0.0768845	0.0155153	7.21843e-07	0.35617	0.94914	TRUE	5.48275e-30	Eye fundus
TFPI	resnet50_PC_7	IVW	15	0.0312976	0.0075657	3.52218e-05	11.4615	0.649461	TRUE	0	Eye fundus
SFTPD	resnet50_PC_9	IVW	16	-0.0153106	0.00350148	1.22768e-05	13.3888	0.572295	TRUE	0	Eye fundus
TGFBR3	resnet50_PC_5	IVW	6	-0.044782	0.0120533	0.000202938	5.25337	0.385748	TRUE	4.85745e-82	Eye fundus
TGFBR3	resnet50_PC_9	IVW	6	0.072579	0.011784	7.31511e-10	2.39704	0.791915	TRUE	5.72835e-78	Eye fundus
ANXA11	resnet50_PC_1	IVW	2	0.31862	0.0628405	3.97186e-07	0.451357	0.501691	TRUE	1.95702e-06	Eye fundus
NAGA	resnet50_PC_8	IVW	6	0.105109	0.012159	5.39975e-18	3.62485	0.604587	TRUE	1.0526e-106	Eye fundus
LGALS3	resnet50_PC_3	IVW	14	-0.0232258	0.00689554	0.000756531	9.39702	0.742341	TRUE	0	Eye fundus
TIMP4	shufflenet_PC_6	IVW	9	-0.0325894	0.00826724	8.08054e-05	3.25497	0.917353	TRUE	0	Eye fundus
GC	shufflenet_PC_1	IVW	29	0.0263518	0.00773887	0.000661353	33.8821	0.204781	TRUE	0	Eye fundus
GIPC2	shufflenet_PC_3	IVW	8	-0.0260022	0.00791366	0.00101715	4.58231	0.710784	TRUE	0	Eye fundus
THSD1	shufflenet_PC_9	IVW	9	-0.036858	0.00779976	2.29521e-06	8.98223	0.343797	TRUE	1.37165e-71	Eye fundus
PPP1R14D	shufflenet_PC_3	IVW	2	-0.193444	0.0556124	0.000504346	0.0407132	0.840093	TRUE	6.11036e-10	Eye fundus
RET	shufflenet_PC_4	IVW	22	0.0344463	0.0100334	0.000596598	28.2629	0.132852	TRUE	0	Eye fundus
CEP112	shufflenet_PC_8	IVW	4	-0.0598804	0.0168989	0.000394928	1.40123	0.705247	TRUE	2.44127e-134	Eye fundus
BTN1A1	shufflenet_PC_9	IVW	6	-0.0713923	0.00549309	1.2765e-38	4.93344	0.424057	TRUE	1.73106e-246	Eye fundus
CNTN5	shufflenet_PC_4	IVW	19	-0.0282881	0.00813497	0.000506395	9.47702	0.947647	TRUE	0	Eye fundus
GNLY	shufflenet_PC_1	IVW	17	-0.037911	0.0114752	0.000954038	17.3784	0.361527	TRUE	2.397e-290	Eye fundus
ZBTB16	shufflenet_PC_6	IVW	8	-0.0385345	0.0116205	0.000912892	2.25347	0.944491	TRUE	6.02304e-275	Eye fundus
OSMR	shufflenet_PC_9	IVW	15	0.0255552	0.00765504	0.000842794	19.3324	0.152633	TRUE	0	Eye fundus
PTH1R	shufflenet_PC_7	IVW	8	0.0656916	0.0115462	1.27434e-08	4.67556	0.699486	TRUE	2.93431e-60	Eye fundus
IL31RA	shufflenet_PC_0	IVW	26	0.0148401	0.00318975	3.28066e-06	24.2516	0.504875	TRUE	0	Eye fundus
GFRA1	shufflenet_PC_4	IVW	6	0.0665702	0.00555411	4.22047e-33	4.79025	0.442011	TRUE	1.72564e-138	Eye fundus
TP53I3	shufflenet_PC_1	IVW	14	0.0365686	0.00869359	2.5949e-05	11.6421	0.557188	TRUE	0	Eye fundus
GIPC2	shufflenet_PC_6	IVW	8	0.0528921	0.00874772	1.48126e-09	8.3892	0.299528	TRUE	0	Eye fundus
NUCB2	shufflenet_PC_4	IVW	7	0.0330557	0.0101692	0.00115168	5.82467	0.443115	TRUE	3.30877e-279	Eye fundus
S100A14	shufflenet_PC_8	IVW	3	0.0982736	0.0260092	0.000157827	1.29604	0.52308	TRUE	1.29149e-74	Eye fundus
FOXO1	shufflenet_PC_5	IVW	3	0.0784394	0.0234163	0.000808769	0.838208	0.657636	TRUE	5.02669e-57	Eye fundus
MEGF11	shufflenet_PC_5	IVW	3	-0.0972533	0.0270846	0.000329771	1.85139	0.396255	TRUE	2.51171e-61	Eye fundus
PTH1R	shufflenet_PC_5	IVW	8	0.090727	0.0117507	1.15403e-14	4.61568	0.706747	TRUE	2.71017e-57	Eye fundus
FOXO1	shufflenet_PC_4	IVW	3	-0.0741361	0.0230664	0.00130887	0.754662	0.685689	TRUE	3.74716e-56	Eye fundus
GIPC2	shufflenet_PC_4	IVW	8	-0.0267075	0.00779901	0.000615988	7.14832	0.413602	TRUE	0	Eye fundus
FABP2	shufflenet_PC_0	IVW	8	0.0685681	0.0193161	0.00038553	8.96547	0.255145	TRUE	1.01615e-197	Eye fundus
CR2	shufflenet_PC_0	IVW	3	0.0876463	0.0195365	7.24765e-06	0.982494	0.611863	TRUE	5.76336e-108	Eye fundus
PRKAR2A	shufflenet_PC_3	IVW	5	-0.0880607	0.0117736	7.46078e-14	2.10582	0.716302	TRUE	3.91743e-25	Eye fundus
PTH1R	shufflenet_PC_0	IVW	8	0.0447728	0.0111168	5.63758e-05	7.07451	0.421163	TRUE	3.9762e-59	Eye fundus
TIMP4	shufflenet_PC_2	IVW	9	0.0273285	0.00851248	0.00132548	9.00224	0.342107	TRUE	0	Eye fundus
MITD1	shufflenet_PC_8	IVW	2	0.162075	0.0469444	0.000555424	1.68658	0.194052	TRUE	1.30704e-14	Eye fundus
SELE	shufflenet_PC_8	IVW	2	-0.135857	0.0270768	5.23572e-07	0.622441	0.430142	TRUE	2.80671e-25	Eye fundus
ACP1	shufflenet_PC_7	IVW	3	0.0689871	0.0161006	1.82946e-05	0.277996	0.87023	TRUE	2.73211e-124	Eye fundus
IL17RB	shufflenet_PC_4	IVW	18	0.0343759	0.00904076	0.000143346	17.4411	0.424893	TRUE	0	Eye fundus
CNPY4	shufflenet_PC_9	IVW	11	-0.0879928	0.0261159	0.00075354	14.5927	0.147633	TRUE	2.59741e-178	Eye fundus
NT5E	shufflenet_PC_7	IVW	25	0.0208755	0.00434945	1.59015e-06	20.5599	0.664531	TRUE	0	Eye fundus
PDE5A	shufflenet_PC_2	IVW	4	-0.125091	0.0117754	2.32739e-26	1.12844	0.770214	TRUE	3.74541e-92	Eye fundus
RBKS	shufflenet_PC_6	IVW	8	-0.0385038	0.0109123	0.000417943	5.52789	0.595822	TRUE	0	Eye fundus
DNPEP	shufflenet_PC_2	IVW	3	0.126317	0.0302592	2.98615e-05	1.20541	0.547329	TRUE	2.85448e-25	Eye fundus
MEGF9	shufflenet_PC_2	IVW	8	0.0601221	0.013943	1.61786e-05	5.14008	0.642874	TRUE	3.07221e-260	Eye fundus
MMP10	shufflenet_PC_2	IVW	18	-0.0487713	0.0101423	1.51922e-06	12.8218	0.748032	TRUE	5.68427e-296	Eye fundus
DCBLD2	shufflenet_PC_3	IVW	12	-0.0344014	0.0105512	0.00111243	7.05758	0.794402	TRUE	0	Eye fundus
C9	shufflenet_PC_6	IVW	3	0.10949	0.0247049	9.33913e-06	2.23095	0.32776	TRUE	6.03815e-26	Eye fundus
SKAP1	shufflenet_PC_2	IVW	2	-0.234265	0.060726	0.000114442	0.0199214	0.887757	TRUE	1.25113e-08	Eye fundus
CRNN	shufflenet_PC_3	IVW	20	-0.0302675	0.00787875	0.000122204	12.6255	0.857181	TRUE	0	Eye fundus
SMOC1	shufflenet_PC_9	IVW	8	0.0828194	0.0213111	0.000101819	3.6317	0.821085	TRUE	6.12902e-124	Eye fundus
GFRA1	shufflenet_PC_7	IVW	6	0.0323143	0.00554687	5.68754e-09	0.634955	0.986347	TRUE	2.45217e-148	Eye fundus
CETN3	shufflenet_PC_4	IVW	3	0.063732	0.0180639	0.000418484	1.93139	0.380719	TRUE	1.16043e-93	Eye fundus
ANGPTL3	shufflenet_PC_7	IVW	7	0.0279311	0.00480696	6.2265e-09	6.93232	0.327152	TRUE	3.46596e-257	Eye fundus
MDK	shufflenet_PC_8	IVW	6	-0.0972269	0.025338	0.000124448	6.00845	0.305398	TRUE	5.3671e-81	Eye fundus
SHISA5	shufflenet_PC_9	IVW	12	-0.0469057	0.0127677	0.000238983	12.1229	0.354476	TRUE	9.7892e-124	Eye fundus
PRKAR2A	shufflenet_PC_1	IVW	5	-0.12198	0.0117401	2.75243e-25	3.02865	0.553042	TRUE	4.03601e-25	Eye fundus
PLA2G15	shufflenet_PC_7	IVW	12	-0.0679242	0.013629	6.2345e-07	13.4799	0.263117	TRUE	0	Eye fundus
LACTB2	shufflenet_PC_0	IVW	5	-0.0947701	0.0212399	8.12412e-06	2.42284	0.658504	TRUE	1.38647e-100	Eye fundus
GPHA2	shufflenet_PC_9	IVW	9	-0.0764825	0.0211271	0.000294481	11.389	0.180616	TRUE	2.8654e-175	Eye fundus
ANGPTL3	shufflenet_PC_5	IVW	7	0.0499872	0.00551293	1.22049e-19	8.81695	0.184138	TRUE	1.83452e-244	Eye fundus
DCBLD2	shufflenet_PC_5	IVW	12	-0.0374899	0.0104495	0.00033356	9.16271	0.606876	TRUE	0	Eye fundus
DAPK2	shufflenet_PC_0	IVW	12	-0.0466685	0.0128237	0.000273429	7.52573	0.755052	TRUE	4.07786e-248	Eye fundus
SIGLEC1	shufflenet_PC_1	IVW	7	0.0594969	0.01572	0.000153835	2.48492	0.870151	TRUE	4.03795e-221	Eye fundus
ACHE	shufflenet_PC_2	IVW	6	0.0546617	0.0150629	0.000284633	6.19067	0.288105	TRUE	2.73769e-267	Eye fundus
IL31RA	shufflenet_PC_2	IVW	26	-0.0307889	0.00385832	1.46481e-15	33.0475	0.129884	TRUE	0	Eye fundus
GLT8D2	shufflenet_PC_8	IVW	3	0.0640032	0.0180131	0.000380645	0.913973	0.633189	TRUE	7.69332e-137	Eye fundus
CRISP3	shufflenet_PC_0	IVW	25	-0.0199439	0.0045339	1.08827e-05	14.7858	0.926869	TRUE	0	Eye fundus
TGFBR3	shufflenet_PC_5	IVW	6	0.101661	0.0115489	1.33675e-18	3.04765	0.69264	TRUE	1.36621e-74	Eye fundus
EFEMP1	shufflenet_PC_7	IVW	8	-0.131938	0.026447	6.07669e-07	10.1439	0.180565	TRUE	9.56335e-106	Eye fundus
ERBB2	shufflenet_PC_8	IVW	11	0.0835551	0.0169862	8.69834e-07	15.0206	0.131313	TRUE	1.33162e-166	Eye fundus
CELA3A	shufflenet_PC_5	IVW	6	0.0867871	0.0224288	0.000109083	1.36782	0.9278	TRUE	1.47754e-123	Eye fundus
UMOD	shufflenet_PC_9	IVW	21	-0.0182348	0.00550099	0.000917003	24.1038	0.237887	TRUE	0	Eye fundus
CD8A	shufflenet_PC_2	IVW	15	-0.05312	0.0128843	3.74246e-05	12.6496	0.554281	TRUE	2.80095e-252	Eye fundus
ENPP6	shufflenet_PC_0	IVW	4	-0.0506262	0.0149708	0.000720502	2.43117	0.487858	TRUE	1.35752e-170	Eye fundus
SERPINI2	shufflenet_PC_8	IVW	15	-0.044726	0.0127731	0.000462493	19.3547	0.151833	TRUE	0	Eye fundus
PDE5A	shufflenet_PC_9	IVW	4	0.0500885	0.0122111	4.09775e-05	3.16915	0.366273	TRUE	1.85102e-107	Eye fundus
SUMF2	shufflenet_PC_3	IVW	13	-0.0405188	0.00677183	2.18484e-09	17.6597	0.126421	TRUE	0	Eye fundus
ENTPD5	shufflenet_PC_1	IVW	11	-0.0540439	0.0146182	0.000218129	10.8322	0.370739	TRUE	4.76245e-207	Eye fundus
BST1	shufflenet_PC_9	IVW	28	0.0157893	0.00405161	9.73738e-05	28.6015	0.380485	TRUE	0	Eye fundus
CHMP1A	shufflenet_PC_8	IVW	3	0.176075	0.0501369	0.000444936	0.380344	0.826817	TRUE	2.82596e-23	Eye fundus
CRISP3	shufflenet_PC_5	IVW	25	-0.0174538	0.00481645	0.000290304	22.2878	0.562093	TRUE	0	Eye fundus
NRP1	shufflenet_PC_8	IVW	9	-0.0526598	0.016433	0.00135288	5.97491	0.650043	TRUE	1.97288e-176	Eye fundus
LUZP2	shufflenet_PC_1	IVW	8	0.0367892	0.0101285	0.000280949	5.30989	0.622202	TRUE	7.67061e-224	Eye fundus
OLFM4	shufflenet_PC_2	IVW	23	-0.0260473	0.00680778	0.000130186	21.9921	0.460359	TRUE	0	Eye fundus
CCDC134	shufflenet_PC_5	IVW	2	0.19118	0.0523579	0.000260815	0.102968	0.748297	TRUE	1.55671e-09	Eye fundus
SHISA5	shufflenet_PC_5	IVW	12	0.0409449	0.0121709	0.000767794	8.70081	0.649487	TRUE	3.39444e-123	Eye fundus
ADAM23	shufflenet_PC_9	IVW	23	0.0169795	0.00507322	0.000817207	16.1506	0.808343	TRUE	0	Eye fundus
RBKS	shufflenet_PC_8	IVW	8	0.038864	0.0117827	0.000972392	8.49599	0.290893	TRUE	0	Eye fundus
FCRLB	shufflenet_PC_3	IVW	25	-0.0209963	0.00603155	0.000499399	20.3899	0.6744	TRUE	0	Eye fundus
ICAM1	shufflenet_PC_9	IVW	12	0.023599	0.0053974	1.22948e-05	7.99588	0.713673	TRUE	5.23806e-264	Eye fundus
BTN1A1	shufflenet_PC_8	IVW	6	0.0631161	0.0054791	1.05297e-30	0.388252	0.995647	TRUE	4.16406e-233	Eye fundus
CTSV	shufflenet_PC_9	IVW	13	0.0627359	0.0184632	0.000679071	17.6163	0.127847	TRUE	1.77236e-279	Eye fundus
GALNT5	shufflenet_PC_7	IVW	13	0.0346582	0.0104672	0.000929196	15.628	0.208875	TRUE	0	Eye fundus
CEACAM1	shufflenet_PC_7	IVW	10	-0.0643021	0.0163247	8.1843e-05	2.77844	0.972435	TRUE	3.06846e-200	Eye fundus
NID2	shufflenet_PC_7	IVW	15	-0.0171174	0.00488625	0.000459751	14.4128	0.419433	TRUE	0	Eye fundus
CETN3	shufflenet_PC_5	IVW	3	0.0664325	0.0183416	0.000292394	0.37321	0.829771	TRUE	9.35173e-95	Eye fundus
KLRK1	shufflenet_PC_9	IVW	9	0.0384357	0.0101101	0.000143702	9.27076	0.319972	TRUE	1.34072e-212	Eye fundus
EPHA1	shufflenet_PC_3	IVW	8	0.0672026	0.0168556	6.69268e-05	3.63345	0.820895	TRUE	2.36127e-189	Eye fundus
SERPINI2	shufflenet_PC_6	IVW	15	-0.0393998	0.0110994	0.000385628	6.90923	0.938154	TRUE	0	Eye fundus
TGFBR3	shufflenet_PC_1	IVW	6	0.0924763	0.0116309	1.85126e-15	3.8098	0.577113	TRUE	1.55193e-77	Eye fundus
NAGA	shufflenet_PC_5	IVW	6	0.071407	0.0119874	2.57181e-09	0.969242	0.965008	TRUE	1.2868e-113	Eye fundus
AMY2B	shufflenet_PC_5	IVW	26	0.0313145	0.00694525	6.52055e-06	20.5706	0.716293	TRUE	0	Eye fundus
SULT1A1	shufflenet_PC_8	IVW	6	0.0962464	0.0245244	8.69023e-05	5.28081	0.38258	TRUE	6.48721e-63	Eye fundus
CNTN3	shufflenet_PC_5	IVW	12	-0.0439999	0.011987	0.000241962	13.473	0.263538	TRUE	1.04849e-306	Eye fundus
APCS	shufflenet_PC_1	IVW	5	-0.0761253	0.0131791	7.63949e-09	3.18561	0.527258	TRUE	3.74624e-159	Eye fundus
EIF4G3	shufflenet_PC_1	IVW	2	-0.125658	0.0372884	0.000751994	0.442287	0.506021	TRUE	2.88793e-16	Eye fundus
PTGR1	shufflenet_PC_8	IVW	19	-0.0370881	0.00869852	2.01048e-05	23.7047	0.164943	TRUE	0	Eye fundus
ASPSCR1	shufflenet_PC_5	IVW	4	-0.0740959	0.0228891	0.00120724	2.83848	0.417204	TRUE	1.37317e-115	Eye fundus
THSD1	shufflenet_PC_5	IVW	9	-0.0369694	0.00924285	6.33995e-05	12.6014	0.126321	TRUE	1.05721e-67	Eye fundus
ULBP2	shufflenet_PC_7	IVW	11	-0.062877	0.0167906	0.000180551	14.7473	0.141548	TRUE	1.48561e-210	Eye fundus
COMMD1	shufflenet_PC_4	IVW	6	0.0547007	0.0166051	0.000986997	2.79812	0.731076	TRUE	1.0431e-167	Eye fundus
MZB1	shufflenet_PC_9	IVW	4	-0.164152	0.0498039	0.000980811	0.541963	0.90958	TRUE	4.06432e-29	Eye fundus
BTN1A1	shufflenet_PC_7	IVW	6	0.0235686	0.00618808	0.000139692	6.55422	0.255959	TRUE	9.44124e-261	Eye fundus
CD164	shufflenet_PC_8	IVW	3	-0.046883	0.00851697	3.69892e-08	0.49886	0.779245	TRUE	5.3371e-112	Eye fundus
HEBP1	shufflenet_PC_1	IVW	2	0.143876	0.0445114	0.0012278	0.178472	0.672689	TRUE	4.5303e-32	Eye fundus
APOBR	shufflenet_PC_4	IVW	18	-0.0149215	0.00417424	0.00035066	12.6639	0.758379	TRUE	0	Eye fundus
HMOX2	shufflenet_PC_4	IVW	2	0.177937	0.0523055	0.000669227	5.0541e-05	0.994328	TRUE	1.85263e-20	Eye fundus
GRIK2	shufflenet_PC_2	IVW	7	0.0690179	0.0119043	6.72274e-09	2.583	0.859065	TRUE	0	Eye fundus
FABP2	shufflenet_PC_2	IVW	8	-0.0652495	0.017957	0.000279448	5.67346	0.578352	TRUE	7.86386e-201	Eye fundus
CCDC134	shufflenet_PC_7	IVW	2	-0.165467	0.0514825	0.00130883	0.209379	0.647255	TRUE	6.45281e-10	Eye fundus
PCDH7	shufflenet_PC_3	IVW	4	-0.130864	0.0379566	0.000565313	1.76962	0.621568	TRUE	1.42502e-30	Eye fundus
MAN1A2	shufflenet_PC_7	IVW	6	0.0864193	0.0195155	9.50084e-06	4.21704	0.518609	TRUE	2.50106e-44	Eye fundus
CD14	shufflenet_PC_7	IVW	10	0.0432371	0.0126662	0.000641139	6.407	0.698594	TRUE	0	Eye fundus
LRRC37A2	shufflenet_PC_7	IVW	19	-0.0115214	0.00350179	0.00100133	15.2628	0.643849	TRUE	0	Eye fundus
ASPSCR1	shufflenet_PC_8	IVW	4	0.0881407	0.0228442	0.00011416	2.0682	0.558373	TRUE	2.6352e-109	Eye fundus
CCN2	shufflenet_PC_7	IVW	7	0.039301	0.011799	0.000865723	5.7571	0.450942	TRUE	5.89536e-216	Eye fundus
GFRA1	shufflenet_PC_5	IVW	6	-0.0235029	0.00564061	3.08999e-05	2.59257	0.762494	TRUE	2.68892e-150	Eye fundus
LEFTY2	shufflenet_PC_2	IVW	16	-0.0358281	0.00973629	0.000233374	13.505	0.563352	TRUE	0	Eye fundus
CD55	shufflenet_PC_0	IVW	12	-0.0327634	0.0089463	0.000250026	8.53451	0.664773	TRUE	0	Eye fundus
CDH3	shufflenet_PC_9	IVW	4	0.104929	0.0186552	1.85888e-08	4.06521	0.254508	TRUE	3.28602e-28	Eye fundus
OLFM4	shufflenet_PC_8	IVW	23	-0.0236722	0.00702778	0.000756135	23.0892	0.39671	TRUE	0	Eye fundus
CSF3	shufflenet_PC_8	IVW	3	0.175769	0.0451054	9.74524e-05	2.03931	0.360719	TRUE	1.18618e-19	Eye fundus
ORM1	shufflenet_PC_1	IVW	5	0.0461731	0.0142891	0.00123209	2.51981	0.641092	TRUE	1.68968e-201	Eye fundus
C9	shufflenet_PC_0	IVW	3	0.104451	0.0228021	4.6323e-06	1.80513	0.405528	TRUE	2.41836e-25	Eye fundus
CEACAM16	shufflenet_PC_5	IVW	6	-0.0486228	0.0139368	0.000485167	3.83543	0.573345	TRUE	2.87724e-168	Eye fundus
MSMB	shufflenet_PC_7	IVW	15	0.034984	0.00885939	7.85421e-05	12.9755	0.528456	TRUE	0	Eye fundus
CALB2	shufflenet_PC_5	IVW	2	-0.234768	0.068693	0.000631651	0.735206	0.391201	TRUE	2.08592e-10	Eye fundus
RNF43	shufflenet_PC_9	IVW	5	0.0734819	0.0196652	0.000186494	2.34368	0.672828	TRUE	2.47979e-51	Eye fundus
ANGPTL3	shufflenet_PC_6	IVW	7	0.024804	0.00498671	6.55809e-07	6.92819	0.327539	TRUE	8.18316e-265	Eye fundus
TREH	shufflenet_PC_0	IVW	21	0.0157406	0.00465822	0.000727216	16.987	0.653818	TRUE	0	Eye fundus
ACP1	shufflenet_PC_2	IVW	3	-0.084535	0.0162151	1.85474e-07	1.78059	0.410535	TRUE	1.22905e-118	Eye fundus
GFAP	shufflenet_PC_7	IVW	6	0.0905283	0.0226364	6.35476e-05	4.63917	0.461481	TRUE	5.2959e-48	Eye fundus
GRN	shufflenet_PC_5	IVW	5	-0.0607583	0.0178559	0.000667239	0.348265	0.986489	TRUE	7.85187e-135	Eye fundus
RBPMS2	shufflenet_PC_9	IVW	4	-0.0581256	0.0160037	0.000281236	0.194626	0.978452	TRUE	4.5729e-29	Eye fundus
VEGFA	shufflenet_PC_5	IVW	7	0.0358444	0.00946572	0.000152623	2.26177	0.894119	TRUE	6.73101e-183	Eye fundus
RNF43	shufflenet_PC_5	IVW	5	0.0891741	0.0196762	5.84054e-06	0.835551	0.933619	TRUE	2.44277e-51	Eye fundus
CD164	shufflenet_PC_2	IVW	3	0.0509921	0.00844919	1.58822e-09	0.0180609	0.99101	TRUE	9.98372e-111	Eye fundus
PRKAR2A	shufflenet_PC_0	IVW	5	0.227235	0.0109707	2.64795e-95	3.55196	0.470022	TRUE	1.16639e-19	Eye fundus
CD302	shufflenet_PC_6	IVW	18	0.0441854	0.0110283	6.16094e-05	20.7877	0.235929	TRUE	0	Eye fundus
ICAM3	shufflenet_PC_3	IVW	10	-0.0389485	0.00869229	7.43609e-06	11.0496	0.272325	TRUE	5.5034e-176	Eye fundus
CNTN2	shufflenet_PC_0	IVW	17	-0.0210502	0.00634043	0.000900203	19.4565	0.245701	TRUE	0	Eye fundus
CCDC134	shufflenet_PC_2	IVW	2	-0.196157	0.0518561	0.00015513	0.0971756	0.755246	TRUE	2.10427e-09	Eye fundus
ICAM3	shufflenet_PC_9	IVW	10	0.0476543	0.00776306	8.32539e-10	2.34671	0.984726	TRUE	6.55806e-178	Eye fundus
CCN2	shufflenet_PC_8	IVW	7	-0.0408611	0.0119664	0.000638672	3.79049	0.705004	TRUE	2.01305e-224	Eye fundus
SELL	shufflenet_PC_9	IVW	6	-0.0352658	0.00893759	7.95399e-05	5.20699	0.391144	TRUE	0	Eye fundus
CHMP1A	shufflenet_PC_0	IVW	3	0.154129	0.0472918	0.00111765	0.0225433	0.988792	TRUE	4.85253e-24	Eye fundus
TNFAIP8	shufflenet_PC_8	IVW	2	0.149659	0.0438233	0.000637691	0.0039177	0.950092	TRUE	3.24115e-15	Eye fundus
S100A13	shufflenet_PC_6	IVW	12	0.0652501	0.0118274	3.4509e-08	13.3746	0.269549	TRUE	2.32833e-229	Eye fundus
OCLN	shufflenet_PC_5	IVW	4	0.127216	0.0324128	8.67789e-05	1.17661	0.75862	TRUE	3.0688e-79	Eye fundus
S100A14	shufflenet_PC_0	IVW	3	-0.117769	0.0245275	1.57487e-06	4.17443	0.124032	TRUE	1.58612e-70	Eye fundus
ADAM15	shufflenet_PC_5	IVW	11	-0.0295871	0.00773584	0.00013094	10.4233	0.404174	TRUE	0	Eye fundus
ANGPTL3	shufflenet_PC_8	IVW	7	-0.0346057	0.00453911	2.46132e-14	4.78772	0.571313	TRUE	8.12683e-266	Eye fundus
LDLRAP1	shufflenet_PC_9	IVW	2	-0.170755	0.0231295	1.55259e-13	0.079489	0.777991	TRUE	1.49027e-16	Eye fundus
CTSS	shufflenet_PC_9	IVW	20	-0.0285608	0.00585727	1.08186e-06	21.4299	0.313538	TRUE	0	Eye fundus
CDH3	shufflenet_PC_1	IVW	4	-0.0723046	0.0161513	7.58011e-06	0.844949	0.838688	TRUE	1.01681e-27	Eye fundus
GFRA1	shufflenet_PC_8	IVW	6	-0.0531186	0.006193	9.72097e-18	6.04651	0.30172	TRUE	1.19516e-138	Eye fundus
TGFBR3	shufflenet_PC_8	IVW	6	-0.0798566	0.0121265	4.53973e-11	5.52355	0.35537	TRUE	2.32351e-69	Eye fundus
FGF5	shufflenet_PC_6	IVW	20	-0.052796	0.0101623	2.04404e-07	24.519	0.176991	TRUE	0	Eye fundus
UROS	shufflenet_PC_3	IVW	2	-0.130421	0.0249522	1.72446e-07	0.0405686	0.840373	TRUE	1.01201e-33	Eye fundus
NAGA	shufflenet_PC_8	IVW	6	0.0442794	0.0119616	0.000214086	4.08525	0.537208	TRUE	1.50396e-118	Eye fundus
BTN3A2	shufflenet_PC_2	IVW	20	-0.00773402	0.00231407	0.000831269	16.9164	0.595534	TRUE	0	Eye fundus
PTH1R	shufflenet_PC_4	IVW	8	0.101943	0.0150084	1.10254e-11	11.7782	0.108092	TRUE	2.864e-56	Eye fundus
OMP	shufflenet_PC_2	IVW	2	-0.101737	0.0277116	0.000241323	1.26225	0.261226	TRUE	6.98257e-58	Eye fundus
ICAM3	shufflenet_PC_0	IVW	10	0.0367742	0.00879052	2.87194e-05	13.0023	0.162504	TRUE	2.28345e-174	Eye fundus
DPP6	shufflenet_PC_7	IVW	3	0.069586	0.0212821	0.00107665	0.695786	0.706175	TRUE	7.19413e-127	Eye fundus
EIF4G3	shufflenet_PC_5	IVW	2	-0.207832	0.0370344	2.00146e-08	0.212956	0.64446	TRUE	7.38937e-14	Eye fundus
ACVRL1	shufflenet_PC_7	IVW	5	0.0681296	0.0175502	0.000103609	1.25364	0.869191	TRUE	8.60358e-136	Eye fundus
TNFRSF13C	shufflenet_PC_3	IVW	19	-0.0341778	0.00844237	5.15768e-05	15.5498	0.623934	TRUE	0	Eye fundus
PLAU	shufflenet_PC_5	IVW	7	0.0962124	0.0281948	0.00064391	6.0347	0.419315	TRUE	1.18492e-55	Eye fundus
MANF	shufflenet_PC_9	IVW	4	-0.0943727	0.027533	0.000608897	2.21483	0.529033	TRUE	2.87395e-19	Eye fundus
FAM3D	shufflenet_PC_3	IVW	4	-0.0532656	0.0085365	4.38286e-10	0.258423	0.967648	TRUE	2.48466e-141	Eye fundus
GUSB	shufflenet_PC_6	IVW	7	-0.0300931	0.00897745	0.000802068	6.95843	0.324709	TRUE	1.15403e-188	Eye fundus
CELA2A	shufflenet_PC_5	IVW	3	0.126304	0.0332945	0.000148518	1.05111	0.591227	TRUE	5.1444e-28	Eye fundus
NOTCH2	shufflenet_PC_4	IVW	5	-0.1107	0.0300008	0.000224338	6.72857	0.150947	TRUE	3.45625e-50	Eye fundus
CA4	shufflenet_PC_2	IVW	17	0.0306393	0.00461066	3.02579e-11	15.9442	0.456861	TRUE	0	Eye fundus
BST1	shufflenet_PC_3	IVW	28	-0.01334	0.00397806	0.00079826	21.3793	0.768211	TRUE	0	Eye fundus
MEGF9	shufflenet_PC_4	IVW	8	-0.0545592	0.0138649	8.31794e-05	4.72541	0.693432	TRUE	2.83549e-266	Eye fundus
MMP10	shufflenet_PC_7	IVW	18	-0.0413824	0.0100685	3.95486e-05	14.7275	0.615102	TRUE	7.07576e-297	Eye fundus
AMY2A	shufflenet_PC_7	IVW	28	-0.0205119	0.00636888	0.00127905	20.8589	0.792854	TRUE	0	Eye fundus
GDNF	shufflenet_PC_8	IVW	8	-0.0394298	0.00934394	2.44498e-05	2.34688	0.93818	TRUE	0	Eye fundus
CCDC134	shufflenet_PC_1	IVW	2	0.171015	0.0527299	0.00118183	0.974457	0.323571	TRUE	1.99204e-09	Eye fundus
KHK	shufflenet_PC_7	IVW	6	0.039841	0.011897	0.000811581	2.66521	0.751434	TRUE	0	Eye fundus
CD164L2	shufflenet_PC_3	IVW	8	0.0450238	0.00974519	3.83542e-06	5.02556	0.656844	TRUE	0	Eye fundus
MEP1A	shufflenet_PC_7	IVW	2	0.216993	0.0639748	0.000694229	0.819651	0.365282	TRUE	8.03818e-15	Eye fundus
CD164	shufflenet_PC_4	IVW	3	-0.0291588	0.00840324	0.000520548	0.39614	0.820313	TRUE	5.71642e-116	Eye fundus
GIMAP7	shufflenet_PC_2	IVW	10	-0.0389178	0.0109616	0.000384703	9.80592	0.366424	TRUE	0	Eye fundus
CD46	shufflenet_PC_8	IVW	2	0.182406	0.0544147	0.000801861	0.0424181	0.836825	TRUE	1.43064e-17	Eye fundus
TMEM25	shufflenet_PC_9	IVW	10	-0.0307749	0.00691465	8.55973e-06	8.0306	0.531065	TRUE	0	Eye fundus
LY6D	shufflenet_PC_3	IVW	9	-0.0509642	0.0139407	0.000256406	6.72703	0.566351	TRUE	1.84316e-300	Eye fundus
CXCL1	shufflenet_PC_7	IVW	30	0.0382632	0.00808664	2.22693e-06	30.781	0.375822	TRUE	0	Eye fundus
HPGDS	shufflenet_PC_9	IVW	16	0.0353089	0.00921345	0.000126938	19.383	0.1969	TRUE	0	Eye fundus
CCDC50	shufflenet_PC_6	IVW	3	0.113402	0.0331857	0.000632736	0.945531	0.623276	TRUE	3.07336e-53	Eye fundus
TGFBR3	shufflenet_PC_3	IVW	6	-0.0491808	0.0134945	0.000267918	6.70636	0.243411	TRUE	1.24042e-77	Eye fundus
CD300A	shufflenet_PC_8	IVW	3	-0.0653188	0.0189733	0.000575991	0.717695	0.698481	TRUE	2.48693e-131	Eye fundus
CA14	shufflenet_PC_3	IVW	15	0.068936	0.0165797	3.21258e-05	5.56671	0.97626	TRUE	2.61442e-161	Eye fundus
RET	shufflenet_PC_6	IVW	22	0.0325892	0.00986003	0.000949135	25.4102	0.229837	TRUE	0	Eye fundus
BTD	shufflenet_PC_4	IVW	13	0.0180311	0.00554753	0.00115285	12.0641	0.440542	TRUE	0	Eye fundus
B4GAT1	shufflenet_PC_4	IVW	7	0.061715	0.0182459	0.000718563	9.28229	0.158314	TRUE	9.9835e-219	Eye fundus
GAL	shufflenet_PC_5	IVW	2	-0.243243	0.0740594	0.00102187	2.38911	0.122183	TRUE	1.91238e-10	Eye fundus
ITGAM	shufflenet_PC_7	IVW	4	-0.0803909	0.023601	0.000658614	1.46946	0.689337	TRUE	2.13143e-71	Eye fundus
RBPMS2	shufflenet_PC_7	IVW	4	0.0931022	0.0157491	3.38811e-09	0.177831	0.981086	TRUE	1.92984e-27	Eye fundus
OMD	shufflenet_PC_0	IVW	3	-0.18687	0.0370552	4.58238e-07	4.29285	0.116901	TRUE	6.93002e-20	Eye fundus
RNF43	shufflenet_PC_3	IVW	5	-0.0816558	0.0198742	3.97998e-05	3.80745	0.432691	TRUE	6.03159e-50	Eye fundus
LCAT	shufflenet_PC_5	IVW	9	0.044312	0.0126572	0.000463639	9.52202	0.300188	TRUE	2.90125e-149	Eye fundus
LRRC37A2	shufflenet_PC_5	IVW	19	-0.0130441	0.00384926	0.000702148	21.0213	0.27834	TRUE	0	Eye fundus
FAM3D	shufflenet_PC_8	IVW	4	0.0388083	0.0084335	4.19083e-06	2.17036	0.53781	TRUE	3.36347e-143	Eye fundus
CLEC3B	shufflenet_PC_3	IVW	5	-0.114899	0.0278812	3.77176e-05	2.94474	0.567115	TRUE	2.03505e-68	Eye fundus
GRIK2	shufflenet_PC_1	IVW	7	-0.0587674	0.0120979	1.18791e-06	3.23902	0.778304	TRUE	0	Eye fundus
C7	shufflenet_PC_5	IVW	20	-0.03005	0.00927258	0.0011922	15.0246	0.721036	TRUE	0	Eye fundus
BTN1A1	shufflenet_PC_0	IVW	6	0.0406609	0.00580683	2.51875e-12	6.29745	0.278342	TRUE	5.58615e-256	Eye fundus
CTSV	shufflenet_PC_0	IVW	13	-0.066474	0.0159181	2.96692e-05	14.7567	0.255013	TRUE	5.66473e-278	Eye fundus
PILRA	shufflenet_PC_4	IVW	20	0.0143827	0.00380338	0.000155843	21.1762	0.327147	TRUE	0	Eye fundus
C9	shufflenet_PC_1	IVW	3	-0.0869113	0.0243958	0.000367268	0.845302	0.655307	TRUE	1.95261e-27	Eye fundus
GUSB	shufflenet_PC_8	IVW	7	0.0749051	0.0108583	5.25896e-12	10.637	0.100266	TRUE	5.3816e-173	Eye fundus
GFRA1	shufflenet_PC_9	IVW	6	0.0239471	0.00563785	2.16104e-05	1.03339	0.959828	TRUE	1.1014e-153	Eye fundus
MAP4K5	shufflenet_PC_6	IVW	3	0.101807	0.0315127	0.00123508	2.3064	0.315626	TRUE	3.64549e-147	Eye fundus
AAMDC	shufflenet_PC_9	IVW	19	-0.0177738	0.0025603	3.86436e-12	15.9394	0.596776	TRUE	0	Eye fundus
SDCCAG8	shufflenet_PC_3	IVW	5	-0.0882053	0.013388	4.44602e-11	2.44512	0.654488	TRUE	1.88374e-149	Eye fundus
MMUT	shufflenet_PC_9	IVW	3	0.0932931	0.0267862	0.000496048	0.826208	0.661593	TRUE	2.43733e-40	Eye fundus
MEP1B	shufflenet_PC_9	IVW	23	0.0257103	0.00796412	0.0012454	25.7509	0.262533	TRUE	0	Eye fundus
PGLYRP4	shufflenet_PC_6	IVW	10	-0.0364366	0.0106679	0.000636563	4.38249	0.884485	TRUE	7.10844e-239	Eye fundus
MDH1	shufflenet_PC_9	IVW	5	-0.0876775	0.0247097	0.000387732	2.21888	0.695574	TRUE	6.83764e-45	Eye fundus
GPHA2	shufflenet_PC_8	IVW	9	0.0730967	0.0176964	3.61822e-05	7.84232	0.449023	TRUE	2.37504e-169	Eye fundus
PRKAR2A	shufflenet_PC_5	IVW	5	-0.208153	0.0116538	2.35789e-71	2.80516	0.590942	TRUE	2.62949e-21	Eye fundus
RECK	shufflenet_PC_6	IVW	8	-0.0542186	0.0145045	0.000185445	4.38862	0.734084	TRUE	4.70239e-222	Eye fundus
PPCDC	shufflenet_PC_0	IVW	15	0.0420236	0.0104161	5.47212e-05	17.0885	0.251494	TRUE	0	Eye fundus
CD164	shufflenet_PC_5	IVW	3	-0.0296933	0.00853164	0.000500716	1.62175	0.444468	TRUE	1.25623e-107	Eye fundus
SELL	shufflenet_PC_8	IVW	6	0.0295696	0.00874586	0.000722268	1.63124	0.897446	TRUE	0	Eye fundus
CHRDL2	shufflenet_PC_3	IVW	8	0.0417699	0.0111124	0.000170686	6.74249	0.456175	TRUE	0	Eye fundus
TIMP4	shufflenet_PC_7	IVW	9	-0.0287632	0.00796598	0.000305302	3.68993	0.88396	TRUE	0	Eye fundus
SDCCAG8	shufflenet_PC_7	IVW	5	0.0642568	0.0130338	8.22256e-07	3.06356	0.547245	TRUE	3.17362e-157	Eye fundus
GSTM4	shufflenet_PC_9	IVW	8	0.0508312	0.0132266	0.000121494	3.38644	0.847103	TRUE	8.50285e-194	Eye fundus
WWP2	shufflenet_PC_7	IVW	6	-0.0532422	0.0146516	0.000279194	2.87886	0.718655	TRUE	2.06736e-203	Eye fundus
SORT1	shufflenet_PC_8	IVW	4	0.0831661	0.0209666	7.29058e-05	2.45364	0.483727	TRUE	2.58893e-102	Eye fundus
MTUS1	shufflenet_PC_8	IVW	3	-0.102794	0.0297234	0.000543506	2.27086	0.321284	TRUE	1.89915e-102	Eye fundus
MANF	shufflenet_PC_2	IVW	4	-0.142368	0.0324883	1.17526e-05	4.25548	0.235166	TRUE	5.79746e-21	Eye fundus
OMD	shufflenet_PC_5	IVW	3	-0.155897	0.0393598	7.46964e-05	2.25797	0.323361	TRUE	5.32716e-22	Eye fundus
PTH1R	shufflenet_PC_3	IVW	8	-0.108647	0.0118692	5.50584e-20	4.57239	0.711983	TRUE	1.98377e-54	Eye fundus
CD164	shufflenet_PC_1	IVW	3	-0.0500979	0.00859108	5.49684e-09	0.127474	0.938252	TRUE	3.9952e-109	Eye fundus
BTN1A1	shufflenet_PC_4	IVW	6	-0.0367025	0.00597285	8.00204e-10	6.08585	0.297955	TRUE	1.91189e-255	Eye fundus
FST	shufflenet_PC_9	IVW	5	0.0988725	0.0307382	0.00129717	3.44883	0.485702	TRUE	2.07712e-71	Eye fundus
LRPAP1	shufflenet_PC_8	IVW	5	0.0731389	0.0218282	0.000806208	1.41502	0.841581	TRUE	1.17514e-126	Eye fundus
AAMDC	shufflenet_PC_0	IVW	19	0.0185887	0.00241142	1.27193e-14	12.0994	0.842065	TRUE	0	Eye fundus
COMMD1	shufflenet_PC_8	IVW	6	0.0586518	0.0167824	0.000474366	2.59945	0.761448	TRUE	2.05497e-153	Eye fundus
TREM2	shufflenet_PC_5	IVW	3	-0.160084	0.0493499	0.00117924	1.38025	0.501514	TRUE	1.1218e-27	Eye fundus
SUGP1	shufflenet_PC_5	IVW	5	-0.0476508	0.0107796	9.84923e-06	2.01736	0.732565	TRUE	4.16141e-248	Eye fundus
ACY3	shufflenet_PC_4	IVW	12	0.0399518	0.0115796	0.000560202	9.46581	0.578978	TRUE	1.0182e-251	Eye fundus
GRN	shufflenet_PC_7	IVW	5	-0.0738162	0.0175564	2.61639e-05	3.92202	0.416662	TRUE	1.12198e-126	Eye fundus
PROS1	shufflenet_PC_5	IVW	4	-0.0968484	0.0261207	0.000209129	1.5246	0.676605	TRUE	3.95381e-42	Eye fundus
LRRC37A2	shufflenet_PC_2	IVW	19	-0.0125419	0.00382411	0.00103923	21.1507	0.271878	TRUE	0	Eye fundus
ITGB6	shufflenet_PC_4	IVW	12	-0.0372552	0.0106186	0.000450682	12.7809	0.307886	TRUE	0	Eye fundus
GCNT1	shufflenet_PC_7	IVW	6	0.0641857	0.017156	0.000183067	6.06339	0.3001	TRUE	7.93264e-226	Eye fundus
BTN1A1	shufflenet_PC_6	IVW	6	0.0339282	0.00561231	1.49126e-09	0.988195	0.963512	TRUE	1.72636e-251	Eye fundus
SFTPD	shufflenet_PC_6	IVW	16	-0.0150479	0.00374932	5.98269e-05	17.1817	0.308118	TRUE	0	Eye fundus
NAGA	shufflenet_PC_2	IVW	6	-0.0776758	0.011873	6.06076e-11	3.64327	0.601829	TRUE	5.86668e-108	Eye fundus
PCDHB15	shufflenet_PC_2	IVW	20	-0.0306077	0.00948428	0.00125004	20.0292	0.392823	TRUE	0	Eye fundus
WFDC2	shufflenet_PC_2	IVW	2	-0.171314	0.0532245	0.00128771	0.00211805	0.963293	TRUE	7.26547e-14	Eye fundus
PDE5A	shufflenet_PC_1	IVW	4	-0.0556796	0.0132126	2.5075e-05	3.65491	0.30122	TRUE	1.73982e-105	Eye fundus
CSF3	shufflenet_PC_2	IVW	3	0.309479	0.0447747	4.78111e-12	4.38875	0.111428	TRUE	5.45563e-14	Eye fundus
S100A14	shufflenet_PC_9	IVW	3	-0.101735	0.0260357	9.32551e-05	0.758018	0.684539	TRUE	1.68965e-74	Eye fundus
PIK3IP1	shufflenet_PC_6	IVW	8	-0.0400486	0.0110202	0.000278934	6.08882	0.529417	TRUE	0	Eye fundus
ACY3	shufflenet_PC_3	IVW	12	-0.0616321	0.0118793	2.12349e-07	7.80699	0.730482	TRUE	3.15077e-249	Eye fundus
RNF43	shufflenet_PC_1	IVW	5	-0.0685217	0.0206663	0.000914368	4.35118	0.36056	TRUE	3.29881e-53	Eye fundus
MANSC4	shufflenet_PC_0	IVW	17	-0.0208075	0.00645994	0.00127743	9.86575	0.873544	TRUE	0	Eye fundus
LECT2	shufflenet_PC_8	IVW	25	-0.0379635	0.00937885	5.17061e-05	24.1292	0.454232	TRUE	0	Eye fundus
FAM172A	shufflenet_PC_2	IVW	6	0.0965988	0.0229411	2.54541e-05	4.39536	0.494005	TRUE	5.85133e-105	Eye fundus
BTN1A1	shufflenet_PC_5	IVW	6	-0.0418678	0.00549776	2.62806e-14	5.00185	0.415654	TRUE	1.17731e-237	Eye fundus
SCN4B	shufflenet_PC_8	IVW	14	-0.0259682	0.00776062	0.000819396	7.07582	0.898202	TRUE	0	Eye fundus
LDLRAP1	shufflenet_PC_6	IVW	2	-0.14308	0.0236296	1.40308e-09	0.00316949	0.955104	TRUE	1.55854e-17	Eye fundus
TPMT	shufflenet_PC_5	IVW	12	0.0594552	0.0114281	1.96587e-07	15.4333	0.163508	TRUE	0	Eye fundus
SETMAR	shufflenet_PC_0	IVW	4	0.122083	0.0227164	7.69081e-08	3.51544	0.318765	TRUE	4.46981e-122	Eye fundus
TFPI	shufflenet_PC_5	IVW	15	0.0551542	0.00748267	1.69452e-13	13.3738	0.497321	TRUE	0	Eye fundus
GSN	shufflenet_PC_8	IVW	8	-0.0890889	0.01731	2.65132e-07	6.58016	0.47386	TRUE	6.22926e-87	Eye fundus
IPCEF1	shufflenet_PC_6	IVW	2	-0.20357	0.0599292	0.000681701	1.10065	0.294123	TRUE	8.71422e-17	Eye fundus
CCN2	shufflenet_PC_5	IVW	7	0.0457561	0.012002	0.000137639	0.857956	0.990429	TRUE	5.99771e-225	Eye fundus
CDH3	shufflenet_PC_0	IVW	4	-0.0806704	0.0150982	9.13957e-08	0.177621	0.981119	TRUE	1.24602e-29	Eye fundus
MCAM	shufflenet_PC_6	IVW	3	-0.145981	0.0358867	4.74504e-05	0.783096	0.67601	TRUE	5.63414e-54	Eye fundus
SORT1	shufflenet_PC_7	IVW	4	-0.0851206	0.02066	3.78771e-05	2.77974	0.426847	TRUE	2.30827e-102	Eye fundus
TGFBR3	shufflenet_PC_2	IVW	6	-0.055703	0.0114378	1.11551e-06	1.98582	0.851104	TRUE	3.97374e-81	Eye fundus
TNFAIP8	shufflenet_PC_4	IVW	2	0.139621	0.0432512	0.00124596	0.183753	0.668168	TRUE	1.30373e-15	Eye fundus
GFRA1	shufflenet_PC_0	IVW	6	0.0331572	0.00530969	4.2471e-10	2.07676	0.838425	TRUE	4.14163e-148	Eye fundus
CHRDL2	shufflenet_PC_9	IVW	8	-0.0372982	0.0109967	0.000694444	3.79937	0.802574	TRUE	0	Eye fundus
KLRK1	shufflenet_PC_5	IVW	9	-0.0480136	0.0114426	2.71617e-05	11.8585	0.157631	TRUE	1.10374e-212	Eye fundus
NT5E	shufflenet_PC_1	IVW	25	0.0194856	0.0044543	1.2168e-05	17.6091	0.821547	TRUE	0	Eye fundus
OLR1	shufflenet_PC_0	IVW	2	-0.19413	0.0526147	0.000224565	0.345861	0.556466	TRUE	1.94546e-18	Eye fundus
SFTPA2	shufflenet_PC_6	IVW	11	0.0196997	0.00547722	0.000322323	12.1667	0.274052	TRUE	0	Eye fundus
MAP2	shufflenet_PC_8	IVW	5	0.141608	0.0387835	0.000260962	1.78003	0.776133	TRUE	1.05211e-50	Eye fundus
ACP1	shufflenet_PC_0	IVW	3	-0.0593808	0.0154126	0.000116808	1.34637	0.51008	TRUE	6.16269e-127	Eye fundus
AGXT	shufflenet_PC_2	IVW	2	-0.189348	0.0450353	2.61733e-05	0.0615251	0.804102	TRUE	1.01968e-27	Eye fundus
ANGPTL3	shufflenet_PC_9	IVW	7	0.0396442	0.00597074	3.14243e-11	10.3577	0.110374	TRUE	8.22538e-262	Eye fundus
PDE5A	shufflenet_PC_0	IVW	4	0.048754	0.0111922	1.32425e-05	1.13247	0.769241	TRUE	5.88289e-106	Eye fundus
LPO	shufflenet_PC_8	IVW	5	-0.0774439	0.019536	7.36527e-05	2.2606	0.687951	TRUE	7.22924e-171	Eye fundus
TMEM25	shufflenet_PC_2	IVW	10	0.0331267	0.00685093	1.32911e-06	7.59956	0.574948	TRUE	0	Eye fundus
CTSS	shufflenet_PC_4	IVW	20	0.0262054	0.00608749	1.67141e-05	23.8367	0.202492	TRUE	0	Eye fundus
ECM1	shufflenet_PC_2	IVW	18	-0.0278464	0.00643361	1.50288e-05	11.2709	0.84214	TRUE	0	Eye fundus
ANXA11	shufflenet_PC_1	IVW	2	0.475892	0.0629184	3.91956e-14	0.0658736	0.797442	TRUE	0.00021649	Eye fundus
TNN	shufflenet_PC_2	IVW	19	-0.0228452	0.00612224	0.000190333	13.1907	0.78012	TRUE	0	Eye fundus
PPP1R14D	shufflenet_PC_2	IVW	2	0.20296	0.0545377	0.000198074	0.766428	0.381324	TRUE	2.15792e-09	Eye fundus
ITGB6	shufflenet_PC_7	IVW	12	0.0322757	0.00984068	0.0010387	6.01031	0.872675	TRUE	0	Eye fundus
ITGB6	shufflenet_PC_2	IVW	12	0.0542608	0.00990915	4.35481e-08	9.51193	0.574748	TRUE	0	Eye fundus
SERPING1	shufflenet_PC_7	IVW	15	0.0306391	0.00879146	0.000491951	8.13212	0.88233	TRUE	0	Eye fundus
GALNT5	shufflenet_PC_6	IVW	13	0.0359708	0.00952774	0.000159764	5.39466	0.943483	TRUE	0	Eye fundus
C9	shufflenet_PC_2	IVW	3	0.0769239	0.0239899	0.00134353	0.358741	0.835796	TRUE	4.26854e-29	Eye fundus
MEGF9	shufflenet_PC_7	IVW	8	0.0572041	0.0141962	5.58861e-05	7.36249	0.392137	TRUE	9.62818e-259	Eye fundus
ACP1	shufflenet_PC_9	IVW	3	-0.0692623	0.0163613	2.30272e-05	1.86011	0.394532	TRUE	2.8098e-124	Eye fundus
FAM3D	shufflenet_PC_9	IVW	4	-0.0336006	0.0084457	6.93713e-05	0.65142	0.884567	TRUE	3.30216e-145	Eye fundus
RNF43	shufflenet_PC_8	IVW	5	-0.0870453	0.0196419	9.35327e-06	1.2263	0.873749	TRUE	3.63262e-51	Eye fundus
SELE	shufflenet_PC_6	IVW	2	0.0922375	0.0276629	0.000855022	0.247385	0.618923	TRUE	6.17478e-28	Eye fundus
HAVCR2	shufflenet_PC_3	IVW	6	0.106042	0.028324	0.000181204	5.91566	0.314513	TRUE	2.22071e-50	Eye fundus
GFRA1	shufflenet_PC_6	IVW	6	0.0331084	0.00575205	8.61671e-09	4.30319	0.506639	TRUE	1.48833e-142	Eye fundus
VASN	shufflenet_PC_8	IVW	12	-0.02925	0.00899528	0.00114716	12.2787	0.343064	TRUE	0	Eye fundus
INHBC	shufflenet_PC_2	IVW	19	0.0411406	0.0102873	6.35714e-05	21.3823	0.260568	TRUE	0	Eye fundus
CD302	shufflenet_PC_2	IVW	18	0.0458108	0.0096762	2.19728e-06	13.8984	0.674283	TRUE	0	Eye fundus
CLEC7A	shufflenet_PC_7	IVW	18	0.0322213	0.00674903	1.8042e-06	11.4437	0.832592	TRUE	0	Eye fundus
GDNF	shufflenet_PC_9	IVW	8	0.0422616	0.0100252	2.49194e-05	8.03574	0.329453	TRUE	0	Eye fundus
SHISA5	shufflenet_PC_4	IVW	12	-0.0833254	0.0137833	1.49043e-09	14.5434	0.204367	TRUE	3.17978e-123	Eye fundus
ISLR2	shufflenet_PC_4	IVW	9	0.0738395	0.0202161	0.000259685	10.1381	0.255464	TRUE	1.71353e-143	Eye fundus
PLXDC1	shufflenet_PC_8	IVW	12	-0.0567894	0.0127312	8.17092e-06	13.8449	0.241695	TRUE	8.54119e-239	Eye fundus
PCOLCE	shufflenet_PC_5	IVW	3	-0.105399	0.0214973	9.44446e-07	3.11647	0.210507	TRUE	1.25068e-46	Eye fundus
FAM3D	shufflenet_PC_0	IVW	4	-0.0324253	0.00795586	4.58869e-05	1.96008	0.580734	TRUE	1.22075e-145	Eye fundus
FAM20A	shufflenet_PC_1	IVW	9	0.0476395	0.0144942	0.00101334	6.7587	0.562877	TRUE	3.22965e-208	Eye fundus
OMD	squeezenet_PC_0	IVW	3	-0.177458	0.0370633	1.68473e-06	3.55091	0.169406	TRUE	1.38506e-20	Eye fundus
FGFBP3	squeezenet_PC_7	IVW	7	0.0421916	0.0122521	0.000574001	7.41851	0.28387	TRUE	0	Eye fundus
PKD2	squeezenet_PC_6	IVW	2	0.211212	0.0654756	0.00125617	0.0346179	0.852399	TRUE	1.75119e-14	Eye fundus
LUZP2	squeezenet_PC_9	IVW	8	0.0416405	0.0101611	4.16669e-05	4.09387	0.768904	TRUE	1.18089e-222	Eye fundus
CNPY4	squeezenet_PC_2	IVW	11	-0.0680355	0.0211742	0.00131295	6.07026	0.809326	TRUE	9.35814e-189	Eye fundus
GFRA1	squeezenet_PC_0	IVW	6	0.0240891	0.00531084	5.73749e-06	2.85584	0.722199	TRUE	2.34948e-147	Eye fundus
DNPEP	squeezenet_PC_2	IVW	3	0.131616	0.0299116	1.08179e-05	0.201015	0.904378	TRUE	1.22467e-26	Eye fundus
RET	squeezenet_PC_0	IVW	22	0.0276536	0.0082699	0.00082612	18.9225	0.590111	TRUE	0	Eye fundus
TGFBR3	squeezenet_PC_4	IVW	6	-0.0797508	0.0150434	1.1492e-07	8.5481	0.128504	TRUE	7.12214e-70	Eye fundus
NID2	squeezenet_PC_7	IVW	15	-0.0308566	0.00518704	2.70128e-09	16.6321	0.276314	TRUE	0	Eye fundus
C9	squeezenet_PC_0	IVW	3	0.0884982	0.022807	0.000104324	1.24802	0.53579	TRUE	1.6921e-26	Eye fundus
HAVCR2	squeezenet_PC_6	IVW	6	0.135571	0.0264367	2.92653e-07	2.39301	0.792515	TRUE	7.98872e-49	Eye fundus
EPHB4	squeezenet_PC_2	IVW	2	0.34498	0.0660538	1.76314e-07	1.1433	0.284957	TRUE	3.89678e-09	Eye fundus
TNFAIP8	squeezenet_PC_4	IVW	2	-0.166112	0.0437662	0.000147379	1.24432	0.26464	TRUE	1.78374e-14	Eye fundus
GIPC2	squeezenet_PC_8	IVW	8	0.030869	0.00773053	6.52058e-05	4.62725	0.705345	TRUE	0	Eye fundus
TIE1	squeezenet_PC_3	IVW	2	-0.0912839	0.0278867	0.00106266	0.283467	0.594438	TRUE	4.28753e-77	Eye fundus
AMY2B	squeezenet_PC_5	IVW	26	-0.0224324	0.00695348	0.00125506	16.42	0.901746	TRUE	0	Eye fundus
GSTM4	squeezenet_PC_8	IVW	8	-0.0531692	0.0147828	0.000322291	8.97496	0.254459	TRUE	5.1939e-188	Eye fundus
PGF	squeezenet_PC_0	IVW	2	0.11536	0.0338035	0.000643285	0.289771	0.590367	TRUE	3.16713e-75	Eye fundus
QDPR	squeezenet_PC_6	IVW	4	-0.0500596	0.0151752	0.000971062	2.56667	0.463363	TRUE	7.18481e-151	Eye fundus
SHISA5	squeezenet_PC_5	IVW	12	-0.0889645	0.0121823	2.81935e-13	8.8258	0.637968	TRUE	1.10557e-119	Eye fundus
AREG	squeezenet_PC_1	IVW	2	-0.103151	0.0280294	0.000233136	0.733898	0.391623	TRUE	3.84366e-62	Eye fundus
ICAM3	squeezenet_PC_8	IVW	10	-0.0246885	0.00766456	0.00127692	7.57699	0.577271	TRUE	6.54284e-179	Eye fundus
CDH3	squeezenet_PC_8	IVW	4	-0.0535887	0.0158206	0.000705935	0.602222	0.895924	TRUE	2.81903e-29	Eye fundus
CTSV	squeezenet_PC_0	IVW	13	-0.0644506	0.016934	0.000141236	16.693	0.161515	TRUE	1.17143e-279	Eye fundus
CRNN	squeezenet_PC_0	IVW	20	0.0456452	0.00872987	1.70774e-07	26.8265	0.108759	TRUE	0	Eye fundus
ITGB6	squeezenet_PC_3	IVW	12	0.0418531	0.0100958	3.38931e-05	7.89986	0.722245	TRUE	0	Eye fundus
CD80	squeezenet_PC_4	IVW	5	-0.145789	0.0382465	0.000137951	4.51181	0.34115	TRUE	1.04126e-36	Eye fundus
MMP13	squeezenet_PC_9	IVW	4	-0.141717	0.0370998	0.000133518	4.26548	0.234188	TRUE	2.14228e-57	Eye fundus
MANF	squeezenet_PC_3	IVW	4	-0.0979095	0.0277595	0.000420198	0.217539	0.974709	TRUE	2.14434e-22	Eye fundus
NT5E	squeezenet_PC_5	IVW	25	-0.0336423	0.00462386	3.44379e-13	26.1727	0.344458	TRUE	0	Eye fundus
LDLRAP1	squeezenet_PC_6	IVW	2	-0.128336	0.0237517	6.54565e-08	0.0358602	0.849805	TRUE	4.91699e-18	Eye fundus
APOH	squeezenet_PC_8	IVW	14	-0.0287841	0.00832483	0.000544961	13.5267	0.407999	TRUE	0	Eye fundus
ASPSCR1	squeezenet_PC_5	IVW	4	0.0859137	0.0242369	0.000392997	3.35737	0.339737	TRUE	7.17123e-115	Eye fundus
PDE5A	squeezenet_PC_7	IVW	4	0.106818	0.0115531	2.33405e-20	1.66395	0.644978	TRUE	5.55698e-95	Eye fundus
KLK15	squeezenet_PC_7	IVW	5	0.0390759	0.0114677	0.000655646	3.56186	0.468535	TRUE	8.84408e-279	Eye fundus
SHBG	squeezenet_PC_7	IVW	6	0.0650261	0.018657	0.000491517	3.29005	0.655365	TRUE	8.91938e-144	Eye fundus
AAMDC	squeezenet_PC_8	IVW	19	0.0208837	0.00302008	4.68054e-12	25.7152	0.10645	TRUE	0	Eye fundus
CLEC7A	squeezenet_PC_9	IVW	18	0.02542	0.00692915	0.000243923	12.5732	0.764254	TRUE	0	Eye fundus
GIPC2	squeezenet_PC_4	IVW	8	0.0288385	0.00780705	0.000220839	2.46266	0.929883	TRUE	0	Eye fundus
PPP1R14D	squeezenet_PC_6	IVW	2	-0.186864	0.0564367	0.000929511	0.303624	0.58162	TRUE	6.80535e-10	Eye fundus
FAM171B	squeezenet_PC_9	IVW	6	0.0341854	0.0103293	0.000934499	4.48968	0.481266	TRUE	0	Eye fundus
ANXA2	squeezenet_PC_7	IVW	10	0.0325802	0.0100133	0.00113908	9.55329	0.387843	TRUE	0	Eye fundus
NXPH3	squeezenet_PC_6	IVW	5	0.0681914	0.0207728	0.00102812	3.23752	0.518892	TRUE	3.60593e-145	Eye fundus
CETN3	squeezenet_PC_3	IVW	3	0.0740449	0.0185001	6.2701e-05	2.47299	0.290401	TRUE	1.62462e-91	Eye fundus
NOTCH2	squeezenet_PC_4	IVW	5	0.103675	0.0313052	0.000927133	7.15669	0.127836	TRUE	5.89265e-50	Eye fundus
ITIH4	squeezenet_PC_9	IVW	13	-0.0516287	0.010477	8.31517e-07	6.05336	0.913368	TRUE	0	Eye fundus
GIPC2	squeezenet_PC_5	IVW	8	0.0300813	0.00799143	0.000167085	7.26186	0.402134	TRUE	0	Eye fundus
MEGF9	squeezenet_PC_4	IVW	8	0.0596753	0.014025	2.09132e-05	6.14688	0.522708	TRUE	9.45993e-263	Eye fundus
LRRC25	squeezenet_PC_2	IVW	6	-0.0612579	0.0162315	0.000160644	5.1142	0.402103	TRUE	1.75235e-135	Eye fundus
VGF	squeezenet_PC_3	IVW	2	0.207681	0.062641	0.000915075	0.972906	0.323957	TRUE	1.71096e-13	Eye fundus
BPIFB1	squeezenet_PC_3	IVW	10	-0.0479919	0.0118477	5.10537e-05	11.9706	0.214971	TRUE	0	Eye fundus
SEMA4D	squeezenet_PC_5	IVW	3	-0.17418	0.0477149	0.000261798	0.201175	0.904306	TRUE	1.299e-21	Eye fundus
CSF3	squeezenet_PC_8	IVW	3	-0.159432	0.044593	0.00034987	2.87287	0.237773	TRUE	3.79979e-20	Eye fundus
GFRA1	squeezenet_PC_7	IVW	6	0.0280611	0.00548129	3.06466e-07	0.812363	0.976238	TRUE	8.44818e-150	Eye fundus
DTD1	squeezenet_PC_8	IVW	3	-0.0872497	0.0248105	0.000437048	0.927875	0.628803	TRUE	7.84331e-75	Eye fundus
TIMP4	squeezenet_PC_1	IVW	9	-0.0287168	0.00814321	0.00042114	5.35937	0.718566	TRUE	0	Eye fundus
PAM	squeezenet_PC_6	IVW	23	-0.0219242	0.00481439	5.26637e-06	20.0986	0.576874	TRUE	0	Eye fundus
ICAM1	squeezenet_PC_4	IVW	12	0.0180193	0.00538025	0.000810571	7.58225	0.750164	TRUE	2.78967e-269	Eye fundus
WWP2	squeezenet_PC_2	IVW	6	0.0663869	0.0145873	5.33935e-06	4.43103	0.489164	TRUE	2.66949e-200	Eye fundus
LDLRAP1	squeezenet_PC_9	IVW	2	-0.118234	0.02338	4.25789e-07	0.00291652	0.956931	TRUE	1.52e-18	Eye fundus
SPINT1	squeezenet_PC_0	IVW	13	0.0286314	0.00805015	0.000375642	11.6969	0.470322	TRUE	0	Eye fundus
PRKAR2A	squeezenet_PC_9	IVW	5	0.172402	0.0117681	1.34762e-48	2.80416	0.591114	TRUE	6.70581e-23	Eye fundus
ANXA11	squeezenet_PC_3	IVW	2	-0.408398	0.0630174	9.12864e-11	0.209382	0.647253	TRUE	3.17111e-05	Eye fundus
MMP10	squeezenet_PC_8	IVW	18	0.043715	0.0101021	1.50925e-05	16.3272	0.500773	TRUE	3.20077e-293	Eye fundus
ENTPD5	squeezenet_PC_7	IVW	11	0.0624035	0.0162849	0.000127114	14.4494	0.153461	TRUE	3.82314e-211	Eye fundus
SHISA5	squeezenet_PC_6	IVW	12	0.0518205	0.0125015	3.39605e-05	7.13031	0.788435	TRUE	1.37918e-126	Eye fundus
ACY3	squeezenet_PC_1	IVW	12	0.04996	0.0118179	2.3631e-05	8.89644	0.631451	TRUE	1.31442e-246	Eye fundus
RELT	squeezenet_PC_2	IVW	10	0.0484612	0.01128	1.73748e-05	4.02015	0.910081	TRUE	0	Eye fundus
WFDC2	squeezenet_PC_2	IVW	2	-0.212818	0.0526127	5.23248e-05	0.0683	0.793828	TRUE	1.17065e-12	Eye fundus
DTD1	squeezenet_PC_2	IVW	3	0.0848257	0.0246245	0.000571544	1.91533	0.383788	TRUE	1.48469e-76	Eye fundus
SEMA3F	squeezenet_PC_3	IVW	8	0.0482626	0.0136902	0.000422938	7.12007	0.416486	TRUE	1.68042e-197	Eye fundus
FGF5	squeezenet_PC_2	IVW	20	0.028882	0.00892338	0.00120933	20.5515	0.362102	TRUE	0	Eye fundus
EFEMP1	squeezenet_PC_7	IVW	8	-0.0733799	0.0228701	0.00133406	7.77179	0.353147	TRUE	2.75242e-116	Eye fundus
PCDHB15	squeezenet_PC_2	IVW	20	-0.0296633	0.00913158	0.00116042	14.1084	0.777336	TRUE	0	Eye fundus
SETMAR	squeezenet_PC_0	IVW	4	0.124644	0.0265237	2.61025e-06	4.79049	0.187797	TRUE	5.9173e-121	Eye fundus
FAM20A	squeezenet_PC_8	IVW	9	0.047812	0.014199	0.000759162	4.67345	0.791839	TRUE	7.1305e-210	Eye fundus
CHRDL2	squeezenet_PC_6	IVW	8	0.0552816	0.0114491	1.37594e-06	7.20845	0.407504	TRUE	0	Eye fundus
PRKAR2A	squeezenet_PC_2	IVW	5	-0.238391	0.0114093	6.02456e-97	3.93511	0.414859	TRUE	5.35382e-19	Eye fundus
SUMF2	squeezenet_PC_7	IVW	13	-0.0399412	0.00546559	2.71632e-13	12.424	0.412256	TRUE	0	Eye fundus
GRIK2	squeezenet_PC_4	IVW	7	0.0471428	0.0119744	8.25205e-05	4.98394	0.545874	TRUE	0	Eye fundus
FKBP5	squeezenet_PC_5	IVW	6	0.0720635	0.0213229	0.000725823	3.68078	0.596227	TRUE	9.70899e-99	Eye fundus
MANF	squeezenet_PC_8	IVW	4	0.115937	0.0328487	0.000416468	4.38626	0.222663	TRUE	4.44115e-18	Eye fundus
ICAM3	squeezenet_PC_9	IVW	10	0.0283482	0.00847954	0.000828399	10.5167	0.310297	TRUE	1.54085e-173	Eye fundus
PTH1R	squeezenet_PC_5	IVW	8	-0.117998	0.0125193	4.28751e-21	7.93412	0.338439	TRUE	8.96595e-56	Eye fundus
REG4	squeezenet_PC_7	IVW	7	0.0464613	0.0142036	0.00107129	2.99422	0.809572	TRUE	2.62803e-142	Eye fundus
ASAH2	squeezenet_PC_3	IVW	25	0.0267514	0.00729789	0.000246724	17.6628	0.819055	TRUE	0	Eye fundus
GFRA1	squeezenet_PC_4	IVW	6	-0.0339109	0.00561902	1.58953e-09	3.4428	0.63206	TRUE	2.20769e-144	Eye fundus
COMMD1	squeezenet_PC_5	IVW	6	-0.0600271	0.0183382	0.00106288	5.92008	0.314073	TRUE	3.8792e-167	Eye fundus
TXNDC15	squeezenet_PC_8	IVW	21	-0.0246527	0.00715209	0.00056702	24.2548	0.23144	TRUE	0	Eye fundus
RNF43	squeezenet_PC_8	IVW	5	0.145304	0.0203905	1.03291e-12	4.41403	0.352864	TRUE	8.10823e-47	Eye fundus
SKAP1	squeezenet_PC_2	IVW	2	-0.260671	0.0600296	1.40946e-05	0.047224	0.827966	TRUE	4.53022e-08	Eye fundus
APCS	squeezenet_PC_8	IVW	5	-0.0434089	0.0129071	0.000770537	1.19521	0.878886	TRUE	5.33908e-165	Eye fundus
ZP3	squeezenet_PC_8	IVW	29	0.0174151	0.00424026	4.00701e-05	23.5082	0.707207	TRUE	0	Eye fundus
CD164L2	squeezenet_PC_1	IVW	8	-0.0316097	0.00970099	0.00112041	3.85495	0.796325	TRUE	0	Eye fundus
C5	squeezenet_PC_4	IVW	5	-0.140958	0.0377109	0.000185596	4.43844	0.349909	TRUE	5.01707e-39	Eye fundus
CD14	squeezenet_PC_8	IVW	10	-0.0439421	0.013138	0.000823807	9.61937	0.382168	TRUE	0	Eye fundus
PTH1R	squeezenet_PC_1	IVW	8	0.0973261	0.0118072	1.68002e-16	5.05392	0.653383	TRUE	3.95823e-60	Eye fundus
ADGRB3	squeezenet_PC_9	IVW	42	0.0152829	0.00329971	3.62852e-06	47.1727	0.234839	TRUE	0	Eye fundus
ITGAM	squeezenet_PC_7	IVW	4	-0.104326	0.0269437	0.000107946	4.00408	0.261023	TRUE	1.26176e-65	Eye fundus
GRN	squeezenet_PC_7	IVW	5	-0.0826257	0.0203084	4.73079e-05	5.48	0.241493	TRUE	1.62309e-124	Eye fundus
NID2	squeezenet_PC_5	IVW	15	0.0245238	0.00490322	5.68655e-07	13.1807	0.512347	TRUE	0	Eye fundus
MDH1	squeezenet_PC_4	IVW	5	-0.100905	0.0246309	4.19125e-05	2.55795	0.63429	TRUE	3.28621e-46	Eye fundus
ITGB6	squeezenet_PC_4	IVW	12	0.0350868	0.0101523	0.000548134	11.4114	0.409472	TRUE	0	Eye fundus
ACP1	squeezenet_PC_8	IVW	3	0.274358	0.0161524	1.05005e-64	3.04506	0.21816	TRUE	1.49578e-60	Eye fundus
GUSB	squeezenet_PC_9	IVW	7	0.0798266	0.0089638	5.31715e-19	7.08144	0.313381	TRUE	8.65898e-172	Eye fundus
CD55	squeezenet_PC_0	IVW	12	-0.0376622	0.00894824	2.56628e-05	8.40712	0.676437	TRUE	0	Eye fundus
REG4	squeezenet_PC_4	IVW	7	0.054836	0.0145602	0.000165785	3.77585	0.706979	TRUE	8.54768e-143	Eye fundus
DCBLD2	squeezenet_PC_1	IVW	12	0.0440411	0.0104998	2.73509e-05	9.83258	0.545507	TRUE	0	Eye fundus
MAN1A2	squeezenet_PC_1	IVW	6	-0.0687407	0.0199546	0.000571388	2.75334	0.737949	TRUE	7.83342e-47	Eye fundus
EFNA1	squeezenet_PC_8	IVW	3	0.0763172	0.0182628	2.92997e-05	0.954644	0.620443	TRUE	3.33995e-118	Eye fundus
PROS1	squeezenet_PC_2	IVW	4	-0.0938291	0.0255781	0.000244138	2.35283	0.502475	TRUE	1.66586e-40	Eye fundus
TMEM25	squeezenet_PC_2	IVW	10	0.0278701	0.00862721	0.00123579	14.6051	0.102371	TRUE	0	Eye fundus
GSTM4	squeezenet_PC_4	IVW	8	0.0599944	0.0155524	0.000114522	9.73937	0.203831	TRUE	2.37461e-182	Eye fundus
FABP2	squeezenet_PC_0	IVW	8	0.0682552	0.0198501	0.000584884	9.46394	0.22104	TRUE	2.27883e-198	Eye fundus
IDI2	squeezenet_PC_8	IVW	14	-0.0410938	0.0100363	4.2308e-05	10.1138	0.684605	TRUE	0	Eye fundus
PRKAR2A	squeezenet_PC_0	IVW	5	0.294995	0.013932	1.66211e-99	6.44808	0.168091	TRUE	3.79996e-17	Eye fundus
GFAP	squeezenet_PC_3	IVW	6	-0.0864832	0.0232104	0.000194501	2.85711	0.722004	TRUE	1.54199e-50	Eye fundus
CHRDL2	squeezenet_PC_0	IVW	8	0.035829	0.0108214	0.000929814	7.63484	0.365891	TRUE	0	Eye fundus
CSF3	squeezenet_PC_3	IVW	3	0.204055	0.0455953	7.629e-06	1.11265	0.573313	TRUE	2.82732e-19	Eye fundus
CD164	squeezenet_PC_9	IVW	3	-0.0405832	0.00861372	2.45948e-06	0.207496	0.901453	TRUE	4.48872e-114	Eye fundus
PLA2G15	squeezenet_PC_7	IVW	12	-0.0561074	0.0132605	2.32477e-05	13.0648	0.28911	TRUE	0	Eye fundus
ADM	squeezenet_PC_4	IVW	4	0.0798875	0.0224552	0.000374212	2.29368	0.513733	TRUE	1.74067e-138	Eye fundus
CDH3	squeezenet_PC_6	IVW	4	0.0760414	0.0164287	3.68206e-06	0.767746	0.857165	TRUE	1.55669e-30	Eye fundus
GFRA1	squeezenet_PC_3	IVW	6	0.0553886	0.00623529	6.50299e-19	6.00826	0.305416	TRUE	9.88072e-143	Eye fundus
SFTPD	squeezenet_PC_9	IVW	16	0.0180479	0.00346845	1.95633e-07	12.864	0.612798	TRUE	0	Eye fundus
LACTB2	squeezenet_PC_0	IVW	5	-0.10118	0.0212445	1.91077e-06	2.27184	0.685901	TRUE	3.36235e-99	Eye fundus
TSPAN8	squeezenet_PC_9	IVW	6	0.0408509	0.0126764	0.00127038	2.06937	0.839465	TRUE	5.44058e-243	Eye fundus
ZP3	squeezenet_PC_3	IVW	29	-0.0144075	0.00433532	0.000889609	23.3731	0.714147	TRUE	0	Eye fundus
CXCL1	squeezenet_PC_7	IVW	30	0.036162	0.00776157	3.17581e-06	22.5729	0.795717	TRUE	0	Eye fundus
DAPK2	squeezenet_PC_0	IVW	12	-0.0455343	0.0128265	0.000385182	9.30109	0.594122	TRUE	2.85727e-248	Eye fundus
BTN2A1	squeezenet_PC_4	IVW	15	0.0329896	0.0016243	1.04698e-91	12.1181	0.59682	TRUE	0	Eye fundus
CR2	squeezenet_PC_0	IVW	3	0.0881211	0.0195408	6.49482e-06	1.14481	0.564166	TRUE	6.81923e-108	Eye fundus
GPHA2	squeezenet_PC_3	IVW	9	0.0668606	0.0178769	0.000183981	6.73266	0.565732	TRUE	6.49191e-169	Eye fundus
ACP1	squeezenet_PC_9	IVW	3	0.0711586	0.0165268	1.66499e-05	0.781469	0.67656	TRUE	1.9656e-124	Eye fundus
SUGP1	squeezenet_PC_5	IVW	5	0.0501551	0.0107927	3.36594e-06	2.13369	0.711186	TRUE	1.43797e-249	Eye fundus
FAM3D	squeezenet_PC_9	IVW	4	-0.0456439	0.00852918	8.7227e-08	1.41286	0.702522	TRUE	2.40347e-142	Eye fundus
TFPI	squeezenet_PC_8	IVW	15	-0.0272325	0.00809643	0.00076955	16.8439	0.26459	TRUE	0	Eye fundus
TGFBR3	squeezenet_PC_3	IVW	6	-0.0616045	0.0155397	7.35999e-05	8.8977	0.113215	TRUE	7.55865e-78	Eye fundus
ECM1	squeezenet_PC_2	IVW	18	-0.0225906	0.00635963	0.00038205	8.62318	0.951347	TRUE	0	Eye fundus
C7	squeezenet_PC_5	IVW	20	0.0382569	0.0100894	0.000149561	22.4481	0.262526	TRUE	0	Eye fundus
GRIK2	squeezenet_PC_3	IVW	7	0.0796946	0.0124524	1.55427e-10	6.33653	0.386566	TRUE	0	Eye fundus
OMP	squeezenet_PC_2	IVW	2	-0.0934973	0.0273953	0.000642757	2.4198	0.11981	TRUE	3.72338e-58	Eye fundus
PDE5A	squeezenet_PC_5	IVW	4	-0.0475269	0.0119032	6.53061e-05	0.688473	0.875912	TRUE	1.09214e-104	Eye fundus
TCTN3	squeezenet_PC_7	IVW	19	0.022905	0.00691334	0.000922491	7.34309	0.9869	TRUE	0	Eye fundus
CD5L	squeezenet_PC_5	IVW	3	0.0785503	0.0164178	1.7145e-06	0.417583	0.811564	TRUE	2.07157e-116	Eye fundus
FAM20A	squeezenet_PC_2	IVW	9	0.0562219	0.0140924	6.62088e-05	6.72533	0.566536	TRUE	9.37131e-205	Eye fundus
CD164	squeezenet_PC_4	IVW	3	0.0561317	0.00849912	3.9909e-11	0.0250835	0.987537	TRUE	9.81838e-109	Eye fundus
NUCB2	squeezenet_PC_6	IVW	7	-0.0457019	0.0105854	1.5786e-05	3.9679	0.681021	TRUE	9.64293e-269	Eye fundus
NOTCH2	squeezenet_PC_5	IVW	5	-0.0819092	0.0235151	0.00049533	3.06071	0.547718	TRUE	7.3495e-53	Eye fundus
GFRA1	squeezenet_PC_2	IVW	6	0.0202916	0.00606674	0.00082363	6.03519	0.30281	TRUE	1.98592e-146	Eye fundus
COMMD1	squeezenet_PC_0	IVW	6	0.0636931	0.0183298	0.000511153	6.69371	0.244434	TRUE	1.01678e-164	Eye fundus
TNFRSF13C	squeezenet_PC_9	IVW	19	0.0292601	0.00843787	0.000524924	15.2858	0.642259	TRUE	0	Eye fundus
