## Supplementary material for "The landscape of plasma proteomic links to human organ imaging": supp_table: Supplementary_Table_9.xlsx (part 2 of 3)

### Sheet: Sheet1 (continued)
Supplementary Table 9: Causal associations between plasma proteins and imaging traits. This sheet shows protein-imaging pairs survived the FDR rate of 5% (P < 1.36e-3), with proteins as the exposure and imaging traits as the outcome, analyzed using the Inverse-Variance Weighted (IVW) method or the Wald-ratio method (for single-SNP instruments).
HAVCR2	squeezenet_PC_1	IVW	6	-0.136939	0.0348735	8.61109e-05	9.06114	0.10665	TRUE	1.57312e-46	Eye fundus
LCAT	squeezenet_PC_1	IVW	9	-0.043597	0.011659	0.000184488	6.86931	0.550797	TRUE	1.39704e-149	Eye fundus
FTCD	squeezenet_PC_4	IVW	2	0.21781	0.0663632	0.00103039	0.326488	0.567735	TRUE	5.12773e-11	Eye fundus
APCS	squeezenet_PC_3	IVW	5	0.0439566	0.0131933	0.000863091	1.10875	0.892881	TRUE	1.43967e-169	Eye fundus
PPP1R14D	squeezenet_PC_2	IVW	2	0.180435	0.053909	0.000816845	0.0267976	0.869968	TRUE	3.59414e-10	Eye fundus
MEGF9	squeezenet_PC_2	IVW	8	0.0653534	0.0152224	1.76088e-05	8.53837	0.287518	TRUE	9.03314e-259	Eye fundus
MDH1	squeezenet_PC_3	IVW	5	-0.086157	0.0249316	0.000548799	3.37865	0.496568	TRUE	5.84247e-44	Eye fundus
CD22	squeezenet_PC_7	IVW	3	-0.0757256	0.0218653	0.00053365	2.45603	0.292873	TRUE	4.55363e-113	Eye fundus
BCHE	squeezenet_PC_6	IVW	24	-0.0242507	0.00619045	8.94969e-05	26.0382	0.299068	TRUE	0	Eye fundus
SORT1	squeezenet_PC_7	IVW	4	-0.0927236	0.0204203	5.60559e-06	2.79248	0.424739	TRUE	7.88014e-101	Eye fundus
ALDH3A1	squeezenet_PC_7	IVW	11	0.0659569	0.0121598	5.82247e-08	14.1449	0.166484	TRUE	0	Eye fundus
ENTPD6	squeezenet_PC_5	IVW	18	0.0115226	0.00296182	0.00010009	20.9378	0.229086	TRUE	0	Eye fundus
AAMDC	squeezenet_PC_7	IVW	19	0.0113724	0.00248975	4.93163e-06	17.7005	0.475539	TRUE	0	Eye fundus
TEK	squeezenet_PC_1	IVW	13	-0.0308949	0.00871135	0.000390376	9.71964	0.640541	TRUE	0	Eye fundus
FCGR3B	squeezenet_PC_1	IVW	20	0.0324938	0.00970005	0.000808539	18.9427	0.460515	TRUE	0	Eye fundus
TCN2	squeezenet_PC_4	IVW	23	0.0361477	0.00734462	8.5814e-07	15.8071	0.825345	TRUE	0	Eye fundus
IL31RA	squeezenet_PC_2	IVW	26	-0.0241718	0.00377469	1.51711e-10	32.3635	0.147761	TRUE	0	Eye fundus
PCOLCE	squeezenet_PC_1	IVW	3	-0.0711374	0.0216064	0.000993276	2.96519	0.227048	TRUE	2.77884e-49	Eye fundus
CNTN2	squeezenet_PC_8	IVW	17	0.020405	0.00602511	0.000707476	13.1161	0.664253	TRUE	0	Eye fundus
TOR1AIP1	squeezenet_PC_0	IVW	13	-0.0177059	0.00493475	0.000333213	10.8265	0.543844	TRUE	0	Eye fundus
MAN1A2	squeezenet_PC_7	IVW	6	0.0716163	0.0192859	0.000204493	2.74275	0.739572	TRUE	1.15114e-45	Eye fundus
SFTPD	squeezenet_PC_6	IVW	16	-0.0127902	0.00351813	0.000277426	13.4045	0.571084	TRUE	0	Eye fundus
IDUA	squeezenet_PC_4	IVW	14	0.0317774	0.00956473	0.000892637	10.146	0.681952	TRUE	0	Eye fundus
MEGF9	squeezenet_PC_7	IVW	8	0.0482887	0.0136825	0.000416771	6.4613	0.487032	TRUE	4.76801e-263	Eye fundus
OLR1	squeezenet_PC_0	IVW	2	-0.215507	0.0526261	4.22072e-05	0.0866776	0.768444	TRUE	1.38825e-17	Eye fundus
CEACAM1	squeezenet_PC_7	IVW	10	-0.0676257	0.0161344	2.7724e-05	6.10278	0.729589	TRUE	2.07161e-191	Eye fundus
APOBR	squeezenet_PC_1	IVW	18	-0.0144814	0.0045074	0.00131447	19.025	0.327097	TRUE	0	Eye fundus
HIP1R	squeezenet_PC_5	IVW	3	0.143139	0.0410153	0.000483229	1.14259	0.564795	TRUE	1.85163e-27	Eye fundus
CD164	squeezenet_PC_3	IVW	3	0.0452717	0.00860642	1.43883e-07	0.0313143	0.984465	TRUE	8.68458e-112	Eye fundus
BTN1A1	squeezenet_PC_0	IVW	6	0.0485941	0.00527919	3.42167e-20	5.20276	0.39164	TRUE	1.68948e-255	Eye fundus
FAM172A	squeezenet_PC_4	IVW	6	0.114609	0.0230758	6.81336e-07	1.02312	0.960679	TRUE	1.38402e-101	Eye fundus
CA14	squeezenet_PC_1	IVW	15	-0.0697286	0.0164936	2.3619e-05	5.56879	0.976219	TRUE	1.10322e-158	Eye fundus
CDH5	squeezenet_PC_4	IVW	8	-0.0895425	0.0199256	6.99507e-06	4.88288	0.674253	TRUE	9.09331e-139	Eye fundus
MMUT	squeezenet_PC_8	IVW	3	-0.109049	0.0264435	3.72584e-05	0.223105	0.894445	TRUE	2.272e-39	Eye fundus
C9	squeezenet_PC_3	IVW	3	0.110327	0.0244212	6.25189e-06	0.971842	0.61513	TRUE	4.42873e-27	Eye fundus
SIGLEC1	squeezenet_PC_4	IVW	7	-0.0645667	0.0160166	5.54865e-05	6.36479	0.38359	TRUE	4.11034e-215	Eye fundus
CTSV	squeezenet_PC_5	IVW	13	0.0582035	0.0152662	0.000137523	9.03627	0.69983	TRUE	1.1179e-285	Eye fundus
GFRA1	squeezenet_PC_9	IVW	6	0.034577	0.00569476	1.26539e-09	2.93952	0.70931	TRUE	6.43663e-146	Eye fundus
BCHE	squeezenet_PC_9	IVW	24	-0.0235735	0.0057303	3.89145e-05	22.5848	0.485223	TRUE	0	Eye fundus
CCDC134	squeezenet_PC_5	IVW	2	-0.254438	0.0524208	1.21141e-06	0.00380602	0.950807	TRUE	2.19476e-08	Eye fundus
PDE5A	squeezenet_PC_0	IVW	4	0.0659162	0.0111947	3.90491e-09	1.29483	0.730362	TRUE	1.21065e-102	Eye fundus
PLAU	squeezenet_PC_8	IVW	7	0.0925957	0.0277331	0.000841374	2.31764	0.888293	TRUE	3.55112e-55	Eye fundus
MSMB	squeezenet_PC_7	IVW	15	0.0357069	0.00949543	0.000169621	16.4678	0.285647	TRUE	0	Eye fundus
NAGA	squeezenet_PC_5	IVW	6	-0.0951163	0.0120028	2.29056e-15	2.36796	0.796236	TRUE	9.55436e-109	Eye fundus
FLRT2	squeezenet_PC_5	IVW	13	-0.0336017	0.0094887	0.000398261	5.91456	0.920327	TRUE	0	Eye fundus
EPHA1	squeezenet_PC_8	IVW	8	0.0600245	0.016454	0.00026426	2.17411	0.949578	TRUE	9.60037e-194	Eye fundus
MDH1	squeezenet_PC_9	IVW	5	-0.134243	0.0249637	7.55189e-08	1.36527	0.850208	TRUE	3.3117e-41	Eye fundus
TREH	squeezenet_PC_0	IVW	21	0.0174604	0.00471392	0.000212221	20.4723	0.428758	TRUE	0	Eye fundus
THSD1	squeezenet_PC_1	IVW	9	0.0958746	0.00810158	2.60248e-32	9.58181	0.295612	TRUE	5.65425e-65	Eye fundus
TMEM25	squeezenet_PC_9	IVW	10	-0.0418504	0.00772162	5.96339e-08	10.9997	0.275727	TRUE	0	Eye fundus
LBP	squeezenet_PC_2	IVW	18	0.030541	0.008711	0.000454855	18.5359	0.355812	TRUE	0	Eye fundus
BTD	squeezenet_PC_3	IVW	13	0.0236445	0.00566511	2.99683e-05	6.91781	0.862997	TRUE	0	Eye fundus
ITIH3	squeezenet_PC_3	IVW	7	0.0270292	0.00790033	0.000623278	3.57406	0.734092	TRUE	0	Eye fundus
OGA	squeezenet_PC_7	IVW	5	-0.123586	0.0369729	0.000829921	7.25695	0.122917	TRUE	1.51202e-55	Eye fundus
TFPI	squeezenet_PC_4	IVW	15	-0.0290664	0.00807865	0.00032077	16.4414	0.287168	TRUE	0	Eye fundus
OMD	squeezenet_PC_2	IVW	3	-0.13626	0.0385379	0.000406631	2.308	0.315373	TRUE	9.21201e-23	Eye fundus
ERBB2	squeezenet_PC_2	IVW	11	-0.0614242	0.0147287	3.04111e-05	11.7319	0.303397	TRUE	2.34266e-178	Eye fundus
NAGA	squeezenet_PC_7	IVW	6	-0.0383783	0.0116501	0.000986852	1.37213	0.927338	TRUE	6.02084e-121	Eye fundus
ACP1	squeezenet_PC_7	IVW	3	0.0612192	0.0159108	0.000119252	0.554364	0.757917	TRUE	8.01738e-127	Eye fundus
PTH1R	squeezenet_PC_2	IVW	8	0.107506	0.0115001	8.91072e-21	2.88463	0.895466	TRUE	2.58915e-57	Eye fundus
COL3A1	squeezenet_PC_6	IVW	2	-0.272116	0.084728	0.00131978	1.78255	0.181837	TRUE	1.41152e-06	Eye fundus
ECM1	squeezenet_PC_8	IVW	18	0.0257709	0.00710419	0.000286107	20.8953	0.231011	TRUE	0	Eye fundus
BTN3A2	squeezenet_PC_9	IVW	20	-0.0157945	0.00262424	1.75829e-09	23.5166	0.215354	TRUE	0	Eye fundus
SDCCAG8	squeezenet_PC_7	IVW	5	0.0773663	0.012883	1.90958e-09	1.82863	0.767241	TRUE	7.33896e-155	Eye fundus
FAM3D	squeezenet_PC_5	IVW	4	-0.027589	0.00846102	0.00111132	1.91121	0.591039	TRUE	1.14495e-147	Eye fundus
MPI	squeezenet_PC_2	IVW	8	-0.0845799	0.0233708	0.000295695	7.45645	0.382949	TRUE	4.71867e-89	Eye fundus
CSF2	squeezenet_PC_8	IVW	3	-0.105909	0.0200157	1.21441e-07	0.834323	0.658915	TRUE	1.16821e-105	Eye fundus
BTD	squeezenet_PC_8	IVW	13	-0.0183664	0.00559477	0.00102791	12.2342	0.427057	TRUE	0	Eye fundus
IL31RA	squeezenet_PC_0	IVW	26	0.0163482	0.00319045	2.98965e-07	21.676	0.654375	TRUE	0	Eye fundus
KHK	squeezenet_PC_7	IVW	6	0.0431509	0.0117571	0.000242367	4.56593	0.471111	TRUE	0	Eye fundus
CCN2	squeezenet_PC_7	IVW	7	0.0536402	0.0121952	1.09022e-05	6.56289	0.363166	TRUE	1.89662e-211	Eye fundus
CD8A	squeezenet_PC_2	IVW	15	-0.0444105	0.0127368	0.00048885	12.2934	0.582755	TRUE	8.57853e-250	Eye fundus
CHMP1A	squeezenet_PC_8	IVW	3	0.18714	0.049558	0.000159252	0.842308	0.656289	TRUE	7.32308e-23	Eye fundus
CNTN5	squeezenet_PC_4	IVW	19	0.0307973	0.00822875	0.000182096	14.8318	0.673482	TRUE	0	Eye fundus
S100A13	squeezenet_PC_9	IVW	12	0.0654113	0.0106135	7.13608e-10	7.66762	0.742732	TRUE	5.73228e-225	Eye fundus
CDH3	squeezenet_PC_3	IVW	4	0.0855044	0.0161817	1.2637e-07	0.294696	0.961023	TRUE	3.78472e-28	Eye fundus
CRISP3	squeezenet_PC_0	IVW	25	-0.0215946	0.00453489	1.9179e-06	17.7183	0.816458	TRUE	0	Eye fundus
CD14	squeezenet_PC_7	IVW	10	0.0481845	0.0125182	0.000118524	7.98824	0.535332	TRUE	0	Eye fundus
UROS	squeezenet_PC_1	IVW	2	0.118326	0.024844	1.90968e-06	0.00484541	0.944505	TRUE	1.19771e-34	Eye fundus
TMEM25	squeezenet_PC_3	IVW	10	0.0291351	0.00697781	2.97465e-05	8.70564	0.464878	TRUE	0	Eye fundus
PIK3IP1	squeezenet_PC_5	IVW	8	0.0370088	0.0108123	0.000619679	6.0213	0.537265	TRUE	0	Eye fundus
SUMF2	squeezenet_PC_6	IVW	13	-0.0218391	0.00642149	0.000671567	15.3128	0.224776	TRUE	0	Eye fundus
RSPO3	squeezenet_PC_0	IVW	10	-0.0541405	0.0165383	0.00106171	8.34263	0.50002	TRUE	3.99992e-123	Eye fundus
CDH3	squeezenet_PC_0	IVW	4	-0.0825489	0.0151015	4.59571e-08	0.636586	0.888008	TRUE	4.1756e-30	Eye fundus
PRKAR2A	squeezenet_PC_3	IVW	5	-0.105155	0.0117572	3.75729e-19	0.0631135	0.999512	TRUE	1.21192e-24	Eye fundus
LGALS3	squeezenet_PC_0	IVW	14	0.0218903	0.00647258	0.000719604	12.2131	0.510256	TRUE	0	Eye fundus
SUGP1	squeezenet_PC_8	IVW	5	0.0374417	0.0106342	0.000430143	2.84631	0.583865	TRUE	2.99269e-252	Eye fundus
MMP8	squeezenet_PC_7	IVW	13	0.0381991	0.0114462	0.00084604	15.9658	0.192807	TRUE	0	Eye fundus
CRTAM	squeezenet_PC_3	IVW	4	-0.0583269	0.0156816	0.000199666	2.62445	0.453219	TRUE	6.74016e-151	Eye fundus
PIK3IP1	squeezenet_PC_6	IVW	8	-0.064679	0.0119097	5.61074e-08	8.10056	0.323811	TRUE	0	Eye fundus
CLEC7A	squeezenet_PC_7	IVW	18	0.0306332	0.00667068	4.38552e-06	15.1686	0.583339	TRUE	0	Eye fundus
UROS	squeezenet_PC_4	IVW	2	0.0905203	0.0246213	0.000236454	0.34659	0.55605	TRUE	1.00628e-36	Eye fundus
SDCCAG8	squeezenet_PC_1	IVW	5	0.0432532	0.0133261	0.00117137	0.30605	0.98942	TRUE	4.88944e-165	Eye fundus
PRKAR2A	squeezenet_PC_1	IVW	5	0.0935746	0.0117142	1.37017e-15	0.212684	0.994731	TRUE	5.09572e-25	Eye fundus
NPY	squeezenet_PC_9	IVW	5	-0.0640656	0.0181345	0.000411188	3.42659	0.489128	TRUE	3.75454e-101	Eye fundus
ARSA	squeezenet_PC_6	IVW	10	0.0350594	0.00957367	0.000250193	6.69219	0.669131	TRUE	0	Eye fundus
DTD1	squeezenet_PC_0	IVW	3	-0.0760819	0.0236822	0.00131528	2.96504	0.227064	TRUE	1.62585e-74	Eye fundus
PTH1R	squeezenet_PC_7	IVW	8	0.0507215	0.0129126	8.56293e-05	8.95668	0.255781	TRUE	1.15492e-60	Eye fundus
SPINK1	squeezenet_PC_9	IVW	12	0.0462902	0.0139289	0.000889506	5.67778	0.893976	TRUE	5.31463e-205	Eye fundus
LUZP2	squeezenet_PC_3	IVW	8	-0.0439159	0.0101426	1.49203e-05	2.46539	0.92968	TRUE	5.81303e-223	Eye fundus
CETN3	squeezenet_PC_4	IVW	3	-0.0817875	0.0182726	7.60711e-06	1.77344	0.412006	TRUE	1.88172e-90	Eye fundus
GFRA1	squeezenet_PC_5	IVW	6	0.0592367	0.00564606	9.43207e-26	3.20394	0.668577	TRUE	5.63488e-148	Eye fundus
TIMP4	squeezenet_PC_7	IVW	9	-0.0506118	0.00787432	1.29757e-10	3.93046	0.863342	TRUE	0	Eye fundus
GALNT5	squeezenet_PC_6	IVW	13	0.0328869	0.00958	0.00059723	11.8454	0.458176	TRUE	0	Eye fundus
PRSS53	squeezenet_PC_5	IVW	17	-0.0342111	0.00910626	0.00017205	19.7732	0.230609	TRUE	0	Eye fundus
MANF	squeezenet_PC_5	IVW	4	-0.132098	0.0275745	1.66306e-06	1.34828	0.717701	TRUE	1.79258e-20	Eye fundus
SDCCAG8	squeezenet_PC_6	IVW	5	-0.0501224	0.0135885	0.000225496	1.28728	0.863531	TRUE	3.21177e-160	Eye fundus
AAMDC	squeezenet_PC_3	IVW	19	-0.0258937	0.00258224	1.153e-23	13.3855	0.768182	TRUE	0	Eye fundus
GHR	squeezenet_PC_1	IVW	16	0.026336	0.00787754	0.000828243	15.6798	0.403647	TRUE	0	Eye fundus
PRKAR2A	squeezenet_PC_8	IVW	5	0.264899	0.0114962	1.75624e-117	0.0589302	0.999574	TRUE	2.30589e-17	Eye fundus
ADD1	squeezenet_PC_8	IVW	5	-0.0983899	0.0280353	0.00044894	0.238894	0.99341	TRUE	6.63646e-67	Eye fundus
ANGPTL3	squeezenet_PC_8	IVW	7	-0.0390007	0.0044864	3.5266e-18	3.92111	0.687351	TRUE	7.39693e-269	Eye fundus
IL1RN	squeezenet_PC_7	IVW	4	-0.0737542	0.0211162	0.00047802	2.57469	0.461944	TRUE	4.10767e-125	Eye fundus
GIPC2	squeezenet_PC_9	IVW	8	0.0537329	0.00791168	1.10903e-11	4.75202	0.690196	TRUE	0	Eye fundus
ANGPTL1	squeezenet_PC_1	IVW	12	-0.0373693	0.0108429	0.000568027	10.0348	0.527256	TRUE	0	Eye fundus
SEMA3F	squeezenet_PC_1	IVW	8	-0.0674697	0.0135183	6.00729e-07	3.59006	0.825596	TRUE	2.27585e-189	Eye fundus
KIR2DL3	squeezenet_PC_9	IVW	6	-0.067742	0.0202229	0.000808815	3.8114	0.576877	TRUE	1.60471e-158	Eye fundus
IL31RA	squeezenet_PC_7	IVW	26	-0.0212485	0.0035038	1.32436e-09	28.304	0.294051	TRUE	0	Eye fundus
RNF43	squeezenet_PC_5	IVW	5	-0.0860151	0.0196983	1.26175e-05	2.89209	0.576043	TRUE	7.78263e-52	Eye fundus
ADAMTSL4	squeezenet_PC_5	IVW	15	0.0538176	0.0167773	0.00133772	11.6665	0.633069	TRUE	2.63149e-256	Eye fundus
IL31RA	squeezenet_PC_3	IVW	26	-0.0165868	0.00376633	1.06283e-05	30.3122	0.212812	TRUE	0	Eye fundus
LY6D	squeezenet_PC_1	IVW	9	0.0511916	0.0141024	0.000283418	8.26398	0.408118	TRUE	1.16751e-299	Eye fundus
TGFBR3	squeezenet_PC_5	IVW	6	-0.0720733	0.0141246	3.34904e-07	7.46286	0.188429	TRUE	1.30874e-72	Eye fundus
SPON1	squeezenet_PC_1	IVW	14	0.0434402	0.0113604	0.000131401	13.9754	0.375578	TRUE	5.73966e-237	Eye fundus
SPINK8	squeezenet_PC_8	IVW	10	0.0443529	0.00937779	2.24999e-06	10.5908	0.304806	TRUE	0	Eye fundus
BTN1A1	squeezenet_PC_6	IVW	6	0.0520627	0.00576641	1.73862e-19	5.24009	0.387287	TRUE	2.13422e-250	Eye fundus
CNTN5	squeezenet_PC_7	IVW	19	0.0288934	0.00802627	0.000318391	6.45329	0.993984	TRUE	0	Eye fundus
CSF3	squeezenet_PC_2	IVW	3	0.153384	0.0442603	0.00052924	2.52231	0.283326	TRUE	1.9105e-20	Eye fundus
AGXT	squeezenet_PC_2	IVW	2	-0.155671	0.0445182	0.000470859	0.177511	0.673521	TRUE	9.70459e-30	Eye fundus
CD164	squeezenet_PC_5	IVW	3	0.0274211	0.00854084	0.00132466	2.11297	0.347676	TRUE	1.45221e-106	Eye fundus
STAB2	squeezenet_PC_4	IVW	11	0.0448421	0.0122541	0.000252861	14.0025	0.172877	TRUE	0	Eye fundus
CCDC134	squeezenet_PC_3	IVW	2	-0.191922	0.0527997	0.000278092	0.69091	0.405855	TRUE	3.39251e-09	Eye fundus
TP53I3	squeezenet_PC_7	IVW	14	-0.0317099	0.0083883	0.000156668	12.0107	0.526771	TRUE	0	Eye fundus
TGFBR3	squeezenet_PC_6	IVW	6	-0.059551	0.0118409	4.92369e-07	1.48189	0.91515	TRUE	6.78952e-79	Eye fundus
LCAT	squeezenet_PC_8	IVW	9	0.0448313	0.0114681	9.25929e-05	8.03423	0.430134	TRUE	3.99063e-148	Eye fundus
LRRC37A2	squeezenet_PC_2	IVW	19	-0.0168013	0.00398991	2.54309e-05	23.563	0.169872	TRUE	0	Eye fundus
MEGF9	squeezenet_PC_8	IVW	8	-0.059865	0.013888	1.62845e-05	3.64177	0.819989	TRUE	2.3184e-261	Eye fundus
CDH17	squeezenet_PC_8	IVW	12	0.0515804	0.0140232	0.000234863	10.9241	0.449643	TRUE	1.76438e-237	Eye fundus
TFPI	squeezenet_PC_2	IVW	15	0.0335259	0.00771938	1.40495e-05	15.5434	0.342047	TRUE	0	Eye fundus
SIGLEC1	squeezenet_PC_0	IVW	7	-0.0523516	0.0148232	0.00041285	6.10293	0.411759	TRUE	2.33089e-220	Eye fundus
CAPG	squeezenet_PC_8	IVW	14	-0.026403	0.00786391	0.000786534	8.65103	0.798759	TRUE	0	Eye fundus
CFH	squeezenet_PC_5	IVW	21	-0.0318284	0.00584643	5.20769e-08	23.9588	0.244195	TRUE	0	Eye fundus
BTN3A2	squeezenet_PC_4	IVW	20	-0.0265911	0.00270921	9.69819e-23	25.7388	0.137633	TRUE	0	Eye fundus
ENTPD5	squeezenet_PC_2	IVW	11	0.0454728	0.01365	0.000864301	7.92347	0.636312	TRUE	3.35893e-211	Eye fundus
NT5E	squeezenet_PC_6	IVW	25	-0.0230271	0.00453238	3.76284e-07	22.1334	0.571305	TRUE	0	Eye fundus
CTSS	squeezenet_PC_0	IVW	20	-0.0224003	0.00560376	6.40488e-05	22.0947	0.279566	TRUE	0	Eye fundus
SHISA5	squeezenet_PC_2	IVW	12	0.0467294	0.0119143	8.77762e-05	5.69696	0.8928	TRUE	6.55508e-123	Eye fundus
VIT	squeezenet_PC_2	IVW	19	-0.0445428	0.0110296	5.37985e-05	16.0331	0.590235	TRUE	0	Eye fundus
ZBTB16	squeezenet_PC_6	IVW	8	-0.0451941	0.011669	0.000107508	4.42036	0.730284	TRUE	1.60393e-267	Eye fundus
ITGAV	squeezenet_PC_4	IVW	9	-0.0738804	0.0198742	0.000201285	9.3542	0.313303	TRUE	2.41072e-106	Eye fundus
OSCAR	squeezenet_PC_7	IVW	5	-0.0402822	0.0123876	0.00114669	1.87139	0.759398	TRUE	8.75625e-262	Eye fundus
TFPI	squeezenet_PC_5	IVW	15	-0.055384	0.00859674	1.17564e-10	18.4346	0.187698	TRUE	0	Eye fundus
MMUT	squeezenet_PC_6	IVW	3	-0.0904654	0.0274843	0.000996434	4.1965	0.122671	TRUE	3.66488e-39	Eye fundus
THBS4	squeezenet_PC_4	IVW	3	-0.0712335	0.0210334	0.000707412	3.44436	0.178677	TRUE	5.64105e-135	Eye fundus
SELE	squeezenet_PC_3	IVW	2	0.11013	0.0273656	5.71243e-05	0.589114	0.442762	TRUE	7.36339e-27	Eye fundus
RNF43	squeezenet_PC_6	IVW	5	0.0754929	0.0201661	0.00018144	1.40247	0.843766	TRUE	5.44264e-52	Eye fundus
IL4R	squeezenet_PC_9	IVW	7	-0.0404977	0.0110236	0.000239045	10.5306	0.104011	TRUE	3.33815e-145	Eye fundus
NT5E	squeezenet_PC_9	IVW	25	-0.015942	0.00470136	0.000696545	26.5994	0.323471	TRUE	0	Eye fundus
AAMDC	squeezenet_PC_0	IVW	19	0.0149172	0.00244091	9.87948e-10	18.435	0.427362	TRUE	0	Eye fundus
CDH3	squeezenet_PC_7	IVW	4	0.0962874	0.0162415	3.05755e-09	3.2588	0.353418	TRUE	2.06405e-29	Eye fundus
FAM3D	squeezenet_PC_1	IVW	4	0.0507819	0.00849043	2.21673e-09	0.640977	0.886991	TRUE	3.46947e-138	Eye fundus
CNTN3	squeezenet_PC_2	IVW	12	-0.0381357	0.0106016	0.000321691	10.2869	0.504776	TRUE	0	Eye fundus
RALB	squeezenet_PC_3	IVW	3	-0.114245	0.0301199	0.000148828	2.07278	0.354732	TRUE	1.5559e-39	Eye fundus
CHIT1	squeezenet_PC_1	IVW	10	-0.0424034	0.0131268	0.00123662	6.907	0.646802	TRUE	0	Eye fundus
FAM3D	squeezenet_PC_0	IVW	4	-0.0302792	0.00795759	0.000141759	2.28454	0.515488	TRUE	2.15261e-147	Eye fundus
MEGF10	squeezenet_PC_4	IVW	13	-0.0437064	0.0100889	1.4768e-05	13.1795	0.356129	TRUE	0	Eye fundus
ACP1	squeezenet_PC_2	IVW	3	-0.0860452	0.0160285	7.95002e-08	2.47003	0.29083	TRUE	1.88677e-118	Eye fundus
ANGPTL3	squeezenet_PC_9	IVW	7	0.0258687	0.00459163	1.76197e-08	4.33771	0.631076	TRUE	4.30741e-270	Eye fundus
SDC4	vgg16_PC_4	IVW	6	-0.174639	0.0450394	0.000105544	2.07446	0.83875	TRUE	4.13702e-23	Eye fundus
ENTPD5	vgg16_PC_7	IVW	11	-0.0820641	0.0140624	5.35572e-09	7.7741	0.650891	TRUE	8.63686e-190	Eye fundus
BTN3A2	vgg16_PC_3	IVW	20	0.0305253	0.00252135	9.73284e-34	22.2471	0.272132	TRUE	0	Eye fundus
HAVCR2	vgg16_PC_1	IVW	6	-0.101563	0.0259402	9.03032e-05	4.95989	0.420795	TRUE	8.07884e-51	Eye fundus
TEK	vgg16_PC_7	IVW	13	-0.0355073	0.0106686	0.000874046	17.875	0.119541	TRUE	0	Eye fundus
TEK	vgg16_PC_0	IVW	13	-0.0336561	0.00909171	0.000214039	14.4428	0.273332	TRUE	0	Eye fundus
CASP8	vgg16_PC_2	IVW	5	-0.0629937	0.0189563	0.000890238	2.38932	0.664557	TRUE	2.67034e-208	Eye fundus
GUSB	vgg16_PC_2	IVW	7	-0.0642725	0.00991065	8.86127e-11	9.12136	0.166867	TRUE	2.69944e-179	Eye fundus
PRKAR2A	vgg16_PC_5	IVW	5	0.146869	0.0117074	4.23454e-36	2.22924	0.69368	TRUE	1.33431e-23	Eye fundus
TIMP4	vgg16_PC_3	IVW	9	-0.0291697	0.00807953	0.000305819	5.23708	0.731963	TRUE	0	Eye fundus
EVI5	vgg16_PC_8	IVW	3	-0.203369	0.0513825	7.55946e-05	1.56519	0.457219	TRUE	4.36597e-27	Eye fundus
BTN2A1	vgg16_PC_3	IVW	15	-0.0457372	0.00162583	4.02065e-174	13.3921	0.495904	TRUE	0	Eye fundus
ANXA11	vgg16_PC_4	IVW	2	-0.264041	0.0631924	2.93619e-05	0.0329491	0.85596	TRUE	2.29586e-07	Eye fundus
MANF	vgg16_PC_2	IVW	4	-0.146638	0.0388963	0.000163275	6.18723	0.102848	TRUE	1.0834e-18	Eye fundus
SDCCAG8	vgg16_PC_6	IVW	5	0.0616862	0.0132892	3.4531e-06	0.695676	0.951861	TRUE	1.09248e-160	Eye fundus
CD5L	vgg16_PC_6	IVW	3	-0.0860398	0.0164392	1.66045e-07	1.06007	0.588586	TRUE	1.589e-116	Eye fundus
LDLRAP1	vgg16_PC_7	IVW	2	0.163148	0.023356	2.84326e-12	0.0560332	0.812879	TRUE	7.69878e-17	Eye fundus
GDNF	vgg16_PC_9	IVW	8	-0.0329799	0.00933313	0.000409879	6.35245	0.49925	TRUE	0	Eye fundus
ANXA11	vgg16_PC_9	IVW	2	0.211701	0.0623011	0.000678727	0.0631479	0.801588	TRUE	3.7141e-08	Eye fundus
CD48	vgg16_PC_9	IVW	9	0.0333124	0.00902233	0.000222307	8.35755	0.399346	TRUE	1.32858e-219	Eye fundus
CA14	vgg16_PC_1	IVW	15	-0.0669432	0.0165131	5.03586e-05	7.21659	0.926039	TRUE	5.56122e-159	Eye fundus
LECT2	vgg16_PC_5	IVW	25	-0.0365595	0.00941295	0.000102767	18.6305	0.771396	TRUE	0	Eye fundus
SELE	vgg16_PC_9	IVW	2	-0.157394	0.0270495	5.92881e-09	0.851211	0.35621	TRUE	3.04201e-24	Eye fundus
GFRA1	vgg16_PC_8	IVW	6	0.0754275	0.00749686	8.19827e-24	9.00807	0.108743	TRUE	7.6349e-141	Eye fundus
IL31RA	vgg16_PC_2	IVW	26	-0.0117619	0.00348752	0.00074473	27.3216	0.34001	TRUE	0	Eye fundus
GNLY	vgg16_PC_5	IVW	17	-0.0474299	0.0121167	9.06256e-05	19.4681	0.245137	TRUE	1.20513e-289	Eye fundus
ITIH4	vgg16_PC_6	IVW	13	-0.0571096	0.010455	4.69731e-08	12.1242	0.435756	TRUE	0	Eye fundus
CNTN5	vgg16_PC_4	IVW	19	0.0295146	0.00835085	0.000408812	13.784	0.743062	TRUE	0	Eye fundus
CRISP3	vgg16_PC_0	IVW	25	-0.019719	0.00460524	1.85325e-05	21.4356	0.612912	TRUE	0	Eye fundus
OLR1	vgg16_PC_0	IVW	2	-0.196214	0.0534426	0.000241141	0.0042884	0.947787	TRUE	1.31259e-18	Eye fundus
CDH3	vgg16_PC_0	IVW	4	-0.0863409	0.0153357	1.80163e-08	0.959327	0.811092	TRUE	5.79195e-30	Eye fundus
NUCB2	vgg16_PC_7	IVW	7	0.0446095	0.0104164	1.84686e-05	2.89933	0.821372	TRUE	2.7752e-272	Eye fundus
AAMDC	vgg16_PC_5	IVW	19	0.0255871	0.00293149	2.58434e-18	23.3469	0.17761	TRUE	0	Eye fundus
PTH1R	vgg16_PC_8	IVW	8	0.060068	0.0139306	1.61818e-05	10.0428	0.186163	TRUE	2.79326e-58	Eye fundus
FOXO1	vgg16_PC_6	IVW	3	0.115306	0.0234669	8.94398e-07	2.97034	0.226464	TRUE	1.03338e-53	Eye fundus
PDE5A	vgg16_PC_9	IVW	4	0.0724048	0.0118513	9.99924e-10	2.22805	0.526444	TRUE	1.17368e-104	Eye fundus
PTH1R	vgg16_PC_6	IVW	8	0.0516049	0.0146398	0.000423521	10.818	0.146758	TRUE	4.97339e-54	Eye fundus
PPCDC	vgg16_PC_2	IVW	15	0.0593042	0.0109368	5.87871e-08	17.2699	0.242083	TRUE	0	Eye fundus
PROCR	vgg16_PC_4	IVW	11	-0.0634697	0.00632163	1.0158e-23	12.4135	0.258333	TRUE	0	Eye fundus
ACP1	vgg16_PC_7	IVW	3	0.0582437	0.0165164	0.000421223	0.988025	0.610173	TRUE	5.3269e-127	Eye fundus
ANXA11	vgg16_PC_5	IVW	2	0.369433	0.0627802	3.99162e-09	0.221501	0.637898	TRUE	9.37022e-06	Eye fundus
TNN	vgg16_PC_2	IVW	19	-0.0209021	0.00607981	0.00058613	11.5804	0.868125	TRUE	0	Eye fundus
LPO	vgg16_PC_3	IVW	5	0.0728539	0.0195138	0.000188876	3.72935	0.443872	TRUE	6.05686e-170	Eye fundus
FABP2	vgg16_PC_0	IVW	8	0.0731636	0.0223983	0.00108895	11.6844	0.111428	TRUE	1.35012e-196	Eye fundus
LRRC37A2	vgg16_PC_5	IVW	19	0.0149517	0.00357852	2.93863e-05	17.4847	0.49005	TRUE	0	Eye fundus
CTSV	vgg16_PC_0	IVW	13	-0.0666248	0.0157653	2.37826e-05	14.0297	0.298819	TRUE	6.04066e-279	Eye fundus
PTH1R	vgg16_PC_1	IVW	8	0.0388934	0.0118149	0.000995182	5.4863	0.600836	TRUE	2.66611e-62	Eye fundus
FAM172A	vgg16_PC_9	IVW	6	0.0860648	0.0230925	0.000193804	4.41496	0.491341	TRUE	6.78215e-109	Eye fundus
ANGPTL1	vgg16_PC_1	IVW	12	-0.0410408	0.011231	0.000257946	11.7851	0.380011	TRUE	0	Eye fundus
GFRA1	vgg16_PC_6	IVW	6	-0.0675789	0.00565298	6.14482e-33	4.54552	0.473816	TRUE	7.70379e-144	Eye fundus
PROCR	vgg16_PC_1	IVW	11	-0.0235515	0.00590643	6.67897e-05	10.9348	0.36262	TRUE	0	Eye fundus
ICAM1	vgg16_PC_4	IVW	12	-0.0200676	0.00611676	0.00103527	13.8018	0.244157	TRUE	6.68309e-262	Eye fundus
AGRN	vgg16_PC_3	IVW	3	-0.071607	0.0175449	4.47718e-05	3.51165	0.172765	TRUE	1.95884e-114	Eye fundus
EIF4G3	vgg16_PC_6	IVW	2	-0.166765	0.0371239	7.05133e-06	0.053344	0.817343	TRUE	4.17147e-15	Eye fundus
ERBB2	vgg16_PC_5	IVW	11	0.0515732	0.0139527	0.000218777	8.96925	0.535024	TRUE	2.20882e-177	Eye fundus
GFAP	vgg16_PC_5	IVW	6	0.11776	0.0231241	3.53323e-07	3.004	0.699369	TRUE	4.76606e-47	Eye fundus
CIT	vgg16_PC_2	IVW	2	-0.25605	0.0786209	0.00112687	0.124794	0.723892	TRUE	5.98663e-08	Eye fundus
PDE5A	vgg16_PC_0	IVW	4	0.0631031	0.0113683	2.84414e-08	0.93151	0.817818	TRUE	9.24283e-104	Eye fundus
RALY	vgg16_PC_5	IVW	4	-0.150159	0.0447286	0.000787629	0.330852	0.954125	TRUE	3.28915e-23	Eye fundus
SIGLEC1	vgg16_PC_0	IVW	7	-0.0515263	0.0155009	0.00088708	6.47135	0.372508	TRUE	7.87492e-221	Eye fundus
SELE	vgg16_PC_3	IVW	2	0.0978944	0.0270575	0.000296874	1.36273	0.243066	TRUE	8.55953e-27	Eye fundus
ANGPTL3	vgg16_PC_6	IVW	7	0.0379916	0.00455802	7.7434e-17	4.07635	0.666345	TRUE	9.34777e-254	Eye fundus
TPPP3	vgg16_PC_0	IVW	3	-0.172823	0.05076	0.000662354	1.90338	0.386087	TRUE	2.44334e-24	Eye fundus
SORT1	vgg16_PC_8	IVW	4	-0.0777851	0.0208062	0.000185082	1.14498	0.766229	TRUE	1.49022e-104	Eye fundus
IL1R2	vgg16_PC_1	IVW	13	0.025876	0.00804397	0.00129619	11.6694	0.472582	TRUE	0	Eye fundus
GUSB	vgg16_PC_9	IVW	7	0.056118	0.00885406	2.32599e-10	7.08873	0.31272	TRUE	1.28541e-181	Eye fundus
OSMR	vgg16_PC_3	IVW	15	0.039469	0.00796168	7.14515e-07	20.9981	0.101681	TRUE	0	Eye fundus
CTSS	vgg16_PC_0	IVW	20	-0.0176529	0.00527713	0.000822321	18.211	0.508388	TRUE	0	Eye fundus
MMP10	vgg16_PC_9	IVW	18	-0.0339875	0.0102119	0.000873992	16.9846	0.455411	TRUE	1.79261e-284	Eye fundus
ANGPTL3	vgg16_PC_4	IVW	7	-0.023766	0.00459879	2.36779e-07	4.68667	0.584581	TRUE	2.80089e-273	Eye fundus
SUGP1	vgg16_PC_7	IVW	5	0.0558747	0.0108727	2.76228e-07	0.535943	0.969909	TRUE	1.77913e-245	Eye fundus
SHISA5	vgg16_PC_1	IVW	12	-0.0430383	0.0122451	0.000440203	10.0639	0.524645	TRUE	3.94892e-130	Eye fundus
RALB	vgg16_PC_2	IVW	3	0.0989002	0.0293743	0.000760193	1.90345	0.386075	TRUE	2.27538e-40	Eye fundus
OSCAR	vgg16_PC_8	IVW	5	-0.0444644	0.0126243	0.000428111	1.41663	0.841299	TRUE	2.96111e-260	Eye fundus
CA14	vgg16_PC_3	IVW	15	0.0755079	0.0170231	9.18156e-06	15.141	0.368587	TRUE	5.80737e-151	Eye fundus
TIE1	vgg16_PC_1	IVW	2	0.0958197	0.0278115	0.000570383	2.34259	0.12588	TRUE	2.53969e-75	Eye fundus
ADAM15	vgg16_PC_6	IVW	11	-0.0302191	0.00940927	0.00131985	15.3494	0.119834	TRUE	0	Eye fundus
BTN1A1	vgg16_PC_5	IVW	6	0.0178557	0.00552222	0.00122314	4.79828	0.440992	TRUE	3.77534e-260	Eye fundus
SHISA5	vgg16_PC_4	IVW	12	-0.0590649	0.0129947	5.48597e-06	12.2661	0.343976	TRUE	2.85666e-122	Eye fundus
TGFBR3	vgg16_PC_2	IVW	6	-0.0569811	0.014024	4.84204e-05	7.62527	0.178133	TRUE	6.39179e-75	Eye fundus
SKAP1	vgg16_PC_6	IVW	2	-0.201279	0.0614584	0.00105644	0.0118026	0.913488	TRUE	2.60575e-09	Eye fundus
DSC2	vgg16_PC_8	IVW	5	0.0695776	0.0201659	0.00056006	0.519865	0.971539	TRUE	4.58012e-141	Eye fundus
CD14	vgg16_PC_8	IVW	10	0.0619362	0.0144253	1.7581e-05	11.5083	0.242469	TRUE	0	Eye fundus
PYDC1	vgg16_PC_8	IVW	8	-0.0602127	0.0149641	5.72617e-05	4.10193	0.767965	TRUE	2.32545e-198	Eye fundus
CFH	vgg16_PC_5	IVW	21	0.0503633	0.00611982	1.8792e-16	26.0641	0.163707	TRUE	0	Eye fundus
ICAM3	vgg16_PC_9	IVW	10	0.0414511	0.00870478	1.91803e-06	11.3696	0.251221	TRUE	8.1023e-177	Eye fundus
FAM172A	vgg16_PC_2	IVW	6	0.0886146	0.0233188	0.000144616	5.24065	0.387222	TRUE	5.75062e-109	Eye fundus
AOC3	vgg16_PC_1	IVW	20	-0.0229945	0.00625642	0.000237528	17.3368	0.567064	TRUE	0	Eye fundus
CA14	vgg16_PC_4	IVW	15	0.0697781	0.0165972	2.61983e-05	11.7288	0.628072	TRUE	1.00057e-157	Eye fundus
MEGF9	vgg16_PC_2	IVW	8	0.066311	0.0165546	6.18611e-05	10.0071	0.188173	TRUE	4.44996e-255	Eye fundus
TMPRSS11D	vgg16_PC_4	IVW	5	-0.109458	0.032787	0.000842462	3.26565	0.514392	TRUE	1.01909e-58	Eye fundus
CD80	vgg16_PC_2	IVW	5	0.13096	0.0355583	0.000230535	2.25848	0.688338	TRUE	3.31313e-35	Eye fundus
FTCD	vgg16_PC_3	IVW	2	-0.226048	0.0664317	0.000667196	0.530654	0.466332	TRUE	9.11399e-11	Eye fundus
RBPMS2	vgg16_PC_2	IVW	4	0.0530515	0.0157488	0.000755508	1.41093	0.702974	TRUE	3.56662e-30	Eye fundus
APOBR	vgg16_PC_3	IVW	18	-0.0165706	0.00422694	8.84596e-05	14.4163	0.637445	TRUE	0	Eye fundus
COMMD1	vgg16_PC_0	IVW	6	0.0693554	0.0203512	0.000654569	8.00136	0.156161	TRUE	1.33404e-165	Eye fundus
AMY2A	vgg16_PC_4	IVW	28	-0.0217634	0.00654733	0.000887327	15.6386	0.95949	TRUE	0	Eye fundus
ZP3	vgg16_PC_9	IVW	29	0.0141626	0.00428445	0.000947761	23.6042	0.702247	TRUE	0	Eye fundus
NT5C	vgg16_PC_8	IVW	7	0.0402395	0.0106469	0.000157176	8.2979	0.217081	TRUE	0	Eye fundus
GALNT5	vgg16_PC_8	IVW	13	0.0400778	0.00923824	1.4362e-05	10.9233	0.535503	TRUE	0	Eye fundus
DTD1	vgg16_PC_5	IVW	3	-0.0962784	0.0252673	0.000138744	0.727477	0.695073	TRUE	7.22807e-71	Eye fundus
S100A11	vgg16_PC_6	IVW	5	0.11225	0.0343932	0.0010996	4.13626	0.387879	TRUE	8.32646e-59	Eye fundus
GUSB	vgg16_PC_8	IVW	7	-0.129606	0.010421	1.64423e-35	9.94498	0.126988	TRUE	5.60412e-162	Eye fundus
ITGB6	vgg16_PC_6	IVW	12	0.061184	0.0125458	1.07783e-06	17.2193	0.101555	TRUE	0	Eye fundus
IL6ST	vgg16_PC_4	IVW	5	0.124758	0.0370594	0.000761428	5.79856	0.214706	TRUE	9.10874e-76	Eye fundus
EFEMP1	vgg16_PC_8	IVW	8	-0.108212	0.0221266	1.00538e-06	6.37111	0.497145	TRUE	1.52012e-112	Eye fundus
LGALS3	vgg16_PC_0	IVW	14	0.0218121	0.00657299	0.000905225	8.31276	0.822644	TRUE	0	Eye fundus
SDCCAG8	vgg16_PC_8	IVW	5	0.0704153	0.0131285	8.15998e-08	3.99012	0.407345	TRUE	1.47555e-155	Eye fundus
APCS	vgg16_PC_6	IVW	5	-0.0555935	0.0131158	2.24858e-05	3.2288	0.520292	TRUE	6.3733e-163	Eye fundus
PRKAR2A	vgg16_PC_0	IVW	5	0.300366	0.0120133	5.71444e-138	4.649	0.325243	TRUE	8.24077e-17	Eye fundus
C5	vgg16_PC_3	IVW	5	0.12202	0.0358369	0.000661991	0.681766	0.953558	TRUE	5.63602e-41	Eye fundus
PGA4	vgg16_PC_7	IVW	2	-0.294274	0.0916299	0.00132023	1.68437	0.194344	TRUE	9.06477e-06	Eye fundus
EHBP1	vgg16_PC_3	IVW	10	-0.0284419	0.00832053	0.000630176	8.72636	0.462908	TRUE	6.16013e-135	Eye fundus
ANGPTL3	vgg16_PC_0	IVW	7	-0.024909	0.00455013	4.39108e-08	6.56842	0.362607	TRUE	1.85183e-262	Eye fundus
CRELD2	vgg16_PC_3	IVW	8	-0.0572536	0.0141994	5.52769e-05	3.34705	0.85115	TRUE	2.80381e-228	Eye fundus
LUZP2	vgg16_PC_5	IVW	8	0.0449677	0.010109	8.6557e-06	2.03563	0.957842	TRUE	8.50728e-223	Eye fundus
FAM3D	vgg16_PC_0	IVW	4	-0.0350444	0.00808104	1.44693e-05	1.21663	0.749019	TRUE	5.82251e-148	Eye fundus
MEGF9	vgg16_PC_0	IVW	8	-0.0530508	0.01597	0.000894074	9.85211	0.19711	TRUE	9.95339e-257	Eye fundus
ITGAV	vgg16_PC_7	IVW	9	0.0597494	0.0186134	0.00132725	4.36655	0.822631	TRUE	5.63062e-108	Eye fundus
VASN	vgg16_PC_8	IVW	12	0.0327792	0.00896409	0.000255456	12.3643	0.336895	TRUE	0	Eye fundus
SELL	vgg16_PC_3	IVW	6	-0.0332346	0.00873803	0.0001427	3.4212	0.635343	TRUE	0	Eye fundus
KLRF1	vgg16_PC_5	IVW	2	0.0957441	0.0253674	0.000160465	0.188656	0.664037	TRUE	4.89593e-97	Eye fundus
CELA2A	vgg16_PC_3	IVW	3	0.116519	0.0332074	0.000450107	1.39538	0.497733	TRUE	2.38381e-28	Eye fundus
BTN1A1	vgg16_PC_0	IVW	6	0.0469327	0.0058589	1.14243e-15	6.21383	0.285965	TRUE	1.27347e-255	Eye fundus
SELE	vgg16_PC_4	IVW	2	0.183462	0.0274352	2.27616e-11	0.816709	0.366144	TRUE	4.15931e-23	Eye fundus
AARSD1	vgg16_PC_4	IVW	2	0.26176	0.0674009	0.000102907	0.0297923	0.862962	TRUE	1.78505e-14	Eye fundus
PLA2G10	vgg16_PC_3	IVW	9	-0.0797585	0.0234332	0.000664911	9.77077	0.281485	TRUE	3.08668e-119	Eye fundus
PTH1R	vgg16_PC_4	IVW	8	-0.0802463	0.0118792	1.42639e-11	1.24222	0.989922	TRUE	1.04801e-58	Eye fundus
TFPI	vgg16_PC_6	IVW	15	0.0349135	0.00879784	7.23499e-05	19.2624	0.155162	TRUE	0	Eye fundus
ITGAV	vgg16_PC_5	IVW	9	0.0819411	0.0215733	0.000145715	10.8368	0.211119	TRUE	1.18184e-108	Eye fundus
NT5E	vgg16_PC_7	IVW	25	0.0160811	0.00446185	0.000313204	23.2231	0.50666	TRUE	0	Eye fundus
MEGF9	vgg16_PC_8	IVW	8	0.0598622	0.0139425	1.7588e-05	4.90798	0.671192	TRUE	4.078e-258	Eye fundus
PPCDC	vgg16_PC_5	IVW	15	0.0380246	0.0116581	0.00110768	18.7971	0.172846	TRUE	0	Eye fundus
PRKAR2A	vgg16_PC_1	IVW	5	0.0621469	0.0117257	1.15776e-07	2.18865	0.701108	TRUE	9.2242e-27	Eye fundus
SEMA3F	vgg16_PC_8	IVW	8	-0.0487534	0.0151722	0.00131199	9.07545	0.247284	TRUE	8.19158e-187	Eye fundus
IL1R2	vgg16_PC_5	IVW	13	-0.0381196	0.0090159	2.35736e-05	15.1235	0.234752	TRUE	0	Eye fundus
EPHB4	vgg16_PC_2	IVW	2	0.331323	0.0663892	6.01856e-07	0.0641767	0.800012	TRUE	1.14962e-09	Eye fundus
THSD1	vgg16_PC_1	IVW	9	0.10227	0.00741185	2.6139e-43	7.24895	0.510026	TRUE	2.80128e-65	Eye fundus
MDH1	vgg16_PC_3	IVW	5	0.0853236	0.0246555	0.0005389	2.87787	0.578467	TRUE	1.32622e-47	Eye fundus
CD46	vgg16_PC_8	IVW	2	-0.182604	0.0540198	0.000724048	2.53375	0.111435	TRUE	1.20134e-16	Eye fundus
SDCCAG8	vgg16_PC_4	IVW	5	0.0515475	0.0134056	0.000120439	0.446248	0.978518	TRUE	9.5737e-162	Eye fundus
CD55	vgg16_PC_0	IVW	12	-0.0383269	0.00908706	2.46758e-05	9.6001	0.566676	TRUE	0	Eye fundus
CDH3	vgg16_PC_8	IVW	4	0.113581	0.0158819	8.57902e-13	1.67487	0.642535	TRUE	3.51108e-28	Eye fundus
RNF43	vgg16_PC_7	IVW	5	-0.104301	0.0227343	4.47874e-06	5.24743	0.262839	TRUE	4.33818e-47	Eye fundus
ADGRB3	vgg16_PC_5	IVW	42	-0.0166549	0.00314295	1.16364e-07	43.2503	0.375441	TRUE	0	Eye fundus
CHRDL2	vgg16_PC_7	IVW	8	-0.0504303	0.0111025	5.56583e-06	1.37391	0.986357	TRUE	0	Eye fundus
TIMP4	vgg16_PC_1	IVW	9	-0.0318817	0.00842029	0.000152914	8.54273	0.382325	TRUE	0	Eye fundus
DAPK2	vgg16_PC_0	IVW	12	-0.0450497	0.0130254	0.000542996	10.9067	0.45111	TRUE	1.49348e-248	Eye fundus
LDLRAP1	vgg16_PC_0	IVW	2	0.0770006	0.0221282	0.000501878	0.258578	0.611099	TRUE	1.27773e-19	Eye fundus
FADD	vgg16_PC_9	IVW	2	-0.19356	0.0565375	0.000618057	0.0704477	0.790686	TRUE	6.26386e-21	Eye fundus
TGFBR3	vgg16_PC_8	IVW	6	-0.0471475	0.0114387	3.75986e-05	1.35639	0.929024	TRUE	1.26122e-82	Eye fundus
EIF4G3	vgg16_PC_3	IVW	2	-0.172793	0.036931	2.88559e-06	0.24038	0.623932	TRUE	6.54459e-15	Eye fundus
ITGA11	vgg16_PC_5	IVW	11	-0.0631109	0.0196658	0.00133116	11.1164	0.348525	TRUE	2.48277e-215	Eye fundus
ANGPTL3	vgg16_PC_8	IVW	7	0.0370251	0.0046017	8.55719e-16	6.26075	0.394623	TRUE	4.25421e-255	Eye fundus
TOR1AIP1	vgg16_PC_6	IVW	13	0.0216081	0.00549693	8.46161e-05	13.1408	0.358888	TRUE	0	Eye fundus
FAM3D	vgg16_PC_6	IVW	4	0.0285317	0.00846987	0.000755487	2.39343	0.494858	TRUE	2.57599e-148	Eye fundus
TMEM25	vgg16_PC_9	IVW	10	0.0358103	0.00735887	1.13722e-06	10.2522	0.330459	TRUE	0	Eye fundus
C7	vgg16_PC_4	IVW	20	0.0381996	0.0102152	0.000184409	22.5557	0.257479	TRUE	0	Eye fundus
S100A4	vgg16_PC_6	IVW	2	0.275832	0.0813446	0.000696618	1.75707	0.18499	TRUE	1.22192e-09	Eye fundus
CEP112	vgg16_PC_6	IVW	4	0.0597596	0.0169682	0.000428546	2.08662	0.554625	TRUE	2.22329e-133	Eye fundus
ALDH3A1	vgg16_PC_1	IVW	11	-0.0422016	0.0105841	6.68407e-05	5.61785	0.846284	TRUE	0	Eye fundus
CHRDL2	vgg16_PC_0	IVW	8	0.0393011	0.0117116	0.000791556	8.6716	0.277102	TRUE	0	Eye fundus
CRISP3	vgg16_PC_6	IVW	25	-0.0197965	0.00482694	4.10919e-05	22.9878	0.520517	TRUE	0	Eye fundus
CHIT1	vgg16_PC_1	IVW	10	-0.0453855	0.0131301	0.000547062	3.95511	0.914342	TRUE	0	Eye fundus
UROS	vgg16_PC_1	IVW	2	0.0804025	0.0248663	0.00122329	0.00130467	0.971187	TRUE	1.94121e-37	Eye fundus
CR2	vgg16_PC_0	IVW	3	0.090353	0.0198439	5.28392e-06	1.43069	0.489024	TRUE	1.33539e-107	Eye fundus
APCS	vgg16_PC_0	IVW	5	0.0408329	0.0125099	0.0010983	2.32658	0.675934	TRUE	1.98807e-162	Eye fundus
CD55	vgg16_PC_9	IVW	12	0.0325417	0.00947337	0.000592404	9.93829	0.535946	TRUE	0	Eye fundus
ERBB2	vgg16_PC_7	IVW	11	0.046042	0.0140176	0.00102131	6.55684	0.766514	TRUE	4.78083e-181	Eye fundus
SHBG	vgg16_PC_9	IVW	6	0.0651677	0.0191336	0.000659386	2.71122	0.744403	TRUE	2.8678e-143	Eye fundus
FGF2	vgg16_PC_8	IVW	14	0.0266925	0.00570678	2.90627e-06	11.208	0.593401	TRUE	0	Eye fundus
TNFSF12	vgg16_PC_6	IVW	4	0.0487208	0.0141106	0.00055487	2.59326	0.458673	TRUE	5.35106e-188	Eye fundus
TFPI	vgg16_PC_7	IVW	15	-0.0272685	0.00755033	0.00030436	11.9455	0.61068	TRUE	0	Eye fundus
LTBP2	vgg16_PC_0	IVW	5	0.178101	0.0378776	2.57614e-06	7.04413	0.133574	TRUE	3.08545e-78	Eye fundus
TMEM25	vgg16_PC_1	IVW	10	0.0360921	0.00695845	2.13932e-07	5.32929	0.804711	TRUE	0	Eye fundus
PDE5A	vgg16_PC_6	IVW	4	0.115088	0.0164413	2.56111e-12	5.71165	0.126514	TRUE	2.13152e-94	Eye fundus
PRSS53	vgg16_PC_6	IVW	17	0.031761	0.00943244	0.000759322	21.1588	0.172486	TRUE	0	Eye fundus
FNDC1	vgg16_PC_6	IVW	9	0.0479983	0.0132022	0.000277305	3.0973	0.928104	TRUE	1.5931e-297	Eye fundus
ACHE	vgg16_PC_2	IVW	6	0.0644427	0.0169989	0.000150052	7.99412	0.15656	TRUE	1.91816e-257	Eye fundus
GDNF	vgg16_PC_3	IVW	8	0.0324149	0.00933709	0.000517306	5.7671	0.567192	TRUE	0	Eye fundus
MDK	vgg16_PC_4	IVW	6	0.104204	0.0233794	8.30748e-06	1.2529	0.939703	TRUE	8.03105e-82	Eye fundus
BTN1A1	vgg16_PC_1	IVW	6	0.024641	0.00553016	8.36028e-06	1.53387	0.909129	TRUE	3.90212e-253	Eye fundus
PCDH7	vgg16_PC_6	IVW	4	0.161677	0.0376612	1.76333e-05	1.96614	0.579465	TRUE	5.06481e-32	Eye fundus
CD72	vgg16_PC_4	IVW	5	0.105662	0.0300517	0.000438099	3.6161	0.460445	TRUE	5.43875e-60	Eye fundus
C9	vgg16_PC_0	IVW	3	0.0939056	0.0231609	5.02427e-05	0.614504	0.735465	TRUE	8.75408e-27	Eye fundus
SEMA3F	vgg16_PC_9	IVW	8	-0.065554	0.0134132	1.02231e-06	6.93238	0.435954	TRUE	1.4906e-189	Eye fundus
BCHE	vgg16_PC_2	IVW	24	0.0245248	0.00559608	1.17326e-05	23.0951	0.45523	TRUE	0	Eye fundus
AAMDC	vgg16_PC_0	IVW	19	0.017073	0.00244936	3.1602e-12	17.3827	0.49696	TRUE	0	Eye fundus
FAM3D	vgg16_PC_1	IVW	4	0.0404522	0.0085007	1.94859e-06	0.68384	0.876998	TRUE	4.10388e-143	Eye fundus
SKAP1	vgg16_PC_9	IVW	2	-0.236873	0.0611265	0.000106571	0.90416	0.341669	TRUE	2.94615e-08	Eye fundus
IL31RA	vgg16_PC_0	IVW	26	0.0198383	0.00323994	9.17938e-10	21.1338	0.685123	TRUE	0	Eye fundus
NAGA	vgg16_PC_4	IVW	6	-0.153928	0.0121187	5.78799e-37	2.35844	0.797647	TRUE	3.81802e-93	Eye fundus
GUSB	vgg16_PC_4	IVW	7	-0.0618168	0.0108618	1.26161e-08	10.3665	0.110042	TRUE	1.88012e-180	Eye fundus
SETMAR	vgg16_PC_9	IVW	4	-0.0834235	0.0222262	0.000174456	0.801363	0.849141	TRUE	1.7197e-135	Eye fundus
MANF	vgg16_PC_5	IVW	4	0.188593	0.027667	9.32746e-12	1.08067	0.781743	TRUE	5.65964e-18	Eye fundus
RNF43	vgg16_PC_5	IVW	5	0.0678409	0.0201451	0.000758213	4.15428	0.385529	TRUE	4.82846e-53	Eye fundus
MMP10	vgg16_PC_2	IVW	18	-0.0410721	0.0112421	0.000258766	21.1688	0.21883	TRUE	4.22562e-297	Eye fundus
CD164	vgg16_PC_7	IVW	3	0.0485324	0.00860853	1.7232e-08	0.992184	0.608906	TRUE	2.42358e-105	Eye fundus
KLRK1	vgg16_PC_7	IVW	9	0.0512394	0.00947966	6.47376e-08	7.29524	0.505139	TRUE	7.25587e-213	Eye fundus
EIF4G3	vgg16_PC_1	IVW	2	0.145317	0.0372551	9.59562e-05	0.0011317	0.973164	TRUE	7.13475e-16	Eye fundus
CSF3	vgg16_PC_5	IVW	3	-0.226012	0.0454177	6.48156e-07	0.965591	0.617056	TRUE	2.13258e-18	Eye fundus
SSC4D	vgg16_PC_6	IVW	13	-0.0419972	0.0118422	0.000390531	10.8567	0.541238	TRUE	0	Eye fundus
SPON1	vgg16_PC_8	IVW	14	-0.0366058	0.0107962	0.000697358	8.31777	0.822299	TRUE	8.42959e-236	Eye fundus
SULT1A1	vgg16_PC_3	IVW	6	-0.106589	0.0238417	7.79632e-06	3.74229	0.587083	TRUE	6.77538e-59	Eye fundus
MANF	vgg16_PC_6	IVW	4	0.185269	0.0276163	1.964e-11	2.02681	0.566861	TRUE	9.11847e-18	Eye fundus
GSTM4	vgg16_PC_8	IVW	8	0.0423852	0.0131041	0.0012186	5.34093	0.618434	TRUE	2.17835e-193	Eye fundus
S100A13	vgg16_PC_3	IVW	12	-0.0473705	0.0116797	4.99656e-05	13.6725	0.251649	TRUE	7.78744e-235	Eye fundus
CD302	vgg16_PC_5	IVW	18	-0.0329979	0.00981444	0.000773298	11.1672	0.84774	TRUE	0	Eye fundus
SEMA4D	vgg16_PC_6	IVW	3	0.172252	0.0477749	0.000311573	2.17998	0.33622	TRUE	5.2679e-21	Eye fundus
LMOD1	vgg16_PC_4	IVW	2	0.143111	0.0289637	7.77053e-07	0.0499717	0.823113	TRUE	5.68117e-81	Eye fundus
GSN	vgg16_PC_4	IVW	8	0.0606731	0.0175442	0.000543606	3.09522	0.876056	TRUE	6.74883e-91	Eye fundus
GRN	vgg16_PC_8	IVW	5	-0.0700118	0.0176798	7.49507e-05	3.98124	0.408551	TRUE	3.25822e-127	Eye fundus
NOTCH2	vgg16_PC_3	IVW	5	-0.0913042	0.0235516	0.000105848	4.04274	0.400253	TRUE	4.26212e-55	Eye fundus
GFRA1	vgg16_PC_2	IVW	6	0.0330873	0.00554596	2.43115e-09	2.82841	0.726419	TRUE	1.17447e-151	Eye fundus
RECK	vgg16_PC_4	IVW	8	0.0469592	0.0143338	0.00105247	4.38738	0.734233	TRUE	1.89751e-217	Eye fundus
CLEC7A	vgg16_PC_6	IVW	18	0.0266167	0.00743698	0.000344961	19.8735	0.280752	TRUE	0	Eye fundus
SFTPD	vgg16_PC_2	IVW	16	-0.0136284	0.00337593	5.41577e-05	9.66085	0.840514	TRUE	0	Eye fundus
NAGA	vgg16_PC_9	IVW	6	-0.0543566	0.01195	5.39827e-06	0.82347	0.975512	TRUE	1.66124e-116	Eye fundus
CXCL1	vgg16_PC_8	IVW	30	0.0320576	0.00905562	0.000400011	38.0231	0.121824	TRUE	0	Eye fundus
BTN3A2	vgg16_PC_2	IVW	20	-0.0168824	0.00229738	2.00406e-13	11.4091	0.909309	TRUE	0	Eye fundus
TREH	vgg16_PC_0	IVW	21	0.0155032	0.00473152	0.00105072	19.8402	0.467966	TRUE	0	Eye fundus
HMOX2	vgg16_PC_3	IVW	2	0.178875	0.0529784	0.000734471	0.308368	0.578683	TRUE	1.79169e-20	Eye fundus
NID2	vgg16_PC_6	IVW	15	-0.0299053	0.00490963	1.12104e-09	13.9448	0.453834	TRUE	0	Eye fundus
PCDHB15	vgg16_PC_9	IVW	20	-0.0386139	0.00996885	0.000107303	21.8327	0.292661	TRUE	0	Eye fundus
CDH15	vgg16_PC_3	IVW	9	0.0596555	0.0172139	0.000529139	6.56914	0.583749	TRUE	2.98943e-198	Eye fundus
DNPEP	vgg16_PC_4	IVW	3	-0.124295	0.0308851	5.71086e-05	0.577079	0.749357	TRUE	1.20653e-26	Eye fundus
RELT	vgg16_PC_9	IVW	10	0.0397123	0.0114908	0.000548256	5.61923	0.777339	TRUE	0	Eye fundus
SPON1	vgg16_PC_1	IVW	14	0.050545	0.0127036	6.92666e-05	17.4396	0.17998	TRUE	2.146e-235	Eye fundus
CFH	vgg16_PC_4	IVW	21	-0.0283657	0.00539569	1.46344e-07	19.4657	0.491766	TRUE	0	Eye fundus
CA4	vgg16_PC_5	IVW	17	-0.0157241	0.00467723	0.000774267	7.28153	0.967445	TRUE	0	Eye fundus
UROS	vgg16_PC_6	IVW	2	0.0827142	0.0247728	0.00084109	0.0299306	0.862648	TRUE	2.04313e-37	Eye fundus
AREG	vgg16_PC_1	IVW	2	-0.0911189	0.0280452	0.00115812	0.17133	0.678933	TRUE	6.1951e-64	Eye fundus
BTN1A1	vgg16_PC_4	IVW	6	-0.0345454	0.00555809	5.12172e-10	1.94989	0.856034	TRUE	3.31831e-259	Eye fundus
AHNAK	vgg16_PC_4	IVW	2	-0.114911	0.0331164	0.000520599	0.109293	0.74095	TRUE	7.73937e-78	Eye fundus
GFRA1	vgg16_PC_0	IVW	6	0.0271434	0.00539323	4.83219e-07	2.34247	0.80001	TRUE	6.92199e-148	Eye fundus
AFM	vgg16_PC_1	IVW	5	0.0982085	0.0287544	0.000636819	1.02324	0.906252	TRUE	9.01412e-43	Eye fundus
BTN1A1	vgg16_PC_7	IVW	6	-0.0208547	0.00554812	0.000170676	1.29766	0.935172	TRUE	1.03099e-254	Eye fundus
PTH1R	vgg16_PC_2	IVW	8	0.0698558	0.0115438	1.43621e-09	5.31999	0.620975	TRUE	1.52523e-61	Eye fundus
BTN1A1	vgg16_PC_6	IVW	6	-0.028415	0.00569688	6.10644e-07	5.34611	0.375116	TRUE	2.01535e-247	Eye fundus
RSPO3	vgg16_PC_0	IVW	10	-0.0822914	0.0209975	8.88782e-05	14.0677	0.119937	TRUE	1.79981e-120	Eye fundus
ADAM23	vgg16_PC_2	IVW	23	0.0216346	0.00499425	1.47825e-05	15.6903	0.830954	TRUE	0	Eye fundus
LMOD1	vgg16_PC_3	IVW	2	0.0946263	0.0285668	0.000924785	0.235813	0.627247	TRUE	1.11093e-88	Eye fundus
MANSC4	vgg16_PC_0	IVW	17	-0.0225938	0.00656158	0.000574575	13.9682	0.601079	TRUE	0	Eye fundus
SKAP1	vgg16_PC_2	IVW	2	-0.251479	0.0602959	3.03596e-05	3.04164e-05	0.9956	TRUE	3.09992e-08	Eye fundus
MDH1	vgg16_PC_7	IVW	5	0.0827188	0.0249459	0.000913373	2.76088	0.598604	TRUE	2.47604e-46	Eye fundus
OSMR	vgg16_PC_5	IVW	15	-0.0287354	0.00669106	1.75015e-05	14.612	0.405178	TRUE	0	Eye fundus
PGF	vgg16_PC_0	IVW	2	0.112701	0.0343279	0.00102682	0.043811	0.834206	TRUE	1.64798e-75	Eye fundus
WWP2	vgg16_PC_7	IVW	6	-0.0486983	0.0150284	0.00119356	2.44833	0.784255	TRUE	6.94612e-193	Eye fundus
CNTN2	vgg16_PC_9	IVW	17	0.0268105	0.00733003	0.000254557	23.1848	0.108883	TRUE	0	Eye fundus
CD164	vgg16_PC_4	IVW	3	0.0481398	0.00862669	2.40059e-08	0.964882	0.617275	TRUE	2.89242e-106	Eye fundus
PILRA	vgg16_PC_2	IVW	20	-0.0207782	0.00385835	7.2348e-08	21.8456	0.292009	TRUE	0	Eye fundus
ITPA	vgg16_PC_9	IVW	10	-0.0358091	0.0093672	0.000131936	9.48559	0.393709	TRUE	0	Eye fundus
AAMDC	vgg16_PC_6	IVW	19	-0.035869	0.00304109	4.15164e-32	25.2441	0.118338	TRUE	0	Eye fundus
FAM20A	vgg16_PC_0	IVW	9	-0.0483718	0.0137638	0.000440693	4.52696	0.80673	TRUE	1.23575e-209	Eye fundus
ANGPTL3	vgg16_PC_7	IVW	7	-0.0244378	0.00458902	1.00798e-07	3.97682	0.679814	TRUE	1.08086e-263	Eye fundus
CCL28	vgg16_PC_2	IVW	3	0.177574	0.0541096	0.00103165	1.76881	0.412959	TRUE	1.08341e-11	Eye fundus
RGMA	vgg16_PC_3	IVW	7	-0.0690176	0.0188828	0.000257124	5.74063	0.452863	TRUE	7.4687e-165	Eye fundus
ITGAV	vgg16_PC_4	IVW	9	-0.112134	0.0194708	8.45782e-09	8.71749	0.366686	TRUE	6.16397e-102	Eye fundus
SWAP70	vgg16_PC_6	IVW	6	-0.102543	0.0250033	4.11041e-05	4.37324	0.497021	TRUE	1.02713e-105	Eye fundus
ASGR2	vgg16_PC_4	IVW	5	0.0740322	0.0185673	6.6849e-05	3.53425	0.47269	TRUE	5.5077e-133	Eye fundus
TFRC	vgg16_PC_7	IVW	11	-0.0490743	0.0128075	0.00012727	9.17778	0.515319	TRUE	0	Eye fundus
BTN2A1	vgg16_PC_6	IVW	15	-0.00742922	0.00163376	5.43365e-06	12.2881	0.583177	TRUE	0	Eye fundus
RSPO3	vgg16_PC_9	IVW	10	0.105618	0.0212154	6.41243e-07	13.2148	0.153125	TRUE	1.74595e-116	Eye fundus
CD300A	vgg16_PC_9	IVW	3	-0.0780196	0.0189784	3.94018e-05	2.12659	0.345317	TRUE	4.63884e-127	Eye fundus
TREML2	vgg16_PC_6	IVW	8	-0.0606286	0.0162653	0.000193396	3.60719	0.823745	TRUE	6.17443e-181	Eye fundus
AMY2B	vgg16_PC_4	IVW	26	-0.0348289	0.00702364	7.09243e-07	23.4951	0.548675	TRUE	0	Eye fundus
CHRDL2	vgg16_PC_6	IVW	8	-0.0424089	0.0121741	0.000494813	8.52617	0.288487	TRUE	0	Eye fundus
TP53I3	vgg16_PC_9	IVW	14	0.0321621	0.00860694	0.000186403	8.75917	0.790879	TRUE	0	Eye fundus
S100A13	vgg16_PC_6	IVW	12	0.050894	0.0105319	1.34923e-06	10.9517	0.447321	TRUE	5.89447e-232	Eye fundus
CSTB	vgg16_PC_6	IVW	28	-0.0340067	0.0103745	0.00104577	31.3633	0.256486	TRUE	0	Eye fundus
S100A14	vgg16_PC_3	IVW	3	-0.110075	0.0259837	2.27243e-05	1.328	0.514789	TRUE	2.01e-73	Eye fundus
MPI	vgg16_PC_2	IVW	8	-0.0985734	0.0228568	1.61307e-05	7.06528	0.422114	TRUE	1.53e-87	Eye fundus
SFTPA2	vgg16_PC_2	IVW	11	0.0230964	0.00521983	9.65547e-06	11.8935	0.292246	TRUE	0	Eye fundus
BCHE	vgg16_PC_6	IVW	24	-0.02864	0.00595849	1.53525e-06	25.235	0.338286	TRUE	0	Eye fundus
FAM20A	vgg16_PC_2	IVW	9	0.05263	0.0141552	0.000200753	7.24199	0.510764	TRUE	5.92802e-207	Eye fundus
TG	vgg16_PC_1	IVW	3	0.110027	0.032789	0.000791905	0.238532	0.887572	TRUE	6.61129e-25	Eye fundus
LDLRAP1	vgg16_PC_8	IVW	2	-0.0923716	0.0229327	5.62658e-05	0.0126292	0.910522	TRUE	1.67344e-19	Eye fundus
S100A13	vgg16_PC_2	IVW	12	-0.0699864	0.0105752	3.64095e-11	11.5334	0.399716	TRUE	2.06952e-217	Eye fundus
ITGB6	vgg16_PC_1	IVW	12	-0.033581	0.0100764	0.000860203	9.95458	0.534477	TRUE	0	Eye fundus
GFRA1	vgg16_PC_5	IVW	6	-0.0674551	0.00689205	1.27568e-22	7.39792	0.192688	TRUE	7.56905e-142	Eye fundus
SEMA3F	vgg16_PC_7	IVW	8	-0.062925	0.0135691	3.52854e-06	6.03166	0.536057	TRUE	3.6385e-190	Eye fundus
CDH17	vgg16_PC_8	IVW	12	-0.0490685	0.0140804	0.000492348	8.97096	0.624573	TRUE	2.09657e-239	Eye fundus
WWP2	vgg16_PC_4	IVW	6	-0.0618264	0.0150646	4.0592e-05	3.78751	0.580397	TRUE	1.11649e-199	Eye fundus
SPINT1	vgg16_PC_0	IVW	13	0.0322734	0.00963109	0.000805319	16.6553	0.163031	TRUE	0	Eye fundus
C9	vgg16_PC_5	IVW	3	-0.0781124	0.0243348	0.00132777	1.01964	0.600605	TRUE	1.43443e-28	Eye fundus
AFP	vgg16_PC_4	IVW	5	-0.0837596	0.0244896	0.000625714	3.18387	0.52754	TRUE	1.7119e-111	Eye fundus
TFPI	vgg16_PC_5	IVW	15	-0.0293214	0.00870402	0.000755181	18.7659	0.17409	TRUE	0	Eye fundus
OLFM4	vgg16_PC_9	IVW	23	-0.0281379	0.00712309	7.80751e-05	23.7688	0.359464	TRUE	0	Eye fundus
VAT1	vgg16_PC_4	IVW	4	-0.132207	0.0369591	0.000347388	2.17985	0.535929	TRUE	3.04044e-47	Eye fundus
RBPMS2	vgg16_PC_8	IVW	4	0.0525106	0.0158613	0.000930952	1.01745	0.797029	TRUE	3.12988e-29	Eye fundus
CD164	vgg16_PC_3	IVW	3	-0.0418569	0.00850754	8.65525e-07	0.0127526	0.993644	TRUE	5.81283e-112	Eye fundus
GDNF	vgg16_PC_6	IVW	8	-0.0464324	0.00938317	7.47967e-07	4.868	0.676068	TRUE	0	Eye fundus
IL7	vgg16_PC_8	IVW	5	-0.1464	0.0354667	3.66215e-05	1.55342	0.817138	TRUE	1.7127e-41	Eye fundus
KHK	vgg16_PC_4	IVW	6	0.0538495	0.0122341	1.07467e-05	3.2094	0.667738	TRUE	0	Eye fundus
TMEM25	vgg16_PC_5	IVW	10	-0.0321583	0.00695036	3.71247e-06	3.06684	0.961586	TRUE	0	Eye fundus
GSTM4	vgg16_PC_3	IVW	8	-0.0547613	0.0151117	0.000290345	9.17547	0.240302	TRUE	5.16691e-185	Eye fundus
PDE5A	vgg16_PC_5	IVW	4	0.0868919	0.0119444	3.47183e-13	1.31369	0.725885	TRUE	9.63533e-99	Eye fundus
BTN1A1	vgg16_PC_3	IVW	6	-0.0560158	0.00562421	2.28612e-23	5.26269	0.384669	TRUE	1.39001e-241	Eye fundus
PSCA	vgg16_PC_7	IVW	20	0.0266703	0.00822267	0.00118065	17.7146	0.54157	TRUE	0	Eye fundus
ACP1	vgg16_PC_6	IVW	3	-0.0550539	0.0164104	0.00079418	0.577207	0.749309	TRUE	2.31332e-129	Eye fundus
RELT	vgg16_PC_2	IVW	10	0.0489133	0.0113318	1.58561e-05	4.15529	0.900897	TRUE	0	Eye fundus
BTN1A1	vgg16_PC_8	IVW	6	0.0220995	0.00649564	0.000668454	7.12161	0.211752	TRUE	1.96023e-261	Eye fundus
CCDC134	vgg16_PC_4	IVW	2	-0.260417	0.0529517	8.74297e-07	0.0383172	0.844808	TRUE	2.56574e-08	Eye fundus
RSPO1	vgg16_PC_0	IVW	6	-0.0693802	0.0208575	0.000879797	4.0399	0.543685	TRUE	1.51582e-187	Eye fundus
CD164	vgg16_PC_5	IVW	3	-0.0397736	0.00857093	3.47526e-06	0.50385	0.777303	TRUE	1.3906e-114	Eye fundus
RBKS	vgg16_PC_0	IVW	8	-0.0436052	0.0123383	0.000409101	10.1245	0.181627	TRUE	0	Eye fundus
CRNN	vgg16_PC_7	IVW	20	0.0269963	0.0078723	0.000605192	16.8338	0.601125	TRUE	0	Eye fundus
SHISA5	vgg16_PC_3	IVW	12	-0.0536383	0.012248	1.19024e-05	11.2028	0.426434	TRUE	2.21541e-131	Eye fundus
NPTXR	vgg16_PC_7	IVW	9	0.0238463	0.00731623	0.00111662	4.10192	0.847813	TRUE	7.65577e-213	Eye fundus
ENTPD5	vgg16_PC_9	IVW	11	0.0608939	0.0139036	1.18822e-05	5.62515	0.845712	TRUE	8.32266e-213	Eye fundus
RBKS	vgg16_PC_8	IVW	8	-0.050218	0.0125807	6.56126e-05	9.81951	0.199034	TRUE	0	Eye fundus
FADD	vgg16_PC_6	IVW	2	-0.193299	0.0568368	0.000671538	0.603283	0.437328	TRUE	5.7593e-21	Eye fundus
PROS1	vgg16_PC_9	IVW	4	0.135202	0.0260393	2.07793e-07	2.58486	0.46015	TRUE	6.57291e-38	Eye fundus
GCHFR	vgg16_PC_2	IVW	4	0.106798	0.0318178	0.000789219	3.25075	0.354556	TRUE	6.57558e-45	Eye fundus
GC	vgg16_PC_7	IVW	29	0.0275296	0.0071017	0.000105978	28.4115	0.442811	TRUE	0	Eye fundus
TGFBR3	vgg16_PC_3	IVW	6	0.130041	0.0115198	1.49647e-29	2.08034	0.83792	TRUE	2.06342e-67	Eye fundus
RBPMS2	vgg16_PC_3	IVW	4	-0.0821587	0.0159691	2.67716e-07	2.1344	0.544984	TRUE	2.14245e-28	Eye fundus
APCS	vgg16_PC_8	IVW	5	0.063592	0.0129534	9.1401e-07	1.92561	0.749439	TRUE	4.88425e-159	Eye fundus
CCN2	vgg16_PC_8	IVW	7	0.0408709	0.0118831	0.000582963	4.22341	0.646472	TRUE	2.43389e-219	Eye fundus
GFRA1	vgg16_PC_1	IVW	6	0.02037	0.00567313	0.000329916	3.66527	0.598541	TRUE	4.40861e-147	Eye fundus
PCOLCE	vgg16_PC_4	IVW	3	0.070935	0.0217389	0.0011022	0.832213	0.65961	TRUE	1.36595e-49	Eye fundus
WARS	vgg16_PC_1	IVW	3	0.087055	0.0223099	9.53703e-05	3.93279	0.13996	TRUE	1.18814e-118	Eye fundus
PROS1	vgg16_PC_6	IVW	4	-0.126287	0.0261772	1.4048e-06	2.09634	0.552653	TRUE	5.66649e-39	Eye fundus
RNF43	vgg16_PC_6	IVW	5	0.195428	0.0259637	5.19341e-14	6.93052	0.139606	TRUE	2.09069e-42	Eye fundus
CEACAM1	vgg16_PC_8	IVW	10	-0.091563	0.0164441	2.57485e-08	6.548	0.684063	TRUE	2.52933e-191	Eye fundus
FAM172A	vgg16_PC_5	IVW	6	-0.0892913	0.0269061	0.000904605	6.68234	0.245357	TRUE	3.84743e-112	Eye fundus
GDF15	vgg16_PC_6	IVW	7	0.0816512	0.0230302	0.000392031	7.85981	0.248555	TRUE	3.63106e-140	Eye fundus
GRIK2	vgg16_PC_5	IVW	7	-0.0761388	0.0122188	4.62673e-10	6.14396	0.407258	TRUE	0	Eye fundus
IL1RL2	vgg16_PC_8	IVW	9	-0.0512083	0.0133521	0.000125452	9.70596	0.286273	TRUE	1.307e-279	Eye fundus
TOR1AIP1	vgg16_PC_5	IVW	13	-0.0241233	0.0052651	4.61152e-06	10.4236	0.578855	TRUE	0	Eye fundus
LACTB2	vgg16_PC_0	IVW	5	-0.110655	0.0215741	2.9117e-07	2.59851	0.627087	TRUE	1.9971e-97	Eye fundus
SELE	vgg16_PC_7	IVW	2	-0.152152	0.0273726	2.72008e-08	0.0612005	0.804608	TRUE	6.8038e-25	Eye fundus
DCBLD2	vgg16_PC_1	IVW	12	0.0341689	0.0105116	0.00115167	10.6323	0.474563	TRUE	0	Eye fundus
GIMAP8	vgg16_PC_4	IVW	4	0.0850743	0.026464	0.00130571	1.76216	0.623203	TRUE	1.72172e-76	Eye fundus
CA14	vgg16_PC_7	IVW	15	-0.0717852	0.0184502	9.99287e-05	17.3639	0.237306	TRUE	7.02477e-159	Eye fundus
ECM1	vgg16_PC_2	IVW	18	-0.0311093	0.00638754	1.11426e-06	11.0837	0.852179	TRUE	0	Eye fundus
GIPC2	vgg16_PC_4	IVW	8	0.0336544	0.00792141	2.15178e-05	2.90912	0.89328	TRUE	0	Eye fundus
MMUT	vgg16_PC_7	IVW	3	0.153078	0.0270504	1.52258e-08	4.25033	0.119413	TRUE	7.20199e-34	Eye fundus
BTD	vgg16_PC_5	IVW	13	-0.0206773	0.00564249	0.000247754	6.69793	0.876913	TRUE	0	Eye fundus
DNPEP	vgg16_PC_2	IVW	3	0.0974355	0.0300662	0.00119237	0.51764	0.771962	TRUE	7.6434e-28	Eye fundus
BTN2A1	vgg16_PC_8	IVW	15	-0.0150299	0.00161498	1.31997e-20	6.59588	0.949171	TRUE	0	Eye fundus
OMD	vgg16_PC_0	IVW	3	-0.200451	0.0376382	1.00543e-07	2.22248	0.32915	TRUE	4.42371e-20	Eye fundus
MEGF9	vgg16_PC_3	IVW	8	-0.0632061	0.0140392	6.72761e-06	4.74145	0.69148	TRUE	6.57678e-262	Eye fundus
AGXT	vgg16_PC_2	IVW	2	-0.164489	0.044717	0.000234667	0.833955	0.361131	TRUE	9.47094e-29	Eye fundus
RNF43	vgg16_PC_3	IVW	5	0.106758	0.0231839	4.12779e-06	5.58327	0.232507	TRUE	1.12327e-49	Eye fundus
STAB2	vgg16_PC_3	IVW	11	-0.0491899	0.011766	2.90643e-05	12.8848	0.230187	TRUE	4.69615e-306	Eye fundus
PDE5A	vgg16_PC_2	IVW	4	-0.0728278	0.0116913	4.68815e-10	0.917107	0.821298	TRUE	1.81285e-101	Eye fundus
TGFBR3	vgg16_PC_6	IVW	6	0.0550979	0.0115739	1.93073e-06	1.68299	0.891036	TRUE	2.91213e-81	Eye fundus
CLEC7A	vgg16_PC_9	IVW	18	0.0329372	0.00705384	3.02071e-06	18.0823	0.383664	TRUE	0	Eye fundus
PRKAR2A	vgg16_PC_7	IVW	5	0.233424	0.0117598	1.11604e-87	0.343703	0.986821	TRUE	1.52597e-18	Eye fundus
PKD2	vgg16_PC_7	IVW	2	-0.231117	0.0644363	0.000334813	0.367613	0.544308	TRUE	9.74938e-14	Eye fundus
ENTPD5	vgg19_PC_5	IVW	11	0.0644021	0.0137721	2.92142e-06	1.45284	0.999075	TRUE	8.73087e-209	Eye fundus
ICAM3	vgg19_PC_6	IVW	10	0.0310435	0.00785999	7.82963e-05	8.0038	0.533763	TRUE	6.33102e-184	Eye fundus
RET	vgg19_PC_5	IVW	22	0.0369036	0.00867677	2.10788e-05	17.7788	0.662954	TRUE	0	Eye fundus
PTH1R	vgg19_PC_6	IVW	8	0.0944199	0.0149983	3.06615e-10	11.1356	0.132815	TRUE	5.6724e-55	Eye fundus
PTH1R	vgg19_PC_3	IVW	8	-0.0739008	0.0115513	1.57835e-10	6.006	0.539049	TRUE	2.04455e-58	Eye fundus
ITGB6	vgg19_PC_7	IVW	12	-0.0356577	0.0100976	0.000413531	11.1008	0.434862	TRUE	0	Eye fundus
EPHA1	vgg19_PC_1	IVW	8	-0.0600388	0.0168182	0.000357152	3.11424	0.874237	TRUE	1.74417e-188	Eye fundus
OLFM4	vgg19_PC_5	IVW	23	0.0300879	0.00718412	2.81293e-05	24.6283	0.31518	TRUE	0	Eye fundus
CLEC7A	vgg19_PC_7	IVW	18	-0.0411507	0.00689684	2.42242e-09	15.2757	0.575628	TRUE	0	Eye fundus
FAM172A	vgg19_PC_3	IVW	6	0.0820575	0.0227759	0.000314778	0.190542	0.999212	TRUE	4.76269e-109	Eye fundus
ECM1	vgg19_PC_3	IVW	18	-0.0242349	0.00676295	0.000339042	19.0565	0.325301	TRUE	0	Eye fundus
SPINK8	vgg19_PC_5	IVW	10	-0.0335432	0.00984396	0.000655635	11.6466	0.233976	TRUE	0	Eye fundus
CA4	vgg19_PC_5	IVW	17	-0.0338645	0.00459595	1.72772e-13	15.5869	0.482146	TRUE	0	Eye fundus
CTSS	vgg19_PC_0	IVW	20	-0.0227116	0.00547161	3.31308e-05	20.3117	0.376046	TRUE	0	Eye fundus
MDK	vgg19_PC_8	IVW	6	0.0854126	0.02571	0.000893261	6.01764	0.304506	TRUE	2.91248e-84	Eye fundus
CRELD2	vgg19_PC_3	IVW	8	0.0479713	0.0140004	0.000611574	5.41877	0.608999	TRUE	9.56368e-231	Eye fundus
RGMA	vgg19_PC_7	IVW	7	-0.0773353	0.0190228	4.79485e-05	1.66707	0.947635	TRUE	4.63727e-166	Eye fundus
PDE5A	vgg19_PC_5	IVW	4	0.125662	0.0159816	3.75304e-15	5.55803	0.135208	TRUE	5.56211e-95	Eye fundus
NIT2	vgg19_PC_3	IVW	2	0.233098	0.0713048	0.00107913	0.77185	0.379645	TRUE	1.23804e-12	Eye fundus
CLEC7A	vgg19_PC_4	IVW	18	-0.0361896	0.00831798	1.35662e-05	24.5568	0.105079	TRUE	0	Eye fundus
TEF	vgg19_PC_4	IVW	2	-0.226491	0.0703439	0.00128295	1.2134	0.27066	TRUE	2.86217e-14	Eye fundus
LDLRAP1	vgg19_PC_6	IVW	2	0.0824728	0.023428	0.000431112	0.0580821	0.809553	TRUE	8.28721e-20	Eye fundus
PTPRK	vgg19_PC_5	IVW	3	0.140819	0.0391177	0.000318362	1.95834	0.375623	TRUE	4.18173e-24	Eye fundus
TOR1AIP1	vgg19_PC_4	IVW	13	-0.0266785	0.00567373	2.57502e-06	13.8302	0.311685	TRUE	0	Eye fundus
OMD	vgg19_PC_0	IVW	3	-0.174744	0.0377434	3.66011e-06	2.21621	0.330184	TRUE	2.98771e-21	Eye fundus
PRKAR2A	vgg19_PC_5	IVW	5	0.0938522	0.0115076	3.47288e-16	2.46009	0.651796	TRUE	4.42434e-25	Eye fundus
RBPMS2	vgg19_PC_7	IVW	4	-0.0662405	0.0160891	3.8367e-05	1.51555	0.678687	TRUE	9.79966e-28	Eye fundus
CLGN	vgg19_PC_3	IVW	14	0.0271023	0.00834076	0.00115654	9.26629	0.752548	TRUE	0	Eye fundus
MAN1A2	vgg19_PC_5	IVW	6	0.114379	0.0205307	2.53077e-08	5.48676	0.359399	TRUE	1.05567e-45	Eye fundus
NAGA	vgg19_PC_5	IVW	6	-0.0657756	0.0132447	6.82821e-07	6.25543	0.282152	TRUE	6.49401e-114	Eye fundus
ITIH3	vgg19_PC_6	IVW	7	-0.0306731	0.00792863	0.000109437	4.26648	0.640664	TRUE	0	Eye fundus
IL31RA	vgg19_PC_0	IVW	26	0.0220949	0.00324883	1.03985e-11	24.092	0.514064	TRUE	0	Eye fundus
MDH1	vgg19_PC_4	IVW	5	0.0808272	0.0249342	0.00118852	2.19653	0.699664	TRUE	1.94771e-44	Eye fundus
FAM3D	vgg19_PC_9	IVW	4	-0.0344642	0.00851463	5.17368e-05	2.04696	0.562718	TRUE	3.54231e-145	Eye fundus
AREG	vgg19_PC_1	IVW	2	-0.0904351	0.0281096	0.00129435	0.341899	0.558735	TRUE	6.7695e-64	Eye fundus
PDE5A	vgg19_PC_9	IVW	4	-0.056539	0.011981	2.36943e-06	2.42108	0.489722	TRUE	3.49127e-106	Eye fundus
BTN1A1	vgg19_PC_3	IVW	6	0.043498	0.0067773	1.37905e-10	7.86261	0.163972	TRUE	2.36783e-246	Eye fundus
LACTB2	vgg19_PC_0	IVW	5	-0.0948204	0.021634	1.17097e-05	2.39897	0.662814	TRUE	1.5718e-100	Eye fundus
EPHB4	vgg19_PC_2	IVW	2	0.310356	0.0668755	3.47061e-06	0.46837	0.493738	TRUE	3.41995e-10	Eye fundus
RALY	vgg19_PC_8	IVW	4	0.148643	0.0451135	0.000984674	2.99787	0.391953	TRUE	1.93948e-22	Eye fundus
APOBR	vgg19_PC_3	IVW	18	0.0159653	0.00434371	0.000237395	18.4649	0.360096	TRUE	0	Eye fundus
DSC2	vgg19_PC_7	IVW	5	-0.0904334	0.0225191	5.92287e-05	4.84791	0.303262	TRUE	4.84872e-134	Eye fundus
RBPMS2	vgg19_PC_3	IVW	4	0.0775691	0.0157463	8.3849e-07	2.92605	0.403168	TRUE	3.49561e-28	Eye fundus
SORT1	vgg19_PC_5	IVW	4	-0.0707674	0.0207513	0.000648996	2.40137	0.493379	TRUE	4.13551e-104	Eye fundus
CHCHD10	vgg19_PC_4	IVW	2	0.209822	0.0640249	0.00104845	0.214162	0.643524	TRUE	4.92663e-15	Eye fundus
MPI	vgg19_PC_2	IVW	8	-0.0943861	0.024335	0.000105051	7.89414	0.342021	TRUE	1.12064e-87	Eye fundus
C9	vgg19_PC_0	IVW	3	0.0860314	0.0232276	0.000212358	1.10068	0.576754	TRUE	8.81483e-27	Eye fundus
PRSS53	vgg19_PC_7	IVW	17	-0.0328672	0.00875079	0.000172712	18.1298	0.316351	TRUE	0	Eye fundus
ANXA11	vgg19_PC_2	IVW	2	0.198875	0.0619224	0.00131959	0.111229	0.738749	TRUE	2.86335e-08	Eye fundus
TPMT	vgg19_PC_3	IVW	12	-0.0363186	0.00948846	0.000129367	8.11666	0.702817	TRUE	0	Eye fundus
CD55	vgg19_PC_0	IVW	12	-0.0465111	0.0091128	3.32668e-07	8.1732	0.69771	TRUE	0	Eye fundus
HMCN2	vgg19_PC_6	IVW	19	0.0293934	0.00835265	0.000433099	16.209	0.577962	TRUE	0	Eye fundus
ENPP6	vgg19_PC_0	IVW	4	-0.0541811	0.0152481	0.000380438	1.84554	0.605075	TRUE	2.34052e-170	Eye fundus
TFPI	vgg19_PC_3	IVW	15	-0.0370271	0.00870224	2.09148e-05	19.5819	0.143885	TRUE	0	Eye fundus
FAM3D	vgg19_PC_0	IVW	4	-0.0328369	0.00810335	5.07261e-05	1.6856	0.640141	TRUE	5.63682e-148	Eye fundus
ITGAV	vgg19_PC_4	IVW	9	0.0955984	0.0210687	5.69328e-06	10.2591	0.247307	TRUE	5.96098e-106	Eye fundus
SKAP1	vgg19_PC_8	IVW	2	-0.224103	0.062132	0.000309887	0.000781652	0.977696	TRUE	6.3189e-09	Eye fundus
FAM3D	vgg19_PC_1	IVW	4	0.0351989	0.00984316	0.000348921	4.00262	0.261181	TRUE	1.15768e-137	Eye fundus
MFAP4	vgg19_PC_7	IVW	4	-0.104378	0.0320792	0.00113891	4.2176	0.238905	TRUE	3.39674e-135	Eye fundus
TREH	vgg19_PC_0	IVW	21	0.0161996	0.00474503	0.000640118	17.3544	0.629858	TRUE	0	Eye fundus
FGF2	vgg19_PC_7	IVW	14	-0.0257082	0.00579015	8.99659e-06	6.33856	0.932958	TRUE	0	Eye fundus
CDH3	vgg19_PC_8	IVW	4	-0.0592775	0.0173954	0.000655253	3.43673	0.329061	TRUE	2.67267e-26	Eye fundus
DCBLD2	vgg19_PC_1	IVW	12	0.0425435	0.0119111	0.000354583	14.0525	0.230099	TRUE	0	Eye fundus
GNLY	vgg19_PC_4	IVW	17	-0.0441687	0.0114727	0.000118177	17.3201	0.365182	TRUE	2.987e-291	Eye fundus
THSD1	vgg19_PC_3	IVW	9	-0.0281183	0.00724251	0.000103434	7.16368	0.51908	TRUE	1.3367e-71	Eye fundus
PSCA	vgg19_PC_7	IVW	20	0.0325199	0.00915971	0.000384763	23.7927	0.204223	TRUE	0	Eye fundus
CD164L2	vgg19_PC_5	IVW	8	0.0457601	0.0123043	0.000199986	11.6725	0.111857	TRUE	0	Eye fundus
TFPI	vgg19_PC_0	IVW	15	0.0274288	0.00717552	0.000132077	11.801	0.62228	TRUE	0	Eye fundus
ASPSCR1	vgg19_PC_7	IVW	4	0.0741981	0.0229944	0.00125189	1.17544	0.7589	TRUE	1.98437e-115	Eye fundus
ENTPD6	vgg19_PC_5	IVW	18	0.014036	0.00263353	9.83559e-08	14.4314	0.636368	TRUE	0	Eye fundus
PRKAR2A	vgg19_PC_0	IVW	5	0.21756	0.0138665	1.78251e-55	6.15949	0.18755	TRUE	9.00502e-20	Eye fundus
ADAM23	vgg19_PC_2	IVW	23	0.0223	0.00503131	9.32557e-06	16.026	0.814591	TRUE	0	Eye fundus
LDLRAP1	vgg19_PC_0	IVW	2	0.10307	0.0221881	3.39624e-06	0.296482	0.586096	TRUE	1.34325e-18	Eye fundus
AARSD1	vgg19_PC_8	IVW	2	0.250534	0.0675513	0.000208247	1.76926	0.183473	TRUE	6.21288e-15	Eye fundus
CD80	vgg19_PC_2	IVW	5	0.141027	0.0358354	8.30506e-05	1.3903	0.845879	TRUE	6.84694e-35	Eye fundus
DTD1	vgg19_PC_4	IVW	3	-0.0880235	0.0253656	0.00052009	2.22816	0.328218	TRUE	2.04423e-76	Eye fundus
LDLRAP1	vgg19_PC_5	IVW	2	-0.157806	0.0228495	4.97281e-12	0.431316	0.511344	TRUE	1.00705e-16	Eye fundus
RNF43	vgg19_PC_4	IVW	5	-0.109166	0.0198435	3.76902e-08	1.47081	0.831799	TRUE	4.25421e-48	Eye fundus
FOXO1	vgg19_PC_7	IVW	3	-0.0980746	0.0235259	3.06224e-05	1.5606	0.458268	TRUE	3.47659e-55	Eye fundus
OSMR	vgg19_PC_3	IVW	15	-0.0286107	0.00660227	1.46782e-05	14.8524	0.388317	TRUE	0	Eye fundus
MEGF9	vgg19_PC_0	IVW	8	-0.0655805	0.0164384	6.62205e-05	10.3792	0.168082	TRUE	4.35033e-250	Eye fundus
CTSV	vgg19_PC_0	IVW	13	-0.0493627	0.0146754	0.000769259	12.0901	0.438471	TRUE	2.53727e-284	Eye fundus
PPP1R14D	vgg19_PC_8	IVW	2	-0.298624	0.0557986	8.70714e-08	0.0642118	0.799959	TRUE	5.81075e-08	Eye fundus
C9	vgg19_PC_2	IVW	3	0.0776555	0.0240117	0.00122039	1.47479	0.478358	TRUE	2.46288e-27	Eye fundus
CCDC134	vgg19_PC_4	IVW	2	0.182347	0.0528004	0.000553338	0.0355174	0.850516	TRUE	8.52925e-10	Eye fundus
PTH1R	vgg19_PC_8	IVW	8	-0.0953215	0.0155091	7.9378e-10	11.8856	0.104384	TRUE	6.20314e-56	Eye fundus
AGXT	vgg19_PC_2	IVW	2	-0.149052	0.0450544	0.00093874	0.580825	0.445989	TRUE	5.73915e-30	Eye fundus
INHBC	vgg19_PC_9	IVW	19	0.0403822	0.0107307	0.00016773	22.4642	0.212026	TRUE	0	Eye fundus
IL17RB	vgg19_PC_0	IVW	18	0.0318737	0.00868751	0.000243584	7.25657	0.979977	TRUE	0	Eye fundus
GFAP	vgg19_PC_5	IVW	6	0.0758823	0.0227292	0.0008422	2.64826	0.75402	TRUE	8.87388e-52	Eye fundus
CKMT1A_CKMT1B	vgg19_PC_8	IVW	9	-0.092166	0.025054	0.000234425	4.06176	0.851509	TRUE	1.46955e-141	Eye fundus
IDI2	vgg19_PC_9	IVW	14	0.0413608	0.0102573	5.52292e-05	8.98706	0.77392	TRUE	0	Eye fundus
NAGA	vgg19_PC_0	IVW	6	0.0382322	0.0114947	0.00088078	3.53906	0.617486	TRUE	1.01565e-114	Eye fundus
ISLR2	vgg19_PC_3	IVW	9	-0.0707173	0.019696	0.000330116	9.65094	0.290385	TRUE	3.26068e-147	Eye fundus
CNTN2	vgg19_PC_8	IVW	17	0.0247677	0.00716625	0.000547935	21.4572	0.161598	TRUE	0	Eye fundus
LGALS3	vgg19_PC_7	IVW	14	-0.0264752	0.00690638	0.000126361	6.01751	0.945513	TRUE	0	Eye fundus
RNASE4	vgg19_PC_1	IVW	4	0.0623821	0.0182018	0.000609706	0.152028	0.984935	TRUE	2.27938e-134	Eye fundus
PPCDC	vgg19_PC_2	IVW	15	0.0562491	0.0115237	1.05449e-06	18.8864	0.169335	TRUE	0	Eye fundus
PRKAR2A	vgg19_PC_2	IVW	5	-0.0834037	0.0115511	5.18291e-13	0.841822	0.932755	TRUE	2.79915e-26	Eye fundus
AAMDC	vgg19_PC_0	IVW	19	0.0210896	0.00255249	1.42839e-16	19.4295	0.365833	TRUE	0	Eye fundus
PDE5A	vgg19_PC_7	IVW	4	0.0743422	0.0154495	1.49471e-06	5.019	0.170411	TRUE	2.547e-102	Eye fundus
SELE	vgg19_PC_4	IVW	2	-0.156432	0.0273607	1.08177e-08	0.947202	0.330432	TRUE	2.13889e-24	Eye fundus
TNFAIP8	vgg19_PC_2	IVW	2	0.147939	0.0435341	0.000678225	0.73188	0.392274	TRUE	3.97154e-15	Eye fundus
PCDHB15	vgg19_PC_9	IVW	20	-0.0332709	0.00960602	0.000533092	19.8352	0.404557	TRUE	0	Eye fundus
CEP112	vgg19_PC_9	IVW	4	-0.076108	0.0170623	8.17331e-06	1.2694	0.736412	TRUE	1.20484e-130	Eye fundus
VEGFA	vgg19_PC_3	IVW	7	-0.0336726	0.00930806	0.00029738	2.52275	0.865913	TRUE	3.71966e-184	Eye fundus
CLEC3B	vgg19_PC_4	IVW	5	0.109807	0.0334639	0.00103308	5.76561	0.21735	TRUE	2.45825e-71	Eye fundus
CSF2	vgg19_PC_8	IVW	3	-0.106157	0.0205613	2.43075e-07	0.935116	0.626531	TRUE	2.71014e-104	Eye fundus
BTN1A1	vgg19_PC_8	IVW	6	-0.0576964	0.00556958	3.80089e-25	3.11876	0.681682	TRUE	2.61351e-246	Eye fundus
SFTPA2	vgg19_PC_2	IVW	11	0.0214379	0.00550224	9.77046e-05	13.0187	0.222629	TRUE	0	Eye fundus
NAGA	vgg19_PC_6	IVW	6	-0.0402397	0.0121309	0.000909511	1.62987	0.897614	TRUE	7.52723e-118	Eye fundus
GFRA1	vgg19_PC_5	IVW	6	0.0460455	0.0055707	1.38937e-16	2.93846	0.709473	TRUE	2.62765e-144	Eye fundus
TGFBR3	vgg19_PC_9	IVW	6	-0.0556216	0.0116791	1.91209e-06	5.03596	0.411508	TRUE	6.8327e-74	Eye fundus
SPINK8	vgg19_PC_7	IVW	10	-0.0360145	0.011002	0.00106244	14.0545	0.120401	TRUE	0	Eye fundus
CETN3	vgg19_PC_3	IVW	3	-0.0778443	0.018035	1.58674e-05	1.08046	0.582614	TRUE	1.34659e-91	Eye fundus
OMD	vgg19_PC_7	IVW	3	0.132605	0.0395458	0.00079883	1.10806	0.574629	TRUE	8.93108e-24	Eye fundus
ECM1	vgg19_PC_2	IVW	18	-0.0272886	0.00643609	2.23581e-05	15.6893	0.545956	TRUE	0	Eye fundus
APOF	vgg19_PC_8	IVW	7	-0.12211	0.0232843	1.56889e-07	4.45759	0.615004	TRUE	5.59624e-119	Eye fundus
SETMAR	vgg19_PC_0	IVW	4	0.116521	0.0300063	0.000103088	5.91152	0.115995	TRUE	1.06742e-123	Eye fundus
ALDH3A1	vgg19_PC_9	IVW	11	0.0436103	0.0106019	3.8977e-05	3.03984	0.980471	TRUE	0	Eye fundus
APCS	vgg19_PC_5	IVW	5	0.0791598	0.0129199	8.9567e-10	3.02124	0.554278	TRUE	5.44164e-155	Eye fundus
ABHD14B	vgg19_PC_8	IVW	10	0.0611722	0.0171678	0.000366363	5.35553	0.80228	TRUE	0	Eye fundus
ANGPTL3	vgg19_PC_7	IVW	7	-0.043013	0.00503769	1.363e-17	7.29386	0.294524	TRUE	2.55555e-247	Eye fundus
ANXA11	vgg19_PC_4	IVW	2	0.381951	0.0630216	1.35585e-09	0.046428	0.8294	TRUE	1.2704e-05	Eye fundus
CD8A	vgg19_PC_4	IVW	15	0.049667	0.0131195	0.000153257	10.0308	0.759931	TRUE	7.77879e-250	Eye fundus
MANSC4	vgg19_PC_0	IVW	17	-0.0254302	0.00658016	0.000111234	14.3029	0.576163	TRUE	0	Eye fundus
ACY3	vgg19_PC_6	IVW	12	0.0692303	0.0124993	3.04662e-08	12.1403	0.353193	TRUE	3.91443e-244	Eye fundus
ANGPTL3	vgg19_PC_0	IVW	7	-0.0175439	0.00463679	0.000154561	6.78248	0.341432	TRUE	1.11038e-263	Eye fundus
RSPO1	vgg19_PC_0	IVW	6	-0.0693977	0.0209153	0.00090652	1.5778	0.90392	TRUE	5.33427e-191	Eye fundus
TPMT	vgg19_PC_7	IVW	12	-0.0377507	0.00969463	9.86133e-05	5.46383	0.906643	TRUE	0	Eye fundus
B4GAT1	vgg19_PC_5	IVW	7	0.0499265	0.0147065	0.000686637	5.80132	0.445811	TRUE	4.58484e-223	Eye fundus
NAGA	vgg19_PC_8	IVW	6	-0.0951287	0.0121469	4.81884e-15	1.32793	0.932032	TRUE	1.16711e-107	Eye fundus
TSPAN8	vgg19_PC_2	IVW	6	-0.0484712	0.0132486	0.000253598	5.66568	0.34012	TRUE	5.60908e-236	Eye fundus
TGFBR3	vgg19_PC_8	IVW	6	0.0643042	0.0131166	9.46289e-07	6.2818	0.279756	TRUE	3.84916e-71	Eye fundus
PCOLCE	vgg19_PC_3	IVW	3	0.0757843	0.0211383	0.000336861	3.49461	0.174243	TRUE	9.19032e-49	Eye fundus
IL1R2	vgg19_PC_5	IVW	13	-0.0342675	0.0078932	1.41581e-05	10.6649	0.557836	TRUE	0	Eye fundus
LY96	vgg19_PC_4	IVW	3	-0.180042	0.0467506	0.00011758	2.06774	0.355627	TRUE	8.14101e-20	Eye fundus
PTH1R	vgg19_PC_7	IVW	8	-0.0740146	0.011802	3.57876e-10	3.04055	0.881225	TRUE	1.54856e-60	Eye fundus
ENTPD5	vgg19_PC_4	IVW	11	-0.0512482	0.0140607	0.000267619	7.57005	0.670753	TRUE	8.06696e-208	Eye fundus
PLA2G15	vgg19_PC_7	IVW	12	0.0643635	0.0150548	1.90904e-05	15.7552	0.150464	TRUE	0	Eye fundus
RNF43	vgg19_PC_3	IVW	5	-0.0646379	0.0193481	0.000835391	0.89761	0.924903	TRUE	6.60441e-54	Eye fundus
LTBP2	vgg19_PC_7	IVW	5	-0.151304	0.0299904	4.53357e-07	3.1739	0.529157	TRUE	7.98012e-82	Eye fundus
BTN1A1	vgg19_PC_1	IVW	6	0.0446682	0.0055415	7.58769e-16	2.62058	0.758236	TRUE	6.78217e-237	Eye fundus
C9	vgg19_PC_8	IVW	3	-0.0840825	0.0245434	0.00061285	0.535815	0.764978	TRUE	7.63761e-28	Eye fundus
CTSV	vgg19_PC_8	IVW	13	0.0636011	0.0171651	0.000211184	14.8078	0.252115	TRUE	1.12765e-278	Eye fundus
CRISP3	vgg19_PC_0	IVW	25	-0.0166371	0.00461824	0.000315201	16.988	0.849175	TRUE	0	Eye fundus
WWP2	vgg19_PC_7	IVW	6	-0.0590668	0.0149673	7.93413e-05	4.74555	0.447716	TRUE	1.3966e-204	Eye fundus
MAN1A2	vgg19_PC_8	IVW	6	0.0649731	0.0201156	0.00123796	3.36402	0.644056	TRUE	1.47591e-49	Eye fundus
GDNF	vgg19_PC_8	IVW	8	-0.0431757	0.00948713	5.33971e-06	2.0263	0.95837	TRUE	0	Eye fundus
TMEM25	vgg19_PC_1	IVW	10	0.0288867	0.00696912	3.39873e-05	8.92235	0.444472	TRUE	0	Eye fundus
MANF	vgg19_PC_8	IVW	4	0.183429	0.027915	4.99837e-11	0.985885	0.804667	TRUE	1.6313e-17	Eye fundus
BTN1A1	vgg19_PC_5	IVW	6	0.0289958	0.00542791	9.19393e-08	2.48587	0.778621	TRUE	4.77553e-261	Eye fundus
DNPEP	vgg19_PC_2	IVW	3	0.118902	0.0302751	8.58766e-05	1.36107	0.506347	TRUE	2.57289e-26	Eye fundus
CRTAC1	vgg19_PC_2	IVW	12	-0.043023	0.0116727	0.000227991	14.3054	0.216551	TRUE	0	Eye fundus
SPINK1	vgg19_PC_9	IVW	12	0.0479743	0.0139001	0.000557774	4.95635	0.933262	TRUE	4.88747e-206	Eye fundus
GFRA1	vgg19_PC_0	IVW	6	0.0281754	0.00540863	1.89513e-07	1.73794	0.884085	TRUE	8.92782e-149	Eye fundus
SUGP1	vgg19_PC_2	IVW	5	-0.0513546	0.0106836	1.53305e-06	0.139756	0.997669	TRUE	1.37205e-246	Eye fundus
SELE	vgg19_PC_5	IVW	2	0.0949826	0.0267886	0.000391674	0.107972	0.742465	TRUE	5.5861e-28	Eye fundus
SHISA5	vgg19_PC_7	IVW	12	-0.0497244	0.0122286	4.7781e-05	6.40228	0.845221	TRUE	1.4114e-127	Eye fundus
FAM20A	vgg19_PC_2	IVW	9	0.0612711	0.014262	1.73825e-05	6.788	0.559669	TRUE	3.7811e-204	Eye fundus
IL17RA	vgg19_PC_1	IVW	6	0.0438261	0.0122105	0.000331677	1.01136	0.961645	TRUE	0	Eye fundus
ZP3	vgg19_PC_8	IVW	29	0.0198005	0.00435552	5.4655e-06	25.3115	0.610833	TRUE	0	Eye fundus
CEP112	vgg19_PC_8	IVW	4	0.090043	0.0240042	0.000176039	5.87289	0.117961	TRUE	5.61077e-124	Eye fundus
ZBTB16	vgg19_PC_7	IVW	8	0.0371699	0.0114312	0.00114752	6.15165	0.522158	TRUE	4.92653e-274	Eye fundus
ABO	vgg19_PC_8	IVW	12	0.0447198	0.0116824	0.000129213	13.3622	0.27031	TRUE	0	Eye fundus
GFRA1	vgg19_PC_9	IVW	6	0.0416348	0.0056853	2.42067e-13	4.30815	0.505955	TRUE	1.85315e-143	Eye fundus
CDH5	vgg19_PC_7	IVW	8	0.0755425	0.0200965	0.000170598	5.289	0.624741	TRUE	1.12058e-141	Eye fundus
CLEC3B	vgg19_PC_7	IVW	5	0.119159	0.0345881	0.000570898	6.20754	0.184176	TRUE	9.87249e-72	Eye fundus
S100A14	vgg19_PC_8	IVW	3	-0.0935022	0.0264042	0.000398321	1.88412	0.389824	TRUE	5.97712e-75	Eye fundus
GALNT5	vgg19_PC_7	IVW	13	-0.0476149	0.00937374	3.78227e-07	11.8383	0.458752	TRUE	0	Eye fundus
TMEM25	vgg19_PC_8	IVW	10	-0.0265775	0.00700882	0.000149432	5.26904	0.810253	TRUE	0	Eye fundus
COMMD1	vgg19_PC_8	IVW	6	-0.0667281	0.0207974	0.00133439	7.43864	0.190008	TRUE	7.14978e-160	Eye fundus
FAM3B	vgg19_PC_3	IVW	5	0.0359595	0.0108793	0.000948701	2.3533	0.671082	TRUE	0	Eye fundus
ANGPTL3	vgg19_PC_2	IVW	7	0.0196637	0.00450561	1.27551e-05	5.77985	0.448297	TRUE	1.70531e-264	Eye fundus
PTH1R	vgg19_PC_9	IVW	8	0.0414739	0.0118455	0.000463109	6.52251	0.480225	TRUE	1.46291e-57	Eye fundus
AAMDC	vgg19_PC_2	IVW	19	0.0151625	0.00253896	2.34426e-09	11.5462	0.869759	TRUE	0	Eye fundus
IDI2	vgg19_PC_5	IVW	14	-0.0470575	0.0114047	3.6889e-05	16.751	0.210941	TRUE	0	Eye fundus
MDH1	vgg19_PC_9	IVW	5	-0.104212	0.0249168	2.88457e-05	1.20219	0.877738	TRUE	4.55994e-45	Eye fundus
BCHE	vgg19_PC_8	IVW	24	-0.0207454	0.00575098	0.000309433	16.1384	0.849281	TRUE	0	Eye fundus
EGLN1	vgg19_PC_9	IVW	4	0.105803	0.026504	6.55282e-05	2.73959	0.433541	TRUE	1.01319e-67	Eye fundus
BTN2A1	vgg19_PC_9	IVW	15	0.0136135	0.00179509	3.35723e-14	16.7144	0.271715	TRUE	0	Eye fundus
ANGPTL3	vgg19_PC_1	IVW	7	0.0294167	0.00570068	2.46679e-07	9.26816	0.159049	TRUE	1.59256e-267	Eye fundus
MDM1	vgg19_PC_2	IVW	2	-0.0893919	0.026954	0.000911666	1.94961	0.162629	TRUE	6.30398e-71	Eye fundus
TNFRSF13C	vgg19_PC_6	IVW	19	0.0341315	0.00846056	5.47922e-05	14.4903	0.696618	TRUE	0	Eye fundus
GLT8D2	vgg19_PC_9	IVW	3	0.0615236	0.0182414	0.000744225	0.520615	0.770815	TRUE	1.7072e-136	Eye fundus
BPIFB1	vgg19_PC_3	IVW	10	-0.0368194	0.0100167	0.000237093	8.5953	0.475438	TRUE	0	Eye fundus
MEP1B	vgg19_PC_9	IVW	23	0.0254422	0.00742065	0.000606792	14.7158	0.874142	TRUE	0	Eye fundus
HAVCR2	vgg19_PC_6	IVW	6	-0.153616	0.0325574	2.37811e-06	7.76904	0.169432	TRUE	1.92897e-45	Eye fundus
PPCDC	vgg19_PC_9	IVW	15	-0.0524017	0.0113679	4.03379e-06	17.7653	0.217678	TRUE	0	Eye fundus
AAMDC	vgg19_PC_8	IVW	19	-0.0392822	0.00283428	1.1114e-43	21.4622	0.256739	TRUE	0	Eye fundus
CA12	vgg19_PC_3	IVW	13	0.0599335	0.0174543	0.00059533	17.1961	0.142367	TRUE	7.29152e-279	Eye fundus
ICAM3	vgg19_PC_9	IVW	10	0.0386619	0.00931887	3.34261e-05	12.7528	0.174113	TRUE	1.35779e-171	Eye fundus
PRKAR2A	vgg19_PC_1	IVW	5	0.0737378	0.0146266	4.62281e-07	6.19761	0.184869	TRUE	1.52421e-25	Eye fundus
LGALS3	vgg19_PC_0	IVW	14	0.0214359	0.00659191	0.00114657	11.0251	0.608715	TRUE	0	Eye fundus
TIE1	vgg19_PC_4	IVW	2	0.0964914	0.0278793	0.000538082	0.513567	0.473599	TRUE	2.06693e-76	Eye fundus
OMP	vgg19_PC_4	IVW	2	0.0949871	0.0282221	0.000763496	0.0863171	0.768913	TRUE	4.08133e-59	Eye fundus
SEMA3F	vgg19_PC_4	IVW	8	-0.11145	0.0136575	3.33955e-16	7.0948	0.419077	TRUE	7.06589e-175	Eye fundus
LGALS7_LGALS7B	vgg19_PC_5	IVW	4	-0.0961223	0.0226328	2.16619e-05	1.94275	0.584373	TRUE	1.08742e-134	Eye fundus
KHK	vgg19_PC_5	IVW	6	0.0650624	0.0119472	5.15697e-08	3.21916	0.666239	TRUE	0	Eye fundus
AAMDC	vgg19_PC_6	IVW	19	0.0182442	0.00276704	4.29864e-11	20.4876	0.306046	TRUE	0	Eye fundus
ATRAID	vgg19_PC_8	IVW	18	-0.0426308	0.0111786	0.00013696	16.5652	0.484183	TRUE	0	Eye fundus
FADD	vgg19_PC_8	IVW	2	-0.367204	0.0574685	1.66243e-10	0.50878	0.475667	TRUE	8.42266e-14	Eye fundus
SUGP1	vgg19_PC_6	IVW	5	0.0456857	0.0109115	2.82742e-05	2.38959	0.664509	TRUE	3.20557e-249	Eye fundus
CSF3	vgg19_PC_4	IVW	3	-0.147682	0.0455892	0.00119775	4.58581	0.100973	TRUE	7.75847e-21	Eye fundus
NPY	vgg19_PC_8	IVW	5	-0.0650359	0.0182043	0.000353516	1.41001	0.842453	TRUE	1.773e-101	Eye fundus
FAM3D	vgg19_PC_5	IVW	4	-0.037097	0.0115456	0.00131319	5.73807	0.125073	TRUE	2.35982e-139	Eye fundus
BTN1A1	vgg19_PC_0	IVW	6	0.0301407	0.00527041	1.07252e-08	4.93307	0.424103	TRUE	5.60924e-259	Eye fundus
CDH3	vgg19_PC_5	IVW	4	0.0708883	0.0203353	0.000490347	4.949	0.17557	TRUE	7.47979e-29	Eye fundus
CST7	vgg19_PC_8	IVW	33	-0.0169118	0.00396281	1.97563e-05	41.7174	0.11677	TRUE	0	Eye fundus
SPESP1	vgg19_PC_3	IVW	7	0.122546	0.0292911	2.86783e-05	2.06627	0.913504	TRUE	2.83718e-65	Eye fundus
TBC1D23	vgg19_PC_7	IVW	3	0.106814	0.0303968	0.000441438	4.04253	0.132488	TRUE	4.57383e-66	Eye fundus
EIF4G3	vgg19_PC_3	IVW	2	0.16164	0.0364163	9.05186e-06	0.215712	0.642327	TRUE	3.3261e-15	Eye fundus
CDH3	vgg19_PC_6	IVW	4	0.0568388	0.016242	0.000466146	0.236969	0.971411	TRUE	1.27727e-30	Eye fundus
BST1	vgg19_PC_6	IVW	28	0.0149746	0.0045262	0.000938214	34.8439	0.142863	TRUE	0	Eye fundus
ITGB6	vgg19_PC_4	IVW	12	-0.0479069	0.0100893	2.05139e-06	10.2946	0.504101	TRUE	0	Eye fundus
PDE5A	vgg19_PC_0	IVW	4	0.07084	0.011401	5.18133e-10	2.53157	0.469614	TRUE	4.32001e-102	Eye fundus
SHISA5	vgg19_PC_8	IVW	12	-0.0493623	0.0151843	0.00115046	16.6735	0.117911	TRUE	6.10934e-122	Eye fundus
DNPEP	vgg19_PC_6	IVW	3	-0.115657	0.0309277	0.000184327	0.76206	0.683157	TRUE	4.30925e-26	Eye fundus
GSTM4	vgg19_PC_9	IVW	8	0.0613431	0.0133352	4.22333e-06	5.28421	0.625323	TRUE	1.84665e-186	Eye fundus
BTN3A2	vgg19_PC_2	IVW	20	-0.00809126	0.0023148	0.000473255	12.3926	0.868167	TRUE	0	Eye fundus
SPARCL1	vgg19_PC_3	IVW	23	-0.034863	0.00809406	1.65307e-05	23.6489	0.365898	TRUE	0	Eye fundus
ADGRB3	vgg19_PC_9	IVW	42	0.0171921	0.00306959	2.13409e-08	38.9875	0.560398	TRUE	0	Eye fundus
PIK3IP1	vgg19_PC_7	IVW	8	0.065768	0.0108495	1.34544e-09	5.00681	0.659132	TRUE	0	Eye fundus
PRKAR2A	vgg19_PC_6	IVW	5	0.138659	0.0136099	2.24178e-24	5.32147	0.255874	TRUE	5.94963e-23	Eye fundus
RABEPK	vgg19_PC_7	IVW	4	-0.0902947	0.026436	0.000636435	0.533853	0.911393	TRUE	3.33766e-76	Eye fundus
C5	vgg19_PC_3	IVW	5	-0.165226	0.0353347	2.9248e-06	1.4989	0.826836	TRUE	1.83945e-37	Eye fundus
GFRA1	vgg19_PC_3	IVW	6	-0.021017	0.00554618	0.000150982	3.87183	0.568013	TRUE	1.35942e-146	Eye fundus
BTN3A2	vgg19_PC_7	IVW	20	0.0121178	0.00257465	2.51893e-06	22.8581	0.243649	TRUE	0	Eye fundus
ANGPTL3	vgg19_PC_3	IVW	7	-0.0207656	0.00447208	3.42747e-06	1.68393	0.946355	TRUE	9.06505e-274	Eye fundus
B4GAT1	vgg19_PC_7	IVW	7	0.0501176	0.015254	0.00101789	6.2361	0.397269	TRUE	3.1818e-230	Eye fundus
AAMDC	vgg19_PC_4	IVW	19	0.0412739	0.00284443	1.04055e-47	21.8205	0.240054	TRUE	0	Eye fundus
CDH3	vgg19_PC_3	IVW	4	0.0682507	0.0179477	0.000143095	3.88549	0.274098	TRUE	1.41756e-27	Eye fundus
PILRA	vgg19_PC_2	IVW	20	-0.0179024	0.00417461	1.79962e-05	25.2014	0.154018	TRUE	0	Eye fundus
IL31RA	vgg19_PC_5	IVW	26	-0.0143731	0.00360984	6.84415e-05	29.1323	0.258421	TRUE	0	Eye fundus
SUGP1	vgg19_PC_7	IVW	5	0.0446711	0.0108302	3.71227e-05	0.531483	0.970365	TRUE	3.32471e-252	Eye fundus
ITGAV	vgg19_PC_8	IVW	9	-0.0636672	0.0189975	0.000804198	8.26207	0.408298	TRUE	4.14982e-108	Eye fundus
CD164	vgg19_PC_4	IVW	3	-0.0457269	0.00860353	1.06716e-07	0.155822	0.925047	TRUE	3.40052e-111	Eye fundus
IL1R2	vgg19_PC_9	IVW	13	0.0354259	0.00934615	0.000150392	16.1464	0.18462	TRUE	0	Eye fundus
IL6R	vgg19_PC_8	IVW	31	-0.0243246	0.00674211	0.000308732	38.6698	0.133301	TRUE	0	Eye fundus
CD164	vgg19_PC_6	IVW	3	0.0520971	0.00863746	1.62408e-09	0.0652924	0.967881	TRUE	2.66752e-108	Eye fundus
TIMP4	vgg19_PC_6	IVW	9	-0.0298586	0.00820046	0.000271493	6.09728	0.636336	TRUE	0	Eye fundus
KLRF1	vgg19_PC_4	IVW	2	0.0846986	0.0254626	0.000879778	0.0221885	0.881587	TRUE	1.6318e-99	Eye fundus
SUMF2	vgg19_PC_4	IVW	13	-0.0429734	0.00595876	5.52135e-13	13.7167	0.319166	TRUE	0	Eye fundus
SMOC2	vgg19_PC_8	IVW	10	-0.0601253	0.0168614	0.000362685	10.8361	0.287111	TRUE	8.699e-279	Eye fundus
GSN	vgg19_PC_5	IVW	8	0.0669535	0.0171264	9.25382e-05	5.77053	0.566785	TRUE	2.12007e-90	Eye fundus
RALY	vgg19_PC_5	IVW	4	-0.169769	0.0496451	0.000627	3.82285	0.281239	TRUE	2.04804e-19	Eye fundus
GSTP1	vgg19_PC_9	IVW	9	-0.0681481	0.016141	2.42101e-05	9.21365	0.324595	TRUE	1.7725e-217	Eye fundus
PCOLCE	vgg19_PC_9	IVW	3	0.0716551	0.0216652	0.000941736	1.64901	0.438452	TRUE	1.06384e-49	Eye fundus
GIPC2	vgg19_PC_9	IVW	8	0.0564544	0.00789711	8.75785e-13	4.82436	0.681387	TRUE	0	Eye fundus
DPP7	vgg19_PC_9	IVW	4	0.0781967	0.0241986	0.00123162	1.99325	0.57381	TRUE	1.06699e-111	Eye fundus
HSBP1	vgg19_PC_4	IVW	4	-0.0509112	0.0138236	0.000230578	3.1174	0.373876	TRUE	1.13041e-264	Eye fundus
APOH	vgg19_PC_9	IVW	14	0.0370551	0.00860219	1.65009e-05	13.8384	0.385324	TRUE	0	Eye fundus
CD302	vgg19_PC_4	IVW	18	-0.0355844	0.0110201	0.00124201	21.2699	0.214449	TRUE	0	Eye fundus
NAGA	vgg19_PC_7	IVW	6	-0.0610726	0.0120436	3.95772e-07	3.50801	0.622176	TRUE	5.26532e-118	Eye fundus
SUSD2	vgg19_PC_3	IVW	13	0.0263723	0.00801438	0.000999668	7.05438	0.853999	TRUE	0	Eye fundus
AHNAK	vgg19_PC_8	IVW	2	-0.130001	0.033166	8.86592e-05	0.0423984	0.836862	TRUE	1.60711e-74	Eye fundus
PRKAR2A	vgg19_PC_9	IVW	5	0.0627166	0.0117455	9.31342e-08	0.979091	0.91295	TRUE	4.90633e-27	Eye fundus
LMOD1	vgg19_PC_7	IVW	2	0.112054	0.0287802	9.88274e-05	0.226425	0.634187	TRUE	3.16927e-86	Eye fundus
DNPEP	vgg19_PC_9	IVW	3	0.133195	0.0307994	1.52805e-05	4.02077	0.133937	TRUE	3.37398e-23	Eye fundus
CRNN	vgg19_PC_0	IVW	20	0.0483732	0.00873373	3.04787e-08	25.8913	0.133246	TRUE	0	Eye fundus
GRN	vgg19_PC_7	IVW	5	0.0650994	0.0179371	0.000284183	2.29751	0.681222	TRUE	7.65488e-128	Eye fundus
ITGAM	vgg19_PC_7	IVW	4	0.129838	0.0257613	4.65483e-07	3.42475	0.330654	TRUE	2.36681e-63	Eye fundus
TP53I3	vgg19_PC_2	IVW	14	0.0324722	0.00860198	0.000160025	13.1366	0.437316	TRUE	0	Eye fundus
ATRAID	vgg19_PC_4	IVW	18	0.0406467	0.0112929	0.000319056	17.5152	0.420021	TRUE	0	Eye fundus
LEFTY2	vgg19_PC_9	IVW	16	-0.0376736	0.0108341	0.000506424	17.9436	0.265641	TRUE	0	Eye fundus
TG	vgg19_PC_8	IVW	3	0.132845	0.0330371	5.79309e-05	3.4236	0.18054	TRUE	2.04177e-24	Eye fundus
C7	vgg19_PC_3	IVW	20	0.0320151	0.00991221	0.00123848	22.4546	0.262218	TRUE	0	Eye fundus
SPINT1	vgg19_PC_0	IVW	13	0.0323145	0.00819741	8.07938e-05	11.524	0.484622	TRUE	0	Eye fundus
CDH3	vgg19_PC_1	IVW	4	-0.0599081	0.0184509	0.00116675	3.9036	0.272063	TRUE	7.50433e-30	Eye fundus
MEGF9	vgg19_PC_3	IVW	8	0.0748589	0.0138432	6.38614e-08	4.44956	0.726782	TRUE	1.85983e-254	Eye fundus
OLR1	vgg19_PC_0	IVW	2	-0.191589	0.0535932	0.000350402	0.17781	0.673262	TRUE	9.17202e-19	Eye fundus
DDX58	vgg19_PC_9	IVW	2	-0.085678	0.0214395	6.43467e-05	1.58973	0.207364	TRUE	1.07964e-119	Eye fundus
TNFSF13	vgg19_PC_8	IVW	5	-0.0781409	0.0219079	0.000361374	4.53753	0.338121	TRUE	2.58186e-145	Eye fundus
LECT2	vgg19_PC_4	IVW	25	-0.0503276	0.00944917	1.00318e-07	23.8793	0.468519	TRUE	0	Eye fundus
CEACAM16	vgg19_PC_7	IVW	6	0.0530609	0.0140024	0.000150997	2.54966	0.768998	TRUE	8.90466e-169	Eye fundus
ANGPTL3	vgg19_PC_5	IVW	7	-0.0156206	0.00450364	0.000523484	6.03292	0.419513	TRUE	1.09215e-266	Eye fundus
GFRA1	vgg19_PC_2	IVW	6	0.0390978	0.00558843	2.62977e-12	2.30313	0.805807	TRUE	3.22358e-151	Eye fundus
GDNF	vgg19_PC_5	IVW	8	0.0420202	0.00924687	5.51298e-06	6.42272	0.491346	TRUE	0	Eye fundus
PDE5A	vgg19_PC_3	IVW	4	-0.0938093	0.0154516	1.26984e-09	5.24042	0.155016	TRUE	4.32114e-100	Eye fundus
AFP	vgg19_PC_3	IVW	5	-0.0956482	0.0238155	5.91417e-05	3.39081	0.494674	TRUE	1.35668e-107	Eye fundus
CDH3	vgg19_PC_4	IVW	4	-0.0818002	0.0161736	4.2447e-07	0.236999	0.971406	TRUE	2.58344e-28	Eye fundus
APCS	vgg19_PC_1	IVW	5	0.0453013	0.0131891	0.000593061	0.666694	0.955372	TRUE	3.36252e-166	Eye fundus
GUSB	vgg19_PC_1	IVW	7	0.0309753	0.00824022	0.000170569	5.44143	0.488564	TRUE	1.94366e-188	Eye fundus
MMUT	vgg19_PC_6	IVW	3	0.107369	0.0271421	7.62761e-05	2.27411	0.320762	TRUE	1.99959e-38	Eye fundus
BTN1A1	vgg19_PC_6	IVW	6	-0.030394	0.0055637	4.68403e-08	2.71554	0.74374	TRUE	8.626e-247	Eye fundus
NAGA	vgg19_PC_3	IVW	6	-0.0657128	0.0141443	3.38615e-06	7.19881	0.206269	TRUE	3.61009e-109	Eye fundus
CPA2	vgg19_PC_7	IVW	12	0.0535913	0.0150308	0.000363266	9.12691	0.610179	TRUE	4.01172e-243	Eye fundus
TMEM25	vgg19_PC_4	IVW	10	-0.0284838	0.00697625	4.44648e-05	3.52497	0.939814	TRUE	0	Eye fundus
CCN2	vgg19_PC_7	IVW	7	-0.0439368	0.0120556	0.00026791	5.96778	0.426809	TRUE	3.34108e-222	Eye fundus
ODAM	vgg19_PC_9	IVW	14	-0.041064	0.0125667	0.00108433	14.7078	0.325949	TRUE	4.12004e-288	Eye fundus
BTN2A1	vgg19_PC_8	IVW	15	-0.0265838	0.00190379	2.59825e-44	18.5901	0.181212	TRUE	0	Eye fundus
ITIH3	vgg19_PC_2	IVW	7	-0.0375651	0.0101457	0.000213432	10.2512	0.114466	TRUE	0	Eye fundus
PRKAB1	vgg19_PC_6	IVW	4	-0.102499	0.0316275	0.0011919	2.96977	0.39631	TRUE	1.83986e-79	Eye fundus
IL7	vgg19_PC_7	IVW	5	0.132438	0.0359782	0.00023226	1.42506	0.839827	TRUE	2.65651e-42	Eye fundus
FAM20A	vgg19_PC_0	IVW	9	-0.0479977	0.0138026	0.00050624	5.66718	0.684456	TRUE	2.37759e-207	Eye fundus
CD5L	vgg19_PC_6	IVW	3	-0.0643132	0.0165968	0.000106603	1.83129	0.400258	TRUE	6.93731e-123	Eye fundus
GUSB	vgg19_PC_2	IVW	7	-0.0706128	0.00961074	2.02278e-13	8.44712	0.207141	TRUE	4.10636e-174	Eye fundus
FLRT2	vgg19_PC_9	IVW	13	-0.0347875	0.0100095	0.00050996	13.1811	0.356018	TRUE	0	Eye fundus
GIPC2	vgg19_PC_8	IVW	8	0.0518672	0.00794139	6.52248e-11	2.72578	0.909159	TRUE	0	Eye fundus
CA3	vgg19_PC_6	IVW	9	0.0834252	0.0221959	0.000170882	8.52672	0.383778	TRUE	2.56598e-124	Eye fundus
PSAP	vgg19_PC_5	IVW	8	0.041411	0.0113086	0.000250362	7.98425	0.333984	TRUE	1.6583e-165	Eye fundus
REG4	vgg19_PC_8	IVW	7	0.0601824	0.0151028	6.75264e-05	6.23961	0.396891	TRUE	2.4506e-140	Eye fundus
SKAP1	vgg19_PC_4	IVW	2	0.259237	0.0618315	2.75736e-05	0.0390064	0.843436	TRUE	3.05821e-08	Eye fundus
ACP1	vgg19_PC_3	IVW	3	-0.0676968	0.0160991	2.6106e-05	3.76011	0.152582	TRUE	1.39975e-123	Eye fundus
SDC4	vgg19_PC_5	IVW	6	-0.150958	0.0439953	0.000600878	2.70003	0.746114	TRUE	1.39029e-23	Eye fundus
GSTP1	vgg19_PC_2	IVW	9	0.0546845	0.0147938	0.000218643	4.62452	0.79685	TRUE	3.74784e-223	Eye fundus
RELT	vgg19_PC_2	IVW	10	0.0451141	0.011416	7.75498e-05	7.45323	0.590041	TRUE	0	Eye fundus
CR2	vgg19_PC_0	IVW	3	0.0882448	0.0199009	9.24095e-06	1.23485	0.539331	TRUE	3.28141e-108	Eye fundus
TFPI	vgg19_PC_4	IVW	15	-0.0323303	0.00754604	1.8323e-05	12.1598	0.593471	TRUE	0	Eye fundus
CD164	vgg19_PC_3	IVW	3	0.0508487	0.00838906	1.35017e-09	0.782588	0.676181	TRUE	9.63585e-106	Eye fundus
ECM1	vgg19_PC_9	IVW	18	-0.034368	0.00654671	1.52386e-07	14.888	0.603546	TRUE	0	Eye fundus
AXL	vgg19_PC_9	IVW	6	0.0830542	0.0251736	0.000969424	3.53619	0.617919	TRUE	5.6103e-101	Eye fundus
GFRA1	vgg19_PC_4	IVW	6	-0.0530635	0.00568828	1.07318e-20	4.11103	0.533543	TRUE	5.29464e-145	Eye fundus
BST1	vgg19_PC_8	IVW	28	0.0148827	0.00399125	0.000192375	24.674	0.592727	TRUE	0	Eye fundus
ECM1	vgg19_PC_7	IVW	18	0.0271903	0.00717896	0.000152175	20.5682	0.246204	TRUE	0	Eye fundus
AGRN	vgg19_PC_8	IVW	3	-0.0651601	0.0178274	0.000257122	0.245429	0.884516	TRUE	8.81852e-119	Eye fundus
EPHB4	vgg19_PC_7	IVW	2	-0.240916	0.0677841	0.000379182	0.280185	0.59658	TRUE	2.56654e-12	Eye fundus
GPR15L	vgg19_PC_0	IVW	10	0.0697821	0.0211481	0.000967943	5.34332	0.803413	TRUE	2.82527e-170	Eye fundus
RBPMS2	vgg19_PC_8	IVW	4	-0.0894627	0.0162285	3.5342e-08	1.01635	0.797296	TRUE	3.86912e-27	Eye fundus
ASGR2	vgg19_PC_8	IVW	5	0.0798154	0.0186029	1.78283e-05	1.38889	0.846124	TRUE	6.25598e-131	Eye fundus
DAPK2	vgg19_PC_0	IVW	12	-0.0451939	0.0136443	0.000925339	12.003	0.363417	TRUE	9.91703e-249	Eye fundus
NID2	vgg19_PC_7	IVW	15	0.0213334	0.00534138	6.49696e-05	16.4978	0.283926	TRUE	0	Eye fundus
RNF43	vgg19_PC_2	IVW	5	-0.119324	0.027038	1.01866e-05	7.68495	0.103825	TRUE	1.09597e-47	Eye fundus
GSTM4	vgg19_PC_7	IVW	8	-0.0611229	0.0136071	7.05637e-06	7.33091	0.395257	TRUE	3.26014e-183	Eye fundus
PCDH9	vgg19_PC_7	IVW	11	-0.0496019	0.0138596	0.000345056	5.5492	0.85161	TRUE	7.39893e-286	Eye fundus
MERTK	vgg19_PC_7	IVW	5	-0.0641915	0.0167215	0.000123608	2.93319	0.569068	TRUE	8.04594e-143	Eye fundus
MDM1	vgg19_PC_4	IVW	2	0.0965767	0.027431	0.000430389	2.58865	0.107632	TRUE	4.20179e-70	Eye fundus
NAAA	vgg19_PC_9	IVW	19	-0.0328294	0.00973112	0.000741781	17.8947	0.462611	TRUE	0	Eye fundus
GGACT	vgg19_PC_3	IVW	8	0.0485712	0.0130004	0.00018688	7.7104	0.358822	TRUE	7.34861e-202	Eye fundus
TGFBR3	vgg19_PC_3	IVW	6	-0.122524	0.0113549	3.82101e-27	4.45635	0.485745	TRUE	1.01678e-70	Eye fundus
CCDC134	vgg19_PC_6	IVW	2	-0.21641	0.0529903	4.42752e-05	0.182926	0.668871	TRUE	5.91347e-09	Eye fundus
SFTPD	vgg19_PC_2	IVW	16	-0.0138784	0.0034021	4.51564e-05	12.8691	0.612404	TRUE	0	Eye fundus
PCOLCE	vgg19_PC_1	IVW	3	-0.0767614	0.0216732	0.000397463	1.85539	0.395464	TRUE	6.63105e-49	Eye fundus
GRIK2	vgg19_PC_4	IVW	7	-0.0787531	0.0121214	8.19196e-11	5.64938	0.463589	TRUE	0	Eye fundus
SDCCAG8	vgg19_PC_6	IVW	5	0.0942605	0.0134163	2.12782e-12	3.56112	0.468646	TRUE	1.60827e-147	Eye fundus
APOH	vgg19_PC_0	IVW	14	-0.0263157	0.0079326	0.000908559	11.8558	0.539499	TRUE	0	Eye fundus
STAB2	vgg19_PC_3	IVW	11	0.0446038	0.0120951	0.000226231	14.0016	0.172919	TRUE	7.04198e-307	Eye fundus
SEMA4D	vgg19_PC_7	IVW	3	-0.159205	0.0478862	0.000885295	4.06228	0.131186	TRUE	1.17088e-20	Eye fundus
AMY2B	vgg19_PC_8	IVW	26	-0.0276039	0.00703748	8.76651e-05	15.9659	0.915841	TRUE	0	Eye fundus
KEL	vgg19_PC_1	IVW	10	-0.0347931	0.01068	0.00112284	3.24169	0.953937	TRUE	0	Eye fundus
SPARCL1	vgg19_PC_6	IVW	23	-0.0274088	0.00803441	0.000646239	20.2897	0.564921	TRUE	0	Eye fundus
CDH3	vgg19_PC_0	IVW	4	-0.0891378	0.0153804	6.80976e-09	1.96375	0.579964	TRUE	6.26034e-30	Eye fundus
ERBB4	vgg19_PC_5	IVW	10	-0.0592942	0.0175633	0.000735403	9.58097	0.38546	TRUE	8.32028e-219	Eye fundus
PRDX6	vgg19_PC_7	IVW	4	-0.132906	0.0378027	0.000438481	2.89413	0.408239	TRUE	5.33987e-78	Eye fundus
CA14	vgg19_PC_1	IVW	15	-0.0553397	0.0165435	0.000822502	7.92523	0.893185	TRUE	9.69548e-161	Eye fundus
MEGF9	vgg19_PC_7	IVW	8	-0.0497851	0.0141441	0.000431799	2.40795	0.933868	TRUE	3.89339e-271	Eye fundus
CD14	vgg19_PC_9	IVW	10	0.0551386	0.0150707	0.000253528	12.1273	0.206225	TRUE	0	Eye fundus
SPON1	vgg19_PC_1	IVW	14	0.0384802	0.0109917	0.000463787	9.35884	0.745334	TRUE	2.48106e-233	Eye fundus
BTN1A1	vgg19_PC_2	IVW	6	0.0194502	0.00544782	0.000356611	3.019	0.697056	TRUE	3.54924e-264	Eye fundus
BTN1A1	vgg19_PC_4	IVW	6	0.0581506	0.00554293	9.50572e-26	3.40888	0.637218	TRUE	1.74835e-252	Eye fundus
ANXA11	vgg19_PC_0	IVW	2	-0.202824	0.0599247	0.000712698	0.00897544	0.924522	TRUE	3.32944e-08	Eye fundus
S100A13	vgg19_PC_9	IVW	12	0.0416917	0.0105887	8.23802e-05	8.46194	0.671424	TRUE	1.36113e-230	Eye fundus
NT5E	vgg19_PC_2	IVW	25	-0.0247122	0.00488583	4.23814e-07	29.8406	0.190091	TRUE	0	Eye fundus
IL31RA	vgg19_PC_3	IVW	26	-0.0164381	0.00368401	8.11933e-06	30.5617	0.203943	TRUE	0	Eye fundus
NOTCH2	vgg19_PC_7	IVW	5	-0.0962825	0.0236015	4.51312e-05	1.87266	0.759165	TRUE	1.50926e-50	Eye fundus
WARS	vgg19_PC_1	IVW	3	0.0746933	0.0223646	0.000838387	2.92132	0.232083	TRUE	1.12497e-121	Eye fundus
LDLRAP1	vgg19_PC_9	IVW	2	-0.102765	0.0233097	1.03998e-05	0.0337002	0.854346	TRUE	3.72625e-19	Eye fundus
APCS	vgg19_PC_8	IVW	5	-0.0523959	0.0132586	7.75464e-05	1.24615	0.870444	TRUE	6.73429e-164	Eye fundus
CCDC134	vgg19_PC_3	IVW	2	-0.203791	0.0514844	7.54834e-05	0.35401	0.551852	TRUE	4.42843e-09	Eye fundus
IL4R	vgg19_PC_6	IVW	7	-0.040548	0.00833961	1.16148e-06	2.87612	0.824226	TRUE	2.94008e-156	Eye fundus
SKAP1	vgg19_PC_2	IVW	2	-0.211678	0.06075	0.000493211	0.203289	0.652079	TRUE	6.04562e-09	Eye fundus
CCN2	vgg19_PC_1	IVW	7	-0.0424489	0.0121039	0.000453123	5.26674	0.510084	TRUE	5.12867e-216	Eye fundus
GDNF	vgg19_PC_7	IVW	8	0.0483491	0.0118004	4.1808e-05	11.0177	0.137847	TRUE	0	Eye fundus
MEGF11	vgg19_PC_7	IVW	3	0.0958181	0.0272108	0.000429391	1.33878	0.512021	TRUE	1.84245e-59	Eye fundus
ARSA	vgg19_PC_6	IVW	10	-0.0412982	0.0110954	0.000197569	12.3816	0.19264	TRUE	0	Eye fundus
LTBP2	vgg19_PC_0	IVW	5	0.166752	0.0379959	1.14039e-05	7.0483	0.133358	TRUE	2.47897e-80	Eye fundus
AAMDC	vgg19_PC_5	IVW	19	0.0104173	0.00252971	3.82199e-05	17.5905	0.482919	TRUE	0	Eye fundus
PILRB	vgg19_PC_2	IVW	21	-0.0203088	0.00437635	3.47442e-06	22.6374	0.30695	TRUE	0	Eye fundus
NELL2	vgg19_PC_8	IVW	7	0.0953588	0.0284951	0.000818405	9.79732	0.133451	TRUE	2.234e-145	Eye fundus
HAVCR2	vgg19_PC_1	IVW	6	-0.101526	0.0259955	9.40124e-05	4.26032	0.512577	TRUE	2.03333e-53	Eye fundus
LMOD1	vgg19_PC_8	IVW	2	0.179111	0.0290264	6.80167e-10	0.184364	0.667649	TRUE	1.50728e-75	Eye fundus
PLXDC1	vgg19_PC_9	IVW	12	-0.0558292	0.0143152	9.61928e-05	17.1793	0.102683	TRUE	1.15104e-245	Eye fundus
CA13	vgg19_PC_4	IVW	8	0.0560991	0.0125568	7.90932e-06	1.49039	0.982641	TRUE	0	Eye fundus
SULT1A1	vgg19_PC_3	IVW	6	0.0848366	0.023509	0.000307746	1.9395	0.857451	TRUE	2.91157e-61	Eye fundus
BTN1A1	vgg19_PC_7	IVW	6	-0.0405533	0.00552181	2.06991e-13	4.51489	0.477894	TRUE	1.15779e-258	Eye fundus
CD46	vgg19_PC_7	IVW	2	0.205533	0.054798	0.000176321	1.6108	0.204379	TRUE	2.77043e-16	Eye fundus
BTN3A2	vgg19_PC_3	IVW	20	-0.0256447	0.00257404	2.21694e-23	23.8469	0.202091	TRUE	0	Eye fundus
RNF43	vgg19_PC_9	IVW	5	-0.0988478	0.0198278	6.186e-07	3.06484	0.547033	TRUE	1.50806e-50	Eye fundus
SERPINI2	vgg19_PC_9	IVW	15	-0.0697205	0.0109736	2.10535e-10	13.3819	0.496696	TRUE	0	Eye fundus
THSD1	Net_Edge_ICA3	IVW	9	0.0547362	0.0100548	5.21594e-08	13.1204	0.107775	TRUE	3.04066e-58	ICA edge
LUZP2	Net_Edge_ICA4	IVW	8	0.034191	0.0104191	0.00103229	5.27717	0.626179	TRUE	1.28107e-215	ICA edge
NAAA	Net_Edge_ICA6	IVW	21	-0.0502324	0.00990886	3.98986e-07	23.437	0.267852	TRUE	0	ICA edge
NAGA	Net_Edge_ICA2	IVW	6	-0.0654745	0.0128505	3.48561e-07	2.2528	0.813174	TRUE	8.78693e-111	ICA edge
CD5L	Net_Edge_ICA1	IVW	3	-0.076137	0.0172585	1.02623e-05	3.03499	0.219261	TRUE	3.68526e-115	ICA edge
PDE5A	Net_Edge_ICA3	IVW	4	0.0696638	0.0128193	5.50201e-08	0.140326	0.986593	TRUE	1.7853e-98	ICA edge
TNFAIP8	Net_Edge_ICA6	IVW	2	-0.186889	0.0463388	5.50465e-05	0.279316	0.59715	TRUE	1.50128e-13	ICA edge
DUSP13	Net_Edge_ICA1	IVW	6	-0.0717758	0.0177782	5.40705e-05	4.34177	0.501329	TRUE	2.46407e-157	ICA edge
GASK1A	Net_Edge_ICA2	IVW	14	-0.0246442	0.00751127	0.00103454	9.30124	0.749831	TRUE	0	ICA edge
ADD1	Net_Edge_ICA1	IVW	5	-0.107548	0.0315881	0.000662357	4.43757	0.350015	TRUE	1.86662e-63	ICA edge
RNF43	Net_Edge_ICA4	IVW	5	0.128625	0.0232733	3.26246e-08	5.18129	0.269197	TRUE	1.08047e-42	ICA edge
GFRA1	Net_Edge_ICA2	IVW	6	-0.0435519	0.00597056	2.99903e-13	2.85278	0.72267	TRUE	1.45725e-142	ICA edge
RARRES1	Net_Edge_ICA6	IVW	12	0.0304074	0.0088846	0.000620526	8.21294	0.694112	TRUE	0	ICA edge
HCLS1	Net_Edge_ICA5	IVW	3	-0.206385	0.0623259	0.000928358	0.124768	0.939522	TRUE	8.56567e-23	ICA edge
MANF	Net_Edge_ICA3	IVW	4	0.114474	0.0296071	0.000110438	3.02607	0.387623	TRUE	2.56916e-21	ICA edge
CHRDL2	Net_Edge_ICA4	IVW	8	-0.0579106	0.0136228	2.12815e-05	9.82374	0.198784	TRUE	3.16964e-302	ICA edge
APOF	Net_Edge_ICA2	IVW	7	0.114772	0.0266027	1.60108e-05	7.11636	0.31022	TRUE	7.22161e-117	ICA edge
AARSD1	Net_Edge_ICA4	IVW	3	-0.0794697	0.0226816	0.000458818	1.19673	0.549711	TRUE	1.04299e-49	ICA edge
WFDC2	Net_Edge_ICA4	IVW	2	-0.19369	0.0559618	0.000537936	2.67751	0.101775	TRUE	1.58562e-11	ICA edge
VIT	Net_Edge_ICA6	IVW	20	-0.0381761	0.0118822	0.00131415	19.3189	0.436558	TRUE	0	ICA edge
CD164	Net_Edge_ICA4	IVW	3	0.0642971	0.00880938	2.90543e-13	3.85408	0.145578	TRUE	3.30729e-91	ICA edge
BTC	Net_Edge_ICA1	IVW	9	0.0337175	0.00899035	0.000176547	4.51668	0.807762	TRUE	2.45821e-224	ICA edge
ADAM15	Net_Edge_ICA2	IVW	12	0.0375414	0.00214014	6.90189e-69	5.34145	0.91351	TRUE	0	ICA edge
RELT	Net_Edge_ICA4	IVW	11	-0.0801862	0.0106743	5.81946e-14	6.79894	0.74428	TRUE	0	ICA edge
NUDT2	Net_Edge_ICA3	IVW	10	-0.0485369	0.0150589	0.00126798	6.73874	0.664299	TRUE	4.45006e-251	ICA edge
SH2B3	Net_Edge_ICA4	IVW	3	0.218154	0.0680361	0.00134384	1.48174	0.476699	TRUE	1.05587e-17	ICA edge
RTN4R	Net_Edge_ICA1	IVW	8	-0.0444315	0.0132814	0.000821638	7.64277	0.365145	TRUE	3.20523e-235	ICA edge
TEK	Net_Edge_ICA5	IVW	13	-0.0329894	0.00905891	0.000270899	10.9473	0.533443	TRUE	0	ICA edge
IL34	Net_Edge_ICA5	IVW	34	-0.014417	0.00355502	5.00492e-05	40.1753	0.182188	TRUE	0	ICA edge
CA4	Net_Edge_ICA6	IVW	17	-0.0387309	0.00501394	1.12168e-14	13.8759	0.607955	TRUE	0	ICA edge
GALNT3	Net_Edge_ICA1	IVW	9	-0.0408995	0.01271	0.0012914	8.27965	0.406641	TRUE	0	ICA edge
SPARCL1	Net_Edge_ICA5	IVW	23	-0.0323272	0.00837818	0.000114084	22.3055	0.441784	TRUE	0	ICA edge
ITIH4	Net_Edge_ICA1	IVW	13	0.0526825	0.0121223	1.38691e-05	14.6963	0.258468	TRUE	0	ICA edge
OGN	Net_Edge_ICA4	IVW	15	0.043919	0.00563387	6.4141e-15	8.56236	0.858024	TRUE	0	ICA edge
ARL2BP	Net_Edge_ICA1	IVW	2	0.0769466	0.0221509	0.000513263	0.1744	0.67623	TRUE	1.17725e-113	ICA edge
ECM1	Net_Edge_ICA2	IVW	18	-0.0483837	0.00742388	7.15808e-11	19.5379	0.298543	TRUE	0	ICA edge
CES3	Net_Edge_ICA5	IVW	14	0.0562673	0.0130723	1.675e-05	16.2169	0.237618	TRUE	5.9766e-209	ICA edge
IPCEF1	Net_Edge_ICA3	IVW	2	-0.202893	0.0632601	0.00133998	2.18683	0.139196	TRUE	8.59549e-16	ICA edge
AFM	Net_Edge_ICA1	IVW	5	0.111034	0.0300592	0.000220898	1.68841	0.792822	TRUE	5.45055e-39	ICA edge
SERPING1	Net_Edge_ICA4	IVW	15	-0.0424484	0.00934245	5.5302e-06	12.9211	0.532746	TRUE	7.73711e-289	ICA edge
LDLRAP1	Net_Edge_ICA5	IVW	2	0.13081	0.0242783	7.12716e-08	0.125409	0.72324	TRUE	4.3056e-17	ICA edge
MEGF9	Net_Edge_ICA1	IVW	8	-0.0477765	0.0148138	0.00125916	6.85616	0.444009	TRUE	6.48315e-252	ICA edge
TEF	Net_Edge_ICA1	IVW	3	-0.0802882	0.0237286	0.000715416	2.57703	0.275679	TRUE	2.2706e-24	ICA edge
DPEP1	Net_Edge_ICA4	IVW	22	-0.0248876	0.00538323	3.77917e-06	20.0209	0.519936	TRUE	0	ICA edge
LUZP2	Net_Edge_ICA3	IVW	8	-0.0502968	0.0107744	3.03871e-06	6.53912	0.478387	TRUE	2.74459e-210	ICA edge
WWP2	Net_Edge_ICA6	IVW	6	-0.0815246	0.0160144	3.56749e-07	4.40399	0.492831	TRUE	2.26919e-173	ICA edge
BCL2L15	Net_Edge_ICA6	IVW	3	0.062334	0.0183064	0.000661542	1.21411	0.544952	TRUE	8.56226e-96	ICA edge
AARSD1	Net_Edge_ICA3	IVW	3	-0.140821	0.023455	1.92648e-09	0.262002	0.877217	TRUE	8.02447e-46	ICA edge
BTN2A1	Net_Edge_ICA1	IVW	16	0.0184608	0.00181647	2.90042e-24	14.9406	0.455701	TRUE	0	ICA edge
GUSB	Net_Edge_ICA5	IVW	7	0.079386	0.0110522	6.82973e-13	9.88418	0.129615	TRUE	7.79701e-167	ICA edge
TGFBR3	Net_Edge_ICA5	IVW	6	-0.0738361	0.0161716	4.97632e-06	8.93044	0.111871	TRUE	1.44307e-75	ICA edge
SPRY2	Net_Edge_ICA2	IVW	3	-0.19059	0.0584305	0.001107	0.706434	0.702425	TRUE	3.4868e-24	ICA edge
THSD1	Net_Edge_ICA4	IVW	9	0.100393	0.0084045	6.87794e-33	9.80274	0.279145	TRUE	5.9959e-61	ICA edge
CD164	Net_Edge_ICA1	IVW	3	0.0640619	0.00891089	6.51847e-13	0.827572	0.661142	TRUE	1.95707e-97	ICA edge
SHBG	Net_Edge_ICA2	IVW	6	0.100764	0.0261163	0.000114184	8.21483	0.144787	TRUE	1.35798e-125	ICA edge
PDE5A	Net_Edge_ICA2	IVW	4	-0.156896	0.0136263	1.11902e-30	3.47523	0.323989	TRUE	1.0295e-85	ICA edge
AAMDC	Net_Edge_ICA4	IVW	20	0.0183387	0.00290817	2.8647e-10	22.3335	0.267972	TRUE	0	ICA edge
CHRDL2	Net_Edge_ICA2	IVW	8	0.0390162	0.0117441	0.000893135	4.83651	0.679907	TRUE	0	ICA edge
ASPN	Net_Edge_ICA3	IVW	7	-0.0481312	0.0137867	0.000480985	8.54864	0.200598	TRUE	0	ICA edge
TREH	Net_Edge_ICA6	IVW	21	0.0208251	0.00556699	0.000183418	9.62159	0.974526	TRUE	0	ICA edge
GSN	Net_Edge_ICA6	IVW	9	-0.102029	0.018508	3.53404e-08	7.92128	0.441197	TRUE	4.42481e-88	ICA edge
GART	Net_Edge_ICA3	IVW	2	0.1967	0.0542548	0.000288418	1.85374	0.173349	TRUE	8.33579e-25	ICA edge
CKMT1A_CKMT1B	Net_Edge_ICA6	IVW	10	0.0769514	0.0234402	0.00102753	2.69687	0.975112	TRUE	5.8577e-174	ICA edge
CALB2	Net_Edge_ICA2	IVW	2	0.272419	0.0727629	0.000181167	0.0214672	0.883513	TRUE	2.98907e-09	ICA edge
ASPN	Net_Edge_ICA1	IVW	7	-0.0475476	0.011298	2.57075e-05	5.26946	0.509746	TRUE	0	ICA edge
CD164	Net_Edge_ICA5	IVW	3	-0.0693182	0.00889178	6.40228e-15	4.23159	0.120537	TRUE	7.95604e-104	ICA edge
PSCA	Net_Edge_ICA1	IVW	22	0.0283742	0.00840919	0.000740329	25.4525	0.228097	TRUE	0	ICA edge
CSF2	Net_Edge_ICA3	IVW	6	0.0568186	0.00735549	1.1215e-14	8.64525	0.124078	TRUE	1.4973e-188	ICA edge
RBPMS2	Net_Edge_ICA3	IVW	4	0.0992066	0.0171683	7.53863e-09	2.2503	0.522109	TRUE	8.8981e-26	ICA edge
CD164	Net_Edge_ICA6	IVW	3	-0.0775135	0.00899706	6.96795e-18	0.789727	0.673772	TRUE	2.19897e-102	ICA edge
FLRT2	Net_Edge_ICA2	IVW	13	-0.0353176	0.0100553	0.000444156	7.41863	0.828755	TRUE	0	ICA edge
AXL	Net_Edge_ICA3	IVW	6	0.0918358	0.0269189	0.000645887	1.37231	0.927318	TRUE	4.85231e-97	ICA edge
EFNA1	Net_Edge_ICA4	IVW	6	-0.0577991	0.0164164	0.000430224	5.95344	0.310776	TRUE	8.08646e-197	ICA edge
WWP2	Net_Edge_ICA4	IVW	6	0.0598299	0.0156802	0.000135838	2.08338	0.837492	TRUE	5.31091e-182	ICA edge
HPGDS	Net_Edge_ICA4	IVW	16	0.0284346	0.00847627	0.000794769	9.31989	0.860206	TRUE	0	ICA edge
GUSB	Net_Edge_ICA2	IVW	7	0.0814737	0.00981389	1.02473e-16	7.61243	0.267894	TRUE	7.66462e-165	ICA edge
CST7	Net_Edge_ICA2	IVW	34	0.0153069	0.00369688	3.4654e-05	19.0552	0.97491	TRUE	0	ICA edge
TFPI	Net_Edge_ICA3	IVW	15	0.0759641	0.00863676	1.42495e-18	16.0274	0.311704	TRUE	0	ICA edge
TFPI	Net_Edge_ICA2	IVW	15	-0.0388652	0.00957874	4.96127e-05	20.2123	0.12359	TRUE	0	ICA edge
NAGA	Net_Edge_ICA1	IVW	6	-0.0772542	0.0133295	6.80301e-09	5.48399	0.359704	TRUE	1.99004e-108	ICA edge
PPCDC	Net_Edge_ICA1	IVW	16	0.0365245	0.00884649	3.64815e-05	5.02954	0.991873	TRUE	0	ICA edge
BTN3A2	Net_Edge_ICA2	IVW	20	-0.011964	0.00280965	2.06082e-05	24.1696	0.189728	TRUE	0	ICA edge
GALNT3	Net_Edge_ICA3	IVW	9	0.0511889	0.0127724	6.12947e-05	3.25085	0.917644	TRUE	0	ICA edge
LCAT	Net_Edge_ICA4	IVW	9	-0.082507	0.0121527	1.1278e-11	5.38904	0.7153	TRUE	1.27401e-132	ICA edge
TMEM25	Net_Edge_ICA5	IVW	10	-0.0486746	0.00863122	1.70676e-08	12.6919	0.177052	TRUE	0	ICA edge
IL18R1	Net_Edge_ICA2	IVW	30	0.0349487	0.0076339	4.69228e-06	26.2203	0.613693	TRUE	0	ICA edge
GLO1	Net_Edge_ICA6	IVW	6	0.0227919	0.00637268	0.00034823	7.67698	0.174959	TRUE	9.8213e-194	ICA edge
HEXIM1	Net_Edge_ICA1	IVW	4	-0.245242	0.0617708	7.18172e-05	2.61732	0.454461	TRUE	5.1279e-25	ICA edge
PER3	Net_Edge_ICA4	IVW	9	0.046543	0.014419	0.00124703	4.91783	0.766322	TRUE	1.9671e-261	ICA edge
ADAM9	Net_Edge_ICA4	IVW	7	-0.142177	0.0290913	1.02238e-06	9.20053	0.162611	TRUE	2.59513e-63	ICA edge
FSTL1	Net_Edge_ICA2	IVW	4	-0.0752195	0.0211601	0.000378289	3.95124	0.266778	TRUE	6.43604e-64	ICA edge
SH3BP1	Net_Edge_ICA3	IVW	5	0.0899999	0.0222863	5.383e-05	3.16583	0.530467	TRUE	8.74543e-132	ICA edge
HS1BP3	Net_Edge_ICA2	IVW	2	-0.225622	0.0620281	0.000275382	0.0175551	0.894592	TRUE	1.52991e-14	ICA edge
TEF	Net_Edge_ICA3	IVW	3	-0.183747	0.0242582	3.60166e-14	0.129642	0.937235	TRUE	1.51253e-21	ICA edge
PDE5A	Net_Edge_ICA4	IVW	4	0.0655008	0.0132994	8.43148e-07	3.45285	0.326929	TRUE	1.9787e-94	ICA edge
THSD1	Net_Edge_ICA6	IVW	9	0.108991	0.00892026	2.47854e-34	10.5868	0.226227	TRUE	1.67548e-57	ICA edge
CTSF	Net_Edge_ICA1	IVW	7	-0.0849015	0.0248352	0.000629452	9.64381	0.140476	TRUE	6.74401e-191	ICA edge
GFRA1	Net_Edge_ICA6	IVW	6	-0.0301766	0.00597072	4.32429e-07	2.49033	0.77795	TRUE	3.89905e-144	ICA edge
CR2	Net_Edge_ICA1	IVW	5	-0.0910825	0.0260891	0.000480839	5.99892	0.199229	TRUE	2.49234e-126	ICA edge
GHR	Net_Edge_ICA6	IVW	17	-0.0270986	0.00801278	0.000719805	16.5257	0.416913	TRUE	0	ICA edge
PRTG	Net_Edge_ICA6	IVW	14	-0.0459046	0.012791	0.000332179	16.5083	0.222766	TRUE	0	ICA edge
ENPP2	Net_Edge_ICA4	IVW	7	0.0748804	0.0180163	3.23489e-05	6.80285	0.339465	TRUE	3.55272e-245	ICA edge
ITIH1	Net_Edge_ICA2	IVW	4	-0.1647	0.048113	0.000618918	3.54192	0.315366	TRUE	3.06525e-67	ICA edge
RALB	Net_Edge_ICA5	IVW	3	0.129808	0.0313671	3.49823e-05	0.671754	0.714711	TRUE	2.78639e-36	ICA edge
TNFSF12	Net_Edge_ICA4	IVW	4	0.0847618	0.0146401	7.05082e-09	0.794449	0.850794	TRUE	7.04982e-165	ICA edge
TNFSF12	Net_Edge_ICA2	IVW	4	0.083787	0.0149516	2.09591e-08	2.93817	0.401257	TRUE	3.43544e-165	ICA edge
TNFRSF4	Net_Edge_ICA2	IVW	3	0.145709	0.0442551	0.00099307	1.3526	0.508495	TRUE	2.17346e-33	ICA edge
PSG1	Net_Edge_ICA4	IVW	23	-0.0327648	0.00670155	1.01277e-06	18.917	0.650448	TRUE	0	ICA edge
TIMP4	Net_Edge_ICA5	IVW	9	0.0328886	0.00852933	0.000115288	7.28429	0.506293	TRUE	0	ICA edge
NPY	Net_Edge_ICA1	IVW	5	-0.0822576	0.0189097	1.36123e-05	1.86423	0.760712	TRUE	1.03758e-91	ICA edge
TIMD4	Net_Edge_ICA4	IVW	7	-0.0728972	0.0225057	0.00119928	7.61054	0.268047	TRUE	3.77721e-163	ICA edge
KHK	Net_Edge_ICA6	IVW	8	0.0465934	0.011897	8.98764e-05	1.29422	0.988593	TRUE	0	ICA edge
UROS	Net_Edge_ICA3	IVW	2	0.0951353	0.0265397	0.000337544	0.0519479	0.819708	TRUE	5.28911e-35	ICA edge
CA14	Net_Edge_ICA6	IVW	16	-0.0508993	0.0137309	0.000209787	16.9309	0.32301	TRUE	1.10942e-227	ICA edge
SUSD2	Net_Edge_ICA6	IVW	13	-0.0329213	0.00973098	0.000716604	14.8615	0.249097	TRUE	0	ICA edge
TEF	Net_Edge_ICA4	IVW	3	-0.0766615	0.0234583	0.00108313	0.247988	0.883385	TRUE	2.83523e-26	ICA edge
LDLRAP1	Net_Edge_ICA4	IVW	2	-0.167466	0.0240532	3.34687e-12	0.0984875	0.753652	TRUE	9.15456e-16	ICA edge
GIT1	Net_Edge_ICA4	IVW	2	0.306005	0.0706533	1.48385e-05	1.67092	0.196135	TRUE	2.41296e-07	ICA edge
PRTG	Net_Edge_ICA2	IVW	14	-0.0395482	0.0121084	0.0010901	14.7943	0.320372	TRUE	0	ICA edge
SERPINA1	Net_Edge_ICA6	IVW	3	0.12559	0.0270127	3.33074e-06	3.6576	0.160606	TRUE	5.04089e-104	ICA edge
FAM3D	Net_Edge_ICA1	IVW	4	-0.0327546	0.00880609	0.000199586	2.95035	0.399344	TRUE	4.35367e-139	ICA edge
SCG3	Net_Edge_ICA5	IVW	19	-0.041177	0.00895908	4.30438e-06	24.0127	0.154613	TRUE	0	ICA edge
ALDH1A1	Net_Edge_ICA1	IVW	2	0.221537	0.0641441	0.000552856	0.00171942	0.966924	TRUE	7.21224e-16	ICA edge
S100A13	Net_Edge_ICA2	IVW	12	0.045904	0.0111001	3.54276e-05	10.0394	0.526849	TRUE	1.86632e-219	ICA edge
GLO1	Net_Edge_ICA4	IVW	6	0.0265854	0.00503565	1.29586e-07	2.12041	0.832245	TRUE	5.38502e-196	ICA edge
TNFSF13	Net_Edge_ICA4	IVW	6	-0.0821512	0.0224193	0.000248012	6.56516	0.25504	TRUE	6.02466e-163	ICA edge
MANSC4	Net_Edge_ICA5	IVW	18	0.0433772	0.00605498	7.84165e-13	19.9321	0.277718	TRUE	0	ICA edge
GLO1	Net_Edge_ICA5	IVW	6	-0.043689	0.00508276	8.2884e-18	1.2893	0.936029	TRUE	2.36575e-191	ICA edge
LEG1	Net_Edge_ICA6	IVW	4	-0.036463	0.0105496	0.000547597	2.83947	0.417044	TRUE	1.02604e-256	ICA edge
B4GAT1	Net_Edge_ICA1	IVW	7	0.0779655	0.0156832	6.65128e-07	3.88669	0.692007	TRUE	2.05413e-203	ICA edge
SELL	Net_Edge_ICA2	IVW	8	-0.0327208	0.00938847	0.000491753	7.19353	0.409011	TRUE	0	ICA edge
BTN1A1	Net_Edge_ICA6	IVW	6	-0.0601513	0.00588049	1.47106e-24	2.84767	0.723456	TRUE	4.26465e-217	ICA edge
CDH3	Net_Edge_ICA1	IVW	4	0.0823173	0.0170863	1.45195e-06	0.933918	0.817236	TRUE	1.90641e-29	ICA edge
SERPINI1	Net_Edge_ICA3	IVW	10	0.0614815	0.0182795	0.000769858	14.0482	0.12062	TRUE	3.77511e-227	ICA edge
CPPED1	Net_Edge_ICA6	IVW	9	0.0392342	0.0117372	0.000829622	6.42879	0.599316	TRUE	0	ICA edge
ITGAL	Net_Edge_ICA6	IVW	5	0.10119	0.0289193	0.000466895	2.64884	0.618197	TRUE	5.05833e-72	ICA edge
SHISA5	Net_Edge_ICA2	IVW	12	-0.126777	0.0149322	2.06312e-17	14.8823	0.187948	TRUE	4.28849e-105	ICA edge
IGF1R	Net_Edge_ICA6	IVW	2	0.205356	0.0494264	3.25607e-05	0.212386	0.644904	TRUE	1.34726e-24	ICA edge
OGN	Net_Edge_ICA2	IVW	15	0.0251063	0.00575374	1.28018e-05	9.3673	0.806826	TRUE	0	ICA edge
FCRLB	Net_Edge_ICA6	IVW	26	-0.0207304	0.00580487	0.000355343	22.1792	0.625377	TRUE	0	ICA edge
EIF4G3	Net_Edge_ICA1	IVW	2	-0.15299	0.0390129	8.79947e-05	0.0523601	0.819006	TRUE	7.5456e-15	ICA edge
CLEC7A	Net_Edge_ICA4	IVW	18	0.0298713	0.0080988	0.000225705	22.4678	0.167391	TRUE	0	ICA edge
BTN1A1	Net_Edge_ICA4	IVW	6	0.067886	0.00616676	3.48271e-28	5.73548	0.332814	TRUE	1.88054e-228	ICA edge
THSD1	Net_Edge_ICA5	IVW	9	0.040975	0.00801519	3.18472e-07	8.75108	0.363728	TRUE	2.85958e-66	ICA edge
PILRB	Net_Edge_ICA1	IVW	22	0.0164759	0.00456351	0.000305769	25.7219	0.217253	TRUE	0	ICA edge
C9	Net_Edge_ICA5	IVW	4	0.112679	0.0249443	6.26591e-06	0.969875	0.808541	TRUE	2.22564e-32	ICA edge
SDCCAG8	Net_Edge_ICA5	IVW	5	0.0585016	0.0145219	5.61347e-05	4.36125	0.359318	TRUE	8.50653e-147	ICA edge
BTD	Net_Edge_ICA6	IVW	13	0.0195659	0.00598722	0.00108329	5.84094	0.923887	TRUE	0	ICA edge
CFHR4	Net_Edge_ICA4	IVW	30	0.0201384	0.00444744	5.95205e-06	32.3616	0.304229	TRUE	0	ICA edge
EGFL7	Net_Edge_ICA2	IVW	4	0.108715	0.0326727	0.00087658	2.42693	0.488641	TRUE	1.30585e-64	ICA edge
APCS	Net_Edge_ICA6	IVW	5	-0.0855247	0.0138157	6.00112e-10	2.15592	0.707108	TRUE	2.56184e-147	ICA edge
CSF2	Net_Edge_ICA6	IVW	6	0.0523563	0.0059959	2.50174e-18	5.88949	0.317121	TRUE	1.65902e-192	ICA edge
MANSC4	Net_Edge_ICA3	IVW	18	-0.0309821	0.00671958	4.01267e-06	23.387	0.137072	TRUE	0	ICA edge
LCAT	Net_Edge_ICA6	IVW	9	0.112981	0.0124117	8.80284e-20	7.97685	0.435735	TRUE	1.08757e-129	ICA edge
PRSS8	Net_Edge_ICA4	IVW	4	-0.196382	0.0527164	0.000195118	4.56497	0.206568	TRUE	2.81937e-37	ICA edge
LONP1	Net_Edge_ICA2	IVW	2	-0.109217	0.0327126	0.000841738	0.378354	0.538485	TRUE	4.97107e-59	ICA edge
CTBS	Net_Edge_ICA4	IVW	11	-0.0272621	0.00753476	0.000296693	5.80778	0.831146	TRUE	0	ICA edge
EPHA1	Net_Edge_ICA5	IVW	8	-0.0694498	0.0201011	0.000550234	9.2389	0.235956	TRUE	8.19864e-179	ICA edge
C5	Net_Edge_ICA1	IVW	6	0.114845	0.0291795	8.29149e-05	4.66185	0.458524	TRUE	2.26611e-78	ICA edge
CD55	Net_Edge_ICA1	IVW	12	0.0474958	0.0100051	2.06306e-06	7.69851	0.740029	TRUE	0	ICA edge
GUCA2A	Net_Edge_ICA4	IVW	7	-0.0728623	0.0177343	3.98126e-05	2.45631	0.873325	TRUE	1.73813e-164	ICA edge
TEF	Net_Edge_ICA5	IVW	3	0.0863417	0.0236777	0.000265801	0.111465	0.945792	TRUE	9.89656e-26	ICA edge
EDAR	Net_Edge_ICA3	IVW	13	0.0323421	0.0098303	0.00100171	13.5571	0.329878	TRUE	0	ICA edge
APOBR	Net_Edge_ICA6	IVW	18	-0.0152919	0.00454368	0.000763958	17.095	0.447946	TRUE	0	ICA edge
CDH3	Net_Edge_ICA3	IVW	4	-0.0970837	0.0174676	2.73001e-08	1.39917	0.705728	TRUE	1.42642e-26	ICA edge
MANSC4	Net_Edge_ICA1	IVW	18	-0.0311832	0.00560394	2.62875e-08	16.2249	0.50795	TRUE	0	ICA edge
TCN2	Net_Edge_ICA1	IVW	23	0.0293207	0.00878795	0.000848502	28.3968	0.162899	TRUE	0	ICA edge
ITGAL	Net_Edge_ICA2	IVW	5	0.168306	0.0289185	5.88406e-09	2.46432	0.651036	TRUE	1.082e-57	ICA edge
ANGPTL3	Net_Edge_ICA2	IVW	7	-0.0275279	0.00481532	1.08591e-08	1.55641	0.95566	TRUE	1.32531e-255	ICA edge
CEP112	Net_Edge_ICA2	IVW	4	-0.12024	0.0179736	2.23473e-11	0.291311	0.961654	TRUE	1.75053e-114	ICA edge
CD164	Net_Edge_ICA3	IVW	3	0.0383955	0.00910977	2.50047e-05	2.4967	0.286979	TRUE	1.64945e-98	ICA edge
UBE2L6	Net_Edge_ICA3	IVW	7	0.0839035	0.0185256	5.92455e-06	2.49373	0.869168	TRUE	1.7006e-229	ICA edge
ADAM23	Net_Edge_ICA2	IVW	23	0.0253129	0.00601587	2.58001e-05	26.9239	0.21413	TRUE	0	ICA edge
UROS	Net_Edge_ICA4	IVW	2	0.132344	0.0256646	2.51371e-07	0.884465	0.346982	TRUE	7.13551e-32	ICA edge
LGALS1	Net_Edge_ICA5	IVW	3	0.0523412	0.0158408	0.00095245	2.40323	0.300708	TRUE	2.83798e-141	ICA edge
BST1	Net_Edge_ICA4	IVW	28	-0.0183546	0.0041125	8.07724e-06	17.748	0.911032	TRUE	0	ICA edge
GALNT2	Net_Edge_ICA4	IVW	7	0.054451	0.0168558	0.00123619	0.858047	0.990426	TRUE	5.66418e-175	ICA edge
ANGPTL3	Net_Edge_ICA5	IVW	7	0.017027	0.00475911	0.000346537	4.73004	0.578874	TRUE	3.26678e-259	ICA edge
SHMT1	Net_Edge_ICA5	IVW	12	0.0212898	0.00647328	0.0010059	10.3609	0.498248	TRUE	0	ICA edge
EDAR	Net_Edge_ICA4	IVW	13	0.0349681	0.00894358	9.23499e-05	10.6703	0.557366	TRUE	0	ICA edge
CEP112	Net_Edge_ICA4	IVW	4	0.0967431	0.0246485	8.67633e-05	5.88466	0.117358	TRUE	4.60237e-119	ICA edge
TIMM10	Net_Edge_ICA4	IVW	6	-0.0943461	0.0196403	1.55761e-06	3.16712	0.674239	TRUE	2.5708e-116	ICA edge
DNPH1	Net_Edge_ICA2	IVW	11	0.0765136	0.0180279	2.19394e-05	8.72892	0.558008	TRUE	5.87086e-196	ICA edge
OGA	Net_Edge_ICA6	IVW	6	0.12212	0.0287938	2.22327e-05	3.25166	0.66125	TRUE	3.19129e-60	ICA edge
LUZP2	Net_Edge_ICA5	IVW	8	-0.0383863	0.0105165	0.000262146	5.24023	0.630673	TRUE	2.577e-213	ICA edge
DCBLD2	Net_Edge_ICA2	IVW	11	-0.0500081	0.0153865	0.00115355	4.38997	0.928045	TRUE	0	ICA edge
DAPP1	Net_Edge_ICA3	IVW	2	0.138121	0.0404798	0.00064465	0.466148	0.494765	TRUE	6.10391e-27	ICA edge
NCR3LG1	Net_Edge_ICA2	IVW	8	-0.0475574	0.0113969	3.00843e-05	4.84994	0.67827	TRUE	2.01952e-279	ICA edge
CTSB	Net_Edge_ICA5	IVW	7	-0.032319	0.00587135	3.70153e-08	5.68613	0.459251	TRUE	0	ICA edge
SNAP25	Net_Edge_ICA6	IVW	2	0.204475	0.0549601	0.000198891	0.176766	0.674167	TRUE	8.28378e-18	ICA edge
DNER	Net_Edge_ICA6	IVW	9	-0.0459966	0.0138985	0.000934779	11.0837	0.197004	TRUE	0	ICA edge
NAGA	Net_Edge_ICA6	IVW	6	-0.0909958	0.0128508	1.43196e-12	2.2321	0.816187	TRUE	4.64889e-102	ICA edge
ENPP2	Net_Edge_ICA6	IVW	7	-0.0954493	0.0188478	4.10084e-07	7.13791	0.308281	TRUE	3.95018e-239	ICA edge
AARSD1	Net_Edge_ICA5	IVW	3	0.172183	0.0228938	5.43803e-14	0.708533	0.701688	TRUE	6.21108e-43	ICA edge
CTSB	Net_Edge_ICA2	IVW	7	0.0238422	0.00594071	5.98587e-05	5.09991	0.531064	TRUE	0	ICA edge
TP53I3	Net_Edge_ICA6	IVW	14	-0.0348033	0.00974151	0.000353342	14.5555	0.335915	TRUE	0	ICA edge
CHMP1A	Net_Edge_ICA4	IVW	3	0.326895	0.0521923	3.7697e-10	1.12893	0.568663	TRUE	2.13888e-15	ICA edge
MDK	Net_Edge_ICA2	IVW	6	-0.109604	0.0244928	7.64263e-06	3.83731	0.573069	TRUE	1.17639e-79	ICA edge
CSF3	Net_Edge_ICA3	IVW	3	-0.206771	0.0486303	2.11961e-05	4.56838	0.101856	TRUE	8.49259e-17	ICA edge
MSMB	Net_Edge_ICA5	IVW	15	-0.0403079	0.00947131	2.08309e-05	8.86968	0.839307	TRUE	0	ICA edge
SERPINA11	Net_Edge_ICA6	IVW	9	0.040314	0.0106284	0.000148806	7.64112	0.469287	TRUE	3.08376e-213	ICA edge
SORT1	Net_Edge_ICA1	IVW	4	0.0948824	0.0271513	0.000474806	4.54711	0.208126	TRUE	1.69356e-94	ICA edge
ADAM15	Net_Edge_ICA4	IVW	12	-0.00848508	0.00215373	8.15772e-05	11.6192	0.392936	TRUE	0	ICA edge
ITGB6	Net_Edge_ICA4	IVW	12	0.0378961	0.0104531	0.000288585	10.8074	0.459536	TRUE	0	ICA edge
PRSS8	Net_Edge_ICA2	IVW	4	0.180854	0.0451903	6.27966e-05	3.21623	0.359472	TRUE	7.85111e-43	ICA edge
FSTL1	Net_Edge_ICA3	IVW	4	0.0704882	0.0186694	0.000159621	0.593405	0.897941	TRUE	1.19404e-67	ICA edge
CCDC134	Net_Edge_ICA3	IVW	3	-0.199521	0.0489935	4.6532e-05	4.51523	0.1046	TRUE	1.86076e-12	ICA edge
PSG1	Net_Edge_ICA6	IVW	23	0.0319999	0.00684434	2.93397e-06	19.223	0.631522	TRUE	0	ICA edge
TIMP4	Net_Edge_ICA3	IVW	9	-0.0386286	0.00873844	9.84544e-06	5.96499	0.651153	TRUE	0	ICA edge
CHCHD6	Net_Edge_ICA2	IVW	5	0.0643912	0.0151827	2.22448e-05	6.25951	0.180588	TRUE	1.20558e-184	ICA edge
LRRC37A2	Net_Edge_ICA4	IVW	19	-0.0172324	0.00415655	3.38563e-05	22.4996	0.210557	TRUE	0	ICA edge
GLT8D2	Net_Edge_ICA4	IVW	3	0.0616283	0.0186675	0.000962138	2.86155	0.239123	TRUE	3.79795e-131	ICA edge
COL2A1	Net_Edge_ICA2	IVW	11	-0.0311534	0.00804075	0.000106869	13.8648	0.17925	TRUE	0	ICA edge
CDH5	Net_Edge_ICA4	IVW	8	-0.0924443	0.0207136	8.08275e-06	4.91549	0.670276	TRUE	1.53683e-129	ICA edge
F12	Net_Edge_ICA5	IVW	21	-0.0270104	0.00701125	0.000116944	19.6364	0.480868	TRUE	0	ICA edge
BCL2L15	Net_Edge_ICA1	IVW	3	-0.0854934	0.018131	2.41353e-06	2.29201	0.317904	TRUE	2.73461e-90	ICA edge
GALNT3	Net_Edge_ICA4	IVW	9	0.049774	0.0123512	5.58053e-05	7.36129	0.4982	TRUE	7.86801e-304	ICA edge
GDNF	Net_Edge_ICA5	IVW	8	-0.0590836	0.0128132	4.00425e-06	11.8811	0.104537	TRUE	5.37245e-308	ICA edge
PRKAR2A	Net_Edge_ICA6	IVW	5	-0.393338	0.0164596	3.27272e-126	7.01704	0.134991	TRUE	1.24429e-11	ICA edge
FBP1	Net_Edge_ICA2	IVW	12	0.0429452	0.012023	0.000354369	9.20881	0.602625	TRUE	0	ICA edge
PGD	Net_Edge_ICA2	IVW	4	0.0450862	0.0140352	0.00131645	1.19443	0.754341	TRUE	4.94833e-195	ICA edge
TIMP4	Net_Edge_ICA2	IVW	9	0.0325135	0.00863008	0.000164916	4.76183	0.782703	TRUE	0	ICA edge
CDH3	Net_Edge_ICA4	IVW	4	-0.0921355	0.0195178	2.35174e-06	4.00536	0.260886	TRUE	8.83013e-23	ICA edge
SCRN1	Net_Edge_ICA2	IVW	3	-0.16031	0.0497128	0.00126096	0.974982	0.614165	TRUE	1.86465e-26	ICA edge
TEF	Net_Edge_ICA6	IVW	3	0.110405	0.0239581	4.0602e-06	0.616324	0.734796	TRUE	4.22199e-25	ICA edge
ANGPTL3	Net_Edge_ICA3	IVW	7	-0.0707472	0.00520285	4.12708e-42	6.83195	0.336668	TRUE	2.29733e-231	ICA edge
GFRA1	Net_Edge_ICA4	IVW	6	0.0368181	0.00584616	3.01861e-10	2.77232	0.735037	TRUE	6.28268e-140	ICA edge
MEGF9	Net_Edge_ICA2	IVW	8	-0.0570056	0.0149567	0.000138189	1.39153	0.985829	TRUE	1.14091e-251	ICA edge
AARSD1	Net_Edge_ICA2	IVW	3	0.0945303	0.0231642	4.48657e-05	0.140561	0.932132	TRUE	2.89797e-50	ICA edge
DAG1	Net_Edge_ICA4	IVW	2	-0.430679	0.0978661	1.07906e-05	0.0419342	0.837745	TRUE	1.31574e-05	ICA edge
FGF2	Net_Edge_ICA1	IVW	14	0.0195199	0.00605814	0.00127256	9.29802	0.750081	TRUE	0	ICA edge
GALNT3	Net_Edge_ICA6	IVW	9	0.0525847	0.0126144	3.0644e-05	6.3468	0.608446	TRUE	7.0843e-307	ICA edge
CA14	Net_Edge_ICA3	IVW	16	-0.0503421	0.0153853	0.00106756	20.734	0.145545	TRUE	6.18222e-219	ICA edge
FBN2	Net_Edge_ICA2	IVW	9	0.0504708	0.0156725	0.00128037	10.1952	0.251592	TRUE	2.91186e-276	ICA edge
FAM3D	Net_Edge_ICA4	IVW	4	0.0322517	0.00870576	0.000211688	0.340273	0.952284	TRUE	2.27268e-142	ICA edge
RBPMS2	Net_Edge_ICA6	IVW	4	-0.0925016	0.0169559	4.88589e-08	0.0985765	0.992008	TRUE	4.88045e-27	ICA edge
PRKAR2A	Net_Edge_ICA3	IVW	5	-0.0611381	0.0125828	1.18071e-06	0.251635	0.992719	TRUE	1.28177e-25	ICA edge
SPESP1	Net_Edge_ICA1	IVW	7	0.0888918	0.0274334	0.00119415	5.64893	0.463643	TRUE	4.80089e-72	ICA edge
PCOLCE	Net_Edge_ICA2	IVW	3	0.0943639	0.0228226	3.55457e-05	1.23078	0.540429	TRUE	4.00464e-46	ICA edge
KLRK1	Net_Edge_ICA3	IVW	9	-0.0327638	0.0101568	0.00125627	4.67685	0.79149	TRUE	6.45807e-206	ICA edge
TFPI	Net_Edge_ICA4	IVW	15	0.0573765	0.00780586	1.97558e-13	9.72227	0.782194	TRUE	0	ICA edge
PLAU	Net_Edge_ICA6	IVW	8	-0.119264	0.0180731	4.14031e-11	5.79122	0.564328	TRUE	2.05279e-54	ICA edge
COMMD1	Net_Edge_ICA3	IVW	6	0.0702633	0.0207168	0.000694831	6.26434	0.28134	TRUE	1.73889e-157	ICA edge
MPI	Net_Edge_ICA2	IVW	9	-0.0952956	0.0189704	5.07664e-07	10.6368	0.223141	TRUE	1.19441e-184	ICA edge
PTH1R	Net_Edge_ICA1	IVW	8	0.0549427	0.0124626	1.04032e-05	4.10472	0.76764	TRUE	1.12225e-57	ICA edge
LGALS3	Net_Edge_ICA6	IVW	15	0.0282036	0.00804543	0.000455664	15.3529	0.354465	TRUE	0	ICA edge
CD79B	Net_Edge_ICA2	IVW	2	-0.122776	0.037037	0.00091655	0.517087	0.472087	TRUE	1.05672e-73	ICA edge
SHH	Net_Edge_ICA6	IVW	2	-0.322539	0.0722993	8.15144e-06	1.04467	0.306738	TRUE	7.99083e-08	ICA edge
FGF2	Net_Edge_ICA2	IVW	14	0.025102	0.00689626	0.000272693	16.5256	0.221909	TRUE	0	ICA edge
GSTP1	Net_Edge_ICA4	IVW	9	-0.0521222	0.0155279	0.000788838	7.91344	0.441971	TRUE	2.88405e-210	ICA edge
ITIH4	Net_Edge_ICA4	IVW	13	0.0395191	0.0117282	0.000752817	14.0751	0.295935	TRUE	0	ICA edge
LDLRAP1	Net_Edge_ICA1	IVW	2	-0.107421	0.0243305	1.00965e-05	0.160467	0.688726	TRUE	5.39232e-18	ICA edge
RSPO3	Net_Edge_ICA5	IVW	10	-0.0842156	0.0184491	5.00083e-06	6.94695	0.642642	TRUE	6.21776e-111	ICA edge
APPL2	Net_Edge_ICA3	IVW	2	0.172786	0.047109	0.000244656	0.626501	0.428642	TRUE	9.92037e-30	ICA edge
HS6ST1	Net_Edge_ICA6	IVW	6	0.0837161	0.0249938	0.000809648	1.46713	0.916832	TRUE	1.56697e-125	ICA edge
VSNL1	Net_Edge_ICA2	IVW	5	0.0626991	0.0191459	0.00105736	6.92473	0.13992	TRUE	3.98688e-238	ICA edge
TCN2	Net_Edge_ICA4	IVW	23	0.0388239	0.00822995	2.38887e-06	25.4825	0.274561	TRUE	0	ICA edge
CSF2	Net_Edge_ICA2	IVW	6	0.0312842	0.00613544	3.41555e-07	6.16713	0.290295	TRUE	4.68971e-196	ICA edge
SFRP1	Net_Edge_ICA4	IVW	5	0.0813112	0.02129	0.000133879	2.33234	0.674887	TRUE	2.09671e-170	ICA edge
OSMR	Net_Edge_ICA6	IVW	16	-0.0309677	0.00765423	5.21382e-05	18.564	0.234173	TRUE	0	ICA edge
IL1RL2	Net_Edge_ICA2	IVW	11	0.0387305	0.00992572	9.5388e-05	10.0983	0.431909	TRUE	0	ICA edge
LAYN	Net_Edge_ICA2	IVW	4	-0.0569599	0.0165402	0.000573768	3.05348	0.383453	TRUE	2.12922e-300	ICA edge
PCDH7	Net_Edge_ICA3	IVW	4	0.214356	0.0405346	1.23508e-07	2.80155	0.423244	TRUE	7.51582e-27	ICA edge
SPP1	Net_Edge_ICA3	IVW	3	-0.1751	0.042038	3.10956e-05	3.05992	0.216544	TRUE	1.94548e-24	ICA edge
SELE	Net_Edge_ICA6	IVW	2	0.142374	0.0287975	7.65506e-07	0.0179977	0.89328	TRUE	3.9562e-24	ICA edge
PLXDC1	Net_Edge_ICA5	IVW	12	-0.0490308	0.0120116	4.46572e-05	10.5689	0.480052	TRUE	1.45893e-224	ICA edge
GIPC2	Net_Edge_ICA3	IVW	8	-0.0605959	0.00877228	4.9273e-12	7.67982	0.361672	TRUE	8.00774e-307	ICA edge
MEGF10	Net_Edge_ICA4	IVW	14	-0.0375669	0.0104239	0.000313459	12.6424	0.475801	TRUE	0	ICA edge
EGLN1	Net_Edge_ICA2	IVW	4	0.129975	0.0276304	2.55056e-06	2.44645	0.485047	TRUE	6.80742e-60	ICA edge
MDH1	Net_Edge_ICA3	IVW	5	0.08531	0.0265712	0.00132448	3.08426	0.543824	TRUE	3.39623e-45	ICA edge
HPGDS	Net_Edge_ICA1	IVW	16	0.0314823	0.00857396	0.0002408	11.9973	0.679231	TRUE	0	ICA edge
CSF2	Net_Edge_ICA4	IVW	6	0.0377252	0.00711801	1.15831e-07	8.65761	0.123526	TRUE	3.22887e-202	ICA edge
CHMP1A	Net_Edge_ICA1	IVW	3	0.270148	0.0527937	3.10346e-07	0.213479	0.89876	TRUE	6.19994e-18	ICA edge
LGALS1	Net_Edge_ICA3	IVW	3	-0.106425	0.0162291	5.46595e-11	4.17508	0.123992	TRUE	1.09189e-125	ICA edge
PKN3	Net_Edge_ICA2	IVW	3	-0.131083	0.0338121	0.00010583	0.762973	0.682846	TRUE	1.15209e-52	ICA edge
LGALS1	Net100_Node30	IVW	3	0.0524251	0.015502	0.000720035	3.68704	0.158259	TRUE	3.00068e-140	ICA node
LRRC37A2	Net100_Node30	IVW	19	0.0203143	0.00402005	4.34353e-07	21.5755	0.251379	TRUE	0	ICA node
ADAM22	Net100_Node22	IVW	13	-0.0336719	0.00695841	1.30481e-06	9.28196	0.678677	TRUE	0	ICA node
C7ORF50	Net100_Node11	IVW	7	0.076015	0.020563	0.000218427	10.3619	0.110217	TRUE	1.25741e-188	ICA node
NUDT2	Net100_Node19	IVW	10	-0.0550106	0.0142696	0.000115689	9.22971	0.416346	TRUE	7.21469e-250	ICA node
ENTPD6	Net100_Node28	IVW	17	-0.0251592	0.00424169	3.00333e-09	22.7895	0.119479	TRUE	0	ICA node
PRKAR2A	Net25_Node18	IVW	5	0.133187	0.0148258	2.6242e-19	6.00648	0.198665	TRUE	5.94883e-23	ICA node
CDH3	Net100_Node57	IVW	4	0.124115	0.0167014	1.07456e-13	0.425251	0.934978	TRUE	1.19904e-25	ICA node
TP53I3	Net100_Node32	IVW	14	0.033911	0.0088885	0.000136094	13.5962	0.402886	TRUE	0	ICA node
CFHR5	Net100_Node23	IVW	26	-0.028996	0.00707356	4.14582e-05	28.59	0.281419	TRUE	0	ICA node
B4GAT1	Net100_Node32	IVW	7	0.0580139	0.0149482	0.000104027	4.87193	0.560341	TRUE	1.38728e-212	ICA node
GFRA1	Net100_Node16	IVW	6	0.0607353	0.00557344	1.18766e-27	3.40972	0.637089	TRUE	6.63525e-137	ICA node
MANSC4	Net100_Node30	IVW	18	0.023073	0.00628791	0.000243097	22.4447	0.168216	TRUE	0	ICA node
GSTM4	Net25_Node7	IVW	8	0.0965854	0.0142017	1.039e-11	7.41488	0.386996	TRUE	7.78631e-160	ICA node
LRRC37A2	Net100_Node13	IVW	19	0.0268393	0.00366936	2.58486e-13	17.4357	0.493368	TRUE	0	ICA node
LECT2	Net25_Node10	IVW	26	-0.0352511	0.0086577	4.66812e-05	22.6284	0.599251	TRUE	0	ICA node
TCN1	Net25_Node6	IVW	19	-0.0290502	0.0087954	0.000956966	7.90542	0.980011	TRUE	0	ICA node
TLR1	Net100_Node48	IVW	8	0.0557442	0.0159619	0.000478847	8.11488	0.322573	TRUE	9.25496e-175	ICA node
TEF	Net100_Node2	IVW	3	0.123238	0.0232746	1.19035e-07	0.3175	0.85321	TRUE	2.08913e-24	ICA node
PLXNB2	Net100_Node6	IVW	12	-0.0285759	0.0083967	0.000665948	14.8503	0.189453	TRUE	0	ICA node
RALY	Net100_Node23	IVW	4	0.166644	0.051992	0.0013497	3.87347	0.275455	TRUE	3.23176e-20	ICA node
GSTM4	Net100_Node8	IVW	8	0.0521479	0.0132268	8.06066e-05	4.68153	0.698762	TRUE	3.85798e-181	ICA node
LGALS3	Net100_Node31	IVW	15	0.0285491	0.00744335	0.000125298	10.4429	0.729136	TRUE	0	ICA node
APOBR	Net100_Node20	IVW	18	0.0243491	0.00454586	8.49295e-08	19.1535	0.319793	TRUE	0	ICA node
B4GAT1	Net100_Node20	IVW	7	0.0496579	0.0149668	0.000907049	4.63888	0.59089	TRUE	1.11099e-214	ICA node
RNF43	Net25_Node21	IVW	5	-0.204703	0.0201843	3.60895e-24	1.56495	0.815077	TRUE	1.50421e-38	ICA node
VASN	Net100_Node29	IVW	12	-0.0307075	0.00894746	0.000599182	8.733	0.646522	TRUE	0	ICA node
CD300LG	Net100_Node16	IVW	9	-0.0475615	0.0104353	5.16994e-06	6.68511	0.570956	TRUE	4.62677e-293	ICA node
FGF2	Net100_Node24	IVW	14	0.0288296	0.00699567	3.77135e-05	18.6374	0.134784	TRUE	0	ICA node
SPINT2	Net100_Node37	IVW	6	0.101665	0.0284619	0.00035431	8.98856	0.109521	TRUE	2.47652e-74	ICA node
GFRA1	Net25_Node3	IVW	6	0.0358296	0.00674103	1.06569e-07	6.61529	0.250859	TRUE	2.48192e-136	ICA node
SULT1A1	Net100_Node38	IVW	6	0.112799	0.0272952	3.58753e-05	6.19657	0.287559	TRUE	6.34427e-60	ICA node
RABEPK	Net100_Node25	IVW	4	-0.113293	0.0283359	6.38263e-05	3.26092	0.353119	TRUE	1.31289e-67	ICA node
MFAP4	Net100_Node52	IVW	4	-0.127464	0.0283	6.66772e-06	3.15947	0.367685	TRUE	1.03294e-116	ICA node
PRTG	Net100_Node15	IVW	14	0.0355643	0.0107167	0.000904685	13.0725	0.442227	TRUE	0	ICA node
TMEM25	Net100_Node60	IVW	10	0.0425687	0.00684898	5.12172e-10	8.72966	0.462594	TRUE	0	ICA node
EIF4G3	Net100_Node28	IVW	2	-0.161959	0.0380296	2.05559e-05	0.07311	0.786861	TRUE	2.05875e-14	ICA node
CD14	Net100_Node30	IVW	10	-0.0539523	0.0149322	0.000302492	11.4337	0.24715	TRUE	8.91091e-305	ICA node
IGDCC4	Net100_Node31	IVW	18	0.0349165	0.0108751	0.0013242	9.58837	0.919979	TRUE	0	ICA node
UROS	Net100_Node4	IVW	2	0.0962985	0.0248997	0.000109979	0.00538263	0.941515	TRUE	2.70598e-34	ICA node
CRISP2	Net100_Node21	IVW	36	-0.0294861	0.00640794	4.19458e-06	39.0131	0.294075	TRUE	0	ICA node
CSF2	Net100_Node11	IVW	6	0.0483479	0.00533379	1.25225e-19	4.07948	0.53803	TRUE	3.41787e-207	ICA node
PLXNB2	Net100_Node9	IVW	12	-0.0258475	0.00738896	0.000468536	11.8662	0.373786	TRUE	0	ICA node
B4GAT1	Net25_Node17	IVW	7	0.0641796	0.01507	2.05561e-05	4.34561	0.630014	TRUE	9.16896e-209	ICA node
ICAM1	Net100_Node4	IVW	12	-0.0415496	0.00543835	2.17035e-14	10.2308	0.509754	TRUE	4.42325e-242	ICA node
GSTM4	Net100_Node27	IVW	8	0.0567332	0.0136469	3.22142e-05	3.19787	0.866114	TRUE	1.84735e-180	ICA node
ANGPTL2	Net100_Node14	IVW	2	-0.321609	0.0990775	0.00117023	0.027885	0.867379	TRUE	6.25788e-06	ICA node
GLO1	Net100_Node93	IVW	6	-0.0402645	0.00600399	1.99622e-11	7.88916	0.162451	TRUE	3.47628e-190	ICA node
VSNL1	Net100_Node2	IVW	5	-0.0459984	0.0141363	0.00113823	3.31605	0.506393	TRUE	7.15922e-243	ICA node
MSRA	Net100_Node49	IVW	2	-0.456029	0.097839	3.14661e-06	1.24089	0.2653	TRUE	3.3442e-05	ICA node
GLO1	Net25_Node3	IVW	6	0.0172045	0.00504781	0.000653669	1.12789	0.951605	TRUE	1.20249e-202	ICA node
AFM	Net25_Node18	IVW	5	0.126814	0.0295453	1.7692e-05	1.75446	0.780803	TRUE	2.73457e-37	ICA node
RNF43	Net25_Node6	IVW	5	-0.225358	0.0209368	5.10679e-27	4.17564	0.382757	TRUE	8.53733e-38	ICA node
BST1	Net25_Node20	IVW	28	-0.0132039	0.00403584	0.00106921	26.6473	0.482944	TRUE	0	ICA node
TEF	Net100_Node11	IVW	3	0.148698	0.0231311	1.28867e-10	0.639856	0.726201	TRUE	4.63977e-22	ICA node
REG3G	Net100_Node34	IVW	4	0.0692258	0.0181317	0.000134566	2.03759	0.564642	TRUE	4.50037e-181	ICA node
CACYBP	Net100_Node10	IVW	3	-0.208211	0.0513658	5.04593e-05	0.0233591	0.988388	TRUE	4.92233e-55	ICA node
SELL	Net100_Node48	IVW	8	-0.0305476	0.00899361	0.000682301	7.43115	0.385409	TRUE	9.71895e-306	ICA node
SORD	Net100_Node23	IVW	3	-0.162323	0.0427138	0.000144553	2.08701	0.352219	TRUE	1.31492e-67	ICA node
FOLR1	Net100_Node25	IVW	3	0.18389	0.0541268	0.000680295	0.153134	0.926291	TRUE	3.98519e-24	ICA node
ANGPTL7	Net100_Node37	IVW	5	-0.0460117	0.0123559	0.000196187	1.57217	0.813785	TRUE	1.08563e-230	ICA node
ADAMTS15	Net100_Node21	IVW	2	-0.187799	0.051892	0.000295698	0.462028	0.496678	TRUE	6.88156e-21	ICA node
GP1BA	Net25_Node11	IVW	3	0.114385	0.0330485	0.000537909	3.70298	0.157003	TRUE	1.80748e-37	ICA node
TPPP3	Net100_Node10	IVW	3	-0.225744	0.0568054	7.06776e-05	1.67411	0.432984	TRUE	3.01327e-21	ICA node
RSPO3	Net100_Node18	IVW	10	0.0579376	0.0176102	0.00100185	4.38265	0.884473	TRUE	6.09263e-111	ICA node
ITIH4	Net25_Node3	IVW	13	-0.0768599	0.0119975	1.4909e-10	14.6579	0.260677	TRUE	0	ICA node
FADD	Net25_Node2	IVW	2	-0.222248	0.0586493	0.000150991	2.28892	0.130301	TRUE	3.82723e-18	ICA node
GIPC2	Net25_Node3	IVW	8	0.0404775	0.00811836	6.16682e-07	5.91206	0.550055	TRUE	2.44145e-306	ICA node
GSTM4	Net25_Node14	IVW	8	0.0890431	0.0139317	1.64389e-10	6.83115	0.44667	TRUE	2.42177e-164	ICA node
DNPEP	Net100_Node11	IVW	3	-0.166597	0.0321895	2.2731e-07	0.0105668	0.994731	TRUE	2.43957e-23	ICA node
SPINT3	Net100_Node12	IVW	2	-0.173437	0.0524764	0.00094959	0.000330053	0.985505	TRUE	1.73435e-38	ICA node
LEG1	Net100_Node7	IVW	4	0.0379249	0.0106003	0.000346586	3.12703	0.372452	TRUE	4.10462e-256	ICA node
AFM	Net100_Node43	IVW	5	0.106522	0.0292593	0.000271977	3.49225	0.479058	TRUE	2.69884e-39	ICA node
AFM	Net100_Node35	IVW	5	0.0992253	0.0294017	0.000738666	0.614442	0.961445	TRUE	1.5664e-40	ICA node
ADAM22	Net100_Node3	IVW	13	-0.0408308	0.00707913	8.03259e-09	6.32201	0.898987	TRUE	0	ICA node
PDE5A	Net100_Node22	IVW	4	0.113793	0.0118053	5.46466e-22	1.48327	0.686137	TRUE	5.34226e-89	ICA node
AAMDC	Net100_Node45	IVW	20	-0.0103709	0.0030273	0.000612963	25.6413	0.140497	TRUE	0	ICA node
TIE1	Net100_Node57	IVW	3	0.102546	0.0230186	8.39327e-06	3.8881	0.143123	TRUE	1.87937e-82	ICA node
ALDH3A1	Net100_Node43	IVW	11	0.056569	0.0107826	1.55147e-07	6.25681	0.793245	TRUE	0	ICA node
TEF	Net100_Node63	IVW	3	0.152839	0.0232948	5.34253e-11	0.207921	0.901261	TRUE	1.05013e-22	ICA node
GUCA2A	Net100_Node63	IVW	7	-0.0669084	0.0176108	0.000145117	4.62365	0.592906	TRUE	1.1755e-162	ICA node
TMEM25	Net100_Node64	IVW	10	0.0325164	0.00689166	2.37908e-06	7.51022	0.584154	TRUE	0	ICA node
BCL2L15	Net25_Node1	IVW	3	0.143363	0.0178727	1.04583e-15	0.648947	0.722908	TRUE	6.50954e-82	ICA node
TIE1	Net100_Node4	IVW	3	0.0805066	0.0225836	0.000364106	4.35579	0.113279	TRUE	2.32837e-87	ICA node
SLITRK6	Net100_Node41	IVW	10	-0.0519106	0.00950048	4.6555e-08	7.27386	0.60863	TRUE	0	ICA node
NAGA	Net100_Node64	IVW	6	-0.0406936	0.0120469	0.000730302	3.92157	0.560762	TRUE	1.58376e-107	ICA node
CDH3	Net100_Node22	IVW	4	0.0584034	0.0160848	0.000282353	0.929803	0.81823	TRUE	6.96481e-27	ICA node
GFAP	Net25_Node18	IVW	6	-0.0793605	0.023947	0.000919691	4.31035	0.505651	TRUE	2.66012e-51	ICA node
PLXDC1	Net100_Node12	IVW	12	-0.0478078	0.0117219	4.53265e-05	10.2668	0.506556	TRUE	1.17822e-231	ICA node
CA14	Net100_Node14	IVW	16	0.0519829	0.0145838	0.000364662	21.4615	0.12272	TRUE	1.80363e-213	ICA node
SORT1	Net25_Node10	IVW	4	-0.114832	0.0236176	1.16134e-06	3.51284	0.319101	TRUE	2.02594e-87	ICA node
APOE	Net100_Node23	IVW	20	0.0541314	0.0102931	1.44828e-07	17.935	0.526784	TRUE	0	ICA node
GSTM4	Net100_Node53	IVW	8	0.0635263	0.013645	3.22948e-06	2.29832	0.941504	TRUE	3.12885e-178	ICA node
SEMA3F	Net25_Node12	IVW	8	-0.0601437	0.0139996	1.7383e-05	4.99674	0.660361	TRUE	2.59916e-183	ICA node
MANSC4	Net25_Node2	IVW	18	-0.0250895	0.00551739	5.43238e-06	9.89224	0.908068	TRUE	0	ICA node
RBPMS2	Net100_Node37	IVW	4	0.099591	0.0165399	1.73071e-09	1.18592	0.756384	TRUE	4.43105e-24	ICA node
ITGB6	Net25_Node21	IVW	12	0.0564047	0.0125875	7.4294e-06	16.3725	0.127857	TRUE	0	ICA node
CD164	Net100_Node60	IVW	3	-0.0270227	0.00838058	0.0012622	3.88048	0.14367	TRUE	7.69222e-105	ICA node
F10	Net100_Node25	IVW	2	-0.097211	0.0288846	0.000764072	0.118119	0.731084	TRUE	1.62904e-77	ICA node
PDE5A	Net100_Node18	IVW	4	0.136596	0.0166964	2.81208e-16	5.86329	0.118454	TRUE	8.63835e-88	ICA node
TEF	Net100_Node40	IVW	3	0.173127	0.0229982	5.15834e-14	0.107209	0.947807	TRUE	1.68111e-21	ICA node
BTN2A1	Net100_Node37	IVW	16	0.0502159	0.00178906	2.38973e-173	14.9474	0.455211	TRUE	0	ICA node
MANF	Net25_Node3	IVW	4	-0.157568	0.0339993	3.57861e-06	4.24569	0.236127	TRUE	7.19366e-19	ICA node
TFPI	Net25_Node17	IVW	15	0.0342452	0.00893435	0.000126597	19.4162	0.149648	TRUE	0	ICA node
SLITRK6	Net100_Node14	IVW	10	-0.0399193	0.0094145	2.23332e-05	4.41078	0.882359	TRUE	0	ICA node
WWP2	Net100_Node93	IVW	6	0.0634816	0.0181606	0.00047305	7.44711	0.189454	TRUE	1.97103e-187	ICA node
CD14	Net100_Node42	IVW	10	-0.0504103	0.0133804	0.000164907	7.78069	0.55639	TRUE	1.11855e-299	ICA node
APOBR	Net25_Node21	IVW	18	0.020518	0.00448754	4.82563e-06	17.8509	0.398303	TRUE	0	ICA node
RNF43	Net100_Node43	IVW	5	-0.0783395	0.0244358	0.00134627	5.89376	0.207224	TRUE	9.38507e-49	ICA node
APCS	Net100_Node53	IVW	5	-0.0555381	0.0133873	3.34553e-05	1.23957	0.871542	TRUE	8.17695e-156	ICA node
IGF1R	Net25_Node22	IVW	2	-0.156443	0.0483708	0.00121965	2.59186	0.107414	TRUE	3.23693e-26	ICA node
PTH1R	Net25_Node8	IVW	8	0.0494979	0.0124024	6.58007e-05	6.13451	0.524134	TRUE	2.61487e-54	ICA node
SLITRK6	Net100_Node13	IVW	10	-0.036793	0.00976089	0.000163618	9.21572	0.417605	TRUE	0	ICA node
AHSG	Net100_Node18	IVW	8	-0.0315961	0.00874681	0.000303485	3.56529	0.828262	TRUE	0	ICA node
PLXDC1	Net100_Node25	IVW	12	-0.0742038	0.0141421	1.54595e-07	15.71	0.152241	TRUE	2.20647e-224	ICA node
ASPN	Net100_Node46	IVW	7	-0.0403432	0.010673	0.000156873	2.86568	0.825507	TRUE	0	ICA node
IL1R2	Net100_Node36	IVW	14	0.0392501	0.0095658	4.0753e-05	17.8836	0.161991	TRUE	0	ICA node
SPP1	Net25_Node6	IVW	3	0.13808	0.0407347	0.000699587	3.40479	0.182247	TRUE	7.80367e-26	ICA node
LBP	Net25_Node9	IVW	19	-0.0351833	0.00848528	3.37761e-05	18.8695	0.399901	TRUE	0	ICA node
TIMP4	Net100_Node35	IVW	9	-0.0409697	0.0103192	7.18042e-05	12.1831	0.143219	TRUE	0	ICA node
SULT1A1	Net100_Node14	IVW	6	0.126585	0.0290038	1.27462e-05	7.20099	0.206116	TRUE	1.1725e-53	ICA node
RBPMS2	Net25_Node9	IVW	4	0.0698517	0.0161729	1.5669e-05	1.3982	0.705957	TRUE	3.16332e-27	ICA node
SERPINC1	Net25_Node21	IVW	6	0.265883	0.0604225	1.08055e-05	5.75483	0.330811	TRUE	4.80482e-21	ICA node
PPCDC	Net25_Node21	IVW	16	0.0555764	0.0101465	4.31679e-08	20.7224	0.145934	TRUE	0	ICA node
RELT	Net100_Node49	IVW	11	-0.0350189	0.010817	0.00120622	6.55206	0.766948	TRUE	0	ICA node
APCS	Net25_Node12	IVW	5	-0.0516305	0.01347	0.000126584	1.5004	0.826571	TRUE	1.39573e-156	ICA node
PROCR	Net100_Node57	IVW	13	0.031571	0.00570344	3.10468e-08	7.95677	0.7885	TRUE	0	ICA node
RNF43	Net25_Node18	IVW	5	-0.200722	0.0246087	3.44818e-16	5.85821	0.209991	TRUE	2.6684e-40	ICA node
PRKAR2A	Net100_Node4	IVW	5	-0.108147	0.0118054	5.15183e-20	1.5594	0.816069	TRUE	8.71922e-24	ICA node
PSAP	Net100_Node63	IVW	8	0.0600341	0.0123663	1.20591e-06	8.64306	0.279308	TRUE	5.58083e-151	ICA node
SORT1	Net100_Node32	IVW	4	-0.127144	0.0210211	1.46278e-09	2.63751	0.450951	TRUE	4.2266e-87	ICA node
CTSB	Net100_Node17	IVW	7	0.0211365	0.00575497	0.000239962	3.98659	0.678492	TRUE	0	ICA node
CFH	Net100_Node3	IVW	21	-0.0227436	0.00551632	3.74022e-05	20.9944	0.397464	TRUE	0	ICA node
CXCL8	Net100_Node9	IVW	4	-0.113781	0.0340545	0.000834344	3.2545	0.354026	TRUE	5.59472e-29	ICA node
GLO1	Net100_Node22	IVW	6	-0.0332117	0.00479524	4.32997e-12	2.93007	0.710766	TRUE	7.90582e-189	ICA node
CA4	Net100_Node9	IVW	17	-0.0212864	0.00565727	0.000168111	22.6786	0.1226	TRUE	0	ICA node
RALY	Net25_Node16	IVW	4	0.193597	0.0459924	2.56127e-05	1.4766	0.687682	TRUE	8.85904e-20	ICA node
BCL2L15	Net100_Node15	IVW	3	0.0559111	0.0172351	0.00117853	0.172205	0.9175	TRUE	5.93541e-99	ICA node
PSAP	Net100_Node23	IVW	8	0.0573923	0.0111225	2.46922e-07	4.85574	0.677563	TRUE	1.38318e-149	ICA node
SELE	Net100_Node25	IVW	2	-0.109881	0.0280363	8.88322e-05	0.716043	0.397445	TRUE	2.50712e-25	ICA node
NUDT2	Net25_Node10	IVW	10	-0.0612066	0.0150324	4.66808e-05	9.57061	0.386351	TRUE	4.9045e-250	ICA node
RBPMS2	Net25_Node7	IVW	4	0.206455	0.0166168	1.92468e-35	0.33232	0.95384	TRUE	1.42074e-21	ICA node
FGF2	Net25_Node3	IVW	14	0.0301117	0.00636324	2.22172e-06	14.6045	0.332691	TRUE	0	ICA node
BTC	Net25_Node10	IVW	9	0.037664	0.00889754	2.3051e-05	7.60698	0.472771	TRUE	1.85545e-217	ICA node
SULT1A1	Net100_Node48	IVW	6	0.104962	0.0323483	0.00117554	8.97365	0.11012	TRUE	6.70393e-57	ICA node
ICAM3	Net100_Node42	IVW	10	-0.028481	0.0085927	0.000917893	10.2674	0.329277	TRUE	2.44213e-170	ICA node
APOBR	Net100_Node14	IVW	18	0.0154262	0.00441952	0.000482156	18.1747	0.377903	TRUE	0	ICA node
ADAM15	Net100_Node6	IVW	12	0.0146835	0.00206046	1.03065e-12	9.97225	0.532885	TRUE	0	ICA node
FABP2	Net100_Node29	IVW	8	0.0619356	0.018744	0.000952163	2.92385	0.891956	TRUE	4.23632e-192	ICA node
ATP5IF1	Net100_Node23	IVW	3	0.131648	0.0312295	2.49239e-05	1.2376	0.538591	TRUE	1.20474e-33	ICA node
MSRA	Net100_Node60	IVW	2	-0.295718	0.0918332	0.00128116	0.570111	0.450215	TRUE	2.7149e-08	ICA node
SELL	Net100_Node20	IVW	8	-0.0505827	0.0099951	4.17603e-07	9.12578	0.243752	TRUE	3.04642e-305	ICA node
AARSD1	Net100_Node52	IVW	3	0.128776	0.0229486	2.00596e-08	1.16901	0.557382	TRUE	3.59011e-45	ICA node
OMD	Net100_Node41	IVW	3	-0.312991	0.039758	3.47938e-15	0.591122	0.744114	TRUE	1.16318e-14	ICA node
CD164	Net100_Node58	IVW	3	-0.0638224	0.00830682	1.55247e-14	0.912775	0.633568	TRUE	3.22075e-103	ICA node
DPEP1	Net100_Node13	IVW	22	0.0210241	0.0059274	0.000389745	26.1363	0.201298	TRUE	0	ICA node
CA12	Net25_Node3	IVW	13	0.0673725	0.0165429	4.64909e-05	13.7499	0.316963	TRUE	2.06794e-262	ICA node
CTSV	Net25_Node11	IVW	13	0.0634499	0.0180202	0.000429847	15.4207	0.21923	TRUE	1.30612e-266	ICA node
BTC	Net25_Node3	IVW	9	0.048764	0.00934652	1.81512e-07	8.80405	0.359095	TRUE	1.16391e-212	ICA node
LPO	Net25_Node6	IVW	7	-0.0722562	0.0182543	7.54837e-05	5.02751	0.540289	TRUE	1.10357e-176	ICA node
MDH1	Net100_Node42	IVW	5	-0.115481	0.0256439	6.69197e-06	1.24148	0.871223	TRUE	1.57243e-40	ICA node
BCL2L15	Net100_Node58	IVW	3	0.0736599	0.0169027	1.31322e-05	1.91111	0.384598	TRUE	8.21745e-92	ICA node
AAMDC	Net100_Node58	IVW	20	-0.0145564	0.00252904	8.62848e-09	12.7703	0.85012	TRUE	0	ICA node
RBPMS2	Net100_Node93	IVW	4	0.164162	0.0157578	2.05632e-25	1.50792	0.680444	TRUE	1.929e-20	ICA node
ITGB6	Net25_Node9	IVW	12	0.0393983	0.0119218	0.00095073	15.0761	0.17904	TRUE	0	ICA node
AMY2A	Net25_Node20	IVW	28	-0.0242026	0.00733494	0.000968114	33.2796	0.187998	TRUE	0	ICA node
TEK	Net25_Node5	IVW	13	0.0356753	0.0101087	0.00041685	15.6488	0.207858	TRUE	0	ICA node
PILRA	Net25_Node15	IVW	20	0.0147854	0.00375375	8.18795e-05	18.1048	0.515446	TRUE	0	ICA node
PILRA	Net25_Node17	IVW	20	0.0127063	0.00370471	0.000604063	15.245	0.706901	TRUE	0	ICA node
APOE	Net25_Node10	IVW	20	0.058771	0.0114064	2.5707e-07	22.9392	0.240029	TRUE	0	ICA node
CD14	Net100_Node7	IVW	10	-0.0486813	0.0134802	0.000304635	8.11468	0.522632	TRUE	6.17752e-304	ICA node
FAM171B	Net100_Node49	IVW	7	-0.0438734	0.0105674	3.2994e-05	2.7016	0.845258	TRUE	0	ICA node
REG4	Net100_Node24	IVW	7	0.0492894	0.0147832	0.000855584	4.79687	0.570118	TRUE	5.82442e-133	ICA node
LEG1	Net100_Node45	IVW	4	0.0358143	0.0100355	0.00035865	2.14362	0.543139	TRUE	1.05426e-262	ICA node
GFAP	Net100_Node34	IVW	6	-0.0998563	0.0271885	0.000239967	6.55175	0.256167	TRUE	9.25645e-50	ICA node
PTH1R	Net25_Node5	IVW	8	0.0450401	0.0121527	0.0002104	5.49495	0.599793	TRUE	3.60772e-55	ICA node
UROS	Net100_Node16	IVW	2	0.0973774	0.0244658	6.88724e-05	0.233643	0.628836	TRUE	3.11966e-34	ICA node
DSC2	Net100_Node16	IVW	5	-0.070338	0.0201302	0.000475562	0.421211	0.980704	TRUE	2.48045e-131	ICA node
CD300LG	Net100_Node28	IVW	9	-0.038919	0.0107891	0.00030944	5.33113	0.721668	TRUE	0	ICA node
PDE5A	Net100_Node48	IVW	4	0.0542081	0.0119319	5.54271e-06	0.878041	0.830724	TRUE	2.18136e-98	ICA node
RECK	Net25_Node22	IVW	8	0.0704115	0.0146844	1.62692e-06	3.78261	0.804449	TRUE	5.08098e-203	ICA node
CD164	Net25_Node6	IVW	3	-0.0688401	0.0088277	6.27983e-15	4.06173	0.131222	TRUE	1.61195e-104	ICA node
MANSC4	Net100_Node5	IVW	18	-0.0225241	0.00613484	0.000241122	21.7544	0.19435	TRUE	0	ICA node
MITD1	Net25_Node1	IVW	2	-0.183764	0.0487001	0.000161058	0.770513	0.380058	TRUE	2.34114e-13	ICA node
APOE	Net100_Node34	IVW	20	0.0512309	0.0107753	1.98939e-06	21.0946	0.331598	TRUE	0	ICA node
LEG1	Net100_Node41	IVW	4	0.0517791	0.0100402	2.50659e-07	1.98661	0.575191	TRUE	1.32354e-253	ICA node
TIMP4	Net100_Node32	IVW	9	0.0331534	0.00911652	0.000276234	10.0172	0.263818	TRUE	0	ICA node
MEGF9	Net25_Node11	IVW	8	-0.0542779	0.0160808	0.000737301	8.46415	0.293448	TRUE	9.25969e-248	ICA node
APOE	Net100_Node27	IVW	20	0.0396873	0.0102648	0.000110474	18.2548	0.505485	TRUE	0	ICA node
MAN1A2	Net25_Node3	IVW	8	0.0624791	0.0185291	0.000746411	11.7144	0.11035	TRUE	2.29439e-201	ICA node
BCL2L15	Net25_Node7	IVW	3	0.135148	0.0179406	4.95511e-14	0.401587	0.818081	TRUE	2.09947e-83	ICA node
PDE5A	Net100_Node12	IVW	4	0.102733	0.0130053	2.80409e-15	3.40289	0.333577	TRUE	4.26983e-94	ICA node
SELE	Net100_Node50	IVW	2	-0.110596	0.0265651	3.13795e-05	0.195299	0.658542	TRUE	2.24772e-25	ICA node
ADAM22	Net25_Node3	IVW	13	-0.0365557	0.00732544	6.0304e-07	6.13023	0.909375	TRUE	0	ICA node
CHRDL2	Net100_Node40	IVW	8	0.0384856	0.0114997	0.000817906	7.282	0.400121	TRUE	0	ICA node
GLO1	Net100_Node7	IVW	6	0.0229986	0.00506138	5.52106e-06	2.86821	0.720296	TRUE	2.60553e-197	ICA node
ITIH4	Net100_Node50	IVW	13	-0.0408761	0.0102023	6.16049e-05	5.03255	0.956883	TRUE	0	ICA node
GALNT2	Net100_Node12	IVW	7	-0.0718967	0.0166036	1.48992e-05	4.02808	0.672876	TRUE	9.8886e-165	ICA node
AKR7L	Net100_Node42	IVW	5	-0.0942036	0.0271027	0.000509333	2.71151	0.607202	TRUE	1.70866e-102	ICA node
CEP170	Net100_Node50	IVW	2	-0.358841	0.0765224	2.74064e-06	0.263742	0.607561	TRUE	3.50071e-07	ICA node
CDH3	Net100_Node33	IVW	4	0.0846427	0.0201723	2.71681e-05	4.27046	0.233701	TRUE	7.10892e-25	ICA node
EIF4G3	Net100_Node9	IVW	2	-0.199011	0.0373325	9.7797e-08	0.269452	0.6037	TRUE	5.16995e-13	ICA node
SPON1	Net100_Node53	IVW	14	0.0440167	0.0125006	0.000429664	16.1614	0.240525	TRUE	6.73826e-218	ICA node
LUZP2	Net100_Node25	IVW	8	0.0362984	0.0103592	0.000458375	4.4393	0.728014	TRUE	2.00449e-214	ICA node
SEMA6C	Net25_Node6	IVW	2	-0.141308	0.0429479	0.00100107	0.318407	0.572567	TRUE	2.51251e-18	ICA node
TYRO3	Net100_Node3	IVW	16	-0.0280516	0.00816763	0.000593687	6.99348	0.957831	TRUE	0	ICA node
ADAM15	Net100_Node41	IVW	12	0.0132745	0.0025248	1.4592e-07	16.9006	0.110851	TRUE	0	ICA node
APOBR	Net100_Node19	IVW	18	0.0181164	0.00507401	0.000356403	23.7491	0.126414	TRUE	0	ICA node
PGF	Net100_Node21	IVW	2	-0.131337	0.0378277	0.00051661	0.174583	0.676071	TRUE	4.92041e-70	ICA node
TGFBR3	Net25_Node12	IVW	6	0.0818094	0.0119378	7.2317e-12	0.735363	0.980972	TRUE	1.209e-73	ICA node
CTSB	Net100_Node63	IVW	7	-0.0387203	0.00613805	2.82214e-10	6.77025	0.342618	TRUE	0	ICA node
RBPMS2	Net25_Node1	IVW	4	0.250451	0.0165542	1.03923e-51	2.70552	0.43929	TRUE	1.44033e-16	ICA node
POSTN	Net100_Node48	IVW	5	0.0649735	0.0188369	0.000562127	2.72814	0.6043	TRUE	1.8987e-139	ICA node
FURIN	Net100_Node43	IVW	2	0.101228	0.0286906	0.000418302	0.346717	0.555978	TRUE	4.52262e-85	ICA node
TIMM10	Net25_Node15	IVW	6	-0.109509	0.0238602	4.44086e-06	7.60951	0.17911	TRUE	4.53856e-116	ICA node
CTSF	Net25_Node18	IVW	7	-0.063557	0.0192584	0.000966066	4.37776	0.625697	TRUE	3.11786e-198	ICA node
BTN2A1	Net100_Node6	IVW	16	0.0185768	0.00181072	1.07423e-24	15.7719	0.39737	TRUE	0	ICA node
MSRA	Net25_Node7	IVW	2	-0.311576	0.0966172	0.00126041	0.436905	0.50862	TRUE	2.91789e-08	ICA node
CALB2	Net100_Node45	IVW	2	-0.225164	0.0692331	0.0011449	1.59995	0.205911	TRUE	1.15575e-09	ICA node
EIF4G3	Net100_Node21	IVW	2	-0.176918	0.0389203	5.47678e-06	0.103826	0.747285	TRUE	3.66291e-14	ICA node
TNFRSF11B	Net100_Node36	IVW	9	-0.0858048	0.0227534	0.000162542	8.78455	0.360796	TRUE	1.59157e-144	ICA node
RELT	Net100_Node18	IVW	11	-0.0496758	0.0102832	1.36e-06	7.43837	0.683513	TRUE	0	ICA node
TIE1	Net100_Node58	IVW	3	0.11608	0.0219494	1.23305e-07	1.49487	0.473581	TRUE	1.49304e-81	ICA node
TFPI	Net100_Node2	IVW	15	0.0325471	0.00920026	0.000403744	19.7575	0.137973	TRUE	0	ICA node
HPGDS	Net100_Node40	IVW	16	-0.0287482	0.00862389	0.000857432	16.1508	0.3721	TRUE	0	ICA node
C9	Net100_Node4	IVW	4	-0.0828397	0.0239764	0.000550173	0.762153	0.858496	TRUE	3.0063e-33	ICA node
SELE	Net100_Node4	IVW	2	-0.137519	0.0273574	4.98874e-07	0.000543665	0.981398	TRUE	4.6096e-24	ICA node
PLAU	Net100_Node5	IVW	8	0.0563041	0.017322	0.00115227	5.26659	0.627465	TRUE	1.56165e-59	ICA node
ICAM1	Net100_Node21	IVW	12	-0.036622	0.00565592	9.4821e-11	4.71677	0.944104	TRUE	5.16868e-251	ICA node
CDHR5	Net25_Node17	IVW	17	-0.0363356	0.0101411	0.000339672	22.3301	0.132848	TRUE	0	ICA node
PDE5A	Net100_Node60	IVW	4	0.0585088	0.0117934	7.00763e-07	1.10975	0.774722	TRUE	1.88106e-99	ICA node
PLXNB2	Net100_Node36	IVW	12	-0.0255228	0.00763569	0.000830075	12.4906	0.327917	TRUE	0	ICA node
AARSD1	Net100_Node6	IVW	3	0.0889611	0.0223025	6.63987e-05	0.115805	0.943742	TRUE	4.50774e-50	ICA node
GSN	Net25_Node14	IVW	9	-0.0612536	0.0183144	0.000824121	7.29508	0.505156	TRUE	4.6025e-93	ICA node
ANXA11	Net100_Node49	IVW	2	-0.344302	0.0661742	1.96128e-07	0.0221649	0.881649	TRUE	8.17055e-06	ICA node
PLAU	Net100_Node4	IVW	8	-0.0601141	0.017171	0.000463691	1.06295	0.993748	TRUE	2.84657e-59	ICA node
EPHB4	Net100_Node8	IVW	4	-0.123328	0.0348253	0.000398123	1.41905	0.701075	TRUE	5.8184e-60	ICA node
AMY2A	Net100_Node37	IVW	28	-0.0259675	0.00670691	0.000108052	25.447	0.549427	TRUE	0	ICA node
SELE	Net100_Node58	IVW	2	-0.113759	0.0265903	1.88413e-05	0.0062608	0.936933	TRUE	3.56288e-25	ICA node
CXCL8	Net100_Node8	IVW	4	-0.111949	0.0348017	0.0012964	3.46024	0.325955	TRUE	7.39704e-28	ICA node
CDH3	Net100_Node3	IVW	4	0.0546971	0.0163635	0.00082991	1.39883	0.70581	TRUE	1.51398e-26	ICA node
LEFTY2	Net100_Node3	IVW	17	0.0355743	0.0100692	0.000410895	13.861	0.609067	TRUE	0	ICA node
RABGAP1L	Net100_Node38	IVW	5	0.2516	0.0762931	0.000974434	3.49239	0.479037	TRUE	5.37379e-27	ICA node
ADAM22	Net100_Node11	IVW	13	-0.0347076	0.0074722	3.40246e-06	12.904	0.376054	TRUE	0	ICA node
CCDC134	Net100_Node93	IVW	3	0.345801	0.0449702	1.47639e-14	0.42919	0.806868	TRUE	8.57443e-10	ICA node
CTSB	Net25_Node10	IVW	7	-0.061177	0.007038	3.54936e-18	8.76606	0.187169	TRUE	0	ICA node
CDH3	Net100_Node28	IVW	4	0.0560862	0.0166531	0.000757401	1.54201	0.672608	TRUE	3.59641e-26	ICA node
BCL2L15	Net25_Node6	IVW	3	0.0912748	0.017961	3.73818e-07	1.01078	0.603269	TRUE	7.25646e-91	ICA node
THSD1	Net100_Node52	IVW	9	0.170671	0.00857368	3.57879e-88	9.96836	0.267254	TRUE	6.24148e-52	ICA node
DPEP1	Net100_Node30	IVW	22	0.0216754	0.00594862	0.000268679	26.2813	0.195927	TRUE	0	ICA node
CHCHD6	Net100_Node60	IVW	5	0.0364905	0.011306	0.00124861	2.06516	0.723775	TRUE	6.68803e-191	ICA node
PPP1R14D	Net100_Node13	IVW	2	-0.227676	0.0565604	5.68856e-05	0.0136096	0.907129	TRUE	9.8004e-09	ICA node
GSTM4	Net100_Node3	IVW	8	0.0857303	0.0133565	1.3753e-10	5.69601	0.575659	TRUE	2.15701e-164	ICA node
SPINT2	Net100_Node35	IVW	6	0.113742	0.0210848	6.87149e-08	3.88236	0.566474	TRUE	1.66281e-72	ICA node
SERPING1	Net100_Node9	IVW	15	-0.0400143	0.00904284	9.6454e-06	10.815	0.700507	TRUE	1.70416e-295	ICA node
CA13	Net100_Node43	IVW	8	-0.0459671	0.0128459	0.000345759	2.91645	0.892623	TRUE	0	ICA node
APOF	Net100_Node42	IVW	7	-0.0886337	0.023847	0.00020179	2.48386	0.87027	TRUE	5.06261e-125	ICA node
CFH	Net100_Node9	IVW	21	0.0267599	0.00638996	2.81673e-05	28.2198	0.104297	TRUE	0	ICA node
GLO1	Net100_Node23	IVW	6	-0.0206246	0.00499838	3.68709e-05	2.30663	0.805292	TRUE	2.07617e-199	ICA node
WWP2	Net25_Node3	IVW	6	0.0909265	0.0199808	5.34691e-06	8.07918	0.151925	TRUE	6.57078e-185	ICA node
KLRK1	Net100_Node41	IVW	9	-0.0362582	0.0108145	0.000800201	10.2659	0.246858	TRUE	2.0294e-202	ICA node
TEF	Net25_Node6	IVW	3	0.121327	0.0235091	2.45821e-07	0.619595	0.733596	TRUE	1.43589e-24	ICA node
RTN4R	Net100_Node4	IVW	8	-0.0651719	0.0133765	1.10406e-06	8.42685	0.296463	TRUE	1.93107e-225	ICA node
EDAR	Net100_Node12	IVW	13	0.0319266	0.00968889	0.000983581	14.5103	0.269314	TRUE	0	ICA node
ANGPTL3	Net100_Node43	IVW	7	0.0436851	0.00464169	4.8925e-21	5.64747	0.463815	TRUE	8.24934e-250	ICA node
GCHFR	Net100_Node22	IVW	4	-0.12258	0.0308172	6.9598e-05	1.17033	0.760128	TRUE	9.98926e-45	ICA node
CD164	Net100_Node27	IVW	3	-0.0946317	0.00871967	1.93687e-27	0.145226	0.929961	TRUE	1.30878e-96	ICA node
GLO1	Net100_Node4	IVW	6	0.01951	0.00488573	6.51702e-05	4.81905	0.438361	TRUE	4.0177e-191	ICA node
RSPO3	Net100_Node17	IVW	10	0.0666344	0.020237	0.00099228	11.2731	0.257452	TRUE	1.58041e-111	ICA node
TNFAIP8	Net100_Node20	IVW	2	-0.144165	0.0437972	0.000996028	0.146474	0.701928	TRUE	2.75252e-14	ICA node
RALY	Net100_Node58	IVW	4	0.193609	0.0511988	0.000155873	4.1622	0.244474	TRUE	1.73385e-18	ICA node
AMPD3	Net100_Node38	IVW	6	0.0563533	0.016973	0.000899647	1.80374	0.875579	TRUE	1.45582e-144	ICA node
IFNAR1	Net100_Node52	IVW	4	-0.0499098	0.0146845	0.00067681	0.505096	0.91777	TRUE	3.70603e-152	ICA node
THSD1	Net100_Node46	IVW	9	0.0752048	0.00841912	4.16033e-19	10.7746	0.214802	TRUE	9.93704e-62	ICA node
DNPEP	Net100_Node40	IVW	3	-0.118108	0.0320049	0.000223989	0.917173	0.632177	TRUE	2.99395e-26	ICA node
SERPING1	Net100_Node60	IVW	15	0.0381408	0.0103709	0.000235359	19.0674	0.162391	TRUE	7.97961e-292	ICA node
PLAU	Net100_Node10	IVW	8	0.0702753	0.0215648	0.00111888	10.4577	0.164087	TRUE	8.35706e-50	ICA node
PRKAR2A	Net100_Node15	IVW	5	-0.0401259	0.0116996	0.000604287	3.57801	0.466116	TRUE	9.85773e-27	ICA node
LECT2	Net25_Node15	IVW	26	-0.0322089	0.00851683	0.000155701	21.791	0.647781	TRUE	0	ICA node
CCN3	Net100_Node8	IVW	13	-0.0614637	0.0189677	0.00119348	9.39489	0.668883	TRUE	8.61404e-186	ICA node
OGN	Net100_Node27	IVW	15	-0.0184483	0.00557691	0.000939707	12.9362	0.531551	TRUE	0	ICA node
GCHFR	Net25_Node22	IVW	4	-0.114231	0.0323459	0.000413153	2.24941	0.522282	TRUE	5.23551e-45	ICA node
ITGAV	Net100_Node53	IVW	9	-0.0985718	0.0190544	2.30138e-07	5.16708	0.739578	TRUE	1.09325e-98	ICA node
ASPN	Net25_Node2	IVW	7	-0.0360006	0.0111234	0.00121012	2.60128	0.856965	TRUE	0	ICA node
CLEC7A	Net100_Node26	IVW	18	-0.0333138	0.00800885	3.1877e-05	22.6887	0.159663	TRUE	0	ICA node
PTH1R	Net100_Node37	IVW	8	0.132192	0.0122756	4.83941e-27	4.4051	0.732113	TRUE	1.8109e-47	ICA node
SELE	Net100_Node26	IVW	2	-0.156233	0.0277437	1.78883e-08	0.00936401	0.922911	TRUE	3.36452e-23	ICA node
RSPO3	Net100_Node52	IVW	10	0.0868844	0.0184923	2.62191e-06	2.99894	0.964337	TRUE	1.08802e-102	ICA node
B4GAT1	Net100_Node33	IVW	7	0.0579299	0.0155222	0.000189913	5.71137	0.456286	TRUE	4.23648e-210	ICA node
BCL2L15	Net25_Node15	IVW	3	0.0886132	0.0176523	5.1695e-07	0.499558	0.778973	TRUE	2.59257e-92	ICA node
CELSR2	Net100_Node32	IVW	12	-0.0544074	0.0159268	0.000635277	12.3935	0.334803	TRUE	5.45249e-193	ICA node
MMUT	Net25_Node1	IVW	3	0.150076	0.0277879	6.63556e-08	0.149006	0.928205	TRUE	1.5243e-34	ICA node
THSD1	Net25_Node15	IVW	9	0.0596841	0.00747605	1.42392e-15	3.58977	0.892112	TRUE	8.56115e-67	ICA node
BTN3A2	Net100_Node3	IVW	20	-0.0116602	0.00261574	8.28354e-06	23.284	0.225066	TRUE	0	ICA node
OMD	Net100_Node43	IVW	3	-0.237219	0.0402663	3.83317e-09	0.45919	0.794855	TRUE	5.75853e-18	ICA node
TEF	Net100_Node60	IVW	3	0.122917	0.0223208	3.6532e-08	2.01598	0.364953	TRUE	2.30217e-24	ICA node
CRISP2	Net100_Node15	IVW	36	-0.0241668	0.00653223	0.000215913	44.6623	0.126915	TRUE	0	ICA node
GALNT3	Net100_Node24	IVW	9	-0.044316	0.0130236	0.000667134	9.34973	0.313657	TRUE	1.74485e-304	ICA node
BCL2L15	Net25_Node14	IVW	3	0.130851	0.0181131	5.04458e-13	1.63119	0.442376	TRUE	1.28861e-84	ICA node
FADD	Net100_Node48	IVW	2	-0.249314	0.0566883	1.0926e-05	1.15027	0.283493	TRUE	7.87883e-17	ICA node
LY75	Net100_Node37	IVW	25	0.0212146	0.00607862	0.000482962	32.4431	0.11638	TRUE	0	ICA node
GP1BA	Net100_Node31	IVW	3	0.157855	0.0327508	1.43638e-06	3.5651	0.168209	TRUE	1.8381e-34	ICA node
MITD1	Net100_Node2	IVW	2	0.176699	0.0484611	0.000266147	0.00519717	0.942529	TRUE	3.68397e-14	ICA node
GSTM4	Net100_Node6	IVW	8	0.0529505	0.0135561	9.38249e-05	6.45983	0.487196	TRUE	1.85236e-179	ICA node
MDK	Net100_Node4	IVW	6	0.0826145	0.0232665	0.000384063	1.58204	0.903413	TRUE	3.1204e-81	ICA node
GDNF	Net100_Node31	IVW	8	0.0595887	0.0120641	7.83826e-07	10.9579	0.140467	TRUE	2.93826e-297	ICA node
SKAP1	Net25_Node9	IVW	2	-0.234012	0.0622831	0.000171804	1.48076	0.223655	TRUE	1.40739e-07	ICA node
ADAM22	Net25_Node7	IVW	13	-0.0305297	0.00731385	2.98987e-05	9.65775	0.645958	TRUE	0	ICA node
RECK	Net100_Node63	IVW	8	0.0560784	0.0146088	0.000123699	7.01973	0.426829	TRUE	3.17726e-202	ICA node
ADM	Net100_Node6	IVW	4	-0.0811467	0.0229822	0.000414224	2.0493	0.562238	TRUE	2.18169e-139	ICA node
TSPAN8	Net100_Node32	IVW	6	0.0434722	0.0125817	0.000549895	4.92694	0.424862	TRUE	4.13496e-230	ICA node
DNPEP	Net25_Node8	IVW	3	-0.130872	0.0328592	6.81016e-05	0.0590428	0.97091	TRUE	1.2574e-25	ICA node
ADAM15	Net100_Node2	IVW	12	0.0234506	0.00207909	1.66123e-29	8.34997	0.681654	TRUE	0	ICA node
HSPB1	Net25_Node13	IVW	14	0.0440164	0.0087258	4.54961e-07	11.5667	0.563452	TRUE	0	ICA node
TG	Net100_Node20	IVW	3	-0.126067	0.0330978	0.000139571	0.324929	0.850046	TRUE	1.61749e-22	ICA node
GCHFR	Net100_Node32	IVW	4	-0.101485	0.0312013	0.00114356	1.31773	0.724928	TRUE	2.31711e-48	ICA node
TGFBR3	Net100_Node28	IVW	6	0.050626	0.0118203	1.84402e-05	2.37323	0.795454	TRUE	1.71918e-79	ICA node
CELA3A	Net100_Node29	IVW	6	-0.108998	0.0305277	0.00035635	8.62358	0.125053	TRUE	1.44053e-107	ICA node
AAMDC	Net100_Node49	IVW	20	-0.0192579	0.00271874	1.4068e-12	15.4703	0.692277	TRUE	0	ICA node
ADAM22	Net100_Node5	IVW	13	-0.0236282	0.00715347	0.000956444	9.32795	0.674693	TRUE	0	ICA node
ITIH3	Net100_Node3	IVW	7	-0.0673771	0.00956566	1.8727e-12	8.74149	0.188647	TRUE	0	ICA node
BCL2L15	Net100_Node49	IVW	3	0.0808642	0.0181656	8.52763e-06	0.183832	0.912182	TRUE	8.58679e-94	ICA node
FAM3D	Net100_Node63	IVW	4	0.0393097	0.00912844	1.66021e-05	3.34366	0.341612	TRUE	1.6386e-136	ICA node
PTH1R	Net100_Node30	IVW	8	-0.0532889	0.0154884	0.000580524	11.3385	0.124519	TRUE	2.33036e-53	ICA node
PSAP	Net100_Node64	IVW	8	0.0396912	0.0116456	0.000653792	8.24687	0.311329	TRUE	2.46296e-150	ICA node
UROD	Net25_Node5	IVW	13	-0.0346682	0.010742	0.00124938	9.32436	0.675005	TRUE	0	ICA node
FADD	Net100_Node11	IVW	2	-0.240517	0.0580705	3.44564e-05	1.84992	0.173792	TRUE	2.34551e-17	ICA node
PSAP	Net100_Node10	IVW	8	0.0558938	0.0111709	5.62897e-07	5.26495	0.627665	TRUE	1.87771e-148	ICA node
SERPING1	Net25_Node1	IVW	15	-0.0411691	0.0111219	0.000214234	19.9595	0.131425	TRUE	1.6845e-288	ICA node
GSTM4	Net100_Node46	IVW	8	0.0934979	0.0145157	1.18566e-10	8.49843	0.290698	TRUE	1.92818e-159	ICA node
SCG3	Net25_Node9	IVW	19	0.0342828	0.00748618	4.66121e-06	16.3672	0.566939	TRUE	0	ICA node
CD4	Net100_Node28	IVW	3	0.0575121	0.0172447	0.000852822	0.187092	0.910696	TRUE	4.72011e-107	ICA node
PKD2	Net100_Node3	IVW	2	-0.221498	0.0644818	0.000592446	0.369932	0.543041	TRUE	4.3268e-13	ICA node
TIE1	Net100_Node40	IVW	3	0.0970454	0.0228198	2.11229e-05	3.69746	0.157437	TRUE	1.41345e-85	ICA node
PDE5A	Net25_Node6	IVW	4	0.0655148	0.0124222	1.33465e-07	1.90853	0.591607	TRUE	2.24317e-101	ICA node
ITIH4	Net100_Node6	IVW	13	-0.0669313	0.0106481	3.26246e-10	9.5612	0.654395	TRUE	0	ICA node
TYRO3	Net100_Node8	IVW	16	-0.0297387	0.00867887	0.000611277	17.2672	0.303146	TRUE	0	ICA node
APOF	Net25_Node16	IVW	7	0.0829345	0.0238694	0.000511788	3.4796	0.746681	TRUE	2.10109e-127	ICA node
GGH	Net25_Node1	IVW	22	0.0307044	0.00951853	0.00125642	28.5097	0.126279	TRUE	0	ICA node
GP1BA	Net100_Node28	IVW	3	0.113574	0.03263	0.00050021	3.48749	0.174864	TRUE	1.31842e-37	ICA node
CDH3	Net100_Node37	IVW	4	0.0777256	0.0168295	3.86707e-06	1.92611	0.587883	TRUE	7.95245e-25	ICA node
CTSB	Net25_Node1	IVW	7	-0.0363094	0.00579993	3.84205e-10	2.66621	0.849422	TRUE	0	ICA node
ITIH4	Net100_Node43	IVW	13	-0.0512133	0.0106611	1.55715e-06	6.43658	0.892497	TRUE	0	ICA node
TIE1	Net100_Node39	IVW	3	0.0971693	0.0214593	5.95237e-06	1.56046	0.4583	TRUE	6.59334e-85	ICA node
FGF2	Net25_Node15	IVW	14	0.0247223	0.00589817	2.77081e-05	10.5151	0.651365	TRUE	0	ICA node
STAB2	Net100_Node2	IVW	11	-0.0385058	0.0107569	0.000344057	9.97755	0.442466	TRUE	2.22471e-299	ICA node
FSTL1	Net100_Node4	IVW	4	0.0803988	0.0175164	4.43433e-06	2.04115	0.563911	TRUE	2.42213e-65	ICA node
NPTX1	Net100_Node49	IVW	12	-0.0324242	0.00902058	0.000325046	11.7793	0.380458	TRUE	0	ICA node
CDH3	Net25_Node17	IVW	4	0.0848143	0.0164189	2.39616e-07	0.755302	0.860126	TRUE	4.90023e-26	ICA node
GNLY	Net100_Node36	IVW	17	-0.0364541	0.0111025	0.00102555	8.01758	0.948341	TRUE	6.63762e-289	ICA node
GHR	Net100_Node63	IVW	17	0.0251138	0.00766883	0.0010574	7.27842	0.967514	TRUE	0	ICA node
GLO1	Net25_Node2	IVW	6	0.0276453	0.0050149	3.53515e-08	3.75748	0.584833	TRUE	9.50329e-194	ICA node
TEF	Net100_Node35	IVW	3	0.20336	0.0232157	1.95952e-18	0.778002	0.677734	TRUE	2.99499e-20	ICA node
GHR	Net100_Node57	IVW	17	0.0339967	0.00763488	8.47543e-06	15.2416	0.507021	TRUE	0	ICA node
TMEM25	Net100_Node43	IVW	10	0.0436076	0.00763271	1.10835e-08	10.4323	0.316635	TRUE	0	ICA node
NAGA	Net25_Node5	IVW	6	-0.0504419	0.0124097	4.80934e-05	1.35444	0.929231	TRUE	1.0858e-109	ICA node
BCHE	Net100_Node58	IVW	25	0.0286466	0.00620157	3.85134e-06	32.584	0.11316	TRUE	0	ICA node
TGFBR3	Net100_Node58	IVW	6	0.0521444	0.0113063	3.98847e-06	2.96217	0.705818	TRUE	2.31868e-75	ICA node
RARRES1	Net100_Node12	IVW	12	-0.0390685	0.00856896	5.13244e-06	10.9899	0.444114	TRUE	0	ICA node
BCL2L15	Net100_Node93	IVW	3	0.0694778	0.0170138	4.43378e-05	0.454562	0.796697	TRUE	8.91463e-95	ICA node
PODXL2	Net25_Node17	IVW	7	-0.0593656	0.0169018	0.000444108	5.84953	0.440255	TRUE	4.82462e-175	ICA node
TIMM10	Net100_Node14	IVW	6	-0.0805232	0.0189225	2.0865e-05	2.05686	0.841223	TRUE	4.47244e-121	ICA node
PROCR	Net25_Node12	IVW	13	0.0313298	0.00574418	4.91994e-08	5.97932	0.917121	TRUE	0	ICA node
GZMA	Net25_Node20	IVW	4	0.302665	0.0681467	8.93847e-06	4.55742	0.207225	TRUE	5.01398e-13	ICA node
NAGA	Net100_Node10	IVW	6	-0.0901578	0.0125449	6.6324e-13	1.8392	0.870917	TRUE	1.13199e-102	ICA node
CCN2	Net25_Node2	IVW	7	0.0496182	0.0128924	0.000118778	6.43809	0.375943	TRUE	9.03944e-206	ICA node
CELSR2	Net100_Node40	IVW	12	-0.0506242	0.0152566	0.000906068	8.94884	0.626615	TRUE	1.2841e-199	ICA node
MANSC4	Net100_Node7	IVW	18	0.0245086	0.005823	2.56587e-05	18.5884	0.352662	TRUE	0	ICA node
BCL2L15	Net100_Node34	IVW	3	0.114151	0.017676	1.06115e-10	2.35305	0.308348	TRUE	6.23122e-87	ICA node
CEP170	Net100_Node24	IVW	2	-0.26681	0.079228	0.000758202	0.219121	0.63971	TRUE	2.18362e-09	ICA node
RNF43	Net100_Node6	IVW	5	-0.238305	0.0274536	3.94821e-18	7.45684	0.113628	TRUE	1.43393e-36	ICA node
GZMA	Net100_Node58	IVW	4	0.171732	0.0531264	0.00122705	1.21469	0.749482	TRUE	3.97695e-18	ICA node
RECK	Net25_Node1	IVW	8	0.07157	0.0146456	1.02494e-06	4.58574	0.71037	TRUE	3.73953e-199	ICA node
PTH1R	Net100_Node15	IVW	8	-0.0594807	0.0154581	0.000119147	11.9155	0.103371	TRUE	5.07434e-50	ICA node
ARHGEF5	Net100_Node93	IVW	15	-0.03163	0.0093667	0.000733198	12.1412	0.59496	TRUE	0	ICA node
CD46	Net100_Node37	IVW	2	0.183106	0.0566545	0.00122942	0.00959156	0.921983	TRUE	8.41911e-17	ICA node
BTD	Net100_Node26	IVW	13	0.0229426	0.00666013	0.000571537	16.0001	0.191234	TRUE	0	ICA node
UROS	Net100_Node57	IVW	2	0.0835169	0.0253786	0.000998887	0.325734	0.568182	TRUE	2.03109e-35	ICA node
NAGA	Net100_Node27	IVW	6	-0.0542262	0.0124559	1.34004e-05	3.50909	0.622013	TRUE	3.29645e-108	ICA node
GSTM4	Net25_Node9	IVW	8	0.0624074	0.0134299	3.36954e-06	5.29386	0.62415	TRUE	1.59769e-176	ICA node
PDE5A	Net100_Node11	IVW	4	0.0556365	0.0122235	5.32407e-06	1.64444	0.649357	TRUE	4.00769e-103	ICA node
PTGR1	Net25_Node3	IVW	19	0.0285359	0.0086495	0.000969828	21.7257	0.244391	TRUE	0	ICA node
TEF	Net100_Node57	IVW	3	0.267123	0.0232009	1.12818e-30	0.243502	0.885369	TRUE	2.61137e-17	ICA node
GLT8D2	Net25_Node17	IVW	3	-0.0764169	0.0181502	2.55096e-05	0.0599355	0.970477	TRUE	6.07976e-126	ICA node
BCL2L15	Net100_Node6	IVW	3	0.121694	0.0176246	5.02877e-12	2.35077	0.3087	TRUE	7.32895e-86	ICA node
PROS1	Net100_Node7	IVW	4	0.100186	0.0284402	0.00042721	3.28078	0.350327	TRUE	6.79493e-37	ICA node
NAGA	Net25_Node3	IVW	6	-0.0867294	0.0126138	6.16673e-12	4.73257	0.449381	TRUE	9.63677e-102	ICA node
SPINK8	Net25_Node15	IVW	9	-0.0274179	0.00786551	0.000490594	8.2355	0.410811	TRUE	0	ICA node
SLITRK6	Net100_Node8	IVW	10	-0.0414262	0.0109292	0.000150402	12.2315	0.200573	TRUE	0	ICA node
IFNGR2	Net100_Node17	IVW	35	-0.0144885	0.00444912	0.00112799	34.493	0.444189	TRUE	0	ICA node
BTN2A1	Net25_Node11	IVW	16	0.0214395	0.00201542	1.98894e-26	18.9495	0.216033	TRUE	0	ICA node
CD46	Net100_Node60	IVW	2	0.200642	0.054088	0.000207631	0.548737	0.458834	TRUE	1.64284e-15	ICA node
PDE5A	Net100_Node8	IVW	4	0.0737559	0.0118935	5.59764e-10	0.0346181	0.998305	TRUE	4.67e-96	ICA node
RBPMS2	Net100_Node42	IVW	4	0.0675504	0.0199411	0.000705341	4.35221	0.225858	TRUE	2.44649e-23	ICA node
CTSB	Net100_Node18	IVW	7	-0.0283581	0.00560455	4.19619e-07	3.82042	0.700963	TRUE	0	ICA node
EPHB4	Net25_Node15	IVW	4	-0.127074	0.0357456	0.00037803	2.67575	0.444364	TRUE	6.82329e-57	ICA node
EIF4G3	Net100_Node7	IVW	2	-0.150754	0.038767	0.000100777	0.5788	0.446783	TRUE	1.99114e-14	ICA node
FGF5	Net100_Node40	IVW	21	-0.0311596	0.00798518	9.53333e-05	10.7873	0.951552	TRUE	0	ICA node
LMOD1	Net100_Node3	IVW	2	0.0942856	0.0288953	0.00110237	0.416914	0.518481	TRUE	3.23352e-84	ICA node
AFM	Net25_Node1	IVW	5	0.129433	0.0335279	0.000113177	5.12069	0.275136	TRUE	1.2928e-38	ICA node
PROS1	Net25_Node12	IVW	4	0.0891375	0.0269411	0.000937599	2.6951	0.44106	TRUE	2.31562e-38	ICA node
TREML2	Net100_Node40	IVW	8	0.0573231	0.0164948	0.000510431	5.99958	0.539799	TRUE	2.73519e-172	ICA node
PTH1R	Net100_Node26	IVW	8	-0.0566386	0.0137226	3.66874e-05	8.96722	0.255018	TRUE	7.76123e-55	ICA node
ADAM15	Net100_Node10	IVW	12	0.0135475	0.00252226	7.82266e-08	16.0327	0.139921	TRUE	0	ICA node
CA12	Net100_Node14	IVW	13	0.0575574	0.0162306	0.000390787	14.3292	0.280183	TRUE	1.22533e-270	ICA node
SCARB2	Net100_Node45	IVW	7	-0.0704161	0.0196881	0.000348121	5.75008	0.45176	TRUE	2.96028e-204	ICA node
NAGA	Net25_Node2	IVW	6	-0.0531545	0.012531	2.21676e-05	2.33597	0.800969	TRUE	3.70819e-111	ICA node
CLEC7A	Net100_Node22	IVW	18	-0.0219973	0.00670904	0.00104264	12.8203	0.748131	TRUE	0	ICA node
PLXDC1	Net100_Node64	IVW	12	-0.0472074	0.0113989	3.45219e-05	9.88964	0.540341	TRUE	1.75882e-227	ICA node
CELA3A	Net25_Node12	IVW	6	-0.0772364	0.0232478	0.000892757	2.84667	0.72361	TRUE	2.95761e-117	ICA node
TF	Net100_Node25	IVW	6	-0.0577094	0.0164566	0.000453582	2.99418	0.700883	TRUE	1.47418e-135	ICA node
CDH3	Net100_Node30	IVW	4	0.0599618	0.0180359	0.000885482	3.50613	0.319968	TRUE	7.34915e-24	ICA node
BCL2L15	Net100_Node32	IVW	3	0.157833	0.0172816	6.66283e-20	1.64752	0.438779	TRUE	1.59068e-78	ICA node
PROS1	Net100_Node46	IVW	4	-0.0927197	0.0258528	0.000335223	1.21942	0.74835	TRUE	4.43579e-38	ICA node
IFNGR2	Net25_Node15	IVW	35	-0.0144896	0.00439733	0.000983916	33.1158	0.510784	TRUE	0	ICA node
RNF43	Net100_Node38	IVW	5	-0.18277	0.0199857	5.96111e-20	2.38638	0.665091	TRUE	1.04276e-40	ICA node
PGF	Net100_Node50	IVW	2	-0.150416	0.035317	2.05333e-05	0.521662	0.470134	TRUE	5.4382e-64	ICA node
CSF3	Net100_Node20	IVW	3	0.188387	0.0453978	3.32908e-05	2.54476	0.280164	TRUE	1.02371e-17	ICA node
MSRA	Net100_Node16	IVW	2	-0.355696	0.0920392	0.000111265	1.93553e-05	0.99649	TRUE	6.95242e-07	ICA node
ADM	Net25_Node14	IVW	4	-0.0829388	0.0236184	0.000445375	1.20174	0.752588	TRUE	8.91058e-138	ICA node
TREML2	Net100_Node57	IVW	8	0.0641328	0.0166376	0.000115873	4.12835	0.764881	TRUE	1.12558e-171	ICA node
MMUT	Net100_Node48	IVW	3	0.11603	0.0268277	1.52525e-05	0.097222	0.952552	TRUE	9.35823e-37	ICA node
WWP2	Net100_Node41	IVW	6	0.0726491	0.0167397	1.42531e-05	6.03088	0.303226	TRUE	2.54443e-182	ICA node
AFM	Net25_Node10	IVW	5	0.101803	0.0306568	0.000897769	4.24861	0.373404	TRUE	2.45417e-38	ICA node
MMUT	Net100_Node12	IVW	3	0.0960363	0.0274524	0.000468265	0.0431024	0.978679	TRUE	6.92139e-39	ICA node
CD5L	Net100_Node37	IVW	3	0.0623055	0.0169991	0.000247128	0.93378	0.626949	TRUE	1.15298e-117	ICA node
C9	Net100_Node48	IVW	4	0.112919	0.0246558	4.65407e-06	3.22353	0.358429	TRUE	1.35049e-29	ICA node
IL4R	Net100_Node60	IVW	7	0.0282229	0.00825936	0.000632962	4.72481	0.579561	TRUE	3.48884e-148	ICA node
CTRB1	Net100_Node48	IVW	18	0.0541644	0.010997	8.41938e-07	15.6076	0.551799	TRUE	0	ICA node
CD28	Net100_Node21	IVW	5	0.0925842	0.0253211	0.000255782	3.05787	0.548188	TRUE	8.2857e-103	ICA node
SELE	Net100_Node13	IVW	2	-0.109238	0.0278298	8.66531e-05	0.597308	0.439607	TRUE	2.01649e-25	ICA node
FKBP1B	Net100_Node63	IVW	9	0.0810789	0.0216267	0.000177529	10.2532	0.247704	TRUE	9.74357e-220	ICA node
AFM	Net100_Node6	IVW	5	0.174183	0.0292181	2.49985e-09	2.65056	0.617894	TRUE	2.5876e-35	ICA node
SDCCAG8	Net25_Node13	IVW	5	-0.0495904	0.0137844	0.000321211	3.09643	0.541819	TRUE	4.29096e-152	ICA node
VASN	Net100_Node12	IVW	12	-0.0294756	0.00885113	0.000867978	8.58331	0.660294	TRUE	0	ICA node
TEF	Net100_Node10	IVW	3	0.200227	0.023389	1.12148e-17	2.09206	0.35133	TRUE	7.54485e-21	ICA node
PRKAR2A	Net100_Node34	IVW	5	-0.130108	0.011999	2.14672e-27	3.77497	0.437316	TRUE	2.24388e-22	ICA node
OMD	Net100_Node19	IVW	3	-0.218294	0.039578	3.47686e-08	0.729191	0.694478	TRUE	1.54588e-18	ICA node
GALNT3	Net25_Node15	IVW	9	-0.0395871	0.0121633	0.00113535	6.15853	0.629479	TRUE	0	ICA node
RELT	Net100_Node24	IVW	11	-0.0600899	0.0104105	7.83074e-09	6.04275	0.811659	TRUE	0	ICA node
ITGAV	Net100_Node10	IVW	9	-0.0765142	0.0219405	0.000487844	10.4455	0.235141	TRUE	3.48147e-97	ICA node
NID2	Net25_Node7	IVW	15	-0.0292984	0.00625258	2.78855e-06	20.8483	0.105582	TRUE	0	ICA node
PPP1R14D	Net100_Node32	IVW	2	-0.178261	0.0552504	0.0012535	0.0208554	0.885174	TRUE	1.18371e-09	ICA node
FGF2	Net100_Node40	IVW	14	0.0236732	0.00595315	6.99121e-05	13.3615	0.420293	TRUE	0	ICA node
GSTM4	Net100_Node29	IVW	8	0.0712485	0.0137277	2.10162e-07	5.55167	0.592959	TRUE	1.02286e-172	ICA node
BCL2L15	Net100_Node48	IVW	3	0.140963	0.0172538	3.08361e-16	1.45658	0.482733	TRUE	7.16781e-82	ICA node
NMNAT1	Net100_Node9	IVW	5	-0.0957475	0.0281854	0.000681133	3.38078	0.496236	TRUE	4.74074e-63	ICA node
AARSD1	Net25_Node20	IVW	3	-0.0918535	0.0222581	3.67922e-05	0.660859	0.718615	TRUE	9.41805e-50	ICA node
CDH3	Net100_Node13	IVW	4	0.0805573	0.022258	0.000295453	5.34691	0.148087	TRUE	1.33578e-21	ICA node
RNF43	Net25_Node11	IVW	5	-0.195092	0.0251317	8.30787e-15	6.05856	0.194817	TRUE	1.2518e-39	ICA node
AFM	Net100_Node26	IVW	5	0.166354	0.0385876	1.62469e-05	6.96558	0.137719	TRUE	1.81349e-33	ICA node
PILRA	Net100_Node36	IVW	20	0.0206018	0.00372818	3.27687e-08	19.121	0.449101	TRUE	0	ICA node
AMY2B	Net100_Node40	IVW	26	-0.0310566	0.00808352	0.000122051	32.0925	0.155353	TRUE	0	ICA node
VSNL1	Net25_Node9	IVW	5	-0.0572847	0.0159254	0.00032182	5.26617	0.26106	TRUE	6.36242e-240	ICA node
ICAM1	Net25_Node15	IVW	12	-0.0324392	0.00573249	1.52402e-08	11.8649	0.373884	TRUE	2.42615e-242	ICA node
ADAM15	Net100_Node16	IVW	12	0.0191047	0.00230741	1.23462e-16	14.6731	0.197958	TRUE	0	ICA node
RALY	Net100_Node41	IVW	4	0.166915	0.0448063	0.000195121	1.0606	0.786593	TRUE	6.47329e-21	ICA node
THSD1	Net100_Node41	IVW	9	0.0325241	0.00737956	1.04657e-05	2.93756	0.938214	TRUE	1.05357e-66	ICA node
ACVRL1	Net25_Node22	IVW	5	-0.0625117	0.0186074	0.000780797	2.84818	0.583545	TRUE	2.29257e-130	ICA node
BCHE	Net100_Node64	IVW	25	0.0278579	0.00552674	4.64155e-07	25.1089	0.399862	TRUE	0	ICA node
RELT	Net100_Node17	IVW	11	-0.0399335	0.0115003	0.000515852	11.8602	0.294522	TRUE	0	ICA node
TEF	Net100_Node33	IVW	3	0.125339	0.0234824	9.41922e-08	1.00572	0.6048	TRUE	3.25861e-24	ICA node
PDE5A	Net25_Node17	IVW	4	0.109932	0.0120485	7.23186e-20	1.58354	0.663127	TRUE	8.95302e-92	ICA node
UNC5D	Net25_Node7	IVW	2	0.236192	0.0616877	0.000128755	2.27967	0.13108	TRUE	1.00646e-11	ICA node
NIT1	Net100_Node60	IVW	5	0.0675388	0.0200488	0.000755191	0.757409	0.944065	TRUE	7.34114e-197	ICA node
MMUT	Net25_Node15	IVW	3	0.13729	0.0274479	5.67821e-07	0.260326	0.877952	TRUE	1.17742e-35	ICA node
TGFBR3	Net100_Node57	IVW	6	0.0621725	0.0128027	1.19658e-06	5.82791	0.323326	TRUE	9.21901e-78	ICA node
ANGPTL3	Net100_Node22	IVW	7	-0.0197226	0.00448991	1.1198e-05	3.48109	0.746484	TRUE	2.06837e-249	ICA node
TEF	Net25_Node19	IVW	3	0.0918136	0.022813	5.70706e-05	1.82948	0.400622	TRUE	1.46194e-25	ICA node
TEF	Net100_Node58	IVW	3	0.175428	0.0221222	2.19251e-15	2.19732	0.333318	TRUE	1.34617e-21	ICA node
SDCCAG8	Net25_Node20	IVW	5	-0.0680578	0.0138048	8.22183e-07	4.16907	0.383609	TRUE	6.12605e-146	ICA node
CETN3	Net25_Node9	IVW	3	-0.0643428	0.0184999	0.000505141	0.0736649	0.963838	TRUE	1.91562e-89	ICA node
GALNT2	Net100_Node35	IVW	7	-0.061689	0.0166805	0.000217069	5.77921	0.448372	TRUE	3.96099e-168	ICA node
CDH3	Net100_Node6	IVW	4	0.109747	0.0168707	7.75811e-11	3.09495	0.377216	TRUE	4.39236e-22	ICA node
GDNF	Net100_Node57	IVW	8	0.0458148	0.00963516	1.98484e-06	4.8573	0.677373	TRUE	0	ICA node
AFM	Net100_Node11	IVW	5	0.0997216	0.0293025	0.000666058	2.42182	0.658688	TRUE	6.88052e-39	ICA node
CR1	Net100_Node60	IVW	14	-0.0564677	0.0107177	1.37425e-07	15.8281	0.258536	TRUE	0	ICA node
ITGB6	Net100_Node60	IVW	12	0.0614627	0.0113298	5.80014e-08	14.2786	0.21796	TRUE	0	ICA node
CEP20	Net100_Node20	IVW	2	0.179924	0.0539787	0.000858422	0.219972	0.639061	TRUE	2.35204e-20	ICA node
UROS	Net100_Node60	IVW	2	0.0985688	0.0244138	5.4043e-05	0.272682	0.601538	TRUE	4.14616e-34	ICA node
TEF	Net100_Node18	IVW	3	0.0954777	0.0226009	2.39463e-05	0.238653	0.887518	TRUE	7.9001e-25	ICA node
CD7	Net100_Node21	IVW	9	-0.0549182	0.0109295	5.04074e-07	2.39918	0.966267	TRUE	3.24123e-275	ICA node
APOA1	Net100_Node31	IVW	3	-0.216144	0.0611797	0.000410974	3.19847	0.202051	TRUE	1.38573e-17	ICA node
MECR	Net100_Node9	IVW	4	0.135922	0.0405265	0.000796816	0.910214	0.822962	TRUE	3.43284e-26	ICA node
APOF	Net100_Node58	IVW	7	-0.0926413	0.0264434	0.000459384	8.24717	0.220548	TRUE	3.07231e-117	ICA node
LEG1	Net100_Node10	IVW	4	0.044765	0.0102988	1.38263e-05	1.20529	0.751736	TRUE	1.92568e-257	ICA node
CTSB	Net100_Node34	IVW	7	-0.0239711	0.00573642	2.93108e-05	5.46727	0.485421	TRUE	0	ICA node
LDLRAP1	Net25_Node7	IVW	2	0.166548	0.0240784	4.61579e-12	0.0174741	0.894834	TRUE	7.05097e-16	ICA node
GSTM4	Net25_Node8	IVW	8	0.0752247	0.0166113	5.93978e-06	10.0298	0.186889	TRUE	3.84401e-168	ICA node
FADD	Net100_Node14	IVW	2	-0.285165	0.0567377	5.00784e-07	1.1634	0.280762	TRUE	2.48763e-15	ICA node
CTSB	Net25_Node3	IVW	7	-0.0332361	0.00583111	1.19953e-08	2.75568	0.838828	TRUE	0	ICA node
PRKAR2A	Net100_Node16	IVW	5	-0.113949	0.0127925	5.21885e-19	4.86486	0.301447	TRUE	3.22666e-23	ICA node
CTSS	Net25_Node12	IVW	20	0.0245591	0.00571862	1.75014e-05	13.9322	0.787628	TRUE	0	ICA node
MFAP4	Net100_Node41	IVW	4	-0.0912667	0.026504	0.000574229	2.97522	0.395462	TRUE	1.20989e-123	ICA node
CD8A	Net100_Node36	IVW	15	0.0609162	0.0133102	4.72463e-06	2.3528	0.999777	TRUE	1.86574e-232	ICA node
CDH3	Net100_Node49	IVW	4	-0.0667767	0.0171212	9.60989e-05	1.78728	0.617707	TRUE	9.11218e-28	ICA node
FGF2	Net25_Node11	IVW	14	0.031128	0.00598128	1.94796e-07	11.6655	0.555243	TRUE	0	ICA node
PDE5A	Net100_Node26	IVW	4	0.0914256	0.0164431	2.696e-08	5.45162	0.141561	TRUE	5.21728e-95	ICA node
GALNT3	Net100_Node53	IVW	9	-0.0530049	0.0122245	1.45137e-05	4.37028	0.822267	TRUE	8.19511e-306	ICA node
LUZP2	Net100_Node63	IVW	8	-0.0367432	0.0103505	0.000385409	5.85693	0.556551	TRUE	2.37094e-210	ICA node
CSF2	Net100_Node12	IVW	6	0.0226379	0.00541496	2.90714e-05	5.1632	0.39629	TRUE	3.63326e-207	ICA node
OMD	Net100_Node12	IVW	3	-0.160709	0.040291	6.64323e-05	0.841912	0.656419	TRUE	4.78056e-21	ICA node
ADAM15	Net100_Node52	IVW	12	0.0238271	0.00223075	1.24673e-26	12.1775	0.350451	TRUE	0	ICA node
RNF43	Net100_Node40	IVW	5	-0.266604	0.0236396	1.68791e-29	5.56069	0.234446	TRUE	2.72653e-33	ICA node
GFRA1	Net100_Node46	IVW	6	-0.022167	0.00558636	7.24577e-05	4.21166	0.519362	TRUE	5.69338e-139	ICA node
VSNL1	Net100_Node15	IVW	5	-0.0810453	0.0181616	8.10255e-06	7.02961	0.134332	TRUE	1.04099e-227	ICA node
UBE2L6	Net100_Node30	IVW	7	0.0656313	0.017695	0.000208049	5.15674	0.523873	TRUE	1.90257e-228	ICA node
PCOLCE	Net100_Node52	IVW	3	-0.0795336	0.0226109	0.000435657	4.41102	0.110194	TRUE	1.01329e-45	ICA node
OMD	Net25_Node6	IVW	3	-0.173725	0.0409842	2.24683e-05	0.0579876	0.971423	TRUE	5.16695e-21	ICA node
THSD1	Net100_Node48	IVW	9	-0.0286762	0.00730774	8.70588e-05	2.29716	0.97052	TRUE	8.01026e-67	ICA node
RNF43	Net25_Node12	IVW	5	-0.153011	0.0220539	3.97577e-12	4.69217	0.320365	TRUE	9.60819e-44	ICA node
GHR	Net100_Node31	IVW	17	0.0315951	0.00763944	3.53741e-05	6.87643	0.97557	TRUE	0	ICA node
BTC	Net100_Node16	IVW	9	0.0331087	0.00847319	9.32678e-05	7.72162	0.461125	TRUE	1.7712e-218	ICA node
FSTL1	Net25_Node9	IVW	4	0.0883852	0.017587	5.01835e-07	2.46291	0.482031	TRUE	3.72039e-65	ICA node
HS1BP3	Net100_Node45	IVW	2	0.211586	0.0589942	0.000335066	0.0493309	0.824232	TRUE	1.25123e-14	ICA node
SELE	Net25_Node3	IVW	2	-0.212981	0.0282649	4.87734e-14	1.00069	0.317143	TRUE	2.83467e-20	ICA node
FGF2	Net100_Node33	IVW	14	0.0354789	0.00599505	3.25812e-09	10.3632	0.663995	TRUE	0	ICA node
ADAM22	Net100_Node35	IVW	13	-0.0405427	0.00723109	2.06187e-08	10.7219	0.552891	TRUE	0	ICA node
CD164	Net100_Node35	IVW	3	-0.0619948	0.00871683	1.14304e-12	0.00498624	0.99751	TRUE	1.66349e-102	ICA node
MMUT	Net100_Node13	IVW	3	0.10439	0.027508	0.000147718	1.48995	0.474747	TRUE	1.85947e-38	ICA node
LDLRAP1	Net100_Node12	IVW	2	0.0808839	0.0236911	0.00063993	0.0148142	0.903126	TRUE	4.92364e-19	ICA node
TEF	Net100_Node29	IVW	3	0.252003	0.0233568	3.86945e-27	0.0653786	0.967839	TRUE	6.85772e-18	ICA node
PKN3	Net100_Node5	IVW	3	0.11187	0.0324085	0.000556708	0.351778	0.838711	TRUE	2.10244e-54	ICA node
UBE2L6	Net25_Node12	IVW	7	0.0603387	0.0178391	0.000718601	4.59266	0.597012	TRUE	4.30283e-236	ICA node
ADM	Net100_Node25	IVW	4	-0.104851	0.0324428	0.00122981	5.84742	0.119274	TRUE	9.75492e-126	ICA node
MSRA	Net25_Node6	IVW	2	-0.353895	0.0967384	0.000253929	0.113798	0.735861	TRUE	3.94118e-07	ICA node
PLXDC1	Net100_Node8	IVW	12	-0.044702	0.0114168	9.02354e-05	10.9679	0.445958	TRUE	3.36536e-227	ICA node
THSD1	Net100_Node22	IVW	9	0.099822	0.00783416	3.45908e-37	9.39392	0.310163	TRUE	4.90523e-59	ICA node
SORT1	Net100_Node48	IVW	4	-0.10461	0.0271064	0.00011375	5.00487	0.171441	TRUE	7.01814e-89	ICA node
AARSD1	Net100_Node48	IVW	3	0.112867	0.0218315	2.34232e-07	0.703036	0.703619	TRUE	5.3258e-48	ICA node
CBS	Net100_Node22	IVW	3	-0.149462	0.0404607	0.000220753	0.965639	0.617041	TRUE	2.20631e-33	ICA node
WWP2	Net25_Node17	IVW	6	0.0556601	0.01524	0.000259968	3.23509	0.663794	TRUE	7.81179e-188	ICA node
OMD	Net25_Node8	IVW	3	-0.222367	0.0411725	6.63223e-08	0.78313	0.675998	TRUE	1.07938e-18	ICA node
PXN	Net25_Node1	IVW	18	0.0339088	0.00831371	4.52971e-05	18.9032	0.334117	TRUE	0	ICA node
LRRC37A2	Net25_Node6	IVW	19	0.0184608	0.00372538	7.21737e-07	17.7376	0.473058	TRUE	0	ICA node
CSF2	Net100_Node53	IVW	6	-0.0492938	0.0053539	3.35071e-20	2.08212	0.83767	TRUE	1.69544e-198	ICA node
ADAM22	Net25_Node17	IVW	13	-0.0240542	0.00710272	0.000707578	11.3243	0.501353	TRUE	0	ICA node
AFM	Net100_Node9	IVW	5	0.0961748	0.0287721	0.000829845	3.02724	0.553278	TRUE	2.80083e-39	ICA node
LRRC37A2	Net100_Node9	IVW	19	0.019044	0.00359843	1.20778e-07	16.5262	0.555876	TRUE	0	ICA node
LCAT	Net100_Node64	IVW	9	0.0429066	0.0116353	0.000226355	5.53329	0.699349	TRUE	4.77404e-142	ICA node
VSNL1	Net100_Node18	IVW	5	-0.0477255	0.0137264	0.00050722	0.299576	0.989842	TRUE	3.75412e-239	ICA node
PTH1R	Net100_Node5	IVW	8	-0.0893409	0.0146146	9.76959e-10	10.2765	0.173441	TRUE	1.46406e-53	ICA node
PRKAR2A	Net100_Node58	IVW	5	-0.152094	0.0114754	4.28526e-40	0.908647	0.923317	TRUE	2.9147e-21	ICA node
PGF	Net25_Node6	IVW	2	-0.121255	0.0375641	0.00124684	2.62441	0.105232	TRUE	3.667e-67	ICA node
SEMA6C	Net100_Node25	IVW	2	-0.149963	0.0426189	0.000433669	0.119793	0.72926	TRUE	1.44668e-17	ICA node
PLAUR	Net100_Node49	IVW	3	0.156629	0.0391848	6.40964e-05	0.541605	0.762767	TRUE	1.02587e-42	ICA node
LAYN	Net25_Node15	IVW	4	-0.0542785	0.0169399	0.00135446	3.44474	0.328001	TRUE	5.95994e-300	ICA node
LRRC37A2	Net100_Node11	IVW	19	0.0256242	0.00398752	1.30922e-10	21.2975	0.264672	TRUE	0	ICA node
OMP	Net100_Node7	IVW	2	-0.114599	0.0292896	9.13083e-05	0.598204	0.439264	TRUE	5.65758e-54	ICA node
EPS8L2	Net25_Node16	IVW	6	-0.0567635	0.0152184	0.00019153	3.66554	0.5985	TRUE	1.94498e-177	ICA node
RECK	Net100_Node23	IVW	8	0.053717	0.0145817	0.000229712	2.13518	0.951981	TRUE	2.78335e-210	ICA node
MMUT	Net100_Node16	IVW	3	0.156935	0.0265713	3.50104e-09	0.933135	0.627151	TRUE	1.37982e-32	ICA node
NID2	Net100_Node93	IVW	15	-0.0349719	0.00589565	2.99607e-09	20.6103	0.112043	TRUE	0	ICA node
CELSR2	Net100_Node13	IVW	12	-0.0556553	0.0153592	0.000290558	9.90055	0.539355	TRUE	2.28687e-197	ICA node
MANF	Net100_Node48	IVW	4	-0.201497	0.027441	2.08984e-13	0.172634	0.981881	TRUE	8.20653e-17	ICA node
TFPI	Net25_Node6	IVW	15	0.0456358	0.00892114	3.12961e-07	18.2101	0.197377	TRUE	0	ICA node
AAMDC	Net100_Node43	IVW	20	-0.0283011	0.00280401	5.92921e-24	21.419	0.314117	TRUE	0	ICA node
GBP1	Net100_Node43	IVW	10	-0.0398847	0.00942391	2.31329e-05	6.66297	0.672163	TRUE	0	ICA node
CA4	Net100_Node40	IVW	17	-0.0198317	0.00557251	0.000372489	21.4495	0.161874	TRUE	0	ICA node
BCL2L15	Net100_Node12	IVW	3	0.087527	0.0176561	7.14727e-07	0.872666	0.646402	TRUE	4.4097e-91	ICA node
TGFBR3	Net100_Node52	IVW	6	0.0526287	0.0142199	0.000214694	6.87063	0.230441	TRUE	2.79319e-77	ICA node
C5	Net100_Node42	IVW	6	0.102837	0.0287805	0.000352706	1.0555	0.957966	TRUE	3.36985e-80	ICA node
ADAM15	Net25_Node1	IVW	12	-0.00778224	0.00235758	0.000963617	14.0048	0.23273	TRUE	0	ICA node
RNF43	Net25_Node14	IVW	5	-0.15741	0.0206636	2.58137e-14	1.8795	0.757909	TRUE	5.07683e-43	ICA node
NMNAT1	Net25_Node6	IVW	5	-0.0935714	0.0291783	0.00134182	2.59605	0.627523	TRUE	1.31509e-61	ICA node
RECK	Net100_Node6	IVW	8	0.064366	0.0144402	8.29535e-06	3.85503	0.796316	TRUE	1.11368e-202	ICA node
BCL2L15	Net100_Node18	IVW	3	0.0678715	0.0172696	8.49029e-05	3.53205	0.171012	TRUE	1.69199e-94	ICA node
CA4	Net100_Node43	IVW	17	-0.046496	0.00518472	3.02268e-19	18.416	0.300104	TRUE	0	ICA node
PDE5A	Net100_Node6	IVW	4	0.0816947	0.0122938	3.02859e-11	3.05161	0.383736	TRUE	2.96392e-97	ICA node
TNFAIP8	Net100_Node35	IVW	2	-0.163449	0.044896	0.000271999	0.0598157	0.806787	TRUE	6.49621e-14	ICA node
NAGA	Net100_Node29	IVW	6	-0.0438206	0.0125281	0.000469157	4.82506	0.437601	TRUE	5.59962e-109	ICA node
GLT8D2	Net100_Node7	IVW	3	-0.08119	0.0187676	1.51797e-05	1.55695	0.459106	TRUE	6.86479e-126	ICA node
TNFAIP8	Net100_Node13	IVW	2	-0.150294	0.0447801	0.000790056	0.0499256	0.823193	TRUE	2.51113e-14	ICA node
FAM3D	Net25_Node11	IVW	4	-0.0314767	0.00869353	0.000293798	2.78536	0.425916	TRUE	1.43501e-139	ICA node
ADAM15	Net100_Node30	IVW	12	-0.0238583	0.0025813	2.40214e-20	17.1096	0.104676	TRUE	0	ICA node
MECR	Net100_Node18	IVW	4	0.13812	0.040335	0.000616326	1.15192	0.764557	TRUE	3.14222e-26	ICA node
ALDH3A1	Net100_Node40	IVW	11	0.0618858	0.011159	2.92595e-08	10.7985	0.37343	TRUE	0	ICA node
MDH1	Net25_Node1	IVW	5	-0.0862171	0.0256189	0.0007644	3.87438	0.423274	TRUE	3.90462e-43	ICA node
LGALS1	Net100_Node49	IVW	3	0.052164	0.0159042	0.00103845	1.18814	0.552075	TRUE	2.14205e-143	ICA node
PILRB	Net100_Node17	IVW	22	0.0134973	0.00403298	0.000817681	15.6388	0.789588	TRUE	0	ICA node
OSMR	Net100_Node37	IVW	16	0.0280056	0.00749692	0.000187254	18.711	0.22713	TRUE	0	ICA node
SORT1	Net100_Node38	IVW	4	-0.0725072	0.0213094	0.000667515	2.08576	0.554799	TRUE	8.75968e-99	ICA node
CELSR2	Net25_Node8	IVW	12	-0.0644939	0.0164496	8.82908e-05	12.1313	0.353852	TRUE	1.10167e-194	ICA node
OGN	Net100_Node25	IVW	15	-0.0265627	0.00595466	8.1647e-06	15.8195	0.324519	TRUE	0	ICA node
ADAMTS15	Net25_Node11	IVW	2	-0.175238	0.0513484	0.000643193	0.252842	0.615081	TRUE	1.75905e-21	ICA node
FGF2	Net100_Node27	IVW	14	0.019803	0.00592872	0.000837216	7.51071	0.873953	TRUE	0	ICA node
DEFB4A_DEFB4B	Net100_Node16	IVW	3	-0.193111	0.055303	0.000479667	0.159739	0.923237	TRUE	1.8061e-19	ICA node
PCOLCE	Net25_Node3	IVW	3	-0.113079	0.022401	4.46629e-07	3.93951	0.139491	TRUE	3.42669e-43	ICA node
DNPEP	Net100_Node13	IVW	3	-0.104484	0.0322204	0.00118368	0.0483363	0.976122	TRUE	1.08603e-26	ICA node
RGMB	Net100_Node49	IVW	9	-0.0996763	0.0228342	1.27001e-05	4.90972	0.767181	TRUE	2.01146e-144	ICA node
CD302	Net25_Node10	IVW	18	-0.0456977	0.0104277	1.17417e-05	17.9833	0.389892	TRUE	0	ICA node
PDE5A	Net100_Node49	IVW	4	0.116206	0.0171532	1.24783e-11	5.59252	0.133208	TRUE	8.42453e-88	ICA node
PDE5A	Net25_Node11	IVW	4	0.0709901	0.0123789	9.76421e-09	1.87311	0.599156	TRUE	2.29405e-99	ICA node
LEG1	Net100_Node18	IVW	4	0.0570843	0.0100867	1.51952e-08	3.08202	0.379152	TRUE	1.16567e-248	ICA node
SFTPA2	Net100_Node36	IVW	12	-0.0191931	0.00597341	0.00131314	6.95343	0.802842	TRUE	0	ICA node
NAGA	Net25_Node22	IVW	6	-0.0830133	0.0125761	4.08753e-11	3.06405	0.690112	TRUE	2.39623e-108	ICA node
ADAM15	Net25_Node14	IVW	12	-0.00945217	0.00241701	9.20316e-05	14.33	0.215267	TRUE	0	ICA node
ATRAID	Net100_Node20	IVW	18	0.0359652	0.0111487	0.00125554	17.0478	0.451134	TRUE	0	ICA node
HAVCR2	Net25_Node21	IVW	6	0.0879884	0.0265997	0.000940092	3.03009	0.695347	TRUE	1.27404e-49	ICA node
ANGPTL2	Net100_Node22	IVW	2	-0.357349	0.0979264	0.000263094	1.29439	0.255241	TRUE	4.23038e-05	ICA node
AARSD1	Net100_Node3	IVW	3	0.112002	0.021972	3.44222e-07	1.0593	0.588812	TRUE	8.68796e-47	ICA node
BTD	Net25_Node9	IVW	13	0.0188394	0.00571116	0.000971355	9.38212	0.669992	TRUE	0	ICA node
THSD1	Net100_Node14	IVW	9	0.0802386	0.00798705	9.55878e-24	9.53933	0.298858	TRUE	4.33957e-59	ICA node
LTBP3	Net100_Node35	IVW	23	0.0289133	0.00728432	7.20988e-05	16.2343	0.804088	TRUE	0	ICA node
CRISP3	Net100_Node21	IVW	25	-0.0215777	0.00505367	1.95734e-05	16.6842	0.861814	TRUE	0	ICA node
ICAM1	Net100_Node60	IVW	12	-0.0301155	0.00624195	1.40218e-06	15.0745	0.179111	TRUE	2.09171e-239	ICA node
GRN	Net100_Node29	IVW	5	-0.100081	0.020685	1.30938e-06	5.03469	0.283757	TRUE	1.70028e-117	ICA node
LILRB1	Net100_Node19	IVW	7	0.0429443	0.0111241	0.000113164	5.77552	0.4488	TRUE	0	ICA node
POSTN	Net100_Node46	IVW	5	0.0942976	0.0225329	2.85313e-05	5.80792	0.213959	TRUE	3.16301e-130	ICA node
GZMA	Net100_Node10	IVW	4	0.184923	0.0561665	0.000993324	0.451494	0.929411	TRUE	3.70032e-18	ICA node
COMMD1	Net25_Node6	IVW	6	0.0985708	0.0241666	4.52692e-05	9.06644	0.106443	TRUE	7.2582e-147	ICA node
PPCDC	Net100_Node52	IVW	16	0.0327941	0.00899942	0.000268414	15.5179	0.414798	TRUE	0	ICA node
FBP1	Net100_Node49	IVW	12	0.0433777	0.0120268	0.000310054	11.1812	0.428214	TRUE	0	ICA node
PDE5A	Net100_Node38	IVW	4	0.0786245	0.0121165	8.63728e-11	0.935842	0.816771	TRUE	2.62677e-98	ICA node
CCDC134	Net100_Node63	IVW	3	0.234446	0.0470562	6.28516e-07	0.961772	0.618235	TRUE	3.37248e-13	ICA node
OMD	Net100_Node48	IVW	3	-0.177947	0.0393705	6.18981e-06	2.04204	0.360228	TRUE	6.84344e-20	ICA node
RTN4R	Net25_Node9	IVW	8	-0.0483859	0.0122404	7.71878e-05	6.44336	0.489036	TRUE	7.58155e-233	ICA node
RELT	Net25_Node20	IVW	11	-0.0358301	0.0104764	0.000626025	9.59005	0.477165	TRUE	0	ICA node
PARP1	Net100_Node24	IVW	2	-0.136078	0.0423705	0.00131987	2.2021	0.137823	TRUE	2.24119e-28	ICA node
IL31RA	Net100_Node23	IVW	25	0.0264693	0.00752628	0.000436597	25.3997	0.38431	TRUE	0	ICA node
PRKAR2A	Net100_Node42	IVW	5	-0.103699	0.0121404	1.32341e-17	0.54111	0.969377	TRUE	3.12379e-24	ICA node
IL1R2	Net25_Node6	IVW	14	-0.0347099	0.00838242	3.461e-05	10.0449	0.690258	TRUE	0	ICA node
CNTN2	Net100_Node60	IVW	17	0.0219756	0.00613284	0.000339336	14.0175	0.597407	TRUE	0	ICA node
PDE5A	Net100_Node4	IVW	4	0.0543417	0.0120277	6.2416e-06	1.43272	0.697882	TRUE	1.99624e-101	ICA node
CKMT1A_CKMT1B	Net100_Node39	IVW	10	0.0762042	0.0211615	0.000316907	7.42436	0.593027	TRUE	9.73323e-179	ICA node
VSNL1	Net100_Node19	IVW	5	-0.0563989	0.0137867	4.29855e-05	1.82958	0.767066	TRUE	1.39488e-239	ICA node
ITGB6	Net100_Node42	IVW	12	0.0435875	0.010433	2.94252e-05	9.92759	0.536912	TRUE	0	ICA node
BTN3A2	Net100_Node53	IVW	20	-0.00856351	0.00241381	0.000388597	15.9147	0.662959	TRUE	0	ICA node
CD164	Net100_Node42	IVW	3	-0.0287038	0.00879257	0.00109638	0.0358042	0.982257	TRUE	4.37605e-109	ICA node
F10	Net100_Node3	IVW	2	-0.120074	0.0281456	1.98854e-05	0.596579	0.439886	TRUE	1.01737e-72	ICA node
SERPING1	Net25_Node17	IVW	15	-0.0683759	0.00907982	5.05338e-14	12.7536	0.54601	TRUE	4.6786e-271	ICA node
CCDC134	Net25_Node1	IVW	3	0.153907	0.0472382	0.00112159	0.912506	0.633653	TRUE	6.2218e-15	ICA node
GFRA1	Net100_Node64	IVW	6	0.0634552	0.00559685	8.53954e-30	3.6472	0.601241	TRUE	1.04326e-138	ICA node
CES3	Net25_Node2	IVW	14	-0.0438782	0.0115479	0.000144887	9.93546	0.699203	TRUE	2.58223e-212	ICA node
C9	Net100_Node14	IVW	4	0.0907123	0.0238077	0.000138852	1.69811	0.637354	TRUE	1.95953e-31	ICA node
TIMM10	Net100_Node46	IVW	6	-0.0696836	0.0187676	0.000204833	3.44099	0.632335	TRUE	2.99049e-127	ICA node
ADAM22	Net100_Node14	IVW	13	-0.0237401	0.00737567	0.00128772	13.1702	0.356791	TRUE	0	ICA node
SPINT1	Net100_Node38	IVW	12	-0.031248	0.00935925	0.000841606	14.5689	0.203097	TRUE	0	ICA node
CCDC134	Net100_Node32	IVW	3	0.236378	0.045678	2.28056e-07	0.446648	0.799855	TRUE	8.42146e-13	ICA node
FADD	Net100_Node63	IVW	2	-0.238488	0.0584755	4.53429e-05	0.458845	0.498164	TRUE	1.17581e-17	ICA node
TMEM25	Net25_Node5	IVW	10	0.0303711	0.00710157	1.8971e-05	5.58506	0.780621	TRUE	0	ICA node
LGALS1	Net100_Node46	IVW	3	0.0651264	0.0149972	1.40832e-05	3.12773	0.209326	TRUE	1.89903e-136	ICA node
TEF	Net100_Node43	IVW	3	0.118397	0.0230938	2.9469e-07	0.0516538	0.974504	TRUE	4.28176e-24	ICA node
SORT1	Net25_Node6	IVW	4	-0.103426	0.0218481	2.20263e-06	0.716278	0.869369	TRUE	5.37538e-94	ICA node
COMMD1	Net100_Node37	IVW	6	0.105335	0.0216535	1.14707e-06	7.37391	0.194284	TRUE	9.43436e-156	ICA node
DSC2	Net100_Node23	IVW	5	-0.0674515	0.0209638	0.00129299	2.7922	0.593181	TRUE	5.09171e-132	ICA node
MSRA	Net25_Node17	IVW	2	-0.330871	0.0938257	0.000421186	2.13676	0.143806	TRUE	7.22547e-07	ICA node
GFRA1	Net100_Node39	IVW	6	0.0356059	0.00538976	3.94267e-11	1.66513	0.893263	TRUE	6.0613e-143	ICA node
ATP5IF1	Net100_Node58	IVW	3	0.104131	0.0296691	0.000448527	0.161371	0.922484	TRUE	1.09234e-34	ICA node
THSD1	Net25_Node7	IVW	9	0.080793	0.00759954	2.13111e-26	3.84479	0.870848	TRUE	1.06867e-65	ICA node
SFTPA2	Net100_Node25	IVW	12	-0.0240577	0.00609017	7.80715e-05	7.83274	0.728204	TRUE	0	ICA node
ADAM22	Net100_Node29	IVW	13	-0.0234866	0.00727604	0.00124688	3.39545	0.99205	TRUE	0	ICA node
PSAP	Net100_Node30	IVW	8	0.0387318	0.011069	0.000466763	6.59119	0.472647	TRUE	5.58049e-153	ICA node
ENTPD6	Net100_Node33	IVW	17	-0.0219879	0.00360802	1.09997e-09	4.75681	0.996836	TRUE	0	ICA node
ICAM3	Net25_Node3	IVW	10	0.0435248	0.0100226	1.40773e-05	13.8298	0.128509	TRUE	1.70888e-166	ICA node
PDE5A	Net25_Node5	IVW	4	0.0624579	0.0122271	3.25353e-07	0.167114	0.982715	TRUE	2.38164e-99	ICA node
SPON2	Net100_Node41	IVW	5	-0.118707	0.0207878	1.12694e-08	1.79212	0.773924	TRUE	1.62417e-150	ICA node
GLO1	Net100_Node11	IVW	6	-0.020855	0.00496546	2.66905e-05	4.33162	0.502723	TRUE	5.40572e-192	ICA node
PLAU	Net100_Node52	IVW	8	0.0763134	0.0185738	3.97973e-05	7.53336	0.375531	TRUE	1.88206e-59	ICA node
IL1R2	Net100_Node5	IVW	14	0.0511818	0.00870578	4.12604e-09	14.6952	0.326764	TRUE	0	ICA node
GFRA1	Net100_Node12	IVW	6	0.0251404	0.00575855	1.26684e-05	1.95706	0.855054	TRUE	1.00766e-140	ICA node
RSPO3	Net25_Node3	IVW	10	0.108628	0.0225524	1.45973e-06	13.6349	0.135919	TRUE	4.55566e-109	ICA node
PRSS8	Net100_Node34	IVW	4	0.191451	0.042143	5.54904e-06	2.56229	0.464139	TRUE	2.91028e-44	ICA node
IGDCC4	Net100_Node14	IVW	18	0.0527832	0.0112023	2.45498e-06	19.028	0.326925	TRUE	0	ICA node
ADAM22	Net100_Node34	IVW	13	-0.0267901	0.00720622	0.000201093	7.82689	0.798508	TRUE	0	ICA node
APOA1	Net25_Node7	IVW	3	0.278286	0.061893	6.9162e-06	4.55475	0.102553	TRUE	2.82379e-15	ICA node
TGFBI	Net100_Node10	IVW	15	0.036559	0.00959892	0.000139721	7.41032	0.917735	TRUE	0	ICA node
GLO1	Net100_Node42	IVW	6	0.0164366	0.00502546	0.00107296	1.30748	0.93416	TRUE	5.20367e-202	ICA node
CLEC7A	Net100_Node40	IVW	18	-0.0270692	0.00690704	8.88922e-05	11.6451	0.821137	TRUE	0	ICA node
GIPC2	Net100_Node4	IVW	8	0.0376892	0.00884911	2.05254e-05	8.87797	0.261536	TRUE	9.01149e-302	ICA node
GUSB	Net100_Node39	IVW	7	0.0447872	0.00786623	1.24383e-08	4.94983	0.550264	TRUE	4.55873e-178	ICA node
CKMT1A_CKMT1B	Net100_Node36	IVW	10	0.17687	0.0249624	1.38577e-12	11.196	0.262516	TRUE	4.59834e-146	ICA node
DNPEP	Net100_Node46	IVW	3	-0.147502	0.031195	2.26306e-06	0.895188	0.639164	TRUE	1.14125e-23	ICA node
GSTM4	Net25_Node3	IVW	8	0.0971577	0.0138201	2.06268e-12	3.98561	0.781433	TRUE	6.44841e-161	ICA node
CDH3	Net100_Node2	IVW	4	0.106854	0.0167585	1.81643e-10	1.20867	0.750927	TRUE	5.14513e-26	ICA node
RBPMS2	Net100_Node22	IVW	4	0.187821	0.0158098	1.50306e-32	0.767082	0.857323	TRUE	2.59127e-20	ICA node
BTC	Net25_Node11	IVW	9	0.0483725	0.00887683	5.05674e-08	7.85352	0.447909	TRUE	5.8019e-214	ICA node
CDHR1	Net100_Node19	IVW	9	-0.0611352	0.0170939	0.000348314	4.62151	0.797157	TRUE	4.8046e-209	ICA node
ERBB2	Net100_Node19	IVW	11	-0.0705937	0.0158692	8.64839e-06	12.7538	0.237764	TRUE	4.23876e-168	ICA node
SLITRK6	Net100_Node32	IVW	10	-0.0391574	0.00942092	3.23253e-05	8.28857	0.505347	TRUE	0	ICA node
ANGPTL3	Net100_Node45	IVW	7	0.0627005	0.00526345	1.01958e-32	7.92389	0.243733	TRUE	2.68941e-245	ICA node
FGL1	Net100_Node58	IVW	14	0.0256303	0.0078769	0.00113848	17.4315	0.180323	TRUE	0	ICA node
RBPMS2	Net100_Node32	IVW	4	0.187195	0.0160094	1.38652e-31	0.169846	0.982304	TRUE	1.67873e-21	ICA node
ASPN	Net100_Node9	IVW	7	0.0568905	0.0116179	9.74198e-07	6.92764	0.327591	TRUE	0	ICA node
SPINK8	Net25_Node14	IVW	9	-0.0816956	0.00808802	5.47864e-24	8.26952	0.407596	TRUE	0	ICA node
CHRDL2	Net100_Node35	IVW	8	0.0391934	0.0113785	0.000572098	3.13153	0.872574	TRUE	0	ICA node
PLXDC1	Net100_Node41	IVW	12	-0.0448534	0.0115699	0.00010587	10.9207	0.449932	TRUE	1.04705e-242	ICA node
ADAM22	Net100_Node60	IVW	13	-0.029097	0.00762397	0.000135351	14.4329	0.273925	TRUE	0	ICA node
PROC	Net100_Node15	IVW	4	-0.0923323	0.0262489	0.000435514	1.61213	0.656644	TRUE	1.62379e-95	ICA node
MEP1B	Net100_Node38	IVW	24	0.023794	0.00724668	0.00102548	22.2358	0.50606	TRUE	0	ICA node
OMD	Net100_Node29	IVW	3	-0.229023	0.0407252	1.87e-08	1.10615	0.575179	TRUE	2.9532e-18	ICA node
CEP112	Net100_Node18	IVW	4	0.0775793	0.0169563	4.75631e-06	0.304269	0.959224	TRUE	8.51398e-125	ICA node
PRKAR2A	Net25_Node19	IVW	5	-0.164568	0.0118329	5.69182e-44	0.0869365	0.999082	TRUE	1.08146e-20	ICA node
ANGPTL3	Net25_Node6	IVW	7	0.0267948	0.00472444	1.41517e-08	4.96135	0.54878	TRUE	3.42661e-256	ICA node
TFPI	Net25_Node3	IVW	15	0.0399891	0.00782482	3.21223e-07	12.4742	0.568279	TRUE	0	ICA node
SELE	Net100_Node8	IVW	2	-0.194011	0.027052	7.40253e-13	0.805802	0.369364	TRUE	7.97616e-21	ICA node
BTN2A1	Net100_Node24	IVW	16	0.0456509	0.00196264	1.12784e-119	18.8379	0.221173	TRUE	0	ICA node
GSTM4	Net25_Node13	IVW	8	0.0636581	0.0137917	3.9179e-06	4.20213	0.756224	TRUE	1.39148e-176	ICA node
SELE	Net100_Node63	IVW	2	-0.172596	0.0280009	7.09522e-10	0.22049	0.638667	TRUE	2.37059e-22	ICA node
LTBP3	Net100_Node42	IVW	23	-0.0270986	0.00734271	0.000223769	20.2021	0.570397	TRUE	0	ICA node
RNF43	Net25_Node16	IVW	5	-0.0963508	0.0204043	2.3344e-06	3.68419	0.45043	TRUE	1.0838e-48	ICA node
LEFTY2	Net100_Node30	IVW	17	0.0423064	0.0108501	9.65221e-05	17.8724	0.331423	TRUE	0	ICA node
IGFBP3	Net100_Node24	IVW	13	-0.0411061	0.0124344	0.000946975	8.74366	0.724656	TRUE	0	ICA node
SFTPD	Net25_Node22	IVW	17	0.0185218	0.00533146	0.00051264	15.0278	0.522602	TRUE	0	ICA node
THSD1	Net100_Node36	IVW	9	0.138616	0.00838441	2.13816e-61	10.2662	0.246837	TRUE	1.20618e-58	ICA node
DNMBP	Net100_Node8	IVW	6	0.131865	0.0366418	0.000319722	5.17793	0.394554	TRUE	1.00846e-67	ICA node
ALDH3A1	Net100_Node53	IVW	11	0.0454913	0.0128248	0.000389431	13.9957	0.173188	TRUE	0	ICA node
FGF5	Net25_Node16	IVW	21	0.0382712	0.00906232	2.40948e-05	24.8651	0.206639	TRUE	0	ICA node
DNMBP	Net25_Node14	IVW	6	0.15718	0.0379259	3.40698e-05	2.15677	0.827055	TRUE	7.88984e-66	ICA node
TG	Net25_Node6	IVW	3	-0.123315	0.0343594	0.000331987	0.0480637	0.976255	TRUE	1.75981e-23	ICA node
ANGPTL3	Net25_Node22	IVW	7	0.0445492	0.0047126	3.28629e-21	5.98188	0.425223	TRUE	1.10921e-251	ICA node
TG	Net25_Node21	IVW	3	-0.14865	0.0338488	1.12522e-05	0.215314	0.897935	TRUE	4.21711e-22	ICA node
CSF2	Net100_Node63	IVW	6	0.0452447	0.00537247	3.71421e-17	2.87183	0.719738	TRUE	2.90311e-204	ICA node
PLXNB2	Net25_Node20	IVW	12	-0.0244876	0.00721238	0.000685728	3.62789	0.979567	TRUE	0	ICA node
CR1	Net100_Node64	IVW	14	-0.0364629	0.00977581	0.000191547	11.8407	0.540749	TRUE	0	ICA node
MFAP4	Net100_Node14	IVW	4	-0.0873952	0.0262825	0.000883477	1.43302	0.697813	TRUE	5.34564e-126	ICA node
GFRA1	Net100_Node43	IVW	6	0.0453694	0.00575527	3.19325e-15	2.02423	0.845783	TRUE	2.25106e-137	ICA node
ATP5IF1	Net100_Node28	IVW	3	0.115401	0.0310185	0.000198917	4.22935	0.120672	TRUE	2.98233e-34	ICA node
ZFYVE19	Net100_Node18	IVW	7	0.0445288	0.0138528	0.00130707	4.4001	0.6227	TRUE	5.48567e-212	ICA node
RBPMS2	Net100_Node38	IVW	4	0.226759	0.0162283	2.27605e-44	1.28874	0.731807	TRUE	7.78707e-18	ICA node
PKN3	Net25_Node17	IVW	3	0.116109	0.0321769	0.000308041	1.57135	0.455811	TRUE	2.28849e-53	ICA node
TIE1	Net25_Node19	IVW	3	0.104935	0.0226375	3.5613e-06	2.32694	0.3124	TRUE	7.09161e-83	ICA node
BTN2A1	Net100_Node48	IVW	16	0.0102569	0.00172845	2.95315e-09	10.7605	0.769378	TRUE	0	ICA node
TIMM10	Net100_Node16	IVW	6	-0.0723006	0.0187239	0.000112739	0.939808	0.967273	TRUE	2.99233e-127	ICA node
NID2	Net100_Node60	IVW	15	-0.0237332	0.0049718	1.80991e-06	14.5906	0.406703	TRUE	0	ICA node
MEGF10	Net100_Node34	IVW	14	-0.0352788	0.0102793	0.000599053	9.88438	0.70336	TRUE	0	ICA node
GFRA1	Net100_Node49	IVW	6	0.0408899	0.00668373	9.48618e-10	6.36247	0.272529	TRUE	1.98778e-136	ICA node
SELE	Net25_Node1	IVW	2	-0.141432	0.0281151	4.89283e-07	1.23246	0.26693	TRUE	1.80499e-23	ICA node
DPEP1	Net100_Node28	IVW	22	0.0177145	0.00530771	0.000845358	17.8624	0.657694	TRUE	0	ICA node
GIPC2	Net100_Node17	IVW	8	0.0355895	0.00802735	9.27041e-06	7.02723	0.426051	TRUE	0	ICA node
CSF2	Net25_Node22	IVW	6	0.0327206	0.00540647	1.42944e-09	3.20146	0.668958	TRUE	2.39614e-204	ICA node
RBPMS2	Net100_Node40	IVW	4	0.13295	0.0162759	3.12116e-16	1.63059	0.652474	TRUE	4.61648e-22	ICA node
GLO1	Net25_Node5	IVW	6	0.0257765	0.00496653	2.10248e-07	4.00773	0.548304	TRUE	1.97699e-195	ICA node
WWP2	Net100_Node6	IVW	6	-0.0634347	0.0158142	6.03968e-05	5.26049	0.384923	TRUE	2.11235e-176	ICA node
TEF	Net25_Node3	IVW	3	0.233747	0.0235155	2.78477e-23	0.196521	0.906413	TRUE	1.68894e-18	ICA node
LBP	Net25_Node17	IVW	19	-0.032385	0.00826813	8.97154e-05	16.9752	0.524809	TRUE	0	ICA node
ANXA11	Net100_Node36	IVW	2	-0.21443	0.0636675	0.000757262	0.121749	0.727145	TRUE	1.44557e-07	ICA node
SFTPA2	Net100_Node63	IVW	12	-0.0236084	0.00668093	0.000409794	13.2725	0.275887	TRUE	0	ICA node
F10	Net100_Node32	IVW	2	-0.094807	0.0280103	0.000712505	0.0188008	0.890939	TRUE	1.96007e-77	ICA node
APCS	Net100_Node40	IVW	5	0.0454237	0.013262	0.000614555	2.58859	0.628846	TRUE	4.53111e-154	ICA node
CTSB	Net25_Node8	IVW	7	-0.0849105	0.00683537	1.97967e-35	8.17721	0.225406	TRUE	0	ICA node
ITIH3	Net100_Node27	IVW	7	-0.0407858	0.00835872	1.06395e-06	6.39377	0.380554	TRUE	0	ICA node
FN1	Net100_Node37	IVW	5	0.0523556	0.0136337	0.000122948	2.4758	0.648974	TRUE	1.07478e-137	ICA node
RBPMS2	Net100_Node9	IVW	4	0.108766	0.0226948	1.64688e-06	5.98365	0.112408	TRUE	4.99544e-21	ICA node
F10	Net100_Node64	IVW	2	-0.102101	0.027811	0.000241365	0.29939	0.584265	TRUE	9.37623e-76	ICA node
BTN3A2	Net100_Node22	IVW	20	-0.020816	0.00232282	3.20187e-19	9.45154	0.965205	TRUE	0	ICA node
AMY2A	Net25_Node3	IVW	28	-0.025126	0.0075215	0.000836098	33.5412	0.179791	TRUE	0	ICA node
EDAR	Net25_Node10	IVW	13	0.0297678	0.00895237	0.000883777	6.99483	0.857955	TRUE	0	ICA node
GSTM4	Net25_Node2	IVW	8	0.0583968	0.0155994	0.000181452	9.03565	0.250107	TRUE	3.08467e-176	ICA node
MAN1A2	Net100_Node23	IVW	8	0.0482284	0.0141829	0.00067273	3.85969	0.795789	TRUE	4.00911e-198	ICA node
CA4	Net100_Node29	IVW	17	-0.0198503	0.00561375	0.00040621	21.1036	0.174563	TRUE	0	ICA node
GNLY	Net100_Node9	IVW	17	-0.048839	0.0110224	9.38408e-06	8.86744	0.918772	TRUE	8.21113e-283	ICA node
PDE5A	Net100_Node20	IVW	4	0.0606019	0.0119666	4.10013e-07	2.31188	0.510248	TRUE	7.2117e-101	ICA node
RSPO3	Net100_Node49	IVW	10	0.131334	0.0191716	7.36362e-12	9.64262	0.380184	TRUE	3.64556e-102	ICA node
ICAM5	Net25_Node15	IVW	21	-0.028946	0.00630117	4.35339e-06	18.8404	0.532222	TRUE	0	ICA node
CTSF	Net100_Node9	IVW	7	-0.0699947	0.0187459	0.000188559	2.11817	0.908516	TRUE	1.70921e-203	ICA node
CST7	Net100_Node9	IVW	34	-0.012715	0.00388171	0.00105428	40.4906	0.173354	TRUE	0	ICA node
SFTPA2	Net25_Node22	IVW	12	-0.0258372	0.00612266	2.44384e-05	6.6464	0.826953	TRUE	0	ICA node
CDH5	Net100_Node13	IVW	8	0.0795713	0.0204437	9.93347e-05	2.25877	0.944142	TRUE	1.28765e-136	ICA node
PLXDC1	Net25_Node20	IVW	12	0.0556669	0.011679	1.87527e-06	10.2297	0.509855	TRUE	2.05344e-231	ICA node
CDH3	Net100_Node41	IVW	4	0.0688465	0.0164192	2.75224e-05	1.54787	0.671266	TRUE	1.61001e-25	ICA node
CLEC7A	Net100_Node25	IVW	18	-0.0256003	0.0070042	0.000257193	10.0726	0.900538	TRUE	0	ICA node
APOE	Net25_Node9	IVW	20	0.0538357	0.0115785	3.32546e-06	24.9634	0.161751	TRUE	0	ICA node
EPS8L2	Net25_Node18	IVW	6	-0.0619795	0.0153019	5.11191e-05	5.09094	0.404883	TRUE	5.51369e-176	ICA node
RBPMS2	Net100_Node21	IVW	4	0.0726762	0.016753	1.43718e-05	2.38425	0.496574	TRUE	1.86009e-26	ICA node
PROCR	Net25_Node16	IVW	13	0.0296563	0.00575405	2.55009e-07	11.6609	0.473281	TRUE	0	ICA node
CLEC7A	Net100_Node53	IVW	18	-0.0308111	0.00802815	0.000124101	22.546	0.164622	TRUE	0	ICA node
COMMD1	Net100_Node23	IVW	6	0.0843765	0.0237384	0.000378809	8.93164	0.111822	TRUE	2.7945e-153	ICA node
SEZ6L2	Net100_Node52	IVW	10	-0.09235	0.0278241	0.000903207	11.0241	0.274058	TRUE	2.37605e-140	ICA node
OLFM4	Net100_Node49	IVW	26	0.031004	0.00708149	1.1968e-05	33.7943	0.112377	TRUE	0	ICA node
NMNAT1	Net25_Node10	IVW	5	-0.0994781	0.0291583	0.000645699	2.25711	0.688589	TRUE	3.63537e-63	ICA node
GSTM4	Net100_Node30	IVW	8	0.0750028	0.0136175	3.63313e-08	6.63617	0.467718	TRUE	1.4483e-169	ICA node
TIE1	Net100_Node38	IVW	3	0.111074	0.02275	1.04813e-06	4.15505	0.12524	TRUE	1.74679e-82	ICA node
RARRES1	Net100_Node42	IVW	12	0.0345449	0.0086796	6.89113e-05	9.66924	0.560362	TRUE	0	ICA node
ATRN	Net25_Node9	IVW	8	0.027432	0.00761528	0.000315503	4.5523	0.71441	TRUE	0	ICA node
ADAM22	Net100_Node16	IVW	13	-0.0240816	0.00696642	0.000546598	6.51861	0.887721	TRUE	0	ICA node
GSTM4	Net100_Node45	IVW	8	0.0595428	0.0133931	8.75775e-06	5.70913	0.574093	TRUE	9.08658e-177	ICA node
PDE5A	Net100_Node27	IVW	4	0.085122	0.0122703	3.99851e-12	1.8529	0.603491	TRUE	4.68182e-95	ICA node
PKD2	Net25_Node18	IVW	2	-0.250707	0.0661759	0.000151568	0.649179	0.420407	TRUE	2.90866e-12	ICA node
GIPC2	Net100_Node19	IVW	8	0.0344348	0.00949661	0.00028784	10.2776	0.173382	TRUE	1.09271e-301	ICA node
RNF43	Net100_Node26	IVW	5	-0.122581	0.0201203	1.11226e-09	1.80305	0.771925	TRUE	1.6318e-46	ICA node
SERPING1	Net25_Node13	IVW	15	-0.038178	0.00934515	4.40145e-05	13.1015	0.518547	TRUE	7.78367e-291	ICA node
CD14	Net25_Node5	IVW	10	-0.0668048	0.0132284	4.41522e-07	7.30202	0.605706	TRUE	7.57474e-295	ICA node
CD14	Net100_Node4	IVW	10	-0.0451829	0.0140021	0.0012515	10.4216	0.317442	TRUE	6.15728e-300	ICA node
MEGF9	Net25_Node6	IVW	8	-0.0564313	0.0155752	0.000291051	7.8853	0.342817	TRUE	5.67369e-247	ICA node
PLAU	Net100_Node21	IVW	8	0.10835	0.0189592	1.09752e-08	7.88958	0.342431	TRUE	5.52355e-58	ICA node
HSPB1	Net100_Node57	IVW	14	0.0341878	0.00862758	7.41345e-05	10.658	0.639444	TRUE	0	ICA node
ADD1	Net100_Node34	IVW	5	0.0945711	0.0292366	0.00121777	1.35865	0.85135	TRUE	1.1289e-64	ICA node
HPGDS	Net100_Node25	IVW	16	-0.0308865	0.00842797	0.000247575	10.9029	0.759448	TRUE	0	ICA node
SPON1	Net100_Node52	IVW	14	0.0376023	0.0114615	0.00103529	11.4804	0.570641	TRUE	4.28646e-220	ICA node
PAM	Net100_Node34	IVW	23	-0.0198819	0.00511107	0.000100256	24.4627	0.323453	TRUE	0	ICA node
CD300LG	Net25_Node10	IVW	9	-0.0437376	0.0109553	6.54129e-05	7.42417	0.491634	TRUE	2.17332e-300	ICA node
DNPEP	Net100_Node34	IVW	3	-0.135752	0.0321938	2.47891e-05	0.302939	0.859444	TRUE	1.38642e-24	ICA node
CD164	Net25_Node18	IVW	3	-0.0570383	0.00876069	7.47951e-11	0.050374	0.975128	TRUE	2.80241e-102	ICA node
THSD1	Net25_Node10	IVW	9	0.0409488	0.00946331	1.51076e-05	12.4032	0.134099	TRUE	4.02832e-58	ICA node
MCEE	Net100_Node11	IVW	2	-0.104437	0.0295868	0.000415811	0.00969521	0.921564	TRUE	1.0205e-78	ICA node
CALB1	Net100_Node11	IVW	2	0.204537	0.0602856	0.000691828	1.12904	0.287979	TRUE	8.72123e-17	ICA node
SERPING1	Net100_Node50	IVW	15	-0.0406958	0.0100956	5.55317e-05	18.4176	0.188416	TRUE	3.66193e-282	ICA node
CTSB	Net100_Node40	IVW	7	-0.0300428	0.00570314	1.38095e-07	4.14285	0.657352	TRUE	0	ICA node
SEMA3F	Net25_Node19	IVW	8	-0.0765109	0.0136729	2.19582e-08	3.44442	0.841077	TRUE	1.21523e-173	ICA node
AFP	Net100_Node46	IVW	6	0.0832353	0.0224904	0.000214813	4.67239	0.457154	TRUE	3.93633e-145	ICA node
ADAM15	Net100_Node53	IVW	12	0.011851	0.00250256	2.18475e-06	16.0161	0.140535	TRUE	0	ICA node
CD164	Net100_Node3	IVW	3	-0.119075	0.0085338	3.00185e-44	4.01163	0.134551	TRUE	3.07102e-95	ICA node
GFRA1	Net25_Node21	IVW	6	-0.0351116	0.0061724	1.28173e-08	5.72036	0.334387	TRUE	1.06797e-135	ICA node
ADAM15	Net100_Node15	IVW	12	-0.00871054	0.00201493	1.53915e-05	10.3165	0.502166	TRUE	0	ICA node
VSNL1	Net100_Node53	IVW	5	-0.0520252	0.014328	0.000282304	4.12972	0.388734	TRUE	5.95424e-242	ICA node
NID2	Net100_Node28	IVW	15	-0.0413751	0.00557057	1.10721e-13	17.0503	0.253507	TRUE	0	ICA node
TMEM25	Net100_Node24	IVW	10	0.0555814	0.00733627	3.55691e-14	9.8263	0.36473	TRUE	0	ICA node
REG3G	Net100_Node41	IVW	4	0.0580182	0.0178722	0.0011692	0.859692	0.835143	TRUE	4.40989e-187	ICA node
SPINK8	Net100_Node10	IVW	9	-0.0295127	0.00831627	0.000387005	8.97883	0.344085	TRUE	0	ICA node
CD177	Net25_Node1	IVW	27	-0.0233946	0.0043332	6.70426e-08	20.8934	0.747447	TRUE	0	ICA node
TPMT	Net100_Node18	IVW	12	0.036499	0.0102805	0.000384765	12.2974	0.341707	TRUE	0	ICA node
FADD	Net100_Node22	IVW	2	-0.234278	0.056077	2.94359e-05	1.0353	0.308918	TRUE	2.15777e-17	ICA node
CD164	Net100_Node52	IVW	3	-0.0769985	0.00891291	5.67131e-18	0.876797	0.645069	TRUE	1.39258e-101	ICA node
SPINK8	Net100_Node20	IVW	9	-0.0421327	0.00827455	3.54613e-07	9.48482	0.30306	TRUE	0	ICA node
NID2	Net100_Node33	IVW	15	-0.0281747	0.00512468	3.84456e-08	11.225	0.668278	TRUE	0	ICA node
BCL2L15	Net25_Node10	IVW	3	0.155086	0.0179452	5.51186e-18	1.03507	0.595988	TRUE	2.75251e-80	ICA node
IDI2	Net100_Node36	IVW	14	0.038448	0.0104358	0.00022938	3.13328	0.99741	TRUE	0	ICA node
PDE5A	Net100_Node39	IVW	4	0.131808	0.0114298	9.10334e-31	1.33449	0.72096	TRUE	1.10735e-84	ICA node
EHBP1	Net100_Node18	IVW	10	-0.0389714	0.00992904	8.67317e-05	12.7133	0.176014	TRUE	1.23223e-126	ICA node
OMD	Net100_Node3	IVW	3	-0.182409	0.0396251	4.15704e-06	0.576445	0.749595	TRUE	3.32843e-20	ICA node
CD164	Net25_Node14	IVW	3	-0.0334298	0.00890197	0.000173115	0.179194	0.914299	TRUE	1.28541e-106	ICA node
CDH3	Net100_Node38	IVW	4	0.154968	0.0194347	1.53916e-15	4.15762	0.244939	TRUE	2.81674e-25	ICA node
LRRC37A2	Net25_Node21	IVW	19	0.0139596	0.00366965	0.000142344	13.5347	0.75888	TRUE	0	ICA node
MMUT	Net25_Node17	IVW	3	0.175457	0.0270871	9.32488e-11	0.0277472	0.986222	TRUE	6.07775e-32	ICA node
RNF43	Net25_Node7	IVW	5	-0.128401	0.0204665	3.5252e-10	1.41051	0.842366	TRUE	5.4651e-45	ICA node
NAGA	Net25_Node19	IVW	6	-0.0687737	0.0122375	1.91054e-08	3.51782	0.620693	TRUE	4.47417e-104	ICA node
WNT9A	Net25_Node15	IVW	7	-0.0911832	0.0266774	0.00063084	3.1992	0.783462	TRUE	3.39197e-68	ICA node
PRKAR2A	Net100_Node25	IVW	5	0.0545372	0.012098	6.54593e-06	1.8065	0.771292	TRUE	7.899e-26	ICA node
CHRDL2	Net100_Node16	IVW	8	-0.0439442	0.0109633	6.11584e-05	1.20447	0.990824	TRUE	0	ICA node
ITIH4	Net100_Node23	IVW	13	-0.0639473	0.0107491	2.69639e-09	4.33192	0.976675	TRUE	0	ICA node
AAMDC	Net100_Node21	IVW	20	-0.0239404	0.00270716	9.28892e-19	17.782	0.537039	TRUE	0	ICA node
RBPMS2	Net100_Node58	IVW	4	0.101087	0.0173534	5.70396e-09	3.68618	0.297406	TRUE	5.6061e-22	ICA node
BCL2L15	Net100_Node30	IVW	3	0.0869066	0.0177043	9.16377e-07	0.404201	0.817013	TRUE	5.68391e-93	ICA node
CXCL8	Net100_Node46	IVW	4	-0.109065	0.0322775	0.000727539	0.954565	0.812244	TRUE	6.44724e-31	ICA node
RBPMS2	Net25_Node22	IVW	4	0.252097	0.0165956	4.08112e-52	0.0807295	0.994045	TRUE	7.65996e-19	ICA node
LPO	Net100_Node12	IVW	7	-0.0577992	0.0179449	0.00127778	4.37911	0.625515	TRUE	8.84751e-184	ICA node
SPINK8	Net100_Node48	IVW	9	-0.0346844	0.00757754	4.71103e-06	7.94839	0.438528	TRUE	0	ICA node
TIMP4	Net100_Node52	IVW	9	-0.0470169	0.0108326	1.4228e-05	12.8441	0.117326	TRUE	0	ICA node
SELE	Net100_Node34	IVW	2	-0.0978361	0.0278048	0.000433697	0.315897	0.574084	TRUE	2.98741e-26	ICA node
GLO1	Net25_Node22	IVW	6	-0.042919	0.00615173	3.02126e-12	7.46903	0.188028	TRUE	1.55224e-187	ICA node
CSF2	Net25_Node6	IVW	6	0.0193829	0.00546437	0.000389444	5.08169	0.405993	TRUE	1.99779e-212	ICA node
RNF43	Net100_Node7	IVW	5	-0.17133	0.0206405	1.03541e-16	4.03383	0.401447	TRUE	3.21259e-42	ICA node
PRKAR2A	Net100_Node17	IVW	5	0.0852347	0.0120374	1.43275e-12	1.98393	0.738716	TRUE	2.97664e-23	ICA node
RTN4R	Net100_Node15	IVW	8	-0.0493876	0.0126522	9.48219e-05	7.67495	0.362127	TRUE	6.17217e-229	ICA node
ALDH3A1	Net100_Node5	IVW	11	0.0539699	0.0107217	4.8105e-07	4.39937	0.927538	TRUE	0	ICA node
GSN	Net25_Node16	IVW	9	0.0698561	0.0180782	0.000111499	1.44601	0.993568	TRUE	1.83312e-93	ICA node
FGFBP3	Net100_Node38	IVW	8	-0.0397286	0.0112016	0.000390095	4.87915	0.674709	TRUE	0	ICA node
VSNL1	Net25_Node1	IVW	5	-0.0503511	0.0142058	0.000393507	3.56144	0.468598	TRUE	4.95063e-235	ICA node
TEF	Net25_Node14	IVW	3	0.172315	0.0237054	3.6212e-13	0.389604	0.822998	TRUE	6.49226e-22	ICA node
ANGPTL3	Net100_Node93	IVW	7	0.0628232	0.00484905	2.17915e-38	7.04309	0.316881	TRUE	1.16926e-246	ICA node
CDHR1	Net100_Node49	IVW	9	-0.0578093	0.0179035	0.00124253	4.77922	0.780892	TRUE	5.04369e-208	ICA node
SUGP1	Net100_Node36	IVW	5	-0.0608217	0.0138409	1.111e-05	6.35351	0.174258	TRUE	6.97748e-227	ICA node
GALNT3	Net100_Node50	IVW	9	-0.0450598	0.0116362	0.000107781	7.80206	0.45304	TRUE	0	ICA node
CLEC7A	Net100_Node34	IVW	18	-0.0323306	0.00751871	1.70781e-05	19.914	0.278649	TRUE	0	ICA node
LGALS1	Net100_Node57	IVW	3	0.0510407	0.0155226	0.00100847	2.33068	0.311816	TRUE	5.0008e-142	ICA node
AMPD3	Net100_Node16	IVW	6	0.0572207	0.0165519	0.000546129	3.85777	0.57007	TRUE	1.97857e-142	ICA node
PODXL2	Net100_Node33	IVW	7	-0.0814274	0.0174059	2.89483e-06	5.86021	0.43903	TRUE	2.02371e-164	ICA node
SPON1	Net100_Node60	IVW	14	0.0443549	0.0107764	3.85601e-05	9.72852	0.715969	TRUE	1.92878e-220	ICA node
EPS8L2	Net100_Node25	IVW	6	-0.0564016	0.0151629	0.000199452	3.24374	0.662465	TRUE	1.10815e-177	ICA node
POSTN	Net100_Node37	IVW	5	0.080859	0.0194966	3.36367e-05	3.34241	0.50224	TRUE	1.68134e-136	ICA node
LILRA3	Net100_Node23	IVW	7	0.0389855	0.0115433	0.000731938	4.71939	0.580274	TRUE	9.49718e-290	ICA node
OMD	Net100_Node40	IVW	3	-0.232186	0.0401023	7.04541e-09	0.0957551	0.95325	TRUE	3.69102e-18	ICA node
PROCR	Net25_Node15	IVW	13	0.0546124	0.00568092	7.02548e-22	10.1637	0.6016	TRUE	0	ICA node
NID2	Net100_Node34	IVW	15	-0.024793	0.00543054	4.98351e-06	16.1997	0.301329	TRUE	0	ICA node
TIE1	Net100_Node64	IVW	3	0.0783143	0.0222833	0.0004406	1.92314	0.382292	TRUE	4.23621e-88	ICA node
CACYBP	Net100_Node9	IVW	3	-0.16682	0.0498585	0.000820276	1.3891	0.499299	TRUE	8.2962e-60	ICA node
C2ORF69	Net100_Node18	IVW	3	0.200385	0.0572961	0.000469875	0.2585	0.878754	TRUE	1.48526e-30	ICA node
SPINT2	Net100_Node40	IVW	6	0.100509	0.0282293	0.000370205	9.13072	0.103962	TRUE	3.52334e-73	ICA node
TIMP4	Net25_Node6	IVW	9	-0.031147	0.00915587	0.000669279	9.353	0.313398	TRUE	0	ICA node
POSTN	Net25_Node22	IVW	5	0.0705093	0.0196959	0.000343739	4.05568	0.398523	TRUE	4.84802e-139	ICA node
CD46	Net100_Node3	IVW	2	0.220359	0.0550863	6.32772e-05	0.237651	0.625908	TRUE	4.78712e-15	ICA node
ITIH4	Net100_Node26	IVW	13	-0.0395965	0.0116027	0.000643258	14.2296	0.286285	TRUE	0	ICA node
MSRA	Net100_Node14	IVW	2	-0.350853	0.0930114	0.000161844	0.0201963	0.88699	TRUE	5.31271e-07	ICA node
RNF43	Net25_Node19	IVW	5	-0.158841	0.0241125	4.47369e-11	5.88066	0.20824	TRUE	9.30305e-44	ICA node
SLITRK6	Net100_Node11	IVW	10	-0.0352817	0.0100607	0.000453362	9.81152	0.365958	TRUE	0	ICA node
EIF4G3	Net100_Node33	IVW	2	-0.129902	0.0386098	0.00076685	0.0523884	0.818958	TRUE	1.28569e-15	ICA node
PTGR1	Net100_Node40	IVW	19	0.0325906	0.00854761	0.000137386	22.1807	0.22406	TRUE	0	ICA node
CD164	Net25_Node12	IVW	3	-0.0772042	0.00877252	1.35992e-18	2.63679	0.267564	TRUE	3.87652e-103	ICA node
OCLN	Net100_Node58	IVW	4	0.111856	0.0312178	0.000339558	2.97223	0.395927	TRUE	2.07023e-80	ICA node
CD300LG	Net100_Node7	IVW	9	-0.0395169	0.0110004	0.000327743	6.90014	0.547445	TRUE	4.12206e-302	ICA node
RECK	Net100_Node45	IVW	8	0.0495142	0.0142671	0.000519439	5.77567	0.566174	TRUE	8.9777e-207	ICA node
RNF43	Net100_Node53	IVW	5	-0.253794	0.0217689	2.0752e-31	4.62735	0.327713	TRUE	1.97865e-35	ICA node
RGMB	Net100_Node27	IVW	9	-0.0765575	0.0223027	0.000597685	4.28825	0.830225	TRUE	5.78655e-149	ICA node
AMY2A	Net100_Node34	IVW	28	-0.0219212	0.0066386	0.000959683	21.3569	0.769295	TRUE	0	ICA node
ADAM22	Net100_Node27	IVW	13	-0.0282229	0.00723342	9.55041e-05	10.908	0.53682	TRUE	0	ICA node
ICAM5	Net100_Node28	IVW	21	-0.0221752	0.00630872	0.000439751	12.1878	0.90946	TRUE	0	ICA node
SULT1A1	Net100_Node50	IVW	6	0.1619	0.0256052	2.56668e-10	5.86872	0.319204	TRUE	8.40827e-51	ICA node
FGF5	Net100_Node35	IVW	21	-0.0360986	0.00805916	7.49213e-06	16.2364	0.701851	TRUE	0	ICA node
MSRA	Net100_Node48	IVW	2	-0.304882	0.0929243	0.00103451	0.0138703	0.906248	TRUE	6.5726e-08	ICA node
SERPING1	Net100_Node35	IVW	15	-0.0613975	0.0110823	3.02249e-08	20.1211	0.126369	TRUE	6.5804e-276	ICA node
LUZP2	Net25_Node14	IVW	8	-0.0484846	0.0105284	4.12212e-06	3.87505	0.794051	TRUE	6.98555e-211	ICA node
APEX1	Net25_Node15	IVW	2	-0.0498543	0.0146723	0.00067919	0.369802	0.543112	TRUE	9.97112e-106	ICA node
TPPP3	Net100_Node18	IVW	3	-0.222067	0.0548936	5.22328e-05	0.413248	0.813326	TRUE	8.73896e-19	ICA node
TNFRSF13C	Net100_Node57	IVW	19	0.035888	0.00938364	0.000131024	21.3549	0.261888	TRUE	0	ICA node
TG	Net100_Node40	IVW	3	-0.148699	0.0336149	9.70705e-06	0.369942	0.831128	TRUE	7.87647e-22	ICA node
CA12	Net100_Node27	IVW	13	0.0510135	0.0152611	0.000829653	9.19301	0.686363	TRUE	1.14425e-273	ICA node
CCDC134	Net100_Node8	IVW	3	0.15429	0.0454532	0.000687591	1.5327	0.464706	TRUE	4.14353e-14	ICA node
CRTAM	Net100_Node8	IVW	4	-0.0534804	0.0155445	0.000580695	0.315586	0.957071	TRUE	4.13974e-145	ICA node
RSPO3	Net100_Node93	IVW	10	0.0850113	0.0173489	9.57847e-07	8.84968	0.451265	TRUE	1.99019e-106	ICA node
ADAM15	Net100_Node49	IVW	12	0.041453	0.00242789	2.33179e-65	14.3767	0.212843	TRUE	0	ICA node
BCL2L15	Net100_Node26	IVW	3	0.0777088	0.0176371	1.0531e-05	1.32197	0.516344	TRUE	1.59064e-94	ICA node
CR1	Net25_Node16	IVW	14	-0.0466437	0.0111001	2.64449e-05	15.4365	0.280901	TRUE	0	ICA node
SELL	Net100_Node25	IVW	8	-0.0395969	0.0090158	1.12338e-05	4.88091	0.674494	TRUE	0	ICA node
LEFTY2	Net100_Node6	IVW	17	0.0351867	0.0102201	0.000575504	11.3063	0.790198	TRUE	0	ICA node
OMD	Net100_Node22	IVW	3	-0.212252	0.0389473	5.04467e-08	0.816032	0.664968	TRUE	1.16231e-18	ICA node
VNN1	Net100_Node19	IVW	17	-0.0339586	0.00925207	0.000242192	14.0497	0.595013	TRUE	0	ICA node
PILRB	Net100_Node64	IVW	22	0.0134186	0.00398969	0.000770085	21.9472	0.402556	TRUE	0	ICA node
CEP112	Net100_Node14	IVW	4	0.072424	0.0169557	1.94275e-05	0.407327	0.938725	TRUE	4.7081e-126	ICA node
FSTL1	Net100_Node5	IVW	4	0.061199	0.0176726	0.000534333	1.70497	0.635829	TRUE	2.5226e-69	ICA node
CD200R1	Net100_Node42	IVW	24	0.0268942	0.00835547	0.00128751	28.538	0.19612	TRUE	0	ICA node
FGF2	Net100_Node31	IVW	14	0.0380235	0.0063312	1.90479e-09	14.8363	0.317683	TRUE	0	ICA node
ADAM22	Net100_Node25	IVW	13	-0.0381521	0.00726589	1.51398e-07	9.31586	0.675741	TRUE	0	ICA node
CDH5	Net100_Node30	IVW	8	0.116388	0.0240083	1.24818e-06	9.64005	0.209905	TRUE	3.74356e-129	ICA node
NUDT2	Net100_Node93	IVW	10	-0.0473749	0.0138231	0.000609773	7.39117	0.596462	TRUE	7.2858e-256	ICA node
PTH1R	Net100_Node9	IVW	8	0.0440131	0.0126869	0.000522036	7.91991	0.33971	TRUE	6.54837e-55	ICA node
BTN2A1	Net100_Node28	IVW	16	0.05711	0.00204766	3.48605e-171	20.0616	0.169582	TRUE	0	ICA node
HBQ1	Net100_Node18	IVW	7	0.0436972	0.0132152	0.000944352	3.0554	0.801863	TRUE	3.96289e-300	ICA node
BCL2L15	Net100_Node35	IVW	3	0.151403	0.0177384	1.39759e-17	1.31437	0.518308	TRUE	2.6438e-79	ICA node
C9	Net100_Node35	IVW	4	0.127089	0.0256231	7.05144e-07	3.29343	0.348557	TRUE	7.74042e-30	ICA node
PTH1R	Net100_Node22	IVW	8	-0.0713134	0.0134732	1.20348e-07	9.23097	0.236496	TRUE	9.35087e-53	ICA node
FAM3D	Net100_Node64	IVW	4	0.0415851	0.00833595	6.08016e-07	2.32936	0.50692	TRUE	7.54566e-137	ICA node
PLXDC1	Net100_Node52	IVW	12	-0.0531273	0.0120418	1.02466e-05	6.87894	0.808801	TRUE	8.37498e-223	ICA node
PILRA	Net100_Node22	IVW	20	0.0125565	0.00362967	0.00054139	12.6026	0.858277	TRUE	0	ICA node
SFTPD	Net100_Node34	IVW	17	0.0197769	0.00526037	0.000170178	14.3265	0.574401	TRUE	0	ICA node
CR2	Net25_Node16	IVW	5	-0.0977293	0.027921	0.000464896	7.06055	0.132723	TRUE	3.82036e-123	ICA node
CTSB	Net100_Node25	IVW	7	-0.0316175	0.00689834	4.57575e-06	8.53614	0.201395	TRUE	0	ICA node
ICAM3	Net25_Node11	IVW	10	0.0261163	0.00805513	0.00118613	7.19134	0.617206	TRUE	8.88956e-170	ICA node
CD164	Net100_Node12	IVW	3	-0.0577739	0.00867743	2.77674e-11	3.14661	0.207359	TRUE	1.65626e-104	ICA node
PRKAR2A	Net100_Node30	IVW	5	-0.0416327	0.0123456	0.000745512	4.22076	0.376953	TRUE	1.19603e-26	ICA node
CDA	Net100_Node4	IVW	14	0.0353404	0.0101836	0.000519842	12.1941	0.511798	TRUE	1.4019e-224	ICA node
PDE5A	Net25_Node15	IVW	4	0.108021	0.012208	8.8756e-19	0.457066	0.928217	TRUE	2.20237e-91	ICA node
RNF43	Net100_Node37	IVW	5	-0.204585	0.0242623	3.39157e-17	5.67288	0.224946	TRUE	5.85638e-40	ICA node
LCAT	Net100_Node22	IVW	9	0.0755702	0.0115718	6.5541e-11	6.09599	0.63648	TRUE	4.51947e-139	ICA node
BPIFB1	Net100_Node50	IVW	11	0.0361078	0.0102347	0.000418763	11.5257	0.318053	TRUE	0	ICA node
ALDH3A1	Net100_Node25	IVW	11	0.0751211	0.0108902	5.27253e-12	8.41513	0.588356	TRUE	7.06466e-307	ICA node
NAAA	Net100_Node15	IVW	21	-0.0345668	0.00919033	0.00016909	22.7434	0.301568	TRUE	0	ICA node
RELT	Net100_Node39	IVW	11	-0.0530377	0.00984143	7.07596e-08	8.31353	0.598241	TRUE	0	ICA node
LDLRAP1	Net100_Node23	IVW	2	0.112321	0.0238761	2.54691e-06	0.0136573	0.906968	TRUE	7.21978e-18	ICA node
PILRA	Net100_Node28	IVW	20	0.0131188	0.00375824	0.000481785	16.9464	0.593501	TRUE	0	ICA node
SPINT2	Net25_Node12	IVW	6	-0.0736451	0.0212189	0.000519042	4.88392	0.430211	TRUE	1.13153e-81	ICA node
NAGA	Net100_Node28	IVW	6	-0.0601638	0.0124078	1.24167e-06	4.31293	0.505295	TRUE	1.6729e-105	ICA node
NID2	Net100_Node9	IVW	15	-0.0236317	0.00495528	1.85147e-06	12.7588	0.545599	TRUE	0	ICA node
DNPEP	Net100_Node49	IVW	3	-0.131062	0.0330886	7.46538e-05	0.420651	0.810321	TRUE	5.28702e-25	ICA node
LGALS1	Net100_Node28	IVW	3	0.0537334	0.0154753	0.000516201	2.06601	0.355937	TRUE	2.84153e-141	ICA node
ITGB6	Net100_Node37	IVW	12	0.053414	0.0104142	2.91348e-07	7.76752	0.733965	TRUE	0	ICA node
ASAH1	Net100_Node9	IVW	14	-0.0395063	0.0115533	0.000627442	11.1894	0.594955	TRUE	9.4729e-308	ICA node
PODXL2	Net100_Node17	IVW	7	-0.0609793	0.0172035	0.000393237	2.45421	0.873557	TRUE	8.99815e-175	ICA node
ALDH3A1	Net100_Node23	IVW	11	0.0420619	0.0108724	0.000109419	8.95664	0.536223	TRUE	0	ICA node
SKAP1	Net100_Node58	IVW	2	0.28968	0.0602824	1.54457e-06	0.124414	0.724295	TRUE	6.51146e-07	ICA node
REG4	Net100_Node8	IVW	7	-0.047535	0.0145392	0.00107758	3.84369	0.697819	TRUE	6.87612e-138	ICA node
INHBC	Net100_Node9	IVW	19	-0.0357436	0.00961121	0.000200053	17.6866	0.476473	TRUE	0	ICA node
PSAP	Net25_Node15	IVW	8	0.0364061	0.0110358	0.000970566	3.22759	0.86318	TRUE	1.45316e-154	ICA node
ANXA3	Net100_Node30	IVW	2	-0.22735	0.0551721	3.77653e-05	2.1629	0.141378	TRUE	1.42793e-15	ICA node
APOE	Net100_Node38	IVW	20	0.0368136	0.010136	0.000281267	9.90473	0.955257	TRUE	0	ICA node
GLO1	Net100_Node53	IVW	6	-0.0197766	0.00498365	7.23908e-05	3.28757	0.655745	TRUE	1.6662e-193	ICA node
GDNF	Net25_Node17	IVW	8	0.0362807	0.0104682	0.000528681	8.55262	0.286391	TRUE	0	ICA node
MANF	Net100_Node49	IVW	4	-0.0939204	0.0288876	0.00114906	0.165033	0.983026	TRUE	3.21563e-21	ICA node
SEMA3F	Net25_Node2	IVW	8	-0.109432	0.0175372	4.37631e-10	10.9832	0.139352	TRUE	3.51193e-168	ICA node
GGH	Net100_Node23	IVW	22	0.036569	0.00875299	2.94223e-05	24.3186	0.27788	TRUE	0	ICA node
PGD	Net100_Node39	IVW	4	-0.0478235	0.0143292	0.000845418	3.83548	0.279786	TRUE	1.41366e-200	ICA node
TREML2	Net100_Node35	IVW	8	0.0671199	0.0166483	5.53914e-05	5.10529	0.647116	TRUE	7.96917e-169	ICA node
OGN	Net100_Node12	IVW	15	-0.021197	0.00604028	0.000449345	16.5852	0.278955	TRUE	0	ICA node
CD300LG	Net25_Node14	IVW	9	-0.0529945	0.0110593	1.6527e-06	5.56136	0.696233	TRUE	5.72824e-301	ICA node
SELE	Net100_Node31	IVW	2	-0.0914406	0.0279025	0.0010486	0.00486255	0.944407	TRUE	8.17241e-27	ICA node
OMD	Net100_Node34	IVW	3	-0.22364	0.040335	2.947e-08	0.895559	0.639046	TRUE	2.21747e-18	ICA node
AARSD1	Net100_Node7	IVW	3	0.0975637	0.0227985	1.87409e-05	1.82388	0.401744	TRUE	8.47418e-48	ICA node
ADAM22	Net100_Node19	IVW	13	-0.0247614	0.00707134	0.000462384	10.9549	0.532789	TRUE	0	ICA node
GALNT3	Net100_Node12	IVW	9	-0.0413966	0.0122567	0.000731605	8.11937	0.421897	TRUE	0	ICA node
AFM	Net25_Node22	IVW	5	0.21229	0.0297022	8.85014e-13	2.49093	0.646261	TRUE	1.94429e-32	ICA node
NAGA	Net100_Node3	IVW	6	-0.0789705	0.0121894	9.25684e-11	2.61244	0.759475	TRUE	5.49785e-103	ICA node
SLAMF1	Net25_Node15	IVW	2	0.163162	0.04989	0.00107384	0.12191	0.726973	TRUE	2.97276e-24	ICA node
F10	Net100_Node15	IVW	2	-0.0903957	0.0279336	0.00121178	0.000205395	0.988565	TRUE	3.30079e-78	ICA node
SPINT2	Net25_Node10	IVW	6	0.076225	0.0213309	0.0003523	2.07012	0.839359	TRUE	3.755e-74	ICA node
GALNT3	Net25_Node17	IVW	9	-0.0480141	0.012004	6.33873e-05	5.81995	0.667392	TRUE	0	ICA node
PLXDC1	Net25_Node19	IVW	12	-0.0482551	0.0115759	3.06505e-05	7.28402	0.775639	TRUE	7.06423e-231	ICA node
CSF2	Net100_Node35	IVW	6	-0.0473585	0.00535334	9.0282e-19	2.20028	0.820796	TRUE	2.15078e-206	ICA node
CEP112	Net100_Node50	IVW	4	0.0822708	0.0165803	6.97886e-07	1.78248	0.618756	TRUE	1.89888e-122	ICA node
DUSP13	Net25_Node14	IVW	6	-0.0658764	0.0177602	0.000207897	1.14277	0.950249	TRUE	1.67399e-161	ICA node
GALNT3	Net100_Node4	IVW	9	-0.0522663	0.0119833	1.2912e-05	7.19118	0.516153	TRUE	4.57039e-304	ICA node
PRDX6	Net100_Node26	IVW	4	0.13344	0.0384928	0.000527019	0.228113	0.972928	TRUE	1.11941e-66	ICA node
GNLY	Net100_Node7	IVW	17	-0.0416484	0.0114481	0.000274753	9.02819	0.912248	TRUE	3.4913e-290	ICA node
CDHR5	Net100_Node22	IVW	17	-0.0297948	0.00841704	0.000400402	16.0241	0.451282	TRUE	0	ICA node
OSMR	Net100_Node6	IVW	16	0.0255632	0.00745948	0.000610438	19.0196	0.212846	TRUE	0	ICA node
CEACAM5	Net100_Node39	IVW	8	-0.0404905	0.0125618	0.00126717	3.48221	0.837106	TRUE	4.88432e-231	ICA node
SIGLEC1	Net25_Node19	IVW	7	0.0522975	0.0159924	0.00107491	4.75511	0.575584	TRUE	9.6468e-211	ICA node
IDI2	Net100_Node3	IVW	14	0.0397852	0.0103705	0.000124856	9.52925	0.731901	TRUE	0	ICA node
NPY	Net100_Node58	IVW	5	-0.0718419	0.0196483	0.000255784	4.96903	0.29049	TRUE	2.59433e-95	ICA node
PLTP	Net25_Node12	IVW	9	0.0471532	0.0120198	8.74643e-05	5.11374	0.745353	TRUE	1.26605e-218	ICA node
AKR7L	Net25_Node2	IVW	5	-0.0998368	0.0270532	0.000223909	1.43642	0.837841	TRUE	1.19935e-100	ICA node
GSTM4	Net100_Node35	IVW	8	0.0535773	0.0145307	0.000226747	7.94157	0.337775	TRUE	1.64312e-177	ICA node
GDNF	Net100_Node33	IVW	8	0.0718163	0.0111744	1.30266e-10	9.19096	0.239235	TRUE	2.74263e-300	ICA node
S100A13	Net100_Node11	IVW	12	-0.0497403	0.010718	3.47061e-06	7.61517	0.747305	TRUE	3.11648e-218	ICA node
AFM	Net100_Node10	IVW	5	0.121518	0.029631	4.11309e-05	2.15437	0.707392	TRUE	2.8142e-38	ICA node
TFPI	Net100_Node64	IVW	15	-0.0296266	0.00747383	7.36893e-05	11.1634	0.673156	TRUE	0	ICA node
PSAP	Net25_Node19	IVW	8	0.0418783	0.011833	0.000401475	8.2498	0.311083	TRUE	4.4746e-151	ICA node
LDLRAP1	Net100_Node49	IVW	2	0.129774	0.0243769	1.01706e-07	0.0351748	0.85123	TRUE	2.98942e-17	ICA node
AFM	Net25_Node13	IVW	5	0.110291	0.0297238	0.000206841	1.11762	0.891466	TRUE	1.03533e-38	ICA node
AFM	Net100_Node30	IVW	5	0.124494	0.0303388	4.07049e-05	4.2743	0.370154	TRUE	7.36826e-36	ICA node
CEACAM5	Net25_Node12	IVW	8	-0.0494457	0.0143414	0.000565274	7.82015	0.34872	TRUE	2.8805e-217	ICA node
TNFRSF13C	Net100_Node38	IVW	19	0.0373747	0.00970135	0.000116908	23.3726	0.176676	TRUE	0	ICA node
PRKAR2A	Net100_Node2	IVW	5	-0.173996	0.0120723	4.29441e-47	3.02829	0.553102	TRUE	1.01669e-21	ICA node
PRKAR2A	Net100_Node22	IVW	5	-0.160967	0.0126673	5.38752e-37	4.78113	0.310501	TRUE	7.51944e-22	ICA node
SFTPA2	Net100_Node45	IVW	12	-0.0284633	0.00674621	2.45216e-05	14.1383	0.225433	TRUE	0	ICA node
NID2	Net100_Node35	IVW	15	-0.0192577	0.00542134	0.000382009	16.0338	0.311315	TRUE	0	ICA node
PLXDC1	Net100_Node48	IVW	12	-0.0592448	0.011824	5.42699e-07	11.7218	0.384917	TRUE	1.78578e-228	ICA node
GSN	Net100_Node24	IVW	9	0.0625544	0.0176802	0.000403018	4.44019	0.815387	TRUE	4.44266e-89	ICA node
CDH3	Net25_Node20	IVW	4	0.0974818	0.0165759	4.07952e-09	1.10996	0.774669	TRUE	9.01196e-25	ICA node
BCL2L15	Net25_Node2	IVW	3	0.0928053	0.0178511	2.00513e-07	0.375774	0.828708	TRUE	6.93976e-92	ICA node
OGN	Net100_Node41	IVW	15	-0.0219082	0.00603227	0.000281413	16.9889	0.256771	TRUE	0	ICA node
MANF	Net100_Node29	IVW	4	-0.155228	0.0358293	1.47466e-05	4.78044	0.188599	TRUE	7.72377e-18	ICA node
PDE5A	Net100_Node53	IVW	4	0.0974206	0.014706	3.48337e-11	4.31042	0.229837	TRUE	3.90499e-94	ICA node
SORT1	Net25_Node14	IVW	4	-0.116462	0.0220314	1.24906e-07	1.76962	0.621569	TRUE	2.20604e-90	ICA node
UROD	Net25_Node9	IVW	13	-0.0415027	0.0106094	9.15776e-05	9.53328	0.656832	TRUE	0	ICA node
ATRN	Net25_Node11	IVW	8	0.0335944	0.00780492	1.67546e-05	5.71431	0.573475	TRUE	0	ICA node
RNF43	Net100_Node12	IVW	5	-0.179248	0.0230991	8.49564e-15	5.26031	0.261615	TRUE	3.44515e-41	ICA node
SLITRK6	Net100_Node25	IVW	10	-0.035398	0.0100185	0.00041046	9.57096	0.386321	TRUE	0	ICA node
RECK	Net100_Node42	IVW	8	0.0790268	0.0146598	7.01787e-08	5.8301	0.559722	TRUE	2.93004e-203	ICA node
ITIH3	Net100_Node63	IVW	7	0.0434048	0.00907276	1.71773e-06	7.48235	0.278531	TRUE	0	ICA node
LECT2	Net25_Node11	IVW	26	-0.0348721	0.00926049	0.000166092	28.7427	0.274816	TRUE	0	ICA node
CD164	Net100_Node2	IVW	3	0.0301005	0.0087403	0.000573436	0.359197	0.835606	TRUE	2.70125e-111	ICA node
ANGPTL3	Net100_Node39	IVW	7	0.0201674	0.00434694	3.49364e-06	2.28989	0.891201	TRUE	9.87368e-258	ICA node
S100A4	Net100_Node31	IVW	3	-0.115498	0.0270657	1.97849e-05	3.49929	0.173836	TRUE	3.13281e-66	ICA node
BST1	Net25_Node14	IVW	28	-0.0139521	0.00415589	0.000787374	22.3786	0.717901	TRUE	0	ICA node
ICAM1	Net100_Node42	IVW	12	-0.029549	0.00559119	1.25766e-07	6.22504	0.857935	TRUE	1.12799e-250	ICA node
ADAM22	Net100_Node10	IVW	13	-0.0344556	0.00728557	2.25295e-06	8.54117	0.74154	TRUE	0	ICA node
APOA1	Net100_Node18	IVW	3	0.300757	0.0595888	4.4833e-07	0.663688	0.717599	TRUE	5.6604e-13	ICA node
CNTNAP2	Net100_Node6	IVW	11	-0.0489161	0.0138712	0.000421184	11.4809	0.3213	TRUE	0	ICA node
CSF2	Net100_Node93	IVW	6	-0.0224446	0.00513449	1.23482e-05	3.27625	0.65748	TRUE	2.85928e-210	ICA node
LILRB1	Net100_Node3	IVW	7	0.041753	0.0111373	0.000177587	3.62748	0.726939	TRUE	0	ICA node
APOE	Net100_Node60	IVW	20	0.0420544	0.00986454	2.01532e-05	9.06415	0.972399	TRUE	0	ICA node
DAPP1	Net25_Node8	IVW	2	0.143732	0.0394038	0.000264638	0.255874	0.612969	TRUE	1.80897e-26	ICA node
IL4R	Net25_Node8	IVW	7	-0.0370897	0.00873967	2.19733e-05	3.17372	0.786749	TRUE	2.00217e-145	ICA node
POMC	Net25_Node16	IVW	2	0.279858	0.0840736	0.000872434	0.180955	0.670554	TRUE	7.40431e-10	ICA node
CDH5	Net25_Node22	IVW	8	0.0769494	0.0207026	0.000201691	3.12	0.873683	TRUE	1.09804e-139	ICA node
CELSR2	Net25_Node6	IVW	12	-0.0637696	0.0155937	4.32392e-05	6.16476	0.862148	TRUE	5.4451e-196	ICA node
RALY	Net25_Node17	IVW	4	0.157458	0.0448001	0.000440303	1.1949	0.754228	TRUE	2.1622e-21	ICA node
PAEP	Net100_Node40	IVW	6	-0.0385959	0.0119767	0.00127042	7.18365	0.207336	TRUE	2.46902e-302	ICA node
MFAP4	Net100_Node40	IVW	4	-0.0981726	0.0267338	0.000240444	0.522154	0.913998	TRUE	6.5339e-126	ICA node
LILRB2	Net100_Node23	IVW	6	0.0220938	0.00676736	0.00109559	3.86212	0.569433	TRUE	0	ICA node
BTN1A1	Net100_Node17	IVW	6	-0.0389384	0.00569611	8.14583e-12	3.68496	0.595603	TRUE	1.05935e-247	ICA node
CACYBP	Net25_Node11	IVW	3	-0.1837	0.051443	0.000355687	0.961755	0.618241	TRUE	7.32839e-59	ICA node
PTH1R	Net100_Node14	IVW	8	-0.0577644	0.0147561	9.0545e-05	10.8165	0.146824	TRUE	3.01979e-51	ICA node
NAGA	Net100_Node4	IVW	6	-0.0535533	0.0122087	1.15198e-05	2.43313	0.78653	TRUE	2.29024e-111	ICA node
CA4	Net100_Node32	IVW	17	-0.0266482	0.00515367	2.33189e-07	18.9661	0.270423	TRUE	0	ICA node
GFRA1	Net100_Node40	IVW	6	0.0296367	0.00573213	2.33755e-07	1.72163	0.886163	TRUE	1.00547e-142	ICA node
PDE5A	Net100_Node36	IVW	4	0.152283	0.0164504	2.10109e-20	5.55772	0.135227	TRUE	9.09397e-85	ICA node
CD7	Net25_Node11	IVW	9	-0.0507673	0.0114769	9.71429e-06	9.00529	0.34185	TRUE	2.69566e-279	ICA node
RNF43	Net100_Node3	IVW	5	-0.163264	0.0248095	4.68218e-11	6.27384	0.17961	TRUE	7.08434e-43	ICA node
GLO1	Net25_Node17	IVW	6	0.0193705	0.00489413	7.56098e-05	4.54247	0.474221	TRUE	2.40876e-195	ICA node
CSF2	Net100_Node10	IVW	6	0.0316045	0.00539328	4.6291e-09	4.2279	0.517092	TRUE	1.73313e-203	ICA node
WWP2	Net100_Node58	IVW	6	-0.0726077	0.0147859	9.07901e-07	3.95303	0.556198	TRUE	1.09903e-175	ICA node
GALNT3	Net100_Node45	IVW	9	-0.0404997	0.0119997	0.000737976	1.82281	0.98597	TRUE	0	ICA node
BTN2A1	Net25_Node14	IVW	16	0.00960125	0.00181918	1.30747e-07	15.0748	0.446042	TRUE	0	ICA node
MDK	Net100_Node26	IVW	6	-0.0837958	0.0235956	0.000383296	4.77303	0.444203	TRUE	1.91566e-80	ICA node
FCRLB	Net100_Node25	IVW	26	0.0189022	0.00565105	0.000823104	22.032	0.633893	TRUE	0	ICA node
SKAP1	Net25_Node5	IVW	2	-0.222225	0.0630604	0.000425074	0.413977	0.519958	TRUE	3.22923e-08	ICA node
CTSF	Net25_Node17	IVW	7	-0.0976307	0.0194162	4.9478e-07	6.38437	0.381537	TRUE	3.21926e-184	ICA node
MEGF9	Net100_Node27	IVW	8	-0.084711	0.0144969	5.1148e-09	4.23883	0.751895	TRUE	2.59577e-236	ICA node
AARSD1	Net25_Node6	IVW	3	0.0923171	0.0227295	4.87471e-05	2.18944	0.334634	TRUE	1.77965e-47	ICA node
LRP11	Net100_Node16	IVW	9	0.0275899	0.00811128	0.00067035	7.1085	0.524973	TRUE	0	ICA node
NAAA	Net100_Node93	IVW	21	-0.037152	0.00884329	2.6556e-05	21.6057	0.362283	TRUE	0	ICA node
RBPMS2	Net100_Node30	IVW	4	0.164217	0.0163967	1.30633e-23	1.926	0.587906	TRUE	5.77408e-21	ICA node
GCHFR	Net100_Node13	IVW	4	-0.121419	0.0321717	0.000160581	3.04325	0.385005	TRUE	9.14913e-45	ICA node
CD300LG	Net100_Node10	IVW	9	-0.0392129	0.0116656	0.000775451	9.1449	0.330221	TRUE	5.05061e-303	ICA node
OMD	Net25_Node7	IVW	3	-0.186383	0.0409376	5.29248e-06	0.0871806	0.957346	TRUE	1.97771e-20	ICA node
AFM	Net25_Node8	IVW	5	0.095954	0.0299103	0.00133633	0.603519	0.962672	TRUE	1.01521e-40	ICA node
ICAM1	Net100_Node31	IVW	12	-0.0239812	0.00554654	1.53479e-05	9.42914	0.582344	TRUE	1.2358e-249	ICA node
TGFBI	Net25_Node18	IVW	15	0.0335448	0.00957309	0.000458193	10.1362	0.752163	TRUE	0	ICA node
PLAU	Net100_Node11	IVW	8	0.0778774	0.0174498	8.08442e-06	5.01176	0.658529	TRUE	5.63497e-58	ICA node
ASPN	Net100_Node25	IVW	7	0.060137	0.0127308	2.31547e-06	7.88518	0.246637	TRUE	0	ICA node
VASN	Net25_Node1	IVW	12	-0.0343225	0.00895998	0.000127808	10.7516	0.464302	TRUE	0	ICA node
CCL28	Net100_Node15	IVW	3	0.181165	0.0551731	0.00102502	1.54994	0.460717	TRUE	7.7982e-11	ICA node
APOE	Net100_Node46	IVW	20	0.0377746	0.00990878	0.000137714	12.6221	0.857342	TRUE	0	ICA node
SERPINA4	Net100_Node38	IVW	6	0.0468713	0.0110017	2.04109e-05	4.53522	0.475185	TRUE	1.23796e-206	ICA node
ITIH4	Net100_Node16	IVW	13	-0.0360363	0.0103239	0.000481966	10.1853	0.599709	TRUE	0	ICA node
OLFM4	Net100_Node50	IVW	26	0.0205783	0.00634502	0.00118188	31.3938	0.176307	TRUE	0	ICA node
GZMA	Net100_Node64	IVW	4	0.198052	0.0539363	0.000240699	2.1437	0.543123	TRUE	5.73307e-17	ICA node
ALDH3A1	Net100_Node3	IVW	11	0.0391739	0.0106102	0.000222414	6.12908	0.804304	TRUE	0	ICA node
ADAM22	Net25_Node8	IVW	13	-0.0370765	0.00746013	6.69682e-07	12.3426	0.418572	TRUE	0	ICA node
CELA3A	Net100_Node11	IVW	6	-0.095421	0.0277574	0.000586722	7.26954	0.201354	TRUE	3.48075e-111	ICA node
GPR37	Net100_Node23	IVW	15	0.0298043	0.00831992	0.000340602	10.5133	0.723778	TRUE	0	ICA node
TREML2	Net25_Node8	IVW	8	0.0677119	0.0197671	0.000613709	9.53736	0.216341	TRUE	4.36873e-168	ICA node
TEK	Net25_Node9	IVW	13	0.0343803	0.00976707	0.000431503	14.9789	0.242593	TRUE	0	ICA node
PCSK7	Net100_Node39	IVW	5	0.0538827	0.0146259	0.000229542	6.59448	0.158934	TRUE	8.10021e-224	ICA node
BTC	Net100_Node31	IVW	9	0.0493222	0.0113149	1.30638e-05	13.2421	0.103788	TRUE	4.91452e-208	ICA node
CD79B	Net100_Node45	IVW	2	-0.129541	0.0352325	0.000236218	2.12348	0.145056	TRUE	6.51891e-75	ICA node
MSRA	Net100_Node38	IVW	2	-0.375839	0.0943544	6.79732e-05	1.13309	0.287116	TRUE	2.78519e-06	ICA node
AMN	Net25_Node11	IVW	28	0.0337615	0.010191	0.000923464	22.0734	0.733637	TRUE	0	ICA node
GALNT2	Net25_Node16	IVW	7	-0.0636346	0.0168235	0.000155275	3.36693	0.761582	TRUE	5.22795e-168	ICA node
SPINT2	Net100_Node31	IVW	6	0.0796906	0.0210906	0.00015778	4.51282	0.478171	TRUE	1.17447e-75	ICA node
ENTPD6	Net100_Node64	IVW	17	-0.0314602	0.00416699	4.35743e-14	23.3407	0.104925	TRUE	0	ICA node
ITGAV	Net25_Node7	IVW	9	-0.0691739	0.0192718	0.00033147	6.30594	0.613003	TRUE	7.56439e-103	ICA node
TIMP4	Net100_Node15	IVW	9	-0.0614328	0.00968823	2.28329e-10	11.3742	0.181387	TRUE	1.26464e-307	ICA node
ADAM15	Net100_Node58	IVW	12	0.0219047	0.00244984	3.84755e-19	16.9037	0.110755	TRUE	0	ICA node
SEMA6C	Net100_Node5	IVW	2	-0.187136	0.0419577	8.19208e-06	1.88841	0.169381	TRUE	3.94586e-16	ICA node
TEF	Net100_Node24	IVW	3	0.157423	0.0228793	5.9606e-12	1.48254	0.476509	TRUE	4.4705e-22	ICA node
TEF	Net100_Node6	IVW	3	0.160759	0.0230665	3.18315e-12	0.411514	0.814031	TRUE	2.9367e-22	ICA node
GP6	Net25_Node15	IVW	3	0.064018	0.0190952	0.000800658	0.610321	0.737005	TRUE	2.61322e-114	ICA node
SERPINA4	Net100_Node45	IVW	6	0.0391429	0.0114535	0.00063192	5.48414	0.359688	TRUE	1.36355e-210	ICA node
CD200R1	Net100_Node57	IVW	24	0.0279814	0.00840651	0.000873032	29.3683	0.168409	TRUE	0	ICA node
BCL2L15	Net100_Node37	IVW	3	0.0862242	0.0178586	1.37794e-06	0.530273	0.767101	TRUE	2.88041e-92	ICA node
MMUT	Net100_Node64	IVW	3	0.0967087	0.0266797	0.000289185	4.00382	0.135077	TRUE	1.6174e-36	ICA node
AHSG	Net25_Node16	IVW	8	-0.02992	0.00905603	0.000953589	3.474	0.837971	TRUE	0	ICA node
SEMA3F	Net100_Node2	IVW	8	-0.0661068	0.0148462	8.47709e-06	7.93084	0.338732	TRUE	8.35511e-186	ICA node
EIF4G3	Net100_Node16	IVW	2	-0.127653	0.0367707	0.000517349	0.0121303	0.9123	TRUE	1.84979e-15	ICA node
NID2	Net100_Node64	IVW	15	-0.04306	0.00539537	1.4526e-15	16.9711	0.257722	TRUE	0	ICA node
GDNF	Net25_Node13	IVW	8	0.0345723	0.00984812	0.000447189	7.14566	0.413873	TRUE	5.32851e-308	ICA node
BOC	Net100_Node18	IVW	3	-0.071208	0.0183913	0.00010802	0.309904	0.856456	TRUE	3.43841e-97	ICA node
SELL	Net25_Node17	IVW	8	-0.0309351	0.0088138	0.000448372	6.96497	0.432536	TRUE	6.40255e-308	ICA node
MDH1	Net100_Node8	IVW	5	-0.16482	0.0287296	9.63945e-09	5.43245	0.245732	TRUE	1.89519e-37	ICA node
TPSAB1	Net100_Node6	IVW	23	0.0178309	0.00554786	0.00130894	21.1273	0.512884	TRUE	0	ICA node
MSRA	Net100_Node50	IVW	2	-0.427833	0.090952	2.55181e-06	0.853528	0.355556	TRUE	3.31188e-05	ICA node
MANF	Net25_Node16	IVW	4	0.241944	0.033067	2.54002e-13	4.05601	0.255479	TRUE	3.20622e-14	ICA node
C7ORF50	Net100_Node53	IVW	7	0.0682841	0.0180205	0.000151102	7.89869	0.24562	TRUE	3.57159e-193	ICA node
AGRN	Net100_Node2	IVW	3	-0.0652277	0.0180746	0.000307613	1.95139	0.37693	TRUE	2.29073e-110	ICA node
TPPP3	Net100_Node58	IVW	3	-0.220638	0.053757	4.0544e-05	1.49449	0.47367	TRUE	1.21029e-20	ICA node
BCL2L15	Net100_Node22	IVW	3	0.127864	0.0170686	6.8265e-14	1.62759	0.443174	TRUE	4.04652e-84	ICA node
CHMP1A	Net100_Node29	IVW	3	-0.181349	0.0519666	0.00048351	2.4968	0.286964	TRUE	1.15769e-21	ICA node
RELT	Net100_Node60	IVW	11	-0.0451525	0.010154	8.71769e-06	6.67182	0.756021	TRUE	0	ICA node
SLITRK6	Net100_Node22	IVW	10	-0.037266	0.00930486	6.20157e-05	3.45241	0.943635	TRUE	0	ICA node
DAPP1	Net100_Node40	IVW	2	0.128023	0.03838	0.000850946	0.204672	0.650976	TRUE	3.50186e-27	ICA node
CD5L	Net100_Node19	IVW	3	0.0559111	0.0165102	0.000708022	0.832125	0.659639	TRUE	1.52952e-116	ICA node
AMPD3	Net100_Node2	IVW	6	0.0835337	0.0172254	1.23805e-06	3.75125	0.585756	TRUE	1.86103e-137	ICA node
TFPI	Net100_Node45	IVW	15	-0.030243	0.00758326	6.65958e-05	12.4176	0.572803	TRUE	0	ICA node
CTSB	Net100_Node36	IVW	7	-0.0264661	0.00567149	3.06355e-06	5.00248	0.543496	TRUE	0	ICA node
FGFBP3	Net25_Node2	IVW	8	-0.0391154	0.0114135	0.000610042	6.19651	0.517001	TRUE	0	ICA node
ADAM15	Net100_Node40	IVW	12	0.00889259	0.00238579	0.000193534	14.834	0.190224	TRUE	0	ICA node
RABEPK	Net100_Node34	IVW	4	-0.107229	0.0320587	0.000823547	4.24255	0.236436	TRUE	2.39374e-69	ICA node
GDNF	Net100_Node23	IVW	8	0.031918	0.00967126	0.000965828	6.27297	0.508262	TRUE	6.06939e-303	ICA node
CRISP3	Net100_Node58	IVW	25	-0.0283726	0.00545787	2.00934e-07	32.0551	0.125632	TRUE	0	ICA node
GFRA1	Net100_Node28	IVW	6	0.0235591	0.00708055	0.000876945	7.54284	0.183295	TRUE	1.02434e-131	ICA node
TGFBR3	Net25_Node17	IVW	6	0.0506332	0.0116519	1.38953e-05	4.0723	0.539054	TRUE	2.88087e-77	ICA node
ANGPTL3	Net100_Node20	IVW	7	0.0159737	0.00455135	0.000448692	2.64521	0.851875	TRUE	1.03008e-260	ICA node
BST1	Net100_Node4	IVW	28	-0.0130668	0.00399046	0.00105846	23.4797	0.658991	TRUE	0	ICA node
RNF43	Net100_Node42	IVW	5	-0.233652	0.0203999	2.25642e-30	3.11609	0.538589	TRUE	5.62816e-36	ICA node
OGN	Net100_Node31	IVW	15	0.018832	0.00557556	0.000731223	8.72997	0.84795	TRUE	0	ICA node
FADD	Net100_Node5	IVW	2	-0.324906	0.0576492	1.7414e-08	1.67292	0.195868	TRUE	6.76297e-14	ICA node
GRN	Net100_Node48	IVW	5	-0.0795239	0.0205284	0.000107134	5.30613	0.257304	TRUE	3.23911e-120	ICA node
F10	Net100_Node30	IVW	2	-0.104262	0.0286952	0.000279669	0.227225	0.633589	TRUE	4.02843e-76	ICA node
PCDHB15	Net100_Node21	IVW	20	-0.0495775	0.0102748	1.39909e-06	21.0255	0.335393	TRUE	0	ICA node
ITGB6	Net100_Node10	IVW	12	0.0360475	0.0111632	0.00124163	12.6242	0.318594	TRUE	0	ICA node
RBPMS2	Net25_Node11	IVW	4	0.119255	0.0165797	6.34483e-13	0.397525	0.940753	TRUE	8.2643e-26	ICA node
BTN3A2	Net25_Node2	IVW	20	-0.0127599	0.00284925	7.52301e-06	26.1396	0.126347	TRUE	0	ICA node
ZFYVE19	Net100_Node3	IVW	7	0.0480526	0.0140525	0.000627338	6.10646	0.411371	TRUE	1.13427e-213	ICA node
CCN2	Net100_Node17	IVW	7	0.0522631	0.0123634	2.36573e-05	3.88429	0.692332	TRUE	7.29795e-206	ICA node
CD164	Net100_Node53	IVW	3	-0.105996	0.00871874	5.25243e-34	1.63469	0.441602	TRUE	7.47842e-97	ICA node
TEF	Net100_Node50	IVW	3	0.267589	0.0221003	9.58693e-34	0.835777	0.658436	TRUE	5.0141e-17	ICA node
FSHB	Net100_Node26	IVW	2	-0.18353	0.0554212	0.000927801	0.446065	0.50421	TRUE	6.03734e-68	ICA node
CD22	Net25_Node17	IVW	3	0.0777675	0.0228773	0.000675495	0.493097	0.781493	TRUE	3.69121e-109	ICA node
TMEM25	Net100_Node42	IVW	10	0.0410809	0.00718674	1.08926e-08	3.24068	0.953984	TRUE	0	ICA node
PODXL2	Net100_Node30	IVW	7	-0.0600751	0.0171721	0.000468029	2.94554	0.81565	TRUE	4.82427e-176	ICA node
LBP	Net100_Node46	IVW	19	-0.0360561	0.00823632	1.19942e-05	18.4752	0.424786	TRUE	0	ICA node
ZFYVE19	Net100_Node49	IVW	7	0.0550237	0.016834	0.00108078	8.00741	0.237561	TRUE	1.13833e-210	ICA node
AXIN1	Net100_Node28	IVW	2	0.347118	0.0906684	0.000128964	0.27644	0.599044	TRUE	1.04201e-05	ICA node
APOA1	Net100_Node49	IVW	3	0.313956	0.0626672	5.44587e-07	1.14491	0.56414	TRUE	2.03228e-13	ICA node
AFM	Net100_Node34	IVW	5	0.146569	0.0346552	2.34379e-05	5.59458	0.23154	TRUE	1.62665e-36	ICA node
LEG1	Net100_Node46	IVW	4	0.0353424	0.00987116	0.000343107	1.27361	0.735409	TRUE	3.02231e-262	ICA node
NID2	Net100_Node14	IVW	15	-0.0213659	0.00604076	0.000404779	21.0009	0.10161	TRUE	0	ICA node
APOE	Net100_Node11	IVW	20	0.0561656	0.0102251	3.95319e-08	18.5123	0.488499	TRUE	0	ICA node
TEF	Net100_Node22	IVW	3	0.261662	0.0223396	1.09426e-31	3.13166	0.208914	TRUE	8.18773e-18	ICA node
THSD1	Net25_Node8	IVW	9	0.0349277	0.00764232	4.87031e-06	5.25158	0.73038	TRUE	1.38803e-68	ICA node
GFRA1	Net25_Node18	IVW	6	-0.0316582	0.00688688	4.28859e-06	7.01923	0.219214	TRUE	6.535e-136	ICA node
PPCDC	Net100_Node36	IVW	16	0.0313403	0.00852624	0.000237154	7.74777	0.933496	TRUE	0	ICA node
TEF	Net25_Node10	IVW	3	0.0998868	0.0234829	2.10361e-05	0.208352	0.901067	TRUE	1.59337e-25	ICA node
IL1R2	Net100_Node58	IVW	14	0.0403161	0.00788885	3.21266e-07	12.1593	0.514623	TRUE	0	ICA node
BCHE	Net100_Node60	IVW	25	0.0174166	0.00536924	0.00117958	23.5124	0.489743	TRUE	0	ICA node
RTN4R	Net100_Node7	IVW	8	-0.0448092	0.0138071	0.00117291	8.36488	0.301521	TRUE	3.54406e-228	ICA node
TREML2	Net100_Node10	IVW	8	0.0747228	0.0206497	0.00029622	10.6098	0.156571	TRUE	3.06097e-160	ICA node
AMY2B	Net100_Node20	IVW	26	-0.0253279	0.0070243	0.000311243	21.8642	0.643575	TRUE	0	ICA node
SPINT2	Net100_Node29	IVW	6	0.0754258	0.0212152	0.00037758	2.21181	0.819129	TRUE	1.88096e-78	ICA node
TGFBI	Net25_Node2	IVW	15	0.0308066	0.0095878	0.00131307	11.4231	0.652524	TRUE	0	ICA node
ANXA11	Net100_Node2	IVW	2	-0.224886	0.0647871	0.000518225	0.479869	0.488482	TRUE	2.15059e-07	ICA node
MSRA	Net100_Node41	IVW	2	-0.419882	0.0938362	7.65426e-06	0.0259337	0.872062	TRUE	6.53484e-06	ICA node
CD5L	Net100_Node26	IVW	3	0.0651331	0.0167897	0.000104738	3.15109	0.206895	TRUE	3.69936e-108	ICA node
TEF	Net100_Node45	IVW	3	0.102592	0.0227885	6.73437e-06	1.56484	0.457297	TRUE	2.73684e-25	ICA node
PDE5A	Net100_Node10	IVW	4	0.0907592	0.0123591	2.0803e-13	0.0259568	0.998896	TRUE	3.37616e-93	ICA node
ADAMTS15	Net100_Node7	IVW	2	-0.185108	0.0516881	0.000341955	2.18402	0.13945	TRUE	2.12789e-20	ICA node
ENTPD6	Net100_Node30	IVW	17	-0.0293266	0.00398406	1.8258e-13	20.04	0.218426	TRUE	0	ICA node
PGF	Net25_Node19	IVW	2	-0.117308	0.0364599	0.00129333	0.0654274	0.798115	TRUE	3.51035e-71	ICA node
CPA4	Net100_Node15	IVW	14	0.0366645	0.0104677	0.000460671	16.4577	0.225294	TRUE	3.93051e-248	ICA node
EFEMP1	Net100_Node45	IVW	8	0.094634	0.0225384	2.68352e-05	4.48012	0.72311	TRUE	1.29208e-107	ICA node
IDI2	Net25_Node6	IVW	14	0.0355974	0.0107269	0.00090499	11.8116	0.54315	TRUE	0	ICA node
VSNL1	Net100_Node58	IVW	5	-0.0588533	0.0134364	1.1861e-05	2.64405	0.61904	TRUE	1.85667e-236	ICA node
RNF43	Net100_Node39	IVW	5	-0.143812	0.0188532	2.38452e-14	2.97749	0.5616	TRUE	3.85406e-43	ICA node
PLXNB2	Net100_Node27	IVW	12	-0.0333228	0.00740992	6.89008e-06	11.4107	0.409525	TRUE	0	ICA node
EPS8L2	Net100_Node42	IVW	6	-0.0541226	0.0152139	0.000374494	3.13118	0.67977	TRUE	4.45222e-180	ICA node
MANF	Net100_Node22	IVW	4	-0.130972	0.0271441	1.39964e-06	2.37024	0.499198	TRUE	9.10303e-19	ICA node
NID2	Net100_Node27	IVW	15	-0.0279804	0.00563828	6.95601e-07	17.3326	0.238887	TRUE	0	ICA node
PGF	Net100_Node33	IVW	2	-0.165434	0.0375174	1.03596e-05	0.000739055	0.978312	TRUE	1.67988e-64	ICA node
RBPMS2	Net100_Node16	IVW	4	0.231282	0.0158267	2.3093e-48	1.98085	0.576391	TRUE	5.84379e-17	ICA node
IL17RA	Net100_Node34	IVW	6	-0.0427792	0.0124575	0.000594711	0.173816	0.99937	TRUE	0	ICA node
SELE	Net100_Node48	IVW	2	-0.132242	0.0271404	1.10182e-06	0.208733	0.647762	TRUE	2.62792e-24	ICA node
DDX58	Net100_Node58	IVW	2	0.0902676	0.0208801	1.53828e-05	1.30695	0.252948	TRUE	8.5058e-111	ICA node
OGN	Net100_Node24	IVW	15	0.0205572	0.00609466	0.000743602	17.2244	0.244419	TRUE	0	ICA node
VSNL1	Net100_Node60	IVW	5	-0.0580814	0.0170832	0.000674075	6.35487	0.174168	TRUE	2.76123e-239	ICA node
EPS8L2	Net100_Node7	IVW	6	-0.058619	0.0172305	0.000668818	6.31779	0.276513	TRUE	2.98788e-177	ICA node
RBPMS2	Net25_Node6	IVW	4	0.215845	0.0166329	1.65198e-38	0.594483	0.897694	TRUE	7.47646e-21	ICA node
ADAM9	Net100_Node2	IVW	7	-0.0821306	0.0233112	0.000426336	4.63718	0.591115	TRUE	6.0552e-67	ICA node
AFM	Net100_Node31	IVW	5	0.110504	0.0294007	0.000170894	3.09	0.542878	TRUE	3.73514e-38	ICA node
CSF3	Net100_Node24	IVW	3	0.162472	0.0458662	0.00039666	2.26038	0.322971	TRUE	4.64438e-19	ICA node
ADAM15	Net100_Node4	IVW	12	0.0496433	0.00203312	1.12112e-131	10.2712	0.506172	TRUE	0	ICA node
WWP2	Net100_Node57	IVW	6	-0.127389	0.0155133	2.18237e-16	3.8198	0.575642	TRUE	2.21486e-165	ICA node
ITIH3	Net100_Node4	IVW	7	-0.0255869	0.00793733	0.00126586	2.77515	0.836492	TRUE	0	ICA node
DAPK2	Net100_Node53	IVW	12	0.0528565	0.0162468	0.0011405	14.6396	0.199596	TRUE	1.73519e-226	ICA node
MANSC4	Net25_Node7	IVW	18	0.0217789	0.00554519	8.58232e-05	11.238	0.843925	TRUE	0	ICA node
TGFBR3	Net25_Node14	IVW	6	0.0556034	0.0121141	4.43336e-06	3.17117	0.673616	TRUE	1.86696e-77	ICA node
BCL2L15	Net100_Node29	IVW	3	0.119891	0.0178472	1.84717e-11	3.69851	0.157354	TRUE	3.25761e-86	ICA node
SULT1A1	Net100_Node29	IVW	6	0.115785	0.027111	1.94813e-05	5.89101	0.316969	TRUE	3.71358e-55	ICA node
THSD1	Net100_Node42	IVW	9	0.053056	0.00893345	2.86716e-09	11.1241	0.194765	TRUE	3.99434e-64	ICA node
GSTM4	Net100_Node13	IVW	8	0.0636126	0.0163128	9.63751e-05	10.0595	0.185229	TRUE	1.00198e-172	ICA node
HSPB1	Net100_Node33	IVW	14	0.0348594	0.00873238	6.55276e-05	9.37978	0.743694	TRUE	0	ICA node
SIGLEC5	Net100_Node40	IVW	9	-0.0420498	0.0116541	0.00030839	4.65723	0.793505	TRUE	0	ICA node
ITIH4	Net100_Node63	IVW	13	0.0664336	0.0107574	6.59029e-10	8.49045	0.745726	TRUE	0	ICA node
SCG3	Net100_Node43	IVW	19	0.0255788	0.00756575	0.000722572	11.2474	0.883563	TRUE	0	ICA node
HSPB1	Net100_Node26	IVW	14	0.0376271	0.00969974	0.000104806	16.6003	0.218225	TRUE	0	ICA node
MANSC4	Net25_Node9	IVW	18	-0.0340037	0.00539681	2.96298e-10	15.8485	0.534602	TRUE	0	ICA node
TIMP4	Net100_Node41	IVW	9	-0.0325558	0.00934411	0.000493793	10.3539	0.241059	TRUE	0	ICA node
GALNT3	Net100_Node8	IVW	9	-0.0446405	0.0118499	0.000165115	7.76415	0.456842	TRUE	0	ICA node
PROCR	Net100_Node16	IVW	13	0.0320652	0.00622631	2.60538e-07	15.3846	0.221075	TRUE	0	ICA node
RBPMS2	Net25_Node20	IVW	4	0.0780518	0.016292	1.66106e-06	1.15921	0.762804	TRUE	4.60621e-26	ICA node
TIMM10	Net25_Node17	IVW	6	-0.0762392	0.0190891	6.50038e-05	1.74795	0.882805	TRUE	2.33251e-125	ICA node
AAMDC	Net100_Node39	IVW	20	-0.0143362	0.00294352	1.11366e-06	26.9233	0.106452	TRUE	0	ICA node
CCDC134	Net100_Node50	IVW	3	0.16424	0.0446359	0.000233639	2.41673	0.298685	TRUE	2.35541e-15	ICA node
GCHFR	Net100_Node3	IVW	4	-0.104455	0.0313519	0.000863151	0.528101	0.912676	TRUE	1.98227e-45	ICA node
RALY	Net100_Node37	IVW	4	-0.168262	0.0459262	0.000248542	0.729287	0.866295	TRUE	8.66109e-21	ICA node
ITGB6	Net100_Node43	IVW	12	0.0434992	0.010292	2.37356e-05	9.40564	0.584504	TRUE	0	ICA node
GIPC2	Net100_Node7	IVW	8	0.0435222	0.0083431	1.8229e-07	7.35295	0.393078	TRUE	5.82683e-307	ICA node
AGRN	Net100_Node34	IVW	3	-0.0665055	0.0179639	0.000213761	3.91255	0.141384	TRUE	2.57339e-109	ICA node
ADAM15	Net100_Node3	IVW	12	0.032725	0.00248566	1.3864e-39	16.492	0.123824	TRUE	0	ICA node
DTD1	Net100_Node39	IVW	3	-0.0793501	0.0242675	0.00107621	1.55589	0.459349	TRUE	8.21273e-72	ICA node
CD200R1	Net25_Node5	IVW	24	0.0306366	0.00794566	0.000115367	26.3985	0.282419	TRUE	0	ICA node
NAGA	Net100_Node22	IVW	6	-0.0634542	0.0162547	9.47176e-05	9.20205	0.101272	TRUE	7.84145e-100	ICA node
GFRA1	Net100_Node13	IVW	6	0.0221242	0.0057702	0.000125962	2.66442	0.751555	TRUE	1.36728e-141	ICA node
ATRAID	Net25_Node6	IVW	18	0.0590125	0.0115561	3.28026e-07	13.0277	0.734332	TRUE	0	ICA node
CCDC134	Net100_Node6	IVW	3	0.162339	0.0465845	0.000492468	0.555263	0.757576	TRUE	6.93789e-16	ICA node
UROS	Net25_Node15	IVW	2	-0.0811882	0.0252729	0.00131602	0.366486	0.544926	TRUE	1.5096e-35	ICA node
TIMM10	Net100_Node8	IVW	6	-0.09335	0.0193937	1.48378e-06	5.29633	0.380796	TRUE	2.02829e-121	ICA node
BCL2L15	Net100_Node3	IVW	3	0.089725	0.0173647	2.3775e-07	0.3162	0.853764	TRUE	2.31352e-91	ICA node
TEF	Net100_Node31	IVW	3	0.113016	0.023216	1.12725e-06	2.13093	0.344568	TRUE	3.60697e-24	ICA node
WARS	Net25_Node16	IVW	3	-0.0952043	0.0230623	3.65724e-05	2.14679	0.341845	TRUE	3.53504e-109	ICA node
NCR3LG1	Net100_Node38	IVW	8	-0.0449011	0.013681	0.00103073	11.0129	0.138055	TRUE	4.16252e-274	ICA node
CHRDL2	Net100_Node39	IVW	8	-0.0598781	0.0108377	3.29546e-08	7.31376	0.396959	TRUE	6.07858e-297	ICA node
PLXNB2	Net25_Node16	IVW	12	-0.0256495	0.00733323	0.000469268	8.51262	0.66678	TRUE	0	ICA node
DUSP13	Net25_Node19	IVW	6	-0.0569994	0.0170941	0.000854672	3.32699	0.649712	TRUE	5.30034e-162	ICA node
PLXDC1	Net100_Node37	IVW	12	-0.0503626	0.0132075	0.00013719	13.6503	0.252951	TRUE	8.52331e-229	ICA node
RALY	Net100_Node48	IVW	4	0.177522	0.0443724	6.315e-05	1.34995	0.717307	TRUE	2.27042e-20	ICA node
CD5L	Net100_Node39	IVW	3	-0.0575123	0.015731	0.000256193	3.51733	0.172275	TRUE	6.78692e-116	ICA node
SPINT2	Net100_Node64	IVW	6	0.0689083	0.0205345	0.000791536	5.06647	0.407822	TRUE	1.06457e-79	ICA node
RBPMS2	Net100_Node18	IVW	4	0.056508	0.0159935	0.000410587	2.15908	0.540053	TRUE	2.36412e-24	ICA node
PRSS8	Net25_Node8	IVW	4	0.138036	0.0430157	0.00133215	1.72866	0.630581	TRUE	1.99403e-48	ICA node
SHISA5	Net100_Node58	IVW	12	0.0591232	0.0128413	4.14178e-06	12.9138	0.298996	TRUE	2.50542e-117	ICA node
PRKAR2A	Net100_Node43	IVW	5	-0.202304	0.014756	8.85501e-43	6.06925	0.194036	TRUE	7.46536e-20	ICA node
GALNT3	Net100_Node41	IVW	9	-0.045943	0.0120055	0.000129805	4.15398	0.842971	TRUE	0	ICA node
PSCA	Net100_Node43	IVW	22	-0.0318494	0.00746326	1.97683e-05	21.1639	0.448974	TRUE	0	ICA node
VNN1	Net100_Node6	IVW	17	-0.0314652	0.0096857	0.00115963	16.9816	0.38679	TRUE	0	ICA node
CD46	Net100_Node64	IVW	2	0.177288	0.0544387	0.00112737	1.4556	0.227632	TRUE	4.76418e-16	ICA node
NID2	Net25_Node6	IVW	15	-0.0172363	0.00513023	0.000780138	11.127	0.676032	TRUE	0	ICA node
SPINT2	Net100_Node19	IVW	6	0.165136	0.0206176	1.15202e-15	1.427	0.921337	TRUE	6.58735e-65	ICA node
CTSB	Net100_Node8	IVW	7	-0.0586305	0.00717458	3.03382e-16	9.91649	0.128213	TRUE	0	ICA node
APOF	Net100_Node43	IVW	7	-0.112979	0.0235478	1.60356e-06	3.07057	0.799938	TRUE	9.94578e-120	ICA node
ITGB6	Net100_Node26	IVW	12	0.0649209	0.012279	1.24242e-07	15.6798	0.153442	TRUE	0	ICA node
AARSD1	Net100_Node27	IVW	3	0.0730268	0.0224516	0.00114339	0.320617	0.851881	TRUE	4.48873e-51	ICA node
CD164	Net100_Node93	IVW	3	-0.115304	0.00836119	2.91006e-43	3.80552	0.149157	TRUE	1.57638e-94	ICA node
OPLAH	Net100_Node49	IVW	2	-0.0889452	0.0272765	0.00111069	1.33099	0.248629	TRUE	2.79335e-75	ICA node
LRRC37A2	Net100_Node50	IVW	19	0.0135968	0.00358341	0.000148009	18.8405	0.401709	TRUE	0	ICA node
AGRN	Net100_Node8	IVW	3	-0.0659638	0.0174766	0.000160381	4.10603	0.128347	TRUE	8.29673e-109	ICA node
GFRA1	Net100_Node21	IVW	6	-0.0362621	0.00618509	4.55072e-09	5.49619	0.358364	TRUE	3.70474e-140	ICA node
OMD	Net100_Node53	IVW	3	-0.21965	0.0404792	5.75516e-08	2.66867	0.263333	TRUE	5.85023e-18	ICA node
LUZP2	Net25_Node13	IVW	8	-0.0356817	0.0104418	0.000632711	7.03138	0.425619	TRUE	8.24002e-209	ICA node
FUT8	Net100_Node24	IVW	36	0.0203917	0.00474677	1.73982e-05	34.1328	0.509799	TRUE	0	ICA node
SUSD5	Net100_Node13	IVW	12	0.0363989	0.0103956	0.00046285	8.57819	0.660764	TRUE	0	ICA node
ICAM1	Net100_Node30	IVW	12	-0.0259998	0.00553577	2.64412e-06	7.30589	0.773799	TRUE	2.51845e-249	ICA node
AGXT	Net100_Node23	IVW	3	0.0850467	0.0223957	0.000146194	2.0681	0.355563	TRUE	1.32518e-130	ICA node
CSF2	Net25_Node14	IVW	6	0.0536654	0.00617404	3.55798e-18	6.37887	0.271078	TRUE	3.62427e-191	ICA node
OSMR	Net100_Node52	IVW	16	0.023608	0.00692577	0.000652683	15.483	0.417217	TRUE	0	ICA node
ADAM15	Net100_Node39	IVW	12	0.0271141	0.00193195	9.57882e-45	4.72837	0.943604	TRUE	0	ICA node
MMUT	Net100_Node26	IVW	3	0.0886232	0.0274229	0.00123044	1.38712	0.499794	TRUE	8.13778e-40	ICA node
TEF	Net100_Node21	IVW	3	0.0958386	0.0236716	5.15086e-05	1.45622	0.48282	TRUE	5.18875e-26	ICA node
NAGA	Net100_Node52	IVW	6	-0.0704479	0.0127306	3.135e-08	2.9624	0.705783	TRUE	1.16367e-104	ICA node
ANXA11	Net100_Node5	IVW	2	-0.242602	0.0639207	0.000147425	0.011294	0.915365	TRUE	3.28633e-07	ICA node
HSPB1	Net100_Node60	IVW	14	0.0401146	0.00829944	1.34215e-06	11.8156	0.542819	TRUE	0	ICA node
ADAM22	Net25_Node6	IVW	13	-0.0292436	0.00732239	6.50432e-05	7.69533	0.808463	TRUE	0	ICA node
FADD	Net100_Node38	IVW	2	-0.270478	0.0575613	2.61496e-06	1.98846	0.158502	TRUE	5.33654e-16	ICA node
RABGAP1L	Net25_Node19	IVW	5	0.259861	0.075925	0.000620261	1.74854	0.781882	TRUE	4.57594e-25	ICA node
PDE5A	Net25_Node16	IVW	4	0.0790707	0.0123675	1.62212e-10	1.62284	0.654223	TRUE	1.66205e-97	ICA node
MSRA	Net25_Node14	IVW	2	-0.486306	0.0975516	6.19254e-07	0.231019	0.630769	TRUE	6.06111e-05	ICA node
PCOLCE	Net100_Node46	IVW	3	-0.107789	0.0213536	4.46899e-07	4.06615	0.130932	TRUE	1.23286e-43	ICA node
PSTPIP2	Net100_Node49	IVW	3	-0.134938	0.0333615	5.23812e-05	0.262053	0.877195	TRUE	2.46461e-54	ICA node
PLXDC1	Net100_Node36	IVW	12	-0.0795577	0.0127314	4.13204e-10	13.2382	0.278039	TRUE	3.86501e-218	ICA node
MANSC4	Net100_Node26	IVW	18	0.0188987	0.00545111	0.000526423	16.5644	0.484233	TRUE	0	ICA node
RBPMS2	Net100_Node46	IVW	4	0.215778	0.0158644	3.93063e-42	0.351429	0.950083	TRUE	5.69223e-20	ICA node
THSD1	Net100_Node21	IVW	9	0.131863	0.00829142	5.98411e-57	9.36887	0.31214	TRUE	2.103e-58	ICA node
BTN2A1	Net25_Node10	IVW	16	0.0190507	0.00214879	7.59758e-19	21.4334	0.123545	TRUE	0	ICA node
FAM171B	Net100_Node15	IVW	7	-0.0379479	0.0106342	0.000359078	6.7509	0.344499	TRUE	0	ICA node
APOBR	Net25_Node7	IVW	18	0.0210822	0.00468533	6.80743e-06	18.9282	0.332671	TRUE	0	ICA node
APOE	Net25_Node17	IVW	20	0.0407029	0.0100788	5.37982e-05	16.1561	0.64684	TRUE	0	ICA node
PSCA	Net100_Node34	IVW	22	-0.0268574	0.00744673	0.000310233	17.5245	0.678865	TRUE	0	ICA node
EFNA1	Net100_Node19	IVW	6	-0.048022	0.0145583	0.000971665	1.08784	0.955174	TRUE	1.32211e-198	ICA node
COMMD1	Net25_Node12	IVW	6	-0.11348	0.0198036	1.00265e-08	6.17461	0.289598	TRUE	3.78962e-153	ICA node
SPINK8	Net25_Node10	IVW	9	-0.0415423	0.00902818	4.19659e-06	10.4996	0.231694	TRUE	0	ICA node
PSCA	Net100_Node35	IVW	22	-0.0246264	0.00747227	0.000981734	17.2057	0.698567	TRUE	0	ICA node
PDE5A	Net25_Node1	IVW	4	0.0659347	0.0123606	9.59447e-08	0.333652	0.95358	TRUE	4.04309e-100	ICA node
PCOLCE	Net100_Node32	IVW	3	-0.0830052	0.0215453	0.000116877	1.60439	0.448343	TRUE	5.43269e-47	ICA node
SUGP1	Net100_Node48	IVW	5	0.0530728	0.013019	4.57058e-05	5.76798	0.217159	TRUE	1.26483e-232	ICA node
AFM	Net100_Node4	IVW	5	0.121013	0.0328	0.000224782	5.1766	0.269653	TRUE	1.55749e-35	ICA node
ADAM15	Net25_Node17	IVW	12	0.0199049	0.00211554	5.01426e-21	11.8676	0.37368	TRUE	0	ICA node
CD164	Net25_Node15	IVW	3	-0.0577292	0.00867509	2.84091e-11	0.241494	0.886258	TRUE	3.73996e-105	ICA node
FGF5	Net100_Node93	IVW	21	-0.0403709	0.00858808	2.5913e-06	24.6842	0.21378	TRUE	0	ICA node
MDH1	Net100_Node41	IVW	5	-0.0947439	0.024976	0.0001486	2.09463	0.71836	TRUE	8.21511e-43	ICA node
SMOC2	Net100_Node15	IVW	10	0.0530611	0.0151942	0.000479078	8.23629	0.510521	TRUE	5.16159e-266	ICA node
TREML2	Net100_Node20	IVW	8	0.0623113	0.016241	0.000124715	5.11266	0.646217	TRUE	1.39879e-169	ICA node
IDI2	Net100_Node23	IVW	14	0.0340821	0.0106266	0.00134008	8.29459	0.823893	TRUE	0	ICA node
RELT	Net100_Node58	IVW	11	-0.0479248	0.0118607	5.33071e-05	13.8836	0.178367	TRUE	0	ICA node
AGRN	Net100_Node33	IVW	3	-0.0603731	0.0182362	0.000930933	0.666388	0.716631	TRUE	1.44916e-113	ICA node
GMPR2	Net100_Node39	IVW	2	0.231799	0.0628732	0.00022712	0.707952	0.400124	TRUE	1.09596e-10	ICA node
PPCDC	Net25_Node6	IVW	16	0.0396027	0.00876458	6.2279e-06	14.0466	0.521995	TRUE	0	ICA node
APCS	Net100_Node33	IVW	5	-0.047514	0.0135383	0.000448799	3.35203	0.500731	TRUE	3.37604e-153	ICA node
CD164L2	Net25_Node1	IVW	8	-0.0333019	0.0100426	0.000912988	6.55083	0.477094	TRUE	0	ICA node
RBPMS2	Net100_Node43	IVW	4	0.217746	0.0163435	1.69965e-40	1.4649	0.690395	TRUE	1.53716e-18	ICA node
GSTM4	Net25_Node11	IVW	8	0.0834795	0.0137685	1.33528e-09	3.94092	0.786557	TRUE	2.00269e-167	ICA node
AFM	Net25_Node7	IVW	5	0.114099	0.0322839	0.000408946	4.71213	0.318129	TRUE	1.0066e-37	ICA node
OGN	Net100_Node30	IVW	15	-0.0263972	0.00556472	2.09877e-06	11.6454	0.63476	TRUE	0	ICA node
CCS	Net100_Node50	IVW	13	-0.036492	0.00861642	2.28383e-05	14.1577	0.290752	TRUE	0	ICA node
KLK11	Net100_Node58	IVW	3	0.0421939	0.0129805	0.00115177	0.150676	0.92743	TRUE	2.27755e-113	ICA node
CKMT1A_CKMT1B	Net25_Node2	IVW	10	0.11137	0.023946	3.30507e-06	9.87747	0.360495	TRUE	7.59098e-165	ICA node
F10	Net100_Node24	IVW	2	-0.108361	0.0283366	0.000131278	0.669417	0.413255	TRUE	6.17676e-75	ICA node
TREML2	Net100_Node26	IVW	8	0.084905	0.0165547	2.9166e-07	6.87003	0.442537	TRUE	3.00068e-160	ICA node
TEF	Net25_Node5	IVW	3	0.098688	0.0231367	1.99514e-05	1.15946	0.560048	TRUE	9.2601e-26	ICA node
TFPI	Net100_Node39	IVW	15	-0.0374972	0.00719762	1.89182e-07	10.0368	0.759488	TRUE	0	ICA node
CACYBP	Net100_Node43	IVW	3	-0.173248	0.0507188	0.000635839	0.963992	0.617549	TRUE	5.90741e-60	ICA node
OMD	Net100_Node60	IVW	3	-0.189958	0.0389076	1.04868e-06	0.552109	0.758772	TRUE	1.03504e-19	ICA node
IGDCC4	Net100_Node21	IVW	18	0.036014	0.0110897	0.00116421	10.4	0.886002	TRUE	0	ICA node
GSTM4	Net100_Node43	IVW	8	0.0623225	0.0174481	0.000354423	11.5679	0.115693	TRUE	2.6583e-172	ICA node
UBE2L6	Net25_Node16	IVW	7	0.062684	0.0178761	0.000453885	3.44731	0.750966	TRUE	2.39931e-238	ICA node
GSTM4	Net100_Node36	IVW	8	0.0675359	0.0134444	5.07772e-07	6.57009	0.474969	TRUE	1.11245e-171	ICA node
CFHR5	Net100_Node12	IVW	26	-0.0277042	0.00656382	2.43501e-05	24.5736	0.486461	TRUE	0	ICA node
NID2	Net25_Node11	IVW	15	-0.0234039	0.00511254	4.70035e-06	11.6853	0.631559	TRUE	0	ICA node
TEF	Net100_Node3	IVW	3	0.22147	0.0227245	1.92097e-22	4.48242	0.10633	TRUE	2.36794e-19	ICA node
SELE	Net100_Node53	IVW	2	-0.0907157	0.0279055	0.00115071	0.0986858	0.753412	TRUE	7.71096e-27	ICA node
APCS	Net100_Node23	IVW	5	-0.0481606	0.0134266	0.000334569	2.95697	0.565052	TRUE	9.21763e-158	ICA node
GRIK2	Net100_Node29	IVW	7	0.0505498	0.0134997	0.000180752	7.0536	0.315919	TRUE	0	ICA node
TEF	Net25_Node8	IVW	3	0.243822	0.0236131	5.39107e-25	0.228086	0.89222	TRUE	4.13119e-18	ICA node
OMD	Net100_Node26	IVW	3	-0.154099	0.0402446	0.000128631	1.6324	0.442108	TRUE	5.23787e-21	ICA node
NOTCH2	Net25_Node3	IVW	5	-0.115491	0.0339683	0.000673951	7.6725	0.104339	TRUE	6.35005e-50	ICA node
PLAU	Net100_Node16	IVW	8	0.0770208	0.0191697	5.87365e-05	9.0395	0.249832	TRUE	9.45209e-50	ICA node
PLTP	Net100_Node7	IVW	9	0.0491637	0.012133	5.07667e-05	5.27151	0.728202	TRUE	4.49441e-217	ICA node
IFNGR2	Net25_Node22	IVW	35	-0.0189613	0.00456464	3.26775e-05	35.5665	0.394436	TRUE	0	ICA node
APOE	Net100_Node29	IVW	20	0.0432589	0.010325	2.7929e-05	13.2212	0.827059	TRUE	0	ICA node
PAM	Net100_Node37	IVW	23	-0.0162028	0.00489691	0.000937044	9.50793	0.990244	TRUE	0	ICA node
TIE1	Net25_Node13	IVW	3	0.0831585	0.0232862	0.00035542	4.37447	0.112227	TRUE	2.79351e-85	ICA node
TFPI	Net100_Node29	IVW	15	0.0538188	0.0077901	4.89393e-12	14.0652	0.444866	TRUE	0	ICA node
RELT	Net100_Node16	IVW	11	-0.051248	0.0111651	4.43192e-06	12.0376	0.282545	TRUE	0	ICA node
GFRA1	Net100_Node19	IVW	6	0.0556349	0.0056569	7.96568e-23	4.41682	0.491089	TRUE	6.82422e-132	ICA node
GDNF	Net25_Node5	IVW	8	0.0565958	0.0115165	8.90919e-07	10.0516	0.18567	TRUE	2.30025e-305	ICA node
ALDH3A1	Net100_Node35	IVW	11	0.0819792	0.0108385	3.91676e-14	4.4538	0.924563	TRUE	9.61584e-299	ICA node
SFTPA2	Net100_Node3	IVW	12	-0.0241255	0.0065534	0.000231981	13.417	0.266946	TRUE	0	ICA node
RBPMS2	Net100_Node23	IVW	4	0.292091	0.0164791	2.69483e-70	1.71667	0.633234	TRUE	9.82923e-15	ICA node
LAYN	Net25_Node18	IVW	4	-0.0700081	0.0186799	0.000178403	4.1073	0.250109	TRUE	1.37635e-290	ICA node
CNTNAP2	Net100_Node12	IVW	11	-0.044523	0.0129687	0.000596717	5.86568	0.826419	TRUE	0	ICA node
SKAP1	Net100_Node14	IVW	2	0.260542	0.0615979	2.33979e-05	0.320473	0.571324	TRUE	1.7905e-07	ICA node
CLMP	Net100_Node23	IVW	3	0.0621969	0.0179824	0.000542642	0.394951	0.8208	TRUE	1.12198e-150	ICA node
BST1	Net100_Node63	IVW	28	-0.0145364	0.00408548	0.000373582	26.2429	0.505151	TRUE	0	ICA node
CTRL	Net100_Node37	IVW	3	-0.265789	0.060287	1.03978e-05	4.26568	0.1185	TRUE	6.54878e-20	ICA node
LCAT	Net100_Node8	IVW	9	0.0877286	0.0142288	7.02264e-10	11.9155	0.155012	TRUE	2.37343e-134	ICA node
SERPING1	Net100_Node41	IVW	15	-0.0714589	0.0108888	5.28674e-11	20.1318	0.126042	TRUE	7.34691e-269	ICA node
TFPI	Net100_Node10	IVW	15	0.044207	0.00869595	3.7029e-07	17.4793	0.231534	TRUE	0	ICA node
PLAU	Net25_Node2	IVW	8	0.105146	0.0201489	1.80404e-07	9.15026	0.242048	TRUE	1.69647e-56	ICA node
RNF43	Net100_Node20	IVW	5	-0.208825	0.0197397	3.73152e-26	1.86882	0.759871	TRUE	5.66473e-38	ICA node
CCDC134	Net100_Node48	IVW	3	0.228315	0.0456064	5.55122e-07	1.66453	0.435062	TRUE	1.37976e-13	ICA node
GSN	Net100_Node48	IVW	9	0.0691134	0.0174442	7.4337e-05	5.53351	0.699325	TRUE	4.90224e-89	ICA node
CELA3A	Net100_Node7	IVW	6	-0.101153	0.0234657	1.62769e-05	2.79625	0.731362	TRUE	5.25946e-112	ICA node
SDCCAG8	Net25_Node9	IVW	5	-0.0540429	0.0158766	0.000664226	5.59656	0.231371	TRUE	7.11403e-147	ICA node
OMD	Net100_Node32	IVW	3	-0.141463	0.0394358	0.000334274	0.021123	0.989494	TRUE	3.17455e-22	ICA node
CRISP3	Net100_Node39	IVW	25	-0.0273644	0.00496801	3.62671e-08	27.7854	0.269197	TRUE	0	ICA node
GSTM4	Net25_Node10	IVW	8	0.0956569	0.0157399	1.2217e-09	9.10497	0.245207	TRUE	9.92773e-160	ICA node
ADAM22	Net100_Node12	IVW	13	-0.0262234	0.00719816	0.00026941	10.2479	0.594221	TRUE	0	ICA node
PCOLCE	Net100_Node14	IVW	3	-0.087582	0.0215302	4.74453e-05	3.74644	0.153628	TRUE	8.74922e-46	ICA node
CSF3	Net100_Node64	IVW	3	0.152713	0.0450189	0.000693371	2.89362	0.235319	TRUE	9.99013e-20	ICA node
TGFBR3	Net25_Node9	IVW	6	0.0684841	0.0116802	4.53908e-09	2.12899	0.831024	TRUE	8.29621e-77	ICA node
ANGPTL3	Net100_Node63	IVW	7	0.0255525	0.0046836	4.87705e-08	2.17892	0.90253	TRUE	4.42338e-253	ICA node
ANXA11	Net100_Node16	IVW	2	-0.24423	0.0622541	8.74125e-05	0.0857981	0.769589	TRUE	4.58981e-07	ICA node
TFPI	Net100_Node48	IVW	15	0.0364943	0.00897661	4.79316e-05	19.9847	0.130623	TRUE	0	ICA node
SEMA6C	Net100_Node27	IVW	2	-0.158702	0.0424291	0.000183729	0.55476	0.456379	TRUE	1.49695e-17	ICA node
GFRA1	Net25_Node14	IVW	6	-0.0213168	0.00590759	0.000308117	3.22265	0.665704	TRUE	6.80617e-140	ICA node
TCN1	Net25_Node3	IVW	19	-0.0289117	0.00880002	0.00101832	11.8608	0.854338	TRUE	0	ICA node
NRP1	Net100_Node63	IVW	9	-0.0563053	0.0170878	0.000983979	1.73004	0.988199	TRUE	2.15895e-169	ICA node
S100A13	Net25_Node22	IVW	12	-0.0444262	0.0108637	4.32448e-05	6.56297	0.833291	TRUE	5.49253e-221	ICA node
PDE5A	Net100_Node64	IVW	4	0.0539419	0.0118685	5.49492e-06	1.53933	0.673222	TRUE	6.41529e-103	ICA node
GDNF	Net25_Node10	IVW	8	0.0355204	0.00975406	0.000270943	5.38354	0.613266	TRUE	3.23769e-297	ICA node
CHRDL2	Net25_Node16	IVW	8	-0.0414954	0.011471	0.000297549	2.43042	0.932244	TRUE	0	ICA node
TIMP4	Net25_Node14	IVW	9	-0.0358192	0.00923625	0.000105271	9.35986	0.312854	TRUE	0	ICA node
GDNF	Net100_Node21	IVW	8	0.0407294	0.0108514	0.000174456	8.52571	0.288524	TRUE	0	ICA node
GFAP	Net25_Node13	IVW	6	-0.135952	0.0284542	1.77109e-06	6.97682	0.22237	TRUE	2.21467e-46	ICA node
RBPMS2	Net100_Node27	IVW	4	0.154158	0.016432	6.49679e-21	1.1548	0.763865	TRUE	1.09243e-21	ICA node
ANGPTL3	Net100_Node57	IVW	7	0.0499055	0.00471996	3.96371e-26	6.14556	0.407084	TRUE	1.85887e-250	ICA node
GDNF	Net25_Node20	IVW	8	0.0624336	0.0106601	4.72008e-09	8.69979	0.274934	TRUE	4.67467e-305	ICA node
CLEC7A	Net100_Node27	IVW	18	-0.0345019	0.00697254	7.48811e-07	14.0099	0.666402	TRUE	0	ICA node
EFEMP1	Net100_Node64	IVW	8	0.0971324	0.0222102	1.22364e-05	0.789576	0.997549	TRUE	3.64825e-110	ICA node
C5	Net25_Node11	IVW	6	0.0950241	0.0288061	0.000971143	4.27665	0.510311	TRUE	1.26645e-81	ICA node
RBPMS2	Net100_Node50	IVW	4	0.206307	0.0156426	1.01812e-39	0.550065	0.907763	TRUE	2.24215e-19	ICA node
LDLRAP1	Net100_Node26	IVW	2	0.0824608	0.0236652	0.000493095	0.0126689	0.910382	TRUE	5.67191e-19	ICA node
CLEC7A	Net100_Node21	IVW	18	-0.0350171	0.00710852	8.38946e-07	6.70453	0.987062	TRUE	0	ICA node
PLXNB2	Net100_Node25	IVW	12	-0.0352264	0.00773218	5.21808e-06	12.316	0.340367	TRUE	0	ICA node
CLEC7A	Net100_Node52	IVW	18	-0.0394397	0.0071274	3.13837e-08	11.5743	0.825202	TRUE	0	ICA node
APOE	Net25_Node20	IVW	20	0.0420447	0.0121674	0.000549235	27.1607	0.100966	TRUE	0	ICA node
FUT8	Net100_Node49	IVW	36	-0.0204168	0.00493247	3.48421e-05	34.5205	0.491105	TRUE	0	ICA node
SPINT2	Net25_Node3	IVW	6	0.111222	0.0213592	1.91667e-07	1.07447	0.956339	TRUE	6.38094e-73	ICA node
SERPINA1	Net100_Node93	IVW	3	0.0916495	0.0251049	0.000261561	1.85619	0.395307	TRUE	1.51558e-111	ICA node
PRDX5	Net100_Node64	IVW	3	0.16949	0.0512956	0.000952559	0.970608	0.61551	TRUE	2.3706e-20	ICA node
BCHE	Net100_Node93	IVW	25	0.0240438	0.00598905	5.95391e-05	30.0013	0.184708	TRUE	0	ICA node
SORT1	Net100_Node34	IVW	4	-0.0769752	0.0214999	0.000343253	2.61135	0.455504	TRUE	1.02438e-96	ICA node
SEMA3F	Net100_Node24	IVW	8	-0.057057	0.0137101	3.15936e-05	0.706053	0.998289	TRUE	7.25374e-182	ICA node
BCL2L15	Net25_Node19	IVW	3	0.0596684	0.0174326	0.0006198	3.98489	0.136361	TRUE	7.8004e-96	ICA node
PLXDC1	Net100_Node16	IVW	12	-0.0574668	0.0129845	9.60878e-06	14.4064	0.211314	TRUE	1.19444e-222	ICA node
SCG3	Net100_Node31	IVW	19	0.0293646	0.00783826	0.000179449	19.1238	0.384238	TRUE	0	ICA node
AFM	Net100_Node33	IVW	5	0.0955684	0.0297498	0.00131628	2.58194	0.630026	TRUE	4.48793e-40	ICA node
TEF	Net100_Node53	IVW	3	0.127781	0.0232196	3.73126e-08	0.198263	0.905623	TRUE	6.11808e-24	ICA node
BTC	Net25_Node19	IVW	9	0.0323938	0.0096434	0.000781793	9.95773	0.268005	TRUE	2.88396e-215	ICA node
CLEC7A	Net100_Node37	IVW	18	-0.0237122	0.00739625	0.00134607	18.8802	0.335454	TRUE	0	ICA node
CDH3	Net100_Node12	IVW	4	0.115396	0.0187947	8.26116e-10	3.82759	0.280693	TRUE	3.3357e-21	ICA node
RNF43	Net100_Node23	IVW	5	-0.19274	0.0240287	1.04659e-15	5.60519	0.230636	TRUE	3.41193e-39	ICA node
AAMDC	Net100_Node5	IVW	20	-0.0180713	0.00262573	5.886e-12	18.9199	0.461986	TRUE	0	ICA node
PDE5A	Net100_Node14	IVW	4	0.0975961	0.0119436	3.0477e-16	2.81845	0.420472	TRUE	6.81117e-94	ICA node
CCN2	Net25_Node20	IVW	7	0.0464655	0.0122639	0.000151376	5.25626	0.511391	TRUE	4.20237e-206	ICA node
IGDCC4	Net100_Node63	IVW	18	0.0499409	0.0109265	4.86257e-06	10.9315	0.860103	TRUE	0	ICA node
CHCHD6	Net100_Node31	IVW	5	-0.050018	0.0125068	6.35411e-05	4.52494	0.339601	TRUE	3.49855e-184	ICA node
PDE5A	Net100_Node42	IVW	4	0.108093	0.0123666	2.31775e-18	0.306229	0.958853	TRUE	4.87903e-91	ICA node
GZMA	Net100_Node52	IVW	4	0.225385	0.0570029	7.68796e-05	2.53184	0.469565	TRUE	1.49078e-15	ICA node
ATP5IF1	Net100_Node19	IVW	3	0.103759	0.0304418	0.000653362	0.112093	0.945495	TRUE	1.89036e-35	ICA node
TEF	Net100_Node23	IVW	3	0.0890414	0.0232865	0.000131446	1.01095	0.603218	TRUE	4.82823e-26	ICA node
PLXDC1	Net100_Node49	IVW	12	-0.0637928	0.0120625	1.2331e-07	6.07783	0.868121	TRUE	7.88427e-236	ICA node
CSF2	Net100_Node6	IVW	6	-0.0183738	0.00531873	0.000551223	3.86595	0.568873	TRUE	8.59325e-210	ICA node
NID2	Net100_Node39	IVW	15	-0.0339407	0.0047202	6.45446e-13	8.1332	0.882272	TRUE	0	ICA node
ADM	Net100_Node7	IVW	4	-0.0803305	0.0234925	0.000627582	0.653495	0.884084	TRUE	3.4272e-134	ICA node
TCN1	Net100_Node10	IVW	19	-0.0316263	0.00963948	0.00103473	21.8344	0.239422	TRUE	0	ICA node
ADAM22	Net100_Node13	IVW	13	-0.0276959	0.00721275	0.000123111	8.47831	0.746725	TRUE	0	ICA node
BCL2L15	Net100_Node43	IVW	3	0.107604	0.0176461	1.0748e-09	0.531115	0.766779	TRUE	5.89782e-88	ICA node
GZMA	Net100_Node17	IVW	4	0.25545	0.0557375	4.58159e-06	1.945	0.5839	TRUE	4.15086e-15	ICA node
CLEC7A	Net100_Node43	IVW	18	-0.0338738	0.00693567	1.03955e-06	11.6268	0.822189	TRUE	0	ICA node
SUGP1	Net100_Node24	IVW	5	-0.0359995	0.0109841	0.00104764	3.84724	0.427074	TRUE	2.33614e-240	ICA node
CES3	Net25_Node5	IVW	14	-0.0644185	0.0114386	1.7845e-08	11.3654	0.580236	TRUE	7.984e-209	ICA node
RBPMS2	Net100_Node19	IVW	4	0.273436	0.0160633	5.60368e-65	0.876053	0.831202	TRUE	1.38211e-17	ICA node
CD177	Net25_Node18	IVW	27	0.0171219	0.00460798	0.000202631	29.5874	0.285054	TRUE	0	ICA node
SEMA3F	Net100_Node39	IVW	8	-0.0765396	0.0129615	3.52368e-09	4.36873	0.736462	TRUE	1.22145e-176	ICA node
APOBR	Net100_Node29	IVW	18	0.0151272	0.00441726	0.000615781	10.0368	0.90206	TRUE	0	ICA node
PRKAR2A	Net100_Node37	IVW	5	-0.141977	0.0121233	1.11781e-31	0.702297	0.951045	TRUE	9.49235e-22	ICA node
TGFBR3	Net100_Node42	IVW	6	0.0822233	0.0134915	1.09829e-09	6.36395	0.272398	TRUE	1.96239e-74	ICA node
ERBB4	Net100_Node26	IVW	10	-0.0658966	0.0176602	0.000190453	8.51809	0.482891	TRUE	3.56559e-209	ICA node
SERPINA4	Net100_Node4	IVW	6	0.0379596	0.0109211	0.00050936	1.85497	0.868826	TRUE	4.88718e-214	ICA node
AARSD1	Net100_Node17	IVW	3	-0.137281	0.0224381	9.4642e-10	0.014188	0.992931	TRUE	1.4343e-45	ICA node
ADGRB3	Net100_Node52	IVW	42	0.0181293	0.00328623	3.45303e-08	42.9667	0.38697	TRUE	0	ICA node
ICAM5	Net100_Node52	IVW	21	-0.0260308	0.00706504	0.000229194	23.8167	0.250493	TRUE	0	ICA node
TCN1	Net25_Node19	IVW	19	-0.0325567	0.00853904	0.000137464	8.30707	0.973706	TRUE	0	ICA node
SFTPA2	Net100_Node6	IVW	12	-0.0231801	0.00647148	0.000341129	12.6991	0.313447	TRUE	0	ICA node
PLXNB2	Net100_Node40	IVW	12	-0.0265828	0.00760372	0.000472252	12.2488	0.345235	TRUE	0	ICA node
GSTM4	Net100_Node33	IVW	8	0.0736624	0.013803	9.4649e-08	3.18598	0.867281	TRUE	8.0017e-173	ICA node
GSTM4	Net100_Node39	IVW	8	0.111244	0.0127109	2.09947e-18	6.15173	0.522149	TRUE	2.66485e-149	ICA node
CSF2	Net25_Node8	IVW	6	0.0244913	0.00544518	6.86598e-06	1.81414	0.874218	TRUE	5.91196e-209	ICA node
DAPP1	Net100_Node57	IVW	2	0.165716	0.0387152	1.86568e-05	1.11743	0.290472	TRUE	7.73069e-25	ICA node
RBPMS2	Net100_Node36	IVW	4	0.189013	0.0161828	1.61551e-31	0.896228	0.826338	TRUE	2.56354e-20	ICA node
IL4R	Net25_Node9	IVW	7	-0.0446594	0.00858794	1.99024e-07	6.18538	0.402747	TRUE	4.30735e-151	ICA node
IDI2	Net100_Node16	IVW	14	0.0426829	0.0102066	2.89109e-05	8.3566	0.819618	TRUE	0	ICA node
PRKAR2A	Net100_Node36	IVW	5	-0.130579	0.0132591	6.97806e-23	4.99619	0.287688	TRUE	3.34726e-23	ICA node
ENTPD6	Net100_Node8	IVW	17	-0.0117518	0.00345791	0.000677463	13.3697	0.645559	TRUE	0	ICA node
CTSB	Net100_Node48	IVW	7	-0.0532104	0.00559903	2.02929e-21	3.04586	0.803069	TRUE	0	ICA node
FABP2	Net100_Node36	IVW	8	0.0634517	0.0183562	0.000546838	5.51493	0.597384	TRUE	5.26645e-189	ICA node
ADAM22	Net100_Node39	IVW	13	-0.0229644	0.0067373	0.000653108	7.54828	0.81936	TRUE	0	ICA node
RNF43	Net100_Node35	IVW	5	-0.234014	0.0202354	6.23001e-31	2.814	0.589419	TRUE	2.3471e-36	ICA node
SLITRK6	Net25_Node15	IVW	10	-0.0387746	0.00962399	5.60252e-05	3.38509	0.947055	TRUE	0	ICA node
VSNL1	Net25_Node3	IVW	5	-0.0628149	0.0142827	1.09272e-05	2.00955	0.734001	TRUE	9.15333e-234	ICA node
BTC	Net100_Node21	IVW	9	0.034069	0.00896843	0.000145416	7.72043	0.461244	TRUE	8.57425e-221	ICA node
MMUT	Net100_Node7	IVW	3	0.143458	0.0280139	3.03968e-07	0.415851	0.812268	TRUE	1.15971e-33	ICA node
PSAP	Net100_Node18	IVW	8	0.0352794	0.0107971	0.00108508	1.02778	0.994368	TRUE	8.72072e-158	ICA node
HSPB1	Net100_Node24	IVW	14	0.0284123	0.00850857	0.000840035	7.9801	0.844895	TRUE	0	ICA node
BCL2L15	Net100_Node50	IVW	3	0.0865656	0.0168874	2.95893e-07	0.45305	0.797299	TRUE	3.90295e-92	ICA node
CDH3	Net100_Node24	IVW	4	0.0576613	0.0164837	0.000468605	1.29589	0.730109	TRUE	2.6478e-29	ICA node
WWP2	Net100_Node26	IVW	6	0.0921325	0.0202281	5.24643e-06	8.60307	0.125983	TRUE	1.97467e-187	ICA node
FGF5	Net25_Node20	IVW	21	0.0454653	0.00944753	1.49127e-06	27.9395	0.110839	TRUE	0	ICA node
ACHE	Net25_Node16	IVW	6	-0.048395	0.0142054	0.000657278	2.48062	0.779411	TRUE	8.24782e-261	ICA node
APOE	Net100_Node40	IVW	20	0.0765462	0.0108662	1.86196e-12	21.703	0.299284	TRUE	0	ICA node
GSTM4	Net100_Node24	IVW	8	0.063959	0.0134483	1.97559e-06	2.80251	0.902651	TRUE	7.64893e-177	ICA node
FAM3D	Net25_Node6	IVW	4	-0.0344353	0.00872444	7.9138e-05	2.47188	0.480394	TRUE	1.96753e-136	ICA node
FAM3D	Net100_Node21	IVW	4	-0.0353616	0.00878652	5.70896e-05	0.379314	0.944482	TRUE	1.19586e-141	ICA node
RELT	Net25_Node19	IVW	11	-0.0469395	0.0104492	7.05093e-06	10.1296	0.429202	TRUE	0	ICA node
AMY2B	Net25_Node5	IVW	26	-0.0317875	0.00760468	2.91528e-05	28.063	0.304962	TRUE	0	ICA node
MMP12	Net100_Node17	IVW	18	0.0374637	0.0104054	0.0003177	9.20046	0.933762	TRUE	0	ICA node
CR1	Net100_Node20	IVW	14	-0.0381218	0.010129	0.000167458	13.728	0.393274	TRUE	0	ICA node
AFM	Net100_Node8	IVW	5	0.126452	0.028509	9.18534e-06	3.53679	0.472306	TRUE	4.43596e-38	ICA node
TNFAIP8	Net100_Node21	IVW	2	-0.14821	0.0457823	0.0012068	0.428477	0.512737	TRUE	1.47159e-14	ICA node
FCRL2	Net100_Node35	IVW	19	0.0321345	0.00931346	0.000559911	20.484	0.306242	TRUE	0	ICA node
ERBB2	Net25_Node10	IVW	11	-0.0538705	0.0145377	0.000210919	6.99388	0.726023	TRUE	4.09189e-171	ICA node
ADAM15	Net25_Node5	IVW	12	-0.0108986	0.00206691	1.34287e-07	9.40708	0.584372	TRUE	0	ICA node
NID2	Net25_Node19	IVW	15	-0.027962	0.00499057	2.10714e-08	14.063	0.445027	TRUE	0	ICA node
KHK	Net25_Node12	IVW	8	0.043864	0.0130718	0.000791848	8.88919	0.26071	TRUE	0	ICA node
NPY	Net100_Node9	IVW	5	-0.0841988	0.0180949	3.26854e-06	2.06525	0.723758	TRUE	4.46378e-93	ICA node
CDH3	Net100_Node4	IVW	4	0.130736	0.0163905	1.50743e-15	0.385208	0.943281	TRUE	2.81254e-25	ICA node
TIE1	Net25_Node9	IVW	3	0.099953	0.0226741	1.0421e-05	4.55775	0.102399	TRUE	1.27373e-82	ICA node
OXT	Net100_Node18	IVW	7	0.0512815	0.0149253	0.000590651	3.36345	0.76204	TRUE	4.87096e-198	ICA node
TSPAN8	Net100_Node38	IVW	6	0.0438705	0.012755	0.000582848	2.93114	0.710601	TRUE	3.03141e-232	ICA node
RBPMS2	Net25_Node14	IVW	4	0.221419	0.0167763	8.97042e-40	2.97088	0.396137	TRUE	4.90419e-17	ICA node
CD164	Net25_Node11	IVW	3	-0.0336256	0.00879796	0.000132383	2.26304	0.322543	TRUE	1.8477e-107	ICA node
MEGF9	Net100_Node42	IVW	8	-0.0572909	0.0146124	8.82877e-05	4.09282	0.769026	TRUE	9.34836e-251	ICA node
ITGB6	Net100_Node2	IVW	12	0.0466368	0.0120262	0.000105346	14.7913	0.192251	TRUE	0	ICA node
PRKAR2A	Net25_Node17	IVW	5	-0.0927393	0.0136888	1.24559e-11	5.3593	0.252376	TRUE	1.77724e-24	ICA node
PGD	Net100_Node41	IVW	4	-0.0727317	0.0154525	2.51657e-06	4.01535	0.259811	TRUE	6.81613e-192	ICA node
ICAM1	Net100_Node5	IVW	12	-0.0244839	0.00548668	8.10342e-06	10.2623	0.506958	TRUE	4.18216e-254	ICA node
PCOLCE	Net100_Node34	IVW	3	-0.0767744	0.0220378	0.000494436	4.2655	0.118511	TRUE	3.13042e-46	ICA node
ENG	Net100_Node45	IVW	4	-0.0709016	0.0214455	0.000945957	2.04992	0.56211	TRUE	1.0556e-123	ICA node
PROS1	Net100_Node11	IVW	4	0.108551	0.0266866	4.74944e-05	3.00201	0.391315	TRUE	6.52059e-38	ICA node
BTN2A1	Net100_Node22	IVW	16	0.0455029	0.0018378	2.45478e-135	17.3252	0.299796	TRUE	0	ICA node
SORT1	Net100_Node49	IVW	4	-0.0858205	0.0220959	0.000102749	0.212679	0.975517	TRUE	2.3384e-97	ICA node
GALNT3	Net100_Node23	IVW	9	-0.0574737	0.0122601	2.76094e-06	5.18148	0.738015	TRUE	7.58477e-301	ICA node
CACYBP	Net100_Node2	IVW	3	-0.184366	0.0511082	0.000309325	0.491518	0.782111	TRUE	5.48314e-58	ICA node
CGREF1	Net100_Node5	IVW	27	-0.0222	0.00603829	0.000236416	28.2874	0.344464	TRUE	0	ICA node
THSD1	Net100_Node2	IVW	9	0.0261756	0.00767609	0.000649593	8.30374	0.404376	TRUE	4.25456e-65	ICA node
ICAM1	Net100_Node35	IVW	12	-0.0281197	0.00565418	6.58351e-07	11.4323	0.40779	TRUE	8.50807e-243	ICA node
AFM	Net100_Node28	IVW	5	0.146786	0.0292996	5.44741e-07	1.82155	0.768537	TRUE	5.49405e-37	ICA node
ANGPTL7	Net100_Node29	IVW	5	-0.0473723	0.0123477	0.000124779	1.35228	0.852445	TRUE	4.24509e-227	ICA node
CSF2	Net100_Node33	IVW	6	-0.0501717	0.00686477	2.70004e-13	8.03616	0.154254	TRUE	2.07845e-208	ICA node
GIPC2	Net25_Node19	IVW	8	0.0323469	0.00824405	8.72126e-05	7.66879	0.362703	TRUE	0	ICA node
SELE	Net25_Node21	IVW	2	-0.10325	0.0278325	0.000207517	0.0030522	0.955942	TRUE	4.3662e-26	ICA node
ADM	Net100_Node3	IVW	4	-0.106127	0.0261715	5.01235e-05	4.00807	0.260595	TRUE	7.90833e-129	ICA node
PKN3	Net25_Node9	IVW	3	0.121333	0.0322494	0.000168334	0.743417	0.689555	TRUE	5.28007e-53	ICA node
GFRA1	Net100_Node42	IVW	6	0.0228274	0.00583107	9.04855e-05	0.464468	0.993367	TRUE	2.05773e-144	ICA node
IL1R2	Net100_Node25	IVW	14	0.0373808	0.00831664	6.96694e-06	10.6398	0.640962	TRUE	0	ICA node
MEGF9	Net25_Node20	IVW	8	-0.0606699	0.0165286	0.000241975	9.25838	0.234634	TRUE	3.3509e-244	ICA node
MPI	Net25_Node14	IVW	9	0.0576436	0.0162785	0.000398479	2.8249	0.944861	TRUE	4.26739e-194	ICA node
MMUT	Net100_Node58	IVW	3	0.0990355	0.0262806	0.000164303	3.63041	0.162804	TRUE	1.54008e-36	ICA node
PDE5A	Net25_Node21	IVW	4	0.0605064	0.0122361	7.61805e-07	2.20187	0.531581	TRUE	2.34125e-100	ICA node
PKD2	Net100_Node23	IVW	2	-0.224352	0.0660694	0.000684527	0.0975872	0.754745	TRUE	2.66703e-13	ICA node
ENTPD6	Net100_Node26	IVW	17	-0.0146838	0.00407849	0.000317835	21.1632	0.172321	TRUE	0	ICA node
GSTM4	Net25_Node6	IVW	8	0.0889939	0.0138161	1.18446e-10	6.58389	0.47345	TRUE	1.81927e-163	ICA node
APOE	Net25_Node8	IVW	20	0.0608996	0.0104379	5.39606e-09	12.2702	0.873752	TRUE	0	ICA node
CDC27	Net25_Node11	IVW	2	-0.222131	0.069138	0.00131416	1.77117e-05	0.996642	TRUE	8.60634e-19	ICA node
ITIH4	Net100_Node3	IVW	13	-0.0657242	0.0104909	3.73045e-10	9.17548	0.687874	TRUE	0	ICA node
FAM13A	Net100_Node6	IVW	4	0.0851298	0.0256832	0.00091773	0.48776	0.921572	TRUE	1.06194e-75	ICA node
RBPMS2	Net100_Node6	IVW	4	0.0715758	0.0163254	1.16347e-05	2.58631	0.459894	TRUE	1.06572e-23	ICA node
PGD	Net100_Node43	IVW	4	-0.0458474	0.0135319	0.000703784	0.866356	0.833538	TRUE	9.14169e-198	ICA node
HAVCR2	Net25_Node20	IVW	6	0.0970033	0.0264454	0.000244398	4.28462	0.509207	TRUE	8.83002e-48	ICA node
EHBP1	Net100_Node57	IVW	10	-0.0509252	0.00879141	6.9303e-09	9.46279	0.395696	TRUE	4.35816e-124	ICA node
AFM	Net25_Node14	IVW	5	0.129654	0.0300288	1.57686e-05	1.76749	0.778424	TRUE	4.03139e-39	ICA node
HAVCR2	Net100_Node4	IVW	6	0.105285	0.0261456	5.65217e-05	1.63304	0.897225	TRUE	6.25322e-49	ICA node
GP1BA	Net100_Node33	IVW	3	0.117521	0.0331172	0.000387248	2.22798	0.328247	TRUE	3.7166e-37	ICA node
GRN	Net100_Node16	IVW	5	-0.0620932	0.0176537	0.000435987	3.46171	0.483725	TRUE	1.88373e-124	ICA node
SERPING1	Net100_Node36	IVW	15	-0.0545694	0.00977577	2.37629e-08	16.1275	0.305649	TRUE	1.50541e-282	ICA node
IL31RA	Net25_Node14	IVW	25	0.0240299	0.00744777	0.00125334	21.5393	0.606746	TRUE	0	ICA node
NAGA	Net25_Node18	IVW	6	-0.0512861	0.0125156	4.17118e-05	3.55373	0.615273	TRUE	1.76553e-112	ICA node
MZB1	Net100_Node14	IVW	4	-0.197795	0.0565061	0.000464517	3.84839	0.278308	TRUE	6.07847e-29	ICA node
CDH3	Net25_Node1	IVW	4	0.134441	0.0240201	2.18083e-08	6.102	0.106752	TRUE	1.61077e-19	ICA node
LDLRAP1	Net100_Node2	IVW	2	-0.123495	0.0238654	2.28348e-07	0.000590632	0.980611	TRUE	1.90755e-17	ICA node
RBPMS2	Net100_Node45	IVW	4	0.126601	0.0192825	5.18278e-11	4.28794	0.232004	TRUE	5.56141e-20	ICA node
REG4	Net25_Node14	IVW	7	-0.0661146	0.0153139	1.57956e-05	0.929427	0.988147	TRUE	5.25239e-137	ICA node
GALNT3	Net100_Node32	IVW	9	-0.0395505	0.012236	0.0012279	8.44608	0.391152	TRUE	0	ICA node
GLT8D2	Net100_Node93	IVW	3	0.0585705	0.0177145	0.000945182	2.71626	0.257141	TRUE	1.63808e-131	ICA node
PRKAR2A	Net100_Node45	IVW	5	-0.0443637	0.0118216	0.000174905	0.642651	0.958208	TRUE	1.03148e-25	ICA node
CES3	Net25_Node9	IVW	14	-0.0513107	0.0135733	0.000156657	18.764	0.130605	TRUE	5.28462e-208	ICA node
AAMDC	Net100_Node29	IVW	20	-0.0167528	0.00319411	1.56357e-07	27.1769	0.100599	TRUE	0	ICA node
GUSB	Net25_Node5	IVW	7	-0.0506596	0.0086618	4.95663e-09	6.35739	0.384368	TRUE	4.69109e-170	ICA node
THSD1	Net100_Node27	IVW	9	0.039683	0.00803734	7.9197e-07	9.1495	0.329842	TRUE	1.99909e-61	ICA node
MANF	Net25_Node14	IVW	4	-0.13769	0.0288103	1.76005e-06	0.20572	0.976661	TRUE	9.14351e-20	ICA node
EHBP1	Net100_Node5	IVW	10	0.0568965	0.00855432	2.90702e-11	9.14256	0.42422	TRUE	2.98513e-124	ICA node
BTN3A2	Net100_Node8	IVW	20	-0.0128617	0.00277203	3.48718e-06	26.6596	0.112835	TRUE	0	ICA node
OMD	Net100_Node27	IVW	3	-0.256007	0.0404881	2.56485e-10	0.566681	0.753263	TRUE	3.34335e-17	ICA node
AAMDC	Net25_Node2	IVW	20	-0.012633	0.00304756	3.39387e-05	24.729	0.169656	TRUE	0	ICA node
HSPB1	Net100_Node36	IVW	14	0.0336179	0.00850538	7.73263e-05	7.57012	0.870436	TRUE	0	ICA node
TIE1	Net100_Node42	IVW	3	0.0992188	0.0232241	1.93521e-05	2.49895	0.286655	TRUE	2.68765e-84	ICA node
PRKAR2A	Net100_Node93	IVW	5	0.062847	0.0115493	5.27944e-08	0.426142	0.980281	TRUE	8.27042e-26	ICA node
PDE5A	Net100_Node45	IVW	4	0.0530414	0.0120426	1.06033e-05	0.50855	0.917009	TRUE	1.30022e-98	ICA node
CLEC7A	Net100_Node10	IVW	18	-0.0306806	0.00812662	0.000159799	22.7562	0.157358	TRUE	0	ICA node
TIMM10	Net25_Node8	IVW	6	-0.0809842	0.0205974	8.43243e-05	5.42746	0.365965	TRUE	8.06909e-124	ICA node
AFM	Net25_Node3	IVW	5	0.114951	0.0297873	0.00011383	3.07239	0.545785	TRUE	2.87635e-40	ICA node
PSAP	Net25_Node16	IVW	8	0.0781712	0.0128574	1.20276e-09	9.255	0.234863	TRUE	2.00961e-144	ICA node
GDNF	Net100_Node18	IVW	8	0.0440671	0.010164	1.45359e-05	8.20595	0.314785	TRUE	2.49268e-300	ICA node
THSD1	Net100_Node8	IVW	9	0.0394435	0.00728483	6.14682e-08	6.7968	0.558707	TRUE	3.41939e-67	ICA node
APOE	Net100_Node13	IVW	20	0.0433047	0.0102354	2.32797e-05	18.6645	0.478538	TRUE	0	ICA node
DUSP13	Net25_Node7	IVW	6	-0.0738057	0.0175901	2.71825e-05	4.42406	0.490107	TRUE	2.55874e-155	ICA node
PTH1R	Net100_Node17	IVW	8	-0.0558976	0.0121893	4.52274e-06	6.65952	0.46517	TRUE	4.11821e-53	ICA node
OSMR	Net100_Node45	IVW	16	0.0247306	0.00697575	0.000392278	17.0366	0.316683	TRUE	0	ICA node
APOE	Net25_Node21	IVW	20	0.0457768	0.0102357	7.73996e-06	16.6016	0.616839	TRUE	0	ICA node
AAMDC	Net100_Node46	IVW	20	-0.0284434	0.00287925	5.14657e-23	23.9729	0.197193	TRUE	0	ICA node
MANF	Net25_Node11	IVW	4	0.151572	0.0284684	1.01391e-07	1.57343	0.665428	TRUE	9.05076e-17	ICA node
BPIFB1	Net100_Node63	IVW	11	0.0417941	0.0100512	3.20871e-05	8.54998	0.575276	TRUE	0	ICA node
GFRA1	Net25_Node13	IVW	6	-0.0305669	0.00591631	2.38461e-07	5.1171	0.401758	TRUE	6.91556e-140	ICA node
SELE	Net25_Node9	IVW	2	-0.0971723	0.0274657	0.000403242	0.0359479	0.849623	TRUE	2.00478e-26	ICA node
BLMH	Net25_Node17	IVW	12	-0.0300682	0.0088584	0.000688021	10.5266	0.483728	TRUE	0	ICA node
AXL	Net25_Node6	IVW	6	-0.0904741	0.0260848	0.000523456	3.80821	0.577346	TRUE	4.14158e-95	ICA node
PPP1R14D	Net100_Node57	IVW	2	-0.188943	0.0566779	0.000857219	0.0138974	0.906157	TRUE	1.59e-09	ICA node
THSD1	Net100_Node45	IVW	9	0.0959737	0.00737668	1.06765e-38	1.67547	0.989397	TRUE	2.6856e-63	ICA node
TGFBR3	Net100_Node63	IVW	6	0.103094	0.0119082	4.82481e-18	3.66769	0.59818	TRUE	2.27498e-74	ICA node
MDH1	Net100_Node28	IVW	5	0.0831147	0.0253346	0.0010356	3.1372	0.535133	TRUE	1.73819e-42	ICA node
PSCA	Net100_Node60	IVW	22	-0.026955	0.0071836	0.000175223	8.32016	0.993631	TRUE	0	ICA node
AOC3	Net100_Node39	IVW	20	0.0314848	0.00656433	1.61581e-06	22.9863	0.237947	TRUE	0	ICA node
OMD	Net100_Node50	IVW	3	-0.136838	0.038536	0.000383912	0.746582	0.688465	TRUE	4.30804e-22	ICA node
SPINT2	Net100_Node53	IVW	6	0.101959	0.025433	6.0994e-05	7.27246	0.201153	TRUE	4.01359e-78	ICA node
EFNA1	Net100_Node63	IVW	6	-0.0895568	0.0178474	5.22318e-07	7.13296	0.210938	TRUE	1.23039e-177	ICA node
SELE	Net100_Node9	IVW	2	-0.125232	0.0272913	4.45975e-06	5.23166e-06	0.998175	TRUE	9.67337e-25	ICA node
PDE5A	Net100_Node33	IVW	4	0.0873663	0.0124091	1.91559e-12	2.30248	0.512046	TRUE	8.15126e-98	ICA node
ADAM22	Net100_Node64	IVW	13	-0.0389772	0.00794122	9.19117e-07	15.4597	0.217254	TRUE	0	ICA node
SLITRK6	Net100_Node50	IVW	10	-0.0341529	0.0102996	0.000913389	11.2664	0.257888	TRUE	0	ICA node
FBN2	Net100_Node46	IVW	9	-0.0423023	0.0129898	0.00112765	3.57507	0.893286	TRUE	1.56787e-279	ICA node
CELA3A	Net100_Node20	IVW	6	-0.123878	0.0235157	1.38011e-07	5.4436	0.36417	TRUE	3.83547e-104	ICA node
MMUT	Net100_Node46	IVW	3	0.0948278	0.0266321	0.000369935	3.1812	0.203804	TRUE	3.9336e-39	ICA node
ADAM15	Net100_Node12	IVW	12	0.0129511	0.00206419	3.51421e-10	10.7389	0.465392	TRUE	0	ICA node
UROS	Net100_Node39	IVW	2	0.116032	0.0236639	9.42253e-07	0.221455	0.637933	TRUE	1.51588e-32	ICA node
MEGF9	Net25_Node21	IVW	8	-0.0577052	0.0154034	0.000179492	7.94776	0.337223	TRUE	1.78094e-247	ICA node
SPINK8	Net25_Node11	IVW	9	-0.0351024	0.00786153	8.00388e-06	6.24852	0.619416	TRUE	0	ICA node
LCAT	Net100_Node63	IVW	9	0.0495924	0.0143176	0.000532722	11.2588	0.187463	TRUE	5.38125e-142	ICA node
CTSS	Net100_Node7	IVW	20	0.0220498	0.00577222	0.000133462	14.2631	0.768143	TRUE	0	ICA node
CHMP1A	Net100_Node35	IVW	3	-0.196139	0.0516441	0.000145923	3.2708	0.194874	TRUE	2.51572e-20	ICA node
ADAMTS15	Net25_Node12	IVW	2	-0.166966	0.0512058	0.00111142	1.90481	0.167541	TRUE	3.03289e-21	ICA node
SERPING1	Net100_Node10	IVW	15	0.0399349	0.0093135	1.80414e-05	10.4304	0.73009	TRUE	4.16291e-295	ICA node
PRKAR2A	Net100_Node24	IVW	5	-0.0544655	0.0138264	8.17399e-05	5.42971	0.245978	TRUE	3.04331e-25	ICA node
NCR3LG1	Net100_Node20	IVW	8	-0.0549156	0.0134754	4.59644e-05	10.953	0.140682	TRUE	1.61065e-267	ICA node
BCAT1	Net25_Node12	IVW	7	0.0499133	0.0154676	0.00125112	3.26185	0.775337	TRUE	7.54702e-226	ICA node
GSTM4	Net100_Node28	IVW	8	0.0630145	0.0136092	3.65179e-06	7.01454	0.427368	TRUE	1.15333e-174	ICA node
TIE1	Net100_Node25	IVW	3	0.0972973	0.0231412	2.61651e-05	2.47325	0.290363	TRUE	4.52006e-86	ICA node
PDE5A	Net100_Node2	IVW	4	0.0435463	0.0122994	0.00039934	1.45618	0.692421	TRUE	6.04411e-105	ICA node
THSD1	Net25_Node21	IVW	9	0.116108	0.00760086	1.11178e-52	8.2299	0.411341	TRUE	1.01778e-59	ICA node
GIPC2	Net100_Node23	IVW	8	0.0749586	0.00985788	2.87284e-14	10.5266	0.160642	TRUE	6.3978e-283	ICA node
RNF43	Net100_Node21	IVW	5	-0.206418	0.0206342	1.4682e-23	1.46603	0.832642	TRUE	3.26736e-37	ICA node
C1RL	Net100_Node22	IVW	3	-0.162622	0.0474516	0.000610018	0.584956	0.746412	TRUE	1.44214e-20	ICA node
CHMP1A	Net25_Node14	IVW	3	-0.173246	0.0527414	0.00102044	0.907541	0.635229	TRUE	1.83888e-22	ICA node
TGFBR3	Net25_Node13	IVW	6	0.0472952	0.0119963	8.06419e-05	2.50443	0.775827	TRUE	4.13337e-72	ICA node
LPO	Net25_Node21	IVW	7	-0.0601406	0.0179811	0.000823825	5.43295	0.489598	TRUE	1.48173e-183	ICA node
PLXDC1	Net100_Node23	IVW	12	-0.0387462	0.0118159	0.00104116	10.7177	0.467205	TRUE	4.66241e-237	ICA node
DAPP1	Net100_Node93	IVW	2	0.134077	0.0371545	0.000307822	0.717812	0.396863	TRUE	2.06819e-26	ICA node
RNF43	Net100_Node34	IVW	5	-0.221016	0.0201658	5.95394e-28	3.8028	0.433351	TRUE	9.81863e-37	ICA node
DUSP13	Net25_Node13	IVW	6	-0.0591433	0.0175825	0.000768896	1.99114	0.850369	TRUE	2.18364e-162	ICA node
CD164	Net25_Node8	IVW	3	-0.0595737	0.00886723	1.8371e-11	2.90973	0.233431	TRUE	5.57147e-105	ICA node
IFNGR2	Net100_Node4	IVW	35	-0.0193893	0.00471222	3.87729e-05	40.2286	0.21378	TRUE	0	ICA node
FN1	Net100_Node49	IVW	5	0.0515371	0.013867	0.00020199	2.12172	0.713383	TRUE	2.53484e-135	ICA node
AFM	Net25_Node17	IVW	5	0.134432	0.0288787	3.23852e-06	3.64371	0.456366	TRUE	1.91044e-36	ICA node
ANGPTL3	Net100_Node27	IVW	7	0.0518599	0.00500488	3.69675e-25	6.8999	0.330203	TRUE	1.77152e-245	ICA node
BST1	Net100_Node17	IVW	28	-0.0226001	0.00445946	4.02241e-07	32.4374	0.216271	TRUE	0	ICA node
ICAM1	Net100_Node39	IVW	12	-0.024066	0.00516783	3.2103e-06	8.56375	0.66209	TRUE	6.19647e-249	ICA node
CSF2	Net100_Node4	IVW	6	-0.0310943	0.00586638	1.15539e-07	6.24667	0.282952	TRUE	2.13635e-212	ICA node
ITIH3	Net25_Node5	IVW	7	0.0279878	0.0080689	0.000523168	5.66602	0.461622	TRUE	0	ICA node
SPINK8	Net100_Node31	IVW	9	-0.0616106	0.00901508	8.24776e-12	10.7158	0.218331	TRUE	0	ICA node
HSPB1	Net100_Node64	IVW	14	0.027988	0.00835183	0.000804842	10.7321	0.633245	TRUE	0	ICA node
SPINT3	Net100_Node42	IVW	2	-0.214988	0.0531545	5.24164e-05	2.54396	0.110717	TRUE	1.90633e-35	ICA node
GALNT2	Net100_Node60	IVW	7	-0.0569355	0.016033	0.000383557	5.92458	0.431691	TRUE	1.77776e-166	ICA node
RNF43	Net100_Node30	IVW	5	-0.141838	0.0233449	1.23388e-09	5.3434	0.253842	TRUE	5.4554e-44	ICA node
MMUT	Net25_Node12	IVW	3	0.108733	0.0277521	8.92761e-05	0.59267	0.743538	TRUE	6.5788e-36	ICA node
MAN1A2	Net25_Node6	IVW	8	0.050902	0.0143184	0.000377962	1.08943	0.993254	TRUE	5.92916e-200	ICA node
DTD1	Net100_Node49	IVW	3	0.0896095	0.0266731	0.000780713	2.49512	0.287205	TRUE	1.32695e-72	ICA node
LRRC37A2	Net100_Node5	IVW	19	0.0122359	0.00363924	0.000773167	16.642	0.547836	TRUE	0	ICA node
LUZP2	Net25_Node10	IVW	8	-0.03713	0.010894	0.000653649	7.63574	0.365806	TRUE	2.14513e-207	ICA node
GUSB	Net100_Node15	IVW	7	-0.0566787	0.0082919	8.17601e-12	6.13034	0.408749	TRUE	3.73104e-168	ICA node
NFU1	Net25_Node16	IVW	5	0.128007	0.0387076	0.000942936	3.87139	0.423691	TRUE	1.67479e-51	ICA node
ANGPTL3	Net100_Node23	IVW	7	0.0451605	0.00468035	4.96518e-22	4.10748	0.662134	TRUE	1.28207e-250	ICA node
APOE	Net100_Node35	IVW	20	0.0397986	0.0102613	0.000105098	13.8368	0.793118	TRUE	0	ICA node
PRSS8	Net100_Node3	IVW	4	0.133362	0.0414023	0.00127692	0.673387	0.879445	TRUE	2.43593e-46	ICA node
OMD	Net100_Node57	IVW	3	-0.190448	0.040459	2.51152e-06	0.646239	0.723887	TRUE	5.17641e-20	ICA node
NAGK	Net25_Node14	IVW	3	0.0836571	0.0259546	0.00126764	0.000347524	0.999826	TRUE	6.34073e-114	ICA node
CELA3A	Net25_Node22	IVW	6	-0.102362	0.0302219	0.00070658	8.38676	0.136169	TRUE	2.70719e-109	ICA node
GSTM4	Net25_Node15	IVW	8	0.0961329	0.0135773	1.43751e-12	2.92406	0.891938	TRUE	2.29988e-161	ICA node
ADAM22	Net100_Node41	IVW	13	-0.035392	0.00805634	1.11763e-05	15.4363	0.218439	TRUE	0	ICA node
AKR7L	Net25_Node20	IVW	5	-0.0877274	0.026658	0.000998862	3.98498	0.408043	TRUE	5.09929e-103	ICA node
ANGPTL3	Net25_Node18	IVW	7	0.0192245	0.0049416	0.000100105	6.66457	0.352984	TRUE	7.9343e-250	ICA node
NAGA	Net100_Node46	IVW	6	-0.0425175	0.0120248	0.000406511	4.33558	0.502178	TRUE	3.84495e-111	ICA node
ADAM22	Net100_Node93	IVW	13	-0.0329172	0.00693673	2.08146e-06	9.39617	0.668771	TRUE	0	ICA node
GIMAP8	Net25_Node17	IVW	4	-0.0858959	0.0259219	0.000920887	0.419781	0.936127	TRUE	3.99901e-73	ICA node
PDE5A	Net100_Node13	IVW	4	0.0632814	0.0122355	2.31684e-07	2.45319	0.48381	TRUE	5.92737e-99	ICA node
CTSS	Net100_Node18	IVW	20	0.0250743	0.00553355	5.86149e-06	12.7875	0.84927	TRUE	0	ICA node
TYRO3	Net25_Node6	IVW	16	-0.0277952	0.00844858	0.00100212	8.91169	0.882089	TRUE	0	ICA node
FGF5	Net100_Node39	IVW	21	0.0281242	0.0077845	0.000302859	21.4945	0.36856	TRUE	0	ICA node
CHCHD6	Net100_Node3	IVW	5	0.0405928	0.0115122	0.000421784	0.521675	0.971357	TRUE	3.70688e-193	ICA node
HSPB1	Net25_Node12	IVW	14	0.0297326	0.00868705	0.000620175	9.12271	0.763614	TRUE	0	ICA node
F10	Net100_Node23	IVW	2	-0.0931833	0.0288396	0.00123321	0.00922889	0.923467	TRUE	3.23758e-78	ICA node
AGRN	Net100_Node4	IVW	3	-0.0746012	0.017674	2.43266e-05	2.02479	0.363348	TRUE	2.22233e-107	ICA node
OSMR	Net100_Node42	IVW	16	0.0239658	0.00672092	0.000362677	14.3336	0.500393	TRUE	0	ICA node
RBPMS2	Net100_Node15	IVW	4	0.0749618	0.0159619	2.64915e-06	2.34054	0.504799	TRUE	1.87035e-26	ICA node
PROCR	Net100_Node10	IVW	13	0.0244635	0.00692165	0.000408786	17.3787	0.135899	TRUE	0	ICA node
EDAR	Net100_Node22	IVW	13	0.0280626	0.00851598	0.000983217	9.8029	0.633247	TRUE	0	ICA node
AAMDC	Net25_Node1	IVW	20	-0.015875	0.00267422	2.91533e-09	8.90695	0.974993	TRUE	0	ICA node
PROCR	Net100_Node8	IVW	13	0.0432591	0.0055339	5.40514e-15	10.9205	0.535745	TRUE	0	ICA node
SPINK8	Net25_Node19	IVW	9	-0.0729242	0.00859154	2.10384e-17	10.0718	0.260021	TRUE	0	ICA node
TF	Net100_Node39	IVW	6	0.0611	0.0152611	6.23763e-05	2.388	0.79326	TRUE	7.72466e-133	ICA node
CTSB	Net100_Node37	IVW	7	-0.0558217	0.00593876	5.47915e-21	6.30013	0.390422	TRUE	0	ICA node
TGFBR3	Net100_Node32	IVW	6	-0.0475037	0.0115591	3.96298e-05	2.87793	0.718799	TRUE	6.8955e-74	ICA node
UROS	Net100_Node9	IVW	2	0.114888	0.0248414	3.7484e-06	0.0198053	0.888082	TRUE	5.2718e-33	ICA node
NID2	Net25_Node16	IVW	15	-0.017227	0.0051077	0.00074421	8.95531	0.833902	TRUE	0	ICA node
ITIH4	Net100_Node46	IVW	13	-0.0668006	0.0103481	1.07977e-10	11.4964	0.486927	TRUE	0	ICA node
APOBR	Net25_Node3	IVW	18	0.0176168	0.00444733	7.45688e-05	16.7311	0.472726	TRUE	0	ICA node
CELA3A	Net100_Node15	IVW	6	-0.0795415	0.0229685	0.00053406	5.23435	0.387954	TRUE	5.69949e-115	ICA node
HSPB1	Net25_Node16	IVW	14	0.0289331	0.00870249	0.000885166	11.1023	0.602251	TRUE	0	ICA node
DNM1	Net25_Node15	IVW	7	0.0724061	0.0208199	0.000505659	8.54126	0.201068	TRUE	2.82281e-131	ICA node
ADAM15	Net25_Node6	IVW	12	0.022601	0.00209998	5.1757e-27	8.28751	0.687341	TRUE	0	ICA node
RECK	Net100_Node14	IVW	8	0.0897227	0.014152	2.2988e-10	4.87172	0.675615	TRUE	1.9676e-194	ICA node
GGH	Net100_Node63	IVW	22	0.0371647	0.00885257	2.69061e-05	24.8508	0.253684	TRUE	0	ICA node
CD5L	Net25_Node7	IVW	3	0.0621494	0.0170776	0.000273442	1.81495	0.403542	TRUE	3.97571e-112	ICA node
PRKAR2A	Net25_Node1	IVW	5	-0.0600403	0.0129559	3.58311e-06	4.55937	0.335565	TRUE	1.79965e-26	ICA node
NMNAT1	Net25_Node9	IVW	5	-0.0910435	0.0283701	0.00133135	3.58344	0.465305	TRUE	9.01472e-64	ICA node
BCL2L15	Net100_Node19	IVW	3	0.0773708	0.0173445	8.16446e-06	1.41512	0.492846	TRUE	4.67577e-92	ICA node
TGFBR3	Net25_Node5	IVW	6	0.076213	0.0140926	6.37243e-08	7.1006	0.213265	TRUE	1.43351e-76	ICA node
CSF2	Net100_Node37	IVW	6	-0.0300595	0.00538912	2.43555e-08	1.95076	0.855916	TRUE	4.03924e-211	ICA node
MMUT	Net100_Node32	IVW	3	0.0927385	0.0268719	0.000558225	0.11749	0.942947	TRUE	4.07298e-39	ICA node
ITGAV	Net25_Node6	IVW	9	-0.0658596	0.019295	0.000641798	7.78578	0.45467	TRUE	2.87219e-99	ICA node
ADAM22	Net100_Node6	IVW	13	-0.0339578	0.00718554	2.29157e-06	11.3314	0.500754	TRUE	0	ICA node
SORT1	Net100_Node30	IVW	4	-0.093509	0.0215335	1.4088e-05	0.533331	0.91151	TRUE	8.83432e-95	ICA node
ATRN	Net25_Node16	IVW	8	0.0313264	0.0078003	5.91819e-05	6.64371	0.466894	TRUE	0	ICA node
CDH3	Net100_Node9	IVW	4	0.142165	0.0163483	3.43646e-18	1.36343	0.714129	TRUE	1.10807e-23	ICA node
LUZP2	Net25_Node9	IVW	8	0.0384852	0.010149	0.000149422	3.80637	0.801791	TRUE	8.78748e-214	ICA node
WWP2	Net100_Node53	IVW	6	-0.0628813	0.016889	0.00019671	5.9236	0.313724	TRUE	5.31106e-165	ICA node
OMD	Net100_Node14	IVW	3	-0.164515	0.0394077	2.98401e-05	0.562928	0.754678	TRUE	6.53102e-21	ICA node
GALNT3	Net100_Node21	IVW	9	-0.0486678	0.0124645	9.44174e-05	4.78971	0.779798	TRUE	0	ICA node
LCAT	Net100_Node26	IVW	9	0.0394715	0.011958	0.000963945	4.60892	0.79844	TRUE	1.37731e-145	ICA node
NAGA	Net25_Node7	IVW	6	-0.0472232	0.0125972	0.000177746	1.66682	0.893053	TRUE	1.20299e-112	ICA node
ERBB2	Net25_Node3	IVW	11	-0.0712421	0.01641	1.4159e-05	12.7072	0.240508	TRUE	2.64661e-165	ICA node
REG4	Net25_Node7	IVW	7	-0.0567328	0.0151705	0.000184263	1.93946	0.925181	TRUE	1.93932e-134	ICA node
FGF2	Net25_Node16	IVW	14	0.0205392	0.00639954	0.00132971	14.902	0.313509	TRUE	0	ICA node
TFPI	Net100_Node37	IVW	15	0.0270787	0.00813895	0.000877711	15.3352	0.355633	TRUE	0	ICA node
AFM	Net100_Node14	IVW	5	0.099944	0.028677	0.000491837	4.01356	0.404174	TRUE	7.7938e-40	ICA node
ITGAV	Net25_Node15	IVW	9	-0.0648827	0.0189596	0.000621274	5.39569	0.714567	TRUE	2.18101e-106	ICA node
TBCC	Net100_Node48	IVW	2	-0.127259	0.0381946	0.000862706	0.370888	0.542521	TRUE	7.7402e-42	ICA node
BLMH	Net100_Node39	IVW	12	0.0378056	0.00840351	6.83427e-06	2.8353	0.992728	TRUE	0	ICA node
RECK	Net100_Node3	IVW	8	0.0595399	0.0142278	2.85463e-05	1.51177	0.981899	TRUE	5.41226e-207	ICA node
ITIH4	Net100_Node19	IVW	13	-0.0561053	0.0104784	8.58545e-08	10.9167	0.536068	TRUE	0	ICA node
LRRC37A2	Net100_Node31	IVW	19	0.0132497	0.00402149	0.000985185	21.5081	0.254558	TRUE	0	ICA node
CD164	Net100_Node57	IVW	3	-0.0339862	0.00871228	9.58156e-05	2.23375	0.3273	TRUE	1.31618e-107	ICA node
C1RL	Net100_Node53	IVW	3	-0.190163	0.0493175	0.000115304	2.11453	0.347404	TRUE	5.39905e-19	ICA node
CASP8	Net100_Node12	IVW	5	-0.0707109	0.0198227	0.000360854	3.09844	0.541489	TRUE	8.13363e-196	ICA node
VSNL1	Net100_Node64	IVW	5	-0.0500996	0.0136406	0.000239884	1.49199	0.82806	TRUE	1.99505e-243	ICA node
FGF2	Net100_Node63	IVW	14	0.025905	0.00594844	1.33115e-05	12.4111	0.494258	TRUE	0	ICA node
SELL	Net100_Node43	IVW	8	-0.0317157	0.00892738	0.000381401	2.94681	0.889878	TRUE	0	ICA node
APOE	Net100_Node14	IVW	20	0.0384778	0.0117653	0.00107374	26.3508	0.120708	TRUE	0	ICA node
IGDCC4	Net100_Node38	IVW	18	0.0405657	0.0121027	0.000802883	21.5715	0.201763	TRUE	0	ICA node
SELE	Net25_Node15	IVW	2	-0.0901409	0.0277652	0.00116818	0.137423	0.710857	TRUE	8.10722e-27	ICA node
CCS	Net100_Node4	IVW	13	-0.0334603	0.00951066	0.000434509	16.2656	0.179371	TRUE	0	ICA node
GFRA1	Net100_Node18	IVW	6	0.025266	0.00563229	7.26023e-06	2.16139	0.826392	TRUE	9.00421e-142	ICA node
TIE1	Net100_Node60	IVW	3	0.101547	0.0221442	4.52467e-06	3.67256	0.159409	TRUE	1.46819e-83	ICA node
ITGAM	Net100_Node9	IVW	4	0.0840712	0.0241989	0.000512438	0.310716	0.958001	TRUE	6.12866e-68	ICA node
MMUT	Net100_Node25	IVW	3	0.114094	0.0277079	3.82603e-05	0.483118	0.785402	TRUE	1.10562e-37	ICA node
AAMDC	Net100_Node52	IVW	20	-0.0117996	0.00286792	3.883e-05	21.2224	0.324644	TRUE	0	ICA node
ENTPD6	Net100_Node24	IVW	17	-0.0270285	0.00413584	6.35293e-11	22.1423	0.138657	TRUE	0	ICA node
CELA3A	Net100_Node40	IVW	6	-0.10174	0.0231686	1.12689e-05	5.12311	0.401041	TRUE	5.51121e-110	ICA node
CDH3	Net100_Node5	IVW	4	0.0723987	0.0165348	1.19466e-05	2.19205	0.533516	TRUE	1.16447e-24	ICA node
AGRN	Net25_Node5	IVW	3	-0.0637699	0.0179671	0.000386302	1.45564	0.482961	TRUE	4.48744e-111	ICA node
MANF	Net100_Node63	IVW	4	-0.174806	0.0283047	6.58028e-10	2.85928	0.413834	TRUE	1.22885e-17	ICA node
MDK	Net100_Node6	IVW	6	-0.0936743	0.0281128	0.000861993	7.10706	0.212799	TRUE	2.77312e-73	ICA node
AMY2A	Net100_Node20	IVW	28	-0.0297838	0.00649855	4.58041e-06	22.8574	0.692651	TRUE	0	ICA node
IGF2R	Net100_Node57	IVW	12	-0.0548632	0.0137668	6.74307e-05	13.7928	0.244671	TRUE	4.80343e-278	ICA node
THSD1	Net100_Node19	IVW	9	0.0715652	0.00734675	2.01433e-22	6.06718	0.639707	TRUE	6.72889e-64	ICA node
ATP5IF1	Net100_Node7	IVW	3	0.150596	0.0316214	1.91227e-06	0.36617	0.832697	TRUE	7.44371e-33	ICA node
AFM	Net100_Node42	IVW	5	0.127882	0.0379988	0.000764308	6.5704	0.160408	TRUE	3.36497e-35	ICA node
RNF43	Net100_Node52	IVW	5	-0.114399	0.0276138	3.43048e-05	7.12464	0.129446	TRUE	2.34816e-45	ICA node
NOTCH2	Net25_Node22	IVW	5	-0.127847	0.0244574	1.71957e-07	2.211	0.697016	TRUE	3.7723e-46	ICA node
FGF2	Net100_Node21	IVW	14	0.0351445	0.00644279	4.90142e-08	14.7737	0.32169	TRUE	0	ICA node
PODXL2	Net25_Node22	IVW	7	-0.0577356	0.0173818	0.000894981	2.7933	0.834307	TRUE	6.7732e-179	ICA node
DDX58	Net100_Node64	IVW	2	0.0847891	0.0211973	6.33425e-05	0.116205	0.733187	TRUE	7.62855e-114	ICA node
CAPG	Net25_Node19	IVW	16	-0.0386676	0.01027	0.000166475	20.9196	0.139418	TRUE	0	ICA node
MANSC4	Net100_Node6	IVW	18	0.0238882	0.00582291	4.08801e-05	19.4234	0.304778	TRUE	0	ICA node
FAM3D	Net100_Node58	IVW	4	0.0308602	0.00820989	0.00017066	0.949469	0.813476	TRUE	6.4986e-142	ICA node
AMPD3	Net25_Node17	IVW	6	0.0657965	0.0168731	9.63989e-05	4.01981	0.546567	TRUE	2.94346e-142	ICA node
CD14	Net25_Node9	IVW	10	-0.0481947	0.013419	0.000328752	9.4941	0.392968	TRUE	3.06647e-300	ICA node
CRNN	Net25_Node6	IVW	21	-0.0201462	0.00618628	0.0011276	17.0565	0.649302	TRUE	0	ICA node
PDE5A	Net25_Node10	IVW	4	0.165748	0.0165288	1.15037e-23	5.32168	0.149701	TRUE	1.86716e-82	ICA node
OMD	Net100_Node42	IVW	3	-0.147838	0.0408079	0.000291452	0.369464	0.831327	TRUE	4.90014e-22	ICA node
RBPMS2	Net25_Node21	IVW	4	0.206556	0.0163864	1.97295e-36	0.894859	0.826668	TRUE	3.55793e-19	ICA node
CFH	Net100_Node64	IVW	21	-0.0206309	0.00613423	0.000770334	26.5792	0.147525	TRUE	0	ICA node
TIMP4	Net100_Node19	IVW	9	-0.0297649	0.00817634	0.000272254	6.12705	0.633002	TRUE	0	ICA node
IDI2	Net25_Node11	IVW	14	0.0347634	0.0106906	0.00114686	6.0223	0.945338	TRUE	0	ICA node
CD83	Net100_Node34	IVW	2	0.109627	0.0328416	0.000843727	0.980955	0.321963	TRUE	3.89668e-59	ICA node
RNF43	Net25_Node17	IVW	5	-0.11243	0.0198736	1.53814e-08	3.66682	0.45297	TRUE	4.87746e-47	ICA node
SUGP1	Net100_Node39	IVW	5	-0.0412225	0.010384	7.19318e-05	2.43382	0.656524	TRUE	6.27291e-236	ICA node
MSRA	Net100_Node20	IVW	2	-0.36043	0.093191	0.000109891	0.087554	0.76731	TRUE	5.66756e-07	ICA node
MANSC4	Net100_Node34	IVW	18	-0.0233014	0.0054632	1.99758e-05	9.41422	0.926364	TRUE	0	ICA node
IFNGR2	Net100_Node34	IVW	35	-0.0163258	0.00481129	0.000690762	40.5889	0.202623	TRUE	0	ICA node
APOF	Net100_Node15	IVW	7	-0.077262	0.0229949	0.000779528	1.6117	0.951732	TRUE	9.07063e-127	ICA node
GALNT2	Net100_Node34	IVW	7	-0.0545791	0.0166221	0.00102516	3.56391	0.735448	TRUE	5.38742e-172	ICA node
PRKAR2A	Net100_Node10	IVW	5	-0.0652996	0.0121309	7.32864e-08	0.84217	0.932707	TRUE	1.67525e-24	ICA node
SULT1A1	Net25_Node15	IVW	6	0.126466	0.0247019	3.06046e-07	4.743	0.448043	TRUE	6.60222e-57	ICA node
EFEMP1	Net100_Node60	IVW	8	0.0909606	0.022067	3.75566e-05	4.18757	0.757937	TRUE	9.17561e-108	ICA node
SELL	Net25_Node21	IVW	8	-0.0480034	0.0107337	7.74188e-06	10.0655	0.184892	TRUE	1.61553e-303	ICA node
QDPR	Net100_Node36	IVW	4	-0.0538355	0.0150202	0.000338104	1.50185	0.681842	TRUE	2.45249e-143	ICA node
CD164	Net100_Node43	IVW	3	-0.0747696	0.00867237	6.60346e-18	0.0209314	0.989589	TRUE	1.01829e-99	ICA node
CSF2	Net100_Node15	IVW	6	-0.0261699	0.0052016	4.87594e-07	0.574405	0.989145	TRUE	5.46726e-217	ICA node
RALY	Net100_Node42	IVW	4	0.17138	0.045988	0.000194054	0.75525	0.860138	TRUE	3.52842e-20	ICA node
PILRB	Net100_Node15	IVW	22	0.0178791	0.00433482	3.7149e-05	25.6841	0.218752	TRUE	0	ICA node
HBQ1	Net25_Node7	IVW	7	0.0616519	0.0172696	0.000357013	9.49501	0.147593	TRUE	3.86903e-285	ICA node
CFH	Net100_Node41	IVW	21	-0.0259649	0.00590055	1.0804e-05	23.8599	0.248566	TRUE	0	ICA node
CCDC134	Net100_Node12	IVW	3	0.158421	0.046669	0.000687376	0.496049	0.780341	TRUE	6.58726e-16	ICA node
AMPD3	Net25_Node2	IVW	6	0.0679886	0.0188166	0.000302408	5.92134	0.313949	TRUE	7.429e-140	ICA node
TEF	Net100_Node14	IVW	3	0.235868	0.0226003	1.68926e-25	0.260267	0.877978	TRUE	1.96732e-18	ICA node
RNF43	Net25_Node10	IVW	5	-0.218498	0.0254273	8.46931e-18	6.17153	0.1867	TRUE	4.78111e-39	ICA node
CA3	Net100_Node18	IVW	9	0.0751252	0.0213178	0.000424982	6.83759	0.554253	TRUE	1.5929e-117	ICA node
RNF43	Net100_Node28	IVW	5	-0.200602	0.0262792	2.28467e-14	6.79492	0.147131	TRUE	3.09973e-40	ICA node
BST1	Net100_Node10	IVW	28	-0.0161071	0.00427506	0.00016476	29.3385	0.344681	TRUE	0	ICA node
MDH1	Net100_Node23	IVW	5	-0.0888214	0.0255073	0.00049731	1.28566	0.863804	TRUE	2.17012e-44	ICA node
NCR3LG1	Net100_Node48	IVW	8	-0.0454183	0.0128961	0.000428542	10.0901	0.183527	TRUE	2.93235e-274	ICA node
MANF	Net100_Node8	IVW	4	-0.131548	0.0273504	1.5112e-06	1.79795	0.61538	TRUE	2.14854e-18	ICA node
FSTL1	Net100_Node43	IVW	4	0.0631015	0.0177747	0.000385115	2.04968	0.562159	TRUE	2.1703e-68	ICA node
IGDCC4	Net25_Node11	IVW	18	0.0431166	0.0119382	0.00030426	20.1194	0.268169	TRUE	0	ICA node
MDK	Net100_Node17	IVW	6	0.0779961	0.0237411	0.00101885	2.34394	0.799792	TRUE	1.3267e-81	ICA node
MDH1	Net100_Node18	IVW	5	-0.0829605	0.0247573	0.000805362	0.883982	0.926847	TRUE	9.78639e-44	ICA node
GFRA1	Net100_Node34	IVW	6	0.0302953	0.00576499	1.47984e-07	3.7074	0.592263	TRUE	2.49127e-138	ICA node
ENTPD6	Net100_Node31	IVW	17	-0.0158077	0.00356785	9.39731e-06	12.3051	0.722725	TRUE	0	ICA node
GALNT3	Net100_Node6	IVW	9	-0.0575036	0.0121446	2.19155e-06	3.07635	0.929475	TRUE	1.79801e-304	ICA node
BTC	Net100_Node38	IVW	9	0.0355595	0.010022	0.00038797	10.6478	0.222464	TRUE	2.22049e-214	ICA node
ANGPTL3	Net100_Node21	IVW	7	-0.0219716	0.00475768	3.87196e-06	1.12238	0.980545	TRUE	1.15373e-260	ICA node
CA3	Net100_Node57	IVW	9	-0.108316	0.0235192	4.11648e-06	9.23848	0.32258	TRUE	2.02134e-113	ICA node
SPINK8	Net25_Node7	IVW	9	-0.0268228	0.00787951	0.000663773	6.37199	0.605639	TRUE	0	ICA node
CHMP1A	Net25_Node3	IVW	3	-0.181222	0.0523197	0.000532704	3.21611	0.200277	TRUE	2.68439e-21	ICA node
PLXDC1	Net25_Node3	IVW	12	-0.0489648	0.0132064	0.000209186	13.4817	0.263008	TRUE	9.05081e-232	ICA node
SPINK8	Net100_Node46	IVW	9	-0.0325098	0.00752252	1.5486e-05	5.53952	0.698658	TRUE	0	ICA node
PSG1	Net100_Node7	IVW	23	0.0238243	0.00705094	0.000727826	24.1046	0.341772	TRUE	0	ICA node
ITIH4	Net100_Node4	IVW	13	-0.0356347	0.0105071	0.000695122	4.82037	0.963711	TRUE	0	ICA node
TPPP3	Net100_Node11	IVW	3	0.237562	0.0561957	2.36405e-05	3.27011	0.194942	TRUE	8.70685e-22	ICA node
PXN	Net100_Node32	IVW	18	0.0313245	0.00916829	0.000634061	24.5864	0.104358	TRUE	0	ICA node
CDH3	Net25_Node19	IVW	4	0.128224	0.0164287	5.955e-15	1.13156	0.769462	TRUE	3.39395e-26	ICA node
LCAT	Net100_Node58	IVW	9	0.056212	0.0114603	9.34616e-07	4.64186	0.795079	TRUE	2.95613e-143	ICA node
ADAM22	Net100_Node36	IVW	13	-0.0315411	0.0071254	9.57418e-06	10.4018	0.580759	TRUE	0	ICA node
CDH3	Net25_Node2	IVW	4	0.0726973	0.0168222	1.54957e-05	1.45187	0.693422	TRUE	1.47003e-25	ICA node
APOBR	Net100_Node49	IVW	18	0.0178159	0.0053054	0.000784867	23.6722	0.128619	TRUE	0	ICA node
PPCDC	Net100_Node3	IVW	16	0.0333495	0.00876661	0.000142291	16.0591	0.378132	TRUE	0	ICA node
TFPI	Net100_Node57	IVW	15	-0.035458	0.00772022	4.372e-06	11.066	0.680846	TRUE	0	ICA node
MSRA	Net25_Node15	IVW	2	-0.306162	0.0950693	0.0012801	0.142332	0.705973	TRUE	6.36861e-08	ICA node
RBPMS2	Net25_Node3	IVW	4	0.223371	0.016645	4.63758e-41	2.5569	0.465096	TRUE	1.56454e-18	ICA node
GIPC2	Net25_Node18	IVW	8	0.0446504	0.0103628	1.64213e-05	11.591	0.114835	TRUE	2.61068e-300	ICA node
PDE5A	Net100_Node41	IVW	4	0.103369	0.01205	9.624e-18	1.79151	0.616784	TRUE	3.33944e-93	ICA node
TP53I3	Net100_Node7	IVW	14	0.0470648	0.0104734	6.99859e-06	17.3703	0.182922	TRUE	0	ICA node
TNFAIP8	Net25_Node9	IVW	2	-0.153332	0.0441972	0.000521858	0.149	0.699493	TRUE	2.427e-14	ICA node
LGALS1	Net100_Node23	IVW	3	0.0523713	0.0155779	0.00077412	1.5311	0.465077	TRUE	1.79568e-142	ICA node
LRP11	Net100_Node28	IVW	9	0.0282021	0.00838951	0.000774966	3.89893	0.866125	TRUE	0	ICA node
PSAP	Net100_Node37	IVW	8	-0.0448285	0.0111653	5.94488e-05	4.96996	0.663629	TRUE	5.49752e-156	ICA node
GALNT2	Net100_Node36	IVW	7	-0.0570605	0.0164341	0.000516433	1.21014	0.976381	TRUE	1.87338e-173	ICA node
TGFBR3	Net100_Node15	IVW	6	0.067765	0.0135178	5.35811e-07	6.87694	0.229954	TRUE	9.25784e-73	ICA node
CRISP2	Net100_Node12	IVW	36	-0.0261427	0.00605785	1.5924e-05	36.5962	0.394564	TRUE	0	ICA node
SPOCK1	Net100_Node33	IVW	7	0.104215	0.0309702	0.000765375	4.94354	0.551075	TRUE	5.29659e-74	ICA node
RNF43	Net100_Node60	IVW	5	-0.0877533	0.0194523	6.44582e-06	3.47438	0.481784	TRUE	5.81213e-50	ICA node
ATRN	Net100_Node4	IVW	8	0.0340434	0.00758466	7.17423e-06	6.97146	0.431857	TRUE	0	ICA node
MBL2	Net100_Node49	IVW	16	0.0280485	0.00794329	0.000413839	15.8193	0.39416	TRUE	0	ICA node
ADAMTS15	Net100_Node35	IVW	2	-0.168157	0.0508858	0.000951146	0.00772101	0.929981	TRUE	7.67633e-22	ICA node
AFM	Net100_Node25	IVW	5	0.133991	0.0295425	5.74604e-06	1.58397	0.811671	TRUE	1.38773e-37	ICA node
CELA3A	Net100_Node8	IVW	6	-0.13542	0.0264617	3.09441e-07	6.97897	0.222209	TRUE	2.05939e-101	ICA node
FGF2	Net25_Node13	IVW	14	0.0214291	0.00626961	0.000631003	14.2379	0.357309	TRUE	0	ICA node
EPHA1	Net100_Node93	IVW	8	0.0622846	0.016453	0.000153331	5.10948	0.646605	TRUE	1.81601e-183	ICA node
HSDL2	Net25_Node10	IVW	11	-0.035769	0.00902647	7.41146e-05	7.47936	0.679547	TRUE	0	ICA node
RSPO3	Net100_Node37	IVW	10	-0.0923227	0.0182098	3.97917e-07	7.60333	0.574561	TRUE	3.03179e-106	ICA node
OMD	Net25_Node3	IVW	3	-0.277695	0.0410021	1.26385e-11	1.52733	0.465957	TRUE	3.19271e-16	ICA node
CETN3	Net100_Node29	IVW	3	0.0775083	0.0189095	4.15097e-05	2.26634	0.322012	TRUE	1.04434e-86	ICA node
CD177	Net100_Node93	IVW	27	-0.0243443	0.0044923	5.98939e-08	30.8348	0.234479	TRUE	0	ICA node
PPP1R14D	Net100_Node5	IVW	2	-0.187516	0.0560974	0.000829722	0.452837	0.500991	TRUE	2.73844e-09	ICA node
ADM	Net100_Node4	IVW	4	-0.0757989	0.0226769	0.000830093	1.71626	0.633325	TRUE	2.59943e-140	ICA node
RTN4R	Net100_Node5	IVW	8	-0.0430398	0.0133273	0.00124029	8.21755	0.313802	TRUE	2.51185e-231	ICA node
CTSF	Net25_Node19	IVW	7	-0.0682393	0.0188328	0.000290735	1.57479	0.954372	TRUE	2.10399e-205	ICA node
CD164	Net100_Node37	IVW	3	-0.0814479	0.00877678	1.69588e-20	2.30443	0.315936	TRUE	5.40486e-102	ICA node
RBPMS2	Net100_Node12	IVW	4	0.189357	0.0163523	5.2128e-31	2.06067	0.559911	TRUE	1.62856e-21	ICA node
MSMB	Net100_Node48	IVW	15	0.0314774	0.00961804	0.00106506	15.8748	0.321077	TRUE	0	ICA node
FN1	Net100_Node57	IVW	5	0.0465616	0.0135343	0.000581169	2.63509	0.62062	TRUE	4.77382e-138	ICA node
OGN	Net100_Node53	IVW	15	-0.0403419	0.00579729	3.4331e-12	15.1352	0.368978	TRUE	0	ICA node
GSTM4	Net100_Node41	IVW	8	0.0747406	0.0134015	2.44652e-08	6.7686	0.453365	TRUE	1.40254e-168	ICA node
ATP5IF1	Net25_Node12	IVW	3	0.152037	0.0313273	1.21494e-06	1.15726	0.560667	TRUE	8.12209e-33	ICA node
SMOC2	Net100_Node52	IVW	10	0.058747	0.015989	0.000238594	5.12775	0.823033	TRUE	4.51509e-267	ICA node
CA14	Net25_Node7	IVW	16	0.0528475	0.0149741	0.000416718	20.9657	0.137929	TRUE	3.5632e-218	ICA node
PSAP	Net25_Node18	IVW	8	0.0382997	0.0111408	0.000586459	3.52929	0.832114	TRUE	1.49576e-155	ICA node
OMD	Net100_Node58	IVW	3	-0.175994	0.0385668	5.03424e-06	1.69755	0.427938	TRUE	5.93491e-20	ICA node
MSRA	Net100_Node29	IVW	2	-0.435543	0.0961196	5.86313e-06	0.0219939	0.882103	TRUE	8.09868e-06	ICA node
ATRN	Net25_Node18	IVW	8	0.0273732	0.00777391	0.000429651	3.42122	0.843498	TRUE	0	ICA node
TREML2	Net100_Node11	IVW	8	0.0652291	0.0165899	8.4289e-05	2.17186	0.949719	TRUE	6.11137e-174	ICA node
CCDC134	Net100_Node57	IVW	3	0.198184	0.0468516	2.33641e-05	1.25672	0.533465	TRUE	3.66903e-13	ICA node
BTN2A1	Net25_Node16	IVW	16	0.0150289	0.00179218	5.03824e-17	14.2652	0.505515	TRUE	0	ICA node
TEF	Net100_Node28	IVW	3	0.168451	0.0231334	3.29543e-13	1.10391	0.575822	TRUE	7.83879e-22	ICA node
CSF2	Net100_Node18	IVW	6	0.0308076	0.0060154	3.03193e-07	6.66114	0.247086	TRUE	1.05489e-198	ICA node
PSCA	Net100_Node28	IVW	22	-0.0270295	0.00744557	0.00028311	20.8281	0.469484	TRUE	0	ICA node
SFTPA2	Net100_Node16	IVW	12	-0.0241204	0.00583981	3.62225e-05	10.3569	0.4986	TRUE	0	ICA node
MDH1	Net100_Node38	IVW	5	0.0890877	0.0252249	0.000412841	4.03539	0.401237	TRUE	2.531e-40	ICA node
ZFYVE19	Net100_Node60	IVW	7	0.0475683	0.013678	0.000505684	4.58804	0.597625	TRUE	5.5254e-213	ICA node
RECK	Net25_Node21	IVW	8	0.0584837	0.0176023	0.000892118	10.3204	0.17113	TRUE	2.70557e-203	ICA node
TREML2	Net100_Node53	IVW	8	0.0592379	0.016651	0.000374244	4.86422	0.676529	TRUE	1.05014e-172	ICA node
GALNT2	Net25_Node17	IVW	7	-0.0580955	0.0163827	0.000390914	1.7479	0.941364	TRUE	2.94679e-172	ICA node
APOE	Net100_Node43	IVW	20	0.0496535	0.0102094	1.15322e-06	17.5837	0.550388	TRUE	0	ICA node
GIMAP7	Net25_Node17	IVW	9	-0.039285	0.0118083	0.000878239	2.96516	0.936525	TRUE	0	ICA node
CSF2	Net100_Node29	IVW	6	0.065022	0.00538591	1.47389e-33	3.7879	0.580339	TRUE	1.65937e-191	ICA node
OSMR	Net25_Node21	IVW	16	0.0265876	0.0066499	6.38282e-05	13.4767	0.565526	TRUE	0	ICA node
PRKAR2A	Net100_Node23	IVW	5	0.119144	0.0120775	5.90331e-23	2.14279	0.709515	TRUE	3.78446e-23	ICA node
CRNN	Net100_Node52	IVW	21	-0.0225118	0.00624662	0.000313564	11.8878	0.919883	TRUE	0	ICA node
SELL	Net100_Node17	IVW	8	-0.0305934	0.00950204	0.00128338	7.85295	0.345739	TRUE	0	ICA node
THSD1	Net25_Node5	IVW	9	0.0489702	0.00941987	2.00786e-07	12.6522	0.124389	TRUE	3.06916e-66	ICA node
AKR7L	Net100_Node2	IVW	5	-0.104579	0.0314501	0.000883433	5.44628	0.244492	TRUE	4.26521e-97	ICA node
FGF2	Net100_Node64	IVW	14	0.023513	0.0057336	4.11511e-05	7.01358	0.90145	TRUE	0	ICA node
ITIH3	Net100_Node43	IVW	7	-0.0261643	0.00805325	0.0011585	5.34101	0.500877	TRUE	0	ICA node
ZFYVE19	Net25_Node18	IVW	7	0.0574819	0.0145015	7.37433e-05	6.17256	0.40414	TRUE	2.16662e-208	ICA node
GP1BA	Net100_Node53	IVW	3	0.13251	0.0327457	5.19616e-05	2.38796	0.303012	TRUE	7.32737e-36	ICA node
COMMD1	Net25_Node3	IVW	6	0.0653687	0.0179405	0.000268807	4.92342	0.425297	TRUE	4.70309e-160	ICA node
CRISP2	Net100_Node60	IVW	36	-0.0342563	0.00648807	1.29263e-07	45.0077	0.119778	TRUE	0	ICA node
IL1R2	Net100_Node40	IVW	14	0.0340656	0.00820121	3.271e-05	5.59581	0.959636	TRUE	0	ICA node
ITGAV	Net25_Node10	IVW	9	-0.0851072	0.0192732	1.0062e-05	7.34843	0.499548	TRUE	2.18606e-105	ICA node
TEF	Net100_Node46	IVW	3	0.18096	0.0224163	6.87468e-16	0.137802	0.933419	TRUE	1.808e-20	ICA node
RECK	Net25_Node11	IVW	8	0.0693731	0.0156348	9.11829e-06	7.95496	0.336582	TRUE	1.53233e-198	ICA node
APOE	Net100_Node12	IVW	20	0.0595829	0.0108035	3.48508e-08	21.255	0.322884	TRUE	0	ICA node
ENAH	Net25_Node21	IVW	2	-0.179631	0.0559926	0.00133604	0.788988	0.374406	TRUE	3.88288e-20	ICA node
PAM	Net100_Node48	IVW	23	-0.0270244	0.00473167	1.12062e-08	15.4398	0.842684	TRUE	0	ICA node
MANF	Net25_Node20	IVW	4	0.0901256	0.0279737	0.00127391	2.10772	0.550353	TRUE	4.31396e-19	ICA node
PILRA	Net25_Node12	IVW	20	0.0140046	0.00424829	0.000978911	23.8011	0.203893	TRUE	0	ICA node
TEF	Net100_Node48	IVW	3	0.313157	0.0225796	9.76123e-44	1.22286	0.542575	TRUE	2.28966e-15	ICA node
GLO1	Net25_Node20	IVW	6	0.0326654	0.00494182	3.84299e-11	1.92558	0.859344	TRUE	1.8913e-195	ICA node
F10	Net100_Node50	IVW	2	-0.107491	0.027373	8.60503e-05	0.271105	0.602591	TRUE	1.50372e-74	ICA node
GSTP1	Net100_Node49	IVW	9	-0.0601716	0.0164062	0.000244832	8.69624	0.368565	TRUE	1.14971e-210	ICA node
GIPC2	Net100_Node2	IVW	8	0.0416788	0.00803581	2.14125e-07	4.67523	0.699526	TRUE	0	ICA node
NT5E	Net100_Node19	IVW	27	-0.0224666	0.00649341	0.000540373	34.664	0.119109	TRUE	0	ICA node
PLXNB2	Net100_Node35	IVW	12	-0.0259091	0.00727236	0.000367097	8.54274	0.664018	TRUE	0	ICA node
ADM	Net25_Node3	IVW	4	-0.0805208	0.0234298	0.000588893	1.4481	0.694299	TRUE	3.62206e-137	ICA node
BTC	Net25_Node7	IVW	9	0.0363833	0.0108737	0.000819933	11.9535	0.153289	TRUE	1.88525e-212	ICA node
TEF	Net100_Node26	IVW	3	0.161257	0.0230813	2.81889e-12	0.0677299	0.966702	TRUE	7.38386e-22	ICA node
SUGP1	Net100_Node10	IVW	5	-0.0383679	0.0113957	0.000760236	4.11981	0.390035	TRUE	5.82045e-238	ICA node
ENTPD6	Net100_Node52	IVW	17	-0.0174427	0.00364694	1.72833e-06	12.0732	0.738927	TRUE	0	ICA node
MANSC4	Net100_Node52	IVW	18	-0.0237527	0.00636712	0.000191077	21.9345	0.187252	TRUE	0	ICA node
C7ORF50	Net100_Node33	IVW	7	0.0698829	0.0191868	0.000270274	8.75104	0.188071	TRUE	2.20168e-190	ICA node
ACHE	Net100_Node36	IVW	6	-0.0616692	0.0171144	0.000314137	7.60072	0.179657	TRUE	3.80059e-248	ICA node
POSTN	Net100_Node43	IVW	5	0.0855462	0.0221486	0.000112293	5.28645	0.259148	TRUE	7.25081e-134	ICA node
CSF2	Net100_Node17	IVW	6	-0.0227117	0.00535126	2.19404e-05	1.65319	0.894744	TRUE	1.33166e-218	ICA node
ATRN	Net25_Node6	IVW	8	0.0254868	0.00783414	0.00114075	3.5048	0.834717	TRUE	0	ICA node
CNTN3	Net25_Node18	IVW	12	-0.0482197	0.0134518	0.000337565	15.8748	0.145845	TRUE	2.14531e-295	ICA node
TGFBR3	Net25_Node21	IVW	6	0.0466125	0.0118327	8.17205e-05	4.42826	0.489539	TRUE	5.14199e-75	ICA node
PROCR	Net25_Node11	IVW	13	0.0275256	0.0067129	4.12422e-05	16.2957	0.178064	TRUE	0	ICA node
NID2	Net25_Node8	IVW	15	-0.0267889	0.00601586	8.46634e-06	19.0809	0.161881	TRUE	0	ICA node
SULT1A1	Net25_Node17	IVW	6	0.127228	0.0243823	1.8081e-07	4.73968	0.448468	TRUE	6.50369e-54	ICA node
MSRA	Net100_Node13	IVW	2	-0.570631	0.0952854	2.11583e-09	0.00186169	0.965584	TRUE	0.000949863	ICA node
MZB1	Net100_Node13	IVW	4	-0.178246	0.0511101	0.000487576	0.847368	0.838107	TRUE	8.75603e-28	ICA node
SORT1	Net25_Node1	IVW	4	-0.0749198	0.0217381	0.000567959	2.82045	0.420144	TRUE	1.11951e-97	ICA node
RECK	Net100_Node12	IVW	8	0.0820906	0.0144685	1.39712e-08	5.02286	0.657173	TRUE	2.80805e-193	ICA node
LEG1	Net100_Node58	IVW	4	0.0344238	0.00974009	0.000408954	0.544543	0.909002	TRUE	1.13364e-262	ICA node
REG4	Net100_Node10	IVW	7	0.0531603	0.0151027	0.000431677	2.68637	0.847054	TRUE	8.95257e-134	ICA node
CFH	Net25_Node13	IVW	21	0.0216695	0.00639716	0.000705698	26.4778	0.150605	TRUE	0	ICA node
APOE	Net100_Node30	IVW	20	0.0340388	0.0102682	0.000916509	19.0938	0.450835	TRUE	0	ICA node
MAN1A2	Net100_Node13	IVW	8	0.0652089	0.0183534	0.00038093	11.8549	0.105434	TRUE	2.4153e-195	ICA node
TGFBR3	Net100_Node31	IVW	6	0.0766349	0.0118617	1.04221e-10	4.90391	0.42772	TRUE	2.89701e-68	ICA node
GALNT2	Net100_Node93	IVW	7	-0.0587527	0.0159999	0.000240598	2.34044	0.88588	TRUE	6.21963e-171	ICA node
ADAM22	Net100_Node32	IVW	13	-0.0286864	0.00704526	4.66636e-05	9.62629	0.648709	TRUE	0	ICA node
OSMR	Net100_Node57	IVW	16	-0.0277691	0.00776808	0.00035054	20.3979	0.157193	TRUE	0	ICA node
ICAM1	Net100_Node28	IVW	12	-0.0223771	0.00552672	5.14625e-05	5.70588	0.892251	TRUE	6.79739e-249	ICA node
SPINK8	Net25_Node16	IVW	9	-0.0341428	0.00795979	1.79147e-05	8.21603	0.412657	TRUE	0	ICA node
EPS8L2	Net100_Node40	IVW	6	-0.0483846	0.0149513	0.00121152	2.23839	0.815271	TRUE	2.03945e-182	ICA node
PLAU	Net100_Node22	IVW	8	-0.0985097	0.0189538	2.02128e-07	8.85632	0.263137	TRUE	3.88332e-50	ICA node
FADD	Net100_Node13	IVW	2	-0.264435	0.058127	5.38317e-06	0.362491	0.547126	TRUE	1.50411e-16	ICA node
GIPC2	Net100_Node37	IVW	8	0.0411562	0.0080692	3.38922e-07	6.18442	0.518389	TRUE	0	ICA node
THSD1	Net100_Node39	IVW	9	0.0324051	0.00699954	3.66367e-06	3.07186	0.929767	TRUE	2.01145e-66	ICA node
PTN	Net100_Node21	IVW	3	0.104637	0.0301359	0.000516249	1.04439	0.593216	TRUE	7.18031e-61	ICA node
LGALS9	Net100_Node8	IVW	15	-0.0435926	0.0127044	0.000600681	13.6336	0.477346	TRUE	0	ICA node
FUT3_FUT5	Net100_Node53	IVW	11	0.037735	0.0105027	0.000327022	8.60086	0.570355	TRUE	0	ICA node
MDH1	Net100_Node43	IVW	5	0.097105	0.0252963	0.000123689	1.08622	0.896453	TRUE	1.84712e-42	ICA node
ATP5IF1	Net100_Node53	IVW	3	0.126601	0.0311361	4.78182e-05	1.74096	0.41875	TRUE	4.62865e-33	ICA node
CA4	Net25_Node10	IVW	17	-0.0299401	0.00565233	1.17757e-07	21.1644	0.172276	TRUE	0	ICA node
MSRA	Net25_Node21	IVW	2	-0.337478	0.0952918	0.00039783	1.27747	0.258369	TRUE	5.29379e-07	ICA node
ANGPTL3	Net25_Node13	IVW	7	-0.023183	0.00471731	8.90356e-07	1.16606	0.978528	TRUE	5.48462e-261	ICA node
NAGA	Net100_Node17	IVW	6	0.0625277	0.0124485	5.08987e-07	1.10426	0.953726	TRUE	4.64102e-112	ICA node
PLXNB2	Net100_Node20	IVW	12	-0.0245492	0.00709481	0.000539838	9.73261	0.554587	TRUE	0	ICA node
CRNN	Net25_Node10	IVW	21	-0.0256485	0.00618029	3.32412e-05	8.11312	0.991093	TRUE	0	ICA node
SERPINA4	Net100_Node6	IVW	6	0.0372575	0.0110687	0.000762579	2.22255	0.817572	TRUE	6.90398e-215	ICA node
GHR	Net25_Node8	IVW	17	0.0267639	0.0079399	0.000749482	16.7049	0.404938	TRUE	0	ICA node
RNF43	Net25_Node15	IVW	5	-0.0932645	0.0201372	3.63098e-06	2.49497	0.645537	TRUE	2.05632e-49	ICA node
AFM	Net100_Node27	IVW	5	0.124427	0.0356459	0.000481864	5.87352	0.208795	TRUE	3.03673e-37	ICA node
ANGPTL1	Net100_Node22	IVW	13	-0.0439275	0.0104416	2.58804e-05	7.27199	0.839129	TRUE	0	ICA node
TIMP4	Net100_Node11	IVW	9	-0.0322158	0.00984127	0.00106209	11.1595	0.192823	TRUE	0	ICA node
SERPING1	Net25_Node7	IVW	15	-0.0534746	0.0105513	4.01866e-07	17.8281	0.214723	TRUE	6.14817e-282	ICA node
VSNL1	Net100_Node24	IVW	5	-0.0533336	0.0163752	0.00112605	5.55447	0.234982	TRUE	5.37001e-240	ICA node
AFM	Net100_Node3	IVW	5	0.17168	0.0287861	2.46123e-09	3.12522	0.537092	TRUE	1.12997e-34	ICA node
GUSB	Net100_Node18	IVW	7	0.0330908	0.00821922	5.67264e-05	2.6905	0.846569	TRUE	1.47584e-180	ICA node
TEF	Net25_Node22	IVW	3	0.175911	0.0234473	6.26615e-14	1.11151	0.57364	TRUE	4.57806e-22	ICA node
GFRA1	Net25_Node17	IVW	6	-0.0194652	0.00568225	0.000613402	4.65528	0.45938	TRUE	5.97487e-137	ICA node
LRRC37A2	Net100_Node3	IVW	19	0.012302	0.00360148	0.00063594	13.2623	0.775762	TRUE	0	ICA node
MMUT	Net25_Node14	IVW	3	0.139989	0.0281627	6.66973e-07	3.74779	0.153525	TRUE	3.63635e-36	ICA node
CD164	Net100_Node16	IVW	3	-0.0520022	0.00839883	5.95541e-10	2.42798	0.297009	TRUE	4.84754e-106	ICA node
RSPO3	Net100_Node28	IVW	10	0.086149	0.0224857	0.000127474	14.0083	0.122031	TRUE	9.25193e-108	ICA node
SCG3	Net100_Node9	IVW	19	0.0456823	0.00770723	3.08139e-09	19.3246	0.372095	TRUE	0	ICA node
APOBR	Net25_Node6	IVW	18	0.0215212	0.00479577	7.20485e-06	19.7855	0.285347	TRUE	0	ICA node
PROS1	Net100_Node53	IVW	4	0.109999	0.0267816	4.004e-05	1.8607	0.601816	TRUE	6.39916e-38	ICA node
IDI2	Net100_Node4	IVW	14	0.0465304	0.0111098	2.81119e-05	14.8779	0.315036	TRUE	0	ICA node
OSMR	Net25_Node8	IVW	16	0.0250937	0.00697987	0.000324202	15.8895	0.389435	TRUE	0	ICA node
AMN	Net25_Node12	IVW	28	0.0499839	0.0101627	8.72655e-07	23.5298	0.656248	TRUE	0	ICA node
C7ORF50	Net25_Node12	IVW	7	0.0823217	0.0165294	6.34815e-07	6.56508	0.362945	TRUE	5.81122e-188	ICA node
CD164	Net100_Node6	IVW	3	-0.06538	0.00866202	4.42363e-14	2.0918	0.351375	TRUE	3.02149e-104	ICA node
LDLRAP1	Net100_Node15	IVW	2	-0.128552	0.0231305	2.73376e-08	0.0684713	0.793576	TRUE	4.59148e-17	ICA node
TFPI	Net25_Node10	IVW	15	0.050324	0.00951551	1.23235e-07	20.7602	0.107939	TRUE	0	ICA node
PLXDC1	Net100_Node58	IVW	12	-0.0475429	0.0112256	2.28336e-05	2.83698	0.99271	TRUE	7.73454e-241	ICA node
KLRF1	Net100_Node16	IVW	2	0.0803798	0.02508	0.00135091	0.792232	0.373426	TRUE	5.93372e-94	ICA node
ENTPD6	Net100_Node3	IVW	17	-0.0199017	0.00349157	1.19861e-08	12.3898	0.716739	TRUE	0	ICA node
NID2	Net100_Node31	IVW	15	-0.030857	0.0062088	6.69936e-07	21.0239	0.101022	TRUE	0	ICA node
TIE1	Net100_Node26	IVW	3	0.0938876	0.0229022	4.14039e-05	3.40035	0.182652	TRUE	1.58562e-85	ICA node
BCL2L15	Net100_Node41	IVW	3	0.073402	0.0174226	2.51963e-05	1.56221	0.457899	TRUE	6.3335e-95	ICA node
TMEM25	Net100_Node5	IVW	10	0.0408887	0.00748323	4.65404e-08	10.1434	0.338998	TRUE	0	ICA node
PODXL2	Net25_Node20	IVW	7	-0.0622338	0.0170628	0.00026497	4.45803	0.614945	TRUE	9.93255e-173	ICA node
AFM	Net100_Node53	IVW	5	0.156432	0.0294152	1.04879e-07	2.60456	0.626016	TRUE	7.84381e-36	ICA node
EXTL1	Net100_Node53	IVW	6	-0.0434413	0.0135501	0.0013461	3.33743	0.648116	TRUE	1.54411e-191	ICA node
FAM3D	Net100_Node60	IVW	4	0.0332737	0.0082811	5.86879e-05	2.67092	0.445192	TRUE	5.1175e-138	ICA node
ADAM22	Net100_Node48	IVW	13	-0.0325424	0.00703398	3.71984e-06	5.5639	0.936453	TRUE	0	ICA node
REG4	Net25_Node3	IVW	7	-0.0715487	0.0151911	2.47847e-06	1.77478	0.939203	TRUE	6.07757e-134	ICA node
GSTM4	Net100_Node22	IVW	8	0.0560181	0.013128	1.9806e-05	4.37188	0.736085	TRUE	1.84981e-179	ICA node
GSN	Net100_Node31	IVW	9	0.0719523	0.0183114	8.51668e-05	8.33511	0.401439	TRUE	8.04782e-91	ICA node
RALY	Net100_Node4	IVW	4	0.161283	0.0447259	0.000310917	1.90073	0.593264	TRUE	2.47927e-20	ICA node
SLITRK6	Net25_Node17	IVW	10	-0.0404638	0.00986552	4.10418e-05	9.71284	0.374229	TRUE	0	ICA node
RBPMS2	Net100_Node17	IVW	4	0.0932269	0.0164244	1.3779e-08	0.546312	0.908605	TRUE	8.38308e-27	ICA node
ADAM22	Net100_Node40	IVW	13	-0.0471953	0.00716459	4.47902e-11	8.27182	0.763544	TRUE	0	ICA node
ANGPTL3	Net25_Node11	IVW	7	-0.0227643	0.00470844	1.33284e-06	3.1809	0.785823	TRUE	9.5036e-255	ICA node
OSMR	Net100_Node60	IVW	16	0.0346553	0.00640999	6.4286e-08	13.2752	0.58105	TRUE	0	ICA node
TIE1	Net100_Node31	IVW	3	0.0920287	0.0230353	6.46612e-05	3.72414	0.155351	TRUE	5.05276e-86	ICA node
NAGA	Net100_Node49	IVW	6	-0.0662891	0.0127516	2.00915e-07	1.95714	0.855043	TRUE	1.29584e-107	ICA node
CRISP3	Net100_Node49	IVW	25	-0.0298083	0.0056265	1.1718e-07	29.4972	0.201979	TRUE	0	ICA node
CD80	Net100_Node93	IVW	7	-0.0435473	0.0113126	0.00011839	5.56396	0.47376	TRUE	7.21107e-191	ICA node
CD14	Net25_Node11	IVW	10	-0.0469939	0.0144841	0.00117649	10.5264	0.309573	TRUE	2.48877e-304	ICA node
SEZ6L2	Net25_Node1	IVW	10	-0.0859281	0.0261588	0.00102031	10.0339	0.347749	TRUE	3.40042e-144	ICA node
OMD	Net100_Node11	IVW	3	-0.166125	0.0403315	3.80554e-05	0.0306517	0.984791	TRUE	2.94759e-21	ICA node
HPGDS	Net100_Node46	IVW	16	-0.0331184	0.00873039	0.000148562	17.4228	0.294224	TRUE	0	ICA node
SUGP1	Net100_Node19	IVW	5	-0.0550785	0.0108982	4.32905e-07	1.02494	0.905991	TRUE	1.15688e-232	ICA node
CTRB1	Net100_Node8	IVW	18	0.0463571	0.0113607	4.49454e-05	18.2624	0.372472	TRUE	0	ICA node
APOE	Net100_Node50	IVW	20	0.0467625	0.0097696	1.69688e-06	15.1655	0.712023	TRUE	0	ICA node
C7ORF50	Net25_Node8	IVW	7	0.0635029	0.0198044	0.00134359	9.2236	0.161388	TRUE	1.46416e-194	ICA node
CRISP3	Net100_Node23	IVW	25	-0.0246006	0.00497085	7.46073e-07	17.2501	0.837802	TRUE	0	ICA node
SELE	Net25_Node8	IVW	2	-0.0985117	0.028382	0.000518669	0.0840847	0.771836	TRUE	1.64439e-26	ICA node
GFAP	Net100_Node53	IVW	6	-0.0914535	0.0261683	0.000474389	6.02862	0.303444	TRUE	2.8275e-50	ICA node
RBPMS2	Net100_Node34	IVW	4	0.247583	0.0163711	1.13966e-51	0.472064	0.924985	TRUE	9.78514e-18	ICA node
FCGR2A	Net25_Node3	IVW	17	0.024882	0.00698795	0.000369876	11.0444	0.806735	TRUE	0	ICA node
LDLRAP1	Net100_Node9	IVW	2	-0.19066	0.0232799	2.6146e-16	0.000334334	0.985412	TRUE	7.83079e-15	ICA node
CD164	Net100_Node46	IVW	3	-0.0454842	0.00841805	6.54684e-08	1.90183	0.386387	TRUE	5.83825e-107	ICA node
TFPI	Net100_Node8	IVW	15	0.0324628	0.0088918	0.00026135	19.7374	0.13864	TRUE	0	ICA node
CDH3	Net25_Node16	IVW	4	0.0870029	0.0168618	2.47268e-07	2.34289	0.504353	TRUE	4.91228e-26	ICA node
ATP5IF1	Net25_Node18	IVW	3	0.150639	0.0312791	1.46497e-06	0.609895	0.737162	TRUE	3.07789e-32	ICA node
FGF5	Net100_Node29	IVW	21	-0.0279512	0.00810993	0.000567822	15.9975	0.716777	TRUE	0	ICA node
AAMDC	Net100_Node20	IVW	20	0.0102074	0.00258925	8.07289e-05	13.9989	0.783753	TRUE	0	ICA node
ICAM3	Net100_Node19	IVW	10	0.0354456	0.00869772	4.59594e-05	11.1777	0.263725	TRUE	1.46547e-163	ICA node
FSTL1	Net100_Node93	IVW	4	-0.0644801	0.0171359	0.000167973	0.463708	0.926789	TRUE	3.48242e-68	ICA node
PPP1R14D	Net25_Node22	IVW	2	-0.18473	0.0572768	0.00125876	0.0615798	0.804016	TRUE	1.24961e-09	ICA node
MSRA	Net100_Node52	IVW	2	-0.347502	0.0976862	0.000374646	0.0553899	0.813937	TRUE	1.63494e-07	ICA node
OMD	Net100_Node25	IVW	3	-0.195523	0.0406663	1.52465e-06	0.354398	0.837613	TRUE	1.28563e-19	ICA node
BCL2L15	Net100_Node38	IVW	3	0.0811133	0.0175197	3.65979e-06	0.251798	0.881704	TRUE	6.08034e-94	ICA node
TGFBR3	Net25_Node11	IVW	6	0.050514	0.0119728	2.45325e-05	0.776867	0.978485	TRUE	3.91046e-79	ICA node
RBPMS2	Net100_Node14	IVW	4	0.0630138	0.0159947	8.15961e-05	0.512942	0.916039	TRUE	5.14511e-27	ICA node
ANGPTL3	Net100_Node13	IVW	7	0.0297546	0.00465359	1.61699e-10	4.33167	0.631888	TRUE	7.26691e-255	ICA node
DPEP1	Net100_Node3	IVW	22	0.0224983	0.00536536	2.74984e-05	22.2296	0.386387	TRUE	0	ICA node
ADAM15	Net100_Node17	IVW	12	-0.0108872	0.00229371	2.0692e-06	13.4649	0.264029	TRUE	0	ICA node
ADAM15	Net100_Node33	IVW	12	-0.0151843	0.00209776	4.54224e-13	10.6409	0.473818	TRUE	0	ICA node
GRN	Net25_Node7	IVW	5	-0.0788568	0.020286	0.000101381	4.79227	0.309283	TRUE	3.06395e-122	ICA node
CD164	Net25_Node19	IVW	3	-0.0829606	0.00856828	3.58583e-22	1.20882	0.546397	TRUE	3.74781e-101	ICA node
GIPC2	Net100_Node9	IVW	8	0.0474988	0.00968048	9.26418e-07	10.6747	0.153451	TRUE	3.36858e-300	ICA node
THSD1	Net100_Node35	IVW	9	-0.0265505	0.00751311	0.000409491	7.07949	0.528081	TRUE	1.7106e-61	ICA node
PER3	Net100_Node21	IVW	9	0.0576988	0.0145507	7.32852e-05	6.56179	0.584562	TRUE	2.87301e-258	ICA node
NAGA	Net100_Node9	IVW	6	-0.040384	0.0121794	0.000913925	2.19298	0.82185	TRUE	1.38608e-112	ICA node
ENTPD6	Net25_Node12	IVW	17	-0.0262926	0.00358912	2.37776e-13	14.8657	0.534499	TRUE	0	ICA node
RNF43	Net25_Node22	IVW	5	-0.160134	0.0235263	9.99214e-12	5.29945	0.257929	TRUE	2.5741e-42	ICA node
ITPA	Net100_Node34	IVW	10	0.0334917	0.0092702	0.000302864	7.77961	0.5565	TRUE	0	ICA node
PCOLCE	Net100_Node41	IVW	3	-0.0889864	0.0217203	4.18678e-05	2.51032	0.28503	TRUE	2.68815e-45	ICA node
AFM	Net25_Node6	IVW	5	0.178515	0.0297745	2.02798e-09	3.88266	0.422119	TRUE	1.39869e-33	ICA node
CPA4	Net100_Node4	IVW	14	0.0312733	0.00967995	0.00123475	13.8211	0.386562	TRUE	1.47441e-251	ICA node
PLXDC1	Net100_Node6	IVW	12	-0.0539102	0.013617	7.52543e-05	14.8932	0.187441	TRUE	5.95816e-230	ICA node
SEMA6C	Net100_Node52	IVW	2	-0.20601	0.0433648	2.02796e-06	0.0877128	0.767105	TRUE	1.29068e-15	ICA node
ADAM15	Net100_Node25	IVW	12	0.0432173	0.00246882	1.30774e-68	15.4465	0.162956	TRUE	0	ICA node
TEF	Net100_Node52	IVW	3	0.0836747	0.0237357	0.000423067	0.0349167	0.982693	TRUE	4.08612e-26	ICA node
AMY2B	Net100_Node35	IVW	26	-0.0406659	0.00732385	2.81572e-08	25.8627	0.414953	TRUE	0	ICA node
UMOD	Net100_Node31	IVW	22	-0.0236889	0.00726183	0.00110586	27.9832	0.140628	TRUE	0	ICA node
CLEC7A	Net100_Node35	IVW	18	-0.0291652	0.00727513	6.10061e-05	18.5238	0.356539	TRUE	0	ICA node
AOC3	Net100_Node6	IVW	20	-0.0375406	0.00757595	7.22441e-07	26.9216	0.106492	TRUE	0	ICA node
GALNT2	Net25_Node22	IVW	7	-0.0672461	0.016848	6.57002e-05	4.19345	0.650516	TRUE	1.85105e-166	ICA node
EHBP1	Net100_Node31	IVW	10	0.064532	0.010583	1.07586e-09	13.6899	0.133791	TRUE	7.56032e-122	ICA node
ANXA11	Net25_Node2	IVW	2	-0.230034	0.0650315	0.000404283	0.612411	0.433881	TRUE	2.78502e-07	ICA node
SORT1	Net100_Node13	IVW	4	-0.0966882	0.021519	7.0175e-06	0.518958	0.914707	TRUE	2.76554e-95	ICA node
BCL2L15	Net25_Node17	IVW	3	0.129446	0.0174208	1.08138e-13	0.186056	0.911168	TRUE	3.93288e-84	ICA node
TEF	Net100_Node32	IVW	3	0.227064	0.0226158	1.01623e-23	1.70817	0.425672	TRUE	2.13377e-19	ICA node
ANGPTL3	Net100_Node58	IVW	7	0.033516	0.00570212	4.15701e-09	9.86668	0.13038	TRUE	4.85646e-251	ICA node
CGREF1	Net25_Node17	IVW	27	-0.0215401	0.00574761	0.000178491	24.4578	0.549807	TRUE	0	ICA node
BCL2L15	Net100_Node13	IVW	3	0.0927126	0.0176916	1.60163e-07	3.53175	0.171037	TRUE	1.51355e-90	ICA node
AKR7L	Net25_Node5	IVW	5	-0.0998937	0.0305596	0.00107998	5.20384	0.267015	TRUE	1.58068e-100	ICA node
PGD	Net100_Node40	IVW	4	-0.0438196	0.0134716	0.00114304	1.87676	0.598374	TRUE	2.55827e-202	ICA node
CD7	Net100_Node29	IVW	9	-0.0412183	0.0120025	0.000594428	9.9082	0.271528	TRUE	6.6061e-279	ICA node
BLMH	Net100_Node6	IVW	12	-0.0291601	0.00896167	0.00113844	9.6224	0.564638	TRUE	0	ICA node
CA1	Net100_Node53	IVW	3	0.180711	0.0561428	0.0012874	0.311423	0.855806	TRUE	6.66188e-24	ICA node
GSTM4	Net100_Node14	IVW	8	0.0669165	0.0154154	1.41918e-05	9.42734	0.223413	TRUE	7.93583e-171	ICA node
ADAM22	Net100_Node23	IVW	13	-0.0262555	0.0072536	0.000295003	8.85767	0.715037	TRUE	0	ICA node
ITGB6	Net100_Node24	IVW	12	0.0426937	0.0101986	2.83644e-05	9.92864	0.536817	TRUE	0	ICA node
COMMD1	Net25_Node7	IVW	6	0.0769865	0.0179233	1.74441e-05	4.43313	0.48888	TRUE	9.21617e-159	ICA node
NAGA	Net25_Node14	IVW	6	-0.061414	0.0127151	1.36535e-06	1.18845	0.945981	TRUE	5.37201e-109	ICA node
HPGDS	Net100_Node6	IVW	16	-0.0273535	0.00833414	0.00103035	13.561	0.55905	TRUE	0	ICA node
GFRA1	Net100_Node57	IVW	6	-0.0267049	0.0057818	3.85989e-06	1.65764	0.894193	TRUE	1.27972e-145	ICA node
LPO	Net100_Node20	IVW	7	-0.0640178	0.0175852	0.000272181	3.49258	0.744956	TRUE	8.8201e-183	ICA node
PRKAR2A	Net100_Node20	IVW	5	0.111423	0.0117458	2.39524e-21	2.32907	0.675482	TRUE	9.37439e-24	ICA node
AARSD1	Net100_Node29	IVW	3	0.075692	0.0225834	0.000803253	0.925829	0.629446	TRUE	4.91914e-50	ICA node
PLXNB2	Net100_Node11	IVW	12	-0.0271276	0.00724702	0.00018164	10.09	0.522311	TRUE	0	ICA node
EIF4G3	Net100_Node48	IVW	2	-0.162316	0.0371262	1.23116e-05	0.146446	0.701955	TRUE	3.27629e-14	ICA node
NAGA	Net100_Node34	IVW	6	-0.048188	0.0124079	0.000102902	4.03798	0.543961	TRUE	1.12233e-107	ICA node
TG	Net100_Node63	IVW	3	0.110629	0.0340526	0.00115906	0.671154	0.714926	TRUE	5.95156e-23	ICA node
GFAP	Net100_Node9	IVW	6	-0.0851792	0.0233089	0.000257826	1.74529	0.883145	TRUE	4.7821e-50	ICA node
CD164	Net100_Node10	IVW	3	-0.108303	0.00878375	6.25083e-35	3.6037	0.164994	TRUE	1.64159e-96	ICA node
PAM	Net25_Node8	IVW	23	-0.0237052	0.00513998	3.98955e-06	23.746	0.360682	TRUE	0	ICA node
APOF	Net25_Node19	IVW	7	0.0992778	0.0278977	0.000372776	8.62935	0.195521	TRUE	1.99205e-122	ICA node
PKN3	Net100_Node9	IVW	3	0.102937	0.0320433	0.0013162	1.67304	0.433216	TRUE	9.89056e-55	ICA node
NCR3LG1	Net100_Node8	IVW	8	-0.041114	0.0127512	0.00126276	9.92902	0.192631	TRUE	1.42243e-276	ICA node
SEMA3F	Net100_Node17	IVW	8	-0.115358	0.013907	1.08614e-16	6.72791	0.457748	TRUE	3.39037e-165	ICA node
GSTM4	Net100_Node10	IVW	8	0.0579584	0.0137481	2.48961e-05	6.90389	0.438955	TRUE	3.1873e-177	ICA node
LGALS1	Net25_Node18	IVW	3	0.0513859	0.015608	0.000993769	1.28057	0.527142	TRUE	5.48913e-143	ICA node
DTD1	Net100_Node48	IVW	3	-0.108654	0.0253357	1.79819e-05	0.39699	0.819964	TRUE	5.81655e-67	ICA node
TEF	Net100_Node41	IVW	3	0.201125	0.0228009	1.1354e-18	0.25682	0.879493	TRUE	3.03414e-20	ICA node
LRRC37A2	Net100_Node52	IVW	19	0.0191081	0.00423754	6.50573e-06	22.8415	0.196754	TRUE	0	ICA node
MANF	Net100_Node34	IVW	4	-0.100647	0.028111	0.000343169	1.39678	0.706289	TRUE	3.86317e-20	ICA node
GRN	Net100_Node13	IVW	5	-0.0827371	0.0254144	0.00113186	7.7345	0.101803	TRUE	4.92041e-119	ICA node
COMMD1	Net100_Node3	IVW	6	0.0580659	0.017337	0.000810332	3.49433	0.624246	TRUE	3.58021e-161	ICA node
AXIN1	Net25_Node15	IVW	2	0.290905	0.0905571	0.00131635	0.757441	0.38413	TRUE	2.11897e-06	ICA node
ADAM15	Net25_Node20	IVW	12	-0.0108365	0.00256275	2.35278e-05	17.0838	0.105421	TRUE	0	ICA node
SERPINC1	Net100_Node13	IVW	6	0.247005	0.0703255	0.000444244	7.79432	0.167941	TRUE	8.08426e-23	ICA node
PTH1R	Net100_Node53	IVW	8	0.0710526	0.0121935	5.6405e-09	6.37896	0.496261	TRUE	1.87735e-54	ICA node
MDH1	Net100_Node13	IVW	5	-0.0928049	0.0260757	0.000372194	4.22884	0.375921	TRUE	2.59337e-41	ICA node
TGFBR3	Net25_Node16	IVW	6	0.0691947	0.0119611	7.25301e-09	0.860552	0.973012	TRUE	3.95925e-71	ICA node
CFH	Net100_Node38	IVW	21	-0.0229473	0.0061361	0.000184226	25.5191	0.182287	TRUE	0	ICA node
CXCL8	Net25_Node9	IVW	4	-0.122717	0.0330234	0.000202357	3.02217	0.38822	TRUE	1.48102e-28	ICA node
RBPMS2	Net25_Node10	IVW	4	0.117156	0.0166204	1.80302e-12	0.810239	0.847017	TRUE	7.45369e-25	ICA node
CA4	Net100_Node49	IVW	17	-0.0267663	0.0049749	7.43748e-08	14.9353	0.529382	TRUE	0	ICA node
QPCT	Net100_Node49	IVW	6	0.0647842	0.0201363	0.00129412	2.04957	0.842245	TRUE	8.6908e-172	ICA node
LCAT	Net100_Node57	IVW	9	0.0453948	0.0120187	0.000158712	6.59272	0.581142	TRUE	3.46499e-146	ICA node
LUZP2	Net100_Node46	IVW	8	-0.0561702	0.00995743	1.69031e-08	6.05304	0.53357	TRUE	8.92018e-207	ICA node
PRSS8	Net25_Node14	IVW	4	0.167573	0.0431842	0.00010428	0.70946	0.870977	TRUE	1.24275e-43	ICA node
MANSC4	Net25_Node3	IVW	18	0.0360826	0.00555366	8.18871e-11	15.6089	0.551713	TRUE	0	ICA node
IL17D	Net100_Node50	IVW	6	0.053286	0.0122902	1.4533e-05	5.17303	0.39513	TRUE	6.01132e-239	ICA node
RBPMS2	Net100_Node33	IVW	4	0.0620817	0.0166279	0.000188775	0.183976	0.980134	TRUE	6.58282e-29	ICA node
PDE5A	Net100_Node63	IVW	4	0.0683343	0.0123127	2.85808e-08	0.974484	0.807426	TRUE	2.18467e-94	ICA node
SPINT1	Net100_Node53	IVW	12	-0.0474777	0.00823472	8.13935e-09	6.45739	0.841172	TRUE	0	ICA node
DNPEP	Net100_Node32	IVW	3	-0.104594	0.0314728	0.000889572	0.283552	0.867816	TRUE	7.61843e-27	ICA node
RTN4R	Net100_Node9	IVW	8	-0.0487196	0.0137428	0.000392481	8.93827	0.257119	TRUE	7.27241e-229	ICA node
EFEMP1	Net100_Node24	IVW	8	0.0814007	0.0226242	0.000320737	6.53559	0.478778	TRUE	3.12592e-107	ICA node
BCL2L15	Net25_Node3	IVW	3	0.161263	0.0179678	2.83133e-19	0.963582	0.617676	TRUE	1.18966e-78	ICA node
RECK	Net100_Node58	IVW	8	0.0535689	0.0138482	0.000109601	6.6358	0.467759	TRUE	1.54856e-202	ICA node
VSNL1	Net100_Node26	IVW	5	-0.0474014	0.0140202	0.000722356	1.52088	0.822936	TRUE	1.49623e-243	ICA node
AFM	Net100_Node18	IVW	5	0.169454	0.028635	3.26433e-09	3.45064	0.485423	TRUE	2.53018e-34	ICA node
ALDH3A1	Net25_Node2	IVW	11	0.0681086	0.0116231	4.63522e-09	11.3543	0.330591	TRUE	3.08482e-300	ICA node
MMUT	Net25_Node22	IVW	3	0.108189	0.0278555	0.000102782	4.33406	0.114517	TRUE	2.01012e-38	ICA node
BTN2A1	Net100_Node52	IVW	16	0.028667	0.00209771	1.62443e-42	19.9951	0.172119	TRUE	0	ICA node
PON3	Net25_Node22	IVW	12	0.0504367	0.015712	0.00132705	10.9366	0.448592	TRUE	3.97838e-220	ICA node
NT5E	Net100_Node25	IVW	27	-0.0308198	0.00670579	4.30678e-06	35.0155	0.111313	TRUE	0	ICA node
GPR37	Net100_Node60	IVW	15	0.0283274	0.00835415	0.000696847	15.3687	0.353422	TRUE	0	ICA node
PDE5A	Net25_Node2	IVW	4	0.108777	0.0123458	1.24228e-18	1.54228	0.672547	TRUE	2.80341e-93	ICA node
EIF4G3	Net25_Node18	IVW	2	-0.141189	0.0383455	0.0002314	0.0409179	0.839696	TRUE	3.81268e-15	ICA node
OMD	Net25_Node1	IVW	3	-0.190543	0.0407832	2.98156e-06	0.783081	0.676015	TRUE	5.84101e-20	ICA node
AFM	Net100_Node16	IVW	5	0.140984	0.0283766	6.75431e-07	4.01342	0.404193	TRUE	5.77783e-36	ICA node
GRN	Net100_Node12	IVW	5	-0.0746544	0.0213934	0.000483753	5.50275	0.239488	TRUE	6.09023e-121	ICA node
SPARCL1	Net25_Node10	IVW	23	-0.0322025	0.00908145	0.000391181	26.6415	0.225161	TRUE	0	ICA node
RABEPK	Net100_Node24	IVW	4	-0.103584	0.0298713	0.000524992	3.76464	0.288025	TRUE	5.12114e-71	ICA node
ISLR2	Net100_Node48	IVW	9	0.0678936	0.0184353	0.000230677	8.19306	0.414843	TRUE	3.11381e-139	ICA node
VSNL1	Net25_Node16	IVW	5	-0.0512673	0.0142144	0.000310102	3.35583	0.500136	TRUE	2.16486e-242	ICA node
ADAM15	Net100_Node45	IVW	12	0.0131713	0.00230205	1.05565e-08	14.0675	0.229279	TRUE	0	ICA node
ENG	Net100_Node23	IVW	4	-0.0825562	0.0219128	0.000164902	1.12724	0.770503	TRUE	7.46922e-122	ICA node
TIMM10	Net100_Node41	IVW	6	-0.120476	0.0208726	7.83515e-09	5.97764	0.308401	TRUE	1.78437e-109	ICA node
DAPP1	Net100_Node35	IVW	2	0.132756	0.038734	0.000609463	0.0060634	0.937933	TRUE	8.16987e-27	ICA node
WWP2	Net100_Node16	IVW	6	0.0545886	0.0149475	0.000260184	4.3388	0.501736	TRUE	2.38975e-189	ICA node
SFTPA2	Net100_Node34	IVW	12	-0.028447	0.00723477	8.42466e-05	15.7798	0.149506	TRUE	0	ICA node
CA1	Net100_Node26	IVW	3	0.186421	0.055813	0.00083745	0.598652	0.741318	TRUE	1.28407e-23	ICA node
CD164	Net100_Node34	IVW	3	-0.0609987	0.0086872	2.19217e-12	0.186778	0.910839	TRUE	9.64316e-104	ICA node
GALNT3	Net25_Node5	IVW	9	-0.0439695	0.0124195	0.000399579	8.3147	0.403349	TRUE	1.52599e-304	ICA node
SLITRK6	Net100_Node16	IVW	10	-0.0318617	0.00931572	0.000625727	8.25484	0.508683	TRUE	0	ICA node
CDH3	Net100_Node53	IVW	4	0.115748	0.0217845	1.07642e-07	5.09395	0.165045	TRUE	1.58619e-20	ICA node
OSMR	Net100_Node40	IVW	16	0.0325709	0.00660518	8.17612e-07	12.8324	0.615241	TRUE	0	ICA node
CDH3	Net100_Node48	IVW	4	0.0547819	0.0162583	0.000753127	0.295991	0.960781	TRUE	3.86747e-28	ICA node
RSPO3	Net100_Node25	IVW	10	0.0747102	0.0181721	3.93513e-05	6.81908	0.655949	TRUE	3.2306e-108	ICA node
CELA3A	Net25_Node8	IVW	6	-0.150928	0.028301	9.6629e-08	7.25199	0.202564	TRUE	3.83615e-99	ICA node
DTX3	Net25_Node7	IVW	4	-0.139722	0.0432819	0.00124575	0.675322	0.878993	TRUE	9.93157e-29	ICA node
SHMT1	Net100_Node17	IVW	12	-0.0223946	0.00634485	0.000416241	9.87402	0.541753	TRUE	0	ICA node
RBPMS2	Net100_Node60	IVW	4	0.146117	0.0175224	7.5018e-17	3.69099	0.296823	TRUE	6.53753e-20	ICA node
GSTM4	Net100_Node38	IVW	8	0.0576793	0.0154728	0.000193172	9.22921	0.236616	TRUE	1.32598e-175	ICA node
ANXA3	Net100_Node53	IVW	2	-0.190118	0.055285	0.00058416	0.315529	0.574307	TRUE	9.64998e-18	ICA node
SWAP70	Net25_Node8	IVW	6	-0.0943174	0.0263695	0.00034788	4.7939	0.441547	TRUE	1.33357e-102	ICA node
GALNT2	Net100_Node40	IVW	7	-0.0584214	0.016916	0.00055314	6.28658	0.391865	TRUE	1.56064e-168	ICA node
HPGDS	Net100_Node53	IVW	16	-0.0310712	0.0083891	0.000212432	8.90955	0.882199	TRUE	0	ICA node
CD164	Net100_Node40	IVW	3	-0.0994863	0.00863665	1.05716e-30	0.13967	0.932547	TRUE	1.89393e-95	ICA node
SELE	Net25_Node17	IVW	2	-0.140472	0.0274071	2.96905e-07	0.197673	0.656606	TRUE	6.13866e-24	ICA node
TREML2	Net25_Node21	IVW	8	0.075855	0.0166064	4.92804e-06	5.7524	0.568939	TRUE	1.63599e-164	ICA node
GP1BA	Net100_Node30	IVW	3	0.115918	0.032686	0.000390526	0.266919	0.875063	TRUE	2.06728e-37	ICA node
CELSR2	Net100_Node25	IVW	12	-0.0506235	0.0154718	0.00106792	8.91573	0.629671	TRUE	1.22054e-197	ICA node
AGRN	Net25_Node22	IVW	3	-0.0692065	0.0182077	0.000144148	2.02743	0.362868	TRUE	7.2968e-110	ICA node
CELA3A	Net100_Node41	IVW	6	-0.129093	0.0275514	2.7923e-06	7.3708	0.194492	TRUE	4.30764e-103	ICA node
C5	Net25_Node10	IVW	6	0.127631	0.0288787	9.89154e-06	1.584	0.903177	TRUE	2.82314e-76	ICA node
SELE	Net100_Node35	IVW	2	-0.105202	0.0279008	0.000162879	0.0310754	0.860072	TRUE	4.67914e-26	ICA node
LTBP3	Net100_Node15	IVW	23	-0.0250129	0.00750719	0.000862661	24.7455	0.309398	TRUE	0	ICA node
CELA3A	Net100_Node34	IVW	6	-0.12626	0.0230221	4.15164e-08	4.71226	0.451995	TRUE	3.83985e-105	ICA node
AMY2A	Net100_Node40	IVW	28	-0.0324846	0.00660057	8.58889e-07	25.3803	0.55316	TRUE	0	ICA node
MANSC4	Net100_Node57	IVW	18	0.0183529	0.00547895	0.00080895	16.2878	0.503531	TRUE	0	ICA node
CRTAM	Net100_Node63	IVW	4	-0.0566042	0.0160958	0.000436928	1.65459	0.647075	TRUE	8.88243e-144	ICA node
SPESP1	Net100_Node22	IVW	7	0.0886944	0.0258243	0.000593569	4.42417	0.619476	TRUE	1.02143e-73	ICA node
ADAM9	Net100_Node19	IVW	7	0.0953851	0.0285143	0.00082235	9.44125	0.150241	TRUE	4.31874e-60	ICA node
GALNT2	Net100_Node63	IVW	7	-0.0548004	0.0167425	0.00106361	1.80676	0.936585	TRUE	3.30901e-173	ICA node
CA14	Net100_Node42	IVW	16	-0.0498893	0.0143288	0.000498131	19.3126	0.199917	TRUE	4.32753e-219	ICA node
AFM	Net100_Node52	IVW	5	0.139591	0.0300691	3.44474e-06	2.31221	0.678547	TRUE	3.75838e-36	ICA node
CA2	Net100_Node52	IVW	4	0.197999	0.0581305	0.000658952	4.93706	0.176465	TRUE	6.47141e-40	ICA node
C9	Net100_Node34	IVW	4	0.10707	0.0243702	1.1155e-05	1.0914	0.779152	TRUE	1.62639e-31	ICA node
CA4	Net100_Node41	IVW	17	-0.032749	0.00494532	3.53856e-11	17.1826	0.373876	TRUE	0	ICA node
DAPP1	Net100_Node53	IVW	2	0.126388	0.0387452	0.00110616	1.03347	0.309344	TRUE	5.32098e-27	ICA node
ASAH1	Net100_Node2	IVW	14	-0.0384835	0.0118441	0.00115738	11.0967	0.602718	TRUE	0	ICA node
PGF	Net100_Node38	IVW	2	-0.133788	0.0366364	0.000260423	0.536604	0.463843	TRUE	3.97943e-67	ICA node
PTH1R	Net25_Node21	IVW	8	0.129857	0.0139722	1.48693e-20	9.23874	0.235967	TRUE	1.56494e-50	ICA node
ATP5IF1	Net25_Node11	IVW	3	0.114801	0.0314137	0.000257702	2.54186	0.280571	TRUE	6.69547e-35	ICA node
PPCDC	Net100_Node21	IVW	16	0.0314447	0.00882653	0.000367306	15.0032	0.451189	TRUE	0	ICA node
RALY	Net100_Node28	IVW	4	0.214346	0.0454531	2.40804e-06	1.20981	0.750653	TRUE	7.50131e-19	ICA node
CD300LG	Net100_Node33	IVW	9	-0.0406675	0.010956	0.000205711	4.40801	0.818565	TRUE	5.70623e-306	ICA node
GALNT3	Net100_Node42	IVW	9	-0.0419141	0.012323	0.000670674	6.69839	0.569496	TRUE	1.48789e-305	ICA node
GSTM4	Net100_Node12	IVW	8	0.0468124	0.0135801	0.000566571	3.79247	0.803347	TRUE	9.34041e-185	ICA node
ICAM3	Net100_Node43	IVW	10	-0.0273309	0.00850504	0.00131131	10.3245	0.324856	TRUE	1.12691e-170	ICA node
CDH3	Net100_Node18	IVW	4	0.167963	0.016274	5.66591e-25	0.731432	0.865787	TRUE	7.8427e-23	ICA node
SEMA6C	Net100_Node43	IVW	2	-0.229545	0.042196	5.3287e-08	0.0352169	0.851142	TRUE	8.10842e-15	ICA node
GUSB	Net100_Node31	IVW	7	0.0516499	0.00844208	9.46709e-10	4.06476	0.667913	TRUE	5.81805e-176	ICA node
AAMDC	Net100_Node26	IVW	20	-0.0221453	0.00310657	1.01434e-12	26.3168	0.121601	TRUE	0	ICA node
CFH	Net100_Node46	IVW	21	-0.0393738	0.00628993	3.85421e-10	28.0505	0.108209	TRUE	0	ICA node
LEG1	Net100_Node27	IVW	4	0.0394673	0.0102251	0.000113456	0.0329749	0.998423	TRUE	8.3881e-262	ICA node
CA1	Net100_Node11	IVW	3	0.220885	0.0559345	7.8477e-05	0.354145	0.837719	TRUE	1.91603e-21	ICA node
CELA3A	Net100_Node49	IVW	6	-0.112753	0.0276207	4.46134e-05	6.81436	0.234817	TRUE	6.99938e-107	ICA node
CTSB	Net25_Node18	IVW	7	-0.0187489	0.00578376	0.00118839	3.15441	0.789232	TRUE	0	ICA node
EIF4G3	Net25_Node12	IVW	2	-0.198079	0.0384068	2.5041e-07	0.43573	0.509191	TRUE	4.19958e-13	ICA node
F10	Net100_Node16	IVW	2	-0.0999847	0.0276974	0.00030632	0.209936	0.646818	TRUE	3.67311e-76	ICA node
SEMA3F	Net25_Node11	IVW	8	-0.0742766	0.0173686	1.89875e-05	10.7139	0.151595	TRUE	6.51746e-184	ICA node
FGFBP3	Net25_Node17	IVW	8	-0.0497585	0.0111381	7.91764e-06	3.56701	0.828078	TRUE	0	ICA node
ITIH3	Net100_Node19	IVW	7	-0.044382	0.00791554	2.05932e-08	5.57001	0.473036	TRUE	0	ICA node
GSTM4	Net100_Node20	IVW	8	0.0485917	0.0133086	0.000261061	4.60672	0.707831	TRUE	5.55154e-183	ICA node
RBPMS2	Net25_Node5	IVW	4	0.0559705	0.016374	0.000630234	1.7749	0.620412	TRUE	1.29382e-27	ICA node
GALNT3	Net100_Node26	IVW	9	-0.0400278	0.0121531	0.000989028	3.2669	0.916509	TRUE	0	ICA node
PLAU	Net25_Node11	IVW	8	0.10003	0.0195874	3.27596e-07	8.60139	0.282555	TRUE	3.11685e-54	ICA node
IL4R	Net100_Node20	IVW	7	-0.0345154	0.00885574	9.71822e-05	6.69842	0.349639	TRUE	4.21102e-153	ICA node
GALNT3	Net100_Node11	IVW	9	-0.0505113	0.0121789	3.36223e-05	5.01365	0.756116	TRUE	4.40008e-307	ICA node
AARSD1	Net100_Node49	IVW	3	0.0925745	0.0229874	5.64476e-05	1.79046	0.408513	TRUE	6.18205e-48	ICA node
GFRA1	Net100_Node53	IVW	6	0.0241445	0.00578519	2.99941e-05	1.11237	0.953003	TRUE	3.22776e-144	ICA node
TGFBR3	Net100_Node4	IVW	6	0.0614239	0.0126331	1.16112e-06	5.89851	0.31622	TRUE	1.04375e-74	ICA node
CD164L2	Net100_Node53	IVW	8	-0.0424053	0.0110153	0.000118279	8.54649	0.286875	TRUE	0	ICA node
GDNF	Net100_Node24	IVW	8	0.0545339	0.0103386	1.32913e-07	8.28428	0.308195	TRUE	7.34955e-303	ICA node
MANF	Net100_Node41	IVW	4	-0.0898671	0.0277074	0.00118098	2.9428	0.400529	TRUE	2.01081e-21	ICA node
VSNL1	Net25_Node20	IVW	5	-0.0476056	0.0139822	0.000662284	3.1458	0.533729	TRUE	2.77172e-244	ICA node
PKN3	Net25_Node19	IVW	3	0.125922	0.0321967	9.19065e-05	2.33398	0.311303	TRUE	2.00796e-51	ICA node
PTH1R	Net25_Node12	IVW	8	0.0853126	0.0122719	3.60489e-12	6.70134	0.460624	TRUE	2.92245e-54	ICA node
GSTM4	Net25_Node22	IVW	8	0.0907031	0.014926	1.22579e-09	8.21214	0.31426	TRUE	1.67984e-162	ICA node
ANGPTL3	Net100_Node6	IVW	7	0.0266538	0.00504419	1.26349e-07	7.10306	0.311422	TRUE	4.45368e-250	ICA node
SELE	Net100_Node20	IVW	2	-0.0943268	0.02722	0.000529538	0.00465535	0.945602	TRUE	1.81307e-26	ICA node
IL1R2	Net100_Node11	IVW	14	0.0288353	0.00824833	0.000472484	12.3624	0.498177	TRUE	0	ICA node
SPINT2	Net100_Node36	IVW	6	0.096634	0.0207756	3.29834e-06	0.805281	0.976695	TRUE	1.49749e-73	ICA node
ZFYVE19	Net100_Node5	IVW	7	0.0553886	0.0144301	0.000123832	6.3061	0.389789	TRUE	2.47264e-210	ICA node
PDCD5	Net100_Node49	IVW	5	0.054439	0.0152451	0.000355738	3.02165	0.554208	TRUE	1.11297e-197	ICA node
TOR1AIP1	Net25_Node21	IVW	14	-0.024175	0.00473757	3.34621e-07	13.2495	0.428733	TRUE	0	ICA node
PLAT	Net100_Node18	IVW	2	-0.20167	0.0627556	0.00131094	2.02972	0.154249	TRUE	1.00504e-19	ICA node
CSF2	Net100_Node2	IVW	6	-0.0432895	0.00549187	3.20942e-15	5.23523	0.387852	TRUE	1.92331e-212	ICA node
ITIH4	Net100_Node25	IVW	13	-0.0480723	0.0127691	0.000166727	16.878	0.154246	TRUE	0	ICA node
APOH	Net25_Node17	IVW	15	0.0299365	0.00888746	0.00075608	19.5561	0.144768	TRUE	0	ICA node
BTN2A1	Net100_Node58	IVW	16	0.0152637	0.001929	2.5177e-15	19.4605	0.193619	TRUE	0	ICA node
PCOLCE	Net100_Node11	IVW	3	-0.0953859	0.022035	1.49897e-05	3.65089	0.161146	TRUE	1.19445e-44	ICA node
LUZP2	Net100_Node31	IVW	8	-0.0443785	0.0120312	0.000225474	9.53561	0.216452	TRUE	1.07686e-209	ICA node
LTBP3	Net25_Node20	IVW	23	-0.0350678	0.0076687	4.81145e-06	24.789	0.307272	TRUE	0	ICA node
THSD1	Net100_Node31	IVW	9	0.139945	0.00751279	1.91892e-77	7.3653	0.49778	TRUE	4.64141e-61	ICA node
WWP2	Net100_Node33	IVW	6	-0.112484	0.0156946	7.6625e-13	4.04176	0.543419	TRUE	1.41897e-168	ICA node
PLXDC1	Net100_Node60	IVW	12	-0.0511347	0.0113227	6.29887e-06	5.01939	0.930224	TRUE	1.00884e-234	ICA node
CA6	Net25_Node1	IVW	10	0.0487837	0.015178	0.00130848	7.07942	0.62885	TRUE	9.17833e-247	ICA node
F10	Net100_Node8	IVW	2	-0.116158	0.0278719	3.07889e-05	0.120031	0.729001	TRUE	1.45708e-73	ICA node
CD164	Net25_Node10	IVW	3	-0.0345438	0.00881926	8.97111e-05	0.427127	0.807701	TRUE	1.75028e-109	ICA node
SUGP1	Net100_Node16	IVW	5	-0.0369017	0.0107383	0.000589353	3.75646	0.439967	TRUE	3.82874e-236	ICA node
BST1	Net100_Node9	IVW	28	-0.0186149	0.00398015	2.91186e-06	24.8883	0.580721	TRUE	0	ICA node
CELSR2	Net100_Node3	IVW	12	-0.0606605	0.0159935	0.000148937	12.3815	0.335661	TRUE	6.81319e-191	ICA node
CLGN	Net100_Node57	IVW	15	-0.0294299	0.00860351	0.000624625	15.3696	0.353365	TRUE	0	ICA node
SHISA5	Net100_Node22	IVW	12	-0.0455733	0.0139555	0.00109224	14.9527	0.184674	TRUE	7.18291e-112	ICA node
NPHS1	Net100_Node49	IVW	16	0.0277251	0.00854438	0.00117519	11.5586	0.712088	TRUE	0	ICA node
FGF5	Net100_Node50	IVW	21	-0.037791	0.00839615	6.76357e-06	23.9378	0.245118	TRUE	0	ICA node
CD14	Net25_Node12	IVW	10	-0.046873	0.0133553	0.000448626	6.66757	0.671685	TRUE	4.68111e-305	ICA node
GSTM4	Net100_Node31	IVW	8	0.066114	0.0137702	1.57674e-06	7.12993	0.415478	TRUE	1.42116e-173	ICA node
AFM	Net100_Node50	IVW	5	0.0958333	0.0279975	0.000619504	2.64414	0.619025	TRUE	7.52876e-40	ICA node
APOBR	Net25_Node22	IVW	18	0.0191778	0.00443441	1.52692e-05	10.1887	0.895513	TRUE	0	ICA node
EFEMP1	Net100_Node10	IVW	8	0.0864506	0.0257022	0.000769463	8.64541	0.279127	TRUE	1.24994e-105	ICA node
PXN	Net100_Node22	IVW	18	0.0273228	0.0083548	0.00107427	20.932	0.229345	TRUE	0	ICA node
FGF2	Net100_Node45	IVW	14	0.0197647	0.0058194	0.000682892	12.5225	0.485332	TRUE	0	ICA node
COMMD1	Net100_Node41	IVW	6	0.0924241	0.0225937	4.30078e-05	8.43297	0.133933	TRUE	1.99904e-154	ICA node
TEF	Net100_Node16	IVW	3	0.24658	0.0223654	2.89387e-28	2.12053	0.346364	TRUE	2.13143e-18	ICA node
ATP5IF1	Net100_Node3	IVW	3	0.118502	0.0304771	0.000100974	2.62367	0.269325	TRUE	4.15337e-34	ICA node
OMD	Net100_Node35	IVW	3	-0.185279	0.0404738	4.70027e-06	0.285197	0.867102	TRUE	2.33836e-20	ICA node
CEACAM5	Net25_Node11	IVW	8	-0.0518451	0.0136057	0.000138664	6.70422	0.460313	TRUE	1.68244e-219	ICA node
TIMM10	Net100_Node28	IVW	6	-0.0872789	0.0193643	6.56901e-06	1.04326	0.959002	TRUE	6.69845e-121	ICA node
TEF	Net25_Node17	IVW	3	0.260259	0.022801	3.54571e-30	1.58992	0.451598	TRUE	6.52797e-18	ICA node
SHISA5	Net100_Node36	IVW	12	0.0458824	0.0127246	0.000311188	11.8641	0.373946	TRUE	3.51988e-115	ICA node
ANGPTL3	Net100_Node64	IVW	7	0.0244829	0.00451436	5.84951e-08	5.1064	0.53024	TRUE	1.84341e-255	ICA node
TMEM25	Net100_Node58	IVW	10	0.0376906	0.00678963	2.83712e-08	4.78512	0.852623	TRUE	0	ICA node
MMUT	Net100_Node27	IVW	3	0.113248	0.027587	4.04077e-05	2.5264	0.282747	TRUE	4.94256e-38	ICA node
GPNMB	Net25_Node17	IVW	10	0.0361542	0.010732	0.000754904	7.78924	0.555518	TRUE	0	ICA node
CLMP	Net100_Node30	IVW	3	0.058486	0.0178926	0.00108032	2.2032	0.33234	TRUE	4.92111e-151	ICA node
C9	Net100_Node3	IVW	4	0.116033	0.0283416	4.23834e-05	4.20478	0.240183	TRUE	3.09654e-29	ICA node
CTSB	Net100_Node11	IVW	7	-0.0666625	0.00573582	3.18029e-31	5.27275	0.509337	TRUE	0	ICA node
MDK	Net100_Node9	IVW	6	0.0946282	0.0232201	4.59617e-05	0.351093	0.99657	TRUE	3.03554e-78	ICA node
GFRA1	Net100_Node52	IVW	6	0.0757289	0.00786496	6.05265e-22	8.84092	0.11558	TRUE	6.7811e-130	ICA node
REG4	Net100_Node6	IVW	7	-0.0590252	0.01713	0.000569528	7.92884	0.243363	TRUE	1.39428e-126	ICA node
GSTM4	Net100_Node34	IVW	8	0.0744551	0.0151215	8.48763e-07	8.65915	0.278063	TRUE	9.66189e-169	ICA node
CTSS	Net25_Node16	IVW	20	0.0194283	0.00572899	0.000695791	13.4475	0.814893	TRUE	0	ICA node
ADAM9	Net25_Node5	IVW	7	-0.0941993	0.024505	0.000120999	6.70883	0.348616	TRUE	1.50447e-68	ICA node
RBPMS2	Net100_Node39	IVW	4	0.110384	0.0158576	3.37989e-12	3.21838	0.359166	TRUE	5.90144e-21	ICA node
RBPMS2	Net100_Node20	IVW	4	0.148866	0.0162171	4.32894e-20	3.07205	0.380649	TRUE	4.05658e-20	ICA node
NID2	Net100_Node45	IVW	15	-0.01848	0.00497352	0.00020266	5.76099	0.972161	TRUE	0	ICA node
WFDC2	Net100_Node17	IVW	2	0.200835	0.0553608	0.000285914	0.000121858	0.991192	TRUE	2.32908e-12	ICA node
MANF	Net25_Node13	IVW	4	0.125138	0.0285085	1.13608e-05	1.05591	0.787726	TRUE	1.14726e-18	ICA node
GSTM4	Net100_Node4	IVW	8	0.0512104	0.0133766	0.000129009	2.33678	0.938878	TRUE	7.33891e-184	ICA node
ADM	Net25_Node8	IVW	4	-0.0898406	0.0235266	0.000134165	2.09084	0.553769	TRUE	5.73152e-133	ICA node
ADAM22	Net100_Node37	IVW	13	-0.0385501	0.00732889	1.44042e-07	12.1595	0.432959	TRUE	0	ICA node
MSRA	Net25_Node8	IVW	2	-0.400842	0.0971736	3.70728e-05	0.70959	0.39958	TRUE	3.86108e-06	ICA node
SORT1	Net25_Node7	IVW	4	-0.115806	0.0218206	1.11332e-07	2.53911	0.468265	TRUE	1.51555e-90	ICA node
GALNT3	Net25_Node18	IVW	9	-0.0573525	0.0122813	3.01361e-06	5.95444	0.652336	TRUE	1.6778e-298	ICA node
EIF4G3	Net100_Node8	IVW	2	-0.152689	0.0370016	3.68239e-05	0.236751	0.626562	TRUE	1.99299e-14	ICA node
C7ORF50	Net100_Node31	IVW	7	0.0620344	0.0164263	0.000159034	6.5637	0.363085	TRUE	2.81705e-195	ICA node
TEF	Net100_Node39	IVW	3	0.132348	0.0216276	9.39291e-10	1.00512	0.604981	TRUE	2.2589e-23	ICA node
PPP1R14D	Net100_Node64	IVW	2	-0.178754	0.0548615	0.00112091	0.208058	0.648294	TRUE	1.52168e-09	ICA node
F10	Net100_Node93	IVW	2	-0.108514	0.0275768	8.32089e-05	0.786217	0.375246	TRUE	2.35324e-74	ICA node
EFNA1	Net25_Node3	IVW	6	-0.0489004	0.0150812	0.001185	4.63726	0.461732	TRUE	3.53262e-193	ICA node
ITGAV	Net100_Node42	IVW	9	-0.0872402	0.0192088	5.58054e-06	6.36193	0.606759	TRUE	2.85904e-100	ICA node
BCL2L15	Net100_Node52	IVW	3	0.111599	0.0181365	7.58933e-10	0.804168	0.668925	TRUE	3.31792e-87	ICA node
PTH1R	Net100_Node8	IVW	8	-0.0503419	0.0141606	0.000377875	10.0427	0.186169	TRUE	2.20601e-54	ICA node
MANF	Net25_Node15	IVW	4	-0.150443	0.0280748	8.38477e-08	0.180833	0.980623	TRUE	5.28248e-19	ICA node
VSIG10	Net100_Node9	IVW	6	-0.0329713	0.0100481	0.00103313	4.18817	0.522655	TRUE	2.86961e-207	ICA node
RBPMS2	Net100_Node5	IVW	4	0.144317	0.0162516	6.67598e-19	0.486211	0.92191	TRUE	1.81154e-23	ICA node
UROS	Net25_Node18	IVW	2	0.0874335	0.0255215	0.000612815	0.0470785	0.828227	TRUE	5.8306e-35	ICA node
RNF43	Net100_Node22	IVW	5	-0.10595	0.0194722	5.2956e-08	2.19387	0.700152	TRUE	5.09903e-46	ICA node
CTSB	Net100_Node14	IVW	7	-0.049066	0.00712043	5.54489e-12	9.68596	0.138515	TRUE	0	ICA node
VSNL1	Net100_Node25	IVW	5	-0.0658573	0.0196802	0.000818787	7.72043	0.102373	TRUE	2.55784e-237	ICA node
BCL2L15	Net100_Node16	IVW	3	0.0667418	0.0170885	9.39654e-05	0.583552	0.746936	TRUE	1.60828e-96	ICA node
GSTM4	Net100_Node48	IVW	8	0.0454981	0.0132709	0.00060713	5.80448	0.562756	TRUE	1.1304e-182	ICA node
OMD	Net25_Node22	IVW	3	-0.169789	0.0408824	3.27985e-05	1.52067	0.46751	TRUE	9.87753e-21	ICA node
NAGA	Net25_Node6	IVW	6	-0.0786187	0.0126082	4.50324e-10	0.961703	0.965595	TRUE	3.40173e-105	ICA node
ANXA11	Net100_Node57	IVW	2	-0.213073	0.0645827	0.000969523	0.822745	0.364379	TRUE	2.75876e-07	ICA node
PPCDC	Net25_Node3	IVW	16	0.0371215	0.00876715	2.29405e-05	9.92271	0.824574	TRUE	0	ICA node
LRP11	Net100_Node52	IVW	9	0.0323691	0.00860826	0.000169756	1.3253	0.995243	TRUE	0	ICA node
TIE1	Net100_Node19	IVW	3	0.120968	0.0225222	7.82718e-08	3.34621	0.187663	TRUE	2.05364e-81	ICA node
LECT2	Net25_Node18	IVW	26	-0.0318224	0.00883263	0.000314784	26.3714	0.387997	TRUE	0	ICA node
DUSP13	Net100_Node9	IVW	6	-0.0601575	0.0182889	0.00100437	5.77848	0.328374	TRUE	1.08065e-159	ICA node
PER3	Net100_Node23	IVW	9	0.0568589	0.0143121	7.10358e-05	6.28943	0.614846	TRUE	8.05084e-255	ICA node
CD14	Net100_Node29	IVW	10	0.0482212	0.0133534	0.000304837	5.39398	0.798702	TRUE	0	ICA node
IL1R2	Net100_Node18	IVW	14	0.0343455	0.008059	2.02822e-05	12.9995	0.447854	TRUE	0	ICA node
HSPB1	Net100_Node58	IVW	14	0.0353576	0.00822631	1.72261e-05	8.27948	0.824928	TRUE	0	ICA node
ICAM1	Net100_Node9	IVW	12	-0.0303251	0.00614944	8.16595e-07	14.132	0.225773	TRUE	9.4247e-243	ICA node
CDHR5	Net100_Node27	IVW	17	-0.0338845	0.0101738	0.000866693	21.6664	0.154292	TRUE	0	ICA node
SELE	Net100_Node27	IVW	2	-0.114303	0.0279122	4.21987e-05	0.0157043	0.900273	TRUE	1.52118e-25	ICA node
OGN	Net100_Node58	IVW	15	-0.0213299	0.00597471	0.000356951	17.7053	0.220532	TRUE	0	ICA node
FGF5	Net100_Node63	IVW	21	-0.0313417	0.0083054	0.000160874	21.1011	0.391203	TRUE	0	ICA node
ITIH4	Net100_Node34	IVW	13	-0.0531781	0.0106787	6.36395e-07	10.3468	0.585566	TRUE	0	ICA node
F10	Net100_Node60	IVW	2	-0.122283	0.0276329	9.63135e-06	0.0234437	0.878309	TRUE	2.49711e-72	ICA node
ERBB2	Net100_Node13	IVW	11	-0.0742366	0.0177849	2.99117e-05	15.3955	0.118294	TRUE	8.15005e-163	ICA node
ITGB6	Net100_Node15	IVW	12	0.046402	0.0100511	3.90048e-06	9.54246	0.571951	TRUE	0	ICA node
AFM	Net25_Node15	IVW	5	0.143761	0.0292678	9.01972e-07	2.22935	0.69366	TRUE	7.22005e-37	ICA node
MCEE	Net25_Node8	IVW	2	-0.0970364	0.0302037	0.00131479	0.0208111	0.885295	TRUE	2.51113e-80	ICA node
ALCAM	Net100_Node50	IVW	3	0.105854	0.0329025	0.00129452	2.44558	0.294408	TRUE	1.90797e-61	ICA node
RBPMS2	Net100_Node11	IVW	4	0.234159	0.0163712	2.09197e-46	2.50651	0.474115	TRUE	2.55324e-17	ICA node
SELE	Net100_Node42	IVW	2	-0.104648	0.0281287	0.000198953	0.248596	0.618065	TRUE	1.7335e-25	ICA node
CR1	Net100_Node45	IVW	14	-0.0372578	0.0113896	0.00107085	17.1362	0.193154	TRUE	0	ICA node
FGF2	Net100_Node35	IVW	14	0.0262266	0.0059259	9.61033e-06	10.6668	0.638707	TRUE	0	ICA node
SLITRK6	Net100_Node63	IVW	10	-0.0340496	0.00970945	0.00045344	2.6088	0.977813	TRUE	0	ICA node
CRNN	Net100_Node12	IVW	21	-0.0244035	0.00608119	5.99635e-05	16.3752	0.693094	TRUE	0	ICA node
CDH3	Net100_Node45	IVW	4	0.0854409	0.0176989	1.38287e-06	3.48994	0.322069	TRUE	5.66203e-24	ICA node
CELA3A	Net100_Node45	IVW	6	-0.121705	0.0256552	2.0967e-06	6.39767	0.269423	TRUE	6.72249e-105	ICA node
CD164	Net100_Node26	IVW	3	-0.0646775	0.00866772	8.52925e-14	0.0526597	0.974014	TRUE	1.09429e-100	ICA node
ANGPTL3	Net100_Node34	IVW	7	0.0321324	0.00464956	4.81733e-12	4.13598	0.658281	TRUE	9.17344e-256	ICA node
GDNF	Net100_Node14	IVW	8	0.0365283	0.00938798	9.98489e-05	6.96522	0.432511	TRUE	0	ICA node
CRISP3	Net25_Node11	IVW	25	-0.0245488	0.00516365	1.99285e-06	25.5884	0.374374	TRUE	0	ICA node
ADM	Net100_Node46	IVW	4	-0.075654	0.0223342	0.000705673	0.818714	0.844986	TRUE	2.81029e-136	ICA node
SFTPD	Net100_Node36	IVW	17	0.0234267	0.00621457	0.000163481	22.8246	0.118503	TRUE	0	ICA node
MEGF10	Net100_Node13	IVW	14	-0.0418518	0.0120703	0.000525661	17.8918	0.16167	TRUE	0	ICA node
RTN4R	Net100_Node38	IVW	8	-0.0431417	0.012282	0.000443741	4.68613	0.698203	TRUE	9.48656e-233	ICA node
FSTL1	Net100_Node63	IVW	4	-0.0920928	0.0179283	2.79571e-07	0.247687	0.969547	TRUE	3.80004e-65	ICA node
CHMP1A	Net100_Node57	IVW	3	-0.169178	0.0516255	0.00104906	1.33084	0.514059	TRUE	8.30656e-22	ICA node
AAMDC	Net100_Node50	IVW	20	-0.0101523	0.00252689	5.87667e-05	18.0849	0.516771	TRUE	0	ICA node
PRKAR2A	Net25_Node9	IVW	5	0.107531	0.0118528	1.16704e-19	3.60556	0.46201	TRUE	2.10219e-23	ICA node
MEGF9	Net100_Node20	IVW	8	-0.0589302	0.0159169	0.000213599	8.87319	0.261889	TRUE	6.23939e-248	ICA node
VSNL1	Net25_Node8	IVW	5	-0.0575665	0.0169498	0.000683046	5.58666	0.232216	TRUE	8.37904e-238	ICA node
FGF2	Net100_Node37	IVW	14	0.0221067	0.00596704	0.000211563	10.0006	0.693888	TRUE	0	ICA node
TEF	Net25_Node15	IVW	3	0.260645	0.0230998	1.58491e-29	2.82747	0.243233	TRUE	4.3969e-18	ICA node
PLXNB2	Net100_Node12	IVW	12	-0.0232779	0.00723939	0.00130239	10.8743	0.453858	TRUE	0	ICA node
TIMP4	Net100_Node37	IVW	9	-0.0341155	0.010592	0.00127807	12.6621	0.124018	TRUE	0	ICA node
GHR	Net100_Node21	IVW	17	0.0299369	0.00779012	0.000121575	9.19224	0.905286	TRUE	0	ICA node
PROS1	Net100_Node25	IVW	4	0.105705	0.0313549	0.000748269	4.07402	0.253581	TRUE	4.01989e-37	ICA node
FGF5	Net100_Node60	IVW	21	-0.0345121	0.0077499	8.45876e-06	16.8265	0.66421	TRUE	0	ICA node
PDCD1LG2	Net100_Node3	IVW	23	0.0405927	0.011867	0.000624716	23.9629	0.349179	TRUE	0	ICA node
PDE5A	Net100_Node43	IVW	4	0.0864499	0.0157502	4.04603e-08	4.99637	0.172063	TRUE	2.63486e-94	ICA node
TEF	Net25_Node7	IVW	3	0.206263	0.0234806	1.57205e-18	0.228695	0.891948	TRUE	6.85437e-20	ICA node
EFEMP1	Net100_Node18	IVW	8	0.105148	0.0223496	2.5423e-06	5.73158	0.571417	TRUE	1.28729e-105	ICA node
CFH	Net25_Node9	IVW	21	0.0202888	0.00583488	0.000506767	23.2295	0.277668	TRUE	0	ICA node
SHISA5	Net100_Node39	IVW	12	0.0651966	0.0130788	6.199e-07	14.0114	0.232362	TRUE	7.37746e-111	ICA node
CTRB1	Net100_Node38	IVW	18	0.0399182	0.0121764	0.00104426	20.2116	0.263551	TRUE	0	ICA node
OMD	Net25_Node5	IVW	3	-0.144567	0.0403428	0.000339061	1.19394	0.550476	TRUE	7.0247e-22	ICA node
ITGB6	Net25_Node8	IVW	12	0.0392813	0.0105238	0.00018949	10.3821	0.496381	TRUE	0	ICA node
IFNAR1	Net100_Node28	IVW	4	-0.0475825	0.0143099	0.000883739	2.74552	0.432546	TRUE	4.60713e-149	ICA node
CTSB	Net100_Node6	IVW	7	-0.0316568	0.0057197	3.11771e-08	0.922672	0.988375	TRUE	0	ICA node
NFASC	Net100_Node17	IVW	11	0.0359003	0.0110516	0.00116053	5.1313	0.882236	TRUE	0	ICA node
PKN3	Net100_Node43	IVW	3	0.120091	0.0325944	0.000229243	0.182639	0.912726	TRUE	2.28526e-53	ICA node
CCDC134	Net100_Node38	IVW	3	0.160267	0.0463066	0.000538195	0.361484	0.834651	TRUE	2.38176e-15	ICA node
FGF5	Net100_Node12	IVW	21	-0.0482773	0.00852645	1.49565e-08	22.5926	0.309239	TRUE	0	ICA node
CELSR2	Net100_Node29	IVW	12	-0.0539917	0.0154941	0.000492765	6.04209	0.870541	TRUE	3.78538e-200	ICA node
NAGA	Net25_Node17	IVW	6	-0.086635	0.0145764	2.78971e-09	7.10404	0.213017	TRUE	5.70708e-99	ICA node
CTSF	Net100_Node30	IVW	7	-0.0668336	0.0195623	0.00063443	6.2748	0.393121	TRUE	5.56309e-195	ICA node
SELE	Net100_Node38	IVW	2	-0.103197	0.0275588	0.000180678	0.0379397	0.845564	TRUE	4.24429e-26	ICA node
PTH1R	Net25_Node13	IVW	8	0.0727355	0.0140842	2.41277e-07	9.14238	0.242595	TRUE	3.54441e-51	ICA node
FADD	Net100_Node41	IVW	2	-0.345669	0.0572413	1.55265e-09	1.69367	0.193118	TRUE	5.11882e-13	ICA node
RBPMS2	Net100_Node53	IVW	4	0.104669	0.0164328	1.89625e-10	1.43604	0.697109	TRUE	3.705e-25	ICA node
GALNT2	Net100_Node50	IVW	7	-0.0637166	0.0158794	6.00719e-05	2.33596	0.886355	TRUE	5.18955e-169	ICA node
AARSD1	Net100_Node57	IVW	3	-0.128507	0.0224315	1.01115e-08	2.19486	0.333728	TRUE	2.45635e-46	ICA node
CD164	Net100_Node11	IVW	3	-0.0576665	0.00868655	3.16692e-11	1.01075	0.603278	TRUE	3.08315e-106	ICA node
NID2	Net100_Node21	IVW	15	-0.0195309	0.00565896	0.000557827	16.7992	0.267038	TRUE	0	ICA node
CCDC134	Net100_Node31	IVW	3	0.153465	0.046886	0.00106357	0.421158	0.810115	TRUE	8.02022e-16	ICA node
RBPMS2	Net25_Node19	IVW	4	0.169007	0.0227884	1.20362e-13	5.97319	0.112922	TRUE	3.77016e-17	ICA node
OSMR	Net100_Node34	IVW	16	0.0317424	0.00721458	1.08375e-05	17.6883	0.279407	TRUE	0	ICA node
SDCCAG8	Net100_Node2	IVW	5	-0.0495798	0.0136706	0.000287004	3.69734	0.448513	TRUE	1.71208e-148	ICA node
VSNL1	Net25_Node10	IVW	5	-0.0522677	0.0142635	0.000247871	1.53915	0.819685	TRUE	4.44904e-238	ICA node
NUDT2	Net100_Node34	IVW	10	-0.0497691	0.01436	0.000528644	7.27186	0.608838	TRUE	1.31555e-251	ICA node
LUZP2	Net25_Node20	IVW	8	0.0332956	0.0102249	0.00112867	4.32076	0.742179	TRUE	6.30988e-214	ICA node
SNX15	Net100_Node40	IVW	9	-0.0380415	0.0110715	0.000590417	10.2557	0.247535	TRUE	0	ICA node
GALNT3	Net100_Node46	IVW	9	-0.0542964	0.0134309	5.2848e-05	10.36	0.240663	TRUE	4.81675e-298	ICA node
BTC	Net25_Node15	IVW	9	0.034491	0.00904071	0.000136144	8.53317	0.383192	TRUE	1.59174e-215	ICA node
GSTM4	Net25_Node21	IVW	8	0.0660573	0.0136083	1.20886e-06	5.54076	0.594272	TRUE	7.67735e-175	ICA node
SERPINC1	Net100_Node63	IVW	6	0.221664	0.0566446	9.10683e-05	4.71972	0.451034	TRUE	4.67757e-22	ICA node
AAMDC	Net25_Node7	IVW	20	-0.0262914	0.00268566	1.24851e-22	19.0124	0.456042	TRUE	0	ICA node
GRN	Net100_Node14	IVW	5	-0.0817646	0.0211949	0.00011444	5.64547	0.227235	TRUE	4.32134e-118	ICA node
PPCDC	Net25_Node22	IVW	16	0.0524693	0.0096138	4.82334e-08	18.1433	0.255206	TRUE	0	ICA node
CD164	Net25_Node3	IVW	3	-0.0719411	0.00883063	3.73799e-16	2.30023	0.316601	TRUE	3.11357e-104	ICA node
EHBP1	Net100_Node20	IVW	10	-0.0439432	0.00908564	1.32108e-06	10.6058	0.303697	TRUE	2.12762e-121	ICA node
PPP1R14A	Net100_Node19	IVW	6	0.084407	0.0238088	0.000392307	0.792592	0.977503	TRUE	8.34407e-103	ICA node
ITIH4	Net100_Node40	IVW	13	-0.04947	0.0106175	3.17331e-06	11.8203	0.460215	TRUE	0	ICA node
WNT9A	Net100_Node53	IVW	7	0.126343	0.0321567	8.53038e-05	8.63329	0.195276	TRUE	1.55951e-72	ICA node
ITGB6	Net100_Node17	IVW	12	0.0349121	0.0103419	0.000736038	3.76051	0.976406	TRUE	0	ICA node
BCL2L15	Net25_Node8	IVW	3	0.0919348	0.0180428	3.48077e-07	0.471182	0.790104	TRUE	9.56458e-92	ICA node
CD109	Net100_Node57	IVW	29	0.0198203	0.00602248	0.000998119	26.374	0.552494	TRUE	0	ICA node
GALNT3	Net100_Node48	IVW	9	-0.0504807	0.0118893	2.17735e-05	6.08703	0.637484	TRUE	1.46667e-305	ICA node
CA4	Net100_Node10	IVW	17	-0.0284737	0.00586252	1.19238e-06	22.9649	0.114675	TRUE	0	ICA node
MANF	Net100_Node27	IVW	4	-0.111155	0.0282206	8.1891e-05	2.60575	0.456483	TRUE	1.1686e-19	ICA node
MSRA	Net25_Node22	IVW	2	-0.383284	0.096493	7.12299e-05	0.460918	0.497195	TRUE	1.86311e-06	ICA node
RNF43	Net100_Node16	IVW	5	-0.141335	0.019495	4.17383e-13	2.1982	0.699358	TRUE	2.60407e-44	ICA node
CD164	Net100_Node23	IVW	3	-0.097562	0.00874433	6.60563e-29	0.858771	0.650909	TRUE	1.1768e-97	ICA node
RBPMS2	Net100_Node8	IVW	4	0.276199	0.0159272	2.29284e-67	1.88055	0.597565	TRUE	1.94595e-15	ICA node
MPI	Net100_Node14	IVW	9	0.0676587	0.0186034	0.00027593	11.4931	0.175294	TRUE	2.38653e-188	ICA node
NID2	Net100_Node20	IVW	15	-0.0299315	0.00576934	2.12526e-07	19.08	0.161916	TRUE	0	ICA node
AFM	Net25_Node19	IVW	5	0.164618	0.0289081	1.23713e-08	1.10294	0.893806	TRUE	1.84153e-35	ICA node
PI3	Net100_Node46	IVW	7	-0.0674211	0.0197459	0.000639163	3.50386	0.743456	TRUE	1.38595e-150	ICA node
RBPMS2	Net100_Node48	IVW	4	0.240142	0.0159805	4.86864e-51	0.647045	0.885583	TRUE	1.11627e-19	ICA node
OGN	Net100_Node19	IVW	15	-0.0182427	0.00545145	0.000818677	13.5467	0.483996	TRUE	0	ICA node
ADAM15	Net100_Node28	IVW	12	0.0177587	0.00241167	1.78954e-13	14.9839	0.183236	TRUE	0	ICA node
ENTPD6	Net25_Node19	IVW	17	-0.0298794	0.0039121	2.21158e-14	19.9313	0.223331	TRUE	0	ICA node
CCDC134	Net100_Node16	IVW	3	0.164663	0.0451675	0.000266768	0.289277	0.865335	TRUE	1.12678e-14	ICA node
ATP5IF1	Net25_Node22	IVW	3	0.104121	0.0314454	0.000929125	1.8131	0.403916	TRUE	9.21077e-35	ICA node
ICAM1	Net100_Node25	IVW	12	-0.0184784	0.00557295	0.000914027	6.66917	0.825207	TRUE	1.7382e-246	ICA node
SERPING1	Net25_Node22	IVW	15	-0.0405885	0.00980281	3.46557e-05	15.4295	0.349437	TRUE	6.89986e-289	ICA node
BST1	Net100_Node42	IVW	28	-0.0163193	0.00462751	0.000420965	34.326	0.156773	TRUE	0	ICA node
GSTM4	Net25_Node1	IVW	8	0.0906839	0.0137465	4.1998e-11	1.63263	0.97736	TRUE	2.73089e-165	ICA node
PDCD1LG2	Net100_Node35	IVW	23	0.0383765	0.0116142	0.000952203	16.7921	0.774731	TRUE	0	ICA node
CHCHD6	Net100_Node36	IVW	5	-0.0410482	0.0115895	0.000397363	1.82135	0.768574	TRUE	4.56313e-191	ICA node
REG3G	Net100_Node13	IVW	4	0.0614917	0.0181475	0.000702922	2.43542	0.487074	TRUE	6.30078e-183	ICA node
RBPMS2	Net100_Node25	IVW	4	0.0556876	0.0165044	0.000740559	0.980776	0.805903	TRUE	2.07883e-27	ICA node
CD55	Net25_Node16	IVW	12	0.0413322	0.00986946	2.8156e-05	9.8469	0.544209	TRUE	0	ICA node
EIF4G3	Net25_Node16	IVW	2	-0.170883	0.0384771	8.94715e-06	0.321949	0.570439	TRUE	5.85928e-14	ICA node
GUSB	Net25_Node20	IVW	7	-0.0514404	0.00837253	8.0493e-10	1.94996	0.924243	TRUE	5.09867e-172	ICA node
ENTPD6	Net100_Node32	IVW	17	-0.0153843	0.00347512	9.55669e-06	13.712	0.620158	TRUE	0	ICA node
OGN	Net100_Node40	IVW	15	-0.0213539	0.00643754	0.000909594	19.0173	0.164288	TRUE	0	ICA node
CTSB	Net100_Node46	IVW	7	-0.0525514	0.00555853	3.25532e-21	3.35403	0.763278	TRUE	0	ICA node
TEF	Net100_Node25	IVW	3	0.0820177	0.0233232	0.000437155	0.966036	0.616919	TRUE	3.18398e-25	ICA node
CSF2	Net100_Node25	IVW	6	-0.0301628	0.00537789	2.03883e-08	3.36892	0.643307	TRUE	3.71644e-209	ICA node
BCL2L15	Net100_Node25	IVW	3	0.122657	0.0178219	5.88541e-12	0.074726	0.963326	TRUE	6.61722e-86	ICA node
ADAM22	Net100_Node38	IVW	13	-0.0236215	0.00714256	0.000942506	7.11076	0.850208	TRUE	0	ICA node
GLO1	Net100_Node63	IVW	6	-0.0234997	0.00500134	2.61844e-06	1.38568	0.925874	TRUE	4.17354e-197	ICA node
PRTG	Net100_Node50	IVW	14	0.0394571	0.0110015	0.000335119	14.3552	0.34931	TRUE	0	ICA node
GALNT2	Net25_Node13	IVW	7	-0.0748172	0.016861	9.10936e-06	4.07058	0.667126	TRUE	8.62849e-164	ICA node
GALNT3	Net25_Node11	IVW	9	-0.0468584	0.0123338	0.000145182	2.96247	0.936691	TRUE	0	ICA node
CFHR5	Net25_Node3	IVW	26	-0.0251415	0.00695677	0.000301547	27.1149	0.350167	TRUE	0	ICA node
PLXNB2	Net100_Node53	IVW	12	-0.0297863	0.00893093	0.000852431	16.5808	0.120903	TRUE	0	ICA node
VSNL1	Net100_Node30	IVW	5	-0.0758812	0.0148073	2.98199e-07	4.42821	0.351145	TRUE	6.63587e-232	ICA node
C9	Net25_Node21	IVW	4	0.11238	0.0278005	5.2912e-05	3.89631	0.27288	TRUE	2.34641e-30	ICA node
MFAP4	Net100_Node93	IVW	4	-0.0906165	0.0279787	0.00120046	3.50907	0.319588	TRUE	5.02112e-123	ICA node
ENTPD6	Net100_Node34	IVW	17	-0.0182152	0.00368743	7.81957e-07	17.2217	0.371393	TRUE	0	ICA node
FADD	Net100_Node36	IVW	2	-0.271691	0.0574221	2.22899e-06	1.97465	0.159955	TRUE	6.44786e-16	ICA node
GIMAP7	Net100_Node16	IVW	9	-0.039218	0.0115833	0.000709916	5.13868	0.742657	TRUE	0	ICA node
ATRN	Net25_Node10	IVW	8	0.0336618	0.00782489	1.6935e-05	2.18203	0.949082	TRUE	0	ICA node
ADAMTS15	Net100_Node38	IVW	2	-0.161559	0.0502569	0.001306	1.00288	0.316614	TRUE	1.06326e-21	ICA node
PDE5A	Net100_Node50	IVW	4	0.0873285	0.0116794	7.59396e-14	1.27134	0.73595	TRUE	1.29312e-95	ICA node
ZFYVE19	Net100_Node93	IVW	7	0.0448668	0.0138405	0.00118813	6.16918	0.404508	TRUE	2.60371e-214	ICA node
ICAM3	Net25_Node20	IVW	10	0.0325222	0.00857975	0.000150301	10.5751	0.305963	TRUE	4.99745e-167	ICA node
ALDH3A1	Net100_Node42	IVW	11	0.0543171	0.0119473	5.45758e-06	11.9581	0.287872	TRUE	0	ICA node
REG3G	Net25_Node22	IVW	4	0.0765487	0.0183773	3.10826e-05	1.06426	0.785708	TRUE	2.64783e-180	ICA node
EFEMP1	Net100_Node58	IVW	8	0.0716635	0.021875	0.00105273	5.09747	0.64807	TRUE	4.33604e-110	ICA node
SORT1	Net100_Node3	IVW	4	-0.0694419	0.0211209	0.00100961	2.36449	0.50028	TRUE	1.58391e-98	ICA node
AHCY	Net100_Node63	IVW	5	-0.0414899	0.0122568	0.000711636	0.274477	0.991402	TRUE	0	ICA node
SERPINA1	Net100_Node38	IVW	3	0.0911134	0.0258489	0.000423728	0.587949	0.745295	TRUE	3.12938e-112	ICA node
SPINT2	Net100_Node30	IVW	6	0.0832876	0.0210448	7.56961e-05	4.23977	0.515437	TRUE	1.93222e-75	ICA node
IL31RA	Net100_Node25	IVW	25	0.0301385	0.00789536	0.00013495	27.8618	0.265913	TRUE	0	ICA node
EHBP1	Net100_Node16	IVW	10	0.0432776	0.00899625	1.50457e-06	10.6615	0.299627	TRUE	1.67489e-126	ICA node
APOBR	Net100_Node34	IVW	18	0.0202094	0.00437491	3.84847e-06	13.1656	0.725034	TRUE	0	ICA node
TEF	Net25_Node1	IVW	3	0.292176	0.0233895	8.28086e-36	1.15361	0.561689	TRUE	9.6621e-17	ICA node
NAGA	Net25_Node9	IVW	6	-0.0495062	0.0122575	5.37147e-05	1.0527	0.958204	TRUE	5.76392e-111	ICA node
PTGR1	Net25_Node15	IVW	19	0.0267452	0.00773395	0.000543884	17.8625	0.464747	TRUE	0	ICA node
MANF	Net100_Node18	IVW	4	0.146685	0.027462	9.22323e-08	0.567476	0.903836	TRUE	1.34748e-18	ICA node
LRRC37A2	Net100_Node43	IVW	19	0.0187069	0.00365999	3.20145e-07	12.0215	0.846128	TRUE	0	ICA node
CTSF	Net25_Node13	IVW	7	-0.0632939	0.0193732	0.00108658	1.49967	0.959517	TRUE	1.26737e-204	ICA node
LDLRAP1	Net100_Node22	IVW	2	-0.112931	0.0229039	8.19629e-07	0.0666716	0.796246	TRUE	1.26473e-17	ICA node
CGREF1	Net100_Node18	IVW	27	-0.022231	0.00569749	9.54399e-05	25.903	0.468447	TRUE	0	ICA node
LPO	Net100_Node37	IVW	7	-0.0676069	0.01815	0.000195388	5.31279	0.504365	TRUE	1.6946e-179	ICA node
GDNF	Net100_Node16	IVW	8	0.039647	0.012146	0.00109769	11.9669	0.101653	TRUE	2.44948e-307	ICA node
MANF	Net25_Node1	IVW	4	-0.160677	0.0284247	1.57915e-08	0.10881	0.99076	TRUE	2.45218e-18	ICA node
MANF	Net100_Node24	IVW	4	0.150826	0.0314766	1.65394e-06	3.84541	0.278648	TRUE	2.38298e-15	ICA node
ENTPD6	Net100_Node60	IVW	17	-0.018687	0.00396433	2.43164e-06	21.3937	0.16387	TRUE	0	ICA node
OGN	Net100_Node33	IVW	15	0.0282563	0.00657678	1.73609e-05	19.0379	0.163508	TRUE	0	ICA node
PCOLCE	Net100_Node27	IVW	3	-0.0799353	0.0221213	0.000302097	2.02972	0.362453	TRUE	1.10418e-46	ICA node
TIMP4	Net100_Node9	IVW	9	-0.0321591	0.00853783	0.000165446	8.71524	0.366884	TRUE	0	ICA node
PRKAR2A	Net100_Node64	IVW	5	-0.0619609	0.0116486	1.04246e-07	2.96941	0.562958	TRUE	1.20529e-24	ICA node
RBPMS2	Net25_Node15	IVW	4	0.246375	0.0163509	2.63097e-51	1.08422	0.780884	TRUE	8.21779e-18	ICA node
RNF43	Net100_Node14	IVW	5	-0.0871033	0.0197019	9.82162e-06	1.85171	0.76301	TRUE	8.22643e-48	ICA node
COMMD1	Net100_Node29	IVW	6	0.0598079	0.0178203	0.000790308	3.96384	0.554633	TRUE	4.2447e-159	ICA node
PODXL2	Net25_Node5	IVW	7	-0.0698074	0.0171519	4.70228e-05	3.98335	0.678929	TRUE	1.73913e-168	ICA node
ASPN	Net100_Node45	IVW	7	-0.0537989	0.0108513	7.12789e-07	4.82064	0.567015	TRUE	7.51199e-302	ICA node
GIPC2	Net25_Node12	IVW	8	0.034584	0.00806467	1.8002e-05	6.68034	0.462904	TRUE	0	ICA node
CTSF	Net100_Node11	IVW	7	0.0739566	0.0190956	0.000107516	5.40067	0.493542	TRUE	4.59284e-203	ICA node
CRISP2	Net100_Node30	IVW	36	-0.024108	0.00674703	0.000352742	45.1513	0.116905	TRUE	0	ICA node
CELSR2	Net25_Node7	IVW	12	-0.0650381	0.0170896	0.000141395	13.2446	0.277641	TRUE	3.74721e-191	ICA node
AARSD1	Net100_Node5	IVW	3	-0.0714138	0.0222033	0.0012983	4.18594	0.12332	TRUE	1.21235e-49	ICA node
DAPP1	Net100_Node29	IVW	2	0.154428	0.0389754	7.42646e-05	0.299092	0.584452	TRUE	9.19004e-26	ICA node
BTC	Net25_Node1	IVW	9	0.0412815	0.00886157	3.18538e-06	3.5154	0.897991	TRUE	2.21737e-220	ICA node
ANGPTL3	Net25_Node17	IVW	7	-0.0234995	0.00458262	2.92894e-07	2.87179	0.824758	TRUE	7.73173e-255	ICA node
FOLR3	Net100_Node25	IVW	2	-0.172386	0.0511905	0.000758404	0.407543	0.523219	TRUE	1.66747e-15	ICA node
PAM	Net100_Node57	IVW	23	-0.0192378	0.00519384	0.000212252	25.1159	0.291565	TRUE	0	ICA node
ITIH3	Net100_Node26	IVW	7	-0.0392818	0.00952697	3.73611e-05	8.4059	0.209848	TRUE	0	ICA node
GALNT2	Net100_Node19	IVW	7	-0.073682	0.016311	6.2624e-06	1.94614	0.924585	TRUE	2.81993e-165	ICA node
SULT1A1	Net100_Node8	IVW	6	0.119328	0.0289469	3.75078e-05	7.23353	0.203844	TRUE	9.37306e-55	ICA node
GSTM4	Net25_Node12	IVW	8	0.0647469	0.0137292	2.40513e-06	5.32324	0.620581	TRUE	3.84119e-175	ICA node
UROS	Net100_Node15	IVW	2	0.104715	0.0246776	2.2023e-05	0.160804	0.688418	TRUE	9.18573e-34	ICA node
CCN2	Net25_Node10	IVW	7	0.0715635	0.0138044	2.17037e-07	7.30549	0.293517	TRUE	2.52688e-201	ICA node
PILRA	Net100_Node18	IVW	20	0.012635	0.00374039	0.000730207	19.7092	0.412263	TRUE	0	ICA node
FABP2	Net100_Node28	IVW	8	0.068621	0.0185637	0.000218576	3.5339	0.831622	TRUE	5.6869e-189	ICA node
SELL	Net100_Node6	IVW	8	-0.0331498	0.00891675	0.000201047	5.56471	0.59139	TRUE	0	ICA node
NAGA	Net25_Node8	IVW	6	-0.0685288	0.0126654	6.27687e-08	4.33228	0.502633	TRUE	7.20043e-105	ICA node
F10	Net100_Node63	IVW	2	-0.116076	0.0288556	5.75471e-05	0.0434009	0.834972	TRUE	4.61122e-74	ICA node
PCOLCE	Net100_Node9	IVW	3	-0.100753	0.0216298	3.19221e-06	4.20145	0.122368	TRUE	1.09592e-44	ICA node
SELL	Net100_Node27	IVW	8	-0.0330034	0.00897689	0.000236465	4.25533	0.749944	TRUE	0	ICA node
DAG1	Net25_Node3	IVW	2	-0.35785	0.0981082	0.0002648	1.55419	0.212518	TRUE	5.03192e-06	ICA node
CCN2	Net100_Node31	IVW	7	0.0463767	0.0123662	0.000176634	4.43764	0.617672	TRUE	3.50219e-210	ICA node
VASN	Net100_Node93	IVW	12	-0.0317066	0.00984043	0.00127264	14.6353	0.19981	TRUE	0	ICA node
ITIH4	Net100_Node11	IVW	13	-0.0490845	0.0114741	1.88702e-05	13.8563	0.309981	TRUE	0	ICA node
GSTM4	Net25_Node16	IVW	8	0.0679584	0.0137592	7.84678e-07	5.13512	0.643478	TRUE	2.42604e-173	ICA node
ADAM22	Net100_Node57	IVW	13	-0.0291066	0.00722735	5.64263e-05	5.58843	0.935393	TRUE	0	ICA node
SORT1	Net100_Node25	IVW	4	-0.118109	0.0216766	5.07386e-08	0.529989	0.912255	TRUE	4.65368e-91	ICA node
APOBR	Net100_Node8	IVW	18	0.0166609	0.00442031	0.000163786	18.3336	0.368096	TRUE	0	ICA node
PTH1R	Net25_Node11	IVW	8	0.0483726	0.0123032	8.43403e-05	3.85331	0.79651	TRUE	7.29222e-55	ICA node
SSC4D	Net25_Node8	IVW	13	0.0455348	0.0126716	0.000326338	12.7371	0.388433	TRUE	0	ICA node
NID2	Net100_Node57	IVW	15	-0.0281414	0.00506311	2.72679e-08	11.0211	0.684382	TRUE	0	ICA node
APCS	Net100_Node63	IVW	5	0.0561646	0.013443	2.94094e-05	0.723864	0.948354	TRUE	2.58151e-157	ICA node
CLPS	Net100_Node21	IVW	26	-0.0305343	0.00785489	0.000101365	29.0778	0.260676	TRUE	0	ICA node
BCL2L15	Net100_Node4	IVW	3	0.0824621	0.0173911	2.12019e-06	1.13976	0.565594	TRUE	3.67701e-93	ICA node
MOCS2	Net100_Node14	IVW	22	-0.0437429	0.0106364	3.91305e-05	16.666	0.731144	TRUE	0	ICA node
ITGAV	Net100_Node8	IVW	9	-0.0762488	0.0184708	3.65829e-05	4.16182	0.842236	TRUE	5.00457e-100	ICA node
GALNT2	Net100_Node31	IVW	7	-0.0800987	0.0166808	1.57216e-06	3.33048	0.76637	TRUE	2.46986e-163	ICA node
ICAM1	Net100_Node36	IVW	12	-0.0303831	0.00570115	9.85971e-08	11.9717	0.365778	TRUE	3.59159e-243	ICA node
TEF	Net100_Node30	IVW	3	0.210385	0.0231739	1.10019e-19	0.209248	0.900663	TRUE	6.74709e-20	ICA node
DTD1	Net100_Node8	IVW	3	-0.0926699	0.0252535	0.000242949	0.0518873	0.97439	TRUE	8.04658e-67	ICA node
WWP2	Net25_Node11	IVW	6	-0.0552663	0.0156626	0.000417847	3.88353	0.566304	TRUE	3.10407e-194	ICA node
S100A13	Net25_Node6	IVW	12	-0.0454597	0.010891	2.99198e-05	9.01104	0.620873	TRUE	5.03575e-218	ICA node
ADAM22	Net100_Node45	IVW	13	-0.0307458	0.00709946	1.48619e-05	9.70797	0.641563	TRUE	0	ICA node
CD101	Net25_Node6	IVW	25	-0.0289141	0.00793755	0.000269795	25.625	0.372464	TRUE	0	ICA node
CLMP	Net25_Node18	IVW	3	0.060096	0.0180143	0.000849896	0.430464	0.806354	TRUE	2.13207e-151	ICA node
MAN1A2	Net100_Node26	IVW	8	0.0553949	0.0163288	0.000692687	9.442	0.22246	TRUE	8.27585e-199	ICA node
NCR3LG1	Net100_Node52	IVW	8	-0.0451272	0.0112906	6.41822e-05	6.17329	0.519667	TRUE	6.851e-281	ICA node
TGOLN2	Net25_Node19	IVW	13	0.0344359	0.00940513	0.000250843	4.44984	0.973886	TRUE	1.60253e-274	ICA node
GALNT3	Net25_Node22	IVW	9	-0.068388	0.014913	4.52236e-06	11.6746	0.166325	TRUE	4.16833e-289	ICA node
SELE	Net100_Node3	IVW	2	-0.102126	0.0273152	0.000184896	0.465747	0.49495	TRUE	8.5028e-26	ICA node
PRKAR2A	Net25_Node20	IVW	5	0.067562	0.0119408	1.53066e-08	0.84692	0.932049	TRUE	1.03813e-24	ICA node
PRKAR2A	Net100_Node46	IVW	5	-0.0706295	0.0116271	1.24324e-09	2.16961	0.704597	TRUE	2.1192e-25	ICA node
FGF2	Net100_Node26	IVW	14	0.0225448	0.0058928	0.000130337	7.92769	0.848279	TRUE	0	ICA node
CTSS	Net100_Node27	IVW	20	-0.0228581	0.00568432	5.78874e-05	18.256	0.505404	TRUE	0	ICA node
PILRA	Net25_Node5	IVW	20	0.0133092	0.00375954	0.000399963	6.85729	0.994936	TRUE	0	ICA node
NAGA	Net100_Node36	IVW	6	-0.0544157	0.0140011	0.000101685	6.5129	0.259458	TRUE	1.39012e-103	ICA node
PLXDC1	Net100_Node53	IVW	12	-0.0498685	0.0117826	2.31235e-05	4.4301	0.955608	TRUE	2.18143e-235	ICA node
ANGPTL3	Net100_Node24	IVW	7	0.0675532	0.00459892	7.59003e-49	4.85554	0.56247	TRUE	1.57315e-241	ICA node
FSTL1	Net100_Node48	IVW	4	-0.0787201	0.0173782	5.90361e-06	2.46308	0.482	TRUE	2.55558e-65	ICA node
PSCA	Net100_Node19	IVW	22	-0.0239558	0.00730708	0.00104384	18.7971	0.598156	TRUE	0	ICA node
CFHR2	Net100_Node29	IVW	33	-0.013922	0.00372804	0.000188169	23.8393	0.850174	TRUE	0	ICA node
C7ORF50	Net100_Node23	IVW	7	0.0594235	0.0177989	0.00084198	7.66097	0.264008	TRUE	3.11703e-195	ICA node
AAMDC	Net100_Node11	IVW	20	-0.010224	0.00311851	0.00104365	26.4151	0.119033	TRUE	0	ICA node
SERPING1	Net25_Node6	IVW	15	-0.0401612	0.00936052	1.78282e-05	12.7718	0.544564	TRUE	5.46191e-289	ICA node
PXN	Net100_Node13	IVW	18	0.0352399	0.00901586	9.28099e-05	22.6892	0.159646	TRUE	0	ICA node
RBPMS2	Net25_Node18	IVW	4	0.199978	0.0225839	8.37576e-19	5.61886	0.1317	TRUE	2.04682e-16	ICA node
PLAU	Net100_Node34	IVW	8	0.12002	0.0174502	6.07707e-12	6.23822	0.512226	TRUE	7.64107e-52	ICA node
PLAU	Net25_Node18	IVW	8	0.0686618	0.0195512	0.000444918	8.64222	0.279373	TRUE	1.8048e-52	ICA node
PDE5A	Net100_Node29	IVW	4	0.125491	0.0123432	2.78892e-24	1.66669	0.644365	TRUE	8.6319e-90	ICA node
SORT1	Net100_Node29	IVW	4	-0.0898946	0.021708	3.45661e-05	2.72821	0.435454	TRUE	9.18388e-95	ICA node
QPCT	Net100_Node10	IVW	6	0.0644521	0.0198104	0.00114015	4.2894	0.508545	TRUE	1.83626e-171	ICA node
EHBP1	Net25_Node6	IVW	10	-0.0328208	0.00868889	0.000158517	8.5823	0.476689	TRUE	2.25313e-123	ICA node
PROC	Net100_Node35	IVW	4	-0.0896011	0.0270126	0.000909845	2.02173	0.567908	TRUE	9.17663e-97	ICA node
TIMP4	Net25_Node2	IVW	9	-0.0471797	0.0101552	3.38617e-06	11.6494	0.167545	TRUE	0	ICA node
TIMM10	Net100_Node40	IVW	6	-0.0929565	0.0204071	5.23573e-06	5.61619	0.345374	TRUE	1.71187e-116	ICA node
RBPMS2	Net25_Node17	IVW	4	0.298289	0.016136	2.67703e-76	1.13217	0.769314	TRUE	3.68224e-15	ICA node
CD46	Net100_Node57	IVW	2	0.227707	0.0562207	5.11673e-05	0.0938018	0.759398	TRUE	5.37765e-15	ICA node
BCL2L15	Net100_Node40	IVW	3	0.12238	0.0175734	3.3093e-12	0.548464	0.760156	TRUE	6.56674e-85	ICA node
BCL2L15	Net100_Node8	IVW	3	0.0717359	0.0171963	3.02495e-05	0.264692	0.876038	TRUE	1.44788e-95	ICA node
LTBP3	Net100_Node49	IVW	23	-0.0336611	0.0081382	3.53135e-05	26.1787	0.244088	TRUE	0	ICA node
TIMP4	Net25_Node10	IVW	9	-0.027815	0.00845924	0.00100859	3.11008	0.927261	TRUE	0	ICA node
SCARB2	Net100_Node42	IVW	7	-0.0729481	0.0202224	0.000309399	4.70585	0.582055	TRUE	2.33364e-198	ICA node
GLT8D2	Net25_Node21	IVW	3	-0.0815762	0.0184294	9.58124e-06	1.39538	0.497735	TRUE	3.52277e-122	ICA node
CDH3	Net100_Node39	IVW	4	0.143067	0.0155749	4.08742e-20	1.24116	0.74315	TRUE	8.11171e-25	ICA node
ANGPTL3	Net100_Node40	IVW	7	0.0183549	0.00462254	7.16511e-05	2.96469	0.813265	TRUE	2.60432e-259	ICA node
APOE	Net100_Node32	IVW	20	0.0422318	0.00999884	2.40357e-05	14.1077	0.777378	TRUE	0	ICA node
RGMB	Net100_Node6	IVW	9	-0.09129	0.0221548	3.77964e-05	2.66435	0.953626	TRUE	2.7903e-147	ICA node
ENTPD6	Net25_Node11	IVW	17	-0.0120432	0.00359915	0.00081948	6.43168	0.982726	TRUE	0	ICA node
TIMP4	Net100_Node45	IVW	9	-0.0322602	0.00901148	0.000343723	9.63436	0.291632	TRUE	0	ICA node
APOE	Net100_Node25	IVW	20	0.0571151	0.0114082	5.5431e-07	23.2619	0.226001	TRUE	0	ICA node
BCL2L15	Net100_Node11	IVW	3	0.116269	0.0176746	4.75912e-11	1.96446	0.374476	TRUE	3.86056e-85	ICA node
CEACAM16	Net100_Node15	IVW	7	0.0522696	0.0156171	0.000817048	8.26031	0.219646	TRUE	9.51868e-196	ICA node
GSTM4	Net100_Node7	IVW	8	0.062966	0.0167854	0.000175971	10.27	0.173782	TRUE	1.11769e-172	ICA node
GDNF	Net100_Node7	IVW	8	0.0610145	0.0097941	4.67279e-10	5.98196	0.541858	TRUE	4.10408e-299	ICA node
TEF	Net100_Node12	IVW	3	0.297795	0.0231066	5.26499e-38	0.766076	0.681787	TRUE	3.51411e-16	ICA node
SPON1	Net100_Node29	IVW	14	-0.0448648	0.0133837	0.000801734	18.3054	0.146263	TRUE	5.7087e-210	ICA node
CTSB	Net100_Node22	IVW	7	-0.0296954	0.00553924	8.27981e-08	4.71019	0.581483	TRUE	0	ICA node
CCDC134	Net100_Node30	IVW	3	0.193695	0.046795	3.48496e-05	0.17188	0.91765	TRUE	1.00878e-14	ICA node
LEG1	Net25_Node3	IVW	4	0.0363248	0.010355	0.000451573	1.27576	0.734898	TRUE	1.20888e-262	ICA node
SPARCL1	Net100_Node27	IVW	23	-0.0409829	0.00928713	1.02007e-05	28.4992	0.159722	TRUE	0	ICA node
ASPN	Net100_Node63	IVW	7	-0.0440012	0.0110903	7.26228e-05	4.1247	0.659806	TRUE	0	ICA node
CDH3	Net100_Node15	IVW	4	0.0855931	0.0162431	1.3678e-07	2.13529	0.544807	TRUE	7.33096e-25	ICA node
TFPI	Net100_Node24	IVW	15	-0.0255148	0.00761326	0.000804148	8.33742	0.871017	TRUE	0	ICA node
CLEC7A	Net25_Node22	IVW	18	-0.0326732	0.00708579	4.0056e-06	17.2143	0.439941	TRUE	0	ICA node
CCDC134	Net100_Node13	IVW	3	0.15043	0.0467612	0.00129549	0.0376269	0.981362	TRUE	3.92784e-16	ICA node
PDE5A	Net100_Node19	IVW	4	0.0940663	0.0119955	4.44122e-15	2.54492	0.467228	TRUE	3.32128e-95	ICA node
CFHR5	Net100_Node60	IVW	26	-0.0273504	0.0063569	1.68906e-05	25.1408	0.454503	TRUE	0	ICA node
PLXDC1	Net25_Node15	IVW	12	-0.0397545	0.0117186	0.000692764	7.30742	0.77367	TRUE	1.75877e-233	ICA node
COMMD1	Net25_Node14	IVW	6	0.0751296	0.0180857	3.26602e-05	2.0598	0.840811	TRUE	1.10347e-151	ICA node
NPY	Net100_Node40	IVW	5	-0.0743413	0.0217342	0.000625136	5.62457	0.228995	TRUE	3.64821e-95	ICA node
TYRO3	Net25_Node14	IVW	16	-0.0287094	0.00852009	0.000752728	11.6157	0.707856	TRUE	0	ICA node
PDE5A	Net25_Node3	IVW	4	0.102087	0.0124269	2.12112e-16	1.84037	0.606189	TRUE	2.8842e-94	ICA node
IL4R	Net25_Node3	IVW	7	-0.0367002	0.00954421	0.000120411	7.21349	0.301554	TRUE	3.00047e-145	ICA node
BCL2L15	Net100_Node28	IVW	3	0.105974	0.0176739	2.02111e-09	0.392427	0.821837	TRUE	3.93898e-89	ICA node
SNX15	Net25_Node19	IVW	9	0.0403403	0.0117798	0.000615888	11.7975	0.16047	TRUE	0	ICA node
PPCDC	Net100_Node25	IVW	16	0.0296154	0.00869614	0.000660234	7.98983	0.92419	TRUE	0	ICA node
EIF4G3	Net25_Node17	IVW	2	-0.132595	0.0374867	0.000404525	0.291356	0.589353	TRUE	4.49931e-15	ICA node
RNF43	Net100_Node11	IVW	5	-0.20671	0.0228173	1.31196e-19	5.12179	0.275028	TRUE	5.2872e-38	ICA node
BCL2L15	Net100_Node14	IVW	3	0.137871	0.0172693	1.42174e-15	2.02617	0.363098	TRUE	1.98736e-82	ICA node
NAGA	Net100_Node53	IVW	6	-0.0513104	0.0124536	3.78651e-05	1.19286	0.94556	TRUE	4.55791e-112	ICA node
TIE1	Net100_Node29	IVW	3	0.0854378	0.0231749	0.000227226	4.49937	0.105433	TRUE	4.72667e-86	ICA node
ADAM15	Net100_Node43	IVW	12	0.0256005	0.00255452	1.22459e-23	16.8649	0.111936	TRUE	0	ICA node
DSC2	Net100_Node32	IVW	5	-0.0993883	0.0203573	1.04906e-06	2.92506	0.570444	TRUE	3.31428e-124	ICA node
PRKAR2A	Net100_Node13	IVW	5	0.0471778	0.0120095	8.55184e-05	2.28402	0.68368	TRUE	8.87545e-27	ICA node
GSTM4	Net25_Node5	IVW	8	0.0497159	0.0135984	0.000256163	6.23805	0.512245	TRUE	9.68557e-182	ICA node
BTC	Net100_Node33	IVW	9	0.0484747	0.00889485	5.04413e-08	7.9092	0.442389	TRUE	2.54559e-214	ICA node
FAM171B	Net100_Node4	IVW	7	-0.0379072	0.0101164	0.000178883	4.16556	0.654282	TRUE	0	ICA node
HPGDS	Net100_Node27	IVW	16	-0.0314809	0.00839016	0.00017534	8.46744	0.903679	TRUE	0	ICA node
KDR	Net100_Node22	IVW	10	-0.0426923	0.011357	0.000170524	8.10645	0.523455	TRUE	3.49795e-280	ICA node
PDE5A	Net100_Node24	IVW	4	0.0876424	0.0149245	4.2959e-09	4.57152	0.205999	TRUE	1.5797e-95	ICA node
OMD	Net25_Node10	IVW	3	-0.181918	0.0409457	8.87471e-06	0.651311	0.722054	TRUE	1.76114e-20	ICA node
RBPMS2	Net100_Node41	IVW	4	0.195616	0.0161363	7.99974e-34	0.596573	0.897216	TRUE	8.70762e-20	ICA node
ITIH3	Net100_Node25	IVW	7	-0.0488763	0.00813351	1.86387e-09	3.20913	0.782178	TRUE	0	ICA node
PLTP	Net100_Node36	IVW	9	0.0481947	0.0130808	0.000229246	9.88163	0.273432	TRUE	4.5934e-218	ICA node
NAGA	Net100_Node24	IVW	6	-0.0680473	0.0137515	7.48362e-07	6.2793	0.279983	TRUE	3.65725e-103	ICA node
CDH3	Net100_Node60	IVW	4	0.0687884	0.0160707	1.8659e-05	0.483863	0.922422	TRUE	8.47142e-29	ICA node
CDH3	Net25_Node8	IVW	4	0.112965	0.0217457	2.04915e-07	4.90732	0.178711	TRUE	1.93411e-21	ICA node
CRHBP	Net100_Node20	IVW	13	0.0374487	0.00935737	6.27957e-05	13.2005	0.35464	TRUE	3.67023e-193	ICA node
APOE	Net25_Node14	IVW	20	0.0409281	0.0108619	0.000164538	20.4143	0.370047	TRUE	0	ICA node
IGF2R	Net100_Node58	IVW	12	-0.0457134	0.0133406	0.000611081	14.248	0.219574	TRUE	7.10942e-292	ICA node
TGFBR3	Net100_Node16	IVW	6	0.0519275	0.0114304	5.54827e-06	4.50062	0.479801	TRUE	3.83876e-77	ICA node
CTSB	Net25_Node7	IVW	7	-0.0676763	0.00620196	1.00912e-27	6.80875	0.338897	TRUE	0	ICA node
MANF	Net100_Node10	IVW	4	0.0910677	0.0284223	0.00135487	0.211932	0.97564	TRUE	1.34938e-21	ICA node
CHCHD6	Net100_Node57	IVW	5	0.0467625	0.0117524	6.9209e-05	1.32527	0.857074	TRUE	2.84973e-190	ICA node
COMMD1	Net100_Node7	IVW	6	-0.0733278	0.0179891	4.57694e-05	1.41826	0.922305	TRUE	1.92398e-157	ICA node
GALNT3	Net100_Node9	IVW	9	-0.0530792	0.0119547	8.99454e-06	4.93888	0.764088	TRUE	2.31081e-298	ICA node
RBPMS2	Net100_Node64	IVW	4	0.120363	0.0158982	3.70634e-14	0.39604	0.941059	TRUE	1.40447e-24	ICA node
GFRA1	Net25_Node10	IVW	6	-0.0261904	0.00585206	7.62642e-06	4.80629	0.439976	TRUE	7.68478e-137	ICA node
GFAP	Net100_Node18	IVW	6	-0.102117	0.023199	1.07371e-05	4.87233	0.431659	TRUE	5.64166e-48	ICA node
FGF5	Net100_Node36	IVW	21	0.0394125	0.00825995	1.82845e-06	21.6428	0.360203	TRUE	0	ICA node
ICAM3	Net100_Node20	IVW	10	-0.0552822	0.0092803	2.56997e-09	12.7858	0.172538	TRUE	3.03659e-167	ICA node
SORT1	Net100_Node41	IVW	4	-0.0804041	0.0211913	0.000148115	0.965303	0.809647	TRUE	3.26434e-98	ICA node
CD14	Net100_Node2	IVW	10	-0.0551659	0.0133062	3.38502e-05	4.7235	0.857714	TRUE	3.15801e-304	ICA node
PDE5A	Net100_Node16	IVW	4	0.109783	0.0118188	1.56034e-20	2.63096	0.452087	TRUE	3.05495e-91	ICA node
MMUT	Net100_Node93	IVW	3	0.137876	0.0264549	1.87066e-07	0.773463	0.679273	TRUE	7.59469e-35	ICA node
THSD1	Net100_Node93	IVW	9	0.150484	0.00889176	2.9972e-64	12.1754	0.143548	TRUE	4.33636e-54	ICA node
TEF	Net100_Node5	IVW	3	0.0889278	0.0229642	0.000107747	0.661972	0.718215	TRUE	4.43002e-26	ICA node
FSTL1	Net25_Node10	IVW	4	0.086976	0.0180732	1.49106e-06	0.205495	0.976697	TRUE	7.28403e-66	ICA node
FADD	Net100_Node46	IVW	2	-0.282286	0.0562738	5.26745e-07	2.17086	0.140647	TRUE	3.07379e-15	ICA node
TEF	Net100_Node37	IVW	3	0.159681	0.0233717	8.36109e-12	0.167779	0.919533	TRUE	2.66189e-22	ICA node
GFRA1	Net25_Node11	IVW	6	-0.0440442	0.00684115	1.20952e-10	6.86563	0.230827	TRUE	1.17139e-137	ICA node
TPMT	Net100_Node57	IVW	12	0.0321982	0.00998054	0.0012549	10.7013	0.468618	TRUE	0	ICA node
OSMR	Net100_Node36	IVW	16	0.0264762	0.00656942	5.57253e-05	9.06574	0.874055	TRUE	0	ICA node
GFRA1	Net25_Node19	IVW	6	0.0192228	0.00586951	0.00105654	5.32767	0.377213	TRUE	2.30355e-136	ICA node
LRP11	Net100_Node10	IVW	9	0.0307226	0.00848259	0.000292511	5.76712	0.6733	TRUE	0	ICA node
PLXDC1	Net100_Node3	IVW	12	-0.0435642	0.0120006	0.000283236	11.9198	0.369704	TRUE	3.00267e-232	ICA node
SELE	Net100_Node11	IVW	2	-0.104862	0.027804	0.000162296	0.00213695	0.963129	TRUE	5.38524e-26	ICA node
NPY	Net100_Node33	IVW	5	-0.0617121	0.0187116	0.000973523	1.51334	0.824277	TRUE	4.08981e-99	ICA node
BCL2L15	Net100_Node46	IVW	3	0.108301	0.0171285	2.56714e-10	0.343538	0.842174	TRUE	4.93529e-88	ICA node
DAPP1	Net100_Node11	IVW	2	0.125062	0.0385999	0.00119544	0.0189552	0.890495	TRUE	2.27829e-27	ICA node
PROC	Net100_Node18	IVW	4	-0.092966	0.0263002	0.000408089	0.363496	0.947676	TRUE	9.00869e-97	ICA node
SORT1	Net100_Node40	IVW	4	-0.0870587	0.0213764	4.64801e-05	0.683111	0.877169	TRUE	3.69715e-96	ICA node
SCN4B	Net100_Node41	IVW	14	0.039133	0.00830243	2.43575e-06	14.4385	0.343701	TRUE	0	ICA node
AFM	Net100_Node41	IVW	5	0.166947	0.0400189	3.02339e-05	7.67916	0.104064	TRUE	3.58645e-32	ICA node
CFI	Net100_Node46	IVW	4	-0.0751402	0.0214512	0.00046032	3.54183	0.315377	TRUE	7.82692e-119	ICA node
RECK	Net100_Node38	IVW	8	0.0911045	0.0143542	2.19739e-10	6.02679	0.536625	TRUE	6.12655e-198	ICA node
SERPING1	Net100_Node4	IVW	15	-0.0612228	0.00906431	1.43559e-11	13.5113	0.48672	TRUE	7.39805e-287	ICA node
CRISP3	Net100_Node18	IVW	25	-0.0288875	0.00542068	9.86853e-08	30.2951	0.175163	TRUE	0	ICA node
SELP	Net100_Node2	IVW	8	0.0730669	0.019693	0.000207019	6.12077	0.525721	TRUE	1.65692e-134	ICA node
CELSR2	Net100_Node8	IVW	12	-0.0610803	0.0169583	0.000316032	14.1932	0.222489	TRUE	4.6045e-192	ICA node
FCGR2A	Net100_Node29	IVW	17	0.0233513	0.00711747	0.00103498	16.8243	0.397052	TRUE	0	ICA node
TPSAB1	Net100_Node50	IVW	23	0.0175247	0.00544733	0.00129487	23.09	0.396662	TRUE	0	ICA node
GIPC2	Net100_Node46	IVW	8	0.0279897	0.00773932	0.000298551	6.17797	0.519129	TRUE	0	ICA node
RELT	Net100_Node21	IVW	11	0.0459948	0.0132547	0.000520331	15.1419	0.126974	TRUE	0	ICA node
CHRDL2	Net25_Node19	IVW	8	-0.0453385	0.0111841	5.03884e-05	2.32504	0.939686	TRUE	0	ICA node
DNPEP	Net100_Node30	IVW	3	-0.170967	0.0322478	1.14739e-07	0.0304679	0.984881	TRUE	5.7959e-23	ICA node
F10	Net100_Node38	IVW	2	-0.11161	0.0283957	8.47637e-05	0.242252	0.622584	TRUE	1.45647e-74	ICA node
FSTL1	Net100_Node35	IVW	4	0.0685816	0.0178645	0.00012354	0.133901	0.98748	TRUE	1.61965e-66	ICA node
CDH3	Net25_Node9	IVW	4	0.0620266	0.0164566	0.000163837	0.929676	0.818261	TRUE	4.19215e-27	ICA node
RNF43	Net25_Node1	IVW	5	-0.148997	0.0203895	2.72143e-13	2.20837	0.697496	TRUE	2.04425e-43	ICA node
DNPH1	Net100_Node23	IVW	11	-0.0612104	0.0175206	0.000476496	4.86568	0.899968	TRUE	1.0306e-199	ICA node
CHCHD6	Net100_Node23	IVW	5	-0.0446391	0.0117953	0.000154022	0.0344782	0.999853	TRUE	2.46028e-194	ICA node
TFPI	Net100_Node23	IVW	15	0.0417225	0.00798724	1.75432e-07	14.8767	0.386634	TRUE	0	ICA node
ANGPTL3	Net100_Node8	IVW	7	0.0362419	0.00452354	1.12994e-15	3.35994	0.762501	TRUE	5.72405e-257	ICA node
CSF2	Net100_Node64	IVW	6	-0.0432092	0.00554995	6.94324e-15	5.74073	0.33227	TRUE	3.26432e-206	ICA node
VSNL1	Net100_Node10	IVW	5	-0.0748903	0.0142057	1.35064e-07	3.74911	0.441023	TRUE	1.49696e-232	ICA node
CFH	Net25_Node3	IVW	21	-0.0247697	0.00557138	8.75359e-06	16.7718	0.667738	TRUE	0	ICA node
PKD2	Net25_Node12	IVW	2	-0.213323	0.0662865	0.00129001	0.641851	0.423041	TRUE	1.95565e-13	ICA node
RNF43	Net100_Node48	IVW	5	-0.13609	0.0196827	4.70602e-12	3.14746	0.533458	TRUE	5.23298e-45	ICA node
SERPINA4	Net100_Node32	IVW	6	0.0351886	0.0108522	0.00118475	2.16853	0.825368	TRUE	3.55615e-215	ICA node
FAM3D	Net100_Node31	IVW	4	-0.0456077	0.00861455	1.19499e-07	1.75182	0.625475	TRUE	9.23839e-136	ICA node
SORT1	Net25_Node17	IVW	4	-0.0825384	0.0228064	0.000295635	3.47523	0.323989	TRUE	6.02285e-95	ICA node
ADAM15	Net25_Node10	IVW	12	-0.0123383	0.00238017	2.17429e-07	14.1618	0.224171	TRUE	0	ICA node
SERPING1	Net100_Node8	IVW	15	-0.0535582	0.00896307	2.29492e-09	12.6237	0.556347	TRUE	6.94633e-283	ICA node
PILRB	Net100_Node7	IVW	22	0.0219773	0.00460319	1.80274e-06	26.5049	0.187848	TRUE	0	ICA node
BCL2L15	Net25_Node22	IVW	3	0.081795	0.0179165	4.9869e-06	1.10617	0.575173	TRUE	1.94264e-93	ICA node
MZB1	Net100_Node35	IVW	4	-0.185502	0.0533885	0.000511681	3.25741	0.353615	TRUE	1.69147e-29	ICA node
EPHB4	Net100_Node9	IVW	4	-0.113213	0.0351366	0.00127258	1.82669	0.609145	TRUE	2.20429e-57	ICA node
TF	Net25_Node8	IVW	6	-0.0596114	0.0167219	0.00036404	5.03626	0.411471	TRUE	5.62933e-134	ICA node
TFPI	Net100_Node43	IVW	15	0.071831	0.00768429	8.95089e-21	12.7143	0.549131	TRUE	0	ICA node
PRKAR2A	Net100_Node31	IVW	5	-0.15424	0.0120949	3.02162e-37	4.03677	0.401053	TRUE	1.14838e-21	ICA node
MANF	Net25_Node8	IVW	4	-0.15065	0.0362801	3.29006e-05	4.79623	0.187341	TRUE	7.36159e-19	ICA node
LPO	Net100_Node19	IVW	7	-0.0674785	0.0193439	0.000485991	7.22444	0.300589	TRUE	2.59314e-175	ICA node
SERPING1	Net25_Node5	IVW	15	-0.0371077	0.00921393	5.64093e-05	10.8486	0.697887	TRUE	2.28426e-302	ICA node
SHISA5	Net100_Node7	IVW	12	0.0698068	0.0146351	1.84401e-06	14.7526	0.194107	TRUE	4.38702e-112	ICA node
SMOC2	Net100_Node13	IVW	10	0.063091	0.0181046	0.00049249	12.1253	0.206336	TRUE	1.23846e-257	ICA node
SELE	Net100_Node30	IVW	2	-0.138821	0.0278516	6.21858e-07	0.00067344	0.979297	TRUE	4.00629e-24	ICA node
OMD	Net25_Node19	IVW	3	-0.178233	0.0397815	7.45418e-06	1.51553	0.468712	TRUE	4.48831e-20	ICA node
CELA3A	Net100_Node39	IVW	6	-0.162076	0.0275494	4.02635e-09	8.1909	0.146024	TRUE	3.44059e-92	ICA node
OMD	Net100_Node16	IVW	3	-0.155958	0.0389938	6.34623e-05	0.940578	0.624822	TRUE	3.24701e-21	ICA node
AMY2B	Net100_Node5	IVW	26	-0.0313488	0.00783246	6.26984e-05	30.2246	0.215988	TRUE	0	ICA node
SORT1	Net100_Node19	IVW	4	-0.111002	0.0210968	1.42865e-07	2.30452	0.511655	TRUE	4.22561e-90	ICA node
TMEM25	Net100_Node4	IVW	10	0.0658107	0.00809393	4.26215e-16	12.0817	0.208743	TRUE	0	ICA node
GALNT3	Net100_Node3	IVW	9	-0.0494676	0.0150062	0.000979078	12.5834	0.127011	TRUE	1.95707e-293	ICA node
GP1BA	Net25_Node13	IVW	3	0.129986	0.0331071	8.62898e-05	1.82083	0.402358	TRUE	1.25603e-36	ICA node
CFH	Net100_Node63	IVW	21	-0.0309078	0.00552113	2.16714e-08	16.2915	0.698386	TRUE	0	ICA node
IL1R2	Net100_Node20	IVW	14	0.026082	0.00807745	0.0012423	13.0088	0.447131	TRUE	0	ICA node
MEGF9	Net25_Node10	IVW	8	-0.0555191	0.0146612	0.000152596	6.06077	0.532672	TRUE	5.70897e-250	ICA node
ICAM3	Net100_Node23	IVW	10	0.035435	0.00874378	5.06539e-05	10.735	0.294312	TRUE	6.87159e-161	ICA node
LPO	Net25_Node22	IVW	7	-0.0757582	0.0208015	0.000270577	7.83041	0.250793	TRUE	1.35571e-179	ICA node
APOE	Net25_Node7	IVW	20	0.0477003	0.0107047	8.34976e-06	20.2117	0.381944	TRUE	0	ICA node
AFM	Net100_Node20	IVW	5	0.109824	0.0286857	0.000128909	3.13961	0.53474	TRUE	4.95405e-38	ICA node
TIMM10	Net100_Node29	IVW	6	-0.0781525	0.0195551	6.4279e-05	1.64001	0.896369	TRUE	1.06133e-125	ICA node
LDLRAP1	Net25_Node15	IVW	2	0.086899	0.0236857	0.000243656	0.0437795	0.834264	TRUE	9.67031e-19	ICA node
RBPMS2	Net100_Node35	IVW	4	0.142891	0.0164266	3.35601e-18	1.07942	0.782045	TRUE	6.53971e-24	ICA node
PLXDC1	Net100_Node93	IVW	12	-0.0601121	0.0129965	3.74122e-06	14.5611	0.203484	TRUE	3.37525e-231	ICA node
PODXL2	Net25_Node19	IVW	7	-0.0655956	0.0169059	0.000104441	3.94464	0.684168	TRUE	1.90316e-173	ICA node
AARSD1	Net100_Node53	IVW	3	0.0880466	0.0224479	8.77229e-05	1.4623	0.481356	TRUE	9.40268e-49	ICA node
ANGPTL3	Net100_Node2	IVW	7	0.0249656	0.00467821	9.47195e-08	3.94013	0.684779	TRUE	1.00925e-249	ICA node
RBPMS2	Net100_Node52	IVW	4	0.160672	0.0174177	2.84545e-20	3.22598	0.358079	TRUE	7.09892e-20	ICA node
ENTPD5	Net100_Node31	IVW	11	0.0360098	0.0110115	0.00107474	9.23579	0.509882	TRUE	0	ICA node
TEF	Net25_Node21	IVW	3	0.113141	0.0231564	1.02929e-06	0.04736	0.976598	TRUE	1.65761e-24	ICA node
RNF43	Net100_Node9	IVW	5	-0.135346	0.0197928	8.02343e-12	3.11784	0.538302	TRUE	5.84788e-45	ICA node
AMY2A	Net100_Node38	IVW	28	-0.0246155	0.00678117	0.000283448	28.68	0.376587	TRUE	0	ICA node
RALY	Net100_Node22	IVW	4	0.246206	0.0438943	2.0343e-08	1.38836	0.708266	TRUE	3.05455e-17	ICA node
PLXDC1	Net100_Node13	IVW	12	-0.0523314	0.0117467	8.38953e-06	10.1393	0.517907	TRUE	2.53143e-235	ICA node
ANXA11	Net100_Node37	IVW	2	-0.313864	0.0650578	1.40435e-06	0.282544	0.595039	TRUE	4.58843e-06	ICA node
LECT2	Net100_Node57	IVW	26	-0.0349291	0.00862431	5.12006e-05	25.4213	0.438973	TRUE	0	ICA node
OSMR	Net100_Node39	IVW	16	0.0256565	0.00660298	0.000102082	16.9494	0.321895	TRUE	0	ICA node
ALDH3A1	Net100_Node2	IVW	11	0.0420218	0.0108672	0.000110249	7.17681	0.708654	TRUE	0	ICA node
APCS	Net100_Node42	IVW	5	-0.0634069	0.0134925	2.60921e-06	2.01985	0.732107	TRUE	1.1855e-150	ICA node
TGFBR3	Net100_Node7	IVW	6	0.0645336	0.0120515	8.56438e-08	2.83455	0.725475	TRUE	4.34191e-74	ICA node
TEF	Net100_Node38	IVW	3	0.319455	0.0229274	3.97268e-44	0.385928	0.824512	TRUE	1.55805e-14	ICA node
OGN	Net25_Node13	IVW	15	0.021206	0.00653592	0.00117642	18.8355	0.171331	TRUE	0	ICA node
LUZP2	Net100_Node29	IVW	8	-0.0467717	0.0103738	6.52478e-06	3.72634	0.810703	TRUE	7.17992e-211	ICA node
TIMP4	Net100_Node4	IVW	9	-0.0509869	0.00899055	1.41834e-08	9.61685	0.292954	TRUE	0	ICA node
CFH	Net100_Node23	IVW	21	-0.0331973	0.00634801	1.69917e-07	26.4769	0.150633	TRUE	0	ICA node
ADAM9	Net25_Node16	IVW	7	0.0868274	0.0234405	0.000212094	5.25399	0.511673	TRUE	2.53005e-66	ICA node
ADAM15	Net100_Node22	IVW	12	0.010354	0.00232359	8.3488e-06	14.9159	0.18638	TRUE	0	ICA node
SPINT2	Net100_Node5	IVW	6	0.0681952	0.0208574	0.00107705	1.50274	0.912754	TRUE	1.29363e-75	ICA node
PRSS8	Net100_Node18	IVW	4	0.165963	0.0411729	5.55691e-05	2.25826	0.520565	TRUE	6.06834e-41	ICA node
SPON1	Net25_Node15	IVW	14	-0.0405021	0.0111945	0.000296831	13.0921	0.440724	TRUE	1.49691e-219	ICA node
SKAP1	Net25_Node3	IVW	2	0.208149	0.0640938	0.00116397	0.420328	0.516773	TRUE	1.59534e-08	ICA node
ASPN	Net100_Node41	IVW	7	0.0582323	0.0121315	1.58605e-06	7.49256	0.277684	TRUE	0	ICA node
MDH1	Net100_Node15	IVW	5	0.12395	0.0247073	5.25611e-07	0.637289	0.958831	TRUE	1.30483e-40	ICA node
C9	Net25_Node14	IVW	4	0.0820519	0.0249724	0.00101727	2.4715	0.480464	TRUE	4.26442e-31	ICA node
CELA3A	Net100_Node23	IVW	6	-0.132881	0.0273396	1.17163e-06	6.9592	0.223692	TRUE	1.88903e-102	ICA node
PKN3	Net25_Node2	IVW	3	0.126086	0.0329713	0.000131245	0.288746	0.865565	TRUE	5.77589e-53	ICA node
PXN	Net25_Node8	IVW	18	0.0256653	0.00795918	0.00126139	16.5985	0.481873	TRUE	0	ICA node
GIPC2	Net100_Node6	IVW	8	0.0521817	0.00842365	5.84061e-10	7.83223	0.34762	TRUE	4.60996e-294	ICA node
UROS	Net100_Node25	IVW	2	-0.100113	0.0255191	8.74395e-05	0.539384	0.462688	TRUE	3.57139e-34	ICA node
CD164	Net100_Node28	IVW	3	-0.057572	0.00868648	3.40775e-11	2.122	0.346109	TRUE	3.53224e-106	ICA node
CCDC134	Net100_Node34	IVW	3	0.195987	0.0467204	2.73003e-05	2.31091	0.314915	TRUE	8.31486e-15	ICA node
GFAP	Net25_Node5	IVW	6	-0.0933845	0.0282478	0.000946688	7.07014	0.215476	TRUE	2.06695e-48	ICA node
PTH1R	Net100_Node24	IVW	8	0.050189	0.0120165	2.95803e-05	4.21638	0.754545	TRUE	6.77511e-56	ICA node
APOE	Net100_Node52	IVW	20	0.0563729	0.010492	7.74689e-08	18.6165	0.481672	TRUE	0	ICA node
MEP1B	Net25_Node7	IVW	24	0.0245062	0.00746091	0.00102124	23.2531	0.446074	TRUE	0	ICA node
SFTPD	Net100_Node3	IVW	17	0.0220496	0.00516794	1.98469e-05	14.654	0.550107	TRUE	0	ICA node
CA12	Net25_Node6	IVW	13	0.0541891	0.0154499	0.000452473	10.0267	0.613618	TRUE	3.78708e-276	ICA node
RBPMS2	Net100_Node28	IVW	4	0.174015	0.0163733	2.20931e-26	0.416812	0.936748	TRUE	1.62536e-21	ICA node
CTSB	Net100_Node12	IVW	7	-0.0521342	0.0070664	1.60972e-13	9.12552	0.166641	TRUE	0	ICA node
OSMR	Net100_Node27	IVW	16	0.0283046	0.00699733	5.23102e-05	16.5147	0.348691	TRUE	0	ICA node
MDH1	Net100_Node49	IVW	5	0.145055	0.0260413	2.54448e-08	1.63866	0.801827	TRUE	1.96575e-39	ICA node
GDNF	Net100_Node63	IVW	8	0.050254	0.00967841	2.0762e-07	6.52829	0.479586	TRUE	0	ICA node
RNF43	Net100_Node29	IVW	5	-0.081412	0.0203602	6.37223e-05	3.29233	0.510148	TRUE	1.71176e-49	ICA node
GDNF	Net100_Node36	IVW	8	0.051782	0.00949946	5.00744e-08	6.95074	0.434026	TRUE	4.55028e-308	ICA node
TNFAIP8	Net25_Node20	IVW	2	-0.162908	0.0445231	0.000253244	0.307537	0.579196	TRUE	4.8484e-14	ICA node
ITIH3	Net100_Node40	IVW	7	-0.0262229	0.00802018	0.00107696	5.13584	0.526513	TRUE	0	ICA node
NAGA	Net100_Node43	IVW	6	-0.0487504	0.0123877	8.3067e-05	1.26677	0.938313	TRUE	1.86181e-112	ICA node
PDE5A	Net100_Node32	IVW	4	0.11225	0.0119523	5.91451e-21	1.01287	0.798139	TRUE	1.00358e-90	ICA node
RBPMS2	Net100_Node63	IVW	4	0.238593	0.016493	1.97896e-47	1.23815	0.743869	TRUE	1.37442e-17	ICA node
SLAMF1	Net100_Node8	IVW	2	0.16754	0.0486047	0.000566865	0.0453724	0.831321	TRUE	8.26622e-24	ICA node
ANGPTL3	Net100_Node7	IVW	7	-0.0225688	0.00578711	9.62572e-05	8.94678	0.176593	TRUE	2.7054e-248	ICA node
CELA3A	Net100_Node38	IVW	6	-0.133798	0.02701	7.28389e-07	7.00466	0.220294	TRUE	3.25946e-102	ICA node
C9	Net100_Node64	IVW	4	0.100196	0.0236639	2.29445e-05	2.83085	0.418447	TRUE	1.22135e-30	ICA node
ICAM1	Net100_Node13	IVW	12	-0.0243618	0.00657705	0.000212177	15.5479	0.158762	TRUE	1.19653e-237	ICA node
PXN	Net100_Node8	IVW	18	0.033021	0.00760243	1.40245e-05	17.0744	0.449338	TRUE	0	ICA node
PCOLCE	Net100_Node63	IVW	3	-0.086274	0.022192	0.000101232	1.66175	0.435667	TRUE	9.21193e-47	ICA node
CPXM2	Net100_Node58	IVW	4	0.0491889	0.0153277	0.00133128	1.35582	0.715923	TRUE	6.88983e-189	ICA node
DNPEP	Net100_Node26	IVW	3	-0.121304	0.0321198	0.000158972	0.219967	0.895849	TRUE	1.42202e-25	ICA node
GHR	Net25_Node1	IVW	17	0.0472734	0.00769738	8.175e-10	15.8884	0.46078	TRUE	0	ICA node
GLO1	Net100_Node34	IVW	6	-0.0270208	0.00509486	1.13575e-07	5.26318	0.384613	TRUE	2.04456e-192	ICA node
GNLY	Net100_Node40	IVW	17	0.037143	0.0111664	0.000879997	14.4487	0.565327	TRUE	4.0125e-283	ICA node
MMUT	Net25_Node6	IVW	3	0.173159	0.0279266	5.6281e-10	2.22081	0.329425	TRUE	1.95451e-33	ICA node
IL1R2	Net100_Node37	IVW	14	0.0329357	0.0083337	7.7467e-05	9.12245	0.763634	TRUE	0	ICA node
MMUT	Net100_Node50	IVW	3	0.122459	0.0262549	3.09753e-06	0.219232	0.896178	TRUE	2.05685e-36	ICA node
SPINK6	Net100_Node45	IVW	6	0.0552016	0.0163081	0.000711997	3.94223	0.557764	TRUE	9.61573e-163	ICA node
TYRO3	Net100_Node12	IVW	16	-0.0281443	0.00830489	0.000701794	11.632	0.706643	TRUE	0	ICA node
RECK	Net100_Node11	IVW	8	0.0476122	0.0144812	0.00100949	5.73868	0.570572	TRUE	7.65685e-209	ICA node
ENTPD6	Net100_Node16	IVW	17	-0.0140277	0.00343613	4.45699e-05	15.1699	0.512229	TRUE	0	ICA node
MMUT	Net100_Node22	IVW	3	0.140823	0.0265384	1.11812e-07	0.0365882	0.981872	TRUE	1.12531e-34	ICA node
SORT1	Net25_Node8	IVW	4	-0.0859489	0.0241713	0.000376797	3.6393	0.30314	TRUE	2.08008e-95	ICA node
GFAP	Net100_Node31	IVW	6	-0.152754	0.0301819	4.16812e-07	8.02606	0.154805	TRUE	4.74437e-46	ICA node
B4GAT1	Net100_Node48	IVW	7	0.0568766	0.014923	0.000138219	3.96863	0.680922	TRUE	1.87135e-211	ICA node
ITIH4	Net100_Node27	IVW	13	-0.0730946	0.0121549	1.8148e-09	15.4306	0.21873	TRUE	0	ICA node
CDH3	Net100_Node16	IVW	4	0.0756168	0.0166554	5.6231e-06	3.20849	0.360584	TRUE	2.86515e-23	ICA node
TEF	Net100_Node34	IVW	3	0.259316	0.0231326	3.64298e-29	0.590127	0.744484	TRUE	7.50271e-18	ICA node
CFHR5	Net100_Node3	IVW	26	-0.0330361	0.00721035	4.61066e-06	31.1911	0.182769	TRUE	0	ICA node
NCR3LG1	Net25_Node3	IVW	8	-0.0490284	0.0120278	4.57676e-05	8.09235	0.324521	TRUE	5.17921e-277	ICA node
TFPI	Net100_Node58	IVW	15	-0.0346344	0.00815249	2.15375e-05	17.1748	0.246981	TRUE	0	ICA node
GCHFR	Net25_Node1	IVW	4	-0.105677	0.032269	0.00105706	0.701888	0.87276	TRUE	2.04388e-47	ICA node
C5	Net100_Node24	IVW	6	0.101427	0.0281363	0.000312343	2.6142	0.759207	TRUE	2.90395e-79	ICA node
GLO1	Net100_Node39	IVW	6	-0.0223659	0.00464259	1.4534e-06	2.8401	0.724621	TRUE	1.12405e-195	ICA node
TEF	Net25_Node16	IVW	3	0.107561	0.0234038	4.30913e-06	2.20346	0.332296	TRUE	1.12761e-24	ICA node
FGF5	Net100_Node25	IVW	21	-0.0278255	0.0080969	0.000589157	19.2054	0.508516	TRUE	0	ICA node
BLMH	Net100_Node57	IVW	12	0.0380011	0.0110673	0.000595551	16.5786	0.120973	TRUE	0	ICA node
COMMD1	Net25_Node8	IVW	6	0.101067	0.0220718	4.67231e-06	7.50583	0.185656	TRUE	1.32533e-155	ICA node
PLXDC1	Net25_Node6	IVW	12	-0.067088	0.0148102	5.9027e-06	16.9642	0.10894	TRUE	1.42288e-227	ICA node
TIMM10	Net100_Node26	IVW	6	-0.105774	0.0193261	4.42231e-08	2.57974	0.76444	TRUE	5.50523e-113	ICA node
NCR3LG1	Net100_Node22	IVW	8	-0.0577894	0.0119296	1.27122e-06	8.82258	0.265646	TRUE	2.18093e-267	ICA node
GLO1	Net100_Node33	IVW	6	-0.0432887	0.00504073	8.86616e-18	0.659086	0.985138	TRUE	6.44253e-190	ICA node
SORT1	Net100_Node63	IVW	4	-0.0719346	0.02165	0.000891763	1.23692	0.744163	TRUE	1.12168e-99	ICA node
TIE1	Net100_Node28	IVW	3	0.10615	0.0229508	3.74404e-06	4.00092	0.135273	TRUE	5.05793e-83	ICA node
ADAM15	Net100_Node35	IVW	12	0.00999674	0.00255801	9.30561e-05	16.7402	0.115799	TRUE	0	ICA node
ADM	Net100_Node29	IVW	4	-0.0948306	0.0288396	0.00100826	4.60725	0.202921	TRUE	9.7748e-137	ICA node
MDK	Net100_Node21	IVW	6	0.0857997	0.0261566	0.00103721	5.84111	0.321988	TRUE	2.47779e-81	ICA node
GFRA1	Net100_Node33	IVW	6	-0.034519	0.00627092	3.69979e-08	5.74157	0.332183	TRUE	2.85068e-139	ICA node
CDH3	Net100_Node17	IVW	4	0.0651434	0.0167101	9.68172e-05	1.58086	0.663737	TRUE	1.17408e-25	ICA node
EDAR	Net100_Node14	IVW	13	0.0351161	0.0086166	4.59357e-05	7.16781	0.846328	TRUE	0	ICA node
LRRC37A2	Net100_Node37	IVW	19	0.0221497	0.00370393	2.23082e-09	17.4621	0.491579	TRUE	0	ICA node
ADAM15	Net100_Node8	IVW	12	-0.0106457	0.00248518	1.83851e-05	16.8077	0.113693	TRUE	0	ICA node
SKAP1	Net100_Node32	IVW	2	0.243373	0.0616412	7.87335e-05	0.0163094	0.89838	TRUE	6.87913e-08	ICA node
ADAM22	Net25_Node14	IVW	13	-0.0295589	0.00738454	6.25958e-05	3.80739	0.986666	TRUE	0	ICA node
SERPING1	Net25_Node16	IVW	15	-0.0382852	0.00949224	5.49954e-05	14.5232	0.411501	TRUE	8.8945e-285	ICA node
CD164	Net100_Node41	IVW	3	-0.0347812	0.00856266	4.8663e-05	1.07237	0.584975	TRUE	3.64624e-109	ICA node
PCOLCE	Net100_Node58	IVW	3	-0.0886105	0.0210712	2.60742e-05	1.81736	0.403055	TRUE	1.01741e-45	ICA node
TOR1AIP1	Net100_Node63	IVW	14	0.0195125	0.00472293	3.60505e-05	5.96463	0.947431	TRUE	0	ICA node
APOE	Net100_Node48	IVW	20	0.0417293	0.00998166	2.90744e-05	15.3131	0.702501	TRUE	0	ICA node
KLK11	Net100_Node60	IVW	3	0.0506164	0.0130929	0.000110659	0.319823	0.852219	TRUE	1.75818e-109	ICA node
C5	Net25_Node20	IVW	6	0.119889	0.02831	2.28679e-05	4.0973	0.535493	TRUE	1.31279e-75	ICA node
OMD	Net100_Node30	IVW	3	-0.19226	0.0404031	1.9498e-06	1.4729	0.47881	TRUE	1.83994e-19	ICA node
MMUT	Net100_Node35	IVW	3	0.0936722	0.0275771	0.000681955	0.0835647	0.959078	TRUE	3.47306e-39	ICA node
TGOLN2	Net100_Node18	IVW	13	0.0300613	0.00931671	0.00125273	8.81879	0.718325	TRUE	2.28631e-273	ICA node
CR1	Net100_Node58	IVW	14	-0.0361335	0.00962944	0.000175153	12.2604	0.506417	TRUE	0	ICA node
OMD	Net100_Node28	IVW	3	-0.219871	0.0403334	4.99877e-08	0.540007	0.763377	TRUE	1.08682e-18	ICA node
RNF43	Net100_Node24	IVW	5	-0.0929308	0.0204342	5.42064e-06	4.19928	0.379708	TRUE	4.14744e-47	ICA node
TGFBR3	Net25_Node15	IVW	6	0.0903818	0.0149439	1.46583e-09	8.01258	0.155544	TRUE	3.14536e-73	ICA node
PODXL2	Net100_Node9	IVW	7	-0.0580179	0.0168285	0.000565595	4.92096	0.55399	TRUE	1.20923e-173	ICA node
TEF	Net100_Node93	IVW	3	0.244925	0.0222666	3.83608e-28	0.793762	0.672414	TRUE	4.37267e-18	ICA node
GCHFR	Net25_Node6	IVW	4	-0.11508	0.0324272	0.000386873	2.37114	0.499029	TRUE	4.36588e-47	ICA node
GSTM4	Net100_Node18	IVW	8	0.0855616	0.0132818	1.17905e-10	3.92604	0.788256	TRUE	5.01371e-165	ICA node
CCDC134	Net100_Node35	IVW	3	0.235149	0.0468798	5.27607e-07	3.11369	0.2108	TRUE	4.27711e-13	ICA node
GALNT2	Net100_Node38	IVW	7	-0.0583266	0.0164751	0.000399694	3.5674	0.734982	TRUE	6.85245e-170	ICA node
RBP7	Net100_Node11	IVW	9	0.076228	0.0216648	0.000433955	11.3792	0.181122	TRUE	3.32996e-211	ICA node
TDRKH	Net100_Node23	IVW	7	-0.0596235	0.0184891	0.00126064	5.29657	0.506376	TRUE	2.84099e-151	ICA node
LMOD1	Net25_Node8	IVW	2	0.107842	0.0300241	0.000328356	2.61987	0.105533	TRUE	2.41689e-81	ICA node
BCL2L15	Net100_Node5	IVW	3	0.0733628	0.0175464	2.90148e-05	0.492326	0.781795	TRUE	1.7634e-95	ICA node
LEG1	Net100_Node8	IVW	4	0.0407003	0.00990999	4.00834e-05	1.01269	0.798182	TRUE	9.9323e-255	ICA node
GLO1	Net100_Node26	IVW	6	-0.0202545	0.0060283	0.000779687	7.40057	0.192513	TRUE	3.38853e-190	ICA node
AAMDC	Net25_Node5	IVW	20	-0.0181098	0.002888	3.5947e-10	22.6399	0.253574	TRUE	0	ICA node
ENTPD6	Net25_Node16	IVW	17	-0.0234075	0.00359521	7.47837e-11	14.5924	0.554667	TRUE	0	ICA node
CACYBP	Net25_Node5	IVW	3	-0.214418	0.0508068	2.44014e-05	2.86142	0.239139	TRUE	2.04363e-53	ICA node
PCOLCE	Net100_Node13	IVW	3	-0.0851312	0.0220563	0.000113514	2.18295	0.335721	TRUE	4.71424e-46	ICA node
LTBP3	Net100_Node17	IVW	23	-0.0354509	0.00728269	1.12829e-06	19.2096	0.632355	TRUE	0	ICA node
RECK	Net100_Node17	IVW	8	0.0611995	0.0147827	3.47398e-05	7.24322	0.404003	TRUE	4.89574e-206	ICA node
DBI	Net100_Node18	IVW	6	-0.0640322	0.0196978	0.0011511	2.09017	0.836533	TRUE	2.39823e-133	ICA node
PROS1	Net25_Node14	IVW	4	-0.1293	0.02734	2.25252e-06	1.41316	0.702453	TRUE	2.31083e-36	ICA node
APOE	Net100_Node20	IVW	20	0.0322857	0.0100104	0.00125872	17.8671	0.531331	TRUE	0	ICA node
GRN	Net25_Node14	IVW	5	-0.1091	0.0192531	1.45623e-08	4.23461	0.375184	TRUE	2.65768e-116	ICA node
RNF43	Net100_Node33	IVW	5	-0.198572	0.0246777	8.51237e-16	5.81449	0.213437	TRUE	1.45036e-40	ICA node
OMD	Net25_Node14	IVW	3	-0.148836	0.0413321	0.000317017	1.12806	0.568911	TRUE	9.53293e-22	ICA node
GUSB	Net25_Node9	IVW	7	-0.0321728	0.00831089	0.000108319	5.08997	0.532326	TRUE	9.90639e-176	ICA node
S100A12	Net100_Node60	IVW	2	0.0748234	0.0231986	0.00125821	0.0409831	0.839571	TRUE	1.27153e-119	ICA node
CTSB	Net100_Node2	IVW	7	-0.0256619	0.00638498	5.84176e-05	7.34311	0.290278	TRUE	0	ICA node
PLAU	Net100_Node93	IVW	8	-0.0688984	0.0167988	4.10683e-05	3.02483	0.882695	TRUE	9.14911e-56	ICA node
SERPING1	Net25_Node15	IVW	15	-0.0786371	0.00919973	1.25493e-17	10.9481	0.690105	TRUE	5.32216e-274	ICA node
RGMB	Net100_Node34	IVW	9	-0.0762019	0.0222191	0.000604545	4.82859	0.77573	TRUE	3.52974e-148	ICA node
NPY	Net100_Node32	IVW	5	-0.0772118	0.0180246	1.83817e-05	2.50454	0.643823	TRUE	1.38852e-94	ICA node
FSTL1	Net25_Node5	IVW	4	0.0598017	0.0178056	0.000783444	1.35618	0.715839	TRUE	1.1976e-69	ICA node
PILRA	Net100_Node15	IVW	20	0.0128314	0.00366509	0.000463528	7.25207	0.992743	TRUE	0	ICA node
CFH	Net100_Node32	IVW	21	-0.0234645	0.00535821	1.19139e-05	19.0188	0.520604	TRUE	0	ICA node
CNPY4	Net100_Node24	IVW	11	0.075713	0.0221306	0.000623456	7.17951	0.708396	TRUE	1.80587e-174	ICA node
RNF43	Net100_Node5	IVW	5	-0.140243	0.0257147	4.93096e-08	6.60128	0.15852	TRUE	1.1649e-44	ICA node
PRKAR2A	Net25_Node12	IVW	5	-0.221146	0.0121171	2.03971e-74	1.7433	0.782838	TRUE	6.10671e-19	ICA node
ICAM3	Net100_Node48	IVW	10	-0.0261586	0.00778386	0.000777678	9.04644	0.432998	TRUE	1.57907e-173	ICA node
MSRA	Net100_Node32	IVW	2	-0.480109	0.0930761	2.4928e-07	0.575051	0.448259	TRUE	0.000130031	ICA node
SPINT2	Net100_Node41	IVW	6	0.078218	0.0207114	0.000159002	2.68858	0.747864	TRUE	6.36768e-79	ICA node
ANGPTL3	Net100_Node19	IVW	7	0.0195368	0.00494063	7.67515e-05	7.03606	0.317526	TRUE	5.00107e-252	ICA node
LGALS1	Net100_Node19	IVW	3	0.0493021	0.0151868	0.0011688	2.49474	0.287259	TRUE	9.54083e-142	ICA node
CSF2	Net25_Node7	IVW	6	0.0198717	0.0058629	0.000700477	5.86433	0.319645	TRUE	1.33088e-204	ICA node
CACYBP	Net100_Node42	IVW	3	-0.184577	0.05143	0.000332086	0.855217	0.652067	TRUE	6.61994e-58	ICA node
SFTPA2	Net25_Node7	IVW	12	-0.02043	0.00613047	0.000860567	10.6453	0.473436	TRUE	0	ICA node
NMNAT1	Net100_Node27	IVW	5	-0.0976839	0.0292394	0.000835261	4.11576	0.390566	TRUE	6.52893e-59	ICA node
AMY2B	Net25_Node1	IVW	26	-0.0281013	0.0073611	0.000134786	25.7328	0.421965	TRUE	0	ICA node
S100A4	Net100_Node39	IVW	3	-0.0821075	0.0252154	0.00112899	1.05124	0.59119	TRUE	9.36404e-73	ICA node
C7ORF50	Net100_Node7	IVW	7	0.0888911	0.0208889	2.0866e-05	10.2898	0.112967	TRUE	1.07007e-183	ICA node
CFH	Net100_Node29	IVW	21	-0.0489929	0.00596481	2.1455e-16	23.236	0.277355	TRUE	0	ICA node
GSTM4	Net25_Node17	IVW	8	0.109833	0.0134006	2.48363e-16	5.08991	0.648992	TRUE	1.03176e-153	ICA node
RNF43	Net25_Node3	IVW	5	-0.178068	0.0204991	3.73337e-18	3.72941	0.443863	TRUE	3.50613e-42	ICA node
PLAU	Net100_Node9	IVW	8	-0.0743939	0.0171285	1.40376e-05	4.6503	0.702551	TRUE	7.48964e-54	ICA node
PODXL2	Net100_Node31	IVW	7	-0.0870899	0.0181432	1.5856e-06	6.66707	0.352736	TRUE	1.03168e-163	ICA node
APOE	Net25_Node1	IVW	20	0.0475175	0.0103402	4.31858e-06	10.0153	0.952568	TRUE	0	ICA node
LDLRAP1	Net100_Node17	IVW	2	-0.144399	0.0237926	1.2867e-09	0.00042423	0.983567	TRUE	1.20138e-16	ICA node
UROD	Net100_Node17	IVW	13	-0.0375096	0.010774	0.000498618	9.18944	0.68667	TRUE	0	ICA node
TFPI	Net100_Node46	IVW	15	0.0466328	0.00745921	4.05987e-10	13.7754	0.466574	TRUE	0	ICA node
TIE1	Net100_Node36	IVW	3	0.0918474	0.0226935	5.18113e-05	2.87177	0.237905	TRUE	8.30543e-87	ICA node
NHLRC3	Net100_Node60	IVW	8	0.0441235	0.0114777	0.000120909	3.96721	0.783546	TRUE	1.5569e-287	ICA node
MMUT	Net100_Node31	IVW	3	0.108018	0.0275803	8.98434e-05	0.133487	0.935435	TRUE	2.7924e-37	ICA node
GRN	Net25_Node3	IVW	5	-0.105515	0.020782	3.83009e-07	5.01379	0.285885	TRUE	9.73252e-116	ICA node
MATN2	Net100_Node36	IVW	6	-0.052459	0.0160812	0.00110579	0.957538	0.965917	TRUE	5.28174e-146	ICA node
CD46	Net100_Node20	IVW	2	0.212162	0.0548894	0.000110968	0.378566	0.538372	TRUE	2.89393e-15	ICA node
APOE	Net100_Node37	IVW	20	0.0499791	0.0103316	1.31496e-06	15.7733	0.672349	TRUE	0	ICA node
CXCL8	Net100_Node41	IVW	4	-0.220852	0.0472502	2.95238e-06	6.2144	0.101633	TRUE	3.27789e-22	ICA node
GUSB	Net100_Node4	IVW	7	-0.0467739	0.0082772	1.59577e-08	1.689	0.945967	TRUE	9.35834e-176	ICA node
CR1	Net100_Node24	IVW	14	-0.0436335	0.00995844	1.17831e-05	11.8332	0.541367	TRUE	0	ICA node
RARRES1	Net25_Node7	IVW	12	-0.0369315	0.0107724	0.000607257	16.8388	0.112734	TRUE	0	ICA node
CLEC7A	Net25_Node3	IVW	18	-0.0276014	0.00706179	9.28507e-05	11.2325	0.844224	TRUE	0	ICA node
NAGA	Net25_Node15	IVW	6	-0.0717336	0.016517	1.40535e-05	8.8841	0.113777	TRUE	4.13789e-99	ICA node
DNPEP	Net100_Node64	IVW	3	-0.105518	0.031261	0.000737113	4.26271	0.118676	TRUE	8.58391e-25	ICA node
PDE5A	Net100_Node34	IVW	4	0.103802	0.0122247	2.04607e-17	1.49982	0.682313	TRUE	1.02133e-92	ICA node
CLPS	Net100_Node42	IVW	26	-0.0310796	0.00745699	3.0749e-05	26.8412	0.363865	TRUE	0	ICA node
RNF43	Net100_Node36	IVW	5	-0.293162	0.0276259	2.62474e-26	7.67969	0.104042	TRUE	6.30464e-32	ICA node
UROS	Net100_Node93	IVW	2	0.0860028	0.0243596	0.000414699	0.0624316	0.802693	TRUE	9.78836e-35	ICA node
UROS	Net100_Node45	IVW	2	0.108744	0.0249337	1.29282e-05	0.439879	0.507181	TRUE	1.94147e-33	ICA node
CD28	Net25_Node3	IVW	5	0.0860469	0.0251536	0.000624255	3.12988	0.536331	TRUE	2.50536e-104	ICA node
SHISA5	Net100_Node60	IVW	12	0.0522739	0.0119577	1.23369e-05	10.7272	0.466394	TRUE	1.06507e-120	ICA node
LUZP2	Net100_Node17	IVW	8	0.0378069	0.0105004	0.000317583	7.26433	0.401886	TRUE	1.81755e-209	ICA node
AFM	Net25_Node21	IVW	5	0.135965	0.0293363	3.5748e-06	3.28893	0.510688	TRUE	1.90295e-35	ICA node
GIPC2	Net100_Node15	IVW	8	0.0513354	0.00778729	4.33337e-11	5.5501	0.593148	TRUE	1.28246e-306	ICA node
THSD1	Net100_Node60	IVW	9	0.153538	0.00722208	2.69061e-100	7.38968	0.495231	TRUE	1.9874e-55	ICA node
CA4	Net100_Node93	IVW	17	-0.0177392	0.00465973	0.000140712	12.6287	0.69969	TRUE	0	ICA node
GLO1	Net100_Node5	IVW	6	0.0281233	0.00492939	1.16181e-08	2.2566	0.81262	TRUE	1.84249e-195	ICA node
GLO1	Net100_Node48	IVW	6	-0.028129	0.00536214	1.55559e-07	6.11894	0.294817	TRUE	5.74259e-190	ICA node
SFTPA2	Net25_Node6	IVW	12	-0.0287972	0.00680422	2.31362e-05	13.5161	0.260936	TRUE	0	ICA node
PKN3	Net100_Node10	IVW	3	0.120106	0.0330112	0.000274416	1.41483	0.492917	TRUE	7.7508e-53	ICA node
PROS1	Net100_Node8	IVW	4	-0.116633	0.0259562	7.00766e-06	0.484807	0.922216	TRUE	4.73197e-37	ICA node
S100A14	Net100_Node22	IVW	3	0.0951588	0.0257853	0.000223877	1.96769	0.373871	TRUE	1.68286e-70	ICA node
LRRC37A2	Net100_Node25	IVW	19	0.0125817	0.00369639	0.000664606	8.91095	0.96177	TRUE	0	ICA node
SCG3	Net25_Node20	IVW	19	0.0389745	0.00754137	2.36494e-07	15.6716	0.615454	TRUE	0	ICA node
GALNT3	Net100_Node16	IVW	9	-0.0450286	0.0117752	0.000131297	7.97436	0.435979	TRUE	1.64313e-304	ICA node
AFM	Net100_Node23	IVW	5	0.117544	0.0294934	6.73548e-05	3.10455	0.540485	TRUE	7.96498e-38	ICA node
SELE	Net100_Node33	IVW	2	-0.139723	0.0282249	7.4076e-07	0.0431991	0.835351	TRUE	4.74813e-24	ICA node
CA4	Net100_Node37	IVW	17	-0.0180163	0.00557817	0.00123884	20.8141	0.185766	TRUE	0	ICA node
CD14	Net25_Node10	IVW	10	-0.0546635	0.0134254	4.6682e-05	7.72611	0.561966	TRUE	0	ICA node
TEF	Net100_Node27	IVW	3	0.192661	0.0232197	1.06492e-16	0.00176795	0.999116	TRUE	2.20887e-20	ICA node
TNFRSF13C	Net25_Node8	IVW	19	0.0294778	0.0087679	0.00077378	12.4377	0.823834	TRUE	0	ICA node
MSRA	Net100_Node10	IVW	2	-0.348342	0.0962662	0.000296283	1.77261	0.183059	TRUE	9.11163e-07	ICA node
CHAC2	Net25_Node14	IVW	4	-0.121771	0.036282	0.000790093	0.524114	0.913563	TRUE	7.19683e-66	ICA node
C5	Net100_Node27	IVW	6	0.129609	0.028556	5.65832e-06	3.14247	0.678032	TRUE	6.80425e-73	ICA node
RBPMS2	Net100_Node26	IVW	4	0.258447	0.0163343	2.18255e-56	0.792652	0.851224	TRUE	1.07309e-17	ICA node
CFH	Net25_Node22	IVW	21	-0.0289515	0.00633955	4.95217e-06	26.0477	0.164243	TRUE	0	ICA node
DNM1	Net25_Node19	IVW	7	0.0584094	0.0172359	0.000701956	2.64087	0.852381	TRUE	2.56717e-140	ICA node
CELA3A	Net100_Node36	IVW	6	-0.122638	0.0259803	2.35349e-06	6.51414	0.259353	TRUE	6.90266e-105	ICA node
CSF2	Net100_Node28	IVW	6	-0.0242903	0.00584719	3.26446e-05	6.01	0.305247	TRUE	3.17201e-207	ICA node
BTC	Net100_Node22	IVW	9	0.0408983	0.0084635	1.34959e-06	4.20592	0.838083	TRUE	1.58805e-218	ICA node
NAGA	Net25_Node10	IVW	6	-0.053013	0.0125958	2.56755e-05	1.86456	0.86755	TRUE	5.19599e-110	ICA node
GALNT2	Net100_Node30	IVW	7	-0.0623863	0.0187087	0.000854194	7.57498	0.270923	TRUE	3.46261e-165	ICA node
ADAM23	Net100_Node41	IVW	23	-0.0169655	0.0051754	0.00104505	18.5211	0.674682	TRUE	0	ICA node
CD22	Net100_Node40	IVW	3	0.075796	0.0230772	0.00102179	0.617819	0.734247	TRUE	1.54231e-109	ICA node
UROS	Net100_Node42	IVW	2	0.134592	0.0255946	1.45149e-07	0.72106	0.395796	TRUE	1.22146e-31	ICA node
CFHR5	Net100_Node49	IVW	26	-0.0220725	0.00675328	0.00108155	20.6557	0.711639	TRUE	0	ICA node
ADAM15	Net100_Node34	IVW	12	0.00819819	0.00242573	0.000725703	15.1575	0.175401	TRUE	0	ICA node
RBPMS2	Net100_Node4	IVW	4	0.128077	0.0161082	1.84938e-15	1.75711	0.624313	TRUE	5.48392e-24	ICA node
IDI2	Net100_Node35	IVW	14	0.0344651	0.0105927	0.00113929	8.357	0.81959	TRUE	0	ICA node
VSNL1	Net100_Node43	IVW	5	-0.0485502	0.0140274	0.000537957	2.2528	0.689375	TRUE	2.10682e-244	ICA node
PDE5A	Net25_Node18	IVW	4	0.0782692	0.0123273	2.16343e-10	0.243943	0.970202	TRUE	2.69577e-97	ICA node
CCL22	Net100_Node4	IVW	5	0.140222	0.036856	0.000142045	5.18782	0.268563	TRUE	5.46655e-56	ICA node
PDE5A	Net25_Node19	IVW	4	0.0994358	0.0165224	1.763e-09	5.63446	0.130814	TRUE	1.38453e-91	ICA node
CD177	Net100_Node35	IVW	27	0.0170674	0.00431142	7.53727e-05	26.1453	0.455143	TRUE	0	ICA node
GALNT3	Net100_Node34	IVW	9	-0.0509743	0.0121804	2.85226e-05	6.75153	0.563663	TRUE	3.69561e-300	ICA node
GLO1	Net100_Node17	IVW	6	0.0249147	0.00498171	5.69644e-07	1.22883	0.942081	TRUE	4.26512e-199	ICA node
IL22RA1	Net100_Node23	IVW	3	0.070099	0.0204964	0.000626068	1.29318	0.52383	TRUE	1.54211e-119	ICA node
MEGF9	Net25_Node9	IVW	8	-0.0537886	0.0164302	0.00106123	9.285	0.232836	TRUE	6.00473e-248	ICA node
CRISP2	Net100_Node34	IVW	36	-0.0237832	0.00623454	0.000136327	38.6725	0.307275	TRUE	0	ICA node
VSNL1	Net25_Node21	IVW	5	-0.060283	0.0140639	1.81621e-05	3.75318	0.440438	TRUE	3.90283e-238	ICA node
ALDH3A1	Net100_Node34	IVW	11	0.0536245	0.0108011	6.87991e-07	5.54212	0.852155	TRUE	0	ICA node
CEACAM5	Net25_Node13	IVW	8	-0.0554289	0.0155967	0.000379581	9.1681	0.240812	TRUE	2.61492e-219	ICA node
LGALS3	Net100_Node28	IVW	15	0.0244771	0.00755964	0.00120427	14.5428	0.410102	TRUE	0	ICA node
CSF2	Net25_Node2	IVW	6	-0.0215245	0.0053871	6.45434e-05	1.88937	0.864231	TRUE	2.51425e-219	ICA node
CNPY4	Net100_Node49	IVW	11	0.0801679	0.0229986	0.000490717	9.78715	0.459362	TRUE	3.75564e-169	ICA node
CFH	Net100_Node48	IVW	21	-0.0227371	0.00534973	2.13646e-05	17.7253	0.605497	TRUE	0	ICA node
CD72	Net25_Node21	IVW	5	0.109007	0.0306409	0.000374322	4.03709	0.40101	TRUE	1.32943e-56	ICA node
PTN	Net25_Node20	IVW	3	0.108502	0.0293061	0.000213602	0.716137	0.699025	TRUE	7.16654e-61	ICA node
CXCL8	Net25_Node15	IVW	4	-0.141024	0.0362794	0.000101426	3.56839	0.312	TRUE	2.07442e-27	ICA node
RBPMS2	Net100_Node49	IVW	4	0.0798983	0.0168263	2.05012e-06	1.73629	0.628897	TRUE	6.44403e-24	ICA node
CD5L	Net100_Node24	IVW	3	-0.0594662	0.0166413	0.000352349	1.34804	0.509654	TRUE	9.58936e-117	ICA node
NINJ1	Net100_Node33	IVW	6	-0.0640189	0.0199834	0.00135722	3.42459	0.634828	TRUE	3.16742e-136	ICA node
LY75	Net100_Node63	IVW	25	-0.0167361	0.00521177	0.00132181	22.6419	0.541009	TRUE	0	ICA node
ADAM22	Net25_Node22	IVW	13	-0.0380598	0.00730394	1.87971e-07	9.94472	0.620811	TRUE	0	ICA node
GSTM4	Net25_Node19	IVW	8	0.103581	0.0134102	1.12717e-14	5.06743	0.651735	TRUE	5.40637e-156	ICA node
LTBP3	Net100_Node9	IVW	23	-0.0242446	0.00712603	0.000668318	20.8859	0.527796	TRUE	0	ICA node
GIPC2	Net25_Node21	IVW	8	0.0449706	0.00802456	2.09315e-08	7.0536	0.423321	TRUE	1.4557e-297	ICA node
KIAA0319	Net100_Node5	IVW	11	0.0636558	0.0178109	0.000351589	12.7549	0.237702	TRUE	9.45722e-211	ICA node
PPCDC	Net25_Node13	IVW	16	0.0357624	0.0101232	0.000411314	20.0845	0.168714	TRUE	0	ICA node
RNF43	Net25_Node8	IVW	5	-0.236174	0.0212017	8.06669e-29	4.24395	0.373996	TRUE	5.9421e-37	ICA node
SBSN	Net25_Node18	IVW	6	-0.0522939	0.01534	0.000652025	3.05789	0.691061	TRUE	1.34799e-182	ICA node
IGDCC4	Net100_Node33	IVW	18	0.0511893	0.0110064	3.30524e-06	13.6977	0.688374	TRUE	0	ICA node
APOE	Net25_Node3	IVW	20	0.0513712	0.0103952	7.73932e-07	11.8241	0.893004	TRUE	0	ICA node
INHBC	Net100_Node17	IVW	19	-0.0334666	0.00982404	0.000657779	17.1697	0.511471	TRUE	0	ICA node
AFM	Net100_Node36	IVW	5	0.159226	0.0307007	2.14391e-07	4.49281	0.343401	TRUE	1.4104e-35	ICA node
LEG1	Net100_Node6	IVW	4	0.0525608	0.0101569	2.28041e-07	0.533402	0.911494	TRUE	8.21648e-253	ICA node
EIF4G3	Net100_Node31	IVW	2	-0.164983	0.0381696	1.54368e-05	0.00589	0.938825	TRUE	1.93698e-14	ICA node
APOE	Net25_Node22	IVW	20	0.0412812	0.0105099	8.57077e-05	19.5357	0.422985	TRUE	0	ICA node
VNN1	Net100_Node29	IVW	17	-0.0341578	0.00952012	0.000333272	12.904	0.679763	TRUE	0	ICA node
SELE	Net100_Node39	IVW	2	-0.085412	0.0259993	0.00101922	0.134969	0.713335	TRUE	1.92195e-26	ICA node
CDH3	Net100_Node35	IVW	4	-0.0575174	0.0167167	0.000580202	2.86155	0.413468	TRUE	5.59046e-28	ICA node
EHBP1	Net25_Node2	IVW	10	0.0627652	0.0105432	2.63016e-09	13.4177	0.1446	TRUE	4.26971e-120	ICA node
PLAU	Net100_Node60	IVW	8	-0.0629438	0.0168345	0.00018478	3.45915	0.839533	TRUE	6.39104e-54	ICA node
GLO1	Net100_Node49	IVW	6	0.0321377	0.00634186	4.02958e-07	7.72093	0.172301	TRUE	1.24667e-183	ICA node
GSTM4	Net100_Node19	IVW	8	0.0626554	0.0150737	3.23017e-05	8.93594	0.257288	TRUE	1.33026e-172	ICA node
CETN3	Net25_Node18	IVW	3	-0.0610102	0.0188837	0.00123427	2.24175	0.325994	TRUE	8.70715e-89	ICA node
NID2	Net100_Node23	IVW	15	-0.0184405	0.00508142	0.000284514	12.9987	0.526628	TRUE	0	ICA node
GSTM4	Net100_Node21	IVW	8	0.0836315	0.0139133	1.84503e-09	5.09662	0.648173	TRUE	7.02175e-167	ICA node
SEMA6C	Net100_Node23	IVW	2	-0.157167	0.0425468	0.000220773	0.323847	0.569305	TRUE	4.79129e-17	ICA node
TF	Net100_Node11	IVW	6	-0.0529936	0.016321	0.00116642	2.65972	0.752272	TRUE	6.12548e-138	ICA node
NAGA	Net100_Node39	IVW	6	-0.0484869	0.0116	2.91637e-05	4.58172	0.469025	TRUE	2.26431e-107	ICA node
RELT	Net100_Node4	IVW	11	-0.0448379	0.0103573	1.49723e-05	8.61605	0.568888	TRUE	0	ICA node
TMEM25	Net100_Node18	IVW	10	0.0594322	0.00719724	1.48593e-16	9.69169	0.376016	TRUE	0	ICA node
PSG1	Net25_Node14	IVW	23	0.0236262	0.00678179	0.000494397	22.0637	0.456095	TRUE	0	ICA node
EIF4G3	Net25_Node11	IVW	2	-0.255837	0.0385147	3.08246e-11	0.00725949	0.9321	TRUE	8.89802e-12	ICA node
RBPMS2	Net25_Node2	IVW	4	0.145081	0.0165338	1.71173e-18	0.699426	0.873339	TRUE	5.58086e-24	ICA node
BCHE	Net100_Node10	IVW	25	0.0238576	0.00633917	0.000167542	30.453	0.170189	TRUE	0	ICA node
NHLRC3	Net25_Node5	IVW	8	0.0382287	0.0119003	0.00131623	6.3534	0.499143	TRUE	1.10938e-278	ICA node
SHMT1	Net100_Node4	IVW	12	-0.0247451	0.00622238	6.98521e-05	6.48276	0.839293	TRUE	0	ICA node
ICAM1	Net25_Node2	IVW	12	-0.0201837	0.00558198	0.000299349	5.4743	0.906043	TRUE	1.10596e-255	ICA node
GALNT3	Net100_Node39	IVW	9	-0.0367091	0.0113875	0.00126577	2.91355	0.939665	TRUE	0	ICA node
C9	Net100_Node26	IVW	4	0.0972997	0.0275448	0.000411785	3.8501	0.278112	TRUE	8.26145e-31	ICA node
RECK	Net25_Node15	IVW	8	0.0523877	0.0144623	0.000291915	3.63298	0.820946	TRUE	7.58563e-210	ICA node
OSMR	Net100_Node35	IVW	16	0.0379061	0.00804376	2.44717e-06	21.8406	0.112051	TRUE	0	ICA node
MAN1A2	Net100_Node42	IVW	8	0.047132	0.0142557	0.000945731	1.92697	0.963771	TRUE	7.96617e-202	ICA node
DNPH1	Net100_Node50	IVW	11	-0.0558342	0.0174032	0.00133531	10.9506	0.361381	TRUE	2.84017e-201	ICA node
CD22	Net100_Node46	IVW	3	0.0802997	0.0224908	0.00035652	2.35115	0.308642	TRUE	9.40291e-108	ICA node
CALB2	Net100_Node23	IVW	2	-0.248272	0.0707272	0.000447645	1.17538	0.278298	TRUE	2.11928e-09	ICA node
TEF	Net25_Node2	IVW	3	0.0754123	0.023362	0.00124666	0.540594	0.763153	TRUE	6.76101e-27	ICA node
TGFBR3	Net100_Node18	IVW	6	0.103013	0.0123617	7.86609e-17	5.72905	0.333483	TRUE	1.93428e-66	ICA node
ANXA11	Net100_Node13	IVW	2	-0.239228	0.0644499	0.000205758	2.30763	0.12874	TRUE	2.27159e-06	ICA node
AGRN	Net25_Node15	IVW	3	-0.0621968	0.0179394	0.000526212	3.42107	0.180769	TRUE	6.07815e-111	ICA node
GIPC2	Net100_Node58	IVW	8	0.0314565	0.00952421	0.000957266	10.8871	0.143618	TRUE	6.9671e-300	ICA node
RBPMS2	Net100_Node2	IVW	4	0.0631508	0.0194722	0.00118228	4.19263	0.241401	TRUE	1.34047e-23	ICA node
HAVCR2	Net100_Node37	IVW	6	0.129671	0.0268487	1.36745e-06	1.62907	0.897712	TRUE	1.19973e-46	ICA node
RBPMS2	Net100_Node29	IVW	4	0.220998	0.0165301	9.11925e-41	1.37727	0.71087	TRUE	6.59339e-21	ICA node
TREML2	Net25_Node18	IVW	8	0.0606209	0.0167287	0.000290354	3.7424	0.808923	TRUE	1.65121e-172	ICA node
APCS	Net100_Node25	IVW	5	-0.0451829	0.0134491	0.000780671	1.69458	0.791702	TRUE	3.17181e-158	ICA node
ADAM15	Net100_Node13	IVW	12	-0.00943396	0.00206834	5.08776e-06	8.52216	0.665906	TRUE	0	ICA node
SHH	Net25_Node12	IVW	2	-0.226775	0.0704941	0.00129569	0.0239303	0.877062	TRUE	7.20898e-10	ICA node
MMUT	Net100_Node29	IVW	3	0.103734	0.0277489	0.000185262	1.20135	0.548441	TRUE	1.75445e-38	ICA node
RARRES1	Net100_Node50	IVW	12	-0.0293003	0.00819546	0.000349977	9.4379	0.58154	TRUE	0	ICA node
SUGP1	Net100_Node43	IVW	5	-0.0412037	0.0110876	0.000202236	2.69654	0.60982	TRUE	2.24538e-237	ICA node
CPA2	Net100_Node27	IVW	13	-0.0516066	0.0148819	0.000524837	10.9761	0.530969	TRUE	4.91365e-236	ICA node
RAB2B	Net100_Node35	IVW	2	0.111753	0.0334686	0.000840695	0.0651412	0.798547	TRUE	8.2087e-57	ICA node
PLXNB2	Net100_Node45	IVW	12	-0.0254378	0.0078676	0.00122399	13.3558	0.270711	TRUE	0	ICA node
CDH3	Net100_Node14	IVW	4	0.119125	0.0162746	2.48564e-13	1.54242	0.672514	TRUE	1.69968e-24	ICA node
CST7	Net25_Node13	IVW	34	0.0145575	0.0038337	0.000146318	36.9984	0.289457	TRUE	0	ICA node
GFRA1	Net100_Node30	IVW	6	0.0200792	0.00577469	0.000506851	3.83504	0.573403	TRUE	1.76465e-141	ICA node
APOBR	Net25_Node1	IVW	18	0.0260593	0.00442378	3.84465e-09	13.4087	0.708423	TRUE	0	ICA node
GSTM4	Net100_Node52	IVW	8	0.0659584	0.0177496	0.00020237	11.3343	0.124685	TRUE	4.51133e-171	ICA node
BCHE	Net100_Node45	IVW	25	0.0212181	0.00640476	0.000923452	32.7408	0.109662	TRUE	0	ICA node
MDH1	Net100_Node22	IVW	5	-0.18201	0.0244689	1.01919e-13	3.36856	0.498144	TRUE	1.99349e-34	ICA node
MMUT	Net100_Node8	IVW	3	0.127306	0.0267378	1.92359e-06	2.14994	0.341309	TRUE	1.59753e-36	ICA node
SERPING1	Net100_Node63	IVW	15	-0.0402443	0.00956322	2.57376e-05	14.8657	0.387397	TRUE	7.3778e-296	ICA node
LRRC37A2	Net100_Node38	IVW	19	0.0281499	0.00385368	2.77936e-13	20.2459	0.319148	TRUE	0	ICA node
APOBR	Net25_Node14	IVW	18	0.0205753	0.00448307	4.44217e-06	14.0839	0.661154	TRUE	0	ICA node
BOC	Net100_Node63	IVW	3	-0.0622408	0.0189585	0.00102711	1.9683	0.373757	TRUE	6.55524e-99	ICA node
SORT1	Net100_Node23	IVW	4	-0.0972158	0.0216412	7.05047e-06	2.03725	0.564712	TRUE	6.14764e-93	ICA node
LILRB1	Net100_Node39	IVW	7	0.0445684	0.0105988	2.61055e-05	4.32118	0.633299	TRUE	0	ICA node
LECT2	Net25_Node1	IVW	26	-0.0325867	0.00862321	0.000157486	14.2204	0.957754	TRUE	0	ICA node
CSF2	Net25_Node18	IVW	6	0.0480499	0.00660163	3.37595e-13	7.53244	0.183956	TRUE	6.51789e-192	ICA node
SERPING1	Net100_Node13	IVW	15	-0.0428206	0.0105108	4.6219e-05	18.1896	0.198283	TRUE	1.51312e-280	ICA node
CFHR2	Net100_Node4	IVW	33	-0.015517	0.00387013	6.08653e-05	36.3172	0.274356	TRUE	0	ICA node
TEF	Net100_Node20	IVW	3	0.168392	0.0226446	1.0355e-13	0.494962	0.780765	TRUE	8.32537e-22	ICA node
CARHSP1	Net100_Node33	IVW	2	0.231694	0.0662227	0.000467506	0.576261	0.447781	TRUE	1.73521e-13	ICA node
RELT	Net100_Node45	IVW	11	-0.0540861	0.0103693	1.82847e-07	7.37625	0.689511	TRUE	0	ICA node
RECK	Net100_Node34	IVW	8	0.0601655	0.0144824	3.2617e-05	0.444617	0.999625	TRUE	5.30079e-209	ICA node
EIF4G3	Net25_Node13	IVW	2	-0.156625	0.0385849	4.9235e-05	0.0394707	0.842519	TRUE	1.12317e-14	ICA node
NUDT2	Net100_Node52	IVW	10	-0.054934	0.0147334	0.000192605	3.0829	0.960917	TRUE	2.94154e-253	ICA node
RECK	Net100_Node26	IVW	8	0.0821942	0.0154797	1.09747e-07	8.03324	0.329672	TRUE	4.48967e-197	ICA node
TBCC	Net25_Node17	IVW	2	-0.12431	0.0385673	0.00126762	0.00715665	0.932582	TRUE	1.64176e-42	ICA node
PROCR	Net25_Node13	IVW	13	0.0244084	0.00577048	2.33827e-05	11.7268	0.46786	TRUE	0	ICA node
PDE5A	Net100_Node23	IVW	4	0.0841912	0.0123048	7.80231e-12	1.3015	0.728777	TRUE	5.6057e-96	ICA node
RBPMS2	Net100_Node13	IVW	4	0.221035	0.0163854	1.79773e-41	0.687417	0.876159	TRUE	3.26252e-20	ICA node
RECK	Net100_Node13	IVW	8	0.0546436	0.0168843	0.00121064	9.49629	0.21896	TRUE	2.28522e-195	ICA node
CSF2	Net100_Node34	IVW	6	0.0346465	0.00663456	1.76884e-07	7.73492	0.171463	TRUE	1.50286e-197	ICA node
ASPN	Net100_Node53	IVW	7	0.0595899	0.0121559	9.47912e-07	7.25574	0.297843	TRUE	7.72528e-305	ICA node
ACVRL1	Net100_Node14	IVW	5	-0.0605652	0.0179363	0.000733652	3.01183	0.555847	TRUE	1.33781e-129	ICA node
EFEMP1	Net100_Node43	IVW	8	0.0876166	0.0228379	0.000124821	5.23742	0.631015	TRUE	9.61216e-109	ICA node
CACYBP	Net25_Node2	IVW	3	-0.181672	0.0513017	0.000398232	0.598272	0.741459	TRUE	2.27693e-58	ICA node
COMMD1	Net100_Node38	IVW	6	0.0644803	0.0174923	0.000227612	4.86587	0.432468	TRUE	2.86937e-158	ICA node
CD164	Net100_Node30	IVW	3	-0.0933154	0.00870169	7.86872e-27	0.0506609	0.974988	TRUE	2.37728e-96	ICA node
APOE	Net100_Node4	IVW	20	0.0402764	0.0116003	0.000516588	25.2593	0.152183	TRUE	0	ICA node
ANGPTL3	Net25_Node16	IVW	7	0.0261366	0.0047044	2.76373e-08	1.94823	0.924397	TRUE	8.97909e-259	ICA node
AGRN	Net100_Node37	IVW	3	-0.0582095	0.0181503	0.00134086	0.088871	0.956537	TRUE	1.37813e-114	ICA node
GDNF	Net25_Node2	IVW	8	0.0398019	0.00970391	4.10244e-05	5.52785	0.595827	TRUE	0	ICA node
PDE5A	Net100_Node31	IVW	4	0.100619	0.0122667	2.35256e-16	0.190729	0.979072	TRUE	7.58924e-92	ICA node
GLO1	Net100_Node29	IVW	6	0.0189072	0.00511064	0.000215964	5.19488	0.392563	TRUE	3.17294e-193	ICA node
FCGR2A	Net100_Node19	IVW	17	0.023068	0.00674527	0.000626501	9.20862	0.904574	TRUE	0	ICA node
ANGPTL3	Net100_Node26	IVW	7	0.029644	0.0051243	7.25188e-09	7.32072	0.292203	TRUE	1.04174e-250	ICA node
PGD	Net100_Node49	IVW	4	-0.0481619	0.0139334	0.000547078	1.57678	0.664667	TRUE	1.08497e-200	ICA node
TEF	Net100_Node13	IVW	3	0.186195	0.0231537	8.86017e-16	0.459853	0.794592	TRUE	2.99728e-21	ICA node
TIE1	Net100_Node24	IVW	3	0.090094	0.0226995	7.218e-05	3.13236	0.208841	TRUE	7.35853e-86	ICA node
FBP1	Net100_Node18	IVW	12	0.0463718	0.0113395	4.32498e-05	8.99579	0.622281	TRUE	0	ICA node
OMD	Net100_Node64	IVW	3	-0.187555	0.0391626	1.67496e-06	2.08281	0.352959	TRUE	1.97527e-19	ICA node
PPP1R14D	Net25_Node18	IVW	2	-0.190604	0.056979	0.000822335	0.139024	0.709253	TRUE	1.93964e-09	ICA node
AFM	Net100_Node39	IVW	5	0.104659	0.0274016	0.000133759	3.51821	0.475114	TRUE	1.72356e-37	ICA node
ADAM22	Net100_Node50	IVW	13	-0.039364	0.00718293	4.24833e-08	13.0626	0.364509	TRUE	0	ICA node
WWP2	Net100_Node49	IVW	6	-0.0659971	0.0175906	0.000175546	6.12723	0.294035	TRUE	1.41662e-159	ICA node
SERPINA1	Net100_Node39	IVW	3	0.0787823	0.0243857	0.00123497	0.206074	0.902094	TRUE	5.39031e-114	ICA node
GALNT2	Net100_Node53	IVW	7	-0.0807067	0.0166822	1.31228e-06	4.88494	0.558653	TRUE	2.23459e-160	ICA node
MFAP4	Net100_Node19	IVW	4	-0.111842	0.0263797	2.23807e-05	2.8377	0.417331	TRUE	6.58344e-120	ICA node
IL31RA	Net100_Node35	IVW	25	0.0341488	0.00786654	1.41822e-05	27.9239	0.263263	TRUE	0	ICA node
ITGAV	Net100_Node23	IVW	9	-0.0770351	0.0191137	5.5693e-05	1.89038	0.98419	TRUE	3.19424e-104	ICA node
GALNT2	Net100_Node27	IVW	7	-0.0667947	0.0166854	6.24932e-05	4.98273	0.546029	TRUE	1.34722e-165	ICA node
FSTL1	Net25_Node2	IVW	4	0.0862045	0.0179795	1.62998e-06	2.95595	0.398467	TRUE	5.07067e-66	ICA node
DUSP13	Net25_Node15	IVW	6	-0.0653375	0.0193276	0.000723477	6.23454	0.284061	TRUE	5.44128e-154	ICA node
LDLRAP1	Net25_Node5	IVW	2	-0.186901	0.0237225	3.30946e-15	0.00339764	0.953518	TRUE	4.27438e-15	ICA node
TFPI	Net25_Node15	IVW	15	0.0310864	0.00768702	5.2546e-05	7.26699	0.923929	TRUE	0	ICA node
TGFBR3	Net25_Node8	IVW	6	0.0455114	0.0134045	0.000685664	6.16973	0.290052	TRUE	1.39476e-70	ICA node
CCDC134	Net25_Node17	IVW	3	0.156656	0.0460477	0.000668874	1.92496	0.381944	TRUE	2.32548e-15	ICA node
TFPI	Net25_Node1	IVW	15	0.0293166	0.00905369	0.00120336	18.9446	0.167077	TRUE	0	ICA node
CTSB	Net25_Node22	IVW	7	-0.0778426	0.00581427	7.08833e-41	5.65681	0.46271	TRUE	0	ICA node
CGREF1	Net100_Node41	IVW	27	-0.0253184	0.00574863	1.06149e-05	24.1241	0.56887	TRUE	0	ICA node
RGMB	Net100_Node53	IVW	9	-0.080571	0.022299	0.000302422	1.7365	0.988052	TRUE	1.53025e-150	ICA node
GHR	Net25_Node3	IVW	17	0.0248081	0.00773864	0.00134712	9.27562	0.90163	TRUE	0	ICA node
TFPI	Net100_Node40	IVW	15	0.0355031	0.00765282	3.49727e-06	9.085	0.825567	TRUE	0	ICA node
CRISP2	Net100_Node93	IVW	36	-0.0249778	0.0057095	1.21555e-05	32.1982	0.60408	TRUE	0	ICA node
SPINT2	Net25_Node14	IVW	6	0.0839087	0.0215316	9.7392e-05	2.4058	0.79061	TRUE	6.39987e-80	ICA node
ITIH3	Net25_Node7	IVW	7	-0.0323692	0.00992327	0.00110649	8.81308	0.184366	TRUE	0	ICA node
KHK	Net100_Node63	IVW	8	-0.0376256	0.0115667	0.00114221	2.22011	0.94666	TRUE	0	ICA node
GALNT2	Net100_Node43	IVW	7	-0.0596983	0.0168574	0.00039805	6.19164	0.402069	TRUE	5.76683e-166	ICA node
PDE5A	Net25_Node13	IVW	4	0.0991112	0.0123994	1.31444e-15	0.231557	0.972341	TRUE	2.66164e-91	ICA node
CD8A	Net100_Node32	IVW	15	0.0458362	0.0131643	0.000497946	9.48185	0.799002	TRUE	2.88443e-236	ICA node
NAGA	Net25_Node16	IVW	6	-0.0967393	0.012555	1.30631e-14	1.91792	0.860382	TRUE	4.63091e-101	ICA node
SLITRK6	Net100_Node26	IVW	10	-0.0358789	0.00961505	0.000190319	7.75077	0.559444	TRUE	0	ICA node
ADAM22	Net100_Node52	IVW	13	-0.0371941	0.00832205	7.84613e-06	15.2019	0.230579	TRUE	0	ICA node
CLEC7A	Net25_Node1	IVW	18	-0.0295199	0.00702348	2.63363e-05	6.82056	0.985756	TRUE	0	ICA node
APCS	Net100_Node57	IVW	5	0.0603108	0.0133792	6.55056e-06	3.48333	0.480417	TRUE	4.74188e-152	ICA node
RNF43	Net100_Node17	IVW	5	-0.123086	0.0249915	8.43136e-07	6.10428	0.191495	TRUE	9.11063e-46	ICA node
ADAM22	Net100_Node49	IVW	13	-0.0291485	0.00740615	8.29498e-05	6.24542	0.903209	TRUE	0	ICA node
TEF	Net100_Node8	IVW	3	0.237458	0.0225059	5.03074e-26	0.822876	0.662696	TRUE	1.22821e-18	ICA node
FGF2	Net25_Node18	IVW	14	0.0324208	0.00601109	6.91027e-08	13.2391	0.429518	TRUE	0	ICA node
OLFM4	Net100_Node23	IVW	26	0.0322097	0.00673954	1.7598e-06	31.9022	0.160861	TRUE	0	ICA node
SHISA5	Net100_Node45	IVW	12	0.0543296	0.0126707	1.80434e-05	11.8475	0.375215	TRUE	1.18439e-111	ICA node
SERPINC1	Net100_Node20	IVW	6	0.273878	0.0550801	6.61453e-07	3.30431	0.653182	TRUE	9.92069e-23	ICA node
CEP112	Net100_Node28	IVW	4	0.0699083	0.0173532	5.6123e-05	2.61141	0.455493	TRUE	1.14015e-126	ICA node
PGF	Net25_Node3	IVW	2	-0.121773	0.0375776	0.0011929	1.03088	0.309951	TRUE	1.19121e-68	ICA node
RALY	Net25_Node22	IVW	4	0.166361	0.0460749	0.000305418	1.37439	0.711549	TRUE	2.87432e-21	ICA node
PKN3	Net25_Node20	IVW	3	0.109583	0.0324886	0.000743583	3.70896	0.156534	TRUE	1.43685e-52	ICA node
BLMH	Net100_Node2	IVW	12	0.0314703	0.00937258	0.000785942	11.8161	0.377626	TRUE	0	ICA node
DNMBP	Net100_Node11	IVW	6	0.128156	0.0370089	0.000534479	3.64124	0.602132	TRUE	1.5862e-64	ICA node
OMD	Net100_Node13	IVW	3	-0.153979	0.0403718	0.00013672	0.451092	0.79808	TRUE	1.64196e-21	ICA node
GP1BA	Net100_Node21	IVW	3	0.110683	0.0333916	0.000917444	2.99179	0.224048	TRUE	7.52103e-38	ICA node
NID2	Net100_Node42	IVW	15	-0.0330967	0.0060369	4.19587e-08	19.5602	0.144629	TRUE	0	ICA node
GFRA1	Net100_Node37	IVW	6	0.0512247	0.0058243	1.43053e-18	4.49927	0.479982	TRUE	2.3623e-133	ICA node
WNT9A	Net100_Node8	IVW	7	-0.0895033	0.025989	0.000573414	4.7399	0.57758	TRUE	9.72674e-66	ICA node
EPHB4	Net100_Node36	IVW	4	-0.160214	0.0422524	0.000149543	4.27539	0.233222	TRUE	1.55097e-49	ICA node
TIE1	Net25_Node10	IVW	3	0.0845168	0.0233002	0.000286409	3.40156	0.182541	TRUE	9.1077e-87	ICA node
CSF2	Net25_Node13	IVW	6	0.0227182	0.0054103	2.68014e-05	4.47945	0.482638	TRUE	9.67503e-205	ICA node
SPARCL1	Net100_Node36	IVW	23	-0.034615	0.00922101	0.000174086	28.9571	0.14609	TRUE	0	ICA node
F10	Net100_Node37	IVW	2	-0.116674	0.0289443	5.55426e-05	1.34547	0.246071	TRUE	1.26516e-73	ICA node
HSDL2	Net25_Node17	IVW	11	-0.0326057	0.0100718	0.00120663	13.2071	0.21232	TRUE	0	ICA node
NID2	Net100_Node43	IVW	15	-0.0226964	0.00541102	2.73502e-05	16.1366	0.305101	TRUE	0	ICA node
PLXNB2	Net100_Node30	IVW	12	-0.032157	0.00764384	2.58879e-05	12.1974	0.348992	TRUE	0	ICA node
DUSP13	Net100_Node42	IVW	6	-0.0647889	0.0175391	0.000220775	0.365232	0.996233	TRUE	2.37449e-162	ICA node
PLAU	Net25_Node22	IVW	8	0.100115	0.0188223	1.04361e-07	7.92783	0.339001	TRUE	3.79151e-51	ICA node
GLO1	Net100_Node9	IVW	6	-0.020815	0.00487401	1.94939e-05	2.58288	0.763965	TRUE	4.35471e-196	ICA node
F10	Net100_Node46	IVW	2	-0.119934	0.0277606	1.55829e-05	2.38631	0.122402	TRUE	8.85204e-72	ICA node
GFRA1	Net25_Node20	IVW	6	-0.033439	0.00601437	2.69999e-08	5.4949	0.358505	TRUE	2.12036e-135	ICA node
LILRB1	Net100_Node12	IVW	7	0.0450573	0.0113242	6.92484e-05	4.80501	0.569055	TRUE	0	ICA node
AOC3	Net100_Node20	IVW	20	-0.0243375	0.00740895	0.00102024	26.7167	0.111427	TRUE	0	ICA node
OMD	Net100_Node36	IVW	3	-0.156594	0.0398799	8.61387e-05	0.788412	0.674215	TRUE	2.22609e-21	ICA node
PDE5A	Net25_Node14	IVW	4	0.103743	0.0125272	1.21716e-16	0.436654	0.932571	TRUE	4.07413e-93	ICA node
RBPMS2	Net25_Node8	IVW	4	0.22995	0.0167141	4.56805e-43	1.3222	0.723869	TRUE	5.85706e-18	ICA node
PDE5A	Net100_Node52	IVW	4	0.0723701	0.0125423	7.92355e-09	2.59504	0.45836	TRUE	4.96326e-98	ICA node
F10	Net100_Node39	IVW	2	-0.122222	0.0267858	5.0439e-06	0.0750562	0.784112	TRUE	1.33887e-71	ICA node
AMY2A	Net100_Node35	IVW	28	-0.033576	0.00666153	4.64853e-07	24.3494	0.610875	TRUE	0	ICA node
SFTPD	Net100_Node45	IVW	17	0.0221115	0.00518169	1.97909e-05	9.98286	0.867522	TRUE	0	ICA node
CFHR5	Net100_Node17	IVW	26	-0.0251556	0.00750458	0.000802209	32.3979	0.146817	TRUE	0	ICA node
PODXL2	Net100_Node10	IVW	7	-0.0616838	0.0173349	0.00037319	2.39127	0.880433	TRUE	6.1133e-173	ICA node
AAMDC	Net100_Node22	IVW	20	-0.0189275	0.00289056	5.83017e-11	24.3363	0.183568	TRUE	0	ICA node
SELL	Net100_Node40	IVW	8	-0.0326737	0.00889055	0.000237757	5.51301	0.597615	TRUE	0	ICA node
AAMDC	Net100_Node25	IVW	20	-0.00886209	0.00266667	0.000889649	15.6158	0.682741	TRUE	0	ICA node
FGF5	Net100_Node43	IVW	21	0.0305519	0.00848142	0.000315522	22.3809	0.320202	TRUE	0	ICA node
RNASET2	Net100_Node40	IVW	6	-0.0498316	0.0145812	0.000631911	3.27816	0.657187	TRUE	1.71808e-235	ICA node
TGFBR3	Net25_Node19	IVW	6	0.0884354	0.0116575	3.29539e-14	4.83923	0.435815	TRUE	4.11463e-73	ICA node
C9	Net25_Node1	IVW	4	0.103203	0.0246386	2.80565e-05	1.7161	0.63336	TRUE	2.37689e-31	ICA node
SORT1	Net100_Node46	IVW	4	-0.0803296	0.0208344	0.000115439	2.99837	0.391877	TRUE	3.18712e-95	ICA node
SPINT2	Net100_Node27	IVW	6	0.116069	0.0210905	3.726e-08	4.9118	0.426739	TRUE	4.33682e-71	ICA node
SLITRK6	Net25_Node1	IVW	10	-0.0339472	0.0097428	0.000493355	4.99618	0.834641	TRUE	0	ICA node
PTH1R	Net25_Node10	IVW	8	-0.0491556	0.0142872	0.000580596	9.38673	0.226069	TRUE	4.0314e-53	ICA node
AMY2B	Net100_Node46	IVW	26	-0.0260439	0.00695383	0.000180201	23.7959	0.531189	TRUE	0	ICA node
PRKAR2A	Net100_Node6	IVW	5	0.0716208	0.0130202	3.78161e-08	4.73733	0.315326	TRUE	1.17115e-24	ICA node
CSF2	Net100_Node46	IVW	6	0.0243512	0.0051689	2.46395e-06	1.15917	0.948734	TRUE	5.16754e-211	ICA node
FAM3D	Net100_Node45	IVW	4	0.0306234	0.00845735	0.00029356	2.02505	0.567225	TRUE	3.06753e-141	ICA node
IL34	Net100_Node39	IVW	34	0.0114458	0.00310291	0.000225369	36.6878	0.301707	TRUE	0	ICA node
PILRB	Net100_Node2	IVW	22	0.0178818	0.00404464	9.8197e-06	20.5189	0.488637	TRUE	0	ICA node
AFM	Net100_Node29	IVW	5	0.127892	0.0295876	1.54281e-05	2.80831	0.5904	TRUE	4.43837e-39	ICA node
CRISP2	Net25_Node3	IVW	36	-0.0397757	0.00683532	5.91494e-09	44.987	0.120196	TRUE	0	ICA node
SCG3	Net100_Node17	IVW	19	0.0379123	0.00760485	6.18727e-07	18.0093	0.45504	TRUE	0	ICA node
GSTM4	Net100_Node16	IVW	8	0.0776902	0.0131441	3.40731e-09	6.42069	0.491573	TRUE	2.2821e-167	ICA node
ANXA11	Net100_Node45	IVW	2	-0.205109	0.0634328	0.00122293	0.203511	0.651902	TRUE	1.16774e-07	ICA node
SULT1A1	Net25_Node6	IVW	6	0.198129	0.0321033	6.76018e-10	8.15591	0.14785	TRUE	1.25902e-48	ICA node
GLO1	Net100_Node57	IVW	6	-0.0425511	0.00498035	1.29888e-17	3.58277	0.610903	TRUE	2.17246e-188	ICA node
SELE	Net25_Node20	IVW	2	-0.0899382	0.0276703	0.00115262	0.1163	0.733082	TRUE	1.55533e-26	ICA node
MMUT	Net25_Node3	IVW	3	0.190693	0.0279364	8.73372e-12	0.569939	0.752037	TRUE	7.35068e-32	ICA node
ANXA11	Net100_Node10	IVW	2	-0.221961	0.0651006	0.000650795	0.0358316	0.849864	TRUE	1.42648e-07	ICA node
RECK	Net25_Node2	IVW	8	0.0567832	0.0146262	0.000103477	6.73479	0.457006	TRUE	5.34681e-209	ICA node
SORT1	Net100_Node28	IVW	4	-0.108083	0.0244234	9.62647e-06	3.87232	0.275586	TRUE	1.58588e-89	ICA node
AMN	Net100_Node7	IVW	28	0.0595782	0.0103569	8.79368e-09	27.5238	0.435828	TRUE	0	ICA node
LRRC37A2	Net100_Node45	IVW	19	0.0143455	0.00383383	0.000182685	20.2812	0.317214	TRUE	0	ICA node
LRRC37A2	Net100_Node46	IVW	19	0.0219408	0.00390284	1.89036e-08	21.7246	0.244441	TRUE	0	ICA node
CELA3A	Net100_Node32	IVW	6	-0.0974023	0.0225094	1.51025e-05	3.73176	0.588645	TRUE	1.10279e-111	ICA node
CD300LG	Net100_Node30	IVW	9	-0.0404498	0.0108132	0.000183459	4.00748	0.856448	TRUE	0	ICA node
THSD1	Net100_Node20	IVW	9	0.143592	0.0073289	1.79148e-85	7.64905	0.46848	TRUE	8.8665e-57	ICA node
FGL1	Net100_Node64	IVW	14	0.0229229	0.00690743	0.000904754	12.1369	0.516451	TRUE	0	ICA node
PDE5A	Net100_Node58	IVW	4	0.0953412	0.0116903	3.47443e-16	2.06256	0.559525	TRUE	1.35145e-93	ICA node
APOH	Net25_Node2	IVW	15	-0.0305436	0.00800232	0.000135173	15.0984	0.371458	TRUE	0	ICA node
MSRA	Net100_Node8	IVW	2	-0.462674	0.0926191	5.86977e-07	0.00672188	0.934657	TRUE	4.79983e-05	ICA node
CEACAM21	Net100_Node20	IVW	29	-0.01974	0.00537415	0.000239586	37.8078	0.102091	TRUE	0	ICA node
DNMBP	Net25_Node8	IVW	6	0.142976	0.0377773	0.000153899	1.02234	0.960744	TRUE	5.87365e-65	ICA node
LRIG1	Net100_Node2	IVW	15	0.0361648	0.0110204	0.00103212	6.61277	0.948611	TRUE	0	ICA node
SERPING1	Net25_Node19	IVW	15	-0.0534079	0.00917195	5.78134e-09	14.2668	0.43003	TRUE	1.50621e-278	ICA node
CA4	Net100_Node57	IVW	17	-0.0243043	0.0048544	5.53848e-07	12.3452	0.719892	TRUE	0	ICA node
GLT8D2	Net100_Node31	IVW	3	-0.064235	0.0184791	0.000508773	0.340987	0.843249	TRUE	9.88957e-129	ICA node
IL1R2	Net100_Node93	IVW	14	0.0503173	0.0092636	5.58142e-08	17.6965	0.169389	TRUE	0	ICA node
TNFAIP8	Net25_Node14	IVW	2	-0.186523	0.0458482	4.73623e-05	0.0912335	0.762615	TRUE	2.71885e-13	ICA node
EFNA1	Net100_Node37	IVW	6	-0.0631185	0.0149895	2.54402e-05	4.85157	0.434262	TRUE	1.81055e-185	ICA node
ITGAV	Net100_Node5	IVW	9	-0.101089	0.0229308	1.04122e-05	11.8435	0.158325	TRUE	5.33704e-94	ICA node
GALNT2	Net25_Node18	IVW	7	-0.055262	0.0167611	0.000977117	3.82296	0.70062	TRUE	3.57282e-170	ICA node
CCL27	Net100_Node26	IVW	5	0.0834153	0.0248006	0.000769788	2.69041	0.610894	TRUE	6.53253e-126	ICA node
CRNN	Net100_Node26	IVW	21	0.0225857	0.00691325	0.00108686	25.9047	0.168984	TRUE	0	ICA node
PLXDC1	Net100_Node35	IVW	12	-0.0636277	0.0136482	3.13149e-06	14.7786	0.192859	TRUE	1.37767e-223	ICA node
MDH1	Net25_Node15	IVW	5	-0.12659	0.0253039	5.65147e-07	0.919245	0.921784	TRUE	2.3862e-39	ICA node
LDLRAP1	Net25_Node20	IVW	2	-0.132081	0.0236093	2.21318e-08	0.0287931	0.865258	TRUE	4.64963e-17	ICA node
EFEMP1	Net100_Node39	IVW	8	0.100853	0.0234744	1.7369e-05	8.43192	0.296052	TRUE	7.99462e-106	ICA node
MANSC4	Net25_Node5	IVW	18	-0.0298776	0.00616192	1.24237e-06	21.6155	0.199961	TRUE	0	ICA node
PRSS8	Net100_Node29	IVW	4	0.199562	0.0425502	2.73172e-06	2.64774	0.449182	TRUE	1.24154e-40	ICA node
RNF43	Net100_Node49	IVW	5	-0.107145	0.028503	0.000170549	7.56675	0.108801	TRUE	1.32489e-47	ICA node
SPINK8	Net100_Node29	IVW	9	-0.0478632	0.00783825	1.0193e-09	7.40283	0.493858	TRUE	0	ICA node
GFRA1	Net100_Node15	IVW	6	0.0260316	0.0056208	3.63371e-06	3.69061	0.594761	TRUE	1.5628e-140	ICA node
GCHFR	Net100_Node8	IVW	4	-0.138603	0.0310491	8.04438e-06	2.57725	0.461491	TRUE	1.17279e-44	ICA node
GSN	Net25_Node13	IVW	9	0.0669832	0.0181312	0.000220441	5.60203	0.691712	TRUE	1.73365e-89	ICA node
GALNT3	Net25_Node10	IVW	9	-0.0416234	0.0123646	0.000761724	4.70025	0.78908	TRUE	0	ICA node
ALDH3A1	Net100_Node11	IVW	11	0.0550195	0.0128677	1.90479e-05	14.1955	0.164261	TRUE	0	ICA node
LAYN	Net25_Node21	IVW	4	-0.0509035	0.0158452	0.00131566	2.2996	0.512598	TRUE	2.96991e-302	ICA node
SWAP70	Net100_Node11	IVW	6	-0.0845445	0.0258309	0.00106411	2.14508	0.828727	TRUE	9.7893e-104	ICA node
CD164	Net100_Node25	IVW	3	-0.103614	0.00875851	2.72936e-32	4.20089	0.122402	TRUE	2.81997e-98	ICA node
NID2	Net100_Node29	IVW	15	-0.0206048	0.00509731	5.29312e-05	12.7724	0.544516	TRUE	0	ICA node
FGF5	Net100_Node24	IVW	21	0.0279821	0.00794222	0.000426351	17.8867	0.594874	TRUE	0	ICA node
FADD	Net100_Node31	IVW	2	-0.219255	0.0582718	0.000168142	0.950507	0.32959	TRUE	1.93943e-18	ICA node
LGALS1	Net100_Node18	IVW	3	0.0956211	0.0151201	2.54692e-10	4.14971	0.125575	TRUE	8.81598e-127	ICA node
GUSB	Net100_Node2	IVW	7	-0.118525	0.0084645	1.50397e-44	5.45188	0.487292	TRUE	6.78699e-152	ICA node
RNF43	Net100_Node13	IVW	5	-0.11147	0.0237766	2.75567e-06	5.55097	0.235285	TRUE	4.50393e-44	ICA node
IL1R2	Net25_Node7	IVW	14	-0.0335163	0.00851727	8.31633e-05	13.4515	0.41357	TRUE	0	ICA node
MANSC4	Net100_Node4	IVW	18	-0.0249679	0.00561313	8.6621e-06	18.5364	0.35578	TRUE	0	ICA node
SELL	Net100_Node12	IVW	8	-0.0440539	0.0101085	1.31193e-05	8.96467	0.255203	TRUE	7.11011e-301	ICA node
CTSS	Net25_Node19	IVW	20	0.0231927	0.00558593	3.29603e-05	16.4082	0.629892	TRUE	0	ICA node
TMEM25	Net100_Node2	IVW	10	0.0413501	0.00714377	7.11128e-09	7.86257	0.548053	TRUE	0	ICA node
ITGAV	Net100_Node30	IVW	9	-0.0615586	0.0190159	0.00120703	5.76296	0.673764	TRUE	9.42929e-106	ICA node
ANGPTL3	Net25_Node12	IVW	7	-0.0427672	0.00581396	1.89563e-13	9.20055	0.16261	TRUE	2.59906e-242	ICA node
AFM	Net100_Node24	IVW	5	0.116536	0.0289811	5.79311e-05	3.18598	0.527198	TRUE	1.08419e-36	ICA node
CSF2	Net100_Node49	IVW	6	-0.0176221	0.00548199	0.00130656	1.7989	0.876212	TRUE	2.23615e-218	ICA node
RNASET2	Net25_Node5	IVW	6	-0.0514981	0.0146693	0.000447073	2.7133	0.744083	TRUE	1.35897e-236	ICA node
SPINK8	Net25_Node13	IVW	9	-0.0511021	0.00992643	2.63155e-07	12.709	0.122264	TRUE	0	ICA node
S100A12	Net100_Node32	IVW	2	0.0781108	0.0235132	0.000893774	1.2192	0.269517	TRUE	6.11429e-118	ICA node
AARSD1	26590_aseg_rh_volume_Caudate	IVW	3	-0.258256	0.0255803	5.7596e-24	2.39884	0.301369	TRUE	2.43779e-23	sMRI
DNPH1	26535_aseg_global_volume_CC-Anterior	IVW	11	-0.0868223	0.0212399	4.3567e-05	8.98113	0.533895	TRUE	3.09763e-141	sMRI
ANGPTL7	26535_aseg_global_volume_CC-Anterior	IVW	5	0.0513847	0.0149678	0.000596922	2.76099	0.598586	TRUE	2.33808e-174	sMRI
AOC3	25789_IDP_T1_FAST_ROIs_R_mid_front_gyrus	IVW	20	-0.0270687	0.00786441	0.000577591	22.8558	0.243753	TRUE	0	sMRI
MDH1	25789_IDP_T1_FAST_ROIs_R_mid_front_gyrus	IVW	5	0.145658	0.0285367	3.32113e-07	3.11101	0.539423	TRUE	6.69792e-30	sMRI
AARSD1	26523_aseg_global_volume_3rd-Ventricle	IVW	3	0.0908853	0.0233766	0.000101127	0.804577	0.668788	TRUE	9.25846e-37	sMRI
PLG	25880_IDP_T1_FAST_ROIs_L_caudate	IVW	18	0.0685607	0.0130723	1.56513e-07	17.0342	0.452053	TRUE	0	sMRI
B4GAT1	26566_aseg_lh_volume_vessel	IVW	7	-0.0863665	0.0208687	3.49494e-05	4.77513	0.572961	TRUE	4.55128e-153	sMRI
LMOD1	26572_aseg_rh_intensity_Cerebellum-Cortex	IVW	2	-0.125728	0.0375507	0.000813293	1.72125	0.189533	TRUE	1.52163e-60	sMRI
CSF3	26579_aseg_rh_intensity_Accumbens-area	IVW	3	0.200521	0.0576732	0.000507357	0.369036	0.831505	TRUE	5.24855e-14	sMRI
GLO1	26594_aseg_rh_volume_Amygdala	IVW	6	0.0365036	0.00608735	2.01462e-09	6.96541	0.223226	TRUE	2.45177e-136	sMRI
CDH3	25877_IDP_T1_FAST_ROIs_R_occ_pole	IVW	4	-0.136716	0.0189554	5.49197e-13	0.428086	0.934381	TRUE	4.077e-19	sMRI
CR1	25021_IDP_T1_FIRST_left_amygdala_volume	IVW	14	-0.050902	0.0127418	6.47234e-05	10.0687	0.688304	TRUE	0	sMRI
TNFRSF6B	26547_aseg_lh_intensity_Amygdala	IVW	8	-0.0796448	0.0229478	0.000519112	5.03271	0.655971	TRUE	1.20428e-125	sMRI
DSCAM	25823_IDP_T1_FAST_ROIs_R_angular_gyrus	IVW	8	0.0528564	0.015102	0.000465327	4.01341	0.778231	TRUE	6.91152e-196	sMRI
NAGA	26515_aseg_global_volume_BrainSegNotVent	IVW	6	-0.0335334	0.00593519	1.60516e-08	4.67822	0.456398	TRUE	2.19911e-80	sMRI
SHISA5	26540_aseg_lh_intensity_Cerebellum-White-Matter	IVW	12	-0.101104	0.0161894	4.23606e-10	11.2792	0.420178	TRUE	3.28894e-84	sMRI
ITGAV	26597_aseg_rh_volume_vessel	IVW	9	-0.19463	0.0260532	7.98965e-14	7.71354	0.461941	TRUE	3.36907e-62	sMRI
PDE5A	25872_IDP_T1_FAST_ROIs_L_planum_temporale	IVW	4	-0.0474361	0.0141622	0.000809615	0.278452	0.964029	TRUE	2.76703e-79	sMRI
BTN1A1	25813_IDP_T1_FAST_ROIs_R_inf_temp_gyrus_tempocc	IVW	6	0.0288604	0.00673239	1.8127e-05	0.994177	0.963034	TRUE	7.75349e-196	sMRI
RNF43	26597_aseg_rh_volume_vessel	IVW	5	0.211828	0.0278112	2.60349e-14	2.02357	0.731423	TRUE	6.79316e-31	sMRI
MEP1B	25794_IDP_T1_FAST_ROIs_L_precentral_gyrus	IVW	24	0.0267645	0.00778357	0.00058475	21.6363	0.542289	TRUE	0	sMRI
PDE5A	26563_aseg_lh_volume_Amygdala	IVW	4	-0.0935008	0.0131715	1.25931e-12	1.42471	0.699752	TRUE	9.5486e-72	sMRI
BTC	25892_IDP_T1_FAST_ROIs_brain_stem	IVW	9	-0.0346839	0.00979378	0.000397984	5.49122	0.704012	TRUE	6.52751e-167	sMRI
GFRA1	25868_IDP_T1_FAST_ROIs_L_planum_polare	IVW	6	-0.0437679	0.00647471	1.38151e-11	3.89695	0.564346	TRUE	8.61024e-107	sMRI
CSF2	25884_IDP_T1_FAST_ROIs_L_pallidum	IVW	6	0.0584715	0.00715224	2.9521e-16	3.01249	0.69806	TRUE	6.10941e-147	sMRI
FKBP1B	26539_aseg_lh_intensity_Inf-Lat-Vent	IVW	9	0.0781996	0.023383	0.000824918	5.10702	0.746079	TRUE	1.45708e-165	sMRI
VSNL1	25803_IDP_T1_FAST_ROIs_R_mid_temp_gyrus_ant	IVW	6	0.0829455	0.0139273	2.59119e-09	3.12401	0.680873	TRUE	9.06171e-188	sMRI
RET	26563_aseg_lh_volume_Amygdala	IVW	22	-0.0408812	0.0111421	0.000243441	27.7132	0.148473	TRUE	0	sMRI
SHISA5	25787_IDP_T1_FAST_ROIs_R_sup_front_gyrus	IVW	12	0.0483313	0.0150486	0.0013196	12.3129	0.340589	TRUE	4.03708e-85	sMRI
LTBP3	26516_aseg_global_volume_BrainSegNotVentSurf	IVW	23	-0.0148575	0.00340431	1.27526e-05	21.4524	0.492947	TRUE	0	sMRI
WWP2	25825_IDP_T1_FAST_ROIs_R_latocc_cortex_sup	IVW	6	0.0656873	0.0171282	0.000125543	2.63717	0.75571	TRUE	8.71462e-145	sMRI
GFRA1	25893_IDP_T1_FAST_ROIs_L_cerebellum_I-IV	IVW	6	0.049759	0.0070481	1.66597e-12	3.73427	0.588272	TRUE	2.24562e-102	sMRI
GFRA1	26571_aseg_rh_intensity_Cerebellum-White-Matter	IVW	6	0.0473235	0.00760434	4.87052e-10	1.04535	0.958826	TRUE	8.67291e-103	sMRI
NOTCH2	25821_IDP_T1_FAST_ROIs_R_supramarg_gyrus_post	IVW	5	0.119111	0.0302559	8.25788e-05	3.84531	0.427346	TRUE	5.25143e-38	sMRI
APCS	25845_IDP_T1_FAST_ROIs_R_cuneal_cortex	IVW	5	-0.0679902	0.0155393	1.21219e-05	0.850073	0.931612	TRUE	1.02241e-118	sMRI
TFRC	25011_IDP_T1_FIRST_left_thalamus_volume	IVW	11	-0.0417003	0.0121961	0.000628137	10.161	0.42648	TRUE	4.12588e-221	sMRI
ITPA	25876_IDP_T1_FAST_ROIs_L_occ_pole	IVW	10	-0.0423149	0.0123715	0.000625408	11.849	0.221958	TRUE	0	sMRI
SPON2	25901_IDP_T1_FAST_ROIs_V_cerebellum_crus_I	IVW	5	0.12393	0.0287904	1.6733e-05	2.94272	0.567457	TRUE	1.45507e-117	sMRI
TPMT	25854_IDP_T1_FAST_ROIs_L_temp_fusif_cortex_ant	IVW	12	-0.0572468	0.0124461	4.23336e-06	12.5553	0.323381	TRUE	0	sMRI
PTH1R	25912_IDP_T1_FAST_ROIs_L_cerebellum_VIIIb	IVW	8	0.071942	0.0140725	3.18332e-07	6.78697	0.451393	TRUE	1.52723e-34	sMRI
NT5C3A	25886_IDP_T1_FAST_ROIs_L_hippocampus	IVW	2	0.176028	0.0523557	0.000773388	0.0605889	0.805567	TRUE	9.27311e-19	sMRI
SUGP1	25022_IDP_T1_FIRST_right_amygdala_volume	IVW	5	-0.0686724	0.014416	1.90144e-06	0.307464	0.989327	TRUE	8.75987e-179	sMRI
BTC	25785_IDP_T1_FAST_ROIs_R_insular_cortex	IVW	9	0.0281342	0.00860788	0.0010815	8.03601	0.42996	TRUE	7.67702e-168	sMRI
RBPMS2	25016_IDP_T1_FIRST_right_putamen_volume	IVW	4	-0.066188	0.0170289	0.00010157	2.92885	0.402726	TRUE	9.10135e-20	sMRI
THSD1	26549_aseg_lh_intensity_VentralDC	IVW	9	-0.205785	0.0107453	9.46205e-82	10.9535	0.204346	TRUE	1.70508e-39	sMRI
TFPI	25894_IDP_T1_FAST_ROIs_R_cerebellum_I-IV	IVW	15	0.047341	0.0102755	4.08179e-06	16.9378	0.259507	TRUE	1.04008e-280	sMRI
LEG1	25788_IDP_T1_FAST_ROIs_L_mid_front_gyrus	IVW	4	0.0387856	0.0114727	0.000723061	1.5248	0.676558	TRUE	5.09539e-205	sMRI
CEP170	26561_aseg_lh_volume_Pallidum	IVW	2	0.298694	0.0852312	0.000457443	1.04429	0.306826	TRUE	4.5375e-06	sMRI
NAGA	25016_IDP_T1_FIRST_right_putamen_volume	IVW	6	0.0773298	0.0139181	2.75947e-08	5.81805	0.324328	TRUE	5.01124e-78	sMRI
PLAU	26538_aseg_lh_intensity_Lateral-Ventricle	IVW	8	0.153263	0.0211404	4.17432e-13	1.55421	0.980373	TRUE	2.97388e-35	sMRI
EPS8L2	25892_IDP_T1_FAST_ROIs_brain_stem	IVW	6	0.073886	0.022304	0.000924072	8.7656	0.118787	TRUE	1.22504e-123	sMRI
CTSB	25891_IDP_T1_FAST_ROIs_R_ventral_striatum	IVW	7	0.0254036	0.00685284	0.000209717	6.69682	0.349797	TRUE	0	sMRI
EFEMP1	25846_IDP_T1_FAST_ROIs_L_front_orb_cortex	IVW	8	0.0756206	0.0231252	0.00107525	5.86618	0.555459	TRUE	1.35807e-81	sMRI
DNPEP	25893_IDP_T1_FAST_ROIs_L_cerebellum_I-IV	IVW	3	-0.155442	0.0389187	6.49603e-05	0.766309	0.681708	TRUE	1.37222e-18	sMRI
C5	26572_aseg_rh_intensity_Cerebellum-Cortex	IVW	6	-0.19411	0.0386241	5.01812e-07	5.6448	0.342329	TRUE	2.18112e-48	sMRI
FSTL1	26534_aseg_global_volume_CC-Mid-Anterior	IVW	4	-0.0738245	0.0226291	0.00110484	0.418475	0.9364	TRUE	1.97556e-52	sMRI
PRKAR2A	25904_IDP_T1_FAST_ROIs_V_cerebellum_crus_II	IVW	5	-0.137272	0.0158772	5.33932e-18	1.19007	0.879731	TRUE	3.89593e-17	sMRI
BTN1A1	26553_aseg_lh_volume_CerebralWhiteMatter	IVW	6	0.0363358	0.00385985	4.78664e-21	5.3189	0.378213	TRUE	1.50881e-185	sMRI
TPPP3	25900_IDP_T1_FAST_ROIs_L_cerebellum_crus_I	IVW	3	-0.262255	0.0668309	8.70338e-05	4.48135	0.106387	TRUE	9.17706e-18	sMRI
VSNL1	25867_IDP_T1_FAST_ROIs_R_parietal_operc_cortex	IVW	6	-0.062203	0.0131613	2.28766e-06	4.01428	0.547362	TRUE	4.04862e-190	sMRI
PRKAR2A	26502_aseg_global_intensity_4th-Ventricle	IVW	5	0.0779923	0.0190489	4.23403e-05	5.91751	0.205394	TRUE	5.15732e-19	sMRI
PRKAR2A	25897_IDP_T1_FAST_ROIs_L_cerebellum_VI	IVW	5	-0.236765	0.0130687	2.34029e-73	1.14087	0.887734	TRUE	3.7382e-12	sMRI
PLG	26590_aseg_rh_volume_Caudate	IVW	18	0.0725084	0.0140435	2.4287e-07	23.458	0.134925	TRUE	0	sMRI
RBPMS2	25793_IDP_T1_FAST_ROIs_R_inf_front_gyrus_parsop	IVW	4	0.100801	0.0209294	1.46303e-06	0.448752	0.929997	TRUE	1.53789e-19	sMRI
TREH	26581_aseg_rh_intensity_vessel	IVW	21	-0.0381756	0.00777292	9.04488e-07	21.5602	0.364843	TRUE	0	sMRI
CTSB	25898_IDP_T1_FAST_ROIs_V_cerebellum_VI	IVW	7	0.0380972	0.00724255	1.43909e-07	4.24639	0.643372	TRUE	0	sMRI
NPY	26524_aseg_global_volume_4th-Ventricle	IVW	5	-0.0860766	0.0237205	0.000284749	4.15907	0.384906	TRUE	7.68417e-68	sMRI
ADAM15	25814_IDP_T1_FAST_ROIs_L_postcent_gyrus	IVW	12	-0.0162218	0.00232914	3.29092e-12	7.31452	0.773071	TRUE	0	sMRI
PER3	26594_aseg_rh_volume_Amygdala	IVW	9	-0.0533479	0.0147737	0.000305011	7.34676	0.499724	TRUE	3.09731e-196	sMRI
MPI	25884_IDP_T1_FAST_ROIs_L_pallidum	IVW	9	-0.076106	0.0227938	0.000841144	9.26755	0.320231	TRUE	2.90905e-140	sMRI
PILRB	25858_IDP_T1_FAST_ROIs_L_temp_occ_fusif_cortex	IVW	22	0.0229114	0.00503862	5.43783e-06	24.0477	0.290755	TRUE	0	sMRI
AARSD1	25849_IDP_T1_FAST_ROIs_R_parahipp_gyrus_ant	IVW	3	-0.100795	0.0246209	4.24209e-05	0.536439	0.76474	TRUE	7.1298e-36	sMRI
SPINK8	25839_IDP_T1_FAST_ROIs_R_cing_gyrus_ant	IVW	9	-0.0559556	0.0108994	2.83917e-07	10.832	0.211399	TRUE	0	sMRI
LRRC37A2	26504_aseg_global_intensity_Brain-Stem	IVW	19	-0.0348156	0.00489259	1.11113e-12	25.2885	0.117174	TRUE	0	sMRI
CSF2	25015_IDP_T1_FIRST_left_putamen_volume	IVW	6	-0.095103	0.00686067	1.07546e-43	7.35945	0.195251	TRUE	6.73492e-141	sMRI
CCL24	25829_IDP_T1_FAST_ROIs_R_intracalc_cortex	IVW	31	0.0261916	0.00584988	7.55976e-06	22.5594	0.832932	TRUE	0	sMRI
ADAM15	26523_aseg_global_volume_3rd-Ventricle	IVW	12	0.0108985	0.0021651	4.81094e-07	9.60576	0.566158	TRUE	0	sMRI
TFPI	25830_IDP_T1_FAST_ROIs_L_front_med_cortex	IVW	15	0.0405987	0.00984362	3.7176e-05	15.015	0.37713	TRUE	5.05524e-278	sMRI
BPIFB1	25859_IDP_T1_FAST_ROIs_R_temp_occ_fusif_cortex	IVW	11	-0.0454182	0.0114265	7.04337e-05	6.09412	0.807295	TRUE	1.20649e-271	sMRI
GALNT3	25864_IDP_T1_FAST_ROIs_L_cent_operc_cortex	IVW	9	-0.0566352	0.0137536	3.8243e-05	8.87896	0.352609	TRUE	4.63502e-225	sMRI
CA4	25877_IDP_T1_FAST_ROIs_R_occ_pole	IVW	17	-0.0448461	0.00550203	3.61459e-16	8.30368	0.939307	TRUE	0	sMRI
NUDT2	26573_aseg_rh_intensity_Thalamus-Proper	IVW	10	0.0680448	0.0173755	8.99768e-05	7.02076	0.634957	TRUE	2.69607e-183	sMRI
SEMA3F	25793_IDP_T1_FAST_ROIs_R_inf_front_gyrus_parsop	IVW	8	-0.1145	0.0177565	1.13078e-10	4.25437	0.750057	TRUE	3.72541e-123	sMRI
NEXN	26517_aseg_global_volume_SubCortGray	IVW	2	-0.186939	0.055871	0.000820142	2.06786	0.150432	TRUE	6.72991e-09	sMRI
PON1	26530_aseg_global_volume_Optic-Chiasm	IVW	17	-0.0305559	0.00905529	0.000739846	18.6915	0.284986	TRUE	0	sMRI
CA2	26558_aseg_lh_volume_Thalamus-Proper	IVW	4	-0.150622	0.0418872	0.00032328	3.07819	0.379727	TRUE	6.87475e-29	sMRI
PRKAR2A	26565_aseg_lh_volume_VentralDC	IVW	5	-0.0903019	0.0110125	2.40473e-16	0.936361	0.919287	TRUE	7.38155e-18	sMRI
RALY	26536_aseg_global_volume-ratio_BrainSegVol-to-eTIV	IVW	4	0.179015	0.0480606	0.00019548	1.95072	0.582697	TRUE	1.67433e-14	sMRI
PLAU	25868_IDP_T1_FAST_ROIs_L_planum_polare	IVW	8	0.120973	0.0194468	4.94833e-10	6.5476	0.477451	TRUE	4.02098e-36	sMRI
TCTN3	26566_aseg_lh_volume_vessel	IVW	19	-0.0348603	0.0100781	0.000542154	7.18769	0.988446	TRUE	0	sMRI
NAGA	26583_aseg_rh_volume_Cortex	IVW	6	-0.0475911	0.0112193	2.21652e-05	8.93959	0.111498	TRUE	3.4497e-79	sMRI
GSN	25826_IDP_T1_FAST_ROIs_L_latocc_cortex_inf	IVW	9	0.0803023	0.0222214	0.000301822	8.7412	0.364596	TRUE	2.25443e-63	sMRI
ADAM15	26533_aseg_global_volume_CC-Central	IVW	12	-0.0105808	0.00270012	8.90471e-05	5.95949	0.876054	TRUE	0	sMRI
LTBP3	26543_aseg_lh_intensity_Caudate	IVW	23	0.0617139	0.00971808	2.14722e-10	20.5444	0.549024	TRUE	0	sMRI
GAL	26551_aseg_lh_intensity_choroid-plexus	IVW	4	0.153898	0.0466546	0.000971425	1.25759	0.739228	TRUE	7.93192e-24	sMRI
AOC3	26513_aseg_global_intensity_CC-Anterior	IVW	20	-0.0378598	0.00834546	5.71748e-06	18.542	0.486551	TRUE	0	sMRI
CSF2	25852_IDP_T1_FAST_ROIs_L_lingual_gyrus	IVW	6	-0.0341856	0.00538341	2.15066e-10	3.90318	0.563439	TRUE	6.17182e-165	sMRI
SELE	25019_IDP_T1_FIRST_left_hippocampus_volume	IVW	2	-0.134723	0.0338404	6.85868e-05	0.637848	0.424491	TRUE	2.53422e-18	sMRI
AZU1	25012_IDP_T1_FIRST_right_thalamus_volume	IVW	2	-0.128434	0.0344081	0.000189467	0.483658	0.48677	TRUE	1.66493e-29	sMRI
PDE5A	25906_IDP_T1_FAST_ROIs_L_cerebellum_VIIb	IVW	4	-0.0693943	0.0183363	0.000153999	4.8736	0.181291	TRUE	5.21397e-77	sMRI
UROS	25782_IDP_T1_FAST_ROIs_L_frontal_pole	IVW	2	0.144606	0.0231471	4.17726e-10	0.203585	0.651842	TRUE	1.58809e-21	sMRI
PDE5A	25860_IDP_T1_FAST_ROIs_L_occ_fusif_gyrus	IVW	4	0.0601854	0.0143656	2.79522e-05	0.308918	0.958343	TRUE	1.51847e-78	sMRI
IL17D	26532_aseg_global_volume_CC-Mid-Posterior	IVW	6	-0.0602603	0.0164555	0.000250238	3.7981	0.578835	TRUE	1.45127e-181	sMRI
AMY2A	26512_aseg_global_intensity_CC-Mid-Anterior	IVW	28	0.0308257	0.00887457	0.000513736	25.5784	0.542082	TRUE	0	sMRI
UBE2L6	26536_aseg_global_volume-ratio_BrainSegVol-to-eTIV	IVW	7	-0.0611593	0.0188141	0.00115112	4.81766	0.567404	TRUE	1.70363e-184	sMRI
PLA2G10	25837_IDP_T1_FAST_ROIs_R_paracing_gyrus	IVW	9	-0.0911324	0.0247528	0.000231689	6.15278	0.630123	TRUE	2.90347e-84	sMRI
APOBR	25013_IDP_T1_FIRST_left_caudate_volume	IVW	18	0.0398398	0.00490145	4.35855e-16	17.0606	0.45027	TRUE	0	sMRI
SKAP1	25906_IDP_T1_FAST_ROIs_L_cerebellum_VIIb	IVW	2	0.248717	0.0743278	0.000819201	0.73309	0.391883	TRUE	1.02448e-05	sMRI
GOLGA3	25822_IDP_T1_FAST_ROIs_L_angular_gyrus	IVW	3	0.245315	0.0629519	9.74452e-05	3.0048	0.222595	TRUE	2.99612e-15	sMRI
SUGP1	25894_IDP_T1_FAST_ROIs_R_cerebellum_I-IV	IVW	5	-0.0560071	0.0145963	0.000124512	4.68606	0.321052	TRUE	9.3476e-178	sMRI
ANGPTL3	25871_IDP_T1_FAST_ROIs_R_heschl_gyrus	IVW	7	-0.0459545	0.00519698	9.35671e-19	5.46657	0.485506	TRUE	1.25888e-181	sMRI
WWP2	26596_aseg_rh_volume_VentralDC	IVW	6	-0.105275	0.0183055	8.87126e-09	8.2928	0.14082	TRUE	6.18227e-137	sMRI
GIPC2	26531_aseg_global_volume_CC-Posterior	IVW	8	0.0369137	0.010226	0.00030646	3.60832	0.823623	TRUE	1.10407e-252	sMRI
SCARB2	26532_aseg_global_volume_CC-Mid-Posterior	IVW	7	0.0899201	0.0260203	0.000548733	6.00823	0.422268	TRUE	5.6411e-148	sMRI
TNFRSF13C	25913_IDP_T1_FAST_ROIs_V_cerebellum_VIIIb	IVW	19	0.0399842	0.0104282	0.000125954	13.9424	0.732839	TRUE	0	sMRI
RNF43	26550_aseg_lh_intensity_vessel	IVW	5	-0.177305	0.0280446	2.5775e-10	3.63086	0.458262	TRUE	1.42979e-32	sMRI
RSPO3	26501_aseg_global_intensity_3rd-Ventricle	IVW	10	-0.136204	0.0246465	3.27044e-08	13.4688	0.142516	TRUE	3.82998e-70	sMRI
LATS1	26579_aseg_rh_intensity_Accumbens-area	IVW	2	0.487513	0.119076	4.23782e-05	1.49823	0.220945	TRUE	0.00374971	sMRI
CRISP2	26534_aseg_global_volume_CC-Mid-Anterior	IVW	36	0.031716	0.00826973	0.000125464	41.7057	0.202154	TRUE	0	sMRI
LDLRAP1	26511_aseg_global_intensity_CC-Central	IVW	2	-0.122907	0.0315509	9.79906e-05	0.0220366	0.88199	TRUE	5.34661e-14	sMRI
HSPB1	25906_IDP_T1_FAST_ROIs_L_cerebellum_VIIb	IVW	14	-0.0510917	0.0123974	3.76979e-05	19.5265	0.107661	TRUE	0	sMRI
XCL1	25882_IDP_T1_FAST_ROIs_L_putamen	IVW	9	0.0586614	0.0157183	0.000189928	4.42114	0.81727	TRUE	1.55186e-144	sMRI
CTSB	25793_IDP_T1_FAST_ROIs_R_inf_front_gyrus_parsop	IVW	7	-0.0348748	0.00736448	2.18469e-06	1.64465	0.949314	TRUE	0	sMRI
ADAMTS4	25873_IDP_T1_FAST_ROIs_R_planum_temporale	IVW	2	-0.185376	0.040389	4.43775e-06	0.881834	0.3477	TRUE	5.29175e-21	sMRI
TNFRSF11A	25897_IDP_T1_FAST_ROIs_L_cerebellum_VI	IVW	11	0.0342104	0.0102882	0.000883509	13.741	0.185136	TRUE	0	sMRI
RBPMS2	25806_IDP_T1_FAST_ROIs_L_mid_temp_gyrus_tempocc	IVW	4	-0.084316	0.0206915	4.60309e-05	2.33264	0.506297	TRUE	4.37509e-21	sMRI
CTSO	25845_IDP_T1_FAST_ROIs_R_cuneal_cortex	IVW	4	-0.115677	0.0299846	0.00011438	1.77704	0.619943	TRUE	1.97476e-74	sMRI
GUSB	25882_IDP_T1_FAST_ROIs_L_putamen	IVW	7	0.0552748	0.0109928	4.94862e-07	4.1418	0.657494	TRUE	3.58646e-132	sMRI
TEF	26578_aseg_rh_intensity_Amygdala	IVW	3	0.142231	0.0308039	3.88737e-06	0.831891	0.659716	TRUE	6.11432e-19	sMRI
GSN	26570_aseg_rh_intensity_Inf-Lat-Vent	IVW	9	-0.086295	0.0232415	0.000204844	6.82934	0.555152	TRUE	2.16955e-69	sMRI
OGN	25796_IDP_T1_FAST_ROIs_L_temporal_pole	IVW	15	-0.0274592	0.00677575	5.0658e-05	17.5892	0.226134	TRUE	0	sMRI
CLEC5A	26554_aseg_lh_volume_Lateral-Ventricle	IVW	4	-0.0537251	0.0152733	0.000435478	1.51182	0.679546	TRUE	7.26859e-153	sMRI
FAM172A	25810_IDP_T1_FAST_ROIs_L_inf_temp_gyrus_post	IVW	6	0.130954	0.027758	2.38526e-06	3.25942	0.66006	TRUE	1.75427e-65	sMRI
GLRX	26523_aseg_global_volume_3rd-Ventricle	IVW	15	0.0312374	0.00955558	0.0010792	14.9027	0.384835	TRUE	0	sMRI
ADAMTS4	26577_aseg_rh_intensity_Hippocampus	IVW	2	0.197986	0.0477184	3.33857e-05	0.729006	0.393206	TRUE	6.46641e-21	sMRI
FSTL1	25844_IDP_T1_FAST_ROIs_L_cuneal_cortex	IVW	4	-0.0882955	0.0231013	0.000132323	3.43006	0.329947	TRUE	2.01711e-48	sMRI
NAGA	26591_aseg_rh_volume_Putamen	IVW	6	0.126528	0.0177734	1.08758e-12	8.46615	0.132348	TRUE	3.55707e-68	sMRI
CDH5	25810_IDP_T1_FAST_ROIs_L_inf_temp_gyrus_post	IVW	8	0.0872258	0.0239918	0.000277274	3.24804	0.861148	TRUE	4.52901e-101	sMRI
ASRGL1	26556_aseg_lh_volume_Cerebellum-White-Matter	IVW	5	0.0638561	0.0181463	0.000433227	2.51035	0.642784	TRUE	2.70444e-98	sMRI
HSPG2	26559_aseg_lh_volume_Caudate	IVW	3	-0.126437	0.035056	0.000310112	0.659767	0.719007	TRUE	8.37033e-50	sMRI
BTN1A1	26520_aseg_global_volume_SupraTentorialNotVent	IVW	6	0.0409248	0.00304779	4.16276e-41	5.95668	0.310457	TRUE	8.97683e-180	sMRI
ITIH4	25818_IDP_T1_FAST_ROIs_L_supramarg_gyrus_ant	IVW	13	0.0686334	0.0153827	8.13001e-06	15.8652	0.19749	TRUE	0	sMRI
TWF2	26575_aseg_rh_intensity_Putamen	IVW	2	-0.510065	0.123144	3.44243e-05	0.183878	0.668061	TRUE	0.000358205	sMRI
ITIH4	25832_IDP_T1_FAST_ROIs_L_juxtapos_lobule_cortex	IVW	13	-0.0870067	0.014277	1.09984e-09	13.8374	0.311214	TRUE	9.94033e-299	sMRI
PTH1R	26557_aseg_lh_volume_Cerebellum-Cortex	IVW	8	0.066205	0.0126173	1.54464e-07	6.72012	0.458591	TRUE	7.97172e-35	sMRI
APCS	25853_IDP_T1_FAST_ROIs_R_lingual_gyrus	IVW	5	-0.0651434	0.0132079	8.13269e-07	1.67907	0.794516	TRUE	2.0486e-117	sMRI
ITIH4	26575_aseg_rh_intensity_Putamen	IVW	13	-0.120034	0.0161823	1.19279e-13	14.8564	0.249382	TRUE	2.54511e-292	sMRI
PKD2	26545_aseg_lh_intensity_Pallidum	IVW	2	-0.389779	0.0872752	7.96603e-06	0.28067	0.596262	TRUE	5.59017e-07	sMRI
MANF	25918_IDP_T1_FAST_ROIs_L_cerebellum_X	IVW	4	0.188204	0.0470034	6.22656e-05	5.97313	0.112925	TRUE	1.10962e-12	sMRI
SPINT3	25789_IDP_T1_FAST_ROIs_R_mid_front_gyrus	IVW	2	-0.192114	0.0592432	0.0011836	1.35408	0.244566	TRUE	3.60655e-28	sMRI
NOTCH2	25011_IDP_T1_FIRST_left_thalamus_volume	IVW	5	-0.0733438	0.022464	0.00109486	3.14692	0.533547	TRUE	4.5403e-36	sMRI
APOA1	26515_aseg_global_volume_BrainSegNotVent	IVW	3	0.130815	0.0292138	7.54008e-06	4.23149	0.120543	TRUE	6.46627e-11	sMRI
SOD2	25879_IDP_T1_FAST_ROIs_R_thalamus	IVW	3	-0.126944	0.0390629	0.00115511	0.675466	0.713386	TRUE	8.74723e-45	sMRI
SUGP1	25859_IDP_T1_FAST_ROIs_R_temp_occ_fusif_cortex	IVW	5	-0.0696373	0.0127771	5.03276e-08	3.06795	0.546519	TRUE	1.44792e-174	sMRI
CD164	25875_IDP_T1_FAST_ROIs_R_supracalc_cortex	IVW	3	-0.0741139	0.0104279	1.18339e-12	0.161741	0.922313	TRUE	6.73701e-78	sMRI
GSN	26598_aseg_rh_volume_choroid-plexus	IVW	9	0.0845777	0.0239946	0.000423689	12.9608	0.113205	TRUE	7.75262e-63	sMRI
CA14	25849_IDP_T1_FAST_ROIs_R_parahipp_gyrus_ant	IVW	16	-0.0466882	0.0137411	0.000679534	9.80194	0.83201	TRUE	4.23165e-170	sMRI
CLEC7A	25915_IDP_T1_FAST_ROIs_L_cerebellum_IX	IVW	18	-0.0465607	0.00956543	1.12962e-06	21.768	0.193806	TRUE	0	sMRI
CTSB	25869_IDP_T1_FAST_ROIs_R_planum_polare	IVW	7	-0.0513067	0.00765606	2.0636e-11	8.92424	0.177884	TRUE	0	sMRI
EHBP1	26505_aseg_global_intensity_CSF	IVW	10	-0.0903366	0.01337	1.4121e-11	14.1464	0.117213	TRUE	1.4317e-87	sMRI
CLEC7A	26543_aseg_lh_intensity_Caudate	IVW	18	-0.037835	0.00942486	5.96009e-05	14.9459	0.599381	TRUE	0	sMRI
VCAM1	25855_IDP_T1_FAST_ROIs_R_temp_fusif_cortex_ant	IVW	2	-0.1935	0.0566952	0.000642541	0.0108771	0.916937	TRUE	1.04156e-12	sMRI
NOTCH2	25913_IDP_T1_FAST_ROIs_V_cerebellum_VIIIb	IVW	5	0.11126	0.0294503	0.000158173	3.10058	0.541136	TRUE	6.65088e-35	sMRI
CTSB	26546_aseg_lh_intensity_Hippocampus	IVW	7	-0.0570955	0.00758217	5.06522e-14	1.45758	0.962262	TRUE	0	sMRI
ENTPD6	25893_IDP_T1_FAST_ROIs_L_cerebellum_I-IV	IVW	18	-0.0238854	0.00330928	5.28696e-13	16.3826	0.496891	TRUE	0	sMRI
CA4	26539_aseg_lh_intensity_Inf-Lat-Vent	IVW	17	-0.0326607	0.00632157	2.38452e-07	17.8606	0.332122	TRUE	0	sMRI
CD101	25016_IDP_T1_FIRST_right_putamen_volume	IVW	25	-0.0289466	0.00786173	0.000231448	21.8452	0.588506	TRUE	0	sMRI
CFH	25796_IDP_T1_FAST_ROIs_L_temporal_pole	IVW	21	-0.0265279	0.00678442	9.22487e-05	25.7403	0.174561	TRUE	0	sMRI
CSF2	25803_IDP_T1_FAST_ROIs_R_mid_temp_gyrus_ant	IVW	6	0.0311242	0.00656434	2.12237e-06	2.0581	0.841049	TRUE	1.91542e-160	sMRI
ADAM23	25895_IDP_T1_FAST_ROIs_L_cerebellum_V	IVW	23	-0.0298745	0.007205	3.37803e-05	30.333	0.110592	TRUE	0	sMRI
THSD1	25022_IDP_T1_FIRST_right_amygdala_volume	IVW	9	-0.07518	0.00976296	1.35495e-14	6.0727	0.639088	TRUE	8.27362e-51	sMRI
SCAMP3	26515_aseg_global_volume_BrainSegNotVent	IVW	3	-0.13304	0.039679	0.000799681	0.7916	0.673141	TRUE	1.67422e-08	sMRI
SERPING1	25803_IDP_T1_FAST_ROIs_R_mid_temp_gyrus_ant	IVW	15	0.0725371	0.0112887	1.31322e-10	11.9985	0.606421	TRUE	3.11337e-211	sMRI
RALB	26545_aseg_lh_intensity_Pallidum	IVW	3	0.13686	0.0407935	0.000793839	0.46939	0.790812	TRUE	1.41703e-28	sMRI
VCAN	25870_IDP_T1_FAST_ROIs_L_heschl_gyrus	IVW	16	-0.0466871	0.0136584	0.000630393	15.2715	0.432045	TRUE	5.26482e-286	sMRI
SERPING1	25836_IDP_T1_FAST_ROIs_L_paracing_gyrus	IVW	15	0.0621154	0.0116179	8.96657e-08	18.4701	0.186202	TRUE	4.22533e-212	sMRI
SKAP1	25888_IDP_T1_FAST_ROIs_L_amygdala	IVW	2	0.267737	0.0664636	5.61756e-05	0.0695267	0.792027	TRUE	2.97102e-05	sMRI
THSD1	25846_IDP_T1_FAST_ROIs_L_front_orb_cortex	IVW	9	-0.0388082	0.00760334	3.32375e-07	2.46885	0.963168	TRUE	8.41402e-53	sMRI
NPY	26519_aseg_global_volume_SupraTentorial	IVW	5	-0.0259853	0.0080143	0.00118542	2.54117	0.637279	TRUE	7.55114e-74	sMRI
SFTPA2	26536_aseg_global_volume-ratio_BrainSegVol-to-eTIV	IVW	12	0.0241411	0.00639113	0.000158553	9.46549	0.579008	TRUE	0	sMRI
LDLRAP1	25852_IDP_T1_FAST_ROIs_L_lingual_gyrus	IVW	2	-0.086165	0.0237356	0.000283199	0.091501	0.762278	TRUE	3.06485e-14	sMRI
COL2A1	25023_IDP_T1_FIRST_left_accumbens_volume	IVW	11	0.0258156	0.00791317	0.00110489	9.97689	0.442523	TRUE	0	sMRI
GLO1	26555_aseg_lh_volume_Inf-Lat-Vent	IVW	6	-0.0191797	0.00570281	0.000770425	1.58496	0.903062	TRUE	1.18878e-152	sMRI
CD164	26561_aseg_lh_volume_Pallidum	IVW	3	0.045094	0.00924827	1.0829e-06	0.51705	0.77219	TRUE	1.26366e-76	sMRI
TG	26580_aseg_rh_intensity_VentralDC	IVW	3	0.160112	0.0419674	0.000136093	1.6291	0.44284	TRUE	3.59293e-16	sMRI
SPARCL1	26521_aseg_global_volume_EstimatedTotalIntraCranial	IVW	23	-0.0383925	0.00885868	1.46506e-05	19.3494	0.623668	TRUE	0	sMRI
CFH	26570_aseg_rh_intensity_Inf-Lat-Vent	IVW	21	-0.0272835	0.00723629	0.000163004	18.1542	0.577251	TRUE	0	sMRI
CNTN3	26539_aseg_lh_intensity_Inf-Lat-Vent	IVW	12	-0.0573582	0.0136641	2.69607e-05	10.3143	0.50236	TRUE	7.55435e-221	sMRI
PDCD6	26504_aseg_global_intensity_Brain-Stem	IVW	19	-0.0177242	0.00492924	0.00032348	11.498	0.872045	TRUE	0	sMRI
PCOLCE	26508_aseg_global_intensity_Optic-Chiasm	IVW	3	-0.158982	0.0301134	1.29569e-07	3.03937	0.21878	TRUE	2.56666e-35	sMRI
ITGA11	25858_IDP_T1_FAST_ROIs_L_temp_occ_fusif_cortex	IVW	11	-0.102364	0.0226064	5.95198e-06	7.53336	0.674314	TRUE	8.62909e-140	sMRI
PDE5A	25846_IDP_T1_FAST_ROIs_L_front_orb_cortex	IVW	4	0.072834	0.0123392	3.57717e-09	0.689994	0.875555	TRUE	1.73822e-70	sMRI
LGALS9	26514_aseg_global_volume_BrainSeg	IVW	15	-0.0303712	0.00551917	3.73675e-08	11.848	0.618507	TRUE	2.18518e-241	sMRI
GFRA1	25872_IDP_T1_FAST_ROIs_L_planum_temporale	IVW	6	0.0424069	0.0066832	2.21992e-10	4.59316	0.467516	TRUE	4.44757e-104	sMRI
CNTN2	26598_aseg_rh_volume_choroid-plexus	IVW	17	0.0291589	0.00675764	1.59639e-05	10.815	0.820758	TRUE	0	sMRI
GHR	26536_aseg_global_volume-ratio_BrainSegVol-to-eTIV	IVW	17	0.0306128	0.00806299	0.000146633	10.1941	0.856299	TRUE	0	sMRI
GIPC2	25855_IDP_T1_FAST_ROIs_R_temp_fusif_cortex_ant	IVW	8	-0.0573149	0.00971634	3.66119e-09	7.71782	0.358132	TRUE	1.37776e-225	sMRI
ANGPTL3	25887_IDP_T1_FAST_ROIs_R_hippocampus	IVW	7	-0.0277377	0.00494471	2.0282e-08	4.798	0.56997	TRUE	3.09645e-185	sMRI
BTD	25912_IDP_T1_FAST_ROIs_L_cerebellum_VIIIb	IVW	13	-0.0287842	0.00675228	2.018e-05	12.1855	0.430896	TRUE	0	sMRI
GPHA2	25847_IDP_T1_FAST_ROIs_R_front_orb_cortex	IVW	9	0.0627433	0.0191717	0.00106527	7.0227	0.534186	TRUE	7.32506e-126	sMRI
AAMDC	26502_aseg_global_intensity_4th-Ventricle	IVW	20	0.0259222	0.00344309	5.12309e-14	16.429	0.628489	TRUE	0	sMRI
TIMM10	26588_aseg_rh_volume_Cerebellum-Cortex	IVW	6	-0.0845845	0.0244318	0.000536038	7.78403	0.168546	TRUE	2.13313e-87	sMRI
REG4	25831_IDP_T1_FAST_ROIs_R_front_med_cortex	IVW	7	-0.0995953	0.0185208	7.55321e-08	2.80083	0.833398	TRUE	3.91919e-92	sMRI
THSD1	25812_IDP_T1_FAST_ROIs_L_inf_temp_gyrus_tempocc	IVW	9	-0.0460447	0.0106836	1.63355e-05	10.7407	0.216826	TRUE	1.23954e-49	sMRI
TEK	26587_aseg_rh_volume_Cerebellum-White-Matter	IVW	13	-0.0348179	0.0103185	0.000739945	9.92581	0.62247	TRUE	0	sMRI
PTPRB	26581_aseg_rh_intensity_vessel	IVW	11	0.0596212	0.0174537	0.000635578	8.62234	0.56828	TRUE	3.74793e-214	sMRI
SPON2	25787_IDP_T1_FAST_ROIs_R_sup_front_gyrus	IVW	5	0.094903	0.0244261	0.000102201	0.646527	0.957756	TRUE	2.56039e-119	sMRI
GCHFR	25829_IDP_T1_FAST_ROIs_R_intracalc_cortex	IVW	4	0.190496	0.0389899	1.03026e-06	0.928465	0.818554	TRUE	2.42358e-31	sMRI
SHISA5	25023_IDP_T1_FIRST_left_accumbens_volume	IVW	12	-0.0890301	0.014753	1.59262e-09	9.26881	0.597095	TRUE	7.42115e-86	sMRI
ALDH3A1	25844_IDP_T1_FAST_ROIs_L_cuneal_cortex	IVW	11	0.0430456	0.0130905	0.00100793	8.66909	0.56377	TRUE	8.82042e-249	sMRI
CSF3	25890_IDP_T1_FAST_ROIs_L_ventral_striatum	IVW	3	-0.174623	0.0526495	0.000910814	1.66544	0.434864	TRUE	3.80065e-14	sMRI
PON1	25899_IDP_T1_FAST_ROIs_R_cerebellum_VI	IVW	17	0.0248459	0.0076681	0.00119458	12.0224	0.742437	TRUE	0	sMRI
CSF2	25894_IDP_T1_FAST_ROIs_R_cerebellum_I-IV	IVW	6	0.0978877	0.00650243	3.24837e-51	2.73305	0.741059	TRUE	3.05633e-137	sMRI
SDCCAG8	25878_IDP_T1_FAST_ROIs_L_thalamus	IVW	5	-0.0940386	0.0163452	8.75197e-09	2.54151	0.637219	TRUE	7.19618e-110	sMRI
CLMP	26528_aseg_global_volume_WM-hypointensities	IVW	3	-0.0779476	0.0211821	0.000233345	0.164829	0.92089	TRUE	1.31617e-104	sMRI
SIGLEC1	26524_aseg_global_volume_4th-Ventricle	IVW	7	0.0758499	0.0204432	0.000207028	5.41957	0.49123	TRUE	8.90341e-150	sMRI
CSF2	25858_IDP_T1_FAST_ROIs_L_temp_occ_fusif_cortex	IVW	6	-0.0591384	0.00629882	6.06819e-21	0.804025	0.976776	TRUE	1.00793e-152	sMRI
FGF5	25793_IDP_T1_FAST_ROIs_R_inf_front_gyrus_parsop	IVW	21	-0.0384877	0.0105259	0.0002557	20.9395	0.400702	TRUE	3.90526e-282	sMRI
PIK3IP1	25885_IDP_T1_FAST_ROIs_R_pallidum	IVW	8	0.0726371	0.0168196	1.57029e-05	9.29745	0.232	TRUE	1.73311e-226	sMRI
PDE5A	25820_IDP_T1_FAST_ROIs_L_supramarg_gyrus_post	IVW	4	0.0664874	0.0178879	0.000201683	4.18118	0.242553	TRUE	2.40693e-71	sMRI
FBN2	25881_IDP_T1_FAST_ROIs_R_caudate	IVW	9	0.0537974	0.0165283	0.00113443	4.39307	0.820034	TRUE	1.16006e-213	sMRI
TIE1	26571_aseg_rh_intensity_Cerebellum-White-Matter	IVW	3	-0.181743	0.0302636	1.90915e-09	0.120906	0.941338	TRUE	2.25652e-54	sMRI
LDLRAP1	25808_IDP_T1_FAST_ROIs_L_inf_temp_gyrus_ant	IVW	2	-0.141646	0.0296097	1.72027e-06	0.00356126	0.952413	TRUE	2.867e-13	sMRI
FSTL1	25853_IDP_T1_FAST_ROIs_R_lingual_gyrus	IVW	4	-0.0720599	0.0176964	4.66074e-05	0.2346	0.971819	TRUE	5.62081e-51	sMRI
NMNAT1	26546_aseg_lh_intensity_Hippocampus	IVW	5	-0.135998	0.037498	0.000286943	2.85067	0.583118	TRUE	6.0346e-45	sMRI
FUT8	25854_IDP_T1_FAST_ROIs_L_temp_fusif_cortex_ant	IVW	36	-0.0235638	0.00558941	2.48901e-05	30.3319	0.692929	TRUE	0	sMRI
SLC39A5	25021_IDP_T1_FIRST_left_amygdala_volume	IVW	4	0.272899	0.0726514	0.000172456	0.615494	0.892876	TRUE	8.00777e-13	sMRI
BTN1A1	26565_aseg_lh_volume_VentralDC	IVW	6	0.101842	0.00617676	4.4837e-61	7.07115	0.215403	TRUE	1.33831e-131	sMRI
P4HB	25826_IDP_T1_FAST_ROIs_L_latocc_cortex_inf	IVW	2	-0.311328	0.0891965	0.000482368	0.0468483	0.828641	TRUE	4.3484e-06	sMRI
PCSK7	25013_IDP_T1_FIRST_left_caudate_volume	IVW	5	-0.0474695	0.0137016	0.000531154	0.624933	0.960253	TRUE	8.70451e-175	sMRI
CA14	25012_IDP_T1_FIRST_right_thalamus_volume	IVW	16	0.0429553	0.0120972	0.000384007	17.2716	0.302891	TRUE	2.39647e-157	sMRI
HPGDS	25852_IDP_T1_FAST_ROIs_L_lingual_gyrus	IVW	15	0.0381863	0.00839548	5.40462e-06	11.3105	0.661487	TRUE	0	sMRI
PRKAR2A	25886_IDP_T1_FAST_ROIs_L_hippocampus	IVW	5	-0.268014	0.0129083	9.37264e-96	4.16332	0.384354	TRUE	7.70354e-12	sMRI
ANGPTL3	25856_IDP_T1_FAST_ROIs_L_temp_fusif_cortex_post	IVW	7	0.0175968	0.00507049	0.000519611	3.32217	0.767459	TRUE	1.1714e-187	sMRI
TNFRSF11A	25883_IDP_T1_FAST_ROIs_R_putamen	IVW	11	0.0663767	0.0116141	1.09602e-08	12.52	0.251758	TRUE	1.12373e-302	sMRI
SERPINA1	25856_IDP_T1_FAST_ROIs_L_temp_fusif_cortex_post	IVW	3	-0.108787	0.0285125	0.000135955	2.90335	0.234177	TRUE	4.97939e-80	sMRI
MSRA	25847_IDP_T1_FAST_ROIs_R_front_orb_cortex	IVW	2	-0.431649	0.0996606	1.4831e-05	0.0961241	0.756531	TRUE	0.00165198	sMRI
SEMA6C	26535_aseg_global_volume_CC-Anterior	IVW	2	-0.181301	0.0516002	0.000442114	0.268548	0.604307	TRUE	1.52846e-12	sMRI
ENPP2	25903_IDP_T1_FAST_ROIs_L_cerebellum_crus_II	IVW	7	0.106578	0.0201272	1.18853e-07	1.60993	0.951861	TRUE	2.59776e-178	sMRI
RALY	26534_aseg_global_volume_CC-Mid-Anterior	IVW	4	0.40309	0.0578357	3.17895e-12	0.399552	0.940335	TRUE	1.83148e-08	sMRI
ERBB4	26566_aseg_lh_volume_vessel	IVW	10	0.0793651	0.0241375	0.00100888	6.74178	0.663984	TRUE	3.15497e-151	sMRI
PLAU	26570_aseg_rh_intensity_Inf-Lat-Vent	IVW	8	0.134275	0.0228238	4.02586e-09	4.40864	0.731689	TRUE	6.17482e-36	sMRI
CD302	25885_IDP_T1_FAST_ROIs_R_pallidum	IVW	18	-0.0470537	0.0134908	0.000486965	17.9815	0.390011	TRUE	8.3926e-276	sMRI
SULT1A1	25794_IDP_T1_FAST_ROIs_L_precentral_gyrus	IVW	6	0.121185	0.026331	4.17726e-06	4.28082	0.509734	TRUE	6.51512e-41	sMRI
RALY	25837_IDP_T1_FAST_ROIs_R_paracing_gyrus	IVW	4	0.202549	0.050877	6.85847e-05	2.80299	0.423008	TRUE	9.62752e-14	sMRI
USP28	25819_IDP_T1_FAST_ROIs_R_supramarg_gyrus_ant	IVW	3	0.220423	0.0683379	0.00125762	1.91951	0.382987	TRUE	3.10587e-12	sMRI
ESM1	26515_aseg_global_volume_BrainSegNotVent	IVW	6	-0.0373651	0.00985361	0.000149428	1.17807	0.946964	TRUE	2.33864e-75	sMRI
SHISA5	25849_IDP_T1_FAST_ROIs_R_parahipp_gyrus_ant	IVW	12	-0.0720259	0.0149592	1.4732e-06	13.3811	0.26915	TRUE	3.39875e-86	sMRI
IGDCC4	25911_IDP_T1_FAST_ROIs_R_cerebellum_VIIIa	IVW	18	0.0465532	0.0127879	0.000272195	18.7623	0.342347	TRUE	1.07866e-287	sMRI
PFKFB2	26543_aseg_lh_intensity_Caudate	IVW	2	0.140846	0.0420654	0.000813199	0.018912	0.890619	TRUE	8.98985e-55	sMRI
MDH1	26521_aseg_global_volume_EstimatedTotalIntraCranial	IVW	5	0.111464	0.0276513	5.55223e-05	1.98021	0.739399	TRUE	5.6512e-31	sMRI
GLO1	26560_aseg_lh_volume_Putamen	IVW	6	-0.0397834	0.00545156	2.92933e-13	4.93088	0.424374	TRUE	5.87757e-145	sMRI
GSTP1	25783_IDP_T1_FAST_ROIs_R_frontal_pole	IVW	9	0.0611243	0.0175932	0.000512179	13.0222	0.111089	TRUE	5.51332e-149	sMRI
CETN3	25784_IDP_T1_FAST_ROIs_L_insular_cortex	IVW	3	0.0649806	0.018032	0.0003138	0.206716	0.901804	TRUE	6.99036e-68	sMRI
GRN	26523_aseg_global_volume_3rd-Ventricle	IVW	5	-0.0811146	0.0191434	2.26321e-05	3.19052	0.526464	TRUE	2.597e-86	sMRI
BTN3A2	26562_aseg_lh_volume_Hippocampus	IVW	20	-0.0209689	0.00266109	3.27796e-15	20.659	0.355943	TRUE	0	sMRI
EFNA1	26553_aseg_lh_volume_CerebralWhiteMatter	IVW	6	-0.0520436	0.00979108	1.06418e-07	3.71603	0.590981	TRUE	3.09118e-129	sMRI
CSF2	25791_IDP_T1_FAST_ROIs_R_inf_front_gyrus_parstri	IVW	6	-0.0474729	0.00724099	5.52192e-11	5.49852	0.358108	TRUE	2.44389e-153	sMRI
TEF	26547_aseg_lh_intensity_Amygdala	IVW	3	0.132526	0.0313817	2.41041e-05	2.64242	0.266812	TRUE	2.93348e-19	sMRI
PTH1R	26538_aseg_lh_intensity_Lateral-Ventricle	IVW	8	0.0869959	0.0148047	4.19681e-09	4.91153	0.670759	TRUE	1.16767e-37	sMRI
WWP2	25912_IDP_T1_FAST_ROIs_L_cerebellum_VIIIb	IVW	6	-0.0866274	0.0179775	1.44522e-06	2.30975	0.804834	TRUE	5.41791e-141	sMRI
PDCD5	26571_aseg_rh_intensity_Cerebellum-White-Matter	IVW	5	0.0673086	0.0194903	0.000553493	1.49108	0.82822	TRUE	2.3246e-148	sMRI
FBN2	26524_aseg_global_volume_4th-Ventricle	IVW	9	0.0765097	0.0169731	6.55319e-06	5.07345	0.749697	TRUE	5.23562e-201	sMRI
MBL2	26542_aseg_lh_intensity_Thalamus-Proper	IVW	16	-0.0333443	0.00955053	0.00048057	16.0968	0.375646	TRUE	0	sMRI
GBP1	25801_IDP_T1_FAST_ROIs_R_sup_temp_gyrus_post	IVW	10	0.0392432	0.0110486	0.000382522	8.11791	0.522309	TRUE	0	sMRI
F12	26573_aseg_rh_intensity_Thalamus-Proper	IVW	21	0.0295905	0.00822475	0.000321005	17.9932	0.587859	TRUE	0	sMRI
SIGLEC1	26522_aseg_global_volume_VentricleChoroid	IVW	7	0.0700909	0.0177641	7.95818e-05	4.52849	0.605541	TRUE	9.17543e-150	sMRI
OMD	25882_IDP_T1_FAST_ROIs_L_putamen	IVW	3	-0.179699	0.0526701	0.000645419	0.164288	0.921139	TRUE	3.57524e-16	sMRI
CR1	25883_IDP_T1_FAST_ROIs_R_putamen	IVW	14	-0.0548917	0.0129328	2.19198e-05	12.524	0.485213	TRUE	0	sMRI
SPINK8	26576_aseg_rh_intensity_Pallidum	IVW	9	-0.0495622	0.0131903	0.000171633	12.7007	0.122572	TRUE	0	sMRI
PLB1	25851_IDP_T1_FAST_ROIs_R_parahipp_gyrus_post	IVW	18	0.0396816	0.0117158	0.00070659	16.8585	0.463989	TRUE	0	sMRI
RNF43	26546_aseg_lh_intensity_Hippocampus	IVW	5	-0.17835	0.0266783	2.30633e-11	3.17932	0.528278	TRUE	2.81123e-32	sMRI
PKLR	26549_aseg_lh_intensity_VentralDC	IVW	6	-0.141122	0.0385359	0.000250157	7.12699	0.211366	TRUE	2.7518e-99	sMRI
PTH1R	26546_aseg_lh_intensity_Hippocampus	IVW	8	-0.0936826	0.0160231	5.01337e-09	6.69931	0.460844	TRUE	1.7643e-39	sMRI
CTSS	25919_IDP_T1_FAST_ROIs_V_cerebellum_X	IVW	20	0.0357707	0.007822	4.80574e-06	22.8256	0.24511	TRUE	0	sMRI
ADAM22	26594_aseg_rh_volume_Amygdala	IVW	13	-0.0263267	0.00748556	0.000436469	8.81635	0.718531	TRUE	0	sMRI
GLO1	25783_IDP_T1_FAST_ROIs_R_frontal_pole	IVW	6	0.0200595	0.00447794	7.4775e-06	1.85516	0.868802	TRUE	1.5433e-150	sMRI
MITD1	25828_IDP_T1_FAST_ROIs_L_intracalc_cortex	IVW	2	-0.285806	0.0595231	1.57402e-06	1.54045	0.214551	TRUE	5.1679e-08	sMRI
WNT9A	26545_aseg_lh_intensity_Pallidum	IVW	7	0.124326	0.0354363	0.000450728	3.03423	0.804538	TRUE	2.01607e-53	sMRI
UROS	26567_aseg_lh_volume_choroid-plexus	IVW	2	-0.154398	0.0279147	3.18282e-08	0.406018	0.523998	TRUE	9.63116e-23	sMRI
MFGE8	26589_aseg_rh_volume_Thalamus-Proper	IVW	4	-0.0536385	0.0161926	0.000924572	0.667172	0.880897	TRUE	1.63428e-91	sMRI
ABO	26528_aseg_global_volume_WM-hypointensities	IVW	13	0.0383419	0.00999416	0.000124837	9.16335	0.688918	TRUE	0	sMRI
BPIFB1	26557_aseg_lh_volume_Cerebellum-Cortex	IVW	11	-0.0394986	0.0103427	0.00013401	6.94706	0.730433	TRUE	6.12994e-272	sMRI
ANGPTL3	26516_aseg_global_volume_BrainSegNotVentSurf	IVW	7	-0.00801982	0.0021837	0.000240107	5.51063	0.480172	TRUE	2.06168e-194	sMRI
CAT	25907_IDP_T1_FAST_ROIs_V_cerebellum_VIIb	IVW	2	0.134513	0.0411314	0.00107425	0.390917	0.531818	TRUE	2.63781e-47	sMRI
PBLD	25844_IDP_T1_FAST_ROIs_L_cuneal_cortex	IVW	20	0.0662778	0.0118558	2.26619e-08	19.0685	0.452447	TRUE	0	sMRI
RTN4R	26544_aseg_lh_intensity_Putamen	IVW	8	0.0641054	0.0166726	0.000120579	2.74283	0.90773	TRUE	2.67585e-169	sMRI
COL9A1	25890_IDP_T1_FAST_ROIs_L_ventral_striatum	IVW	4	-0.117778	0.0342579	0.000586088	3.01277	0.389661	TRUE	4.09366e-49	sMRI
ANGPTL7	25825_IDP_T1_FAST_ROIs_R_latocc_cortex_sup	IVW	5	-0.0565985	0.0135369	2.90152e-05	1.50748	0.825316	TRUE	4.89345e-167	sMRI
RNF43	25906_IDP_T1_FAST_ROIs_L_cerebellum_VIIb	IVW	5	-0.110871	0.0237942	3.16821e-06	0.583847	0.964842	TRUE	1.37806e-34	sMRI
PLAU	25919_IDP_T1_FAST_ROIs_V_cerebellum_X	IVW	8	0.178025	0.0218943	4.2539e-16	2.62444	0.917439	TRUE	3.20753e-33	sMRI
GFRA1	25832_IDP_T1_FAST_ROIs_L_juxtapos_lobule_cortex	IVW	6	-0.0492468	0.00717994	6.93765e-12	4.81505	0.438866	TRUE	1.09187e-104	sMRI
CHCHD6	26598_aseg_rh_volume_choroid-plexus	IVW	5	0.041353	0.0124985	0.000937504	1.89305	0.755422	TRUE	5.68669e-153	sMRI
PROS1	25910_IDP_T1_FAST_ROIs_V_cerebellum_VIIIa	IVW	4	-0.143909	0.0315364	5.03605e-06	2.72485	0.436021	TRUE	2.51962e-25	sMRI
OGN	25804_IDP_T1_FAST_ROIs_L_mid_temp_gyrus_post	IVW	15	0.0200259	0.00622331	0.00129137	8.47644	0.863059	TRUE	0	sMRI
SDCCAG8	25863_IDP_T1_FAST_ROIs_R_front_operc_cortex	IVW	5	0.0591117	0.0167328	0.000411351	3.85499	0.425987	TRUE	1.79636e-109	sMRI
GIPC2	25823_IDP_T1_FAST_ROIs_R_angular_gyrus	IVW	8	0.0407167	0.00996016	4.35197e-05	4.35304	0.738333	TRUE	3.7303e-246	sMRI
RNF43	25887_IDP_T1_FAST_ROIs_R_hippocampus	IVW	5	-0.072641	0.0215279	0.000740096	3.15366	0.532449	TRUE	1.23716e-38	sMRI
APOA1	25844_IDP_T1_FAST_ROIs_L_cuneal_cortex	IVW	3	-0.309123	0.074118	3.03685e-05	2.2688	0.321615	TRUE	4.59117e-11	sMRI
FAM13A	25812_IDP_T1_FAST_ROIs_L_inf_temp_gyrus_tempocc	IVW	4	-0.108832	0.0315775	0.000567909	2.92513	0.403313	TRUE	5.05599e-52	sMRI
B4GAT1	25874_IDP_T1_FAST_ROIs_L_supracalc_cortex	IVW	7	0.0789597	0.02035	0.000104417	7.20455	0.302344	TRUE	2.39593e-150	sMRI
ITGB6	25792_IDP_T1_FAST_ROIs_L_inf_front_gyrus_parsop	IVW	12	0.0606406	0.0157395	0.000116793	16.3579	0.128355	TRUE	3.82817e-294	sMRI
CSF2	25917_IDP_T1_FAST_ROIs_R_cerebellum_IX	IVW	6	0.0938087	0.00647807	1.59861e-47	0.130474	0.999688	TRUE	6.46549e-144	sMRI
CTSB	25914_IDP_T1_FAST_ROIs_R_cerebellum_VIIIb	IVW	7	0.0630979	0.00689824	5.85649e-20	6.37586	0.382428	TRUE	0	sMRI
ARSA	25913_IDP_T1_FAST_ROIs_V_cerebellum_VIIIb	IVW	10	0.0389668	0.0116832	0.000852123	6.10319	0.729548	TRUE	1.09469e-226	sMRI
GFRA1	25018_IDP_T1_FIRST_right_pallidum_volume	IVW	6	0.0296335	0.00677713	1.22789e-05	4.10781	0.534001	TRUE	1.50031e-103	sMRI
ADAM15	25906_IDP_T1_FAST_ROIs_L_cerebellum_VIIb	IVW	12	-0.0110666	0.00258974	1.92643e-05	12.4826	0.328484	TRUE	0	sMRI
PARK7	25792_IDP_T1_FAST_ROIs_L_inf_front_gyrus_parsop	IVW	3	0.139587	0.0410794	0.000678881	0.421037	0.810164	TRUE	6.10382e-49	sMRI
THBS2	25838_IDP_T1_FAST_ROIs_L_cing_gyrus_ant	IVW	8	-0.0702065	0.019009	0.000221337	10.8795	0.14396	TRUE	2.02752e-139	sMRI
CSF2	25919_IDP_T1_FAST_ROIs_V_cerebellum_X	IVW	6	0.037362	0.00677602	3.51043e-08	3.548	0.616138	TRUE	3.58534e-160	sMRI
CD164	25823_IDP_T1_FAST_ROIs_R_angular_gyrus	IVW	3	0.0738412	0.0107974	7.98624e-12	0.215197	0.897988	TRUE	1.21561e-78	sMRI
GDNF	25783_IDP_T1_FAST_ROIs_R_frontal_pole	IVW	8	0.0333967	0.00866433	0.000115963	5.57453	0.59021	TRUE	1.36541e-232	sMRI
GGACT	25788_IDP_T1_FAST_ROIs_L_mid_front_gyrus	IVW	8	-0.062473	0.0177562	0.000434189	10.4445	0.16475	TRUE	6.39999e-134	sMRI
GRN	26589_aseg_rh_volume_Thalamus-Proper	IVW	5	0.126126	0.0174845	5.44999e-13	4.48477	0.344357	TRUE	4.69762e-76	sMRI
PRTFDC1	26583_aseg_rh_volume_Cortex	IVW	5	-0.0598492	0.0183857	0.00113308	2.5666	0.632751	TRUE	1.94398e-69	sMRI
BTN1A1	25862_IDP_T1_FAST_ROIs_L_front_operc_cortex	IVW	6	0.0432582	0.00719696	1.84819e-09	5.56057	0.35135	TRUE	9.97327e-188	sMRI
TP53I3	25877_IDP_T1_FAST_ROIs_R_occ_pole	IVW	14	-0.0339668	0.0102252	0.000894133	13.4106	0.416616	TRUE	0	sMRI
BTN1A1	26533_aseg_global_volume_CC-Central	IVW	6	-0.0476428	0.00740637	1.2537e-10	1.93629	0.857889	TRUE	1.26196e-175	sMRI
GALNT3	25913_IDP_T1_FAST_ROIs_V_cerebellum_VIIIb	IVW	9	-0.0669003	0.0166965	6.15325e-05	10.1851	0.252276	TRUE	4.61771e-220	sMRI
BTN1A1	25895_IDP_T1_FAST_ROIs_L_cerebellum_V	IVW	6	0.0489214	0.00854827	1.04687e-08	8.31126	0.139895	TRUE	2.50185e-169	sMRI
CD5L	25851_IDP_T1_FAST_ROIs_R_parahipp_gyrus_post	IVW	3	-0.0916447	0.0207765	1.029e-05	0.721504	0.697152	TRUE	2.01977e-85	sMRI
GSTM4	26592_aseg_rh_volume_Pallidum	IVW	8	-0.0485469	0.0142767	0.000672829	5.8095	0.562161	TRUE	5.58397e-137	sMRI
FSTL1	26520_aseg_global_volume_SupraTentorialNotVent	IVW	4	-0.0415668	0.00890184	3.02001e-06	3.10512	0.3757	TRUE	1.6478e-47	sMRI
GLRX	26585_aseg_rh_volume_Lateral-Ventricle	IVW	15	0.0320403	0.00981317	0.00109452	10.0618	0.757655	TRUE	0	sMRI
BANK1	26563_aseg_lh_volume_Amygdala	IVW	5	0.174557	0.0483931	0.00030968	2.41659	0.659632	TRUE	1.17304e-20	sMRI
TEF	26592_aseg_rh_volume_Pallidum	IVW	3	-0.112265	0.0242143	3.54685e-06	0.191403	0.908735	TRUE	3.19046e-18	sMRI
ANGPTL3	25877_IDP_T1_FAST_ROIs_R_occ_pole	IVW	7	-0.0710605	0.00526862	1.85306e-41	3.33681	0.765539	TRUE	6.8379e-173	sMRI
MAP4K5	26504_aseg_global_intensity_Brain-Stem	IVW	3	-0.157303	0.0353212	8.44845e-06	0.221699	0.895074	TRUE	2.86562e-86	sMRI
WFDC2	25849_IDP_T1_FAST_ROIs_R_parahipp_gyrus_ant	IVW	2	-0.199594	0.0609152	0.00105068	0.0222905	0.881317	TRUE	3.42831e-09	sMRI
ADD1	26533_aseg_global_volume_CC-Central	IVW	5	0.16402	0.0381917	1.74961e-05	2.33386	0.674611	TRUE	4.1315e-43	sMRI
MOCS2	26537_aseg_global_volume-ratio_MaskVol-to-eTIV	IVW	22	0.0431678	0.0130778	0.000963915	18.5491	0.614041	TRUE	5.22342e-300	sMRI
FAM3D	25869_IDP_T1_FAST_ROIs_R_planum_polare	IVW	4	-0.0306423	0.00939833	0.00111255	0.50651	0.917459	TRUE	1.22508e-109	sMRI
KHK	26589_aseg_rh_volume_Thalamus-Proper	IVW	8	-0.0644933	0.0103602	4.81162e-10	1.0447	0.994075	TRUE	2.0916e-229	sMRI
POMC	26575_aseg_rh_intensity_Putamen	IVW	2	-0.367923	0.113534	0.00119267	0.0760547	0.782717	TRUE	9.90187e-07	sMRI
TNFRSF11A	26521_aseg_global_volume_EstimatedTotalIntraCranial	IVW	11	0.0366312	0.0107061	0.000622751	14.7585	0.141117	TRUE	0	sMRI
ANGPTL7	25829_IDP_T1_FAST_ROIs_R_intracalc_cortex	IVW	5	0.0706062	0.0149497	2.32473e-06	3.5406	0.471732	TRUE	8.34772e-168	sMRI
SUGP1	26587_aseg_rh_volume_Cerebellum-White-Matter	IVW	5	-0.0769964	0.0149589	2.64384e-07	5.34271	0.253905	TRUE	1.03248e-168	sMRI
AARSD1	26566_aseg_lh_volume_vessel	IVW	3	0.106853	0.0304006	0.000440003	0.0871711	0.957351	TRUE	5.51459e-38	sMRI
MANF	25783_IDP_T1_FAST_ROIs_R_frontal_pole	IVW	4	-0.096002	0.0252758	0.000145768	1.76739	0.622057	TRUE	6.14098e-14	sMRI
FGF2	26553_aseg_lh_volume_CerebralWhiteMatter	IVW	14	0.0149089	0.00390866	0.000136549	12.5415	0.48382	TRUE	0	sMRI
CEACAM19	26552_aseg_lh_volume_Cortex	IVW	5	-0.0587307	0.0161779	0.000283092	2.42602	0.65793	TRUE	3.17764e-91	sMRI
MMUT	25798_IDP_T1_FAST_ROIs_L_sup_temp_gyrus_ant	IVW	3	-0.111446	0.0334026	0.000848538	3.63269	0.162619	TRUE	7.55959e-28	sMRI
BTN1A1	26549_aseg_lh_intensity_VentralDC	IVW	6	-0.0551656	0.00690837	1.40149e-15	2.73051	0.741448	TRUE	1.9712e-173	sMRI
IL31RA	25884_IDP_T1_FAST_ROIs_L_pallidum	IVW	26	-0.0409809	0.00503202	3.82354e-16	29.4857	0.244126	TRUE	0	sMRI
FABP2	25882_IDP_T1_FAST_ROIs_L_putamen	IVW	8	-0.102046	0.0242544	2.58429e-05	4.91617	0.670192	TRUE	4.64282e-137	sMRI
CA4	25892_IDP_T1_FAST_ROIs_brain_stem	IVW	17	0.0230877	0.00629586	0.000245297	21.6341	0.155403	TRUE	4.3384e-303	sMRI
SUSD5	25908_IDP_T1_FAST_ROIs_R_cerebellum_VIIb	IVW	12	0.0504375	0.0139442	0.000297927	14.2708	0.218369	TRUE	0	sMRI
SELE	26535_aseg_global_volume_CC-Anterior	IVW	2	0.158486	0.0338736	2.88621e-06	0.597659	0.439473	TRUE	2.14824e-17	sMRI
DTD1	25806_IDP_T1_FAST_ROIs_L_mid_temp_gyrus_tempocc	IVW	3	-0.120895	0.0328655	0.000234629	1.8433	0.397862	TRUE	6.42162e-53	sMRI
CTSB	25823_IDP_T1_FAST_ROIs_R_angular_gyrus	IVW	7	-0.045575	0.00714916	1.8311e-10	3.16795	0.787491	TRUE	0	sMRI
SEMA3F	25828_IDP_T1_FAST_ROIs_L_intracalc_cortex	IVW	8	-0.126129	0.0171456	1.88991e-13	3.23293	0.862651	TRUE	1.23041e-119	sMRI
LDLRAP1	25847_IDP_T1_FAST_ROIs_R_front_orb_cortex	IVW	2	0.203139	0.0247022	1.97577e-16	0.00555842	0.940569	TRUE	2.54261e-10	sMRI
ATP5IF1	25835_IDP_T1_FAST_ROIs_R_subcallosal_cortex	IVW	3	-0.123758	0.0305775	5.17987e-05	0.446213	0.80003	TRUE	5.57089e-25	sMRI
TG	25912_IDP_T1_FAST_ROIs_L_cerebellum_VIIIb	IVW	3	0.187236	0.0391509	1.73199e-06	2.09909	0.350096	TRUE	6.52636e-16	sMRI
AAMDC	26533_aseg_global_volume_CC-Central	IVW	20	0.0158994	0.00404162	8.35701e-05	26.04	0.129079	TRUE	0	sMRI
PROCR	25851_IDP_T1_FAST_ROIs_R_parahipp_gyrus_post	IVW	13	0.0388907	0.0070438	3.36559e-08	12.0247	0.443696	TRUE	0	sMRI
LCAT	25861_IDP_T1_FAST_ROIs_R_occ_fusif_gyrus	IVW	9	-0.0798848	0.0141791	1.76096e-08	3.75087	0.878873	TRUE	1.36846e-108	sMRI
CSF2	25913_IDP_T1_FAST_ROIs_V_cerebellum_VIIIb	IVW	6	0.144792	0.00652059	3.05259e-109	2.46508	0.781745	TRUE	1.20301e-128	sMRI
FSTL1	26536_aseg_global_volume-ratio_BrainSegVol-to-eTIV	IVW	4	-0.0664064	0.0188018	0.000412566	1.05914	0.786947	TRUE	1.26476e-51	sMRI
TXNDC5	25900_IDP_T1_FAST_ROIs_L_cerebellum_crus_I	IVW	2	-0.227532	0.0584912	0.000100236	0.66673	0.414194	TRUE	3.2702e-16	sMRI
BTN1A1	26511_aseg_global_intensity_CC-Central	IVW	6	-0.0402449	0.00756626	1.0434e-07	3.27219	0.658102	TRUE	4.2589e-189	sMRI
SEMA3F	25846_IDP_T1_FAST_ROIs_L_front_orb_cortex	IVW	8	0.0809082	0.0176293	4.44495e-06	11.1267	0.133187	TRUE	8.30872e-119	sMRI
TEF	25845_IDP_T1_FAST_ROIs_R_cuneal_cortex	IVW	3	-0.112246	0.0271085	3.46398e-05	0.0537282	0.973494	TRUE	8.11451e-19	sMRI
GLT8D2	25842_IDP_T1_FAST_ROIs_L_precun_cortex	IVW	3	0.0688658	0.0185075	0.000198459	2.88846	0.235928	TRUE	5.17517e-97	sMRI
LCAT	25012_IDP_T1_FIRST_right_thalamus_volume	IVW	9	0.0417229	0.0107579	0.00010517	6.73551	0.56542	TRUE	1.31412e-108	sMRI
SUGP1	25015_IDP_T1_FIRST_left_putamen_volume	IVW	5	0.0452383	0.0129514	0.000477741	4.87624	0.300233	TRUE	1.1699e-175	sMRI
P4HB	25821_IDP_T1_FAST_ROIs_R_supramarg_gyrus_post	IVW	2	-0.330868	0.0924218	0.000343623	0.358899	0.549118	TRUE	7.48409e-06	sMRI
SERPING1	25017_IDP_T1_FIRST_left_pallidum_volume	IVW	15	0.0740182	0.0126456	4.82e-09	18.6442	0.178995	TRUE	2.09238e-210	sMRI
ASAH1	25885_IDP_T1_FAST_ROIs_R_pallidum	IVW	14	0.0542669	0.0166666	0.00112982	15.1403	0.298678	TRUE	3.18068e-226	sMRI
MEGF10	25915_IDP_T1_FAST_ROIs_L_cerebellum_IX	IVW	14	-0.0479579	0.0125763	0.000137101	13.4739	0.411908	TRUE	0	sMRI
ZFYVE19	26590_aseg_rh_volume_Caudate	IVW	7	0.0695466	0.0180348	0.000115143	7.34365	0.290232	TRUE	9.96935e-155	sMRI
AAMDC	26547_aseg_lh_intensity_Amygdala	IVW	20	0.0164608	0.00381759	1.61904e-05	21.5218	0.308698	TRUE	0	sMRI
LDLRAP1	26540_aseg_lh_intensity_Cerebellum-White-Matter	IVW	2	0.120123	0.0307669	9.45004e-05	0.0054773	0.941003	TRUE	4.55196e-14	sMRI
PRTFDC1	25865_IDP_T1_FAST_ROIs_R_cent_operc_cortex	IVW	5	-0.118915	0.0293102	4.96844e-05	3.21545	0.52244	TRUE	1.01824e-64	sMRI
BTN1A1	26543_aseg_lh_intensity_Caudate	IVW	6	0.0846137	0.00907255	1.09587e-20	7.11564	0.212181	TRUE	1.06199e-182	sMRI
ASAH2	25874_IDP_T1_FAST_ROIs_L_supracalc_cortex	IVW	25	0.0345156	0.0104761	0.000985308	32.7476	0.109513	TRUE	0	sMRI
GLO1	26534_aseg_global_volume_CC-Mid-Anterior	IVW	6	0.02545	0.00633673	5.9126e-05	3.09412	0.685478	TRUE	5.23426e-145	sMRI
SPINK8	25902_IDP_T1_FAST_ROIs_R_cerebellum_crus_I	IVW	9	-0.0392037	0.00900865	1.35034e-05	6.78441	0.560062	TRUE	0	sMRI
DAG1	25906_IDP_T1_FAST_ROIs_L_cerebellum_VIIb	IVW	2	-0.435192	0.113549	0.000126779	0.472342	0.491912	TRUE	0.00161585	sMRI
MANF	26512_aseg_global_intensity_CC-Mid-Anterior	IVW	4	0.178101	0.0448607	7.18479e-05	4.26569	0.234167	TRUE	7.99849e-12	sMRI
REG4	26537_aseg_global_volume-ratio_MaskVol-to-eTIV	IVW	7	-0.0842681	0.0179358	2.62325e-06	2.29782	0.890373	TRUE	4.18571e-100	sMRI
TOR1AIP1	25918_IDP_T1_FAST_ROIs_L_cerebellum_X	IVW	14	-0.0191301	0.00557102	0.000595035	10.5694	0.646837	TRUE	0	sMRI
CEP112	25840_IDP_T1_FAST_ROIs_L_cing_gyrus_post	IVW	4	0.0583738	0.0167833	0.000504994	2.03191	0.56581	TRUE	2.76718e-98	sMRI
IL6R	25789_IDP_T1_FAST_ROIs_R_mid_front_gyrus	IVW	31	0.0219201	0.00681055	0.00128841	20.6012	0.899944	TRUE	0	sMRI
CHCHD6	26523_aseg_global_volume_3rd-Ventricle	IVW	5	0.0419281	0.0122667	0.000630763	0.7003	0.951292	TRUE	2.8079e-151	sMRI
TIE1	26561_aseg_lh_volume_Pallidum	IVW	3	0.182441	0.0244811	9.16997e-14	0.438775	0.803011	TRUE	9.9914e-48	sMRI
THSD1	25016_IDP_T1_FIRST_right_putamen_volume	IVW	9	0.0519734	0.00890737	5.38328e-09	10.2926	0.245089	TRUE	1.81007e-45	sMRI
ADD1	26582_aseg_rh_intensity_choroid-plexus	IVW	5	0.126111	0.0343965	0.000246009	3.9335	0.41508	TRUE	7.01005e-47	sMRI
ULBP2	25870_IDP_T1_FAST_ROIs_L_heschl_gyrus	IVW	12	0.0441659	0.0133182	0.000912508	6.07129	0.868566	TRUE	1.08456e-244	sMRI
MANSC4	25815_IDP_T1_FAST_ROIs_R_postcent_gyrus	IVW	18	-0.0438366	0.00624697	2.2627e-12	14.2211	0.651395	TRUE	0	sMRI
PCDH7	26555_aseg_lh_volume_Inf-Lat-Vent	IVW	4	0.169925	0.0494536	0.000590248	3.71447	0.293993	TRUE	1.81102e-21	sMRI
FOXO1	25845_IDP_T1_FAST_ROIs_R_cuneal_cortex	IVW	3	0.0915924	0.0282751	0.00119811	4.46212	0.107414	TRUE	5.23712e-38	sMRI
TNFRSF11A	26534_aseg_global_volume_CC-Mid-Anterior	IVW	11	0.0406877	0.0102845	7.61464e-05	8.6651	0.564154	TRUE	0	sMRI
RNF43	26549_aseg_lh_intensity_VentralDC	IVW	5	-0.155707	0.0246524	2.68249e-10	2.76377	0.598103	TRUE	3.80398e-29	sMRI
TIMP4	25797_IDP_T1_FAST_ROIs_R_temporal_pole	IVW	9	0.0744022	0.00909243	2.7717e-16	6.19008	0.62595	TRUE	1.0592e-232	sMRI
CASP8	25836_IDP_T1_FAST_ROIs_L_paracing_gyrus	IVW	5	0.0787774	0.021747	0.000291838	2.89163	0.576122	TRUE	1.51036e-148	sMRI
TEF	25866_IDP_T1_FAST_ROIs_L_parietal_operc_cortex	IVW	3	-0.129928	0.0271717	1.73795e-06	0.00607263	0.996968	TRUE	2.47746e-18	sMRI
PLAU	25820_IDP_T1_FAST_ROIs_L_supramarg_gyrus_post	IVW	8	0.082186	0.0214774	0.000129906	5.62983	0.583573	TRUE	1.39876e-40	sMRI
GFAP	26514_aseg_global_volume_BrainSeg	IVW	6	-0.0415051	0.00996306	3.10134e-05	2.89348	0.716404	TRUE	2.47283e-32	sMRI
BTN1A1	26589_aseg_rh_volume_Thalamus-Proper	IVW	6	0.11239	0.00609593	6.64308e-76	7.08257	0.214571	TRUE	1.98466e-139	sMRI
SUGP1	26520_aseg_global_volume_SupraTentorialNotVent	IVW	5	0.0215728	0.00548227	8.3192e-05	0.821595	0.93553	TRUE	3.70707e-181	sMRI
P4HB	25819_IDP_T1_FAST_ROIs_R_supramarg_gyrus_ant	IVW	2	-0.305032	0.0936955	0.00113164	0.0734536	0.786373	TRUE	2.07567e-06	sMRI
ANGPTL7	26521_aseg_global_volume_EstimatedTotalIntraCranial	IVW	5	-0.0698868	0.0177063	7.9136e-05	7.00542	0.135602	TRUE	2.68635e-162	sMRI
PDE5A	25866_IDP_T1_FAST_ROIs_L_parietal_operc_cortex	IVW	4	-0.069026	0.0143705	1.56069e-06	1.03516	0.792746	TRUE	9.43238e-77	sMRI
CEACAM19	25852_IDP_T1_FAST_ROIs_L_lingual_gyrus	IVW	5	-0.0853636	0.0239167	0.000358075	2.89533	0.575492	TRUE	2.08902e-88	sMRI
CFHR5	25819_IDP_T1_FAST_ROIs_R_supramarg_gyrus_ant	IVW	26	-0.0314159	0.00895502	0.000451176	29.0248	0.26288	TRUE	0	sMRI
OBP2B	25797_IDP_T1_FAST_ROIs_R_temporal_pole	IVW	13	0.0620233	0.0184221	0.000760503	15.3905	0.220771	TRUE	0	sMRI
LRP11	25835_IDP_T1_FAST_ROIs_R_subcallosal_cortex	IVW	9	-0.0349593	0.0103235	0.00070821	12.5038	0.130102	TRUE	1.70137e-224	sMRI
CDH15	25904_IDP_T1_FAST_ROIs_V_cerebellum_crus_II	IVW	10	0.100536	0.0222368	6.15098e-06	7.92172	0.542054	TRUE	1.33691e-168	sMRI
PCSK7	25800_IDP_T1_FAST_ROIs_L_sup_temp_gyrus_post	IVW	5	0.0607469	0.0147852	3.98024e-05	2.04901	0.726745	TRUE	3.22882e-175	sMRI
IL34	26562_aseg_lh_volume_Hippocampus	IVW	34	-0.0380126	0.00350496	2.09803e-27	36.1338	0.324297	TRUE	0	sMRI
CD46	25919_IDP_T1_FAST_ROIs_V_cerebellum_X	IVW	2	0.263721	0.0707416	0.000193042	0.0115295	0.914491	TRUE	1.17706e-10	sMRI
PLAU	26521_aseg_global_volume_EstimatedTotalIntraCranial	IVW	8	-0.0645771	0.0189285	0.000645728	5.88403	0.553354	TRUE	1.21519e-41	sMRI
NAGA	26514_aseg_global_volume_BrainSeg	IVW	6	-0.026282	0.0052326	5.09358e-07	3.15267	0.676463	TRUE	1.03193e-83	sMRI
MPI	25797_IDP_T1_FAST_ROIs_R_temporal_pole	IVW	9	-0.0979131	0.0213204	4.38069e-06	11.9282	0.154437	TRUE	2.26145e-125	sMRI
TIMM10	25887_IDP_T1_FAST_ROIs_R_hippocampus	IVW	6	0.0733467	0.0224756	0.00110085	5.98162	0.308011	TRUE	2.89586e-94	sMRI
SFTPA2	25871_IDP_T1_FAST_ROIs_R_heschl_gyrus	IVW	12	0.0236646	0.00731741	0.00122065	12.9172	0.298773	TRUE	0	sMRI
CD164	25859_IDP_T1_FAST_ROIs_R_temp_occ_fusif_cortex	IVW	3	-0.0680665	0.0099676	8.56458e-12	0.270363	0.873557	TRUE	3.39675e-74	sMRI
INHBC	26557_aseg_lh_volume_Cerebellum-Cortex	IVW	20	-0.0379302	0.00992842	0.000133253	18.5257	0.487617	TRUE	0	sMRI
PILRB	25893_IDP_T1_FAST_ROIs_L_cerebellum_I-IV	IVW	22	0.0179326	0.00517656	0.000531848	23.4658	0.319654	TRUE	0	sMRI
PRKAR2A	25861_IDP_T1_FAST_ROIs_R_occ_fusif_gyrus	IVW	5	-0.238326	0.0143372	4.7518e-62	2.95691	0.565062	TRUE	2.81123e-13	sMRI
FAM3D	25911_IDP_T1_FAST_ROIs_R_cerebellum_VIIIa	IVW	4	0.0317674	0.0096294	0.0009703	0.586284	0.899565	TRUE	2.59644e-106	sMRI
BOC	26555_aseg_lh_volume_Inf-Lat-Vent	IVW	3	0.0737218	0.0216326	0.000654653	3.16473	0.205488	TRUE	8.27737e-67	sMRI
CTSB	25917_IDP_T1_FAST_ROIs_R_cerebellum_IX	IVW	7	0.0906448	0.00798754	7.56353e-30	7.94659	0.242043	TRUE	0	sMRI
OBP2B	25904_IDP_T1_FAST_ROIs_V_cerebellum_crus_II	IVW	13	0.0665249	0.0195459	0.000665227	11.3934	0.495541	TRUE	0	sMRI
TEF	25920_IDP_T1_FAST_ROIs_R_cerebellum_X	IVW	3	-0.124327	0.0273288	5.38239e-06	3.54379	0.170011	TRUE	4.7182e-19	sMRI
KDR	25894_IDP_T1_FAST_ROIs_R_cerebellum_I-IV	IVW	10	-0.047709	0.0141827	0.000768556	2.98111	0.965039	TRUE	4.1497e-213	sMRI
PRKAR2A	26510_aseg_global_intensity_CC-Mid-Posterior	IVW	5	0.117172	0.015282	1.75578e-14	3.40285	0.492804	TRUE	1.47281e-18	sMRI
TMEM25	25880_IDP_T1_FAST_ROIs_L_caudate	IVW	10	-0.0325607	0.00884884	0.000233552	5.8524	0.754595	TRUE	0	sMRI
FKBP5	25905_IDP_T1_FAST_ROIs_R_cerebellum_crus_II	IVW	6	0.0932637	0.0268082	0.000503432	4.6656	0.458037	TRUE	3.4254e-69	sMRI
F3	25792_IDP_T1_FAST_ROIs_L_inf_front_gyrus_parsop	IVW	4	0.114096	0.0341025	0.00082083	3.25115	0.354499	TRUE	4.24729e-78	sMRI
PLB1	26508_aseg_global_intensity_Optic-Chiasm	IVW	18	0.051737	0.0148077	0.000475976	22.1349	0.179588	TRUE	0	sMRI
NAGA	26536_aseg_global_volume-ratio_BrainSegVol-to-eTIV	IVW	6	-0.0690674	0.0131094	1.37521e-07	2.70075	0.746004	TRUE	4.13248e-83	sMRI
PRKAR2A	26576_aseg_rh_intensity_Pallidum	IVW	5	0.0692762	0.0202159	0.000610685	6.2251	0.182957	TRUE	7.19744e-19	sMRI
CSF2	25893_IDP_T1_FAST_ROIs_L_cerebellum_I-IV	IVW	6	0.10491	0.00655086	1.0088e-57	2.01514	0.847046	TRUE	7.90034e-142	sMRI
SEMA6C	25783_IDP_T1_FAST_ROIs_R_frontal_pole	IVW	2	0.124188	0.0380292	0.0010923	0.346737	0.555966	TRUE	7.23409e-13	sMRI
CNTN5	25789_IDP_T1_FAST_ROIs_R_mid_front_gyrus	IVW	20	-0.0327048	0.00905972	0.000306304	17.9395	0.526482	TRUE	0	sMRI
CTSF	26549_aseg_lh_intensity_VentralDC	IVW	7	0.0892019	0.0275346	0.00119688	8.34261	0.214062	TRUE	1.09828e-148	sMRI
TXNDC15	26589_aseg_rh_volume_Thalamus-Proper	IVW	22	0.0223441	0.00597483	0.000184241	15.1813	0.813748	TRUE	0	sMRI
PTH1R	26551_aseg_lh_intensity_choroid-plexus	IVW	8	0.182164	0.0145171	4.06532e-36	5.28669	0.625022	TRUE	7.56501e-35	sMRI
FBN2	25877_IDP_T1_FAST_ROIs_R_occ_pole	IVW	9	-0.0679458	0.01526	8.4858e-06	4.34872	0.82437	TRUE	9.57991e-205	sMRI
GFRA1	25824_IDP_T1_FAST_ROIs_L_latocc_cortex_sup	IVW	6	0.061993	0.00637167	2.25754e-22	1.18878	0.945949	TRUE	1.38566e-99	sMRI
CDH5	25801_IDP_T1_FAST_ROIs_R_sup_temp_gyrus_post	IVW	8	-0.101748	0.023879	2.03547e-05	7.10563	0.417965	TRUE	3.48182e-100	sMRI
DPEP2	25014_IDP_T1_FIRST_right_caudate_volume	IVW	20	-0.0436616	0.00971339	6.95733e-06	23.6439	0.210168	TRUE	1.91496e-163	sMRI
HAVCR2	25897_IDP_T1_FAST_ROIs_L_cerebellum_VI	IVW	6	0.0973063	0.0289845	0.000787398	2.84839	0.723345	TRUE	2.37184e-37	sMRI
WWP2	25790_IDP_T1_FAST_ROIs_L_inf_front_gyrus_parstri	IVW	6	0.140127	0.0259461	6.63817e-08	8.46511	0.132397	TRUE	6.8114e-120	sMRI
APOA1	25905_IDP_T1_FAST_ROIs_R_cerebellum_crus_II	IVW	3	0.257978	0.0740171	0.00049144	1.07436	0.584394	TRUE	7.087e-12	sMRI
AARSD1	25812_IDP_T1_FAST_ROIs_L_inf_temp_gyrus_tempocc	IVW	3	-0.10042	0.0273054	0.000235364	0.352397	0.838452	TRUE	7.93209e-38	sMRI
ADM	25856_IDP_T1_FAST_ROIs_L_temp_fusif_cortex_post	IVW	4	-0.0908869	0.0251269	0.000297902	1.75179	0.625482	TRUE	6.83339e-96	sMRI
CTBS	25791_IDP_T1_FAST_ROIs_R_inf_front_gyrus_parstri	IVW	11	0.0341959	0.00952777	0.00033185	2.9629	0.982284	TRUE	0	sMRI
CSF2	25826_IDP_T1_FAST_ROIs_L_latocc_cortex_inf	IVW	6	-0.0749397	0.00690466	1.9192e-27	5.70369	0.336127	TRUE	1.64313e-147	sMRI
APOBR	26560_aseg_lh_volume_Putamen	IVW	18	0.0299586	0.00554028	6.39396e-08	22.6728	0.160209	TRUE	0	sMRI
GIPC2	26589_aseg_rh_volume_Thalamus-Proper	IVW	8	0.0316556	0.00723767	1.22146e-05	4.53051	0.71704	TRUE	1.33376e-248	sMRI
RALY	25822_IDP_T1_FAST_ROIs_L_angular_gyrus	IVW	4	0.22525	0.0572936	8.44123e-05	2.78178	0.426508	TRUE	6.29976e-14	sMRI
PLXDC2	26567_aseg_lh_volume_choroid-plexus	IVW	3	-0.237108	0.0624427	0.00014633	0.497435	0.7798	TRUE	5.58677e-11	sMRI
NPY	25015_IDP_T1_FIRST_left_putamen_volume	IVW	5	-0.104598	0.0194508	7.55042e-08	2.17091	0.704358	TRUE	4.40073e-63	sMRI
MEP1B	25013_IDP_T1_FIRST_left_caudate_volume	IVW	24	0.0282234	0.00817461	0.000555272	15.5356	0.874417	TRUE	0	sMRI
PKD2	25881_IDP_T1_FAST_ROIs_R_caudate	IVW	2	0.261169	0.0804054	0.00116154	0.107267	0.743278	TRUE	1.90038e-09	sMRI
PPP1R14D	25907_IDP_T1_FAST_ROIs_V_cerebellum_VIIb	IVW	2	0.239413	0.071596	0.000825972	0.0438865	0.834065	TRUE	7.78195e-07	sMRI
TFPI	25860_IDP_T1_FAST_ROIs_L_occ_fusif_gyrus	IVW	15	0.0747791	0.0104112	6.84087e-13	18.5116	0.184465	TRUE	2.24885e-265	sMRI
PLAU	25861_IDP_T1_FAST_ROIs_R_occ_fusif_gyrus	IVW	8	0.115428	0.0206801	2.38353e-08	1.44485	0.984158	TRUE	7.54398e-42	sMRI
GDNF	25805_IDP_T1_FAST_ROIs_R_mid_temp_gyrus_post	IVW	8	0.0450728	0.012518	0.000317432	9.14546	0.242381	TRUE	8.33445e-236	sMRI
REG4	25016_IDP_T1_FIRST_right_putamen_volume	IVW	7	-0.0774757	0.0155443	6.22195e-07	0.433577	0.998555	TRUE	9.34784e-97	sMRI
PRSS53	26564_aseg_lh_volume_Accumbens-area	IVW	19	-0.021611	0.00625729	0.000552901	15.156	0.651228	TRUE	0	sMRI
CETN3	25848_IDP_T1_FAST_ROIs_L_parahipp_gyrus_ant	IVW	3	-0.107489	0.020783	2.31612e-07	2.33745	0.310764	TRUE	2.30397e-61	sMRI
CRNN	26533_aseg_global_volume_CC-Central	IVW	21	-0.0393771	0.00920004	1.86805e-05	26.6352	0.145842	TRUE	0	sMRI
ANGPTL3	25917_IDP_T1_FAST_ROIs_R_cerebellum_IX	IVW	7	-0.0353622	0.00560987	2.90872e-10	4.24265	0.643877	TRUE	2.6174e-195	sMRI
AARSD1	25919_IDP_T1_FAST_ROIs_V_cerebellum_X	IVW	3	-0.100778	0.0281869	0.000349732	0.54198	0.762624	TRUE	4.51004e-38	sMRI
MSRA	25909_IDP_T1_FAST_ROIs_L_cerebellum_VIIIa	IVW	2	0.371256	0.107199	0.000533738	1.73029	0.188374	TRUE	0.000309971	sMRI
MMUT	25797_IDP_T1_FAST_ROIs_R_temporal_pole	IVW	3	0.0983025	0.0302598	0.0011597	0.83697	0.658043	TRUE	4.60732e-30	sMRI
VASN	25852_IDP_T1_FAST_ROIs_L_lingual_gyrus	IVW	12	-0.0317101	0.00917701	0.0005495	11.9218	0.369551	TRUE	0	sMRI
TIMM10	25831_IDP_T1_FAST_ROIs_R_front_med_cortex	IVW	6	0.092794	0.0239708	0.000108334	2.2467	0.814063	TRUE	8.83897e-96	sMRI
ICAM3	26568_aseg_lh_number_HolesBeforeFixing	IVW	10	0.0494707	0.0100284	8.0953e-07	8.54333	0.480449	TRUE	1.92023e-128	sMRI
SHISA5	25876_IDP_T1_FAST_ROIs_L_occ_pole	IVW	12	-0.0668742	0.0171051	9.24495e-05	15.7403	0.15105	TRUE	2.27643e-80	sMRI
CCN2	25820_IDP_T1_FAST_ROIs_L_supramarg_gyrus_post	IVW	7	-0.0578721	0.0152934	0.000154252	2.03851	0.916123	TRUE	4.48974e-153	sMRI
CXCL11	26522_aseg_global_volume_VentricleChoroid	IVW	5	-0.0787095	0.02331	0.000733767	2.33791	0.673876	TRUE	2.56032e-104	sMRI
OGN	26506_aseg_global_intensity_WM-hypointensities	IVW	15	-0.0310458	0.0088047	0.000421813	20.0393	0.128909	TRUE	0	sMRI
PTH1R	25807_IDP_T1_FAST_ROIs_R_mid_temp_gyrus_tempocc	IVW	8	0.0537799	0.0145547	0.000219861	2.49564	0.927425	TRUE	1.27729e-44	sMRI
B4GAT1	26583_aseg_rh_volume_Cortex	IVW	7	0.0638498	0.0103775	7.61753e-10	5.8956	0.434987	TRUE	2.70649e-143	sMRI
TNFSF12	26595_aseg_rh_volume_Accumbens-area	IVW	4	0.0780965	0.0166194	2.61295e-06	1.06854	0.784673	TRUE	1.49507e-124	sMRI
TEF	25859_IDP_T1_FAST_ROIs_R_temp_occ_fusif_cortex	IVW	3	-0.140683	0.0265529	1.16951e-07	0.838564	0.657519	TRUE	3.5469e-18	sMRI
BTN1A1	26578_aseg_rh_intensity_Amygdala	IVW	6	-0.0773241	0.00754982	1.28759e-24	1.81284	0.874388	TRUE	7.64358e-187	sMRI
ABO	25798_IDP_T1_FAST_ROIs_L_sup_temp_gyrus_ant	IVW	13	-0.0486104	0.0113962	1.99478e-05	14.9591	0.243683	TRUE	0	sMRI
FAM3D	25857_IDP_T1_FAST_ROIs_R_temp_fusif_cortex_post	IVW	4	-0.0417823	0.00951255	1.12139e-05	0.442982	0.931227	TRUE	2.32049e-108	sMRI
MERTK	26594_aseg_rh_volume_Amygdala	IVW	5	0.068185	0.0197406	0.000552226	4.9277	0.294797	TRUE	8.40178e-102	sMRI
MDM1	26563_aseg_lh_volume_Amygdala	IVW	2	-0.103977	0.0299545	0.000518184	1.21761	0.269831	TRUE	9.74704e-50	sMRI
LGALS1	25015_IDP_T1_FIRST_left_putamen_volume	IVW	3	-0.0933595	0.0163541	1.13895e-08	3.74099	0.154047	TRUE	1.68065e-93	sMRI
LDLRAP1	26584_aseg_rh_volume_CerebralWhiteMatter	IVW	2	-0.0682039	0.0155529	1.15835e-05	0.236189	0.626973	TRUE	2.11102e-13	sMRI
GLO1	26512_aseg_global_intensity_CC-Mid-Anterior	IVW	6	-0.0288576	0.0083686	0.000564079	7.87768	0.163107	TRUE	7.65676e-147	sMRI
AARSD1	26559_aseg_lh_volume_Caudate	IVW	3	-0.235863	0.026132	1.78325e-19	3.57201	0.167628	TRUE	8.15424e-25	sMRI
ANXA11	26549_aseg_lh_intensity_VentralDC	IVW	2	0.260549	0.0786326	0.000921363	0.313402	0.5756	TRUE	2.53025e-05	sMRI
PRKAR2A	26515_aseg_global_volume_BrainSegNotVent	IVW	5	-0.129486	0.00763234	1.47927e-64	7.02216	0.134722	TRUE	5.78936e-11	sMRI
PGD	25864_IDP_T1_FAST_ROIs_L_cent_operc_cortex	IVW	4	-0.0621079	0.014603	2.1084e-05	2.73228	0.43477	TRUE	3.48724e-153	sMRI
APCS	25819_IDP_T1_FAST_ROIs_R_supramarg_gyrus_ant	IVW	5	-0.059302	0.0167778	0.000408453	3.43314	0.488118	TRUE	6.76858e-119	sMRI
EIF4G3	25894_IDP_T1_FAST_ROIs_R_cerebellum_I-IV	IVW	2	-0.451442	0.0461005	1.21209e-22	0.00130013	0.971237	TRUE	4.99879e-05	sMRI
PIK3IP1	26596_aseg_rh_volume_VentralDC	IVW	8	-0.0517846	0.0102201	4.04303e-07	2.19294	0.948394	TRUE	6.08139e-246	sMRI
APOH	25814_IDP_T1_FAST_ROIs_L_postcent_gyrus	IVW	15	-0.0335039	0.010138	0.000950533	19.1559	0.159078	TRUE	0	sMRI
PER3	26556_aseg_lh_volume_Cerebellum-White-Matter	IVW	9	0.0518078	0.0161452	0.00133261	8.13741	0.420164	TRUE	2.39621e-197	sMRI
LEG1	25846_IDP_T1_FAST_ROIs_L_front_orb_cortex	IVW	4	0.0340508	0.0102638	0.000908071	1.44556	0.69489	TRUE	1.27507e-204	sMRI
CD164	25011_IDP_T1_FIRST_left_thalamus_volume	IVW	3	0.0387491	0.00804816	1.4745e-06	0.953721	0.620729	TRUE	3.58633e-75	sMRI
NUDT2	25917_IDP_T1_FAST_ROIs_R_cerebellum_IX	IVW	10	0.0632586	0.0189115	0.000822879	10.6549	0.30011	TRUE	1.14989e-188	sMRI
CSF2	25824_IDP_T1_FAST_ROIs_L_latocc_cortex_sup	IVW	6	0.0432772	0.00592195	2.71304e-13	2.25049	0.81351	TRUE	5.51408e-158	sMRI
EFNA1	25916_IDP_T1_FAST_ROIs_V_cerebellum_IX	IVW	6	-0.0758015	0.017924	2.34687e-05	2.08048	0.837901	TRUE	1.73462e-143	sMRI
BCL2L15	25793_IDP_T1_FAST_ROIs_R_inf_front_gyrus_parsop	IVW	3	0.0931957	0.0226318	3.82326e-05	0.880577	0.643851	TRUE	1.51768e-70	sMRI
DPEP1	25809_IDP_T1_FAST_ROIs_R_inf_temp_gyrus_ant	IVW	22	0.0258428	0.00768208	0.000768109	28.0173	0.139661	TRUE	0	sMRI
CDH3	26504_aseg_global_intensity_Brain-Stem	IVW	4	-0.0651975	0.0188651	0.000548296	0.193251	0.978671	TRUE	3.64042e-21	sMRI
F3	25840_IDP_T1_FAST_ROIs_L_cing_gyrus_post	IVW	4	-0.088202	0.0252508	0.000477551	2.1435	0.543162	TRUE	5.36897e-78	sMRI
CDH3	25851_IDP_T1_FAST_ROIs_R_parahipp_gyrus_post	IVW	4	0.136072	0.0206075	4.02777e-11	2.23549	0.524992	TRUE	3.43929e-20	sMRI
CDH5	26579_aseg_rh_intensity_Accumbens-area	IVW	8	0.11261	0.0252025	7.88835e-06	4.54151	0.715713	TRUE	1.59932e-99	sMRI
KLRK1	25867_IDP_T1_FAST_ROIs_R_parietal_operc_cortex	IVW	9	0.056437	0.0140789	6.10774e-05	12.6196	0.125627	TRUE	2.02482e-148	sMRI
ULBP2	26543_aseg_lh_intensity_Caudate	IVW	12	0.0610556	0.0153058	6.63395e-05	10.3985	0.494937	TRUE	2.32581e-236	sMRI
B4GAT1	25783_IDP_T1_FAST_ROIs_R_frontal_pole	IVW	7	0.087296	0.0137872	2.42539e-10	4.72795	0.579148	TRUE	2.19773e-141	sMRI
BST1	26534_aseg_global_volume_CC-Mid-Anterior	IVW	28	-0.0200288	0.00524614	0.000134641	27.8395	0.419285	TRUE	0	sMRI
PILRB	25895_IDP_T1_FAST_ROIs_L_cerebellum_V	IVW	22	0.0181502	0.00500746	0.000289367	23.9266	0.296629	TRUE	0	sMRI
PTH1R	25833_IDP_T1_FAST_ROIs_R_juxtapos_lobule_cortex	IVW	8	0.142348	0.0153074	1.41334e-20	7.1273	0.415747	TRUE	3.09314e-38	sMRI
TXNDC15	26517_aseg_global_volume_SubCortGray	IVW	22	0.0200963	0.00617363	0.00113317	29.4132	0.104429	TRUE	0	sMRI
NAGA	26505_aseg_global_intensity_CSF	IVW	6	-0.0824443	0.0153583	7.95936e-08	1.51967	0.910789	TRUE	1.82267e-82	sMRI
VASN	26590_aseg_rh_volume_Caudate	IVW	12	-0.0449175	0.0100755	8.27005e-06	9.59593	0.567057	TRUE	3.61856e-299	sMRI
ADAM23	25803_IDP_T1_FAST_ROIs_R_mid_temp_gyrus_ant	IVW	23	0.0243961	0.00661496	0.000226002	23.3652	0.381361	TRUE	0	sMRI
SERPING1	25821_IDP_T1_FAST_ROIs_R_supramarg_gyrus_post	IVW	15	-0.0605615	0.0115228	1.47384e-07	12.5174	0.564825	TRUE	4.93931e-216	sMRI
NECTIN2	25804_IDP_T1_FAST_ROIs_L_mid_temp_gyrus_post	IVW	2	-0.143784	0.0368918	9.72036e-05	0.000940717	0.975532	TRUE	1.39416e-40	sMRI
CHCHD6	25860_IDP_T1_FAST_ROIs_L_occ_fusif_gyrus	IVW	5	-0.0446908	0.0137473	0.00115049	1.11183	0.892391	TRUE	6.43983e-154	sMRI
MPI	25837_IDP_T1_FAST_ROIs_R_paracing_gyrus	IVW	9	-0.0678448	0.017803	0.000138477	6.56061	0.584693	TRUE	1.49511e-139	sMRI
THBS2	25841_IDP_T1_FAST_ROIs_R_cing_gyrus_post	IVW	8	-0.039416	0.0122735	0.00132058	5.54571	0.593676	TRUE	3.01805e-145	sMRI
SPINT1	26528_aseg_global_volume_WM-hypointensities	IVW	12	-0.042693	0.00976696	1.23588e-05	8.88688	0.632333	TRUE	0	sMRI
ADM	25855_IDP_T1_FAST_ROIs_R_temp_fusif_cortex_ant	IVW	4	-0.103652	0.026605	9.78117e-05	2.67793	0.443991	TRUE	7.27709e-92	sMRI
TG	25915_IDP_T1_FAST_ROIs_L_cerebellum_IX	IVW	3	0.131312	0.0406447	0.00123471	1.68012	0.431685	TRUE	2.45597e-18	sMRI
HAVCR1	25869_IDP_T1_FAST_ROIs_R_planum_polare	IVW	22	-0.0414294	0.0123194	0.000771169	23.1992	0.333452	TRUE	0	sMRI
SFTPD	26543_aseg_lh_intensity_Caudate	IVW	17	0.0275009	0.00793725	0.000530645	20.3559	0.204616	TRUE	0	sMRI
MANSC4	25017_IDP_T1_FIRST_left_pallidum_volume	IVW	18	0.0240565	0.00650868	0.000218963	14.3213	0.64424	TRUE	0	sMRI
PRKAR2A	25853_IDP_T1_FAST_ROIs_R_lingual_gyrus	IVW	5	0.0637102	0.0127202	5.48305e-07	4.51327	0.340977	TRUE	1.93461e-18	sMRI
BTN1A1	26504_aseg_global_intensity_Brain-Stem	IVW	6	-0.0456134	0.0063892	9.39146e-13	2.87407	0.719393	TRUE	1.65074e-191	sMRI
PRKAR2A	25809_IDP_T1_FAST_ROIs_R_inf_temp_gyrus_ant	IVW	5	-0.357873	0.015107	4.65164e-124	3.93495	0.414881	TRUE	1.32419e-10	sMRI
ENTPD5	25884_IDP_T1_FAST_ROIs_L_pallidum	IVW	12	0.0623139	0.014533	1.8049e-05	6.14521	0.863502	TRUE	9.85109e-248	sMRI
BTN1A1	26571_aseg_rh_intensity_Cerebellum-White-Matter	IVW	6	-0.0911255	0.00939075	2.90602e-22	7.91434	0.16102	TRUE	5.87065e-183	sMRI
PCDHB15	25021_IDP_T1_FIRST_left_amygdala_volume	IVW	20	-0.044048	0.0123078	0.000345074	19.7411	0.410307	TRUE	0	sMRI
FABP2	26564_aseg_lh_volume_Accumbens-area	IVW	8	-0.0787687	0.020928	0.000167351	1.67575	0.975595	TRUE	4.21417e-141	sMRI
GFRA1	25830_IDP_T1_FAST_ROIs_L_front_med_cortex	IVW	6	-0.055332	0.00925769	2.27464e-09	8.45938	0.13267	TRUE	2.01209e-95	sMRI
ANXA11	26502_aseg_global_intensity_4th-Ventricle	IVW	2	0.387503	0.0841026	4.07544e-06	0.37493	0.540329	TRUE	0.000384838	sMRI
ASPN	25023_IDP_T1_FIRST_left_accumbens_volume	IVW	7	-0.0742399	0.0132188	1.95179e-08	5.95691	0.428034	TRUE	1.45667e-217	sMRI
FABP2	25890_IDP_T1_FAST_ROIs_L_ventral_striatum	IVW	8	-0.0709545	0.021049	0.000749162	4.35511	0.738087	TRUE	1.05369e-141	sMRI
GALNT2	25786_IDP_T1_FAST_ROIs_L_sup_front_gyrus	IVW	7	-0.0787692	0.0210678	0.000184873	7.33272	0.29117	TRUE	1.21517e-118	sMRI
ICAM3	25890_IDP_T1_FAST_ROIs_L_ventral_striatum	IVW	10	-0.0366088	0.00988882	0.000213875	10.8032	0.289437	TRUE	7.42162e-125	sMRI
CES3	25904_IDP_T1_FAST_ROIs_V_cerebellum_crus_II	IVW	14	0.0729841	0.0151	1.34228e-06	11.4426	0.573791	TRUE	2.98497e-158	sMRI
LRP11	26581_aseg_rh_intensity_vessel	IVW	9	-0.047208	0.0141673	0.000861672	11.7199	0.164143	TRUE	1.42822e-223	sMRI
TMEM25	25786_IDP_T1_FAST_ROIs_L_sup_front_gyrus	IVW	10	0.048301	0.00964839	5.55372e-07	12.8158	0.17112	TRUE	0	sMRI
KLRK1	25789_IDP_T1_FAST_ROIs_R_mid_front_gyrus	IVW	9	0.0366618	0.0109257	0.000792034	7.11321	0.524469	TRUE	1.75176e-160	sMRI
CCDC134	26543_aseg_lh_intensity_Caudate	IVW	3	0.317032	0.0626525	4.18879e-07	0.364841	0.833251	TRUE	1.70994e-08	sMRI
TGFBR3	25829_IDP_T1_FAST_ROIs_R_intracalc_cortex	IVW	6	0.0811869	0.0145173	2.23938e-08	3.31791	0.651101	TRUE	3.76543e-56	sMRI
ITIH4	26564_aseg_lh_volume_Accumbens-area	IVW	13	-0.0447639	0.0135799	0.000979562	15.2405	0.228549	TRUE	0	sMRI
PDE5A	25794_IDP_T1_FAST_ROIs_L_precentral_gyrus	IVW	4	-0.0568227	0.0130193	1.27426e-05	1.41889	0.701114	TRUE	6.96927e-77	sMRI
TIE1	26537_aseg_global_volume-ratio_MaskVol-to-eTIV	IVW	3	0.171934	0.0276381	4.94247e-10	0.10916	0.946883	TRUE	6.46927e-53	sMRI
SERPING1	25016_IDP_T1_FIRST_right_putamen_volume	IVW	15	0.0472419	0.0111351	2.20946e-05	18.7794	0.173553	TRUE	8.11134e-207	sMRI
ANXA11	26528_aseg_global_volume_WM-hypointensities	IVW	2	-0.27201	0.0766278	0.000385596	0.0976758	0.754637	TRUE	7.26664e-05	sMRI
ITGAM	25906_IDP_T1_FAST_ROIs_L_cerebellum_VIIb	IVW	4	0.0967172	0.0290661	0.000876317	1.13846	0.767798	TRUE	3.49735e-49	sMRI
CA3	26566_aseg_lh_volume_vessel	IVW	9	-0.0990718	0.029701	0.000851039	7.8217	0.451078	TRUE	3.83425e-84	sMRI
GSTP1	25914_IDP_T1_FAST_ROIs_R_cerebellum_VIIIb	IVW	9	0.0718888	0.0178278	5.52109e-05	6.58509	0.581985	TRUE	3.48545e-155	sMRI
CDH3	25023_IDP_T1_FIRST_left_accumbens_volume	IVW	4	0.071287	0.0200579	0.000379323	1.75189	0.625459	TRUE	5.18468e-23	sMRI
THSD1	25787_IDP_T1_FAST_ROIs_R_sup_front_gyrus	IVW	9	-0.0378159	0.00871938	1.44442e-05	7.92641	0.440692	TRUE	2.37646e-45	sMRI
CCS	25895_IDP_T1_FAST_ROIs_L_cerebellum_V	IVW	13	-0.0415972	0.010347	5.81428e-05	13.5972	0.327163	TRUE	0	sMRI
ADAMTS4	25915_IDP_T1_FAST_ROIs_L_cerebellum_IX	IVW	2	-0.148653	0.0432707	0.000591643	0.194997	0.65879	TRUE	7.8548e-24	sMRI
TIMP4	26585_aseg_rh_volume_Lateral-Ventricle	IVW	9	-0.0504743	0.00917667	3.79185e-08	1.68118	0.989276	TRUE	4.70053e-237	sMRI
HAVCR2	26572_aseg_rh_intensity_Cerebellum-Cortex	IVW	6	-0.125345	0.0340886	0.000235965	2.74296	0.73954	TRUE	1.53306e-34	sMRI
RALB	26516_aseg_global_volume_BrainSegNotVentSurf	IVW	3	-0.0648489	0.0143933	6.62209e-06	2.90912	0.233504	TRUE	2.76577e-25	sMRI
CCDC134	25899_IDP_T1_FAST_ROIs_R_cerebellum_VI	IVW	3	-0.205569	0.0510365	5.62842e-05	1.18572	0.552744	TRUE	1.29377e-10	sMRI
WWP2	26598_aseg_rh_volume_choroid-plexus	IVW	6	0.0786363	0.0165561	2.03718e-06	3.01449	0.697752	TRUE	3.51982e-122	sMRI
APOE	26599_aseg_rh_number_HolesBeforeFixing	IVW	20	-0.059232	0.0131697	6.87261e-06	17.1249	0.581405	TRUE	0	sMRI
PDCD1	26573_aseg_rh_intensity_Thalamus-Proper	IVW	4	0.0858791	0.0258216	0.000881475	1.09528	0.778214	TRUE	2.4981e-100	sMRI
ANGPTL3	25875_IDP_T1_FAST_ROIs_R_supracalc_cortex	IVW	7	-0.0280981	0.00558108	4.79029e-07	2.83984	0.828663	TRUE	4.52573e-189	sMRI
CNTN3	25865_IDP_T1_FAST_ROIs_R_cent_operc_cortex	IVW	12	0.0513395	0.0133335	0.000117919	13.6283	0.254247	TRUE	5.65305e-216	sMRI
FUOM	26590_aseg_rh_volume_Caudate	IVW	2	-0.125324	0.0341497	0.0002427	1.06379	0.302353	TRUE	7.66274e-52	sMRI
REG4	26585_aseg_rh_volume_Lateral-Ventricle	IVW	7	0.0947501	0.0165472	1.028e-08	3.27339	0.773834	TRUE	1.10724e-92	sMRI
EIF4G3	25783_IDP_T1_FAST_ROIs_R_frontal_pole	IVW	2	0.185626	0.0342512	5.97466e-08	0.0608924	0.805091	TRUE	3.64962e-09	sMRI
B4GAT1	26552_aseg_lh_volume_Cortex	IVW	7	0.0407401	0.0103958	8.89506e-05	5.62779	0.466148	TRUE	1.04753e-154	sMRI
CSF2	26569_aseg_rh_intensity_Lateral-Ventricle	IVW	6	-0.0219925	0.00652746	0.000753798	0.820839	0.975685	TRUE	5.25118e-166	sMRI
ITIH3	25790_IDP_T1_FAST_ROIs_L_inf_front_gyrus_parstri	IVW	7	-0.0523723	0.0103796	4.51871e-07	3.09312	0.797071	TRUE	0	sMRI
SULT1A1	26592_aseg_rh_volume_Pallidum	IVW	6	0.129117	0.0339908	0.000145519	8.61004	0.125666	TRUE	1.05322e-36	sMRI
FSTL1	26539_aseg_lh_intensity_Inf-Lat-Vent	IVW	4	-0.0907198	0.0243398	0.000193605	3.71195	0.294295	TRUE	1.00478e-47	sMRI
SUGP1	26541_aseg_lh_intensity_Cerebellum-Cortex	IVW	5	0.0787362	0.0142286	3.1359e-08	0.405153	0.982053	TRUE	1.104e-173	sMRI
CA13	25851_IDP_T1_FAST_ROIs_R_parahipp_gyrus_post	IVW	8	-0.0590581	0.0178113	0.000913898	8.90228	0.259749	TRUE	0	sMRI
PCOLCE	26552_aseg_lh_volume_Cortex	IVW	3	-0.0482707	0.0149733	0.0012651	0.441589	0.801881	TRUE	1.21602e-39	sMRI
BST1	25919_IDP_T1_FAST_ROIs_V_cerebellum_X	IVW	28	0.0252762	0.00539229	2.76598e-06	29.9901	0.314598	TRUE	0	sMRI
PIK3IP1	25884_IDP_T1_FAST_ROIs_L_pallidum	IVW	8	0.0633735	0.0148403	1.9516e-05	5.94192	0.546547	TRUE	3.7952e-238	sMRI
MANF	25863_IDP_T1_FAST_ROIs_R_front_operc_cortex	IVW	4	-0.216748	0.0413881	1.63242e-07	4.30432	0.230423	TRUE	8.57667e-13	sMRI
C5	25830_IDP_T1_FAST_ROIs_L_front_med_cortex	IVW	6	-0.142208	0.0378588	0.000172454	5.83572	0.322534	TRUE	8.77874e-55	sMRI
TNFRSF13C	25904_IDP_T1_FAST_ROIs_V_cerebellum_crus_II	IVW	19	0.0636712	0.0123653	2.616e-07	21.4245	0.258538	TRUE	0	sMRI
ICAM1	25826_IDP_T1_FAST_ROIs_L_latocc_cortex_inf	IVW	12	-0.0346266	0.00666463	2.04085e-07	9.11252	0.611507	TRUE	1.83711e-180	sMRI
MEGF9	25842_IDP_T1_FAST_ROIs_L_precun_cortex	IVW	8	0.0583276	0.014621	6.62669e-05	4.60682	0.707819	TRUE	7.14411e-181	sMRI
THSD1	25799_IDP_T1_FAST_ROIs_R_sup_temp_gyrus_ant	IVW	9	-0.10206	0.00922666	1.92883e-28	5.36549	0.717893	TRUE	4.83781e-46	sMRI
TFPI	25804_IDP_T1_FAST_ROIs_L_mid_temp_gyrus_post	IVW	15	-0.0358789	0.00863399	3.24521e-05	11.0516	0.681981	TRUE	1.76657e-291	sMRI
TPPP3	25815_IDP_T1_FAST_ROIs_R_postcent_gyrus	IVW	3	0.226144	0.0636879	0.000384029	4.49271	0.105784	TRUE	1.41511e-18	sMRI
PGD	26587_aseg_rh_volume_Cerebellum-White-Matter	IVW	4	-0.0548342	0.015828	0.000531462	2.8	0.4235	TRUE	1.82138e-150	sMRI
SPON1	26524_aseg_global_volume_4th-Ventricle	IVW	14	0.0673785	0.0141169	1.81586e-06	11.6144	0.559485	TRUE	3.58535e-153	sMRI
IL18R1	26543_aseg_lh_intensity_Caudate	IVW	30	-0.0415975	0.00993393	2.82149e-05	29.2904	0.450018	TRUE	0	sMRI
BTN1A1	25894_IDP_T1_FAST_ROIs_R_cerebellum_I-IV	IVW	6	0.0438703	0.00686979	1.70314e-10	4.12147	0.532063	TRUE	3.46073e-166	sMRI
EFEMP1	25793_IDP_T1_FAST_ROIs_R_inf_front_gyrus_parsop	IVW	8	0.125543	0.029971	2.80432e-05	7.29084	0.399239	TRUE	1.63255e-75	sMRI
RNF43	26559_aseg_lh_volume_Caudate	IVW	5	0.199218	0.0241102	1.42272e-16	4.1441	0.386855	TRUE	4.9746e-30	sMRI
AIF1L	25832_IDP_T1_FAST_ROIs_L_juxtapos_lobule_cortex	IVW	2	-0.0838821	0.0247237	0.000691866	0.230753	0.630966	TRUE	7.74854e-94	sMRI
CD80	25858_IDP_T1_FAST_ROIs_L_temp_occ_fusif_cortex	IVW	7	-0.0476966	0.0138697	0.000584079	3.14111	0.79094	TRUE	5.6181e-147	sMRI
EPHA1	26512_aseg_global_intensity_CC-Mid-Anterior	IVW	8	0.0995457	0.023062	1.58571e-05	5.54236	0.59408	TRUE	5.04624e-134	sMRI
TGFBR3	25837_IDP_T1_FAST_ROIs_R_paracing_gyrus	IVW	6	-0.062194	0.0136852	5.50394e-06	5.26329	0.3846	TRUE	5.4029e-50	sMRI
FGF5	26521_aseg_global_volume_EstimatedTotalIntraCranial	IVW	21	0.0302036	0.00906548	0.000863108	21.392	0.374394	TRUE	4.10385e-278	sMRI
LCAT	25862_IDP_T1_FAST_ROIs_L_front_operc_cortex	IVW	9	0.0495145	0.0143122	0.000540985	2.38402	0.96692	TRUE	2.44076e-113	sMRI
CD164L2	26588_aseg_rh_volume_Cerebellum-Cortex	IVW	8	0.0697068	0.0121778	1.03983e-08	10.2514	0.174771	TRUE	7.59782e-275	sMRI
SELE	25862_IDP_T1_FAST_ROIs_L_front_operc_cortex	IVW	2	-0.194401	0.0333868	5.79102e-09	1.14588	0.284413	TRUE	1.34453e-15	sMRI
CTSS	25786_IDP_T1_FAST_ROIs_L_sup_front_gyrus	IVW	20	-0.0394173	0.0069104	1.16989e-08	21.6787	0.300536	TRUE	0	sMRI
GUSB	25884_IDP_T1_FAST_ROIs_L_pallidum	IVW	7	0.0814316	0.0145768	2.31853e-08	10.1497	0.118486	TRUE	1.64355e-120	sMRI
APOBR	26583_aseg_rh_volume_Cortex	IVW	18	0.0130546	0.00318738	4.20869e-05	19.6397	0.293071	TRUE	0	sMRI
BOC	26567_aseg_lh_volume_choroid-plexus	IVW	3	0.0821487	0.0207351	7.43838e-05	3.42607	0.180317	TRUE	2.7431e-64	sMRI
NAGA	26587_aseg_rh_volume_Cerebellum-White-Matter	IVW	6	0.0476001	0.0144046	0.000951395	2.94771	0.708048	TRUE	3.17056e-84	sMRI
ADAM15	25799_IDP_T1_FAST_ROIs_R_sup_temp_gyrus_ant	IVW	12	0.0301706	0.00269905	5.21267e-29	12.5174	0.32603	TRUE	0	sMRI
EHBP1	25798_IDP_T1_FAST_ROIs_L_sup_temp_gyrus_ant	IVW	10	-0.0409306	0.0104292	8.68624e-05	6.82022	0.655831	TRUE	2.24562e-93	sMRI
RTN4R	25893_IDP_T1_FAST_ROIs_L_cerebellum_I-IV	IVW	8	-0.0491776	0.0150896	0.00111792	4.23558	0.752279	TRUE	1.6491e-169	sMRI
CFHR5	25920_IDP_T1_FAST_ROIs_R_cerebellum_X	IVW	26	0.0491792	0.00833035	3.5562e-09	28.8111	0.27189	TRUE	0	sMRI
PRKAR2A	25799_IDP_T1_FAST_ROIs_R_sup_temp_gyrus_ant	IVW	5	-0.291787	0.0147144	1.63966e-87	0.116151	0.998378	TRUE	1.95239e-11	sMRI
KLRK1	25836_IDP_T1_FAST_ROIs_L_paracing_gyrus	IVW	9	0.051756	0.0116602	9.05074e-06	9.62859	0.292067	TRUE	4.57642e-155	sMRI
S100A13	25841_IDP_T1_FAST_ROIs_R_cing_gyrus_post	IVW	12	0.0506391	0.0104201	1.1753e-06	6.37218	0.847414	TRUE	2.80563e-165	sMRI
LXN	25802_IDP_T1_FAST_ROIs_L_mid_temp_gyrus_ant	IVW	6	0.12381	0.0341763	0.000291556	4.80135	0.440601	TRUE	2.70073e-78	sMRI
C5	26537_aseg_global_volume-ratio_MaskVol-to-eTIV	IVW	6	-0.151703	0.041988	0.000302659	7.54427	0.183205	TRUE	2.05732e-52	sMRI
TNFAIP8	25918_IDP_T1_FAST_ROIs_L_cerebellum_X	IVW	2	0.183415	0.0531054	0.000552768	0.0463848	0.829478	TRUE	2.57656e-10	sMRI
IL1R2	26532_aseg_global_volume_CC-Mid-Posterior	IVW	14	-0.0560444	0.0129053	1.40713e-05	18.6183	0.135421	TRUE	0	sMRI
CELA2A	25863_IDP_T1_FAST_ROIs_R_front_operc_cortex	IVW	4	0.143271	0.0401485	0.000359003	2.54194	0.467759	TRUE	1.73313e-24	sMRI
GSTP1	25887_IDP_T1_FAST_ROIs_R_hippocampus	IVW	9	-0.0814665	0.0170996	1.89564e-06	8.80554	0.358965	TRUE	2.17339e-143	sMRI
GSTP1	26544_aseg_lh_intensity_Putamen	IVW	9	-0.0832854	0.0206661	5.57648e-05	6.28548	0.615287	TRUE	4.926e-154	sMRI
TCN1	25792_IDP_T1_FAST_ROIs_L_inf_front_gyrus_parsop	IVW	19	0.0421359	0.0114917	0.000245767	19.9633	0.334892	TRUE	2.61123e-287	sMRI
SPINK8	25887_IDP_T1_FAST_ROIs_R_hippocampus	IVW	9	-0.0308898	0.00926401	0.000854861	10.0498	0.261546	TRUE	0	sMRI
WARS	26570_aseg_rh_intensity_Inf-Lat-Vent	IVW	3	-0.0975843	0.0300221	0.00115236	0.597973	0.74157	TRUE	4.63799e-86	sMRI
LATS1	26501_aseg_global_intensity_3rd-Ventricle	IVW	2	0.446921	0.106855	2.88348e-05	0.284388	0.593839	TRUE	0.00241124	sMRI
PSG1	26598_aseg_rh_volume_choroid-plexus	IVW	24	-0.0275735	0.00731326	0.000163022	22.3439	0.499579	TRUE	0	sMRI
PDE5A	26512_aseg_global_intensity_CC-Mid-Anterior	IVW	4	0.17059	0.016395	2.3529e-25	2.9213	0.403919	TRUE	1.47712e-66	sMRI
PLAU	25900_IDP_T1_FAST_ROIs_L_cerebellum_crus_I	IVW	8	0.107818	0.0264628	4.61486e-05	11.4005	0.122077	TRUE	4.08805e-41	sMRI
SORT1	26519_aseg_global_volume_SupraTentorial	IVW	4	-0.0449454	0.0105421	2.01329e-05	3.84028	0.279236	TRUE	4.46875e-67	sMRI
EIF4G3	25823_IDP_T1_FAST_ROIs_R_angular_gyrus	IVW	2	0.330355	0.0473051	2.87892e-12	0.417233	0.518321	TRUE	2.74682e-07	sMRI
PPCDC	25814_IDP_T1_FAST_ROIs_L_postcent_gyrus	IVW	16	-0.0416186	0.00977621	2.07063e-05	14.4912	0.488647	TRUE	0	sMRI
SORD	25857_IDP_T1_FAST_ROIs_R_temp_fusif_cortex_post	IVW	3	-0.162119	0.0467504	0.00052482	3.33486	0.188731	TRUE	5.96469e-50	sMRI
LCAT	25821_IDP_T1_FAST_ROIs_R_supramarg_gyrus_post	IVW	9	-0.105251	0.0148415	1.32474e-12	3.9649	0.860276	TRUE	4.71811e-100	sMRI
EFNA1	26515_aseg_global_volume_BrainSegNotVent	IVW	6	-0.0343566	0.0071081	1.34196e-06	3.83517	0.573383	TRUE	2.98697e-131	sMRI
ANGPTL3	25908_IDP_T1_FAST_ROIs_R_cerebellum_VIIb	IVW	7	0.0604483	0.0055303	8.24976e-28	6.09013	0.413169	TRUE	4.86648e-182	sMRI
EIF4G3	25807_IDP_T1_FAST_ROIs_R_mid_temp_gyrus_tempocc	IVW	2	0.230614	0.0456098	4.27618e-07	0.246539	0.619523	TRUE	1.62316e-09	sMRI
SLA2	26543_aseg_lh_intensity_Caudate	IVW	4	-0.242855	0.0659507	0.00023107	0.601275	0.89614	TRUE	4.91574e-14	sMRI
PILRB	25913_IDP_T1_FAST_ROIs_V_cerebellum_VIIIb	IVW	22	0.0200911	0.00487436	3.75947e-05	12.9278	0.911133	TRUE	0	sMRI
TNFSF12	25783_IDP_T1_FAST_ROIs_R_frontal_pole	IVW	4	-0.0423002	0.012994	0.00113246	0.821012	0.844435	TRUE	6.63379e-135	sMRI
CELA2A	25862_IDP_T1_FAST_ROIs_L_front_operc_cortex	IVW	4	0.147768	0.0413228	0.000348959	3.32313	0.344436	TRUE	6.90361e-24	sMRI
TNFRSF11B	25903_IDP_T1_FAST_ROIs_L_cerebellum_crus_II	IVW	9	-0.105479	0.0281929	0.000183045	9.14518	0.330198	TRUE	1.20314e-103	sMRI
SERPINI1	25846_IDP_T1_FAST_ROIs_L_front_orb_cortex	IVW	10	-0.0499355	0.0140753	0.000388564	4.82	0.849709	TRUE	7.41158e-175	sMRI
ASPSCR1	25795_IDP_T1_FAST_ROIs_R_precentral_gyrus	IVW	4	-0.0819682	0.0254814	0.00129636	1.11689	0.772998	TRUE	1.6961e-84	sMRI
CDH3	25788_IDP_T1_FAST_ROIs_L_mid_front_gyrus	IVW	4	0.102857	0.0188507	4.85874e-08	2.56476	0.463702	TRUE	1.07699e-18	sMRI
GFRA1	26589_aseg_rh_volume_Thalamus-Proper	IVW	6	-0.0381147	0.00521749	2.76868e-13	4.51247	0.478217	TRUE	4.54979e-102	sMRI
TIE1	26587_aseg_rh_volume_Cerebellum-White-Matter	IVW	3	0.172834	0.0267361	1.01684e-10	0.490042	0.782688	TRUE	1.17394e-50	sMRI
CSF2	25829_IDP_T1_FAST_ROIs_R_intracalc_cortex	IVW	6	0.0233343	0.0065465	0.000364693	3.6458	0.60145	TRUE	1.15639e-159	sMRI
EIF4G3	25909_IDP_T1_FAST_ROIs_L_cerebellum_VIIIa	IVW	2	-0.257345	0.0427311	1.71835e-09	0.0683071	0.793818	TRUE	1.97222e-08	sMRI
PPP1R14D	25012_IDP_T1_FIRST_right_thalamus_volume	IVW	2	0.200929	0.051295	8.96122e-05	0.789245	0.374328	TRUE	5.99805e-06	sMRI
S100A13	26594_aseg_rh_volume_Amygdala	IVW	12	0.0374677	0.0111635	0.000790027	11.0441	0.439572	TRUE	2.37873e-167	sMRI
FAM171B	25898_IDP_T1_FAST_ROIs_V_cerebellum_VI	IVW	8	0.0781745	0.0127881	9.77317e-10	4.4354	0.728482	TRUE	5.62739e-282	sMRI
NID2	25830_IDP_T1_FAST_ROIs_L_front_med_cortex	IVW	15	-0.0222042	0.0062137	0.000352336	10.2195	0.745965	TRUE	8.65488e-266	sMRI
SDCCAG8	25904_IDP_T1_FAST_ROIs_V_cerebellum_crus_II	IVW	5	-0.0791556	0.0200298	7.75346e-05	4.97927	0.289432	TRUE	1.43752e-107	sMRI
REG4	25783_IDP_T1_FAST_ROIs_R_frontal_pole	IVW	7	-0.0716117	0.0134319	9.7433e-08	2.81637	0.831516	TRUE	2.55239e-95	sMRI
PDE5A	25844_IDP_T1_FAST_ROIs_L_cuneal_cortex	IVW	4	-0.0849286	0.014878	1.14097e-08	1.76024	0.623625	TRUE	1.25584e-71	sMRI
TIMP4	25859_IDP_T1_FAST_ROIs_R_temp_occ_fusif_cortex	IVW	9	0.0343179	0.00949656	0.000301842	2.1803	0.974979	TRUE	8.10647e-249	sMRI
CDH5	25831_IDP_T1_FAST_ROIs_R_front_med_cortex	IVW	8	-0.102661	0.0289513	0.000391135	9.24065	0.235837	TRUE	8.32299e-98	sMRI
CD164	25842_IDP_T1_FAST_ROIs_L_precun_cortex	IVW	3	-0.0313791	0.00878708	0.000355548	3.95631	0.138324	TRUE	4.97018e-71	sMRI
FAM171B	26566_aseg_lh_volume_vessel	IVW	8	-0.0549325	0.0141214	0.000100233	7.29097	0.399226	TRUE	1.04379e-291	sMRI
GPHA2	26590_aseg_rh_volume_Caudate	IVW	9	-0.0692779	0.0210419	0.000993444	7.33807	0.500635	TRUE	6.19566e-127	sMRI
MANSC4	25902_IDP_T1_FAST_ROIs_R_cerebellum_crus_I	IVW	18	0.0413744	0.0063569	7.5869e-11	14.9837	0.596656	TRUE	0	sMRI
SPARCL1	26571_aseg_rh_intensity_Cerebellum-White-Matter	IVW	23	-0.0444729	0.0109201	4.64945e-05	22.9749	0.403146	TRUE	0	sMRI
ENTPD5	26574_aseg_rh_intensity_Caudate	IVW	12	-0.0594881	0.0146036	4.6308e-05	10.1286	0.518856	TRUE	6.48646e-253	sMRI
PROS1	25920_IDP_T1_FAST_ROIs_R_cerebellum_X	IVW	4	-0.141716	0.0436157	0.00115733	5.73216	0.125394	TRUE	8.60748e-25	sMRI
RALY	25871_IDP_T1_FAST_ROIs_R_heschl_gyrus	IVW	4	0.179858	0.0507677	0.000395959	2.34513	0.503931	TRUE	1.38486e-14	sMRI
TIE1	25890_IDP_T1_FAST_ROIs_L_ventral_striatum	IVW	3	0.196133	0.0260562	5.17976e-14	1.95076	0.37705	TRUE	5.39216e-47	sMRI
ACY1	26598_aseg_rh_volume_choroid-plexus	IVW	4	0.178007	0.0474312	0.000174759	2.2681	0.51866	TRUE	1.85428e-29	sMRI
ITGAM	25815_IDP_T1_FAST_ROIs_R_postcent_gyrus	IVW	4	0.162296	0.0401154	5.21643e-05	6.08297	0.107642	TRUE	1.17762e-37	sMRI
TEF	26587_aseg_rh_volume_Cerebellum-White-Matter	IVW	3	-0.140583	0.0269088	1.74703e-07	3.6814	0.158706	TRUE	3.79949e-18	sMRI
CDH3	26584_aseg_rh_volume_CerebralWhiteMatter	IVW	4	-0.0437049	0.0109913	6.99892e-05	0.202612	0.977167	TRUE	3.22796e-21	sMRI
LRRC37A2	26522_aseg_global_volume_VentricleChoroid	IVW	19	0.0157372	0.00413326	0.0001404	19.1108	0.385033	TRUE	0	sMRI
VASN	25825_IDP_T1_FAST_ROIs_R_latocc_cortex_sup	IVW	12	-0.0329905	0.0101199	0.00111427	11.9594	0.366699	TRUE	0	sMRI
COMMD1	26575_aseg_rh_intensity_Putamen	IVW	6	-0.0984931	0.0291461	0.000726727	7.17148	0.208197	TRUE	1.28951e-120	sMRI
FSTL1	26518_aseg_global_volume_TotalGray	IVW	4	-0.0565041	0.0100264	1.74526e-08	0.520295	0.91441	TRUE	1.41012e-46	sMRI
MSRA	26582_aseg_rh_intensity_choroid-plexus	IVW	2	-0.427528	0.112318	0.000140997	0.109514	0.740698	TRUE	0.000290763	sMRI
PRRT3	25855_IDP_T1_FAST_ROIs_R_temp_fusif_cortex_ant	IVW	3	-0.139867	0.0310012	6.43188e-06	0.0154085	0.992325	TRUE	1.59973e-49	sMRI
FGF5	26564_aseg_lh_volume_Accumbens-area	IVW	21	0.0419589	0.00905061	3.55163e-06	17.2784	0.63483	TRUE	3.12242e-284	sMRI
CD164	25885_IDP_T1_FAST_ROIs_R_pallidum	IVW	3	0.0557809	0.0113706	9.30906e-07	2.16692	0.338422	TRUE	4.51048e-81	sMRI
C5	26573_aseg_rh_intensity_Thalamus-Proper	IVW	6	-0.175001	0.0342992	3.3576e-07	2.32545	0.802522	TRUE	4.17163e-51	sMRI
MDK	26542_aseg_lh_intensity_Thalamus-Proper	IVW	6	-0.102125	0.0293628	0.000505103	4.97199	0.419308	TRUE	3.70112e-58	sMRI
TEF	26518_aseg_global_volume_TotalGray	IVW	3	-0.0428733	0.0130556	0.0010238	0.0195643	0.990266	TRUE	5.22704e-20	sMRI
BCHE	25796_IDP_T1_FAST_ROIs_L_temporal_pole	IVW	25	0.0269997	0.0060838	9.08142e-06	24.3129	0.443824	TRUE	0	sMRI
CDH3	26575_aseg_rh_intensity_Putamen	IVW	4	-0.120233	0.0227598	1.273e-07	1.57848	0.66428	TRUE	5.59891e-22	sMRI
CETN3	25884_IDP_T1_FAST_ROIs_L_pallidum	IVW	3	0.144593	0.0248914	6.2864e-09	1.73648	0.419689	TRUE	9.86449e-57	sMRI
PCOLCE	25831_IDP_T1_FAST_ROIs_R_front_med_cortex	IVW	3	-0.121567	0.0273818	9.00765e-06	2.80344	0.246173	TRUE	2.44409e-37	sMRI
SEMA6C	25799_IDP_T1_FAST_ROIs_R_sup_temp_gyrus_ant	IVW	2	0.181765	0.0517124	0.000439887	0.516603	0.472295	TRUE	4.61651e-13	sMRI
MDH1	26501_aseg_global_intensity_3rd-Ventricle	IVW	5	0.132687	0.0282252	2.58864e-06	3.46219	0.483651	TRUE	1.49507e-27	sMRI
CFH	25790_IDP_T1_FAST_ROIs_L_inf_front_gyrus_parstri	IVW	21	0.0234652	0.00707006	0.000903552	10.9282	0.948065	TRUE	0	sMRI
CCDC134	26590_aseg_rh_volume_Caudate	IVW	3	0.279472	0.0535215	1.77313e-07	1.32534	0.515473	TRUE	6.39929e-09	sMRI
CASP8	25811_IDP_T1_FAST_ROIs_R_inf_temp_gyrus_post	IVW	5	0.0938855	0.0235407	6.65695e-05	3.11834	0.538221	TRUE	3.46939e-143	sMRI
LRRC37A2	25890_IDP_T1_FAST_ROIs_L_ventral_striatum	IVW	19	-0.0306771	0.00415121	1.46922e-13	17.6756	0.477209	TRUE	0	sMRI
CLEC7A	25911_IDP_T1_FAST_ROIs_R_cerebellum_VIIIa	IVW	18	-0.0274977	0.00856294	0.0013216	20.1873	0.264764	TRUE	0	sMRI
MDK	25828_IDP_T1_FAST_ROIs_L_intracalc_cortex	IVW	6	-0.121323	0.029593	4.13621e-05	3.93291	0.559115	TRUE	1.72837e-52	sMRI
APOBR	25014_IDP_T1_FIRST_right_caudate_volume	IVW	18	0.0483051	0.00494996	1.69356e-22	16.4689	0.490872	TRUE	0	sMRI
CCL28	26527_aseg_global_volume_CSF	IVW	3	-0.27784	0.0653296	2.11017e-05	1.87358	0.391883	TRUE	3.4824e-07	sMRI
ITIH3	25868_IDP_T1_FAST_ROIs_L_planum_polare	IVW	7	-0.0670994	0.00905345	1.24908e-13	4.30771	0.635111	TRUE	0	sMRI
SUGP1	25836_IDP_T1_FAST_ROIs_L_paracing_gyrus	IVW	5	0.127631	0.0135162	3.62755e-21	4.91019	0.296637	TRUE	1.28399e-148	sMRI
ANGPTL3	25817_IDP_T1_FAST_ROIs_R_sup_parietal_lobule	IVW	7	0.0339108	0.00645561	1.49706e-07	7.10146	0.311567	TRUE	3.47669e-187	sMRI
ANGPTL3	25011_IDP_T1_FIRST_left_thalamus_volume	IVW	7	-0.0289208	0.00430754	1.89366e-11	2.23702	0.896661	TRUE	5.47231e-199	sMRI
SERPINA1	25850_IDP_T1_FAST_ROIs_L_parahipp_gyrus_post	IVW	3	-0.141121	0.0319046	9.72413e-06	0.951609	0.621385	TRUE	7.01915e-76	sMRI
TIE1	25015_IDP_T1_FIRST_left_putamen_volume	IVW	3	0.0833688	0.0242171	0.000576221	0.176255	0.915644	TRUE	5.04029e-64	sMRI
RNF43	25842_IDP_T1_FAST_ROIs_L_precun_cortex	IVW	5	0.0727977	0.0204747	0.000377266	3.56899	0.467466	TRUE	7.81708e-39	sMRI
ANXA11	25868_IDP_T1_FAST_ROIs_L_planum_polare	IVW	2	-0.241737	0.0723839	0.000838824	0.413357	0.52027	TRUE	2.84763e-05	sMRI
ANGPTL3	26515_aseg_global_volume_BrainSegNotVent	IVW	7	-0.0101529	0.0022271	5.1447e-06	5.6611	0.462203	TRUE	5.67621e-195	sMRI
PKLR	25873_IDP_T1_FAST_ROIs_R_planum_temporale	IVW	6	0.0975592	0.0297527	0.00104176	2.94185	0.708951	TRUE	1.06615e-105	sMRI
CD164	26592_aseg_rh_volume_Pallidum	IVW	3	0.0449699	0.00908994	7.52797e-07	0.0134673	0.993289	TRUE	7.90786e-81	sMRI
TFPI	26599_aseg_rh_number_HolesBeforeFixing	IVW	15	-0.0508524	0.0116925	1.36671e-05	19.4634	0.147987	TRUE	3.50565e-289	sMRI
NCR3LG1	25872_IDP_T1_FAST_ROIs_L_planum_temporale	IVW	8	-0.047486	0.0127223	0.000189591	4.54918	0.714788	TRUE	1.04484e-215	sMRI
FAM20A	25879_IDP_T1_FAST_ROIs_R_thalamus	IVW	9	-0.0612526	0.0186358	0.00101325	9.46597	0.304523	TRUE	2.76297e-149	sMRI
CSF2	25895_IDP_T1_FAST_ROIs_L_cerebellum_V	IVW	6	0.0946262	0.00627583	2.26411e-51	3.47977	0.626452	TRUE	8.36586e-137	sMRI
SGSH	26541_aseg_lh_intensity_Cerebellum-Cortex	IVW	11	-0.0544683	0.0164846	0.000952474	12.0008	0.285004	TRUE	9.61303e-261	sMRI
SHISA5	26548_aseg_lh_intensity_Accumbens-area	IVW	12	-0.0859146	0.0163792	1.55979e-07	12.2187	0.347428	TRUE	6.77088e-87	sMRI
PON2	26544_aseg_lh_intensity_Putamen	IVW	24	0.0333134	0.0103873	0.00134063	16.5133	0.832433	TRUE	0	sMRI
SERPING1	25819_IDP_T1_FAST_ROIs_R_supramarg_gyrus_ant	IVW	15	-0.0562569	0.0132719	2.24719e-05	18.0831	0.203022	TRUE	1.49858e-213	sMRI
ADAM9	25862_IDP_T1_FAST_ROIs_L_front_operc_cortex	IVW	7	-0.137261	0.0346894	7.59409e-05	9.28179	0.15834	TRUE	6.90319e-41	sMRI
CA4	25798_IDP_T1_FAST_ROIs_L_sup_temp_gyrus_ant	IVW	17	-0.0338546	0.00654893	2.34737e-07	19.7971	0.229499	TRUE	3.69493e-297	sMRI
NPY	26517_aseg_global_volume_SubCortGray	IVW	5	-0.0839121	0.0145614	8.28089e-09	3.40001	0.493243	TRUE	7.06459e-64	sMRI
CD164	25840_IDP_T1_FAST_ROIs_L_cing_gyrus_post	IVW	3	0.0341815	0.00839303	4.64903e-05	2.65866	0.264654	TRUE	4.10675e-80	sMRI
ABO	25838_IDP_T1_FAST_ROIs_L_cing_gyrus_ant	IVW	13	0.0352647	0.0101197	0.00049257	9.65105	0.646544	TRUE	0	sMRI
MMUT	25829_IDP_T1_FAST_ROIs_R_intracalc_cortex	IVW	3	0.111117	0.0335828	0.000937194	0.80577	0.668389	TRUE	5.4748e-29	sMRI
PLAU	25791_IDP_T1_FAST_ROIs_R_inf_front_gyrus_parstri	IVW	8	-0.126606	0.0285983	9.55359e-06	11.5014	0.118195	TRUE	3.28068e-34	sMRI
TDRKH	25800_IDP_T1_FAST_ROIs_L_sup_temp_gyrus_post	IVW	7	0.0909694	0.0221238	3.92537e-05	4.08121	0.665687	TRUE	1.54988e-106	sMRI
PXN	26590_aseg_rh_volume_Caudate	IVW	18	-0.041421	0.0106272	9.71297e-05	24.0016	0.119391	TRUE	0	sMRI
BCHE	26588_aseg_rh_volume_Cerebellum-Cortex	IVW	25	-0.0262911	0.00595213	1.00035e-05	26.7743	0.315081	TRUE	0	sMRI
PLG	25881_IDP_T1_FAST_ROIs_R_caudate	IVW	18	0.0579333	0.0131221	1.01033e-05	17.8661	0.397333	TRUE	0	sMRI
ANGPTL3	25859_IDP_T1_FAST_ROIs_R_temp_occ_fusif_cortex	IVW	7	0.0294286	0.00533449	3.45503e-08	4.05505	0.669227	TRUE	1.71277e-186	sMRI
ADAMTSL4	26562_aseg_lh_volume_Hippocampus	IVW	16	0.043002	0.0106221	5.15825e-05	15.4224	0.421441	TRUE	1.68975e-220	sMRI
IST1	26548_aseg_lh_intensity_Accumbens-area	IVW	4	0.280149	0.0833797	0.000779642	3.18202	0.364404	TRUE	5.83973e-21	sMRI
PLXDC1	25899_IDP_T1_FAST_ROIs_R_cerebellum_VI	IVW	12	-0.0477733	0.0146926	0.00114793	14.4629	0.208431	TRUE	4.15921e-173	sMRI
CTSB	25819_IDP_T1_FAST_ROIs_R_supramarg_gyrus_ant	IVW	7	-0.0385475	0.00827044	3.14867e-06	7.75292	0.25677	TRUE	0	sMRI
PRKAR2A	25794_IDP_T1_FAST_ROIs_L_precentral_gyrus	IVW	5	0.23943	0.0127945	3.83608e-78	0.719296	0.948928	TRUE	8.78496e-12	sMRI
BST1	26588_aseg_rh_volume_Cerebellum-Cortex	IVW	28	0.0190794	0.00466658	4.34159e-05	34.8015	0.143966	TRUE	0	sMRI
PKD2	25899_IDP_T1_FAST_ROIs_R_cerebellum_VI	IVW	2	0.283811	0.0716293	7.42573e-05	0.786726	0.375092	TRUE	3.83135e-08	sMRI
FGFR2	25899_IDP_T1_FAST_ROIs_R_cerebellum_VI	IVW	3	-0.160938	0.0461155	0.000483229	1.50927	0.470182	TRUE	3.1206e-25	sMRI
SFTPD	25808_IDP_T1_FAST_ROIs_L_inf_temp_gyrus_ant	IVW	17	-0.0264383	0.00656423	5.63403e-05	13.3894	0.644102	TRUE	0	sMRI
FSTL1	26586_aseg_rh_volume_Inf-Lat-Vent	IVW	4	0.078224	0.0229186	0.000642247	3.51757	0.31849	TRUE	3.88144e-48	sMRI
LDLRAP1	26536_aseg_global_volume-ratio_BrainSegVol-to-eTIV	IVW	2	-0.0902667	0.0250446	0.000313068	0.299226	0.584368	TRUE	5.60973e-14	sMRI
BTN1A1	25907_IDP_T1_FAST_ROIs_V_cerebellum_VIIb	IVW	6	0.0758855	0.00716081	3.06561e-26	4.85866	0.433372	TRUE	1.23224e-156	sMRI
BOC	26587_aseg_rh_volume_Cerebellum-White-Matter	IVW	3	-0.0798019	0.021937	0.000275013	0.303904	0.859029	TRUE	1.17713e-70	sMRI
TIMM10	25902_IDP_T1_FAST_ROIs_R_cerebellum_crus_I	IVW	6	-0.0851913	0.0223956	0.000142417	3.67134	0.597635	TRUE	1.16257e-95	sMRI
LUZP2	25914_IDP_T1_FAST_ROIs_R_cerebellum_VIIIb	IVW	8	0.0407692	0.0118793	0.000599233	4.74092	0.691546	TRUE	3.88326e-163	sMRI
AFM	25919_IDP_T1_FAST_ROIs_V_cerebellum_X	IVW	5	-0.139421	0.0370266	0.000166261	2.88354	0.5775	TRUE	5.27528e-28	sMRI
SNCG	26589_aseg_rh_volume_Thalamus-Proper	IVW	29	-0.0277005	0.00625352	9.44153e-06	24.6267	0.648066	TRUE	0	sMRI
CXCL1	25789_IDP_T1_FAST_ROIs_R_mid_front_gyrus	IVW	30	0.0386577	0.00983035	8.40734e-05	29.6517	0.43154	TRUE	0	sMRI
COL18A1	26583_aseg_rh_volume_Cortex	IVW	2	0.0789332	0.0240808	0.00104602	0.813139	0.367194	TRUE	1.3239e-39	sMRI
GLO1	25904_IDP_T1_FAST_ROIs_V_cerebellum_crus_II	IVW	6	0.043865	0.00656878	2.42561e-11	3.52521	0.619577	TRUE	5.78467e-142	sMRI
SUGP1	25837_IDP_T1_FAST_ROIs_R_paracing_gyrus	IVW	5	0.106179	0.0157254	1.45789e-11	6.3577	0.17398	TRUE	1.29908e-156	sMRI
CSF3	25920_IDP_T1_FAST_ROIs_R_cerebellum_X	IVW	3	-0.20502	0.0548722	0.000186734	0.731828	0.693562	TRUE	1.06984e-13	sMRI
CSF2	25841_IDP_T1_FAST_ROIs_R_cing_gyrus_post	IVW	6	0.0949999	0.00519903	1.36738e-74	4.49578	0.480448	TRUE	1.80886e-139	sMRI
ANGPTL3	26501_aseg_global_intensity_3rd-Ventricle	IVW	7	-0.02355	0.00560864	2.68233e-05	7.03748	0.317395	TRUE	1.56895e-194	sMRI
SHISA5	26579_aseg_rh_intensity_Accumbens-area	IVW	12	-0.0799235	0.0170689	2.83539e-06	13.7531	0.246956	TRUE	1.82524e-86	sMRI
UMOD	25872_IDP_T1_FAST_ROIs_L_planum_temporale	IVW	23	0.0254116	0.00691528	0.000238125	29.5392	0.1301	TRUE	0	sMRI
HNMT	25783_IDP_T1_FAST_ROIs_R_frontal_pole	IVW	16	-0.0315268	0.00881967	0.000350764	18.437	0.240386	TRUE	0	sMRI
RNF43	26504_aseg_global_intensity_Brain-Stem	IVW	5	-0.178801	0.0228016	4.44767e-15	1.51255	0.824416	TRUE	1.27667e-28	sMRI
UROS	26593_aseg_rh_volume_Hippocampus	IVW	2	-0.17555	0.0272452	1.16882e-10	0.60515	0.43662	TRUE	3.82899e-21	sMRI
FGF5	26569_aseg_rh_intensity_Lateral-Ventricle	IVW	21	0.0373085	0.0108783	0.000604397	24.8077	0.208887	TRUE	6.86553e-283	sMRI
UBE2L6	25894_IDP_T1_FAST_ROIs_R_cerebellum_I-IV	IVW	7	-0.0804083	0.0215391	0.00018911	3.61932	0.728033	TRUE	1.9713e-187	sMRI
GCHFR	25899_IDP_T1_FAST_ROIs_R_cerebellum_VI	IVW	4	0.132765	0.0349303	0.000144194	1.24409	0.742449	TRUE	1.47969e-33	sMRI
TIE1	25910_IDP_T1_FAST_ROIs_V_cerebellum_VIIIa	IVW	3	0.161865	0.0271422	2.46751e-09	0.714074	0.699747	TRUE	3.11101e-55	sMRI
FAM172A	26556_aseg_lh_volume_Cerebellum-White-Matter	IVW	6	-0.0981771	0.0263845	0.000198421	3.54784	0.616162	TRUE	1.42366e-73	sMRI
EFNA1	25786_IDP_T1_FAST_ROIs_L_sup_front_gyrus	IVW	6	0.0581105	0.016978	0.000620035	4.9937	0.41665	TRUE	7.18385e-152	sMRI
SHISA5	26512_aseg_global_intensity_CC-Mid-Anterior	IVW	12	0.0681545	0.0174861	9.71308e-05	12.3594	0.337241	TRUE	5.22391e-90	sMRI
RBPMS2	25847_IDP_T1_FAST_ROIs_R_front_orb_cortex	IVW	4	-0.0742242	0.0215071	0.000558211	4.76723	0.189657	TRUE	1.5469e-18	sMRI
LTBP2	25859_IDP_T1_FAST_ROIs_R_temp_occ_fusif_cortex	IVW	5	0.185563	0.0351313	1.27789e-07	2.79505	0.592687	TRUE	2.90658e-52	sMRI
LRRC37A2	26519_aseg_global_volume_SupraTentorial	IVW	19	-0.0168047	0.0016375	1.04069e-24	19.0936	0.386082	TRUE	0	sMRI
OGN	25845_IDP_T1_FAST_ROIs_R_cuneal_cortex	IVW	15	-0.0219993	0.00666599	0.000966047	14.6668	0.401304	TRUE	0	sMRI
CTSB	25839_IDP_T1_FAST_ROIs_R_cing_gyrus_ant	IVW	7	0.0753874	0.00887271	1.95325e-17	9.83143	0.131933	TRUE	0	sMRI
F12	26527_aseg_global_volume_CSF	IVW	21	-0.033004	0.00908138	0.00027879	26.8194	0.140423	TRUE	0	sMRI
FKBP1B	26517_aseg_global_volume_SubCortGray	IVW	9	0.0611069	0.0149733	4.48337e-05	7.81741	0.451506	TRUE	3.74992e-165	sMRI
DAPP1	25902_IDP_T1_FAST_ROIs_R_cerebellum_crus_I	IVW	2	0.213339	0.0447828	1.89921e-06	0.249952	0.617109	TRUE	5.39968e-16	sMRI
MEGF10	25890_IDP_T1_FAST_ROIs_L_ventral_striatum	IVW	14	-0.0425611	0.0128656	0.000939165	15.8865	0.255313	TRUE	0	sMRI
RALB	26553_aseg_lh_volume_CerebralWhiteMatter	IVW	3	-0.0922456	0.0202202	5.06567e-06	0.517352	0.772073	TRUE	3.94544e-25	sMRI
LEG1	25903_IDP_T1_FAST_ROIs_L_cerebellum_crus_II	IVW	4	-0.0528722	0.0122723	1.64537e-05	0.538549	0.910344	TRUE	1.09991e-199	sMRI
FGF5	25863_IDP_T1_FAST_ROIs_R_front_operc_cortex	IVW	21	0.0411575	0.00988453	3.12956e-05	19.1518	0.511979	TRUE	1.30268e-272	sMRI
LCAT	25920_IDP_T1_FAST_ROIs_R_cerebellum_X	IVW	9	0.0782132	0.0154064	3.84126e-07	9.62455	0.292372	TRUE	3.0785e-102	sMRI
GLO1	25874_IDP_T1_FAST_ROIs_L_supracalc_cortex	IVW	6	-0.0269469	0.00603156	7.90826e-06	4.78032	0.443274	TRUE	2.50129e-147	sMRI
SUGP1	25893_IDP_T1_FAST_ROIs_L_cerebellum_I-IV	IVW	5	-0.0479955	0.0135871	0.000411777	2.42023	0.658975	TRUE	8.35797e-185	sMRI
TIMM10	25900_IDP_T1_FAST_ROIs_L_cerebellum_crus_I	IVW	6	-0.120517	0.0230934	1.80186e-07	2.15242	0.827678	TRUE	6.41334e-87	sMRI
SPINT1	25880_IDP_T1_FAST_ROIs_L_caudate	IVW	12	-0.0759353	0.0110425	6.12704e-12	12.7259	0.311618	TRUE	0	sMRI
FAM3D	25820_IDP_T1_FAST_ROIs_L_supramarg_gyrus_post	IVW	4	-0.0616915	0.0106622	7.20878e-09	0.221334	0.974074	TRUE	1.18124e-103	sMRI
PDE5A	25016_IDP_T1_FIRST_right_putamen_volume	IVW	4	-0.0724624	0.0131039	3.20504e-08	3.16985	0.366171	TRUE	6.44485e-71	sMRI
NAAA	25820_IDP_T1_FAST_ROIs_L_supramarg_gyrus_post	IVW	21	0.0467977	0.0109494	1.92007e-05	18.1414	0.578091	TRUE	0	sMRI
AAMDC	25901_IDP_T1_FAST_ROIs_V_cerebellum_crus_I	IVW	20	-0.0391156	0.00428954	7.59418e-20	26.9514	0.105791	TRUE	0	sMRI
EFNA1	25024_IDP_T1_FIRST_right_accumbens_volume	IVW	6	-0.0849578	0.0187128	5.62276e-06	5.57336	0.349968	TRUE	7.80295e-133	sMRI
NOTCH2	25819_IDP_T1_FAST_ROIs_R_supramarg_gyrus_ant	IVW	5	0.146873	0.0306714	1.67952e-06	2.28184	0.684077	TRUE	1.31759e-36	sMRI
ASPSCR1	25821_IDP_T1_FAST_ROIs_R_supramarg_gyrus_post	IVW	4	-0.0976111	0.0293334	0.000875839	1.42828	0.698919	TRUE	1.10285e-81	sMRI
CDH5	26557_aseg_lh_volume_Cerebellum-Cortex	IVW	8	-0.0852709	0.0210934	5.28751e-05	2.36427	0.936966	TRUE	2.76823e-100	sMRI
COMMD1	26504_aseg_global_intensity_Brain-Stem	IVW	6	-0.0854307	0.020174	2.28865e-05	2.01672	0.846827	TRUE	8.43653e-116	sMRI
EIF4G3	25839_IDP_T1_FAST_ROIs_R_cing_gyrus_ant	IVW	2	0.300318	0.0458752	5.89357e-11	0.782521	0.376371	TRUE	1.5672e-07	sMRI
PRG3	25016_IDP_T1_FIRST_right_putamen_volume	IVW	6	0.120284	0.0358948	0.000805187	2.85909	0.7217	TRUE	2.59507e-36	sMRI
EIF4G3	26513_aseg_global_intensity_CC-Anterior	IVW	2	-0.167177	0.0498967	0.000806748	0.306835	0.579629	TRUE	3.31935e-11	sMRI
NOTCH2	25889_IDP_T1_FAST_ROIs_R_amygdala	IVW	5	0.130537	0.0250263	1.82846e-07	2.84136	0.584714	TRUE	1.81898e-34	sMRI
MATN3	26560_aseg_lh_volume_Putamen	IVW	10	0.0449347	0.0110829	5.02586e-05	5.49815	0.788903	TRUE	3.33332e-255	sMRI
PTH1R	25814_IDP_T1_FAST_ROIs_L_postcent_gyrus	IVW	8	0.0510775	0.0136792	0.000188504	3.80199	0.802281	TRUE	4.48627e-43	sMRI
ITGAV	25820_IDP_T1_FAST_ROIs_L_supramarg_gyrus_post	IVW	9	-0.0981979	0.023456	2.83313e-05	5.74345	0.675944	TRUE	4.03384e-73	sMRI
EFEMP1	25854_IDP_T1_FAST_ROIs_L_temp_fusif_cortex_ant	IVW	8	-0.0904665	0.0267046	0.000704873	4.84879	0.67841	TRUE	7.06035e-83	sMRI
ITIH3	26560_aseg_lh_volume_Putamen	IVW	7	-0.0369345	0.00884645	2.97905e-05	2.1363	0.906746	TRUE	0	sMRI
PRKAR2A	25021_IDP_T1_FIRST_left_amygdala_volume	IVW	5	-0.21373	0.0152293	9.62833e-45	1.67651	0.794981	TRUE	7.55813e-15	sMRI
ADAM15	25785_IDP_T1_FAST_ROIs_R_insular_cortex	IVW	12	0.0141511	0.00234135	1.50325e-09	14.7521	0.194127	TRUE	0	sMRI
CCDC134	25013_IDP_T1_FIRST_left_caudate_volume	IVW	3	0.217039	0.0521994	3.21209e-05	0.93094	0.62784	TRUE	4.11343e-10	sMRI
LEG1	26526_aseg_global_volume_Brain-Stem	IVW	4	-0.0448495	0.0117123	0.000128531	4.36483	0.224669	TRUE	2.18976e-188	sMRI
WFDC2	26593_aseg_rh_volume_Hippocampus	IVW	2	-0.204936	0.0592525	0.000542825	0.603806	0.43713	TRUE	1.53525e-08	sMRI
CHCHD6	26553_aseg_lh_volume_CerebralWhiteMatter	IVW	5	-0.0373134	0.00772798	1.37671e-06	1.85724	0.761996	TRUE	8.82722e-145	sMRI
AAMDC	25879_IDP_T1_FAST_ROIs_R_thalamus	IVW	20	-0.0112676	0.00345641	0.00111446	24.2666	0.186123	TRUE	0	sMRI
MANF	25812_IDP_T1_FAST_ROIs_L_inf_temp_gyrus_tempocc	IVW	4	0.122869	0.034614	0.00038568	3.04833	0.384233	TRUE	9.32044e-14	sMRI
RALB	25895_IDP_T1_FAST_ROIs_L_cerebellum_V	IVW	3	-0.155303	0.0358137	1.44826e-05	0.428364	0.807201	TRUE	1.34204e-26	sMRI
LILRB4	26595_aseg_rh_volume_Accumbens-area	IVW	5	-0.0807516	0.0234364	0.000569856	1.91323	0.751714	TRUE	1.58038e-99	sMRI
GIPC2	25021_IDP_T1_FIRST_left_amygdala_volume	IVW	8	0.0560326	0.0101467	3.34648e-08	5.16994	0.639233	TRUE	1.96769e-230	sMRI
ANGPTL7	25828_IDP_T1_FAST_ROIs_L_intracalc_cortex	IVW	5	0.0780748	0.0151564	2.58736e-07	3.21469	0.522561	TRUE	9.5258e-165	sMRI
ITIH4	25920_IDP_T1_FAST_ROIs_R_cerebellum_X	IVW	13	0.0740744	0.0137274	6.8114e-08	14.1722	0.289845	TRUE	1.20719e-305	sMRI
GZMA	26522_aseg_global_volume_VentricleChoroid	IVW	4	-0.238303	0.0608372	8.96336e-05	1.93367	0.586287	TRUE	7.88469e-10	sMRI
ODAM	25900_IDP_T1_FAST_ROIs_L_cerebellum_crus_I	IVW	14	-0.0722054	0.0145432	6.87348e-07	13.2199	0.430976	TRUE	1.03142e-194	sMRI
SULT1A1	26537_aseg_global_volume-ratio_MaskVol-to-eTIV	IVW	6	-0.109481	0.0297568	0.000233987	4.53293	0.47549	TRUE	1.56708e-46	sMRI
TEF	25881_IDP_T1_FAST_ROIs_R_caudate	IVW	3	0.172605	0.0283892	1.20203e-09	1.13539	0.566831	TRUE	5.05169e-17	sMRI
LAIR2	26528_aseg_global_volume_WM-hypointensities	IVW	5	0.0381785	0.00972188	8.5986e-05	3.92404	0.416383	TRUE	7.90793e-154	sMRI
HAVCR2	25824_IDP_T1_FAST_ROIs_L_latocc_cortex_sup	IVW	6	0.125214	0.0329519	0.00014475	6.27249	0.2806	TRUE	2.83857e-30	sMRI
ADGRB3	26560_aseg_lh_volume_Putamen	IVW	42	-0.0203798	0.0034264	2.7165e-09	39.5364	0.535722	TRUE	0	sMRI
GASK1A	25860_IDP_T1_FAST_ROIs_L_occ_fusif_gyrus	IVW	14	0.0327599	0.00971113	0.000742356	16.9113	0.203389	TRUE	0	sMRI
TMEM25	26528_aseg_global_volume_WM-hypointensities	IVW	10	-0.048447	0.00956282	4.05859e-07	11.6348	0.234692	TRUE	0	sMRI
DGCR6	26599_aseg_rh_number_HolesBeforeFixing	IVW	2	-0.211655	0.0581665	0.000273937	0.889594	0.345587	TRUE	6.84833e-18	sMRI
PRSS8	25844_IDP_T1_FAST_ROIs_L_cuneal_cortex	IVW	4	-0.165052	0.0511944	0.00126398	2.84204	0.416625	TRUE	1.40919e-36	sMRI
TGFBR3	25842_IDP_T1_FAST_ROIs_L_precun_cortex	IVW	6	-0.0419148	0.0120459	0.000502168	3.48306	0.625952	TRUE	8.80891e-58	sMRI
HPGDS	25834_IDP_T1_FAST_ROIs_L_subcallosal_cortex	IVW	15	-0.0317025	0.00810677	9.20598e-05	7.51478	0.913045	TRUE	0	sMRI
B4GAT1	26545_aseg_lh_intensity_Pallidum	IVW	7	-0.0732874	0.0203926	0.000325854	5.04768	0.537712	TRUE	5.66917e-156	sMRI
PFKFB2	26541_aseg_lh_intensity_Cerebellum-Cortex	IVW	2	0.154519	0.0400866	0.000115911	0.00466569	0.945542	TRUE	1.91922e-52	sMRI
TOR1AIP1	26576_aseg_rh_intensity_Pallidum	IVW	14	-0.0208878	0.00632814	0.000964191	6.41961	0.92954	TRUE	0	sMRI
ADM	25839_IDP_T1_FAST_ROIs_R_cing_gyrus_ant	IVW	4	0.133278	0.0363698	0.000247792	5.14767	0.161298	TRUE	8.37529e-88	sMRI
BLMH	25017_IDP_T1_FIRST_left_pallidum_volume	IVW	12	-0.0400043	0.0123794	0.00123134	14.7349	0.194957	TRUE	0	sMRI
ITGB7	26563_aseg_lh_volume_Amygdala	IVW	2	0.195479	0.0571422	0.00062411	0.0774441	0.780791	TRUE	3.95971e-14	sMRI
DNPEP	25788_IDP_T1_FAST_ROIs_L_mid_front_gyrus	IVW	3	0.149977	0.0359425	3.01009e-05	0.032971	0.98365	TRUE	2.01101e-18	sMRI
PRKAR2A	25864_IDP_T1_FAST_ROIs_L_cent_operc_cortex	IVW	5	-0.0867581	0.0128869	1.67052e-11	1.59206	0.810218	TRUE	3.21776e-19	sMRI
THSD1	26505_aseg_global_intensity_CSF	IVW	9	-0.0683961	0.00934676	2.52392e-13	5.71105	0.679562	TRUE	1.14888e-50	sMRI
RBPMS2	25785_IDP_T1_FAST_ROIs_R_insular_cortex	IVW	4	-0.0819534	0.0159815	2.92813e-07	1.067	0.785047	TRUE	8.20008e-21	sMRI
TIMM10	26517_aseg_global_volume_SubCortGray	IVW	6	0.0721817	0.0183258	8.18867e-05	7.23846	0.203501	TRUE	1.05478e-86	sMRI
CHCHD6	25793_IDP_T1_FAST_ROIs_R_inf_front_gyrus_parsop	IVW	5	-0.0498665	0.0149942	0.000881905	3.10268	0.540792	TRUE	1.416e-147	sMRI
ITIH3	25786_IDP_T1_FAST_ROIs_L_sup_front_gyrus	IVW	7	-0.0946539	0.0109633	5.93807e-18	8.4475	0.207116	TRUE	3.51871e-297	sMRI
PLXDC1	25869_IDP_T1_FAST_ROIs_R_planum_polare	IVW	12	-0.0614503	0.0148447	3.4801e-05	14.7906	0.192286	TRUE	1.94937e-177	sMRI
RBPMS2	26593_aseg_rh_volume_Hippocampus	IVW	4	-0.102977	0.0175305	4.24942e-09	0.19718	0.978043	TRUE	1.62665e-20	sMRI
FXYD5	26502_aseg_global_intensity_4th-Ventricle	IVW	2	0.0805038	0.0231585	0.000508561	0.00873242	0.925548	TRUE	3.51713e-76	sMRI
PDE5A	25788_IDP_T1_FAST_ROIs_L_mid_front_gyrus	IVW	4	0.0504164	0.0137924	0.000256812	0.138799	0.986806	TRUE	9.44653e-78	sMRI
CASP8	26538_aseg_lh_intensity_Lateral-Ventricle	IVW	5	0.0896122	0.0241882	0.000211562	3.95349	0.412336	TRUE	5.17297e-142	sMRI
APOBR	25880_IDP_T1_FAST_ROIs_L_caudate	IVW	18	0.0201859	0.00548208	0.000231257	14.3318	0.643488	TRUE	0	sMRI
BTN3A2	26569_aseg_rh_intensity_Lateral-Ventricle	IVW	20	-0.0162921	0.00338947	1.53456e-06	25.6812	0.139321	TRUE	0	sMRI
UROS	26549_aseg_lh_intensity_VentralDC	IVW	2	-0.104844	0.0309354	0.000701149	0.0080994	0.92829	TRUE	1.19172e-26	sMRI
TEF	25784_IDP_T1_FAST_ROIs_L_insular_cortex	IVW	3	-0.108413	0.0223397	1.21657e-06	0.645737	0.724069	TRUE	3.60119e-17	sMRI
FAM3D	26559_aseg_lh_volume_Caudate	IVW	4	0.0346481	0.0100791	0.000586817	0.242473	0.970458	TRUE	4.97971e-108	sMRI
CDH3	25828_IDP_T1_FAST_ROIs_L_intracalc_cortex	IVW	4	-0.185311	0.0206771	3.18449e-19	1.91499	0.590236	TRUE	6.23971e-18	sMRI
GCHFR	25018_IDP_T1_FIRST_right_pallidum_volume	IVW	4	0.164655	0.0486217	0.000708052	5.0374	0.169079	TRUE	1.38539e-31	sMRI
CSF2	25910_IDP_T1_FAST_ROIs_V_cerebellum_VIIIa	IVW	6	0.075714	0.00633699	6.65575e-33	2.0329	0.844574	TRUE	1.98642e-152	sMRI
MOCS2	25828_IDP_T1_FAST_ROIs_L_intracalc_cortex	IVW	22	0.0450296	0.0134489	0.000813418	11.2483	0.95773	TRUE	0	sMRI
AAMDC	26563_aseg_lh_volume_Amygdala	IVW	20	-0.0138049	0.00284488	1.21888e-06	16.9104	0.595937	TRUE	0	sMRI
CD164	26586_aseg_rh_volume_Inf-Lat-Vent	IVW	3	0.033794	0.0103413	0.00108356	0.0809806	0.960318	TRUE	1.52309e-83	sMRI
PRKAR2A	26568_aseg_lh_number_HolesBeforeFixing	IVW	5	-0.0541714	0.0151487	0.000348926	1.68524	0.793396	TRUE	2.07803e-20	sMRI
INHBC	25872_IDP_T1_FAST_ROIs_L_planum_temporale	IVW	20	-0.0385447	0.0110593	0.000491616	17.3311	0.567447	TRUE	0	sMRI
EHBP1	26544_aseg_lh_intensity_Putamen	IVW	10	-0.1054	0.0115977	1.00835e-19	5.21492	0.815185	TRUE	5.02157e-86	sMRI
SPP1	26526_aseg_global_volume_Brain-Stem	IVW	3	-0.13607	0.0383523	0.000388324	3.36108	0.186273	TRUE	6.20607e-18	sMRI
ANGPTL3	26584_aseg_rh_volume_CerebralWhiteMatter	IVW	7	-0.0140791	0.00305403	4.02696e-06	0.902969	0.989025	TRUE	1.15895e-201	sMRI
BTN1A1	25912_IDP_T1_FAST_ROIs_L_cerebellum_VIIIb	IVW	6	-0.0652927	0.00862574	3.74621e-14	8.6137	0.1255	TRUE	2.15917e-173	sMRI
BCHE	25856_IDP_T1_FAST_ROIs_L_temp_fusif_cortex_post	IVW	25	-0.0319459	0.00606279	1.37041e-07	23.8273	0.47151	TRUE	0	sMRI
ANGPTL3	26549_aseg_lh_intensity_VentralDC	IVW	7	-0.0452016	0.00566247	1.4321e-15	5.96007	0.427678	TRUE	2.97097e-186	sMRI
TPMT	25872_IDP_T1_FAST_ROIs_L_planum_temporale	IVW	12	0.0450314	0.011581	0.000100907	7.41545	0.764511	TRUE	0	sMRI
DTD1	25797_IDP_T1_FAST_ROIs_R_temporal_pole	IVW	3	-0.10451	0.0285242	0.000248388	1.70964	0.42536	TRUE	3.83088e-54	sMRI
LPO	25891_IDP_T1_FAST_ROIs_R_ventral_striatum	IVW	7	-0.0786407	0.020146	9.47936e-05	1.0576	0.983334	TRUE	2.76169e-136	sMRI
CRISP3	26571_aseg_rh_intensity_Cerebellum-White-Matter	IVW	25	0.0278974	0.00761849	0.000250453	32.8333	0.107641	TRUE	0	sMRI
IL4R	26550_aseg_lh_intensity_vessel	IVW	7	-0.0506279	0.0118399	1.90258e-05	4.13718	0.658118	TRUE	1.34037e-104	sMRI
ITGB6	25023_IDP_T1_FIRST_left_accumbens_volume	IVW	12	0.0492991	0.0123502	6.55814e-05	5.90086	0.879896	TRUE	6.63651e-301	sMRI
NID2	25014_IDP_T1_FIRST_right_caudate_volume	IVW	15	0.031378	0.00577755	5.60332e-08	14.386	0.421368	TRUE	1.08016e-263	sMRI
PLAU	26585_aseg_rh_volume_Lateral-Ventricle	IVW	8	-0.0805451	0.0192302	2.80839e-05	2.89253	0.894763	TRUE	1.44694e-40	sMRI
ITIH3	26590_aseg_rh_volume_Caudate	IVW	7	-0.035525	0.00924951	0.00012266	4.2504	0.642832	TRUE	0	sMRI
PROS1	25916_IDP_T1_FAST_ROIs_V_cerebellum_IX	IVW	4	-0.163047	0.0371048	1.1116e-05	3.96608	0.265151	TRUE	4.6188e-23	sMRI
ODAM	26518_aseg_global_volume_TotalGray	IVW	14	-0.0273832	0.00680579	5.73348e-05	8.69615	0.795485	TRUE	5.34434e-206	sMRI
SEMA3F	26512_aseg_global_intensity_CC-Mid-Anterior	IVW	8	0.117221	0.0185792	2.80439e-10	2.45156	0.930701	TRUE	3.28226e-122	sMRI
EFNA1	25785_IDP_T1_FAST_ROIs_R_insular_cortex	IVW	6	0.0820776	0.0145073	1.53446e-08	4.18841	0.522621	TRUE	1.16617e-129	sMRI
CD177	26517_aseg_global_volume_SubCortGray	IVW	28	0.0131268	0.00375425	0.000471383	26.5146	0.490202	TRUE	0	sMRI
RBPMS2	25914_IDP_T1_FAST_ROIs_R_cerebellum_VIIIb	IVW	4	-0.2055	0.0190189	3.25804e-27	0.934417	0.817115	TRUE	4.75446e-16	sMRI
APCS	25852_IDP_T1_FAST_ROIs_L_lingual_gyrus	IVW	5	-0.0582019	0.0133024	1.21276e-05	1.69155	0.792252	TRUE	1.42052e-116	sMRI
FGF5	26581_aseg_rh_intensity_vessel	IVW	21	-0.0465812	0.0111951	3.17045e-05	17.6932	0.607608	TRUE	1.26508e-285	sMRI
GDNF	26572_aseg_rh_intensity_Cerebellum-Cortex	IVW	8	-0.0503543	0.0151111	0.000861429	10.5499	0.159493	TRUE	1.38529e-235	sMRI
PPCDC	25911_IDP_T1_FAST_ROIs_R_cerebellum_VIIIa	IVW	16	-0.0351351	0.00970442	0.000294	13.8492	0.536995	TRUE	0	sMRI
CD164	26558_aseg_lh_volume_Thalamus-Proper	IVW	3	0.0354065	0.00814362	1.37535e-05	0.224181	0.893963	TRUE	4.90461e-81	sMRI
RALY	26571_aseg_rh_intensity_Cerebellum-White-Matter	IVW	4	-0.192416	0.0597948	0.00129113	1.26257	0.73804	TRUE	4.69668e-16	sMRI
PKD2	26536_aseg_global_volume-ratio_BrainSegVol-to-eTIV	IVW	2	0.229599	0.0693667	0.000933173	0.165495	0.684147	TRUE	2.15302e-09	sMRI
PLXDC2	26508_aseg_global_intensity_Optic-Chiasm	IVW	3	-0.285518	0.0775319	0.00023088	0.305265	0.858445	TRUE	2.73314e-11	sMRI
UROD	25917_IDP_T1_FAST_ROIs_R_cerebellum_IX	IVW	13	-0.0493827	0.0153123	0.00125956	16.8427	0.155611	TRUE	0	sMRI
FGF5	26571_aseg_rh_intensity_Cerebellum-White-Matter	IVW	21	-0.0528443	0.0105732	5.79407e-07	15.7242	0.733583	TRUE	8.58177e-290	sMRI
BGLAP	26548_aseg_lh_intensity_Accumbens-area	IVW	3	-0.185196	0.0572467	0.00121621	0.668809	0.715764	TRUE	5.32337e-19	sMRI
AAMDC	26544_aseg_lh_intensity_Putamen	IVW	20	0.0495629	0.00356512	6.14437e-44	9.91495	0.955013	TRUE	0	sMRI
LRRC37A2	26520_aseg_global_volume_SupraTentorialNotVent	IVW	19	-0.0201834	0.00180392	4.6374e-29	16.1284	0.583589	TRUE	0	sMRI
LRRC37A2	26542_aseg_lh_intensity_Thalamus-Proper	IVW	19	-0.0274794	0.00448969	9.32501e-10	15.152	0.651506	TRUE	0	sMRI
MANF	26586_aseg_rh_volume_Inf-Lat-Vent	IVW	4	0.131727	0.0333916	7.98305e-05	0.286824	0.962487	TRUE	2.05006e-15	sMRI
GLO1	25023_IDP_T1_FIRST_left_accumbens_volume	IVW	6	0.0250979	0.0066084	0.000145938	6.13254	0.293535	TRUE	6.11837e-144	sMRI
FAM3D	25882_IDP_T1_FAST_ROIs_L_putamen	IVW	4	-0.0536674	0.0112428	1.81066e-06	1.29167	0.731112	TRUE	6.24717e-107	sMRI
TCN1	25022_IDP_T1_FIRST_right_amygdala_volume	IVW	19	-0.0371255	0.011272	0.000989077	16.0083	0.59197	TRUE	1.30863e-298	sMRI
MITD1	25843_IDP_T1_FAST_ROIs_R_precun_cortex	IVW	2	-0.157932	0.0485032	0.0011295	2.3753	0.123268	TRUE	5.51664e-09	sMRI
PARK7	25787_IDP_T1_FAST_ROIs_R_sup_front_gyrus	IVW	3	0.132329	0.0379029	0.000480749	0.32015	0.85208	TRUE	5.50088e-51	sMRI
GLO1	26590_aseg_rh_volume_Caudate	IVW	6	-0.0190383	0.00570064	0.000838755	4.13099	0.530715	TRUE	3.06197e-148	sMRI
TNFRSF11A	25889_IDP_T1_FAST_ROIs_R_amygdala	IVW	11	0.0425264	0.00833593	3.36825e-07	3.27736	0.974123	TRUE	0	sMRI
TNFRSF11A	26531_aseg_global_volume_CC-Posterior	IVW	11	0.0442107	0.0117911	0.0001772	13.0939	0.218472	TRUE	0	sMRI
FABP2	25024_IDP_T1_FIRST_right_accumbens_volume	IVW	8	-0.0740464	0.0221876	0.000845992	5.72123	0.572651	TRUE	1.40315e-139	sMRI
GIPC2	25810_IDP_T1_FAST_ROIs_L_inf_temp_gyrus_post	IVW	8	-0.0462476	0.00946624	1.03148e-06	2.85784	0.897834	TRUE	1.90787e-247	sMRI
MITD1	26554_aseg_lh_volume_Lateral-Ventricle	IVW	2	0.199022	0.0540023	0.000228305	0.111425	0.738527	TRUE	7.64488e-10	sMRI
BCHE	26530_aseg_global_volume_Optic-Chiasm	IVW	25	-0.0251086	0.00723404	0.000518719	28.5306	0.238299	TRUE	0	sMRI
IGFBP3	26587_aseg_rh_volume_Cerebellum-White-Matter	IVW	13	0.0591852	0.014658	5.39678e-05	6.754	0.873433	TRUE	5.39433e-232	sMRI
AHCY	25914_IDP_T1_FAST_ROIs_R_cerebellum_VIIIb	IVW	5	0.0453839	0.0140813	0.00126861	2.55098	0.635531	TRUE	7.75869e-288	sMRI
PKD2	25011_IDP_T1_FIRST_left_thalamus_volume	IVW	2	0.406482	0.0607507	2.21662e-11	0.214166	0.643522	TRUE	0.000624087	sMRI
RBPMS2	25920_IDP_T1_FAST_ROIs_R_cerebellum_X	IVW	4	-0.0878658	0.0193089	5.35118e-06	0.032266	0.998473	TRUE	1.98808e-21	sMRI
IL22RA1	25785_IDP_T1_FAST_ROIs_R_insular_cortex	IVW	3	0.0668767	0.0198355	0.000747446	0.50558	0.776631	TRUE	5.03582e-88	sMRI
ANGPTL3	25820_IDP_T1_FAST_ROIs_L_supramarg_gyrus_post	IVW	7	-0.0233997	0.00575605	4.79817e-05	4.03627	0.671768	TRUE	8.69003e-199	sMRI
PIK3IP1	25800_IDP_T1_FAST_ROIs_L_sup_temp_gyrus_post	IVW	8	0.0441272	0.013451	0.00103595	6.40282	0.493578	TRUE	1.3665e-259	sMRI
ESM1	25919_IDP_T1_FAST_ROIs_V_cerebellum_X	IVW	6	-0.100126	0.0259638	0.000115091	0.839277	0.974461	TRUE	6.29022e-77	sMRI
CXCL8	25879_IDP_T1_FAST_ROIs_R_thalamus	IVW	4	-0.158234	0.038675	4.28805e-05	1.29696	0.729855	TRUE	1.02388e-20	sMRI
WWP2	25880_IDP_T1_FAST_ROIs_L_caudate	IVW	6	0.0947984	0.0194314	1.0683e-06	2.8975	0.715784	TRUE	4.2285e-135	sMRI
GFRA1	26549_aseg_lh_intensity_VentralDC	IVW	6	0.0455965	0.00703674	9.18575e-11	4.13649	0.529936	TRUE	7.15054e-102	sMRI
TG	25909_IDP_T1_FAST_ROIs_L_cerebellum_VIIIa	IVW	3	0.14642	0.0379338	0.00011344	0.700179	0.704625	TRUE	2.47789e-17	sMRI
FSTL1	25842_IDP_T1_FAST_ROIs_L_precun_cortex	IVW	4	-0.0590804	0.0179771	0.00101468	2.33661	0.505544	TRUE	4.08413e-52	sMRI
APOBR	25812_IDP_T1_FAST_ROIs_L_inf_temp_gyrus_tempocc	IVW	18	0.0200382	0.00546855	0.000248059	17.7353	0.405724	TRUE	0	sMRI
ITIH3	25019_IDP_T1_FIRST_left_hippocampus_volume	IVW	7	-0.0414628	0.00984804	2.55082e-05	4.87657	0.559739	TRUE	0	sMRI
PILRB	26571_aseg_rh_intensity_Cerebellum-White-Matter	IVW	22	-0.0186494	0.00564028	0.000944835	23.9322	0.296357	TRUE	0	sMRI
CTSB	25842_IDP_T1_FAST_ROIs_L_precun_cortex	IVW	7	-0.0431117	0.0058185	1.26857e-13	5.85683	0.439417	TRUE	0	sMRI
ITIH3	26509_aseg_global_intensity_CC-Posterior	IVW	7	-0.0418956	0.0105716	7.40032e-05	6.02765	0.4201	TRUE	0	sMRI
BCL2L15	26584_aseg_rh_volume_CerebralWhiteMatter	IVW	3	-0.0455311	0.0116118	8.81406e-05	2.399	0.301345	TRUE	4.41155e-69	sMRI
SORT1	26598_aseg_rh_volume_choroid-plexus	IVW	4	-0.0786234	0.0229143	0.000600924	0.516552	0.91524	TRUE	8.59625e-74	sMRI
VSNL1	26591_aseg_rh_volume_Putamen	IVW	6	-0.0462963	0.0125574	0.000227115	2.92378	0.711735	TRUE	2.95782e-199	sMRI
ECM1	26566_aseg_lh_volume_vessel	IVW	18	-0.0439987	0.0105893	3.25268e-05	22.9468	0.15099	TRUE	0	sMRI
CEACAM21	25023_IDP_T1_FIRST_left_accumbens_volume	IVW	29	-0.0234088	0.00563995	3.31709e-05	24.5936	0.649852	TRUE	0	sMRI
TNN	25904_IDP_T1_FAST_ROIs_V_cerebellum_crus_II	IVW	20	0.0336245	0.00916921	0.000245303	25.6282	0.140886	TRUE	0	sMRI
SDCCAG8	25796_IDP_T1_FAST_ROIs_L_temporal_pole	IVW	5	0.0626333	0.014788	2.28138e-05	0.267321	0.991825	TRUE	1.74548e-116	sMRI
NHLRC3	26532_aseg_global_volume_CC-Mid-Posterior	IVW	8	0.0542075	0.015515	0.000476071	3.25169	0.860784	TRUE	1.87964e-228	sMRI
SPESP1	25848_IDP_T1_FAST_ROIs_L_parahipp_gyrus_ant	IVW	7	0.114622	0.0299137	0.000127227	2.46312	0.872572	TRUE	4.9001e-55	sMRI
RBPMS2	26534_aseg_global_volume_CC-Mid-Anterior	IVW	4	-0.0783622	0.020822	0.000167594	0.283075	0.96318	TRUE	5.29511e-22	sMRI
CETN3	26506_aseg_global_intensity_WM-hypointensities	IVW	3	0.135256	0.024727	4.50068e-08	0.22445	0.893843	TRUE	3.76134e-61	sMRI
B4GAT1	25021_IDP_T1_FIRST_left_amygdala_volume	IVW	7	-0.0674017	0.0194023	0.000512934	4.26223	0.641237	TRUE	5.61226e-159	sMRI
TIE1	25889_IDP_T1_FAST_ROIs_R_amygdala	IVW	3	0.0779244	0.023734	0.00102623	0.138146	0.933259	TRUE	9.78037e-65	sMRI
SGSH	25863_IDP_T1_FAST_ROIs_R_front_operc_cortex	IVW	11	-0.0538045	0.0144874	0.000204093	8.37038	0.592707	TRUE	1.62753e-266	sMRI
VSIG10	25791_IDP_T1_FAST_ROIs_R_inf_front_gyrus_parstri	IVW	6	0.044831	0.0131067	0.000625147	3.73719	0.587839	TRUE	1.63411e-158	sMRI
IL18BP	26598_aseg_rh_volume_choroid-plexus	IVW	2	0.274749	0.0848594	0.001205	0.0199595	0.88765	TRUE	9.00896e-05	sMRI
PTH1R	26572_aseg_rh_intensity_Cerebellum-Cortex	IVW	8	-0.0928747	0.0181484	3.09591e-07	9.56216	0.214772	TRUE	4.84645e-38	sMRI
SNED1	26504_aseg_global_intensity_Brain-Stem	IVW	4	-0.116628	0.0346757	0.000769911	2.60237	0.457074	TRUE	1.00561e-41	sMRI
RBPMS2	25918_IDP_T1_FAST_ROIs_L_cerebellum_X	IVW	4	-0.141649	0.0193913	2.7769e-13	0.718977	0.868732	TRUE	1.04539e-16	sMRI
PTN	25866_IDP_T1_FAST_ROIs_L_parietal_operc_cortex	IVW	3	-0.139645	0.0346147	5.47739e-05	3.08787	0.213539	TRUE	1.3184e-41	sMRI
LTBP2	26552_aseg_lh_volume_Cortex	IVW	5	0.128336	0.0207732	6.49421e-10	3.06654	0.546752	TRUE	6.73267e-48	sMRI
CSF2	26539_aseg_lh_intensity_Inf-Lat-Vent	IVW	6	0.0252396	0.00684216	0.000225289	5.35806	0.373761	TRUE	1.34345e-158	sMRI
GLO1	25813_IDP_T1_FAST_ROIs_R_inf_temp_gyrus_tempocc	IVW	6	-0.0262699	0.00636726	3.69496e-05	5.81079	0.325067	TRUE	5.24363e-143	sMRI
PTS	25836_IDP_T1_FAST_ROIs_L_paracing_gyrus	IVW	2	-0.132973	0.0309479	1.73369e-05	1.88428	0.169848	TRUE	5.07509e-59	sMRI
FLRT2	25916_IDP_T1_FAST_ROIs_V_cerebellum_IX	IVW	14	-0.0360355	0.0111527	0.0012331	9.66307	0.721227	TRUE	0	sMRI
CD164	25860_IDP_T1_FAST_ROIs_L_occ_fusif_gyrus	IVW	3	-0.0810618	0.0101971	1.87267e-15	0.653546	0.721248	TRUE	1.15203e-70	sMRI
CD46	25915_IDP_T1_FAST_ROIs_L_cerebellum_IX	IVW	2	0.266605	0.0674115	7.65693e-05	0.000390401	0.984236	TRUE	3.14651e-10	sMRI
ADAM15	25905_IDP_T1_FAST_ROIs_R_cerebellum_crus_II	IVW	12	-0.0224213	0.00302668	1.28323e-13	15.9867	0.141626	TRUE	0	sMRI
PLAU	25894_IDP_T1_FAST_ROIs_R_cerebellum_I-IV	IVW	8	0.118286	0.02488	1.99157e-06	9.8175	0.199154	TRUE	4.10043e-37	sMRI
CDH3	26567_aseg_lh_volume_choroid-plexus	IVW	4	-0.138548	0.021711	1.75421e-10	4.18352	0.242317	TRUE	1.0892e-19	sMRI
PGD	25806_IDP_T1_FAST_ROIs_L_mid_temp_gyrus_tempocc	IVW	4	-0.0562326	0.0172506	0.00111508	1.0412	0.791284	TRUE	2.62737e-155	sMRI
ESM1	26551_aseg_lh_intensity_choroid-plexus	IVW	6	-0.107123	0.025288	2.27401e-05	5.29309	0.381168	TRUE	4.14254e-71	sMRI
RALY	25867_IDP_T1_FAST_ROIs_R_parietal_operc_cortex	IVW	4	-0.230906	0.0524756	1.08125e-05	2.4322	0.487669	TRUE	3.44788e-14	sMRI
PIK3IP1	26590_aseg_rh_volume_Caudate	IVW	8	0.0525164	0.0141854	0.000213793	8.62829	0.280456	TRUE	1.63659e-258	sMRI
CSF2	26545_aseg_lh_intensity_Pallidum	IVW	6	-0.100884	0.0071428	2.70737e-45	4.07884	0.538122	TRUE	1.89281e-137	sMRI
BST1	25902_IDP_T1_FAST_ROIs_R_cerebellum_crus_I	IVW	28	0.0159517	0.00474164	0.000767739	27.488	0.437719	TRUE	0	sMRI
RTN4R	26579_aseg_rh_intensity_Accumbens-area	IVW	8	0.0647144	0.0192612	0.000779906	11.0271	0.137441	TRUE	4.10749e-159	sMRI
FBN2	25876_IDP_T1_FAST_ROIs_L_occ_pole	IVW	9	-0.0941013	0.0156502	1.82356e-09	5.69062	0.681842	TRUE	4.79592e-193	sMRI
SUGP1	25833_IDP_T1_FAST_ROIs_R_juxtapos_lobule_cortex	IVW	5	0.0950126	0.0177966	9.35637e-08	6.55052	0.161635	TRUE	1.59992e-161	sMRI
EIF4G3	26576_aseg_rh_intensity_Pallidum	IVW	2	0.270519	0.0512866	1.33005e-07	0.0771274	0.781229	TRUE	2.80167e-09	sMRI
SUGP1	26548_aseg_lh_intensity_Accumbens-area	IVW	5	0.0722019	0.0168854	1.90297e-05	5.76084	0.217735	TRUE	5.2115e-171	sMRI
GSN	26594_aseg_rh_volume_Amygdala	IVW	9	-0.0647148	0.0183091	0.00040844	2.32776	0.96928	TRUE	3.42618e-71	sMRI
ADAM15	26564_aseg_lh_volume_Accumbens-area	IVW	12	0.0119965	0.00258361	3.42905e-06	13.5276	0.260245	TRUE	0	sMRI
IGDCC4	26548_aseg_lh_intensity_Accumbens-area	IVW	18	-0.1039	0.0137472	4.09503e-14	15.2078	0.580514	TRUE	5.56495e-269	sMRI
CEACAM5	25012_IDP_T1_FIRST_right_thalamus_volume	IVW	8	0.0531194	0.0148557	0.000349296	10.4391	0.165024	TRUE	1.12365e-159	sMRI
TIMP4	26577_aseg_rh_intensity_Hippocampus	IVW	9	-0.0516497	0.0109773	2.53676e-06	7.19811	0.515417	TRUE	5.47967e-219	sMRI
UROS	25788_IDP_T1_FAST_ROIs_L_mid_front_gyrus	IVW	2	0.112018	0.0286314	9.13742e-05	0.371927	0.541956	TRUE	1.18983e-25	sMRI
APOBR	26593_aseg_rh_volume_Hippocampus	IVW	18	0.0193194	0.00469618	3.89104e-05	16.0838	0.517904	TRUE	0	sMRI
ICAM5	26547_aseg_lh_intensity_Amygdala	IVW	21	0.0278001	0.00854353	0.00113821	15.4076	0.752628	TRUE	0	sMRI
MANF	26520_aseg_global_volume_SupraTentorialNotVent	IVW	4	-0.0638162	0.0177529	0.000324786	4.9443	0.175922	TRUE	1.40034e-13	sMRI
TCN2	26590_aseg_rh_volume_Caudate	IVW	23	-0.0304859	0.00865661	0.000428809	18.7872	0.658429	TRUE	0	sMRI
CHCHD6	25829_IDP_T1_FAST_ROIs_R_intracalc_cortex	IVW	5	-0.0584615	0.0142789	4.23511e-05	3.21029	0.523271	TRUE	6.28743e-146	sMRI
CRTAM	26597_aseg_rh_volume_vessel	IVW	4	0.086307	0.0219942	8.70592e-05	1.6737	0.642797	TRUE	2.3688e-100	sMRI
CGREF1	25799_IDP_T1_FAST_ROIs_R_sup_temp_gyrus_ant	IVW	27	-0.0271494	0.00792117	0.000609277	32.2247	0.185795	TRUE	0	sMRI
AARSD1	26591_aseg_rh_volume_Putamen	IVW	3	-0.119553	0.0246195	1.19765e-06	0.940179	0.624946	TRUE	8.84606e-34	sMRI
GLO1	26504_aseg_global_intensity_Brain-Stem	IVW	6	0.0214181	0.00560586	0.000133098	2.14521	0.82871	TRUE	6.20669e-149	sMRI
DAPK2	25904_IDP_T1_FAST_ROIs_V_cerebellum_crus_II	IVW	12	-0.073563	0.0209713	0.000451831	14.0766	0.228781	TRUE	1.15506e-165	sMRI
SCG3	26587_aseg_rh_volume_Cerebellum-White-Matter	IVW	19	0.0289205	0.00877798	0.00098539	12.6367	0.812686	TRUE	0	sMRI
PKD1	25828_IDP_T1_FAST_ROIs_L_intracalc_cortex	IVW	7	0.0852734	0.0257209	0.000915328	4.67696	0.585862	TRUE	2.13757e-155	sMRI
TEF	25861_IDP_T1_FAST_ROIs_R_occ_fusif_gyrus	IVW	3	-0.185032	0.0275881	1.98739e-11	0.200865	0.904446	TRUE	2.47445e-16	sMRI
BCL2L15	25786_IDP_T1_FAST_ROIs_L_sup_front_gyrus	IVW	3	0.0767703	0.020224	0.000147053	0.0431279	0.978667	TRUE	3.46978e-73	sMRI
BTN1A1	25787_IDP_T1_FAST_ROIs_R_sup_front_gyrus	IVW	6	-0.0589491	0.00655879	2.5221e-19	2.43484	0.786275	TRUE	2.80576e-183	sMRI
GDNF	25819_IDP_T1_FAST_ROIs_R_supramarg_gyrus_ant	IVW	8	-0.0394655	0.0121806	0.00119516	6.23426	0.512678	TRUE	2.03944e-234	sMRI
GP1BA	25899_IDP_T1_FAST_ROIs_R_cerebellum_VI	IVW	3	0.144258	0.035753	5.46357e-05	0.116442	0.943441	TRUE	1.80362e-25	sMRI
SPON1	26522_aseg_global_volume_VentricleChoroid	IVW	14	0.0468195	0.0142561	0.00102281	17.5407	0.175749	TRUE	1.09742e-153	sMRI
CCL22	25879_IDP_T1_FAST_ROIs_R_thalamus	IVW	5	-0.160101	0.0386731	3.47532e-05	4.1049	0.391995	TRUE	2.53289e-39	sMRI
VCAN	25852_IDP_T1_FAST_ROIs_L_lingual_gyrus	IVW	16	-0.0374554	0.0116308	0.00128025	13.8337	0.538181	TRUE	5.75752e-287	sMRI
SERPINI1	26568_aseg_lh_number_HolesBeforeFixing	IVW	10	0.0809805	0.017576	4.0766e-06	5.87088	0.752768	TRUE	2.24795e-167	sMRI
RALB	25782_IDP_T1_FAST_ROIs_L_frontal_pole	IVW	3	-0.095087	0.0279146	0.000658355	3.53366	0.170874	TRUE	2.55408e-28	sMRI
CEACAM5	25854_IDP_T1_FAST_ROIs_L_temp_fusif_cortex_ant	IVW	8	0.0511517	0.0156612	0.00109023	5.92736	0.548256	TRUE	3.13472e-171	sMRI
BTN2A1	25823_IDP_T1_FAST_ROIs_R_angular_gyrus	IVW	16	-0.0229202	0.00223251	9.97158e-25	15.5439	0.412994	TRUE	0	sMRI
ACHE	25864_IDP_T1_FAST_ROIs_L_cent_operc_cortex	IVW	6	0.0556096	0.0150542	0.000220789	1.2033	0.94456	TRUE	1.3257e-197	sMRI
KLRK1	25793_IDP_T1_FAST_ROIs_R_inf_front_gyrus_parsop	IVW	9	0.0427689	0.01242	0.000574127	7.74313	0.458956	TRUE	1.73818e-146	sMRI
CSF2	25013_IDP_T1_FIRST_left_caudate_volume	IVW	6	-0.0467602	0.00599863	6.43343e-15	1.01364	0.961458	TRUE	1.11399e-163	sMRI
GSTP1	26504_aseg_global_intensity_Brain-Stem	IVW	9	-0.0605527	0.0172674	0.0004536	5.29752	0.725355	TRUE	5.3424e-157	sMRI
PRSS53	25830_IDP_T1_FAST_ROIs_L_front_med_cortex	IVW	19	-0.0313037	0.0069952	7.64024e-06	18.8037	0.404003	TRUE	0	sMRI
PROS1	26584_aseg_rh_volume_CerebralWhiteMatter	IVW	4	0.0605882	0.0175503	0.000555906	1.14168	0.767022	TRUE	5.44792e-28	sMRI
PARK7	25873_IDP_T1_FAST_ROIs_R_planum_temporale	IVW	3	0.177078	0.0368023	1.49721e-06	1.7567	0.415467	TRUE	1.57724e-44	sMRI
AOC3	26581_aseg_rh_intensity_vessel	IVW	20	-0.0324981	0.0088831	0.00025378	14.2208	0.770673	TRUE	0	sMRI
CFH	25839_IDP_T1_FAST_ROIs_R_cing_gyrus_ant	IVW	21	0.0240325	0.00701476	0.000612547	22.3957	0.319432	TRUE	0	sMRI
CTSB	25854_IDP_T1_FAST_ROIs_L_temp_fusif_cortex_ant	IVW	7	-0.0322764	0.0071713	6.7704e-06	6.87971	0.332115	TRUE	0	sMRI
ITIH3	26501_aseg_global_intensity_3rd-Ventricle	IVW	7	-0.0679048	0.00899416	4.3568e-14	5.62746	0.466188	TRUE	0	sMRI
CGREF1	25787_IDP_T1_FAST_ROIs_R_sup_front_gyrus	IVW	27	0.0297855	0.00708434	2.6176e-05	28.8647	0.317273	TRUE	0	sMRI
CFH	25868_IDP_T1_FAST_ROIs_L_planum_polare	IVW	21	-0.0245728	0.00616699	6.76031e-05	16.578	0.68018	TRUE	0	sMRI
LAIR2	26551_aseg_lh_intensity_choroid-plexus	IVW	5	-0.0329023	0.00996305	0.000958511	4.12464	0.3894	TRUE	5.85954e-164	sMRI
GRIK2	26566_aseg_lh_volume_vessel	IVW	7	0.0606635	0.0167578	0.000294587	5.77053	0.44938	TRUE	1.72413e-259	sMRI
SHISA5	25827_IDP_T1_FAST_ROIs_R_latocc_cortex_inf	IVW	12	0.0638761	0.0164951	0.000107753	15.2828	0.169915	TRUE	1.77385e-87	sMRI
BTN3A2	25889_IDP_T1_FAST_ROIs_R_amygdala	IVW	20	-0.0102736	0.00248832	3.64783e-05	19.2084	0.443542	TRUE	0	sMRI
SDCCAG8	25812_IDP_T1_FAST_ROIs_L_inf_temp_gyrus_tempocc	IVW	5	-0.0550987	0.0167073	0.00097414	4.03805	0.40088	TRUE	1.00617e-117	sMRI
GCHFR	25895_IDP_T1_FAST_ROIs_L_cerebellum_V	IVW	4	0.195682	0.0378688	2.37418e-07	3.07957	0.37952	TRUE	2.40086e-29	sMRI
EIF4G3	25820_IDP_T1_FAST_ROIs_L_supramarg_gyrus_post	IVW	2	0.15476	0.0471251	0.00102335	0.125037	0.723634	TRUE	1.2268e-11	sMRI
AKT3	25915_IDP_T1_FAST_ROIs_L_cerebellum_IX	IVW	2	0.495056	0.123255	5.90627e-05	1.65507	0.19827	TRUE	0.00156438	sMRI
AARSD1	25864_IDP_T1_FAST_ROIs_L_cent_operc_cortex	IVW	3	-0.0769708	0.0239288	0.00129695	0.0246432	0.987754	TRUE	5.35193e-39	sMRI
PLAU	25877_IDP_T1_FAST_ROIs_R_occ_pole	IVW	8	0.0805863	0.0196582	4.14275e-05	1.83903	0.96821	TRUE	8.00291e-42	sMRI
CCDC134	25916_IDP_T1_FAST_ROIs_V_cerebellum_IX	IVW	3	-0.217289	0.056433	0.000117929	2.8936	0.235322	TRUE	4.25459e-10	sMRI
RELT	25798_IDP_T1_FAST_ROIs_L_sup_temp_gyrus_ant	IVW	11	-0.0580225	0.0146402	7.39422e-05	13.164	0.214647	TRUE	1.082e-259	sMRI
SPON2	25878_IDP_T1_FAST_ROIs_L_thalamus	IVW	5	0.0817225	0.0253895	0.00128748	3.2695	0.513779	TRUE	4.41715e-120	sMRI
CDC27	26565_aseg_lh_volume_VentralDC	IVW	2	0.215109	0.0628508	0.000620386	1.22808	0.26778	TRUE	1.00347e-12	sMRI
ANGPTL3	25853_IDP_T1_FAST_ROIs_R_lingual_gyrus	IVW	7	0.0258522	0.00462927	2.34349e-08	3.651	0.723783	TRUE	2.34615e-195	sMRI
TIE1	25833_IDP_T1_FAST_ROIs_R_juxtapos_lobule_cortex	IVW	3	0.112057	0.0287211	9.55688e-05	3.70704	0.156685	TRUE	1.16079e-57	sMRI
GSN	25808_IDP_T1_FAST_ROIs_L_inf_temp_gyrus_ant	IVW	9	-0.116426	0.0220841	1.34982e-07	2.73387	0.949933	TRUE	7.88849e-65	sMRI
TIE1	25909_IDP_T1_FAST_ROIs_L_cerebellum_VIIIa	IVW	3	0.120122	0.0258136	3.26441e-06	1.08456	0.581422	TRUE	7.3466e-57	sMRI
SWAP70	25844_IDP_T1_FAST_ROIs_L_cuneal_cortex	IVW	6	-0.135099	0.0359521	0.000171448	6.46569	0.263503	TRUE	6.0534e-73	sMRI
PKD2	26537_aseg_global_volume-ratio_MaskVol-to-eTIV	IVW	2	0.277606	0.0787964	0.000426561	0.118618	0.730539	TRUE	5.7705e-09	sMRI
RBPMS2	25897_IDP_T1_FAST_ROIs_L_cerebellum_VI	IVW	4	-0.109387	0.0180534	1.36875e-09	3.09804	0.376754	TRUE	7.56242e-20	sMRI
CDH3	25890_IDP_T1_FAST_ROIs_L_ventral_striatum	IVW	4	-0.151926	0.0273357	2.73196e-08	6.24023	0.10049	TRUE	5.62299e-17	sMRI
TIMM10	26522_aseg_global_volume_VentricleChoroid	IVW	6	-0.0682425	0.0211408	0.00124657	3.88386	0.566256	TRUE	1.42678e-93	sMRI
RELT	25797_IDP_T1_FAST_ROIs_R_temporal_pole	IVW	11	-0.0590421	0.0138012	1.88546e-05	14.2516	0.16182	TRUE	1.56812e-257	sMRI
PPCDC	26549_aseg_lh_intensity_VentralDC	IVW	16	0.0407023	0.010571	0.000117933	14.2598	0.505921	TRUE	0	sMRI
PROS1	25915_IDP_T1_FAST_ROIs_L_cerebellum_IX	IVW	4	-0.164616	0.0430215	0.000130052	5.37699	0.146184	TRUE	4.51908e-23	sMRI
DNAJA4	25911_IDP_T1_FAST_ROIs_R_cerebellum_VIIIa	IVW	2	-0.150948	0.0469095	0.00129155	0.344267	0.557377	TRUE	8.98318e-27	sMRI
EGFR	26570_aseg_rh_intensity_Inf-Lat-Vent	IVW	6	-0.121822	0.0337684	0.000309056	2.53304	0.771512	TRUE	2.76867e-67	sMRI
SNCG	25011_IDP_T1_FIRST_left_thalamus_volume	IVW	29	-0.0248624	0.00696945	0.000360615	33.0459	0.23406	TRUE	0	sMRI
THSD1	25839_IDP_T1_FAST_ROIs_R_cing_gyrus_ant	IVW	9	0.0940471	0.00958175	9.68195e-23	8.89497	0.351234	TRUE	1.26961e-46	sMRI
AOC3	25851_IDP_T1_FAST_ROIs_R_parahipp_gyrus_post	IVW	20	-0.0286722	0.00881931	0.0011497	24.0162	0.195533	TRUE	0	sMRI
IL31RA	26533_aseg_global_volume_CC-Central	IVW	26	0.0321735	0.00504322	1.77603e-10	30.8705	0.193344	TRUE	0	sMRI
RELT	25917_IDP_T1_FAST_ROIs_R_cerebellum_IX	IVW	11	-0.0752495	0.0126966	3.09003e-09	6.44144	0.776913	TRUE	7.7132e-250	sMRI
ANGPTL3	25878_IDP_T1_FAST_ROIs_L_thalamus	IVW	7	-0.0850207	0.00558754	2.7644e-52	3.64713	0.724303	TRUE	2.70387e-177	sMRI
CCL3	26592_aseg_rh_volume_Pallidum	IVW	6	-0.0546245	0.0166741	0.00105285	4.55797	0.472165	TRUE	2.54648e-120	sMRI
BTN2A1	25869_IDP_T1_FAST_ROIs_R_planum_polare	IVW	16	0.0268767	0.00213251	2.02572e-36	18.3981	0.242317	TRUE	0	sMRI
CD302	26576_aseg_rh_intensity_Pallidum	IVW	18	-0.0536856	0.0135171	7.13647e-05	17.0493	0.451028	TRUE	3.45282e-270	sMRI
ADAM15	25887_IDP_T1_FAST_ROIs_R_hippocampus	IVW	12	-0.0090502	0.00219947	3.87636e-05	3.67759	0.978418	TRUE	0	sMRI
ANGPTL3	25890_IDP_T1_FAST_ROIs_L_ventral_striatum	IVW	7	-0.032592	0.00579062	1.81884e-08	7.24955	0.298385	TRUE	8.37048e-192	sMRI
PROS1	25820_IDP_T1_FAST_ROIs_L_supramarg_gyrus_post	IVW	4	-0.12096	0.0330767	0.000255234	0.841179	0.839594	TRUE	1.47808e-28	sMRI
PIK3IP1	25807_IDP_T1_FAST_ROIs_R_mid_temp_gyrus_tempocc	IVW	8	0.0528951	0.0157002	0.000754233	9.66042	0.208648	TRUE	3.62358e-251	sMRI
GLO1	25827_IDP_T1_FAST_ROIs_R_latocc_cortex_inf	IVW	6	-0.0253496	0.00566015	7.51326e-06	3.49661	0.6239	TRUE	1.59396e-147	sMRI
WWP2	25802_IDP_T1_FAST_ROIs_L_mid_temp_gyrus_ant	IVW	6	-0.0960319	0.0183846	1.75579e-07	2.69306	0.74718	TRUE	1.47298e-139	sMRI
DAPK2	25815_IDP_T1_FAST_ROIs_R_postcent_gyrus	IVW	12	0.0513252	0.0160001	0.00133754	9.17704	0.605554	TRUE	1.75811e-174	sMRI
SLA2	26540_aseg_lh_intensity_Cerebellum-White-Matter	IVW	4	-0.243765	0.0639374	0.000137538	1.37695	0.710947	TRUE	3.7387e-14	sMRI
HMOX2	25917_IDP_T1_FAST_ROIs_R_cerebellum_IX	IVW	2	0.323518	0.0654987	7.83985e-07	0.597282	0.439617	TRUE	8.9857e-10	sMRI
PALM	26566_aseg_lh_volume_vessel	IVW	4	0.136899	0.0404472	0.000712726	1.18102	0.75756	TRUE	4.38261e-53	sMRI
AMN	25913_IDP_T1_FAST_ROIs_V_cerebellum_VIIIb	IVW	28	0.0477455	0.0135118	0.000409915	33.0286	0.196129	TRUE	0	sMRI
CSF2	26555_aseg_lh_volume_Inf-Lat-Vent	IVW	6	-0.0312229	0.00757437	3.75308e-05	7.58134	0.180868	TRUE	6.98548e-151	sMRI
PCDH7	25784_IDP_T1_FAST_ROIs_L_insular_cortex	IVW	4	-0.176154	0.0374275	2.51974e-06	0.158092	0.984053	TRUE	4.08868e-20	sMRI
DHRS4L2	26560_aseg_lh_volume_Putamen	IVW	6	0.0791814	0.0234849	0.000747366	7.12237	0.211697	TRUE	1.28125e-112	sMRI
SEZ6L2	25816_IDP_T1_FAST_ROIs_L_sup_parietal_lobule	IVW	10	0.116158	0.0344268	0.000740672	11.1747	0.263924	TRUE	2.6992e-101	sMRI
ADD1	26528_aseg_global_volume_WM-hypointensities	IVW	5	-0.138563	0.0347071	6.54235e-05	0.486103	0.97484	TRUE	2.42716e-42	sMRI
LRRC37A2	26537_aseg_global_volume-ratio_MaskVol-to-eTIV	IVW	19	-0.0179795	0.00440365	4.44837e-05	14.161	0.71854	TRUE	0	sMRI
TPPP3	25017_IDP_T1_FIRST_left_pallidum_volume	IVW	3	-0.229477	0.0664344	0.000551957	0.484598	0.784821	TRUE	1.03749e-14	sMRI
DNPEP	25812_IDP_T1_FAST_ROIs_L_inf_temp_gyrus_tempocc	IVW	3	0.138631	0.0389964	0.000378017	1.23849	0.53835	TRUE	5.03104e-19	sMRI
AARSD1	26531_aseg_global_volume_CC-Posterior	IVW	3	-0.144292	0.0284944	4.10826e-07	0.0710355	0.965106	TRUE	7.78923e-35	sMRI
MEGF10	25874_IDP_T1_FAST_ROIs_L_supracalc_cortex	IVW	14	0.054808	0.0134922	4.8612e-05	15.2703	0.290783	TRUE	0	sMRI
ANGPTL3	25867_IDP_T1_FAST_ROIs_R_parietal_operc_cortex	IVW	7	-0.0505772	0.00642905	3.63292e-15	8.59485	0.197678	TRUE	6.65934e-182	sMRI
GLO1	25896_IDP_T1_FAST_ROIs_R_cerebellum_V	IVW	6	0.0367668	0.00574976	1.61084e-10	2.85311	0.72262	TRUE	2.11361e-148	sMRI
TP53I3	25876_IDP_T1_FAST_ROIs_L_occ_pole	IVW	14	-0.0351317	0.0104231	0.000750111	13.2469	0.428929	TRUE	0	sMRI
SELE	26533_aseg_global_volume_CC-Central	IVW	2	0.133374	0.0362286	0.000231908	0.105101	0.745792	TRUE	4.2384e-19	sMRI
APOBR	25023_IDP_T1_FIRST_left_accumbens_volume	IVW	18	0.0223731	0.00587258	0.000139103	21.2624	0.214772	TRUE	0	sMRI
LAMB1	26504_aseg_global_intensity_Brain-Stem	IVW	18	-0.0354308	0.0098574	0.000325227	20.2536	0.261463	TRUE	0	sMRI
UROS	25837_IDP_T1_FAST_ROIs_R_paracing_gyrus	IVW	2	0.12459	0.0284596	1.19901e-05	0.283921	0.594142	TRUE	7.66121e-25	sMRI
CD5L	25853_IDP_T1_FAST_ROIs_R_lingual_gyrus	IVW	3	-0.0777961	0.0167929	3.60946e-06	0.879934	0.644058	TRUE	2.02303e-84	sMRI
IL31RA	25831_IDP_T1_FAST_ROIs_R_front_med_cortex	IVW	26	-0.0340802	0.00431545	2.85112e-15	23.8139	0.530146	TRUE	0	sMRI
ADD1	26534_aseg_global_volume_CC-Mid-Anterior	IVW	5	0.195363	0.037654	2.12132e-07	4.09155	0.393757	TRUE	3.09031e-41	sMRI
TYMP	26533_aseg_global_volume_CC-Central	IVW	3	0.131214	0.0377552	0.00051011	2.0195	0.364309	TRUE	5.16853e-60	sMRI
IL1R2	26549_aseg_lh_intensity_VentralDC	IVW	14	-0.0581543	0.0100943	8.35552e-09	10.2808	0.670824	TRUE	3.46877e-297	sMRI
CNTN3	25900_IDP_T1_FAST_ROIs_L_cerebellum_crus_I	IVW	12	0.0443714	0.013265	0.000822822	3.44504	0.983443	TRUE	5.49959e-229	sMRI
CXCL10	25850_IDP_T1_FAST_ROIs_L_parahipp_gyrus_post	IVW	3	0.251396	0.0711913	0.000413576	1.41234	0.49353	TRUE	2.16244e-11	sMRI
CTSS	25782_IDP_T1_FAST_ROIs_L_frontal_pole	IVW	20	-0.0274581	0.00573823	1.70897e-06	23.5748	0.212972	TRUE	0	sMRI
PLAU	25908_IDP_T1_FAST_ROIs_R_cerebellum_VIIb	IVW	8	0.153163	0.0235447	7.75879e-11	9.252	0.235067	TRUE	1.38787e-39	sMRI
BTN1A1	25900_IDP_T1_FAST_ROIs_L_cerebellum_crus_I	IVW	6	0.0356851	0.0067806	1.4186e-07	4.62978	0.462709	TRUE	1.73421e-191	sMRI
FGFR4	25836_IDP_T1_FAST_ROIs_L_paracing_gyrus	IVW	16	0.0286736	0.00840006	0.000641334	10.8539	0.762883	TRUE	0	sMRI
GSTP1	26518_aseg_global_volume_TotalGray	IVW	9	0.0332855	0.0086476	0.000118551	4.56335	0.803063	TRUE	6.54315e-152	sMRI
TNFRSF10C	25807_IDP_T1_FAST_ROIs_R_mid_temp_gyrus_tempocc	IVW	3	0.105548	0.0277374	0.000141658	3.90394	0.141994	TRUE	1.08335e-75	sMRI
RSPO3	25786_IDP_T1_FAST_ROIs_L_sup_front_gyrus	IVW	10	0.0752578	0.0206906	0.000275517	4.2916	0.891194	TRUE	2.36848e-82	sMRI
LDLRAP1	26533_aseg_global_volume_CC-Central	IVW	2	0.158196	0.0308742	2.99309e-07	0.0417567	0.838084	TRUE	6.80755e-13	sMRI
CHCHD6	26514_aseg_global_volume_BrainSeg	IVW	5	-0.0315101	0.00500895	3.159e-10	4.10213	0.392361	TRUE	7.16436e-137	sMRI
CEACAM1	26598_aseg_rh_volume_choroid-plexus	IVW	10	-0.0810163	0.0231845	0.000475098	14.38	0.109434	TRUE	2.59554e-134	sMRI
THSD1	25881_IDP_T1_FAST_ROIs_R_caudate	IVW	9	0.200407	0.00959238	6.28958e-97	8.59106	0.377958	TRUE	6.71318e-42	sMRI
RABEPK	25805_IDP_T1_FAST_ROIs_R_mid_temp_gyrus_post	IVW	4	0.145932	0.0429968	0.000688759	5.91038	0.116053	TRUE	9.37499e-43	sMRI
SLA2	26544_aseg_lh_intensity_Putamen	IVW	4	-0.235794	0.06633	0.000378169	2.10075	0.551762	TRUE	1.10735e-13	sMRI
AARSD1	25892_IDP_T1_FAST_ROIs_brain_stem	IVW	3	-0.0976227	0.0248998	8.83234e-05	2.62807	0.268734	TRUE	3.3437e-35	sMRI
PRKAR2A	26528_aseg_global_volume_WM-hypointensities	IVW	5	0.0636272	0.0142552	8.06517e-06	1.95151	0.744678	TRUE	9.47288e-18	sMRI
SHBG	25906_IDP_T1_FAST_ROIs_L_cerebellum_VIIb	IVW	6	0.114773	0.023142	7.06624e-07	4.63761	0.461685	TRUE	5.25469e-92	sMRI
SEZ6	25864_IDP_T1_FAST_ROIs_L_cent_operc_cortex	IVW	2	0.342907	0.0786032	1.28583e-05	0.240581	0.623787	TRUE	1.95416e-05	sMRI
COL2A1	25861_IDP_T1_FAST_ROIs_R_occ_fusif_gyrus	IVW	11	0.0259547	0.00786707	0.000969746	9.70422	0.466815	TRUE	0	sMRI
APCS	25784_IDP_T1_FAST_ROIs_L_insular_cortex	IVW	5	0.0507054	0.0146058	0.000517376	5.20289	0.267106	TRUE	8.53508e-118	sMRI
COMT	26559_aseg_lh_volume_Caudate	IVW	6	-0.0851074	0.0217457	9.08687e-05	0.624341	0.986862	TRUE	1.62727e-105	sMRI
MMP10	25889_IDP_T1_FAST_ROIs_R_amygdala	IVW	18	0.040503	0.0108796	0.000196981	16.8841	0.462243	TRUE	4.19789e-202	sMRI
NAGA	25804_IDP_T1_FAST_ROIs_L_mid_temp_gyrus_post	IVW	6	-0.061712	0.0138673	8.5793e-06	1.18065	0.94672	TRUE	3.63457e-84	sMRI
EFEMP1	26501_aseg_global_intensity_3rd-Ventricle	IVW	8	0.119173	0.0298517	6.54743e-05	9.55544	0.215196	TRUE	4.26768e-75	sMRI
LDLRAP1	25855_IDP_T1_FAST_ROIs_R_temp_fusif_cortex_ant	IVW	2	0.150082	0.0273381	4.02247e-08	0.000614178	0.980228	TRUE	1.25827e-12	sMRI
FBN2	25859_IDP_T1_FAST_ROIs_R_temp_occ_fusif_cortex	IVW	9	0.0551659	0.0154498	0.000356077	4.94687	0.76324	TRUE	7.21887e-207	sMRI
S100A14	25902_IDP_T1_FAST_ROIs_R_cerebellum_crus_I	IVW	3	-0.102243	0.03092	0.000944034	1.29681	0.522878	TRUE	3.88085e-54	sMRI
CHCHD6	25852_IDP_T1_FAST_ROIs_L_lingual_gyrus	IVW	5	-0.041585	0.0117434	0.00039841	1.08356	0.896871	TRUE	2.00299e-150	sMRI
CD8A	25842_IDP_T1_FAST_ROIs_L_precun_cortex	IVW	15	-0.0505051	0.0150997	0.000823522	17.3776	0.236611	TRUE	5.33094e-174	sMRI
OPLAH	26510_aseg_global_intensity_CC-Mid-Posterior	IVW	2	0.157468	0.0338022	3.18492e-06	0.300294	0.583698	TRUE	9.78634e-51	sMRI
PDE5A	25908_IDP_T1_FAST_ROIs_R_cerebellum_VIIb	IVW	4	-0.0971688	0.0174535	2.58719e-08	4.3776	0.223472	TRUE	1.71979e-74	sMRI
PDE5A	25810_IDP_T1_FAST_ROIs_L_inf_temp_gyrus_post	IVW	4	-0.0800416	0.0144573	3.08708e-08	1.55559	0.669501	TRUE	5.08648e-73	sMRI
SNCG	25022_IDP_T1_FIRST_right_amygdala_volume	IVW	29	-0.0378999	0.00896456	2.36048e-05	26.562	0.542184	TRUE	0	sMRI
MAMDC2	25913_IDP_T1_FAST_ROIs_V_cerebellum_VIIIb	IVW	4	-0.141999	0.0353065	5.77339e-05	1.10806	0.775128	TRUE	2.41196e-66	sMRI
UROS	25846_IDP_T1_FAST_ROIs_L_front_orb_cortex	IVW	2	0.14026	0.0256149	4.35691e-08	0.399014	0.527599	TRUE	7.47556e-23	sMRI
PDE5A	26546_aseg_lh_intensity_Hippocampus	IVW	4	0.0749689	0.0161313	3.36103e-06	1.47002	0.689207	TRUE	3.55364e-76	sMRI
TEF	26546_aseg_lh_intensity_Hippocampus	IVW	3	0.207942	0.0305026	9.28468e-12	0.590574	0.744318	TRUE	2.15829e-16	sMRI
RTN4R	25862_IDP_T1_FAST_ROIs_L_front_operc_cortex	IVW	8	-0.0534846	0.0164626	0.00115868	8.57055	0.284976	TRUE	1.89264e-170	sMRI
RBPMS2	26559_aseg_lh_volume_Caudate	IVW	4	-0.119765	0.0191274	3.81466e-10	0.583895	0.900109	TRUE	3.51252e-18	sMRI
GFRA1	26555_aseg_lh_volume_Inf-Lat-Vent	IVW	6	-0.0351893	0.00662054	1.06554e-07	0.796871	0.977232	TRUE	4.96807e-109	sMRI
TEF	25015_IDP_T1_FIRST_left_putamen_volume	IVW	3	-0.150307	0.0243735	6.96831e-10	0.696633	0.705876	TRUE	1.39975e-15	sMRI
EIF4G3	26522_aseg_global_volume_VentricleChoroid	IVW	2	0.240147	0.0416712	8.26767e-09	0.580646	0.446059	TRUE	2.29762e-08	sMRI
APCS	25878_IDP_T1_FAST_ROIs_L_thalamus	IVW	5	-0.0531208	0.015944	0.000863166	0.924686	0.920993	TRUE	2.78643e-122	sMRI
TPSAB1	25910_IDP_T1_FAST_ROIs_V_cerebellum_VIIIa	IVW	23	-0.030377	0.00658204	3.92853e-06	17.9801	0.70717	TRUE	0	sMRI
GFRA1	25833_IDP_T1_FAST_ROIs_R_juxtapos_lobule_cortex	IVW	6	-0.0549344	0.00721294	2.61469e-14	1.7546	0.88195	TRUE	1.16035e-108	sMRI
GFRA1	25843_IDP_T1_FAST_ROIs_R_precun_cortex	IVW	6	0.0473185	0.00581792	4.17962e-16	2.29589	0.80687	TRUE	1.64008e-101	sMRI
LEG1	25819_IDP_T1_FAST_ROIs_R_supramarg_gyrus_ant	IVW	4	-0.0507502	0.0128759	8.09829e-05	2.63141	0.452009	TRUE	4.39029e-198	sMRI
PTH1R	25874_IDP_T1_FAST_ROIs_L_supracalc_cortex	IVW	8	-0.0716177	0.0180734	7.41401e-05	10.5528	0.159348	TRUE	1.12835e-35	sMRI
CD302	26558_aseg_lh_volume_Thalamus-Proper	IVW	18	-0.043758	0.00939074	3.16683e-06	13.2389	0.720051	TRUE	3.23862e-273	sMRI
PCDHB15	26514_aseg_global_volume_BrainSeg	IVW	20	-0.0160351	0.00428597	0.000183077	21.514	0.309109	TRUE	0	sMRI
SCAMP3	25827_IDP_T1_FAST_ROIs_R_latocc_cortex_inf	IVW	3	-0.311224	0.0942135	0.000955225	0.184822	0.91173	TRUE	4.84697e-08	sMRI
CTSB	26559_aseg_lh_volume_Caudate	IVW	7	-0.0242954	0.00673202	0.000307466	3.34504	0.764459	TRUE	0	sMRI
BTN3A2	25887_IDP_T1_FAST_ROIs_R_hippocampus	IVW	20	0.023646	0.00255037	1.83415e-20	13.4729	0.813507	TRUE	0	sMRI
UROS	25795_IDP_T1_FAST_ROIs_R_precentral_gyrus	IVW	2	0.107825	0.027539	9.02713e-05	0.156016	0.692852	TRUE	9.86476e-26	sMRI
ITGA11	25864_IDP_T1_FAST_ROIs_L_cent_operc_cortex	IVW	11	0.0870347	0.0247757	0.000443236	14.3991	0.155553	TRUE	6.11856e-141	sMRI
OLFM4	26582_aseg_rh_intensity_choroid-plexus	IVW	26	0.0231314	0.00697437	0.000911103	24.5613	0.487161	TRUE	0	sMRI
CRIM1	25812_IDP_T1_FAST_ROIs_L_inf_temp_gyrus_tempocc	IVW	4	-0.193767	0.0484904	6.44253e-05	2.58998	0.459249	TRUE	3.76163e-27	sMRI
SCAMP3	25876_IDP_T1_FAST_ROIs_L_occ_pole	IVW	3	-0.365186	0.0962682	0.000148585	2.62194	0.269558	TRUE	3.48499e-07	sMRI
DAG1	25907_IDP_T1_FAST_ROIs_V_cerebellum_VIIb	IVW	2	-0.412791	0.121937	0.000711082	0.989789	0.319794	TRUE	0.000554328	sMRI
ADAM15	25807_IDP_T1_FAST_ROIs_R_mid_temp_gyrus_tempocc	IVW	12	0.0154144	0.00281297	4.2591e-08	14.1752	0.223449	TRUE	0	sMRI
RBPMS2	25895_IDP_T1_FAST_ROIs_L_cerebellum_V	IVW	4	-0.135967	0.0191093	1.11719e-12	1.59546	0.660419	TRUE	1.23552e-19	sMRI
RSPO3	25850_IDP_T1_FAST_ROIs_L_parahipp_gyrus_post	IVW	10	-0.082036	0.0225574	0.000276089	9.40033	0.401171	TRUE	1.99977e-86	sMRI
LDLRAP1	25795_IDP_T1_FAST_ROIs_R_precentral_gyrus	IVW	2	0.11291	0.0256567	1.07859e-05	0.000914927	0.975869	TRUE	1.30633e-13	sMRI
GCHFR	26597_aseg_rh_volume_vessel	IVW	4	-0.195211	0.0466076	2.80949e-05	3.37352	0.33754	TRUE	1.28052e-31	sMRI
GSTA1	25024_IDP_T1_FIRST_right_accumbens_volume	IVW	3	-0.072369	0.0221101	0.00106366	3.48223	0.175325	TRUE	6.80195e-80	sMRI
LGALS9	26584_aseg_rh_volume_CerebralWhiteMatter	IVW	15	-0.0414049	0.00928655	8.25026e-06	16.3827	0.290566	TRUE	1.77104e-238	sMRI
GLO1	25920_IDP_T1_FAST_ROIs_R_cerebellum_X	IVW	6	0.0189178	0.0058768	0.00128612	3.34902	0.646345	TRUE	9.51359e-152	sMRI
EIF4G3	25822_IDP_T1_FAST_ROIs_L_angular_gyrus	IVW	2	0.213291	0.048019	8.92088e-06	0.0250544	0.874232	TRUE	2.78926e-10	sMRI
FGF5	26582_aseg_rh_intensity_choroid-plexus	IVW	21	0.0607923	0.0108736	2.25971e-08	26.4969	0.150021	TRUE	4.50559e-273	sMRI
EIF4G3	25895_IDP_T1_FAST_ROIs_L_cerebellum_V	IVW	2	-0.365076	0.0444933	2.30208e-16	0.82521	0.363661	TRUE	4.84208e-06	sMRI
SUGP1	25918_IDP_T1_FAST_ROIs_L_cerebellum_X	IVW	5	-0.0739508	0.0155676	2.03118e-06	5.55601	0.23485	TRUE	2.84923e-170	sMRI
SKAP1	25889_IDP_T1_FAST_ROIs_R_amygdala	IVW	2	0.22653	0.0652577	0.000517908	1.61907	0.203222	TRUE	2.79555e-05	sMRI
MTIF3	26572_aseg_rh_intensity_Cerebellum-Cortex	IVW	2	0.23836	0.0705665	0.000730674	0.450226	0.502228	TRUE	2.3505e-12	sMRI
CES3	25810_IDP_T1_FAST_ROIs_L_inf_temp_gyrus_post	IVW	14	-0.0540035	0.0163092	0.0009289	18.9529	0.124572	TRUE	8.513e-156	sMRI
NID2	26541_aseg_lh_intensity_Cerebellum-Cortex	IVW	15	0.0223325	0.00671616	0.000883575	15.215	0.363615	TRUE	1.17785e-270	sMRI
TNFRSF11A	25911_IDP_T1_FAST_ROIs_R_cerebellum_VIIIa	IVW	11	0.0430071	0.00903005	1.91055e-06	6.37862	0.782514	TRUE	0	sMRI
FAM172A	25793_IDP_T1_FAST_ROIs_R_inf_front_gyrus_parsop	IVW	6	0.11673	0.03008	0.000104174	3.17752	0.672639	TRUE	2.90901e-81	sMRI
DPEP1	26511_aseg_global_intensity_CC-Central	IVW	22	0.0333197	0.00741151	6.9351e-06	23.0887	0.339269	TRUE	0	sMRI
CD164	25873_IDP_T1_FAST_ROIs_R_planum_temporale	IVW	3	-0.0825031	0.0097523	2.67692e-17	1.73429	0.420149	TRUE	4.92606e-77	sMRI
CD46	26548_aseg_lh_intensity_Accumbens-area	IVW	2	-0.309039	0.070823	1.27971e-05	0.879904	0.348228	TRUE	4.00639e-09	sMRI
LRRC37A2	25023_IDP_T1_FIRST_left_accumbens_volume	IVW	19	-0.0422082	0.00483778	2.66869e-18	21.8293	0.239652	TRUE	0	sMRI
CDH3	25841_IDP_T1_FAST_ROIs_R_cing_gyrus_post	IVW	4	0.0685583	0.0208395	0.00100249	4.96744	0.174197	TRUE	1.39207e-19	sMRI
SCN4B	25873_IDP_T1_FAST_ROIs_R_planum_temporale	IVW	14	0.035127	0.0107031	0.00103092	18.669	0.133728	TRUE	1.72038e-295	sMRI
LDLRAP1	26569_aseg_rh_intensity_Lateral-Ventricle	IVW	2	0.216706	0.0287887	5.17279e-14	0.00292338	0.956881	TRUE	6.87829e-11	sMRI
OGN	25840_IDP_T1_FAST_ROIs_L_cing_gyrus_post	IVW	15	0.0322222	0.00617565	1.8123e-07	18.5076	0.184629	TRUE	0	sMRI
LRRC37A2	25828_IDP_T1_FAST_ROIs_L_intracalc_cortex	IVW	19	-0.0450828	0.0052957	1.69349e-17	24.6127	0.135961	TRUE	0	sMRI
GDNF	26590_aseg_rh_volume_Caudate	IVW	8	0.0405577	0.0124721	0.00114648	8.94944	0.256307	TRUE	3.73507e-221	sMRI
PTH1R	25022_IDP_T1_FIRST_right_amygdala_volume	IVW	8	0.0997177	0.019115	1.82101e-07	10.3442	0.169895	TRUE	8.00249e-36	sMRI
RBPMS2	25804_IDP_T1_FAST_ROIs_L_mid_temp_gyrus_post	IVW	4	-0.0644845	0.0183003	0.000425598	0.691763	0.87514	TRUE	1.92509e-20	sMRI
CD5L	26575_aseg_rh_intensity_Putamen	IVW	3	0.0876518	0.0229284	0.000131917	1.22732	0.541366	TRUE	1.97783e-89	sMRI
ADGRD1	25867_IDP_T1_FAST_ROIs_R_parietal_operc_cortex	IVW	9	-0.0567681	0.0155906	0.0002714	8.86531	0.353786	TRUE	2.29486e-232	sMRI
CHRDL2	25830_IDP_T1_FAST_ROIs_L_front_med_cortex	IVW	8	-0.051846	0.0139417	0.000200201	5.14604	0.642147	TRUE	3.29875e-233	sMRI
DHRS4L2	25015_IDP_T1_FIRST_left_putamen_volume	IVW	6	0.0845516	0.0254863	0.000908174	9.073	0.106187	TRUE	7.38403e-109	sMRI
SHBG	25895_IDP_T1_FAST_ROIs_L_cerebellum_V	IVW	6	0.0790523	0.0230108	0.000591577	4.67899	0.456297	TRUE	6.25771e-100	sMRI
BTN3A2	25870_IDP_T1_FAST_ROIs_L_heschl_gyrus	IVW	20	-0.0285888	0.00289342	5.05147e-23	20.3135	0.375938	TRUE	0	sMRI
TIE1	25893_IDP_T1_FAST_ROIs_L_cerebellum_I-IV	IVW	3	0.137327	0.0280579	9.86054e-07	0.985459	0.610956	TRUE	5.65466e-58	sMRI
RALY	26563_aseg_lh_volume_Amygdala	IVW	4	0.234071	0.0646527	0.000294102	5.24775	0.154529	TRUE	7.90993e-12	sMRI
ITIH3	26533_aseg_global_volume_CC-Central	IVW	7	-0.0342991	0.0105435	0.00114152	0.259583	0.999669	TRUE	0	sMRI
BTN1A1	26590_aseg_rh_volume_Caudate	IVW	6	0.0967213	0.0087849	3.42194e-28	9.14264	0.103508	TRUE	5.76747e-168	sMRI
CFHR5	25831_IDP_T1_FAST_ROIs_R_front_med_cortex	IVW	26	-0.0304362	0.00944752	0.00127472	33.5705	0.117411	TRUE	0	sMRI
PCOLCE	25815_IDP_T1_FAST_ROIs_R_postcent_gyrus	IVW	3	-0.088281	0.0251436	0.000446306	1.75972	0.414841	TRUE	8.73188e-40	sMRI
GSN	26554_aseg_lh_volume_Lateral-Ventricle	IVW	9	0.0952916	0.0198338	1.55134e-06	4.2568	0.833243	TRUE	3.91588e-63	sMRI
RNF43	26505_aseg_global_intensity_CSF	IVW	5	-0.163119	0.0250951	8.03018e-11	0.577911	0.965486	TRUE	3.30436e-32	sMRI
EFNA1	25023_IDP_T1_FIRST_left_accumbens_volume	IVW	6	-0.0743626	0.0195471	0.000142219	6.03466	0.302861	TRUE	1.21362e-132	sMRI
SEL1L	25826_IDP_T1_FAST_ROIs_L_latocc_cortex_inf	IVW	3	-0.0985346	0.0252524	9.5403e-05	1.37031	0.504011	TRUE	8.15316e-85	sMRI
CTSB	26545_aseg_lh_intensity_Pallidum	IVW	7	-0.0284613	0.00793105	0.000332472	6.43997	0.375749	TRUE	0	sMRI
ANGPTL2	25898_IDP_T1_FAST_ROIs_V_cerebellum_VI	IVW	2	0.430463	0.129265	0.000868184	0.0823059	0.774196	TRUE	0.00125696	sMRI
CEACAM1	26547_aseg_lh_intensity_Amygdala	IVW	10	-0.0767654	0.0233086	0.000989724	8.03068	0.531058	TRUE	1.54486e-144	sMRI
RNF43	26577_aseg_rh_intensity_Hippocampus	IVW	5	-0.160396	0.0268418	2.29259e-09	1.45314	0.834909	TRUE	8.71326e-33	sMRI
RSPO3	25851_IDP_T1_FAST_ROIs_R_parahipp_gyrus_post	IVW	10	-0.0870568	0.0262167	0.000898026	12.4635	0.188422	TRUE	3.23252e-83	sMRI
CHMP1A	25917_IDP_T1_FAST_ROIs_R_cerebellum_IX	IVW	3	-0.238429	0.0622101	0.000126772	2.98373	0.224953	TRUE	2.68e-13	sMRI
CCS	25886_IDP_T1_FAST_ROIs_L_hippocampus	IVW	13	0.0352173	0.010048	0.000456769	15.8306	0.199117	TRUE	0	sMRI
TNFRSF11B	25905_IDP_T1_FAST_ROIs_R_cerebellum_crus_II	IVW	9	-0.135302	0.0337636	6.14039e-05	12.9343	0.114132	TRUE	4.59693e-96	sMRI
ICAM5	26559_aseg_lh_volume_Caudate	IVW	21	-0.0302486	0.00746494	5.07635e-05	20.512	0.426341	TRUE	0	sMRI
CD302	26545_aseg_lh_intensity_Pallidum	IVW	18	-0.0618907	0.0159327	0.000102541	24.3145	0.111138	TRUE	1.61715e-273	sMRI
CD164	25915_IDP_T1_FAST_ROIs_L_cerebellum_IX	IVW	3	-0.0443111	0.0104484	2.2258e-05	0.0188822	0.990603	TRUE	2.25427e-81	sMRI
ADAM15	25914_IDP_T1_FAST_ROIs_R_cerebellum_VIIIb	IVW	12	0.0261133	0.00240578	1.8999e-27	10.3449	0.499654	TRUE	0	sMRI
OGN	25914_IDP_T1_FAST_ROIs_R_cerebellum_VIIIb	IVW	15	-0.0260526	0.0078001	0.000837684	20.3615	0.119149	TRUE	0	sMRI
IDUA	25866_IDP_T1_FAST_ROIs_L_parietal_operc_cortex	IVW	15	0.0390227	0.0114403	0.000647295	11.2313	0.667778	TRUE	0	sMRI
NOTCH2	25877_IDP_T1_FAST_ROIs_R_occ_pole	IVW	5	-0.112437	0.0305157	0.000229093	4.93266	0.294277	TRUE	6.65737e-35	sMRI
PKD2	25914_IDP_T1_FAST_ROIs_R_cerebellum_VIIIb	IVW	2	0.321451	0.0762889	2.51332e-05	2.21063	0.137062	TRUE	1.33999e-07	sMRI
SPINK8	25861_IDP_T1_FAST_ROIs_R_occ_fusif_gyrus	IVW	9	-0.0353355	0.00926416	0.000136617	7.10023	0.525858	TRUE	0	sMRI
CFH	25018_IDP_T1_FIRST_right_pallidum_volume	IVW	21	0.0215103	0.00671125	0.00135009	21.6372	0.360519	TRUE	0	sMRI
CALB2	26574_aseg_rh_intensity_Caudate	IVW	2	0.325749	0.0940493	0.000533012	0.723727	0.394924	TRUE	1.92165e-06	sMRI
MMUT	25913_IDP_T1_FAST_ROIs_V_cerebellum_VIIIb	IVW	3	0.113278	0.0334528	0.000708661	0.981295	0.61223	TRUE	8.9361e-29	sMRI
BTN1A1	26526_aseg_global_volume_Brain-Stem	IVW	6	0.0811176	0.00625647	1.9224e-38	6.68919	0.2448	TRUE	1.53061e-144	sMRI
SPINT1	25822_IDP_T1_FAST_ROIs_L_angular_gyrus	IVW	12	0.052775	0.0103526	3.43704e-07	8.23279	0.692312	TRUE	0	sMRI
WWP2	25821_IDP_T1_FAST_ROIs_R_supramarg_gyrus_post	IVW	6	0.0848785	0.0207429	4.27792e-05	5.7402	0.332324	TRUE	1.79296e-137	sMRI
BTN1A1	25891_IDP_T1_FAST_ROIs_R_ventral_striatum	IVW	6	0.0578446	0.00639661	1.52419e-19	4.39381	0.494216	TRUE	6.86419e-157	sMRI
TEF	25917_IDP_T1_FAST_ROIs_R_cerebellum_IX	IVW	3	-0.14425	0.0279229	2.39144e-07	2.58023	0.27524	TRUE	7.06573e-18	sMRI
ANGPTL3	25894_IDP_T1_FAST_ROIs_R_cerebellum_I-IV	IVW	7	-0.0300383	0.00703198	1.94016e-05	9.35839	0.154403	TRUE	7.76458e-192	sMRI
ITIH3	25013_IDP_T1_FIRST_left_caudate_volume	IVW	7	-0.0509229	0.00977743	1.9067e-07	7.04576	0.316637	TRUE	0	sMRI
GLO1	25819_IDP_T1_FAST_ROIs_R_supramarg_gyrus_ant	IVW	6	-0.0452674	0.00729529	5.46924e-10	6.71709	0.242545	TRUE	5.94224e-142	sMRI
GSTP1	26573_aseg_rh_intensity_Thalamus-Proper	IVW	9	-0.109385	0.0217557	4.95943e-07	11.0819	0.197101	TRUE	1.89758e-149	sMRI
CD5L	25834_IDP_T1_FAST_ROIs_L_subcallosal_cortex	IVW	3	-0.059501	0.0163254	0.000267716	4.29935	0.116522	TRUE	3.55625e-78	sMRI
CCDC134	25862_IDP_T1_FAST_ROIs_L_front_operc_cortex	IVW	3	-0.198951	0.0562121	0.000401204	1.21309	0.545231	TRUE	1.21204e-10	sMRI
AAMDC	25900_IDP_T1_FAST_ROIs_L_cerebellum_crus_I	IVW	20	-0.0131682	0.00315916	3.06934e-05	12.7113	0.853015	TRUE	0	sMRI
FOLR2	26539_aseg_lh_intensity_Inf-Lat-Vent	IVW	3	-0.209999	0.0571851	0.000240407	1.03688	0.595448	TRUE	8.72793e-22	sMRI
NAGA	25894_IDP_T1_FAST_ROIs_R_cerebellum_I-IV	IVW	6	0.0574494	0.0150019	0.00012842	1.21031	0.943884	TRUE	2.33084e-85	sMRI
AOC3	25888_IDP_T1_FAST_ROIs_L_amygdala	IVW	20	-0.0219523	0.00669303	0.00103851	17.8657	0.531422	TRUE	0	sMRI
RBPMS2	26518_aseg_global_volume_TotalGray	IVW	4	-0.0614304	0.00922202	2.71478e-11	0.91959	0.820698	TRUE	5.88476e-20	sMRI
PTH1R	26511_aseg_global_intensity_CC-Central	IVW	8	0.079794	0.0207501	0.000120315	11.4668	0.119513	TRUE	3.51988e-37	sMRI
CALCA	25808_IDP_T1_FAST_ROIs_L_inf_temp_gyrus_ant	IVW	3	-0.242743	0.0739924	0.0010357	1.39435	0.497991	TRUE	2.23259e-34	sMRI
SFTPD	26548_aseg_lh_intensity_Accumbens-area	IVW	17	0.0250866	0.00663027	0.000154544	11.2388	0.794509	TRUE	0	sMRI
FOXO1	26561_aseg_lh_volume_Pallidum	IVW	3	0.132242	0.0257001	2.66682e-07	2.38628	0.303267	TRUE	7.13133e-34	sMRI
PKD2	25900_IDP_T1_FAST_ROIs_L_cerebellum_crus_I	IVW	2	0.376268	0.0783828	1.58358e-06	2.61242	0.10603	TRUE	1.35254e-06	sMRI
ITIH1	26543_aseg_lh_intensity_Caudate	IVW	4	0.225288	0.0574192	8.72496e-05	0.40351	0.939517	TRUE	4.48693e-46	sMRI
SUGP1	25874_IDP_T1_FAST_ROIs_L_supracalc_cortex	IVW	5	0.0609898	0.0134974	6.22424e-06	3.91774	0.417252	TRUE	2.24332e-176	sMRI
CD164	26518_aseg_global_volume_TotalGray	IVW	3	-0.0283583	0.00490118	7.20781e-09	0.0614821	0.969727	TRUE	4.26842e-78	sMRI
PSAP	26535_aseg_global_volume_CC-Anterior	IVW	8	0.0603496	0.0154061	8.95661e-05	9.17505	0.240332	TRUE	5.8875e-121	sMRI
GIPC2	25803_IDP_T1_FAST_ROIs_R_mid_temp_gyrus_ant	IVW	8	-0.0488624	0.00979803	6.13378e-07	4.05304	0.773648	TRUE	4.83497e-238	sMRI
FAM20A	26566_aseg_lh_volume_vessel	IVW	9	-0.0710512	0.0201558	0.000423331	2.97067	0.936185	TRUE	5.59686e-153	sMRI
LCAT	26576_aseg_rh_intensity_Pallidum	IVW	9	0.119393	0.0160242	9.27646e-14	7.54097	0.479542	TRUE	3.32554e-95	sMRI
RALB	26567_aseg_lh_volume_choroid-plexus	IVW	3	0.200815	0.0336716	2.4625e-09	0.140085	0.932354	TRUE	2.36011e-22	sMRI
HSPB1	26598_aseg_rh_volume_choroid-plexus	IVW	14	-0.0377053	0.00918326	4.02784e-05	12.2689	0.505727	TRUE	0	sMRI
PRRT3	25799_IDP_T1_FAST_ROIs_R_sup_temp_gyrus_ant	IVW	3	-0.113893	0.0328449	0.00052515	3.02164	0.220728	TRUE	8.70672e-52	sMRI
PDE5A	25852_IDP_T1_FAST_ROIs_L_lingual_gyrus	IVW	4	-0.0735721	0.0122717	2.0315e-09	2.09277	0.553377	TRUE	1.04701e-69	sMRI
PSG1	25011_IDP_T1_FIRST_left_thalamus_volume	IVW	24	0.0207527	0.00634834	0.0010793	15.963	0.856848	TRUE	0	sMRI
ITGAM	26505_aseg_global_intensity_CSF	IVW	4	0.10678	0.0306545	0.000495177	2.88796	0.409224	TRUE	4.68253e-46	sMRI
CFHR4	25011_IDP_T1_FIRST_left_thalamus_volume	IVW	30	-0.014266	0.00413425	0.000559168	33.6681	0.251617	TRUE	0	sMRI
DPEP2	25872_IDP_T1_FAST_ROIs_L_planum_temporale	IVW	20	-0.0421952	0.0104179	5.11653e-05	25.9521	0.131528	TRUE	1.19838e-166	sMRI
VGF	25857_IDP_T1_FAST_ROIs_R_temp_fusif_cortex_post	IVW	2	0.236476	0.0709815	0.00086376	1.52738	0.216506	TRUE	1.82133e-08	sMRI
IL18BP	25857_IDP_T1_FAST_ROIs_R_temp_fusif_cortex_post	IVW	2	-0.298508	0.0878319	0.000677247	0.458553	0.498301	TRUE	0.000172544	sMRI
GHR	25896_IDP_T1_FAST_ROIs_R_cerebellum_V	IVW	17	0.0456887	0.010323	9.6029e-06	21.9976	0.14327	TRUE	0	sMRI
NHLRC3	25821_IDP_T1_FAST_ROIs_R_supramarg_gyrus_post	IVW	8	-0.0694805	0.0169269	4.04765e-05	9.06234	0.248211	TRUE	2.91513e-213	sMRI
WIF1	26579_aseg_rh_intensity_Accumbens-area	IVW	4	-0.107605	0.0310336	0.000525587	1.41453	0.702132	TRUE	3.71627e-70	sMRI
BTN2A1	25868_IDP_T1_FAST_ROIs_L_planum_polare	IVW	16	0.0259467	0.00197799	2.60702e-39	12.4057	0.6481	TRUE	0	sMRI
MMP3	26544_aseg_lh_intensity_Putamen	IVW	15	-0.0699627	0.0205002	0.000643037	17.8381	0.214254	TRUE	0	sMRI
UROS	26562_aseg_lh_volume_Hippocampus	IVW	2	-0.148569	0.0270402	3.92091e-08	0.46781	0.493996	TRUE	8.64326e-23	sMRI
UROD	25825_IDP_T1_FAST_ROIs_R_latocc_cortex_sup	IVW	13	-0.0501735	0.0123782	5.04827e-05	13.1437	0.358683	TRUE	0	sMRI
SPON1	26566_aseg_lh_volume_vessel	IVW	14	-0.0644161	0.0152614	2.4338e-05	12.3341	0.500453	TRUE	1.9909e-159	sMRI
CTSB	25792_IDP_T1_FAST_ROIs_L_inf_front_gyrus_parsop	IVW	7	-0.0943778	0.00720934	3.70473e-39	5.71228	0.45618	TRUE	0	sMRI
COL28A1	25916_IDP_T1_FAST_ROIs_V_cerebellum_IX	IVW	9	-0.0361376	0.0105053	0.000581839	5.75279	0.674901	TRUE	0	sMRI
S100A13	25788_IDP_T1_FAST_ROIs_L_mid_front_gyrus	IVW	12	0.0790269	0.012138	7.48113e-11	11.0365	0.440207	TRUE	9.23574e-163	sMRI
PILRA	25891_IDP_T1_FAST_ROIs_R_ventral_striatum	IVW	20	-0.0161693	0.00424161	0.000137815	16.8785	0.598096	TRUE	0	sMRI
HMOX2	26556_aseg_lh_volume_Cerebellum-White-Matter	IVW	2	0.227183	0.0609826	0.00019502	0.114582	0.734986	TRUE	2.081e-12	sMRI
LRP11	25885_IDP_T1_FAST_ROIs_R_pallidum	IVW	9	0.0439087	0.0127856	0.000594227	10.8118	0.212592	TRUE	3.39046e-225	sMRI
EIF4G3	26541_aseg_lh_intensity_Cerebellum-Cortex	IVW	2	0.40302	0.0486445	1.18108e-16	0.199628	0.655021	TRUE	3.53921e-06	sMRI
ADD1	26585_aseg_rh_volume_Lateral-Ventricle	IVW	5	-0.111266	0.0324129	0.000597408	0.899314	0.924659	TRUE	1.85456e-47	sMRI
TIMP4	26561_aseg_lh_volume_Pallidum	IVW	9	-0.0456741	0.00880977	2.16616e-07	6.27747	0.616182	TRUE	9.32237e-231	sMRI
BOC	25911_IDP_T1_FAST_ROIs_R_cerebellum_VIIIa	IVW	3	-0.0693216	0.0210921	0.00101397	0.596118	0.742258	TRUE	2.13393e-74	sMRI
CNTN5	25807_IDP_T1_FAST_ROIs_R_mid_temp_gyrus_tempocc	IVW	20	-0.0321902	0.00963979	0.000839878	14.8284	0.73344	TRUE	0	sMRI
FGF2	25881_IDP_T1_FAST_ROIs_R_caudate	IVW	14	0.0303758	0.00727426	2.9695e-05	7.3491	0.883277	TRUE	0	sMRI
CD27	26566_aseg_lh_volume_vessel	IVW	3	-0.098851	0.0306875	0.00127648	0.382408	0.825964	TRUE	9.13884e-89	sMRI
FAM172A	26546_aseg_lh_intensity_Hippocampus	IVW	6	-0.13076	0.0370924	0.000423077	7.17045	0.208269	TRUE	6.38507e-72	sMRI
B4GAT1	25841_IDP_T1_FAST_ROIs_R_cing_gyrus_post	IVW	7	0.0620909	0.0148371	2.85382e-05	3.43654	0.752393	TRUE	1.70467e-153	sMRI
DAPP1	25897_IDP_T1_FAST_ROIs_L_cerebellum_VI	IVW	2	0.205483	0.04198	9.84134e-07	0.130781	0.717624	TRUE	3.17053e-16	sMRI
B4GAT1	26568_aseg_lh_number_HolesBeforeFixing	IVW	7	0.0936045	0.0252766	0.000212886	10.2917	0.112893	TRUE	1.06414e-145	sMRI
LUZP2	26587_aseg_rh_volume_Cerebellum-White-Matter	IVW	8	0.0471701	0.0118682	7.05267e-05	3.68628	0.81512	TRUE	7.63651e-164	sMRI
EZR	25787_IDP_T1_FAST_ROIs_R_sup_front_gyrus	IVW	2	0.236744	0.0661649	0.00034611	0.461278	0.497027	TRUE	2.67724e-11	sMRI
WASHC3	25916_IDP_T1_FAST_ROIs_V_cerebellum_IX	IVW	2	-0.345874	0.0960052	0.000314984	2.44049	0.118239	TRUE	2.56724e-06	sMRI
FSTL1	26522_aseg_global_volume_VentricleChoroid	IVW	4	0.0953767	0.0218697	1.29387e-05	3.79209	0.284808	TRUE	2.57712e-46	sMRI
CTHRC1	26512_aseg_global_intensity_CC-Mid-Anterior	IVW	5	0.130485	0.0349761	0.000190955	2.59447	0.627803	TRUE	3.14283e-62	sMRI
SCAMP3	26591_aseg_rh_volume_Putamen	IVW	3	-0.371323	0.0913272	4.78583e-05	0.994426	0.608223	TRUE	6.18149e-07	sMRI
PCOLCE	25822_IDP_T1_FAST_ROIs_L_angular_gyrus	IVW	3	-0.177807	0.0278427	1.70114e-10	2.26111	0.322855	TRUE	2.33481e-33	sMRI
SCG3	26577_aseg_rh_intensity_Hippocampus	IVW	19	0.0432466	0.0100131	1.56729e-05	15.9089	0.598905	TRUE	0	sMRI
CXCL8	26593_aseg_rh_volume_Hippocampus	IVW	4	0.117817	0.0358239	0.00100623	1.58947	0.66178	TRUE	1.53398e-20	sMRI
THSD1	26580_aseg_rh_intensity_VentralDC	IVW	9	-0.228328	0.00936303	2.39788e-131	6.728	0.566244	TRUE	4.20536e-38	sMRI
CD5L	25786_IDP_T1_FAST_ROIs_L_sup_front_gyrus	IVW	3	-0.0932339	0.0192938	1.34952e-06	0.637019	0.727232	TRUE	7.47879e-85	sMRI
INHBC	25869_IDP_T1_FAST_ROIs_R_planum_polare	IVW	20	-0.0612727	0.0104308	4.24835e-09	16.2661	0.639454	TRUE	0	sMRI
CTRC	25806_IDP_T1_FAST_ROIs_L_mid_temp_gyrus_tempocc	IVW	5	-0.0669438	0.0182838	0.000250861	2.96913	0.563004	TRUE	8.59947e-116	sMRI
LTBP2	25848_IDP_T1_FAST_ROIs_L_parahipp_gyrus_ant	IVW	5	-0.127336	0.0340651	0.000185474	1.38515	0.846773	TRUE	6.98912e-59	sMRI
LRRC37A2	25898_IDP_T1_FAST_ROIs_V_cerebellum_VI	IVW	19	-0.0252104	0.00523199	1.44633e-06	23.1548	0.18471	TRUE	0	sMRI
CDH2	26590_aseg_rh_volume_Caudate	IVW	4	-0.184823	0.0474362	9.76985e-05	0.95589	0.811923	TRUE	3.16592e-21	sMRI
CD164L2	26596_aseg_rh_volume_VentralDC	IVW	8	-0.0360179	0.00938206	0.000123528	7.44787	0.383782	TRUE	4.22885e-290	sMRI
FSTL1	25809_IDP_T1_FAST_ROIs_R_inf_temp_gyrus_ant	IVW	4	-0.0794926	0.0223246	0.000369779	1.89922	0.593584	TRUE	6.72429e-51	sMRI
FKBP5	26548_aseg_lh_intensity_Accumbens-area	IVW	6	-0.122148	0.0377012	0.00119572	9.12749	0.104086	TRUE	2.14523e-68	sMRI
PKD2	26516_aseg_global_volume_BrainSegNotVentSurf	IVW	2	0.105045	0.0307978	0.000647727	0.568665	0.45079	TRUE	3.36307e-09	sMRI
TEF	26591_aseg_rh_volume_Putamen	IVW	3	-0.209361	0.0255119	2.27923e-16	0.431113	0.806093	TRUE	5.75883e-14	sMRI
OBP2B	25903_IDP_T1_FAST_ROIs_L_cerebellum_crus_II	IVW	13	0.0605699	0.0188808	0.00133652	13.425	0.338923	TRUE	0	sMRI
CTSB	26542_aseg_lh_intensity_Thalamus-Proper	IVW	7	-0.0532178	0.00850766	3.96791e-10	8.74288	0.188563	TRUE	0	sMRI
LEG1	25836_IDP_T1_FAST_ROIs_L_paracing_gyrus	IVW	4	0.0541011	0.0111526	1.22852e-06	2.25062	0.522047	TRUE	3.54021e-191	sMRI
GFAP	25861_IDP_T1_FAST_ROIs_R_occ_fusif_gyrus	IVW	6	-0.114677	0.02812	4.53954e-05	3.00734	0.698854	TRUE	5.12981e-37	sMRI
LAMB1	25884_IDP_T1_FAST_ROIs_L_pallidum	IVW	18	0.0353345	0.0106923	0.000950832	14.8458	0.606591	TRUE	0	sMRI
THSD1	25802_IDP_T1_FAST_ROIs_L_mid_temp_gyrus_ant	IVW	9	-0.121701	0.0106701	3.91153e-30	11.3991	0.180093	TRUE	1.23849e-44	sMRI
ADAMTS4	26564_aseg_lh_volume_Accumbens-area	IVW	2	0.144666	0.0405354	0.000358512	0.0982234	0.753972	TRUE	1.84458e-23	sMRI
ITGAV	25853_IDP_T1_FAST_ROIs_R_lingual_gyrus	IVW	9	0.082738	0.0188648	1.15539e-05	1.9681	0.981974	TRUE	1.79441e-73	sMRI
PCOLCE	25857_IDP_T1_FAST_ROIs_R_temp_fusif_cortex_post	IVW	3	-0.0858583	0.0243779	0.000428354	1.56158	0.458045	TRUE	8.07556e-40	sMRI
PRSS53	25845_IDP_T1_FAST_ROIs_R_cuneal_cortex	IVW	19	-0.0295237	0.00676588	1.27931e-05	19.4666	0.363635	TRUE	0	sMRI
SH3BP1	25910_IDP_T1_FAST_ROIs_V_cerebellum_VIIIa	IVW	5	-0.0846275	0.0251183	0.000753991	2.3878	0.664833	TRUE	2.87055e-101	sMRI
GIPC2	26598_aseg_rh_volume_choroid-plexus	IVW	8	-0.0335374	0.00855259	8.80673e-05	5.44051	0.606368	TRUE	2.94707e-246	sMRI
RALY	25797_IDP_T1_FAST_ROIs_R_temporal_pole	IVW	4	0.230734	0.0638107	0.000299292	4.90626	0.178792	TRUE	4.24942e-13	sMRI
SSC4D	25783_IDP_T1_FAST_ROIs_R_frontal_pole	IVW	13	0.040317	0.011048	0.000263003	12.4525	0.410055	TRUE	0	sMRI
FGF2	25846_IDP_T1_FAST_ROIs_L_front_orb_cortex	IVW	14	0.0237011	0.00666996	0.000380274	16.2143	0.237753	TRUE	0	sMRI
MMUT	26559_aseg_lh_volume_Caudate	IVW	3	-0.168875	0.0322343	1.61458e-07	1.36844	0.504484	TRUE	3.47247e-24	sMRI
CDH3	25899_IDP_T1_FAST_ROIs_R_cerebellum_VI	IVW	4	0.108444	0.0182711	2.93378e-09	1.62145	0.654535	TRUE	1.3717e-20	sMRI
P4HB	26515_aseg_global_volume_BrainSegNotVent	IVW	2	-0.11376	0.0354861	0.00134712	0.0444367	0.833043	TRUE	1.64896e-06	sMRI
ICAM3	26532_aseg_global_volume_CC-Mid-Posterior	IVW	10	0.0491576	0.0103683	2.12508e-06	4.55975	0.870875	TRUE	8.45404e-128	sMRI
CHMP1A	25915_IDP_T1_FAST_ROIs_L_cerebellum_IX	IVW	3	-0.205537	0.0620123	0.000918199	2.73274	0.255031	TRUE	1.17542e-14	sMRI
PRR4	25862_IDP_T1_FAST_ROIs_L_front_operc_cortex	IVW	16	-0.0365605	0.0110738	0.000961535	14.4685	0.490335	TRUE	0	sMRI
TFRC	25881_IDP_T1_FAST_ROIs_R_caudate	IVW	11	-0.0533389	0.0160282	0.000875298	3.43651	0.96921	TRUE	6.90918e-229	sMRI
KHK	25822_IDP_T1_FAST_ROIs_L_angular_gyrus	IVW	8	-0.0615457	0.0160389	0.000124409	8.60328	0.282407	TRUE	4.3348e-242	sMRI
CD8A	25822_IDP_T1_FAST_ROIs_L_angular_gyrus	IVW	15	0.0800887	0.0194953	3.98916e-05	18.6254	0.179763	TRUE	2.1773e-166	sMRI
KAZALD1	26542_aseg_lh_intensity_Thalamus-Proper	IVW	18	-0.0555413	0.0143336	0.000106662	23.6201	0.13013	TRUE	0	sMRI
PFKFB2	26574_aseg_rh_intensity_Caudate	IVW	2	0.137556	0.0420151	0.00106051	0.0066526	0.934994	TRUE	3.27999e-55	sMRI
RALY	26585_aseg_rh_volume_Lateral-Ventricle	IVW	4	-0.254786	0.059982	2.1597e-05	4.25439	0.235273	TRUE	9.73054e-12	sMRI
SEMA6C	26524_aseg_global_volume_4th-Ventricle	IVW	2	-0.201024	0.0532535	0.000160101	0.15682	0.692102	TRUE	1.18895e-12	sMRI
ALDH3A1	25861_IDP_T1_FAST_ROIs_R_occ_fusif_gyrus	IVW	11	0.0523561	0.012837	4.5323e-05	6.38836	0.781648	TRUE	5.2164e-252	sMRI
CSF2	25809_IDP_T1_FAST_ROIs_R_inf_temp_gyrus_ant	IVW	6	0.0300499	0.00674414	8.36208e-06	3.38749	0.640476	TRUE	4.28165e-158	sMRI
NHLRC3	26533_aseg_global_volume_CC-Central	IVW	8	0.0626745	0.0155522	5.57935e-05	3.05208	0.880143	TRUE	5.12869e-226	sMRI
CD101	26536_aseg_global_volume-ratio_BrainSegVol-to-eTIV	IVW	25	0.0269052	0.00798663	0.000755026	12.506	0.973584	TRUE	0	sMRI
LRRC37A2	25883_IDP_T1_FAST_ROIs_R_putamen	IVW	19	0.0158013	0.00470776	0.000789523	17.1706	0.511409	TRUE	0	sMRI
PCOLCE	25899_IDP_T1_FAST_ROIs_R_cerebellum_VI	IVW	3	-0.0902159	0.0241067	0.000182307	1.95598	0.376067	TRUE	2.89204e-39	sMRI
TIE1	26599_aseg_rh_number_HolesBeforeFixing	IVW	3	-0.115166	0.029563	9.79576e-05	2.41871	0.29839	TRUE	6.48014e-62	sMRI
ITIH3	25016_IDP_T1_FIRST_right_putamen_volume	IVW	7	-0.0464922	0.00841061	3.24271e-08	4.7441	0.577027	TRUE	0	sMRI
CDH3	25847_IDP_T1_FAST_ROIs_R_front_orb_cortex	IVW	4	0.116305	0.0221944	1.60347e-07	4.84947	0.183157	TRUE	2.44476e-19	sMRI
CLEC3B	25891_IDP_T1_FAST_ROIs_R_ventral_striatum	IVW	5	-0.0874425	0.0236472	0.000217473	3.15102	0.532879	TRUE	3.44583e-118	sMRI
FAM13A	25821_IDP_T1_FAST_ROIs_R_supramarg_gyrus_post	IVW	4	-0.119534	0.0322247	0.000207755	1.11673	0.773037	TRUE	7.29157e-54	sMRI
TNFRSF6B	26578_aseg_rh_intensity_Amygdala	IVW	8	-0.0724422	0.0225228	0.00129809	2.48863	0.927951	TRUE	1.51718e-128	sMRI
OPLAH	26535_aseg_global_volume_CC-Anterior	IVW	2	0.109769	0.0324683	0.000722718	0.355972	0.550752	TRUE	4.2925e-55	sMRI
PXN	26527_aseg_global_volume_CSF	IVW	18	-0.0394018	0.0105232	0.000180908	23.3641	0.137767	TRUE	0	sMRI
CCN2	25022_IDP_T1_FIRST_right_amygdala_volume	IVW	7	0.0790925	0.0159925	7.59081e-07	1.53023	0.957461	TRUE	2.34397e-151	sMRI
EHBP1	25815_IDP_T1_FAST_ROIs_R_postcent_gyrus	IVW	10	0.0500521	0.0120358	3.20202e-05	13.583	0.137953	TRUE	4.36611e-91	sMRI
CETN3	26592_aseg_rh_volume_Pallidum	IVW	3	-0.088997	0.0195433	5.26765e-06	2.7103	0.257909	TRUE	5.45914e-63	sMRI
FKBP5	25023_IDP_T1_FIRST_left_accumbens_volume	IVW	6	0.112808	0.0285766	7.89497e-05	5.82261	0.323864	TRUE	7.6362e-64	sMRI
NPC2	25903_IDP_T1_FAST_ROIs_L_cerebellum_crus_II	IVW	6	0.0879287	0.026659	0.000972826	0.765458	0.979184	TRUE	1.97592e-74	sMRI
TIMM10	26556_aseg_lh_volume_Cerebellum-White-Matter	IVW	6	-0.0865768	0.0216946	6.58788e-05	0.795785	0.977301	TRUE	5.07856e-94	sMRI
CTSV	26575_aseg_rh_intensity_Putamen	IVW	13	0.0950901	0.0220029	1.54823e-05	12.6352	0.396103	TRUE	4.18713e-188	sMRI
CDH3	25811_IDP_T1_FAST_ROIs_R_inf_temp_gyrus_post	IVW	4	0.0881125	0.0198318	8.87178e-06	0.772127	0.856122	TRUE	4.19563e-19	sMRI
IL17RB	25839_IDP_T1_FAST_ROIs_R_cing_gyrus_ant	IVW	18	0.0427595	0.0115631	0.000217376	18.0416	0.386221	TRUE	0	sMRI
TGFBR3	25788_IDP_T1_FAST_ROIs_L_mid_front_gyrus	IVW	6	0.131095	0.0178452	2.03857e-13	8.83721	0.115736	TRUE	1.34464e-54	sMRI
SPINT3	25826_IDP_T1_FAST_ROIs_L_latocc_cortex_inf	IVW	2	0.27174	0.0633445	1.78769e-05	0.778387	0.377635	TRUE	1.66763e-26	sMRI
RBPMS2	25842_IDP_T1_FAST_ROIs_L_precun_cortex	IVW	4	0.087397	0.0165369	1.25734e-07	0.595596	0.89744	TRUE	8.05255e-20	sMRI
CD164	26578_aseg_rh_intensity_Amygdala	IVW	3	0.125952	0.0115648	1.27165e-27	1.14034	0.56543	TRUE	7.11504e-73	sMRI
NID2	25911_IDP_T1_FAST_ROIs_R_cerebellum_VIIIa	IVW	15	0.0333063	0.00605255	3.73704e-08	16.1357	0.305156	TRUE	2.69921e-269	sMRI
CETN3	25876_IDP_T1_FAST_ROIs_L_occ_pole	IVW	3	0.0833381	0.021711	0.000123781	3.39993	0.18269	TRUE	1.56987e-64	sMRI
APCS	25916_IDP_T1_FAST_ROIs_V_cerebellum_IX	IVW	5	0.0998915	0.0160246	4.55734e-10	0.489578	0.974508	TRUE	2.65773e-110	sMRI
RSPO3	26537_aseg_global_volume-ratio_MaskVol-to-eTIV	IVW	10	-0.144303	0.0272381	1.17196e-07	14.1294	0.117798	TRUE	8.97438e-65	sMRI
PCDHB15	26592_aseg_rh_volume_Pallidum	IVW	20	-0.0334678	0.009979	0.000797026	11.956	0.887499	TRUE	0	sMRI
AARSD1	25799_IDP_T1_FAST_ROIs_R_sup_temp_gyrus_ant	IVW	3	0.0914418	0.0273256	0.000818757	0.260771	0.877757	TRUE	1.43319e-38	sMRI
AMPD3	25879_IDP_T1_FAST_ROIs_R_thalamus	IVW	6	-0.0713529	0.0198401	0.00032265	2.79974	0.730826	TRUE	2.7653e-106	sMRI
FBN2	25905_IDP_T1_FAST_ROIs_R_cerebellum_crus_II	IVW	9	0.0611662	0.0163464	0.000182648	6.99762	0.536889	TRUE	2.38083e-209	sMRI
OGN	26583_aseg_rh_volume_Cortex	IVW	15	-0.0153699	0.00409926	0.000177231	16.5971	0.278284	TRUE	0	sMRI
GPR37	26557_aseg_lh_volume_Cerebellum-Cortex	IVW	15	-0.0336127	0.00861008	9.46624e-05	13.0152	0.525329	TRUE	0	sMRI
APOA1	25891_IDP_T1_FAST_ROIs_R_ventral_striatum	IVW	3	0.222196	0.0687565	0.00123086	1.31279	0.518717	TRUE	1.03809e-12	sMRI
EIF4G3	26597_aseg_rh_volume_vessel	IVW	2	0.32589	0.0523017	4.63562e-10	0.000293947	0.986321	TRUE	4.97985e-08	sMRI
COMT	25854_IDP_T1_FAST_ROIs_L_temp_fusif_cortex_ant	IVW	6	0.0723977	0.0216353	0.000819065	0.462972	0.993416	TRUE	1.44177e-109	sMRI
IL34	25851_IDP_T1_FAST_ROIs_R_parahipp_gyrus_post	IVW	34	-0.0198896	0.00407355	1.04691e-06	36.4304	0.312089	TRUE	0	sMRI
GSN	25799_IDP_T1_FAST_ROIs_R_sup_temp_gyrus_ant	IVW	9	-0.11112	0.0216059	2.70353e-07	1.83069	0.98577	TRUE	7.99898e-64	sMRI
SH2B3	25877_IDP_T1_FAST_ROIs_R_occ_pole	IVW	3	-0.296826	0.075763	8.93535e-05	2.44888	0.293922	TRUE	1.54069e-12	sMRI
CXCL1	25840_IDP_T1_FAST_ROIs_L_cing_gyrus_post	IVW	30	0.0288729	0.00833774	0.000534359	28.2012	0.507177	TRUE	0	sMRI
GLO1	26557_aseg_lh_volume_Cerebellum-Cortex	IVW	6	0.0331792	0.00516814	1.36316e-10	4.73074	0.449616	TRUE	4.01832e-144	sMRI
LDLRAP1	26501_aseg_global_intensity_3rd-Ventricle	IVW	2	0.171514	0.0263737	7.86288e-11	0.0430102	0.835706	TRUE	9.87333e-12	sMRI
PTH1R	26505_aseg_global_intensity_CSF	IVW	8	0.192529	0.0150628	2.07299e-37	5.76262	0.567725	TRUE	4.43055e-36	sMRI
CD164	25820_IDP_T1_FAST_ROIs_L_supramarg_gyrus_post	IVW	3	0.0768803	0.0107554	8.79989e-13	1.43793	0.487255	TRUE	8.86849e-79	sMRI
FGF5	25848_IDP_T1_FAST_ROIs_L_parahipp_gyrus_ant	IVW	21	-0.0319677	0.00951874	0.000783969	22.6854	0.304504	TRUE	2.92771e-283	sMRI
GHR	26519_aseg_global_volume_SupraTentorial	IVW	17	0.0127125	0.00330699	0.000120978	11.0957	0.80354	TRUE	0	sMRI
TMEM25	25861_IDP_T1_FAST_ROIs_R_occ_fusif_gyrus	IVW	10	0.0324064	0.00993993	0.00111323	12.5289	0.185108	TRUE	0	sMRI
MDH1	25844_IDP_T1_FAST_ROIs_L_cuneal_cortex	IVW	5	0.148279	0.0308028	1.4808e-06	0.812388	0.93678	TRUE	5.27021e-30	sMRI
NT5E	26508_aseg_global_intensity_Optic-Chiasm	IVW	27	0.0284194	0.00783749	0.000287754	24.3785	0.554332	TRUE	0	sMRI
CLEC7A	26574_aseg_rh_intensity_Caudate	IVW	18	-0.046882	0.0102463	4.75105e-06	20.146	0.266827	TRUE	0	sMRI
GHR	25800_IDP_T1_FAST_ROIs_L_sup_temp_gyrus_post	IVW	17	0.0337802	0.00918757	0.000236248	10.6249	0.832028	TRUE	0	sMRI
BTN3A2	25855_IDP_T1_FAST_ROIs_R_temp_fusif_cortex_ant	IVW	20	-0.0183723	0.00276888	3.23916e-11	12.5178	0.862315	TRUE	0	sMRI
FSTL1	25885_IDP_T1_FAST_ROIs_R_pallidum	IVW	4	0.0847144	0.0232891	0.000275283	2.63514	0.451362	TRUE	1.04347e-49	sMRI
CR2	26564_aseg_lh_volume_Accumbens-area	IVW	5	-0.0883353	0.0237606	0.000201025	4.13765	0.387698	TRUE	3.19562e-98	sMRI
EPHA1	26599_aseg_rh_number_HolesBeforeFixing	IVW	8	-0.0747562	0.0221368	0.000732792	3.74388	0.808759	TRUE	1.19309e-137	sMRI
TPMT	25852_IDP_T1_FAST_ROIs_L_lingual_gyrus	IVW	12	-0.0443997	0.0110154	5.56176e-05	13.2593	0.276715	TRUE	0	sMRI
ITGB6	26554_aseg_lh_volume_Lateral-Ventricle	IVW	12	0.043522	0.0127301	0.000628918	13.3305	0.272273	TRUE	6.18218e-296	sMRI
TG	26530_aseg_global_volume_Optic-Chiasm	IVW	3	0.141806	0.04032	0.000436416	1.81444	0.403644	TRUE	2.47476e-15	sMRI
GPR37	25859_IDP_T1_FAST_ROIs_R_temp_occ_fusif_cortex	IVW	15	-0.0386199	0.0109036	0.000397197	18.396	0.189337	TRUE	0	sMRI
SFTPA2	25865_IDP_T1_FAST_ROIs_R_cent_operc_cortex	IVW	12	0.0302999	0.00694332	1.27774e-05	12.4694	0.329413	TRUE	0	sMRI
CRNN	25887_IDP_T1_FAST_ROIs_R_hippocampus	IVW	21	-0.0246664	0.0064972	0.000146769	18.2627	0.570105	TRUE	0	sMRI
SERPING1	25786_IDP_T1_FAST_ROIs_L_sup_front_gyrus	IVW	15	0.034322	0.0105635	0.00115764	12.5448	0.562641	TRUE	6.12459e-225	sMRI
BTN1A1	25821_IDP_T1_FAST_ROIs_R_supramarg_gyrus_post	IVW	6	0.0440507	0.00707814	4.86217e-10	4.78507	0.44267	TRUE	8.24672e-177	sMRI
COL2A1	25850_IDP_T1_FAST_ROIs_L_parahipp_gyrus_post	IVW	11	0.0266132	0.00805451	0.000952681	8.75686	0.555323	TRUE	0	sMRI
EIF4G3	26550_aseg_lh_intensity_vessel	IVW	2	-0.226719	0.0527188	1.70391e-05	0.454151	0.50037	TRUE	5.14968e-10	sMRI
REG4	25901_IDP_T1_FAST_ROIs_V_cerebellum_crus_I	IVW	7	0.0920167	0.0203396	6.06774e-06	3.27555	0.773552	TRUE	9.44737e-101	sMRI
GAL	25884_IDP_T1_FAST_ROIs_L_pallidum	IVW	4	-0.226769	0.0520341	1.31207e-05	2.20668	0.530634	TRUE	2.59461e-20	sMRI
CD14	25870_IDP_T1_FAST_ROIs_L_heschl_gyrus	IVW	10	-0.0620481	0.0174123	0.000365995	11.5363	0.24073	TRUE	2.62913e-228	sMRI
ADAM15	25903_IDP_T1_FAST_ROIs_L_cerebellum_crus_II	IVW	12	-0.0181183	0.00302448	2.09132e-09	16.1869	0.134334	TRUE	0	sMRI
ITIH3	26559_aseg_lh_volume_Caudate	IVW	7	-0.0314055	0.00944956	0.00088898	3.81402	0.701828	TRUE	0	sMRI
AARSD1	26544_aseg_lh_intensity_Putamen	IVW	3	-0.129965	0.0301135	1.58995e-05	0.0416519	0.979389	TRUE	2.0858e-36	sMRI
EFNA1	25839_IDP_T1_FAST_ROIs_R_cing_gyrus_ant	IVW	6	-0.0730348	0.0178827	4.42459e-05	4.41711	0.491049	TRUE	6.89563e-147	sMRI
IL1RL2	25917_IDP_T1_FAST_ROIs_R_cerebellum_IX	IVW	11	0.0417345	0.011531	0.00029537	8.14016	0.615149	TRUE	1.22964e-304	sMRI
HNMT	26502_aseg_global_intensity_4th-Ventricle	IVW	16	-0.054067	0.0115172	2.67325e-06	14.0222	0.523848	TRUE	0	sMRI
FSTL3	25867_IDP_T1_FAST_ROIs_R_parietal_operc_cortex	IVW	2	-0.260077	0.0772846	0.000764924	0.26303	0.608046	TRUE	1.5294e-08	sMRI
AARSD1	26543_aseg_lh_intensity_Caudate	IVW	3	-0.209014	0.0299456	2.95645e-12	0.251408	0.881876	TRUE	1.04294e-30	sMRI
SELE	25920_IDP_T1_FAST_ROIs_R_cerebellum_X	IVW	2	-0.230154	0.0327745	2.18178e-12	9.42831e-05	0.992253	TRUE	2.41718e-14	sMRI
GFRA1	25014_IDP_T1_FIRST_right_caudate_volume	IVW	6	-0.0343242	0.00669677	2.9678e-07	5.26143	0.384815	TRUE	9.19187e-103	sMRI
CDH3	26598_aseg_rh_volume_choroid-plexus	IVW	4	-0.0946728	0.0178561	1.14555e-07	0.469987	0.925434	TRUE	2.73747e-20	sMRI
GZMA	26595_aseg_rh_volume_Accumbens-area	IVW	4	0.286256	0.0639478	7.591e-06	0.714062	0.869892	TRUE	8.69602e-10	sMRI
IL31RA	25013_IDP_T1_FIRST_left_caudate_volume	IVW	26	-0.0314396	0.00408421	1.3838e-14	27.6038	0.326412	TRUE	0	sMRI
CD248	26502_aseg_global_intensity_4th-Ventricle	IVW	3	-0.326561	0.0804904	4.9678e-05	0.645096	0.724301	TRUE	1.54951e-09	sMRI
GLO1	25020_IDP_T1_FIRST_right_hippocampus_volume	IVW	6	0.0433332	0.00793077	4.65722e-08	8.82792	0.116128	TRUE	8.52415e-135	sMRI
SSC4D	25829_IDP_T1_FAST_ROIs_R_intracalc_cortex	IVW	13	0.0565702	0.0169634	0.000853499	15.9966	0.19139	TRUE	0	sMRI
ICAM5	26572_aseg_rh_intensity_Cerebellum-Cortex	IVW	21	-0.0299014	0.00927755	0.00126863	26.5535	0.148299	TRUE	0	sMRI
UROS	25790_IDP_T1_FAST_ROIs_L_inf_front_gyrus_parstri	IVW	2	0.118573	0.0326571	0.000282508	0.397272	0.528502	TRUE	3.82005e-26	sMRI
GFAP	26571_aseg_rh_intensity_Cerebellum-White-Matter	IVW	6	0.218713	0.0310704	1.93237e-12	2.97475	0.703878	TRUE	1.24032e-30	sMRI
CNTN5	26541_aseg_lh_intensity_Cerebellum-Cortex	IVW	20	0.0401404	0.0108089	0.000204295	21.0038	0.33659	TRUE	0	sMRI
BTN1A1	25819_IDP_T1_FAST_ROIs_R_supramarg_gyrus_ant	IVW	6	0.076038	0.00717463	3.03823e-26	2.10538	0.83438	TRUE	9.75277e-185	sMRI
MANF	26515_aseg_global_volume_BrainSegNotVent	IVW	4	-0.0450374	0.0134548	0.000816011	1.9007	0.593271	TRUE	2.29815e-15	sMRI
AAMDC	25846_IDP_T1_FAST_ROIs_L_front_orb_cortex	IVW	20	-0.0104239	0.00266433	9.13921e-05	15.7139	0.676273	TRUE	0	sMRI
FSTL1	25798_IDP_T1_FAST_ROIs_L_sup_temp_gyrus_ant	IVW	4	-0.133766	0.0234539	1.1746e-08	3.55262	0.314002	TRUE	7.65035e-45	sMRI
GLO1	25889_IDP_T1_FAST_ROIs_R_amygdala	IVW	6	0.0275196	0.00513607	8.40956e-08	3.65715	0.599754	TRUE	1.48328e-145	sMRI
FBN2	25014_IDP_T1_FIRST_right_caudate_volume	IVW	9	0.0636362	0.0154685	3.88967e-05	8.26344	0.408169	TRUE	2.45209e-204	sMRI
SHBG	26560_aseg_lh_volume_Putamen	IVW	6	0.0812307	0.0215642	0.000165271	2.5198	0.773511	TRUE	1.9679e-98	sMRI
SFTPD	25890_IDP_T1_FAST_ROIs_L_ventral_striatum	IVW	17	-0.031696	0.00594636	9.80422e-08	12.8689	0.682317	TRUE	0	sMRI
SDC4	26524_aseg_global_volume_4th-Ventricle	IVW	8	0.0957928	0.0264235	0.000288644	3.35557	0.850278	TRUE	2.44293e-96	sMRI
TNFRSF11A	26514_aseg_global_volume_BrainSeg	IVW	11	0.0137158	0.00383459	0.000347749	12.6384	0.244598	TRUE	0	sMRI
PPP1R14D	25839_IDP_T1_FAST_ROIs_R_cing_gyrus_ant	IVW	2	-0.219204	0.0683235	0.00133507	0.162506	0.68686	TRUE	6.32774e-07	sMRI
FOXO1	25900_IDP_T1_FAST_ROIs_L_cerebellum_crus_I	IVW	3	0.122598	0.0288528	2.14639e-05	2.27382	0.320809	TRUE	3.52747e-36	sMRI
NEO1	25835_IDP_T1_FAST_ROIs_R_subcallosal_cortex	IVW	3	-0.248721	0.0707563	0.000439465	2.86928	0.238201	TRUE	1.12185e-09	sMRI
CDH3	26577_aseg_rh_intensity_Hippocampus	IVW	4	0.113367	0.0221933	3.25307e-07	0.448017	0.930154	TRUE	1.10538e-21	sMRI
LAMB1	26501_aseg_global_intensity_3rd-Ventricle	IVW	18	-0.0350383	0.00935567	0.000180294	18.6622	0.348265	TRUE	0	sMRI
FGF2	26524_aseg_global_volume_4th-Ventricle	IVW	14	-0.0310446	0.00882821	0.000437245	18.1893	0.150462	TRUE	0	sMRI
BMP6	26596_aseg_rh_volume_VentralDC	IVW	2	0.159648	0.0352268	5.84289e-06	0.457553	0.49877	TRUE	2.35436e-27	sMRI
TEF	25815_IDP_T1_FAST_ROIs_R_postcent_gyrus	IVW	3	-0.135556	0.026363	2.7199e-07	0.720011	0.697672	TRUE	1.72803e-18	sMRI
CTSB	25878_IDP_T1_FAST_ROIs_L_thalamus	IVW	7	0.0450839	0.00741521	1.20246e-09	6.90405	0.329812	TRUE	0	sMRI
HSDL2	26590_aseg_rh_volume_Caudate	IVW	11	0.036301	0.0109873	0.000953524	11.5852	0.313774	TRUE	7.62744e-280	sMRI
GAS6	26596_aseg_rh_volume_VentralDC	IVW	5	-0.0633418	0.0177358	0.000355075	1.25838	0.868396	TRUE	1.67776e-91	sMRI
NAGA	25886_IDP_T1_FAST_ROIs_L_hippocampus	IVW	6	0.0576971	0.0146401	8.11294e-05	6.3109	0.277132	TRUE	1.66994e-83	sMRI
GSN	25862_IDP_T1_FAST_ROIs_L_front_operc_cortex	IVW	9	-0.146631	0.0217065	1.42681e-11	8.35179	0.399883	TRUE	4.81414e-58	sMRI
IL22	26594_aseg_rh_volume_Amygdala	IVW	2	-0.239943	0.0619222	0.000106664	0.0385171	0.844409	TRUE	5.13749e-10	sMRI
TNFSF13	26598_aseg_rh_volume_choroid-plexus	IVW	6	0.0686881	0.0205829	0.000846437	3.29935	0.65394	TRUE	1.3741e-126	sMRI
IL18R1	26534_aseg_global_volume_CC-Mid-Anterior	IVW	30	-0.0378677	0.00938698	5.48202e-05	21.9768	0.821148	TRUE	0	sMRI
RNF43	26563_aseg_lh_volume_Amygdala	IVW	5	-0.166671	0.0217846	1.99613e-14	1.33146	0.856017	TRUE	4.24186e-28	sMRI
ADAMTSL4	26532_aseg_global_volume_CC-Mid-Posterior	IVW	16	-0.0527169	0.0128108	3.8715e-05	13.5722	0.55819	TRUE	3.00168e-217	sMRI
APCS	26574_aseg_rh_intensity_Caudate	IVW	5	-0.0733163	0.0177649	3.67487e-05	0.720777	0.948742	TRUE	4.43299e-121	sMRI
CD164L2	25920_IDP_T1_FAST_ROIs_R_cerebellum_X	IVW	8	0.0659196	0.0142724	3.86195e-06	10.3727	0.168418	TRUE	4.22808e-282	sMRI
ZP3	25808_IDP_T1_FAST_ROIs_L_inf_temp_gyrus_ant	IVW	29	-0.0180353	0.00554615	0.00114653	27.7623	0.477094	TRUE	0	sMRI
CTRL	25894_IDP_T1_FAST_ROIs_R_cerebellum_I-IV	IVW	3	-0.312102	0.072421	1.63583e-05	1.77062	0.412587	TRUE	1.02828e-12	sMRI
ESYT2	25811_IDP_T1_FAST_ROIs_R_inf_temp_gyrus_post	IVW	4	-0.147326	0.0346901	2.16735e-05	2.45934	0.482685	TRUE	2.13463e-37	sMRI
SAA4	25783_IDP_T1_FAST_ROIs_R_frontal_pole	IVW	9	0.0367684	0.010795	0.000659069	9.15393	0.329477	TRUE	2.94567e-300	sMRI
ITIH4	25011_IDP_T1_FIRST_left_thalamus_volume	IVW	13	-0.0570536	0.0120355	2.13275e-06	17.7007	0.125084	TRUE	7.45626e-300	sMRI
EHBP1	25847_IDP_T1_FAST_ROIs_R_front_orb_cortex	IVW	10	-0.0592691	0.00916895	1.01897e-10	9.39191	0.401911	TRUE	1.97306e-95	sMRI
HBZ	26597_aseg_rh_volume_vessel	IVW	16	-0.0378561	0.011177	0.000706671	11.6571	0.704779	TRUE	0	sMRI
GFAP	25851_IDP_T1_FAST_ROIs_R_parahipp_gyrus_post	IVW	6	-0.180803	0.0290591	4.9123e-10	4.35917	0.498944	TRUE	9.27182e-33	sMRI
FABP2	26579_aseg_rh_intensity_Accumbens-area	IVW	8	0.116117	0.029247	7.18074e-05	11.2633	0.12754	TRUE	1.01634e-127	sMRI
NAGA	26561_aseg_lh_volume_Pallidum	IVW	6	0.0849341	0.0131892	1.19726e-10	3.16873	0.673991	TRUE	6.4825e-78	sMRI
PPP1R14D	26598_aseg_rh_volume_choroid-plexus	IVW	2	-0.309227	0.0605255	3.23808e-07	0.0339387	0.853837	TRUE	5.45519e-05	sMRI
IL18BP	25819_IDP_T1_FAST_ROIs_R_supramarg_gyrus_ant	IVW	2	-0.389371	0.10058	0.000108275	0.0791632	0.778435	TRUE	0.000458048	sMRI
CD101	26514_aseg_global_volume_BrainSeg	IVW	25	0.0115728	0.00318879	0.00028428	13.7418	0.952269	TRUE	0	sMRI
PRKAR2A	25020_IDP_T1_FIRST_right_hippocampus_volume	IVW	5	-0.420587	0.0144268	7.61135e-187	3.77532	0.437267	TRUE	5.35251e-07	sMRI
RSPO3	25889_IDP_T1_FAST_ROIs_R_amygdala	IVW	10	-0.0649364	0.0186633	0.000502597	6.51852	0.687108	TRUE	7.8582e-82	sMRI
AREG	25821_IDP_T1_FAST_ROIs_R_supramarg_gyrus_post	IVW	2	-0.14135	0.0356859	7.46506e-05	1.08216	0.298216	TRUE	3.08822e-41	sMRI
NEO1	26536_aseg_global_volume-ratio_BrainSegVol-to-eTIV	IVW	3	0.249493	0.0761255	0.00104769	0.649773	0.722609	TRUE	5.9134e-10	sMRI
TIE1	25830_IDP_T1_FAST_ROIs_L_front_med_cortex	IVW	3	0.145825	0.0283371	2.65952e-07	2.96833	0.226692	TRUE	3.87691e-58	sMRI
EFNA1	26520_aseg_global_volume_SupraTentorialNotVent	IVW	6	-0.0344534	0.00730558	2.40478e-06	3.92593	0.560129	TRUE	1.35116e-131	sMRI
CSF2	25842_IDP_T1_FAST_ROIs_L_precun_cortex	IVW	6	0.0357047	0.00543058	4.87378e-11	1.48072	0.915284	TRUE	4.54182e-161	sMRI
CHCHD10	26588_aseg_rh_volume_Cerebellum-Cortex	IVW	2	-0.213443	0.0663538	0.00129659	2.23914	0.134556	TRUE	2.97542e-09	sMRI
GUSB	25023_IDP_T1_FIRST_left_accumbens_volume	IVW	7	-0.061869	0.0131302	2.45351e-06	10.1484	0.118539	TRUE	1.8184e-131	sMRI
AARSD1	25785_IDP_T1_FAST_ROIs_R_insular_cortex	IVW	3	-0.127277	0.0218348	5.57225e-09	0.131094	0.936555	TRUE	3.68082e-33	sMRI
COMMD1	25878_IDP_T1_FAST_ROIs_L_thalamus	IVW	6	-0.107459	0.0264049	4.70802e-05	7.54975	0.182858	TRUE	1.35782e-121	sMRI
ANXA2	26592_aseg_rh_volume_Pallidum	IVW	10	0.0369258	0.0107819	0.000615276	2.84797	0.970018	TRUE	2.42215e-251	sMRI
GPR15L	25795_IDP_T1_FAST_ROIs_R_precentral_gyrus	IVW	10	-0.0858517	0.0249234	0.000571869	9.28998	0.410948	TRUE	1.75956e-115	sMRI
CTSB	26564_aseg_lh_volume_Accumbens-area	IVW	7	-0.0351912	0.00677636	2.06684e-07	6.55975	0.363485	TRUE	0	sMRI
HAVCR1	25782_IDP_T1_FAST_ROIs_L_frontal_pole	IVW	22	-0.0328292	0.00978537	0.000793855	20.5812	0.484763	TRUE	0	sMRI
PDE5A	26558_aseg_lh_volume_Thalamus-Proper	IVW	4	-0.0533202	0.0132217	5.51237e-05	3.98406	0.26319	TRUE	8.3962e-78	sMRI
AARSD1	26535_aseg_global_volume_CC-Anterior	IVW	3	-0.09652	0.0272615	0.000399333	1.16259	0.559173	TRUE	5.0554e-37	sMRI
GLO1	25793_IDP_T1_FAST_ROIs_R_inf_front_gyrus_parsop	IVW	6	-0.0378344	0.00637105	2.87669e-09	1.15469	0.94915	TRUE	1.20344e-150	sMRI
ECM1	25831_IDP_T1_FAST_ROIs_R_front_med_cortex	IVW	18	-0.0400149	0.0094851	2.45705e-05	22.1985	0.177205	TRUE	0	sMRI
AXL	26527_aseg_global_volume_CSF	IVW	6	0.110237	0.0294751	0.000184012	3.57225	0.612485	TRUE	6.48665e-65	sMRI
ITIH4	25863_IDP_T1_FAST_ROIs_R_front_operc_cortex	IVW	13	-0.0642206	0.0131583	1.05765e-06	4.97805	0.958708	TRUE	0	sMRI
PLAU	26558_aseg_lh_volume_Thalamus-Proper	IVW	8	0.0852729	0.0162649	1.58207e-07	6.7958	0.450447	TRUE	9.12886e-42	sMRI
GUSB	26575_aseg_rh_intensity_Putamen	IVW	7	-0.0555912	0.0124882	8.52709e-06	7.13639	0.308418	TRUE	8.50144e-133	sMRI
GDNF	25854_IDP_T1_FAST_ROIs_L_temp_fusif_cortex_ant	IVW	8	-0.0449155	0.0112114	6.16966e-05	1.75728	0.972046	TRUE	5.43584e-236	sMRI
CEACAM21	25892_IDP_T1_FAST_ROIs_brain_stem	IVW	29	-0.0240751	0.00524291	4.39145e-06	24.7831	0.639611	TRUE	0	sMRI
PTH1R	25911_IDP_T1_FAST_ROIs_R_cerebellum_VIIIa	IVW	8	0.0818622	0.0135821	1.66834e-09	4.38872	0.734073	TRUE	1.23618e-35	sMRI
NPPC	25905_IDP_T1_FAST_ROIs_R_cerebellum_crus_II	IVW	2	0.411093	0.105662	9.99876e-05	0.0156873	0.900326	TRUE	0.00017933	sMRI
TFRC	25891_IDP_T1_FAST_ROIs_R_ventral_striatum	IVW	11	-0.0523041	0.0158212	0.000946561	11.5403	0.316996	TRUE	1.54044e-219	sMRI
PTH1R	26581_aseg_rh_intensity_vessel	IVW	8	-0.0610678	0.0169403	0.00031229	6.06878	0.531741	TRUE	1.3348e-38	sMRI
CDH3	25806_IDP_T1_FAST_ROIs_L_mid_temp_gyrus_tempocc	IVW	4	-0.141864	0.0250845	1.55459e-08	4.21169	0.239494	TRUE	1.1711e-16	sMRI
TEK	25831_IDP_T1_FAST_ROIs_R_front_med_cortex	IVW	13	0.0583339	0.0128052	5.22666e-06	16.2255	0.181123	TRUE	0	sMRI
UROD	26535_aseg_global_volume_CC-Anterior	IVW	13	0.047048	0.0130755	0.000320461	7.42715	0.828145	TRUE	0	sMRI
BANK1	25848_IDP_T1_FAST_ROIs_L_parahipp_gyrus_ant	IVW	5	0.173006	0.0522816	0.000935885	4.36728	0.358576	TRUE	1.11317e-20	sMRI
IL17F	25816_IDP_T1_FAST_ROIs_L_sup_parietal_lobule	IVW	4	-0.152203	0.0398727	0.000134967	2.47889	0.479119	TRUE	1.641e-37	sMRI
MPI	26553_aseg_lh_volume_CerebralWhiteMatter	IVW	9	0.0350209	0.0104876	0.000839974	5.13881	0.742642	TRUE	2.69596e-139	sMRI
BCHE	25868_IDP_T1_FAST_ROIs_L_planum_polare	IVW	25	0.0214348	0.00623255	0.000583499	21.297	0.621147	TRUE	0	sMRI
COMMD1	25907_IDP_T1_FAST_ROIs_V_cerebellum_VIIb	IVW	6	-0.127047	0.0256617	7.39009e-07	6.45577	0.26436	TRUE	1.90977e-113	sMRI
GFRA1	25015_IDP_T1_FIRST_left_putamen_volume	IVW	6	0.0214359	0.00608228	0.000424579	1.74066	0.883737	TRUE	5.779e-109	sMRI
RSPO3	26509_aseg_global_intensity_CC-Posterior	IVW	10	-0.106817	0.0298295	0.000342401	14.3303	0.111051	TRUE	1.3653e-78	sMRI
TIE1	25861_IDP_T1_FAST_ROIs_R_occ_fusif_gyrus	IVW	3	0.0901248	0.0274149	0.00101105	1.33845	0.512106	TRUE	2.91892e-67	sMRI
APOA1	26536_aseg_global_volume-ratio_BrainSegVol-to-eTIV	IVW	3	0.292634	0.0645083	5.72295e-06	2.84426	0.2412	TRUE	1.67158e-10	sMRI
NAGA	25888_IDP_T1_FAST_ROIs_L_amygdala	IVW	6	0.0557575	0.0130212	1.85181e-05	3.58327	0.610827	TRUE	6.59984e-82	sMRI
UROS	25805_IDP_T1_FAST_ROIs_R_mid_temp_gyrus_post	IVW	2	0.1591	0.0288957	3.67101e-08	0.197001	0.657152	TRUE	7.96582e-23	sMRI
GUSB	26551_aseg_lh_intensity_choroid-plexus	IVW	7	0.0737349	0.0117791	3.85444e-10	8.22514	0.222068	TRUE	1.0752e-122	sMRI
SUGP1	25871_IDP_T1_FAST_ROIs_R_heschl_gyrus	IVW	5	0.104885	0.012449	3.60252e-17	3.50411	0.477254	TRUE	5.16648e-159	sMRI
NPTX1	26520_aseg_global_volume_SupraTentorialNotVent	IVW	12	0.0163576	0.00416928	8.73218e-05	6.90178	0.806981	TRUE	8.70923e-263	sMRI
ITIH4	25853_IDP_T1_FAST_ROIs_R_lingual_gyrus	IVW	13	0.0471854	0.0106496	9.39127e-06	10.6292	0.560938	TRUE	0	sMRI
ITGAL	25861_IDP_T1_FAST_ROIs_R_occ_fusif_gyrus	IVW	5	-0.109039	0.0332722	0.00104853	1.30705	0.860179	TRUE	6.65073e-54	sMRI
CCL28	26579_aseg_rh_intensity_Accumbens-area	IVW	3	0.312216	0.0705189	9.53739e-06	0.822206	0.662919	TRUE	9.48295e-07	sMRI
IL1R2	26526_aseg_global_volume_Brain-Stem	IVW	14	0.0357219	0.00853555	2.85072e-05	15.1646	0.29719	TRUE	5.34423e-304	sMRI
TREH	25918_IDP_T1_FAST_ROIs_L_cerebellum_X	IVW	21	0.0212719	0.00637119	0.000841522	19.6832	0.477899	TRUE	0	sMRI
MATN3	25875_IDP_T1_FAST_ROIs_R_supracalc_cortex	IVW	10	0.0397614	0.0121416	0.00105731	6.95893	0.641396	TRUE	3.98569e-260	sMRI
EIF4G3	26517_aseg_global_volume_SubCortGray	IVW	2	0.112286	0.0300135	0.000183143	1.775	0.182764	TRUE	9.53414e-10	sMRI
QPCT	25825_IDP_T1_FAST_ROIs_R_latocc_cortex_sup	IVW	7	0.0483235	0.0150785	0.00135164	3.50755	0.742964	TRUE	1.20539e-215	sMRI
NCR3LG1	26598_aseg_rh_volume_choroid-plexus	IVW	8	-0.0465322	0.0138445	0.000776446	9.74323	0.203598	TRUE	5.77616e-205	sMRI
GCHFR	25905_IDP_T1_FAST_ROIs_R_cerebellum_crus_II	IVW	4	-0.135305	0.03882	0.000491315	2.15983	0.539903	TRUE	1.29719e-34	sMRI
NCAN	25893_IDP_T1_FAST_ROIs_L_cerebellum_I-IV	IVW	5	-0.17704	0.043193	4.1526e-05	5.85277	0.210416	TRUE	3.20985e-55	sMRI
CD72	25908_IDP_T1_FAST_ROIs_R_cerebellum_VIIb	IVW	5	-0.126038	0.0359499	0.000455023	2.13946	0.710126	TRUE	8.63619e-42	sMRI
FABP3	26559_aseg_lh_volume_Caudate	IVW	2	0.259476	0.0721897	0.000325183	0.31989	0.571674	TRUE	5.2992e-11	sMRI
NCR3LG1	25914_IDP_T1_FAST_ROIs_R_cerebellum_VIIIb	IVW	8	0.0595731	0.0135411	1.08542e-05	7.84526	0.346437	TRUE	3.2003e-206	sMRI
ITIH4	25882_IDP_T1_FAST_ROIs_L_putamen	IVW	13	0.0661596	0.0154686	1.89417e-05	14.7231	0.256929	TRUE	0	sMRI
OGA	25787_IDP_T1_FAST_ROIs_R_sup_front_gyrus	IVW	6	-0.15171	0.0393933	0.000117562	7.47099	0.187901	TRUE	3.40699e-40	sMRI
MDH1	26561_aseg_lh_volume_Pallidum	IVW	5	-0.133401	0.0357719	0.000192078	7.03351	0.134128	TRUE	5.4633e-28	sMRI
PKD2	26540_aseg_lh_intensity_Cerebellum-White-Matter	IVW	2	-0.323963	0.0852546	0.000144727	0.475615	0.490415	TRUE	3.85758e-08	sMRI
CD46	26543_aseg_lh_intensity_Caudate	IVW	2	-0.265569	0.0751691	0.00041094	1.89963	0.16812	TRUE	2.75516e-10	sMRI
SFTPD	25809_IDP_T1_FAST_ROIs_R_inf_temp_gyrus_ant	IVW	17	-0.0222876	0.0065939	0.00072476	15.4867	0.48932	TRUE	0	sMRI
APOBR	26596_aseg_rh_volume_VentralDC	IVW	18	-0.0137704	0.00401184	0.000598209	16.7471	0.471624	TRUE	0	sMRI
UROS	25914_IDP_T1_FAST_ROIs_R_cerebellum_VIIIb	IVW	2	0.0992508	0.029557	0.00078523	0.069996	0.791343	TRUE	8.3455e-27	sMRI
TNFSF12	25919_IDP_T1_FAST_ROIs_V_cerebellum_X	IVW	4	0.0749417	0.0227468	0.000985592	4.67283	0.197383	TRUE	6.98386e-127	sMRI
TMEM25	26523_aseg_global_volume_3rd-Ventricle	IVW	10	-0.0329903	0.00866769	0.000141162	12.3287	0.195404	TRUE	0	sMRI
AMPD3	26571_aseg_rh_intensity_Cerebellum-White-Matter	IVW	6	0.0796876	0.0225441	0.000408166	2.08032	0.837923	TRUE	2.56219e-109	sMRI
CLPS	25884_IDP_T1_FAST_ROIs_L_pallidum	IVW	26	0.0371859	0.0101096	0.000234816	28.3614	0.291488	TRUE	0	sMRI
SEMA6C	25813_IDP_T1_FAST_ROIs_R_inf_temp_gyrus_tempocc	IVW	2	-0.245984	0.0501689	9.43305e-07	2.07745	0.14949	TRUE	1.14695e-10	sMRI
SPINT1	26523_aseg_global_volume_3rd-Ventricle	IVW	12	-0.0282119	0.00859177	0.00102491	10.083	0.522937	TRUE	0	sMRI
WNT9A	25846_IDP_T1_FAST_ROIs_L_front_orb_cortex	IVW	7	-0.122834	0.0309868	7.36771e-05	8.00359	0.237841	TRUE	4.32537e-40	sMRI
CD72	26538_aseg_lh_intensity_Lateral-Ventricle	IVW	5	0.130258	0.037107	0.00044755	0.78758	0.940105	TRUE	1.49306e-41	sMRI
RNF43	25874_IDP_T1_FAST_ROIs_L_supracalc_cortex	IVW	5	-0.164678	0.0245324	1.91084e-11	1.27288	0.865959	TRUE	2.67933e-31	sMRI
CNTN1	25914_IDP_T1_FAST_ROIs_R_cerebellum_VIIIb	IVW	15	-0.0815537	0.0187117	1.30991e-05	11.4239	0.652459	TRUE	3.60913e-231	sMRI
UMOD	25797_IDP_T1_FAST_ROIs_R_temporal_pole	IVW	23	0.0183807	0.0056664	0.00117942	20.7652	0.535289	TRUE	0	sMRI
LRRC37A2	26516_aseg_global_volume_BrainSegNotVentSurf	IVW	19	-0.0213004	0.00172878	6.97993e-35	18.1641	0.444892	TRUE	0	sMRI
ANGPTL3	25845_IDP_T1_FAST_ROIs_R_cuneal_cortex	IVW	7	-0.0396631	0.00544617	3.27082e-13	3.29493	0.771022	TRUE	7.49469e-185	sMRI
PTH1R	25825_IDP_T1_FAST_ROIs_R_latocc_cortex_sup	IVW	8	0.0962193	0.0134121	7.28113e-13	3.5893	0.825678	TRUE	3.84649e-41	sMRI
ADAM15	25843_IDP_T1_FAST_ROIs_R_precun_cortex	IVW	12	0.0106175	0.00208323	3.45733e-07	7.91967	0.720481	TRUE	0	sMRI
SPINT3	25798_IDP_T1_FAST_ROIs_L_sup_temp_gyrus_ant	IVW	2	-0.260389	0.0637928	4.46888e-05	0.00161161	0.967978	TRUE	5.2576e-27	sMRI
APOBR	26590_aseg_rh_volume_Caudate	IVW	18	0.0507333	0.00501622	4.79551e-24	7.90303	0.968576	TRUE	0	sMRI
OMD	26576_aseg_rh_intensity_Pallidum	IVW	3	0.343117	0.0543341	2.70273e-10	4.00644	0.1349	TRUE	3.35378e-10	sMRI
PLAU	26588_aseg_rh_volume_Cerebellum-Cortex	IVW	8	0.0779388	0.0175832	9.31108e-06	4.4491	0.726838	TRUE	1.42805e-43	sMRI
TOR1AIP1	25894_IDP_T1_FAST_ROIs_R_cerebellum_I-IV	IVW	14	-0.0410694	0.00625625	5.21952e-11	15.725	0.264302	TRUE	0	sMRI
CD177	25868_IDP_T1_FAST_ROIs_L_planum_polare	IVW	28	0.0226424	0.00533914	2.22693e-05	25.0442	0.571987	TRUE	0	sMRI
S100A14	26576_aseg_rh_intensity_Pallidum	IVW	3	0.15	0.0359342	2.98887e-05	1.25787	0.533158	TRUE	1.29796e-49	sMRI
FBN2	25811_IDP_T1_FAST_ROIs_R_inf_temp_gyrus_post	IVW	9	0.0612391	0.0159659	0.000125246	4.36143	0.823131	TRUE	1.97813e-209	sMRI
GFAP	26518_aseg_global_volume_TotalGray	IVW	6	-0.0603241	0.0133093	5.82929e-06	1.9596	0.854707	TRUE	1.71528e-31	sMRI
GFRA1	25912_IDP_T1_FAST_ROIs_L_cerebellum_VIIIb	IVW	6	0.0613484	0.00895008	7.15569e-12	8.94232	0.111387	TRUE	8.48303e-100	sMRI
AARSD1	25909_IDP_T1_FAST_ROIs_L_cerebellum_VIIIa	IVW	3	-0.126577	0.0250702	4.44391e-07	0.630135	0.72974	TRUE	5.23357e-35	sMRI
GDNF	26549_aseg_lh_intensity_VentralDC	IVW	8	-0.0439866	0.0136746	0.00129688	9.51533	0.217743	TRUE	4.69226e-224	sMRI
PRKAR2A	25786_IDP_T1_FAST_ROIs_L_sup_front_gyrus	IVW	5	0.059038	0.013761	1.78474e-05	3.12496	0.537135	TRUE	2.08795e-20	sMRI
RALB	26554_aseg_lh_volume_Lateral-Ventricle	IVW	3	0.258415	0.0343845	5.6717e-14	3.09511	0.212767	TRUE	5.41985e-19	sMRI
GHR	25874_IDP_T1_FAST_ROIs_L_supracalc_cortex	IVW	17	0.0307208	0.00923501	0.00087926	11.9979	0.744124	TRUE	0	sMRI
LEG1	26588_aseg_rh_volume_Cerebellum-Cortex	IVW	4	-0.0458503	0.0117893	0.000100597	3.91527	0.27076	TRUE	2.95426e-192	sMRI
SDCCAG8	25910_IDP_T1_FAST_ROIs_V_cerebellum_VIIIa	IVW	5	-0.0572285	0.0160533	0.000364	0.449158	0.978258	TRUE	6.76679e-117	sMRI
RNF43	25833_IDP_T1_FAST_ROIs_R_juxtapos_lobule_cortex	IVW	5	-0.251191	0.0252776	2.86492e-23	1.22391	0.874147	TRUE	1.18329e-26	sMRI
PROS1	26556_aseg_lh_volume_Cerebellum-White-Matter	IVW	4	-0.107239	0.0300059	0.00035167	0.905376	0.82413	TRUE	1.43254e-28	sMRI
EHBP1	26535_aseg_global_volume_CC-Anterior	IVW	10	0.0851128	0.0105046	5.38844e-16	5.20564	0.816026	TRUE	1.02078e-91	sMRI
ANGPTL3	25800_IDP_T1_FAST_ROIs_L_sup_temp_gyrus_post	IVW	7	0.044183	0.00560622	3.24588e-15	4.08313	0.665428	TRUE	1.05104e-192	sMRI
OPLAH	25879_IDP_T1_FAST_ROIs_R_thalamus	IVW	2	0.152827	0.0307836	6.88624e-07	0.0127869	0.909968	TRUE	2.72852e-49	sMRI
PDE5A	25843_IDP_T1_FAST_ROIs_R_precun_cortex	IVW	4	0.0512443	0.0133551	0.000124517	3.52088	0.318064	TRUE	2.38751e-79	sMRI
RBPMS2	25856_IDP_T1_FAST_ROIs_L_temp_fusif_cortex_post	IVW	4	-0.166393	0.0178284	1.02891e-20	0.124658	0.988722	TRUE	1.03375e-16	sMRI
APCS	25823_IDP_T1_FAST_ROIs_R_angular_gyrus	IVW	5	-0.0651695	0.0164868	7.72365e-05	0.242577	0.993213	TRUE	4.58909e-120	sMRI
IL1R2	26558_aseg_lh_volume_Thalamus-Proper	IVW	14	0.0279159	0.00776873	0.000326437	11.387	0.578434	TRUE	0	sMRI
KLRK1	25835_IDP_T1_FAST_ROIs_R_subcallosal_cortex	IVW	9	-0.0335116	0.00954058	0.000443859	4.47567	0.811863	TRUE	9.80222e-161	sMRI
CD177	26596_aseg_rh_volume_VentralDC	IVW	28	0.0166299	0.00467881	0.000378974	31.0568	0.268813	TRUE	0	sMRI
CTSB	25861_IDP_T1_FAST_ROIs_R_occ_fusif_gyrus	IVW	7	-0.0352501	0.00685707	2.73712e-07	2.25895	0.894409	TRUE	0	sMRI
BMP10	26509_aseg_global_intensity_CC-Posterior	IVW	6	0.0437274	0.0132798	0.000992014	2.15239	0.827683	TRUE	9.75289e-111	sMRI
CLEC7A	25803_IDP_T1_FAST_ROIs_R_mid_temp_gyrus_ant	IVW	18	0.0318689	0.00859359	0.000208526	16.3721	0.497625	TRUE	0	sMRI
TIMM10	26595_aseg_rh_volume_Accumbens-area	IVW	6	0.112267	0.0222342	4.43465e-07	4.59482	0.467298	TRUE	2.16346e-83	sMRI
SELL	25920_IDP_T1_FAST_ROIs_R_cerebellum_X	IVW	8	-0.0457004	0.0105581	1.5016e-05	2.3807	0.935809	TRUE	3.75198e-245	sMRI
FGF5	26522_aseg_global_volume_VentricleChoroid	IVW	21	-0.0368202	0.0100728	0.000256773	26.2394	0.15805	TRUE	9.92604e-275	sMRI
TPMT	25841_IDP_T1_FAST_ROIs_R_cing_gyrus_post	IVW	12	-0.038761	0.0113463	0.000635101	15.0867	0.178563	TRUE	0	sMRI
CCDC134	26519_aseg_global_volume_SupraTentorial	IVW	3	-0.0741068	0.0202748	0.00025707	0.370182	0.831029	TRUE	2.38995e-10	sMRI
TBC1D23	25896_IDP_T1_FAST_ROIs_R_cerebellum_V	IVW	3	-0.123452	0.0358535	0.000574818	3.49686	0.174047	TRUE	3.37192e-46	sMRI
LTBP3	26547_aseg_lh_intensity_Amygdala	IVW	23	0.0360013	0.0105319	0.000630095	25.2662	0.284515	TRUE	0	sMRI
CD300LG	26587_aseg_rh_volume_Cerebellum-White-Matter	IVW	9	0.0759658	0.0138539	4.17389e-08	9.64727	0.290661	TRUE	6.19987e-215	sMRI
CD5L	25912_IDP_T1_FAST_ROIs_L_cerebellum_VIIIb	IVW	3	-0.083351	0.0195369	1.98716e-05	2.23193	0.3276	TRUE	2.59468e-85	sMRI
WWP2	25012_IDP_T1_FIRST_right_thalamus_volume	IVW	6	0.0694705	0.016174	1.74548e-05	6.64175	0.248676	TRUE	1.06507e-126	sMRI
APCS	25907_IDP_T1_FAST_ROIs_V_cerebellum_VIIb	IVW	5	-0.072199	0.0167457	1.62155e-05	3.15463	0.532291	TRUE	7.67223e-117	sMRI
BTN1A1	26556_aseg_lh_volume_Cerebellum-White-Matter	IVW	6	-0.0401454	0.00636889	2.91243e-10	2.94208	0.708916	TRUE	4.00183e-188	sMRI
ANGPTL1	25815_IDP_T1_FAST_ROIs_R_postcent_gyrus	IVW	14	0.0375395	0.0116772	0.0013055	5.23429	0.969667	TRUE	0	sMRI
NHLRC3	26570_aseg_rh_intensity_Inf-Lat-Vent	IVW	8	0.0565813	0.0156904	0.000310814	2.8552	0.898067	TRUE	1.72121e-227	sMRI
HGF	25798_IDP_T1_FAST_ROIs_L_sup_temp_gyrus_ant	IVW	2	0.315115	0.071488	1.04354e-05	0.346645	0.556018	TRUE	1.42064e-09	sMRI
CETN3	26523_aseg_global_volume_3rd-Ventricle	IVW	3	0.0912355	0.0195537	3.07275e-06	1.79461	0.407668	TRUE	2.77479e-63	sMRI
LSP1	25785_IDP_T1_FAST_ROIs_R_insular_cortex	IVW	2	0.135868	0.0400348	0.000689404	0.642044	0.422972	TRUE	4.34705e-27	sMRI
DPEP2	26509_aseg_global_intensity_CC-Posterior	IVW	20	-0.0852053	0.011029	1.11332e-14	22.7874	0.246834	TRUE	6.79899e-163	sMRI
ADAMTSL4	26514_aseg_global_volume_BrainSeg	IVW	16	0.0183973	0.00415659	9.59763e-06	7.52436	0.941435	TRUE	3.5854e-222	sMRI
CA4	25843_IDP_T1_FAST_ROIs_R_precun_cortex	IVW	17	-0.0201705	0.00489134	3.72824e-05	15.7652	0.469463	TRUE	1.86586e-297	sMRI
CA12	25907_IDP_T1_FAST_ROIs_V_cerebellum_VIIb	IVW	13	-0.0725753	0.0205581	0.00041515	13.6866	0.321169	TRUE	9.0121e-199	sMRI
DNPEP	25854_IDP_T1_FAST_ROIs_L_temp_fusif_cortex_ant	IVW	3	0.141276	0.037134	0.000142098	0.0424486	0.978999	TRUE	9.84043e-19	sMRI
PKD2	25913_IDP_T1_FAST_ROIs_V_cerebellum_VIIIb	IVW	2	0.372388	0.0796447	2.93078e-06	0.00102348	0.974479	TRUE	8.44783e-07	sMRI
GCHFR	25836_IDP_T1_FAST_ROIs_L_paracing_gyrus	IVW	4	-0.163763	0.0493666	0.000908936	5.95772	0.113685	TRUE	2.43712e-31	sMRI
PFKFB2	25785_IDP_T1_FAST_ROIs_R_insular_cortex	IVW	2	0.127713	0.0306727	3.13078e-05	0.649571	0.420266	TRUE	8.24897e-50	sMRI
CR2	26547_aseg_lh_intensity_Amygdala	IVW	5	0.0989741	0.0281197	0.000431977	2.39073	0.664303	TRUE	1.37768e-97	sMRI
APOA1	25897_IDP_T1_FAST_ROIs_L_cerebellum_VI	IVW	3	0.28913	0.0662559	1.27803e-05	2.4279	0.297022	TRUE	1.43024e-10	sMRI
DAPP1	25802_IDP_T1_FAST_ROIs_L_mid_temp_gyrus_ant	IVW	2	-0.152928	0.0457899	0.00083844	0.00578989	0.939346	TRUE	2.12929e-19	sMRI
GCHFR	26522_aseg_global_volume_VentricleChoroid	IVW	4	-0.115683	0.0350023	0.00094972	2.88687	0.409399	TRUE	2.67853e-35	sMRI
MCEMP1	26541_aseg_lh_intensity_Cerebellum-Cortex	IVW	4	-0.112745	0.0317704	0.000387067	0.764526	0.857932	TRUE	1.76285e-72	sMRI
TYRO3	25795_IDP_T1_FAST_ROIs_R_precentral_gyrus	IVW	16	-0.0294892	0.00901761	0.00107479	14.7094	0.472548	TRUE	0	sMRI
THSD1	26508_aseg_global_intensity_Optic-Chiasm	IVW	9	-0.0756663	0.0102889	1.92095e-13	6.11384	0.634481	TRUE	7.98577e-46	sMRI
SELE	25839_IDP_T1_FAST_ROIs_R_cing_gyrus_ant	IVW	2	0.13022	0.0334408	9.85901e-05	0.197886	0.656432	TRUE	2.16531e-18	sMRI
SPINT3	25793_IDP_T1_FAST_ROIs_R_inf_front_gyrus_parsop	IVW	2	0.272718	0.0673491	5.13659e-05	0.438861	0.507673	TRUE	2.99948e-26	sMRI
PDE5A	26502_aseg_global_intensity_4th-Ventricle	IVW	4	0.0998179	0.0159385	3.78383e-10	2.22107	0.527809	TRUE	3.12928e-74	sMRI
BCHE	26524_aseg_global_volume_4th-Ventricle	IVW	25	-0.0239544	0.00718905	0.000862014	25.2766	0.390857	TRUE	0	sMRI
AARSD1	25890_IDP_T1_FAST_ROIs_L_ventral_striatum	IVW	3	-0.0829887	0.025306	0.00104026	1.32883	0.514574	TRUE	2.1165e-38	sMRI
MSRA	25883_IDP_T1_FAST_ROIs_R_putamen	IVW	2	0.439858	0.122717	0.000337948	1.24556	0.264402	TRUE	0.000394229	sMRI
VSIG10	25861_IDP_T1_FAST_ROIs_R_occ_fusif_gyrus	IVW	6	0.0396406	0.0121489	0.00110282	4.00258	0.549044	TRUE	7.49472e-155	sMRI
CRELD1	26567_aseg_lh_volume_choroid-plexus	IVW	19	-0.0322881	0.00878546	0.000237692	16.1728	0.580492	TRUE	0	sMRI
UROS	26526_aseg_global_volume_Brain-Stem	IVW	2	-0.0881719	0.0242292	0.000273614	0.134266	0.714049	TRUE	3.03665e-26	sMRI
BTN1A1	25810_IDP_T1_FAST_ROIs_L_inf_temp_gyrus_post	IVW	6	0.0575102	0.00861903	2.51544e-11	8.27309	0.141813	TRUE	1.05293e-183	sMRI
LDLRAP1	26563_aseg_lh_volume_Amygdala	IVW	2	0.10899	0.0254916	1.90699e-05	0.0507578	0.82175	TRUE	1.24343e-13	sMRI
OMD	26549_aseg_lh_intensity_VentralDC	IVW	3	-0.182877	0.0491437	0.000198222	0.469442	0.790791	TRUE	4.22577e-15	sMRI
TEF	25915_IDP_T1_FAST_ROIs_L_cerebellum_IX	IVW	3	-0.112883	0.0278334	4.99931e-05	0.386178	0.824408	TRUE	1.69405e-19	sMRI
TNFAIP8	25894_IDP_T1_FAST_ROIs_R_cerebellum_I-IV	IVW	2	-0.241878	0.0542239	8.16798e-06	0.22996	0.631554	TRUE	5.34148e-09	sMRI
LDLRAP1	25894_IDP_T1_FAST_ROIs_R_cerebellum_I-IV	IVW	2	-0.120919	0.0286662	2.46285e-05	0.545516	0.460156	TRUE	3.16195e-13	sMRI
PKD2	25912_IDP_T1_FAST_ROIs_L_cerebellum_VIIIb	IVW	2	0.314335	0.0759779	3.51591e-05	2.23278	0.135111	TRUE	9.91177e-08	sMRI
PYY	26587_aseg_rh_volume_Cerebellum-White-Matter	IVW	3	0.0921695	0.0276489	0.000857388	0.331965	0.847061	TRUE	1.2637e-93	sMRI
IL22RA1	25863_IDP_T1_FAST_ROIs_R_front_operc_cortex	IVW	3	0.0938386	0.02496	0.000170216	0.150094	0.9277	TRUE	1.50158e-86	sMRI
FSTL1	25826_IDP_T1_FAST_ROIs_L_latocc_cortex_inf	IVW	4	-0.0895555	0.0213998	2.85327e-05	2.93177	0.402266	TRUE	1.68184e-48	sMRI
PAM	25900_IDP_T1_FAST_ROIs_L_cerebellum_crus_I	IVW	23	0.0219125	0.00580173	0.000158796	18.8056	0.657301	TRUE	0	sMRI
CA14	25846_IDP_T1_FAST_ROIs_L_front_orb_cortex	IVW	16	-0.0422784	0.0125686	0.000768706	12.3528	0.652154	TRUE	1.45568e-162	sMRI
THSD1	25877_IDP_T1_FAST_ROIs_R_occ_pole	IVW	9	0.188976	0.00854669	2.47584e-108	7.92874	0.440462	TRUE	1.23524e-38	sMRI
EIF4G3	25795_IDP_T1_FAST_ROIs_R_precentral_gyrus	IVW	2	0.323029	0.0412601	4.91366e-15	0.481658	0.487672	TRUE	1.13655e-06	sMRI
PTPRB	26505_aseg_global_intensity_CSF	IVW	11	0.0531442	0.0161006	0.000964252	10.7593	0.376578	TRUE	1.81903e-218	sMRI
VASN	26578_aseg_rh_intensity_Amygdala	IVW	12	0.0529554	0.0131207	5.43677e-05	13.8206	0.243081	TRUE	3.74935e-301	sMRI
LAMB1	25891_IDP_T1_FAST_ROIs_R_ventral_striatum	IVW	18	-0.0477537	0.00903695	1.26206e-07	10.0923	0.899697	TRUE	0	sMRI
CXCL1	25822_IDP_T1_FAST_ROIs_L_angular_gyrus	IVW	30	-0.0351844	0.0108902	0.00123426	25.0456	0.67588	TRUE	0	sMRI
MDH1	25904_IDP_T1_FAST_ROIs_V_cerebellum_crus_II	IVW	5	0.131284	0.0334497	8.67939e-05	1.87786	0.75821	TRUE	2.06615e-32	sMRI
GFRA1	25812_IDP_T1_FAST_ROIs_L_inf_temp_gyrus_tempocc	IVW	6	0.0720191	0.00731535	7.20888e-23	5.36581	0.372885	TRUE	5.05901e-101	sMRI
MANF	26546_aseg_lh_intensity_Hippocampus	IVW	4	0.278214	0.0370236	5.71344e-14	2.77965	0.426861	TRUE	1.53453e-09	sMRI
GLT8D2	25902_IDP_T1_FAST_ROIs_R_cerebellum_crus_I	IVW	3	-0.0713911	0.0212112	0.000763421	0.461944	0.793762	TRUE	6.51276e-96	sMRI
TFPI	25916_IDP_T1_FAST_ROIs_V_cerebellum_IX	IVW	15	0.0476866	0.0101195	2.44863e-06	16.5162	0.282877	TRUE	3.76571e-286	sMRI
CDH3	25920_IDP_T1_FAST_ROIs_R_cerebellum_X	IVW	4	0.140833	0.0197561	1.01409e-12	0.613965	0.893228	TRUE	1.52847e-18	sMRI
ICAM1	26572_aseg_rh_intensity_Cerebellum-Cortex	IVW	12	-0.0456448	0.00834656	4.53365e-08	15.313	0.168613	TRUE	1.31726e-172	sMRI
ITGAM	25857_IDP_T1_FAST_ROIs_R_temp_fusif_cortex_post	IVW	4	0.111497	0.027312	4.4583e-05	1.56626	0.667065	TRUE	2.46383e-47	sMRI
RNF43	26586_aseg_rh_volume_Inf-Lat-Vent	IVW	5	-0.188276	0.0240858	5.41402e-15	3.3099	0.507366	TRUE	8.92323e-29	sMRI
DNPEP	26519_aseg_global_volume_SupraTentorial	IVW	3	0.0589136	0.0138428	2.08203e-05	0.0185489	0.990768	TRUE	3.67759e-18	sMRI
TIMP4	25816_IDP_T1_FAST_ROIs_L_sup_parietal_lobule	IVW	9	0.042328	0.0105272	5.79918e-05	8.18439	0.415669	TRUE	9.22644e-231	sMRI
CD164L2	26594_aseg_rh_volume_Amygdala	IVW	8	-0.0406193	0.0124089	0.00106259	10.1805	0.178575	TRUE	4.96443e-293	sMRI
SDCCAG8	25876_IDP_T1_FAST_ROIs_L_occ_pole	IVW	5	0.100744	0.0158076	1.85233e-10	1.43262	0.838506	TRUE	1.81526e-104	sMRI
TDP1	26561_aseg_lh_volume_Pallidum	IVW	2	0.218727	0.0628544	0.000501614	0.00162022	0.967892	TRUE	4.54132e-10	sMRI
TIE1	26549_aseg_lh_intensity_VentralDC	IVW	3	0.0985049	0.0280073	0.00043627	2.63706	0.267529	TRUE	9.99898e-66	sMRI
RBPMS2	25910_IDP_T1_FAST_ROIs_V_cerebellum_VIIIa	IVW	4	-0.26087	0.0192973	1.2163e-41	2.09363	0.553203	TRUE	7.54207e-15	sMRI
APCS	25875_IDP_T1_FAST_ROIs_R_supracalc_cortex	IVW	5	-0.0576318	0.0159236	0.000295447	1.81755	0.76927	TRUE	1.42321e-119	sMRI
FSTL1	25906_IDP_T1_FAST_ROIs_L_cerebellum_VIIb	IVW	4	0.0703233	0.0208917	0.000762402	0.535874	0.910942	TRUE	1.83821e-53	sMRI
ITGAL	25889_IDP_T1_FAST_ROIs_R_amygdala	IVW	5	-0.105231	0.0288071	0.000259224	2.64261	0.619294	TRUE	6.22862e-52	sMRI
THBS2	25788_IDP_T1_FAST_ROIs_L_mid_front_gyrus	IVW	8	-0.061276	0.0178671	0.000604594	10.9467	0.140959	TRUE	5.97248e-135	sMRI
MDH1	25788_IDP_T1_FAST_ROIs_L_mid_front_gyrus	IVW	5	0.0945112	0.0290521	0.00114128	4.14005	0.387384	TRUE	3.0276e-33	sMRI
ARSA	25857_IDP_T1_FAST_ROIs_R_temp_fusif_cortex_post	IVW	10	-0.0367654	0.0106273	0.000541155	6.47006	0.692105	TRUE	1.23217e-231	sMRI
MANF	26578_aseg_rh_intensity_Amygdala	IVW	4	0.191554	0.0447859	1.89347e-05	4.30485	0.230372	TRUE	2.7983e-14	sMRI
CELSR2	26581_aseg_rh_intensity_vessel	IVW	12	-0.0695673	0.0213908	0.0011451	4.35448	0.958378	TRUE	4.20076e-150	sMRI
LRP11	25887_IDP_T1_FAST_ROIs_R_hippocampus	IVW	9	0.0704019	0.0105944	3.02802e-11	11.2568	0.187567	TRUE	7.73912e-195	sMRI
NID2	25841_IDP_T1_FAST_ROIs_R_cing_gyrus_post	IVW	15	-0.0254721	0.00488288	1.8222e-07	7.62254	0.90805	TRUE	1.81586e-271	sMRI
DHRS4L2	25842_IDP_T1_FAST_ROIs_L_precun_cortex	IVW	6	-0.0594663	0.0181692	0.00106442	4.41078	0.491908	TRUE	1.31182e-119	sMRI
ANGPTL3	25799_IDP_T1_FAST_ROIs_R_sup_temp_gyrus_ant	IVW	7	-0.0381211	0.00568855	2.06457e-11	2.32647	0.88736	TRUE	1.0188e-197	sMRI
WASHC3	25915_IDP_T1_FAST_ROIs_L_cerebellum_IX	IVW	2	-0.447599	0.0955988	2.84007e-06	1.39638	0.23733	TRUE	0.000119734	sMRI
FAM172A	25790_IDP_T1_FAST_ROIs_L_inf_front_gyrus_parstri	IVW	6	-0.138103	0.0301967	4.79748e-06	4.40365	0.492877	TRUE	2.94647e-64	sMRI
PIK3IP1	26564_aseg_lh_volume_Accumbens-area	IVW	8	-0.0549737	0.0132572	3.37303e-05	7.78882	0.351583	TRUE	1.47344e-250	sMRI
SERPINI2	26511_aseg_global_intensity_CC-Central	IVW	15	0.0638579	0.0168474	0.000150429	17.8608	0.213196	TRUE	1.06506e-245	sMRI
LDLRAP1	25919_IDP_T1_FAST_ROIs_V_cerebellum_X	IVW	2	-0.100407	0.0298811	0.000778782	0.114239	0.735369	TRUE	1.87176e-14	sMRI
QSOX1	25835_IDP_T1_FAST_ROIs_R_subcallosal_cortex	IVW	19	-0.0374046	0.010603	0.00041914	25.5465	0.110589	TRUE	0	sMRI
TEF	25799_IDP_T1_FAST_ROIs_R_sup_temp_gyrus_ant	IVW	3	-0.100442	0.0283133	0.000388886	0.0906182	0.955702	TRUE	5.21277e-20	sMRI
ADAM15	25851_IDP_T1_FAST_ROIs_R_parahipp_gyrus_post	IVW	12	0.0262902	0.00254797	5.8377e-25	5.15015	0.923677	TRUE	0	sMRI
GUSB	25891_IDP_T1_FAST_ROIs_R_ventral_striatum	IVW	7	0.100474	0.00949447	3.59674e-26	4.08483	0.665198	TRUE	1.08995e-118	sMRI
CFH	25911_IDP_T1_FAST_ROIs_R_cerebellum_VIIIa	IVW	21	0.027081	0.00701186	0.000112384	26.0033	0.165702	TRUE	0	sMRI
TIE1	25860_IDP_T1_FAST_ROIs_L_occ_fusif_gyrus	IVW	3	0.0908456	0.0269926	0.000763835	0.333275	0.846506	TRUE	1.00997e-65	sMRI
RALB	26515_aseg_global_volume_BrainSegNotVent	IVW	3	-0.0677346	0.0146794	3.94504e-06	3.75109	0.153271	TRUE	4.05726e-25	sMRI
LRRC37A2	26589_aseg_rh_volume_Thalamus-Proper	IVW	19	-0.0164713	0.00330891	6.42864e-07	11.4188	0.875746	TRUE	0	sMRI
RNF43	25016_IDP_T1_FIRST_right_putamen_volume	IVW	5	0.14943	0.0222351	1.81184e-11	4.45092	0.348407	TRUE	2.5406e-29	sMRI
LAMB1	26510_aseg_global_intensity_CC-Mid-Posterior	IVW	18	-0.0426688	0.0101897	2.82092e-05	10.7351	0.869997	TRUE	0	sMRI
PRTFDC1	26552_aseg_lh_volume_Cortex	IVW	5	-0.0647599	0.018418	0.000437911	1.64114	0.80138	TRUE	5.18088e-69	sMRI
TNFRSF11B	25828_IDP_T1_FAST_ROIs_L_intracalc_cortex	IVW	9	-0.097711	0.0270389	0.00030184	5.73965	0.676369	TRUE	1.68597e-107	sMRI
NUDT2	26584_aseg_rh_volume_CerebralWhiteMatter	IVW	10	0.0545911	0.00969962	1.8213e-08	9.45648	0.396247	TRUE	2.256e-170	sMRI
POMC	26540_aseg_lh_intensity_Cerebellum-White-Matter	IVW	2	-0.348172	0.108517	0.00133448	1.74021	0.187112	TRUE	3.16013e-06	sMRI
S100A14	25856_IDP_T1_FAST_ROIs_L_temp_fusif_cortex_post	IVW	3	-0.139043	0.0290883	1.7526e-06	0.906747	0.635481	TRUE	6.39649e-47	sMRI
EIF2AK2	25840_IDP_T1_FAST_ROIs_L_cing_gyrus_post	IVW	3	-0.133967	0.0331335	5.27142e-05	0.993738	0.608433	TRUE	2.37684e-37	sMRI
NAAA	26528_aseg_global_volume_WM-hypointensities	IVW	21	-0.0379451	0.0105116	0.000306391	15.4928	0.747549	TRUE	0	sMRI
TIMM10	25796_IDP_T1_FAST_ROIs_L_temporal_pole	IVW	6	0.0710982	0.0220705	0.00127561	5.52011	0.355746	TRUE	3.57241e-96	sMRI
TBC1D23	25798_IDP_T1_FAST_ROIs_L_sup_temp_gyrus_ant	IVW	3	-0.126203	0.0376264	0.000796238	0.0382369	0.981063	TRUE	2.33571e-48	sMRI
LRRC37A2	26515_aseg_global_volume_BrainSegNotVent	IVW	19	-0.0213769	0.00175517	4.00142e-34	17.7867	0.469782	TRUE	0	sMRI
BTN1A1	26539_aseg_lh_intensity_Inf-Lat-Vent	IVW	6	-0.0428128	0.00698303	8.73381e-10	3.30626	0.652884	TRUE	1.04522e-188	sMRI
RBPMS2	25782_IDP_T1_FAST_ROIs_L_frontal_pole	IVW	4	-0.0657464	0.0148938	1.01314e-05	1.79398	0.616246	TRUE	2.79358e-21	sMRI
SPON1	25861_IDP_T1_FAST_ROIs_R_occ_fusif_gyrus	IVW	14	-0.0575531	0.0161587	0.000368393	19.0234	0.122379	TRUE	2.63832e-156	sMRI
PTH1R	25917_IDP_T1_FAST_ROIs_R_cerebellum_IX	IVW	8	0.103071	0.014656	2.0263e-12	2.09123	0.954619	TRUE	1.53023e-38	sMRI
CTSS	26587_aseg_rh_volume_Cerebellum-White-Matter	IVW	20	0.0361156	0.00691253	1.74473e-07	20.9975	0.336939	TRUE	0	sMRI
SUGP1	25880_IDP_T1_FAST_ROIs_L_caudate	IVW	5	-0.0619538	0.013941	8.83076e-06	2.19113	0.700653	TRUE	7.73971e-177	sMRI
FAM20A	25840_IDP_T1_FAST_ROIs_L_cing_gyrus_post	IVW	9	0.072591	0.017658	3.94069e-05	12.2012	0.142449	TRUE	3.42576e-143	sMRI
CTSB	25814_IDP_T1_FAST_ROIs_L_postcent_gyrus	IVW	7	-0.0281752	0.0064782	1.3661e-05	3.53679	0.739069	TRUE	0	sMRI
ADH4	25791_IDP_T1_FAST_ROIs_R_inf_front_gyrus_parstri	IVW	3	0.176102	0.0517014	0.00065889	1.96256	0.374832	TRUE	1.68057e-30	sMRI
CHCHD10	25794_IDP_T1_FAST_ROIs_L_precentral_gyrus	IVW	2	0.237786	0.069622	0.000636918	0.0754705	0.783532	TRUE	1.5323e-09	sMRI
SPINT1	25021_IDP_T1_FIRST_left_amygdala_volume	IVW	12	-0.0349914	0.0109115	0.00134203	12.1308	0.353889	TRUE	0	sMRI
FGF5	25864_IDP_T1_FAST_ROIs_L_cent_operc_cortex	IVW	21	-0.0523397	0.00860728	1.19535e-09	14.1709	0.821727	TRUE	1.99728e-285	sMRI
TFPI	25911_IDP_T1_FAST_ROIs_R_cerebellum_VIIIa	IVW	15	0.0507276	0.00862394	4.04879e-09	9.24578	0.814991	TRUE	3.04811e-283	sMRI
ITIH4	26577_aseg_rh_intensity_Hippocampus	IVW	13	-0.133938	0.0141843	3.63112e-21	9.05518	0.69821	TRUE	4.53587e-279	sMRI
CRISP2	25789_IDP_T1_FAST_ROIs_R_mid_front_gyrus	IVW	36	-0.0287862	0.00710562	5.09582e-05	39.415	0.278939	TRUE	0	sMRI
CDH3	26538_aseg_lh_intensity_Lateral-Ventricle	IVW	4	-0.112744	0.0283538	6.99867e-05	5.80157	0.121674	TRUE	4.10923e-20	sMRI
GPHA2	25806_IDP_T1_FAST_ROIs_L_mid_temp_gyrus_tempocc	IVW	9	-0.0801272	0.023248	0.000567636	7.02044	0.534429	TRUE	3.01423e-125	sMRI
TIMP3	25807_IDP_T1_FAST_ROIs_R_mid_temp_gyrus_tempocc	IVW	8	-0.0406981	0.012408	0.00103808	4.5169	0.718681	TRUE	0	sMRI
PLXNB2	25866_IDP_T1_FAST_ROIs_L_parietal_operc_cortex	IVW	12	-0.0325773	0.00852449	0.000132581	7.62341	0.746588	TRUE	3.00797e-292	sMRI
GFRA1	25917_IDP_T1_FAST_ROIs_R_cerebellum_IX	IVW	6	0.0356962	0.00860559	3.35363e-05	7.62179	0.178348	TRUE	2.78032e-101	sMRI
S100A13	26586_aseg_rh_volume_Inf-Lat-Vent	IVW	12	-0.055643	0.0132743	2.76773e-05	11.8357	0.376122	TRUE	7.73451e-158	sMRI
THSD1	25859_IDP_T1_FAST_ROIs_R_temp_occ_fusif_cortex	IVW	9	-0.0423625	0.00865269	9.78667e-07	3.09967	0.927948	TRUE	2.09876e-50	sMRI
CD55	25904_IDP_T1_FAST_ROIs_V_cerebellum_crus_II	IVW	12	0.0541276	0.0128717	2.60891e-05	5.26448	0.917685	TRUE	6.71729e-270	sMRI
RBP7	25809_IDP_T1_FAST_ROIs_R_inf_temp_gyrus_ant	IVW	9	-0.12345	0.0249953	7.85469e-07	9.56907	0.296582	TRUE	5.27617e-151	sMRI
LEFTY2	26566_aseg_lh_volume_vessel	IVW	17	-0.0564479	0.013973	5.3503e-05	11.796	0.757897	TRUE	0	sMRI
CCDC134	25917_IDP_T1_FAST_ROIs_R_cerebellum_IX	IVW	3	-0.29592	0.0563756	1.52863e-07	0.855444	0.651993	TRUE	1.29139e-08	sMRI
PTH1R	26587_aseg_rh_volume_Cerebellum-White-Matter	IVW	8	0.0739738	0.0141219	1.62131e-07	1.77129	0.971409	TRUE	2.6928e-41	sMRI
HSPB1	25879_IDP_T1_FAST_ROIs_R_thalamus	IVW	14	-0.0514108	0.00996133	2.45582e-07	11.1418	0.598942	TRUE	0	sMRI
ICAM1	25024_IDP_T1_FIRST_right_accumbens_volume	IVW	12	0.0368472	0.0077005	1.70952e-06	14.9253	0.185943	TRUE	4.80695e-173	sMRI
LTBP2	25920_IDP_T1_FAST_ROIs_R_cerebellum_X	IVW	5	-0.131712	0.036159	0.000269925	3.66744	0.45288	TRUE	2.28086e-59	sMRI
TRIM58	25898_IDP_T1_FAST_ROIs_V_cerebellum_VI	IVW	3	-0.123363	0.0368089	0.000803894	1.94702	0.377755	TRUE	1.20047e-56	sMRI
ACY3	25811_IDP_T1_FAST_ROIs_R_inf_temp_gyrus_post	IVW	12	0.0768459	0.0150758	3.44527e-07	12.1398	0.353229	TRUE	5.09105e-177	sMRI
CHCHD10	26560_aseg_lh_volume_Putamen	IVW	2	0.293143	0.0717119	4.35502e-05	0.308176	0.578802	TRUE	2.7926e-08	sMRI
ATP5IF1	26547_aseg_lh_intensity_Amygdala	IVW	3	-0.143249	0.0421735	0.000682137	0.398486	0.819351	TRUE	1.98907e-26	sMRI
FAM171B	25793_IDP_T1_FAST_ROIs_R_inf_front_gyrus_parsop	IVW	8	0.0599983	0.0142548	2.56501e-05	8.41015	0.297819	TRUE	8.5526e-308	sMRI
PXN	26564_aseg_lh_volume_Accumbens-area	IVW	18	0.0288848	0.00879597	0.00102391	16.0859	0.517751	TRUE	0	sMRI
IL31RA	25858_IDP_T1_FAST_ROIs_L_temp_occ_fusif_cortex	IVW	26	-0.0177762	0.00460544	0.000113468	31.8392	0.162717	TRUE	0	sMRI
FGF5	25812_IDP_T1_FAST_ROIs_L_inf_temp_gyrus_tempocc	IVW	21	-0.0445601	0.00982109	5.70094e-06	15.3729	0.754687	TRUE	1.10412e-287	sMRI
ANGPTL7	25887_IDP_T1_FAST_ROIs_R_hippocampus	IVW	5	-0.0476096	0.0136345	0.000479695	4.37283	0.357894	TRUE	7.40803e-170	sMRI
HAVCR2	26580_aseg_rh_intensity_VentralDC	IVW	6	0.134333	0.040035	0.00079253	7.30427	0.198977	TRUE	7.73366e-33	sMRI
NAGA	25821_IDP_T1_FAST_ROIs_R_supramarg_gyrus_post	IVW	6	0.0549802	0.0154584	0.000375621	3.71985	0.590413	TRUE	2.43435e-89	sMRI
SUGP1	25790_IDP_T1_FAST_ROIs_L_inf_front_gyrus_parstri	IVW	5	0.0470334	0.0143142	0.00101696	1.23697	0.871976	TRUE	1.54974e-187	sMRI
CDH15	25023_IDP_T1_FIRST_left_accumbens_volume	IVW	10	0.0780497	0.0212778	0.000244336	9.98613	0.35161	TRUE	5.0033e-173	sMRI
DTD1	25851_IDP_T1_FAST_ROIs_R_parahipp_gyrus_post	IVW	3	0.109505	0.0319893	0.00061895	0.0428851	0.978786	TRUE	1.46869e-51	sMRI
PILRB	26528_aseg_global_volume_WM-hypointensities	IVW	22	-0.016806	0.0051622	0.00113157	24.6142	0.264259	TRUE	0	sMRI
APCS	25844_IDP_T1_FAST_ROIs_L_cuneal_cortex	IVW	5	-0.06366	0.0161276	7.90499e-05	0.139653	0.997673	TRUE	1.66323e-120	sMRI
AAMDC	26522_aseg_global_volume_VentricleChoroid	IVW	20	0.0163735	0.00320651	3.28462e-07	23.3418	0.222621	TRUE	0	sMRI
MANSC4	25919_IDP_T1_FAST_ROIs_V_cerebellum_X	IVW	18	-0.0275847	0.00692084	6.7269e-05	15.8325	0.535738	TRUE	0	sMRI
CALB2	26526_aseg_global_volume_Brain-Stem	IVW	2	0.25273	0.0669648	0.000160604	0.619839	0.431107	TRUE	4.85779e-06	sMRI
PLAU	26514_aseg_global_volume_BrainSeg	IVW	8	0.065402	0.00921274	1.2559e-12	11.069	0.135639	TRUE	1.6689e-34	sMRI
GHR	26504_aseg_global_intensity_Brain-Stem	IVW	17	0.0384715	0.00911846	2.45299e-05	18.0475	0.321125	TRUE	0	sMRI
CDH3	26519_aseg_global_volume_SupraTentorial	IVW	4	-0.0460723	0.00726059	2.21653e-10	1.27422	0.735263	TRUE	1.04059e-18	sMRI
RBPMS2	26511_aseg_global_intensity_CC-Central	IVW	4	0.0890404	0.0218002	4.41923e-05	0.899358	0.825583	TRUE	5.56875e-22	sMRI
TGFBR3	26537_aseg_global_volume-ratio_MaskVol-to-eTIV	IVW	6	-0.0561576	0.0144435	0.000101034	5.08728	0.405322	TRUE	7.86498e-58	sMRI
TOR1AIP1	25858_IDP_T1_FAST_ROIs_L_temp_occ_fusif_cortex	IVW	14	0.0288495	0.00578401	6.10718e-07	14.3234	0.351468	TRUE	0	sMRI
CD164	25919_IDP_T1_FAST_ROIs_V_cerebellum_X	IVW	3	-0.106053	0.0109646	3.95285e-22	0.835706	0.658459	TRUE	4.59906e-67	sMRI
KEL	25885_IDP_T1_FAST_ROIs_R_pallidum	IVW	10	-0.0676139	0.0158935	2.09807e-05	11.4942	0.243351	TRUE	0	sMRI
MDH1	26545_aseg_lh_intensity_Pallidum	IVW	5	0.155503	0.0364682	2.00729e-05	4.67814	0.321944	TRUE	4.37843e-28	sMRI
EPPK1	25827_IDP_T1_FAST_ROIs_R_latocc_cortex_inf	IVW	13	0.0440733	0.011743	0.000174629	12.478	0.40809	TRUE	1.27368e-289	sMRI
IL31RA	25804_IDP_T1_FAST_ROIs_L_mid_temp_gyrus_post	IVW	26	-0.0174485	0.0044374	8.41948e-05	32.463	0.145049	TRUE	0	sMRI
IL1R2	25825_IDP_T1_FAST_ROIs_R_latocc_cortex_sup	IVW	14	-0.0474558	0.00914993	2.14319e-07	11.482	0.57051	TRUE	0	sMRI
SPINT2	26502_aseg_global_intensity_4th-Ventricle	IVW	6	-0.0890621	0.027479	0.00119072	3.98332	0.551819	TRUE	1.49066e-61	sMRI
MOCS2	26566_aseg_lh_volume_vessel	IVW	22	-0.056154	0.014816	0.000150589	12.3526	0.929607	TRUE	3.983e-303	sMRI
ADAMTS4	26578_aseg_rh_intensity_Amygdala	IVW	2	0.225657	0.0478984	2.46319e-06	0.0909338	0.762993	TRUE	1.10688e-20	sMRI
GIPC2	25852_IDP_T1_FAST_ROIs_L_lingual_gyrus	IVW	8	0.0301683	0.00803532	0.000173712	5.44724	0.605555	TRUE	5.07094e-243	sMRI
CD72	25903_IDP_T1_FAST_ROIs_L_cerebellum_crus_II	IVW	5	-0.144293	0.0367092	8.47014e-05	2.02179	0.731752	TRUE	4.8897e-40	sMRI
BTN1A1	25861_IDP_T1_FAST_ROIs_R_occ_fusif_gyrus	IVW	6	-0.0248292	0.00686646	0.000299176	5.15455	0.397312	TRUE	1.28144e-189	sMRI
TGFBR3	26555_aseg_lh_volume_Inf-Lat-Vent	IVW	6	0.0576102	0.0136783	2.5335e-05	4.22959	0.516856	TRUE	1.45762e-54	sMRI
OBP2B	25905_IDP_T1_FAST_ROIs_R_cerebellum_crus_II	IVW	13	0.0615965	0.0179761	0.000611244	8.49729	0.745163	TRUE	0	sMRI
RALY	26594_aseg_rh_volume_Amygdala	IVW	4	0.159297	0.0470761	0.000714839	0.365802	0.947213	TRUE	1.15022e-15	sMRI
TIMP4	25024_IDP_T1_FIRST_right_accumbens_volume	IVW	9	0.0409245	0.0110961	0.000225849	10.0777	0.259614	TRUE	1.00683e-236	sMRI
PLAU	26568_aseg_lh_number_HolesBeforeFixing	IVW	8	0.0868995	0.0229729	0.00015514	7.74848	0.355294	TRUE	2.94481e-42	sMRI
FAM172A	26524_aseg_global_volume_4th-Ventricle	IVW	6	0.127631	0.0385247	0.000923127	8.47415	0.131968	TRUE	1.78042e-70	sMRI
CSF2	26566_aseg_lh_volume_vessel	IVW	6	0.0430852	0.00761954	1.56238e-08	5.42465	0.366279	TRUE	9.28036e-155	sMRI
LGALS9	26560_aseg_lh_volume_Putamen	IVW	15	-0.0595388	0.0143177	3.20492e-05	12.3493	0.578276	TRUE	1.96748e-248	sMRI
NUCB2	25835_IDP_T1_FAST_ROIs_R_subcallosal_cortex	IVW	7	-0.0350275	0.0104741	0.000825213	1.46591	0.961727	TRUE	7.99757e-198	sMRI
SEMA3F	25809_IDP_T1_FAST_ROIs_R_inf_temp_gyrus_ant	IVW	8	0.0843432	0.0174217	1.29006e-06	2.48448	0.928261	TRUE	3.81473e-128	sMRI
AHCY	26537_aseg_global_volume-ratio_MaskVol-to-eTIV	IVW	5	0.0474649	0.0145543	0.00110927	0.806451	0.937581	TRUE	1.34973e-272	sMRI
SEMA3F	26584_aseg_rh_volume_CerebralWhiteMatter	IVW	8	-0.0513737	0.0115884	9.284e-06	11.3264	0.125001	TRUE	4.17622e-125	sMRI
B4GAT1	25827_IDP_T1_FAST_ROIs_R_latocc_cortex_inf	IVW	7	0.0619035	0.0174292	0.000382723	3.00981	0.807615	TRUE	3.55363e-161	sMRI
SPINT2	25018_IDP_T1_FIRST_right_pallidum_volume	IVW	6	0.0804845	0.0247603	0.00115182	4.09912	0.535236	TRUE	9.77421e-59	sMRI
FKBP5	26578_aseg_rh_intensity_Amygdala	IVW	6	-0.0998407	0.0294015	0.000684362	1.35835	0.928814	TRUE	1.27542e-71	sMRI
THSD1	26556_aseg_lh_volume_Cerebellum-White-Matter	IVW	9	-0.0539674	0.00846823	1.85459e-10	2.88057	0.941627	TRUE	9.6283e-53	sMRI
TIMP4	26535_aseg_global_volume_CC-Anterior	IVW	9	-0.0540845	0.0118029	4.59911e-06	10.92	0.206274	TRUE	4.98747e-221	sMRI
GFRA1	25880_IDP_T1_FAST_ROIs_L_caudate	IVW	6	-0.0809502	0.00770156	7.69693e-26	5.67208	0.339445	TRUE	1.57188e-100	sMRI
TCN2	26563_aseg_lh_volume_Amygdala	IVW	23	-0.0297274	0.00866465	0.000601617	24.9718	0.298424	TRUE	0	sMRI
EIF4G3	25907_IDP_T1_FAST_ROIs_V_cerebellum_VIIb	IVW	2	-0.282268	0.0480557	4.26027e-09	0.194706	0.659028	TRUE	1.65588e-08	sMRI
C9	25882_IDP_T1_FAST_ROIs_L_putamen	IVW	4	-0.107306	0.0315504	0.000671187	2.9938	0.392583	TRUE	1.1837e-22	sMRI
PLAU	25897_IDP_T1_FAST_ROIs_L_cerebellum_VI	IVW	8	0.0709645	0.0188503	0.000166792	3.36557	0.849252	TRUE	1.95063e-41	sMRI
AMY2A	25782_IDP_T1_FAST_ROIs_L_frontal_pole	IVW	28	-0.0230937	0.00661309	0.000479206	32.4232	0.216772	TRUE	0	sMRI
AMN	26545_aseg_lh_intensity_Pallidum	IVW	28	-0.0502706	0.0133827	0.000172374	26.7037	0.479867	TRUE	0	sMRI
CD164	25822_IDP_T1_FAST_ROIs_L_angular_gyrus	IVW	3	0.109018	0.0109586	2.56928e-23	0.0426497	0.978901	TRUE	5.90214e-70	sMRI
UROS	25849_IDP_T1_FAST_ROIs_R_parahipp_gyrus_ant	IVW	2	0.092548	0.0280097	0.000952695	0.152178	0.696462	TRUE	2.57903e-26	sMRI
POMC	26544_aseg_lh_intensity_Putamen	IVW	2	-0.412476	0.112569	0.000248105	0.0251043	0.874108	TRUE	6.68306e-06	sMRI
NAAA	25822_IDP_T1_FAST_ROIs_L_angular_gyrus	IVW	21	0.0524105	0.0111573	2.63446e-06	16.645	0.675888	TRUE	0	sMRI
RARRES1	25816_IDP_T1_FAST_ROIs_L_sup_parietal_lobule	IVW	12	-0.0370331	0.0107896	0.00059848	3.71968	0.977411	TRUE	0	sMRI
TNFSF12	25906_IDP_T1_FAST_ROIs_L_cerebellum_VIIb	IVW	4	0.06204	0.0183142	0.000705221	3.49183	0.321823	TRUE	5.77901e-131	sMRI
IL1R2	25786_IDP_T1_FAST_ROIs_L_sup_front_gyrus	IVW	14	0.0388687	0.00948068	4.13548e-05	7.0883	0.897544	TRUE	0	sMRI
CFH	25844_IDP_T1_FAST_ROIs_L_cuneal_cortex	IVW	21	-0.034542	0.00754595	4.7046e-06	25.474	0.183896	TRUE	0	sMRI
UROS	25797_IDP_T1_FAST_ROIs_R_temporal_pole	IVW	2	0.110458	0.0279105	7.5713e-05	0.000822511	0.97712	TRUE	1.48188e-25	sMRI
LATS1	25855_IDP_T1_FAST_ROIs_R_temp_fusif_cortex_ant	IVW	2	0.377091	0.110766	0.000663106	1.25059	0.26344	TRUE	1.99714e-05	sMRI
TFRC	26542_aseg_lh_intensity_Thalamus-Proper	IVW	11	0.0534299	0.0160082	0.000844887	9.43921	0.490989	TRUE	4.93136e-222	sMRI
BTN3A2	26586_aseg_rh_volume_Inf-Lat-Vent	IVW	20	0.0236642	0.0030884	1.82684e-14	22.2863	0.270241	TRUE	0	sMRI
NT5E	26592_aseg_rh_volume_Pallidum	IVW	27	0.0247743	0.0064838	0.000132935	30.2602	0.256971	TRUE	0	sMRI
NOTCH2	25789_IDP_T1_FAST_ROIs_R_mid_front_gyrus	IVW	5	-0.0934998	0.0273053	0.000616523	0.509128	0.972606	TRUE	1.02543e-38	sMRI
SHISA5	26592_aseg_rh_volume_Pallidum	IVW	12	-0.0772781	0.0155704	6.93625e-07	16.0965	0.137586	TRUE	8.52346e-81	sMRI
RTN4R	26538_aseg_lh_intensity_Lateral-Ventricle	IVW	8	-0.070685	0.0194324	0.000275307	11.638	0.113111	TRUE	5.95961e-169	sMRI
AOC3	25817_IDP_T1_FAST_ROIs_R_sup_parietal_lobule	IVW	20	-0.0345309	0.00927614	0.000197221	24.7516	0.168883	TRUE	0	sMRI
REG4	26520_aseg_global_volume_SupraTentorialNotVent	IVW	7	-0.0304151	0.00744026	4.35295e-05	6.15336	0.406232	TRUE	1.41819e-97	sMRI
VCAM1	26537_aseg_global_volume-ratio_MaskVol-to-eTIV	IVW	2	-0.232038	0.0590167	8.43381e-05	0.162781	0.686609	TRUE	1.61561e-11	sMRI
CSF2	25785_IDP_T1_FAST_ROIs_R_insular_cortex	IVW	6	0.0366968	0.00524927	2.73239e-12	1.80322	0.875648	TRUE	2.03955e-156	sMRI
NPY	26571_aseg_rh_intensity_Cerebellum-White-Matter	IVW	5	-0.126983	0.0297888	2.01903e-05	6.00732	0.198602	TRUE	5.27281e-58	sMRI
AARSD1	25834_IDP_T1_FAST_ROIs_L_subcallosal_cortex	IVW	3	-0.0728903	0.0216217	0.000748499	0.252801	0.881262	TRUE	7.15061e-39	sMRI
CST6	26518_aseg_global_volume_TotalGray	IVW	6	-0.0526875	0.0143365	0.000237782	6.02005	0.304273	TRUE	6.17812e-78	sMRI
ADAM23	25905_IDP_T1_FAST_ROIs_R_cerebellum_crus_II	IVW	23	-0.0261275	0.0066016	7.56562e-05	23.6042	0.368313	TRUE	0	sMRI
LCAT	26597_aseg_rh_volume_vessel	IVW	9	0.0975164	0.0163157	2.27496e-09	5.99318	0.647995	TRUE	2.34635e-98	sMRI
HRC	26521_aseg_global_volume_EstimatedTotalIntraCranial	IVW	2	-0.213553	0.0535596	6.68544e-05	0.198004	0.656337	TRUE	1.32348e-14	sMRI
VASN	25804_IDP_T1_FAST_ROIs_L_mid_temp_gyrus_post	IVW	12	0.0324288	0.00984083	0.000983068	6.39184	0.845983	TRUE	0	sMRI
CSF2	25900_IDP_T1_FAST_ROIs_L_cerebellum_crus_I	IVW	6	0.021068	0.00641761	0.00102769	4.16904	0.525344	TRUE	9.93295e-158	sMRI
IGF2R	26563_aseg_lh_volume_Amygdala	IVW	12	-0.0434003	0.0131739	0.000986286	8.46489	0.671153	TRUE	3.16553e-211	sMRI
RBPMS2	25014_IDP_T1_FIRST_right_caudate_volume	IVW	4	-0.136373	0.0184793	1.58574e-13	0.284893	0.962844	TRUE	6.8021e-19	sMRI
B4GAT1	25854_IDP_T1_FAST_ROIs_L_temp_fusif_cortex_ant	IVW	7	0.0690164	0.0178402	0.000109461	1.85552	0.932495	TRUE	1.10016e-157	sMRI
PTPRB	25910_IDP_T1_FAST_ROIs_V_cerebellum_VIIIa	IVW	11	-0.0515623	0.0155994	0.000948409	11.1432	0.346473	TRUE	6.37658e-214	sMRI
CTSF	25869_IDP_T1_FAST_ROIs_R_planum_polare	IVW	7	-0.174034	0.0209239	8.98433e-17	5.66846	0.461334	TRUE	7.70038e-108	sMRI
GIPC2	25881_IDP_T1_FAST_ROIs_R_caudate	IVW	8	0.0635208	0.00983538	1.05814e-10	3.76234	0.806708	TRUE	6.45498e-224	sMRI
AARSD1	25912_IDP_T1_FAST_ROIs_L_cerebellum_VIIIb	IVW	3	-0.181131	0.0258741	2.55071e-12	3.02627	0.220218	TRUE	1.49414e-30	sMRI
SPINT2	26570_aseg_rh_intensity_Inf-Lat-Vent	IVW	6	-0.151077	0.0277579	5.24886e-08	4.96028	0.420747	TRUE	1.24365e-54	sMRI
APOF	25833_IDP_T1_FAST_ROIs_R_juxtapos_lobule_cortex	IVW	7	0.114607	0.0340062	0.000751195	8.00016	0.238091	TRUE	1.39375e-85	sMRI
GSN	26582_aseg_rh_intensity_choroid-plexus	IVW	9	-0.121484	0.0216643	2.05156e-08	8.70066	0.368174	TRUE	3.73969e-64	sMRI
FAM171B	25016_IDP_T1_FIRST_right_putamen_volume	IVW	8	-0.0341377	0.0105764	0.00124775	5.99126	0.540771	TRUE	0	sMRI
CELSR2	26590_aseg_rh_volume_Caudate	IVW	12	-0.0669097	0.0179343	0.000190854	11.4516	0.406243	TRUE	1.3857e-141	sMRI
LRRC37A2	25912_IDP_T1_FAST_ROIs_L_cerebellum_VIIIb	IVW	19	-0.0276132	0.00501189	3.59783e-08	25.0984	0.122231	TRUE	0	sMRI
FGFR4	26571_aseg_rh_intensity_Cerebellum-White-Matter	IVW	16	0.0342437	0.0100921	0.000691046	12.1284	0.669285	TRUE	0	sMRI
FUT8	25864_IDP_T1_FAST_ROIs_L_cent_operc_cortex	IVW	36	-0.0225322	0.00560524	5.82361e-05	41.5754	0.206084	TRUE	0	sMRI
WNT9A	25833_IDP_T1_FAST_ROIs_R_juxtapos_lobule_cortex	IVW	7	0.123128	0.0332348	0.000211566	2.47768	0.870957	TRUE	2.87138e-54	sMRI
TFPI	25018_IDP_T1_FIRST_right_pallidum_volume	IVW	15	-0.0743237	0.00904959	2.15855e-16	12.6813	0.551756	TRUE	4.02416e-273	sMRI
TFRC	26530_aseg_global_volume_Optic-Chiasm	IVW	11	-0.0713076	0.0171074	3.06982e-05	12.0484	0.28183	TRUE	9.20885e-212	sMRI
ADAM15	25816_IDP_T1_FAST_ROIs_L_sup_parietal_lobule	IVW	12	0.027307	0.00263977	4.43337e-25	11.3345	0.415677	TRUE	0	sMRI
S100A13	25794_IDP_T1_FAST_ROIs_L_precentral_gyrus	IVW	12	0.0552845	0.0128751	1.75568e-05	13.9361	0.236547	TRUE	1.68648e-167	sMRI
CPM	25902_IDP_T1_FAST_ROIs_R_cerebellum_crus_I	IVW	4	0.147832	0.0433713	0.000653169	1.12696	0.770571	TRUE	1.3232e-32	sMRI
AGRN	25015_IDP_T1_FIRST_left_putamen_volume	IVW	3	0.0651296	0.0189514	0.000588922	3.2398	0.197918	TRUE	8.06768e-80	sMRI
MTIF3	25907_IDP_T1_FAST_ROIs_V_cerebellum_VIIb	IVW	2	-0.232637	0.069665	0.000839702	0.338713	0.560573	TRUE	1.71785e-12	sMRI
ADAMTS4	26594_aseg_rh_volume_Amygdala	IVW	2	0.140012	0.0372903	0.000173591	0.0358989	0.849724	TRUE	5.94686e-23	sMRI
PRDX6	26564_aseg_lh_volume_Accumbens-area	IVW	4	0.177505	0.0432948	4.13294e-05	2.24463	0.523212	TRUE	1.99712e-49	sMRI
MPI	25786_IDP_T1_FAST_ROIs_L_sup_front_gyrus	IVW	9	-0.121289	0.0181846	2.55999e-11	7.10793	0.525034	TRUE	1.6921e-126	sMRI
GUSB	25896_IDP_T1_FAST_ROIs_R_cerebellum_V	IVW	7	0.0366005	0.0113093	0.00121083	8.10786	0.230307	TRUE	1.85255e-137	sMRI
IL32	25021_IDP_T1_FIRST_left_amygdala_volume	IVW	3	0.103809	0.030874	0.000772795	1.21784	0.543939	TRUE	1.68806e-82	sMRI
ITGAV	26543_aseg_lh_intensity_Caudate	IVW	9	0.127556	0.0276399	3.93241e-06	9.46889	0.304296	TRUE	1.94958e-69	sMRI
OCLN	25017_IDP_T1_FIRST_left_pallidum_volume	IVW	4	-0.141081	0.0395517	0.000361084	2.08745	0.554456	TRUE	6.39973e-59	sMRI
EPS8L2	26568_aseg_lh_number_HolesBeforeFixing	IVW	6	-0.0721979	0.0190308	0.000148393	4.43202	0.48903	TRUE	2.39481e-129	sMRI
CSF3	26543_aseg_lh_intensity_Caudate	IVW	3	0.23834	0.062313	0.000130836	0.407203	0.815787	TRUE	2.75695e-13	sMRI
CST7	25844_IDP_T1_FAST_ROIs_L_cuneal_cortex	IVW	34	0.0142792	0.00434594	0.00101747	31.1705	0.55841	TRUE	0	sMRI
FGF5	26561_aseg_lh_volume_Pallidum	IVW	21	-0.0329768	0.0089085	0.00021414	21.706	0.356676	TRUE	2.40738e-285	sMRI
SUGP1	25891_IDP_T1_FAST_ROIs_R_ventral_striatum	IVW	5	-0.0832687	0.0125574	3.33281e-11	1.88021	0.75778	TRUE	1.5245e-166	sMRI
HIP1R	26578_aseg_rh_intensity_Amygdala	IVW	3	0.18907	0.0559371	0.000724745	0.784905	0.675398	TRUE	3.53689e-19	sMRI
CDH3	25827_IDP_T1_FAST_ROIs_R_latocc_cortex_inf	IVW	4	-0.148539	0.0190272	5.87068e-15	2.89506	0.408089	TRUE	7.61905e-19	sMRI
PAM	25886_IDP_T1_FAST_ROIs_L_hippocampus	IVW	23	0.0292661	0.00510563	9.91857e-09	15.0592	0.859684	TRUE	0	sMRI
GIPC2	25830_IDP_T1_FAST_ROIs_L_front_med_cortex	IVW	8	-0.0421434	0.00987479	1.97432e-05	4.66861	0.70033	TRUE	2.33687e-241	sMRI
CD177	26587_aseg_rh_volume_Cerebellum-White-Matter	IVW	28	0.0218162	0.00554053	8.23102e-05	24.2457	0.616656	TRUE	0	sMRI
BTN1A1	26595_aseg_rh_volume_Accumbens-area	IVW	6	0.0666647	0.00792634	4.08189e-17	7.37228	0.194392	TRUE	2.04157e-171	sMRI
GUSB	26571_aseg_rh_intensity_Cerebellum-White-Matter	IVW	7	-0.122866	0.0134245	5.56937e-20	8.80162	0.185046	TRUE	1.57721e-117	sMRI
GFAP	25917_IDP_T1_FAST_ROIs_R_cerebellum_IX	IVW	6	-0.140655	0.0284598	7.72281e-07	2.42225	0.788156	TRUE	1.17797e-32	sMRI
FCRL2	25804_IDP_T1_FAST_ROIs_L_mid_temp_gyrus_post	IVW	19	0.0360985	0.00971253	0.000201847	15.2166	0.647045	TRUE	0	sMRI
ERBB2	26588_aseg_rh_volume_Cerebellum-Cortex	IVW	11	0.0535958	0.0146564	0.000255374	9.38041	0.496421	TRUE	1.06312e-127	sMRI
AGRN	26535_aseg_global_volume_CC-Anterior	IVW	3	-0.0766646	0.0219648	0.000482418	2.95279	0.22846	TRUE	1.6294e-79	sMRI
NAGA	25014_IDP_T1_FIRST_right_caudate_volume	IVW	6	0.0756772	0.0176365	1.77911e-05	7.93255	0.159992	TRUE	1.64618e-79	sMRI
TNFAIP8	26549_aseg_lh_intensity_VentralDC	IVW	2	-0.194837	0.0545228	0.00035224	1.76979	0.183408	TRUE	1.76841e-09	sMRI
CD46	26590_aseg_rh_volume_Caudate	IVW	2	0.207587	0.0642106	0.00122536	0.116371	0.733004	TRUE	1.17515e-11	sMRI
S100A13	25885_IDP_T1_FAST_ROIs_R_pallidum	IVW	12	-0.0585225	0.0140504	3.11104e-05	10.8726	0.453999	TRUE	3.71643e-170	sMRI
GFRA1	25786_IDP_T1_FAST_ROIs_L_sup_front_gyrus	IVW	6	-0.0326302	0.00660809	7.89655e-07	3.45585	0.630079	TRUE	4.13765e-103	sMRI
PRKAR2A	25887_IDP_T1_FAST_ROIs_R_hippocampus	IVW	5	-0.285052	0.0165353	1.35432e-66	6.68365	0.15358	TRUE	1.46633e-10	sMRI
PLAU	25844_IDP_T1_FAST_ROIs_L_cuneal_cortex	IVW	8	0.0900476	0.0210885	1.95477e-05	2.21544	0.94696	TRUE	2.09201e-42	sMRI
CST7	25919_IDP_T1_FAST_ROIs_V_cerebellum_X	IVW	34	0.014922	0.00451154	0.000941264	27.0782	0.756248	TRUE	0	sMRI
CLEC7A	25899_IDP_T1_FAST_ROIs_R_cerebellum_VI	IVW	18	-0.0513256	0.00890553	8.24642e-09	22.8746	0.153377	TRUE	0	sMRI
EPHA2	25902_IDP_T1_FAST_ROIs_R_cerebellum_crus_I	IVW	3	-0.16972	0.0473491	0.000337809	3.9864	0.136258	TRUE	8.97179e-31	sMRI
EDAR	26580_aseg_rh_intensity_VentralDC	IVW	13	-0.0506464	0.0114862	1.0369e-05	13.2102	0.353952	TRUE	0	sMRI
EPHB4	26537_aseg_global_volume-ratio_MaskVol-to-eTIV	IVW	4	-0.157358	0.0430402	0.000256112	2.59345	0.45864	TRUE	2.8685e-40	sMRI
RALB	25011_IDP_T1_FIRST_left_thalamus_volume	IVW	3	-0.185467	0.0283877	6.432e-11	3.53195	0.17102	TRUE	6.01519e-21	sMRI
ASPN	25844_IDP_T1_FAST_ROIs_L_cuneal_cortex	IVW	7	0.0693864	0.0178412	0.000100613	10.6323	0.100427	TRUE	1.50325e-236	sMRI
MPI	26533_aseg_global_volume_CC-Central	IVW	9	0.0853104	0.0207581	3.96085e-05	7.01924	0.534558	TRUE	9.85726e-139	sMRI
TNFRSF19	26508_aseg_global_intensity_Optic-Chiasm	IVW	6	0.104883	0.0264635	7.39187e-05	0.473592	0.993058	TRUE	2.15509e-133	sMRI
APOA1	25797_IDP_T1_FAST_ROIs_R_temporal_pole	IVW	3	-0.244514	0.0669824	0.000261813	2.40299	0.300744	TRUE	3.21197e-12	sMRI
SKAP1	25877_IDP_T1_FAST_ROIs_R_occ_pole	IVW	2	-0.267704	0.0716539	0.000186922	0.0867901	0.768298	TRUE	1.48472e-05	sMRI
CSF3	25848_IDP_T1_FAST_ROIs_L_parahipp_gyrus_ant	IVW	3	0.182751	0.0516985	0.000407866	1.1979	0.549388	TRUE	1.56435e-13	sMRI
FAM172A	25850_IDP_T1_FAST_ROIs_L_parahipp_gyrus_post	IVW	6	-0.183054	0.0286788	1.73791e-10	3.67372	0.59728	TRUE	1.30864e-64	sMRI
ENTPD5	26506_aseg_global_intensity_WM-hypointensities	IVW	12	-0.0514231	0.0148838	0.000550344	11.6831	0.387925	TRUE	1.30133e-251	sMRI
PLAU	25845_IDP_T1_FAST_ROIs_R_cuneal_cortex	IVW	8	0.115013	0.0203209	1.51529e-08	3.14116	0.871644	TRUE	1.12233e-39	sMRI
MITD1	25842_IDP_T1_FAST_ROIs_L_precun_cortex	IVW	2	-0.178431	0.0487063	0.000248887	1.02133	0.312204	TRUE	3.32171e-09	sMRI
SPON1	25798_IDP_T1_FAST_ROIs_L_sup_temp_gyrus_ant	IVW	14	0.0721619	0.0137511	1.53989e-07	13.3124	0.42398	TRUE	3.34747e-155	sMRI
RARRES1	25831_IDP_T1_FAST_ROIs_R_front_med_cortex	IVW	12	-0.0386908	0.0106453	0.000278482	5.17476	0.922408	TRUE	0	sMRI
HMOX2	25916_IDP_T1_FAST_ROIs_V_cerebellum_IX	IVW	2	0.217406	0.0655656	0.000913607	0.00511084	0.943008	TRUE	2.09307e-13	sMRI
CNTN2	25874_IDP_T1_FAST_ROIs_L_supracalc_cortex	IVW	17	0.036922	0.00833586	9.45419e-06	18.8758	0.275158	TRUE	0	sMRI
CTSB	26556_aseg_lh_volume_Cerebellum-White-Matter	IVW	7	0.0288472	0.00646003	7.98884e-06	2.79779	0.833765	TRUE	0	sMRI
TXNDC15	25876_IDP_T1_FAST_ROIs_L_occ_pole	IVW	22	0.0296396	0.00801783	0.000218417	22.8268	0.353285	TRUE	0	sMRI
TEF	25783_IDP_T1_FAST_ROIs_R_frontal_pole	IVW	3	-0.106409	0.0208225	3.21692e-07	2.23835	0.326548	TRUE	1.91276e-16	sMRI
CD5L	25807_IDP_T1_FAST_ROIs_R_mid_temp_gyrus_tempocc	IVW	3	0.0881245	0.0202062	1.29319e-05	0.990835	0.609316	TRUE	1.29939e-86	sMRI
PRDX6	25014_IDP_T1_FIRST_right_caudate_volume	IVW	4	0.139404	0.0434517	0.00133539	0.776467	0.855087	TRUE	2.33715e-48	sMRI
DTD1	25896_IDP_T1_FAST_ROIs_R_cerebellum_V	IVW	3	0.0973047	0.0300046	0.0011828	2.88744	0.236048	TRUE	2.8442e-56	sMRI
CXCL1	25847_IDP_T1_FAST_ROIs_R_front_orb_cortex	IVW	30	-0.038531	0.0095981	5.95886e-05	32.9155	0.281162	TRUE	0	sMRI
FAM172A	26591_aseg_rh_volume_Putamen	IVW	6	-0.0905102	0.0260029	0.000499962	5.03856	0.411193	TRUE	5.95992e-74	sMRI
ENPP2	25875_IDP_T1_FAST_ROIs_R_supracalc_cortex	IVW	7	0.0777836	0.0228915	0.000679	7.82958	0.250857	TRUE	4.48852e-183	sMRI
TEF	25870_IDP_T1_FAST_ROIs_L_heschl_gyrus	IVW	3	-0.167522	0.0270053	5.52843e-10	0.308352	0.857121	TRUE	2.3014e-16	sMRI
GRN	26562_aseg_lh_volume_Hippocampus	IVW	5	0.0666601	0.0194608	0.000614015	0.0741111	0.99933	TRUE	4.31443e-94	sMRI
TMEM25	25799_IDP_T1_FAST_ROIs_R_sup_temp_gyrus_ant	IVW	10	0.0383187	0.010382	0.000223466	12.9762	0.163688	TRUE	0	sMRI
TOR1AIP1	25913_IDP_T1_FAST_ROIs_V_cerebellum_VIIIb	IVW	14	-0.0281079	0.00577187	1.11706e-06	13.3092	0.424222	TRUE	0	sMRI
CSPG4	25908_IDP_T1_FAST_ROIs_R_cerebellum_VIIb	IVW	3	0.150541	0.0453981	0.000913085	0.856878	0.651525	TRUE	1.70956e-28	sMRI
TFPI	26590_aseg_rh_volume_Caudate	IVW	15	-0.0669443	0.0102928	7.82182e-11	18.9907	0.165304	TRUE	2.74148e-254	sMRI
ADAM15	25024_IDP_T1_FIRST_right_accumbens_volume	IVW	12	-0.0233298	0.00272717	1.18293e-17	13.408	0.267498	TRUE	0	sMRI
CTSB	26590_aseg_rh_volume_Caudate	IVW	7	-0.0362237	0.00658909	3.85161e-08	3.62037	0.727893	TRUE	0	sMRI
RNF43	25908_IDP_T1_FAST_ROIs_R_cerebellum_VIIb	IVW	5	-0.091945	0.0238977	0.000119358	1.6614	0.797716	TRUE	1.8469e-34	sMRI
TFPI	25012_IDP_T1_FIRST_right_thalamus_volume	IVW	15	0.0236545	0.00697759	0.000698744	12.7242	0.548345	TRUE	6.79342e-296	sMRI
CFH	26545_aseg_lh_intensity_Pallidum	IVW	21	0.028119	0.00735733	0.000132424	20.1904	0.446077	TRUE	0	sMRI
CFI	25828_IDP_T1_FAST_ROIs_L_intracalc_cortex	IVW	4	-0.0917584	0.0264589	0.00052443	3.30519	0.346921	TRUE	1.02875e-89	sMRI
TREH	25874_IDP_T1_FAST_ROIs_L_supracalc_cortex	IVW	21	-0.0224399	0.00651035	0.000567259	16.775	0.667529	TRUE	0	sMRI
EIF4G3	26515_aseg_global_volume_BrainSegNotVent	IVW	2	-0.0662532	0.0182357	0.000279967	0.0868475	0.768224	TRUE	3.17709e-11	sMRI
RNF43	25903_IDP_T1_FAST_ROIs_L_cerebellum_crus_II	IVW	5	-0.0913375	0.0244014	0.000181743	0.696988	0.9517	TRUE	4.40282e-36	sMRI
OPLAH	26533_aseg_global_volume_CC-Central	IVW	2	0.214408	0.0347318	6.68967e-10	0.316297	0.573842	TRUE	1.6682e-44	sMRI
SFTPD	25904_IDP_T1_FAST_ROIs_V_cerebellum_crus_II	IVW	17	-0.0270626	0.00781737	0.000536459	20.3687	0.20407	TRUE	0	sMRI
CNTN3	25795_IDP_T1_FAST_ROIs_R_precentral_gyrus	IVW	12	0.0568039	0.0120286	2.33057e-06	10.7609	0.463503	TRUE	4.97573e-211	sMRI
TPPP3	26574_aseg_rh_intensity_Caudate	IVW	3	0.245943	0.074912	0.00102673	0.756665	0.685003	TRUE	7.74055e-16	sMRI
S100A14	25811_IDP_T1_FAST_ROIs_R_inf_temp_gyrus_post	IVW	3	-0.105219	0.0316237	0.000877208	3.89835	0.142391	TRUE	3.33366e-53	sMRI
TOR1AIP1	26583_aseg_rh_volume_Cortex	IVW	14	-0.013096	0.00318121	3.84403e-05	11.6084	0.55999	TRUE	0	sMRI
LTBP3	26544_aseg_lh_intensity_Putamen	IVW	23	0.0527754	0.0115115	4.54911e-06	30.5411	0.105895	TRUE	0	sMRI
GCHFR	25783_IDP_T1_FAST_ROIs_R_frontal_pole	IVW	4	-0.113733	0.0287724	7.72263e-05	1.27313	0.735523	TRUE	7.93128e-33	sMRI
CA4	26582_aseg_rh_intensity_choroid-plexus	IVW	17	0.0288927	0.00571541	4.29904e-07	7.51635	0.96198	TRUE	0	sMRI
NAGA	25015_IDP_T1_FIRST_left_putamen_volume	IVW	6	0.0932536	0.013405	3.48462e-12	5.27887	0.382803	TRUE	1.15748e-75	sMRI
PDE5A	25842_IDP_T1_FAST_ROIs_L_precun_cortex	IVW	4	0.0691345	0.0151552	5.07234e-06	4.49585	0.212661	TRUE	4.77025e-75	sMRI
PLAU	25015_IDP_T1_FIRST_left_putamen_volume	IVW	8	0.088505	0.0182685	1.26816e-06	3.86095	0.795647	TRUE	1.42394e-38	sMRI
CLEC7A	25891_IDP_T1_FAST_ROIs_R_ventral_striatum	IVW	18	-0.0331512	0.00901539	0.000235825	21.9957	0.184886	TRUE	0	sMRI
SH2B3	25822_IDP_T1_FAST_ROIs_L_angular_gyrus	IVW	3	0.376276	0.0843281	8.118e-06	3.46419	0.176914	TRUE	1.53443e-11	sMRI
CEACAM1	26552_aseg_lh_volume_Cortex	IVW	10	0.0412339	0.0123959	0.000879723	10.1714	0.336786	TRUE	1.92238e-136	sMRI
BTC	25848_IDP_T1_FAST_ROIs_L_parahipp_gyrus_ant	IVW	9	0.0330802	0.0102044	0.00118789	8.72309	0.366191	TRUE	1.96207e-160	sMRI
PPP1R14D	25819_IDP_T1_FAST_ROIs_R_supramarg_gyrus_ant	IVW	2	0.239036	0.0717361	0.000861757	0.0914297	0.762367	TRUE	7.90044e-07	sMRI
UROS	25830_IDP_T1_FAST_ROIs_L_front_med_cortex	IVW	2	0.101071	0.0313074	0.00124513	0.187776	0.664774	TRUE	2.21484e-26	sMRI
SDCCAG8	25898_IDP_T1_FAST_ROIs_V_cerebellum_VI	IVW	5	-0.0594473	0.017125	0.000517793	3.30711	0.507807	TRUE	6.28734e-110	sMRI
ADAM15	25896_IDP_T1_FAST_ROIs_R_cerebellum_V	IVW	12	-0.0187386	0.00238951	4.43411e-15	7.25209	0.778316	TRUE	0	sMRI
FGF2	25910_IDP_T1_FAST_ROIs_V_cerebellum_VIIIa	IVW	14	0.0307904	0.0069921	1.06474e-05	11.2174	0.592607	TRUE	0	sMRI
CHCHD10	26591_aseg_rh_volume_Putamen	IVW	2	0.280442	0.0721634	0.000101824	0.419126	0.517373	TRUE	1.32032e-08	sMRI
LGALS1	26516_aseg_global_volume_BrainSegNotVentSurf	IVW	3	-0.0276822	0.0072934	0.00014734	4.36901	0.112534	TRUE	3.18511e-101	sMRI
AMY2B	25855_IDP_T1_FAST_ROIs_R_temp_fusif_cortex_ant	IVW	26	0.028269	0.00875107	0.00123639	27.9945	0.308106	TRUE	0	sMRI
CTSB	25907_IDP_T1_FAST_ROIs_V_cerebellum_VIIb	IVW	7	0.0575778	0.00815119	1.62089e-12	7.56046	0.272105	TRUE	0	sMRI
OCLN	26562_aseg_lh_volume_Hippocampus	IVW	4	-0.117854	0.0354733	0.00089272	1.54021	0.673022	TRUE	1.30036e-60	sMRI
LRP11	25020_IDP_T1_FIRST_right_hippocampus_volume	IVW	9	0.0659884	0.0100708	5.66079e-11	6.52573	0.588556	TRUE	1.01288e-209	sMRI
CD79B	26593_aseg_rh_volume_Hippocampus	IVW	2	-0.12998	0.0384438	0.000722157	1.18491	0.276359	TRUE	1.15157e-54	sMRI
CTSB	26567_aseg_lh_volume_choroid-plexus	IVW	7	0.0570735	0.0063207	1.72273e-19	4.50701	0.608405	TRUE	0	sMRI
APCS	25917_IDP_T1_FAST_ROIs_R_cerebellum_IX	IVW	5	0.0609017	0.0160058	0.000141813	0.63731	0.958829	TRUE	1.71963e-120	sMRI
MITD1	26530_aseg_global_volume_Optic-Chiasm	IVW	2	-0.224682	0.0574543	9.20593e-05	0.120796	0.728173	TRUE	1.40149e-09	sMRI
PLAU	26553_aseg_lh_volume_CerebralWhiteMatter	IVW	8	0.0464432	0.0114467	4.96309e-05	4.70079	0.696424	TRUE	3.49395e-40	sMRI
PRKAR2A	25812_IDP_T1_FAST_ROIs_L_inf_temp_gyrus_tempocc	IVW	5	0.291102	0.0147037	3.10764e-87	0.518938	0.971631	TRUE	2.85143e-11	sMRI
HSPB1	25817_IDP_T1_FAST_ROIs_R_sup_parietal_lobule	IVW	14	-0.0383156	0.0113636	0.000746781	13.9153	0.379837	TRUE	0	sMRI
PTH1R	25916_IDP_T1_FAST_ROIs_V_cerebellum_IX	IVW	8	0.104328	0.0146707	1.1495e-12	0.279223	0.999922	TRUE	5.45311e-40	sMRI
CTSS	26565_aseg_lh_volume_VentralDC	IVW	20	0.0222087	0.00517971	1.8058e-05	15.6642	0.67955	TRUE	0	sMRI
RALB	25899_IDP_T1_FAST_ROIs_R_cerebellum_VI	IVW	3	-0.130269	0.0334678	9.9264e-05	0.366858	0.832411	TRUE	1.90795e-27	sMRI
FAM3D	25866_IDP_T1_FAST_ROIs_L_parietal_operc_cortex	IVW	4	-0.0499494	0.010115	7.88691e-07	0.978036	0.806566	TRUE	1.67406e-102	sMRI
ANXA11	25880_IDP_T1_FAST_ROIs_L_caudate	IVW	2	-0.32483	0.0808206	5.84087e-05	0.0102687	0.919285	TRUE	0.000107225	sMRI
LEG1	26523_aseg_global_volume_3rd-Ventricle	IVW	4	-0.0452628	0.0106621	2.18378e-05	2.90285	0.406848	TRUE	6.32817e-197	sMRI
CD8A	25798_IDP_T1_FAST_ROIs_L_sup_temp_gyrus_ant	IVW	15	-0.089107	0.0188393	2.24698e-06	18.8203	0.171928	TRUE	8.61622e-160	sMRI
MDH1	25791_IDP_T1_FAST_ROIs_R_inf_front_gyrus_parstri	IVW	5	0.143215	0.0330025	1.42793e-05	4.10192	0.392388	TRUE	3.16072e-29	sMRI
UROS	26535_aseg_global_volume_CC-Anterior	IVW	2	-0.131815	0.0310152	2.13749e-05	0.0563896	0.812296	TRUE	4.43995e-25	sMRI
SPINT3	26593_aseg_rh_volume_Hippocampus	IVW	2	0.190795	0.0564154	0.000719709	0.435728	0.509191	TRUE	1.17012e-27	sMRI
CFH	26557_aseg_lh_volume_Cerebellum-Cortex	IVW	21	0.0400917	0.00571177	2.23241e-12	18.9226	0.526863	TRUE	0	sMRI
MMUT	26587_aseg_rh_volume_Cerebellum-White-Matter	IVW	3	0.126694	0.0320266	7.6249e-05	0.543785	0.761936	TRUE	2.64884e-28	sMRI
EFEMP1	25851_IDP_T1_FAST_ROIs_R_parahipp_gyrus_post	IVW	8	0.111084	0.0282574	8.45412e-05	0.716174	0.998208	TRUE	2.44763e-82	sMRI
PROS1	25902_IDP_T1_FAST_ROIs_R_cerebellum_crus_I	IVW	4	-0.110762	0.030972	0.000348642	1.13322	0.769062	TRUE	5.30669e-29	sMRI
HMOX2	25912_IDP_T1_FAST_ROIs_L_cerebellum_VIIIb	IVW	2	0.252305	0.0628894	6.02354e-05	0.0984439	0.753705	TRUE	8.31247e-12	sMRI
ANGPTL3	25854_IDP_T1_FAST_ROIs_L_temp_fusif_cortex_ant	IVW	7	0.0444629	0.00623496	9.94792e-13	7.95942	0.241092	TRUE	1.17832e-185	sMRI
TGFBR3	25809_IDP_T1_FAST_ROIs_R_inf_temp_gyrus_ant	IVW	6	0.0787787	0.0149594	1.39291e-07	4.11773	0.532594	TRUE	4.64894e-58	sMRI
BTN3A2	26582_aseg_rh_intensity_choroid-plexus	IVW	20	0.0145974	0.00298204	9.82514e-07	21.253	0.322989	TRUE	0	sMRI
RALY	25869_IDP_T1_FAST_ROIs_R_planum_polare	IVW	4	0.254925	0.0495648	2.70003e-07	0.977278	0.80675	TRUE	4.51214e-11	sMRI
ADAM15	25853_IDP_T1_FAST_ROIs_R_lingual_gyrus	IVW	12	-0.0117231	0.00251925	3.26485e-06	16.4642	0.124755	TRUE	0	sMRI
BTN1A1	26550_aseg_lh_intensity_vessel	IVW	6	0.0706564	0.0078379	1.97394e-19	3.59559	0.608975	TRUE	8.00356e-179	sMRI
LRP11	26589_aseg_rh_volume_Thalamus-Proper	IVW	9	0.0320012	0.00943492	0.00069438	12.3826	0.134932	TRUE	1.24565e-222	sMRI
CRH	25827_IDP_T1_FAST_ROIs_R_latocc_cortex_inf	IVW	12	-0.0624875	0.0193263	0.00122376	7.75103	0.735417	TRUE	1.88019e-163	sMRI
LRRC37A2	25868_IDP_T1_FAST_ROIs_L_planum_polare	IVW	19	-0.0467542	0.00410743	5.0915e-30	17.8439	0.465983	TRUE	0	sMRI
TCN2	26511_aseg_global_intensity_CC-Central	IVW	23	-0.0428925	0.0116064	0.000219363	29.1376	0.140975	TRUE	0	sMRI
TIE1	25011_IDP_T1_FIRST_left_thalamus_volume	IVW	3	0.123008	0.0213047	7.75183e-09	0.320048	0.852123	TRUE	1.75636e-53	sMRI
MANF	25859_IDP_T1_FAST_ROIs_R_temp_occ_fusif_cortex	IVW	4	-0.196673	0.0322264	1.04185e-09	1.55593	0.669422	TRUE	1.38458e-11	sMRI
MMP8	26521_aseg_global_volume_EstimatedTotalIntraCranial	IVW	14	-0.053543	0.0130865	4.2867e-05	16.9376	0.202172	TRUE	4.74855e-247	sMRI
TEF	25865_IDP_T1_FAST_ROIs_R_cent_operc_cortex	IVW	3	-0.263265	0.0249805	5.72205e-26	1.41722	0.492328	TRUE	1.54798e-12	sMRI
NUDT16	26572_aseg_rh_intensity_Cerebellum-Cortex	IVW	2	-0.151812	0.0437045	0.000513515	1.26166	0.261338	TRUE	1.84368e-39	sMRI
LCAT	25839_IDP_T1_FAST_ROIs_R_cing_gyrus_ant	IVW	9	0.0883941	0.0145429	1.21565e-09	8.24217	0.410179	TRUE	1.87813e-103	sMRI
ADAMTS4	26544_aseg_lh_intensity_Putamen	IVW	2	0.189669	0.0485105	9.23504e-05	0.609266	0.435064	TRUE	1.41235e-21	sMRI
GAL	25785_IDP_T1_FAST_ROIs_R_insular_cortex	IVW	4	-0.160574	0.0381816	2.6046e-05	0.464717	0.926572	TRUE	8.86666e-22	sMRI
NPPC	25846_IDP_T1_FAST_ROIs_L_front_orb_cortex	IVW	2	-0.34193	0.0877474	9.74915e-05	1.86974	0.171505	TRUE	0.000459835	sMRI
CA2	25011_IDP_T1_FIRST_left_thalamus_volume	IVW	4	-0.148457	0.0408643	0.000280213	1.38171	0.709827	TRUE	5.02004e-30	sMRI
CDH3	25822_IDP_T1_FAST_ROIs_L_angular_gyrus	IVW	4	0.149991	0.021101	1.17533e-12	2.23551	0.524988	TRUE	5.63656e-19	sMRI
FGF5	25800_IDP_T1_FAST_ROIs_L_sup_temp_gyrus_post	IVW	21	-0.0544579	0.00968678	1.88894e-08	16.6792	0.673698	TRUE	4.78429e-284	sMRI
OGN	25793_IDP_T1_FAST_ROIs_R_inf_front_gyrus_parsop	IVW	15	-0.0394419	0.00757521	1.92223e-07	15.8533	0.322415	TRUE	0	sMRI
SHISA5	26530_aseg_global_volume_Optic-Chiasm	IVW	12	-0.0666176	0.014681	5.68753e-06	9.03792	0.618392	TRUE	8.37845e-87	sMRI
CHL1	25792_IDP_T1_FAST_ROIs_L_inf_front_gyrus_parsop	IVW	13	-0.0634676	0.0151522	2.80608e-05	5.11016	0.954198	TRUE	2.10988e-274	sMRI
SOD2	26544_aseg_lh_intensity_Putamen	IVW	3	0.203244	0.045502	7.94357e-06	1.79777	0.407023	TRUE	2.63215e-39	sMRI
EIF4G3	25918_IDP_T1_FAST_ROIs_L_cerebellum_X	IVW	2	-0.30702	0.0451519	1.04837e-11	0.0136319	0.907054	TRUE	1.12138e-07	sMRI
COMMD1	25877_IDP_T1_FAST_ROIs_R_occ_pole	IVW	6	-0.0989699	0.0202722	1.04988e-06	1.22563	0.942395	TRUE	4.65493e-108	sMRI
S100A13	26531_aseg_global_volume_CC-Posterior	IVW	12	-0.0624483	0.0153956	4.98672e-05	13.863	0.240667	TRUE	2.74827e-161	sMRI
PRKAR2A	25891_IDP_T1_FAST_ROIs_R_ventral_striatum	IVW	5	0.108757	0.0135621	1.06435e-15	1.04162	0.903421	TRUE	5.40547e-19	sMRI
CDH3	25864_IDP_T1_FAST_ROIs_L_cent_operc_cortex	IVW	4	-0.0773222	0.0179218	1.60028e-05	2.08693	0.554561	TRUE	2.89129e-18	sMRI
VEGFB	26537_aseg_global_volume-ratio_MaskVol-to-eTIV	IVW	2	0.209597	0.0583913	0.000331289	0.351421	0.55331	TRUE	3.76196e-16	sMRI
MANF	26526_aseg_global_volume_Brain-Stem	IVW	4	0.177211	0.0267935	3.74135e-11	0.513864	0.915835	TRUE	3.20294e-12	sMRI
WNT9A	25852_IDP_T1_FAST_ROIs_L_lingual_gyrus	IVW	7	0.093781	0.0271831	0.000560626	6.22759	0.398185	TRUE	3.1363e-52	sMRI
CXCL17	26584_aseg_rh_volume_CerebralWhiteMatter	IVW	3	-0.163288	0.0490231	0.000865817	1.00436	0.60521	TRUE	1.12195e-10	sMRI
RELT	25919_IDP_T1_FAST_ROIs_V_cerebellum_X	IVW	11	-0.0448019	0.0132808	0.000742337	7.8281	0.645623	TRUE	3.36914e-275	sMRI
LTBP3	25886_IDP_T1_FAST_ROIs_L_hippocampus	IVW	23	-0.0317094	0.0076245	3.19802e-05	14.9983	0.86231	TRUE	0	sMRI
WFDC2	25897_IDP_T1_FAST_ROIs_L_cerebellum_VI	IVW	2	-0.204911	0.0600439	0.000643256	0.23429	0.628361	TRUE	6.30584e-09	sMRI
CCDC134	25841_IDP_T1_FAST_ROIs_R_cing_gyrus_post	IVW	3	-0.217537	0.0452433	1.52315e-06	0.0252149	0.987472	TRUE	5.13459e-09	sMRI
PLXDC1	25827_IDP_T1_FAST_ROIs_R_latocc_cortex_inf	IVW	12	-0.0621806	0.0166682	0.000191102	17.1633	0.103136	TRUE	2.89257e-178	sMRI
TEK	26546_aseg_lh_intensity_Hippocampus	IVW	13	-0.0407304	0.011701	0.000499669	11.8954	0.45412	TRUE	0	sMRI
MECR	25915_IDP_T1_FAST_ROIs_L_cerebellum_IX	IVW	4	-0.178641	0.0496914	0.000324394	1.83384	0.607599	TRUE	4.35398e-19	sMRI
EFNA1	26542_aseg_lh_intensity_Thalamus-Proper	IVW	6	-0.0830352	0.0182226	5.19585e-06	5.02121	0.413297	TRUE	7.72679e-142	sMRI
SFTPD	25868_IDP_T1_FAST_ROIs_L_planum_polare	IVW	17	-0.0225434	0.00591089	0.000136802	16.1456	0.442844	TRUE	0	sMRI
CD164	26556_aseg_lh_volume_Cerebellum-White-Matter	IVW	3	0.047779	0.00975761	9.75172e-07	1.258	0.533125	TRUE	1.64778e-82	sMRI
SNCG	26506_aseg_global_intensity_WM-hypointensities	IVW	29	-0.0332895	0.00916699	0.000281829	26.0133	0.572313	TRUE	0	sMRI
CSF2	26542_aseg_lh_intensity_Thalamus-Proper	IVW	6	0.0331918	0.00806398	3.85397e-05	7.51877	0.184827	TRUE	1.37433e-150	sMRI
BTN1A1	25846_IDP_T1_FAST_ROIs_L_front_orb_cortex	IVW	6	-0.119549	0.00714328	7.18796e-63	7.79869	0.167685	TRUE	5.34991e-163	sMRI
PDE5A	26553_aseg_lh_volume_CerebralWhiteMatter	IVW	4	0.0258922	0.00807534	0.0013444	0.678503	0.878248	TRUE	6.70897e-78	sMRI
GUSB	26524_aseg_global_volume_4th-Ventricle	IVW	7	-0.102751	0.0112226	5.40228e-20	6.71566	0.347945	TRUE	7.3398e-123	sMRI
LSP1	25876_IDP_T1_FAST_ROIs_L_occ_pole	IVW	2	0.16017	0.0475932	0.000764372	0.376254	0.539615	TRUE	2.56022e-27	sMRI
EPS8L2	25820_IDP_T1_FAST_ROIs_L_supramarg_gyrus_post	IVW	6	0.0932032	0.0187086	6.29841e-07	4.76082	0.445762	TRUE	1.63163e-121	sMRI
TNFRSF11A	25895_IDP_T1_FAST_ROIs_L_cerebellum_V	IVW	11	0.0382561	0.00944045	5.07042e-05	8.48163	0.5819	TRUE	0	sMRI
CD164	25920_IDP_T1_FAST_ROIs_R_cerebellum_X	IVW	3	-0.0416264	0.0102595	4.9632e-05	0.6074	0.738082	TRUE	4.29627e-83	sMRI
LDLRAP1	26545_aseg_lh_intensity_Pallidum	IVW	2	-0.151317	0.0315254	1.5879e-06	0.00464528	0.945661	TRUE	3.46594e-13	sMRI
BOC	26574_aseg_rh_intensity_Caudate	IVW	3	0.0882484	0.0252767	0.000480687	3.25171	0.196744	TRUE	3.34309e-66	sMRI
MERTK	26596_aseg_rh_volume_VentralDC	IVW	5	0.0567039	0.0157211	0.00030992	2.0008	0.735611	TRUE	4.10251e-104	sMRI
TGFBR3	25011_IDP_T1_FIRST_left_thalamus_volume	IVW	6	0.0795341	0.0110322	5.62609e-13	3.87808	0.567099	TRUE	1.41597e-53	sMRI
DPEP2	25023_IDP_T1_FIRST_left_accumbens_volume	IVW	20	0.0547646	0.00982591	2.49693e-08	21.4964	0.310034	TRUE	6.22767e-177	sMRI
GRIK2	26559_aseg_lh_volume_Caudate	IVW	7	0.100879	0.018822	8.33945e-08	10.2344	0.115121	TRUE	1.7958e-234	sMRI
PARP1	26556_aseg_lh_volume_Cerebellum-White-Matter	IVW	2	0.167242	0.0479492	0.00048684	0.383989	0.535476	TRUE	5.05032e-20	sMRI
TNFRSF11A	26576_aseg_rh_intensity_Pallidum	IVW	11	-0.0437426	0.0108817	5.82366e-05	7.3545	0.691607	TRUE	0	sMRI
SPINT3	25881_IDP_T1_FAST_ROIs_R_caudate	IVW	2	0.282617	0.0645621	1.20078e-05	0.0186734	0.891307	TRUE	2.88452e-26	sMRI
BTN3A2	25886_IDP_T1_FAST_ROIs_L_hippocampus	IVW	20	0.0139448	0.00252249	3.23582e-08	14.7704	0.737073	TRUE	0	sMRI
ADAMTSL4	26576_aseg_rh_intensity_Pallidum	IVW	16	0.0684047	0.0155122	1.03493e-05	20.5247	0.152713	TRUE	4.52654e-212	sMRI
RNF43	25797_IDP_T1_FAST_ROIs_R_temporal_pole	IVW	5	-0.0822378	0.0222351	0.000216823	1.73108	0.785064	TRUE	2.02966e-37	sMRI
KLB	25873_IDP_T1_FAST_ROIs_R_planum_temporale	IVW	18	-0.0419804	0.0100855	3.1486e-05	8.08068	0.964791	TRUE	0	sMRI
UMOD	25918_IDP_T1_FAST_ROIs_L_cerebellum_X	IVW	23	0.0225393	0.00611757	0.000229279	18.5265	0.674358	TRUE	0	sMRI
PDE5A	25822_IDP_T1_FAST_ROIs_L_angular_gyrus	IVW	4	0.0874592	0.0174538	5.41795e-07	3.83396	0.279961	TRUE	1.1641e-69	sMRI
ANGPTL7	25785_IDP_T1_FAST_ROIs_R_insular_cortex	IVW	5	0.0569178	0.0123323	3.92443e-06	4.23464	0.375182	TRUE	9.00823e-156	sMRI
RBPMS2	25816_IDP_T1_FAST_ROIs_L_sup_parietal_lobule	IVW	4	-0.143574	0.0205579	2.8715e-12	1.68559	0.640143	TRUE	7.23541e-17	sMRI
PRRT3	25796_IDP_T1_FAST_ROIs_L_temporal_pole	IVW	3	-0.108238	0.0291861	0.000208449	3.29844	0.1922	TRUE	5.11367e-51	sMRI
MERTK	26561_aseg_lh_volume_Pallidum	IVW	5	0.0713951	0.0182669	9.28941e-05	1.61279	0.806491	TRUE	3.37886e-101	sMRI
WWP2	25893_IDP_T1_FAST_ROIs_L_cerebellum_I-IV	IVW	6	-0.133475	0.0189315	1.78417e-12	4.73045	0.449654	TRUE	5.53622e-122	sMRI
APCS	26566_aseg_lh_volume_vessel	IVW	5	-0.0749297	0.0180954	3.46056e-05	3.68972	0.449623	TRUE	2.51437e-115	sMRI
MEGF9	25847_IDP_T1_FAST_ROIs_R_front_orb_cortex	IVW	8	0.0611537	0.0150836	5.02807e-05	5.40563	0.61059	TRUE	3.9575e-183	sMRI
PTGDS	25818_IDP_T1_FAST_ROIs_L_supramarg_gyrus_ant	IVW	2	0.265551	0.0810715	0.00105471	1.34461	0.246222	TRUE	2.63729e-09	sMRI
ITIH3	26511_aseg_global_intensity_CC-Central	IVW	7	-0.117282	0.0107772	1.39881e-27	2.62263	0.854499	TRUE	3.96664e-305	sMRI
ANXA11	25832_IDP_T1_FAST_ROIs_L_juxtapos_lobule_cortex	IVW	2	-0.274505	0.0802686	0.000626612	0.277827	0.598129	TRUE	3.03611e-05	sMRI
SHISA5	25848_IDP_T1_FAST_ROIs_L_parahipp_gyrus_ant	IVW	12	-0.109781	0.0169731	9.93362e-11	16.9132	0.110468	TRUE	4.9116e-85	sMRI
MMUT	25915_IDP_T1_FAST_ROIs_L_cerebellum_IX	IVW	3	0.154076	0.0331296	3.30799e-06	0.700366	0.704559	TRUE	5.31865e-26	sMRI
CSF2	25831_IDP_T1_FAST_ROIs_R_front_med_cortex	IVW	6	0.0676343	0.00851963	2.044e-15	8.17803	0.146693	TRUE	1.42822e-148	sMRI
UROS	25854_IDP_T1_FAST_ROIs_L_temp_fusif_cortex_ant	IVW	2	0.100953	0.0295802	0.000642853	0.245814	0.620038	TRUE	1.22677e-26	sMRI
LGALS1	26504_aseg_global_intensity_Brain-Stem	IVW	3	-0.0808157	0.0174911	3.83015e-06	4.04967	0.132015	TRUE	4.63341e-98	sMRI
PON1	25919_IDP_T1_FAST_ROIs_V_cerebellum_X	IVW	17	0.0395229	0.00885967	8.15819e-06	14.6394	0.551191	TRUE	0	sMRI
CSF2	26532_aseg_global_volume_CC-Mid-Posterior	IVW	6	-0.0428458	0.00698596	8.61711e-10	3.05303	0.69181	TRUE	2.13394e-155	sMRI
TEF	26530_aseg_global_volume_Optic-Chiasm	IVW	3	0.148449	0.0276168	7.64482e-08	3.68876	0.158123	TRUE	1.18135e-17	sMRI
GSN	25018_IDP_T1_FIRST_right_pallidum_volume	IVW	9	-0.0881141	0.020717	2.10703e-05	6.17534	0.627598	TRUE	1.63771e-66	sMRI
RSPO3	25843_IDP_T1_FAST_ROIs_R_precun_cortex	IVW	10	0.0806431	0.0225923	0.000357672	13.8465	0.12789	TRUE	6.25862e-81	sMRI
CHRDL2	26581_aseg_rh_intensity_vessel	IVW	8	0.0515041	0.0157815	0.00110013	6.20594	0.515919	TRUE	2.12572e-227	sMRI
SELL	25878_IDP_T1_FAST_ROIs_L_thalamus	IVW	8	0.050849	0.010743	2.21003e-06	4.67472	0.699588	TRUE	1.59671e-242	sMRI
SHMT1	25834_IDP_T1_FAST_ROIs_L_subcallosal_cortex	IVW	12	-0.0206392	0.00625744	0.000972589	11.5027	0.402155	TRUE	0	sMRI
GFAP	25919_IDP_T1_FAST_ROIs_V_cerebellum_X	IVW	6	-0.160808	0.0297693	6.59755e-08	3.47914	0.626547	TRUE	7.88654e-35	sMRI
MDH1	26533_aseg_global_volume_CC-Central	IVW	5	0.127573	0.0330962	0.000115914	2.23542	0.692549	TRUE	3.03609e-32	sMRI
ANGPTL3	25846_IDP_T1_FAST_ROIs_L_front_orb_cortex	IVW	7	-0.0221771	0.00468766	2.23473e-06	2.23499	0.896868	TRUE	8.69832e-197	sMRI
ADAM15	25866_IDP_T1_FAST_ROIs_L_parietal_operc_cortex	IVW	12	-0.00856111	0.00248604	0.000573867	11.5313	0.39988	TRUE	0	sMRI
ITGA2	25792_IDP_T1_FAST_ROIs_L_inf_front_gyrus_parsop	IVW	18	-0.0465069	0.0136622	0.000663935	16.1291	0.5147	TRUE	0	sMRI
SELE	25017_IDP_T1_FIRST_left_pallidum_volume	IVW	2	-0.165311	0.0329411	5.21117e-07	0.431093	0.511453	TRUE	5.16316e-17	sMRI
CFHR2	26588_aseg_rh_volume_Cerebellum-Cortex	IVW	33	0.0127078	0.00379675	0.000816889	32.9353	0.42111	TRUE	0	sMRI
ACY1	26528_aseg_global_volume_WM-hypointensities	IVW	4	0.20456	0.0529584	0.000112162	1.10985	0.774697	TRUE	2.34226e-29	sMRI
GRN	25799_IDP_T1_FAST_ROIs_R_sup_temp_gyrus_ant	IVW	5	0.0859052	0.0223722	0.000123127	2.66895	0.614658	TRUE	8.23456e-91	sMRI
CLEC7A	26563_aseg_lh_volume_Amygdala	IVW	18	-0.0260549	0.00756549	0.000573358	11.9493	0.8032	TRUE	0	sMRI
CDH3	25901_IDP_T1_FAST_ROIs_V_cerebellum_crus_I	IVW	4	-0.0795052	0.0227966	0.000487406	0.320594	0.95611	TRUE	3.11487e-21	sMRI
SCG3	26576_aseg_rh_intensity_Pallidum	IVW	19	0.0376149	0.0115834	0.00116501	23.3376	0.177948	TRUE	0	sMRI
SERPINB8	25813_IDP_T1_FAST_ROIs_R_inf_temp_gyrus_tempocc	IVW	11	-0.0290063	0.00828957	0.000466776	9.4021	0.494414	TRUE	5.75246e-264	sMRI
ADAM23	26553_aseg_lh_volume_CerebralWhiteMatter	IVW	23	-0.0116856	0.00346489	0.000744704	20.7704	0.534965	TRUE	0	sMRI
PDE5A	26545_aseg_lh_intensity_Pallidum	IVW	4	0.0648107	0.0162876	6.91648e-05	1.04157	0.791194	TRUE	8.37025e-76	sMRI
DNPEP	25917_IDP_T1_FAST_ROIs_R_cerebellum_IX	IVW	3	-0.143654	0.0384856	0.000189455	1.38761	0.499672	TRUE	1.343e-18	sMRI
SULT1A1	25870_IDP_T1_FAST_ROIs_L_heschl_gyrus	IVW	6	0.126726	0.0288876	1.14995e-05	2.05059	0.842101	TRUE	1.65175e-42	sMRI
FAM172A	25814_IDP_T1_FAST_ROIs_L_postcent_gyrus	IVW	6	0.156685	0.0264613	3.1944e-09	4.68009	0.456155	TRUE	3.90414e-73	sMRI
ANGPTL3	26521_aseg_global_volume_EstimatedTotalIntraCranial	IVW	7	-0.0328004	0.00507299	1.00838e-10	5.0749	0.534243	TRUE	1.66878e-181	sMRI
PGD	25812_IDP_T1_FAST_ROIs_L_inf_temp_gyrus_tempocc	IVW	4	-0.0621551	0.0166639	0.000191541	1.69734	0.637526	TRUE	3.99336e-154	sMRI
PKD2	25903_IDP_T1_FAST_ROIs_L_cerebellum_crus_II	IVW	2	0.418371	0.0790484	1.20593e-07	2.3209	0.127646	TRUE	7.61908e-06	sMRI
NPTX1	26567_aseg_lh_volume_choroid-plexus	IVW	12	-0.0371789	0.00963301	0.000113606	11.7893	0.379686	TRUE	3.5263e-250	sMRI
GLO1	25822_IDP_T1_FAST_ROIs_L_angular_gyrus	IVW	6	-0.0295325	0.00627783	2.548e-06	2.6925	0.747265	TRUE	9.78372e-146	sMRI
PCOLCE	26563_aseg_lh_volume_Amygdala	IVW	3	-0.0916735	0.0237546	0.000113761	1.50977	0.470064	TRUE	4.23973e-38	sMRI
TEF	25785_IDP_T1_FAST_ROIs_R_insular_cortex	IVW	3	-0.13957	0.0226222	6.84694e-10	0.279284	0.869669	TRUE	6.53704e-16	sMRI
VASN	25806_IDP_T1_FAST_ROIs_L_mid_temp_gyrus_tempocc	IVW	12	-0.0445899	0.0111255	6.12587e-05	4.80067	0.940434	TRUE	0	sMRI
CETN3	25873_IDP_T1_FAST_ROIs_R_planum_temporale	IVW	3	0.147717	0.02097	1.86503e-12	1.80496	0.405563	TRUE	6.81372e-56	sMRI
PROCR	26502_aseg_global_intensity_4th-Ventricle	IVW	13	-0.0397355	0.00743937	9.23053e-08	8.95462	0.706801	TRUE	0	sMRI
BTC	26595_aseg_rh_volume_Accumbens-area	IVW	9	0.0495062	0.010171	1.13095e-06	8.0986	0.423898	TRUE	1.19441e-156	sMRI
POMC	25919_IDP_T1_FAST_ROIs_V_cerebellum_X	IVW	2	0.395289	0.105336	0.00017498	0.0669141	0.795884	TRUE	7.53787e-06	sMRI
CSF2	26501_aseg_global_intensity_3rd-Ventricle	IVW	6	0.0295446	0.00597912	7.76066e-07	3.36429	0.644014	TRUE	3.12666e-159	sMRI
KLRK1	25809_IDP_T1_FAST_ROIs_R_inf_temp_gyrus_ant	IVW	9	0.0638063	0.0121871	1.64485e-07	7.38608	0.495607	TRUE	4.74036e-153	sMRI
MDH1	25783_IDP_T1_FAST_ROIs_R_frontal_pole	IVW	5	0.0736321	0.0228003	0.00124034	1.81022	0.770613	TRUE	3.22529e-33	sMRI
PCSK7	25844_IDP_T1_FAST_ROIs_L_cuneal_cortex	IVW	5	0.0777461	0.0149051	1.82764e-07	3.93713	0.414581	TRUE	1.31379e-154	sMRI
ICAM3	25862_IDP_T1_FAST_ROIs_L_front_operc_cortex	IVW	10	0.0537594	0.0105821	3.77036e-07	10.9741	0.277485	TRUE	7.39105e-119	sMRI
CSF2	25804_IDP_T1_FAST_ROIs_L_mid_temp_gyrus_post	IVW	6	-0.0259683	0.00728956	0.00036748	7.35624	0.195466	TRUE	1.89381e-158	sMRI
GFRA1	25813_IDP_T1_FAST_ROIs_R_inf_temp_gyrus_tempocc	IVW	6	0.0803969	0.00711124	1.23098e-29	5.38067	0.371209	TRUE	3.84559e-100	sMRI
PROS1	25907_IDP_T1_FAST_ROIs_V_cerebellum_VIIb	IVW	4	-0.14471	0.0337289	1.78356e-05	0.799566	0.849571	TRUE	1.05629e-27	sMRI
C5	25878_IDP_T1_FAST_ROIs_L_thalamus	IVW	6	0.121074	0.0366006	0.000939749	5.73558	0.332804	TRUE	3.16978e-57	sMRI
CTSB	26578_aseg_rh_intensity_Amygdala	IVW	7	-0.0589262	0.00765751	1.41248e-14	5.16641	0.522654	TRUE	0	sMRI
SUGP1	25864_IDP_T1_FAST_ROIs_L_cent_operc_cortex	IVW	5	0.0414277	0.0119319	0.000516561	2.48442	0.647428	TRUE	2.47412e-183	sMRI
MITD1	25799_IDP_T1_FAST_ROIs_R_sup_temp_gyrus_ant	IVW	2	0.190033	0.0589157	0.00125754	0.164925	0.684662	TRUE	1.43634e-10	sMRI
NPTX1	26515_aseg_global_volume_BrainSegNotVent	IVW	12	0.0146771	0.00405658	0.000296786	10.9685	0.445904	TRUE	6.69287e-261	sMRI
SPINT1	26564_aseg_lh_volume_Accumbens-area	IVW	12	0.0351458	0.0107105	0.00103278	14.7596	0.19377	TRUE	0	sMRI
ACY3	25902_IDP_T1_FAST_ROIs_R_cerebellum_crus_I	IVW	12	0.0526226	0.0140314	0.000176597	10.3472	0.499449	TRUE	4.81118e-181	sMRI
PLA2G15	26532_aseg_global_volume_CC-Mid-Posterior	IVW	12	0.0595707	0.0168291	0.00040051	10.8037	0.459856	TRUE	1.5671e-280	sMRI
CD8A	25800_IDP_T1_FAST_ROIs_L_sup_temp_gyrus_post	IVW	15	-0.0791811	0.0196754	5.71296e-05	20.7658	0.107788	TRUE	3.55533e-158	sMRI
CRHBP	25023_IDP_T1_FIRST_left_accumbens_volume	IVW	14	0.0441866	0.011974	0.000224079	15.6534	0.268356	TRUE	5.00613e-142	sMRI
CFHR5	25836_IDP_T1_FAST_ROIs_L_paracing_gyrus	IVW	26	-0.0285473	0.00719796	7.30793e-05	22.9076	0.582959	TRUE	0	sMRI
GP1BA	26508_aseg_global_intensity_Optic-Chiasm	IVW	3	0.152775	0.0446578	0.000623875	0.702771	0.703712	TRUE	9.99662e-26	sMRI
ACVRL1	25913_IDP_T1_FAST_ROIs_V_cerebellum_VIIIb	IVW	5	-0.0735364	0.0224764	0.00106896	3.90671	0.418779	TRUE	5.73453e-95	sMRI
AFAP1	26517_aseg_global_volume_SubCortGray	IVW	8	0.0296097	0.00869955	0.000665077	3.429	0.842688	TRUE	1.63637e-278	sMRI
LTBP3	25874_IDP_T1_FAST_ROIs_L_supracalc_cortex	IVW	23	0.0365275	0.00878425	3.2064e-05	19.4204	0.619247	TRUE	0	sMRI
MMUT	26590_aseg_rh_volume_Caudate	IVW	3	-0.138897	0.0315502	1.07054e-05	0.0547372	0.973003	TRUE	1.75546e-26	sMRI
MITD1	25817_IDP_T1_FAST_ROIs_R_sup_parietal_lobule	IVW	2	-0.207684	0.0614566	0.000726555	0.00817178	0.927971	TRUE	2.51106e-10	sMRI
OMD	25861_IDP_T1_FAST_ROIs_R_occ_fusif_gyrus	IVW	3	-0.206232	0.0481008	1.80697e-05	0.500335	0.77867	TRUE	4.8858e-14	sMRI
LCAT	25783_IDP_T1_FAST_ROIs_R_frontal_pole	IVW	9	0.0684273	0.0107024	1.62007e-10	6.39879	0.602655	TRUE	7.85317e-101	sMRI
CD164	26527_aseg_global_volume_CSF	IVW	3	0.0777108	0.00998955	7.29778e-15	0.230915	0.890958	TRUE	1.12343e-72	sMRI
SUGP1	25900_IDP_T1_FAST_ROIs_L_cerebellum_crus_I	IVW	5	-0.0571266	0.0133113	1.77397e-05	2.68501	0.61184	TRUE	1.24491e-182	sMRI
TIMP4	26564_aseg_lh_volume_Accumbens-area	IVW	9	0.0409968	0.00983995	3.09505e-05	8.90987	0.349956	TRUE	3.91966e-235	sMRI
BTN1A1	25916_IDP_T1_FAST_ROIs_V_cerebellum_IX	IVW	6	0.032427	0.00697673	3.3535e-06	5.18433	0.393801	TRUE	1.96562e-174	sMRI
CTSB	25915_IDP_T1_FAST_ROIs_L_cerebellum_IX	IVW	7	0.0856469	0.00774311	1.93822e-28	7.51546	0.275792	TRUE	0	sMRI
RSPO3	26597_aseg_rh_volume_vessel	IVW	10	-0.101921	0.0311293	0.00105989	14.1419	0.117366	TRUE	2.18421e-81	sMRI
CNTNAP2	26530_aseg_global_volume_Optic-Chiasm	IVW	11	-0.0507625	0.0154955	0.00105308	9.25636	0.507959	TRUE	5.30282e-249	sMRI
NID2	25899_IDP_T1_FAST_ROIs_R_cerebellum_VI	IVW	15	0.0286352	0.00670794	1.9649e-05	20.7632	0.107857	TRUE	8.01982e-258	sMRI
CTSZ	26598_aseg_rh_volume_choroid-plexus	IVW	3	-0.07954	0.0226945	0.000456923	0.318727	0.852686	TRUE	1.13526e-97	sMRI
TIE1	26585_aseg_rh_volume_Lateral-Ventricle	IVW	3	-0.155197	0.0254926	1.14398e-09	0.112561	0.945274	TRUE	5.84796e-53	sMRI
BCAT1	26550_aseg_lh_intensity_vessel	IVW	7	-0.0923088	0.0212945	1.45851e-05	5.69166	0.458601	TRUE	6.76992e-157	sMRI
SNAP29	25796_IDP_T1_FAST_ROIs_L_temporal_pole	IVW	2	0.285713	0.0850735	0.00078387	0.00265851	0.958879	TRUE	1.3373e-09	sMRI
VCAM1	26567_aseg_lh_volume_choroid-plexus	IVW	2	-0.218801	0.0539522	5.00348e-05	1.17719	0.277929	TRUE	1.85086e-11	sMRI
MAMDC4	25839_IDP_T1_FAST_ROIs_R_cing_gyrus_ant	IVW	3	0.100495	0.0297091	0.000717918	1.25817	0.533078	TRUE	3.70802e-75	sMRI
ESM1	25888_IDP_T1_FAST_ROIs_L_amygdala	IVW	6	-0.0905724	0.0216233	2.80613e-05	0.945294	0.966856	TRUE	3.97616e-75	sMRI
SLA2	26541_aseg_lh_intensity_Cerebellum-Cortex	IVW	4	-0.205676	0.0628561	0.00106724	1.28785	0.73202	TRUE	1.65833e-15	sMRI
ARHGEF5	25857_IDP_T1_FAST_ROIs_R_temp_fusif_cortex_post	IVW	15	-0.0364966	0.0107451	0.000682333	12.4799	0.567818	TRUE	6.71319e-281	sMRI
LDLRAP1	26595_aseg_rh_volume_Accumbens-area	IVW	2	0.245381	0.0272498	2.15901e-19	0.0263775	0.870982	TRUE	1.09833e-09	sMRI
OLFM4	26585_aseg_rh_volume_Lateral-Ventricle	IVW	26	-0.0232387	0.00705375	0.000985889	28.7605	0.274051	TRUE	0	sMRI
ITGAV	26589_aseg_rh_volume_Thalamus-Proper	IVW	9	0.0844047	0.0171094	8.08802e-07	0.877026	0.998912	TRUE	1.06985e-71	sMRI
GLO1	25855_IDP_T1_FAST_ROIs_R_temp_fusif_cortex_ant	IVW	6	-0.0216175	0.00618462	0.0004734	5.79196	0.326992	TRUE	1.7637e-147	sMRI
FAM20A	25021_IDP_T1_FIRST_left_amygdala_volume	IVW	9	-0.0689213	0.0187423	0.000235708	6.78917	0.559541	TRUE	1.88934e-145	sMRI
UROS	25904_IDP_T1_FAST_ROIs_V_cerebellum_crus_II	IVW	2	0.116526	0.0335374	0.000511777	0.831866	0.361734	TRUE	6.673e-25	sMRI
TEF	25819_IDP_T1_FAST_ROIs_R_supramarg_gyrus_ant	IVW	3	-0.153333	0.0292705	1.61897e-07	2.04225	0.360189	TRUE	2.7766e-18	sMRI
TNFAIP8	25884_IDP_T1_FAST_ROIs_L_pallidum	IVW	2	-0.218139	0.0596825	0.000257195	0.202209	0.652943	TRUE	8.44887e-10	sMRI
LUZP2	26505_aseg_global_intensity_CSF	IVW	8	0.0449296	0.0140023	0.00133317	8.56475	0.285433	TRUE	1.26372e-165	sMRI
THBS2	26502_aseg_global_intensity_4th-Ventricle	IVW	8	-0.055453	0.0165102	0.000783059	2.72743	0.909021	TRUE	2.09903e-147	sMRI
DNER	25901_IDP_T1_FAST_ROIs_V_cerebellum_crus_I	IVW	9	-0.054202	0.0155296	0.000482598	6.8268	0.55543	TRUE	1.20778e-271	sMRI
CRELD1	25799_IDP_T1_FAST_ROIs_R_sup_temp_gyrus_ant	IVW	19	0.041159	0.00978331	2.58711e-05	13.0035	0.791366	TRUE	0	sMRI
EFNA1	25814_IDP_T1_FAST_ROIs_L_postcent_gyrus	IVW	6	-0.0624964	0.0175556	0.000370965	5.51772	0.356007	TRUE	3.05493e-147	sMRI
RNF43	25015_IDP_T1_FIRST_left_putamen_volume	IVW	5	0.0912759	0.0213178	1.85499e-05	2.50945	0.642945	TRUE	9.45696e-35	sMRI
LDLRAP1	26514_aseg_global_volume_BrainSeg	IVW	2	-0.0416213	0.00999907	3.1476e-05	0.237572	0.625966	TRUE	1.36611e-13	sMRI
RALY	26556_aseg_lh_volume_Cerebellum-White-Matter	IVW	4	0.170185	0.0510112	0.000849221	1.90363	0.592648	TRUE	5.82029e-14	sMRI
RBPMS2	25854_IDP_T1_FAST_ROIs_L_temp_fusif_cortex_ant	IVW	4	-0.0950965	0.0190334	5.84386e-07	2.59558	0.458265	TRUE	1.55081e-20	sMRI
CD164	26523_aseg_global_volume_3rd-Ventricle	IVW	3	0.0358502	0.00909519	8.09173e-05	4.34032	0.114159	TRUE	4.62805e-77	sMRI
ADAM9	25804_IDP_T1_FAST_ROIs_L_mid_temp_gyrus_post	IVW	7	0.204396	0.0333806	9.17195e-10	9.92862	0.12769	TRUE	1.34833e-38	sMRI
IGFBP3	25889_IDP_T1_FAST_ROIs_R_amygdala	IVW	13	-0.0421146	0.0130114	0.00120905	6.83258	0.868476	TRUE	1.18312e-238	sMRI
POMC	25879_IDP_T1_FAST_ROIs_R_thalamus	IVW	2	0.318673	0.0966263	0.000973767	0.613431	0.433499	TRUE	2.51025e-06	sMRI
NAGA	26580_aseg_rh_intensity_VentralDC	IVW	6	-0.10241	0.0153834	2.79074e-11	1.64702	0.895506	TRUE	4.03701e-79	sMRI
ITGB6	25902_IDP_T1_FAST_ROIs_R_cerebellum_crus_I	IVW	12	-0.038323	0.0119392	0.00132806	9.62302	0.564581	TRUE	1.44811e-300	sMRI
CXCL5	26539_aseg_lh_intensity_Inf-Lat-Vent	IVW	8	-0.0579774	0.0177711	0.0011045	7.09957	0.418587	TRUE	9.70556e-247	sMRI
ICAM3	26599_aseg_rh_number_HolesBeforeFixing	IVW	10	0.0493119	0.0102643	1.55358e-06	9.05149	0.432535	TRUE	5.32339e-125	sMRI
CTSB	25816_IDP_T1_FAST_ROIs_L_sup_parietal_lobule	IVW	7	-0.0360892	0.00723322	6.05753e-07	5.38767	0.495136	TRUE	0	sMRI
CSF2	26589_aseg_rh_volume_Thalamus-Proper	IVW	6	-0.0402566	0.00484812	1.0106e-16	2.8151	0.728466	TRUE	2.91946e-156	sMRI
CD72	25906_IDP_T1_FAST_ROIs_L_cerebellum_VIIb	IVW	5	-0.166168	0.0357952	3.44755e-06	0.995525	0.910474	TRUE	5.61625e-38	sMRI
CALB1	26536_aseg_global_volume-ratio_BrainSegVol-to-eTIV	IVW	2	-0.213406	0.0632063	0.000734565	1.48646	0.222766	TRUE	2.94376e-11	sMRI
TNN	25907_IDP_T1_FAST_ROIs_V_cerebellum_VIIb	IVW	20	0.0299518	0.00755028	7.27884e-05	16.3729	0.632271	TRUE	0	sMRI
SPARCL1	25020_IDP_T1_FIRST_right_hippocampus_volume	IVW	23	-0.044333	0.0113431	9.29235e-05	29.8433	0.122324	TRUE	0	sMRI
ADAM15	26566_aseg_lh_volume_vessel	IVW	12	0.0136152	0.00281836	1.35913e-06	8.66731	0.65257	TRUE	0	sMRI
GP1BA	25909_IDP_T1_FAST_ROIs_L_cerebellum_VIIIa	IVW	3	0.168761	0.0367427	4.36841e-06	1.17175	0.556618	TRUE	1.28274e-24	sMRI
HEXIM1	26506_aseg_global_intensity_WM-hypointensities	IVW	4	-0.268312	0.0802847	0.000831744	2.53963	0.468171	TRUE	1.69559e-18	sMRI
RABEPK	26557_aseg_lh_volume_Cerebellum-Cortex	IVW	4	0.116051	0.0352804	0.00100405	4.771	0.189354	TRUE	1.19069e-50	sMRI
IGFBP3	26530_aseg_global_volume_Optic-Chiasm	IVW	13	0.0619843	0.0165971	0.000187986	14.6041	0.263805	TRUE	3.32101e-223	sMRI
FSTL1	25875_IDP_T1_FAST_ROIs_R_supracalc_cortex	IVW	4	-0.096355	0.0213347	6.2911e-06	1.34115	0.719385	TRUE	2.95499e-49	sMRI
TIMP4	26531_aseg_global_volume_CC-Posterior	IVW	9	-0.0473556	0.0126714	0.000186078	11.5182	0.174027	TRUE	1.16687e-227	sMRI
GLO1	26593_aseg_rh_volume_Hippocampus	IVW	6	0.0396618	0.00550768	5.96913e-13	5.32581	0.377424	TRUE	6.95786e-137	sMRI
CTSB	25900_IDP_T1_FAST_ROIs_L_cerebellum_crus_I	IVW	7	0.0355785	0.00780055	5.09033e-06	7.72257	0.259141	TRUE	0	sMRI
RBPMS2	26533_aseg_global_volume_CC-Central	IVW	4	-0.147629	0.021345	4.63492e-12	2.44881	0.484614	TRUE	1.59847e-19	sMRI
CSF2	26513_aseg_global_intensity_CC-Anterior	IVW	6	0.0310562	0.00782805	7.26936e-05	6.19232	0.287953	TRUE	2.15998e-161	sMRI
ITGAV	25816_IDP_T1_FAST_ROIs_L_sup_parietal_lobule	IVW	9	0.117545	0.0296643	7.41703e-05	12.4017	0.134161	TRUE	1.22092e-71	sMRI
SERPINF1	25784_IDP_T1_FAST_ROIs_L_insular_cortex	IVW	3	0.0623377	0.0193373	0.00126544	1.09774	0.577603	TRUE	1.41885e-88	sMRI
GCNT1	26546_aseg_lh_intensity_Hippocampus	IVW	7	0.0674543	0.020771	0.00116414	5.23649	0.513859	TRUE	8.58402e-173	sMRI
GSTA1	26552_aseg_lh_volume_Cortex	IVW	3	0.0406641	0.0125567	0.00120188	0.27726	0.87055	TRUE	4.21429e-83	sMRI
SPINT1	26524_aseg_global_volume_4th-Ventricle	IVW	12	-0.0386792	0.0103381	0.000182976	6.50313	0.837777	TRUE	0	sMRI
NAGA	26527_aseg_global_volume_CSF	IVW	6	0.114917	0.0142511	7.39947e-16	0.726373	0.98149	TRUE	4.56576e-75	sMRI
EIF4G3	26556_aseg_lh_volume_Cerebellum-White-Matter	IVW	2	-0.239442	0.0427532	2.13665e-08	0.0376715	0.846104	TRUE	5.88645e-09	sMRI
THBS2	26548_aseg_lh_intensity_Accumbens-area	IVW	8	-0.0583955	0.0175201	0.00085895	8.37425	0.300752	TRUE	5.37962e-141	sMRI
FUOM	25880_IDP_T1_FAST_ROIs_L_caudate	IVW	2	-0.142564	0.0372786	0.000131147	0.851018	0.356265	TRUE	6.19312e-51	sMRI
NCAN	26585_aseg_rh_volume_Lateral-Ventricle	IVW	5	0.107926	0.0324473	0.000880421	2.74079	0.602096	TRUE	2.31164e-62	sMRI
TWF2	26510_aseg_global_intensity_CC-Mid-Posterior	IVW	2	-0.416533	0.115091	0.00029554	0.0518209	0.819924	TRUE	6.7386e-05	sMRI
HS6ST1	26596_aseg_rh_volume_VentralDC	IVW	6	0.0738771	0.0221058	0.000831838	0.958299	0.965859	TRUE	5.71435e-92	sMRI
DNPEP	26536_aseg_global_volume-ratio_BrainSegVol-to-eTIV	IVW	3	0.11258	0.0337535	0.000851926	0.0137967	0.993125	TRUE	7.65049e-20	sMRI
CLGN	25785_IDP_T1_FAST_ROIs_R_insular_cortex	IVW	15	-0.0267737	0.00800712	0.000826563	14.0416	0.446619	TRUE	0	sMRI
FABP2	25820_IDP_T1_FAST_ROIs_L_supramarg_gyrus_post	IVW	8	0.0814095	0.0229972	0.000400155	5.96747	0.543553	TRUE	3.98483e-140	sMRI
EIF4G3	25910_IDP_T1_FAST_ROIs_V_cerebellum_VIIIa	IVW	2	-0.428424	0.044931	1.4965e-21	0.377405	0.538995	TRUE	4.32739e-05	sMRI
WASHC3	25811_IDP_T1_FAST_ROIs_R_inf_temp_gyrus_post	IVW	2	0.359836	0.0942247	0.000134041	0.0814117	0.775393	TRUE	9.07126e-07	sMRI
LRP11	26523_aseg_global_volume_3rd-Ventricle	IVW	9	0.0855863	0.0110005	7.23913e-15	12.5223	0.129376	TRUE	1.5223e-178	sMRI
PSG1	25793_IDP_T1_FAST_ROIs_R_inf_front_gyrus_parsop	IVW	24	0.0358375	0.00966212	0.00020802	27.8986	0.219639	TRUE	0	sMRI
FAM171B	25861_IDP_T1_FAST_ROIs_R_occ_fusif_gyrus	IVW	8	0.0717337	0.0121076	3.1289e-09	4.97666	0.662811	TRUE	6.73079e-282	sMRI
FABP2	25849_IDP_T1_FAST_ROIs_R_parahipp_gyrus_ant	IVW	8	0.0777152	0.0204797	0.000147792	4.51315	0.719133	TRUE	5.6419e-141	sMRI
PRCP	25895_IDP_T1_FAST_ROIs_L_cerebellum_V	IVW	2	-0.269673	0.0769942	0.000460903	0.806825	0.369061	TRUE	9.70272e-08	sMRI
ACY3	26581_aseg_rh_intensity_vessel	IVW	12	-0.0599686	0.0168657	0.000377038	3.76236	0.97636	TRUE	5.53774e-184	sMRI
DNPEP	25020_IDP_T1_FIRST_right_hippocampus_volume	IVW	3	-0.139779	0.0382599	0.000258778	1.66924	0.43404	TRUE	1.34002e-18	sMRI
ARL2BP	25878_IDP_T1_FAST_ROIs_L_thalamus	IVW	2	0.0968549	0.0263761	0.000240589	0.478427	0.489136	TRUE	1.99815e-83	sMRI
GBP2	25895_IDP_T1_FAST_ROIs_L_cerebellum_V	IVW	4	0.148424	0.0443857	0.000825936	3.50725	0.319823	TRUE	5.87137e-28	sMRI
MEP1B	26552_aseg_lh_volume_Cortex	IVW	24	0.0170572	0.00508287	0.000791274	24.1129	0.397582	TRUE	0	sMRI
CEACAM16	25825_IDP_T1_FAST_ROIs_R_latocc_cortex_sup	IVW	7	-0.0548557	0.0151101	0.000282968	3.85294	0.696569	TRUE	1.78608e-147	sMRI
MUC13	26582_aseg_rh_intensity_choroid-plexus	IVW	4	0.0958184	0.024795	0.000111354	2.3275	0.507274	TRUE	3.09987e-91	sMRI
BCL2L15	26561_aseg_lh_volume_Pallidum	IVW	3	-0.0726009	0.0188187	0.00011436	3.86178	0.145019	TRUE	1.33511e-67	sMRI
ACY3	25832_IDP_T1_FAST_ROIs_L_juxtapos_lobule_cortex	IVW	12	0.0740731	0.0150484	8.55241e-07	10.4466	0.490715	TRUE	4.46482e-167	sMRI
ITIH4	25877_IDP_T1_FAST_ROIs_R_occ_pole	IVW	13	0.0610647	0.0136269	7.42246e-06	15.1686	0.232344	TRUE	0	sMRI
SPINT1	25873_IDP_T1_FAST_ROIs_R_planum_temporale	IVW	12	-0.0468326	0.0101693	4.11858e-06	13.4034	0.267776	TRUE	0	sMRI
TNFRSF13C	25865_IDP_T1_FAST_ROIs_R_cent_operc_cortex	IVW	19	-0.0418689	0.0101385	3.63263e-05	21.5357	0.253251	TRUE	0	sMRI
GFRA1	25895_IDP_T1_FAST_ROIs_L_cerebellum_V	IVW	6	0.0497103	0.00708905	2.34485e-12	5.51185	0.356648	TRUE	2.05338e-103	sMRI
TREH	25920_IDP_T1_FAST_ROIs_R_cerebellum_X	IVW	21	0.0253421	0.00634353	6.47059e-05	11.7864	0.923232	TRUE	0	sMRI
NUDT2	26542_aseg_lh_intensity_Thalamus-Proper	IVW	10	0.0616197	0.0176556	0.000482846	4.6139	0.866584	TRUE	3.80836e-187	sMRI
CTSB	25870_IDP_T1_FAST_ROIs_L_heschl_gyrus	IVW	7	-0.0373854	0.00725925	2.60439e-07	7.0169	0.319287	TRUE	0	sMRI
HSPB1	25015_IDP_T1_FIRST_left_putamen_volume	IVW	14	0.0359294	0.00948456	0.000151741	14.237	0.357371	TRUE	0	sMRI
ENTPD6	25879_IDP_T1_FAST_ROIs_R_thalamus	IVW	18	0.0200672	0.0032479	6.47102e-10	18.1924	0.376802	TRUE	0	sMRI
SULT1A1	25868_IDP_T1_FAST_ROIs_L_planum_polare	IVW	6	0.15377	0.0362922	2.26519e-05	8.55188	0.12833	TRUE	5.03235e-34	sMRI
ASPN	26538_aseg_lh_intensity_Lateral-Ventricle	IVW	7	0.0980531	0.0162216	1.49768e-09	8.74526	0.188419	TRUE	9.33695e-237	sMRI
TNFRSF13C	25917_IDP_T1_FAST_ROIs_R_cerebellum_IX	IVW	19	0.0390914	0.0110407	0.000399122	20.443	0.30844	TRUE	0	sMRI
SPINK4	25834_IDP_T1_FAST_ROIs_L_subcallosal_cortex	IVW	21	0.03596	0.00814824	1.01841e-05	23.0137	0.288121	TRUE	0	sMRI
IDI2	25795_IDP_T1_FAST_ROIs_R_precentral_gyrus	IVW	14	-0.0615224	0.0114272	7.29017e-08	12.3103	0.502376	TRUE	1.01911e-250	sMRI
PLAU	25866_IDP_T1_FAST_ROIs_L_parietal_operc_cortex	IVW	8	0.178109	0.020604	5.40959e-18	7.16323	0.412085	TRUE	8.65186e-35	sMRI
ITGAL	26542_aseg_lh_intensity_Thalamus-Proper	IVW	5	-0.120721	0.0341987	0.000415594	3.11602	0.538601	TRUE	2.72934e-48	sMRI
MANF	26587_aseg_rh_volume_Cerebellum-White-Matter	IVW	4	0.209684	0.0423632	7.43429e-07	5.05297	0.167959	TRUE	2.28018e-11	sMRI
VSNL1	25873_IDP_T1_FAST_ROIs_R_planum_temporale	IVW	6	-0.0528063	0.0127868	3.63161e-05	3.62494	0.604572	TRUE	3.07711e-192	sMRI
LRP11	26599_aseg_rh_number_HolesBeforeFixing	IVW	9	0.0462547	0.0107909	1.81558e-05	6.55426	0.585395	TRUE	3.50325e-223	sMRI
UROD	25888_IDP_T1_FAST_ROIs_L_amygdala	IVW	13	0.0477643	0.0112596	2.21457e-05	10.1046	0.606787	TRUE	0	sMRI
APOH	25828_IDP_T1_FAST_ROIs_L_intracalc_cortex	IVW	15	0.0410002	0.0116031	0.000410032	20.8271	0.106147	TRUE	0	sMRI
CFH	25835_IDP_T1_FAST_ROIs_R_subcallosal_cortex	IVW	21	-0.0476506	0.00573129	9.24384e-17	22.4477	0.31672	TRUE	0	sMRI
RALY	26520_aseg_global_volume_SupraTentorialNotVent	IVW	4	0.0912429	0.0223623	4.49958e-05	0.488603	0.921388	TRUE	8.07511e-14	sMRI
CD164	25829_IDP_T1_FAST_ROIs_R_intracalc_cortex	IVW	3	-0.112711	0.0105915	1.90892e-26	0.667655	0.716177	TRUE	8.74253e-66	sMRI
PRKAR2A	25918_IDP_T1_FAST_ROIs_L_cerebellum_X	IVW	5	0.199267	0.0142658	2.43996e-44	2.35063	0.671567	TRUE	4.09761e-15	sMRI
NBL1	25857_IDP_T1_FAST_ROIs_R_temp_fusif_cortex_post	IVW	2	-0.267445	0.0602463	9.02946e-06	2.62136	0.105434	TRUE	1.6854e-10	sMRI
S100A13	25906_IDP_T1_FAST_ROIs_L_cerebellum_VIIb	IVW	12	-0.0418876	0.0126418	0.000921575	8.1113	0.7033	TRUE	8.76351e-169	sMRI
MANF	25920_IDP_T1_FAST_ROIs_R_cerebellum_X	IVW	4	0.132843	0.0331674	6.19561e-05	0.309512	0.95823	TRUE	6.97177e-15	sMRI
PRKAR2A	26564_aseg_lh_volume_Accumbens-area	IVW	5	0.0739714	0.013548	4.76296e-08	0.663726	0.955726	TRUE	8.08328e-20	sMRI
ASPSCR1	26582_aseg_rh_intensity_choroid-plexus	IVW	4	0.0895214	0.0276489	0.00120457	2.69535	0.441018	TRUE	4.25066e-83	sMRI
IL1R2	26554_aseg_lh_volume_Lateral-Ventricle	IVW	14	-0.0346053	0.00930263	0.000199266	8.92161	0.778838	TRUE	0	sMRI
TYRO3	26544_aseg_lh_intensity_Putamen	IVW	16	-0.0438986	0.0114465	0.000125506	15.6141	0.408155	TRUE	0	sMRI
HEXIM1	26558_aseg_lh_volume_Thalamus-Proper	IVW	4	0.230822	0.0568678	4.9301e-05	2.09814	0.552289	TRUE	1.38709e-14	sMRI
TOR1AIP1	25024_IDP_T1_FIRST_right_accumbens_volume	IVW	14	-0.0198195	0.00561041	0.000411441	10.3784	0.662738	TRUE	0	sMRI
GCHFR	26573_aseg_rh_intensity_Thalamus-Proper	IVW	4	0.205643	0.0385627	9.67655e-08	2.00706	0.570944	TRUE	1.00023e-26	sMRI
CDA	25834_IDP_T1_FAST_ROIs_L_subcallosal_cortex	IVW	14	0.0432806	0.0100415	1.63127e-05	5.80672	0.952905	TRUE	2.78964e-169	sMRI
INHBC	25866_IDP_T1_FAST_ROIs_L_parietal_operc_cortex	IVW	20	-0.0472515	0.0112224	2.54847e-05	15.3687	0.698895	TRUE	0	sMRI
EIF4G3	25833_IDP_T1_FAST_ROIs_R_juxtapos_lobule_cortex	IVW	2	0.177004	0.04754	0.000196658	0.0116141	0.914179	TRUE	3.81406e-11	sMRI
CST1	25865_IDP_T1_FAST_ROIs_R_cent_operc_cortex	IVW	15	0.0446936	0.013141	0.000671216	10.3175	0.738624	TRUE	1.72839e-216	sMRI
TIE1	26569_aseg_rh_intensity_Lateral-Ventricle	IVW	3	0.147292	0.0279646	1.38616e-07	0.454384	0.796768	TRUE	1.09741e-56	sMRI
CA1	25869_IDP_T1_FAST_ROIs_R_planum_polare	IVW	3	-0.2057	0.0612101	0.000777858	2.14699	0.341812	TRUE	8.86392e-18	sMRI
BTD	25840_IDP_T1_FAST_ROIs_L_cing_gyrus_post	IVW	13	-0.0210816	0.00613327	0.00058766	14.4602	0.27229	TRUE	0	sMRI
LUZP2	25868_IDP_T1_FAST_ROIs_L_planum_polare	IVW	8	0.060401	0.0129428	3.06002e-06	8.94917	0.256326	TRUE	1.1791e-153	sMRI
MMP10	25846_IDP_T1_FAST_ROIs_L_front_orb_cortex	IVW	18	0.0457546	0.0114252	6.20909e-05	19.6447	0.292805	TRUE	3.36076e-205	sMRI
CPXM1	25883_IDP_T1_FAST_ROIs_R_putamen	IVW	6	0.0807531	0.0219766	0.000238309	3.93731	0.558476	TRUE	1.20515e-96	sMRI
GALNT5	25834_IDP_T1_FAST_ROIs_L_subcallosal_cortex	IVW	13	0.0413068	0.0106565	0.000106098	15.7962	0.200752	TRUE	0	sMRI
FGF2	26504_aseg_global_intensity_Brain-Stem	IVW	14	0.0416359	0.00667384	4.41286e-10	11.6407	0.557299	TRUE	0	sMRI
ATP5IF1	25837_IDP_T1_FAST_ROIs_R_paracing_gyrus	IVW	3	-0.131301	0.034827	0.000163182	0.322835	0.850937	TRUE	2.02841e-25	sMRI
HAVCR1	26501_aseg_global_intensity_3rd-Ventricle	IVW	22	-0.0505567	0.0119621	2.37464e-05	20.3672	0.498118	TRUE	0	sMRI
PLAU	25851_IDP_T1_FAST_ROIs_R_parahipp_gyrus_post	IVW	8	0.121178	0.0269333	6.82131e-06	11.1174	0.133581	TRUE	2.64487e-39	sMRI
MITD1	25893_IDP_T1_FAST_ROIs_L_cerebellum_I-IV	IVW	2	0.199241	0.0587525	0.000695913	0.72855	0.393353	TRUE	4.3456e-10	sMRI
EFNA1	26505_aseg_global_intensity_CSF	IVW	6	-0.0884247	0.0183957	1.53353e-06	1.45443	0.918268	TRUE	5.99789e-138	sMRI
ANGPTL3	26590_aseg_rh_volume_Caudate	IVW	7	-0.0788492	0.00532524	1.32592e-49	1.36711	0.967829	TRUE	1.36276e-174	sMRI
TGFBR3	25019_IDP_T1_FIRST_left_hippocampus_volume	IVW	6	0.109669	0.0145207	4.26632e-14	4.87627	0.431166	TRUE	1.28865e-54	sMRI
BTN3A2	25843_IDP_T1_FAST_ROIs_R_precun_cortex	IVW	20	-0.00884639	0.00241984	0.000256404	19.0726	0.452186	TRUE	0	sMRI
LRRC37A2	25916_IDP_T1_FAST_ROIs_V_cerebellum_IX	IVW	19	-0.0156161	0.00478033	0.00108791	20.998	0.279515	TRUE	0	sMRI
SEMA3F	26586_aseg_rh_volume_Inf-Lat-Vent	IVW	8	0.122331	0.0165061	1.25095e-13	6.44037	0.48937	TRUE	7.02792e-120	sMRI
GFRA3	26541_aseg_lh_intensity_Cerebellum-Cortex	IVW	2	0.302121	0.0840385	0.000324356	2.65335	0.103332	TRUE	4.46911e-07	sMRI
APOBR	26595_aseg_rh_volume_Accumbens-area	IVW	18	0.0189694	0.00581566	0.00110718	22.6353	0.161504	TRUE	0	sMRI
GHR	26558_aseg_lh_volume_Thalamus-Proper	IVW	17	-0.0254173	0.00784321	0.00119247	19.2833	0.254247	TRUE	0	sMRI
TIE1	25023_IDP_T1_FIRST_left_accumbens_volume	IVW	3	0.117457	0.0275738	2.0467e-05	0.422272	0.809664	TRUE	9.6199e-60	sMRI
RALB	26574_aseg_rh_intensity_Caudate	IVW	3	-0.144683	0.0410415	0.000423025	0.746103	0.68863	TRUE	2.67218e-28	sMRI
CNTN3	26573_aseg_rh_intensity_Thalamus-Proper	IVW	12	-0.0582757	0.0133846	1.33714e-05	8.59593	0.659134	TRUE	1.61267e-222	sMRI
GUSB	25907_IDP_T1_FAST_ROIs_V_cerebellum_VIIb	IVW	7	0.066062	0.0106289	5.12212e-10	4.72362	0.579718	TRUE	2.85834e-132	sMRI
CFI	25788_IDP_T1_FAST_ROIs_L_mid_front_gyrus	IVW	4	-0.0848976	0.0230909	0.000236298	3.02882	0.387203	TRUE	5.44244e-87	sMRI
CSF2	26505_aseg_global_intensity_CSF	IVW	6	-0.0507053	0.00665468	2.54654e-14	2.30074	0.806158	TRUE	2.49044e-157	sMRI
UROD	26532_aseg_global_volume_CC-Mid-Posterior	IVW	13	0.0481013	0.0139396	0.000559155	11.4605	0.489917	TRUE	0	sMRI
ITGB7	25840_IDP_T1_FAST_ROIs_L_cing_gyrus_post	IVW	2	0.179418	0.0512954	0.000469228	0.914809	0.338842	TRUE	1.31164e-13	sMRI
SMOC2	25909_IDP_T1_FAST_ROIs_L_cerebellum_VIIIa	IVW	10	-0.0660971	0.0175203	0.000161549	5.20614	0.815981	TRUE	1.08098e-198	sMRI
EPHB4	26565_aseg_lh_volume_VentralDC	IVW	4	-0.1093	0.0327939	0.000859295	1.23588	0.744413	TRUE	1.41596e-42	sMRI
NHLRC3	26506_aseg_global_intensity_WM-hypointensities	IVW	8	0.0765008	0.0157817	1.25063e-06	5.19449	0.636242	TRUE	3.48433e-215	sMRI
DNPEP	26565_aseg_lh_volume_VentralDC	IVW	3	-0.122602	0.0292145	2.70932e-05	3.24376	0.197527	TRUE	1.95723e-17	sMRI
NMI	26535_aseg_global_volume_CC-Anterior	IVW	12	-0.0629498	0.0171259	0.000237184	9.13787	0.609168	TRUE	9.42071e-190	sMRI
MERTK	26536_aseg_global_volume-ratio_BrainSegVol-to-eTIV	IVW	5	0.0670108	0.0207942	0.00127043	5.24946	0.262645	TRUE	1.30958e-99	sMRI
ADAM15	26569_aseg_rh_intensity_Lateral-Ventricle	IVW	12	-0.0245012	0.00251458	1.96386e-22	6.35987	0.848307	TRUE	0	sMRI
CFH	26550_aseg_lh_intensity_vessel	IVW	21	0.0355915	0.0076234	3.03086e-06	8.948	0.983502	TRUE	0	sMRI
CD164	25784_IDP_T1_FAST_ROIs_L_insular_cortex	IVW	3	-0.0392398	0.00838592	2.87936e-06	3.55214	0.169303	TRUE	1.05358e-78	sMRI
TIE1	26536_aseg_global_volume-ratio_BrainSegVol-to-eTIV	IVW	3	0.178697	0.0243253	2.04049e-13	2.25335	0.324109	TRUE	2.24444e-44	sMRI
NPTX1	25808_IDP_T1_FAST_ROIs_L_inf_temp_gyrus_ant	IVW	12	0.0377478	0.0105931	0.00036602	8.8738	0.63354	TRUE	5.30007e-259	sMRI
SHISA5	25810_IDP_T1_FAST_ROIs_L_inf_temp_gyrus_post	IVW	12	0.0835375	0.014534	9.04572e-09	10.3792	0.496636	TRUE	5.75612e-85	sMRI
HSPB1	25841_IDP_T1_FAST_ROIs_R_cing_gyrus_post	IVW	14	0.0336303	0.00955215	0.000430407	17.0897	0.195236	TRUE	0	sMRI
CD164	26547_aseg_lh_intensity_Amygdala	IVW	3	0.124728	0.0117824	3.46179e-26	0.102994	0.949807	TRUE	2.78605e-70	sMRI
PILRA	25857_IDP_T1_FAST_ROIs_R_temp_fusif_cortex_post	IVW	20	0.0185503	0.00446445	3.25112e-05	21.9394	0.287284	TRUE	0	sMRI
IGF2R	25015_IDP_T1_FIRST_left_putamen_volume	IVW	12	-0.0598618	0.0139794	1.85094e-05	12.9362	0.297514	TRUE	1.39376e-209	sMRI
AAMDC	26504_aseg_global_intensity_Brain-Stem	IVW	20	-0.00997274	0.00297927	0.000815817	15.8181	0.669381	TRUE	0	sMRI
CA14	25783_IDP_T1_FAST_ROIs_R_frontal_pole	IVW	16	0.0696421	0.0130393	9.24631e-08	20.2736	0.161688	TRUE	3.18789e-153	sMRI
CASP8	26522_aseg_global_volume_VentricleChoroid	IVW	5	-0.0793609	0.0217369	0.000261236	0.89543	0.925216	TRUE	1.09098e-139	sMRI
FOXO1	25018_IDP_T1_FIRST_right_pallidum_volume	IVW	3	0.142793	0.0283258	4.62848e-07	3.7055	0.156806	TRUE	4.87585e-35	sMRI
MEGF10	25863_IDP_T1_FAST_ROIs_R_front_operc_cortex	IVW	14	0.0429405	0.0126375	0.000679146	12.8748	0.457528	TRUE	0	sMRI
CHRDL2	26516_aseg_global_volume_BrainSegNotVentSurf	IVW	8	-0.0306151	0.00531336	8.31723e-09	3.53233	0.831789	TRUE	6.88202e-227	sMRI
SPINT3	25849_IDP_T1_FAST_ROIs_R_parahipp_gyrus_ant	IVW	2	0.256029	0.0579953	1.0117e-05	0.609049	0.435146	TRUE	2.52202e-26	sMRI
BTN2A1	25839_IDP_T1_FAST_ROIs_R_cing_gyrus_ant	IVW	16	-0.0164683	0.00253795	8.65257e-11	21.3538	0.125902	TRUE	0	sMRI
RGMB	25813_IDP_T1_FAST_ROIs_R_inf_temp_gyrus_tempocc	IVW	9	0.119456	0.0267641	8.07081e-06	8.25814	0.40867	TRUE	5.03887e-102	sMRI
ANGPTL3	25016_IDP_T1_FIRST_right_putamen_volume	IVW	7	-0.0430033	0.00484181	6.5875e-19	2.88467	0.823177	TRUE	8.31504e-193	sMRI
MEGF11	26579_aseg_rh_intensity_Accumbens-area	IVW	3	0.113454	0.0346956	0.00107558	1.64379	0.439599	TRUE	1.68436e-44	sMRI
IL1R2	26589_aseg_rh_volume_Thalamus-Proper	IVW	14	0.0367826	0.00748421	8.89208e-07	10.8277	0.625252	TRUE	0	sMRI
C7ORF50	26537_aseg_global_volume-ratio_MaskVol-to-eTIV	IVW	7	0.0655141	0.0188233	0.000500532	4.4567	0.615122	TRUE	1.31032e-151	sMRI
MMP10	25880_IDP_T1_FAST_ROIs_L_caudate	IVW	18	0.0544986	0.0149983	0.000279429	21.9151	0.188006	TRUE	2.96816e-191	sMRI
CR2	26552_aseg_lh_volume_Cortex	IVW	5	-0.0511547	0.0155596	0.00101021	4.89492	0.29825	TRUE	7.38313e-99	sMRI
HBZ	26560_aseg_lh_volume_Putamen	IVW	16	0.0351198	0.0103894	0.000723946	20.3919	0.15741	TRUE	0	sMRI
PLAU	26582_aseg_rh_intensity_choroid-plexus	IVW	8	0.108886	0.0204001	9.42246e-08	4.16834	0.760197	TRUE	5.46672e-42	sMRI
WNT9A	25855_IDP_T1_FAST_ROIs_R_temp_fusif_cortex_ant	IVW	7	0.105859	0.030729	0.000571218	3.1046	0.795609	TRUE	1.03994e-54	sMRI
NRP1	25919_IDP_T1_FAST_ROIs_V_cerebellum_X	IVW	9	-0.0791989	0.0229646	0.000563214	9.21064	0.32484	TRUE	3.92681e-117	sMRI
ITIH4	25852_IDP_T1_FAST_ROIs_L_lingual_gyrus	IVW	13	0.0621907	0.0107246	6.67674e-09	11.7807	0.463446	TRUE	0	sMRI
TIMP4	25787_IDP_T1_FAST_ROIs_R_sup_front_gyrus	IVW	9	0.0452104	0.009569	2.30483e-06	2.46709	0.963248	TRUE	2.15776e-238	sMRI
MANSC4	25875_IDP_T1_FAST_ROIs_R_supracalc_cortex	IVW	18	-0.0252301	0.00669952	0.000165911	17.6126	0.413665	TRUE	0	sMRI
RSPO3	26523_aseg_global_volume_3rd-Ventricle	IVW	10	0.0709079	0.0203524	0.000493976	10.3911	0.31976	TRUE	2.3865e-82	sMRI
ANGPTL3	25891_IDP_T1_FAST_ROIs_R_ventral_striatum	IVW	7	-0.0237364	0.00654517	0.000287226	9.35114	0.154772	TRUE	1.02227e-188	sMRI
IDUA	25787_IDP_T1_FAST_ROIs_R_sup_front_gyrus	IVW	15	0.038919	0.0112645	0.000550284	9.87108	0.771547	TRUE	0	sMRI
NECTIN2	25800_IDP_T1_FAST_ROIs_L_sup_temp_gyrus_post	IVW	2	-0.151554	0.0397405	0.00013696	0.398713	0.527754	TRUE	1.06114e-40	sMRI
CKMT1A_CKMT1B	25818_IDP_T1_FAST_ROIs_L_supramarg_gyrus_ant	IVW	10	0.1019	0.0282123	0.000303968	7.28826	0.607135	TRUE	3.46603e-124	sMRI
IGFBP3	25857_IDP_T1_FAST_ROIs_R_temp_fusif_cortex_post	IVW	13	-0.051971	0.0139248	0.000189773	8.91916	0.70982	TRUE	4.16379e-232	sMRI
OGN	25797_IDP_T1_FAST_ROIs_R_temporal_pole	IVW	15	-0.0210635	0.00610748	0.000563067	13.0296	0.524197	TRUE	0	sMRI
SPINT1	25898_IDP_T1_FAST_ROIs_V_cerebellum_VI	IVW	12	0.0439036	0.0103332	2.1493e-05	10.5641	0.480466	TRUE	0	sMRI
LDLRAP1	26590_aseg_rh_volume_Caudate	IVW	2	0.0945813	0.0271243	0.000488558	0.23283	0.629433	TRUE	4.70691e-14	sMRI
NAGA	26577_aseg_rh_intensity_Hippocampus	IVW	6	-0.0557057	0.0164307	0.000698073	4.61593	0.464524	TRUE	2.00084e-83	sMRI
CTSB	25786_IDP_T1_FAST_ROIs_L_sup_front_gyrus	IVW	7	-0.0349783	0.00658085	1.06564e-07	2.35647	0.884172	TRUE	0	sMRI
MMUT	25856_IDP_T1_FAST_ROIs_L_temp_fusif_cortex_post	IVW	3	-0.0990894	0.0300417	0.000972372	3.68115	0.158726	TRUE	1.4562e-27	sMRI
ADAM15	26539_aseg_lh_intensity_Inf-Lat-Vent	IVW	12	-0.0174372	0.00254606	7.45174e-12	6.19441	0.860083	TRUE	0	sMRI
RNF43	26569_aseg_rh_intensity_Lateral-Ventricle	IVW	5	-0.183661	0.0246136	8.53768e-14	1.32634	0.85689	TRUE	1.0089e-30	sMRI
LRRC37A2	26556_aseg_lh_volume_Cerebellum-White-Matter	IVW	19	-0.0212169	0.00424961	5.95459e-07	19.1925	0.380061	TRUE	0	sMRI
CST7	25818_IDP_T1_FAST_ROIs_L_supramarg_gyrus_ant	IVW	34	-0.0215902	0.00478682	6.47215e-06	37.8256	0.25833	TRUE	0	sMRI
PTH1R	25852_IDP_T1_FAST_ROIs_L_lingual_gyrus	IVW	8	0.101654	0.0157563	1.10676e-10	11.7155	0.110313	TRUE	9.0135e-38	sMRI
TMEM25	26578_aseg_rh_intensity_Amygdala	IVW	10	-0.0331333	0.00940824	0.000428737	7.66094	0.568643	TRUE	0	sMRI
RSPO3	26570_aseg_rh_intensity_Inf-Lat-Vent	IVW	10	-0.110126	0.0256162	1.71506e-05	10.4267	0.317058	TRUE	8.66711e-82	sMRI
PLAU	25914_IDP_T1_FAST_ROIs_R_cerebellum_VIIIb	IVW	8	0.0891679	0.0201813	9.94614e-06	2.63208	0.916827	TRUE	4.80168e-41	sMRI
PILRA	26549_aseg_lh_intensity_VentralDC	IVW	20	0.0250768	0.00458222	4.4339e-08	14.8477	0.732229	TRUE	0	sMRI
TNFSF12	26553_aseg_lh_volume_CerebralWhiteMatter	IVW	4	0.0355458	0.0105037	0.000714049	3.6459	0.302326	TRUE	8.41165e-129	sMRI
LUZP2	25859_IDP_T1_FAST_ROIs_R_temp_occ_fusif_cortex	IVW	8	0.0436985	0.0117161	0.000191642	6.68415	0.46249	TRUE	8.15973e-157	sMRI
CDHR1	25870_IDP_T1_FAST_ROIs_L_heschl_gyrus	IVW	9	-0.0821565	0.020258	5.00248e-05	6.53144	0.587922	TRUE	7.78515e-149	sMRI
P4HB	26520_aseg_global_volume_SupraTentorialNotVent	IVW	2	-0.119999	0.036472	0.00100125	0.0286967	0.865481	TRUE	2.27885e-06	sMRI
THSD1	26542_aseg_lh_intensity_Thalamus-Proper	IVW	9	-0.125547	0.0106037	2.42734e-32	10.536	0.229399	TRUE	8.5574e-47	sMRI
ZFYVE19	26542_aseg_lh_intensity_Thalamus-Proper	IVW	7	-0.0749051	0.0174363	1.73958e-05	2.43315	0.875872	TRUE	2.33794e-157	sMRI
TCTN3	26534_aseg_global_volume_CC-Mid-Anterior	IVW	19	0.036916	0.00941954	8.88855e-05	14.3773	0.704187	TRUE	0	sMRI
RET	26501_aseg_global_intensity_3rd-Ventricle	IVW	22	0.0462427	0.0114826	5.64442e-05	27.4764	0.155635	TRUE	0	sMRI
RELT	26563_aseg_lh_volume_Amygdala	IVW	11	-0.0375279	0.0113267	0.000922246	4.8857	0.898682	TRUE	7.72497e-275	sMRI
SH2B3	26528_aseg_global_volume_WM-hypointensities	IVW	3	0.328468	0.0794352	3.54882e-05	0.425089	0.808524	TRUE	1.27467e-09	sMRI
CSF2	25863_IDP_T1_FAST_ROIs_R_front_operc_cortex	IVW	6	0.0244538	0.00660509	0.000213683	3.78043	0.581442	TRUE	7.2854e-163	sMRI
CDH3	25017_IDP_T1_FIRST_left_pallidum_volume	IVW	4	0.130399	0.0198624	5.19898e-11	0.560519	0.905408	TRUE	2.23619e-19	sMRI
APOBR	25782_IDP_T1_FAST_ROIs_L_frontal_pole	IVW	18	0.0148365	0.00398958	0.000200152	16.3083	0.502091	TRUE	0	sMRI
ITIH3	25813_IDP_T1_FAST_ROIs_R_inf_temp_gyrus_tempocc	IVW	7	-0.0382407	0.00958439	6.61034e-05	3.45474	0.749981	TRUE	0	sMRI
SEZ6L2	25850_IDP_T1_FAST_ROIs_L_parahipp_gyrus_post	IVW	10	-0.0962771	0.0299926	0.00132721	8.19136	0.514983	TRUE	9.63647e-102	sMRI
PIK3AP1	25900_IDP_T1_FAST_ROIs_L_cerebellum_crus_I	IVW	5	-0.116186	0.0258221	6.81271e-06	2.3982	0.662952	TRUE	4.94204e-110	sMRI
BTN1A1	25884_IDP_T1_FAST_ROIs_L_pallidum	IVW	6	0.0451725	0.00755048	2.19432e-09	4.00783	0.548289	TRUE	1.49376e-189	sMRI
RSPO3	25918_IDP_T1_FAST_ROIs_L_cerebellum_X	IVW	10	-0.0781497	0.0214493	0.000268993	6.95068	0.642255	TRUE	1.43921e-80	sMRI
EIF4G3	25875_IDP_T1_FAST_ROIs_R_supracalc_cortex	IVW	2	0.198917	0.0456941	1.34138e-05	0.0526768	0.818469	TRUE	2.21731e-10	sMRI
CLEC7A	25783_IDP_T1_FAST_ROIs_R_frontal_pole	IVW	18	0.0319389	0.00704204	5.74765e-06	21.0605	0.223596	TRUE	0	sMRI
OPLAH	26526_aseg_global_volume_Brain-Stem	IVW	2	-0.117015	0.0253665	3.96924e-06	0.89455	0.344247	TRUE	2.55718e-49	sMRI
FAM171B	25907_IDP_T1_FAST_ROIs_V_cerebellum_VIIb	IVW	8	0.0596943	0.0128213	3.22588e-06	4.12106	0.765733	TRUE	4.54328e-289	sMRI
CTSB	25875_IDP_T1_FAST_ROIs_R_supracalc_cortex	IVW	7	0.0303781	0.00714225	2.10654e-05	6.42017	0.377803	TRUE	0	sMRI
NAGA	25024_IDP_T1_FIRST_right_accumbens_volume	IVW	6	-0.0770543	0.0147972	1.91545e-07	0.523184	0.99125	TRUE	6.92001e-83	sMRI
TEF	25832_IDP_T1_FAST_ROIs_L_juxtapos_lobule_cortex	IVW	3	0.0933586	0.0287692	0.00117412	2.32452	0.312779	TRUE	4.0563e-20	sMRI
NID2	25837_IDP_T1_FAST_ROIs_R_paracing_gyrus	IVW	15	-0.0187861	0.00564867	0.000881808	10.0642	0.757473	TRUE	8.20882e-274	sMRI
PCOLCE	25852_IDP_T1_FAST_ROIs_L_lingual_gyrus	IVW	3	-0.0723537	0.0221303	0.00107761	1.37931	0.501748	TRUE	4.01282e-40	sMRI
CHCHD10	25782_IDP_T1_FAST_ROIs_L_frontal_pole	IVW	2	0.195351	0.0596323	0.00105316	0.337222	0.561437	TRUE	1.01837e-09	sMRI
REG4	26522_aseg_global_volume_VentricleChoroid	IVW	7	0.082017	0.0163344	5.13719e-07	3.65239	0.723596	TRUE	1.59049e-93	sMRI
MSRA	26531_aseg_global_volume_CC-Posterior	IVW	2	0.441405	0.121865	0.000292258	0.105505	0.745321	TRUE	0.000152185	sMRI
CDH3	25825_IDP_T1_FAST_ROIs_R_latocc_cortex_sup	IVW	4	-0.159076	0.0184682	7.08658e-18	2.4901	0.477083	TRUE	5.89117e-16	sMRI
BTN1A1	25892_IDP_T1_FAST_ROIs_brain_stem	IVW	6	0.100435	0.0083028	1.10157e-33	8.61808	0.125302	TRUE	8.77786e-164	sMRI
PGD	26578_aseg_rh_intensity_Amygdala	IVW	4	0.0911792	0.0223197	4.40487e-05	4.54008	0.208743	TRUE	1.03893e-149	sMRI
PILRB	25851_IDP_T1_FAST_ROIs_R_parahipp_gyrus_post	IVW	22	-0.0314779	0.00517227	1.15836e-09	22.9789	0.345103	TRUE	0	sMRI
CA14	25884_IDP_T1_FAST_ROIs_L_pallidum	IVW	16	-0.157543	0.0167994	6.7293e-21	15.3526	0.42633	TRUE	5.64213e-144	sMRI
PLXDC1	26524_aseg_global_volume_4th-Ventricle	IVW	12	-0.0582959	0.0179374	0.00115417	16.2243	0.133007	TRUE	1.05622e-169	sMRI
TNFSF13	26592_aseg_rh_volume_Pallidum	IVW	6	-0.0729217	0.0201815	0.000302321	4.8504	0.434409	TRUE	6.96124e-123	sMRI
EIF4G3	25893_IDP_T1_FAST_ROIs_L_cerebellum_I-IV	IVW	2	-0.462083	0.0464472	2.55817e-23	0.10224	0.749158	TRUE	7.42582e-05	sMRI
CETN3	25900_IDP_T1_FAST_ROIs_L_cerebellum_crus_I	IVW	3	0.151561	0.0223289	1.13965e-11	1.79168	0.408264	TRUE	6.49966e-57	sMRI
MGMT	25819_IDP_T1_FAST_ROIs_R_supramarg_gyrus_ant	IVW	5	0.0776872	0.0203479	0.000134571	1.49689	0.827192	TRUE	2.28655e-123	sMRI
CTSV	25870_IDP_T1_FAST_ROIs_L_heschl_gyrus	IVW	13	0.0716976	0.0186253	0.000118374	12.294	0.422364	TRUE	2.37964e-198	sMRI
HSPB1	25878_IDP_T1_FAST_ROIs_L_thalamus	IVW	14	-0.0745949	0.0120584	6.16546e-10	17.6776	0.17015	TRUE	0	sMRI
SEMA6C	25023_IDP_T1_FIRST_left_accumbens_volume	IVW	2	0.219333	0.0506824	1.50741e-05	1.02523	0.311283	TRUE	1.04305e-11	sMRI
TEF	26540_aseg_lh_intensity_Cerebellum-White-Matter	IVW	3	0.162107	0.0300783	7.06547e-08	0.0127004	0.99367	TRUE	1.31934e-17	sMRI
TFPI	25822_IDP_T1_FAST_ROIs_L_angular_gyrus	IVW	15	0.040386	0.00973032	3.31711e-05	11.8873	0.615356	TRUE	4.4596e-288	sMRI
CCDC134	25895_IDP_T1_FAST_ROIs_L_cerebellum_V	IVW	3	-0.215302	0.0546113	8.06558e-05	3.06882	0.215583	TRUE	9.16714e-11	sMRI
CDH3	25782_IDP_T1_FAST_ROIs_L_frontal_pole	IVW	4	-0.11599	0.015702	1.50237e-13	3.18487	0.363991	TRUE	1.13354e-19	sMRI
CD164	25887_IDP_T1_FAST_ROIs_R_hippocampus	IVW	3	-0.0396779	0.00923906	1.75021e-05	0.0658047	0.967633	TRUE	1.57039e-81	sMRI
CCS	25018_IDP_T1_FIRST_right_pallidum_volume	IVW	13	0.0395415	0.011087	0.000361795	15.4955	0.215449	TRUE	0	sMRI
PRKAR2A	25787_IDP_T1_FAST_ROIs_R_sup_front_gyrus	IVW	5	0.167502	0.0139059	2.04977e-33	2.76201	0.598408	TRUE	6.11339e-16	sMRI
ANGPTL3	26599_aseg_rh_number_HolesBeforeFixing	IVW	7	-0.0469468	0.00719148	6.6605e-11	8.68531	0.192065	TRUE	8.77572e-176	sMRI
GFRA1	25865_IDP_T1_FAST_ROIs_R_cent_operc_cortex	IVW	6	-0.0220145	0.00623494	0.00041425	4.54388	0.474034	TRUE	5.1739e-102	sMRI
MANSC4	25829_IDP_T1_FAST_ROIs_R_intracalc_cortex	IVW	18	-0.0230237	0.00670374	0.000593753	17.0928	0.448097	TRUE	0	sMRI
ICAM3	26558_aseg_lh_volume_Thalamus-Proper	IVW	10	-0.0304211	0.00891777	0.000646557	12.8358	0.170178	TRUE	2.47144e-121	sMRI
LUZP2	25911_IDP_T1_FAST_ROIs_R_cerebellum_VIIIa	IVW	8	0.0465796	0.0124468	0.000182337	8.32063	0.305172	TRUE	3.12386e-157	sMRI
SERPING1	26502_aseg_global_intensity_4th-Ventricle	IVW	15	-0.0540809	0.0134787	6.01251e-05	17.594	0.225904	TRUE	1.32974e-211	sMRI
TGFBR3	25899_IDP_T1_FAST_ROIs_R_cerebellum_VI	IVW	6	0.0769928	0.0130077	3.23885e-09	4.9354	0.423815	TRUE	2.54824e-55	sMRI
SPINK8	26532_aseg_global_volume_CC-Mid-Posterior	IVW	9	0.0666836	0.0101144	4.31128e-11	4.27446	0.831551	TRUE	0	sMRI
BTC	25891_IDP_T1_FAST_ROIs_R_ventral_striatum	IVW	9	0.0405393	0.0103595	9.10556e-05	8.75153	0.363688	TRUE	1.17406e-162	sMRI
DAG1	26505_aseg_global_intensity_CSF	IVW	2	-0.444345	0.119765	0.000207136	1.76487	0.184018	TRUE	0.00230018	sMRI
FAM171B	26578_aseg_rh_intensity_Amygdala	IVW	8	-0.0489371	0.0135182	0.000294512	6.4488	0.488427	TRUE	6.30899e-305	sMRI
RABEPK	26588_aseg_rh_volume_Cerebellum-Cortex	IVW	4	0.099949	0.0273484	0.000257531	3.00965	0.390139	TRUE	1.21502e-52	sMRI
CHMP1A	26513_aseg_global_intensity_CC-Anterior	IVW	3	-0.225541	0.0675801	0.000845703	3.23678	0.198217	TRUE	6.66224e-14	sMRI
MMUT	25801_IDP_T1_FAST_ROIs_R_sup_temp_gyrus_post	IVW	3	-0.108232	0.0321433	0.000759459	1.76936	0.412846	TRUE	3.90125e-28	sMRI
CCDC134	25896_IDP_T1_FAST_ROIs_R_cerebellum_V	IVW	3	-0.22247	0.0539871	3.77559e-05	3.31407	0.190703	TRUE	1.65578e-10	sMRI
MANF	25837_IDP_T1_FAST_ROIs_R_paracing_gyrus	IVW	4	-0.150328	0.0382083	8.33929e-05	4.42501	0.219078	TRUE	5.25816e-12	sMRI
GIPC2	26552_aseg_lh_volume_Cortex	IVW	8	-0.0252223	0.00543701	3.50095e-06	5.454	0.604739	TRUE	3.36935e-233	sMRI
GGH	25023_IDP_T1_FIRST_left_accumbens_volume	IVW	22	0.0369284	0.0106012	0.000495023	25.0643	0.244389	TRUE	0	sMRI
MANF	26501_aseg_global_intensity_3rd-Ventricle	IVW	4	0.143687	0.0402137	0.00035278	4.95527	0.175102	TRUE	3.12222e-10	sMRI
TFPI	26561_aseg_lh_volume_Pallidum	IVW	15	-0.035796	0.0082125	1.30825e-05	11.3961	0.654679	TRUE	9.90668e-284	sMRI
TPMT	25883_IDP_T1_FAST_ROIs_R_putamen	IVW	12	0.05282	0.0128519	3.95854e-05	8.20003	0.695281	TRUE	0	sMRI
PTH1R	25827_IDP_T1_FAST_ROIs_R_latocc_cortex_inf	IVW	8	-0.0834579	0.013816	1.53478e-09	2.64784	0.915559	TRUE	1.42181e-40	sMRI
PSAP	25835_IDP_T1_FAST_ROIs_R_subcallosal_cortex	IVW	8	0.0430135	0.0108424	7.27383e-05	6.74238	0.456187	TRUE	3.43787e-115	sMRI
MAN1A2	25013_IDP_T1_FIRST_left_caudate_volume	IVW	8	0.0914041	0.0157342	6.2756e-09	5.25157	0.629293	TRUE	1.24044e-141	sMRI
TIE1	25863_IDP_T1_FAST_ROIs_R_front_operc_cortex	IVW	3	0.118682	0.0282903	2.72674e-05	0.189464	0.909617	TRUE	4.4157e-62	sMRI
NOTCH2	26589_aseg_rh_volume_Thalamus-Proper	IVW	5	-0.080294	0.0219131	0.000248113	0.500573	0.973445	TRUE	9.36155e-39	sMRI
IGFBP3	26588_aseg_rh_volume_Cerebellum-Cortex	IVW	13	0.0461526	0.0127791	0.000304362	6.10879	0.910499	TRUE	5.93212e-237	sMRI
GLT8D2	25012_IDP_T1_FIRST_right_thalamus_volume	IVW	3	0.0562775	0.0165465	0.000670962	0.604914	0.739	TRUE	1.63741e-98	sMRI
PIK3IP1	25888_IDP_T1_FAST_ROIs_L_amygdala	IVW	8	-0.0483156	0.0117253	3.77847e-05	5.95063	0.545526	TRUE	2.29237e-254	sMRI
HSPB1	25013_IDP_T1_FIRST_left_caudate_volume	IVW	14	0.0692513	0.0105762	5.83776e-11	15.7326	0.263872	TRUE	0	sMRI
BTN1A1	25843_IDP_T1_FAST_ROIs_R_precun_cortex	IVW	6	-0.0369528	0.00571376	9.97401e-11	4.33779	0.501875	TRUE	2.26483e-188	sMRI
CLPS	25011_IDP_T1_FIRST_left_thalamus_volume	IVW	26	-0.0251515	0.00757503	0.000899172	32.9128	0.133264	TRUE	0	sMRI
ITIH4	25866_IDP_T1_FAST_ROIs_L_parietal_operc_cortex	IVW	13	0.0955382	0.0125578	2.78683e-14	7.43141	0.827838	TRUE	7.4077e-294	sMRI
ANGPTL3	26559_aseg_lh_volume_Caudate	IVW	7	-0.103765	0.00694837	1.98829e-50	9.7884	0.13385	TRUE	4.119e-171	sMRI
SNAP25	25868_IDP_T1_FAST_ROIs_L_planum_polare	IVW	2	-0.226735	0.0594981	0.000138518	2.56559	0.109212	TRUE	1.31893e-11	sMRI
EIF4G3	25911_IDP_T1_FAST_ROIs_R_cerebellum_VIIIa	IVW	2	-0.307177	0.0425592	5.28904e-13	0.00977183	0.921255	TRUE	2.85976e-07	sMRI
ANGPTL3	25893_IDP_T1_FAST_ROIs_L_cerebellum_I-IV	IVW	7	-0.0459269	0.00689336	2.6923e-11	8.85912	0.181657	TRUE	6.03434e-193	sMRI
NOTCH2	25904_IDP_T1_FAST_ROIs_V_cerebellum_crus_II	IVW	5	0.147596	0.0369259	6.41243e-05	5.323	0.255732	TRUE	1.34007e-36	sMRI
PTH1R	25876_IDP_T1_FAST_ROIs_L_occ_pole	IVW	8	-0.0632307	0.015696	5.61417e-05	8.65255	0.278573	TRUE	3.15557e-39	sMRI
SCARF2	26555_aseg_lh_volume_Inf-Lat-Vent	IVW	3	0.0832428	0.0227242	0.000249102	0.0223817	0.988872	TRUE	1.06266e-86	sMRI
CTSB	25897_IDP_T1_FAST_ROIs_L_cerebellum_VI	IVW	7	0.0483303	0.00625051	1.05687e-14	3.72217	0.714214	TRUE	0	sMRI
PROCR	25786_IDP_T1_FAST_ROIs_L_sup_front_gyrus	IVW	13	-0.0248028	0.0076242	0.00114128	16.3271	0.176708	TRUE	0	sMRI
PRR4	26581_aseg_rh_intensity_vessel	IVW	16	-0.0435673	0.0128444	0.000694046	9.8367	0.829884	TRUE	0	sMRI
PPP1R14D	26542_aseg_lh_intensity_Thalamus-Proper	IVW	2	0.253188	0.0695025	0.000269617	0.320891	0.571073	TRUE	2.42503e-06	sMRI
SPINT1	26508_aseg_global_intensity_Optic-Chiasm	IVW	12	-0.0480888	0.0126109	0.000137144	13.95	0.235772	TRUE	0	sMRI
SPINT1	26585_aseg_rh_volume_Lateral-Ventricle	IVW	12	-0.0533522	0.0112221	1.99235e-06	16.6962	0.117188	TRUE	0	sMRI
MANF	26505_aseg_global_intensity_CSF	IVW	4	0.160632	0.0449252	0.000349506	4.99464	0.17219	TRUE	2.11196e-13	sMRI
CTSV	26548_aseg_lh_intensity_Accumbens-area	IVW	13	0.0682209	0.0199185	0.0006148	10.7503	0.550428	TRUE	1.07448e-198	sMRI
GIPC2	25920_IDP_T1_FAST_ROIs_R_cerebellum_X	IVW	8	-0.0521172	0.00946362	3.64776e-08	0.897942	0.996311	TRUE	4.10855e-238	sMRI
BTN1A1	25018_IDP_T1_FIRST_right_pallidum_volume	IVW	6	0.0806706	0.00665725	8.51068e-34	2.43071	0.786892	TRUE	1.61543e-157	sMRI
LDLRAP1	25920_IDP_T1_FAST_ROIs_R_cerebellum_X	IVW	2	-0.0920597	0.027962	0.000993685	0.00966043	0.921704	TRUE	1.17327e-14	sMRI
CNTN3	25820_IDP_T1_FAST_ROIs_L_supramarg_gyrus_post	IVW	12	0.0450201	0.0137393	0.00105017	7.26062	0.777603	TRUE	3.15938e-223	sMRI
OMD	25885_IDP_T1_FAST_ROIs_R_pallidum	IVW	3	-0.202	0.0528165	0.000131005	0.202759	0.90359	TRUE	4.60058e-15	sMRI
CDH3	25852_IDP_T1_FAST_ROIs_L_lingual_gyrus	IVW	4	0.0742629	0.0167721	9.52171e-06	0.509991	0.916691	TRUE	3.13274e-22	sMRI
MITD1	25913_IDP_T1_FAST_ROIs_V_cerebellum_VIIIb	IVW	2	-0.203313	0.0584801	0.000507781	0.069165	0.792556	TRUE	4.15523e-10	sMRI
NUCB2	25800_IDP_T1_FAST_ROIs_L_sup_temp_gyrus_post	IVW	7	-0.0692717	0.0128427	6.89621e-08	4.00665	0.675777	TRUE	8.20684e-176	sMRI
ITGAL	25815_IDP_T1_FAST_ROIs_R_postcent_gyrus	IVW	5	-0.182078	0.0346531	1.48577e-07	4.75048	0.31387	TRUE	2.44596e-45	sMRI
MAP4K5	26516_aseg_global_volume_BrainSegNotVentSurf	IVW	3	-0.050443	0.0147283	0.000615019	1.07981	0.582803	TRUE	2.5989e-96	sMRI
PER3	26565_aseg_lh_volume_VentralDC	IVW	9	0.0659247	0.0130537	4.41186e-07	3.94366	0.86217	TRUE	9.25069e-184	sMRI
SELL	26570_aseg_rh_intensity_Inf-Lat-Vent	IVW	8	-0.0524887	0.0137395	0.000133307	9.54881	0.215615	TRUE	8.11132e-240	sMRI
CCDC134	26579_aseg_rh_intensity_Accumbens-area	IVW	3	0.211341	0.0579881	0.000267847	0.636645	0.727368	TRUE	1.27692e-10	sMRI
LACTB2	26521_aseg_global_volume_EstimatedTotalIntraCranial	IVW	5	0.0951598	0.0252033	0.000159568	1.3271	0.85676	TRUE	1.01217e-71	sMRI
NAGA	25797_IDP_T1_FAST_ROIs_R_temporal_pole	IVW	6	0.0591739	0.0136084	1.37181e-05	0.610396	0.987522	TRUE	2.70046e-87	sMRI
SHMT1	25818_IDP_T1_FAST_ROIs_L_supramarg_gyrus_ant	IVW	12	-0.0371465	0.00790547	2.61657e-06	5.84401	0.883567	TRUE	0	sMRI
CD80	25790_IDP_T1_FAST_ROIs_L_inf_front_gyrus_parstri	IVW	7	-0.0504276	0.0156072	0.00123335	6.33012	0.387244	TRUE	7.41082e-151	sMRI
VCPKMT	26544_aseg_lh_intensity_Putamen	IVW	2	-0.454355	0.128966	0.000426602	2.45751	0.116964	TRUE	0.000760196	sMRI
TIE1	26556_aseg_lh_volume_Cerebellum-White-Matter	IVW	3	0.183652	0.0258293	1.15846e-12	0.44354	0.8011	TRUE	1.8461e-48	sMRI
ADAM9	26578_aseg_rh_intensity_Amygdala	IVW	7	0.105331	0.0308563	0.000641128	3.93744	0.685142	TRUE	1.15935e-46	sMRI
SHISA5	25804_IDP_T1_FAST_ROIs_L_mid_temp_gyrus_post	IVW	12	0.0658526	0.0157864	3.02641e-05	14.4497	0.209102	TRUE	9.38634e-88	sMRI
CCN3	25915_IDP_T1_FAST_ROIs_L_cerebellum_IX	IVW	13	0.0914711	0.0255884	0.000350607	14.1896	0.288765	TRUE	1.19714e-133	sMRI
TP53I3	25906_IDP_T1_FAST_ROIs_L_cerebellum_VIIb	IVW	14	-0.0427669	0.0124763	0.00060841	18.5544	0.13758	TRUE	0	sMRI
UROS	26545_aseg_lh_intensity_Pallidum	IVW	2	-0.22691	0.03381	1.92884e-11	0.0319917	0.858046	TRUE	1.46956e-20	sMRI
MANF	25832_IDP_T1_FAST_ROIs_L_juxtapos_lobule_cortex	IVW	4	-0.137763	0.0349231	7.98825e-05	1.18601	0.756362	TRUE	6.88905e-15	sMRI
CTHRC1	25915_IDP_T1_FAST_ROIs_L_cerebellum_IX	IVW	5	0.105141	0.0323161	0.00113992	4.23992	0.374508	TRUE	1.81535e-62	sMRI
GIMAP8	25790_IDP_T1_FAST_ROIs_L_inf_front_gyrus_parstri	IVW	4	-0.11204	0.0338856	0.00094495	2.58328	0.460428	TRUE	5.31196e-54	sMRI
NCR3LG1	25907_IDP_T1_FAST_ROIs_V_cerebellum_VIIb	IVW	8	0.046222	0.0140163	0.000974666	7.1384	0.414614	TRUE	2.3705e-217	sMRI
TDRKH	25857_IDP_T1_FAST_ROIs_R_temp_fusif_cortex_post	IVW	7	0.0828894	0.0206974	6.20643e-05	6.25861	0.394853	TRUE	3.80854e-107	sMRI
OLFM4	26567_aseg_lh_volume_choroid-plexus	IVW	26	-0.0320834	0.00651666	8.51057e-07	23.1575	0.568369	TRUE	0	sMRI
CD164	25021_IDP_T1_FIRST_left_amygdala_volume	IVW	3	0.0946709	0.0109996	7.51759e-18	3.24349	0.197554	TRUE	1.72089e-74	sMRI
CDH3	25854_IDP_T1_FAST_ROIs_L_temp_fusif_cortex_ant	IVW	4	0.0914841	0.0194754	2.63482e-06	0.664025	0.881631	TRUE	1.62875e-19	sMRI
ADAMTS4	26546_aseg_lh_intensity_Hippocampus	IVW	2	0.160116	0.0474196	0.000733951	0.0495102	0.823918	TRUE	6.72999e-24	sMRI
ZFYVE19	25889_IDP_T1_FAST_ROIs_R_amygdala	IVW	7	-0.0595237	0.0176833	0.000762412	8.6985	0.191257	TRUE	1.09067e-154	sMRI
CSF2	26591_aseg_rh_volume_Putamen	IVW	6	-0.118251	0.00591795	7.94836e-89	3.23782	0.663374	TRUE	5.08504e-132	sMRI
LTBP2	25838_IDP_T1_FAST_ROIs_L_cing_gyrus_ant	IVW	5	0.19112	0.0442201	1.54614e-05	5.77174	0.216856	TRUE	1.11749e-52	sMRI
TWF2	26509_aseg_global_intensity_CC-Posterior	IVW	2	-0.384238	0.1183	0.00116223	0.57642	0.447719	TRUE	1.17271e-05	sMRI
MEGF9	25861_IDP_T1_FAST_ROIs_R_occ_fusif_gyrus	IVW	8	-0.0652575	0.0172288	0.000152052	6.87677	0.441823	TRUE	2.05611e-183	sMRI
TEF	25012_IDP_T1_FIRST_right_thalamus_volume	IVW	3	-0.0755295	0.0209307	0.000307909	3.15697	0.206288	TRUE	1.24042e-17	sMRI
WNT9A	25809_IDP_T1_FAST_ROIs_R_inf_temp_gyrus_ant	IVW	7	0.13697	0.0375859	0.00026823	7.58642	0.269995	TRUE	2.45072e-53	sMRI
LTBP3	26548_aseg_lh_intensity_Accumbens-area	IVW	23	0.0439237	0.00915694	1.61248e-06	18.2338	0.69204	TRUE	0	sMRI
THSD1	25853_IDP_T1_FAST_ROIs_R_lingual_gyrus	IVW	9	-0.0416595	0.0092793	7.13895e-06	12.215	0.141864	TRUE	9.13348e-50	sMRI
HAVCR2	26514_aseg_global_volume_BrainSeg	IVW	6	0.0479012	0.0112639	2.11264e-05	0.973864	0.964646	TRUE	6.66261e-35	sMRI
PPP1R14D	26522_aseg_global_volume_VentricleChoroid	IVW	2	-0.222348	0.0620738	0.00034099	0.0375955	0.846258	TRUE	1.55186e-06	sMRI
GFAP	25812_IDP_T1_FAST_ROIs_L_inf_temp_gyrus_tempocc	IVW	6	0.154787	0.031987	1.30443e-06	6.15173	0.291734	TRUE	3.22359e-30	sMRI
SEZ6	25878_IDP_T1_FAST_ROIs_L_thalamus	IVW	2	0.350825	0.0881597	6.90821e-05	0.46647	0.494616	TRUE	5.63486e-06	sMRI
ADAMTSL4	25896_IDP_T1_FAST_ROIs_R_cerebellum_V	IVW	16	-0.0376029	0.0113723	0.000944553	10.5921	0.780936	TRUE	2.9584e-219	sMRI
EPS8L2	26504_aseg_global_intensity_Brain-Stem	IVW	6	0.0566474	0.0170283	0.000878916	4.61201	0.465038	TRUE	4.53002e-133	sMRI
RBPMS2	25911_IDP_T1_FAST_ROIs_R_cerebellum_VIIIa	IVW	4	-0.0798906	0.0182775	1.23696e-05	0.987447	0.804289	TRUE	4.20784e-22	sMRI
CHCHD6	26520_aseg_global_volume_SupraTentorialNotVent	IVW	5	-0.0413319	0.00747539	3.21949e-08	6.72275	0.151285	TRUE	2.06981e-135	sMRI
EIF4G3	26585_aseg_rh_volume_Lateral-Ventricle	IVW	2	0.199036	0.0422236	2.43084e-06	0.725917	0.39421	TRUE	2.28763e-09	sMRI
MANF	25835_IDP_T1_FAST_ROIs_R_subcallosal_cortex	IVW	4	0.160643	0.0276203	6.02281e-09	1.44159	0.695815	TRUE	3.98288e-11	sMRI
SPINK8	25849_IDP_T1_FAST_ROIs_R_parahipp_gyrus_ant	IVW	9	-0.0390514	0.00899288	1.40881e-05	8.81334	0.358286	TRUE	0	sMRI
SERPING1	25884_IDP_T1_FAST_ROIs_L_pallidum	IVW	15	0.0680201	0.0123029	3.22485e-08	13.7273	0.47022	TRUE	1.27464e-215	sMRI
AOC3	25850_IDP_T1_FAST_ROIs_L_parahipp_gyrus_post	IVW	20	-0.0267385	0.00777172	0.000580673	16.9735	0.591663	TRUE	0	sMRI
EVI5	25881_IDP_T1_FAST_ROIs_R_caudate	IVW	4	0.213236	0.0524405	4.77776e-05	0.704079	0.872244	TRUE	8.50202e-37	sMRI
THSD1	26540_aseg_lh_intensity_Cerebellum-White-Matter	IVW	9	-0.112266	0.00990932	9.38813e-30	8.17541	0.416526	TRUE	1.23718e-47	sMRI
CDH3	25024_IDP_T1_FIRST_right_accumbens_volume	IVW	4	0.140993	0.0199802	1.70574e-12	2.00973	0.570389	TRUE	1.48569e-19	sMRI
CSF2	25832_IDP_T1_FAST_ROIs_L_juxtapos_lobule_cortex	IVW	6	0.0511307	0.00667429	1.84709e-14	1.83559	0.871395	TRUE	1.35725e-152	sMRI
PLXDC1	25837_IDP_T1_FAST_ROIs_R_paracing_gyrus	IVW	12	-0.0619067	0.0144443	1.82007e-05	13.2908	0.274746	TRUE	4.34952e-175	sMRI
GFAP	25856_IDP_T1_FAST_ROIs_L_temp_fusif_cortex_post	IVW	6	-0.104922	0.0291433	0.000317982	6.41818	0.267627	TRUE	9.02451e-30	sMRI
ANGPTL3	26568_aseg_lh_number_HolesBeforeFixing	IVW	7	-0.0457442	0.00585726	5.72636e-15	0.279753	0.999589	TRUE	3.117e-186	sMRI
PROCR	25887_IDP_T1_FAST_ROIs_R_hippocampus	IVW	13	0.0405356	0.00645812	3.45863e-10	13.5637	0.329431	TRUE	0	sMRI
NHLRC3	26586_aseg_rh_volume_Inf-Lat-Vent	IVW	8	-0.0488393	0.0141922	0.000578999	3.77573	0.805216	TRUE	1.15507e-227	sMRI
MEP1B	26590_aseg_rh_volume_Caudate	IVW	24	0.045764	0.00925479	7.61839e-07	28.0411	0.214233	TRUE	0	sMRI
VSNL1	25831_IDP_T1_FAST_ROIs_R_front_med_cortex	IVW	6	-0.0526783	0.0141322	0.000193359	0.953558	0.966224	TRUE	4.55602e-198	sMRI
CTSF	25811_IDP_T1_FAST_ROIs_R_inf_temp_gyrus_post	IVW	7	-0.0915059	0.0260162	0.00043602	7.86164	0.248416	TRUE	5.74831e-142	sMRI
CST6	25893_IDP_T1_FAST_ROIs_L_cerebellum_I-IV	IVW	6	-0.121475	0.028266	1.72686e-05	4.76153	0.445671	TRUE	3.73596e-77	sMRI
IDUA	26557_aseg_lh_volume_Cerebellum-Cortex	IVW	15	0.036176	0.0111265	0.00114868	16.9266	0.260108	TRUE	0	sMRI
ADAM22	26528_aseg_global_volume_WM-hypointensities	IVW	13	0.0281445	0.00858224	0.00104032	8.10553	0.77683	TRUE	0	sMRI
MZB1	26501_aseg_global_intensity_3rd-Ventricle	IVW	4	-0.186802	0.0575616	0.00117347	2.16298	0.539277	TRUE	5.21289e-22	sMRI
TG	26564_aseg_lh_volume_Accumbens-area	IVW	3	-0.192652	0.0380655	4.16917e-07	1.71512	0.424195	TRUE	2.69361e-13	sMRI
ICAM1	26568_aseg_lh_number_HolesBeforeFixing	IVW	12	-0.0303631	0.00720831	2.52852e-05	11.7678	0.381344	TRUE	2.63655e-179	sMRI
PCSK7	26512_aseg_global_intensity_CC-Mid-Anterior	IVW	5	0.0561932	0.0164209	0.00062149	2.27664	0.685025	TRUE	2.89457e-174	sMRI
KLRK1	25817_IDP_T1_FAST_ROIs_R_sup_parietal_lobule	IVW	9	0.0458707	0.0123821	0.000211725	7.15816	0.519669	TRUE	1.26062e-159	sMRI
CNTN3	25877_IDP_T1_FAST_ROIs_R_occ_pole	IVW	12	0.0472248	0.0125764	0.000173315	7.36892	0.768469	TRUE	7.47874e-227	sMRI
TEF	25857_IDP_T1_FAST_ROIs_R_temp_fusif_cortex_post	IVW	3	-0.0915032	0.0255603	0.000343732	1.73419	0.42017	TRUE	1.81409e-19	sMRI
LRRC37A2	25860_IDP_T1_FAST_ROIs_L_occ_fusif_gyrus	IVW	19	-0.0305269	0.00430042	1.26027e-12	17.8824	0.463427	TRUE	0	sMRI
TIE1	26522_aseg_global_volume_VentricleChoroid	IVW	3	-0.14167	0.0251593	1.79241e-08	0.301862	0.859907	TRUE	3.11156e-54	sMRI
CHRDL2	26553_aseg_lh_volume_CerebralWhiteMatter	IVW	8	-0.0386361	0.0074644	2.26625e-07	4.2657	0.748716	TRUE	3.24765e-232	sMRI
FABP2	26541_aseg_lh_intensity_Cerebellum-Cortex	IVW	8	0.0831128	0.0237356	0.000462445	5.24278	0.630363	TRUE	5.24736e-138	sMRI
AARSD1	26574_aseg_rh_intensity_Caudate	IVW	3	-0.159489	0.0299127	9.72377e-08	0.207075	0.901642	TRUE	2.40429e-34	sMRI
SFTPD	25833_IDP_T1_FAST_ROIs_R_juxtapos_lobule_cortex	IVW	17	-0.0344577	0.00778383	9.56295e-06	22.5557	0.126137	TRUE	0	sMRI
EPHB6	26509_aseg_global_intensity_CC-Posterior	IVW	6	0.0872062	0.0242503	0.000323037	1.05628	0.9579	TRUE	5.29714e-104	sMRI
IL6R	26521_aseg_global_volume_EstimatedTotalIntraCranial	IVW	31	-0.0327719	0.00763713	1.77764e-05	40.1716	0.101584	TRUE	0	sMRI
SPINK8	26533_aseg_global_volume_CC-Central	IVW	9	0.0439565	0.0124324	0.000406802	12.0014	0.151141	TRUE	0	sMRI
PDE5A	25902_IDP_T1_FAST_ROIs_R_cerebellum_crus_I	IVW	4	0.0889866	0.0141877	3.56185e-10	1.29757	0.729711	TRUE	7.53946e-73	sMRI
MDK	25825_IDP_T1_FAST_ROIs_R_latocc_cortex_sup	IVW	6	-0.13152	0.0264427	6.56576e-07	1.28764	0.936198	TRUE	5.17254e-52	sMRI
PDE5A	25792_IDP_T1_FAST_ROIs_L_inf_front_gyrus_parsop	IVW	4	0.130733	0.0153391	1.55657e-17	1.99681	0.57307	TRUE	3.22158e-70	sMRI
TMEM25	25017_IDP_T1_FIRST_left_pallidum_volume	IVW	10	-0.0307141	0.00842351	0.000266106	9.09246	0.428784	TRUE	0	sMRI
UBE2L6	25848_IDP_T1_FAST_ROIs_L_parahipp_gyrus_ant	IVW	7	-0.0720002	0.0211206	0.000652023	6.83441	0.336433	TRUE	2.77025e-184	sMRI
TEF	26509_aseg_global_intensity_CC-Posterior	IVW	3	-0.129684	0.0302204	1.77652e-05	0.00491065	0.997548	TRUE	1.12173e-18	sMRI
IL1R2	25856_IDP_T1_FAST_ROIs_L_temp_fusif_cortex_post	IVW	14	0.0424292	0.0107197	7.55589e-05	18.2899	0.146818	TRUE	1.57077e-302	sMRI
WWP2	26555_aseg_lh_volume_Inf-Lat-Vent	IVW	6	0.0706753	0.0177577	6.8923e-05	0.708005	0.982526	TRUE	4.21316e-131	sMRI
REG4	26594_aseg_rh_volume_Amygdala	IVW	7	-0.0628811	0.015466	4.78758e-05	2.30148	0.889991	TRUE	1.02515e-102	sMRI
MPI	25885_IDP_T1_FAST_ROIs_R_pallidum	IVW	9	-0.0960131	0.0208102	3.95478e-06	5.62303	0.689374	TRUE	1.02991e-138	sMRI
CD55	25867_IDP_T1_FAST_ROIs_R_parietal_operc_cortex	IVW	12	0.0428823	0.0112659	0.000141011	6.36771	0.847738	TRUE	2.42354e-269	sMRI
ANGPTL3	25905_IDP_T1_FAST_ROIs_R_cerebellum_crus_II	IVW	7	0.0451737	0.00564427	1.20973e-15	1.04759	0.983744	TRUE	1.5022e-182	sMRI
EPS8L2	25012_IDP_T1_FIRST_right_thalamus_volume	IVW	6	0.0535652	0.0149357	0.000335297	5.97277	0.308877	TRUE	1.06097e-129	sMRI
LEG1	26554_aseg_lh_volume_Lateral-Ventricle	IVW	4	-0.0416604	0.0114253	0.000266018	2.90367	0.406716	TRUE	3.59661e-201	sMRI
MYOC	26552_aseg_lh_volume_Cortex	IVW	7	-0.0375499	0.0103931	0.000302717	7.09839	0.311844	TRUE	1.08805e-174	sMRI
F12	26501_aseg_global_intensity_3rd-Ventricle	IVW	21	0.0319244	0.00795788	6.02898e-05	21.9505	0.343202	TRUE	0	sMRI
ITIH4	26511_aseg_global_intensity_CC-Central	IVW	13	-0.131644	0.0154826	1.85173e-17	14.1161	0.293359	TRUE	2.45178e-275	sMRI
PRKAR2A	25851_IDP_T1_FAST_ROIs_R_parahipp_gyrus_post	IVW	5	0.145953	0.0206288	1.49245e-12	7.75336	0.101042	TRUE	5.30049e-18	sMRI
UROS	26541_aseg_lh_intensity_Cerebellum-Cortex	IVW	2	-0.123561	0.032462	0.000141042	0.00377671	0.950997	TRUE	7.48152e-26	sMRI
SKAP1	25887_IDP_T1_FAST_ROIs_R_hippocampus	IVW	2	0.218715	0.0672462	0.00114412	0.882202	0.347599	TRUE	9.44524e-06	sMRI
AARSD1	25893_IDP_T1_FAST_ROIs_L_cerebellum_I-IV	IVW	3	-0.117033	0.0272515	1.75043e-05	0.332523	0.846825	TRUE	1.45824e-36	sMRI
RNF43	25792_IDP_T1_FAST_ROIs_L_inf_front_gyrus_parsop	IVW	5	-0.092399	0.0253668	0.000269992	0.332964	0.987588	TRUE	8.61129e-38	sMRI
CGREF1	25855_IDP_T1_FAST_ROIs_R_temp_fusif_cortex_ant	IVW	27	-0.0246249	0.00671506	0.000245305	25.7834	0.475057	TRUE	0	sMRI
LEG1	26522_aseg_global_volume_VentricleChoroid	IVW	4	-0.0537055	0.0116551	4.06721e-06	3.281	0.350296	TRUE	1.10682e-194	sMRI
CA4	26588_aseg_rh_volume_Cerebellum-Cortex	IVW	17	0.0373682	0.00494557	4.16014e-14	16.1252	0.444254	TRUE	9.81383e-301	sMRI
OMD	25844_IDP_T1_FAST_ROIs_L_cuneal_cortex	IVW	3	-0.158436	0.0490477	0.00123687	1.73757	0.419461	TRUE	9.74827e-16	sMRI
CHCHD6	26527_aseg_global_volume_CSF	IVW	5	0.046664	0.0134655	0.000529351	0.88238	0.927075	TRUE	5.83723e-145	sMRI
BTN3A2	26506_aseg_global_intensity_WM-hypointensities	IVW	20	0.0350866	0.00333684	7.3743e-26	20.986	0.337577	TRUE	0	sMRI
ANGPTL3	25783_IDP_T1_FAST_ROIs_R_frontal_pole	IVW	7	-0.0262142	0.00461282	1.32419e-08	7.29431	0.294485	TRUE	7.21362e-194	sMRI
CDH3	25863_IDP_T1_FAST_ROIs_R_front_operc_cortex	IVW	4	-0.197703	0.0205792	7.47352e-22	1.49896	0.68251	TRUE	7.93462e-16	sMRI
PRKAR2A	25828_IDP_T1_FAST_ROIs_L_intracalc_cortex	IVW	5	-0.057872	0.0148666	9.91186e-05	3.91781	0.417243	TRUE	1.07502e-20	sMRI
DLL1	25811_IDP_T1_FAST_ROIs_R_inf_temp_gyrus_post	IVW	3	-0.13041	0.0383728	0.000677577	2.32533	0.312652	TRUE	2.34834e-40	sMRI
IL1R2	26537_aseg_global_volume-ratio_MaskVol-to-eTIV	IVW	14	0.0437234	0.0109818	6.84955e-05	15.8062	0.259756	TRUE	0	sMRI
ICAM3	26548_aseg_lh_intensity_Accumbens-area	IVW	10	0.0568553	0.0100637	1.6089e-08	8.49825	0.484816	TRUE	3.06167e-123	sMRI
CD164	26583_aseg_rh_volume_Cortex	IVW	3	-0.0468712	0.00588322	1.62647e-15	0.450477	0.798326	TRUE	5.2088e-76	sMRI
IGFBP3	25902_IDP_T1_FAST_ROIs_R_cerebellum_crus_I	IVW	13	0.0580629	0.0146148	7.10056e-05	6.87578	0.865712	TRUE	5.80628e-232	sMRI
CRYGD	25841_IDP_T1_FAST_ROIs_R_cing_gyrus_post	IVW	22	-0.0276321	0.00818953	0.000740631	23.557	0.315015	TRUE	8.43857e-296	sMRI
IL17RB	25904_IDP_T1_FAST_ROIs_V_cerebellum_crus_II	IVW	18	-0.0448217	0.0137362	0.00110231	21.2077	0.217138	TRUE	0	sMRI
SIRPA	25885_IDP_T1_FAST_ROIs_R_pallidum	IVW	11	0.034113	0.0100343	0.000674715	6.8791	0.736807	TRUE	0	sMRI
GFRA1	26578_aseg_rh_intensity_Amygdala	IVW	6	-0.0354333	0.00769046	4.07669e-06	2.82616	0.726765	TRUE	1.31018e-109	sMRI
B4GAT1	26511_aseg_global_intensity_CC-Central	IVW	7	-0.0791243	0.020452	0.000109385	3.25777	0.775868	TRUE	4.64046e-156	sMRI
UROS	25804_IDP_T1_FAST_ROIs_L_mid_temp_gyrus_post	IVW	2	0.0921367	0.0284384	0.00119584	0.239845	0.624318	TRUE	5.79063e-27	sMRI
BCAN	25856_IDP_T1_FAST_ROIs_L_temp_fusif_cortex_post	IVW	2	0.143465	0.0384535	0.000190811	0.875658	0.349394	TRUE	2.06289e-39	sMRI
NAGA	26523_aseg_global_volume_3rd-Ventricle	IVW	6	0.0666058	0.0130234	3.14858e-07	5.04016	0.410999	TRUE	4.06035e-83	sMRI
ITGAV	25831_IDP_T1_FAST_ROIs_R_front_med_cortex	IVW	9	-0.100458	0.0290411	0.000541817	12.2109	0.142039	TRUE	2.09231e-72	sMRI
AARSD1	26578_aseg_rh_intensity_Amygdala	IVW	3	0.144725	0.0297285	1.12614e-06	0.0442786	0.978104	TRUE	3.00814e-35	sMRI
CD164	25808_IDP_T1_FAST_ROIs_L_inf_temp_gyrus_ant	IVW	3	0.0436222	0.0108675	5.96925e-05	0.00441657	0.997794	TRUE	5.25414e-82	sMRI
NUDT2	26553_aseg_lh_volume_CerebralWhiteMatter	IVW	10	0.0513205	0.00950505	6.69065e-08	6.87111	0.650537	TRUE	8.48974e-174	sMRI
HS6ST1	26515_aseg_global_volume_BrainSegNotVent	IVW	6	0.0430092	0.0115583	0.000198393	3.05925	0.690851	TRUE	7.1514e-89	sMRI
EDIL3	26573_aseg_rh_intensity_Thalamus-Proper	IVW	3	-0.242638	0.0673326	0.000313879	1.59962	0.449414	TRUE	1.02513e-11	sMRI
BTN3A2	25809_IDP_T1_FAST_ROIs_R_inf_temp_gyrus_ant	IVW	20	-0.0267678	0.00301202	6.27819e-19	18.6809	0.477473	TRUE	0	sMRI
LTBP3	26514_aseg_global_volume_BrainSeg	IVW	23	-0.0111797	0.00306097	0.000259865	17.1646	0.75421	TRUE	0	sMRI
CTSB	25857_IDP_T1_FAST_ROIs_R_temp_fusif_cortex_post	IVW	7	-0.0314528	0.00635323	7.39572e-07	1.35914	0.968297	TRUE	0	sMRI
PSAP	25903_IDP_T1_FAST_ROIs_L_cerebellum_crus_II	IVW	8	0.0893883	0.0153508	5.77838e-09	9.33834	0.229269	TRUE	9.1557e-110	sMRI
CA14	25790_IDP_T1_FAST_ROIs_L_inf_front_gyrus_parstri	IVW	16	0.0523106	0.0160206	0.00109385	14.0649	0.520613	TRUE	5.50123e-163	sMRI
PILRA	25856_IDP_T1_FAST_ROIs_L_temp_fusif_cortex_post	IVW	20	0.0162218	0.00410236	7.67722e-05	17.8152	0.534814	TRUE	0	sMRI
CLEC7A	26573_aseg_rh_intensity_Thalamus-Proper	IVW	18	-0.0316814	0.00847297	0.000184666	6.699	0.987122	TRUE	0	sMRI
EIF4G3	25815_IDP_T1_FAST_ROIs_R_postcent_gyrus	IVW	2	0.181634	0.0433647	2.80769e-05	0.00567568	0.939946	TRUE	1.40672e-10	sMRI
SOD2	26579_aseg_rh_intensity_Accumbens-area	IVW	3	0.186557	0.041884	8.42373e-06	2.01067	0.365922	TRUE	2.91787e-39	sMRI
PTH1R	26508_aseg_global_intensity_Optic-Chiasm	IVW	8	-0.127558	0.0165791	1.42692e-14	5.23746	0.631009	TRUE	8.65421e-40	sMRI
SUGP1	25017_IDP_T1_FIRST_left_pallidum_volume	IVW	5	-0.0806962	0.0144308	2.24543e-08	4.76403	0.312378	TRUE	5.74824e-170	sMRI
SEMA6C	25836_IDP_T1_FAST_ROIs_L_paracing_gyrus	IVW	2	0.150609	0.0463018	0.00114284	0.206055	0.649877	TRUE	4.8199e-13	sMRI
CD5L	25855_IDP_T1_FAST_ROIs_R_temp_fusif_cortex_ant	IVW	3	-0.0736054	0.0194731	0.000156922	0.190354	0.909212	TRUE	1.93881e-86	sMRI
GFRA1	26531_aseg_global_volume_CC-Posterior	IVW	6	0.0563384	0.00737243	2.14248e-14	3.00376	0.699406	TRUE	3.79005e-99	sMRI
ADAM15	26586_aseg_rh_volume_Inf-Lat-Vent	IVW	12	-0.0249766	0.00246003	3.21485e-24	10.4359	0.491652	TRUE	0	sMRI
CLEC5A	25024_IDP_T1_FIRST_right_accumbens_volume	IVW	4	0.054477	0.0162539	0.000803388	1.96065	0.580614	TRUE	2.28385e-153	sMRI
MANSC4	25844_IDP_T1_FAST_ROIs_L_cuneal_cortex	IVW	18	-0.0260164	0.00666601	9.50691e-05	15.9479	0.527528	TRUE	0	sMRI
SCAMP3	26520_aseg_global_volume_SupraTentorialNotVent	IVW	3	-0.153177	0.0407812	0.00017261	0.90506	0.636017	TRUE	1.82617e-07	sMRI
F12	26546_aseg_lh_intensity_Hippocampus	IVW	21	0.0531507	0.00898851	3.35563e-09	13.8499	0.838023	TRUE	0	sMRI
FSTL1	25874_IDP_T1_FAST_ROIs_L_supracalc_cortex	IVW	4	-0.0844852	0.0215421	8.78639e-05	0.321245	0.955985	TRUE	1.08718e-51	sMRI
BTN3A2	25818_IDP_T1_FAST_ROIs_L_supramarg_gyrus_ant	IVW	20	-0.0268819	0.00350158	1.62753e-14	25.8994	0.133017	TRUE	0	sMRI
PTH1R	25785_IDP_T1_FAST_ROIs_R_insular_cortex	IVW	8	-0.0550634	0.0118737	3.5276e-06	3.50227	0.834985	TRUE	2.29555e-40	sMRI
MMUT	26598_aseg_rh_volume_choroid-plexus	IVW	3	-0.142945	0.0293924	1.15433e-06	0.195558	0.906849	TRUE	3.52983e-26	sMRI
RBPMS2	26586_aseg_rh_volume_Inf-Lat-Vent	IVW	4	-0.138374	0.0194559	1.14209e-12	1.4454	0.694929	TRUE	3.70856e-16	sMRI
GPC5	25826_IDP_T1_FAST_ROIs_L_latocc_cortex_inf	IVW	21	0.0353557	0.00998367	0.000398078	19.7172	0.47574	TRUE	0	sMRI
SPINK8	26580_aseg_rh_intensity_VentralDC	IVW	9	-0.0365598	0.00965056	0.000151642	7.28647	0.506064	TRUE	0	sMRI
PARP1	25896_IDP_T1_FAST_ROIs_R_cerebellum_V	IVW	2	0.175189	0.0493388	0.00038416	1.14668	0.284246	TRUE	1.08993e-19	sMRI
BTN2A1	26599_aseg_rh_number_HolesBeforeFixing	IVW	16	-0.0584227	0.00241812	5.80764e-129	17.0005	0.318832	TRUE	0	sMRI
TMEM25	25917_IDP_T1_FAST_ROIs_R_cerebellum_IX	IVW	10	0.0364765	0.0085629	2.04581e-05	9.07223	0.430634	TRUE	0	sMRI
IFNGR2	26508_aseg_global_intensity_Optic-Chiasm	IVW	35	-0.0221	0.00645502	0.000617783	38.5347	0.271822	TRUE	0	sMRI
GSN	25016_IDP_T1_FIRST_right_putamen_volume	IVW	9	-0.0789621	0.0183891	1.75513e-05	7.16046	0.519423	TRUE	1.73809e-66	sMRI
GLRX	25857_IDP_T1_FAST_ROIs_R_temp_fusif_cortex_post	IVW	15	-0.0384999	0.0111117	0.000530648	18.0979	0.202357	TRUE	0	sMRI
ITIH4	25837_IDP_T1_FAST_ROIs_R_paracing_gyrus	IVW	13	-0.0425315	0.0119808	0.000385267	9.6072	0.650377	TRUE	0	sMRI
DNPEP	26535_aseg_global_volume_CC-Anterior	IVW	3	0.248583	0.0389389	1.72594e-10	0.280185	0.869278	TRUE	3.5385e-14	sMRI
UBE2L6	25884_IDP_T1_FAST_ROIs_L_pallidum	IVW	7	-0.089981	0.0266422	0.000731782	7.59055	0.269661	TRUE	1.332e-182	sMRI
PLA2G10	26567_aseg_lh_volume_choroid-plexus	IVW	9	0.0853907	0.0242766	0.000435789	2.9525	0.937303	TRUE	1.10869e-87	sMRI
THSD1	26543_aseg_lh_intensity_Caudate	IVW	9	-0.186152	0.0101125	1.12886e-75	6.97259	0.539593	TRUE	3.8171e-43	sMRI
CD72	26582_aseg_rh_intensity_choroid-plexus	IVW	5	0.119955	0.0358082	0.000808348	2.60896	0.625237	TRUE	1.01789e-42	sMRI
IPCEF1	26523_aseg_global_volume_3rd-Ventricle	IVW	2	-0.21397	0.0632845	0.000722037	0.0131098	0.908843	TRUE	5.81498e-11	sMRI
CTSB	26554_aseg_lh_volume_Lateral-Ventricle	IVW	7	0.053319	0.00709224	5.56491e-14	7.23985	0.299235	TRUE	0	sMRI
VCAM1	26585_aseg_rh_volume_Lateral-Ventricle	IVW	2	-0.229361	0.0544352	2.51479e-05	1.90772	0.167217	TRUE	5.7708e-11	sMRI
ANGPTL3	26589_aseg_rh_volume_Thalamus-Proper	IVW	7	-0.0569345	0.00419835	6.8059e-42	4.76374	0.574452	TRUE	2.12041e-176	sMRI
ANGPTL3	26556_aseg_lh_volume_Cerebellum-White-Matter	IVW	7	0.0248081	0.00634413	9.21408e-05	8.85886	0.181673	TRUE	1.96868e-179	sMRI
GALNT5	25835_IDP_T1_FAST_ROIs_R_subcallosal_cortex	IVW	13	0.0554953	0.00943434	4.0467e-09	9.39643	0.668749	TRUE	0	sMRI
ABO	26554_aseg_lh_volume_Lateral-Ventricle	IVW	13	0.0383235	0.010994	0.000490569	16.2603	0.179605	TRUE	0	sMRI
ZFYVE19	26597_aseg_rh_volume_vessel	IVW	7	0.0782546	0.0198188	7.86393e-05	6.17069	0.404344	TRUE	2.24162e-154	sMRI
LRRC37A2	25829_IDP_T1_FAST_ROIs_R_intracalc_cortex	IVW	19	-0.0550398	0.00448048	1.09932e-34	18.1137	0.448188	TRUE	0	sMRI
TGFBR3	26526_aseg_global_volume_Brain-Stem	IVW	6	0.0424542	0.0113616	0.0001865	2.11994	0.832313	TRUE	3.80253e-55	sMRI
SUGP1	25855_IDP_T1_FAST_ROIs_R_temp_fusif_cortex_ant	IVW	5	0.0433874	0.0128583	0.000740142	0.999066	0.909938	TRUE	6.79308e-183	sMRI
GLO1	25014_IDP_T1_FIRST_right_caudate_volume	IVW	6	-0.0363886	0.00565409	1.22825e-10	5.05203	0.409564	TRUE	2.51215e-141	sMRI
PKD2	25855_IDP_T1_FAST_ROIs_R_temp_fusif_cortex_ant	IVW	2	-0.346944	0.0757278	4.61744e-06	0.350609	0.553768	TRUE	4.85781e-07	sMRI
DTD1	25833_IDP_T1_FAST_ROIs_R_juxtapos_lobule_cortex	IVW	3	0.108465	0.0324285	0.00082355	0.0846596	0.958554	TRUE	3.83574e-51	sMRI
GFRA1	25816_IDP_T1_FAST_ROIs_L_sup_parietal_lobule	IVW	6	0.029532	0.00726288	4.77943e-05	3.56064	0.614232	TRUE	2.34673e-107	sMRI
DNPEP	25842_IDP_T1_FAST_ROIs_L_precun_cortex	IVW	3	0.104346	0.0322632	0.00121985	0.0635918	0.968704	TRUE	7.90779e-20	sMRI
CD164	25018_IDP_T1_FIRST_right_pallidum_volume	IVW	3	0.0694538	0.0101935	9.52185e-12	0.196964	0.906212	TRUE	1.39341e-78	sMRI
GZMA	26562_aseg_lh_volume_Hippocampus	IVW	4	0.264925	0.0636164	3.1216e-05	3.4715	0.324477	TRUE	3.72156e-08	sMRI
NPY	26518_aseg_global_volume_TotalGray	IVW	5	-0.0417214	0.0104196	6.22496e-05	2.15676	0.706954	TRUE	2.34546e-69	sMRI
LAMB1	26533_aseg_global_volume_CC-Central	IVW	18	-0.0403933	0.0107918	0.000181875	18.0754	0.384101	TRUE	0	sMRI
PAM	26505_aseg_global_intensity_CSF	IVW	23	0.0203702	0.0060181	0.000712247	14.3369	0.889091	TRUE	0	sMRI
PCOLCE	25859_IDP_T1_FAST_ROIs_R_temp_occ_fusif_cortex	IVW	3	-0.105627	0.0253235	3.03118e-05	0.388868	0.823301	TRUE	7.15126e-38	sMRI
LDLRAP1	26566_aseg_lh_volume_vessel	IVW	2	0.116824	0.0323658	0.000306812	0.00857021	0.926241	TRUE	3.32503e-14	sMRI
PBLD	26511_aseg_global_intensity_CC-Central	IVW	20	-0.0456532	0.0130009	0.000445521	11.1681	0.918054	TRUE	0	sMRI
TMEM25	25883_IDP_T1_FAST_ROIs_R_putamen	IVW	10	-0.0371773	0.00972814	0.000132576	10.3308	0.324374	TRUE	0	sMRI
GCHFR	26542_aseg_lh_intensity_Thalamus-Proper	IVW	4	0.169158	0.0391848	1.5821e-05	1.55108	0.670532	TRUE	9.83365e-29	sMRI
WWP2	25839_IDP_T1_FAST_ROIs_R_cing_gyrus_ant	IVW	6	0.0649686	0.0186727	0.000502659	4.73146	0.449524	TRUE	9.68891e-138	sMRI
ROBO1	25871_IDP_T1_FAST_ROIs_R_heschl_gyrus	IVW	12	0.0683583	0.020605	0.000908102	10.6897	0.469612	TRUE	2.48337e-106	sMRI
FAM171B	25899_IDP_T1_FAST_ROIs_R_cerebellum_VI	IVW	8	0.0410792	0.0126478	0.00116242	9.09846	0.245664	TRUE	1.54472e-295	sMRI
CFH	25012_IDP_T1_FIRST_right_thalamus_volume	IVW	21	0.0173373	0.00497475	0.000492036	19.589	0.483886	TRUE	0	sMRI
CSF2	25906_IDP_T1_FAST_ROIs_L_cerebellum_VIIb	IVW	6	0.0202479	0.00631092	0.0013348	2.87603	0.71909	TRUE	3.59734e-158	sMRI
CALCA	25809_IDP_T1_FAST_ROIs_R_inf_temp_gyrus_ant	IVW	3	-0.326543	0.0743192	1.11392e-05	2.21787	0.32991	TRUE	1.4407e-25	sMRI
AMY2B	25903_IDP_T1_FAST_ROIs_L_cerebellum_crus_II	IVW	26	0.0354277	0.00863253	4.06096e-05	17.4484	0.86489	TRUE	0	sMRI
CLEC3B	26560_aseg_lh_volume_Putamen	IVW	5	-0.077444	0.0229666	0.000746193	3.27901	0.512264	TRUE	9.95959e-118	sMRI
SERPINC1	25849_IDP_T1_FAST_ROIs_R_parahipp_gyrus_ant	IVW	6	0.282216	0.0657332	1.75993e-05	5.52186	0.355555	TRUE	9.12142e-16	sMRI
PRKAR2A	25826_IDP_T1_FAST_ROIs_L_latocc_cortex_inf	IVW	5	0.106387	0.0144811	2.03349e-13	0.719228	0.948937	TRUE	6.88535e-19	sMRI
PTH1R	25811_IDP_T1_FAST_ROIs_R_inf_temp_gyrus_post	IVW	8	0.0829921	0.0159667	2.01625e-07	8.60596	0.282197	TRUE	1.9058e-38	sMRI
WWP2	25017_IDP_T1_FIRST_left_pallidum_volume	IVW	6	-0.0973523	0.0200592	1.21449e-06	5.93152	0.31294	TRUE	3.30518e-141	sMRI
PCOLCE	26542_aseg_lh_intensity_Thalamus-Proper	IVW	3	0.0958458	0.027047	0.000394591	0.0104249	0.994801	TRUE	8.81695e-40	sMRI
ITGAL	26532_aseg_global_volume_CC-Mid-Posterior	IVW	5	-0.14291	0.0363237	8.34276e-05	1.21597	0.875462	TRUE	1.25028e-49	sMRI
THBS2	26505_aseg_global_intensity_CSF	IVW	8	-0.0866383	0.0163146	1.0934e-07	7.54384	0.374528	TRUE	9.4553e-129	sMRI
CLEC7A	26547_aseg_lh_intensity_Amygdala	IVW	18	-0.0343864	0.0095276	0.000307227	12.3649	0.777553	TRUE	0	sMRI
GFRA1	25838_IDP_T1_FAST_ROIs_L_cing_gyrus_ant	IVW	6	0.0319486	0.00694502	4.22039e-06	3.0354	0.694529	TRUE	1.30605e-101	sMRI
RNF43	25014_IDP_T1_FIRST_right_caudate_volume	IVW	5	0.208937	0.0232228	2.3189e-19	4.12127	0.389843	TRUE	3.15567e-28	sMRI
SHBG	26557_aseg_lh_volume_Cerebellum-Cortex	IVW	6	0.0719149	0.020442	0.000434819	1.30575	0.934339	TRUE	2.51812e-102	sMRI
CGREF1	25875_IDP_T1_FAST_ROIs_R_supracalc_cortex	IVW	27	-0.0393087	0.00698052	1.7897e-08	24.0356	0.573932	TRUE	0	sMRI
CFH	25909_IDP_T1_FAST_ROIs_L_cerebellum_VIIIa	IVW	21	0.0265631	0.00648625	4.21634e-05	22.0721	0.336612	TRUE	0	sMRI
MEP1B	25789_IDP_T1_FAST_ROIs_R_mid_front_gyrus	IVW	24	0.0359738	0.00823943	1.2651e-05	17.9176	0.761946	TRUE	0	sMRI
LTBP3	25784_IDP_T1_FAST_ROIs_L_insular_cortex	IVW	23	-0.0378153	0.00748957	4.4399e-07	25.2073	0.287266	TRUE	0	sMRI
PGF	25829_IDP_T1_FAST_ROIs_R_intracalc_cortex	IVW	2	-0.144605	0.0451047	0.00134605	2.18516	0.139347	TRUE	7.51982e-48	sMRI
GSN	26522_aseg_global_volume_VentricleChoroid	IVW	9	0.107508	0.0193564	2.78977e-08	4.71174	0.787894	TRUE	3.00673e-62	sMRI
PTH1R	26596_aseg_rh_volume_VentralDC	IVW	8	-0.0510027	0.0111312	4.60663e-06	2.42845	0.932387	TRUE	4.3625e-41	sMRI
SEMA3F	25890_IDP_T1_FAST_ROIs_L_ventral_striatum	IVW	8	-0.136898	0.0157149	3.00305e-18	5.97927	0.542172	TRUE	3.37832e-119	sMRI
ATP5IF1	26524_aseg_global_volume_4th-Ventricle	IVW	3	-0.192778	0.0391735	8.6039e-07	0.666457	0.716607	TRUE	6.61681e-23	sMRI
AARSD1	25863_IDP_T1_FAST_ROIs_R_front_operc_cortex	IVW	3	0.09156	0.0274757	0.00086099	0.175609	0.91594	TRUE	1.23246e-38	sMRI
FGFBP3	26588_aseg_rh_volume_Cerebellum-Cortex	IVW	8	-0.0408011	0.0114808	0.000379645	6.90555	0.43878	TRUE	2.93497e-264	sMRI
PKD2	26593_aseg_rh_volume_Hippocampus	IVW	2	0.24728	0.0703199	0.000437275	0.0221894	0.881584	TRUE	5.86226e-09	sMRI
PTPRK	25915_IDP_T1_FAST_ROIs_L_cerebellum_IX	IVW	3	-0.158796	0.0487936	0.00113612	1.15154	0.562271	TRUE	1.76554e-17	sMRI
SV2A	26568_aseg_lh_number_HolesBeforeFixing	IVW	7	-0.119799	0.0352634	0.000680651	5.84898	0.440319	TRUE	1.08684e-76	sMRI
BCL2L15	26553_aseg_lh_volume_CerebralWhiteMatter	IVW	3	-0.0417471	0.0116639	0.000344666	2.72591	0.255904	TRUE	1.20742e-69	sMRI
CD5L	26595_aseg_rh_volume_Accumbens-area	IVW	3	-0.0909144	0.0194073	2.8057e-06	0.0879874	0.95696	TRUE	3.17527e-84	sMRI
LRIG1	25885_IDP_T1_FAST_ROIs_R_pallidum	IVW	15	0.0529744	0.014682	0.000308423	14.5313	0.410921	TRUE	0	sMRI
PKD2	25892_IDP_T1_FAST_ROIs_brain_stem	IVW	2	0.34499	0.073109	2.37194e-06	0.0508014	0.821675	TRUE	9.12782e-07	sMRI
ANGPTL3	25837_IDP_T1_FAST_ROIs_R_paracing_gyrus	IVW	7	-0.0294423	0.005838	4.57788e-07	7.53877	0.273877	TRUE	7.11697e-188	sMRI
GBP2	25814_IDP_T1_FAST_ROIs_L_postcent_gyrus	IVW	4	-0.130129	0.0395629	0.00100482	1.61099	0.656901	TRUE	2.00411e-24	sMRI
CTSB	25919_IDP_T1_FAST_ROIs_V_cerebellum_X	IVW	7	0.0427743	0.00727862	4.18512e-09	6.03092	0.419735	TRUE	0	sMRI
DNER	26576_aseg_rh_intensity_Pallidum	IVW	9	0.0567884	0.0153501	0.000215988	5.78154	0.671687	TRUE	3.93734e-281	sMRI
COL4A1	25844_IDP_T1_FAST_ROIs_L_cuneal_cortex	IVW	3	0.120758	0.0367239	0.00100806	0.0167757	0.991647	TRUE	6.90047e-53	sMRI
CTSS	25878_IDP_T1_FAST_ROIs_L_thalamus	IVW	20	-0.0325454	0.00699229	3.2481e-06	20.1204	0.387364	TRUE	0	sMRI
CD164	25897_IDP_T1_FAST_ROIs_L_cerebellum_VI	IVW	3	-0.0470248	0.00944009	6.31282e-07	0.137375	0.933618	TRUE	1.69213e-78	sMRI
SUGP1	26556_aseg_lh_volume_Cerebellum-White-Matter	IVW	5	-0.0662112	0.0140783	2.56294e-06	5.06827	0.280364	TRUE	8.26451e-172	sMRI
GFAP	26550_aseg_lh_intensity_vessel	IVW	6	0.184469	0.0326361	1.58329e-08	0.900528	0.970183	TRUE	3.25557e-33	sMRI
HIP1R	26545_aseg_lh_intensity_Pallidum	IVW	3	-0.216609	0.0559074	0.00010688	0.328623	0.848478	TRUE	9.85355e-18	sMRI
C5	25916_IDP_T1_FAST_ROIs_V_cerebellum_IX	IVW	6	0.138335	0.0343491	5.64154e-05	2.16353	0.826085	TRUE	1.41256e-55	sMRI
RBPMS2	26539_aseg_lh_intensity_Inf-Lat-Vent	IVW	4	0.0942543	0.0201261	2.82443e-06	2.69983	0.440257	TRUE	1.15596e-19	sMRI
RALY	26516_aseg_global_volume_BrainSegNotVentSurf	IVW	4	0.104886	0.0213338	8.81456e-07	0.190145	0.979164	TRUE	3.9718e-12	sMRI
CEP112	25805_IDP_T1_FAST_ROIs_R_mid_temp_gyrus_post	IVW	4	0.0892447	0.0197572	6.27038e-06	2.55407	0.465598	TRUE	9.06401e-91	sMRI
PDE5A	25910_IDP_T1_FAST_ROIs_V_cerebellum_VIIIa	IVW	4	0.060053	0.014446	3.22366e-05	0.716693	0.869271	TRUE	3.6203e-78	sMRI
IL31RA	26593_aseg_rh_volume_Hippocampus	IVW	26	0.0273393	0.00373003	2.31031e-13	20.8463	0.701149	TRUE	0	sMRI
OLFM4	25800_IDP_T1_FAST_ROIs_L_sup_temp_gyrus_post	IVW	26	0.0377526	0.00715052	1.2939e-07	17.414	0.866234	TRUE	0	sMRI
SORT1	25863_IDP_T1_FAST_ROIs_R_front_operc_cortex	IVW	4	-0.157655	0.0290832	5.93268e-08	3.63613	0.303531	TRUE	4.19838e-62	sMRI
FGF5	26534_aseg_global_volume_CC-Mid-Anterior	IVW	21	0.0585509	0.0110729	1.23835e-07	23.4373	0.267835	TRUE	6.82389e-279	sMRI
THBS2	25865_IDP_T1_FAST_ROIs_R_cent_operc_cortex	IVW	8	-0.0610794	0.0136841	8.0624e-06	3.27526	0.858424	TRUE	1.16558e-145	sMRI
DNER	26530_aseg_global_volume_Optic-Chiasm	IVW	9	0.0500984	0.0136001	0.000229893	4.10908	0.84715	TRUE	1.08882e-280	sMRI
EIF4G3	26520_aseg_global_volume_SupraTentorialNotVent	IVW	2	-0.0689248	0.0187423	0.00023553	0.00243938	0.960608	TRUE	3.43076e-11	sMRI
PXN	25832_IDP_T1_FAST_ROIs_L_juxtapos_lobule_cortex	IVW	18	0.0361741	0.0103268	0.000460157	19.2514	0.314296	TRUE	0	sMRI
CTSB	26581_aseg_rh_intensity_vessel	IVW	7	-0.0334121	0.00802105	3.10596e-05	1.43807	0.963502	TRUE	0	sMRI
IL1R2	26571_aseg_rh_intensity_Cerebellum-White-Matter	IVW	14	-0.0579802	0.0120531	1.50618e-06	15.8792	0.255717	TRUE	0	sMRI
CTSB	25018_IDP_T1_FIRST_right_pallidum_volume	IVW	7	0.0872054	0.00674818	3.34709e-38	3.07256	0.799687	TRUE	0	sMRI
RNF43	26591_aseg_rh_volume_Putamen	IVW	5	0.132019	0.0223139	3.28997e-09	2.48561	0.647215	TRUE	5.6158e-31	sMRI
GPR37	26505_aseg_global_intensity_CSF	IVW	15	-0.0399688	0.0102787	0.000100856	13.0881	0.519599	TRUE	0	sMRI
PLXDC1	25850_IDP_T1_FAST_ROIs_L_parahipp_gyrus_post	IVW	12	-0.0534565	0.014318	0.000188828	6.08421	0.867687	TRUE	2.04451e-170	sMRI
NPHS1	26505_aseg_global_intensity_CSF	IVW	16	-0.0538634	0.0124298	1.46822e-05	21.81	0.112883	TRUE	1.51827e-290	sMRI
GIPC2	25822_IDP_T1_FAST_ROIs_L_angular_gyrus	IVW	8	-0.0329196	0.0101093	0.0011285	6.41232	0.492511	TRUE	5.42037e-241	sMRI
UROS	25802_IDP_T1_FAST_ROIs_L_mid_temp_gyrus_ant	IVW	2	0.17245	0.030114	1.02469e-08	0.00213314	0.963162	TRUE	3.08656e-22	sMRI
PDE5A	25894_IDP_T1_FAST_ROIs_R_cerebellum_I-IV	IVW	4	0.148177	0.0148224	1.57406e-23	0.633636	0.888691	TRUE	1.3682e-64	sMRI
CHCHD6	25841_IDP_T1_FAST_ROIs_R_cing_gyrus_post	IVW	5	-0.0439656	0.0113382	0.000105471	2.28627	0.683271	TRUE	5.45066e-145	sMRI
BTN1A1	25860_IDP_T1_FAST_ROIs_L_occ_fusif_gyrus	IVW	6	-0.0531663	0.00753036	1.66193e-12	6.39479	0.269677	TRUE	1.3199e-177	sMRI
GSTP1	26582_aseg_rh_intensity_choroid-plexus	IVW	9	-0.0695765	0.0201003	0.000537235	9.94789	0.268702	TRUE	7.6446e-157	sMRI
ICAM5	25855_IDP_T1_FAST_ROIs_R_temp_fusif_cortex_ant	IVW	21	0.0330776	0.00779987	2.22735e-05	22.9929	0.289144	TRUE	0	sMRI
CEACAM21	26559_aseg_lh_volume_Caudate	IVW	29	-0.0285084	0.00550504	2.23551e-07	23.3761	0.713996	TRUE	0	sMRI
RSPO3	25012_IDP_T1_FIRST_right_thalamus_volume	IVW	10	-0.0619444	0.0163552	0.000152198	8.48838	0.485774	TRUE	4.07443e-69	sMRI
RECK	25896_IDP_T1_FAST_ROIs_R_cerebellum_V	IVW	8	-0.0565122	0.0171333	0.000972422	7.215	0.406843	TRUE	8.95495e-153	sMRI
ICAM3	25792_IDP_T1_FAST_ROIs_L_inf_front_gyrus_parsop	IVW	10	0.0454943	0.00998274	5.18173e-06	4.28939	0.891355	TRUE	2.01089e-127	sMRI
COMMD1	26517_aseg_global_volume_SubCortGray	IVW	6	-0.0732229	0.0152868	1.66818e-06	5.87467	0.318606	TRUE	3.45484e-122	sMRI
PLTP	26597_aseg_rh_volume_vessel	IVW	9	0.0607289	0.0163191	0.000198164	7.8951	0.443784	TRUE	4.2943e-157	sMRI
SERPINA1	26588_aseg_rh_volume_Cerebellum-Cortex	IVW	3	-0.0947273	0.0264965	0.000350106	2.14792	0.341654	TRUE	5.61879e-82	sMRI
BTC	26560_aseg_lh_volume_Putamen	IVW	9	0.0322986	0.00962192	0.000788572	7.70949	0.46235	TRUE	2.02861e-164	sMRI
CETN3	25874_IDP_T1_FAST_ROIs_L_supracalc_cortex	IVW	3	0.109772	0.0226412	1.24514e-06	1.61376	0.446249	TRUE	5.14679e-63	sMRI
DPP10	25910_IDP_T1_FAST_ROIs_V_cerebellum_VIIIa	IVW	15	-0.0514909	0.0160297	0.00131712	9.31238	0.810534	TRUE	8.4145e-203	sMRI
MMUT	26567_aseg_lh_volume_choroid-plexus	IVW	3	-0.156046	0.0302643	2.5213e-07	0.0155767	0.992242	TRUE	3.32942e-25	sMRI
SERPINI2	25857_IDP_T1_FAST_ROIs_R_temp_fusif_cortex_post	IVW	15	0.0491004	0.0123512	7.02756e-05	8.66915	0.851643	TRUE	2.47365e-248	sMRI
BTN1A1	25872_IDP_T1_FAST_ROIs_L_planum_temporale	IVW	6	-0.0450747	0.00656424	6.56987e-12	4.7236	0.450535	TRUE	5.8439e-171	sMRI
AARSD1	25013_IDP_T1_FIRST_left_caudate_volume	IVW	3	-0.227273	0.0249528	8.3823e-20	2.77816	0.249305	TRUE	5.37075e-25	sMRI
TIE1	26505_aseg_global_intensity_CSF	IVW	3	0.110213	0.0285114	0.000110823	0.142519	0.93122	TRUE	2.128e-62	sMRI
UMOD	26581_aseg_rh_intensity_vessel	IVW	23	-0.0318103	0.00720394	1.0069e-05	21.0711	0.516346	TRUE	0	sMRI
PDE5A	25799_IDP_T1_FAST_ROIs_R_sup_temp_gyrus_ant	IVW	4	-0.126753	0.0162969	7.38396e-15	3.5533	0.313915	TRUE	1.55115e-70	sMRI
CCL24	25787_IDP_T1_FAST_ROIs_R_sup_front_gyrus	IVW	31	-0.0184566	0.00575997	0.00135402	32.3331	0.352199	TRUE	0	sMRI
RGMB	25894_IDP_T1_FAST_ROIs_R_cerebellum_I-IV	IVW	9	-0.115651	0.0268784	1.68696e-05	7.08575	0.52741	TRUE	8.37856e-104	sMRI
GIPC2	26558_aseg_lh_volume_Thalamus-Proper	IVW	8	0.0318406	0.00971864	0.00105199	11.7134	0.110387	TRUE	1.92729e-230	sMRI
CLEC14A	26547_aseg_lh_intensity_Amygdala	IVW	3	0.287931	0.0839372	0.000602881	0.049285	0.975659	TRUE	3.41007e-12	sMRI
BTN1A1	25805_IDP_T1_FAST_ROIs_R_mid_temp_gyrus_post	IVW	6	0.03801	0.00645132	3.81982e-09	1.02295	0.960694	TRUE	1.88581e-194	sMRI
TIMM10	25803_IDP_T1_FAST_ROIs_R_mid_temp_gyrus_ant	IVW	6	0.0910353	0.0240026	0.000149007	5.16279	0.396339	TRUE	3.7894e-92	sMRI
GAL	26505_aseg_global_intensity_CSF	IVW	4	0.159224	0.0484148	0.00100636	0.958363	0.811325	TRUE	1.85263e-24	sMRI
ESM1	26593_aseg_rh_volume_Hippocampus	IVW	6	-0.0727834	0.0220601	0.000969166	2.00802	0.848034	TRUE	6.18784e-75	sMRI
SEZ6	26515_aseg_global_volume_BrainSegNotVent	IVW	2	0.125036	0.0351441	0.000373974	2.50285	0.113641	TRUE	3.38305e-06	sMRI
INHBC	25798_IDP_T1_FAST_ROIs_L_sup_temp_gyrus_ant	IVW	20	-0.0428739	0.0120633	0.000379289	20.5809	0.360413	TRUE	0	sMRI
RAB11FIP3	25846_IDP_T1_FAST_ROIs_L_front_orb_cortex	IVW	2	-0.2924	0.0834967	0.000461884	0.123522	0.725245	TRUE	0.000108799	sMRI
SULT1A1	25832_IDP_T1_FAST_ROIs_L_juxtapos_lobule_cortex	IVW	6	-0.101121	0.0310665	0.00113391	5.09615	0.404259	TRUE	7.76813e-47	sMRI
PIK3IP1	25844_IDP_T1_FAST_ROIs_L_cuneal_cortex	IVW	8	0.060993	0.0152389	6.26904e-05	8.84316	0.264113	TRUE	1.43786e-244	sMRI
RNF43	25915_IDP_T1_FAST_ROIs_L_cerebellum_IX	IVW	5	-0.138926	0.0243441	1.1514e-08	1.23398	0.872473	TRUE	3.35379e-32	sMRI
SNX15	25810_IDP_T1_FAST_ROIs_L_inf_temp_gyrus_post	IVW	10	-0.0663654	0.0147437	6.7543e-06	11.8568	0.221502	TRUE	0	sMRI
PTH1R	26588_aseg_rh_volume_Cerebellum-Cortex	IVW	8	0.0862673	0.0146099	3.53251e-09	9.85277	0.197072	TRUE	2.28805e-31	sMRI
TMEM25	25842_IDP_T1_FAST_ROIs_L_precun_cortex	IVW	10	-0.0231342	0.00714783	0.0012099	5.82944	0.75686	TRUE	0	sMRI
ENDOU	25825_IDP_T1_FAST_ROIs_R_latocc_cortex_sup	IVW	7	0.0611826	0.0189538	0.00124666	4.15246	0.656053	TRUE	2.03788e-127	sMRI
PYY	26596_aseg_rh_volume_VentralDC	IVW	3	0.0765201	0.0217879	0.000444662	4.10665	0.128307	TRUE	2.6553e-90	sMRI
CSF2	25887_IDP_T1_FAST_ROIs_R_hippocampus	IVW	6	-0.0225098	0.00571034	8.08265e-05	4.0096	0.548035	TRUE	4.98975e-158	sMRI
MMUT	25837_IDP_T1_FAST_ROIs_R_paracing_gyrus	IVW	3	0.107232	0.0308567	0.000510523	0.0331329	0.98357	TRUE	4.44883e-29	sMRI
S100A14	26545_aseg_lh_intensity_Pallidum	IVW	3	0.120477	0.0355024	0.000690127	1.38679	0.499877	TRUE	3.69577e-52	sMRI
RABEPK	25021_IDP_T1_FIRST_left_amygdala_volume	IVW	4	0.126938	0.0341044	0.000197612	1.51327	0.67921	TRUE	2.61656e-52	sMRI
WFIKKN1	25890_IDP_T1_FAST_ROIs_L_ventral_striatum	IVW	6	-0.085607	0.0258984	0.000948076	5.42633	0.366092	TRUE	6.48951e-109	sMRI
ITGB6	25828_IDP_T1_FAST_ROIs_L_intracalc_cortex	IVW	12	-0.0766204	0.0127321	1.76697e-09	7.01319	0.798014	TRUE	5.77397e-279	sMRI
CTSB	26541_aseg_lh_intensity_Cerebellum-Cortex	IVW	7	-0.0388519	0.00909257	1.92925e-05	9.18158	0.163621	TRUE	0	sMRI
PKD2	26517_aseg_global_volume_SubCortGray	IVW	2	0.249368	0.0516966	1.40927e-06	1.4182	0.233699	TRUE	1.3005e-06	sMRI
MANF	26564_aseg_lh_volume_Accumbens-area	IVW	4	-0.127576	0.0316445	5.54095e-05	1.60654	0.657907	TRUE	2.54737e-15	sMRI
NRP1	25818_IDP_T1_FAST_ROIs_L_supramarg_gyrus_ant	IVW	9	0.0842971	0.021612	9.60046e-05	8.30856	0.403924	TRUE	3.50278e-116	sMRI
CRNN	25882_IDP_T1_FAST_ROIs_L_putamen	IVW	21	-0.0393086	0.00929453	2.3451e-05	27.1667	0.130638	TRUE	0	sMRI
SULT1A1	25884_IDP_T1_FAST_ROIs_L_pallidum	IVW	6	0.123048	0.0329243	0.000185998	2.36043	0.797352	TRUE	2.08047e-41	sMRI
ECHDC3	26572_aseg_rh_intensity_Cerebellum-Cortex	IVW	7	0.0556372	0.0169841	0.0010535	6.6579	0.353646	TRUE	2.602e-203	sMRI
CD33	25814_IDP_T1_FAST_ROIs_L_postcent_gyrus	IVW	7	0.040449	0.012134	0.000857576	4.10325	0.662706	TRUE	2.51385e-231	sMRI
APOBR	26576_aseg_rh_intensity_Pallidum	IVW	18	-0.0363051	0.00590168	7.66811e-10	12.3687	0.777313	TRUE	0	sMRI
ENPP2	25905_IDP_T1_FAST_ROIs_R_cerebellum_crus_II	IVW	7	0.10371	0.0202686	3.10829e-07	4.16329	0.654589	TRUE	1.88799e-177	sMRI
CDH3	25905_IDP_T1_FAST_ROIs_R_cerebellum_crus_II	IVW	4	0.184539	0.0257548	7.76553e-13	4.82608	0.184985	TRUE	1.48352e-18	sMRI
NT5E	26542_aseg_lh_intensity_Thalamus-Proper	IVW	27	0.0278064	0.00703809	7.78756e-05	25.5441	0.488369	TRUE	0	sMRI
CHCHD6	26533_aseg_global_volume_CC-Central	IVW	5	-0.10438	0.0152972	8.88561e-12	2.69648	0.609832	TRUE	2.93742e-135	sMRI
AAMDC	25800_IDP_T1_FAST_ROIs_L_sup_temp_gyrus_post	IVW	20	-0.0273728	0.003266	5.2418e-17	19.9516	0.397496	TRUE	0	sMRI
MDH1	25017_IDP_T1_FIRST_left_pallidum_volume	IVW	5	-0.16164	0.0300757	7.68187e-08	3.97101	0.409944	TRUE	1.5851e-28	sMRI
CILP	26522_aseg_global_volume_VentricleChoroid	IVW	2	-0.0725774	0.0201691	0.000320127	2.5905	0.107507	TRUE	1.14975e-86	sMRI
EHBP1	25866_IDP_T1_FAST_ROIs_L_parietal_operc_cortex	IVW	10	-0.0527466	0.0100994	1.76266e-07	4.96326	0.8375	TRUE	7.23144e-96	sMRI
TIMM10	26587_aseg_rh_volume_Cerebellum-White-Matter	IVW	6	-0.081711	0.0224572	0.000274206	3.16156	0.675094	TRUE	1.71608e-96	sMRI
BOC	26518_aseg_global_volume_TotalGray	IVW	3	-0.0362244	0.0106462	0.000667595	0.855343	0.652025	TRUE	2.43933e-71	sMRI
IL1RL2	25913_IDP_T1_FAST_ROIs_V_cerebellum_VIIIb	IVW	11	0.0508006	0.0116068	1.20444e-05	7.266	0.700116	TRUE	5.66359e-305	sMRI
ATP5IF1	25870_IDP_T1_FAST_ROIs_L_heschl_gyrus	IVW	3	0.119762	0.0362852	0.000964856	0.676906	0.712872	TRUE	2.20284e-25	sMRI
PCOLCE	25820_IDP_T1_FAST_ROIs_L_supramarg_gyrus_post	IVW	3	-0.107023	0.0273235	8.96932e-05	0.00819126	0.995913	TRUE	5.60786e-39	sMRI
COMMD1	25810_IDP_T1_FAST_ROIs_L_inf_temp_gyrus_post	IVW	6	0.0718894	0.0211319	0.000669103	1.63106	0.897469	TRUE	1.3952e-111	sMRI
ANGPTL3	26523_aseg_global_volume_3rd-Ventricle	IVW	7	0.01995	0.00536513	0.000200436	7.28597	0.295209	TRUE	4.40067e-191	sMRI
TIMP2	25854_IDP_T1_FAST_ROIs_L_temp_fusif_cortex_ant	IVW	2	-0.215031	0.0579741	0.000208016	0.17831	0.67283	TRUE	2.52038e-14	sMRI
MANSC4	25822_IDP_T1_FAST_ROIs_L_angular_gyrus	IVW	18	0.0346229	0.00749746	3.8756e-06	19.9689	0.275821	TRUE	0	sMRI
GCHFR	26557_aseg_lh_volume_Cerebellum-Cortex	IVW	4	-0.131108	0.0332142	7.90191e-05	0.144304	0.986036	TRUE	2.21442e-33	sMRI
ART3	26573_aseg_rh_intensity_Thalamus-Proper	IVW	6	-0.0788902	0.0238675	0.000948606	2.43848	0.785731	TRUE	6.46576e-113	sMRI
WNT9A	26582_aseg_rh_intensity_choroid-plexus	IVW	7	0.15035	0.0312922	1.54987e-06	5.09712	0.531419	TRUE	1.36159e-48	sMRI
ADAMTS4	25805_IDP_T1_FAST_ROIs_R_mid_temp_gyrus_post	IVW	2	0.145657	0.0409194	0.000371403	1.60718	0.204889	TRUE	4.17455e-23	sMRI
DNPEP	26569_aseg_rh_intensity_Lateral-Ventricle	IVW	3	-0.142187	0.0387996	0.000247674	0.684197	0.710278	TRUE	4.10385e-19	sMRI
OMD	25913_IDP_T1_FAST_ROIs_V_cerebellum_VIIIb	IVW	3	-0.282255	0.0490044	8.42124e-09	1.62252	0.444297	TRUE	8.88433e-12	sMRI
ADAM15	26532_aseg_global_volume_CC-Mid-Posterior	IVW	12	-0.0282229	0.00284705	3.65415e-23	12.3092	0.340858	TRUE	0	sMRI
TOR1AIP1	26552_aseg_lh_volume_Cortex	IVW	14	-0.0129082	0.00346191	0.000192522	15.3413	0.286533	TRUE	0	sMRI
GZMA	26593_aseg_rh_volume_Hippocampus	IVW	4	0.249528	0.0720964	0.000538107	4.39195	0.222133	TRUE	9.41732e-09	sMRI
ASPN	25793_IDP_T1_FAST_ROIs_R_inf_front_gyrus_parsop	IVW	7	0.106468	0.0141155	4.60406e-14	2.2341	0.896959	TRUE	2.44995e-227	sMRI
DNPEP	25821_IDP_T1_FAST_ROIs_R_supramarg_gyrus_post	IVW	3	0.133246	0.0397958	0.000813214	0.786088	0.674999	TRUE	1.47802e-18	sMRI
CD164	26536_aseg_global_volume-ratio_BrainSegVol-to-eTIV	IVW	3	-0.0464623	0.00919035	4.2915e-07	2.63372	0.267976	TRUE	4.89527e-71	sMRI
EIF4G3	26562_aseg_lh_volume_Hippocampus	IVW	2	-0.203754	0.0405169	4.93412e-07	0.414569	0.519659	TRUE	1.78407e-09	sMRI
RBPMS2	25805_IDP_T1_FAST_ROIs_R_mid_temp_gyrus_post	IVW	4	0.0668129	0.0185926	0.000326244	0.103684	0.991392	TRUE	1.96256e-22	sMRI
ICAM3	25831_IDP_T1_FAST_ROIs_R_front_med_cortex	IVW	10	0.0320618	0.00988285	0.00117786	6.34468	0.704986	TRUE	1.09721e-127	sMRI
PPCDC	25800_IDP_T1_FAST_ROIs_L_sup_temp_gyrus_post	IVW	16	-0.0464761	0.0119284	9.76888e-05	19.4854	0.192575	TRUE	0	sMRI
TIMP4	25877_IDP_T1_FAST_ROIs_R_occ_pole	IVW	9	-0.0370963	0.00938002	7.65932e-05	7.86452	0.446815	TRUE	4.00971e-237	sMRI
CTSB	26596_aseg_rh_volume_VentralDC	IVW	7	0.0395946	0.00607024	6.90339e-11	7.96015	0.241037	TRUE	0	sMRI
NPY	26594_aseg_rh_volume_Amygdala	IVW	5	-0.0720454	0.0191429	0.000167514	3.12341	0.53739	TRUE	1.69769e-70	sMRI
NOTCH2	25012_IDP_T1_FIRST_right_thalamus_volume	IVW	5	-0.085642	0.0219313	9.4223e-05	3.20444	0.524214	TRUE	1.03804e-37	sMRI
GLO1	26574_aseg_rh_intensity_Caudate	IVW	6	0.0372343	0.00776935	1.64751e-06	6.79293	0.236502	TRUE	5.77742e-142	sMRI
CTSV	25847_IDP_T1_FAST_ROIs_R_front_orb_cortex	IVW	13	-0.0529514	0.0164587	0.00129433	7.37268	0.832035	TRUE	4.32699e-202	sMRI
TNFSF12	26501_aseg_global_intensity_3rd-Ventricle	IVW	4	0.0550416	0.0160832	0.000620915	0.664826	0.881444	TRUE	3.13631e-134	sMRI
EPHB4	26556_aseg_lh_volume_Cerebellum-White-Matter	IVW	4	-0.156984	0.0402152	9.477e-05	2.28761	0.514898	TRUE	2.73585e-37	sMRI
TEF	25013_IDP_T1_FIRST_left_caudate_volume	IVW	3	0.105664	0.0258558	4.37647e-05	0.591844	0.743845	TRUE	2.67346e-19	sMRI
PSAP	26591_aseg_rh_volume_Putamen	IVW	8	0.0391699	0.0121531	0.00126844	2.16443	0.950182	TRUE	7.43403e-115	sMRI
PKD2	26575_aseg_rh_intensity_Putamen	IVW	2	-0.40836	0.0891703	4.65973e-06	0.353189	0.552313	TRUE	4.9463e-07	sMRI
OSMR	25890_IDP_T1_FAST_ROIs_L_ventral_striatum	IVW	16	-0.0252864	0.00752335	0.000776447	7.84219	0.929954	TRUE	0	sMRI
CSF2	26565_aseg_lh_volume_VentralDC	IVW	6	0.0229474	0.00493609	3.3371e-06	5.04049	0.410959	TRUE	2.73598e-158	sMRI
RBPMS2	25870_IDP_T1_FAST_ROIs_L_heschl_gyrus	IVW	4	-0.0705371	0.019078	0.000217912	1.65332	0.64736	TRUE	2.62651e-18	sMRI
TMEM25	26532_aseg_global_volume_CC-Mid-Posterior	IVW	10	-0.0484385	0.00919651	1.38631e-07	5.63386	0.77593	TRUE	0	sMRI
TMEM25	25854_IDP_T1_FAST_ROIs_L_temp_fusif_cortex_ant	IVW	10	0.0322116	0.00822806	9.04629e-05	5.54498	0.784452	TRUE	0	sMRI
ANGPTL3	25782_IDP_T1_FAST_ROIs_L_frontal_pole	IVW	7	-0.0161947	0.00423582	0.000131693	5.06576	0.535407	TRUE	6.60656e-196	sMRI
TIE1	26510_aseg_global_intensity_CC-Mid-Posterior	IVW	3	0.101189	0.0292272	0.000535887	0.725775	0.695665	TRUE	6.47899e-63	sMRI
SDCCAG8	26549_aseg_lh_intensity_VentralDC	IVW	5	-0.0996739	0.0165671	1.78357e-09	1.55929	0.816089	TRUE	7.23309e-108	sMRI
CD72	25896_IDP_T1_FAST_ROIs_R_cerebellum_V	IVW	5	-0.118142	0.0351854	0.000785944	2.66575	0.615222	TRUE	2.55833e-42	sMRI
SDCCAG8	25879_IDP_T1_FAST_ROIs_R_thalamus	IVW	5	-0.093628	0.0174634	8.25844e-08	4.92081	0.295519	TRUE	2.57438e-108	sMRI
SPP1	25828_IDP_T1_FAST_ROIs_L_intracalc_cortex	IVW	3	-0.169382	0.0497086	0.000655622	0.882431	0.643254	TRUE	2.29571e-19	sMRI
PTH1R	25867_IDP_T1_FAST_ROIs_R_parietal_operc_cortex	IVW	8	-0.106896	0.0171189	4.25614e-10	10.4167	0.166162	TRUE	3.72927e-36	sMRI
RSPO3	25877_IDP_T1_FAST_ROIs_R_occ_pole	IVW	10	0.171683	0.0252163	9.86872e-12	13.6279	0.136191	TRUE	5.07681e-71	sMRI
SUGP1	26576_aseg_rh_intensity_Pallidum	IVW	5	0.0639818	0.0149975	1.98849e-05	3.04042	0.551084	TRUE	6.00304e-178	sMRI
GFAP	26572_aseg_rh_intensity_Cerebellum-Cortex	IVW	6	0.184903	0.0400617	3.92234e-06	8.82327	0.116324	TRUE	2.56846e-30	sMRI
ANGPTL3	26511_aseg_global_intensity_CC-Central	IVW	7	0.0653548	0.00620558	6.17674e-26	2.08904	0.91133	TRUE	1.07987e-179	sMRI
ABO	25856_IDP_T1_FAST_ROIs_L_temp_fusif_cortex_post	IVW	13	-0.0301094	0.00917968	0.00103807	10.3261	0.587374	TRUE	0	sMRI
WFDC2	25881_IDP_T1_FAST_ROIs_R_caudate	IVW	2	-0.264502	0.0677948	9.55935e-05	0.0724203	0.787845	TRUE	3.08486e-08	sMRI
TIE1	25876_IDP_T1_FAST_ROIs_L_occ_pole	IVW	3	0.0997995	0.0267277	0.000188507	0.706974	0.702235	TRUE	7.71661e-63	sMRI
GLO1	25792_IDP_T1_FAST_ROIs_L_inf_front_gyrus_parsop	IVW	6	-0.0363338	0.00623716	5.69859e-09	2.71478	0.743856	TRUE	2.26006e-148	sMRI
CD80	26570_aseg_rh_intensity_Inf-Lat-Vent	IVW	7	0.053321	0.0155527	0.000607152	5.29922	0.506048	TRUE	2.13031e-144	sMRI
EFNA1	25860_IDP_T1_FAST_ROIs_L_occ_fusif_gyrus	IVW	6	-0.0626135	0.0194687	0.00129941	6.24689	0.282932	TRUE	1.4682e-136	sMRI
FSTL1	25827_IDP_T1_FAST_ROIs_R_latocc_cortex_inf	IVW	4	-0.0834336	0.0202151	3.67064e-05	0.804283	0.848442	TRUE	2.12984e-47	sMRI
CCS	25887_IDP_T1_FAST_ROIs_R_hippocampus	IVW	13	0.0341995	0.0104753	0.00109554	16.8328	0.155996	TRUE	0	sMRI
ADAM15	26531_aseg_global_volume_CC-Posterior	IVW	12	-0.0204084	0.00263884	1.04353e-14	9.15434	0.607649	TRUE	0	sMRI
CD248	26524_aseg_global_volume_4th-Ventricle	IVW	3	0.339491	0.0778196	1.28563e-05	1.41046	0.493995	TRUE	1.19576e-08	sMRI
CD164	26562_aseg_lh_volume_Hippocampus	IVW	3	-0.043368	0.00924739	2.73539e-06	0.225924	0.893184	TRUE	1.71826e-78	sMRI
PCOLCE	25864_IDP_T1_FAST_ROIs_L_cent_operc_cortex	IVW	3	0.103519	0.0236479	1.20043e-05	1.44481	0.485584	TRUE	5.9697e-38	sMRI
GUCA2A	25844_IDP_T1_FAST_ROIs_L_cuneal_cortex	IVW	7	0.0744931	0.0212875	0.000466348	3.02477	0.805731	TRUE	2.75833e-122	sMRI
MSRA	25798_IDP_T1_FAST_ROIs_L_sup_temp_gyrus_ant	IVW	2	0.428637	0.115807	0.000214492	2.25087	0.133539	TRUE	0.000814947	sMRI
EFNA1	25883_IDP_T1_FAST_ROIs_R_putamen	IVW	6	-0.0753129	0.0190679	7.82406e-05	3.33563	0.648392	TRUE	1.52173e-140	sMRI
ICAM1	26509_aseg_global_intensity_CC-Posterior	IVW	12	0.0289364	0.00722544	6.20714e-05	8.70215	0.649364	TRUE	1.87727e-185	sMRI
HMOX2	26534_aseg_global_volume_CC-Mid-Anterior	IVW	2	0.247833	0.0691485	0.000338282	1.72587	0.18894	TRUE	2.92223e-12	sMRI
ITGAM	25845_IDP_T1_FAST_ROIs_R_cuneal_cortex	IVW	4	0.165636	0.0289649	1.07451e-08	1.3508	0.717107	TRUE	3.71322e-41	sMRI
NID2	25915_IDP_T1_FAST_ROIs_L_cerebellum_IX	IVW	15	0.043931	0.00606463	4.36294e-13	12.7158	0.549014	TRUE	5.84408e-271	sMRI
GSTP1	26577_aseg_rh_intensity_Hippocampus	IVW	9	-0.0711903	0.020329	0.000461939	6.37698	0.605083	TRUE	6.84422e-163	sMRI
GSTP1	26580_aseg_rh_intensity_VentralDC	IVW	9	-0.120032	0.0190321	2.84804e-10	3.01115	0.933656	TRUE	2.19375e-143	sMRI
RNF43	25883_IDP_T1_FAST_ROIs_R_putamen	IVW	5	-0.0986448	0.0260072	0.000148851	0.448464	0.97832	TRUE	3.07545e-38	sMRI
IL31RA	25802_IDP_T1_FAST_ROIs_L_mid_temp_gyrus_ant	IVW	26	-0.0160455	0.00459159	0.000474872	30.9985	0.189067	TRUE	0	sMRI
THSD1	25873_IDP_T1_FAST_ROIs_R_planum_temporale	IVW	9	-0.0759501	0.00846549	2.91888e-19	5.44793	0.708802	TRUE	4.40873e-46	sMRI
ENTPD5	26535_aseg_global_volume_CC-Anterior	IVW	12	0.0557042	0.0152724	0.000264924	14.4743	0.20785	TRUE	2.48692e-254	sMRI
GLRX	26522_aseg_global_volume_VentricleChoroid	IVW	15	0.0324813	0.00968326	0.000795447	10.4796	0.726348	TRUE	0	sMRI
GFAP	26548_aseg_lh_intensity_Accumbens-area	IVW	6	0.131992	0.0403824	0.00108104	9.18018	0.10209	TRUE	3.3846e-26	sMRI
OSMR	25821_IDP_T1_FAST_ROIs_R_supramarg_gyrus_post	IVW	16	0.0341529	0.00976904	0.000472227	20.8616	0.14131	TRUE	0	sMRI
CTSV	26531_aseg_global_volume_CC-Posterior	IVW	13	-0.06696	0.0201166	0.000872853	6.66275	0.879072	TRUE	1.54097e-203	sMRI
APOBR	25869_IDP_T1_FAST_ROIs_R_planum_polare	IVW	18	0.0218588	0.00477907	4.78817e-06	14.6812	0.618434	TRUE	0	sMRI
ALCAM	25914_IDP_T1_FAST_ROIs_R_cerebellum_VIIIb	IVW	3	-0.139222	0.0400194	0.000503574	2.19311	0.33402	TRUE	9.19061e-43	sMRI
PLAU	26584_aseg_rh_volume_CerebralWhiteMatter	IVW	8	0.047538	0.0113956	3.02448e-05	3.63949	0.820238	TRUE	3.18032e-40	sMRI
S100A13	26556_aseg_lh_volume_Cerebellum-White-Matter	IVW	12	-0.0505132	0.013724	0.000232651	14.2226	0.220921	TRUE	2.52974e-168	sMRI
GFRA1	26510_aseg_global_intensity_CC-Mid-Posterior	IVW	6	0.103147	0.00757863	3.47983e-42	5.3274	0.377243	TRUE	1.75243e-100	sMRI
DTX3	25866_IDP_T1_FAST_ROIs_L_parietal_operc_cortex	IVW	4	-0.238877	0.0544163	1.13452e-05	3.54858	0.314515	TRUE	1.41047e-16	sMRI
CD5L	25799_IDP_T1_FAST_ROIs_R_sup_temp_gyrus_ant	IVW	3	-0.0913186	0.020632	9.59689e-06	0.523415	0.769736	TRUE	1.18756e-82	sMRI
TXNDC15	26509_aseg_global_intensity_CC-Posterior	IVW	22	0.0335532	0.00865389	0.000105648	21.0845	0.453797	TRUE	0	sMRI
LUZP2	25912_IDP_T1_FAST_ROIs_L_cerebellum_VIIIb	IVW	8	0.0402053	0.01183	0.000677343	6.4241	0.491191	TRUE	2.22939e-161	sMRI
EIF4G3	26573_aseg_rh_intensity_Thalamus-Proper	IVW	2	-0.176079	0.0459057	0.000125226	0.00948167	0.92243	TRUE	5.38724e-11	sMRI
THSD1	25843_IDP_T1_FAST_ROIs_R_precun_cortex	IVW	9	0.0580075	0.00759723	2.2522e-14	5.48738	0.704438	TRUE	4.27907e-45	sMRI
GIPC2	25889_IDP_T1_FAST_ROIs_R_amygdala	IVW	8	0.0523435	0.00827062	2.47003e-10	2.81052	0.90196	TRUE	6.51557e-245	sMRI
CD164	25854_IDP_T1_FAST_ROIs_L_temp_fusif_cortex_ant	IVW	3	0.0682768	0.0101146	1.47515e-11	0.497059	0.779947	TRUE	1.98359e-73	sMRI
C9	25845_IDP_T1_FAST_ROIs_R_cuneal_cortex	IVW	4	0.100751	0.0283201	0.000374297	0.28359	0.963085	TRUE	3.78038e-24	sMRI
PLAU	25815_IDP_T1_FAST_ROIs_R_postcent_gyrus	IVW	8	0.0816995	0.0221846	0.000230773	8.8219	0.265697	TRUE	1.09832e-40	sMRI
MDM1	25851_IDP_T1_FAST_ROIs_R_parahipp_gyrus_post	IVW	2	-0.126137	0.0342888	0.00023446	0.0522166	0.81925	TRUE	4.34215e-49	sMRI
TGFBR3	25865_IDP_T1_FAST_ROIs_R_cent_operc_cortex	IVW	6	0.0568226	0.0128556	9.86646e-06	1.47178	0.916303	TRUE	1.76317e-58	sMRI
FGF2	25831_IDP_T1_FAST_ROIs_R_front_med_cortex	IVW	14	-0.0420561	0.00734965	1.05162e-08	8.05013	0.840319	TRUE	0	sMRI
TFRC	26548_aseg_lh_intensity_Accumbens-area	IVW	11	0.0647011	0.0176309	0.000242786	11.4164	0.326009	TRUE	9.42615e-217	sMRI
WFDC2	26521_aseg_global_volume_EstimatedTotalIntraCranial	IVW	2	-0.20947	0.0602861	0.000511628	0.0436051	0.83459	TRUE	6.71953e-09	sMRI
OGN	25823_IDP_T1_FAST_ROIs_R_angular_gyrus	IVW	15	0.0231467	0.00697804	0.000909647	14.2769	0.429291	TRUE	0	sMRI
PRSS8	26511_aseg_global_intensity_CC-Central	IVW	4	0.190194	0.0562241	0.000717548	2.1978	0.532382	TRUE	2.01796e-33	sMRI
FSTL1	26519_aseg_global_volume_SupraTentorial	IVW	4	-0.028396	0.00771185	0.000231293	1.73985	0.62811	TRUE	7.39217e-51	sMRI
WNT9A	25834_IDP_T1_FAST_ROIs_L_subcallosal_cortex	IVW	7	0.094592	0.0257636	0.000241098	3.42987	0.753276	TRUE	1.35252e-55	sMRI
HAVCR2	25899_IDP_T1_FAST_ROIs_R_cerebellum_VI	IVW	6	0.137284	0.0291357	2.4545e-06	2.15439	0.827396	TRUE	4.25545e-34	sMRI
GZMA	25024_IDP_T1_FIRST_right_accumbens_volume	IVW	4	0.215598	0.0663556	0.00115759	2.50854	0.47375	TRUE	3.50812e-11	sMRI
UROS	25824_IDP_T1_FAST_ROIs_L_latocc_cortex_sup	IVW	2	0.118969	0.0280234	2.18268e-05	0.201358	0.653627	TRUE	1.81239e-24	sMRI
BTN1A1	25798_IDP_T1_FAST_ROIs_L_sup_temp_gyrus_ant	IVW	6	0.0555112	0.00687892	7.04412e-16	1.97678	0.852349	TRUE	1.57113e-172	sMRI
TCN2	26545_aseg_lh_intensity_Pallidum	IVW	23	0.058149	0.0118194	8.66309e-07	30.3995	0.109074	TRUE	0	sMRI
GNLY	25790_IDP_T1_FAST_ROIs_L_inf_front_gyrus_parstri	IVW	17	0.0514547	0.014411	0.000356297	11.3157	0.789595	TRUE	7.78669e-216	sMRI
MANF	25861_IDP_T1_FAST_ROIs_R_occ_fusif_gyrus	IVW	4	-0.203534	0.0366199	2.7285e-08	3.58844	0.309472	TRUE	6.23887e-12	sMRI
MITD1	25874_IDP_T1_FAST_ROIs_L_supracalc_cortex	IVW	2	-0.217365	0.0583546	0.000195399	8.50211e-06	0.997674	TRUE	7.71578e-10	sMRI
SFTPD	26521_aseg_global_volume_EstimatedTotalIntraCranial	IVW	17	-0.0296929	0.00679604	1.24736e-05	22.5362	0.126708	TRUE	0	sMRI
HNMT	25787_IDP_T1_FAST_ROIs_R_sup_front_gyrus	IVW	16	-0.0352479	0.0102229	0.000564931	14.452	0.491564	TRUE	0	sMRI
TNFRSF11B	26518_aseg_global_volume_TotalGray	IVW	9	-0.039593	0.012341	0.00133551	4.14194	0.844095	TRUE	9.91862e-111	sMRI
CD27	25882_IDP_T1_FAST_ROIs_L_putamen	IVW	3	0.120333	0.0294028	4.26593e-05	0.144312	0.930386	TRUE	4.84368e-85	sMRI
TIMM10	26521_aseg_global_volume_EstimatedTotalIntraCranial	IVW	6	-0.0749217	0.0210791	0.000378966	4.71902	0.451124	TRUE	4.40459e-90	sMRI
PER3	26596_aseg_rh_volume_VentralDC	IVW	9	0.0549345	0.013059	2.59217e-05	7.46491	0.4874	TRUE	1.98341e-186	sMRI
ITIH4	26528_aseg_global_volume_WM-hypointensities	IVW	13	0.0520806	0.0126996	4.11425e-05	4.9518	0.95957	TRUE	0	sMRI
CTBS	25899_IDP_T1_FAST_ROIs_R_cerebellum_VI	IVW	11	0.0297415	0.00850939	0.000473828	11.0575	0.353057	TRUE	0	sMRI
VSIG10	26536_aseg_global_volume-ratio_BrainSegVol-to-eTIV	IVW	6	0.0490139	0.0107789	5.43671e-06	1.9886	0.85072	TRUE	2.46829e-150	sMRI
ADAMTSL4	26552_aseg_lh_volume_Cortex	IVW	16	0.0214007	0.00667691	0.00134978	13.4831	0.565036	TRUE	1.30834e-219	sMRI
TCN2	26571_aseg_rh_intensity_Cerebellum-White-Matter	IVW	23	0.0401305	0.00994533	5.45766e-05	18.7017	0.663666	TRUE	0	sMRI
FLRT2	25913_IDP_T1_FAST_ROIs_V_cerebellum_VIIIb	IVW	14	-0.0379753	0.0112136	0.000707813	6.22401	0.937619	TRUE	0	sMRI
CR2	26572_aseg_rh_intensity_Cerebellum-Cortex	IVW	5	0.0959064	0.0265005	0.000295701	1.9097	0.752364	TRUE	1.3115e-95	sMRI
IL1R2	26531_aseg_global_volume_CC-Posterior	IVW	14	-0.0437164	0.0105736	3.55736e-05	12.1148	0.518256	TRUE	0	sMRI
TOR1AIP1	26551_aseg_lh_intensity_choroid-plexus	IVW	14	0.0203761	0.00622268	0.00105855	15.9796	0.250234	TRUE	0	sMRI
SAMD9L	25023_IDP_T1_FIRST_left_accumbens_volume	IVW	2	-0.082771	0.0245498	0.000747466	1.29241	0.255605	TRUE	4.69163e-77	sMRI
CASP8	25837_IDP_T1_FAST_ROIs_R_paracing_gyrus	IVW	5	0.0756722	0.0222409	0.000668008	0.306411	0.989397	TRUE	3.02263e-145	sMRI
ACHE	26501_aseg_global_intensity_3rd-Ventricle	IVW	6	0.063698	0.0156497	4.69671e-05	1.97756	0.852241	TRUE	3.86492e-193	sMRI
VSNL1	25860_IDP_T1_FAST_ROIs_L_occ_fusif_gyrus	IVW	6	0.0514714	0.0133698	0.000118198	0.964481	0.965379	TRUE	8.83096e-196	sMRI
ANXA2	26561_aseg_lh_volume_Pallidum	IVW	10	0.0389926	0.0109692	0.000378377	6.74824	0.663312	TRUE	9.86197e-246	sMRI
SKAP1	26534_aseg_global_volume_CC-Mid-Anterior	IVW	2	-0.268738	0.0805073	0.000843678	0.984597	0.321066	TRUE	1.31461e-05	sMRI
CCL28	25909_IDP_T1_FAST_ROIs_L_cerebellum_VIIIa	IVW	3	-0.22512	0.0637753	0.000415733	3.70013	0.157227	TRUE	2.85599e-06	sMRI
ULBP2	25851_IDP_T1_FAST_ROIs_R_parahipp_gyrus_post	IVW	12	-0.0522863	0.015059	0.000516395	12.6189	0.31896	TRUE	4.80786e-233	sMRI
MOCS2	26506_aseg_global_intensity_WM-hypointensities	IVW	22	0.071486	0.0144061	6.96933e-07	20.3174	0.501244	TRUE	5.40272e-288	sMRI
PTH1R	26517_aseg_global_volume_SubCortGray	IVW	8	-0.0671946	0.00957914	2.30482e-12	2.78221	0.904392	TRUE	3.48908e-41	sMRI
CD164	26543_aseg_lh_intensity_Caudate	IVW	3	0.0591547	0.0116495	3.81638e-07	0.989911	0.609598	TRUE	1.51304e-74	sMRI
PTH1R	25792_IDP_T1_FAST_ROIs_L_inf_front_gyrus_parsop	IVW	8	0.0536179	0.0152251	0.000428801	3.69348	0.814328	TRUE	2.01321e-41	sMRI
SH2B3	26532_aseg_global_volume_CC-Mid-Posterior	IVW	3	0.323796	0.0870061	0.000198021	3.90373	0.142009	TRUE	4.77725e-07	sMRI
TNFRSF11A	26584_aseg_rh_volume_CerebralWhiteMatter	IVW	11	0.0234507	0.00530548	9.8657e-06	2.52347	0.990529	TRUE	0	sMRI
ADAM15	25849_IDP_T1_FAST_ROIs_R_parahipp_gyrus_ant	IVW	12	0.0582971	0.00227998	3.3623e-144	5.73507	0.890443	TRUE	0	sMRI
UROS	25796_IDP_T1_FAST_ROIs_L_temporal_pole	IVW	2	0.189629	0.0276226	6.65053e-12	0.110681	0.73937	TRUE	1.9063e-20	sMRI
CTSC	25024_IDP_T1_FIRST_right_accumbens_volume	IVW	17	0.0351533	0.0100744	0.000484192	12.7265	0.69264	TRUE	0	sMRI
ITIH4	25900_IDP_T1_FAST_ROIs_L_cerebellum_crus_I	IVW	13	0.0569429	0.0149268	0.000136284	16.3575	0.175405	TRUE	4.34484e-304	sMRI
PRKAR2A	25790_IDP_T1_FAST_ROIs_L_inf_front_gyrus_parstri	IVW	5	-0.20625	0.0154569	1.29187e-40	0.576604	0.965628	TRUE	1.93588e-15	sMRI
EIF4G3	26572_aseg_rh_intensity_Cerebellum-Cortex	IVW	2	0.368323	0.0486573	3.7398e-14	0.628931	0.427748	TRUE	1.18211e-06	sMRI
TIMP4	26545_aseg_lh_intensity_Pallidum	IVW	9	-0.0925059	0.0142201	7.75375e-11	13.3184	0.101354	TRUE	3.92857e-217	sMRI
IL17RB	25868_IDP_T1_FAST_ROIs_L_planum_polare	IVW	18	-0.0362538	0.0104457	0.000519087	14.9851	0.596555	TRUE	0	sMRI
EIF4G3	25785_IDP_T1_FAST_ROIs_R_insular_cortex	IVW	2	0.162723	0.037212	1.22623e-05	0.126356	0.72224	TRUE	3.30878e-10	sMRI
CDH3	25859_IDP_T1_FAST_ROIs_R_temp_occ_fusif_cortex	IVW	4	0.0845535	0.019193	1.05573e-05	1.87422	0.598919	TRUE	5.7982e-22	sMRI
PRKAR2A	26506_aseg_global_intensity_WM-hypointensities	IVW	5	-0.130911	0.0185866	1.87722e-12	5.45176	0.244003	TRUE	1.40255e-18	sMRI
ALDH3A1	25801_IDP_T1_FAST_ROIs_R_sup_temp_gyrus_post	IVW	11	0.0446006	0.0130688	0.000643122	10.8164	0.371997	TRUE	5.04577e-246	sMRI
SUSD2	26594_aseg_rh_volume_Amygdala	IVW	13	-0.0346717	0.00917359	0.000157134	13.1774	0.356276	TRUE	0	sMRI
BTC	25903_IDP_T1_FAST_ROIs_L_cerebellum_crus_II	IVW	9	-0.0381425	0.0105907	0.000316362	7.02327	0.534124	TRUE	5.08537e-161	sMRI
TIE1	26558_aseg_lh_volume_Thalamus-Proper	IVW	3	0.0970462	0.0215585	6.74667e-06	1.59732	0.449931	TRUE	3.47844e-56	sMRI
CEACAM21	25013_IDP_T1_FIRST_left_caudate_volume	IVW	29	-0.0323478	0.00525477	7.46542e-10	23.9343	0.684996	TRUE	0	sMRI
IL17RB	25019_IDP_T1_FIRST_left_hippocampus_volume	IVW	18	0.0418536	0.011361	0.000229643	11.0854	0.852091	TRUE	0	sMRI
LRRC37A2	25850_IDP_T1_FAST_ROIs_L_parahipp_gyrus_post	IVW	19	0.0295932	0.00466129	2.17119e-10	19.5606	0.358095	TRUE	0	sMRI
CSF3	25808_IDP_T1_FAST_ROIs_L_inf_temp_gyrus_ant	IVW	3	0.207895	0.0581219	0.00034772	0.145327	0.929914	TRUE	5.61285e-14	sMRI
CA14	25794_IDP_T1_FAST_ROIs_L_precentral_gyrus	IVW	16	0.0718646	0.0134394	8.92734e-08	15.4097	0.422328	TRUE	1.60177e-149	sMRI
GHR	25860_IDP_T1_FAST_ROIs_L_occ_fusif_gyrus	IVW	17	-0.0305245	0.00894346	0.000642394	13.282	0.65204	TRUE	0	sMRI
GFAP	25916_IDP_T1_FAST_ROIs_V_cerebellum_IX	IVW	6	-0.155365	0.0292445	1.08064e-07	5.26845	0.384005	TRUE	4.20795e-30	sMRI
SFRP4	26510_aseg_global_intensity_CC-Mid-Posterior	IVW	3	-0.100954	0.0296197	0.000653575	1.40432	0.495514	TRUE	5.06214e-90	sMRI
SLA2	26567_aseg_lh_volume_choroid-plexus	IVW	4	0.213006	0.0540459	8.10697e-05	0.640943	0.886999	TRUE	8.00237e-14	sMRI
ADAM15	25784_IDP_T1_FAST_ROIs_L_insular_cortex	IVW	12	0.0176843	0.00211578	6.36491e-17	12.3557	0.337509	TRUE	0	sMRI
PDE5A	26544_aseg_lh_intensity_Putamen	IVW	4	0.057689	0.0178187	0.00120562	3.49734	0.321107	TRUE	1.66764e-73	sMRI
ANGPTL3	25901_IDP_T1_FAST_ROIs_V_cerebellum_crus_I	IVW	7	0.0745388	0.00633625	5.99207e-32	3.86239	0.695292	TRUE	2.02971e-184	sMRI
LATS1	25890_IDP_T1_FAST_ROIs_L_ventral_striatum	IVW	2	-0.380711	0.108685	0.000460261	1.48062	0.223678	TRUE	0.000550929	sMRI
CEACAM5	25011_IDP_T1_FIRST_left_thalamus_volume	IVW	8	0.0462471	0.0142758	0.00119718	9.18772	0.239458	TRUE	2.61125e-164	sMRI
MSRA	26524_aseg_global_volume_4th-Ventricle	IVW	2	0.525893	0.120327	1.23951e-05	0.350391	0.553892	TRUE	0.00325174	sMRI
FAM3D	26545_aseg_lh_intensity_Pallidum	IVW	4	0.0385637	0.011488	0.00078827	3.01459	0.389381	TRUE	3.15838e-107	sMRI
CD8A	25870_IDP_T1_FAST_ROIs_L_heschl_gyrus	IVW	15	-0.058133	0.0156371	0.000201089	12.2029	0.590008	TRUE	2.4382e-174	sMRI
APOA1	26565_aseg_lh_volume_VentralDC	IVW	3	0.184983	0.0558498	0.000925797	2.45838	0.29253	TRUE	6.92458e-13	sMRI
HS6ST1	26516_aseg_global_volume_BrainSegNotVentSurf	IVW	6	0.042755	0.0113331	0.00016156	2.49329	0.777506	TRUE	5.80301e-89	sMRI
ITIH3	25807_IDP_T1_FAST_ROIs_R_mid_temp_gyrus_tempocc	IVW	7	-0.0585143	0.00967552	1.46955e-09	4.56205	0.601077	TRUE	0	sMRI
BLVRB	26545_aseg_lh_intensity_Pallidum	IVW	4	0.235799	0.0606547	0.000101254	2.84705	0.415813	TRUE	3.43965e-20	sMRI
CDC27	25900_IDP_T1_FAST_ROIs_L_cerebellum_crus_I	IVW	2	0.296833	0.0819725	0.000293316	0.0116394	0.914086	TRUE	2.04143e-11	sMRI
SORT1	25896_IDP_T1_FAST_ROIs_R_cerebellum_V	IVW	4	0.0818116	0.0248108	0.000975758	0.534457	0.911259	TRUE	6.17986e-74	sMRI
BTN2A1	26540_aseg_lh_intensity_Cerebellum-White-Matter	IVW	16	-0.0760939	0.00229334	2.06476e-241	11.5536	0.712457	TRUE	0	sMRI
MGMT	25916_IDP_T1_FAST_ROIs_V_cerebellum_IX	IVW	5	-0.0922474	0.0254085	0.000282797	6.83914	0.144637	TRUE	2.88344e-112	sMRI
BCL2L15	25850_IDP_T1_FAST_ROIs_L_parahipp_gyrus_post	IVW	3	-0.0801074	0.0215737	0.00020465	1.86322	0.393919	TRUE	5.7341e-73	sMRI
RTN4R	25894_IDP_T1_FAST_ROIs_R_cerebellum_I-IV	IVW	8	-0.0497767	0.0154475	0.00127163	7.44672	0.383894	TRUE	2.92059e-165	sMRI
VCAM1	26581_aseg_rh_intensity_vessel	IVW	2	-0.229788	0.0685088	0.000796138	0.0806709	0.77639	TRUE	2.17313e-12	sMRI
LDLRAP1	26502_aseg_global_intensity_4th-Ventricle	IVW	2	-0.193806	0.0308265	3.23673e-10	0.035138	0.851307	TRUE	7.15636e-12	sMRI
RECK	26567_aseg_lh_volume_choroid-plexus	IVW	8	-0.0876635	0.0203057	1.58035e-05	11.2076	0.129817	TRUE	3.26853e-148	sMRI
TIE1	25914_IDP_T1_FAST_ROIs_R_cerebellum_VIIIb	IVW	3	0.120405	0.0267522	6.77173e-06	0.225578	0.893339	TRUE	2.35173e-59	sMRI
ANXA11	26504_aseg_global_intensity_Brain-Stem	IVW	2	0.258942	0.0727429	0.00037129	0.669193	0.413333	TRUE	5.63283e-05	sMRI
TGOLN2	26519_aseg_global_volume_SupraTentorial	IVW	13	-0.0206096	0.00427999	1.46959e-06	12.7868	0.384724	TRUE	2.20676e-192	sMRI
ITGAV	26569_aseg_rh_intensity_Lateral-Ventricle	IVW	9	0.151054	0.0289678	1.84266e-07	12.6472	0.124579	TRUE	2.01813e-62	sMRI
NFASC	25847_IDP_T1_FAST_ROIs_R_front_orb_cortex	IVW	11	-0.0418603	0.0114842	0.00026735	9.60697	0.475625	TRUE	9.03874e-269	sMRI
TEF	25901_IDP_T1_FAST_ROIs_V_cerebellum_crus_I	IVW	3	0.164351	0.0315403	1.87989e-07	0.624595	0.731764	TRUE	4.51991e-17	sMRI
PDE5A	26594_aseg_rh_volume_Amygdala	IVW	4	-0.11464	0.012684	1.59331e-19	2.47458	0.479903	TRUE	4.18545e-69	sMRI
CFH	25847_IDP_T1_FAST_ROIs_R_front_orb_cortex	IVW	21	-0.0187832	0.00574121	0.00106921	17.4788	0.621702	TRUE	0	sMRI
GIPC2	25856_IDP_T1_FAST_ROIs_L_temp_fusif_cortex_post	IVW	8	-0.0542619	0.00873925	5.33258e-10	5.20183	0.635348	TRUE	6.35769e-241	sMRI
CSF2	25873_IDP_T1_FAST_ROIs_R_planum_temporale	IVW	6	0.0344632	0.00602692	1.07652e-08	4.95783	0.421048	TRUE	1.94044e-160	sMRI
SHISA5	26590_aseg_rh_volume_Caudate	IVW	12	-0.0933085	0.0140887	3.522e-11	7.82397	0.72898	TRUE	6.05173e-84	sMRI
FAM172A	25786_IDP_T1_FAST_ROIs_L_sup_front_gyrus	IVW	6	-0.105994	0.0268819	8.04928e-05	3.2885	0.655603	TRUE	4.27793e-76	sMRI
LEG1	26585_aseg_rh_volume_Lateral-Ventricle	IVW	4	-0.0616766	0.0112915	4.70272e-08	2.85206	0.415001	TRUE	2.74761e-191	sMRI
SDCCAG8	26532_aseg_global_volume_CC-Mid-Posterior	IVW	5	-0.106178	0.0177004	1.99014e-09	2.17255	0.704058	TRUE	1.62721e-109	sMRI
NPY	25879_IDP_T1_FAST_ROIs_R_thalamus	IVW	5	-0.0800036	0.0213785	0.000182385	0.333027	0.987584	TRUE	1.75619e-71	sMRI
ARSA	25910_IDP_T1_FAST_ROIs_V_cerebellum_VIIIa	IVW	10	0.0410935	0.0113542	0.00029546	7.72347	0.562236	TRUE	1.28334e-223	sMRI
NAAA	25917_IDP_T1_FAST_ROIs_R_cerebellum_IX	IVW	21	-0.0352592	0.0106718	0.000953239	19.8825	0.465299	TRUE	0	sMRI
GUSB	25802_IDP_T1_FAST_ROIs_L_mid_temp_gyrus_ant	IVW	7	0.0650729	0.0121203	7.92172e-08	8.85055	0.182159	TRUE	9.59312e-127	sMRI
TFPI	25786_IDP_T1_FAST_ROIs_L_sup_front_gyrus	IVW	15	-0.0800553	0.00882565	1.1819e-19	9.3144	0.810398	TRUE	3.6859e-260	sMRI
AAMDC	26508_aseg_global_intensity_Optic-Chiasm	IVW	20	0.0257765	0.00360763	8.99913e-13	14.7908	0.735799	TRUE	0	sMRI
GGH	25782_IDP_T1_FAST_ROIs_L_frontal_pole	IVW	22	-0.0284104	0.00867974	0.00106341	29.1055	0.111492	TRUE	0	sMRI
HSDL2	25880_IDP_T1_FAST_ROIs_L_caudate	IVW	11	0.046124	0.0111539	3.54577e-05	8.3387	0.59579	TRUE	3.33924e-277	sMRI
TG	26541_aseg_lh_intensity_Cerebellum-Cortex	IVW	3	-0.155137	0.0431726	0.000326377	2.34251	0.309978	TRUE	1.36224e-17	sMRI
GFRAL	25855_IDP_T1_FAST_ROIs_R_temp_fusif_cortex_ant	IVW	18	-0.0399157	0.0119796	0.000862342	8.07865	0.964836	TRUE	0	sMRI
RET	25782_IDP_T1_FAST_ROIs_L_frontal_pole	IVW	22	-0.027537	0.00820975	0.000795987	13.4318	0.892749	TRUE	0	sMRI
TIMP4	26518_aseg_global_volume_TotalGray	IVW	9	0.0283934	0.00466896	1.19197e-09	6.07258	0.639102	TRUE	4.73211e-215	sMRI
CHMP1A	25815_IDP_T1_FAST_ROIs_R_postcent_gyrus	IVW	3	0.234334	0.0587391	6.6239e-05	1.15315	0.561819	TRUE	5.87089e-14	sMRI
TEF	25863_IDP_T1_FAST_ROIs_R_front_operc_cortex	IVW	3	-0.126184	0.0284703	9.33064e-06	0.295873	0.862486	TRUE	2.62066e-18	sMRI
DAPP1	26557_aseg_lh_volume_Cerebellum-Cortex	IVW	2	0.141665	0.0401215	0.000414156	0.571573	0.449634	TRUE	5.18239e-19	sMRI
MANSC4	25823_IDP_T1_FAST_ROIs_R_angular_gyrus	IVW	18	0.0252625	0.00681596	0.000210249	11.3339	0.838688	TRUE	0	sMRI
CTSF	25895_IDP_T1_FAST_ROIs_L_cerebellum_V	IVW	7	0.108266	0.0224077	1.354e-06	5.65345	0.463107	TRUE	1.9119e-144	sMRI
DNAJA4	26526_aseg_global_volume_Brain-Stem	IVW	2	-0.176524	0.040013	1.0258e-05	0.125897	0.722725	TRUE	5.35496e-23	sMRI
EIF4G3	25874_IDP_T1_FAST_ROIs_L_supracalc_cortex	IVW	2	0.193753	0.0461355	2.67318e-05	0.0219785	0.882144	TRUE	1.44746e-10	sMRI
ITIH3	25849_IDP_T1_FAST_ROIs_R_parahipp_gyrus_ant	IVW	7	-0.0326476	0.00890255	0.000245206	3.30285	0.769987	TRUE	0	sMRI
SHISA5	26541_aseg_lh_intensity_Cerebellum-Cortex	IVW	12	-0.0647634	0.015719	3.78769e-05	9.39598	0.585392	TRUE	3.05565e-84	sMRI
UBE2L6	25849_IDP_T1_FAST_ROIs_R_parahipp_gyrus_ant	IVW	7	-0.0776623	0.0213687	0.000278626	7.12615	0.309338	TRUE	1.67994e-176	sMRI
RABEPK	25015_IDP_T1_FIRST_left_putamen_volume	IVW	4	0.126876	0.0283643	7.7101e-06	1.97486	0.577641	TRUE	3.53578e-50	sMRI
CASP8	26582_aseg_rh_intensity_choroid-plexus	IVW	5	0.0914719	0.0233409	8.89342e-05	1.88108	0.75762	TRUE	7.85381e-143	sMRI
ASPSCR1	26564_aseg_lh_volume_Accumbens-area	IVW	4	0.0949243	0.0264896	0.000339072	1.33643	0.720502	TRUE	8.97148e-83	sMRI
IMMT	25807_IDP_T1_FAST_ROIs_R_mid_temp_gyrus_tempocc	IVW	2	0.212115	0.063761	0.000878727	0.0878777	0.766893	TRUE	4.95738e-22	sMRI
IL4R	25882_IDP_T1_FAST_ROIs_L_putamen	IVW	7	0.0377407	0.0111625	0.000722144	1.8635	0.931815	TRUE	9.53366e-112	sMRI
ASPN	25838_IDP_T1_FAST_ROIs_L_cing_gyrus_ant	IVW	7	0.0579958	0.013259	1.21957e-05	3.07066	0.799927	TRUE	3.57133e-243	sMRI
ANGPTL3	26527_aseg_global_volume_CSF	IVW	7	-0.0454078	0.005704	1.71081e-15	6.83083	0.336776	TRUE	1.12093e-188	sMRI
PTN	26536_aseg_global_volume-ratio_BrainSegVol-to-eTIV	IVW	3	-0.104876	0.0311925	0.000773212	0.907333	0.635295	TRUE	4.00689e-45	sMRI
VEGFB	25912_IDP_T1_FAST_ROIs_L_cerebellum_VIIIb	IVW	2	0.183807	0.0562819	0.00109141	0.775891	0.378401	TRUE	8.33149e-17	sMRI
PTH1R	25901_IDP_T1_FAST_ROIs_V_cerebellum_crus_I	IVW	8	0.0764022	0.0165573	3.94219e-06	3.99444	0.780418	TRUE	8.4901e-41	sMRI
THSD1	25817_IDP_T1_FAST_ROIs_R_sup_parietal_lobule	IVW	9	0.03832	0.0107491	0.000363924	9.97524	0.266768	TRUE	8.62864e-42	sMRI
PIK3AP1	25902_IDP_T1_FAST_ROIs_R_cerebellum_crus_I	IVW	5	-0.099265	0.0250414	7.36931e-05	3.45866	0.484192	TRUE	3.88382e-113	sMRI
ERBB2	25888_IDP_T1_FAST_ROIs_L_amygdala	IVW	11	0.0740857	0.0152011	1.09517e-06	9.48456	0.486815	TRUE	1.56227e-126	sMRI
TRIM58	25904_IDP_T1_FAST_ROIs_V_cerebellum_crus_II	IVW	3	-0.141169	0.0385897	0.000253988	1.46534	0.480624	TRUE	1.1435e-55	sMRI
ADAM15	25805_IDP_T1_FAST_ROIs_R_mid_temp_gyrus_post	IVW	12	0.0131716	0.00254839	2.35838e-07	12.9126	0.299078	TRUE	0	sMRI
CASP8	26510_aseg_global_intensity_CC-Mid-Posterior	IVW	5	0.098078	0.0288095	0.000663179	5.21748	0.265702	TRUE	6.89059e-141	sMRI
SELL	26535_aseg_global_volume_CC-Anterior	IVW	8	0.0390121	0.0109147	0.00035122	3.18968	0.866918	TRUE	5.66591e-243	sMRI
SHBG	25916_IDP_T1_FAST_ROIs_V_cerebellum_IX	IVW	6	0.0808224	0.023779	0.000676569	4.18101	0.52366	TRUE	2.20716e-100	sMRI
LY75	25901_IDP_T1_FAST_ROIs_V_cerebellum_crus_I	IVW	25	-0.0251521	0.00780123	0.00126359	29.3588	0.206918	TRUE	0	sMRI
IL6ST	26590_aseg_rh_volume_Caudate	IVW	5	0.130741	0.035835	0.000263855	3.57412	0.466698	TRUE	1.69584e-54	sMRI
GHR	25914_IDP_T1_FAST_ROIs_R_cerebellum_VIIIb	IVW	17	0.0521879	0.00886446	3.92512e-09	15.3933	0.49604	TRUE	0	sMRI
EPHB6	25836_IDP_T1_FAST_ROIs_L_paracing_gyrus	IVW	6	-0.0711259	0.021388	0.000882573	5.52086	0.355664	TRUE	6.3697e-102	sMRI
GSN	26553_aseg_lh_volume_CerebralWhiteMatter	IVW	9	-0.0520408	0.0122599	2.18799e-05	8.85009	0.3551	TRUE	2.12844e-64	sMRI
DCBLD2	26594_aseg_rh_volume_Amygdala	IVW	11	-0.0558855	0.0156425	0.000353374	9.1934	0.513853	TRUE	1.18402e-267	sMRI
ERBB2	25913_IDP_T1_FAST_ROIs_V_cerebellum_VIIIb	IVW	11	0.0768717	0.0175644	1.20571e-05	7.12653	0.713448	TRUE	3.85024e-126	sMRI
OBP2B	25796_IDP_T1_FAST_ROIs_L_temporal_pole	IVW	13	0.0520095	0.0160993	0.00123557	10.4721	0.574617	TRUE	0	sMRI
NAGA	25904_IDP_T1_FAST_ROIs_V_cerebellum_crus_II	IVW	6	0.117459	0.0163526	6.82699e-13	4.07374	0.538849	TRUE	5.8177e-76	sMRI
AKT3	26588_aseg_rh_volume_Cerebellum-Cortex	IVW	2	0.388403	0.103868	0.000184471	0.242283	0.622562	TRUE	0.000631434	sMRI
BCL2L15	25783_IDP_T1_FAST_ROIs_R_frontal_pole	IVW	3	0.0724837	0.0159051	5.18214e-06	2.02644	0.363047	TRUE	1.23346e-69	sMRI
TEF	26575_aseg_rh_intensity_Putamen	IVW	3	0.358009	0.0314675	5.43559e-30	1.3186	0.517214	TRUE	2.65853e-11	sMRI
WARS	26552_aseg_lh_volume_Cortex	IVW	3	-0.064942	0.01548	2.72617e-05	3.92854	0.140258	TRUE	1.10884e-76	sMRI
SGSH	26588_aseg_rh_volume_Cerebellum-Cortex	IVW	11	-0.045025	0.0119366	0.000161929	5.85938	0.826936	TRUE	1.12086e-269	sMRI
IL4R	26582_aseg_rh_intensity_choroid-plexus	IVW	7	-0.0437676	0.0126222	0.00052529	9.456	0.14951	TRUE	1.44084e-105	sMRI
THSD1	25918_IDP_T1_FAST_ROIs_L_cerebellum_X	IVW	9	-0.0571665	0.0104858	4.98611e-08	10.9932	0.202085	TRUE	3.86411e-48	sMRI
S100A13	25920_IDP_T1_FAST_ROIs_R_cerebellum_X	IVW	12	0.0586281	0.0158223	0.000211046	17.076	0.105648	TRUE	2.27441e-161	sMRI
FABP2	25822_IDP_T1_FAST_ROIs_L_angular_gyrus	IVW	8	0.0916433	0.0252124	0.000278141	8.10455	0.323465	TRUE	1.6907e-137	sMRI
C9	26532_aseg_global_volume_CC-Mid-Posterior	IVW	4	0.160656	0.0314618	3.28409e-07	1.55454	0.66974	TRUE	3.45406e-23	sMRI
APOH	25014_IDP_T1_FIRST_right_caudate_volume	IVW	15	-0.0284553	0.00869727	0.00106884	12.5725	0.560424	TRUE	0	sMRI
RECK	25832_IDP_T1_FAST_ROIs_L_juxtapos_lobule_cortex	IVW	8	0.0777844	0.0181567	1.83507e-05	5.35375	0.616878	TRUE	3.17308e-152	sMRI
AHCY	25802_IDP_T1_FAST_ROIs_L_mid_temp_gyrus_ant	IVW	5	0.0543548	0.0143469	0.000151494	0.682774	0.953436	TRUE	1.21042e-269	sMRI
TMEM25	25898_IDP_T1_FAST_ROIs_V_cerebellum_VI	IVW	10	0.0345848	0.00889812	0.000101593	8.87675	0.448729	TRUE	0	sMRI
IDUA	26558_aseg_lh_volume_Thalamus-Proper	IVW	15	0.0344079	0.00913274	0.000164866	12.8618	0.537431	TRUE	0	sMRI
PTH1R	25875_IDP_T1_FAST_ROIs_R_supracalc_cortex	IVW	8	-0.103565	0.0174897	3.19057e-09	10.0728	0.184487	TRUE	1.48545e-34	sMRI
CA4	25901_IDP_T1_FAST_ROIs_V_cerebellum_crus_I	IVW	17	-0.0315635	0.00767934	3.95343e-05	21.5446	0.158514	TRUE	5.56154e-302	sMRI
PDE5A	25916_IDP_T1_FAST_ROIs_V_cerebellum_IX	IVW	4	0.153068	0.0147836	4.01891e-25	0.839747	0.839938	TRUE	4.46523e-61	sMRI
GIPC2	25834_IDP_T1_FAST_ROIs_L_subcallosal_cortex	IVW	8	-0.0306175	0.00830551	0.00022744	8.02255	0.33061	TRUE	1.9302e-251	sMRI
CR1	26598_aseg_rh_volume_choroid-plexus	IVW	14	-0.0409429	0.0107411	0.000137954	12.3613	0.498266	TRUE	0	sMRI
ICAM1	25785_IDP_T1_FAST_ROIs_R_insular_cortex	IVW	12	0.0329204	0.00541079	1.17061e-09	3.87763	0.973361	TRUE	4.05547e-183	sMRI
CPA4	25877_IDP_T1_FAST_ROIs_R_occ_pole	IVW	14	-0.0349023	0.0100668	0.000526176	11.8786	0.537622	TRUE	5.63857e-231	sMRI
C1QA	25910_IDP_T1_FAST_ROIs_V_cerebellum_VIIIa	IVW	4	0.0663957	0.0196395	0.000722943	2.14919	0.542026	TRUE	7.65704e-119	sMRI
SERPINI1	25847_IDP_T1_FAST_ROIs_R_front_orb_cortex	IVW	10	-0.0693776	0.0145695	1.91851e-06	5.61939	0.777323	TRUE	3.15098e-169	sMRI
TIE1	26516_aseg_global_volume_BrainSegNotVentSurf	IVW	3	0.090583	0.0108014	5.0212e-17	3.22224	0.199664	TRUE	7.84663e-40	sMRI
GNLY	25884_IDP_T1_FAST_ROIs_L_pallidum	IVW	17	0.0521908	0.0149317	0.000473538	14.0475	0.595178	TRUE	3.11472e-210	sMRI
MANSC4	26561_aseg_lh_volume_Pallidum	IVW	18	0.0271568	0.00656355	3.51085e-05	21.4953	0.204916	TRUE	0	sMRI
MDK	26575_aseg_rh_intensity_Putamen	IVW	6	-0.122514	0.0354134	0.000541085	5.90764	0.31531	TRUE	6.18571e-55	sMRI
UROS	26547_aseg_lh_intensity_Amygdala	IVW	2	-0.186877	0.0344542	5.83084e-08	0.219248	0.639614	TRUE	6.02897e-23	sMRI
RNF43	25840_IDP_T1_FAST_ROIs_L_cing_gyrus_post	IVW	5	0.0861028	0.0195533	1.06525e-05	2.87758	0.578516	TRUE	3.02625e-33	sMRI
RARRES1	25024_IDP_T1_FIRST_right_accumbens_volume	IVW	12	-0.0365837	0.010556	0.000528927	11.6691	0.389024	TRUE	0	sMRI
TCN2	26576_aseg_rh_intensity_Pallidum	IVW	23	0.0627923	0.0115843	5.9442e-08	28.5066	0.159494	TRUE	0	sMRI
CTSS	25833_IDP_T1_FAST_ROIs_R_juxtapos_lobule_cortex	IVW	20	-0.0230222	0.00706194	0.00111397	17.253	0.572735	TRUE	0	sMRI
TIMM10	25837_IDP_T1_FAST_ROIs_R_paracing_gyrus	IVW	6	0.128691	0.0216397	2.73154e-09	2.37891	0.794611	TRUE	4.10404e-84	sMRI
ANXA11	26539_aseg_lh_intensity_Inf-Lat-Vent	IVW	2	0.280601	0.0795022	0.000416387	0.185729	0.666495	TRUE	3.64851e-05	sMRI
TEF	25918_IDP_T1_FAST_ROIs_L_cerebellum_X	IVW	3	-0.210954	0.0274486	1.52516e-14	2.24917	0.324788	TRUE	1.08414e-15	sMRI
PRKAR2A	26518_aseg_global_volume_TotalGray	IVW	5	-0.0800026	0.00796139	9.29776e-24	5.50865	0.238971	TRUE	3.99751e-16	sMRI
TPSAB1	26545_aseg_lh_intensity_Pallidum	IVW	23	-0.0243246	0.00749823	0.00117847	22.4596	0.432758	TRUE	0	sMRI
SSC4D	26524_aseg_global_volume_4th-Ventricle	IVW	13	-0.0557609	0.0151811	0.000239676	7.31667	0.835997	TRUE	0	sMRI
FUOM	26559_aseg_lh_volume_Caudate	IVW	2	-0.123442	0.0348778	0.000401243	1.20327	0.272669	TRUE	2.45203e-52	sMRI
GIPC2	26562_aseg_lh_volume_Hippocampus	IVW	8	0.0714975	0.00853043	5.2273e-17	3.42979	0.842605	TRUE	4.3387e-225	sMRI
PDE5A	26523_aseg_global_volume_3rd-Ventricle	IVW	4	-0.0635366	0.0128152	7.12563e-07	0.83049	0.842161	TRUE	9.72824e-75	sMRI
PARP1	25898_IDP_T1_FAST_ROIs_V_cerebellum_VI	IVW	2	0.198717	0.0537645	0.000218963	1.30877	0.252618	TRUE	2.76002e-19	sMRI
FAM172A	25817_IDP_T1_FAST_ROIs_R_sup_parietal_lobule	IVW	6	-0.107209	0.0299884	0.00035023	2.22715	0.816905	TRUE	3.81739e-79	sMRI
TFPI	25839_IDP_T1_FAST_ROIs_R_cing_gyrus_ant	IVW	15	0.0537072	0.00929596	7.58264e-09	13.7287	0.470115	TRUE	3.78492e-283	sMRI
NID2	25788_IDP_T1_FAST_ROIs_L_mid_front_gyrus	IVW	15	0.0214752	0.00568254	0.000157367	10.4629	0.727616	TRUE	1.06697e-270	sMRI
QSOX1	25847_IDP_T1_FAST_ROIs_R_front_orb_cortex	IVW	19	-0.0417575	0.0107779	0.000106903	23.4411	0.174204	TRUE	0	sMRI
CCDC134	26559_aseg_lh_volume_Caudate	IVW	3	0.282342	0.0546777	2.42053e-07	0.557218	0.756836	TRUE	1.01276e-08	sMRI
GUCA2A	25904_IDP_T1_FAST_ROIs_V_cerebellum_crus_II	IVW	7	0.0849284	0.0231171	0.000238933	5.43342	0.48954	TRUE	2.28094e-119	sMRI
LAMP1	25783_IDP_T1_FAST_ROIs_R_frontal_pole	IVW	2	-0.265043	0.0719765	0.000231091	0.301493	0.582948	TRUE	0.000123899	sMRI
AREG	26502_aseg_global_intensity_4th-Ventricle	IVW	2	-0.126082	0.0372518	0.000712873	0.841798	0.358883	TRUE	2.71828e-43	sMRI
PDE5A	25857_IDP_T1_FAST_ROIs_R_temp_fusif_cortex_post	IVW	4	-0.124691	0.0137913	1.54821e-19	3.12246	0.373127	TRUE	1.34094e-67	sMRI
AARSD1	26517_aseg_global_volume_SubCortGray	IVW	3	-0.117619	0.0176077	2.38996e-11	0.453457	0.797137	TRUE	3.80361e-31	sMRI
C9	26583_aseg_rh_volume_Cortex	IVW	4	-0.0715358	0.0215275	0.000890569	5.18824	0.158521	TRUE	3.21848e-21	sMRI
LY9	25875_IDP_T1_FAST_ROIs_R_supracalc_cortex	IVW	8	-0.0499843	0.0137391	0.000274644	3.80402	0.802053	TRUE	2.01091e-250	sMRI
FUT8	25832_IDP_T1_FAST_ROIs_L_juxtapos_lobule_cortex	IVW	36	0.0294664	0.00672351	1.17275e-05	44.4177	0.132169	TRUE	0	sMRI
DAPP1	25900_IDP_T1_FAST_ROIs_L_cerebellum_crus_I	IVW	2	0.153187	0.0461777	0.000908799	0.796433	0.372162	TRUE	1.87922e-18	sMRI
AARSD1	25894_IDP_T1_FAST_ROIs_R_cerebellum_I-IV	IVW	3	-0.10412	0.0270462	0.000118251	2.00023	0.367838	TRUE	6.80889e-37	sMRI
MEGF9	25822_IDP_T1_FAST_ROIs_L_angular_gyrus	IVW	8	0.0934548	0.0205177	5.24275e-06	8.86682	0.26236	TRUE	1.27858e-173	sMRI
PTPRB	26572_aseg_rh_intensity_Cerebellum-Cortex	IVW	11	0.0524923	0.0160032	0.00103764	6.65881	0.757215	TRUE	8.45437e-219	sMRI
APOF	25915_IDP_T1_FAST_ROIs_L_cerebellum_IX	IVW	7	0.100176	0.0284656	0.000432866	6.04378	0.418303	TRUE	1.2925e-88	sMRI
ADAM23	26509_aseg_global_intensity_CC-Posterior	IVW	23	-0.0299159	0.00685622	1.28105e-05	13.4169	0.920878	TRUE	0	sMRI
TFPI	25014_IDP_T1_FIRST_right_caudate_volume	IVW	15	-0.0454976	0.0087189	1.80594e-07	11.6178	0.636965	TRUE	1.63885e-277	sMRI
TGFBR3	26524_aseg_global_volume_4th-Ventricle	IVW	6	-0.0670339	0.0150061	7.92829e-06	4.90308	0.427823	TRUE	5.61894e-53	sMRI
RNF43	25809_IDP_T1_FAST_ROIs_R_inf_temp_gyrus_ant	IVW	5	-0.15223	0.0254258	2.13462e-09	2.29783	0.681164	TRUE	9.1158e-33	sMRI
FABP2	25891_IDP_T1_FAST_ROIs_R_ventral_striatum	IVW	8	-0.0803983	0.020947	0.000123953	5.3122	0.621921	TRUE	4.13822e-139	sMRI
BCHE	26523_aseg_global_volume_3rd-Ventricle	IVW	25	-0.0307602	0.00597125	2.5857e-07	25.2381	0.392914	TRUE	0	sMRI
SPON1	25024_IDP_T1_FIRST_right_accumbens_volume	IVW	14	-0.058291	0.0133838	1.32858e-05	7.70438	0.862312	TRUE	5.45285e-169	sMRI
SPON1	26569_aseg_rh_intensity_Lateral-Ventricle	IVW	14	-0.0498163	0.0145427	0.00061362	14.808	0.319494	TRUE	1.24197e-163	sMRI
TOR1AIP1	25811_IDP_T1_FAST_ROIs_R_inf_temp_gyrus_post	IVW	14	-0.0204237	0.00556893	0.000244996	10.0633	0.688749	TRUE	0	sMRI
NPTX1	26516_aseg_global_volume_BrainSegNotVentSurf	IVW	12	0.0141314	0.00397752	0.000381117	9.62987	0.563955	TRUE	3.6172e-263	sMRI
THSD1	25024_IDP_T1_FIRST_right_accumbens_volume	IVW	9	0.082942	0.00900809	3.3378e-20	6.48483	0.593091	TRUE	1.14223e-48	sMRI
WASHC3	25014_IDP_T1_FIRST_right_caudate_volume	IVW	2	0.289481	0.0898409	0.00127231	0.138267	0.71001	TRUE	5.70755e-08	sMRI
TFPI	26553_aseg_lh_volume_CerebralWhiteMatter	IVW	15	0.0270127	0.00509024	1.11587e-07	12.1388	0.59516	TRUE	1.70357e-285	sMRI
SCG3	26558_aseg_lh_volume_Thalamus-Proper	IVW	19	0.0336609	0.00707872	1.98223e-06	16.3566	0.567674	TRUE	0	sMRI
PCSK7	25893_IDP_T1_FAST_ROIs_L_cerebellum_I-IV	IVW	5	-0.051955	0.0149609	0.000515208	1.65441	0.798982	TRUE	1.62832e-179	sMRI
TP53I3	26584_aseg_rh_volume_CerebralWhiteMatter	IVW	14	-0.0267574	0.0070355	0.00014284	18.8979	0.126303	TRUE	0	sMRI
EFNA1	25862_IDP_T1_FAST_ROIs_L_front_operc_cortex	IVW	6	0.0594135	0.0178529	0.000874909	3.82962	0.574198	TRUE	1.15925e-149	sMRI
EFNA1	25880_IDP_T1_FAST_ROIs_L_caudate	IVW	6	-0.0799526	0.0194569	3.96995e-05	5.48056	0.360083	TRUE	5.86639e-145	sMRI
THSD1	26567_aseg_lh_volume_choroid-plexus	IVW	9	-0.0509263	0.00828636	7.95578e-10	7.08972	0.526984	TRUE	2.90488e-47	sMRI
ITGAL	26537_aseg_global_volume-ratio_MaskVol-to-eTIV	IVW	5	-0.120193	0.0358539	0.000801479	4.56981	0.33435	TRUE	2.44668e-51	sMRI
FABP2	26548_aseg_lh_intensity_Accumbens-area	IVW	8	0.0777314	0.023471	0.000926956	6.82473	0.447355	TRUE	4.12159e-141	sMRI
TGFBR3	26505_aseg_global_intensity_CSF	IVW	6	-0.141173	0.0166919	2.73103e-17	6.38751	0.270317	TRUE	6.59071e-47	sMRI
TNFRSF11A	26553_aseg_lh_volume_CerebralWhiteMatter	IVW	11	0.0237249	0.00532927	8.51514e-06	1.94398	0.996752	TRUE	0	sMRI
NT5E	26599_aseg_rh_number_HolesBeforeFixing	IVW	27	-0.0278925	0.00738943	0.00016023	20.2671	0.778735	TRUE	0	sMRI
PRKAR2A	26554_aseg_lh_volume_Lateral-Ventricle	IVW	5	-0.0522179	0.0134933	0.000108873	0.276447	0.991283	TRUE	9.90617e-21	sMRI
ASPN	25797_IDP_T1_FAST_ROIs_R_temporal_pole	IVW	7	0.0697584	0.0160561	1.39486e-05	10.5463	0.103451	TRUE	5.09293e-237	sMRI
TGOLN2	26552_aseg_lh_volume_Cortex	IVW	13	-0.0233485	0.0064821	0.000315785	9.33676	0.673929	TRUE	2.64709e-203	sMRI
CREG1	25873_IDP_T1_FAST_ROIs_R_planum_temporale	IVW	2	-0.121455	0.0317848	0.000132831	0.000357682	0.984911	TRUE	2.71976e-56	sMRI
RALB	25805_IDP_T1_FAST_ROIs_R_mid_temp_gyrus_post	IVW	3	0.135851	0.0348466	9.67709e-05	0.713803	0.699841	TRUE	1.48683e-27	sMRI
TG	25806_IDP_T1_FAST_ROIs_L_mid_temp_gyrus_tempocc	IVW	3	0.202205	0.0427704	2.2709e-06	1.63918	0.440613	TRUE	2.29173e-15	sMRI
LAMB1	25890_IDP_T1_FAST_ROIs_L_ventral_striatum	IVW	18	-0.0464959	0.00974919	1.84955e-06	19.5971	0.295351	TRUE	0	sMRI
GLO1	26598_aseg_rh_volume_choroid-plexus	IVW	6	-0.0249057	0.00683582	0.000269056	8.28612	0.141156	TRUE	4.85978e-138	sMRI
VSNL1	25861_IDP_T1_FAST_ROIs_R_occ_fusif_gyrus	IVW	6	0.0455498	0.0137134	0.000895155	5.09972	0.403832	TRUE	3.38079e-192	sMRI
IL6R	26539_aseg_lh_intensity_Inf-Lat-Vent	IVW	31	0.0278266	0.00852123	0.00109248	39.2784	0.119613	TRUE	0	sMRI
CD164	25024_IDP_T1_FIRST_right_accumbens_volume	IVW	3	-0.0690057	0.0103767	2.92944e-11	0.00862826	0.995695	TRUE	7.55077e-77	sMRI
LTBP3	26506_aseg_global_intensity_WM-hypointensities	IVW	23	0.0406735	0.00983112	3.51535e-05	23.1081	0.395645	TRUE	0	sMRI
GFAP	25895_IDP_T1_FAST_ROIs_L_cerebellum_V	IVW	6	-0.139165	0.0276369	4.76687e-07	5.02469	0.412874	TRUE	7.92928e-30	sMRI
DNPEP	25802_IDP_T1_FAST_ROIs_L_mid_temp_gyrus_ant	IVW	3	0.127624	0.0378058	0.000736099	0.00667076	0.99667	TRUE	1.16092e-19	sMRI
EIF4G3	25899_IDP_T1_FAST_ROIs_R_cerebellum_VI	IVW	2	-0.154581	0.0415803	0.00020108	0.151707	0.696909	TRUE	5.90583e-11	sMRI
DPEP2	25821_IDP_T1_FAST_ROIs_R_supramarg_gyrus_post	IVW	20	-0.088462	0.0100662	1.52161e-18	20.8318	0.346171	TRUE	2.47471e-161	sMRI
CCDC134	25786_IDP_T1_FAST_ROIs_L_sup_front_gyrus	IVW	3	0.209016	0.0534561	9.22791e-05	4.03923	0.132707	TRUE	1.58275e-10	sMRI
GRN	26593_aseg_rh_volume_Hippocampus	IVW	5	0.0940777	0.0196074	1.602e-06	3.97803	0.408987	TRUE	1.10246e-85	sMRI
SERPIND1	26585_aseg_rh_volume_Lateral-Ventricle	IVW	2	-0.431279	0.110602	9.64444e-05	0.376043	0.539729	TRUE	0.000497522	sMRI
TIE1	25829_IDP_T1_FAST_ROIs_R_intracalc_cortex	IVW	3	0.111124	0.0280343	7.3746e-05	2.46891	0.290994	TRUE	5.0259e-57	sMRI
CD248	25843_IDP_T1_FAST_ROIs_R_precun_cortex	IVW	3	-0.224645	0.0622375	0.000306806	2.62023	0.269789	TRUE	5.71064e-10	sMRI
EIF4G3	26567_aseg_lh_volume_choroid-plexus	IVW	2	0.17881	0.0418289	1.91309e-05	1.34031	0.246979	TRUE	1.70502e-09	sMRI
CR1	25808_IDP_T1_FAST_ROIs_L_inf_temp_gyrus_ant	IVW	14	0.0410889	0.0125871	0.0010971	7.75579	0.859138	TRUE	0	sMRI
EIF4G3	25886_IDP_T1_FAST_ROIs_L_hippocampus	IVW	2	-0.213694	0.0400432	9.47143e-08	0.00298952	0.956396	TRUE	3.11367e-09	sMRI
GZMA	26517_aseg_global_volume_SubCortGray	IVW	4	0.20104	0.0596962	0.000757935	5.57131	0.134435	TRUE	4.17984e-08	sMRI
PKD2	25917_IDP_T1_FAST_ROIs_R_cerebellum_IX	IVW	2	0.348999	0.0791252	1.03028e-05	0.54495	0.460388	TRUE	2.42969e-07	sMRI
CETN3	25807_IDP_T1_FAST_ROIs_R_mid_temp_gyrus_tempocc	IVW	3	0.0727817	0.0223827	0.00114722	0.788476	0.674193	TRUE	6.90445e-69	sMRI
TCN2	26559_aseg_lh_volume_Caudate	IVW	23	-0.0359103	0.00884273	4.8864e-05	18.6141	0.669022	TRUE	0	sMRI
BTN3A2	25795_IDP_T1_FAST_ROIs_R_precentral_gyrus	IVW	20	-0.0145769	0.00303258	1.53395e-06	25.868	0.133909	TRUE	0	sMRI
AARSD1	26599_aseg_rh_number_HolesBeforeFixing	IVW	3	-0.101556	0.0287054	0.000403366	0.282685	0.868192	TRUE	3.66694e-37	sMRI
NECTIN4	26510_aseg_global_intensity_CC-Mid-Posterior	IVW	9	-0.0918818	0.0224139	4.14345e-05	6.2556	0.618625	TRUE	3.37066e-112	sMRI
EIF4G3	25814_IDP_T1_FAST_ROIs_L_postcent_gyrus	IVW	2	0.178085	0.0428693	3.2653e-05	0.170818	0.679386	TRUE	1.43565e-10	sMRI
LRRC37A2	25879_IDP_T1_FAST_ROIs_R_thalamus	IVW	19	0.0262039	0.00507162	2.38163e-07	25.736	0.105949	TRUE	0	sMRI
WARS	25786_IDP_T1_FAST_ROIs_L_sup_front_gyrus	IVW	3	-0.144187	0.0261048	3.32472e-08	1.02154	0.600034	TRUE	3.40613e-73	sMRI
TGFBR3	25791_IDP_T1_FAST_ROIs_R_inf_front_gyrus_parstri	IVW	6	-0.122772	0.0153159	1.09272e-15	3.40817	0.637325	TRUE	1.32227e-53	sMRI
NMI	25795_IDP_T1_FAST_ROIs_R_precentral_gyrus	IVW	12	0.052073	0.0159693	0.00111094	12.1306	0.353909	TRUE	6.58237e-189	sMRI
GFRA1	25901_IDP_T1_FAST_ROIs_V_cerebellum_crus_I	IVW	6	0.0655864	0.00990259	3.51612e-11	7.91338	0.161075	TRUE	1.95897e-96	sMRI
CHRDL2	26515_aseg_global_volume_BrainSegNotVent	IVW	8	-0.0316989	0.00541899	4.92773e-09	3.47826	0.837523	TRUE	1.51207e-227	sMRI
WFDC1	25861_IDP_T1_FAST_ROIs_R_occ_fusif_gyrus	IVW	2	0.0928695	0.0269548	0.000570255	0.120609	0.728375	TRUE	1.95651e-86	sMRI
CHCHD6	26531_aseg_global_volume_CC-Posterior	IVW	5	-0.0534385	0.0149437	0.000348906	0.589257	0.96425	TRUE	4.13605e-147	sMRI
CCDC134	26589_aseg_rh_volume_Thalamus-Proper	IVW	3	0.177492	0.0421935	2.59221e-05	1.45861	0.482245	TRUE	5.66836e-10	sMRI
FGF2	25856_IDP_T1_FAST_ROIs_L_temp_fusif_cortex_post	IVW	14	-0.0238795	0.00717856	0.000879436	16.0512	0.246374	TRUE	0	sMRI
PCSK7	25014_IDP_T1_FIRST_right_caudate_volume	IVW	5	-0.0551996	0.0138609	6.82239e-05	2.76773	0.597416	TRUE	1.00111e-174	sMRI
SCG3	25909_IDP_T1_FAST_ROIs_L_cerebellum_VIIIa	IVW	19	0.0461324	0.00847668	5.26038e-08	17.7711	0.470827	TRUE	0	sMRI
TNFAIP8	25814_IDP_T1_FAST_ROIs_L_postcent_gyrus	IVW	2	0.16251	0.0504243	0.00126927	0.353971	0.551874	TRUE	4.11501e-10	sMRI
CD164	26567_aseg_lh_volume_choroid-plexus	IVW	3	0.0316036	0.00954578	0.000930503	0.585149	0.74634	TRUE	7.57393e-84	sMRI
BLMH	25018_IDP_T1_FIRST_right_pallidum_volume	IVW	12	-0.0431725	0.0113484	0.00014221	12.6735	0.315202	TRUE	0	sMRI
DAG1	25839_IDP_T1_FAST_ROIs_R_cing_gyrus_ant	IVW	2	0.375152	0.11642	0.00127117	0.889629	0.345578	TRUE	0.000310314	sMRI
ATRAID	26555_aseg_lh_volume_Inf-Lat-Vent	IVW	18	0.0489084	0.0131734	0.000205094	17.5057	0.420645	TRUE	0	sMRI
PTGR1	25879_IDP_T1_FAST_ROIs_R_thalamus	IVW	19	0.0357343	0.00899989	7.17128e-05	17.3257	0.500827	TRUE	0	sMRI
TGFBR3	25898_IDP_T1_FAST_ROIs_V_cerebellum_VI	IVW	6	0.0485819	0.0149952	0.00119599	2.34326	0.799893	TRUE	1.71193e-58	sMRI
TP53I3	25023_IDP_T1_FIRST_left_accumbens_volume	IVW	14	-0.0450159	0.0106527	2.38135e-05	8.78916	0.788674	TRUE	0	sMRI
CTSB	25834_IDP_T1_FAST_ROIs_L_subcallosal_cortex	IVW	7	-0.045805	0.00621987	1.78079e-13	7.48472	0.278334	TRUE	0	sMRI
TIMP4	26546_aseg_lh_intensity_Hippocampus	IVW	9	-0.0535791	0.0109121	9.10527e-07	7.18523	0.516786	TRUE	7.03705e-227	sMRI
PRKAR2A	25869_IDP_T1_FAST_ROIs_R_planum_polare	IVW	5	-0.229939	0.0131257	1.03995e-68	1.2601	0.868108	TRUE	5.27334e-12	sMRI
LIF	26598_aseg_rh_volume_choroid-plexus	IVW	2	-0.444859	0.134372	0.000930756	0.946489	0.330615	TRUE	0.0248519	sMRI
MDK	25880_IDP_T1_FAST_ROIs_L_caudate	IVW	6	0.14305	0.0385403	0.000205873	8.24853	0.14306	TRUE	1.34112e-46	sMRI
ACHE	25804_IDP_T1_FAST_ROIs_L_mid_temp_gyrus_post	IVW	6	-0.0650867	0.0157283	3.50034e-05	4.34612	0.500732	TRUE	3.2457e-192	sMRI
SPON1	26555_aseg_lh_volume_Inf-Lat-Vent	IVW	14	0.0722207	0.0128485	1.89907e-08	12.2477	0.507444	TRUE	3.22526e-154	sMRI
LCAT	26545_aseg_lh_intensity_Pallidum	IVW	9	0.133785	0.0158281	2.85449e-17	5.68888	0.682036	TRUE	8.72868e-95	sMRI
CD164	25886_IDP_T1_FAST_ROIs_L_hippocampus	IVW	3	-0.0658022	0.00913864	6.00197e-13	0.0318097	0.984221	TRUE	2.41135e-75	sMRI
TEF	26559_aseg_lh_volume_Caudate	IVW	3	0.175872	0.0270802	8.33269e-11	0.746355	0.688543	TRUE	3.91655e-16	sMRI
GSTP1	26599_aseg_rh_number_HolesBeforeFixing	IVW	9	0.0725521	0.0197278	0.000235384	7.12027	0.523714	TRUE	2.4637e-148	sMRI
LDLRAP1	25013_IDP_T1_FIRST_left_caudate_volume	IVW	2	0.084936	0.026454	0.00132408	0.0872826	0.767661	TRUE	1.49504e-14	sMRI
RECK	25881_IDP_T1_FAST_ROIs_R_caudate	IVW	8	-0.0698663	0.0213196	0.00104884	9.9093	0.193772	TRUE	1.12333e-158	sMRI
CHRDL2	26536_aseg_global_volume-ratio_BrainSegVol-to-eTIV	IVW	8	-0.0448147	0.0119692	0.000180985	3.98332	0.781697	TRUE	1.02135e-244	sMRI
RET	26558_aseg_lh_volume_Thalamus-Proper	IVW	22	0.0566254	0.00990843	1.09791e-08	28.8817	0.116871	TRUE	0	sMRI
RBPMS2	25820_IDP_T1_FAST_ROIs_L_supramarg_gyrus_post	IVW	4	-0.0937459	0.0202393	3.62346e-06	1.95277	0.582266	TRUE	8.40297e-17	sMRI
RABEPK	26537_aseg_global_volume-ratio_MaskVol-to-eTIV	IVW	4	0.15536	0.0378468	4.04349e-05	4.0984	0.251032	TRUE	3.48746e-46	sMRI
BTN1A1	25902_IDP_T1_FAST_ROIs_R_cerebellum_crus_I	IVW	6	0.0253747	0.00657568	0.000113914	2.70907	0.744731	TRUE	4.87722e-196	sMRI
BTN3A2	26523_aseg_global_volume_3rd-Ventricle	IVW	20	-0.0173482	0.00251019	4.80926e-12	15.8298	0.668604	TRUE	0	sMRI
OGN	26505_aseg_global_intensity_CSF	IVW	15	-0.0257458	0.00799011	0.00127209	18.8062	0.172488	TRUE	0	sMRI
NOTCH2	25903_IDP_T1_FAST_ROIs_L_cerebellum_crus_II	IVW	5	0.200979	0.0313218	1.39387e-10	4.59193	0.331786	TRUE	1.25221e-31	sMRI
SUMF2	26587_aseg_rh_volume_Cerebellum-White-Matter	IVW	15	-0.0432442	0.0108991	7.25747e-05	15.0217	0.376672	TRUE	0	sMRI
TGFBR3	25806_IDP_T1_FAST_ROIs_L_mid_temp_gyrus_tempocc	IVW	6	-0.0669973	0.0186677	0.000332024	7.67	0.175385	TRUE	1.97512e-55	sMRI
GPNMB	26530_aseg_global_volume_Optic-Chiasm	IVW	10	0.0422304	0.0130229	0.00118374	6.40344	0.698959	TRUE	1.19891e-254	sMRI
PDE5A	26518_aseg_global_volume_TotalGray	IVW	4	-0.0283363	0.00690443	4.05928e-05	1.2627	0.738009	TRUE	6.65544e-77	sMRI
LEG1	25835_IDP_T1_FAST_ROIs_R_subcallosal_cortex	IVW	4	0.0358713	0.010011	0.000339412	1.66953	0.643729	TRUE	4.40221e-200	sMRI
SPINT1	26527_aseg_global_volume_CSF	IVW	12	-0.0451515	0.00943438	1.70269e-06	7.15519	0.78638	TRUE	0	sMRI
AARSD1	26532_aseg_global_volume_CC-Mid-Posterior	IVW	3	-0.120659	0.0290696	3.31488e-05	2.85852	0.239486	TRUE	1.67748e-34	sMRI
KHK	25875_IDP_T1_FAST_ROIs_R_supracalc_cortex	IVW	8	0.0460991	0.0137675	0.000812812	2.59886	0.919471	TRUE	7.79697e-256	sMRI
GLO1	25803_IDP_T1_FAST_ROIs_R_mid_temp_gyrus_ant	IVW	6	0.0281748	0.00608457	3.64728e-06	1.27874	0.937104	TRUE	1.6816e-149	sMRI
ITIH4	26552_aseg_lh_volume_Cortex	IVW	13	-0.0397465	0.00725573	4.3029e-08	4.6575	0.968452	TRUE	0	sMRI
VASN	25880_IDP_T1_FAST_ROIs_L_caudate	IVW	12	-0.0357566	0.0110033	0.0011556	7.89373	0.722791	TRUE	0	sMRI
LRRC37A2	25790_IDP_T1_FAST_ROIs_L_inf_front_gyrus_parstri	IVW	19	0.0289721	0.00470816	7.57484e-10	9.99183	0.932173	TRUE	0	sMRI
PLAU	25835_IDP_T1_FAST_ROIs_R_subcallosal_cortex	IVW	8	-0.064069	0.0170596	0.000172921	2.37327	0.936334	TRUE	6.28993e-43	sMRI
RET	25799_IDP_T1_FAST_ROIs_R_sup_temp_gyrus_ant	IVW	22	0.0382107	0.0110254	0.00052886	19.063	0.581101	TRUE	0	sMRI
EIF4G3	25898_IDP_T1_FAST_ROIs_V_cerebellum_VI	IVW	2	-0.171305	0.0479283	0.000351303	0.0481523	0.82631	TRUE	3.07051e-11	sMRI
CKMT1A_CKMT1B	25796_IDP_T1_FAST_ROIs_L_temporal_pole	IVW	10	-0.0981793	0.0245212	6.23213e-05	8.5262	0.482107	TRUE	1.609e-133	sMRI
HBZ	25826_IDP_T1_FAST_ROIs_L_latocc_cortex_inf	IVW	16	-0.0369592	0.00979428	0.000160944	11.5512	0.712632	TRUE	0	sMRI
LUZP2	25833_IDP_T1_FAST_ROIs_R_juxtapos_lobule_cortex	IVW	8	-0.0482351	0.0134945	0.000350987	7.83847	0.347053	TRUE	3.77067e-161	sMRI
CDA	25817_IDP_T1_FAST_ROIs_R_sup_parietal_lobule	IVW	14	0.060951	0.0139384	1.2261e-05	14.4123	0.345459	TRUE	6.20051e-167	sMRI
PIK3IP1	26592_aseg_rh_volume_Pallidum	IVW	8	-0.0571456	0.0119281	1.66097e-06	7.31036	0.397297	TRUE	1.25124e-249	sMRI
SH2B3	25858_IDP_T1_FAST_ROIs_L_temp_occ_fusif_cortex	IVW	3	0.455414	0.078431	6.37707e-09	0.0627049	0.969134	TRUE	4.09868e-06	sMRI
PTH1R	26569_aseg_rh_intensity_Lateral-Ventricle	IVW	8	0.11264	0.0147722	2.43845e-14	5.97003	0.543253	TRUE	1.12996e-38	sMRI
CRISP3	25824_IDP_T1_FAST_ROIs_L_latocc_cortex_sup	IVW	25	0.0215206	0.00561158	0.00012555	25.3622	0.386299	TRUE	0	sMRI
HS6ST1	26565_aseg_lh_volume_VentralDC	IVW	6	0.0745217	0.0220968	0.000744845	0.960788	0.965666	TRUE	9.42242e-92	sMRI
ANGPTL3	26570_aseg_rh_intensity_Inf-Lat-Vent	IVW	7	0.0262682	0.00611696	1.75229e-05	2.78164	0.835712	TRUE	1.12096e-190	sMRI
ADAM15	26534_aseg_global_volume_CC-Mid-Anterior	IVW	12	-0.0310122	0.00263297	5.04345e-32	10.768	0.4629	TRUE	0	sMRI
GSN	26567_aseg_lh_volume_choroid-plexus	IVW	9	0.0928121	0.022821	4.76303e-05	11.0583	0.19842	TRUE	1.17315e-63	sMRI
VSNL1	26560_aseg_lh_volume_Putamen	IVW	6	-0.0401114	0.0124792	0.00130781	3.42438	0.63486	TRUE	8.33553e-201	sMRI
CHCHD6	26540_aseg_lh_intensity_Cerebellum-White-Matter	IVW	5	-0.0591594	0.0152223	0.000101762	2.75774	0.599149	TRUE	6.57861e-144	sMRI
CDH3	26578_aseg_rh_intensity_Amygdala	IVW	4	-0.0871294	0.0222778	9.18979e-05	1.78071	0.619141	TRUE	2.8804e-18	sMRI
MMUT	25841_IDP_T1_FAST_ROIs_R_cing_gyrus_post	IVW	3	-0.112581	0.0266741	2.43656e-05	0.1121	0.945492	TRUE	1.58859e-27	sMRI
NT5C3A	26593_aseg_rh_volume_Hippocampus	IVW	2	0.202837	0.0533763	0.000144624	1.17784	0.277795	TRUE	1.33358e-16	sMRI
CA4	26502_aseg_global_intensity_4th-Ventricle	IVW	17	-0.0237632	0.00722491	0.00100521	20.8416	0.184681	TRUE	0	sMRI
B4GAT1	25895_IDP_T1_FAST_ROIs_L_cerebellum_V	IVW	7	-0.0684607	0.0190826	0.000333742	6.81105	0.338675	TRUE	4.99839e-155	sMRI
PTH1R	26544_aseg_lh_intensity_Putamen	IVW	8	-0.0606993	0.0163833	0.00021144	2.70071	0.911241	TRUE	6.63372e-44	sMRI
TEF	25842_IDP_T1_FAST_ROIs_L_precun_cortex	IVW	3	-0.0991266	0.023408	2.2882e-05	0.111558	0.945748	TRUE	1.52371e-18	sMRI
ADD1	26510_aseg_global_intensity_CC-Mid-Posterior	IVW	5	0.234017	0.0371742	3.07124e-10	0.364249	0.985298	TRUE	1.56935e-36	sMRI
TIMP4	25806_IDP_T1_FAST_ROIs_L_mid_temp_gyrus_tempocc	IVW	9	0.0368966	0.01111	0.000896871	8.99853	0.34242	TRUE	3.90642e-242	sMRI
NCAN	25018_IDP_T1_FIRST_right_pallidum_volume	IVW	5	-0.112313	0.0343419	0.00107379	1.76646	0.778612	TRUE	4.44124e-67	sMRI
PLAU	25890_IDP_T1_FAST_ROIs_L_ventral_striatum	IVW	8	0.0841035	0.019657	1.88118e-05	2.56102	0.922432	TRUE	7.33118e-42	sMRI
CSF2	25807_IDP_T1_FAST_ROIs_R_mid_temp_gyrus_tempocc	IVW	6	-0.101012	0.00643259	1.44028e-55	4.39491	0.494066	TRUE	2.97559e-134	sMRI
VCAN	26548_aseg_lh_intensity_Accumbens-area	IVW	16	0.0577819	0.0167493	0.00056096	19.5977	0.187916	TRUE	8.15609e-273	sMRI
THSD1	25900_IDP_T1_FAST_ROIs_L_cerebellum_crus_I	IVW	9	-0.0374241	0.0103057	0.00028191	10.4544	0.234568	TRUE	1.16068e-48	sMRI
COMT	26590_aseg_rh_volume_Caudate	IVW	6	-0.0898135	0.0212868	2.45165e-05	1.46073	0.917557	TRUE	3.97708e-103	sMRI
THSD1	25861_IDP_T1_FAST_ROIs_R_occ_fusif_gyrus	IVW	9	0.100553	0.00899016	4.8407e-29	3.86438	0.869148	TRUE	1.58049e-47	sMRI
PKD2	25919_IDP_T1_FAST_ROIs_V_cerebellum_X	IVW	2	0.555008	0.0827652	2.00299e-11	0.193579	0.659955	TRUE	0.000650582	sMRI
TGFBR3	25866_IDP_T1_FAST_ROIs_L_parietal_operc_cortex	IVW	6	-0.0847271	0.0139822	1.3643e-09	3.1597	0.67538	TRUE	3.67811e-55	sMRI
P4HB	26516_aseg_global_volume_BrainSegNotVentSurf	IVW	2	-0.120339	0.0347945	0.000543077	0.0381537	0.845135	TRUE	4.09215e-06	sMRI
CD55	25896_IDP_T1_FAST_ROIs_R_cerebellum_V	IVW	12	0.041037	0.0122102	0.000776963	12.9191	0.298648	TRUE	7.91266e-265	sMRI
DPP4	26543_aseg_lh_intensity_Caudate	IVW	7	0.103551	0.032075	0.00124487	6.19529	0.401673	TRUE	1.33574e-97	sMRI
MECR	25790_IDP_T1_FAST_ROIs_L_inf_front_gyrus_parstri	IVW	4	-0.173487	0.0531003	0.00108635	0.935691	0.816807	TRUE	4.26711e-20	sMRI
RALB	26584_aseg_rh_volume_CerebralWhiteMatter	IVW	3	-0.0911322	0.02013	5.97726e-06	0.0443	0.978093	TRUE	3.91353e-25	sMRI
CEACAM1	26567_aseg_lh_volume_choroid-plexus	IVW	10	-0.0863743	0.0188862	4.79833e-06	7.38986	0.596599	TRUE	1.37884e-138	sMRI
OGA	26558_aseg_lh_volume_Thalamus-Proper	IVW	6	-0.104242	0.0261344	6.64353e-05	4.73844	0.448627	TRUE	1.10265e-43	sMRI
MANF	26534_aseg_global_volume_CC-Mid-Anterior	IVW	4	-0.190125	0.0357426	1.04175e-07	1.10618	0.775582	TRUE	2.10892e-13	sMRI
CFHR5	25795_IDP_T1_FAST_ROIs_R_precentral_gyrus	IVW	26	0.0258377	0.00712291	0.00028628	18.9815	0.798008	TRUE	0	sMRI
EIF4G3	26574_aseg_rh_intensity_Caudate	IVW	2	0.252636	0.0509856	7.23172e-07	0.00227835	0.96193	TRUE	1.13712e-09	sMRI
CFHR5	26552_aseg_lh_volume_Cortex	IVW	26	-0.0158722	0.00479977	0.000943449	28.985	0.264542	TRUE	0	sMRI
TNN	25919_IDP_T1_FAST_ROIs_V_cerebellum_X	IVW	20	0.0286878	0.00893774	0.00132858	26.6374	0.113386	TRUE	0	sMRI
GIPC2	25847_IDP_T1_FAST_ROIs_R_front_orb_cortex	IVW	8	-0.0504182	0.00836295	1.65222e-09	4.57809	0.711295	TRUE	1.72739e-235	sMRI
MDH1	25786_IDP_T1_FAST_ROIs_L_sup_front_gyrus	IVW	5	0.131805	0.0289919	5.46058e-06	1.50212	0.826267	TRUE	1.58796e-28	sMRI
CTSB	25913_IDP_T1_FAST_ROIs_V_cerebellum_VIIIb	IVW	7	0.0469109	0.00698612	1.88233e-11	5.70974	0.456478	TRUE	0	sMRI
ADAM15	25869_IDP_T1_FAST_ROIs_R_planum_polare	IVW	12	0.0156743	0.00225701	3.79251e-12	5.42724	0.908725	TRUE	0	sMRI
RBPMS2	26557_aseg_lh_volume_Cerebellum-Cortex	IVW	4	-0.163281	0.0169751	6.65888e-22	0.603876	0.895544	TRUE	1.95607e-16	sMRI
BCL2L15	26521_aseg_global_volume_EstimatedTotalIntraCranial	IVW	3	0.0779736	0.0192881	5.28691e-05	0.479603	0.786784	TRUE	1.41209e-71	sMRI
BCHE	25899_IDP_T1_FAST_ROIs_R_cerebellum_VI	IVW	25	-0.030764	0.00650929	2.28792e-06	27.5793	0.278181	TRUE	0	sMRI
OMD	25818_IDP_T1_FAST_ROIs_L_supramarg_gyrus_ant	IVW	3	-0.163543	0.0504686	0.00119326	0.243993	0.885151	TRUE	1.65252e-16	sMRI
GPR37	25897_IDP_T1_FAST_ROIs_L_cerebellum_VI	IVW	15	-0.0294408	0.00900832	0.00108242	11.9961	0.606617	TRUE	0	sMRI
NUCB2	25914_IDP_T1_FAST_ROIs_R_cerebellum_VIIIb	IVW	7	0.052688	0.0123906	2.11621e-05	4.49989	0.609354	TRUE	3.30243e-194	sMRI
TEF	26590_aseg_rh_volume_Caudate	IVW	3	0.111691	0.0265048	2.50916e-05	0.728221	0.694814	TRUE	2.00328e-18	sMRI
MMUT	25898_IDP_T1_FAST_ROIs_V_cerebellum_VI	IVW	3	0.199667	0.0346829	8.56561e-09	3.99122	0.135931	TRUE	1.01111e-22	sMRI
GCHFR	26554_aseg_lh_volume_Lateral-Ventricle	IVW	4	-0.123182	0.0358887	0.000598421	1.86751	0.600354	TRUE	1.47761e-35	sMRI
ANGPTL3	26592_aseg_rh_volume_Pallidum	IVW	7	-0.0184958	0.00486451	0.000143429	2.03777	0.916192	TRUE	2.9032e-192	sMRI
GLT8D2	25822_IDP_T1_FAST_ROIs_L_angular_gyrus	IVW	3	-0.0828588	0.0230813	0.000330853	0.320761	0.85182	TRUE	8.0697e-96	sMRI
PRKAR2A	25802_IDP_T1_FAST_ROIs_L_mid_temp_gyrus_ant	IVW	5	-0.145664	0.0142551	1.64071e-24	2.60487	0.62596	TRUE	4.22414e-16	sMRI
DNER	25841_IDP_T1_FAST_ROIs_R_cing_gyrus_post	IVW	9	-0.0441779	0.0110351	6.2438e-05	6.24149	0.620202	TRUE	9.29392e-272	sMRI
CXCL12	26586_aseg_rh_volume_Inf-Lat-Vent	IVW	4	-0.133613	0.0313186	1.98789e-05	2.82277	0.419765	TRUE	7.06584e-59	sMRI
LUZP2	25813_IDP_T1_FAST_ROIs_R_inf_temp_gyrus_tempocc	IVW	8	0.0499415	0.0149393	0.000828902	10.6361	0.1553	TRUE	1.2873e-147	sMRI
SERPING1	25015_IDP_T1_FIRST_left_putamen_volume	IVW	15	0.0563911	0.0110813	3.60254e-07	18.181	0.198662	TRUE	1.265e-205	sMRI
GDNF	25847_IDP_T1_FAST_ROIs_R_front_orb_cortex	IVW	8	0.0361772	0.0100493	0.000318242	6.2709	0.508498	TRUE	3.00684e-226	sMRI
SPINT1	26575_aseg_rh_intensity_Putamen	IVW	12	0.0437719	0.0135393	0.00122518	16.1915	0.13417	TRUE	0	sMRI
AARSD1	25024_IDP_T1_FIRST_right_accumbens_volume	IVW	3	-0.177443	0.0266766	2.89824e-11	1.3666	0.504948	TRUE	1.82518e-31	sMRI
KIR3DL1	26540_aseg_lh_intensity_Cerebellum-White-Matter	IVW	6	0.0326154	0.00988367	0.000967082	3.50633	0.622429	TRUE	6.14689e-298	sMRI
MDK	25012_IDP_T1_FIRST_right_thalamus_volume	IVW	6	-0.106591	0.0269106	7.4659e-05	7.71937	0.172395	TRUE	1.39783e-52	sMRI
CA14	25878_IDP_T1_FAST_ROIs_L_thalamus	IVW	16	0.0791814	0.0152874	2.22454e-07	15.6249	0.407409	TRUE	1.27579e-154	sMRI
THSD1	26509_aseg_global_intensity_CC-Posterior	IVW	9	-0.12235	0.012003	2.12411e-24	11.8826	0.15652	TRUE	9.08404e-45	sMRI
APOBR	25859_IDP_T1_FAST_ROIs_R_temp_occ_fusif_cortex	IVW	18	0.0214111	0.0054389	8.26214e-05	19.919	0.278396	TRUE	0	sMRI
LUZP2	25845_IDP_T1_FAST_ROIs_R_cuneal_cortex	IVW	8	-0.0520026	0.0122598	2.2183e-05	7.35346	0.393028	TRUE	7.46469e-161	sMRI
AAMDC	26598_aseg_rh_volume_choroid-plexus	IVW	20	0.0119584	0.00318037	0.000169873	24.1512	0.190416	TRUE	0	sMRI
BTN1A1	26530_aseg_global_volume_Optic-Chiasm	IVW	6	-0.0288219	0.00676861	2.06102e-05	1.42231	0.921858	TRUE	1.55656e-196	sMRI
FASLG	25838_IDP_T1_FAST_ROIs_L_cing_gyrus_ant	IVW	2	0.324841	0.0876977	0.00021214	0.00668791	0.934822	TRUE	1.1854e-08	sMRI
LCAT	26586_aseg_rh_volume_Inf-Lat-Vent	IVW	9	0.0684055	0.018133	0.000161669	13.115	0.107954	TRUE	5.92774e-108	sMRI
ENTPD6	25863_IDP_T1_FAST_ROIs_R_front_operc_cortex	IVW	18	0.0172371	0.00333662	2.39103e-07	16.4663	0.491049	TRUE	0	sMRI
THSD1	25836_IDP_T1_FAST_ROIs_L_paracing_gyrus	IVW	9	0.0285533	0.00826166	0.000547997	3.68556	0.884321	TRUE	7.21003e-49	sMRI
SHISA5	25900_IDP_T1_FAST_ROIs_L_cerebellum_crus_I	IVW	12	-0.0852606	0.0152636	2.32538e-08	11.8495	0.375065	TRUE	3.84985e-86	sMRI
SEMA3F	26567_aseg_lh_volume_choroid-plexus	IVW	8	0.0901593	0.0152386	3.28839e-09	5.5137	0.597532	TRUE	6.09915e-131	sMRI
IL31RA	25860_IDP_T1_FAST_ROIs_L_occ_fusif_gyrus	IVW	26	0.0193733	0.0042852	6.15541e-06	27.5389	0.329512	TRUE	0	sMRI
CCDC134	26574_aseg_rh_intensity_Caudate	IVW	3	0.27587	0.0625785	1.04144e-05	0.998735	0.606914	TRUE	1.40001e-09	sMRI
ANXA2	25018_IDP_T1_FIRST_right_pallidum_volume	IVW	10	0.050951	0.0120948	2.52404e-05	7.01953	0.635086	TRUE	3.46332e-238	sMRI
CHCHD6	26584_aseg_rh_volume_CerebralWhiteMatter	IVW	5	-0.0313549	0.00769348	4.59135e-05	1.42464	0.839902	TRUE	1.67177e-147	sMRI
ENTPD6	25899_IDP_T1_FAST_ROIs_R_cerebellum_VI	IVW	18	-0.0316526	0.00353205	3.20176e-19	24.1635	0.115059	TRUE	0	sMRI
LRRC37A2	25801_IDP_T1_FAST_ROIs_R_sup_temp_gyrus_post	IVW	19	0.0161594	0.00502027	0.00128711	24.8166	0.130051	TRUE	0	sMRI
VSIG10	26520_aseg_global_volume_SupraTentorialNotVent	IVW	6	0.0278691	0.0050167	2.77194e-08	2.44037	0.785448	TRUE	9.50667e-144	sMRI
GFRA1	25831_IDP_T1_FAST_ROIs_R_front_med_cortex	IVW	6	-0.0314271	0.00716611	1.15711e-05	3.78371	0.580958	TRUE	2.79856e-106	sMRI
RALB	26505_aseg_global_intensity_CSF	IVW	3	-0.153913	0.0379863	5.08256e-05	0.0494226	0.975592	TRUE	7.86806e-27	sMRI
PLA2G10	26524_aseg_global_volume_4th-Ventricle	IVW	9	0.106485	0.0321625	0.000930198	10.69	0.219888	TRUE	1.0437e-78	sMRI
ITIH1	26575_aseg_rh_intensity_Putamen	IVW	4	0.205779	0.0582215	0.000408672	1.61563	0.655852	TRUE	3.26134e-49	sMRI
CST1	25799_IDP_T1_FAST_ROIs_R_sup_temp_gyrus_ant	IVW	15	0.0511343	0.0148923	0.000595615	6.19318	0.961385	TRUE	2.95316e-219	sMRI
LY96	25898_IDP_T1_FAST_ROIs_V_cerebellum_VI	IVW	3	-0.200775	0.0589119	0.000654268	1.87727	0.391162	TRUE	6.56943e-13	sMRI
GFRA1	25826_IDP_T1_FAST_ROIs_L_latocc_cortex_inf	IVW	6	0.06074	0.00695469	2.46525e-18	4.39153	0.494526	TRUE	7.08301e-102	sMRI
BTN1A1	25804_IDP_T1_FAST_ROIs_L_mid_temp_gyrus_post	IVW	6	0.0440506	0.00634964	3.99101e-12	4.2116	0.51937	TRUE	1.76013e-180	sMRI
UROD	25848_IDP_T1_FAST_ROIs_L_parahipp_gyrus_ant	IVW	13	0.0491639	0.0125023	8.41098e-05	13.2061	0.354243	TRUE	0	sMRI
RBPMS2	26504_aseg_global_intensity_Brain-Stem	IVW	4	0.216775	0.0184149	5.46073e-32	0.333091	0.953689	TRUE	4.24952e-14	sMRI
TNFSF12	26532_aseg_global_volume_CC-Mid-Posterior	IVW	4	0.0672097	0.0187938	0.000348662	2.7118	0.438226	TRUE	3.3148e-131	sMRI
FSTL1	26540_aseg_lh_intensity_Cerebellum-White-Matter	IVW	4	0.107549	0.0304226	0.000407528	5.20413	0.157445	TRUE	8.42751e-45	sMRI
ITIH3	26532_aseg_global_volume_CC-Mid-Posterior	IVW	7	-0.0706839	0.0105103	1.75373e-11	1.88819	0.929689	TRUE	0	sMRI
PLAU	25800_IDP_T1_FAST_ROIs_L_sup_temp_gyrus_post	IVW	8	-0.0671071	0.0209173	0.00133565	4.20124	0.756328	TRUE	4.10277e-42	sMRI
TEF	25817_IDP_T1_FAST_ROIs_R_sup_parietal_lobule	IVW	3	-0.153047	0.0295362	2.19911e-07	2.49194	0.287662	TRUE	2.20883e-18	sMRI
TGFBR3	26571_aseg_rh_intensity_Cerebellum-White-Matter	IVW	6	0.059996	0.0156806	0.00013018	1.83844	0.871018	TRUE	8.00964e-57	sMRI
AARSD1	26550_aseg_lh_intensity_vessel	IVW	3	-0.168324	0.0309181	5.20415e-08	0.101625	0.950457	TRUE	9.96965e-33	sMRI
CXCL11	26554_aseg_lh_volume_Lateral-Ventricle	IVW	5	-0.0782784	0.0238998	0.0010556	1.57949	0.812474	TRUE	1.17004e-105	sMRI
PSAP	25794_IDP_T1_FAST_ROIs_L_precentral_gyrus	IVW	8	-0.0689278	0.0143582	1.58213e-06	10.4932	0.162303	TRUE	1.346e-115	sMRI
ANGPTL3	25912_IDP_T1_FAST_ROIs_L_cerebellum_VIIIb	IVW	7	-0.0208177	0.00538635	0.00011114	5.50594	0.480739	TRUE	2.12432e-195	sMRI
SPINT1	25881_IDP_T1_FAST_ROIs_R_caudate	IVW	12	-0.0654529	0.01007	8.04505e-11	9.87917	0.541288	TRUE	0	sMRI
HSDL2	25881_IDP_T1_FAST_ROIs_R_caudate	IVW	11	0.0411405	0.0126701	0.00116607	13.4154	0.201366	TRUE	1.1923e-275	sMRI
LTBP2	26527_aseg_global_volume_CSF	IVW	5	-0.113758	0.0352041	0.00123193	3.3893	0.494909	TRUE	1.07988e-60	sMRI
HS6ST1	26536_aseg_global_volume-ratio_BrainSegVol-to-eTIV	IVW	6	0.0842125	0.0255243	0.000969215	4.57613	0.469762	TRUE	2.12753e-90	sMRI
ABO	26541_aseg_lh_intensity_Cerebellum-Cortex	IVW	13	-0.0386127	0.0107552	0.000330492	6.44849	0.89181	TRUE	0	sMRI
PLAU	26569_aseg_rh_intensity_Lateral-Ventricle	IVW	8	0.140944	0.0210921	2.35194e-11	3.75036	0.80804	TRUE	2.09614e-38	sMRI
GSN	26584_aseg_rh_volume_CerebralWhiteMatter	IVW	9	-0.0572069	0.0116042	8.22974e-07	5.84229	0.664892	TRUE	2.41406e-64	sMRI
NMI	25832_IDP_T1_FAST_ROIs_L_juxtapos_lobule_cortex	IVW	12	0.0787389	0.0195146	5.4633e-05	13.7739	0.245757	TRUE	5.18937e-184	sMRI
SEMA3F	26553_aseg_lh_volume_CerebralWhiteMatter	IVW	8	-0.050053	0.0114321	1.19622e-05	10.9249	0.141929	TRUE	6.06926e-125	sMRI
ENTPD6	25905_IDP_T1_FAST_ROIs_R_cerebellum_crus_II	IVW	18	-0.0136002	0.00329244	3.6161e-05	13.97	0.669225	TRUE	0	sMRI
CA4	25806_IDP_T1_FAST_ROIs_L_mid_temp_gyrus_tempocc	IVW	17	0.0232501	0.00614485	0.000154535	15.0314	0.52234	TRUE	4.31262e-302	sMRI
AAMDC	26550_aseg_lh_intensity_vessel	IVW	20	0.03277	0.00365301	2.94673e-19	12.4721	0.864466	TRUE	0	sMRI
CDHR1	25022_IDP_T1_FIRST_right_amygdala_volume	IVW	9	0.0843848	0.0224749	0.000173604	1.97213	0.981854	TRUE	1.43322e-154	sMRI
PRKAR2A	25880_IDP_T1_FAST_ROIs_L_caudate	IVW	5	-0.107055	0.0193161	2.98559e-08	6.58836	0.159307	TRUE	2.35963e-17	sMRI
TGFBR3	25905_IDP_T1_FAST_ROIs_R_cerebellum_crus_II	IVW	6	0.0686456	0.0144564	2.04982e-06	1.60864	0.900202	TRUE	8.18502e-53	sMRI
CSF2	25830_IDP_T1_FAST_ROIs_L_front_med_cortex	IVW	6	0.0412023	0.0066163	4.74262e-10	3.54418	0.616713	TRUE	1.1817e-154	sMRI
CETN3	26527_aseg_global_volume_CSF	IVW	3	-0.0773854	0.0214786	0.000314675	1.62995	0.442649	TRUE	5.43902e-67	sMRI
DAPP1	25835_IDP_T1_FAST_ROIs_R_subcallosal_cortex	IVW	2	0.126037	0.0379907	0.000908017	0.010678	0.917698	TRUE	1.51569e-19	sMRI
IL22RA1	26555_aseg_lh_volume_Inf-Lat-Vent	IVW	3	-0.0747759	0.0232503	0.00129933	4.40351	0.110609	TRUE	2.98461e-86	sMRI
HSPB1	26572_aseg_rh_intensity_Cerebellum-Cortex	IVW	14	0.037486	0.0113552	0.000962605	13.8562	0.384047	TRUE	0	sMRI
ADD1	26523_aseg_global_volume_3rd-Ventricle	IVW	5	-0.137398	0.0306198	7.21613e-06	3.5617	0.468559	TRUE	1.24373e-43	sMRI
ICAM3	25855_IDP_T1_FAST_ROIs_R_temp_fusif_cortex_ant	IVW	10	0.0400322	0.0103608	0.000111623	11.4189	0.248083	TRUE	1.05634e-122	sMRI
REG4	26515_aseg_global_volume_BrainSegNotVent	IVW	7	-0.0317352	0.00842216	0.00016452	8.32882	0.214989	TRUE	5.87534e-97	sMRI
CHMP1A	25799_IDP_T1_FAST_ROIs_R_sup_temp_gyrus_ant	IVW	3	-0.281257	0.06308	8.24471e-06	0.32514	0.849957	TRUE	1.23826e-12	sMRI
PDE5A	25871_IDP_T1_FAST_ROIs_R_heschl_gyrus	IVW	4	-0.0571346	0.0136809	2.9639e-05	0.685078	0.876708	TRUE	2.77566e-79	sMRI
ERBB2	25816_IDP_T1_FAST_ROIs_L_sup_parietal_lobule	IVW	11	0.0640901	0.0185945	0.000567419	10.4546	0.40155	TRUE	2.27399e-131	sMRI
PBLD	25878_IDP_T1_FAST_ROIs_L_thalamus	IVW	20	0.0377717	0.0116988	0.00124362	14.7587	0.737808	TRUE	0	sMRI
PILRA	26589_aseg_rh_volume_Thalamus-Proper	IVW	20	0.0158454	0.00339764	3.10659e-06	16.5518	0.620207	TRUE	0	sMRI
BCHE	26539_aseg_lh_intensity_Inf-Lat-Vent	IVW	25	-0.0258501	0.00684512	0.000159092	22.6575	0.540086	TRUE	0	sMRI
NAGA	26517_aseg_global_volume_SubCortGray	IVW	6	0.0602825	0.00976854	6.78223e-10	2.01796	0.846655	TRUE	3.99097e-81	sMRI
PILRA	26564_aseg_lh_volume_Accumbens-area	IVW	20	-0.0220504	0.00506182	1.32328e-05	27.0945	0.102472	TRUE	0	sMRI
GPR37	26547_aseg_lh_intensity_Amygdala	IVW	15	-0.041139	0.0120782	0.000659078	16.157	0.303881	TRUE	0	sMRI
NAGA	25877_IDP_T1_FAST_ROIs_R_occ_pole	IVW	6	-0.0571534	0.0140386	4.67805e-05	4.00295	0.548991	TRUE	3.08713e-87	sMRI
KAZALD1	26577_aseg_rh_intensity_Hippocampus	IVW	18	-0.0478823	0.0131613	0.000274633	11.8708	0.807896	TRUE	0	sMRI
FOXO1	26560_aseg_lh_volume_Putamen	IVW	3	0.0894758	0.0264676	0.000723315	1.13216	0.567746	TRUE	6.87675e-39	sMRI
RALB	26555_aseg_lh_volume_Inf-Lat-Vent	IVW	3	0.176786	0.0351134	4.78524e-07	1.51898	0.467904	TRUE	1.74744e-24	sMRI
IL1R2	25852_IDP_T1_FAST_ROIs_L_lingual_gyrus	IVW	14	-0.0268666	0.00830932	0.00122365	10.1754	0.679531	TRUE	0	sMRI
TP53I3	25890_IDP_T1_FAST_ROIs_L_ventral_striatum	IVW	14	-0.0558031	0.0100663	2.96397e-08	11.4734	0.571223	TRUE	0	sMRI
ITIH4	25828_IDP_T1_FAST_ROIs_L_intracalc_cortex	IVW	13	0.0633419	0.0134539	2.50058e-06	12.4248	0.412195	TRUE	0	sMRI
GFAP	26583_aseg_rh_volume_Cortex	IVW	6	-0.0652366	0.015976	4.43784e-05	4.39052	0.494663	TRUE	2.72331e-32	sMRI
PARP1	25905_IDP_T1_FAST_ROIs_R_cerebellum_crus_II	IVW	2	0.167456	0.0518282	0.00123362	0.915219	0.338733	TRUE	1.47315e-20	sMRI
EIF4G3	26560_aseg_lh_volume_Putamen	IVW	2	0.353638	0.0417051	2.26156e-17	1.31144	0.252134	TRUE	1.14845e-05	sMRI
FKBP1B	25018_IDP_T1_FIRST_right_pallidum_volume	IVW	9	0.0974442	0.0222836	1.22599e-05	2.311	0.969963	TRUE	1.96539e-161	sMRI
SORT1	25843_IDP_T1_FAST_ROIs_R_precun_cortex	IVW	4	-0.0800283	0.0247072	0.00119924	3.91441	0.270856	TRUE	1.46807e-70	sMRI
TMEM25	25915_IDP_T1_FAST_ROIs_L_cerebellum_IX	IVW	10	0.0483857	0.00850133	1.25891e-08	8.9455	0.44232	TRUE	0	sMRI
NAGA	26521_aseg_global_volume_EstimatedTotalIntraCranial	IVW	6	-0.0534569	0.0162469	0.00100089	7.22111	0.204708	TRUE	7.49103e-83	sMRI
CHCHD6	26552_aseg_lh_volume_Cortex	IVW	5	-0.0486346	0.00996988	1.07084e-06	6.29824	0.177955	TRUE	7.47895e-138	sMRI
SPINK8	25842_IDP_T1_FAST_ROIs_L_precun_cortex	IVW	9	0.0274598	0.00786082	0.000477192	7.94459	0.438902	TRUE	0	sMRI
CSF3	26526_aseg_global_volume_Brain-Stem	IVW	3	-0.169788	0.0443179	0.000127556	1.00158	0.60605	TRUE	3.40819e-13	sMRI
LAMB1	26534_aseg_global_volume_CC-Mid-Anterior	IVW	18	-0.0479042	0.010206	2.68292e-06	15.5305	0.557327	TRUE	0	sMRI
ASPN	25869_IDP_T1_FAST_ROIs_R_planum_polare	IVW	7	0.0532279	0.0120302	9.66612e-06	5.0519	0.537173	TRUE	3.76532e-252	sMRI
SERPINI2	25855_IDP_T1_FAST_ROIs_R_temp_fusif_cortex_ant	IVW	15	0.0493909	0.0129137	0.000130942	11.2149	0.669079	TRUE	3.45179e-252	sMRI
MANF	26547_aseg_lh_intensity_Amygdala	IVW	4	0.23786	0.0503263	2.28597e-06	5.23678	0.155257	TRUE	7.78776e-12	sMRI
LAYN	25895_IDP_T1_FAST_ROIs_L_cerebellum_V	IVW	4	0.0750412	0.0185447	5.19905e-05	2.58197	0.460659	TRUE	2.76225e-216	sMRI
CNTN3	25818_IDP_T1_FAST_ROIs_L_supramarg_gyrus_ant	IVW	12	0.0595743	0.0138814	1.77336e-05	10.4109	0.493846	TRUE	1.59463e-217	sMRI
SCARB2	26531_aseg_global_volume_CC-Posterior	IVW	7	0.0932907	0.0263545	0.000400367	6.4081	0.379059	TRUE	7.10834e-147	sMRI
UBE2L6	25890_IDP_T1_FAST_ROIs_L_ventral_striatum	IVW	7	-0.0942935	0.0201511	2.87809e-06	4.07131	0.667027	TRUE	4.79577e-182	sMRI
PLAU	26583_aseg_rh_volume_Cortex	IVW	8	0.0801614	0.0117479	8.88652e-12	6.13935	0.523576	TRUE	1.74713e-40	sMRI
COMMD1	25901_IDP_T1_FAST_ROIs_V_cerebellum_crus_I	IVW	6	-0.105957	0.0243763	1.38175e-05	4.12124	0.532096	TRUE	2.67489e-120	sMRI
PRKAR2A	25817_IDP_T1_FAST_ROIs_R_sup_parietal_lobule	IVW	5	0.0568152	0.0153496	0.000214409	0.58547	0.964665	TRUE	5.52143e-21	sMRI
ITGAM	26528_aseg_global_volume_WM-hypointensities	IVW	4	-0.0957161	0.0293396	0.00110492	1.88668	0.596256	TRUE	5.57284e-47	sMRI
TEF	26543_aseg_lh_intensity_Caudate	IVW	3	0.274769	0.03103	8.37274e-19	0.267563	0.874781	TRUE	5.51417e-13	sMRI
VSNL1	26549_aseg_lh_intensity_VentralDC	IVW	6	-0.0678879	0.0173094	8.7809e-05	7.78058	0.16875	TRUE	3.33909e-188	sMRI
RSPO3	25910_IDP_T1_FAST_ROIs_V_cerebellum_VIIIa	IVW	10	-0.104001	0.0213437	1.10084e-06	7.16621	0.619819	TRUE	2.10234e-77	sMRI
TNFRSF11A	25882_IDP_T1_FAST_ROIs_L_putamen	IVW	11	0.043455	0.0105452	3.7748e-05	6.69664	0.75374	TRUE	0	sMRI
CXCL8	25801_IDP_T1_FAST_ROIs_R_sup_temp_gyrus_post	IVW	4	0.169681	0.0389898	1.34952e-05	0.316529	0.95689	TRUE	7.56955e-21	sMRI
LUZP2	25832_IDP_T1_FAST_ROIs_L_juxtapos_lobule_cortex	IVW	8	-0.0489077	0.0143199	0.000636973	8.90806	0.259324	TRUE	5.9997e-164	sMRI
EIF4G3	25824_IDP_T1_FAST_ROIs_L_latocc_cortex_sup	IVW	2	0.310883	0.0419831	1.31194e-13	0.911496	0.339718	TRUE	1.04198e-06	sMRI
LY9	26595_aseg_rh_volume_Accumbens-area	IVW	8	0.0428722	0.0131735	0.00113621	6.96405	0.432633	TRUE	9.69314e-249	sMRI
ADAM15	25837_IDP_T1_FAST_ROIs_R_paracing_gyrus	IVW	12	-0.0102622	0.00279854	0.000245411	16.0533	0.139164	TRUE	0	sMRI
ITIH4	25798_IDP_T1_FAST_ROIs_L_sup_temp_gyrus_ant	IVW	13	-0.0601223	0.0145219	3.47124e-05	15.0432	0.239085	TRUE	7.45334e-307	sMRI
NAGA	25854_IDP_T1_FAST_ROIs_L_temp_fusif_cortex_ant	IVW	6	0.0621674	0.0144248	1.63428e-05	3.19298	0.670262	TRUE	3.27835e-84	sMRI
TIE1	26538_aseg_lh_intensity_Lateral-Ventricle	IVW	3	0.124904	0.0280245	8.31265e-06	0.271545	0.873041	TRUE	2.99857e-59	sMRI
ITGAL	26546_aseg_lh_intensity_Hippocampus	IVW	5	-0.141021	0.0376092	0.000177097	4.1805	0.382129	TRUE	3.72919e-50	sMRI
RABEPK	25919_IDP_T1_FAST_ROIs_V_cerebellum_X	IVW	4	0.134161	0.0339968	7.93768e-05	1.55048	0.67067	TRUE	4.63058e-52	sMRI
MATN3	26540_aseg_lh_intensity_Cerebellum-White-Matter	IVW	10	-0.0439379	0.0131482	0.000832503	6.2125	0.718477	TRUE	2.26979e-259	sMRI
PDE5A	25828_IDP_T1_FAST_ROIs_L_intracalc_cortex	IVW	4	0.0566692	0.0151301	0.000180067	1.02267	0.795768	TRUE	5.81526e-80	sMRI
TEF	25914_IDP_T1_FAST_ROIs_R_cerebellum_VIIIb	IVW	3	-0.0934484	0.0269227	0.000518538	0.298748	0.861247	TRUE	6.21834e-19	sMRI
MMUT	25023_IDP_T1_FIRST_left_accumbens_volume	IVW	3	0.178849	0.0330286	6.12912e-08	1.14704	0.563538	TRUE	4.07202e-24	sMRI
LRRC37A2	25899_IDP_T1_FAST_ROIs_R_cerebellum_VI	IVW	19	-0.0327585	0.00464622	1.78182e-12	24.2593	0.146714	TRUE	0	sMRI
BTN3A2	25899_IDP_T1_FAST_ROIs_R_cerebellum_VI	IVW	20	-0.0157505	0.00263308	2.20689e-09	19.2023	0.443928	TRUE	0	sMRI
BLMH	25841_IDP_T1_FAST_ROIs_R_cing_gyrus_post	IVW	12	0.0570351	0.00872597	6.30803e-11	10.4101	0.493916	TRUE	0	sMRI
NAGA	25805_IDP_T1_FAST_ROIs_R_mid_temp_gyrus_post	IVW	6	-0.0726773	0.0140892	2.49103e-07	3.64516	0.601546	TRUE	5.55472e-85	sMRI
RALB	26585_aseg_rh_volume_Lateral-Ventricle	IVW	3	0.225445	0.0339902	3.2971e-11	4.48262	0.106319	TRUE	1.49214e-20	sMRI
ADAM15	26597_aseg_rh_volume_vessel	IVW	12	-0.03391	0.00283929	7.05276e-33	6.36932	0.847622	TRUE	0	sMRI
EFNA1	26591_aseg_rh_volume_Putamen	IVW	6	-0.0584642	0.0163587	0.000351716	3.78314	0.581041	TRUE	4.19562e-145	sMRI
SELE	25822_IDP_T1_FAST_ROIs_L_angular_gyrus	IVW	2	-0.171012	0.0350074	1.03408e-06	0.000793543	0.977527	TRUE	2.38928e-17	sMRI
CETN3	25909_IDP_T1_FAST_ROIs_L_cerebellum_VIIIa	IVW	3	-0.105962	0.0209696	4.34663e-07	0.469634	0.790716	TRUE	2.63944e-62	sMRI
ANGPTL3	25903_IDP_T1_FAST_ROIs_L_cerebellum_crus_II	IVW	7	0.0377344	0.00560514	1.67224e-11	4.57766	0.599003	TRUE	1.55752e-176	sMRI
ICAM1	25886_IDP_T1_FAST_ROIs_L_hippocampus	IVW	12	0.0219549	0.00582213	0.000162639	5.30724	0.915379	TRUE	5.93069e-188	sMRI
MANF	25871_IDP_T1_FAST_ROIs_R_heschl_gyrus	IVW	4	-0.108857	0.0313936	0.000525341	0.755774	0.860013	TRUE	2.89962e-15	sMRI
NMNAT1	25914_IDP_T1_FAST_ROIs_R_cerebellum_VIIIb	IVW	5	-0.124276	0.0330805	0.000172126	2.24666	0.690496	TRUE	2.63907e-44	sMRI
TOR1AIP1	25896_IDP_T1_FAST_ROIs_R_cerebellum_V	IVW	14	-0.0284704	0.00649282	1.16033e-05	18.6058	0.135842	TRUE	0	sMRI
GSTP1	25805_IDP_T1_FAST_ROIs_R_mid_temp_gyrus_post	IVW	9	-0.0740023	0.0205433	0.000315465	11.1137	0.195338	TRUE	3.28548e-153	sMRI
CTSB	26597_aseg_rh_volume_vessel	IVW	7	-0.0518902	0.00990934	1.63655e-07	9.43883	0.150361	TRUE	0	sMRI
BTN1A1	25829_IDP_T1_FAST_ROIs_R_intracalc_cortex	IVW	6	-0.0652359	0.00691494	3.94544e-21	2.47254	0.780624	TRUE	4.39593e-168	sMRI
CEP112	25900_IDP_T1_FAST_ROIs_L_cerebellum_crus_I	IVW	4	-0.0727096	0.0218843	0.000892296	3.33233	0.343168	TRUE	7.12794e-95	sMRI
ADAM9	26580_aseg_rh_intensity_VentralDC	IVW	7	-0.126448	0.0382072	0.000934523	10.5757	0.102409	TRUE	1.91583e-46	sMRI
TMEM25	25801_IDP_T1_FAST_ROIs_R_sup_temp_gyrus_post	IVW	10	0.0763841	0.00987017	1.00293e-14	12.8915	0.167578	TRUE	0	sMRI
APCS	25792_IDP_T1_FAST_ROIs_L_inf_front_gyrus_parsop	IVW	5	-0.0670662	0.0166236	5.47408e-05	0.644492	0.957994	TRUE	2.53472e-120	sMRI
SPARCL1	26540_aseg_lh_intensity_Cerebellum-White-Matter	IVW	23	-0.0418591	0.0105525	7.28552e-05	20.7663	0.535221	TRUE	0	sMRI
RELT	26544_aseg_lh_intensity_Putamen	IVW	11	0.0655909	0.0158768	3.60824e-05	12.5166	0.25197	TRUE	6.77265e-259	sMRI
RSPO3	25916_IDP_T1_FAST_ROIs_V_cerebellum_IX	IVW	10	-0.0842503	0.0254523	0.000932548	12.2204	0.201167	TRUE	2.75836e-76	sMRI
NID2	25827_IDP_T1_FAST_ROIs_R_latocc_cortex_inf	IVW	15	0.0250581	0.00573526	1.24737e-05	10.0834	0.756061	TRUE	4.47079e-282	sMRI
TEF	26510_aseg_global_intensity_CC-Mid-Posterior	IVW	3	-0.185038	0.0294156	3.16525e-10	1.24755	0.535917	TRUE	6.12603e-17	sMRI
SHISA5	26545_aseg_lh_intensity_Pallidum	IVW	12	-0.0733195	0.0182642	5.96012e-05	13.7021	0.249917	TRUE	4.08917e-85	sMRI
CD164	26537_aseg_global_volume-ratio_MaskVol-to-eTIV	IVW	3	0.0554963	0.0104417	1.06728e-07	3.15453	0.206539	TRUE	6.76913e-80	sMRI
CSF2	25888_IDP_T1_FAST_ROIs_L_amygdala	IVW	6	0.0579921	0.00564336	9.02405e-25	4.91084	0.426858	TRUE	1.0512e-145	sMRI
TIE1	26501_aseg_global_intensity_3rd-Ventricle	IVW	3	0.178589	0.0256152	3.12515e-12	0.872757	0.646373	TRUE	6.3215e-50	sMRI
PCOLCE	25824_IDP_T1_FAST_ROIs_L_latocc_cortex_sup	IVW	3	-0.135146	0.0243422	2.8253e-08	2.63632	0.267627	TRUE	2.16315e-34	sMRI
UROS	26540_aseg_lh_intensity_Cerebellum-White-Matter	IVW	2	-0.221794	0.0330216	1.85962e-11	0.0242616	0.876221	TRUE	1.30897e-20	sMRI
S100A13	26551_aseg_lh_intensity_choroid-plexus	IVW	12	-0.0455698	0.0128531	0.00039197	7.33197	0.771598	TRUE	5.41291e-175	sMRI
PCSK7	25918_IDP_T1_FAST_ROIs_L_cerebellum_X	IVW	5	-0.0486995	0.0145453	0.000813567	3.84444	0.427468	TRUE	1.37941e-178	sMRI
ITGAV	26546_aseg_lh_intensity_Hippocampus	IVW	9	0.124396	0.0249705	6.30259e-07	6.42521	0.599715	TRUE	9.34029e-70	sMRI
S100A13	25011_IDP_T1_FIRST_left_thalamus_volume	IVW	12	0.0500836	0.0120413	3.19211e-05	16.0743	0.138395	TRUE	1.89525e-163	sMRI
B4GAT1	26509_aseg_global_intensity_CC-Posterior	IVW	7	-0.0800403	0.0200006	6.28364e-05	4.89162	0.557787	TRUE	7.83175e-152	sMRI
ANGPTL7	25877_IDP_T1_FAST_ROIs_R_occ_pole	IVW	5	0.0518634	0.0138943	0.000189431	0.777845	0.941393	TRUE	5.49903e-168	sMRI
GLO1	25893_IDP_T1_FAST_ROIs_L_cerebellum_I-IV	IVW	6	0.0279684	0.00607169	4.09764e-06	3.78396	0.580921	TRUE	5.22173e-144	sMRI
CRHBP	26587_aseg_rh_volume_Cerebellum-White-Matter	IVW	14	0.0393198	0.0108637	0.000295312	13.6981	0.395446	TRUE	3.50956e-145	sMRI
RBPMS2	25811_IDP_T1_FAST_ROIs_R_inf_temp_gyrus_post	IVW	4	-0.150626	0.02156	2.82138e-12	3.71163	0.294333	TRUE	2.94773e-14	sMRI
SERPING1	25880_IDP_T1_FAST_ROIs_L_caudate	IVW	15	0.0736219	0.0134325	4.2321e-08	18.8908	0.169166	TRUE	4.42223e-205	sMRI
CFH	25819_IDP_T1_FAST_ROIs_R_supramarg_gyrus_ant	IVW	21	-0.0274942	0.0069569	7.74745e-05	19.0145	0.520882	TRUE	0	sMRI
NOTCH2	25843_IDP_T1_FAST_ROIs_R_precun_cortex	IVW	5	-0.083902	0.0244247	0.000592257	3.20171	0.524655	TRUE	1.79027e-40	sMRI
EFNA1	26588_aseg_rh_volume_Cerebellum-Cortex	IVW	6	-0.0564175	0.0165216	0.000638358	6.03299	0.303022	TRUE	1.16061e-141	sMRI
SHBG	25909_IDP_T1_FAST_ROIs_L_cerebellum_VIIIa	IVW	6	0.120886	0.0220992	4.49701e-08	4.11916	0.532391	TRUE	2.69422e-89	sMRI
HSDL2	25900_IDP_T1_FAST_ROIs_L_cerebellum_crus_I	IVW	11	-0.040574	0.012112	0.000808376	12.9327	0.227457	TRUE	1.39275e-276	sMRI
BTC	25024_IDP_T1_FIRST_right_accumbens_volume	IVW	9	0.0490437	0.0104914	2.94418e-06	6.63408	0.576577	TRUE	5.20926e-163	sMRI
EIF4G3	25805_IDP_T1_FAST_ROIs_R_mid_temp_gyrus_post	IVW	2	0.195139	0.0432944	6.56697e-06	0.359347	0.548869	TRUE	4.42896e-10	sMRI
ADGRB3	26578_aseg_rh_intensity_Amygdala	IVW	42	-0.0140715	0.00416346	0.000725476	27.5089	0.9472	TRUE	0	sMRI
CSF2	25867_IDP_T1_FAST_ROIs_R_parietal_operc_cortex	IVW	6	0.090352	0.00620284	4.60684e-48	0.707241	0.982569	TRUE	5.73148e-143	sMRI
ACE	25838_IDP_T1_FAST_ROIs_L_cing_gyrus_ant	IVW	14	0.0664016	0.0151867	1.22917e-05	5.36684	0.966205	TRUE	3.83921e-202	sMRI
CEP112	26532_aseg_global_volume_CC-Mid-Posterior	IVW	4	-0.0791582	0.0226072	0.000462704	1.85058	0.603991	TRUE	1.11437e-97	sMRI
CGREF1	26596_aseg_rh_volume_VentralDC	IVW	27	0.025219	0.00532974	2.22588e-06	22.703	0.649691	TRUE	0	sMRI
GSTP1	26516_aseg_global_volume_BrainSegNotVentSurf	IVW	9	-0.0236001	0.00719952	0.00104541	7.06457	0.529683	TRUE	8.33605e-157	sMRI
TGFBR3	25907_IDP_T1_FAST_ROIs_V_cerebellum_VIIb	IVW	6	0.127445	0.0150901	3.02406e-17	5.03778	0.411286	TRUE	3.95386e-56	sMRI
NAGA	26588_aseg_rh_volume_Cerebellum-Cortex	IVW	6	0.0584334	0.0168732	0.00053402	9.02603	0.108031	TRUE	9.67517e-83	sMRI
CD164	25814_IDP_T1_FAST_ROIs_L_postcent_gyrus	IVW	3	-0.0553306	0.00978378	1.5554e-08	0.0595393	0.970669	TRUE	6.022e-79	sMRI
ENTPD6	25021_IDP_T1_FIRST_left_amygdala_volume	IVW	18	-0.0258361	0.00343376	5.30657e-14	14.8061	0.609444	TRUE	0	sMRI
WWP2	25814_IDP_T1_FAST_ROIs_L_postcent_gyrus	IVW	6	0.0773494	0.0189175	4.33676e-05	5.85956	0.320125	TRUE	4.68556e-144	sMRI
DLL1	25881_IDP_T1_FAST_ROIs_R_caudate	IVW	3	0.152436	0.0397047	0.000123415	1.43355	0.488325	TRUE	4.94782e-39	sMRI
GIPC2	26581_aseg_rh_intensity_vessel	IVW	8	0.0514803	0.0132781	0.000105718	9.89963	0.194333	TRUE	8.90601e-242	sMRI
OSMR	26526_aseg_global_volume_Brain-Stem	IVW	16	0.0257588	0.00633126	4.73128e-05	13.3502	0.575268	TRUE	0	sMRI
PCOLCE	26580_aseg_rh_intensity_VentralDC	IVW	3	0.111397	0.0274034	4.80194e-05	0.330164	0.847824	TRUE	3.18027e-38	sMRI
CSF2	25915_IDP_T1_FAST_ROIs_L_cerebellum_IX	IVW	6	0.0699718	0.00645735	2.32405e-27	1.84572	0.870054	TRUE	5.80431e-151	sMRI
EIF4G3	25841_IDP_T1_FAST_ROIs_R_cing_gyrus_post	IVW	2	0.171947	0.0368607	3.08972e-06	0.772175	0.379545	TRUE	1.96697e-09	sMRI
THSD1	25893_IDP_T1_FAST_ROIs_L_cerebellum_I-IV	IVW	9	0.0453696	0.00920206	8.20714e-07	7.02357	0.534092	TRUE	4.30485e-51	sMRI
ATP5IF1	25909_IDP_T1_FAST_ROIs_L_cerebellum_VIIIa	IVW	3	0.126224	0.0349029	0.000298702	0.376652	0.828345	TRUE	2.54929e-25	sMRI
HS6ST1	26520_aseg_global_volume_SupraTentorialNotVent	IVW	6	0.0419156	0.0118794	0.000418052	1.73877	0.88398	TRUE	7.37544e-91	sMRI
SPARCL1	25787_IDP_T1_FAST_ROIs_R_sup_front_gyrus	IVW	23	0.0335352	0.00938633	0.000353224	21.4881	0.490774	TRUE	0	sMRI
EPHB4	25897_IDP_T1_FAST_ROIs_L_cerebellum_VI	IVW	4	-0.133721	0.0392326	0.000653405	3.04953	0.384052	TRUE	1.74461e-37	sMRI
PLAU	25850_IDP_T1_FAST_ROIs_L_parahipp_gyrus_post	IVW	8	0.132646	0.0211727	3.72956e-10	3.91498	0.789516	TRUE	4.44093e-41	sMRI
ANGPTL7	26593_aseg_rh_volume_Hippocampus	IVW	5	-0.0463807	0.0143253	0.00120511	4.74688	0.314268	TRUE	1.78707e-167	sMRI
SPINT2	26511_aseg_global_intensity_CC-Central	IVW	6	0.0960656	0.0295172	0.00113567	5.48961	0.359087	TRUE	7.0192e-57	sMRI
HS6ST1	26552_aseg_lh_volume_Cortex	IVW	6	0.0530934	0.0163688	0.0011804	1.17683	0.947081	TRUE	3.6168e-93	sMRI
SUGP1	25798_IDP_T1_FAST_ROIs_L_sup_temp_gyrus_ant	IVW	5	0.0669009	0.0175222	0.000134508	6.73502	0.150572	TRUE	6.53812e-176	sMRI
CSF2	26576_aseg_rh_intensity_Pallidum	IVW	6	-0.113319	0.00723282	2.52967e-55	1.93292	0.858346	TRUE	1.36529e-136	sMRI
SPINK8	25797_IDP_T1_FAST_ROIs_R_temporal_pole	IVW	9	-0.054153	0.00853709	2.24954e-10	5.74206	0.676099	TRUE	0	sMRI
CCN3	25917_IDP_T1_FAST_ROIs_R_cerebellum_IX	IVW	13	0.0960891	0.0282242	0.000662879	17.153	0.143933	TRUE	4.13553e-130	sMRI
MERTK	25018_IDP_T1_FIRST_right_pallidum_volume	IVW	5	0.0967548	0.0257025	0.00016694	6.51828	0.163642	TRUE	4.82138e-94	sMRI
FGF5	26574_aseg_rh_intensity_Caudate	IVW	21	0.0384472	0.0111341	0.000554164	21.4137	0.373154	TRUE	2.53922e-287	sMRI
ACHE	26569_aseg_rh_intensity_Lateral-Ventricle	IVW	6	0.0577417	0.0170856	0.000726058	1.64631	0.895594	TRUE	1.35334e-199	sMRI
FGL1	25790_IDP_T1_FAST_ROIs_L_inf_front_gyrus_parstri	IVW	14	0.0323655	0.00917665	0.000420389	10.8872	0.620269	TRUE	0	sMRI
AAMDC	25806_IDP_T1_FAST_ROIs_L_mid_temp_gyrus_tempocc	IVW	20	-0.0133571	0.00334491	6.51697e-05	14.1899	0.772511	TRUE	0	sMRI
OSMR	26559_aseg_lh_volume_Caudate	IVW	16	-0.046119	0.0077707	2.93866e-09	13.5471	0.560117	TRUE	0	sMRI
ASPN	25863_IDP_T1_FAST_ROIs_R_front_operc_cortex	IVW	7	0.0586443	0.0161219	0.000275249	8.47828	0.205114	TRUE	1.39345e-239	sMRI
FGF5	26558_aseg_lh_volume_Thalamus-Proper	IVW	21	0.0343692	0.00753212	5.04242e-06	15.7851	0.729864	TRUE	1.03519e-280	sMRI
TCTN3	25888_IDP_T1_FAST_ROIs_L_amygdala	IVW	19	-0.0292083	0.00777266	0.000171398	13.5793	0.756075	TRUE	0	sMRI
EGLN1	26506_aseg_global_intensity_WM-hypointensities	IVW	4	0.154206	0.0417883	0.000224094	4.20838	0.239824	TRUE	5.14743e-45	sMRI
NID2	26571_aseg_rh_intensity_Cerebellum-White-Matter	IVW	15	-0.023751	0.00663575	0.000344582	8.64165	0.853299	TRUE	1.15968e-286	sMRI
SDCCAG8	25842_IDP_T1_FAST_ROIs_L_precun_cortex	IVW	5	-0.0591899	0.0137576	1.69011e-05	1.34949	0.852925	TRUE	4.35352e-115	sMRI
ITIH3	25832_IDP_T1_FAST_ROIs_L_juxtapos_lobule_cortex	IVW	7	-0.0753069	0.010038	6.2753e-14	3.17878	0.786097	TRUE	0	sMRI
THSD1	25013_IDP_T1_FIRST_left_caudate_volume	IVW	9	0.0978401	0.0096266	2.8849e-24	10.4419	0.23537	TRUE	3.97412e-45	sMRI
GRIK2	25809_IDP_T1_FAST_ROIs_R_inf_temp_gyrus_ant	IVW	7	-0.062246	0.0154692	5.72488e-05	1.994	0.92025	TRUE	8.27754e-261	sMRI
S100A13	25852_IDP_T1_FAST_ROIs_L_lingual_gyrus	IVW	12	0.0607834	0.0107827	1.72895e-08	6.96667	0.801776	TRUE	1.71978e-163	sMRI
MEP1B	25805_IDP_T1_FAST_ROIs_R_mid_temp_gyrus_post	IVW	24	0.0366421	0.00877899	2.99502e-05	25.5983	0.320195	TRUE	0	sMRI
VASN	26577_aseg_rh_intensity_Hippocampus	IVW	12	0.0422253	0.0116619	0.00029369	8.48176	0.669609	TRUE	0	sMRI
TIMP4	26583_aseg_rh_volume_Cortex	IVW	9	0.0280808	0.00588551	1.83159e-06	8.82248	0.357492	TRUE	5.65808e-214	sMRI
TOR1AIP1	26550_aseg_lh_intensity_vessel	IVW	14	0.0298607	0.00776224	0.000119613	18.5317	0.138356	TRUE	0	sMRI
CFH	26596_aseg_rh_volume_VentralDC	IVW	21	0.0500316	0.00562579	5.93504e-19	24.9302	0.204114	TRUE	0	sMRI
ARHGEF10	25790_IDP_T1_FAST_ROIs_L_inf_front_gyrus_parstri	IVW	4	-0.0857682	0.0190456	6.69016e-06	2.57134	0.462536	TRUE	1.5025e-174	sMRI
SPARCL1	25832_IDP_T1_FAST_ROIs_L_juxtapos_lobule_cortex	IVW	23	0.0438624	0.0110258	6.94502e-05	26.2594	0.240711	TRUE	0	sMRI
CA4	26568_aseg_lh_number_HolesBeforeFixing	IVW	17	0.0292637	0.00612336	1.76144e-06	13.6012	0.628399	TRUE	0	sMRI
NPY	25844_IDP_T1_FAST_ROIs_L_cuneal_cortex	IVW	5	0.0725078	0.0225787	0.00132116	4.04487	0.399967	TRUE	3.55711e-71	sMRI
GSTP1	25017_IDP_T1_FIRST_left_pallidum_volume	IVW	9	-0.0841059	0.0181909	3.77287e-06	7.06118	0.530047	TRUE	3.48722e-156	sMRI
NAGA	25913_IDP_T1_FAST_ROIs_V_cerebellum_VIIIb	IVW	6	0.0667329	0.0192377	0.000522683	8.17455	0.146875	TRUE	7.6987e-81	sMRI
GUSB	25918_IDP_T1_FAST_ROIs_L_cerebellum_X	IVW	7	0.113751	0.00998689	4.68603e-30	3.91268	0.688492	TRUE	3.39921e-115	sMRI
GLO1	25016_IDP_T1_FIRST_right_putamen_volume	IVW	6	-0.0394725	0.00518221	2.59792e-14	1.81011	0.874746	TRUE	6.99689e-147	sMRI
RARRES1	26554_aseg_lh_volume_Lateral-Ventricle	IVW	12	0.0385586	0.0104009	0.000209533	12.8368	0.304124	TRUE	0	sMRI
PDE5A	26583_aseg_rh_volume_Cortex	IVW	4	-0.0550105	0.00828785	3.19075e-11	2.22131	0.527764	TRUE	1.90339e-71	sMRI
MSRA	26577_aseg_rh_intensity_Hippocampus	IVW	2	-0.473984	0.126666	0.000182552	1.56854	0.21042	TRUE	0.000153989	sMRI
SELL	25841_IDP_T1_FAST_ROIs_R_cing_gyrus_post	IVW	8	0.0324444	0.00929029	0.000478908	8.0626	0.327107	TRUE	1.67613e-238	sMRI
CHRDL2	26585_aseg_rh_volume_Lateral-Ventricle	IVW	8	0.0780584	0.0125388	4.80424e-10	6.0216	0.537229	TRUE	3.98929e-210	sMRI
PPP1R14D	26504_aseg_global_intensity_Brain-Stem	IVW	2	0.241854	0.0638917	0.000153478	0.317689	0.573	TRUE	3.38968e-06	sMRI
TFPI	26501_aseg_global_intensity_3rd-Ventricle	IVW	15	-0.0420065	0.0088156	1.88839e-06	14.7377	0.396314	TRUE	3.89736e-279	sMRI
ADAM15	25022_IDP_T1_FIRST_right_amygdala_volume	IVW	12	-0.0147756	0.00276117	8.73623e-08	11.6999	0.386618	TRUE	0	sMRI
FAM171B	25827_IDP_T1_FAST_ROIs_R_latocc_cortex_inf	IVW	8	0.0521294	0.0122884	2.21383e-05	7.92047	0.339659	TRUE	7.80375e-306	sMRI
WWP2	25023_IDP_T1_FIRST_left_accumbens_volume	IVW	6	0.0698625	0.0186029	0.000173017	2.32633	0.802392	TRUE	5.65322e-148	sMRI
BTN1A1	25880_IDP_T1_FAST_ROIs_L_caudate	IVW	6	0.05855	0.00710452	1.70447e-16	2.47371	0.78045	TRUE	4.33307e-161	sMRI
TEF	25786_IDP_T1_FAST_ROIs_L_sup_front_gyrus	IVW	3	0.109613	0.0264772	3.47423e-05	0.420955	0.810197	TRUE	1.28642e-19	sMRI
FGF5	25892_IDP_T1_FAST_ROIs_brain_stem	IVW	21	0.0604399	0.00987899	9.47455e-10	24.3301	0.228271	TRUE	8.59638e-284	sMRI
TGFBR3	26574_aseg_rh_intensity_Caudate	IVW	6	-0.0687647	0.0159508	1.62486e-05	3.74182	0.587153	TRUE	1.78014e-57	sMRI
TG	26558_aseg_lh_volume_Thalamus-Proper	IVW	3	-0.178574	0.0316698	1.71397e-08	1.45664	0.482719	TRUE	1.25564e-12	sMRI
WWP2	25894_IDP_T1_FAST_ROIs_R_cerebellum_I-IV	IVW	6	-0.160174	0.0187924	1.55048e-17	4.03467	0.544435	TRUE	2.59674e-117	sMRI
SUGP1	25897_IDP_T1_FAST_ROIs_L_cerebellum_VI	IVW	5	-0.058356	0.0121009	1.41801e-06	2.10308	0.716806	TRUE	1.16458e-177	sMRI
SUGP1	25797_IDP_T1_FAST_ROIs_R_temporal_pole	IVW	5	0.0494117	0.0131816	0.000177871	4.64419	0.325791	TRUE	3.94951e-178	sMRI
SELE	25784_IDP_T1_FAST_ROIs_L_insular_cortex	IVW	2	-0.135484	0.0267896	4.25185e-07	0.318711	0.572383	TRUE	4.8589e-17	sMRI
ABHD14B	26599_aseg_rh_number_HolesBeforeFixing	IVW	10	-0.0787814	0.022372	0.000429232	4.37911	0.884738	TRUE	1.83584e-273	sMRI
SELE	25856_IDP_T1_FAST_ROIs_L_temp_fusif_cortex_post	IVW	2	-0.136038	0.0302643	6.95692e-06	0.322498	0.57011	TRUE	7.72639e-18	sMRI
ADM	25811_IDP_T1_FAST_ROIs_R_inf_temp_gyrus_post	IVW	4	-0.0876886	0.0273168	0.00132706	1.41434	0.702178	TRUE	3.2695e-100	sMRI
LTBP2	25782_IDP_T1_FAST_ROIs_L_frontal_pole	IVW	5	0.0979424	0.0278965	0.000446555	3.40916	0.491824	TRUE	1.43982e-58	sMRI
GFRA1	25916_IDP_T1_FAST_ROIs_V_cerebellum_IX	IVW	6	0.0357502	0.00812718	1.08831e-05	6.78418	0.237192	TRUE	4.07522e-101	sMRI
WIF1	26546_aseg_lh_intensity_Hippocampus	IVW	4	-0.110905	0.0329593	0.00076566	0.656172	0.883461	TRUE	2.62776e-71	sMRI
APOF	25832_IDP_T1_FAST_ROIs_L_juxtapos_lobule_cortex	IVW	7	0.136615	0.0293127	3.15255e-06	4.48466	0.611387	TRUE	6.49962e-88	sMRI
NMI	25887_IDP_T1_FAST_ROIs_R_hippocampus	IVW	12	-0.0522535	0.0149207	0.00046164	7.96159	0.716741	TRUE	1.04561e-189	sMRI
CA4	25912_IDP_T1_FAST_ROIs_L_cerebellum_VIIIb	IVW	17	0.0276346	0.00562471	8.96557e-07	8.23661	0.941508	TRUE	0	sMRI
CTSB	26527_aseg_global_volume_CSF	IVW	7	-0.0309427	0.00661391	2.89086e-06	4.47935	0.612096	TRUE	0	sMRI
LDLRAP1	25850_IDP_T1_FAST_ROIs_L_parahipp_gyrus_post	IVW	2	0.097183	0.0288891	0.000768199	0.0139949	0.90583	TRUE	1.39192e-14	sMRI
GIPC2	25023_IDP_T1_FIRST_left_accumbens_volume	IVW	8	0.0446378	0.00960914	3.39514e-06	5.93878	0.546915	TRUE	9.93068e-244	sMRI
CEACAM19	25843_IDP_T1_FAST_ROIs_R_precun_cortex	IVW	5	-0.111904	0.0242232	3.84255e-06	4.06573	0.397183	TRUE	3.81628e-81	sMRI
TIMM10	25785_IDP_T1_FAST_ROIs_R_insular_cortex	IVW	6	0.0741328	0.0188871	8.67128e-05	2.30722	0.805206	TRUE	1.0031e-91	sMRI
FKBP5	26561_aseg_lh_volume_Pallidum	IVW	6	0.115585	0.0235113	8.82699e-07	2.42865	0.7872	TRUE	1.60732e-64	sMRI
TNFRSF13C	25907_IDP_T1_FAST_ROIs_V_cerebellum_VIIb	IVW	19	0.0352532	0.0108392	0.00114438	11.213	0.885101	TRUE	0	sMRI
PAMR1	25798_IDP_T1_FAST_ROIs_L_sup_temp_gyrus_ant	IVW	8	-0.0600137	0.0130945	4.58109e-06	4.80959	0.683187	TRUE	1.24912e-251	sMRI
CCDC134	25817_IDP_T1_FAST_ROIs_R_sup_parietal_lobule	IVW	3	-0.230721	0.0596329	0.000109273	0.181543	0.913226	TRUE	8.17539e-11	sMRI
IDUA	26583_aseg_rh_volume_Cortex	IVW	15	0.0277575	0.00659804	2.58859e-05	8.54529	0.859031	TRUE	0	sMRI
TP53I3	26527_aseg_global_volume_CSF	IVW	14	0.0478885	0.0102155	2.76138e-06	10.6725	0.638228	TRUE	0	sMRI
CA2	25914_IDP_T1_FAST_ROIs_R_cerebellum_VIIIb	IVW	4	-0.208757	0.0545412	0.000129441	3.38961	0.335365	TRUE	2.47843e-28	sMRI
TNN	26508_aseg_global_intensity_Optic-Chiasm	IVW	20	0.0429514	0.009088	2.28801e-06	23.5685	0.213226	TRUE	0	sMRI
FSTL1	26578_aseg_rh_intensity_Amygdala	IVW	4	-0.154023	0.0341021	6.2863e-06	6.23359	0.100783	TRUE	3.47391e-42	sMRI
PTH1R	26556_aseg_lh_volume_Cerebellum-White-Matter	IVW	8	0.0976491	0.0136413	8.16623e-13	5.8643	0.555681	TRUE	1.2208e-41	sMRI
NAGA	25918_IDP_T1_FAST_ROIs_L_cerebellum_X	IVW	6	0.0690984	0.0146937	2.56906e-06	3.94826	0.556889	TRUE	2.23019e-80	sMRI
LCAT	26599_aseg_rh_number_HolesBeforeFixing	IVW	9	0.0544986	0.0152937	0.000366001	3.17851	0.92266	TRUE	7.82824e-108	sMRI
PDE5A	25806_IDP_T1_FAST_ROIs_L_mid_temp_gyrus_tempocc	IVW	4	0.133064	0.01549	8.67205e-18	0.65122	0.884613	TRUE	1.00386e-65	sMRI
TNFAIP8	26591_aseg_rh_volume_Putamen	IVW	2	-0.16779	0.0493564	0.000674935	0.770281	0.38013	TRUE	3.89013e-10	sMRI
KLRK1	26521_aseg_global_volume_EstimatedTotalIntraCranial	IVW	9	0.0436117	0.0105857	3.79077e-05	5.2648	0.728935	TRUE	5.68808e-156	sMRI
TIE1	26540_aseg_lh_intensity_Cerebellum-White-Matter	IVW	3	-0.175447	0.0298903	4.36558e-09	0.784404	0.675568	TRUE	2.13859e-55	sMRI
CDH3	25810_IDP_T1_FAST_ROIs_L_inf_temp_gyrus_post	IVW	4	0.088044	0.01976	8.36321e-06	0.288362	0.962202	TRUE	4.93791e-20	sMRI
CA4	25893_IDP_T1_FAST_ROIs_L_cerebellum_I-IV	IVW	17	0.0320067	0.00608297	1.42734e-07	16.8608	0.394662	TRUE	0	sMRI
PRKAR2A	25846_IDP_T1_FAST_ROIs_L_front_orb_cortex	IVW	5	-0.0470762	0.0121274	0.00010369	1.80099	0.7723	TRUE	1.52962e-21	sMRI
CETN3	25872_IDP_T1_FAST_ROIs_L_planum_temporale	IVW	3	0.112895	0.021616	1.76267e-07	0.897916	0.638293	TRUE	5.3268e-62	sMRI
BTN1A1	26570_aseg_rh_intensity_Inf-Lat-Vent	IVW	6	-0.0257151	0.00746197	0.000568639	0.91025	0.969475	TRUE	4.35446e-199	sMRI
SEMA3F	25807_IDP_T1_FAST_ROIs_R_mid_temp_gyrus_tempocc	IVW	8	0.084875	0.0166182	3.26724e-07	4.02286	0.777141	TRUE	8.4909e-129	sMRI
CDH3	26502_aseg_global_intensity_4th-Ventricle	IVW	4	-0.141333	0.0312016	5.90708e-06	6.14978	0.104546	TRUE	1.83517e-19	sMRI
ASPN	26552_aseg_lh_volume_Cortex	IVW	7	0.0597531	0.00864096	4.67533e-12	8.00831	0.237495	TRUE	1.38801e-234	sMRI
CA4	25850_IDP_T1_FAST_ROIs_L_parahipp_gyrus_post	IVW	17	0.0312028	0.00592719	1.40687e-07	9.59463	0.886923	TRUE	9.98468e-308	sMRI
LEFTY2	26572_aseg_rh_intensity_Cerebellum-Cortex	IVW	17	-0.045744	0.0131098	0.00048429	12.9391	0.677202	TRUE	0	sMRI
ITIH3	25867_IDP_T1_FAST_ROIs_R_parietal_operc_cortex	IVW	7	0.0567278	0.0108393	1.66316e-07	8.09836	0.230985	TRUE	0	sMRI
RALY	26501_aseg_global_intensity_3rd-Ventricle	IVW	4	0.20608	0.0613767	0.000786138	4.41522	0.219978	TRUE	1.8936e-13	sMRI
APCS	26590_aseg_rh_volume_Caudate	IVW	5	-0.0625531	0.0151944	3.84082e-05	3.17367	0.529193	TRUE	5.40059e-118	sMRI
CDH5	25899_IDP_T1_FAST_ROIs_R_cerebellum_VI	IVW	8	-0.0857264	0.0221846	0.00011144	2.68012	0.912934	TRUE	4.33291e-101	sMRI
AARSD1	25808_IDP_T1_FAST_ROIs_L_inf_temp_gyrus_ant	IVW	3	-0.238057	0.0279317	1.55679e-17	0.532322	0.766316	TRUE	1.02828e-27	sMRI
CCN1	25832_IDP_T1_FAST_ROIs_L_juxtapos_lobule_cortex	IVW	5	0.170289	0.0482119	0.000412297	1.44789	0.835831	TRUE	5.29371e-31	sMRI
THSD1	25905_IDP_T1_FAST_ROIs_R_cerebellum_crus_II	IVW	9	-0.0477457	0.00915496	1.83539e-07	5.54028	0.698574	TRUE	2.16133e-49	sMRI
ACHE	26545_aseg_lh_intensity_Pallidum	IVW	6	-0.0657465	0.0187056	0.000440094	2.41383	0.789412	TRUE	1.98249e-197	sMRI
TPSD1	25910_IDP_T1_FAST_ROIs_V_cerebellum_VIIIa	IVW	6	-0.0577989	0.0162533	0.000376364	3.72204	0.590088	TRUE	2.34336e-236	sMRI
PSAP	26523_aseg_global_volume_3rd-Ventricle	IVW	8	-0.0859825	0.0115417	9.35551e-14	6.02876	0.536396	TRUE	1.01395e-105	sMRI
CDH5	26548_aseg_lh_intensity_Accumbens-area	IVW	8	0.138826	0.0288366	1.47772e-06	8.84306	0.264121	TRUE	1.0814e-92	sMRI
PILRA	25909_IDP_T1_FAST_ROIs_L_cerebellum_VIIIa	IVW	20	0.0149559	0.00422234	0.00039698	16.885	0.597661	TRUE	0	sMRI
TIE1	26517_aseg_global_volume_SubCortGray	IVW	3	0.0908988	0.0181311	5.34738e-07	2.49428	0.287325	TRUE	1.63159e-53	sMRI
FAM20A	26589_aseg_rh_volume_Thalamus-Proper	IVW	9	-0.0473613	0.0133656	0.000394818	6.05364	0.641224	TRUE	2.03954e-148	sMRI
CTBS	26572_aseg_rh_intensity_Cerebellum-Cortex	IVW	11	-0.0395437	0.0110619	0.000350555	13.6539	0.18937	TRUE	0	sMRI
LTBP3	26579_aseg_rh_intensity_Accumbens-area	IVW	23	0.0378932	0.00899465	2.52162e-05	21.4171	0.495106	TRUE	0	sMRI
TNFSF12	26533_aseg_global_volume_CC-Central	IVW	4	0.0731452	0.0203611	0.000327657	3.49782	0.321045	TRUE	2.47627e-127	sMRI
C1RL	25798_IDP_T1_FAST_ROIs_L_sup_temp_gyrus_ant	IVW	3	-0.194836	0.0595396	0.00106647	0.497894	0.779621	TRUE	6.30924e-15	sMRI
PSAP	25832_IDP_T1_FAST_ROIs_L_juxtapos_lobule_cortex	IVW	8	-0.0609592	0.0171524	0.000379458	10.9647	0.140166	TRUE	1.20403e-114	sMRI
CD164	25847_IDP_T1_FAST_ROIs_R_front_orb_cortex	IVW	3	-0.0583805	0.0090662	1.19983e-10	0.359937	0.835296	TRUE	2.04772e-79	sMRI
ADAM15	25915_IDP_T1_FAST_ROIs_L_cerebellum_IX	IVW	12	0.0161836	0.0031037	1.84514e-07	17.1289	0.104121	TRUE	0	sMRI
TGOLN2	26514_aseg_global_volume_BrainSeg	IVW	13	-0.0166741	0.00439381	0.000147694	14.2268	0.286458	TRUE	3.17768e-196	sMRI
SEMA6C	26567_aseg_lh_volume_choroid-plexus	IVW	2	-0.172843	0.0464405	0.000197796	0.287437	0.591868	TRUE	9.25812e-13	sMRI
GLO1	25017_IDP_T1_FIRST_left_pallidum_volume	IVW	6	-0.0271257	0.00590572	4.36653e-06	0.926453	0.968277	TRUE	4.1419e-153	sMRI
KHK	25020_IDP_T1_FIRST_right_hippocampus_volume	IVW	8	-0.0557215	0.0137566	5.10999e-05	2.71887	0.909735	TRUE	8.4769e-244	sMRI
TFPI	26555_aseg_lh_volume_Inf-Lat-Vent	IVW	15	-0.0372788	0.00884058	2.47807e-05	7.81523	0.898728	TRUE	2.53965e-289	sMRI
TPSAB1	26596_aseg_rh_volume_VentralDC	IVW	23	-0.0244645	0.00510804	1.67273e-06	18.54	0.673536	TRUE	0	sMRI
GIPC2	25895_IDP_T1_FAST_ROIs_L_cerebellum_V	IVW	8	0.0550107	0.00937662	4.44301e-09	7.0149	0.42733	TRUE	9.70985e-240	sMRI
CES3	25896_IDP_T1_FAST_ROIs_R_cerebellum_V	IVW	14	0.0787289	0.0151291	1.95262e-07	17.0328	0.197807	TRUE	4.25915e-150	sMRI
GIPC2	25811_IDP_T1_FAST_ROIs_R_inf_temp_gyrus_post	IVW	8	-0.0529025	0.00970394	4.99027e-08	7.30286	0.398042	TRUE	1.37107e-227	sMRI
PRKAR2A	26513_aseg_global_intensity_CC-Anterior	IVW	5	-0.0709137	0.0205817	0.000570073	6.81981	0.145723	TRUE	5.47921e-20	sMRI
EVI5	26545_aseg_lh_intensity_Pallidum	IVW	4	-0.221774	0.0680966	0.00112692	4.30209	0.230637	TRUE	1.56006e-38	sMRI
LEG1	25017_IDP_T1_FIRST_left_pallidum_volume	IVW	4	-0.0454245	0.0120812	0.000169967	1.16164	0.762217	TRUE	3.35368e-196	sMRI
CD36	25890_IDP_T1_FAST_ROIs_L_ventral_striatum	IVW	4	-0.0725935	0.0226249	0.00133398	1.72414	0.631579	TRUE	1.12916e-98	sMRI
CHRDL2	26532_aseg_global_volume_CC-Mid-Posterior	IVW	8	-0.0669702	0.0147231	5.39887e-06	4.30121	0.744504	TRUE	1.11158e-228	sMRI
CTSB	25021_IDP_T1_FIRST_left_amygdala_volume	IVW	7	0.0304088	0.00728458	2.98752e-05	1.51845	0.95826	TRUE	0	sMRI
MPI	25784_IDP_T1_FAST_ROIs_L_insular_cortex	IVW	9	-0.0611404	0.0153424	6.74611e-05	6.98915	0.537804	TRUE	1.40119e-135	sMRI
VASN	25818_IDP_T1_FAST_ROIs_L_supramarg_gyrus_ant	IVW	12	-0.0501141	0.0109959	5.17621e-06	10.5125	0.484958	TRUE	3.55429e-293	sMRI
AAMDC	25821_IDP_T1_FAST_ROIs_R_supramarg_gyrus_post	IVW	20	-0.0178287	0.003684	1.30166e-06	23.7153	0.2073	TRUE	0	sMRI
WWP2	25800_IDP_T1_FAST_ROIs_L_sup_temp_gyrus_post	IVW	6	0.1876	0.021937	1.21249e-17	6.87461	0.230134	TRUE	2.37919e-123	sMRI
UROS	26576_aseg_rh_intensity_Pallidum	IVW	2	-0.144093	0.034206	2.52552e-05	0.000806002	0.977351	TRUE	6.2414e-25	sMRI
GGACT	25847_IDP_T1_FAST_ROIs_R_front_orb_cortex	IVW	8	0.0451224	0.0134612	0.000802189	1.48781	0.982729	TRUE	7.57492e-151	sMRI
GASK1A	25900_IDP_T1_FAST_ROIs_L_cerebellum_crus_I	IVW	14	0.0283331	0.00873024	0.00117287	13.1789	0.434087	TRUE	0	sMRI
CFHR2	25812_IDP_T1_FAST_ROIs_L_inf_temp_gyrus_tempocc	IVW	33	-0.0183678	0.00482563	0.000141062	36.5648	0.264989	TRUE	0	sMRI
SPINT1	25817_IDP_T1_FAST_ROIs_R_sup_parietal_lobule	IVW	12	0.0828059	0.0114097	3.94241e-13	13.053	0.289874	TRUE	0	sMRI
TIE1	26520_aseg_global_volume_SupraTentorialNotVent	IVW	3	0.0910683	0.0113222	8.74257e-16	3.16816	0.205137	TRUE	4.67753e-41	sMRI
IL17RB	25809_IDP_T1_FAST_ROIs_R_inf_temp_gyrus_ant	IVW	18	-0.0402552	0.0117029	0.000582241	14.1802	0.654308	TRUE	0	sMRI
RBPMS2	26556_aseg_lh_volume_Cerebellum-White-Matter	IVW	4	-0.131572	0.0183601	7.71311e-13	2.10438	0.551026	TRUE	3.99168e-19	sMRI
CHCHD6	25843_IDP_T1_FAST_ROIs_R_precun_cortex	IVW	5	-0.0524635	0.011797	8.69964e-06	3.30956	0.50742	TRUE	7.23641e-147	sMRI
CCN2	25853_IDP_T1_FAST_ROIs_R_lingual_gyrus	IVW	7	0.0661316	0.0123286	8.13679e-08	6.02811	0.420049	TRUE	3.0843e-150	sMRI
PDE5A	26517_aseg_global_volume_SubCortGray	IVW	4	-0.0497391	0.0114654	1.43652e-05	4.23584	0.237098	TRUE	1.62495e-72	sMRI
GPHA2	25790_IDP_T1_FAST_ROIs_L_inf_front_gyrus_parstri	IVW	9	0.101015	0.0239027	2.37783e-05	8.20139	0.414049	TRUE	2.60151e-114	sMRI
GFAP	25792_IDP_T1_FAST_ROIs_L_inf_front_gyrus_parsop	IVW	6	0.131931	0.029559	8.07053e-06	1.54595	0.907706	TRUE	4.21582e-33	sMRI
SELE	26545_aseg_lh_intensity_Pallidum	IVW	2	0.123598	0.036935	0.00081876	0.100463	0.751275	TRUE	1.31085e-19	sMRI
MECR	25878_IDP_T1_FAST_ROIs_L_thalamus	IVW	4	-0.167715	0.0496556	0.000731284	0.320788	0.956072	TRUE	1.51575e-19	sMRI
TDRKH	25872_IDP_T1_FAST_ROIs_L_planum_temporale	IVW	7	0.098635	0.0215175	4.56285e-06	6.16377	0.405097	TRUE	4.83411e-103	sMRI
RNF43	26566_aseg_lh_volume_vessel	IVW	5	0.0939566	0.0275687	0.000654177	1.17092	0.882863	TRUE	3.28748e-38	sMRI
GFRA1	25856_IDP_T1_FAST_ROIs_L_temp_fusif_cortex_post	IVW	6	-0.0564419	0.00629879	3.22446e-19	1.92939	0.858826	TRUE	7.49333e-108	sMRI
GMPR	25920_IDP_T1_FAST_ROIs_R_cerebellum_X	IVW	3	-0.0883873	0.0275085	0.00131317	3.22361	0.199527	TRUE	1.40986e-77	sMRI
IGFBP3	26556_aseg_lh_volume_Cerebellum-White-Matter	IVW	13	0.0481437	0.0145625	0.000946346	12.6939	0.391674	TRUE	1.18081e-230	sMRI
CDH3	25014_IDP_T1_FIRST_right_caudate_volume	IVW	4	-0.106471	0.0189073	1.78946e-08	0.427737	0.934455	TRUE	5.89666e-19	sMRI
SCAMP3	25016_IDP_T1_FIRST_right_putamen_volume	IVW	3	-0.318629	0.0862658	0.000221122	4.0052	0.134984	TRUE	5.19629e-07	sMRI
NCAN	26592_aseg_rh_volume_Pallidum	IVW	5	-0.132434	0.0306185	1.52317e-05	3.89774	0.420023	TRUE	2.84817e-63	sMRI
VIT	25829_IDP_T1_FAST_ROIs_R_intracalc_cortex	IVW	21	-0.0482796	0.0148823	0.0011782	25.1512	0.195706	TRUE	0	sMRI
TREH	26536_aseg_global_volume-ratio_BrainSegVol-to-eTIV	IVW	21	-0.0182537	0.00568261	0.00131717	15.8259	0.727365	TRUE	0	sMRI
TWF2	26531_aseg_global_volume_CC-Posterior	IVW	2	-0.474782	0.115553	3.97782e-05	0.978761	0.322505	TRUE	0.00113475	sMRI
DPEP2	25853_IDP_T1_FAST_ROIs_R_lingual_gyrus	IVW	20	-0.0847871	0.00801063	3.52313e-26	20.7225	0.352333	TRUE	9.3101e-157	sMRI
NOTCH2	25860_IDP_T1_FAST_ROIs_L_occ_fusif_gyrus	IVW	5	-0.123363	0.0284634	1.46358e-05	2.42198	0.658659	TRUE	1.63482e-33	sMRI
MDM1	25876_IDP_T1_FAST_ROIs_L_occ_pole	IVW	2	-0.105185	0.0323484	0.00114744	0.017016	0.896214	TRUE	8.37664e-51	sMRI
NHLRC3	25878_IDP_T1_FAST_ROIs_L_thalamus	IVW	8	0.0604268	0.014326	2.46493e-05	2.91253	0.892975	TRUE	1.43281e-212	sMRI
SOD2	25878_IDP_T1_FAST_ROIs_L_thalamus	IVW	3	-0.130461	0.0405529	0.00129518	2.92395	0.231778	TRUE	1.29415e-43	sMRI
FAM171B	25822_IDP_T1_FAST_ROIs_L_angular_gyrus	IVW	8	0.0582382	0.0137847	2.39123e-05	8.10063	0.323804	TRUE	2.05197e-303	sMRI
MDH1	26543_aseg_lh_intensity_Caudate	IVW	5	0.247366	0.0395302	3.9087e-10	5.41305	0.247478	TRUE	8.84836e-23	sMRI
CHMP1A	25909_IDP_T1_FAST_ROIs_L_cerebellum_VIIIa	IVW	3	-0.197934	0.0578766	0.000626364	1.82919	0.400678	TRUE	6.38629e-15	sMRI
SIRPA	26549_aseg_lh_intensity_VentralDC	IVW	11	0.0323423	0.00933047	0.000527644	7.72898	0.65529	TRUE	0	sMRI
THSD1	25804_IDP_T1_FAST_ROIs_L_mid_temp_gyrus_post	IVW	9	0.0335251	0.00844221	7.15321e-05	3.23612	0.918678	TRUE	2.79339e-53	sMRI
TWF2	26551_aseg_lh_intensity_choroid-plexus	IVW	2	-0.357902	0.108192	0.000939592	0.00886483	0.924987	TRUE	2.34576e-05	sMRI
GFRA1	26592_aseg_rh_volume_Pallidum	IVW	6	-0.0313945	0.00604466	2.0609e-07	1.90198	0.862535	TRUE	6.21462e-108	sMRI
RABEPK	26514_aseg_global_volume_BrainSeg	IVW	4	0.0464043	0.0113769	4.52656e-05	1.44117	0.695912	TRUE	5.79728e-50	sMRI
LUZP2	25847_IDP_T1_FAST_ROIs_R_front_orb_cortex	IVW	8	-0.0627598	0.0111117	1.62267e-08	7.61095	0.368146	TRUE	1.62238e-159	sMRI
OGA	26597_aseg_rh_volume_vessel	IVW	6	0.13667	0.0417665	0.00106699	5.94494	0.311614	TRUE	4.04958e-44	sMRI
SERPINA6	26564_aseg_lh_volume_Accumbens-area	IVW	3	0.0917099	0.0285471	0.00131549	0.959548	0.618923	TRUE	1.88174e-90	sMRI
GSTP1	25791_IDP_T1_FAST_ROIs_R_inf_front_gyrus_parstri	IVW	9	0.0874123	0.0197094	9.20482e-06	5.41383	0.712567	TRUE	2.34602e-150	sMRI
GGACT	25846_IDP_T1_FAST_ROIs_L_front_orb_cortex	IVW	8	0.0523789	0.0130047	5.63263e-05	5.75056	0.569159	TRUE	6.75968e-143	sMRI
HNMT	26512_aseg_global_intensity_CC-Mid-Anterior	IVW	16	0.0470018	0.0123189	0.000135956	16.2212	0.367504	TRUE	0	sMRI
FCN2	26526_aseg_global_volume_Brain-Stem	IVW	5	0.0430493	0.011611	0.000209213	1.48474	0.829341	TRUE	2.47584e-188	sMRI
ACY3	25885_IDP_T1_FAST_ROIs_R_pallidum	IVW	12	0.066158	0.017459	0.000151044	13.3545	0.270787	TRUE	3.55286e-173	sMRI
SCG3	25906_IDP_T1_FAST_ROIs_L_cerebellum_VIIb	IVW	19	0.0643417	0.0104805	8.29567e-10	25.0942	0.122344	TRUE	0	sMRI
RECK	26595_aseg_rh_volume_Accumbens-area	IVW	8	0.0645123	0.0168091	0.000124067	2.64805	0.915543	TRUE	3.37151e-154	sMRI
SLAMF7	25886_IDP_T1_FAST_ROIs_L_hippocampus	IVW	11	0.0323283	0.00998404	0.0012037	1.81155	0.997591	TRUE	0	sMRI
APOBR	25815_IDP_T1_FAST_ROIs_R_postcent_gyrus	IVW	18	0.0268633	0.00498885	7.25777e-08	12.3766	0.776817	TRUE	0	sMRI
OMD	25791_IDP_T1_FAST_ROIs_R_inf_front_gyrus_parstri	IVW	3	-0.268581	0.0518932	2.27113e-07	2.37405	0.305128	TRUE	4.24533e-12	sMRI
PGD	25881_IDP_T1_FAST_ROIs_R_caudate	IVW	4	-0.0654472	0.0169065	0.000108331	3.0708	0.380837	TRUE	2.47993e-155	sMRI
GALNT5	25870_IDP_T1_FAST_ROIs_L_heschl_gyrus	IVW	13	0.0468712	0.0127369	0.000233278	15.5435	0.213051	TRUE	0	sMRI
EHBP1	25916_IDP_T1_FAST_ROIs_V_cerebellum_IX	IVW	10	0.0672458	0.0130555	2.59409e-07	14.2141	0.11491	TRUE	3.04814e-93	sMRI
TEK	25904_IDP_T1_FAST_ROIs_V_cerebellum_crus_II	IVW	13	-0.0538712	0.0117142	4.24946e-06	9.66337	0.645466	TRUE	0	sMRI
PON1	25832_IDP_T1_FAST_ROIs_L_juxtapos_lobule_cortex	IVW	17	0.0332885	0.00962089	0.000540126	19.4475	0.246141	TRUE	0	sMRI
SELE	25785_IDP_T1_FAST_ROIs_R_insular_cortex	IVW	2	-0.159207	0.0271315	4.4115e-09	0.164392	0.685144	TRUE	5.82094e-16	sMRI
CHRDL2	26584_aseg_rh_volume_CerebralWhiteMatter	IVW	8	-0.0400039	0.00743107	7.31192e-08	4.11813	0.766075	TRUE	6.93883e-230	sMRI
ANGPTL3	25815_IDP_T1_FAST_ROIs_R_postcent_gyrus	IVW	7	0.0429991	0.00641874	2.09867e-11	8.81202	0.184429	TRUE	6.33212e-166	sMRI
PTH1R	25909_IDP_T1_FAST_ROIs_L_cerebellum_VIIIa	IVW	8	0.0626619	0.0136348	4.31252e-06	5.86401	0.555715	TRUE	1.0117e-34	sMRI
SV2A	26540_aseg_lh_intensity_Cerebellum-White-Matter	IVW	7	-0.134966	0.036378	0.000207177	3.93017	0.686126	TRUE	5.06066e-67	sMRI
FSTL1	25835_IDP_T1_FAST_ROIs_R_subcallosal_cortex	IVW	4	-0.0633083	0.0190669	0.000899114	3.57024	0.311766	TRUE	8.70009e-47	sMRI
RSPO3	25914_IDP_T1_FAST_ROIs_R_cerebellum_VIIIb	IVW	10	-0.156569	0.0219503	9.8275e-13	9.79802	0.367083	TRUE	2.75248e-68	sMRI
PTGR1	26527_aseg_global_volume_CSF	IVW	19	0.032375	0.00894493	0.000295321	13.0255	0.790055	TRUE	0	sMRI
BLMH	25783_IDP_T1_FAST_ROIs_R_frontal_pole	IVW	12	0.0321579	0.00886536	0.000286322	13.1495	0.283666	TRUE	0	sMRI
CCL25	25852_IDP_T1_FAST_ROIs_L_lingual_gyrus	IVW	6	-0.0486859	0.0138171	0.000425735	2.23886	0.815203	TRUE	3.76864e-172	sMRI
UROS	26592_aseg_rh_volume_Pallidum	IVW	2	-0.089305	0.0265816	0.000780384	0.00197231	0.964577	TRUE	1.21744e-26	sMRI
COMMD1	25909_IDP_T1_FAST_ROIs_L_cerebellum_VIIIa	IVW	6	-0.135668	0.0200814	1.41917e-11	4.65709	0.459144	TRUE	7.51076e-114	sMRI
APCS	25870_IDP_T1_FAST_ROIs_L_heschl_gyrus	IVW	5	0.0927146	0.0154809	2.11171e-09	2.92621	0.570249	TRUE	2.2371e-108	sMRI
ANGPTL3	26517_aseg_global_volume_SubCortGray	IVW	7	-0.0660242	0.00366551	1.56061e-72	4.35143	0.629233	TRUE	1.9133e-170	sMRI
ADAM23	25850_IDP_T1_FAST_ROIs_L_parahipp_gyrus_post	IVW	23	-0.0268071	0.00723342	0.000210549	28.0387	0.174403	TRUE	0	sMRI
LCAT	25801_IDP_T1_FAST_ROIs_R_sup_temp_gyrus_post	IVW	9	-0.0783974	0.0138814	1.62643e-08	2.64465	0.954644	TRUE	1.82517e-104	sMRI
MMUT	25847_IDP_T1_FAST_ROIs_R_front_orb_cortex	IVW	3	0.0956336	0.0287457	0.000878245	1.69387	0.428728	TRUE	2.16905e-28	sMRI
TEF	26551_aseg_lh_intensity_choroid-plexus	IVW	3	0.124288	0.0276478	6.94383e-06	0.0374936	0.981428	TRUE	8.28896e-19	sMRI
GP1BA	25912_IDP_T1_FAST_ROIs_L_cerebellum_VIIIb	IVW	3	0.143392	0.0379208	0.000155985	2.875	0.237521	TRUE	1.05199e-23	sMRI
C9	26546_aseg_lh_intensity_Hippocampus	IVW	4	0.132481	0.0349856	0.000152642	3.61598	0.306029	TRUE	2.01351e-21	sMRI
HSPB1	26563_aseg_lh_volume_Amygdala	IVW	14	0.0308866	0.00930272	0.000899638	13.1161	0.438881	TRUE	0	sMRI
GLO1	26539_aseg_lh_intensity_Inf-Lat-Vent	IVW	6	0.0577324	0.00612668	4.37905e-21	2.67886	0.749349	TRUE	2.40874e-137	sMRI
PAM	25887_IDP_T1_FAST_ROIs_R_hippocampus	IVW	23	0.036099	0.00516178	2.68078e-12	19.0662	0.641237	TRUE	0	sMRI
SPINT3	25825_IDP_T1_FAST_ROIs_R_latocc_cortex_sup	IVW	2	0.207128	0.0580864	0.000362659	1.12434	0.288987	TRUE	9.68948e-28	sMRI
TNFRSF11B	26523_aseg_global_volume_3rd-Ventricle	IVW	9	0.119253	0.0228979	1.90854e-07	5.9402	0.653931	TRUE	7.3382e-98	sMRI
CD164	26541_aseg_lh_intensity_Cerebellum-Cortex	IVW	3	0.0981903	0.0111008	9.12299e-19	0.375461	0.828838	TRUE	6.07678e-70	sMRI
SPOCK1	25878_IDP_T1_FAST_ROIs_L_thalamus	IVW	7	0.120444	0.0367109	0.00103489	4.10936	0.661879	TRUE	5.22579e-55	sMRI
OGN	25783_IDP_T1_FAST_ROIs_R_frontal_pole	IVW	15	-0.0211058	0.00545198	0.00010829	16.6272	0.27659	TRUE	0	sMRI
PTH1R	25844_IDP_T1_FAST_ROIs_L_cuneal_cortex	IVW	8	-0.0512941	0.0159144	0.00126795	8.1263	0.321589	TRUE	1.78915e-38	sMRI
CD164	26516_aseg_global_volume_BrainSegNotVentSurf	IVW	3	-0.0220895	0.00408046	6.18163e-08	1.1081	0.574617	TRUE	5.22126e-74	sMRI
CLEC7A	25909_IDP_T1_FAST_ROIs_L_cerebellum_VIIIa	IVW	18	-0.0290541	0.0078898	0.000230964	10.0761	0.900387	TRUE	0	sMRI
GFRA1	25017_IDP_T1_FIRST_left_pallidum_volume	IVW	6	-0.025088	0.00685404	0.0002519	4.1711	0.525054	TRUE	9.27813e-106	sMRI
VAT1	25848_IDP_T1_FAST_ROIs_L_parahipp_gyrus_ant	IVW	5	0.152479	0.0404512	0.000163609	2.75992	0.598771	TRUE	8.99719e-55	sMRI
TIMP4	25015_IDP_T1_FIRST_left_putamen_volume	IVW	9	0.0397456	0.00910711	1.27566e-05	8.73243	0.365368	TRUE	1.98819e-235	sMRI
PTH1R	25012_IDP_T1_FIRST_right_thalamus_volume	IVW	8	-0.0662848	0.010985	1.59819e-09	5.87515	0.554401	TRUE	1.27617e-36	sMRI
RNF43	25802_IDP_T1_FAST_ROIs_L_mid_temp_gyrus_ant	IVW	5	0.0769997	0.0239911	0.00132957	3.1362	0.535298	TRUE	1.32315e-37	sMRI
MMP13	26510_aseg_global_intensity_CC-Mid-Posterior	IVW	4	0.1442	0.0402235	0.000337122	0.858729	0.835374	TRUE	5.47544e-43	sMRI
CEP112	26573_aseg_rh_intensity_Thalamus-Proper	IVW	4	-0.0899046	0.0209447	1.76692e-05	0.859862	0.835102	TRUE	2.06861e-94	sMRI
ATP5IF1	26590_aseg_rh_volume_Caudate	IVW	3	-0.187073	0.0356207	1.50617e-07	2.89547	0.235102	TRUE	3.62333e-22	sMRI
DNPH1	26583_aseg_rh_volume_Cortex	IVW	11	0.0451582	0.0121713	0.000207091	10.6687	0.383905	TRUE	4.70369e-140	sMRI
SCN4B	25866_IDP_T1_FAST_ROIs_L_parietal_operc_cortex	IVW	14	-0.0315084	0.00945216	0.000857722	13.3096	0.42419	TRUE	0	sMRI
APOBR	25813_IDP_T1_FAST_ROIs_R_inf_temp_gyrus_tempocc	IVW	18	0.0182448	0.0056022	0.00112706	19.7503	0.287198	TRUE	0	sMRI
ECM1	25871_IDP_T1_FAST_ROIs_R_heschl_gyrus	IVW	18	-0.0333059	0.00747849	8.44586e-06	11.8012	0.812021	TRUE	0	sMRI
IL17D	26583_aseg_rh_volume_Cortex	IVW	6	0.0305026	0.00856287	0.000367767	0.621962	0.986976	TRUE	2.39056e-184	sMRI
GFRA1	25019_IDP_T1_FIRST_left_hippocampus_volume	IVW	6	-0.0390389	0.00704379	2.98497e-08	4.14489	0.52875	TRUE	1.64137e-104	sMRI
SELE	25024_IDP_T1_FIRST_right_accumbens_volume	IVW	2	-0.147915	0.0331482	8.1106e-06	0.266583	0.605633	TRUE	6.39429e-18	sMRI
NBL1	26563_aseg_lh_volume_Amygdala	IVW	2	-0.217349	0.0587064	0.000213651	1.79606	0.18019	TRUE	3.36641e-12	sMRI
VCAM1	26523_aseg_global_volume_3rd-Ventricle	IVW	2	-0.220128	0.0514021	1.84837e-05	1.65946	0.197676	TRUE	6.37253e-11	sMRI
NPPC	25910_IDP_T1_FAST_ROIs_V_cerebellum_VIIIa	IVW	2	0.373399	0.102734	0.000278369	0.00480626	0.944729	TRUE	8.7483e-05	sMRI
NAGA	25884_IDP_T1_FAST_ROIs_L_pallidum	IVW	6	0.109578	0.0164967	3.08611e-11	4.25615	0.513156	TRUE	1.58858e-72	sMRI
PCOLCE	26581_aseg_rh_intensity_vessel	IVW	3	0.139491	0.0307532	5.73812e-06	0.678984	0.712132	TRUE	2.7832e-37	sMRI
CLEC5A	26523_aseg_global_volume_3rd-Ventricle	IVW	4	-0.0570709	0.0142455	6.16928e-05	0.473353	0.924705	TRUE	1.12994e-153	sMRI
FLRT2	26543_aseg_lh_intensity_Caudate	IVW	14	0.0531384	0.0123811	1.77158e-05	10.9102	0.618343	TRUE	0	sMRI
TGOLN2	25834_IDP_T1_FAST_ROIs_L_subcallosal_cortex	IVW	13	-0.0356564	0.0105687	0.000741489	15.6634	0.207143	TRUE	7.10502e-193	sMRI
ANGPTL3	25795_IDP_T1_FAST_ROIs_R_precentral_gyrus	IVW	7	0.0396114	0.00503941	3.83088e-15	2.29436	0.890734	TRUE	3.11473e-188	sMRI
TIMP4	26593_aseg_rh_volume_Hippocampus	IVW	9	0.0397225	0.00887538	7.62036e-06	5.36486	0.717962	TRUE	5.32757e-231	sMRI
EIF4G3	25853_IDP_T1_FAST_ROIs_R_lingual_gyrus	IVW	2	0.217979	0.0379031	8.87363e-09	0.640366	0.423578	TRUE	1.21385e-08	sMRI
TGFBR3	26588_aseg_rh_volume_Cerebellum-Cortex	IVW	6	0.0726029	0.0120745	1.82242e-09	3.00074	0.699872	TRUE	8.80112e-56	sMRI
PCSK7	26530_aseg_global_volume_Optic-Chiasm	IVW	5	-0.0550556	0.0146325	0.000168178	0.886452	0.926496	TRUE	7.23886e-175	sMRI
PGD	25878_IDP_T1_FAST_ROIs_L_thalamus	IVW	4	-0.063844	0.0163878	9.7869e-05	0.694792	0.874428	TRUE	3.50826e-144	sMRI
S100A13	26582_aseg_rh_intensity_choroid-plexus	IVW	12	-0.0481675	0.0127119	0.000151161	11.1234	0.432986	TRUE	2.39136e-169	sMRI
REG4	26552_aseg_lh_volume_Cortex	IVW	7	-0.0438039	0.0101234	1.5117e-05	4.9846	0.54579	TRUE	1.52845e-99	sMRI
TWF2	26577_aseg_rh_intensity_Hippocampus	IVW	2	-0.417222	0.1201	0.000512852	0.417143	0.518366	TRUE	2.72883e-05	sMRI
PTH1R	26561_aseg_lh_volume_Pallidum	IVW	8	-0.100385	0.0144823	4.16213e-12	8.77667	0.26909	TRUE	8.52444e-35	sMRI
AARSD1	26564_aseg_lh_volume_Accumbens-area	IVW	3	-0.230511	0.025161	5.12125e-20	1.15541	0.561186	TRUE	1.13735e-25	sMRI
ERBB2	25910_IDP_T1_FAST_ROIs_V_cerebellum_VIIIa	IVW	11	0.0914577	0.0170758	8.50877e-08	7.85764	0.64274	TRUE	3.70217e-124	sMRI
GFRA1	25857_IDP_T1_FAST_ROIs_R_temp_fusif_cortex_post	IVW	6	-0.0301808	0.00637915	2.23244e-06	3.63081	0.603693	TRUE	2.92251e-103	sMRI
GIPC2	25011_IDP_T1_FIRST_left_thalamus_volume	IVW	8	0.0443434	0.00742386	2.32797e-09	6.71964	0.458643	TRUE	3.68322e-232	sMRI
SELE	26564_aseg_lh_volume_Accumbens-area	IVW	2	-0.170041	0.0312619	5.35068e-08	0.327801	0.566957	TRUE	1.7112e-16	sMRI
LGALS1	25803_IDP_T1_FAST_ROIs_R_mid_temp_gyrus_ant	IVW	3	0.0854149	0.0189884	6.85061e-06	3.21947	0.19994	TRUE	5.89165e-99	sMRI
GSTP1	25839_IDP_T1_FAST_ROIs_R_cing_gyrus_ant	IVW	9	-0.0631294	0.0184698	0.000630894	4.09613	0.848348	TRUE	5.19571e-163	sMRI
SEMA6C	25795_IDP_T1_FAST_ROIs_R_precentral_gyrus	IVW	2	0.147427	0.0458121	0.0012905	0.0408858	0.839759	TRUE	1.43441e-13	sMRI
ADAM15	25910_IDP_T1_FAST_ROIs_V_cerebellum_VIIIa	IVW	12	-0.0394627	0.00244085	8.53812e-59	8.72323	0.647422	TRUE	0	sMRI
NID2	25791_IDP_T1_FAST_ROIs_R_inf_front_gyrus_parstri	IVW	15	0.0232568	0.0068375	0.000670504	15.5622	0.340833	TRUE	7.71497e-261	sMRI
SCARB2	25893_IDP_T1_FAST_ROIs_L_cerebellum_I-IV	IVW	7	0.0945658	0.0281058	0.00076644	7.97195	0.240166	TRUE	2.93275e-146	sMRI
EPHA1	25015_IDP_T1_FIRST_left_putamen_volume	IVW	8	-0.0755049	0.0219492	0.000581735	10.2568	0.174483	TRUE	4.43456e-127	sMRI
CCN2	25850_IDP_T1_FAST_ROIs_L_parahipp_gyrus_post	IVW	7	0.0508166	0.0150769	0.000750363	4.09571	0.663726	TRUE	5.31605e-152	sMRI
PTH1R	26518_aseg_global_volume_TotalGray	IVW	8	-0.0318869	0.00887214	0.000325583	11.7274	0.109886	TRUE	2.89838e-37	sMRI
ACY3	26509_aseg_global_intensity_CC-Posterior	IVW	12	-0.0879653	0.0174961	4.96375e-07	13.487	0.262689	TRUE	7.84845e-173	sMRI
AAMDC	25871_IDP_T1_FAST_ROIs_R_heschl_gyrus	IVW	20	-0.0115153	0.00326953	0.000428314	23.2791	0.225272	TRUE	0	sMRI
UBE2L6	25819_IDP_T1_FAST_ROIs_R_supramarg_gyrus_ant	IVW	7	0.0981575	0.0224958	1.2808e-05	1.62858	0.950501	TRUE	4.91293e-182	sMRI
SEMA3F	25836_IDP_T1_FAST_ROIs_L_paracing_gyrus	IVW	8	-0.0606154	0.0182467	0.000893781	10.093	0.183365	TRUE	1.2034e-132	sMRI
ASPSCR1	26553_aseg_lh_volume_CerebralWhiteMatter	IVW	4	0.0512904	0.015514	0.000946167	1.9036	0.592654	TRUE	1.09672e-81	sMRI
APOA1	26519_aseg_global_volume_SupraTentorial	IVW	3	0.0906582	0.0264634	0.000613012	3.6111	0.164384	TRUE	5.98468e-13	sMRI
WWP2	26578_aseg_rh_intensity_Amygdala	IVW	6	-0.134045	0.020652	8.54664e-11	1.69234	0.889863	TRUE	7.74234e-126	sMRI
SNX15	25024_IDP_T1_FIRST_right_accumbens_volume	IVW	10	0.0479203	0.0129889	0.00022484	5.04697	0.830195	TRUE	0	sMRI
COMMD1	26580_aseg_rh_intensity_VentralDC	IVW	6	-0.102879	0.0262017	8.62113e-05	6.94943	0.224429	TRUE	2.70875e-119	sMRI
PIK3IP1	25011_IDP_T1_FIRST_left_thalamus_volume	IVW	8	-0.0552269	0.010335	9.10911e-08	6.09698	0.528473	TRUE	5.40165e-234	sMRI
PTH1R	26540_aseg_lh_intensity_Cerebellum-White-Matter	IVW	8	0.0891046	0.0158578	1.92094e-08	7.06097	0.42256	TRUE	4.61232e-40	sMRI
RBPMS2	26594_aseg_rh_volume_Amygdala	IVW	4	-0.171287	0.0169423	4.98682e-24	1.07535	0.783027	TRUE	3.16145e-17	sMRI
GLO1	25873_IDP_T1_FAST_ROIs_R_planum_temporale	IVW	6	-0.0337481	0.0055867	1.53364e-09	3.58937	0.60991	TRUE	3.28604e-144	sMRI
RALY	26587_aseg_rh_volume_Cerebellum-White-Matter	IVW	4	0.213098	0.0527996	5.43771e-05	0.292943	0.96135	TRUE	9.84193e-14	sMRI
SLITRK6	25854_IDP_T1_FAST_ROIs_L_temp_fusif_cortex_ant	IVW	10	0.036331	0.0113344	0.00134883	5.73642	0.765981	TRUE	0	sMRI
CFHR5	26580_aseg_rh_intensity_VentralDC	IVW	26	0.0274453	0.00815972	0.000769574	20.0672	0.743292	TRUE	0	sMRI
ITGB7	25843_IDP_T1_FAST_ROIs_R_precun_cortex	IVW	2	0.20699	0.0534831	0.000108748	0.133282	0.715053	TRUE	4.86781e-13	sMRI
HSPB1	25865_IDP_T1_FAST_ROIs_R_cent_operc_cortex	IVW	14	-0.0384766	0.00928946	3.44352e-05	4.71355	0.98097	TRUE	0	sMRI
AGRN	26517_aseg_global_volume_SubCortGray	IVW	3	0.0460632	0.0141867	0.0011666	4.21356	0.121629	TRUE	2.52523e-80	sMRI
PRSS53	25815_IDP_T1_FAST_ROIs_R_postcent_gyrus	IVW	19	-0.0341157	0.00632753	6.98207e-08	14.7701	0.677688	TRUE	0	sMRI
RELT	26575_aseg_rh_intensity_Putamen	IVW	11	0.0588713	0.0166217	0.000397358	13.4826	0.197925	TRUE	9.63878e-259	sMRI
PPP1R14D	25898_IDP_T1_FAST_ROIs_V_cerebellum_VI	IVW	2	0.27461	0.071411	0.000120317	0.126743	0.721833	TRUE	3.18807e-06	sMRI
LATS1	26512_aseg_global_intensity_CC-Mid-Anterior	IVW	2	0.467502	0.128545	0.000275964	0.00168468	0.96726	TRUE	0.000205303	sMRI
PPP1R14D	26502_aseg_global_intensity_4th-Ventricle	IVW	2	0.255774	0.0738755	0.000535726	0.107536	0.742967	TRUE	1.2136e-06	sMRI
ICAM1	26550_aseg_lh_intensity_vessel	IVW	12	-0.0323962	0.00930347	0.000497384	16.1912	0.134181	TRUE	7.63746e-176	sMRI
SELE	25018_IDP_T1_FIRST_right_pallidum_volume	IVW	2	-0.178756	0.0325605	4.01998e-08	0.152727	0.695943	TRUE	1.76638e-16	sMRI
TPPP3	25834_IDP_T1_FAST_ROIs_L_subcallosal_cortex	IVW	3	0.245797	0.0541246	5.59035e-06	1.09354	0.578816	TRUE	2.7609e-13	sMRI
SPINT3	25790_IDP_T1_FAST_ROIs_L_inf_front_gyrus_parstri	IVW	2	-0.285763	0.0676135	2.37434e-05	0.461473	0.496937	TRUE	8.8874e-27	sMRI
SELE	25797_IDP_T1_FAST_ROIs_R_temporal_pole	IVW	2	-0.102493	0.0304871	0.000774209	0.419574	0.51715	TRUE	2.25146e-19	sMRI
SLA2	26598_aseg_rh_volume_choroid-plexus	IVW	4	0.225444	0.0608555	0.00021174	4.03275	0.25795	TRUE	3.60874e-13	sMRI
HIP1R	26532_aseg_global_volume_CC-Mid-Posterior	IVW	3	-0.193427	0.0546858	0.00040461	1.11368	0.573017	TRUE	1.08287e-18	sMRI
LRRC25	25803_IDP_T1_FAST_ROIs_R_mid_temp_gyrus_ant	IVW	7	0.065995	0.0196779	0.000797187	5.77647	0.44869	TRUE	2.53447e-119	sMRI
LDLRAP1	25861_IDP_T1_FAST_ROIs_R_occ_fusif_gyrus	IVW	2	-0.161216	0.0282198	1.11077e-08	0.00864701	0.925912	TRUE	2.04798e-12	sMRI
PRKAR2A	25818_IDP_T1_FAST_ROIs_L_supramarg_gyrus_ant	IVW	5	-0.117925	0.0150449	4.57202e-15	3.2685	0.513938	TRUE	4.08242e-18	sMRI
MANF	25897_IDP_T1_FAST_ROIs_L_cerebellum_VI	IVW	4	-0.159493	0.0322267	7.45623e-07	3.34494	0.341437	TRUE	2.53919e-10	sMRI
BCHE	25797_IDP_T1_FAST_ROIs_R_temporal_pole	IVW	25	0.0423064	0.00610753	4.30089e-12	22.4592	0.551878	TRUE	0	sMRI
C5	26502_aseg_global_intensity_4th-Ventricle	IVW	6	-0.178719	0.0428403	3.02258e-05	6.68834	0.244869	TRUE	5.08519e-52	sMRI
CD46	26579_aseg_rh_intensity_Accumbens-area	IVW	2	-0.268688	0.0695724	0.00011247	1.41905	0.233559	TRUE	7.45353e-10	sMRI
SHH	25877_IDP_T1_FAST_ROIs_R_occ_pole	IVW	2	-0.298736	0.0792032	0.000162097	1.482	0.223461	TRUE	1.01684e-05	sMRI
ODAM	26552_aseg_lh_volume_Cortex	IVW	14	-0.0278364	0.0081838	0.000670415	6.61674	0.920808	TRUE	3.47846e-209	sMRI
GLO1	26577_aseg_rh_intensity_Hippocampus	IVW	6	0.0211742	0.0065997	0.00133494	0.392451	0.995535	TRUE	7.76198e-157	sMRI
GIPC2	25800_IDP_T1_FAST_ROIs_L_sup_temp_gyrus_post	IVW	8	-0.0632703	0.00966311	5.84661e-11	2.78866	0.903841	TRUE	1.84398e-240	sMRI
CA14	25824_IDP_T1_FAST_ROIs_L_latocc_cortex_sup	IVW	16	0.0548793	0.0137492	6.56704e-05	12.5369	0.638022	TRUE	7.19232e-164	sMRI
TP53I3	25883_IDP_T1_FAST_ROIs_R_putamen	IVW	14	-0.0482853	0.011416	2.34088e-05	11.0192	0.609206	TRUE	0	sMRI
FAM172A	26587_aseg_rh_volume_Cerebellum-White-Matter	IVW	6	-0.105929	0.0282585	0.000177847	5.3495	0.374732	TRUE	5.59199e-76	sMRI
TIMP4	25785_IDP_T1_FAST_ROIs_R_insular_cortex	IVW	9	0.0340784	0.00908098	0.000174921	10.0776	0.259621	TRUE	4.31769e-228	sMRI
CLGN	25784_IDP_T1_FAST_ROIs_L_insular_cortex	IVW	15	-0.0299102	0.00894057	0.000821493	17.9518	0.208986	TRUE	0	sMRI
CNTN1	26565_aseg_lh_volume_VentralDC	IVW	15	-0.0528632	0.0155666	0.000683919	15.6331	0.336289	TRUE	1.3411e-235	sMRI
CD302	25866_IDP_T1_FAST_ROIs_L_parietal_operc_cortex	IVW	18	-0.0754183	0.0140204	7.48236e-08	24.154	0.115311	TRUE	9.61226e-260	sMRI
MPI	26552_aseg_lh_volume_Cortex	IVW	9	-0.057388	0.0107825	1.02448e-07	5.02443	0.754961	TRUE	1.85023e-135	sMRI
GFRA1	26552_aseg_lh_volume_Cortex	IVW	6	0.0179329	0.00391909	4.74471e-06	1.67927	0.891501	TRUE	7.60915e-108	sMRI
COL15A1	25869_IDP_T1_FAST_ROIs_R_planum_polare	IVW	3	0.0949649	0.0296271	0.00134903	4.06602	0.130941	TRUE	1.48695e-68	sMRI
NCR3LG1	25865_IDP_T1_FAST_ROIs_R_cent_operc_cortex	IVW	8	-0.0397126	0.0118688	0.000819958	3.68554	0.8152	TRUE	3.60586e-217	sMRI
RNF43	25843_IDP_T1_FAST_ROIs_R_precun_cortex	IVW	5	0.0976895	0.0280723	0.000501559	7.58278	0.108114	TRUE	2.49323e-35	sMRI
GFRA1	25863_IDP_T1_FAST_ROIs_R_front_operc_cortex	IVW	6	0.0481867	0.00710585	1.19127e-11	3.33405	0.648632	TRUE	2.90168e-105	sMRI
MEGF9	26521_aseg_global_volume_EstimatedTotalIntraCranial	IVW	8	-0.0527685	0.0157705	0.000819784	4.95676	0.665241	TRUE	1.00234e-189	sMRI
WASHC3	25914_IDP_T1_FAST_ROIs_R_cerebellum_VIIIb	IVW	2	-0.354981	0.092459	0.000123365	0.0151096	0.90217	TRUE	5.33281e-07	sMRI
SKAP1	26513_aseg_global_intensity_CC-Anterior	IVW	2	-0.34295	0.0828906	3.51294e-05	0.679973	0.409596	TRUE	6.19815e-05	sMRI
AARSD1	25891_IDP_T1_FAST_ROIs_R_ventral_striatum	IVW	3	-0.148973	0.0251846	3.31376e-09	1.13426	0.56715	TRUE	3.79016e-33	sMRI
ZP3	26549_aseg_lh_intensity_VentralDC	IVW	29	-0.018881	0.00571905	0.000961962	31.4075	0.299284	TRUE	0	sMRI
ATP5IF1	26561_aseg_lh_volume_Pallidum	IVW	3	-0.118964	0.0331014	0.000325729	4.05941	0.131374	TRUE	7.76646e-25	sMRI
CD46	25830_IDP_T1_FAST_ROIs_L_front_med_cortex	IVW	2	-0.234789	0.0690741	0.000676096	0.225932	0.634557	TRUE	2.6439e-11	sMRI
TIMP4	25884_IDP_T1_FAST_ROIs_L_pallidum	IVW	9	-0.0465945	0.0115741	5.67921e-05	8.80704	0.358835	TRUE	1.35492e-244	sMRI
GSN	25864_IDP_T1_FAST_ROIs_L_cent_operc_cortex	IVW	9	-0.0730942	0.0189163	0.000111502	4.00932	0.856282	TRUE	6.90992e-69	sMRI
BTN1A1	26594_aseg_rh_volume_Amygdala	IVW	6	0.0647505	0.0058785	3.24226e-28	4.00201	0.549126	TRUE	2.24639e-172	sMRI
CA4	25840_IDP_T1_FAST_ROIs_L_cing_gyrus_post	IVW	17	-0.0174909	0.00477895	0.000252225	16.606	0.411523	TRUE	4.94277e-302	sMRI
S100A13	25796_IDP_T1_FAST_ROIs_L_temporal_pole	IVW	12	0.0671361	0.011691	9.32599e-09	3.31806	0.98582	TRUE	1.02711e-165	sMRI
LGMN	26564_aseg_lh_volume_Accumbens-area	IVW	8	-0.0634617	0.0181445	0.000469504	4.81207	0.682885	TRUE	4.23378e-165	sMRI
IL31RA	25836_IDP_T1_FAST_ROIs_L_paracing_gyrus	IVW	26	-0.0248891	0.00417437	2.48623e-09	29.997	0.224403	TRUE	0	sMRI
WWP2	26549_aseg_lh_intensity_VentralDC	IVW	6	-0.143339	0.0189018	3.36742e-14	4.37423	0.496886	TRUE	1.26223e-130	sMRI
NAGA	25878_IDP_T1_FAST_ROIs_L_thalamus	IVW	6	0.17634	0.0148858	2.25175e-32	3.17225	0.67345	TRUE	1.14758e-64	sMRI
CRISP3	25891_IDP_T1_FAST_ROIs_R_ventral_striatum	IVW	25	0.0195611	0.00558065	0.000456315	23.2955	0.502417	TRUE	0	sMRI
PRKAR2A	25889_IDP_T1_FAST_ROIs_R_amygdala	IVW	5	-0.0631105	0.0124137	3.69647e-07	3.83636	0.428604	TRUE	6.69719e-18	sMRI
TGOLN2	25906_IDP_T1_FAST_ROIs_L_cerebellum_VIIb	IVW	13	0.0412657	0.0116003	0.000374716	12.7997	0.383765	TRUE	3.42623e-199	sMRI
TCN2	26573_aseg_rh_intensity_Thalamus-Proper	IVW	23	0.0396812	0.00911274	1.33385e-05	14.4918	0.883108	TRUE	0	sMRI
APCS	25909_IDP_T1_FAST_ROIs_L_cerebellum_VIIIa	IVW	5	0.0709911	0.0148903	1.86411e-06	3.64829	0.455691	TRUE	8.25447e-110	sMRI
CAPS	26575_aseg_rh_intensity_Putamen	IVW	4	0.174633	0.0492757	0.000394096	2.92707	0.403007	TRUE	1.83142e-35	sMRI
MERTK	26535_aseg_global_volume_CC-Anterior	IVW	5	0.0967246	0.0209474	3.88397e-06	3.55407	0.469704	TRUE	1.49424e-97	sMRI
SDCCAG8	26589_aseg_rh_volume_Thalamus-Proper	IVW	5	-0.0696336	0.0122817	1.43033e-08	2.03391	0.729521	TRUE	1.517e-109	sMRI
CD177	25860_IDP_T1_FAST_ROIs_L_occ_fusif_gyrus	IVW	28	0.0212745	0.0055905	0.000141533	16.6099	0.940306	TRUE	0	sMRI
TNFRSF11B	25802_IDP_T1_FAST_ROIs_L_mid_temp_gyrus_ant	IVW	9	-0.112309	0.0259267	1.47893e-05	4.23477	0.835345	TRUE	1.53737e-103	sMRI
IL1RL2	26592_aseg_rh_volume_Pallidum	IVW	11	0.0398759	0.00999905	6.66417e-05	8.04076	0.624856	TRUE	6.22919e-301	sMRI
GRN	26559_aseg_lh_volume_Caudate	IVW	5	-0.12647	0.0226753	2.44129e-08	4.49241	0.343449	TRUE	1.13092e-82	sMRI
CD164	26505_aseg_global_intensity_CSF	IVW	3	-0.069616	0.0107707	1.02325e-10	0.359491	0.835483	TRUE	1.72557e-74	sMRI
LEG1	26561_aseg_lh_volume_Pallidum	IVW	4	-0.0414369	0.0121442	0.000644684	3.76656	0.2878	TRUE	1.20148e-193	sMRI
EPS8L2	25018_IDP_T1_FIRST_right_pallidum_volume	IVW	6	0.0716865	0.017727	5.25636e-05	2.8703	0.719974	TRUE	1.16211e-129	sMRI
CTSB	26565_aseg_lh_volume_VentralDC	IVW	7	0.0413221	0.00526798	4.3635e-15	3.56856	0.734826	TRUE	0	sMRI
MANSC4	25783_IDP_T1_FAST_ROIs_R_frontal_pole	IVW	18	0.0171546	0.00493415	0.000507619	16.618	0.480523	TRUE	0	sMRI
MEGF10	26590_aseg_rh_volume_Caudate	IVW	14	0.0591273	0.0137107	1.61424e-05	17.6507	0.17124	TRUE	0	sMRI
THBS2	25820_IDP_T1_FAST_ROIs_L_supramarg_gyrus_post	IVW	8	-0.0602821	0.0171113	0.000426782	8.32044	0.305188	TRUE	4.0248e-145	sMRI
GLO1	26538_aseg_lh_intensity_Lateral-Ventricle	IVW	6	0.024204	0.00606413	6.57027e-05	2.74356	0.739449	TRUE	1.92136e-147	sMRI
NPY	25901_IDP_T1_FAST_ROIs_V_cerebellum_crus_I	IVW	5	0.0812102	0.0251698	0.00125315	3.89688	0.420142	TRUE	2.30848e-66	sMRI
CTRL	26557_aseg_lh_volume_Cerebellum-Cortex	IVW	3	0.290945	0.0621052	2.80366e-06	2.43599	0.295822	TRUE	1.52262e-12	sMRI
EIF4G3	26526_aseg_global_volume_Brain-Stem	IVW	2	-0.12338	0.0363067	0.000678096	0.00331826	0.954064	TRUE	1.61862e-11	sMRI
PCDH7	25016_IDP_T1_FIRST_right_putamen_volume	IVW	4	-0.164731	0.0403803	4.51319e-05	2.22184	0.527659	TRUE	3.01925e-22	sMRI
CFHR2	26557_aseg_lh_volume_Cerebellum-Cortex	IVW	33	0.014895	0.00383456	0.000102579	26.8109	0.726684	TRUE	0	sMRI
TXNDC5	25874_IDP_T1_FAST_ROIs_L_supracalc_cortex	IVW	2	-0.228611	0.0593078	0.000115892	0.697388	0.403663	TRUE	2.74518e-16	sMRI
NCR3LG1	25800_IDP_T1_FAST_ROIs_L_sup_temp_gyrus_post	IVW	8	-0.0847333	0.0147963	1.02422e-08	8.71877	0.273483	TRUE	1.69777e-192	sMRI
EHBP1	25842_IDP_T1_FAST_ROIs_L_precun_cortex	IVW	10	-0.0618623	0.0086996	1.15256e-12	6.30741	0.7088	TRUE	2.92252e-94	sMRI
SDCCAG8	25802_IDP_T1_FAST_ROIs_L_mid_temp_gyrus_ant	IVW	5	0.0692707	0.0161213	1.73242e-05	2.742	0.601885	TRUE	7.69717e-114	sMRI
FGFR4	25783_IDP_T1_FAST_ROIs_R_frontal_pole	IVW	16	0.0291253	0.00696542	2.89704e-05	15.2898	0.430748	TRUE	0	sMRI
CACYBP	26521_aseg_global_volume_EstimatedTotalIntraCranial	IVW	3	0.189975	0.0556443	0.000639959	2.51929	0.283755	TRUE	2.26031e-41	sMRI
AOC3	25841_IDP_T1_FAST_ROIs_R_cing_gyrus_post	IVW	20	-0.0253832	0.00616476	3.83074e-05	12.0622	0.882951	TRUE	0	sMRI
CCN3	26547_aseg_lh_intensity_Amygdala	IVW	13	0.111758	0.0304953	0.000247555	15.8498	0.198215	TRUE	4.75653e-128	sMRI
GRN	25878_IDP_T1_FAST_ROIs_L_thalamus	IVW	5	0.0921567	0.0219746	2.74348e-05	1.49533	0.827469	TRUE	1.113e-90	sMRI
AKT3	26502_aseg_global_intensity_4th-Ventricle	IVW	2	0.465451	0.133435	0.000486225	0.24649	0.619558	TRUE	0.000285824	sMRI
SDCCAG8	25868_IDP_T1_FAST_ROIs_L_planum_polare	IVW	5	-0.0665768	0.0152468	1.26188e-05	2.09844	0.717659	TRUE	1.48575e-114	sMRI
CD101	26553_aseg_lh_volume_CerebralWhiteMatter	IVW	25	0.016259	0.00498221	0.00110081	17.3601	0.832904	TRUE	0	sMRI
MANSC4	26594_aseg_rh_volume_Amygdala	IVW	18	0.0211722	0.00585163	0.000296683	18.024	0.38733	TRUE	0	sMRI
PLG	26567_aseg_lh_volume_choroid-plexus	IVW	18	0.0522066	0.0125195	3.04564e-05	20.2613	0.261081	TRUE	0	sMRI
CNTN2	25838_IDP_T1_FAST_ROIs_L_cing_gyrus_ant	IVW	17	0.0275011	0.00760955	0.000301473	12.1728	0.731999	TRUE	0	sMRI
CASP8	26561_aseg_lh_volume_Pallidum	IVW	5	-0.0784406	0.024406	0.00130902	5.33766	0.254372	TRUE	1.04088e-132	sMRI
PLAU	26535_aseg_global_volume_CC-Anterior	IVW	8	-0.151406	0.0211757	8.67648e-13	5.60517	0.586531	TRUE	7.66393e-37	sMRI
INHBC	25874_IDP_T1_FAST_ROIs_L_supracalc_cortex	IVW	20	0.0523911	0.013246	7.64573e-05	24.8424	0.165796	TRUE	0	sMRI
MMP10	25815_IDP_T1_FAST_ROIs_R_postcent_gyrus	IVW	18	-0.0530117	0.01201	1.01487e-05	12.9816	0.73742	TRUE	2.27801e-199	sMRI
GBP4	25885_IDP_T1_FAST_ROIs_R_pallidum	IVW	25	0.0567439	0.0130422	1.35641e-05	32.4769	0.1156	TRUE	0	sMRI
BRSK2	25890_IDP_T1_FAST_ROIs_L_ventral_striatum	IVW	6	-0.0595739	0.0160399	0.000203923	2.39417	0.792343	TRUE	1.12096e-154	sMRI
CHRDL2	25017_IDP_T1_FIRST_left_pallidum_volume	IVW	8	-0.048027	0.0147917	0.00116677	8.49285	0.291145	TRUE	1.25385e-238	sMRI
IL17D	26534_aseg_global_volume_CC-Mid-Anterior	IVW	6	-0.0518174	0.0161006	0.00128933	3.70173	0.593106	TRUE	1.55086e-184	sMRI
PCOLCE	26575_aseg_rh_intensity_Putamen	IVW	3	0.113272	0.0300128	0.000160585	0.139607	0.932577	TRUE	4.74243e-39	sMRI
TFPI	25818_IDP_T1_FAST_ROIs_L_supramarg_gyrus_ant	IVW	15	0.0615638	0.00964833	1.762e-10	7.66194	0.906185	TRUE	5.96502e-284	sMRI
VAT1	26595_aseg_rh_volume_Accumbens-area	IVW	5	0.24932	0.041846	2.55289e-09	1.49821	0.826959	TRUE	4.37127e-44	sMRI
NAGA	25824_IDP_T1_FAST_ROIs_L_latocc_cortex_sup	IVW	6	-0.0631257	0.0136641	3.84053e-06	2.87335	0.719504	TRUE	7.32268e-87	sMRI
CD200R1	25873_IDP_T1_FAST_ROIs_R_planum_temporale	IVW	23	0.0350046	0.00839075	3.02185e-05	20.612	0.544813	TRUE	0	sMRI
SPON2	26560_aseg_lh_volume_Putamen	IVW	5	0.086865	0.0231439	0.000174554	0.419641	0.980837	TRUE	9.59882e-122	sMRI
TIMM10	25892_IDP_T1_FAST_ROIs_brain_stem	IVW	6	-0.0709577	0.0215419	0.000987916	1.45522	0.918179	TRUE	6.49886e-97	sMRI
CDH3	25819_IDP_T1_FAST_ROIs_R_supramarg_gyrus_ant	IVW	4	-0.0919594	0.0211728	1.40374e-05	1.87517	0.598715	TRUE	9.94238e-21	sMRI
MANF	25858_IDP_T1_FAST_ROIs_L_temp_occ_fusif_cortex	IVW	4	-0.11179	0.0329553	0.000693418	1.63916	0.650543	TRUE	1.21003e-14	sMRI
SUGP1	25785_IDP_T1_FAST_ROIs_R_insular_cortex	IVW	5	0.0803068	0.0146712	4.40573e-08	7.26286	0.122632	TRUE	4.54792e-165	sMRI
FOXO1	25860_IDP_T1_FAST_ROIs_L_occ_fusif_gyrus	IVW	3	-0.100754	0.0283363	0.000377069	3.77214	0.151666	TRUE	2.09043e-36	sMRI
REG4	26596_aseg_rh_volume_VentralDC	IVW	7	-0.0458595	0.0142188	0.00125852	6.48993	0.370599	TRUE	6.24969e-97	sMRI
FSTL1	25797_IDP_T1_FAST_ROIs_R_temporal_pole	IVW	4	-0.0973205	0.0195252	6.21697e-07	0.524558	0.913464	TRUE	1.3257e-48	sMRI
HIP1R	26576_aseg_rh_intensity_Pallidum	IVW	3	-0.291172	0.0566625	2.76643e-07	0.0930432	0.954544	TRUE	3.79498e-15	sMRI
ENPP2	25837_IDP_T1_FAST_ROIs_R_paracing_gyrus	IVW	7	0.0737329	0.0198279	0.000200299	6.74421	0.345151	TRUE	1.65071e-185	sMRI
AARSD1	26530_aseg_global_volume_Optic-Chiasm	IVW	3	0.0951297	0.0266537	0.000358208	0.15633	0.924812	TRUE	4.88641e-38	sMRI
EPS8L2	26570_aseg_rh_intensity_Inf-Lat-Vent	IVW	6	0.0769458	0.0223009	0.000559873	6.2864	0.27934	TRUE	8.12927e-130	sMRI
CD164	26577_aseg_rh_intensity_Hippocampus	IVW	3	0.0880602	0.0115213	2.11769e-14	0.961433	0.61834	TRUE	2.17367e-78	sMRI
ADGRB3	26517_aseg_global_volume_SubCortGray	IVW	42	-0.011526	0.00259515	8.93964e-06	45.4087	0.293394	TRUE	0	sMRI
SERPINB9	26531_aseg_global_volume_CC-Posterior	IVW	2	0.206946	0.0591502	0.000467614	0.00874849	0.92548	TRUE	9.79772e-19	sMRI
CXCL1	25873_IDP_T1_FAST_ROIs_R_planum_temporale	IVW	30	0.0349748	0.0104104	0.000780593	33.4652	0.259375	TRUE	0	sMRI
THSD1	25798_IDP_T1_FAST_ROIs_L_sup_temp_gyrus_ant	IVW	9	-0.0388558	0.0102482	0.000149752	10.0447	0.261903	TRUE	4.19138e-48	sMRI
BTN1A1	25833_IDP_T1_FAST_ROIs_R_juxtapos_lobule_cortex	IVW	6	0.0622598	0.00708441	1.51872e-18	3.82099	0.575465	TRUE	6.93225e-190	sMRI
PTH1R	26577_aseg_rh_intensity_Hippocampus	IVW	8	-0.0818435	0.0161109	3.774e-07	4.4487	0.726885	TRUE	1.16779e-39	sMRI
TGFBR3	25847_IDP_T1_FAST_ROIs_R_front_orb_cortex	IVW	6	-0.0399001	0.0124278	0.00132482	0.503309	0.992002	TRUE	2.65171e-59	sMRI
SPINT2	25825_IDP_T1_FAST_ROIs_R_latocc_cortex_sup	IVW	6	0.0913439	0.028495	0.00134776	7.47796	0.187451	TRUE	1.17712e-56	sMRI
GGH	26523_aseg_global_volume_3rd-Ventricle	IVW	22	-0.0317579	0.00847591	0.00017907	18.5057	0.616813	TRUE	0	sMRI
CPA4	26539_aseg_lh_intensity_Inf-Lat-Vent	IVW	14	-0.0431269	0.0109371	8.04109e-05	12.0723	0.521725	TRUE	1.61806e-234	sMRI
SEMA3F	26539_aseg_lh_intensity_Inf-Lat-Vent	IVW	8	-0.133786	0.0170752	4.6843e-15	0.882429	0.996509	TRUE	2.51964e-117	sMRI
PRKAR2A	25024_IDP_T1_FIRST_right_accumbens_volume	IVW	5	0.139121	0.015418	1.82536e-19	4.60763	0.329975	TRUE	1.50464e-18	sMRI
DNPEP	26556_aseg_lh_volume_Cerebellum-White-Matter	IVW	3	-0.131944	0.0358495	0.00023278	1.36576	0.50516	TRUE	1.2867e-18	sMRI
PKD2	25902_IDP_T1_FAST_ROIs_R_cerebellum_crus_I	IVW	2	0.338648	0.0760139	8.38607e-06	0.777782	0.37782	TRUE	2.92381e-07	sMRI
PTH1R	26542_aseg_lh_intensity_Thalamus-Proper	IVW	8	0.0523744	0.0148889	0.000435331	2.28572	0.942351	TRUE	9.1653e-43	sMRI
CHMP1A	26511_aseg_global_intensity_CC-Central	IVW	3	-0.268519	0.0688452	9.60612e-05	1.34651	0.510045	TRUE	1.08395e-13	sMRI
CD164	25905_IDP_T1_FAST_ROIs_R_cerebellum_crus_II	IVW	3	0.0484867	0.0105463	4.2761e-06	0.391692	0.822139	TRUE	1.79019e-82	sMRI
HMOX2	26559_aseg_lh_volume_Caudate	IVW	2	-0.205612	0.0635334	0.00121096	0.49541	0.481524	TRUE	1.98159e-13	sMRI
RECK	25851_IDP_T1_FAST_ROIs_R_parahipp_gyrus_post	IVW	8	-0.0744206	0.0179938	3.53565e-05	5.87995	0.553834	TRUE	5.10867e-156	sMRI
RBPMS2	25863_IDP_T1_FAST_ROIs_R_front_operc_cortex	IVW	4	-0.108652	0.020113	6.58784e-08	0.627169	0.890185	TRUE	4.83755e-21	sMRI
BTN1A1	25016_IDP_T1_FIRST_right_putamen_volume	IVW	6	0.15671	0.0075651	2.54709e-95	8.19669	0.145724	TRUE	2.72355e-123	sMRI
HSPB1	25801_IDP_T1_FAST_ROIs_R_sup_temp_gyrus_post	IVW	14	-0.0403752	0.0108741	0.000204842	15.2421	0.292484	TRUE	0	sMRI
HSPG2	25785_IDP_T1_FAST_ROIs_R_insular_cortex	IVW	3	-0.0942369	0.0292841	0.00129079	1.22341	0.542424	TRUE	4.44755e-51	sMRI
BCL2L15	25842_IDP_T1_FAST_ROIs_L_precun_cortex	IVW	3	0.0725221	0.0178805	4.99327e-05	0.0758427	0.962789	TRUE	2.33466e-72	sMRI
AHCY	25920_IDP_T1_FAST_ROIs_R_cerebellum_X	IVW	5	0.055361	0.0161952	0.00062998	5.13513	0.273711	TRUE	2.46213e-280	sMRI
GUSB	25858_IDP_T1_FAST_ROIs_L_temp_occ_fusif_cortex	IVW	7	-0.0411411	0.0122339	0.000771307	9.20476	0.162386	TRUE	3.02572e-130	sMRI
ITIH1	26546_aseg_lh_intensity_Hippocampus	IVW	4	0.195176	0.0573779	0.000669979	3.10099	0.376316	TRUE	3.80195e-47	sMRI
KLRK1	25866_IDP_T1_FAST_ROIs_L_parietal_operc_cortex	IVW	9	0.0409504	0.0113913	0.000324558	7.13457	0.522185	TRUE	1.39566e-154	sMRI
EPHB6	25829_IDP_T1_FAST_ROIs_R_intracalc_cortex	IVW	6	-0.0742281	0.022651	0.00104905	3.94184	0.55782	TRUE	2.36865e-104	sMRI
NAGA	26582_aseg_rh_intensity_choroid-plexus	IVW	6	-0.0492881	0.0145704	0.000717641	3.10216	0.684239	TRUE	3.93135e-88	sMRI
TIE1	25022_IDP_T1_FIRST_right_amygdala_volume	IVW	3	0.0996044	0.0297701	0.000820501	0.730529	0.694013	TRUE	2.52768e-66	sMRI
OGN	26502_aseg_global_intensity_4th-Ventricle	IVW	15	-0.0243031	0.00724048	0.000789173	9.1381	0.822103	TRUE	0	sMRI
DAG1	25852_IDP_T1_FAST_ROIs_L_lingual_gyrus	IVW	2	-0.352414	0.0968592	0.000274318	2.30856	0.128663	TRUE	0.00227842	sMRI
SCPEP1	25792_IDP_T1_FAST_ROIs_L_inf_front_gyrus_parsop	IVW	3	-0.0736154	0.0223952	0.00101223	0.435893	0.804168	TRUE	1.55346e-112	sMRI
CA1	25799_IDP_T1_FAST_ROIs_R_sup_temp_gyrus_ant	IVW	3	-0.243194	0.0686197	0.00039399	0.965713	0.617018	TRUE	3.1507e-15	sMRI
LATS1	26521_aseg_global_volume_EstimatedTotalIntraCranial	IVW	2	-0.369333	0.104678	0.000418299	0.246165	0.619789	TRUE	0.000256391	sMRI
HSPB1	25014_IDP_T1_FIRST_right_caudate_volume	IVW	14	0.0690833	0.0115496	2.21194e-09	18.3299	0.145389	TRUE	0	sMRI
EIF4G3	25896_IDP_T1_FAST_ROIs_R_cerebellum_V	IVW	2	-0.330755	0.0439837	5.48006e-14	0.187203	0.665255	TRUE	7.00364e-07	sMRI
MERTK	25854_IDP_T1_FAST_ROIs_L_temp_fusif_cortex_ant	IVW	5	0.0702792	0.0199793	0.000435465	0.926619	0.920711	TRUE	3.99757e-104	sMRI
SLAMF7	25862_IDP_T1_FAST_ROIs_L_front_operc_cortex	IVW	11	0.0461179	0.0114192	5.37631e-05	3.33553	0.97239	TRUE	7.1791e-299	sMRI
TIMP4	25838_IDP_T1_FAST_ROIs_L_cing_gyrus_ant	IVW	9	-0.0528983	0.012373	1.90882e-05	12.3686	0.135499	TRUE	2.54343e-237	sMRI
PIK3IP1	25804_IDP_T1_FAST_ROIs_L_mid_temp_gyrus_post	IVW	8	0.0437955	0.012486	0.00045222	5.37854	0.613872	TRUE	5.0038e-248	sMRI
EIF4G3	25014_IDP_T1_FIRST_right_caudate_volume	IVW	2	0.215284	0.0430246	5.62252e-07	0.617937	0.431815	TRUE	3.55558e-09	sMRI
BCHE	25878_IDP_T1_FAST_ROIs_L_thalamus	IVW	25	-0.0286036	0.00668041	1.85457e-05	21.7543	0.593928	TRUE	0	sMRI
CCL28	26574_aseg_rh_intensity_Caudate	IVW	3	0.378224	0.0760999	6.69202e-07	0.974304	0.614374	TRUE	4.90108e-06	sMRI
TFRC	26543_aseg_lh_intensity_Caudate	IVW	11	0.0787528	0.0175135	6.90168e-06	8.32048	0.597564	TRUE	2.68536e-213	sMRI
CSF2	26582_aseg_rh_intensity_choroid-plexus	IVW	6	-0.0462538	0.00685256	1.47994e-11	5.89126	0.316944	TRUE	2.35747e-161	sMRI
CCL28	26543_aseg_lh_intensity_Caudate	IVW	3	0.247516	0.0761936	0.00116009	0.487235	0.783787	TRUE	1.84564e-08	sMRI
CHRDL2	25902_IDP_T1_FAST_ROIs_R_cerebellum_crus_I	IVW	8	-0.0430946	0.0131154	0.00101691	1.74068	0.972791	TRUE	8.69187e-245	sMRI
BTC	25866_IDP_T1_FAST_ROIs_L_parietal_operc_cortex	IVW	9	0.0333909	0.0103131	0.00120494	5.91024	0.657286	TRUE	2.45263e-167	sMRI
MPI	26554_aseg_lh_volume_Lateral-Ventricle	IVW	9	0.0700909	0.0178313	8.46723e-05	6.26117	0.618002	TRUE	1.70549e-137	sMRI
CFH	26583_aseg_rh_volume_Cortex	IVW	21	-0.0171456	0.0041439	3.51026e-05	24.7561	0.210921	TRUE	0	sMRI
WWP2	25851_IDP_T1_FAST_ROIs_R_parahipp_gyrus_post	IVW	6	0.0997529	0.0238946	2.98367e-05	7.81517	0.16672	TRUE	7.47279e-145	sMRI
PRSS53	26554_aseg_lh_volume_Lateral-Ventricle	IVW	19	0.0220112	0.00623348	0.000413801	17.6637	0.478004	TRUE	0	sMRI
GLO1	26537_aseg_global_volume-ratio_MaskVol-to-eTIV	IVW	6	0.0276737	0.0059809	3.7097e-06	1.73058	0.885025	TRUE	3.95372e-150	sMRI
OGN	26547_aseg_lh_intensity_Amygdala	IVW	15	-0.0328121	0.00754014	1.35109e-05	9.14393	0.821721	TRUE	0	sMRI
IGDCC4	26574_aseg_rh_intensity_Caudate	IVW	18	-0.0720966	0.016147	8.0059e-06	20.8702	0.232152	TRUE	2.72468e-285	sMRI
SORT1	26584_aseg_rh_volume_CerebralWhiteMatter	IVW	4	-0.0456739	0.0141054	0.00120347	1.47617	0.687782	TRUE	4.94872e-74	sMRI
CCDC134	26578_aseg_rh_intensity_Amygdala	IVW	3	0.25318	0.0621962	4.68801e-05	0.667889	0.716094	TRUE	2.82715e-10	sMRI
CEP112	25822_IDP_T1_FAST_ROIs_L_angular_gyrus	IVW	4	0.0810234	0.0248371	0.00110556	3.85392	0.277676	TRUE	2.17281e-94	sMRI
TIE1	25024_IDP_T1_FIRST_right_accumbens_volume	IVW	3	0.116082	0.0274673	2.37684e-05	0.169138	0.918908	TRUE	4.10208e-61	sMRI
MAN1A2	25855_IDP_T1_FAST_ROIs_R_temp_fusif_cortex_ant	IVW	8	0.0620614	0.0189898	0.00108257	9.54628	0.215776	TRUE	7.42303e-149	sMRI
IL31RA	25833_IDP_T1_FAST_ROIs_R_juxtapos_lobule_cortex	IVW	26	-0.0169676	0.00434441	9.39836e-05	24.3774	0.497662	TRUE	0	sMRI
AKT3	26521_aseg_global_volume_EstimatedTotalIntraCranial	IVW	2	0.564089	0.111803	4.5256e-07	0.0498532	0.823319	TRUE	0.0340701	sMRI
GRN	26558_aseg_lh_volume_Thalamus-Proper	IVW	5	0.116169	0.0184603	3.11557e-10	4.63982	0.326289	TRUE	3.65068e-77	sMRI
GFRA1	26504_aseg_global_intensity_Brain-Stem	IVW	6	0.0287775	0.00650812	9.78886e-06	1.90458	0.862185	TRUE	6.03346e-111	sMRI
MYOC	25805_IDP_T1_FAST_ROIs_R_mid_temp_gyrus_post	IVW	7	-0.0610203	0.0166452	0.000246439	6.47759	0.371866	TRUE	2.53429e-171	sMRI
THSD1	26557_aseg_lh_volume_Cerebellum-Cortex	IVW	9	-0.0949155	0.00783144	8.29629e-34	0.858501	0.998994	TRUE	4.40102e-44	sMRI
GIPC2	25888_IDP_T1_FAST_ROIs_L_amygdala	IVW	8	0.0447134	0.00842336	1.10675e-07	4.52331	0.717908	TRUE	9.47457e-240	sMRI
BTN1A1	26502_aseg_global_intensity_4th-Ventricle	IVW	6	-0.0253976	0.00738579	0.000584484	4.06026	0.540773	TRUE	2.07223e-187	sMRI
SSC4D	26561_aseg_lh_volume_Pallidum	IVW	13	-0.0746516	0.0140272	1.02681e-07	14.3526	0.278764	TRUE	0	sMRI
ANGPTL3	25812_IDP_T1_FAST_ROIs_L_inf_temp_gyrus_tempocc	IVW	7	0.0276517	0.0061097	6.01469e-06	6.93183	0.327198	TRUE	3.51347e-180	sMRI
LUZP2	26568_aseg_lh_number_HolesBeforeFixing	IVW	8	0.06826	0.0128542	1.09418e-07	2.96871	0.887881	TRUE	2.34765e-154	sMRI
CXCL5	26513_aseg_global_intensity_CC-Anterior	IVW	8	-0.0860167	0.022675	0.000148566	10.2056	0.177217	TRUE	3.06745e-243	sMRI
APCS	25911_IDP_T1_FAST_ROIs_R_cerebellum_VIIIa	IVW	5	0.054671	0.0148301	0.000227372	1.81106	0.770459	TRUE	4.02436e-118	sMRI
CLEC7A	26518_aseg_global_volume_TotalGray	IVW	18	-0.0191296	0.00466828	4.1713e-05	23.5637	0.131782	TRUE	0	sMRI
GLO1	26572_aseg_rh_intensity_Cerebellum-Cortex	IVW	6	-0.0217704	0.00636027	0.000619622	2.32652	0.802364	TRUE	4.31696e-150	sMRI
GUSB	25890_IDP_T1_FAST_ROIs_L_ventral_striatum	IVW	7	0.0721509	0.00954001	3.93931e-14	2.81134	0.832126	TRUE	2.03995e-126	sMRI
PILRA	25013_IDP_T1_FIRST_left_caudate_volume	IVW	20	-0.0301803	0.00497515	1.30971e-09	26.6273	0.113639	TRUE	0	sMRI
MMUT	25917_IDP_T1_FAST_ROIs_R_cerebellum_IX	IVW	3	0.115951	0.0332363	0.000485404	0.840809	0.656781	TRUE	1.27391e-28	sMRI
TMEM25	25811_IDP_T1_FAST_ROIs_R_inf_temp_gyrus_post	IVW	10	0.0273634	0.00837851	0.00109114	4.95236	0.838441	TRUE	0	sMRI
PRKAR2A	25876_IDP_T1_FAST_ROIs_L_occ_pole	IVW	5	0.0453428	0.0139793	0.0011804	3.69807	0.448406	TRUE	1.89314e-20	sMRI
PRTG	25834_IDP_T1_FAST_ROIs_L_subcallosal_cortex	IVW	14	0.035736	0.0106406	0.000783748	12.1704	0.513726	TRUE	6.91025e-269	sMRI
PILRB	25821_IDP_T1_FAST_ROIs_R_supramarg_gyrus_post	IVW	22	0.0174639	0.00510047	0.000617115	21.7832	0.412093	TRUE	0	sMRI
RBPMS2	25790_IDP_T1_FAST_ROIs_L_inf_front_gyrus_parstri	IVW	4	-0.109519	0.0277377	7.8684e-05	5.22873	0.155795	TRUE	2.27137e-18	sMRI
PLG	26539_aseg_lh_intensity_Inf-Lat-Vent	IVW	18	-0.0445531	0.013337	0.000836106	18.3135	0.369326	TRUE	0	sMRI
EIF4G3	25891_IDP_T1_FAST_ROIs_R_ventral_striatum	IVW	2	-0.285895	0.0429265	2.7361e-11	0.388739	0.532963	TRUE	1.30092e-07	sMRI
SCG3	26560_aseg_lh_volume_Putamen	IVW	19	0.0275965	0.00827236	0.000849967	14.6824	0.683644	TRUE	0	sMRI
EBI3_IL27	25024_IDP_T1_FIRST_right_accumbens_volume	IVW	4	-0.0690283	0.0178284	0.00010803	2.94141	0.400747	TRUE	4.89152e-81	sMRI
PODXL2	25874_IDP_T1_FAST_ROIs_L_supracalc_cortex	IVW	7	-0.0712894	0.0206725	0.000563682	3.31047	0.768991	TRUE	1.07637e-132	sMRI
ADAM15	26522_aseg_global_volume_VentricleChoroid	IVW	12	0.010257	0.00226279	5.81757e-06	9.69716	0.557816	TRUE	0	sMRI
PRKAR2A	25884_IDP_T1_FAST_ROIs_L_pallidum	IVW	5	-0.283138	0.0160168	6.24173e-70	0.0957406	0.99889	TRUE	3.12284e-12	sMRI
PLAU	25870_IDP_T1_FAST_ROIs_L_heschl_gyrus	IVW	8	-0.114671	0.0202446	1.47653e-08	3.3667	0.849136	TRUE	1.91897e-39	sMRI
TOR1AIP1	26506_aseg_global_intensity_WM-hypointensities	IVW	14	0.0248891	0.00621866	6.27235e-05	5.56791	0.960477	TRUE	0	sMRI
FAM20A	25826_IDP_T1_FAST_ROIs_L_latocc_cortex_inf	IVW	9	0.0701576	0.0178217	8.26285e-05	4.93325	0.764686	TRUE	9.06232e-147	sMRI
SHBG	25016_IDP_T1_FIRST_right_putamen_volume	IVW	6	0.105704	0.0205056	2.53828e-07	3.6842	0.595718	TRUE	2.28104e-89	sMRI
RALB	26538_aseg_lh_intensity_Lateral-Ventricle	IVW	3	-0.183157	0.037344	9.36269e-07	1.1788	0.554659	TRUE	1.06964e-24	sMRI
ACY3	25831_IDP_T1_FAST_ROIs_R_front_med_cortex	IVW	12	-0.0573578	0.0150174	0.000133771	5.62763	0.897019	TRUE	4.22939e-180	sMRI
PRTFDC1	26565_aseg_lh_volume_VentralDC	IVW	5	0.0935357	0.024863	0.000168535	3.05005	0.549484	TRUE	4.21908e-65	sMRI
CNTN3	25854_IDP_T1_FAST_ROIs_L_temp_fusif_cortex_ant	IVW	12	0.0632013	0.0148319	2.03363e-05	14.4951	0.206798	TRUE	2.17058e-216	sMRI
COMT	25881_IDP_T1_FAST_ROIs_R_caudate	IVW	6	-0.0889866	0.0228053	9.53973e-05	4.52049	0.477147	TRUE	4.33296e-102	sMRI
IL12RB1	26595_aseg_rh_volume_Accumbens-area	IVW	6	-0.0615557	0.0184822	0.000866809	3.47185	0.627652	TRUE	2.79938e-152	sMRI
CSF2	25848_IDP_T1_FAST_ROIs_L_parahipp_gyrus_ant	IVW	6	0.0380119	0.00763599	6.42475e-07	8.16941	0.147143	TRUE	7.18109e-160	sMRI
BTC	26564_aseg_lh_volume_Accumbens-area	IVW	9	0.0680447	0.0106649	1.76787e-10	9.29239	0.318234	TRUE	3.40815e-151	sMRI
SHH	25804_IDP_T1_FAST_ROIs_L_mid_temp_gyrus_post	IVW	2	0.274162	0.0782341	0.000457663	5.19161e-05	0.994251	TRUE	2.01861e-06	sMRI
EIF4G3	25794_IDP_T1_FAST_ROIs_L_precentral_gyrus	IVW	2	0.218609	0.0404929	6.71274e-08	0.53547	0.464316	TRUE	8.24276e-09	sMRI
CD164	26546_aseg_lh_intensity_Hippocampus	IVW	3	0.121445	0.0114522	2.83928e-26	1.26709	0.530708	TRUE	2.0418e-73	sMRI
CSF2	25862_IDP_T1_FAST_ROIs_L_front_operc_cortex	IVW	6	0.030694	0.00645964	2.0176e-06	1.27474	0.937509	TRUE	3.74151e-165	sMRI
BTN1A1	25818_IDP_T1_FAST_ROIs_L_supramarg_gyrus_ant	IVW	6	0.0910362	0.00872918	1.82897e-25	7.56731	0.18175	TRUE	1.4699e-182	sMRI
TREH	26519_aseg_global_volume_SupraTentorial	IVW	21	-0.00771589	0.0023307	0.000931144	14.1426	0.823194	TRUE	0	sMRI
CSF2	25011_IDP_T1_FIRST_left_thalamus_volume	IVW	6	0.0297279	0.00570848	1.91222e-07	6.58546	0.25334	TRUE	3.52759e-155	sMRI
SELE	26532_aseg_global_volume_CC-Mid-Posterior	IVW	2	0.121105	0.0361159	0.000798737	0.0497692	0.823465	TRUE	1.11675e-19	sMRI
TFPI	26506_aseg_global_intensity_WM-hypointensities	IVW	15	-0.0885744	0.0102145	4.26595e-18	12.1001	0.598261	TRUE	5.74954e-268	sMRI
CCS	26561_aseg_lh_volume_Pallidum	IVW	13	0.0330645	0.00961546	0.000584544	14.1594	0.290644	TRUE	0	sMRI
CTSB	25787_IDP_T1_FAST_ROIs_R_sup_front_gyrus	IVW	7	-0.053806	0.00754817	1.01581e-12	7.72991	0.258566	TRUE	0	sMRI
BTN3A2	26555_aseg_lh_volume_Inf-Lat-Vent	IVW	20	0.0117999	0.00316519	0.000192987	25.2391	0.152822	TRUE	0	sMRI
CALCB	25805_IDP_T1_FAST_ROIs_R_mid_temp_gyrus_post	IVW	4	0.156415	0.0467286	0.00081603	2.46962	0.480806	TRUE	5.5872e-26	sMRI
PEBP1	25873_IDP_T1_FAST_ROIs_R_planum_temporale	IVW	3	0.301101	0.0803814	0.000179745	0.055537	0.972613	TRUE	1.22628e-10	sMRI
OSMR	25838_IDP_T1_FAST_ROIs_L_cing_gyrus_ant	IVW	16	0.0406118	0.00918056	9.70365e-06	19.836	0.178315	TRUE	0	sMRI
OPLAH	26513_aseg_global_intensity_CC-Anterior	IVW	2	0.222264	0.0348593	1.81731e-10	0.00985272	0.920931	TRUE	1.63792e-43	sMRI
TEF	25869_IDP_T1_FAST_ROIs_R_planum_polare	IVW	3	-0.152932	0.025254	1.39776e-09	0.641567	0.72558	TRUE	3.70464e-16	sMRI
GSTP1	26520_aseg_global_volume_SupraTentorialNotVent	IVW	9	-0.0283943	0.00884908	0.00133324	10.9997	0.201715	TRUE	9.99825e-154	sMRI
MAN1A2	26528_aseg_global_volume_WM-hypointensities	IVW	8	0.0785784	0.0204237	0.000119376	10.4476	0.164597	TRUE	1.06125e-144	sMRI
PDE5A	26530_aseg_global_volume_Optic-Chiasm	IVW	4	0.0663698	0.0146055	5.51536e-06	0.128086	0.988266	TRUE	1.81737e-77	sMRI
SUGP1	26594_aseg_rh_volume_Amygdala	IVW	5	0.0606138	0.0115409	1.5037e-07	2.24629	0.690564	TRUE	3.51968e-177	sMRI
LCAT	25890_IDP_T1_FAST_ROIs_L_ventral_striatum	IVW	9	-0.100331	0.0134773	9.73478e-14	7.71592	0.4617	TRUE	6.50101e-91	sMRI
GBP2	26514_aseg_global_volume_BrainSeg	IVW	4	0.0540952	0.0148386	0.000266805	0.652889	0.884225	TRUE	2.95865e-30	sMRI
PILRB	25906_IDP_T1_FAST_ROIs_L_cerebellum_VIIb	IVW	22	0.0196787	0.00492356	6.41941e-05	22.8692	0.350992	TRUE	0	sMRI
CLEC5A	25810_IDP_T1_FAST_ROIs_L_inf_temp_gyrus_post	IVW	4	0.0531031	0.0160745	0.000954645	1.90876	0.591559	TRUE	1.12635e-156	sMRI
CSF2	25798_IDP_T1_FAST_ROIs_L_sup_temp_gyrus_ant	IVW	6	0.0341928	0.00651106	1.50864e-07	0.601298	0.987944	TRUE	9.64649e-165	sMRI
DAG1	25895_IDP_T1_FAST_ROIs_L_cerebellum_V	IVW	2	-0.389985	0.112906	0.000552219	1.86747	0.171765	TRUE	0.00108816	sMRI
CLPS	26555_aseg_lh_volume_Inf-Lat-Vent	IVW	26	0.0335553	0.00920942	0.000268871	31.7961	0.163998	TRUE	0	sMRI
PLAU	25818_IDP_T1_FAST_ROIs_L_supramarg_gyrus_ant	IVW	8	0.159027	0.0216988	2.32146e-13	5.61877	0.5849	TRUE	4.84228e-36	sMRI
SPINT1	25820_IDP_T1_FAST_ROIs_L_supramarg_gyrus_post	IVW	12	0.076817	0.0118825	1.01498e-10	15.0463	0.180388	TRUE	0	sMRI
CTSF	25879_IDP_T1_FAST_ROIs_R_thalamus	IVW	7	0.0817239	0.0221934	0.000231087	5.69534	0.458169	TRUE	5.03002e-148	sMRI
GLT8D2	25820_IDP_T1_FAST_ROIs_L_supramarg_gyrus_post	IVW	3	-0.0783027	0.022653	0.000547016	3.76759	0.152012	TRUE	5.7437e-98	sMRI
SPON2	25786_IDP_T1_FAST_ROIs_L_sup_front_gyrus	IVW	5	0.0814994	0.024172	0.000747219	1.3691	0.849547	TRUE	5.88255e-124	sMRI
APOF	26530_aseg_global_volume_Optic-Chiasm	IVW	7	-0.224393	0.0311727	6.09379e-13	7.36444	0.288454	TRUE	7.10306e-65	sMRI
IL6R	25897_IDP_T1_FAST_ROIs_L_cerebellum_VI	IVW	31	-0.0322734	0.00705411	4.75956e-06	34.5601	0.258996	TRUE	0	sMRI
PTH1R	25865_IDP_T1_FAST_ROIs_R_cent_operc_cortex	IVW	8	0.0564186	0.0131122	1.68679e-05	6.14241	0.523223	TRUE	5.59602e-39	sMRI
PCOLCE	26523_aseg_global_volume_3rd-Ventricle	IVW	3	0.0944877	0.0231098	4.33912e-05	0.0947246	0.953742	TRUE	3.83718e-38	sMRI
TIE1	26519_aseg_global_volume_SupraTentorial	IVW	3	0.0696862	0.00997902	2.88382e-12	2.26399	0.32239	TRUE	9.75208e-46	sMRI
C9	25827_IDP_T1_FAST_ROIs_R_latocc_cortex_inf	IVW	4	0.0949164	0.0275027	0.000558162	0.329468	0.954394	TRUE	2.17813e-24	sMRI
RET	26506_aseg_global_intensity_WM-hypointensities	IVW	22	0.0522024	0.0119337	1.21792e-05	15.4567	0.799358	TRUE	0	sMRI
RBPMS2	26553_aseg_lh_volume_CerebralWhiteMatter	IVW	4	0.104023	0.010786	5.19633e-22	0.123844	0.98883	TRUE	5.08443e-16	sMRI
EIF4G3	26591_aseg_rh_volume_Putamen	IVW	2	0.415471	0.041964	4.13584e-23	1.60209	0.205607	TRUE	0.000160143	sMRI
GALNT2	25832_IDP_T1_FAST_ROIs_L_juxtapos_lobule_cortex	IVW	7	-0.0728884	0.0207045	0.000430887	2.01267	0.91853	TRUE	3.83246e-127	sMRI
PPCDC	25844_IDP_T1_FAST_ROIs_L_cuneal_cortex	IVW	16	0.0366494	0.0105504	0.000513262	7.60582	0.938613	TRUE	0	sMRI
ITGAV	25830_IDP_T1_FAST_ROIs_L_front_med_cortex	IVW	9	-0.106036	0.0289472	0.000249199	12.2988	0.138363	TRUE	2.02151e-68	sMRI
PTH1R	26591_aseg_rh_volume_Putamen	IVW	8	-0.087501	0.0162331	7.03416e-08	10.2854	0.172969	TRUE	2.70254e-36	sMRI
CCDC134	25893_IDP_T1_FAST_ROIs_L_cerebellum_I-IV	IVW	3	-0.187691	0.0570077	0.000993452	2.79007	0.247825	TRUE	1.24729e-11	sMRI
ATP5IF1	25915_IDP_T1_FAST_ROIs_L_cerebellum_IX	IVW	3	0.21029	0.0373987	1.87759e-08	0.188421	0.910091	TRUE	2.47175e-20	sMRI
PCDH7	26512_aseg_global_intensity_CC-Mid-Anterior	IVW	4	-0.195216	0.05197	0.000172424	2.23196	0.525682	TRUE	5.87467e-23	sMRI
APCS	25877_IDP_T1_FAST_ROIs_R_occ_pole	IVW	5	-0.0984475	0.0150321	5.7864e-11	1.61437	0.806208	TRUE	2.70823e-110	sMRI
PKD2	25797_IDP_T1_FAST_ROIs_R_temporal_pole	IVW	2	-0.276341	0.0720382	0.000125036	0.0512629	0.82088	TRUE	2.95748e-08	sMRI
PRKAR2A	25832_IDP_T1_FAST_ROIs_L_juxtapos_lobule_cortex	IVW	5	-0.146596	0.0149507	1.06841e-22	1.73897	0.783628	TRUE	1.07739e-17	sMRI
MANSC4	25900_IDP_T1_FAST_ROIs_L_cerebellum_crus_I	IVW	18	0.0373009	0.00682168	4.55152e-08	18.4108	0.363381	TRUE	0	sMRI
GUCA2A	25022_IDP_T1_FIRST_right_amygdala_volume	IVW	7	-0.0898017	0.0226736	7.47541e-05	2.25386	0.894934	TRUE	2.51078e-121	sMRI
LEG1	26539_aseg_lh_intensity_Inf-Lat-Vent	IVW	4	0.0543876	0.0125352	1.43264e-05	1.89754	0.593942	TRUE	4.89245e-199	sMRI
CD14	25835_IDP_T1_FAST_ROIs_R_subcallosal_cortex	IVW	10	-0.0511999	0.0139572	0.000244125	10.4359	0.316363	TRUE	9.31479e-232	sMRI
IDI2	25792_IDP_T1_FAST_ROIs_L_inf_front_gyrus_parsop	IVW	14	-0.0465495	0.0132113	0.000425967	6.98812	0.902763	TRUE	6.343e-268	sMRI
AARSD1	25791_IDP_T1_FAST_ROIs_R_inf_front_gyrus_parstri	IVW	3	0.169343	0.0287232	3.73135e-09	3.30253	0.191807	TRUE	2.71218e-30	sMRI
SLA2	26569_aseg_rh_intensity_Lateral-Ventricle	IVW	4	-0.242337	0.0706345	0.000601659	4.18486	0.242182	TRUE	3.62241e-13	sMRI
ADAM23	26584_aseg_rh_volume_CerebralWhiteMatter	IVW	23	-0.0136731	0.00350251	9.46974e-05	22.6825	0.419839	TRUE	0	sMRI
LDLRAP1	25011_IDP_T1_FIRST_left_thalamus_volume	IVW	2	-0.11505	0.0219332	1.55875e-07	0.0586122	0.808703	TRUE	8.10731e-13	sMRI
ICAM1	25904_IDP_T1_FAST_ROIs_V_cerebellum_crus_II	IVW	12	0.0379919	0.0073058	1.99037e-07	8.77246	0.642886	TRUE	8.92532e-185	sMRI
MDH1	25863_IDP_T1_FAST_ROIs_R_front_operc_cortex	IVW	5	0.167629	0.0311746	7.5696e-08	1.26973	0.86649	TRUE	1.42591e-28	sMRI
SDCCAG8	26528_aseg_global_volume_WM-hypointensities	IVW	5	0.0812089	0.0161488	4.93603e-07	2.11781	0.714101	TRUE	1.30823e-104	sMRI
GRIK2	26568_aseg_lh_number_HolesBeforeFixing	IVW	7	-0.0578557	0.0154995	0.000189406	0.720225	0.994044	TRUE	1.97475e-261	sMRI
GFRAL	25829_IDP_T1_FAST_ROIs_R_intracalc_cortex	IVW	18	0.051343	0.0147756	0.000511121	23.196	0.142977	TRUE	0	sMRI
SUGP1	25914_IDP_T1_FAST_ROIs_R_cerebellum_VIIIb	IVW	5	-0.0730252	0.0152342	1.63907e-06	5.53147	0.236977	TRUE	7.60458e-174	sMRI
CA14	26545_aseg_lh_intensity_Pallidum	IVW	16	-0.0673867	0.0177433	0.000145942	17.1674	0.308954	TRUE	2.16827e-162	sMRI
LCAT	25873_IDP_T1_FAST_ROIs_R_planum_temporale	IVW	9	-0.0743384	0.0141172	1.39582e-07	8.94243	0.347176	TRUE	5.31364e-102	sMRI
TIMM10	25797_IDP_T1_FAST_ROIs_R_temporal_pole	IVW	6	0.0871552	0.0212231	4.01507e-05	3.96644	0.554258	TRUE	5.84374e-90	sMRI
BTN3A2	26593_aseg_rh_volume_Hippocampus	IVW	20	0.00858254	0.00257128	0.000844302	15.7859	0.67151	TRUE	0	sMRI
PPCDC	25834_IDP_T1_FAST_ROIs_L_subcallosal_cortex	IVW	16	-0.0440519	0.00907372	1.20452e-06	17.4918	0.290326	TRUE	0	sMRI
BPIFB1	26588_aseg_rh_volume_Cerebellum-Cortex	IVW	11	-0.0419923	0.0100944	3.18287e-05	5.316	0.869095	TRUE	2.2724e-271	sMRI
CDH3	26526_aseg_global_volume_Brain-Stem	IVW	4	0.184933	0.0159578	4.69444e-31	2.96547	0.396979	TRUE	7.55943e-17	sMRI
TP53I3	26592_aseg_rh_volume_Pallidum	IVW	14	-0.0316214	0.00929453	0.000668586	9.58653	0.727345	TRUE	0	sMRI
CTSF	26583_aseg_rh_volume_Cortex	IVW	7	-0.0548122	0.0130326	2.60198e-05	6.04501	0.418167	TRUE	5.70219e-131	sMRI
CES1	26563_aseg_lh_volume_Amygdala	IVW	7	0.0621088	0.018299	0.000688539	4.94833	0.550457	TRUE	2.7203e-111	sMRI
TPPP3	25877_IDP_T1_FAST_ROIs_R_occ_pole	IVW	3	0.218191	0.0633577	0.000573611	2.51369	0.28455	TRUE	1.6901e-17	sMRI
CRNN	25897_IDP_T1_FAST_ROIs_L_cerebellum_VI	IVW	21	-0.0291699	0.00701289	3.18995e-05	22.3254	0.323117	TRUE	0	sMRI
GFRA1	25810_IDP_T1_FAST_ROIs_L_inf_temp_gyrus_post	IVW	6	-0.0377682	0.00682263	3.09944e-08	4.93475	0.423895	TRUE	4.26318e-105	sMRI
SDCCAG8	26580_aseg_rh_intensity_VentralDC	IVW	5	-0.0970798	0.016889	9.02392e-09	2.85908	0.581679	TRUE	4.25538e-109	sMRI
CEACAM21	26511_aseg_global_intensity_CC-Central	IVW	29	0.0203089	0.00627816	0.0012171	20.8764	0.830463	TRUE	0	sMRI
GLO1	25815_IDP_T1_FAST_ROIs_R_postcent_gyrus	IVW	6	-0.0493003	0.00566893	3.42052e-18	2.76392	0.736326	TRUE	3.21076e-143	sMRI
NID2	25840_IDP_T1_FAST_ROIs_L_cing_gyrus_post	IVW	15	-0.026315	0.00518258	3.82247e-07	15.8438	0.323006	TRUE	4.13399e-262	sMRI
NUDT2	26532_aseg_global_volume_CC-Mid-Posterior	IVW	10	0.0735515	0.0187475	8.73534e-05	3.62421	0.934362	TRUE	2.29279e-186	sMRI
CLEC7A	25917_IDP_T1_FAST_ROIs_R_cerebellum_IX	IVW	18	-0.036322	0.00848043	1.8436e-05	13.7323	0.685955	TRUE	0	sMRI
TMEM25	26594_aseg_rh_volume_Amygdala	IVW	10	0.024783	0.00732606	0.000717382	8.64969	0.470219	TRUE	0	sMRI
SORT1	26520_aseg_global_volume_SupraTentorialNotVent	IVW	4	-0.0422702	0.0105718	6.37791e-05	1.89324	0.594858	TRUE	3.8283e-71	sMRI
SCGB1A1	25860_IDP_T1_FAST_ROIs_L_occ_fusif_gyrus	IVW	6	0.0586732	0.0179552	0.00108408	3.60212	0.607995	TRUE	1.12241e-105	sMRI
CCL14	25870_IDP_T1_FAST_ROIs_L_heschl_gyrus	IVW	7	-0.0540781	0.0168702	0.00134808	6.11359	0.410587	TRUE	7.504e-100	sMRI
CD164	25909_IDP_T1_FAST_ROIs_L_cerebellum_VIIIa	IVW	3	-0.0336247	0.00975223	0.000564972	0.163148	0.921665	TRUE	1.79587e-81	sMRI
REG1B	25886_IDP_T1_FAST_ROIs_L_hippocampus	IVW	5	-0.0619327	0.0184816	0.000805043	2.52831	0.639574	TRUE	2.09675e-121	sMRI
PRKAR2A	25806_IDP_T1_FAST_ROIs_L_mid_temp_gyrus_tempocc	IVW	5	0.166665	0.0152214	6.69046e-28	2.7011	0.609023	TRUE	2.50348e-17	sMRI
CD80	26546_aseg_lh_intensity_Hippocampus	IVW	7	0.0642445	0.0195682	0.0010267	9.46321	0.149154	TRUE	3.06405e-144	sMRI
WNT9A	25812_IDP_T1_FAST_ROIs_L_inf_temp_gyrus_tempocc	IVW	7	-0.135587	0.0325312	3.07418e-05	5.62953	0.465941	TRUE	1.36318e-51	sMRI
NID2	25870_IDP_T1_FAST_ROIs_L_heschl_gyrus	IVW	15	0.0266276	0.00588447	6.03797e-06	6.28719	0.958725	TRUE	2.46213e-272	sMRI
TNFRSF14	25835_IDP_T1_FAST_ROIs_R_subcallosal_cortex	IVW	2	0.234344	0.0512884	4.89722e-06	0.000361327	0.984834	TRUE	2.88794e-15	sMRI
PKD2	26556_aseg_lh_volume_Cerebellum-White-Matter	IVW	2	0.366906	0.0736392	6.27739e-07	1.00419	0.316299	TRUE	5.46482e-06	sMRI
CES3	26556_aseg_lh_volume_Cerebellum-White-Matter	IVW	14	0.0534987	0.0128379	3.0832e-05	9.37566	0.744017	TRUE	2.55975e-161	sMRI
PLAU	25790_IDP_T1_FAST_ROIs_L_inf_front_gyrus_parstri	IVW	8	-0.174686	0.0222965	4.70104e-15	3.67407	0.81646	TRUE	9.94177e-35	sMRI
LDLRAP1	26509_aseg_global_intensity_CC-Posterior	IVW	2	-0.108312	0.030905	0.000457186	0.0151831	0.901933	TRUE	2.44891e-14	sMRI
ADAM15	26562_aseg_lh_volume_Hippocampus	IVW	12	-0.00826277	0.00220112	0.000174115	10.3338	0.500636	TRUE	0	sMRI
TPPP3	26581_aseg_rh_intensity_vessel	IVW	3	0.369035	0.0778565	2.13783e-06	3.49303	0.174381	TRUE	9.50025e-15	sMRI
C1RL	25852_IDP_T1_FAST_ROIs_L_lingual_gyrus	IVW	3	-0.160279	0.0492285	0.00113064	2.48824	0.288195	TRUE	2.95727e-14	sMRI
RTN4R	26527_aseg_global_volume_CSF	IVW	8	0.0456083	0.0142186	0.00133826	3.29881	0.856053	TRUE	1.94898e-179	sMRI
LCAT	25838_IDP_T1_FAST_ROIs_L_cing_gyrus_ant	IVW	9	0.0756235	0.0181096	2.96826e-05	12.8309	0.117803	TRUE	1.37447e-103	sMRI
GALNT3	26591_aseg_rh_volume_Putamen	IVW	9	-0.0481163	0.0138547	0.000514828	8.51276	0.385048	TRUE	4.63601e-232	sMRI
FGF2	25814_IDP_T1_FAST_ROIs_L_postcent_gyrus	IVW	14	-0.0341297	0.00667134	3.123e-07	7.17892	0.892697	TRUE	0	sMRI
FGF2	26588_aseg_rh_volume_Cerebellum-Cortex	IVW	14	-0.0223036	0.00626681	0.000372269	14.1624	0.362504	TRUE	0	sMRI
ADD1	26501_aseg_global_intensity_3rd-Ventricle	IVW	5	0.158801	0.0415801	0.0001339	6.51642	0.163759	TRUE	4.17453e-41	sMRI
CCL26	25869_IDP_T1_FAST_ROIs_R_planum_polare	IVW	4	0.182099	0.0518644	0.000446328	2.11751	0.548378	TRUE	1.49147e-17	sMRI
ITIH3	25877_IDP_T1_FAST_ROIs_R_occ_pole	IVW	7	0.0421563	0.010979	0.000123184	8.63652	0.195075	TRUE	0	sMRI
CDH3	26564_aseg_lh_volume_Accumbens-area	IVW	4	0.116749	0.0227629	2.91425e-07	4.37426	0.223784	TRUE	8.71686e-20	sMRI
PRKAR2A	25842_IDP_T1_FAST_ROIs_L_precun_cortex	IVW	5	-0.256494	0.0121652	1.10919e-98	2.48399	0.647506	TRUE	5.72134e-11	sMRI
PRSS8	25873_IDP_T1_FAST_ROIs_R_planum_temporale	IVW	4	-0.158518	0.0472832	0.000800759	1.16124	0.762315	TRUE	1.08169e-31	sMRI
TNFRSF11B	26535_aseg_global_volume_CC-Anterior	IVW	9	0.181538	0.03362	6.67513e-08	12.6819	0.123274	TRUE	7.23792e-88	sMRI
FGF2	26538_aseg_lh_intensity_Lateral-Ventricle	IVW	14	-0.0422059	0.00748171	1.68859e-08	13.9653	0.376291	TRUE	0	sMRI
LDLRAP1	25807_IDP_T1_FAST_ROIs_R_mid_temp_gyrus_tempocc	IVW	2	0.0961833	0.0283653	0.000696701	0.0179756	0.893345	TRUE	1.60742e-14	sMRI
PPP1R14D	25895_IDP_T1_FAST_ROIs_L_cerebellum_V	IVW	2	0.256969	0.06629	0.000105996	0.0536995	0.816747	TRUE	3.05768e-06	sMRI
ADAM15	26524_aseg_global_volume_4th-Ventricle	IVW	12	0.0207273	0.0026054	1.78352e-15	3.88898	0.973053	TRUE	0	sMRI
NT5E	26561_aseg_lh_volume_Pallidum	IVW	27	0.0271701	0.00659007	3.74143e-05	30.2017	0.259341	TRUE	0	sMRI
AARSD1	25835_IDP_T1_FAST_ROIs_R_subcallosal_cortex	IVW	3	-0.0991638	0.0219626	6.32806e-06	0.380192	0.82688	TRUE	1.03351e-35	sMRI
APOBR	26545_aseg_lh_intensity_Pallidum	IVW	18	-0.0246278	0.00610538	5.48876e-05	18.6496	0.349011	TRUE	0	sMRI
FGF5	26523_aseg_global_volume_3rd-Ventricle	IVW	21	-0.0362654	0.00841239	1.62549e-05	16.262	0.700245	TRUE	6.73406e-284	sMRI
OGN	25023_IDP_T1_FIRST_left_accumbens_volume	IVW	15	0.0262908	0.00687473	0.000131164	14.888	0.385852	TRUE	0	sMRI
APCS	26579_aseg_rh_intensity_Accumbens-area	IVW	5	-0.0601224	0.0164633	0.000260299	1.27139	0.866211	TRUE	7.7058e-121	sMRI
GALNT5	25908_IDP_T1_FAST_ROIs_R_cerebellum_VIIb	IVW	13	-0.0408204	0.0113229	0.00031203	11.0661	0.523265	TRUE	0	sMRI
PDCD5	25861_IDP_T1_FAST_ROIs_R_occ_fusif_gyrus	IVW	5	0.0718083	0.0192759	0.000195094	4.76826	0.311912	TRUE	1.67097e-145	sMRI
PAM	26578_aseg_rh_intensity_Amygdala	IVW	23	0.0224508	0.00646122	0.000511416	20.0235	0.581569	TRUE	0	sMRI
EIF2AK2	25851_IDP_T1_FAST_ROIs_R_parahipp_gyrus_post	IVW	3	-0.150442	0.0422566	0.000370558	2.35052	0.308739	TRUE	2.81098e-37	sMRI
TNFRSF14	25913_IDP_T1_FAST_ROIs_V_cerebellum_VIIIb	IVW	2	0.220492	0.0633347	0.00049884	1.91368	0.166555	TRUE	1.5842e-20	sMRI
PLAU	25878_IDP_T1_FAST_ROIs_L_thalamus	IVW	8	0.227868	0.0262278	3.68783e-18	11.0843	0.134982	TRUE	2.00828e-31	sMRI
LCAT	25841_IDP_T1_FAST_ROIs_R_cing_gyrus_post	IVW	9	0.0369544	0.0115176	0.00133425	4.93238	0.764779	TRUE	8.1518e-115	sMRI
TXNDC15	25011_IDP_T1_FIRST_left_thalamus_volume	IVW	22	0.0210132	0.00612903	0.000606984	16.2325	0.756451	TRUE	0	sMRI
BST1	26544_aseg_lh_intensity_Putamen	IVW	28	0.0264265	0.00621104	2.09268e-05	34.8252	0.14335	TRUE	0	sMRI
ASPN	25862_IDP_T1_FAST_ROIs_L_front_operc_cortex	IVW	7	0.0454349	0.0132629	0.000613188	5.94101	0.429831	TRUE	1.06972e-254	sMRI
RGMB	25807_IDP_T1_FAST_ROIs_R_mid_temp_gyrus_tempocc	IVW	9	0.103617	0.0292968	0.000404991	9.70926	0.286028	TRUE	1.41131e-107	sMRI
LCAT	25020_IDP_T1_FIRST_right_hippocampus_volume	IVW	9	-0.0588877	0.0142672	3.66741e-05	4.57408	0.801977	TRUE	1.82345e-109	sMRI
IL31RA	25901_IDP_T1_FAST_ROIs_V_cerebellum_crus_I	IVW	26	-0.0323363	0.00550841	4.34848e-09	33.7578	0.113188	TRUE	0	sMRI
WASHC3	25912_IDP_T1_FAST_ROIs_L_cerebellum_VIIIb	IVW	2	-0.51234	0.0920852	2.64018e-08	2.09511	0.147771	TRUE	0.00307243	sMRI
NAGA	25903_IDP_T1_FAST_ROIs_L_cerebellum_crus_II	IVW	6	0.0625111	0.0149337	2.84044e-05	3.35433	0.645534	TRUE	8.16662e-85	sMRI
SERPING1	25840_IDP_T1_FAST_ROIs_L_cing_gyrus_post	IVW	15	-0.0666453	0.00891966	7.91435e-14	8.71336	0.848963	TRUE	3.04738e-213	sMRI
TIMP4	25814_IDP_T1_FAST_ROIs_L_postcent_gyrus	IVW	9	0.0487439	0.00932124	1.70121e-07	7.52585	0.481099	TRUE	1.0502e-236	sMRI
CHMP1A	25823_IDP_T1_FAST_ROIs_R_angular_gyrus	IVW	3	0.210954	0.0640781	0.000994295	1.43661	0.487578	TRUE	4.18332e-15	sMRI
ECE1	25839_IDP_T1_FAST_ROIs_R_cing_gyrus_ant	IVW	3	0.256684	0.0681805	0.000166707	1.84424	0.397674	TRUE	6.42271e-10	sMRI
CEP112	25889_IDP_T1_FAST_ROIs_R_amygdala	IVW	4	-0.0782636	0.0179286	1.2695e-05	0.874914	0.831477	TRUE	1.36251e-93	sMRI
ANXA11	25798_IDP_T1_FAST_ROIs_L_sup_temp_gyrus_ant	IVW	2	-0.399189	0.0783009	3.43008e-07	0.159097	0.689989	TRUE	0.000879678	sMRI
CR1	25882_IDP_T1_FAST_ROIs_L_putamen	IVW	14	-0.064379	0.0148567	1.46873e-05	16.6224	0.217148	TRUE	0	sMRI
PLAU	25895_IDP_T1_FAST_ROIs_L_cerebellum_V	IVW	8	0.0873881	0.0202763	1.63353e-05	5.66521	0.579339	TRUE	5.45547e-42	sMRI
MMUT	25870_IDP_T1_FAST_ROIs_L_heschl_gyrus	IVW	3	0.132977	0.0321455	3.52321e-05	0.649486	0.722713	TRUE	6.39712e-28	sMRI
LRP11	26535_aseg_global_volume_CC-Anterior	IVW	9	-0.0422012	0.012374	0.000648516	11.6556	0.167245	TRUE	1.65218e-224	sMRI
RBPMS2	26543_aseg_lh_intensity_Caudate	IVW	4	-0.12668	0.0219185	7.48904e-09	0.341631	0.952018	TRUE	1.42923e-19	sMRI
DNPEP	25916_IDP_T1_FAST_ROIs_V_cerebellum_IX	IVW	3	-0.159357	0.0385256	3.52802e-05	1.31864	0.517203	TRUE	1.43713e-18	sMRI
PRKAR2A	25019_IDP_T1_FIRST_left_hippocampus_volume	IVW	5	-0.197662	0.0146663	2.12777e-41	0.323689	0.988234	TRUE	1.26951e-14	sMRI
IL31RA	26555_aseg_lh_volume_Inf-Lat-Vent	IVW	26	-0.0175498	0.00400562	1.17972e-05	25.2262	0.449754	TRUE	0	sMRI
ITGB7	25824_IDP_T1_FAST_ROIs_L_latocc_cortex_sup	IVW	2	0.194792	0.0585597	0.000879827	0.00297879	0.956474	TRUE	2.17657e-14	sMRI
COMMD1	26578_aseg_rh_intensity_Amygdala	IVW	6	-0.117335	0.0312209	0.000171124	8.59941	0.126149	TRUE	2.66489e-119	sMRI
MAN1A2	25898_IDP_T1_FAST_ROIs_V_cerebellum_VI	IVW	8	-0.0817067	0.0203752	6.06889e-05	9.24319	0.235665	TRUE	8.29447e-145	sMRI
EGFR	26588_aseg_rh_volume_Cerebellum-Cortex	IVW	6	0.123822	0.0327652	0.000157418	7.93133	0.160061	TRUE	1.57394e-60	sMRI
ANGPTL3	25879_IDP_T1_FAST_ROIs_R_thalamus	IVW	7	-0.0750979	0.00538185	2.9778e-44	1.8271	0.934893	TRUE	3.5013e-176	sMRI
MARCO	25866_IDP_T1_FAST_ROIs_L_parietal_operc_cortex	IVW	5	-0.0905011	0.0282294	0.00134631	1.3082	0.859983	TRUE	7.53527e-93	sMRI
RBPMS2	25887_IDP_T1_FAST_ROIs_R_hippocampus	IVW	4	-0.122045	0.017388	2.23575e-12	1.32874	0.722319	TRUE	6.20714e-20	sMRI
SORT1	26567_aseg_lh_volume_choroid-plexus	IVW	4	-0.08807	0.0235942	0.000189436	1.07812	0.782358	TRUE	1.59672e-72	sMRI
ADAM23	26554_aseg_lh_volume_Lateral-Ventricle	IVW	23	0.0262136	0.00606959	1.56849e-05	23.3408	0.382702	TRUE	0	sMRI
ANGPTL3	25014_IDP_T1_FIRST_right_caudate_volume	IVW	7	-0.110031	0.00525514	2.42646e-97	5.29846	0.506142	TRUE	2.43481e-163	sMRI
CALB2	26543_aseg_lh_intensity_Caudate	IVW	2	0.340098	0.0941533	0.000303647	0.640866	0.423397	TRUE	2.96447e-06	sMRI
CD164	25907_IDP_T1_FAST_ROIs_V_cerebellum_VIIb	IVW	3	-0.0435772	0.0109668	7.08038e-05	0.368474	0.831739	TRUE	5.42618e-84	sMRI
FCRL6	25785_IDP_T1_FAST_ROIs_R_insular_cortex	IVW	11	-0.0280237	0.00855358	0.00105192	5.45895	0.858491	TRUE	1.5789e-164	sMRI
FAM172A	25877_IDP_T1_FAST_ROIs_R_occ_pole	IVW	6	-0.111225	0.0266286	2.95531e-05	1.70674	0.888049	TRUE	3.59762e-77	sMRI
SCARF2	25880_IDP_T1_FAST_ROIs_L_caudate	IVW	3	0.0798061	0.024832	0.00130972	0.00769778	0.996159	TRUE	8.81684e-90	sMRI
PLAU	26551_aseg_lh_intensity_choroid-plexus	IVW	8	0.143117	0.020726	5.01267e-12	2.70092	0.911224	TRUE	7.44722e-39	sMRI
PPP1R14D	25783_IDP_T1_FAST_ROIs_R_frontal_pole	IVW	2	-0.165369	0.0510324	0.00119338	0.00641706	0.936152	TRUE	5.85868e-07	sMRI
ADAM15	25832_IDP_T1_FAST_ROIs_L_juxtapos_lobule_cortex	IVW	12	0.0423601	0.00321979	1.5686e-39	17.2556	0.10054	TRUE	0	sMRI
UBE2L6	25907_IDP_T1_FAST_ROIs_V_cerebellum_VIIb	IVW	7	0.0725314	0.0224505	0.0012348	4.81234	0.568097	TRUE	4.3331e-178	sMRI
LECT2	25884_IDP_T1_FAST_ROIs_L_pallidum	IVW	26	-0.0367751	0.0113438	0.00118754	15.6562	0.924682	TRUE	0	sMRI
MIA	26530_aseg_global_volume_Optic-Chiasm	IVW	17	0.0385558	0.0109757	0.000443347	20.4872	0.199073	TRUE	0	sMRI
SERPINI2	25876_IDP_T1_FAST_ROIs_L_occ_pole	IVW	15	0.0626194	0.0143427	1.26574e-05	17.0484	0.25361	TRUE	4.69936e-241	sMRI
LRRC38	25795_IDP_T1_FAST_ROIs_R_precentral_gyrus	IVW	3	0.0669387	0.0189411	0.000409242	1.2558	0.533712	TRUE	1.05062e-98	sMRI
SELE	25916_IDP_T1_FAST_ROIs_V_cerebellum_IX	IVW	2	-0.108854	0.0335207	0.00116481	0.00518975	0.94257	TRUE	7.26231e-20	sMRI
NT5C3A	25887_IDP_T1_FAST_ROIs_R_hippocampus	IVW	2	0.213654	0.0529326	5.42899e-05	0.666089	0.414418	TRUE	3.23985e-16	sMRI
GUCA2A	25849_IDP_T1_FAST_ROIs_R_parahipp_gyrus_ant	IVW	7	-0.0858345	0.0193055	8.74366e-06	5.69948	0.457682	TRUE	1.3756e-116	sMRI
MDK	26511_aseg_global_intensity_CC-Central	IVW	6	-0.223238	0.0380333	4.36973e-09	7.03507	0.218045	TRUE	4.6852e-38	sMRI
CD164L2	26519_aseg_global_volume_SupraTentorial	IVW	8	-0.0144017	0.00430802	0.000828784	1.94954	0.96258	TRUE	1.6049e-300	sMRI
NRP1	26534_aseg_global_volume_CC-Mid-Anterior	IVW	9	-0.0909358	0.0215982	2.54987e-05	3.3017	0.914023	TRUE	2.72113e-116	sMRI
ITGAL	26539_aseg_lh_intensity_Inf-Lat-Vent	IVW	5	-0.127903	0.0343623	0.000197501	3.97305	0.409665	TRUE	2.39894e-52	sMRI
FGFR2	25011_IDP_T1_FIRST_left_thalamus_volume	IVW	3	-0.131094	0.0391147	0.000803649	4.20339	0.122249	TRUE	1.16643e-24	sMRI
ESM1	26536_aseg_global_volume-ratio_BrainSegVol-to-eTIV	IVW	6	-0.0807118	0.0217589	0.000207782	1.74385	0.88333	TRUE	2.47155e-74	sMRI
INHBC	26523_aseg_global_volume_3rd-Ventricle	IVW	20	0.040095	0.0100058	6.14454e-05	15.8629	0.666402	TRUE	0	sMRI
UBE2L6	25861_IDP_T1_FAST_ROIs_R_occ_fusif_gyrus	IVW	7	0.0956134	0.0212042	6.50833e-06	5.51866	0.479204	TRUE	9.41563e-181	sMRI
CEACAM5	26530_aseg_global_volume_Optic-Chiasm	IVW	8	-0.0675319	0.0204158	0.000940236	11.3271	0.124973	TRUE	5.62791e-161	sMRI
GSTP1	26542_aseg_lh_intensity_Thalamus-Proper	IVW	9	-0.12556	0.0192901	7.5642e-11	8.43856	0.391844	TRUE	1.72834e-145	sMRI
PKN3	25906_IDP_T1_FAST_ROIs_L_cerebellum_VIIb	IVW	3	0.137161	0.0384955	0.000366589	0.149919	0.927781	TRUE	1.36189e-39	sMRI
THBS2	25832_IDP_T1_FAST_ROIs_L_juxtapos_lobule_cortex	IVW	8	-0.0518107	0.0157582	0.00100956	3.0014	0.884873	TRUE	1.03868e-149	sMRI
MICALL2	25906_IDP_T1_FAST_ROIs_L_cerebellum_VIIb	IVW	2	0.327267	0.0893454	0.000249335	0.322753	0.569958	TRUE	1.25046e-05	sMRI
RSPO3	25829_IDP_T1_FAST_ROIs_R_intracalc_cortex	IVW	10	0.152354	0.0277829	4.16492e-08	14.2927	0.112288	TRUE	3.26955e-66	sMRI
CILP	26521_aseg_global_volume_EstimatedTotalIntraCranial	IVW	2	-0.0854163	0.0201012	2.14422e-05	2.57512	0.108556	TRUE	7.75109e-84	sMRI
CAPG	26513_aseg_global_intensity_CC-Anterior	IVW	16	0.0463429	0.0125101	0.000211866	17.5727	0.285796	TRUE	0	sMRI
ECE1	26551_aseg_lh_intensity_choroid-plexus	IVW	3	-0.234256	0.0675736	0.000526931	0.0878434	0.957029	TRUE	4.3167e-11	sMRI
RALB	25892_IDP_T1_FAST_ROIs_brain_stem	IVW	3	-0.156706	0.0341572	4.47959e-06	0.638989	0.726516	TRUE	4.71791e-25	sMRI
UROS	25815_IDP_T1_FAST_ROIs_R_postcent_gyrus	IVW	2	0.176476	0.0289442	1.07993e-09	0.134959	0.713345	TRUE	8.97672e-22	sMRI
OPLAH	26532_aseg_global_volume_CC-Mid-Posterior	IVW	2	0.20123	0.0346172	6.13609e-09	0.642344	0.422863	TRUE	4.42888e-46	sMRI
OGN	25813_IDP_T1_FAST_ROIs_R_inf_temp_gyrus_tempocc	IVW	15	0.0339966	0.00659861	2.57606e-07	12.1243	0.596319	TRUE	0	sMRI
AAMDC	25899_IDP_T1_FAST_ROIs_R_cerebellum_VI	IVW	20	-0.0144479	0.0034018	2.1653e-05	26.3774	0.120011	TRUE	0	sMRI
LCAT	26535_aseg_global_volume_CC-Anterior	IVW	9	0.0987139	0.0173324	1.23129e-08	11.3978	0.180163	TRUE	2.4205e-100	sMRI
CETN3	25849_IDP_T1_FAST_ROIs_R_parahipp_gyrus_ant	IVW	3	-0.0883748	0.0205934	1.77538e-05	3.74055	0.154081	TRUE	2.07952e-62	sMRI
PYDC1	26556_aseg_lh_volume_Cerebellum-White-Matter	IVW	8	0.0667256	0.0197167	0.000713808	8.98959	0.253404	TRUE	1.38447e-137	sMRI
SERPIND1	26522_aseg_global_volume_VentricleChoroid	IVW	2	-0.397019	0.109146	0.000275298	0.332678	0.564087	TRUE	0.000186051	sMRI
UROS	25902_IDP_T1_FAST_ROIs_R_cerebellum_crus_I	IVW	2	0.131926	0.0294512	7.48224e-06	0.0157659	0.900078	TRUE	1.92309e-24	sMRI
WNT9A	26546_aseg_lh_intensity_Hippocampus	IVW	7	0.151356	0.0351433	1.65618e-05	6.02179	0.420754	TRUE	9.49323e-43	sMRI
GCHFR	25790_IDP_T1_FAST_ROIs_L_inf_front_gyrus_parstri	IVW	4	-0.153199	0.0411018	0.000193544	0.798393	0.849851	TRUE	6.47003e-34	sMRI
TNFRSF11B	25906_IDP_T1_FAST_ROIs_L_cerebellum_VIIb	IVW	9	-0.107085	0.0267651	6.3094e-05	8.66902	0.370981	TRUE	5.74675e-102	sMRI
SNCG	25012_IDP_T1_FIRST_right_thalamus_volume	IVW	29	-0.0252858	0.00626276	5.40262e-05	26.4928	0.545979	TRUE	0	sMRI
RBPMS2	25833_IDP_T1_FAST_ROIs_R_juxtapos_lobule_cortex	IVW	4	-0.144078	0.0204168	1.70343e-12	0.341294	0.952084	TRUE	1.48707e-19	sMRI
HEXIM1	26528_aseg_global_volume_WM-hypointensities	IVW	4	-0.278996	0.0832586	0.000805331	4.01526	0.259821	TRUE	1.37483e-14	sMRI
IL18R1	26545_aseg_lh_intensity_Pallidum	IVW	30	-0.0360688	0.0101728	0.000391695	31.193	0.356385	TRUE	0	sMRI
RALB	26522_aseg_global_volume_VentricleChoroid	IVW	3	0.237575	0.0335408	1.40892e-12	1.84756	0.397015	TRUE	7.3001e-20	sMRI
TNFRSF11A	25838_IDP_T1_FAST_ROIs_L_cing_gyrus_ant	IVW	11	-0.0338511	0.00971185	0.000491133	8.56592	0.573733	TRUE	0	sMRI
NPC2	25862_IDP_T1_FAST_ROIs_L_front_operc_cortex	IVW	6	0.089003	0.026605	0.000821781	3.75668	0.584953	TRUE	2.15822e-72	sMRI
TCN1	25852_IDP_T1_FAST_ROIs_L_lingual_gyrus	IVW	19	-0.0332454	0.00989195	0.000777028	23.1036	0.186642	TRUE	1.85008e-292	sMRI
LCAT	25797_IDP_T1_FAST_ROIs_R_temporal_pole	IVW	9	0.0699853	0.016811	3.14003e-05	13.2411	0.103819	TRUE	5.65529e-94	sMRI
EIF4G3	25810_IDP_T1_FAST_ROIs_L_inf_temp_gyrus_post	IVW	2	0.216855	0.0449677	1.41793e-06	0.052613	0.818577	TRUE	9.31038e-10	sMRI
GFRA1	25889_IDP_T1_FAST_ROIs_R_amygdala	IVW	6	0.0345269	0.00596198	6.98957e-09	4.11669	0.532741	TRUE	2.26734e-105	sMRI
APOBR	25883_IDP_T1_FAST_ROIs_R_putamen	IVW	18	0.024968	0.00674942	0.000216209	24.4647	0.107349	TRUE	0	sMRI
BTN1A1	25898_IDP_T1_FAST_ROIs_V_cerebellum_VI	IVW	6	0.0968971	0.00714268	6.37751e-42	1.46282	0.91732	TRUE	7.67481e-173	sMRI
SPINT1	25827_IDP_T1_FAST_ROIs_R_latocc_cortex_inf	IVW	12	-0.0337094	0.00933426	0.000304594	9.99117	0.531182	TRUE	0	sMRI
GIPC2	26594_aseg_rh_volume_Amygdala	IVW	8	0.036554	0.00830661	1.07955e-05	6.53559	0.478778	TRUE	7.20045e-247	sMRI
DHRS4L2	25876_IDP_T1_FAST_ROIs_L_occ_pole	IVW	6	0.0707761	0.0208784	0.000699134	3.15796	0.675648	TRUE	8.1713e-120	sMRI
PRKAR2A	26578_aseg_rh_intensity_Amygdala	IVW	5	0.131235	0.0160084	2.44664e-16	3.67288	0.452082	TRUE	5.06526e-18	sMRI
CPA4	26518_aseg_global_volume_TotalGray	IVW	14	0.0172106	0.00512072	0.00077671	13.5726	0.404615	TRUE	1.03069e-229	sMRI
CD28	26581_aseg_rh_intensity_vessel	IVW	5	0.112399	0.0345719	0.00114932	3.60539	0.462035	TRUE	8.07322e-74	sMRI
OLFM4	25805_IDP_T1_FAST_ROIs_R_mid_temp_gyrus_post	IVW	26	-0.0345626	0.0067443	2.9798e-07	12.2877	0.984096	TRUE	0	sMRI
CSF2	25889_IDP_T1_FAST_ROIs_R_amygdala	IVW	6	0.0466092	0.00554171	4.07874e-17	3.32107	0.650617	TRUE	3.88229e-162	sMRI
SERPING1	25014_IDP_T1_FIRST_right_caudate_volume	IVW	15	0.0387144	0.011445	0.000717937	16.8408	0.26476	TRUE	6.19719e-212	sMRI
ADAMTS4	25887_IDP_T1_FAST_ROIs_R_hippocampus	IVW	2	0.129941	0.0382651	0.000684229	1.5069	0.219612	TRUE	1.66399e-23	sMRI
ITIH3	26518_aseg_global_volume_TotalGray	IVW	7	-0.0152866	0.00455581	0.000792475	5.109	0.529911	TRUE	0	sMRI
CHRDL2	26514_aseg_global_volume_BrainSeg	IVW	8	-0.0186527	0.00477749	9.45031e-05	3.96206	0.784136	TRUE	7.9343e-244	sMRI
ITIH3	26508_aseg_global_intensity_Optic-Chiasm	IVW	7	0.0451955	0.0110184	4.09927e-05	2.86127	0.826047	TRUE	0	sMRI
CLEC1B	25845_IDP_T1_FAST_ROIs_R_cuneal_cortex	IVW	2	0.177495	0.0441262	5.75992e-05	0.00803643	0.928568	TRUE	6.97999e-31	sMRI
S100A13	25826_IDP_T1_FAST_ROIs_L_latocc_cortex_inf	IVW	12	0.0580619	0.0150653	0.000116192	14.8912	0.187531	TRUE	4.03943e-155	sMRI
SEMA3F	26582_aseg_rh_intensity_choroid-plexus	IVW	8	-0.171952	0.0182106	3.64168e-21	8.72728	0.272834	TRUE	7.64034e-110	sMRI
B4GAT1	26510_aseg_global_intensity_CC-Mid-Posterior	IVW	7	-0.0850598	0.0194761	1.25734e-05	1.62801	0.950543	TRUE	4.92688e-154	sMRI
MUC13	26513_aseg_global_intensity_CC-Anterior	IVW	4	0.0920085	0.0276404	0.000872301	1.37559	0.711265	TRUE	5.78946e-95	sMRI
IL4R	25883_IDP_T1_FAST_ROIs_R_putamen	IVW	7	0.0381972	0.0109905	0.000509944	3.14236	0.790778	TRUE	1.76711e-110	sMRI
HAVCR2	26515_aseg_global_volume_BrainSegNotVent	IVW	6	0.0497474	0.0127763	9.87179e-05	0.413156	0.994959	TRUE	7.9544e-36	sMRI
TEF	25872_IDP_T1_FAST_ROIs_L_planum_temporale	IVW	3	-0.20057	0.0267781	6.88239e-14	0.0617909	0.969577	TRUE	3.90678e-15	sMRI
MPI	26535_aseg_global_volume_CC-Anterior	IVW	9	0.0668382	0.0204218	0.00106456	8.86293	0.353991	TRUE	5.42338e-139	sMRI
CELSR2	25863_IDP_T1_FAST_ROIs_R_front_operc_cortex	IVW	12	-0.0764534	0.0188751	5.11082e-05	10.6649	0.471748	TRUE	1.03817e-139	sMRI
OMD	26575_aseg_rh_intensity_Putamen	IVW	3	0.291182	0.0548691	1.11536e-07	1.68967	0.429629	TRUE	1.82588e-12	sMRI
LDLRAP1	25820_IDP_T1_FAST_ROIs_L_supramarg_gyrus_post	IVW	2	-0.100711	0.0293061	0.000589251	0.0261075	0.871638	TRUE	1.67633e-14	sMRI
UBE2L6	25855_IDP_T1_FAST_ROIs_R_temp_fusif_cortex_ant	IVW	7	-0.074785	0.0209868	0.000366042	6.26594	0.394069	TRUE	4.81166e-173	sMRI
SDCCAG8	26558_aseg_lh_volume_Thalamus-Proper	IVW	5	-0.059376	0.0127497	3.20742e-06	1.06441	0.899877	TRUE	6.76028e-114	sMRI
BTN1A1	25917_IDP_T1_FAST_ROIs_R_cerebellum_IX	IVW	6	0.0317421	0.00718451	9.95546e-06	5.5093	0.356927	TRUE	1.54524e-191	sMRI
CDH3	25815_IDP_T1_FAST_ROIs_R_postcent_gyrus	IVW	4	-0.105713	0.0190557	2.89647e-08	0.239477	0.970978	TRUE	6.45167e-21	sMRI
CD5L	26593_aseg_rh_volume_Hippocampus	IVW	3	-0.062066	0.0180836	0.000598768	0.988567	0.610008	TRUE	1.22747e-90	sMRI
B4GAT1	25843_IDP_T1_FAST_ROIs_R_precun_cortex	IVW	7	0.0577854	0.0154352	0.000181303	3.10913	0.79503	TRUE	9.91061e-154	sMRI
RALY	26530_aseg_global_volume_Optic-Chiasm	IVW	4	-0.259578	0.0542034	1.67644e-06	2.8734	0.41156	TRUE	3.16548e-13	sMRI
SEMA3F	25834_IDP_T1_FAST_ROIs_L_subcallosal_cortex	IVW	8	0.0477673	0.0134265	0.000374151	6.77277	0.452917	TRUE	3.00965e-124	sMRI
PCDHB15	26536_aseg_global_volume-ratio_BrainSegVol-to-eTIV	IVW	20	-0.035813	0.0100898	0.000386067	17.6251	0.547599	TRUE	0	sMRI
ITGA11	25874_IDP_T1_FAST_ROIs_L_supracalc_cortex	IVW	11	0.08496	0.0233565	0.000275266	7.58751	0.669057	TRUE	1.26632e-142	sMRI
CDHR1	26560_aseg_lh_volume_Putamen	IVW	9	-0.0673835	0.0190185	0.000395537	1.50416	0.992639	TRUE	2.52234e-156	sMRI
LAMB1	26509_aseg_global_intensity_CC-Posterior	IVW	18	-0.0468256	0.0112503	3.15236e-05	19.6338	0.293385	TRUE	0	sMRI
NID2	26531_aseg_global_volume_CC-Posterior	IVW	15	0.0207487	0.00643267	0.00125741	7.75525	0.901683	TRUE	8.06967e-281	sMRI
TIMD4	25849_IDP_T1_FAST_ROIs_R_parahipp_gyrus_ant	IVW	7	-0.0786015	0.0217586	0.00030333	3.49742	0.744313	TRUE	1.96332e-120	sMRI
ADAMTSL4	26520_aseg_global_volume_SupraTentorialNotVent	IVW	16	0.0202096	0.0054913	0.000232967	19.2633	0.20205	TRUE	1.01049e-217	sMRI
CPA4	25819_IDP_T1_FAST_ROIs_R_supramarg_gyrus_ant	IVW	14	0.0393223	0.0112362	0.000465917	7.99986	0.843609	TRUE	8.27843e-239	sMRI
SERPINA1	25800_IDP_T1_FAST_ROIs_L_sup_temp_gyrus_post	IVW	3	-0.10563	0.0315205	0.000804791	1.32293	0.516095	TRUE	2.35065e-81	sMRI
HIP1	25864_IDP_T1_FAST_ROIs_L_cent_operc_cortex	IVW	2	-0.323975	0.0924016	0.000454613	0.141821	0.706478	TRUE	0.000257971	sMRI
GLO1	25880_IDP_T1_FAST_ROIs_L_caudate	IVW	6	-0.029029	0.006264	3.58211e-06	5.05532	0.409167	TRUE	7.4244e-146	sMRI
TNFRSF11A	26516_aseg_global_volume_BrainSegNotVentSurf	IVW	11	0.0146545	0.00415671	0.00042268	12.0064	0.284629	TRUE	0	sMRI
PLAU	26554_aseg_lh_volume_Lateral-Ventricle	IVW	8	-0.0745683	0.0194608	0.000127252	1.77615	0.971185	TRUE	1.16541e-41	sMRI
COMMD1	25904_IDP_T1_FAST_ROIs_V_cerebellum_crus_II	IVW	6	-0.182285	0.025215	4.85743e-13	5.70117	0.33639	TRUE	8.35503e-111	sMRI
AAMDC	25881_IDP_T1_FAST_ROIs_R_caudate	IVW	20	0.013742	0.00324262	2.25575e-05	15.3207	0.702009	TRUE	0	sMRI
CDH5	25910_IDP_T1_FAST_ROIs_V_cerebellum_VIIIa	IVW	8	-0.0945714	0.0239725	7.97992e-05	3.19709	0.866191	TRUE	3.11214e-100	sMRI
CTHRC1	25860_IDP_T1_FAST_ROIs_L_occ_fusif_gyrus	IVW	5	-0.100361	0.0306334	0.00105214	0.660037	0.956164	TRUE	9.43596e-67	sMRI
GLO1	25847_IDP_T1_FAST_ROIs_R_front_orb_cortex	IVW	6	-0.025854	0.00519346	6.41821e-07	2.70906	0.744733	TRUE	1.01426e-150	sMRI
GCHFR	25883_IDP_T1_FAST_ROIs_R_putamen	IVW	4	0.172672	0.0410907	2.64326e-05	1.03829	0.791988	TRUE	3.14604e-31	sMRI
TCTN3	26511_aseg_global_intensity_CC-Central	IVW	19	-0.0320446	0.00987352	0.00117241	16.5523	0.554061	TRUE	0	sMRI
PTH1R	26552_aseg_lh_volume_Cortex	IVW	8	-0.0724748	0.00876095	1.31197e-16	7.90849	0.340732	TRUE	4.74216e-39	sMRI
AARSD1	25854_IDP_T1_FAST_ROIs_L_temp_fusif_cortex_ant	IVW	3	-0.202066	0.0260022	7.78078e-15	0.0777644	0.961864	TRUE	4.26528e-29	sMRI
CR2	25846_IDP_T1_FAST_ROIs_L_front_orb_cortex	IVW	5	-0.0755545	0.0208958	0.000299456	3.01802	0.554815	TRUE	4.78942e-99	sMRI
CD48	26513_aseg_global_intensity_CC-Anterior	IVW	9	-0.0404565	0.0119042	0.000677554	7.62341	0.471093	TRUE	4.54593e-157	sMRI
ADAM15	26582_aseg_rh_intensity_choroid-plexus	IVW	12	-0.0115719	0.00243179	1.94929e-06	6.96576	0.80185	TRUE	0	sMRI
SPOCK1	26506_aseg_global_intensity_WM-hypointensities	IVW	7	-0.163953	0.0404483	5.04786e-05	2.70904	0.844378	TRUE	4.87428e-52	sMRI
ACE	26568_aseg_lh_number_HolesBeforeFixing	IVW	14	-0.0750634	0.0166437	6.48243e-06	14.2326	0.357671	TRUE	1.25589e-188	sMRI
TP53I3	26564_aseg_lh_volume_Accumbens-area	IVW	14	-0.0432427	0.010008	1.55445e-05	7.03327	0.900429	TRUE	0	sMRI
COMMD1	26577_aseg_rh_intensity_Hippocampus	IVW	6	-0.0796121	0.023713	0.000787012	2.6653	0.751421	TRUE	1.32033e-121	sMRI
ANGPTL3	25897_IDP_T1_FAST_ROIs_L_cerebellum_VI	IVW	7	-0.0297966	0.0056911	1.64407e-07	7.61346	0.267811	TRUE	3.60101e-192	sMRI
CDH3	25015_IDP_T1_FIRST_left_putamen_volume	IVW	4	-0.0715302	0.017615	4.89163e-05	0.0520432	0.996891	TRUE	5.29615e-22	sMRI
PTH1R	25784_IDP_T1_FAST_ROIs_L_insular_cortex	IVW	8	-0.0911281	0.0117241	7.68045e-15	1.69849	0.974633	TRUE	3.42176e-37	sMRI
KAZALD1	26533_aseg_global_volume_CC-Central	IVW	18	-0.0601802	0.013729	1.16821e-05	19.0901	0.323385	TRUE	0	sMRI
APCS	25838_IDP_T1_FAST_ROIs_L_cing_gyrus_ant	IVW	5	0.0583275	0.0159495	0.000255178	3.79952	0.433818	TRUE	1.31916e-115	sMRI
TNFAIP8	26596_aseg_rh_volume_VentralDC	IVW	2	0.138115	0.0410175	0.000759294	0.221498	0.637901	TRUE	2.10797e-10	sMRI
GSN	25892_IDP_T1_FAST_ROIs_brain_stem	IVW	9	0.0739504	0.0196874	0.000172491	3.22445	0.919492	TRUE	8.35662e-70	sMRI
ESYT2	25786_IDP_T1_FAST_ROIs_L_sup_front_gyrus	IVW	4	0.111453	0.0334789	0.000871387	2.50369	0.474625	TRUE	3.02085e-40	sMRI
SCG3	25831_IDP_T1_FAST_ROIs_R_front_med_cortex	IVW	19	-0.0429606	0.0112408	0.000132451	25.9091	0.101856	TRUE	0	sMRI
ADAM15	26541_aseg_lh_intensity_Cerebellum-Cortex	IVW	12	-0.0363377	0.00312193	2.59568e-31	15.3554	0.166797	TRUE	0	sMRI
OGA	26562_aseg_lh_volume_Hippocampus	IVW	6	-0.131319	0.0296718	9.61176e-06	4.40376	0.492862	TRUE	7.4043e-43	sMRI
CDH3	25787_IDP_T1_FAST_ROIs_R_sup_front_gyrus	IVW	4	0.0911264	0.0193396	2.45402e-06	0.806185	0.847987	TRUE	1.67988e-21	sMRI
TIE1	25898_IDP_T1_FAST_ROIs_V_cerebellum_VI	IVW	3	0.131254	0.0289551	5.81465e-06	0.786091	0.674998	TRUE	5.95185e-61	sMRI
PLAU	25864_IDP_T1_FAST_ROIs_L_cent_operc_cortex	IVW	8	0.0870746	0.0240942	0.000301595	11.7634	0.108614	TRUE	3.36785e-38	sMRI
PTH1R	25808_IDP_T1_FAST_ROIs_L_inf_temp_gyrus_ant	IVW	8	-0.150264	0.0158703	2.84674e-21	7.63475	0.3659	TRUE	1.05059e-38	sMRI
RBPMS2	25868_IDP_T1_FAST_ROIs_L_planum_polare	IVW	4	-0.133596	0.0183257	3.09786e-13	0.77423	0.85562	TRUE	1.479e-19	sMRI
CETN3	25870_IDP_T1_FAST_ROIs_L_heschl_gyrus	IVW	3	0.092858	0.0218009	2.05004e-05	0.805162	0.668592	TRUE	1.93267e-65	sMRI
PLAU	26511_aseg_global_intensity_CC-Central	IVW	8	-0.151917	0.02936	2.28783e-07	11.2547	0.12789	TRUE	4.25601e-41	sMRI
CFH	25866_IDP_T1_FAST_ROIs_L_parietal_operc_cortex	IVW	21	0.025426	0.00648057	8.72999e-05	20.1389	0.449269	TRUE	0	sMRI
FOXO1	25017_IDP_T1_FIRST_left_pallidum_volume	IVW	3	0.165388	0.0286506	7.80575e-09	1.57467	0.455055	TRUE	2.90929e-34	sMRI
CD164	26572_aseg_rh_intensity_Cerebellum-Cortex	IVW	3	0.107375	0.0111036	4.03292e-22	0.123676	0.940035	TRUE	8.17366e-70	sMRI
RALB	26586_aseg_rh_volume_Inf-Lat-Vent	IVW	3	0.131177	0.0364749	0.000322693	0.33588	0.845405	TRUE	4.87449e-28	sMRI
CDH5	25880_IDP_T1_FAST_ROIs_L_caudate	IVW	8	-0.0851024	0.0254029	0.00080779	6.62726	0.468692	TRUE	9.78512e-104	sMRI
SPINT1	26550_aseg_lh_intensity_vessel	IVW	12	0.049465	0.0113624	1.34038e-05	3.1331	0.988847	TRUE	0	sMRI
TIE1	26514_aseg_global_volume_BrainSeg	IVW	3	0.066251	0.00971209	9.00926e-12	2.50641	0.285588	TRUE	2.99196e-46	sMRI
FAM171B	25892_IDP_T1_FAST_ROIs_brain_stem	IVW	8	0.0486195	0.011366	1.88896e-05	7.05446	0.423231	TRUE	7.3877e-298	sMRI
ENTPD6	25831_IDP_T1_FAST_ROIs_R_front_med_cortex	IVW	18	-0.0115062	0.00336499	0.000627642	12.071	0.795822	TRUE	0	sMRI
MMP10	26599_aseg_rh_number_HolesBeforeFixing	IVW	18	-0.0615647	0.015408	6.45243e-05	21.9444	0.186868	TRUE	2.44812e-190	sMRI
SPOCK1	26575_aseg_rh_intensity_Putamen	IVW	7	-0.134013	0.041551	0.00125854	1.83324	0.934379	TRUE	2.00507e-56	sMRI
NELL2	26521_aseg_global_volume_EstimatedTotalIntraCranial	IVW	7	-0.0798305	0.0247869	0.0012789	3.84614	0.697489	TRUE	8.98322e-108	sMRI
SERPINC1	26578_aseg_rh_intensity_Amygdala	IVW	6	0.248288	0.0755428	0.00101361	2.44288	0.785072	TRUE	1.11147e-13	sMRI
PGD	25835_IDP_T1_FAST_ROIs_R_subcallosal_cortex	IVW	4	0.0455285	0.013403	0.000681549	2.13537	0.54479	TRUE	1.29991e-151	sMRI
SPON1	26578_aseg_rh_intensity_Amygdala	IVW	14	0.0650919	0.0149156	1.27702e-05	10.6344	0.641418	TRUE	4.33509e-159	sMRI
GUSB	26568_aseg_lh_number_HolesBeforeFixing	IVW	7	-0.100535	0.0106103	2.66066e-21	4.47812	0.612259	TRUE	5.72611e-123	sMRI
NCAN	25837_IDP_T1_FAST_ROIs_R_paracing_gyrus	IVW	5	0.118185	0.03278	0.000311689	3.83238	0.429166	TRUE	4.10743e-70	sMRI
BOC	26599_aseg_rh_number_HolesBeforeFixing	IVW	3	0.0986542	0.0242687	4.80175e-05	0.080372	0.960611	TRUE	9.68268e-70	sMRI
C9	25805_IDP_T1_FAST_ROIs_R_mid_temp_gyrus_post	IVW	4	0.164263	0.0274966	2.31619e-09	0.918346	0.820998	TRUE	6.70172e-21	sMRI
HSPG2	26550_aseg_lh_intensity_vessel	IVW	3	0.134558	0.0414742	0.00117703	2.30802	0.31537	TRUE	5.6828e-49	sMRI
APOBR	25015_IDP_T1_FIRST_left_putamen_volume	IVW	18	0.0199029	0.00515818	0.000114076	21.2653	0.214649	TRUE	0	sMRI
AARSD1	25878_IDP_T1_FAST_ROIs_L_thalamus	IVW	3	0.101102	0.026839	0.000165232	1.28198	0.526771	TRUE	7.33664e-35	sMRI
RALY	26521_aseg_global_volume_EstimatedTotalIntraCranial	IVW	4	0.309016	0.0685312	6.50929e-06	5.73636	0.125166	TRUE	7.18447e-10	sMRI
CTHRC1	25916_IDP_T1_FAST_ROIs_V_cerebellum_IX	IVW	5	0.124994	0.0389272	0.00132289	6.10047	0.191769	TRUE	2.70191e-60	sMRI
LEG1	25018_IDP_T1_FIRST_right_pallidum_volume	IVW	4	-0.0607819	0.0119439	3.60052e-07	0.747449	0.861991	TRUE	4.99319e-191	sMRI
BTN3A2	25878_IDP_T1_FAST_ROIs_L_thalamus	IVW	20	0.0575246	0.00341609	1.25715e-63	26.7022	0.111783	TRUE	0	sMRI
CNTN2	25893_IDP_T1_FAST_ROIs_L_cerebellum_I-IV	IVW	17	-0.0463496	0.00772892	2.01107e-09	8.11969	0.945223	TRUE	0	sMRI
ADM	25892_IDP_T1_FAST_ROIs_brain_stem	IVW	4	0.091657	0.0264311	0.000524789	3.17611	0.365262	TRUE	4.48314e-103	sMRI
TEF	26574_aseg_rh_intensity_Caudate	IVW	3	0.288844	0.030995	1.17393e-20	0.0302042	0.985011	TRUE	5.61968e-13	sMRI
CTRL	26570_aseg_rh_intensity_Inf-Lat-Vent	IVW	3	-0.268725	0.0786786	0.000636692	1.82678	0.401161	TRUE	1.96904e-15	sMRI
EHBP1	25875_IDP_T1_FAST_ROIs_R_supracalc_cortex	IVW	10	-0.089341	0.0103246	5.00608e-18	5.88545	0.751326	TRUE	1.21599e-85	sMRI
NID2	25916_IDP_T1_FAST_ROIs_V_cerebellum_IX	IVW	15	0.031235	0.00609053	2.92144e-07	4.23582	0.993872	TRUE	2.44617e-277	sMRI
EPHA1	25846_IDP_T1_FAST_ROIs_L_front_orb_cortex	IVW	8	-0.0575823	0.0173595	0.000909755	6.6282	0.468589	TRUE	1.97579e-141	sMRI
GSTM4	25867_IDP_T1_FAST_ROIs_R_parietal_operc_cortex	IVW	8	0.0615903	0.015766	9.36315e-05	3.67293	0.816584	TRUE	2.33582e-136	sMRI
NOTCH1	26570_aseg_rh_intensity_Inf-Lat-Vent	IVW	2	-0.306196	0.0906006	0.000725859	0.0345385	0.852566	TRUE	1.00933e-07	sMRI
CSF2	26584_aseg_rh_volume_CerebralWhiteMatter	IVW	6	-0.0162994	0.00399996	4.60331e-05	6.43304	0.266331	TRUE	9.87985e-161	sMRI
LEG1	25820_IDP_T1_FAST_ROIs_L_supramarg_gyrus_post	IVW	4	-0.0519823	0.0138782	0.00017996	3.6376	0.30335	TRUE	6.41692e-199	sMRI
APOE	26578_aseg_rh_intensity_Amygdala	IVW	20	-0.055322	0.0136327	4.94844e-05	14.1029	0.777662	TRUE	0	sMRI
LTBP3	25883_IDP_T1_FAST_ROIs_R_putamen	IVW	23	-0.0434471	0.0101312	1.79946e-05	26.0402	0.24996	TRUE	0	sMRI
MANF	25787_IDP_T1_FAST_ROIs_R_sup_front_gyrus	IVW	4	-0.109815	0.0324727	0.000720185	0.599324	0.896587	TRUE	6.95589e-16	sMRI
ITIH3	25833_IDP_T1_FAST_ROIs_R_juxtapos_lobule_cortex	IVW	7	-0.0527973	0.0123658	1.95811e-05	9.02066	0.17242	TRUE	0	sMRI
SCG3	25848_IDP_T1_FAST_ROIs_L_parahipp_gyrus_ant	IVW	19	-0.0308405	0.00941571	0.001055	22.6049	0.206233	TRUE	0	sMRI
ABHD14B	26584_aseg_rh_volume_CerebralWhiteMatter	IVW	10	0.0418762	0.0117279	0.000356083	9.50669	0.391875	TRUE	4.98737e-268	sMRI
ITGAM	25806_IDP_T1_FAST_ROIs_L_mid_temp_gyrus_tempocc	IVW	4	0.135347	0.0312959	1.52707e-05	0.984768	0.804938	TRUE	6.53007e-47	sMRI
EZR	25905_IDP_T1_FAST_ROIs_R_cerebellum_crus_II	IVW	2	0.257997	0.0694772	0.000204487	0.121245	0.727688	TRUE	4.17791e-11	sMRI
CD177	25825_IDP_T1_FAST_ROIs_R_latocc_cortex_sup	IVW	28	0.0205722	0.00611963	0.000774732	36.5744	0.10329	TRUE	0	sMRI
BOC	25846_IDP_T1_FAST_ROIs_L_front_orb_cortex	IVW	3	-0.108426	0.0190204	1.19452e-08	1.59674	0.450062	TRUE	1.31305e-63	sMRI
ATRN	25895_IDP_T1_FAST_ROIs_L_cerebellum_V	IVW	8	0.0313093	0.00900631	0.000508249	6.77674	0.452491	TRUE	2.89657e-247	sMRI
KLRK1	26534_aseg_global_volume_CC-Mid-Anterior	IVW	9	-0.0440395	0.0123571	0.000365385	3.66856	0.885721	TRUE	5.55905e-155	sMRI
MYOC	25879_IDP_T1_FAST_ROIs_R_thalamus	IVW	7	0.0572164	0.0163063	0.000450042	2.76623	0.837563	TRUE	9.9371e-179	sMRI
VAV3	25834_IDP_T1_FAST_ROIs_L_subcallosal_cortex	IVW	2	0.249408	0.0744841	0.000812584	1.94232	0.163416	TRUE	4.72117e-05	sMRI
UROD	25024_IDP_T1_FIRST_right_accumbens_volume	IVW	13	0.0465396	0.012795	0.000275481	10.1318	0.604397	TRUE	0	sMRI
AARSD1	26595_aseg_rh_volume_Accumbens-area	IVW	3	-0.320756	0.0257042	9.74963e-36	1.66408	0.435162	TRUE	5.60633e-20	sMRI
DDI2	25021_IDP_T1_FIRST_left_amygdala_volume	IVW	2	-0.516785	0.150099	0.000575369	0.281748	0.595558	TRUE	0.00507992	sMRI
PROS1	26582_aseg_rh_intensity_choroid-plexus	IVW	4	0.101793	0.0314181	0.0011956	0.583308	0.900243	TRUE	2.68423e-29	sMRI
SEMA3F	25883_IDP_T1_FAST_ROIs_R_putamen	IVW	8	-0.0853316	0.0178251	1.69165e-06	4.53579	0.716404	TRUE	3.12365e-128	sMRI
ENTPD6	25908_IDP_T1_FAST_ROIs_R_cerebellum_VIIb	IVW	18	-0.0125734	0.00330684	0.000143397	18.1329	0.380501	TRUE	0	sMRI
IGDCC4	26578_aseg_rh_intensity_Amygdala	IVW	18	-0.0669924	0.0144849	3.74649e-06	11.5451	0.826864	TRUE	8.11673e-281	sMRI
IL1RAP	25806_IDP_T1_FAST_ROIs_L_mid_temp_gyrus_tempocc	IVW	10	0.0355392	0.0105736	0.000776265	10.1915	0.335203	TRUE	0	sMRI
CSF2	26586_aseg_rh_volume_Inf-Lat-Vent	IVW	6	-0.0592741	0.00638466	1.63488e-20	1.47124	0.916365	TRUE	5.09325e-153	sMRI
CDH5	26574_aseg_rh_intensity_Caudate	IVW	8	0.166799	0.0330928	4.64724e-07	10.3614	0.169004	TRUE	1.64785e-89	sMRI
PTH1R	26567_aseg_lh_volume_choroid-plexus	IVW	8	-0.1095	0.0160384	8.64686e-12	10.1029	0.182816	TRUE	1.03626e-38	sMRI
VSNL1	25019_IDP_T1_FIRST_left_hippocampus_volume	IVW	6	-0.0556479	0.013889	6.15922e-05	2.66454	0.751536	TRUE	1.35241e-193	sMRI
NHLRC3	25879_IDP_T1_FAST_ROIs_R_thalamus	IVW	8	0.0614802	0.0137986	8.36869e-06	5.08609	0.649458	TRUE	2.80712e-215	sMRI
ASPN	26505_aseg_global_intensity_CSF	IVW	7	0.086813	0.0163645	1.12693e-07	8.59682	0.197554	TRUE	9.49272e-241	sMRI
TNFRSF19	25787_IDP_T1_FAST_ROIs_R_sup_front_gyrus	IVW	6	-0.100454	0.0224272	7.49579e-06	3.43119	0.633825	TRUE	2.05576e-125	sMRI
TIE1	25895_IDP_T1_FAST_ROIs_L_cerebellum_V	IVW	3	0.147446	0.0268792	4.12262e-08	0.481449	0.786058	TRUE	1.1647e-57	sMRI
MFGE8	26553_aseg_lh_volume_CerebralWhiteMatter	IVW	4	-0.0506374	0.0118312	1.86902e-05	1.76924	0.621651	TRUE	2.18519e-84	sMRI
ZBTB16	25836_IDP_T1_FAST_ROIs_L_paracing_gyrus	IVW	8	0.0513431	0.0126255	4.76994e-05	5.87216	0.554753	TRUE	6.10009e-188	sMRI
DUSP13	26535_aseg_global_volume_CC-Anterior	IVW	6	-0.101153	0.0270596	0.000185366	8.19473	0.145825	TRUE	3.20844e-111	sMRI
TG	25787_IDP_T1_FAST_ROIs_R_sup_front_gyrus	IVW	3	-0.147936	0.0390684	0.000152721	0.665489	0.716953	TRUE	1.37893e-17	sMRI
NBL1	26516_aseg_global_volume_BrainSegNotVentSurf	IVW	2	-0.0849146	0.0256213	0.000919005	0.213563	0.643989	TRUE	1.30153e-13	sMRI
GLO1	25865_IDP_T1_FAST_ROIs_R_cent_operc_cortex	IVW	6	-0.0419716	0.00561828	7.98642e-14	5.46871	0.361389	TRUE	8.56105e-140	sMRI
GNLY	25875_IDP_T1_FAST_ROIs_R_supracalc_cortex	IVW	17	-0.0563499	0.0136253	3.53911e-05	16.3934	0.425859	TRUE	9.69926e-211	sMRI
PKD2	25012_IDP_T1_FIRST_right_thalamus_volume	IVW	2	0.408784	0.0593076	5.47781e-12	0.221625	0.637804	TRUE	0.00108437	sMRI
RNF43	25912_IDP_T1_FAST_ROIs_L_cerebellum_VIIIb	IVW	5	-0.145168	0.0234492	5.98871e-10	1.36937	0.849501	TRUE	1.57806e-32	sMRI
AARSD1	26513_aseg_global_intensity_CC-Anterior	IVW	3	-0.119993	0.0292705	4.14108e-05	2.98904	0.224356	TRUE	1.12804e-35	sMRI
CR2	26544_aseg_lh_intensity_Putamen	IVW	5	0.171526	0.0320373	8.60523e-08	5.25566	0.262057	TRUE	1.60227e-85	sMRI
CTSF	25846_IDP_T1_FAST_ROIs_L_front_orb_cortex	IVW	7	-0.0778866	0.0193297	5.59237e-05	3.09661	0.796627	TRUE	2.0071e-141	sMRI
B4GAT1	26531_aseg_global_volume_CC-Posterior	IVW	7	-0.0709344	0.0195503	0.0002853	5.55653	0.474651	TRUE	1.14575e-153	sMRI
GALNT3	25920_IDP_T1_FAST_ROIs_R_cerebellum_X	IVW	9	-0.0557867	0.016136	0.000545628	10.0616	0.260727	TRUE	1.18437e-221	sMRI
SUSD2	26521_aseg_global_volume_EstimatedTotalIntraCranial	IVW	13	0.0345033	0.00921588	0.000181184	10.6699	0.557403	TRUE	0	sMRI
ANGPTL3	25786_IDP_T1_FAST_ROIs_L_sup_front_gyrus	IVW	7	-0.0384179	0.00531943	5.11581e-13	4.70597	0.582039	TRUE	3.15069e-191	sMRI
ANGPTL3	25907_IDP_T1_FAST_ROIs_V_cerebellum_VIIb	IVW	7	-0.0550933	0.00627654	1.66921e-18	6.86146	0.33385	TRUE	9.43317e-193	sMRI
TNFSF12	25909_IDP_T1_FAST_ROIs_L_cerebellum_VIIIa	IVW	4	0.0613287	0.0162107	0.000154817	2.64527	0.449609	TRUE	4.78557e-131	sMRI
RAB44	25885_IDP_T1_FAST_ROIs_R_pallidum	IVW	2	-0.198098	0.0591329	0.000807955	0.013748	0.90666	TRUE	5.81438e-19	sMRI
CD72	26539_aseg_lh_intensity_Inf-Lat-Vent	IVW	5	0.137656	0.037491	0.000240928	2.48909	0.64659	TRUE	1.31206e-41	sMRI
TIE1	26548_aseg_lh_intensity_Accumbens-area	IVW	3	-0.126567	0.029053	1.32209e-05	0.629413	0.730003	TRUE	1.5407e-58	sMRI
SGSH	26557_aseg_lh_volume_Cerebellum-Cortex	IVW	11	-0.042108	0.0122303	0.000575475	8.75301	0.555693	TRUE	1.40063e-269	sMRI
FAM3D	25832_IDP_T1_FAST_ROIs_L_juxtapos_lobule_cortex	IVW	4	0.0364489	0.0107068	0.0006634	0.406781	0.938838	TRUE	1.473e-107	sMRI
LUZP2	25024_IDP_T1_FIRST_right_accumbens_volume	IVW	8	0.0462569	0.0121972	0.000149194	4.68549	0.698282	TRUE	3.61902e-168	sMRI
MDK	26512_aseg_global_intensity_CC-Mid-Anterior	IVW	6	-0.143338	0.0321403	8.20467e-06	4.02767	0.54544	TRUE	3.00598e-47	sMRI
TMEM25	25904_IDP_T1_FAST_ROIs_V_cerebellum_crus_II	IVW	10	-0.038525	0.0115843	0.000882186	13.8733	0.126905	TRUE	0	sMRI
CNTN2	25895_IDP_T1_FAST_ROIs_L_cerebellum_V	IVW	17	-0.0363035	0.00880019	3.70248e-05	22.6064	0.124667	TRUE	0	sMRI
DAPP1	26588_aseg_rh_volume_Cerebellum-Cortex	IVW	2	0.178375	0.0391581	5.23254e-06	1.12842	0.288112	TRUE	9.39534e-17	sMRI
CHCHD6	26585_aseg_rh_volume_Lateral-Ventricle	IVW	5	0.0603942	0.0129882	3.32064e-06	1.12614	0.890103	TRUE	3.16938e-146	sMRI
NUDT2	25909_IDP_T1_FAST_ROIs_L_cerebellum_VIIIa	IVW	10	0.0631528	0.0161702	9.40296e-05	3.90021	0.917857	TRUE	6.65986e-187	sMRI
PGD	25792_IDP_T1_FAST_ROIs_L_inf_front_gyrus_parsop	IVW	4	-0.0635964	0.0178808	0.000375571	3.28797	0.349321	TRUE	1.63833e-148	sMRI
MPI	25836_IDP_T1_FAST_ROIs_L_paracing_gyrus	IVW	9	-0.0781684	0.020811	0.00017257	11.4281	0.178599	TRUE	3.79497e-131	sMRI
HSPG2	25842_IDP_T1_FAST_ROIs_L_precun_cortex	IVW	3	0.105881	0.0303004	0.000475183	4.01161	0.134552	TRUE	2.42485e-48	sMRI
TGFBR3	25876_IDP_T1_FAST_ROIs_L_occ_pole	IVW	6	0.083934	0.0138415	1.32825e-09	2.11531	0.832971	TRUE	1.05039e-53	sMRI
CTSB	25853_IDP_T1_FAST_ROIs_R_lingual_gyrus	IVW	7	0.0611925	0.00623811	1.02505e-22	7.11732	0.310133	TRUE	0	sMRI
TGFBR3	25830_IDP_T1_FAST_ROIs_L_front_med_cortex	IVW	6	-0.0772862	0.0146744	1.3887e-07	4.11002	0.533687	TRUE	2.02007e-50	sMRI
CEP112	25797_IDP_T1_FAST_ROIs_R_temporal_pole	IVW	4	-0.0613503	0.0190837	0.00130537	0.828631	0.842607	TRUE	1.64635e-99	sMRI
MANF	26539_aseg_lh_intensity_Inf-Lat-Vent	IVW	4	0.129052	0.0345822	0.000190163	0.589257	0.898887	TRUE	2.46293e-15	sMRI
AKT3	26523_aseg_global_volume_3rd-Ventricle	IVW	2	-0.443308	0.10733	3.62258e-05	0.117971	0.731246	TRUE	0.00257309	sMRI
ITGAL	25905_IDP_T1_FAST_ROIs_R_cerebellum_crus_II	IVW	5	-0.179988	0.0395003	5.19851e-06	5.43601	0.245412	TRUE	3.247e-43	sMRI
CD164	25806_IDP_T1_FAST_ROIs_L_mid_temp_gyrus_tempocc	IVW	3	-0.0437295	0.0109952	6.97481e-05	2.80225	0.246319	TRUE	1.59417e-81	sMRI
WWP2	26519_aseg_global_volume_SupraTentorial	IVW	6	0.0264904	0.00673228	8.32516e-05	1.56953	0.90491	TRUE	1.09723e-144	sMRI
TGFBR3	26509_aseg_global_intensity_CC-Posterior	IVW	6	0.123964	0.0155474	1.54549e-15	4.99651	0.416306	TRUE	1.18956e-54	sMRI
PTH1R	26539_aseg_lh_intensity_Inf-Lat-Vent	IVW	8	0.0716095	0.0149592	1.69303e-06	5.65762	0.580246	TRUE	3.91784e-39	sMRI
CRELD1	26501_aseg_global_intensity_3rd-Ventricle	IVW	19	0.0311743	0.00890636	0.00046485	13.9065	0.735163	TRUE	0	sMRI
CSF2	25844_IDP_T1_FAST_ROIs_L_cuneal_cortex	IVW	6	-0.024419	0.0065267	0.000183002	0.921647	0.968635	TRUE	2.98577e-167	sMRI
IL1R2	25800_IDP_T1_FAST_ROIs_L_sup_temp_gyrus_post	IVW	14	0.0461848	0.00999331	3.80842e-06	10.2669	0.671981	TRUE	0	sMRI
OCLN	25850_IDP_T1_FAST_ROIs_L_parahipp_gyrus_post	IVW	4	-0.139512	0.0406721	0.000603206	2.30033	0.512457	TRUE	3.85856e-59	sMRI
GLO1	25919_IDP_T1_FAST_ROIs_V_cerebellum_X	IVW	6	0.0292421	0.00628055	3.22455e-06	4.55853	0.472091	TRUE	2.85888e-144	sMRI
GIT1	26532_aseg_global_volume_CC-Mid-Posterior	IVW	2	-0.299066	0.090789	0.000987458	0.947735	0.330297	TRUE	5.51703e-06	sMRI
ADGRB3	26511_aseg_global_intensity_CC-Central	IVW	42	-0.0191624	0.00465977	3.91716e-05	51.0732	0.134626	TRUE	0	sMRI
GFRA1	26505_aseg_global_intensity_CSF	IVW	6	-0.0277794	0.00716254	0.000105134	2.61886	0.758498	TRUE	2.48285e-109	sMRI
CRNN	26536_aseg_global_volume-ratio_BrainSegVol-to-eTIV	IVW	21	-0.0281949	0.00745398	0.000155241	26.592	0.147138	TRUE	0	sMRI
CD70	25801_IDP_T1_FAST_ROIs_R_sup_temp_gyrus_post	IVW	8	-0.0461043	0.0139925	0.0009845	8.97179	0.254688	TRUE	1.95391e-256	sMRI
SKAP1	26550_aseg_lh_intensity_vessel	IVW	2	0.323716	0.0875783	0.000218765	0.274903	0.600061	TRUE	2.24557e-05	sMRI
ITIH1	25805_IDP_T1_FAST_ROIs_R_mid_temp_gyrus_post	IVW	4	0.166631	0.0510266	0.00109241	3.29302	0.348615	TRUE	1.70906e-55	sMRI
CXCL1	26524_aseg_global_volume_4th-Ventricle	IVW	30	0.0406395	0.010875	0.000186266	24.918	0.682494	TRUE	0	sMRI
DAG1	26527_aseg_global_volume_CSF	IVW	2	0.51158	0.111079	4.11383e-06	1.00558	0.315963	TRUE	0.0183345	sMRI
SHBG	25905_IDP_T1_FAST_ROIs_R_cerebellum_crus_II	IVW	6	0.0810886	0.0239004	0.000691905	1.81986	0.873467	TRUE	1.76266e-102	sMRI
EIF4G3	25832_IDP_T1_FAST_ROIs_L_juxtapos_lobule_cortex	IVW	2	0.212302	0.0473217	7.24527e-06	0.000979707	0.97503	TRUE	3.2772e-10	sMRI
SNX15	26508_aseg_global_intensity_Optic-Chiasm	IVW	10	-0.0594645	0.0160346	0.000208481	10.5168	0.31029	TRUE	0	sMRI
SCARB2	26504_aseg_global_intensity_Brain-Stem	IVW	7	0.112144	0.0238462	2.56625e-06	6.73321	0.346226	TRUE	1.13333e-139	sMRI
KHK	25794_IDP_T1_FAST_ROIs_L_precentral_gyrus	IVW	8	-0.0436449	0.0122013	0.000347464	3.84875	0.797024	TRUE	9.6404e-250	sMRI
TIE1	26504_aseg_global_intensity_Brain-Stem	IVW	3	0.18946	0.025905	2.59963e-13	0.440629	0.802267	TRUE	1.97351e-49	sMRI
PDE5A	25856_IDP_T1_FAST_ROIs_L_temp_fusif_cortex_post	IVW	4	-0.0786792	0.0133477	3.75584e-09	0.326736	0.954924	TRUE	8.56994e-74	sMRI
LUZP2	25917_IDP_T1_FAST_ROIs_R_cerebellum_IX	IVW	8	0.0409961	0.0126839	0.00122871	7.41864	0.38663	TRUE	1.35172e-162	sMRI
UROS	25835_IDP_T1_FAST_ROIs_R_subcallosal_cortex	IVW	2	0.201803	0.0249867	6.66825e-16	1.06854	0.301274	TRUE	1.91878e-18	sMRI
RBPMS2	25786_IDP_T1_FAST_ROIs_L_sup_front_gyrus	IVW	4	-0.0779322	0.0187048	3.09406e-05	1.12965	0.769921	TRUE	9.28505e-22	sMRI
MIA	25018_IDP_T1_FIRST_right_pallidum_volume	IVW	17	-0.036202	0.00953208	0.000145917	15.1468	0.513917	TRUE	0	sMRI
WASHC3	25013_IDP_T1_FIRST_left_caudate_volume	IVW	2	0.285491	0.0888016	0.00130475	0.106922	0.743676	TRUE	5.097e-08	sMRI
GDNF	25907_IDP_T1_FAST_ROIs_V_cerebellum_VIIb	IVW	8	-0.0769284	0.0121563	2.47917e-10	5.24664	0.629892	TRUE	1.70346e-223	sMRI
CTRL	25812_IDP_T1_FAST_ROIs_L_inf_temp_gyrus_tempocc	IVW	3	0.430287	0.0731136	3.97604e-09	4.18932	0.123112	TRUE	1.50449e-10	sMRI
SHBG	26524_aseg_global_volume_4th-Ventricle	IVW	6	0.101163	0.0247993	4.5178e-05	3.6958	0.59399	TRUE	3.57878e-96	sMRI
GHR	25911_IDP_T1_FAST_ROIs_R_cerebellum_VIIIa	IVW	17	0.0323955	0.00851844	0.000142963	13.1376	0.662675	TRUE	0	sMRI
MSMB	25879_IDP_T1_FAST_ROIs_R_thalamus	IVW	15	-0.0451271	0.0113141	6.64767e-05	15.6522	0.335075	TRUE	0	sMRI
ADAM9	25802_IDP_T1_FAST_ROIs_L_mid_temp_gyrus_ant	IVW	7	0.147616	0.0274735	7.74309e-08	4.28311	0.638423	TRUE	3.8653e-44	sMRI
ACY1	26567_aseg_lh_volume_choroid-plexus	IVW	4	0.164848	0.0488392	0.000737284	1.66954	0.643726	TRUE	5.53236e-28	sMRI
GFRA1	25866_IDP_T1_FAST_ROIs_L_parietal_operc_cortex	IVW	6	0.0367634	0.00678198	5.93502e-08	1.77781	0.878955	TRUE	1.56749e-109	sMRI
GLO1	25910_IDP_T1_FAST_ROIs_V_cerebellum_VIIIa	IVW	6	0.0248266	0.0061227	5.01651e-05	5.43317	0.365329	TRUE	4.88987e-147	sMRI
MGMT	25790_IDP_T1_FAST_ROIs_L_inf_front_gyrus_parstri	IVW	5	0.0707577	0.0206737	0.000620282	3.35191	0.500749	TRUE	1.03617e-124	sMRI
CRNN	25787_IDP_T1_FAST_ROIs_R_sup_front_gyrus	IVW	21	0.0269725	0.0070628	0.000134023	19.4104	0.495313	TRUE	0	sMRI
PLAU	25918_IDP_T1_FAST_ROIs_L_cerebellum_X	IVW	8	0.146159	0.0205753	1.21558e-12	2.87822	0.896035	TRUE	1.23894e-35	sMRI
PON3	25787_IDP_T1_FAST_ROIs_R_sup_front_gyrus	IVW	12	0.0824612	0.0179944	4.59221e-06	7.02892	0.796736	TRUE	2.2533e-156	sMRI
AAMDC	25785_IDP_T1_FAST_ROIs_R_insular_cortex	IVW	20	0.00951388	0.00258371	0.000231179	18.4844	0.49033	TRUE	0	sMRI
SOD2	26548_aseg_lh_intensity_Accumbens-area	IVW	3	0.182743	0.042639	1.82064e-05	0.878482	0.644525	TRUE	2.16208e-40	sMRI
CES3	26555_aseg_lh_volume_Inf-Lat-Vent	IVW	14	-0.0452678	0.0130919	0.000544811	10.0284	0.691614	TRUE	5.01512e-167	sMRI
PDE5A	25900_IDP_T1_FAST_ROIs_L_cerebellum_crus_I	IVW	4	0.0845828	0.0146302	7.40861e-09	0.775657	0.85528	TRUE	1.88713e-75	sMRI
GRN	25869_IDP_T1_FAST_ROIs_R_planum_polare	IVW	5	0.0942724	0.0226505	3.154e-05	5.15425	0.271833	TRUE	3.82341e-85	sMRI
RECK	25843_IDP_T1_FAST_ROIs_R_precun_cortex	IVW	8	0.0472439	0.0147115	0.00132113	4.93934	0.667366	TRUE	1.47389e-155	sMRI
EVI5	26505_aseg_global_intensity_CSF	IVW	4	-0.207711	0.0557173	0.000193049	3.31917	0.344984	TRUE	1.36069e-38	sMRI
ADAM15	25823_IDP_T1_FAST_ROIs_R_angular_gyrus	IVW	12	0.0298058	0.00257033	4.3126e-31	9.45225	0.580222	TRUE	0	sMRI
CTSB	25856_IDP_T1_FAST_ROIs_L_temp_fusif_cortex_post	IVW	7	-0.0350605	0.00675248	2.07778e-07	6.95167	0.32534	TRUE	0	sMRI
TNFRSF13C	25915_IDP_T1_FAST_ROIs_L_cerebellum_IX	IVW	19	0.0447604	0.0107277	3.01407e-05	19.4243	0.366146	TRUE	0	sMRI
THSD1	26501_aseg_global_intensity_3rd-Ventricle	IVW	9	-0.10218	0.00917698	8.53631e-29	9.54904	0.298114	TRUE	6.39547e-47	sMRI
APOE	25874_IDP_T1_FAST_ROIs_L_supracalc_cortex	IVW	20	-0.0512056	0.012411	3.69392e-05	14.1371	0.775639	TRUE	0	sMRI
BOC	25912_IDP_T1_FAST_ROIs_L_cerebellum_VIIIb	IVW	3	-0.0904744	0.0218564	3.48089e-05	0.0509953	0.974825	TRUE	8.31702e-70	sMRI
LGALS7_LGALS7B	26576_aseg_rh_intensity_Pallidum	IVW	4	-0.112222	0.0317486	0.000408247	2.82073	0.420098	TRUE	2.38055e-94	sMRI
NCR3LG1	26599_aseg_rh_number_HolesBeforeFixing	IVW	8	-0.0613451	0.0141373	1.42985e-05	6.66717	0.464336	TRUE	2.3704e-208	sMRI
TFPI	25879_IDP_T1_FAST_ROIs_R_thalamus	IVW	15	0.0491794	0.00999409	8.61718e-07	17.5314	0.228962	TRUE	1.62334e-283	sMRI
FBN2	25829_IDP_T1_FAST_ROIs_R_intracalc_cortex	IVW	9	-0.0736798	0.0164177	7.19491e-06	4.41259	0.818114	TRUE	1.0424e-195	sMRI
ITIH4	25879_IDP_T1_FAST_ROIs_R_thalamus	IVW	13	0.0707712	0.0123806	1.0886e-08	11.3692	0.497573	TRUE	2.57024e-303	sMRI
CD164	25839_IDP_T1_FAST_ROIs_R_cing_gyrus_ant	IVW	3	0.105129	0.0104678	9.85183e-24	2.20338	0.332309	TRUE	1.07165e-74	sMRI
MMUT	25890_IDP_T1_FAST_ROIs_L_ventral_striatum	IVW	3	0.132974	0.0312102	2.03881e-05	0.0832596	0.959225	TRUE	2.28414e-27	sMRI
GUSB	25832_IDP_T1_FAST_ROIs_L_juxtapos_lobule_cortex	IVW	7	-0.0489745	0.0104666	2.88096e-06	1.49531	0.959806	TRUE	3.20184e-134	sMRI
WARS	26516_aseg_global_volume_BrainSegNotVentSurf	IVW	3	-0.0352458	0.0107177	0.00100703	0.0949272	0.953645	TRUE	1.37957e-85	sMRI
AARSD1	26545_aseg_lh_intensity_Pallidum	IVW	3	-0.117515	0.0297108	7.64444e-05	1.30053	0.521908	TRUE	7.3123e-36	sMRI
SHBG	25911_IDP_T1_FAST_ROIs_R_cerebellum_VIIIa	IVW	6	0.0802068	0.0220104	0.000268393	4.27445	0.510616	TRUE	8.1603e-100	sMRI
GIPC2	26540_aseg_lh_intensity_Cerebellum-White-Matter	IVW	8	-0.0789807	0.0104179	3.42309e-14	5.25928	0.628355	TRUE	6.36095e-233	sMRI
CD164	26582_aseg_rh_intensity_choroid-plexus	IVW	3	-0.0390463	0.0102163	0.000132396	2.28271	0.319385	TRUE	9.39284e-74	sMRI
MEP1B	25014_IDP_T1_FIRST_right_caudate_volume	IVW	24	0.0328714	0.0082702	7.04753e-05	20.6556	0.602112	TRUE	0	sMRI
ITIH3	25861_IDP_T1_FAST_ROIs_R_occ_fusif_gyrus	IVW	7	0.0352013	0.00962689	0.000255618	1.5857	0.9536	TRUE	0	sMRI
DSG2	25808_IDP_T1_FAST_ROIs_L_inf_temp_gyrus_ant	IVW	5	0.105213	0.0320215	0.00101726	5.37363	0.251063	TRUE	1.63125e-90	sMRI
COL2A1	26581_aseg_rh_intensity_vessel	IVW	11	0.0316407	0.00920329	0.000586081	7.27378	0.69937	TRUE	0	sMRI
GDNF	25869_IDP_T1_FAST_ROIs_R_planum_polare	IVW	8	-0.0405318	0.0105091	0.000114869	5.59897	0.587275	TRUE	2.03428e-238	sMRI
OMG	26596_aseg_rh_volume_VentralDC	IVW	4	-0.220734	0.0549483	5.89134e-05	2.12807	0.546255	TRUE	2.81349e-18	sMRI
ACY3	25847_IDP_T1_FAST_ROIs_R_front_orb_cortex	IVW	12	0.0448671	0.0126337	0.00038323	9.37095	0.587693	TRUE	2.18725e-179	sMRI
CFH	26544_aseg_lh_intensity_Putamen	IVW	21	0.0368958	0.00741496	6.49567e-07	19.2296	0.506949	TRUE	0	sMRI
PRKAR2A	26558_aseg_lh_volume_Thalamus-Proper	IVW	5	0.0974605	0.0112732	5.36534e-18	1.17864	0.881603	TRUE	9.86247e-18	sMRI
TIMP4	26552_aseg_lh_volume_Cortex	IVW	9	0.0261339	0.00595669	1.14754e-05	9.00545	0.341837	TRUE	1.34065e-222	sMRI
SDCCAG8	26565_aseg_lh_volume_VentralDC	IVW	5	-0.0642236	0.0124552	2.51773e-07	1.96893	0.741475	TRUE	8.05714e-107	sMRI
PPP1R14D	25889_IDP_T1_FAST_ROIs_R_amygdala	IVW	2	0.281509	0.0585385	1.51725e-06	0.2389	0.625002	TRUE	3.34527e-05	sMRI
PTH1R	25019_IDP_T1_FIRST_left_hippocampus_volume	IVW	8	-0.0814613	0.0156411	1.90734e-07	7.80489	0.350112	TRUE	1.6185e-41	sMRI
GUSB	25888_IDP_T1_FAST_ROIs_L_amygdala	IVW	7	0.0495691	0.00884999	2.13075e-08	5.55334	0.475034	TRUE	2.33532e-132	sMRI
NMNAT1	25831_IDP_T1_FAST_ROIs_R_front_med_cortex	IVW	5	0.121785	0.0371127	0.0010326	4.42667	0.351332	TRUE	2.11707e-43	sMRI
CRISP3	25890_IDP_T1_FAST_ROIs_L_ventral_striatum	IVW	25	0.0262764	0.00643194	4.40187e-05	31.5768	0.137838	TRUE	0	sMRI
PDE5A	26575_aseg_rh_intensity_Putamen	IVW	4	0.0539053	0.0166454	0.00120179	2.89436	0.408201	TRUE	1.50602e-75	sMRI
CHRDL2	25848_IDP_T1_FAST_ROIs_L_parahipp_gyrus_ant	IVW	8	-0.0482594	0.012588	0.000126199	3.89935	0.791295	TRUE	4.71821e-241	sMRI
SFTPA2	26595_aseg_rh_volume_Accumbens-area	IVW	12	-0.0262795	0.00797586	0.000984636	14.4768	0.207723	TRUE	0	sMRI
TIE1	26533_aseg_global_volume_CC-Central	IVW	3	0.128333	0.0300119	1.9022e-05	0.12158	0.941021	TRUE	3.32052e-60	sMRI
WWP2	25815_IDP_T1_FAST_ROIs_R_postcent_gyrus	IVW	6	0.0894915	0.0185674	1.4368e-06	5.52111	0.355637	TRUE	7.60386e-144	sMRI
NAGA	25803_IDP_T1_FAST_ROIs_R_mid_temp_gyrus_ant	IVW	6	-0.0542435	0.0151463	0.000341886	3.87053	0.568203	TRUE	3.87622e-82	sMRI
DNPH1	25785_IDP_T1_FAST_ROIs_R_insular_cortex	IVW	11	0.0703681	0.0173176	4.83664e-05	10.3662	0.408976	TRUE	3.42252e-141	sMRI
PDE5A	26533_aseg_global_volume_CC-Central	IVW	4	-0.0794681	0.0229023	0.000520715	6.16046	0.104059	TRUE	9.03906e-76	sMRI
PLAU	25834_IDP_T1_FAST_ROIs_L_subcallosal_cortex	IVW	8	-0.0717976	0.016795	1.91199e-05	4.45534	0.726089	TRUE	4.21596e-41	sMRI
THSD1	26565_aseg_lh_volume_VentralDC	IVW	9	-0.0573846	0.00870662	4.37116e-11	12.7147	0.12205	TRUE	6.07344e-43	sMRI
LTBP3	25871_IDP_T1_FAST_ROIs_R_heschl_gyrus	IVW	23	-0.0318841	0.00810267	8.31938e-05	19.387	0.621327	TRUE	0	sMRI
ANXA11	26551_aseg_lh_intensity_choroid-plexus	IVW	2	0.278272	0.0771473	0.000309736	0.179974	0.671396	TRUE	4.32641e-05	sMRI
TEK	25836_IDP_T1_FAST_ROIs_L_paracing_gyrus	IVW	13	-0.0324803	0.00972262	0.000835698	7.64768	0.812021	TRUE	0	sMRI
PLXNB2	25872_IDP_T1_FAST_ROIs_L_planum_temporale	IVW	12	-0.0336168	0.00840123	6.29638e-05	2.46385	0.996088	TRUE	6.34949e-296	sMRI
PROS1	25865_IDP_T1_FAST_ROIs_R_cent_operc_cortex	IVW	4	-0.0943082	0.0288446	0.00107725	2.99726	0.392048	TRUE	3.316e-28	sMRI
PCOLCE	25832_IDP_T1_FAST_ROIs_L_juxtapos_lobule_cortex	IVW	3	-0.098857	0.0274355	0.000314259	4.08807	0.129505	TRUE	1.39657e-38	sMRI
SUGP1	26544_aseg_lh_intensity_Putamen	IVW	5	0.112441	0.0150132	6.91503e-14	2.43955	0.655492	TRUE	5.77441e-160	sMRI
PLAU	25784_IDP_T1_FAST_ROIs_L_insular_cortex	IVW	8	-0.0808834	0.0204505	7.6508e-05	10.4404	0.164961	TRUE	3.1674e-38	sMRI
MSRA	25893_IDP_T1_FAST_ROIs_L_cerebellum_I-IV	IVW	2	-0.414463	0.116525	0.000375316	0.0893459	0.76501	TRUE	0.000119441	sMRI
ITGAV	25844_IDP_T1_FAST_ROIs_L_cuneal_cortex	IVW	9	0.114459	0.0257495	8.78493e-06	10.0006	0.264983	TRUE	4.43013e-70	sMRI
PTGDS	26570_aseg_rh_intensity_Inf-Lat-Vent	IVW	2	0.339916	0.0852971	6.74584e-05	1.97133	0.160306	TRUE	6.43667e-08	sMRI
HMOX2	25911_IDP_T1_FAST_ROIs_R_cerebellum_VIIIa	IVW	2	0.228338	0.0606939	0.000168471	0.246282	0.619705	TRUE	2.68845e-12	sMRI
ADM	26547_aseg_lh_intensity_Amygdala	IVW	4	-0.105793	0.0312538	0.000711901	2.49605	0.476005	TRUE	7.02123e-103	sMRI
CEP112	25878_IDP_T1_FAST_ROIs_L_thalamus	IVW	4	0.0753036	0.020877	0.000309741	2.50125	0.475065	TRUE	3.87149e-95	sMRI
OPLAH	25873_IDP_T1_FAST_ROIs_R_planum_temporale	IVW	2	0.10284	0.0298523	0.000571175	0.000596449	0.980516	TRUE	1.01904e-55	sMRI
ITGA11	25875_IDP_T1_FAST_ROIs_R_supracalc_cortex	IVW	11	0.101892	0.0231302	1.05713e-05	8.50012	0.580107	TRUE	3.34075e-134	sMRI
EHBP1	26517_aseg_global_volume_SubCortGray	IVW	10	0.0270274	0.0081024	0.000850774	12.8423	0.169875	TRUE	8.21109e-95	sMRI
PRCP	25887_IDP_T1_FAST_ROIs_R_hippocampus	IVW	2	-0.285263	0.0700568	4.66342e-05	0.00187887	0.965426	TRUE	3.88915e-07	sMRI
BTN1A1	25904_IDP_T1_FAST_ROIs_V_cerebellum_crus_II	IVW	6	0.0596065	0.00748808	1.71792e-15	4.73086	0.449602	TRUE	5.44296e-160	sMRI
DLL1	25789_IDP_T1_FAST_ROIs_R_mid_front_gyrus	IVW	3	-0.121866	0.0364484	0.000827205	1.03073	0.597281	TRUE	4.55258e-42	sMRI
TPMT	25908_IDP_T1_FAST_ROIs_R_cerebellum_VIIb	IVW	12	0.0649692	0.0118127	3.79957e-08	9.86014	0.54301	TRUE	0	sMRI
CSF2	26527_aseg_global_volume_CSF	IVW	6	0.0409822	0.00617269	3.15222e-11	4.69985	0.453597	TRUE	1.52733e-163	sMRI
CHRDL2	26567_aseg_lh_volume_choroid-plexus	IVW	8	0.0719964	0.01243	6.94965e-09	2.67565	0.9133	TRUE	4.3365e-225	sMRI
CNPY4	26512_aseg_global_intensity_CC-Mid-Anterior	IVW	11	-0.125738	0.0300785	2.91075e-05	7.00526	0.724949	TRUE	5.66388e-122	sMRI
CFH	25886_IDP_T1_FAST_ROIs_L_hippocampus	IVW	21	0.0210399	0.00622396	0.000723619	23.1408	0.281936	TRUE	0	sMRI
LTBP2	25843_IDP_T1_FAST_ROIs_R_precun_cortex	IVW	5	0.117384	0.032918	0.000362539	4.5565	0.3359	TRUE	3.47032e-56	sMRI
RALB	25913_IDP_T1_FAST_ROIs_V_cerebellum_VIIIb	IVW	3	-0.187443	0.0372124	4.7258e-07	2.06945	0.355323	TRUE	7.92976e-25	sMRI
TFPI	25021_IDP_T1_FIRST_left_amygdala_volume	IVW	15	0.0354689	0.010449	0.000687567	16.0195	0.312184	TRUE	9.8983e-291	sMRI
CHRDL2	26564_aseg_lh_volume_Accumbens-area	IVW	8	-0.0573315	0.012745	6.84782e-06	4.7336	0.692436	TRUE	3.23039e-229	sMRI
GAL	25793_IDP_T1_FAST_ROIs_R_inf_front_gyrus_parsop	IVW	4	0.169383	0.0500027	0.000705391	1.30165	0.728741	TRUE	8.48167e-24	sMRI
SFTPA2	25810_IDP_T1_FAST_ROIs_L_inf_temp_gyrus_post	IVW	12	0.0272422	0.00713636	0.000134879	10.1706	0.515112	TRUE	0	sMRI
UROS	26578_aseg_rh_intensity_Amygdala	IVW	2	-0.126641	0.0338169	0.000180469	0.130461	0.717955	TRUE	4.87875e-26	sMRI
EIF4G3	26575_aseg_rh_intensity_Putamen	IVW	2	0.178996	0.051766	0.000544604	0.182442	0.669283	TRUE	3.18884e-11	sMRI
IL4R	25845_IDP_T1_FAST_ROIs_R_cuneal_cortex	IVW	7	-0.0476895	0.0128512	0.000206521	9.87856	0.12986	TRUE	1.31608e-107	sMRI
IL1R2	25867_IDP_T1_FAST_ROIs_R_parietal_operc_cortex	IVW	14	-0.0715722	0.011673	8.71048e-10	19.3235	0.113409	TRUE	0	sMRI
IDUA	25845_IDP_T1_FAST_ROIs_R_cuneal_cortex	IVW	15	0.0385672	0.0114129	0.000726814	8.65403	0.852555	TRUE	0	sMRI
VSIG10	26519_aseg_global_volume_SupraTentorial	IVW	6	0.0245678	0.00442155	2.75423e-08	2.36321	0.79694	TRUE	6.15818e-143	sMRI
VASN	26545_aseg_lh_intensity_Pallidum	IVW	12	-0.044735	0.0116977	0.000131163	3.88492	0.973163	TRUE	0	sMRI
CXCL5	25920_IDP_T1_FAST_ROIs_R_cerebellum_X	IVW	8	-0.0622343	0.016926	0.000236131	0.948056	0.995624	TRUE	2.05614e-237	sMRI
BCHE	25015_IDP_T1_FIRST_left_putamen_volume	IVW	25	-0.020964	0.00650127	0.00126146	29.5943	0.198565	TRUE	0	sMRI
SULT1A1	25910_IDP_T1_FAST_ROIs_V_cerebellum_VIIIa	IVW	6	-0.169503	0.0393724	1.66904e-05	9.07927	0.105944	TRUE	2.05581e-39	sMRI
CXCL17	25920_IDP_T1_FAST_ROIs_R_cerebellum_X	IVW	3	0.311229	0.0881297	0.000413226	2.20238	0.332475	TRUE	2.5498e-10	sMRI
RNF43	26524_aseg_global_volume_4th-Ventricle	IVW	5	-0.15485	0.0301153	2.71954e-07	5.57975	0.232808	TRUE	3.99673e-33	sMRI
BTN3A2	25853_IDP_T1_FAST_ROIs_R_lingual_gyrus	IVW	20	-0.0127813	0.00240108	1.01998e-07	19.2164	0.443033	TRUE	0	sMRI
MMUT	25013_IDP_T1_FIRST_left_caudate_volume	IVW	3	-0.148706	0.0307758	1.35225e-06	0.223714	0.894172	TRUE	1.17858e-25	sMRI
ALDH3A1	26563_aseg_lh_volume_Amygdala	IVW	11	0.0489235	0.0115899	2.42971e-05	5.76552	0.834563	TRUE	1.43397e-244	sMRI
RSPO3	26595_aseg_rh_volume_Accumbens-area	IVW	10	0.0719138	0.0208186	0.000551723	6.49625	0.689405	TRUE	1.12203e-84	sMRI
MANF	25869_IDP_T1_FAST_ROIs_R_planum_polare	IVW	4	-0.18289	0.0306498	2.41525e-09	0.819065	0.844902	TRUE	1.00845e-12	sMRI
AAMDC	25815_IDP_T1_FAST_ROIs_R_postcent_gyrus	IVW	20	-0.0218686	0.00301053	3.7573e-13	15.8706	0.665897	TRUE	0	sMRI
HEXIM1	26552_aseg_lh_volume_Cortex	IVW	4	0.161642	0.0411512	8.56593e-05	1.89691	0.594077	TRUE	4.21413e-13	sMRI
TGFBR3	25884_IDP_T1_FAST_ROIs_L_pallidum	IVW	6	0.106538	0.0158621	1.86136e-11	0.760663	0.979474	TRUE	1.16382e-52	sMRI
TIE1	25913_IDP_T1_FAST_ROIs_V_cerebellum_VIIIb	IVW	3	0.106458	0.0279283	0.000137944	0.996982	0.607447	TRUE	1.41952e-61	sMRI
ASAH2	25853_IDP_T1_FAST_ROIs_R_lingual_gyrus	IVW	25	0.0284109	0.00806823	0.000429388	28.7743	0.228741	TRUE	0	sMRI
CD5L	26563_aseg_lh_volume_Amygdala	IVW	3	-0.067317	0.0181479	0.00020779	1.85758	0.395031	TRUE	6.79495e-85	sMRI
IL7	25876_IDP_T1_FAST_ROIs_L_occ_pole	IVW	5	-0.153075	0.0429179	0.000361505	2.80792	0.590466	TRUE	1.77165e-27	sMRI
NPY	25851_IDP_T1_FAST_ROIs_R_parahipp_gyrus_post	IVW	5	-0.0854727	0.0227537	0.000172353	0.735651	0.946861	TRUE	2.96934e-70	sMRI
NUCB2	25917_IDP_T1_FAST_ROIs_R_cerebellum_IX	IVW	7	0.0607326	0.0152457	6.78855e-05	8.44389	0.207352	TRUE	1.75361e-179	sMRI
SAT2	25790_IDP_T1_FAST_ROIs_L_inf_front_gyrus_parstri	IVW	10	-0.0482945	0.0145565	0.000907486	8.98825	0.43836	TRUE	2.20007e-232	sMRI
PARP1	25903_IDP_T1_FAST_ROIs_L_cerebellum_crus_II	IVW	2	0.177817	0.0514764	0.000551657	0.984861	0.321002	TRUE	5.62563e-20	sMRI
SHISA5	25868_IDP_T1_FAST_ROIs_L_planum_polare	IVW	12	0.0556713	0.0137907	5.41697e-05	10.6362	0.474225	TRUE	2.78016e-89	sMRI
HEXIM1	26589_aseg_rh_volume_Thalamus-Proper	IVW	4	0.324115	0.054784	3.2939e-09	0.182658	0.980339	TRUE	5.95901e-10	sMRI
TEF	25014_IDP_T1_FIRST_right_caudate_volume	IVW	3	0.0978658	0.0261585	0.000183099	0.378492	0.827583	TRUE	1.24641e-19	sMRI
ITGAL	26547_aseg_lh_intensity_Amygdala	IVW	5	-0.128132	0.0378587	0.000713168	3.86127	0.425106	TRUE	3.15257e-53	sMRI
AMPD3	25904_IDP_T1_FAST_ROIs_V_cerebellum_crus_II	IVW	6	-0.0775909	0.022619	0.000602821	3.45045	0.630898	TRUE	6.38702e-110	sMRI
WFIKKN2	26589_aseg_rh_volume_Thalamus-Proper	IVW	12	0.0440755	0.0134527	0.00105163	2.96542	0.991175	TRUE	2.92736e-172	sMRI
FAM172A	25892_IDP_T1_FAST_ROIs_brain_stem	IVW	6	-0.0993102	0.0261947	0.000149901	3.14586	0.67751	TRUE	1.13903e-83	sMRI
ADD1	26509_aseg_global_intensity_CC-Posterior	IVW	5	0.16672	0.0382047	1.27781e-05	1.68199	0.793987	TRUE	1.17687e-42	sMRI
CTSV	25882_IDP_T1_FAST_ROIs_L_putamen	IVW	13	-0.0749416	0.0205867	0.00027232	8.97167	0.705348	TRUE	1.29539e-201	sMRI
TGFBR3	25020_IDP_T1_FIRST_right_hippocampus_volume	IVW	6	0.0590802	0.0171176	0.000557601	7.18234	0.207429	TRUE	7.53465e-58	sMRI
IL18BP	25867_IDP_T1_FAST_ROIs_R_parietal_operc_cortex	IVW	2	-0.312509	0.0918723	0.000670025	0.811331	0.367727	TRUE	0.000223081	sMRI
PGD	26512_aseg_global_intensity_CC-Mid-Anterior	IVW	4	-0.079071	0.0193234	4.27708e-05	3.35815	0.339631	TRUE	6.53479e-152	sMRI
CRISP2	25013_IDP_T1_FIRST_left_caudate_volume	IVW	36	0.0246175	0.0066432	0.000210832	30.7514	0.6734	TRUE	0	sMRI
B3GNT7	25791_IDP_T1_FAST_ROIs_R_inf_front_gyrus_parstri	IVW	10	0.0721054	0.0158798	5.60668e-06	8.97404	0.439674	TRUE	1.71383e-196	sMRI
GLO1	26571_aseg_rh_intensity_Cerebellum-White-Matter	IVW	6	-0.0258836	0.00654992	7.7586e-05	2.04666	0.842652	TRUE	7.21213e-151	sMRI
OPLAH	26534_aseg_global_volume_CC-Mid-Anterior	IVW	2	0.214368	0.0338732	2.47472e-10	1.2013	0.273063	TRUE	5.58659e-44	sMRI
OGA	25874_IDP_T1_FAST_ROIs_L_supracalc_cortex	IVW	6	-0.122212	0.0337825	0.000297342	1.94219	0.857084	TRUE	7.63956e-45	sMRI
AREG	25909_IDP_T1_FAST_ROIs_L_cerebellum_VIIIa	IVW	2	0.110103	0.0321066	0.000605163	0.350201	0.553999	TRUE	1.88609e-43	sMRI
ANXA11	26590_aseg_rh_volume_Caudate	IVW	2	-0.315296	0.0739746	2.02407e-05	0.982288	0.321635	TRUE	0.000276126	sMRI
FSTL1	25852_IDP_T1_FAST_ROIs_L_lingual_gyrus	IVW	4	-0.0712212	0.0178213	6.4311e-05	1.21462	0.749501	TRUE	8.03108e-49	sMRI
BCHE	26598_aseg_rh_volume_choroid-plexus	IVW	25	-0.0252861	0.00593288	2.02574e-05	16.1961	0.880867	TRUE	0	sMRI
TP53I3	26517_aseg_global_volume_SubCortGray	IVW	14	-0.0300228	0.00700359	1.8129e-05	9.01098	0.772114	TRUE	0	sMRI
CTSB	25815_IDP_T1_FAST_ROIs_R_postcent_gyrus	IVW	7	-0.0483357	0.00657182	1.90939e-13	6.03433	0.419355	TRUE	0	sMRI
TIMP4	25837_IDP_T1_FAST_ROIs_R_paracing_gyrus	IVW	9	0.0761613	0.00927068	2.11667e-16	7.04641	0.531633	TRUE	5.60659e-214	sMRI
PTH1R	26564_aseg_lh_volume_Accumbens-area	IVW	8	0.114752	0.0136888	5.16525e-17	5.99693	0.540107	TRUE	3.12217e-38	sMRI
LTBP2	25913_IDP_T1_FAST_ROIs_V_cerebellum_VIIIb	IVW	5	-0.13044	0.0371848	0.0004517	2.57777	0.630767	TRUE	2.21943e-61	sMRI
NID2	25914_IDP_T1_FAST_ROIs_R_cerebellum_VIIIb	IVW	15	0.0460681	0.00604858	2.6096e-14	14.8846	0.386087	TRUE	6.86732e-262	sMRI
RBPMS2	25818_IDP_T1_FAST_ROIs_L_supramarg_gyrus_ant	IVW	4	-0.0782005	0.0204527	0.000131581	0.959486	0.811054	TRUE	1.89786e-20	sMRI
CEP112	26544_aseg_lh_intensity_Putamen	IVW	4	-0.0771387	0.0234211	0.000989311	1.98932	0.574626	TRUE	5.99546e-96	sMRI
SDCCAG8	26567_aseg_lh_volume_choroid-plexus	IVW	5	0.0498976	0.0150915	0.000945208	4.07925	0.395387	TRUE	1.3968e-115	sMRI
LGALS1	25867_IDP_T1_FAST_ROIs_R_parietal_operc_cortex	IVW	3	0.0879205	0.0179426	9.57904e-07	3.45173	0.178019	TRUE	2.28395e-97	sMRI
UROD	26557_aseg_lh_volume_Cerebellum-Cortex	IVW	13	-0.0430977	0.0111239	0.00010692	11.1959	0.512206	TRUE	0	sMRI
EIF4G3	26504_aseg_global_intensity_Brain-Stem	IVW	2	-0.23814	0.0428854	2.80917e-08	0.164338	0.685194	TRUE	7.47324e-09	sMRI
NAGA	26579_aseg_rh_intensity_Accumbens-area	IVW	6	0.0506362	0.0153767	0.000991076	4.05817	0.541072	TRUE	1.23455e-89	sMRI
ANGPTL3	26574_aseg_rh_intensity_Caudate	IVW	7	0.0348257	0.00760655	4.68583e-06	8.95402	0.17618	TRUE	1.63043e-186	sMRI
ICAM3	25022_IDP_T1_FIRST_right_amygdala_volume	IVW	10	0.0403316	0.0103131	9.20281e-05	4.91197	0.841913	TRUE	1.64793e-129	sMRI
SPINT2	25800_IDP_T1_FAST_ROIs_L_sup_temp_gyrus_post	IVW	6	0.0850939	0.025443	0.000824335	2.4129	0.789551	TRUE	4.93625e-59	sMRI
ANXA11	25013_IDP_T1_FIRST_left_caudate_volume	IVW	2	-0.305997	0.0721368	2.21643e-05	1.11219	0.291606	TRUE	0.000283089	sMRI
EIF4G3	26582_aseg_rh_intensity_choroid-plexus	IVW	2	-0.191008	0.0447683	1.98487e-05	0.0851422	0.770446	TRUE	2.31533e-10	sMRI
GUCA2A	25898_IDP_T1_FAST_ROIs_V_cerebellum_VI	IVW	7	0.0813634	0.0220495	0.00022422	5.55313	0.475058	TRUE	7.21099e-118	sMRI
EIF4G3	25017_IDP_T1_FIRST_left_pallidum_volume	IVW	2	-0.331599	0.0451758	2.13306e-13	0.69642	0.403989	TRUE	7.8701e-07	sMRI
ITIH3	26540_aseg_lh_intensity_Cerebellum-White-Matter	IVW	7	-0.0591472	0.0104962	1.74976e-08	5.99555	0.423688	TRUE	0	sMRI
CXCL17	26553_aseg_lh_volume_CerebralWhiteMatter	IVW	3	-0.15964	0.0492429	0.00118741	1.67388	0.433034	TRUE	7.66923e-11	sMRI
PTH1R	25858_IDP_T1_FAST_ROIs_L_temp_occ_fusif_cortex	IVW	8	0.0555972	0.0173035	0.00131328	10.3231	0.170992	TRUE	1.40317e-37	sMRI
AMY2A	25864_IDP_T1_FAST_ROIs_L_cent_operc_cortex	IVW	28	0.0255427	0.00709634	0.000318918	20.5087	0.808746	TRUE	0	sMRI
PPP1R14D	26557_aseg_lh_volume_Cerebellum-Cortex	IVW	2	-0.252762	0.0589039	1.77798e-05	0.239414	0.624629	TRUE	1.04345e-05	sMRI
AMPD3	25905_IDP_T1_FAST_ROIs_R_cerebellum_crus_II	IVW	6	-0.0745458	0.0214881	0.00052207	5.33343	0.376556	TRUE	2.00919e-108	sMRI
NID2	25013_IDP_T1_FIRST_left_caudate_volume	IVW	15	0.0279178	0.00610323	4.77902e-06	16.4316	0.287731	TRUE	1.08622e-258	sMRI
CA4	25858_IDP_T1_FAST_ROIs_L_temp_occ_fusif_cortex	IVW	17	-0.0297497	0.00569556	1.75751e-07	13.1152	0.664317	TRUE	2.70457e-297	sMRI
COMMD1	25832_IDP_T1_FAST_ROIs_L_juxtapos_lobule_cortex	IVW	6	0.0738244	0.0224828	0.00102493	5.11006	0.402596	TRUE	7.44926e-119	sMRI
GLO1	25870_IDP_T1_FAST_ROIs_L_heschl_gyrus	IVW	6	-0.0336633	0.00580714	6.75565e-09	0.903754	0.969949	TRUE	7.59057e-150	sMRI
AAMDC	26554_aseg_lh_volume_Lateral-Ventricle	IVW	20	0.0175494	0.00345144	3.68306e-07	25.7063	0.138583	TRUE	0	sMRI
ERBB4	25876_IDP_T1_FAST_ROIs_L_occ_pole	IVW	10	-0.0709504	0.0205944	0.000570793	8.9933	0.437893	TRUE	7.76861e-153	sMRI
EPHA2	26528_aseg_global_volume_WM-hypointensities	IVW	3	0.17311	0.048509	0.000358865	3.04686	0.217963	TRUE	2.23039e-29	sMRI
ADAM15	25790_IDP_T1_FAST_ROIs_L_inf_front_gyrus_parstri	IVW	12	0.0126404	0.00265801	1.97863e-06	9.34492	0.590088	TRUE	0	sMRI
MELTF	26586_aseg_rh_volume_Inf-Lat-Vent	IVW	14	-0.0393188	0.0119199	0.000971689	8.24967	0.826963	TRUE	0	sMRI
TGFBR3	25918_IDP_T1_FAST_ROIs_L_cerebellum_X	IVW	6	0.0675922	0.0141241	1.70466e-06	3.67795	0.596648	TRUE	1.42127e-54	sMRI
CNTN2	25892_IDP_T1_FAST_ROIs_brain_stem	IVW	17	-0.0259539	0.00788239	0.000992485	19.9324	0.22328	TRUE	0	sMRI
NHLRC3	25806_IDP_T1_FAST_ROIs_L_mid_temp_gyrus_tempocc	IVW	8	0.0926397	0.0189605	1.02938e-06	11.0494	0.136477	TRUE	5.46296e-216	sMRI
TEF	25806_IDP_T1_FAST_ROIs_L_mid_temp_gyrus_tempocc	IVW	3	0.22576	0.0292894	1.27915e-14	0.0968681	0.95272	TRUE	1.16915e-14	sMRI
TWF2	25796_IDP_T1_FAST_ROIs_L_temporal_pole	IVW	2	-0.325188	0.0984613	0.000957588	1.0059	0.315886	TRUE	7.61237e-05	sMRI
FGF2	26580_aseg_rh_intensity_VentralDC	IVW	14	0.0330566	0.0073556	6.98744e-06	6.96424	0.903985	TRUE	0	sMRI
THBS2	26579_aseg_rh_intensity_Accumbens-area	IVW	8	-0.0629957	0.017717	0.000377018	8.87475	0.261774	TRUE	7.7778e-144	sMRI
THBS2	26510_aseg_global_intensity_CC-Mid-Posterior	IVW	8	0.0610205	0.0161117	0.000152268	3.52703	0.832355	TRUE	1.82817e-149	sMRI
IGFBP3	26557_aseg_lh_volume_Cerebellum-Cortex	IVW	13	0.0483287	0.0130933	0.000223284	6.15736	0.907943	TRUE	1.73655e-235	sMRI
RECK	25879_IDP_T1_FAST_ROIs_R_thalamus	IVW	8	-0.0841496	0.0176698	1.91369e-06	7.64435	0.364996	TRUE	3.10744e-153	sMRI
NCR3LG1	26558_aseg_lh_volume_Thalamus-Proper	IVW	8	-0.035753	0.0103077	0.00052323	3.80269	0.802202	TRUE	2.08193e-217	sMRI
TIMM10	26593_aseg_rh_volume_Hippocampus	IVW	6	0.0825252	0.0247489	0.000854514	7.13507	0.210787	TRUE	1.305e-93	sMRI
CDHR1	26591_aseg_rh_volume_Putamen	IVW	9	-0.0703141	0.0191359	0.000238357	3.58055	0.892849	TRUE	1.59702e-154	sMRI
CCDC134	25014_IDP_T1_FIRST_right_caudate_volume	IVW	3	0.23761	0.0528101	6.81711e-06	0.433644	0.805073	TRUE	1.24816e-09	sMRI
ICAM1	26595_aseg_rh_volume_Accumbens-area	IVW	12	0.0278271	0.00637031	1.25245e-05	7.89012	0.723112	TRUE	4.56456e-182	sMRI
ADAM15	26510_aseg_global_intensity_CC-Mid-Posterior	IVW	12	0.0142231	0.00262808	6.23309e-08	6.79544	0.815399	TRUE	0	sMRI
RBPMS2	25801_IDP_T1_FAST_ROIs_R_sup_temp_gyrus_post	IVW	4	0.0769839	0.0190789	5.45976e-05	0.96896	0.808762	TRUE	8.28743e-20	sMRI
LUZP2	26513_aseg_global_intensity_CC-Anterior	IVW	8	-0.0546711	0.0133863	4.4245e-05	3.15935	0.86988	TRUE	1.05706e-166	sMRI
HMBS	26556_aseg_lh_volume_Cerebellum-White-Matter	IVW	5	-0.128357	0.0384375	0.000839678	0.903425	0.924069	TRUE	1.35464e-50	sMRI
TEF	25848_IDP_T1_FAST_ROIs_L_parahipp_gyrus_ant	IVW	3	-0.137819	0.0257496	8.68451e-08	0.0560313	0.972373	TRUE	7.97387e-18	sMRI
CETN3	25865_IDP_T1_FAST_ROIs_R_cent_operc_cortex	IVW	3	-0.0653789	0.0201657	0.00118662	4.19647	0.122673	TRUE	1.07615e-65	sMRI
AAMDC	26586_aseg_rh_volume_Inf-Lat-Vent	IVW	20	0.0187501	0.00326013	8.85491e-09	20.4289	0.369195	TRUE	0	sMRI
SHISA5	25813_IDP_T1_FAST_ROIs_R_inf_temp_gyrus_tempocc	IVW	12	0.112197	0.0177918	2.86146e-10	16.3292	0.129343	TRUE	4.70486e-78	sMRI
LUZP2	25800_IDP_T1_FAST_ROIs_L_sup_temp_gyrus_post	IVW	8	0.0487933	0.0123132	7.41078e-05	2.19494	0.948268	TRUE	3.20663e-164	sMRI
TEF	25017_IDP_T1_FIRST_left_pallidum_volume	IVW	3	-0.166113	0.0274627	1.46034e-09	0.471225	0.790087	TRUE	1.29599e-15	sMRI
MDK	25885_IDP_T1_FAST_ROIs_R_pallidum	IVW	6	0.137241	0.0316319	1.43342e-05	5.04596	0.410297	TRUE	8.13532e-54	sMRI
PROS1	25808_IDP_T1_FAST_ROIs_L_inf_temp_gyrus_ant	IVW	4	-0.178147	0.0334233	9.82034e-08	2.59055	0.459148	TRUE	1.51274e-26	sMRI
CA4	25023_IDP_T1_FIRST_left_accumbens_volume	IVW	17	-0.0435024	0.00582182	7.87965e-14	10.9958	0.809742	TRUE	0	sMRI
LUZP2	25794_IDP_T1_FAST_ROIs_L_precentral_gyrus	IVW	8	-0.0411508	0.0125998	0.00109081	9.41908	0.223951	TRUE	3.41015e-160	sMRI
DNPEP	25892_IDP_T1_FAST_ROIs_brain_stem	IVW	3	-0.114878	0.0355717	0.00124023	2.29597	0.317275	TRUE	2.82855e-18	sMRI
CNTN3	25823_IDP_T1_FAST_ROIs_R_angular_gyrus	IVW	12	0.0444001	0.0137928	0.00128602	7.99427	0.713817	TRUE	2.57122e-220	sMRI
LRP11	26593_aseg_rh_volume_Hippocampus	IVW	9	0.0695149	0.00900625	1.17692e-14	7.82003	0.451245	TRUE	5.02488e-199	sMRI
SPINK8	26558_aseg_lh_volume_Thalamus-Proper	IVW	9	0.0391041	0.00728536	7.98418e-08	6.65794	0.573947	TRUE	0	sMRI
EIF4G3	25906_IDP_T1_FAST_ROIs_L_cerebellum_VIIb	IVW	2	-0.159738	0.0447459	0.000357133	0.10278	0.748519	TRUE	3.50766e-11	sMRI
TEF	25016_IDP_T1_FIRST_right_putamen_volume	IVW	3	-0.133874	0.0241012	2.78139e-08	0.96376	0.617621	TRUE	2.70235e-16	sMRI
CDH3	25876_IDP_T1_FAST_ROIs_L_occ_pole	IVW	4	-0.16127	0.0194412	1.08321e-16	2.48232	0.478496	TRUE	1.43346e-16	sMRI
CD14	25834_IDP_T1_FAST_ROIs_L_subcallosal_cortex	IVW	10	-0.0494137	0.0127591	0.00010759	6.90942	0.646549	TRUE	7.60445e-234	sMRI
SPARCL1	26593_aseg_rh_volume_Hippocampus	IVW	23	-0.0494553	0.00870683	1.3465e-08	16.5101	0.789789	TRUE	0	sMRI
CD164	26579_aseg_rh_intensity_Accumbens-area	IVW	3	0.119796	0.0107825	1.11931e-28	0.367632	0.832089	TRUE	6.67427e-66	sMRI
PKN3	26562_aseg_lh_volume_Hippocampus	IVW	3	0.115068	0.0348657	0.000965769	2.42204	0.297893	TRUE	1.27846e-39	sMRI
OMD	25918_IDP_T1_FAST_ROIs_L_cerebellum_X	IVW	3	-0.161346	0.0478563	0.000747702	2.84457	0.241162	TRUE	3.14993e-15	sMRI
ENPP2	26528_aseg_global_volume_WM-hypointensities	IVW	7	0.0670092	0.0198005	0.000713809	3.72245	0.714177	TRUE	3.44431e-181	sMRI
ADAM15	25884_IDP_T1_FAST_ROIs_L_pallidum	IVW	12	-0.0330341	0.00336995	1.09762e-22	16.4665	0.124677	TRUE	0	sMRI
HAVCR2	25024_IDP_T1_FIRST_right_accumbens_volume	IVW	6	0.1205	0.0318547	0.000155081	2.85234	0.722738	TRUE	1.0588e-35	sMRI
PLAU	25913_IDP_T1_FAST_ROIs_V_cerebellum_VIIIb	IVW	8	0.0815006	0.0232957	0.000467837	8.55775	0.285985	TRUE	2.90109e-39	sMRI
CD14	25841_IDP_T1_FAST_ROIs_R_cing_gyrus_post	IVW	10	-0.0417667	0.012761	0.00106414	6.73338	0.664856	TRUE	1.6316e-238	sMRI
FKBP5	25017_IDP_T1_FIRST_left_pallidum_volume	IVW	6	0.106446	0.0262075	4.8722e-05	3.93198	0.559251	TRUE	1.58915e-67	sMRI
UROS	25856_IDP_T1_FAST_ROIs_L_temp_fusif_cortex_post	IVW	2	0.155445	0.0277078	2.02127e-08	0.965318	0.325851	TRUE	1.92252e-22	sMRI
ENTPD6	25892_IDP_T1_FAST_ROIs_brain_stem	IVW	18	-0.0172347	0.00354897	1.19634e-06	23.4228	0.135985	TRUE	0	sMRI
ITGB6	25783_IDP_T1_FAST_ROIs_R_frontal_pole	IVW	12	-0.0305614	0.00926677	0.000973891	6.16434	0.862177	TRUE	2.75249e-306	sMRI
SEMA6C	26531_aseg_global_volume_CC-Posterior	IVW	2	-0.258843	0.0539259	1.5868e-06	0.293606	0.587919	TRUE	4.51998e-11	sMRI
BTN1A1	25807_IDP_T1_FAST_ROIs_R_mid_temp_gyrus_tempocc	IVW	6	0.0906437	0.00679647	1.41264e-40	0.597698	0.988108	TRUE	1.89251e-161	sMRI
SPESP1	26562_aseg_lh_volume_Hippocampus	IVW	7	0.103687	0.0286268	0.000292312	1.76167	0.940261	TRUE	3.65445e-54	sMRI
RBPMS2	25919_IDP_T1_FAST_ROIs_V_cerebellum_X	IVW	4	-0.0873789	0.0206336	2.28764e-05	1.08452	0.780811	TRUE	2.49164e-20	sMRI
SERPING1	26592_aseg_rh_volume_Pallidum	IVW	15	0.0532476	0.0101129	1.39953e-07	15.3434	0.355094	TRUE	3.2988e-208	sMRI
APCS	26550_aseg_lh_intensity_vessel	IVW	5	0.0597495	0.0183694	0.00114327	0.978025	0.91311	TRUE	7.50832e-121	sMRI
PRKAR2A	26559_aseg_lh_volume_Caudate	IVW	5	-0.0465362	0.0140749	0.00094529	3.86344	0.424802	TRUE	9.08095e-20	sMRI
LCAT	26583_aseg_rh_volume_Cortex	IVW	9	-0.0314822	0.00805616	9.31232e-05	4.94222	0.763733	TRUE	1.82521e-113	sMRI
ESM1	26558_aseg_lh_volume_Thalamus-Proper	IVW	6	-0.0845895	0.0192831	1.15075e-05	2.49886	0.776666	TRUE	9.51112e-71	sMRI
ANGPTL1	25792_IDP_T1_FAST_ROIs_L_inf_front_gyrus_parsop	IVW	14	-0.0435811	0.0128453	0.000691926	7.49269	0.875011	TRUE	0	sMRI
EIF4G3	25913_IDP_T1_FAST_ROIs_V_cerebellum_VIIIb	IVW	2	-0.357112	0.0462311	1.12296e-14	0.869515	0.35109	TRUE	1.92578e-06	sMRI
IDI2	25916_IDP_T1_FAST_ROIs_V_cerebellum_IX	IVW	14	-0.055984	0.015111	0.000211517	18.3096	0.146115	TRUE	2.98923e-255	sMRI
FURIN	26534_aseg_global_volume_CC-Mid-Anterior	IVW	2	0.146327	0.0366222	6.45344e-05	1.6101	0.204478	TRUE	4.81861e-58	sMRI
VCAM1	25796_IDP_T1_FAST_ROIs_L_temporal_pole	IVW	2	-0.219342	0.0533816	3.9746e-05	1.90787	0.1672	TRUE	3.34291e-11	sMRI
FOXO1	26591_aseg_rh_volume_Putamen	IVW	3	0.0907106	0.0266148	0.000653742	1.32995	0.514286	TRUE	1.57988e-38	sMRI
WWP2	26513_aseg_global_intensity_CC-Anterior	IVW	6	-0.122427	0.0203314	1.72727e-09	3.1768	0.67275	TRUE	3.70727e-139	sMRI
IGFBP3	25869_IDP_T1_FAST_ROIs_R_planum_polare	IVW	13	-0.0520669	0.0157125	0.000920614	15.6509	0.207754	TRUE	2.13275e-226	sMRI
SKAP1	25801_IDP_T1_FAST_ROIs_R_sup_temp_gyrus_post	IVW	2	0.259334	0.0737917	0.000440729	0.354723	0.551452	TRUE	1.08531e-05	sMRI
TPMT	25811_IDP_T1_FAST_ROIs_R_inf_temp_gyrus_post	IVW	12	0.0461772	0.0118618	9.90432e-05	7.42944	0.763317	TRUE	0	sMRI
CTSS	26563_aseg_lh_volume_Amygdala	IVW	20	-0.0242657	0.00675277	0.000326336	23.3839	0.220854	TRUE	0	sMRI
THSD1	26520_aseg_global_volume_SupraTentorialNotVent	IVW	9	0.0268253	0.00384609	3.06514e-12	8.58439	0.378559	TRUE	3.50188e-49	sMRI
COMMD1	26551_aseg_lh_intensity_choroid-plexus	IVW	6	-0.0985352	0.0289169	0.000655542	9.15798	0.102926	TRUE	9.14715e-119	sMRI
POSTN	26597_aseg_rh_volume_vessel	IVW	5	-0.0971333	0.0265989	0.000260426	3.82652	0.429993	TRUE	1.41014e-101	sMRI
CD14	26521_aseg_global_volume_EstimatedTotalIntraCranial	IVW	10	0.0497048	0.0143798	0.000547111	6.51364	0.687611	TRUE	1.09822e-234	sMRI
NAGA	25896_IDP_T1_FAST_ROIs_R_cerebellum_V	IVW	6	0.0607458	0.0143139	2.19731e-05	2.45299	0.783557	TRUE	1.06921e-82	sMRI
EHBP1	26538_aseg_lh_intensity_Lateral-Ventricle	IVW	10	-0.071377	0.0130712	4.74492e-08	13.9853	0.122849	TRUE	1.94852e-92	sMRI
SPINK8	25806_IDP_T1_FAST_ROIs_L_mid_temp_gyrus_tempocc	IVW	9	0.0346347	0.00983627	0.000429721	7.70756	0.462545	TRUE	0	sMRI
AOC3	25020_IDP_T1_FIRST_right_hippocampus_volume	IVW	20	-0.047374	0.00763703	5.5327e-10	17.1896	0.577026	TRUE	0	sMRI
ADAMTS8	26555_aseg_lh_volume_Inf-Lat-Vent	IVW	8	-0.0662715	0.015857	2.92364e-05	3.1121	0.874442	TRUE	2.65417e-159	sMRI
IGF2R	26520_aseg_global_volume_SupraTentorialNotVent	IVW	12	-0.0242503	0.00702713	0.000558604	14.9548	0.184575	TRUE	4.18577e-208	sMRI
CCDC134	25813_IDP_T1_FAST_ROIs_R_inf_temp_gyrus_tempocc	IVW	3	0.181524	0.0554532	0.00106241	1.59698	0.450007	TRUE	1.15592e-11	sMRI
NUCB2	25915_IDP_T1_FAST_ROIs_L_cerebellum_IX	IVW	7	0.0563898	0.0155364	0.000283948	8.82556	0.183629	TRUE	5.22994e-184	sMRI
PXN	25839_IDP_T1_FAST_ROIs_R_cing_gyrus_ant	IVW	18	0.0458109	0.010953	2.88324e-05	23.0467	0.147736	TRUE	0	sMRI
VSIG10	26514_aseg_global_volume_BrainSeg	IVW	6	0.0194764	0.00430328	6.01246e-06	1.98128	0.851729	TRUE	8.5813e-150	sMRI
MAN1A2	26502_aseg_global_intensity_4th-Ventricle	IVW	8	-0.110901	0.0183424	1.48336e-09	2.75225	0.906937	TRUE	1.35734e-135	sMRI
NPC2	25905_IDP_T1_FAST_ROIs_R_cerebellum_crus_II	IVW	6	0.107296	0.026845	6.41887e-05	0.866446	0.972603	TRUE	4.88341e-70	sMRI
PDE5A	26597_aseg_rh_volume_vessel	IVW	4	-0.0774515	0.0168093	4.07211e-06	0.832026	0.841792	TRUE	5.66708e-76	sMRI
GCHFR	25787_IDP_T1_FAST_ROIs_R_sup_front_gyrus	IVW	4	-0.139449	0.0369709	0.000162045	2.00265	0.571856	TRUE	4.64161e-33	sMRI
NHLRC3	25840_IDP_T1_FAST_ROIs_L_cing_gyrus_post	IVW	8	0.0390666	0.0115233	0.000698364	5.32184	0.620751	TRUE	1.45737e-221	sMRI
CEACAM21	25859_IDP_T1_FAST_ROIs_R_temp_occ_fusif_cortex	IVW	29	-0.0282959	0.00588606	1.53001e-06	33.306	0.224658	TRUE	0	sMRI
MSRA	26543_aseg_lh_intensity_Caudate	IVW	2	-0.486213	0.128072	0.000146802	0.377202	0.539105	TRUE	0.000532914	sMRI
PGD	26543_aseg_lh_intensity_Caudate	IVW	4	0.0851273	0.0197432	1.6198e-05	3.49704	0.321146	TRUE	9.12255e-152	sMRI
CTSB	25868_IDP_T1_FAST_ROIs_L_planum_polare	IVW	7	-0.0358113	0.00783412	4.84938e-06	8.85563	0.181862	TRUE	0	sMRI
RNF43	26555_aseg_lh_volume_Inf-Lat-Vent	IVW	5	-0.10498	0.0232037	6.05957e-06	2.29165	0.682291	TRUE	1.16571e-32	sMRI
FGFBP3	25792_IDP_T1_FAST_ROIs_L_inf_front_gyrus_parsop	IVW	8	0.0586114	0.0141945	3.64079e-05	2.97697	0.887124	TRUE	5.30053e-255	sMRI
