## Supplementary material for "The landscape of plasma proteomic links to human organ imaging": supp_table: Supplementary_Table_9.xlsx (part 3 of 3)

### Sheet: Sheet1 (continued)
Supplementary Table 9: Causal associations between plasma proteins and imaging traits. This sheet shows protein-imaging pairs survived the FDR rate of 5% (P < 1.36e-3), with proteins as the exposure and imaging traits as the outcome, analyzed using the Inverse-Variance Weighted (IVW) method or the Wald-ratio method (for single-SNP instruments).
GUSB	25905_IDP_T1_FAST_ROIs_R_cerebellum_crus_II	IVW	7	-0.0575412	0.0105772	5.32493e-08	6.42566	0.377233	TRUE	5.70132e-131	sMRI
CA2	25012_IDP_T1_FIRST_right_thalamus_volume	IVW	4	-0.135626	0.0398946	0.000674786	2.05661	0.56074	TRUE	7.57136e-31	sMRI
OMD	26572_aseg_rh_intensity_Cerebellum-Cortex	IVW	3	0.377474	0.0515672	2.47891e-13	4.42255	0.109561	TRUE	5.88526e-09	sMRI
UBE2L6	25843_IDP_T1_FAST_ROIs_R_precun_cortex	IVW	7	0.0704883	0.0210676	0.000820391	8.29512	0.21727	TRUE	2.82663e-184	sMRI
GFAP	26535_aseg_global_volume_CC-Anterior	IVW	6	0.157875	0.0293848	7.75716e-08	5.20607	0.391253	TRUE	5.47674e-29	sMRI
PRKAR2A	25821_IDP_T1_FAST_ROIs_R_supramarg_gyrus_post	IVW	5	0.0630219	0.0170695	0.00022243	5.17443	0.269864	TRUE	4.24408e-21	sMRI
RALB	26528_aseg_global_volume_WM-hypointensities	IVW	3	0.152867	0.0363905	2.66037e-05	2.94601	0.229236	TRUE	6.13398e-25	sMRI
ITIH3	26510_aseg_global_intensity_CC-Mid-Posterior	IVW	7	-0.0770559	0.0102646	6.05155e-14	5.55302	0.475072	TRUE	0	sMRI
TFPI	26569_aseg_rh_intensity_Lateral-Ventricle	IVW	15	-0.0593484	0.00938055	2.5037e-10	8.22535	0.877258	TRUE	1.72101e-277	sMRI
EIF4G3	25887_IDP_T1_FAST_ROIs_R_hippocampus	IVW	2	-0.138098	0.0404846	0.000646945	0.00170785	0.967036	TRUE	1.58286e-11	sMRI
RNF43	25022_IDP_T1_FIRST_right_amygdala_volume	IVW	5	0.150145	0.0358729	2.84578e-05	7.49661	0.111859	TRUE	1.28904e-32	sMRI
GAL	25885_IDP_T1_FAST_ROIs_R_pallidum	IVW	4	-0.178879	0.0511412	0.000469186	2.62489	0.453143	TRUE	2.0725e-23	sMRI
HAVCR1	25802_IDP_T1_FAST_ROIs_L_mid_temp_gyrus_ant	IVW	22	-0.0441911	0.0136823	0.00123874	24.2571	0.280767	TRUE	0	sMRI
CALB2	25812_IDP_T1_FAST_ROIs_L_inf_temp_gyrus_tempocc	IVW	2	0.286707	0.0858531	0.00083929	0.141155	0.707135	TRUE	9.83311e-07	sMRI
UROS	25847_IDP_T1_FAST_ROIs_R_front_orb_cortex	IVW	2	0.091966	0.0265167	0.000523902	0.31221	0.576327	TRUE	1.71244e-26	sMRI
GALNT3	25869_IDP_T1_FAST_ROIs_R_planum_polare	IVW	9	-0.0427291	0.013298	0.00131262	7.44439	0.489531	TRUE	1.72151e-230	sMRI
FABP1	26513_aseg_global_intensity_CC-Anterior	IVW	3	0.128599	0.0339391	0.00015119	0.121976	0.940835	TRUE	1.15555e-73	sMRI
ZFYVE19	26504_aseg_global_intensity_Brain-Stem	IVW	7	-0.0737962	0.0199246	0.00021241	9.26944	0.158982	TRUE	3.05215e-149	sMRI
ANGPTL3	26585_aseg_rh_volume_Lateral-Ventricle	IVW	7	-0.0229392	0.00515865	8.71807e-06	2.35928	0.883872	TRUE	1.98601e-190	sMRI
MDK	25877_IDP_T1_FAST_ROIs_R_occ_pole	IVW	6	-0.119372	0.0312017	0.000130339	6.61277	0.251068	TRUE	1.00513e-46	sMRI
BTN1A1	26516_aseg_global_volume_BrainSegNotVentSurf	IVW	6	0.034281	0.00273834	5.88367e-36	5.28328	0.382296	TRUE	2.81067e-183	sMRI
PLAU	26505_aseg_global_intensity_CSF	IVW	8	0.165973	0.0215025	1.1743e-14	1.07396	0.993546	TRUE	7.48567e-35	sMRI
ADAMTSL4	25794_IDP_T1_FAST_ROIs_L_precentral_gyrus	IVW	16	0.0452997	0.0104704	1.51544e-05	11.3178	0.729761	TRUE	6.17221e-221	sMRI
EHBP1	26595_aseg_rh_volume_Accumbens-area	IVW	10	0.0647683	0.00990159	6.1029e-11	5.67774	0.771688	TRUE	2.64628e-92	sMRI
SPINT2	25793_IDP_T1_FAST_ROIs_R_inf_front_gyrus_parsop	IVW	6	0.104312	0.0270202	0.000113154	4.72779	0.449996	TRUE	7.70393e-54	sMRI
PTH1R	26550_aseg_lh_intensity_vessel	IVW	8	-0.054664	0.0168015	0.00113987	3.5168	0.833443	TRUE	2.24387e-42	sMRI
LDLRAP1	25857_IDP_T1_FAST_ROIs_R_temp_fusif_cortex_post	IVW	2	0.167163	0.0261438	1.61625e-10	0.00244219	0.960586	TRUE	7.59157e-12	sMRI
PKD2	25848_IDP_T1_FAST_ROIs_L_parahipp_gyrus_ant	IVW	2	-0.291865	0.0729591	6.32386e-05	0.000111553	0.991573	TRUE	5.27995e-08	sMRI
FSTL1	25843_IDP_T1_FAST_ROIs_R_precun_cortex	IVW	4	-0.0599968	0.0179042	0.000805258	1.38488	0.709083	TRUE	1.12104e-52	sMRI
CXCL1	25901_IDP_T1_FAST_ROIs_V_cerebellum_crus_I	IVW	30	0.0379452	0.0117629	0.00125608	18.8957	0.923934	TRUE	0	sMRI
GPHA2	25860_IDP_T1_FAST_ROIs_L_occ_fusif_gyrus	IVW	9	0.0716229	0.0215644	0.000895824	3.43208	0.904397	TRUE	1.14038e-132	sMRI
SUGP1	25896_IDP_T1_FAST_ROIs_R_cerebellum_V	IVW	5	-0.0994083	0.0128672	1.11232e-14	1.75341	0.780995	TRUE	3.61e-162	sMRI
XCL1	26543_aseg_lh_intensity_Caudate	IVW	9	-0.0594167	0.0161475	0.000233591	5.0637	0.750746	TRUE	2.28228e-144	sMRI
BTD	26559_aseg_lh_volume_Caudate	IVW	13	0.0285692	0.00804703	0.000384828	16.9506	0.151466	TRUE	0	sMRI
MECR	26550_aseg_lh_intensity_vessel	IVW	4	-0.200304	0.0571556	0.000457389	0.353112	0.949749	TRUE	1.40531e-18	sMRI
CTSB	25784_IDP_T1_FAST_ROIs_L_insular_cortex	IVW	7	-0.0285306	0.00555257	2.77269e-07	1.62387	0.950846	TRUE	0	sMRI
SCAMP3	26536_aseg_global_volume-ratio_BrainSegVol-to-eTIV	IVW	3	-0.283632	0.0876396	0.0012107	0.997445	0.607306	TRUE	8.82329e-09	sMRI
CHRDL2	26520_aseg_global_volume_SupraTentorialNotVent	IVW	8	-0.0287517	0.00556953	2.43902e-07	2.44139	0.931446	TRUE	1.15465e-231	sMRI
CBS	25882_IDP_T1_FAST_ROIs_L_putamen	IVW	3	-0.209441	0.0548126	0.000132892	2.74312	0.253711	TRUE	7.30347e-23	sMRI
MEGF10	25014_IDP_T1_FIRST_right_caudate_volume	IVW	14	0.047876	0.0120084	6.69484e-05	13.91	0.380213	TRUE	0	sMRI
PLG	25882_IDP_T1_FAST_ROIs_L_putamen	IVW	18	0.047583	0.0147603	0.00126539	19.9612	0.276219	TRUE	0	sMRI
BTN3A2	25833_IDP_T1_FAST_ROIs_R_juxtapos_lobule_cortex	IVW	20	-0.0154349	0.00299452	2.54478e-07	7.89768	0.987671	TRUE	0	sMRI
GPHA2	25862_IDP_T1_FAST_ROIs_L_front_operc_cortex	IVW	9	0.0845482	0.0220977	0.000130188	5.14002	0.742511	TRUE	1.64494e-124	sMRI
CRISP3	25848_IDP_T1_FAST_ROIs_L_parahipp_gyrus_ant	IVW	25	0.021794	0.00567534	0.000122968	25.4964	0.379201	TRUE	0	sMRI
CSF2	26580_aseg_rh_intensity_VentralDC	IVW	6	-0.0229478	0.00666424	0.000574403	2.38298	0.794006	TRUE	4.20967e-161	sMRI
BTN3A2	25907_IDP_T1_FAST_ROIs_V_cerebellum_VIIb	IVW	20	-0.028546	0.00362162	3.21894e-15	27.1983	0.100118	TRUE	0	sMRI
MPI	26583_aseg_rh_volume_Cortex	IVW	9	-0.045204	0.0114996	8.46204e-05	9.13146	0.331328	TRUE	8.86371e-132	sMRI
TP53I3	25882_IDP_T1_FAST_ROIs_L_putamen	IVW	14	-0.0571457	0.0117971	1.27231e-06	13.4499	0.413695	TRUE	0	sMRI
MEP1B	26559_aseg_lh_volume_Caudate	IVW	24	0.0381909	0.00856346	8.20551e-06	21.4505	0.553597	TRUE	0	sMRI
IL31RA	25857_IDP_T1_FAST_ROIs_R_temp_fusif_cortex_post	IVW	26	0.0197381	0.00420766	2.71877e-06	29.9831	0.224924	TRUE	0	sMRI
INHBC	25904_IDP_T1_FAST_ROIs_V_cerebellum_crus_II	IVW	20	-0.045148	0.0126173	0.000345873	10.5025	0.939443	TRUE	0	sMRI
EGLN1	25815_IDP_T1_FAST_ROIs_R_postcent_gyrus	IVW	4	-0.102223	0.0303628	0.000760735	0.500662	0.918746	TRUE	8.39313e-48	sMRI
SUGP1	25865_IDP_T1_FAST_ROIs_R_cent_operc_cortex	IVW	5	0.0851202	0.012022	1.43761e-12	3.23965	0.518551	TRUE	8.24567e-164	sMRI
LRRC37A2	26514_aseg_global_volume_BrainSeg	IVW	19	-0.017863	0.00172716	4.52975e-25	22.4253	0.213648	TRUE	0	sMRI
SEMA4D	25906_IDP_T1_FAST_ROIs_L_cerebellum_VIIb	IVW	3	0.231008	0.0574737	5.83568e-05	0.636124	0.727558	TRUE	5.13119e-13	sMRI
ITIH3	26571_aseg_rh_intensity_Cerebellum-White-Matter	IVW	7	-0.050047	0.0106283	2.49119e-06	2.40757	0.878666	TRUE	0	sMRI
GIPC2	26545_aseg_lh_intensity_Pallidum	IVW	8	0.0484187	0.0106723	5.71046e-06	6.40953	0.492824	TRUE	1.44387e-250	sMRI
ADAM15	25020_IDP_T1_FIRST_right_hippocampus_volume	IVW	12	-0.0109854	0.00248055	9.48368e-06	5.2044	0.920864	TRUE	0	sMRI
PKD2	25018_IDP_T1_FIRST_right_pallidum_volume	IVW	2	0.463796	0.0769301	1.65187e-09	0.75495	0.384914	TRUE	0.000157267	sMRI
HPGDS	26550_aseg_lh_intensity_vessel	IVW	15	0.0391901	0.0115984	0.000727717	9.98636	0.76318	TRUE	0	sMRI
C9	25907_IDP_T1_FAST_ROIs_V_cerebellum_VIIb	IVW	4	-0.113654	0.0305199	0.000196145	1.28451	0.732814	TRUE	2.81016e-24	sMRI
MMUT	25790_IDP_T1_FAST_ROIs_L_inf_front_gyrus_parstri	IVW	3	0.189847	0.0353988	8.18072e-08	2.06826	0.355536	TRUE	1.63527e-25	sMRI
ADAM15	25831_IDP_T1_FAST_ROIs_R_front_med_cortex	IVW	12	-0.0196282	0.00292893	2.06316e-11	14.3329	0.215118	TRUE	0	sMRI
PKD2	25910_IDP_T1_FAST_ROIs_V_cerebellum_VIIIa	IVW	2	0.327095	0.0774048	2.38118e-05	0.0646973	0.79922	TRUE	1.22588e-07	sMRI
RET	25810_IDP_T1_FAST_ROIs_L_inf_temp_gyrus_post	IVW	22	-0.0411007	0.0116136	0.000401636	24.9946	0.247399	TRUE	0	sMRI
MMUT	25848_IDP_T1_FAST_ROIs_L_parahipp_gyrus_ant	IVW	3	0.125148	0.0306457	4.43246e-05	0.277164	0.870592	TRUE	9.18447e-28	sMRI
CTRB1	25914_IDP_T1_FAST_ROIs_R_cerebellum_VIIIb	IVW	18	-0.0439806	0.0134314	0.00105865	17.8478	0.398505	TRUE	2.10488e-295	sMRI
MSRA	25803_IDP_T1_FAST_ROIs_R_mid_temp_gyrus_ant	IVW	2	-0.525676	0.116765	6.73142e-06	2.66759	0.102411	TRUE	0.00933253	sMRI
GCHFR	25813_IDP_T1_FAST_ROIs_R_inf_temp_gyrus_tempocc	IVW	4	-0.171263	0.0379552	6.41446e-06	2.07609	0.556766	TRUE	2.74865e-29	sMRI
ECM1	25830_IDP_T1_FAST_ROIs_L_front_med_cortex	IVW	18	-0.0338764	0.00856239	7.60807e-05	18.3383	0.367804	TRUE	0	sMRI
MPI	25787_IDP_T1_FAST_ROIs_R_sup_front_gyrus	IVW	9	-0.0827173	0.0218482	0.000153088	11.3092	0.184788	TRUE	2.53212e-137	sMRI
BSG	26526_aseg_global_volume_Brain-Stem	IVW	2	-0.14766	0.0373622	7.7458e-05	0.991839	0.319293	TRUE	8.15944e-27	sMRI
AAMDC	25817_IDP_T1_FAST_ROIs_R_sup_parietal_lobule	IVW	20	0.012689	0.00337314	0.000168712	17.8416	0.533038	TRUE	0	sMRI
MPI	25904_IDP_T1_FAST_ROIs_V_cerebellum_crus_II	IVW	9	0.114497	0.0248799	4.18506e-06	11.2498	0.187943	TRUE	2.55982e-129	sMRI
SEMA6C	26545_aseg_lh_intensity_Pallidum	IVW	2	-0.216542	0.0562302	0.000117639	0.00403504	0.949351	TRUE	2.44202e-12	sMRI
GLO1	25871_IDP_T1_FAST_ROIs_R_heschl_gyrus	IVW	6	-0.0787195	0.0055624	1.81312e-45	3.45962	0.629506	TRUE	4.52659e-131	sMRI
NAGA	25013_IDP_T1_FIRST_left_caudate_volume	IVW	6	0.0598147	0.01623	0.000228314	6.87628	0.230005	TRUE	2.83371e-80	sMRI
GIPC2	25808_IDP_T1_FAST_ROIs_L_inf_temp_gyrus_ant	IVW	8	0.0498818	0.0100247	6.49422e-07	5.95088	0.545497	TRUE	2.10125e-246	sMRI
IGF2R	25882_IDP_T1_FAST_ROIs_L_putamen	IVW	12	-0.0565993	0.0159829	0.00039826	9.2666	0.597299	TRUE	5.56213e-213	sMRI
DPEP1	25862_IDP_T1_FAST_ROIs_L_front_operc_cortex	IVW	22	0.0204211	0.00636994	0.0013466	16.1401	0.761728	TRUE	0	sMRI
SERPING1	25797_IDP_T1_FAST_ROIs_R_temporal_pole	IVW	15	0.0463414	0.0101423	4.89738e-06	10.0348	0.759633	TRUE	2.12948e-219	sMRI
NAAA	25914_IDP_T1_FAST_ROIs_R_cerebellum_VIIIb	IVW	21	-0.0400672	0.010552	0.000146381	21.0324	0.395225	TRUE	0	sMRI
ADD1	26567_aseg_lh_volume_choroid-plexus	IVW	5	-0.106046	0.0321393	0.000968272	1.79231	0.773888	TRUE	1.85994e-45	sMRI
ESM1	25893_IDP_T1_FAST_ROIs_L_cerebellum_I-IV	IVW	6	-0.0806117	0.0251004	0.0013201	3.36241	0.644301	TRUE	5.89341e-75	sMRI
OMD	25872_IDP_T1_FAST_ROIs_L_planum_temporale	IVW	3	-0.180378	0.0466876	0.000111774	0.36867	0.831657	TRUE	2.82154e-15	sMRI
GIPC2	25887_IDP_T1_FAST_ROIs_R_hippocampus	IVW	8	0.0730798	0.00929867	3.86712e-15	8.33286	0.304159	TRUE	3.06468e-223	sMRI
CNPY4	26511_aseg_global_intensity_CC-Central	IVW	11	-0.139096	0.0354316	8.64559e-05	14.0051	0.172759	TRUE	8.51564e-116	sMRI
CHCHD6	26517_aseg_global_volume_SubCortGray	IVW	5	-0.0331818	0.00923388	0.000326282	3.83083	0.429384	TRUE	3.27434e-151	sMRI
CEP112	25811_IDP_T1_FAST_ROIs_R_inf_temp_gyrus_post	IVW	4	0.0855025	0.0206282	3.3991e-05	3.00991	0.390099	TRUE	1.24328e-94	sMRI
ASPN	25839_IDP_T1_FAST_ROIs_R_cing_gyrus_ant	IVW	7	0.0613501	0.0132861	3.88175e-06	1.44146	0.963288	TRUE	8.45506e-238	sMRI
TEF	26544_aseg_lh_intensity_Putamen	IVW	3	0.25219	0.0312023	6.35002e-16	0.499671	0.778929	TRUE	1.54832e-14	sMRI
PCDHB15	25808_IDP_T1_FAST_ROIs_L_inf_temp_gyrus_ant	IVW	20	-0.0434734	0.0130203	0.00084116	22.6356	0.253775	TRUE	0	sMRI
CHCHD6	26522_aseg_global_volume_VentricleChoroid	IVW	5	0.0460885	0.012817	0.000323304	2.73792	0.602596	TRUE	1.58409e-149	sMRI
SPESP1	25837_IDP_T1_FAST_ROIs_R_paracing_gyrus	IVW	7	0.0966118	0.0301145	0.00133594	3.47356	0.747485	TRUE	2.71172e-55	sMRI
PODXL2	25794_IDP_T1_FAST_ROIs_L_precentral_gyrus	IVW	7	0.0626394	0.0181396	0.000554021	4.48343	0.611551	TRUE	3.84396e-130	sMRI
CFH	26565_aseg_lh_volume_VentralDC	IVW	21	0.0309172	0.00511424	1.49122e-09	20.6193	0.419834	TRUE	0	sMRI
SOD2	26574_aseg_rh_intensity_Caudate	IVW	3	0.177458	0.0452012	8.63815e-05	1.74633	0.417627	TRUE	1.23318e-41	sMRI
MPI	26587_aseg_rh_volume_Cerebellum-White-Matter	IVW	9	0.0635544	0.0184767	0.000582333	6.64907	0.574924	TRUE	3.93436e-140	sMRI
COMMD1	26510_aseg_global_intensity_CC-Mid-Posterior	IVW	6	-0.0944223	0.0252371	0.000182994	6.16251	0.290726	TRUE	3.9241e-123	sMRI
PDCD6	25886_IDP_T1_FAST_ROIs_L_hippocampus	IVW	19	-0.0155796	0.00460228	0.000711267	15.5302	0.6253	TRUE	0	sMRI
NAGA	25810_IDP_T1_FAST_ROIs_L_inf_temp_gyrus_post	IVW	6	-0.0746865	0.0146353	3.34002e-07	4.92235	0.42543	TRUE	3.89501e-83	sMRI
FGF5	26557_aseg_lh_volume_Cerebellum-Cortex	IVW	21	0.0376383	0.00974234	0.000111833	27.2736	0.127741	TRUE	8.7019e-285	sMRI
PLAU	26580_aseg_rh_intensity_VentralDC	IVW	8	0.0856258	0.0215396	7.02983e-05	4.60295	0.708288	TRUE	1.27786e-43	sMRI
OSMR	26531_aseg_global_volume_CC-Posterior	IVW	16	-0.0339716	0.00846963	6.04637e-05	9.60487	0.843831	TRUE	0	sMRI
TMEM25	25825_IDP_T1_FAST_ROIs_R_latocc_cortex_sup	IVW	10	0.0435416	0.00857214	3.78564e-07	10.8626	0.285244	TRUE	0	sMRI
BTN1A1	25834_IDP_T1_FAST_ROIs_L_subcallosal_cortex	IVW	6	-0.0572764	0.00549192	1.82377e-25	4.82721	0.43733	TRUE	2.72407e-156	sMRI
NCAN	25912_IDP_T1_FAST_ROIs_L_cerebellum_VIIIb	IVW	5	-0.120507	0.0368667	0.00108034	4.72953	0.316192	TRUE	6.22549e-61	sMRI
TIMM10	25819_IDP_T1_FAST_ROIs_R_supramarg_gyrus_ant	IVW	6	-0.095799	0.024436	8.84001e-05	4.80854	0.43969	TRUE	6.78729e-87	sMRI
PRKAR2A	25808_IDP_T1_FAST_ROIs_L_inf_temp_gyrus_ant	IVW	5	-0.263741	0.0150429	8.08566e-69	0.999526	0.909868	TRUE	2.08834e-13	sMRI
BTN3A2	25832_IDP_T1_FAST_ROIs_L_juxtapos_lobule_cortex	IVW	20	-0.0229506	0.00308884	1.0846e-13	20.4026	0.37073	TRUE	0	sMRI
PRKAR2A	25833_IDP_T1_FAST_ROIs_R_juxtapos_lobule_cortex	IVW	5	-0.169664	0.0150209	1.38652e-29	1.83105	0.766798	TRUE	2.72875e-16	sMRI
PKD2	25880_IDP_T1_FAST_ROIs_L_caudate	IVW	2	0.268025	0.0820292	0.00108528	0.0983434	0.753827	TRUE	2.97375e-09	sMRI
RALB	25917_IDP_T1_FAST_ROIs_R_cerebellum_IX	IVW	3	-0.222935	0.0369699	1.63777e-09	1.56711	0.45678	TRUE	2.89209e-22	sMRI
NPY	26572_aseg_rh_intensity_Cerebellum-Cortex	IVW	5	-0.0840508	0.0236055	0.000369954	1.78751	0.774766	TRUE	1.04365e-68	sMRI
GFRA1	25867_IDP_T1_FAST_ROIs_R_parietal_operc_cortex	IVW	6	0.0839862	0.00789406	1.95887e-26	6.99469	0.221036	TRUE	4.01746e-100	sMRI
CFHR4	26573_aseg_rh_intensity_Thalamus-Proper	IVW	30	-0.0221169	0.00499478	9.51071e-06	28.2195	0.506201	TRUE	0	sMRI
CNTN3	25895_IDP_T1_FAST_ROIs_L_cerebellum_V	IVW	12	-0.0445598	0.0129712	0.00059194	9.62504	0.564397	TRUE	3.69045e-221	sMRI
CHRDL2	25872_IDP_T1_FAST_ROIs_L_planum_temporale	IVW	8	0.0595111	0.0130912	5.47053e-06	2.79125	0.903619	TRUE	7.10261e-240	sMRI
SFRP4	25901_IDP_T1_FAST_ROIs_V_cerebellum_crus_I	IVW	3	-0.107065	0.0317579	0.00074818	0.449076	0.798885	TRUE	3.95722e-91	sMRI
GFRA1	25820_IDP_T1_FAST_ROIs_L_supramarg_gyrus_post	IVW	6	-0.0276636	0.00715045	0.000109378	3.43129	0.633809	TRUE	1.9804e-103	sMRI
SELL	26531_aseg_global_volume_CC-Posterior	IVW	8	0.0576773	0.0114091	4.29553e-07	6.6847	0.46243	TRUE	1.45358e-241	sMRI
CDHR2	25848_IDP_T1_FAST_ROIs_L_parahipp_gyrus_ant	IVW	3	-0.162534	0.0492929	0.000976164	1.61531	0.445902	TRUE	4.84732e-27	sMRI
FGF5	25016_IDP_T1_FIRST_right_putamen_volume	IVW	21	-0.0286908	0.00889736	0.00126131	22.6194	0.307868	TRUE	6.33497e-279	sMRI
ASPN	25864_IDP_T1_FAST_ROIs_L_cent_operc_cortex	IVW	7	0.0557652	0.0118115	2.34406e-06	1.65474	0.948562	TRUE	1.76145e-237	sMRI
GIPC2	25880_IDP_T1_FAST_ROIs_L_caudate	IVW	8	0.0514876	0.0100326	2.86626e-07	3.86697	0.794966	TRUE	2.32548e-233	sMRI
CDH5	25822_IDP_T1_FAST_ROIs_L_angular_gyrus	IVW	8	-0.140058	0.0272755	2.82233e-07	7.93324	0.338518	TRUE	1.67072e-93	sMRI
EIF4G3	25877_IDP_T1_FAST_ROIs_R_occ_pole	IVW	2	0.142783	0.0431367	0.00093292	0.0117253	0.913771	TRUE	1.28159e-11	sMRI
LTBP2	25837_IDP_T1_FAST_ROIs_R_paracing_gyrus	IVW	5	0.168842	0.0342977	8.52949e-07	2.80501	0.590968	TRUE	3.93934e-54	sMRI
NAGA	25823_IDP_T1_FAST_ROIs_R_angular_gyrus	IVW	6	0.0614178	0.015397	6.63655e-05	2.29232	0.807395	TRUE	1.29026e-84	sMRI
BCHE	26527_aseg_global_volume_CSF	IVW	25	-0.0343153	0.00656421	1.71689e-07	25.3097	0.389088	TRUE	0	sMRI
CA4	25891_IDP_T1_FAST_ROIs_R_ventral_striatum	IVW	17	-0.0324169	0.00559738	6.97848e-09	16.7236	0.403699	TRUE	0	sMRI
GUSB	25811_IDP_T1_FAST_ROIs_R_inf_temp_gyrus_post	IVW	7	-0.0421716	0.00998238	2.39357e-05	4.7241	0.579654	TRUE	1.19403e-135	sMRI
LCAT	26533_aseg_global_volume_CC-Central	IVW	9	0.0506607	0.0155239	0.00110081	6.49983	0.591427	TRUE	4.85653e-106	sMRI
PIK3IP1	25808_IDP_T1_FAST_ROIs_L_inf_temp_gyrus_ant	IVW	8	0.073235	0.0152557	1.58274e-06	8.36897	0.301185	TRUE	2.03139e-247	sMRI
APOBR	26518_aseg_global_volume_TotalGray	IVW	18	0.0114853	0.00247046	3.33435e-06	13.1702	0.72472	TRUE	0	sMRI
CXCL8	25878_IDP_T1_FAST_ROIs_L_thalamus	IVW	4	-0.153641	0.0408236	0.000167537	3.10177	0.376199	TRUE	4.85905e-22	sMRI
CRNN	25909_IDP_T1_FAST_ROIs_L_cerebellum_VIIIa	IVW	21	-0.0223581	0.00685701	0.00111168	15.3431	0.756448	TRUE	0	sMRI
FKBP1B	26521_aseg_global_volume_EstimatedTotalIntraCranial	IVW	9	0.0773657	0.0207227	0.000188932	4.42283	0.817104	TRUE	2.32192e-161	sMRI
LDLRAP1	25846_IDP_T1_FAST_ROIs_L_front_orb_cortex	IVW	2	0.12964	0.0238747	5.63492e-08	0.0279256	0.867284	TRUE	1.23345e-12	sMRI
ECM1	25886_IDP_T1_FAST_ROIs_L_hippocampus	IVW	18	0.0305659	0.00781393	9.16432e-05	20.956	0.228265	TRUE	0	sMRI
CD164	25863_IDP_T1_FAST_ROIs_R_front_operc_cortex	IVW	3	-0.0615758	0.0106883	8.35941e-09	1.45739	0.482539	TRUE	9.09697e-81	sMRI
ITGB6	25848_IDP_T1_FAST_ROIs_L_parahipp_gyrus_ant	IVW	12	0.0397258	0.0114588	0.000526639	10.5167	0.484596	TRUE	1.05658e-296	sMRI
CTSB	25912_IDP_T1_FAST_ROIs_L_cerebellum_VIIIb	IVW	7	0.0717677	0.00666406	4.80272e-27	5.86823	0.438112	TRUE	0	sMRI
LRPAP1	25851_IDP_T1_FAST_ROIs_R_parahipp_gyrus_post	IVW	5	-0.128588	0.0345025	0.000193842	5.94803	0.203064	TRUE	8.34284e-82	sMRI
EIF4G3	26516_aseg_global_volume_BrainSegNotVentSurf	IVW	2	-0.0708392	0.0178803	7.43655e-05	0.0101735	0.919659	TRUE	7.57738e-11	sMRI
CSF2	25897_IDP_T1_FAST_ROIs_L_cerebellum_VI	IVW	6	0.0553875	0.00583403	2.22633e-21	2.83727	0.725057	TRUE	4.06725e-158	sMRI
RALB	25811_IDP_T1_FAST_ROIs_R_inf_temp_gyrus_post	IVW	3	0.151033	0.0363258	3.21429e-05	3.84811	0.146014	TRUE	1.49387e-26	sMRI
FCRLB	25866_IDP_T1_FAST_ROIs_L_parietal_operc_cortex	IVW	26	0.0328956	0.00692145	2.00719e-06	27.658	0.323835	TRUE	0	sMRI
GSN	26509_aseg_global_intensity_CC-Posterior	IVW	9	-0.121261	0.0230973	1.52107e-07	6.68021	0.571496	TRUE	6.66219e-62	sMRI
GFRA1	25888_IDP_T1_FAST_ROIs_L_amygdala	IVW	6	-0.0231508	0.00607121	0.000137172	4.26125	0.512448	TRUE	2.63257e-104	sMRI
COL15A1	26545_aseg_lh_intensity_Pallidum	IVW	3	-0.115957	0.0361374	0.00133299	1.29869	0.522389	TRUE	1.29985e-70	sMRI
GFRA1	25013_IDP_T1_FIRST_left_caudate_volume	IVW	6	-0.0621314	0.00645272	6.04791e-22	4.98922	0.417197	TRUE	1.72537e-103	sMRI
RALB	25840_IDP_T1_FAST_ROIs_L_cing_gyrus_post	IVW	3	0.0969405	0.0295998	0.00105648	3.28518	0.193478	TRUE	1.83552e-27	sMRI
CCDC134	26520_aseg_global_volume_SupraTentorialNotVent	IVW	3	-0.0848184	0.0230039	0.000226794	0.869712	0.647358	TRUE	8.55991e-10	sMRI
TNFSF12	26592_aseg_rh_volume_Pallidum	IVW	4	0.052565	0.0151086	0.000503037	1.46522	0.69032	TRUE	5.19654e-132	sMRI
CXCL8	26506_aseg_global_intensity_WM-hypointensities	IVW	4	0.213976	0.0538301	7.03717e-05	4.44167	0.217553	TRUE	6.68365e-20	sMRI
COMMD1	26588_aseg_rh_volume_Cerebellum-Cortex	IVW	6	-0.0771049	0.0181287	2.10744e-05	3.93219	0.55922	TRUE	1.74565e-121	sMRI
FGF2	25793_IDP_T1_FAST_ROIs_R_inf_front_gyrus_parsop	IVW	14	-0.0359292	0.00758405	2.16401e-06	12.7831	0.4647	TRUE	0	sMRI
EIF4G3	26554_aseg_lh_volume_Lateral-Ventricle	IVW	2	0.257145	0.0427198	1.75125e-09	0.357025	0.550163	TRUE	3.34051e-08	sMRI
SPINK8	26581_aseg_rh_intensity_vessel	IVW	9	-0.0363101	0.0108356	0.000805235	3.11723	0.926786	TRUE	0	sMRI
CHCHD6	26521_aseg_global_volume_EstimatedTotalIntraCranial	IVW	5	-0.0502096	0.0127792	8.52986e-05	0.190485	0.995742	TRUE	2.30497e-148	sMRI
HEXIM1	26547_aseg_lh_intensity_Amygdala	IVW	4	-0.35753	0.100875	0.000393683	4.50956	0.211439	TRUE	1.67921e-14	sMRI
IL7	26502_aseg_global_intensity_4th-Ventricle	IVW	5	-0.205041	0.0502637	4.5171e-05	4.36904	0.35836	TRUE	2.61876e-25	sMRI
RET	26527_aseg_global_volume_CSF	IVW	22	0.0334399	0.0103624	0.00125077	20.065	0.517146	TRUE	0	sMRI
ICAM3	25785_IDP_T1_FAST_ROIs_R_insular_cortex	IVW	10	0.033031	0.00778687	2.21653e-05	1.83644	0.993798	TRUE	2.94622e-130	sMRI
GFRA1	25802_IDP_T1_FAST_ROIs_L_mid_temp_gyrus_ant	IVW	6	-0.0352709	0.00684592	2.57584e-07	1.72229	0.886079	TRUE	5.66208e-108	sMRI
LRRC37A2	25906_IDP_T1_FAST_ROIs_L_cerebellum_VIIb	IVW	19	-0.0337854	0.00493628	7.68474e-12	23.6445	0.167022	TRUE	0	sMRI
GFRA1	26564_aseg_lh_volume_Accumbens-area	IVW	6	-0.0216417	0.00650856	0.000883834	2.90299	0.714938	TRUE	1.90068e-107	sMRI
CXCL11	26585_aseg_rh_volume_Lateral-Ventricle	IVW	5	-0.0781623	0.0236211	0.00093629	2.95974	0.564585	TRUE	8.80317e-105	sMRI
LUZP2	25866_IDP_T1_FAST_ROIs_L_parietal_operc_cortex	IVW	8	0.0404074	0.0119894	0.000750997	0.962657	0.995409	TRUE	5.09969e-172	sMRI
SPON1	26598_aseg_rh_volume_choroid-plexus	IVW	14	0.0691783	0.0119574	7.23377e-09	8.15901	0.833089	TRUE	3.50969e-155	sMRI
NOTCH2	25872_IDP_T1_FAST_ROIs_L_planum_temporale	IVW	5	0.118848	0.030436	9.42868e-05	4.7062	0.318793	TRUE	4.0935e-37	sMRI
DAG1	26573_aseg_rh_intensity_Thalamus-Proper	IVW	2	-0.378505	0.116504	0.00115866	0.839264	0.359607	TRUE	0.000324404	sMRI
CDH3	25866_IDP_T1_FAST_ROIs_L_parietal_operc_cortex	IVW	4	-0.222492	0.0267729	9.54298e-17	5.57446	0.134252	TRUE	6.35825e-16	sMRI
SDCCAG8	25838_IDP_T1_FAST_ROIs_L_cing_gyrus_ant	IVW	5	-0.0590834	0.0163549	0.000303155	3.49458	0.478703	TRUE	5.72749e-118	sMRI
GPNMB	26509_aseg_global_intensity_CC-Posterior	IVW	10	0.0537314	0.0146867	0.000253679	9.5554	0.387661	TRUE	7.03457e-248	sMRI
TCN2	25880_IDP_T1_FAST_ROIs_L_caudate	IVW	23	-0.0660804	0.00969583	9.40385e-12	23.1203	0.394961	TRUE	0	sMRI
FGF5	25015_IDP_T1_FIRST_left_putamen_volume	IVW	21	-0.0292969	0.00870506	0.000764035	21.1716	0.387093	TRUE	2.1145e-278	sMRI
APCS	25904_IDP_T1_FAST_ROIs_V_cerebellum_crus_II	IVW	5	-0.0869037	0.0208539	3.08284e-05	5.67163	0.22505	TRUE	1.03857e-116	sMRI
OMD	25883_IDP_T1_FAST_ROIs_R_putamen	IVW	3	-0.236342	0.0518427	5.14399e-06	0.176056	0.915735	TRUE	5.10512e-14	sMRI
PDE5A	26539_aseg_lh_intensity_Inf-Lat-Vent	IVW	4	0.0956938	0.0150682	2.14298e-10	0.962394	0.810351	TRUE	2.54432e-72	sMRI
NEO1	26519_aseg_global_volume_SupraTentorial	IVW	3	0.101777	0.0312216	0.00111483	2.50898	0.285221	TRUE	8.43515e-11	sMRI
COL4A1	25890_IDP_T1_FAST_ROIs_L_ventral_striatum	IVW	3	-0.138583	0.0342336	5.16239e-05	1.63807	0.440857	TRUE	1.88798e-48	sMRI
ENTPD6	25877_IDP_T1_FAST_ROIs_R_occ_pole	IVW	18	0.0112247	0.00307349	0.00026009	13.416	0.707922	TRUE	0	sMRI
TIMP4	25849_IDP_T1_FAST_ROIs_R_parahipp_gyrus_ant	IVW	9	0.0776717	0.0115463	1.73257e-11	12.8095	0.118574	TRUE	6.39324e-227	sMRI
CD164	26510_aseg_global_intensity_CC-Mid-Posterior	IVW	3	-0.0669211	0.0110405	1.34921e-09	0.767051	0.681455	TRUE	2.12743e-80	sMRI
ACE	26599_aseg_rh_number_HolesBeforeFixing	IVW	14	-0.058219	0.017171	0.000697561	14.5443	0.336658	TRUE	6.43647e-198	sMRI
NPPC	25855_IDP_T1_FAST_ROIs_R_temp_fusif_cortex_ant	IVW	2	0.362121	0.100506	0.00031457	0.126765	0.72181	TRUE	8.95091e-05	sMRI
ICAM3	25905_IDP_T1_FAST_ROIs_R_cerebellum_crus_II	IVW	10	0.0444361	0.00966981	4.32035e-06	0.877978	0.999671	TRUE	3.28158e-133	sMRI
IL31RA	26549_aseg_lh_intensity_VentralDC	IVW	26	-0.016676	0.00471563	0.000405745	30.9436	0.190894	TRUE	0	sMRI
ECE1	26554_aseg_lh_volume_Lateral-Ventricle	IVW	3	0.218492	0.0634365	0.000572628	2.62769	0.268785	TRUE	2.73653e-10	sMRI
RALY	26515_aseg_global_volume_BrainSegNotVent	IVW	4	0.100814	0.0217579	3.59634e-06	0.730363	0.86604	TRUE	7.65432e-13	sMRI
AAMDC	26599_aseg_rh_number_HolesBeforeFixing	IVW	20	0.0188285	0.00339726	2.98601e-08	13.5957	0.806731	TRUE	0	sMRI
REG4	25916_IDP_T1_FAST_ROIs_V_cerebellum_IX	IVW	7	0.0668026	0.0180343	0.000212067	3.20291	0.782983	TRUE	3.85958e-100	sMRI
TCN2	25793_IDP_T1_FAST_ROIs_R_inf_front_gyrus_parsop	IVW	23	-0.0389294	0.0101459	0.000124565	24.1995	0.336861	TRUE	0	sMRI
TNFRSF14	25834_IDP_T1_FAST_ROIs_L_subcallosal_cortex	IVW	2	0.229245	0.0504928	5.62125e-06	0.0615742	0.804025	TRUE	5.11032e-15	sMRI
LGALS9	26591_aseg_rh_volume_Putamen	IVW	15	-0.0532755	0.0144065	0.000217278	10.3189	0.738516	TRUE	4.64588e-258	sMRI
ADAM15	25023_IDP_T1_FIRST_left_accumbens_volume	IVW	12	-0.0435227	0.00249908	6.29479e-68	11.1726	0.428917	TRUE	0	sMRI
CD164	25898_IDP_T1_FAST_ROIs_V_cerebellum_VI	IVW	3	-0.036148	0.0109383	0.000950705	0.108079	0.947395	TRUE	6.5162e-85	sMRI
CCN3	26548_aseg_lh_intensity_Accumbens-area	IVW	13	0.111532	0.026897	3.37377e-05	14.2048	0.287822	TRUE	4.92221e-129	sMRI
SPINT2	25881_IDP_T1_FAST_ROIs_R_caudate	IVW	6	-0.111862	0.0264169	2.29076e-05	5.19754	0.392251	TRUE	4.22721e-57	sMRI
SULT1A1	25848_IDP_T1_FAST_ROIs_L_parahipp_gyrus_ant	IVW	6	-0.0895191	0.0275402	0.00115208	1.79536	0.876673	TRUE	1.265e-46	sMRI
RECK	26572_aseg_rh_intensity_Cerebellum-Cortex	IVW	8	0.0799864	0.022924	0.000484461	10.557	0.159142	TRUE	5.76819e-154	sMRI
CDH5	25809_IDP_T1_FAST_ROIs_R_inf_temp_gyrus_ant	IVW	8	0.0941481	0.0255131	0.000224095	3.8336	0.798732	TRUE	1.01258e-97	sMRI
CD302	25798_IDP_T1_FAST_ROIs_L_sup_temp_gyrus_ant	IVW	18	0.067683	0.0121486	2.52872e-08	14.9788	0.597011	TRUE	2.62287e-273	sMRI
ITIH1	26521_aseg_global_volume_EstimatedTotalIntraCranial	IVW	4	0.161133	0.0467206	0.000562933	0.554909	0.906673	TRUE	1.3359e-46	sMRI
ANGPTL3	26543_aseg_lh_intensity_Caudate	IVW	7	0.028519	0.00761069	0.000178797	8.94226	0.176852	TRUE	3.22035e-186	sMRI
APOA1	25815_IDP_T1_FAST_ROIs_R_postcent_gyrus	IVW	3	-0.287015	0.0694611	3.59583e-05	0.700102	0.704652	TRUE	1.60718e-10	sMRI
SKAP1	26539_aseg_lh_intensity_Inf-Lat-Vent	IVW	2	0.270799	0.0778566	0.000504831	0.330605	0.565303	TRUE	9.86051e-06	sMRI
CNTN3	25869_IDP_T1_FAST_ROIs_R_planum_polare	IVW	12	0.0432496	0.0121125	0.000356064	8.41825	0.67542	TRUE	8.13661e-225	sMRI
LUZP2	26579_aseg_rh_intensity_Accumbens-area	IVW	8	0.0460722	0.0126773	0.000278824	3.39644	0.84607	TRUE	1.7155e-170	sMRI
TIMP4	25810_IDP_T1_FAST_ROIs_L_inf_temp_gyrus_post	IVW	9	0.0446789	0.0122653	0.000269769	12.5871	0.126869	TRUE	2.79183e-241	sMRI
BLMH	25851_IDP_T1_FAST_ROIs_R_parahipp_gyrus_post	IVW	12	-0.0534511	0.0130184	4.02907e-05	15.1242	0.176881	TRUE	0	sMRI
THSD1	26573_aseg_rh_intensity_Thalamus-Proper	IVW	9	-0.0857729	0.00909364	4.01652e-21	4.92659	0.765393	TRUE	1.55831e-50	sMRI
TEF	26571_aseg_rh_intensity_Cerebellum-White-Matter	IVW	3	0.110286	0.0304569	0.000293388	0.0251489	0.987504	TRUE	7.00791e-20	sMRI
PRSS53	26556_aseg_lh_volume_Cerebellum-White-Matter	IVW	19	-0.0303178	0.00623756	1.17082e-06	17.4704	0.491019	TRUE	0	sMRI
TP53I3	25018_IDP_T1_FIRST_right_pallidum_volume	IVW	14	-0.0502588	0.0104216	1.41727e-06	10.3834	0.662324	TRUE	0	sMRI
TREML2	25800_IDP_T1_FAST_ROIs_L_sup_temp_gyrus_post	IVW	8	0.081297	0.0202451	5.92833e-05	7.10135	0.418404	TRUE	1.58057e-122	sMRI
IL1R2	25018_IDP_T1_FIRST_right_pallidum_volume	IVW	14	0.0594852	0.011607	2.97657e-07	18.5272	0.138509	TRUE	5.96228e-305	sMRI
ASPN	26583_aseg_rh_volume_Cortex	IVW	7	0.0494542	0.00856559	7.76013e-09	7.89692	0.245753	TRUE	1.55357e-243	sMRI
IL17RB	25907_IDP_T1_FAST_ROIs_V_cerebellum_VIIb	IVW	18	-0.0470515	0.0132132	0.000369515	21.4557	0.206568	TRUE	0	sMRI
PSAP	25836_IDP_T1_FAST_ROIs_L_paracing_gyrus	IVW	8	0.0622601	0.014547	1.86959e-05	10.1554	0.179939	TRUE	1.73278e-109	sMRI
ANGPTL3	25866_IDP_T1_FAST_ROIs_L_parietal_operc_cortex	IVW	7	-0.0498409	0.0054592	6.86767e-20	1.71192	0.944198	TRUE	2.09459e-188	sMRI
TG	26595_aseg_rh_volume_Accumbens-area	IVW	3	-0.148684	0.038887	0.000131575	0.156985	0.924509	TRUE	1.48266e-16	sMRI
MAN1A2	26557_aseg_lh_volume_Cerebellum-Cortex	IVW	8	-0.0468836	0.0146273	0.00134969	2.25326	0.944505	TRUE	1.3458e-151	sMRI
ADM	25866_IDP_T1_FAST_ROIs_L_parietal_operc_cortex	IVW	4	-0.0932886	0.0270533	0.000564065	1.66622	0.64447	TRUE	6.08157e-103	sMRI
FAM171B	26533_aseg_global_volume_CC-Central	IVW	8	0.0773719	0.0132603	5.38416e-09	1.40526	0.98541	TRUE	5.94181e-284	sMRI
CFH	26588_aseg_rh_volume_Cerebellum-Cortex	IVW	21	0.0213093	0.00602888	0.000408492	23.3921	0.269955	TRUE	0	sMRI
SHISA5	26526_aseg_global_volume_Brain-Stem	IVW	12	-0.0411017	0.0117324	0.000459582	9.72257	0.555501	TRUE	1.26657e-92	sMRI
APOBR	25881_IDP_T1_FAST_ROIs_R_caudate	IVW	18	0.0256867	0.00537403	1.75478e-06	9.75817	0.913444	TRUE	0	sMRI
EIF4G3	25011_IDP_T1_FIRST_left_thalamus_volume	IVW	2	-0.12191	0.0352651	0.000546307	0.0118824	0.913197	TRUE	1.97096e-11	sMRI
LUZP2	25864_IDP_T1_FAST_ROIs_L_cent_operc_cortex	IVW	8	0.0560559	0.0141574	7.51184e-05	11.7204	0.110136	TRUE	9.14448e-146	sMRI
AMY2B	25840_IDP_T1_FAST_ROIs_L_cing_gyrus_post	IVW	26	-0.0244181	0.00753524	0.00119312	29.671	0.236846	TRUE	0	sMRI
KLK8	25814_IDP_T1_FAST_ROIs_L_postcent_gyrus	IVW	4	0.0394489	0.0122374	0.00126579	2.99428	0.392508	TRUE	2.5392e-184	sMRI
CDH3	25016_IDP_T1_FIRST_right_putamen_volume	IVW	4	-0.0910504	0.0174204	1.72596e-07	2.51439	0.472697	TRUE	1.95888e-20	sMRI
ADAM15	26588_aseg_rh_volume_Cerebellum-Cortex	IVW	12	-0.0141199	0.00220821	1.61331e-10	12.2067	0.348311	TRUE	0	sMRI
EIF4G3	25804_IDP_T1_FAST_ROIs_L_mid_temp_gyrus_post	IVW	2	0.181019	0.0426082	2.15265e-05	0.0556674	0.81348	TRUE	1.66904e-10	sMRI
ADAM15	25817_IDP_T1_FAST_ROIs_R_sup_parietal_lobule	IVW	12	0.0172515	0.00263937	6.30914e-11	7.01248	0.798072	TRUE	0	sMRI
PRKAR2A	25830_IDP_T1_FAST_ROIs_L_front_med_cortex	IVW	5	0.107363	0.01482	4.34275e-13	1.07002	0.898999	TRUE	3.12342e-19	sMRI
ATP5IF1	25910_IDP_T1_FAST_ROIs_V_cerebellum_VIIIa	IVW	3	0.176751	0.0367007	1.46451e-06	1.37911	0.501799	TRUE	1.28664e-21	sMRI
LRRC37A2	26506_aseg_global_intensity_WM-hypointensities	IVW	19	0.0160169	0.00485062	0.000959891	16.233	0.576292	TRUE	0	sMRI
FAM172A	25823_IDP_T1_FAST_ROIs_R_angular_gyrus	IVW	6	0.134534	0.0292033	4.08907e-06	4.28981	0.508488	TRUE	5.46237e-80	sMRI
BTN1A1	25888_IDP_T1_FAST_ROIs_L_amygdala	IVW	6	0.0918848	0.00596256	1.39591e-53	1.78105	0.878535	TRUE	1.59086e-157	sMRI
PXN	25834_IDP_T1_FAST_ROIs_L_subcallosal_cortex	IVW	18	0.0312982	0.00879021	0.000370047	22.9913	0.149533	TRUE	0	sMRI
SEMA3F	25914_IDP_T1_FAST_ROIs_R_cerebellum_VIIIb	IVW	8	-0.0731736	0.0194008	0.000162149	10.1211	0.181813	TRUE	8.24796e-135	sMRI
CXCL5	25918_IDP_T1_FAST_ROIs_L_cerebellum_X	IVW	8	-0.056489	0.0169991	0.00089033	5.35016	0.617314	TRUE	1.05446e-241	sMRI
MMUT	25787_IDP_T1_FAST_ROIs_R_sup_front_gyrus	IVW	3	0.123931	0.0318462	9.96098e-05	3.96843	0.137488	TRUE	1.38196e-28	sMRI
AFM	25857_IDP_T1_FAST_ROIs_R_temp_fusif_cortex_post	IVW	5	0.129823	0.0324171	6.20778e-05	2.75006	0.600483	TRUE	6.9429e-28	sMRI
CTSB	26523_aseg_global_volume_3rd-Ventricle	IVW	7	0.030488	0.00648076	2.54642e-06	6.94679	0.325796	TRUE	0	sMRI
UROS	25887_IDP_T1_FAST_ROIs_R_hippocampus	IVW	2	-0.13306	0.0270208	8.46343e-07	0.189469	0.663359	TRUE	7.25759e-24	sMRI
CETN3	25811_IDP_T1_FAST_ROIs_R_inf_temp_gyrus_post	IVW	3	-0.0797255	0.0221469	0.000318408	0.999142	0.606791	TRUE	5.4857e-67	sMRI
TINAGL1	26591_aseg_rh_volume_Putamen	IVW	2	0.29278	0.0658969	8.87132e-06	2.22388	0.135891	TRUE	2.21684e-07	sMRI
LGALS1	26576_aseg_rh_intensity_Pallidum	IVW	3	-0.101957	0.0209171	1.09166e-06	1.34783	0.50971	TRUE	6.07604e-98	sMRI
EZR	25903_IDP_T1_FAST_ROIs_L_cerebellum_crus_II	IVW	2	0.259507	0.0689942	0.000169043	0.0240728	0.8767	TRUE	4.85125e-11	sMRI
GIPC2	26583_aseg_rh_volume_Cortex	IVW	8	-0.0296583	0.00542746	4.6423e-08	2.44252	0.931363	TRUE	5.91809e-244	sMRI
MAP4K5	25785_IDP_T1_FAST_ROIs_R_insular_cortex	IVW	3	0.103271	0.0306578	0.000755764	2.60595	0.271723	TRUE	1.38018e-101	sMRI
PRTFDC1	26530_aseg_global_volume_Optic-Chiasm	IVW	5	0.10861	0.0324055	0.000803456	0.249529	0.992835	TRUE	9.05237e-70	sMRI
GRN	26551_aseg_lh_intensity_choroid-plexus	IVW	5	0.101003	0.0218432	3.76379e-06	1.52573	0.822075	TRUE	1.74835e-87	sMRI
POMC	26543_aseg_lh_intensity_Caudate	IVW	2	-0.42406	0.111952	0.000151944	0.325694	0.568205	TRUE	8.01345e-06	sMRI
TNFRSF11A	25915_IDP_T1_FAST_ROIs_L_cerebellum_IX	IVW	11	0.0324624	0.00971442	0.000832758	9.00153	0.531959	TRUE	0	sMRI
SERPINI2	25809_IDP_T1_FAST_ROIs_R_inf_temp_gyrus_ant	IVW	15	0.0483758	0.0140465	0.000573244	13.9185	0.4558	TRUE	6.75138e-250	sMRI
GNLY	25829_IDP_T1_FAST_ROIs_R_intracalc_cortex	IVW	17	-0.0517258	0.0136694	0.000154288	15.4969	0.488592	TRUE	7.31718e-212	sMRI
PTH1R	25910_IDP_T1_FAST_ROIs_V_cerebellum_VIIIa	IVW	8	0.11248	0.0143368	4.30974e-15	6.04023	0.53506	TRUE	6.69037e-37	sMRI
CDH5	25903_IDP_T1_FAST_ROIs_L_cerebellum_crus_II	IVW	8	-0.0898002	0.0244836	0.000244679	4.53639	0.716331	TRUE	5.50783e-97	sMRI
OSMR	25014_IDP_T1_FIRST_right_caudate_volume	IVW	16	-0.0391786	0.0075048	1.78467e-07	12.0009	0.678963	TRUE	0	sMRI
MAN1A2	25014_IDP_T1_FIRST_right_caudate_volume	IVW	8	0.0614021	0.0159181	0.000114617	6.87509	0.442	TRUE	3.00834e-148	sMRI
B4GAT1	25869_IDP_T1_FAST_ROIs_R_planum_polare	IVW	7	0.11374	0.0219096	2.08782e-07	10.2986	0.112627	TRUE	6.97022e-133	sMRI
CLEC7A	25801_IDP_T1_FAST_ROIs_R_sup_temp_gyrus_post	IVW	18	-0.0266606	0.00820234	0.00115255	10.5733	0.877865	TRUE	0	sMRI
KAZALD1	25885_IDP_T1_FAST_ROIs_R_pallidum	IVW	18	0.0451598	0.0129802	0.000503049	15.2036	0.580819	TRUE	0	sMRI
GSTP1	25862_IDP_T1_FAST_ROIs_L_front_operc_cortex	IVW	9	0.075887	0.0236402	0.00132696	13.1513	0.106748	TRUE	8.38877e-154	sMRI
SHBG	25856_IDP_T1_FAST_ROIs_L_temp_fusif_cortex_post	IVW	6	0.0749656	0.0214694	0.000479881	1.97772	0.852219	TRUE	4.84589e-101	sMRI
SHISA5	25014_IDP_T1_FIRST_right_caudate_volume	IVW	12	-0.0600902	0.0139054	1.55078e-05	10.8503	0.455893	TRUE	7.77413e-83	sMRI
F12	26542_aseg_lh_intensity_Thalamus-Proper	IVW	21	0.0326493	0.00835911	9.39002e-05	17.6751	0.608804	TRUE	0	sMRI
LGALS1	25786_IDP_T1_FAST_ROIs_L_sup_front_gyrus	IVW	3	0.0767832	0.017768	1.55027e-05	2.01558	0.365025	TRUE	4.43852e-101	sMRI
FSTL1	26554_aseg_lh_volume_Lateral-Ventricle	IVW	4	0.0820403	0.0199446	3.89854e-05	2.10481	0.550941	TRUE	7.78283e-50	sMRI
IST1	26577_aseg_rh_intensity_Hippocampus	IVW	4	0.278412	0.0849839	0.00105269	0.814679	0.845953	TRUE	9.55687e-18	sMRI
UROD	26560_aseg_lh_volume_Putamen	IVW	13	-0.0502001	0.0131105	0.00012866	14.9798	0.242545	TRUE	0	sMRI
CEACAM5	26528_aseg_global_volume_WM-hypointensities	IVW	8	-0.0722467	0.0159672	6.0487e-06	3.03133	0.882089	TRUE	1.21052e-156	sMRI
GFRA1	25803_IDP_T1_FAST_ROIs_R_mid_temp_gyrus_ant	IVW	6	-0.056856	0.00778882	2.88425e-13	6.08218	0.298304	TRUE	3.46153e-103	sMRI
SKAP1	25892_IDP_T1_FAST_ROIs_brain_stem	IVW	2	0.263154	0.0705019	0.000189529	0.0221407	0.881713	TRUE	1.40268e-05	sMRI
SEZ6	26538_aseg_lh_intensity_Lateral-Ventricle	IVW	2	0.290405	0.0894008	0.00116075	1.62434	0.202488	TRUE	7.89676e-07	sMRI
CDH3	25837_IDP_T1_FAST_ROIs_R_paracing_gyrus	IVW	4	-0.107631	0.0227766	2.29529e-06	4.43211	0.218427	TRUE	4.69456e-20	sMRI
EHBP1	26574_aseg_rh_intensity_Caudate	IVW	10	-0.108613	0.0120447	1.92412e-19	9.83412	0.36408	TRUE	3.45246e-84	sMRI
IL1R2	25910_IDP_T1_FAST_ROIs_V_cerebellum_VIIIa	IVW	14	0.0360305	0.0111819	0.00127207	16.9917	0.199685	TRUE	0	sMRI
AARSD1	25848_IDP_T1_FAST_ROIs_L_parahipp_gyrus_ant	IVW	3	-0.233587	0.0248477	5.41681e-21	0.536104	0.764868	TRUE	2.15794e-25	sMRI
PILRA	26537_aseg_global_volume-ratio_MaskVol-to-eTIV	IVW	20	0.0156592	0.00465544	0.000769258	20.1378	0.38633	TRUE	0	sMRI
PRKAR2A	26508_aseg_global_intensity_Optic-Chiasm	IVW	5	-0.335063	0.021942	1.20436e-52	7.15344	0.127999	TRUE	4.34926e-13	sMRI
COMT	25013_IDP_T1_FIRST_left_caudate_volume	IVW	6	-0.077444	0.0207624	0.000191474	0.502383	0.992036	TRUE	5.88822e-107	sMRI
CD72	25902_IDP_T1_FAST_ROIs_R_cerebellum_crus_I	IVW	5	-0.113393	0.0353003	0.00131708	2.1752	0.703573	TRUE	1.08508e-42	sMRI
ANGPTL3	25794_IDP_T1_FAST_ROIs_L_precentral_gyrus	IVW	7	0.0555089	0.00494572	3.12237e-29	3.06104	0.801148	TRUE	2.92155e-179	sMRI
LEG1	25789_IDP_T1_FAST_ROIs_R_mid_front_gyrus	IVW	4	0.0426383	0.0114637	0.00019968	2.18394	0.535118	TRUE	2.98183e-200	sMRI
LATS1	26548_aseg_lh_intensity_Accumbens-area	IVW	2	0.517373	0.121203	1.96665e-05	0.260743	0.60961	TRUE	0.00307146	sMRI
FSTL1	25785_IDP_T1_FAST_ROIs_R_insular_cortex	IVW	4	-0.120494	0.0173746	4.06105e-12	1.50052	0.682149	TRUE	5.84291e-44	sMRI
PTH1R	25899_IDP_T1_FAST_ROIs_R_cerebellum_VI	IVW	8	0.099954	0.0167349	2.33249e-09	11.1369	0.132758	TRUE	2.12462e-32	sMRI
GNPDA2	25823_IDP_T1_FAST_ROIs_R_angular_gyrus	IVW	12	-0.078536	0.0239127	0.00102243	5.38317	0.9112	TRUE	1.80822e-149	sMRI
PYY	26556_aseg_lh_volume_Cerebellum-White-Matter	IVW	3	0.0971308	0.0267088	0.000276199	3.04197	0.218497	TRUE	1.83181e-89	sMRI
SPINT3	26531_aseg_global_volume_CC-Posterior	IVW	2	0.268494	0.0671231	6.33352e-05	0.379327	0.537964	TRUE	2.90668e-27	sMRI
RNF43	26583_aseg_rh_volume_Cortex	IVW	5	0.0470327	0.0137078	0.000601147	2.13325	0.711267	TRUE	4.96934e-36	sMRI
LGALS1	25816_IDP_T1_FAST_ROIs_L_sup_parietal_lobule	IVW	3	0.0927046	0.019529	2.0643e-06	0.107017	0.947898	TRUE	1.03819e-99	sMRI
EFNA1	25829_IDP_T1_FAST_ROIs_R_intracalc_cortex	IVW	6	-0.109958	0.0218382	4.77484e-07	7.2862	0.200211	TRUE	1.40843e-124	sMRI
ANGPTL3	25829_IDP_T1_FAST_ROIs_R_intracalc_cortex	IVW	7	-0.112907	0.0056684	2.80163e-88	2.74658	0.839915	TRUE	1.05728e-156	sMRI
ASPN	25874_IDP_T1_FAST_ROIs_L_supracalc_cortex	IVW	7	0.0646688	0.0133599	1.29506e-06	4.85855	0.562079	TRUE	8.66426e-241	sMRI
PODXL2	25864_IDP_T1_FAST_ROIs_L_cent_operc_cortex	IVW	7	0.0693653	0.0182701	0.000146664	4.45505	0.615342	TRUE	7.30785e-125	sMRI
FGF2	25882_IDP_T1_FAST_ROIs_L_putamen	IVW	14	0.0313032	0.0079756	8.67786e-05	13.826	0.386213	TRUE	0	sMRI
IGF1R	26541_aseg_lh_intensity_Cerebellum-Cortex	IVW	2	-0.207569	0.0609631	0.000662059	0.677976	0.410285	TRUE	1.7642e-18	sMRI
SCN4B	25859_IDP_T1_FAST_ROIs_R_temp_occ_fusif_cortex	IVW	14	0.0294707	0.0091286	0.00124487	5.92484	0.948846	TRUE	0	sMRI
CTSV	26544_aseg_lh_intensity_Putamen	IVW	13	0.0906421	0.0212572	2.00745e-05	10.5011	0.572086	TRUE	5.08797e-194	sMRI
OMD	26518_aseg_global_volume_TotalGray	IVW	3	-0.117331	0.0227623	2.54129e-07	2.86331	0.238914	TRUE	2.99672e-12	sMRI
HMOX2	25014_IDP_T1_FIRST_right_caudate_volume	IVW	2	-0.207819	0.0613597	0.000706873	0.069584	0.791943	TRUE	3.30412e-13	sMRI
CD164	25022_IDP_T1_FIRST_right_amygdala_volume	IVW	3	0.0756963	0.0112468	1.69108e-11	0.0732243	0.96405	TRUE	1.12239e-75	sMRI
CR2	26575_aseg_rh_intensity_Putamen	IVW	5	0.170429	0.0358617	2.0103e-06	6.47331	0.16648	TRUE	4.24076e-86	sMRI
IL31RA	26524_aseg_global_volume_4th-Ventricle	IVW	26	-0.0202295	0.00438053	3.8738e-06	20.9023	0.698047	TRUE	0	sMRI
COL28A1	25827_IDP_T1_FAST_ROIs_R_latocc_cortex_inf	IVW	9	0.0348844	0.0101547	0.000591916	8.42959	0.39267	TRUE	0	sMRI
RALY	26584_aseg_rh_volume_CerebralWhiteMatter	IVW	4	0.159582	0.0367784	1.43128e-05	4.55833	0.207146	TRUE	8.98348e-10	sMRI
TFRC	25876_IDP_T1_FAST_ROIs_L_occ_pole	IVW	11	0.0522411	0.0151791	0.000578202	6.40562	0.780112	TRUE	3.66636e-225	sMRI
TPSAB1	25012_IDP_T1_FIRST_right_thalamus_volume	IVW	23	-0.0193391	0.00533862	0.000291773	24.6523	0.31399	TRUE	0	sMRI
SPINT1	25795_IDP_T1_FAST_ROIs_R_precentral_gyrus	IVW	12	-0.0422732	0.00920043	4.3338e-06	11.769	0.381259	TRUE	0	sMRI
ICAM3	25877_IDP_T1_FAST_ROIs_R_occ_pole	IVW	10	-0.047136	0.0111436	2.33809e-05	13.7157	0.132805	TRUE	4.8887e-123	sMRI
SPINK8	26597_aseg_rh_volume_vessel	IVW	9	0.0385372	0.0106819	0.000308903	3.36783	0.909202	TRUE	0	sMRI
THOP1	25873_IDP_T1_FAST_ROIs_R_planum_temporale	IVW	2	-0.0908842	0.0249952	0.000276825	1.56707	0.210632	TRUE	1.26822e-73	sMRI
TFPI	26527_aseg_global_volume_CSF	IVW	15	0.0659177	0.0104752	3.11875e-10	19.5222	0.145939	TRUE	3.63388e-275	sMRI
GIPC2	25886_IDP_T1_FAST_ROIs_L_hippocampus	IVW	8	0.0751066	0.00842988	5.12317e-19	5.63421	0.583049	TRUE	9.4571e-220	sMRI
MSRA	26530_aseg_global_volume_Optic-Chiasm	IVW	2	0.53194	0.113953	3.04076e-06	2.08663	0.148593	TRUE	0.012644	sMRI
CRNN	26594_aseg_rh_volume_Amygdala	IVW	21	-0.02366	0.00722375	0.00105549	26.0363	0.164615	TRUE	0	sMRI
TEF	25883_IDP_T1_FAST_ROIs_R_putamen	IVW	3	-0.207949	0.0297361	2.68786e-12	0.636447	0.72744	TRUE	1.53233e-14	sMRI
LCAT	26558_aseg_lh_volume_Thalamus-Proper	IVW	9	0.0596414	0.0111528	8.90932e-08	6.41419	0.600941	TRUE	8.0321e-104	sMRI
CTSS	26539_aseg_lh_intensity_Inf-Lat-Vent	IVW	20	-0.0349791	0.00709432	8.19865e-07	19.7187	0.411679	TRUE	0	sMRI
UROS	26596_aseg_rh_volume_VentralDC	IVW	2	-0.104033	0.023275	7.8321e-06	0.609914	0.43482	TRUE	1.59264e-24	sMRI
TPMT	25909_IDP_T1_FAST_ROIs_L_cerebellum_VIIIa	IVW	12	0.0464789	0.0112312	3.49793e-05	6.14447	0.863553	TRUE	0	sMRI
PARK7	26575_aseg_rh_intensity_Putamen	IVW	3	0.15426	0.0445909	0.000541265	2.71662	0.257095	TRUE	2.24636e-46	sMRI
TIMM10	26591_aseg_rh_volume_Putamen	IVW	6	0.115561	0.0244745	2.3388e-06	6.60437	0.251765	TRUE	5.70083e-81	sMRI
ESM1	25886_IDP_T1_FAST_ROIs_L_hippocampus	IVW	6	-0.0927313	0.0241703	0.00012476	6.23718	0.283819	TRUE	1.78284e-67	sMRI
CTSB	25902_IDP_T1_FAST_ROIs_R_cerebellum_crus_I	IVW	7	0.032706	0.00772792	2.31429e-05	8.05922	0.233796	TRUE	0	sMRI
TFPI	25796_IDP_T1_FAST_ROIs_L_temporal_pole	IVW	15	0.0446311	0.00838755	1.03137e-07	11.475	0.648385	TRUE	4.45748e-296	sMRI
CETN3	25892_IDP_T1_FAST_ROIs_brain_stem	IVW	3	-0.091729	0.0208262	1.0603e-05	3.02219	0.220669	TRUE	1.27182e-62	sMRI
LTBP3	25834_IDP_T1_FAST_ROIs_L_subcallosal_cortex	IVW	23	-0.0291636	0.00701779	3.24337e-05	20.5623	0.547913	TRUE	0	sMRI
PAM	25847_IDP_T1_FAST_ROIs_R_front_orb_cortex	IVW	23	-0.0425936	0.00580994	2.28156e-13	28.941	0.146554	TRUE	0	sMRI
CCDC134	25865_IDP_T1_FAST_ROIs_R_cent_operc_cortex	IVW	3	-0.195512	0.050438	0.000106069	1.33328	0.51343	TRUE	3.14771e-09	sMRI
NAGA	26592_aseg_rh_volume_Pallidum	IVW	6	0.0457867	0.0129654	0.000413281	4.82183	0.43801	TRUE	3.90964e-83	sMRI
CR1	25022_IDP_T1_FIRST_right_amygdala_volume	IVW	14	-0.0478394	0.0130282	0.000240667	7.98195	0.844774	TRUE	0	sMRI
CTSS	25891_IDP_T1_FAST_ROIs_R_ventral_striatum	IVW	20	0.0367969	0.00757912	1.20366e-06	26.8434	0.108354	TRUE	0	sMRI
RAB11FIP3	25826_IDP_T1_FAST_ROIs_L_latocc_cortex_inf	IVW	2	-0.362257	0.0997259	0.000280656	1.26963	0.259836	TRUE	0.000248755	sMRI
TWF2	25803_IDP_T1_FAST_ROIs_R_mid_temp_gyrus_ant	IVW	2	-0.403307	0.11072	0.000269917	0.0355961	0.850352	TRUE	0.000106982	sMRI
DNPEP	26583_aseg_rh_volume_Cortex	IVW	3	0.0925379	0.0216035	1.84e-05	0.13368	0.935345	TRUE	4.54733e-18	sMRI
APOA1	26553_aseg_lh_volume_CerebralWhiteMatter	IVW	3	0.146963	0.0402407	0.000260116	0.421022	0.81017	TRUE	2.64289e-11	sMRI
INHBC	25024_IDP_T1_FIRST_right_accumbens_volume	IVW	20	-0.0366545	0.0114166	0.00132448	18.1891	0.509841	TRUE	0	sMRI
MANSC4	25014_IDP_T1_FIRST_right_caudate_volume	IVW	18	0.0303339	0.00674126	6.80398e-06	20.1097	0.268658	TRUE	0	sMRI
SELE	26518_aseg_global_volume_TotalGray	IVW	2	-0.0715431	0.0156545	4.87453e-06	0.568646	0.450798	TRUE	1.45365e-17	sMRI
EFNA1	26517_aseg_global_volume_SubCortGray	IVW	6	-0.0412124	0.011699	0.000427127	2.35155	0.798667	TRUE	2.57917e-147	sMRI
GASK1A	26530_aseg_global_volume_Optic-Chiasm	IVW	14	-0.0349264	0.00865708	5.47347e-05	10.1675	0.680184	TRUE	0	sMRI
BTN1A1	25823_IDP_T1_FAST_ROIs_R_angular_gyrus	IVW	6	-0.0655378	0.0070505	1.4653e-20	1.47879	0.915504	TRUE	2.55003e-188	sMRI
TIE1	26541_aseg_lh_intensity_Cerebellum-Cortex	IVW	3	-0.203911	0.0293849	3.93968e-12	2.50528	0.285749	TRUE	4.88575e-52	sMRI
MDK	26550_aseg_lh_intensity_vessel	IVW	6	-0.181123	0.0405475	7.93498e-06	7.47129	0.187882	TRUE	6.63162e-48	sMRI
LTBP3	25855_IDP_T1_FAST_ROIs_R_temp_fusif_cortex_ant	IVW	23	-0.0343136	0.00957995	0.000341217	28.8227	0.149993	TRUE	0	sMRI
BAG3	25882_IDP_T1_FAST_ROIs_L_putamen	IVW	2	0.382212	0.107506	0.000377595	0.155853	0.693003	TRUE	1.41779e-06	sMRI
WWP2	25857_IDP_T1_FAST_ROIs_R_temp_fusif_cortex_post	IVW	6	0.110765	0.0171369	1.02287e-10	4.3389	0.501723	TRUE	3.86185e-139	sMRI
MEGF11	26552_aseg_lh_volume_Cortex	IVW	3	0.0673315	0.0189645	0.000384659	4.56409	0.102075	TRUE	4.9267e-43	sMRI
ITGAV	25879_IDP_T1_FAST_ROIs_R_thalamus	IVW	9	-0.075018	0.0219309	0.000624702	6.35705	0.607303	TRUE	1.90073e-72	sMRI
BTN1A1	26523_aseg_global_volume_3rd-Ventricle	IVW	6	0.0299238	0.00593573	4.62399e-07	4.29375	0.507944	TRUE	2.22479e-195	sMRI
SEMA3F	26528_aseg_global_volume_WM-hypointensities	IVW	8	-0.0596832	0.0164436	0.000283898	5.9424	0.546491	TRUE	2.14899e-131	sMRI
CES1	25855_IDP_T1_FAST_ROIs_R_temp_fusif_cortex_ant	IVW	7	0.0661577	0.0196281	0.000750161	4.46952	0.613408	TRUE	1.26117e-113	sMRI
EPPK1	25863_IDP_T1_FAST_ROIs_R_front_operc_cortex	IVW	13	-0.0510448	0.0124552	4.16255e-05	11.1939	0.512375	TRUE	2.52269e-290	sMRI
MEP1A	25809_IDP_T1_FAST_ROIs_R_inf_temp_gyrus_ant	IVW	3	0.133325	0.0345794	0.000115439	0.875765	0.645402	TRUE	1.71293e-64	sMRI
CLEC7A	25845_IDP_T1_FAST_ROIs_R_cuneal_cortex	IVW	18	0.0420999	0.00879623	1.70027e-06	19.404	0.305839	TRUE	0	sMRI
POMC	26574_aseg_rh_intensity_Caudate	IVW	2	-0.376512	0.111817	0.000759299	1.64729	0.199329	TRUE	1.5539e-06	sMRI
CASP8	25887_IDP_T1_FAST_ROIs_R_hippocampus	IVW	5	-0.0805193	0.0211188	0.000137463	3.97893	0.408866	TRUE	1.04881e-143	sMRI
PCSK7	25864_IDP_T1_FAST_ROIs_L_cent_operc_cortex	IVW	5	0.0506112	0.0139528	0.00028638	4.51168	0.341165	TRUE	3.25423e-167	sMRI
COL18A1	26518_aseg_global_volume_TotalGray	IVW	2	0.0788243	0.0200612	8.52312e-05	0.0667355	0.796151	TRUE	2.43367e-37	sMRI
PROCR	25846_IDP_T1_FAST_ROIs_L_front_orb_cortex	IVW	13	-0.0232966	0.0057598	5.23929e-05	3.7986	0.986802	TRUE	0	sMRI
POMC	26572_aseg_rh_intensity_Cerebellum-Cortex	IVW	2	-0.502922	0.106702	2.4368e-06	0.182607	0.669143	TRUE	0.000214255	sMRI
OSMR	25801_IDP_T1_FAST_ROIs_R_sup_temp_gyrus_post	IVW	16	0.0309105	0.00912034	0.000701026	20.7854	0.143826	TRUE	0	sMRI
PRKAR2A	25845_IDP_T1_FAST_ROIs_R_cuneal_cortex	IVW	5	0.252636	0.014088	6.54772e-72	3.78881	0.435341	TRUE	1.60063e-13	sMRI
ITIH4	26543_aseg_lh_intensity_Caudate	IVW	13	-0.110845	0.017658	3.44404e-10	18.1897	0.110051	TRUE	2.25875e-287	sMRI
ICAM3	26513_aseg_global_intensity_CC-Anterior	IVW	10	0.0604645	0.0118446	3.31132e-07	11.579	0.238098	TRUE	1.31089e-122	sMRI
IGDCC4	26514_aseg_global_volume_BrainSeg	IVW	18	0.0172211	0.004923	0.000468585	19.5044	0.300357	TRUE	2.814e-294	sMRI
THBS2	25917_IDP_T1_FAST_ROIs_R_cerebellum_IX	IVW	8	0.0869335	0.0163175	9.95017e-08	7.96578	0.335621	TRUE	1.31538e-143	sMRI
RNF43	26554_aseg_lh_volume_Lateral-Ventricle	IVW	5	-0.0817219	0.0236205	0.000540613	4.32357	0.363983	TRUE	3.09824e-36	sMRI
CHCHD6	25842_IDP_T1_FAST_ROIs_L_precun_cortex	IVW	5	-0.044887	0.0118468	0.000151281	2.13977	0.71007	TRUE	2.98883e-149	sMRI
CD164	25838_IDP_T1_FAST_ROIs_L_cing_gyrus_ant	IVW	3	0.0706124	0.0104452	1.37746e-11	3.05888	0.216656	TRUE	1.01847e-77	sMRI
CTRL	26552_aseg_lh_volume_Cortex	IVW	3	0.18515	0.0405683	5.02119e-06	1.02209	0.599867	TRUE	1.31238e-11	sMRI
CNTN3	26589_aseg_rh_volume_Thalamus-Proper	IVW	12	-0.0404672	0.0123457	0.00104608	16.6923	0.117311	TRUE	6.85808e-217	sMRI
PKD2	26526_aseg_global_volume_Brain-Stem	IVW	2	0.434959	0.0625375	3.52119e-12	0.160672	0.688538	TRUE	0.00168038	sMRI
ICAM3	25798_IDP_T1_FAST_ROIs_L_sup_temp_gyrus_ant	IVW	10	-0.051783	0.00965947	8.28319e-08	5.28446	0.808839	TRUE	1.28646e-126	sMRI
SERPIND1	26598_aseg_rh_volume_choroid-plexus	IVW	2	-0.390775	0.106402	0.000240067	0.0444884	0.832947	TRUE	0.000300163	sMRI
CFH	25834_IDP_T1_FAST_ROIs_L_subcallosal_cortex	IVW	21	-0.0417451	0.00597849	2.89861e-12	25.2026	0.193791	TRUE	0	sMRI
NEXN	25020_IDP_T1_FIRST_right_hippocampus_volume	IVW	2	-0.316827	0.0850074	0.000193733	1.03165	0.309771	TRUE	1.87054e-09	sMRI
ITGAL	25906_IDP_T1_FAST_ROIs_L_cerebellum_VIIb	IVW	5	-0.127208	0.0328112	0.000105769	0.928517	0.920434	TRUE	8.26827e-52	sMRI
IL18BP	26528_aseg_global_volume_WM-hypointensities	IVW	2	0.364972	0.0944766	0.000111958	0.282366	0.595155	TRUE	0.000880584	sMRI
ANGPTL3	25809_IDP_T1_FAST_ROIs_R_inf_temp_gyrus_ant	IVW	7	0.032251	0.00734195	1.11948e-05	9.48341	0.148161	TRUE	3.28835e-177	sMRI
TIE1	26527_aseg_global_volume_CSF	IVW	3	-0.145082	0.0264394	4.08006e-08	0.984024	0.611395	TRUE	6.17381e-54	sMRI
IL31RA	26508_aseg_global_intensity_Optic-Chiasm	IVW	26	-0.028197	0.00511477	3.53059e-08	29.0478	0.261921	TRUE	0	sMRI
LRRC25	26523_aseg_global_volume_3rd-Ventricle	IVW	7	-0.068423	0.0168437	4.8606e-05	2.57404	0.860091	TRUE	5.59691e-118	sMRI
ERBB2	25869_IDP_T1_FAST_ROIs_R_planum_polare	IVW	11	0.0576746	0.0157816	0.000257634	9.67659	0.46931	TRUE	8.93582e-127	sMRI
LAYN	25783_IDP_T1_FAST_ROIs_R_frontal_pole	IVW	4	0.0557761	0.0142752	9.33749e-05	2.83947	0.417043	TRUE	5.82624e-211	sMRI
LDLRAP1	25867_IDP_T1_FAST_ROIs_R_parietal_operc_cortex	IVW	2	-0.105275	0.0273531	0.000118722	0.159506	0.689612	TRUE	7.31779e-14	sMRI
LAMB1	26527_aseg_global_volume_CSF	IVW	18	0.0306659	0.00921615	0.000876575	10.3721	0.887286	TRUE	0	sMRI
TIMM10	25848_IDP_T1_FAST_ROIs_L_parahipp_gyrus_ant	IVW	6	0.0851812	0.0214946	7.4039e-05	2.89344	0.71641	TRUE	3.21176e-92	sMRI
OGN	25822_IDP_T1_FAST_ROIs_L_angular_gyrus	IVW	15	0.0323907	0.00703853	4.18629e-06	14.0987	0.442384	TRUE	0	sMRI
LEG1	25012_IDP_T1_FIRST_right_thalamus_volume	IVW	4	-0.0468861	0.00920696	3.5345e-07	0.370704	0.946226	TRUE	9.79193e-192	sMRI
TIE1	26595_aseg_rh_volume_Accumbens-area	IVW	3	0.166978	0.0264687	2.81755e-10	4.2426	0.119876	TRUE	3.4757e-50	sMRI
MMUT	25896_IDP_T1_FAST_ROIs_R_cerebellum_V	IVW	3	0.116754	0.0318289	0.000244298	2.99121	0.224113	TRUE	3.06364e-27	sMRI
CD302	25784_IDP_T1_FAST_ROIs_L_insular_cortex	IVW	18	-0.0511391	0.00967107	1.23767e-07	10.4807	0.882253	TRUE	3.75401e-271	sMRI
PDE5A	25858_IDP_T1_FAST_ROIs_L_temp_occ_fusif_cortex	IVW	4	0.05691	0.0143584	7.3852e-05	0.53002	0.912248	TRUE	8.16886e-78	sMRI
NECTIN4	25917_IDP_T1_FAST_ROIs_R_cerebellum_IX	IVW	9	-0.0842091	0.024525	0.000595618	10.6352	0.223238	TRUE	1.23855e-109	sMRI
ANGPTL3	25883_IDP_T1_FAST_ROIs_R_putamen	IVW	7	-0.0480697	0.00791992	1.28336e-09	10.545	0.103499	TRUE	8.4277e-186	sMRI
FBN2	25875_IDP_T1_FAST_ROIs_R_supracalc_cortex	IVW	9	-0.0568284	0.0161635	0.000438357	5.59012	0.693036	TRUE	2.40765e-202	sMRI
TP53I3	25016_IDP_T1_FIRST_right_putamen_volume	IVW	14	-0.0297311	0.00925266	0.00131243	11.6176	0.559226	TRUE	0	sMRI
CTSB	26580_aseg_rh_intensity_VentralDC	IVW	7	-0.0319227	0.00897292	0.000374152	9.47027	0.148806	TRUE	0	sMRI
LGALS1	26549_aseg_lh_intensity_VentralDC	IVW	3	-0.0736048	0.0189109	9.93433e-05	0.796464	0.671506	TRUE	6.5604e-104	sMRI
FAM171B	25789_IDP_T1_FAST_ROIs_R_mid_front_gyrus	IVW	8	-0.0470797	0.013319	0.000408101	9.49318	0.219159	TRUE	0	sMRI
ADAM15	25803_IDP_T1_FAST_ROIs_R_mid_temp_gyrus_ant	IVW	12	0.0386125	0.00294857	3.50083e-39	14.9586	0.184399	TRUE	0	sMRI
GSN	25863_IDP_T1_FAST_ROIs_R_front_operc_cortex	IVW	9	-0.133638	0.0217247	7.67878e-10	4.80248	0.778464	TRUE	6.10823e-63	sMRI
FAM3D	25818_IDP_T1_FAST_ROIs_L_supramarg_gyrus_ant	IVW	4	-0.0479704	0.0107724	8.46434e-06	1.88171	0.597317	TRUE	5.79014e-103	sMRI
TG	25816_IDP_T1_FAST_ROIs_L_sup_parietal_lobule	IVW	3	-0.247609	0.0424946	5.64908e-09	0.7017	0.704089	TRUE	2.0923e-14	sMRI
TNFRSF11B	25805_IDP_T1_FAST_ROIs_R_mid_temp_gyrus_post	IVW	9	-0.100982	0.0248782	4.92734e-05	7.82397	0.450851	TRUE	3.93781e-104	sMRI
SDCCAG8	25849_IDP_T1_FAST_ROIs_R_parahipp_gyrus_ant	IVW	5	0.0570888	0.0149944	0.000140471	1.96411	0.74236	TRUE	1.93241e-117	sMRI
ADAM9	25791_IDP_T1_FAST_ROIs_R_inf_front_gyrus_parstri	IVW	7	-0.156038	0.0331715	2.55137e-06	7.42785	0.283084	TRUE	1.76856e-47	sMRI
GIPC2	25791_IDP_T1_FAST_ROIs_R_inf_front_gyrus_parstri	IVW	8	-0.0472225	0.0103064	4.60875e-06	5.09873	0.647916	TRUE	1.58544e-245	sMRI
AAMDC	25859_IDP_T1_FAST_ROIs_R_temp_occ_fusif_cortex	IVW	20	-0.0346278	0.00346536	1.64291e-23	24.8155	0.166706	TRUE	0	sMRI
TEF	25844_IDP_T1_FAST_ROIs_L_cuneal_cortex	IVW	3	-0.218628	0.0281292	7.70805e-15	0.750802	0.687014	TRUE	2.13361e-15	sMRI
CCDC134	26541_aseg_lh_intensity_Cerebellum-Cortex	IVW	3	0.312709	0.0597041	1.62644e-07	3.50917	0.172979	TRUE	5.37284e-09	sMRI
NINJ1	26597_aseg_rh_volume_vessel	IVW	6	-0.105476	0.030826	0.000622407	6.48134	0.262157	TRUE	2.08549e-95	sMRI
SHISA5	26560_aseg_lh_volume_Putamen	IVW	12	-0.0758761	0.0134779	1.80546e-08	4.92332	0.934823	TRUE	9.34355e-89	sMRI
PKD2	25849_IDP_T1_FAST_ROIs_R_parahipp_gyrus_ant	IVW	2	-0.31973	0.0722952	9.75336e-06	0.000187597	0.989072	TRUE	3.07039e-07	sMRI
REG4	26516_aseg_global_volume_BrainSegNotVentSurf	IVW	7	-0.0290656	0.00854777	0.000672938	8.92358	0.177922	TRUE	4.90259e-97	sMRI
ADAM15	26517_aseg_global_volume_SubCortGray	IVW	12	-0.0236635	0.00163037	9.85197e-48	7.6988	0.740004	TRUE	0	sMRI
CLEC1B	25843_IDP_T1_FAST_ROIs_R_precun_cortex	IVW	2	0.127009	0.0379473	0.000816994	0.0822651	0.774251	TRUE	1.86236e-33	sMRI
TEF	26595_aseg_rh_volume_Accumbens-area	IVW	3	-0.131235	0.0266349	8.34159e-07	0.688279	0.70883	TRUE	1.92778e-17	sMRI
WNT9A	25848_IDP_T1_FAST_ROIs_L_parahipp_gyrus_ant	IVW	7	0.101206	0.0296064	0.000629902	4.75879	0.575102	TRUE	1.04313e-49	sMRI
ADAMTSL4	25844_IDP_T1_FAST_ROIs_L_cuneal_cortex	IVW	16	-0.0500595	0.0142357	0.000437307	21.2369	0.129428	TRUE	2.23086e-214	sMRI
THSD1	25884_IDP_T1_FAST_ROIs_L_pallidum	IVW	9	0.11062	0.0112884	1.13238e-22	10.0883	0.258884	TRUE	3.42474e-45	sMRI
S100A11	25915_IDP_T1_FAST_ROIs_L_cerebellum_IX	IVW	5	-0.167116	0.0414031	5.42977e-05	0.526237	0.970897	TRUE	1.16394e-43	sMRI
RALY	26511_aseg_global_intensity_CC-Central	IVW	4	0.210539	0.0606213	0.000514624	0.234248	0.97188	TRUE	5.89322e-15	sMRI
EIF4G3	26502_aseg_global_intensity_4th-Ventricle	IVW	2	0.165873	0.0495783	0.000820828	0.00147285	0.969387	TRUE	1.3419e-11	sMRI
PRKAR2A	25788_IDP_T1_FAST_ROIs_L_mid_front_gyrus	IVW	5	0.10714	0.0135532	2.67586e-15	2.60039	0.626753	TRUE	7.14587e-18	sMRI
CTSB	25833_IDP_T1_FAST_ROIs_R_juxtapos_lobule_cortex	IVW	7	-0.0377727	0.00718388	1.45645e-07	3.80609	0.702898	TRUE	0	sMRI
PRKAR2A	25844_IDP_T1_FAST_ROIs_L_cuneal_cortex	IVW	5	0.175491	0.0146204	3.42174e-33	3.0312	0.552617	TRUE	2.64511e-16	sMRI
CD101	26524_aseg_global_volume_4th-Ventricle	IVW	25	-0.0382912	0.00968732	7.72692e-05	24.9182	0.410217	TRUE	0	sMRI
TPPP3	26564_aseg_lh_volume_Accumbens-area	IVW	3	0.218436	0.0630202	0.000528031	0.524925	0.769155	TRUE	1.52961e-14	sMRI
ERBB2	25863_IDP_T1_FAST_ROIs_R_front_operc_cortex	IVW	11	-0.0673682	0.0185028	0.000271603	10.8158	0.372048	TRUE	1.39878e-128	sMRI
ANGPTL3	25850_IDP_T1_FAST_ROIs_L_parahipp_gyrus_post	IVW	7	-0.0211097	0.00567441	0.000199095	5.49115	0.482527	TRUE	4.85942e-186	sMRI
WWP2	26510_aseg_global_intensity_CC-Mid-Posterior	IVW	6	-0.115602	0.0197139	4.5195e-09	2.9858	0.702175	TRUE	6.24954e-134	sMRI
ICAM3	25852_IDP_T1_FAST_ROIs_L_lingual_gyrus	IVW	10	-0.0670856	0.00948221	1.49571e-12	12.6839	0.17744	TRUE	4.54763e-121	sMRI
LGALS1	25900_IDP_T1_FAST_ROIs_L_cerebellum_crus_I	IVW	3	-0.0680008	0.0185635	0.000249136	4.36575	0.112717	TRUE	2.46579e-101	sMRI
RBP7	25808_IDP_T1_FAST_ROIs_L_inf_temp_gyrus_ant	IVW	9	-0.0853335	0.0246562	0.000538308	9.39032	0.310446	TRUE	2.08304e-161	sMRI
SAA4	26545_aseg_lh_intensity_Pallidum	IVW	9	-0.0709773	0.0149242	1.97601e-06	7.08314	0.52769	TRUE	1.1841e-291	sMRI
TPPP3	25887_IDP_T1_FAST_ROIs_R_hippocampus	IVW	3	-0.199772	0.0594551	0.000779276	4.31113	0.115838	TRUE	6.15029e-19	sMRI
GFRA1	26567_aseg_lh_volume_choroid-plexus	IVW	6	-0.0542692	0.00691674	4.29276e-15	5.93656	0.312441	TRUE	3.19166e-102	sMRI
IST1	26551_aseg_lh_intensity_choroid-plexus	IVW	4	0.261899	0.0765451	0.000622787	0.919849	0.820635	TRUE	2.2066e-17	sMRI
ITIH4	26540_aseg_lh_intensity_Cerebellum-White-Matter	IVW	13	-0.0554169	0.0139016	6.70939e-05	10.5647	0.566545	TRUE	0	sMRI
CCL28	26593_aseg_rh_volume_Hippocampus	IVW	3	0.218159	0.0609334	0.000343212	1.55748	0.458985	TRUE	5.49616e-07	sMRI
CA14	25879_IDP_T1_FAST_ROIs_R_thalamus	IVW	16	0.0800104	0.0144275	2.92828e-08	14.258	0.506059	TRUE	1.00196e-153	sMRI
PKD2	25882_IDP_T1_FAST_ROIs_L_putamen	IVW	2	0.368319	0.0856011	1.68699e-05	0.135742	0.712551	TRUE	1.68602e-07	sMRI
PDGFRA	25789_IDP_T1_FAST_ROIs_R_mid_front_gyrus	IVW	4	-0.0791888	0.0226938	0.000484031	2.47768	0.479338	TRUE	5.2827e-90	sMRI
PRKAR2A	25890_IDP_T1_FAST_ROIs_L_ventral_striatum	IVW	5	0.0605773	0.0136272	8.77594e-06	1.97447	0.740455	TRUE	6.12352e-20	sMRI
THSD1	25860_IDP_T1_FAST_ROIs_L_occ_fusif_gyrus	IVW	9	0.0813791	0.0103886	4.74534e-15	11.0165	0.200768	TRUE	7.68096e-46	sMRI
CHCHD6	25837_IDP_T1_FAST_ROIs_R_paracing_gyrus	IVW	5	-0.0770915	0.0163536	2.42844e-06	6.21573	0.183606	TRUE	5.01023e-133	sMRI
LDLRAP1	26556_aseg_lh_volume_Cerebellum-White-Matter	IVW	2	-0.317533	0.026598	7.48091e-33	0.0681073	0.794113	TRUE	1.32042e-07	sMRI
TNFRSF13C	26583_aseg_rh_volume_Cortex	IVW	19	-0.0220256	0.00641822	0.00059975	21.9349	0.234888	TRUE	0	sMRI
SPINT1	25815_IDP_T1_FAST_ROIs_R_postcent_gyrus	IVW	12	0.0433312	0.00934836	3.56654e-06	0.69005	0.999993	TRUE	0	sMRI
MEP1B	25880_IDP_T1_FAST_ROIs_L_caudate	IVW	24	0.0341096	0.00952101	0.000340236	24.8656	0.357253	TRUE	0	sMRI
ATP5IF1	25796_IDP_T1_FAST_ROIs_L_temporal_pole	IVW	3	-0.126326	0.0338075	0.000186502	3.76467	0.152235	TRUE	5.77465e-24	sMRI
THSD1	26524_aseg_global_volume_4th-Ventricle	IVW	9	-0.0916192	0.00950077	5.24479e-22	3.01509	0.933407	TRUE	1.03613e-44	sMRI
MEPE	25843_IDP_T1_FAST_ROIs_R_precun_cortex	IVW	3	-0.145632	0.0407868	0.000356195	1.40817	0.494561	TRUE	1.55494e-30	sMRI
NPTX1	25809_IDP_T1_FAST_ROIs_R_inf_temp_gyrus_ant	IVW	12	0.0479952	0.0118222	4.91279e-05	13.5825	0.256965	TRUE	8.80724e-246	sMRI
PTH1R	26560_aseg_lh_volume_Putamen	IVW	8	-0.0531269	0.0133117	6.57947e-05	6.72159	0.458432	TRUE	2.61255e-38	sMRI
CTSF	26511_aseg_global_intensity_CC-Central	IVW	7	0.0988836	0.02688	0.000234424	6.61924	0.357498	TRUE	3.77992e-150	sMRI
RNF43	25845_IDP_T1_FAST_ROIs_R_cuneal_cortex	IVW	5	-0.178555	0.0237099	5.04195e-14	0.951913	0.916998	TRUE	4.38792e-30	sMRI
CTSB	26577_aseg_rh_intensity_Hippocampus	IVW	7	-0.0620464	0.00762871	4.17834e-16	1.83224	0.934463	TRUE	0	sMRI
ANGPTL3	26587_aseg_rh_volume_Cerebellum-White-Matter	IVW	7	0.0530079	0.00540597	1.06683e-22	2.68636	0.847056	TRUE	1.6066e-183	sMRI
FURIN	26596_aseg_rh_volume_VentralDC	IVW	2	0.0856846	0.0263493	0.00114647	0.394732	0.529823	TRUE	6.77078e-63	sMRI
GIPC2	26504_aseg_global_intensity_Brain-Stem	IVW	8	-0.0461079	0.00902787	3.26818e-07	6.42858	0.490689	TRUE	1.26227e-240	sMRI
OSMR	25013_IDP_T1_FIRST_left_caudate_volume	IVW	16	-0.0521142	0.00827482	3.01651e-10	18.6657	0.229284	TRUE	0	sMRI
NPY	26590_aseg_rh_volume_Caudate	IVW	5	-0.100262	0.0258004	0.000101885	5.94998	0.202915	TRUE	1.47627e-66	sMRI
AARSD1	26558_aseg_lh_volume_Thalamus-Proper	IVW	3	-0.0815943	0.0209343	9.71366e-05	0.358518	0.835889	TRUE	1.25078e-37	sMRI
NFASC	25835_IDP_T1_FAST_ROIs_R_subcallosal_cortex	IVW	11	-0.040681	0.0118865	0.000620589	12.0644	0.28077	TRUE	7.79759e-273	sMRI
KHK	26517_aseg_global_volume_SubCortGray	IVW	8	-0.0484334	0.00940479	2.6067e-07	7.56865	0.37216	TRUE	1.94525e-229	sMRI
NPY	25878_IDP_T1_FAST_ROIs_L_thalamus	IVW	5	-0.125472	0.0221925	1.56937e-08	1.6732	0.79558	TRUE	3.60311e-63	sMRI
TREH	26562_aseg_lh_volume_Hippocampus	IVW	21	0.021789	0.0057172	0.000138336	16.5218	0.683773	TRUE	0	sMRI
EPS8L2	26586_aseg_rh_volume_Inf-Lat-Vent	IVW	6	-0.0581996	0.0180378	0.00125295	5.02515	0.412819	TRUE	3.37426e-132	sMRI
CETN3	25912_IDP_T1_FAST_ROIs_L_cerebellum_VIIIb	IVW	3	-0.0724346	0.0216418	0.000816974	0.417861	0.811452	TRUE	7.60622e-69	sMRI
BCL2L15	25831_IDP_T1_FAST_ROIs_R_front_med_cortex	IVW	3	0.0954662	0.0219325	1.3445e-05	0.12265	0.940518	TRUE	3.69199e-71	sMRI
AARSD1	25886_IDP_T1_FAST_ROIs_L_hippocampus	IVW	3	-0.173721	0.0234935	1.41997e-13	2.17067	0.337788	TRUE	3.83849e-29	sMRI
ERBB2	26512_aseg_global_intensity_CC-Mid-Anterior	IVW	11	0.0641395	0.0197534	0.00116625	10.3946	0.406585	TRUE	6.72863e-123	sMRI
TPPP3	25883_IDP_T1_FAST_ROIs_R_putamen	IVW	3	-0.258373	0.0718569	0.000323564	1.769	0.412921	TRUE	2.28032e-16	sMRI
CRELD1	25024_IDP_T1_FIRST_right_accumbens_volume	IVW	19	0.0322807	0.00971243	0.000888478	18.6145	0.415911	TRUE	0	sMRI
PPP1R14D	25896_IDP_T1_FAST_ROIs_R_cerebellum_V	IVW	2	0.283605	0.0655322	1.50658e-05	0.12955	0.718899	TRUE	9.61021e-06	sMRI
AAMDC	26549_aseg_lh_intensity_VentralDC	IVW	20	0.0230875	0.00324447	1.11129e-12	19.2795	0.43904	TRUE	0	sMRI
GRN	25857_IDP_T1_FAST_ROIs_R_temp_fusif_cortex_post	IVW	5	0.1306	0.0201962	1.00258e-10	1.67632	0.795014	TRUE	1.37517e-81	sMRI
ANXA11	25852_IDP_T1_FAST_ROIs_L_lingual_gyrus	IVW	2	-0.306916	0.0647439	2.13235e-06	7.46556e-05	0.993106	TRUE	0.000431783	sMRI
IL1R2	26556_aseg_lh_volume_Cerebellum-White-Matter	IVW	14	0.0420692	0.00930542	6.15662e-06	7.57605	0.870082	TRUE	0	sMRI
SNX15	26576_aseg_rh_intensity_Pallidum	IVW	10	-0.0616017	0.0146403	2.58013e-05	4.41541	0.882009	TRUE	0	sMRI
ESM1	26516_aseg_global_volume_BrainSegNotVentSurf	IVW	6	-0.0354407	0.00966157	0.000244255	1.2468	0.940309	TRUE	3.11954e-76	sMRI
BTN1A1	26583_aseg_rh_volume_Cortex	IVW	6	0.0258636	0.00434314	2.59987e-09	6.39331	0.269806	TRUE	1.4409e-186	sMRI
PLAU	26522_aseg_global_volume_VentricleChoroid	IVW	8	-0.0764005	0.0189828	5.70413e-05	1.61616	0.978014	TRUE	1.17771e-41	sMRI
IDUA	26518_aseg_global_volume_TotalGray	IVW	15	0.0244101	0.0054967	8.95999e-06	10.3833	0.733658	TRUE	0	sMRI
LUZP2	25883_IDP_T1_FAST_ROIs_R_putamen	IVW	8	0.0506237	0.0137016	0.000220112	7.63306	0.366059	TRUE	9.25941e-165	sMRI
BST1	26580_aseg_rh_intensity_VentralDC	IVW	28	0.0193298	0.0054355	0.000376224	31.45	0.253065	TRUE	0	sMRI
CRISP3	25861_IDP_T1_FAST_ROIs_R_occ_fusif_gyrus	IVW	25	-0.0230985	0.00622815	0.000208308	26.7474	0.316366	TRUE	0	sMRI
PCOLCE	26573_aseg_rh_intensity_Thalamus-Proper	IVW	3	0.112986	0.0266151	2.18418e-05	0.0524838	0.974099	TRUE	3.53004e-38	sMRI
RBPMS2	25798_IDP_T1_FAST_ROIs_L_sup_temp_gyrus_ant	IVW	4	-0.207997	0.0198247	9.41861e-26	2.20793	0.530388	TRUE	9.19739e-17	sMRI
GCHFR	25889_IDP_T1_FAST_ROIs_R_amygdala	IVW	4	0.186856	0.0330056	1.50207e-08	1.11579	0.773264	TRUE	2.1162e-29	sMRI
CD164	26548_aseg_lh_intensity_Accumbens-area	IVW	3	0.0972709	0.0109763	7.86338e-19	0.488539	0.783277	TRUE	1.84624e-69	sMRI
EZR	25864_IDP_T1_FAST_ROIs_L_cent_operc_cortex	IVW	2	0.205528	0.0613195	0.000802998	0.000906738	0.975978	TRUE	6.28034e-12	sMRI
PCDH9	25793_IDP_T1_FAST_ROIs_R_inf_front_gyrus_parsop	IVW	12	0.0687955	0.0188221	0.000257137	3.57367	0.980774	TRUE	1.31024e-220	sMRI
UROD	25789_IDP_T1_FAST_ROIs_R_mid_front_gyrus	IVW	13	0.0422214	0.0120627	0.000464969	8.20759	0.768705	TRUE	0	sMRI
RBPMS2	25795_IDP_T1_FAST_ROIs_R_precentral_gyrus	IVW	4	-0.096933	0.0177205	4.49764e-08	2.08186	0.555592	TRUE	2.05385e-20	sMRI
CDH3	26513_aseg_global_intensity_CC-Anterior	IVW	4	-0.157321	0.0271326	6.70165e-09	4.59478	0.20399	TRUE	2.71313e-17	sMRI
BTD	25818_IDP_T1_FAST_ROIs_L_supramarg_gyrus_ant	IVW	13	-0.0251981	0.00723425	0.000495522	4.59497	0.970159	TRUE	0	sMRI
KLRK1	26508_aseg_global_intensity_Optic-Chiasm	IVW	9	0.0791882	0.0162321	1.06905e-06	12.032	0.149781	TRUE	9.65598e-153	sMRI
RNF43	25793_IDP_T1_FAST_ROIs_R_inf_front_gyrus_parsop	IVW	5	-0.196609	0.0259159	3.28846e-14	0.436495	0.979381	TRUE	3.72213e-30	sMRI
C9	26566_aseg_lh_volume_vessel	IVW	4	-0.135086	0.0329015	4.02988e-05	2.89585	0.407964	TRUE	3.30815e-23	sMRI
DPY30	25912_IDP_T1_FAST_ROIs_L_cerebellum_VIIIb	IVW	3	-0.383309	0.114198	0.000789266	2.88402	0.236452	TRUE	4.39108e-07	sMRI
OMG	26565_aseg_lh_volume_VentralDC	IVW	4	-0.244009	0.0549258	8.891e-06	1.89814	0.593814	TRUE	2.14154e-17	sMRI
CDH5	25812_IDP_T1_FAST_ROIs_L_inf_temp_gyrus_tempocc	IVW	8	-0.0818328	0.0248312	0.000982257	3.7029	0.813291	TRUE	1.49083e-102	sMRI
RECK	26540_aseg_lh_intensity_Cerebellum-White-Matter	IVW	8	0.102079	0.0189794	7.51535e-08	6.8343	0.446334	TRUE	7.97425e-149	sMRI
RBPMS2	25880_IDP_T1_FAST_ROIs_L_caudate	IVW	4	-0.0833306	0.0204425	4.5751e-05	0.590324	0.898644	TRUE	3.04717e-20	sMRI
CTSB	26552_aseg_lh_volume_Cortex	IVW	7	-0.0200178	0.0039024	2.90332e-07	2.76032	0.838271	TRUE	0	sMRI
CFH	26568_aseg_lh_number_HolesBeforeFixing	IVW	21	0.0594255	0.00776067	1.89945e-14	25.0486	0.199579	TRUE	0	sMRI
TIMP4	26581_aseg_rh_intensity_vessel	IVW	9	0.0863577	0.0144394	2.22167e-09	12.5432	0.128562	TRUE	1.47415e-224	sMRI
LEG1	26558_aseg_lh_volume_Thalamus-Proper	IVW	4	-0.0428792	0.00954384	7.027e-06	0.165045	0.983025	TRUE	1.8062e-196	sMRI
NID2	25846_IDP_T1_FAST_ROIs_L_front_orb_cortex	IVW	15	0.0191574	0.00539314	0.000382048	15.7555	0.328535	TRUE	1.74652e-267	sMRI
CD302	26560_aseg_lh_volume_Putamen	IVW	18	-0.0602266	0.010973	4.05107e-08	14.5307	0.629241	TRUE	8.68341e-258	sMRI
RTN4R	26539_aseg_lh_intensity_Inf-Lat-Vent	IVW	8	-0.0539879	0.0162196	0.000872939	7.94466	0.337499	TRUE	3.5978e-175	sMRI
CSF2	26562_aseg_lh_volume_Hippocampus	IVW	6	-0.0669813	0.00605121	1.7724e-28	5.60787	0.346262	TRUE	1.31744e-144	sMRI
EIF4G3	26559_aseg_lh_volume_Caudate	IVW	2	0.230008	0.0445499	2.43113e-07	0.765648	0.381567	TRUE	6.45647e-09	sMRI
TP53I3	26575_aseg_rh_intensity_Putamen	IVW	14	0.0561688	0.012557	7.70889e-06	14.0497	0.370351	TRUE	0	sMRI
MDH1	25852_IDP_T1_FAST_ROIs_L_lingual_gyrus	IVW	5	-0.150396	0.0254087	3.23783e-09	0.397399	0.982689	TRUE	3.78798e-27	sMRI
F12	25858_IDP_T1_FAST_ROIs_L_temp_occ_fusif_cortex	IVW	21	0.0315371	0.00799844	8.05007e-05	16.8116	0.665172	TRUE	0	sMRI
BAG3	25916_IDP_T1_FAST_ROIs_V_cerebellum_IX	IVW	2	0.318855	0.0994998	0.00135259	0.820393	0.365065	TRUE	3.52176e-06	sMRI
PILRB	25908_IDP_T1_FAST_ROIs_R_cerebellum_VIIb	IVW	22	0.0172857	0.00513055	0.000753928	24.6189	0.264046	TRUE	0	sMRI
PDE5A	25891_IDP_T1_FAST_ROIs_R_ventral_striatum	IVW	4	-0.0465096	0.0142353	0.0010862	3.19154	0.363026	TRUE	6.16298e-77	sMRI
CTSB	25867_IDP_T1_FAST_ROIs_R_parietal_operc_cortex	IVW	7	-0.040467	0.00664578	1.13532e-09	4.66543	0.587382	TRUE	0	sMRI
ASAH1	25902_IDP_T1_FAST_ROIs_R_cerebellum_crus_I	IVW	14	-0.0671445	0.0136634	8.9144e-07	6.21112	0.938131	TRUE	1.50843e-226	sMRI
IGDCC4	25824_IDP_T1_FAST_ROIs_L_latocc_cortex_sup	IVW	18	-0.0626547	0.0120086	1.8135e-07	13.6317	0.692982	TRUE	3.27149e-291	sMRI
CLEC7A	25784_IDP_T1_FAST_ROIs_L_insular_cortex	IVW	18	0.0262759	0.00776096	0.00071009	22.2413	0.175618	TRUE	0	sMRI
ICAM1	26585_aseg_rh_volume_Lateral-Ventricle	IVW	12	-0.0306461	0.00613709	5.9265e-07	5.6913	0.893147	TRUE	6.22729e-182	sMRI
RELT	25799_IDP_T1_FAST_ROIs_R_sup_temp_gyrus_ant	IVW	11	-0.0753127	0.0145572	2.29646e-07	12.7847	0.235957	TRUE	1.06524e-251	sMRI
ADAMTSL4	26589_aseg_rh_volume_Thalamus-Proper	IVW	16	0.0514541	0.00888716	7.05083e-09	9.44686	0.853019	TRUE	6.72386e-219	sMRI
C9	25901_IDP_T1_FAST_ROIs_V_cerebellum_crus_I	IVW	4	0.144959	0.0329473	1.08389e-05	2.31947	0.508801	TRUE	4.08615e-24	sMRI
MDK	26501_aseg_global_intensity_3rd-Ventricle	IVW	6	-0.0929411	0.0266798	0.000494753	4.81943	0.438313	TRUE	4.81088e-55	sMRI
BTD	25850_IDP_T1_FAST_ROIs_L_parahipp_gyrus_post	IVW	13	-0.0287454	0.0071901	6.39022e-05	12.4511	0.410162	TRUE	0	sMRI
BPIFB1	25800_IDP_T1_FAST_ROIs_L_sup_temp_gyrus_post	IVW	11	-0.0395894	0.0120085	0.000977962	6.09371	0.80733	TRUE	4.20973e-275	sMRI
ADAM15	26558_aseg_lh_volume_Thalamus-Proper	IVW	12	-0.0256902	0.00193841	4.3229e-40	10.525	0.483873	TRUE	0	sMRI
PAM	26562_aseg_lh_volume_Hippocampus	IVW	23	0.0246346	0.00516501	1.84672e-06	20.9975	0.520893	TRUE	0	sMRI
MMUT	25916_IDP_T1_FAST_ROIs_V_cerebellum_IX	IVW	3	0.196679	0.0332705	3.38982e-09	3.70355	0.156958	TRUE	1.44091e-22	sMRI
BCL2L15	25830_IDP_T1_FAST_ROIs_L_front_med_cortex	IVW	3	0.0855201	0.0217827	8.63507e-05	0.717775	0.698453	TRUE	1.756e-71	sMRI
ATP5IF1	25905_IDP_T1_FAST_ROIs_R_cerebellum_crus_II	IVW	3	0.159319	0.0377455	2.43352e-05	0.567153	0.753085	TRUE	1.81519e-23	sMRI
IL4R	25794_IDP_T1_FAST_ROIs_L_precentral_gyrus	IVW	7	-0.0327978	0.00909481	0.000310697	3.25562	0.776147	TRUE	2.30114e-107	sMRI
LRRC37A2	25876_IDP_T1_FAST_ROIs_L_occ_pole	IVW	19	-0.0174933	0.00425801	3.98549e-05	14.853	0.672036	TRUE	0	sMRI
AARSD1	25805_IDP_T1_FAST_ROIs_R_mid_temp_gyrus_post	IVW	3	-0.103339	0.0253999	4.73231e-05	1.52453	0.466608	TRUE	6.14223e-35	sMRI
SH2B3	26527_aseg_global_volume_CSF	IVW	3	0.373313	0.0768905	1.20314e-06	0.187615	0.910458	TRUE	1.92701e-07	sMRI
ANGPTL3	25012_IDP_T1_FIRST_right_thalamus_volume	IVW	7	-0.0313412	0.00420537	9.14819e-14	2.75655	0.838723	TRUE	1.51901e-194	sMRI
RBPMS2	25832_IDP_T1_FAST_ROIs_L_juxtapos_lobule_cortex	IVW	4	-0.213103	0.0203229	1.00362e-25	0.149445	0.985305	TRUE	7.04127e-16	sMRI
VCAM1	25011_IDP_T1_FIRST_left_thalamus_volume	IVW	2	0.151702	0.0454819	0.000851612	2.25043	0.133577	TRUE	2.23225e-12	sMRI
FUT8	25862_IDP_T1_FAST_ROIs_L_front_operc_cortex	IVW	36	0.0206736	0.00577465	0.000343518	30.1225	0.70255	TRUE	0	sMRI
TIE1	25020_IDP_T1_FIRST_right_hippocampus_volume	IVW	3	0.103142	0.0275819	0.00018439	3.44044	0.179027	TRUE	2.0322e-62	sMRI
LDLRAP1	26548_aseg_lh_intensity_Accumbens-area	IVW	2	0.117804	0.0299074	8.18339e-05	0.336119	0.562078	TRUE	1.15241e-13	sMRI
LILRA3	25867_IDP_T1_FAST_ROIs_R_parietal_operc_cortex	IVW	7	0.0446956	0.0132293	0.000728764	0.899773	0.989128	TRUE	2.27656e-225	sMRI
MDH1	25021_IDP_T1_FIRST_left_amygdala_volume	IVW	5	-0.158315	0.0320869	8.05885e-07	2.99478	0.558699	TRUE	1.99704e-28	sMRI
POMC	26541_aseg_lh_intensity_Cerebellum-Cortex	IVW	2	-0.50167	0.106678	2.5682e-06	0.178955	0.672273	TRUE	0.000292859	sMRI
C5	25820_IDP_T1_FAST_ROIs_L_supramarg_gyrus_post	IVW	6	-0.133808	0.0395276	0.000711308	6.30293	0.277849	TRUE	7.69066e-55	sMRI
IL1R2	25804_IDP_T1_FAST_ROIs_L_mid_temp_gyrus_post	IVW	14	-0.0382968	0.0106702	0.000331768	17.2026	0.190207	TRUE	0	sMRI
GIPC2	26517_aseg_global_volume_SubCortGray	IVW	8	0.046834	0.00655727	9.17825e-13	7.53836	0.375053	TRUE	1.90961e-233	sMRI
CXCL1	25841_IDP_T1_FAST_ROIs_R_cing_gyrus_post	IVW	30	0.0395224	0.00836138	2.28111e-06	25.7592	0.638327	TRUE	0	sMRI
CNTN3	26538_aseg_lh_intensity_Lateral-Ventricle	IVW	12	-0.0658786	0.0142061	3.52934e-06	12.1358	0.353523	TRUE	3.99944e-220	sMRI
TPMT	25882_IDP_T1_FAST_ROIs_L_putamen	IVW	12	0.0522535	0.013504	0.000109068	11.7692	0.381243	TRUE	0	sMRI
CD55	25890_IDP_T1_FAST_ROIs_L_ventral_striatum	IVW	12	0.0474258	0.012692	0.000186477	14.5154	0.205772	TRUE	5.45035e-255	sMRI
CCDC134	25790_IDP_T1_FAST_ROIs_L_inf_front_gyrus_parstri	IVW	3	-0.242158	0.0600496	5.51556e-05	2.21359	0.330617	TRUE	6.94683e-10	sMRI
BCHE	25850_IDP_T1_FAST_ROIs_L_parahipp_gyrus_post	IVW	25	-0.0258343	0.00773456	0.000837436	31.182	0.148604	TRUE	0	sMRI
BTN1A1	25918_IDP_T1_FAST_ROIs_L_cerebellum_X	IVW	6	-0.0436071	0.006728	9.08497e-11	1.89611	0.863325	TRUE	8.20046e-194	sMRI
TPSAB1	25919_IDP_T1_FAST_ROIs_V_cerebellum_X	IVW	23	-0.0275545	0.00756	0.000267634	25.3837	0.279079	TRUE	0	sMRI
CSF2	26538_aseg_lh_intensity_Lateral-Ventricle	IVW	6	-0.0385733	0.00654166	3.7116e-09	0.657137	0.985238	TRUE	1.57764e-160	sMRI
ITGAM	25905_IDP_T1_FAST_ROIs_R_cerebellum_crus_II	IVW	4	0.124187	0.03002	3.52158e-05	1.64163	0.649988	TRUE	5.45972e-46	sMRI
GFRA1	25878_IDP_T1_FAST_ROIs_L_thalamus	IVW	6	0.0449993	0.00693974	8.91513e-11	0.292587	0.99778	TRUE	2.03062e-108	sMRI
CA4	25855_IDP_T1_FAST_ROIs_R_temp_fusif_cortex_ant	IVW	17	-0.025187	0.00610373	3.68345e-05	18.9591	0.27079	TRUE	0	sMRI
ADAM23	25910_IDP_T1_FAST_ROIs_V_cerebellum_VIIIa	IVW	23	-0.0271396	0.00711705	0.000137111	29.0213	0.144255	TRUE	0	sMRI
RNF43	25909_IDP_T1_FAST_ROIs_L_cerebellum_VIIIa	IVW	5	-0.110386	0.0227211	1.18414e-06	0.172417	0.996491	TRUE	3.71967e-35	sMRI
SDCCAG8	25861_IDP_T1_FAST_ROIs_R_occ_fusif_gyrus	IVW	5	0.0739573	0.0163662	6.216e-06	4.07559	0.395872	TRUE	1.67445e-107	sMRI
SUGP1	26560_aseg_lh_volume_Putamen	IVW	5	0.0538753	0.0121995	1.00454e-05	3.24455	0.517766	TRUE	5.35422e-175	sMRI
VCAM1	25902_IDP_T1_FAST_ROIs_R_cerebellum_crus_I	IVW	2	-0.191581	0.0569119	0.000761919	0.00148127	0.969299	TRUE	7.27491e-13	sMRI
ANGPTL3	26586_aseg_rh_volume_Inf-Lat-Vent	IVW	7	-0.0584625	0.0055355	4.50027e-26	3.10481	0.795581	TRUE	2.51077e-174	sMRI
SPRR3	25862_IDP_T1_FAST_ROIs_L_front_operc_cortex	IVW	6	-0.0870886	0.0249397	0.000479477	3.29007	0.655363	TRUE	2.59777e-121	sMRI
MSRA	26544_aseg_lh_intensity_Putamen	IVW	2	-0.552622	0.128772	1.77479e-05	1.47242	0.224965	TRUE	0.00392956	sMRI
RSPO3	25827_IDP_T1_FAST_ROIs_R_latocc_cortex_inf	IVW	10	0.104881	0.0205688	3.41348e-07	8.2025	0.513875	TRUE	3.90644e-82	sMRI
NCR3LG1	26526_aseg_global_volume_Brain-Stem	IVW	8	-0.0377008	0.0104871	0.000324424	3.78632	0.804034	TRUE	7.65351e-211	sMRI
PDE5A	25893_IDP_T1_FAST_ROIs_L_cerebellum_I-IV	IVW	4	0.11263	0.0149337	4.62778e-14	0.481002	0.923045	TRUE	6.55209e-70	sMRI
SPINT1	25786_IDP_T1_FAST_ROIs_L_sup_front_gyrus	IVW	12	-0.0363688	0.00938921	0.000107298	4.4005	0.956706	TRUE	0	sMRI
CRISP2	25888_IDP_T1_FAST_ROIs_L_amygdala	IVW	36	0.0209077	0.00624983	0.000821888	32.6447	0.582323	TRUE	0	sMRI
ITGAL	25903_IDP_T1_FAST_ROIs_L_cerebellum_crus_II	IVW	5	-0.125668	0.0336491	0.000187956	1.89261	0.755502	TRUE	1.39218e-52	sMRI
IL1R2	25798_IDP_T1_FAST_ROIs_L_sup_temp_gyrus_ant	IVW	14	0.032598	0.0100487	0.00117861	8.59574	0.802744	TRUE	0	sMRI
CDH17	25891_IDP_T1_FAST_ROIs_R_ventral_striatum	IVW	12	-0.0575956	0.0164131	0.000449578	6.12222	0.865086	TRUE	1.88359e-170	sMRI
SNAP29	25014_IDP_T1_FIRST_right_caudate_volume	IVW	2	0.308364	0.0884404	0.000489048	0.0180016	0.893268	TRUE	3.28438e-09	sMRI
SUGP1	26519_aseg_global_volume_SupraTentorial	IVW	5	0.0181601	0.00483189	0.000171015	0.749138	0.945134	TRUE	2.75996e-182	sMRI
SFTPD	25841_IDP_T1_FAST_ROIs_R_cing_gyrus_post	IVW	17	-0.019227	0.00552943	0.000506647	18.9502	0.271254	TRUE	0	sMRI
ATRAID	25825_IDP_T1_FAST_ROIs_R_latocc_cortex_sup	IVW	18	-0.0450485	0.0126684	0.000376583	17.3835	0.428694	TRUE	0	sMRI
SELE	25820_IDP_T1_FAST_ROIs_L_supramarg_gyrus_post	IVW	2	-0.164623	0.0343562	1.65412e-06	0.00648158	0.935833	TRUE	1.66858e-17	sMRI
RBPMS2	25912_IDP_T1_FAST_ROIs_L_cerebellum_VIIIb	IVW	4	-0.146632	0.0189409	9.82127e-15	0.0912626	0.992865	TRUE	1.76368e-18	sMRI
LTBP3	26574_aseg_rh_intensity_Caudate	IVW	23	0.0445437	0.0100529	9.38271e-06	23.6006	0.368508	TRUE	0	sMRI
PGD	25834_IDP_T1_FAST_ROIs_L_subcallosal_cortex	IVW	4	0.064632	0.0137433	2.56612e-06	3.25482	0.35398	TRUE	7.76751e-146	sMRI
MEGF9	26589_aseg_rh_volume_Thalamus-Proper	IVW	8	0.0506385	0.0130517	0.00010453	6.45534	0.487697	TRUE	1.1736e-185	sMRI
CSF2	25874_IDP_T1_FAST_ROIs_L_supracalc_cortex	IVW	6	-0.0236822	0.00650681	0.000273052	4.15479	0.527352	TRUE	5.23171e-164	sMRI
TEF	25864_IDP_T1_FAST_ROIs_L_cent_operc_cortex	IVW	3	-0.0934732	0.0247947	0.000163317	0.178596	0.914573	TRUE	7.57462e-20	sMRI
CTSV	25913_IDP_T1_FAST_ROIs_V_cerebellum_VIIIb	IVW	13	0.0641642	0.0199289	0.00128342	12.9952	0.36939	TRUE	3.64526e-201	sMRI
IGDCC4	26564_aseg_lh_volume_Accumbens-area	IVW	18	0.0809353	0.0143767	1.80596e-08	23.3732	0.137491	TRUE	1.46036e-274	sMRI
TIMP4	26573_aseg_rh_intensity_Thalamus-Proper	IVW	9	-0.0403786	0.012202	0.000935684	11.9531	0.153308	TRUE	1.72885e-217	sMRI
PKN3	26551_aseg_lh_intensity_choroid-plexus	IVW	3	0.148419	0.0391362	0.000149223	0.0103092	0.994859	TRUE	1.28651e-38	sMRI
RNF43	25782_IDP_T1_FAST_ROIs_L_frontal_pole	IVW	5	-0.105457	0.0215529	9.93463e-07	5.46336	0.242969	TRUE	5.49622e-34	sMRI
CETN3	25882_IDP_T1_FAST_ROIs_L_putamen	IVW	3	0.0853904	0.0243886	0.000463101	0.321431	0.851534	TRUE	1.67988e-67	sMRI
UROS	25864_IDP_T1_FAST_ROIs_L_cent_operc_cortex	IVW	2	0.124123	0.0272212	5.12063e-06	0.0126462	0.910463	TRUE	1.81279e-24	sMRI
FAM171B	25788_IDP_T1_FAST_ROIs_L_mid_front_gyrus	IVW	8	-0.0407322	0.0114467	0.000373078	2.72418	0.909293	TRUE	0	sMRI
SERPING1	25847_IDP_T1_FAST_ROIs_R_front_orb_cortex	IVW	15	0.0438625	0.0105562	3.25071e-05	16.8049	0.266723	TRUE	2.79383e-212	sMRI
TFPI	25909_IDP_T1_FAST_ROIs_L_cerebellum_VIIIa	IVW	15	0.0481548	0.0091239	1.3069e-07	15.5454	0.341914	TRUE	3.82558e-289	sMRI
GLO1	25911_IDP_T1_FAST_ROIs_R_cerebellum_VIIIa	IVW	6	0.0374676	0.00556349	1.64432e-11	4.34859	0.500393	TRUE	1.34564e-147	sMRI
ITIH3	25018_IDP_T1_FIRST_right_pallidum_volume	IVW	7	-0.0479658	0.00947626	4.15586e-07	2.05622	0.914456	TRUE	0	sMRI
DKK3	25828_IDP_T1_FAST_ROIs_L_intracalc_cortex	IVW	4	0.0682677	0.0185754	0.000237697	1.45867	0.691842	TRUE	2.86064e-192	sMRI
VAV3	25835_IDP_T1_FAST_ROIs_R_subcallosal_cortex	IVW	2	0.280752	0.0756612	0.000206725	2.62332	0.105304	TRUE	0.000158856	sMRI
AOC3	26592_aseg_rh_volume_Pallidum	IVW	20	0.0389876	0.00711297	4.22464e-08	21.6591	0.301551	TRUE	0	sMRI
SHISA5	26591_aseg_rh_volume_Putamen	IVW	12	-0.0553025	0.0135629	4.55283e-05	7.08143	0.792451	TRUE	2.78638e-90	sMRI
ZFYVE19	25829_IDP_T1_FAST_ROIs_R_intracalc_cortex	IVW	7	-0.074858	0.020969	0.000357063	8.76557	0.187198	TRUE	1.01399e-153	sMRI
OSMR	25880_IDP_T1_FAST_ROIs_L_caudate	IVW	16	-0.0349832	0.00831662	2.59445e-05	9.5559	0.846707	TRUE	0	sMRI
PCOLCE	25826_IDP_T1_FAST_ROIs_L_latocc_cortex_inf	IVW	3	-0.103081	0.0265758	0.000104993	0.0773644	0.962056	TRUE	7.87497e-39	sMRI
CRISP3	25887_IDP_T1_FAST_ROIs_R_hippocampus	IVW	25	0.0267625	0.00556279	1.50187e-06	26.8085	0.313459	TRUE	0	sMRI
GDNF	25821_IDP_T1_FAST_ROIs_R_supramarg_gyrus_post	IVW	8	-0.0564527	0.0151507	0.000194478	11.1302	0.133038	TRUE	2.43843e-236	sMRI
EIF4G3	25912_IDP_T1_FAST_ROIs_L_cerebellum_VIIIb	IVW	2	-0.349638	0.0441012	2.22554e-15	0.114712	0.734842	TRUE	1.53924e-06	sMRI
BTN1A1	26552_aseg_lh_volume_Cortex	IVW	6	0.0329566	0.00414459	1.83921e-15	5.80169	0.325996	TRUE	1.25065e-184	sMRI
OGN	26569_aseg_rh_intensity_Lateral-Ventricle	IVW	15	-0.032809	0.00676001	1.21368e-06	12.7799	0.543924	TRUE	0	sMRI
MSRA	25905_IDP_T1_FAST_ROIs_R_cerebellum_crus_II	IVW	2	0.594348	0.115931	2.9483e-07	2.52959	0.11173	TRUE	0.040388	sMRI
RALB	25810_IDP_T1_FAST_ROIs_L_inf_temp_gyrus_post	IVW	3	0.182942	0.0361947	4.31756e-07	0.90671	0.635493	TRUE	7.05063e-25	sMRI
PDE5A	26598_aseg_rh_volume_choroid-plexus	IVW	4	0.0554983	0.0144545	0.00012327	3.6746	0.298814	TRUE	9.72482e-79	sMRI
PRKAR2A	26574_aseg_rh_intensity_Caudate	IVW	5	0.100099	0.0161077	5.15275e-10	0.561997	0.967192	TRUE	8.8011e-20	sMRI
LRP11	26594_aseg_rh_volume_Amygdala	IVW	9	0.0372948	0.0087066	1.83967e-05	8.00365	0.433114	TRUE	1.9385e-226	sMRI
CFH	25798_IDP_T1_FAST_ROIs_L_sup_temp_gyrus_ant	IVW	21	-0.0428625	0.00666994	1.3082e-10	18.076	0.582399	TRUE	0	sMRI
CRISP2	25018_IDP_T1_FIRST_right_pallidum_volume	IVW	36	0.0260896	0.00761634	0.00061373	41.7137	0.201916	TRUE	0	sMRI
PGD	26523_aseg_global_volume_3rd-Ventricle	IVW	4	0.0561031	0.0162951	0.000575429	3.91064	0.271276	TRUE	1.39496e-153	sMRI
BTN1A1	26580_aseg_rh_intensity_VentralDC	IVW	6	-0.0508716	0.00872014	5.41764e-09	7.66563	0.175652	TRUE	5.16941e-171	sMRI
FGF5	25821_IDP_T1_FAST_ROIs_R_supramarg_gyrus_post	IVW	21	-0.0430065	0.0104141	3.63307e-05	21.5825	0.363589	TRUE	1.04217e-280	sMRI
AMPD3	26586_aseg_rh_volume_Inf-Lat-Vent	IVW	6	0.0756024	0.0214351	0.000420239	5.53278	0.354365	TRUE	1.08997e-105	sMRI
APOA1	25917_IDP_T1_FAST_ROIs_R_cerebellum_IX	IVW	3	0.249982	0.0735706	0.000679161	0.567388	0.752997	TRUE	7.37431e-12	sMRI
IL6R	25863_IDP_T1_FAST_ROIs_R_front_operc_cortex	IVW	31	0.025063	0.00744055	0.000755966	28.8851	0.52364	TRUE	0	sMRI
CD164	25796_IDP_T1_FAST_ROIs_L_temporal_pole	IVW	3	0.0518523	0.00944533	4.0256e-08	0.28003	0.869345	TRUE	4.48135e-80	sMRI
CD164	25826_IDP_T1_FAST_ROIs_L_latocc_cortex_inf	IVW	3	-0.0545058	0.0104608	1.8837e-07	0.758955	0.684219	TRUE	1.1228e-82	sMRI
GFAP	25899_IDP_T1_FAST_ROIs_R_cerebellum_VI	IVW	6	-0.11235	0.025764	1.29636e-05	2.79613	0.73138	TRUE	2.86437e-32	sMRI
PCDHB15	25851_IDP_T1_FAST_ROIs_R_parahipp_gyrus_post	IVW	20	-0.0424285	0.0130643	0.00116356	23.4916	0.21638	TRUE	0	sMRI
PKLR	25798_IDP_T1_FAST_ROIs_L_sup_temp_gyrus_ant	IVW	6	0.137466	0.0321399	1.89339e-05	4.50199	0.479617	TRUE	2.68847e-102	sMRI
TSPYL1	26547_aseg_lh_intensity_Amygdala	IVW	2	-0.233894	0.0727789	0.0013101	0.981872	0.321737	TRUE	3.13452e-18	sMRI
TMEM25	25889_IDP_T1_FAST_ROIs_R_amygdala	IVW	10	0.0343831	0.007897	1.33706e-05	10.547	0.308045	TRUE	0	sMRI
GDF15	26578_aseg_rh_intensity_Amygdala	IVW	7	-0.0889323	0.0274781	0.00121013	5.18835	0.519893	TRUE	1.63304e-101	sMRI
CHAC2	25822_IDP_T1_FAST_ROIs_L_angular_gyrus	IVW	4	0.14362	0.0446524	0.00129808	1.84672	0.604822	TRUE	4.56615e-47	sMRI
BOC	26534_aseg_global_volume_CC-Mid-Anterior	IVW	3	-0.0801574	0.0240326	0.000851871	0.690552	0.708025	TRUE	5.50689e-71	sMRI
TNFSF12	26572_aseg_rh_intensity_Cerebellum-Cortex	IVW	4	-0.0596448	0.0184555	0.00123006	0.460758	0.927424	TRUE	1.47309e-135	sMRI
ITGB6	26563_aseg_lh_volume_Amygdala	IVW	12	0.0583414	0.0134522	1.44488e-05	16.1991	0.1339	TRUE	6.86208e-285	sMRI
CTSS	26592_aseg_rh_volume_Pallidum	IVW	20	0.0352566	0.0065517	7.39493e-08	23.2867	0.22495	TRUE	0	sMRI
RNF43	25816_IDP_T1_FAST_ROIs_L_sup_parietal_lobule	IVW	5	0.0893493	0.025452	0.000447264	2.63691	0.620298	TRUE	1.91058e-34	sMRI
TGOLN2	25865_IDP_T1_FAST_ROIs_R_cent_operc_cortex	IVW	13	-0.0412601	0.0119593	0.000560487	16.134	0.185177	TRUE	1.16806e-197	sMRI
CD5L	26521_aseg_global_volume_EstimatedTotalIntraCranial	IVW	3	-0.0752572	0.0183992	4.30926e-05	0.355649	0.837089	TRUE	1.12052e-84	sMRI
TRIM5	26564_aseg_lh_volume_Accumbens-area	IVW	4	-0.0634431	0.0190762	0.000881728	2.95859	0.398054	TRUE	2.51051e-117	sMRI
CD164	25012_IDP_T1_FIRST_right_thalamus_volume	IVW	3	0.0260719	0.00785697	0.0009056	2.47692	0.28983	TRUE	1.59106e-73	sMRI
PROS1	25812_IDP_T1_FAST_ROIs_L_inf_temp_gyrus_tempocc	IVW	4	-0.137268	0.0414749	0.000934092	4.83609	0.1842	TRUE	9.39504e-26	sMRI
SDCCAG8	26556_aseg_lh_volume_Cerebellum-White-Matter	IVW	5	-0.0576551	0.0152734	0.000160087	1.25721	0.868593	TRUE	6.4594e-116	sMRI
SPINT2	26582_aseg_rh_intensity_choroid-plexus	IVW	6	-0.110909	0.0294909	0.000169387	7.06486	0.215861	TRUE	5.35062e-58	sMRI
CRISP2	26551_aseg_lh_intensity_choroid-plexus	IVW	36	-0.043848	0.00767179	1.09392e-08	40.8231	0.2298	TRUE	0	sMRI
RNF43	26575_aseg_rh_intensity_Putamen	IVW	5	0.104183	0.0275237	0.000153585	1.88861	0.756236	TRUE	1.14406e-35	sMRI
PRTG	25913_IDP_T1_FAST_ROIs_V_cerebellum_VIIIb	IVW	14	0.0504018	0.0133476	0.000159305	8.41688	0.815422	TRUE	1.59799e-271	sMRI
GDNF	25868_IDP_T1_FAST_ROIs_L_planum_polare	IVW	8	-0.0652343	0.0107955	1.51537e-09	5.04628	0.654315	TRUE	9.26044e-230	sMRI
ATP5IF1	26572_aseg_rh_intensity_Cerebellum-Cortex	IVW	3	-0.218528	0.0397436	3.8317e-08	0.150672	0.927432	TRUE	7.43508e-21	sMRI
TWF2	25802_IDP_T1_FAST_ROIs_L_mid_temp_gyrus_ant	IVW	2	-0.451707	0.107334	2.57166e-05	0.0138928	0.906172	TRUE	0.000685287	sMRI
CSF2	25920_IDP_T1_FAST_ROIs_R_cerebellum_X	IVW	6	0.114011	0.00634039	2.70796e-72	0.780927	0.978234	TRUE	1.20536e-133	sMRI
SEMA6C	25798_IDP_T1_FAST_ROIs_L_sup_temp_gyrus_ant	IVW	2	0.181333	0.0512543	0.00040332	1.62634	0.20221	TRUE	1.16277e-12	sMRI
COMT	25014_IDP_T1_FIRST_right_caudate_volume	IVW	6	-0.0792964	0.0210048	0.000159913	1.17018	0.947706	TRUE	3.07447e-106	sMRI
PLAU	26506_aseg_global_intensity_WM-hypointensities	IVW	8	0.154943	0.0229569	1.48553e-11	3.71488	0.811969	TRUE	5.49729e-36	sMRI
GFRA1	26562_aseg_lh_volume_Hippocampus	IVW	6	-0.0201235	0.00614879	0.00106503	4.3121	0.50541	TRUE	2.78603e-104	sMRI
LAMP1	25856_IDP_T1_FAST_ROIs_L_temp_fusif_cortex_post	IVW	2	-0.292284	0.0872417	0.0008073	0.068613	0.793367	TRUE	4.10861e-05	sMRI
CRYZL1	25821_IDP_T1_FAST_ROIs_R_supramarg_gyrus_post	IVW	3	-0.149511	0.0439216	0.000663935	3.65603	0.160732	TRUE	3.61979e-46	sMRI
NAGA	26549_aseg_lh_intensity_VentralDC	IVW	6	-0.0740949	0.0150887	9.07895e-07	2.73564	0.740663	TRUE	1.5223e-80	sMRI
IL31RA	26504_aseg_global_intensity_Brain-Stem	IVW	26	-0.0160031	0.00451836	0.000397408	33.2396	0.125186	TRUE	0	sMRI
SNCG	26558_aseg_lh_volume_Thalamus-Proper	IVW	29	-0.0211978	0.00649166	0.00109313	27.8463	0.472613	TRUE	0	sMRI
CD164	25835_IDP_T1_FAST_ROIs_R_subcallosal_cortex	IVW	3	0.0304221	0.00854298	0.000369359	1.06295	0.587738	TRUE	4.2034e-77	sMRI
NAGA	26560_aseg_lh_volume_Putamen	IVW	6	0.12429	0.0152874	4.28611e-16	6.34151	0.274392	TRUE	2.66149e-70	sMRI
CNTN5	25860_IDP_T1_FAST_ROIs_L_occ_fusif_gyrus	IVW	20	0.0342589	0.00944328	0.000285779	11.628	0.900905	TRUE	0	sMRI
PCOLCE	26531_aseg_global_volume_CC-Posterior	IVW	3	0.0950584	0.0281618	0.000736974	1.15587	0.561057	TRUE	7.26617e-40	sMRI
S100A13	26599_aseg_rh_number_HolesBeforeFixing	IVW	12	0.0699786	0.0171354	4.42953e-05	16.873	0.111689	TRUE	7.23045e-165	sMRI
CLEC7A	26542_aseg_lh_intensity_Thalamus-Proper	IVW	18	-0.0400439	0.00861038	3.30877e-06	9.31904	0.929718	TRUE	0	sMRI
SHISA5	26508_aseg_global_intensity_Optic-Chiasm	IVW	12	-0.119734	0.018436	8.32872e-11	13.2735	0.275824	TRUE	1.43968e-82	sMRI
CD164	26573_aseg_rh_intensity_Thalamus-Proper	IVW	3	0.0343039	0.0104764	0.00105889	0.000195806	0.999902	TRUE	1.01095e-83	sMRI
FGF2	25849_IDP_T1_FAST_ROIs_R_parahipp_gyrus_ant	IVW	14	-0.0303566	0.00785622	0.000111535	18.813	0.129016	TRUE	0	sMRI
PTH1R	25914_IDP_T1_FAST_ROIs_R_cerebellum_VIIIb	IVW	8	0.0781916	0.0141311	3.14237e-08	4.56947	0.712337	TRUE	9.1744e-39	sMRI
SERPINI1	25838_IDP_T1_FAST_ROIs_L_cing_gyrus_ant	IVW	10	0.0599757	0.0167846	0.000352558	3.66888	0.931825	TRUE	1.96992e-176	sMRI
FKBP1B	25014_IDP_T1_FIRST_right_caudate_volume	IVW	9	0.108803	0.0269303	5.34081e-05	12.5909	0.126721	TRUE	2.04955e-151	sMRI
CD5L	25023_IDP_T1_FIRST_left_accumbens_volume	IVW	3	-0.0674023	0.0202213	0.000858448	3.56765	0.167994	TRUE	3.92765e-89	sMRI
ADAMTSL4	26511_aseg_global_intensity_CC-Central	IVW	16	0.0721964	0.014224	3.86141e-07	17.6049	0.284004	TRUE	6.76195e-213	sMRI
LDLRAP1	26519_aseg_global_volume_SupraTentorial	IVW	2	-0.0410492	0.0102739	6.45624e-05	0.204628	0.651011	TRUE	9.01468e-14	sMRI
PPCDC	25910_IDP_T1_FAST_ROIs_V_cerebellum_VIIIa	IVW	16	-0.0451613	0.0117892	0.000127759	19.863	0.17725	TRUE	0	sMRI
NRCAM	26566_aseg_lh_volume_vessel	IVW	11	-0.0723522	0.0222723	0.00116002	13.5563	0.194207	TRUE	2.97668e-191	sMRI
ANXA11	26589_aseg_rh_volume_Thalamus-Proper	IVW	2	-0.240342	0.0583139	3.76384e-05	0.347055	0.555785	TRUE	0.000143611	sMRI
GUSB	25846_IDP_T1_FAST_ROIs_L_front_orb_cortex	IVW	7	0.035251	0.00951555	0.000211757	7.53898	0.27386	TRUE	2.06971e-130	sMRI
CHCHD6	25023_IDP_T1_FIRST_left_accumbens_volume	IVW	5	-0.0581017	0.0140437	3.51551e-05	1.89935	0.754265	TRUE	2.83421e-147	sMRI
LUZP2	26556_aseg_lh_volume_Cerebellum-White-Matter	IVW	8	0.0371453	0.0114685	0.00119989	3.87077	0.794536	TRUE	6.85679e-169	sMRI
OMD	26553_aseg_lh_volume_CerebralWhiteMatter	IVW	3	0.10009	0.0266225	0.000170184	2.23729	0.326722	TRUE	1.20918e-14	sMRI
GIPC2	26553_aseg_lh_volume_CerebralWhiteMatter	IVW	8	0.0216694	0.00611019	0.000390484	9.34493	0.228831	TRUE	4.67812e-235	sMRI
ASPN	25804_IDP_T1_FAST_ROIs_L_mid_temp_gyrus_post	IVW	7	-0.0491167	0.0123402	6.88493e-05	4.62777	0.59236	TRUE	1.34686e-248	sMRI
TPPP3	26532_aseg_global_volume_CC-Mid-Posterior	IVW	3	0.321177	0.0727845	1.02086e-05	1.94565	0.378014	TRUE	1.51081e-14	sMRI
CDHR2	25884_IDP_T1_FAST_ROIs_L_pallidum	IVW	3	-0.21985	0.0590504	0.000196801	0.109487	0.946728	TRUE	3.05147e-25	sMRI
IL34	25794_IDP_T1_FAST_ROIs_L_precentral_gyrus	IVW	34	0.0154838	0.0037499	3.64157e-05	41.4095	0.149423	TRUE	0	sMRI
GFRA1	25918_IDP_T1_FAST_ROIs_L_cerebellum_X	IVW	6	0.0424583	0.00838319	4.09065e-07	7.48528	0.186977	TRUE	4.61239e-104	sMRI
GNPDA2	25814_IDP_T1_FAST_ROIs_L_postcent_gyrus	IVW	12	-0.0800419	0.0216683	0.000220785	5.7476	0.889663	TRUE	1.40635e-146	sMRI
VSTM2L	26572_aseg_rh_intensity_Cerebellum-Cortex	IVW	2	-0.172964	0.0519598	0.000872168	0.330102	0.565599	TRUE	2.85749e-25	sMRI
AMY2B	26501_aseg_global_intensity_3rd-Ventricle	IVW	26	0.0279688	0.00808041	0.000537548	25.6641	0.425695	TRUE	0	sMRI
LAYN	25016_IDP_T1_FIRST_right_putamen_volume	IVW	4	0.0696651	0.0193357	0.000314652	4.10903	0.249929	TRUE	1.11084e-212	sMRI
PTH1R	25903_IDP_T1_FAST_ROIs_L_cerebellum_crus_II	IVW	8	0.0534569	0.0146426	0.000261457	1.7143	0.973952	TRUE	2.12032e-42	sMRI
NPPC	25849_IDP_T1_FAST_ROIs_R_parahipp_gyrus_ant	IVW	2	0.324149	0.0959541	0.000729718	0.0174929	0.894778	TRUE	4.28065e-05	sMRI
LUZP2	26563_aseg_lh_volume_Amygdala	IVW	8	0.0717804	0.0109926	6.58193e-11	6.72364	0.45821	TRUE	3.92191e-157	sMRI
SKAP1	25868_IDP_T1_FAST_ROIs_L_planum_polare	IVW	2	0.329405	0.0708873	3.36992e-06	1.34867	0.245512	TRUE	0.000258877	sMRI
NCR3LG1	25801_IDP_T1_FAST_ROIs_R_sup_temp_gyrus_post	IVW	8	-0.0629603	0.0143656	1.17219e-05	8.77481	0.26923	TRUE	1.74802e-201	sMRI
RBPMS2	25862_IDP_T1_FAST_ROIs_L_front_operc_cortex	IVW	4	0.0673606	0.0196681	0.000615102	2.22378	0.527279	TRUE	4.0382e-18	sMRI
GIPC2	25838_IDP_T1_FAST_ROIs_L_cing_gyrus_ant	IVW	8	-0.0356731	0.00963445	0.000213355	3.26856	0.859097	TRUE	7.09006e-251	sMRI
RBPMS2	25893_IDP_T1_FAST_ROIs_L_cerebellum_I-IV	IVW	4	-0.227169	0.0199491	4.83022e-30	0.996091	0.802198	TRUE	6.03606e-15	sMRI
DNPEP	25913_IDP_T1_FAST_ROIs_V_cerebellum_VIIIb	IVW	3	-0.182833	0.0387384	2.36217e-06	1.73772	0.419429	TRUE	6.03286e-17	sMRI
HAVCR2	25858_IDP_T1_FAST_ROIs_L_temp_occ_fusif_cortex	IVW	6	0.105703	0.0317845	0.000882297	5.16126	0.396519	TRUE	4.05941e-35	sMRI
CRISP3	25814_IDP_T1_FAST_ROIs_L_postcent_gyrus	IVW	25	0.0206715	0.0057464	0.000321545	25.5115	0.378408	TRUE	0	sMRI
ADGRD1	26542_aseg_lh_intensity_Thalamus-Proper	IVW	9	-0.0662425	0.0161694	4.18922e-05	8.48601	0.387489	TRUE	4.11721e-229	sMRI
CIT	25886_IDP_T1_FAST_ROIs_L_hippocampus	IVW	2	0.305153	0.0867764	0.000437206	0.662149	0.415802	TRUE	0.000131025	sMRI
TIE1	25882_IDP_T1_FAST_ROIs_L_putamen	IVW	3	0.100628	0.0300169	0.000801152	0.793509	0.672499	TRUE	6.54496e-66	sMRI
SPINT2	26586_aseg_rh_volume_Inf-Lat-Vent	IVW	6	0.136053	0.0251176	6.07275e-08	1.27251	0.937734	TRUE	9.63206e-52	sMRI
MANF	25788_IDP_T1_FAST_ROIs_L_mid_front_gyrus	IVW	4	-0.127763	0.0316581	5.444e-05	0.649791	0.884945	TRUE	4.37869e-15	sMRI
BTN1A1	25801_IDP_T1_FAST_ROIs_R_sup_temp_gyrus_post	IVW	6	0.0319593	0.00837365	0.000135276	7.99985	0.156244	TRUE	1.04427e-183	sMRI
SHISA5	25902_IDP_T1_FAST_ROIs_R_cerebellum_crus_I	IVW	12	-0.0906201	0.0152307	2.68429e-09	12.5454	0.324069	TRUE	4.15305e-80	sMRI
BTN1A1	25785_IDP_T1_FAST_ROIs_R_insular_cortex	IVW	6	0.130424	0.00554543	2.5977e-122	2.01175	0.847517	TRUE	9.74078e-142	sMRI
DAG1	25908_IDP_T1_FAST_ROIs_R_cerebellum_VIIb	IVW	2	-0.373806	0.11404	0.001046	1.28985	0.256075	TRUE	0.000464381	sMRI
LRP11	25850_IDP_T1_FAST_ROIs_L_parahipp_gyrus_post	IVW	9	0.0508393	0.012348	3.83488e-05	11.6123	0.16936	TRUE	5.58619e-221	sMRI
WWP2	25804_IDP_T1_FAST_ROIs_L_mid_temp_gyrus_post	IVW	6	0.0571416	0.0173654	0.000999929	4.60841	0.465511	TRUE	9.79104e-148	sMRI
HSDL2	25910_IDP_T1_FAST_ROIs_V_cerebellum_VIIIa	IVW	11	-0.0387713	0.0107242	0.000299989	10.3978	0.406315	TRUE	9.27179e-279	sMRI
FAM3D	25917_IDP_T1_FAST_ROIs_R_cerebellum_IX	IVW	4	0.0373778	0.0103918	0.0003221	2.68167	0.443351	TRUE	5.92964e-105	sMRI
CRNN	26530_aseg_global_volume_Optic-Chiasm	IVW	21	-0.0250694	0.00776483	0.00124406	22.6889	0.304325	TRUE	0	sMRI
CDH3	26591_aseg_rh_volume_Putamen	IVW	4	-0.0781383	0.018446	2.27473e-05	0.195224	0.978357	TRUE	1.17267e-20	sMRI
EPHB4	26587_aseg_rh_volume_Cerebellum-White-Matter	IVW	4	-0.146788	0.0416351	0.000422571	0.623526	0.891026	TRUE	3.44804e-40	sMRI
EHBP1	25882_IDP_T1_FAST_ROIs_L_putamen	IVW	10	0.0687034	0.011688	4.1501e-09	9.74837	0.371237	TRUE	3.6783e-94	sMRI
RECK	26593_aseg_rh_volume_Hippocampus	IVW	8	-0.0557193	0.0156628	0.000374491	4.09604	0.768651	TRUE	2.0873e-162	sMRI
AARSD1	26504_aseg_global_intensity_Brain-Stem	IVW	3	0.121481	0.0251566	1.3724e-06	0.33348	0.84642	TRUE	2.55705e-35	sMRI
SCAMP3	25861_IDP_T1_FAST_ROIs_R_occ_fusif_gyrus	IVW	3	-0.411775	0.0987478	3.0464e-05	2.06644	0.35586	TRUE	7.96765e-07	sMRI
LEG1	26506_aseg_global_intensity_WM-hypointensities	IVW	4	-0.0448404	0.0134771	0.000877327	2.85587	0.414385	TRUE	1.07286e-199	sMRI
PYDC1	25811_IDP_T1_FAST_ROIs_R_inf_temp_gyrus_post	IVW	8	0.0841716	0.0221768	0.000147362	10.2037	0.177321	TRUE	4.949e-136	sMRI
ADAM15	26501_aseg_global_intensity_3rd-Ventricle	IVW	12	-0.0200137	0.00230335	3.65802e-18	5.27526	0.917106	TRUE	0	sMRI
TOR1AIP1	25011_IDP_T1_FIRST_left_thalamus_volume	IVW	14	-0.016644	0.00500638	0.000885573	17.2083	0.189957	TRUE	0	sMRI
GSN	25803_IDP_T1_FAST_ROIs_R_mid_temp_gyrus_ant	IVW	9	-0.0847495	0.0250077	0.000701646	10.7346	0.217193	TRUE	4.71655e-70	sMRI
GAL	25784_IDP_T1_FAST_ROIs_L_insular_cortex	IVW	4	-0.137585	0.0377012	0.000262913	1.12407	0.771267	TRUE	4.02178e-23	sMRI
DLL1	25825_IDP_T1_FAST_ROIs_R_latocc_cortex_sup	IVW	3	-0.114946	0.0357369	0.00129789	1.34804	0.509655	TRUE	2.33455e-42	sMRI
FGF5	25845_IDP_T1_FAST_ROIs_R_cuneal_cortex	IVW	21	0.0444041	0.0108299	4.12883e-05	26.4922	0.150166	TRUE	1.44253e-288	sMRI
SUGP1	26579_aseg_rh_intensity_Accumbens-area	IVW	5	0.0862539	0.0138204	4.34676e-10	3.59629	0.463388	TRUE	2.28378e-167	sMRI
AAMDC	25856_IDP_T1_FAST_ROIs_L_temp_fusif_cortex_post	IVW	20	-0.0190479	0.00288211	3.86901e-11	13.6512	0.803629	TRUE	0	sMRI
AARSD1	25879_IDP_T1_FAST_ROIs_R_thalamus	IVW	3	0.12509	0.0258508	1.30544e-06	0.89538	0.639103	TRUE	2.0595e-33	sMRI
SIGLEC1	26554_aseg_lh_volume_Lateral-Ventricle	IVW	7	0.0679691	0.0182112	0.000189765	3.05598	0.801789	TRUE	2.02125e-152	sMRI
S100A13	25877_IDP_T1_FAST_ROIs_R_occ_pole	IVW	12	0.0753883	0.0125451	1.86258e-09	11.6578	0.389908	TRUE	5.08484e-164	sMRI
BTN2A1	26558_aseg_lh_volume_Thalamus-Proper	IVW	16	-0.0273879	0.00179128	8.97567e-53	17.5873	0.284985	TRUE	0	sMRI
BTN1A1	25874_IDP_T1_FAST_ROIs_L_supracalc_cortex	IVW	6	-0.0900106	0.00788636	3.5821e-30	6.57963	0.253827	TRUE	4.69192e-167	sMRI
PCDH7	25015_IDP_T1_FIRST_left_putamen_volume	IVW	4	-0.171286	0.0437343	8.98416e-05	3.44123	0.328465	TRUE	1.92004e-22	sMRI
RSPO3	26526_aseg_global_volume_Brain-Stem	IVW	10	-0.141095	0.0191086	1.53815e-13	11.043	0.272771	TRUE	3.70612e-76	sMRI
ITGAV	26582_aseg_rh_intensity_choroid-plexus	IVW	9	0.136	0.0229854	3.28295e-09	8.51352	0.384979	TRUE	7.22647e-71	sMRI
APCS	25876_IDP_T1_FAST_ROIs_L_occ_pole	IVW	5	-0.0772864	0.0154195	5.37924e-07	3.45929	0.484095	TRUE	6.99763e-114	sMRI
ADGRB3	25023_IDP_T1_FIRST_left_accumbens_volume	IVW	42	-0.0185787	0.00375016	7.26642e-07	34.3689	0.758415	TRUE	0	sMRI
SKAP1	25910_IDP_T1_FAST_ROIs_V_cerebellum_VIIIa	IVW	2	0.246669	0.0746301	0.000948996	0.164168	0.685348	TRUE	5.40775e-06	sMRI
PRDX6	25891_IDP_T1_FAST_ROIs_R_ventral_striatum	IVW	4	0.154833	0.0433347	0.000352964	1.4062	0.704081	TRUE	3.37864e-52	sMRI
CXCL5	25816_IDP_T1_FAST_ROIs_L_sup_parietal_lobule	IVW	8	-0.0790196	0.0193319	4.36023e-05	8.055	0.327769	TRUE	7.67971e-233	sMRI
ATP5IF1	25787_IDP_T1_FAST_ROIs_R_sup_front_gyrus	IVW	3	-0.135746	0.0359473	0.000159214	0.954678	0.620432	TRUE	1.99239e-25	sMRI
SEMA6C	25919_IDP_T1_FAST_ROIs_V_cerebellum_X	IVW	2	0.176447	0.0533442	0.000940613	0.0861018	0.769193	TRUE	4.09331e-13	sMRI
IST1	26586_aseg_rh_volume_Inf-Lat-Vent	IVW	4	-0.274144	0.084114	0.00111729	3.65852	0.300777	TRUE	2.99945e-13	sMRI
GCNT1	26511_aseg_global_intensity_CC-Central	IVW	7	0.075514	0.0210269	0.000329025	3.67469	0.720601	TRUE	6.10985e-172	sMRI
CCN3	25913_IDP_T1_FAST_ROIs_V_cerebellum_VIIIb	IVW	13	0.0923246	0.0245523	0.000169696	12.8114	0.382893	TRUE	2.07329e-135	sMRI
CHRDL2	26565_aseg_lh_volume_VentralDC	IVW	8	-0.0534134	0.0103598	2.52505e-07	4.70205	0.69627	TRUE	1.58295e-233	sMRI
CFHR5	25918_IDP_T1_FAST_ROIs_L_cerebellum_X	IVW	26	0.0404805	0.00784306	2.45224e-07	25.3179	0.444674	TRUE	0	sMRI
NOTCH2	25906_IDP_T1_FAST_ROIs_L_cerebellum_VIIb	IVW	5	0.148366	0.0287854	2.54708e-07	4.07887	0.395438	TRUE	5.508e-32	sMRI
CSF2	25017_IDP_T1_FIRST_left_pallidum_volume	IVW	6	0.0602032	0.00790443	2.60881e-14	7.6912	0.174096	TRUE	2.5029e-144	sMRI
C9	25792_IDP_T1_FAST_ROIs_L_inf_front_gyrus_parsop	IVW	4	-0.133534	0.0317978	2.67546e-05	3.30278	0.347256	TRUE	5.72955e-23	sMRI
CTSS	26528_aseg_global_volume_WM-hypointensities	IVW	20	-0.0221852	0.00671795	0.000958702	18.3146	0.501521	TRUE	0	sMRI
ANXA2	25848_IDP_T1_FAST_ROIs_L_parahipp_gyrus_ant	IVW	10	0.0484378	0.0114659	2.39462e-05	8.48084	0.486507	TRUE	4.48977e-240	sMRI
UROS	25816_IDP_T1_FAST_ROIs_L_sup_parietal_lobule	IVW	2	0.112493	0.0319512	0.000430307	0.0104619	0.918532	TRUE	1.91535e-26	sMRI
LGALS1	25902_IDP_T1_FAST_ROIs_R_cerebellum_crus_I	IVW	3	-0.0674893	0.0180026	0.000177629	3.74132	0.154022	TRUE	1.41212e-101	sMRI
AAMDC	26545_aseg_lh_intensity_Pallidum	IVW	20	0.0143339	0.0039412	0.000275907	23.8364	0.202502	TRUE	0	sMRI
LDLRAP1	26589_aseg_rh_volume_Thalamus-Proper	IVW	2	-0.101727	0.0213919	1.98079e-06	0.120407	0.728594	TRUE	3.42743e-13	sMRI
FAM3D	25875_IDP_T1_FAST_ROIs_R_supracalc_cortex	IVW	4	-0.0479715	0.0103382	3.4806e-06	2.76667	0.429017	TRUE	4.28326e-105	sMRI
CTRL	25844_IDP_T1_FAST_ROIs_L_cuneal_cortex	IVW	3	0.246732	0.0727142	0.00069087	0.91182	0.633871	TRUE	5.50096e-14	sMRI
PMM2	25833_IDP_T1_FAST_ROIs_R_juxtapos_lobule_cortex	IVW	2	-0.112484	0.0335526	0.000800927	0.0368453	0.84778	TRUE	4.68104e-68	sMRI
HAVCR2	25919_IDP_T1_FAST_ROIs_V_cerebellum_X	IVW	6	0.166808	0.033664	7.22995e-07	1.41668	0.92248	TRUE	2.89027e-30	sMRI
LGALS3	26574_aseg_rh_intensity_Caudate	IVW	15	-0.0377121	0.0103596	0.000272332	15.203	0.364423	TRUE	0	sMRI
PILRA	26593_aseg_rh_volume_Hippocampus	IVW	20	-0.0212663	0.00478904	8.97049e-06	26.7661	0.11022	TRUE	0	sMRI
VSIR	26587_aseg_rh_volume_Cerebellum-White-Matter	IVW	4	0.0702406	0.0208706	0.000763969	1.86138	0.60167	TRUE	9.35453e-93	sMRI
FCAR	26568_aseg_lh_number_HolesBeforeFixing	IVW	7	-0.0425698	0.0120045	0.000390894	3.56145	0.735776	TRUE	5.35863e-256	sMRI
SHISA5	26559_aseg_lh_volume_Caudate	IVW	12	-0.0610923	0.0143922	2.18759e-05	10.1986	0.512614	TRUE	6.80912e-88	sMRI
NUDT2	25896_IDP_T1_FAST_ROIs_R_cerebellum_V	IVW	10	0.0569469	0.0166445	0.000623103	8.37797	0.49655	TRUE	2.01739e-182	sMRI
THSD1	25895_IDP_T1_FAST_ROIs_L_cerebellum_V	IVW	9	-0.0333222	0.00881461	0.000156619	3.42082	0.905247	TRUE	4.65383e-48	sMRI
EIF4G3	25021_IDP_T1_FIRST_left_amygdala_volume	IVW	2	-0.183218	0.048203	0.000144136	0.16039	0.688798	TRUE	5.46295e-11	sMRI
SHISA5	25820_IDP_T1_FAST_ROIs_L_supramarg_gyrus_post	IVW	12	-0.0770346	0.0154572	6.23654e-07	11.3288	0.416145	TRUE	4.26924e-88	sMRI
BTN1A1	25792_IDP_T1_FAST_ROIs_L_inf_front_gyrus_parsop	IVW	6	0.0531929	0.00710928	7.30993e-14	1.47744	0.915659	TRUE	8.79183e-179	sMRI
CASP8	26554_aseg_lh_volume_Lateral-Ventricle	IVW	5	-0.104928	0.0222943	2.52034e-06	0.436322	0.979397	TRUE	1.58919e-134	sMRI
QPCT	25888_IDP_T1_FAST_ROIs_L_amygdala	IVW	7	0.0518008	0.0143562	0.000308253	5.11077	0.529686	TRUE	3.17494e-211	sMRI
CTHRC1	25852_IDP_T1_FAST_ROIs_L_lingual_gyrus	IVW	5	0.0854628	0.0261686	0.00109136	1.26822	0.866744	TRUE	3.09232e-66	sMRI
ANXA11	25024_IDP_T1_FIRST_right_accumbens_volume	IVW	2	-0.353456	0.0771264	4.58766e-06	0.222618	0.637052	TRUE	0.000392504	sMRI
CHCHD6	26519_aseg_global_volume_SupraTentorial	IVW	5	-0.0326202	0.00643304	3.96287e-07	6.40912	0.170607	TRUE	5.34083e-138	sMRI
TNFRSF13C	25899_IDP_T1_FAST_ROIs_R_cerebellum_VI	IVW	19	0.0471464	0.00948853	6.73766e-07	18.4242	0.428054	TRUE	0	sMRI
UROS	25785_IDP_T1_FAST_ROIs_R_insular_cortex	IVW	2	0.104633	0.0248391	2.52645e-05	0.0455417	0.831011	TRUE	3.70636e-25	sMRI
DAPP1	25788_IDP_T1_FAST_ROIs_L_mid_front_gyrus	IVW	2	-0.192071	0.0435386	1.02654e-05	1.76423	0.184098	TRUE	7.5883e-17	sMRI
GFAP	26536_aseg_global_volume-ratio_BrainSegVol-to-eTIV	IVW	6	-0.111772	0.0249489	7.4625e-06	4.53809	0.474803	TRUE	7.73467e-30	sMRI
APOE	26568_aseg_lh_number_HolesBeforeFixing	IVW	20	-0.0619844	0.0139506	8.86537e-06	22.1882	0.27499	TRUE	0	sMRI
THBS2	25787_IDP_T1_FAST_ROIs_R_sup_front_gyrus	IVW	8	-0.0620643	0.0178119	0.000493206	10.3391	0.170156	TRUE	2.30856e-142	sMRI
SUGP1	25866_IDP_T1_FAST_ROIs_L_parietal_operc_cortex	IVW	5	0.0652616	0.0156064	2.8933e-05	5.69882	0.222798	TRUE	9.74834e-175	sMRI
WASHC3	25911_IDP_T1_FAST_ROIs_R_cerebellum_VIIIa	IVW	2	-0.377802	0.0888554	2.11987e-05	1.00674	0.315685	TRUE	1.75217e-05	sMRI
GDNF	26578_aseg_rh_intensity_Amygdala	IVW	8	0.0445536	0.01282	0.000510248	2.70716	0.910707	TRUE	7.61924e-235	sMRI
DAPP1	25801_IDP_T1_FAST_ROIs_R_sup_temp_gyrus_post	IVW	2	-0.189125	0.0450814	2.72648e-05	0.0455835	0.830935	TRUE	1.18432e-17	sMRI
PYDC1	25833_IDP_T1_FAST_ROIs_R_juxtapos_lobule_cortex	IVW	8	0.0622098	0.0193481	0.00130308	5.88724	0.552975	TRUE	1.03479e-143	sMRI
ACADM	25788_IDP_T1_FAST_ROIs_L_mid_front_gyrus	IVW	2	0.162796	0.0493202	0.000964071	1.57694	0.209202	TRUE	2.14396e-28	sMRI
BPIFB1	25882_IDP_T1_FAST_ROIs_L_putamen	IVW	11	0.0418234	0.0130002	0.00129475	9.93817	0.445935	TRUE	8.26539e-268	sMRI
THSD1	26538_aseg_lh_intensity_Lateral-Ventricle	IVW	9	-0.0439783	0.00918995	1.70583e-06	4.65484	0.793749	TRUE	5.02553e-50	sMRI
LGALS9	26564_aseg_lh_volume_Accumbens-area	IVW	15	-0.0525978	0.0147238	0.000353847	11.7416	0.627044	TRUE	5.63973e-253	sMRI
EPHA1	26560_aseg_lh_volume_Putamen	IVW	8	-0.0701688	0.0217655	0.00126477	9.31884	0.230568	TRUE	1.79391e-133	sMRI
TGFBR3	25789_IDP_T1_FAST_ROIs_R_mid_front_gyrus	IVW	6	0.0837049	0.0134102	4.32381e-10	2.96003	0.706147	TRUE	4.83036e-56	sMRI
RNF43	25787_IDP_T1_FAST_ROIs_R_sup_front_gyrus	IVW	5	-0.0930798	0.0234015	6.96415e-05	3.1592	0.531546	TRUE	4.50198e-36	sMRI
MPI	25799_IDP_T1_FAST_ROIs_R_sup_temp_gyrus_ant	IVW	9	-0.0737493	0.0194458	0.000149102	6.16297	0.628982	TRUE	2.16543e-142	sMRI
CDH3	25872_IDP_T1_FAST_ROIs_L_planum_temporale	IVW	4	-0.0857949	0.0214897	6.54142e-05	3.69816	0.295956	TRUE	2.69319e-21	sMRI
RNF43	25017_IDP_T1_FIRST_left_pallidum_volume	IVW	5	0.132902	0.0240223	3.15793e-08	3.05626	0.548455	TRUE	1.29332e-34	sMRI
FAM3D	26590_aseg_rh_volume_Caudate	IVW	4	0.0337881	0.00986862	0.000617529	0.534178	0.911321	TRUE	3.68584e-109	sMRI
CDH3	26563_aseg_lh_volume_Amygdala	IVW	4	-0.0720213	0.0180072	6.34552e-05	0.841597	0.839494	TRUE	1.4679e-19	sMRI
TGFBR3	26541_aseg_lh_intensity_Cerebellum-Cortex	IVW	6	0.081093	0.0168298	1.44694e-06	6.1138	0.295303	TRUE	2.50783e-52	sMRI
LDLRAP1	26553_aseg_lh_volume_CerebralWhiteMatter	IVW	2	-0.0672941	0.0156227	1.65136e-05	0.210818	0.646127	TRUE	1.7032e-13	sMRI
ADAMTS4	25799_IDP_T1_FAST_ROIs_R_sup_temp_gyrus_ant	IVW	2	-0.146447	0.0440197	0.000878341	0.0210576	0.884622	TRUE	8.10951e-24	sMRI
GIPC2	26563_aseg_lh_volume_Amygdala	IVW	8	0.0371667	0.00862533	1.6398e-05	6.53762	0.478554	TRUE	3.27061e-246	sMRI
MGMT	25898_IDP_T1_FAST_ROIs_V_cerebellum_VI	IVW	5	-0.0843766	0.0202552	3.10444e-05	3.19954	0.525005	TRUE	1.68279e-118	sMRI
TPMT	26544_aseg_lh_intensity_Putamen	IVW	12	-0.0493194	0.0147137	0.00080247	13.0866	0.287704	TRUE	0	sMRI
SIGLEC5	25874_IDP_T1_FAST_ROIs_L_supracalc_cortex	IVW	9	0.0491842	0.0142144	0.000539812	3.2923	0.914698	TRUE	7.8704e-266	sMRI
CNTN3	26578_aseg_rh_intensity_Amygdala	IVW	12	-0.056836	0.0147746	0.000119633	6.01438	0.872403	TRUE	4.82393e-221	sMRI
PTPRB	26597_aseg_rh_volume_vessel	IVW	11	-0.0672745	0.0172107	9.27271e-05	6.99752	0.725679	TRUE	1.02054e-211	sMRI
CHRDL2	26573_aseg_rh_intensity_Thalamus-Proper	IVW	8	-0.0628792	0.0148373	2.25606e-05	8.27706	0.308799	TRUE	9.45935e-239	sMRI
ANGPTL3	25906_IDP_T1_FAST_ROIs_L_cerebellum_VIIb	IVW	7	0.0629566	0.00609006	4.76295e-25	7.44968	0.281253	TRUE	1.34681e-180	sMRI
GHR	26516_aseg_global_volume_BrainSegNotVentSurf	IVW	17	0.0125093	0.00357954	0.000474649	13.5235	0.634164	TRUE	0	sMRI
SHISA5	25012_IDP_T1_FIRST_right_thalamus_volume	IVW	12	-0.0493539	0.011128	9.20223e-06	8.45049	0.672472	TRUE	1.78188e-89	sMRI
S100A13	25919_IDP_T1_FAST_ROIs_V_cerebellum_X	IVW	12	0.0612032	0.0165211	0.000211766	16.2933	0.130588	TRUE	1.65038e-158	sMRI
CSF2	26593_aseg_rh_volume_Hippocampus	IVW	6	-0.0210431	0.00636684	0.000949393	6.11503	0.295186	TRUE	4.61809e-156	sMRI
CD72	25911_IDP_T1_FAST_ROIs_R_cerebellum_VIIIa	IVW	5	-0.124199	0.0343907	0.000304548	4.08159	0.395076	TRUE	1.84423e-40	sMRI
CHRDL2	26554_aseg_lh_volume_Lateral-Ventricle	IVW	8	0.0777942	0.0126885	8.72801e-10	6.76384	0.453876	TRUE	3.15863e-209	sMRI
DRAXIN	25879_IDP_T1_FAST_ROIs_R_thalamus	IVW	7	0.0577035	0.0175923	0.00103793	4.33895	0.630909	TRUE	6.71429e-166	sMRI
GLO1	25854_IDP_T1_FAST_ROIs_L_temp_fusif_cortex_ant	IVW	6	0.0440157	0.00687729	1.55226e-10	7.04484	0.217327	TRUE	1.59576e-133	sMRI
HSDL2	26521_aseg_global_volume_EstimatedTotalIntraCranial	IVW	11	-0.0447065	0.00972262	4.26158e-06	8.46319	0.583689	TRUE	7.95887e-272	sMRI
CD84	26524_aseg_global_volume_4th-Ventricle	IVW	2	-0.270537	0.0692394	9.33469e-05	0.728741	0.393291	TRUE	1.02999e-11	sMRI
SERPINI1	25794_IDP_T1_FAST_ROIs_L_precentral_gyrus	IVW	10	-0.0495232	0.0148505	0.00085369	5.86231	0.753616	TRUE	3.79635e-176	sMRI
SUGP1	25832_IDP_T1_FAST_ROIs_L_juxtapos_lobule_cortex	IVW	5	0.0802056	0.0138425	6.867e-09	3.54788	0.470636	TRUE	2.13969e-169	sMRI
SMOC1	25896_IDP_T1_FAST_ROIs_R_cerebellum_V	IVW	9	0.058831	0.0176347	0.000849635	5.05204	0.752	TRUE	2.54804e-174	sMRI
SPINT1	26505_aseg_global_intensity_CSF	IVW	12	0.0628	0.0124829	4.88248e-07	16.5669	0.121356	TRUE	0	sMRI
TEF	26542_aseg_lh_intensity_Thalamus-Proper	IVW	3	0.23438	0.0283527	1.37874e-16	4.03047	0.133289	TRUE	1.59218e-14	sMRI
GSTP1	25878_IDP_T1_FAST_ROIs_L_thalamus	IVW	9	0.0682206	0.0190297	0.000337139	8.53803	0.382751	TRUE	1.23e-160	sMRI
CA2	25909_IDP_T1_FAST_ROIs_L_cerebellum_VIIIa	IVW	4	-0.194598	0.0495116	8.48204e-05	2.73731	0.433924	TRUE	2.86254e-29	sMRI
LDLRAP1	25906_IDP_T1_FAST_ROIs_L_cerebellum_VIIb	IVW	2	0.128777	0.0278248	3.68971e-06	0.00828551	0.927473	TRUE	2.19245e-13	sMRI
IGDCC4	26536_aseg_global_volume-ratio_BrainSegVol-to-eTIV	IVW	18	0.0463669	0.01151	5.61583e-05	13.986	0.668093	TRUE	9.80098e-295	sMRI
TEF	25875_IDP_T1_FAST_ROIs_R_supracalc_cortex	IVW	3	0.163956	0.0277776	3.58151e-09	3.13545	0.208519	TRUE	1.05079e-17	sMRI
B4GAT1	26535_aseg_global_volume_CC-Anterior	IVW	7	-0.0796605	0.0223794	0.000371498	8.58665	0.198193	TRUE	4.57917e-147	sMRI
IL31RA	26546_aseg_lh_intensity_Hippocampus	IVW	26	-0.018521	0.005284	0.000456403	33.2058	0.126002	TRUE	0	sMRI
ASPN	26506_aseg_global_intensity_WM-hypointensities	IVW	7	0.0699452	0.0145954	1.64899e-06	4.29425	0.636923	TRUE	1.35549e-238	sMRI
BTN1A1	26562_aseg_lh_volume_Hippocampus	IVW	6	0.126944	0.00603673	3.59038e-98	1.40784	0.923454	TRUE	4.81296e-151	sMRI
EFNA1	26589_aseg_rh_volume_Thalamus-Proper	IVW	6	-0.0492153	0.0133999	0.00023991	1.63432	0.897068	TRUE	9.47241e-151	sMRI
GUSB	25902_IDP_T1_FAST_ROIs_R_cerebellum_crus_I	IVW	7	-0.0691646	0.00975972	1.37303e-12	2.73988	0.840714	TRUE	2.70631e-128	sMRI
PDE5A	25808_IDP_T1_FAST_ROIs_L_inf_temp_gyrus_ant	IVW	4	-0.115571	0.0153097	4.38922e-14	1.97082	0.578485	TRUE	1.19246e-70	sMRI
BTN1A1	25799_IDP_T1_FAST_ROIs_R_sup_temp_gyrus_ant	IVW	6	0.06604	0.00694034	1.81058e-21	4.20311	0.520559	TRUE	1.49879e-188	sMRI
MEGF10	25831_IDP_T1_FAST_ROIs_R_front_med_cortex	IVW	14	0.0554879	0.015518	0.000349284	19.2783	0.114726	TRUE	0	sMRI
LEG1	26589_aseg_rh_volume_Thalamus-Proper	IVW	4	-0.0422948	0.00919418	4.22148e-06	2.15768	0.540331	TRUE	1.98271e-192	sMRI
THSD1	25851_IDP_T1_FAST_ROIs_R_parahipp_gyrus_post	IVW	9	-0.0834972	0.01054	2.33877e-15	10.296	0.244861	TRUE	1.35993e-45	sMRI
CLEC7A	25820_IDP_T1_FAST_ROIs_L_supramarg_gyrus_post	IVW	18	-0.0384969	0.0103773	0.000207473	24.1702	0.114883	TRUE	0	sMRI
MEGF10	25013_IDP_T1_FIRST_left_caudate_volume	IVW	14	0.0513498	0.0126742	5.08832e-05	15.8599	0.256777	TRUE	0	sMRI
AARSD1	25820_IDP_T1_FAST_ROIs_L_supramarg_gyrus_post	IVW	3	-0.178359	0.027649	1.11232e-10	1.22716	0.541408	TRUE	1.42554e-31	sMRI
CA2	25912_IDP_T1_FAST_ROIs_L_cerebellum_VIIIb	IVW	4	-0.206036	0.0510983	5.52683e-05	0.895052	0.826622	TRUE	5.03591e-28	sMRI
GRN	25013_IDP_T1_FIRST_left_caudate_volume	IVW	5	-0.126439	0.0215422	4.37497e-09	4.44841	0.348709	TRUE	8.82946e-82	sMRI
ANGPTL3	26567_aseg_lh_volume_choroid-plexus	IVW	7	-0.0273816	0.00510851	8.32227e-08	4.70118	0.58267	TRUE	1.65159e-185	sMRI
ANGPTL3	25789_IDP_T1_FAST_ROIs_R_mid_front_gyrus	IVW	7	0.0291915	0.00678508	1.69027e-05	10.077	0.121446	TRUE	2.94695e-189	sMRI
ADAMTS4	25872_IDP_T1_FAST_ROIs_L_planum_temporale	IVW	2	-0.204345	0.0416299	9.17244e-07	0.039602	0.842261	TRUE	3.36891e-20	sMRI
TIMM10	26554_aseg_lh_volume_Lateral-Ventricle	IVW	6	-0.079855	0.0216796	0.000230131	1.80946	0.874831	TRUE	4.93525e-93	sMRI
NOTCH2	25880_IDP_T1_FAST_ROIs_L_caudate	IVW	5	0.0992383	0.0303619	0.00108113	0.516484	0.971877	TRUE	2.6586e-38	sMRI
DUSP13	25822_IDP_T1_FAST_ROIs_L_angular_gyrus	IVW	6	0.0702863	0.0218452	0.00129323	1.52402	0.910282	TRUE	6.98748e-124	sMRI
SPINT2	25820_IDP_T1_FAST_ROIs_L_supramarg_gyrus_post	IVW	6	0.144926	0.0261235	2.89443e-08	4.91625	0.426187	TRUE	6.0776e-53	sMRI
B4GAT1	25782_IDP_T1_FAST_ROIs_L_frontal_pole	IVW	7	0.0669778	0.0139597	1.60314e-06	3.53338	0.739523	TRUE	8.29278e-152	sMRI
LDLRAP1	25794_IDP_T1_FAST_ROIs_L_precentral_gyrus	IVW	2	0.170719	0.02518	1.20229e-11	0.0566592	0.811856	TRUE	1.67802e-11	sMRI
CTSF	26510_aseg_global_intensity_CC-Mid-Posterior	IVW	7	0.0947418	0.0273413	0.000529917	7.55458	0.272585	TRUE	8.26006e-146	sMRI
PLAU	26528_aseg_global_volume_WM-hypointensities	IVW	8	0.107125	0.0206025	1.99703e-07	5.8753	0.554384	TRUE	2.75071e-38	sMRI
GDNF	25878_IDP_T1_FAST_ROIs_L_thalamus	IVW	8	-0.0423544	0.0115719	0.000252092	6.13832	0.523695	TRUE	6.11646e-240	sMRI
DTX3	26506_aseg_global_intensity_WM-hypointensities	IVW	4	-0.181588	0.0564177	0.001288	2.6861	0.442594	TRUE	4.08972e-20	sMRI
PLXDC1	26576_aseg_rh_intensity_Pallidum	IVW	12	-0.056689	0.015807	0.000335375	10.4316	0.49203	TRUE	4.00873e-167	sMRI
LRRC37A2	26553_aseg_lh_volume_CerebralWhiteMatter	IVW	19	-0.0281816	0.00261371	4.17649e-27	21.0377	0.277516	TRUE	0	sMRI
CSF2	25783_IDP_T1_FAST_ROIs_R_frontal_pole	IVW	6	0.0251794	0.00483075	1.86493e-07	1.15037	0.949549	TRUE	1.11114e-166	sMRI
LEG1	26524_aseg_global_volume_4th-Ventricle	IVW	4	-0.0492041	0.0128241	0.000124625	1.79562	0.615888	TRUE	6.19033e-202	sMRI
ITGAV	25012_IDP_T1_FIRST_right_thalamus_volume	IVW	9	0.0678992	0.0171353	7.41576e-05	1.67131	0.989485	TRUE	4.22904e-77	sMRI
TIE1	25912_IDP_T1_FAST_ROIs_L_cerebellum_VIIIb	IVW	3	0.130435	0.0266423	9.79079e-07	0.883685	0.642851	TRUE	7.34921e-56	sMRI
IL1R2	25907_IDP_T1_FAST_ROIs_V_cerebellum_VIIb	IVW	14	0.0371579	0.0105789	0.000444015	13.2954	0.425259	TRUE	0	sMRI
TNFAIP8	25895_IDP_T1_FAST_ROIs_L_cerebellum_V	IVW	2	-0.185888	0.0523321	0.000382191	0.253046	0.614938	TRUE	3.71186e-10	sMRI
BTN1A1	25848_IDP_T1_FAST_ROIs_L_parahipp_gyrus_ant	IVW	6	-0.0390993	0.00631117	5.81929e-10	3.56002	0.614326	TRUE	3.03566e-193	sMRI
CRISP3	25018_IDP_T1_FIRST_right_pallidum_volume	IVW	25	0.022398	0.00657359	0.000656165	30.7568	0.16092	TRUE	0	sMRI
FCRL5	26562_aseg_lh_volume_Hippocampus	IVW	16	-0.0461677	0.0129114	0.000349248	14.2808	0.504347	TRUE	6.47707e-251	sMRI
CDH3	26590_aseg_rh_volume_Caudate	IVW	4	-0.0854662	0.019169	8.25124e-06	0.698174	0.873633	TRUE	3.73089e-19	sMRI
DNM1	26589_aseg_rh_volume_Thalamus-Proper	IVW	7	0.051745	0.0158345	0.00108362	4.30532	0.635433	TRUE	1.15111e-102	sMRI
GUSB	25883_IDP_T1_FAST_ROIs_R_putamen	IVW	7	0.0709431	0.0122361	6.71624e-09	7.67417	0.26296	TRUE	2.84497e-128	sMRI
RALY	26588_aseg_rh_volume_Cerebellum-Cortex	IVW	4	0.156637	0.0460377	0.000668043	2.25898	0.520424	TRUE	2.73441e-14	sMRI
BPIFB1	25829_IDP_T1_FAST_ROIs_R_intracalc_cortex	IVW	11	-0.0408973	0.0121411	0.000755773	5.70608	0.839323	TRUE	1.99673e-281	sMRI
EIF4G3	25890_IDP_T1_FAST_ROIs_L_ventral_striatum	IVW	2	-0.325858	0.0431332	4.19843e-14	0.237191	0.626242	TRUE	7.92389e-07	sMRI
SSC4D	25853_IDP_T1_FAST_ROIs_R_lingual_gyrus	IVW	13	0.0406977	0.0119968	0.000692901	6.59719	0.883046	TRUE	0	sMRI
FKBP5	25839_IDP_T1_FAST_ROIs_R_cing_gyrus_ant	IVW	6	0.10619	0.0266162	6.61679e-05	0.969398	0.964996	TRUE	6.08519e-69	sMRI
PRKAR2A	25865_IDP_T1_FAST_ROIs_R_cent_operc_cortex	IVW	5	-0.0754969	0.014548	2.10855e-07	5.0219	0.285058	TRUE	1.43613e-20	sMRI
ALDH3A1	25810_IDP_T1_FAST_ROIs_L_inf_temp_gyrus_post	IVW	11	-0.0485463	0.0139057	0.000481018	11.9502	0.2884	TRUE	8.86412e-245	sMRI
MANF	25870_IDP_T1_FAST_ROIs_L_heschl_gyrus	IVW	4	-0.148878	0.0434806	0.000617054	5.27982	0.152417	TRUE	2.88696e-13	sMRI
FABP2	26544_aseg_lh_intensity_Putamen	IVW	8	0.110924	0.0307265	0.000306131	10.5342	0.160266	TRUE	1.47282e-133	sMRI
CRTAC1	25865_IDP_T1_FAST_ROIs_R_cent_operc_cortex	IVW	13	0.0447759	0.0127382	0.00043962	6.30315	0.900036	TRUE	1.17299e-274	sMRI
MDK	25829_IDP_T1_FAST_ROIs_R_intracalc_cortex	IVW	6	-0.160537	0.0291885	3.79815e-08	2.73234	0.741169	TRUE	3.52497e-45	sMRI
NCAN	26558_aseg_lh_volume_Thalamus-Proper	IVW	5	-0.112714	0.02743	3.97124e-05	1.84362	0.764492	TRUE	6.12801e-68	sMRI
PCSK7	25849_IDP_T1_FAST_ROIs_R_parahipp_gyrus_ant	IVW	5	-0.0458279	0.013518	0.000698584	3.99047	0.407298	TRUE	5.37195e-171	sMRI
LBP	26501_aseg_global_intensity_3rd-Ventricle	IVW	19	-0.0362487	0.0103518	0.000462306	22.3674	0.216084	TRUE	0	sMRI
REG1A	25884_IDP_T1_FAST_ROIs_L_pallidum	IVW	5	0.0848403	0.0238841	0.000382067	1.87585	0.75858	TRUE	1.24613e-141	sMRI
UROS	25885_IDP_T1_FAST_ROIs_R_pallidum	IVW	2	-0.13336	0.0332678	6.10567e-05	0.000121469	0.991206	TRUE	5.01568e-25	sMRI
RALB	26539_aseg_lh_intensity_Inf-Lat-Vent	IVW	3	-0.185942	0.0377299	8.2967e-07	0.562776	0.754735	TRUE	6.03554e-25	sMRI
RNF43	25832_IDP_T1_FAST_ROIs_L_juxtapos_lobule_cortex	IVW	5	-0.178606	0.0251619	1.26312e-12	0.627453	0.959965	TRUE	2.0399e-29	sMRI
PKLR	26548_aseg_lh_intensity_Accumbens-area	IVW	6	-0.114191	0.033488	0.000649845	4.28637	0.508964	TRUE	4.59085e-101	sMRI
APOF	25787_IDP_T1_FAST_ROIs_R_sup_front_gyrus	IVW	7	0.0926273	0.0272655	0.000680704	4.06156	0.668346	TRUE	2.82139e-86	sMRI
CDH3	25907_IDP_T1_FAST_ROIs_V_cerebellum_VIIb	IVW	4	0.076989	0.0211165	0.000266431	1.55953	0.668601	TRUE	1.52156e-20	sMRI
BTN1A1	25908_IDP_T1_FAST_ROIs_R_cerebellum_VIIb	IVW	6	-0.0472342	0.00669667	1.74624e-12	3.01004	0.698437	TRUE	2.85161e-191	sMRI
UROS	25022_IDP_T1_FIRST_right_amygdala_volume	IVW	2	0.105922	0.0328916	0.00128047	0.189843	0.663047	TRUE	5.00941e-27	sMRI
SELE	25023_IDP_T1_FIRST_left_accumbens_volume	IVW	2	-0.128752	0.0332771	0.000109246	0.0278476	0.867468	TRUE	9.05941e-19	sMRI
WWP2	25876_IDP_T1_FAST_ROIs_L_occ_pole	IVW	6	0.102744	0.0184091	2.38941e-08	5.21139	0.390631	TRUE	3.08798e-130	sMRI
CTSB	26569_aseg_rh_intensity_Lateral-Ventricle	IVW	7	-0.0755468	0.0080974	1.06109e-20	8.04059	0.235145	TRUE	0	sMRI
ENPP2	26508_aseg_global_intensity_Optic-Chiasm	IVW	7	0.09572	0.0281264	0.000665982	9.14734	0.16546	TRUE	1.42465e-180	sMRI
PER3	25834_IDP_T1_FAST_ROIs_L_subcallosal_cortex	IVW	9	-0.0475061	0.0138005	0.000576703	3.25079	0.917648	TRUE	1.11268e-199	sMRI
ICAM1	25848_IDP_T1_FAST_ROIs_L_parahipp_gyrus_ant	IVW	12	0.022335	0.0061576	0.000286485	8.61414	0.657461	TRUE	2.57837e-188	sMRI
PRKAR2A	26588_aseg_rh_volume_Cerebellum-Cortex	IVW	5	-0.28412	0.0121897	3.66351e-120	3.93112	0.415408	TRUE	2.54586e-11	sMRI
CSF3	26546_aseg_lh_intensity_Hippocampus	IVW	3	0.2508	0.0612522	4.2298e-05	3.81777	0.148245	TRUE	3.91054e-12	sMRI
HSPG2	26590_aseg_rh_volume_Caudate	IVW	3	-0.146696	0.0343118	1.90817e-05	0.57863	0.748776	TRUE	6.17812e-47	sMRI
MMUT	25855_IDP_T1_FAST_ROIs_R_temp_fusif_cortex_ant	IVW	3	-0.147343	0.0318065	3.61306e-06	1.66182	0.435652	TRUE	1.21683e-25	sMRI
CFH	26597_aseg_rh_volume_vessel	IVW	21	0.0261733	0.0077049	0.000681363	20.7945	0.409314	TRUE	0	sMRI
GGH	25919_IDP_T1_FAST_ROIs_V_cerebellum_X	IVW	22	-0.0415885	0.0102138	4.66534e-05	16.9162	0.716173	TRUE	0	sMRI
SUGP1	26575_aseg_rh_intensity_Putamen	IVW	5	0.11683	0.0151449	1.21792e-14	1.28758	0.86348	TRUE	2.23473e-159	sMRI
SUGP1	25787_IDP_T1_FAST_ROIs_R_sup_front_gyrus	IVW	5	0.0572376	0.0128746	8.75761e-06	0.929639	0.920271	TRUE	3.87317e-181	sMRI
LGALS1	25886_IDP_T1_FAST_ROIs_L_hippocampus	IVW	3	-0.0900577	0.0163369	3.53701e-08	3.38631	0.183938	TRUE	1.74364e-94	sMRI
LCAT	26589_aseg_rh_volume_Thalamus-Proper	IVW	9	0.0352718	0.0107447	0.00102812	5.4996	0.703084	TRUE	2.16077e-110	sMRI
ADAMTSL4	26518_aseg_global_volume_TotalGray	IVW	16	0.0285885	0.00555264	2.6238e-07	14.181	0.511845	TRUE	5.53875e-217	sMRI
CD164	25802_IDP_T1_FAST_ROIs_L_mid_temp_gyrus_ant	IVW	3	0.059389	0.0102969	8.03847e-09	1.49715	0.47304	TRUE	4.57983e-72	sMRI
REG4	25866_IDP_T1_FAST_ROIs_L_parietal_operc_cortex	IVW	7	0.0877023	0.0199979	1.15683e-05	7.81359	0.252081	TRUE	4.06189e-95	sMRI
TP53I3	26544_aseg_lh_intensity_Putamen	IVW	14	0.0575922	0.0121147	1.99521e-06	13.3035	0.424651	TRUE	0	sMRI
IDUA	26589_aseg_rh_volume_Thalamus-Proper	IVW	15	0.0415534	0.00879837	2.32556e-06	6.98574	0.93526	TRUE	0	sMRI
FCAR	25848_IDP_T1_FAST_ROIs_L_parahipp_gyrus_ant	IVW	7	-0.0440838	0.0106044	3.22267e-05	1.89336	0.92924	TRUE	1.4267e-253	sMRI
DNER	25866_IDP_T1_FAST_ROIs_L_parietal_operc_cortex	IVW	9	-0.0532515	0.0133798	6.89218e-05	6.37692	0.605089	TRUE	7.3008e-279	sMRI
CD164	25876_IDP_T1_FAST_ROIs_L_occ_pole	IVW	3	-0.0651895	0.0100968	1.0717e-10	0.314103	0.85466	TRUE	2.92622e-79	sMRI
EFNA1	26516_aseg_global_volume_BrainSegNotVentSurf	IVW	6	-0.0402302	0.00696956	7.8209e-09	3.40366	0.638012	TRUE	2.32543e-125	sMRI
ANGPTL3	25822_IDP_T1_FAST_ROIs_L_angular_gyrus	IVW	7	0.0535021	0.00586467	7.32212e-20	2.87023	0.824949	TRUE	4.45483e-177	sMRI
HMOX2	26513_aseg_global_intensity_CC-Anterior	IVW	2	0.23897	0.0711639	0.000785008	0.490703	0.483614	TRUE	4.70556e-13	sMRI
BTN2A1	25022_IDP_T1_FIRST_right_amygdala_volume	IVW	16	-0.0259139	0.00272501	1.91316e-21	21.3441	0.126191	TRUE	0	sMRI
COMMD1	25016_IDP_T1_FIRST_right_putamen_volume	IVW	6	-0.068911	0.0186422	0.00021858	3.36826	0.643409	TRUE	5.00083e-125	sMRI
BTN3A2	26538_aseg_lh_intensity_Lateral-Ventricle	IVW	20	-0.0272423	0.00292177	1.12131e-20	18.2918	0.503033	TRUE	0	sMRI
BLMH	25860_IDP_T1_FAST_ROIs_L_occ_fusif_gyrus	IVW	12	0.0373438	0.0106396	0.00044828	11.1287	0.432544	TRUE	0	sMRI
LTBP3	26519_aseg_global_volume_SupraTentorial	IVW	23	-0.0154212	0.00325573	2.17294e-06	23.5749	0.369902	TRUE	0	sMRI
PROS1	25838_IDP_T1_FAST_ROIs_L_cing_gyrus_ant	IVW	4	0.117486	0.0321114	0.000253484	0.119178	0.989441	TRUE	1.96894e-29	sMRI
CD164	25803_IDP_T1_FAST_ROIs_R_mid_temp_gyrus_ant	IVW	3	0.118653	0.0106218	5.67085e-29	0.087774	0.957062	TRUE	7.12537e-70	sMRI
ANGPTL3	26575_aseg_rh_intensity_Putamen	IVW	7	0.0295513	0.00735088	5.81731e-05	8.11167	0.230035	TRUE	1.39422e-190	sMRI
PVALB	25822_IDP_T1_FAST_ROIs_L_angular_gyrus	IVW	7	0.0390887	0.0113117	0.000549095	2.61488	0.855396	TRUE	1.07393e-258	sMRI
GZMA	26554_aseg_lh_volume_Lateral-Ventricle	IVW	4	-0.217236	0.0623624	0.000494989	1.83984	0.606304	TRUE	1.46821e-10	sMRI
ARHGEF5	25801_IDP_T1_FAST_ROIs_R_sup_temp_gyrus_post	IVW	15	-0.0372735	0.0113533	0.00102684	11.3755	0.656316	TRUE	7.33761e-278	sMRI
WFDC2	26526_aseg_global_volume_Brain-Stem	IVW	2	-0.171602	0.0526939	0.00112761	0.0947066	0.758277	TRUE	3.42046e-09	sMRI
NMI	25803_IDP_T1_FAST_ROIs_R_mid_temp_gyrus_ant	IVW	12	-0.0599655	0.0171533	0.000472544	7.17633	0.78463	TRUE	2.18086e-187	sMRI
GRN	26585_aseg_rh_volume_Lateral-Ventricle	IVW	5	-0.0846511	0.0202795	2.99022e-05	2.48677	0.647006	TRUE	5.77177e-89	sMRI
PCOLCE	25854_IDP_T1_FAST_ROIs_L_temp_fusif_cortex_ant	IVW	3	-0.0836381	0.0256958	0.00113422	1.78714	0.409193	TRUE	4.21386e-40	sMRI
GUSB	26569_aseg_rh_intensity_Lateral-Ventricle	IVW	7	0.131284	0.0125418	1.21535e-25	9.00197	0.173468	TRUE	3.63931e-112	sMRI
PLXNB2	25867_IDP_T1_FAST_ROIs_R_parietal_operc_cortex	IVW	12	-0.0351383	0.0100345	0.000462238	15.7419	0.150988	TRUE	2.21582e-276	sMRI
PDE5A	25863_IDP_T1_FAST_ROIs_R_front_operc_cortex	IVW	4	0.0492751	0.0150566	0.0010654	0.231962	0.972272	TRUE	1.1662e-78	sMRI
RSPO3	26596_aseg_rh_volume_VentralDC	IVW	10	-0.122207	0.0165715	1.64913e-13	8.1088	0.52322	TRUE	6.54613e-73	sMRI
TIE1	25907_IDP_T1_FAST_ROIs_V_cerebellum_VIIb	IVW	3	0.10963	0.0290294	0.000159041	0.0370324	0.981654	TRUE	4.24492e-64	sMRI
ODAM	26581_aseg_rh_intensity_vessel	IVW	14	-0.0639765	0.0173643	0.000229262	13.8256	0.386243	TRUE	4.43571e-194	sMRI
RABEPK	25899_IDP_T1_FAST_ROIs_R_cerebellum_VI	IVW	4	0.112861	0.0294202	0.000124955	2.83448	0.417856	TRUE	1.03462e-52	sMRI
CA3	25835_IDP_T1_FAST_ROIs_R_subcallosal_cortex	IVW	9	0.0931186	0.0243323	0.00012974	10.2928	0.245071	TRUE	4.30684e-76	sMRI
MPI	26527_aseg_global_volume_CSF	IVW	9	0.0760336	0.0182785	3.1864e-05	5.62709	0.688922	TRUE	4.93827e-139	sMRI
PROS1	26551_aseg_lh_intensity_choroid-plexus	IVW	4	0.106585	0.031926	0.000842277	0.775524	0.855312	TRUE	3.30495e-29	sMRI
EIF4G3	26568_aseg_lh_number_HolesBeforeFixing	IVW	2	0.402364	0.0479592	4.87333e-17	1.53798	0.214919	TRUE	1.32798e-05	sMRI
CTSS	25897_IDP_T1_FAST_ROIs_L_cerebellum_VI	IVW	20	0.0323867	0.0061445	1.35805e-07	17.5588	0.552066	TRUE	0	sMRI
PIK3IP1	26526_aseg_global_volume_Brain-Stem	IVW	8	-0.0656894	0.0106401	6.66777e-10	2.95204	0.889403	TRUE	2.22929e-237	sMRI
CDH3	26568_aseg_lh_number_HolesBeforeFixing	IVW	4	0.0948937	0.0280128	0.000705296	5.2907	0.151707	TRUE	6.71557e-20	sMRI
MAP4K5	25906_IDP_T1_FAST_ROIs_L_cerebellum_VIIb	IVW	3	-0.124686	0.0368575	0.000717214	0.876135	0.645282	TRUE	1.79502e-99	sMRI
TFPI	26582_aseg_rh_intensity_choroid-plexus	IVW	15	-0.0383041	0.00907187	2.41823e-05	9.9503	0.765808	TRUE	6.58998e-295	sMRI
IL17D	25789_IDP_T1_FAST_ROIs_R_mid_front_gyrus	IVW	6	0.0463698	0.0142379	0.00112686	4.44124	0.487784	TRUE	3.02242e-182	sMRI
ITIH4	26541_aseg_lh_intensity_Cerebellum-Cortex	IVW	13	-0.0825312	0.0166929	7.64963e-07	17.9024	0.118686	TRUE	0	sMRI
GIPC2	25788_IDP_T1_FAST_ROIs_L_mid_front_gyrus	IVW	8	-0.0419056	0.00903077	3.47889e-06	4.3159	0.742758	TRUE	1.01909e-233	sMRI
SERPINC1	25837_IDP_T1_FAST_ROIs_R_paracing_gyrus	IVW	6	-0.227529	0.0709646	0.00134483	6.23435	0.284079	TRUE	9.80023e-16	sMRI
CCDC134	25912_IDP_T1_FAST_ROIs_L_cerebellum_VIIIb	IVW	3	-0.196057	0.0541305	0.000292416	0.746952	0.688338	TRUE	3.87614e-11	sMRI
FOLR3	26539_aseg_lh_intensity_Inf-Lat-Vent	IVW	2	-0.209131	0.0625813	0.000832506	1.33638	0.247674	TRUE	1.091e-10	sMRI
CSF2	25797_IDP_T1_FAST_ROIs_R_temporal_pole	IVW	6	-0.0341	0.00589888	7.4363e-09	2.66093	0.752087	TRUE	9.09756e-155	sMRI
PYDC1	25830_IDP_T1_FAST_ROIs_L_front_med_cortex	IVW	8	0.0653305	0.019092	0.000621911	6.82159	0.447689	TRUE	1.08463e-142	sMRI
RTN4R	26551_aseg_lh_intensity_choroid-plexus	IVW	8	-0.0634434	0.0147752	1.75548e-05	5.18507	0.63739	TRUE	5.83361e-175	sMRI
PKD2	25915_IDP_T1_FAST_ROIs_L_cerebellum_IX	IVW	2	0.367484	0.0788739	3.17544e-06	0.0519907	0.819635	TRUE	7.13813e-07	sMRI
KHK	26521_aseg_global_volume_EstimatedTotalIntraCranial	IVW	8	-0.0474261	0.0128551	0.000224889	7.38276	0.390144	TRUE	6.13121e-237	sMRI
ANGPTL3	26546_aseg_lh_intensity_Hippocampus	IVW	7	-0.0520746	0.00612734	1.91673e-17	4.10745	0.662138	TRUE	1.30592e-181	sMRI
CEACAM21	25919_IDP_T1_FAST_ROIs_V_cerebellum_X	IVW	29	-0.030495	0.00593612	2.78874e-07	20.9915	0.825701	TRUE	0	sMRI
GFRA1	25791_IDP_T1_FAST_ROIs_R_inf_front_gyrus_parstri	IVW	6	0.0784685	0.00942432	8.34986e-17	8.04766	0.153628	TRUE	6.85004e-100	sMRI
MDH1	26504_aseg_global_intensity_Brain-Stem	IVW	5	0.12955	0.0292799	9.6651e-06	4.20837	0.37854	TRUE	6.94882e-29	sMRI
ALDH3A1	25852_IDP_T1_FAST_ROIs_L_lingual_gyrus	IVW	11	0.0415519	0.0128301	0.00120105	14.1199	0.167594	TRUE	5.77419e-230	sMRI
ITIH3	25866_IDP_T1_FAST_ROIs_L_parietal_operc_cortex	IVW	7	0.0717767	0.0123171	5.62993e-09	10.1256	0.119461	TRUE	0	sMRI
FKBP1B	25918_IDP_T1_FAST_ROIs_L_cerebellum_X	IVW	9	0.0846689	0.0264254	0.00135496	11.0095	0.201163	TRUE	6.06152e-168	sMRI
PCOLCE	25913_IDP_T1_FAST_ROIs_V_cerebellum_VIIIb	IVW	3	0.0908488	0.0268043	0.000700633	3.93097	0.140088	TRUE	1.22251e-37	sMRI
THSD1	25850_IDP_T1_FAST_ROIs_L_parahipp_gyrus_post	IVW	9	-0.0306759	0.00930995	0.000984373	8.18482	0.415628	TRUE	8.12606e-44	sMRI
APCS	25813_IDP_T1_FAST_ROIs_R_inf_temp_gyrus_tempocc	IVW	5	-0.0807018	0.0157438	2.9608e-07	1.24395	0.87081	TRUE	9.40571e-115	sMRI
AMPD3	26556_aseg_lh_volume_Cerebellum-White-Matter	IVW	6	-0.106969	0.0259814	3.83598e-05	9.11255	0.104658	TRUE	3.26796e-100	sMRI
ADD1	26550_aseg_lh_intensity_vessel	IVW	5	0.149607	0.0404416	0.000216174	3.47802	0.481229	TRUE	2.66315e-46	sMRI
CFH	26540_aseg_lh_intensity_Cerebellum-White-Matter	IVW	21	0.0344332	0.00795543	1.5029e-05	24.773	0.210253	TRUE	0	sMRI
CDH3	25888_IDP_T1_FAST_ROIs_L_amygdala	IVW	4	-0.0927674	0.0175832	1.32094e-07	0.804032	0.848502	TRUE	4.88392e-21	sMRI
MATN3	25882_IDP_T1_FAST_ROIs_L_putamen	IVW	10	0.0516557	0.0132058	9.16838e-05	6.43939	0.695264	TRUE	1.2936e-255	sMRI
ITIH3	26513_aseg_global_intensity_CC-Anterior	IVW	7	-0.0555336	0.0138557	6.12393e-05	10.2807	0.113316	TRUE	0	sMRI
SCG3	26517_aseg_global_volume_SubCortGray	IVW	19	0.0235592	0.00595351	7.58354e-05	14.8053	0.675293	TRUE	0	sMRI
RNF43	25889_IDP_T1_FAST_ROIs_R_amygdala	IVW	5	-0.0674992	0.0208912	0.00123366	2.01502	0.732997	TRUE	2.03787e-39	sMRI
MANSC4	25913_IDP_T1_FAST_ROIs_V_cerebellum_VIIIb	IVW	18	0.0252045	0.00726919	0.000525705	20.2534	0.261473	TRUE	0	sMRI
LDLRAP1	25901_IDP_T1_FAST_ROIs_V_cerebellum_crus_I	IVW	2	-0.19372	0.0322604	1.91472e-09	0.00131724	0.971048	TRUE	3.49733e-12	sMRI
LRRC25	25848_IDP_T1_FAST_ROIs_L_parahipp_gyrus_ant	IVW	7	0.0922094	0.0179058	2.60917e-07	3.36454	0.761896	TRUE	5.85618e-107	sMRI
LAMP3	25822_IDP_T1_FAST_ROIs_L_angular_gyrus	IVW	4	-0.105302	0.0301776	0.000484087	2.64028	0.450472	TRUE	3.8953e-83	sMRI
TIMP4	25853_IDP_T1_FAST_ROIs_R_lingual_gyrus	IVW	9	0.0413172	0.00824125	5.34594e-07	3.58057	0.892848	TRUE	1.54738e-244	sMRI
ANGPTL1	25898_IDP_T1_FAST_ROIs_V_cerebellum_VI	IVW	14	0.0417864	0.0129517	0.00125389	13.0925	0.44069	TRUE	0	sMRI
RABEPK	26536_aseg_global_volume-ratio_BrainSegVol-to-eTIV	IVW	4	0.100637	0.0285017	0.000414098	1.07795	0.782399	TRUE	9.5592e-52	sMRI
RECK	26511_aseg_global_intensity_CC-Central	IVW	8	-0.0734357	0.0194881	0.000164412	5.45567	0.604536	TRUE	3.04796e-155	sMRI
EZR	25908_IDP_T1_FAST_ROIs_R_cerebellum_VIIb	IVW	2	0.223323	0.0675663	0.000948953	0.52708	0.467837	TRUE	7.7532e-12	sMRI
SHISA5	25840_IDP_T1_FAST_ROIs_L_cing_gyrus_post	IVW	12	-0.0936663	0.0118865	3.27185e-15	5.54181	0.902123	TRUE	5.8333e-83	sMRI
CKMT1A_CKMT1B	25846_IDP_T1_FAST_ROIs_L_front_orb_cortex	IVW	10	0.0816796	0.0227417	0.000328636	6.87688	0.649937	TRUE	1.92994e-128	sMRI
ACY3	25846_IDP_T1_FAST_ROIs_L_front_orb_cortex	IVW	12	0.0448615	0.0128433	0.000477656	12.1822	0.350108	TRUE	4.5865e-177	sMRI
ALPP	26576_aseg_rh_intensity_Pallidum	IVW	8	-0.0540634	0.0168662	0.00134863	5.68445	0.577039	TRUE	1.79819e-269	sMRI
GIPC2	25802_IDP_T1_FAST_ROIs_L_mid_temp_gyrus_ant	IVW	8	-0.0481567	0.0111854	1.66737e-05	9.70701	0.205794	TRUE	3.50365e-232	sMRI
AAMDC	25825_IDP_T1_FAST_ROIs_R_latocc_cortex_sup	IVW	20	-0.0239233	0.0033379	7.65702e-13	24.855	0.16537	TRUE	0	sMRI
SERPINA12	25868_IDP_T1_FAST_ROIs_L_planum_polare	IVW	9	-0.034942	0.00962388	0.000282589	3.04693	0.931378	TRUE	0	sMRI
ATP5IF1	25916_IDP_T1_FAST_ROIs_V_cerebellum_IX	IVW	3	0.138358	0.0375567	0.000229622	1.91303	0.38423	TRUE	2.67729e-22	sMRI
S100A4	25889_IDP_T1_FAST_ROIs_R_amygdala	IVW	3	-0.0990625	0.027965	0.000396549	1.33114	0.513981	TRUE	1.27734e-52	sMRI
TNFRSF11A	26520_aseg_global_volume_SupraTentorialNotVent	IVW	11	0.013431	0.00397641	0.000731015	8.21303	0.608037	TRUE	0	sMRI
RSPO3	25785_IDP_T1_FAST_ROIs_R_insular_cortex	IVW	10	-0.0604951	0.0188227	0.00130923	10.2024	0.334349	TRUE	4.92264e-85	sMRI
APOA1	26516_aseg_global_volume_BrainSegNotVentSurf	IVW	3	0.113487	0.0286445	7.43503e-05	3.36026	0.18635	TRUE	8.47197e-12	sMRI
MDK	25788_IDP_T1_FAST_ROIs_L_mid_front_gyrus	IVW	6	0.0931486	0.0269799	0.000555378	4.54893	0.473364	TRUE	7.9816e-58	sMRI
MYOC	25860_IDP_T1_FAST_ROIs_L_occ_fusif_gyrus	IVW	7	-0.0764714	0.0165334	3.74113e-06	5.10994	0.529792	TRUE	4.31157e-169	sMRI
WNT9A	25890_IDP_T1_FAST_ROIs_L_ventral_striatum	IVW	7	0.108344	0.0301498	0.000326228	5.16581	0.52273	TRUE	1.6842e-51	sMRI
CLEC7A	26587_aseg_rh_volume_Cerebellum-White-Matter	IVW	18	-0.0340484	0.0097184	0.000459182	24.0469	0.118166	TRUE	0	sMRI
TFPI2	25902_IDP_T1_FAST_ROIs_R_cerebellum_crus_I	IVW	5	-0.122032	0.0375409	0.00115148	2.61742	0.623741	TRUE	1.3205e-45	sMRI
PDE5A	26506_aseg_global_intensity_WM-hypointensities	IVW	4	0.0719405	0.016205	9.02145e-06	1.47846	0.687251	TRUE	4.42884e-78	sMRI
PRKAR2A	25827_IDP_T1_FAST_ROIs_R_latocc_cortex_inf	IVW	5	0.125938	0.0150882	7.0159e-17	4.86617	0.301307	TRUE	2.10865e-17	sMRI
UMOD	25816_IDP_T1_FAST_ROIs_L_sup_parietal_lobule	IVW	23	0.0268003	0.00652014	3.94988e-05	22.2341	0.445993	TRUE	0	sMRI
LCAT	26595_aseg_rh_volume_Accumbens-area	IVW	9	-0.0776058	0.0136917	1.4439e-08	7.97142	0.436267	TRUE	5.01533e-106	sMRI
CD300LG	25806_IDP_T1_FAST_ROIs_L_mid_temp_gyrus_tempocc	IVW	9	0.0560462	0.0137402	4.52335e-05	2.55374	0.959178	TRUE	7.25441e-231	sMRI
PLAU	26512_aseg_global_intensity_CC-Mid-Anterior	IVW	8	-0.162529	0.0232501	2.7394e-12	6.85386	0.444253	TRUE	1.95812e-38	sMRI
CD164	25788_IDP_T1_FAST_ROIs_L_mid_front_gyrus	IVW	3	-0.0372143	0.00979017	0.000144003	3.90648	0.141814	TRUE	2.99665e-70	sMRI
TG	26521_aseg_global_volume_EstimatedTotalIntraCranial	IVW	3	-0.204921	0.0368672	2.72328e-08	1.21981	0.543403	TRUE	6.86238e-15	sMRI
ADAMTS4	25869_IDP_T1_FAST_ROIs_R_planum_polare	IVW	2	-0.157417	0.0392652	6.09571e-05	0.00938457	0.922826	TRUE	2.73031e-22	sMRI
MSRA	26585_aseg_rh_volume_Lateral-Ventricle	IVW	2	0.421398	0.1059	6.91416e-05	0.0301468	0.862158	TRUE	0.000758898	sMRI
TGFBR3	25022_IDP_T1_FIRST_right_amygdala_volume	IVW	6	0.0868787	0.0201894	1.68353e-05	8.57175	0.127414	TRUE	2.71145e-55	sMRI
APOC1	25913_IDP_T1_FAST_ROIs_V_cerebellum_VIIIb	IVW	5	0.0915037	0.024949	0.000244811	1.74869	0.781856	TRUE	2.19142e-95	sMRI
RALB	25914_IDP_T1_FAST_ROIs_R_cerebellum_VIIIb	IVW	3	-0.147278	0.0356446	3.59862e-05	0.171639	0.91776	TRUE	1.71403e-26	sMRI
CCDC134	25782_IDP_T1_FAST_ROIs_L_frontal_pole	IVW	3	-0.195513	0.0425665	4.36687e-06	0.285623	0.866918	TRUE	1.24134e-09	sMRI
PKD2	25890_IDP_T1_FAST_ROIs_L_ventral_striatum	IVW	2	0.263061	0.0743021	0.000399472	0.00400359	0.949548	TRUE	6.6675e-09	sMRI
SERPING1	25876_IDP_T1_FAST_ROIs_L_occ_pole	IVW	15	-0.0345665	0.010731	0.00127667	11.7015	0.630261	TRUE	2.71528e-223	sMRI
CFHR5	26586_aseg_rh_volume_Inf-Lat-Vent	IVW	26	0.0506612	0.00861648	4.1132e-09	30.3665	0.210859	TRUE	0	sMRI
CPA4	25815_IDP_T1_FAST_ROIs_R_postcent_gyrus	IVW	14	0.0443135	0.0120413	0.000233128	18.4081	0.142632	TRUE	1.80532e-228	sMRI
RECK	26564_aseg_lh_volume_Accumbens-area	IVW	8	0.0750494	0.0164549	5.09291e-06	3.14097	0.871663	TRUE	2.92781e-151	sMRI
BTN1A1	25886_IDP_T1_FAST_ROIs_L_hippocampus	IVW	6	0.0718461	0.0059671	2.17968e-33	3.04154	0.693581	TRUE	3.78053e-158	sMRI
ADAM15	25844_IDP_T1_FAST_ROIs_L_cuneal_cortex	IVW	12	-0.0401274	0.00251379	2.31698e-57	9.76015	0.552082	TRUE	0	sMRI
GUCA2A	25848_IDP_T1_FAST_ROIs_L_parahipp_gyrus_ant	IVW	7	-0.0908681	0.0229737	7.64369e-05	8.34244	0.214073	TRUE	6.87446e-114	sMRI
AFM	26568_aseg_lh_number_HolesBeforeFixing	IVW	5	-0.122057	0.0369215	0.000946854	3.93791	0.414474	TRUE	1.1285e-27	sMRI
CR1	26527_aseg_global_volume_CSF	IVW	14	-0.0426537	0.0115716	0.00022774	12.1662	0.514067	TRUE	0	sMRI
GDNF	26532_aseg_global_volume_CC-Mid-Posterior	IVW	8	-0.0435946	0.0125328	0.00050433	4.80014	0.684338	TRUE	2.61896e-238	sMRI
TIMP4	25796_IDP_T1_FAST_ROIs_L_temporal_pole	IVW	9	0.0438896	0.0114564	0.000127618	12.9662	0.113019	TRUE	4.41791e-236	sMRI
GALNT3	26537_aseg_global_volume-ratio_MaskVol-to-eTIV	IVW	9	-0.0897769	0.0154318	5.96745e-09	8.88282	0.352278	TRUE	8.73262e-202	sMRI
ITGBL1	26543_aseg_lh_intensity_Caudate	IVW	8	0.0575867	0.0174393	0.000959536	4.11523	0.766414	TRUE	5.18841e-296	sMRI
SEZ6	26502_aseg_global_intensity_4th-Ventricle	IVW	2	0.3322	0.0955469	0.000507382	0.0843914	0.771432	TRUE	8.6609e-07	sMRI
MMUT	25860_IDP_T1_FAST_ROIs_L_occ_fusif_gyrus	IVW	3	0.11074	0.0323309	0.000614328	1.45649	0.482757	TRUE	3.59681e-28	sMRI
TINAGL1	26560_aseg_lh_volume_Putamen	IVW	2	0.329891	0.0654881	4.71841e-07	2.58726	0.107727	TRUE	1.66609e-06	sMRI
ITGAV	25023_IDP_T1_FIRST_left_accumbens_volume	IVW	9	0.082389	0.0255077	0.00123805	10.0857	0.259062	TRUE	1.37767e-69	sMRI
APCS	25859_IDP_T1_FAST_ROIs_R_temp_occ_fusif_cortex	IVW	5	-0.063601	0.0164708	0.000112725	4.68462	0.321214	TRUE	9.01097e-119	sMRI
APOH	25016_IDP_T1_FIRST_right_putamen_volume	IVW	15	-0.0284173	0.00801272	0.000390352	9.52067	0.796322	TRUE	0	sMRI
DNPH1	26518_aseg_global_volume_TotalGray	IVW	11	0.0343622	0.00981677	0.000464635	8.87933	0.543593	TRUE	6.31068e-143	sMRI
ICAM3	25911_IDP_T1_FAST_ROIs_R_cerebellum_VIIIa	IVW	10	0.0315404	0.00890605	0.000397927	7.08299	0.62848	TRUE	1.13308e-124	sMRI
CRNN	25896_IDP_T1_FAST_ROIs_R_cerebellum_V	IVW	21	-0.0258161	0.00705862	0.000254807	11.9954	0.916234	TRUE	0	sMRI
CDC27	26596_aseg_rh_volume_VentralDC	IVW	2	0.226225	0.0628765	0.00032077	0.256818	0.612315	TRUE	6.9262e-12	sMRI
PLA2G15	25841_IDP_T1_FAST_ROIs_R_cing_gyrus_post	IVW	12	-0.0557002	0.0152926	0.000270201	16.4202	0.126233	TRUE	1.52826e-263	sMRI
CDH5	25881_IDP_T1_FAST_ROIs_R_caudate	IVW	8	-0.101506	0.0297752	0.0006518	9.99374	0.188929	TRUE	5.60902e-101	sMRI
PLXNB2	25850_IDP_T1_FAST_ROIs_L_parahipp_gyrus_post	IVW	12	-0.0328027	0.0088609	0.000213941	6.82124	0.813369	TRUE	8.92082e-294	sMRI
CD5L	26562_aseg_lh_volume_Hippocampus	IVW	3	-0.0647068	0.0179477	0.000311787	1.66398	0.435183	TRUE	2.45605e-90	sMRI
AXIN1	25876_IDP_T1_FAST_ROIs_L_occ_pole	IVW	2	-0.392625	0.1058	0.000206442	0.935187	0.333519	TRUE	0.00125352	sMRI
MPI	26598_aseg_rh_volume_choroid-plexus	IVW	9	0.0575403	0.0169623	0.000693234	3.96421	0.860338	TRUE	2.16627e-143	sMRI
CHAC2	25785_IDP_T1_FAST_ROIs_R_insular_cortex	IVW	4	-0.130852	0.0346036	0.000155923	2.4383	0.486545	TRUE	1.17208e-44	sMRI
RALY	25855_IDP_T1_FAST_ROIs_R_temp_fusif_cortex_ant	IVW	4	0.218283	0.0651023	0.000799603	4.62269	0.201605	TRUE	1.00167e-13	sMRI
PTH1R	26593_aseg_rh_volume_Hippocampus	IVW	8	-0.123724	0.01303	2.19528e-21	4.04117	0.775023	TRUE	2.52421e-38	sMRI
MEGF11	26532_aseg_global_volume_CC-Mid-Posterior	IVW	3	0.123711	0.0363828	0.000673189	1.19663	0.549736	TRUE	4.9956e-44	sMRI
MEGF10	25916_IDP_T1_FAST_ROIs_V_cerebellum_IX	IVW	14	-0.0472757	0.0128003	0.000221344	13.8408	0.385152	TRUE	0	sMRI
REG4	25824_IDP_T1_FAST_ROIs_L_latocc_cortex_sup	IVW	7	-0.0625047	0.0164661	0.000147068	3.16118	0.788362	TRUE	3.73307e-96	sMRI
CTSB	26563_aseg_lh_volume_Amygdala	IVW	7	-0.0527153	0.006191	1.66833e-17	4.16928	0.65378	TRUE	0	sMRI
IL31RA	25821_IDP_T1_FAST_ROIs_R_supramarg_gyrus_post	IVW	26	0.0250237	0.00433994	8.12199e-09	24.1751	0.509273	TRUE	0	sMRI
ANGPTL3	26593_aseg_rh_volume_Hippocampus	IVW	7	-0.0379696	0.00498599	2.63139e-14	3.47157	0.747748	TRUE	8.51893e-190	sMRI
NAGA	25920_IDP_T1_FAST_ROIs_R_cerebellum_X	IVW	6	0.0654513	0.0146298	7.68242e-06	2.88405	0.717856	TRUE	1.06658e-81	sMRI
ARSB	25818_IDP_T1_FAST_ROIs_L_supramarg_gyrus_ant	IVW	5	-0.0705611	0.0203854	0.000537471	1.09484	0.89509	TRUE	1.03359e-109	sMRI
HSPB1	25916_IDP_T1_FAST_ROIs_V_cerebellum_IX	IVW	14	-0.0498045	0.0115635	1.65454e-05	16.0903	0.24429	TRUE	0	sMRI
PROS1	25807_IDP_T1_FAST_ROIs_R_mid_temp_gyrus_tempocc	IVW	4	-0.116938	0.0320143	0.000259515	0.897968	0.825918	TRUE	4.15005e-29	sMRI
PPP1R14D	26573_aseg_rh_intensity_Thalamus-Proper	IVW	2	0.276151	0.0683931	5.39784e-05	0.175161	0.675565	TRUE	5.44008e-06	sMRI
GRIK2	25805_IDP_T1_FAST_ROIs_R_mid_temp_gyrus_post	IVW	7	-0.0543397	0.0140032	0.000104236	4.74106	0.577427	TRUE	1.57916e-257	sMRI
THSD1	25857_IDP_T1_FAST_ROIs_R_temp_fusif_cortex_post	IVW	9	-0.0565099	0.00832955	1.16683e-11	5.16019	0.740326	TRUE	8.54968e-48	sMRI
BOC	25841_IDP_T1_FAST_ROIs_R_cing_gyrus_post	IVW	3	-0.0637855	0.0182651	0.000479041	0.893189	0.639803	TRUE	1.17645e-70	sMRI
RBPMS2	25886_IDP_T1_FAST_ROIs_L_hippocampus	IVW	4	-0.0738488	0.0171976	1.7537e-05	0.490154	0.921049	TRUE	9.52994e-22	sMRI
OSMR	25903_IDP_T1_FAST_ROIs_L_cerebellum_crus_II	IVW	16	0.0420039	0.00800426	1.54017e-07	11.3467	0.727656	TRUE	0	sMRI
RBPMS2	25896_IDP_T1_FAST_ROIs_R_cerebellum_V	IVW	4	-0.164654	0.0188904	2.87508e-18	1.42551	0.699565	TRUE	3.65775e-18	sMRI
LDLRAP1	25889_IDP_T1_FAST_ROIs_R_amygdala	IVW	2	0.157214	0.0244344	1.24179e-10	0.198378	0.656033	TRUE	1.3181e-11	sMRI
LEG1	26527_aseg_global_volume_CSF	IVW	4	-0.070877	0.0121075	4.79922e-09	3.20946	0.360444	TRUE	2.55994e-186	sMRI
SDCCAG8	26584_aseg_rh_volume_CerebralWhiteMatter	IVW	5	-0.0294397	0.0089341	0.000983481	3.63919	0.457033	TRUE	7.99367e-117	sMRI
WASHC3	26559_aseg_lh_volume_Caudate	IVW	2	0.359267	0.0930401	0.00011273	0.904022	0.341705	TRUE	3.15613e-06	sMRI
IFNGR2	26532_aseg_global_volume_CC-Mid-Posterior	IVW	35	-0.0185575	0.00578486	0.00133685	22.4575	0.935243	TRUE	0	sMRI
PILRB	25910_IDP_T1_FAST_ROIs_V_cerebellum_VIIIa	IVW	22	0.0166642	0.00473713	0.000435152	19.6812	0.541527	TRUE	0	sMRI
GSTP1	26536_aseg_global_volume-ratio_BrainSegVol-to-eTIV	IVW	9	-0.052342	0.0162159	0.00124736	5.27295	0.728044	TRUE	3.2684e-157	sMRI
AARSD1	25023_IDP_T1_FIRST_left_accumbens_volume	IVW	3	-0.162006	0.0267801	1.45277e-09	0.767049	0.681455	TRUE	9.80186e-33	sMRI
HAVCR1	25872_IDP_T1_FAST_ROIs_L_planum_temporale	IVW	22	-0.0473966	0.0124272	0.000136769	12.4464	0.926776	TRUE	0	sMRI
TEF	26541_aseg_lh_intensity_Cerebellum-Cortex	IVW	3	0.185663	0.0295698	3.41158e-10	0.0514414	0.974607	TRUE	3.20409e-16	sMRI
CDH3	26561_aseg_lh_volume_Pallidum	IVW	4	0.117254	0.0181767	1.11258e-10	3.12435	0.372848	TRUE	8.47349e-21	sMRI
BTN1A1	26537_aseg_global_volume-ratio_MaskVol-to-eTIV	IVW	6	-0.105143	0.00681704	1.13697e-53	4.92793	0.42474	TRUE	3.43616e-174	sMRI
MMP3	26574_aseg_rh_intensity_Caudate	IVW	15	-0.0663198	0.018041	0.000236856	11.649	0.634466	TRUE	0	sMRI
PRKAR2A	25805_IDP_T1_FAST_ROIs_R_mid_temp_gyrus_post	IVW	5	-0.0795615	0.0136781	6.0015e-09	1.14422	0.887194	TRUE	1.65257e-18	sMRI
REG4	25021_IDP_T1_FIRST_left_amygdala_volume	IVW	7	0.0727558	0.0188948	0.000117841	2.87511	0.824351	TRUE	1.58209e-102	sMRI
ADAM15	26505_aseg_global_intensity_CSF	IVW	12	-0.0274435	0.00256369	9.67612e-27	4.52395	0.952018	TRUE	0	sMRI
GFRA1	25885_IDP_T1_FAST_ROIs_R_pallidum	IVW	6	-0.029638	0.00756018	8.84459e-05	1.94573	0.856602	TRUE	5.56848e-109	sMRI
RBPMS2	26574_aseg_rh_intensity_Caudate	IVW	4	-0.0937111	0.0218922	1.8641e-05	0.590935	0.898504	TRUE	1.59685e-21	sMRI
GSTP1	26519_aseg_global_volume_SupraTentorial	IVW	9	-0.0219934	0.00665133	0.000944316	7.8009	0.453156	TRUE	6.39065e-157	sMRI
PLTP	25793_IDP_T1_FAST_ROIs_R_inf_front_gyrus_parsop	IVW	9	0.0521948	0.0159846	0.00109341	8.82383	0.357375	TRUE	4.59651e-158	sMRI
FSTL1	25808_IDP_T1_FAST_ROIs_L_inf_temp_gyrus_ant	IVW	4	-0.0753851	0.022231	0.000696407	2.42361	0.489254	TRUE	1.41293e-50	sMRI
IL31RA	25796_IDP_T1_FAST_ROIs_L_temporal_pole	IVW	26	0.0131516	0.00394879	0.000866756	27.244	0.343806	TRUE	0	sMRI
TGOLN2	25829_IDP_T1_FAST_ROIs_R_intracalc_cortex	IVW	13	-0.0586048	0.0122816	1.82618e-06	13.3368	0.345043	TRUE	9.11732e-196	sMRI
FSTL1	26568_aseg_lh_number_HolesBeforeFixing	IVW	4	0.0892177	0.0223896	6.75436e-05	0.100445	0.991784	TRUE	7.91685e-51	sMRI
IL18BP	25791_IDP_T1_FAST_ROIs_R_inf_front_gyrus_parstri	IVW	2	-0.341059	0.10227	0.000853295	0.0504388	0.822302	TRUE	0.000116285	sMRI
CDH3	25881_IDP_T1_FAST_ROIs_R_caudate	IVW	4	-0.117502	0.0205213	1.02906e-08	0.0584375	0.996308	TRUE	6.5181e-20	sMRI
ANGPTL3	25892_IDP_T1_FAST_ROIs_brain_stem	IVW	7	-0.0483782	0.00657344	1.84403e-13	9.64989	0.140192	TRUE	2.61201e-188	sMRI
FASLG	25839_IDP_T1_FAST_ROIs_R_cing_gyrus_ant	IVW	2	0.417235	0.0879143	2.0755e-06	2.40757	0.12075	TRUE	2.80653e-07	sMRI
SH3BP1	25852_IDP_T1_FAST_ROIs_L_lingual_gyrus	IVW	5	0.0684119	0.0213389	0.00134609	3.931	0.415425	TRUE	6.06633e-100	sMRI
TIE1	25911_IDP_T1_FAST_ROIs_R_cerebellum_VIIIa	IVW	3	0.121829	0.0257094	2.15084e-06	0.371037	0.830673	TRUE	2.28175e-59	sMRI
TFPI	26540_aseg_lh_intensity_Cerebellum-White-Matter	IVW	15	0.0407078	0.0100268	4.90924e-05	11.5891	0.639262	TRUE	4.97845e-287	sMRI
SDCCAG8	26515_aseg_global_volume_BrainSegNotVent	IVW	5	-0.021499	0.00651504	0.000967199	2.21162	0.696903	TRUE	4.32035e-117	sMRI
SHISA5	26517_aseg_global_volume_SubCortGray	IVW	12	-0.054564	0.00975817	2.2496e-08	11.1348	0.432037	TRUE	1.51234e-83	sMRI
CALB1	26515_aseg_global_volume_BrainSegNotVent	IVW	2	-0.0953026	0.0286187	0.00086822	0.560359	0.454115	TRUE	1.09978e-11	sMRI
TMEM25	25875_IDP_T1_FAST_ROIs_R_supracalc_cortex	IVW	10	-0.0463114	0.00848274	4.77506e-08	6.37143	0.702245	TRUE	0	sMRI
LRP11	26558_aseg_lh_volume_Thalamus-Proper	IVW	9	0.0320246	0.00958393	0.00083331	11.8583	0.157638	TRUE	5.36635e-224	sMRI
ERBB2	26563_aseg_lh_volume_Amygdala	IVW	11	0.0615917	0.0155628	7.56977e-05	8.89413	0.54218	TRUE	1.57675e-133	sMRI
GLO1	25887_IDP_T1_FAST_ROIs_R_hippocampus	IVW	6	0.0300741	0.00564365	9.88411e-08	5.68575	0.338007	TRUE	1.00309e-141	sMRI
DNPEP	26513_aseg_global_intensity_CC-Anterior	IVW	3	-0.178755	0.0418551	1.94775e-05	2.17348	0.337314	TRUE	1.44243e-16	sMRI
TIMP4	25819_IDP_T1_FAST_ROIs_R_supramarg_gyrus_ant	IVW	9	0.0526739	0.0108029	1.0832e-06	8.5186	0.384516	TRUE	2.00788e-233	sMRI
LDLRAP1	25832_IDP_T1_FAST_ROIs_L_juxtapos_lobule_cortex	IVW	2	0.174544	0.0294273	3.00403e-09	0.233419	0.629	TRUE	4.18948e-12	sMRI
PTH1R	25915_IDP_T1_FAST_ROIs_L_cerebellum_IX	IVW	8	0.1095	0.0146089	6.60894e-14	2.68774	0.91231	TRUE	1.35642e-36	sMRI
GFRA1	25782_IDP_T1_FAST_ROIs_L_frontal_pole	IVW	6	-0.0179695	0.00526203	0.00063797	2.01653	0.846854	TRUE	2.86611e-106	sMRI
ADAM15	26567_aseg_lh_volume_choroid-plexus	IVW	12	-0.0412102	0.00244507	9.73794e-64	12.7375	0.310831	TRUE	0	sMRI
OMD	26584_aseg_rh_volume_CerebralWhiteMatter	IVW	3	0.103617	0.0265036	9.2475e-05	2.29984	0.316662	TRUE	2.13416e-14	sMRI
FBN2	25828_IDP_T1_FAST_ROIs_L_intracalc_cortex	IVW	9	-0.0807725	0.0166451	1.21834e-06	5.13891	0.742631	TRUE	3.69258e-194	sMRI
RBPMS2	25840_IDP_T1_FAST_ROIs_L_cing_gyrus_post	IVW	4	-0.0703479	0.0157983	8.47285e-06	0.85184	0.837032	TRUE	8.00642e-19	sMRI
TIMM10	26532_aseg_global_volume_CC-Mid-Posterior	IVW	6	0.0813965	0.0251463	0.00120828	4.70546	0.452873	TRUE	1.0202e-86	sMRI
GDNF	25833_IDP_T1_FAST_ROIs_R_juxtapos_lobule_cortex	IVW	8	-0.0530389	0.0125146	2.25362e-05	7.58082	0.371002	TRUE	8.5284e-241	sMRI
FAM3D	25799_IDP_T1_FAST_ROIs_R_sup_temp_gyrus_ant	IVW	4	-0.0354528	0.0105371	0.000766626	1.06443	0.785667	TRUE	1.09782e-105	sMRI
RALB	26509_aseg_global_intensity_CC-Posterior	IVW	3	-0.187548	0.0400107	2.76641e-06	0.265365	0.875743	TRUE	2.12591e-25	sMRI
FCGR2B	26511_aseg_global_intensity_CC-Central	IVW	11	0.0639858	0.0160616	6.78278e-05	6.00007	0.815257	TRUE	9.51928e-217	sMRI
MANF	25867_IDP_T1_FAST_ROIs_R_parietal_operc_cortex	IVW	4	-0.16142	0.0324507	6.54805e-07	0.885146	0.829011	TRUE	2.61704e-13	sMRI
LRP11	25834_IDP_T1_FAST_ROIs_L_subcallosal_cortex	IVW	9	-0.0305734	0.0089524	0.000637569	9.70131	0.286619	TRUE	4.67111e-231	sMRI
LEG1	25837_IDP_T1_FAST_ROIs_R_paracing_gyrus	IVW	4	0.0496628	0.0114029	1.32888e-05	2.69594	0.440917	TRUE	3.25203e-194	sMRI
TPMT	26532_aseg_global_volume_CC-Mid-Posterior	IVW	12	0.0517701	0.0149457	0.000532442	14.4911	0.206999	TRUE	0	sMRI
ANGPTL3	25872_IDP_T1_FAST_ROIs_L_planum_temporale	IVW	7	0.0245722	0.00537983	4.9364e-06	2.68676	0.847009	TRUE	3.44579e-203	sMRI
TGFBI	25841_IDP_T1_FAST_ROIs_R_cing_gyrus_post	IVW	15	-0.0342616	0.00919877	0.000195633	7.38594	0.918809	TRUE	5.08672e-277	sMRI
SCG3	25905_IDP_T1_FAST_ROIs_R_cerebellum_crus_II	IVW	19	0.0655789	0.0106206	6.62807e-10	24.1616	0.149804	TRUE	0	sMRI
TPPP3	26513_aseg_global_intensity_CC-Anterior	IVW	3	0.321562	0.0733106	1.15299e-05	2.30669	0.315579	TRUE	8.02042e-15	sMRI
BTC	25877_IDP_T1_FAST_ROIs_R_occ_pole	IVW	9	-0.0342726	0.00995485	0.000575714	3.73679	0.880056	TRUE	3.82992e-169	sMRI
CELA2A	25830_IDP_T1_FAST_ROIs_L_front_med_cortex	IVW	4	0.134169	0.0405864	0.000947135	3.05523	0.383188	TRUE	2.49426e-26	sMRI
GLO1	25018_IDP_T1_FIRST_right_pallidum_volume	IVW	6	-0.0371357	0.00790295	2.61485e-06	9.16207	0.102772	TRUE	7.93405e-142	sMRI
CHMP1A	25831_IDP_T1_FAST_ROIs_R_front_med_cortex	IVW	3	0.303781	0.0639704	2.04648e-06	0.269612	0.873886	TRUE	3.78493e-12	sMRI
CD300LG	26571_aseg_rh_intensity_Cerebellum-White-Matter	IVW	9	-0.0464972	0.0142846	0.00113373	4.0325	0.854179	TRUE	2.40614e-237	sMRI
CNTN2	25854_IDP_T1_FAST_ROIs_L_temp_fusif_cortex_ant	IVW	17	0.0424161	0.00737295	8.77065e-09	12.1982	0.73023	TRUE	0	sMRI
MANF	25834_IDP_T1_FAST_ROIs_L_subcallosal_cortex	IVW	4	0.153267	0.0283689	6.56651e-08	3.26483	0.352568	TRUE	3.83773e-10	sMRI
BTN1A1	25875_IDP_T1_FAST_ROIs_R_supracalc_cortex	IVW	6	-0.0578018	0.00680873	2.07773e-17	4.47583	0.483124	TRUE	3.02063e-182	sMRI
PGD	26597_aseg_rh_volume_vessel	IVW	4	0.0615876	0.0187195	0.00100182	1.14441	0.766366	TRUE	6.00721e-150	sMRI
ARG1	25811_IDP_T1_FAST_ROIs_R_inf_temp_gyrus_post	IVW	4	-0.11191	0.0342792	0.00109595	1.13445	0.768765	TRUE	4.60683e-68	sMRI
PDE5A	25848_IDP_T1_FAST_ROIs_L_parahipp_gyrus_ant	IVW	4	-0.0781394	0.0148598	1.45282e-07	3.57257	0.311472	TRUE	5.05771e-70	sMRI
SUGP1	25845_IDP_T1_FAST_ROIs_R_cuneal_cortex	IVW	5	0.0547838	0.0168127	0.0011201	6.64453	0.155908	TRUE	1.8908e-181	sMRI
TIE1	25820_IDP_T1_FAST_ROIs_L_supramarg_gyrus_post	IVW	3	-0.120194	0.0284703	2.42423e-05	1.31454	0.518265	TRUE	1.27388e-60	sMRI
ADAM15	25907_IDP_T1_FAST_ROIs_V_cerebellum_VIIb	IVW	12	-0.0248081	0.00306356	5.59704e-16	15.1486	0.175797	TRUE	0	sMRI
OGN	25810_IDP_T1_FAST_ROIs_L_inf_temp_gyrus_post	IVW	15	0.0216509	0.00656748	0.000978336	13.7301	0.470007	TRUE	0	sMRI
UROS	25819_IDP_T1_FAST_ROIs_R_supramarg_gyrus_ant	IVW	2	0.228229	0.0321355	1.22875e-12	0.343084	0.558055	TRUE	4.37585e-20	sMRI
TIMM10	25808_IDP_T1_FAST_ROIs_L_inf_temp_gyrus_ant	IVW	6	0.0868325	0.0241644	0.000326377	1.31714	0.933158	TRUE	1.8264e-94	sMRI
CFH	26521_aseg_global_volume_EstimatedTotalIntraCranial	IVW	21	-0.0514403	0.00707034	3.45142e-13	27.7596	0.115215	TRUE	0	sMRI
SPINT1	25870_IDP_T1_FAST_ROIs_L_heschl_gyrus	IVW	12	-0.06165	0.0106244	6.52623e-09	13.5407	0.259457	TRUE	0	sMRI
ANGPTL3	25844_IDP_T1_FAST_ROIs_L_cuneal_cortex	IVW	7	-0.0191658	0.00565158	0.000695814	2.55866	0.861846	TRUE	5.84732e-196	sMRI
CCS	25810_IDP_T1_FAST_ROIs_L_inf_temp_gyrus_post	IVW	13	0.0457713	0.0104253	1.13151e-05	13.5149	0.332751	TRUE	0	sMRI
LGALS9	25891_IDP_T1_FAST_ROIs_R_ventral_striatum	IVW	15	-0.0615958	0.0147354	2.91342e-05	13.0607	0.521749	TRUE	3.04805e-241	sMRI
FKBP5	25863_IDP_T1_FAST_ROIs_R_front_operc_cortex	IVW	6	-0.0926539	0.0273071	0.000691223	5.05101	0.409687	TRUE	1.38701e-66	sMRI
CD164	25816_IDP_T1_FAST_ROIs_L_sup_parietal_lobule	IVW	3	-0.0727985	0.010924	2.66289e-11	2.4322	0.296384	TRUE	2.53483e-80	sMRI
GUSB	25874_IDP_T1_FAST_ROIs_L_supracalc_cortex	IVW	7	-0.0637213	0.0115549	3.49514e-08	7.6941	0.261381	TRUE	1.51161e-129	sMRI
RBP7	25845_IDP_T1_FAST_ROIs_R_cuneal_cortex	IVW	9	-0.0863769	0.0239606	0.000312198	10.1107	0.257341	TRUE	1.31092e-157	sMRI
CCDC134	26581_aseg_rh_intensity_vessel	IVW	3	0.33372	0.0652035	3.08586e-07	2.55573	0.278632	TRUE	7.52767e-09	sMRI
F12	26577_aseg_rh_intensity_Hippocampus	IVW	21	0.0414962	0.00904584	4.48954e-06	11.8322	0.921732	TRUE	0	sMRI
SH3BP1	26509_aseg_global_intensity_CC-Posterior	IVW	5	-0.115532	0.027782	3.20338e-05	3.663	0.45353	TRUE	3.64492e-95	sMRI
CA14	26573_aseg_rh_intensity_Thalamus-Proper	IVW	16	-0.0630156	0.0179681	0.000453061	21.4356	0.123478	TRUE	6.00118e-162	sMRI
TEF	25841_IDP_T1_FAST_ROIs_R_cing_gyrus_post	IVW	3	-0.209721	0.0224097	8.0888e-21	0.797318	0.671219	TRUE	1.08811e-13	sMRI
PRKAR2A	25898_IDP_T1_FAST_ROIs_V_cerebellum_VI	IVW	5	0.16755	0.0151444	1.88672e-28	0.482596	0.975173	TRUE	1.45504e-16	sMRI
ADAM15	25848_IDP_T1_FAST_ROIs_L_parahipp_gyrus_ant	IVW	12	0.0381009	0.00272392	1.8579e-44	15.4141	0.164315	TRUE	0	sMRI
AARSD1	25802_IDP_T1_FAST_ROIs_L_mid_temp_gyrus_ant	IVW	3	-0.151	0.0264717	1.16886e-08	1.99558	0.368693	TRUE	2.48599e-33	sMRI
WFDC2	25810_IDP_T1_FAST_ROIs_L_inf_temp_gyrus_post	IVW	2	-0.232534	0.0652713	0.000367235	2.34226	0.125907	TRUE	6.54488e-08	sMRI
SFTPA2	26519_aseg_global_volume_SupraTentorial	IVW	12	0.0104247	0.00262123	6.97795e-05	10.6195	0.475665	TRUE	0	sMRI
HNMT	26540_aseg_lh_intensity_Cerebellum-White-Matter	IVW	16	-0.0485037	0.0114943	2.44519e-05	11.3748	0.725601	TRUE	0	sMRI
OGN	26592_aseg_rh_volume_Pallidum	IVW	15	0.0234424	0.00581703	5.57858e-05	12.1784	0.591978	TRUE	0	sMRI
DNPEP	25827_IDP_T1_FAST_ROIs_R_latocc_cortex_inf	IVW	3	0.122964	0.03628	0.000700698	0.0196617	0.990217	TRUE	7.98587e-20	sMRI
ADAM15	25858_IDP_T1_FAST_ROIs_L_temp_occ_fusif_cortex	IVW	12	0.0328964	0.00283952	4.89677e-31	15.0668	0.179461	TRUE	0	sMRI
ECE1	26513_aseg_global_intensity_CC-Anterior	IVW	3	-0.254574	0.0741265	0.000594056	0.44279	0.8014	TRUE	6.45714e-11	sMRI
GHR	26514_aseg_global_volume_BrainSeg	IVW	17	0.0128084	0.00321853	6.9032e-05	11.7053	0.764006	TRUE	0	sMRI
GPNMB	25846_IDP_T1_FAST_ROIs_L_front_orb_cortex	IVW	10	-0.0435629	0.0134305	0.0011804	13.4089	0.144959	TRUE	1.2021e-246	sMRI
EFNA1	25919_IDP_T1_FAST_ROIs_V_cerebellum_X	IVW	6	-0.0917984	0.0187275	9.49583e-07	3.26613	0.659031	TRUE	8.21496e-141	sMRI
PM20D1	26510_aseg_global_intensity_CC-Mid-Posterior	IVW	10	-0.0341162	0.0103106	0.000936758	7.94002	0.540202	TRUE	0	sMRI
IL1R2	26582_aseg_rh_intensity_choroid-plexus	IVW	14	0.0765296	0.00974456	4.04355e-15	12.6217	0.477442	TRUE	1.26071e-302	sMRI
LRP11	26548_aseg_lh_intensity_Accumbens-area	IVW	9	-0.0400915	0.012477	0.00131253	11.0633	0.198139	TRUE	3.62138e-227	sMRI
PIK3IP1	26593_aseg_rh_volume_Hippocampus	IVW	8	-0.0386679	0.0119635	0.00122856	4.89334	0.672977	TRUE	8.61036e-263	sMRI
TIE1	26596_aseg_rh_volume_VentralDC	IVW	3	0.118711	0.0210688	1.75614e-08	2.37061	0.305654	TRUE	1.17025e-50	sMRI
TPPP3	26570_aseg_rh_intensity_Inf-Lat-Vent	IVW	3	0.321675	0.073595	1.23748e-05	0.45134	0.797982	TRUE	1.21668e-12	sMRI
SDCCAG8	26530_aseg_global_volume_Optic-Chiasm	IVW	5	0.0860954	0.0188761	5.08892e-06	5.41004	0.247751	TRUE	5.59182e-110	sMRI
SLITRK6	25871_IDP_T1_FAST_ROIs_R_heschl_gyrus	IVW	10	0.0419015	0.0108843	0.000118245	5.99133	0.740786	TRUE	0	sMRI
KRT19	26505_aseg_global_intensity_CSF	IVW	2	-0.161987	0.0498671	0.00116064	0.926677	0.335728	TRUE	1.44975e-28	sMRI
TFPI	26526_aseg_global_volume_Brain-Stem	IVW	15	-0.0514076	0.00886635	6.70875e-09	20.3315	0.12003	TRUE	1.04931e-267	sMRI
LY75	25892_IDP_T1_FAST_ROIs_brain_stem	IVW	25	-0.0211219	0.00577031	0.000251776	23.9373	0.465189	TRUE	0	sMRI
PRND	25787_IDP_T1_FAST_ROIs_R_sup_front_gyrus	IVW	4	-0.077028	0.0206456	0.000190745	2.40827	0.492097	TRUE	7.01423e-153	sMRI
LRRC37A2	25882_IDP_T1_FAST_ROIs_L_putamen	IVW	19	0.020364	0.00478379	2.07293e-05	17.1781	0.510894	TRUE	0	sMRI
CRH	26542_aseg_lh_intensity_Thalamus-Proper	IVW	12	0.0704477	0.0208154	0.000713342	9.42581	0.582651	TRUE	8.94685e-164	sMRI
IL1R2	25913_IDP_T1_FAST_ROIs_V_cerebellum_VIIIb	IVW	14	0.0747904	0.0101813	2.04387e-13	13.3047	0.424562	TRUE	3.33542e-306	sMRI
LRRC37A2	25869_IDP_T1_FAST_ROIs_R_planum_polare	IVW	19	-0.0483814	0.00399852	1.05858e-33	10.0481	0.930326	TRUE	0	sMRI
TGFBR3	26550_aseg_lh_intensity_vessel	IVW	6	-0.0566701	0.0164634	0.000577049	0.653731	0.985411	TRUE	1.85045e-58	sMRI
ITGAL	26505_aseg_global_intensity_CSF	IVW	5	-0.140817	0.0345988	4.70117e-05	3.91465	0.41768	TRUE	4.78738e-50	sMRI
KAZALD1	26549_aseg_lh_intensity_VentralDC	IVW	18	-0.0507227	0.014488	0.000463482	24.4276	0.108276	TRUE	0	sMRI
CSF2	26551_aseg_lh_intensity_choroid-plexus	IVW	6	-0.0319875	0.00678203	2.39932e-06	5.59099	0.348072	TRUE	2.46234e-164	sMRI
RECK	26535_aseg_global_volume_CC-Anterior	IVW	8	0.078732	0.0225655	0.000484748	11.2114	0.129659	TRUE	1.2923e-151	sMRI
CSF2	25872_IDP_T1_FAST_ROIs_L_planum_temporale	IVW	6	0.037581	0.00621213	1.45188e-09	4.54366	0.474063	TRUE	1.69242e-160	sMRI
ICAM5	25868_IDP_T1_FAST_ROIs_L_planum_polare	IVW	21	0.027591	0.00730289	0.000158033	21.3878	0.374633	TRUE	0	sMRI
TEF	25822_IDP_T1_FAST_ROIs_L_angular_gyrus	IVW	3	0.0951093	0.029196	0.00112353	1.39637	0.497489	TRUE	5.96531e-19	sMRI
CD72	26551_aseg_lh_intensity_choroid-plexus	IVW	5	0.137199	0.036378	0.000162286	2.52386	0.640369	TRUE	9.87773e-40	sMRI
CFHR5	25911_IDP_T1_FAST_ROIs_R_cerebellum_VIIIa	IVW	26	0.0409373	0.00771888	1.13586e-07	27.6011	0.326539	TRUE	0	sMRI
CNTNAP2	25871_IDP_T1_FAST_ROIs_R_heschl_gyrus	IVW	11	0.0525932	0.014514	0.000290515	9.94838	0.445034	TRUE	3.97207e-246	sMRI
RBPMS2	26541_aseg_lh_intensity_Cerebellum-Cortex	IVW	4	0.0826893	0.020887	7.53018e-05	2.04752	0.562603	TRUE	5.98678e-20	sMRI
PKN3	25883_IDP_T1_FAST_ROIs_R_putamen	IVW	3	0.144774	0.0420837	0.000581408	1.64886	0.438484	TRUE	5.534e-39	sMRI
ATP5IF1	25851_IDP_T1_FAST_ROIs_R_parahipp_gyrus_post	IVW	3	-0.175978	0.0383087	4.35492e-06	1.95384	0.37647	TRUE	1.60293e-22	sMRI
NAGA	25814_IDP_T1_FAST_ROIs_L_postcent_gyrus	IVW	6	0.0768461	0.013951	3.62362e-08	2.51541	0.774172	TRUE	1.11187e-80	sMRI
CEP112	26581_aseg_rh_intensity_vessel	IVW	4	-0.117054	0.0242378	1.36956e-06	0.598287	0.896824	TRUE	2.22858e-90	sMRI
SPON1	25905_IDP_T1_FAST_ROIs_R_cerebellum_crus_II	IVW	14	0.0634511	0.0142677	8.7004e-06	14.3	0.353064	TRUE	3.64776e-159	sMRI
WWP2	26540_aseg_lh_intensity_Cerebellum-White-Matter	IVW	6	-0.0717047	0.0201605	0.000375556	1.71163	0.887432	TRUE	4.85142e-141	sMRI
REG4	25920_IDP_T1_FAST_ROIs_R_cerebellum_X	IVW	7	0.0605879	0.0176241	0.000586472	3.35773	0.762791	TRUE	6.48839e-106	sMRI
GIT1	25787_IDP_T1_FAST_ROIs_R_sup_front_gyrus	IVW	2	-0.271084	0.0806465	0.000775511	1.04354	0.307001	TRUE	5.66046e-06	sMRI
CD84	25851_IDP_T1_FAST_ROIs_R_parahipp_gyrus_post	IVW	2	-0.238104	0.0676107	0.000428795	0.311035	0.577046	TRUE	7.25107e-13	sMRI
CD164	26552_aseg_lh_volume_Cortex	IVW	3	-0.0225184	0.00589356	0.000132994	0.256647	0.879569	TRUE	1.93817e-84	sMRI
IL1R2	26591_aseg_rh_volume_Putamen	IVW	14	0.038265	0.00913443	2.80074e-05	10.251	0.673293	TRUE	0	sMRI
TPSAB1	25907_IDP_T1_FAST_ROIs_V_cerebellum_VIIb	IVW	23	-0.0276126	0.00703976	8.76791e-05	20.3535	0.560936	TRUE	0	sMRI
CETN3	25802_IDP_T1_FAST_ROIs_L_mid_temp_gyrus_ant	IVW	3	-0.110583	0.0221415	5.90263e-07	2.60382	0.272011	TRUE	7.20893e-62	sMRI
OMD	25867_IDP_T1_FAST_ROIs_R_parietal_operc_cortex	IVW	3	-0.174449	0.0466181	0.000182496	4.0649	0.131014	TRUE	6.58562e-14	sMRI
TFPI	26509_aseg_global_intensity_CC-Posterior	IVW	15	0.0353514	0.0100711	0.000447798	8.40893	0.866953	TRUE	7.96526e-283	sMRI
BTN1A1	25830_IDP_T1_FAST_ROIs_L_front_med_cortex	IVW	6	-0.0370054	0.00874396	2.31507e-05	7.82437	0.166184	TRUE	6.56199e-173	sMRI
ADAM15	26554_aseg_lh_volume_Lateral-Ventricle	IVW	12	0.0215404	0.00241662	4.94662e-19	11.9338	0.368641	TRUE	0	sMRI
THSD1	25883_IDP_T1_FAST_ROIs_R_putamen	IVW	9	0.0730832	0.00969222	4.68541e-14	2.82255	0.944995	TRUE	4.65475e-50	sMRI
FCRL2	25810_IDP_T1_FAST_ROIs_L_inf_temp_gyrus_post	IVW	19	0.034459	0.0102495	0.000773786	13.9765	0.730625	TRUE	0	sMRI
BTN1A1	25831_IDP_T1_FAST_ROIs_R_front_med_cortex	IVW	6	-0.0308488	0.00905825	0.000660185	8.28304	0.141311	TRUE	6.60447e-175	sMRI
PLAU	26536_aseg_global_volume-ratio_BrainSegVol-to-eTIV	IVW	8	0.174413	0.0216596	8.11645e-16	9.75028	0.203172	TRUE	1.85442e-34	sMRI
CETN3	25902_IDP_T1_FAST_ROIs_R_cerebellum_crus_I	IVW	3	0.13031	0.0216546	1.76949e-09	1.14164	0.565061	TRUE	1.47178e-59	sMRI
BTN1A1	25806_IDP_T1_FAST_ROIs_L_mid_temp_gyrus_tempocc	IVW	6	0.0353058	0.00717925	8.75411e-07	0.383161	0.995781	TRUE	2.08618e-192	sMRI
HSPB1	26591_aseg_rh_volume_Putamen	IVW	14	0.0468493	0.0103676	6.21869e-06	15.5275	0.275586	TRUE	0	sMRI
GGH	25823_IDP_T1_FAST_ROIs_R_angular_gyrus	IVW	22	-0.0371581	0.0100582	0.000220486	17.7764	0.663105	TRUE	0	sMRI
CHCHD6	25799_IDP_T1_FAST_ROIs_R_sup_temp_gyrus_ant	IVW	5	0.0702179	0.0168131	2.96194e-05	5.50699	0.239116	TRUE	3.97701e-144	sMRI
ATXN3	25019_IDP_T1_FIRST_left_hippocampus_volume	IVW	6	0.0695255	0.0216114	0.00129506	5.01568	0.41397	TRUE	1.10747e-114	sMRI
CETN3	25815_IDP_T1_FAST_ROIs_R_postcent_gyrus	IVW	3	0.08401	0.0212803	7.88782e-05	1.50383	0.471464	TRUE	1.68798e-65	sMRI
MDM1	26558_aseg_lh_volume_Thalamus-Proper	IVW	2	-0.09739	0.0260921	0.000189552	2.57644	0.108466	TRUE	3.89428e-48	sMRI
APCS	25829_IDP_T1_FAST_ROIs_R_intracalc_cortex	IVW	5	-0.0656345	0.0161695	4.92526e-05	2.54699	0.636241	TRUE	1.27159e-115	sMRI
ADAM15	25801_IDP_T1_FAST_ROIs_R_sup_temp_gyrus_post	IVW	12	0.0368426	0.00280073	1.60056e-39	14.8146	0.191141	TRUE	0	sMRI
UROS	25811_IDP_T1_FAST_ROIs_R_inf_temp_gyrus_post	IVW	2	0.134931	0.0301211	7.47762e-06	1.34417	0.246299	TRUE	4.27195e-24	sMRI
ICAM5	25918_IDP_T1_FAST_ROIs_L_cerebellum_X	IVW	21	0.031796	0.00881597	0.00031019	27.8423	0.113187	TRUE	0	sMRI
LEG1	26592_aseg_rh_volume_Pallidum	IVW	4	-0.0359637	0.0106528	0.00073555	2.50004	0.475284	TRUE	6.50648e-198	sMRI
CTSB	25855_IDP_T1_FAST_ROIs_R_temp_fusif_cortex_ant	IVW	7	-0.0525389	0.00664217	2.57598e-15	2.59839	0.857297	TRUE	0	sMRI
IL31RA	26586_aseg_rh_volume_Inf-Lat-Vent	IVW	26	-0.0300629	0.00459935	6.30487e-11	30.8774	0.193111	TRUE	0	sMRI
CTSB	25802_IDP_T1_FAST_ROIs_L_mid_temp_gyrus_ant	IVW	7	-0.0437209	0.00681798	1.43065e-10	3.11459	0.794333	TRUE	0	sMRI
ANGPTL3	25899_IDP_T1_FAST_ROIs_R_cerebellum_VI	IVW	7	-0.0208496	0.00566273	0.000231503	7.45971	0.280416	TRUE	8.91818e-192	sMRI
NECTIN4	25914_IDP_T1_FAST_ROIs_R_cerebellum_VIIIb	IVW	9	-0.0778838	0.0205085	0.000146088	6.56736	0.583946	TRUE	8.99336e-115	sMRI
ENPP2	26582_aseg_rh_intensity_choroid-plexus	IVW	7	0.0776356	0.0201921	0.000120627	6.34667	0.385496	TRUE	8.74889e-186	sMRI
TNFRSF11A	25837_IDP_T1_FAST_ROIs_R_paracing_gyrus	IVW	11	-0.0312712	0.00904689	0.000547104	5.21829	0.876127	TRUE	0	sMRI
PRKAR2A	26584_aseg_rh_volume_CerebralWhiteMatter	IVW	5	-0.172963	0.00802387	4.64705e-103	4.12719	0.389066	TRUE	6.84827e-11	sMRI
TPMT	25878_IDP_T1_FAST_ROIs_L_thalamus	IVW	12	0.0521868	0.012028	1.43271e-05	6.29155	0.85322	TRUE	0	sMRI
PCSK7	25892_IDP_T1_FAST_ROIs_brain_stem	IVW	5	-0.0538363	0.0136712	8.21828e-05	2.89534	0.57549	TRUE	3.90528e-170	sMRI
DNER	26545_aseg_lh_intensity_Pallidum	IVW	9	0.0558794	0.017437	0.00135231	10.579	0.226711	TRUE	1.02739e-270	sMRI
PDCD6	25891_IDP_T1_FAST_ROIs_R_ventral_striatum	IVW	19	-0.0179775	0.00509358	0.000416423	19.1809	0.380767	TRUE	0	sMRI
IDUA	26536_aseg_global_volume-ratio_BrainSegVol-to-eTIV	IVW	15	0.0384764	0.0109913	0.000464146	15.9203	0.318268	TRUE	0	sMRI
PSAP	25844_IDP_T1_FAST_ROIs_L_cuneal_cortex	IVW	8	-0.0619589	0.014243	1.36052e-05	7.90727	0.340842	TRUE	2.82264e-112	sMRI
OMD	25804_IDP_T1_FAST_ROIs_L_mid_temp_gyrus_post	IVW	3	0.154239	0.0451652	0.00063781	2.11193	0.347856	TRUE	2.62972e-15	sMRI
APOE	26595_aseg_rh_volume_Accumbens-area	IVW	20	0.0427328	0.0117871	0.000288539	18.0507	0.519054	TRUE	0	sMRI
ADAMTS4	26517_aseg_global_volume_SubCortGray	IVW	2	0.104425	0.0283664	0.000232045	0.134498	0.713813	TRUE	3.40921e-23	sMRI
TGOLN2	26536_aseg_global_volume-ratio_BrainSegVol-to-eTIV	IVW	13	-0.0484166	0.0115506	2.76859e-05	15.6689	0.206878	TRUE	2.34373e-190	sMRI
TEF	26527_aseg_global_volume_CSF	IVW	3	-0.175127	0.0266089	4.65644e-11	3.47775	0.175718	TRUE	1.6466e-16	sMRI
SUGP1	26527_aseg_global_volume_CSF	IVW	5	-0.0428271	0.0128004	0.000820592	1.9069	0.752877	TRUE	2.18786e-183	sMRI
APCS	25789_IDP_T1_FAST_ROIs_R_mid_front_gyrus	IVW	5	-0.0668863	0.0149374	7.54258e-06	2.67977	0.612758	TRUE	5.87813e-117	sMRI
LEG1	25843_IDP_T1_FAST_ROIs_R_precun_cortex	IVW	4	0.0380412	0.0117269	0.00117892	3.9235	0.269845	TRUE	1.13033e-199	sMRI
BTN1A1	25802_IDP_T1_FAST_ROIs_L_mid_temp_gyrus_ant	IVW	6	-0.025971	0.00778178	0.000845627	6.69701	0.244167	TRUE	7.97688e-181	sMRI
MAMDC2	25910_IDP_T1_FAST_ROIs_V_cerebellum_VIIIa	IVW	4	-0.113041	0.0343125	0.000986126	1.45827	0.691934	TRUE	1.54195e-69	sMRI
AARSD1	25920_IDP_T1_FAST_ROIs_R_cerebellum_X	IVW	3	0.114716	0.0263793	1.36944e-05	0.842664	0.656172	TRUE	1.79844e-36	sMRI
RNF43	26561_aseg_lh_volume_Pallidum	IVW	5	0.164012	0.0253559	9.90289e-11	5.53805	0.236405	TRUE	1.64542e-30	sMRI
SERPINI1	26504_aseg_global_intensity_Brain-Stem	IVW	10	-0.0621538	0.015725	7.73239e-05	3.33167	0.949683	TRUE	1.5105e-178	sMRI
CD5L	25835_IDP_T1_FAST_ROIs_R_subcallosal_cortex	IVW	3	-0.088223	0.0165835	1.03807e-07	2.24071	0.326164	TRUE	2.7398e-77	sMRI
CDH3	25020_IDP_T1_FIRST_right_hippocampus_volume	IVW	4	-0.0710045	0.0200603	0.000400803	0.629471	0.889654	TRUE	2.59542e-22	sMRI
FSTL1	26585_aseg_rh_volume_Lateral-Ventricle	IVW	4	0.085353	0.0238598	0.000347201	4.39824	0.221549	TRUE	1.10018e-46	sMRI
BTN2A1	25850_IDP_T1_FAST_ROIs_L_parahipp_gyrus_post	IVW	16	-0.0190964	0.00215374	7.53967e-19	13.4731	0.565809	TRUE	0	sMRI
MATN3	25906_IDP_T1_FAST_ROIs_L_cerebellum_VIIb	IVW	10	0.0488452	0.014165	0.000564122	12.7713	0.173232	TRUE	7.25621e-250	sMRI
EIF4G3	26542_aseg_lh_intensity_Thalamus-Proper	IVW	2	-0.228701	0.0466444	9.4348e-07	0.0395069	0.842448	TRUE	9.95876e-10	sMRI
ITIH4	26501_aseg_global_intensity_3rd-Ventricle	IVW	13	-0.0865074	0.0119123	3.81313e-13	10.1437	0.603352	TRUE	2.0677e-288	sMRI
MEGF10	25832_IDP_T1_FAST_ROIs_L_juxtapos_lobule_cortex	IVW	14	0.0419998	0.0127679	0.00100375	7.97385	0.8453	TRUE	0	sMRI
NMI	25833_IDP_T1_FAST_ROIs_R_juxtapos_lobule_cortex	IVW	12	0.072802	0.0183126	7.02242e-05	12.0172	0.36235	TRUE	4.02478e-185	sMRI
SERPINI2	25805_IDP_T1_FAST_ROIs_R_mid_temp_gyrus_post	IVW	15	0.0424002	0.0127171	0.00085574	5.42582	0.97896	TRUE	3.90792e-253	sMRI
FSTL1	25784_IDP_T1_FAST_ROIs_L_insular_cortex	IVW	4	-0.12115	0.0171563	1.6466e-12	0.696785	0.87396	TRUE	4.42697e-43	sMRI
GLO1	25021_IDP_T1_FIRST_left_amygdala_volume	IVW	6	0.0579119	0.0063012	3.90639e-20	3.7042	0.592739	TRUE	4.50228e-143	sMRI
CCDC134	26550_aseg_lh_intensity_vessel	IVW	3	0.219607	0.0646977	0.000687918	0.0514903	0.974583	TRUE	5.8728e-11	sMRI
GFRA1	26542_aseg_lh_intensity_Thalamus-Proper	IVW	6	-0.0341095	0.00707946	1.44939e-06	2.53462	0.771272	TRUE	6.59821e-110	sMRI
CTSB	25822_IDP_T1_FAST_ROIs_L_angular_gyrus	IVW	7	-0.036007	0.00725686	6.98492e-07	4.16348	0.654564	TRUE	0	sMRI
GPR37	25798_IDP_T1_FAST_ROIs_L_sup_temp_gyrus_ant	IVW	15	0.0415257	0.0100527	3.61524e-05	8.47273	0.863275	TRUE	0	sMRI
QPCT	25886_IDP_T1_FAST_ROIs_L_hippocampus	IVW	7	0.050924	0.0143701	0.000394489	4.36637	0.627226	TRUE	4.9428e-213	sMRI
NCAN	26517_aseg_global_volume_SubCortGray	IVW	5	-0.0787912	0.0230708	0.000637382	1.10526	0.893437	TRUE	2.19433e-63	sMRI
MATN3	25909_IDP_T1_FAST_ROIs_L_cerebellum_VIIIa	IVW	10	0.0417718	0.0113549	0.000234376	8.93112	0.443656	TRUE	3.02426e-256	sMRI
LCAT	25848_IDP_T1_FAST_ROIs_L_parahipp_gyrus_ant	IVW	9	0.0593215	0.0132331	7.36703e-06	7.08937	0.527022	TRUE	2.47304e-109	sMRI
PKD2	25908_IDP_T1_FAST_ROIs_R_cerebellum_VIIb	IVW	2	0.289014	0.0774145	0.000188961	1.83581	0.175443	TRUE	1.73773e-08	sMRI
RBPMS2	25812_IDP_T1_FAST_ROIs_L_inf_temp_gyrus_tempocc	IVW	4	-0.0821968	0.0199879	3.91678e-05	0.65702	0.883264	TRUE	1.20819e-19	sMRI
CA12	25809_IDP_T1_FAST_ROIs_R_inf_temp_gyrus_ant	IVW	13	-0.0678899	0.0208283	0.0011161	14.1885	0.288835	TRUE	1.26738e-203	sMRI
BLMH	25827_IDP_T1_FAST_ROIs_R_latocc_cortex_inf	IVW	12	0.0432353	0.01025	2.46412e-05	10.7614	0.463461	TRUE	0	sMRI
ENPP2	25904_IDP_T1_FAST_ROIs_V_cerebellum_crus_II	IVW	7	0.0959665	0.022039	1.33432e-05	4.29398	0.63696	TRUE	1.16185e-184	sMRI
TFPI	25813_IDP_T1_FAST_ROIs_R_inf_temp_gyrus_tempocc	IVW	15	-0.048323	0.00933328	2.24889e-07	14.551	0.409516	TRUE	7.5876e-291	sMRI
EDAR	25820_IDP_T1_FAST_ROIs_L_supramarg_gyrus_post	IVW	13	0.0571332	0.0109176	1.66651e-07	10.8556	0.541336	TRUE	1.77004e-307	sMRI
OMD	26571_aseg_rh_intensity_Cerebellum-White-Matter	IVW	3	0.319934	0.0531041	1.69468e-09	0.192484	0.908244	TRUE	1.37697e-11	sMRI
ICAM3	25897_IDP_T1_FAST_ROIs_L_cerebellum_VI	IVW	10	-0.0480927	0.0104787	4.44184e-06	13.1897	0.154208	TRUE	4.02639e-121	sMRI
RALB	25897_IDP_T1_FAST_ROIs_L_cerebellum_VI	IVW	3	-0.172794	0.0332944	2.10434e-07	1.93858	0.379352	TRUE	7.55509e-24	sMRI
CEACAM1	25920_IDP_T1_FAST_ROIs_R_cerebellum_X	IVW	10	-0.0795529	0.0202955	8.86495e-05	2.41566	0.983066	TRUE	3.3294e-145	sMRI
TG	25024_IDP_T1_FIRST_right_accumbens_volume	IVW	3	-0.131423	0.0403647	0.0011304	0.553746	0.758151	TRUE	4.84862e-17	sMRI
TEF	26572_aseg_rh_intensity_Cerebellum-Cortex	IVW	3	0.227926	0.0295794	1.30277e-14	0.0244189	0.987865	TRUE	1.10403e-14	sMRI
CR1	26595_aseg_rh_volume_Accumbens-area	IVW	14	-0.043535	0.0115849	0.000171333	7.08523	0.897706	TRUE	0	sMRI
CD302	25853_IDP_T1_FAST_ROIs_R_lingual_gyrus	IVW	18	-0.0361669	0.0104944	0.000568323	18.8157	0.339216	TRUE	4.4023e-271	sMRI
SERPINC1	25839_IDP_T1_FAST_ROIs_R_cing_gyrus_ant	IVW	6	0.317797	0.0718034	9.60257e-06	5.51942	0.355822	TRUE	3.38959e-18	sMRI
ASPN	26534_aseg_global_volume_CC-Mid-Anterior	IVW	7	0.0494005	0.0142919	0.00054715	6.21678	0.399349	TRUE	6.76257e-259	sMRI
PCDHB15	25850_IDP_T1_FAST_ROIs_L_parahipp_gyrus_post	IVW	20	-0.0483307	0.0137347	0.000433401	26.4585	0.117913	TRUE	0	sMRI
SEMA6C	26526_aseg_global_volume_Brain-Stem	IVW	2	0.188785	0.0403091	2.82094e-06	0.952144	0.329174	TRUE	3.41663e-11	sMRI
LIPF	26595_aseg_rh_volume_Accumbens-area	IVW	5	0.0775079	0.0212429	0.000263622	1.66678	0.796742	TRUE	1.28889e-105	sMRI
LRRC37A2	25903_IDP_T1_FAST_ROIs_L_cerebellum_crus_II	IVW	19	-0.0416879	0.00441709	3.80434e-21	17.6574	0.478428	TRUE	0	sMRI
CD27	25883_IDP_T1_FAST_ROIs_R_putamen	IVW	3	0.120117	0.02894	3.31685e-05	0.698483	0.705223	TRUE	1.78277e-84	sMRI
NAGA	25907_IDP_T1_FAST_ROIs_V_cerebellum_VIIb	IVW	6	0.0711366	0.0178908	7.00397e-05	6.54379	0.256838	TRUE	1.54682e-76	sMRI
PAPPA	25788_IDP_T1_FAST_ROIs_L_mid_front_gyrus	IVW	2	-0.333331	0.0829775	5.89122e-05	0.947956	0.33024	TRUE	6.96956e-06	sMRI
PRSS53	25801_IDP_T1_FAST_ROIs_R_sup_temp_gyrus_post	IVW	19	-0.0300749	0.00757259	7.14073e-05	24.5691	0.137254	TRUE	0	sMRI
PRKAR2A	26593_aseg_rh_volume_Hippocampus	IVW	5	-0.251948	0.0128963	5.3732e-85	1.4019	0.843864	TRUE	1.51364e-11	sMRI
ADGRB3	25016_IDP_T1_FIRST_right_putamen_volume	IVW	42	-0.017366	0.00325729	9.74514e-08	34.6046	0.749214	TRUE	0	sMRI
MANSC4	26563_aseg_lh_volume_Amygdala	IVW	18	0.0245222	0.00590095	3.24383e-05	12.5691	0.764518	TRUE	0	sMRI
REG4	25811_IDP_T1_FAST_ROIs_R_inf_temp_gyrus_post	IVW	7	-0.0775481	0.0176942	1.17233e-05	4.23231	0.645271	TRUE	2.11612e-99	sMRI
TP53I3	25852_IDP_T1_FAST_ROIs_L_lingual_gyrus	IVW	14	-0.0285421	0.00890809	0.00135504	5.83617	0.951912	TRUE	0	sMRI
MMUT	25854_IDP_T1_FAST_ROIs_L_temp_fusif_cortex_ant	IVW	3	-0.161127	0.032068	5.04597e-07	2.06356	0.356371	TRUE	2.05258e-24	sMRI
PFKFB2	26546_aseg_lh_intensity_Hippocampus	IVW	2	0.140195	0.0413472	0.000697191	0.043707	0.8344	TRUE	7.44426e-55	sMRI
S100A14	25858_IDP_T1_FAST_ROIs_L_temp_occ_fusif_cortex	IVW	3	-0.101545	0.031293	0.00117462	2.40576	0.300328	TRUE	3.1968e-54	sMRI
IDI2	26581_aseg_rh_intensity_vessel	IVW	14	0.0492219	0.0146977	0.000811171	6.17085	0.939713	TRUE	4.71213e-264	sMRI
FAM172A	25811_IDP_T1_FAST_ROIs_R_inf_temp_gyrus_post	IVW	6	0.0949643	0.0291704	0.00113192	5.48257	0.35986	TRUE	1.03633e-73	sMRI
GSR	25883_IDP_T1_FAST_ROIs_R_putamen	IVW	3	0.196981	0.0549008	0.000333286	2.8497	0.240544	TRUE	3.63843e-21	sMRI
OGA	25877_IDP_T1_FAST_ROIs_R_occ_pole	IVW	6	-0.131507	0.0318474	3.63889e-05	5.0832	0.405811	TRUE	3.27543e-42	sMRI
PSG1	25805_IDP_T1_FAST_ROIs_R_mid_temp_gyrus_post	IVW	24	-0.0297775	0.00802772	0.000207802	24.4026	0.381804	TRUE	0	sMRI
PIK3IP1	25012_IDP_T1_FIRST_right_thalamus_volume	IVW	8	-0.0510338	0.0100895	4.23463e-07	4.57162	0.712077	TRUE	3.31426e-237	sMRI
GPR37	25796_IDP_T1_FAST_ROIs_L_temporal_pole	IVW	15	0.0422174	0.0108346	9.75763e-05	20.228	0.123114	TRUE	0	sMRI
ASPN	25783_IDP_T1_FAST_ROIs_R_frontal_pole	IVW	7	0.0856829	0.0101205	2.53323e-17	6.24546	0.396263	TRUE	7.85336e-222	sMRI
ANGPTL3	26547_aseg_lh_intensity_Amygdala	IVW	7	-0.0561848	0.00630514	5.0597e-19	3.12206	0.793378	TRUE	1.57944e-184	sMRI
TOR1AIP1	25912_IDP_T1_FAST_ROIs_L_cerebellum_VIIIb	IVW	14	-0.0248418	0.00544144	4.988e-06	12.9093	0.454843	TRUE	0	sMRI
DPY30	25800_IDP_T1_FAST_ROIs_L_sup_temp_gyrus_post	IVW	3	0.402537	0.118856	0.000707204	0.234299	0.889452	TRUE	4.54062e-07	sMRI
WFIKKN1	26567_aseg_lh_volume_choroid-plexus	IVW	6	0.0791554	0.0241066	0.00102507	1.61056	0.899969	TRUE	1.14259e-113	sMRI
DAG1	25896_IDP_T1_FAST_ROIs_R_cerebellum_V	IVW	2	-0.549173	0.111622	8.65668e-07	1.40162	0.236453	TRUE	0.0423838	sMRI
PRKAR2A	25782_IDP_T1_FAST_ROIs_L_frontal_pole	IVW	5	0.113442	0.0109568	4.02966e-25	3.58746	0.464705	TRUE	2.46219e-16	sMRI
CSF2	26544_aseg_lh_intensity_Putamen	IVW	6	-0.037098	0.00723754	2.96307e-07	2.06458	0.840138	TRUE	1.25479e-159	sMRI
GLO1	25906_IDP_T1_FAST_ROIs_L_cerebellum_VIIb	IVW	6	0.0293414	0.00681729	1.67768e-05	6.79033	0.236706	TRUE	3.52366e-144	sMRI
FAM20A	25881_IDP_T1_FAST_ROIs_R_caudate	IVW	9	0.0703169	0.0201321	0.000478039	9.82852	0.277269	TRUE	7.6261e-140	sMRI
MANF	25862_IDP_T1_FAST_ROIs_L_front_operc_cortex	IVW	4	-0.258077	0.0337895	2.20975e-14	0.753862	0.860468	TRUE	7.80207e-11	sMRI
CD46	26545_aseg_lh_intensity_Pallidum	IVW	2	-0.247799	0.0746244	0.000898178	2.01904	0.155337	TRUE	1.38671e-10	sMRI
LUZP2	26592_aseg_rh_volume_Pallidum	IVW	8	0.0414917	0.0106857	0.00010321	2.12295	0.952723	TRUE	1.40064e-169	sMRI
PROCR	26544_aseg_lh_intensity_Putamen	IVW	13	0.042283	0.00811295	1.87028e-07	13.3178	0.346371	TRUE	0	sMRI
FGFBP3	25866_IDP_T1_FAST_ROIs_L_parietal_operc_cortex	IVW	8	0.0556837	0.0148913	0.000184498	8.77677	0.269083	TRUE	1.34133e-259	sMRI
PROS1	25791_IDP_T1_FAST_ROIs_R_inf_front_gyrus_parstri	IVW	4	0.158087	0.0343622	4.2125e-06	1.21734	0.748849	TRUE	6.44611e-27	sMRI
TOR1AIP1	26568_aseg_lh_number_HolesBeforeFixing	IVW	14	0.019947	0.00591564	0.000746504	10.5535	0.648167	TRUE	0	sMRI
CHCHD6	25898_IDP_T1_FAST_ROIs_V_cerebellum_VI	IVW	5	-0.0616207	0.0155903	7.73382e-05	4.47098	0.346003	TRUE	2.37453e-144	sMRI
CSF2	26581_aseg_rh_intensity_vessel	IVW	6	-0.0694261	0.00748046	1.67912e-20	1.93431	0.858158	TRUE	7.98365e-150	sMRI
SHISA5	25841_IDP_T1_FAST_ROIs_R_cing_gyrus_post	IVW	12	-0.0739522	0.0127312	6.29519e-09	12.5622	0.322897	TRUE	5.80674e-84	sMRI
EIF4G3	25019_IDP_T1_FIRST_left_hippocampus_volume	IVW	2	-0.188735	0.046419	4.78492e-05	0.234204	0.628424	TRUE	1.22091e-10	sMRI
CD302	25791_IDP_T1_FAST_ROIs_R_inf_front_gyrus_parstri	IVW	18	-0.0578703	0.0153822	0.000168453	24.2309	0.113296	TRUE	1.23739e-267	sMRI
SHISA5	25873_IDP_T1_FAST_ROIs_R_planum_temporale	IVW	12	-0.069528	0.0138107	4.79409e-07	8.3129	0.685031	TRUE	2.09238e-87	sMRI
SFTPD	26553_aseg_lh_volume_CerebralWhiteMatter	IVW	17	-0.0154263	0.00377756	4.43295e-05	19.0396	0.266615	TRUE	0	sMRI
BTN2A1	26530_aseg_global_volume_Optic-Chiasm	IVW	16	-0.0319557	0.00236012	9.09724e-42	18.8442	0.220883	TRUE	0	sMRI
SEZ6L2	25817_IDP_T1_FAST_ROIs_R_sup_parietal_lobule	IVW	10	0.123567	0.0313586	8.13265e-05	6.45133	0.694034	TRUE	1.71901e-105	sMRI
GIPC2	26557_aseg_lh_volume_Cerebellum-Cortex	IVW	8	0.0369888	0.00832333	8.83023e-06	4.83269	0.680372	TRUE	2.82615e-241	sMRI
LRP11	25919_IDP_T1_FAST_ROIs_V_cerebellum_X	IVW	9	0.0397192	0.0105976	0.000178292	5.94665	0.653208	TRUE	2.4165e-230	sMRI
TIE1	25900_IDP_T1_FAST_ROIs_L_cerebellum_crus_I	IVW	3	0.136114	0.0274883	7.35671e-07	1.12091	0.57095	TRUE	5.47201e-59	sMRI
TIE1	26573_aseg_rh_intensity_Thalamus-Proper	IVW	3	0.0953664	0.0277333	0.000584533	0.0783049	0.961604	TRUE	2.47366e-64	sMRI
NAGA	26542_aseg_lh_intensity_Thalamus-Proper	IVW	6	-0.152064	0.0151799	1.27758e-23	3.143	0.67795	TRUE	3.50972e-71	sMRI
PKD2	25897_IDP_T1_FAST_ROIs_L_cerebellum_VI	IVW	2	0.268755	0.0712576	0.000162207	0.354352	0.55166	TRUE	1.64615e-08	sMRI
CDH3	25019_IDP_T1_FIRST_left_hippocampus_volume	IVW	4	-0.221674	0.0203958	1.62616e-27	0.436299	0.932646	TRUE	3.62968e-16	sMRI
DAG1	26510_aseg_global_intensity_CC-Mid-Posterior	IVW	2	-0.478357	0.122778	9.7754e-05	0.222433	0.637193	TRUE	0.000641793	sMRI
ITIH1	26574_aseg_rh_intensity_Caudate	IVW	4	0.241304	0.0573428	2.57525e-05	0.971458	0.808158	TRUE	2.95881e-44	sMRI
AAMDC	26568_aseg_lh_number_HolesBeforeFixing	IVW	20	0.0117553	0.00352671	0.000858502	21.3284	0.318943	TRUE	0	sMRI
SHISA5	25861_IDP_T1_FAST_ROIs_R_occ_fusif_gyrus	IVW	12	-0.0524553	0.0160727	0.00109999	13.2103	0.279802	TRUE	5.37431e-84	sMRI
PLXDC1	25880_IDP_T1_FAST_ROIs_L_caudate	IVW	12	0.0538199	0.016276	0.000943981	13.4818	0.263003	TRUE	1.35659e-176	sMRI
CTSF	26594_aseg_rh_volume_Amygdala	IVW	7	-0.126951	0.0202545	3.66134e-10	6.23344	0.397554	TRUE	1.0756e-125	sMRI
EFNA1	26519_aseg_global_volume_SupraTentorial	IVW	6	-0.0330517	0.00643889	2.84955e-07	4.06848	0.5396	TRUE	1.82686e-129	sMRI
C5	25847_IDP_T1_FAST_ROIs_R_front_orb_cortex	IVW	6	-0.11301	0.0352656	0.00135273	7.06044	0.216184	TRUE	1.15703e-54	sMRI
GRN	26569_aseg_rh_intensity_Lateral-Ventricle	IVW	5	0.0799004	0.0222311	0.000325542	1.61338	0.806386	TRUE	5.00931e-93	sMRI
CNTN3	26511_aseg_global_intensity_CC-Central	IVW	12	-0.0701519	0.0176746	7.21503e-05	15.6707	0.153803	TRUE	3.82177e-213	sMRI
ITGAV	25891_IDP_T1_FAST_ROIs_R_ventral_striatum	IVW	9	0.104199	0.0213643	1.07586e-06	6.86548	0.551213	TRUE	7.19183e-74	sMRI
PCOLCE	25834_IDP_T1_FAST_ROIs_L_subcallosal_cortex	IVW	3	-0.0717559	0.0213683	0.000784952	2.83607	0.242189	TRUE	1.55783e-39	sMRI
GHR	25912_IDP_T1_FAST_ROIs_L_cerebellum_VIIIb	IVW	17	0.0468928	0.0088535	1.18026e-07	16.0945	0.446384	TRUE	0	sMRI
TMEM25	25890_IDP_T1_FAST_ROIs_L_ventral_striatum	IVW	10	-0.0336199	0.00800759	2.6869e-05	4.98222	0.835856	TRUE	0	sMRI
IL4R	25797_IDP_T1_FAST_ROIs_R_temporal_pole	IVW	7	0.0583354	0.0122301	1.84399e-06	10.1714	0.117615	TRUE	4.32397e-98	sMRI
APOBR	26517_aseg_global_volume_SubCortGray	IVW	18	0.0191503	0.00345246	2.90849e-08	12.4534	0.771937	TRUE	0	sMRI
CTSB	25809_IDP_T1_FAST_ROIs_R_inf_temp_gyrus_ant	IVW	7	-0.0595251	0.00790721	5.15421e-14	7.18499	0.304078	TRUE	0	sMRI
SNED1	25899_IDP_T1_FAST_ROIs_R_cerebellum_VI	IVW	4	-0.1214	0.0336215	0.000305279	0.69518	0.874337	TRUE	1.33e-41	sMRI
MRC1	25881_IDP_T1_FAST_ROIs_R_caudate	IVW	6	0.087156	0.0265268	0.00101774	6.4724	0.262926	TRUE	5.78889e-121	sMRI
PILRB	25819_IDP_T1_FAST_ROIs_R_supramarg_gyrus_ant	IVW	22	0.0198767	0.00582066	0.000638152	27.6071	0.151649	TRUE	0	sMRI
GDNF	25794_IDP_T1_FAST_ROIs_L_precentral_gyrus	IVW	8	-0.0425553	0.0132105	0.00127594	11.6434	0.112913	TRUE	4.64907e-233	sMRI
MPI	26511_aseg_global_intensity_CC-Central	IVW	9	-0.0711865	0.0212195	0.000794302	7.05412	0.530805	TRUE	3.3621e-139	sMRI
RBPMS2	26501_aseg_global_intensity_3rd-Ventricle	IVW	4	-0.10106	0.0182061	2.84244e-08	1.07558	0.782973	TRUE	5.10084e-21	sMRI
TSPAN8	25839_IDP_T1_FAST_ROIs_R_cing_gyrus_ant	IVW	6	0.0628761	0.0154883	4.9158e-05	4.88802	0.429699	TRUE	1.0229e-165	sMRI
ICAM5	25885_IDP_T1_FAST_ROIs_R_pallidum	IVW	21	-0.0316354	0.00974841	0.00117375	27.9095	0.111558	TRUE	0	sMRI
VSNL1	25018_IDP_T1_FIRST_right_pallidum_volume	IVW	6	-0.0571754	0.0136839	2.93717e-05	5.24379	0.386857	TRUE	2.23118e-191	sMRI
CST5	25813_IDP_T1_FAST_ROIs_R_inf_temp_gyrus_tempocc	IVW	25	-0.0371271	0.0103959	0.000355166	19.4887	0.725448	TRUE	0	sMRI
SPINT1	25790_IDP_T1_FAST_ROIs_L_inf_front_gyrus_parstri	IVW	12	-0.045354	0.0105489	1.71249e-05	8.99996	0.621896	TRUE	0	sMRI
SEMA3F	26509_aseg_global_intensity_CC-Posterior	IVW	8	0.0652255	0.0181109	0.00031644	2.10765	0.953642	TRUE	5.62057e-129	sMRI
PTH1R	25804_IDP_T1_FAST_ROIs_L_mid_temp_gyrus_post	IVW	8	-0.0501026	0.0135985	0.000229222	5.37707	0.61405	TRUE	3.46035e-43	sMRI
CRISP2	25824_IDP_T1_FAST_ROIs_L_latocc_cortex_sup	IVW	36	0.0351258	0.00713421	8.49775e-07	41.4091	0.211173	TRUE	0	sMRI
LRRC37A2	26524_aseg_global_volume_4th-Ventricle	IVW	19	0.0189345	0.00545743	0.000521456	25.1592	0.120594	TRUE	0	sMRI
BTN3A2	25873_IDP_T1_FAST_ROIs_R_planum_temporale	IVW	20	-0.0297029	0.0029053	1.55311e-24	22.1352	0.27758	TRUE	0	sMRI
GCHFR	25896_IDP_T1_FAST_ROIs_R_cerebellum_V	IVW	4	0.18204	0.036949	8.3589e-07	0.512805	0.916069	TRUE	4.58243e-30	sMRI
EPHB6	25784_IDP_T1_FAST_ROIs_L_insular_cortex	IVW	6	0.0586633	0.0179347	0.0010719	4.64273	0.461017	TRUE	1.90917e-102	sMRI
ANGPTL3	26560_aseg_lh_volume_Putamen	IVW	7	-0.0723982	0.00509312	7.40721e-46	4.43854	0.617552	TRUE	1.21662e-182	sMRI
WWP2	26537_aseg_global_volume-ratio_MaskVol-to-eTIV	IVW	6	0.0974044	0.0252243	0.000112679	9.14059	0.103586	TRUE	1.40289e-144	sMRI
GHR	25021_IDP_T1_FIRST_left_amygdala_volume	IVW	17	-0.0353449	0.0096476	0.000248695	10.6897	0.828221	TRUE	0	sMRI
RNASET2	25853_IDP_T1_FAST_ROIs_R_lingual_gyrus	IVW	6	0.0522369	0.0146162	0.000351695	4.64796	0.460334	TRUE	8.72584e-173	sMRI
CCL18	26556_aseg_lh_volume_Cerebellum-White-Matter	IVW	8	0.0538494	0.014298	0.000165738	5.63232	0.583276	TRUE	9.95537e-132	sMRI
TP53I3	26579_aseg_rh_intensity_Accumbens-area	IVW	14	0.0510962	0.0112688	5.77963e-06	13.5838	0.403796	TRUE	0	sMRI
PTPRC	25907_IDP_T1_FAST_ROIs_V_cerebellum_VIIb	IVW	7	-0.102044	0.0298321	0.000624818	4.59469	0.596743	TRUE	1.30048e-83	sMRI
HSPB1	26574_aseg_rh_intensity_Caudate	IVW	14	0.0519001	0.0124517	3.07152e-05	15.1755	0.296525	TRUE	0	sMRI
PCDHB15	26516_aseg_global_volume_BrainSegNotVentSurf	IVW	20	-0.0168891	0.00447957	0.000163077	17.8512	0.532399	TRUE	0	sMRI
NOTCH2	26551_aseg_lh_intensity_choroid-plexus	IVW	5	-0.0970387	0.0289914	0.00081646	1.34322	0.854001	TRUE	1.15225e-37	sMRI
CD5L	25899_IDP_T1_FAST_ROIs_R_cerebellum_VI	IVW	3	-0.0775743	0.0184198	2.53714e-05	0.252203	0.881525	TRUE	1.16675e-86	sMRI
PILRB	25912_IDP_T1_FAST_ROIs_L_cerebellum_VIIIb	IVW	22	0.0254852	0.00534281	1.84217e-06	27.7258	0.148101	TRUE	0	sMRI
PKD2	26557_aseg_lh_volume_Cerebellum-Cortex	IVW	2	0.367216	0.0680955	6.94226e-08	1.55537	0.212344	TRUE	1.02775e-05	sMRI
CTSB	26579_aseg_rh_intensity_Accumbens-area	IVW	7	-0.0697856	0.00713935	1.44466e-22	4.83003	0.565791	TRUE	0	sMRI
SPESP1	25855_IDP_T1_FAST_ROIs_R_temp_fusif_cortex_ant	IVW	7	0.116278	0.0343372	0.000708279	7.34047	0.290505	TRUE	3.24537e-50	sMRI
GFAP	25854_IDP_T1_FAST_ROIs_L_temp_fusif_cortex_ant	IVW	6	-0.137377	0.0274617	5.65919e-07	3.08199	0.687347	TRUE	9.72948e-32	sMRI
PSTPIP2	25811_IDP_T1_FAST_ROIs_R_inf_temp_gyrus_post	IVW	3	-0.124063	0.0382945	0.00119649	0.493745	0.78124	TRUE	1.78245e-41	sMRI
ADAMTS4	25870_IDP_T1_FAST_ROIs_L_heschl_gyrus	IVW	2	-0.223447	0.0419868	1.02715e-07	2.62158	0.105419	TRUE	4.7374e-19	sMRI
EHBP1	26543_aseg_lh_intensity_Caudate	IVW	10	-0.0446474	0.0115352	0.000108596	2.55777	0.979289	TRUE	2.12805e-92	sMRI
CHRDL2	26586_aseg_rh_volume_Inf-Lat-Vent	IVW	8	0.0491207	0.0134534	0.000261049	3.20374	0.865536	TRUE	1.01304e-241	sMRI
ADAM15	25840_IDP_T1_FAST_ROIs_L_cing_gyrus_post	IVW	12	0.0356296	0.00242153	5.26717e-49	16.1621	0.135221	TRUE	0	sMRI
WWP2	25874_IDP_T1_FAST_ROIs_L_supracalc_cortex	IVW	6	0.154674	0.0199628	9.32648e-15	5.63525	0.343343	TRUE	6.16652e-125	sMRI
SPINT1	26511_aseg_global_intensity_CC-Central	IVW	12	-0.04618	0.0109424	2.43996e-05	4.13604	0.965767	TRUE	0	sMRI
COMMD1	25874_IDP_T1_FAST_ROIs_L_supracalc_cortex	IVW	6	-0.0965102	0.0216733	8.47005e-06	2.65854	0.752451	TRUE	6.83111e-96	sMRI
OBP2B	26518_aseg_global_volume_TotalGray	IVW	13	0.028088	0.00835385	0.00077301	11.6734	0.472256	TRUE	0	sMRI
RELT	26508_aseg_global_intensity_Optic-Chiasm	IVW	11	-0.0600306	0.0165449	0.000285236	13.2782	0.208533	TRUE	8.8311e-260	sMRI
BST1	26575_aseg_rh_intensity_Putamen	IVW	28	0.0212854	0.00551515	0.000113645	23.3574	0.66567	TRUE	0	sMRI
TFRC	25809_IDP_T1_FAST_ROIs_R_inf_temp_gyrus_ant	IVW	11	0.0768106	0.0182633	2.60224e-05	12.3939	0.259556	TRUE	8.3216e-215	sMRI
CDH3	26572_aseg_rh_intensity_Cerebellum-Cortex	IVW	4	-0.103009	0.0294118	0.000461242	5.6749	0.128544	TRUE	1.11788e-20	sMRI
NPY	26592_aseg_rh_volume_Pallidum	IVW	5	-0.0922348	0.026194	0.000429574	7.34944	0.118534	TRUE	1.97003e-62	sMRI
PLXDC1	26518_aseg_global_volume_TotalGray	IVW	12	-0.0247441	0.00661664	0.000184255	10.6519	0.472873	TRUE	1.91824e-175	sMRI
NAGA	26566_aseg_lh_volume_vessel	IVW	6	0.0681086	0.016882	5.4746e-05	2.3466	0.799399	TRUE	1.30579e-87	sMRI
ASPN	25796_IDP_T1_FAST_ROIs_L_temporal_pole	IVW	7	0.0493955	0.0119865	3.77372e-05	4.01115	0.675167	TRUE	3.44913e-244	sMRI
CD5L	25859_IDP_T1_FAST_ROIs_R_temp_occ_fusif_cortex	IVW	3	-0.0753072	0.0193491	9.94133e-05	0.641598	0.725569	TRUE	2.70055e-84	sMRI
LEG1	25905_IDP_T1_FAST_ROIs_R_cerebellum_crus_II	IVW	4	-0.0426588	0.0123587	0.000557021	0.958251	0.811352	TRUE	4.94106e-205	sMRI
ATP5IF1	26528_aseg_global_volume_WM-hypointensities	IVW	3	0.14826	0.0368917	5.85011e-05	0.189574	0.909567	TRUE	9.35873e-24	sMRI
APCS	25824_IDP_T1_FAST_ROIs_L_latocc_cortex_sup	IVW	5	-0.0639369	0.0146353	1.24997e-05	0.580513	0.965204	TRUE	1.88981e-120	sMRI
CFHR5	25905_IDP_T1_FAST_ROIs_R_cerebellum_crus_II	IVW	26	0.0524268	0.00805592	7.62301e-11	25.4961	0.434867	TRUE	0	sMRI
ADAMTSL4	25019_IDP_T1_FIRST_left_hippocampus_volume	IVW	16	0.0424756	0.0120023	0.000401697	7.80114	0.931507	TRUE	2.02995e-219	sMRI
MSRA	26594_aseg_rh_volume_Amygdala	IVW	2	-0.317316	0.0989926	0.00134852	0.000463865	0.982817	TRUE	3.78973e-05	sMRI
FAM172A	25802_IDP_T1_FAST_ROIs_L_mid_temp_gyrus_ant	IVW	6	0.161777	0.0318038	3.64324e-07	6.5201	0.258846	TRUE	2.25138e-72	sMRI
MPI	25795_IDP_T1_FAST_ROIs_R_precentral_gyrus	IVW	9	-0.0906304	0.0172612	1.51657e-07	8.03084	0.430464	TRUE	6.5384e-135	sMRI
SUGP1	26571_aseg_rh_intensity_Cerebellum-White-Matter	IVW	5	0.0862033	0.0146576	4.07443e-09	3.8244	0.430292	TRUE	2.57735e-170	sMRI
ITIH3	25014_IDP_T1_FIRST_right_caudate_volume	IVW	7	-0.0487105	0.0101977	1.7828e-06	7.48829	0.278038	TRUE	0	sMRI
TGFBR3	25904_IDP_T1_FAST_ROIs_V_cerebellum_crus_II	IVW	6	0.120436	0.0159386	4.14833e-14	5.1388	0.399176	TRUE	1.51261e-51	sMRI
CNTN3	25838_IDP_T1_FAST_ROIs_L_cing_gyrus_ant	IVW	12	0.0799511	0.0158106	4.2633e-07	15.4441	0.163056	TRUE	1.83186e-210	sMRI
ITIH4	25835_IDP_T1_FAST_ROIs_R_subcallosal_cortex	IVW	13	-0.0703737	0.0105181	2.22068e-11	7.47026	0.825038	TRUE	4.71468e-306	sMRI
CDH3	26542_aseg_lh_intensity_Thalamus-Proper	IVW	4	0.0997	0.0205228	1.18566e-06	1.24306	0.742696	TRUE	3.62861e-18	sMRI
CD79B	25857_IDP_T1_FAST_ROIs_R_temp_fusif_cortex_post	IVW	2	-0.137521	0.0395862	0.000512842	0.168687	0.681281	TRUE	3.41815e-53	sMRI
IL31RA	25810_IDP_T1_FAST_ROIs_L_inf_temp_gyrus_post	IVW	26	0.0190856	0.00430739	9.38448e-06	27.4743	0.332614	TRUE	0	sMRI
PLXDC1	25863_IDP_T1_FAST_ROIs_R_front_operc_cortex	IVW	12	0.0592331	0.0170493	0.000512349	15.3512	0.166975	TRUE	1.05273e-173	sMRI
GSTP1	26584_aseg_rh_volume_CerebralWhiteMatter	IVW	9	-0.0825152	0.0117919	2.60315e-12	10.972	0.203292	TRUE	4.24443e-125	sMRI
UMOD	25920_IDP_T1_FAST_ROIs_R_cerebellum_X	IVW	23	0.0283755	0.00691629	4.08343e-05	28.3662	0.163861	TRUE	0	sMRI
MANF	26572_aseg_rh_intensity_Cerebellum-Cortex	IVW	4	0.168774	0.0465426	0.000287599	5.04322	0.16866	TRUE	4.93034e-10	sMRI
CTSB	25899_IDP_T1_FAST_ROIs_R_cerebellum_VI	IVW	7	0.0293444	0.006283	3.00553e-06	3.46856	0.748148	TRUE	0	sMRI
TNFRSF11A	25788_IDP_T1_FAST_ROIs_L_mid_front_gyrus	IVW	11	-0.0440323	0.0108818	5.20084e-05	14.2933	0.160027	TRUE	0	sMRI
TNFRSF9	25015_IDP_T1_FIRST_left_putamen_volume	IVW	3	-0.126972	0.0382576	0.000903872	2.43895	0.295385	TRUE	2.23102e-36	sMRI
GUSB	26570_aseg_rh_intensity_Inf-Lat-Vent	IVW	7	0.0458101	0.0123266	0.000202112	7.42746	0.283117	TRUE	5.74567e-134	sMRI
MDK	26539_aseg_lh_intensity_Inf-Lat-Vent	IVW	6	-0.178715	0.0384927	3.43656e-06	8.5159	0.130002	TRUE	6.75583e-49	sMRI
TNN	25902_IDP_T1_FAST_ROIs_R_cerebellum_crus_I	IVW	20	0.0352182	0.0073339	1.57e-06	21.26	0.322616	TRUE	0	sMRI
ADAM23	25019_IDP_T1_FIRST_left_hippocampus_volume	IVW	23	-0.0299542	0.00640197	2.88407e-06	19.2164	0.631927	TRUE	0	sMRI
CTSB	26562_aseg_lh_volume_Hippocampus	IVW	7	-0.0421714	0.00612276	5.67237e-12	5.78579	0.447609	TRUE	0	sMRI
ADAM15	25822_IDP_T1_FAST_ROIs_L_angular_gyrus	IVW	12	-0.0134979	0.00261843	2.53664e-07	11.0813	0.436475	TRUE	0	sMRI
CTSS	25794_IDP_T1_FAST_ROIs_L_precentral_gyrus	IVW	20	-0.0344267	0.00617126	2.42534e-08	20.0013	0.394499	TRUE	0	sMRI
TNFRSF19	26592_aseg_rh_volume_Pallidum	IVW	6	-0.0665655	0.0202939	0.00103782	2.71717	0.743492	TRUE	6.91567e-134	sMRI
LIF	26560_aseg_lh_volume_Putamen	IVW	2	0.478397	0.137944	0.000524267	1.4945	0.22152	TRUE	0.0419304	sMRI
FGF2	25891_IDP_T1_FAST_ROIs_R_ventral_striatum	IVW	14	0.0241093	0.00700872	0.000581929	14.3103	0.352358	TRUE	0	sMRI
CD36	26528_aseg_global_volume_WM-hypointensities	IVW	4	0.0903082	0.0237169	0.000140234	1.76875	0.621759	TRUE	7.18481e-91	sMRI
ICAM3	26585_aseg_rh_volume_Lateral-Ventricle	IVW	10	-0.0431457	0.00883842	1.05222e-06	5.79355	0.760389	TRUE	4.764e-129	sMRI
NAGA	26546_aseg_lh_intensity_Hippocampus	IVW	6	-0.0625543	0.0163318	0.000128026	3.50091	0.623249	TRUE	4.38244e-82	sMRI
TFPI	26552_aseg_lh_volume_Cortex	IVW	15	-0.0283539	0.00638021	8.82828e-06	20.8081	0.106651	TRUE	1.11181e-277	sMRI
CPB2	25867_IDP_T1_FAST_ROIs_R_parietal_operc_cortex	IVW	7	-0.0580287	0.0166586	0.000495067	3.98418	0.678818	TRUE	4.11253e-185	sMRI
FSTL1	25818_IDP_T1_FAST_ROIs_L_supramarg_gyrus_ant	IVW	4	0.119687	0.0222302	7.28613e-08	2.78543	0.425905	TRUE	1.02007e-48	sMRI
FCGR2B	26512_aseg_global_intensity_CC-Mid-Anterior	IVW	11	0.0773956	0.0161263	1.59201e-06	8.36723	0.593014	TRUE	6.60227e-207	sMRI
EIF4G3	25790_IDP_T1_FAST_ROIs_L_inf_front_gyrus_parstri	IVW	2	-0.165019	0.048926	0.000744026	0.124351	0.724363	TRUE	1.57791e-11	sMRI
SEMA3F	26569_aseg_rh_intensity_Lateral-Ventricle	IVW	8	-0.180783	0.0186211	2.77514e-22	8.53381	0.28788	TRUE	2.69374e-107	sMRI
OPLAH	26573_aseg_rh_intensity_Thalamus-Proper	IVW	2	-0.10405	0.0320739	0.00117832	0.0173476	0.895214	TRUE	2.18404e-56	sMRI
BST1	25867_IDP_T1_FAST_ROIs_R_parietal_operc_cortex	IVW	28	0.017121	0.00468437	0.000257262	26.3632	0.498523	TRUE	0	sMRI
GFAP	25799_IDP_T1_FAST_ROIs_R_sup_temp_gyrus_ant	IVW	6	-0.114632	0.0289138	7.35112e-05	5.01926	0.413534	TRUE	6.26895e-35	sMRI
BST1	25893_IDP_T1_FAST_ROIs_L_cerebellum_I-IV	IVW	28	0.0173817	0.00541936	0.00133975	32.4183	0.216947	TRUE	0	sMRI
ADGRB3	26591_aseg_rh_volume_Putamen	IVW	42	-0.0191238	0.00360999	1.17432e-07	44.9356	0.310448	TRUE	0	sMRI
PPP1R14D	25838_IDP_T1_FAST_ROIs_L_cing_gyrus_ant	IVW	2	-0.265039	0.0681959	0.000101727	0.125117	0.72355	TRUE	3.41646e-06	sMRI
BOC	25914_IDP_T1_FAST_ROIs_R_cerebellum_VIIIb	IVW	3	-0.104358	0.0219475	1.98576e-06	1.63674	0.441149	TRUE	4.83877e-64	sMRI
TGFBR3	26510_aseg_global_intensity_CC-Mid-Posterior	IVW	6	0.130664	0.0161668	6.36151e-16	5.70207	0.336297	TRUE	1.47045e-51	sMRI
TPPP3	26583_aseg_rh_volume_Cortex	IVW	3	0.12533	0.0378807	0.000937839	1.12177	0.570703	TRUE	2.50437e-16	sMRI
TFPI	25819_IDP_T1_FAST_ROIs_R_supramarg_gyrus_ant	IVW	15	0.0442071	0.00975648	5.86895e-06	9.57481	0.792562	TRUE	3.52691e-295	sMRI
GUSB	25864_IDP_T1_FAST_ROIs_L_cent_operc_cortex	IVW	7	-0.0633337	0.0102517	6.49803e-10	7.74854	0.257111	TRUE	4.34249e-118	sMRI
MSRA	25878_IDP_T1_FAST_ROIs_L_thalamus	IVW	2	0.374208	0.114766	0.00111171	0.513728	0.473529	TRUE	8.57221e-05	sMRI
LPO	25798_IDP_T1_FAST_ROIs_L_sup_temp_gyrus_ant	IVW	7	0.071682	0.021665	0.000937434	5.2615	0.510737	TRUE	1.47247e-137	sMRI
APCS	26577_aseg_rh_intensity_Hippocampus	IVW	5	-0.0793859	0.0178703	8.89874e-06	4.12764	0.389007	TRUE	1.81006e-113	sMRI
CTHRC1	26596_aseg_rh_volume_VentralDC	IVW	5	-0.0779819	0.0239129	0.00110987	2.76181	0.598443	TRUE	6.73251e-66	sMRI
RBPMS2	25783_IDP_T1_FAST_ROIs_R_frontal_pole	IVW	4	-0.0849401	0.0187794	6.09558e-06	4.88956	0.180065	TRUE	2.06616e-19	sMRI
TCN1	26548_aseg_lh_intensity_Accumbens-area	IVW	19	0.0399999	0.0119975	0.000855974	21.4195	0.258782	TRUE	1.82582e-286	sMRI
TIE1	25870_IDP_T1_FAST_ROIs_L_heschl_gyrus	IVW	3	0.135009	0.0268355	4.87969e-07	2.46838	0.29107	TRUE	3.79337e-60	sMRI
CA4	25817_IDP_T1_FAST_ROIs_R_sup_parietal_lobule	IVW	17	0.0319198	0.00737761	1.51447e-05	22.6794	0.122577	TRUE	0	sMRI
FGFBP3	25867_IDP_T1_FAST_ROIs_R_parietal_operc_cortex	IVW	8	0.0513308	0.0130863	8.76375e-05	5.46453	0.603465	TRUE	9.81171e-263	sMRI
NPHS1	26573_aseg_rh_intensity_Thalamus-Proper	IVW	16	-0.0369011	0.0100277	0.000233307	12.0967	0.671693	TRUE	6.14517e-299	sMRI
RABEPK	25917_IDP_T1_FAST_ROIs_R_cerebellum_IX	IVW	4	0.140587	0.0424513	0.000927232	5.11894	0.163292	TRUE	9.53031e-50	sMRI
DNAJA4	25906_IDP_T1_FAST_ROIs_L_cerebellum_VIIb	IVW	2	-0.159476	0.0493206	0.00122301	1.6521	0.198674	TRUE	3.97081e-26	sMRI
MEGF11	25785_IDP_T1_FAST_ROIs_R_insular_cortex	IVW	3	0.0898514	0.0273285	0.00100962	0.894699	0.63932	TRUE	6.5852e-44	sMRI
GLO1	25842_IDP_T1_FAST_ROIs_L_precun_cortex	IVW	6	-0.0265297	0.0050339	1.36267e-07	3.14314	0.677929	TRUE	1.01621e-143	sMRI
TFPI	25828_IDP_T1_FAST_ROIs_L_intracalc_cortex	IVW	15	-0.0551808	0.0114291	1.37837e-06	20.1157	0.126536	TRUE	1.65866e-286	sMRI
TEF	25871_IDP_T1_FAST_ROIs_R_heschl_gyrus	IVW	3	-0.321907	0.0258667	1.49174e-35	1.37831	0.502	TRUE	8.39326e-11	sMRI
SEMA3F	25783_IDP_T1_FAST_ROIs_R_frontal_pole	IVW	8	0.0502841	0.0124785	5.58586e-05	2.15047	0.951044	TRUE	2.94288e-138	sMRI
TPMT	25911_IDP_T1_FAST_ROIs_R_cerebellum_VIIIa	IVW	12	0.0439525	0.0111859	8.51947e-05	2.52147	0.995662	TRUE	0	sMRI
CDH3	25814_IDP_T1_FAST_ROIs_L_postcent_gyrus	IVW	4	-0.115455	0.018838	8.85092e-10	1.05368	0.788265	TRUE	1.04338e-20	sMRI
CD72	25897_IDP_T1_FAST_ROIs_L_cerebellum_VI	IVW	5	-0.110415	0.0330899	0.000847463	1.45147	0.835202	TRUE	7.832e-43	sMRI
ICAM3	26569_aseg_rh_intensity_Lateral-Ventricle	IVW	10	0.0349023	0.00970814	0.000324187	9.03926	0.433658	TRUE	4.02138e-129	sMRI
PPCDC	25915_IDP_T1_FAST_ROIs_L_cerebellum_IX	IVW	16	-0.0473397	0.0104393	5.76732e-06	8.56783	0.899009	TRUE	0	sMRI
DAPP1	25899_IDP_T1_FAST_ROIs_R_cerebellum_VI	IVW	2	0.194498	0.0421984	4.04372e-06	0.105172	0.745709	TRUE	8.30646e-17	sMRI
NHLRC3	26535_aseg_global_volume_CC-Anterior	IVW	8	0.0521739	0.0145553	0.000337675	6.89299	0.440106	TRUE	4.69618e-219	sMRI
RELT	26512_aseg_global_intensity_CC-Mid-Anterior	IVW	11	0.0615907	0.0144356	1.98486e-05	10.4906	0.398555	TRUE	2.26391e-258	sMRI
GLO1	25790_IDP_T1_FAST_ROIs_L_inf_front_gyrus_parstri	IVW	6	-0.0357392	0.00639637	2.30459e-08	3.45487	0.630226	TRUE	3.12379e-143	sMRI
PRKAR2A	26573_aseg_rh_intensity_Thalamus-Proper	IVW	5	-0.301081	0.0165772	1.0254e-73	5.22619	0.264866	TRUE	1.68929e-11	sMRI
ICAM1	25887_IDP_T1_FAST_ROIs_R_hippocampus	IVW	12	0.0344579	0.00588643	4.80522e-09	2.53094	0.995588	TRUE	3.2867e-188	sMRI
THSD1	26571_aseg_rh_intensity_Cerebellum-White-Matter	IVW	9	-0.144738	0.0118219	1.82607e-34	11.3455	0.182879	TRUE	9.70052e-41	sMRI
ERBB3	25831_IDP_T1_FAST_ROIs_R_front_med_cortex	IVW	8	0.0760377	0.0235257	0.00122881	2.65574	0.91492	TRUE	1.90127e-136	sMRI
WASHC3	25869_IDP_T1_FAST_ROIs_R_planum_polare	IVW	2	0.301353	0.0867499	0.000513122	0.00157732	0.96832	TRUE	1.16944e-07	sMRI
HMOX2	26590_aseg_rh_volume_Caudate	IVW	2	-0.239268	0.0622003	0.000119706	0.00495852	0.943862	TRUE	3.44633e-12	sMRI
UROS	26577_aseg_rh_intensity_Hippocampus	IVW	2	-0.135855	0.0336933	5.52775e-05	0.577618	0.447248	TRUE	2.71025e-25	sMRI
RBPMS2	26569_aseg_rh_intensity_Lateral-Ventricle	IVW	4	-0.0824218	0.0198761	3.37184e-05	0.00244964	0.999968	TRUE	1.68709e-21	sMRI
EFNA1	25796_IDP_T1_FAST_ROIs_L_temporal_pole	IVW	6	0.054148	0.0161333	0.00078998	4.22993	0.516808	TRUE	4.01025e-147	sMRI
UROS	26527_aseg_global_volume_CSF	IVW	2	-0.165384	0.0292156	1.5065e-08	0.289696	0.590416	TRUE	1.66265e-22	sMRI
TNFSF13	26533_aseg_global_volume_CC-Central	IVW	6	-0.0994539	0.0251869	7.85966e-05	2.28116	0.80903	TRUE	2.03171e-122	sMRI
CD164	25888_IDP_T1_FAST_ROIs_L_amygdala	IVW	3	-0.0459145	0.0091317	4.95529e-07	0.018184	0.990949	TRUE	4.94587e-80	sMRI
CD164L2	25855_IDP_T1_FAST_ROIs_R_temp_fusif_cortex_ant	IVW	8	0.0506613	0.0119684	2.30659e-05	7.62963	0.366382	TRUE	1.08865e-278	sMRI
GUSB	25863_IDP_T1_FAST_ROIs_R_front_operc_cortex	IVW	7	-0.0422298	0.0103583	4.56372e-05	1.29034	0.972188	TRUE	4.9399e-137	sMRI
CSF2	26596_aseg_rh_volume_VentralDC	IVW	6	0.0243911	0.00548621	8.75276e-06	6.22153	0.285256	TRUE	9.4691e-156	sMRI
BCHE	26593_aseg_rh_volume_Hippocampus	IVW	25	-0.0323296	0.00596233	5.88365e-08	22.9053	0.525395	TRUE	0	sMRI
AXIN1	25916_IDP_T1_FAST_ROIs_V_cerebellum_IX	IVW	2	0.400936	0.109955	0.000265987	0.330346	0.565455	TRUE	0.00086353	sMRI
COMMD1	25856_IDP_T1_FAST_ROIs_L_temp_fusif_cortex_post	IVW	6	0.149666	0.0242085	6.31462e-10	7.69922	0.17361	TRUE	2.4519e-109	sMRI
LCAT	25860_IDP_T1_FAST_ROIs_L_occ_fusif_gyrus	IVW	9	-0.0526792	0.0139625	0.000161354	4.47748	0.811682	TRUE	8.82357e-110	sMRI
CD164	26591_aseg_rh_volume_Putamen	IVW	3	-0.0512041	0.00957645	8.94841e-08	0.157979	0.92405	TRUE	1.27163e-79	sMRI
PTH1R	26562_aseg_lh_volume_Hippocampus	IVW	8	-0.0818484	0.0129319	2.46456e-10	2.24864	0.944807	TRUE	1.48149e-41	sMRI
LRP11	26521_aseg_global_volume_EstimatedTotalIntraCranial	IVW	9	0.0355893	0.00916323	0.000102782	5.28212	0.727041	TRUE	1.05219e-229	sMRI
CEACAM21	26517_aseg_global_volume_SubCortGray	IVW	29	-0.0254454	0.00415129	8.81528e-10	35.0687	0.167875	TRUE	0	sMRI
PTH1R	25847_IDP_T1_FAST_ROIs_R_front_orb_cortex	IVW	8	0.0568915	0.0136824	3.21052e-05	8.15583	0.319054	TRUE	2.12056e-36	sMRI
ITIH1	25786_IDP_T1_FAST_ROIs_L_sup_front_gyrus	IVW	4	0.230671	0.0489978	2.50441e-06	1.86079	0.601798	TRUE	1.4165e-39	sMRI
AOC3	26583_aseg_rh_volume_Cortex	IVW	20	-0.0172997	0.00498488	0.000519635	25.3953	0.147938	TRUE	0	sMRI
TREML2	26508_aseg_global_intensity_Optic-Chiasm	IVW	8	-0.0929565	0.0277481	0.000808071	10.4218	0.165904	TRUE	1.17797e-123	sMRI
TNFRSF13C	25902_IDP_T1_FAST_ROIs_R_cerebellum_crus_I	IVW	19	0.0450237	0.00995348	6.08487e-06	16.1782	0.580114	TRUE	0	sMRI
ITIH4	26576_aseg_rh_intensity_Pallidum	IVW	13	0.0547924	0.0159979	0.000614847	14.7989	0.252617	TRUE	0	sMRI
CRTAC1	26510_aseg_global_intensity_CC-Mid-Posterior	IVW	13	-0.0522892	0.0155499	0.000771919	12.898	0.3765	TRUE	2.95508e-270	sMRI
PLAU	26533_aseg_global_volume_CC-Central	IVW	8	0.0859001	0.022668	0.00015096	4.72977	0.692901	TRUE	3.13103e-44	sMRI
SEMA4D	25908_IDP_T1_FAST_ROIs_R_cerebellum_VIIb	IVW	3	0.238991	0.0577248	3.47025e-05	0.215263	0.897958	TRUE	7.8822e-13	sMRI
MAP4K5	26556_aseg_lh_volume_Cerebellum-White-Matter	IVW	3	-0.118134	0.0352024	0.000791182	0.746338	0.688549	TRUE	2.71022e-95	sMRI
ASPN	25876_IDP_T1_FAST_ROIs_L_occ_pole	IVW	7	0.060111	0.0157937	0.000141229	9.1164	0.167137	TRUE	1.13033e-244	sMRI
SPARCL1	25892_IDP_T1_FAST_ROIs_brain_stem	IVW	23	-0.035161	0.0090509	0.000102412	21.7209	0.476651	TRUE	0	sMRI
GUSB	25829_IDP_T1_FAST_ROIs_R_intracalc_cortex	IVW	7	0.146207	0.0125664	2.74147e-31	8.99111	0.174079	TRUE	5.17187e-110	sMRI
PRTFDC1	26527_aseg_global_volume_CSF	IVW	5	0.119393	0.031213	0.000130718	1.38759	0.846348	TRUE	1.92125e-66	sMRI
WWP2	26571_aseg_rh_intensity_Cerebellum-White-Matter	IVW	6	-0.0875254	0.0204153	1.809e-05	1.99845	0.84936	TRUE	1.42686e-141	sMRI
GIPC2	25882_IDP_T1_FAST_ROIs_L_putamen	IVW	8	0.0458018	0.0104628	1.2e-05	5.94534	0.546146	TRUE	4.81202e-232	sMRI
COL2A1	25888_IDP_T1_FAST_ROIs_L_amygdala	IVW	11	-0.0253645	0.00693661	0.000255574	5.43276	0.860461	TRUE	0	sMRI
ADD1	26513_aseg_global_intensity_CC-Anterior	IVW	5	0.191826	0.0383605	5.71526e-07	2.324	0.676404	TRUE	1.51235e-39	sMRI
IL7	25877_IDP_T1_FAST_ROIs_R_occ_pole	IVW	5	-0.14893	0.0418554	0.000373414	3.57443	0.466651	TRUE	3.70618e-28	sMRI
OSMR	25891_IDP_T1_FAST_ROIs_R_ventral_striatum	IVW	16	-0.0251632	0.00748672	0.000776467	9.51016	0.84937	TRUE	0	sMRI
CSF2	25905_IDP_T1_FAST_ROIs_R_cerebellum_crus_II	IVW	6	0.043807	0.00774972	1.5793e-08	7.06945	0.215526	TRUE	3.16924e-147	sMRI
SERPINA4	26574_aseg_rh_intensity_Caudate	IVW	6	0.0508592	0.0148837	0.00063292	1.15324	0.949284	TRUE	8.6727e-163	sMRI
CFH	25799_IDP_T1_FAST_ROIs_R_sup_temp_gyrus_ant	IVW	21	-0.0385544	0.00672943	1.00895e-08	10.177	0.964847	TRUE	0	sMRI
ITIH3	25819_IDP_T1_FAST_ROIs_R_supramarg_gyrus_ant	IVW	7	0.0415975	0.0102142	4.6508e-05	5.64389	0.464239	TRUE	0	sMRI
PPP1R14A	26570_aseg_rh_intensity_Inf-Lat-Vent	IVW	6	-0.110152	0.0319981	0.000576501	3.01578	0.697553	TRUE	1.004e-75	sMRI
MANF	25905_IDP_T1_FAST_ROIs_R_cerebellum_crus_II	IVW	4	0.12149	0.0340948	0.00036621	0.581155	0.900733	TRUE	1.00207e-14	sMRI
CRNN	26515_aseg_global_volume_BrainSegNotVent	IVW	21	-0.0110125	0.00340371	0.00121454	27.0591	0.13361	TRUE	0	sMRI
ATP5IF1	25871_IDP_T1_FAST_ROIs_R_heschl_gyrus	IVW	3	0.114593	0.0347544	0.000976497	1.65185	0.437831	TRUE	1.1955e-25	sMRI
GFRA1	26545_aseg_lh_intensity_Pallidum	IVW	6	0.0334183	0.00768972	1.38747e-05	3.9622	0.554871	TRUE	2.19556e-106	sMRI
TMEM25	26513_aseg_global_intensity_CC-Anterior	IVW	10	-0.0380953	0.0106646	0.000354119	11.9347	0.217017	TRUE	0	sMRI
UROS	26565_aseg_lh_volume_VentralDC	IVW	2	-0.120914	0.0232654	2.02358e-07	0.695549	0.404283	TRUE	3.13636e-23	sMRI
GSTP1	25787_IDP_T1_FAST_ROIs_R_sup_front_gyrus	IVW	9	0.127913	0.017718	5.2226e-13	7.02704	0.533718	TRUE	1.26762e-143	sMRI
C5	26541_aseg_lh_intensity_Cerebellum-Cortex	IVW	6	-0.199785	0.0363413	3.853e-08	3.95425	0.556021	TRUE	2.12007e-48	sMRI
CA4	25863_IDP_T1_FAST_ROIs_R_front_operc_cortex	IVW	17	0.025099	0.00664782	0.000159671	19.8118	0.228818	TRUE	4.04525e-306	sMRI
CSF2	26559_aseg_lh_volume_Caudate	IVW	6	-0.0430294	0.00628245	7.42922e-12	0.630869	0.986546	TRUE	3.3755e-159	sMRI
TWF2	26582_aseg_rh_intensity_choroid-plexus	IVW	2	-0.350514	0.106491	0.000996545	0.096887	0.755598	TRUE	3.33941e-05	sMRI
CDH3	25862_IDP_T1_FAST_ROIs_L_front_operc_cortex	IVW	4	-0.0702357	0.0204045	0.000577053	3.08387	0.378874	TRUE	5.8636e-19	sMRI
GIPC2	25912_IDP_T1_FAST_ROIs_L_cerebellum_VIIIb	IVW	8	0.0590999	0.00928401	1.94309e-10	6.49236	0.483572	TRUE	6.90587e-234	sMRI
PDE5A	25833_IDP_T1_FAST_ROIs_R_juxtapos_lobule_cortex	IVW	4	-0.0829268	0.0163773	4.11597e-07	3.4443	0.328059	TRUE	1.07156e-76	sMRI
CCN1	26597_aseg_rh_volume_vessel	IVW	5	-0.177887	0.0532536	0.000836632	0.810862	0.936986	TRUE	2.28034e-31	sMRI
ADAM15	25897_IDP_T1_FAST_ROIs_L_cerebellum_VI	IVW	12	0.0181661	0.00224719	6.27195e-16	10.9687	0.44589	TRUE	0	sMRI
GIT1	26591_aseg_rh_volume_Putamen	IVW	2	0.261744	0.0768942	0.000664209	0.111521	0.738419	TRUE	3.85572e-06	sMRI
SPINT2	25792_IDP_T1_FAST_ROIs_L_inf_front_gyrus_parsop	IVW	6	0.0900517	0.0264443	0.000660824	4.29103	0.508319	TRUE	1.29225e-60	sMRI
LRP11	25914_IDP_T1_FAST_ROIs_R_cerebellum_VIIIb	IVW	9	-0.0349136	0.0104668	0.000850969	9.18486	0.326942	TRUE	8.24131e-232	sMRI
BTN2A1	25880_IDP_T1_FAST_ROIs_L_caudate	IVW	16	-0.0713025	0.00220905	1.45038e-228	12.5307	0.638498	TRUE	0	sMRI
WNT9A	25864_IDP_T1_FAST_ROIs_L_cent_operc_cortex	IVW	7	-0.121397	0.0285105	2.06293e-05	3.28537	0.772271	TRUE	2.06112e-50	sMRI
SFTPD	25832_IDP_T1_FAST_ROIs_L_juxtapos_lobule_cortex	IVW	17	-0.0382294	0.0065244	4.6441e-09	11.7705	0.759623	TRUE	0	sMRI
NID2	26573_aseg_rh_intensity_Thalamus-Proper	IVW	15	0.0290825	0.00607955	1.72128e-06	11.7099	0.62959	TRUE	8.96007e-278	sMRI
WIF1	25891_IDP_T1_FAST_ROIs_R_ventral_striatum	IVW	4	0.0903698	0.0282002	0.00135258	1.47479	0.688101	TRUE	8.72724e-71	sMRI
SFTPD	26584_aseg_rh_volume_CerebralWhiteMatter	IVW	17	-0.0148741	0.00382463	0.000100645	19.6925	0.234393	TRUE	0	sMRI
LRRC37A2	26581_aseg_rh_intensity_vessel	IVW	19	-0.0198065	0.00599272	0.000949414	24.7759	0.131214	TRUE	0	sMRI
CLEC7A	25856_IDP_T1_FAST_ROIs_L_temp_fusif_cortex_post	IVW	18	-0.0282304	0.00766605	0.000230933	13.2637	0.718359	TRUE	0	sMRI
EFNA1	26584_aseg_rh_volume_CerebralWhiteMatter	IVW	6	-0.0462485	0.00974737	2.08797e-06	4.76486	0.445246	TRUE	1.58214e-133	sMRI
CXCL8	25805_IDP_T1_FAST_ROIs_R_mid_temp_gyrus_post	IVW	4	0.203088	0.0380006	9.07527e-08	1.07474	0.783176	TRUE	6.69241e-19	sMRI
PILRA	26504_aseg_global_intensity_Brain-Stem	IVW	20	0.0243828	0.0043856	2.70175e-08	20.3441	0.374145	TRUE	0	sMRI
CA1	25802_IDP_T1_FAST_ROIs_L_mid_temp_gyrus_ant	IVW	3	-0.253339	0.0664817	0.000138599	2.09381	0.351022	TRUE	1.99105e-16	sMRI
WWP2	26509_aseg_global_intensity_CC-Posterior	IVW	6	-0.121775	0.0248986	1.00406e-06	7.57935	0.180993	TRUE	1.06185e-141	sMRI
ITIH3	25794_IDP_T1_FAST_ROIs_L_precentral_gyrus	IVW	7	-0.039357	0.00987857	6.7742e-05	7.93426	0.24296	TRUE	0	sMRI
HAVCR2	25835_IDP_T1_FAST_ROIs_R_subcallosal_cortex	IVW	6	-0.163039	0.0262248	5.06771e-10	3.07181	0.688916	TRUE	2.11164e-30	sMRI
TYRO3	25882_IDP_T1_FAST_ROIs_L_putamen	IVW	16	0.0426154	0.0108611	8.72031e-05	8.02515	0.92277	TRUE	0	sMRI
APCS	26524_aseg_global_volume_4th-Ventricle	IVW	5	0.108883	0.0167041	7.10887e-11	3.0724	0.545783	TRUE	5.09501e-110	sMRI
RNF43	26541_aseg_lh_intensity_Cerebellum-Cortex	IVW	5	0.0948269	0.0277934	0.000645233	4.61858	0.328718	TRUE	2.20265e-37	sMRI
PCOLCE	25853_IDP_T1_FAST_ROIs_R_lingual_gyrus	IVW	3	-0.0932204	0.021976	2.21607e-05	3.07316	0.215116	TRUE	2.15444e-37	sMRI
CD101	25818_IDP_T1_FAST_ROIs_L_supramarg_gyrus_ant	IVW	25	0.037453	0.00944245	7.29504e-05	23.4167	0.495325	TRUE	0	sMRI
OMD	25912_IDP_T1_FAST_ROIs_L_cerebellum_VIIIb	IVW	3	-0.158485	0.0467453	0.000697945	0.446812	0.79979	TRUE	4.21595e-16	sMRI
MPI	25831_IDP_T1_FAST_ROIs_R_front_med_cortex	IVW	9	-0.083388	0.0199257	2.85231e-05	8.1681	0.417224	TRUE	1.76606e-135	sMRI
LDLRAP1	26594_aseg_rh_volume_Amygdala	IVW	2	0.157789	0.0245385	1.27367e-10	0.0191783	0.889857	TRUE	8.99417e-12	sMRI
GGACT	25789_IDP_T1_FAST_ROIs_R_mid_front_gyrus	IVW	8	-0.0519244	0.0145254	0.000350572	5.35368	0.616887	TRUE	1.17034e-143	sMRI
CTRL	25824_IDP_T1_FAST_ROIs_L_latocc_cortex_sup	IVW	3	0.239471	0.0659599	0.000282811	2.20774	0.331585	TRUE	4.60038e-15	sMRI
SPINT2	25801_IDP_T1_FAST_ROIs_R_sup_temp_gyrus_post	IVW	6	0.100844	0.024624	4.2156e-05	1.65768	0.894187	TRUE	2.5008e-57	sMRI
PDE5A	25807_IDP_T1_FAST_ROIs_R_mid_temp_gyrus_tempocc	IVW	4	0.0537003	0.014992	0.00034106	3.13526	0.371237	TRUE	4.60366e-70	sMRI
CFI	25837_IDP_T1_FAST_ROIs_R_paracing_gyrus	IVW	4	-0.0766773	0.0228426	0.000788573	1.43206	0.698037	TRUE	7.06491e-91	sMRI
UROS	26564_aseg_lh_volume_Accumbens-area	IVW	2	0.179257	0.0286219	3.77857e-10	0.613405	0.433509	TRUE	1.9171e-21	sMRI
BTN3A2	25836_IDP_T1_FAST_ROIs_L_paracing_gyrus	IVW	20	-0.0216436	0.00296431	2.84814e-13	24.1962	0.188735	TRUE	0	sMRI
THSD1	26553_aseg_lh_volume_CerebralWhiteMatter	IVW	9	0.0224056	0.00497606	6.71017e-06	6.54436	0.586492	TRUE	4.86953e-51	sMRI
ITIH3	26522_aseg_global_volume_VentricleChoroid	IVW	7	0.0334737	0.00931844	0.000327902	6.66802	0.352642	TRUE	0	sMRI
ADAM15	25792_IDP_T1_FAST_ROIs_L_inf_front_gyrus_parsop	IVW	12	0.00954586	0.00259212	0.000230828	6.31648	0.851435	TRUE	0	sMRI
GFRA1	25920_IDP_T1_FAST_ROIs_R_cerebellum_X	IVW	6	0.0871747	0.00911701	1.1577e-21	8.93275	0.111777	TRUE	4.477e-100	sMRI
SUGP1	26583_aseg_rh_volume_Cortex	IVW	5	0.0249603	0.00754081	0.000932836	0.474944	0.975894	TRUE	1.63377e-186	sMRI
IGDCC4	26594_aseg_rh_volume_Amygdala	IVW	18	0.052165	0.011279	3.74678e-06	14	0.667102	TRUE	2.35409e-277	sMRI
LCAT	26522_aseg_global_volume_VentricleChoroid	IVW	9	0.0529244	0.0130317	4.88225e-05	4.85963	0.772468	TRUE	4.1436e-110	sMRI
RBPMS2	26545_aseg_lh_intensity_Pallidum	IVW	4	0.0725223	0.021748	0.000854009	0.54528	0.908837	TRUE	1.26994e-22	sMRI
PLA2G15	25797_IDP_T1_FAST_ROIs_R_temporal_pole	IVW	12	-0.0618758	0.0142012	1.31808e-05	10.0886	0.522439	TRUE	3.87305e-268	sMRI
TMEM25	25821_IDP_T1_FAST_ROIs_R_supramarg_gyrus_post	IVW	10	-0.0414528	0.00989491	2.7981e-05	11.3334	0.253548	TRUE	0	sMRI
SEMA6C	26528_aseg_global_volume_WM-hypointensities	IVW	2	-0.164686	0.0502439	0.00104643	0.0409677	0.8396	TRUE	1.17579e-12	sMRI
EHBP1	26532_aseg_global_volume_CC-Mid-Posterior	IVW	10	0.0940557	0.0115464	3.76527e-16	9.57048	0.386362	TRUE	1.91491e-88	sMRI
THSD1	25814_IDP_T1_FAST_ROIs_L_postcent_gyrus	IVW	9	-0.081486	0.00849328	8.45936e-22	6.95943	0.541016	TRUE	1.84805e-47	sMRI
APOE	26552_aseg_lh_volume_Cortex	IVW	20	-0.0240996	0.00713224	0.00072759	20.0233	0.393176	TRUE	0	sMRI
NHLRC3	25804_IDP_T1_FAST_ROIs_L_mid_temp_gyrus_post	IVW	8	0.0712019	0.0150841	2.35481e-06	8.9411	0.256913	TRUE	8.47082e-207	sMRI
VSTM2L	25800_IDP_T1_FAST_ROIs_L_sup_temp_gyrus_post	IVW	2	-0.158235	0.0490189	0.00124642	1.94164	0.16349	TRUE	8.7171e-25	sMRI
ANGPTL3	26591_aseg_rh_volume_Putamen	IVW	7	-0.0459836	0.00512489	2.89567e-19	2.97436	0.812058	TRUE	1.65049e-188	sMRI
ATP5IF1	26597_aseg_rh_volume_vessel	IVW	3	0.154389	0.0427108	0.000300638	3.51125	0.172799	TRUE	1.18162e-23	sMRI
CFH	25822_IDP_T1_FAST_ROIs_L_angular_gyrus	IVW	21	0.0255418	0.00693893	0.000232371	18.6729	0.543168	TRUE	0	sMRI
KLK4	25860_IDP_T1_FAST_ROIs_L_occ_fusif_gyrus	IVW	4	0.0585487	0.0177581	0.000977166	1.01405	0.797853	TRUE	2.58339e-123	sMRI
TG	25023_IDP_T1_FIRST_left_accumbens_volume	IVW	3	-0.131913	0.0405218	0.00113246	2.31873	0.313685	TRUE	2.40518e-15	sMRI
IL31RA	26544_aseg_lh_intensity_Putamen	IVW	26	-0.0351667	0.00525415	2.18446e-11	31.4061	0.175922	TRUE	0	sMRI
BTN1A1	25840_IDP_T1_FAST_ROIs_L_cing_gyrus_post	IVW	6	0.0575997	0.00547894	7.53119e-26	0.55402	0.990012	TRUE	2.05528e-176	sMRI
RALY	26539_aseg_lh_intensity_Inf-Lat-Vent	IVW	4	0.194012	0.0559233	0.000521908	1.49331	0.683816	TRUE	2.12981e-15	sMRI
PDE5A	25887_IDP_T1_FAST_ROIs_R_hippocampus	IVW	4	0.0529356	0.0130167	4.76768e-05	1.37565	0.711252	TRUE	1.01108e-76	sMRI
FAM172A	26502_aseg_global_intensity_4th-Ventricle	IVW	6	-0.162771	0.0323303	4.78768e-07	5.58226	0.34901	TRUE	9.54897e-70	sMRI
FAM3D	26553_aseg_lh_volume_CerebralWhiteMatter	IVW	4	0.0219427	0.00568335	0.000112983	2.23321	0.525438	TRUE	2.88613e-106	sMRI
NCR3LG1	25917_IDP_T1_FAST_ROIs_R_cerebellum_IX	IVW	8	0.0604389	0.0132917	5.43904e-06	7.02693	0.426082	TRUE	5.48415e-205	sMRI
IL17RB	25805_IDP_T1_FAST_ROIs_R_mid_temp_gyrus_post	IVW	18	-0.0428635	0.0123451	0.000516393	23.0761	0.14679	TRUE	0	sMRI
RBPMS2	25861_IDP_T1_FAST_ROIs_R_occ_fusif_gyrus	IVW	4	0.112927	0.0194899	6.86784e-09	0.817508	0.845275	TRUE	1.28749e-18	sMRI
AMPD3	26540_aseg_lh_intensity_Cerebellum-White-Matter	IVW	6	0.0997982	0.0222712	7.42823e-06	2.74997	0.738466	TRUE	5.57243e-106	sMRI
MPI	26518_aseg_global_volume_TotalGray	IVW	9	-0.0443687	0.00896692	7.49638e-07	2.79027	0.946822	TRUE	2.04214e-138	sMRI
BTN1A1	26563_aseg_lh_volume_Amygdala	IVW	6	0.108243	0.00610403	2.32907e-70	1.6522	0.894866	TRUE	6.00762e-160	sMRI
TNFSF12	25887_IDP_T1_FAST_ROIs_R_hippocampus	IVW	4	-0.0561465	0.0153588	0.000256536	2.33182	0.506453	TRUE	2.43665e-131	sMRI
EFNA1	26536_aseg_global_volume-ratio_BrainSegVol-to-eTIV	IVW	6	-0.0897762	0.0156991	1.07428e-08	3.79936	0.578649	TRUE	5.03194e-126	sMRI
WNT9A	25013_IDP_T1_FIRST_left_caudate_volume	IVW	7	0.119615	0.0365724	0.00107303	9.07733	0.169275	TRUE	2.6523e-53	sMRI
LUZP2	26561_aseg_lh_volume_Pallidum	IVW	8	0.0379846	0.0108713	0.000475786	5.38171	0.613488	TRUE	9.02918e-163	sMRI
SPINT1	25910_IDP_T1_FAST_ROIs_V_cerebellum_VIIIa	IVW	12	-0.0576944	0.00968618	2.57909e-09	8.55956	0.662474	TRUE	0	sMRI
SPINK8	25830_IDP_T1_FAST_ROIs_L_front_med_cortex	IVW	9	0.0371521	0.00957622	0.000104618	3.70671	0.882569	TRUE	0	sMRI
ICAM1	25907_IDP_T1_FAST_ROIs_V_cerebellum_VIIb	IVW	12	0.0246612	0.00698665	0.000415943	4.74085	0.943064	TRUE	3.69857e-190	sMRI
ATP5IF1	25818_IDP_T1_FAST_ROIs_L_supramarg_gyrus_ant	IVW	3	0.183511	0.0388905	2.37385e-06	4.45195	0.107962	TRUE	1.46118e-22	sMRI
ICAM1	25020_IDP_T1_FIRST_right_hippocampus_volume	IVW	12	0.0353218	0.00706254	5.69486e-07	12.4475	0.33096	TRUE	3.0259e-172	sMRI
CDH3	26520_aseg_global_volume_SupraTentorialNotVent	IVW	4	-0.0486997	0.00823788	3.38624e-09	0.948802	0.813638	TRUE	2.79469e-19	sMRI
PGD	25879_IDP_T1_FAST_ROIs_R_thalamus	IVW	4	-0.0702087	0.0157851	8.67634e-06	1.18777	0.755938	TRUE	9.83648e-143	sMRI
GSN	26585_aseg_rh_volume_Lateral-Ventricle	IVW	9	0.118096	0.0196077	1.71264e-09	5.21297	0.73459	TRUE	8.99383e-60	sMRI
EXTL1	26539_aseg_lh_intensity_Inf-Lat-Vent	IVW	6	0.057231	0.0166217	0.000574995	2.38426	0.793816	TRUE	3.62737e-148	sMRI
LGALS1	26545_aseg_lh_intensity_Pallidum	IVW	3	-0.0948158	0.0206617	4.45459e-06	1.46139	0.481574	TRUE	9.81569e-100	sMRI
PROS1	25912_IDP_T1_FAST_ROIs_L_cerebellum_VIIIb	IVW	4	-0.119643	0.0309539	0.000110999	1.52428	0.676678	TRUE	1.67515e-28	sMRI
NCR3LG1	26589_aseg_rh_volume_Thalamus-Proper	IVW	8	-0.0321741	0.00993016	0.00119515	3.58541	0.826098	TRUE	1.34411e-215	sMRI
TIE1	25883_IDP_T1_FAST_ROIs_R_putamen	IVW	3	0.0979851	0.0295441	0.000911277	1.47859	0.477451	TRUE	6.08432e-66	sMRI
PRG2	25817_IDP_T1_FAST_ROIs_R_sup_parietal_lobule	IVW	3	0.251973	0.068065	0.000213956	1.48145	0.476768	TRUE	5.16724e-15	sMRI
APOBR	25871_IDP_T1_FAST_ROIs_R_heschl_gyrus	IVW	18	0.0187491	0.00489535	0.000128153	16.5715	0.483743	TRUE	0	sMRI
RARRES1	25792_IDP_T1_FAST_ROIs_L_inf_front_gyrus_parsop	IVW	12	-0.0487798	0.0123948	8.30255e-05	14.6138	0.200867	TRUE	0	sMRI
CTRB1	25836_IDP_T1_FAST_ROIs_L_paracing_gyrus	IVW	18	0.0518533	0.0142182	0.000265354	22.5529	0.164379	TRUE	5.76603e-287	sMRI
GUCA2A	25829_IDP_T1_FAST_ROIs_R_intracalc_cortex	IVW	7	0.0777049	0.0213496	0.000273008	3.75089	0.710346	TRUE	4.28727e-121	sMRI
PRKAR2A	25860_IDP_T1_FAST_ROIs_L_occ_fusif_gyrus	IVW	5	-0.184547	0.0145774	9.87993e-37	4.2653	0.37129	TRUE	3.52546e-14	sMRI
FKBP1B	26559_aseg_lh_volume_Caudate	IVW	9	0.128343	0.0222256	7.71632e-09	6.82244	0.555906	TRUE	8.24242e-148	sMRI
ASPN	25792_IDP_T1_FAST_ROIs_L_inf_front_gyrus_parsop	IVW	7	0.096307	0.0142968	1.62488e-11	6.4248	0.377322	TRUE	1.41242e-238	sMRI
BTN3A2	25839_IDP_T1_FAST_ROIs_R_cing_gyrus_ant	IVW	20	0.0203895	0.0028895	1.70828e-12	16.7635	0.605887	TRUE	0	sMRI
NPDC1	26570_aseg_rh_intensity_Inf-Lat-Vent	IVW	2	0.382037	0.102739	0.000200383	0.532102	0.465724	TRUE	0.000122352	sMRI
HSPB1	25908_IDP_T1_FAST_ROIs_R_cerebellum_VIIb	IVW	14	-0.0412594	0.0101647	4.92641e-05	13.0138	0.446747	TRUE	0	sMRI
HEXIM1	25905_IDP_T1_FAST_ROIs_R_cerebellum_crus_II	IVW	4	0.4009	0.0736543	5.23923e-08	0.517989	0.914922	TRUE	7.4257e-11	sMRI
BOC	25917_IDP_T1_FAST_ROIs_R_cerebellum_IX	IVW	3	-0.083391	0.0227634	0.000248905	0.466874	0.791807	TRUE	2.75694e-70	sMRI
HAVCR2	26549_aseg_lh_intensity_VentralDC	IVW	6	0.163338	0.037303	1.19396e-05	6.59286	0.252723	TRUE	3.76357e-31	sMRI
SLITRK6	25864_IDP_T1_FAST_ROIs_L_cent_operc_cortex	IVW	10	0.0387031	0.0104306	0.000206836	8.6843	0.466911	TRUE	0	sMRI
IGDCC4	26508_aseg_global_intensity_Optic-Chiasm	IVW	18	0.0667198	0.0171729	0.000102259	22.7451	0.157736	TRUE	4.0947e-275	sMRI
NECTIN2	25859_IDP_T1_FAST_ROIs_R_temp_occ_fusif_cortex	IVW	2	-0.127619	0.0378129	0.000738098	0.679573	0.409734	TRUE	1.95781e-42	sMRI
ALDH3A1	25872_IDP_T1_FAST_ROIs_L_planum_temporale	IVW	11	-0.0419911	0.0129516	0.00118627	10.805	0.372913	TRUE	3.79685e-250	sMRI
SEMA3F	26531_aseg_global_volume_CC-Posterior	IVW	8	0.0712349	0.0176952	5.6812e-05	3.62182	0.822159	TRUE	2.57595e-133	sMRI
ITIH3	25787_IDP_T1_FAST_ROIs_R_sup_front_gyrus	IVW	7	-0.0341381	0.00933671	0.000255853	0.732792	0.993756	TRUE	0	sMRI
SEMA6C	25021_IDP_T1_FIRST_left_amygdala_volume	IVW	2	0.219549	0.0535287	4.10464e-05	0.271436	0.60237	TRUE	3.6874e-12	sMRI
PLAU	25018_IDP_T1_FIRST_right_pallidum_volume	IVW	8	0.121333	0.0218816	2.93974e-08	8.09572	0.32423	TRUE	3.69854e-41	sMRI
GFRA1	26532_aseg_global_volume_CC-Mid-Posterior	IVW	6	0.0457556	0.00829965	3.52857e-08	6.09273	0.2973	TRUE	7.41035e-103	sMRI
PROS1	25012_IDP_T1_FIRST_right_thalamus_volume	IVW	4	-0.0900295	0.0271685	0.00092056	3.79218	0.284797	TRUE	1.07738e-27	sMRI
IL17RB	25865_IDP_T1_FAST_ROIs_R_cent_operc_cortex	IVW	18	-0.0367975	0.0100573	0.000253423	15.3248	0.572097	TRUE	0	sMRI
ITIH3	26550_aseg_lh_intensity_vessel	IVW	7	-0.0376436	0.0111846	0.000763578	1.20705	0.976535	TRUE	0	sMRI
PDE5A	26547_aseg_lh_intensity_Amygdala	IVW	4	0.0626782	0.0166001	0.000159509	2.07044	0.557916	TRUE	2.71174e-76	sMRI
LGALS1	25863_IDP_T1_FAST_ROIs_R_front_operc_cortex	IVW	3	0.0938157	0.0191058	9.09258e-07	2.71373	0.257467	TRUE	1.11008e-97	sMRI
SERPINI2	25792_IDP_T1_FAST_ROIs_L_inf_front_gyrus_parsop	IVW	15	0.0497378	0.014014	0.000386462	10.7364	0.706608	TRUE	1.20461e-250	sMRI
EPHA1	26518_aseg_global_volume_TotalGray	IVW	8	-0.0451298	0.00971353	3.38306e-06	6.30038	0.505145	TRUE	3.0873e-136	sMRI
AAMDC	26555_aseg_lh_volume_Inf-Lat-Vent	IVW	20	0.0188104	0.00302595	5.08772e-10	12.0491	0.883516	TRUE	0	sMRI
TGFBR3	26576_aseg_rh_intensity_Pallidum	IVW	6	0.0619023	0.0160439	0.000114181	2.07095	0.839243	TRUE	7.33641e-55	sMRI
B4GAT1	26594_aseg_rh_volume_Amygdala	IVW	7	0.0940063	0.0158825	3.24186e-09	4.92862	0.553001	TRUE	6.59947e-143	sMRI
TFPI	26585_aseg_rh_volume_Lateral-Ventricle	IVW	15	0.0418949	0.00874146	1.64577e-06	14.6233	0.404379	TRUE	9.13481e-289	sMRI
BTN1A1	26518_aseg_global_volume_TotalGray	IVW	6	0.0319831	0.00319972	1.59343e-23	3.51363	0.621326	TRUE	2.48361e-186	sMRI
PILRB	25898_IDP_T1_FAST_ROIs_V_cerebellum_VI	IVW	22	0.0295716	0.00564629	1.62901e-07	26.214	0.198407	TRUE	0	sMRI
TP53I3	26561_aseg_lh_volume_Pallidum	IVW	14	-0.0355938	0.0107965	0.000977987	16.946	0.201785	TRUE	0	sMRI
BCHE	25918_IDP_T1_FAST_ROIs_L_cerebellum_X	IVW	25	0.0299275	0.00672323	8.53302e-06	24.9504	0.408459	TRUE	0	sMRI
TIMM10	25918_IDP_T1_FAST_ROIs_L_cerebellum_X	IVW	6	-0.103996	0.0249251	3.01489e-05	5.91592	0.314487	TRUE	2.18754e-89	sMRI
BLMH	25806_IDP_T1_FAST_ROIs_L_mid_temp_gyrus_tempocc	IVW	12	-0.0522527	0.012605	3.39203e-05	13.4362	0.265772	TRUE	0	sMRI
PRKAR2A	26543_aseg_lh_intensity_Caudate	IVW	5	0.129315	0.0161258	1.065e-15	0.332088	0.98765	TRUE	1.5959e-18	sMRI
IL6R	25787_IDP_T1_FAST_ROIs_R_sup_front_gyrus	IVW	31	-0.0288737	0.00753263	0.000126512	34.812	0.249545	TRUE	0	sMRI
LDLRAP1	25849_IDP_T1_FAST_ROIs_R_parahipp_gyrus_ant	IVW	2	0.0907847	0.0260965	0.000503641	0.125408	0.723242	TRUE	2.47759e-14	sMRI
VSNL1	26592_aseg_rh_volume_Pallidum	IVW	6	-0.0651352	0.012037	6.25878e-08	5.0997	0.403835	TRUE	1.99666e-190	sMRI
UROS	25860_IDP_T1_FAST_ROIs_L_occ_fusif_gyrus	IVW	2	0.142047	0.0298212	1.90474e-06	0.629857	0.427408	TRUE	5.07866e-24	sMRI
DNPEP	25868_IDP_T1_FAST_ROIs_L_planum_polare	IVW	3	0.117406	0.0357616	0.00102697	2.10006	0.349927	TRUE	1.44255e-17	sMRI
FAM172A	25822_IDP_T1_FAST_ROIs_L_angular_gyrus	IVW	6	0.214601	0.0365992	4.53076e-09	7.62528	0.178132	TRUE	1.36025e-66	sMRI
IL31RA	26575_aseg_rh_intensity_Putamen	IVW	26	-0.0205055	0.00482389	2.12986e-05	26.0043	0.407367	TRUE	0	sMRI
CFI	26552_aseg_lh_volume_Cortex	IVW	4	-0.0466547	0.013836	0.000746309	0.597225	0.897067	TRUE	5.72533e-91	sMRI
TEK	26563_aseg_lh_volume_Amygdala	IVW	13	-0.0479233	0.0107677	8.56024e-06	15.2458	0.228267	TRUE	0	sMRI
ZP3	25898_IDP_T1_FAST_ROIs_V_cerebellum_VI	IVW	29	-0.027312	0.00627371	1.34036e-05	35.3594	0.159645	TRUE	0	sMRI
TNFRSF11B	26554_aseg_lh_volume_Lateral-Ventricle	IVW	9	0.114699	0.0245522	2.9881e-06	7.09016	0.526937	TRUE	1.68393e-97	sMRI
PDE5A	26577_aseg_rh_intensity_Hippocampus	IVW	4	0.0985628	0.0162314	1.26041e-09	2.66576	0.446077	TRUE	4.74972e-74	sMRI
PARP1	25893_IDP_T1_FAST_ROIs_L_cerebellum_I-IV	IVW	2	0.179621	0.0520941	0.000564722	0.246436	0.619596	TRUE	3.59132e-20	sMRI
S100A13	25812_IDP_T1_FAST_ROIs_L_inf_temp_gyrus_tempocc	IVW	12	0.0504561	0.0131477	0.000124223	9.4511	0.580328	TRUE	5.42061e-168	sMRI
IDUA	26516_aseg_global_volume_BrainSegNotVentSurf	IVW	15	0.0169095	0.00457625	0.000219848	11.5071	0.645824	TRUE	0	sMRI
SPINK2	26531_aseg_global_volume_CC-Posterior	IVW	12	0.0579135	0.0160041	0.000296119	6.66208	0.825751	TRUE	3.67815e-263	sMRI
SLITRK6	25823_IDP_T1_FAST_ROIs_R_angular_gyrus	IVW	10	0.0514602	0.014875	0.000541146	13.6016	0.137219	TRUE	0	sMRI
COMMD1	25892_IDP_T1_FAST_ROIs_brain_stem	IVW	6	-0.094769	0.0199377	2.00174e-06	4.57526	0.469877	TRUE	1.006e-116	sMRI
FBN2	25840_IDP_T1_FAST_ROIs_L_cing_gyrus_post	IVW	9	0.0458665	0.0130061	0.000421035	6.21417	0.623256	TRUE	1.93751e-209	sMRI
TIMP4	25812_IDP_T1_FAST_ROIs_L_inf_temp_gyrus_tempocc	IVW	9	0.0574561	0.010119	1.36263e-08	5.42724	0.711087	TRUE	1.30155e-244	sMRI
AARSD1	26593_aseg_rh_volume_Hippocampus	IVW	3	-0.128556	0.0239507	7.98214e-08	1.80822	0.404902	TRUE	5.00553e-34	sMRI
GIPC2	25019_IDP_T1_FIRST_left_hippocampus_volume	IVW	8	0.0799563	0.00977236	2.79456e-16	5.87753	0.55412	TRUE	7.75068e-225	sMRI
RALY	26554_aseg_lh_volume_Lateral-Ventricle	IVW	4	-0.268192	0.0509805	1.43519e-07	2.4825	0.478462	TRUE	8.23155e-12	sMRI
B3GNT7	25783_IDP_T1_FAST_ROIs_R_frontal_pole	IVW	10	0.0413297	0.0127183	0.00115558	11.7945	0.225144	TRUE	3.31393e-197	sMRI
FGF2	25798_IDP_T1_FAST_ROIs_L_sup_temp_gyrus_ant	IVW	14	-0.0445145	0.0071835	5.76309e-10	5.9745	0.947076	TRUE	0	sMRI
TFPI	25815_IDP_T1_FAST_ROIs_R_postcent_gyrus	IVW	15	0.0379967	0.010415	0.000264	19.6582	0.141292	TRUE	1.18614e-288	sMRI
CA4	25845_IDP_T1_FAST_ROIs_R_cuneal_cortex	IVW	17	-0.0225844	0.00592614	0.000138416	17.3724	0.361901	TRUE	1.12469e-303	sMRI
RBPMS2	26590_aseg_rh_volume_Caudate	IVW	4	-0.11721	0.018722	3.83607e-10	0.860061	0.835054	TRUE	2.76352e-18	sMRI
TGFBR3	26501_aseg_global_intensity_3rd-Ventricle	IVW	6	-0.0683177	0.013266	2.60731e-07	3.04033	0.693768	TRUE	4.23134e-52	sMRI
SFTPD	25800_IDP_T1_FAST_ROIs_L_sup_temp_gyrus_post	IVW	17	0.0271903	0.00741175	0.000243934	21.9348	0.145309	TRUE	0	sMRI
LUZP2	25816_IDP_T1_FAST_ROIs_L_sup_parietal_lobule	IVW	8	-0.0709653	0.0128405	3.26389e-08	6.30916	0.504149	TRUE	1.48585e-149	sMRI
CRNN	26534_aseg_global_volume_CC-Mid-Anterior	IVW	21	-0.0309934	0.0080149	0.000110196	21.2337	0.383492	TRUE	0	sMRI
BTD	25865_IDP_T1_FAST_ROIs_R_cent_operc_cortex	IVW	13	-0.0207869	0.00624401	0.000871277	3.81381	0.986567	TRUE	0	sMRI
GCHFR	25851_IDP_T1_FAST_ROIs_R_parahipp_gyrus_post	IVW	4	-0.153238	0.0475615	0.00127346	4.37201	0.223995	TRUE	1.39395e-32	sMRI
SCAMP3	25802_IDP_T1_FAST_ROIs_L_mid_temp_gyrus_ant	IVW	3	0.362953	0.098183	0.000218421	1.69569	0.428336	TRUE	8.50404e-07	sMRI
IGF1R	25864_IDP_T1_FAST_ROIs_L_cent_operc_cortex	IVW	2	-0.213099	0.0511159	3.06035e-05	0.00445591	0.946779	TRUE	1.11725e-16	sMRI
FGF23	25022_IDP_T1_FIRST_right_amygdala_volume	IVW	2	-0.25338	0.0746695	0.000690436	1.53011	0.216096	TRUE	5.01867e-11	sMRI
TPPP3	26592_aseg_rh_volume_Pallidum	IVW	3	-0.208152	0.0585277	0.000375864	0.545275	0.761369	TRUE	2.07321e-11	sMRI
TIE1	26584_aseg_rh_volume_CerebralWhiteMatter	IVW	3	0.152468	0.0151065	5.94187e-24	1.02989	0.597533	TRUE	2.63522e-36	sMRI
GUSB	25900_IDP_T1_FAST_ROIs_L_cerebellum_crus_I	IVW	7	-0.102639	0.0100641	2.01326e-24	3.63621	0.725768	TRUE	7.15997e-117	sMRI
CST6	25797_IDP_T1_FAST_ROIs_R_temporal_pole	IVW	6	-0.082979	0.0254435	0.00110904	3.61913	0.605444	TRUE	5.16798e-85	sMRI
ADAM23	25805_IDP_T1_FAST_ROIs_R_mid_temp_gyrus_post	IVW	23	0.0239715	0.00597116	5.95607e-05	21.9165	0.46488	TRUE	0	sMRI
REG4	26581_aseg_rh_intensity_vessel	IVW	7	-0.0926585	0.0208273	8.63095e-06	5.17787	0.521211	TRUE	7.72422e-94	sMRI
TGFBR3	25016_IDP_T1_FIRST_right_putamen_volume	IVW	6	0.085729	0.0142897	1.981e-09	6.63875	0.248922	TRUE	5.02731e-56	sMRI
RBPMS2	25884_IDP_T1_FAST_ROIs_L_pallidum	IVW	4	-0.121011	0.0217532	2.65295e-08	0.698786	0.873489	TRUE	2.2823e-20	sMRI
ICAM5	25824_IDP_T1_FAST_ROIs_L_latocc_cortex_sup	IVW	21	0.0386758	0.0073745	1.56678e-07	22.5233	0.312801	TRUE	0	sMRI
CTSB	25890_IDP_T1_FAST_ROIs_L_ventral_striatum	IVW	7	0.0245265	0.00711145	0.000562931	7.14304	0.307821	TRUE	0	sMRI
CTSB	26526_aseg_global_volume_Brain-Stem	IVW	7	0.0446729	0.00567602	3.53316e-15	6.42248	0.377563	TRUE	0	sMRI
MEP1B	26521_aseg_global_volume_EstimatedTotalIntraCranial	IVW	24	0.0341508	0.00853485	6.29855e-05	26.2793	0.28786	TRUE	0	sMRI
REG4	25842_IDP_T1_FAST_ROIs_L_precun_cortex	IVW	7	-0.0624829	0.0150994	3.50192e-05	3.71488	0.715196	TRUE	1.17019e-100	sMRI
TREH	25800_IDP_T1_FAST_ROIs_L_sup_temp_gyrus_post	IVW	21	-0.0232536	0.00655988	0.000392883	20.5156	0.426119	TRUE	0	sMRI
FGF5	25865_IDP_T1_FAST_ROIs_R_cent_operc_cortex	IVW	21	-0.0479148	0.00867182	3.28844e-08	13.0714	0.874302	TRUE	4.59374e-287	sMRI
GUSB	26598_aseg_rh_volume_choroid-plexus	IVW	7	-0.0818208	0.00898596	8.59484e-20	5.99472	0.423782	TRUE	1.57933e-118	sMRI
TIE1	26564_aseg_lh_volume_Accumbens-area	IVW	3	0.175361	0.0259089	1.30244e-11	1.82488	0.401543	TRUE	1.04272e-47	sMRI
ITGB6	25829_IDP_T1_FAST_ROIs_R_intracalc_cortex	IVW	12	-0.060233	0.0130759	4.09656e-06	11.9294	0.368976	TRUE	3.50259e-282	sMRI
PCOLCE	26562_aseg_lh_volume_Hippocampus	IVW	3	-0.090008	0.0234923	0.000127424	1.1986	0.549197	TRUE	2.33823e-37	sMRI
FGF5	25782_IDP_T1_FAST_ROIs_L_frontal_pole	IVW	21	0.0267604	0.00754729	0.000391576	21.2614	0.38189	TRUE	7.76909e-283	sMRI
TIMP4	26598_aseg_rh_volume_choroid-plexus	IVW	9	-0.0631193	0.0091543	5.3848e-12	8.59481	0.377621	TRUE	2.25266e-229	sMRI
PKD2	26588_aseg_rh_volume_Cerebellum-Cortex	IVW	2	0.362071	0.0664628	5.10179e-08	1.08667	0.29721	TRUE	1.21595e-05	sMRI
CR2	26578_aseg_rh_intensity_Amygdala	IVW	5	0.112688	0.027597	4.43935e-05	2.00432	0.734965	TRUE	2.05895e-94	sMRI
PRTG	26521_aseg_global_volume_EstimatedTotalIntraCranial	IVW	14	0.0472693	0.0119885	8.05093e-05	7.35724	0.882815	TRUE	8.38543e-268	sMRI
PCDHB15	25853_IDP_T1_FAST_ROIs_R_lingual_gyrus	IVW	20	-0.0362385	0.0112994	0.00134078	26.9061	0.106859	TRUE	0	sMRI
GOLGA3	25807_IDP_T1_FAST_ROIs_R_mid_temp_gyrus_tempocc	IVW	3	0.210477	0.0597938	0.000431469	2.0935	0.351076	TRUE	1.59893e-16	sMRI
GLO1	26541_aseg_lh_intensity_Cerebellum-Cortex	IVW	6	-0.0347064	0.0063585	4.8077e-08	2.31951	0.803397	TRUE	2.34642e-147	sMRI
ENTPD6	26565_aseg_lh_volume_VentralDC	IVW	18	-0.0266922	0.00263576	4.19564e-24	19.1398	0.320567	TRUE	0	sMRI
BCL2L15	25872_IDP_T1_FAST_ROIs_L_planum_temporale	IVW	3	0.0773216	0.0204537	0.00015663	4.16168	0.124825	TRUE	6.0884e-68	sMRI
F12	26569_aseg_rh_intensity_Lateral-Ventricle	IVW	21	0.0324154	0.00829315	9.27965e-05	19.9714	0.459718	TRUE	0	sMRI
PILRB	25909_IDP_T1_FAST_ROIs_L_cerebellum_VIIIa	IVW	22	0.0203276	0.00450534	6.42493e-06	18.5934	0.611203	TRUE	0	sMRI
ITGAM	26591_aseg_rh_volume_Putamen	IVW	4	0.0902213	0.0272556	0.000932305	0.595394	0.897486	TRUE	2.46552e-50	sMRI
C7	25841_IDP_T1_FAST_ROIs_R_cing_gyrus_post	IVW	21	0.0314683	0.00895814	0.000443386	27.2139	0.129353	TRUE	0	sMRI
S100A13	26501_aseg_global_intensity_3rd-Ventricle	IVW	12	-0.0445588	0.0119722	0.000197764	8.82814	0.637752	TRUE	2.49015e-166	sMRI
RELT	26528_aseg_global_volume_WM-hypointensities	IVW	11	0.0527174	0.0125076	2.49966e-05	5.17733	0.879022	TRUE	4.99146e-259	sMRI
MAN1A2	26524_aseg_global_volume_4th-Ventricle	IVW	8	0.107412	0.0180406	2.61818e-09	7.23972	0.404354	TRUE	4.25031e-144	sMRI
PDE5A	26532_aseg_global_volume_CC-Mid-Posterior	IVW	4	-0.0528218	0.0159265	0.000911188	0.86224	0.834529	TRUE	1.29249e-81	sMRI
AOC3	25887_IDP_T1_FAST_ROIs_R_hippocampus	IVW	20	-0.0343301	0.0067718	3.98709e-07	18.0534	0.518871	TRUE	0	sMRI
HAVCR2	26521_aseg_global_volume_EstimatedTotalIntraCranial	IVW	6	-0.101456	0.0304356	0.000857754	5.46854	0.361407	TRUE	1.57229e-35	sMRI
SUGP1	25883_IDP_T1_FAST_ROIs_R_putamen	IVW	5	-0.0754555	0.0168448	7.48341e-06	5.54248	0.23602	TRUE	1.65474e-173	sMRI
IL1R2	26502_aseg_global_intensity_4th-Ventricle	IVW	14	0.0469289	0.0107922	1.37123e-05	12.8968	0.455814	TRUE	0	sMRI
ICAM3	26531_aseg_global_volume_CC-Posterior	IVW	10	0.0429929	0.0103992	3.56121e-05	9.41977	0.399462	TRUE	5.33354e-129	sMRI
CHRDL2	26526_aseg_global_volume_Brain-Stem	IVW	8	-0.046327	0.0107889	1.75514e-05	6.12676	0.525029	TRUE	8.57064e-234	sMRI
AXL	25852_IDP_T1_FAST_ROIs_L_lingual_gyrus	IVW	6	0.086102	0.0257055	0.000809417	2.39545	0.792151	TRUE	2.87396e-71	sMRI
PILRB	26537_aseg_global_volume-ratio_MaskVol-to-eTIV	IVW	22	0.018547	0.00531345	0.000481981	25.4671	0.227503	TRUE	0	sMRI
VCAM1	25838_IDP_T1_FAST_ROIs_L_cing_gyrus_ant	IVW	2	-0.211173	0.0590316	0.000347187	2.40414	0.121015	TRUE	6.57057e-12	sMRI
MMUT	25831_IDP_T1_FAST_ROIs_R_front_med_cortex	IVW	3	-0.151944	0.0341731	8.7364e-06	0.148848	0.928278	TRUE	4.40494e-27	sMRI
TCN2	25881_IDP_T1_FAST_ROIs_R_caudate	IVW	23	-0.0713927	0.00926807	1.32829e-14	19.2504	0.629819	TRUE	0	sMRI
OPLAH	25839_IDP_T1_FAST_ROIs_R_cing_gyrus_ant	IVW	2	-0.144736	0.0320401	6.26216e-06	2.41791	0.119955	TRUE	9.67718e-51	sMRI
MMUT	26573_aseg_rh_intensity_Thalamus-Proper	IVW	3	0.11887	0.033216	0.000345324	2.95542	0.22816	TRUE	1.04743e-26	sMRI
PLB1	25898_IDP_T1_FAST_ROIs_V_cerebellum_VI	IVW	18	0.048689	0.0119745	4.78165e-05	13.7599	0.684016	TRUE	0	sMRI
SUGP1	26530_aseg_global_volume_Optic-Chiasm	IVW	5	-0.062037	0.0132884	3.03382e-06	0.857203	0.930619	TRUE	9.2819e-178	sMRI
ITIH3	25791_IDP_T1_FAST_ROIs_R_inf_front_gyrus_parstri	IVW	7	-0.086875	0.0121623	9.13513e-13	8.22835	0.221846	TRUE	0	sMRI
EIF4G3	26544_aseg_lh_intensity_Putamen	IVW	2	0.201685	0.0513259	8.51257e-05	0.454211	0.500342	TRUE	1.94391e-10	sMRI
GGT5	25783_IDP_T1_FAST_ROIs_R_frontal_pole	IVW	9	-0.0441813	0.0135926	0.00115249	6.28593	0.615237	TRUE	2.84733e-194	sMRI
CD164	25807_IDP_T1_FAST_ROIs_R_mid_temp_gyrus_tempocc	IVW	3	0.0938191	0.010409	2.00064e-19	0.0407321	0.97984	TRUE	1.82928e-72	sMRI
BTN1A1	25013_IDP_T1_FIRST_left_caudate_volume	IVW	6	0.0762423	0.00633814	2.49764e-33	2.19465	0.821608	TRUE	5.73296e-174	sMRI
S100A13	25850_IDP_T1_FAST_ROIs_L_parahipp_gyrus_post	IVW	12	0.0435332	0.0131237	0.000909446	7.4777	0.759185	TRUE	3.27323e-172	sMRI
MAMDC2	25919_IDP_T1_FAST_ROIs_V_cerebellum_X	IVW	4	-0.122813	0.0366896	0.000815854	0.415781	0.936963	TRUE	4.99346e-70	sMRI
FBP1	26521_aseg_global_volume_EstimatedTotalIntraCranial	IVW	12	-0.0706462	0.0137275	2.65632e-07	13.1743	0.282086	TRUE	2.08549e-254	sMRI
AARSD1	26592_aseg_rh_volume_Pallidum	IVW	3	-0.0842135	0.0233679	0.000313579	0.510614	0.774679	TRUE	2.2846e-37	sMRI
MSRA	25915_IDP_T1_FAST_ROIs_L_cerebellum_IX	IVW	2	0.37529	0.114859	0.00108545	1.37973	0.240147	TRUE	0.000135181	sMRI
CSF2	25896_IDP_T1_FAST_ROIs_R_cerebellum_V	IVW	6	0.0742814	0.00620408	4.9218e-33	0.450926	0.99381	TRUE	8.08331e-149	sMRI
NOTCH2	26564_aseg_lh_volume_Accumbens-area	IVW	5	-0.106035	0.0273397	0.000105133	0.744417	0.945741	TRUE	3.2095e-38	sMRI
NOTCH2	25905_IDP_T1_FAST_ROIs_R_cerebellum_crus_II	IVW	5	0.137383	0.0294374	3.05719e-06	1.90428	0.753359	TRUE	1.04187e-34	sMRI
EPHA1	25788_IDP_T1_FAST_ROIs_L_mid_front_gyrus	IVW	8	0.0658347	0.0194013	0.000690527	3.12956	0.872764	TRUE	5.48534e-131	sMRI
ATXN3	25020_IDP_T1_FIRST_right_hippocampus_volume	IVW	6	0.0731825	0.0212245	0.000564708	3.87587	0.567423	TRUE	4.12282e-114	sMRI
IL4R	25822_IDP_T1_FAST_ROIs_L_angular_gyrus	IVW	7	0.0370023	0.0107858	0.000602146	5.12149	0.528328	TRUE	4.4392e-116	sMRI
DNPEP	25838_IDP_T1_FAST_ROIs_L_cing_gyrus_ant	IVW	3	0.129207	0.0383661	0.000757836	0.352333	0.838478	TRUE	6.13437e-20	sMRI
NPTX1	25867_IDP_T1_FAST_ROIs_R_parietal_operc_cortex	IVW	12	0.0352302	0.00978573	0.000318022	9.07374	0.615086	TRUE	5.6232e-259	sMRI
CSTB	25904_IDP_T1_FAST_ROIs_V_cerebellum_crus_II	IVW	28	-0.0464539	0.0144913	0.00134761	33.3909	0.184474	TRUE	0	sMRI
ZP3	26576_aseg_rh_intensity_Pallidum	IVW	29	-0.0195771	0.00597289	0.0010467	23.4743	0.708955	TRUE	0	sMRI
CEACAM19	25842_IDP_T1_FAST_ROIs_L_precun_cortex	IVW	5	-0.120669	0.0276844	1.30821e-05	5.26655	0.261024	TRUE	1.67493e-79	sMRI
XCL1	26575_aseg_rh_intensity_Putamen	IVW	9	-0.0558471	0.0173047	0.00124969	8.93291	0.347987	TRUE	4.59193e-142	sMRI
IDI2	25909_IDP_T1_FAST_ROIs_L_cerebellum_VIIIa	IVW	14	-0.0391656	0.0118337	0.000934041	10.7058	0.635447	TRUE	2.56045e-269	sMRI
GSN	25846_IDP_T1_FAST_ROIs_L_front_orb_cortex	IVW	9	-0.0982205	0.0178031	3.44767e-08	7.28266	0.506465	TRUE	4.53563e-66	sMRI
IL1R2	26504_aseg_global_intensity_Brain-Stem	IVW	14	-0.0416915	0.00989738	2.52699e-05	14.6047	0.332677	TRUE	0	sMRI
LDLRAP1	25811_IDP_T1_FAST_ROIs_R_inf_temp_gyrus_post	IVW	2	0.146207	0.0280692	1.90061e-07	0.00118295	0.972563	TRUE	7.09352e-13	sMRI
SPINT1	25872_IDP_T1_FAST_ROIs_L_planum_temporale	IVW	12	-0.0341811	0.0106506	0.00133051	13.8337	0.242334	TRUE	0	sMRI
WFDC2	25784_IDP_T1_FAST_ROIs_L_insular_cortex	IVW	2	0.185612	0.0533418	0.000502008	1.12099	0.289706	TRUE	1.79091e-08	sMRI
OGA	26594_aseg_rh_volume_Amygdala	IVW	6	-0.103489	0.0311187	0.000882193	5.79907	0.326264	TRUE	1.33795e-45	sMRI
PRKAR2A	25913_IDP_T1_FAST_ROIs_V_cerebellum_VIIIb	IVW	5	-0.44677	0.0191402	1.66035e-120	6.86848	0.143004	TRUE	2.17238e-07	sMRI
NPC2	26539_aseg_lh_intensity_Inf-Lat-Vent	IVW	6	0.0891864	0.0272329	0.00105678	3.99196	0.550575	TRUE	1.76094e-70	sMRI
SULT1A1	25853_IDP_T1_FAST_ROIs_R_lingual_gyrus	IVW	6	0.10157	0.0246477	3.77415e-05	4.05124	0.542063	TRUE	6.36167e-43	sMRI
GSTP1	26527_aseg_global_volume_CSF	IVW	9	0.0693331	0.01763	8.40007e-05	3.29801	0.914289	TRUE	6.16748e-162	sMRI
SDCCAG8	26537_aseg_global_volume-ratio_MaskVol-to-eTIV	IVW	5	-0.0673428	0.0163466	3.79372e-05	2.38187	0.665906	TRUE	4.43048e-117	sMRI
TFRC	25016_IDP_T1_FIRST_right_putamen_volume	IVW	11	-0.045927	0.0136015	0.000733858	4.43682	0.925498	TRUE	1.05217e-228	sMRI
IL31RA	26518_aseg_global_volume_TotalGray	IVW	26	-0.00784879	0.00228115	0.000580185	33.7878	0.112523	TRUE	0	sMRI
GCHFR	26566_aseg_lh_volume_vessel	IVW	4	-0.163633	0.0463459	0.000414487	3.39646	0.334441	TRUE	4.87202e-34	sMRI
MFGE8	26584_aseg_rh_volume_CerebralWhiteMatter	IVW	4	-0.0492866	0.0117784	2.85805e-05	2.20147	0.531659	TRUE	1.15454e-84	sMRI
RBPMS2	26576_aseg_rh_intensity_Pallidum	IVW	4	0.0767614	0.0220056	0.000486157	0.129365	0.988094	TRUE	1.84013e-22	sMRI
SLA2	26570_aseg_rh_intensity_Inf-Lat-Vent	IVW	4	-0.234155	0.0647243	0.000297205	1.0802	0.781856	TRUE	5.05689e-14	sMRI
CDH3	25790_IDP_T1_FAST_ROIs_L_inf_front_gyrus_parstri	IVW	4	-0.125251	0.0269839	3.45563e-06	4.72642	0.192962	TRUE	3.21705e-20	sMRI
PPCDC	25837_IDP_T1_FAST_ROIs_R_paracing_gyrus	IVW	16	-0.0379215	0.00972258	9.60537e-05	10.4698	0.789194	TRUE	0	sMRI
DPEP1	26590_aseg_rh_volume_Caudate	IVW	22	0.0247682	0.00672365	0.000229839	25.8066	0.213918	TRUE	0	sMRI
PCDHB15	25802_IDP_T1_FAST_ROIs_L_mid_temp_gyrus_ant	IVW	20	-0.048288	0.0113034	1.93725e-05	17.5704	0.551281	TRUE	0	sMRI
CD164	25844_IDP_T1_FAST_ROIs_L_cuneal_cortex	IVW	3	-0.0389372	0.0105598	0.000226644	0.16655	0.920098	TRUE	5.90732e-81	sMRI
ACY3	25865_IDP_T1_FAST_ROIs_R_cent_operc_cortex	IVW	12	-0.0509513	0.0130682	9.66457e-05	9.37799	0.587045	TRUE	4.11482e-183	sMRI
CRNN	26574_aseg_rh_intensity_Caudate	IVW	21	0.0319494	0.00818139	9.41724e-05	19.088	0.516111	TRUE	0	sMRI
PDE5A	25024_IDP_T1_FIRST_right_accumbens_volume	IVW	4	-0.0592102	0.0146189	5.11612e-05	0.345735	0.951209	TRUE	1.93736e-77	sMRI
EIF4G3	25788_IDP_T1_FAST_ROIs_L_mid_front_gyrus	IVW	2	0.325505	0.0428994	3.25824e-14	0.0137276	0.90673	TRUE	6.52113e-07	sMRI
OPLAH	25795_IDP_T1_FAST_ROIs_R_precentral_gyrus	IVW	2	0.0988324	0.0288232	0.000606	0.00647387	0.935871	TRUE	1.09996e-55	sMRI
GRN	26506_aseg_global_intensity_WM-hypointensities	IVW	5	0.0913428	0.0242008	0.00016041	2.32584	0.676068	TRUE	7.32487e-91	sMRI
PKN3	26558_aseg_lh_volume_Thalamus-Proper	IVW	3	0.102804	0.0307061	0.000813939	3.21449	0.200439	TRUE	3.17147e-38	sMRI
NOTCH2	26585_aseg_rh_volume_Lateral-Ventricle	IVW	5	0.0999866	0.0269297	0.000204917	3.56359	0.468276	TRUE	7.29526e-37	sMRI
SORT1	26536_aseg_global_volume-ratio_BrainSegVol-to-eTIV	IVW	4	-0.0907729	0.0261977	0.000530384	3.98897	0.262658	TRUE	2.75612e-70	sMRI
CD55	25832_IDP_T1_FAST_ROIs_L_juxtapos_lobule_cortex	IVW	12	0.0405483	0.0121222	0.00082295	10.4562	0.489876	TRUE	5.79108e-264	sMRI
PLAU	26527_aseg_global_volume_CSF	IVW	8	-0.0659856	0.0199485	0.000940325	3.64797	0.819314	TRUE	4.00605e-42	sMRI
NPY	26560_aseg_lh_volume_Putamen	IVW	5	-0.111317	0.0202327	3.75837e-08	1.30114	0.861182	TRUE	2.27951e-64	sMRI
ADAM15	25812_IDP_T1_FAST_ROIs_L_inf_temp_gyrus_tempocc	IVW	12	0.0209769	0.002822	1.05892e-13	13.7042	0.249797	TRUE	0	sMRI
DNER	25919_IDP_T1_FAST_ROIs_V_cerebellum_X	IVW	9	-0.0530794	0.0143826	0.000223791	6.24696	0.61959	TRUE	1.37486e-276	sMRI
DTX3	25793_IDP_T1_FAST_ROIs_R_inf_front_gyrus_parsop	IVW	4	-0.198887	0.0545578	0.000266944	0.509752	0.916744	TRUE	6.21197e-20	sMRI
CTSB	25896_IDP_T1_FAST_ROIs_R_cerebellum_V	IVW	7	0.0214254	0.00664618	0.00126542	4.77177	0.573401	TRUE	0	sMRI
BTN1A1	25885_IDP_T1_FAST_ROIs_R_pallidum	IVW	6	0.0311294	0.00742478	2.75731e-05	1.58081	0.903561	TRUE	7.38101e-194	sMRI
OSMR	25859_IDP_T1_FAST_ROIs_R_temp_occ_fusif_cortex	IVW	16	0.0246738	0.0076186	0.00120107	12.5101	0.640078	TRUE	0	sMRI
TFPI	25906_IDP_T1_FAST_ROIs_L_cerebellum_VIIb	IVW	15	0.0670543	0.0100786	2.86886e-11	17.2974	0.240674	TRUE	7.54572e-274	sMRI
LDLRAP1	25824_IDP_T1_FAST_ROIs_L_latocc_cortex_sup	IVW	2	-0.103756	0.0261264	7.14752e-05	0.0972789	0.75512	TRUE	6.35186e-14	sMRI
SPINT2	26571_aseg_rh_intensity_Cerebellum-White-Matter	IVW	6	0.131211	0.0377226	0.000504588	9.22659	0.100361	TRUE	2.44295e-58	sMRI
OGN	26501_aseg_global_intensity_3rd-Ventricle	IVW	15	-0.0206041	0.00619215	0.000876416	10.3495	0.736209	TRUE	0	sMRI
CSF2	25014_IDP_T1_FIRST_right_caudate_volume	IVW	6	-0.0370464	0.00606935	1.03545e-09	1.18104	0.946683	TRUE	5.83392e-166	sMRI
UROD	26588_aseg_rh_volume_Cerebellum-Cortex	IVW	13	-0.0514166	0.0125272	4.05377e-05	15.9763	0.192325	TRUE	0	sMRI
IDI2	25865_IDP_T1_FAST_ROIs_R_cent_operc_cortex	IVW	14	-0.0449325	0.0123608	0.000277905	15.3354	0.286887	TRUE	1.15062e-247	sMRI
GLO1	25850_IDP_T1_FAST_ROIs_L_parahipp_gyrus_post	IVW	6	0.0463171	0.00745434	5.18365e-10	7.53172	0.184002	TRUE	1.19881e-139	sMRI
OCLN	25856_IDP_T1_FAST_ROIs_L_temp_fusif_cortex_post	IVW	4	-0.122611	0.0363446	0.000741984	2.657	0.447584	TRUE	4.02024e-60	sMRI
PDCD1LG2	25865_IDP_T1_FAST_ROIs_R_cent_operc_cortex	IVW	22	0.0481066	0.0137059	0.000448255	20.0631	0.517267	TRUE	1.87496e-276	sMRI
ICAM1	25818_IDP_T1_FAST_ROIs_L_supramarg_gyrus_ant	IVW	12	-0.0334779	0.00728393	4.30412e-06	12.1778	0.350428	TRUE	4.99915e-185	sMRI
GBP4	25845_IDP_T1_FAST_ROIs_R_cuneal_cortex	IVW	25	-0.0357893	0.0100286	0.000358715	21.3568	0.617596	TRUE	0	sMRI
PPCDC	25822_IDP_T1_FAST_ROIs_L_angular_gyrus	IVW	16	0.0367203	0.0109489	0.000797155	13.7948	0.541142	TRUE	0	sMRI
ITIH4	26542_aseg_lh_intensity_Thalamus-Proper	IVW	13	-0.0910712	0.0157742	7.7681e-09	17.3845	0.135697	TRUE	3.53153e-287	sMRI
CSF2	25901_IDP_T1_FAST_ROIs_V_cerebellum_crus_I	IVW	6	-0.0685314	0.00987369	3.89868e-12	9.10406	0.104985	TRUE	5.77621e-141	sMRI
THSD1	26587_aseg_rh_volume_Cerebellum-White-Matter	IVW	9	-0.0558804	0.0109163	3.07158e-07	12.4079	0.133912	TRUE	6.77239e-43	sMRI
UROS	25840_IDP_T1_FAST_ROIs_L_cing_gyrus_post	IVW	2	0.109092	0.024545	8.80741e-06	0.433161	0.510442	TRUE	1.16846e-24	sMRI
ITGB6	25863_IDP_T1_FAST_ROIs_R_front_operc_cortex	IVW	12	0.045108	0.0134994	0.00083331	12.4859	0.328248	TRUE	7.31538e-295	sMRI
RALY	26553_aseg_lh_volume_CerebralWhiteMatter	IVW	4	0.148977	0.039975	0.000193964	5.33717	0.148708	TRUE	2.54017e-10	sMRI
GFRA1	25842_IDP_T1_FAST_ROIs_L_precun_cortex	IVW	6	0.0547371	0.00584203	7.28529e-21	0.997714	0.96275	TRUE	1.11459e-103	sMRI
MEGF10	25891_IDP_T1_FAST_ROIs_R_ventral_striatum	IVW	14	-0.0405624	0.0120651	0.000773902	14.1062	0.366407	TRUE	0	sMRI
ICAM3	26574_aseg_rh_intensity_Caudate	IVW	10	0.0428351	0.0109189	8.74492e-05	9.427	0.398828	TRUE	3.05705e-128	sMRI
PCSK7	25790_IDP_T1_FAST_ROIs_L_inf_front_gyrus_parstri	IVW	5	-0.0844753	0.0157578	8.28215e-08	2.73335	0.603391	TRUE	4.38901e-166	sMRI
SERPINA1	25851_IDP_T1_FAST_ROIs_R_parahipp_gyrus_post	IVW	3	-0.156071	0.0322051	1.25881e-06	0.635421	0.727814	TRUE	3.16393e-73	sMRI
B4GAT1	26518_aseg_global_volume_TotalGray	IVW	7	0.0427279	0.00864531	7.71968e-07	3.86758	0.694591	TRUE	1.46982e-150	sMRI
TDRKH	25864_IDP_T1_FAST_ROIs_L_cent_operc_cortex	IVW	7	0.0712685	0.022112	0.00126827	7.5916	0.269576	TRUE	2.13486e-109	sMRI
MMUT	26528_aseg_global_volume_WM-hypointensities	IVW	3	-0.107865	0.0326534	0.000955464	0.584247	0.746676	TRUE	3.91077e-28	sMRI
NFASC	26537_aseg_global_volume-ratio_MaskVol-to-eTIV	IVW	11	0.043778	0.0132259	0.000932907	7.37582	0.689553	TRUE	3.1501e-281	sMRI
RBPMS2	25907_IDP_T1_FAST_ROIs_V_cerebellum_VIIb	IVW	4	-0.24321	0.0218972	1.1608e-28	3.37711	0.337053	TRUE	2.75822e-16	sMRI
TGFBR3	25891_IDP_T1_FAST_ROIs_R_ventral_striatum	IVW	6	0.0733542	0.0180282	4.72456e-05	9.01127	0.108616	TRUE	2.31775e-56	sMRI
GFRA1	25853_IDP_T1_FAST_ROIs_R_lingual_gyrus	IVW	6	-0.0190287	0.00575092	0.000936922	2.9179	0.712642	TRUE	4.27863e-106	sMRI
LTBP2	26599_aseg_rh_number_HolesBeforeFixing	IVW	5	0.13734	0.0393869	0.000488577	2.01103	0.73373	TRUE	4.15319e-61	sMRI
ANGPTL3	25015_IDP_T1_FIRST_left_putamen_volume	IVW	7	-0.051002	0.00489624	2.08365e-25	4.03937	0.671349	TRUE	2.95662e-188	sMRI
ACE	25835_IDP_T1_FAST_ROIs_R_subcallosal_cortex	IVW	14	-0.0431077	0.0124217	0.000519798	8.02421	0.84202	TRUE	3.38402e-209	sMRI
CSF2	25838_IDP_T1_FAST_ROIs_L_cing_gyrus_ant	IVW	6	-0.0275877	0.00645507	1.92167e-05	2.61129	0.759649	TRUE	1.58609e-161	sMRI
GFRA1	25819_IDP_T1_FAST_ROIs_R_supramarg_gyrus_ant	IVW	6	0.096855	0.00730566	4.0816e-40	2.3847	0.79375	TRUE	1.18363e-101	sMRI
PILRB	26536_aseg_global_volume-ratio_BrainSegVol-to-eTIV	IVW	22	0.0164837	0.00424803	0.000104327	21.0123	0.458196	TRUE	0	sMRI
THSD1	25871_IDP_T1_FAST_ROIs_R_heschl_gyrus	IVW	9	-0.0388566	0.0102449	0.000148972	11.8167	0.15957	TRUE	1.70545e-46	sMRI
TP53I3	25880_IDP_T1_FAST_ROIs_L_caudate	IVW	14	-0.0467035	0.0113633	3.956e-05	13.5789	0.404152	TRUE	0	sMRI
CDH3	25805_IDP_T1_FAST_ROIs_R_mid_temp_gyrus_post	IVW	4	-0.122746	0.0190239	1.10241e-10	0.566344	0.904092	TRUE	6.66577e-19	sMRI
ASAH1	25900_IDP_T1_FAST_ROIs_L_cerebellum_crus_I	IVW	14	-0.0654183	0.0140892	3.43117e-06	9.06947	0.767677	TRUE	4.42584e-225	sMRI
EIF4G3	25917_IDP_T1_FAST_ROIs_R_cerebellum_IX	IVW	2	-0.46312	0.045932	6.58767e-24	0.0936854	0.759543	TRUE	9.3002e-05	sMRI
ROBO1	25906_IDP_T1_FAST_ROIs_L_cerebellum_VIIb	IVW	12	-0.095451	0.0216691	1.05818e-05	7.70093	0.739817	TRUE	3.78427e-102	sMRI
CLEC7A	26594_aseg_rh_volume_Amygdala	IVW	18	-0.0524063	0.00798628	5.30763e-11	20.4328	0.252695	TRUE	0	sMRI
TNFSF12	25891_IDP_T1_FAST_ROIs_R_ventral_striatum	IVW	4	0.0569431	0.0162849	0.000471062	0.759978	0.859014	TRUE	4.39137e-133	sMRI
GFAP	25897_IDP_T1_FAST_ROIs_L_cerebellum_VI	IVW	6	-0.0838223	0.0256307	0.00107399	4.95338	0.421597	TRUE	1.08459e-30	sMRI
TNFRSF11B	25912_IDP_T1_FAST_ROIs_L_cerebellum_VIIIb	IVW	9	-0.0911604	0.0270058	0.000736575	9.08523	0.335157	TRUE	4.25936e-106	sMRI
SPON1	26509_aseg_global_intensity_CC-Posterior	IVW	14	-0.0544763	0.014632	0.000196788	9.27755	0.751674	TRUE	2.88915e-166	sMRI
OPLAH	25804_IDP_T1_FAST_ROIs_L_mid_temp_gyrus_post	IVW	2	0.102229	0.0297662	0.000593886	0.185764	0.666466	TRUE	3.40306e-55	sMRI
CD5L	25920_IDP_T1_FAST_ROIs_R_cerebellum_X	IVW	3	-0.0986626	0.0199159	7.27155e-07	3.49144	0.17452	TRUE	4.58999e-85	sMRI
EIF4G3	25813_IDP_T1_FAST_ROIs_R_inf_temp_gyrus_tempocc	IVW	2	0.179982	0.0451787	6.78279e-05	0.405171	0.524431	TRUE	1.98229e-10	sMRI
SEMA3F	25844_IDP_T1_FAST_ROIs_L_cuneal_cortex	IVW	8	0.127638	0.0168599	3.71777e-14	5.14389	0.642409	TRUE	1.09125e-119	sMRI
MAN1A2	26563_aseg_lh_volume_Amygdala	IVW	8	0.0649298	0.0151575	1.83839e-05	5.00809	0.658976	TRUE	3.67279e-149	sMRI
CTSB	25810_IDP_T1_FAST_ROIs_L_inf_temp_gyrus_post	IVW	7	-0.0884589	0.00850608	2.49255e-25	9.40318	0.152141	TRUE	0	sMRI
LGALS9	26553_aseg_lh_volume_CerebralWhiteMatter	IVW	15	-0.04307	0.00983395	1.18826e-05	18.2073	0.197501	TRUE	1.69737e-236	sMRI
BTN3A2	25807_IDP_T1_FAST_ROIs_R_mid_temp_gyrus_tempocc	IVW	20	0.0228375	0.00293289	6.87849e-15	19.798	0.406827	TRUE	0	sMRI
TNFRSF11A	26535_aseg_global_volume_CC-Anterior	IVW	11	0.0349365	0.0098596	0.000395009	8.89723	0.541884	TRUE	0	sMRI
CSF2	25024_IDP_T1_FIRST_right_accumbens_volume	IVW	6	0.0609478	0.00641295	2.02266e-21	2.37351	0.795413	TRUE	2.2513e-155	sMRI
LDLRAP1	25840_IDP_T1_FAST_ROIs_L_cing_gyrus_post	IVW	2	0.162411	0.0228622	1.21273e-12	0.00741416	0.931383	TRUE	3.17462e-11	sMRI
TREH	26585_aseg_rh_volume_Lateral-Ventricle	IVW	21	-0.0215454	0.00607026	0.000386209	20.7763	0.410402	TRUE	0	sMRI
CDH3	26560_aseg_lh_volume_Putamen	IVW	4	-0.10608	0.0183294	7.14792e-09	0.942749	0.815101	TRUE	4.0509e-18	sMRI
NPC2	25902_IDP_T1_FAST_ROIs_R_cerebellum_crus_I	IVW	6	0.0866105	0.0256341	0.000728252	1.87671	0.865928	TRUE	7.60011e-72	sMRI
ITIH3	25015_IDP_T1_FIRST_left_putamen_volume	IVW	7	-0.0468185	0.00850572	3.70524e-08	2.17188	0.903231	TRUE	0	sMRI
MBL2	25871_IDP_T1_FAST_ROIs_R_heschl_gyrus	IVW	16	0.0319804	0.00841084	0.000143367	11.9592	0.682116	TRUE	0	sMRI
GSTT2B	26526_aseg_global_volume_Brain-Stem	IVW	20	-0.0237459	0.00626954	0.000152169	14.4347	0.757784	TRUE	0	sMRI
TEK	25791_IDP_T1_FAST_ROIs_R_inf_front_gyrus_parstri	IVW	13	-0.0474554	0.0129352	0.000243795	15.4115	0.219703	TRUE	0	sMRI
RBPMS2	25792_IDP_T1_FAST_ROIs_L_inf_front_gyrus_parsop	IVW	4	-0.112821	0.0224231	4.86723e-07	3.59323	0.308871	TRUE	8.30382e-20	sMRI
GUSB	25849_IDP_T1_FAST_ROIs_R_parahipp_gyrus_ant	IVW	7	0.0504767	0.009282	5.38427e-08	4.99054	0.545027	TRUE	3.49436e-133	sMRI
TP53I3	26596_aseg_rh_volume_VentralDC	IVW	14	-0.0404428	0.00813835	6.71566e-07	11.9495	0.531788	TRUE	0	sMRI
ICAM3	25782_IDP_T1_FAST_ROIs_L_frontal_pole	IVW	10	0.0237983	0.00725717	0.00104073	4.6011	0.867604	TRUE	9.2494e-132	sMRI
LGALS1	26515_aseg_global_volume_BrainSegNotVent	IVW	3	-0.0278658	0.00743838	0.000179524	3.89406	0.142697	TRUE	6.6847e-102	sMRI
PDE5A	26564_aseg_lh_volume_Accumbens-area	IVW	4	-0.0586752	0.0137885	2.08715e-05	2.19388	0.533156	TRUE	1.86651e-74	sMRI
WFDC2	25019_IDP_T1_FIRST_left_hippocampus_volume	IVW	2	-0.278257	0.0673766	3.62972e-05	1.14388	0.284834	TRUE	1.13646e-07	sMRI
AARSD1	26541_aseg_lh_intensity_Cerebellum-Cortex	IVW	3	0.0931615	0.0285367	0.00109609	0.417873	0.811447	TRUE	5.13644e-39	sMRI
TOR1AIP1	25857_IDP_T1_FAST_ROIs_R_temp_fusif_cortex_post	IVW	14	0.0265942	0.00518769	2.95338e-07	12.8531	0.459225	TRUE	0	sMRI
TREH	25011_IDP_T1_FIRST_left_thalamus_volume	IVW	21	0.0185612	0.00497662	0.00019173	19.1414	0.512653	TRUE	0	sMRI
SPINT1	26509_aseg_global_intensity_CC-Posterior	IVW	12	0.0689415	0.0107236	1.28491e-10	9.83603	0.545194	TRUE	0	sMRI
CD14	26594_aseg_rh_volume_Amygdala	IVW	10	0.0481126	0.0136587	0.000427522	5.20168	0.816385	TRUE	6.68542e-233	sMRI
SERPINA1	26521_aseg_global_volume_EstimatedTotalIntraCranial	IVW	3	-0.120219	0.0285207	2.49599e-05	3.47221	0.176205	TRUE	2.70337e-75	sMRI
SHBG	25903_IDP_T1_FAST_ROIs_L_cerebellum_crus_II	IVW	6	0.0772781	0.0237331	0.00112944	0.642055	0.985997	TRUE	2.83388e-104	sMRI
ADAM15	25899_IDP_T1_FAST_ROIs_R_cerebellum_VI	IVW	12	0.0144076	0.00225901	1.7959e-10	7.63699	0.745406	TRUE	0	sMRI
CHCHD6	26536_aseg_global_volume-ratio_BrainSegVol-to-eTIV	IVW	5	-0.0863367	0.0140207	7.37719e-10	5.12375	0.274834	TRUE	1.11939e-136	sMRI
PRKAB1	25794_IDP_T1_FAST_ROIs_L_precentral_gyrus	IVW	4	-0.128488	0.0338031	0.000144072	2.76808	0.428782	TRUE	3.11712e-52	sMRI
HSDL2	25898_IDP_T1_FAST_ROIs_V_cerebellum_VI	IVW	11	-0.0435848	0.011219	0.000102368	7.11943	0.714124	TRUE	3.71161e-280	sMRI
PCOLCE	26549_aseg_lh_intensity_VentralDC	IVW	3	0.10752	0.0268814	6.33998e-05	1.21897	0.54363	TRUE	2.59425e-37	sMRI
SELE	25914_IDP_T1_FAST_ROIs_R_cerebellum_VIIIb	IVW	2	-0.149952	0.0322848	3.40645e-06	0.515762	0.472655	TRUE	1.65169e-17	sMRI
WIF1	25014_IDP_T1_FIRST_right_caudate_volume	IVW	4	0.126	0.0324937	0.000105464	3.96445	0.265329	TRUE	2.55441e-63	sMRI
PTH1R	25905_IDP_T1_FAST_ROIs_R_cerebellum_crus_II	IVW	8	0.0697995	0.0147441	2.20073e-06	2.93175	0.891243	TRUE	1.85663e-39	sMRI
RELT	25806_IDP_T1_FAST_ROIs_L_mid_temp_gyrus_tempocc	IVW	11	-0.0518841	0.0133185	9.79406e-05	2.2848	0.993655	TRUE	5.64576e-273	sMRI
UROS	25865_IDP_T1_FAST_ROIs_R_cent_operc_cortex	IVW	2	0.229759	0.0274295	5.4584e-17	0.120839	0.728126	TRUE	5.62142e-18	sMRI
MMUT	25893_IDP_T1_FAST_ROIs_L_cerebellum_I-IV	IVW	3	0.138666	0.0336116	3.69857e-05	0.383773	0.825401	TRUE	1.92699e-27	sMRI
BTD	25804_IDP_T1_FAST_ROIs_L_mid_temp_gyrus_post	IVW	13	-0.0248922	0.00647397	0.000120565	11.109	0.519598	TRUE	0	sMRI
ANGPTL3	25790_IDP_T1_FAST_ROIs_L_inf_front_gyrus_parstri	IVW	7	-0.058638	0.00713345	2.03267e-16	8.55082	0.200459	TRUE	2.91027e-181	sMRI
TTR	25827_IDP_T1_FAST_ROIs_R_latocc_cortex_inf	IVW	2	0.240289	0.0496661	1.31098e-06	0.171943	0.678391	TRUE	3.73509e-18	sMRI
SCG3	25012_IDP_T1_FIRST_right_thalamus_volume	IVW	19	0.0310633	0.00739293	2.64845e-05	21.0936	0.274716	TRUE	0	sMRI
FGF2	26570_aseg_rh_intensity_Inf-Lat-Vent	IVW	14	0.0315295	0.00806267	9.20828e-05	13.9129	0.380009	TRUE	0	sMRI
SERPINI1	26558_aseg_lh_volume_Thalamus-Proper	IVW	10	-0.0442318	0.0130848	0.000723849	3.44807	0.943859	TRUE	1.24837e-173	sMRI
HSPB1	26517_aseg_global_volume_SubCortGray	IVW	14	0.0388935	0.00678482	9.89997e-09	8.82215	0.786239	TRUE	0	sMRI
GRN	25811_IDP_T1_FAST_ROIs_R_inf_temp_gyrus_post	IVW	5	0.093337	0.0216775	1.66458e-05	1.40315	0.843647	TRUE	2.91488e-91	sMRI
MDK	25023_IDP_T1_FIRST_left_accumbens_volume	IVW	6	-0.112298	0.0287096	9.17203e-05	1.26928	0.938061	TRUE	1.82686e-59	sMRI
PLAU	26552_aseg_lh_volume_Cortex	IVW	8	0.070037	0.013358	1.57911e-07	9.01846	0.251333	TRUE	8.81774e-38	sMRI
MPI	26508_aseg_global_intensity_Optic-Chiasm	IVW	9	-0.104034	0.0216839	1.60445e-06	4.62615	0.796684	TRUE	8.64223e-138	sMRI
CDH3	25887_IDP_T1_FAST_ROIs_R_hippocampus	IVW	4	-0.126889	0.0177895	9.83548e-13	1.90294	0.592794	TRUE	2.57045e-20	sMRI
HSPB1	25888_IDP_T1_FAST_ROIs_L_amygdala	IVW	14	0.0425677	0.0111612	0.000136791	19.7929	0.100497	TRUE	0	sMRI
UROS	26509_aseg_global_intensity_CC-Posterior	IVW	2	0.109972	0.0331564	0.000910638	0.0135845	0.907215	TRUE	1.23634e-26	sMRI
ESM1	26562_aseg_lh_volume_Hippocampus	IVW	6	-0.100605	0.021894	4.32552e-06	3.13268	0.679539	TRUE	2.97279e-70	sMRI
ADAM15	26538_aseg_lh_intensity_Lateral-Ventricle	IVW	12	-0.0213416	0.00252004	2.48003e-17	6.10739	0.866104	TRUE	0	sMRI
LCAT	25832_IDP_T1_FAST_ROIs_L_juxtapos_lobule_cortex	IVW	9	-0.0684539	0.0147862	3.66432e-06	6.67676	0.571874	TRUE	1.27893e-107	sMRI
GRN	25011_IDP_T1_FIRST_left_thalamus_volume	IVW	5	0.110625	0.0233258	2.10972e-06	7.58328	0.108092	TRUE	3.70303e-78	sMRI
TIMP4	26567_aseg_lh_volume_choroid-plexus	IVW	9	-0.0446067	0.0103383	1.59825e-05	10.3402	0.241953	TRUE	1.65158e-233	sMRI
RSPO3	25883_IDP_T1_FAST_ROIs_R_putamen	IVW	10	-0.0943118	0.0247689	0.000140286	10.2289	0.332273	TRUE	4.57691e-75	sMRI
MDH1	26523_aseg_global_volume_3rd-Ventricle	IVW	5	-0.0895468	0.0265339	0.000738681	0.702024	0.951079	TRUE	8.30903e-32	sMRI
GBP1	25872_IDP_T1_FAST_ROIs_L_planum_temporale	IVW	10	-0.0395683	0.011288	0.000456	9.55536	0.387665	TRUE	0	sMRI
SPON1	25830_IDP_T1_FAST_ROIs_L_front_med_cortex	IVW	14	-0.0586424	0.0162001	0.000294745	17.8949	0.161552	TRUE	1.9076e-149	sMRI
RABEPK	25858_IDP_T1_FAST_ROIs_L_temp_occ_fusif_cortex	IVW	4	0.115625	0.0315984	0.00025299	1.71859	0.632808	TRUE	2.1159e-50	sMRI
AMY2B	25782_IDP_T1_FAST_ROIs_L_frontal_pole	IVW	26	-0.028244	0.00652517	1.50144e-05	17.8184	0.850002	TRUE	0	sMRI
CEACAM5	25816_IDP_T1_FAST_ROIs_L_sup_parietal_lobule	IVW	8	0.0552384	0.0170217	0.00117375	7.0881	0.419765	TRUE	8.08052e-169	sMRI
CD164	25910_IDP_T1_FAST_ROIs_V_cerebellum_VIIIa	IVW	3	-0.062596	0.0102537	1.02988e-09	0.346082	0.841103	TRUE	1.5704e-80	sMRI
TIMM10	25830_IDP_T1_FAST_ROIs_L_front_med_cortex	IVW	6	0.0797221	0.0238078	0.000812317	1.47508	0.915928	TRUE	1.17326e-97	sMRI
SPRY2	26587_aseg_rh_volume_Cerebellum-White-Matter	IVW	3	0.237207	0.0657381	0.000308129	2.27452	0.320696	TRUE	1.46938e-14	sMRI
PDE5A	26524_aseg_global_volume_4th-Ventricle	IVW	4	-0.13179	0.0154195	1.26358e-17	2.27801	0.516747	TRUE	7.10407e-69	sMRI
NOTCH2	26501_aseg_global_intensity_3rd-Ventricle	IVW	5	-0.0872566	0.0270325	0.00124729	3.03771	0.551535	TRUE	2.8462e-36	sMRI
ADD1	26598_aseg_rh_volume_choroid-plexus	IVW	5	-0.104048	0.0312132	0.000857765	0.473084	0.976068	TRUE	3.04761e-47	sMRI
CASP8	25919_IDP_T1_FAST_ROIs_V_cerebellum_X	IVW	5	0.12297	0.0250544	9.19557e-07	1.02754	0.905592	TRUE	4.98386e-136	sMRI
PDE5A	26509_aseg_global_intensity_CC-Posterior	IVW	4	-0.0738096	0.0159735	3.82357e-06	1.80141	0.614629	TRUE	8.0746e-78	sMRI
UBE2L6	26597_aseg_rh_volume_vessel	IVW	7	-0.117321	0.027481	1.96199e-05	7.60166	0.268763	TRUE	1.51453e-170	sMRI
PRKAR2A	25798_IDP_T1_FAST_ROIs_L_sup_temp_gyrus_ant	IVW	5	0.084283	0.0145867	7.55703e-09	0.361957	0.985471	TRUE	6.32506e-20	sMRI
UMOD	25866_IDP_T1_FAST_ROIs_L_parietal_operc_cortex	IVW	23	0.0326246	0.00716537	5.28633e-06	30.8	0.100281	TRUE	0	sMRI
NEO1	25846_IDP_T1_FAST_ROIs_L_front_orb_cortex	IVW	3	-0.266368	0.0725401	0.000240642	1.22017	0.543306	TRUE	1.26523e-09	sMRI
GP1BA	26556_aseg_lh_volume_Cerebellum-White-Matter	IVW	3	0.17802	0.0367559	1.27705e-06	1.12671	0.569297	TRUE	6.06551e-24	sMRI
IDI2	25871_IDP_T1_FAST_ROIs_R_heschl_gyrus	IVW	14	-0.0512201	0.0135711	0.000160526	17.2411	0.188518	TRUE	3.05439e-266	sMRI
CSF2	26517_aseg_global_volume_SubCortGray	IVW	6	-0.0380568	0.0048378	3.64552e-15	6.53251	0.257793	TRUE	1.46122e-151	sMRI
IDI2	25869_IDP_T1_FAST_ROIs_R_planum_polare	IVW	14	-0.0537842	0.0115058	2.94623e-06	4.90541	0.977217	TRUE	3.90434e-257	sMRI
BCHE	25795_IDP_T1_FAST_ROIs_R_precentral_gyrus	IVW	25	0.0243575	0.00656701	0.000208021	28.5009	0.23948	TRUE	0	sMRI
SDCCAG8	26579_aseg_rh_intensity_Accumbens-area	IVW	5	0.0584899	0.0179792	0.00114116	4.53832	0.338028	TRUE	8.80345e-112	sMRI
GRN	26582_aseg_rh_intensity_choroid-plexus	IVW	5	0.0875705	0.0215003	4.64114e-05	2.42222	0.658616	TRUE	2.4996e-91	sMRI
LGALS1	25857_IDP_T1_FAST_ROIs_R_temp_fusif_cortex_post	IVW	3	0.0581341	0.0171535	0.000701342	0.450289	0.798401	TRUE	5.82178e-107	sMRI
TIE1	25832_IDP_T1_FAST_ROIs_L_juxtapos_lobule_cortex	IVW	3	0.104498	0.0285832	0.000256249	1.22974	0.540711	TRUE	2.21273e-60	sMRI
DTX3	26524_aseg_global_volume_4th-Ventricle	IVW	4	0.180884	0.0536759	0.000751889	2.21865	0.528285	TRUE	1.1679e-19	sMRI
LDLRAP1	25851_IDP_T1_FAST_ROIs_R_parahipp_gyrus_post	IVW	2	0.108942	0.0291684	0.000187762	0.000162541	0.989828	TRUE	3.08704e-14	sMRI
THSD1	25807_IDP_T1_FAST_ROIs_R_mid_temp_gyrus_tempocc	IVW	9	-0.0436777	0.00903661	1.3421e-06	3.28943	0.914904	TRUE	1.73268e-46	sMRI
EFNA1	26514_aseg_global_volume_BrainSeg	IVW	6	-0.0328687	0.00626666	1.5628e-07	3.41171	0.636787	TRUE	2.99853e-129	sMRI
PDE5A	26535_aseg_global_volume_CC-Anterior	IVW	4	0.0582567	0.016431	0.000391815	3.62859	0.304463	TRUE	2.77094e-74	sMRI
LTBP3	25827_IDP_T1_FAST_ROIs_R_latocc_cortex_inf	IVW	23	0.0296138	0.00824462	0.000328284	17.1162	0.756918	TRUE	0	sMRI
ADAMTSL2	26557_aseg_lh_volume_Cerebellum-Cortex	IVW	3	-0.161858	0.0488849	0.000929624	0.417767	0.81149	TRUE	1.94345e-17	sMRI
RGMB	25829_IDP_T1_FAST_ROIs_R_intracalc_cortex	IVW	9	-0.0882581	0.0270571	0.00110663	5.7558	0.674564	TRUE	5.7662e-111	sMRI
LDLRAP1	25837_IDP_T1_FAST_ROIs_R_paracing_gyrus	IVW	2	0.113956	0.0265179	1.72867e-05	0.0193885	0.889259	TRUE	1.14246e-13	sMRI
CXCL5	25851_IDP_T1_FAST_ROIs_R_parahipp_gyrus_post	IVW	8	-0.0761289	0.018201	2.88108e-05	7.43899	0.384645	TRUE	3.63286e-247	sMRI
LDLRAP1	25818_IDP_T1_FAST_ROIs_L_supramarg_gyrus_ant	IVW	2	0.10205	0.0296094	0.00056782	0.285348	0.593217	TRUE	3.80558e-14	sMRI
CXCL5	25790_IDP_T1_FAST_ROIs_L_inf_front_gyrus_parstri	IVW	8	-0.0646498	0.018417	0.000447541	1.46103	0.983628	TRUE	6.10955e-247	sMRI
CXCL14	26583_aseg_rh_volume_Cortex	IVW	2	-0.1716	0.0534924	0.00133692	1.53718	0.215039	TRUE	2.21609e-06	sMRI
TREH	26521_aseg_global_volume_EstimatedTotalIntraCranial	IVW	21	0.0204504	0.00605947	0.000738285	21.3794	0.37511	TRUE	0	sMRI
ITPA	25853_IDP_T1_FAST_ROIs_R_lingual_gyrus	IVW	10	-0.0371464	0.00923658	5.77897e-05	8.90252	0.44632	TRUE	0	sMRI
MASP1	26586_aseg_rh_volume_Inf-Lat-Vent	IVW	3	-0.113743	0.0309596	0.000238876	1.50719	0.470671	TRUE	1.96961e-72	sMRI
NAGA	25792_IDP_T1_FAST_ROIs_L_inf_front_gyrus_parsop	IVW	6	-0.0791269	0.0155266	3.46513e-07	1.9724	0.852951	TRUE	1.02828e-85	sMRI
EGFR	25900_IDP_T1_FAST_ROIs_L_cerebellum_crus_I	IVW	6	0.131374	0.0389508	0.000744041	8.05964	0.152979	TRUE	7.16363e-63	sMRI
RTBDN	25798_IDP_T1_FAST_ROIs_L_sup_temp_gyrus_ant	IVW	3	-0.144808	0.0437817	0.000941299	1.07184	0.58513	TRUE	9.93214e-40	sMRI
PPP1R14D	25829_IDP_T1_FAST_ROIs_R_intracalc_cortex	IVW	2	0.243926	0.0691526	0.000419726	0.194017	0.659594	TRUE	1.55725e-06	sMRI
MANF	25792_IDP_T1_FAST_ROIs_L_inf_front_gyrus_parsop	IVW	4	-0.209242	0.0487849	1.79414e-05	5.7629	0.123733	TRUE	1.00786e-10	sMRI
TGFBR3	26554_aseg_lh_volume_Lateral-Ventricle	IVW	6	-0.0534508	0.013372	6.40905e-05	4.79444	0.441478	TRUE	2.31864e-57	sMRI
EFNA1	26557_aseg_lh_volume_Cerebellum-Cortex	IVW	6	-0.0641673	0.015411	3.13102e-05	2.92293	0.711867	TRUE	8.00954e-140	sMRI
KHK	25786_IDP_T1_FAST_ROIs_L_sup_front_gyrus	IVW	8	-0.0544716	0.0152956	0.000369091	9.51051	0.21805	TRUE	2.01512e-243	sMRI
PYY	26526_aseg_global_volume_Brain-Stem	IVW	3	0.0889285	0.0226813	8.82577e-05	3.38867	0.183721	TRUE	1.17882e-89	sMRI
CNTN3	26596_aseg_rh_volume_VentralDC	IVW	12	-0.0515373	0.0101676	4.00329e-07	10.1735	0.514854	TRUE	1.4672e-216	sMRI
CELA3A	25912_IDP_T1_FAST_ROIs_L_cerebellum_VIIIb	IVW	6	0.0998794	0.0307546	0.00116375	6.6771	0.245783	TRUE	3.37227e-79	sMRI
ANGPTL3	25019_IDP_T1_FIRST_left_hippocampus_volume	IVW	7	-0.0552829	0.00566937	1.82401e-22	4.52702	0.605737	TRUE	1.55376e-190	sMRI
GIPC2	25883_IDP_T1_FAST_ROIs_R_putamen	IVW	8	0.0355622	0.010298	0.000553772	1.40507	0.985416	TRUE	1.38174e-246	sMRI
PILRB	25857_IDP_T1_FAST_ROIs_R_temp_fusif_cortex_post	IVW	22	0.0145851	0.00443303	0.00100149	17.1786	0.700223	TRUE	0	sMRI
IL1R2	26518_aseg_global_volume_TotalGray	IVW	14	0.0203913	0.00467488	1.2894e-05	7.88238	0.851177	TRUE	0	sMRI
BTC	26523_aseg_global_volume_3rd-Ventricle	IVW	9	-0.0349347	0.00919196	0.000144363	6.07147	0.639227	TRUE	7.09792e-165	sMRI
SULT1A1	26526_aseg_global_volume_Brain-Stem	IVW	6	-0.122008	0.0316378	0.000115074	8.97891	0.109908	TRUE	6.03268e-40	sMRI
IDI2	26502_aseg_global_intensity_4th-Ventricle	IVW	14	0.0487531	0.013864	0.000437252	13.2554	0.428284	TRUE	6.56006e-267	sMRI
VSNL1	25907_IDP_T1_FAST_ROIs_V_cerebellum_VIIb	IVW	6	-0.0594118	0.017854	0.000875804	7.70875	0.173034	TRUE	3.77389e-195	sMRI
WASHC3	25868_IDP_T1_FAST_ROIs_L_planum_polare	IVW	2	0.356277	0.089114	6.38836e-05	2.4544	0.117196	TRUE	1.40626e-05	sMRI
TIE1	25899_IDP_T1_FAST_ROIs_R_cerebellum_VI	IVW	3	0.180884	0.0251187	5.96844e-13	2.46858	0.291042	TRUE	1.0155e-51	sMRI
CETN3	25906_IDP_T1_FAST_ROIs_L_cerebellum_VIIb	IVW	3	-0.110599	0.0219587	4.73681e-07	2.07927	0.353585	TRUE	1.13245e-61	sMRI
THSD1	26513_aseg_global_intensity_CC-Anterior	IVW	9	-0.121173	0.011873	1.86832e-24	11.5497	0.172452	TRUE	4.90353e-46	sMRI
TFRC	25862_IDP_T1_FAST_ROIs_L_front_operc_cortex	IVW	11	0.0514721	0.0157122	0.00105311	8.98352	0.533668	TRUE	3.64323e-218	sMRI
CSF2	25813_IDP_T1_FAST_ROIs_R_inf_temp_gyrus_tempocc	IVW	6	-0.113089	0.00652919	3.2906e-67	5.24929	0.386221	TRUE	1.48117e-127	sMRI
GRIK2	25881_IDP_T1_FAST_ROIs_R_caudate	IVW	7	0.0573636	0.0177773	0.00125186	8.31469	0.215943	TRUE	6.07245e-254	sMRI
LRP11	26517_aseg_global_volume_SubCortGray	IVW	9	0.0441597	0.00662105	2.5651e-11	7.46295	0.487603	TRUE	6.52789e-208	sMRI
THSD1	25890_IDP_T1_FAST_ROIs_L_ventral_striatum	IVW	9	0.0909264	0.00871393	1.72333e-25	8.3176	0.403077	TRUE	2.00918e-40	sMRI
EFEMP1	25850_IDP_T1_FAST_ROIs_L_parahipp_gyrus_post	IVW	8	0.107213	0.0279941	0.000128234	6.73939	0.456509	TRUE	1.18701e-79	sMRI
ITGAL	25794_IDP_T1_FAST_ROIs_L_precentral_gyrus	IVW	5	-0.123928	0.0296903	2.99259e-05	1.69923	0.790858	TRUE	3.66485e-50	sMRI
CD164	25879_IDP_T1_FAST_ROIs_R_thalamus	IVW	3	-0.0642312	0.010055	1.68058e-10	0.194426	0.907363	TRUE	2.52592e-79	sMRI
FSTL1	26592_aseg_rh_volume_Pallidum	IVW	4	-0.0761649	0.0217263	0.000455492	4.09539	0.251346	TRUE	1.08743e-47	sMRI
CSF2	26504_aseg_global_intensity_Brain-Stem	IVW	6	-0.0355003	0.0060467	4.33123e-09	1.03431	0.959751	TRUE	7.35549e-160	sMRI
RBKS	26501_aseg_global_intensity_3rd-Ventricle	IVW	10	0.053418	0.0136699	9.31783e-05	8.09507	0.524595	TRUE	0	sMRI
CR2	26574_aseg_rh_intensity_Caudate	IVW	5	0.211127	0.0380502	2.87886e-08	7.51119	0.111217	TRUE	1.32673e-76	sMRI
OMD	25794_IDP_T1_FAST_ROIs_L_precentral_gyrus	IVW	3	-0.17354	0.0429204	5.27069e-05	0.153194	0.926263	TRUE	5.92307e-15	sMRI
GIPC2	25915_IDP_T1_FAST_ROIs_L_cerebellum_IX	IVW	8	0.0325261	0.00963823	0.000738981	3.28022	0.857926	TRUE	5.44312e-246	sMRI
ITIH3	25919_IDP_T1_FAST_ROIs_V_cerebellum_X	IVW	7	-0.0353273	0.0101924	0.00052819	4.69678	0.583248	TRUE	0	sMRI
CNTN2	25819_IDP_T1_FAST_ROIs_R_supramarg_gyrus_ant	IVW	17	0.0334022	0.00800971	3.04308e-05	11.7309	0.762286	TRUE	0	sMRI
CD248	25842_IDP_T1_FAST_ROIs_L_precun_cortex	IVW	3	-0.217359	0.0624932	0.00050494	1.1423	0.564875	TRUE	1.09847e-10	sMRI
ENTPD6	25916_IDP_T1_FAST_ROIs_V_cerebellum_IX	IVW	18	-0.0199938	0.00327592	1.03924e-09	12.2871	0.78245	TRUE	0	sMRI
SHMT1	25822_IDP_T1_FAST_ROIs_L_angular_gyrus	IVW	12	-0.0355764	0.00864955	3.90406e-05	12.9456	0.296893	TRUE	0	sMRI
PTH1R	25859_IDP_T1_FAST_ROIs_R_temp_occ_fusif_cortex	IVW	8	0.0703077	0.0139363	4.53703e-07	6.18433	0.518398	TRUE	2.34007e-35	sMRI
ADAM23	26588_aseg_rh_volume_Cerebellum-Cortex	IVW	23	-0.0242883	0.00532356	5.05678e-06	21.385	0.497066	TRUE	0	sMRI
LDLRAP1	25798_IDP_T1_FAST_ROIs_L_sup_temp_gyrus_ant	IVW	2	0.111609	0.0287058	0.000101061	0.0490443	0.824735	TRUE	4.6943e-14	sMRI
SPON1	26550_aseg_lh_intensity_vessel	IVW	14	0.0689905	0.015522	8.80138e-06	7.97417	0.845279	TRUE	5.71975e-158	sMRI
TGFBR3	25896_IDP_T1_FAST_ROIs_R_cerebellum_V	IVW	6	0.0679612	0.0151216	6.97997e-06	6.03879	0.302463	TRUE	1.99957e-54	sMRI
CNTN5	26508_aseg_global_intensity_Optic-Chiasm	IVW	20	-0.0364023	0.0109767	0.00091215	16.8985	0.596741	TRUE	0	sMRI
MMUT	25840_IDP_T1_FAST_ROIs_L_cing_gyrus_post	IVW	3	-0.0915236	0.026611	0.000583184	0.293876	0.863347	TRUE	1.74677e-29	sMRI
CTSF	25785_IDP_T1_FAST_ROIs_R_insular_cortex	IVW	7	-0.0710781	0.0187433	0.000149323	5.36537	0.497876	TRUE	1.97009e-141	sMRI
UROS	25851_IDP_T1_FAST_ROIs_R_parahipp_gyrus_post	IVW	2	-0.107742	0.0312999	0.000576874	0.00176447	0.966494	TRUE	1.46163e-26	sMRI
LRRC37A2	25897_IDP_T1_FAST_ROIs_L_cerebellum_VI	IVW	19	-0.033575	0.00473875	1.38846e-12	25.5024	0.111691	TRUE	0	sMRI
PRKAR2A	25012_IDP_T1_FIRST_right_thalamus_volume	IVW	5	-0.0662275	0.0110096	1.79428e-09	4.09745	0.392978	TRUE	2.59496e-17	sMRI
THSD1	25876_IDP_T1_FAST_ROIs_L_occ_pole	IVW	9	0.170226	0.00942151	5.71203e-73	9.24164	0.322323	TRUE	5.51753e-40	sMRI
EHBP1	25837_IDP_T1_FAST_ROIs_R_paracing_gyrus	IVW	10	-0.154617	0.0111983	2.3059e-43	12.1612	0.204373	TRUE	1.2981e-78	sMRI
GZMA	26563_aseg_lh_volume_Amygdala	IVW	4	0.235764	0.059797	8.0554e-05	0.35255	0.94986	TRUE	3.52155e-11	sMRI
RALY	25819_IDP_T1_FAST_ROIs_R_supramarg_gyrus_ant	IVW	4	-0.221115	0.0574506	0.000118708	0.431275	0.933709	TRUE	1.92199e-14	sMRI
ICAM3	26506_aseg_global_intensity_WM-hypointensities	IVW	10	0.0458761	0.0105507	1.3729e-05	1.12297	0.999098	TRUE	2.62221e-132	sMRI
HSPB1	25898_IDP_T1_FAST_ROIs_V_cerebellum_VI	IVW	14	0.0445957	0.0109874	4.93236e-05	13.3673	0.419855	TRUE	0	sMRI
AOC3	26599_aseg_rh_number_HolesBeforeFixing	IVW	20	0.031309	0.00865338	0.000296743	21.2319	0.324128	TRUE	0	sMRI
EIF4G3	26584_aseg_rh_volume_CerebralWhiteMatter	IVW	2	-0.185038	0.0250066	1.36625e-13	0.0246639	0.875208	TRUE	4.47581e-07	sMRI
GFRA1	25851_IDP_T1_FAST_ROIs_R_parahipp_gyrus_post	IVW	6	0.0492372	0.00782967	3.20461e-10	6.05356	0.301042	TRUE	1.18586e-102	sMRI
PILRA	25893_IDP_T1_FAST_ROIs_L_cerebellum_I-IV	IVW	20	0.0160435	0.00458943	0.000472731	16.1888	0.644644	TRUE	0	sMRI
CDH3	26506_aseg_global_intensity_WM-hypointensities	IVW	4	-0.0711403	0.0221476	0.00131767	0.483598	0.92248	TRUE	4.94519e-22	sMRI
PGLYRP2	25879_IDP_T1_FAST_ROIs_R_thalamus	IVW	17	0.0293792	0.00914587	0.0013168	10.436	0.84289	TRUE	0	sMRI
GFRAL	25901_IDP_T1_FAST_ROIs_V_cerebellum_crus_I	IVW	18	0.0500979	0.0148875	0.000765172	18.8482	0.337316	TRUE	0	sMRI
CCS	26593_aseg_rh_volume_Hippocampus	IVW	13	0.0396132	0.0102763	0.000115812	15.9349	0.194235	TRUE	0	sMRI
CA4	25828_IDP_T1_FAST_ROIs_L_intracalc_cortex	IVW	17	-0.0474589	0.00600224	2.63936e-15	9.91805	0.870873	TRUE	4.02646e-297	sMRI
MOCS2	26510_aseg_global_intensity_CC-Mid-Posterior	IVW	22	0.0567278	0.0149444	0.000147093	24.5249	0.268327	TRUE	2.29454e-286	sMRI
CA14	25889_IDP_T1_FAST_ROIs_R_amygdala	IVW	16	-0.070581	0.0128643	4.09821e-08	12.5652	0.635839	TRUE	1.39717e-152	sMRI
PRSS8	26599_aseg_rh_number_HolesBeforeFixing	IVW	4	0.198185	0.0541721	0.000253758	2.61716	0.454489	TRUE	1.63626e-34	sMRI
SORT1	25893_IDP_T1_FAST_ROIs_L_cerebellum_I-IV	IVW	4	0.0932557	0.0262005	0.000371829	0.393591	0.941563	TRUE	7.57424e-73	sMRI
WWP2	25020_IDP_T1_FIRST_right_hippocampus_volume	IVW	6	0.0797114	0.0186093	1.84047e-05	4.10482	0.534426	TRUE	7.44966e-144	sMRI
RELT	25883_IDP_T1_FAST_ROIs_R_putamen	IVW	11	-0.0516401	0.0135194	0.000133619	8.7861	0.552517	TRUE	1.16918e-271	sMRI
ADH4	26521_aseg_global_volume_EstimatedTotalIntraCranial	IVW	3	0.200225	0.0438649	5.00481e-06	3.46215	0.177094	TRUE	3.67737e-26	sMRI
ITGAL	26519_aseg_global_volume_SupraTentorial	IVW	5	-0.0432435	0.0121105	0.000355986	3.53022	0.473299	TRUE	1.18527e-49	sMRI
PRKAR2A	25888_IDP_T1_FAST_ROIs_L_amygdala	IVW	5	-0.0763021	0.0174331	1.20401e-05	7.60687	0.107088	TRUE	1.57951e-17	sMRI
PRKAR2A	25789_IDP_T1_FAST_ROIs_R_mid_front_gyrus	IVW	5	0.11439	0.0135433	3.00718e-17	0.597507	0.96334	TRUE	3.11725e-17	sMRI
BTN3A2	26599_aseg_rh_number_HolesBeforeFixing	IVW	20	0.0217712	0.00308588	1.72466e-12	12.9269	0.842294	TRUE	0	sMRI
CD164	26576_aseg_rh_intensity_Pallidum	IVW	3	-0.0722235	0.0117026	6.76118e-10	2.98201	0.225147	TRUE	3.52523e-80	sMRI
CD164	25870_IDP_T1_FAST_ROIs_L_heschl_gyrus	IVW	3	-0.0758167	0.010138	7.51856e-14	0.367001	0.832352	TRUE	7.44172e-78	sMRI
OSMR	25865_IDP_T1_FAST_ROIs_R_cent_operc_cortex	IVW	16	0.0340886	0.00716646	1.96794e-06	12.6619	0.628393	TRUE	0	sMRI
PGD	25868_IDP_T1_FAST_ROIs_L_planum_polare	IVW	4	-0.0586154	0.0152856	0.000125726	0.723555	0.86765	TRUE	2.07801e-150	sMRI
COL9A1	25797_IDP_T1_FAST_ROIs_R_temporal_pole	IVW	4	0.123655	0.0331436	0.000190806	2.35832	0.50144	TRUE	2.42452e-48	sMRI
TBC1D23	25898_IDP_T1_FAST_ROIs_V_cerebellum_VI	IVW	3	-0.157054	0.0390703	5.8252e-05	4.07862	0.130119	TRUE	2.88825e-42	sMRI
S100A11	26587_aseg_rh_volume_Cerebellum-White-Matter	IVW	5	-0.147413	0.0399979	0.000228237	3.70619	0.447226	TRUE	7.92052e-48	sMRI
ANXA11	25835_IDP_T1_FAST_ROIs_R_subcallosal_cortex	IVW	2	0.261107	0.0634996	3.92326e-05	0.718985	0.396477	TRUE	0.000174552	sMRI
CLEC5A	26555_aseg_lh_volume_Inf-Lat-Vent	IVW	4	-0.0609068	0.0156029	9.4789e-05	0.250555	0.969043	TRUE	4.09675e-152	sMRI
PTH1R	25023_IDP_T1_FIRST_left_accumbens_volume	IVW	8	0.0633071	0.0145652	1.38344e-05	6.23546	0.512541	TRUE	1.05172e-40	sMRI
VSNL1	25895_IDP_T1_FAST_ROIs_L_cerebellum_V	IVW	6	-0.0584391	0.0143101	4.43129e-05	5.77682	0.328545	TRUE	2.33338e-192	sMRI
CTSH	25862_IDP_T1_FAST_ROIs_L_front_operc_cortex	IVW	16	0.0309124	0.0089838	0.000579775	13.1907	0.58757	TRUE	0	sMRI
LILRA5	25846_IDP_T1_FAST_ROIs_L_front_orb_cortex	IVW	3	0.0606471	0.015606	0.000101846	1.51747	0.468259	TRUE	2.32996e-103	sMRI
RELT	25817_IDP_T1_FAST_ROIs_R_sup_parietal_lobule	IVW	11	0.0536026	0.0138131	0.000104211	10.5781	0.391317	TRUE	4.44224e-261	sMRI
PLAU	26581_aseg_rh_intensity_vessel	IVW	8	0.135438	0.024211	2.21798e-08	3.13169	0.872559	TRUE	8.6921e-38	sMRI
PLAU	25910_IDP_T1_FAST_ROIs_V_cerebellum_VIIIa	IVW	8	0.101578	0.0237119	1.83699e-05	9.38744	0.226023	TRUE	1.44647e-34	sMRI
GIPC2	25875_IDP_T1_FAST_ROIs_R_supracalc_cortex	IVW	8	0.0643248	0.00961895	2.27331e-11	4.9382	0.667505	TRUE	8.78656e-236	sMRI
SHH	25785_IDP_T1_FAST_ROIs_R_insular_cortex	IVW	2	0.241997	0.0683232	0.000397193	0.896522	0.343716	TRUE	3.77152e-06	sMRI
AARSD1	25914_IDP_T1_FAST_ROIs_R_cerebellum_VIIIb	IVW	3	-0.123609	0.0259816	1.95933e-06	2.63423	0.267907	TRUE	6.46296e-35	sMRI
NAGA	26553_aseg_lh_volume_CerebralWhiteMatter	IVW	6	-0.0489416	0.00817545	2.14524e-09	2.44978	0.784039	TRUE	6.16121e-81	sMRI
MATN3	26591_aseg_rh_volume_Putamen	IVW	10	0.0474839	0.0111518	2.06313e-05	4.94554	0.839029	TRUE	1.56272e-254	sMRI
CSF2	25784_IDP_T1_FAST_ROIs_L_insular_cortex	IVW	6	0.0286057	0.00518277	3.402e-08	1.45866	0.917791	TRUE	3.846e-161	sMRI
CD164	25836_IDP_T1_FAST_ROIs_L_paracing_gyrus	IVW	3	-0.0529995	0.00951699	2.56298e-08	0.161188	0.922568	TRUE	2.25945e-77	sMRI
SSC4D	26530_aseg_global_volume_Optic-Chiasm	IVW	13	-0.0465723	0.0143797	0.00120056	9.77971	0.63528	TRUE	0	sMRI
EFNA1	25790_IDP_T1_FAST_ROIs_L_inf_front_gyrus_parstri	IVW	6	0.0890667	0.0190705	3.00638e-06	2.24822	0.813841	TRUE	4.62899e-144	sMRI
TREH	26526_aseg_global_volume_Brain-Stem	IVW	21	0.0211293	0.00569387	0.000206531	24.7097	0.212762	TRUE	0	sMRI
ICAM3	26528_aseg_global_volume_WM-hypointensities	IVW	10	0.0347358	0.00945566	0.000239206	4.55856	0.870969	TRUE	2.84293e-124	sMRI
MAP4K5	26506_aseg_global_intensity_WM-hypointensities	IVW	3	0.136039	0.0414928	0.00104314	3.6414	0.161913	TRUE	1.02069e-90	sMRI
PCSK7	26552_aseg_lh_volume_Cortex	IVW	5	0.0293841	0.00871495	0.00074709	4.39066	0.35571	TRUE	5.26313e-179	sMRI
BMP6	25800_IDP_T1_FAST_ROIs_L_sup_temp_gyrus_post	IVW	2	0.155011	0.0463745	0.000830017	2.42936	0.119081	TRUE	5.92042e-31	sMRI
DNPEP	26552_aseg_lh_volume_Cortex	IVW	3	0.100352	0.0216415	3.53504e-06	1.17572	0.555515	TRUE	1.90708e-17	sMRI
ARSA	26580_aseg_rh_intensity_VentralDC	IVW	10	0.0547825	0.0119723	4.74482e-06	9.05085	0.432593	TRUE	1.72406e-215	sMRI
VSNL1	25016_IDP_T1_FIRST_right_putamen_volume	IVW	6	-0.0780809	0.0135138	7.56584e-09	6.48846	0.261546	TRUE	2.1943e-184	sMRI
OGN	25806_IDP_T1_FAST_ROIs_L_mid_temp_gyrus_tempocc	IVW	15	0.0291989	0.00820297	0.000371487	19.0264	0.163944	TRUE	0	sMRI
FKBP1B	26596_aseg_rh_volume_VentralDC	IVW	9	0.063861	0.0173994	0.000242264	5.74462	0.675813	TRUE	6.89289e-164	sMRI
PRKAR2A	26557_aseg_lh_volume_Cerebellum-Cortex	IVW	5	-0.290154	0.0124897	2.19265e-119	3.13784	0.535029	TRUE	4.95767e-11	sMRI
APOBR	25860_IDP_T1_FAST_ROIs_L_occ_fusif_gyrus	IVW	18	0.0190447	0.00514032	0.000211413	12.0806	0.795233	TRUE	0	sMRI
TG	25803_IDP_T1_FAST_ROIs_R_mid_temp_gyrus_ant	IVW	3	0.133455	0.0413173	0.00123786	0.10557	0.948584	TRUE	2.96123e-18	sMRI
SPINT3	26543_aseg_lh_intensity_Caudate	IVW	2	0.229386	0.0705377	0.00114612	0.000911739	0.975912	TRUE	6.46983e-29	sMRI
MAP4K5	25911_IDP_T1_FAST_ROIs_R_cerebellum_VIIIa	IVW	3	-0.130916	0.035057	0.000188185	1.71221	0.424813	TRUE	1.56367e-91	sMRI
IL18	25834_IDP_T1_FAST_ROIs_L_subcallosal_cortex	IVW	8	-0.0611255	0.0163567	0.0001862	5.80182	0.563072	TRUE	8.11605e-113	sMRI
NUDT2	26520_aseg_global_volume_SupraTentorialNotVent	IVW	10	0.0231798	0.00709215	0.00108169	6.83653	0.654135	TRUE	1.60279e-186	sMRI
SPINT1	25841_IDP_T1_FAST_ROIs_R_cing_gyrus_post	IVW	12	0.0270784	0.00794678	0.000655684	9.53759	0.572396	TRUE	0	sMRI
APOBR	25827_IDP_T1_FAST_ROIs_R_latocc_cortex_inf	IVW	18	0.023345	0.00498111	2.77619e-06	14.5407	0.628525	TRUE	0	sMRI
SHISA5	26506_aseg_global_intensity_WM-hypointensities	IVW	12	0.0873627	0.0162989	8.32107e-08	10.4457	0.490794	TRUE	3.16509e-86	sMRI
DNPEP	25843_IDP_T1_FAST_ROIs_R_precun_cortex	IVW	3	0.144885	0.0321287	6.49775e-06	1.67537	0.43271	TRUE	5.08672e-18	sMRI
FST	26588_aseg_rh_volume_Cerebellum-Cortex	IVW	5	-0.131888	0.0405887	0.00115655	6.40401	0.17094	TRUE	3.79497e-43	sMRI
PAM	25786_IDP_T1_FAST_ROIs_L_sup_front_gyrus	IVW	23	0.0251619	0.0055526	5.8551e-06	18.0105	0.705368	TRUE	0	sMRI
CHRDL2	26555_aseg_lh_volume_Inf-Lat-Vent	IVW	8	0.0523256	0.0129537	5.35768e-05	2.05767	0.956579	TRUE	1.02515e-233	sMRI
CALCB	25795_IDP_T1_FAST_ROIs_R_precentral_gyrus	IVW	4	0.153495	0.0445355	0.000567727	2.05748	0.560563	TRUE	3.65838e-25	sMRI
CEP112	25806_IDP_T1_FAST_ROIs_L_mid_temp_gyrus_tempocc	IVW	4	0.0777876	0.0219855	0.000402979	2.45566	0.483359	TRUE	1.58607e-96	sMRI
UROS	26518_aseg_global_volume_TotalGray	IVW	2	0.0540111	0.0143325	0.000164277	0.00659997	0.935251	TRUE	6.15118e-26	sMRI
CEACAM1	25918_IDP_T1_FAST_ROIs_L_cerebellum_X	IVW	10	-0.069087	0.0203813	0.000699639	7.55257	0.579786	TRUE	1.08036e-139	sMRI
CR1	25881_IDP_T1_FAST_ROIs_R_caudate	IVW	14	-0.0443721	0.0130279	0.000659393	14.474	0.341328	TRUE	0	sMRI
TNFRSF11A	25896_IDP_T1_FAST_ROIs_R_cerebellum_V	IVW	11	0.0455756	0.0093324	1.04175e-06	6.36531	0.783695	TRUE	0	sMRI
TFPI	25802_IDP_T1_FAST_ROIs_L_mid_temp_gyrus_ant	IVW	15	-0.0590118	0.0101824	6.81226e-09	17.3625	0.237374	TRUE	2.43675e-267	sMRI
TMEM25	25869_IDP_T1_FAST_ROIs_R_planum_polare	IVW	10	0.046546	0.00894011	1.9251e-07	12.0964	0.207931	TRUE	0	sMRI
SELE	25020_IDP_T1_FIRST_right_hippocampus_volume	IVW	2	-0.150949	0.0332849	5.75837e-06	0.075776	0.783105	TRUE	6.80658e-18	sMRI
EIF4G3	25908_IDP_T1_FAST_ROIs_R_cerebellum_VIIb	IVW	2	-0.233499	0.0449406	2.0391e-07	0.095134	0.757749	TRUE	2.65756e-09	sMRI
NID2	25811_IDP_T1_FAST_ROIs_R_inf_temp_gyrus_post	IVW	15	0.0235121	0.005978	8.38562e-05	6.05746	0.965022	TRUE	3.35168e-272	sMRI
UROS	25879_IDP_T1_FAST_ROIs_R_thalamus	IVW	2	-0.11658	0.0294151	7.39281e-05	0.752283	0.385754	TRUE	2.59572e-25	sMRI
PTH1R	26592_aseg_rh_volume_Pallidum	IVW	8	-0.0904397	0.0154522	4.83175e-09	10.3417	0.170024	TRUE	6.21291e-37	sMRI
FBN2	25906_IDP_T1_FAST_ROIs_L_cerebellum_VIIb	IVW	9	0.0838805	0.0158288	1.16287e-07	7.43269	0.490747	TRUE	7.36718e-198	sMRI
CDCP1	25904_IDP_T1_FAST_ROIs_V_cerebellum_crus_II	IVW	8	0.100274	0.0247359	5.03953e-05	7.59533	0.369625	TRUE	4.14176e-142	sMRI
FSTL1	25806_IDP_T1_FAST_ROIs_L_mid_temp_gyrus_tempocc	IVW	4	-0.0832442	0.0224963	0.000215304	1.61384	0.656256	TRUE	9.2851e-52	sMRI
NOTCH2	25882_IDP_T1_FAST_ROIs_L_putamen	IVW	5	0.127267	0.0388747	0.0010612	6.03179	0.196787	TRUE	1.66429e-37	sMRI
PARP1	25913_IDP_T1_FAST_ROIs_V_cerebellum_VIIIb	IVW	2	0.197931	0.0518536	0.000135026	2.04571	0.152636	TRUE	9.04811e-19	sMRI
SAA4	26576_aseg_rh_intensity_Pallidum	IVW	9	-0.0565179	0.0159242	0.000386439	8.89404	0.351313	TRUE	1.96009e-298	sMRI
TIE1	26526_aseg_global_volume_Brain-Stem	IVW	3	0.107789	0.0219325	8.89643e-07	0.702055	0.703964	TRUE	1.91478e-57	sMRI
LILRB2	25873_IDP_T1_FAST_ROIs_R_planum_temporale	IVW	6	0.0242877	0.00756607	0.001327	2.39432	0.79232	TRUE	8.44214e-282	sMRI
CRNN	25810_IDP_T1_FAST_ROIs_L_inf_temp_gyrus_post	IVW	21	0.031035	0.00771673	5.77607e-05	22.8702	0.295212	TRUE	0	sMRI
ENPP2	25872_IDP_T1_FAST_ROIs_L_planum_temporale	IVW	7	-0.0785922	0.0193171	4.73085e-05	5.15702	0.523838	TRUE	4.57391e-186	sMRI
FAM172A	25870_IDP_T1_FAST_ROIs_L_heschl_gyrus	IVW	6	-0.224393	0.0274199	2.75556e-16	3.67826	0.596603	TRUE	2.2977e-61	sMRI
VASN	25807_IDP_T1_FAST_ROIs_R_mid_temp_gyrus_tempocc	IVW	12	-0.0420867	0.0105327	6.44711e-05	10.7852	0.461428	TRUE	1.1651e-301	sMRI
SUGP1	25867_IDP_T1_FAST_ROIs_R_parietal_operc_cortex	IVW	5	0.0544029	0.0128678	2.35961e-05	1.32348	0.857379	TRUE	2.85393e-181	sMRI
OMG	26526_aseg_global_volume_Brain-Stem	IVW	4	-0.316188	0.0659	1.60261e-06	3.98159	0.263459	TRUE	8.57624e-11	sMRI
TEF	25826_IDP_T1_FAST_ROIs_L_latocc_cortex_inf	IVW	3	-0.171382	0.0278657	7.73388e-10	0.0891423	0.956408	TRUE	1.05772e-16	sMRI
GDNF	26542_aseg_lh_intensity_Thalamus-Proper	IVW	8	-0.048799	0.0118012	3.54821e-05	5.21242	0.634059	TRUE	4.43032e-237	sMRI
CRNN	25886_IDP_T1_FAST_ROIs_L_hippocampus	IVW	21	-0.0274073	0.00706734	0.000105307	24.1875	0.234299	TRUE	0	sMRI
RBPMS2	25794_IDP_T1_FAST_ROIs_L_precentral_gyrus	IVW	4	0.0820322	0.0173912	2.39474e-06	0.558001	0.905976	TRUE	7.93853e-21	sMRI
BTN1A1	26569_aseg_rh_intensity_Lateral-Ventricle	IVW	6	-0.0438975	0.00689662	1.95192e-10	3.59596	0.60892	TRUE	4.98943e-194	sMRI
CFH	25848_IDP_T1_FAST_ROIs_L_parahipp_gyrus_ant	IVW	21	-0.031619	0.00693494	5.1306e-06	25.6852	0.176462	TRUE	0	sMRI
RARRES1	25789_IDP_T1_FAST_ROIs_R_mid_front_gyrus	IVW	12	0.0451243	0.00966247	3.01115e-06	9.5138	0.574576	TRUE	0	sMRI
UROS	26583_aseg_rh_volume_Cortex	IVW	2	0.0894298	0.0172043	2.01321e-07	0.193845	0.659736	TRUE	2.32186e-23	sMRI
EIF4G3	26587_aseg_rh_volume_Cerebellum-White-Matter	IVW	2	-0.322485	0.044256	3.17347e-13	0.170703	0.679487	TRUE	4.46112e-07	sMRI
LTBP3	25785_IDP_T1_FAST_ROIs_R_insular_cortex	IVW	23	-0.0270009	0.00708647	0.000138852	16.4023	0.79543	TRUE	0	sMRI
CXCL8	26599_aseg_rh_number_HolesBeforeFixing	IVW	4	0.20383	0.0544237	0.000180223	4.82105	0.18538	TRUE	2.09551e-19	sMRI
KYNU	25919_IDP_T1_FAST_ROIs_V_cerebellum_X	IVW	8	0.0967912	0.0249601	0.00010539	7.57422	0.37163	TRUE	1.31787e-104	sMRI
BTN3A2	25867_IDP_T1_FAST_ROIs_R_parietal_operc_cortex	IVW	20	-0.0399397	0.00277059	4.12704e-47	15.2778	0.704784	TRUE	0	sMRI
LTBP2	26511_aseg_global_intensity_CC-Central	IVW	5	0.166997	0.0408699	4.38752e-05	1.72165	0.786782	TRUE	4.96898e-58	sMRI
NOTCH2	25908_IDP_T1_FAST_ROIs_R_cerebellum_VIIb	IVW	5	0.162758	0.0286286	1.30691e-08	1.93445	0.747814	TRUE	5.49708e-33	sMRI
TNFRSF13C	25909_IDP_T1_FAST_ROIs_L_cerebellum_VIIIa	IVW	19	0.0339068	0.00963896	0.000435339	16.3097	0.570941	TRUE	0	sMRI
TMEM25	26506_aseg_global_intensity_WM-hypointensities	IVW	10	-0.0603581	0.0116344	2.12675e-07	13.9189	0.125238	TRUE	0	sMRI
LDLRAP1	26505_aseg_global_intensity_CSF	IVW	2	0.142103	0.0293444	1.28162e-06	0.033855	0.854016	TRUE	3.89699e-13	sMRI
IL1RL2	26572_aseg_rh_intensity_Cerebellum-Cortex	IVW	11	-0.0413632	0.0128188	0.00125202	11.0154	0.356321	TRUE	2.78865e-302	sMRI
ANGPTL3	25909_IDP_T1_FAST_ROIs_L_cerebellum_VIIIa	IVW	7	0.024531	0.00521933	2.60122e-06	2.58895	0.858383	TRUE	2.32849e-195	sMRI
ADD1	25864_IDP_T1_FAST_ROIs_L_cent_operc_cortex	IVW	5	0.122266	0.0313439	9.58787e-05	3.23274	0.519659	TRUE	2.53705e-43	sMRI
TIMP4	25786_IDP_T1_FAST_ROIs_L_sup_front_gyrus	IVW	9	0.0540244	0.00946931	1.16198e-08	2.8885	0.941159	TRUE	9.44288e-229	sMRI
ACADM	25811_IDP_T1_FAST_ROIs_R_inf_temp_gyrus_post	IVW	2	0.195984	0.0518857	0.000158589	1.7342	0.187875	TRUE	2.09562e-26	sMRI
AAMDC	25872_IDP_T1_FAST_ROIs_L_planum_temporale	IVW	20	0.0116131	0.00305791	0.00014602	13.9735	0.785235	TRUE	0	sMRI
SUGP1	25868_IDP_T1_FAST_ROIs_L_planum_polare	IVW	5	0.0686435	0.0124858	3.84719e-08	0.416765	0.981081	TRUE	1.14472e-173	sMRI
GFAP	26519_aseg_global_volume_SupraTentorial	IVW	6	-0.0476704	0.011953	6.65877e-05	6.81689	0.234618	TRUE	6.5134e-30	sMRI
SPINK8	25020_IDP_T1_FIRST_right_hippocampus_volume	IVW	9	-0.0584274	0.0110512	1.2436e-07	11.2446	0.188222	TRUE	0	sMRI
PKD2	25906_IDP_T1_FAST_ROIs_L_cerebellum_VIIb	IVW	2	0.384032	0.0770835	6.29209e-07	1.34267	0.246563	TRUE	2.29822e-06	sMRI
LRRC37A2	26585_aseg_rh_volume_Lateral-Ventricle	IVW	19	0.0220035	0.00422105	1.86015e-07	19.421	0.36634	TRUE	0	sMRI
SNCG	26570_aseg_rh_intensity_Inf-Lat-Vent	IVW	29	-0.0317819	0.00911145	0.000486421	22.9621	0.734934	TRUE	0	sMRI
CTSF	25782_IDP_T1_FAST_ROIs_L_frontal_pole	IVW	7	-0.0767946	0.0212401	0.000299701	8.87369	0.180807	TRUE	2.81502e-133	sMRI
BOC	26598_aseg_rh_volume_choroid-plexus	IVW	3	0.0942575	0.0201377	2.85956e-06	2.87548	0.237464	TRUE	6.50071e-63	sMRI
CETN3	25901_IDP_T1_FAST_ROIs_V_cerebellum_crus_I	IVW	3	0.0876361	0.0254571	0.000576364	0.391821	0.822086	TRUE	1.56528e-68	sMRI
IL31RA	25841_IDP_T1_FAST_ROIs_R_cing_gyrus_post	IVW	26	-0.0262741	0.00336762	6.09501e-15	24.4607	0.492897	TRUE	0	sMRI
CSF2	26547_aseg_lh_intensity_Amygdala	IVW	6	-0.055476	0.00727974	2.52508e-14	1.70292	0.888532	TRUE	9.04935e-163	sMRI
PDCD1LG2	26569_aseg_rh_intensity_Lateral-Ventricle	IVW	22	0.0511992	0.0154379	0.00091165	13.8514	0.875896	TRUE	6.85401e-285	sMRI
GFRA1	25815_IDP_T1_FAST_ROIs_R_postcent_gyrus	IVW	6	0.030825	0.00657971	2.80163e-06	1.43829	0.92008	TRUE	4.41182e-107	sMRI
CEP112	26575_aseg_rh_intensity_Putamen	IVW	4	-0.0821516	0.0236208	0.000505288	1.76601	0.62236	TRUE	6.2968e-96	sMRI
CSF2	25855_IDP_T1_FAST_ROIs_R_temp_fusif_cortex_ant	IVW	6	0.0465301	0.00619962	6.12845e-14	4.68653	0.45532	TRUE	6.40062e-159	sMRI
CGREF1	26565_aseg_lh_volume_VentralDC	IVW	27	0.0209058	0.00532757	8.70625e-05	22.4211	0.665449	TRUE	0	sMRI
DNPEP	25823_IDP_T1_FAST_ROIs_R_angular_gyrus	IVW	3	0.132349	0.0396537	0.000844953	0.0617311	0.969606	TRUE	1.56465e-19	sMRI
LBP	25801_IDP_T1_FAST_ROIs_R_sup_temp_gyrus_post	IVW	19	-0.039323	0.00998381	8.19324e-05	18.9476	0.395057	TRUE	0	sMRI
PLAU	25843_IDP_T1_FAST_ROIs_R_precun_cortex	IVW	8	0.058513	0.0174735	0.000812001	3.91049	0.790027	TRUE	9.16099e-47	sMRI
UROS	26524_aseg_global_volume_4th-Ventricle	IVW	2	-0.191112	0.0320073	2.35986e-09	0.297859	0.585228	TRUE	3.16919e-21	sMRI
LDLRAP1	26524_aseg_global_volume_4th-Ventricle	IVW	2	0.317614	0.0297966	1.57611e-26	0.132897	0.715447	TRUE	2.18018e-08	sMRI
EIF4G3	25915_IDP_T1_FAST_ROIs_L_cerebellum_IX	IVW	2	-0.402352	0.0457845	1.52303e-18	0.172754	0.677676	TRUE	9.2091e-06	sMRI
HAVCR2	25834_IDP_T1_FAST_ROIs_L_subcallosal_cortex	IVW	6	-0.101753	0.0258171	8.10431e-05	3.18603	0.671331	TRUE	1.12316e-35	sMRI
CD164	25871_IDP_T1_FAST_ROIs_R_heschl_gyrus	IVW	3	-0.0708711	0.00971025	2.90801e-13	0.0278765	0.986158	TRUE	1.99444e-76	sMRI
MANF	25885_IDP_T1_FAST_ROIs_R_pallidum	IVW	4	0.144754	0.0397816	0.000274002	3.49861	0.320943	TRUE	5.0706e-14	sMRI
MSMB	25883_IDP_T1_FAST_ROIs_R_putamen	IVW	15	-0.0422509	0.0119999	0.000430022	14.2921	0.428182	TRUE	0	sMRI
EIF4G3	25830_IDP_T1_FAST_ROIs_L_front_med_cortex	IVW	2	0.162696	0.046906	0.000523266	0.0197505	0.888236	TRUE	2.0876e-11	sMRI
ABHD14B	25853_IDP_T1_FAST_ROIs_R_lingual_gyrus	IVW	10	-0.0594604	0.0173006	0.000588422	8.25625	0.508543	TRUE	7.24421e-271	sMRI
SFTPA2	25832_IDP_T1_FAST_ROIs_L_juxtapos_lobule_cortex	IVW	12	0.0348478	0.00832393	2.83339e-05	13.5128	0.261135	TRUE	0	sMRI
FAM3D	26531_aseg_global_volume_CC-Posterior	IVW	4	0.0591779	0.0109883	7.22312e-08	2.44026	0.486184	TRUE	1.74894e-101	sMRI
TIMM10	25920_IDP_T1_FAST_ROIs_R_cerebellum_X	IVW	6	-0.0930097	0.0250493	0.000204759	6.02627	0.303671	TRUE	7.188e-92	sMRI
HIP1	26590_aseg_rh_volume_Caudate	IVW	2	0.332512	0.0988017	0.000764192	1.38936	0.238513	TRUE	0.000248958	sMRI
BLMH	25865_IDP_T1_FAST_ROIs_R_cent_operc_cortex	IVW	12	0.048014	0.0097279	7.98621e-07	7.79109	0.731887	TRUE	0	sMRI
FAM172A	25855_IDP_T1_FAST_ROIs_R_temp_fusif_cortex_ant	IVW	6	0.112467	0.0271314	3.39406e-05	1.99026	0.85049	TRUE	1.87832e-77	sMRI
RBPMS2	26527_aseg_global_volume_CSF	IVW	4	0.0948786	0.0187917	4.44243e-07	0.284847	0.962853	TRUE	4.34218e-21	sMRI
RBPMS2	25020_IDP_T1_FIRST_right_hippocampus_volume	IVW	4	-0.0987594	0.0196071	4.7309e-07	0.607085	0.894809	TRUE	2.74912e-19	sMRI
CHRDL2	26582_aseg_rh_intensity_choroid-plexus	IVW	8	-0.0582526	0.0145089	5.94566e-05	8.32664	0.304674	TRUE	2.56287e-236	sMRI
VSNL1	25015_IDP_T1_FIRST_left_putamen_volume	IVW	6	-0.0706862	0.011995	3.79303e-09	3.00667	0.698958	TRUE	3.80239e-188	sMRI
RALY	25849_IDP_T1_FAST_ROIs_R_parahipp_gyrus_ant	IVW	4	0.232537	0.0699249	0.00088254	5.85033	0.119123	TRUE	4.20877e-13	sMRI
GSTA3	26552_aseg_lh_volume_Cortex	IVW	2	0.0399775	0.0124522	0.00132511	0.2865	0.592472	TRUE	1.25746e-81	sMRI
TP53I3	26501_aseg_global_intensity_3rd-Ventricle	IVW	14	-0.0395014	0.0117176	0.000748647	18.2324	0.148892	TRUE	0	sMRI
SHMT1	26537_aseg_global_volume-ratio_MaskVol-to-eTIV	IVW	12	-0.0317688	0.00759828	2.90173e-05	6.77761	0.816796	TRUE	0	sMRI
NPY	25858_IDP_T1_FAST_ROIs_L_temp_occ_fusif_cortex	IVW	5	-0.0959434	0.0216673	9.51008e-06	2.50256	0.644177	TRUE	9.15264e-69	sMRI
CTRB1	26595_aseg_rh_volume_Accumbens-area	IVW	18	0.0417845	0.0129711	0.00127592	15.3317	0.571602	TRUE	5.83857e-299	sMRI
LEFTY2	25848_IDP_T1_FAST_ROIs_L_parahipp_gyrus_ant	IVW	17	0.0447611	0.0129771	0.000562157	20.6953	0.190521	TRUE	0	sMRI
ITGAM	26563_aseg_lh_volume_Amygdala	IVW	4	0.11272	0.0266088	2.27324e-05	2.8657	0.412799	TRUE	8.44811e-45	sMRI
GSTT2B	25920_IDP_T1_FAST_ROIs_R_cerebellum_X	IVW	20	-0.036146	0.00777656	3.35048e-06	19.0696	0.452382	TRUE	0	sMRI
GFRA1	26509_aseg_global_intensity_CC-Posterior	IVW	6	0.0538626	0.00793665	1.14837e-11	5.53504	0.354119	TRUE	2.76037e-103	sMRI
ITIH4	25797_IDP_T1_FAST_ROIs_R_temporal_pole	IVW	13	-0.045466	0.0117494	0.000108995	10.2793	0.591472	TRUE	0	sMRI
CDH3	26571_aseg_rh_intensity_Cerebellum-White-Matter	IVW	4	-0.0776282	0.02204	0.000428055	1.60239	0.658848	TRUE	2.28766e-21	sMRI
AAMDC	25827_IDP_T1_FAST_ROIs_R_latocc_cortex_inf	IVW	20	0.0192189	0.00357689	7.74126e-08	26.9008	0.106985	TRUE	0	sMRI
EPPK1	25826_IDP_T1_FAST_ROIs_L_latocc_cortex_inf	IVW	13	0.0403983	0.0121906	0.000920056	9.89009	0.625602	TRUE	4.15583e-298	sMRI
CD164	26512_aseg_global_intensity_CC-Mid-Anterior	IVW	3	-0.0666763	0.011639	1.01216e-08	1.71525	0.424168	TRUE	1.19487e-81	sMRI
BTC	25784_IDP_T1_FAST_ROIs_L_insular_cortex	IVW	9	0.0345757	0.00894916	0.000111744	8.90942	0.349995	TRUE	2.26435e-164	sMRI
PKD2	26501_aseg_global_intensity_3rd-Ventricle	IVW	2	0.26654	0.0730307	0.000262556	0.594643	0.440629	TRUE	2.1906e-08	sMRI
TNC	25920_IDP_T1_FAST_ROIs_R_cerebellum_X	IVW	8	0.0824007	0.0248014	0.000892387	10.6548	0.1544	TRUE	6.67467e-142	sMRI
PPP1R14D	26567_aseg_lh_volume_choroid-plexus	IVW	2	-0.26352	0.0623206	2.35291e-05	0.103151	0.748081	TRUE	7.54096e-06	sMRI
TIE1	25845_IDP_T1_FAST_ROIs_R_cuneal_cortex	IVW	3	0.132732	0.0269377	8.33407e-07	2.06082	0.356861	TRUE	3.1465e-59	sMRI
TPPP3	26523_aseg_global_volume_3rd-Ventricle	IVW	3	-0.248298	0.0585195	2.20555e-05	3.60752	0.164679	TRUE	2.43651e-16	sMRI
CR2	25875_IDP_T1_FAST_ROIs_R_supracalc_cortex	IVW	5	-0.0843955	0.0248763	0.000692295	1.77798	0.776508	TRUE	1.87406e-101	sMRI
ADAM15	25847_IDP_T1_FAST_ROIs_R_front_orb_cortex	IVW	12	0.059559	0.0025806	7.44131e-118	15.7262	0.151605	TRUE	0	sMRI
FGF5	26597_aseg_rh_volume_vessel	IVW	21	0.0501224	0.0131016	0.000130412	28.2597	0.103392	TRUE	4.4943e-267	sMRI
CTSB	26560_aseg_lh_volume_Putamen	IVW	7	-0.0322914	0.00789257	4.28846e-05	9.41085	0.151756	TRUE	0	sMRI
REG4	25018_IDP_T1_FIRST_right_pallidum_volume	IVW	7	-0.0618712	0.017839	0.000523759	6.22302	0.398677	TRUE	5.93259e-95	sMRI
GUCA2A	26537_aseg_global_volume-ratio_MaskVol-to-eTIV	IVW	7	0.0689762	0.0210494	0.00104965	2.06778	0.913361	TRUE	2.52048e-125	sMRI
LSP1	25784_IDP_T1_FAST_ROIs_L_insular_cortex	IVW	2	0.129333	0.039531	0.00106906	0.126383	0.722212	TRUE	9.40705e-28	sMRI
VCAN	26508_aseg_global_intensity_Optic-Chiasm	IVW	16	0.059083	0.0158257	0.000188945	10.1276	0.811635	TRUE	1.56107e-288	sMRI
LRRC37A2	25815_IDP_T1_FAST_ROIs_R_postcent_gyrus	IVW	19	-0.0181192	0.00417383	1.41743e-05	9.70213	0.941196	TRUE	0	sMRI
GHR	25835_IDP_T1_FAST_ROIs_R_subcallosal_cortex	IVW	17	0.0290061	0.00865368	0.000802642	21.3408	0.165778	TRUE	0	sMRI
GSTT2B	25879_IDP_T1_FAST_ROIs_R_thalamus	IVW	20	0.0254166	0.00760755	0.000834838	16.1423	0.647762	TRUE	0	sMRI
LGALS9	25013_IDP_T1_FIRST_left_caudate_volume	IVW	15	-0.0883282	0.0178896	7.91676e-07	21.0213	0.101087	TRUE	4.82343e-231	sMRI
VAT1	25912_IDP_T1_FAST_ROIs_L_cerebellum_VIIIb	IVW	5	0.1395	0.0421227	0.00092711	3.14949	0.533128	TRUE	3.76497e-59	sMRI
ALCAM	26531_aseg_global_volume_CC-Posterior	IVW	3	-0.144341	0.0438908	0.00100673	1.54509	0.461837	TRUE	1.92368e-44	sMRI
LGALS9	26559_aseg_lh_volume_Caudate	IVW	15	-0.0873066	0.0152925	1.13559e-08	13.7732	0.466738	TRUE	1.3496e-241	sMRI
AARSD1	25882_IDP_T1_FAST_ROIs_L_putamen	IVW	3	0.111381	0.0291568	0.000133411	0.0334175	0.98343	TRUE	2.09856e-37	sMRI
PLG	25808_IDP_T1_FAST_ROIs_L_inf_temp_gyrus_ant	IVW	18	-0.0498823	0.013053	0.000132637	12.3953	0.775631	TRUE	0	sMRI
TOR1AIP1	25022_IDP_T1_FIRST_right_amygdala_volume	IVW	14	-0.0232702	0.00676368	0.000580725	16.0823	0.244715	TRUE	0	sMRI
EIF4G3	26581_aseg_rh_intensity_vessel	IVW	2	-0.320001	0.053082	1.65561e-09	1.05245	0.304944	TRUE	5.36758e-08	sMRI
RNF43	26501_aseg_global_intensity_3rd-Ventricle	IVW	5	-0.121163	0.0225444	7.68442e-08	1.11189	0.892381	TRUE	2.23284e-35	sMRI
IST1	26572_aseg_rh_intensity_Cerebellum-Cortex	IVW	4	0.304321	0.0819112	0.000202994	2.76234	0.429737	TRUE	1.20434e-17	sMRI
GFAP	25904_IDP_T1_FAST_ROIs_V_cerebellum_crus_II	IVW	6	0.192846	0.0311347	5.86885e-10	4.95337	0.421598	TRUE	2.13326e-31	sMRI
NAAA	25823_IDP_T1_FAST_ROIs_R_angular_gyrus	IVW	21	0.0354751	0.0109929	0.00125062	15.1441	0.768102	TRUE	0	sMRI
DAPP1	25789_IDP_T1_FAST_ROIs_R_mid_front_gyrus	IVW	2	-0.240715	0.0435034	3.14382e-08	1.1133	0.291365	TRUE	6.79943e-15	sMRI
TIMM10	26560_aseg_lh_volume_Putamen	IVW	6	0.0945762	0.0231385	4.36256e-05	5.9771	0.308454	TRUE	1.17365e-89	sMRI
PCDH7	25856_IDP_T1_FAST_ROIs_L_temp_fusif_cortex_post	IVW	4	-0.138746	0.0422852	0.0010337	2.16131	0.53961	TRUE	1.37037e-20	sMRI
NUCB2	25893_IDP_T1_FAST_ROIs_L_cerebellum_I-IV	IVW	7	0.049724	0.0151708	0.0010469	8.1756	0.225519	TRUE	4.09406e-192	sMRI
PRKAR2A	26597_aseg_rh_volume_vessel	IVW	5	0.118024	0.0165168	8.95533e-13	2.69928	0.60934	TRUE	6.31041e-17	sMRI
LRP11	26536_aseg_global_volume-ratio_BrainSegVol-to-eTIV	IVW	9	0.0308713	0.00956445	0.00124784	9.26923	0.320096	TRUE	3.36335e-231	sMRI
TMEM25	25848_IDP_T1_FAST_ROIs_L_parahipp_gyrus_ant	IVW	10	0.0400162	0.00802889	6.2274e-07	9.38464	0.402552	TRUE	0	sMRI
KHK	26558_aseg_lh_volume_Thalamus-Proper	IVW	8	-0.0781328	0.010754	3.7178e-13	3.16763	0.869074	TRUE	7.16761e-225	sMRI
CTSF	26568_aseg_lh_number_HolesBeforeFixing	IVW	7	-0.131791	0.0287261	4.47812e-06	8.4925	0.204195	TRUE	8.01539e-129	sMRI
SPINK4	25835_IDP_T1_FAST_ROIs_R_subcallosal_cortex	IVW	21	0.0286849	0.00864626	0.000907929	25.1128	0.197148	TRUE	0	sMRI
LY96	25788_IDP_T1_FAST_ROIs_L_mid_front_gyrus	IVW	3	0.184088	0.0527213	0.000479921	4.48823	0.106021	TRUE	1.08318e-14	sMRI
RBPMS2	26587_aseg_rh_volume_Cerebellum-White-Matter	IVW	4	-0.136292	0.0190012	7.34628e-13	0.0792688	0.994203	TRUE	1.19028e-18	sMRI
TRIM5	26555_aseg_lh_volume_Inf-Lat-Vent	IVW	4	0.0657144	0.0194043	0.000707695	0.109728	0.990645	TRUE	1.16296e-118	sMRI
ABO	25799_IDP_T1_FAST_ROIs_R_sup_temp_gyrus_ant	IVW	13	-0.0423268	0.0125633	0.00075421	17.8572	0.120096	TRUE	0	sMRI
EHBP1	25022_IDP_T1_FIRST_right_amygdala_volume	IVW	10	0.0523689	0.0111335	2.5547e-06	8.90928	0.44569	TRUE	1.09874e-95	sMRI
BCHE	25879_IDP_T1_FAST_ROIs_R_thalamus	IVW	25	-0.0233639	0.00643582	0.000283098	20.7607	0.652796	TRUE	0	sMRI
CD164	25810_IDP_T1_FAST_ROIs_L_inf_temp_gyrus_post	IVW	3	0.0920773	0.0102618	2.88993e-19	0.0435821	0.978445	TRUE	2.57689e-73	sMRI
TIE1	25862_IDP_T1_FAST_ROIs_L_front_operc_cortex	IVW	3	0.110355	0.0276673	6.64502e-05	0.252735	0.881291	TRUE	6.5493e-63	sMRI
SH2B3	26557_aseg_lh_volume_Cerebellum-Cortex	IVW	3	0.229347	0.0694437	0.000957803	1.80295	0.40597	TRUE	7.6265e-09	sMRI
HSPG2	25014_IDP_T1_FIRST_right_caudate_volume	IVW	3	-0.153852	0.0338577	5.51751e-06	1.41517	0.492832	TRUE	2.02551e-45	sMRI
SEMA3F	26505_aseg_global_intensity_CSF	IVW	8	-0.178134	0.0171937	3.75196e-25	1.51071	0.981937	TRUE	1.03078e-108	sMRI
SDCCAG8	26596_aseg_rh_volume_VentralDC	IVW	5	-0.0689815	0.0124603	3.09245e-08	1.62898	0.803574	TRUE	2.26147e-105	sMRI
BLMH	26526_aseg_global_volume_Brain-Stem	IVW	12	-0.0358914	0.00954581	0.00016997	13.5685	0.257798	TRUE	0	sMRI
TEF	25892_IDP_T1_FAST_ROIs_brain_stem	IVW	3	-0.160125	0.0257975	5.40101e-10	2.05015	0.358769	TRUE	6.18251e-17	sMRI
SUGP1	25786_IDP_T1_FAST_ROIs_L_sup_front_gyrus	IVW	5	0.0568089	0.0127404	8.23603e-06	1.33856	0.8548	TRUE	2.2776e-177	sMRI
DAPP1	25021_IDP_T1_FIRST_left_amygdala_volume	IVW	2	-0.173304	0.0489183	0.000396019	0.597714	0.439452	TRUE	5.48345e-19	sMRI
IDI2	26532_aseg_global_volume_CC-Mid-Posterior	IVW	14	0.0573284	0.0157084	0.00026271	17.0372	0.197608	TRUE	5.45566e-277	sMRI
WARS	25787_IDP_T1_FAST_ROIs_R_sup_front_gyrus	IVW	3	-0.0886514	0.0263798	0.000777784	0.0629554	0.969013	TRUE	3.13847e-85	sMRI
S100A13	25827_IDP_T1_FAST_ROIs_R_latocc_cortex_inf	IVW	12	0.0930141	0.0122318	2.86529e-14	10.9792	0.44501	TRUE	3.75416e-158	sMRI
SDCCAG8	25907_IDP_T1_FAST_ROIs_V_cerebellum_VIIb	IVW	5	-0.113972	0.0171694	3.17838e-11	0.914089	0.922531	TRUE	4.60017e-103	sMRI
GIPC2	25794_IDP_T1_FAST_ROIs_L_precentral_gyrus	IVW	8	-0.0496849	0.00852443	5.59184e-09	6.76275	0.453994	TRUE	3.29865e-228	sMRI
VCAM1	26551_aseg_lh_intensity_choroid-plexus	IVW	2	0.191692	0.0586629	0.00108432	2.46512	0.116399	TRUE	2.10909e-12	sMRI
BCHE	25916_IDP_T1_FAST_ROIs_V_cerebellum_IX	IVW	25	-0.036841	0.00671528	4.10797e-08	20.5097	0.667455	TRUE	0	sMRI
ALCAM	25912_IDP_T1_FAST_ROIs_L_cerebellum_VIIIb	IVW	3	-0.131246	0.0398506	0.000989635	1.22066	0.543171	TRUE	3.78941e-44	sMRI
LDLRAP1	25888_IDP_T1_FAST_ROIs_L_amygdala	IVW	2	0.0978488	0.0248822	8.40734e-05	0.0711953	0.789604	TRUE	6.37988e-14	sMRI
PTPRK	26521_aseg_global_volume_EstimatedTotalIntraCranial	IVW	3	0.183317	0.0442649	3.45259e-05	0.100398	0.95104	TRUE	4.81107e-16	sMRI
FAM171B	26560_aseg_lh_volume_Putamen	IVW	8	-0.0510973	0.0122482	3.02192e-05	8.48466	0.291801	TRUE	2.93395e-307	sMRI
CETN3	25894_IDP_T1_FAST_ROIs_R_cerebellum_I-IV	IVW	3	-0.11938	0.0226224	1.3128e-07	0.0333229	0.983477	TRUE	3.7599e-61	sMRI
P4HB	26555_aseg_lh_volume_Inf-Lat-Vent	IVW	2	0.271955	0.0848693	0.00135346	1.52861	0.216322	TRUE	4.39898e-06	sMRI
MSRA	25916_IDP_T1_FAST_ROIs_V_cerebellum_IX	IVW	2	0.523702	0.115354	5.62689e-06	1.25868	0.261901	TRUE	0.00722863	sMRI
PDE5A	26595_aseg_rh_volume_Accumbens-area	IVW	4	-0.0882173	0.0140857	3.77851e-10	2.84619	0.415953	TRUE	1.49207e-72	sMRI
PDCD6	26587_aseg_rh_volume_Cerebellum-White-Matter	IVW	19	-0.0179938	0.00508715	0.000404531	9.39638	0.949841	TRUE	0	sMRI
MOCS2	25826_IDP_T1_FAST_ROIs_L_latocc_cortex_inf	IVW	22	0.0502846	0.0142836	0.000430846	24.9586	0.248961	TRUE	1.42958e-289	sMRI
CTSB	25843_IDP_T1_FAST_ROIs_R_precun_cortex	IVW	7	-0.0515205	0.00579411	6.00781e-19	4.49592	0.609884	TRUE	0	sMRI
LTBP3	26594_aseg_rh_volume_Amygdala	IVW	23	-0.0294159	0.00751227	9.01375e-05	15.7698	0.827144	TRUE	0	sMRI
CDH3	25808_IDP_T1_FAST_ROIs_L_inf_temp_gyrus_ant	IVW	4	-0.155711	0.0209238	9.9312e-14	2.60076	0.457357	TRUE	7.52474e-20	sMRI
SERPINI2	25793_IDP_T1_FAST_ROIs_R_inf_front_gyrus_parsop	IVW	15	0.0649293	0.0143153	5.74263e-06	13.2638	0.505862	TRUE	6.4371e-238	sMRI
CD300LG	25782_IDP_T1_FAST_ROIs_L_frontal_pole	IVW	9	0.0366782	0.00989084	0.000208657	3.88222	0.867591	TRUE	1.08474e-234	sMRI
RSPO3	25796_IDP_T1_FAST_ROIs_L_temporal_pole	IVW	10	-0.0819404	0.0234197	0.000467379	12.7681	0.173384	TRUE	7.98694e-81	sMRI
TNFRSF6B	26574_aseg_rh_intensity_Caudate	IVW	8	-0.0735244	0.0226593	0.00117545	3.53558	0.831442	TRUE	4.05576e-127	sMRI
PROS1	25801_IDP_T1_FAST_ROIs_R_sup_temp_gyrus_post	IVW	4	-0.136675	0.0311838	1.17114e-05	1.89221	0.595078	TRUE	1.15183e-26	sMRI
SMAD3	25837_IDP_T1_FAST_ROIs_R_paracing_gyrus	IVW	2	-0.0956909	0.0261463	0.000252385	0.0045138	0.946435	TRUE	1.2242e-89	sMRI
NRP1	26533_aseg_global_volume_CC-Central	IVW	9	-0.0777101	0.0238927	0.00114408	9.3144	0.316471	TRUE	9.48408e-115	sMRI
RBPMS2	25857_IDP_T1_FAST_ROIs_R_temp_fusif_cortex_post	IVW	4	-0.147682	0.0180561	2.86053e-16	0.401314	0.939971	TRUE	3.9771e-17	sMRI
ENTPD6	25839_IDP_T1_FAST_ROIs_R_cing_gyrus_ant	IVW	18	0.0218025	0.00349613	4.48419e-10	19.448	0.303429	TRUE	0	sMRI
FGF2	25811_IDP_T1_FAST_ROIs_R_inf_temp_gyrus_post	IVW	14	-0.0309804	0.00753463	3.92688e-05	14.9626	0.309695	TRUE	0	sMRI
RBPMS2	25900_IDP_T1_FAST_ROIs_L_cerebellum_crus_I	IVW	4	-0.0627952	0.0195425	0.00131233	1.23095	0.745592	TRUE	2.0458e-19	sMRI
FCAMR	25838_IDP_T1_FAST_ROIs_L_cing_gyrus_ant	IVW	6	0.0636152	0.0186933	0.000666245	4.07725	0.538348	TRUE	5.45949e-116	sMRI
TIE1	26554_aseg_lh_volume_Lateral-Ventricle	IVW	3	-0.129882	0.0257977	4.78735e-07	0.862151	0.64981	TRUE	3.18527e-56	sMRI
COMMD1	26560_aseg_lh_volume_Putamen	IVW	6	-0.0757383	0.0195932	0.000110845	4.92405	0.425219	TRUE	8.81847e-102	sMRI
CDH3	26592_aseg_rh_volume_Pallidum	IVW	4	0.0645858	0.0198963	0.00116987	3.87465	0.275322	TRUE	8.30003e-21	sMRI
GIPC2	25904_IDP_T1_FAST_ROIs_V_cerebellum_crus_II	IVW	8	0.0545236	0.0137294	7.14782e-05	11.7915	0.107628	TRUE	9.90712e-238	sMRI
ADAM15	26518_aseg_global_volume_TotalGray	IVW	12	-0.0105934	0.00133497	2.09901e-15	14.4033	0.211472	TRUE	0	sMRI
EIF4G3	25914_IDP_T1_FAST_ROIs_R_cerebellum_VIIIb	IVW	2	-0.304066	0.0442873	6.61386e-12	0.00955447	0.922133	TRUE	1.20427e-07	sMRI
UROS	25818_IDP_T1_FAST_ROIs_L_supramarg_gyrus_ant	IVW	2	0.162879	0.0317781	2.96742e-07	0.497079	0.480786	TRUE	1.92873e-23	sMRI
GFRA1	25835_IDP_T1_FAST_ROIs_R_subcallosal_cortex	IVW	6	0.0832527	0.00649755	1.38757e-37	6.54306	0.2569	TRUE	1.95149e-98	sMRI
RECK	25894_IDP_T1_FAST_ROIs_R_cerebellum_I-IV	IVW	8	-0.0790987	0.0213155	0.000206556	10.1663	0.179342	TRUE	4.61368e-141	sMRI
SERPING1	25892_IDP_T1_FAST_ROIs_brain_stem	IVW	15	-0.0387594	0.0102952	0.00016669	10.2237	0.745656	TRUE	1.44961e-225	sMRI
SPESP1	25842_IDP_T1_FAST_ROIs_L_precun_cortex	IVW	7	0.0974272	0.0271962	0.00034047	2.96318	0.813454	TRUE	1.36507e-53	sMRI
GDNF	26508_aseg_global_intensity_Optic-Chiasm	IVW	8	0.0608493	0.0158492	0.000123399	10.1841	0.178378	TRUE	1.86504e-215	sMRI
IDI2	25912_IDP_T1_FAST_ROIs_L_cerebellum_VIIIb	IVW	14	-0.0539882	0.0128747	2.74854e-05	14.4464	0.343172	TRUE	5.22682e-270	sMRI
PDGFRA	25804_IDP_T1_FAST_ROIs_L_mid_temp_gyrus_post	IVW	4	0.0816894	0.0225563	0.000292812	1.00273	0.800592	TRUE	4.62162e-90	sMRI
LDLRAP1	25792_IDP_T1_FAST_ROIs_L_inf_front_gyrus_parsop	IVW	2	0.142582	0.0296699	1.54295e-06	0.00869021	0.925728	TRUE	3.1888e-13	sMRI
ADAM15	26506_aseg_global_intensity_WM-hypointensities	IVW	12	-0.0558189	0.00293788	1.71517e-80	12.6615	0.316021	TRUE	0	sMRI
SPINT1	25791_IDP_T1_FAST_ROIs_R_inf_front_gyrus_parstri	IVW	12	-0.0366475	0.0111712	0.00103605	12.3233	0.339836	TRUE	0	sMRI
THSD1	26574_aseg_rh_intensity_Caudate	IVW	9	-0.0968663	0.0101015	8.87026e-22	2.55945	0.958901	TRUE	6.64166e-50	sMRI
RALY	26595_aseg_rh_volume_Accumbens-area	IVW	4	0.170574	0.0522764	0.00110267	1.26948	0.736394	TRUE	3.90571e-16	sMRI
SUGP1	26504_aseg_global_intensity_Brain-Stem	IVW	5	0.0650966	0.0125442	2.10991e-07	3.25352	0.516331	TRUE	2.07967e-175	sMRI
CD164	25880_IDP_T1_FAST_ROIs_L_caudate	IVW	3	0.0388395	0.0108768	0.000355829	1.26035	0.532499	TRUE	1.39552e-83	sMRI
PKD1	25860_IDP_T1_FAST_ROIs_L_occ_fusif_gyrus	IVW	7	0.117509	0.028788	4.46719e-05	8.33416	0.21463	TRUE	2.27399e-141	sMRI
PLAU	26519_aseg_global_volume_SupraTentorial	IVW	8	0.0577309	0.00778499	1.21008e-13	7.48678	0.380012	TRUE	9.33827e-36	sMRI
MEP1B	25782_IDP_T1_FAST_ROIs_L_frontal_pole	IVW	24	0.0256217	0.00685414	0.000185395	24.3107	0.386777	TRUE	0	sMRI
ADAM15	26591_aseg_rh_volume_Putamen	IVW	12	-0.045996	0.00243446	1.28472e-79	12.5413	0.324362	TRUE	0	sMRI
PCOLCE	25808_IDP_T1_FAST_ROIs_L_inf_temp_gyrus_ant	IVW	3	-0.106233	0.0276049	0.000118913	3.53452	0.170801	TRUE	8.08914e-37	sMRI
GFRA1	25874_IDP_T1_FAST_ROIs_L_supracalc_cortex	IVW	6	-0.0339356	0.0069999	1.24709e-06	0.827537	0.975244	TRUE	6.9512e-106	sMRI
LGALS9	26517_aseg_global_volume_SubCortGray	IVW	15	-0.0447553	0.0103036	1.4012e-05	9.28316	0.812495	TRUE	6.47479e-249	sMRI
CTSF	25801_IDP_T1_FAST_ROIs_R_sup_temp_gyrus_post	IVW	7	-0.0903905	0.024335	0.000203671	7.09919	0.311771	TRUE	7.47064e-147	sMRI
IDI2	25915_IDP_T1_FAST_ROIs_L_cerebellum_IX	IVW	14	-0.0440244	0.0128701	0.000624702	13.3947	0.417806	TRUE	2.25335e-259	sMRI
TPMT	26543_aseg_lh_intensity_Caudate	IVW	12	-0.0512649	0.0134203	0.000133476	6.59032	0.831224	TRUE	0	sMRI
BTN1A1	26557_aseg_lh_volume_Cerebellum-Cortex	IVW	6	-0.0194014	0.00589014	0.000988153	3.26144	0.659751	TRUE	2.14952e-189	sMRI
LRRC37A2	25827_IDP_T1_FAST_ROIs_R_latocc_cortex_inf	IVW	19	-0.0212072	0.00470922	6.68979e-06	22.9874	0.191076	TRUE	0	sMRI
COMMD1	25014_IDP_T1_FIRST_right_caudate_volume	IVW	6	-0.113741	0.0246892	4.087e-06	7.45582	0.188887	TRUE	1.85897e-117	sMRI
LDLRAP1	25833_IDP_T1_FAST_ROIs_R_juxtapos_lobule_cortex	IVW	2	0.111358	0.0295619	0.000165249	0.0852311	0.77033	TRUE	4.01391e-14	sMRI
CDH3	25857_IDP_T1_FAST_ROIs_R_temp_fusif_cortex_post	IVW	4	0.282695	0.0218774	3.39043e-38	4.20708	0.239954	TRUE	2.12292e-13	sMRI
AARSD1	26562_aseg_lh_volume_Hippocampus	IVW	3	-0.111637	0.0237705	2.64735e-06	1.17515	0.555673	TRUE	3.83244e-35	sMRI
MYOC	25864_IDP_T1_FAST_ROIs_L_cent_operc_cortex	IVW	7	-0.0492237	0.0152719	0.00126788	6.14391	0.407264	TRUE	5.68452e-178	sMRI
PON1	26597_aseg_rh_volume_vessel	IVW	17	-0.0345196	0.00964602	0.000345391	12.3292	0.721026	TRUE	0	sMRI
UNC5D	25807_IDP_T1_FAST_ROIs_R_mid_temp_gyrus_tempocc	IVW	2	-0.262217	0.0726129	0.000304829	0.0587353	0.808506	TRUE	9.46298e-09	sMRI
FRZB	25890_IDP_T1_FAST_ROIs_L_ventral_striatum	IVW	16	0.0443741	0.0114323	0.000103828	16.9661	0.320895	TRUE	2.79675e-282	sMRI
OCLN	26566_aseg_lh_volume_vessel	IVW	4	0.148235	0.0454849	0.0011181	2.3126	0.510112	TRUE	3.23183e-60	sMRI
TPSAB1	26589_aseg_rh_volume_Thalamus-Proper	IVW	23	-0.0177136	0.00503481	0.000434428	16.8874	0.769545	TRUE	0	sMRI
NOTCH2	25911_IDP_T1_FAST_ROIs_R_cerebellum_VIIIa	IVW	5	0.105564	0.02711	9.86347e-05	1.81393	0.769933	TRUE	3.07204e-35	sMRI
APOBR	25826_IDP_T1_FAST_ROIs_L_latocc_cortex_inf	IVW	18	0.0255759	0.00527303	1.23264e-06	14.1329	0.657671	TRUE	0	sMRI
PILRA	25803_IDP_T1_FAST_ROIs_R_mid_temp_gyrus_ant	IVW	20	0.0165818	0.00474047	0.000468912	20.1874	0.383385	TRUE	0	sMRI
ITGAM	25014_IDP_T1_FIRST_right_caudate_volume	IVW	4	0.104374	0.0279523	0.000188468	2.87932	0.410609	TRUE	1.25546e-45	sMRI
GFRA1	25020_IDP_T1_FIRST_right_hippocampus_volume	IVW	6	-0.0318208	0.00692832	4.37203e-06	0.682093	0.983937	TRUE	1.7392e-111	sMRI
CCDC134	25915_IDP_T1_FAST_ROIs_L_cerebellum_IX	IVW	3	-0.205613	0.0561952	0.0002533	1.56265	0.457799	TRUE	1.15373e-10	sMRI
SNAP29	26563_aseg_lh_volume_Amygdala	IVW	2	0.309477	0.0842028	0.000237503	0.714636	0.397909	TRUE	2.95281e-09	sMRI
TGFBR3	25863_IDP_T1_FAST_ROIs_R_front_operc_cortex	IVW	6	-0.077531	0.0146503	1.20914e-07	1.32046	0.932813	TRUE	2.36768e-55	sMRI
SERPING1	26597_aseg_rh_volume_vessel	IVW	15	0.0647797	0.0141652	4.80387e-06	17.4969	0.230665	TRUE	3.94241e-209	sMRI
GFRA1	25886_IDP_T1_FAST_ROIs_L_hippocampus	IVW	6	-0.0355982	0.00607679	4.68319e-09	2.83713	0.725078	TRUE	6.6359e-103	sMRI
TIMD4	25835_IDP_T1_FAST_ROIs_R_subcallosal_cortex	IVW	7	-0.0642881	0.019409	0.000925361	5.86491	0.438492	TRUE	8.28068e-122	sMRI
ZFYVE19	25859_IDP_T1_FAST_ROIs_R_temp_occ_fusif_cortex	IVW	7	0.0543903	0.0163267	0.000864175	3.04066	0.803726	TRUE	6.74502e-160	sMRI
BLMH	25861_IDP_T1_FAST_ROIs_R_occ_fusif_gyrus	IVW	12	0.0452048	0.0124751	0.000290542	14.8335	0.190248	TRUE	0	sMRI
HSPB1	25783_IDP_T1_FAST_ROIs_R_frontal_pole	IVW	14	0.0313036	0.00774268	5.27734e-05	11.5996	0.560717	TRUE	0	sMRI
GPR37	25845_IDP_T1_FAST_ROIs_R_cuneal_cortex	IVW	15	-0.0350493	0.0108794	0.00127462	17.5711	0.227018	TRUE	0	sMRI
ATP5IF1	26571_aseg_rh_intensity_Cerebellum-White-Matter	IVW	3	-0.166774	0.0409279	4.60475e-05	2.60715	0.271559	TRUE	2.15199e-24	sMRI
CSF2	25860_IDP_T1_FAST_ROIs_L_occ_fusif_gyrus	IVW	6	-0.0554412	0.00630193	1.39904e-18	0.64539	0.985831	TRUE	2.34231e-158	sMRI
CD164	26565_aseg_lh_volume_VentralDC	IVW	3	0.0291647	0.00795591	0.000246579	0.0452197	0.977644	TRUE	7.05388e-83	sMRI
SHISA5	25806_IDP_T1_FAST_ROIs_L_mid_temp_gyrus_tempocc	IVW	12	0.0890911	0.0194383	4.57737e-06	17.1412	0.103767	TRUE	1.6169e-83	sMRI
CCN2	26516_aseg_global_volume_BrainSegNotVentSurf	IVW	7	0.0192995	0.00580439	0.000884232	6.0008	0.4231	TRUE	7.32934e-155	sMRI
LUZP2	26571_aseg_rh_intensity_Cerebellum-White-Matter	IVW	8	-0.045634	0.0134442	0.000688015	3.92962	0.787848	TRUE	2.83941e-165	sMRI
PCOLCE	25825_IDP_T1_FAST_ROIs_R_latocc_cortex_sup	IVW	3	-0.0989279	0.0243665	4.9073e-05	3.03166	0.219626	TRUE	5.19664e-36	sMRI
MANF	26550_aseg_lh_intensity_vessel	IVW	4	-0.205514	0.0389778	1.34505e-07	1.55858	0.668818	TRUE	4.66076e-12	sMRI
SHBG	26542_aseg_lh_intensity_Thalamus-Proper	IVW	6	0.0802089	0.0241175	0.00088177	2.96382	0.705564	TRUE	5.98908e-102	sMRI
CHRDL2	26506_aseg_global_intensity_WM-hypointensities	IVW	8	-0.0755535	0.0186752	5.21764e-05	10.881	0.143893	TRUE	3.42403e-222	sMRI
NEXN	25014_IDP_T1_FIRST_right_caudate_volume	IVW	2	-0.317403	0.080095	7.40658e-05	1.66636	0.196746	TRUE	9.61766e-08	sMRI
C9	25828_IDP_T1_FAST_ROIs_L_intracalc_cortex	IVW	4	0.121209	0.0298849	4.99509e-05	0.0236606	0.999039	TRUE	5.81076e-24	sMRI
CNTN2	25821_IDP_T1_FAST_ROIs_R_supramarg_gyrus_post	IVW	17	0.0470552	0.00790117	2.59321e-09	15.1626	0.512763	TRUE	0	sMRI
NAGA	25862_IDP_T1_FAST_ROIs_L_front_operc_cortex	IVW	6	-0.053098	0.0149045	0.000367283	0.794398	0.977389	TRUE	2.49562e-87	sMRI
IGDCC4	26563_aseg_lh_volume_Amygdala	IVW	18	0.0626387	0.0134086	2.98976e-06	22.2814	0.174139	TRUE	2.48856e-283	sMRI
GLO1	26543_aseg_lh_intensity_Caudate	IVW	6	0.0361389	0.00676557	9.21351e-08	5.13963	0.399078	TRUE	2.75671e-143	sMRI
B4GAT1	25855_IDP_T1_FAST_ROIs_R_temp_fusif_cortex_ant	IVW	7	0.0651073	0.0182364	0.000356742	6.37387	0.382637	TRUE	9.55458e-153	sMRI
CD164	25913_IDP_T1_FAST_ROIs_V_cerebellum_VIIIb	IVW	3	-0.067752	0.0105507	1.34902e-10	0.0333374	0.983469	TRUE	2.38524e-78	sMRI
SCN4B	25896_IDP_T1_FAST_ROIs_R_cerebellum_V	IVW	14	0.0350186	0.0102373	0.000624654	16.1214	0.242637	TRUE	1.25763e-307	sMRI
PXN	25838_IDP_T1_FAST_ROIs_L_cing_gyrus_ant	IVW	18	0.0358288	0.0106282	0.000748669	21.7946	0.192749	TRUE	0	sMRI
CTSB	25865_IDP_T1_FAST_ROIs_R_cent_operc_cortex	IVW	7	-0.0399718	0.00620951	1.21705e-10	2.40623	0.878811	TRUE	0	sMRI
AKT3	26572_aseg_rh_intensity_Cerebellum-Cortex	IVW	2	0.511497	0.130972	9.40735e-05	0.675138	0.411266	TRUE	0.00137211	sMRI
AMY2A	25820_IDP_T1_FAST_ROIs_L_supramarg_gyrus_post	IVW	28	-0.02757	0.00856974	0.00129479	29.4912	0.337494	TRUE	0	sMRI
GFRA1	25792_IDP_T1_FAST_ROIs_L_inf_front_gyrus_parsop	IVW	6	0.0659323	0.00917019	6.48598e-13	8.02072	0.155097	TRUE	4.67968e-98	sMRI
MECR	25913_IDP_T1_FAST_ROIs_V_cerebellum_VIIIb	IVW	4	-0.20563	0.0501786	4.16799e-05	1.40238	0.704976	TRUE	3.28773e-17	sMRI
PARP1	25894_IDP_T1_FAST_ROIs_R_cerebellum_I-IV	IVW	2	0.197071	0.0517115	0.000138426	0.098258	0.75393	TRUE	3.22239e-19	sMRI
GLO1	26591_aseg_rh_volume_Putamen	IVW	6	-0.052823	0.00575519	4.37875e-20	5.50343	0.35757	TRUE	1.86218e-141	sMRI
EIF4G3	25920_IDP_T1_FAST_ROIs_R_cerebellum_X	IVW	2	-0.242256	0.0449522	7.07747e-08	0.0401491	0.841189	TRUE	3.91617e-09	sMRI
CD164	25782_IDP_T1_FAST_ROIs_L_frontal_pole	IVW	3	-0.0277279	0.00791461	0.00045938	0.534056	0.765652	TRUE	2.64648e-83	sMRI
TIMM10	25795_IDP_T1_FAST_ROIs_R_precentral_gyrus	IVW	6	0.0727584	0.0209415	0.000512066	3.47028	0.627889	TRUE	3.89947e-91	sMRI
MMUT	25014_IDP_T1_FIRST_right_caudate_volume	IVW	3	-0.10739	0.0311372	0.000562801	0.139699	0.932534	TRUE	6.34614e-29	sMRI
ADAMTS4	25023_IDP_T1_FIRST_left_accumbens_volume	IVW	2	0.186431	0.0431396	1.5492e-05	0.299067	0.584468	TRUE	5.8392e-21	sMRI
GLO1	25858_IDP_T1_FAST_ROIs_L_temp_occ_fusif_cortex	IVW	6	0.0229429	0.0058381	8.49952e-05	3.62623	0.60438	TRUE	1.00262e-150	sMRI
C7ORF50	25829_IDP_T1_FAST_ROIs_R_intracalc_cortex	IVW	7	0.0629217	0.0190944	0.00098318	1.93267	0.925786	TRUE	1.12333e-154	sMRI
B4GAT1	25785_IDP_T1_FAST_ROIs_R_insular_cortex	IVW	7	0.0618774	0.018726	0.000951939	9.37612	0.153504	TRUE	1.35306e-149	sMRI
LTBP2	25893_IDP_T1_FAST_ROIs_L_cerebellum_I-IV	IVW	5	-0.17198	0.0479339	0.000333393	6.58506	0.159509	TRUE	6.79839e-57	sMRI
C1QA	25907_IDP_T1_FAST_ROIs_V_cerebellum_VIIb	IVW	4	0.0841319	0.0210045	6.19067e-05	1.44041	0.69609	TRUE	1.46534e-115	sMRI
ICAM3	26534_aseg_global_volume_CC-Mid-Anterior	IVW	10	0.0568276	0.0106387	9.21313e-08	9.89538	0.359021	TRUE	2.89089e-116	sMRI
PLXDC1	25867_IDP_T1_FAST_ROIs_R_parietal_operc_cortex	IVW	12	0.0503443	0.0150339	0.000811877	13.5348	0.259809	TRUE	2.9233e-182	sMRI
APOA1	25852_IDP_T1_FAST_ROIs_L_lingual_gyrus	IVW	3	0.204959	0.0611386	0.000801219	0.200992	0.904389	TRUE	1.31928e-11	sMRI
ADAM15	25015_IDP_T1_FIRST_left_putamen_volume	IVW	12	-0.0514114	0.00247171	4.33643e-96	14.1676	0.223857	TRUE	0	sMRI
CD164	25794_IDP_T1_FAST_ROIs_L_precentral_gyrus	IVW	3	-0.03486	0.0092411	0.000161761	0.59567	0.742424	TRUE	3.40864e-84	sMRI
RABEPK	25897_IDP_T1_FAST_ROIs_L_cerebellum_VI	IVW	4	0.111307	0.0308325	0.00030612	3.32932	0.343582	TRUE	1.0093e-50	sMRI
ADAM15	26571_aseg_rh_intensity_Cerebellum-White-Matter	IVW	12	-0.0326485	0.00326907	1.73618e-23	15.8659	0.146184	TRUE	0	sMRI
SAT2	25912_IDP_T1_FAST_ROIs_L_cerebellum_VIIIb	IVW	10	0.0432684	0.0131178	0.000972179	7.60603	0.574284	TRUE	8.83886e-232	sMRI
WNT9A	25803_IDP_T1_FAST_ROIs_R_mid_temp_gyrus_ant	IVW	7	0.158439	0.0325344	1.11656e-06	4.53983	0.604033	TRUE	1.83853e-53	sMRI
CHCHD6	25787_IDP_T1_FAST_ROIs_R_sup_front_gyrus	IVW	5	0.0526335	0.013541	0.000101498	2.07308	0.722319	TRUE	1.94234e-145	sMRI
RECK	25882_IDP_T1_FAST_ROIs_L_putamen	IVW	8	-0.0751513	0.0192304	9.30827e-05	7.11105	0.417409	TRUE	1.83973e-155	sMRI
ITGAM	25811_IDP_T1_FAST_ROIs_R_inf_temp_gyrus_post	IVW	4	0.131572	0.0293166	7.1906e-06	2.54595	0.467044	TRUE	3.30496e-45	sMRI
PLA2G15	25844_IDP_T1_FAST_ROIs_L_cuneal_cortex	IVW	12	-0.0796527	0.015715	4.00796e-07	10.1745	0.514764	TRUE	1.19767e-270	sMRI
CA2	25917_IDP_T1_FAST_ROIs_R_cerebellum_IX	IVW	4	-0.190755	0.0532176	0.000337817	2.7181	0.43716	TRUE	9.43694e-31	sMRI
IGF2R	25888_IDP_T1_FAST_ROIs_L_amygdala	IVW	12	-0.0512989	0.01435	0.00035044	13.6832	0.251024	TRUE	1.91871e-203	sMRI
BTN1A1	25017_IDP_T1_FIRST_left_pallidum_volume	IVW	6	0.100817	0.00673473	1.15803e-50	1.764	0.88074	TRUE	7.04534e-156	sMRI
IL4R	26593_aseg_rh_volume_Hippocampus	IVW	7	-0.0295493	0.00916926	0.0012701	4.24138	0.644047	TRUE	2.5601e-111	sMRI
CEP112	25902_IDP_T1_FAST_ROIs_R_cerebellum_crus_I	IVW	4	-0.0645856	0.0201375	0.00134022	2.04539	0.56304	TRUE	1.51427e-96	sMRI
MEP1B	25842_IDP_T1_FAST_ROIs_L_precun_cortex	IVW	24	0.0301685	0.00740137	4.58032e-05	19.2868	0.684457	TRUE	0	sMRI
BTN3A2	25819_IDP_T1_FAST_ROIs_R_supramarg_gyrus_ant	IVW	20	-0.0330611	0.00303282	1.13827e-27	13.699	0.800946	TRUE	0	sMRI
TIE1	26572_aseg_rh_intensity_Cerebellum-Cortex	IVW	3	-0.230876	0.0293932	4.00547e-15	3.20185	0.20171	TRUE	3.66957e-48	sMRI
ANGPTL3	25910_IDP_T1_FAST_ROIs_V_cerebellum_VIIIa	IVW	7	-0.0379562	0.00642883	3.54663e-09	8.23448	0.221423	TRUE	8.71766e-193	sMRI
CTSB	26539_aseg_lh_intensity_Inf-Lat-Vent	IVW	7	-0.0669397	0.00804201	8.52179e-17	7.73582	0.258104	TRUE	0	sMRI
SEMA3F	26502_aseg_global_intensity_4th-Ventricle	IVW	8	-0.178756	0.0180633	4.32915e-23	5.96643	0.543675	TRUE	2.303e-104	sMRI
TEF	26505_aseg_global_intensity_CSF	IVW	3	0.177064	0.0286858	6.72012e-10	1.81958	0.402608	TRUE	2.72418e-17	sMRI
SUGP1	25873_IDP_T1_FAST_ROIs_R_planum_temporale	IVW	5	0.0517244	0.0125021	3.51472e-05	2.28595	0.683328	TRUE	5.40695e-179	sMRI
LCAT	25788_IDP_T1_FAST_ROIs_L_mid_front_gyrus	IVW	9	0.0713134	0.0164202	1.40534e-05	12.0045	0.151005	TRUE	2.19003e-105	sMRI
GFRA1	25876_IDP_T1_FAST_ROIs_L_occ_pole	IVW	6	-0.0303332	0.00671283	6.22218e-06	0.761271	0.979438	TRUE	1.79591e-110	sMRI
NME3	26599_aseg_rh_number_HolesBeforeFixing	IVW	4	-0.128805	0.0394122	0.00108249	2.56833	0.463068	TRUE	7.38567e-51	sMRI
ANGPTL3	25880_IDP_T1_FAST_ROIs_L_caudate	IVW	7	-0.0920524	0.00582159	2.56229e-56	5.81441	0.444298	TRUE	8.23671e-173	sMRI
RBPMS2	26517_aseg_global_volume_SubCortGray	IVW	4	-0.0806094	0.0128878	3.98199e-10	1.54697	0.671474	TRUE	3.59952e-19	sMRI
CSF2	25865_IDP_T1_FAST_ROIs_R_cent_operc_cortex	IVW	6	0.0613893	0.00579597	3.25517e-26	3.73134	0.588707	TRUE	2.97226e-147	sMRI
RBPMS2	26552_aseg_lh_volume_Cortex	IVW	4	-0.0465804	0.0110893	2.66336e-05	0.938143	0.816215	TRUE	1.381e-20	sMRI
PILRB	25880_IDP_T1_FAST_ROIs_L_caudate	IVW	22	-0.0419592	0.00575596	3.10668e-13	27.5746	0.152632	TRUE	0	sMRI
GP1BA	25852_IDP_T1_FAST_ROIs_L_lingual_gyrus	IVW	3	0.116678	0.0328195	0.000377763	1.53776	0.463533	TRUE	2.19699e-27	sMRI
PIK3IP1	25880_IDP_T1_FAST_ROIs_L_caudate	IVW	8	0.0505258	0.0139525	0.000293152	6.85858	0.443752	TRUE	3.50799e-253	sMRI
MMUT	25820_IDP_T1_FAST_ROIs_L_supramarg_gyrus_post	IVW	3	-0.140432	0.0341013	3.82029e-05	2.17595	0.336898	TRUE	5.7601e-26	sMRI
RBPMS2	25898_IDP_T1_FAST_ROIs_V_cerebellum_VI	IVW	4	-0.160376	0.0205844	6.64196e-15	0.276013	0.964475	TRUE	1.81062e-18	sMRI
THSD1	25825_IDP_T1_FAST_ROIs_R_latocc_cortex_sup	IVW	9	-0.086569	0.0107215	6.78348e-16	13.2636	0.103098	TRUE	2.92549e-47	sMRI
LUZP2	26549_aseg_lh_intensity_VentralDC	IVW	8	-0.0418915	0.0124392	0.000757937	2.97477	0.887327	TRUE	9.67575e-162	sMRI
VSIG10	26551_aseg_lh_intensity_choroid-plexus	IVW	6	0.0435141	0.0125706	0.000537025	5.33128	0.376802	TRUE	2.70068e-153	sMRI
IGDCC4	25888_IDP_T1_FAST_ROIs_L_amygdala	IVW	18	0.0809936	0.0131959	8.36918e-10	22.6032	0.162621	TRUE	1.84345e-271	sMRI
MPI	26584_aseg_rh_volume_CerebralWhiteMatter	IVW	9	0.0399392	0.0104408	0.00013061	4.40657	0.818706	TRUE	2.71143e-138	sMRI
TFPI	25784_IDP_T1_FAST_ROIs_L_insular_cortex	IVW	15	-0.0637153	0.00824381	1.08506e-14	17.1595	0.247776	TRUE	2.609e-255	sMRI
PGD	26547_aseg_lh_intensity_Amygdala	IVW	4	0.0709682	0.0204946	0.000534624	3.68865	0.297106	TRUE	2.51793e-145	sMRI
MITD1	25917_IDP_T1_FAST_ROIs_R_cerebellum_IX	IVW	2	-0.237127	0.0580999	4.47718e-05	0.146164	0.702228	TRUE	2.4223e-09	sMRI
CASP8	26528_aseg_global_volume_WM-hypointensities	IVW	5	-0.0853369	0.0236138	0.000301681	1.02964	0.905269	TRUE	4.0505e-141	sMRI
CFHR2	26528_aseg_global_volume_WM-hypointensities	IVW	33	-0.0140627	0.00438025	0.00132518	17.8696	0.979204	TRUE	0	sMRI
AARSD1	26506_aseg_global_intensity_WM-hypointensities	IVW	3	0.100268	0.0295589	0.000693492	3.0277	0.220061	TRUE	5.57729e-37	sMRI
CTSB	25838_IDP_T1_FAST_ROIs_L_cing_gyrus_ant	IVW	7	0.0720478	0.00887858	4.86644e-16	9.88608	0.129532	TRUE	0	sMRI
AMY2B	25839_IDP_T1_FAST_ROIs_R_cing_gyrus_ant	IVW	26	-0.0294218	0.00862845	0.000649963	24.8515	0.470719	TRUE	0	sMRI
IL1R2	25821_IDP_T1_FAST_ROIs_R_supramarg_gyrus_post	IVW	14	0.055708	0.0103399	7.13789e-08	10.2907	0.670011	TRUE	0	sMRI
C9	25825_IDP_T1_FAST_ROIs_R_latocc_cortex_sup	IVW	4	-0.107143	0.0266955	5.98227e-05	2.59393	0.458556	TRUE	2.84937e-23	sMRI
LGALS1	26588_aseg_rh_volume_Cerebellum-Cortex	IVW	3	-0.0575276	0.0157396	0.000257228	0.473827	0.78906	TRUE	4.33988e-105	sMRI
C9	25913_IDP_T1_FAST_ROIs_V_cerebellum_VIIIb	IVW	4	-0.156816	0.0421862	0.000201411	6.19271	0.102602	TRUE	4.7335e-19	sMRI
PRKAR2A	26575_aseg_rh_intensity_Putamen	IVW	5	-0.122092	0.0226012	6.58931e-08	7.63933	0.10572	TRUE	5.41136e-19	sMRI
CSF2	25827_IDP_T1_FAST_ROIs_R_latocc_cortex_inf	IVW	6	0.025902	0.00610681	2.22039e-05	0.922655	0.96856	TRUE	2.4068e-170	sMRI
BTN1A1	25835_IDP_T1_FAST_ROIs_R_subcallosal_cortex	IVW	6	-0.0671301	0.00557828	2.34931e-33	4.35342	0.499731	TRUE	1.24701e-151	sMRI
ITIH4	25829_IDP_T1_FAST_ROIs_R_intracalc_cortex	IVW	13	0.117945	0.0156892	5.58055e-14	17.3691	0.136231	TRUE	1.42709e-289	sMRI
DAG1	26590_aseg_rh_volume_Caudate	IVW	2	0.382556	0.110647	0.000545303	1.76527	0.183969	TRUE	6.9121e-05	sMRI
MYOC	26518_aseg_global_volume_TotalGray	IVW	7	-0.027536	0.0079463	0.000529728	5.50869	0.480407	TRUE	2.80738e-177	sMRI
FCAMR	26599_aseg_rh_number_HolesBeforeFixing	IVW	6	0.0769197	0.0199925	0.000119364	1.34674	0.930049	TRUE	2.21129e-115	sMRI
RBPMS2	26588_aseg_rh_volume_Cerebellum-Cortex	IVW	4	-0.0871107	0.0165676	1.45711e-07	0.591948	0.898273	TRUE	1.68748e-19	sMRI
LAMB1	26579_aseg_rh_intensity_Accumbens-area	IVW	18	0.0420477	0.0107613	9.3333e-05	19.8872	0.280038	TRUE	0	sMRI
UROS	25881_IDP_T1_FAST_ROIs_R_caudate	IVW	2	-0.109715	0.0311783	0.000433249	0.0420101	0.8376	TRUE	5.328e-26	sMRI
SPINT1	25905_IDP_T1_FAST_ROIs_R_cerebellum_crus_II	IVW	12	-0.0594054	0.0119785	7.07372e-07	15.8985	0.144941	TRUE	0	sMRI
SELE	25854_IDP_T1_FAST_ROIs_L_temp_fusif_cortex_ant	IVW	2	-0.114871	0.0323101	0.000377589	1.72935	0.188494	TRUE	6.50433e-18	sMRI
PIK3IP1	26522_aseg_global_volume_VentricleChoroid	IVW	8	0.0560011	0.0155295	0.000310823	11.3111	0.125611	TRUE	9.10819e-259	sMRI
SPINT2	25880_IDP_T1_FAST_ROIs_L_caudate	IVW	6	-0.121568	0.0291461	3.03275e-05	6.0879	0.29776	TRUE	5.43659e-57	sMRI
PROS1	25917_IDP_T1_FAST_ROIs_R_cerebellum_IX	IVW	4	-0.183643	0.0330232	2.68213e-08	3.14794	0.369373	TRUE	8.34421e-23	sMRI
COMMD1	25796_IDP_T1_FAST_ROIs_L_temporal_pole	IVW	6	-0.0879826	0.0253807	0.000527257	8.51817	0.129896	TRUE	1.64345e-119	sMRI
UBE2L6	26508_aseg_global_intensity_Optic-Chiasm	IVW	7	0.123747	0.0242622	3.38949e-07	3.79073	0.704972	TRUE	2.01594e-155	sMRI
ITIH4	26537_aseg_global_volume-ratio_MaskVol-to-eTIV	IVW	13	-0.0481136	0.0142149	0.000712501	14.6701	0.259974	TRUE	0	sMRI
PILRB	25894_IDP_T1_FAST_ROIs_R_cerebellum_I-IV	IVW	22	0.0249387	0.00486063	2.88581e-07	15.0086	0.822521	TRUE	0	sMRI
PROCR	25867_IDP_T1_FAST_ROIs_R_parietal_operc_cortex	IVW	13	0.0429376	0.00811976	1.23638e-07	18.1692	0.11065	TRUE	0	sMRI
ADAM9	25919_IDP_T1_FAST_ROIs_V_cerebellum_X	IVW	7	0.106128	0.0292557	0.000286085	5.60804	0.468496	TRUE	1.12125e-49	sMRI
LGALS3	25890_IDP_T1_FAST_ROIs_L_ventral_striatum	IVW	15	0.0327144	0.00882998	0.000211458	15.4386	0.348843	TRUE	0	sMRI
BTN1A1	25024_IDP_T1_FIRST_right_accumbens_volume	IVW	6	0.0708829	0.00677575	1.30125e-25	1.11227	0.953012	TRUE	1.67239e-180	sMRI
PROCR	25878_IDP_T1_FAST_ROIs_L_thalamus	IVW	13	0.0246398	0.00724677	0.000673601	13.3788	0.342118	TRUE	0	sMRI
CD70	26552_aseg_lh_volume_Cortex	IVW	8	-0.0249473	0.00718544	0.000516746	4.74254	0.691349	TRUE	8.15966e-262	sMRI
LGALS1	26587_aseg_rh_volume_Cerebellum-White-Matter	IVW	3	-0.0762584	0.018051	2.39347e-05	1.97719	0.372098	TRUE	3.95685e-101	sMRI
ANGPTL3	25920_IDP_T1_FAST_ROIs_R_cerebellum_X	IVW	7	0.026382	0.00549064	1.54827e-06	3.22835	0.779689	TRUE	3.11364e-191	sMRI
LEG1	26509_aseg_global_intensity_CC-Posterior	IVW	4	0.049566	0.0132897	0.000191749	1.88171	0.597317	TRUE	1.60245e-201	sMRI
THBS2	25835_IDP_T1_FAST_ROIs_R_subcallosal_cortex	IVW	8	-0.0496115	0.0140087	0.000397902	8.83869	0.264446	TRUE	2.29866e-149	sMRI
SLA2	26522_aseg_global_volume_VentricleChoroid	IVW	4	0.209323	0.0538488	0.000101394	1.94258	0.584409	TRUE	6.33828e-14	sMRI
TXNDC5	25875_IDP_T1_FAST_ROIs_R_supracalc_cortex	IVW	2	-0.193243	0.0587299	0.00100055	0.232869	0.629405	TRUE	5.70708e-18	sMRI
CEACAM21	26595_aseg_rh_volume_Accumbens-area	IVW	29	-0.0248121	0.00544728	5.23996e-06	28.3344	0.446837	TRUE	0	sMRI
EPHA2	25871_IDP_T1_FAST_ROIs_R_heschl_gyrus	IVW	3	-0.213161	0.0456556	3.0281e-06	0.947596	0.622633	TRUE	9.6658e-27	sMRI
MDH1	26534_aseg_global_volume_CC-Mid-Anterior	IVW	5	0.15306	0.0347277	1.04601e-05	4.63093	0.327304	TRUE	4.33835e-30	sMRI
IDI2	26541_aseg_lh_intensity_Cerebellum-Cortex	IVW	14	0.0493753	0.0152946	0.00124539	16.7561	0.210694	TRUE	4.07575e-266	sMRI
LGALS1	26580_aseg_rh_intensity_VentralDC	IVW	3	-0.0886737	0.0192796	4.23791e-06	1.26065	0.53242	TRUE	5.9823e-100	sMRI
MANSC4	26555_aseg_lh_volume_Inf-Lat-Vent	IVW	18	0.020256	0.00628245	0.00126319	11.1576	0.848257	TRUE	0	sMRI
RECK	25848_IDP_T1_FAST_ROIs_L_parahipp_gyrus_ant	IVW	8	0.0542961	0.01625	0.000833903	1.43012	0.984631	TRUE	1.02539e-161	sMRI
GALNT5	26531_aseg_global_volume_CC-Posterior	IVW	13	-0.0512844	0.0142894	0.000331978	16.3321	0.176494	TRUE	0	sMRI
SPRR3	25815_IDP_T1_FAST_ROIs_R_postcent_gyrus	IVW	6	-0.0815755	0.0246521	0.000936083	5.44808	0.363673	TRUE	3.97016e-120	sMRI
ADAMTS4	26595_aseg_rh_volume_Accumbens-area	IVW	2	0.149183	0.0414098	0.00031506	0.0500562	0.822966	TRUE	2.40069e-23	sMRI
MDK	25019_IDP_T1_FIRST_left_hippocampus_volume	IVW	6	-0.125016	0.0360804	0.000530338	7.63415	0.177584	TRUE	3.17212e-57	sMRI
MYOC	25802_IDP_T1_FAST_ROIs_L_mid_temp_gyrus_ant	IVW	7	-0.0757645	0.0166958	5.68084e-06	5.13687	0.526382	TRUE	4.9527e-171	sMRI
DNPEP	25920_IDP_T1_FAST_ROIs_R_cerebellum_X	IVW	3	-0.127943	0.0376682	0.000682321	2.72304	0.256271	TRUE	3.19493e-18	sMRI
BMP6	26565_aseg_lh_volume_VentralDC	IVW	2	0.179552	0.0352124	3.41265e-07	0.0687281	0.793198	TRUE	2.74946e-25	sMRI
BTC	25824_IDP_T1_FAST_ROIs_L_latocc_cortex_sup	IVW	9	0.0318037	0.00968999	0.00103028	2.54756	0.959476	TRUE	3.14017e-171	sMRI
PRKAR2A	25878_IDP_T1_FAST_ROIs_L_thalamus	IVW	5	0.152212	0.0144538	6.22324e-26	1.00235	0.90944	TRUE	3.37177e-16	sMRI
NT5E	26511_aseg_global_intensity_CC-Central	IVW	27	-0.0306331	0.00854979	0.000339795	32.3608	0.181459	TRUE	0	sMRI
SHBG	26591_aseg_rh_volume_Putamen	IVW	6	0.079113	0.0216986	0.000266359	4.4001	0.49336	TRUE	2.61984e-97	sMRI
TIE1	25892_IDP_T1_FAST_ROIs_brain_stem	IVW	3	0.12336	0.0256375	1.49646e-06	1.52636	0.466182	TRUE	1.59682e-55	sMRI
BCHE	25792_IDP_T1_FAST_ROIs_L_inf_front_gyrus_parsop	IVW	25	0.0246037	0.00727801	0.000723413	26.1901	0.343588	TRUE	0	sMRI
GFRA1	26581_aseg_rh_intensity_vessel	IVW	6	-0.0268625	0.00806347	0.000864153	2.69588	0.746749	TRUE	5.38753e-105	sMRI
APOC1	25915_IDP_T1_FAST_ROIs_L_cerebellum_IX	IVW	5	0.0920322	0.0247087	0.000195551	0.932943	0.919788	TRUE	4.28817e-96	sMRI
PLAU	25893_IDP_T1_FAST_ROIs_L_cerebellum_I-IV	IVW	8	0.0766452	0.0214875	0.000361133	7.21365	0.406979	TRUE	1.99573e-42	sMRI
AARSD1	26511_aseg_global_intensity_CC-Central	IVW	3	-0.0985847	0.0298096	0.00094253	0.152126	0.926758	TRUE	8.22507e-39	sMRI
NCAN	25022_IDP_T1_FIRST_right_amygdala_volume	IVW	5	-0.17171	0.0378862	5.83524e-06	1.63852	0.801854	TRUE	1.3089e-62	sMRI
WNT9A	25854_IDP_T1_FAST_ROIs_L_temp_fusif_cortex_ant	IVW	7	0.152945	0.0309834	7.95923e-07	4.01758	0.674298	TRUE	3.7393e-48	sMRI
BTN2A1	26595_aseg_rh_volume_Accumbens-area	IVW	16	0.0491646	0.00232402	2.48112e-99	19.6434	0.186042	TRUE	0	sMRI
CRH	26513_aseg_global_intensity_CC-Anterior	IVW	12	-0.0744635	0.0222649	0.00082452	10.7565	0.463883	TRUE	1.70148e-162	sMRI
PTH1R	26549_aseg_lh_intensity_VentralDC	IVW	8	0.0632305	0.0148017	1.93855e-05	5.5599	0.591969	TRUE	1.80123e-42	sMRI
ARSA	26502_aseg_global_intensity_4th-Ventricle	IVW	10	0.041869	0.0125255	0.000829652	4.61564	0.866446	TRUE	2.13216e-229	sMRI
TIMM10	25849_IDP_T1_FAST_ROIs_R_parahipp_gyrus_ant	IVW	6	0.0876469	0.0212984	3.86857e-05	3.06294	0.690282	TRUE	2.40949e-89	sMRI
CTRL	26502_aseg_global_intensity_4th-Ventricle	IVW	3	-0.300731	0.0778887	0.000112904	2.31336	0.314529	TRUE	1.28351e-14	sMRI
WWP2	25903_IDP_T1_FAST_ROIs_L_cerebellum_crus_II	IVW	6	0.0648185	0.0197873	0.00105377	5.5965	0.34748	TRUE	5.80273e-148	sMRI
CCS	26562_aseg_lh_volume_Hippocampus	IVW	13	0.0385158	0.0105575	0.000264092	17.0746	0.146812	TRUE	0	sMRI
ADAMTSL4	26583_aseg_rh_volume_Cortex	IVW	16	0.033062	0.00715265	3.79442e-06	17.2742	0.302737	TRUE	1.51793e-216	sMRI
TPSAB1	26556_aseg_lh_volume_Cerebellum-White-Matter	IVW	23	-0.021483	0.00625977	0.00059935	20.6175	0.544471	TRUE	0	sMRI
ADGRB3	25012_IDP_T1_FIRST_right_thalamus_volume	IVW	42	-0.0217819	0.00309482	1.94762e-12	49.0803	0.18083	TRUE	0	sMRI
TGFB1	25897_IDP_T1_FAST_ROIs_L_cerebellum_VI	IVW	4	-0.090518	0.0253728	0.000360378	0.645269	0.885995	TRUE	3.30291e-93	sMRI
GLO1	25012_IDP_T1_FIRST_right_thalamus_volume	IVW	6	-0.0148123	0.00450064	0.000997803	2.49117	0.777824	TRUE	2.18851e-152	sMRI
PYY	26589_aseg_rh_volume_Thalamus-Proper	IVW	3	0.0861996	0.0214762	5.97646e-05	0.758047	0.68453	TRUE	3.32219e-88	sMRI
RBPMS2	26568_aseg_lh_number_HolesBeforeFixing	IVW	4	-0.118967	0.0206151	7.88587e-09	2.88646	0.409464	TRUE	9.32447e-16	sMRI
TNFRSF13C	26521_aseg_global_volume_EstimatedTotalIntraCranial	IVW	19	-0.0380433	0.00936792	4.88589e-05	14.7097	0.681796	TRUE	0	sMRI
ITGAV	25842_IDP_T1_FAST_ROIs_L_precun_cortex	IVW	9	-0.0693455	0.0191638	0.000296241	6.31774	0.611687	TRUE	1.47303e-74	sMRI
GSN	26586_aseg_rh_volume_Inf-Lat-Vent	IVW	9	0.0856398	0.0210655	4.79499e-05	3.15743	0.924093	TRUE	2.63301e-68	sMRI
LRRC25	26501_aseg_global_intensity_3rd-Ventricle	IVW	7	0.0695007	0.0179263	0.000105737	3.13502	0.791719	TRUE	1.93455e-117	sMRI
RBPMS2	26505_aseg_global_intensity_CSF	IVW	4	-0.0801023	0.0202719	7.76958e-05	0.971341	0.808186	TRUE	4.04745e-19	sMRI
PYDC1	25857_IDP_T1_FAST_ROIs_R_temp_fusif_cortex_post	IVW	8	0.0549025	0.0171124	0.00133503	1.76048	0.971901	TRUE	2.43976e-150	sMRI
RNF43	25917_IDP_T1_FAST_ROIs_R_cerebellum_IX	IVW	5	-0.143538	0.0244221	4.16801e-09	0.940749	0.918643	TRUE	1.51608e-33	sMRI
LGALS1	26571_aseg_rh_intensity_Cerebellum-White-Matter	IVW	3	-0.0810826	0.0204361	7.25963e-05	2.8932	0.235369	TRUE	6.95206e-102	sMRI
THBS2	25916_IDP_T1_FAST_ROIs_V_cerebellum_IX	IVW	8	0.0882757	0.0156364	1.64682e-08	7.29908	0.398418	TRUE	2.07004e-136	sMRI
GIMAP7	25810_IDP_T1_FAST_ROIs_L_inf_temp_gyrus_post	IVW	10	-0.0484559	0.0128753	0.00016756	4.75344	0.85525	TRUE	1.61055e-295	sMRI
MMUT	26556_aseg_lh_volume_Cerebellum-White-Matter	IVW	3	0.100236	0.0309367	0.00119516	0.14069	0.932072	TRUE	1.73531e-29	sMRI
LGALS8	25864_IDP_T1_FAST_ROIs_L_cent_operc_cortex	IVW	3	-0.0838778	0.0209472	6.22151e-05	0.108371	0.947256	TRUE	2.939e-83	sMRI
ITIH4	25807_IDP_T1_FAST_ROIs_R_mid_temp_gyrus_tempocc	IVW	13	-0.0613812	0.0152012	5.39287e-05	16.8848	0.153983	TRUE	7.73101e-306	sMRI
PROCR	25847_IDP_T1_FAST_ROIs_R_front_orb_cortex	IVW	13	-0.0415751	0.00596172	3.0875e-12	10.0637	0.610369	TRUE	0	sMRI
TPMT	26574_aseg_rh_intensity_Caudate	IVW	12	-0.0772662	0.0144492	8.92004e-08	12.7856	0.307566	TRUE	0	sMRI
CD164	26549_aseg_lh_intensity_VentralDC	IVW	3	-0.0395238	0.0105796	0.00018709	0.0162288	0.991918	TRUE	6.58671e-83	sMRI
NBL1	26552_aseg_lh_volume_Cortex	IVW	2	-0.138049	0.0370058	0.000191115	1.31939	0.250701	TRUE	2.75136e-12	sMRI
CETN3	25863_IDP_T1_FAST_ROIs_R_front_operc_cortex	IVW	3	0.0770483	0.0229811	0.000800342	2.4275	0.297081	TRUE	6.33575e-67	sMRI
SERPING1	26552_aseg_lh_volume_Cortex	IVW	15	-0.0383725	0.00640065	2.03373e-09	14.6208	0.404558	TRUE	4.32918e-213	sMRI
FSTL1	26552_aseg_lh_volume_Cortex	IVW	4	-0.0551576	0.0120565	4.76385e-06	1.18179	0.757376	TRUE	9.20739e-49	sMRI
TNFAIP8	25021_IDP_T1_FIRST_left_amygdala_volume	IVW	2	0.310021	0.0566988	4.55499e-08	0.2509	0.616442	TRUE	8.67797e-08	sMRI
PCDH7	26561_aseg_lh_volume_Pallidum	IVW	4	-0.143827	0.0444717	0.0012201	3.48239	0.323054	TRUE	1.95466e-23	sMRI
NT5E	25852_IDP_T1_FAST_ROIs_L_lingual_gyrus	IVW	27	0.0272097	0.00660957	3.84315e-05	34.2223	0.129519	TRUE	0	sMRI
ANGPTL3	25876_IDP_T1_FAST_ROIs_L_occ_pole	IVW	7	-0.0397717	0.00610827	7.45914e-11	7.6671	0.263521	TRUE	1.9952e-178	sMRI
RNF43	25916_IDP_T1_FAST_ROIs_V_cerebellum_IX	IVW	5	-0.137333	0.0244483	1.93982e-08	0.659788	0.956194	TRUE	3.6027e-33	sMRI
FABP2	25016_IDP_T1_FIRST_right_putamen_volume	IVW	8	-0.0754623	0.0216283	0.000484737	8.74744	0.271301	TRUE	2.03348e-134	sMRI
GUCA2A	25841_IDP_T1_FAST_ROIs_R_cing_gyrus_post	IVW	7	-0.0829609	0.0179275	3.69969e-06	6.70576	0.348918	TRUE	8.6492e-111	sMRI
TIE1	25835_IDP_T1_FAST_ROIs_R_subcallosal_cortex	IVW	3	-0.0779625	0.0226155	0.000566217	2.17844	0.336479	TRUE	3.71552e-65	sMRI
EPHB4	25918_IDP_T1_FAST_ROIs_L_cerebellum_X	IVW	4	-0.19424	0.042475	4.80706e-06	1.26208	0.738157	TRUE	1.47595e-36	sMRI
SPINT2	26569_aseg_rh_intensity_Lateral-Ventricle	IVW	6	-0.0965159	0.0281713	0.00061245	6.0302	0.303291	TRUE	3.03461e-61	sMRI
PDE5A	26576_aseg_rh_intensity_Pallidum	IVW	4	0.0925971	0.0178518	2.13707e-07	3.51692	0.318574	TRUE	5.95647e-71	sMRI
FCRL2	26570_aseg_rh_intensity_Inf-Lat-Vent	IVW	19	-0.05091	0.0121691	2.87011e-05	20.4595	0.307552	TRUE	0	sMRI
CNTN3	26542_aseg_lh_intensity_Thalamus-Proper	IVW	12	-0.0476154	0.0141451	0.000762105	11.8992	0.371264	TRUE	5.87162e-223	sMRI
ITGAL	25831_IDP_T1_FAST_ROIs_R_front_med_cortex	IVW	5	-0.122654	0.0346288	0.000397158	1.47082	0.831797	TRUE	8.04523e-53	sMRI
CNTN3	25844_IDP_T1_FAST_ROIs_L_cuneal_cortex	IVW	12	0.0544019	0.0134909	5.51859e-05	4.66312	0.946378	TRUE	1.13589e-221	sMRI
SKAP1	25835_IDP_T1_FAST_ROIs_R_subcallosal_cortex	IVW	2	-0.225555	0.0621824	0.00028639	0.265585	0.606309	TRUE	1.32256e-05	sMRI
GFRA1	26598_aseg_rh_volume_choroid-plexus	IVW	6	-0.0416609	0.00772417	6.90705e-08	7.84882	0.164767	TRUE	4.13703e-100	sMRI
GOLGA3	25806_IDP_T1_FAST_ROIs_L_mid_temp_gyrus_tempocc	IVW	3	0.286761	0.0631631	5.62502e-06	2.28298	0.319342	TRUE	6.8599e-15	sMRI
BTN1A1	26542_aseg_lh_intensity_Thalamus-Proper	IVW	6	0.0445038	0.00864563	2.63919e-07	7.73846	0.171251	TRUE	1.01965e-184	sMRI
GLO1	26588_aseg_rh_volume_Cerebellum-Cortex	IVW	6	0.0220033	0.005044	1.28716e-05	2.93859	0.709452	TRUE	2.25869e-152	sMRI
THSD1	25914_IDP_T1_FAST_ROIs_R_cerebellum_VIIIb	IVW	9	-0.0728664	0.00877334	9.94567e-17	7.32577	0.501927	TRUE	2.23911e-51	sMRI
IL4R	26544_aseg_lh_intensity_Putamen	IVW	7	-0.066029	0.0135342	1.06796e-06	8.27162	0.218871	TRUE	2.52541e-112	sMRI
BTN1A1	25014_IDP_T1_FIRST_right_caudate_volume	IVW	6	0.0591344	0.00641182	2.89648e-20	2.83113	0.726	TRUE	1.61133e-179	sMRI
PEAR1	25808_IDP_T1_FAST_ROIs_L_inf_temp_gyrus_ant	IVW	4	0.115277	0.0332275	0.000521771	2.64067	0.450404	TRUE	9.59659e-75	sMRI
CDH3	25903_IDP_T1_FAST_ROIs_L_cerebellum_crus_II	IVW	4	0.229343	0.0273024	4.46056e-17	5.49918	0.138687	TRUE	3.77497e-17	sMRI
BLMH	25791_IDP_T1_FAST_ROIs_R_inf_front_gyrus_parstri	IVW	12	0.0431567	0.0115898	0.00019634	10.3408	0.500021	TRUE	0	sMRI
OLFM4	25901_IDP_T1_FAST_ROIs_V_cerebellum_crus_I	IVW	26	-0.0370604	0.00875941	2.3273e-05	29.3686	0.248802	TRUE	0	sMRI
MDH1	26566_aseg_lh_volume_vessel	IVW	5	-0.207245	0.046707	9.11654e-06	7.32784	0.119545	TRUE	2.67283e-26	sMRI
ITIH3	26576_aseg_rh_intensity_Pallidum	IVW	7	0.0613767	0.0132576	3.66458e-06	8.91445	0.178447	TRUE	0	sMRI
TNFRSF13C	25911_IDP_T1_FAST_ROIs_R_cerebellum_VIIIa	IVW	19	0.0417101	0.0102004	4.33095e-05	20.3216	0.315008	TRUE	0	sMRI
BST1	25903_IDP_T1_FAST_ROIs_L_cerebellum_crus_II	IVW	28	0.0164724	0.00488696	0.000749809	24.5192	0.601385	TRUE	0	sMRI
NCAN	25011_IDP_T1_FIRST_left_thalamus_volume	IVW	5	-0.093957	0.0271104	0.000528819	1.83052	0.766894	TRUE	1.43962e-61	sMRI
CLEC7A	25916_IDP_T1_FAST_ROIs_V_cerebellum_IX	IVW	18	-0.0627582	0.0100424	4.12265e-10	23.7855	0.125381	TRUE	0	sMRI
CDH3	26509_aseg_global_intensity_CC-Posterior	IVW	4	-0.0901303	0.0218596	3.7374e-05	0.545271	0.908839	TRUE	1.33065e-20	sMRI
DAPP1	25810_IDP_T1_FAST_ROIs_L_inf_temp_gyrus_post	IVW	2	-0.171111	0.0456352	0.000177157	0.360754	0.548088	TRUE	1.26799e-18	sMRI
ANGPTL3	25862_IDP_T1_FAST_ROIs_L_front_operc_cortex	IVW	7	-0.0404787	0.00584225	4.24993e-12	6.54566	0.364913	TRUE	1.82981e-187	sMRI
LRP11	25886_IDP_T1_FAST_ROIs_L_hippocampus	IVW	9	0.055983	0.00883376	2.33681e-10	5.26667	0.728731	TRUE	3.2173e-210	sMRI
GLO1	25894_IDP_T1_FAST_ROIs_R_cerebellum_I-IV	IVW	6	0.022376	0.00602615	0.000204701	4.91147	0.42678	TRUE	3.82278e-142	sMRI
LRRC37A2	25892_IDP_T1_FAST_ROIs_brain_stem	IVW	19	-0.019015	0.0040849	3.2408e-06	17.5452	0.485972	TRUE	0	sMRI
MMP3	26543_aseg_lh_intensity_Caudate	IVW	15	-0.0615717	0.0180624	0.000652402	12.8544	0.538017	TRUE	0	sMRI
PRKAR2A	25792_IDP_T1_FAST_ROIs_L_inf_front_gyrus_parsop	IVW	5	-0.0652366	0.0150722	1.50282e-05	1.09059	0.895763	TRUE	4.22265e-20	sMRI
FOLH1	26514_aseg_global_volume_BrainSeg	IVW	7	0.0773284	0.0223214	0.000531582	5.77048	0.449386	TRUE	4.98995e-60	sMRI
BTN3A2	25789_IDP_T1_FAST_ROIs_R_mid_front_gyrus	IVW	20	-0.040566	0.00270009	5.11894e-51	14.7001	0.741458	TRUE	0	sMRI
TMEM25	25807_IDP_T1_FAST_ROIs_R_mid_temp_gyrus_tempocc	IVW	10	-0.0439187	0.00921214	1.86549e-06	10.6518	0.300336	TRUE	0	sMRI
NHLRC3	25848_IDP_T1_FAST_ROIs_L_parahipp_gyrus_ant	IVW	8	-0.0672403	0.0173204	0.000103544	11.9327	0.102795	TRUE	2.32796e-215	sMRI
TNFRSF6B	25842_IDP_T1_FAST_ROIs_L_precun_cortex	IVW	8	0.0704377	0.0188847	0.000191566	8.5249	0.288588	TRUE	2.93806e-118	sMRI
CDHR1	26550_aseg_lh_intensity_vessel	IVW	9	-0.0952276	0.026938	0.000407682	10.051	0.261465	TRUE	1.71689e-140	sMRI
CGREF1	25913_IDP_T1_FAST_ROIs_V_cerebellum_VIIIb	IVW	27	0.0287338	0.00757043	0.000147331	29.8701	0.273028	TRUE	0	sMRI
CSF2	26590_aseg_rh_volume_Caudate	IVW	6	-0.064162	0.00614918	1.73005e-25	0.273954	0.998104	TRUE	1.89156e-153	sMRI
RBPMS2	25850_IDP_T1_FAST_ROIs_L_parahipp_gyrus_post	IVW	4	-0.0943163	0.0287014	0.00101577	6.20795	0.10192	TRUE	1.92384e-17	sMRI
RNF43	25837_IDP_T1_FAST_ROIs_R_paracing_gyrus	IVW	5	-0.134593	0.0279419	1.4581e-06	6.07609	0.193537	TRUE	2.02004e-32	sMRI
CDH3	25836_IDP_T1_FAST_ROIs_L_paracing_gyrus	IVW	4	-0.0792903	0.0183245	1.5114e-05	1.29359	0.730655	TRUE	2.12792e-21	sMRI
OCLN	25840_IDP_T1_FAST_ROIs_L_cing_gyrus_post	IVW	4	-0.107773	0.0334589	0.0012772	3.24186	0.355817	TRUE	7.85125e-56	sMRI
IL31RA	26534_aseg_global_volume_CC-Mid-Anterior	IVW	26	0.0221564	0.0045601	1.18126e-06	26.4795	0.382375	TRUE	0	sMRI
TIMM10	25809_IDP_T1_FAST_ROIs_R_inf_temp_gyrus_ant	IVW	6	0.0890162	0.0255335	0.00048984	5.53456	0.354171	TRUE	7.80611e-91	sMRI
PKD2	26576_aseg_rh_intensity_Pallidum	IVW	2	-0.447423	0.0882827	4.01866e-07	0.0768261	0.781646	TRUE	3.67436e-06	sMRI
CLEC7A	26557_aseg_lh_volume_Cerebellum-Cortex	IVW	18	-0.0268045	0.0072977	0.000239713	12.6724	0.757828	TRUE	0	sMRI
TFPI	25840_IDP_T1_FAST_ROIs_L_cing_gyrus_post	IVW	15	0.0434091	0.00745229	5.71346e-09	11.9124	0.613341	TRUE	1.38051e-277	sMRI
ITIH4	26582_aseg_rh_intensity_choroid-plexus	IVW	13	-0.0828786	0.0146349	1.48673e-08	16.2469	0.180186	TRUE	1.09302e-286	sMRI
LDLRAP1	26520_aseg_global_volume_SupraTentorialNotVent	IVW	2	-0.0437443	0.0116568	0.000174944	0.160314	0.688868	TRUE	4.90141e-14	sMRI
SCARF2	26539_aseg_lh_intensity_Inf-Lat-Vent	IVW	3	-0.0876351	0.0244238	0.000333104	0.94908	0.622171	TRUE	3.77107e-87	sMRI
UBE2L6	26530_aseg_global_volume_Optic-Chiasm	IVW	7	0.0829777	0.0225007	0.000226208	6.74392	0.34518	TRUE	7.39768e-183	sMRI
TEF	26582_aseg_rh_intensity_choroid-plexus	IVW	3	0.110547	0.0272135	4.86081e-05	0.374436	0.829263	TRUE	1.34328e-19	sMRI
SORT1	25898_IDP_T1_FAST_ROIs_V_cerebellum_VI	IVW	4	0.0955641	0.0270378	0.000408611	2.72969	0.435206	TRUE	1.05352e-69	sMRI
GHR	26589_aseg_rh_volume_Thalamus-Proper	IVW	17	-0.0243483	0.00697986	0.000485988	16.4579	0.421485	TRUE	0	sMRI
PROS1	25899_IDP_T1_FAST_ROIs_R_cerebellum_VI	IVW	4	-0.104841	0.0291838	0.000327597	0.937811	0.816295	TRUE	7.97012e-29	sMRI
TNFSF12	25801_IDP_T1_FAST_ROIs_R_sup_temp_gyrus_post	IVW	4	0.0552182	0.0168529	0.00105106	2.55959	0.464619	TRUE	7.55484e-131	sMRI
PCDH9	25791_IDP_T1_FAST_ROIs_R_inf_front_gyrus_parstri	IVW	12	0.0676565	0.0189061	0.000345499	6.3779	0.846998	TRUE	1.53145e-214	sMRI
GIPC2	25857_IDP_T1_FAST_ROIs_R_temp_fusif_cortex_post	IVW	8	-0.0284123	0.00885091	0.00132691	5.44616	0.605686	TRUE	2.16325e-244	sMRI
AFM	26567_aseg_lh_volume_choroid-plexus	IVW	5	0.105438	0.0322317	0.00107071	2.78231	0.594891	TRUE	5.04636e-29	sMRI
CFHR5	25906_IDP_T1_FAST_ROIs_L_cerebellum_VIIb	IVW	26	0.0520224	0.00888929	4.84965e-09	33.1118	0.128296	TRUE	0	sMRI
ITGAV	26577_aseg_rh_intensity_Hippocampus	IVW	9	0.177015	0.0278431	2.04928e-10	9.82571	0.277473	TRUE	4.63279e-62	sMRI
SELE	25847_IDP_T1_FAST_ROIs_R_front_orb_cortex	IVW	2	-0.105059	0.0289631	0.000286355	0.638276	0.424336	TRUE	8.41278e-19	sMRI
LECT2	25017_IDP_T1_FIRST_left_pallidum_volume	IVW	26	-0.044549	0.0102884	1.49108e-05	25.8297	0.416732	TRUE	0	sMRI
ANGPTL3	25830_IDP_T1_FAST_ROIs_L_front_med_cortex	IVW	7	0.0288252	0.00611913	2.46913e-06	6.84365	0.335549	TRUE	6.12928e-184	sMRI
SEMA3F	26551_aseg_lh_intensity_choroid-plexus	IVW	8	-0.120145	0.017976	2.33086e-11	8.23849	0.312034	TRUE	7.30297e-122	sMRI
PRKAR2A	26531_aseg_global_volume_CC-Posterior	IVW	5	0.464656	0.0153426	1.78846e-201	1.62294	0.804663	TRUE	6.40412e-08	sMRI
EHBP1	26557_aseg_lh_volume_Cerebellum-Cortex	IVW	10	0.0345624	0.00893476	0.000109594	6.38607	0.700743	TRUE	9.36287e-97	sMRI
APOBR	25831_IDP_T1_FAST_ROIs_R_front_med_cortex	IVW	18	0.024387	0.00602134	5.11967e-05	20.88	0.231703	TRUE	0	sMRI
AREG	25796_IDP_T1_FAST_ROIs_L_temporal_pole	IVW	2	-0.100987	0.0310967	0.00116421	0.0129136	0.909525	TRUE	5.6533e-44	sMRI
RSPO3	26534_aseg_global_volume_CC-Mid-Anterior	IVW	10	-0.121976	0.0230203	1.16684e-07	5.25679	0.811373	TRUE	5.6055e-70	sMRI
CFHR5	25909_IDP_T1_FAST_ROIs_L_cerebellum_VIIIa	IVW	26	0.0407844	0.00737577	3.21134e-08	14.9894	0.941631	TRUE	0	sMRI
RBPMS2	26551_aseg_lh_intensity_choroid-plexus	IVW	4	0.0727687	0.0195294	0.000194452	0.539438	0.910145	TRUE	5.24689e-22	sMRI
IDUA	26514_aseg_global_volume_BrainSeg	IVW	15	0.0166386	0.00434555	0.000128727	15.6148	0.337458	TRUE	0	sMRI
C9	26512_aseg_global_intensity_CC-Mid-Anterior	IVW	4	0.11926	0.0323831	0.000230687	1.86272	0.601382	TRUE	2.45502e-23	sMRI
SELE	25860_IDP_T1_FAST_ROIs_L_occ_fusif_gyrus	IVW	2	-0.161654	0.0325747	6.95671e-07	0.0412998	0.83896	TRUE	2.84548e-17	sMRI
GRN	26510_aseg_global_intensity_CC-Mid-Posterior	IVW	5	0.121944	0.0296799	3.98016e-05	6.52603	0.163158	TRUE	2.7296e-83	sMRI
LTBP3	25908_IDP_T1_FAST_ROIs_R_cerebellum_VIIb	IVW	23	0.0316891	0.00876759	0.000301109	23.0968	0.396281	TRUE	0	sMRI
TNFRSF11A	26533_aseg_global_volume_CC-Central	IVW	11	0.0489313	0.0105451	3.48048e-06	3.47587	0.967911	TRUE	0	sMRI
CR2	26502_aseg_global_intensity_4th-Ventricle	IVW	5	0.0928339	0.0287892	0.00126144	4.54819	0.336871	TRUE	1.17581e-97	sMRI
GIPC2	25893_IDP_T1_FAST_ROIs_L_cerebellum_I-IV	IVW	8	0.0784312	0.0114633	7.81275e-12	9.62132	0.211068	TRUE	3.51155e-226	sMRI
ITGAV	26578_aseg_rh_intensity_Amygdala	IVW	9	0.093624	0.0252207	0.000205469	4.67483	0.791698	TRUE	3.0859e-73	sMRI
LATS1	25919_IDP_T1_FAST_ROIs_V_cerebellum_X	IVW	2	-0.408511	0.12106	0.000739661	0.998235	0.317738	TRUE	0.000269466	sMRI
LCAT	26554_aseg_lh_volume_Lateral-Ventricle	IVW	9	0.0647833	0.0133614	1.24379e-06	5.22732	0.733026	TRUE	3.19172e-106	sMRI
TALDO1	25012_IDP_T1_FIRST_right_thalamus_volume	IVW	3	-0.195589	0.0584234	0.00081462	0.812398	0.666178	TRUE	9.94671e-09	sMRI
SLA2	25790_IDP_T1_FAST_ROIs_L_inf_front_gyrus_parstri	IVW	4	-0.241274	0.0694334	0.000511033	3.62143	0.305351	TRUE	5.46095e-14	sMRI
BTN1A1	25873_IDP_T1_FAST_ROIs_R_planum_temporale	IVW	6	-0.0282276	0.00636773	9.29697e-06	2.50033	0.776445	TRUE	9.21259e-196	sMRI
TPMT	26508_aseg_global_intensity_Optic-Chiasm	IVW	12	-0.0743681	0.0136524	5.11495e-08	6.11009	0.865919	TRUE	0	sMRI
WWP2	26575_aseg_rh_intensity_Putamen	IVW	6	-0.145146	0.0253797	1.07171e-08	7.23729	0.203583	TRUE	5.04493e-129	sMRI
CSF2	25885_IDP_T1_FAST_ROIs_R_pallidum	IVW	6	0.0735147	0.00704552	1.72979e-25	5.02007	0.413435	TRUE	3.01521e-156	sMRI
NRP1	25893_IDP_T1_FAST_ROIs_L_cerebellum_I-IV	IVW	9	-0.081686	0.0206899	7.87724e-05	4.87283	0.771078	TRUE	5.57867e-119	sMRI
CSF3	25800_IDP_T1_FAST_ROIs_L_sup_temp_gyrus_post	IVW	3	0.275588	0.0560326	8.72767e-07	1.92122	0.382659	TRUE	5.19717e-11	sMRI
ITIH3	26538_aseg_lh_intensity_Lateral-Ventricle	IVW	7	-0.0605319	0.0122948	8.50592e-07	9.36495	0.15407	TRUE	0	sMRI
S100A13	25849_IDP_T1_FAST_ROIs_R_parahipp_gyrus_ant	IVW	12	0.0531574	0.011855	7.32712e-06	5.88509	0.88092	TRUE	6.08649e-173	sMRI
ASPSCR1	26521_aseg_global_volume_EstimatedTotalIntraCranial	IVW	4	-0.0848946	0.0256546	0.00093582	2.39894	0.493832	TRUE	3.98153e-81	sMRI
MDH1	26537_aseg_global_volume-ratio_MaskVol-to-eTIV	IVW	5	0.164628	0.0389542	2.37675e-05	6.54224	0.162148	TRUE	3.67258e-27	sMRI
OMG	25888_IDP_T1_FAST_ROIs_L_amygdala	IVW	4	-0.206615	0.0630377	0.00104676	2.853	0.414849	TRUE	3.27763e-20	sMRI
AMY2B	25841_IDP_T1_FAST_ROIs_R_cing_gyrus_post	IVW	26	-0.0255302	0.00791985	0.001266	32.6069	0.141192	TRUE	0	sMRI
REG4	26595_aseg_rh_volume_Accumbens-area	IVW	7	-0.100196	0.017175	5.41737e-09	1.72501	0.943174	TRUE	1.0959e-93	sMRI
RALB	25912_IDP_T1_FAST_ROIs_L_cerebellum_VIIIb	IVW	3	-0.166576	0.0354972	2.69682e-06	0.603593	0.739489	TRUE	9.07298e-26	sMRI
CEACAM21	26588_aseg_rh_volume_Cerebellum-Cortex	IVW	29	-0.015859	0.00485517	0.00108918	29.0216	0.411432	TRUE	0	sMRI
GLRX	26511_aseg_global_intensity_CC-Central	IVW	15	-0.0481415	0.0118049	4.54036e-05	5.28533	0.981432	TRUE	0	sMRI
TNFRSF21	25845_IDP_T1_FAST_ROIs_R_cuneal_cortex	IVW	3	0.154468	0.0479465	0.0012744	1.03586	0.595751	TRUE	4.00555e-27	sMRI
PIK3IP1	25881_IDP_T1_FAST_ROIs_R_caudate	IVW	8	0.0798357	0.01368	5.34827e-09	5.57572	0.590067	TRUE	7.88018e-240	sMRI
OGA	25856_IDP_T1_FAST_ROIs_L_temp_fusif_cortex_post	IVW	6	-0.16424	0.0411095	6.46423e-05	9.14489	0.103423	TRUE	2.75082e-39	sMRI
NBL1	26591_aseg_rh_volume_Putamen	IVW	2	-0.218844	0.0601383	0.000273692	0.0496874	0.823608	TRUE	6.44651e-13	sMRI
PDE5A	25915_IDP_T1_FAST_ROIs_L_cerebellum_IX	IVW	4	0.0673317	0.0147208	4.78698e-06	1.5267	0.676123	TRUE	1.87315e-72	sMRI
THSD1	25019_IDP_T1_FIRST_left_hippocampus_volume	IVW	9	-0.0624789	0.00919673	1.09373e-11	7.83648	0.449604	TRUE	2.93602e-47	sMRI
APOBR	25016_IDP_T1_FIRST_right_putamen_volume	IVW	18	0.0291881	0.0046563	3.6452e-10	17.7167	0.406918	TRUE	0	sMRI
COMMD1	26541_aseg_lh_intensity_Cerebellum-Cortex	IVW	6	0.0853797	0.0261696	0.00110416	6.55468	0.255921	TRUE	2.82855e-112	sMRI
NID2	26599_aseg_rh_number_HolesBeforeFixing	IVW	15	-0.0471009	0.00648418	3.75878e-13	12.8828	0.535772	TRUE	4.45671e-257	sMRI
PTGR1	25795_IDP_T1_FAST_ROIs_R_precentral_gyrus	IVW	19	-0.0326046	0.00956305	0.000650986	23.187	0.183507	TRUE	0	sMRI
PXN	26559_aseg_lh_volume_Caudate	IVW	18	-0.0326246	0.00956168	0.000644852	18.6184	0.350871	TRUE	0	sMRI
GSN	25019_IDP_T1_FIRST_left_hippocampus_volume	IVW	9	-0.085733	0.0267464	0.00134875	12.3354	0.136855	TRUE	1.06593e-64	sMRI
TCN1	25828_IDP_T1_FAST_ROIs_L_intracalc_cortex	IVW	19	-0.0357999	0.0107634	0.000880782	15.045	0.658876	TRUE	5.31088e-300	sMRI
NID2	25862_IDP_T1_FAST_ROIs_L_front_operc_cortex	IVW	15	0.022179	0.00667817	0.000896582	16.9678	0.257896	TRUE	3.85523e-270	sMRI
BTN1A1	25865_IDP_T1_FAST_ROIs_R_cent_operc_cortex	IVW	6	0.0282904	0.00735281	0.000119301	7.20914	0.205545	TRUE	5.97514e-180	sMRI
CRISP2	26582_aseg_rh_intensity_choroid-plexus	IVW	36	-0.028497	0.00799247	0.000363197	45.7284	0.105911	TRUE	0	sMRI
TNFRSF11A	25918_IDP_T1_FAST_ROIs_L_cerebellum_X	IVW	11	0.0381394	0.00957968	6.85464e-05	5.5105	0.854578	TRUE	0	sMRI
IL1RL2	25846_IDP_T1_FAST_ROIs_L_front_orb_cortex	IVW	11	0.0366446	0.00963572	0.000142958	8.71145	0.55969	TRUE	1.86517e-306	sMRI
CCN2	26512_aseg_global_intensity_CC-Mid-Anterior	IVW	7	-0.0574616	0.0165583	0.000519961	3.54102	0.738505	TRUE	8.17514e-157	sMRI
SMOC2	25912_IDP_T1_FAST_ROIs_L_cerebellum_VIIIb	IVW	10	-0.0583822	0.0180828	0.00124394	2.56016	0.979222	TRUE	2.14839e-203	sMRI
FLRT2	25882_IDP_T1_FAST_ROIs_L_putamen	IVW	14	-0.0516746	0.0122176	2.34184e-05	13.3539	0.420861	TRUE	0	sMRI
AARSD1	26502_aseg_global_intensity_4th-Ventricle	IVW	3	0.12548	0.0290831	1.59953e-05	0.316498	0.853637	TRUE	1.75093e-35	sMRI
CTSB	26520_aseg_global_volume_SupraTentorialNotVent	IVW	7	-0.0163477	0.00373334	1.19322e-05	10.4262	0.107815	TRUE	0	sMRI
LRRC37A2	25874_IDP_T1_FAST_ROIs_L_supracalc_cortex	IVW	19	-0.0298242	0.00459724	8.73263e-11	19.2957	0.373831	TRUE	0	sMRI
PTH1R	26528_aseg_global_volume_WM-hypointensities	IVW	8	-0.0581957	0.0144146	5.40746e-05	4.61857	0.706397	TRUE	5.88935e-40	sMRI
CEACAM21	25843_IDP_T1_FAST_ROIs_R_precun_cortex	IVW	29	-0.0154667	0.00473796	0.00109687	21.0097	0.824946	TRUE	0	sMRI
EIF4G3	25782_IDP_T1_FAST_ROIs_L_frontal_pole	IVW	2	0.135055	0.0346817	9.85489e-05	0.737932	0.390324	TRUE	1.47436e-10	sMRI
CTBS	25888_IDP_T1_FAST_ROIs_L_amygdala	IVW	11	0.025882	0.00778788	0.00088938	7.8494	0.643545	TRUE	0	sMRI
TDRKH	26580_aseg_rh_intensity_VentralDC	IVW	7	-0.0795838	0.0227814	0.000476978	5.44177	0.488523	TRUE	2.99572e-108	sMRI
ANGPTL3	25021_IDP_T1_FIRST_left_amygdala_volume	IVW	7	-0.0233618	0.00588783	7.25372e-05	5.76427	0.450108	TRUE	5.43019e-188	sMRI
ACY3	25830_IDP_T1_FAST_ROIs_L_front_med_cortex	IVW	12	-0.0719699	0.0149154	1.39849e-06	9.94224	0.53559	TRUE	4.12996e-175	sMRI
ANGPTL3	26526_aseg_global_volume_Brain-Stem	IVW	7	0.0193812	0.00443408	1.23705e-05	1.80818	0.936468	TRUE	1.02635e-194	sMRI
OSMR	25906_IDP_T1_FAST_ROIs_L_cerebellum_VIIb	IVW	16	0.0374154	0.00889745	2.60871e-05	19.4994	0.191991	TRUE	0	sMRI
RNF43	25911_IDP_T1_FAST_ROIs_R_cerebellum_VIIIa	IVW	5	-0.0889287	0.0227552	9.30365e-05	4.04434	0.400038	TRUE	3.64996e-32	sMRI
MMUT	26523_aseg_global_volume_3rd-Ventricle	IVW	3	-0.121819	0.0288372	2.39607e-05	1.37667	0.502412	TRUE	2.23021e-26	sMRI
GFRA1	25873_IDP_T1_FAST_ROIs_R_planum_temporale	IVW	6	0.0358584	0.00648376	3.19327e-08	2.86484	0.720814	TRUE	1.60754e-108	sMRI
CSF2	25904_IDP_T1_FAST_ROIs_V_cerebellum_crus_II	IVW	6	0.039682	0.00708762	2.15869e-08	4.75352	0.446695	TRUE	3.52136e-162	sMRI
PCDH7	26517_aseg_global_volume_SubCortGray	IVW	4	-0.118576	0.030571	0.000105018	2.82208	0.419878	TRUE	3.63219e-23	sMRI
PGD	25897_IDP_T1_FAST_ROIs_L_cerebellum_VI	IVW	4	-0.0557991	0.0148104	0.000164846	2.07722	0.556536	TRUE	2.7187e-153	sMRI
SKAP1	25812_IDP_T1_FAST_ROIs_L_inf_temp_gyrus_tempocc	IVW	2	-0.303461	0.077304	8.65317e-05	0.625413	0.429043	TRUE	3.55852e-05	sMRI
PARP1	25908_IDP_T1_FAST_ROIs_R_cerebellum_VIIb	IVW	2	0.223662	0.0504043	9.10724e-06	0.155961	0.692902	TRUE	1.19343e-17	sMRI
EIF4G3	25821_IDP_T1_FAST_ROIs_R_supramarg_gyrus_post	IVW	2	0.187602	0.047495	7.81731e-05	0.920914	0.337235	TRUE	2.13971e-10	sMRI
RALY	26537_aseg_global_volume-ratio_MaskVol-to-eTIV	IVW	4	0.247828	0.0767947	0.00125029	5.9361	0.114761	TRUE	2.64429e-13	sMRI
PODXL2	26521_aseg_global_volume_EstimatedTotalIntraCranial	IVW	7	0.0926777	0.0186012	6.28148e-07	1.75673	0.940658	TRUE	8.98611e-124	sMRI
PIK3IP1	26566_aseg_lh_volume_vessel	IVW	8	-0.098301	0.0183808	8.89191e-08	10.2539	0.174635	TRUE	1.57209e-231	sMRI
ECE1	26568_aseg_lh_number_HolesBeforeFixing	IVW	3	0.260344	0.0712512	0.000258298	3.32094	0.19005	TRUE	1.00765e-09	sMRI
MMP10	26527_aseg_global_volume_CSF	IVW	18	0.0483648	0.0143095	0.000725089	23.6845	0.128265	TRUE	6.24545e-195	sMRI
CD164	25825_IDP_T1_FAST_ROIs_R_latocc_cortex_sup	IVW	3	0.0406401	0.00959187	2.266e-05	1.22217	0.542761	TRUE	1.39451e-83	sMRI
ENTPD5	25889_IDP_T1_FAST_ROIs_R_amygdala	IVW	12	-0.0404201	0.0112527	0.000328121	7.88236	0.723802	TRUE	9.07208e-257	sMRI
EIF4G3	25862_IDP_T1_FAST_ROIs_L_front_operc_cortex	IVW	2	-0.185968	0.0457961	4.89102e-05	0.00301183	0.956234	TRUE	1.03786e-10	sMRI
EPS8L2	25789_IDP_T1_FAST_ROIs_R_mid_front_gyrus	IVW	6	0.0733455	0.0170174	1.63239e-05	1.98824	0.85077	TRUE	6.83433e-129	sMRI
CD72	25904_IDP_T1_FAST_ROIs_V_cerebellum_crus_II	IVW	5	-0.144766	0.0401974	0.000316532	1.2563	0.868745	TRUE	6.17387e-42	sMRI
WWP2	25875_IDP_T1_FAST_ROIs_R_supracalc_cortex	IVW	6	0.100484	0.0186284	6.88563e-08	3.96783	0.554057	TRUE	1.44166e-127	sMRI
RNF43	26538_aseg_lh_intensity_Lateral-Ventricle	IVW	5	-0.107006	0.0246683	1.43914e-05	1.17472	0.882242	TRUE	6.71058e-36	sMRI
FGF5	25841_IDP_T1_FAST_ROIs_R_cing_gyrus_post	IVW	21	-0.0316922	0.00777719	4.60101e-05	10.2605	0.963199	TRUE	3.83232e-297	sMRI
TMEM25	26544_aseg_lh_intensity_Putamen	IVW	10	0.0356366	0.0100976	0.000416818	10.1107	0.341595	TRUE	0	sMRI
ENPP2	26587_aseg_rh_volume_Cerebellum-White-Matter	IVW	7	0.075432	0.0194118	0.000101963	4.80646	0.568865	TRUE	6.37884e-186	sMRI
TFRC	26580_aseg_rh_intensity_VentralDC	IVW	11	0.0590274	0.0162217	0.000273911	7.96189	0.63256	TRUE	2.33798e-220	sMRI
GLRX	26509_aseg_global_intensity_CC-Posterior	IVW	15	-0.0413084	0.0115499	0.000348195	8.2215	0.87747	TRUE	0	sMRI
CASP8	26567_aseg_lh_volume_choroid-plexus	IVW	5	-0.0760749	0.0218087	0.000486138	2.44381	0.654724	TRUE	7.78333e-147	sMRI
EIF4G3	26527_aseg_global_volume_CSF	IVW	2	0.275405	0.043771	3.13486e-10	0.00777967	0.929716	TRUE	3.5012e-08	sMRI
GUSB	26538_aseg_lh_intensity_Lateral-Ventricle	IVW	7	0.0805094	0.0102613	4.29765e-15	3.47646	0.747099	TRUE	5.14839e-125	sMRI
MUC13	26530_aseg_global_volume_Optic-Chiasm	IVW	4	-0.0857033	0.0261856	0.00106445	3.2492	0.354775	TRUE	1.2661e-92	sMRI
CHCHD6	26516_aseg_global_volume_BrainSegNotVentSurf	IVW	5	-0.0393136	0.00666217	3.61267e-09	5.86689	0.209312	TRUE	1.28485e-135	sMRI
ADAM15	26537_aseg_global_volume-ratio_MaskVol-to-eTIV	IVW	12	0.0128258	0.00248567	2.47074e-07	4.5473	0.951097	TRUE	0	sMRI
CCL8	25840_IDP_T1_FAST_ROIs_L_cing_gyrus_post	IVW	13	0.0543288	0.0112808	1.46444e-06	12.7241	0.389406	TRUE	1.20796e-273	sMRI
GIPC2	25797_IDP_T1_FAST_ROIs_R_temporal_pole	IVW	8	-0.0350065	0.00880327	6.99275e-05	3.83351	0.798742	TRUE	5.5961e-237	sMRI
SPINT1	25903_IDP_T1_FAST_ROIs_L_cerebellum_crus_II	IVW	12	-0.0484408	0.00989463	9.79706e-07	6.98817	0.800041	TRUE	0	sMRI
IGFBP3	25900_IDP_T1_FAST_ROIs_L_cerebellum_crus_I	IVW	13	0.0532054	0.0150701	0.000414741	10.3359	0.586518	TRUE	5.3946e-232	sMRI
GIPC2	25865_IDP_T1_FAST_ROIs_R_cent_operc_cortex	IVW	8	-0.0278544	0.00865044	0.0012819	2.92994	0.891407	TRUE	5.7032e-245	sMRI
PKD2	25911_IDP_T1_FAST_ROIs_R_cerebellum_VIIIa	IVW	2	0.287866	0.0733149	8.62138e-05	0.905986	0.341182	TRUE	3.33508e-08	sMRI
THSD1	25870_IDP_T1_FAST_ROIs_L_heschl_gyrus	IVW	9	-0.120152	0.0089978	1.13083e-40	8.36319	0.39882	TRUE	6.28962e-48	sMRI
RBPMS2	26550_aseg_lh_intensity_vessel	IVW	4	-0.221717	0.0322548	6.24521e-12	6.08755	0.107428	TRUE	1.2157e-15	sMRI
SELE	26521_aseg_global_volume_EstimatedTotalIntraCranial	IVW	2	-0.126995	0.0302776	2.73636e-05	0.512166	0.474203	TRUE	4.02475e-18	sMRI
CXCL8	25902_IDP_T1_FAST_ROIs_R_cerebellum_crus_I	IVW	4	-0.132986	0.038725	0.000594464	0.800755	0.849287	TRUE	6.65389e-23	sMRI
MMUT	25891_IDP_T1_FAST_ROIs_R_ventral_striatum	IVW	3	0.11393	0.0310625	0.000244687	0.423686	0.809092	TRUE	4.24912e-28	sMRI
LPO	25907_IDP_T1_FAST_ROIs_V_cerebellum_VIIb	IVW	7	0.0754865	0.0225528	0.000816613	1.27356	0.973095	TRUE	2.28642e-139	sMRI
SHISA5	26561_aseg_lh_volume_Pallidum	IVW	12	-0.0525657	0.013476	9.59189e-05	11.6497	0.39054	TRUE	5.70834e-86	sMRI
HSPB1	26567_aseg_lh_volume_choroid-plexus	IVW	14	-0.0361812	0.0105368	0.000595217	16.1424	0.241523	TRUE	0	sMRI
SDCCAG8	25816_IDP_T1_FAST_ROIs_L_sup_parietal_lobule	IVW	5	-0.0557462	0.017103	0.00111637	3.32107	0.505602	TRUE	1.57275e-118	sMRI
RBPMS2	25917_IDP_T1_FAST_ROIs_R_cerebellum_IX	IVW	4	-0.14065	0.0197261	1.00246e-12	0.858265	0.835486	TRUE	1.96037e-17	sMRI
PAM	26593_aseg_rh_volume_Hippocampus	IVW	23	0.0346721	0.00542982	1.70841e-10	23.9496	0.349879	TRUE	0	sMRI
RELT	25892_IDP_T1_FAST_ROIs_brain_stem	IVW	11	-0.0379488	0.0117331	0.00121922	2.59063	0.989488	TRUE	3.503e-275	sMRI
EHBP1	25024_IDP_T1_FIRST_right_accumbens_volume	IVW	10	0.0827212	0.0105703	5.04346e-15	9.52837	0.389996	TRUE	2.09706e-90	sMRI
NID2	25898_IDP_T1_FAST_ROIs_V_cerebellum_VI	IVW	15	0.0339255	0.00634912	9.1251e-08	13.658	0.475489	TRUE	1.02581e-267	sMRI
ICAM3	25834_IDP_T1_FAST_ROIs_L_subcallosal_cortex	IVW	10	-0.0403409	0.00827991	1.10398e-06	10.3753	0.320966	TRUE	1.18594e-124	sMRI
SERPING1	26518_aseg_global_volume_TotalGray	IVW	15	-0.023437	0.00592247	7.57998e-05	18.1001	0.20226	TRUE	6.28791e-218	sMRI
GSTM4	25812_IDP_T1_FAST_ROIs_L_inf_temp_gyrus_tempocc	IVW	8	0.0536292	0.0166814	0.00130489	6.45332	0.487922	TRUE	6.71969e-138	sMRI
MANSC4	26551_aseg_lh_intensity_choroid-plexus	IVW	18	-0.0355027	0.00750063	2.2091e-06	22.287	0.173931	TRUE	0	sMRI
LGALS1	25811_IDP_T1_FAST_ROIs_R_inf_temp_gyrus_post	IVW	3	0.0595796	0.0184135	0.0012137	0.625309	0.731502	TRUE	1.90304e-106	sMRI
KAZALD1	25823_IDP_T1_FAST_ROIs_R_angular_gyrus	IVW	18	0.0458648	0.0123287	0.000199095	10.8675	0.863367	TRUE	0	sMRI
ANGPTL3	26520_aseg_global_volume_SupraTentorialNotVent	IVW	7	-0.0110156	0.00228897	1.49074e-06	3.55353	0.736835	TRUE	8.71382e-198	sMRI
ICAM5	25798_IDP_T1_FAST_ROIs_L_sup_temp_gyrus_ant	IVW	21	-0.0316526	0.00838621	0.000160418	24.1043	0.237864	TRUE	0	sMRI
IL31RA	25842_IDP_T1_FAST_ROIs_L_precun_cortex	IVW	26	0.0128526	0.00361122	0.000372177	26.3315	0.390081	TRUE	0	sMRI
GLO1	25876_IDP_T1_FAST_ROIs_L_occ_pole	IVW	6	-0.0493672	0.00578381	1.39645e-17	0.574986	0.98912	TRUE	4.66058e-144	sMRI
LGALS1	26514_aseg_global_volume_BrainSeg	IVW	3	-0.0318011	0.00655783	1.23871e-06	4.43463	0.108901	TRUE	8.16164e-97	sMRI
CA3	25878_IDP_T1_FAST_ROIs_L_thalamus	IVW	9	0.0849236	0.0262069	0.00119316	6.23605	0.62081	TRUE	1.02722e-82	sMRI
CDH5	25858_IDP_T1_FAST_ROIs_L_temp_occ_fusif_cortex	IVW	8	-0.0880144	0.0238269	0.000220833	3.35629	0.850204	TRUE	1.0397e-104	sMRI
FAM171B	25853_IDP_T1_FAST_ROIs_R_lingual_gyrus	IVW	8	0.0359624	0.0101127	0.00037633	6.74188	0.456241	TRUE	0	sMRI
S100A13	25021_IDP_T1_FIRST_left_amygdala_volume	IVW	12	-0.0623351	0.0136154	4.68798e-06	3.75063	0.976652	TRUE	4.03587e-174	sMRI
TGFBR3	26530_aseg_global_volume_Optic-Chiasm	IVW	6	0.0578183	0.0178421	0.00119296	7.87728	0.16313	TRUE	7.74763e-52	sMRI
ENTPD6	25902_IDP_T1_FAST_ROIs_R_cerebellum_crus_I	IVW	18	-0.0145805	0.00314406	3.52703e-06	3.62856	0.999734	TRUE	0	sMRI
SHBG	26567_aseg_lh_volume_choroid-plexus	IVW	6	-0.0895269	0.0216278	3.48153e-05	2.7046	0.745415	TRUE	1.18408e-97	sMRI
GLT8D2	26591_aseg_rh_volume_Putamen	IVW	3	-0.0747167	0.0201778	0.000213139	1.33438	0.513149	TRUE	2.08403e-92	sMRI
DGCR6	25803_IDP_T1_FAST_ROIs_R_mid_temp_gyrus_ant	IVW	2	-0.188666	0.0553103	0.000647145	0.758341	0.383848	TRUE	1.09464e-18	sMRI
IL31RA	26523_aseg_global_volume_3rd-Ventricle	IVW	26	-0.0283098	0.00363943	7.33089e-15	15.8589	0.918967	TRUE	0	sMRI
FIS1	25902_IDP_T1_FAST_ROIs_R_cerebellum_crus_I	IVW	3	-0.128473	0.0399212	0.00129009	0.857164	0.651432	TRUE	4.9902e-53	sMRI
WWP2	25842_IDP_T1_FAST_ROIs_L_precun_cortex	IVW	6	0.0553838	0.0156889	0.000415355	2.2572	0.812532	TRUE	1.37984e-131	sMRI
IL1R2	25803_IDP_T1_FAST_ROIs_R_mid_temp_gyrus_ant	IVW	14	-0.0682501	0.0121393	1.88502e-08	18.6628	0.133937	TRUE	8.04475e-304	sMRI
ITGB6	26545_aseg_lh_intensity_Pallidum	IVW	12	0.0463992	0.0137054	0.000710563	9.31294	0.59303	TRUE	2.83803e-296	sMRI
GLO1	26554_aseg_lh_volume_Lateral-Ventricle	IVW	6	-0.0346395	0.00558421	5.53561e-10	3.80895	0.577237	TRUE	7.65927e-141	sMRI
TGFBR3	26557_aseg_lh_volume_Cerebellum-Cortex	IVW	6	0.0516201	0.012527	3.77692e-05	5.1264	0.40065	TRUE	1.70708e-57	sMRI
MSRA	25879_IDP_T1_FAST_ROIs_R_thalamus	IVW	2	0.375331	0.110554	0.000686298	0.0688794	0.792975	TRUE	9.69931e-05	sMRI
MMUT	26584_aseg_rh_volume_CerebralWhiteMatter	IVW	3	0.0964435	0.018093	9.79787e-08	1.23147	0.540243	TRUE	3.51035e-23	sMRI
CETN3	25785_IDP_T1_FAST_ROIs_R_insular_cortex	IVW	3	0.103005	0.0182618	1.69601e-08	0.420603	0.81034	TRUE	9.13272e-61	sMRI
LCAT	25819_IDP_T1_FAST_ROIs_R_supramarg_gyrus_ant	IVW	9	-0.113171	0.0150485	5.46109e-14	4.55767	0.803636	TRUE	1.115e-95	sMRI
ADAMTS4	26541_aseg_lh_intensity_Cerebellum-Cortex	IVW	2	0.191615	0.0459745	3.0747e-05	0.666002	0.414449	TRUE	5.35481e-22	sMRI
SPON1	26567_aseg_lh_volume_choroid-plexus	IVW	14	0.0417488	0.0123121	0.000696708	8.80994	0.787141	TRUE	6.98711e-161	sMRI
CTSF	25023_IDP_T1_FIRST_left_accumbens_volume	IVW	7	0.0913823	0.0229868	7.02526e-05	3.46918	0.748066	TRUE	1.62257e-149	sMRI
CTSB	25022_IDP_T1_FIRST_right_amygdala_volume	IVW	7	0.0257452	0.00760222	0.000707818	6.25219	0.395541	TRUE	0	sMRI
PTPRK	25880_IDP_T1_FAST_ROIs_L_caudate	IVW	3	0.189484	0.050807	0.000191867	0.751192	0.68688	TRUE	3.80226e-16	sMRI
BTN3A2	25020_IDP_T1_FIRST_right_hippocampus_volume	IVW	20	0.0321981	0.00311276	4.4597e-25	22.2564	0.27168	TRUE	0	sMRI
PKD2	25854_IDP_T1_FAST_ROIs_L_temp_fusif_cortex_ant	IVW	2	-0.251251	0.0763526	0.000999483	2.44	0.118277	TRUE	1.4606e-08	sMRI
CDH3	25807_IDP_T1_FAST_ROIs_R_mid_temp_gyrus_tempocc	IVW	4	-0.199619	0.0233592	1.27835e-17	4.07491	0.253488	TRUE	1.50596e-18	sMRI
WWP2	25861_IDP_T1_FAST_ROIs_R_occ_fusif_gyrus	IVW	6	0.0734205	0.018489	7.15578e-05	0.86364	0.972798	TRUE	7.15743e-139	sMRI
MEGF9	25865_IDP_T1_FAST_ROIs_R_cent_operc_cortex	IVW	8	0.0618678	0.0156018	7.3264e-05	3.33794	0.852081	TRUE	5.21704e-186	sMRI
GZMA	26585_aseg_rh_volume_Lateral-Ventricle	IVW	4	-0.219873	0.061622	0.000359597	1.01887	0.796687	TRUE	3.4547e-11	sMRI
NPHS1	25904_IDP_T1_FAST_ROIs_V_cerebellum_crus_II	IVW	16	0.0460756	0.0123174	0.000183519	18.8739	0.219506	TRUE	7.79064e-297	sMRI
CNTN3	25786_IDP_T1_FAST_ROIs_L_sup_front_gyrus	IVW	12	-0.0633573	0.0145915	1.41156e-05	14.5243	0.205326	TRUE	6.56503e-208	sMRI
EGFR	26586_aseg_rh_volume_Inf-Lat-Vent	IVW	6	0.109486	0.0305562	0.000339553	4.18847	0.522613	TRUE	4.11856e-66	sMRI
NUDT2	25895_IDP_T1_FAST_ROIs_L_cerebellum_V	IVW	10	0.0745447	0.0168369	9.53474e-06	6.96739	0.640515	TRUE	2.75682e-177	sMRI
BCL2L15	25867_IDP_T1_FAST_ROIs_R_parietal_operc_cortex	IVW	3	0.0738333	0.0204243	0.000300386	0.275872	0.871154	TRUE	2.21372e-73	sMRI
GDNF	25914_IDP_T1_FAST_ROIs_R_cerebellum_VIIIb	IVW	8	-0.0478662	0.0131472	0.000271807	9.6414	0.209822	TRUE	3.5566e-230	sMRI
LIF	26596_aseg_rh_volume_VentralDC	IVW	2	0.382838	0.115359	0.000904492	0.832554	0.361535	TRUE	0.0245406	sMRI
IGDCC4	26547_aseg_lh_intensity_Amygdala	IVW	18	-0.0837714	0.0147568	1.37238e-08	13.5857	0.696183	TRUE	3.60771e-277	sMRI
CEP112	25844_IDP_T1_FAST_ROIs_L_cuneal_cortex	IVW	4	-0.079299	0.0222152	0.00035755	3.32074	0.344766	TRUE	8.39498e-96	sMRI
OPLAH	25878_IDP_T1_FAST_ROIs_L_thalamus	IVW	2	0.180426	0.0319571	1.64325e-08	2.46252e-05	0.996041	TRUE	1.89641e-46	sMRI
ANGPTL3	25819_IDP_T1_FAST_ROIs_R_supramarg_gyrus_ant	IVW	7	-0.0278911	0.00733357	0.000142834	9.33104	0.155799	TRUE	1.50179e-192	sMRI
PON1	25833_IDP_T1_FAST_ROIs_R_juxtapos_lobule_cortex	IVW	17	0.0303614	0.0087676	0.000534363	13.7337	0.618547	TRUE	0	sMRI
HMBS	25013_IDP_T1_FIRST_left_caudate_volume	IVW	5	0.147832	0.0441231	0.000806836	5.32189	0.255835	TRUE	9.41145e-45	sMRI
TOR1AIP1	26540_aseg_lh_intensity_Cerebellum-White-Matter	IVW	14	0.0238287	0.00727268	0.00105113	18.4428	0.14142	TRUE	0	sMRI
PROCR	25829_IDP_T1_FAST_ROIs_R_intracalc_cortex	IVW	13	0.0310684	0.00696277	8.11683e-06	10.0861	0.608411	TRUE	0	sMRI
SLA2	25785_IDP_T1_FAST_ROIs_R_insular_cortex	IVW	4	-0.195369	0.0506052	0.00011308	3.32507	0.344169	TRUE	6.60587e-13	sMRI
MANSC4	25802_IDP_T1_FAST_ROIs_L_mid_temp_gyrus_ant	IVW	18	-0.0236079	0.00649987	0.000281174	15.6295	0.550234	TRUE	0	sMRI
IL4R	25782_IDP_T1_FAST_ROIs_L_frontal_pole	IVW	7	0.0417947	0.00994239	2.62603e-05	9.77537	0.134436	TRUE	3.19192e-107	sMRI
ANGPTL3	25787_IDP_T1_FAST_ROIs_R_sup_front_gyrus	IVW	7	-0.0479081	0.00537545	4.99488e-19	1.66722	0.947624	TRUE	3.78204e-192	sMRI
STAB2	26589_aseg_rh_volume_Thalamus-Proper	IVW	11	-0.0351622	0.0105571	0.000866415	12.0301	0.283049	TRUE	2.82043e-222	sMRI
C7	25918_IDP_T1_FAST_ROIs_L_cerebellum_X	IVW	21	0.0326432	0.00940775	0.000520802	16.674	0.674028	TRUE	0	sMRI
CASP8	26598_aseg_rh_volume_choroid-plexus	IVW	5	-0.101735	0.0211801	1.5605e-06	2.59159	0.628314	TRUE	1.53843e-134	sMRI
TGFBR3	26572_aseg_rh_intensity_Cerebellum-Cortex	IVW	6	0.0919117	0.0206289	8.37008e-06	9.18129	0.102048	TRUE	3.11678e-49	sMRI
TP53I3	25024_IDP_T1_FIRST_right_accumbens_volume	IVW	14	-0.0546346	0.0124979	1.23394e-05	18.0329	0.156275	TRUE	0	sMRI
CGREF1	25902_IDP_T1_FAST_ROIs_R_cerebellum_crus_I	IVW	27	0.0294241	0.00738458	6.76112e-05	31.1966	0.221027	TRUE	0	sMRI
PRKAR2A	25017_IDP_T1_FIRST_left_pallidum_volume	IVW	5	-0.216869	0.0142773	4.13097e-52	2.26382	0.687363	TRUE	1.65245e-12	sMRI
ATP5IF1	26541_aseg_lh_intensity_Cerebellum-Cortex	IVW	3	-0.236405	0.0397339	2.68602e-09	0.846662	0.654862	TRUE	2.87234e-20	sMRI
CASP8	25886_IDP_T1_FAST_ROIs_L_hippocampus	IVW	5	-0.0675744	0.0208877	0.00121588	0.150491	0.997307	TRUE	2.59621e-147	sMRI
PSAP	25906_IDP_T1_FAST_ROIs_L_cerebellum_VIIb	IVW	8	0.061564	0.0143372	1.75469e-05	8.56739	0.285224	TRUE	4.7543e-116	sMRI
SHISA5	26581_aseg_rh_intensity_vessel	IVW	12	-0.0777332	0.0171779	6.03433e-06	10.3293	0.501032	TRUE	2.53991e-86	sMRI
PTH1R	25789_IDP_T1_FAST_ROIs_R_mid_front_gyrus	IVW	8	0.130047	0.0139137	9.04449e-21	7.24295	0.40403	TRUE	2.05864e-36	sMRI
TNFRSF11A	25799_IDP_T1_FAST_ROIs_R_sup_temp_gyrus_ant	IVW	11	-0.0341318	0.00988177	0.0005523	9.16814	0.516224	TRUE	0	sMRI
VASN	26559_aseg_lh_volume_Caudate	IVW	12	-0.0437276	0.0102893	2.13951e-05	8.08492	0.705677	TRUE	7.79606e-305	sMRI
ANGPTL3	26564_aseg_lh_volume_Accumbens-area	IVW	7	-0.0329039	0.00553181	2.71232e-09	6.69218	0.350254	TRUE	5.86754e-186	sMRI
CD164	25799_IDP_T1_FAST_ROIs_R_sup_temp_gyrus_ant	IVW	3	0.0577283	0.0106291	5.59832e-08	0.922844	0.630387	TRUE	1.9584e-82	sMRI
VCAN	26519_aseg_global_volume_SupraTentorial	IVW	16	-0.0179694	0.00506281	0.000386257	15.1781	0.438666	TRUE	4.58229e-284	sMRI
TMEM25	25884_IDP_T1_FAST_ROIs_L_pallidum	IVW	10	-0.0407453	0.00942083	1.52518e-05	4.81899	0.849793	TRUE	0	sMRI
ASAH1	25806_IDP_T1_FAST_ROIs_L_mid_temp_gyrus_tempocc	IVW	14	-0.0536445	0.0149173	0.000323	6.65867	0.918874	TRUE	1.60803e-238	sMRI
ANGPTL3	26563_aseg_lh_volume_Amygdala	IVW	7	-0.0332313	0.00500353	3.10341e-11	2.80547	0.832837	TRUE	7.77403e-190	sMRI
SHISA5	25834_IDP_T1_FAST_ROIs_L_subcallosal_cortex	IVW	12	-0.0515511	0.0139664	0.000223302	15.1258	0.176812	TRUE	6.33746e-83	sMRI
CTSB	26570_aseg_rh_intensity_Inf-Lat-Vent	IVW	7	-0.0863755	0.00785026	3.70074e-28	6.45491	0.374204	TRUE	0	sMRI
ADAMTSL4	26519_aseg_global_volume_SupraTentorial	IVW	16	0.0165774	0.00427083	0.000103793	6.67766	0.965985	TRUE	1.20352e-225	sMRI
TIMP4	25784_IDP_T1_FAST_ROIs_L_insular_cortex	IVW	9	0.0375024	0.00850823	1.04437e-05	9.07312	0.336165	TRUE	3.42419e-225	sMRI
ADAM23	26551_aseg_lh_intensity_choroid-plexus	IVW	23	-0.0252965	0.00652697	0.000106326	23.8106	0.357236	TRUE	0	sMRI
TEF	26561_aseg_lh_volume_Pallidum	IVW	3	-0.132736	0.0246344	7.11475e-08	0.0555143	0.972625	TRUE	3.33728e-17	sMRI
LIF	26567_aseg_lh_volume_choroid-plexus	IVW	2	-0.489925	0.138355	0.000398514	0.0607384	0.805333	TRUE	0.0303637	sMRI
ADAMTSL4	25822_IDP_T1_FAST_ROIs_L_angular_gyrus	IVW	16	0.0507928	0.012696	6.31566e-05	15.6829	0.403436	TRUE	2.66522e-221	sMRI
CDH3	26527_aseg_global_volume_CSF	IVW	4	0.14422	0.0192389	6.56517e-14	1.62803	0.65305	TRUE	1.18278e-19	sMRI
CEACAM21	26590_aseg_rh_volume_Caudate	IVW	29	-0.0196068	0.00538903	0.000274455	23.6154	0.701665	TRUE	0	sMRI
TIE1	25915_IDP_T1_FAST_ROIs_L_cerebellum_IX	IVW	3	0.135287	0.0276577	1.00089e-06	0.782779	0.676117	TRUE	1.93708e-56	sMRI
LRRC37A2	25919_IDP_T1_FAST_ROIs_V_cerebellum_X	IVW	19	-0.0195991	0.00462394	2.24911e-05	12.1252	0.840708	TRUE	0	sMRI
PTH1R	25834_IDP_T1_FAST_ROIs_L_subcallosal_cortex	IVW	8	0.0794686	0.011775	1.48935e-11	7.01654	0.42716	TRUE	3.02277e-38	sMRI
SUGP1	25910_IDP_T1_FAST_ROIs_V_cerebellum_VIIIa	IVW	5	-0.0593922	0.0131438	6.22329e-06	2.79767	0.592235	TRUE	2.82605e-180	sMRI
BTN1A1	25858_IDP_T1_FAST_ROIs_L_temp_occ_fusif_cortex	IVW	6	-0.0407637	0.00665447	9.02564e-10	0.844511	0.974108	TRUE	9.58619e-187	sMRI
APOBR	25868_IDP_T1_FAST_ROIs_L_planum_polare	IVW	18	0.0253981	0.00490927	2.29743e-07	14.1609	0.655684	TRUE	0	sMRI
SH2B3	25823_IDP_T1_FAST_ROIs_R_angular_gyrus	IVW	3	0.334398	0.0830826	5.70044e-05	1.35375	0.508203	TRUE	3.20165e-11	sMRI
GLO1	25918_IDP_T1_FAST_ROIs_L_cerebellum_X	IVW	6	0.0226149	0.00590257	0.000127437	1.84367	0.870326	TRUE	1.2819e-151	sMRI
NAGA	26584_aseg_rh_volume_CerebralWhiteMatter	IVW	6	-0.0484439	0.00813895	2.64711e-09	3.53533	0.618049	TRUE	2.61136e-80	sMRI
SELE	26588_aseg_rh_volume_Cerebellum-Cortex	IVW	2	-0.122423	0.0281268	1.34566e-05	0.129377	0.719079	TRUE	3.88172e-18	sMRI
THSD1	25784_IDP_T1_FAST_ROIs_L_insular_cortex	IVW	9	-0.0530362	0.0072793	3.19553e-13	4.29174	0.829889	TRUE	5.59732e-45	sMRI
CFI	25021_IDP_T1_FIRST_left_amygdala_volume	IVW	4	0.112835	0.0258227	1.24459e-05	1.99646	0.573142	TRUE	1.5667e-85	sMRI
NID2	26502_aseg_global_intensity_4th-Ventricle	IVW	15	0.0320085	0.00785118	4.56406e-05	20.0162	0.129633	TRUE	4.95467e-275	sMRI
IL1R2	26538_aseg_lh_intensity_Lateral-Ventricle	IVW	14	0.0654998	0.0100988	8.82124e-11	10.1901	0.678318	TRUE	0	sMRI
APCS	26572_aseg_rh_intensity_Cerebellum-Cortex	IVW	5	-0.0877962	0.0182163	1.43801e-06	4.61578	0.329039	TRUE	4.40631e-109	sMRI
PLAU	26537_aseg_global_volume-ratio_MaskVol-to-eTIV	IVW	8	0.142125	0.0208491	9.30607e-12	3.95291	0.785185	TRUE	1.67924e-35	sMRI
TNFRSF13C	25912_IDP_T1_FAST_ROIs_L_cerebellum_VIIIb	IVW	19	0.0446351	0.0106323	2.69192e-05	20.5639	0.301982	TRUE	0	sMRI
CDH5	25852_IDP_T1_FAST_ROIs_L_lingual_gyrus	IVW	8	-0.091567	0.025783	0.000383113	11.2187	0.12936	TRUE	2.37952e-102	sMRI
CA14	26540_aseg_lh_intensity_Cerebellum-White-Matter	IVW	16	0.0847726	0.0173994	1.10383e-06	17.3046	0.300984	TRUE	1.59521e-152	sMRI
LDLRAP1	26577_aseg_rh_intensity_Hippocampus	IVW	2	0.14011	0.0313875	8.04877e-06	0.00101563	0.974577	TRUE	1.51306e-13	sMRI
RBPMS2	25799_IDP_T1_FAST_ROIs_R_sup_temp_gyrus_ant	IVW	4	-0.106614	0.0200026	9.82153e-08	2.12008	0.547861	TRUE	1.33831e-20	sMRI
CLEC5A	26586_aseg_rh_volume_Inf-Lat-Vent	IVW	4	-0.0531049	0.0162006	0.0010456	0.277727	0.964162	TRUE	6.99508e-156	sMRI
C1QA	26579_aseg_rh_intensity_Accumbens-area	IVW	4	-0.0764337	0.021895	0.000481351	3.37351	0.337542	TRUE	1.65425e-115	sMRI
FLT4	25901_IDP_T1_FAST_ROIs_V_cerebellum_crus_I	IVW	6	0.0926107	0.0280279	0.000952375	5.90191	0.315881	TRUE	1.10701e-94	sMRI
AMY2B	25864_IDP_T1_FAST_ROIs_L_cent_operc_cortex	IVW	26	0.0328405	0.00770932	2.04568e-05	25.2414	0.44891	TRUE	0	sMRI
ROBO1	25867_IDP_T1_FAST_ROIs_R_parietal_operc_cortex	IVW	12	0.0862995	0.022888	0.000162908	12.7007	0.313338	TRUE	1.70302e-100	sMRI
EHBP1	25857_IDP_T1_FAST_ROIs_R_temp_fusif_cortex_post	IVW	10	-0.0346861	0.00949868	0.000260538	7.7997	0.554451	TRUE	1.25261e-97	sMRI
GSTP1	26556_aseg_lh_volume_Cerebellum-White-Matter	IVW	9	-0.0618079	0.0184564	0.000811459	9.19657	0.325986	TRUE	6.70071e-156	sMRI
GALNT5	26506_aseg_global_intensity_WM-hypointensities	IVW	13	0.0484705	0.0150519	0.00128086	16.7945	0.157494	TRUE	0	sMRI
MECR	26504_aseg_global_intensity_Brain-Stem	IVW	4	-0.149318	0.0465335	0.00133281	1.04191	0.791113	TRUE	1.35379e-19	sMRI
CA4	25908_IDP_T1_FAST_ROIs_R_cerebellum_VIIb	IVW	17	0.0363254	0.00573278	2.35129e-10	9.77396	0.878163	TRUE	0	sMRI
EFNA1	25852_IDP_T1_FAST_ROIs_L_lingual_gyrus	IVW	6	-0.0637712	0.014879	1.81922e-05	1.99149	0.850321	TRUE	1.61515e-144	sMRI
CDH6	25886_IDP_T1_FAST_ROIs_L_hippocampus	IVW	14	-0.0365309	0.0107177	0.000653331	10.3047	0.668844	TRUE	0	sMRI
GUSB	25842_IDP_T1_FAST_ROIs_L_precun_cortex	IVW	7	-0.0597959	0.0100756	2.94383e-09	8.39811	0.210363	TRUE	9.72456e-128	sMRI
PRKAR2A	25813_IDP_T1_FAST_ROIs_R_inf_temp_gyrus_tempocc	IVW	5	0.172397	0.014274	1.3862e-33	0.69576	0.951851	TRUE	3.02919e-16	sMRI
TIMP4	26549_aseg_lh_intensity_VentralDC	IVW	9	-0.0549616	0.0100801	4.9666e-08	7.39831	0.494329	TRUE	4.08316e-225	sMRI
ASPN	26588_aseg_rh_volume_Cerebellum-Cortex	IVW	7	-0.0440083	0.0122263	0.000318847	7.18125	0.30441	TRUE	4.71431e-230	sMRI
ENTPD6	26595_aseg_rh_volume_Accumbens-area	IVW	18	-0.0162091	0.00375941	1.62067e-05	24.6523	0.102766	TRUE	0	sMRI
WWP2	26534_aseg_global_volume_CC-Mid-Anterior	IVW	6	-0.0730979	0.0197512	0.000214807	3.16564	0.674467	TRUE	6.68998e-144	sMRI
GLO1	25851_IDP_T1_FAST_ROIs_R_parahipp_gyrus_post	IVW	6	0.0598565	0.00613079	1.61876e-22	4.34985	0.500221	TRUE	1.91023e-141	sMRI
TMEM25	25881_IDP_T1_FAST_ROIs_R_caudate	IVW	10	-0.0320772	0.00867833	0.000218815	5.88429	0.751441	TRUE	0	sMRI
ICAM1	26522_aseg_global_volume_VentricleChoroid	IVW	12	-0.0227036	0.00605796	0.000178439	9.43409	0.58189	TRUE	4.32326e-182	sMRI
RBPMS2	25869_IDP_T1_FAST_ROIs_R_planum_polare	IVW	4	-0.112045	0.0178406	3.37788e-10	0.486297	0.921891	TRUE	2.75299e-20	sMRI
APCS	25828_IDP_T1_FAST_ROIs_L_intracalc_cortex	IVW	5	-0.0625655	0.0163966	0.00013577	1.26868	0.866666	TRUE	1.97259e-118	sMRI
ADAMTSL4	26536_aseg_global_volume-ratio_BrainSegVol-to-eTIV	IVW	16	0.0405838	0.0104094	9.66835e-05	8.19718	0.915634	TRUE	4.75021e-226	sMRI
LDLRAP1	25865_IDP_T1_FAST_ROIs_R_cent_operc_cortex	IVW	2	-0.133926	0.0255525	1.59525e-07	0.0728473	0.787235	TRUE	8.19334e-13	sMRI
AARSD1	25803_IDP_T1_FAST_ROIs_R_mid_temp_gyrus_ant	IVW	3	-0.127169	0.0273072	3.20869e-06	0.285483	0.866978	TRUE	6.79489e-36	sMRI
UROS	25813_IDP_T1_FAST_ROIs_R_inf_temp_gyrus_tempocc	IVW	2	0.1259	0.0301542	2.97713e-05	0.243661	0.621575	TRUE	1.58028e-24	sMRI
SEZ6	26501_aseg_global_intensity_3rd-Ventricle	IVW	2	0.288916	0.0817231	0.000407302	1.37815	0.240416	TRUE	1.97469e-06	sMRI
FKBP1B	25836_IDP_T1_FAST_ROIs_L_paracing_gyrus	IVW	9	-0.0841124	0.0208048	5.27861e-05	4.59819	0.799531	TRUE	7.30413e-161	sMRI
ENTPD6	26571_aseg_rh_intensity_Cerebellum-White-Matter	IVW	18	0.0229691	0.00426486	7.2182e-08	24.2582	0.112587	TRUE	0	sMRI
FAM3D	25823_IDP_T1_FAST_ROIs_R_angular_gyrus	IVW	4	-0.0521629	0.0123027	2.23569e-05	3.9629	0.265498	TRUE	5.94967e-103	sMRI
FOLR2	26555_aseg_lh_volume_Inf-Lat-Vent	IVW	3	0.222515	0.0532133	2.89503e-05	1.56387	0.457521	TRUE	8.25011e-20	sMRI
MAN1A2	25814_IDP_T1_FAST_ROIs_L_postcent_gyrus	IVW	8	0.0845825	0.0187077	6.14701e-06	9.74069	0.20375	TRUE	3.4974e-148	sMRI
CEACAM21	25875_IDP_T1_FAST_ROIs_R_supracalc_cortex	IVW	29	-0.0243745	0.0056454	1.57747e-05	16.5655	0.956685	TRUE	0	sMRI
ITIH4	25872_IDP_T1_FAST_ROIs_L_planum_temporale	IVW	13	0.047452	0.0123749	0.000125798	8.82866	0.717492	TRUE	0	sMRI
GFRA1	25881_IDP_T1_FAST_ROIs_R_caudate	IVW	6	-0.0552087	0.009126	1.45198e-09	8.28477	0.141224	TRUE	3.91169e-101	sMRI
ICAM3	26588_aseg_rh_volume_Cerebellum-Cortex	IVW	10	0.0324372	0.00807434	5.88654e-05	4.47979	0.877099	TRUE	3.7358e-131	sMRI
SUSD5	25906_IDP_T1_FAST_ROIs_L_cerebellum_VIIb	IVW	12	0.0513542	0.0141913	0.000296085	14.9094	0.186683	TRUE	0	sMRI
PAM	26582_aseg_rh_intensity_choroid-plexus	IVW	23	0.0338403	0.00622675	5.49021e-08	26.1944	0.24343	TRUE	0	sMRI
SPINT1	26542_aseg_lh_intensity_Thalamus-Proper	IVW	12	0.0416683	0.0100515	3.39125e-05	8.39317	0.677711	TRUE	0	sMRI
CDH15	26504_aseg_global_intensity_Brain-Stem	IVW	10	-0.0743653	0.0189775	8.90622e-05	7.11954	0.624675	TRUE	1.62518e-174	sMRI
HEXIM1	26504_aseg_global_intensity_Brain-Stem	IVW	4	0.296079	0.0781453	0.000151359	3.92141	0.270077	TRUE	3.77503e-16	sMRI
CDH3	25896_IDP_T1_FAST_ROIs_R_cerebellum_V	IVW	4	0.0785531	0.0193282	4.82047e-05	0.718954	0.868737	TRUE	8.66665e-22	sMRI
AAMDC	26580_aseg_rh_intensity_VentralDC	IVW	20	0.0140329	0.00348766	5.73186e-05	21.4385	0.313087	TRUE	0	sMRI
CST6	26576_aseg_rh_intensity_Pallidum	IVW	6	0.128778	0.0377917	0.000655432	7.33364	0.196986	TRUE	1.51381e-76	sMRI
GHR	26520_aseg_global_volume_SupraTentorialNotVent	IVW	17	0.0124528	0.00375212	0.000903771	13.7564	0.616855	TRUE	0	sMRI
ITGAV	26595_aseg_rh_volume_Accumbens-area	IVW	9	0.113633	0.027376	3.31305e-05	12.6083	0.126058	TRUE	4.86439e-69	sMRI
ABO	26533_aseg_global_volume_CC-Central	IVW	13	-0.038074	0.0109893	0.000530925	7.67329	0.810112	TRUE	0	sMRI
MEP1B	25881_IDP_T1_FAST_ROIs_R_caudate	IVW	24	0.0381602	0.00942834	5.17905e-05	25.3913	0.33043	TRUE	0	sMRI
GLO1	25831_IDP_T1_FAST_ROIs_R_front_med_cortex	IVW	6	-0.0299416	0.00617403	1.2371e-06	1.7639	0.880754	TRUE	4.49916e-147	sMRI
TPPP3	26561_aseg_lh_volume_Pallidum	IVW	3	-0.366545	0.0595435	7.46453e-10	3.13866	0.208184	TRUE	2.85081e-11	sMRI
THBS2	25834_IDP_T1_FAST_ROIs_L_subcallosal_cortex	IVW	8	-0.0453521	0.0128698	0.000425208	7.69816	0.359961	TRUE	3.13672e-150	sMRI
CDH3	26512_aseg_global_intensity_CC-Mid-Anterior	IVW	4	-0.196274	0.0224143	2.01204e-18	0.511645	0.916326	TRUE	6.28388e-17	sMRI
MOCS2	26550_aseg_lh_intensity_vessel	IVW	22	0.0512027	0.0150587	0.000673374	20.8778	0.466431	TRUE	9.11448e-289	sMRI
PRDX6	26533_aseg_global_volume_CC-Central	IVW	4	0.16551	0.0501572	0.000967418	1.62578	0.653558	TRUE	2.56377e-50	sMRI
CD164	25895_IDP_T1_FAST_ROIs_L_cerebellum_V	IVW	3	-0.0330915	0.0101539	0.00111804	0.515982	0.772602	TRUE	3.57609e-85	sMRI
LDLRAP1	26564_aseg_lh_volume_Accumbens-area	IVW	2	0.10901	0.0266745	4.37586e-05	0.349263	0.554531	TRUE	2.13417e-13	sMRI
PDE5A	25847_IDP_T1_FAST_ROIs_R_front_orb_cortex	IVW	4	0.0444823	0.0132844	0.000812608	3.24518	0.355346	TRUE	3.02005e-73	sMRI
UROS	25871_IDP_T1_FAST_ROIs_R_heschl_gyrus	IVW	2	0.162739	0.0284006	1.00361e-08	0.0392553	0.842944	TRUE	4.26902e-22	sMRI
FABP2	26540_aseg_lh_intensity_Cerebellum-White-Matter	IVW	8	0.0850815	0.0241454	0.000425553	3.33652	0.852226	TRUE	2.66413e-142	sMRI
GNLY	26596_aseg_rh_volume_VentralDC	IVW	17	-0.036115	0.0102733	0.00043906	12.8466	0.68394	TRUE	4.78375e-215	sMRI
CELA3A	25909_IDP_T1_FAST_ROIs_L_cerebellum_VIIIa	IVW	6	0.0939709	0.0281898	0.000857581	5.97552	0.308608	TRUE	1.68713e-80	sMRI
MANSC4	25012_IDP_T1_FIRST_right_thalamus_volume	IVW	18	0.0233453	0.00495941	2.51035e-06	13.5591	0.698029	TRUE	0	sMRI
NOTCH2	26567_aseg_lh_volume_choroid-plexus	IVW	5	0.144259	0.0340316	2.24546e-05	6.5161	0.163779	TRUE	5.16364e-30	sMRI
PLXDC1	25885_IDP_T1_FAST_ROIs_R_pallidum	IVW	12	0.0529345	0.0156425	0.000714363	11.4181	0.408932	TRUE	3.58114e-176	sMRI
ADAM15	25892_IDP_T1_FAST_ROIs_brain_stem	IVW	12	0.0160268	0.00230575	3.63215e-12	9.79883	0.548568	TRUE	0	sMRI
IL1R2	26587_aseg_rh_volume_Cerebellum-White-Matter	IVW	14	0.0655815	0.00963084	9.79142e-12	11.142	0.598927	TRUE	6.7601e-308	sMRI
PKN3	26569_aseg_rh_intensity_Lateral-Ventricle	IVW	3	0.130123	0.0398313	0.00108753	0.36614	0.83271	TRUE	4.2332e-40	sMRI
NRP2	25828_IDP_T1_FAST_ROIs_L_intracalc_cortex	IVW	8	-0.0954005	0.0278563	0.000615385	7.0417	0.424551	TRUE	9.92966e-101	sMRI
OGN	26504_aseg_global_intensity_Brain-Stem	IVW	15	0.028709	0.00626358	4.57283e-06	13.1249	0.516717	TRUE	0	sMRI
TREML2	25787_IDP_T1_FAST_ROIs_R_sup_front_gyrus	IVW	8	-0.0636928	0.0192728	0.000950396	4.29929	0.744731	TRUE	7.30196e-128	sMRI
SELE	25796_IDP_T1_FAST_ROIs_L_temporal_pole	IVW	2	-0.139177	0.0301751	3.98237e-06	0.520267	0.470728	TRUE	1.50791e-17	sMRI
VSIG10	26516_aseg_global_volume_BrainSegNotVentSurf	IVW	6	0.0229997	0.00478596	1.54242e-06	1.46553	0.917013	TRUE	7.3036e-150	sMRI
SLA2	26585_aseg_rh_volume_Lateral-Ventricle	IVW	4	0.208778	0.0545796	0.000130666	0.448286	0.930097	TRUE	2.27635e-14	sMRI
LGALS1	25785_IDP_T1_FAST_ROIs_R_insular_cortex	IVW	3	0.0557727	0.015182	0.000239146	3.10851	0.211347	TRUE	7.45568e-103	sMRI
GFRA1	25798_IDP_T1_FAST_ROIs_L_sup_temp_gyrus_ant	IVW	6	-0.0624651	0.00700385	4.71888e-19	4.81765	0.438537	TRUE	1.92593e-104	sMRI
MFGE8	25011_IDP_T1_FIRST_left_thalamus_volume	IVW	4	-0.0707225	0.0166117	2.06833e-05	1.92619	0.587867	TRUE	1.18651e-84	sMRI
GFAP	26541_aseg_lh_intensity_Cerebellum-Cortex	IVW	6	0.197098	0.0401199	8.98189e-07	8.8568	0.114914	TRUE	9.79023e-27	sMRI
RTN4R	25839_IDP_T1_FAST_ROIs_R_cing_gyrus_ant	IVW	8	0.0628919	0.0172504	0.000266532	9.38138	0.226421	TRUE	5.96996e-164	sMRI
CA5A	26524_aseg_global_volume_4th-Ventricle	IVW	7	-0.0415516	0.0120992	0.000594225	4.30997	0.634807	TRUE	2.97824e-129	sMRI
ITPA	25851_IDP_T1_FAST_ROIs_R_parahipp_gyrus_post	IVW	10	-0.0444198	0.0114299	0.000101797	4.81747	0.849921	TRUE	0	sMRI
PKD2	26514_aseg_global_volume_BrainSeg	IVW	2	0.0922832	0.0276916	0.000860611	0.494121	0.482095	TRUE	2.33075e-09	sMRI
RELT	25784_IDP_T1_FAST_ROIs_L_insular_cortex	IVW	11	-0.0408962	0.0101568	5.66161e-05	7.53742	0.67392	TRUE	4.3025e-267	sMRI
BLVRB	26576_aseg_rh_intensity_Pallidum	IVW	4	0.234171	0.0614262	0.000137718	0.63503	0.888368	TRUE	9.15448e-21	sMRI
NCR3LG1	25826_IDP_T1_FAST_ROIs_L_latocc_cortex_inf	IVW	8	-0.0487566	0.0132394	0.000230786	6.78589	0.451509	TRUE	4.0033e-212	sMRI
TNFRSF13C	25914_IDP_T1_FAST_ROIs_R_cerebellum_VIIIb	IVW	19	0.0428705	0.0104847	4.33517e-05	19.8316	0.342379	TRUE	0	sMRI
TNFAIP8	25896_IDP_T1_FAST_ROIs_R_cerebellum_V	IVW	2	-0.193556	0.0517329	0.000182959	0.47595	0.490262	TRUE	7.65965e-10	sMRI
SUGP1	25844_IDP_T1_FAST_ROIs_L_cuneal_cortex	IVW	5	0.0544369	0.0158889	0.000612322	5.51121	0.238746	TRUE	2.07976e-180	sMRI
IL1R1	25879_IDP_T1_FAST_ROIs_R_thalamus	IVW	6	-0.133584	0.0312392	1.90134e-05	5.34542	0.375194	TRUE	2.68444e-65	sMRI
ATP5IF1	25917_IDP_T1_FAST_ROIs_R_cerebellum_IX	IVW	3	0.146382	0.0375181	9.55461e-05	0.116144	0.943582	TRUE	3.96418e-24	sMRI
GDNF	25855_IDP_T1_FAST_ROIs_R_temp_fusif_cortex_ant	IVW	8	-0.0485632	0.0111192	1.25662e-05	3.41196	0.844461	TRUE	1.85855e-232	sMRI
SFTPA2	25021_IDP_T1_FIRST_left_amygdala_volume	IVW	12	0.0306971	0.00860492	0.000360555	13.9158	0.237686	TRUE	0	sMRI
WWP2	26546_aseg_lh_intensity_Hippocampus	IVW	6	-0.0959432	0.0204472	2.70239e-06	1.06877	0.956831	TRUE	6.16883e-129	sMRI
CSF2	26553_aseg_lh_volume_CerebralWhiteMatter	IVW	6	-0.0242034	0.0047677	3.84364e-07	9.05811	0.106769	TRUE	6.52962e-159	sMRI
ZFYVE19	26573_aseg_rh_intensity_Thalamus-Proper	IVW	7	-0.0821186	0.0171599	1.70576e-06	4.96116	0.548805	TRUE	2.04506e-152	sMRI
NAGA	25816_IDP_T1_FAST_ROIs_L_sup_parietal_lobule	IVW	6	-0.0864093	0.0155778	2.90717e-08	4.34845	0.500413	TRUE	7.76734e-78	sMRI
LTBP3	25783_IDP_T1_FAST_ROIs_R_frontal_pole	IVW	23	-0.0270346	0.00669861	5.44062e-05	23.204	0.390289	TRUE	0	sMRI
MAN1A2	26559_aseg_lh_volume_Caudate	IVW	8	0.0667334	0.016483	5.15199e-05	4.0056	0.779132	TRUE	1.76031e-147	sMRI
UROS	25793_IDP_T1_FAST_ROIs_R_inf_front_gyrus_parsop	IVW	2	0.162452	0.0325258	5.89725e-07	0.0815104	0.775261	TRUE	1.00191e-23	sMRI
GIMAP7	25913_IDP_T1_FAST_ROIs_V_cerebellum_VIIIb	IVW	10	0.0485864	0.0132375	0.000242219	6.96771	0.640481	TRUE	8.15127e-296	sMRI
CD46	26591_aseg_rh_volume_Putamen	IVW	2	0.259331	0.0617881	2.70355e-05	0.0980545	0.754177	TRUE	1.08141e-09	sMRI
TPSD1	25907_IDP_T1_FAST_ROIs_V_cerebellum_VIIb	IVW	6	-0.0634349	0.0173837	0.000263153	3.61557	0.605977	TRUE	3.15327e-239	sMRI
APOBR	25820_IDP_T1_FAST_ROIs_L_supramarg_gyrus_post	IVW	18	0.0269458	0.00645684	3.00318e-05	24.1114	0.11644	TRUE	0	sMRI
CDH3	25796_IDP_T1_FAST_ROIs_L_temporal_pole	IVW	4	0.12716	0.0232115	4.29317e-08	4.88677	0.180279	TRUE	1.0039e-19	sMRI
SPINK8	25794_IDP_T1_FAST_ROIs_L_precentral_gyrus	IVW	9	0.0406209	0.00826658	8.92923e-07	1.72525	0.988308	TRUE	0	sMRI
FOXO1	25885_IDP_T1_FAST_ROIs_R_pallidum	IVW	3	0.104514	0.0316413	0.0009563	0.0238752	0.988133	TRUE	8.30619e-39	sMRI
CHRDL2	25890_IDP_T1_FAST_ROIs_L_ventral_striatum	IVW	8	-0.0516752	0.0128198	5.55692e-05	3.79175	0.803427	TRUE	2.88333e-230	sMRI
SCARF2	25846_IDP_T1_FAST_ROIs_L_front_orb_cortex	IVW	3	-0.0710998	0.0200014	0.000378357	1.1686	0.557497	TRUE	1.57743e-87	sMRI
CD177	26565_aseg_lh_volume_VentralDC	IVW	28	0.018982	0.00491832	0.00011364	34.3458	0.156224	TRUE	0	sMRI
GFRA1	25834_IDP_T1_FAST_ROIs_L_subcallosal_cortex	IVW	6	0.0999957	0.00604664	1.97402e-61	5.84666	0.321426	TRUE	1.51835e-94	sMRI
CR2	26541_aseg_lh_intensity_Cerebellum-Cortex	IVW	5	0.0942261	0.0264934	0.0003757	1.65843	0.798254	TRUE	1.71509e-95	sMRI
DNER	25880_IDP_T1_FAST_ROIs_L_caudate	IVW	9	-0.0506093	0.0142702	0.000390381	8.00981	0.432512	TRUE	4.93178e-275	sMRI
PLXDC1	26537_aseg_global_volume-ratio_MaskVol-to-eTIV	IVW	12	-0.056617	0.0141023	5.9514e-05	10.0667	0.524396	TRUE	2.13112e-177	sMRI
TEF	25788_IDP_T1_FAST_ROIs_L_mid_front_gyrus	IVW	3	-0.110272	0.0260793	2.35422e-05	0.45419	0.796845	TRUE	1.46185e-18	sMRI
NOTCH2	26587_aseg_rh_volume_Cerebellum-White-Matter	IVW	5	0.115749	0.0282011	4.05354e-05	3.93534	0.414827	TRUE	5.826e-35	sMRI
CDH2	26526_aseg_global_volume_Brain-Stem	IVW	4	0.148448	0.0394898	0.000170496	2.1772	0.536452	TRUE	2.84933e-19	sMRI
GLO1	26533_aseg_global_volume_CC-Central	IVW	6	0.0253324	0.00649825	9.68505e-05	3.24686	0.661987	TRUE	1.28813e-146	sMRI
EIF4G3	26579_aseg_rh_intensity_Accumbens-area	IVW	2	0.383252	0.0472462	4.9874e-16	0.0501782	0.822754	TRUE	2.13648e-06	sMRI
ITGAM	25016_IDP_T1_FIRST_right_putamen_volume	IVW	4	0.0911943	0.0257537	0.000398586	1.47639	0.68773	TRUE	1.57701e-47	sMRI
ADAM15	26565_aseg_lh_volume_VentralDC	IVW	12	-0.0137224	0.00234522	4.87949e-09	16.8697	0.111788	TRUE	0	sMRI
MEP1B	26511_aseg_global_intensity_CC-Central	IVW	24	0.0316161	0.00977017	0.00121225	14.1399	0.922795	TRUE	0	sMRI
SEMA3F	25790_IDP_T1_FAST_ROIs_L_inf_front_gyrus_parstri	IVW	8	0.0734785	0.0225025	0.00109327	11.1532	0.132074	TRUE	3.29353e-126	sMRI
GFRA1	25783_IDP_T1_FAST_ROIs_R_frontal_pole	IVW	6	-0.0403547	0.00519684	8.14866e-15	3.86981	0.568309	TRUE	4.31361e-105	sMRI
TGFBR3	25844_IDP_T1_FAST_ROIs_L_cuneal_cortex	IVW	6	-0.119572	0.0157459	3.10562e-14	5.91656	0.314423	TRUE	1.34362e-54	sMRI
COMMD1	25829_IDP_T1_FAST_ROIs_R_intracalc_cortex	IVW	6	-0.155857	0.0225608	4.90407e-12	5.35005	0.374669	TRUE	4.97836e-102	sMRI
RBP7	26539_aseg_lh_intensity_Inf-Lat-Vent	IVW	9	-0.0951216	0.0224022	2.17546e-05	4.27867	0.831147	TRUE	1.15387e-162	sMRI
SKAP1	25903_IDP_T1_FAST_ROIs_L_cerebellum_crus_II	IVW	2	0.264365	0.0762255	0.000523965	0.21444	0.643309	TRUE	8.57726e-06	sMRI
COMMD1	26590_aseg_rh_volume_Caudate	IVW	6	-0.124451	0.027001	4.04403e-06	8.69109	0.122038	TRUE	6.4753e-116	sMRI
CD164	26568_aseg_lh_number_HolesBeforeFixing	IVW	3	0.0683007	0.0109401	4.28777e-10	0.0303208	0.984954	TRUE	1.97222e-77	sMRI
TEF	25912_IDP_T1_FAST_ROIs_L_cerebellum_VIIIb	IVW	3	-0.10478	0.0268105	9.29914e-05	0.0949131	0.953652	TRUE	4.68484e-19	sMRI
TOR1AIP1	25855_IDP_T1_FAST_ROIs_R_temp_fusif_cortex_ant	IVW	14	0.0257998	0.00542367	1.96596e-06	8.99971	0.772965	TRUE	0	sMRI
CRISP3	26567_aseg_lh_volume_choroid-plexus	IVW	25	0.0237227	0.00635934	0.000191198	32.8258	0.107802	TRUE	0	sMRI
VCAM1	26501_aseg_global_intensity_3rd-Ventricle	IVW	2	0.179029	0.0546894	0.00106205	2.26839	0.132037	TRUE	1.8299e-12	sMRI
ADAM15	25870_IDP_T1_FAST_ROIs_L_heschl_gyrus	IVW	12	0.0223577	0.00241335	1.96594e-20	7.05798	0.794369	TRUE	0	sMRI
DPEP1	25790_IDP_T1_FAST_ROIs_L_inf_front_gyrus_parstri	IVW	22	0.0253724	0.00680475	0.000192527	16.3182	0.751516	TRUE	0	sMRI
MEGF9	26558_aseg_lh_volume_Thalamus-Proper	IVW	8	0.0570519	0.0135487	2.54395e-05	6.14675	0.522722	TRUE	2.94052e-179	sMRI
CNTN3	25848_IDP_T1_FAST_ROIs_L_parahipp_gyrus_ant	IVW	12	0.0518167	0.0150683	0.000584311	16.3837	0.127473	TRUE	2.26529e-216	sMRI
HMOX2	25797_IDP_T1_FAST_ROIs_R_temporal_pole	IVW	2	-0.227569	0.0596339	0.00013558	0.0149264	0.902761	TRUE	2.87755e-12	sMRI
VSNL1	25874_IDP_T1_FAST_ROIs_L_supracalc_cortex	IVW	6	0.0493244	0.0138058	0.000353273	3.64395	0.601727	TRUE	6.79723e-196	sMRI
CHCHD6	25880_IDP_T1_FAST_ROIs_L_caudate	IVW	5	-0.0841628	0.0187114	6.86137e-06	6.51676	0.163738	TRUE	1.97303e-140	sMRI
CDH15	25852_IDP_T1_FAST_ROIs_L_lingual_gyrus	IVW	10	0.0542388	0.0168915	0.00132267	5.9688	0.743037	TRUE	3.27239e-181	sMRI
PDE5A	26511_aseg_global_intensity_CC-Central	IVW	4	0.0587167	0.0163259	0.000322472	1.02191	0.795951	TRUE	8.05808e-81	sMRI
PKD2	25017_IDP_T1_FIRST_left_pallidum_volume	IVW	2	0.485479	0.0778502	4.48695e-10	0.466002	0.494832	TRUE	0.000264135	sMRI
PRKAR2A	26523_aseg_global_volume_3rd-Ventricle	IVW	5	0.0897656	0.0127724	2.09392e-12	4.11794	0.39028	TRUE	1.38514e-17	sMRI
PTH1R	26541_aseg_lh_intensity_Cerebellum-Cortex	IVW	8	-0.0757343	0.018983	6.61911e-05	10.4658	0.163676	TRUE	1.82811e-39	sMRI
UROS	26546_aseg_lh_intensity_Hippocampus	IVW	2	-0.135801	0.0334789	4.98534e-05	0.146492	0.701911	TRUE	1.93535e-25	sMRI
LDLRAP1	25787_IDP_T1_FAST_ROIs_R_sup_front_gyrus	IVW	2	0.170421	0.0273675	4.75019e-10	0.016972	0.896348	TRUE	5.47835e-12	sMRI
RALB	25832_IDP_T1_FAST_ROIs_L_juxtapos_lobule_cortex	IVW	3	-0.125753	0.0380884	0.00096133	3.38941	0.183654	TRUE	1.27256e-28	sMRI
CEACAM1	25912_IDP_T1_FAST_ROIs_L_cerebellum_VIIIb	IVW	10	0.0727293	0.0218038	0.000851079	10.7946	0.29005	TRUE	5.45558e-138	sMRI
TSPAN8	25789_IDP_T1_FAST_ROIs_R_mid_front_gyrus	IVW	6	0.050494	0.0144731	0.000485184	1.98807	0.850794	TRUE	1.49817e-175	sMRI
ADAM15	25913_IDP_T1_FAST_ROIs_V_cerebellum_VIIIb	IVW	12	-0.038398	0.00251156	9.12644e-53	9.3359	0.590918	TRUE	0	sMRI
CD164	26587_aseg_rh_volume_Cerebellum-White-Matter	IVW	3	0.0666875	0.0101015	4.0639e-11	0.397437	0.819781	TRUE	2.33327e-79	sMRI
IL1RL2	25834_IDP_T1_FAST_ROIs_L_subcallosal_cortex	IVW	11	0.0299391	0.00925258	0.00121323	7.7014	0.657978	TRUE	0	sMRI
RALB	26565_aseg_lh_volume_VentralDC	IVW	3	-0.108433	0.0280635	0.000111616	3.79914	0.149633	TRUE	5.54639e-26	sMRI
FGF2	25789_IDP_T1_FAST_ROIs_R_mid_front_gyrus	IVW	14	0.0378744	0.00703119	7.17908e-08	14.4427	0.343425	TRUE	0	sMRI
TMEM25	26566_aseg_lh_volume_vessel	IVW	10	0.0533306	0.00962497	3.00988e-08	8.16756	0.517352	TRUE	0	sMRI
ANGPTL3	25904_IDP_T1_FAST_ROIs_V_cerebellum_crus_II	IVW	7	-0.0256803	0.00613738	2.86119e-05	5.47004	0.485085	TRUE	5.95161e-196	sMRI
ERBB2	26586_aseg_rh_volume_Inf-Lat-Vent	IVW	11	-0.0641438	0.0172341	0.000197728	9.71405	0.465929	TRUE	4.71128e-123	sMRI
TRIM58	25899_IDP_T1_FAST_ROIs_R_cerebellum_VI	IVW	3	-0.103189	0.0319322	0.00123138	2.97232	0.22624	TRUE	5.66421e-57	sMRI
CST7	25907_IDP_T1_FAST_ROIs_V_cerebellum_VIIb	IVW	34	-0.0172784	0.00451249	0.000128653	32.3176	0.500904	TRUE	0	sMRI
CTSB	25837_IDP_T1_FAST_ROIs_R_paracing_gyrus	IVW	7	-0.0367323	0.00644304	1.19048e-08	1.20245	0.976764	TRUE	0	sMRI
HSPG2	26566_aseg_lh_volume_vessel	IVW	3	-0.140512	0.0408004	0.000573431	0.792493	0.672841	TRUE	1.06117e-49	sMRI
CHCHD6	25836_IDP_T1_FAST_ROIs_L_paracing_gyrus	IVW	5	-0.0493438	0.0128302	0.0001201	2.49667	0.645232	TRUE	3.24782e-144	sMRI
HSPB1	26559_aseg_lh_volume_Caudate	IVW	14	0.0741014	0.0119298	5.25029e-10	18.2456	0.148415	TRUE	0	sMRI
PRSS8	26594_aseg_rh_volume_Amygdala	IVW	4	-0.142185	0.04365	0.00112447	0.765493	0.857702	TRUE	6.07513e-33	sMRI
CDH2	26504_aseg_global_intensity_Brain-Stem	IVW	4	-0.163543	0.0473809	0.000557133	3.09551	0.377132	TRUE	1.38943e-20	sMRI
CD164	25867_IDP_T1_FAST_ROIs_R_parietal_operc_cortex	IVW	3	-0.0573243	0.0100368	1.12049e-08	2.85192	0.240278	TRUE	1.57206e-79	sMRI
PRKAR2A	26526_aseg_global_volume_Brain-Stem	IVW	5	-0.12581	0.0114687	5.33644e-28	0.340929	0.987021	TRUE	2.8837e-16	sMRI
CEACAM1	25849_IDP_T1_FAST_ROIs_R_parahipp_gyrus_ant	IVW	10	0.0632405	0.018945	0.00084349	6.46609	0.692515	TRUE	5.36577e-142	sMRI
HMOX2	25915_IDP_T1_FAST_ROIs_L_cerebellum_IX	IVW	2	0.308132	0.0652892	2.36424e-06	0.301096	0.583196	TRUE	2.81642e-10	sMRI
NID2	26526_aseg_global_volume_Brain-Stem	IVW	15	0.0223414	0.00538299	3.31926e-05	17.5446	0.228314	TRUE	3.29863e-271	sMRI
AREG	25833_IDP_T1_FAST_ROIs_R_juxtapos_lobule_cortex	IVW	2	-0.133227	0.0357222	0.000191833	2.41071	0.120508	TRUE	3.25691e-41	sMRI
MPI	25907_IDP_T1_FAST_ROIs_V_cerebellum_VIIb	IVW	9	0.0994366	0.0235475	2.41274e-05	11.0191	0.200619	TRUE	7.74123e-130	sMRI
PROK1	26527_aseg_global_volume_CSF	IVW	11	-0.059701	0.0182129	0.00104561	6.61267	0.761435	TRUE	2.40402e-218	sMRI
IL4R	26598_aseg_rh_volume_choroid-plexus	IVW	7	0.0391497	0.0091239	1.7795e-05	4.5292	0.605447	TRUE	5.02871e-111	sMRI
RELT	25916_IDP_T1_FAST_ROIs_V_cerebellum_IX	IVW	11	-0.0423182	0.0127113	0.00087102	3.76771	0.957218	TRUE	1.01747e-274	sMRI
AARSD1	26571_aseg_rh_intensity_Cerebellum-White-Matter	IVW	3	0.0982836	0.0293955	0.000827317	0.931916	0.627534	TRUE	1.58048e-38	sMRI
ADAMTS4	25917_IDP_T1_FAST_ROIs_R_cerebellum_IX	IVW	2	-0.188071	0.0434093	1.47427e-05	0.796528	0.372133	TRUE	1.31105e-21	sMRI
SCG3	26556_aseg_lh_volume_Cerebellum-White-Matter	IVW	19	0.0324135	0.00848076	0.000132374	14.1156	0.721526	TRUE	0	sMRI
RNF43	25806_IDP_T1_FAST_ROIs_L_mid_temp_gyrus_tempocc	IVW	5	0.221591	0.0256174	5.1489e-18	2.9223	0.570912	TRUE	8.83885e-29	sMRI
DTD1	25832_IDP_T1_FAST_ROIs_L_juxtapos_lobule_cortex	IVW	3	0.141844	0.032277	1.10993e-05	2.05912	0.357165	TRUE	4.12672e-52	sMRI
BTN1A1	26534_aseg_global_volume_CC-Mid-Anterior	IVW	6	-0.0400659	0.00721919	2.85804e-08	2.1114	0.833525	TRUE	3.607e-181	sMRI
BOC	26515_aseg_global_volume_BrainSegNotVent	IVW	3	-0.0331128	0.00903966	0.000249225	1.03068	0.597296	TRUE	3.66443e-69	sMRI
LGALS1	25795_IDP_T1_FAST_ROIs_R_precentral_gyrus	IVW	3	0.0657871	0.0168339	9.30614e-05	2.52501	0.282945	TRUE	1.2993e-102	sMRI
ATP5IF1	25834_IDP_T1_FAST_ROIs_L_subcallosal_cortex	IVW	3	-0.135991	0.0301016	6.25079e-06	0.224327	0.893898	TRUE	7.80331e-24	sMRI
GRIK2	25832_IDP_T1_FAST_ROIs_L_juxtapos_lobule_cortex	IVW	7	-0.0569774	0.0173736	0.0010398	7.73017	0.258546	TRUE	5.35845e-264	sMRI
PDE5A	26521_aseg_global_volume_EstimatedTotalIntraCranial	IVW	4	-0.0708902	0.0133537	1.10442e-07	2.34297	0.50434	TRUE	5.01243e-77	sMRI
MDM1	26527_aseg_global_volume_CSF	IVW	2	0.110904	0.0319977	0.000528249	0.690469	0.406005	TRUE	6.75723e-50	sMRI
IL31RA	26572_aseg_rh_intensity_Cerebellum-Cortex	IVW	26	-0.0178915	0.00520042	0.000580859	34.2087	0.103521	TRUE	0	sMRI
NAGA	26548_aseg_lh_intensity_Accumbens-area	IVW	6	0.0710069	0.0156534	5.72764e-06	4.61671	0.464421	TRUE	1.02495e-84	sMRI
LDLRAP1	26587_aseg_rh_volume_Cerebellum-White-Matter	IVW	2	-0.230467	0.0275387	5.81854e-17	0.0577319	0.810117	TRUE	3.5499e-10	sMRI
PON3	26566_aseg_lh_volume_vessel	IVW	12	-0.0751372	0.0212022	0.000394345	7.51271	0.756175	TRUE	1.30512e-160	sMRI
NPHS1	26564_aseg_lh_volume_Accumbens-area	IVW	16	-0.0312249	0.00936735	0.000857982	11.3324	0.728692	TRUE	1.11034e-296	sMRI
CD164	25790_IDP_T1_FAST_ROIs_L_inf_front_gyrus_parstri	IVW	3	0.0591139	0.0111655	1.19437e-07	3.00347	0.222743	TRUE	1.29757e-69	sMRI
SERPING1	25841_IDP_T1_FAST_ROIs_R_cing_gyrus_post	IVW	15	-0.085408	0.0108536	3.57283e-15	20.6322	0.111435	TRUE	2.87039e-199	sMRI
IL31RA	25889_IDP_T1_FAST_ROIs_R_amygdala	IVW	26	0.0154559	0.00419276	0.000227503	34.1046	0.10569	TRUE	0	sMRI
REG4	25890_IDP_T1_FAST_ROIs_L_ventral_striatum	IVW	7	-0.0654006	0.0169111	0.000110039	4.7765	0.572782	TRUE	3.11324e-98	sMRI
CCDC134	25884_IDP_T1_FAST_ROIs_L_pallidum	IVW	3	0.27231	0.0622483	1.21671e-05	0.186523	0.910955	TRUE	1.13424e-09	sMRI
LUZP2	25013_IDP_T1_FIRST_left_caudate_volume	IVW	8	0.0529647	0.0114099	3.45022e-06	4.48939	0.721995	TRUE	1.72865e-165	sMRI
TFPI	25801_IDP_T1_FAST_ROIs_R_sup_temp_gyrus_post	IVW	15	-0.0355099	0.00900122	7.97958e-05	7.34813	0.920457	TRUE	1.74833e-292	sMRI
CHRDL2	25021_IDP_T1_FIRST_left_amygdala_volume	IVW	8	-0.0464028	0.0143255	0.00119872	3.4603	0.839412	TRUE	2.34669e-249	sMRI
NID2	25865_IDP_T1_FAST_ROIs_R_cent_operc_cortex	IVW	15	-0.0246496	0.00633972	0.000101023	18.9915	0.165274	TRUE	1.27866e-268	sMRI
SFTPA2	26551_aseg_lh_intensity_choroid-plexus	IVW	12	-0.0265996	0.00721712	0.000228139	3.76998	0.976169	TRUE	0	sMRI
MMP8	26561_aseg_lh_volume_Pallidum	IVW	14	0.0484344	0.0120408	5.75808e-05	15.0677	0.303144	TRUE	1.52021e-241	sMRI
IGF2R	26516_aseg_global_volume_BrainSegNotVentSurf	IVW	12	-0.0228979	0.00694507	0.000977231	16.05	0.139285	TRUE	2.98355e-207	sMRI
SELE	25918_IDP_T1_FAST_ROIs_L_cerebellum_X	IVW	2	-0.125336	0.0329182	0.000140387	0.0069968	0.933337	TRUE	6.39632e-19	sMRI
TGFBR3	25870_IDP_T1_FAST_ROIs_L_heschl_gyrus	IVW	6	0.0625199	0.0138968	6.83152e-06	3.81524	0.576312	TRUE	1.14927e-57	sMRI
FOXO1	26578_aseg_rh_intensity_Amygdala	IVW	3	0.135368	0.0321387	2.53136e-05	0.693514	0.706977	TRUE	1.53371e-36	sMRI
EDIL3	26542_aseg_lh_intensity_Thalamus-Proper	IVW	3	-0.226382	0.0684114	0.000935887	0.71962	0.697809	TRUE	1.27196e-12	sMRI
RSPO3	25845_IDP_T1_FAST_ROIs_R_cuneal_cortex	IVW	10	0.108366	0.0211825	3.12406e-07	8.57949	0.47696	TRUE	5.90297e-82	sMRI
ITGB6	25805_IDP_T1_FAST_ROIs_R_mid_temp_gyrus_post	IVW	12	0.0404718	0.0117134	0.00054993	9.37847	0.587001	TRUE	0	sMRI
TEF	26560_aseg_lh_volume_Putamen	IVW	3	-0.171326	0.0253542	1.40582e-11	1.25386	0.534229	TRUE	1.1237e-15	sMRI
MEP1B	25783_IDP_T1_FAST_ROIs_R_frontal_pole	IVW	24	0.0212911	0.0065846	0.00122294	14.0859	0.924384	TRUE	0	sMRI
MANSC4	26526_aseg_global_volume_Brain-Stem	IVW	18	0.0217839	0.00522941	3.10471e-05	13.2404	0.719951	TRUE	0	sMRI
CD5L	25797_IDP_T1_FAST_ROIs_R_temporal_pole	IVW	3	-0.0968793	0.0185265	1.7022e-07	0.0546706	0.973035	TRUE	1.19709e-80	sMRI
NID2	25909_IDP_T1_FAST_ROIs_L_cerebellum_VIIIa	IVW	15	0.0385462	0.00566061	9.79099e-12	10.8564	0.69728	TRUE	9.25815e-276	sMRI
BTN1A1	25893_IDP_T1_FAST_ROIs_L_cerebellum_I-IV	IVW	6	0.0645384	0.00692125	1.11333e-20	2.03222	0.844669	TRUE	1.7183e-163	sMRI
REG4	25836_IDP_T1_FAST_ROIs_L_paracing_gyrus	IVW	7	-0.0544566	0.0163529	0.000868217	4.81883	0.567251	TRUE	1.14754e-101	sMRI
PCSK7	25803_IDP_T1_FAST_ROIs_R_mid_temp_gyrus_ant	IVW	5	-0.0805655	0.0149924	7.71107e-08	2.98591	0.560187	TRUE	8.54813e-168	sMRI
TFPI	26538_aseg_lh_intensity_Lateral-Ventricle	IVW	15	-0.0636114	0.0105988	1.95169e-09	17.7945	0.2163	TRUE	4.37793e-271	sMRI
CEACAM5	26533_aseg_global_volume_CC-Central	IVW	8	0.0728163	0.0227001	0.00133777	11.6968	0.11098	TRUE	1.46561e-159	sMRI
CD177	25852_IDP_T1_FAST_ROIs_L_lingual_gyrus	IVW	28	0.0176926	0.00477488	0.000211093	23.6049	0.652128	TRUE	0	sMRI
UBE2L6	25856_IDP_T1_FAST_ROIs_L_temp_fusif_cortex_post	IVW	7	0.0704	0.0193947	0.000283583	3.35997	0.762497	TRUE	1.48222e-172	sMRI
WWP2	25022_IDP_T1_FIRST_right_amygdala_volume	IVW	6	-0.0812958	0.0224745	0.000297763	6.2565	0.282054	TRUE	1.28867e-137	sMRI
SEMA6C	25834_IDP_T1_FAST_ROIs_L_subcallosal_cortex	IVW	2	0.196725	0.0409199	1.52783e-06	0.209894	0.646851	TRUE	1.30243e-10	sMRI
CNTN1	25842_IDP_T1_FAST_ROIs_L_precun_cortex	IVW	15	0.0559035	0.0162699	0.000590372	12.0888	0.599175	TRUE	1.03755e-238	sMRI
TNFRSF11B	26598_aseg_rh_volume_choroid-plexus	IVW	9	0.089059	0.0272241	0.00107041	10.8804	0.208568	TRUE	1.08264e-102	sMRI
NMNAT1	25893_IDP_T1_FAST_ROIs_L_cerebellum_I-IV	IVW	5	-0.126669	0.0346936	0.000261141	1.7329	0.784733	TRUE	3.74672e-43	sMRI
FUT8	25906_IDP_T1_FAST_ROIs_L_cerebellum_VIIb	IVW	36	-0.018227	0.00564224	0.00123593	27.0272	0.830298	TRUE	0	sMRI
LGALS7_LGALS7B	26545_aseg_lh_intensity_Pallidum	IVW	4	-0.131111	0.0313693	2.92038e-05	2.37285	0.498708	TRUE	4.07832e-91	sMRI
CD8A	26530_aseg_global_volume_Optic-Chiasm	IVW	15	-0.0523614	0.0159925	0.0010599	6.03486	0.965605	TRUE	3.27582e-176	sMRI
SCAMP3	26560_aseg_lh_volume_Putamen	IVW	3	-0.388665	0.0907546	1.84728e-05	0.971249	0.615313	TRUE	2.62143e-06	sMRI
CA14	25900_IDP_T1_FAST_ROIs_L_cerebellum_crus_I	IVW	16	0.0641359	0.0177804	0.000309628	21.3632	0.125621	TRUE	2.4693e-166	sMRI
NAAA	25816_IDP_T1_FAST_ROIs_L_sup_parietal_lobule	IVW	21	0.0445524	0.0116142	0.000125043	21.8107	0.350869	TRUE	0	sMRI
CSF2	25918_IDP_T1_FAST_ROIs_L_cerebellum_X	IVW	6	0.128892	0.007712	1.05048e-62	7.33244	0.197067	TRUE	1.67607e-120	sMRI
EIF4G3	26547_aseg_lh_intensity_Amygdala	IVW	2	0.207518	0.051624	5.82471e-05	0.0175405	0.894636	TRUE	8.99219e-11	sMRI
WFDC2	25023_IDP_T1_FIRST_left_accumbens_volume	IVW	2	-0.214862	0.0662558	0.00118317	0.077677	0.78047	TRUE	3.68334e-09	sMRI
SCN4B	26524_aseg_global_volume_4th-Ventricle	IVW	14	0.0345568	0.0100218	0.000564428	11.0787	0.604224	TRUE	4.09194e-307	sMRI
RBPMS2	26598_aseg_rh_volume_choroid-plexus	IVW	4	0.0664184	0.0174435	0.000140305	0.732413	0.865555	TRUE	6.83916e-20	sMRI
TFPI	26551_aseg_lh_intensity_choroid-plexus	IVW	15	-0.0437998	0.00921719	2.01449e-06	6.87181	0.93954	TRUE	1.39499e-289	sMRI
SAT2	25862_IDP_T1_FAST_ROIs_L_front_operc_cortex	IVW	10	-0.043882	0.0136227	0.00127638	4.3665	0.885679	TRUE	2.10531e-237	sMRI
PRKAR2A	25859_IDP_T1_FAST_ROIs_R_temp_occ_fusif_cortex	IVW	5	-0.183342	0.0137992	2.77495e-40	2.67562	0.613488	TRUE	9.56344e-14	sMRI
CEACAM5	25840_IDP_T1_FAST_ROIs_L_cing_gyrus_post	IVW	8	-0.0490771	0.0129949	0.000158948	3.9793	0.782158	TRUE	1.52262e-166	sMRI
TGFBR3	25852_IDP_T1_FAST_ROIs_L_lingual_gyrus	IVW	6	-0.0441273	0.0119413	0.000219579	3.04392	0.693215	TRUE	7.3483e-55	sMRI
TIE1	26553_aseg_lh_volume_CerebralWhiteMatter	IVW	3	0.151355	0.0151743	1.97131e-23	1.28924	0.524861	TRUE	1.67272e-36	sMRI
ITPA	26545_aseg_lh_intensity_Pallidum	IVW	10	0.0401069	0.0123526	0.00116697	7.79938	0.554483	TRUE	0	sMRI
LY96	25914_IDP_T1_FAST_ROIs_R_cerebellum_VIIIb	IVW	3	-0.176626	0.0544278	0.00117389	2.1788	0.336418	TRUE	2.01365e-13	sMRI
CTSB	25811_IDP_T1_FAST_ROIs_R_inf_temp_gyrus_post	IVW	7	-0.0443666	0.00681962	7.73165e-11	1.04449	0.983869	TRUE	0	sMRI
TGFBI	26550_aseg_lh_intensity_vessel	IVW	15	0.0463918	0.0143697	0.00124464	16.6982	0.27262	TRUE	5.63699e-267	sMRI
DNPEP	25858_IDP_T1_FAST_ROIs_L_temp_occ_fusif_cortex	IVW	3	0.137573	0.0374163	0.000236167	2.86729	0.238439	TRUE	4.90762e-18	sMRI
BCHE	26506_aseg_global_intensity_WM-hypointensities	IVW	25	-0.0335485	0.00806319	3.17272e-05	28.8068	0.227488	TRUE	0	sMRI
OMD	25903_IDP_T1_FAST_ROIs_L_cerebellum_crus_II	IVW	3	-0.162586	0.0486401	0.000829858	2.57316	0.276214	TRUE	2.36684e-15	sMRI
CETN3	25866_IDP_T1_FAST_ROIs_L_parietal_operc_cortex	IVW	3	0.110145	0.0219334	5.11889e-07	2.7038	0.258748	TRUE	6.96593e-62	sMRI
GLO1	25912_IDP_T1_FAST_ROIs_L_cerebellum_VIIIb	IVW	6	-0.0235968	0.00576508	4.25709e-05	0.999899	0.962574	TRUE	7.08806e-152	sMRI
PTH1R	25907_IDP_T1_FAST_ROIs_V_cerebellum_VIIb	IVW	8	0.134346	0.0153338	1.92776e-18	5.79757	0.563575	TRUE	2.8868e-35	sMRI
SOD2	26543_aseg_lh_intensity_Caudate	IVW	3	0.204472	0.0452545	6.23453e-06	4.09602	0.128992	TRUE	1.95222e-38	sMRI
PDE5A	25861_IDP_T1_FAST_ROIs_R_occ_fusif_gyrus	IVW	4	0.0493175	0.01459	0.000724285	0.218839	0.974492	TRUE	1.02351e-78	sMRI
TG	26540_aseg_lh_intensity_Cerebellum-White-Matter	IVW	3	-0.141357	0.0439287	0.00129141	0.190904	0.908962	TRUE	5.19268e-18	sMRI
PTH1R	25904_IDP_T1_FAST_ROIs_V_cerebellum_crus_II	IVW	8	0.0637657	0.0177398	0.000325021	8.56891	0.285105	TRUE	7.07321e-41	sMRI
PCSK7	25894_IDP_T1_FAST_ROIs_R_cerebellum_I-IV	IVW	5	-0.0511115	0.0148493	0.000577398	1.57906	0.812551	TRUE	2.27839e-175	sMRI
LTBP3	26520_aseg_global_volume_SupraTentorialNotVent	IVW	23	-0.0165449	0.00389734	2.18413e-05	26.2423	0.241424	TRUE	0	sMRI
INHBC	25855_IDP_T1_FAST_ROIs_R_temp_fusif_cortex_ant	IVW	20	-0.0445789	0.0120849	0.000225308	22.7797	0.247186	TRUE	0	sMRI
SAA4	25784_IDP_T1_FAST_ROIs_L_insular_cortex	IVW	9	0.0407334	0.0108264	0.000168276	4.84618	0.773883	TRUE	6.36009e-303	sMRI
BTN3A2	26508_aseg_global_intensity_Optic-Chiasm	IVW	20	0.0107819	0.00327155	0.000981908	12.3957	0.868021	TRUE	0	sMRI
CD46	25916_IDP_T1_FAST_ROIs_V_cerebellum_IX	IVW	2	0.2951	0.0676958	1.30536e-05	0.0181194	0.892922	TRUE	1.93505e-09	sMRI
CD164	26530_aseg_global_volume_Optic-Chiasm	IVW	3	0.111927	0.0103675	3.59421e-27	0.645315	0.724222	TRUE	1.71845e-71	sMRI
ADAM15	25836_IDP_T1_FAST_ROIs_L_paracing_gyrus	IVW	12	-0.0254219	0.00275246	2.55682e-20	16.2359	0.132598	TRUE	0	sMRI
AMPD3	25893_IDP_T1_FAST_ROIs_L_cerebellum_I-IV	IVW	6	-0.10248	0.0244762	2.82764e-05	6.85274	0.231824	TRUE	5.76574e-98	sMRI
BTN3A2	25898_IDP_T1_FAST_ROIs_V_cerebellum_VI	IVW	20	-0.0449539	0.00325244	1.88839e-43	22.0509	0.281733	TRUE	0	sMRI
VSNL1	25805_IDP_T1_FAST_ROIs_R_mid_temp_gyrus_post	IVW	6	0.0430027	0.0129549	0.000902112	2.58078	0.764283	TRUE	6.30309e-198	sMRI
ANGPTL3	25813_IDP_T1_FAST_ROIs_R_inf_temp_gyrus_tempocc	IVW	7	0.0357157	0.00551836	9.66125e-11	3.15795	0.788777	TRUE	6.29869e-185	sMRI
EPHA1	25884_IDP_T1_FAST_ROIs_L_pallidum	IVW	8	0.139618	0.0229019	1.08523e-09	6.51745	0.480787	TRUE	9.91326e-119	sMRI
GFRA1	26573_aseg_rh_intensity_Thalamus-Proper	IVW	6	-0.0252092	0.00737346	0.000628715	5.60119	0.346977	TRUE	1.75525e-103	sMRI
NUB1	25864_IDP_T1_FAST_ROIs_L_cent_operc_cortex	IVW	3	-0.109229	0.0334688	0.00110001	1.02098	0.600202	TRUE	4.24962e-53	sMRI
PCDH7	25785_IDP_T1_FAST_ROIs_R_insular_cortex	IVW	4	-0.178033	0.0379065	2.64469e-06	1.97176	0.578288	TRUE	6.17605e-21	sMRI
TIMM10	26594_aseg_rh_volume_Amygdala	IVW	6	0.106994	0.0225531	2.09454e-06	6.34314	0.274247	TRUE	4.04394e-86	sMRI
SPINT1	25816_IDP_T1_FAST_ROIs_L_sup_parietal_lobule	IVW	12	0.0383245	0.0107925	0.00038371	12.03	0.36139	TRUE	0	sMRI
SAA4	25795_IDP_T1_FAST_ROIs_R_precentral_gyrus	IVW	9	0.0416222	0.0121572	0.00061783	7.85584	0.447678	TRUE	8.98166e-303	sMRI
GFRAL	26541_aseg_lh_intensity_Cerebellum-Cortex	IVW	18	0.0490239	0.014954	0.00104432	21.6359	0.199129	TRUE	0	sMRI
RBPMS2	25791_IDP_T1_FAST_ROIs_R_inf_front_gyrus_parstri	IVW	4	-0.180107	0.0210259	1.07175e-17	1.45225	0.693333	TRUE	1.21818e-18	sMRI
PTH1R	26519_aseg_global_volume_SupraTentorial	IVW	8	-0.0352882	0.00683576	2.43948e-07	11.7678	0.108459	TRUE	1.29044e-34	sMRI
KLRK1	26568_aseg_lh_number_HolesBeforeFixing	IVW	9	0.0436951	0.0122177	0.000348375	6.53792	0.587204	TRUE	5.30418e-152	sMRI
MAP4K5	26587_aseg_rh_volume_Cerebellum-White-Matter	IVW	3	-0.118605	0.0364339	0.00113251	0.996206	0.607682	TRUE	2.00868e-95	sMRI
CEACAM1	25809_IDP_T1_FAST_ROIs_R_inf_temp_gyrus_ant	IVW	10	0.074829	0.0215856	0.00052704	3.38616	0.947001	TRUE	4.0771e-147	sMRI
GLRX	26533_aseg_global_volume_CC-Central	IVW	15	-0.0381393	0.0116514	0.00106275	14.2426	0.431799	TRUE	0	sMRI
RSPO3	25011_IDP_T1_FIRST_left_thalamus_volume	IVW	10	-0.0887056	0.0167538	1.19252e-07	6.69771	0.668559	TRUE	2.80578e-71	sMRI
RELT	25882_IDP_T1_FAST_ROIs_L_putamen	IVW	11	-0.0615258	0.0144548	2.07708e-05	11.0774	0.351522	TRUE	6.78141e-266	sMRI
EIF4G3	25796_IDP_T1_FAST_ROIs_L_temporal_pole	IVW	2	0.152749	0.0413857	0.000223497	0.0499358	0.823175	TRUE	4.29893e-11	sMRI
TIMP4	26576_aseg_rh_intensity_Pallidum	IVW	9	-0.0496823	0.0116102	1.87577e-05	8.67457	0.370488	TRUE	4.1739e-228	sMRI
IDI2	25834_IDP_T1_FAST_ROIs_L_subcallosal_cortex	IVW	14	-0.0458162	0.0102069	7.16348e-06	8.14162	0.834253	TRUE	1.20058e-258	sMRI
TXNDC15	25875_IDP_T1_FAST_ROIs_R_supracalc_cortex	IVW	22	0.0283111	0.00794102	0.00036362	17.7605	0.664105	TRUE	0	sMRI
ICAM3	25790_IDP_T1_FAST_ROIs_L_inf_front_gyrus_parstri	IVW	10	0.0507751	0.0109014	3.19789e-06	10.2051	0.334136	TRUE	1.83276e-120	sMRI
GIPC2	25866_IDP_T1_FAST_ROIs_L_parietal_operc_cortex	IVW	8	0.0301661	0.00940992	0.00134697	4.38564	0.734441	TRUE	8.20171e-241	sMRI
SUGP1	26572_aseg_rh_intensity_Cerebellum-Cortex	IVW	5	0.0602163	0.0142323	2.32689e-05	1.10965	0.892738	TRUE	4.59711e-181	sMRI
TIE1	25917_IDP_T1_FAST_ROIs_R_cerebellum_IX	IVW	3	0.122512	0.0277465	1.00814e-05	0.73713	0.691726	TRUE	2.26463e-58	sMRI
SERPING1	26560_aseg_lh_volume_Putamen	IVW	15	0.0358196	0.0102595	0.000480545	14.4052	0.419978	TRUE	5.15772e-216	sMRI
IDI2	25817_IDP_T1_FAST_ROIs_R_sup_parietal_lobule	IVW	14	0.053808	0.0134558	6.36454e-05	12.2873	0.504236	TRUE	6.50995e-263	sMRI
FAM171B	25904_IDP_T1_FAST_ROIs_V_cerebellum_crus_II	IVW	8	0.0679047	0.0134066	4.08358e-07	4.31291	0.743112	TRUE	6.81118e-290	sMRI
ADAM9	26506_aseg_global_intensity_WM-hypointensities	IVW	7	0.144867	0.0389816	0.000202166	9.66846	0.139326	TRUE	2.7477e-47	sMRI
LDLRAP1	25814_IDP_T1_FAST_ROIs_L_postcent_gyrus	IVW	2	0.0877121	0.0266576	0.0010007	0.00732904	0.931777	TRUE	1.16331e-14	sMRI
BTN3A2	25796_IDP_T1_FAST_ROIs_L_temporal_pole	IVW	20	-0.0109075	0.00296769	0.000237461	24.6196	0.173447	TRUE	0	sMRI
CCDC134	26548_aseg_lh_intensity_Accumbens-area	IVW	3	0.3009	0.0590333	3.44863e-07	0.55903	0.75615	TRUE	1.38336e-08	sMRI
CCL28	26563_aseg_lh_volume_Amygdala	IVW	3	0.226349	0.0611471	0.000214141	1.26041	0.532482	TRUE	5.38359e-07	sMRI
FBN2	25839_IDP_T1_FAST_ROIs_R_cing_gyrus_ant	IVW	9	0.055287	0.0162272	0.000656697	6.87001	0.550721	TRUE	1.08293e-210	sMRI
NPPC	25908_IDP_T1_FAST_ROIs_R_cerebellum_VIIb	IVW	2	0.357308	0.102756	0.000506604	0.0179324	0.893472	TRUE	5.73855e-05	sMRI
SPINT2	26551_aseg_lh_intensity_choroid-plexus	IVW	6	-0.0940938	0.0256686	0.000246653	5.18464	0.393765	TRUE	5.73945e-57	sMRI
PILRA	25904_IDP_T1_FAST_ROIs_V_cerebellum_crus_II	IVW	20	0.0289433	0.00496546	5.57836e-09	8.50339	0.98085	TRUE	0	sMRI
BPIFB1	25833_IDP_T1_FAST_ROIs_R_juxtapos_lobule_cortex	IVW	11	0.0409177	0.0124366	0.0010015	9.26409	0.507238	TRUE	2.16446e-273	sMRI
AAMDC	25875_IDP_T1_FAST_ROIs_R_supracalc_cortex	IVW	20	0.0146827	0.00317211	3.68023e-06	18.5854	0.48371	TRUE	0	sMRI
EIF4G3	26590_aseg_rh_volume_Caudate	IVW	2	0.205727	0.0436141	2.3937e-06	1.21499	0.270346	TRUE	4.00923e-09	sMRI
PXN	26510_aseg_global_intensity_CC-Mid-Posterior	IVW	18	-0.0465421	0.00992325	2.72927e-06	16.2587	0.505576	TRUE	0	sMRI
RNF43	25863_IDP_T1_FAST_ROIs_R_front_operc_cortex	IVW	5	-0.135912	0.0328181	3.45242e-05	6.94756	0.138685	TRUE	1.30605e-30	sMRI
TIMP4	26502_aseg_global_intensity_4th-Ventricle	IVW	9	-0.0522888	0.0134556	0.000101902	12.4648	0.13164	TRUE	3.93021e-213	sMRI
FKBP5	26592_aseg_rh_volume_Pallidum	IVW	6	0.121393	0.0232649	1.81024e-07	5.06783	0.407659	TRUE	2.84249e-62	sMRI
PCOLCE	25023_IDP_T1_FIRST_left_accumbens_volume	IVW	3	-0.106761	0.0264641	5.47917e-05	1.58416	0.452902	TRUE	1.17265e-38	sMRI
CEACAM21	26512_aseg_global_intensity_CC-Mid-Anterior	IVW	29	0.0302078	0.00669195	6.36011e-06	31.5309	0.294017	TRUE	0	sMRI
FUT8	25790_IDP_T1_FAST_ROIs_L_inf_front_gyrus_parstri	IVW	36	0.0265188	0.00689306	0.000119487	43.6927	0.148736	TRUE	0	sMRI
CD300LG	25808_IDP_T1_FAST_ROIs_L_inf_temp_gyrus_ant	IVW	9	0.0529144	0.0139443	0.000147832	8.43603	0.392076	TRUE	1.7442e-232	sMRI
FGF2	25913_IDP_T1_FAST_ROIs_V_cerebellum_VIIIb	IVW	14	0.0297533	0.00730163	4.6036e-05	13.3896	0.418189	TRUE	0	sMRI
ADAM15	26528_aseg_global_volume_WM-hypointensities	IVW	12	-0.0183834	0.00245729	7.36499e-14	10.8723	0.454021	TRUE	0	sMRI
LGALS3	25904_IDP_T1_FAST_ROIs_V_cerebellum_crus_II	IVW	15	-0.0418152	0.00979556	1.96541e-05	9.40971	0.803944	TRUE	0	sMRI
SHISA5	25824_IDP_T1_FAST_ROIs_L_latocc_cortex_sup	IVW	12	0.0455489	0.0135731	0.000791317	10.3541	0.498848	TRUE	3.74036e-85	sMRI
GFAP	25873_IDP_T1_FAST_ROIs_R_planum_temporale	IVW	6	-0.110448	0.0264943	3.0629e-05	5.00612	0.415134	TRUE	2.81732e-30	sMRI
NT5E	25837_IDP_T1_FAST_ROIs_R_paracing_gyrus	IVW	27	-0.0245346	0.00744789	0.000987124	34.8274	0.115431	TRUE	0	sMRI
RNF43	25914_IDP_T1_FAST_ROIs_R_cerebellum_VIIIb	IVW	5	-0.142503	0.0235479	1.43407e-09	0.592227	0.963923	TRUE	2.02752e-31	sMRI
ADAM15	25797_IDP_T1_FAST_ROIs_R_temporal_pole	IVW	12	0.0245007	0.00267853	5.84945e-20	15.2907	0.169572	TRUE	0	sMRI
ICAM1	25872_IDP_T1_FAST_ROIs_L_planum_temporale	IVW	12	0.0219791	0.00640409	0.000599046	9.86059	0.542969	TRUE	1.18571e-184	sMRI
OMD	25788_IDP_T1_FAST_ROIs_L_mid_front_gyrus	IVW	3	-0.161667	0.045471	0.000377424	3.28801	0.193205	TRUE	1.41191e-14	sMRI
IL22	25833_IDP_T1_FAST_ROIs_R_juxtapos_lobule_cortex	IVW	2	-0.241145	0.0746068	0.00122835	1.87453	0.170958	TRUE	1.00294e-10	sMRI
SPINT1	25838_IDP_T1_FAST_ROIs_L_cing_gyrus_ant	IVW	12	-0.0450627	0.0112951	6.61917e-05	14.4237	0.210426	TRUE	0	sMRI
FAM171B	26549_aseg_lh_intensity_VentralDC	IVW	8	0.0494651	0.0123658	6.32988e-05	1.65916	0.976283	TRUE	5.2389e-305	sMRI
RBPMS2	25899_IDP_T1_FAST_ROIs_R_cerebellum_VI	IVW	4	-0.0574749	0.0178573	0.00128833	1.13173	0.769419	TRUE	6.77585e-23	sMRI
FGF2	26557_aseg_lh_volume_Cerebellum-Cortex	IVW	14	-0.0290181	0.00615185	2.39381e-06	9.92638	0.699943	TRUE	0	sMRI
CHMP1A	25851_IDP_T1_FAST_ROIs_R_parahipp_gyrus_post	IVW	3	0.223867	0.0635231	0.00042478	1.89767	0.387191	TRUE	1.10869e-14	sMRI
FAM3D	26570_aseg_rh_intensity_Inf-Lat-Vent	IVW	4	0.0401321	0.0113321	0.000397944	1.34622	0.718189	TRUE	8.36143e-107	sMRI
TPMT	25899_IDP_T1_FAST_ROIs_R_cerebellum_VI	IVW	12	0.0485896	0.0109285	8.74313e-06	6.97729	0.800919	TRUE	0	sMRI
ICAM3	26505_aseg_global_intensity_CSF	IVW	10	0.043557	0.0125844	0.000537776	14.6164	0.102026	TRUE	6.42746e-121	sMRI
CCDC134	26572_aseg_rh_intensity_Cerebellum-Cortex	IVW	3	0.255815	0.0597192	1.83875e-05	3.68728	0.158241	TRUE	3.07733e-10	sMRI
ECM1	25840_IDP_T1_FAST_ROIs_L_cing_gyrus_post	IVW	18	-0.0289388	0.00674546	1.78577e-05	18.5176	0.356915	TRUE	0	sMRI
CETN3	26504_aseg_global_intensity_Brain-Stem	IVW	3	-0.0775803	0.0210406	0.000226762	1.77556	0.411568	TRUE	1.58259e-66	sMRI
TFPI	25798_IDP_T1_FAST_ROIs_L_sup_temp_gyrus_ant	IVW	15	-0.0824981	0.00938439	1.4825e-18	14.0922	0.442865	TRUE	1.41041e-268	sMRI
UROS	25834_IDP_T1_FAST_ROIs_L_subcallosal_cortex	IVW	2	0.268956	0.0245982	7.92967e-28	1.44014	0.230116	TRUE	3.09113e-14	sMRI
CA1	26589_aseg_rh_volume_Thalamus-Proper	IVW	3	-0.203964	0.0506607	5.67162e-05	4.3998	0.110814	TRUE	1.68904e-15	sMRI
CSF2	26521_aseg_global_volume_EstimatedTotalIntraCranial	IVW	6	0.0372042	0.00660186	1.74641e-08	6.35132	0.273519	TRUE	1.72573e-150	sMRI
SDCCAG8	25891_IDP_T1_FAST_ROIs_R_ventral_striatum	IVW	5	-0.0781662	0.0153371	3.45906e-07	3.16995	0.529798	TRUE	1.48224e-109	sMRI
CFHR5	25899_IDP_T1_FAST_ROIs_R_cerebellum_VI	IVW	26	0.0282432	0.00770426	0.000246448	28.8072	0.272057	TRUE	0	sMRI
CSF3	25918_IDP_T1_FAST_ROIs_L_cerebellum_X	IVW	3	-0.220235	0.0551128	6.44031e-05	0.14142	0.931732	TRUE	3.08103e-13	sMRI
CD200	25874_IDP_T1_FAST_ROIs_L_supracalc_cortex	IVW	8	0.114393	0.0325518	0.000441084	6.80286	0.449691	TRUE	2.48277e-67	sMRI
AFM	26528_aseg_global_volume_WM-hypointensities	IVW	5	-0.134173	0.0384634	0.000486036	4.9028	0.297417	TRUE	2.81964e-25	sMRI
AFM	26537_aseg_global_volume-ratio_MaskVol-to-eTIV	IVW	5	0.134594	0.0357497	0.000166624	4.11503	0.390662	TRUE	1.01995e-27	sMRI
TFRC	25879_IDP_T1_FAST_ROIs_R_thalamus	IVW	11	-0.0995719	0.0151172	4.49842e-11	9.60834	0.4755	TRUE	1.17184e-198	sMRI
MMUT	26575_aseg_rh_intensity_Putamen	IVW	3	0.12197	0.0374563	0.00112864	0.822903	0.662688	TRUE	1.73115e-28	sMRI
PILRB	25881_IDP_T1_FAST_ROIs_R_caudate	IVW	22	-0.0424562	0.0056845	8.09537e-14	27.9912	0.140401	TRUE	0	sMRI
ICAM3	26535_aseg_global_volume_CC-Anterior	IVW	10	0.0388181	0.0108531	0.000347972	11.2073	0.261765	TRUE	1.06058e-125	sMRI
FSTL1	25796_IDP_T1_FAST_ROIs_L_temporal_pole	IVW	4	-0.0680457	0.0193236	0.00042931	0.573236	0.902531	TRUE	1.60278e-51	sMRI
LDLRAP1	25856_IDP_T1_FAST_ROIs_L_temp_fusif_cortex_post	IVW	2	0.151273	0.0258153	4.63329e-09	0.0161747	0.898798	TRUE	2.63153e-12	sMRI
COMMD1	26594_aseg_rh_volume_Amygdala	IVW	6	0.10159	0.0185388	4.25635e-08	4.73143	0.449528	TRUE	1.42052e-121	sMRI
TGFBR3	25857_IDP_T1_FAST_ROIs_R_temp_fusif_cortex_post	IVW	6	0.0431202	0.0131532	0.00104435	3.67542	0.597026	TRUE	1.21704e-59	sMRI
GFRA1	26580_aseg_rh_intensity_VentralDC	IVW	6	0.0606795	0.00717364	2.70419e-17	2.44113	0.785333	TRUE	6.7167e-101	sMRI
PLXDC1	25810_IDP_T1_FAST_ROIs_L_inf_temp_gyrus_post	IVW	12	-0.0804216	0.0138569	6.48512e-09	8.23213	0.692371	TRUE	2.96079e-174	sMRI
MANF	25875_IDP_T1_FAST_ROIs_R_supracalc_cortex	IVW	4	-0.160594	0.0337207	1.91227e-06	2.53095	0.469724	TRUE	9.64827e-14	sMRI
CNTN5	26521_aseg_global_volume_EstimatedTotalIntraCranial	IVW	20	0.0311698	0.00877888	0.000384429	16.8191	0.60212	TRUE	0	sMRI
GFRA1	25827_IDP_T1_FAST_ROIs_R_latocc_cortex_inf	IVW	6	-0.0905838	0.00656972	3.00687e-43	4.14419	0.528848	TRUE	1.26213e-99	sMRI
PRDX1	25875_IDP_T1_FAST_ROIs_R_supracalc_cortex	IVW	2	-0.446192	0.107643	3.39659e-05	0.673558	0.411814	TRUE	0.000551026	sMRI
BOC	25840_IDP_T1_FAST_ROIs_L_cing_gyrus_post	IVW	3	-0.0598766	0.0182255	0.00101868	0.576093	0.749727	TRUE	2.77438e-73	sMRI
MDH1	26544_aseg_lh_intensity_Putamen	IVW	5	0.138234	0.0409946	0.000746216	5.75964	0.217832	TRUE	1.34569e-27	sMRI
SCG3	25835_IDP_T1_FAST_ROIs_R_subcallosal_cortex	IVW	19	0.0340988	0.00742599	4.39389e-06	13.2459	0.77676	TRUE	0	sMRI
CHCHD6	26589_aseg_rh_volume_Thalamus-Proper	IVW	5	-0.0434286	0.0105759	4.01907e-05	2.67491	0.613612	TRUE	2.78833e-145	sMRI
ASPSCR1	26524_aseg_global_volume_4th-Ventricle	IVW	4	-0.102406	0.0296206	0.000545699	0.922796	0.819924	TRUE	7.24963e-82	sMRI
CD80	26596_aseg_rh_volume_VentralDC	IVW	7	0.0397057	0.0123253	0.00127534	7.77195	0.255291	TRUE	9.32747e-147	sMRI
FGF2	25788_IDP_T1_FAST_ROIs_L_mid_front_gyrus	IVW	14	0.0450452	0.00667644	1.51052e-11	12.2165	0.509975	TRUE	0	sMRI
RBPMS2	26540_aseg_lh_intensity_Cerebellum-White-Matter	IVW	4	0.14407	0.0212454	1.19148e-11	0.0358331	0.998215	TRUE	2.63e-19	sMRI
RABEPK	26515_aseg_global_volume_BrainSegNotVent	IVW	4	0.0514572	0.0129045	6.67651e-05	1.16648	0.761054	TRUE	1.22729e-49	sMRI
RET	25881_IDP_T1_FAST_ROIs_R_caudate	IVW	22	0.0418242	0.0110897	0.000162311	21.121	0.451576	TRUE	0	sMRI
KLB	25867_IDP_T1_FAST_ROIs_R_parietal_operc_cortex	IVW	18	-0.0382585	0.01038	0.000228004	12.9216	0.741416	TRUE	0	sMRI
CTSB	25909_IDP_T1_FAST_ROIs_L_cerebellum_VIIIa	IVW	7	0.0830163	0.00806267	7.31674e-25	9.35546	0.154552	TRUE	0	sMRI
TEF	25852_IDP_T1_FAST_ROIs_L_lingual_gyrus	IVW	3	-0.128119	0.0232044	3.36467e-08	1.17515	0.555672	TRUE	1.32353e-17	sMRI
TIE1	25849_IDP_T1_FAST_ROIs_R_parahipp_gyrus_ant	IVW	3	0.091159	0.0253536	0.000323753	3.54692	0.169745	TRUE	4.25899e-65	sMRI
TEF	26545_aseg_lh_intensity_Pallidum	IVW	3	0.324342	0.0308087	6.44386e-26	3.22773	0.199117	TRUE	1.70683e-11	sMRI
LGALS9	26590_aseg_rh_volume_Caudate	IVW	15	-0.0877646	0.0149693	4.54628e-09	12.8745	0.536429	TRUE	9.60645e-238	sMRI
TEF	25846_IDP_T1_FAST_ROIs_L_front_orb_cortex	IVW	3	0.0870731	0.0233319	0.000190011	0.659404	0.719138	TRUE	1.2594e-19	sMRI
CD46	26565_aseg_lh_volume_VentralDC	IVW	2	0.192858	0.0513302	0.000171823	0.360982	0.547962	TRUE	1.48829e-10	sMRI
RNF43	25820_IDP_T1_FAST_ROIs_L_supramarg_gyrus_post	IVW	5	-0.0829273	0.0250583	0.000935024	1.42843	0.839239	TRUE	6.53935e-38	sMRI
CDH3	26539_aseg_lh_intensity_Inf-Lat-Vent	IVW	4	-0.105003	0.0206011	3.45115e-07	0.465886	0.92632	TRUE	6.3821e-21	sMRI
TIMP4	25833_IDP_T1_FAST_ROIs_R_juxtapos_lobule_cortex	IVW	9	0.0680291	0.0118423	9.21557e-09	10.501	0.231609	TRUE	1.12509e-230	sMRI
BOC	25847_IDP_T1_FAST_ROIs_R_front_orb_cortex	IVW	3	-0.0977416	0.0196881	6.88807e-07	1.03677	0.59548	TRUE	3.74307e-66	sMRI
DAPP1	25820_IDP_T1_FAST_ROIs_L_supramarg_gyrus_post	IVW	2	-0.158917	0.0478264	0.000891209	0.286681	0.592355	TRUE	1.4455e-19	sMRI
GUSB	26540_aseg_lh_intensity_Cerebellum-White-Matter	IVW	7	-0.187299	0.0128332	3.02411e-48	8.24808	0.220486	TRUE	5.16571e-104	sMRI
PDE5A	25786_IDP_T1_FAST_ROIs_L_sup_front_gyrus	IVW	4	-0.0749455	0.015604	1.56327e-06	3.72541	0.292683	TRUE	1.78903e-74	sMRI
TEF	25816_IDP_T1_FAST_ROIs_L_sup_parietal_lobule	IVW	3	0.163256	0.0291016	2.02482e-08	1.14393	0.564415	TRUE	5.13831e-18	sMRI
LDLRAP1	25796_IDP_T1_FAST_ROIs_L_temporal_pole	IVW	2	0.176199	0.02574	7.63052e-12	0.0109478	0.916668	TRUE	1.93681e-11	sMRI
EFNA1	25845_IDP_T1_FAST_ROIs_R_cuneal_cortex	IVW	6	-0.0607657	0.0173822	0.00047253	2.24087	0.814911	TRUE	4.05223e-147	sMRI
IL1R2	25802_IDP_T1_FAST_ROIs_L_mid_temp_gyrus_ant	IVW	14	-0.0475138	0.0102953	3.92905e-06	14.2816	0.354313	TRUE	0	sMRI
CXCL8	26531_aseg_global_volume_CC-Posterior	IVW	4	-0.157378	0.0426278	0.000222582	0.0371916	0.998114	TRUE	1.49991e-21	sMRI
NUDT2	25915_IDP_T1_FAST_ROIs_L_cerebellum_IX	IVW	10	0.0637217	0.0173252	0.000235099	5.4128	0.796942	TRUE	7.25134e-190	sMRI
EPHA1	26586_aseg_rh_volume_Inf-Lat-Vent	IVW	8	-0.0912001	0.0204954	8.59551e-06	6.95489	0.433592	TRUE	2.27306e-131	sMRI
WFIKKN1	26523_aseg_global_volume_3rd-Ventricle	IVW	6	0.0806299	0.0229626	0.000445822	3.45939	0.62954	TRUE	4.36241e-111	sMRI
LGALS9	26537_aseg_global_volume-ratio_MaskVol-to-eTIV	IVW	15	-0.0556793	0.0171423	0.0011619	16.6706	0.274159	TRUE	1.69557e-249	sMRI
PTH1R	26537_aseg_global_volume-ratio_MaskVol-to-eTIV	IVW	8	0.12877	0.0146021	1.15927e-18	2.57712	0.921179	TRUE	5.62294e-37	sMRI
RNF43	25888_IDP_T1_FAST_ROIs_L_amygdala	IVW	5	-0.108094	0.0212766	3.7663e-07	0.874479	0.928193	TRUE	5.96354e-35	sMRI
NOTCH2	26598_aseg_rh_volume_choroid-plexus	IVW	5	0.0936923	0.0262188	0.000352262	4.09984	0.392662	TRUE	4.90443e-34	sMRI
NCAN	26556_aseg_lh_volume_Cerebellum-White-Matter	IVW	5	-0.107746	0.0328591	0.00104161	3.9676	0.410409	TRUE	2.58419e-66	sMRI
PDE5A	26567_aseg_lh_volume_choroid-plexus	IVW	4	0.060235	0.0136357	9.98775e-06	3.08461	0.378763	TRUE	5.64398e-78	sMRI
CHRDL2	25854_IDP_T1_FAST_ROIs_L_temp_fusif_cortex_ant	IVW	8	-0.0504674	0.013173	0.000127557	6.84592	0.445098	TRUE	5.49559e-243	sMRI
CXCL8	26530_aseg_global_volume_Optic-Chiasm	IVW	4	0.156994	0.0481422	0.00111004	4.37532	0.223685	TRUE	3.51864e-20	sMRI
AARSD1	26540_aseg_lh_intensity_Cerebellum-White-Matter	IVW	3	0.170483	0.0290296	4.28655e-09	3.5433	0.170052	TRUE	2.24687e-32	sMRI
PFKFB2	26535_aseg_global_volume_CC-Anterior	IVW	2	-0.132785	0.0382968	0.000525786	0.0291216	0.864499	TRUE	3.87178e-54	sMRI
KEL	25884_IDP_T1_FAST_ROIs_L_pallidum	IVW	10	-0.0583261	0.0143504	4.81494e-05	7.61606	0.573252	TRUE	0	sMRI
ASPN	25861_IDP_T1_FAST_ROIs_R_occ_fusif_gyrus	IVW	7	0.0443134	0.0131423	0.000746729	5.05336	0.536987	TRUE	4.69544e-252	sMRI
CHRDL2	25024_IDP_T1_FIRST_right_accumbens_volume	IVW	8	-0.0483924	0.0135145	0.000342554	2.93476	0.890971	TRUE	7.83115e-242	sMRI
TIE1	25018_IDP_T1_FIRST_right_pallidum_volume	IVW	3	0.157935	0.0269837	4.82824e-09	0.611745	0.736481	TRUE	6.33508e-56	sMRI
DAPP1	26568_aseg_lh_number_HolesBeforeFixing	IVW	2	-0.222668	0.0486722	4.76558e-06	0.705844	0.400827	TRUE	1.17069e-16	sMRI
LGALS7_LGALS7B	25901_IDP_T1_FAST_ROIs_V_cerebellum_crus_I	IVW	4	0.107459	0.0321184	0.000820669	0.759288	0.859178	TRUE	2.20177e-97	sMRI
UROS	26530_aseg_global_volume_Optic-Chiasm	IVW	2	-0.103705	0.0303185	0.00062497	0.141107	0.707183	TRUE	1.17329e-26	sMRI
PROS1	25863_IDP_T1_FAST_ROIs_R_front_operc_cortex	IVW	4	0.145172	0.0328689	1.00224e-05	2.36798	0.499623	TRUE	1.04569e-26	sMRI
ATXN3	25795_IDP_T1_FAST_ROIs_R_precentral_gyrus	IVW	6	-0.0711106	0.0191806	0.000209373	4.15618	0.527156	TRUE	2.67192e-112	sMRI
CTSF	25854_IDP_T1_FAST_ROIs_L_temp_fusif_cortex_ant	IVW	7	-0.0817858	0.0223196	0.00024801	3.29274	0.771309	TRUE	3.41629e-146	sMRI
PILRB	26589_aseg_rh_volume_Thalamus-Proper	IVW	22	0.0160168	0.0036252	9.95366e-06	12.5874	0.922387	TRUE	0	sMRI
ADAM23	25908_IDP_T1_FAST_ROIs_R_cerebellum_VIIb	IVW	23	-0.0201267	0.00619867	0.00116652	18.1148	0.699163	TRUE	0	sMRI
CA14	26558_aseg_lh_volume_Thalamus-Proper	IVW	16	0.0375359	0.011684	0.0013154	13.2796	0.580714	TRUE	4.61869e-163	sMRI
CD55	25915_IDP_T1_FAST_ROIs_L_cerebellum_IX	IVW	12	-0.0376468	0.0117275	0.00132674	8.41239	0.675955	TRUE	1.1493e-272	sMRI
RECK	25887_IDP_T1_FAST_ROIs_R_hippocampus	IVW	8	-0.0863982	0.0155323	2.65973e-08	4.42814	0.729352	TRUE	8.97137e-150	sMRI
PPP1R14D	26597_aseg_rh_volume_vessel	IVW	2	-0.346439	0.0778897	8.67492e-06	0.100321	0.751445	TRUE	1.82896e-05	sMRI
CTSB	25017_IDP_T1_FIRST_left_pallidum_volume	IVW	7	0.0812378	0.0084638	8.13044e-22	9.22099	0.161526	TRUE	0	sMRI
CA1	25796_IDP_T1_FAST_ROIs_L_temporal_pole	IVW	3	-0.214696	0.0609799	0.000430303	1.18697	0.552398	TRUE	1.44361e-16	sMRI
CXCL8	25886_IDP_T1_FAST_ROIs_L_hippocampus	IVW	4	0.169926	0.0409957	3.39833e-05	4.08156	0.252791	TRUE	1.48791e-17	sMRI
TIMM10	25891_IDP_T1_FAST_ROIs_R_ventral_striatum	IVW	6	0.0711789	0.0217861	0.00108628	4.75014	0.447128	TRUE	1.01648e-91	sMRI
SUGP1	26526_aseg_global_volume_Brain-Stem	IVW	5	-0.0356155	0.0106199	0.000797497	2.99153	0.559243	TRUE	9.1552e-187	sMRI
SCAMP3	26584_aseg_rh_volume_CerebralWhiteMatter	IVW	3	-0.198985	0.0544119	0.000255179	2.05855	0.357266	TRUE	9.00353e-08	sMRI
FOLH1	25911_IDP_T1_FAST_ROIs_R_cerebellum_VIIIa	IVW	7	0.204713	0.0590885	0.000531189	4.95972	0.548989	TRUE	5.11568e-60	sMRI
CDH5	25897_IDP_T1_FAST_ROIs_L_cerebellum_VI	IVW	8	-0.0785288	0.0220696	0.000373349	5.07474	0.650843	TRUE	1.52443e-99	sMRI
CDH5	25800_IDP_T1_FAST_ROIs_L_sup_temp_gyrus_post	IVW	8	-0.0927402	0.0244916	0.000152712	5.9332	0.54757	TRUE	1.61516e-101	sMRI
EPHB6	26584_aseg_rh_volume_CerebralWhiteMatter	IVW	6	-0.0403664	0.0122044	0.000941234	2.91006	0.713849	TRUE	1.29501e-104	sMRI
PPP1R14D	25011_IDP_T1_FIRST_left_thalamus_volume	IVW	2	0.172951	0.0525411	0.000995761	0.585236	0.444267	TRUE	1.16044e-06	sMRI
SFTPA2	26514_aseg_global_volume_BrainSeg	IVW	12	0.0105513	0.0025963	4.82449e-05	11.3931	0.410943	TRUE	0	sMRI
CETN3	25823_IDP_T1_FAST_ROIs_R_angular_gyrus	IVW	3	-0.0941317	0.0232168	5.02478e-05	0.159374	0.923405	TRUE	2.25965e-66	sMRI
UBE2L6	25888_IDP_T1_FAST_ROIs_L_amygdala	IVW	7	-0.0728346	0.0186948	9.77997e-05	1.54701	0.956311	TRUE	3.29555e-175	sMRI
THSD1	25838_IDP_T1_FAST_ROIs_L_cing_gyrus_ant	IVW	9	0.0442861	0.00906529	1.03304e-06	3.77104	0.877168	TRUE	9.90729e-51	sMRI
BTN1A1	25839_IDP_T1_FAST_ROIs_R_cing_gyrus_ant	IVW	6	0.104206	0.00683916	2.01784e-52	0.520273	0.991362	TRUE	2.20919e-158	sMRI
MRC1	25883_IDP_T1_FAST_ROIs_R_putamen	IVW	6	0.128693	0.0248439	2.21825e-07	5.18094	0.3942	TRUE	1.18815e-114	sMRI
CEP112	25786_IDP_T1_FAST_ROIs_L_sup_front_gyrus	IVW	4	-0.063757	0.0198748	0.00133695	0.96902	0.808747	TRUE	1.32578e-99	sMRI
GP1BA	26596_aseg_rh_volume_VentralDC	IVW	3	0.0981116	0.0299872	0.00106873	0.171114	0.918001	TRUE	9.60758e-27	sMRI
EHBP1	25787_IDP_T1_FAST_ROIs_R_sup_front_gyrus	IVW	10	0.0700198	0.00994334	1.89661e-12	6.48825	0.690231	TRUE	7.01118e-92	sMRI
WASHC3	26590_aseg_rh_volume_Caudate	IVW	2	0.352212	0.0910574	0.00010972	0.651246	0.419667	TRUE	2.60254e-06	sMRI
CDH2	25815_IDP_T1_FAST_ROIs_R_postcent_gyrus	IVW	4	-0.184888	0.0471696	8.868e-05	2.10527	0.550848	TRUE	4.74592e-19	sMRI
FGF5	25804_IDP_T1_FAST_ROIs_L_mid_temp_gyrus_post	IVW	21	-0.0457604	0.0102731	8.41356e-06	26.1042	0.162398	TRUE	1.55047e-263	sMRI
TIE1	26515_aseg_global_volume_BrainSegNotVent	IVW	3	0.0874303	0.0110162	2.07907e-15	3.36167	0.186218	TRUE	2.31757e-41	sMRI
IFI30	25852_IDP_T1_FAST_ROIs_L_lingual_gyrus	IVW	3	0.054835	0.0154063	0.000371893	3.42628	0.180299	TRUE	1.22389e-107	sMRI
NHLRC3	25828_IDP_T1_FAST_ROIs_L_intracalc_cortex	IVW	8	-0.0520858	0.0147412	0.000410324	6.41527	0.492181	TRUE	1.85927e-222	sMRI
TMEM25	25839_IDP_T1_FAST_ROIs_R_cing_gyrus_ant	IVW	10	-0.0359835	0.00851159	2.36201e-05	7.5658	0.578424	TRUE	0	sMRI
TEF	25853_IDP_T1_FAST_ROIs_R_lingual_gyrus	IVW	3	-0.100601	0.0230426	1.26625e-05	1.50521	0.471138	TRUE	4.97092e-19	sMRI
CD55	26540_aseg_lh_intensity_Cerebellum-White-Matter	IVW	12	-0.0455288	0.0135657	0.000790285	12.6007	0.32022	TRUE	2.98629e-264	sMRI
GGT5	25885_IDP_T1_FAST_ROIs_R_pallidum	IVW	9	0.0787275	0.0197714	6.83696e-05	4.77153	0.781693	TRUE	1.72281e-184	sMRI
ESM1	25904_IDP_T1_FAST_ROIs_V_cerebellum_crus_II	IVW	6	-0.110469	0.0271561	4.74347e-05	4.02475	0.545858	TRUE	4.84509e-70	sMRI
LY9	25848_IDP_T1_FAST_ROIs_L_parahipp_gyrus_ant	IVW	8	0.0416237	0.0127349	0.00108132	4.9254	0.669067	TRUE	4.98628e-252	sMRI
TEF	25794_IDP_T1_FAST_ROIs_L_precentral_gyrus	IVW	3	-0.158166	0.0246172	1.31864e-10	0.696147	0.706047	TRUE	9.0832e-16	sMRI
INSL5	25869_IDP_T1_FAST_ROIs_R_planum_polare	IVW	3	-0.159134	0.0371073	1.79903e-05	2.74549	0.25341	TRUE	1.9679e-36	sMRI
TFPI	26559_aseg_lh_volume_Caudate	IVW	15	-0.0559434	0.0106559	1.521e-07	19.5082	0.146426	TRUE	2.3619e-262	sMRI
ANGPTL3	25918_IDP_T1_FAST_ROIs_L_cerebellum_X	IVW	7	0.0630038	0.0055144	3.12466e-30	0.561804	0.997003	TRUE	5.25488e-177	sMRI
GIPC2	26593_aseg_rh_volume_Hippocampus	IVW	8	0.077489	0.00931517	8.90243e-17	8.22203	0.313424	TRUE	1.58323e-226	sMRI
RALY	26533_aseg_global_volume_CC-Central	IVW	4	0.370494	0.0593038	4.1736e-10	1.64835	0.648476	TRUE	8.05319e-10	sMRI
ADAM9	26564_aseg_lh_volume_Accumbens-area	IVW	7	-0.0840919	0.0261186	0.00128362	4.94697	0.550632	TRUE	1.21495e-49	sMRI
ANGPTL3	26596_aseg_rh_volume_VentralDC	IVW	7	-0.0140342	0.00425942	0.000984706	3.71446	0.715251	TRUE	3.5128e-195	sMRI
BTN2A1	25857_IDP_T1_FAST_ROIs_R_temp_fusif_cortex_post	IVW	16	0.0567897	0.00223	4.66922e-143	19.6398	0.186191	TRUE	0	sMRI
CEACAM21	25899_IDP_T1_FAST_ROIs_R_cerebellum_VI	IVW	29	-0.0222853	0.0057723	0.000113049	35.3472	0.159985	TRUE	0	sMRI
LRRC37A2	25910_IDP_T1_FAST_ROIs_V_cerebellum_VIIIa	IVW	19	-0.0335722	0.00500291	1.93909e-11	24.0935	0.151987	TRUE	0	sMRI
FAM172A	26569_aseg_rh_intensity_Lateral-Ventricle	IVW	6	-0.119947	0.0285778	2.70218e-05	4.10861	0.533888	TRUE	1.43209e-78	sMRI
AAMDC	25882_IDP_T1_FAST_ROIs_L_putamen	IVW	20	-0.016499	0.00368479	7.54869e-06	21.6741	0.300775	TRUE	0	sMRI
ANGPTL3	26558_aseg_lh_volume_Thalamus-Proper	IVW	7	-0.0531863	0.00435805	2.95383e-34	4.05244	0.66958	TRUE	3.22858e-180	sMRI
ANXA11	26559_aseg_lh_volume_Caudate	IVW	2	-0.322738	0.0755685	1.94768e-05	1.33363	0.24816	TRUE	0.000343152	sMRI
RSPO3	25792_IDP_T1_FAST_ROIs_L_inf_front_gyrus_parsop	IVW	10	0.207819	0.0237267	1.97172e-18	9.86656	0.361396	TRUE	3.18894e-73	sMRI
PLAU	26534_aseg_global_volume_CC-Mid-Anterior	IVW	8	0.109013	0.0258064	2.397e-05	9.54883	0.215615	TRUE	4.0443e-40	sMRI
EVI5	25862_IDP_T1_FAST_ROIs_L_front_operc_cortex	IVW	4	0.166061	0.051415	0.00123866	0.652611	0.88429	TRUE	1.53981e-38	sMRI
CTSS	26564_aseg_lh_volume_Accumbens-area	IVW	20	0.0289592	0.00698936	3.42314e-05	22.8584	0.243634	TRUE	0	sMRI
MBL2	25838_IDP_T1_FAST_ROIs_L_cing_gyrus_ant	IVW	16	-0.0370739	0.0107087	0.000536093	21.0118	0.136453	TRUE	0	sMRI
THSD1	25872_IDP_T1_FAST_ROIs_L_planum_temporale	IVW	9	-0.0866551	0.00872645	3.07749e-23	4.84147	0.774378	TRUE	2.74853e-47	sMRI
ECE1	25838_IDP_T1_FAST_ROIs_L_cing_gyrus_ant	IVW	3	0.245913	0.0680112	0.000299449	3.85097	0.145805	TRUE	1.10209e-09	sMRI
HSPB1	26590_aseg_rh_volume_Caudate	IVW	14	0.056141	0.009857	1.22977e-08	11.7421	0.548901	TRUE	0	sMRI
CLEC7A	26588_aseg_rh_volume_Cerebellum-Cortex	IVW	18	-0.0411804	0.00723493	1.25649e-08	17.5416	0.418293	TRUE	0	sMRI
SPON1	26586_aseg_rh_volume_Inf-Lat-Vent	IVW	14	0.0650249	0.013347	1.10553e-06	11.0966	0.602727	TRUE	1.85162e-159	sMRI
GLO1	25843_IDP_T1_FAST_ROIs_R_precun_cortex	IVW	6	-0.0263947	0.00501295	1.39952e-07	1.67914	0.891518	TRUE	2.717e-151	sMRI
ANXA11	25799_IDP_T1_FAST_ROIs_R_sup_temp_gyrus_ant	IVW	2	-0.267353	0.0790007	0.000713909	0.0750514	0.784119	TRUE	2.41217e-05	sMRI
CSTB	26552_aseg_lh_volume_Cortex	IVW	28	0.0232336	0.00669587	0.000520763	24.5366	0.600414	TRUE	0	sMRI
REG4	26564_aseg_lh_volume_Accumbens-area	IVW	7	-0.0575908	0.0168122	0.000613606	3.38586	0.759089	TRUE	2.40117e-98	sMRI
SERPINI1	26532_aseg_global_volume_CC-Mid-Posterior	IVW	10	-0.0742486	0.0181684	4.37557e-05	7.07259	0.629562	TRUE	3.80001e-176	sMRI
ANGPTL3	25886_IDP_T1_FAST_ROIs_L_hippocampus	IVW	7	-0.0371255	0.0048909	3.18092e-14	3.8705	0.694195	TRUE	2.00728e-185	sMRI
CTSB	26548_aseg_lh_intensity_Accumbens-area	IVW	7	-0.0563269	0.00726763	9.1616e-15	4.95311	0.54984	TRUE	0	sMRI
SELE	25837_IDP_T1_FAST_ROIs_R_paracing_gyrus	IVW	2	-0.124894	0.031088	5.8839e-05	0.39028	0.532152	TRUE	1.80219e-18	sMRI
ACY3	25833_IDP_T1_FAST_ROIs_R_juxtapos_lobule_cortex	IVW	12	0.0500629	0.0151163	0.000926837	7.13882	0.787732	TRUE	1.45277e-182	sMRI
ABO	25803_IDP_T1_FAST_ROIs_R_mid_temp_gyrus_ant	IVW	13	-0.0417655	0.0104376	6.29594e-05	12.3406	0.418725	TRUE	0	sMRI
CSF2	25016_IDP_T1_FIRST_right_putamen_volume	IVW	6	-0.0740111	0.00559195	5.48783e-40	4.78139	0.443138	TRUE	6.0441e-144	sMRI
LTBP2	25918_IDP_T1_FAST_ROIs_L_cerebellum_X	IVW	5	-0.204951	0.0377638	5.72534e-08	4.32494	0.363813	TRUE	5.92139e-52	sMRI
ANGPTL3	26569_aseg_rh_intensity_Lateral-Ventricle	IVW	7	0.020882	0.00565368	0.000221175	1.67918	0.946717	TRUE	3.81789e-192	sMRI
CKMT1A_CKMT1B	26549_aseg_lh_intensity_VentralDC	IVW	10	0.0921826	0.0279591	0.000977042	9.32014	0.408263	TRUE	9.5063e-123	sMRI
FSTL1	25816_IDP_T1_FAST_ROIs_L_sup_parietal_lobule	IVW	4	0.111318	0.0223519	6.34995e-07	1.25033	0.74096	TRUE	1.19962e-46	sMRI
NID2	26592_aseg_rh_volume_Pallidum	IVW	15	0.0179237	0.00527543	0.000679838	9.22475	0.816389	TRUE	5.36318e-282	sMRI
MPI	25832_IDP_T1_FAST_ROIs_L_juxtapos_lobule_cortex	IVW	9	-0.0747103	0.0231065	0.0012237	10.9422	0.204994	TRUE	7.34121e-140	sMRI
TNN	25910_IDP_T1_FAST_ROIs_V_cerebellum_VIIIa	IVW	20	0.02535	0.00705946	0.000329501	15.1134	0.715361	TRUE	0	sMRI
GP1BA	25906_IDP_T1_FAST_ROIs_L_cerebellum_VIIb	IVW	3	0.130538	0.0384738	0.000691535	3.68024	0.158798	TRUE	1.84147e-27	sMRI
GFRA1	26533_aseg_global_volume_CC-Central	IVW	6	0.0731709	0.00798503	5.02384e-20	5.604	0.346676	TRUE	9.85122e-96	sMRI
DKKL1	26593_aseg_rh_volume_Hippocampus	IVW	15	0.0340574	0.0100065	0.000665194	10.7472	0.705775	TRUE	0	sMRI
PKD2	26589_aseg_rh_volume_Thalamus-Proper	IVW	2	0.264437	0.0592102	7.96711e-06	0.537391	0.463516	TRUE	3.10176e-07	sMRI
CXCL17	26520_aseg_global_volume_SupraTentorialNotVent	IVW	3	-0.121843	0.0367424	0.000912672	0.503644	0.777383	TRUE	1.133e-10	sMRI
CDH5	25859_IDP_T1_FAST_ROIs_R_temp_occ_fusif_cortex	IVW	8	-0.0934411	0.0233047	6.08382e-05	3.6303	0.821238	TRUE	1.07174e-104	sMRI
CTSB	25879_IDP_T1_FAST_ROIs_R_thalamus	IVW	7	0.0480137	0.00675764	1.20237e-12	6.17906	0.403434	TRUE	0	sMRI
LY75	25790_IDP_T1_FAST_ROIs_L_inf_front_gyrus_parstri	IVW	25	-0.0220177	0.00665231	0.00093368	19.3571	0.732688	TRUE	0	sMRI
PRKAR2A	25885_IDP_T1_FAST_ROIs_R_pallidum	IVW	5	-0.0878793	0.0157394	2.35861e-08	2.96277	0.564075	TRUE	1.26873e-18	sMRI
FSTL1	26524_aseg_global_volume_4th-Ventricle	IVW	4	0.0817957	0.0223885	0.000258719	0.894083	0.826855	TRUE	1.94288e-49	sMRI
LDLRAP1	26508_aseg_global_intensity_Optic-Chiasm	IVW	2	-0.164249	0.0322995	3.67256e-07	0.129358	0.719098	TRUE	8.30081e-13	sMRI
EPHA1	26583_aseg_rh_volume_Cortex	IVW	8	-0.0407129	0.0126453	0.00128366	8.23332	0.31247	TRUE	1.24206e-139	sMRI
CR1	25858_IDP_T1_FAST_ROIs_L_temp_occ_fusif_cortex	IVW	14	0.0414698	0.0118056	0.000443545	11.0796	0.604153	TRUE	0	sMRI
GFRA1	25861_IDP_T1_FAST_ROIs_R_occ_fusif_gyrus	IVW	6	-0.0240724	0.00688528	0.000471916	2.35813	0.797692	TRUE	1.09125e-106	sMRI
UROD	26531_aseg_global_volume_CC-Posterior	IVW	13	0.072892	0.016902	1.61334e-05	18.3563	0.105293	TRUE	0	sMRI
COMMD1	25861_IDP_T1_FAST_ROIs_R_occ_fusif_gyrus	IVW	6	-0.093735	0.0246171	0.000140251	6.66236	0.246986	TRUE	6.82196e-121	sMRI
CD164	25789_IDP_T1_FAST_ROIs_R_mid_front_gyrus	IVW	3	-0.0416986	0.00978273	2.02183e-05	0.0667806	0.967161	TRUE	3.77047e-82	sMRI
EIF4G3	25018_IDP_T1_FIRST_right_pallidum_volume	IVW	2	-0.288868	0.0446539	9.86231e-11	5.02196e-05	0.994346	TRUE	5.04299e-08	sMRI
MIA	25022_IDP_T1_FIRST_right_amygdala_volume	IVW	17	0.0362374	0.0110967	0.00109237	17.8073	0.335302	TRUE	0	sMRI
BPIFB1	26534_aseg_global_volume_CC-Mid-Anterior	IVW	11	-0.0573267	0.0137923	3.23263e-05	11.8292	0.296648	TRUE	7.87044e-262	sMRI
RBPMS2	25894_IDP_T1_FAST_ROIs_R_cerebellum_I-IV	IVW	4	-0.181205	0.0197991	5.57856e-20	1.43564	0.697201	TRUE	2.71517e-16	sMRI
LRRC37A2	25784_IDP_T1_FAST_ROIs_L_insular_cortex	IVW	19	0.0177606	0.00365082	1.1456e-06	19.1797	0.380835	TRUE	0	sMRI
CD177	25854_IDP_T1_FAST_ROIs_L_temp_fusif_cortex_ant	IVW	28	0.0211361	0.00627601	0.000757816	34.5977	0.149352	TRUE	0	sMRI
ECE1	25893_IDP_T1_FAST_ROIs_L_cerebellum_I-IV	IVW	3	-0.225888	0.0690264	0.00106603	3.787	0.150544	TRUE	2.60744e-10	sMRI
GLO1	25908_IDP_T1_FAST_ROIs_R_cerebellum_VIIb	IVW	6	0.0331162	0.00587531	1.73539e-08	1.80013	0.876051	TRUE	3.93145e-150	sMRI
CD164	25877_IDP_T1_FAST_ROIs_R_occ_pole	IVW	3	-0.0683436	0.00984464	3.85989e-12	0.309229	0.856745	TRUE	6.78009e-74	sMRI
GSTP1	26549_aseg_lh_intensity_VentralDC	IVW	9	-0.0778427	0.0186689	3.05068e-05	7.05137	0.5311	TRUE	1.52547e-153	sMRI
BTN3A2	25801_IDP_T1_FAST_ROIs_R_sup_temp_gyrus_post	IVW	20	-0.0204685	0.00309129	3.55991e-11	23.1894	0.229104	TRUE	0	sMRI
SFTPD	26535_aseg_global_volume_CC-Anterior	IVW	17	-0.0253242	0.00640617	7.71466e-05	12.7275	0.692569	TRUE	0	sMRI
FLRT2	26544_aseg_lh_intensity_Putamen	IVW	14	0.0553098	0.01245	8.88969e-06	11.7768	0.546028	TRUE	0	sMRI
SPARCL1	25887_IDP_T1_FAST_ROIs_R_hippocampus	IVW	23	-0.0375546	0.0086341	1.36404e-05	19.0432	0.642661	TRUE	0	sMRI
PTH1R	25898_IDP_T1_FAST_ROIs_V_cerebellum_VI	IVW	8	0.0598436	0.0166333	0.000320887	8.27934	0.308608	TRUE	2.8997e-38	sMRI
CRHBP	25795_IDP_T1_FAST_ROIs_R_precentral_gyrus	IVW	14	0.0360243	0.00986452	0.000260301	10.3317	0.666615	TRUE	1.9988e-157	sMRI
RNF43	25827_IDP_T1_FAST_ROIs_R_latocc_cortex_inf	IVW	5	0.155337	0.023023	1.50871e-11	1.44095	0.837047	TRUE	8.50633e-33	sMRI
CTSB	25910_IDP_T1_FAST_ROIs_V_cerebellum_VIIIa	IVW	7	0.067538	0.00691087	1.47433e-22	6.21651	0.399379	TRUE	0	sMRI
BTD	25858_IDP_T1_FAST_ROIs_L_temp_occ_fusif_cortex	IVW	13	-0.0295064	0.00678575	1.37204e-05	9.41313	0.667297	TRUE	0	sMRI
AAMDC	26571_aseg_rh_intensity_Cerebellum-White-Matter	IVW	20	-0.0133245	0.00347904	0.00012817	18.0806	0.517058	TRUE	0	sMRI
TNFSF13	26567_aseg_lh_volume_choroid-plexus	IVW	6	0.0820238	0.0211936	0.000108738	3.40771	0.637397	TRUE	3.5816e-122	sMRI
IL7	25837_IDP_T1_FAST_ROIs_R_paracing_gyrus	IVW	5	-0.147888	0.0413752	0.000351128	3.94994	0.412823	TRUE	1.9099e-30	sMRI
EIF4G3	25916_IDP_T1_FAST_ROIs_V_cerebellum_IX	IVW	2	-0.501297	0.0459796	1.12024e-27	0.221643	0.637791	TRUE	0.000397394	sMRI
LCAT	26547_aseg_lh_intensity_Amygdala	IVW	9	0.055293	0.0161327	0.000609435	6.64767	0.575079	TRUE	7.50932e-110	sMRI
PDE5A	25919_IDP_T1_FAST_ROIs_V_cerebellum_X	IVW	4	0.071321	0.0154473	3.89215e-06	0.657953	0.883046	TRUE	8.06209e-73	sMRI
PCOLCE	25846_IDP_T1_FAST_ROIs_L_front_orb_cortex	IVW	3	-0.0912826	0.022253	4.09537e-05	0.126105	0.938894	TRUE	3.82192e-38	sMRI
CSF2	25911_IDP_T1_FAST_ROIs_R_cerebellum_VIIIa	IVW	6	0.0255888	0.00600298	2.01983e-05	2.61275	0.759427	TRUE	1.30297e-162	sMRI
AARSD1	25819_IDP_T1_FAST_ROIs_R_supramarg_gyrus_ant	IVW	3	-0.130959	0.0282479	3.5508e-06	0.432942	0.805356	TRUE	7.53947e-36	sMRI
HS3ST3B1	26539_aseg_lh_intensity_Inf-Lat-Vent	IVW	5	0.0671843	0.0178	0.000160388	2.68701	0.611489	TRUE	7.19268e-183	sMRI
GFAP	25836_IDP_T1_FAST_ROIs_L_paracing_gyrus	IVW	6	-0.153413	0.0258388	2.89759e-09	1.59416	0.901954	TRUE	2.40778e-31	sMRI
MANF	25845_IDP_T1_FAST_ROIs_R_cuneal_cortex	IVW	4	-0.156892	0.0329009	1.85487e-06	1.55023	0.670726	TRUE	1.03307e-13	sMRI
LUZP2	25789_IDP_T1_FAST_ROIs_R_mid_front_gyrus	IVW	8	0.0547423	0.0141108	0.000104688	10.5412	0.159923	TRUE	5.80347e-157	sMRI
ADAMTSL4	26512_aseg_global_intensity_CC-Mid-Anterior	IVW	16	0.0512591	0.0131851	0.000101223	9.87477	0.827542	TRUE	7.28895e-221	sMRI
GFRA1	26535_aseg_global_volume_CC-Anterior	IVW	6	0.0339697	0.00705211	1.45764e-06	1.19234	0.94561	TRUE	4.70152e-109	sMRI
IL17D	26596_aseg_rh_volume_VentralDC	IVW	6	-0.0421248	0.0125755	0.000808829	5.89215	0.316855	TRUE	7.44137e-178	sMRI
THBS2	25870_IDP_T1_FAST_ROIs_L_heschl_gyrus	IVW	8	-0.0513523	0.014794	0.000518237	6.51688	0.48085	TRUE	8.70158e-144	sMRI
PPP1R14D	25859_IDP_T1_FAST_ROIs_R_temp_occ_fusif_cortex	IVW	2	-0.211995	0.0650777	0.00112371	0.97364	0.323774	TRUE	1.82773e-06	sMRI
MDH1	25885_IDP_T1_FAST_ROIs_R_pallidum	IVW	5	-0.274158	0.0331565	1.35544e-16	3.07424	0.545479	TRUE	2.00459e-22	sMRI
PILRA	25851_IDP_T1_FAST_ROIs_R_parahipp_gyrus_post	IVW	20	-0.0261999	0.00463403	1.56928e-08	18.5313	0.487252	TRUE	0	sMRI
MZB1	26528_aseg_global_volume_WM-hypointensities	IVW	4	0.225933	0.0613629	0.00023148	2.79723	0.423956	TRUE	6.71611e-20	sMRI
CFH	25815_IDP_T1_FAST_ROIs_R_postcent_gyrus	IVW	21	-0.0323926	0.00626629	2.34925e-07	17.9734	0.58916	TRUE	0	sMRI
CD8A	26527_aseg_global_volume_CSF	IVW	15	0.0557585	0.0154074	0.000295798	11.2793	0.663967	TRUE	1.87594e-175	sMRI
BLVRB	26544_aseg_lh_intensity_Putamen	IVW	4	0.199116	0.0614881	0.00120248	1.86552	0.600782	TRUE	1.31914e-22	sMRI
LGALS7_LGALS7B	26523_aseg_global_volume_3rd-Ventricle	IVW	4	-0.07975	0.0246846	0.00123463	1.49519	0.68338	TRUE	8.45483e-98	sMRI
TOR1AIP1	25019_IDP_T1_FIRST_left_hippocampus_volume	IVW	14	-0.0210178	0.00573468	0.000247307	13.0322	0.445326	TRUE	0	sMRI
BCHE	25895_IDP_T1_FAST_ROIs_L_cerebellum_V	IVW	25	-0.0309977	0.00660156	2.65941e-06	24.7723	0.41822	TRUE	0	sMRI
TEF	25804_IDP_T1_FAST_ROIs_L_mid_temp_gyrus_post	IVW	3	0.111215	0.025906	1.76242e-05	0.221171	0.89531	TRUE	4.69129e-19	sMRI
TLR1	25888_IDP_T1_FAST_ROIs_L_amygdala	IVW	8	0.0680596	0.0160265	2.16958e-05	5.7806	0.565589	TRUE	1.194e-129	sMRI
AHCY	25912_IDP_T1_FAST_ROIs_L_cerebellum_VIIIb	IVW	5	0.0474955	0.0140229	0.000706648	1.67925	0.794483	TRUE	1.04475e-276	sMRI
MANF	25840_IDP_T1_FAST_ROIs_L_cing_gyrus_post	IVW	4	-0.0993901	0.0271323	0.000249118	2.355	0.502067	TRUE	7.11878e-14	sMRI
CSF2	25789_IDP_T1_FAST_ROIs_R_mid_front_gyrus	IVW	6	0.0467001	0.00727355	1.35797e-10	7.23681	0.203616	TRUE	5.37107e-149	sMRI
GP1BA	26526_aseg_global_volume_Brain-Stem	IVW	3	0.118494	0.0312205	0.000147413	0.124255	0.939763	TRUE	1.0222e-25	sMRI
CHRDL2	25016_IDP_T1_FIRST_right_putamen_volume	IVW	8	-0.0554699	0.0117851	2.51683e-06	6.60802	0.4708	TRUE	1.2026e-234	sMRI
SKAP1	25827_IDP_T1_FAST_ROIs_R_latocc_cortex_inf	IVW	2	-0.233449	0.0719227	0.00117105	1.13204	0.28734	TRUE	1.15955e-05	sMRI
SLC16A1	26584_aseg_rh_volume_CerebralWhiteMatter	IVW	2	-0.207883	0.0603499	0.000571826	0.0793677	0.778156	TRUE	0.000226717	sMRI
BTN3A2	26546_aseg_lh_intensity_Hippocampus	IVW	20	-0.0150906	0.00327173	3.98012e-06	20.3678	0.372756	TRUE	0	sMRI
ADAM15	26589_aseg_rh_volume_Thalamus-Proper	IVW	12	-0.0220823	0.00186744	2.90309e-32	6.13552	0.86417	TRUE	0	sMRI
SELE	25902_IDP_T1_FAST_ROIs_R_cerebellum_crus_I	IVW	2	-0.196129	0.0321719	1.08549e-09	0.339499	0.560119	TRUE	1.33986e-15	sMRI
DDAH1	26580_aseg_rh_intensity_VentralDC	IVW	7	0.119842	0.0369013	0.00116366	2.01461	0.91835	TRUE	4.40071e-62	sMRI
IL22RA1	25784_IDP_T1_FAST_ROIs_L_insular_cortex	IVW	3	0.0653892	0.0195861	0.000842185	1.77049	0.412613	TRUE	2.75436e-87	sMRI
IL1R2	25849_IDP_T1_FAST_ROIs_R_parahipp_gyrus_ant	IVW	14	-0.0342101	0.00913586	0.000180686	10.801	0.627485	TRUE	0	sMRI
ANGPTL3	26594_aseg_rh_volume_Amygdala	IVW	7	-0.0898109	0.00557257	1.9505e-58	8.02386	0.23636	TRUE	1.10162e-166	sMRI
UROS	25880_IDP_T1_FAST_ROIs_L_caudate	IVW	2	-0.16739	0.031826	1.44423e-07	0.0405277	0.840452	TRUE	4.9285e-23	sMRI
TEF	26580_aseg_rh_intensity_VentralDC	IVW	3	0.171155	0.0287351	2.58006e-09	3.61869	0.163761	TRUE	6.14303e-17	sMRI
FAM172A	26570_aseg_rh_intensity_Inf-Lat-Vent	IVW	6	-0.110513	0.0309247	0.000352111	2.02181	0.846119	TRUE	1.93373e-79	sMRI
BTN1A1	25919_IDP_T1_FAST_ROIs_V_cerebellum_X	IVW	6	0.0744023	0.00854792	3.19999e-18	7.12738	0.211338	TRUE	2.37389e-172	sMRI
HS6ST1	26514_aseg_global_volume_BrainSeg	IVW	6	0.0348309	0.0101901	0.000630569	3.84383	0.572112	TRUE	3.2899e-90	sMRI
CEP112	25020_IDP_T1_FIRST_right_hippocampus_volume	IVW	4	-0.0931376	0.0230409	5.29372e-05	3.66893	0.299504	TRUE	7.5521e-93	sMRI
ADD1	25870_IDP_T1_FAST_ROIs_L_heschl_gyrus	IVW	5	0.141782	0.035492	6.47632e-05	4.32353	0.363988	TRUE	1.09016e-44	sMRI
CTSB	25827_IDP_T1_FAST_ROIs_R_latocc_cortex_inf	IVW	7	-0.05901	0.00657028	2.67472e-19	6.05066	0.417539	TRUE	0	sMRI
GUSB	25817_IDP_T1_FAST_ROIs_R_sup_parietal_lobule	IVW	7	-0.0895702	0.0107463	7.75154e-17	4.94442	0.550962	TRUE	7.91391e-118	sMRI
GAL	25819_IDP_T1_FAST_ROIs_R_supramarg_gyrus_ant	IVW	4	-0.168868	0.0494057	0.000630862	0.536949	0.910702	TRUE	1.53351e-23	sMRI
MDH1	25018_IDP_T1_FIRST_right_pallidum_volume	IVW	5	-0.162047	0.0297314	5.02664e-08	2.08912	0.719371	TRUE	1.43969e-28	sMRI
SHISA5	26585_aseg_rh_volume_Lateral-Ventricle	IVW	12	-0.059977	0.0136461	1.10687e-05	10.6074	0.476712	TRUE	1.01878e-83	sMRI
CTSB	26573_aseg_rh_intensity_Thalamus-Proper	IVW	7	-0.0432646	0.00900545	1.5532e-06	10.1117	0.120027	TRUE	0	sMRI
PKD2	26544_aseg_lh_intensity_Putamen	IVW	2	-0.351359	0.088397	7.04434e-05	0.0544824	0.815439	TRUE	5.57091e-08	sMRI
GSTP1	26552_aseg_lh_volume_Cortex	IVW	9	0.0573802	0.0103985	3.42681e-08	5.12402	0.744243	TRUE	1.42192e-143	sMRI
FGL1	26549_aseg_lh_intensity_VentralDC	IVW	14	-0.0304189	0.00870245	0.000473273	4.88814	0.977574	TRUE	0	sMRI
RABEPK	25915_IDP_T1_FAST_ROIs_L_cerebellum_IX	IVW	4	0.159384	0.038989	4.35258e-05	4.34583	0.226461	TRUE	3.0937e-48	sMRI
RBPMS2	25888_IDP_T1_FAST_ROIs_L_amygdala	IVW	4	-0.0620957	0.0171841	0.000302018	1.30784	0.727272	TRUE	1.11791e-19	sMRI
ASPN	25810_IDP_T1_FAST_ROIs_L_inf_temp_gyrus_post	IVW	7	-0.0561046	0.0130225	1.64526e-05	2.61169	0.855764	TRUE	1.04588e-250	sMRI
MSRA	25792_IDP_T1_FAST_ROIs_L_inf_front_gyrus_parsop	IVW	2	-0.485146	0.119692	5.0503e-05	2.16976	0.140748	TRUE	0.00236639	sMRI
WNT9A	25018_IDP_T1_FIRST_right_pallidum_volume	IVW	7	-0.116977	0.0356505	0.00103357	7.81672	0.251841	TRUE	7.15995e-54	sMRI
TPPP3	25896_IDP_T1_FAST_ROIs_R_cerebellum_V	IVW	3	-0.246445	0.0646007	0.000136245	1.29474	0.523422	TRUE	6.12599e-15	sMRI
BTN1A1	25845_IDP_T1_FAST_ROIs_R_cuneal_cortex	IVW	6	-0.0527696	0.00664463	1.99456e-15	3.19311	0.670242	TRUE	2.83879e-188	sMRI
RECK	26541_aseg_lh_intensity_Cerebellum-Cortex	IVW	8	0.102563	0.0193125	1.09211e-07	7.49678	0.379047	TRUE	1.5509e-147	sMRI
BTN3A2	25910_IDP_T1_FAST_ROIs_V_cerebellum_VIIIa	IVW	20	-0.0132673	0.00335457	7.65348e-05	26.6921	0.112032	TRUE	0	sMRI
TEF	25018_IDP_T1_FIRST_right_pallidum_volume	IVW	3	-0.202261	0.0271506	9.36238e-14	0.183065	0.912532	TRUE	1.48139e-14	sMRI
ENTPD5	26543_aseg_lh_intensity_Caudate	IVW	12	-0.0524191	0.0151859	0.000556803	11.8648	0.37389	TRUE	5.60271e-249	sMRI
MYOC	25861_IDP_T1_FAST_ROIs_R_occ_fusif_gyrus	IVW	7	-0.0662856	0.0167923	7.90142e-05	2.99209	0.809839	TRUE	1.57548e-175	sMRI
GP1BA	25920_IDP_T1_FAST_ROIs_R_cerebellum_X	IVW	3	0.141723	0.0386578	0.000246298	0.708877	0.701567	TRUE	5.2689e-27	sMRI
OMG	26556_aseg_lh_volume_Cerebellum-White-Matter	IVW	4	-0.30007	0.0673489	8.3715e-06	0.621538	0.891484	TRUE	1.56128e-19	sMRI
KYNU	25916_IDP_T1_FAST_ROIs_V_cerebellum_IX	IVW	8	0.0881558	0.0234102	0.000166076	7.2691	0.40141	TRUE	4.81286e-105	sMRI
EPHA1	25904_IDP_T1_FAST_ROIs_V_cerebellum_crus_II	IVW	8	0.0820647	0.0227292	0.000305551	6.31497	0.50349	TRUE	4.22254e-135	sMRI
SEMA3F	25920_IDP_T1_FAST_ROIs_R_cerebellum_X	IVW	8	-0.110084	0.0163804	1.81154e-11	3.71664	0.811775	TRUE	6.83799e-122	sMRI
THSD1	25796_IDP_T1_FAST_ROIs_L_temporal_pole	IVW	9	-0.0331587	0.00819874	5.24639e-05	5.66714	0.68446	TRUE	2.41915e-49	sMRI
GSN	25838_IDP_T1_FAST_ROIs_L_cing_gyrus_ant	IVW	9	0.0955815	0.0266711	0.000338749	12.6352	0.125033	TRUE	4.757e-65	sMRI
MITD1	25829_IDP_T1_FAST_ROIs_R_intracalc_cortex	IVW	2	-0.242907	0.058704	3.50601e-05	0.379857	0.53768	TRUE	3.36108e-09	sMRI
TP53I3	26548_aseg_lh_intensity_Accumbens-area	IVW	14	0.0537747	0.012898	3.0564e-05	17.1732	0.191507	TRUE	0	sMRI
GDNF	25816_IDP_T1_FAST_ROIs_L_sup_parietal_lobule	IVW	8	-0.0431652	0.012854	0.000784792	7.88799	0.342575	TRUE	1.15816e-222	sMRI
PRSS53	25904_IDP_T1_FAST_ROIs_V_cerebellum_crus_II	IVW	19	-0.027023	0.00733144	0.000227885	15.6599	0.616271	TRUE	0	sMRI
EIF4G3	26599_aseg_rh_number_HolesBeforeFixing	IVW	2	0.310373	0.0489543	2.29684e-10	1.55173	0.212881	TRUE	2.58017e-07	sMRI
EFNA1	26508_aseg_global_intensity_Optic-Chiasm	IVW	6	-0.0668913	0.0202459	0.000953333	1.24708	0.940281	TRUE	3.00792e-147	sMRI
EIF4G3	25811_IDP_T1_FAST_ROIs_R_inf_temp_gyrus_post	IVW	2	0.180838	0.0451315	6.15184e-05	0.158918	0.690155	TRUE	9.50613e-11	sMRI
SCRG1	25897_IDP_T1_FAST_ROIs_L_cerebellum_VI	IVW	3	-0.172469	0.0506361	0.000659097	0.73371	0.69291	TRUE	2.06437e-26	sMRI
EHBP1	26575_aseg_rh_intensity_Putamen	IVW	10	-0.0983682	0.0116987	4.15329e-17	2.56255	0.979154	TRUE	9.10094e-86	sMRI
LUZP2	25882_IDP_T1_FAST_ROIs_L_putamen	IVW	8	0.0433766	0.0133294	0.00113708	6.4108	0.492682	TRUE	5.67171e-168	sMRI
NID2	25912_IDP_T1_FAST_ROIs_L_cerebellum_VIIIb	IVW	15	0.0650173	0.00674262	5.27669e-22	18.6509	0.17872	TRUE	1.1676e-257	sMRI
UROS	25919_IDP_T1_FAST_ROIs_V_cerebellum_X	IVW	2	-0.179391	0.0320645	2.21017e-08	0.0544825	0.815439	TRUE	1.25565e-22	sMRI
CTSF	25814_IDP_T1_FAST_ROIs_L_postcent_gyrus	IVW	7	0.0883859	0.0272574	0.00118426	9.56248	0.144328	TRUE	4.6771e-149	sMRI
PIK3IP1	25801_IDP_T1_FAST_ROIs_R_sup_temp_gyrus_post	IVW	8	0.0564722	0.0133906	2.47248e-05	7.40685	0.387781	TRUE	2.68832e-255	sMRI
GPNMB	25784_IDP_T1_FAST_ROIs_L_insular_cortex	IVW	10	-0.0411354	0.0120075	0.000612949	11.6921	0.231226	TRUE	5.94012e-241	sMRI
UROS	26510_aseg_global_intensity_CC-Mid-Posterior	IVW	2	0.187713	0.0322897	6.12107e-09	0.0256329	0.8728	TRUE	3.47598e-22	sMRI
LUZP2	25909_IDP_T1_FAST_ROIs_L_cerebellum_VIIIa	IVW	8	0.0429746	0.0114626	0.000177461	6.6961	0.461193	TRUE	1.44541e-161	sMRI
S100A11	25912_IDP_T1_FAST_ROIs_L_cerebellum_VIIIb	IVW	5	-0.151838	0.0398815	0.000140532	0.64311	0.958155	TRUE	2.63608e-43	sMRI
PLAU	25909_IDP_T1_FAST_ROIs_L_cerebellum_VIIIa	IVW	8	0.0684283	0.0194738	0.000441628	4.56558	0.712807	TRUE	3.03066e-44	sMRI
SELL	25865_IDP_T1_FAST_ROIs_R_cent_operc_cortex	IVW	8	0.0355377	0.00965117	0.000231212	5.68379	0.577118	TRUE	5.09619e-237	sMRI
VSNL1	25023_IDP_T1_FIRST_left_accumbens_volume	IVW	6	-0.0506021	0.0136581	0.000211465	3.07122	0.689007	TRUE	9.52448e-202	sMRI
FABP3	26590_aseg_rh_volume_Caudate	IVW	2	0.24114	0.070672	0.000644645	0.825743	0.363506	TRUE	3.15927e-11	sMRI
CNTN3	26597_aseg_rh_volume_vessel	IVW	12	-0.057488	0.0162081	0.000389835	12.4136	0.333371	TRUE	5.11599e-210	sMRI
SULT1A1	25791_IDP_T1_FAST_ROIs_R_inf_front_gyrus_parstri	IVW	6	0.132474	0.0381782	0.000520666	7.19065	0.206843	TRUE	9.40707e-43	sMRI
AKT3	26556_aseg_lh_volume_Cerebellum-White-Matter	IVW	2	0.393001	0.115057	0.000636137	1.08796	0.296924	TRUE	0.000179742	sMRI
CD5L	25804_IDP_T1_FAST_ROIs_L_mid_temp_gyrus_post	IVW	3	-0.0940041	0.0188771	6.36524e-07	0.576111	0.74972	TRUE	7.70771e-83	sMRI
CEP112	26542_aseg_lh_intensity_Thalamus-Proper	IVW	4	-0.0784951	0.0212865	0.000226428	0.905185	0.824176	TRUE	1.06244e-96	sMRI
SGSH	26572_aseg_rh_intensity_Cerebellum-Cortex	IVW	11	-0.0613409	0.0173649	0.000411703	13.3085	0.206932	TRUE	7.18365e-257	sMRI
FAM172A	25912_IDP_T1_FAST_ROIs_L_cerebellum_VIIIb	IVW	6	-0.134439	0.0357054	0.000166394	8.60203	0.12603	TRUE	1.23698e-71	sMRI
IL1R2	26569_aseg_rh_intensity_Lateral-Ventricle	IVW	14	0.0749722	0.010076	1.00206e-13	9.29292	0.750479	TRUE	1.5271e-304	sMRI
CTSB	25844_IDP_T1_FAST_ROIs_L_cuneal_cortex	IVW	7	0.0437883	0.0069926	3.79851e-10	4.28569	0.638076	TRUE	0	sMRI
ADAMTS4	25015_IDP_T1_FIRST_left_putamen_volume	IVW	2	0.127274	0.0378898	0.000782066	0.154606	0.694172	TRUE	5.18872e-24	sMRI
ANGPTL3	26598_aseg_rh_volume_choroid-plexus	IVW	7	-0.0363344	0.00496128	2.41394e-13	3.05387	0.802056	TRUE	3.21253e-182	sMRI
CFI	25855_IDP_T1_FAST_ROIs_R_temp_fusif_cortex_ant	IVW	4	-0.0761511	0.0235462	0.00122023	1.13674	0.768213	TRUE	3.69323e-92	sMRI
AMPD3	25896_IDP_T1_FAST_ROIs_R_cerebellum_V	IVW	6	-0.0692033	0.0197993	0.000473636	2.43723	0.785917	TRUE	9.28081e-108	sMRI
AFM	25818_IDP_T1_FAST_ROIs_L_supramarg_gyrus_ant	IVW	5	0.12397	0.0366969	0.000729621	1.79644	0.773133	TRUE	3.52305e-29	sMRI
WWP2	26543_aseg_lh_intensity_Caudate	IVW	6	-0.0744567	0.0208036	0.000344866	2.59263	0.762484	TRUE	9.42489e-133	sMRI
ANGPTL3	25842_IDP_T1_FAST_ROIs_L_precun_cortex	IVW	7	-0.0489942	0.00566707	5.36101e-18	8.71236	0.190413	TRUE	3.33721e-184	sMRI
CHCHD6	25020_IDP_T1_FIRST_right_hippocampus_volume	IVW	5	-0.0849887	0.0140474	1.44707e-09	3.43892	0.487227	TRUE	5.28964e-137	sMRI
MPI	25856_IDP_T1_FAST_ROIs_L_temp_fusif_cortex_post	IVW	9	-0.064702	0.017334	0.000189472	6.02026	0.644963	TRUE	2.12668e-139	sMRI
LRP11	25019_IDP_T1_FIRST_left_hippocampus_volume	IVW	9	0.0583352	0.0102398	1.22018e-08	6.9458	0.542492	TRUE	2.0259e-217	sMRI
MFGE8	26536_aseg_global_volume-ratio_BrainSegVol-to-eTIV	IVW	4	-0.0672082	0.0189656	0.000394559	2.01084	0.57016	TRUE	4.09976e-89	sMRI
PROS1	25914_IDP_T1_FAST_ROIs_R_cerebellum_VIIIb	IVW	4	-0.148851	0.0310822	1.67665e-06	1.12671	0.77063	TRUE	9.00903e-27	sMRI
TGFBR3	26590_aseg_rh_volume_Caudate	IVW	6	-0.0924009	0.0156791	3.78678e-09	6.60079	0.252062	TRUE	5.29519e-55	sMRI
ANGPTL3	25914_IDP_T1_FAST_ROIs_R_cerebellum_VIIIb	IVW	7	-0.041161	0.00540878	2.74008e-14	4.12111	0.660291	TRUE	8.64885e-192	sMRI
FAM172A	26594_aseg_rh_volume_Amygdala	IVW	6	-0.111153	0.0300131	0.000212654	7.59411	0.180069	TRUE	2.65603e-69	sMRI
HSDL2	25805_IDP_T1_FAST_ROIs_R_mid_temp_gyrus_post	IVW	11	0.0350165	0.0101334	0.000549173	7.90182	0.638426	TRUE	2.67847e-282	sMRI
VSNL1	25790_IDP_T1_FAST_ROIs_L_inf_front_gyrus_parstri	IVW	6	-0.0622394	0.0146396	2.12395e-05	3.94296	0.557657	TRUE	2.81748e-191	sMRI
NPY	26583_aseg_rh_volume_Cortex	IVW	5	-0.045495	0.0125074	0.000275343	2.58282	0.62987	TRUE	1.07746e-70	sMRI
POMC	26534_aseg_global_volume_CC-Mid-Anterior	IVW	2	0.361637	0.106285	0.000667693	0.0126051	0.910607	TRUE	2.13797e-06	sMRI
HSPB1	26594_aseg_rh_volume_Amygdala	IVW	14	0.0520912	0.00891923	5.21012e-09	12.3243	0.501249	TRUE	0	sMRI
ADAM15	25833_IDP_T1_FAST_ROIs_R_juxtapos_lobule_cortex	IVW	12	0.0325582	0.00308162	4.31595e-26	15.6596	0.154245	TRUE	0	sMRI
CETN3	25908_IDP_T1_FAST_ROIs_R_cerebellum_VIIb	IVW	3	-0.110221	0.0220539	5.79905e-07	2.84664	0.240913	TRUE	2.84437e-61	sMRI
GRN	25880_IDP_T1_FAST_ROIs_L_caudate	IVW	5	-0.102834	0.0292241	0.000433479	6.52335	0.163325	TRUE	1.06199e-85	sMRI
PLAU	25842_IDP_T1_FAST_ROIs_L_precun_cortex	IVW	8	0.146727	0.021165	4.1333e-12	10.1839	0.178389	TRUE	3.6125e-38	sMRI
TIMP4	25855_IDP_T1_FAST_ROIs_R_temp_fusif_cortex_ant	IVW	9	0.045291	0.00955769	2.15096e-06	3.51349	0.89814	TRUE	3.27383e-244	sMRI
NPY	26591_aseg_rh_volume_Putamen	IVW	5	-0.129044	0.0203595	2.32386e-10	2.19015	0.700834	TRUE	3.04586e-60	sMRI
GFAP	26538_aseg_lh_intensity_Lateral-Ventricle	IVW	6	-0.11099	0.028754	0.000113396	4.32144	0.504124	TRUE	3.80461e-33	sMRI
RBPMS2	25864_IDP_T1_FAST_ROIs_L_cent_operc_cortex	IVW	4	-0.162152	0.0175159	2.09417e-20	0.0378628	0.998063	TRUE	1.37477e-16	sMRI
SH2B3	25828_IDP_T1_FAST_ROIs_L_intracalc_cortex	IVW	3	-0.282507	0.0826634	0.000631851	3.97586	0.136978	TRUE	2.81304e-07	sMRI
CLEC7A	25786_IDP_T1_FAST_ROIs_L_sup_front_gyrus	IVW	18	0.0387908	0.00955523	4.91473e-05	23.9964	0.119534	TRUE	0	sMRI
GSN	25800_IDP_T1_FAST_ROIs_L_sup_temp_gyrus_post	IVW	9	-0.111022	0.0212893	1.83886e-07	3.40282	0.9066	TRUE	3.79775e-61	sMRI
RNASET2	25917_IDP_T1_FAST_ROIs_R_cerebellum_IX	IVW	6	0.07056	0.0177122	6.78522e-05	2.01168	0.847526	TRUE	3.06691e-171	sMRI
EIF4G3	25812_IDP_T1_FAST_ROIs_L_inf_temp_gyrus_tempocc	IVW	2	0.205046	0.0465401	1.054e-05	0.000664618	0.979433	TRUE	2.57056e-10	sMRI
RBPMS2	26542_aseg_lh_intensity_Thalamus-Proper	IVW	4	0.110393	0.0200331	3.57785e-08	0.289829	0.96193	TRUE	4.01887e-20	sMRI
SDCCAG8	26504_aseg_global_intensity_Brain-Stem	IVW	5	-0.132114	0.0184278	7.53887e-13	5.78648	0.215671	TRUE	3.28415e-96	sMRI
IL1RL2	25916_IDP_T1_FAST_ROIs_V_cerebellum_IX	IVW	11	0.0411099	0.011544	0.000369235	8.54451	0.575806	TRUE	1.64223e-303	sMRI
GHR	25917_IDP_T1_FAST_ROIs_R_cerebellum_IX	IVW	17	0.0391626	0.0099592	8.41357e-05	18.7758	0.280459	TRUE	0	sMRI
TFPI	25787_IDP_T1_FAST_ROIs_R_sup_front_gyrus	IVW	15	-0.0896209	0.0105944	2.69059e-17	19.7548	0.138063	TRUE	6.04439e-261	sMRI
SDCCAG8	25902_IDP_T1_FAST_ROIs_R_cerebellum_crus_I	IVW	5	-0.0619616	0.0167818	0.00022234	4.53197	0.338774	TRUE	1.25988e-109	sMRI
APCS	25865_IDP_T1_FAST_ROIs_R_cent_operc_cortex	IVW	5	-0.045981	0.0143214	0.00132432	3.22558	0.520809	TRUE	5.72566e-123	sMRI
CTSC	25862_IDP_T1_FAST_ROIs_L_front_operc_cortex	IVW	17	0.0369653	0.0101475	0.000269681	10.1687	0.857673	TRUE	0	sMRI
RALB	26598_aseg_rh_volume_choroid-plexus	IVW	3	0.248674	0.032703	2.87125e-14	2.65205	0.265531	TRUE	3.03258e-18	sMRI
BLVRB	26550_aseg_lh_intensity_vessel	IVW	4	0.20808	0.0631179	0.000978306	1.88048	0.597579	TRUE	4.82452e-22	sMRI
NAGA	25885_IDP_T1_FAST_ROIs_R_pallidum	IVW	6	0.0886092	0.0162181	4.66542e-08	1.12727	0.951662	TRUE	2.28263e-82	sMRI
CDHR2	25885_IDP_T1_FAST_ROIs_R_pallidum	IVW	3	-0.205001	0.0580373	0.000412072	0.0493886	0.975608	TRUE	4.58796e-26	sMRI
MERTK	26512_aseg_global_intensity_CC-Mid-Anterior	IVW	5	0.111515	0.0229956	1.23824e-06	3.7098	0.446702	TRUE	1.74054e-96	sMRI
CFI	25795_IDP_T1_FAST_ROIs_R_precentral_gyrus	IVW	4	-0.0742174	0.0221045	0.000786318	0.502229	0.918401	TRUE	9.08111e-93	sMRI
CES3	25863_IDP_T1_FAST_ROIs_R_front_operc_cortex	IVW	14	-0.0651177	0.0140674	3.67468e-06	11.1304	0.599892	TRUE	1.1334e-151	sMRI
EIF4G3	26548_aseg_lh_intensity_Accumbens-area	IVW	2	0.411738	0.0480945	1.1188e-17	0.0862359	0.769018	TRUE	5.54657e-06	sMRI
ASPN	26557_aseg_lh_volume_Cerebellum-Cortex	IVW	7	-0.0684968	0.0114508	2.20675e-09	3.94481	0.684146	TRUE	3.2383e-225	sMRI
ITIH1	26531_aseg_global_volume_CC-Posterior	IVW	4	0.254524	0.0546396	3.18927e-06	2.44423	0.485454	TRUE	5.35784e-44	sMRI
CD14	26526_aseg_global_volume_Brain-Stem	IVW	10	-0.0482991	0.013311	0.00028506	10.0952	0.34283	TRUE	2.24168e-221	sMRI
CXCL6	25803_IDP_T1_FAST_ROIs_R_mid_temp_gyrus_ant	IVW	13	0.0469824	0.0128272	0.000249556	8.53331	0.74219	TRUE	1.40908e-229	sMRI
ENTPD6	25016_IDP_T1_FIRST_right_putamen_volume	IVW	18	-0.023213	0.00282451	2.06206e-16	13.2276	0.720822	TRUE	0	sMRI
TIE1	26565_aseg_lh_volume_VentralDC	IVW	3	0.11261	0.0210602	8.93999e-08	0.492362	0.781781	TRUE	5.59773e-55	sMRI
SERPINC1	25012_IDP_T1_FIRST_right_thalamus_volume	IVW	6	-0.190052	0.0547474	0.000517691	5.69213	0.337338	TRUE	1.60713e-14	sMRI
BTN2A1	26589_aseg_rh_volume_Thalamus-Proper	IVW	16	-0.0286706	0.00189242	7.54846e-52	21.1589	0.131828	TRUE	0	sMRI
IL4R	26588_aseg_rh_volume_Cerebellum-Cortex	IVW	7	-0.0411346	0.008666	2.06792e-06	2.43682	0.875471	TRUE	6.45503e-112	sMRI
FGF2	25797_IDP_T1_FAST_ROIs_R_temporal_pole	IVW	14	-0.02614	0.00650753	5.89723e-05	7.1248	0.895606	TRUE	0	sMRI
CD101	26519_aseg_global_volume_SupraTentorial	IVW	25	0.0135058	0.00327644	3.75418e-05	14.8015	0.926433	TRUE	0	sMRI
ADGRB3	25020_IDP_T1_FIRST_right_hippocampus_volume	IVW	42	-0.0158101	0.00421607	0.000176861	51.7925	0.120382	TRUE	0	sMRI
HNMT	26541_aseg_lh_intensity_Cerebellum-Cortex	IVW	16	-0.0440232	0.011644	0.000156352	15.9288	0.386798	TRUE	0	sMRI
GFRA1	26517_aseg_global_volume_SubCortGray	IVW	6	-0.017866	0.00482696	0.000214512	5.61563	0.345433	TRUE	6.53749e-101	sMRI
LDLRAP1	26512_aseg_global_intensity_CC-Mid-Anterior	IVW	2	-0.152558	0.0317159	1.50819e-06	0.002629	0.959107	TRUE	3.38525e-13	sMRI
BTC	26552_aseg_lh_volume_Cortex	IVW	9	0.0297965	0.00731718	4.65868e-05	12.0643	0.148358	TRUE	1.20736e-158	sMRI
CTSF	25847_IDP_T1_FAST_ROIs_R_front_orb_cortex	IVW	7	-0.0765439	0.0235605	0.00115881	8.31956	0.215614	TRUE	1.30016e-143	sMRI
TWF2	26574_aseg_rh_intensity_Caudate	IVW	2	-0.535361	0.121281	1.01382e-05	0.19398	0.659625	TRUE	0.000857441	sMRI
ANGPTL3	26508_aseg_global_intensity_Optic-Chiasm	IVW	7	0.0444671	0.00701678	2.33911e-10	7.34011	0.290536	TRUE	1.83894e-194	sMRI
UROS	25861_IDP_T1_FAST_ROIs_R_occ_fusif_gyrus	IVW	2	0.131475	0.0302872	1.4187e-05	0.586501	0.443775	TRUE	8.91329e-25	sMRI
BTN1A1	25811_IDP_T1_FAST_ROIs_R_inf_temp_gyrus_post	IVW	6	-0.0327682	0.00672513	1.10191e-06	4.69736	0.453919	TRUE	3.41588e-186	sMRI
NXPH3	25808_IDP_T1_FAST_ROIs_L_inf_temp_gyrus_ant	IVW	6	-0.085142	0.0265199	0.00132507	5.24676	0.386513	TRUE	4.13275e-107	sMRI
CLMP	25837_IDP_T1_FAST_ROIs_R_paracing_gyrus	IVW	3	0.0646224	0.0199802	0.00121935	0.109229	0.94685	TRUE	9.82895e-113	sMRI
TNFRSF11A	25022_IDP_T1_FIRST_right_amygdala_volume	IVW	11	0.0364128	0.0104558	0.000496691	8.47377	0.582663	TRUE	0	sMRI
CD164	26515_aseg_global_volume_BrainSegNotVent	IVW	3	-0.0262359	0.00416157	2.89449e-10	1.4496	0.484421	TRUE	1.58984e-71	sMRI
SFTPD	26579_aseg_rh_intensity_Accumbens-area	IVW	17	0.0222853	0.00651322	0.000622649	9.1577	0.906777	TRUE	0	sMRI
ITIH4	26518_aseg_global_volume_TotalGray	IVW	13	-0.0252344	0.00714547	0.000413174	16.8281	0.156181	TRUE	0	sMRI
FGR	25797_IDP_T1_FAST_ROIs_R_temporal_pole	IVW	3	-0.291886	0.0681522	1.84515e-05	3.11156	0.211024	TRUE	2.70013e-10	sMRI
CSF2	26572_aseg_rh_intensity_Cerebellum-Cortex	IVW	6	0.02353	0.00686111	0.000604756	2.68457	0.748478	TRUE	1.01166e-163	sMRI
PRTG	26536_aseg_global_volume-ratio_BrainSegVol-to-eTIV	IVW	14	0.0391387	0.0116236	0.0007594	10.9558	0.614523	TRUE	1.92539e-274	sMRI
INHBC	25784_IDP_T1_FAST_ROIs_L_insular_cortex	IVW	20	-0.0336604	0.00941616	0.00035057	19.7897	0.407333	TRUE	0	sMRI
RNF43	25021_IDP_T1_FIRST_left_amygdala_volume	IVW	5	0.104467	0.0256312	4.5862e-05	3.70919	0.44679	TRUE	2.40226e-37	sMRI
CD164	26526_aseg_global_volume_Brain-Stem	IVW	3	0.0616327	0.00828564	1.01838e-13	1.25446	0.534069	TRUE	7.78294e-79	sMRI
TIMP4	25826_IDP_T1_FAST_ROIs_L_latocc_cortex_inf	IVW	9	0.042264	0.0107925	9.00063e-05	9.38201	0.311101	TRUE	2.57685e-246	sMRI
MSMB	25882_IDP_T1_FAST_ROIs_L_putamen	IVW	15	-0.0392774	0.0120682	0.00113547	12.7546	0.54593	TRUE	0	sMRI
FGF2	25854_IDP_T1_FAST_ROIs_L_temp_fusif_cortex_ant	IVW	14	-0.0324186	0.00689701	2.59673e-06	4.81747	0.978994	TRUE	0	sMRI
RECK	25917_IDP_T1_FAST_ROIs_R_cerebellum_IX	IVW	8	-0.082592	0.0176234	2.77942e-06	5.20585	0.634859	TRUE	4.30388e-155	sMRI
ANGPTL3	25797_IDP_T1_FAST_ROIs_R_temporal_pole	IVW	7	-0.0254385	0.00571764	8.62215e-06	7.51897	0.275503	TRUE	5.0592e-193	sMRI
CRISP3	26528_aseg_global_volume_WM-hypointensities	IVW	25	-0.0274928	0.00611897	7.02146e-06	26.0281	0.35174	TRUE	0	sMRI
EGLN1	26582_aseg_rh_intensity_choroid-plexus	IVW	4	-0.111121	0.031332	0.000390278	0.61786	0.892332	TRUE	1.91073e-48	sMRI
RELT	26543_aseg_lh_intensity_Caudate	IVW	11	0.0604478	0.0164273	0.000233499	13.5459	0.194731	TRUE	6.45344e-256	sMRI
AMPD3	26572_aseg_rh_intensity_Cerebellum-Cortex	IVW	6	0.0839132	0.0218969	0.000127003	3.72543	0.589584	TRUE	5.54057e-105	sMRI
SEMA3F	25891_IDP_T1_FAST_ROIs_R_ventral_striatum	IVW	8	-0.132052	0.0188007	2.15912e-12	10.1148	0.182163	TRUE	1.12281e-122	sMRI
ITGAM	26551_aseg_lh_intensity_choroid-plexus	IVW	4	0.11395	0.0354157	0.00129313	4.31258	0.229629	TRUE	1.50368e-44	sMRI
ICAM5	25014_IDP_T1_FIRST_right_caudate_volume	IVW	21	-0.0276882	0.00801703	0.000553003	25.3544	0.188208	TRUE	0	sMRI
CA4	26557_aseg_lh_volume_Cerebellum-Cortex	IVW	17	0.0247278	0.00600109	3.77974e-05	22.6244	0.124151	TRUE	8.68838e-304	sMRI
CSTB	25907_IDP_T1_FAST_ROIs_V_cerebellum_VIIb	IVW	28	-0.0421257	0.0127766	0.000976872	28.3819	0.39149	TRUE	0	sMRI
FSTL1	25021_IDP_T1_FIRST_left_amygdala_volume	IVW	4	-0.129868	0.0225026	7.86913e-09	2.32629	0.507503	TRUE	1.71897e-46	sMRI
CTSS	26583_aseg_rh_volume_Cortex	IVW	20	-0.0130965	0.0039432	0.000896039	20.1369	0.386383	TRUE	0	sMRI
PKD2	25909_IDP_T1_FAST_ROIs_L_cerebellum_VIIIa	IVW	2	0.379148	0.0736124	2.59655e-07	1.62756	0.202041	TRUE	4.32406e-06	sMRI
PDE5A	25917_IDP_T1_FAST_ROIs_R_cerebellum_IX	IVW	4	0.103605	0.014768	2.29113e-12	1.19591	0.753985	TRUE	4.44794e-68	sMRI
ANGPTL3	26566_aseg_lh_volume_vessel	IVW	7	-0.0701578	0.00744855	4.55439e-21	8.30515	0.216589	TRUE	1.5493e-176	sMRI
SDCCAG8	26502_aseg_global_intensity_4th-Ventricle	IVW	5	-0.0698916	0.0178949	9.39622e-05	4.0827	0.394929	TRUE	1.50704e-114	sMRI
ADAM15	25854_IDP_T1_FAST_ROIs_L_temp_fusif_cortex_ant	IVW	12	0.0201038	0.00276548	3.60687e-13	14.5117	0.205962	TRUE	0	sMRI
ADAM15	25789_IDP_T1_FAST_ROIs_R_mid_front_gyrus	IVW	12	0.0155308	0.00258907	1.98994e-09	13.5948	0.25623	TRUE	0	sMRI
ITIH1	25807_IDP_T1_FAST_ROIs_R_mid_temp_gyrus_tempocc	IVW	4	0.165865	0.0513054	0.00122538	2.53239	0.469465	TRUE	7.58011e-53	sMRI
IGDCC4	25889_IDP_T1_FAST_ROIs_R_amygdala	IVW	18	0.0588597	0.0112362	1.61984e-07	9.35342	0.928518	TRUE	2.10036e-282	sMRI
LDLRAP1	26582_aseg_rh_intensity_choroid-plexus	IVW	2	0.156184	0.0278425	2.02824e-08	0.00261613	0.959208	TRUE	1.60621e-12	sMRI
CD177	25893_IDP_T1_FAST_ROIs_L_cerebellum_I-IV	IVW	28	0.0221613	0.00581022	0.000136628	22.6906	0.701519	TRUE	0	sMRI
TMEM25	26511_aseg_global_intensity_CC-Central	IVW	10	-0.0399518	0.00942987	2.26805e-05	8.92869	0.443883	TRUE	0	sMRI
SERPING1	26545_aseg_lh_intensity_Pallidum	IVW	15	-0.069432	0.0139003	5.8838e-07	17.9267	0.21014	TRUE	6.72649e-218	sMRI
TEF	25011_IDP_T1_FIRST_left_thalamus_volume	IVW	3	-0.134093	0.0214398	3.99088e-10	0.311661	0.855704	TRUE	3.30854e-16	sMRI
BCL2L15	25823_IDP_T1_FAST_ROIs_R_angular_gyrus	IVW	3	0.075	0.0219699	0.000640739	1.23628	0.538946	TRUE	2.04561e-72	sMRI
ITIH1	26501_aseg_global_intensity_3rd-Ventricle	IVW	4	0.167588	0.0476916	0.000441429	2.56862	0.463017	TRUE	2.91407e-50	sMRI
APOF	25871_IDP_T1_FAST_ROIs_R_heschl_gyrus	IVW	7	0.0849683	0.0263713	0.00127298	3.23969	0.778217	TRUE	3.72366e-91	sMRI
PLAU	25906_IDP_T1_FAST_ROIs_L_cerebellum_VIIb	IVW	8	0.168333	0.0203918	1.52013e-16	5.42398	0.608369	TRUE	4.60296e-36	sMRI
SPINT1	25908_IDP_T1_FAST_ROIs_R_cerebellum_VIIb	IVW	12	-0.040794	0.0109833	0.000203854	14.1317	0.22579	TRUE	0	sMRI
RALY	25014_IDP_T1_FIRST_right_caudate_volume	IVW	4	0.215254	0.0513376	2.75408e-05	1.81968	0.610661	TRUE	2.42881e-13	sMRI
VSNL1	26561_aseg_lh_volume_Pallidum	IVW	6	-0.0858056	0.0122832	2.83663e-12	5.13041	0.400173	TRUE	1.37582e-182	sMRI
NUDT2	25823_IDP_T1_FAST_ROIs_R_angular_gyrus	IVW	10	-0.060935	0.0179032	0.000665096	6.15714	0.724094	TRUE	2.69617e-190	sMRI
ADAM15	26595_aseg_rh_volume_Accumbens-area	IVW	12	-0.0210962	0.00291635	4.69746e-13	16.514	0.123096	TRUE	0	sMRI
SERPING1	25920_IDP_T1_FAST_ROIs_R_cerebellum_X	IVW	15	-0.0511094	0.0109032	2.76481e-06	11.2215	0.668552	TRUE	3.02725e-217	sMRI
DNPEP	26532_aseg_global_volume_CC-Mid-Posterior	IVW	3	0.158493	0.0415181	0.000134842	2.79227	0.247552	TRUE	3.04223e-16	sMRI
TNFRSF13C	25803_IDP_T1_FAST_ROIs_R_mid_temp_gyrus_ant	IVW	19	-0.0390575	0.0110022	0.000385263	19.771	0.345857	TRUE	0	sMRI
APOBR	26565_aseg_lh_volume_VentralDC	IVW	18	-0.0153	0.0040102	0.000136033	16.7711	0.469977	TRUE	0	sMRI
NOS1	26555_aseg_lh_volume_Inf-Lat-Vent	IVW	3	0.151207	0.0464628	0.00113642	3.81754	0.148263	TRUE	8.69212e-30	sMRI
NHLRC3	25854_IDP_T1_FAST_ROIs_L_temp_fusif_cortex_ant	IVW	8	-0.057298	0.014983	0.000131198	8.15433	0.319182	TRUE	1.42298e-224	sMRI
TGFBR3	25782_IDP_T1_FAST_ROIs_L_frontal_pole	IVW	6	-0.0497439	0.0137886	0.000309041	8.07588	0.152103	TRUE	2.77162e-48	sMRI
PTH1R	26578_aseg_rh_intensity_Amygdala	IVW	8	-0.0899388	0.0205477	1.20282e-05	11.3018	0.125987	TRUE	5.94589e-39	sMRI
GUSB	26537_aseg_global_volume-ratio_MaskVol-to-eTIV	IVW	7	-0.0845926	0.0123768	8.21341e-12	8.97188	0.175166	TRUE	1.858e-124	sMRI
CTSB	25024_IDP_T1_FIRST_right_accumbens_volume	IVW	7	-0.0349476	0.00695697	5.07645e-07	6.15176	0.406407	TRUE	0	sMRI
IL1RL2	25018_IDP_T1_FIRST_right_pallidum_volume	IVW	11	0.0364536	0.0112122	0.00114896	7.85615	0.642886	TRUE	0	sMRI
LATS1	26563_aseg_lh_volume_Amygdala	IVW	2	-0.38626	0.103247	0.000183195	0.0415033	0.83857	TRUE	0.000387648	sMRI
CFH	25865_IDP_T1_FAST_ROIs_R_cent_operc_cortex	IVW	21	0.0279607	0.00593822	2.49418e-06	13.9052	0.83527	TRUE	0	sMRI
NAGA	26508_aseg_global_intensity_Optic-Chiasm	IVW	6	-0.08386	0.0184801	5.68283e-06	5.97538	0.308621	TRUE	4.70825e-76	sMRI
RNF43	26578_aseg_rh_intensity_Amygdala	IVW	5	-0.157728	0.0269438	4.79973e-09	1.74451	0.782618	TRUE	1.51328e-31	sMRI
PKD1	25829_IDP_T1_FAST_ROIs_R_intracalc_cortex	IVW	7	0.0932655	0.0271512	0.000592467	6.87417	0.332641	TRUE	9.7887e-152	sMRI
LTBP3	26515_aseg_global_volume_BrainSegNotVent	IVW	23	-0.0122301	0.00347198	0.0004275	18.7639	0.659862	TRUE	0	sMRI
FGF5	25011_IDP_T1_FIRST_left_thalamus_volume	IVW	21	0.0283196	0.00870723	0.00114425	27.3711	0.125141	TRUE	7.18302e-281	sMRI
SPINT2	25818_IDP_T1_FAST_ROIs_L_supramarg_gyrus_ant	IVW	6	0.167246	0.0322932	2.23095e-07	7.48545	0.186967	TRUE	5.0373e-54	sMRI
FGF2	26584_aseg_rh_volume_CerebralWhiteMatter	IVW	14	0.0149148	0.00389121	0.000126614	12.0039	0.527322	TRUE	0	sMRI
SPINK8	26513_aseg_global_intensity_CC-Anterior	IVW	9	0.0372167	0.0101844	0.000257889	5.68521	0.682445	TRUE	0	sMRI
ICAM3	25849_IDP_T1_FAST_ROIs_R_parahipp_gyrus_ant	IVW	10	0.0346581	0.0103618	0.000823436	12.5306	0.185021	TRUE	1.9187e-124	sMRI
GLO1	26544_aseg_lh_intensity_Putamen	IVW	6	0.024231	0.00671062	0.000305209	4.11389	0.533137	TRUE	1.75004e-148	sMRI
VSIR	25908_IDP_T1_FAST_ROIs_R_cerebellum_VIIb	IVW	4	0.073516	0.0211938	0.000522888	1.78329	0.618578	TRUE	4.03464e-92	sMRI
CSF2	26558_aseg_lh_volume_Thalamus-Proper	IVW	6	-0.0264972	0.00503199	1.39613e-07	1.26017	0.938977	TRUE	7.72964e-166	sMRI
B4GAT1	25847_IDP_T1_FAST_ROIs_R_front_orb_cortex	IVW	7	0.068818	0.0159915	1.68189e-05	1.53793	0.956935	TRUE	1.09283e-154	sMRI
SCG3	25911_IDP_T1_FAST_ROIs_R_cerebellum_VIIIa	IVW	19	0.0331675	0.00844253	8.54365e-05	13.176	0.781014	TRUE	0	sMRI
SERPING1	25018_IDP_T1_FIRST_right_pallidum_volume	IVW	15	0.0435084	0.0108323	5.90539e-05	10.1977	0.747589	TRUE	9.91706e-227	sMRI
PLAU	25020_IDP_T1_FIRST_right_hippocampus_volume	IVW	8	0.0913041	0.0225734	5.23765e-05	8.24123	0.311804	TRUE	2.24619e-41	sMRI
BTN1A1	25864_IDP_T1_FAST_ROIs_L_cent_operc_cortex	IVW	6	0.0278323	0.00607794	4.66702e-06	4.50248	0.479552	TRUE	1.46221e-192	sMRI
PKD1	25907_IDP_T1_FAST_ROIs_V_cerebellum_VIIb	IVW	7	-0.0928396	0.02627	0.000409248	3.43436	0.752682	TRUE	4.44783e-155	sMRI
FOXO1	25848_IDP_T1_FAST_ROIs_L_parahipp_gyrus_ant	IVW	3	0.0908027	0.026855	0.000721659	1.61317	0.446381	TRUE	3.36852e-37	sMRI
CA14	25784_IDP_T1_FAST_ROIs_L_insular_cortex	IVW	16	0.045977	0.0120337	0.000133083	9.8035	0.831915	TRUE	9.31105e-167	sMRI
CA4	26532_aseg_global_volume_CC-Mid-Posterior	IVW	17	-0.0481047	0.0063228	2.78078e-14	10.0924	0.861761	TRUE	8.07039e-307	sMRI
SUGP1	26543_aseg_lh_intensity_Caudate	IVW	5	0.0690673	0.0149329	3.74297e-06	2.4279	0.657591	TRUE	1.07593e-175	sMRI
AARSD1	25902_IDP_T1_FAST_ROIs_R_cerebellum_crus_I	IVW	3	0.0841203	0.025891	0.00115802	1.00331	0.605528	TRUE	1.1894e-37	sMRI
HSPB1	26560_aseg_lh_volume_Putamen	IVW	14	0.0367018	0.0103922	0.000412938	15.7971	0.26026	TRUE	0	sMRI
CDH3	25883_IDP_T1_FAST_ROIs_R_putamen	IVW	4	-0.090321	0.0214928	2.64121e-05	2.42565	0.488877	TRUE	3.22456e-21	sMRI
VASN	25014_IDP_T1_FIRST_right_caudate_volume	IVW	12	-0.0362238	0.00993823	0.000267504	8.21681	0.693761	TRUE	4.26871e-301	sMRI
CHRDL2	25023_IDP_T1_FIRST_left_accumbens_volume	IVW	8	-0.0666363	0.016935	8.32544e-05	10.9072	0.142719	TRUE	3.35236e-237	sMRI
IL17F	25868_IDP_T1_FAST_ROIs_L_planum_polare	IVW	4	-0.141426	0.0355444	6.92521e-05	1.08892	0.77975	TRUE	6.57163e-37	sMRI
THSD1	25866_IDP_T1_FAST_ROIs_L_parietal_operc_cortex	IVW	9	-0.031837	0.00976668	0.00111506	9.7317	0.284364	TRUE	1.06622e-46	sMRI
F12	26538_aseg_lh_intensity_Lateral-Ventricle	IVW	21	0.0327547	0.00840832	9.79901e-05	20.4684	0.428993	TRUE	0	sMRI
APOBR	25861_IDP_T1_FAST_ROIs_R_occ_fusif_gyrus	IVW	18	0.0229895	0.00605905	0.0001481	22.8985	0.152584	TRUE	0	sMRI
NID2	25917_IDP_T1_FAST_ROIs_R_cerebellum_IX	IVW	15	0.0533507	0.00688819	9.54026e-15	17.9449	0.209302	TRUE	5.19246e-268	sMRI
RALB	25847_IDP_T1_FAST_ROIs_R_front_orb_cortex	IVW	3	0.127574	0.0319768	6.61883e-05	1.56072	0.458242	TRUE	4.12398e-27	sMRI
LUZP2	25822_IDP_T1_FAST_ROIs_L_angular_gyrus	IVW	8	0.073672	0.0128831	1.07477e-08	2.15494	0.950769	TRUE	7.17109e-159	sMRI
RELT	26534_aseg_global_volume_CC-Mid-Anterior	IVW	11	-0.0676337	0.0134027	4.50554e-07	8.23831	0.605572	TRUE	5.20754e-255	sMRI
ADAMTSL4	26517_aseg_global_volume_SubCortGray	IVW	16	0.0308797	0.00883904	0.000476622	19.4626	0.19353	TRUE	1.89611e-221	sMRI
RSPO3	26568_aseg_lh_number_HolesBeforeFixing	IVW	10	-0.143195	0.0268095	9.23236e-08	12.4626	0.188469	TRUE	3.91305e-66	sMRI
GLO1	25882_IDP_T1_FAST_ROIs_L_putamen	IVW	6	-0.0414122	0.00649728	1.84428e-10	4.66701	0.457853	TRUE	4.06121e-143	sMRI
MFGE8	25012_IDP_T1_FIRST_right_thalamus_volume	IVW	4	-0.0718199	0.016216	9.46953e-06	2.87629	0.411095	TRUE	2.60724e-83	sMRI
THSD1	26588_aseg_rh_volume_Cerebellum-Cortex	IVW	9	-0.151638	0.0076434	1.36829e-87	7.50934	0.482802	TRUE	3.52921e-41	sMRI
MDH1	25864_IDP_T1_FAST_ROIs_L_cent_operc_cortex	IVW	5	0.161236	0.0277216	6.01804e-09	4.17024	0.383457	TRUE	1.20188e-27	sMRI
GIPC2	25801_IDP_T1_FAST_ROIs_R_sup_temp_gyrus_post	IVW	8	-0.0596823	0.00935179	1.74887e-10	5.02893	0.656433	TRUE	1.88127e-243	sMRI
CLEC5A	26545_aseg_lh_intensity_Pallidum	IVW	4	-0.0622997	0.0181085	0.000580952	0.343002	0.951748	TRUE	5.75394e-158	sMRI
XCL1	26574_aseg_rh_intensity_Caudate	IVW	9	-0.0588721	0.016128	0.000261916	7.44674	0.489287	TRUE	1.09079e-141	sMRI
IL34	25886_IDP_T1_FAST_ROIs_L_hippocampus	IVW	34	-0.0337392	0.00354333	1.70017e-21	37.8022	0.259179	TRUE	0	sMRI
BLMH	26555_aseg_lh_volume_Inf-Lat-Vent	IVW	12	-0.0369671	0.0107369	0.000575298	11.8929	0.371744	TRUE	0	sMRI
FGF2	25863_IDP_T1_FAST_ROIs_R_front_operc_cortex	IVW	14	-0.0460215	0.00877008	1.54129e-07	18.8229	0.128699	TRUE	0	sMRI
PDE5A	26573_aseg_rh_intensity_Thalamus-Proper	IVW	4	0.0681587	0.0147609	3.88335e-06	1.41315	0.702455	TRUE	1.26542e-74	sMRI
CNTN3	25814_IDP_T1_FAST_ROIs_L_postcent_gyrus	IVW	12	0.053271	0.012498	2.02265e-05	9.94338	0.535488	TRUE	5.01754e-219	sMRI
CA14	25807_IDP_T1_FAST_ROIs_R_mid_temp_gyrus_tempocc	IVW	16	0.0758573	0.015908	1.856e-06	17.0182	0.31778	TRUE	1.65841e-161	sMRI
ITGAV	25024_IDP_T1_FIRST_right_accumbens_volume	IVW	9	0.0804148	0.0226297	0.000380131	4.68265	0.790894	TRUE	1.6236e-76	sMRI
TCN2	25889_IDP_T1_FAST_ROIs_R_amygdala	IVW	23	-0.0342591	0.00835495	4.12348e-05	25.2524	0.285157	TRUE	0	sMRI
MERTK	26514_aseg_global_volume_BrainSeg	IVW	5	0.0278319	0.00808353	0.000575221	4.97681	0.289686	TRUE	2.98714e-97	sMRI
ALDH3A1	25816_IDP_T1_FAST_ROIs_L_sup_parietal_lobule	IVW	11	0.0519942	0.0150387	0.000545481	12.3346	0.263285	TRUE	5.30593e-245	sMRI
GIPC2	25914_IDP_T1_FAST_ROIs_R_cerebellum_VIIIb	IVW	8	0.0522871	0.00932282	2.04087e-08	4.00531	0.779166	TRUE	8.39123e-238	sMRI
LEG1	26595_aseg_rh_volume_Accumbens-area	IVW	4	0.0425191	0.0117179	0.000284999	1.13748	0.768036	TRUE	2.936e-204	sMRI
PLAU	25899_IDP_T1_FAST_ROIs_R_cerebellum_VI	IVW	8	0.116413	0.0189487	8.06857e-10	5.11969	0.645359	TRUE	7.89433e-38	sMRI
IFNGR2	26546_aseg_lh_intensity_Hippocampus	IVW	35	-0.0231495	0.00613244	0.000160054	37.279	0.320659	TRUE	0	sMRI
TFRC	25882_IDP_T1_FAST_ROIs_L_putamen	IVW	11	-0.0702027	0.0212037	0.000930075	15.4645	0.116024	TRUE	1.46966e-210	sMRI
EHBP1	25790_IDP_T1_FAST_ROIs_L_inf_front_gyrus_parstri	IVW	10	-0.10194	0.0140736	4.37821e-13	14.5888	0.102869	TRUE	1.21892e-92	sMRI
LUZP2	25881_IDP_T1_FAST_ROIs_R_caudate	IVW	8	0.0646166	0.0125219	2.46579e-07	5.34809	0.617564	TRUE	2.29518e-162	sMRI
CDH3	25022_IDP_T1_FIRST_right_amygdala_volume	IVW	4	0.0744265	0.0216538	0.000587962	0.576552	0.901779	TRUE	8.57873e-23	sMRI
CTSB	26568_aseg_lh_number_HolesBeforeFixing	IVW	7	-0.0335932	0.00724611	3.5516e-06	1.88601	0.929878	TRUE	0	sMRI
PLAU	25832_IDP_T1_FAST_ROIs_L_juxtapos_lobule_cortex	IVW	8	-0.108917	0.023523	3.65269e-06	8.32877	0.304497	TRUE	1.03844e-37	sMRI
CEACAM1	26521_aseg_global_volume_EstimatedTotalIntraCranial	IVW	10	0.0627104	0.0187548	0.000826722	8.55644	0.479183	TRUE	1.05396e-134	sMRI
RSPO3	25811_IDP_T1_FAST_ROIs_R_inf_temp_gyrus_post	IVW	10	0.116724	0.0221533	1.37232e-07	9.61028	0.382946	TRUE	3.85009e-82	sMRI
ESM1	26589_aseg_rh_volume_Thalamus-Proper	IVW	6	-0.0704817	0.0185774	0.000148276	1.80367	0.875589	TRUE	3.38867e-74	sMRI
MERTK	25017_IDP_T1_FIRST_left_pallidum_volume	IVW	5	0.0962985	0.0236418	4.63659e-05	5.39047	0.249526	TRUE	6.0205e-94	sMRI
CTSB	25016_IDP_T1_FIRST_right_putamen_volume	IVW	7	-0.0355772	0.00699675	3.67968e-07	8.18534	0.224837	TRUE	0	sMRI
TIMP4	25887_IDP_T1_FAST_ROIs_R_hippocampus	IVW	9	0.0302005	0.00880264	0.00060169	3.40147	0.9067	TRUE	4.6687e-247	sMRI
TEF	26537_aseg_global_volume-ratio_MaskVol-to-eTIV	IVW	3	-0.133555	0.0278138	1.57287e-06	1.10023	0.576885	TRUE	1.95029e-18	sMRI
WWP2	25018_IDP_T1_FIRST_right_pallidum_volume	IVW	6	-0.0749946	0.0182012	3.7835e-05	4.77054	0.444521	TRUE	1.53899e-142	sMRI
GUCA2A	25858_IDP_T1_FAST_ROIs_L_temp_occ_fusif_cortex	IVW	7	-0.0814619	0.0205433	7.32824e-05	4.91132	0.555236	TRUE	1.67038e-118	sMRI
CTSB	26561_aseg_lh_volume_Pallidum	IVW	7	0.0778489	0.00786013	3.98851e-23	9.88585	0.129542	TRUE	0	sMRI
ESM1	25861_IDP_T1_FAST_ROIs_R_occ_fusif_gyrus	IVW	6	-0.10137	0.0245232	3.57075e-05	2.67271	0.75029	TRUE	1.99559e-75	sMRI
PLXDC1	25851_IDP_T1_FAST_ROIs_R_parahipp_gyrus_post	IVW	12	-0.0492649	0.014452	0.000652373	4.4147	0.956181	TRUE	3.63557e-179	sMRI
ICAM3	25899_IDP_T1_FAST_ROIs_R_cerebellum_VI	IVW	10	-0.0366298	0.00913096	6.0308e-05	9.91151	0.357696	TRUE	1.9766e-127	sMRI
NAGA	25879_IDP_T1_FAST_ROIs_R_thalamus	IVW	6	0.161968	0.0143374	1.3601e-29	0.487732	0.992566	TRUE	9.38415e-67	sMRI
LEG1	26571_aseg_rh_intensity_Cerebellum-White-Matter	IVW	4	0.0479197	0.0134011	0.000349166	0.104673	0.991271	TRUE	6.3183e-203	sMRI
DNER	26589_aseg_rh_volume_Thalamus-Proper	IVW	9	-0.043621	0.0102917	2.25043e-05	7.30971	0.503616	TRUE	6.88425e-275	sMRI
ASRGL1	26570_aseg_rh_intensity_Inf-Lat-Vent	IVW	5	0.0771221	0.0212588	0.00028588	1.44891	0.835651	TRUE	2.40147e-98	sMRI
ITGAM	25013_IDP_T1_FIRST_left_caudate_volume	IVW	4	0.0888783	0.0277002	0.00133391	3.01573	0.389206	TRUE	2.28122e-47	sMRI
LDLRAP1	25786_IDP_T1_FAST_ROIs_L_sup_front_gyrus	IVW	2	0.150118	0.0270831	2.97571e-08	0.014058	0.905619	TRUE	1.47955e-12	sMRI
CD177	26526_aseg_global_volume_Brain-Stem	IVW	28	0.0223157	0.00454147	8.93436e-07	19.7413	0.841436	TRUE	0	sMRI
EHBP1	25917_IDP_T1_FAST_ROIs_R_cerebellum_IX	IVW	10	0.0733053	0.0103774	1.61878e-12	8.202	0.513925	TRUE	2.17232e-91	sMRI
UBE2L6	25891_IDP_T1_FAST_ROIs_R_ventral_striatum	IVW	7	-0.0832335	0.0200545	3.3196e-05	4.42091	0.619912	TRUE	1.98021e-184	sMRI
TGFBR3	25801_IDP_T1_FAST_ROIs_R_sup_temp_gyrus_post	IVW	6	-0.107691	0.013898	9.28949e-15	4.92656	0.424908	TRUE	5.60063e-57	sMRI
WWP2	25795_IDP_T1_FAST_ROIs_R_precentral_gyrus	IVW	6	0.0696032	0.0215631	0.00124706	8.22188	0.144424	TRUE	3.03544e-144	sMRI
ADAMTS4	25867_IDP_T1_FAST_ROIs_R_parietal_operc_cortex	IVW	2	-0.157423	0.0415692	0.000152471	0.180655	0.670811	TRUE	5.89547e-23	sMRI
DPEP2	25873_IDP_T1_FAST_ROIs_R_planum_temporale	IVW	20	-0.0474623	0.00993913	1.79442e-06	25.0959	0.157409	TRUE	8.52691e-179	sMRI
C5	26542_aseg_lh_intensity_Thalamus-Proper	IVW	6	-0.113832	0.0348547	0.00109119	2.25634	0.812658	TRUE	8.5735e-60	sMRI
FGF5	26533_aseg_global_volume_CC-Central	IVW	21	0.0428044	0.0108964	8.55398e-05	21.556	0.365083	TRUE	9.09685e-281	sMRI
SPINT2	25843_IDP_T1_FAST_ROIs_R_precun_cortex	IVW	6	-0.0756416	0.0227117	0.000866878	5.70832	0.335643	TRUE	2.64188e-56	sMRI
LRRC37A2	26527_aseg_global_volume_CSF	IVW	19	0.0253971	0.0044961	1.61677e-08	20.5014	0.305308	TRUE	0	sMRI
PLAU	25795_IDP_T1_FAST_ROIs_R_precentral_gyrus	IVW	8	0.0937068	0.0190647	8.86963e-07	7.19661	0.4087	TRUE	2.17981e-37	sMRI
TCTN3	25796_IDP_T1_FAST_ROIs_L_temporal_pole	IVW	19	-0.0266955	0.00803939	0.000898263	13.5448	0.758249	TRUE	0	sMRI
GALNT5	25896_IDP_T1_FAST_ROIs_R_cerebellum_V	IVW	13	-0.0597453	0.0110832	7.02147e-08	10.0959	0.60755	TRUE	0	sMRI
ITIH3	25803_IDP_T1_FAST_ROIs_R_mid_temp_gyrus_ant	IVW	7	-0.050633	0.00995877	3.69059e-07	6.1037	0.411674	TRUE	0	sMRI
LPO	26576_aseg_rh_intensity_Pallidum	IVW	7	0.0795326	0.0240685	0.000951712	5.29603	0.506443	TRUE	4.11945e-141	sMRI
CSF2	25796_IDP_T1_FAST_ROIs_L_temporal_pole	IVW	6	-0.0341794	0.00583768	4.77123e-09	0.159227	0.999492	TRUE	2.39298e-163	sMRI
BSG	26557_aseg_lh_volume_Cerebellum-Cortex	IVW	2	-0.13403	0.0406887	0.000987634	0.0185253	0.891736	TRUE	1.49107e-29	sMRI
ICAM5	26527_aseg_global_volume_CSF	IVW	21	0.0244521	0.00747024	0.00106311	21.2635	0.38177	TRUE	0	sMRI
CRNN	25852_IDP_T1_FAST_ROIs_L_lingual_gyrus	IVW	21	-0.0233407	0.00612556	0.000138753	14.6042	0.798591	TRUE	0	sMRI
IL18R1	26544_aseg_lh_intensity_Putamen	IVW	30	-0.0388974	0.0104365	0.000193738	31.9754	0.320954	TRUE	0	sMRI
LGALS9	26519_aseg_global_volume_SupraTentorial	IVW	15	-0.0282835	0.0068839	3.9799e-05	20.63	0.111496	TRUE	2.8008e-240	sMRI
MMUT	26513_aseg_global_intensity_CC-Anterior	IVW	3	0.119737	0.0361016	0.000910938	1.70713	0.425893	TRUE	8.68502e-28	sMRI
CLEC7A	25866_IDP_T1_FAST_ROIs_L_parietal_operc_cortex	IVW	18	0.0388785	0.00825235	2.46266e-06	14.2537	0.649069	TRUE	0	sMRI
SPINT3	25019_IDP_T1_FIRST_left_hippocampus_volume	IVW	2	0.216094	0.0641535	0.000756102	0.0132075	0.908505	TRUE	1.03209e-28	sMRI
EIF4G3	25919_IDP_T1_FAST_ROIs_V_cerebellum_X	IVW	2	-0.329175	0.0480428	7.29781e-12	0.0408177	0.83989	TRUE	1.15343e-07	sMRI
PRSS53	26524_aseg_global_volume_4th-Ventricle	IVW	19	0.0244128	0.00699643	0.000484235	17.7354	0.473208	TRUE	0	sMRI
CHRDL2	26509_aseg_global_intensity_CC-Posterior	IVW	8	-0.0477028	0.0147773	0.0012461	3.34711	0.851145	TRUE	9.40944e-237	sMRI
FAM3D	25854_IDP_T1_FAST_ROIs_L_temp_fusif_cortex_ant	IVW	4	0.0361248	0.0100283	0.000315425	0.697552	0.87378	TRUE	3.02341e-106	sMRI
GFRA1	26534_aseg_global_volume_CC-Mid-Anterior	IVW	6	0.0606583	0.00735543	1.62777e-16	1.25285	0.939707	TRUE	3.98968e-103	sMRI
GSN	25807_IDP_T1_FAST_ROIs_R_mid_temp_gyrus_tempocc	IVW	9	0.0885299	0.0211556	2.85538e-05	5.42089	0.711788	TRUE	2.81418e-66	sMRI
REG4	25843_IDP_T1_FAST_ROIs_R_precun_cortex	IVW	7	-0.0923483	0.0150365	8.16831e-10	2.37875	0.881784	TRUE	2.95287e-94	sMRI
SELE	25825_IDP_T1_FAST_ROIs_R_latocc_cortex_sup	IVW	2	-0.110188	0.030642	0.000323178	0.314369	0.575012	TRUE	3.87099e-19	sMRI
RBPMS2	25871_IDP_T1_FAST_ROIs_R_heschl_gyrus	IVW	4	-0.08502	0.0182728	3.27429e-06	1.3942	0.706894	TRUE	4.96112e-18	sMRI
IL31RA	25840_IDP_T1_FAST_ROIs_L_cing_gyrus_post	IVW	26	-0.0284583	0.00361521	3.49521e-15	28.9133	0.267556	TRUE	0	sMRI
AMN	25849_IDP_T1_FAST_ROIs_R_parahipp_gyrus_ant	IVW	28	0.0382593	0.0116274	0.00100028	29.6827	0.328596	TRUE	0	sMRI
CD5L	25849_IDP_T1_FAST_ROIs_R_parahipp_gyrus_ant	IVW	3	-0.060002	0.0185907	0.00124866	0.0896474	0.956166	TRUE	8.94655e-91	sMRI
GFRA1	26590_aseg_rh_volume_Caudate	IVW	6	-0.0340818	0.00684762	6.45182e-07	5.35176	0.374475	TRUE	5.63532e-106	sMRI
CTSB	25918_IDP_T1_FAST_ROIs_L_cerebellum_X	IVW	7	-0.0338383	0.00732418	3.83607e-06	6.91549	0.328733	TRUE	0	sMRI
TREH	26599_aseg_rh_number_HolesBeforeFixing	IVW	21	0.0277216	0.00690388	5.93549e-05	11.4708	0.933088	TRUE	0	sMRI
ANGPTL3	26561_aseg_lh_volume_Pallidum	IVW	7	-0.0282717	0.00494904	1.1129e-08	2.01336	0.918465	TRUE	6.98266e-190	sMRI
RBPMS2	26581_aseg_rh_intensity_vessel	IVW	4	0.079388	0.022825	0.000504956	0.236946	0.971415	TRUE	1.17633e-20	sMRI
RNASET2	25915_IDP_T1_FAST_ROIs_L_cerebellum_IX	IVW	6	0.0576507	0.0176554	0.00109335	1.31677	0.933197	TRUE	4.18343e-178	sMRI
NAGA	25898_IDP_T1_FAST_ROIs_V_cerebellum_VI	IVW	6	0.0872857	0.0159339	4.30231e-08	5.21754	0.389913	TRUE	1.42389e-79	sMRI
SFTPA1	25823_IDP_T1_FAST_ROIs_R_angular_gyrus	IVW	4	-0.100535	0.0311651	0.00125588	0.3165	0.956896	TRUE	4.482e-101	sMRI
RSPO3	25885_IDP_T1_FAST_ROIs_R_pallidum	IVW	10	-0.157158	0.0271201	6.83702e-09	11.8225	0.223502	TRUE	1.2548e-78	sMRI
CSF2	26588_aseg_rh_volume_Cerebellum-Cortex	IVW	6	0.0324556	0.00544165	2.45685e-09	4.05996	0.540817	TRUE	9.67212e-161	sMRI
PROS1	25900_IDP_T1_FAST_ROIs_L_cerebellum_crus_I	IVW	4	-0.115758	0.0319371	0.000289459	2.59701	0.458014	TRUE	2.80959e-27	sMRI
PLAU	26515_aseg_global_volume_BrainSegNotVent	IVW	8	0.0716658	0.00943221	3.00781e-14	9.01821	0.251351	TRUE	1.06731e-34	sMRI
SIGLEC1	26585_aseg_rh_volume_Lateral-Ventricle	IVW	7	0.0676999	0.0179901	0.000167763	4.69512	0.583468	TRUE	5.75507e-151	sMRI
GLO1	25903_IDP_T1_FAST_ROIs_L_cerebellum_crus_II	IVW	6	0.049163	0.00599931	2.51081e-16	2.47004	0.781001	TRUE	1.12675e-142	sMRI
TIMP4	26504_aseg_global_intensity_Brain-Stem	IVW	9	-0.0482188	0.0111943	1.65153e-05	11.5279	0.173543	TRUE	8.6036e-220	sMRI
DPY30	25915_IDP_T1_FAST_ROIs_L_cerebellum_IX	IVW	3	-0.439736	0.118555	0.00020797	0.341343	0.843099	TRUE	4.7022e-06	sMRI
BST1	25807_IDP_T1_FAST_ROIs_R_mid_temp_gyrus_tempocc	IVW	28	0.0229709	0.00564887	4.77342e-05	36.5229	0.104323	TRUE	0	sMRI
TNFRSF11B	26522_aseg_global_volume_VentricleChoroid	IVW	9	0.112461	0.0257463	1.25368e-05	9.24597	0.321973	TRUE	4.77354e-97	sMRI
LGALS4	26528_aseg_global_volume_WM-hypointensities	IVW	4	0.191293	0.0510737	0.000180088	0.341836	0.951977	TRUE	4.78997e-32	sMRI
KHK	25869_IDP_T1_FAST_ROIs_R_planum_polare	IVW	8	0.0439313	0.0125175	0.000448813	3.64384	0.819763	TRUE	1.56024e-258	sMRI
SFTPA2	25856_IDP_T1_FAST_ROIs_L_temp_fusif_cortex_post	IVW	12	0.0340826	0.00658802	2.29848e-07	4.62623	0.94791	TRUE	0	sMRI
B4GAT1	25840_IDP_T1_FAST_ROIs_L_cing_gyrus_post	IVW	7	0.0737939	0.0148045	6.20982e-07	1.00675	0.985355	TRUE	1.89067e-151	sMRI
WWP2	25840_IDP_T1_FAST_ROIs_L_cing_gyrus_post	IVW	6	0.0640028	0.0149831	1.9403e-05	4.48087	0.482447	TRUE	1.63255e-143	sMRI
LGALS9	25015_IDP_T1_FIRST_left_putamen_volume	IVW	15	-0.0577305	0.0138701	3.15135e-05	14.2214	0.433354	TRUE	2.03524e-242	sMRI
CD164	25856_IDP_T1_FAST_ROIs_L_temp_fusif_cortex_post	IVW	3	0.0353917	0.00947431	0.000187308	0.603254	0.739614	TRUE	4.34749e-85	sMRI
PLG	25879_IDP_T1_FAST_ROIs_R_thalamus	IVW	18	0.0453675	0.0134985	0.000776804	21.2244	0.216413	TRUE	0	sMRI
BTN1A1	25793_IDP_T1_FAST_ROIs_R_inf_front_gyrus_parsop	IVW	6	0.0286758	0.00795371	0.00031174	5.99832	0.306382	TRUE	9.01808e-195	sMRI
C5	25815_IDP_T1_FAST_ROIs_R_postcent_gyrus	IVW	6	-0.137703	0.0406026	0.000695144	7.85365	0.164488	TRUE	2.51175e-52	sMRI
NCAN	25789_IDP_T1_FAST_ROIs_R_mid_front_gyrus	IVW	5	0.107653	0.0329564	0.00108869	2.12286	0.713174	TRUE	9.04006e-65	sMRI
EFNA1	25018_IDP_T1_FIRST_right_pallidum_volume	IVW	6	-0.0663876	0.0185151	0.000336316	5.6538	0.341376	TRUE	1.18592e-140	sMRI
ULBP2	26517_aseg_global_volume_SubCortGray	IVW	12	-0.0339957	0.00899872	0.000158193	10.947	0.447714	TRUE	1.06149e-233	sMRI
PLXDC1	25804_IDP_T1_FAST_ROIs_L_mid_temp_gyrus_post	IVW	12	-0.0794632	0.0135099	4.05661e-09	11.6441	0.390978	TRUE	2.14539e-171	sMRI
COMMD1	25013_IDP_T1_FIRST_left_caudate_volume	IVW	6	-0.0692137	0.0199842	0.000533346	3.81	0.577082	TRUE	5.7658e-118	sMRI
ECE1	26522_aseg_global_volume_VentricleChoroid	IVW	3	0.213943	0.0618917	0.000546759	2.7039	0.258735	TRUE	2.84284e-10	sMRI
TNFRSF13C	25809_IDP_T1_FAST_ROIs_R_inf_temp_gyrus_ant	IVW	19	-0.0568071	0.0107851	1.38543e-07	15.9453	0.596366	TRUE	0	sMRI
CCL28	25887_IDP_T1_FAST_ROIs_R_hippocampus	IVW	3	0.235598	0.0604239	9.65569e-05	0.517551	0.771996	TRUE	1.93859e-07	sMRI
POMC	25799_IDP_T1_FAST_ROIs_R_sup_temp_gyrus_ant	IVW	2	0.337027	0.102127	0.000966641	0.00695794	0.933522	TRUE	1.46766e-06	sMRI
TFPI	25824_IDP_T1_FAST_ROIs_L_latocc_cortex_sup	IVW	15	-0.0381676	0.00925018	3.68897e-05	16.5475	0.281092	TRUE	1.17692e-287	sMRI
CES3	26551_aseg_lh_intensity_choroid-plexus	IVW	14	-0.0538824	0.0136558	7.95517e-05	12.6473	0.475413	TRUE	2.16614e-159	sMRI
CFHR4	26527_aseg_global_volume_CSF	IVW	30	-0.018609	0.00496386	0.000177617	31.5201	0.341328	TRUE	0	sMRI
FUT8	26509_aseg_global_intensity_CC-Posterior	IVW	36	0.0328248	0.00660674	6.75164e-07	38.9621	0.296029	TRUE	0	sMRI
HDDC2	26544_aseg_lh_intensity_Putamen	IVW	7	0.0606335	0.0181924	0.000859426	5.92409	0.431747	TRUE	7.15191e-128	sMRI
LDLRAP1	25870_IDP_T1_FAST_ROIs_L_heschl_gyrus	IVW	2	0.132134	0.0276236	1.72368e-06	0.00714272	0.932647	TRUE	3.01963e-13	sMRI
FCGR2B	26564_aseg_lh_volume_Accumbens-area	IVW	11	0.0533883	0.0135558	8.20196e-05	9.28288	0.505484	TRUE	2.02547e-215	sMRI
IL31RA	25874_IDP_T1_FAST_ROIs_L_supracalc_cortex	IVW	26	0.0238865	0.00491814	1.19286e-06	34.0093	0.107708	TRUE	0	sMRI
FOXO1	26528_aseg_global_volume_WM-hypointensities	IVW	3	-0.181185	0.0286008	2.37371e-10	0.0727173	0.964294	TRUE	1.50777e-30	sMRI
GDF15	26547_aseg_lh_intensity_Amygdala	IVW	7	-0.101939	0.027999	0.000271802	3.54138	0.738456	TRUE	3.61849e-100	sMRI
TWF2	26544_aseg_lh_intensity_Putamen	IVW	2	-0.510381	0.122092	2.91141e-05	1.2714	0.259504	TRUE	0.000248225	sMRI
GIPC2	25821_IDP_T1_FAST_ROIs_R_supramarg_gyrus_post	IVW	8	0.0450206	0.00999894	6.71483e-06	4.0898	0.769378	TRUE	5.7584e-251	sMRI
GSTP1	25870_IDP_T1_FAST_ROIs_L_heschl_gyrus	IVW	9	0.0634232	0.0178832	0.000390344	4.42598	0.816792	TRUE	4.52235e-162	sMRI
PDE5A	26580_aseg_rh_intensity_VentralDC	IVW	4	0.0663874	0.0151983	1.25344e-05	0.758542	0.859355	TRUE	8.20472e-78	sMRI
CDA	25867_IDP_T1_FAST_ROIs_R_parietal_operc_cortex	IVW	14	0.0413334	0.0119841	0.000562645	10.741	0.632501	TRUE	1.73729e-165	sMRI
F12	25831_IDP_T1_FAST_ROIs_R_front_med_cortex	IVW	21	0.0338741	0.00845913	6.21649e-05	19.709	0.476263	TRUE	0	sMRI
CHRDL2	26598_aseg_rh_volume_choroid-plexus	IVW	8	0.0877217	0.0120723	3.69291e-13	6.18587	0.518221	TRUE	5.24885e-212	sMRI
TXNDC15	26562_aseg_lh_volume_Hippocampus	IVW	22	0.0306002	0.00785182	9.73068e-05	26.1042	0.202505	TRUE	0	sMRI
VASN	26535_aseg_global_volume_CC-Anterior	IVW	12	-0.0405059	0.0107348	0.000161092	7.14684	0.78707	TRUE	3.66076e-305	sMRI
SOD2	26575_aseg_rh_intensity_Putamen	IVW	3	0.225813	0.0458897	8.61973e-07	0.730781	0.693926	TRUE	9.58882e-38	sMRI
PROS1	25911_IDP_T1_FAST_ROIs_R_cerebellum_VIIIa	IVW	4	-0.114422	0.0298707	0.00012784	2.40739	0.492261	TRUE	2.92512e-29	sMRI
CRISP3	25857_IDP_T1_FAST_ROIs_R_temp_fusif_cortex_post	IVW	25	-0.020328	0.00546592	0.000199983	22.805	0.531334	TRUE	0	sMRI
ECHDC3	25896_IDP_T1_FAST_ROIs_R_cerebellum_V	IVW	7	-0.0482887	0.0148234	0.00112359	6.20126	0.401027	TRUE	7.08907e-208	sMRI
WNT9A	26510_aseg_global_intensity_CC-Mid-Posterior	IVW	7	0.112853	0.0338199	0.000847212	4.87643	0.559757	TRUE	4.44996e-53	sMRI
ZP3	26501_aseg_global_intensity_3rd-Ventricle	IVW	29	-0.0190189	0.00493872	0.000117649	27.6136	0.485058	TRUE	0	sMRI
LGALS1	26537_aseg_global_volume-ratio_MaskVol-to-eTIV	IVW	3	-0.0878802	0.0186621	2.48905e-06	1.72356	0.422409	TRUE	6.69415e-99	sMRI
RABEPK	25013_IDP_T1_FIRST_left_caudate_volume	IVW	4	-0.12067	0.0300902	6.06477e-05	1.15455	0.763924	TRUE	1.56004e-51	sMRI
AARSD1	25797_IDP_T1_FAST_ROIs_R_temporal_pole	IVW	3	-0.114673	0.0245353	2.95713e-06	0.192678	0.908156	TRUE	6.76212e-36	sMRI
FOXO1	25793_IDP_T1_FAST_ROIs_R_inf_front_gyrus_parsop	IVW	3	-0.115111	0.0309082	0.00019587	1.14057	0.565364	TRUE	1.70742e-39	sMRI
PDE5A	25865_IDP_T1_FAST_ROIs_R_cent_operc_cortex	IVW	4	-0.0613386	0.0132125	3.44247e-06	0.495364	0.919909	TRUE	1.18276e-75	sMRI
FKBP1B	26590_aseg_rh_volume_Caudate	IVW	9	0.100742	0.0266817	0.000159556	12.0298	0.149879	TRUE	3.47607e-153	sMRI
BOC	26556_aseg_lh_volume_Cerebellum-White-Matter	IVW	3	-0.111727	0.0211945	1.35326e-07	0.334867	0.845833	TRUE	9.53614e-67	sMRI
SDCCAG8	25846_IDP_T1_FAST_ROIs_L_front_orb_cortex	IVW	5	-0.0664993	0.0137134	1.23943e-06	3.8338	0.428965	TRUE	2.32573e-107	sMRI
PPP1R14D	26585_aseg_rh_volume_Lateral-Ventricle	IVW	2	-0.222002	0.0629035	0.00041673	0.0900002	0.764177	TRUE	1.4175e-06	sMRI
ADAMTSL4	26515_aseg_global_volume_BrainSegNotVent	IVW	16	0.0217998	0.00471472	3.76799e-06	7.98837	0.924248	TRUE	2.95762e-224	sMRI
FOXO1	26504_aseg_global_intensity_Brain-Stem	IVW	3	0.0960306	0.0272	0.000414722	1.25651	0.533521	TRUE	9.41222e-36	sMRI
TIMM10	26562_aseg_lh_volume_Hippocampus	IVW	6	0.0728485	0.0205618	0.000395752	2.21198	0.819104	TRUE	1.30913e-97	sMRI
RALY	25848_IDP_T1_FAST_ROIs_L_parahipp_gyrus_ant	IVW	4	0.205047	0.0505323	4.95493e-05	1.97296	0.578037	TRUE	1.90098e-14	sMRI
ADAM9	26528_aseg_global_volume_WM-hypointensities	IVW	7	0.0923598	0.0275799	0.000811586	2.64315	0.852116	TRUE	3.957e-44	sMRI
GIPC2	26592_aseg_rh_volume_Pallidum	IVW	8	0.0304093	0.00895688	0.000686097	7.98392	0.334014	TRUE	1.54379e-243	sMRI
GHR	25915_IDP_T1_FAST_ROIs_L_cerebellum_IX	IVW	17	0.0331583	0.00916422	0.000296623	14.2248	0.581972	TRUE	0	sMRI
UROD	25915_IDP_T1_FAST_ROIs_L_cerebellum_IX	IVW	13	-0.0540824	0.0151676	0.000362957	16.6325	0.163953	TRUE	0	sMRI
SPARCL1	26526_aseg_global_volume_Brain-Stem	IVW	23	-0.0296234	0.00774299	0.000130329	16.503	0.790161	TRUE	0	sMRI
TWF2	26546_aseg_lh_intensity_Hippocampus	IVW	2	-0.452101	0.119361	0.000152069	0.000599489	0.980466	TRUE	0.000149939	sMRI
PCDHB15	25792_IDP_T1_FAST_ROIs_L_inf_front_gyrus_parsop	IVW	20	-0.0526058	0.0119513	1.07424e-05	10.6647	0.934604	TRUE	0	sMRI
PROCR	25869_IDP_T1_FAST_ROIs_R_planum_polare	IVW	13	0.0416023	0.00623442	2.50614e-11	7.83089	0.798202	TRUE	0	sMRI
NPTX1	26519_aseg_global_volume_SupraTentorial	IVW	12	0.0121325	0.00367466	0.000961153	8.42262	0.67502	TRUE	4.84722e-266	sMRI
PCSK7	25865_IDP_T1_FAST_ROIs_R_cent_operc_cortex	IVW	5	0.0442328	0.0132365	0.00083257	2.13907	0.710197	TRUE	2.11598e-169	sMRI
BTN1A1	25828_IDP_T1_FAST_ROIs_L_intracalc_cortex	IVW	6	-0.0563644	0.00701187	9.09977e-16	2.51015	0.774966	TRUE	5.8434e-174	sMRI
GSN	25804_IDP_T1_FAST_ROIs_L_mid_temp_gyrus_post	IVW	9	-0.0690542	0.0197629	0.00047561	5.03946	0.75335	TRUE	8.45539e-66	sMRI
CREG1	25872_IDP_T1_FAST_ROIs_L_planum_temporale	IVW	2	-0.11974	0.0327614	0.000257279	0.851861	0.356026	TRUE	1.38572e-56	sMRI
CA2	26589_aseg_rh_volume_Thalamus-Proper	IVW	4	-0.144308	0.0398384	0.000291952	2.56429	0.463784	TRUE	1.76073e-29	sMRI
CSF2	25882_IDP_T1_FAST_ROIs_L_putamen	IVW	6	-0.0283888	0.00860645	0.000971849	7.53799	0.183603	TRUE	1.05951e-155	sMRI
TP53I3	26545_aseg_lh_intensity_Pallidum	IVW	14	0.0501591	0.0134832	0.000199131	16.8988	0.20397	TRUE	0	sMRI
PPCDC	25847_IDP_T1_FAST_ROIs_R_front_orb_cortex	IVW	16	-0.0451876	0.0104753	1.60531e-05	20.0602	0.169637	TRUE	0	sMRI
CD164	25899_IDP_T1_FAST_ROIs_R_cerebellum_VI	IVW	3	-0.0384921	0.00948922	4.98343e-05	0.922075	0.630629	TRUE	9.84693e-77	sMRI
ITGAV	25884_IDP_T1_FAST_ROIs_L_pallidum	IVW	9	0.0902424	0.0252141	0.000344853	6.58689	0.581786	TRUE	1.75124e-75	sMRI
NXPH3	25022_IDP_T1_FIRST_right_amygdala_volume	IVW	6	-0.0867812	0.0267937	0.00120005	2.30772	0.805132	TRUE	1.22088e-110	sMRI
GFAP	26594_aseg_rh_volume_Amygdala	IVW	6	-0.0826626	0.0244503	0.000722641	4.81757	0.438547	TRUE	7.31481e-34	sMRI
CHCHD6	26551_aseg_lh_intensity_choroid-plexus	IVW	5	-0.0726575	0.0139928	2.07503e-07	3.95789	0.411735	TRUE	9.89284e-142	sMRI
ADAMTS4	25916_IDP_T1_FAST_ROIs_V_cerebellum_IX	IVW	2	-0.160705	0.0434553	0.000217169	0.329045	0.566222	TRUE	3.53338e-23	sMRI
PRKAR2A	26553_aseg_lh_volume_CerebralWhiteMatter	IVW	5	-0.16933	0.00793468	4.78064e-101	2.79521	0.59266	TRUE	3.47597e-11	sMRI
ITGAV	26564_aseg_lh_volume_Accumbens-area	IVW	9	0.0777961	0.0213462	0.000267912	4.72363	0.786665	TRUE	3.29021e-73	sMRI
GLO1	25811_IDP_T1_FAST_ROIs_R_inf_temp_gyrus_post	IVW	6	0.0354714	0.00797779	8.73748e-06	9.14252	0.103513	TRUE	2.85073e-138	sMRI
CDH3	25897_IDP_T1_FAST_ROIs_L_cerebellum_VI	IVW	4	0.111932	0.0181763	7.36095e-10	0.870576	0.832522	TRUE	2.40204e-18	sMRI
SUGP1	26574_aseg_rh_intensity_Caudate	IVW	5	0.0544075	0.0149129	0.000263938	1.98409	0.738685	TRUE	9.91519e-183	sMRI
IL31RA	26562_aseg_lh_volume_Hippocampus	IVW	26	0.013128	0.0037023	0.000391262	22.4881	0.60743	TRUE	0	sMRI
CFI	25796_IDP_T1_FAST_ROIs_L_temporal_pole	IVW	4	-0.0816078	0.0221719	0.000232612	2.73389	0.434499	TRUE	1.18626e-89	sMRI
TNFRSF13C	25894_IDP_T1_FAST_ROIs_R_cerebellum_I-IV	IVW	19	0.0397006	0.0112668	0.000425601	21.1301	0.272899	TRUE	0	sMRI
TEF	25867_IDP_T1_FAST_ROIs_R_parietal_operc_cortex	IVW	3	-0.223506	0.0267378	6.31498e-17	0.404549	0.816871	TRUE	3.5653e-14	sMRI
RALB	25915_IDP_T1_FAST_ROIs_L_cerebellum_IX	IVW	3	-0.262424	0.0368515	1.07051e-12	2.00316	0.367299	TRUE	3.07541e-20	sMRI
TFPI	25914_IDP_T1_FAST_ROIs_R_cerebellum_VIIIb	IVW	15	0.0380771	0.00897369	2.2036e-05	11.604	0.638072	TRUE	2.21902e-290	sMRI
BTN1A1	25832_IDP_T1_FAST_ROIs_L_juxtapos_lobule_cortex	IVW	6	0.0912939	0.00705147	2.45014e-38	3.50769	0.622225	TRUE	2.95576e-180	sMRI
KEL	25844_IDP_T1_FAST_ROIs_L_cuneal_cortex	IVW	10	-0.0520144	0.0132333	8.47462e-05	9.2302	0.416302	TRUE	0	sMRI
TGFBR3	25793_IDP_T1_FAST_ROIs_R_inf_front_gyrus_parsop	IVW	6	-0.0501687	0.0152466	0.00100012	3.97978	0.552331	TRUE	9.29153e-59	sMRI
LAMB1	26548_aseg_lh_intensity_Accumbens-area	IVW	18	0.0350709	0.0101294	0.000535628	12.8693	0.744888	TRUE	0	sMRI
SDCCAG8	25797_IDP_T1_FAST_ROIs_R_temporal_pole	IVW	5	0.0555646	0.0149415	0.000200161	0.939253	0.918863	TRUE	4.26816e-119	sMRI
GBP1	25843_IDP_T1_FAST_ROIs_R_precun_cortex	IVW	10	0.0359105	0.00953512	0.000165798	6.94005	0.643361	TRUE	0	sMRI
FKBP1B	26589_aseg_rh_volume_Thalamus-Proper	IVW	9	0.0773999	0.0215304	0.000324498	12.6066	0.12612	TRUE	2.10528e-154	sMRI
PLG	26559_aseg_lh_volume_Caudate	IVW	18	0.0756216	0.0134926	2.08648e-08	20.7501	0.237668	TRUE	0	sMRI
GFRA1	25836_IDP_T1_FAST_ROIs_L_paracing_gyrus	IVW	6	-0.0310946	0.00632705	8.89878e-07	3.16642	0.674346	TRUE	8.13355e-109	sMRI
ACHE	26551_aseg_lh_intensity_choroid-plexus	IVW	6	0.0584221	0.0179075	0.00110461	5.68986	0.337575	TRUE	2.4881e-193	sMRI
LGALS1	26543_aseg_lh_intensity_Caudate	IVW	3	0.0708006	0.020822	0.000673179	1.61016	0.447053	TRUE	1.52822e-105	sMRI
CDH3	25871_IDP_T1_FAST_ROIs_R_heschl_gyrus	IVW	4	0.103724	0.0186962	2.89157e-08	0.935202	0.816926	TRUE	1.41221e-20	sMRI
APCS	25787_IDP_T1_FAST_ROIs_R_sup_front_gyrus	IVW	5	-0.0759982	0.0153376	7.23249e-07	2.7092	0.607606	TRUE	1.19257e-111	sMRI
PCOLCE	26597_aseg_rh_volume_vessel	IVW	3	-0.13791	0.0303194	5.40084e-06	3.68182	0.158673	TRUE	3.39332e-36	sMRI
CSF2	25787_IDP_T1_FAST_ROIs_R_sup_front_gyrus	IVW	6	0.0224295	0.00620776	0.000302514	3.63248	0.603444	TRUE	1.20859e-158	sMRI
S100A13	25910_IDP_T1_FAST_ROIs_V_cerebellum_VIIIa	IVW	12	-0.070207	0.0139611	4.93643e-07	13.3079	0.273676	TRUE	1.64575e-160	sMRI
ADH4	26595_aseg_rh_volume_Accumbens-area	IVW	3	-0.181817	0.0462677	8.50655e-05	4.49988	0.105405	TRUE	5.8813e-28	sMRI
BCL2L15	25852_IDP_T1_FAST_ROIs_L_lingual_gyrus	IVW	3	0.0725252	0.0177246	4.28075e-05	1.41474	0.492938	TRUE	3.25857e-72	sMRI
BTN1A1	26582_aseg_rh_intensity_choroid-plexus	IVW	6	-0.0408121	0.0066696	9.40973e-10	2.96509	0.705368	TRUE	5.45208e-194	sMRI
IL6R	26502_aseg_global_intensity_4th-Ventricle	IVW	31	-0.0357193	0.00898462	7.01997e-05	39.0288	0.125085	TRUE	0	sMRI
CTSB	25824_IDP_T1_FAST_ROIs_L_latocc_cortex_sup	IVW	7	-0.0489519	0.00776339	2.87299e-10	8.98211	0.174587	TRUE	0	sMRI
THSD1	25823_IDP_T1_FAST_ROIs_R_angular_gyrus	IVW	9	-0.100356	0.0108409	2.09877e-20	10.7	0.219284	TRUE	2.77651e-43	sMRI
EIF4G3	25867_IDP_T1_FAST_ROIs_R_parietal_operc_cortex	IVW	2	-0.247175	0.0439781	1.90511e-08	0.0442988	0.833299	TRUE	7.06489e-09	sMRI
SWAP70	25876_IDP_T1_FAST_ROIs_L_occ_pole	IVW	6	-0.105548	0.0302272	0.00047973	4.00374	0.548878	TRUE	3.07761e-72	sMRI
FKBP5	25836_IDP_T1_FAST_ROIs_L_paracing_gyrus	IVW	6	0.0844759	0.0259716	0.00114342	5.76185	0.330086	TRUE	1.04427e-70	sMRI
BCAT1	25877_IDP_T1_FAST_ROIs_R_occ_pole	IVW	7	0.0583094	0.0174239	0.000818358	3.27079	0.774172	TRUE	1.47263e-170	sMRI
OSMR	25802_IDP_T1_FAST_ROIs_L_mid_temp_gyrus_ant	IVW	16	-0.0398454	0.00786918	4.11687e-07	14.1999	0.510425	TRUE	0	sMRI
APOBR	25875_IDP_T1_FAST_ROIs_R_supracalc_cortex	IVW	18	0.0208346	0.00525639	7.38069e-05	12.5319	0.766912	TRUE	0	sMRI
ADAMTS4	25019_IDP_T1_FIRST_left_hippocampus_volume	IVW	2	0.157754	0.0438705	0.000323265	1.10898	0.292304	TRUE	3.2546e-23	sMRI
SCG3	25903_IDP_T1_FAST_ROIs_L_cerebellum_crus_II	IVW	19	0.0497988	0.00914721	5.20541e-08	18.1752	0.444168	TRUE	0	sMRI
PLAU	26520_aseg_global_volume_SupraTentorialNotVent	IVW	8	0.0645708	0.00854088	4.02423e-14	6.03566	0.535591	TRUE	8.38847e-36	sMRI
SORT1	25862_IDP_T1_FAST_ROIs_L_front_operc_cortex	IVW	4	-0.103007	0.0258338	6.6835e-05	1.28161	0.733504	TRUE	8.86414e-70	sMRI
SNCG	26539_aseg_lh_intensity_Inf-Lat-Vent	IVW	29	-0.0286728	0.00852652	0.000771624	24.2997	0.665624	TRUE	0	sMRI
IL17D	25815_IDP_T1_FAST_ROIs_R_postcent_gyrus	IVW	6	0.0474521	0.0144039	0.000986382	2.86155	0.72132	TRUE	9.18307e-185	sMRI
NCAM2	25862_IDP_T1_FAST_ROIs_L_front_operc_cortex	IVW	12	-0.0445734	0.0125005	0.000362859	8.20104	0.69519	TRUE	0	sMRI
CTSB	25884_IDP_T1_FAST_ROIs_L_pallidum	IVW	7	0.0270421	0.00766277	0.000417107	1.83482	0.934246	TRUE	0	sMRI
TGFBR3	26508_aseg_global_intensity_Optic-Chiasm	IVW	6	-0.0683859	0.0162532	2.5818e-05	3.44242	0.632117	TRUE	3.08573e-60	sMRI
GLO1	26575_aseg_rh_intensity_Putamen	IVW	6	0.0444868	0.00676785	4.92287e-11	4.72321	0.450585	TRUE	1.19911e-143	sMRI
NID2	25903_IDP_T1_FAST_ROIs_L_cerebellum_crus_II	IVW	15	0.0236928	0.00735101	0.00126823	20.4712	0.115972	TRUE	4.49964e-265	sMRI
RBPMS2	25913_IDP_T1_FAST_ROIs_V_cerebellum_VIIIb	IVW	4	-0.143891	0.0198565	4.27487e-13	0.421746	0.935714	TRUE	1.06588e-17	sMRI
SERPINI2	25811_IDP_T1_FAST_ROIs_R_inf_temp_gyrus_post	IVW	15	0.0460592	0.013257	0.00051212	6.14639	0.962666	TRUE	4.21619e-256	sMRI
CCDC134	26516_aseg_global_volume_BrainSegNotVentSurf	IVW	3	-0.070391	0.0219458	0.00133901	1.00335	0.605516	TRUE	8.41581e-11	sMRI
TIE1	26513_aseg_global_intensity_CC-Anterior	IVW	3	0.0997499	0.0301345	0.00093244	1.30472	0.520816	TRUE	5.64544e-67	sMRI
CD164	25017_IDP_T1_FIRST_left_pallidum_volume	IVW	3	0.0876936	0.0103111	1.8197e-17	0.177913	0.914885	TRUE	3.09217e-75	sMRI
IL31RA	26541_aseg_lh_intensity_Cerebellum-Cortex	IVW	26	-0.0318258	0.00521142	1.01567e-09	34.3762	0.100108	TRUE	0	sMRI
NID2	25795_IDP_T1_FAST_ROIs_R_precentral_gyrus	IVW	15	0.0188698	0.00546559	0.000555474	13.4677	0.490075	TRUE	1.59653e-266	sMRI
ESM1	26520_aseg_global_volume_SupraTentorialNotVent	IVW	6	-0.0327032	0.0101274	0.00124141	2.16817	0.82542	TRUE	1.2246e-78	sMRI
ECM1	25805_IDP_T1_FAST_ROIs_R_mid_temp_gyrus_post	IVW	18	-0.046962	0.00776162	1.44355e-09	17.6905	0.408615	TRUE	0	sMRI
SUGP1	26540_aseg_lh_intensity_Cerebellum-White-Matter	IVW	5	0.0523496	0.0144753	0.000298632	2.73874	0.602453	TRUE	1.22642e-182	sMRI
SDCCAG8	25890_IDP_T1_FAST_ROIs_L_ventral_striatum	IVW	5	-0.0664911	0.0154112	1.59989e-05	2.73403	0.603273	TRUE	1.96717e-110	sMRI
TGOLN2	26520_aseg_global_volume_SupraTentorialNotVent	IVW	13	-0.0219005	0.00509526	1.72177e-05	14.0774	0.295795	TRUE	1.6187e-193	sMRI
GLO1	26530_aseg_global_volume_Optic-Chiasm	IVW	6	-0.0274009	0.00593859	3.94915e-06	0.732749	0.981123	TRUE	3.22286e-152	sMRI
DNER	26577_aseg_rh_intensity_Hippocampus	IVW	9	-0.0489066	0.0151135	0.00121238	6.82746	0.555358	TRUE	5.06145e-272	sMRI
ITIH3	26585_aseg_rh_volume_Lateral-Ventricle	IVW	7	0.0373843	0.0109239	0.000621077	8.92465	0.17786	TRUE	0	sMRI
CTHRC1	25801_IDP_T1_FAST_ROIs_R_sup_temp_gyrus_post	IVW	5	0.104608	0.0323968	0.00124233	4.52644	0.339424	TRUE	1.87373e-64	sMRI
CRNN	25786_IDP_T1_FAST_ROIs_L_sup_front_gyrus	IVW	21	0.0276918	0.00743712	0.000196516	22.6453	0.306547	TRUE	0	sMRI
LEG1	25808_IDP_T1_FAST_ROIs_L_inf_temp_gyrus_ant	IVW	4	-0.0617356	0.0127332	1.24463e-06	1.35621	0.715831	TRUE	7.7885e-196	sMRI
LCAT	25837_IDP_T1_FAST_ROIs_R_paracing_gyrus	IVW	9	-0.0666284	0.0133243	5.71816e-07	6.32934	0.610392	TRUE	1.77518e-107	sMRI
GUSB	25875_IDP_T1_FAST_ROIs_R_supracalc_cortex	IVW	7	-0.0694048	0.0110122	2.92765e-10	7.12328	0.309597	TRUE	9.96673e-127	sMRI
HAVCR1	25902_IDP_T1_FAST_ROIs_R_cerebellum_crus_I	IVW	22	0.044385	0.0137896	0.00128761	25.7549	0.21595	TRUE	0	sMRI
SUGP1	26545_aseg_lh_intensity_Pallidum	IVW	5	0.0560603	0.0148169	0.000154618	3.86045	0.425221	TRUE	2.13014e-182	sMRI
ADAM15	25877_IDP_T1_FAST_ROIs_R_occ_pole	IVW	12	-0.0293491	0.00287667	1.9332e-24	16.5745	0.121108	TRUE	0	sMRI
GFRA1	26528_aseg_global_volume_WM-hypointensities	IVW	6	-0.077373	0.0068603	1.67845e-29	4.42394	0.490124	TRUE	7.64167e-99	sMRI
TEF	25021_IDP_T1_FIRST_left_amygdala_volume	IVW	3	-0.103365	0.0293012	0.000419248	0.362698	0.834144	TRUE	1.63143e-19	sMRI
LGALS1	26519_aseg_global_volume_SupraTentorial	IVW	3	-0.0252361	0.00673806	0.000180177	4.45731	0.107673	TRUE	2.1535e-101	sMRI
EPHA2	25815_IDP_T1_FAST_ROIs_R_postcent_gyrus	IVW	3	-0.171008	0.0465338	0.000237933	2.03402	0.361674	TRUE	1.67171e-30	sMRI
CCDC134	26540_aseg_lh_intensity_Cerebellum-White-Matter	IVW	3	0.238738	0.0607282	8.4505e-05	3.64909	0.161291	TRUE	1.42903e-10	sMRI
ADAM15	25865_IDP_T1_FAST_ROIs_R_cent_operc_cortex	IVW	12	0.0147054	0.00244077	1.69182e-09	13.1483	0.283742	TRUE	0	sMRI
RECK	25915_IDP_T1_FAST_ROIs_L_cerebellum_IX	IVW	8	-0.0936852	0.0175668	9.65643e-08	6.8287	0.446932	TRUE	2.48515e-152	sMRI
CA4	25792_IDP_T1_FAST_ROIs_L_inf_front_gyrus_parsop	IVW	17	-0.0301392	0.00626007	1.47562e-06	16.9374	0.389657	TRUE	8.00726e-302	sMRI
AREG	26537_aseg_global_volume-ratio_MaskVol-to-eTIV	IVW	2	-0.111813	0.0343724	0.00114201	0.463118	0.496171	TRUE	5.66735e-44	sMRI
AFM	25018_IDP_T1_FIRST_right_pallidum_volume	IVW	5	0.138846	0.03664	0.000150971	4.53031	0.338969	TRUE	3.72371e-28	sMRI
GFAP	26516_aseg_global_volume_BrainSegNotVentSurf	IVW	6	-0.0488734	0.0110806	1.03022e-05	3.82084	0.575488	TRUE	6.72342e-31	sMRI
GALNT5	25918_IDP_T1_FAST_ROIs_L_cerebellum_X	IVW	13	-0.040793	0.0113776	0.000336594	10.834	0.543193	TRUE	0	sMRI
TEF	25895_IDP_T1_FAST_ROIs_L_cerebellum_V	IVW	3	-0.256308	0.0270488	2.64821e-21	1.91356	0.384127	TRUE	1.73796e-13	sMRI
RALB	26582_aseg_rh_intensity_choroid-plexus	IVW	3	-0.202246	0.0360366	1.99715e-08	3.06397	0.216106	TRUE	6.48557e-23	sMRI
CRISP3	25853_IDP_T1_FAST_ROIs_R_lingual_gyrus	IVW	25	0.0222311	0.00578747	0.000122416	33.1074	0.101828	TRUE	0	sMRI
SUGP1	26570_aseg_rh_intensity_Inf-Lat-Vent	IVW	5	0.0474531	0.0146504	0.00119935	2.57072	0.632018	TRUE	1.94148e-188	sMRI
CTSB	26532_aseg_global_volume_CC-Mid-Posterior	IVW	7	0.0431331	0.00842674	3.07824e-07	7.60268	0.26868	TRUE	0	sMRI
SPINK8	25855_IDP_T1_FAST_ROIs_R_temp_fusif_cortex_ant	IVW	9	-0.0452638	0.00897342	4.554e-07	4.10974	0.847089	TRUE	0	sMRI
CDH5	25893_IDP_T1_FAST_ROIs_L_cerebellum_I-IV	IVW	8	-0.121118	0.0247829	1.02289e-06	4.79987	0.684371	TRUE	6.64862e-96	sMRI
MTIF3	25910_IDP_T1_FAST_ROIs_V_cerebellum_VIIIa	IVW	2	-0.220259	0.065135	0.000720712	0.215492	0.642497	TRUE	1.71811e-12	sMRI
ADAM15	25808_IDP_T1_FAST_ROIs_L_inf_temp_gyrus_ant	IVW	12	0.0334076	0.00309879	4.23915e-27	15.7854	0.149289	TRUE	0	sMRI
CDH3	25823_IDP_T1_FAST_ROIs_R_angular_gyrus	IVW	4	-0.148272	0.0207902	9.90542e-13	0.626862	0.890256	TRUE	1.71695e-18	sMRI
GUSB	26548_aseg_lh_intensity_Accumbens-area	IVW	7	-0.113692	0.0112619	5.79649e-24	6.72254	0.347271	TRUE	3.58098e-119	sMRI
FOXO1	25862_IDP_T1_FAST_ROIs_L_front_operc_cortex	IVW	3	0.113105	0.0290422	9.8404e-05	1.61931	0.445011	TRUE	3.80668e-38	sMRI
IDI2	25885_IDP_T1_FAST_ROIs_R_pallidum	IVW	14	0.0615519	0.0155413	7.4781e-05	16.4719	0.224585	TRUE	1.75881e-255	sMRI
CDH3	25834_IDP_T1_FAST_ROIs_L_subcallosal_cortex	IVW	4	-0.0933141	0.0161941	8.30139e-09	1.07117	0.784037	TRUE	1.32259e-19	sMRI
CDH3	26537_aseg_global_volume-ratio_MaskVol-to-eTIV	IVW	4	0.067666	0.0201106	0.000766298	2.52619	0.470577	TRUE	4.09791e-19	sMRI
CHRDL2	26558_aseg_lh_volume_Thalamus-Proper	IVW	8	-0.0405811	0.0125306	0.00120136	9.77332	0.201787	TRUE	2.49691e-237	sMRI
LRRC37A2	25909_IDP_T1_FAST_ROIs_L_cerebellum_VIIIa	IVW	19	-0.0332801	0.0041127	5.86776e-16	12.0808	0.843037	TRUE	0	sMRI
CHMP1A	25822_IDP_T1_FAST_ROIs_L_angular_gyrus	IVW	3	0.288512	0.0650367	9.15851e-06	0.580641	0.748024	TRUE	7.90256e-13	sMRI
GBP1	25885_IDP_T1_FAST_ROIs_R_pallidum	IVW	10	0.0421532	0.0124084	0.000680938	6.02601	0.737313	TRUE	0	sMRI
CD164	25912_IDP_T1_FAST_ROIs_L_cerebellum_VIIIb	IVW	3	-0.0663564	0.0100644	4.30481e-11	0.197305	0.906057	TRUE	9.80713e-79	sMRI
PGD	25907_IDP_T1_FAST_ROIs_V_cerebellum_VIIb	IVW	4	-0.0847088	0.0172063	8.51738e-07	1.25885	0.738926	TRUE	7.7129e-147	sMRI
ZP3	26542_aseg_lh_intensity_Thalamus-Proper	IVW	29	-0.0233135	0.00543312	1.77875e-05	19.131	0.894046	TRUE	0	sMRI
CA14	25792_IDP_T1_FAST_ROIs_L_inf_front_gyrus_parsop	IVW	16	0.0799368	0.0165118	1.29061e-06	16.7568	0.333609	TRUE	1.1058e-161	sMRI
SNCG	25013_IDP_T1_FIRST_left_caudate_volume	IVW	29	-0.0272352	0.00773604	0.000430641	26.0627	0.569595	TRUE	0	sMRI
TEF	25023_IDP_T1_FIRST_left_accumbens_volume	IVW	3	0.197028	0.0277495	1.24554e-12	4.45608	0.10774	TRUE	1.12712e-15	sMRI
ARSA	26548_aseg_lh_intensity_Accumbens-area	IVW	10	0.039087	0.0121487	0.00129365	1.65275	0.995847	TRUE	5.30927e-229	sMRI
TFPI	25783_IDP_T1_FAST_ROIs_R_frontal_pole	IVW	15	-0.0792349	0.00694118	3.51114e-30	13.1371	0.515754	TRUE	2.46023e-250	sMRI
CHCHD6	25877_IDP_T1_FAST_ROIs_R_occ_pole	IVW	5	-0.059698	0.0132719	6.85738e-06	1.12908	0.889631	TRUE	5.52148e-145	sMRI
ITIH3	25829_IDP_T1_FAST_ROIs_R_intracalc_cortex	IVW	7	0.0839182	0.00984569	1.55013e-17	4.09308	0.664082	TRUE	1.00956e-306	sMRI
GLO1	25881_IDP_T1_FAST_ROIs_R_caudate	IVW	6	-0.0302049	0.00610866	7.63015e-07	4.94716	0.422363	TRUE	3.8618e-146	sMRI
CDH3	25892_IDP_T1_FAST_ROIs_brain_stem	IVW	4	0.152495	0.0203624	6.93785e-14	3.57785	0.310805	TRUE	3.67971e-18	sMRI
RGMB	26542_aseg_lh_intensity_Thalamus-Proper	IVW	9	-0.0881251	0.0271996	0.00119553	4.25722	0.833203	TRUE	1.80797e-114	sMRI
CTSB	25916_IDP_T1_FAST_ROIs_V_cerebellum_IX	IVW	7	0.103949	0.00802318	2.17177e-38	8.00003	0.238101	TRUE	0	sMRI
WWP2	26539_aseg_lh_intensity_Inf-Lat-Vent	IVW	6	-0.0806804	0.0191021	2.40383e-05	2.93475	0.710044	TRUE	1.50621e-146	sMRI
LDLRAP1	25878_IDP_T1_FAST_ROIs_L_thalamus	IVW	2	0.111955	0.0284424	8.27787e-05	0.254346	0.614032	TRUE	1.19657e-13	sMRI
OSMR	25791_IDP_T1_FAST_ROIs_R_inf_front_gyrus_parstri	IVW	16	-0.0305269	0.00889807	0.000601962	16.2872	0.363224	TRUE	0	sMRI
ANXA11	26545_aseg_lh_intensity_Pallidum	IVW	2	0.300073	0.0859501	0.00048078	0.183409	0.66846	TRUE	3.50148e-05	sMRI
SCN4B	25021_IDP_T1_FIRST_left_amygdala_volume	IVW	14	0.0355	0.0100749	0.000425711	7.92523	0.848437	TRUE	0	sMRI
ADAMTS4	26565_aseg_lh_volume_VentralDC	IVW	2	0.115339	0.0329489	0.000464297	0.74834	0.387002	TRUE	1.49739e-23	sMRI
ITIH3	25799_IDP_T1_FAST_ROIs_R_sup_temp_gyrus_ant	IVW	7	-0.0429511	0.0121707	0.000417024	9.10444	0.167789	TRUE	0	sMRI
BTN1A1	25868_IDP_T1_FAST_ROIs_L_planum_polare	IVW	6	0.0953072	0.00712184	7.66416e-41	6.2716	0.280681	TRUE	4.36422e-169	sMRI
RNF43	25826_IDP_T1_FAST_ROIs_L_latocc_cortex_inf	IVW	5	0.0901605	0.0258625	0.000490023	4.50379	0.342099	TRUE	1.07782e-36	sMRI
CCDC134	26528_aseg_global_volume_WM-hypointensities	IVW	3	0.198525	0.0554876	0.000346461	0.276546	0.870861	TRUE	2.7937e-10	sMRI
SERPINI2	25862_IDP_T1_FAST_ROIs_L_front_operc_cortex	IVW	15	0.0465873	0.0134532	0.000534334	12.5917	0.558899	TRUE	2.55141e-252	sMRI
ADGRB3	26576_aseg_rh_intensity_Pallidum	IVW	42	0.0222039	0.00460651	1.43481e-06	48.9864	0.183262	TRUE	0	sMRI
CETN3	25829_IDP_T1_FAST_ROIs_R_intracalc_cortex	IVW	3	0.0789071	0.022775	0.00053095	3.95339	0.138526	TRUE	4.87165e-65	sMRI
PRKAR2A	25856_IDP_T1_FAST_ROIs_L_temp_fusif_cortex_post	IVW	5	0.082783	0.0137095	1.55664e-09	4.36941	0.358314	TRUE	3.1052e-19	sMRI
TYRO3	25883_IDP_T1_FAST_ROIs_R_putamen	IVW	16	0.0343297	0.0106901	0.00132111	9.49365	0.850326	TRUE	0	sMRI
ADAM9	25907_IDP_T1_FAST_ROIs_V_cerebellum_VIIb	IVW	7	0.0967263	0.0292611	0.000947644	4.0342	0.672048	TRUE	5.4345e-51	sMRI
CRHBP	26560_aseg_lh_volume_Putamen	IVW	14	0.0358883	0.010356	0.000529336	14.0285	0.371837	TRUE	1.0593e-146	sMRI
NUDT2	26531_aseg_global_volume_CC-Posterior	IVW	10	0.075671	0.0216631	0.000477489	12.5002	0.186555	TRUE	1.53306e-175	sMRI
PDE5A	25021_IDP_T1_FIRST_left_amygdala_volume	IVW	4	0.0589889	0.0154983	0.00014114	0.845519	0.838551	TRUE	4.13409e-78	sMRI
ADAMTSL4	26558_aseg_lh_volume_Thalamus-Proper	IVW	16	0.0560994	0.0100554	2.41844e-08	17.8213	0.272179	TRUE	1.56997e-215	sMRI
TFPI	26554_aseg_lh_volume_Lateral-Ventricle	IVW	15	0.0415344	0.00865623	1.60089e-06	11.1642	0.673094	TRUE	1.14329e-285	sMRI
TNFRSF11B	25909_IDP_T1_FAST_ROIs_L_cerebellum_VIIIa	IVW	9	-0.0917276	0.0245535	0.000187102	5.86189	0.662699	TRUE	4.66692e-107	sMRI
PRND	25786_IDP_T1_FAST_ROIs_L_sup_front_gyrus	IVW	4	-0.0860826	0.0204305	2.51511e-05	1.71083	0.634529	TRUE	1.63764e-149	sMRI
CHRDL2	25892_IDP_T1_FAST_ROIs_brain_stem	IVW	8	-0.0630618	0.0126128	5.73848e-07	5.24346	0.63028	TRUE	3.3425e-228	sMRI
EIF4G3	25016_IDP_T1_FIRST_right_putamen_volume	IVW	2	0.131402	0.0396412	0.000917103	1.4442	0.22946	TRUE	2.30319e-10	sMRI
CD164	25911_IDP_T1_FAST_ROIs_R_cerebellum_VIIIa	IVW	3	-0.0500874	0.00971295	2.5125e-07	0.680043	0.711755	TRUE	8.2573e-76	sMRI
DSG2	26583_aseg_rh_volume_Cortex	IVW	5	0.0499816	0.0149638	0.000837257	3.10147	0.54099	TRUE	1.10025e-94	sMRI
TNFRSF11A	26536_aseg_global_volume-ratio_BrainSegVol-to-eTIV	IVW	11	0.0369462	0.0101796	0.000284055	14.196	0.164237	TRUE	0	sMRI
CA4	25874_IDP_T1_FAST_ROIs_L_supracalc_cortex	IVW	17	-0.0397627	0.00639727	5.11355e-10	18.9177	0.272955	TRUE	1.05316e-301	sMRI
RALB	25911_IDP_T1_FAST_ROIs_R_cerebellum_VIIIa	IVW	3	-0.124904	0.0342557	0.000266122	0.342239	0.842721	TRUE	1.28235e-27	sMRI
NPC2	25822_IDP_T1_FAST_ROIs_L_angular_gyrus	IVW	6	0.117515	0.0279003	2.53135e-05	3.57828	0.611577	TRUE	5.48574e-67	sMRI
SELE	25855_IDP_T1_FAST_ROIs_R_temp_fusif_cortex_ant	IVW	2	-0.116569	0.0320438	0.000274982	0.367045	0.54462	TRUE	4.95186e-19	sMRI
TGFBR3	25790_IDP_T1_FAST_ROIs_L_inf_front_gyrus_parstri	IVW	6	-0.124068	0.0162724	2.45048e-14	5.65198	0.341568	TRUE	5.17751e-52	sMRI
LGALS9	26536_aseg_global_volume-ratio_BrainSegVol-to-eTIV	IVW	15	-0.0731703	0.0157921	3.59779e-06	18.2655	0.194953	TRUE	2.02775e-237	sMRI
APOF	25800_IDP_T1_FAST_ROIs_L_sup_temp_gyrus_post	IVW	7	0.107287	0.0284345	0.000161203	5.70006	0.457614	TRUE	3.18949e-85	sMRI
NBL1	25829_IDP_T1_FAST_ROIs_R_intracalc_cortex	IVW	2	0.221382	0.0665093	0.000872896	1.32718	0.249308	TRUE	3.636e-13	sMRI
FSHB	26544_aseg_lh_intensity_Putamen	IVW	2	-0.250875	0.0747744	0.000793401	1.79312	0.180546	TRUE	1.14633e-48	sMRI
CCDC134	25824_IDP_T1_FAST_ROIs_L_latocc_cortex_sup	IVW	3	-0.242901	0.0515359	2.43807e-06	1.20341	0.547877	TRUE	1.60313e-09	sMRI
TFPI	25799_IDP_T1_FAST_ROIs_R_sup_temp_gyrus_ant	IVW	15	-0.07359	0.0101847	4.99113e-13	16.3073	0.294969	TRUE	5.72952e-278	sMRI
AARSD1	26568_aseg_lh_number_HolesBeforeFixing	IVW	3	-0.137414	0.028124	1.02896e-06	0.296336	0.862286	TRUE	1.21206e-34	sMRI
GDNF	25791_IDP_T1_FAST_ROIs_R_inf_front_gyrus_parstri	IVW	8	-0.0489315	0.0123844	7.78088e-05	6.82729	0.447082	TRUE	6.70117e-236	sMRI
ROBO2	25908_IDP_T1_FAST_ROIs_R_cerebellum_VIIb	IVW	9	0.14876	0.0400427	0.000203185	5.37269	0.7171	TRUE	3.65412e-38	sMRI
CA2	25862_IDP_T1_FAST_ROIs_L_front_operc_cortex	IVW	4	-0.180783	0.0530685	0.000657791	0.0848829	0.993588	TRUE	4.8894e-30	sMRI
TINAGL1	25015_IDP_T1_FIRST_left_putamen_volume	IVW	2	0.350498	0.0629439	2.57065e-08	2.4742	0.115729	TRUE	7.71528e-06	sMRI
GLO1	25818_IDP_T1_FAST_ROIs_L_supramarg_gyrus_ant	IVW	6	-0.0310991	0.00622438	5.8431e-07	3.56534	0.613525	TRUE	1.29534e-147	sMRI
FAM20A	25841_IDP_T1_FAST_ROIs_R_cing_gyrus_post	IVW	9	0.0549675	0.0159333	0.000560897	9.88891	0.27291	TRUE	8.60779e-150	sMRI
ENPP2	26574_aseg_rh_intensity_Caudate	IVW	7	0.090427	0.0243952	0.000209927	7.14186	0.307927	TRUE	6.36219e-184	sMRI
EFNA1	26513_aseg_global_intensity_CC-Anterior	IVW	6	0.0799915	0.0194486	3.90597e-05	3.81427	0.576454	TRUE	5.24607e-143	sMRI
WASHC3	25917_IDP_T1_FAST_ROIs_R_cerebellum_IX	IVW	2	-0.491395	0.0958955	2.98682e-07	1.63845	0.200538	TRUE	0.000641424	sMRI
PAEP	25841_IDP_T1_FAST_ROIs_R_cing_gyrus_post	IVW	6	-0.0313018	0.009761	0.00134212	1.34472	0.930264	TRUE	3.28814e-236	sMRI
FSTL1	26515_aseg_global_volume_BrainSegNotVent	IVW	4	-0.0354872	0.00952634	0.00019519	3.75641	0.288998	TRUE	9.4087e-48	sMRI
INSL5	26533_aseg_global_volume_CC-Central	IVW	3	-0.16383	0.0443908	0.000223701	2.6755	0.262435	TRUE	2.53655e-39	sMRI
CTSS	25018_IDP_T1_FIRST_right_pallidum_volume	IVW	20	0.0324014	0.00698576	3.51454e-06	21.0671	0.333107	TRUE	0	sMRI
CR1	26543_aseg_lh_intensity_Caudate	IVW	14	0.0704537	0.0160898	1.19353e-05	18.4737	0.140347	TRUE	5.53282e-307	sMRI
TG	26508_aseg_global_intensity_Optic-Chiasm	IVW	3	0.154295	0.0461038	0.000817812	0.0555356	0.972614	TRUE	7.52129e-18	sMRI
ECM1	25829_IDP_T1_FAST_ROIs_R_intracalc_cortex	IVW	18	0.0302932	0.00815759	0.000204412	16.4126	0.494796	TRUE	0	sMRI
MAP4K5	26542_aseg_lh_intensity_Thalamus-Proper	IVW	3	-0.157942	0.0384187	3.93813e-05	3.92105	0.140785	TRUE	1.3252e-96	sMRI
UROS	25843_IDP_T1_FAST_ROIs_R_precun_cortex	IVW	2	0.0998393	0.0255911	9.56679e-05	0.344634	0.557167	TRUE	1.09917e-25	sMRI
AAMDC	25798_IDP_T1_FAST_ROIs_L_sup_temp_gyrus_ant	IVW	20	0.018605	0.00376362	7.67845e-07	26.2037	0.124612	TRUE	0	sMRI
ANGPTL3	25882_IDP_T1_FAST_ROIs_L_putamen	IVW	7	-0.0473057	0.00703104	1.71864e-11	8.0532	0.234232	TRUE	1.05071e-190	sMRI
RALY	26505_aseg_global_intensity_CSF	IVW	4	0.205739	0.056314	0.000258761	2.85482	0.414555	TRUE	2.30132e-14	sMRI
RBPMS2	26584_aseg_rh_volume_CerebralWhiteMatter	IVW	4	0.101251	0.0107378	4.12605e-21	0.305158	0.959055	TRUE	8.75481e-16	sMRI
LGALS1	26524_aseg_global_volume_4th-Ventricle	IVW	3	-0.0793322	0.0195578	4.98577e-05	2.724	0.256147	TRUE	2.87032e-101	sMRI
WIF1	25833_IDP_T1_FAST_ROIs_R_juxtapos_lobule_cortex	IVW	4	-0.102172	0.0312295	0.00106919	2.23608	0.524877	TRUE	6.17587e-70	sMRI
CD14	26586_aseg_rh_volume_Inf-Lat-Vent	IVW	10	-0.0583973	0.0156865	0.000197043	5.15157	0.820901	TRUE	5.93328e-224	sMRI
F3	25864_IDP_T1_FAST_ROIs_L_cent_operc_cortex	IVW	4	-0.0984844	0.0280065	0.000437306	2.11261	0.549366	TRUE	2.03108e-76	sMRI
OCLN	25019_IDP_T1_FIRST_left_hippocampus_volume	IVW	4	-0.185361	0.045934	5.45121e-05	3.83405	0.27995	TRUE	1.50323e-56	sMRI
WARS	25837_IDP_T1_FAST_ROIs_R_paracing_gyrus	IVW	3	-0.0863051	0.0255565	0.00073271	1.19892	0.549109	TRUE	6.64687e-84	sMRI
IL1R2	25797_IDP_T1_FAST_ROIs_R_temporal_pole	IVW	14	0.0463459	0.00913284	3.88235e-07	13.0821	0.44149	TRUE	0	sMRI
GIPC2	26534_aseg_global_volume_CC-Mid-Anterior	IVW	8	-0.0327711	0.0102079	0.00132569	4.12751	0.76498	TRUE	1.35968e-244	sMRI
MSRA	25826_IDP_T1_FAST_ROIs_L_latocc_cortex_inf	IVW	2	-0.474461	0.114988	3.68854e-05	0.0178242	0.893792	TRUE	0.00111226	sMRI
GUSB	26562_aseg_lh_volume_Hippocampus	IVW	7	-0.0302289	0.0089629	0.000744421	5.62511	0.466466	TRUE	2.97199e-137	sMRI
ADD1	26531_aseg_global_volume_CC-Posterior	IVW	5	0.147759	0.0373211	7.52276e-05	0.849926	0.931632	TRUE	2.13967e-45	sMRI
GRN	26501_aseg_global_intensity_3rd-Ventricle	IVW	5	0.0858119	0.0203649	2.51199e-05	2.15581	0.707127	TRUE	3.50837e-89	sMRI
ADAMTS4	26575_aseg_rh_intensity_Putamen	IVW	2	0.252607	0.0489304	2.43574e-07	0.486425	0.485526	TRUE	7.64022e-19	sMRI
PLA2G10	26537_aseg_global_volume-ratio_MaskVol-to-eTIV	IVW	9	-0.0930692	0.0277992	0.000814245	8.76886	0.362168	TRUE	1.53884e-83	sMRI
TEK	25865_IDP_T1_FAST_ROIs_R_cent_operc_cortex	IVW	13	0.0405047	0.0108902	0.000199723	15.505	0.214974	TRUE	0	sMRI
NHLRC3	25841_IDP_T1_FAST_ROIs_R_cing_gyrus_post	IVW	8	0.0390087	0.011544	0.000727139	4.54891	0.71482	TRUE	3.08537e-225	sMRI
MITD1	25875_IDP_T1_FAST_ROIs_R_supracalc_cortex	IVW	2	-0.244485	0.0577991	2.33778e-05	0.00441471	0.947025	TRUE	4.18658e-09	sMRI
SLAMF7	25887_IDP_T1_FAST_ROIs_R_hippocampus	IVW	11	0.0354534	0.0100964	0.000445599	7.12614	0.713486	TRUE	3.52985e-299	sMRI
NAGA	25785_IDP_T1_FAST_ROIs_R_insular_cortex	IVW	6	0.0605875	0.0153303	7.74595e-05	8.01245	0.155551	TRUE	1.11962e-77	sMRI
GIMAP7	26544_aseg_lh_intensity_Putamen	IVW	10	-0.0517056	0.0146964	0.000434418	4.08381	0.90581	TRUE	4.11236e-300	sMRI
APOBR	26559_aseg_lh_volume_Caudate	IVW	18	0.0442541	0.00512432	5.8172e-18	11.844	0.809492	TRUE	0	sMRI
ADAMTS13	25851_IDP_T1_FAST_ROIs_R_parahipp_gyrus_post	IVW	8	0.0576402	0.0178244	0.00122163	1.97814	0.96104	TRUE	6.71334e-133	sMRI
WWP2	25011_IDP_T1_FIRST_left_thalamus_volume	IVW	6	0.0533252	0.0160766	0.000910085	6.25391	0.282291	TRUE	2.97298e-133	sMRI
CDH3	25869_IDP_T1_FAST_ROIs_R_planum_polare	IVW	4	-0.062449	0.0182564	0.000624705	0.320428	0.956142	TRUE	9.78722e-23	sMRI
IGF2R	26515_aseg_global_volume_BrainSegNotVent	IVW	12	-0.0224876	0.00685691	0.00103972	15.0412	0.180619	TRUE	4.43851e-209	sMRI
GSTP1	25837_IDP_T1_FAST_ROIs_R_paracing_gyrus	IVW	9	0.111536	0.0171661	8.16882e-11	7.52996	0.480676	TRUE	2.18276e-145	sMRI
TPPP3	25812_IDP_T1_FAST_ROIs_L_inf_temp_gyrus_tempocc	IVW	3	0.221029	0.0683568	0.00122301	0.552852	0.75849	TRUE	9.8939e-15	sMRI
SAT2	25869_IDP_T1_FAST_ROIs_R_planum_polare	IVW	10	-0.041868	0.0123553	0.000702323	8.51139	0.483541	TRUE	1.88112e-228	sMRI
BTD	25784_IDP_T1_FAST_ROIs_L_insular_cortex	IVW	13	-0.0198999	0.00561446	0.0003935	12.1375	0.434697	TRUE	0	sMRI
CD200R1	25867_IDP_T1_FAST_ROIs_R_parietal_operc_cortex	IVW	23	0.0326866	0.00991295	0.000975977	28.989	0.145176	TRUE	0	sMRI
LEG1	25865_IDP_T1_FAST_ROIs_R_cent_operc_cortex	IVW	4	0.0414183	0.0109889	0.000163844	2.32801	0.507176	TRUE	1.68268e-195	sMRI
ITIH3	25844_IDP_T1_FAST_ROIs_L_cuneal_cortex	IVW	7	0.0546946	0.00981701	2.52681e-08	3.0038	0.808369	TRUE	0	sMRI
LGALS1	25899_IDP_T1_FAST_ROIs_R_cerebellum_VI	IVW	3	-0.0632144	0.0169645	0.000194335	1.85801	0.394946	TRUE	5.18484e-104	sMRI
SH2B3	25806_IDP_T1_FAST_ROIs_L_mid_temp_gyrus_tempocc	IVW	3	0.310523	0.0846186	0.000242855	2.68038	0.261796	TRUE	2.24965e-13	sMRI
TGOLN2	26515_aseg_global_volume_BrainSegNotVent	IVW	13	-0.0177638	0.0052772	0.000762277	15.9514	0.193474	TRUE	3.61333e-196	sMRI
GRN	25012_IDP_T1_FIRST_right_thalamus_volume	IVW	5	0.108408	0.0196379	3.38273e-08	5.63968	0.227721	TRUE	4.94281e-79	sMRI
LDLRAP1	26534_aseg_global_volume_CC-Mid-Anterior	IVW	2	0.133889	0.0301112	8.72932e-06	0.00115622	0.972875	TRUE	1.57078e-13	sMRI
ANGPTL3	26595_aseg_rh_volume_Accumbens-area	IVW	7	-0.0304019	0.00535118	1.33632e-08	4.52357	0.606197	TRUE	7.79431e-190	sMRI
CTSV	25871_IDP_T1_FAST_ROIs_R_heschl_gyrus	IVW	13	0.0585973	0.0176249	0.000885158	8.7085	0.727606	TRUE	2.74194e-202	sMRI
GIMAP7	26543_aseg_lh_intensity_Caudate	IVW	10	-0.0563351	0.0146152	0.000115942	3.65209	0.932785	TRUE	5.66954e-299	sMRI
ADAM15	26598_aseg_rh_volume_choroid-plexus	IVW	12	-0.0284244	0.00224927	1.31739e-36	11.4281	0.408123	TRUE	0	sMRI
PRDX1	25820_IDP_T1_FAST_ROIs_L_supramarg_gyrus_post	IVW	2	-0.373811	0.111028	0.000760397	0.0118507	0.913313	TRUE	2.20944e-05	sMRI
ROBO1	25869_IDP_T1_FAST_ROIs_R_planum_polare	IVW	12	0.0735479	0.0201171	0.000256193	6.82229	0.813287	TRUE	2.21355e-103	sMRI
CETN3	25803_IDP_T1_FAST_ROIs_R_mid_temp_gyrus_ant	IVW	3	-0.0962031	0.0228396	2.52993e-05	2.16888	0.33809	TRUE	1.47617e-64	sMRI
FSTL1	26555_aseg_lh_volume_Inf-Lat-Vent	IVW	4	0.0990068	0.0203765	1.18063e-06	2.53438	0.469109	TRUE	3.20847e-48	sMRI
GHR	25894_IDP_T1_FAST_ROIs_R_cerebellum_I-IV	IVW	17	0.0418595	0.00922759	5.72394e-06	13.4691	0.638198	TRUE	0	sMRI
CTSB	25846_IDP_T1_FAST_ROIs_L_front_orb_cortex	IVW	7	-0.0501644	0.00725446	4.67973e-12	9.38843	0.152883	TRUE	0	sMRI
PDE5A	25903_IDP_T1_FAST_ROIs_L_cerebellum_crus_II	IVW	4	-0.0562534	0.0147542	0.000137452	0.902594	0.824802	TRUE	4.83364e-80	sMRI
ECM1	25011_IDP_T1_FIRST_left_thalamus_volume	IVW	18	0.0235242	0.00732892	0.0013284	23.7696	0.125832	TRUE	0	sMRI
SFTPD	26592_aseg_rh_volume_Pallidum	IVW	17	-0.0216703	0.00549125	7.93582e-05	8.46091	0.933946	TRUE	0	sMRI
ICAM3	25875_IDP_T1_FAST_ROIs_R_supracalc_cortex	IVW	10	-0.0351223	0.00956167	0.000239497	6.9504	0.642283	TRUE	6.16788e-130	sMRI
CTSB	25835_IDP_T1_FAST_ROIs_R_subcallosal_cortex	IVW	7	-0.0345358	0.0056566	1.02538e-09	1.65759	0.948348	TRUE	0	sMRI
IL31RA	26506_aseg_global_intensity_WM-hypointensities	IVW	26	0.0278316	0.00539234	2.45199e-07	34.2106	0.103483	TRUE	0	sMRI
SUGP1	25858_IDP_T1_FAST_ROIs_L_temp_occ_fusif_cortex	IVW	5	-0.0527429	0.0130643	5.40988e-05	1.00975	0.908314	TRUE	1.628e-182	sMRI
CD5L	26576_aseg_rh_intensity_Pallidum	IVW	3	0.0921034	0.0227152	5.01997e-05	0.100025	0.951218	TRUE	8.92458e-87	sMRI
ANGPTL3	25913_IDP_T1_FAST_ROIs_V_cerebellum_VIIIb	IVW	7	-0.0469926	0.00677502	4.02896e-12	8.63781	0.194995	TRUE	1.89853e-186	sMRI
ITGA11	25825_IDP_T1_FAST_ROIs_R_latocc_cortex_sup	IVW	11	-0.0894345	0.0253955	0.000428844	14.2476	0.161994	TRUE	3.89135e-133	sMRI
MDH1	26583_aseg_rh_volume_Cortex	IVW	5	0.0964309	0.0211712	5.24303e-06	6.0876	0.192701	TRUE	5.42558e-28	sMRI
TIE1	26570_aseg_rh_intensity_Inf-Lat-Vent	IVW	3	-0.107926	0.0302582	0.000361319	0.0665815	0.967257	TRUE	6.71036e-64	sMRI
F12	25824_IDP_T1_FAST_ROIs_L_latocc_cortex_sup	IVW	21	0.0251923	0.00771709	0.00109665	21.0583	0.393709	TRUE	0	sMRI
SPINK2	25809_IDP_T1_FAST_ROIs_R_inf_temp_gyrus_ant	IVW	12	-0.0566664	0.0157565	0.000322671	7.39871	0.765937	TRUE	1.08481e-260	sMRI
EIF2AK2	25841_IDP_T1_FAST_ROIs_R_cing_gyrus_post	IVW	3	-0.125699	0.0332102	0.000153741	1.31329	0.518588	TRUE	1.89086e-38	sMRI
PILRA	25914_IDP_T1_FAST_ROIs_R_cerebellum_VIIIb	IVW	20	0.0270636	0.00451931	2.11866e-09	20.2646	0.378814	TRUE	0	sMRI
CD164	26574_aseg_rh_intensity_Caudate	IVW	3	0.083117	0.0116356	9.10814e-13	0.816361	0.664859	TRUE	1.84454e-71	sMRI
ADAM15	26502_aseg_global_intensity_4th-Ventricle	IVW	12	-0.0237316	0.00269311	1.22982e-18	7.50084	0.757196	TRUE	0	sMRI
IDI2	25919_IDP_T1_FAST_ROIs_V_cerebellum_X	IVW	14	-0.0547504	0.0162564	0.000757334	19.4081	0.110984	TRUE	3.36276e-270	sMRI
THSD1	26599_aseg_rh_number_HolesBeforeFixing	IVW	9	-0.0485418	0.0119406	4.79745e-05	12.1682	0.143855	TRUE	2.40588e-48	sMRI
ADD1	25791_IDP_T1_FAST_ROIs_R_inf_front_gyrus_parstri	IVW	5	0.153365	0.0376246	4.57783e-05	2.05305	0.726002	TRUE	7.1234e-46	sMRI
RSPO3	26531_aseg_global_volume_CC-Posterior	IVW	10	-0.0834746	0.023537	0.000390346	9.35996	0.404732	TRUE	2.8616e-81	sMRI
GFRA1	26511_aseg_global_intensity_CC-Central	IVW	6	0.0409254	0.00771245	1.11805e-07	4.80095	0.440653	TRUE	1.35792e-105	sMRI
LCAT	26530_aseg_global_volume_Optic-Chiasm	IVW	9	0.0619155	0.0141974	1.29448e-05	3.92858	0.863509	TRUE	5.24908e-112	sMRI
TPPP3	26585_aseg_rh_volume_Lateral-Ventricle	IVW	3	-0.222077	0.0619642	0.000338422	1.40037	0.496494	TRUE	7.72708e-16	sMRI
TIE1	25902_IDP_T1_FAST_ROIs_R_cerebellum_crus_I	IVW	3	0.128344	0.0266575	1.47527e-06	0.150791	0.927376	TRUE	1.43054e-59	sMRI
ITGAL	26514_aseg_global_volume_BrainSeg	IVW	5	-0.0449227	0.0133327	0.000753422	5.11825	0.275378	TRUE	2.52418e-48	sMRI
TGFBR3	25811_IDP_T1_FAST_ROIs_R_inf_temp_gyrus_post	IVW	6	0.0463934	0.0141191	0.00101666	3.2738	0.657855	TRUE	6.72655e-60	sMRI
TP53I3	26565_aseg_lh_volume_VentralDC	IVW	14	-0.04013	0.0093157	1.64904e-05	17.0474	0.197148	TRUE	0	sMRI
THSD1	26575_aseg_rh_intensity_Putamen	IVW	9	-0.130728	0.010584	4.78135e-35	8.52169	0.384236	TRUE	4.42013e-44	sMRI
CHCHD6	26515_aseg_global_volume_BrainSegNotVent	IVW	5	-0.0397478	0.00576898	5.58213e-12	4.2294	0.37585	TRUE	1.668e-134	sMRI
TOR1AIP1	25819_IDP_T1_FAST_ROIs_R_supramarg_gyrus_ant	IVW	14	-0.0291276	0.00594091	9.44341e-07	12.3016	0.50308	TRUE	0	sMRI
BTN1A1	25022_IDP_T1_FIRST_right_amygdala_volume	IVW	6	-0.0460646	0.0073433	3.54143e-10	3.21303	0.667181	TRUE	1.00855e-192	sMRI
NCR3LG1	26566_aseg_lh_volume_vessel	IVW	8	-0.0889478	0.0149765	2.8648e-09	4.9555	0.665394	TRUE	2.86717e-200	sMRI
FSTL1	26516_aseg_global_volume_BrainSegNotVentSurf	IVW	4	-0.0411698	0.00834743	8.13802e-07	2.74704	0.432292	TRUE	3.74634e-47	sMRI
GSTP1	25020_IDP_T1_FIRST_right_hippocampus_volume	IVW	9	-0.0906114	0.0183798	8.22514e-07	7.54836	0.478782	TRUE	4.6229e-148	sMRI
GRN	25879_IDP_T1_FAST_ROIs_R_thalamus	IVW	5	0.0788557	0.0211682	0.000195162	3.20961	0.52338	TRUE	1.82191e-92	sMRI
SHISA5	25798_IDP_T1_FAST_ROIs_L_sup_temp_gyrus_ant	IVW	12	0.0880834	0.0149193	3.54794e-09	5.76526	0.888558	TRUE	1.91752e-86	sMRI
BTN2A1	25019_IDP_T1_FIRST_left_hippocampus_volume	IVW	16	0.0160698	0.00246976	7.68481e-11	19.7572	0.181446	TRUE	0	sMRI
ANGPTL3	25857_IDP_T1_FAST_ROIs_R_temp_fusif_cortex_post	IVW	7	-0.0200227	0.00513484	9.6436e-05	2.09295	0.910954	TRUE	3.82918e-202	sMRI
CD164	26509_aseg_global_intensity_CC-Posterior	IVW	3	-0.0377233	0.0113451	0.000883935	1.94703	0.377753	TRUE	9.7325e-80	sMRI
PBLD	25838_IDP_T1_FAST_ROIs_L_cing_gyrus_ant	IVW	20	0.060752	0.0117089	2.11958e-07	15.0914	0.716771	TRUE	0	sMRI
UROS	26517_aseg_global_volume_SubCortGray	IVW	2	-0.0784576	0.0200296	8.96309e-05	0.136489	0.711796	TRUE	1.0165e-25	sMRI
TNFRSF13C	25825_IDP_T1_FAST_ROIs_R_latocc_cortex_sup	IVW	19	-0.0365528	0.00948032	0.000115422	15.9975	0.592721	TRUE	0	sMRI
IL34	26549_aseg_lh_intensity_VentralDC	IVW	34	-0.0228615	0.00390919	4.97135e-09	34.3378	0.403458	TRUE	0	sMRI
FGFR4	25786_IDP_T1_FAST_ROIs_L_sup_front_gyrus	IVW	16	0.0404345	0.00955167	2.30348e-05	17.783	0.274245	TRUE	0	sMRI
EHBP1	25810_IDP_T1_FAST_ROIs_L_inf_temp_gyrus_post	IVW	10	0.0652757	0.010282	2.17381e-10	9.21817	0.417384	TRUE	2.4194e-97	sMRI
TP53I3	25918_IDP_T1_FAST_ROIs_L_cerebellum_X	IVW	14	-0.048147	0.0125978	0.000132453	18.5817	0.136655	TRUE	0	sMRI
NAGA	25807_IDP_T1_FAST_ROIs_R_mid_temp_gyrus_tempocc	IVW	6	0.0840654	0.0174224	1.3992e-06	6.88854	0.229063	TRUE	9.31442e-78	sMRI
FLT4	26582_aseg_rh_intensity_choroid-plexus	IVW	6	0.0780201	0.022337	0.00047786	5.02468	0.412875	TRUE	3.52214e-89	sMRI
HAVCR1	25826_IDP_T1_FAST_ROIs_L_latocc_cortex_inf	IVW	22	-0.0465575	0.0129334	0.000318475	16.8779	0.718482	TRUE	0	sMRI
CTRB1	25917_IDP_T1_FAST_ROIs_R_cerebellum_IX	IVW	18	-0.0468842	0.0135958	0.000563833	8.21071	0.961831	TRUE	5.37628e-301	sMRI
GUSB	25850_IDP_T1_FAST_ROIs_L_parahipp_gyrus_post	IVW	7	0.054071	0.0132413	4.43591e-05	9.96225	0.126251	TRUE	1.78348e-129	sMRI
TNFRSF11B	25798_IDP_T1_FAST_ROIs_L_sup_temp_gyrus_ant	IVW	9	-0.10316	0.0265259	0.000100652	4.10507	0.847521	TRUE	1.5374e-107	sMRI
FABP3	25014_IDP_T1_FIRST_right_caudate_volume	IVW	2	0.285089	0.0697413	4.35481e-05	0.00251433	0.960008	TRUE	4.15872e-10	sMRI
S100A13	25832_IDP_T1_FAST_ROIs_L_juxtapos_lobule_cortex	IVW	12	0.0731268	0.0155529	2.57843e-06	14.8891	0.187631	TRUE	9.90587e-165	sMRI
IL1RL2	25835_IDP_T1_FAST_ROIs_R_subcallosal_cortex	IVW	11	0.0392202	0.0107217	0.000254165	13.0132	0.222933	TRUE	3.77819e-301	sMRI
RBPMS2	26520_aseg_global_volume_SupraTentorialNotVent	IVW	4	0.0351917	0.00804791	1.22675e-05	0.706917	0.871576	TRUE	2.13721e-19	sMRI
PRRT3	25857_IDP_T1_FAST_ROIs_R_temp_fusif_cortex_post	IVW	3	-0.106661	0.0296555	0.000322305	0.493266	0.781427	TRUE	3.06299e-53	sMRI
DNPEP	26518_aseg_global_volume_TotalGray	IVW	3	0.0757274	0.0179975	2.58015e-05	0.0335655	0.983357	TRUE	3.04724e-18	sMRI
CD46	25912_IDP_T1_FAST_ROIs_L_cerebellum_VIIIb	IVW	2	0.249299	0.0649373	0.000123497	0.0103064	0.919137	TRUE	1.94177e-10	sMRI
MDK	26555_aseg_lh_volume_Inf-Lat-Vent	IVW	6	0.117796	0.0324427	0.000282451	6.94688	0.224621	TRUE	8.55484e-54	sMRI
SSC4D	25831_IDP_T1_FAST_ROIs_R_front_med_cortex	IVW	13	0.0535607	0.0154309	0.0005185	12.7894	0.384532	TRUE	0	sMRI
CHRDL2	25919_IDP_T1_FAST_ROIs_V_cerebellum_X	IVW	8	-0.0578712	0.0152516	0.000147983	7.98391	0.334015	TRUE	7.46678e-238	sMRI
ECE1	26555_aseg_lh_volume_Inf-Lat-Vent	IVW	3	0.224769	0.0647358	0.000516405	1.44946	0.484455	TRUE	1.28878e-10	sMRI
GIPC2	25825_IDP_T1_FAST_ROIs_R_latocc_cortex_sup	IVW	8	-0.0446396	0.00884801	4.53156e-07	2.92614	0.89175	TRUE	8.49245e-238	sMRI
HEXIM1	25903_IDP_T1_FAST_ROIs_L_cerebellum_crus_II	IVW	4	0.319765	0.0731505	1.23489e-05	2.20361	0.531237	TRUE	1.73795e-14	sMRI
ADAM15	25786_IDP_T1_FAST_ROIs_L_sup_front_gyrus	IVW	12	0.0270061	0.0023661	3.56883e-30	4.18859	0.964072	TRUE	0	sMRI
WASHC3	25826_IDP_T1_FAST_ROIs_L_latocc_cortex_inf	IVW	2	0.355056	0.0957065	0.00020739	0.00328183	0.954316	TRUE	3.80158e-07	sMRI
TEF	26524_aseg_global_volume_4th-Ventricle	IVW	3	0.305024	0.0291469	1.24977e-25	1.4275	0.489805	TRUE	1.07221e-12	sMRI
EFNA1	25828_IDP_T1_FAST_ROIs_L_intracalc_cortex	IVW	6	-0.096768	0.0194469	6.49062e-07	5.62001	0.344965	TRUE	2.89588e-131	sMRI
LGALS1	25019_IDP_T1_FIRST_left_hippocampus_volume	IVW	3	-0.0633226	0.0189358	0.000825592	2.99707	0.223457	TRUE	1.3138e-104	sMRI
MATN3	25870_IDP_T1_FAST_ROIs_L_heschl_gyrus	IVW	10	0.0389009	0.0118044	0.000982615	6.87186	0.650459	TRUE	3.35031e-259	sMRI
ATP5IF1	26589_aseg_rh_volume_Thalamus-Proper	IVW	3	-0.112796	0.0280807	5.89825e-05	3.92589	0.140444	TRUE	9.2596e-24	sMRI
ERBB2	26531_aseg_global_volume_CC-Posterior	IVW	11	0.0783845	0.0184472	2.14599e-05	1.84508	0.997396	TRUE	4.60998e-130	sMRI
LDLRAP1	25791_IDP_T1_FAST_ROIs_R_inf_front_gyrus_parstri	IVW	2	-0.097543	0.0304452	0.00135584	0.129337	0.71912	TRUE	1.74593e-14	sMRI
FGF5	25840_IDP_T1_FAST_ROIs_L_cing_gyrus_post	IVW	21	-0.0364554	0.00775946	2.62478e-06	14.6039	0.798604	TRUE	4.92786e-284	sMRI
GALNT5	25894_IDP_T1_FAST_ROIs_R_cerebellum_I-IV	IVW	13	-0.0503432	0.011616	1.46447e-05	9.46613	0.662685	TRUE	0	sMRI
CTSV	26597_aseg_rh_volume_vessel	IVW	13	-0.0736352	0.021679	0.000682249	10.9066	0.536942	TRUE	4.88336e-190	sMRI
SERPING1	25868_IDP_T1_FAST_ROIs_L_planum_polare	IVW	15	-0.0406326	0.0109078	0.000195248	15.5511	0.341549	TRUE	7.09338e-212	sMRI
NCR3LG1	25808_IDP_T1_FAST_ROIs_L_inf_temp_gyrus_ant	IVW	8	-0.045274	0.0140905	0.00131317	7.34809	0.393558	TRUE	2.24809e-210	sMRI
TEF	26577_aseg_rh_intensity_Hippocampus	IVW	3	0.128021	0.03069	3.02687e-05	0.567482	0.752962	TRUE	4.01139e-19	sMRI
ZFYVE19	26598_aseg_rh_volume_choroid-plexus	IVW	7	0.0626457	0.0151853	3.70086e-05	4.26345	0.641072	TRUE	4.78824e-156	sMRI
CCDC134	25849_IDP_T1_FAST_ROIs_R_parahipp_gyrus_ant	IVW	3	-0.225073	0.0515084	1.24456e-05	0.321457	0.851523	TRUE	2.67044e-09	sMRI
ZP3	26574_aseg_rh_intensity_Caudate	IVW	29	-0.0224951	0.00593925	0.000152147	26.5699	0.541751	TRUE	0	sMRI
LILRB1	25821_IDP_T1_FAST_ROIs_R_supramarg_gyrus_post	IVW	7	0.0471764	0.0141869	0.000883085	3.53187	0.739724	TRUE	1.18673e-259	sMRI
CA13	25791_IDP_T1_FAST_ROIs_R_inf_front_gyrus_parstri	IVW	8	-0.053415	0.0164882	0.00119699	6.4561	0.487612	TRUE	0	sMRI
PODXL2	25915_IDP_T1_FAST_ROIs_L_cerebellum_IX	IVW	7	0.0739029	0.0205095	0.000314139	3.63169	0.726375	TRUE	3.62929e-126	sMRI
MMUT	25830_IDP_T1_FAST_ROIs_L_front_med_cortex	IVW	3	-0.160572	0.0339405	2.23433e-06	0.76294	0.682857	TRUE	2.00993e-26	sMRI
TIE1	26560_aseg_lh_volume_Putamen	IVW	3	0.0871533	0.0251932	0.000541383	1.00635	0.604609	TRUE	1.35554e-63	sMRI
REG4	25870_IDP_T1_FAST_ROIs_L_heschl_gyrus	IVW	7	-0.0632982	0.0174199	0.000279408	3.03164	0.804865	TRUE	2.83554e-101	sMRI
GLO1	25864_IDP_T1_FAST_ROIs_L_cent_operc_cortex	IVW	6	-0.0281403	0.00533184	1.30754e-07	4.16865	0.525399	TRUE	1.83322e-145	sMRI
CTSS	25895_IDP_T1_FAST_ROIs_L_cerebellum_V	IVW	20	0.0405205	0.00750969	6.8235e-08	24.5305	0.176584	TRUE	0	sMRI
GIPC2	26580_aseg_rh_intensity_VentralDC	IVW	8	-0.0434221	0.010268	2.34857e-05	7.45318	0.383266	TRUE	4.77662e-254	sMRI
FAM172A	25011_IDP_T1_FIRST_left_thalamus_volume	IVW	6	-0.100926	0.021768	3.5447e-06	4.42604	0.489839	TRUE	8.34772e-78	sMRI
DNPEP	25859_IDP_T1_FAST_ROIs_R_temp_occ_fusif_cortex	IVW	3	0.149708	0.0365956	4.29779e-05	1.82389	0.401741	TRUE	1.68838e-16	sMRI
ITIH3	25889_IDP_T1_FAST_ROIs_R_amygdala	IVW	7	-0.029418	0.00833478	0.000416263	3.7996	0.703774	TRUE	0	sMRI
NPY	26532_aseg_global_volume_CC-Mid-Posterior	IVW	5	-0.0858313	0.0240488	0.000358275	4.00363	0.405515	TRUE	7.77682e-67	sMRI
GSTP1	25790_IDP_T1_FAST_ROIs_L_inf_front_gyrus_parstri	IVW	9	0.0861746	0.0232557	0.000210956	11.1524	0.19321	TRUE	6.30739e-154	sMRI
GUCA2A	25861_IDP_T1_FAST_ROIs_R_occ_fusif_gyrus	IVW	7	0.0774538	0.0208759	0.000207097	3.77378	0.707258	TRUE	2.24509e-120	sMRI
TXNDC15	26595_aseg_rh_volume_Accumbens-area	IVW	22	0.0336738	0.00827637	4.72837e-05	24.8031	0.255795	TRUE	0	sMRI
CD164	25791_IDP_T1_FAST_ROIs_R_inf_front_gyrus_parstri	IVW	3	-0.0543197	0.0111732	1.16438e-06	1.73208	0.420614	TRUE	4.30132e-81	sMRI
ANGPTL3	26551_aseg_lh_intensity_choroid-plexus	IVW	7	-0.0337389	0.00615056	4.12317e-08	7.35717	0.289075	TRUE	2.89478e-191	sMRI
CSF2	25802_IDP_T1_FAST_ROIs_L_mid_temp_gyrus_ant	IVW	6	0.0540636	0.00636372	1.96922e-17	1.80772	0.875059	TRUE	1.03176e-151	sMRI
MANF	25811_IDP_T1_FAST_ROIs_R_inf_temp_gyrus_post	IVW	4	-0.244324	0.0332974	2.17392e-13	1.85108	0.603882	TRUE	2.52405e-11	sMRI
NCR3LG1	25785_IDP_T1_FAST_ROIs_R_insular_cortex	IVW	8	-0.0445039	0.0107485	3.46591e-05	1.38993	0.985878	TRUE	5.75191e-215	sMRI
PTGR1	25843_IDP_T1_FAST_ROIs_R_precun_cortex	IVW	19	-0.0335684	0.00783021	1.81068e-05	15.4746	0.629161	TRUE	0	sMRI
UROS	26523_aseg_global_volume_3rd-Ventricle	IVW	2	-0.0924183	0.0265794	0.000506945	0.0309008	0.860462	TRUE	1.80297e-26	sMRI
MMP10	25788_IDP_T1_FAST_ROIs_L_mid_front_gyrus	IVW	18	0.043386	0.0130102	0.000853739	20.3905	0.254742	TRUE	3.08679e-201	sMRI
FSTL1	25884_IDP_T1_FAST_ROIs_L_pallidum	IVW	4	0.0815841	0.0236882	0.000573015	1.09046	0.779377	TRUE	8.09954e-50	sMRI
PPP1R14D	25799_IDP_T1_FAST_ROIs_R_sup_temp_gyrus_ant	IVW	2	0.274893	0.0693914	7.44825e-05	1.7376	0.187443	TRUE	1.60664e-05	sMRI
NOTCH2	26574_aseg_rh_intensity_Caudate	IVW	5	-0.108308	0.0324978	0.000859811	3.10051	0.541149	TRUE	4.01561e-38	sMRI
EHBP1	26592_aseg_rh_volume_Pallidum	IVW	10	-0.0563534	0.00900166	3.84153e-10	2.17485	0.988391	TRUE	4.95581e-94	sMRI
OMD	25017_IDP_T1_FIRST_left_pallidum_volume	IVW	3	-0.184595	0.0478789	0.000115511	2.9236	0.231819	TRUE	2.08758e-14	sMRI
COMT	25880_IDP_T1_FAST_ROIs_L_caudate	IVW	6	-0.0939258	0.0232629	5.40053e-05	2.66116	0.752052	TRUE	1.02293e-102	sMRI
SDCCAG8	26533_aseg_global_volume_CC-Central	IVW	5	-0.071079	0.0198431	0.000340902	4.99383	0.287932	TRUE	3.02578e-111	sMRI
LAMA4	25892_IDP_T1_FAST_ROIs_brain_stem	IVW	3	-0.149129	0.0360793	3.57477e-05	0.63126	0.729329	TRUE	5.64416e-40	sMRI
CES3	26599_aseg_rh_number_HolesBeforeFixing	IVW	14	0.0546629	0.0146913	0.000198619	11.5507	0.564789	TRUE	6.08088e-154	sMRI
OLR1	25818_IDP_T1_FAST_ROIs_L_supramarg_gyrus_ant	IVW	2	-0.259154	0.072069	0.000323249	1.15143	0.283249	TRUE	1.62647e-11	sMRI
TNFRSF11A	26566_aseg_lh_volume_vessel	IVW	11	-0.0423604	0.0109969	0.000117139	5.11326	0.883484	TRUE	0	sMRI
CHRDL2	26551_aseg_lh_intensity_choroid-plexus	IVW	8	-0.0498322	0.0135172	0.000227294	2.68384	0.91263	TRUE	4.21035e-246	sMRI
OGA	25888_IDP_T1_FAST_ROIs_L_amygdala	IVW	6	-0.105549	0.0292973	0.000314925	4.37314	0.497034	TRUE	3.69381e-44	sMRI
FRZB	26564_aseg_lh_volume_Accumbens-area	IVW	16	0.0390524	0.0121145	0.00126591	19.2493	0.202658	TRUE	1.56455e-285	sMRI
PRKAR2A	25836_IDP_T1_FAST_ROIs_L_paracing_gyrus	IVW	5	0.117252	0.0144492	4.86774e-16	4.81027	0.307325	TRUE	1.41322e-18	sMRI
CD164	25016_IDP_T1_FIRST_right_putamen_volume	IVW	3	-0.0364399	0.00904788	5.63857e-05	0.144474	0.93031	TRUE	4.98598e-83	sMRI
THSD1	25867_IDP_T1_FAST_ROIs_R_parietal_operc_cortex	IVW	9	-0.13702	0.0106809	1.13563e-37	12.0189	0.150362	TRUE	2.72912e-42	sMRI
GFRA1	26594_aseg_rh_volume_Amygdala	IVW	6	0.028766	0.00687537	2.86518e-05	6.5927	0.252736	TRUE	2.57419e-100	sMRI
CTSF	25784_IDP_T1_FAST_ROIs_L_insular_cortex	IVW	7	-0.0882268	0.0217098	4.82555e-05	8.25603	0.21994	TRUE	9.04845e-135	sMRI
SEMA3F	25845_IDP_T1_FAST_ROIs_R_cuneal_cortex	IVW	8	0.0566283	0.0166514	0.000671837	7.35172	0.393199	TRUE	2.15034e-136	sMRI
PTH1R	25919_IDP_T1_FAST_ROIs_V_cerebellum_X	IVW	8	-0.0636039	0.0153302	3.34033e-05	6.54574	0.477656	TRUE	2.41616e-42	sMRI
NAGA	25832_IDP_T1_FAST_ROIs_L_juxtapos_lobule_cortex	IVW	6	-0.0801642	0.0171523	2.95867e-06	6.20235	0.287025	TRUE	2.95478e-76	sMRI
CEACAM1	25839_IDP_T1_FAST_ROIs_R_cing_gyrus_ant	IVW	10	-0.0768	0.023433	0.00104755	11.5188	0.241815	TRUE	2.85522e-137	sMRI
PDE5A	25869_IDP_T1_FAST_ROIs_R_planum_polare	IVW	4	-0.0701643	0.0191021	0.000239612	6.13577	0.105188	TRUE	3.80442e-76	sMRI
ODAM	25808_IDP_T1_FAST_ROIs_L_inf_temp_gyrus_ant	IVW	14	-0.0496518	0.0150911	0.00100141	5.46872	0.963375	TRUE	3.80831e-211	sMRI
AAMDC	26596_aseg_rh_volume_VentralDC	IVW	20	-0.0103364	0.00274521	0.000166386	24.4128	0.180792	TRUE	0	sMRI
CDH3	26531_aseg_global_volume_CC-Posterior	IVW	4	-0.098243	0.0289171	0.000680289	5.50317	0.138449	TRUE	9.45455e-16	sMRI
AAMDC	25828_IDP_T1_FAST_ROIs_L_intracalc_cortex	IVW	20	0.0213228	0.00366838	6.15135e-09	23.9481	0.19815	TRUE	0	sMRI
MRC1	25882_IDP_T1_FAST_ROIs_L_putamen	IVW	6	0.147229	0.0248063	2.93579e-09	3.0271	0.695808	TRUE	1.16124e-111	sMRI
PCSK7	25920_IDP_T1_FAST_ROIs_R_cerebellum_X	IVW	5	-0.0741025	0.0163864	6.12006e-06	5.12238	0.274969	TRUE	2.7703e-168	sMRI
S100A4	25818_IDP_T1_FAST_ROIs_L_supramarg_gyrus_ant	IVW	3	0.141379	0.0338984	3.03693e-05	1.25833	0.533038	TRUE	4.35027e-50	sMRI
WWP2	26576_aseg_rh_intensity_Pallidum	IVW	6	-0.0751788	0.0208816	0.000317911	3.82428	0.574983	TRUE	4.17775e-139	sMRI
ITGAV	26581_aseg_rh_intensity_vessel	IVW	9	0.20676	0.0264425	5.31459e-15	6.76202	0.562514	TRUE	5.32919e-61	sMRI
TFPI	25881_IDP_T1_FAST_ROIs_R_caudate	IVW	15	-0.06547	0.00946307	4.56529e-12	13.7484	0.468622	TRUE	1.90303e-269	sMRI
PCOLCE	25807_IDP_T1_FAST_ROIs_R_mid_temp_gyrus_tempocc	IVW	3	-0.092439	0.0264438	0.000472863	2.09678	0.350502	TRUE	4.86942e-38	sMRI
BTD	25820_IDP_T1_FAST_ROIs_L_supramarg_gyrus_post	IVW	13	-0.0237072	0.00716024	0.000929782	7.57906	0.8171	TRUE	0	sMRI
PILRA	26595_aseg_rh_volume_Accumbens-area	IVW	20	-0.0200848	0.00471073	2.01125e-05	22.4856	0.260759	TRUE	0	sMRI
LUZP2	25820_IDP_T1_FAST_ROIs_L_supramarg_gyrus_post	IVW	8	0.0478243	0.0126417	0.000154912	6.40616	0.493203	TRUE	9.53379e-156	sMRI
MDH1	26526_aseg_global_volume_Brain-Stem	IVW	5	-0.0936888	0.0275955	0.000686081	5.21462	0.265976	TRUE	6.53632e-32	sMRI
PAM	25866_IDP_T1_FAST_ROIs_L_parietal_operc_cortex	IVW	23	0.0239073	0.00644865	0.000209461	28.1666	0.170225	TRUE	0	sMRI
RBPMS2	25909_IDP_T1_FAST_ROIs_L_cerebellum_VIIIa	IVW	4	-0.147448	0.0183517	9.39151e-16	0.965307	0.809646	TRUE	6.80009e-19	sMRI
ITIH4	25791_IDP_T1_FAST_ROIs_R_inf_front_gyrus_parstri	IVW	13	-0.102884	0.0161334	1.80504e-10	16.5076	0.169078	TRUE	2.02501e-293	sMRI
AMPD3	25797_IDP_T1_FAST_ROIs_R_temporal_pole	IVW	6	0.0686232	0.0188325	0.000268575	4.96591	0.420055	TRUE	6.00274e-108	sMRI
NFU1	25786_IDP_T1_FAST_ROIs_L_sup_front_gyrus	IVW	5	0.14959	0.0441953	0.000712434	4.05418	0.398723	TRUE	3.57254e-38	sMRI
TCN1	25861_IDP_T1_FAST_ROIs_R_occ_fusif_gyrus	IVW	19	-0.0386786	0.010379	0.000194066	8.91695	0.961636	TRUE	1.27502e-287	sMRI
SCRN1	25021_IDP_T1_FIRST_left_amygdala_volume	IVW	3	0.200792	0.0607459	0.000948259	2.13154	0.344462	TRUE	6.48559e-18	sMRI
GFRA1	25806_IDP_T1_FAST_ROIs_L_mid_temp_gyrus_tempocc	IVW	6	0.0409775	0.0090242	5.60276e-06	7.61948	0.178491	TRUE	2.76747e-99	sMRI
TGFBR2	25868_IDP_T1_FAST_ROIs_L_planum_polare	IVW	3	0.293148	0.0898371	0.00110199	2.03889	0.360795	TRUE	3.50934e-05	sMRI
RBP7	26540_aseg_lh_intensity_Cerebellum-White-Matter	IVW	9	-0.0839153	0.0236504	0.000387941	3.71406	0.881957	TRUE	4.0684e-167	sMRI
TIMP4	26530_aseg_global_volume_Optic-Chiasm	IVW	9	-0.0658924	0.00987571	2.52065e-11	3.38155	0.908186	TRUE	2.26004e-223	sMRI
EIF4G3	25789_IDP_T1_FAST_ROIs_R_mid_front_gyrus	IVW	2	0.188339	0.0428669	1.11506e-05	0.651849	0.419453	TRUE	8.37758e-10	sMRI
WNT9A	25894_IDP_T1_FAST_ROIs_R_cerebellum_I-IV	IVW	7	0.103814	0.0322242	0.00127472	5.76119	0.450467	TRUE	1.67966e-50	sMRI
SAA4	26599_aseg_rh_number_HolesBeforeFixing	IVW	9	0.0705302	0.0144249	1.01098e-06	3.47432	0.901174	TRUE	4.12889e-293	sMRI
CCN2	25851_IDP_T1_FAST_ROIs_R_parahipp_gyrus_post	IVW	7	0.0628097	0.0189428	0.000913968	9.29556	0.157626	TRUE	5.0083e-156	sMRI
ERBB2	25854_IDP_T1_FAST_ROIs_L_temp_fusif_cortex_ant	IVW	11	0.071121	0.0168371	2.39925e-05	7.48588	0.678915	TRUE	1.10758e-119	sMRI
TREML2	25837_IDP_T1_FAST_ROIs_R_paracing_gyrus	IVW	8	-0.0606339	0.0186717	0.00116478	5.50101	0.599062	TRUE	1.26932e-127	sMRI
SDCCAG8	25836_IDP_T1_FAST_ROIs_L_paracing_gyrus	IVW	5	0.050989	0.0148996	0.000621246	1.46479	0.83286	TRUE	4.80269e-116	sMRI
BTN2A1	25832_IDP_T1_FAST_ROIs_L_juxtapos_lobule_cortex	IVW	16	0.0289138	0.00219351	1.12126e-39	13.5408	0.5606	TRUE	0	sMRI
ABHD14B	26553_aseg_lh_volume_CerebralWhiteMatter	IVW	10	0.0385231	0.0116081	0.000904546	9.23052	0.416273	TRUE	2.33116e-272	sMRI
HSPB1	26586_aseg_rh_volume_Inf-Lat-Vent	IVW	14	-0.0335317	0.0102392	0.00105728	10.7446	0.632206	TRUE	0	sMRI
CLGN	25847_IDP_T1_FAST_ROIs_R_front_orb_cortex	IVW	15	-0.027797	0.00853468	0.00112616	10.4905	0.725519	TRUE	0	sMRI
HSPA2	25803_IDP_T1_FAST_ROIs_R_mid_temp_gyrus_ant	IVW	3	0.251983	0.0617127	4.44257e-05	0.261089	0.877617	TRUE	3.55535e-15	sMRI
SUGP1	25895_IDP_T1_FAST_ROIs_L_cerebellum_V	IVW	5	-0.0647341	0.013016	6.57737e-07	2.81769	0.588783	TRUE	4.88563e-175	sMRI
NID2	25799_IDP_T1_FAST_ROIs_R_sup_temp_gyrus_ant	IVW	15	0.0367797	0.00616947	2.4984e-09	13.0119	0.52559	TRUE	3.62632e-260	sMRI
RBPMS2	26571_aseg_rh_intensity_Cerebellum-White-Matter	IVW	4	0.213158	0.0215133	3.83549e-23	0.58534	0.89978	TRUE	1.42074e-15	sMRI
OGN	25812_IDP_T1_FAST_ROIs_L_inf_temp_gyrus_tempocc	IVW	15	0.0355179	0.00825573	1.69105e-05	20.6531	0.110859	TRUE	0	sMRI
CSF2	26592_aseg_rh_volume_Pallidum	IVW	6	0.0568487	0.00660566	7.56095e-18	6.91497	0.227041	TRUE	2.48304e-144	sMRI
SORT1	25867_IDP_T1_FAST_ROIs_R_parietal_operc_cortex	IVW	4	-0.0853344	0.0248088	0.00058238	2.77786	0.427157	TRUE	1.36316e-71	sMRI
CETN3	25885_IDP_T1_FAST_ROIs_R_pallidum	IVW	3	0.16635	0.0244532	1.02623e-11	2.09462	0.35088	TRUE	2.94093e-55	sMRI
SHISA5	25788_IDP_T1_FAST_ROIs_L_mid_front_gyrus	IVW	12	-0.0951953	0.0138642	6.59105e-12	10.9243	0.449629	TRUE	5.40513e-87	sMRI
EPHA1	25782_IDP_T1_FAST_ROIs_L_frontal_pole	IVW	8	-0.0812468	0.0180862	7.04886e-06	9.30528	0.231475	TRUE	2.71457e-121	sMRI
GCHFR	25828_IDP_T1_FAST_ROIs_L_intracalc_cortex	IVW	4	0.176344	0.0395302	8.15794e-06	1.48086	0.686695	TRUE	5.31238e-32	sMRI
PDE5A	25913_IDP_T1_FAST_ROIs_V_cerebellum_VIIIb	IVW	4	0.136627	0.0148644	3.87227e-20	2.66387	0.446402	TRUE	9.67899e-68	sMRI
TREML2	25836_IDP_T1_FAST_ROIs_L_paracing_gyrus	IVW	8	-0.0772128	0.0182606	2.35382e-05	2.46103	0.930003	TRUE	8.28885e-124	sMRI
CXCL8	25920_IDP_T1_FAST_ROIs_R_cerebellum_X	IVW	4	-0.155024	0.0475829	0.00112208	4.3648	0.224672	TRUE	2.78413e-21	sMRI
ANXA2	25897_IDP_T1_FAST_ROIs_L_cerebellum_VI	IVW	10	0.0569495	0.0139552	4.48667e-05	13.977	0.123146	TRUE	1.69312e-226	sMRI
CA9	25887_IDP_T1_FAST_ROIs_R_hippocampus	IVW	3	-0.149258	0.0428861	0.000500772	0.157679	0.924188	TRUE	2.32435e-27	sMRI
VAT1	25024_IDP_T1_FIRST_right_accumbens_volume	IVW	5	0.161042	0.0490133	0.0010174	5.09483	0.277705	TRUE	7.13661e-57	sMRI
CPA4	26513_aseg_global_intensity_CC-Anterior	IVW	14	-0.0411757	0.0116468	0.000407197	9.53318	0.731589	TRUE	1.00375e-235	sMRI
MEGF10	25854_IDP_T1_FAST_ROIs_L_temp_fusif_cortex_ant	IVW	14	0.0414972	0.0124061	0.000823079	13.9927	0.374358	TRUE	0	sMRI
CHCHD6	26582_aseg_rh_intensity_choroid-plexus	IVW	5	-0.0606509	0.0137729	1.06455e-05	1.71861	0.787335	TRUE	2.02528e-146	sMRI
GP1BA	25910_IDP_T1_FAST_ROIs_V_cerebellum_VIIIa	IVW	3	0.142604	0.0386344	0.000223266	1.26784	0.530509	TRUE	1.45587e-26	sMRI
AFM	26599_aseg_rh_number_HolesBeforeFixing	IVW	5	-0.146762	0.0411612	0.000363107	4.7675	0.311996	TRUE	9.60471e-26	sMRI
RARRES1	25827_IDP_T1_FAST_ROIs_R_latocc_cortex_inf	IVW	12	-0.0342746	0.0106601	0.00130344	13.1244	0.285271	TRUE	0	sMRI
GFRA1	25894_IDP_T1_FAST_ROIs_R_cerebellum_I-IV	IVW	6	0.0589178	0.00890953	3.7687e-11	8.11027	0.150262	TRUE	2.20296e-99	sMRI
RBPMS2	25826_IDP_T1_FAST_ROIs_L_latocc_cortex_inf	IVW	4	0.101008	0.0196854	2.87996e-07	2.56569	0.463537	TRUE	1.35963e-16	sMRI
SEZ6	26524_aseg_global_volume_4th-Ventricle	IVW	2	-0.327476	0.0924198	0.000395072	0.0868903	0.768168	TRUE	1.14147e-06	sMRI
COMMD1	25787_IDP_T1_FAST_ROIs_R_sup_front_gyrus	IVW	6	0.0678119	0.0206818	0.00104241	3.072	0.688887	TRUE	8.06925e-124	sMRI
SDCCAG8	26550_aseg_lh_intensity_vessel	IVW	5	0.107302	0.0256555	2.88437e-05	7.42319	0.115144	TRUE	4.30961e-100	sMRI
ADD1	26532_aseg_global_volume_CC-Mid-Posterior	IVW	5	0.232387	0.0380683	1.03146e-09	1.37031	0.849338	TRUE	4.63291e-35	sMRI
ACY3	26535_aseg_global_volume_CC-Anterior	IVW	12	-0.0617599	0.0174969	0.000415924	15.4249	0.163861	TRUE	1.9315e-177	sMRI
SERPING1	25918_IDP_T1_FAST_ROIs_L_cerebellum_X	IVW	15	-0.0492587	0.0111822	1.05735e-05	14.5964	0.406288	TRUE	5.65097e-217	sMRI
RET	25800_IDP_T1_FAST_ROIs_L_sup_temp_gyrus_post	IVW	22	0.0469374	0.0128728	0.000266109	29.4679	0.103213	TRUE	0	sMRI
WWP2	25841_IDP_T1_FAST_ROIs_R_cing_gyrus_post	IVW	6	0.0888664	0.0201174	9.98966e-06	8.9744	0.11009	TRUE	1.29738e-136	sMRI
CTSB	25848_IDP_T1_FAST_ROIs_L_parahipp_gyrus_ant	IVW	7	-0.0315654	0.00643281	9.25055e-07	6.06214	0.416265	TRUE	0	sMRI
ASAH2	25902_IDP_T1_FAST_ROIs_R_cerebellum_crus_I	IVW	25	-0.0340859	0.00984922	0.00053864	31.6376	0.136236	TRUE	0	sMRI
PDE5A	26534_aseg_global_volume_CC-Mid-Anterior	IVW	4	-0.103682	0.0155829	2.86041e-11	0.812704	0.846426	TRUE	5.7764e-72	sMRI
PRKAR2A	26520_aseg_global_volume_SupraTentorialNotVent	IVW	5	-0.10385	0.00735683	3.02343e-45	6.17639	0.186357	TRUE	9.03312e-13	sMRI
ADD1	26530_aseg_global_volume_Optic-Chiasm	IVW	5	-0.114572	0.0349064	0.00102975	1.73229	0.784844	TRUE	4.30632e-47	sMRI
ANGPTL3	25013_IDP_T1_FIRST_left_caudate_volume	IVW	7	-0.0837815	0.00519437	1.58884e-58	4.47083	0.613234	TRUE	3.52913e-175	sMRI
CSF2	25811_IDP_T1_FAST_ROIs_R_inf_temp_gyrus_post	IVW	6	-0.0271257	0.00681852	6.94293e-05	5.73768	0.332587	TRUE	5.91911e-162	sMRI
GNLY	25828_IDP_T1_FAST_ROIs_L_intracalc_cortex	IVW	17	-0.0604897	0.0140283	1.61791e-05	16.3905	0.426056	TRUE	3.25413e-207	sMRI
CD6	25853_IDP_T1_FAST_ROIs_R_lingual_gyrus	IVW	11	-0.0363583	0.0113345	0.00133774	7.42387	0.684914	TRUE	2.14877e-233	sMRI
BTN1A1	25881_IDP_T1_FAST_ROIs_R_caudate	IVW	6	0.0355425	0.00696415	3.33186e-07	3.08139	0.687439	TRUE	9.27322e-173	sMRI
CD164	26514_aseg_global_volume_BrainSeg	IVW	3	-0.0229166	0.00366893	4.20707e-10	3.59725	0.165526	TRUE	2.01162e-67	sMRI
TEF	26528_aseg_global_volume_WM-hypointensities	IVW	3	0.111286	0.0275019	5.19928e-05	0.194464	0.907345	TRUE	3.2096e-18	sMRI
CD177	25831_IDP_T1_FAST_ROIs_R_front_med_cortex	IVW	28	0.0209182	0.0059088	0.000399874	24.0127	0.629614	TRUE	0	sMRI
ITIH3	25806_IDP_T1_FAST_ROIs_L_mid_temp_gyrus_tempocc	IVW	7	-0.0629206	0.0133169	2.30262e-06	10.1864	0.117019	TRUE	0	sMRI
SH2B3	25813_IDP_T1_FAST_ROIs_R_inf_temp_gyrus_tempocc	IVW	3	0.290008	0.0793525	0.000257499	0.23951	0.887138	TRUE	1.07985e-10	sMRI
HSPB1	26595_aseg_rh_volume_Accumbens-area	IVW	14	0.0412776	0.0116184	0.000381176	17.888	0.161817	TRUE	0	sMRI
SUGP1	25915_IDP_T1_FAST_ROIs_L_cerebellum_IX	IVW	5	-0.0473962	0.0133933	0.000401957	1.08067	0.897326	TRUE	5.47746e-183	sMRI
ADAM15	26593_aseg_rh_volume_Hippocampus	IVW	12	-0.0135373	0.0022177	1.03313e-09	6.34205	0.849595	TRUE	0	sMRI
MANF	26566_aseg_lh_volume_vessel	IVW	4	0.15575	0.0382931	4.75555e-05	2.37337	0.49861	TRUE	1.20512e-14	sMRI
GRN	25014_IDP_T1_FIRST_right_caudate_volume	IVW	5	-0.116169	0.0206668	1.89792e-08	2.98427	0.560461	TRUE	3.68018e-84	sMRI
BST1	25906_IDP_T1_FAST_ROIs_L_cerebellum_VIIb	IVW	28	0.0228998	0.00548789	3.00882e-05	35.8086	0.119542	TRUE	0	sMRI
NAGA	26519_aseg_global_volume_SupraTentorial	IVW	6	-0.0338844	0.00679744	6.2e-07	7.9924	0.156655	TRUE	4.97437e-80	sMRI
RBPMS2	26537_aseg_global_volume-ratio_MaskVol-to-eTIV	IVW	4	-0.0715102	0.0196425	0.000272016	0.386341	0.943049	TRUE	5.87438e-22	sMRI
PLAU	25892_IDP_T1_FAST_ROIs_brain_stem	IVW	8	0.139119	0.0211802	5.08849e-11	8.3968	0.298907	TRUE	1.59626e-34	sMRI
GUSB	26578_aseg_rh_intensity_Amygdala	IVW	7	-0.0517961	0.011684	9.28953e-06	6.5195	0.367574	TRUE	9.06125e-134	sMRI
PKD2	25916_IDP_T1_FAST_ROIs_V_cerebellum_IX	IVW	2	0.305605	0.0792055	0.000114142	0.189321	0.663483	TRUE	2.45281e-08	sMRI
CA4	25876_IDP_T1_FAST_ROIs_L_occ_pole	IVW	17	-0.0270222	0.00681697	7.37179e-05	23.3511	0.104665	TRUE	1.47607e-299	sMRI
ANGPTL3	26530_aseg_global_volume_Optic-Chiasm	IVW	7	0.022484	0.00594276	0.000154686	6.8831	0.331794	TRUE	1.37095e-189	sMRI
EFNA1	25847_IDP_T1_FAST_ROIs_R_front_orb_cortex	IVW	6	0.106073	0.0169652	4.04208e-10	6.00035	0.306185	TRUE	8.69007e-122	sMRI
RBPMS2	25841_IDP_T1_FAST_ROIs_R_cing_gyrus_post	IVW	4	-0.0828235	0.0158346	1.69029e-07	0.574967	0.902138	TRUE	1.05045e-18	sMRI
SCG3	25908_IDP_T1_FAST_ROIs_R_cerebellum_VIIb	IVW	19	0.0698538	0.00977774	9.05434e-13	21.6532	0.247748	TRUE	0	sMRI
S100A11	25814_IDP_T1_FAST_ROIs_L_postcent_gyrus	IVW	5	-0.140426	0.0387722	0.00029252	1.60748	0.807446	TRUE	5.99358e-44	sMRI
HGF	25797_IDP_T1_FAST_ROIs_R_temporal_pole	IVW	2	0.214401	0.0647605	0.000930724	1.3078	0.252793	TRUE	1.48795e-11	sMRI
CR1	26574_aseg_rh_intensity_Caudate	IVW	14	0.0793194	0.0145918	5.45221e-08	15.231	0.293158	TRUE	2.17243e-302	sMRI
APOH	25013_IDP_T1_FIRST_left_caudate_volume	IVW	15	-0.0349639	0.00859662	4.75879e-05	11.3316	0.659816	TRUE	0	sMRI
ADAM23	25906_IDP_T1_FAST_ROIs_L_cerebellum_VIIb	IVW	23	-0.0244147	0.00664084	0.000236512	25.4734	0.274977	TRUE	0	sMRI
PCOLCE	25872_IDP_T1_FAST_ROIs_L_planum_temporale	IVW	3	0.113865	0.0255394	8.25673e-06	1.24478	0.53666	TRUE	2.29913e-37	sMRI
IL6R	25895_IDP_T1_FAST_ROIs_L_cerebellum_V	IVW	31	-0.0424859	0.00736972	8.16891e-09	32.6056	0.339909	TRUE	0	sMRI
VAT1	26590_aseg_rh_volume_Caudate	IVW	5	0.156853	0.0416444	0.000165565	3.79422	0.434571	TRUE	6.49618e-52	sMRI
FGF5	25902_IDP_T1_FAST_ROIs_R_cerebellum_crus_I	IVW	21	-0.0453174	0.00931188	1.13519e-06	14.9223	0.780836	TRUE	7.08834e-283	sMRI
ECM1	26596_aseg_rh_volume_VentralDC	IVW	18	0.0305267	0.00613003	6.36321e-07	7.91789	0.968271	TRUE	0	sMRI
TEF	25840_IDP_T1_FAST_ROIs_L_cing_gyrus_post	IVW	3	-0.159213	0.0223577	1.06998e-12	1.19956	0.548932	TRUE	3.48208e-16	sMRI
CDH3	25880_IDP_T1_FAST_ROIs_L_caudate	IVW	4	-0.139118	0.0209551	3.16163e-11	0.175529	0.98144	TRUE	6.29627e-19	sMRI
ADAM9	25828_IDP_T1_FAST_ROIs_L_intracalc_cortex	IVW	7	-0.118937	0.0312093	0.000138425	7.11963	0.309926	TRUE	3.81747e-46	sMRI
PKD1	25849_IDP_T1_FAST_ROIs_R_parahipp_gyrus_ant	IVW	7	-0.0768105	0.0229405	0.000813223	1.85705	0.932365	TRUE	4.06201e-154	sMRI
SUGP1	25917_IDP_T1_FAST_ROIs_R_cerebellum_IX	IVW	5	-0.0665452	0.0134364	7.32253e-07	1.23404	0.872463	TRUE	1.74547e-174	sMRI
BCHE	25876_IDP_T1_FAST_ROIs_L_occ_pole	IVW	25	0.0345983	0.00646129	8.56942e-08	23.7673	0.474969	TRUE	0	sMRI
CETN3	25887_IDP_T1_FAST_ROIs_R_hippocampus	IVW	3	0.071081	0.0198667	0.000346373	1.20607	0.547149	TRUE	3.70836e-67	sMRI
SDCCAG8	25012_IDP_T1_FIRST_right_thalamus_volume	IVW	5	-0.0530405	0.0123015	1.61997e-05	1.00528	0.908994	TRUE	8.25626e-115	sMRI
CD46	25882_IDP_T1_FAST_ROIs_L_putamen	IVW	2	0.250434	0.0731766	0.000620888	2.40667	0.120819	TRUE	2.62821e-10	sMRI
ICAM3	25821_IDP_T1_FAST_ROIs_R_supramarg_gyrus_post	IVW	10	0.0467595	0.0117866	7.27322e-05	12.6568	0.17876	TRUE	1.55599e-123	sMRI
PKD2	25883_IDP_T1_FAST_ROIs_R_putamen	IVW	2	0.38735	0.0842486	4.27169e-06	0.158037	0.69097	TRUE	5.45123e-07	sMRI
LUZP2	26537_aseg_global_volume-ratio_MaskVol-to-eTIV	IVW	8	0.0494318	0.0122773	5.66669e-05	6.34139	0.500499	TRUE	7.91346e-162	sMRI
LTBP2	25875_IDP_T1_FAST_ROIs_R_supracalc_cortex	IVW	5	0.124453	0.0367509	0.000708149	0.38389	0.983775	TRUE	1.26926e-62	sMRI
ACHE	25896_IDP_T1_FAST_ROIs_R_cerebellum_V	IVW	6	-0.085684	0.0186466	4.32439e-06	6.59605	0.252457	TRUE	3.05644e-180	sMRI
SNX15	26544_aseg_lh_intensity_Putamen	IVW	10	-0.0490675	0.0146615	0.00081784	9.00443	0.436865	TRUE	0	sMRI
GLO1	25883_IDP_T1_FAST_ROIs_R_putamen	IVW	6	-0.0436029	0.00639399	9.14488e-12	3.77074	0.582873	TRUE	5.11954e-144	sMRI
IL31RA	26528_aseg_global_volume_WM-hypointensities	IVW	26	0.0182622	0.00464048	8.30579e-05	31.5794	0.170545	TRUE	0	sMRI
EIF4G3	26545_aseg_lh_intensity_Pallidum	IVW	2	0.204813	0.0506705	5.29843e-05	0.00619878	0.937246	TRUE	1.10672e-10	sMRI
CD164	26555_aseg_lh_volume_Inf-Lat-Vent	IVW	3	0.0381681	0.00995598	0.000126238	0.978826	0.612986	TRUE	3.51417e-82	sMRI
TMEM25	25838_IDP_T1_FAST_ROIs_L_cing_gyrus_ant	IVW	10	-0.0355724	0.00849896	2.84535e-05	8.66944	0.46833	TRUE	0	sMRI
PDCD6	25813_IDP_T1_FAST_ROIs_R_inf_temp_gyrus_tempocc	IVW	19	0.0193628	0.00599873	0.00124741	24.0183	0.154429	TRUE	0	sMRI
LGALS9	25016_IDP_T1_FIRST_right_putamen_volume	IVW	15	-0.0471611	0.0139369	0.000714639	14.6822	0.400221	TRUE	2.16554e-250	sMRI
GFAP	26520_aseg_global_volume_SupraTentorialNotVent	IVW	6	-0.055414	0.0127593	1.40541e-05	6.03398	0.302926	TRUE	5.30144e-30	sMRI
RSPO3	26506_aseg_global_intensity_WM-hypointensities	IVW	10	-0.129608	0.0301093	1.67309e-05	14.2315	0.114326	TRUE	1.41449e-65	sMRI
CHMP1A	26509_aseg_global_intensity_CC-Posterior	IVW	3	-0.235068	0.0673131	0.000479145	0.247681	0.883521	TRUE	6.4711e-15	sMRI
PLAU	25881_IDP_T1_FAST_ROIs_R_caudate	IVW	8	0.114895	0.0213061	6.9455e-08	4.1631	0.760812	TRUE	5.71768e-39	sMRI
SCARF2	25881_IDP_T1_FAST_ROIs_R_caudate	IVW	3	0.0881337	0.0243426	0.000293974	1.05368	0.590467	TRUE	8.84604e-86	sMRI
CBS	25919_IDP_T1_FAST_ROIs_V_cerebellum_X	IVW	3	-0.170421	0.0529747	0.00129526	0.0443236	0.978082	TRUE	1.70017e-25	sMRI
LDLRAP1	26515_aseg_global_volume_BrainSegNotVent	IVW	2	-0.0455801	0.0113417	5.84919e-05	0.184151	0.66783	TRUE	8.94941e-14	sMRI
SUGP1	25791_IDP_T1_FAST_ROIs_R_inf_front_gyrus_parstri	IVW	5	0.065964	0.0143221	4.10979e-06	0.352985	0.986142	TRUE	7.43934e-179	sMRI
MANF	25841_IDP_T1_FAST_ROIs_R_cing_gyrus_post	IVW	4	-0.128972	0.0272064	2.13188e-06	0.839607	0.839972	TRUE	1.51456e-13	sMRI
GFRA1	26597_aseg_rh_volume_vessel	IVW	6	0.0338625	0.00793085	1.95716e-05	2.35023	0.798862	TRUE	4.49807e-107	sMRI
SUGP1	25839_IDP_T1_FAST_ROIs_R_cing_gyrus_ant	IVW	5	0.0557151	0.0154827	0.000320015	5.32286	0.255744	TRUE	2.52152e-180	sMRI
GLO1	25859_IDP_T1_FAST_ROIs_R_temp_occ_fusif_cortex	IVW	6	0.0200545	0.00601939	0.000863313	5.5572	0.351714	TRUE	1.22315e-149	sMRI
MUC16	25823_IDP_T1_FAST_ROIs_R_angular_gyrus	IVW	2	0.288254	0.0849532	0.000691067	0.206809	0.64928	TRUE	6.45727e-08	sMRI
CDH2	26568_aseg_lh_number_HolesBeforeFixing	IVW	4	0.172417	0.0521519	0.000946192	0.341536	0.952036	TRUE	2.1836e-22	sMRI
SELE	25807_IDP_T1_FAST_ROIs_R_mid_temp_gyrus_tempocc	IVW	2	-0.137827	0.033252	3.39948e-05	0.832909	0.361433	TRUE	5.88536e-18	sMRI
COMMD1	25857_IDP_T1_FAST_ROIs_R_temp_fusif_cortex_post	IVW	6	0.145715	0.0213314	8.43315e-12	5.82867	0.323249	TRUE	1.61231e-111	sMRI
CD164	25783_IDP_T1_FAST_ROIs_R_frontal_pole	IVW	3	-0.046095	0.00781694	3.70602e-09	1.41433	0.493039	TRUE	2.07959e-80	sMRI
PSAP	25786_IDP_T1_FAST_ROIs_L_sup_front_gyrus	IVW	8	0.0516601	0.0150135	0.000579754	9.91783	0.193278	TRUE	1.61083e-112	sMRI
FOXO1	26511_aseg_global_intensity_CC-Central	IVW	3	0.126855	0.0322197	8.2441e-05	0.472771	0.789476	TRUE	2.19088e-36	sMRI
CD164	25853_IDP_T1_FAST_ROIs_R_lingual_gyrus	IVW	3	-0.0822222	0.00865006	1.99301e-21	1.65975	0.436103	TRUE	2.78118e-65	sMRI
PTN	25854_IDP_T1_FAST_ROIs_L_temp_fusif_cortex_ant	IVW	3	0.123184	0.0343248	0.000332218	2.51122	0.284902	TRUE	2.07568e-43	sMRI
TNFRSF11A	26515_aseg_global_volume_BrainSegNotVent	IVW	11	0.0145569	0.00449737	0.00120895	13.5125	0.196413	TRUE	0	sMRI
PRSS27	25022_IDP_T1_FIRST_right_amygdala_volume	IVW	6	0.129578	0.0317665	4.52162e-05	4.15044	0.527965	TRUE	2.75002e-71	sMRI
ANGPTL3	25818_IDP_T1_FAST_ROIs_L_supramarg_gyrus_ant	IVW	7	-0.0228819	0.00581585	8.34003e-05	3.81048	0.702305	TRUE	2.68923e-197	sMRI
AAMDC	25813_IDP_T1_FAST_ROIs_R_inf_temp_gyrus_tempocc	IVW	20	-0.0196769	0.0031367	3.5387e-10	12.6289	0.857014	TRUE	0	sMRI
AKR7L	26558_aseg_lh_volume_Thalamus-Proper	IVW	5	0.0817853	0.0251619	0.00115258	2.2086	0.697454	TRUE	4.49273e-78	sMRI
COMMD1	25853_IDP_T1_FAST_ROIs_R_lingual_gyrus	IVW	6	-0.100611	0.0213346	2.40705e-06	7.17316	0.208077	TRUE	1.1875e-115	sMRI
SPESP1	25883_IDP_T1_FAST_ROIs_R_putamen	IVW	7	0.146565	0.045697	0.00133974	10.4945	0.105314	TRUE	3.7869e-47	sMRI
GHR	26515_aseg_global_volume_BrainSegNotVent	IVW	17	0.0127998	0.00365069	0.000454684	14.3896	0.569715	TRUE	0	sMRI
DNPEP	25839_IDP_T1_FAST_ROIs_R_cing_gyrus_ant	IVW	3	0.16764	0.0384742	1.31739e-05	0.634739	0.728062	TRUE	2.8966e-18	sMRI
TP53I3	26587_aseg_rh_volume_Cerebellum-White-Matter	IVW	14	-0.0420411	0.012151	0.000540392	17.9894	0.157924	TRUE	0	sMRI
ITGA11	25788_IDP_T1_FAST_ROIs_L_mid_front_gyrus	IVW	11	0.094119	0.02498	0.000164713	13.2313	0.211027	TRUE	8.54566e-138	sMRI
LUZP2	25798_IDP_T1_FAST_ROIs_L_sup_temp_gyrus_ant	IVW	8	0.0531254	0.012383	1.78528e-05	2.40321	0.934208	TRUE	2.67364e-162	sMRI
GFRA1	25884_IDP_T1_FAST_ROIs_L_pallidum	IVW	6	-0.0676701	0.00769667	1.46761e-18	2.99429	0.700867	TRUE	3.61178e-105	sMRI
NPY	25823_IDP_T1_FAST_ROIs_R_angular_gyrus	IVW	5	-0.0822323	0.0229547	0.000340494	1.53545	0.820344	TRUE	2.93717e-69	sMRI
RBPMS2	25846_IDP_T1_FAST_ROIs_L_front_orb_cortex	IVW	4	-0.0753935	0.0164826	4.78175e-06	1.18229	0.757254	TRUE	1.18181e-21	sMRI
LGALS9	25881_IDP_T1_FAST_ROIs_R_caudate	IVW	15	-0.0655426	0.0191843	0.000634392	20.0263	0.129313	TRUE	2.07849e-242	sMRI
BTN1A1	25909_IDP_T1_FAST_ROIs_L_cerebellum_VIIIa	IVW	6	-0.0609601	0.00636765	1.0345e-21	4.68645	0.455331	TRUE	8.6234e-188	sMRI
ITGAL	26536_aseg_global_volume-ratio_BrainSegVol-to-eTIV	IVW	5	-0.107267	0.0329017	0.00111321	4.96792	0.290605	TRUE	2.70525e-48	sMRI
TFPI	26570_aseg_rh_intensity_Inf-Lat-Vent	IVW	15	-0.0894008	0.0109119	2.54891e-16	16.1816	0.30241	TRUE	1.68561e-267	sMRI
MANF	26532_aseg_global_volume_CC-Mid-Posterior	IVW	4	-0.202495	0.0365648	3.05999e-08	0.400979	0.94004	TRUE	1.50195e-13	sMRI
APOA1	25858_IDP_T1_FAST_ROIs_L_temp_occ_fusif_cortex	IVW	3	0.237208	0.0715273	0.000912087	0.349018	0.839869	TRUE	5.82229e-12	sMRI
GFRA1	26501_aseg_global_intensity_3rd-Ventricle	IVW	6	-0.0207493	0.0064347	0.0012615	2.52954	0.77204	TRUE	8.81155e-108	sMRI
CCN3	26578_aseg_rh_intensity_Amygdala	IVW	13	0.0970246	0.0260462	0.000195238	9.64369	0.647188	TRUE	9.17926e-135	sMRI
LCAT	25817_IDP_T1_FAST_ROIs_R_sup_parietal_lobule	IVW	9	0.082106	0.0151822	6.37224e-08	6.73361	0.565628	TRUE	9.20594e-101	sMRI
ESM1	26517_aseg_global_volume_SubCortGray	IVW	6	-0.0635075	0.0162177	9.0057e-05	4.28511	0.509139	TRUE	5.32439e-71	sMRI
CTSS	26542_aseg_lh_intensity_Thalamus-Proper	IVW	20	0.0424121	0.00817179	2.10223e-07	26.4163	0.119001	TRUE	0	sMRI
SHISA5	25808_IDP_T1_FAST_ROIs_L_inf_temp_gyrus_ant	IVW	12	-0.0649978	0.0168758	0.00011738	13.2277	0.278703	TRUE	7.8416e-84	sMRI
PINLYP	25786_IDP_T1_FAST_ROIs_L_sup_front_gyrus	IVW	15	-0.0355797	0.0104433	0.000656951	11.8262	0.620256	TRUE	2.87885e-203	sMRI
EPHB4	25848_IDP_T1_FAST_ROIs_L_parahipp_gyrus_ant	IVW	4	-0.140334	0.0434628	0.00124297	3.56999	0.311797	TRUE	1.27309e-41	sMRI
SPARCL1	25869_IDP_T1_FAST_ROIs_R_planum_polare	IVW	23	0.0327018	0.00965693	0.000708269	26.1372	0.245837	TRUE	0	sMRI
CLEC5A	25845_IDP_T1_FAST_ROIs_R_cuneal_cortex	IVW	4	0.0647002	0.0159403	4.93007e-05	1.7149	0.633627	TRUE	3.8641e-154	sMRI
PYY	25012_IDP_T1_FIRST_right_thalamus_volume	IVW	3	0.0690636	0.0215108	0.00132438	1.80831	0.404885	TRUE	1.37143e-93	sMRI
CR1	26575_aseg_rh_intensity_Putamen	IVW	14	0.070588	0.0167831	2.60061e-05	19.5463	0.107116	TRUE	1.95094e-303	sMRI
PRKAR2A	25784_IDP_T1_FAST_ROIs_L_insular_cortex	IVW	5	-0.147827	0.01161	3.89467e-37	1.91247	0.751853	TRUE	1.51086e-14	sMRI
GFRA1	25822_IDP_T1_FAST_ROIs_L_angular_gyrus	IVW	6	0.0295777	0.00786434	0.000169243	5.82445	0.323677	TRUE	7.01475e-104	sMRI
GFAP	25886_IDP_T1_FAST_ROIs_L_hippocampus	IVW	6	-0.11347	0.0248119	4.80278e-06	4.17245	0.524863	TRUE	1.31922e-32	sMRI
OGN	25893_IDP_T1_FAST_ROIs_L_cerebellum_I-IV	IVW	15	-0.033229	0.00730491	5.39367e-06	16.2322	0.299402	TRUE	0	sMRI
CETN3	26531_aseg_global_volume_CC-Posterior	IVW	3	-0.103477	0.0238328	1.41331e-05	3.66439	0.160061	TRUE	4.76353e-63	sMRI
EIF4G3	26553_aseg_lh_volume_CerebralWhiteMatter	IVW	2	-0.163478	0.0251188	7.60657e-11	0.0080133	0.928671	TRUE	5.68737e-08	sMRI
CNTN3	25852_IDP_T1_FAST_ROIs_L_lingual_gyrus	IVW	12	0.0459016	0.0111276	3.7071e-05	10.8874	0.452743	TRUE	7.19946e-217	sMRI
TPSAB1	26565_aseg_lh_volume_VentralDC	IVW	23	-0.0193358	0.00510596	0.000152537	21.6486	0.481026	TRUE	0	sMRI
TIMP4	25829_IDP_T1_FAST_ROIs_R_intracalc_cortex	IVW	9	-0.0387182	0.010091	0.000124596	6.36085	0.60688	TRUE	3.68271e-247	sMRI
CTSB	25832_IDP_T1_FAST_ROIs_L_juxtapos_lobule_cortex	IVW	7	-0.0247518	0.00715085	0.000537431	4.57722	0.599062	TRUE	0	sMRI
CD46	25909_IDP_T1_FAST_ROIs_L_cerebellum_VIIIa	IVW	2	0.201739	0.0629178	0.00134414	0.0155593	0.900732	TRUE	1.02961e-11	sMRI
ATRAID	25819_IDP_T1_FAST_ROIs_R_supramarg_gyrus_ant	IVW	18	0.0743922	0.0152844	1.13186e-06	19.2829	0.312535	TRUE	0	sMRI
PDE5A	25816_IDP_T1_FAST_ROIs_L_sup_parietal_lobule	IVW	4	0.0507963	0.015391	0.000965478	0.319453	0.956329	TRUE	3.79821e-78	sMRI
ANGPTL3	25915_IDP_T1_FAST_ROIs_L_cerebellum_IX	IVW	7	-0.0442776	0.00714794	5.84883e-10	9.80391	0.133157	TRUE	6.87573e-190	sMRI
NAGA	25858_IDP_T1_FAST_ROIs_L_temp_occ_fusif_cortex	IVW	6	-0.0531052	0.0163402	0.00115419	6.32113	0.276213	TRUE	6.12729e-85	sMRI
TEF	25882_IDP_T1_FAST_ROIs_L_putamen	IVW	3	-0.178314	0.0302113	3.58642e-09	0.549653	0.759704	TRUE	4.09226e-16	sMRI
KHK	25795_IDP_T1_FAST_ROIs_R_precentral_gyrus	IVW	8	-0.0497927	0.012433	6.20511e-05	6.99475	0.429426	TRUE	3.52405e-248	sMRI
MMUT	25828_IDP_T1_FAST_ROIs_L_intracalc_cortex	IVW	3	0.13787	0.034049	5.14032e-05	2.10163	0.349652	TRUE	8.69166e-27	sMRI
BTN1A1	26512_aseg_global_intensity_CC-Mid-Anterior	IVW	6	0.029221	0.00760048	0.00012074	1.068	0.956897	TRUE	4.7276e-183	sMRI
DNER	25882_IDP_T1_FAST_ROIs_L_putamen	IVW	9	-0.067768	0.0178361	0.000144996	11.4987	0.175011	TRUE	8.47962e-275	sMRI
BTN1A1	25803_IDP_T1_FAST_ROIs_R_mid_temp_gyrus_ant	IVW	6	0.0223018	0.0069356	0.00130193	1.68391	0.890921	TRUE	2.73841e-198	sMRI
ANGPTL3	26512_aseg_global_intensity_CC-Mid-Anterior	IVW	7	0.0527854	0.00623073	2.4169e-17	2.85517	0.826793	TRUE	2.2782e-186	sMRI
RBPMS2	26555_aseg_lh_volume_Inf-Lat-Vent	IVW	4	-0.103586	0.0187475	3.28836e-08	0.303578	0.959354	TRUE	1.3508e-19	sMRI
ADAM15	25019_IDP_T1_FIRST_left_hippocampus_volume	IVW	12	-0.0479434	0.00252177	1.36161e-80	9.47077	0.578522	TRUE	0	sMRI
PLAU	26516_aseg_global_volume_BrainSegNotVentSurf	IVW	8	0.0700103	0.00879908	1.76898e-15	8.16327	0.318417	TRUE	1.34581e-34	sMRI
POSTN	26581_aseg_rh_intensity_vessel	IVW	5	0.0906131	0.0270355	0.000803346	3.23343	0.519549	TRUE	1.12699e-103	sMRI
SERPINC1	25904_IDP_T1_FAST_ROIs_V_cerebellum_crus_II	IVW	6	-0.307267	0.0882561	0.00049855	6.94391	0.224846	TRUE	4.46003e-19	sMRI
RTN4R	26574_aseg_rh_intensity_Caudate	IVW	8	0.0677835	0.016561	4.25902e-05	3.41758	0.843877	TRUE	7.34777e-166	sMRI
NHLRC3	25890_IDP_T1_FAST_ROIs_L_ventral_striatum	IVW	8	0.0507303	0.0135111	0.000173543	3.44618	0.840893	TRUE	3.53113e-218	sMRI
TDRKH	25785_IDP_T1_FAST_ROIs_R_insular_cortex	IVW	7	0.0649461	0.0199367	0.00112349	7.41315	0.284322	TRUE	6.29691e-110	sMRI
CDH3	25882_IDP_T1_FAST_ROIs_L_putamen	IVW	4	-0.110487	0.0218344	4.18746e-07	0.679365	0.878046	TRUE	6.1452e-21	sMRI
MARCO	25872_IDP_T1_FAST_ROIs_L_planum_temporale	IVW	5	-0.110562	0.0325293	0.000676683	5.4713	0.242264	TRUE	7.88428e-85	sMRI
ADAM15	25898_IDP_T1_FAST_ROIs_V_cerebellum_VI	IVW	12	-0.0212465	0.00276053	1.39787e-14	12.3634	0.336959	TRUE	0	sMRI
SERPINI1	25824_IDP_T1_FAST_ROIs_L_latocc_cortex_sup	IVW	10	-0.0548954	0.0153986	0.000363897	7.10314	0.626382	TRUE	2.28745e-172	sMRI
TNFAIP8	25893_IDP_T1_FAST_ROIs_L_cerebellum_I-IV	IVW	2	-0.249509	0.0546309	4.94325e-06	0.351576	0.553222	TRUE	7.53586e-09	sMRI
CHMP1A	25830_IDP_T1_FAST_ROIs_L_front_med_cortex	IVW	3	0.262743	0.0635343	3.54263e-05	0.380174	0.826887	TRUE	4.23503e-13	sMRI
LGALS3	26588_aseg_rh_volume_Cerebellum-Cortex	IVW	15	-0.0323239	0.0075227	1.73245e-05	11.146	0.67453	TRUE	0	sMRI
PDE5A	25834_IDP_T1_FAST_ROIs_L_subcallosal_cortex	IVW	4	-0.048927	0.0137116	0.000359315	4.01729	0.259603	TRUE	1.78629e-78	sMRI
RALY	26522_aseg_global_volume_VentricleChoroid	IVW	4	-0.250364	0.0527901	2.1096e-06	3.38272	0.336294	TRUE	4.38928e-12	sMRI
CD46	25917_IDP_T1_FAST_ROIs_R_cerebellum_IX	IVW	2	0.239293	0.0676287	0.000402655	0.455839	0.499575	TRUE	5.73732e-11	sMRI
CD164	25852_IDP_T1_FAST_ROIs_L_lingual_gyrus	IVW	3	-0.0500684	0.00871073	9.03618e-09	0.90538	0.635915	TRUE	1.00582e-73	sMRI
ADAM15	25901_IDP_T1_FAST_ROIs_V_cerebellum_crus_I	IVW	12	-0.023416	0.00281828	9.68483e-17	7.32814	0.771922	TRUE	0	sMRI
LUZP2	26566_aseg_lh_volume_vessel	IVW	8	0.0594539	0.0139247	1.95763e-05	1.80707	0.969743	TRUE	1.93815e-162	sMRI
OMP	25874_IDP_T1_FAST_ROIs_L_supracalc_cortex	IVW	2	0.12529	0.0349049	0.000331352	0.177821	0.673253	TRUE	6.77263e-41	sMRI
NMNAT1	25023_IDP_T1_FIRST_left_accumbens_volume	IVW	5	-0.115063	0.0340973	0.000739343	0.590007	0.964168	TRUE	6.89697e-46	sMRI
DTD1	25854_IDP_T1_FAST_ROIs_L_temp_fusif_cortex_ant	IVW	3	-0.0996946	0.0302341	0.000975783	2.34893	0.308984	TRUE	6.88561e-52	sMRI
UBE2L6	26594_aseg_rh_volume_Amygdala	IVW	7	-0.0945778	0.0184328	2.88263e-07	1.38638	0.966682	TRUE	3.3109e-166	sMRI
CLEC7A	25865_IDP_T1_FAST_ROIs_R_cent_operc_cortex	IVW	18	0.042526	0.00758703	2.08147e-08	14.0382	0.664395	TRUE	0	sMRI
EIF4G3	25858_IDP_T1_FAST_ROIs_L_temp_occ_fusif_cortex	IVW	2	0.225505	0.0446574	4.42568e-07	0.440581	0.506842	TRUE	1.88954e-09	sMRI
RNF43	26593_aseg_rh_volume_Hippocampus	IVW	5	-0.0718189	0.0217081	0.000938313	2.06701	0.723435	TRUE	4.76603e-39	sMRI
PCOLCE	25021_IDP_T1_FIRST_left_amygdala_volume	IVW	3	-0.118747	0.0279475	2.1481e-05	1.0804	0.582633	TRUE	3.46461e-38	sMRI
SHISA5	26501_aseg_global_intensity_3rd-Ventricle	IVW	12	0.0476121	0.0142206	0.000813656	11.8505	0.374981	TRUE	1.2358e-84	sMRI
GFAP	25850_IDP_T1_FAST_ROIs_L_parahipp_gyrus_post	IVW	6	-0.14519	0.0287871	4.5691e-07	3.36566	0.643806	TRUE	3.29524e-35	sMRI
SPINK8	26537_aseg_global_volume-ratio_MaskVol-to-eTIV	IVW	9	-0.0493882	0.0102421	1.42083e-06	9.61912	0.292782	TRUE	0	sMRI
GSTP1	25832_IDP_T1_FAST_ROIs_L_juxtapos_lobule_cortex	IVW	9	0.126844	0.0242668	1.72232e-07	12.9822	0.112464	TRUE	3.60081e-144	sMRI
GSTP1	26553_aseg_lh_volume_CerebralWhiteMatter	IVW	9	-0.0720158	0.0116483	6.30936e-10	10.6111	0.224723	TRUE	1.55398e-128	sMRI
TIE1	26592_aseg_rh_volume_Pallidum	IVW	3	0.155996	0.0240625	8.99347e-11	0.948846	0.622244	TRUE	3.69418e-50	sMRI
NMNAT1	26541_aseg_lh_intensity_Cerebellum-Cortex	IVW	5	0.118061	0.0363365	0.00115769	1.21513	0.875601	TRUE	2.77818e-46	sMRI
ITIH4	26574_aseg_rh_intensity_Caudate	IVW	13	-0.123673	0.0147318	4.66031e-17	12.6912	0.391879	TRUE	1.08431e-283	sMRI
C9	25823_IDP_T1_FAST_ROIs_R_angular_gyrus	IVW	4	-0.120129	0.0300493	6.39511e-05	1.40131	0.705228	TRUE	7.37725e-23	sMRI
NID2	26504_aseg_global_intensity_Brain-Stem	IVW	15	0.0341758	0.00635813	7.65304e-08	17.5456	0.228267	TRUE	2.92744e-268	sMRI
TFPI	25832_IDP_T1_FAST_ROIs_L_juxtapos_lobule_cortex	IVW	15	0.0312736	0.00958955	0.00110935	12.8976	0.534601	TRUE	5.16639e-290	sMRI
SUGP1	25916_IDP_T1_FAST_ROIs_V_cerebellum_IX	IVW	5	-0.0436175	0.0134513	0.00118439	0.656722	0.956557	TRUE	8.02551e-185	sMRI
PLAU	25905_IDP_T1_FAST_ROIs_R_cerebellum_crus_II	IVW	8	0.172628	0.0210586	2.45389e-16	5.20729	0.634683	TRUE	3.89689e-38	sMRI
TEF	26586_aseg_rh_volume_Inf-Lat-Vent	IVW	3	0.114674	0.0275235	3.09439e-05	2.19325	0.333996	TRUE	2.56642e-17	sMRI
PDE5A	25821_IDP_T1_FAST_ROIs_R_supramarg_gyrus_post	IVW	4	0.07299	0.015281	1.78343e-06	3.00382	0.391036	TRUE	4.5291e-73	sMRI
NUCB2	25787_IDP_T1_FAST_ROIs_R_sup_front_gyrus	IVW	7	0.0424109	0.0123145	0.000573211	5.12605	0.527751	TRUE	1.44802e-192	sMRI
ADAMTSL4	26547_aseg_lh_intensity_Amygdala	IVW	16	-0.0523243	0.0133468	8.84142e-05	10.5848	0.781436	TRUE	9.31243e-215	sMRI
SEMA6C	25812_IDP_T1_FAST_ROIs_L_inf_temp_gyrus_tempocc	IVW	2	-0.213665	0.0516756	3.55373e-05	1.15977	0.281514	TRUE	5.86866e-12	sMRI
ANXA11	26517_aseg_global_volume_SubCortGray	IVW	2	-0.167288	0.0509094	0.00101625	2.06044	0.151167	TRUE	9.54013e-05	sMRI
RABEPK	25014_IDP_T1_FIRST_right_caudate_volume	IVW	4	-0.12535	0.0304426	3.82847e-05	2.24079	0.523959	TRUE	8.55785e-52	sMRI
ICAM3	25900_IDP_T1_FAST_ROIs_L_cerebellum_crus_I	IVW	10	-0.0582543	0.0120475	1.3289e-06	14.4082	0.108528	TRUE	1.09557e-123	sMRI
AARSD1	25806_IDP_T1_FAST_ROIs_L_mid_temp_gyrus_tempocc	IVW	3	-0.18368	0.0282661	8.12587e-11	1.62279	0.444237	TRUE	1.27594e-30	sMRI
EFNA1	26558_aseg_lh_volume_Thalamus-Proper	IVW	6	-0.051389	0.0139101	0.000220442	2.62869	0.757001	TRUE	1.01785e-151	sMRI
LGALS9	25890_IDP_T1_FAST_ROIs_L_ventral_striatum	IVW	15	-0.0491421	0.0148064	0.000903465	7.71082	0.903841	TRUE	8.9996e-256	sMRI
PDE5A	25790_IDP_T1_FAST_ROIs_L_inf_front_gyrus_parstri	IVW	4	0.0867135	0.0217594	6.74481e-05	5.73996	0.12497	TRUE	9.11793e-77	sMRI
CCL28	25882_IDP_T1_FAST_ROIs_L_putamen	IVW	3	-0.257034	0.0741734	0.000529618	0.432746	0.805435	TRUE	8.98151e-08	sMRI
ITIH4	26573_aseg_rh_intensity_Thalamus-Proper	IVW	13	-0.0976957	0.0128977	3.60026e-14	9.63627	0.647836	TRUE	2.33556e-291	sMRI
CA3	25801_IDP_T1_FAST_ROIs_R_sup_temp_gyrus_post	IVW	9	0.0944041	0.0273474	0.000556376	9.23558	0.322815	TRUE	3.84493e-82	sMRI
VSNL1	25017_IDP_T1_FIRST_left_pallidum_volume	IVW	6	-0.0727203	0.0139648	1.91515e-07	5.33528	0.376346	TRUE	3.8495e-190	sMRI
ANGPTL3	25865_IDP_T1_FAST_ROIs_R_cent_operc_cortex	IVW	7	-0.0469675	0.00501871	8.08955e-21	5.88944	0.435689	TRUE	5.28293e-181	sMRI
CDH3	25875_IDP_T1_FAST_ROIs_R_supracalc_cortex	IVW	4	-0.149151	0.0200784	1.09922e-13	0.11327	0.990199	TRUE	9.61462e-18	sMRI
PODXL2	25917_IDP_T1_FAST_ROIs_R_cerebellum_IX	IVW	7	0.0818106	0.0205756	7.0055e-05	3.03071	0.804983	TRUE	4.70032e-125	sMRI
TOR1AIP1	26543_aseg_lh_intensity_Caudate	IVW	14	0.024022	0.00629904	0.000136957	6.39607	0.930544	TRUE	0	sMRI
BLMH	25842_IDP_T1_FAST_ROIs_L_precun_cortex	IVW	12	0.0847694	0.0108077	4.38508e-15	15.4644	0.162208	TRUE	0	sMRI
SULT1A1	26521_aseg_global_volume_EstimatedTotalIntraCranial	IVW	6	0.15076	0.0334627	6.62753e-06	7.67372	0.175158	TRUE	3.17097e-38	sMRI
RBPMS2	26519_aseg_global_volume_SupraTentorial	IVW	4	0.0296706	0.00709316	2.87698e-05	0.503369	0.918151	TRUE	8.26469e-20	sMRI
CA4	25829_IDP_T1_FAST_ROIs_R_intracalc_cortex	IVW	17	-0.0663676	0.00676498	1.01488e-22	20.8847	0.182985	TRUE	2.4738e-288	sMRI
KLK8	26504_aseg_global_intensity_Brain-Stem	IVW	4	0.0435481	0.0122429	0.000375119	1.12561	0.770896	TRUE	3.77148e-183	sMRI
BLMH	25863_IDP_T1_FAST_ROIs_R_front_operc_cortex	IVW	12	0.0595863	0.0118954	5.46641e-07	12.6641	0.315844	TRUE	0	sMRI
GUSB	25904_IDP_T1_FAST_ROIs_V_cerebellum_crus_II	IVW	7	-0.0435144	0.0127154	0.000621193	7.85377	0.249013	TRUE	9.74754e-134	sMRI
CD48	25839_IDP_T1_FAST_ROIs_R_cing_gyrus_ant	IVW	9	0.0354466	0.0109432	0.00119892	5.11808	0.744885	TRUE	9.46942e-162	sMRI
REG4	26531_aseg_global_volume_CC-Posterior	IVW	7	0.116017	0.0249094	3.19988e-06	10.2698	0.113741	TRUE	3.51503e-93	sMRI
REG4	26554_aseg_lh_volume_Lateral-Ventricle	IVW	7	0.0543556	0.0167544	0.00117757	2.3944	0.880093	TRUE	1.30893e-99	sMRI
GSTT2B	25846_IDP_T1_FAST_ROIs_L_front_orb_cortex	IVW	20	0.023937	0.00662618	0.000303274	16.2338	0.641625	TRUE	0	sMRI
LEG1	25818_IDP_T1_FAST_ROIs_L_supramarg_gyrus_ant	IVW	4	-0.0443444	0.0127337	0.000496878	0.910322	0.822936	TRUE	7.65726e-205	sMRI
NPY	25914_IDP_T1_FAST_ROIs_R_cerebellum_VIIIb	IVW	5	0.0811519	0.0214866	0.000158816	1.5648	0.815103	TRUE	7.3698e-73	sMRI
CDH3	25800_IDP_T1_FAST_ROIs_L_sup_temp_gyrus_post	IVW	4	-0.104082	0.0204947	3.80453e-07	3.09749	0.376837	TRUE	4.77278e-21	sMRI
TIE1	25878_IDP_T1_FAST_ROIs_L_thalamus	IVW	3	0.0894717	0.0276329	0.00120426	2.72946	0.255449	TRUE	6.75718e-67	sMRI
IL31RA	25790_IDP_T1_FAST_ROIs_L_inf_front_gyrus_parstri	IVW	26	0.0155476	0.00447092	0.000506148	15.1373	0.938113	TRUE	0	sMRI
GLO1	25013_IDP_T1_FIRST_left_caudate_volume	IVW	6	-0.0500171	0.00579417	6.01191e-18	5.43082	0.365592	TRUE	3.76222e-138	sMRI
RABEPK	26516_aseg_global_volume_BrainSegNotVentSurf	IVW	4	0.0460404	0.012653	0.000274033	1.30386	0.728217	TRUE	7.76827e-51	sMRI
BPIFB1	25837_IDP_T1_FAST_ROIs_R_paracing_gyrus	IVW	11	-0.0407033	0.0112205	0.000286098	10.119	0.430117	TRUE	3.62721e-265	sMRI
APOBR	26526_aseg_global_volume_Brain-Stem	IVW	18	-0.0167182	0.00454142	0.000232072	20.1019	0.269051	TRUE	0	sMRI
THBS2	26543_aseg_lh_intensity_Caudate	IVW	8	-0.0567479	0.0174458	0.00114271	7.37173	0.391228	TRUE	8.60102e-149	sMRI
MERTK	25889_IDP_T1_FAST_ROIs_R_amygdala	IVW	5	0.0811075	0.01832	9.54407e-06	4.28012	0.369421	TRUE	1.29398e-100	sMRI
PCSK9	25864_IDP_T1_FAST_ROIs_L_cent_operc_cortex	IVW	4	-0.0581237	0.0179898	0.00123394	0.69103	0.875312	TRUE	8.37127e-123	sMRI
RBPMS2	25867_IDP_T1_FAST_ROIs_R_parietal_operc_cortex	IVW	4	-0.0763154	0.0188888	5.3395e-05	2.23911	0.524285	TRUE	1.48363e-17	sMRI
TMEM25	25874_IDP_T1_FAST_ROIs_L_supracalc_cortex	IVW	10	-0.0282741	0.00856376	0.000961351	4.64183	0.864347	TRUE	0	sMRI
BTN1A1	26559_aseg_lh_volume_Caudate	IVW	6	0.0931029	0.00663734	1.06366e-44	3.22721	0.665003	TRUE	2.33688e-167	sMRI
RALY	26514_aseg_global_volume_BrainSeg	IVW	4	0.0697572	0.0191822	0.000276308	2.14916	0.542031	TRUE	1.43903e-14	sMRI
CHRDL2	26527_aseg_global_volume_CSF	IVW	8	0.0846918	0.0130061	7.42972e-11	6.5839	0.473449	TRUE	4.09388e-223	sMRI
APOE	25853_IDP_T1_FAST_ROIs_R_lingual_gyrus	IVW	20	-0.0354195	0.0101951	0.000512405	11.6623	0.899549	TRUE	0	sMRI
ADAM15	26560_aseg_lh_volume_Putamen	IVW	12	-0.0540474	0.00260679	1.73344e-95	14.5607	0.203503	TRUE	0	sMRI
PDE5A	26570_aseg_rh_intensity_Inf-Lat-Vent	IVW	4	0.118879	0.016102	1.54916e-13	1.01073	0.798656	TRUE	5.44122e-67	sMRI
SERPING1	25818_IDP_T1_FAST_ROIs_L_supramarg_gyrus_ant	IVW	15	-0.0445164	0.0115487	0.000115879	11.6322	0.635812	TRUE	1.72088e-225	sMRI
GIPC2	25796_IDP_T1_FAST_ROIs_L_temporal_pole	IVW	8	-0.0493475	0.00871274	1.4803e-08	5.25536	0.628832	TRUE	7.56488e-229	sMRI
ADAMTSL2	25903_IDP_T1_FAST_ROIs_L_cerebellum_crus_II	IVW	3	-0.229769	0.056745	5.14026e-05	0.513982	0.773375	TRUE	1.5287e-15	sMRI
WNT9A	25802_IDP_T1_FAST_ROIs_L_mid_temp_gyrus_ant	IVW	7	0.127927	0.0315409	4.99401e-05	3.38817	0.758784	TRUE	1.48973e-54	sMRI
CD164	25850_IDP_T1_FAST_ROIs_L_parahipp_gyrus_post	IVW	3	-0.077865	0.0106031	2.07937e-13	0.458814	0.795005	TRUE	6.10409e-78	sMRI
PRKAR2A	25920_IDP_T1_FAST_ROIs_R_cerebellum_X	IVW	5	0.237845	0.0178468	1.61138e-40	6.31614	0.17675	TRUE	4.7158e-14	sMRI
LRRC25	25012_IDP_T1_FIRST_right_thalamus_volume	IVW	7	0.0483901	0.0145563	0.000886306	3.97879	0.679547	TRUE	1.7863e-118	sMRI
ANGPTL3	26540_aseg_lh_intensity_Cerebellum-White-Matter	IVW	7	0.0306749	0.00800725	0.00012768	10.5353	0.103845	TRUE	2.81327e-181	sMRI
CD164	26533_aseg_global_volume_CC-Central	IVW	3	0.0540991	0.0113406	1.8387e-06	0.11909	0.942193	TRUE	9.47488e-79	sMRI
CETN3	25842_IDP_T1_FAST_ROIs_L_precun_cortex	IVW	3	0.0854351	0.0188953	6.14014e-06	0.167861	0.919495	TRUE	1.1227e-64	sMRI
RECK	25878_IDP_T1_FAST_ROIs_L_thalamus	IVW	8	-0.107283	0.018596	7.96649e-09	7.85611	0.345453	TRUE	5.9977e-148	sMRI
RABEPK	25916_IDP_T1_FAST_ROIs_V_cerebellum_IX	IVW	4	0.145572	0.041407	0.0004387	4.85986	0.182351	TRUE	7.95913e-50	sMRI
PDE5A	25914_IDP_T1_FAST_ROIs_R_cerebellum_VIIIb	IVW	4	0.0456692	0.0142383	0.00133896	1.80379	0.614111	TRUE	7.1966e-74	sMRI
TIMP4	25836_IDP_T1_FAST_ROIs_L_paracing_gyrus	IVW	9	0.0964164	0.0111183	4.25169e-18	12.0296	0.149886	TRUE	4.746e-220	sMRI
BTN2A1	25856_IDP_T1_FAST_ROIs_L_temp_fusif_cortex_post	IVW	16	0.089148	0.00225954	0	20.6779	0.147439	TRUE	0	sMRI
ESM1	26514_aseg_global_volume_BrainSeg	IVW	6	-0.0332289	0.00868714	0.000130737	1.68558	0.890712	TRUE	7.83215e-75	sMRI
NAGA	25023_IDP_T1_FIRST_left_accumbens_volume	IVW	6	-0.10922	0.0148548	1.94495e-13	2.22986	0.816512	TRUE	2.71347e-76	sMRI
CDH3	25886_IDP_T1_FAST_ROIs_L_hippocampus	IVW	4	-0.191631	0.0175961	1.27861e-27	1.86848	0.600148	TRUE	1.25142e-16	sMRI
GIMAP7	25916_IDP_T1_FAST_ROIs_V_cerebellum_IX	IVW	10	0.0433252	0.0131656	0.000999095	5.91123	0.748769	TRUE	2.12008e-298	sMRI
PKD2	25873_IDP_T1_FAST_ROIs_R_planum_temporale	IVW	2	0.262518	0.0736153	0.000362357	0.732278	0.392146	TRUE	6.79746e-09	sMRI
HAVCR1	25864_IDP_T1_FAST_ROIs_L_cent_operc_cortex	IVW	22	-0.0523094	0.0115079	5.47982e-06	19.7717	0.535761	TRUE	0	sMRI
CA4	25782_IDP_T1_FAST_ROIs_L_frontal_pole	IVW	17	0.0181665	0.00442396	4.01876e-05	10.3451	0.847995	TRUE	0	sMRI
GLT8D2	26505_aseg_global_intensity_CSF	IVW	3	0.105005	0.022712	3.77619e-06	0.780486	0.676892	TRUE	2.49909e-92	sMRI
FAM20A	25802_IDP_T1_FAST_ROIs_L_mid_temp_gyrus_ant	IVW	9	0.071359	0.0204899	0.00049649	10.9141	0.206615	TRUE	2.066e-139	sMRI
AARSD1	25825_IDP_T1_FAST_ROIs_R_latocc_cortex_sup	IVW	3	-0.157551	0.0246576	1.66373e-10	1.64094	0.440226	TRUE	2.84163e-31	sMRI
CD46	26560_aseg_lh_volume_Putamen	IVW	2	0.223079	0.061409	0.000280509	0.194568	0.659141	TRUE	9.75251e-11	sMRI
SULT1A1	25858_IDP_T1_FAST_ROIs_L_temp_occ_fusif_cortex	IVW	6	0.095751	0.029041	0.000976896	4.96463	0.420212	TRUE	9.09297e-43	sMRI
THSD1	26563_aseg_lh_volume_Amygdala	IVW	9	0.0287826	0.00811593	0.000390486	6.99251	0.537441	TRUE	2.61523e-47	sMRI
TIMP4	26522_aseg_global_volume_VentricleChoroid	IVW	9	-0.0440114	0.00905601	1.17438e-06	3.29057	0.914822	TRUE	6.60674e-242	sMRI
LCAT	26579_aseg_rh_intensity_Accumbens-area	IVW	9	0.0481958	0.0147631	0.00109614	6.95165	0.541858	TRUE	5.82764e-112	sMRI
SH3GLB2	25803_IDP_T1_FAST_ROIs_R_mid_temp_gyrus_ant	IVW	3	0.0879936	0.0251808	0.000475002	0.342906	0.84244	TRUE	1.41899e-92	sMRI
PARP1	25911_IDP_T1_FAST_ROIs_R_cerebellum_VIIIa	IVW	2	0.200542	0.0477346	2.65528e-05	1.89004	0.169198	TRUE	6.30875e-18	sMRI
RECK	25883_IDP_T1_FAST_ROIs_R_putamen	IVW	8	-0.0834726	0.0187641	8.64608e-06	5.62096	0.584637	TRUE	1.8237e-156	sMRI
ITIH4	26509_aseg_global_intensity_CC-Posterior	IVW	13	-0.0686078	0.0139703	9.06311e-07	6.42544	0.893137	TRUE	5.46499e-305	sMRI
MECR	26521_aseg_global_volume_EstimatedTotalIntraCranial	IVW	4	0.175668	0.0450763	9.73371e-05	1.62715	0.653251	TRUE	1.34066e-18	sMRI
FLRT2	25919_IDP_T1_FAST_ROIs_V_cerebellum_X	IVW	14	0.0389136	0.0116531	0.000839753	11.7023	0.552195	TRUE	0	sMRI
GCHFR	25012_IDP_T1_FIRST_right_thalamus_volume	IVW	4	0.100546	0.0289206	0.000507766	1.63388	0.651732	TRUE	3.3616e-35	sMRI
PTPRH	26581_aseg_rh_intensity_vessel	IVW	7	-0.0544977	0.0133969	4.74321e-05	5.88742	0.435919	TRUE	0	sMRI
FABP3	25881_IDP_T1_FAST_ROIs_R_caudate	IVW	2	0.261824	0.0756784	0.000540788	1.2883	0.256362	TRUE	6.47975e-11	sMRI
CD177	26540_aseg_lh_intensity_Cerebellum-White-Matter	IVW	28	0.0248607	0.0064531	0.000116909	29.3555	0.343874	TRUE	0	sMRI
SPRY2	26524_aseg_global_volume_4th-Ventricle	IVW	3	-0.248564	0.0712429	0.0004849	2.99328	0.223881	TRUE	5.06337e-15	sMRI
CD302	25876_IDP_T1_FAST_ROIs_L_occ_pole	IVW	18	-0.042845	0.0116441	0.000233643	12.5922	0.763028	TRUE	2.32855e-277	sMRI
SPINK8	25824_IDP_T1_FAST_ROIs_L_latocc_cortex_sup	IVW	9	0.0517601	0.0101129	3.0847e-07	11.1351	0.194162	TRUE	0	sMRI
PKD2	26565_aseg_lh_volume_VentralDC	IVW	2	0.294076	0.0600482	9.71499e-07	0.0893863	0.764959	TRUE	2.31911e-06	sMRI
ICAM3	25870_IDP_T1_FAST_ROIs_L_heschl_gyrus	IVW	10	-0.0335052	0.00929559	0.000312848	4.86616	0.845816	TRUE	9.25656e-131	sMRI
LTBP3	26536_aseg_global_volume-ratio_BrainSegVol-to-eTIV	IVW	23	-0.0275701	0.00766533	0.000322249	17.5738	0.730937	TRUE	0	sMRI
GBP2	25864_IDP_T1_FAST_ROIs_L_cent_operc_cortex	IVW	4	-0.193784	0.0536203	0.000301508	6.08981	0.107321	TRUE	3.55055e-28	sMRI
ATP5IF1	25912_IDP_T1_FAST_ROIs_L_cerebellum_VIIIb	IVW	3	0.227372	0.0360233	2.75822e-10	0.0484355	0.976073	TRUE	1.94052e-19	sMRI
GCHFR	26590_aseg_rh_volume_Caudate	IVW	4	-0.12653	0.0366374	0.000553186	0.0605598	0.996108	TRUE	2.19668e-34	sMRI
CD72	25910_IDP_T1_FAST_ROIs_V_cerebellum_VIIIa	IVW	5	-0.124249	0.035952	0.000548297	0.543033	0.969179	TRUE	8.57175e-43	sMRI
PRTG	26556_aseg_lh_volume_Cerebellum-White-Matter	IVW	14	0.0446879	0.0123385	0.00029252	10.2388	0.674302	TRUE	3.64639e-274	sMRI
MSMB	25878_IDP_T1_FAST_ROIs_L_thalamus	IVW	15	-0.0443772	0.012235	0.000286646	16.9854	0.256957	TRUE	0	sMRI
EIF4G3	25838_IDP_T1_FAST_ROIs_L_cing_gyrus_ant	IVW	2	0.335467	0.0457653	2.29896e-13	0.0348439	0.851923	TRUE	4.02981e-07	sMRI
CLEC7A	25842_IDP_T1_FAST_ROIs_L_precun_cortex	IVW	18	0.0277724	0.00710955	9.37001e-05	13.7114	0.687415	TRUE	0	sMRI
NOTCH2	26543_aseg_lh_intensity_Caudate	IVW	5	-0.112196	0.0325374	0.000564282	0.916141	0.922234	TRUE	4.52462e-40	sMRI
TWF2	26543_aseg_lh_intensity_Caudate	IVW	2	-0.506444	0.12144	3.04163e-05	0.791538	0.373635	TRUE	0.000279893	sMRI
GGACT	25851_IDP_T1_FAST_ROIs_R_parahipp_gyrus_post	IVW	8	0.0571244	0.0173088	0.00096577	8.30413	0.306541	TRUE	1.02864e-142	sMRI
CFH	26558_aseg_lh_volume_Thalamus-Proper	IVW	21	0.0378977	0.00515681	1.99607e-13	19.1171	0.514228	TRUE	0	sMRI
REG4	26517_aseg_global_volume_SubCortGray	IVW	7	-0.0421755	0.0117653	0.000337415	3.07761	0.799045	TRUE	4.27516e-100	sMRI
RGMB	25896_IDP_T1_FAST_ROIs_R_cerebellum_V	IVW	9	-0.0895619	0.0256451	0.000478784	4.27807	0.831204	TRUE	5.4959e-111	sMRI
CSPG4	26524_aseg_global_volume_4th-Ventricle	IVW	3	0.158235	0.0484369	0.00108763	1.59444	0.45058	TRUE	7.9397e-29	sMRI
FOXO1	26592_aseg_rh_volume_Pallidum	IVW	3	0.126238	0.0252613	5.81461e-07	2.79179	0.247611	TRUE	1.42547e-34	sMRI
LAMB1	25024_IDP_T1_FIRST_right_accumbens_volume	IVW	18	-0.0462652	0.00996627	3.44748e-06	18.4285	0.362305	TRUE	0	sMRI
ENTPD5	26526_aseg_global_volume_Brain-Stem	IVW	12	-0.0358261	0.0103996	0.000571143	7.00481	0.798694	TRUE	1.13665e-251	sMRI
CACYBP	25878_IDP_T1_FAST_ROIs_L_thalamus	IVW	3	0.228532	0.061244	0.000190344	0.828797	0.660737	TRUE	3.51674e-39	sMRI
PCSK7	26532_aseg_global_volume_CC-Mid-Posterior	IVW	5	-0.0527991	0.0159561	0.000936222	0.908354	0.923359	TRUE	1.10806e-179	sMRI
AARSD1	25907_IDP_T1_FAST_ROIs_V_cerebellum_VIIb	IVW	3	-0.106704	0.0281936	0.000153909	0.782282	0.676285	TRUE	1.03296e-37	sMRI
PCOLCE	25844_IDP_T1_FAST_ROIs_L_cuneal_cortex	IVW	3	-0.0902942	0.0268321	0.000765003	1.28112	0.526997	TRUE	6.27177e-39	sMRI
CD300LG	26565_aseg_lh_volume_VentralDC	IVW	9	0.0359684	0.0109602	0.00103177	9.72433	0.28491	TRUE	4.67023e-227	sMRI
RNF43	25864_IDP_T1_FAST_ROIs_L_cent_operc_cortex	IVW	5	0.0818137	0.0216871	0.000161646	0.908324	0.923364	TRUE	1.40254e-36	sMRI
BCHE	26570_aseg_rh_intensity_Inf-Lat-Vent	IVW	25	-0.0292564	0.00731456	6.34112e-05	20.6999	0.656362	TRUE	0	sMRI
CD164	26599_aseg_rh_number_HolesBeforeFixing	IVW	3	0.12513	0.0111667	3.82339e-29	4.21513	0.121533	TRUE	2.08239e-72	sMRI
TOR1AIP1	26548_aseg_lh_intensity_Accumbens-area	IVW	14	0.0316267	0.00593472	9.8697e-08	12.6631	0.474156	TRUE	0	sMRI
ICAM1	25859_IDP_T1_FAST_ROIs_R_temp_occ_fusif_cortex	IVW	12	0.0275135	0.00791153	0.000505826	17.074	0.105705	TRUE	8.62529e-178	sMRI
CNTN2	25907_IDP_T1_FAST_ROIs_V_cerebellum_VIIb	IVW	17	-0.0317035	0.00957296	0.000927051	22.9387	0.115384	TRUE	0	sMRI
TIE1	26579_aseg_rh_intensity_Accumbens-area	IVW	3	-0.120471	0.0285408	2.4321e-05	0.306147	0.858067	TRUE	5.91383e-60	sMRI
GP2	26545_aseg_lh_intensity_Pallidum	IVW	2	0.114743	0.0357869	0.00134457	0.37417	0.54074	TRUE	6.30659e-72	sMRI
MECR	25873_IDP_T1_FAST_ROIs_R_planum_temporale	IVW	4	0.180373	0.0463796	0.000100631	0.0528407	0.99682	TRUE	4.15944e-18	sMRI
PIK3IP1	26567_aseg_lh_volume_choroid-plexus	IVW	8	0.0397532	0.0122575	0.00118203	5.24633	0.62993	TRUE	2.2411e-262	sMRI
THBS2	25915_IDP_T1_FAST_ROIs_L_cerebellum_IX	IVW	8	0.085743	0.0182899	2.75879e-06	10.0717	0.184545	TRUE	3.36704e-143	sMRI
CD164	26501_aseg_global_intensity_3rd-Ventricle	IVW	3	-0.0488607	0.00967633	4.42966e-07	1.4913	0.474426	TRUE	2.24814e-80	sMRI
TIE1	26568_aseg_lh_number_HolesBeforeFixing	IVW	3	-0.138113	0.0289612	1.85228e-06	1.43395	0.488226	TRUE	3.54074e-56	sMRI
CXCL5	26596_aseg_rh_volume_VentralDC	IVW	8	-0.0429891	0.0131305	0.00106039	5.19865	0.635735	TRUE	4.10817e-238	sMRI
RNF43	25790_IDP_T1_FAST_ROIs_L_inf_front_gyrus_parstri	IVW	5	-0.163241	0.0341873	1.79797e-06	6.90801	0.14083	TRUE	4.55601e-31	sMRI
TFPI	25878_IDP_T1_FAST_ROIs_L_thalamus	IVW	15	0.047784	0.0097811	1.0325e-06	15.584	0.339435	TRUE	3.21569e-278	sMRI
ITGA11	26519_aseg_global_volume_SupraTentorial	IVW	11	0.0272	0.00836391	0.0011457	4.72379	0.908849	TRUE	1.14902e-139	sMRI
MANSC4	25011_IDP_T1_FIRST_left_thalamus_volume	IVW	18	0.017246	0.00508008	0.000686723	12.0664	0.796097	TRUE	0	sMRI
ESM1	25850_IDP_T1_FAST_ROIs_L_parahipp_gyrus_post	IVW	6	-0.0855794	0.0251066	0.000652867	0.674487	0.984339	TRUE	2.05136e-77	sMRI
THSD1	26519_aseg_global_volume_SupraTentorial	IVW	9	0.0289265	0.00421263	6.5741e-12	13.2576	0.103289	TRUE	2.08809e-47	sMRI
MERTK	26592_aseg_rh_volume_Pallidum	IVW	5	0.0931721	0.0245962	0.000151828	7.50658	0.11142	TRUE	2.5648e-93	sMRI
TGOLN2	26516_aseg_global_volume_BrainSegNotVentSurf	IVW	13	-0.0177012	0.00522969	0.00071243	16.2944	0.178122	TRUE	3.70608e-195	sMRI
ENTPD5	26587_aseg_rh_volume_Cerebellum-White-Matter	IVW	12	-0.0473939	0.0126743	0.000184485	9.80016	0.548448	TRUE	7.3542e-245	sMRI
PDE5A	25905_IDP_T1_FAST_ROIs_R_cerebellum_crus_II	IVW	4	-0.0487093	0.014858	0.00104424	0.502681	0.918302	TRUE	9.24781e-82	sMRI
MEGF9	26542_aseg_lh_intensity_Thalamus-Proper	IVW	8	0.0806239	0.0177129	5.32143e-06	7.00325	0.428542	TRUE	3.58549e-176	sMRI
TGFBR3	26506_aseg_global_intensity_WM-hypointensities	IVW	6	-0.105377	0.0157626	2.30502e-11	1.44017	0.919869	TRUE	1.23941e-52	sMRI
HSPB1	26576_aseg_rh_intensity_Pallidum	IVW	14	0.0401584	0.0115891	0.000529861	12.6786	0.472932	TRUE	0	sMRI
F12	25797_IDP_T1_FAST_ROIs_R_temporal_pole	IVW	21	0.0335315	0.00749014	7.57868e-06	16.8398	0.663353	TRUE	0	sMRI
CTSB	26587_aseg_rh_volume_Cerebellum-White-Matter	IVW	7	0.0436242	0.00824306	1.2083e-07	9.11401	0.167267	TRUE	0	sMRI
ANGPTL3	25898_IDP_T1_FAST_ROIs_V_cerebellum_VI	IVW	7	-0.0525281	0.00765169	6.65379e-12	10.2511	0.114468	TRUE	1.22819e-188	sMRI
PRSS53	26595_aseg_rh_volume_Accumbens-area	IVW	19	-0.034619	0.00639235	6.10511e-08	13.8574	0.73834	TRUE	0	sMRI
RARRES1	25805_IDP_T1_FAST_ROIs_R_mid_temp_gyrus_post	IVW	12	-0.0467547	0.00975879	1.65922e-06	10.1883	0.513529	TRUE	0	sMRI
HAVCR2	26587_aseg_rh_volume_Cerebellum-White-Matter	IVW	6	0.103009	0.030991	0.000887906	4.3092	0.50581	TRUE	3.83213e-37	sMRI
ITIH3	26531_aseg_global_volume_CC-Posterior	IVW	7	-0.116828	0.0103036	8.45725e-30	2.64091	0.852376	TRUE	4.76916e-304	sMRI
CXCL8	25910_IDP_T1_FAST_ROIs_V_cerebellum_VIIIa	IVW	4	-0.159637	0.0394301	5.15266e-05	2.44177	0.485906	TRUE	1.91178e-21	sMRI
ITIH3	25871_IDP_T1_FAST_ROIs_R_heschl_gyrus	IVW	7	-0.0348176	0.00982984	0.000397062	7.11546	0.310302	TRUE	0	sMRI
TFPI	26514_aseg_global_volume_BrainSeg	IVW	15	0.014011	0.00396544	0.000410446	20.7407	0.108464	TRUE	4.165e-290	sMRI
CTSB	25806_IDP_T1_FAST_ROIs_L_mid_temp_gyrus_tempocc	IVW	7	-0.0396881	0.00728023	4.99495e-08	3.94705	0.683842	TRUE	0	sMRI
CA14	25920_IDP_T1_FAST_ROIs_R_cerebellum_X	IVW	16	-0.0632746	0.0147214	1.72232e-05	7.46187	0.943544	TRUE	1.21124e-162	sMRI
GDNF	25827_IDP_T1_FAST_ROIs_R_latocc_cortex_inf	IVW	8	0.0655676	0.0109531	2.14805e-09	6.30536	0.50458	TRUE	6.55698e-214	sMRI
COL2A1	25854_IDP_T1_FAST_ROIs_L_temp_fusif_cortex_ant	IVW	11	-0.0307355	0.00768327	6.32604e-05	9.9547	0.444477	TRUE	0	sMRI
ERBB2	26557_aseg_lh_volume_Cerebellum-Cortex	IVW	11	0.0546016	0.015017	0.000276911	7.81485	0.646917	TRUE	6.99739e-129	sMRI
PTH1R	25832_IDP_T1_FAST_ROIs_L_juxtapos_lobule_cortex	IVW	8	0.0892856	0.0151004	3.3639e-09	4.89343	0.672967	TRUE	3.50516e-40	sMRI
GPHA2	25885_IDP_T1_FAST_ROIs_R_pallidum	IVW	9	0.0934337	0.0240492	0.000102285	6.84032	0.553955	TRUE	6.37778e-123	sMRI
SPRY2	26556_aseg_lh_volume_Cerebellum-White-Matter	IVW	3	0.217481	0.0635183	0.000617264	2.28413	0.319159	TRUE	4.35697e-15	sMRI
VCAM1	26528_aseg_global_volume_WM-hypointensities	IVW	2	-0.215127	0.0582239	0.000220036	1.05839	0.303583	TRUE	1.65775e-11	sMRI
TIE1	25012_IDP_T1_FIRST_right_thalamus_volume	IVW	3	0.121137	0.0207986	5.73548e-09	0.545296	0.761361	TRUE	7.41662e-53	sMRI
TGFBR3	26559_aseg_lh_volume_Caudate	IVW	6	-0.0529557	0.0146804	0.000309476	5.54333	0.353218	TRUE	1.96635e-56	sMRI
VSNL1	25871_IDP_T1_FAST_ROIs_R_heschl_gyrus	IVW	6	-0.042055	0.0127322	0.00095641	3.54365	0.616793	TRUE	3.92539e-197	sMRI
EIF4G3	25825_IDP_T1_FAST_ROIs_R_latocc_cortex_sup	IVW	2	0.155569	0.0420291	0.000214356	0.00625444	0.936965	TRUE	3.84302e-11	sMRI
SLA2	26538_aseg_lh_intensity_Lateral-Ventricle	IVW	4	-0.270262	0.0718081	0.000167442	4.30544	0.230315	TRUE	2.85201e-12	sMRI
PTN	25019_IDP_T1_FIRST_left_hippocampus_volume	IVW	3	0.135581	0.0359522	0.000162492	1.16585	0.558264	TRUE	1.11557e-43	sMRI
CTRL	25842_IDP_T1_FAST_ROIs_L_precun_cortex	IVW	3	0.364426	0.0604892	1.69475e-09	2.5722	0.276347	TRUE	7.91263e-09	sMRI
APOBR	25784_IDP_T1_FAST_ROIs_L_insular_cortex	IVW	18	0.0190421	0.00422736	6.65326e-06	12.8465	0.746402	TRUE	0	sMRI
NAGA	25790_IDP_T1_FAST_ROIs_L_inf_front_gyrus_parstri	IVW	6	-0.0567473	0.0159232	0.000365498	3.88028	0.566778	TRUE	6.71708e-86	sMRI
PON1	25897_IDP_T1_FAST_ROIs_L_cerebellum_VI	IVW	17	0.0255967	0.00762819	0.000792108	11.7914	0.758207	TRUE	0	sMRI
SLA2	26547_aseg_lh_intensity_Amygdala	IVW	4	-0.226035	0.0666993	0.000701827	0.701114	0.872942	TRUE	7.23247e-15	sMRI
SEMA3F	26555_aseg_lh_volume_Inf-Lat-Vent	IVW	8	0.133175	0.0165578	8.76375e-16	7.60338	0.368862	TRUE	7.37426e-116	sMRI
FGF5	25878_IDP_T1_FAST_ROIs_L_thalamus	IVW	21	0.0914219	0.0109565	7.1755e-17	25.7614	0.173839	TRUE	1.06389e-261	sMRI
PAM	25019_IDP_T1_FIRST_left_hippocampus_volume	IVW	23	0.0214592	0.00591835	0.000287976	20.7291	0.53753	TRUE	0	sMRI
PDE5A	25798_IDP_T1_FAST_ROIs_L_sup_temp_gyrus_ant	IVW	4	-0.0869986	0.0197532	1.06135e-05	5.31433	0.150175	TRUE	3.19526e-75	sMRI
PON2	25024_IDP_T1_FIRST_right_accumbens_volume	IVW	24	-0.0355461	0.00951666	0.000187605	24.6082	0.370799	TRUE	0	sMRI
CFH	26512_aseg_global_intensity_CC-Mid-Anterior	IVW	21	-0.0467784	0.00801089	5.24034e-09	23.6366	0.258625	TRUE	0	sMRI
LRRC37A2	26558_aseg_lh_volume_Thalamus-Proper	IVW	19	-0.0134422	0.0034844	0.000114403	18.5239	0.421677	TRUE	0	sMRI
SPINT1	26573_aseg_rh_intensity_Thalamus-Proper	IVW	12	0.0377437	0.0108819	0.000523401	13.3029	0.273989	TRUE	0	sMRI
SEMA6C	25892_IDP_T1_FAST_ROIs_brain_stem	IVW	2	0.231969	0.0471259	8.55196e-07	0.522004	0.469988	TRUE	6.76213e-11	sMRI
AMPD3	25894_IDP_T1_FAST_ROIs_R_cerebellum_I-IV	IVW	6	-0.0884325	0.0234167	0.00015907	6.36724	0.272107	TRUE	8.98224e-101	sMRI
MMUT	25880_IDP_T1_FAST_ROIs_L_caudate	IVW	3	-0.218207	0.0344857	2.4922e-10	3.28753	0.193251	TRUE	2.69995e-21	sMRI
MEGF9	25917_IDP_T1_FAST_ROIs_R_cerebellum_IX	IVW	8	0.0681952	0.0194829	0.00046481	8.73816	0.272006	TRUE	7.98182e-182	sMRI
TFPI	25797_IDP_T1_FAST_ROIs_R_temporal_pole	IVW	15	0.0377033	0.00990461	0.00014087	19.1245	0.160245	TRUE	1.06487e-284	sMRI
CNTN5	26540_aseg_lh_intensity_Cerebellum-White-Matter	IVW	20	0.0393764	0.0104576	0.000166316	15.1093	0.715626	TRUE	0	sMRI
WWP2	26577_aseg_rh_intensity_Hippocampus	IVW	6	-0.123592	0.0205763	1.89537e-09	0.423608	0.994654	TRUE	5.75268e-120	sMRI
MITD1	25850_IDP_T1_FAST_ROIs_L_parahipp_gyrus_post	IVW	2	-0.206529	0.0587681	0.000440891	0.0459124	0.830335	TRUE	3.59997e-10	sMRI
CA14	26534_aseg_global_volume_CC-Mid-Anterior	IVW	16	0.0580056	0.0168083	0.000558487	16.815	0.330043	TRUE	3.54783e-164	sMRI
LPL	26573_aseg_rh_intensity_Thalamus-Proper	IVW	7	-0.0467644	0.0145263	0.0012851	4.8107	0.568312	TRUE	1.69226e-198	sMRI
REG4	26567_aseg_lh_volume_choroid-plexus	IVW	7	0.116602	0.0163969	1.15033e-12	5.94383	0.429512	TRUE	2.95126e-83	sMRI
ITGB6	25879_IDP_T1_FAST_ROIs_R_thalamus	IVW	12	-0.0496549	0.0145061	0.000619251	16.2835	0.130928	TRUE	4.98734e-294	sMRI
UBE2L6	25867_IDP_T1_FAST_ROIs_R_parietal_operc_cortex	IVW	7	0.08464	0.0205487	3.80519e-05	5.26823	0.509899	TRUE	1.34175e-185	sMRI
CD7	25852_IDP_T1_FAST_ROIs_L_lingual_gyrus	IVW	9	-0.0343354	0.0106796	0.00130422	5.21422	0.734454	TRUE	6.85182e-215	sMRI
ANGPTL3	25889_IDP_T1_FAST_ROIs_R_amygdala	IVW	7	-0.0510471	0.00617863	1.43402e-16	9.94772	0.126871	TRUE	1.97129e-187	sMRI
SCAMP3	26516_aseg_global_volume_BrainSegNotVentSurf	IVW	3	-0.152016	0.0389056	9.33306e-05	0.723918	0.696311	TRUE	3.08582e-07	sMRI
TIMP4	25856_IDP_T1_FAST_ROIs_L_temp_fusif_cortex_post	IVW	9	0.0449892	0.00969831	3.50323e-06	9.23566	0.322808	TRUE	9.62951e-235	sMRI
SAT2	25784_IDP_T1_FAST_ROIs_L_insular_cortex	IVW	10	-0.036577	0.0109285	0.000817074	8.7068	0.464767	TRUE	1.89898e-229	sMRI
MPI	26580_aseg_rh_intensity_VentralDC	IVW	9	0.0780524	0.0224013	0.000493469	10.3062	0.244191	TRUE	3.53514e-139	sMRI
SDCCAG8	25011_IDP_T1_FIRST_left_thalamus_volume	IVW	5	-0.0465103	0.012601	0.000223362	0.708386	0.950291	TRUE	9.06036e-118	sMRI
LDLRAP1	25916_IDP_T1_FAST_ROIs_V_cerebellum_IX	IVW	2	0.0937465	0.0286007	0.00104629	0.0136069	0.907138	TRUE	1.2331e-14	sMRI
SERPING1	25827_IDP_T1_FAST_ROIs_R_latocc_cortex_inf	IVW	15	-0.0647184	0.0105019	7.15844e-10	11.6234	0.636516	TRUE	1.2517e-217	sMRI
ERBB2	25848_IDP_T1_FAST_ROIs_L_parahipp_gyrus_ant	IVW	11	0.0790418	0.0160955	9.07064e-07	6.95398	0.729782	TRUE	6.30675e-127	sMRI
NCR3LG1	25905_IDP_T1_FAST_ROIs_R_cerebellum_crus_II	IVW	8	0.0443488	0.0134188	0.00094986	7.07545	0.421067	TRUE	4.05665e-217	sMRI
GIMAP8	25915_IDP_T1_FAST_ROIs_L_cerebellum_IX	IVW	4	0.102264	0.0317131	0.00126117	0.622841	0.891184	TRUE	8.37137e-55	sMRI
CNTN3	25862_IDP_T1_FAST_ROIs_L_front_operc_cortex	IVW	12	-0.0481433	0.0135163	0.000368222	11.2707	0.420875	TRUE	8.34778e-223	sMRI
ADAMTS4	25913_IDP_T1_FAST_ROIs_V_cerebellum_VIIIb	IVW	2	-0.146541	0.0436944	0.00079721	0.162026	0.687298	TRUE	4.92941e-24	sMRI
FGF2	25012_IDP_T1_FIRST_right_thalamus_volume	IVW	14	0.0219504	0.00535747	4.18244e-05	12.9719	0.449986	TRUE	0	sMRI
TPMT	26550_aseg_lh_intensity_vessel	IVW	12	-0.0706837	0.0173231	4.49765e-05	17.1567	0.103325	TRUE	0	sMRI
ACE	25021_IDP_T1_FIRST_left_amygdala_volume	IVW	14	0.0588608	0.0172593	0.000648744	15.1379	0.298823	TRUE	1.3605e-203	sMRI
ANGPTL3	25805_IDP_T1_FAST_ROIs_R_mid_temp_gyrus_post	IVW	7	0.0211316	0.0057658	0.000247349	7.13421	0.308614	TRUE	1.31341e-191	sMRI
LDLRAP1	25853_IDP_T1_FAST_ROIs_R_lingual_gyrus	IVW	2	0.0843371	0.0235701	0.000346048	0.0408706	0.839788	TRUE	2.67653e-14	sMRI
CRHBP	26534_aseg_global_volume_CC-Mid-Anterior	IVW	14	-0.045121	0.0115837	9.81186e-05	11.5796	0.562383	TRUE	1.96684e-150	sMRI
PROS1	25913_IDP_T1_FAST_ROIs_V_cerebellum_VIIIb	IVW	4	-0.186632	0.0456942	4.4198e-05	5.94854	0.114141	TRUE	4.35e-21	sMRI
RNF43	25875_IDP_T1_FAST_ROIs_R_supracalc_cortex	IVW	5	-0.15736	0.0242954	9.35912e-11	1.19784	0.878454	TRUE	3.6139e-33	sMRI
TG	25804_IDP_T1_FAST_ROIs_L_mid_temp_gyrus_post	IVW	3	0.176281	0.0378264	3.158e-06	3.43988	0.179077	TRUE	3.76567e-15	sMRI
TFPI	26584_aseg_rh_volume_CerebralWhiteMatter	IVW	15	0.0277532	0.00506752	4.33388e-08	11.3404	0.659112	TRUE	9.94421e-284	sMRI
TNFSF13	26572_aseg_rh_intensity_Cerebellum-Cortex	IVW	6	0.0825948	0.0246513	0.00080659	0.634033	0.986392	TRUE	7.06338e-129	sMRI
MITD1	25865_IDP_T1_FAST_ROIs_R_cent_operc_cortex	IVW	2	0.192514	0.0519782	0.000212434	0.0878907	0.766876	TRUE	6.87596e-10	sMRI
LDLRAP1	26546_aseg_lh_intensity_Hippocampus	IVW	2	0.158582	0.0311963	3.70808e-07	0.245619	0.620177	TRUE	8.63898e-13	sMRI
GFRA1	26596_aseg_rh_volume_VentralDC	IVW	6	0.0247071	0.00700719	0.00042195	8.76411	0.118851	TRUE	1.1415e-97	sMRI
NOTCH2	26526_aseg_global_volume_Brain-Stem	IVW	5	0.0758165	0.0231432	0.00105299	2.93572	0.56864	TRUE	1.86009e-38	sMRI
HAVCR2	26537_aseg_global_volume-ratio_MaskVol-to-eTIV	IVW	6	0.111901	0.0320525	0.00048087	3.35668	0.645176	TRUE	2.86507e-34	sMRI
EGLN1	25844_IDP_T1_FAST_ROIs_L_cuneal_cortex	IVW	4	0.106256	0.0325743	0.00110649	3.0339	0.386428	TRUE	4.67062e-46	sMRI
ASPN	25799_IDP_T1_FAST_ROIs_R_sup_temp_gyrus_ant	IVW	7	0.0616529	0.0134873	4.85011e-06	5.77612	0.448731	TRUE	1.21436e-251	sMRI
IL7	26541_aseg_lh_intensity_Cerebellum-Cortex	IVW	5	-0.192566	0.0551091	0.000475352	5.45729	0.243509	TRUE	1.60281e-30	sMRI
CSF2	25790_IDP_T1_FAST_ROIs_L_inf_front_gyrus_parstri	IVW	6	-0.0290091	0.00690032	2.6221e-05	3.73566	0.588067	TRUE	7.71533e-166	sMRI
RBPMS2	25878_IDP_T1_FAST_ROIs_L_thalamus	IVW	4	-0.0740879	0.019645	0.00016237	1.62628	0.653447	TRUE	1.69658e-21	sMRI
S100A13	25851_IDP_T1_FAST_ROIs_R_parahipp_gyrus_post	IVW	12	0.0712685	0.0159082	7.46438e-06	15.8607	0.14638	TRUE	7.38885e-158	sMRI
TNFAIP8	26531_aseg_global_volume_CC-Posterior	IVW	2	-0.196871	0.0571217	0.000567859	0.0132272	0.908438	TRUE	2.68945e-10	sMRI
OPLAH	25807_IDP_T1_FAST_ROIs_R_mid_temp_gyrus_tempocc	IVW	2	0.134348	0.0318601	2.47792e-05	2.65901	0.102965	TRUE	6.79454e-52	sMRI
B4GAT1	25812_IDP_T1_FAST_ROIs_L_inf_temp_gyrus_tempocc	IVW	7	0.0720055	0.0206253	0.000480986	7.27258	0.296373	TRUE	7.1055e-153	sMRI
PBLD	25845_IDP_T1_FAST_ROIs_R_cuneal_cortex	IVW	20	0.0517799	0.0120279	1.66994e-05	21.1335	0.329473	TRUE	0	sMRI
MAN1A2	26590_aseg_rh_volume_Caudate	IVW	8	0.059178	0.016133	0.000244326	5.9804	0.54204	TRUE	8.92023e-146	sMRI
CELA2A	25022_IDP_T1_FIRST_right_amygdala_volume	IVW	4	-0.198009	0.042253	2.78223e-06	1.8003	0.614869	TRUE	8.41639e-24	sMRI
OPLAH	26531_aseg_global_volume_CC-Posterior	IVW	2	0.184138	0.0339406	5.78528e-08	0.613543	0.433457	TRUE	2.43156e-46	sMRI
PPCDC	25914_IDP_T1_FAST_ROIs_R_cerebellum_VIIIb	IVW	16	-0.0376871	0.010572	0.000364113	16.4403	0.353405	TRUE	0	sMRI
SDCCAG8	26517_aseg_global_volume_SubCortGray	IVW	5	-0.0356291	0.0107229	0.000891473	3.79264	0.434796	TRUE	5.80115e-114	sMRI
TEF	26556_aseg_lh_volume_Cerebellum-White-Matter	IVW	3	-0.0993141	0.0259885	0.000132663	2.60159	0.272315	TRUE	8.48041e-20	sMRI
PILRB	25904_IDP_T1_FAST_ROIs_V_cerebellum_crus_II	IVW	22	0.022623	0.00529826	1.95562e-05	10.9583	0.963592	TRUE	0	sMRI
IL1R2	26517_aseg_global_volume_SubCortGray	IVW	14	0.0234592	0.00653312	0.000329647	8.30314	0.823306	TRUE	0	sMRI
ARHGEF5	25793_IDP_T1_FAST_ROIs_R_inf_front_gyrus_parsop	IVW	15	0.0407299	0.0124555	0.00107538	6.79937	0.942169	TRUE	2.40191e-285	sMRI
ADAM15	25855_IDP_T1_FAST_ROIs_R_temp_fusif_cortex_ant	IVW	12	0.0477103	0.002483	2.78322e-82	11.8919	0.371821	TRUE	0	sMRI
ALDH3A1	25848_IDP_T1_FAST_ROIs_L_parahipp_gyrus_ant	IVW	11	0.0420335	0.0125896	0.000841582	11.0422	0.354237	TRUE	4.40945e-248	sMRI
SELE	26581_aseg_rh_intensity_vessel	IVW	2	0.136057	0.0386741	0.000434735	0.359178	0.548963	TRUE	8.92855e-19	sMRI
THSD1	26578_aseg_rh_intensity_Amygdala	IVW	9	-0.188755	0.0112143	1.43117e-63	9.98184	0.266303	TRUE	1.09065e-41	sMRI
TF	25808_IDP_T1_FAST_ROIs_L_inf_temp_gyrus_ant	IVW	6	-0.0680295	0.0203957	0.000851537	3.71483	0.591158	TRUE	1.65786e-101	sMRI
LRRC37A2	25870_IDP_T1_FAST_ROIs_L_heschl_gyrus	IVW	19	-0.0322364	0.00481979	2.25714e-11	22.8745	0.19546	TRUE	0	sMRI
CTSS	26596_aseg_rh_volume_VentralDC	IVW	20	0.0257244	0.00518182	6.89305e-07	15.1118	0.715468	TRUE	0	sMRI
THSD1	26539_aseg_lh_intensity_Inf-Lat-Vent	IVW	9	-0.0632201	0.0109114	6.87537e-09	11.0479	0.198998	TRUE	2.74756e-45	sMRI
CSF2	25916_IDP_T1_FAST_ROIs_V_cerebellum_IX	IVW	6	0.0665478	0.0064847	1.04221e-24	4.67044	0.457408	TRUE	2.13745e-148	sMRI
SUGP1	25815_IDP_T1_FAST_ROIs_R_postcent_gyrus	IVW	5	-0.0426636	0.0126863	0.000771093	1.90161	0.753848	TRUE	2.91588e-187	sMRI
FAM171B	25814_IDP_T1_FAST_ROIs_L_postcent_gyrus	IVW	8	0.052472	0.0114379	4.48456e-06	6.3284	0.50197	TRUE	9.30821e-293	sMRI
NPY	25829_IDP_T1_FAST_ROIs_R_intracalc_cortex	IVW	5	0.0792566	0.0225179	0.000432003	1.29001	0.863069	TRUE	9.18748e-72	sMRI
ANGPTL3	25834_IDP_T1_FAST_ROIs_L_subcallosal_cortex	IVW	7	-0.0322705	0.00450111	7.53043e-13	5.21794	0.516179	TRUE	6.10792e-189	sMRI
FUOM	25014_IDP_T1_FIRST_right_caudate_volume	IVW	2	-0.131079	0.0336864	9.9766e-05	2.09746	0.147544	TRUE	2.73944e-50	sMRI
CD302	26591_aseg_rh_volume_Putamen	IVW	18	-0.0518685	0.0110571	2.71931e-06	17.0486	0.451076	TRUE	2.23081e-264	sMRI
GDNF	25837_IDP_T1_FAST_ROIs_R_paracing_gyrus	IVW	8	0.0351257	0.0107861	0.00112763	4.92799	0.66875	TRUE	1.08778e-241	sMRI
ANGPTL7	25783_IDP_T1_FAST_ROIs_R_frontal_pole	IVW	5	-0.0398071	0.0114904	0.000531472	4.33881	0.36209	TRUE	8.72277e-170	sMRI
LDLRAP1	26543_aseg_lh_intensity_Caudate	IVW	2	0.107555	0.0317431	0.000703321	0.0114143	0.914918	TRUE	1.49214e-14	sMRI
WWP2	26542_aseg_lh_intensity_Thalamus-Proper	IVW	6	-0.064371	0.0190082	0.00070795	4.18042	0.523743	TRUE	1.04018e-141	sMRI
SEMA3F	25016_IDP_T1_FIRST_right_putamen_volume	IVW	8	-0.0738175	0.0155242	1.98448e-06	8.08621	0.325054	TRUE	2.02386e-131	sMRI
CPB2	25013_IDP_T1_FIRST_left_caudate_volume	IVW	7	0.0531116	0.0161102	0.00097805	2.33327	0.886641	TRUE	2.07949e-188	sMRI
CDH5	26572_aseg_rh_intensity_Cerebellum-Cortex	IVW	8	0.0952197	0.0259587	0.000244335	2.29809	0.941519	TRUE	3.18819e-102	sMRI
NRCAM	25884_IDP_T1_FAST_ROIs_L_pallidum	IVW	11	-0.0684634	0.0187422	0.000259298	6.20923	0.797389	TRUE	4.85727e-195	sMRI
PCDH7	26591_aseg_rh_volume_Putamen	IVW	4	-0.199932	0.0427457	2.90754e-06	2.93603	0.401594	TRUE	2.85313e-21	sMRI
EFNA1	25797_IDP_T1_FAST_ROIs_R_temporal_pole	IVW	6	0.0716237	0.0163014	1.11434e-05	1.87362	0.866342	TRUE	5.34321e-142	sMRI
SFTPD	26574_aseg_rh_intensity_Caudate	IVW	17	0.0336206	0.00702829	1.72169e-06	12.1282	0.735111	TRUE	0	sMRI
TEF	25896_IDP_T1_FAST_ROIs_R_cerebellum_V	IVW	3	-0.209684	0.0267393	4.44203e-15	4.00436	0.135041	TRUE	5.90546e-15	sMRI
LCAT	26594_aseg_rh_volume_Amygdala	IVW	9	-0.0523572	0.0123306	2.17492e-05	5.91023	0.657287	TRUE	1.13592e-113	sMRI
RALB	25896_IDP_T1_FAST_ROIs_R_cerebellum_V	IVW	3	-0.145168	0.035404	4.12566e-05	1.57021	0.456073	TRUE	4.11065e-27	sMRI
IGFBP3	26595_aseg_rh_volume_Accumbens-area	IVW	13	-0.0494136	0.0145857	0.000704541	12.1246	0.435728	TRUE	1.06587e-230	sMRI
TREH	26555_aseg_lh_volume_Inf-Lat-Vent	IVW	21	-0.0230111	0.00615482	0.000184969	10.6219	0.955444	TRUE	0	sMRI
HSDL2	25907_IDP_T1_FAST_ROIs_V_cerebellum_VIIb	IVW	11	-0.036583	0.0112484	0.00114484	5.65716	0.843198	TRUE	7.34665e-288	sMRI
PRSS8	25882_IDP_T1_FAST_ROIs_L_putamen	IVW	4	-0.215613	0.0554363	0.000100501	3.04782	0.384311	TRUE	7.72592e-33	sMRI
SHISA5	25886_IDP_T1_FAST_ROIs_L_hippocampus	IVW	12	-0.081378	0.0129436	3.23446e-10	6.7913	0.815724	TRUE	7.38813e-87	sMRI
NAGA	26565_aseg_lh_volume_VentralDC	IVW	6	0.0476526	0.0113467	2.67264e-05	3.25668	0.66048	TRUE	8.88047e-84	sMRI
SORT1	26516_aseg_global_volume_BrainSegNotVentSurf	IVW	4	-0.0335424	0.0100856	0.000881766	1.80795	0.613205	TRUE	5.26717e-74	sMRI
TNN	25802_IDP_T1_FAST_ROIs_L_mid_temp_gyrus_ant	IVW	20	0.0327401	0.00824467	7.15544e-05	25.6981	0.138823	TRUE	0	sMRI
GUSB	25022_IDP_T1_FIRST_right_amygdala_volume	IVW	7	0.045923	0.0109014	2.52482e-05	1.62267	0.950934	TRUE	1.36734e-133	sMRI
TNFRSF19	26560_aseg_lh_volume_Putamen	IVW	6	-0.0761291	0.0235371	0.00121885	6.13538	0.293268	TRUE	1.54242e-130	sMRI
EPS8L2	26571_aseg_rh_intensity_Cerebellum-White-Matter	IVW	6	0.0649228	0.0199734	0.00115217	5.04026	0.410987	TRUE	5.83754e-133	sMRI
TFPI	26522_aseg_global_volume_VentricleChoroid	IVW	15	0.0476463	0.00844367	1.67268e-08	8.88434	0.838388	TRUE	1.59085e-288	sMRI
FGF5	26510_aseg_global_intensity_CC-Mid-Posterior	IVW	21	0.042649	0.0120098	0.00038352	27.6595	0.117707	TRUE	4.74482e-287	sMRI
PCOLCE	25830_IDP_T1_FAST_ROIs_L_front_med_cortex	IVW	3	-0.134479	0.0271975	7.63232e-07	1.80722	0.405104	TRUE	1.71236e-36	sMRI
MSRA	25882_IDP_T1_FAST_ROIs_L_putamen	IVW	2	0.417924	0.12466	0.00080079	0.928471	0.335261	TRUE	0.000153038	sMRI
CXCL1	25810_IDP_T1_FAST_ROIs_L_inf_temp_gyrus_post	IVW	30	-0.0416857	0.0101956	4.33973e-05	26.1438	0.617794	TRUE	0	sMRI
HSPB1	25813_IDP_T1_FAST_ROIs_R_inf_temp_gyrus_tempocc	IVW	14	-0.0331602	0.010214	0.00116821	12.962	0.450748	TRUE	0	sMRI
SHMT1	25835_IDP_T1_FAST_ROIs_R_subcallosal_cortex	IVW	12	-0.0278556	0.00675354	3.71381e-05	12.9855	0.294272	TRUE	0	sMRI
TMEM25	25873_IDP_T1_FAST_ROIs_R_planum_temporale	IVW	10	0.055238	0.0100398	3.75773e-08	14.4159	0.10828	TRUE	0	sMRI
CNTN2	26579_aseg_rh_intensity_Accumbens-area	IVW	17	0.0318972	0.00893717	0.000358279	20.691	0.190697	TRUE	0	sMRI
TP53I3	26576_aseg_rh_intensity_Pallidum	IVW	14	0.0428577	0.011963	0.000340281	7.11062	0.896361	TRUE	0	sMRI
OMG	26587_aseg_rh_volume_Cerebellum-White-Matter	IVW	4	-0.304459	0.0697613	1.27533e-05	1.4407	0.696022	TRUE	8.54187e-21	sMRI
TFPI	26577_aseg_rh_intensity_Hippocampus	IVW	15	-0.0563186	0.0102296	3.68247e-08	8.0047	0.889081	TRUE	6.85526e-288	sMRI
TIMP4	25900_IDP_T1_FAST_ROIs_L_cerebellum_crus_I	IVW	9	0.0337422	0.00989367	0.000648491	7.5336	0.4803	TRUE	5.78115e-241	sMRI
TPPP3	25886_IDP_T1_FAST_ROIs_L_hippocampus	IVW	3	-0.228747	0.0588098	0.000100405	0.73712	0.69173	TRUE	2.60151e-14	sMRI
BTC	26563_aseg_lh_volume_Amygdala	IVW	9	0.0439889	0.00945307	3.26514e-06	5.56805	0.69549	TRUE	2.85083e-163	sMRI
GIPC2	25911_IDP_T1_FAST_ROIs_R_cerebellum_VIIIa	IVW	8	0.0288995	0.00895939	0.00125702	3.53151	0.831876	TRUE	8.66996e-255	sMRI
PLXNB2	25873_IDP_T1_FAST_ROIs_R_planum_temporale	IVW	12	-0.0277442	0.00815008	0.000663662	8.81506	0.638959	TRUE	2.70435e-295	sMRI
CST6	25917_IDP_T1_FAST_ROIs_R_cerebellum_IX	IVW	6	-0.100306	0.0279476	0.000331844	2.01359	0.847261	TRUE	1.81978e-83	sMRI
NTPROBNP	26559_aseg_lh_volume_Caudate	IVW	2	-0.0885778	0.0267475	0.000927549	1.84773	0.174047	TRUE	1.22127e-76	sMRI
CSF2	25788_IDP_T1_FAST_ROIs_L_mid_front_gyrus	IVW	6	0.0626328	0.00605035	4.10127e-25	2.04523	0.842852	TRUE	5.05717e-153	sMRI
MATN3	25883_IDP_T1_FAST_ROIs_R_putamen	IVW	10	0.0488475	0.0129974	0.000171108	5.27774	0.809456	TRUE	3.32822e-259	sMRI
CA4	25786_IDP_T1_FAST_ROIs_L_sup_front_gyrus	IVW	17	0.0194198	0.00572494	0.000693495	16.9901	0.386238	TRUE	0	sMRI
ENTPD6	25878_IDP_T1_FAST_ROIs_L_thalamus	IVW	18	0.0148965	0.00332018	7.23467e-06	17.6427	0.411708	TRUE	0	sMRI
ENTPD6	25811_IDP_T1_FAST_ROIs_R_inf_temp_gyrus_post	IVW	18	0.012812	0.00321541	6.76036e-05	11.7744	0.813599	TRUE	0	sMRI
TPMT	25906_IDP_T1_FAST_ROIs_L_cerebellum_VIIb	IVW	12	0.0490471	0.0134148	0.000255981	14.3059	0.216525	TRUE	0	sMRI
SKAP1	26563_aseg_lh_volume_Amygdala	IVW	2	0.21949	0.0680558	0.00125909	0.041297	0.838966	TRUE	3.9237e-06	sMRI
ACADM	25809_IDP_T1_FAST_ROIs_R_inf_temp_gyrus_ant	IVW	2	0.192267	0.0549713	0.000469492	0.00810698	0.928256	TRUE	1.6919e-29	sMRI
MITD1	25823_IDP_T1_FAST_ROIs_R_angular_gyrus	IVW	2	-0.195452	0.0598449	0.00109084	0.0175973	0.894466	TRUE	1.76034e-10	sMRI
TNFRSF6B	26544_aseg_lh_intensity_Putamen	IVW	8	-0.074508	0.022812	0.0010901	1.23412	0.99012	TRUE	1.21171e-129	sMRI
ITIH4	26524_aseg_global_volume_4th-Ventricle	IVW	13	-0.0478985	0.0134746	0.000378387	3.9768	0.983851	TRUE	0	sMRI
FN1	25850_IDP_T1_FAST_ROIs_L_parahipp_gyrus_post	IVW	5	-0.0531452	0.016529	0.00130324	3.04265	0.550714	TRUE	8.94125e-106	sMRI
CA4	25819_IDP_T1_FAST_ROIs_R_supramarg_gyrus_ant	IVW	17	-0.0336769	0.00614177	4.17573e-08	11.9236	0.749225	TRUE	8.62217e-305	sMRI
EPS8L2	25011_IDP_T1_FIRST_left_thalamus_volume	IVW	6	0.0477224	0.013998	0.000651435	4.29912	0.507201	TRUE	1.12181e-132	sMRI
CA4	25841_IDP_T1_FAST_ROIs_R_cing_gyrus_post	IVW	17	-0.0311514	0.00553239	1.79449e-08	22.1632	0.138001	TRUE	2.04019e-291	sMRI
LGALS1	26548_aseg_lh_intensity_Accumbens-area	IVW	3	0.0710194	0.0196177	0.000294406	1.71071	0.425132	TRUE	2.53366e-104	sMRI
SUSD2	25885_IDP_T1_FAST_ROIs_R_pallidum	IVW	13	0.0401326	0.0110558	0.000283424	6.35607	0.89708	TRUE	0	sMRI
FAM171B	25798_IDP_T1_FAST_ROIs_L_sup_temp_gyrus_ant	IVW	8	-0.0497167	0.0123161	5.42012e-05	6.04793	0.534164	TRUE	9.8564e-267	sMRI
GSN	26551_aseg_lh_intensity_choroid-plexus	IVW	9	-0.109914	0.0257418	1.95603e-05	11.9009	0.155679	TRUE	4.59078e-66	sMRI
ADA2	26594_aseg_rh_volume_Amygdala	IVW	3	-0.0841069	0.022256	0.000157418	1.15737	0.560636	TRUE	4.33524e-114	sMRI
RBPMS2	26580_aseg_rh_intensity_VentralDC	IVW	4	0.136749	0.0203038	1.63773e-11	1.75206	0.625423	TRUE	4.79892e-20	sMRI
CTSB	25889_IDP_T1_FAST_ROIs_R_amygdala	IVW	7	-0.0375411	0.00625454	1.94646e-09	6.65948	0.353489	TRUE	0	sMRI
CTSB	26572_aseg_rh_intensity_Cerebellum-Cortex	IVW	7	-0.0388898	0.00839877	3.64933e-06	7.83018	0.25081	TRUE	0	sMRI
STAB2	25834_IDP_T1_FAST_ROIs_L_subcallosal_cortex	IVW	11	-0.0359157	0.010892	0.000975743	11.1425	0.346526	TRUE	2.81931e-224	sMRI
THSD1	25863_IDP_T1_FAST_ROIs_R_front_operc_cortex	IVW	9	-0.0429455	0.00927757	3.675e-06	2.39974	0.966242	TRUE	7.04453e-54	sMRI
PLAU	25920_IDP_T1_FAST_ROIs_R_cerebellum_X	IVW	8	0.092436	0.0204863	6.41942e-06	2.93023	0.89138	TRUE	6.00464e-39	sMRI
ITGAL	25909_IDP_T1_FAST_ROIs_L_cerebellum_VIIIa	IVW	5	-0.1292	0.0364461	0.00039265	5.41292	0.247491	TRUE	1.60745e-48	sMRI
SCN4B	25857_IDP_T1_FAST_ROIs_R_temp_fusif_cortex_post	IVW	14	0.0374048	0.00957614	9.38191e-05	15.4374	0.280848	TRUE	3.33618e-306	sMRI
TPMT	26575_aseg_rh_intensity_Putamen	IVW	12	-0.067493	0.0152934	1.01855e-05	13.8982	0.238677	TRUE	0	sMRI
SULT1A1	25835_IDP_T1_FAST_ROIs_R_subcallosal_cortex	IVW	6	-0.0897458	0.0243442	0.000227334	4.84804	0.434706	TRUE	5.67227e-38	sMRI
SCAMP3	26519_aseg_global_volume_SupraTentorial	IVW	3	-0.116564	0.0359433	0.00118282	1.38704	0.499814	TRUE	1.22611e-08	sMRI
CNTN2	25870_IDP_T1_FAST_ROIs_L_heschl_gyrus	IVW	17	0.0243108	0.0075048	0.00119794	16.5009	0.418582	TRUE	0	sMRI
GFAP	26552_aseg_lh_volume_Cortex	IVW	6	-0.0792677	0.0160041	7.30941e-07	1.93379	0.858228	TRUE	1.89748e-32	sMRI
PYDC1	26554_aseg_lh_volume_Lateral-Ventricle	IVW	8	-0.0616597	0.0173807	0.000388779	2.13175	0.95219	TRUE	2.07271e-146	sMRI
APOE	25829_IDP_T1_FAST_ROIs_R_intracalc_cortex	IVW	20	-0.0545794	0.0135637	5.72323e-05	22.4273	0.263511	TRUE	0	sMRI
LGALS3	26557_aseg_lh_volume_Cerebellum-Cortex	IVW	15	-0.0363278	0.00770777	2.43921e-06	8.64987	0.852805	TRUE	0	sMRI
CELA2A	26523_aseg_global_volume_3rd-Ventricle	IVW	4	0.11223	0.0341986	0.00103181	1.81123	0.612493	TRUE	1.42923e-25	sMRI
CETN3	26552_aseg_lh_volume_Cortex	IVW	3	0.0557465	0.0126712	1.08522e-05	1.17151	0.556686	TRUE	9.2579e-65	sMRI
AAMDC	25867_IDP_T1_FAST_ROIs_R_parietal_operc_cortex	IVW	20	-0.0122487	0.00305324	6.0281e-05	16.4425	0.627579	TRUE	0	sMRI
CDA	25835_IDP_T1_FAST_ROIs_R_subcallosal_cortex	IVW	14	0.0383536	0.0101998	0.000169744	11.405	0.576929	TRUE	3.45746e-164	sMRI
ENTPD6	26544_aseg_lh_intensity_Putamen	IVW	18	0.0166436	0.00402872	3.60805e-05	20.6324	0.243166	TRUE	0	sMRI
CDH3	25844_IDP_T1_FAST_ROIs_L_cuneal_cortex	IVW	4	0.109079	0.020332	8.10032e-08	2.99943	0.391713	TRUE	3.49297e-17	sMRI
MPI	25815_IDP_T1_FAST_ROIs_R_postcent_gyrus	IVW	9	-0.0732675	0.0181069	5.20168e-05	5.52888	0.699838	TRUE	5.90745e-142	sMRI
AOC3	25786_IDP_T1_FAST_ROIs_L_sup_front_gyrus	IVW	20	-0.0335358	0.00806113	3.17985e-05	23.263	0.225957	TRUE	0	sMRI
CXCL8	26535_aseg_global_volume_CC-Anterior	IVW	4	-0.141587	0.0407791	0.000516491	0.353986	0.949575	TRUE	1.15417e-21	sMRI
CD7	25920_IDP_T1_FAST_ROIs_R_cerebellum_X	IVW	9	0.0411455	0.0125755	0.00106831	7.63588	0.469821	TRUE	3.45991e-213	sMRI
CD164	25857_IDP_T1_FAST_ROIs_R_temp_fusif_cortex_post	IVW	3	0.0342923	0.00959463	0.000351413	1.67148	0.433552	TRUE	2.69463e-75	sMRI
AAMDC	25811_IDP_T1_FAST_ROIs_R_inf_temp_gyrus_post	IVW	20	-0.012363	0.00372199	0.000894984	26.8098	0.109162	TRUE	0	sMRI
APOA1	26584_aseg_rh_volume_CerebralWhiteMatter	IVW	3	0.133063	0.0400611	0.000895334	0.591768	0.743874	TRUE	3.80045e-12	sMRI
IL31RA	26545_aseg_lh_intensity_Pallidum	IVW	26	-0.0159759	0.00462918	0.000558242	14.6386	0.949428	TRUE	0	sMRI
RNASE1	25828_IDP_T1_FAST_ROIs_L_intracalc_cortex	IVW	3	0.0965758	0.028001	0.000562646	1.61969	0.444927	TRUE	4.00407e-101	sMRI
PTPRB	25811_IDP_T1_FAST_ROIs_R_inf_temp_gyrus_post	IVW	11	-0.051612	0.0149729	0.000566796	10.1754	0.42524	TRUE	2.30091e-215	sMRI
FAM3D	26591_aseg_rh_volume_Putamen	IVW	4	-0.0528803	0.013176	5.9856e-05	5.77604	0.123029	TRUE	2.52726e-97	sMRI
PDE5A	25804_IDP_T1_FAST_ROIs_L_mid_temp_gyrus_post	IVW	4	0.0675495	0.0136998	8.1942e-07	1.11692	0.772992	TRUE	2.5022e-77	sMRI
AARSD1	25014_IDP_T1_FIRST_right_caudate_volume	IVW	3	-0.263597	0.0252451	1.60232e-25	0.879869	0.644079	TRUE	1.95814e-23	sMRI
SDCCAG8	26521_aseg_global_volume_EstimatedTotalIntraCranial	IVW	5	-0.102318	0.0148403	5.4014e-12	3.05728	0.548286	TRUE	6.68781e-106	sMRI
ITGB6	25845_IDP_T1_FAST_ROIs_R_cuneal_cortex	IVW	12	-0.0491261	0.0149886	0.00104708	16.9778	0.108535	TRUE	1.65911e-292	sMRI
LGALS1	25858_IDP_T1_FAST_ROIs_L_temp_occ_fusif_cortex	IVW	3	-0.0584511	0.0182189	0.00133534	0.951276	0.621489	TRUE	4.55635e-107	sMRI
TFRC	25890_IDP_T1_FAST_ROIs_L_ventral_striatum	IVW	11	-0.0667878	0.0157747	2.29723e-05	11.3627	0.329967	TRUE	2.55582e-214	sMRI
ZBTB16	26563_aseg_lh_volume_Amygdala	IVW	8	-0.0397838	0.012402	0.00133726	5.05152	0.653675	TRUE	1.06644e-192	sMRI
TNFSF12	25024_IDP_T1_FIRST_right_accumbens_volume	IVW	4	0.0612353	0.0191111	0.00135453	3.68253	0.297849	TRUE	1.61428e-130	sMRI
C7	25840_IDP_T1_FAST_ROIs_L_cing_gyrus_post	IVW	21	0.0369987	0.00766179	1.37229e-06	18.4993	0.554555	TRUE	0	sMRI
ANGPTL3	26539_aseg_lh_intensity_Inf-Lat-Vent	IVW	7	-0.0354994	0.00572421	5.58853e-10	1.22569	0.975597	TRUE	2.48043e-196	sMRI
BOC	25820_IDP_T1_FAST_ROIs_L_supramarg_gyrus_post	IVW	3	0.0924383	0.0233565	7.56718e-05	0.727026	0.69523	TRUE	9.57361e-69	sMRI
CA4	25886_IDP_T1_FAST_ROIs_L_hippocampus	IVW	17	0.0252803	0.00510806	7.45599e-07	14.8335	0.536865	TRUE	0	sMRI
PROS1	25817_IDP_T1_FAST_ROIs_R_sup_parietal_lobule	IVW	4	-0.153805	0.0341062	6.4948e-06	1.97603	0.577396	TRUE	4.70908e-27	sMRI
ANGPTL3	25881_IDP_T1_FAST_ROIs_R_caudate	IVW	7	-0.0722312	0.00570728	1.03684e-36	2.09034	0.911206	TRUE	3.4689e-174	sMRI
GASK1A	25864_IDP_T1_FAST_ROIs_L_cent_operc_cortex	IVW	14	0.031033	0.00844179	0.000236808	15.3381	0.286721	TRUE	0	sMRI
AARSD1	26575_aseg_rh_intensity_Putamen	IVW	3	-0.115326	0.0303695	0.000146198	0.0663126	0.967387	TRUE	1.18421e-37	sMRI
LEG1	25908_IDP_T1_FAST_ROIs_R_cerebellum_VIIb	IVW	4	-0.0469437	0.0120187	9.38792e-05	1.23879	0.743717	TRUE	3.93831e-199	sMRI
CDH17	25794_IDP_T1_FAST_ROIs_L_precentral_gyrus	IVW	12	0.0523041	0.0154836	0.000730083	10.8211	0.458371	TRUE	6.44591e-171	sMRI
GFAP	25837_IDP_T1_FAST_ROIs_R_paracing_gyrus	IVW	6	-0.154248	0.0264198	5.27296e-09	1.56347	0.905631	TRUE	1.65983e-32	sMRI
PDE5A	25831_IDP_T1_FAST_ROIs_R_front_med_cortex	IVW	4	-0.125544	0.0151853	1.36858e-16	2.36783	0.499651	TRUE	1.07277e-69	sMRI
CHCHD6	26532_aseg_global_volume_CC-Mid-Posterior	IVW	5	-0.0608524	0.0152436	6.55175e-05	0.937729	0.919087	TRUE	4.74993e-146	sMRI
PRSS53	25826_IDP_T1_FAST_ROIs_L_latocc_cortex_inf	IVW	19	-0.0280932	0.00718336	9.19631e-05	20.7652	0.291423	TRUE	0	sMRI
PKD2	26596_aseg_rh_volume_VentralDC	IVW	2	0.286974	0.0600727	1.77835e-06	0.385205	0.534831	TRUE	1.83909e-06	sMRI
THSD1	25834_IDP_T1_FAST_ROIs_L_subcallosal_cortex	IVW	9	-0.100355	0.00847965	2.58011e-32	10.789	0.213942	TRUE	1.32464e-43	sMRI
IL1R1	25897_IDP_T1_FAST_ROIs_L_cerebellum_VI	IVW	6	-0.0939388	0.0283643	0.000926738	3.33675	0.64822	TRUE	1.61285e-73	sMRI
CSF2	25808_IDP_T1_FAST_ROIs_L_inf_temp_gyrus_ant	IVW	6	0.0494447	0.00671559	1.80275e-13	3.46133	0.629247	TRUE	2.39712e-152	sMRI
HBZ	25015_IDP_T1_FIRST_left_putamen_volume	IVW	16	0.0301081	0.00933921	0.00126485	17.8275	0.271844	TRUE	0	sMRI
IL17RB	25785_IDP_T1_FAST_ROIs_R_insular_cortex	IVW	18	-0.0420039	0.0104911	6.23468e-05	22.5532	0.164368	TRUE	0	sMRI
PSRC1	26542_aseg_lh_intensity_Thalamus-Proper	IVW	4	-0.113457	0.0322986	0.00044347	1.21193	0.750145	TRUE	4.22298e-80	sMRI
FGF2	26569_aseg_rh_intensity_Lateral-Ventricle	IVW	14	-0.0351422	0.00720277	1.06638e-06	11.8571	0.539398	TRUE	0	sMRI
CD8A	25803_IDP_T1_FAST_ROIs_R_mid_temp_gyrus_ant	IVW	15	-0.0860934	0.0179088	1.52961e-06	16.7325	0.270712	TRUE	5.74217e-162	sMRI
CDH3	25891_IDP_T1_FAST_ROIs_R_ventral_striatum	IVW	4	-0.0832264	0.0233762	0.000370431	4.60738	0.20291	TRUE	2.22311e-18	sMRI
RNF43	26512_aseg_global_intensity_CC-Mid-Anterior	IVW	5	0.177205	0.0374349	2.20487e-06	7.61926	0.106564	TRUE	2.66255e-33	sMRI
SELE	26557_aseg_lh_volume_Cerebellum-Cortex	IVW	2	-0.110687	0.0288191	0.000122656	0.145607	0.70277	TRUE	6.84618e-19	sMRI
AFM	26581_aseg_rh_intensity_vessel	IVW	5	0.144508	0.0442894	0.00110314	4.70394	0.319046	TRUE	1.98112e-28	sMRI
TPPP3	26528_aseg_global_volume_WM-hypointensities	IVW	3	-0.286174	0.0656475	1.3051e-05	4.46112	0.107468	TRUE	6.10714e-16	sMRI
TG	25791_IDP_T1_FAST_ROIs_R_inf_front_gyrus_parstri	IVW	3	0.167127	0.0434611	0.000120335	0.124079	0.939846	TRUE	3.5613e-17	sMRI
QSOX1	25857_IDP_T1_FAST_ROIs_R_temp_fusif_cortex_post	IVW	19	-0.0353949	0.0109026	0.00116846	21.4142	0.259032	TRUE	0	sMRI
AAMDC	25023_IDP_T1_FIRST_left_accumbens_volume	IVW	20	-0.0137696	0.00316908	1.39283e-05	17.7855	0.536805	TRUE	0	sMRI
PRKAR2A	25011_IDP_T1_FIRST_left_thalamus_volume	IVW	5	-0.0806376	0.0111426	4.59182e-13	0.657619	0.956451	TRUE	2.71788e-18	sMRI
MEGF11	25817_IDP_T1_FAST_ROIs_R_sup_parietal_lobule	IVW	3	0.145092	0.0356793	4.77101e-05	1.04213	0.593886	TRUE	1.16839e-41	sMRI
ITGAV	26547_aseg_lh_intensity_Amygdala	IVW	9	0.120071	0.0256973	2.97558e-06	7.71474	0.46182	TRUE	3.04111e-68	sMRI
IDUA	26515_aseg_global_volume_BrainSegNotVent	IVW	15	0.0177389	0.00466722	0.000144268	13.0596	0.521839	TRUE	0	sMRI
AMPD3	25878_IDP_T1_FAST_ROIs_L_thalamus	IVW	6	-0.0930186	0.0206048	6.34913e-06	3.20731	0.668059	TRUE	2.31706e-105	sMRI
GLO1	26566_aseg_lh_volume_vessel	IVW	6	0.0434736	0.00677421	1.38509e-10	1.04868	0.958545	TRUE	1.0149e-148	sMRI
NRP2	25782_IDP_T1_FAST_ROIs_L_frontal_pole	IVW	8	-0.0967515	0.0215424	7.0818e-06	7.75414	0.354772	TRUE	2.03639e-93	sMRI
DPP10	25807_IDP_T1_FAST_ROIs_R_mid_temp_gyrus_tempocc	IVW	15	0.0900181	0.0162721	3.1653e-08	12.3476	0.578411	TRUE	4.16129e-188	sMRI
TFPI	26504_aseg_global_intensity_Brain-Stem	IVW	15	0.0323214	0.00868986	0.000199663	11.803	0.62212	TRUE	1.82438e-293	sMRI
CA14	25011_IDP_T1_FIRST_left_thalamus_volume	IVW	16	0.0461702	0.013431	0.000586944	20.2908	0.161058	TRUE	9.84251e-154	sMRI
BTN1A1	25905_IDP_T1_FAST_ROIs_R_cerebellum_crus_II	IVW	6	-0.0686185	0.00914082	6.05802e-14	8.81103	0.116843	TRUE	9.18647e-185	sMRI
RALB	25792_IDP_T1_FAST_ROIs_L_inf_front_gyrus_parsop	IVW	3	-0.180354	0.0384008	2.64512e-06	0.784159	0.67565	TRUE	1.32945e-25	sMRI
SV2A	25819_IDP_T1_FAST_ROIs_R_supramarg_gyrus_ant	IVW	7	-0.122552	0.0370065	0.000927549	6.55994	0.363465	TRUE	4.78585e-67	sMRI
EHBP1	25883_IDP_T1_FAST_ROIs_R_putamen	IVW	10	0.0424353	0.0120853	0.000445883	10.7614	0.29242	TRUE	4.73028e-97	sMRI
MANF	26541_aseg_lh_intensity_Cerebellum-Cortex	IVW	4	0.285645	0.0517985	3.4967e-08	6.24901	0.100104	TRUE	1.97042e-07	sMRI
ADAM15	25912_IDP_T1_FAST_ROIs_L_cerebellum_VIIIb	IVW	12	0.0198616	0.00270281	2.00442e-13	13.9999	0.232997	TRUE	0	sMRI
NAGA	25895_IDP_T1_FAST_ROIs_L_cerebellum_V	IVW	6	0.0725885	0.0144798	5.35601e-07	1.14368	0.950165	TRUE	1.26673e-82	sMRI
CD164	25846_IDP_T1_FAST_ROIs_L_front_orb_cortex	IVW	3	-0.0708009	0.00875874	6.29514e-16	0.541335	0.76287	TRUE	3.67287e-77	sMRI
CFI	25876_IDP_T1_FAST_ROIs_L_occ_pole	IVW	4	-0.0891811	0.0237023	0.000168191	1.80863	0.613058	TRUE	3.5876e-90	sMRI
TNFAIP8	26561_aseg_lh_volume_Pallidum	IVW	2	-0.171349	0.0476577	0.000323876	1.12687	0.288445	TRUE	9.494e-10	sMRI
PRCP	25886_IDP_T1_FAST_ROIs_L_hippocampus	IVW	2	-0.316458	0.0692945	4.95104e-06	0.00916194	0.923745	TRUE	2.32426e-06	sMRI
TFPI	26523_aseg_global_volume_3rd-Ventricle	IVW	15	0.041841	0.00807701	2.21574e-07	10.7992	0.701737	TRUE	3.70332e-291	sMRI
NHLRC3	25812_IDP_T1_FAST_ROIs_L_inf_temp_gyrus_tempocc	IVW	8	0.051203	0.0156706	0.00108513	8.08841	0.324863	TRUE	6.12083e-226	sMRI
MPI	26522_aseg_global_volume_VentricleChoroid	IVW	9	0.0662103	0.0181704	0.000268588	8.72486	0.366035	TRUE	1.26952e-136	sMRI
MATN3	25845_IDP_T1_FAST_ROIs_R_cuneal_cortex	IVW	10	0.0492174	0.0118497	3.27489e-05	7.15437	0.621051	TRUE	3.74293e-253	sMRI
TIMP4	26553_aseg_lh_volume_CerebralWhiteMatter	IVW	9	-0.0235878	0.00636049	0.000208498	10.8534	0.210144	TRUE	2.08362e-231	sMRI
CTRL	26588_aseg_rh_volume_Cerebellum-Cortex	IVW	3	0.208574	0.0606269	0.000581115	1.38449	0.500452	TRUE	8.58475e-15	sMRI
CFH	25918_IDP_T1_FAST_ROIs_L_cerebellum_X	IVW	21	0.0236474	0.00652405	0.000289349	16.801	0.665858	TRUE	0	sMRI
CTRL	26581_aseg_rh_intensity_vessel	IVW	3	0.282795	0.0832398	0.000680408	3.72503	0.155281	TRUE	1.25324e-15	sMRI
GPHA2	26566_aseg_lh_volume_vessel	IVW	9	-0.0976688	0.0250361	9.57516e-05	6.7801	0.560533	TRUE	2.82535e-124	sMRI
MMUT	25881_IDP_T1_FAST_ROIs_R_caudate	IVW	3	-0.218773	0.0338073	9.72436e-11	1.50151	0.472011	TRUE	1.72498e-21	sMRI
GSN	25817_IDP_T1_FAST_ROIs_R_sup_parietal_lobule	IVW	9	0.0997399	0.0225342	9.59276e-06	6.76021	0.562711	TRUE	8.06555e-61	sMRI
ERBB2	26523_aseg_global_volume_3rd-Ventricle	IVW	11	-0.0824328	0.0151486	5.27964e-08	8.66932	0.563747	TRUE	3.57952e-125	sMRI
LEG1	26510_aseg_global_intensity_CC-Mid-Posterior	IVW	4	0.0635703	0.0132589	1.63061e-06	3.14957	0.369134	TRUE	4.79001e-195	sMRI
UMOD	25858_IDP_T1_FAST_ROIs_L_temp_occ_fusif_cortex	IVW	23	0.0236404	0.00711459	0.000891192	30.4176	0.108662	TRUE	0	sMRI
TNFRSF11B	26524_aseg_global_volume_4th-Ventricle	IVW	9	0.162784	0.0281176	7.06353e-09	8.32922	0.401989	TRUE	1.19896e-93	sMRI
PTH1R	25830_IDP_T1_FAST_ROIs_L_front_med_cortex	IVW	8	0.106329	0.0149674	1.21197e-12	4.22515	0.75351	TRUE	2.49404e-37	sMRI
BTN1A1	25889_IDP_T1_FAST_ROIs_R_amygdala	IVW	6	0.0560292	0.00585451	1.06646e-21	2.00141	0.848949	TRUE	5.01592e-167	sMRI
HMOX2	26523_aseg_global_volume_3rd-Ventricle	IVW	2	-0.247779	0.0568394	1.30494e-05	1.9464	0.162975	TRUE	1.62336e-10	sMRI
PTH1R	25872_IDP_T1_FAST_ROIs_L_planum_temporale	IVW	8	-0.0766258	0.0140549	4.98371e-08	3.29342	0.856597	TRUE	7.18889e-42	sMRI
HSDL2	25821_IDP_T1_FAST_ROIs_R_supramarg_gyrus_post	IVW	11	-0.0460413	0.0111172	3.4511e-05	9.28763	0.505041	TRUE	6.80214e-279	sMRI
TNFRSF11B	26513_aseg_global_intensity_CC-Anterior	IVW	9	-0.0961942	0.0286722	0.000793743	6.60999	0.579235	TRUE	7.78481e-108	sMRI
PRKAR2A	25843_IDP_T1_FAST_ROIs_R_precun_cortex	IVW	5	-0.0904791	0.0121141	8.08471e-14	2.17979	0.702731	TRUE	7.91515e-18	sMRI
APOBR	25785_IDP_T1_FAST_ROIs_R_insular_cortex	IVW	18	0.0175983	0.0046532	0.000155585	20.0826	0.270024	TRUE	0	sMRI
LEG1	25011_IDP_T1_FIRST_left_thalamus_volume	IVW	4	-0.0625717	0.00943115	3.25428e-11	0.800862	0.849261	TRUE	6.7378e-181	sMRI
NAGA	25910_IDP_T1_FAST_ROIs_V_cerebellum_VIIIa	IVW	6	0.0875721	0.0197991	9.7322e-06	9.16765	0.102561	TRUE	1.26495e-76	sMRI
BLMH	25862_IDP_T1_FAST_ROIs_L_front_operc_cortex	IVW	12	0.066866	0.0132782	4.75896e-07	16.5002	0.123552	TRUE	0	sMRI
NXPH3	25874_IDP_T1_FAST_ROIs_L_supracalc_cortex	IVW	6	-0.0805069	0.0250869	0.0013314	4.52629	0.476374	TRUE	1.34648e-108	sMRI
GLO1	25817_IDP_T1_FAST_ROIs_R_sup_parietal_lobule	IVW	6	-0.0296333	0.00635151	3.07787e-06	0.859797	0.973064	TRUE	3.68576e-149	sMRI
LGALS9	26515_aseg_global_volume_BrainSegNotVent	IVW	15	-0.0325837	0.00742431	1.13982e-05	19.6904	0.140207	TRUE	2.22501e-236	sMRI
RNF43	26590_aseg_rh_volume_Caudate	IVW	5	0.178824	0.0231868	1.23554e-14	2.84842	0.583504	TRUE	1.78321e-30	sMRI
PTH1R	25896_IDP_T1_FAST_ROIs_R_cerebellum_V	IVW	8	0.0890902	0.0141106	2.72446e-10	7.07565	0.421046	TRUE	3.43488e-33	sMRI
TEF	26511_aseg_global_intensity_CC-Central	IVW	3	-0.135393	0.0308929	1.17244e-05	0.0875456	0.957171	TRUE	1.11383e-18	sMRI
LCAT	26563_aseg_lh_volume_Amygdala	IVW	9	-0.0540659	0.0128027	2.41054e-05	1.18981	0.996742	TRUE	1.20823e-112	sMRI
SH2B3	25881_IDP_T1_FAST_ROIs_R_caudate	IVW	3	0.37869	0.0821001	3.97768e-06	3.31451	0.190662	TRUE	6.4996e-11	sMRI
ITIH4	26578_aseg_rh_intensity_Amygdala	IVW	13	-0.065613	0.0142384	4.06213e-06	10.2296	0.595823	TRUE	0	sMRI
SERPING1	25837_IDP_T1_FAST_ROIs_R_paracing_gyrus	IVW	15	0.0660757	0.0124352	1.07487e-07	20.241	0.122723	TRUE	3.12363e-206	sMRI
MANSC4	25016_IDP_T1_FIRST_right_putamen_volume	IVW	18	0.0328896	0.00618268	1.03976e-07	19.925	0.278085	TRUE	0	sMRI
PTH1R	26504_aseg_global_intensity_Brain-Stem	IVW	8	0.0611976	0.0166389	0.000235084	10.3453	0.169836	TRUE	9.99748e-38	sMRI
FGFR4	25782_IDP_T1_FAST_ROIs_L_frontal_pole	IVW	16	0.0267014	0.00781075	0.000629572	18.7536	0.225119	TRUE	0	sMRI
NPY	26563_aseg_lh_volume_Amygdala	IVW	5	-0.09192	0.024824	0.00021317	6.23921	0.181982	TRUE	1.46856e-66	sMRI
ADAMTSL4	25788_IDP_T1_FAST_ROIs_L_mid_front_gyrus	IVW	16	-0.0594525	0.0124189	1.69085e-06	18.8044	0.222736	TRUE	7.83838e-215	sMRI
PLAU	25860_IDP_T1_FAST_ROIs_L_occ_fusif_gyrus	IVW	8	0.206305	0.0265013	6.98843e-15	11.8572	0.105354	TRUE	5.72264e-34	sMRI
RNF43	25013_IDP_T1_FIRST_left_caudate_volume	IVW	5	0.258333	0.0305255	2.60869e-17	7.28844	0.121408	TRUE	5.27131e-26	sMRI
S100A4	25821_IDP_T1_FAST_ROIs_R_supramarg_gyrus_post	IVW	3	0.109715	0.0338162	0.0011768	1.82683	0.401152	TRUE	2.8559e-53	sMRI
GCHFR	25819_IDP_T1_FAST_ROIs_R_supramarg_gyrus_ant	IVW	4	0.16663	0.0496328	0.000787193	4.51754	0.210731	TRUE	3.93727e-34	sMRI
CD80	26577_aseg_rh_intensity_Hippocampus	IVW	7	0.0600863	0.0156815	0.000127274	5.31307	0.504331	TRUE	3.55029e-148	sMRI
TFPI	25884_IDP_T1_FAST_ROIs_L_pallidum	IVW	15	-0.0387774	0.0102688	0.000159211	9.53405	0.795395	TRUE	7.44417e-284	sMRI
NOTCH2	25887_IDP_T1_FAST_ROIs_R_hippocampus	IVW	5	0.0915643	0.0270626	0.000715891	4.40523	0.353933	TRUE	7.25647e-33	sMRI
GBP2	25872_IDP_T1_FAST_ROIs_L_planum_temporale	IVW	4	-0.169561	0.0463335	0.000252645	3.8988	0.272601	TRUE	1.48507e-30	sMRI
LPO	26575_aseg_rh_intensity_Putamen	IVW	7	0.0939709	0.0261785	0.000331168	6.96494	0.324102	TRUE	3.33222e-129	sMRI
POMC	25860_IDP_T1_FAST_ROIs_L_occ_fusif_gyrus	IVW	2	0.391693	0.097966	6.38113e-05	0.5577	0.455189	TRUE	3.34462e-05	sMRI
GP1BA	25907_IDP_T1_FAST_ROIs_V_cerebellum_VIIb	IVW	3	0.149926	0.0413211	0.000285279	0.137654	0.933488	TRUE	2.36951e-26	sMRI
CTSB	26534_aseg_global_volume_CC-Mid-Anterior	IVW	7	0.0250495	0.00732463	0.000626456	3.90221	0.689908	TRUE	0	sMRI
TIE1	26542_aseg_lh_intensity_Thalamus-Proper	IVW	3	0.123129	0.0281796	1.24568e-05	0.243122	0.885537	TRUE	1.74154e-59	sMRI
COMMD1	25828_IDP_T1_FAST_ROIs_L_intracalc_cortex	IVW	6	-0.181925	0.0231623	4.01849e-15	5.48413	0.35969	TRUE	2.12354e-109	sMRI
THSD1	26586_aseg_rh_volume_Inf-Lat-Vent	IVW	9	0.0660531	0.00898712	1.98576e-13	5.51608	0.701257	TRUE	1.30637e-48	sMRI
RNF43	25011_IDP_T1_FIRST_left_thalamus_volume	IVW	5	0.0988067	0.0222733	9.15994e-06	5.64305	0.227439	TRUE	5.6051e-34	sMRI
ANPEP	25789_IDP_T1_FAST_ROIs_R_mid_front_gyrus	IVW	7	0.0462033	0.0142579	0.00119298	2.03633	0.916327	TRUE	2.23706e-194	sMRI
FAM172A	25815_IDP_T1_FAST_ROIs_R_postcent_gyrus	IVW	6	0.19165	0.0352859	5.59319e-08	8.68891	0.122134	TRUE	2.45353e-71	sMRI
INSL5	26577_aseg_rh_intensity_Hippocampus	IVW	3	-0.166948	0.0450935	0.000213689	0.13456	0.934933	TRUE	4.05745e-40	sMRI
SERPINI1	25915_IDP_T1_FAST_ROIs_L_cerebellum_IX	IVW	10	0.0565831	0.0167896	0.00075132	6.82067	0.655784	TRUE	2.19757e-183	sMRI
PCDH7	26560_aseg_lh_volume_Putamen	IVW	4	-0.156571	0.0425118	0.000230507	3.00447	0.390937	TRUE	1.26992e-23	sMRI
LEG1	26511_aseg_global_intensity_CC-Central	IVW	4	0.0518582	0.0135896	0.000135626	2.26295	0.519655	TRUE	5.65041e-201	sMRI
UROS	25810_IDP_T1_FAST_ROIs_L_inf_temp_gyrus_post	IVW	2	0.127539	0.0300109	2.14014e-05	0.548739	0.458833	TRUE	5.88263e-25	sMRI
GFRA1	26521_aseg_global_volume_EstimatedTotalIntraCranial	IVW	6	-0.0288471	0.00664475	1.4162e-05	5.55674	0.351764	TRUE	1.53796e-102	sMRI
ADAMTSL4	26516_aseg_global_volume_BrainSegNotVentSurf	IVW	16	0.0201732	0.00462282	1.27812e-05	9.93408	0.823866	TRUE	4.47375e-224	sMRI
LCAT	25918_IDP_T1_FAST_ROIs_L_cerebellum_X	IVW	9	0.0833342	0.0141083	3.48914e-09	4.21528	0.837197	TRUE	1.15126e-101	sMRI
THSD1	25803_IDP_T1_FAST_ROIs_R_mid_temp_gyrus_ant	IVW	9	-0.100434	0.00922049	1.25182e-27	3.95967	0.860744	TRUE	1.4697e-46	sMRI
MSRA	25843_IDP_T1_FAST_ROIs_R_precun_cortex	IVW	2	-0.31248	0.0961921	0.00116015	0.205775	0.650099	TRUE	6.45054e-05	sMRI
ADAMTSL4	25879_IDP_T1_FAST_ROIs_R_thalamus	IVW	16	0.0474162	0.0128753	0.000230748	19.159	0.20662	TRUE	1.14059e-206	sMRI
RSPO3	25913_IDP_T1_FAST_ROIs_V_cerebellum_VIIIb	IVW	10	-0.0989817	0.0219613	6.57216e-06	6.5688	0.681913	TRUE	5.01821e-77	sMRI
BCHE	25826_IDP_T1_FAST_ROIs_L_latocc_cortex_inf	IVW	25	-0.0268473	0.00776811	0.000548079	32.3181	0.119299	TRUE	0	sMRI
CD164	25874_IDP_T1_FAST_ROIs_L_supracalc_cortex	IVW	3	-0.110993	0.0105289	5.54561e-26	0.500544	0.778589	TRUE	1.30641e-66	sMRI
AARSD1	25818_IDP_T1_FAST_ROIs_L_supramarg_gyrus_ant	IVW	3	-0.171297	0.0279336	8.66223e-10	0.944547	0.623583	TRUE	1.89486e-32	sMRI
CDH5	25895_IDP_T1_FAST_ROIs_L_cerebellum_V	IVW	8	-0.0991014	0.0237392	2.98526e-05	1.81595	0.969322	TRUE	3.5007e-99	sMRI
ITIH3	26543_aseg_lh_intensity_Caudate	IVW	7	-0.0908512	0.0143371	2.3458e-10	10.5171	0.104497	TRUE	0	sMRI
SNCG	26523_aseg_global_volume_3rd-Ventricle	IVW	29	0.0342128	0.00725225	2.38704e-06	27.5333	0.489371	TRUE	0	sMRI
SELL	25836_IDP_T1_FAST_ROIs_L_paracing_gyrus	IVW	8	0.0359686	0.0101014	0.00036977	7.44518	0.384043	TRUE	6.67408e-246	sMRI
SPINT2	25785_IDP_T1_FAST_ROIs_R_insular_cortex	IVW	6	-0.079309	0.0242315	0.00106421	6.89837	0.228309	TRUE	1.04354e-57	sMRI
BTN1A1	25876_IDP_T1_FAST_ROIs_L_occ_pole	IVW	6	0.0371839	0.00659294	1.7009e-08	2.24952	0.813651	TRUE	5.49715e-195	sMRI
NID2	25015_IDP_T1_FIRST_left_putamen_volume	IVW	15	0.0187156	0.00559661	0.000825496	15.552	0.34149	TRUE	1.61108e-267	sMRI
GSN	25023_IDP_T1_FIRST_left_accumbens_volume	IVW	9	-0.0809524	0.0211712	0.000131461	2.54315	0.959688	TRUE	5.83068e-69	sMRI
CDH3	25894_IDP_T1_FAST_ROIs_R_cerebellum_I-IV	IVW	4	-0.0691366	0.0202576	0.000642813	1.03736	0.792212	TRUE	3.87283e-20	sMRI
DCC	25920_IDP_T1_FAST_ROIs_R_cerebellum_X	IVW	5	0.110349	0.0303029	0.000271011	5.05236	0.281968	TRUE	1.52719e-96	sMRI
IDI2	26560_aseg_lh_volume_Putamen	IVW	14	0.0644419	0.0136891	2.50725e-06	18.2634	0.147772	TRUE	2.28273e-240	sMRI
DNPEP	26585_aseg_rh_volume_Lateral-Ventricle	IVW	3	0.168516	0.0353956	1.92702e-06	1.8773	0.391155	TRUE	5.98046e-16	sMRI
HMOX2	25854_IDP_T1_FAST_ROIs_L_temp_fusif_cortex_ant	IVW	2	-0.272361	0.063205	1.63869e-05	0.207616	0.648643	TRUE	3.49968e-11	sMRI
GHR	25849_IDP_T1_FAST_ROIs_R_parahipp_gyrus_ant	IVW	17	0.0506544	0.00842201	1.80411e-09	16.0839	0.447118	TRUE	0	sMRI
THSD1	26537_aseg_global_volume-ratio_MaskVol-to-eTIV	IVW	9	-0.103808	0.0090636	2.2649e-30	4.68535	0.790616	TRUE	4.01568e-46	sMRI
PRKAR2A	25899_IDP_T1_FAST_ROIs_R_cerebellum_VI	IVW	5	-0.143878	0.0131368	6.47747e-28	1.60694	0.807544	TRUE	1.94013e-15	sMRI
EFNA1	25784_IDP_T1_FAST_ROIs_L_insular_cortex	IVW	6	0.0866359	0.014325	1.46761e-09	3.50589	0.622497	TRUE	5.67573e-127	sMRI
RSPO3	25917_IDP_T1_FAST_ROIs_R_cerebellum_IX	IVW	10	-0.0779931	0.0231632	0.000759575	10.1431	0.339022	TRUE	2.62846e-74	sMRI
FSTL1	25016_IDP_T1_FIRST_right_putamen_volume	IVW	4	-0.102705	0.0230464	8.33239e-06	4.65022	0.199276	TRUE	9.08673e-45	sMRI
TGFBR3	25021_IDP_T1_FIRST_left_amygdala_volume	IVW	6	0.098361	0.0150786	6.88157e-11	3.93288	0.559119	TRUE	7.2788e-53	sMRI
DNER	25828_IDP_T1_FAST_ROIs_L_intracalc_cortex	IVW	9	0.0483537	0.0140865	0.000597776	6.92333	0.544927	TRUE	1.91267e-284	sMRI
ACY3	25904_IDP_T1_FAST_ROIs_V_cerebellum_crus_II	IVW	12	0.0587576	0.0159789	0.000235815	8.26787	0.689126	TRUE	3.83712e-176	sMRI
CEACAM21	25014_IDP_T1_FIRST_right_caudate_volume	IVW	29	-0.0345263	0.00531605	8.31856e-11	26.7482	0.531991	TRUE	0	sMRI
TOR1AIP1	26574_aseg_rh_intensity_Caudate	IVW	14	0.0218661	0.0062914	0.00050981	8.6289	0.800358	TRUE	0	sMRI
SELE	25870_IDP_T1_FAST_ROIs_L_heschl_gyrus	IVW	2	-0.219701	0.0323839	1.16665e-11	0.00277452	0.957992	TRUE	1.22787e-14	sMRI
GIPC2	26512_aseg_global_intensity_CC-Mid-Anterior	IVW	8	0.0984525	0.0107374	4.77074e-20	2.15662	0.950665	TRUE	1.69711e-225	sMRI
SH2B3	25859_IDP_T1_FAST_ROIs_R_temp_occ_fusif_cortex	IVW	3	0.320041	0.0767093	3.01761e-05	1.56018	0.458364	TRUE	2.13841e-11	sMRI
PRKAR2A	26592_aseg_rh_volume_Pallidum	IVW	5	-0.358992	0.0125822	4.73322e-179	3.18184	0.52787	TRUE	2.98263e-07	sMRI
EIF4G3	26598_aseg_rh_volume_choroid-plexus	IVW	2	0.217675	0.0406247	8.40552e-08	0.622126	0.430258	TRUE	8.47462e-09	sMRI
PROS1	25814_IDP_T1_FAST_ROIs_L_postcent_gyrus	IVW	4	-0.100808	0.0300921	0.000808172	1.21759	0.748789	TRUE	2.82949e-29	sMRI
TNFRSF11A	26532_aseg_global_volume_CC-Mid-Posterior	IVW	11	0.0471093	0.0108849	1.50507e-05	10.7224	0.379555	TRUE	0	sMRI
CDH3	25829_IDP_T1_FAST_ROIs_R_intracalc_cortex	IVW	4	-0.203512	0.0203953	1.89528e-23	0.561261	0.905241	TRUE	3.69242e-17	sMRI
NID2	26511_aseg_global_intensity_CC-Central	IVW	15	0.0303468	0.00674601	6.84424e-06	14.0702	0.444495	TRUE	6.79067e-271	sMRI
CD5L	25869_IDP_T1_FAST_ROIs_R_planum_polare	IVW	3	-0.0590894	0.018403	0.00132342	0.3966	0.820124	TRUE	3.31184e-88	sMRI
ATRAID	25910_IDP_T1_FAST_ROIs_V_cerebellum_VIIIa	IVW	18	-0.0503057	0.0148826	0.000724414	20.9929	0.226607	TRUE	0	sMRI
CDH5	26578_aseg_rh_intensity_Amygdala	IVW	8	0.101079	0.0270314	0.000184518	2.55134	0.923182	TRUE	5.95264e-100	sMRI
CFH	26586_aseg_rh_volume_Inf-Lat-Vent	IVW	21	0.0275548	0.00669297	3.83886e-05	20.9187	0.40193	TRUE	0	sMRI
GFAP	26531_aseg_global_volume_CC-Posterior	IVW	6	0.138508	0.0374521	0.00021708	7.74065	0.17112	TRUE	7.74345e-29	sMRI
SEMA4D	25905_IDP_T1_FAST_ROIs_R_cerebellum_crus_II	IVW	3	0.21491	0.0593555	0.000293778	0.206011	0.902122	TRUE	6.00676e-14	sMRI
ADAM15	25842_IDP_T1_FAST_ROIs_L_precun_cortex	IVW	12	-0.010251	0.00211235	1.21666e-06	11.2161	0.425344	TRUE	0	sMRI
BTN1A1	26564_aseg_lh_volume_Accumbens-area	IVW	6	0.0793655	0.00638983	2.02031e-35	1.16313	0.948365	TRUE	8.57751e-166	sMRI
F12	26505_aseg_global_intensity_CSF	IVW	21	0.0376008	0.0084558	8.718e-06	17.7775	0.602064	TRUE	0	sMRI
LDLRAP1	26551_aseg_lh_intensity_choroid-plexus	IVW	2	0.0959515	0.0282892	0.000694353	0.00650243	0.93573	TRUE	1.55892e-14	sMRI
APOBR	26591_aseg_rh_volume_Putamen	IVW	18	0.0384883	0.00500673	1.50268e-14	18.2874	0.370929	TRUE	0	sMRI
PKD2	25905_IDP_T1_FAST_ROIs_R_cerebellum_crus_II	IVW	2	0.297017	0.079601	0.00019048	2.28357	0.130751	TRUE	1.91426e-08	sMRI
RBPMS2	25904_IDP_T1_FAST_ROIs_V_cerebellum_crus_II	IVW	4	-0.284575	0.0215839	1.0763e-39	1.78748	0.617664	TRUE	3.66047e-15	sMRI
SELL	25822_IDP_T1_FAST_ROIs_L_angular_gyrus	IVW	8	-0.0508786	0.0112782	6.44589e-06	2.53851	0.92417	TRUE	3.73997e-240	sMRI
PROCR	26560_aseg_lh_volume_Putamen	IVW	13	0.0314294	0.006814	3.97892e-06	14.2279	0.286393	TRUE	0	sMRI
BTN3A2	25813_IDP_T1_FAST_ROIs_R_inf_temp_gyrus_tempocc	IVW	20	0.0241244	0.00284587	2.31104e-17	9.74024	0.959065	TRUE	0	sMRI
FKBP5	25018_IDP_T1_FIRST_right_pallidum_volume	IVW	6	0.125469	0.0259069	1.27841e-06	4.05691	0.541252	TRUE	3.78448e-66	sMRI
TNFSF12	26534_aseg_global_volume_CC-Mid-Anterior	IVW	4	0.0701275	0.0183872	0.000136772	2.86903	0.412263	TRUE	9.59041e-130	sMRI
CTSB	26592_aseg_rh_volume_Pallidum	IVW	7	0.0504924	0.00601882	4.89911e-17	5.20765	0.51747	TRUE	0	sMRI
COL4A1	25891_IDP_T1_FAST_ROIs_R_ventral_striatum	IVW	3	-0.141514	0.0340697	3.27194e-05	4.00334	0.13511	TRUE	7.75754e-47	sMRI
CRELD2	26555_aseg_lh_volume_Inf-Lat-Vent	IVW	8	-0.0642926	0.0183397	0.000455488	8.30744	0.306266	TRUE	3.10915e-151	sMRI
ITGAM	25830_IDP_T1_FAST_ROIs_L_front_med_cortex	IVW	4	0.145452	0.0352986	3.77854e-05	4.02573	0.258699	TRUE	2.42675e-43	sMRI
KHK	25862_IDP_T1_FAST_ROIs_L_front_operc_cortex	IVW	8	0.0526497	0.0150062	0.000450592	8.27864	0.308666	TRUE	4.51078e-253	sMRI
KHK	25806_IDP_T1_FAST_ROIs_L_mid_temp_gyrus_tempocc	IVW	8	-0.0548157	0.0145164	0.000159283	3.45052	0.840438	TRUE	3.92013e-246	sMRI
GIPC2	25012_IDP_T1_FIRST_right_thalamus_volume	IVW	8	0.0239621	0.00724751	0.000945529	6.46178	0.486979	TRUE	1.23832e-241	sMRI
LCAT	26585_aseg_rh_volume_Lateral-Ventricle	IVW	9	0.054989	0.0159748	0.000576926	11.7242	0.163942	TRUE	9.99557e-108	sMRI
FGF5	25852_IDP_T1_FAST_ROIs_L_lingual_gyrus	IVW	21	-0.0320281	0.00805946	7.06844e-05	20.0216	0.456582	TRUE	6.24011e-268	sMRI
GUSB	25910_IDP_T1_FAST_ROIs_V_cerebellum_VIIIa	IVW	7	0.0435998	0.00993804	1.14838e-05	3.73466	0.712532	TRUE	9.66554e-135	sMRI
ITIH4	26546_aseg_lh_intensity_Hippocampus	IVW	13	-0.109454	0.0146886	9.21909e-14	13.0259	0.367163	TRUE	4.71624e-289	sMRI
AMY2B	25819_IDP_T1_FAST_ROIs_R_supramarg_gyrus_ant	IVW	26	-0.0364454	0.00967012	0.000163987	28.488	0.285883	TRUE	0	sMRI
SELE	25831_IDP_T1_FAST_ROIs_R_front_med_cortex	IVW	2	-0.153062	0.03443	8.7654e-06	0.347521	0.55552	TRUE	6.80827e-18	sMRI
SFTPA2	26516_aseg_global_volume_BrainSegNotVentSurf	IVW	12	0.00987045	0.00283727	0.00050356	9.01117	0.620861	TRUE	0	sMRI
CHCHD6	25798_IDP_T1_FAST_ROIs_L_sup_temp_gyrus_ant	IVW	5	0.0464132	0.0142025	0.00108324	1.18633	0.880345	TRUE	4.98122e-153	sMRI
PRKAR2A	26562_aseg_lh_volume_Hippocampus	IVW	5	-0.161037	0.0128004	2.69688e-36	0.641945	0.95829	TRUE	1.36465e-15	sMRI
UROD	25802_IDP_T1_FAST_ROIs_L_mid_temp_gyrus_ant	IVW	13	0.0467011	0.0130792	0.000356105	12.7324	0.388788	TRUE	0	sMRI
ECE1	25912_IDP_T1_FAST_ROIs_L_cerebellum_VIIIb	IVW	3	-0.243053	0.0655424	0.000208624	2.69373	0.260054	TRUE	6.82248e-10	sMRI
EIF4G3	26566_aseg_lh_volume_vessel	IVW	2	0.290272	0.0518696	2.19116e-08	1.25791	0.262048	TRUE	1.84963e-08	sMRI
ADAM15	26581_aseg_rh_intensity_vessel	IVW	12	-0.0134639	0.00310378	1.43852e-05	12.737	0.310861	TRUE	0	sMRI
PROCR	25853_IDP_T1_FAST_ROIs_R_lingual_gyrus	IVW	13	0.0301588	0.00680775	9.42048e-06	17.1931	0.142478	TRUE	0	sMRI
EVI5	26584_aseg_rh_volume_CerebralWhiteMatter	IVW	4	-0.0927271	0.0280693	0.000954854	2.62475	0.453166	TRUE	3.95799e-41	sMRI
PCDH12	26567_aseg_lh_volume_choroid-plexus	IVW	4	-0.0605622	0.0187216	0.00121692	2.11553	0.548776	TRUE	6.2399e-94	sMRI
UROS	25916_IDP_T1_FAST_ROIs_V_cerebellum_IX	IVW	2	-0.101189	0.0306873	0.000975833	0.0191262	0.890005	TRUE	6.81362e-27	sMRI
PKD2	26592_aseg_rh_volume_Pallidum	IVW	2	0.33412	0.0686066	1.11549e-06	0.000484049	0.982447	TRUE	1.77455e-06	sMRI
TIMM10	25885_IDP_T1_FAST_ROIs_R_pallidum	IVW	6	0.0870583	0.0262811	0.000924375	5.39164	0.369974	TRUE	1.47783e-88	sMRI
BPIFA2	25827_IDP_T1_FAST_ROIs_R_latocc_cortex_inf	IVW	3	0.157252	0.044469	0.000405901	4.4864	0.106118	TRUE	1.31504e-25	sMRI
PCSK7	25873_IDP_T1_FAST_ROIs_R_planum_temporale	IVW	5	0.0803463	0.0137649	5.31356e-09	2.29162	0.682295	TRUE	6.70317e-167	sMRI
UMOD	26575_aseg_rh_intensity_Putamen	IVW	23	-0.0241426	0.00720625	0.000807449	23.2195	0.389426	TRUE	0	sMRI
INHBC	25868_IDP_T1_FAST_ROIs_L_planum_polare	IVW	20	-0.0544675	0.0107148	3.70801e-07	16.4413	0.627662	TRUE	0	sMRI
GUSB	26532_aseg_global_volume_CC-Mid-Posterior	IVW	7	0.0684901	0.0109581	4.09978e-10	1.57382	0.954441	TRUE	1.29073e-129	sMRI
BTN1A1	25023_IDP_T1_FIRST_left_accumbens_volume	IVW	6	0.0321836	0.00680183	2.22741e-06	2.42848	0.787226	TRUE	3.38065e-183	sMRI
TIE1	25806_IDP_T1_FAST_ROIs_L_mid_temp_gyrus_tempocc	IVW	3	-0.0993748	0.0291041	0.000639089	1.14005	0.565512	TRUE	5.53142e-65	sMRI
IL1R2	26522_aseg_global_volume_VentricleChoroid	IVW	14	-0.0349919	0.00907299	0.000114925	11.3818	0.57887	TRUE	0	sMRI
ABO	25797_IDP_T1_FAST_ROIs_R_temporal_pole	IVW	13	-0.0329919	0.00946822	0.000493079	12.581	0.400212	TRUE	0	sMRI
FCGR2A	25869_IDP_T1_FAST_ROIs_R_planum_polare	IVW	17	-0.0257001	0.0074955	0.000606397	16.0802	0.447376	TRUE	0	sMRI
LGALS1	25810_IDP_T1_FAST_ROIs_L_inf_temp_gyrus_post	IVW	3	0.0867083	0.0183451	2.28403e-06	3.61603	0.16398	TRUE	5.22449e-98	sMRI
TMEM25	25843_IDP_T1_FAST_ROIs_R_precun_cortex	IVW	10	-0.0286699	0.00711827	5.63368e-05	3.41315	0.945644	TRUE	0	sMRI
OCLN	26581_aseg_rh_intensity_vessel	IVW	4	-0.150822	0.0465098	0.00118356	2.97828	0.394986	TRUE	7.83962e-51	sMRI
SERPINF1	25869_IDP_T1_FAST_ROIs_R_planum_polare	IVW	3	0.0775966	0.0218614	0.000385988	2.35738	0.307681	TRUE	1.12793e-85	sMRI
ITIH4	25782_IDP_T1_FAST_ROIs_L_frontal_pole	IVW	13	-0.0318803	0.0097444	0.0010692	9.27357	0.679403	TRUE	0	sMRI
BCHE	26512_aseg_global_intensity_CC-Mid-Anterior	IVW	25	0.0361711	0.00847933	1.99185e-05	31.0911	0.151173	TRUE	0	sMRI
RALY	26551_aseg_lh_intensity_choroid-plexus	IVW	4	0.246989	0.0737725	0.000814023	5.54469	0.13599	TRUE	5.56745e-13	sMRI
ITGAV	25901_IDP_T1_FAST_ROIs_V_cerebellum_crus_I	IVW	9	-0.0942159	0.0258188	0.000263139	3.30893	0.913503	TRUE	1.35795e-77	sMRI
SHMT1	25893_IDP_T1_FAST_ROIs_L_cerebellum_I-IV	IVW	12	0.0387163	0.00883445	1.17368e-05	14.4345	0.209874	TRUE	0	sMRI
GCHFR	25017_IDP_T1_FIRST_left_pallidum_volume	IVW	4	0.12318	0.0379563	0.00117322	0.290709	0.961766	TRUE	9.56956e-36	sMRI
ADAM9	26549_aseg_lh_intensity_VentralDC	IVW	7	-0.110511	0.0282253	9.02831e-05	3.0189	0.806471	TRUE	2.60816e-49	sMRI
VWA1	25789_IDP_T1_FAST_ROIs_R_mid_front_gyrus	IVW	4	-0.0533843	0.0160574	0.000885503	0.312207	0.957717	TRUE	2.37784e-178	sMRI
FAM20A	25022_IDP_T1_FIRST_right_amygdala_volume	IVW	9	-0.0626479	0.019162	0.00107781	5.1778	0.738415	TRUE	2.38624e-152	sMRI
PTH1R	25838_IDP_T1_FAST_ROIs_L_cing_gyrus_ant	IVW	8	-0.0791766	0.0146105	5.98766e-08	5.48529	0.600959	TRUE	4.2485e-42	sMRI
ITGAL	25814_IDP_T1_FAST_ROIs_L_postcent_gyrus	IVW	5	-0.151591	0.0314341	1.41765e-06	3.24084	0.51836	TRUE	1.19768e-44	sMRI
DAPP1	25830_IDP_T1_FAST_ROIs_L_front_med_cortex	IVW	2	-0.174222	0.0476041	0.00025241	0.178902	0.672319	TRUE	2.23726e-18	sMRI
PRKAR2A	25800_IDP_T1_FAST_ROIs_L_sup_temp_gyrus_post	IVW	5	-0.0645836	0.0145021	8.45259e-06	2.24868	0.690128	TRUE	8.78339e-19	sMRI
CD164	26542_aseg_lh_intensity_Thalamus-Proper	IVW	3	0.0472943	0.0106445	8.86857e-06	0.16313	0.921673	TRUE	5.89883e-83	sMRI
CFHR5	25806_IDP_T1_FAST_ROIs_L_mid_temp_gyrus_tempocc	IVW	26	-0.0322064	0.00918759	0.000455886	30.5136	0.205634	TRUE	0	sMRI
CFHR5	26588_aseg_rh_volume_Cerebellum-Cortex	IVW	26	0.0359863	0.007129	4.46746e-07	28.6423	0.279146	TRUE	0	sMRI
HSPB1	26566_aseg_lh_volume_vessel	IVW	14	0.0581487	0.0117194	6.9867e-07	6.99365	0.902478	TRUE	0	sMRI
GALNT5	25920_IDP_T1_FAST_ROIs_R_cerebellum_X	IVW	13	-0.0363418	0.0113266	0.00133412	8.86614	0.71432	TRUE	0	sMRI
RTN4R	25812_IDP_T1_FAST_ROIs_L_inf_temp_gyrus_tempocc	IVW	8	0.0493586	0.0151193	0.00109618	5.12403	0.64483	TRUE	3.18444e-171	sMRI
PDCD5	25850_IDP_T1_FAST_ROIs_L_parahipp_gyrus_post	IVW	5	0.0674474	0.0203295	0.000907599	5.05954	0.281242	TRUE	7.53461e-148	sMRI
SLC39A5	26581_aseg_rh_intensity_vessel	IVW	4	0.293216	0.0829232	0.000406236	3.22788	0.357807	TRUE	1.74955e-12	sMRI
UROS	26572_aseg_rh_intensity_Cerebellum-Cortex	IVW	2	-0.112145	0.0324697	0.000552677	0.202857	0.652424	TRUE	1.44635e-26	sMRI
ITIH4	25847_IDP_T1_FAST_ROIs_R_front_orb_cortex	IVW	13	-0.0362338	0.0111618	0.00116949	11.9965	0.445959	TRUE	0	sMRI
CD164	25019_IDP_T1_FIRST_left_hippocampus_volume	IVW	3	0.0412301	0.0105933	9.93908e-05	0.964322	0.617448	TRUE	7.78007e-84	sMRI
MMP10	25818_IDP_T1_FAST_ROIs_L_supramarg_gyrus_ant	IVW	18	-0.0536067	0.0155927	0.000586169	23.7718	0.125769	TRUE	4.16394e-200	sMRI
IL31RA	25880_IDP_T1_FAST_ROIs_L_caudate	IVW	26	0.0187419	0.00486875	0.00011839	31.2589	0.180589	TRUE	0	sMRI
PTH1R	25870_IDP_T1_FAST_ROIs_L_heschl_gyrus	IVW	8	-0.0751664	0.0141741	1.13866e-07	6.48331	0.484579	TRUE	2.46834e-38	sMRI
TOR1AIP1	25917_IDP_T1_FAST_ROIs_R_cerebellum_IX	IVW	14	-0.028943	0.00694227	3.058e-05	19.5061	0.108229	TRUE	0	sMRI
PLB1	25834_IDP_T1_FAST_ROIs_L_subcallosal_cortex	IVW	18	-0.030317	0.00920714	0.00099207	10.7923	0.867157	TRUE	0	sMRI
QDPR	26573_aseg_rh_intensity_Thalamus-Proper	IVW	4	0.0628878	0.0183592	0.000613864	2.44753	0.484849	TRUE	2.19627e-105	sMRI
TEF	25897_IDP_T1_FAST_ROIs_L_cerebellum_VI	IVW	3	-0.112065	0.0251466	8.33106e-06	1.79874	0.406825	TRUE	4.60962e-19	sMRI
TIMP4	25021_IDP_T1_FIRST_left_amygdala_volume	IVW	9	0.0412803	0.0104795	8.17709e-05	6.99552	0.537116	TRUE	2.54094e-249	sMRI
CEACAM21	26594_aseg_rh_volume_Amygdala	IVW	29	-0.0318667	0.00565341	1.73314e-08	37.634	0.105526	TRUE	0	sMRI
ICAM5	25909_IDP_T1_FAST_ROIs_L_cerebellum_VIIIa	IVW	21	0.024152	0.00722269	0.000826055	20.8657	0.405077	TRUE	0	sMRI
ITGAL	25908_IDP_T1_FAST_ROIs_R_cerebellum_VIIb	IVW	5	-0.130976	0.033921	0.000112827	4.23838	0.374705	TRUE	2.59379e-50	sMRI
AARSD1	25783_IDP_T1_FAST_ROIs_R_frontal_pole	IVW	3	-0.103265	0.0200966	2.76998e-07	1.20723	0.54683	TRUE	1.3341e-34	sMRI
FBN2	25843_IDP_T1_FAST_ROIs_R_precun_cortex	IVW	9	0.0510778	0.0135638	0.00016606	7.23323	0.51169	TRUE	5.65901e-204	sMRI
TXNDC5	25022_IDP_T1_FIRST_right_amygdala_volume	IVW	2	-0.207881	0.0633454	0.00103178	0.0648418	0.799001	TRUE	4.66572e-18	sMRI
ANGPTL3	25828_IDP_T1_FAST_ROIs_L_intracalc_cortex	IVW	7	-0.102175	0.0057474	1.05269e-70	2.60233	0.856844	TRUE	2.76777e-163	sMRI
CGREF1	26511_aseg_global_intensity_CC-Central	IVW	27	0.0288386	0.00885039	0.0011202	33.7511	0.141407	TRUE	0	sMRI
SUSD2	25846_IDP_T1_FAST_ROIs_L_front_orb_cortex	IVW	13	-0.0350323	0.00921187	0.00014298	14.0408	0.298109	TRUE	0	sMRI
SHISA5	25839_IDP_T1_FAST_ROIs_R_cing_gyrus_ant	IVW	12	-0.12448	0.0178489	3.07828e-12	15.9542	0.142839	TRUE	2.44108e-73	sMRI
NECTIN4	26511_aseg_global_intensity_CC-Central	IVW	9	-0.0878197	0.0243827	0.000316116	8.57803	0.379132	TRUE	8.93112e-111	sMRI
GC	25860_IDP_T1_FAST_ROIs_L_occ_fusif_gyrus	IVW	29	-0.0298198	0.0084393	0.000410176	18.5013	0.912816	TRUE	0	sMRI
EFNA1	26587_aseg_rh_volume_Cerebellum-White-Matter	IVW	6	-0.0818257	0.0214099	0.000132452	7.70103	0.173501	TRUE	7.15574e-136	sMRI
ICAM3	25784_IDP_T1_FAST_ROIs_L_insular_cortex	IVW	10	0.0477957	0.00768887	5.09283e-10	3.17638	0.956889	TRUE	4.90341e-126	sMRI
CD164	26535_aseg_global_volume_CC-Anterior	IVW	3	-0.0731492	0.0106047	5.28126e-12	0.235448	0.888942	TRUE	2.72374e-74	sMRI
BTN1A1	25838_IDP_T1_FAST_ROIs_L_cing_gyrus_ant	IVW	6	0.0735235	0.00682189	4.39263e-27	0.633249	0.98643	TRUE	5.43007e-177	sMRI
CNTN3	26526_aseg_global_volume_Brain-Stem	IVW	12	-0.0421022	0.0105852	6.96493e-05	5.87643	0.88148	TRUE	7.43392e-224	sMRI
EIF4G3	25903_IDP_T1_FAST_ROIs_L_cerebellum_crus_II	IVW	2	-0.227642	0.0458898	7.02713e-07	0.000866161	0.976521	TRUE	1.1347e-09	sMRI
TDRKH	26567_aseg_lh_volume_choroid-plexus	IVW	7	-0.0820052	0.0211493	0.000105559	6.60411	0.359014	TRUE	1.24522e-104	sMRI
BPIFB1	25883_IDP_T1_FAST_ROIs_R_putamen	IVW	11	0.0433868	0.0127952	0.000696726	8.95644	0.536242	TRUE	2.81281e-267	sMRI
PYDC1	26508_aseg_global_intensity_Optic-Chiasm	IVW	8	-0.074928	0.0211364	0.000392643	5.20596	0.634845	TRUE	7.679e-142	sMRI
MAP4K5	25908_IDP_T1_FAST_ROIs_R_cerebellum_VIIb	IVW	3	-0.134533	0.0370212	0.00027911	0.41504	0.812597	TRUE	2.18976e-97	sMRI
OGN	25791_IDP_T1_FAST_ROIs_R_inf_front_gyrus_parstri	IVW	15	-0.0479352	0.00855962	2.14166e-08	20.0626	0.128181	TRUE	0	sMRI
BTN1A1	26509_aseg_global_intensity_CC-Posterior	IVW	6	0.047412	0.00740334	1.51221e-10	4.05619	0.541355	TRUE	5.81799e-179	sMRI
IL1R2	25848_IDP_T1_FAST_ROIs_L_parahipp_gyrus_ant	IVW	14	-0.0408331	0.00921947	9.46679e-06	10.0036	0.693641	TRUE	0	sMRI
ITIH3	26552_aseg_lh_volume_Cortex	IVW	7	-0.0235178	0.00547826	1.76321e-05	4.40686	0.621794	TRUE	0	sMRI
CD164	25843_IDP_T1_FAST_ROIs_R_precun_cortex	IVW	3	-0.0485721	0.00875057	2.84475e-08	0.562149	0.754972	TRUE	1.68655e-75	sMRI
PIK3IP1	25890_IDP_T1_FAST_ROIs_L_ventral_striatum	IVW	8	-0.0706237	0.0162279	1.34899e-05	11.5409	0.116705	TRUE	3.58491e-242	sMRI
THBS2	25807_IDP_T1_FAST_ROIs_R_mid_temp_gyrus_tempocc	IVW	8	-0.0611201	0.0151891	5.72284e-05	4.45598	0.726011	TRUE	9.46124e-141	sMRI
APOE	25870_IDP_T1_FAST_ROIs_L_heschl_gyrus	IVW	20	-0.0533017	0.0119495	8.17418e-06	16.2695	0.639225	TRUE	0	sMRI
CCS	25783_IDP_T1_FAST_ROIs_R_frontal_pole	IVW	13	0.0350242	0.00898923	9.76971e-05	17.3188	0.137994	TRUE	0	sMRI
RBPMS2	26521_aseg_global_volume_EstimatedTotalIntraCranial	IVW	4	0.116132	0.0178364	7.46873e-11	0.104588	0.991281	TRUE	1.0249e-18	sMRI
CFHR2	25892_IDP_T1_FAST_ROIs_brain_stem	IVW	33	0.0166373	0.00411632	5.30415e-05	20.3935	0.944088	TRUE	0	sMRI
EIF4G3	26551_aseg_lh_intensity_choroid-plexus	IVW	2	-0.169009	0.0454847	0.000202623	0.118293	0.730893	TRUE	5.5655e-11	sMRI
MANF	26533_aseg_global_volume_CC-Central	IVW	4	-0.156469	0.0366781	1.99003e-05	0.12902	0.988141	TRUE	2.52823e-14	sMRI
UROS	26595_aseg_rh_volume_Accumbens-area	IVW	2	0.155011	0.0292399	1.14938e-07	0.488485	0.484604	TRUE	4.02895e-23	sMRI
CACYBP	25834_IDP_T1_FAST_ROIs_L_subcallosal_cortex	IVW	3	-0.188628	0.0493381	0.000131747	4.3109	0.115851	TRUE	6.70229e-39	sMRI
CSF2	25914_IDP_T1_FAST_ROIs_R_cerebellum_VIIIb	IVW	6	0.0641289	0.00624591	9.88889e-25	2.68957	0.747714	TRUE	4.94502e-148	sMRI
SPARCL1	25833_IDP_T1_FAST_ROIs_R_juxtapos_lobule_cortex	IVW	23	0.0396602	0.0105096	0.000160842	23.6402	0.366366	TRUE	0	sMRI
ITIH3	26574_aseg_rh_intensity_Caudate	IVW	7	-0.119413	0.0111517	9.3351e-27	6.37874	0.382126	TRUE	4.20678e-306	sMRI
VSNL1	26573_aseg_rh_intensity_Thalamus-Proper	IVW	6	-0.0454127	0.0137364	0.000946382	4.77522	0.443924	TRUE	9.01135e-198	sMRI
CTSB	26586_aseg_rh_volume_Inf-Lat-Vent	IVW	7	0.0452509	0.00684688	3.86993e-11	4.61042	0.594658	TRUE	0	sMRI
MMUT	25862_IDP_T1_FAST_ROIs_L_front_operc_cortex	IVW	3	0.148847	0.0331385	7.06721e-06	0.591077	0.744131	TRUE	1.14882e-26	sMRI
ZBTB16	25876_IDP_T1_FAST_ROIs_L_occ_pole	IVW	8	-0.049663	0.0133954	0.000209351	2.37109	0.936487	TRUE	3.09678e-190	sMRI
BCHE	25896_IDP_T1_FAST_ROIs_R_cerebellum_V	IVW	25	-0.0375667	0.0064238	4.97361e-09	18.931	0.75566	TRUE	0	sMRI
UROS	26506_aseg_global_intensity_WM-hypointensities	IVW	2	-0.163951	0.033643	1.09771e-06	0.00583623	0.939105	TRUE	1.15068e-23	sMRI
EIF4G3	26570_aseg_rh_intensity_Inf-Lat-Vent	IVW	2	-0.180571	0.050087	0.000311989	0.539534	0.462626	TRUE	9.74612e-11	sMRI
IL1R2	26551_aseg_lh_intensity_choroid-plexus	IVW	14	0.0622556	0.00990114	3.22145e-10	11.8638	0.538844	TRUE	0	sMRI
CD164	25914_IDP_T1_FAST_ROIs_R_cerebellum_VIIIb	IVW	3	-0.0553726	0.0101064	4.27836e-08	0.256671	0.879558	TRUE	1.13249e-79	sMRI
ICAM1	25854_IDP_T1_FAST_ROIs_L_temp_fusif_cortex_ant	IVW	12	0.0206505	0.00644427	0.00135307	8.13434	0.701222	TRUE	2.67901e-184	sMRI
RABEPK	26550_aseg_lh_intensity_vessel	IVW	4	0.129667	0.0377224	0.000587328	3.06409	0.381849	TRUE	6.41085e-53	sMRI
ACADM	25857_IDP_T1_FAST_ROIs_R_temp_fusif_cortex_post	IVW	2	0.17769	0.0483334	0.000236609	0.0154119	0.901201	TRUE	1.74752e-28	sMRI
ITIH4	26505_aseg_global_intensity_CSF	IVW	13	-0.0614201	0.0132595	3.61874e-06	5.00563	0.95779	TRUE	0	sMRI
GDNF	25918_IDP_T1_FAST_ROIs_L_cerebellum_X	IVW	8	-0.0634917	0.0142901	8.86947e-06	10.9577	0.140473	TRUE	6.28865e-232	sMRI
C5	25811_IDP_T1_FAST_ROIs_R_inf_temp_gyrus_post	IVW	6	-0.128128	0.0337139	0.000144432	2.99744	0.700381	TRUE	3.63019e-56	sMRI
CDHR2	25790_IDP_T1_FAST_ROIs_L_inf_front_gyrus_parstri	IVW	3	-0.221269	0.0569344	0.000101747	0.293687	0.863429	TRUE	1.22502e-25	sMRI
MUC16	25842_IDP_T1_FAST_ROIs_L_precun_cortex	IVW	2	0.224983	0.0691451	0.00113882	0.0094099	0.922723	TRUE	3.24451e-08	sMRI
DNPEP	25789_IDP_T1_FAST_ROIs_R_mid_front_gyrus	IVW	3	0.226082	0.03592	3.09292e-10	0.0217214	0.989198	TRUE	1.22311e-14	sMRI
TEF	25782_IDP_T1_FAST_ROIs_L_frontal_pole	IVW	3	-0.13892	0.0210836	4.42827e-11	0.492286	0.78181	TRUE	1.31324e-15	sMRI
RABEPK	26559_aseg_lh_volume_Caudate	IVW	4	-0.138318	0.0321976	1.73969e-05	3.12915	0.372138	TRUE	3.75743e-50	sMRI
CSF3	26563_aseg_lh_volume_Amygdala	IVW	3	0.166868	0.050008	0.000847409	0.321156	0.851651	TRUE	2.38674e-14	sMRI
CSTB	25913_IDP_T1_FAST_ROIs_V_cerebellum_VIIIb	IVW	28	-0.0507853	0.011989	2.27555e-05	24.1991	0.619248	TRUE	0	sMRI
GLO1	25867_IDP_T1_FAST_ROIs_R_parietal_operc_cortex	IVW	6	-0.0369669	0.00574954	1.27991e-10	3.96796	0.554039	TRUE	1.32282e-147	sMRI
EIF4G3	25819_IDP_T1_FAST_ROIs_R_supramarg_gyrus_ant	IVW	2	0.156005	0.0481464	0.00119438	0.134622	0.713687	TRUE	1.10155e-11	sMRI
UROD	26586_aseg_rh_volume_Inf-Lat-Vent	IVW	13	0.0491994	0.0127449	0.000113232	4.08215	0.981908	TRUE	0	sMRI
AAMDC	25861_IDP_T1_FAST_ROIs_R_occ_fusif_gyrus	IVW	20	0.0141363	0.00315055	7.22596e-06	9.16972	0.970553	TRUE	0	sMRI
CA4	25838_IDP_T1_FAST_ROIs_L_cing_gyrus_ant	IVW	17	-0.0187636	0.00583577	0.00130315	12.7796	0.688797	TRUE	0	sMRI
TEK	25907_IDP_T1_FAST_ROIs_V_cerebellum_VIIb	IVW	13	-0.0579415	0.0120679	1.57634e-06	13.9238	0.305603	TRUE	0	sMRI
TNFSF12	26502_aseg_global_intensity_4th-Ventricle	IVW	4	-0.0622883	0.018805	0.000925202	2.06082	0.559879	TRUE	7.48047e-134	sMRI
GLO1	25838_IDP_T1_FAST_ROIs_L_cing_gyrus_ant	IVW	6	0.0266047	0.0067924	8.97224e-05	6.44155	0.265593	TRUE	9.95309e-142	sMRI
PCOLCE	25836_IDP_T1_FAST_ROIs_L_paracing_gyrus	IVW	3	-0.0784535	0.0241796	0.00117608	3.99179	0.135892	TRUE	3.35818e-39	sMRI
EIF4G3	26543_aseg_lh_intensity_Caudate	IVW	2	0.308539	0.0510454	1.49972e-09	0.00864448	0.925923	TRUE	1.89137e-08	sMRI
RALY	25838_IDP_T1_FAST_ROIs_L_cing_gyrus_ant	IVW	4	0.202019	0.0546075	0.000216047	1.72392	0.631628	TRUE	9.84534e-15	sMRI
APOE	25872_IDP_T1_FAST_ROIs_L_planum_temporale	IVW	20	-0.0450146	0.013911	0.00121262	26.1956	0.124829	TRUE	0	sMRI
GRN	26590_aseg_rh_volume_Caudate	IVW	5	-0.107917	0.027744	0.000100349	7.02106	0.13478	TRUE	9.93895e-85	sMRI
SULT1A1	25872_IDP_T1_FAST_ROIs_L_planum_temporale	IVW	6	0.111337	0.0286431	0.000101468	4.6261	0.463192	TRUE	7.61913e-44	sMRI
APCS	25796_IDP_T1_FAST_ROIs_L_temporal_pole	IVW	5	-0.0519093	0.014425	0.000319991	2.22538	0.694386	TRUE	9.58502e-118	sMRI
BSG	26588_aseg_rh_volume_Cerebellum-Cortex	IVW	2	-0.168156	0.0397078	2.28723e-05	0.785002	0.375616	TRUE	5.89711e-26	sMRI
SPINT1	25869_IDP_T1_FAST_ROIs_R_planum_polare	IVW	12	-0.0305321	0.00895554	0.000651291	10.5955	0.477748	TRUE	0	sMRI
LRP11	26562_aseg_lh_volume_Hippocampus	IVW	9	0.0583534	0.00893868	6.65716e-11	7.41213	0.492888	TRUE	3.86616e-208	sMRI
CD164	25916_IDP_T1_FAST_ROIs_V_cerebellum_IX	IVW	3	-0.056636	0.0104933	6.76413e-08	1.02178	0.599963	TRUE	6.03783e-74	sMRI
DNPEP	26598_aseg_rh_volume_choroid-plexus	IVW	3	0.132843	0.0340497	9.56234e-05	1.25586	0.533695	TRUE	9.40755e-18	sMRI
ECE1	26567_aseg_lh_volume_choroid-plexus	IVW	3	0.211922	0.0621493	0.000649912	1.69384	0.428733	TRUE	1.06595e-10	sMRI
BTN3A2	25841_IDP_T1_FAST_ROIs_R_cing_gyrus_post	IVW	20	0.0212417	0.00232206	5.81249e-20	18.8266	0.46801	TRUE	0	sMRI
FKBP5	25906_IDP_T1_FAST_ROIs_L_cerebellum_VIIb	IVW	6	0.0905709	0.025959	0.000484839	4.9609	0.420671	TRUE	4.24462e-71	sMRI
RECK	26550_aseg_lh_intensity_vessel	IVW	8	0.0739142	0.0202369	0.000259756	3.42055	0.843568	TRUE	5.04022e-157	sMRI
CGREF1	25810_IDP_T1_FAST_ROIs_L_inf_temp_gyrus_post	IVW	27	-0.0411736	0.00688366	2.21288e-09	26.107	0.457234	TRUE	0	sMRI
IL1R2	25826_IDP_T1_FAST_ROIs_L_latocc_cortex_inf	IVW	14	-0.0416896	0.0121896	0.000626013	19.3997	0.111224	TRUE	0	sMRI
ITGAM	25833_IDP_T1_FAST_ROIs_R_juxtapos_lobule_cortex	IVW	4	0.136914	0.0308794	9.25681e-06	2.86752	0.412506	TRUE	6.20342e-45	sMRI
FKBP1B	25914_IDP_T1_FAST_ROIs_R_cerebellum_VIIIb	IVW	9	0.0731216	0.0220949	0.000934863	6.67481	0.57209	TRUE	1.24801e-166	sMRI
EGFR	25902_IDP_T1_FAST_ROIs_R_cerebellum_crus_I	IVW	6	0.137946	0.0313211	1.06146e-05	5.54136	0.353432	TRUE	5.58967e-62	sMRI
MMUT	26509_aseg_global_intensity_CC-Posterior	IVW	3	0.132012	0.0359581	0.000241348	0.69062	0.708001	TRUE	3.50414e-28	sMRI
CD164	26519_aseg_global_volume_SupraTentorial	IVW	3	-0.0218844	0.00376976	6.42677e-09	1.71484	0.424255	TRUE	1.25057e-71	sMRI
GRN	25856_IDP_T1_FAST_ROIs_L_temp_fusif_cortex_post	IVW	5	0.100453	0.0275968	0.000272608	7.66156	0.104793	TRUE	2.65171e-84	sMRI
THSD1	25831_IDP_T1_FAST_ROIs_R_front_med_cortex	IVW	9	-0.0324457	0.00935625	0.000524724	7.21438	0.513689	TRUE	3.96749e-49	sMRI
SPON1	25831_IDP_T1_FAST_ROIs_R_front_med_cortex	IVW	14	-0.0634585	0.0139019	5.00095e-06	8.77477	0.789734	TRUE	1.48576e-159	sMRI
MAP4K5	25893_IDP_T1_FAST_ROIs_L_cerebellum_I-IV	IVW	3	-0.125871	0.0382624	0.00100303	3.78155	0.150955	TRUE	1.98594e-91	sMRI
ICAM3	25902_IDP_T1_FAST_ROIs_R_cerebellum_crus_I	IVW	10	-0.030999	0.00923398	0.000787754	7.58177	0.57678	TRUE	2.57602e-129	sMRI
PIK3IP1	26554_aseg_lh_volume_Lateral-Ventricle	IVW	8	0.0411825	0.0125216	0.0010057	6.11234	0.526695	TRUE	1.33171e-265	sMRI
TPMT	26565_aseg_lh_volume_VentralDC	IVW	12	0.0336355	0.0091909	0.00025256	11.065	0.437833	TRUE	0	sMRI
PODXL2	25854_IDP_T1_FAST_ROIs_L_temp_fusif_cortex_ant	IVW	7	0.0770374	0.0198534	0.000104319	2.01493	0.918321	TRUE	1.63625e-126	sMRI
IL22RA1	25011_IDP_T1_FIRST_left_thalamus_volume	IVW	3	0.0643999	0.0187958	0.000611871	2.43755	0.295592	TRUE	2.83048e-86	sMRI
MOCS2	26570_aseg_rh_intensity_Inf-Lat-Vent	IVW	22	0.0602299	0.0143164	2.58705e-05	9.9306	0.979799	TRUE	1.93667e-302	sMRI
RABEPK	25830_IDP_T1_FAST_ROIs_L_front_med_cortex	IVW	4	0.108507	0.0331895	0.00107812	0.252323	0.968731	TRUE	2.12508e-52	sMRI
TPPP3	25874_IDP_T1_FAST_ROIs_L_supracalc_cortex	IVW	3	-0.283223	0.0677412	2.90276e-05	0.104609	0.94904	TRUE	1.12315e-10	sMRI
PKD2	26561_aseg_lh_volume_Pallidum	IVW	2	0.360017	0.0698	2.49815e-07	0.0305076	0.861343	TRUE	5.66811e-06	sMRI
CTSB	26528_aseg_global_volume_WM-hypointensities	IVW	7	-0.06669	0.00799678	7.45426e-17	8.23323	0.22151	TRUE	0	sMRI
GIPC2	26513_aseg_global_intensity_CC-Anterior	IVW	8	0.0344036	0.0105048	0.00105649	6.86644	0.442918	TRUE	1.90773e-239	sMRI
AARSD1	25839_IDP_T1_FAST_ROIs_R_cing_gyrus_ant	IVW	3	0.211139	0.0269128	4.31887e-15	0.347299	0.840592	TRUE	5.872e-29	sMRI
RNF43	25803_IDP_T1_FAST_ROIs_R_mid_temp_gyrus_ant	IVW	5	-0.166222	0.0247478	1.85963e-11	0.149892	0.997328	TRUE	1.77139e-31	sMRI
ADAM9	26568_aseg_lh_number_HolesBeforeFixing	IVW	7	0.0942388	0.0292178	0.00125803	3.28026	0.772937	TRUE	1.15265e-48	sMRI
ARSA	25907_IDP_T1_FAST_ROIs_V_cerebellum_VIIb	IVW	10	0.0533997	0.0139798	0.00013357	11.927	0.217454	TRUE	5.67841e-220	sMRI
AAMDC	25795_IDP_T1_FAST_ROIs_R_precentral_gyrus	IVW	20	-0.0201541	0.00339141	2.80357e-09	26.6337	0.113478	TRUE	0	sMRI
POMC	25019_IDP_T1_FIRST_left_hippocampus_volume	IVW	2	0.331721	0.10178	0.00111725	0.662561	0.415657	TRUE	9.44038e-07	sMRI
GLO1	25828_IDP_T1_FAST_ROIs_L_intracalc_cortex	IVW	6	0.0279681	0.00703759	7.06476e-05	6.54281	0.256921	TRUE	5.87489e-143	sMRI
LACTB2	25809_IDP_T1_FAST_ROIs_R_inf_temp_gyrus_ant	IVW	5	-0.105734	0.0290125	0.000267979	0.34558	0.986685	TRUE	6.54834e-72	sMRI
ATP5IF1	25908_IDP_T1_FAST_ROIs_R_cerebellum_VIIb	IVW	3	0.160788	0.0367078	1.18563e-05	0.0898243	0.956081	TRUE	2.70748e-23	sMRI
RSPO3	26583_aseg_rh_volume_Cortex	IVW	10	0.0685903	0.0137721	6.34596e-07	11.377	0.250751	TRUE	8.5206e-85	sMRI
GCNT1	26501_aseg_global_intensity_3rd-Ventricle	IVW	7	0.0565635	0.0175531	0.00127115	1.91783	0.927098	TRUE	4.16909e-178	sMRI
BCHE	25911_IDP_T1_FAST_ROIs_R_cerebellum_VIIIa	IVW	25	-0.0210613	0.00621549	0.000702725	22.9153	0.524805	TRUE	0	sMRI
CCL21	26599_aseg_rh_number_HolesBeforeFixing	IVW	3	-0.196226	0.0607756	0.00124352	2.0265	0.363037	TRUE	6.74998e-19	sMRI
PKN3	25837_IDP_T1_FAST_ROIs_R_paracing_gyrus	IVW	3	0.155728	0.0366847	2.18557e-05	4.47191	0.10689	TRUE	2.51623e-35	sMRI
CHRDL2	26538_aseg_lh_intensity_Lateral-Ventricle	IVW	8	-0.0749918	0.0151017	6.84276e-07	8.39897	0.298731	TRUE	3.56328e-224	sMRI
DNPEP	26582_aseg_rh_intensity_choroid-plexus	IVW	3	-0.196365	0.0375142	1.65498e-07	2.19428	0.333825	TRUE	3.83429e-16	sMRI
ITIH1	26511_aseg_global_intensity_CC-Central	IVW	4	0.262363	0.0571648	4.44113e-06	1.79191	0.616698	TRUE	1.37478e-43	sMRI
CSF3	25827_IDP_T1_FAST_ROIs_R_latocc_cortex_inf	IVW	3	0.175104	0.0528538	0.000923067	1.59892	0.449571	TRUE	8.94226e-14	sMRI
SPINK8	25904_IDP_T1_FAST_ROIs_V_cerebellum_crus_II	IVW	9	-0.0333155	0.0102583	0.00116361	4.85244	0.773225	TRUE	0	sMRI
IDI2	25868_IDP_T1_FAST_ROIs_L_planum_polare	IVW	14	-0.0383479	0.0119326	0.00131032	13.2514	0.428586	TRUE	7.01542e-262	sMRI
PTH1R	25812_IDP_T1_FAST_ROIs_L_inf_temp_gyrus_tempocc	IVW	8	-0.0777308	0.0148504	1.65662e-07	3.02602	0.882585	TRUE	1.4763e-42	sMRI
IGFBP3	26563_aseg_lh_volume_Amygdala	IVW	13	-0.051033	0.0135682	0.000169087	7.80491	0.800184	TRUE	1.14177e-235	sMRI
GGH	25811_IDP_T1_FAST_ROIs_R_inf_temp_gyrus_post	IVW	22	0.0333458	0.0101253	0.000990133	23.3912	0.323481	TRUE	0	sMRI
WWP2	26511_aseg_global_intensity_CC-Central	IVW	6	-0.143973	0.0280881	2.96345e-07	9.20636	0.101111	TRUE	5.9606e-119	sMRI
PLAU	26599_aseg_rh_number_HolesBeforeFixing	IVW	8	0.141651	0.0223037	2.13875e-10	5.99887	0.539881	TRUE	2.66112e-38	sMRI
TGFBR3	26584_aseg_rh_volume_CerebralWhiteMatter	IVW	6	-0.0482767	0.0102191	2.31091e-06	8.52924	0.12938	TRUE	2.75117e-51	sMRI
OMD	25898_IDP_T1_FAST_ROIs_V_cerebellum_VI	IVW	3	-0.173181	0.050804	0.00065247	2.81264	0.245044	TRUE	3.67754e-15	sMRI
BCL2L15	25866_IDP_T1_FAST_ROIs_L_parietal_operc_cortex	IVW	3	0.0882831	0.020755	2.10371e-05	1.72569	0.42196	TRUE	4.47194e-69	sMRI
PCOLCE	25818_IDP_T1_FAST_ROIs_L_supramarg_gyrus_ant	IVW	3	-0.103726	0.0276057	0.000171678	0.300514	0.860487	TRUE	2.62086e-39	sMRI
TEF	25899_IDP_T1_FAST_ROIs_R_cerebellum_VI	IVW	3	-0.175205	0.0252782	4.17627e-12	1.81368	0.403799	TRUE	3.26511e-16	sMRI
ADAM15	25861_IDP_T1_FAST_ROIs_R_occ_fusif_gyrus	IVW	12	-0.0251293	0.00250943	1.32399e-23	11.396	0.41071	TRUE	0	sMRI
BTN2A1	25913_IDP_T1_FAST_ROIs_V_cerebellum_VIIIb	IVW	16	0.0842984	0.00252026	2.72238e-245	20.7446	0.145189	TRUE	0	sMRI
CLEC5A	25819_IDP_T1_FAST_ROIs_R_supramarg_gyrus_ant	IVW	4	0.0555302	0.017213	0.00125505	2.47296	0.480198	TRUE	7.30153e-156	sMRI
PILRB	26535_aseg_global_volume_CC-Anterior	IVW	22	-0.019688	0.00490025	5.87573e-05	20.2015	0.508534	TRUE	0	sMRI
DPEP2	26580_aseg_rh_intensity_VentralDC	IVW	20	0.0856892	0.0111727	1.72615e-14	25.8854	0.133413	TRUE	3.45247e-160	sMRI
PDE5A	25784_IDP_T1_FAST_ROIs_L_insular_cortex	IVW	4	-0.0502058	0.0142148	0.000412535	4.34283	0.226746	TRUE	4.95503e-76	sMRI
ANXA11	25797_IDP_T1_FAST_ROIs_R_temporal_pole	IVW	2	-0.231851	0.0709317	0.00108061	1.89033	0.169165	TRUE	8.09329e-05	sMRI
RBPMS2	26572_aseg_rh_intensity_Cerebellum-Cortex	IVW	4	0.078414	0.0208908	0.000174368	1.49721	0.682914	TRUE	1.99613e-20	sMRI
HS3ST3B1	26585_aseg_rh_volume_Lateral-Ventricle	IVW	5	-0.0597004	0.0160343	0.000196649	2.01895	0.732273	TRUE	1.68215e-183	sMRI
CPB2	26581_aseg_rh_intensity_vessel	IVW	7	-0.0726809	0.0218421	0.000876129	7.09172	0.312448	TRUE	1.8982e-179	sMRI
TNFRSF13B	25805_IDP_T1_FAST_ROIs_R_mid_temp_gyrus_post	IVW	3	-0.222086	0.0613536	0.000294868	0.951809	0.621323	TRUE	4.15717e-14	sMRI
CDH3	26595_aseg_rh_volume_Accumbens-area	IVW	4	0.105243	0.0192579	4.63056e-08	1.40065	0.705381	TRUE	4.47476e-21	sMRI
LEG1	25798_IDP_T1_FAST_ROIs_L_sup_temp_gyrus_ant	IVW	4	0.0624351	0.0123445	4.24318e-07	1.63729	0.650965	TRUE	2.17229e-190	sMRI
PSAP	25908_IDP_T1_FAST_ROIs_R_cerebellum_VIIb	IVW	8	0.0693962	0.0153292	5.98115e-06	9.70988	0.205619	TRUE	3.91563e-113	sMRI
MDH1	25884_IDP_T1_FAST_ROIs_L_pallidum	IVW	5	-0.240083	0.0337255	1.08921e-12	1.78816	0.774648	TRUE	6.00914e-25	sMRI
SERPING1	25848_IDP_T1_FAST_ROIs_L_parahipp_gyrus_ant	IVW	15	0.0603902	0.0110254	4.31661e-08	16.128	0.305622	TRUE	3.26027e-210	sMRI
WFDC2	25011_IDP_T1_FIRST_left_thalamus_volume	IVW	2	-0.16633	0.0511932	0.00115786	0.696208	0.404061	TRUE	6.00903e-09	sMRI
TIE1	26523_aseg_global_volume_3rd-Ventricle	IVW	3	-0.127294	0.0240691	1.23206e-07	0.408546	0.81524	TRUE	2.21862e-55	sMRI
APOH	25819_IDP_T1_FAST_ROIs_R_supramarg_gyrus_ant	IVW	15	-0.0439274	0.00973376	6.39507e-06	7.82629	0.898178	TRUE	0	sMRI
TIMM10	25845_IDP_T1_FAST_ROIs_R_cuneal_cortex	IVW	6	-0.0873652	0.0226311	0.000113199	2.56766	0.766273	TRUE	1.56692e-90	sMRI
CD164	26596_aseg_rh_volume_VentralDC	IVW	3	0.0325253	0.00795916	4.3789e-05	1.68289	0.431087	TRUE	6.25672e-83	sMRI
CRISP2	26528_aseg_global_volume_WM-hypointensities	IVW	36	-0.0248852	0.00705015	0.000415967	26.1096	0.86153	TRUE	0	sMRI
UROS	25877_IDP_T1_FAST_ROIs_R_occ_pole	IVW	2	0.0991911	0.0287904	0.000570447	0.0355754	0.850395	TRUE	1.26684e-26	sMRI
ITIH3	26579_aseg_rh_intensity_Accumbens-area	IVW	7	-0.051979	0.0107247	1.25556e-06	6.87059	0.332981	TRUE	0	sMRI
EHBP1	25894_IDP_T1_FAST_ROIs_R_cerebellum_I-IV	IVW	10	0.0910971	0.01116	3.27369e-16	10.3333	0.324182	TRUE	1.62283e-90	sMRI
EIF4G3	25797_IDP_T1_FAST_ROIs_R_temporal_pole	IVW	2	0.201936	0.0418166	1.37164e-06	0.150188	0.698356	TRUE	1.14156e-09	sMRI
ANGPTL3	26514_aseg_global_volume_BrainSeg	IVW	7	-0.0110974	0.00196346	1.58634e-08	5.51827	0.479252	TRUE	3.88617e-194	sMRI
SCN4B	25869_IDP_T1_FAST_ROIs_R_planum_polare	IVW	14	0.0279505	0.00868212	0.00128495	10.7841	0.628898	TRUE	4.56144e-308	sMRI
BTN1A1	26515_aseg_global_volume_BrainSegNotVent	IVW	6	0.0421583	0.00315159	8.26179e-41	6.72812	0.241658	TRUE	3.14902e-178	sMRI
MDK	25020_IDP_T1_FIRST_right_hippocampus_volume	IVW	6	-0.105692	0.0287193	0.000233073	2.40724	0.790396	TRUE	8.34478e-61	sMRI
ENTPD6	25804_IDP_T1_FAST_ROIs_L_mid_temp_gyrus_post	IVW	18	0.0178669	0.00303596	3.97884e-09	16.8384	0.465368	TRUE	0	sMRI
LGALS1	26536_aseg_global_volume-ratio_BrainSegVol-to-eTIV	IVW	3	-0.0790273	0.0164274	1.50396e-06	2.68775	0.260833	TRUE	3.60829e-98	sMRI
ASPN	26569_aseg_rh_intensity_Lateral-Ventricle	IVW	7	0.0726684	0.0156595	3.47528e-06	8.18721	0.224706	TRUE	1.20742e-240	sMRI
CD72	25909_IDP_T1_FAST_ROIs_L_cerebellum_VIIIa	IVW	5	-0.117019	0.0341832	0.00061867	2.68083	0.612573	TRUE	8.8653e-43	sMRI
TIE1	26509_aseg_global_intensity_CC-Posterior	IVW	3	0.120481	0.0300124	5.96064e-05	3.27789	0.194185	TRUE	5.24833e-63	sMRI
SHISA5	26519_aseg_global_volume_SupraTentorial	IVW	12	-0.0339483	0.00642994	1.29387e-07	15.9601	0.142618	TRUE	8.78477e-81	sMRI
NUCB2	25801_IDP_T1_FAST_ROIs_R_sup_temp_gyrus_post	IVW	7	-0.0565012	0.0145378	0.000101701	8.20788	0.223266	TRUE	2.59962e-180	sMRI
GUSB	26585_aseg_rh_volume_Lateral-Ventricle	IVW	7	-0.0755316	0.011475	4.63269e-11	9.05693	0.170401	TRUE	2.36931e-121	sMRI
FOXO1	25814_IDP_T1_FAST_ROIs_L_postcent_gyrus	IVW	3	0.116428	0.0271856	1.84637e-05	0.762622	0.682966	TRUE	2.82202e-36	sMRI
GLRX	25853_IDP_T1_FAST_ROIs_R_lingual_gyrus	IVW	15	0.0316129	0.00934324	0.000715678	15.7439	0.329264	TRUE	0	sMRI
GFRA1	25023_IDP_T1_FIRST_left_accumbens_volume	IVW	6	-0.0807022	0.00732117	2.95628e-28	5.58721	0.348477	TRUE	1.07836e-95	sMRI
SHISA5	25857_IDP_T1_FAST_ROIs_R_temp_fusif_cortex_post	IVW	12	0.0675269	0.0151652	8.47761e-06	13.7008	0.249993	TRUE	9.19002e-81	sMRI
LTBP2	26568_aseg_lh_number_HolesBeforeFixing	IVW	5	0.166375	0.0385768	1.61171e-05	2.55105	0.635518	TRUE	6.59638e-57	sMRI
FLRT2	26574_aseg_rh_intensity_Caudate	IVW	14	0.0439873	0.0129732	0.000697331	14.3069	0.352593	TRUE	0	sMRI
SH2B3	25872_IDP_T1_FAST_ROIs_L_planum_temporale	IVW	3	-0.265116	0.0773614	0.000610329	3.37372	0.1851	TRUE	6.92603e-14	sMRI
LRRC37A2	25847_IDP_T1_FAST_ROIs_R_front_orb_cortex	IVW	19	0.0131293	0.00382351	0.000595105	9.07421	0.957999	TRUE	0	sMRI
FSTL1	26560_aseg_lh_volume_Putamen	IVW	4	-0.0909068	0.0194702	3.02652e-06	2.46823	0.481061	TRUE	3.705e-48	sMRI
NMI	25886_IDP_T1_FAST_ROIs_L_hippocampus	IVW	12	-0.0491645	0.0147578	0.000864031	6.63084	0.828143	TRUE	5.13776e-192	sMRI
LTBP2	25840_IDP_T1_FAST_ROIs_L_cing_gyrus_post	IVW	5	0.112324	0.0342401	0.00103626	5.36022	0.252292	TRUE	3.63552e-55	sMRI
ITGB6	25890_IDP_T1_FAST_ROIs_L_ventral_striatum	IVW	12	-0.0456539	0.0116713	9.16703e-05	3.50573	0.982217	TRUE	0	sMRI
CDH3	25831_IDP_T1_FAST_ROIs_R_front_med_cortex	IVW	4	0.206058	0.0207537	3.12262e-23	2.72249	0.43642	TRUE	8.34438e-15	sMRI
RALB	25018_IDP_T1_FIRST_right_pallidum_volume	IVW	3	-0.135601	0.0359496	0.000161951	0.201286	0.904256	TRUE	2.64758e-27	sMRI
SKAP1	26532_aseg_global_volume_CC-Mid-Posterior	IVW	2	-0.270601	0.082319	0.00101179	0.493329	0.482446	TRUE	7.27742e-06	sMRI
LBP	25818_IDP_T1_FAST_ROIs_L_supramarg_gyrus_ant	IVW	19	-0.0363436	0.010429	0.000492387	17.132	0.514046	TRUE	0	sMRI
TPPP3	25905_IDP_T1_FAST_ROIs_R_cerebellum_crus_II	IVW	3	-0.374106	0.0678663	3.53981e-08	3.90684	0.141788	TRUE	1.53285e-13	sMRI
UBE2L6	25789_IDP_T1_FAST_ROIs_R_mid_front_gyrus	IVW	7	0.070815	0.0200281	0.00040658	2.69872	0.845598	TRUE	2.58364e-180	sMRI
CGREF1	25834_IDP_T1_FAST_ROIs_L_subcallosal_cortex	IVW	27	-0.0268153	0.00655055	4.24736e-05	35.1937	0.107524	TRUE	0	sMRI
NID2	25816_IDP_T1_FAST_ROIs_L_sup_parietal_lobule	IVW	15	0.0342834	0.00634059	6.41017e-08	13.647	0.476325	TRUE	7.27662e-268	sMRI
RECK	25865_IDP_T1_FAST_ROIs_R_cent_operc_cortex	IVW	8	0.0546842	0.0169526	0.00125661	8.09321	0.324447	TRUE	2.78679e-156	sMRI
ADAM15	25875_IDP_T1_FAST_ROIs_R_supracalc_cortex	IVW	12	-0.036838	0.00273288	2.06261e-41	13.3339	0.272066	TRUE	0	sMRI
EIF4G3	25873_IDP_T1_FAST_ROIs_R_planum_temporale	IVW	2	-0.284968	0.0427328	2.58238e-11	0.00607182	0.93789	TRUE	8.1102e-08	sMRI
ANGPTL3	26506_aseg_global_intensity_WM-hypointensities	IVW	7	0.021006	0.0061548	0.000642651	3.1843	0.785385	TRUE	5.0697e-198	sMRI
BTN3A2	25862_IDP_T1_FAST_ROIs_L_front_operc_cortex	IVW	20	-0.0118247	0.0028847	4.14728e-05	17.9978	0.522584	TRUE	0	sMRI
NID2	26564_aseg_lh_volume_Accumbens-area	IVW	15	0.0231341	0.00568035	4.64814e-05	13.0182	0.525091	TRUE	2.09253e-272	sMRI
CHRDL2	25825_IDP_T1_FAST_ROIs_R_latocc_cortex_sup	IVW	8	-0.0547873	0.0124918	1.15523e-05	5.93928	0.546857	TRUE	1.27582e-237	sMRI
NID2	25885_IDP_T1_FAST_ROIs_R_pallidum	IVW	15	-0.0270927	0.0066014	4.0593e-05	9.50922	0.797113	TRUE	2.80747e-265	sMRI
UROS	25783_IDP_T1_FAST_ROIs_R_frontal_pole	IVW	2	0.125358	0.0228606	4.16764e-08	0.0482912	0.826064	TRUE	8.08327e-23	sMRI
NAGA	25883_IDP_T1_FAST_ROIs_R_putamen	IVW	6	0.106875	0.0194645	4.00214e-08	7.47474	0.187659	TRUE	6.5964e-73	sMRI
IL1R2	25016_IDP_T1_FIRST_right_putamen_volume	IVW	14	0.0374146	0.00863908	1.48529e-05	13.0268	0.445743	TRUE	0	sMRI
GLO1	25835_IDP_T1_FAST_ROIs_R_subcallosal_cortex	IVW	6	-0.0318752	0.00489369	7.34046e-11	3.74114	0.587253	TRUE	5.66295e-145	sMRI
FAM3D	25883_IDP_T1_FAST_ROIs_R_putamen	IVW	4	-0.0558684	0.0110702	4.49422e-07	2.79444	0.424417	TRUE	4.46559e-105	sMRI
PLAU	25911_IDP_T1_FAST_ROIs_R_cerebellum_VIIIa	IVW	8	0.125502	0.0229764	4.70205e-08	9.8232	0.198816	TRUE	7.41117e-40	sMRI
CD80	25806_IDP_T1_FAST_ROIs_L_mid_temp_gyrus_tempocc	IVW	7	-0.0652669	0.0149638	1.2909e-05	1.61952	0.951164	TRUE	7.95581e-141	sMRI
RARRES1	26595_aseg_rh_volume_Accumbens-area	IVW	12	-0.0328929	0.0098747	0.000865257	7.75488	0.735079	TRUE	0	sMRI
GUSB	26544_aseg_lh_intensity_Putamen	IVW	7	-0.0592849	0.0113531	1.77065e-07	5.65938	0.462407	TRUE	4.92895e-133	sMRI
WWP2	25798_IDP_T1_FAST_ROIs_L_sup_temp_gyrus_ant	IVW	6	0.0804685	0.0235316	0.000627147	7.82109	0.166375	TRUE	1.29894e-150	sMRI
CNTN2	25919_IDP_T1_FAST_ROIs_V_cerebellum_X	IVW	17	-0.03454	0.00890091	0.000104242	19.8418	0.227431	TRUE	0	sMRI
TIE1	25803_IDP_T1_FAST_ROIs_R_mid_temp_gyrus_ant	IVW	3	-0.0914803	0.0281161	0.00113929	4.07899	0.130094	TRUE	1.15663e-64	sMRI
SELE	26576_aseg_rh_intensity_Pallidum	IVW	2	0.181964	0.0373774	1.12564e-06	0.154027	0.694716	TRUE	2.60946e-17	sMRI
MDK	26504_aseg_global_intensity_Brain-Stem	IVW	6	-0.104315	0.0269974	0.000111593	4.94089	0.423137	TRUE	1.37681e-55	sMRI
CSF2	25837_IDP_T1_FAST_ROIs_R_paracing_gyrus	IVW	6	0.0450217	0.00694714	9.1354e-11	6.67153	0.246238	TRUE	7.35785e-162	sMRI
ASAH2	26513_aseg_global_intensity_CC-Anterior	IVW	25	0.0357675	0.0104844	0.000646074	28.0205	0.259176	TRUE	0	sMRI
BTN3A2	25871_IDP_T1_FAST_ROIs_R_heschl_gyrus	IVW	20	-0.0112468	0.00317955	0.000404346	26.7419	0.110811	TRUE	0	sMRI
PKN3	25805_IDP_T1_FAST_ROIs_R_mid_temp_gyrus_post	IVW	3	-0.128236	0.0372473	0.00057568	0.0683835	0.966386	TRUE	5.1261e-40	sMRI
GUSB	26577_aseg_rh_intensity_Hippocampus	IVW	7	0.0634778	0.0111669	1.31242e-08	3.0601	0.801267	TRUE	4.72289e-130	sMRI
LDLRAP1	26516_aseg_global_volume_BrainSegNotVentSurf	IVW	2	-0.0518615	0.0111206	3.10814e-06	0.222704	0.636987	TRUE	3.54186e-13	sMRI
LPO	25800_IDP_T1_FAST_ROIs_L_sup_temp_gyrus_post	IVW	7	-0.077899	0.0239573	0.00114765	7.42008	0.283738	TRUE	2.74569e-135	sMRI
NAGA	26516_aseg_global_volume_BrainSegNotVentSurf	IVW	6	-0.0299829	0.0063652	2.47176e-06	5.98163	0.308011	TRUE	1.43436e-81	sMRI
CLEC5A	25870_IDP_T1_FAST_ROIs_L_heschl_gyrus	IVW	4	0.0518756	0.0158804	0.00108833	0.772588	0.856012	TRUE	4.17248e-155	sMRI
ADAMTS4	26566_aseg_lh_volume_vessel	IVW	2	0.23063	0.049013	2.53258e-06	0.894903	0.344152	TRUE	1.85206e-20	sMRI
GPNMB	25785_IDP_T1_FAST_ROIs_R_insular_cortex	IVW	10	-0.0465866	0.0127017	0.000244709	12.7559	0.173968	TRUE	3.06771e-239	sMRI
PTGR1	25814_IDP_T1_FAST_ROIs_L_postcent_gyrus	IVW	19	-0.0434356	0.00945669	4.36679e-06	21.0038	0.279224	TRUE	0	sMRI
ADAM15	26570_aseg_rh_intensity_Inf-Lat-Vent	IVW	12	-0.0111654	0.00272071	4.06355e-05	10.6207	0.475568	TRUE	0	sMRI
PTH1R	25011_IDP_T1_FIRST_left_thalamus_volume	IVW	8	-0.0669099	0.0112519	2.73883e-09	6.37427	0.496789	TRUE	9.55959e-38	sMRI
TIMP4	26524_aseg_global_volume_4th-Ventricle	IVW	9	0.0434337	0.0104271	3.10692e-05	3.60396	0.890973	TRUE	6.11542e-241	sMRI
ADAM15	25835_IDP_T1_FAST_ROIs_R_subcallosal_cortex	IVW	12	0.0166566	0.00221781	5.89601e-14	13.0827	0.287952	TRUE	0	sMRI
FSTL1	26509_aseg_global_intensity_CC-Posterior	IVW	4	-0.127245	0.0315203	5.41554e-05	5.53332	0.13666	TRUE	4.00223e-44	sMRI
LGALS1	25887_IDP_T1_FAST_ROIs_R_hippocampus	IVW	3	-0.0666639	0.0165166	5.43297e-05	1.25723	0.53333	TRUE	7.42035e-103	sMRI
SUGP1	25789_IDP_T1_FAST_ROIs_R_mid_front_gyrus	IVW	5	0.101441	0.0125399	5.99314e-16	3.39923	0.493366	TRUE	2.29348e-159	sMRI
APOE	25845_IDP_T1_FAST_ROIs_R_cuneal_cortex	IVW	20	-0.0455598	0.0119942	0.000145592	17.5452	0.552981	TRUE	0	sMRI
SERPING1	26531_aseg_global_volume_CC-Posterior	IVW	15	0.098532	0.0117807	6.06865e-17	12.4723	0.568429	TRUE	5.46734e-205	sMRI
LHPP	25883_IDP_T1_FAST_ROIs_R_putamen	IVW	6	0.0644845	0.0176028	0.000248975	5.08619	0.405453	TRUE	5.72486e-157	sMRI
CTSS	25916_IDP_T1_FAST_ROIs_V_cerebellum_IX	IVW	20	0.0477154	0.00682957	2.81652e-12	12.8509	0.846117	TRUE	0	sMRI
PPCDC	25878_IDP_T1_FAST_ROIs_L_thalamus	IVW	16	-0.0335777	0.0104307	0.00128587	12.364	0.651298	TRUE	0	sMRI
GFRA1	25845_IDP_T1_FAST_ROIs_R_cuneal_cortex	IVW	6	0.0290972	0.0067657	1.70261e-05	4.87902	0.430823	TRUE	9.56536e-101	sMRI
SPOCK1	25879_IDP_T1_FAST_ROIs_R_thalamus	IVW	7	0.127702	0.0353677	0.000305363	2.38532	0.881074	TRUE	7.62601e-54	sMRI
FOLR3	26555_aseg_lh_volume_Inf-Lat-Vent	IVW	2	0.220976	0.058242	0.000148175	1.9173	0.166154	TRUE	1.43805e-09	sMRI
APCS	25902_IDP_T1_FAST_ROIs_R_cerebellum_crus_I	IVW	5	-0.0588385	0.0153786	0.000130248	1.82511	0.767885	TRUE	8.66894e-120	sMRI
BTN3A2	26531_aseg_global_volume_CC-Posterior	IVW	20	0.0211718	0.00305917	4.49253e-12	8.42609	0.981846	TRUE	0	sMRI
BTN3A2	25850_IDP_T1_FAST_ROIs_L_parahipp_gyrus_post	IVW	20	0.0227393	0.00324829	2.55269e-12	23.4078	0.219858	TRUE	0	sMRI
CSF2	26511_aseg_global_intensity_CC-Central	IVW	6	0.0562113	0.00909711	6.44969e-10	8.05639	0.153155	TRUE	4.17622e-148	sMRI
CSF2	25903_IDP_T1_FAST_ROIs_L_cerebellum_crus_II	IVW	6	0.0307876	0.0084335	0.000261597	8.48982	0.131227	TRUE	7.59437e-150	sMRI
AOC3	25918_IDP_T1_FAST_ROIs_L_cerebellum_X	IVW	20	-0.033071	0.00810105	4.45897e-05	21.8603	0.291263	TRUE	0	sMRI
PTH1R	25855_IDP_T1_FAST_ROIs_R_temp_fusif_cortex_ant	IVW	8	0.10628	0.0140255	3.51949e-14	4.35158	0.738508	TRUE	1.69116e-36	sMRI
WARS	26518_aseg_global_volume_TotalGray	IVW	3	-0.0546262	0.0128734	2.20237e-05	3.29349	0.192676	TRUE	4.77464e-77	sMRI
TIE1	25891_IDP_T1_FAST_ROIs_R_ventral_striatum	IVW	3	0.166355	0.0259314	1.40631e-10	1.49254	0.474132	TRUE	3.14014e-51	sMRI
ITGAV	26573_aseg_rh_intensity_Thalamus-Proper	IVW	9	0.0777401	0.0230566	0.000747015	8.14745	0.419201	TRUE	6.91165e-75	sMRI
FABP2	26591_aseg_rh_volume_Putamen	IVW	8	-0.0802621	0.0249973	0.00132351	10.433	0.165332	TRUE	1.02739e-131	sMRI
CHCHD6	25024_IDP_T1_FIRST_right_accumbens_volume	IVW	5	-0.0554107	0.0139893	7.46579e-05	1.14257	0.88746	TRUE	1.14577e-144	sMRI
BTN1A1	26584_aseg_rh_volume_CerebralWhiteMatter	IVW	6	0.0362795	0.00390132	1.41384e-20	5.48264	0.359853	TRUE	7.20761e-186	sMRI
RET	25858_IDP_T1_FAST_ROIs_L_temp_occ_fusif_cortex	IVW	22	-0.0383731	0.0108555	0.000407909	22.1416	0.391391	TRUE	0	sMRI
C5	25822_IDP_T1_FAST_ROIs_L_angular_gyrus	IVW	6	-0.161253	0.0369703	1.29062e-05	5.311	0.379115	TRUE	2.49303e-52	sMRI
BTN1A1	26558_aseg_lh_volume_Thalamus-Proper	IVW	6	0.112221	0.00693111	5.84256e-59	8.49632	0.130921	TRUE	9.66051e-151	sMRI
ODAM	25804_IDP_T1_FAST_ROIs_L_mid_temp_gyrus_post	IVW	14	-0.0632532	0.0161378	8.87051e-05	18.5654	0.137208	TRUE	1.64175e-193	sMRI
MANF	25790_IDP_T1_FAST_ROIs_L_inf_front_gyrus_parstri	IVW	4	-0.13134	0.0360982	0.000274328	1.15091	0.7648	TRUE	1.25595e-13	sMRI
RTBDN	26575_aseg_rh_intensity_Putamen	IVW	3	0.163002	0.0491018	0.00090119	1.00473	0.605096	TRUE	1.3611e-39	sMRI
VSIG10	26515_aseg_global_volume_BrainSegNotVent	IVW	6	0.0226698	0.0048811	3.41071e-06	1.2727	0.937716	TRUE	1.20694e-150	sMRI
TIMM10	25836_IDP_T1_FAST_ROIs_L_paracing_gyrus	IVW	6	0.129501	0.0211641	9.42251e-10	1.72993	0.885108	TRUE	5.05212e-80	sMRI
SPP1	25818_IDP_T1_FAST_ROIs_L_supramarg_gyrus_ant	IVW	3	0.162587	0.0502998	0.00122773	0.314231	0.854606	TRUE	1.38667e-19	sMRI
GP2	26576_aseg_rh_intensity_Pallidum	IVW	2	0.12123	0.0362472	0.000824216	0.109237	0.741014	TRUE	5.96007e-71	sMRI
LEG1	25847_IDP_T1_FAST_ROIs_R_front_orb_cortex	IVW	4	0.0455912	0.0114447	6.78748e-05	3.48126	0.323201	TRUE	2.51978e-198	sMRI
AFM	25805_IDP_T1_FAST_ROIs_R_mid_temp_gyrus_post	IVW	5	-0.125001	0.0361172	0.000538238	4.68478	0.321196	TRUE	1.21328e-25	sMRI
SKAP1	25782_IDP_T1_FAST_ROIs_L_frontal_pole	IVW	2	-0.18866	0.0576079	0.00105699	1.87037	0.171433	TRUE	2.2903e-05	sMRI
AKT3	26531_aseg_global_volume_CC-Posterior	IVW	2	0.59557	0.130725	5.21624e-06	0.0975065	0.754843	TRUE	0.00986734	sMRI
ANGPTL3	25801_IDP_T1_FAST_ROIs_R_sup_temp_gyrus_post	IVW	7	0.0310384	0.00542564	1.06091e-08	4.80824	0.568632	TRUE	2.34388e-187	sMRI
AAMDC	26597_aseg_rh_volume_vessel	IVW	20	-0.0398732	0.00384875	3.7685e-25	21.2358	0.323919	TRUE	0	sMRI
GFRA1	26559_aseg_lh_volume_Caudate	IVW	6	-0.042181	0.00676092	4.40534e-10	1.29152	0.935802	TRUE	4.54696e-109	sMRI
EFEMP1	25823_IDP_T1_FAST_ROIs_R_angular_gyrus	IVW	8	-0.135514	0.0366208	0.000215212	11.5531	0.116248	TRUE	3.52488e-71	sMRI
IL1R2	25791_IDP_T1_FAST_ROIs_R_inf_front_gyrus_parstri	IVW	14	0.0362521	0.0106572	0.000669809	8.19663	0.830559	TRUE	0	sMRI
RBPMS2	26573_aseg_rh_intensity_Thalamus-Proper	IVW	4	0.0981633	0.0197132	6.37233e-07	0.289906	0.961916	TRUE	7.83901e-21	sMRI
RALB	26596_aseg_rh_volume_VentralDC	IVW	3	-0.0970468	0.028075	0.000546826	2.97689	0.225724	TRUE	3.71102e-27	sMRI
FGF5	26554_aseg_lh_volume_Lateral-Ventricle	IVW	21	-0.0434619	0.00922146	2.43947e-06	20.9254	0.401534	TRUE	3.53475e-275	sMRI
TGOLN2	25828_IDP_T1_FAST_ROIs_L_intracalc_cortex	IVW	13	-0.0420267	0.012015	0.000469039	12.4158	0.412893	TRUE	1.54842e-204	sMRI
NAGA	25022_IDP_T1_FIRST_right_amygdala_volume	IVW	6	0.080032	0.0180989	9.78278e-06	6.36601	0.272215	TRUE	4.6344e-83	sMRI
AARSD1	25887_IDP_T1_FAST_ROIs_R_hippocampus	IVW	3	-0.145143	0.0237518	9.91204e-10	1.41001	0.494106	TRUE	1.17135e-32	sMRI
CCL28	26582_aseg_rh_intensity_choroid-plexus	IVW	3	0.241557	0.0668157	0.000300038	3.1519	0.206811	TRUE	1.5963e-07	sMRI
IGDCC4	25021_IDP_T1_FIRST_left_amygdala_volume	IVW	18	0.0661743	0.015281	1.48769e-05	20.8891	0.231291	TRUE	3.59697e-290	sMRI
CDH3	25797_IDP_T1_FAST_ROIs_R_temporal_pole	IVW	4	0.236627	0.0183757	6.05452e-38	2.53277	0.469397	TRUE	6.09352e-15	sMRI
FGFBP3	26557_aseg_lh_volume_Cerebellum-Cortex	IVW	8	-0.0404564	0.0121291	0.000851537	7.44255	0.384299	TRUE	3.56676e-262	sMRI
IL1R2	26501_aseg_global_intensity_3rd-Ventricle	IVW	14	0.0306537	0.00923019	0.000896865	11.1317	0.599782	TRUE	0	sMRI
VSNL1	25810_IDP_T1_FAST_ROIs_L_inf_temp_gyrus_post	IVW	6	0.0507116	0.013455	0.000163916	3.17302	0.673331	TRUE	4.69238e-198	sMRI
CSF3	26548_aseg_lh_intensity_Accumbens-area	IVW	3	0.252866	0.058709	1.65405e-05	1.1841	0.553191	TRUE	5.08034e-12	sMRI
CD177	26510_aseg_global_intensity_CC-Mid-Posterior	IVW	28	0.0204094	0.0060518	0.000745008	20.1854	0.822884	TRUE	0	sMRI
MMUT	25895_IDP_T1_FAST_ROIs_L_cerebellum_V	IVW	3	0.146799	0.0321975	5.13171e-06	0.0848439	0.958465	TRUE	9.02039e-27	sMRI
FSTL1	26583_aseg_rh_volume_Cortex	IVW	4	-0.0733287	0.0120353	1.10965e-09	1.26127	0.738349	TRUE	1.87383e-46	sMRI
PCOLCE	25795_IDP_T1_FAST_ROIs_R_precentral_gyrus	IVW	3	0.0891734	0.023924	0.000193497	0.65596	0.720377	TRUE	1.20814e-39	sMRI
REG4	26583_aseg_rh_volume_Cortex	IVW	7	-0.0496442	0.0108921	5.16906e-06	6.97024	0.323608	TRUE	5.86525e-99	sMRI
BOC	26516_aseg_global_volume_BrainSegNotVentSurf	IVW	3	-0.0322627	0.00886348	0.000272681	1.12857	0.568767	TRUE	4.74751e-69	sMRI
RNF43	25844_IDP_T1_FAST_ROIs_L_cuneal_cortex	IVW	5	-0.169031	0.0246052	6.43254e-12	3.27478	0.512939	TRUE	2.60568e-33	sMRI
RABGAP1L	26521_aseg_global_volume_EstimatedTotalIntraCranial	IVW	5	-0.38202	0.0844278	6.04484e-06	3.3146	0.506623	TRUE	4.77082e-12	sMRI
TPSAB1	26526_aseg_global_volume_Brain-Stem	IVW	23	-0.0259766	0.00531839	1.038e-06	20.9856	0.521631	TRUE	0	sMRI
F12	25792_IDP_T1_FAST_ROIs_L_inf_front_gyrus_parsop	IVW	21	0.0308628	0.00872555	0.000404611	20.8557	0.40567	TRUE	0	sMRI
CD164	25849_IDP_T1_FAST_ROIs_R_parahipp_gyrus_ant	IVW	3	0.0364416	0.00957711	0.00014176	0.511079	0.774498	TRUE	5.68489e-85	sMRI
ITGAM	25851_IDP_T1_FAST_ROIs_R_parahipp_gyrus_post	IVW	4	0.0982114	0.0304665	0.00126595	1.31218	0.726242	TRUE	3.14386e-49	sMRI
SFTPD	26513_aseg_global_intensity_CC-Anterior	IVW	17	0.0261422	0.00687646	0.000143713	15.6811	0.475432	TRUE	0	sMRI
PLG	26555_aseg_lh_volume_Inf-Lat-Vent	IVW	18	0.0411876	0.0119516	0.000568517	12.0785	0.795363	TRUE	0	sMRI
PRSS53	25909_IDP_T1_FAST_ROIs_L_cerebellum_VIIIa	IVW	19	-0.0228508	0.00623454	0.000247152	14.2377	0.713472	TRUE	0	sMRI
MAN1A2	25854_IDP_T1_FAST_ROIs_L_temp_fusif_cortex_ant	IVW	8	0.0623526	0.018806	0.00091457	9.20969	0.23795	TRUE	1.19631e-151	sMRI
HNMT	25785_IDP_T1_FAST_ROIs_R_insular_cortex	IVW	16	-0.0312089	0.00896464	0.000498929	16.1374	0.37298	TRUE	0	sMRI
ADAM15	26592_aseg_rh_volume_Pallidum	IVW	12	-0.0463589	0.0025158	7.96233e-76	14.8713	0.188465	TRUE	0	sMRI
CETN3	26508_aseg_global_intensity_Optic-Chiasm	IVW	3	-0.0914398	0.0254843	0.000333126	4.50933	0.104908	TRUE	1.20789e-63	sMRI
MATN3	26517_aseg_global_volume_SubCortGray	IVW	10	0.0283162	0.00838497	0.000732776	9.94797	0.354714	TRUE	1.06723e-254	sMRI
TEK	25851_IDP_T1_FAST_ROIs_R_parahipp_gyrus_post	IVW	13	0.0389518	0.0109336	0.000367233	10.5562	0.567283	TRUE	0	sMRI
TEF	25809_IDP_T1_FAST_ROIs_R_inf_temp_gyrus_ant	IVW	3	-0.122951	0.0290717	2.34483e-05	0.210787	0.89997	TRUE	8.02988e-19	sMRI
ENTPD5	25011_IDP_T1_FIRST_left_thalamus_volume	IVW	12	-0.0326552	0.0101009	0.00122543	10.6153	0.476035	TRUE	4.75607e-251	sMRI
LAMA4	26523_aseg_global_volume_3rd-Ventricle	IVW	3	0.130218	0.0338886	0.00012177	0.0846232	0.958571	TRUE	1.94305e-41	sMRI
PTH1R	26582_aseg_rh_intensity_choroid-plexus	IVW	8	0.198437	0.0167406	2.06132e-32	9.60984	0.211782	TRUE	1.79195e-34	sMRI
COL4A1	25882_IDP_T1_FAST_ROIs_L_putamen	IVW	3	-0.128335	0.039446	0.00114022	0.426208	0.808072	TRUE	1.02791e-52	sMRI
ADAMTS4	25013_IDP_T1_FIRST_left_caudate_volume	IVW	2	0.161626	0.040197	5.79877e-05	0.277766	0.598169	TRUE	2.14824e-22	sMRI
KHK	25811_IDP_T1_FAST_ROIs_R_inf_temp_gyrus_post	IVW	8	0.0573173	0.0143268	6.31503e-05	7.77069	0.353248	TRUE	3.7404e-245	sMRI
ITGAV	25875_IDP_T1_FAST_ROIs_R_supracalc_cortex	IVW	9	0.0870568	0.0262305	0.000903662	10.6435	0.222727	TRUE	1.01806e-72	sMRI
RELT	25915_IDP_T1_FAST_ROIs_L_cerebellum_IX	IVW	11	-0.0756594	0.0126558	2.25584e-09	8.42671	0.587231	TRUE	1.29667e-249	sMRI
SNX15	26545_aseg_lh_intensity_Pallidum	IVW	10	-0.062882	0.014464	1.37716e-05	5.17725	0.818591	TRUE	0	sMRI
ADAM15	26513_aseg_global_intensity_CC-Anterior	IVW	12	0.016432	0.00270964	1.3255e-09	3.9497	0.971365	TRUE	0	sMRI
EPHA1	26552_aseg_lh_volume_Cortex	IVW	8	-0.0445506	0.0116803	0.000136641	4.3427	0.739567	TRUE	7.46706e-139	sMRI
ANXA11	26510_aseg_global_intensity_CC-Mid-Posterior	IVW	2	0.311662	0.082071	0.000146182	0.00163312	0.967765	TRUE	6.06273e-05	sMRI
GUSB	25828_IDP_T1_FAST_ROIs_L_intracalc_cortex	IVW	7	0.109355	0.0104081	8.04403e-26	4.79532	0.57032	TRUE	1.74457e-116	sMRI
CTSB	26538_aseg_lh_intensity_Lateral-Ventricle	IVW	7	-0.0676774	0.00701034	4.73046e-22	2.81902	0.831195	TRUE	0	sMRI
ADAMTS4	25871_IDP_T1_FAST_ROIs_R_heschl_gyrus	IVW	2	-0.16653	0.0402154	3.4588e-05	1.89062	0.169132	TRUE	9.82828e-22	sMRI
RET	25798_IDP_T1_FAST_ROIs_L_sup_temp_gyrus_ant	IVW	22	0.0383559	0.0109274	0.000447967	18.535	0.614943	TRUE	0	sMRI
TFPI	25915_IDP_T1_FAST_ROIs_L_cerebellum_IX	IVW	15	0.0473225	0.0100187	2.31894e-06	16.329	0.293701	TRUE	7.80104e-292	sMRI
GSTP1	26587_aseg_rh_volume_Cerebellum-White-Matter	IVW	9	-0.0737154	0.0200917	0.00024355	10.1655	0.253604	TRUE	4.49713e-144	sMRI
CXCL8	25854_IDP_T1_FAST_ROIs_L_temp_fusif_cortex_ant	IVW	4	0.141954	0.0389014	0.000263178	0.543141	0.909316	TRUE	5.09857e-21	sMRI
PRSS53	25023_IDP_T1_FIRST_left_accumbens_volume	IVW	19	-0.0360665	0.0077284	3.06004e-06	24.2412	0.147283	TRUE	0	sMRI
ANGPTL3	26550_aseg_lh_intensity_vessel	IVW	7	0.0292402	0.00727339	5.81582e-05	7.66619	0.263593	TRUE	7.41984e-187	sMRI
RNF43	26582_aseg_rh_intensity_choroid-plexus	IVW	5	-0.115739	0.0289547	6.40823e-05	5.91855	0.205314	TRUE	2.42718e-32	sMRI
ICAM1	25905_IDP_T1_FAST_ROIs_R_cerebellum_crus_II	IVW	12	0.0299801	0.00766869	9.25202e-05	14.3293	0.215305	TRUE	4.28696e-180	sMRI
ANGPTL1	26505_aseg_global_intensity_CSF	IVW	14	-0.0420111	0.0127072	0.000946073	5.67649	0.957139	TRUE	0	sMRI
SEMA6C	25859_IDP_T1_FAST_ROIs_R_temp_occ_fusif_cortex	IVW	2	-0.161018	0.0484959	0.00089941	0.0592579	0.807673	TRUE	3.87987e-13	sMRI
PDE5A	26579_aseg_rh_intensity_Accumbens-area	IVW	4	0.0733819	0.0151907	1.36046e-06	1.36968	0.712658	TRUE	1.94924e-76	sMRI
RBPMS2	25800_IDP_T1_FAST_ROIs_L_sup_temp_gyrus_post	IVW	4	-0.116774	0.0197126	3.14486e-09	1.13492	0.768651	TRUE	2.61e-17	sMRI
CCDC134	26575_aseg_rh_intensity_Putamen	IVW	3	0.254441	0.0635358	6.20999e-05	0.422539	0.809556	TRUE	2.41812e-10	sMRI
CTSS	25899_IDP_T1_FAST_ROIs_R_cerebellum_VI	IVW	20	0.0363486	0.00637807	1.2051e-08	20.2592	0.379135	TRUE	0	sMRI
ADAM15	26550_aseg_lh_intensity_vessel	IVW	12	-0.0247583	0.00331384	7.94778e-14	14.7327	0.195063	TRUE	0	sMRI
ANXA2	25823_IDP_T1_FAST_ROIs_R_angular_gyrus	IVW	10	0.0463874	0.012808	0.000292623	3.41691	0.945453	TRUE	1.82895e-249	sMRI
CSF2	25866_IDP_T1_FAST_ROIs_L_parietal_operc_cortex	IVW	6	0.0418118	0.00630369	3.29127e-11	4.57652	0.469711	TRUE	7.12174e-168	sMRI
PRSS53	25903_IDP_T1_FAST_ROIs_L_cerebellum_crus_II	IVW	19	-0.0262743	0.00731283	0.00032701	21.4694	0.256396	TRUE	0	sMRI
TEF	25850_IDP_T1_FAST_ROIs_L_parahipp_gyrus_post	IVW	3	-0.133111	0.0282459	2.44591e-06	2.0964	0.350569	TRUE	6.79644e-17	sMRI
ECM1	25802_IDP_T1_FAST_ROIs_L_mid_temp_gyrus_ant	IVW	18	0.0460939	0.00883595	1.82199e-07	21.1077	0.221508	TRUE	0	sMRI
FGFR2	25898_IDP_T1_FAST_ROIs_V_cerebellum_VI	IVW	3	-0.171537	0.0531571	0.00125103	2.01574	0.364995	TRUE	1.89614e-25	sMRI
PDE5A	25854_IDP_T1_FAST_ROIs_L_temp_fusif_cortex_ant	IVW	4	-0.0749499	0.0142492	1.44106e-07	0.705999	0.871792	TRUE	1.26198e-74	sMRI
CTSB	25014_IDP_T1_FIRST_right_caudate_volume	IVW	7	-0.0282802	0.00650167	1.36336e-05	3.03749	0.804127	TRUE	0	sMRI
LRRC37A2	25810_IDP_T1_FAST_ROIs_L_inf_temp_gyrus_post	IVW	19	-0.0246967	0.00505745	1.04366e-06	24.5813	0.13689	TRUE	0	sMRI
SEZ6	26554_aseg_lh_volume_Lateral-Ventricle	IVW	2	-0.275268	0.0823286	0.00082719	1.82438	0.176793	TRUE	1.35327e-06	sMRI
TIMP4	26554_aseg_lh_volume_Lateral-Ventricle	IVW	9	-0.0524357	0.00928233	1.61409e-08	6.89001	0.548546	TRUE	2.3907e-239	sMRI
CTSB	25836_IDP_T1_FAST_ROIs_L_paracing_gyrus	IVW	7	-0.0212099	0.00630156	0.000763149	4.26777	0.64049	TRUE	0	sMRI
LGALS1	25897_IDP_T1_FAST_ROIs_L_cerebellum_VI	IVW	3	-0.0612617	0.0168756	0.00028322	2.60629	0.271676	TRUE	9.32517e-104	sMRI
TOR1AIP1	25914_IDP_T1_FAST_ROIs_R_cerebellum_VIIIb	IVW	14	-0.0239646	0.00546417	1.15577e-05	10.3569	0.664519	TRUE	0	sMRI
ROBO1	25903_IDP_T1_FAST_ROIs_L_cerebellum_crus_II	IVW	12	-0.0778367	0.022224	0.000461147	5.29923	0.915814	TRUE	1.65449e-104	sMRI
PGLYRP4	25854_IDP_T1_FAST_ROIs_L_temp_fusif_cortex_ant	IVW	10	0.0422923	0.0123716	0.00062965	5.23062	0.813759	TRUE	1.12273e-176	sMRI
IL17D	26504_aseg_global_intensity_Brain-Stem	IVW	6	-0.0521719	0.0154221	0.000717182	5.86142	0.319937	TRUE	1.98205e-178	sMRI
CD14	25904_IDP_T1_FAST_ROIs_V_cerebellum_crus_II	IVW	10	0.0640236	0.0173982	0.000233337	7.97853	0.536312	TRUE	6.83363e-230	sMRI
EIF4G3	25892_IDP_T1_FAST_ROIs_brain_stem	IVW	2	-0.248385	0.0424401	4.83927e-09	0.00527707	0.94209	TRUE	1.09598e-08	sMRI
SUGP1	25907_IDP_T1_FAST_ROIs_V_cerebellum_VIIb	IVW	5	-0.0599182	0.0140578	2.02358e-05	0.960927	0.915662	TRUE	9.82608e-181	sMRI
TFPI	25888_IDP_T1_FAST_ROIs_L_amygdala	IVW	15	0.0394879	0.00810858	1.11662e-06	11.0212	0.684371	TRUE	2.20617e-287	sMRI
CSF3	25819_IDP_T1_FAST_ROIs_R_supramarg_gyrus_ant	IVW	3	-0.223666	0.0587761	0.000141583	0.608005	0.737859	TRUE	1.56514e-13	sMRI
RBPMS2	25012_IDP_T1_FIRST_right_thalamus_volume	IVW	4	-0.104386	0.0178743	5.21975e-09	4.38482	0.222797	TRUE	1.0963e-17	sMRI
TF	25904_IDP_T1_FAST_ROIs_V_cerebellum_crus_II	IVW	6	0.0743589	0.0215263	0.000551654	2.88701	0.717401	TRUE	6.02029e-101	sMRI
RALY	25865_IDP_T1_FAST_ROIs_R_cent_operc_cortex	IVW	4	0.343571	0.0632085	5.46399e-08	4.98645	0.172792	TRUE	4.81822e-08	sMRI
LUZP2	26559_aseg_lh_volume_Caudate	IVW	8	0.0389953	0.0119518	0.00110351	5.20296	0.63521	TRUE	1.13248e-164	sMRI
ANGPTL3	25911_IDP_T1_FAST_ROIs_R_cerebellum_VIIIa	IVW	7	0.0183842	0.00519832	0.000405376	2.64624	0.851756	TRUE	1.34022e-197	sMRI
AREG	26598_aseg_rh_volume_choroid-plexus	IVW	2	0.128574	0.0305214	2.5247e-05	1.27423	0.258975	TRUE	2.85807e-40	sMRI
TIMP4	25895_IDP_T1_FAST_ROIs_L_cerebellum_V	IVW	9	-0.0388782	0.0115884	0.000793837	11.4792	0.175995	TRUE	2.46962e-237	sMRI
KHK	25810_IDP_T1_FAST_ROIs_L_inf_temp_gyrus_post	IVW	8	0.0537048	0.0143973	0.000191333	7.90509	0.341038	TRUE	8.69753e-244	sMRI
PCDHB15	26576_aseg_rh_intensity_Pallidum	IVW	20	-0.0457709	0.0128526	0.000369129	16.5779	0.618437	TRUE	0	sMRI
LGALS1	26577_aseg_rh_intensity_Hippocampus	IVW	3	-0.095046	0.0205902	3.91055e-06	2.10465	0.349124	TRUE	2.08616e-99	sMRI
ADAMTS4	26574_aseg_rh_intensity_Caudate	IVW	2	0.193878	0.0481911	5.74346e-05	0.489338	0.484223	TRUE	1.95649e-21	sMRI
LTBP3	25824_IDP_T1_FAST_ROIs_L_latocc_cortex_sup	IVW	23	-0.0461182	0.00831879	2.95874e-08	23.8173	0.356876	TRUE	0	sMRI
ANGPTL3	25874_IDP_T1_FAST_ROIs_L_supracalc_cortex	IVW	7	-0.0204852	0.00563573	0.000278104	2.03931	0.916048	TRUE	1.77152e-198	sMRI
FGF5	25012_IDP_T1_FIRST_right_thalamus_volume	IVW	21	0.044423	0.0076526	6.43829e-09	22.1836	0.330634	TRUE	6.58794e-278	sMRI
ATP5IF1	25844_IDP_T1_FAST_ROIs_L_cuneal_cortex	IVW	3	-0.17248	0.0377965	5.03386e-06	1.76426	0.413901	TRUE	9.79829e-24	sMRI
CTSB	26522_aseg_global_volume_VentricleChoroid	IVW	7	0.0659667	0.00760196	4.04261e-18	8.74756	0.188281	TRUE	0	sMRI
DAG1	26552_aseg_lh_volume_Cortex	IVW	2	0.233256	0.0655306	0.000371558	0.24591	0.61997	TRUE	0.000555491	sMRI
LGALS1	25815_IDP_T1_FAST_ROIs_R_postcent_gyrus	IVW	3	0.0734026	0.0176927	3.34288e-05	1.17793	0.554902	TRUE	1.97324e-102	sMRI
BLMH	25919_IDP_T1_FAST_ROIs_V_cerebellum_X	IVW	12	0.0469524	0.0113738	3.6573e-05	10.1951	0.512924	TRUE	0	sMRI
PON3	26512_aseg_global_intensity_CC-Mid-Anterior	IVW	12	0.0816769	0.0228185	0.000344374	13.178	0.281848	TRUE	7.71936e-156	sMRI
BTN1A1	25784_IDP_T1_FAST_ROIs_L_insular_cortex	IVW	6	0.112053	0.00635036	1.109e-69	6.72518	0.241894	TRUE	4.18661e-163	sMRI
PDE5A	26513_aseg_global_intensity_CC-Anterior	IVW	4	0.0595585	0.0160396	0.000204646	2.03117	0.565962	TRUE	2.74623e-80	sMRI
BMP6	26517_aseg_global_volume_SubCortGray	IVW	2	0.100917	0.030315	0.000871764	0.829055	0.362546	TRUE	1.33325e-31	sMRI
MAN1A2	25785_IDP_T1_FAST_ROIs_R_insular_cortex	IVW	8	-0.0464001	0.0137678	0.000751139	6.88254	0.441211	TRUE	1.67508e-157	sMRI
THSD1	25835_IDP_T1_FAST_ROIs_R_subcallosal_cortex	IVW	9	-0.0840758	0.00778384	3.39277e-27	8.81177	0.358423	TRUE	4.22308e-46	sMRI
FSTL1	26591_aseg_rh_volume_Putamen	IVW	4	-0.118211	0.0213023	2.87002e-08	3.54676	0.314747	TRUE	2.56582e-44	sMRI
LUZP2	26597_aseg_rh_volume_vessel	IVW	8	0.0485051	0.0140207	0.000541124	5.33632	0.618993	TRUE	6.75514e-154	sMRI
TINAGL1	25016_IDP_T1_FIRST_right_putamen_volume	IVW	2	0.272317	0.0622417	1.21349e-05	0.546083	0.459923	TRUE	8.54817e-08	sMRI
NUDT2	25893_IDP_T1_FAST_ROIs_L_cerebellum_I-IV	IVW	10	0.0800114	0.021181	0.000158409	13.0636	0.159752	TRUE	9.54914e-178	sMRI
ITGB6	25827_IDP_T1_FAST_ROIs_R_latocc_cortex_inf	IVW	12	-0.0525858	0.0122661	1.8102e-05	12.0591	0.359217	TRUE	5.94313e-304	sMRI
CTBS	25878_IDP_T1_FAST_ROIs_L_thalamus	IVW	11	0.0351392	0.00890137	7.89327e-05	8.68202	0.562523	TRUE	0	sMRI
CLPS	26593_aseg_rh_volume_Hippocampus	IVW	26	0.0303516	0.00764107	7.12208e-05	23.4262	0.552694	TRUE	0	sMRI
TNFRSF11A	25899_IDP_T1_FAST_ROIs_R_cerebellum_VI	IVW	11	0.0384731	0.0106703	0.000311416	14.6273	0.146254	TRUE	0	sMRI
PLA2G15	25831_IDP_T1_FAST_ROIs_R_front_med_cortex	IVW	12	-0.0581569	0.0160385	0.000287759	9.10827	0.611899	TRUE	6.39495e-280	sMRI
FSTL1	25794_IDP_T1_FAST_ROIs_L_precentral_gyrus	IVW	4	0.0861475	0.0197906	1.34322e-05	3.28685	0.349477	TRUE	2.70744e-48	sMRI
MMP8	25813_IDP_T1_FAST_ROIs_R_inf_temp_gyrus_tempocc	IVW	14	0.05002	0.0124728	6.06356e-05	4.5324	0.984099	TRUE	1.37224e-247	sMRI
REG4	25860_IDP_T1_FAST_ROIs_L_occ_fusif_gyrus	IVW	7	-0.105135	0.017523	1.9755e-09	2.92707	0.817943	TRUE	3.18167e-90	sMRI
SEMA3F	25884_IDP_T1_FAST_ROIs_L_pallidum	IVW	8	0.0763817	0.018479	3.57401e-05	4.14643	0.762765	TRUE	1.04224e-134	sMRI
CFH	25917_IDP_T1_FAST_ROIs_R_cerebellum_IX	IVW	21	0.0361208	0.00663659	5.2484e-08	17.9786	0.588819	TRUE	0	sMRI
SH2B3	25019_IDP_T1_FIRST_left_hippocampus_volume	IVW	3	0.274569	0.08153	0.00075798	1.93994	0.379094	TRUE	1.15476e-13	sMRI
ADAMTSL4	26571_aseg_rh_intensity_Cerebellum-White-Matter	IVW	16	0.0473433	0.0129594	0.000259	14.8639	0.461263	TRUE	1.43044e-223	sMRI
SUMF2	26555_aseg_lh_volume_Inf-Lat-Vent	IVW	15	0.0405764	0.0119302	0.000671006	18.442	0.187385	TRUE	0	sMRI
TNFRSF13C	25893_IDP_T1_FAST_ROIs_L_cerebellum_I-IV	IVW	19	0.034088	0.0104773	0.00113991	12.2468	0.834236	TRUE	0	sMRI
SDCCAG8	25810_IDP_T1_FAST_ROIs_L_inf_temp_gyrus_post	IVW	5	-0.0589746	0.0160665	0.00024194	2.35717	0.67038	TRUE	4.09966e-117	sMRI
TMEM25	26579_aseg_rh_intensity_Accumbens-area	IVW	10	-0.036855	0.00877011	2.64162e-05	7.8539	0.548934	TRUE	0	sMRI
GLT8D2	25900_IDP_T1_FAST_ROIs_L_cerebellum_crus_I	IVW	3	-0.0754304	0.0218776	0.000565097	2.55212	0.279135	TRUE	1.05341e-91	sMRI
CALB1	26514_aseg_global_volume_BrainSeg	IVW	2	-0.0842213	0.0252308	0.000843731	1.08934	0.296618	TRUE	1.75686e-11	sMRI
ADAM15	26585_aseg_rh_volume_Lateral-Ventricle	IVW	12	0.0126403	0.00268109	2.42199e-06	15.0389	0.180724	TRUE	0	sMRI
ADGRB3	25813_IDP_T1_FAST_ROIs_R_inf_temp_gyrus_tempocc	IVW	42	0.0127373	0.0039592	0.00129478	46.6459	0.251472	TRUE	0	sMRI
HS6ST1	26583_aseg_rh_volume_Cortex	IVW	6	0.0591122	0.0163401	0.000297318	2.87435	0.719349	TRUE	3.02872e-89	sMRI
SNX15	25885_IDP_T1_FAST_ROIs_R_pallidum	IVW	10	0.0463496	0.0142326	0.00112767	7.28539	0.607433	TRUE	0	sMRI
IL1R2	26505_aseg_global_intensity_CSF	IVW	14	0.0547767	0.0102741	9.73816e-08	4.67168	0.981728	TRUE	0	sMRI
GHR	25848_IDP_T1_FAST_ROIs_L_parahipp_gyrus_ant	IVW	17	0.0615354	0.00897436	7.04204e-12	17.9314	0.327927	TRUE	0	sMRI
TEF	25893_IDP_T1_FAST_ROIs_L_cerebellum_I-IV	IVW	3	-0.152508	0.0282356	6.61684e-08	1.34332	0.510859	TRUE	4.56952e-18	sMRI
HS6ST1	26518_aseg_global_volume_TotalGray	IVW	6	0.0560984	0.0136126	3.77117e-05	0.955463	0.966077	TRUE	1.28564e-87	sMRI
AAMDC	25814_IDP_T1_FAST_ROIs_L_postcent_gyrus	IVW	20	-0.0181181	0.00314241	8.13398e-09	21.1818	0.326842	TRUE	0	sMRI
LRRC37A2	25881_IDP_T1_FAST_ROIs_R_caudate	IVW	19	0.0370339	0.00498432	1.08541e-13	22.1242	0.226519	TRUE	0	sMRI
TPMT	25897_IDP_T1_FAST_ROIs_L_cerebellum_VI	IVW	12	0.0395525	0.0108731	0.000275149	6.48396	0.839204	TRUE	0	sMRI
WWP2	26567_aseg_lh_volume_choroid-plexus	IVW	6	0.110239	0.0170474	1.00216e-10	1.64653	0.895566	TRUE	8.7458e-114	sMRI
NBL1	26518_aseg_global_volume_TotalGray	IVW	2	-0.137751	0.0307747	7.60115e-06	2.56554	0.109215	TRUE	1.96682e-10	sMRI
FAM3D	26555_aseg_lh_volume_Inf-Lat-Vent	IVW	4	-0.0571949	0.00987471	6.95278e-09	2.06472	0.559084	TRUE	2.61175e-99	sMRI
ITGAV	25878_IDP_T1_FAST_ROIs_L_thalamus	IVW	9	-0.117738	0.0227729	2.34004e-07	7.16924	0.518488	TRUE	1.49097e-68	sMRI
INHBC	25844_IDP_T1_FAST_ROIs_L_cuneal_cortex	IVW	20	0.0519099	0.0120361	1.61153e-05	20.3896	0.371488	TRUE	0	sMRI
NT5E	25017_IDP_T1_FIRST_left_pallidum_volume	IVW	27	0.0222132	0.00681843	0.00112272	18.4556	0.858574	TRUE	0	sMRI
TEF	26526_aseg_global_volume_Brain-Stem	IVW	3	-0.143994	0.0220705	6.83369e-11	0.172403	0.917409	TRUE	1.79214e-16	sMRI
BTD	25843_IDP_T1_FAST_ROIs_R_precun_cortex	IVW	13	-0.0199723	0.00582559	0.000607208	11.4525	0.490587	TRUE	0	sMRI
THSD1	26581_aseg_rh_intensity_vessel	IVW	9	0.167459	0.0111355	4.12498e-51	8.94794	0.346706	TRUE	2.85588e-45	sMRI
SPARCL1	25852_IDP_T1_FAST_ROIs_L_lingual_gyrus	IVW	23	0.0361866	0.00814045	8.77748e-06	17.841	0.715373	TRUE	0	sMRI
RELT	25868_IDP_T1_FAST_ROIs_L_planum_polare	IVW	11	-0.066493	0.011833	1.91773e-08	10.0609	0.435168	TRUE	3.86292e-257	sMRI
CES1	25804_IDP_T1_FAST_ROIs_L_mid_temp_gyrus_post	IVW	7	0.0638273	0.0190299	0.000796364	5.24464	0.512841	TRUE	3.46987e-113	sMRI
FKBP1B	26561_aseg_lh_volume_Pallidum	IVW	9	0.0688362	0.02022	0.000663183	7.33432	0.501029	TRUE	1.03288e-170	sMRI
S100A13	25813_IDP_T1_FAST_ROIs_R_inf_temp_gyrus_tempocc	IVW	12	0.0484298	0.0127634	0.000147991	10.2144	0.511207	TRUE	2.07944e-159	sMRI
GSTM4	26537_aseg_global_volume-ratio_MaskVol-to-eTIV	IVW	8	-0.0528702	0.0164022	0.00126693	2.94663	0.889895	TRUE	1.8086e-141	sMRI
RBPMS2	25916_IDP_T1_FAST_ROIs_V_cerebellum_IX	IVW	4	-0.0786037	0.019746	6.86993e-05	1.19015	0.755368	TRUE	2.00675e-19	sMRI
CETN3	25828_IDP_T1_FAST_ROIs_L_intracalc_cortex	IVW	3	0.0805044	0.0230954	0.000490785	1.91558	0.383741	TRUE	8.6354e-67	sMRI
CCS	25799_IDP_T1_FAST_ROIs_R_sup_temp_gyrus_ant	IVW	13	0.0430355	0.0117586	0.000252287	16.0264	0.190031	TRUE	0	sMRI
CNTN1	25915_IDP_T1_FAST_ROIs_L_cerebellum_IX	IVW	15	-0.0663636	0.019346	0.000602795	13.5893	0.480738	TRUE	6.80883e-241	sMRI
HSDL2	26580_aseg_rh_intensity_VentralDC	IVW	11	-0.0432013	0.0110652	9.45235e-05	7.26241	0.700461	TRUE	1.30604e-279	sMRI
BTN1A1	26593_aseg_rh_volume_Hippocampus	IVW	6	0.0534288	0.00809573	4.12198e-11	8.85775	0.114874	TRUE	6.2199e-164	sMRI
CFH	25845_IDP_T1_FAST_ROIs_R_cuneal_cortex	IVW	21	-0.029241	0.00761834	0.000123921	27.9581	0.110394	TRUE	0	sMRI
ADAM15	25800_IDP_T1_FAST_ROIs_L_sup_temp_gyrus_post	IVW	12	0.0123458	0.00291773	2.32331e-05	15.0586	0.179828	TRUE	0	sMRI
BTN3A2	25854_IDP_T1_FAST_ROIs_L_temp_fusif_cortex_ant	IVW	20	-0.0354816	0.00279161	5.1999e-37	15.2344	0.70759	TRUE	0	sMRI
GLO1	25907_IDP_T1_FAST_ROIs_V_cerebellum_VIIb	IVW	6	-0.0270364	0.006282	1.67901e-05	2.09849	0.835356	TRUE	2.4678e-150	sMRI
FAM171B	25815_IDP_T1_FAST_ROIs_R_postcent_gyrus	IVW	8	0.0453194	0.0115711	8.98074e-05	4.74021	0.691631	TRUE	9.72597e-287	sMRI
CHCHD6	25904_IDP_T1_FAST_ROIs_V_cerebellum_crus_II	IVW	5	0.0742906	0.0154599	1.54473e-06	2.55714	0.634433	TRUE	7.49207e-146	sMRI
GRN	25865_IDP_T1_FAST_ROIs_R_cent_operc_cortex	IVW	5	0.0756934	0.019739	0.000125708	2.03429	0.729453	TRUE	6.7886e-91	sMRI
REG4	25895_IDP_T1_FAST_ROIs_L_cerebellum_V	IVW	7	0.0594678	0.0174443	0.00065198	4.68458	0.584856	TRUE	4.87105e-104	sMRI
LDLRAP1	25816_IDP_T1_FAST_ROIs_L_sup_parietal_lobule	IVW	2	-0.118385	0.0297698	6.98854e-05	0.00781412	0.929561	TRUE	5.45821e-14	sMRI
CXCL5	25850_IDP_T1_FAST_ROIs_L_parahipp_gyrus_post	IVW	8	-0.0740063	0.0174915	2.3268e-05	6.77866	0.452284	TRUE	1.06973e-232	sMRI
TNFRSF11B	26540_aseg_lh_intensity_Cerebellum-White-Matter	IVW	9	0.0943761	0.0284344	0.000903152	4.99971	0.757607	TRUE	2.04816e-109	sMRI
CLEC7A	25858_IDP_T1_FAST_ROIs_L_temp_occ_fusif_cortex	IVW	18	-0.04164	0.00868624	1.63662e-06	18.8674	0.336198	TRUE	0	sMRI
WWP2	25897_IDP_T1_FAST_ROIs_L_cerebellum_VI	IVW	6	-0.0690983	0.0176633	9.15448e-05	5.48798	0.359266	TRUE	2.66018e-145	sMRI
GLO1	25868_IDP_T1_FAST_ROIs_L_planum_polare	IVW	6	-0.0345268	0.0055787	6.0528e-10	2.58555	0.76356	TRUE	4.96263e-149	sMRI
CD302	25881_IDP_T1_FAST_ROIs_R_caudate	IVW	18	-0.0437856	0.012293	0.000368266	15.6472	0.54897	TRUE	4.10483e-272	sMRI
MMUT	26553_aseg_lh_volume_CerebralWhiteMatter	IVW	3	0.0797728	0.0181741	1.13686e-05	2.38395	0.303622	TRUE	1.42914e-24	sMRI
NID2	25879_IDP_T1_FAST_ROIs_R_thalamus	IVW	15	0.0334162	0.00629568	1.10959e-07	16.2883	0.296087	TRUE	6.5565e-274	sMRI
FGF2	26549_aseg_lh_intensity_VentralDC	IVW	14	0.0416066	0.00721426	8.05621e-09	10.3483	0.665236	TRUE	0	sMRI
KHK	25815_IDP_T1_FAST_ROIs_R_postcent_gyrus	IVW	8	-0.0670553	0.0130667	2.87037e-07	6.20552	0.515967	TRUE	4.15974e-233	sMRI
CA4	26554_aseg_lh_volume_Lateral-Ventricle	IVW	17	0.0216504	0.0056735	0.000135601	17.3093	0.365861	TRUE	7.23512e-306	sMRI
BTN3A2	26578_aseg_rh_intensity_Amygdala	IVW	20	0.0206713	0.00319177	9.39059e-11	18.1905	0.509748	TRUE	0	sMRI
ANXA11	25014_IDP_T1_FIRST_right_caudate_volume	IVW	2	-0.276458	0.0729823	0.000151859	2.14483	0.143051	TRUE	0.000235711	sMRI
RNF43	26594_aseg_rh_volume_Amygdala	IVW	5	-0.219536	0.0285997	1.63906e-14	7.43337	0.114683	TRUE	4.88331e-26	sMRI
TEK	25830_IDP_T1_FAST_ROIs_L_front_med_cortex	IVW	13	0.0571985	0.0116021	8.22315e-07	13.5056	0.333388	TRUE	0	sMRI
SCG3	26540_aseg_lh_intensity_Cerebellum-White-Matter	IVW	19	-0.0395375	0.00981437	5.61252e-05	10.0216	0.931199	TRUE	0	sMRI
RTN4R	25858_IDP_T1_FAST_ROIs_L_temp_occ_fusif_cortex	IVW	8	0.0544114	0.0162779	0.000829837	8.81225	0.266418	TRUE	8.97105e-173	sMRI
SUMF2	25850_IDP_T1_FAST_ROIs_L_parahipp_gyrus_post	IVW	15	-0.0506858	0.0120429	2.56751e-05	16.6212	0.276924	TRUE	0	sMRI
OMD	26540_aseg_lh_intensity_Cerebellum-White-Matter	IVW	3	0.302632	0.0524401	7.8797e-09	0.040329	0.980037	TRUE	5.30062e-12	sMRI
S100A14	26596_aseg_rh_volume_VentralDC	IVW	3	0.0840136	0.0244373	0.000586191	4.23234	0.120492	TRUE	2.12182e-50	sMRI
APCS	25839_IDP_T1_FAST_ROIs_R_cing_gyrus_ant	IVW	5	0.0732896	0.0159894	4.56949e-06	2.75151	0.600231	TRUE	8.35884e-113	sMRI
MEP1A	25811_IDP_T1_FAST_ROIs_R_inf_temp_gyrus_post	IVW	3	0.113627	0.0326377	0.000498692	1.75159	0.416531	TRUE	4.05262e-65	sMRI
CD46	26517_aseg_global_volume_SubCortGray	IVW	2	0.157224	0.0441911	0.000373946	0.273484	0.601004	TRUE	5.75856e-11	sMRI
REG4	25891_IDP_T1_FAST_ROIs_R_ventral_striatum	IVW	7	-0.0705422	0.01683	2.77177e-05	3.98702	0.678433	TRUE	8.10232e-98	sMRI
TGFBR3	25812_IDP_T1_FAST_ROIs_L_inf_temp_gyrus_tempocc	IVW	6	-0.0723676	0.0180251	5.94896e-05	7.66331	0.175794	TRUE	1.26458e-52	sMRI
GFRA1	25859_IDP_T1_FAST_ROIs_R_temp_occ_fusif_cortex	IVW	6	-0.0219564	0.00662697	0.000922381	4.68626	0.455356	TRUE	1.14124e-105	sMRI
SLA2	26586_aseg_rh_volume_Inf-Lat-Vent	IVW	4	0.191697	0.0585077	0.00105126	0.421635	0.935738	TRUE	4.89228e-15	sMRI
ITGAV	25919_IDP_T1_FAST_ROIs_V_cerebellum_X	IVW	9	-0.0994215	0.0239104	3.2092e-05	7.12915	0.522765	TRUE	2.16787e-70	sMRI
VAT1	26564_aseg_lh_volume_Accumbens-area	IVW	5	0.169185	0.0409617	3.62253e-05	0.920584	0.921589	TRUE	1.74982e-55	sMRI
CTSB	25800_IDP_T1_FAST_ROIs_L_sup_temp_gyrus_post	IVW	7	0.0292346	0.00710875	3.91428e-05	6.30175	0.39025	TRUE	0	sMRI
NID2	25831_IDP_T1_FAST_ROIs_R_front_med_cortex	IVW	15	-0.0222339	0.00625619	0.000379561	11.3179	0.6609	TRUE	1.55587e-266	sMRI
MGMT	25914_IDP_T1_FAST_ROIs_R_cerebellum_VIIIb	IVW	5	-0.0647843	0.0194737	0.000878614	4.331	0.36306	TRUE	1.43175e-122	sMRI
RABEPK	26590_aseg_rh_volume_Caudate	IVW	4	-0.193104	0.0411787	2.73988e-06	5.34197	0.148402	TRUE	2.91945e-43	sMRI
EHBP1	25891_IDP_T1_FAST_ROIs_R_ventral_striatum	IVW	10	0.0692619	0.0102121	1.18242e-11	9.97828	0.352247	TRUE	5.13876e-91	sMRI
S100A11	25916_IDP_T1_FAST_ROIs_V_cerebellum_IX	IVW	5	-0.166159	0.0415767	6.43001e-05	1.44332	0.836633	TRUE	2.75562e-44	sMRI
NPHS1	25851_IDP_T1_FAST_ROIs_R_parahipp_gyrus_post	IVW	16	0.0436997	0.01217	0.000329693	21.1674	0.131565	TRUE	2.43826e-296	sMRI
IL1R2	26570_aseg_rh_intensity_Inf-Lat-Vent	IVW	14	0.0661829	0.0109023	1.27462e-09	6.47318	0.927226	TRUE	5.34918e-300	sMRI
VSNL1	25811_IDP_T1_FAST_ROIs_R_inf_temp_gyrus_post	IVW	6	0.0543506	0.0135048	5.70888e-05	4.40146	0.493175	TRUE	8.06647e-199	sMRI
AMPD3	25899_IDP_T1_FAST_ROIs_R_cerebellum_VI	IVW	6	-0.0618765	0.0187174	0.000946942	2.74845	0.738698	TRUE	2.37869e-108	sMRI
C5	25910_IDP_T1_FAST_ROIs_V_cerebellum_VIIIa	IVW	6	0.173022	0.0335657	2.54008e-07	4.06263	0.540434	TRUE	1.88382e-49	sMRI
PLXDC1	25805_IDP_T1_FAST_ROIs_R_mid_temp_gyrus_post	IVW	12	-0.0642904	0.0148646	1.52487e-05	13.6542	0.252721	TRUE	1.97744e-171	sMRI
ADAM9	25881_IDP_T1_FAST_ROIs_R_caudate	IVW	7	0.130525	0.0330001	7.64471e-05	8.06714	0.233226	TRUE	2.52788e-41	sMRI
ADGRB3	26599_aseg_rh_number_HolesBeforeFixing	IVW	42	-0.0142438	0.00403256	0.000412107	41.2157	0.461183	TRUE	0	sMRI
UROS	25857_IDP_T1_FAST_ROIs_R_temp_fusif_cortex_post	IVW	2	0.091196	0.0280635	0.00115554	1.02626	0.311039	TRUE	2.85624e-26	sMRI
SDCCAG8	26508_aseg_global_intensity_Optic-Chiasm	IVW	5	0.0628389	0.0196152	0.00135728	4.46919	0.346217	TRUE	1.34756e-116	sMRI
CCL25	25859_IDP_T1_FAST_ROIs_R_temp_occ_fusif_cortex	IVW	6	-0.0529339	0.01649	0.0013271	5.43872	0.364712	TRUE	2.60303e-168	sMRI
NAGA	26597_aseg_rh_volume_vessel	IVW	6	0.0738514	0.0214519	0.000576042	7.95311	0.158839	TRUE	5.17586e-80	sMRI
TXNDC15	25024_IDP_T1_FIRST_right_accumbens_volume	IVW	22	0.0260745	0.00795493	0.00104628	21.2783	0.442064	TRUE	0	sMRI
CTBS	25846_IDP_T1_FAST_ROIs_L_front_orb_cortex	IVW	11	0.0280201	0.00838245	0.00082963	12.593	0.247323	TRUE	0	sMRI
ANGPTL3	25852_IDP_T1_FAST_ROIs_L_lingual_gyrus	IVW	7	0.0177076	0.00466178	0.000145602	1.34586	0.969069	TRUE	1.59132e-200	sMRI
PSAP	26595_aseg_rh_volume_Accumbens-area	IVW	8	0.0481995	0.0126877	0.000145329	2.90085	0.89402	TRUE	4.66863e-121	sMRI
ANGPTL3	25825_IDP_T1_FAST_ROIs_R_latocc_cortex_sup	IVW	7	-0.0458653	0.00570207	8.72167e-16	7.40313	0.285168	TRUE	3.08261e-189	sMRI
NAGA	25799_IDP_T1_FAST_ROIs_R_sup_temp_gyrus_ant	IVW	6	-0.0640393	0.0199514	0.00132842	8.66388	0.123245	TRUE	5.25813e-75	sMRI
CHRDL2	26522_aseg_global_volume_VentricleChoroid	IVW	8	0.0805558	0.0123776	7.60647e-11	6.46284	0.48686	TRUE	1.90457e-207	sMRI
PROCR	25828_IDP_T1_FAST_ROIs_L_intracalc_cortex	IVW	13	0.0310774	0.00706109	1.07649e-05	11.6503	0.474153	TRUE	0	sMRI
GLO1	25011_IDP_T1_FIRST_left_thalamus_volume	IVW	6	-0.0200955	0.00461034	1.30781e-05	4.32477	0.503665	TRUE	4.70019e-150	sMRI
ADAM23	25896_IDP_T1_FAST_ROIs_R_cerebellum_V	IVW	23	-0.020704	0.00642666	0.00127484	24.6939	0.311936	TRUE	0	sMRI
GFRA1	26558_aseg_lh_volume_Thalamus-Proper	IVW	6	-0.0225227	0.0054157	3.19955e-05	4.50773	0.47885	TRUE	1.99684e-105	sMRI
BOC	26533_aseg_global_volume_CC-Central	IVW	3	-0.12079	0.0246414	9.49022e-07	1.3004	0.521941	TRUE	3.8261e-66	sMRI
UROS	25900_IDP_T1_FAST_ROIs_L_cerebellum_crus_I	IVW	2	0.111246	0.0303699	0.000249225	0.15366	0.695062	TRUE	3.28493e-26	sMRI
SCAMP3	26553_aseg_lh_volume_CerebralWhiteMatter	IVW	3	-0.229954	0.0546559	2.58433e-05	1.33145	0.513902	TRUE	1.09309e-06	sMRI
LTBP3	25015_IDP_T1_FIRST_left_putamen_volume	IVW	23	-0.0304578	0.00886821	0.000593672	29.7001	0.125938	TRUE	0	sMRI
IDI2	26530_aseg_global_volume_Optic-Chiasm	IVW	14	0.0484176	0.0125821	0.000119022	6.15197	0.940447	TRUE	2.70326e-260	sMRI
UBE2L6	26502_aseg_global_intensity_4th-Ventricle	IVW	7	0.0902638	0.023159	9.7167e-05	1.96884	0.922542	TRUE	6.35062e-178	sMRI
LTBP3	25024_IDP_T1_FIRST_right_accumbens_volume	IVW	23	-0.0331615	0.00865791	0.000128042	20.1215	0.575437	TRUE	0	sMRI
TNFSF13	26501_aseg_global_intensity_3rd-Ventricle	IVW	6	-0.0709931	0.0214841	0.00095164	1.26386	0.938606	TRUE	1.8642e-128	sMRI
RBPMS2	26508_aseg_global_intensity_Optic-Chiasm	IVW	4	-0.177396	0.0223026	1.80534e-15	0.29977	0.960072	TRUE	3.63348e-18	sMRI
BTN3A2	25902_IDP_T1_FAST_ROIs_R_cerebellum_crus_I	IVW	20	-0.0239088	0.00277967	7.87992e-18	15.1113	0.715497	TRUE	0	sMRI
LHPP	26591_aseg_rh_volume_Putamen	IVW	6	0.053083	0.0149727	0.000392147	3.79404	0.579434	TRUE	2.08362e-159	sMRI
SERPINF1	25799_IDP_T1_FAST_ROIs_R_sup_temp_gyrus_ant	IVW	3	0.08499	0.0245091	0.000524953	2.71903	0.256786	TRUE	8.11204e-86	sMRI
QDPR	26542_aseg_lh_intensity_Thalamus-Proper	IVW	4	0.071556	0.0186562	0.000125303	1.45663	0.692316	TRUE	1.77379e-103	sMRI
ADAM9	26540_aseg_lh_intensity_Cerebellum-White-Matter	IVW	7	-0.0972109	0.0301266	0.00125208	2.43911	0.875219	TRUE	3.60955e-51	sMRI
VWC2	25865_IDP_T1_FAST_ROIs_R_cent_operc_cortex	IVW	10	-0.0447076	0.0132574	0.000745517	5.92923	0.74698	TRUE	8.81412e-272	sMRI
CPB2	25014_IDP_T1_FIRST_right_caudate_volume	IVW	7	0.0674753	0.0162976	3.47021e-05	3.44682	0.751031	TRUE	6.16589e-181	sMRI
GFRA1	26570_aseg_rh_intensity_Inf-Lat-Vent	IVW	6	-0.0357671	0.00799607	7.70985e-06	5.53382	0.354252	TRUE	3.42208e-102	sMRI
AARSD1	25824_IDP_T1_FAST_ROIs_L_latocc_cortex_sup	IVW	3	-0.208226	0.0246329	2.83516e-17	0.192483	0.908245	TRUE	3.09138e-27	sMRI
GFAP	26515_aseg_global_volume_BrainSegNotVent	IVW	6	-0.0475999	0.0113009	2.53048e-05	2.26889	0.810825	TRUE	1.72979e-32	sMRI
CA14	26570_aseg_rh_intensity_Inf-Lat-Vent	IVW	16	0.0713621	0.0170506	2.84765e-05	16.214	0.367973	TRUE	3.91886e-164	sMRI
CDH3	26562_aseg_lh_volume_Hippocampus	IVW	4	-0.170386	0.0178114	1.10964e-21	0.580623	0.900854	TRUE	1.09066e-16	sMRI
CFH	25823_IDP_T1_FAST_ROIs_R_angular_gyrus	IVW	21	-0.0255289	0.0079325	0.00128968	26.928	0.137301	TRUE	0	sMRI
LDLRAP1	25917_IDP_T1_FAST_ROIs_R_cerebellum_IX	IVW	2	-0.112451	0.028563	8.25244e-05	0.029426	0.863799	TRUE	5.49492e-14	sMRI
BPIFB1	26564_aseg_lh_volume_Accumbens-area	IVW	11	0.0426296	0.0113248	0.000167036	10.187	0.424244	TRUE	4.17263e-272	sMRI
OSMR	26576_aseg_rh_intensity_Pallidum	IVW	16	0.0498656	0.0101916	9.94136e-07	19.5075	0.191649	TRUE	0	sMRI
CDA	25842_IDP_T1_FAST_ROIs_L_precun_cortex	IVW	14	0.036197	0.0104926	0.000561063	12.8557	0.45902	TRUE	8.1353e-171	sMRI
LRIG1	25857_IDP_T1_FAST_ROIs_R_temp_fusif_cortex_post	IVW	15	0.0421975	0.0121544	0.000516982	10.753	0.705322	TRUE	0	sMRI
RBP7	25844_IDP_T1_FAST_ROIs_L_cuneal_cortex	IVW	9	-0.107589	0.0221152	1.14497e-06	3.86523	0.869073	TRUE	1.42346e-156	sMRI
LDLRAP1	25805_IDP_T1_FAST_ROIs_R_mid_temp_gyrus_post	IVW	2	0.175017	0.0269218	7.98218e-11	0.15497	0.693831	TRUE	1.11212e-11	sMRI
TFPI	25022_IDP_T1_FIRST_right_amygdala_volume	IVW	15	0.0474587	0.0106751	8.75974e-06	15.9978	0.313508	TRUE	4.81007e-283	sMRI
PXN	26594_aseg_rh_volume_Amygdala	IVW	18	0.0304462	0.008092	0.000168216	15.49	0.560232	TRUE	0	sMRI
RBPMS2	26549_aseg_lh_intensity_VentralDC	IVW	4	0.152719	0.0199097	1.71174e-14	0.308832	0.958359	TRUE	7.84455e-19	sMRI
LDLRAP1	26538_aseg_lh_intensity_Lateral-Ventricle	IVW	2	0.173738	0.0288497	1.72089e-09	0.0020981	0.963466	TRUE	3.70933e-12	sMRI
RBPMS2	25853_IDP_T1_FAST_ROIs_R_lingual_gyrus	IVW	4	0.0788173	0.0162785	1.28671e-06	1.12237	0.771677	TRUE	1.25329e-18	sMRI
NAGA	25882_IDP_T1_FAST_ROIs_L_putamen	IVW	6	0.079137	0.0175322	6.36752e-06	5.8743	0.318643	TRUE	1.61749e-78	sMRI
IL6R	25896_IDP_T1_FAST_ROIs_R_cerebellum_V	IVW	31	-0.0415134	0.00777482	9.32233e-08	37.133	0.1733	TRUE	0	sMRI
TFPI	25855_IDP_T1_FAST_ROIs_R_temp_fusif_cortex_ant	IVW	15	0.0572469	0.00890726	1.30151e-10	12.849	0.538446	TRUE	3.80599e-284	sMRI
RELT	25792_IDP_T1_FAST_ROIs_L_inf_front_gyrus_parsop	IVW	11	-0.0604585	0.0162809	0.000204439	15.2396	0.123569	TRUE	3.18835e-258	sMRI
NID2	25826_IDP_T1_FAST_ROIs_L_latocc_cortex_inf	IVW	15	0.0199226	0.00607137	0.00103292	10.656	0.712827	TRUE	1.43875e-271	sMRI
OSMR	26590_aseg_rh_volume_Caudate	IVW	16	-0.0402134	0.00760535	1.23985e-07	10.9316	0.757427	TRUE	0	sMRI
PKN3	26538_aseg_lh_intensity_Lateral-Ventricle	IVW	3	0.138777	0.0399187	0.000508039	0.36688	0.832402	TRUE	2.49429e-39	sMRI
CHRDL2	25897_IDP_T1_FAST_ROIs_L_cerebellum_VI	IVW	8	-0.0433972	0.0122945	0.00041586	4.18583	0.758142	TRUE	6.28206e-244	sMRI
CCDC134	26583_aseg_rh_volume_Cortex	IVW	3	-0.129174	0.0316416	4.45676e-05	0.937599	0.625753	TRUE	2.24331e-09	sMRI
RNF43	25018_IDP_T1_FIRST_right_pallidum_volume	IVW	5	0.126232	0.0237489	1.06489e-07	2.66056	0.616133	TRUE	3.97177e-35	sMRI
OPTC	26512_aseg_global_intensity_CC-Mid-Anterior	IVW	5	0.146461	0.0425608	0.000579084	1.06029	0.90052	TRUE	1.3647e-50	sMRI
TNFRSF11A	25917_IDP_T1_FAST_ROIs_R_cerebellum_IX	IVW	11	0.0319146	0.0097456	0.00105749	5.91908	0.822015	TRUE	0	sMRI
TGFBI	25840_IDP_T1_FAST_ROIs_L_cing_gyrus_post	IVW	15	-0.0369782	0.00917778	5.59911e-05	11.1073	0.67759	TRUE	7.30886e-271	sMRI
TPMT	26563_aseg_lh_volume_Amygdala	IVW	12	0.0354393	0.010769	0.000998854	6.74284	0.81951	TRUE	0	sMRI
ANXA3	25904_IDP_T1_FAST_ROIs_V_cerebellum_crus_II	IVW	2	-0.284049	0.0731127	0.000102292	0.296249	0.586244	TRUE	3.1037e-11	sMRI
IGFBP3	26527_aseg_global_volume_CSF	IVW	13	0.0789452	0.0144956	5.14697e-08	9.78357	0.634942	TRUE	7.30563e-217	sMRI
SPINT1	25017_IDP_T1_FIRST_left_pallidum_volume	IVW	12	0.0482632	0.00974007	7.22865e-07	5.51141	0.903898	TRUE	0	sMRI
MAP4K5	26568_aseg_lh_number_HolesBeforeFixing	IVW	3	0.15125	0.0394417	0.00012568	0.217804	0.896818	TRUE	7.84773e-94	sMRI
GIPC2	25020_IDP_T1_FIRST_right_hippocampus_volume	IVW	8	0.0388945	0.00961112	5.19185e-05	3.1159	0.874077	TRUE	9.8799e-250	sMRI
NT5E	26535_aseg_global_volume_CC-Anterior	IVW	27	0.0374736	0.00701166	9.06784e-08	16.5744	0.921378	TRUE	0	sMRI
CLEC3B	25018_IDP_T1_FIRST_right_pallidum_volume	IVW	5	-0.0935929	0.0246133	0.000143221	2.50244	0.644199	TRUE	1.3818e-122	sMRI
LACTB2	26558_aseg_lh_volume_Thalamus-Proper	IVW	5	-0.0851542	0.0216503	8.38333e-05	3.14663	0.533593	TRUE	6.69501e-70	sMRI
ANGPTL3	25868_IDP_T1_FAST_ROIs_L_planum_polare	IVW	7	0.0446288	0.00521248	1.1101e-17	2.36789	0.88295	TRUE	4.3952e-184	sMRI
ENTPD6	26517_aseg_global_volume_SubCortGray	IVW	18	-0.0219053	0.00243161	2.08827e-19	21.9782	0.185557	TRUE	0	sMRI
CFHR4	25857_IDP_T1_FAST_ROIs_R_temp_fusif_cortex_post	IVW	30	-0.0190459	0.00474932	6.06567e-05	31.261	0.353224	TRUE	0	sMRI
TNFRSF13C	25920_IDP_T1_FAST_ROIs_R_cerebellum_X	IVW	19	0.0484458	0.0112982	1.80354e-05	22.3476	0.216919	TRUE	0	sMRI
NEXN	25881_IDP_T1_FAST_ROIs_R_caudate	IVW	2	-0.337979	0.087033	0.000103033	1.72966	0.188454	TRUE	8.44736e-08	sMRI
CHCHD6	25022_IDP_T1_FIRST_right_amygdala_volume	IVW	5	0.0867709	0.015163	1.04946e-08	3.4203	0.490099	TRUE	2.18102e-134	sMRI
NID2	25891_IDP_T1_FAST_ROIs_R_ventral_striatum	IVW	15	0.0252948	0.00625774	5.29587e-05	16.9571	0.258469	TRUE	8.74786e-272	sMRI
DAPP1	25805_IDP_T1_FAST_ROIs_R_mid_temp_gyrus_post	IVW	2	-0.241515	0.043936	3.86345e-08	0.26437	0.607134	TRUE	4.83503e-15	sMRI
IFNGR2	25854_IDP_T1_FAST_ROIs_L_temp_fusif_cortex_ant	IVW	35	0.0177388	0.00517413	0.00060724	29.7453	0.676297	TRUE	0	sMRI
COMMD1	25859_IDP_T1_FAST_ROIs_R_temp_occ_fusif_cortex	IVW	6	0.0751903	0.0215289	0.000478469	5.5019	0.357737	TRUE	4.77022e-122	sMRI
RALB	26551_aseg_lh_intensity_choroid-plexus	IVW	3	-0.231117	0.0366122	2.74466e-10	2.24397	0.325633	TRUE	4.70281e-21	sMRI
GIPC2	26599_aseg_rh_number_HolesBeforeFixing	IVW	8	0.0391592	0.0103039	0.000144448	5.85219	0.557111	TRUE	3.38533e-246	sMRI
MDH1	25832_IDP_T1_FAST_ROIs_L_juxtapos_lobule_cortex	IVW	5	-0.155164	0.0315007	8.40482e-07	0.0795396	0.99923	TRUE	1.11595e-29	sMRI
NUCB2	26598_aseg_rh_volume_choroid-plexus	IVW	7	-0.0381095	0.0113673	0.000800671	4.12383	0.659923	TRUE	3.40656e-195	sMRI
MMUT	25863_IDP_T1_FAST_ROIs_R_front_operc_cortex	IVW	3	0.108619	0.0338871	0.00134917	2.39073	0.302594	TRUE	3.27025e-30	sMRI
GRIK2	26563_aseg_lh_volume_Amygdala	IVW	7	-0.0437971	0.0132549	0.000952381	1.552	0.955966	TRUE	3.34982e-256	sMRI
VAT1	25891_IDP_T1_FAST_ROIs_R_ventral_striatum	IVW	5	0.143046	0.041	0.000484946	3.36863	0.498132	TRUE	1.42733e-58	sMRI
PKD2	26558_aseg_lh_volume_Thalamus-Proper	IVW	2	0.238614	0.0614639	0.000103521	0.406716	0.523641	TRUE	2.72346e-08	sMRI
FAM171B	25015_IDP_T1_FIRST_left_putamen_volume	IVW	8	-0.0473415	0.0106958	9.59154e-06	6.56544	0.475481	TRUE	0	sMRI
MMP1	26514_aseg_global_volume_BrainSeg	IVW	21	-0.0142379	0.00434138	0.00103965	19.6291	0.481333	TRUE	0	sMRI
ANGPTL3	26519_aseg_global_volume_SupraTentorial	IVW	7	-0.011966	0.00201743	3.00508e-09	3.92603	0.686686	TRUE	2.56064e-194	sMRI
SLA2	26523_aseg_global_volume_3rd-Ventricle	IVW	4	0.240471	0.0515297	3.06166e-06	1.56925	0.666382	TRUE	2.8158e-12	sMRI
RBPMS2	26562_aseg_lh_volume_Hippocampus	IVW	4	-0.125146	0.0173985	6.34388e-13	1.35861	0.715264	TRUE	2.12223e-18	sMRI
IL1R2	26586_aseg_rh_volume_Inf-Lat-Vent	IVW	14	-0.0598369	0.00986476	1.31361e-09	12.6026	0.478957	TRUE	5.71854e-297	sMRI
NELL2	25788_IDP_T1_FAST_ROIs_L_mid_front_gyrus	IVW	7	0.0848008	0.0256028	0.000925771	3.49828	0.744198	TRUE	3.05604e-106	sMRI
FABP3	25013_IDP_T1_FIRST_left_caudate_volume	IVW	2	0.242828	0.0689343	0.000427337	0.130241	0.718182	TRUE	3.21344e-11	sMRI
IL1R2	25011_IDP_T1_FIRST_left_thalamus_volume	IVW	14	0.0292763	0.00767722	0.000137068	5.89607	0.949854	TRUE	0	sMRI
RELT	25013_IDP_T1_FIRST_left_caudate_volume	IVW	11	-0.0479703	0.0137645	0.000491988	13.704	0.186925	TRUE	4.26201e-269	sMRI
ANXA11	26511_aseg_global_intensity_CC-Central	IVW	2	0.399844	0.0861815	3.49145e-06	0.653769	0.418768	TRUE	0.000643868	sMRI
GPHA2	25875_IDP_T1_FAST_ROIs_R_supracalc_cortex	IVW	9	0.0724925	0.0220505	0.00101058	4.06414	0.851291	TRUE	1.72567e-124	sMRI
ECE1	26598_aseg_rh_volume_choroid-plexus	IVW	3	0.210167	0.0603592	0.0004978	1.61361	0.446281	TRUE	1.55723e-10	sMRI
VASN	26576_aseg_rh_intensity_Pallidum	IVW	12	-0.0418401	0.011918	0.000447005	11.1407	0.431554	TRUE	0	sMRI
TGFBR3	26535_aseg_global_volume_CC-Anterior	IVW	6	-0.143077	0.0162739	1.47134e-18	6.26425	0.281349	TRUE	2.10101e-50	sMRI
CD164	26520_aseg_global_volume_SupraTentorialNotVent	IVW	3	-0.0250166	0.00427718	4.95006e-09	0.498238	0.779487	TRUE	3.45453e-75	sMRI
IL1RL2	26578_aseg_rh_intensity_Amygdala	IVW	11	-0.0437062	0.0127217	0.000591336	9.99641	0.440808	TRUE	3.11276e-303	sMRI
GLO1	25869_IDP_T1_FAST_ROIs_R_planum_polare	IVW	6	-0.0185096	0.00543077	0.000653719	3.20586	0.668282	TRUE	9.4561e-153	sMRI
UROS	25886_IDP_T1_FAST_ROIs_L_hippocampus	IVW	2	-0.133168	0.0267274	6.27751e-07	0.254049	0.614238	TRUE	9.3668e-24	sMRI
CD177	25900_IDP_T1_FAST_ROIs_L_cerebellum_crus_I	IVW	28	0.0333198	0.00633666	1.45424e-07	33.4596	0.182323	TRUE	0	sMRI
ANGPTL3	25020_IDP_T1_FIRST_right_hippocampus_volume	IVW	7	-0.0441368	0.00557641	2.47447e-15	0.731808	0.993779	TRUE	2.17299e-191	sMRI
PRKAR2A	25867_IDP_T1_FAST_ROIs_R_parietal_operc_cortex	IVW	5	-0.186931	0.0138953	2.96469e-41	0.681031	0.953647	TRUE	3.41996e-15	sMRI
GP1BA	26565_aseg_lh_volume_VentralDC	IVW	3	0.10117	0.029975	0.000737798	0.627462	0.730715	TRUE	5.39045e-26	sMRI
NID2	25853_IDP_T1_FAST_ROIs_R_lingual_gyrus	IVW	15	0.0221828	0.00502095	9.9591e-06	10.2629	0.742719	TRUE	6.03713e-280	sMRI
SPINK8	26543_aseg_lh_intensity_Caudate	IVW	9	0.0534961	0.0128863	3.3047e-05	12.2332	0.141098	TRUE	0	sMRI
ITIH4	26569_aseg_rh_intensity_Lateral-Ventricle	IVW	13	-0.0826999	0.0141584	5.18766e-09	14.2208	0.286829	TRUE	2.63236e-292	sMRI
ITIH4	25803_IDP_T1_FAST_ROIs_R_mid_temp_gyrus_ant	IVW	13	-0.0594476	0.0130777	5.47455e-06	5.20186	0.950895	TRUE	0	sMRI
NCAN	25012_IDP_T1_FIRST_right_thalamus_volume	IVW	5	-0.0980891	0.0264664	0.000210416	1.72036	0.787016	TRUE	5.26533e-65	sMRI
ITGAV	25819_IDP_T1_FAST_ROIs_R_supramarg_gyrus_ant	IVW	9	0.094875	0.0239654	7.53163e-05	6.04212	0.642514	TRUE	1.25245e-73	sMRI
PCSK7	25842_IDP_T1_FAST_ROIs_L_precun_cortex	IVW	5	0.0490315	0.0124028	7.70922e-05	0.575968	0.965696	TRUE	2.41135e-172	sMRI
IL7	25810_IDP_T1_FAST_ROIs_L_inf_temp_gyrus_post	IVW	5	-0.162355	0.0436198	0.000197609	3.43594	0.487685	TRUE	2.70355e-29	sMRI
CRNN	26514_aseg_global_volume_BrainSeg	IVW	21	-0.0102525	0.00296759	0.000550627	26.4639	0.151033	TRUE	0	sMRI
OMD	26583_aseg_rh_volume_Cortex	IVW	3	-0.0900925	0.027323	0.000976163	3.49344	0.174345	TRUE	7.40112e-15	sMRI
MGMT	25902_IDP_T1_FAST_ROIs_R_cerebellum_crus_I	IVW	5	0.0628937	0.0186482	0.000744504	0.395784	0.982821	TRUE	1.90917e-127	sMRI
CHRDL2	25817_IDP_T1_FAST_ROIs_R_sup_parietal_lobule	IVW	8	0.0507704	0.0144403	0.000438312	1.90329	0.964998	TRUE	1.41187e-239	sMRI
CTSS	25913_IDP_T1_FAST_ROIs_V_cerebellum_VIIIb	IVW	20	0.0453008	0.00686747	4.21136e-11	17.6273	0.547449	TRUE	0	sMRI
ITIH4	25799_IDP_T1_FAST_ROIs_R_sup_temp_gyrus_ant	IVW	13	-0.0553495	0.013086	2.34017e-05	9.17578	0.687848	TRUE	0	sMRI
NPY	25917_IDP_T1_FAST_ROIs_R_cerebellum_IX	IVW	5	0.0825549	0.0222853	0.000211849	2.13745	0.710496	TRUE	3.02836e-71	sMRI
GP1BA	25022_IDP_T1_FIRST_right_amygdala_volume	IVW	3	0.140739	0.0423759	0.000896268	3.88563	0.1433	TRUE	1.41744e-27	sMRI
CD164	25828_IDP_T1_FAST_ROIs_L_intracalc_cortex	IVW	3	-0.0701824	0.0107394	6.3595e-11	0.212993	0.898978	TRUE	4.28207e-75	sMRI
CHCHD6	26534_aseg_global_volume_CC-Mid-Anterior	IVW	5	-0.08129	0.0167824	1.27408e-06	5.06473	0.28072	TRUE	1.24884e-141	sMRI
OGN	26538_aseg_lh_intensity_Lateral-Ventricle	IVW	15	-0.03542	0.0067753	1.71526e-07	13.0489	0.522674	TRUE	0	sMRI
SERPINA1	25857_IDP_T1_FAST_ROIs_R_temp_fusif_cortex_post	IVW	3	-0.10702	0.0288728	0.000210054	2.37223	0.305405	TRUE	3.18151e-81	sMRI
GALNT5	25885_IDP_T1_FAST_ROIs_R_pallidum	IVW	13	-0.0639118	0.0139535	4.64205e-06	14.8043	0.252313	TRUE	0	sMRI
BTN1A1	26597_aseg_rh_volume_vessel	IVW	6	-0.0897331	0.00779784	1.2104e-30	4.73191	0.449466	TRUE	4.06157e-163	sMRI
MMUT	25846_IDP_T1_FAST_ROIs_L_front_orb_cortex	IVW	3	0.102276	0.0277711	0.000230663	0.0745026	0.963434	TRUE	9.147e-29	sMRI
TGFBR3	26545_aseg_lh_intensity_Pallidum	IVW	6	0.0644929	0.0158455	4.69899e-05	1.15192	0.949406	TRUE	8.67329e-56	sMRI
ENTPD6	25857_IDP_T1_FAST_ROIs_R_temp_fusif_cortex_post	IVW	18	-0.0121945	0.00299593	4.6945e-05	11.2083	0.845533	TRUE	0	sMRI
SEZ6	26520_aseg_global_volume_SupraTentorialNotVent	IVW	2	0.146287	0.0361204	5.12234e-05	2.48399	0.11501	TRUE	1.68851e-05	sMRI
ATP5IF1	26523_aseg_global_volume_3rd-Ventricle	IVW	3	-0.187385	0.0325551	8.61559e-09	0.426874	0.807803	TRUE	2.07276e-19	sMRI
FAM3D	25846_IDP_T1_FAST_ROIs_L_front_orb_cortex	IVW	4	-0.0391724	0.0118315	0.000930103	5.5695	0.13454	TRUE	1.51373e-101	sMRI
PIK3IP1	26565_aseg_lh_volume_VentralDC	IVW	8	-0.0435813	0.010216	1.99007e-05	2.52011	0.925575	TRUE	3.47338e-247	sMRI
CASP8	26569_aseg_rh_intensity_Lateral-Ventricle	IVW	5	0.0857731	0.0241371	0.000380039	2.12574	0.712646	TRUE	1.07252e-143	sMRI
UBE2L6	26568_aseg_lh_number_HolesBeforeFixing	IVW	7	-0.0887019	0.025915	0.000619797	8.03711	0.235397	TRUE	1.01151e-164	sMRI
BTN1A1	25816_IDP_T1_FAST_ROIs_L_sup_parietal_lobule	IVW	6	0.0834623	0.00792754	6.40815e-26	6.17562	0.289503	TRUE	2.281e-175	sMRI
ANXA2	25017_IDP_T1_FIRST_left_pallidum_volume	IVW	10	0.0480915	0.0122332	8.45159e-05	7.23158	0.613022	TRUE	2.23068e-242	sMRI
OMD	26544_aseg_lh_intensity_Putamen	IVW	3	0.230138	0.0544063	2.33702e-05	2.79355	0.247393	TRUE	8.37856e-14	sMRI
GFAP	26540_aseg_lh_intensity_Cerebellum-White-Matter	IVW	6	0.24541	0.0306859	1.26974e-15	0.765254	0.979196	TRUE	1.19021e-27	sMRI
HSPB1	26577_aseg_rh_intensity_Hippocampus	IVW	14	0.0522923	0.0122921	2.09852e-05	15.0814	0.302301	TRUE	0	sMRI
DNER	25813_IDP_T1_FAST_ROIs_R_inf_temp_gyrus_tempocc	IVW	9	-0.051628	0.0135251	0.000134976	5.3479	0.719827	TRUE	6.71193e-274	sMRI
ADAMTS4	25865_IDP_T1_FAST_ROIs_R_cent_operc_cortex	IVW	2	-0.131129	0.0388388	0.000734824	0.253204	0.614828	TRUE	5.61312e-24	sMRI
ICAM3	26595_aseg_rh_volume_Accumbens-area	IVW	10	0.0354752	0.00916871	0.000109209	8.49124	0.485497	TRUE	1.6434e-129	sMRI
PLAU	25880_IDP_T1_FAST_ROIs_L_caudate	IVW	8	0.0896638	0.0264706	0.000705848	10.3848	0.167797	TRUE	1.5141e-34	sMRI
SHBG	25898_IDP_T1_FAST_ROIs_V_cerebellum_VI	IVW	6	0.092272	0.0247878	0.000197277	3.33728	0.648139	TRUE	5.77552e-100	sMRI
GIMAP7	25917_IDP_T1_FAST_ROIs_R_cerebellum_IX	IVW	10	0.044263	0.0131516	0.000763766	8.62122	0.472947	TRUE	1.07912e-295	sMRI
TIE1	25897_IDP_T1_FAST_ROIs_L_cerebellum_VI	IVW	3	0.128357	0.0249876	2.79402e-07	2.36352	0.306739	TRUE	1.25532e-58	sMRI
KLRK1	25854_IDP_T1_FAST_ROIs_L_temp_fusif_cortex_ant	IVW	9	-0.0420378	0.0112961	0.000198094	5.42525	0.711307	TRUE	7.18592e-152	sMRI
TNFSF8	25804_IDP_T1_FAST_ROIs_L_mid_temp_gyrus_post	IVW	2	0.0847154	0.0260965	0.00116942	0.947705	0.330304	TRUE	6.44566e-82	sMRI
BCHE	26562_aseg_lh_volume_Hippocampus	IVW	25	-0.0346463	0.00672323	2.56034e-07	30.9784	0.154405	TRUE	0	sMRI
TNFRSF11A	26519_aseg_global_volume_SupraTentorial	IVW	11	0.0124767	0.00350468	0.000370859	7.76064	0.652204	TRUE	0	sMRI
PLXDC1	26552_aseg_lh_volume_Cortex	IVW	12	-0.0354224	0.00935331	0.000152383	15.2019	0.173441	TRUE	1.09912e-175	sMRI
ANXA11	25017_IDP_T1_FIRST_left_pallidum_volume	IVW	2	-0.255745	0.0766469	0.000847909	1.28748	0.256513	TRUE	5.86299e-05	sMRI
TRIM58	26518_aseg_global_volume_TotalGray	IVW	3	-0.0533212	0.0164923	0.00122456	1.08457	0.581418	TRUE	6.08914e-58	sMRI
TEK	26512_aseg_global_intensity_CC-Mid-Anterior	IVW	13	0.0383626	0.0118867	0.00124939	9.38286	0.669928	TRUE	0	sMRI
IFNGR2	25784_IDP_T1_FAST_ROIs_L_insular_cortex	IVW	35	0.0147348	0.00431834	0.000644533	34.4547	0.446006	TRUE	0	sMRI
EFNA1	25881_IDP_T1_FAST_ROIs_R_caudate	IVW	6	-0.0837935	0.0226204	0.000211955	7.71428	0.172701	TRUE	9.82151e-140	sMRI
EFEMP1	26576_aseg_rh_intensity_Pallidum	IVW	8	-0.111473	0.0309002	0.000309151	4.66268	0.70105	TRUE	2.1115e-81	sMRI
GUSB	25016_IDP_T1_FIRST_right_putamen_volume	IVW	7	-0.0367235	0.00978024	0.000173434	7.46413	0.280046	TRUE	6.6863e-136	sMRI
POMC	25878_IDP_T1_FAST_ROIs_L_thalamus	IVW	2	0.402831	0.100307	5.91941e-05	0.0217484	0.882758	TRUE	2.44231e-05	sMRI
PTH1R	25828_IDP_T1_FAST_ROIs_L_intracalc_cortex	IVW	8	0.0730848	0.0150167	1.1336e-06	5.94635	0.546028	TRUE	2.56895e-44	sMRI
MBL2	26536_aseg_global_volume-ratio_BrainSegVol-to-eTIV	IVW	16	-0.026809	0.00804807	0.000865018	15.3357	0.427517	TRUE	0	sMRI
VCAM1	25805_IDP_T1_FAST_ROIs_R_mid_temp_gyrus_post	IVW	2	-0.190509	0.0558413	0.000645808	1.34977	0.245318	TRUE	1.48898e-12	sMRI
PRSS8	25883_IDP_T1_FAST_ROIs_R_putamen	IVW	4	-0.195865	0.0541201	0.000295651	1.32808	0.722477	TRUE	6.43923e-32	sMRI
CETN3	26561_aseg_lh_volume_Pallidum	IVW	3	-0.0930157	0.0198834	2.89615e-06	3.96891	0.137455	TRUE	3.6425e-62	sMRI
BTN1A1	25913_IDP_T1_FAST_ROIs_V_cerebellum_VIIIb	IVW	6	0.0396587	0.0068892	8.5803e-09	3.97085	0.553621	TRUE	6.17714e-187	sMRI
PKD2	26515_aseg_global_volume_BrainSegNotVent	IVW	2	0.105203	0.03141	0.000810027	0.780782	0.376902	TRUE	2.62377e-09	sMRI
TIE1	26567_aseg_lh_volume_choroid-plexus	IVW	3	-0.108245	0.0252688	1.83772e-05	1.81985	0.402555	TRUE	3.31352e-58	sMRI
CSF3	26555_aseg_lh_volume_Inf-Lat-Vent	IVW	3	-0.257901	0.0532367	1.26985e-06	1.80063	0.406441	TRUE	2.66474e-11	sMRI
CTSB	26574_aseg_rh_intensity_Caudate	IVW	7	-0.0844985	0.00770465	5.49458e-28	4.28131	0.638666	TRUE	0	sMRI
CETN3	25020_IDP_T1_FIRST_right_hippocampus_volume	IVW	3	0.0923546	0.0224032	3.74974e-05	1.97057	0.373333	TRUE	3.19395e-65	sMRI
FAM171B	25838_IDP_T1_FAST_ROIs_L_cing_gyrus_ant	IVW	8	-0.0478203	0.0147252	0.00116418	10.1809	0.178553	TRUE	0	sMRI
CETN3	25920_IDP_T1_FAST_ROIs_R_cerebellum_X	IVW	3	-0.0760457	0.0220616	0.000566896	3.23959	0.197939	TRUE	4.96043e-64	sMRI
UROS	25855_IDP_T1_FAST_ROIs_R_temp_fusif_cortex_ant	IVW	2	0.186725	0.0293375	1.95666e-10	0.0100882	0.919995	TRUE	3.29099e-21	sMRI
SEMA3F	26538_aseg_lh_intensity_Lateral-Ventricle	IVW	8	-0.196667	0.0169018	2.7075e-31	6.34035	0.500618	TRUE	1.47851e-104	sMRI
GLT8D2	25863_IDP_T1_FAST_ROIs_R_front_operc_cortex	IVW	3	0.090112	0.0225107	6.25242e-05	0.564145	0.754219	TRUE	8.20272e-93	sMRI
CNTN2	26526_aseg_global_volume_Brain-Stem	IVW	17	-0.0309646	0.00710485	1.31114e-05	22.1466	0.138519	TRUE	0	sMRI
ATXN3	26593_aseg_rh_volume_Hippocampus	IVW	6	0.073578	0.0225226	0.0010875	7.04086	0.217619	TRUE	9.07215e-111	sMRI
CSF2	26560_aseg_lh_volume_Putamen	IVW	6	-0.0806254	0.00728207	1.71968e-28	7.66636	0.175607	TRUE	1.54313e-144	sMRI
FOXO1	26556_aseg_lh_volume_Cerebellum-White-Matter	IVW	3	0.0996738	0.0271162	0.000237098	0.250878	0.88211	TRUE	1.02397e-37	sMRI
PAM	25893_IDP_T1_FAST_ROIs_L_cerebellum_I-IV	IVW	23	0.0254385	0.0059228	1.74687e-05	12.0764	0.955781	TRUE	0	sMRI
IGDCC4	25015_IDP_T1_FIRST_left_putamen_volume	IVW	18	0.0479165	0.0129932	0.000226197	21.8382	0.191023	TRUE	2.06081e-303	sMRI
CKMT1A_CKMT1B	26590_aseg_rh_volume_Caudate	IVW	10	0.0865499	0.0258446	0.000811443	8.13564	0.520537	TRUE	1.68037e-140	sMRI
CTSV	26580_aseg_rh_intensity_VentralDC	IVW	13	0.0760988	0.0195786	0.000101559	7.42494	0.828303	TRUE	1.37441e-199	sMRI
TIMM10	26506_aseg_global_intensity_WM-hypointensities	IVW	6	0.0909342	0.0255637	0.00037488	1.77123	0.879807	TRUE	5.41215e-93	sMRI
CR2	25882_IDP_T1_FAST_ROIs_L_putamen	IVW	5	-0.102498	0.0290931	0.000426507	4.62651	0.327809	TRUE	6.5663e-99	sMRI
PFKFB2	26544_aseg_lh_intensity_Putamen	IVW	2	0.139578	0.042292	0.000965681	0.216838	0.64146	TRUE	1.50056e-54	sMRI
CALB2	26556_aseg_lh_volume_Cerebellum-White-Matter	IVW	2	0.262511	0.078847	0.000870428	0.715838	0.397512	TRUE	1.24861e-06	sMRI
ITGAV	25832_IDP_T1_FAST_ROIs_L_juxtapos_lobule_cortex	IVW	9	-0.140088	0.0247669	1.54703e-08	8.84707	0.355361	TRUE	6.47485e-71	sMRI
MANF	25904_IDP_T1_FAST_ROIs_V_cerebellum_crus_II	IVW	4	-0.15003	0.0370745	5.19435e-05	0.573506	0.90247	TRUE	2.46051e-15	sMRI
PRKAR2A	25014_IDP_T1_FIRST_right_caudate_volume	IVW	5	-0.134505	0.013595	4.43194e-23	3.90539	0.418961	TRUE	8.18589e-16	sMRI
ATP5IF1	25832_IDP_T1_FAST_ROIs_L_juxtapos_lobule_cortex	IVW	3	-0.134021	0.038652	0.000525581	0.53144	0.766654	TRUE	2.8594e-26	sMRI
IL1RL2	25915_IDP_T1_FAST_ROIs_L_cerebellum_IX	IVW	11	0.0575431	0.0114943	5.55063e-07	9.90772	0.448626	TRUE	2.86508e-294	sMRI
PRKAR2A	25877_IDP_T1_FAST_ROIs_R_occ_pole	IVW	5	0.19654	0.0165281	1.31411e-32	5.8829	0.208066	TRUE	1.4508e-14	sMRI
IGDCC4	26519_aseg_global_volume_SupraTentorial	IVW	18	0.0188604	0.00523294	0.000313155	20.8745	0.231954	TRUE	5.06722e-293	sMRI
ICAM1	25849_IDP_T1_FAST_ROIs_R_parahipp_gyrus_ant	IVW	12	0.0382625	0.00674474	1.40373e-08	13.4416	0.265442	TRUE	1.06734e-174	sMRI
DNPEP	26522_aseg_global_volume_VentricleChoroid	IVW	3	0.12512	0.0349339	0.000341447	1.37787	0.502112	TRUE	2.76972e-18	sMRI
ITGAM	25874_IDP_T1_FAST_ROIs_L_supracalc_cortex	IVW	4	0.121746	0.0299698	4.85948e-05	1.45741	0.692135	TRUE	4.70548e-47	sMRI
NPY	25016_IDP_T1_FIRST_right_putamen_volume	IVW	5	-0.080441	0.0192344	2.88782e-05	1.15182	0.885966	TRUE	7.75368e-69	sMRI
APCS	25826_IDP_T1_FAST_ROIs_L_latocc_cortex_inf	IVW	5	-0.0786272	0.0159725	8.53698e-07	1.02351	0.906211	TRUE	1.55681e-113	sMRI
LGALS1	26502_aseg_global_intensity_4th-Ventricle	IVW	3	0.0656286	0.0202202	0.00117166	1.39921	0.496781	TRUE	2.22923e-106	sMRI
COMMD1	26559_aseg_lh_volume_Caudate	IVW	6	-0.109997	0.0215425	3.2893e-07	5.30229	0.380113	TRUE	1.20408e-116	sMRI
NOTCH2	25910_IDP_T1_FAST_ROIs_V_cerebellum_VIIIa	IVW	5	0.106509	0.028621	0.000198163	1.08296	0.896966	TRUE	1.40926e-37	sMRI
GIPC2	26571_aseg_rh_intensity_Cerebellum-White-Matter	IVW	8	-0.0419434	0.0112211	0.000185546	7.92019	0.339684	TRUE	5.9749e-242	sMRI
ARSA	26549_aseg_lh_intensity_VentralDC	IVW	10	0.0536462	0.0128949	3.17857e-05	10.9118	0.281805	TRUE	1.59161e-212	sMRI
ANGPTL3	26536_aseg_global_volume-ratio_BrainSegVol-to-eTIV	IVW	7	-0.0294693	0.00514564	1.02197e-08	6.56838	0.362612	TRUE	7.35919e-193	sMRI
PCDHB15	26515_aseg_global_volume_BrainSegNotVent	IVW	20	-0.0174681	0.00456861	0.000131564	18.331	0.500439	TRUE	0	sMRI
PCOLCE	25880_IDP_T1_FAST_ROIs_L_caudate	IVW	3	0.114303	0.0276527	3.57263e-05	3.8008	0.149509	TRUE	2.27353e-37	sMRI
PTH1R	26573_aseg_rh_intensity_Thalamus-Proper	IVW	8	0.137133	0.0180293	2.82453e-14	10.6001	0.157037	TRUE	5.92161e-38	sMRI
BOC	26526_aseg_global_volume_Brain-Stem	IVW	3	-0.0600826	0.0179975	0.000842678	0.164449	0.921065	TRUE	2.00107e-72	sMRI
CTSF	25897_IDP_T1_FAST_ROIs_L_cerebellum_VI	IVW	7	0.0739498	0.0208324	0.000385607	2.9005	0.821228	TRUE	1.39614e-151	sMRI
CFH	25852_IDP_T1_FAST_ROIs_L_lingual_gyrus	IVW	21	0.0262772	0.00560859	2.79733e-06	20.6839	0.415942	TRUE	0	sMRI
AFM	25855_IDP_T1_FAST_ROIs_R_temp_fusif_cortex_ant	IVW	5	0.11126	0.0338771	0.00102267	1.77335	0.777355	TRUE	1.98895e-29	sMRI
PRKAR2A	25907_IDP_T1_FAST_ROIs_V_cerebellum_VIIb	IVW	5	-0.178328	0.0168552	3.68871e-26	4.93004	0.294552	TRUE	9.11227e-17	sMRI
BLMH	25850_IDP_T1_FAST_ROIs_L_parahipp_gyrus_post	IVW	12	-0.0424677	0.0131374	0.0012268	15.6937	0.152887	TRUE	0	sMRI
SUGP1	25021_IDP_T1_FIRST_left_amygdala_volume	IVW	5	-0.0632972	0.0141007	7.15766e-06	0.678881	0.953908	TRUE	1.6975e-178	sMRI
CCS	25782_IDP_T1_FAST_ROIs_L_frontal_pole	IVW	13	0.0338675	0.00757645	7.81827e-06	11.4447	0.491237	TRUE	0	sMRI
MOCS2	25842_IDP_T1_FAST_ROIs_L_precun_cortex	IVW	22	0.0370422	0.0110059	0.000763615	19.4487	0.556383	TRUE	2.66402e-295	sMRI
SPINT3	25862_IDP_T1_FAST_ROIs_L_front_operc_cortex	IVW	2	-0.263867	0.0632889	3.05606e-05	0.991979	0.319259	TRUE	1.23455e-26	sMRI
TFPI	25805_IDP_T1_FAST_ROIs_R_mid_temp_gyrus_post	IVW	15	-0.0553111	0.0087736	2.89557e-10	11.7215	0.628661	TRUE	8.46667e-264	sMRI
PLG	26530_aseg_global_volume_Optic-Chiasm	IVW	18	0.0457017	0.0124549	0.000243138	6.03605	0.99294	TRUE	0	sMRI
CD72	26570_aseg_rh_intensity_Inf-Lat-Vent	IVW	5	0.147709	0.044301	0.000855398	4.8912	0.298645	TRUE	5.19249e-39	sMRI
THSD1	26591_aseg_rh_volume_Putamen	IVW	9	0.0367692	0.00831359	9.74381e-06	7.87357	0.445916	TRUE	5.68287e-47	sMRI
BTN1A1	25890_IDP_T1_FAST_ROIs_L_ventral_striatum	IVW	6	0.0611619	0.00686135	4.92358e-19	5.69763	0.336762	TRUE	5.54102e-160	sMRI
ATP5IF1	25913_IDP_T1_FAST_ROIs_V_cerebellum_VIIIb	IVW	3	0.27409	0.0377635	3.92641e-13	0.235919	0.888732	TRUE	4.41281e-18	sMRI
NOTCH2	26593_aseg_rh_volume_Hippocampus	IVW	5	0.108273	0.0260241	3.17544e-05	1.22456	0.874038	TRUE	2.90619e-35	sMRI
ANGPTL3	25916_IDP_T1_FAST_ROIs_V_cerebellum_IX	IVW	7	-0.0433512	0.00626608	4.56835e-12	7.46952	0.279598	TRUE	5.1072e-188	sMRI
ICAM3	25908_IDP_T1_FAST_ROIs_R_cerebellum_VIIb	IVW	10	0.0348617	0.00940406	0.000209651	1.61008	0.996245	TRUE	5.4509e-137	sMRI
IL1R2	25851_IDP_T1_FAST_ROIs_R_parahipp_gyrus_post	IVW	14	0.0511454	0.0102094	5.45386e-07	10.1855	0.678704	TRUE	0	sMRI
RSPO3	26565_aseg_lh_volume_VentralDC	IVW	10	-0.0942166	0.0165647	1.2869e-08	8.1443	0.519672	TRUE	3.37685e-83	sMRI
LTBP3	26531_aseg_global_volume_CC-Posterior	IVW	23	-0.0357352	0.0102214	0.000472102	26.8821	0.215737	TRUE	0	sMRI
ADAMTS4	25866_IDP_T1_FAST_ROIs_L_parietal_operc_cortex	IVW	2	-0.141732	0.042243	0.000793197	0.559708	0.454378	TRUE	5.6966e-24	sMRI
TWF2	26542_aseg_lh_intensity_Thalamus-Proper	IVW	2	-0.381964	0.110956	0.000576438	0.936638	0.333144	TRUE	0.000123812	sMRI
ANGPTL1	26551_aseg_lh_intensity_choroid-plexus	IVW	14	-0.0522822	0.0126181	3.42138e-05	13.7993	0.388128	TRUE	4.72167e-308	sMRI
PKD2	26587_aseg_rh_volume_Cerebellum-White-Matter	IVW	2	0.315098	0.0762515	3.59066e-05	0.00420093	0.948322	TRUE	1.02838e-07	sMRI
BTN1A1	25827_IDP_T1_FAST_ROIs_R_latocc_cortex_inf	IVW	6	0.0478074	0.00645203	1.26622e-13	3.32657	0.649777	TRUE	1.65064e-187	sMRI
LDLRAP1	26573_aseg_rh_intensity_Thalamus-Proper	IVW	2	-0.116326	0.0285425	4.59079e-05	0.0100383	0.920192	TRUE	7.04913e-14	sMRI
TNN	25861_IDP_T1_FAST_ROIs_R_occ_fusif_gyrus	IVW	20	0.0326487	0.0079593	4.09665e-05	23.6783	0.208784	TRUE	0	sMRI
ANGPTL3	25070_IDP_dMRI_TBSS_FA_Cerebral_peduncle_R	IVW	7	-0.0566415	0.0060282	5.66257e-21	5.4215	0.490995	TRUE	4.54822e-192	dMRI
GBP2	25176_IDP_dMRI_TBSS_MO_Superior_corona_radiata_R	IVW	4	0.215688	0.0457091	2.37343e-06	2.30191	0.512155	TRUE	5.21986e-29	dMRI
LATS1	25191_IDP_dMRI_TBSS_MO_Fornix_cres+Stria_terminalis_L	IVW	2	-0.412425	0.119592	0.000563517	2.52568	0.112007	TRUE	0.000688631	dMRI
ADD1	25431_IDP_dMRI_TBSS_OD_Fornix_cres+Stria_terminalis_L	IVW	5	-0.146386	0.035422	3.58646e-05	0.915723	0.922294	TRUE	1.55421e-44	dMRI
BST1	25148_IDP_dMRI_TBSS_MD_Uncinate_fasciculus_R	IVW	28	-0.0162337	0.00501567	0.00120965	24.1917	0.619662	TRUE	0	dMRI
MMUT	25232_IDP_dMRI_TBSS_L1_External_capsule_R	IVW	3	-0.213549	0.0339866	3.31436e-10	2.73616	0.254596	TRUE	9.68933e-24	dMRI
LUZP2	25248_IDP_dMRI_TBSS_L2_Middle_cerebellar_peduncle	IVW	8	0.0491921	0.0131995	0.000193913	1.93322	0.963444	TRUE	6.81043e-171	dMRI
EPHA2	25127_IDP_dMRI_TBSS_MD_Anterior_corona_radiata_L	IVW	3	0.21738	0.0485048	7.40831e-06	2.95004	0.228774	TRUE	1.85429e-27	dMRI
AREG	25062_IDP_dMRI_TBSS_FA_Corticospinal_tract_R	IVW	2	0.144441	0.0363472	7.06965e-05	0.404438	0.524806	TRUE	1.42465e-41	dMRI
AARSD1	25085_IDP_dMRI_TBSS_FA_Posterior_thalamic_radiation_L	IVW	3	0.173897	0.0281539	6.54695e-10	1.32028	0.516779	TRUE	8.01362e-32	dMRI
TREH	25440_IDP_dMRI_TBSS_ISOVF_Middle_cerebellar_peduncle	IVW	21	-0.0404598	0.0074646	5.9523e-08	23.7015	0.255675	TRUE	0	dMRI
BTN3A2	25118_IDP_dMRI_TBSS_MD_Cerebral_peduncle_R	IVW	20	-0.0107313	0.00328629	0.0010928	22.1571	0.276507	TRUE	0	dMRI
SIGLEC1	25410_IDP_dMRI_TBSS_OD_Posterior_limb_of_internal_capsule_R	IVW	7	-0.0704386	0.0214845	0.00104334	3.72938	0.713243	TRUE	1.29619e-157	dMRI
SCARF2	25325_IDP_dMRI_TBSS_L3_Posterior_thalamic_radiation_L	IVW	3	0.110461	0.0245495	6.81034e-06	3.36888	0.185549	TRUE	9.01978e-80	dMRI
SDCCAG8	25096_IDP_dMRI_TBSS_FA_Superior_longitudinal_fasciculus_R	IVW	5	-0.0869256	0.0181274	1.62467e-06	1.97655	0.740073	TRUE	5.70218e-114	dMRI
TNFAIP8	25143_IDP_dMRI_TBSS_MD_Fornix_cres+Stria_terminalis_L	IVW	2	0.188107	0.0536226	0.000451529	1.047	0.306199	TRUE	7.57003e-10	dMRI
CD164	25400_IDP_dMRI_TBSS_OD_Medial_lemniscus_R	IVW	3	0.0539252	0.0113558	2.04746e-06	0.121719	0.940955	TRUE	2.59366e-79	dMRI
CD55	25186_IDP_dMRI_TBSS_MO_Cingulum_cingulate_gyrus_R	IVW	12	0.0542348	0.0144031	0.000166227	13.7182	0.248983	TRUE	2.49922e-259	dMRI
LCAT	25061_IDP_dMRI_TBSS_FA_Fornix	IVW	9	-0.0646253	0.0134836	1.64398e-06	7.45058	0.488888	TRUE	5.50558e-107	dMRI
OGN	25190_IDP_dMRI_TBSS_MO_Fornix_cres+Stria_terminalis_R	IVW	15	0.0376109	0.00738317	3.5033e-07	15.3125	0.357132	TRUE	0	dMRI
NPDC1	25229_IDP_dMRI_TBSS_L1_Posterior_thalamic_radiation_L	IVW	2	0.313919	0.0962589	0.00110943	0.00614318	0.937527	TRUE	2.4666e-05	dMRI
CTSF	25319_IDP_dMRI_TBSS_L3_Anterior_corona_radiata_L	IVW	7	-0.0958483	0.0227529	2.52484e-05	2.40786	0.878634	TRUE	2.46189e-146	dMRI
CETN3	25340_IDP_dMRI_TBSS_L3_Uncinate_fasciculus_R	IVW	3	0.106319	0.0246324	1.58725e-05	2.59308	0.273476	TRUE	6.78922e-64	dMRI
SCARF2	25058_IDP_dMRI_TBSS_FA_Genu_of_corpus_callosum	IVW	3	-0.0894498	0.0247494	0.000301248	0.934206	0.626815	TRUE	6.81035e-87	dMRI
CHCHD6	25306_IDP_dMRI_TBSS_L3_Inferior_cerebellar_peduncle_R	IVW	5	0.0710793	0.0151492	2.70612e-06	2.87669	0.578669	TRUE	5.77076e-145	dMRI
EFNA1	25320_IDP_dMRI_TBSS_L3_Superior_corona_radiata_R	IVW	6	-0.0806109	0.0175626	4.43424e-06	3.82114	0.575443	TRUE	9.0512e-142	dMRI
CFHR5	25429_IDP_dMRI_TBSS_OD_Cingulum_hippocampus_L	IVW	26	0.041444	0.00854325	1.22793e-06	28.9477	0.266107	TRUE	0	dMRI
SUGP1	25465_IDP_dMRI_TBSS_ISOVF_Superior_corona_radiata_L	IVW	5	-0.0498277	0.0143604	0.000520836	4.80978	0.307378	TRUE	8.7551e-178	dMRI
SERPING1	25433_IDP_dMRI_TBSS_OD_Superior_longitudinal_fasciculus_L	IVW	15	-0.0772576	0.0138617	2.49713e-08	17.4704	0.231974	TRUE	1.13696e-201	dMRI
CXCL5	25320_IDP_dMRI_TBSS_L3_Superior_corona_radiata_R	IVW	8	0.0651014	0.0195258	0.000855676	9.29672	0.232049	TRUE	1.24927e-245	dMRI
ITIH3	25285_IDP_dMRI_TBSS_L2_Cingulum_hippocampus_L	IVW	7	0.0597051	0.0122042	9.97262e-07	8.02992	0.23592	TRUE	0	dMRI
GLT8D2	25426_IDP_dMRI_TBSS_OD_Cingulum_cingulate_gyrus_R	IVW	3	-0.0789451	0.0238563	0.000935664	0.331755	0.84715	TRUE	8.01026e-99	dMRI
ADGRB3	25419_IDP_dMRI_TBSS_OD_Posterior_corona_radiata_L	IVW	42	-0.0222691	0.00402714	3.20666e-08	43.2406	0.375835	TRUE	0	dMRI
SHISA5	25120_IDP_dMRI_TBSS_MD_Anterior_limb_of_internal_capsule_R	IVW	12	-0.0760917	0.0146248	1.96168e-07	6.56447	0.833178	TRUE	2.3014e-89	dMRI
DPEP1	25487_IDP_dMRI_TBSS_ISOVF_Tapetum_L	IVW	22	-0.0374157	0.00831461	6.79553e-06	29.2799	0.107443	TRUE	0	dMRI
SNCG	25186_IDP_dMRI_TBSS_MO_Cingulum_cingulate_gyrus_R	IVW	29	-0.0429084	0.00954883	7.00367e-06	30.4202	0.343416	TRUE	0	dMRI
THSD1	25126_IDP_dMRI_TBSS_MD_Anterior_corona_radiata_R	IVW	9	0.0385964	0.00894661	1.6027e-05	5.80915	0.668601	TRUE	7.64637e-54	dMRI
FGF23	25085_IDP_dMRI_TBSS_FA_Posterior_thalamic_radiation_L	IVW	2	0.243999	0.0727549	0.000797371	0.187559	0.664956	TRUE	1.51997e-11	dMRI
CXCL8	25107_IDP_dMRI_TBSS_MD_Body_of_corpus_callosum	IVW	4	0.131759	0.0404045	0.00111023	1.14632	0.765904	TRUE	8.79355e-23	dMRI
PTH1R	25383_IDP_dMRI_TBSS_ICVF_Fornix_cres+Stria_terminalis_L	IVW	8	0.12966	0.0158068	2.34838e-16	4.00058	0.77971	TRUE	1.70991e-38	dMRI
CSF2	25277_IDP_dMRI_TBSS_L2_Posterior_thalamic_radiation_L	IVW	6	-0.0722714	0.00721125	1.21957e-23	5.82801	0.323316	TRUE	4.14442e-142	dMRI
LDLRAP1	25234_IDP_dMRI_TBSS_L1_Cingulum_cingulate_gyrus_R	IVW	2	0.126783	0.0300856	2.50798e-05	1.10378e-05	0.997349	TRUE	8.17404e-14	dMRI
CXCL8	25275_IDP_dMRI_TBSS_L2_Posterior_corona_radiata_L	IVW	4	0.181615	0.043599	3.10558e-05	0.943655	0.814882	TRUE	2.28112e-21	dMRI
TGFBR3	25428_IDP_dMRI_TBSS_OD_Cingulum_hippocampus_R	IVW	6	-0.106776	0.0146461	3.08933e-13	1.42624	0.921421	TRUE	1.13585e-55	dMRI
ERBB2	25081_IDP_dMRI_TBSS_FA_Superior_corona_radiata_L	IVW	11	-0.0867208	0.0188566	4.24626e-06	8.89884	0.54173	TRUE	8.73176e-123	dMRI
PLXDC1	25212_IDP_dMRI_TBSS_L1_Superior_cerebellar_peduncle_R	IVW	12	0.0486186	0.0124845	9.84731e-05	11.7632	0.381701	TRUE	1.46876e-176	dMRI
GFRA1	25170_IDP_dMRI_TBSS_MO_Posterior_limb_of_internal_capsule_R	IVW	6	-0.0426767	0.00810735	1.40993e-07	5.38401	0.370832	TRUE	6.56546e-106	dMRI
FGF2	25321_IDP_dMRI_TBSS_L3_Superior_corona_radiata_L	IVW	14	-0.0251704	0.00699917	0.000322907	6.9894	0.902697	TRUE	0	dMRI
HIP1R	25087_IDP_dMRI_TBSS_FA_Sagittal_stratum_L	IVW	3	-0.257178	0.0554974	3.58554e-06	2.20462	0.332103	TRUE	5.59341e-16	dMRI
C9	25358_IDP_dMRI_TBSS_ICVF_Cerebral_peduncle_R	IVW	4	-0.112923	0.0315788	0.000349027	1.84723	0.604712	TRUE	7.05783e-24	dMRI
TEF	25382_IDP_dMRI_TBSS_ICVF_Fornix_cres+Stria_terminalis_R	IVW	3	0.141546	0.0305921	3.71189e-06	0.579198	0.748564	TRUE	1.4143e-17	dMRI
SV2A	25280_IDP_dMRI_TBSS_L2_External_capsule_R	IVW	7	0.134454	0.0335244	6.05582e-05	5.23749	0.513734	TRUE	2.67734e-74	dMRI
TCN2	25152_IDP_dMRI_TBSS_MO_Middle_cerebellar_peduncle	IVW	23	-0.0347487	0.0107618	0.00124276	24.7475	0.3093	TRUE	0	dMRI
SHISA5	25386_IDP_dMRI_TBSS_ICVF_Superior_fronto-occipital_fasciculus_R	IVW	12	0.0637104	0.0146258	1.32448e-05	6.19811	0.859824	TRUE	5.29462e-84	dMRI
FGF5	25109_IDP_dMRI_TBSS_MD_Fornix	IVW	21	-0.0453529	0.0102769	1.01905e-05	25.3923	0.186834	TRUE	1.03981e-281	dMRI
CNTN2	25072_IDP_dMRI_TBSS_FA_Anterior_limb_of_internal_capsule_R	IVW	17	0.0309315	0.00826558	0.000182414	14.9351	0.529393	TRUE	0	dMRI
AFM	25235_IDP_dMRI_TBSS_L1_Cingulum_cingulate_gyrus_L	IVW	5	-0.145764	0.0373382	9.46587e-05	2.2656	0.687039	TRUE	3.89846e-29	dMRI
LDLRAP1	25288_IDP_dMRI_TBSS_L2_Superior_longitudinal_fasciculus_R	IVW	2	0.130212	0.0305378	2.00817e-05	0.019786	0.888136	TRUE	9.53796e-14	dMRI
APOE	25332_IDP_dMRI_TBSS_L3_Cingulum_hippocampus_R	IVW	20	-0.0466586	0.0143682	0.00116487	21.9343	0.28754	TRUE	0	dMRI
PPP1R14D	25168_IDP_dMRI_TBSS_MO_Anterior_limb_of_internal_capsule_R	IVW	2	-0.251646	0.0693464	0.000284711	0.00257651	0.959517	TRUE	1.55412e-06	dMRI
LCAT	25417_IDP_dMRI_TBSS_OD_Superior_corona_radiata_L	IVW	9	-0.0664437	0.0153703	1.54012e-05	5.10899	0.745866	TRUE	6.27898e-103	dMRI
PILRB	25094_IDP_dMRI_TBSS_FA_Fornix_cres+Stria_terminalis_R	IVW	22	0.0217908	0.00468715	3.33454e-06	17.927	0.653619	TRUE	0	dMRI
CSF3	25254_IDP_dMRI_TBSS_L2_Corticospinal_tract_R	IVW	3	0.37333	0.0610706	9.7722e-10	0.859783	0.65058	TRUE	1.96344e-09	dMRI
MAN1A2	25113_IDP_dMRI_TBSS_MD_Medial_lemniscus_L	IVW	8	0.0669899	0.0182966	0.000250916	3.90233	0.790956	TRUE	2.63146e-143	dMRI
MERTK	25485_IDP_dMRI_TBSS_ISOVF_Uncinate_fasciculus_L	IVW	5	-0.0891212	0.0230194	0.000108138	3.26983	0.513727	TRUE	9.37632e-99	dMRI
MERTK	25326_IDP_dMRI_TBSS_L3_Sagittal_stratum_R	IVW	5	-0.0778527	0.0225196	0.000546008	4.17382	0.382992	TRUE	7.72477e-105	dMRI
KHK	25117_IDP_dMRI_TBSS_MD_Superior_cerebellar_peduncle_L	IVW	8	0.0575164	0.0142708	5.5692e-05	7.9419	0.337745	TRUE	4.34466e-237	dMRI
CSF3	25112_IDP_dMRI_TBSS_MD_Medial_lemniscus_R	IVW	3	0.265775	0.0599108	9.15708e-06	0.916821	0.632288	TRUE	4.78411e-12	dMRI
P4HB	25431_IDP_dMRI_TBSS_OD_Fornix_cres+Stria_terminalis_L	IVW	2	0.311749	0.0897763	0.000515611	0.386702	0.534038	TRUE	4.81267e-06	dMRI
PDE5A	25082_IDP_dMRI_TBSS_FA_Posterior_corona_radiata_R	IVW	4	0.113028	0.0164876	7.11338e-12	0.070524	0.995123	TRUE	2.31881e-71	dMRI
SLURP1	25091_IDP_dMRI_TBSS_FA_Cingulum_cingulate_gyrus_L	IVW	6	0.0709615	0.0214328	0.000930007	5.95769	0.310358	TRUE	5.06965e-143	dMRI
HAVCR2	25262_IDP_dMRI_TBSS_L2_Cerebral_peduncle_R	IVW	6	0.133586	0.0361849	0.00022271	5.35093	0.374569	TRUE	2.32245e-35	dMRI
RNF43	25357_IDP_dMRI_TBSS_ICVF_Superior_cerebellar_peduncle_L	IVW	5	0.111881	0.0267432	2.87037e-05	2.82412	0.587676	TRUE	6.27666e-33	dMRI
ITIH4	25338_IDP_dMRI_TBSS_L3_Superior_fronto-occipital_fasciculus_R	IVW	13	0.0616934	0.0128187	1.48863e-06	8.78572	0.721116	TRUE	0	dMRI
ANGPTL3	25168_IDP_dMRI_TBSS_MO_Anterior_limb_of_internal_capsule_R	IVW	7	-0.0437109	0.00568749	1.52479e-14	2.25967	0.894336	TRUE	3.97314e-189	dMRI
ATRN	25382_IDP_dMRI_TBSS_ICVF_Fornix_cres+Stria_terminalis_R	IVW	8	-0.0377504	0.010175	0.000207182	6.14017	0.523481	TRUE	1.0062e-246	dMRI
ASPN	25461_IDP_dMRI_TBSS_ISOVF_Retrolenticular_part_of_internal_capsule_L	IVW	7	0.0637462	0.0183466	0.000511699	9.43541	0.150531	TRUE	1.04564e-250	dMRI
FKBP1B	25058_IDP_dMRI_TBSS_FA_Genu_of_corpus_callosum	IVW	9	-0.0825883	0.0247168	0.000833639	8.72671	0.365872	TRUE	2.02114e-157	dMRI
CD164	25412_IDP_dMRI_TBSS_OD_Retrolenticular_part_of_internal_capsule_R	IVW	3	-0.0400162	0.0108969	0.000240414	0.228242	0.89215	TRUE	9.14355e-84	dMRI
S100A13	25320_IDP_dMRI_TBSS_L3_Superior_corona_radiata_R	IVW	12	-0.0466593	0.0128277	0.000275414	11.1987	0.426771	TRUE	4.14924e-169	dMRI
IL34	25414_IDP_dMRI_TBSS_OD_Anterior_corona_radiata_R	IVW	34	0.0280529	0.00447056	3.49585e-10	36.9194	0.292543	TRUE	0	dMRI
GLO1	25150_IDP_dMRI_TBSS_MD_Tapetum_R	IVW	6	-0.03248	0.00627048	2.2209e-07	2.34966	0.798947	TRUE	3.08468e-147	dMRI
TNFRSF11A	25200_IDP_dMRI_TBSS_L1_Middle_cerebellar_peduncle	IVW	11	0.0420261	0.00842746	6.13879e-07	9.43064	0.491779	TRUE	0	dMRI
TEF	25098_IDP_dMRI_TBSS_FA_Superior_fronto-occipital_fasciculus_R	IVW	3	-0.0953198	0.0294784	0.0012226	0.321691	0.851424	TRUE	5.26751e-20	dMRI
EPHA4	25317_IDP_dMRI_TBSS_L3_Retrolenticular_part_of_internal_capsule_L	IVW	2	-0.163737	0.0386313	2.2506e-05	1.99991	0.157309	TRUE	6.50073e-45	dMRI
PPP1R14D	25155_IDP_dMRI_TBSS_MO_Body_of_corpus_callosum	IVW	2	0.299333	0.06994	1.87009e-05	0.000721362	0.978573	TRUE	8.38506e-06	dMRI
CXCL8	25133_IDP_dMRI_TBSS_MD_Posterior_thalamic_radiation_L	IVW	4	0.13147	0.0407777	0.00126386	1.13595	0.768404	TRUE	5.71674e-23	dMRI
UROS	25346_IDP_dMRI_TBSS_ICVF_Genu_of_corpus_callosum	IVW	2	0.112709	0.0333109	0.000715537	0.0293713	0.863924	TRUE	8.91523e-27	dMRI
CTSB	25466_IDP_dMRI_TBSS_ISOVF_Posterior_corona_radiata_R	IVW	7	-0.0625816	0.00698267	3.17618e-19	5.89789	0.434726	TRUE	0	dMRI
RNF43	25071_IDP_dMRI_TBSS_FA_Cerebral_peduncle_L	IVW	5	0.124283	0.0257904	1.44311e-06	0.79335	0.939337	TRUE	3.10396e-34	dMRI
CXCL1	25176_IDP_dMRI_TBSS_MO_Superior_corona_radiata_R	IVW	30	0.0403187	0.0112565	0.000341221	24.9406	0.681329	TRUE	0	dMRI
ICAM5	25346_IDP_dMRI_TBSS_ICVF_Genu_of_corpus_callosum	IVW	21	0.0283984	0.00825571	0.000582038	10.9927	0.946412	TRUE	0	dMRI
TGFBR3	25315_IDP_dMRI_TBSS_L3_Posterior_limb_of_internal_capsule_L	IVW	6	-0.0699845	0.0151962	4.11683e-06	2.65031	0.753707	TRUE	9.7703e-51	dMRI
METAP1D	25272_IDP_dMRI_TBSS_L2_Superior_corona_radiata_R	IVW	2	0.472718	0.140593	0.000772898	0.519846	0.470908	TRUE	0.000976508	dMRI
TGFBR3	25458_IDP_dMRI_TBSS_ISOVF_Posterior_limb_of_internal_capsule_R	IVW	6	-0.0573766	0.0154282	0.000200064	1.99884	0.849305	TRUE	2.49633e-58	dMRI
GIT1	25079_IDP_dMRI_TBSS_FA_Anterior_corona_radiata_L	IVW	2	0.306652	0.0851075	0.000314429	0.651909	0.419431	TRUE	8.77644e-06	dMRI
TEK	25138_IDP_dMRI_TBSS_MD_Cingulum_cingulate_gyrus_R	IVW	13	-0.0422665	0.0105427	6.09567e-05	11.8347	0.459046	TRUE	0	dMRI
ERBB4	25238_IDP_dMRI_TBSS_L1_Fornix_cres+Stria_terminalis_R	IVW	10	0.0791539	0.0236308	0.000809273	10.655	0.300099	TRUE	5.30798e-151	dMRI
TGFBR3	25172_IDP_dMRI_TBSS_MO_Retrolenticular_part_of_internal_capsule_R	IVW	6	-0.158551	0.0209166	3.45142e-14	8.63117	0.124711	TRUE	1.40173e-54	dMRI
GIPC3	25372_IDP_dMRI_TBSS_ICVF_Posterior_thalamic_radiation_R	IVW	2	-0.086524	0.0268621	0.00127724	0.00130247	0.971211	TRUE	4.01688e-84	dMRI
MMUT	25217_IDP_dMRI_TBSS_L1_Anterior_limb_of_internal_capsule_L	IVW	3	-0.166545	0.0330475	4.66598e-07	0.0911688	0.955439	TRUE	1.20059e-25	dMRI
BCHE	25299_IDP_dMRI_TBSS_L3_Body_of_corpus_callosum	IVW	25	-0.0235119	0.00705759	0.000864006	21.4541	0.611816	TRUE	0	dMRI
CD164	25383_IDP_dMRI_TBSS_ICVF_Fornix_cres+Stria_terminalis_L	IVW	3	-0.0449003	0.0113233	7.33062e-05	0.234022	0.889576	TRUE	1.54306e-83	dMRI
PCSK7	25213_IDP_dMRI_TBSS_L1_Superior_cerebellar_peduncle_L	IVW	5	0.0686168	0.0174243	8.21665e-05	7.35441	0.118303	TRUE	5.30931e-168	dMRI
THSD1	25229_IDP_dMRI_TBSS_L1_Posterior_thalamic_radiation_L	IVW	9	0.0975083	0.00929417	9.46691e-26	6.7806	0.560479	TRUE	2.75896e-48	dMRI
RNF43	25231_IDP_dMRI_TBSS_L1_Sagittal_stratum_L	IVW	5	-0.0907163	0.0269077	0.000747887	5.14513	0.272727	TRUE	1.77035e-31	dMRI
TFPI	25141_IDP_dMRI_TBSS_MD_Cingulum_hippocampus_L	IVW	15	0.0460941	0.00991402	3.32924e-06	11.4953	0.646763	TRUE	3.44259e-284	dMRI
LRP11	25124_IDP_dMRI_TBSS_MD_Retrolenticular_part_of_internal_capsule_R	IVW	9	0.0349136	0.0107117	0.00111648	2.62305	0.955746	TRUE	4.05139e-238	dMRI
PILRB	25058_IDP_dMRI_TBSS_FA_Genu_of_corpus_callosum	IVW	22	0.023219	0.00537844	1.58128e-05	24.2384	0.281651	TRUE	0	dMRI
ANXA11	25111_IDP_dMRI_TBSS_MD_Corticospinal_tract_L	IVW	2	0.28679	0.0865123	0.000916367	0.0517388	0.820065	TRUE	2.16893e-05	dMRI
LTBP2	25293_IDP_dMRI_TBSS_L2_Uncinate_fasciculus_L	IVW	5	-0.232658	0.0395322	3.97392e-09	1.73928	0.783571	TRUE	1.91899e-51	dMRI
ICAM3	25116_IDP_dMRI_TBSS_MD_Superior_cerebellar_peduncle_R	IVW	10	-0.0463563	0.00957959	1.30447e-06	5.28895	0.808427	TRUE	7.04585e-132	dMRI
UROS	25386_IDP_dMRI_TBSS_ICVF_Superior_fronto-occipital_fasciculus_R	IVW	2	0.143275	0.0301804	2.06168e-06	0.011627	0.914132	TRUE	6.40827e-24	dMRI
ADGRB3	25080_IDP_dMRI_TBSS_FA_Superior_corona_radiata_R	IVW	42	0.0166978	0.00412343	5.13307e-05	35.3513	0.719179	TRUE	0	dMRI
CTSB	25277_IDP_dMRI_TBSS_L2_Posterior_thalamic_radiation_L	IVW	7	-0.0429145	0.00812238	1.26744e-07	7.7345	0.258207	TRUE	0	dMRI
PTH1R	25446_IDP_dMRI_TBSS_ISOVF_Corticospinal_tract_R	IVW	8	0.0531641	0.0163101	0.00111574	6.73509	0.456974	TRUE	1.90116e-40	dMRI
PCSK7	25285_IDP_dMRI_TBSS_L2_Cingulum_hippocampus_L	IVW	5	-0.0640591	0.0160133	6.32421e-05	2.28415	0.683657	TRUE	3.12226e-174	dMRI
ASAH2	25460_IDP_dMRI_TBSS_ISOVF_Retrolenticular_part_of_internal_capsule_R	IVW	25	-0.0316124	0.00962616	0.0010234	20.7125	0.655622	TRUE	0	dMRI
AKT3	25117_IDP_dMRI_TBSS_MD_Superior_cerebellar_peduncle_L	IVW	2	-0.542847	0.119703	5.76153e-06	0.034849	0.851912	TRUE	0.00846987	dMRI
PGD	25277_IDP_dMRI_TBSS_L2_Posterior_thalamic_radiation_L	IVW	4	-0.0586363	0.0169442	0.00053907	1.31089	0.726548	TRUE	6.84878e-148	dMRI
CTSS	25270_IDP_dMRI_TBSS_L2_Anterior_corona_radiata_R	IVW	20	0.025405	0.00767049	0.000926154	23.9191	0.199275	TRUE	0	dMRI
IL31RA	25473_IDP_dMRI_TBSS_ISOVF_External_capsule_L	IVW	26	0.0160193	0.00467443	0.000610299	25.5898	0.429742	TRUE	0	dMRI
ANGPTL3	25283_IDP_dMRI_TBSS_L2_Cingulum_cingulate_gyrus_L	IVW	7	-0.0276135	0.00587093	2.55839e-06	2.01684	0.918143	TRUE	1.95375e-190	dMRI
OMG	25425_IDP_dMRI_TBSS_OD_External_capsule_L	IVW	4	-0.339892	0.101902	0.000851492	5.18512	0.158733	TRUE	1.73758e-17	dMRI
PILRB	25294_IDP_dMRI_TBSS_L2_Tapetum_R	IVW	22	-0.0210787	0.00517796	4.68438e-05	18.8093	0.59737	TRUE	0	dMRI
NID2	25188_IDP_dMRI_TBSS_MO_Cingulum_hippocampus_R	IVW	15	-0.0304112	0.00729858	3.08992e-05	16.1455	0.304572	TRUE	9.08612e-263	dMRI
APOF	25057_IDP_dMRI_TBSS_FA_Pontine_crossing_tract	IVW	7	0.115398	0.0304756	0.000152734	4.28838	0.637713	TRUE	1.92598e-90	dMRI
PIK3IP1	25486_IDP_dMRI_TBSS_ISOVF_Tapetum_R	IVW	8	-0.0517292	0.0145328	0.000371611	6.48137	0.484794	TRUE	6.47957e-241	dMRI
ITPA	25277_IDP_dMRI_TBSS_L2_Posterior_thalamic_radiation_L	IVW	10	0.0418167	0.0115285	0.000286471	8.3017	0.504051	TRUE	0	dMRI
MDK	25369_IDP_dMRI_TBSS_ICVF_Superior_corona_radiata_L	IVW	6	-0.207062	0.0333895	5.59549e-10	6.17955	0.289138	TRUE	1.62442e-38	dMRI
MANF	25070_IDP_dMRI_TBSS_FA_Cerebral_peduncle_R	IVW	4	-0.186916	0.0364476	2.92293e-07	0.418408	0.936414	TRUE	5.42271e-13	dMRI
PRKAR2A	25277_IDP_dMRI_TBSS_L2_Posterior_thalamic_radiation_L	IVW	5	-0.228279	0.0185294	7.08363e-35	6.13531	0.189269	TRUE	1.4917e-15	dMRI
HSDL2	25329_IDP_dMRI_TBSS_L3_External_capsule_L	IVW	11	0.0496	0.0126311	8.6078e-05	12.9389	0.227107	TRUE	4.93093e-271	dMRI
GHR	25254_IDP_dMRI_TBSS_L2_Corticospinal_tract_R	IVW	17	-0.0353288	0.0100103	0.00041674	11.1859	0.79787	TRUE	0	dMRI
SELE	25397_IDP_dMRI_TBSS_OD_Fornix	IVW	2	0.134497	0.0381685	0.000425452	0.163357	0.686085	TRUE	9.09389e-18	dMRI
GALNT3	25453_IDP_dMRI_TBSS_ISOVF_Superior_cerebellar_peduncle_L	IVW	9	0.0612305	0.0149566	4.24224e-05	4.0115	0.856085	TRUE	2.96305e-225	dMRI
MDH1	25142_IDP_dMRI_TBSS_MD_Fornix_cres+Stria_terminalis_R	IVW	5	-0.185363	0.0381583	1.18738e-06	6.50628	0.164395	TRUE	1.11741e-26	dMRI
GP1BA	25095_IDP_dMRI_TBSS_FA_Fornix_cres+Stria_terminalis_L	IVW	3	0.176227	0.0378789	3.2812e-06	1.63307	0.44196	TRUE	3.21586e-24	dMRI
OPLAH	25375_IDP_dMRI_TBSS_ICVF_Sagittal_stratum_L	IVW	2	0.187775	0.0344204	4.88786e-08	0.358166	0.549527	TRUE	1.21114e-46	dMRI
MMUT	25313_IDP_dMRI_TBSS_L3_Anterior_limb_of_internal_capsule_L	IVW	3	-0.196793	0.0335674	4.55635e-09	2.76802	0.250571	TRUE	2.92942e-22	dMRI
GAL	25221_IDP_dMRI_TBSS_L1_Retrolenticular_part_of_internal_capsule_L	IVW	4	-0.165348	0.0474876	0.000497841	2.97886	0.394896	TRUE	3.9779e-22	dMRI
CTSB	25486_IDP_dMRI_TBSS_ISOVF_Tapetum_R	IVW	7	-0.0444968	0.0094301	2.3748e-06	9.51099	0.146814	TRUE	0	dMRI
CDHR5	25163_IDP_dMRI_TBSS_MO_Inferior_cerebellar_peduncle_L	IVW	17	0.050451	0.0107115	2.4771e-06	12.8438	0.684144	TRUE	0	dMRI
FAM3D	25340_IDP_dMRI_TBSS_L3_Uncinate_fasciculus_R	IVW	4	0.0505837	0.011358	8.44476e-06	1.82548	0.609406	TRUE	5.86448e-106	dMRI
IL18BP	25138_IDP_dMRI_TBSS_MD_Cingulum_cingulate_gyrus_R	IVW	2	0.323621	0.0945149	0.000617014	2.45515	0.11714	TRUE	0.000498234	dMRI
BLMH	25207_IDP_dMRI_TBSS_L1_Corticospinal_tract_L	IVW	12	-0.0446173	0.0119847	0.000196971	8.92091	0.629193	TRUE	0	dMRI
ITGAV	25379_IDP_dMRI_TBSS_ICVF_Cingulum_cingulate_gyrus_L	IVW	9	0.0917824	0.0278935	0.00100023	10.6696	0.221134	TRUE	2.31636e-75	dMRI
RALB	25429_IDP_dMRI_TBSS_OD_Cingulum_hippocampus_L	IVW	3	0.237231	0.0370537	1.53e-10	2.9851	0.224799	TRUE	8.91923e-20	dMRI
TNFSF13	25253_IDP_dMRI_TBSS_L2_Fornix	IVW	6	0.0853041	0.0220083	0.00010619	2.6377	0.75563	TRUE	5.53492e-123	dMRI
HSPB1	25353_IDP_dMRI_TBSS_ICVF_Medial_lemniscus_L	IVW	14	0.0426434	0.00946034	6.55663e-06	11.3316	0.58306	TRUE	0	dMRI
ICAM1	25124_IDP_dMRI_TBSS_MD_Retrolenticular_part_of_internal_capsule_R	IVW	12	-0.0308903	0.00789087	9.05185e-05	13.7161	0.249102	TRUE	4.83041e-186	dMRI
WFDC2	25292_IDP_dMRI_TBSS_L2_Uncinate_fasciculus_R	IVW	2	-0.285839	0.0716916	6.68958e-05	0.268258	0.604503	TRUE	3.74445e-08	dMRI
BLMH	25461_IDP_dMRI_TBSS_ISOVF_Retrolenticular_part_of_internal_capsule_L	IVW	12	-0.0588128	0.0119593	8.75533e-07	10.5762	0.47942	TRUE	0	dMRI
PROCR	25355_IDP_dMRI_TBSS_ICVF_Inferior_cerebellar_peduncle_L	IVW	13	0.0315884	0.00713081	9.43e-06	6.79487	0.870866	TRUE	0	dMRI
ZP3	25159_IDP_dMRI_TBSS_MO_Corticospinal_tract_L	IVW	29	0.0234084	0.00599957	9.55275e-05	28.8812	0.418574	TRUE	0	dMRI
PSAP	25159_IDP_dMRI_TBSS_MO_Corticospinal_tract_L	IVW	8	-0.0784893	0.018818	3.03304e-05	11.5039	0.118099	TRUE	1.30295e-109	dMRI
CDH3	25278_IDP_dMRI_TBSS_L2_Sagittal_stratum_R	IVW	4	0.107851	0.0221425	1.11175e-06	3.18085	0.364574	TRUE	9.07678e-20	dMRI
CD177	25106_IDP_dMRI_TBSS_MD_Genu_of_corpus_callosum	IVW	28	-0.0195377	0.00600185	0.00113285	30.6765	0.284629	TRUE	0	dMRI
RNF43	25229_IDP_dMRI_TBSS_L1_Posterior_thalamic_radiation_L	IVW	5	-0.0939575	0.0255878	0.000240697	4.21202	0.378072	TRUE	4.72617e-35	dMRI
BTN1A1	25177_IDP_dMRI_TBSS_MO_Superior_corona_radiata_L	IVW	6	-0.0591188	0.00892343	3.46958e-11	7.47526	0.187625	TRUE	4.7016e-175	dMRI
ADAM15	25236_IDP_dMRI_TBSS_L1_Cingulum_hippocampus_R	IVW	12	0.0162526	0.00309788	1.55127e-07	16.9553	0.109206	TRUE	0	dMRI
LBP	25137_IDP_dMRI_TBSS_MD_External_capsule_L	IVW	19	0.0377391	0.0100825	0.000181816	15.5588	0.623311	TRUE	0	dMRI
SCARF2	25371_IDP_dMRI_TBSS_ICVF_Posterior_corona_radiata_L	IVW	3	-0.109078	0.0254119	1.76748e-05	3.68821	0.158167	TRUE	1.02221e-80	dMRI
ANGPTL1	25176_IDP_dMRI_TBSS_MO_Superior_corona_radiata_R	IVW	14	-0.0532275	0.0145137	0.000245036	15.3985	0.283141	TRUE	0	dMRI
PPP1R14D	25142_IDP_dMRI_TBSS_MD_Fornix_cres+Stria_terminalis_R	IVW	2	-0.238709	0.0668929	0.000358991	0.0341154	0.853461	TRUE	1.47432e-06	dMRI
IL31RA	25133_IDP_dMRI_TBSS_MD_Posterior_thalamic_radiation_L	IVW	26	0.0323666	0.00486772	2.94642e-11	32.7348	0.137833	TRUE	0	dMRI
LRRC37A2	25080_IDP_dMRI_TBSS_FA_Superior_corona_radiata_R	IVW	19	-0.0207986	0.00520908	6.53088e-05	20.9166	0.283639	TRUE	0	dMRI
BTC	25144_IDP_dMRI_TBSS_MD_Superior_longitudinal_fasciculus_R	IVW	9	-0.0488109	0.010968	8.57562e-06	8.16287	0.417724	TRUE	1.63273e-160	dMRI
VASN	25076_IDP_dMRI_TBSS_FA_Retrolenticular_part_of_internal_capsule_R	IVW	12	-0.0387137	0.0117419	0.000977044	10.6484	0.473176	TRUE	0	dMRI
BTN1A1	25424_IDP_dMRI_TBSS_OD_External_capsule_R	IVW	6	0.0261249	0.00723567	0.000305531	1.21879	0.943063	TRUE	4.59965e-197	dMRI
UMOD	25222_IDP_dMRI_TBSS_L1_Anterior_corona_radiata_R	IVW	23	0.0248737	0.00668069	0.000196699	23.976	0.348489	TRUE	0	dMRI
GBP2	25138_IDP_dMRI_TBSS_MD_Cingulum_cingulate_gyrus_R	IVW	4	0.140807	0.0417414	0.000742679	0.429114	0.934165	TRUE	1.1158e-30	dMRI
PKD2	25359_IDP_dMRI_TBSS_ICVF_Cerebral_peduncle_L	IVW	2	-0.477717	0.0867279	3.6247e-08	0.102468	0.748888	TRUE	1.98708e-05	dMRI
WWP2	25228_IDP_dMRI_TBSS_L1_Posterior_thalamic_radiation_R	IVW	6	-0.0693626	0.0190162	0.000264749	1.24172	0.940813	TRUE	5.37284e-146	dMRI
ITGAL	25439_IDP_dMRI_TBSS_OD_Tapetum_L	IVW	5	-0.13123	0.0370687	0.000399837	1.85724	0.761995	TRUE	8.19383e-52	dMRI
RALY	25223_IDP_dMRI_TBSS_L1_Anterior_corona_radiata_L	IVW	4	0.229706	0.0571735	5.87703e-05	2.36908	0.499417	TRUE	2.12741e-13	dMRI
FAM3D	25421_IDP_dMRI_TBSS_OD_Posterior_thalamic_radiation_L	IVW	4	-0.0403274	0.0111872	0.000312428	0.167698	0.982627	TRUE	1.91156e-108	dMRI
RNF43	25340_IDP_dMRI_TBSS_L3_Uncinate_fasciculus_R	IVW	5	0.123381	0.0266989	3.81512e-06	0.766257	0.942914	TRUE	3.63509e-36	dMRI
RNF43	25414_IDP_dMRI_TBSS_OD_Anterior_corona_radiata_R	IVW	5	0.240811	0.0336198	7.90601e-13	6.10942	0.191124	TRUE	1.62412e-26	dMRI
AIF1L	25235_IDP_dMRI_TBSS_L1_Cingulum_cingulate_gyrus_L	IVW	2	0.085978	0.0253396	0.000691238	0.208147	0.648224	TRUE	5.04358e-94	dMRI
ADAM22	25131_IDP_dMRI_TBSS_MD_Posterior_corona_radiata_L	IVW	13	0.0367232	0.0097214	0.00015837	14.4334	0.27389	TRUE	0	dMRI
VSNL1	25425_IDP_dMRI_TBSS_OD_External_capsule_L	IVW	6	-0.0715417	0.0147764	1.28776e-06	5.0379	0.411273	TRUE	4.28147e-192	dMRI
ADAM15	25335_IDP_dMRI_TBSS_L3_Fornix_cres+Stria_terminalis_L	IVW	12	-0.0294371	0.00245472	3.9131e-33	8.40251	0.676858	TRUE	0	dMRI
LDLRAP1	25344_IDP_dMRI_TBSS_ICVF_Middle_cerebellar_peduncle	IVW	2	-0.212424	0.0306211	4.00014e-12	0.0209059	0.885035	TRUE	2.09805e-11	dMRI
CHCHD6	25309_IDP_dMRI_TBSS_L3_Superior_cerebellar_peduncle_L	IVW	5	0.0530346	0.0150945	0.000442255	1.72891	0.785459	TRUE	2.72282e-148	dMRI
CSF2	25472_IDP_dMRI_TBSS_ISOVF_External_capsule_R	IVW	6	-0.0833229	0.00703076	2.1216e-32	4.10797	0.533978	TRUE	1.21946e-143	dMRI
PLA2G15	25364_IDP_dMRI_TBSS_ICVF_Retrolenticular_part_of_internal_capsule_R	IVW	12	0.0720733	0.0185811	0.000104953	13.223	0.279003	TRUE	2.39382e-274	dMRI
FAM3D	25123_IDP_dMRI_TBSS_MD_Posterior_limb_of_internal_capsule_L	IVW	4	0.0700877	0.01255	2.34107e-08	4.16123	0.244572	TRUE	2.64626e-99	dMRI
PBLD	25151_IDP_dMRI_TBSS_MD_Tapetum_L	IVW	20	0.045109	0.012614	0.000348744	18.7058	0.475853	TRUE	0	dMRI
IDI2	25085_IDP_dMRI_TBSS_FA_Posterior_thalamic_radiation_L	IVW	14	-0.0743707	0.0132749	2.11469e-08	8.60126	0.802347	TRUE	3.54795e-251	dMRI
CA13	25201_IDP_dMRI_TBSS_L1_Pontine_crossing_tract	IVW	8	0.0646728	0.0161321	6.09909e-05	4.88229	0.674326	TRUE	0	dMRI
FCRLB	25235_IDP_dMRI_TBSS_L1_Cingulum_cingulate_gyrus_L	IVW	26	0.0286589	0.00713586	5.9149e-05	24.5573	0.48739	TRUE	0	dMRI
SPINT3	25088_IDP_dMRI_TBSS_FA_External_capsule_R	IVW	2	-0.241371	0.0660127	0.000255755	0.779859	0.377184	TRUE	7.62074e-28	dMRI
GIPC2	25159_IDP_dMRI_TBSS_MO_Corticospinal_tract_L	IVW	8	0.0431074	0.0106738	5.37705e-05	5.59273	0.588024	TRUE	6.09854e-241	dMRI
CA13	25105_IDP_dMRI_TBSS_MD_Pontine_crossing_tract	IVW	8	0.067992	0.0165313	3.90682e-05	2.80415	0.902509	TRUE	0	dMRI
CST5	25134_IDP_dMRI_TBSS_MD_Sagittal_stratum_R	IVW	25	-0.0352021	0.0107118	0.00101522	20.8551	0.647258	TRUE	0	dMRI
CDH3	25296_IDP_dMRI_TBSS_L3_Middle_cerebellar_peduncle	IVW	4	0.182778	0.0218221	5.48374e-17	0.418705	0.936352	TRUE	1.2936e-17	dMRI
LRRC37A2	25134_IDP_dMRI_TBSS_MD_Sagittal_stratum_R	IVW	19	0.0248132	0.00479212	2.24376e-07	20.5881	0.300702	TRUE	0	dMRI
ITIH4	25475_IDP_dMRI_TBSS_ISOVF_Cingulum_cingulate_gyrus_L	IVW	13	0.0625551	0.0135969	4.2108e-06	12.1594	0.432961	TRUE	0	dMRI
PILRB	25366_IDP_dMRI_TBSS_ICVF_Anterior_corona_radiata_R	IVW	22	0.0321265	0.00538691	2.46425e-09	24.6998	0.260399	TRUE	0	dMRI
GDF15	25127_IDP_dMRI_TBSS_MD_Anterior_corona_radiata_L	IVW	7	0.0869116	0.025411	0.000625685	6.46161	0.373511	TRUE	4.39228e-97	dMRI
GLO1	25279_IDP_dMRI_TBSS_L2_Sagittal_stratum_L	IVW	6	0.0419248	0.00644208	7.61749e-11	1.69075	0.890063	TRUE	1.99616e-146	dMRI
CTRL	25457_IDP_dMRI_TBSS_ISOVF_Anterior_limb_of_internal_capsule_L	IVW	3	-0.362359	0.0761156	1.92985e-06	0.146077	0.929565	TRUE	8.2516e-10	dMRI
TEF	25190_IDP_dMRI_TBSS_MO_Fornix_cres+Stria_terminalis_R	IVW	3	0.158563	0.029418	7.04564e-08	3.18926	0.202984	TRUE	5.37424e-18	dMRI
SNCG	25061_IDP_dMRI_TBSS_FA_Fornix	IVW	29	-0.027727	0.00784603	0.000409495	19.1635	0.893014	TRUE	0	dMRI
CRISP3	25364_IDP_dMRI_TBSS_ICVF_Retrolenticular_part_of_internal_capsule_R	IVW	25	-0.0211584	0.00657792	0.00129727	24.6802	0.423299	TRUE	0	dMRI
ICAM1	25370_IDP_dMRI_TBSS_ICVF_Posterior_corona_radiata_R	IVW	12	0.0308875	0.00764076	5.28939e-05	12.942	0.297132	TRUE	6.77896e-186	dMRI
ADAM22	25083_IDP_dMRI_TBSS_FA_Posterior_corona_radiata_L	IVW	13	-0.0329526	0.00962155	0.000615085	10.3057	0.58916	TRUE	0	dMRI
CTSB	25199_IDP_dMRI_TBSS_MO_Tapetum_L	IVW	7	0.0492976	0.00747897	4.35396e-11	5.54867	0.475594	TRUE	0	dMRI
PLAT	25064_IDP_dMRI_TBSS_FA_Medial_lemniscus_R	IVW	2	-0.270829	0.0815583	0.000897969	0.418706	0.517583	TRUE	3.86778e-12	dMRI
PRKAR2A	25440_IDP_dMRI_TBSS_ISOVF_Middle_cerebellar_peduncle	IVW	5	-0.32548	0.0153576	1.0973e-99	1.27949	0.864845	TRUE	6.72787e-12	dMRI
ITIH4	25280_IDP_dMRI_TBSS_L2_External_capsule_R	IVW	13	0.0509087	0.0128093	7.0565e-05	5.71048	0.929967	TRUE	0	dMRI
ASPN	25236_IDP_dMRI_TBSS_L1_Cingulum_hippocampus_R	IVW	7	0.0816227	0.014103	7.13889e-09	6.74091	0.345474	TRUE	4.32552e-244	dMRI
CCDC134	25394_IDP_dMRI_TBSS_OD_Genu_of_corpus_callosum	IVW	3	0.21561	0.0607105	0.00038313	1.31676	0.517688	TRUE	5.73734e-11	dMRI
CD55	25352_IDP_dMRI_TBSS_ICVF_Medial_lemniscus_R	IVW	12	-0.0408016	0.0110918	0.000234585	6.37759	0.847021	TRUE	2.1967e-266	dMRI
TSPAN8	25196_IDP_dMRI_TBSS_MO_Uncinate_fasciculus_R	IVW	6	-0.0674967	0.0180707	0.000187606	5.36163	0.373358	TRUE	4.83209e-166	dMRI
APCS	25382_IDP_dMRI_TBSS_ICVF_Fornix_cres+Stria_terminalis_R	IVW	5	0.0649204	0.0175282	0.000212411	0.598065	0.963278	TRUE	1.17572e-121	dMRI
FCRLB	25326_IDP_dMRI_TBSS_L3_Sagittal_stratum_R	IVW	26	0.0268951	0.00752141	0.00034916	27.3236	0.339915	TRUE	0	dMRI
ICAM3	25078_IDP_dMRI_TBSS_FA_Anterior_corona_radiata_R	IVW	10	0.0734589	0.0112076	5.58788e-11	11.3255	0.254053	TRUE	3.96045e-116	dMRI
OPLAH	25298_IDP_dMRI_TBSS_L3_Genu_of_corpus_callosum	IVW	2	-0.329495	0.0320946	9.98838e-25	1.45021	0.228495	TRUE	2.0648e-30	dMRI
ITGAV	25346_IDP_dMRI_TBSS_ICVF_Genu_of_corpus_callosum	IVW	9	0.123576	0.0248307	6.46624e-07	6.17301	0.627859	TRUE	6.82884e-73	dMRI
SELE	25330_IDP_dMRI_TBSS_L3_Cingulum_cingulate_gyrus_R	IVW	2	0.115212	0.0348454	0.00094507	0.214261	0.643448	TRUE	2.63639e-19	dMRI
OPLAH	25145_IDP_dMRI_TBSS_MD_Superior_longitudinal_fasciculus_L	IVW	2	-0.126616	0.0334014	0.000150204	0.218276	0.640357	TRUE	1.36734e-53	dMRI
CLEC7A	25436_IDP_dMRI_TBSS_OD_Uncinate_fasciculus_R	IVW	18	0.0450873	0.0108449	3.21827e-05	22.9183	0.15193	TRUE	0	dMRI
COL2A1	25366_IDP_dMRI_TBSS_ICVF_Anterior_corona_radiata_R	IVW	11	0.0321291	0.00939789	0.000629073	13.2231	0.211462	TRUE	0	dMRI
RTN4R	25179_IDP_dMRI_TBSS_MO_Posterior_corona_radiata_L	IVW	8	0.0761837	0.0203898	0.000186693	11.5296	0.117127	TRUE	6.9451e-168	dMRI
COMT	25152_IDP_dMRI_TBSS_MO_Middle_cerebellar_peduncle	IVW	6	0.0836252	0.0249466	0.000801815	2.06893	0.839527	TRUE	3.96063e-108	dMRI
FCRLB	25120_IDP_dMRI_TBSS_MD_Anterior_limb_of_internal_capsule_R	IVW	26	0.0218332	0.00665547	0.00103628	23.2104	0.565276	TRUE	0	dMRI
COMMD1	25321_IDP_dMRI_TBSS_L3_Superior_corona_radiata_L	IVW	6	0.0696162	0.0211668	0.00100567	4.92334	0.425307	TRUE	1.64742e-115	dMRI
TNFRSF11A	25215_IDP_dMRI_TBSS_L1_Cerebral_peduncle_L	IVW	11	0.0363448	0.0104087	0.000479832	8.17886	0.611371	TRUE	0	dMRI
OLFM4	25473_IDP_dMRI_TBSS_ISOVF_External_capsule_L	IVW	26	0.0263754	0.00786899	0.000802831	22.7596	0.5916	TRUE	0	dMRI
IL17RB	25190_IDP_dMRI_TBSS_MO_Fornix_cres+Stria_terminalis_R	IVW	18	-0.05197	0.0121363	1.8505e-05	17.8762	0.396693	TRUE	0	dMRI
RBPMS2	25161_IDP_dMRI_TBSS_MO_Medial_lemniscus_L	IVW	4	-0.156686	0.0216141	4.19192e-13	2.75282	0.431326	TRUE	3.76559e-15	dMRI
CDH3	25358_IDP_dMRI_TBSS_ICVF_Cerebral_peduncle_R	IVW	4	-0.262919	0.0308668	1.62562e-17	5.98312	0.112434	TRUE	7.56291e-16	dMRI
RARRES1	25295_IDP_dMRI_TBSS_L2_Tapetum_L	IVW	12	0.0575871	0.0114086	4.47202e-07	9.81381	0.547209	TRUE	0	dMRI
PILRB	25306_IDP_dMRI_TBSS_L3_Inferior_cerebellar_peduncle_R	IVW	22	-0.0224424	0.00593739	0.000156928	27.5313	0.153952	TRUE	0	dMRI
BCHE	25193_IDP_dMRI_TBSS_MO_Superior_longitudinal_fasciculus_L	IVW	25	0.0319727	0.00751175	2.07785e-05	16.8763	0.853891	TRUE	0	dMRI
WWP2	25131_IDP_dMRI_TBSS_MD_Posterior_corona_radiata_L	IVW	6	0.102429	0.0189781	6.76945e-08	3.8943	0.564732	TRUE	2.28545e-136	dMRI
BTN2A1	25414_IDP_dMRI_TBSS_OD_Anterior_corona_radiata_R	IVW	16	-0.0256213	0.00276861	2.15812e-20	20.41	0.156764	TRUE	0	dMRI
FCRLB	25483_IDP_dMRI_TBSS_ISOVF_Superior_fronto-occipital_fasciculus_L	IVW	26	0.0270287	0.00775909	0.000494925	30.4836	0.20669	TRUE	0	dMRI
TNFRSF11A	25217_IDP_dMRI_TBSS_L1_Anterior_limb_of_internal_capsule_L	IVW	11	0.033088	0.00985145	0.000783123	10.3373	0.411414	TRUE	0	dMRI
PDE5A	25275_IDP_dMRI_TBSS_L2_Posterior_corona_radiata_L	IVW	4	-0.0737908	0.0159984	3.98094e-06	1.13076	0.769653	TRUE	8.89653e-76	dMRI
LBP	25123_IDP_dMRI_TBSS_MD_Posterior_limb_of_internal_capsule_L	IVW	19	0.0534416	0.0103176	2.22292e-07	17.0025	0.52293	TRUE	0	dMRI
COL2A1	25346_IDP_dMRI_TBSS_ICVF_Genu_of_corpus_callosum	IVW	11	0.0395055	0.00930588	2.18381e-05	11.567	0.31508	TRUE	0	dMRI
PLAU	25389_IDP_dMRI_TBSS_ICVF_Uncinate_fasciculus_L	IVW	8	-0.0902515	0.0279622	0.00124822	11.6304	0.113388	TRUE	1.72608e-39	dMRI
FGF2	25193_IDP_dMRI_TBSS_MO_Superior_longitudinal_fasciculus_L	IVW	14	0.0367728	0.00965911	0.000140631	18.9127	0.125834	TRUE	0	dMRI
OPLAH	25321_IDP_dMRI_TBSS_L3_Superior_corona_radiata_L	IVW	2	-0.149023	0.0313869	2.05505e-06	0.221959	0.637552	TRUE	2.20325e-50	dMRI
MDK	25387_IDP_dMRI_TBSS_ICVF_Superior_fronto-occipital_fasciculus_L	IVW	6	-0.217509	0.0282741	1.43854e-14	0.839065	0.974475	TRUE	8.51335e-42	dMRI
FN1	25069_IDP_dMRI_TBSS_FA_Superior_cerebellar_peduncle_L	IVW	5	0.0626651	0.0173007	0.000292207	1.00036	0.909742	TRUE	7.70472e-104	dMRI
GPR37	25258_IDP_dMRI_TBSS_L2_Inferior_cerebellar_peduncle_R	IVW	15	0.038543	0.0116449	0.000933453	16.7473	0.269893	TRUE	0	dMRI
SORT1	25185_IDP_dMRI_TBSS_MO_External_capsule_L	IVW	4	0.116033	0.0304732	0.000140258	3.64031	0.303015	TRUE	7.22441e-67	dMRI
ADAM15	25118_IDP_dMRI_TBSS_MD_Cerebral_peduncle_R	IVW	12	-0.0449699	0.00278832	1.62272e-58	12.4363	0.331755	TRUE	0	dMRI
THSD1	25444_IDP_dMRI_TBSS_ISOVF_Splenium_of_corpus_callosum	IVW	9	-0.052557	0.009734	6.68932e-08	4.84821	0.773669	TRUE	2.63818e-50	dMRI
HMOX2	25459_IDP_dMRI_TBSS_ISOVF_Posterior_limb_of_internal_capsule_L	IVW	2	0.227612	0.0686652	0.00091704	1.28774	0.256466	TRUE	6.27642e-13	dMRI
CDH3	25404_IDP_dMRI_TBSS_OD_Superior_cerebellar_peduncle_R	IVW	4	0.0948501	0.0204846	3.65136e-06	2.15874	0.540121	TRUE	2.47325e-21	dMRI
AXIN1	25240_IDP_dMRI_TBSS_L1_Superior_longitudinal_fasciculus_R	IVW	2	0.466223	0.110142	2.30684e-05	0.778284	0.377667	TRUE	0.00404249	dMRI
GFAP	25174_IDP_dMRI_TBSS_MO_Anterior_corona_radiata_R	IVW	6	-0.14613	0.0416568	0.00045155	8.43022	0.134065	TRUE	7.76338e-31	dMRI
COL2A1	25083_IDP_dMRI_TBSS_FA_Posterior_corona_radiata_L	IVW	11	0.0310384	0.00879628	0.000417794	6.75737	0.748135	TRUE	0	dMRI
SPON1	25194_IDP_dMRI_TBSS_MO_Superior_fronto-occipital_fasciculus_R	IVW	14	-0.0831777	0.0153776	6.33754e-08	11.1556	0.597786	TRUE	4.37652e-154	dMRI
CCDC134	25230_IDP_dMRI_TBSS_L1_Sagittal_stratum_R	IVW	3	0.192808	0.0542608	0.000380358	0.0934807	0.954335	TRUE	2.97292e-11	dMRI
TOR1AIP1	25464_IDP_dMRI_TBSS_ISOVF_Superior_corona_radiata_R	IVW	14	0.023837	0.00541038	1.05401e-05	5.19368	0.970678	TRUE	0	dMRI
SELE	25137_IDP_dMRI_TBSS_MD_External_capsule_L	IVW	2	0.121919	0.0335704	0.000281525	0.212761	0.644612	TRUE	3.88326e-19	dMRI
ATP5IF1	25200_IDP_dMRI_TBSS_L1_Middle_cerebellar_peduncle	IVW	3	-0.153467	0.0324527	2.25698e-06	2.11558	0.347222	TRUE	1.96995e-23	dMRI
MDH1	25419_IDP_dMRI_TBSS_OD_Posterior_corona_radiata_L	IVW	5	0.103962	0.0317744	0.00106837	1.89904	0.754322	TRUE	7.48202e-34	dMRI
RSPO3	25256_IDP_dMRI_TBSS_L2_Medial_lemniscus_R	IVW	10	-0.0879978	0.0231045	0.000139708	6.38983	0.700357	TRUE	9.57614e-81	dMRI
IL18BP	25238_IDP_dMRI_TBSS_L1_Fornix_cres+Stria_terminalis_R	IVW	2	0.42117	0.0974504	1.54697e-05	0.16016	0.689009	TRUE	0.00133576	dMRI
ASPN	25144_IDP_dMRI_TBSS_MD_Superior_longitudinal_fasciculus_R	IVW	7	0.0581992	0.0136326	1.96236e-05	5.43293	0.4896	TRUE	6.51613e-246	dMRI
SCARF2	25145_IDP_dMRI_TBSS_MD_Superior_longitudinal_fasciculus_L	IVW	3	0.0924782	0.0249309	0.000207764	2.29762	0.317014	TRUE	8.40093e-85	dMRI
CCDC134	25421_IDP_dMRI_TBSS_OD_Posterior_thalamic_radiation_L	IVW	3	-0.25243	0.0607486	3.2483e-05	2.61289	0.270781	TRUE	1.85586e-10	dMRI
VSNL1	25412_IDP_dMRI_TBSS_OD_Retrolenticular_part_of_internal_capsule_R	IVW	6	-0.0463866	0.014286	0.0011663	2.7425	0.739611	TRUE	1.18877e-199	dMRI
AARSD1	25401_IDP_dMRI_TBSS_OD_Medial_lemniscus_L	IVW	3	0.121244	0.0293848	3.69036e-05	3.66538	0.159982	TRUE	6.15425e-34	dMRI
ATP5IF1	25240_IDP_dMRI_TBSS_L1_Superior_longitudinal_fasciculus_R	IVW	3	-0.20797	0.0376187	3.23193e-08	3.63791	0.162195	TRUE	1.98835e-20	dMRI
PTH1R	25333_IDP_dMRI_TBSS_L3_Cingulum_hippocampus_L	IVW	8	0.0690058	0.0160431	1.69828e-05	2.97513	0.887294	TRUE	5.16102e-42	dMRI
GFRA1	25265_IDP_dMRI_TBSS_L2_Anterior_limb_of_internal_capsule_L	IVW	6	-0.064856	0.00748785	4.65592e-18	5.00146	0.415702	TRUE	2.66997e-104	dMRI
CD209	25146_IDP_dMRI_TBSS_MD_Superior_fronto-occipital_fasciculus_R	IVW	4	0.0706377	0.0182818	0.000111623	2.33251	0.506321	TRUE	1.77781e-108	dMRI
GIPC2	25093_IDP_dMRI_TBSS_FA_Cingulum_hippocampus_L	IVW	8	0.0445181	0.0103811	1.79965e-05	5.12922	0.644198	TRUE	7.52831e-247	dMRI
CETN3	25404_IDP_dMRI_TBSS_OD_Superior_cerebellar_peduncle_R	IVW	3	-0.0873997	0.022847	0.00013054	2.04864	0.35904	TRUE	7.07876e-63	dMRI
PROCR	25087_IDP_dMRI_TBSS_FA_Sagittal_stratum_L	IVW	13	-0.0427247	0.00755066	1.5279e-08	7.56956	0.817799	TRUE	0	dMRI
CACYBP	25211_IDP_dMRI_TBSS_L1_Inferior_cerebellar_peduncle_L	IVW	3	0.225932	0.0624312	0.000295871	2.14805	0.34163	TRUE	1.55272e-39	dMRI
IL1R2	25102_IDP_dMRI_TBSS_FA_Tapetum_R	IVW	14	-0.0394768	0.0109984	0.000331549	13.8149	0.387009	TRUE	0	dMRI
CTSB	25462_IDP_dMRI_TBSS_ISOVF_Anterior_corona_radiata_R	IVW	7	-0.0860092	0.00710794	1.05039e-33	4.13731	0.6581	TRUE	0	dMRI
NMNAT1	25330_IDP_dMRI_TBSS_L3_Cingulum_cingulate_gyrus_R	IVW	5	0.115391	0.0357969	0.00126637	2.67121	0.614262	TRUE	1.16665e-47	dMRI
GFRA1	25419_IDP_dMRI_TBSS_OD_Posterior_corona_radiata_L	IVW	6	0.0607901	0.00784832	9.5117e-15	5.8719	0.318884	TRUE	2.23933e-103	dMRI
TNFAIP8	25284_IDP_dMRI_TBSS_L2_Cingulum_hippocampus_R	IVW	2	0.265746	0.0582637	5.08875e-06	0.0416305	0.838326	TRUE	6.96773e-09	dMRI
SEMA6C	25058_IDP_dMRI_TBSS_FA_Genu_of_corpus_callosum	IVW	2	0.208847	0.0527416	7.5009e-05	0.228047	0.632976	TRUE	6.70006e-12	dMRI
SULT1A1	25384_IDP_dMRI_TBSS_ICVF_Superior_longitudinal_fasciculus_R	IVW	6	0.154104	0.0325047	2.12706e-06	1.95872	0.854827	TRUE	1.85576e-41	dMRI
RNF43	25099_IDP_dMRI_TBSS_FA_Superior_fronto-occipital_fasciculus_L	IVW	5	0.151291	0.0254847	2.91095e-09	1.76522	0.77884	TRUE	6.98616e-33	dMRI
PRKAR2A	25254_IDP_dMRI_TBSS_L2_Corticospinal_tract_R	IVW	5	-0.355108	0.0158062	8.86393e-112	0.471163	0.976247	TRUE	5.86348e-11	dMRI
AAMDC	25460_IDP_dMRI_TBSS_ISOVF_Retrolenticular_part_of_internal_capsule_R	IVW	20	-0.0173173	0.00364444	2.01711e-06	21.3876	0.315782	TRUE	0	dMRI
GIPC2	25392_IDP_dMRI_TBSS_OD_Middle_cerebellar_peduncle	IVW	8	0.0365759	0.00885925	3.65053e-05	1.73713	0.972949	TRUE	4.85873e-245	dMRI
RBPMS2	25389_IDP_dMRI_TBSS_ICVF_Uncinate_fasciculus_L	IVW	4	0.125618	0.0204523	8.14766e-10	2.62686	0.452801	TRUE	1.15017e-16	dMRI
CNTN3	25228_IDP_dMRI_TBSS_L1_Posterior_thalamic_radiation_R	IVW	12	-0.0566725	0.0136294	3.20902e-05	6.58726	0.831456	TRUE	1.02321e-220	dMRI
LAMB1	25267_IDP_dMRI_TBSS_L2_Posterior_limb_of_internal_capsule_L	IVW	18	-0.0352782	0.0104012	0.000694513	15.4375	0.564003	TRUE	0	dMRI
FCRLB	25121_IDP_dMRI_TBSS_MD_Anterior_limb_of_internal_capsule_L	IVW	26	0.0253273	0.00681171	0.000200643	22.5699	0.602662	TRUE	0	dMRI
PRKAR2A	25244_IDP_dMRI_TBSS_L1_Uncinate_fasciculus_R	IVW	5	-0.128694	0.0152146	2.7067e-17	0.449087	0.978264	TRUE	3.64743e-17	dMRI
SHISA5	25268_IDP_dMRI_TBSS_L2_Retrolenticular_part_of_internal_capsule_R	IVW	12	-0.0575318	0.0162266	0.000391819	6.14378	0.863601	TRUE	3.91965e-88	dMRI
ANGPTL2	25276_IDP_dMRI_TBSS_L2_Posterior_thalamic_radiation_R	IVW	2	-0.419742	0.128197	0.00105965	0.405813	0.524102	TRUE	0.0012374	dMRI
GFAP	25164_IDP_dMRI_TBSS_MO_Superior_cerebellar_peduncle_R	IVW	6	0.101585	0.0315535	0.00128434	3.63301	0.603364	TRUE	3.81638e-37	dMRI
GLO1	25412_IDP_dMRI_TBSS_OD_Retrolenticular_part_of_internal_capsule_R	IVW	6	0.0701525	0.00624431	2.75648e-29	4.35876	0.499	TRUE	1.66462e-135	dMRI
EIF4G3	25171_IDP_dMRI_TBSS_MO_Posterior_limb_of_internal_capsule_L	IVW	2	0.512978	0.0513863	1.81318e-23	0.322694	0.569993	TRUE	8.94298e-05	dMRI
ANGPTL3	25386_IDP_dMRI_TBSS_ICVF_Superior_fronto-occipital_fasciculus_R	IVW	7	-0.034064	0.00692414	8.67225e-07	9.43793	0.150405	TRUE	8.59443e-190	dMRI
LRP11	25273_IDP_dMRI_TBSS_L2_Superior_corona_radiata_L	IVW	9	0.0350225	0.0107238	0.00109128	5.98788	0.64859	TRUE	6.28632e-234	dMRI
SELE	25175_IDP_dMRI_TBSS_MO_Anterior_corona_radiata_L	IVW	2	-0.306918	0.0376024	3.29035e-16	0.405486	0.52427	TRUE	6.12885e-13	dMRI
PDE5A	25414_IDP_dMRI_TBSS_OD_Anterior_corona_radiata_R	IVW	4	-0.0641898	0.0164495	9.53125e-05	0.420866	0.935899	TRUE	7.78024e-76	dMRI
PCOLCE	25277_IDP_dMRI_TBSS_L2_Posterior_thalamic_radiation_L	IVW	3	0.11093	0.02747	5.38544e-05	1.55544	0.459452	TRUE	1.2135e-38	dMRI
CCDC134	25378_IDP_dMRI_TBSS_ICVF_Cingulum_cingulate_gyrus_R	IVW	3	-0.226989	0.0594726	0.000135245	1.79135	0.408332	TRUE	1.9207e-10	dMRI
MDK	25271_IDP_dMRI_TBSS_L2_Anterior_corona_radiata_L	IVW	6	0.227273	0.028674	2.26116e-15	3.93776	0.558411	TRUE	1.18662e-38	dMRI
MPHOSPH8	25321_IDP_dMRI_TBSS_L3_Superior_corona_radiata_L	IVW	2	-0.403435	0.122923	0.00103074	0.260024	0.610103	TRUE	0.000174446	dMRI
MEGF10	25429_IDP_dMRI_TBSS_OD_Cingulum_hippocampus_L	IVW	14	-0.047338	0.0124153	0.000137359	9.58701	0.727307	TRUE	0	dMRI
RNF43	25057_IDP_dMRI_TBSS_FA_Pontine_crossing_tract	IVW	5	0.163874	0.0332577	8.33285e-07	6.46959	0.166717	TRUE	8.88746e-32	dMRI
FTCD	25197_IDP_dMRI_TBSS_MO_Uncinate_fasciculus_L	IVW	2	0.313904	0.0924787	0.000687947	1.78328	0.181747	TRUE	1.58916e-06	dMRI
OMD	25307_IDP_dMRI_TBSS_L3_Inferior_cerebellar_peduncle_L	IVW	3	0.174843	0.0523306	0.000834387	0.738788	0.691153	TRUE	5.53676e-16	dMRI
CCDC134	25094_IDP_dMRI_TBSS_FA_Fornix_cres+Stria_terminalis_R	IVW	3	-0.223785	0.0545528	4.09286e-05	0.0289041	0.985652	TRUE	3.67227e-10	dMRI
TIE1	25379_IDP_dMRI_TBSS_ICVF_Cingulum_cingulate_gyrus_L	IVW	3	-0.107623	0.0293136	0.00024119	4.01785	0.134133	TRUE	1.60868e-60	dMRI
RECK	25082_IDP_dMRI_TBSS_FA_Posterior_corona_radiata_R	IVW	8	0.0837559	0.0197294	2.1837e-05	2.21998	0.946669	TRUE	4.21743e-156	dMRI
LRRC37A2	25272_IDP_dMRI_TBSS_L2_Superior_corona_radiata_R	IVW	19	0.0198949	0.00527058	0.000160191	23.342	0.177786	TRUE	0	dMRI
MAN1A2	25202_IDP_dMRI_TBSS_L1_Genu_of_corpus_callosum	IVW	8	0.0751481	0.021744	0.000548189	11.8032	0.10722	TRUE	1.87184e-136	dMRI
PILRB	25318_IDP_dMRI_TBSS_L3_Anterior_corona_radiata_R	IVW	22	-0.0310313	0.00494486	3.48579e-10	22.1813	0.38913	TRUE	0	dMRI
EFCAB2	25098_IDP_dMRI_TBSS_FA_Superior_fronto-occipital_fasciculus_R	IVW	3	-0.068	0.0202814	0.000799938	0.00858252	0.995718	TRUE	1.79833e-92	dMRI
ALDH3A1	25335_IDP_dMRI_TBSS_L3_Fornix_cres+Stria_terminalis_L	IVW	11	-0.0548763	0.0155448	0.000415237	14.7685	0.140734	TRUE	8.34181e-237	dMRI
SULT1A1	25232_IDP_dMRI_TBSS_L1_External_capsule_R	IVW	6	-0.149425	0.0392973	0.000143285	8.27427	0.141754	TRUE	1.13464e-41	dMRI
MDK	25146_IDP_dMRI_TBSS_MD_Superior_fronto-occipital_fasciculus_R	IVW	6	0.158126	0.0360155	1.1309e-05	8.25739	0.142609	TRUE	2.95085e-44	dMRI
MAN1A2	25274_IDP_dMRI_TBSS_L2_Posterior_corona_radiata_R	IVW	8	0.0813797	0.0239437	0.000676844	11.6906	0.111202	TRUE	3.50034e-133	dMRI
SELL	25217_IDP_dMRI_TBSS_L1_Anterior_limb_of_internal_capsule_L	IVW	8	0.0370877	0.0107285	0.000546382	5.1573	0.640774	TRUE	2.19949e-242	dMRI
APCS	25257_IDP_dMRI_TBSS_L2_Medial_lemniscus_L	IVW	5	-0.102247	0.0196377	1.92246e-07	5.30026	0.257853	TRUE	9.96952e-112	dMRI
BTD	25272_IDP_dMRI_TBSS_L2_Superior_corona_radiata_R	IVW	13	-0.0283639	0.00794516	0.000357031	14.2224	0.28673	TRUE	0	dMRI
GNLY	25395_IDP_dMRI_TBSS_OD_Body_of_corpus_callosum	IVW	17	0.0642104	0.014745	1.33227e-05	15.9867	0.45389	TRUE	5.4798e-210	dMRI
LRRC25	25081_IDP_dMRI_TBSS_FA_Superior_corona_radiata_L	IVW	7	0.0874165	0.0210316	3.23242e-05	2.61909	0.854909	TRUE	1.35425e-114	dMRI
LDLRAP1	25122_IDP_dMRI_TBSS_MD_Posterior_limb_of_internal_capsule_R	IVW	2	0.109741	0.029283	0.00017853	0.00346244	0.953078	TRUE	3.14106e-14	dMRI
PLG	25227_IDP_dMRI_TBSS_L1_Posterior_corona_radiata_L	IVW	18	0.0437844	0.0131879	0.000899991	19.6059	0.294879	TRUE	0	dMRI
MAN1A2	25065_IDP_dMRI_TBSS_FA_Medial_lemniscus_L	IVW	8	-0.0795944	0.0180787	1.06932e-05	5.83045	0.559681	TRUE	4.30373e-142	dMRI
CCL24	25219_IDP_dMRI_TBSS_L1_Posterior_limb_of_internal_capsule_L	IVW	31	0.0230355	0.00672427	0.00061316	36.0387	0.206814	TRUE	0	dMRI
PAM	25296_IDP_dMRI_TBSS_L3_Middle_cerebellar_peduncle	IVW	23	0.0241877	0.0069996	0.000549114	26.9567	0.212877	TRUE	0	dMRI
GFRA1	25458_IDP_dMRI_TBSS_ISOVF_Posterior_limb_of_internal_capsule_R	IVW	6	-0.0283289	0.00747875	0.000151913	4.09846	0.53533	TRUE	5.15172e-107	dMRI
DTX3	25229_IDP_dMRI_TBSS_L1_Posterior_thalamic_radiation_L	IVW	4	-0.197835	0.0524727	0.000163081	0.620784	0.891658	TRUE	2.31483e-19	dMRI
AMN	25181_IDP_dMRI_TBSS_MO_Posterior_thalamic_radiation_L	IVW	28	0.0619291	0.0135662	4.99631e-06	27.9347	0.414348	TRUE	0	dMRI
SPINK2	25359_IDP_dMRI_TBSS_ICVF_Cerebral_peduncle_L	IVW	12	-0.0733571	0.0166118	1.00557e-05	8.69285	0.65022	TRUE	1.82784e-259	dMRI
LGALS3	25237_IDP_dMRI_TBSS_L1_Cingulum_hippocampus_L	IVW	15	-0.0332474	0.00914826	0.000278746	12.5921	0.558862	TRUE	0	dMRI
MMUT	25057_IDP_dMRI_TBSS_FA_Pontine_crossing_tract	IVW	3	0.20395	0.0355855	9.96759e-09	1.16303	0.559051	TRUE	1.09204e-24	dMRI
NAGA	25442_IDP_dMRI_TBSS_ISOVF_Genu_of_corpus_callosum	IVW	6	0.0658209	0.0147404	7.99377e-06	1.62684	0.897985	TRUE	5.3248e-87	dMRI
EFNA1	25220_IDP_dMRI_TBSS_L1_Retrolenticular_part_of_internal_capsule_R	IVW	6	-0.118732	0.0225869	1.4668e-07	7.86284	0.163958	TRUE	4.83536e-128	dMRI
FGF5	25435_IDP_dMRI_TBSS_OD_Superior_fronto-occipital_fasciculus_L	IVW	21	-0.0418537	0.0108407	0.000113014	15.7103	0.734428	TRUE	2.25237e-286	dMRI
ITIH3	25240_IDP_dMRI_TBSS_L1_Superior_longitudinal_fasciculus_R	IVW	7	0.046096	0.0110304	2.92795e-05	7.65353	0.264601	TRUE	0	dMRI
ANGPTL3	25334_IDP_dMRI_TBSS_L3_Fornix_cres+Stria_terminalis_R	IVW	7	0.0234253	0.00550653	2.09892e-05	5.06247	0.535826	TRUE	1.56132e-195	dMRI
GDNF	25280_IDP_dMRI_TBSS_L2_External_capsule_R	IVW	8	-0.0416908	0.0115273	0.000298374	6.08034	0.5304	TRUE	1.2272e-225	dMRI
TNFAIP8	25365_IDP_dMRI_TBSS_ICVF_Retrolenticular_part_of_internal_capsule_L	IVW	2	-0.225016	0.0596742	0.000162767	0.868226	0.351447	TRUE	1.12132e-09	dMRI
TGFBR3	25173_IDP_dMRI_TBSS_MO_Retrolenticular_part_of_internal_capsule_L	IVW	6	-0.0842681	0.0157818	9.31559e-08	2.02704	0.845391	TRUE	4.31848e-60	dMRI
ASPN	25224_IDP_dMRI_TBSS_L1_Superior_corona_radiata_R	IVW	7	0.0486542	0.0128581	0.000154369	4.8804	0.559242	TRUE	2.77659e-253	dMRI
LAMB1	25295_IDP_dMRI_TBSS_L2_Tapetum_L	IVW	18	-0.0351379	0.0107572	0.00108903	17.3286	0.43233	TRUE	0	dMRI
KEL	25180_IDP_dMRI_TBSS_MO_Posterior_thalamic_radiation_R	IVW	10	-0.0497376	0.0142988	0.000504351	7.17524	0.61888	TRUE	0	dMRI
CFH	25127_IDP_dMRI_TBSS_MD_Anterior_corona_radiata_L	IVW	21	0.0342609	0.00742519	3.9471e-06	25.8434	0.171046	TRUE	0	dMRI
PILRA	25102_IDP_dMRI_TBSS_FA_Tapetum_R	IVW	20	0.0178397	0.00527342	0.000717121	22.5454	0.257961	TRUE	0	dMRI
GNLY	25089_IDP_dMRI_TBSS_FA_External_capsule_L	IVW	17	-0.0563436	0.0153889	0.000250917	18.8285	0.277655	TRUE	4.92479e-211	dMRI
EPS8L2	25226_IDP_dMRI_TBSS_L1_Posterior_corona_radiata_R	IVW	6	-0.0590709	0.0172495	0.000615933	4.87423	0.431422	TRUE	1.12137e-132	dMRI
SWAP70	25485_IDP_dMRI_TBSS_ISOVF_Uncinate_fasciculus_L	IVW	6	-0.157601	0.0348722	6.20201e-06	1.93427	0.858164	TRUE	2.46557e-71	dMRI
WARS	25153_IDP_dMRI_TBSS_MO_Pontine_crossing_tract	IVW	3	0.101694	0.0287161	0.000398077	4.49553	0.105635	TRUE	1.9976e-82	dMRI
MPI	25318_IDP_dMRI_TBSS_L3_Anterior_corona_radiata_R	IVW	9	-0.0735198	0.0207851	0.000404486	9.53091	0.299504	TRUE	1.84728e-140	dMRI
ECE1	25212_IDP_dMRI_TBSS_L1_Superior_cerebellar_peduncle_R	IVW	3	0.256863	0.0581195	9.88969e-06	2.67847	0.262047	TRUE	9.89246e-09	dMRI
PRDX2	25091_IDP_dMRI_TBSS_FA_Cingulum_cingulate_gyrus_L	IVW	5	0.173946	0.0532547	0.00108957	2.55188	0.63537	TRUE	2.08132e-34	dMRI
ANGPTL3	25469_IDP_dMRI_TBSS_ISOVF_Posterior_thalamic_radiation_L	IVW	7	-0.0338027	0.00586911	8.43971e-09	4.5726	0.599675	TRUE	2.19548e-189	dMRI
LGALS3	25061_IDP_dMRI_TBSS_FA_Fornix	IVW	15	-0.0414053	0.00841172	8.55177e-07	10.4441	0.729049	TRUE	0	dMRI
ADAM15	25445_IDP_dMRI_TBSS_ISOVF_Fornix	IVW	12	0.0223409	0.00274719	4.2123e-16	15.9604	0.142609	TRUE	0	dMRI
PRKAR2A	25071_IDP_dMRI_TBSS_FA_Cerebral_peduncle_L	IVW	5	-0.0640814	0.0153269	2.90254e-05	1.21518	0.875593	TRUE	2.56816e-19	dMRI
LDLRAP1	25061_IDP_dMRI_TBSS_FA_Fornix	IVW	2	-0.0986922	0.0268101	0.000232174	0.00314289	0.955293	TRUE	2.56169e-14	dMRI
DEFB4A_DEFB4B	25229_IDP_dMRI_TBSS_L1_Posterior_thalamic_radiation_L	IVW	3	-0.271807	0.0703149	0.000110833	1.9716	0.373141	TRUE	5.36314e-12	dMRI
LRRC37A2	25158_IDP_dMRI_TBSS_MO_Corticospinal_tract_R	IVW	19	-0.0205431	0.00483423	2.14232e-05	14.7284	0.680522	TRUE	0	dMRI
ITIH3	25109_IDP_dMRI_TBSS_MD_Fornix	IVW	7	0.0416771	0.0107931	0.000112719	8.33648	0.214474	TRUE	0	dMRI
RET	25179_IDP_dMRI_TBSS_MO_Posterior_corona_radiata_L	IVW	22	0.0404204	0.0115741	0.000478839	18.3815	0.624752	TRUE	0	dMRI
RECK	25376_IDP_dMRI_TBSS_ICVF_External_capsule_R	IVW	8	0.110665	0.0193735	1.11535e-08	8.18975	0.31616	TRUE	1.3484e-148	dMRI
TGFBR3	25187_IDP_dMRI_TBSS_MO_Cingulum_cingulate_gyrus_L	IVW	6	-0.169841	0.0156258	1.6142e-27	3.47053	0.627851	TRUE	1.39348e-48	dMRI
CETN3	25089_IDP_dMRI_TBSS_FA_External_capsule_L	IVW	3	-0.0790331	0.0236183	0.000819078	2.69342	0.260094	TRUE	4.9174e-67	dMRI
ICAM3	25298_IDP_dMRI_TBSS_L3_Genu_of_corpus_callosum	IVW	10	-0.0522811	0.0107251	1.09002e-06	11.187	0.263109	TRUE	1.37495e-125	dMRI
SHISA5	25401_IDP_dMRI_TBSS_OD_Medial_lemniscus_L	IVW	12	0.0536086	0.0161962	0.000933153	9.68731	0.558714	TRUE	8.1933e-89	dMRI
SSC4D	25372_IDP_dMRI_TBSS_ICVF_Posterior_thalamic_radiation_R	IVW	13	0.0577557	0.0154343	0.000182537	11.4441	0.491289	TRUE	0	dMRI
BCAN	25379_IDP_dMRI_TBSS_ICVF_Cingulum_cingulate_gyrus_L	IVW	2	-0.277837	0.04496	6.42489e-10	1.69571	0.19285	TRUE	9.70388e-29	dMRI
CDH3	25096_IDP_dMRI_TBSS_FA_Superior_longitudinal_fasciculus_R	IVW	4	-0.1255	0.0223115	1.85591e-08	0.672686	0.879609	TRUE	1.57167e-19	dMRI
TG	25172_IDP_dMRI_TBSS_MO_Retrolenticular_part_of_internal_capsule_R	IVW	3	0.272668	0.0451427	1.5398e-09	0.543518	0.762038	TRUE	6.85525e-13	dMRI
EVI5	25376_IDP_dMRI_TBSS_ICVF_External_capsule_R	IVW	4	-0.212361	0.0584517	0.000280031	3.7592	0.288667	TRUE	2.47884e-40	dMRI
HEXIM1	25252_IDP_dMRI_TBSS_L2_Splenium_of_corpus_callosum	IVW	4	-0.417242	0.0822759	3.95207e-07	2.06507	0.559012	TRUE	8.30622e-11	dMRI
ITGAV	25371_IDP_dMRI_TBSS_ICVF_Posterior_corona_radiata_L	IVW	9	0.130215	0.0242689	8.07259e-08	3.62163	0.889548	TRUE	4.08311e-69	dMRI
GASK1A	25352_IDP_dMRI_TBSS_ICVF_Medial_lemniscus_R	IVW	14	0.0266559	0.00825188	0.00123667	12.7742	0.465397	TRUE	0	dMRI
AAMDC	25453_IDP_dMRI_TBSS_ISOVF_Superior_cerebellar_peduncle_L	IVW	20	0.0193914	0.00323637	2.07651e-09	15.8241	0.668982	TRUE	0	dMRI
RECK	25089_IDP_dMRI_TBSS_FA_External_capsule_L	IVW	8	0.11566	0.0198034	5.20754e-09	7.99394	0.333128	TRUE	3.02155e-141	dMRI
TMEM25	25217_IDP_dMRI_TBSS_L1_Anterior_limb_of_internal_capsule_L	IVW	10	-0.0397213	0.00848915	2.88177e-06	6.72875	0.665337	TRUE	0	dMRI
TG	25423_IDP_dMRI_TBSS_OD_Sagittal_stratum_L	IVW	3	-0.20547	0.0429685	1.73672e-06	0.331594	0.847218	TRUE	9.18927e-16	dMRI
PILRB	25380_IDP_dMRI_TBSS_ICVF_Cingulum_hippocampus_R	IVW	22	0.0194847	0.00508464	0.000127069	17.3334	0.69071	TRUE	0	dMRI
TEF	25308_IDP_dMRI_TBSS_L3_Superior_cerebellar_peduncle_R	IVW	3	0.445325	0.0306587	8.38907e-48	2.97564	0.225865	TRUE	1.02938e-07	dMRI
FGF2	25057_IDP_dMRI_TBSS_FA_Pontine_crossing_tract	IVW	14	0.0375626	0.00765577	9.27428e-07	9.4564	0.737667	TRUE	0	dMRI
TOR1AIP1	25402_IDP_dMRI_TBSS_OD_Inferior_cerebellar_peduncle_R	IVW	14	0.0244554	0.00600861	4.70023e-05	15.7535	0.262699	TRUE	0	dMRI
TNFSF12	25229_IDP_dMRI_TBSS_L1_Posterior_thalamic_radiation_L	IVW	4	0.0654079	0.0179813	0.000275249	3.07139	0.380748	TRUE	3.73209e-130	dMRI
OGN	25374_IDP_dMRI_TBSS_ICVF_Sagittal_stratum_R	IVW	15	-0.0306894	0.00817323	0.00017343	17.7413	0.218817	TRUE	0	dMRI
PDE5A	25483_IDP_dMRI_TBSS_ISOVF_Superior_fronto-occipital_fasciculus_L	IVW	4	-0.0707427	0.015352	4.06496e-06	0.0718768	0.994984	TRUE	2.23365e-76	dMRI
NAGA	25319_IDP_dMRI_TBSS_L3_Anterior_corona_radiata_L	IVW	6	0.0939833	0.0147186	1.70996e-10	4.95938	0.420858	TRUE	3.23089e-78	dMRI
CFHR5	25106_IDP_dMRI_TBSS_MD_Genu_of_corpus_callosum	IVW	26	0.0294023	0.00776274	0.000152096	21.1291	0.685391	TRUE	0	dMRI
SCARF2	25379_IDP_dMRI_TBSS_ICVF_Cingulum_cingulate_gyrus_L	IVW	3	-0.0967272	0.0252973	0.00013151	0.164686	0.920956	TRUE	1.23526e-86	dMRI
MAN1A2	25128_IDP_dMRI_TBSS_MD_Superior_corona_radiata_R	IVW	8	0.0687335	0.0178053	0.000113253	8.40888	0.297923	TRUE	5.20191e-138	dMRI
PCSK7	25071_IDP_dMRI_TBSS_FA_Cerebral_peduncle_L	IVW	5	0.0500375	0.0156177	0.00135579	2.13516	0.710915	TRUE	1.74914e-178	dMRI
GIPC2	25434_IDP_dMRI_TBSS_OD_Superior_fronto-occipital_fasciculus_R	IVW	8	-0.0350475	0.0107759	0.00114437	4.7497	0.690477	TRUE	2.58705e-245	dMRI
ABO	25446_IDP_dMRI_TBSS_ISOVF_Corticospinal_tract_R	IVW	13	-0.0394882	0.0117509	0.000778175	12.9372	0.373625	TRUE	0	dMRI
PROS1	25455_IDP_dMRI_TBSS_ISOVF_Cerebral_peduncle_L	IVW	4	-0.133555	0.0351917	0.000147595	1.23187	0.745372	TRUE	9.97984e-29	dMRI
ANGPTL3	25301_IDP_dMRI_TBSS_L3_Fornix	IVW	7	-0.0254489	0.00531556	1.68769e-06	2.97874	0.81151	TRUE	1.86266e-187	dMRI
IL7R	25453_IDP_dMRI_TBSS_ISOVF_Superior_cerebellar_peduncle_L	IVW	21	-0.0360806	0.0107064	0.000751696	6.9801	0.99675	TRUE	0	dMRI
PRKAR2A	25258_IDP_dMRI_TBSS_L2_Inferior_cerebellar_peduncle_R	IVW	5	0.172966	0.0200276	5.80147e-18	6.72285	0.15128	TRUE	9.02537e-17	dMRI
GFRA1	25355_IDP_dMRI_TBSS_ICVF_Inferior_cerebellar_peduncle_L	IVW	6	-0.0480988	0.00844425	1.2262e-08	6.87281	0.230272	TRUE	8.61093e-100	dMRI
OLFM4	25381_IDP_dMRI_TBSS_ICVF_Cingulum_hippocampus_L	IVW	26	-0.0316296	0.00781841	5.22051e-05	26.0378	0.405584	TRUE	0	dMRI
ZP3	25118_IDP_dMRI_TBSS_MD_Cerebral_peduncle_R	IVW	29	-0.02139	0.00619519	0.000555036	33.9618	0.202135	TRUE	0	dMRI
PRCP	25354_IDP_dMRI_TBSS_ICVF_Inferior_cerebellar_peduncle_R	IVW	2	0.320799	0.0832142	0.000115682	0.203951	0.651551	TRUE	2.14199e-07	dMRI
GPR37	25480_IDP_dMRI_TBSS_ISOVF_Superior_longitudinal_fasciculus_R	IVW	15	0.0339956	0.00994881	0.000633037	13.9081	0.456582	TRUE	0	dMRI
SERPINC1	25088_IDP_dMRI_TBSS_FA_External_capsule_R	IVW	6	0.27078	0.0805165	0.000770884	6.40341	0.26892	TRUE	6.96191e-24	dMRI
CD164	25294_IDP_dMRI_TBSS_L2_Tapetum_R	IVW	3	-0.0442259	0.0112101	7.97387e-05	0.319991	0.852148	TRUE	4.88704e-84	dMRI
PPCDC	25310_IDP_dMRI_TBSS_L3_Cerebral_peduncle_R	IVW	16	0.0436798	0.0115579	0.000157316	15.778	0.396954	TRUE	0	dMRI
SHBG	25108_IDP_dMRI_TBSS_MD_Splenium_of_corpus_callosum	IVW	6	0.0840427	0.0243801	0.000566457	2.60826	0.76011	TRUE	1.83474e-101	dMRI
MERTK	25131_IDP_dMRI_TBSS_MD_Posterior_corona_radiata_L	IVW	5	-0.0935996	0.0210652	8.85783e-06	4.00173	0.405771	TRUE	3.46221e-102	dMRI
CFH	25463_IDP_dMRI_TBSS_ISOVF_Anterior_corona_radiata_L	IVW	21	0.0309403	0.00681942	5.70367e-06	16.4997	0.685177	TRUE	0	dMRI
TREH	25303_IDP_dMRI_TBSS_L3_Corticospinal_tract_L	IVW	21	-0.0258948	0.00714349	0.000289018	18.6459	0.54494	TRUE	0	dMRI
LGALS9	25456_IDP_dMRI_TBSS_ISOVF_Anterior_limb_of_internal_capsule_R	IVW	15	-0.0720031	0.0162097	8.91325e-06	13.2748	0.505005	TRUE	1.04297e-248	dMRI
GFRA1	25075_IDP_dMRI_TBSS_FA_Posterior_limb_of_internal_capsule_L	IVW	6	0.0316526	0.00756078	2.83393e-05	4.61236	0.464993	TRUE	8.53162e-105	dMRI
SDCCAG8	25468_IDP_dMRI_TBSS_ISOVF_Posterior_thalamic_radiation_R	IVW	5	0.0604821	0.016907	0.000347111	3.19343	0.525992	TRUE	6.76359e-115	dMRI
ICAM3	25261_IDP_dMRI_TBSS_L2_Superior_cerebellar_peduncle_L	IVW	10	-0.0703344	0.0113871	6.54658e-10	10.9769	0.277298	TRUE	1.84644e-117	dMRI
AGRN	25144_IDP_dMRI_TBSS_MD_Superior_longitudinal_fasciculus_R	IVW	3	0.0722588	0.0222325	0.00115347	1.39111	0.498798	TRUE	5.3247e-83	dMRI
LONP1	25345_IDP_dMRI_TBSS_ICVF_Pontine_crossing_tract	IVW	2	-0.131164	0.040718	0.00127624	0.090939	0.762987	TRUE	3.33952e-44	dMRI
MANSC4	25074_IDP_dMRI_TBSS_FA_Posterior_limb_of_internal_capsule_R	IVW	18	0.0293677	0.00832959	0.000422345	22.1415	0.179338	TRUE	0	dMRI
BCHE	25453_IDP_dMRI_TBSS_ISOVF_Superior_cerebellar_peduncle_L	IVW	25	-0.0354042	0.00682029	2.09154e-07	14.6287	0.931153	TRUE	0	dMRI
MMP10	25075_IDP_dMRI_TBSS_FA_Posterior_limb_of_internal_capsule_L	IVW	18	-0.0508863	0.0152862	0.000871895	20.8455	0.233279	TRUE	1.89216e-208	dMRI
RNF43	25308_IDP_dMRI_TBSS_L3_Superior_cerebellar_peduncle_R	IVW	5	-0.209492	0.0277235	4.14097e-14	4.28212	0.36917	TRUE	2.05094e-28	dMRI
GLT8D2	25406_IDP_dMRI_TBSS_OD_Cerebral_peduncle_R	IVW	3	-0.0895121	0.0232065	0.000114695	3.90528	0.141899	TRUE	2.22817e-96	dMRI
LRP11	25364_IDP_dMRI_TBSS_ICVF_Retrolenticular_part_of_internal_capsule_R	IVW	9	-0.0369415	0.0110014	0.000785422	6.42028	0.600263	TRUE	8.24404e-231	dMRI
LGALS1	25220_IDP_dMRI_TBSS_L1_Retrolenticular_part_of_internal_capsule_R	IVW	3	-0.0664881	0.0188519	0.000420529	4.40347	0.110611	TRUE	3.04975e-102	dMRI
EPHA2	25322_IDP_dMRI_TBSS_L3_Posterior_corona_radiata_R	IVW	3	0.192525	0.0502064	0.000125738	2.01597	0.364954	TRUE	2.18874e-29	dMRI
CETN3	25162_IDP_dMRI_TBSS_MO_Inferior_cerebellar_peduncle_R	IVW	3	-0.144223	0.0222287	8.69025e-11	1.03197	0.596913	TRUE	2.6985e-57	dMRI
FABP2	25448_IDP_dMRI_TBSS_ISOVF_Medial_lemniscus_R	IVW	8	-0.0776454	0.0239914	0.00121055	4.06976	0.771708	TRUE	1.74826e-142	dMRI
ADAM15	25250_IDP_dMRI_TBSS_L2_Genu_of_corpus_callosum	IVW	12	-0.0284087	0.00254837	7.33854e-29	8.9051	0.630651	TRUE	0	dMRI
RNF43	25113_IDP_dMRI_TBSS_MD_Medial_lemniscus_L	IVW	5	-0.199736	0.0262925	3.03742e-14	2.90846	0.57326	TRUE	5.92728e-29	dMRI
HSDL2	25281_IDP_dMRI_TBSS_L2_External_capsule_L	IVW	11	0.0392917	0.0106967	0.000239488	8.12001	0.617116	TRUE	1.05182e-281	dMRI
NMI	25243_IDP_dMRI_TBSS_L1_Superior_fronto-occipital_fasciculus_L	IVW	12	-0.0800369	0.0194003	3.69833e-05	14.4534	0.208914	TRUE	1.48932e-170	dMRI
MEGF10	25265_IDP_dMRI_TBSS_L2_Anterior_limb_of_internal_capsule_L	IVW	14	0.0577425	0.013305	1.42537e-05	10.289	0.670147	TRUE	0	dMRI
KLRK1	25088_IDP_dMRI_TBSS_FA_External_capsule_R	IVW	9	-0.0512642	0.0149702	0.000616133	12.0909	0.147194	TRUE	4.7827e-146	dMRI
MELTF	25442_IDP_dMRI_TBSS_ISOVF_Genu_of_corpus_callosum	IVW	14	-0.0386206	0.0119147	0.00118937	8.74427	0.791972	TRUE	0	dMRI
CR1	25102_IDP_dMRI_TBSS_FA_Tapetum_R	IVW	14	0.0449488	0.0129531	0.000520215	11.4051	0.576923	TRUE	0	dMRI
GCHFR	25363_IDP_dMRI_TBSS_ICVF_Posterior_limb_of_internal_capsule_L	IVW	4	0.174687	0.0420856	3.31388e-05	2.79458	0.424392	TRUE	1.35766e-33	dMRI
ADAMTSL4	25414_IDP_dMRI_TBSS_OD_Anterior_corona_radiata_R	IVW	16	-0.0476162	0.0132205	0.000316134	13.4175	0.570082	TRUE	1.6507e-216	dMRI
AARSD1	25308_IDP_dMRI_TBSS_L3_Superior_cerebellar_peduncle_R	IVW	3	0.197455	0.0295606	2.39492e-11	2.52649	0.282735	TRUE	2.59023e-31	dMRI
SPINT3	25446_IDP_dMRI_TBSS_ISOVF_Corticospinal_tract_R	IVW	2	0.285111	0.070712	5.53025e-05	0.778093	0.377725	TRUE	4.74429e-27	dMRI
CRISP2	25365_IDP_dMRI_TBSS_ICVF_Retrolenticular_part_of_internal_capsule_L	IVW	36	-0.0389244	0.00826809	2.50422e-06	38.1245	0.329209	TRUE	0	dMRI
PARP1	25306_IDP_dMRI_TBSS_L3_Inferior_cerebellar_peduncle_R	IVW	2	0.178683	0.0552431	0.00121865	0.33048	0.565377	TRUE	1.10745e-20	dMRI
TNFRSF11A	25115_IDP_dMRI_TBSS_MD_Inferior_cerebellar_peduncle_L	IVW	11	0.0380646	0.0105088	0.000292163	9.30058	0.503835	TRUE	0	dMRI
TNFSF12	25362_IDP_dMRI_TBSS_ICVF_Posterior_limb_of_internal_capsule_R	IVW	4	-0.0625248	0.019503	0.00134642	3.21149	0.360153	TRUE	2.6348e-133	dMRI
SDCCAG8	25317_IDP_dMRI_TBSS_L3_Retrolenticular_part_of_internal_capsule_L	IVW	5	0.0624063	0.0179542	0.000509201	2.88003	0.578099	TRUE	2.57712e-117	dMRI
CSF3	25355_IDP_dMRI_TBSS_ICVF_Inferior_cerebellar_peduncle_L	IVW	3	0.253917	0.0579389	1.17331e-05	1.77116	0.412476	TRUE	2.44943e-12	dMRI
GBP2	25285_IDP_dMRI_TBSS_L2_Cingulum_hippocampus_L	IVW	4	0.219167	0.0459136	1.81092e-06	2.76988	0.428482	TRUE	2.30218e-28	dMRI
SELE	25449_IDP_dMRI_TBSS_ISOVF_Medial_lemniscus_L	IVW	2	-0.20955	0.0350299	2.20352e-09	0.0867138	0.768397	TRUE	1.45508e-15	dMRI
TGFBR3	25261_IDP_dMRI_TBSS_L2_Superior_cerebellar_peduncle_L	IVW	6	-0.0656672	0.0154144	2.04304e-05	4.93786	0.42351	TRUE	4.45332e-52	dMRI
ASPN	25447_IDP_dMRI_TBSS_ISOVF_Corticospinal_tract_L	IVW	7	0.118916	0.0149459	1.77127e-15	4.2872	0.637873	TRUE	6.6088e-226	dMRI
DNPEP	25169_IDP_dMRI_TBSS_MO_Anterior_limb_of_internal_capsule_L	IVW	3	0.214791	0.040014	7.9657e-08	1.53637	0.463853	TRUE	4.23503e-15	dMRI
IGFBP3	25299_IDP_dMRI_TBSS_L3_Body_of_corpus_callosum	IVW	13	0.0583022	0.0160063	0.000270048	11.2344	0.508942	TRUE	9.16918e-233	dMRI
LRRC37A2	25141_IDP_dMRI_TBSS_MD_Cingulum_hippocampus_L	IVW	19	0.0247136	0.0051283	1.44241e-06	21.3229	0.263435	TRUE	0	dMRI
HSPB1	25344_IDP_dMRI_TBSS_ICVF_Middle_cerebellar_peduncle	IVW	14	0.0626858	0.011133	1.79551e-08	6.02391	0.945278	TRUE	0	dMRI
OMP	25063_IDP_dMRI_TBSS_FA_Corticospinal_tract_L	IVW	2	0.131559	0.0372675	0.000415342	2.18816	0.139075	TRUE	1.59941e-40	dMRI
NOTCH2	25390_IDP_dMRI_TBSS_ICVF_Tapetum_R	IVW	5	-0.100155	0.0302517	0.000930542	4.0178	0.403603	TRUE	4.28177e-38	dMRI
KHK	25183_IDP_dMRI_TBSS_MO_Sagittal_stratum_L	IVW	8	0.052088	0.0157893	0.000970492	7.4059	0.387875	TRUE	1.02526e-244	dMRI
BCHE	25199_IDP_dMRI_TBSS_MO_Tapetum_L	IVW	25	-0.0347874	0.00722827	1.48909e-06	16.7099	0.860768	TRUE	0	dMRI
BTN1A1	25245_IDP_dMRI_TBSS_L1_Uncinate_fasciculus_L	IVW	6	0.0242236	0.0070726	0.000614821	2.43502	0.786249	TRUE	1.60783e-196	dMRI
RALB	25432_IDP_dMRI_TBSS_OD_Superior_longitudinal_fasciculus_R	IVW	3	0.17188	0.0408926	2.63159e-05	4.51779	0.104466	TRUE	4.49385e-25	dMRI
SERPINI2	25355_IDP_dMRI_TBSS_ICVF_Inferior_cerebellar_peduncle_L	IVW	15	0.0474156	0.0139424	0.000671846	11.8776	0.616131	TRUE	1.1569e-250	dMRI
TGFBR3	25464_IDP_dMRI_TBSS_ISOVF_Superior_corona_radiata_R	IVW	6	-0.0526482	0.0137257	0.000125189	1.55348	0.906817	TRUE	1.69707e-56	dMRI
LDLRAP1	25147_IDP_dMRI_TBSS_MD_Superior_fronto-occipital_fasciculus_L	IVW	2	0.12481	0.0283399	1.0625e-05	2.48783e-05	0.99602	TRUE	2.2405e-13	dMRI
RNF43	25416_IDP_dMRI_TBSS_OD_Superior_corona_radiata_R	IVW	5	0.20056	0.0329757	1.18656e-09	6.31329	0.176942	TRUE	3.4949e-30	dMRI
SH3BP1	25125_IDP_dMRI_TBSS_MD_Retrolenticular_part_of_internal_capsule_L	IVW	5	-0.0876527	0.0273042	0.00132627	3.05801	0.548165	TRUE	1.99875e-102	dMRI
LRRC25	25093_IDP_dMRI_TBSS_FA_Cingulum_hippocampus_L	IVW	7	0.084655	0.0208511	4.90788e-05	2.96956	0.812657	TRUE	7.84636e-115	dMRI
CD164	25221_IDP_dMRI_TBSS_L1_Retrolenticular_part_of_internal_capsule_L	IVW	3	0.0483709	0.0105575	4.61297e-06	0.0796958	0.960936	TRUE	8.58682e-82	dMRI
IL31RA	25239_IDP_dMRI_TBSS_L1_Fornix_cres+Stria_terminalis_L	IVW	26	-0.0247974	0.00466727	1.07814e-07	29.9584	0.22585	TRUE	0	dMRI
AAMDC	25121_IDP_dMRI_TBSS_MD_Anterior_limb_of_internal_capsule_L	IVW	20	0.0134868	0.00320527	2.58003e-05	15.522	0.688895	TRUE	0	dMRI
NECTIN4	25212_IDP_dMRI_TBSS_L1_Superior_cerebellar_peduncle_R	IVW	9	-0.0626396	0.0181606	0.000562226	2.61171	0.956318	TRUE	9.81019e-118	dMRI
OGN	25186_IDP_dMRI_TBSS_MO_Cingulum_cingulate_gyrus_R	IVW	15	0.0385409	0.00831412	3.55918e-06	17.8895	0.21186	TRUE	0	dMRI
EIF4G3	25238_IDP_dMRI_TBSS_L1_Fornix_cres+Stria_terminalis_R	IVW	2	0.169552	0.0466468	0.000278199	0.546468	0.459765	TRUE	1.02445e-10	dMRI
TOR1AIP1	25381_IDP_dMRI_TBSS_ICVF_Cingulum_hippocampus_L	IVW	14	-0.0419605	0.00665474	2.87545e-10	15.6348	0.269412	TRUE	0	dMRI
UROS	25325_IDP_dMRI_TBSS_L3_Posterior_thalamic_radiation_L	IVW	2	-0.19863	0.0314489	2.68498e-10	0.0444563	0.833007	TRUE	2.47149e-21	dMRI
C9	25342_IDP_dMRI_TBSS_L3_Tapetum_R	IVW	4	-0.101199	0.0301674	0.000794906	0.213224	0.975427	TRUE	1.30848e-25	dMRI
AMPD3	25213_IDP_dMRI_TBSS_L1_Superior_cerebellar_peduncle_L	IVW	6	0.0623025	0.0179415	0.000515578	2.98922	0.701647	TRUE	1.36316e-106	dMRI
RNF43	25441_IDP_dMRI_TBSS_ISOVF_Pontine_crossing_tract	IVW	5	-0.120551	0.0339523	0.000384376	6.48589	0.165682	TRUE	5.8479e-33	dMRI
GIPC2	25433_IDP_dMRI_TBSS_OD_Superior_longitudinal_fasciculus_L	IVW	8	-0.0832818	0.0107794	1.10959e-14	0.670164	0.998555	TRUE	7.0404e-235	dMRI
PPP1R14D	25452_IDP_dMRI_TBSS_ISOVF_Superior_cerebellar_peduncle_R	IVW	2	-0.248518	0.0719531	0.000552554	0.0129842	0.909279	TRUE	9.88491e-07	dMRI
COL2A1	25270_IDP_dMRI_TBSS_L2_Anterior_corona_radiata_R	IVW	11	-0.0281672	0.00797978	0.000415843	7.88654	0.639919	TRUE	0	dMRI
KHK	25235_IDP_dMRI_TBSS_L1_Cingulum_cingulate_gyrus_L	IVW	8	0.0721595	0.014612	7.87756e-07	1.23128	0.990189	TRUE	5.32095e-242	dMRI
MPI	25280_IDP_dMRI_TBSS_L2_External_capsule_R	IVW	9	-0.144668	0.021109	7.21388e-12	9.85127	0.275621	TRUE	7.4517e-116	dMRI
ITGB6	25359_IDP_dMRI_TBSS_ICVF_Cerebral_peduncle_L	IVW	12	0.0649744	0.0151899	1.89027e-05	13.5897	0.256532	TRUE	2.00233e-288	dMRI
CETN3	25352_IDP_dMRI_TBSS_ICVF_Medial_lemniscus_R	IVW	3	-0.0803144	0.0212495	0.000157083	1.61753	0.445408	TRUE	1.97098e-66	dMRI
SPINK8	25161_IDP_dMRI_TBSS_MO_Medial_lemniscus_L	IVW	9	0.0445292	0.0118204	0.000165121	10.5862	0.226266	TRUE	0	dMRI
LTBP2	25088_IDP_dMRI_TBSS_FA_External_capsule_R	IVW	5	0.16375	0.0422674	0.000107006	4.83582	0.304562	TRUE	1.29801e-55	dMRI
UNC5D	25348_IDP_dMRI_TBSS_ICVF_Splenium_of_corpus_callosum	IVW	2	-0.332795	0.0786227	2.30794e-05	1.02203	0.312037	TRUE	1.6937e-07	dMRI
CXCL5	25122_IDP_dMRI_TBSS_MD_Posterior_limb_of_internal_capsule_R	IVW	8	0.0648263	0.017707	0.000251177	6.51444	0.481121	TRUE	3.93461e-225	dMRI
OGN	25080_IDP_dMRI_TBSS_FA_Superior_corona_radiata_R	IVW	15	-0.0439137	0.00877201	5.55374e-07	20.0621	0.128196	TRUE	0	dMRI
MANF	25078_IDP_dMRI_TBSS_FA_Anterior_corona_radiata_R	IVW	4	-0.231231	0.0352467	5.3679e-11	2.59062	0.459137	TRUE	1.64315e-12	dMRI
NAGA	25075_IDP_dMRI_TBSS_FA_Posterior_limb_of_internal_capsule_L	IVW	6	-0.0744261	0.0162257	4.49809e-06	2.24408	0.814444	TRUE	4.03068e-84	dMRI
EIF4G3	25149_IDP_dMRI_TBSS_MD_Uncinate_fasciculus_L	IVW	2	0.309829	0.0468274	3.68052e-11	0.0111997	0.915718	TRUE	6.98479e-08	dMRI
TIE1	25187_IDP_dMRI_TBSS_MO_Cingulum_cingulate_gyrus_L	IVW	3	0.133673	0.0301607	9.33431e-06	1.8258	0.401359	TRUE	8.57276e-59	dMRI
KLRK1	25351_IDP_dMRI_TBSS_ICVF_Corticospinal_tract_L	IVW	9	0.0406858	0.0125514	0.00118891	7.32985	0.501498	TRUE	1.63702e-160	dMRI
SULT1A1	25073_IDP_dMRI_TBSS_FA_Anterior_limb_of_internal_capsule_L	IVW	6	-0.146715	0.0365626	6.00247e-05	6.51371	0.25939	TRUE	9.20053e-35	dMRI
CRNN	25112_IDP_dMRI_TBSS_MD_Medial_lemniscus_R	IVW	21	-0.0337123	0.00788116	1.8893e-05	17.2189	0.638718	TRUE	0	dMRI
GLO1	25342_IDP_dMRI_TBSS_L3_Tapetum_R	IVW	6	-0.0238928	0.00621137	0.000119752	3.86346	0.569237	TRUE	6.68792e-147	dMRI
ICAM3	25243_IDP_dMRI_TBSS_L1_Superior_fronto-occipital_fasciculus_L	IVW	10	0.0430448	0.0109797	8.84082e-05	11.7679	0.226711	TRUE	1.18392e-124	dMRI
ENTPD6	25143_IDP_dMRI_TBSS_MD_Fornix_cres+Stria_terminalis_L	IVW	18	0.026561	0.00373074	1.08309e-12	22.4576	0.167753	TRUE	0	dMRI
SV2A	25456_IDP_dMRI_TBSS_ISOVF_Anterior_limb_of_internal_capsule_R	IVW	7	0.135897	0.0361381	0.000169587	6.48851	0.370744	TRUE	1.15052e-72	dMRI
ADAM15	25387_IDP_dMRI_TBSS_ICVF_Superior_fronto-occipital_fasciculus_L	IVW	12	0.044867	0.00243321	6.34305e-76	10.0052	0.529916	TRUE	0	dMRI
ADAM15	25451_IDP_dMRI_TBSS_ISOVF_Inferior_cerebellar_peduncle_L	IVW	12	-0.0202661	0.00265513	2.297e-14	10.8233	0.458183	TRUE	0	dMRI
LUZP2	25241_IDP_dMRI_TBSS_L1_Superior_longitudinal_fasciculus_L	IVW	8	0.0703094	0.0141887	7.22123e-07	8.46279	0.293557	TRUE	1.2497e-155	dMRI
GDNF	25096_IDP_dMRI_TBSS_FA_Superior_longitudinal_fasciculus_R	IVW	8	0.0510701	0.0128334	6.90663e-05	3.26529	0.859424	TRUE	7.98349e-230	dMRI
CCL23	25207_IDP_dMRI_TBSS_L1_Corticospinal_tract_L	IVW	13	-0.0738939	0.0200413	0.000226839	13.2638	0.350163	TRUE	5.6282e-183	dMRI
LRP11	25141_IDP_dMRI_TBSS_MD_Cingulum_hippocampus_L	IVW	9	0.036996	0.01079	0.000606428	6.85901	0.551918	TRUE	6.0474e-231	dMRI
CD164	25401_IDP_dMRI_TBSS_OD_Medial_lemniscus_L	IVW	3	0.062971	0.0114352	3.65456e-08	1.84066	0.398387	TRUE	2.26776e-80	dMRI
RNF43	25417_IDP_dMRI_TBSS_OD_Superior_corona_radiata_L	IVW	5	0.269694	0.0304855	9.01829e-19	5.44034	0.245023	TRUE	3.29286e-26	dMRI
ADAM15	25300_IDP_dMRI_TBSS_L3_Splenium_of_corpus_callosum	IVW	12	-0.0180959	0.00287386	3.04035e-10	12.9076	0.299405	TRUE	0	dMRI
SH2B3	25345_IDP_dMRI_TBSS_ICVF_Pontine_crossing_tract	IVW	3	0.310124	0.0860834	0.000315051	1.42041	0.491542	TRUE	9.01312e-13	dMRI
RTN4R	25188_IDP_dMRI_TBSS_MO_Cingulum_hippocampus_R	IVW	8	0.0560271	0.0166814	0.000783199	4.59785	0.708904	TRUE	6.79255e-178	dMRI
ATP5IF1	25442_IDP_dMRI_TBSS_ISOVF_Genu_of_corpus_callosum	IVW	3	-0.200406	0.0369612	5.89161e-08	0.0502386	0.975194	TRUE	1.97347e-21	dMRI
MAN1A2	25342_IDP_dMRI_TBSS_L3_Tapetum_R	IVW	8	0.079222	0.0190741	3.27609e-05	8.25102	0.310981	TRUE	2.10169e-145	dMRI
CDH3	25138_IDP_dMRI_TBSS_MD_Cingulum_cingulate_gyrus_R	IVW	4	0.0874846	0.0198911	1.09164e-05	0.417452	0.936614	TRUE	2.09636e-20	dMRI
THSD1	25239_IDP_dMRI_TBSS_L1_Fornix_cres+Stria_terminalis_L	IVW	9	-0.0486602	0.0107285	5.74354e-06	10.7744	0.214814	TRUE	6.73813e-49	dMRI
LDLRAP1	25199_IDP_dMRI_TBSS_MO_Tapetum_L	IVW	2	-0.228197	0.0307727	1.2111e-13	0.0288925	0.865028	TRUE	6.4722e-11	dMRI
SORT1	25323_IDP_dMRI_TBSS_L3_Posterior_corona_radiata_L	IVW	4	-0.0983708	0.0266907	0.000228181	2.35258	0.502522	TRUE	6.31387e-72	dMRI
PSG1	25267_IDP_dMRI_TBSS_L2_Posterior_limb_of_internal_capsule_L	IVW	24	0.0371736	0.00889788	2.94341e-05	18.2527	0.743641	TRUE	0	dMRI
FCRLB	25375_IDP_dMRI_TBSS_ICVF_Sagittal_stratum_L	IVW	26	-0.025154	0.00742453	0.000704143	26.2084	0.396543	TRUE	0	dMRI
PDE5A	25156_IDP_dMRI_TBSS_MO_Splenium_of_corpus_callosum	IVW	4	-0.0502792	0.0155768	0.00124733	0.632345	0.888989	TRUE	2.08252e-76	dMRI
NECTIN4	25300_IDP_dMRI_TBSS_L3_Splenium_of_corpus_callosum	IVW	9	0.0745883	0.0226456	0.00098871	5.98032	0.649436	TRUE	8.60544e-115	dMRI
CNTN2	25326_IDP_dMRI_TBSS_L3_Sagittal_stratum_R	IVW	17	-0.0340369	0.00812645	2.80919e-05	15.014	0.523611	TRUE	0	dMRI
CRISP3	25070_IDP_dMRI_TBSS_FA_Cerebral_peduncle_R	IVW	25	-0.0282635	0.00705382	6.15394e-05	29.0126	0.219656	TRUE	0	dMRI
CELA2A	25273_IDP_dMRI_TBSS_L2_Superior_corona_radiata_L	IVW	4	0.144976	0.0416785	0.000504334	1.34091	0.719442	TRUE	2.67588e-26	dMRI
MERTK	25129_IDP_dMRI_TBSS_MD_Superior_corona_radiata_L	IVW	5	-0.0870772	0.0225775	0.000114873	5.1299	0.274227	TRUE	1.0722e-102	dMRI
RALB	25092_IDP_dMRI_TBSS_FA_Cingulum_hippocampus_R	IVW	3	-0.161521	0.0399051	5.17394e-05	2.07982	0.353486	TRUE	3.82001e-26	dMRI
GSN	25155_IDP_dMRI_TBSS_MO_Body_of_corpus_callosum	IVW	9	-0.133668	0.0223698	2.29592e-09	8.41905	0.393642	TRUE	7.33814e-58	dMRI
GIT1	25347_IDP_dMRI_TBSS_ICVF_Body_of_corpus_callosum	IVW	2	0.372583	0.0947483	8.41221e-05	0.219954	0.639075	TRUE	2.01604e-05	dMRI
COMP	25082_IDP_dMRI_TBSS_FA_Posterior_corona_radiata_R	IVW	5	0.0950273	0.0287744	0.000958279	2.28194	0.684059	TRUE	1.01425e-89	dMRI
CHAC2	25356_IDP_dMRI_TBSS_ICVF_Superior_cerebellar_peduncle_R	IVW	4	-0.182683	0.0496855	0.000236194	3.57212	0.311529	TRUE	4.37616e-43	dMRI
GFRA1	25235_IDP_dMRI_TBSS_L1_Cingulum_cingulate_gyrus_L	IVW	6	-0.0492085	0.00736008	2.29551e-11	4.00084	0.549295	TRUE	9.47268e-104	dMRI
GBP1	25141_IDP_dMRI_TBSS_MD_Cingulum_hippocampus_L	IVW	10	0.0429879	0.0121521	0.000403962	1.90778	0.992843	TRUE	0	dMRI
PRKAR2A	25136_IDP_dMRI_TBSS_MD_External_capsule_R	IVW	5	0.177364	0.0146269	7.7037e-34	0.724184	0.948313	TRUE	5.17844e-15	dMRI
TIMM10	25085_IDP_dMRI_TBSS_FA_Posterior_thalamic_radiation_L	IVW	6	-0.0822461	0.0243486	0.000730518	4.59401	0.467405	TRUE	4.52465e-89	dMRI
SEMA3F	25473_IDP_dMRI_TBSS_ISOVF_External_capsule_L	IVW	8	-0.106158	0.0184007	7.96198e-09	3.67142	0.81675	TRUE	3.07991e-130	dMRI
SERPINI2	25281_IDP_dMRI_TBSS_L2_External_capsule_L	IVW	15	0.0436209	0.0134348	0.00116686	11.7162	0.629084	TRUE	8.37115e-251	dMRI
EPS8L2	25283_IDP_dMRI_TBSS_L2_Cingulum_cingulate_gyrus_L	IVW	6	-0.0832026	0.0218967	0.00014483	6.58427	0.253439	TRUE	6.67903e-124	dMRI
PSAP	25305_IDP_dMRI_TBSS_L3_Medial_lemniscus_L	IVW	8	-0.0463673	0.0141186	0.00102296	2.05546	0.956707	TRUE	3.66059e-117	dMRI
BLMH	25235_IDP_dMRI_TBSS_L1_Cingulum_cingulate_gyrus_L	IVW	12	0.0481474	0.0117357	4.08464e-05	11.4926	0.402962	TRUE	0	dMRI
AAMDC	25201_IDP_dMRI_TBSS_L1_Pontine_crossing_tract	IVW	20	0.0260127	0.00332049	4.726e-15	18.3428	0.499659	TRUE	0	dMRI
MDK	25309_IDP_dMRI_TBSS_L3_Superior_cerebellar_peduncle_L	IVW	6	0.106618	0.0308544	0.000549211	1.54912	0.907332	TRUE	2.62506e-55	dMRI
SORT1	25130_IDP_dMRI_TBSS_MD_Posterior_corona_radiata_R	IVW	4	-0.0879388	0.0262368	0.000803061	3.09986	0.376484	TRUE	1.58381e-72	dMRI
LRP11	25236_IDP_dMRI_TBSS_L1_Cingulum_hippocampus_R	IVW	9	0.0521168	0.0101314	2.68813e-07	4.97774	0.759952	TRUE	4.9447e-221	dMRI
MANF	25417_IDP_dMRI_TBSS_OD_Superior_corona_radiata_L	IVW	4	0.225855	0.0363058	4.94296e-10	2.69933	0.440342	TRUE	2.5343e-12	dMRI
ADAMTSL4	25182_IDP_dMRI_TBSS_MO_Sagittal_stratum_R	IVW	16	0.0542111	0.014689	0.000223743	18.772	0.224252	TRUE	2.0959e-216	dMRI
GHR	25456_IDP_dMRI_TBSS_ISOVF_Anterior_limb_of_internal_capsule_R	IVW	17	0.0322978	0.00945287	0.000633821	13.1829	0.659341	TRUE	0	dMRI
RNF43	25181_IDP_dMRI_TBSS_MO_Posterior_thalamic_radiation_L	IVW	5	0.186883	0.0329331	1.38987e-08	6.03226	0.196752	TRUE	9.98673e-33	dMRI
BCAN	25282_IDP_dMRI_TBSS_L2_Cingulum_cingulate_gyrus_R	IVW	2	0.152557	0.0441911	0.000556027	0.0878148	0.766974	TRUE	1.37069e-40	dMRI
CHRDL2	25387_IDP_dMRI_TBSS_ICVF_Superior_fronto-occipital_fasciculus_L	IVW	8	-0.0722264	0.0133159	5.82618e-08	5.67422	0.578261	TRUE	1.27918e-234	dMRI
PDE5A	25063_IDP_dMRI_TBSS_FA_Corticospinal_tract_L	IVW	4	0.128492	0.015864	5.51243e-16	1.58738	0.662254	TRUE	5.85551e-70	dMRI
CRISP2	25305_IDP_dMRI_TBSS_L3_Medial_lemniscus_L	IVW	36	0.0412375	0.00762144	6.27711e-08	30.6445	0.678406	TRUE	0	dMRI
LDLRAP1	25373_IDP_dMRI_TBSS_ICVF_Posterior_thalamic_radiation_L	IVW	2	-0.102849	0.0301586	0.000648971	0.0364893	0.848509	TRUE	1.74811e-14	dMRI
RNF43	25287_IDP_dMRI_TBSS_L2_Fornix_cres+Stria_terminalis_L	IVW	5	0.101252	0.0235173	1.66654e-05	0.865976	0.929391	TRUE	1.8617e-35	dMRI
MMUT	25242_IDP_dMRI_TBSS_L1_Superior_fronto-occipital_fasciculus_R	IVW	3	-0.220015	0.03305	2.79399e-11	0.624498	0.731799	TRUE	1.32349e-22	dMRI
MMP12	25356_IDP_dMRI_TBSS_ICVF_Superior_cerebellar_peduncle_R	IVW	18	-0.0432549	0.0134068	0.00125382	14.4096	0.637925	TRUE	0	dMRI
CTSB	25076_IDP_dMRI_TBSS_FA_Retrolenticular_part_of_internal_capsule_R	IVW	7	0.0557792	0.00767483	3.65363e-13	4.12103	0.660301	TRUE	0	dMRI
SIRPB1	25330_IDP_dMRI_TBSS_L3_Cingulum_cingulate_gyrus_R	IVW	9	0.054227	0.0146913	0.000223283	7.44488	0.48948	TRUE	2.50362e-236	dMRI
ADAM15	25227_IDP_dMRI_TBSS_L1_Posterior_corona_radiata_L	IVW	12	-0.0450663	0.00264154	2.91523e-65	12.9411	0.297195	TRUE	0	dMRI
EGLN1	25244_IDP_dMRI_TBSS_L1_Uncinate_fasciculus_R	IVW	4	0.121851	0.0342655	0.000376407	3.09963	0.376518	TRUE	3.64251e-46	dMRI
S100A13	25393_IDP_dMRI_TBSS_OD_Pontine_crossing_tract	IVW	12	-0.044029	0.0135299	0.00113708	12.3946	0.334722	TRUE	2.11963e-168	dMRI
HSDL2	25423_IDP_dMRI_TBSS_OD_Sagittal_stratum_L	IVW	11	-0.0406204	0.0118524	0.00060989	10.9358	0.36254	TRUE	2.56959e-281	dMRI
MANF	25157_IDP_dMRI_TBSS_MO_Fornix	IVW	4	-0.121506	0.036928	0.00100061	1.35268	0.716663	TRUE	1.71127e-15	dMRI
CCL18	25182_IDP_dMRI_TBSS_MO_Sagittal_stratum_R	IVW	8	0.0562007	0.0169863	0.000937638	3.33773	0.852103	TRUE	1.43904e-136	dMRI
PRSS8	25394_IDP_dMRI_TBSS_OD_Genu_of_corpus_callosum	IVW	4	-0.327403	0.0720671	5.5453e-06	5.19667	0.15795	TRUE	1.38054e-21	dMRI
MDH1	25125_IDP_dMRI_TBSS_MD_Retrolenticular_part_of_internal_capsule_L	IVW	5	-0.169797	0.0325548	1.83097e-07	3.07825	0.544817	TRUE	1.74945e-28	dMRI
LGALS1	25094_IDP_dMRI_TBSS_FA_Fornix_cres+Stria_terminalis_R	IVW	3	0.0901698	0.0181255	6.5334e-07	3.479	0.175608	TRUE	8.12175e-97	dMRI
AMPD3	25120_IDP_dMRI_TBSS_MD_Anterior_limb_of_internal_capsule_R	IVW	6	0.0843222	0.0239809	0.000437737	6.94287	0.224924	TRUE	2.36911e-104	dMRI
OGN	25409_IDP_dMRI_TBSS_OD_Anterior_limb_of_internal_capsule_L	IVW	15	-0.0240558	0.00739854	0.00114826	8.63163	0.8539	TRUE	0	dMRI
NAGA	25471_IDP_dMRI_TBSS_ISOVF_Sagittal_stratum_L	IVW	6	-0.0582334	0.015849	0.000238539	1.04733	0.958659	TRUE	6.7739e-86	dMRI
FGF5	25311_IDP_dMRI_TBSS_L3_Cerebral_peduncle_L	IVW	21	-0.0397709	0.010499	0.000151835	15.4252	0.751581	TRUE	9.28289e-286	dMRI
TEF	25233_IDP_dMRI_TBSS_L1_External_capsule_L	IVW	3	-0.112991	0.028428	7.0492e-05	0.152895	0.926402	TRUE	6.28645e-19	dMRI
GHR	25194_IDP_dMRI_TBSS_MO_Superior_fronto-occipital_fasciculus_R	IVW	17	0.042352	0.0104505	5.0646e-05	14.2164	0.582595	TRUE	0	dMRI
TREH	25255_IDP_dMRI_TBSS_L2_Corticospinal_tract_L	IVW	21	-0.0232387	0.00717697	0.00120391	15.2299	0.763105	TRUE	0	dMRI
TP53I3	25169_IDP_dMRI_TBSS_MO_Anterior_limb_of_internal_capsule_L	IVW	14	0.0424473	0.011163	0.000143249	9.96393	0.696882	TRUE	0	dMRI
CR1	25082_IDP_dMRI_TBSS_FA_Posterior_corona_radiata_R	IVW	14	0.0548618	0.0142746	0.00012138	14.4177	0.345099	TRUE	0	dMRI
CCDC134	25289_IDP_dMRI_TBSS_L2_Superior_longitudinal_fasciculus_L	IVW	3	0.327889	0.0610161	7.70913e-08	0.0333008	0.983487	TRUE	2.33894e-08	dMRI
MET	25100_IDP_dMRI_TBSS_FA_Uncinate_fasciculus_R	IVW	6	-0.132261	0.0395707	0.000830551	3.90509	0.56316	TRUE	2.43401e-55	dMRI
LAMB1	25101_IDP_dMRI_TBSS_FA_Uncinate_fasciculus_L	IVW	18	-0.0399994	0.0112684	0.000385692	18.4692	0.359838	TRUE	0	dMRI
CCDC134	25220_IDP_dMRI_TBSS_L1_Retrolenticular_part_of_internal_capsule_R	IVW	3	0.214884	0.0567413	0.000152425	0.788414	0.674214	TRUE	1.27913e-09	dMRI
ASPN	25247_IDP_dMRI_TBSS_L1_Tapetum_L	IVW	7	0.0458313	0.0141722	0.00122112	4.23351	0.645109	TRUE	2.7104e-247	dMRI
MANF	25312_IDP_dMRI_TBSS_L3_Anterior_limb_of_internal_capsule_R	IVW	4	0.114179	0.0335253	0.000659835	2.30589	0.511394	TRUE	1.14037e-13	dMRI
ADAMTS4	25449_IDP_dMRI_TBSS_ISOVF_Medial_lemniscus_L	IVW	2	-0.185816	0.0453884	4.24154e-05	0.654856	0.418382	TRUE	3.72606e-22	dMRI
EPHA2	25270_IDP_dMRI_TBSS_L2_Anterior_corona_radiata_R	IVW	3	0.165375	0.0493589	0.000806766	3.92334	0.140623	TRUE	1.01617e-31	dMRI
RALY	25302_IDP_dMRI_TBSS_L3_Corticospinal_tract_R	IVW	4	0.244654	0.0596821	4.14416e-05	2.10872	0.550151	TRUE	1.49651e-14	dMRI
RNF43	25145_IDP_dMRI_TBSS_MD_Superior_longitudinal_fasciculus_L	IVW	5	-0.126334	0.0318963	7.47039e-05	6.29448	0.178209	TRUE	1.21072e-32	dMRI
PTH1R	25476_IDP_dMRI_TBSS_ISOVF_Cingulum_hippocampus_R	IVW	8	0.0866997	0.0184241	2.52909e-06	9.21915	0.237303	TRUE	6.09371e-38	dMRI
GLT8D2	25141_IDP_dMRI_TBSS_MD_Cingulum_hippocampus_L	IVW	3	-0.109389	0.0236054	3.58535e-06	0.5204	0.770898	TRUE	1.23424e-89	dMRI
LRRC37A2	25310_IDP_dMRI_TBSS_L3_Cerebral_peduncle_R	IVW	19	0.0232376	0.00526842	1.03019e-05	22.0124	0.231434	TRUE	0	dMRI
TIMP4	25270_IDP_dMRI_TBSS_L2_Anterior_corona_radiata_R	IVW	9	-0.0763146	0.0125439	1.17355e-09	12.5908	0.126724	TRUE	8.40387e-221	dMRI
THSD1	25249_IDP_dMRI_TBSS_L2_Pontine_crossing_tract	IVW	9	-0.0462062	0.0120157	0.000120305	11.7109	0.164577	TRUE	9.277e-48	dMRI
CETN3	25201_IDP_dMRI_TBSS_L1_Pontine_crossing_tract	IVW	3	0.0991373	0.0235161	2.48973e-05	0.949602	0.622009	TRUE	7.93531e-65	dMRI
RTBDN	25393_IDP_dMRI_TBSS_OD_Pontine_crossing_tract	IVW	3	-0.162703	0.0428489	0.000146374	2.5427	0.280452	TRUE	6.03718e-37	dMRI
GFRA1	25122_IDP_dMRI_TBSS_MD_Posterior_limb_of_internal_capsule_R	IVW	6	-0.0507839	0.00935401	5.66373e-08	8.56174	0.127874	TRUE	6.71972e-102	dMRI
NID2	25332_IDP_dMRI_TBSS_L3_Cingulum_hippocampus_R	IVW	15	-0.0395581	0.00658429	1.87872e-09	10.5982	0.717274	TRUE	2.45626e-273	dMRI
ANGPTL3	25476_IDP_dMRI_TBSS_ISOVF_Cingulum_hippocampus_R	IVW	7	-0.0247875	0.00615045	5.57299e-05	3.99854	0.676874	TRUE	3.85998e-194	dMRI
AARSD1	25211_IDP_dMRI_TBSS_L1_Inferior_cerebellar_peduncle_L	IVW	3	-0.193033	0.0273517	1.69597e-12	0.419842	0.810648	TRUE	2.61239e-30	dMRI
CD164	25176_IDP_dMRI_TBSS_MO_Superior_corona_radiata_R	IVW	3	0.0679416	0.0113043	1.85261e-09	1.51318	0.469263	TRUE	4.29446e-80	dMRI
GIPC2	25424_IDP_dMRI_TBSS_OD_External_capsule_R	IVW	8	-0.0784094	0.0102287	1.7798e-14	4.87819	0.674826	TRUE	4.01293e-229	dMRI
PKN3	25301_IDP_dMRI_TBSS_L3_Fornix	IVW	3	-0.144951	0.0374158	0.000107034	0.866923	0.648261	TRUE	3.23133e-38	dMRI
CDH3	25315_IDP_dMRI_TBSS_L3_Posterior_limb_of_internal_capsule_L	IVW	4	-0.109547	0.021355	2.90058e-07	2.7485	0.432047	TRUE	5.52607e-22	dMRI
GFRA1	25382_IDP_dMRI_TBSS_ICVF_Fornix_cres+Stria_terminalis_R	IVW	6	0.0332227	0.0076306	1.33754e-05	2.03409	0.844408	TRUE	1.89098e-110	dMRI
GLO1	25351_IDP_dMRI_TBSS_ICVF_Corticospinal_tract_L	IVW	6	0.0343016	0.00644304	1.01613e-07	2.66031	0.752182	TRUE	1.57823e-145	dMRI
GLO1	25312_IDP_dMRI_TBSS_L3_Anterior_limb_of_internal_capsule_R	IVW	6	-0.054	0.00594441	1.04496e-19	4.65498	0.459419	TRUE	4.78305e-139	dMRI
CHCHD6	25342_IDP_dMRI_TBSS_L3_Tapetum_R	IVW	5	0.051538	0.0146228	0.000424282	0.942925	0.918323	TRUE	1.32554e-147	dMRI
CFH	25249_IDP_dMRI_TBSS_L2_Pontine_crossing_tract	IVW	21	0.0746543	0.00723516	5.82658e-25	15.1237	0.769286	TRUE	0	dMRI
IGDCC4	25461_IDP_dMRI_TBSS_ISOVF_Retrolenticular_part_of_internal_capsule_L	IVW	18	-0.0677509	0.0166272	4.60747e-05	22.6054	0.162545	TRUE	3.55111e-286	dMRI
BTN3A2	25086_IDP_dMRI_TBSS_FA_Sagittal_stratum_R	IVW	20	-0.0142509	0.00327213	1.32926e-05	20.1213	0.387312	TRUE	0	dMRI
PLA2G15	25250_IDP_dMRI_TBSS_L2_Genu_of_corpus_callosum	IVW	12	-0.0594358	0.0182364	0.00111734	14.395	0.2119	TRUE	3.56825e-270	dMRI
RBPMS2	25295_IDP_dMRI_TBSS_L2_Tapetum_L	IVW	4	0.138503	0.0217391	1.87614e-10	0.0507654	0.997004	TRUE	8.56622e-20	dMRI
CD109	25311_IDP_dMRI_TBSS_L3_Cerebral_peduncle_L	IVW	29	-0.0319579	0.00788912	5.10239e-05	28.4128	0.442742	TRUE	0	dMRI
MANF	25171_IDP_dMRI_TBSS_MO_Posterior_limb_of_internal_capsule_L	IVW	4	-0.149471	0.0409248	0.000259864	3.48772	0.322358	TRUE	2.03913e-14	dMRI
BOC	25404_IDP_dMRI_TBSS_OD_Superior_cerebellar_peduncle_R	IVW	3	0.0759934	0.023073	0.000989112	2.13968	0.343064	TRUE	2.79356e-73	dMRI
ICAM1	25220_IDP_dMRI_TBSS_L1_Retrolenticular_part_of_internal_capsule_R	IVW	12	-0.0351468	0.00797666	1.05198e-05	15.4738	0.161817	TRUE	2.11416e-177	dMRI
MAN1A2	25262_IDP_dMRI_TBSS_L2_Cerebral_peduncle_R	IVW	8	0.06938	0.0192276	0.00030814	7.59216	0.369926	TRUE	1.6216e-147	dMRI
MMP8	25072_IDP_dMRI_TBSS_FA_Anterior_limb_of_internal_capsule_R	IVW	14	-0.0537403	0.0152766	0.000435105	15.9988	0.249197	TRUE	3.82852e-245	dMRI
CD46	25251_IDP_dMRI_TBSS_L2_Body_of_corpus_callosum	IVW	2	-0.262088	0.0710306	0.000224434	0.342653	0.558302	TRUE	1.4135e-10	dMRI
TEK	25075_IDP_dMRI_TBSS_FA_Posterior_limb_of_internal_capsule_L	IVW	13	0.0417514	0.0116122	0.000323821	9.93553	0.621616	TRUE	0	dMRI
LTBP2	25433_IDP_dMRI_TBSS_OD_Superior_longitudinal_fasciculus_L	IVW	5	-0.176204	0.0411895	1.88676e-05	2.98122	0.560973	TRUE	7.26666e-56	dMRI
ADD1	25442_IDP_dMRI_TBSS_ISOVF_Genu_of_corpus_callosum	IVW	5	-0.136055	0.0360281	0.000159133	4.29609	0.367415	TRUE	8.12146e-44	dMRI
SERPING1	25386_IDP_dMRI_TBSS_ICVF_Superior_fronto-occipital_fasciculus_R	IVW	15	-0.0639384	0.0109556	5.34313e-09	5.06307	0.984915	TRUE	1.23016e-223	dMRI
SERPING1	25127_IDP_dMRI_TBSS_MD_Anterior_corona_radiata_L	IVW	15	0.0542677	0.0121048	7.35461e-06	17.088	0.251521	TRUE	1.84952e-211	dMRI
ENPP2	25277_IDP_dMRI_TBSS_L2_Posterior_thalamic_radiation_L	IVW	7	0.0858848	0.0237896	0.00030599	7.86951	0.24782	TRUE	1.46659e-181	dMRI
MANF	25436_IDP_dMRI_TBSS_OD_Uncinate_fasciculus_R	IVW	4	0.207755	0.0373598	2.68364e-08	0.892416	0.827258	TRUE	9.40025e-13	dMRI
LONP1	25350_IDP_dMRI_TBSS_ICVF_Corticospinal_tract_R	IVW	2	-0.130936	0.0407073	0.00129759	0.4268	0.513563	TRUE	5.28121e-44	dMRI
GLO1	25228_IDP_dMRI_TBSS_L1_Posterior_thalamic_radiation_R	IVW	6	-0.0338797	0.00763087	9.00361e-06	7.79233	0.168058	TRUE	2.24794e-139	dMRI
RSPO3	25448_IDP_dMRI_TBSS_ISOVF_Medial_lemniscus_R	IVW	10	-0.170351	0.0233786	3.17889e-13	3.47897	0.942252	TRUE	2.41477e-70	dMRI
MAN1A2	25137_IDP_dMRI_TBSS_MD_External_capsule_L	IVW	8	0.0588243	0.0170378	0.000555255	2.15166	0.950971	TRUE	1.88917e-149	dMRI
LDLRAP1	25363_IDP_dMRI_TBSS_ICVF_Posterior_limb_of_internal_capsule_L	IVW	2	-0.118521	0.031151	0.000141971	0.0208871	0.885087	TRUE	3.83194e-14	dMRI
LACTB2	25381_IDP_dMRI_TBSS_ICVF_Cingulum_hippocampus_L	IVW	5	0.117187	0.0298977	8.86938e-05	3.02303	0.553979	TRUE	1.38802e-68	dMRI
SUSD2	25427_IDP_dMRI_TBSS_OD_Cingulum_cingulate_gyrus_L	IVW	13	0.0409373	0.0124297	0.000989469	15.5565	0.212405	TRUE	0	dMRI
LTBP2	25058_IDP_dMRI_TBSS_FA_Genu_of_corpus_callosum	IVW	5	0.169611	0.0381897	8.94269e-06	3.00271	0.557373	TRUE	9.73526e-54	dMRI
COL2A1	25252_IDP_dMRI_TBSS_L2_Splenium_of_corpus_callosum	IVW	11	-0.0319478	0.00900738	0.000389869	10.0958	0.432127	TRUE	0	dMRI
SLA2	25418_IDP_dMRI_TBSS_OD_Posterior_corona_radiata_R	IVW	4	-0.237148	0.0603137	8.4276e-05	1.61416	0.656184	TRUE	5.29693e-14	dMRI
TMEM25	25135_IDP_dMRI_TBSS_MD_Sagittal_stratum_L	IVW	10	-0.0373213	0.0085797	1.36168e-05	5.585	0.780627	TRUE	0	dMRI
EPHA2	25336_IDP_dMRI_TBSS_L3_Superior_longitudinal_fasciculus_R	IVW	3	0.193754	0.0523693	0.000215801	2.85843	0.239497	TRUE	1.89848e-30	dMRI
LECT2	25160_IDP_dMRI_TBSS_MO_Medial_lemniscus_R	IVW	26	-0.0410073	0.011275	0.000275824	20.1939	0.736583	TRUE	0	dMRI
LDLRAP1	25137_IDP_dMRI_TBSS_MD_External_capsule_L	IVW	2	0.142128	0.0285866	6.63196e-07	0.00279022	0.957873	TRUE	4.46478e-13	dMRI
GDNF	25413_IDP_dMRI_TBSS_OD_Retrolenticular_part_of_internal_capsule_L	IVW	8	0.0680281	0.0119481	1.2436e-08	6.04936	0.533998	TRUE	1.17935e-233	dMRI
BCAN	25459_IDP_dMRI_TBSS_ISOVF_Posterior_limb_of_internal_capsule_L	IVW	2	-0.152384	0.0446261	0.000638583	0.0539435	0.816338	TRUE	5.31733e-41	dMRI
OGN	25441_IDP_dMRI_TBSS_ISOVF_Pontine_crossing_tract	IVW	15	-0.0404802	0.00818485	7.58513e-07	17.4877	0.23112	TRUE	0	dMRI
ATRN	25282_IDP_dMRI_TBSS_L2_Cingulum_cingulate_gyrus_R	IVW	8	0.0345397	0.00965094	0.000345051	4.74006	0.69165	TRUE	6.10088e-248	dMRI
ADAM15	25255_IDP_dMRI_TBSS_L2_Corticospinal_tract_L	IVW	12	0.0321226	0.00319706	9.41863e-24	14.7288	0.195254	TRUE	0	dMRI
AARSD1	25404_IDP_dMRI_TBSS_OD_Superior_cerebellar_peduncle_R	IVW	3	0.108613	0.0273172	7.00822e-05	0.989804	0.609631	TRUE	1.95479e-35	dMRI
SFTPD	25461_IDP_dMRI_TBSS_ISOVF_Retrolenticular_part_of_internal_capsule_L	IVW	17	0.0274805	0.00834593	0.000992353	22.982	0.114217	TRUE	0	dMRI
LTBP2	25474_IDP_dMRI_TBSS_ISOVF_Cingulum_cingulate_gyrus_R	IVW	5	0.152583	0.038288	6.74402e-05	2.40824	0.661139	TRUE	3.35708e-56	dMRI
CTSF	25408_IDP_dMRI_TBSS_OD_Anterior_limb_of_internal_capsule_R	IVW	7	-0.0866042	0.0252656	0.000608589	2.31717	0.888342	TRUE	8.8216e-152	dMRI
MAN1A2	25116_IDP_dMRI_TBSS_MD_Superior_cerebellar_peduncle_R	IVW	8	0.108308	0.0169286	1.57478e-10	4.09502	0.76877	TRUE	9.54704e-136	dMRI
PILRA	25355_IDP_dMRI_TBSS_ICVF_Inferior_cerebellar_peduncle_L	IVW	20	0.0258858	0.0046892	3.38419e-08	11.5644	0.903393	TRUE	0	dMRI
EIF4G3	25074_IDP_dMRI_TBSS_FA_Posterior_limb_of_internal_capsule_R	IVW	2	0.432396	0.0506632	1.40498e-17	0.0044383	0.946884	TRUE	4.41098e-06	dMRI
PILRA	25388_IDP_dMRI_TBSS_ICVF_Uncinate_fasciculus_R	IVW	20	0.0223107	0.0049134	5.60441e-06	20.3644	0.372955	TRUE	0	dMRI
ADAM15	25305_IDP_dMRI_TBSS_L3_Medial_lemniscus_L	IVW	12	-0.0250099	0.00313979	1.64579e-15	15.4496	0.162824	TRUE	0	dMRI
TNFSF12	25074_IDP_dMRI_TBSS_FA_Posterior_limb_of_internal_capsule_R	IVW	4	-0.0886878	0.0192008	3.85673e-06	0.462562	0.927036	TRUE	7.46765e-127	dMRI
ASPN	25270_IDP_dMRI_TBSS_L2_Anterior_corona_radiata_R	IVW	7	0.0520528	0.0133244	9.36142e-05	3.80402	0.703178	TRUE	2.85341e-237	dMRI
ADH4	25418_IDP_dMRI_TBSS_OD_Posterior_corona_radiata_R	IVW	3	-0.189513	0.0493488	0.0001229	1.66174	0.43567	TRUE	8.92229e-29	dMRI
CLEC7A	25280_IDP_dMRI_TBSS_L2_External_capsule_R	IVW	18	0.0375442	0.00913175	3.93288e-05	20.0112	0.273656	TRUE	0	dMRI
OPLAH	25390_IDP_dMRI_TBSS_ICVF_Tapetum_R	IVW	2	0.171188	0.0330884	2.2957e-07	0.723394	0.395033	TRUE	2.28201e-47	dMRI
GCHFR	25139_IDP_dMRI_TBSS_MD_Cingulum_cingulate_gyrus_L	IVW	4	-0.145147	0.039091	0.000204772	2.55677	0.465119	TRUE	1.25955e-32	dMRI
DNER	25191_IDP_dMRI_TBSS_MO_Fornix_cres+Stria_terminalis_L	IVW	9	-0.079855	0.0175492	5.35546e-06	12.1973	0.142617	TRUE	6.46318e-271	dMRI
SV2A	25281_IDP_dMRI_TBSS_L2_External_capsule_L	IVW	7	0.129508	0.0336174	0.000116964	2.69605	0.845913	TRUE	6.50999e-73	dMRI
CTSB	25459_IDP_dMRI_TBSS_ISOVF_Posterior_limb_of_internal_capsule_L	IVW	7	-0.0416163	0.00727563	1.06546e-08	1.53885	0.956872	TRUE	0	dMRI
CCS	25145_IDP_dMRI_TBSS_MD_Superior_longitudinal_fasciculus_L	IVW	13	0.0421062	0.011313	0.000197695	14.0612	0.296816	TRUE	0	dMRI
EGLN1	25274_IDP_dMRI_TBSS_L2_Posterior_corona_radiata_R	IVW	4	0.121546	0.0350532	0.000525404	0.529967	0.91226	TRUE	1.2008e-47	dMRI
LCAT	25153_IDP_dMRI_TBSS_MO_Pontine_crossing_tract	IVW	9	-0.0874689	0.0151928	8.54923e-09	8.2264	0.411673	TRUE	1.69509e-106	dMRI
MAN1A2	25362_IDP_dMRI_TBSS_ICVF_Posterior_limb_of_internal_capsule_R	IVW	8	-0.154341	0.0240994	1.51012e-10	12.0002	0.100553	TRUE	2.08761e-125	dMRI
TNFRSF11A	25268_IDP_dMRI_TBSS_L2_Retrolenticular_part_of_internal_capsule_R	IVW	11	0.0462834	0.0120028	0.000115236	12.713	0.240166	TRUE	0	dMRI
RTN4R	25397_IDP_dMRI_TBSS_OD_Fornix	IVW	8	0.0603115	0.0170068	0.00039065	6.09289	0.528946	TRUE	1.19349e-161	dMRI
TEF	25285_IDP_dMRI_TBSS_L2_Cingulum_hippocampus_L	IVW	3	-0.231494	0.0302581	1.99964e-14	0.0374192	0.981464	TRUE	6.52486e-15	dMRI
CFHR5	25298_IDP_dMRI_TBSS_L3_Genu_of_corpus_callosum	IVW	26	0.0268281	0.00801664	0.000818214	25.5629	0.431208	TRUE	0	dMRI
RARRES1	25155_IDP_dMRI_TBSS_MO_Body_of_corpus_callosum	IVW	12	-0.0413558	0.0126381	0.00106667	15.6849	0.153239	TRUE	0	dMRI
PRSS8	25136_IDP_dMRI_TBSS_MD_External_capsule_R	IVW	4	0.232365	0.0611171	0.000143548	4.26428	0.234305	TRUE	1.64254e-31	dMRI
GLO1	25457_IDP_dMRI_TBSS_ISOVF_Anterior_limb_of_internal_capsule_L	IVW	6	-0.0552125	0.00632585	2.59038e-18	3.83938	0.572766	TRUE	4.3829e-137	dMRI
GIPC2	25309_IDP_dMRI_TBSS_L3_Superior_cerebellar_peduncle_L	IVW	8	0.0489599	0.0103208	2.09735e-06	3.63567	0.820654	TRUE	1.27631e-245	dMRI
NAGA	25103_IDP_dMRI_TBSS_FA_Tapetum_L	IVW	6	-0.074518	0.0164221	5.6878e-06	0.941449	0.967149	TRUE	6.78089e-85	dMRI
BTN3A2	25183_IDP_dMRI_TBSS_MO_Sagittal_stratum_L	IVW	20	0.0431001	0.00329543	4.35544e-39	20.0017	0.394476	TRUE	0	dMRI
LUZP2	25293_IDP_dMRI_TBSS_L2_Uncinate_fasciculus_L	IVW	8	0.0644843	0.0131735	9.83076e-07	0.883101	0.996501	TRUE	3.69133e-162	dMRI
ICAM3	25168_IDP_dMRI_TBSS_MO_Anterior_limb_of_internal_capsule_R	IVW	10	0.0468276	0.00974705	1.55304e-06	8.16998	0.517111	TRUE	1.58255e-129	dMRI
SPESP1	25200_IDP_dMRI_TBSS_L1_Middle_cerebellar_peduncle	IVW	7	-0.109867	0.0280613	9.03151e-05	5.88702	0.435964	TRUE	2.81378e-48	dMRI
SHISA5	25460_IDP_dMRI_TBSS_ISOVF_Retrolenticular_part_of_internal_capsule_R	IVW	12	-0.103792	0.0167422	5.66565e-10	12.0026	0.363445	TRUE	4.72081e-81	dMRI
RBPMS2	25268_IDP_dMRI_TBSS_L2_Retrolenticular_part_of_internal_capsule_R	IVW	4	-0.074845	0.0215471	0.000513624	1.24417	0.742431	TRUE	3.5371e-20	dMRI
GDNF	25385_IDP_dMRI_TBSS_ICVF_Superior_longitudinal_fasciculus_L	IVW	8	0.0452878	0.0124712	0.000281903	3.63644	0.820569	TRUE	4.18587e-233	dMRI
TNFRSF13C	25081_IDP_dMRI_TBSS_FA_Superior_corona_radiata_L	IVW	19	-0.0404725	0.011225	0.00031146	15.1872	0.649078	TRUE	0	dMRI
TGFBR3	25262_IDP_dMRI_TBSS_L2_Cerebral_peduncle_R	IVW	6	-0.125815	0.015618	7.89606e-16	2.66206	0.751915	TRUE	1.04188e-53	dMRI
SDCCAG8	25331_IDP_dMRI_TBSS_L3_Cingulum_cingulate_gyrus_L	IVW	5	0.0845983	0.017294	9.99379e-07	3.11147	0.539348	TRUE	7.57484e-110	dMRI
FGF2	25326_IDP_dMRI_TBSS_L3_Sagittal_stratum_R	IVW	14	-0.0360201	0.00761199	2.2229e-06	6.69469	0.917193	TRUE	0	dMRI
CRYZL1	25285_IDP_dMRI_TBSS_L2_Cingulum_hippocampus_L	IVW	3	0.167234	0.0460179	0.000278955	1.17766	0.554976	TRUE	5.55112e-44	dMRI
TEF	25407_IDP_dMRI_TBSS_OD_Cerebral_peduncle_L	IVW	3	-0.130407	0.0295643	1.02916e-05	2.82043	0.244091	TRUE	5.32217e-18	dMRI
TGFBR3	25284_IDP_dMRI_TBSS_L2_Cingulum_hippocampus_R	IVW	6	-0.0685269	0.0154984	9.80029e-06	3.61795	0.605621	TRUE	1.06216e-59	dMRI
CXCL5	25319_IDP_dMRI_TBSS_L3_Anterior_corona_radiata_L	IVW	8	0.0672639	0.017332	0.000104067	7.28899	0.399424	TRUE	3.70756e-246	dMRI
THSD1	25146_IDP_dMRI_TBSS_MD_Superior_fronto-occipital_fasciculus_R	IVW	9	0.0986622	0.00880031	3.59217e-29	7.84205	0.44905	TRUE	6.5326e-49	dMRI
LCAT	25265_IDP_dMRI_TBSS_L2_Anterior_limb_of_internal_capsule_L	IVW	9	-0.0647955	0.017607	0.000233146	10.4195	0.236808	TRUE	4.22609e-105	dMRI
SPON1	25214_IDP_dMRI_TBSS_L1_Cerebral_peduncle_R	IVW	14	-0.0527762	0.0137955	0.000130441	7.72327	0.86115	TRUE	3.62605e-161	dMRI
LEG1	25255_IDP_dMRI_TBSS_L2_Corticospinal_tract_L	IVW	4	-0.0540912	0.0136084	7.04241e-05	2.23028	0.52601	TRUE	1.75439e-193	dMRI
DAG1	25286_IDP_dMRI_TBSS_L2_Fornix_cres+Stria_terminalis_R	IVW	2	0.36523	0.11142	0.00104565	0.0198965	0.887827	TRUE	0.000143192	dMRI
AFM	25480_IDP_dMRI_TBSS_ISOVF_Superior_longitudinal_fasciculus_R	IVW	5	-0.116468	0.035202	0.00093774	1.29771	0.861763	TRUE	6.91056e-30	dMRI
LRRC37A2	25056_IDP_dMRI_TBSS_FA_Middle_cerebellar_peduncle	IVW	19	-0.0168302	0.00522017	0.00126382	23.7132	0.164651	TRUE	0	dMRI
BCAN	25363_IDP_dMRI_TBSS_ICVF_Posterior_limb_of_internal_capsule_L	IVW	2	-0.345615	0.0464344	9.83657e-14	0.664351	0.415028	TRUE	1.05806e-24	dMRI
IFNGR2	25077_IDP_dMRI_TBSS_FA_Retrolenticular_part_of_internal_capsule_L	IVW	35	0.0232517	0.00585581	7.16588e-05	27.8748	0.761312	TRUE	0	dMRI
SPINT1	25319_IDP_dMRI_TBSS_L3_Anterior_corona_radiata_L	IVW	12	-0.0543847	0.0101176	7.64699e-08	11.8532	0.374775	TRUE	0	dMRI
PGD	25167_IDP_dMRI_TBSS_MO_Cerebral_peduncle_L	IVW	4	-0.0737873	0.0178012	3.39718e-05	2.47868	0.479156	TRUE	9.86592e-146	dMRI
ITIH1	25199_IDP_dMRI_TBSS_MO_Tapetum_L	IVW	4	-0.28243	0.0556868	3.94153e-07	2.18229	0.535446	TRUE	1.75975e-39	dMRI
OPLAH	25400_IDP_dMRI_TBSS_OD_Medial_lemniscus_R	IVW	2	-0.184911	0.0347625	1.04191e-07	0.0619087	0.803504	TRUE	1.5489e-47	dMRI
GLO1	25187_IDP_dMRI_TBSS_MO_Cingulum_cingulate_gyrus_L	IVW	6	-0.0277524	0.00652897	2.13152e-05	4.25148	0.513806	TRUE	5.41523e-149	dMRI
BTC	25378_IDP_dMRI_TBSS_ICVF_Cingulum_cingulate_gyrus_R	IVW	9	0.0471905	0.0144186	0.00106451	13.3019	0.101876	TRUE	1.62801e-159	dMRI
MSMB	25188_IDP_dMRI_TBSS_MO_Cingulum_hippocampus_R	IVW	15	0.0428131	0.0124575	0.000588782	8.67643	0.851204	TRUE	0	dMRI
SHISA5	25146_IDP_dMRI_TBSS_MD_Superior_fronto-occipital_fasciculus_R	IVW	12	-0.0714118	0.0143544	6.52821e-07	8.87669	0.633273	TRUE	2.80892e-86	dMRI
THSD1	25131_IDP_dMRI_TBSS_MD_Posterior_corona_radiata_L	IVW	9	0.132097	0.00926028	3.62345e-46	6.93842	0.543291	TRUE	5.63384e-47	dMRI
BTD	25119_IDP_dMRI_TBSS_MD_Cerebral_peduncle_L	IVW	13	-0.0290591	0.00813165	0.000352126	13.4793	0.335187	TRUE	0	dMRI
CD164	25419_IDP_dMRI_TBSS_OD_Posterior_corona_radiata_L	IVW	3	0.0471367	0.0108912	1.50496e-05	0.118522	0.942461	TRUE	6.613e-83	dMRI
ZFYVE19	25270_IDP_dMRI_TBSS_L2_Anterior_corona_radiata_R	IVW	7	0.058738	0.0171858	0.000631266	2.97912	0.811462	TRUE	1.47723e-162	dMRI
TIE1	25267_IDP_dMRI_TBSS_L2_Posterior_limb_of_internal_capsule_L	IVW	3	0.232935	0.0298575	6.11443e-15	1.31675	0.517692	TRUE	6.9545e-46	dMRI
MMUT	25410_IDP_dMRI_TBSS_OD_Posterior_limb_of_internal_capsule_R	IVW	3	0.154961	0.0364278	2.10057e-05	0.741662	0.690161	TRUE	6.99981e-28	dMRI
IL7R	25238_IDP_dMRI_TBSS_L1_Fornix_cres+Stria_terminalis_R	IVW	21	-0.03819	0.010691	0.000354054	18.8569	0.531147	TRUE	0	dMRI
UROS	25319_IDP_dMRI_TBSS_L3_Anterior_corona_radiata_L	IVW	2	-0.19248	0.030181	1.79987e-10	0.0800405	0.777243	TRUE	2.79379e-21	dMRI
FSTL3	25259_IDP_dMRI_TBSS_L2_Inferior_cerebellar_peduncle_L	IVW	2	0.38136	0.0848631	6.99569e-06	0.514331	0.47327	TRUE	1.51092e-06	dMRI
FSTL3	25147_IDP_dMRI_TBSS_MD_Superior_fronto-occipital_fasciculus_L	IVW	2	0.268386	0.0801972	0.000818166	0.926459	0.335785	TRUE	3.87859e-08	dMRI
PLG	25400_IDP_dMRI_TBSS_OD_Medial_lemniscus_R	IVW	18	0.0594912	0.0141024	2.45921e-05	18.1982	0.37644	TRUE	0	dMRI
OPLAH	25133_IDP_dMRI_TBSS_MD_Posterior_thalamic_radiation_L	IVW	2	-0.121691	0.0324803	0.000179241	0.0145547	0.903974	TRUE	3.0958e-54	dMRI
LDLRAP1	25304_IDP_dMRI_TBSS_L3_Medial_lemniscus_R	IVW	2	-0.149415	0.0300248	6.47833e-07	0.00227474	0.96196	TRUE	4.40384e-13	dMRI
TIMP4	25236_IDP_dMRI_TBSS_L1_Cingulum_hippocampus_R	IVW	9	0.0417856	0.00998279	2.84208e-05	6.57487	0.583115	TRUE	4.02645e-249	dMRI
CXCL8	25332_IDP_dMRI_TBSS_L3_Cingulum_hippocampus_R	IVW	4	0.168028	0.0435551	0.000114404	1.66884	0.643884	TRUE	6.76163e-21	dMRI
CCL8	25394_IDP_dMRI_TBSS_OD_Genu_of_corpus_callosum	IVW	13	-0.0498982	0.0147882	0.000740329	12.0442	0.442134	TRUE	1.39421e-289	dMRI
IL7	25233_IDP_dMRI_TBSS_L1_External_capsule_L	IVW	5	0.159554	0.048794	0.00107567	4.65886	0.324124	TRUE	3.43952e-29	dMRI
ENPP2	25301_IDP_dMRI_TBSS_L3_Fornix	IVW	7	-0.0809919	0.0235371	0.000579491	9.13252	0.166261	TRUE	6.62676e-182	dMRI
RBP7	25166_IDP_dMRI_TBSS_MO_Cerebral_peduncle_R	IVW	9	0.0864982	0.0238346	0.000284405	7.44749	0.489209	TRUE	1.11449e-157	dMRI
NOTCH2	25195_IDP_dMRI_TBSS_MO_Superior_fronto-occipital_fasciculus_L	IVW	5	-0.157952	0.0331338	1.86898e-06	3.86113	0.425126	TRUE	7.56e-36	dMRI
THSD1	25481_IDP_dMRI_TBSS_ISOVF_Superior_longitudinal_fasciculus_L	IVW	9	-0.129779	0.0115992	4.63918e-29	11.4112	0.179473	TRUE	1.12089e-45	dMRI
RNF43	25100_IDP_dMRI_TBSS_FA_Uncinate_fasciculus_R	IVW	5	-0.123079	0.0271966	6.02446e-06	0.294143	0.990189	TRUE	3.26727e-36	dMRI
CR1	25126_IDP_dMRI_TBSS_MD_Anterior_corona_radiata_R	IVW	14	-0.0627607	0.0144641	1.43097e-05	19.083	0.120554	TRUE	6.5087e-303	dMRI
CHCHD6	25266_IDP_dMRI_TBSS_L2_Posterior_limb_of_internal_capsule_R	IVW	5	-0.0525284	0.0156926	0.000815886	3.42075	0.49003	TRUE	3.86754e-152	dMRI
ACADSB	25333_IDP_dMRI_TBSS_L3_Cingulum_hippocampus_L	IVW	7	0.0921104	0.0281783	0.00107988	6.61511	0.357911	TRUE	4.40772e-107	dMRI
PILRA	25382_IDP_dMRI_TBSS_ICVF_Fornix_cres+Stria_terminalis_R	IVW	20	0.0358163	0.00496842	5.64481e-13	11.4622	0.90731	TRUE	0	dMRI
FSTL3	25258_IDP_dMRI_TBSS_L2_Inferior_cerebellar_peduncle_R	IVW	2	0.352741	0.0860005	4.10266e-05	1.10459	0.29326	TRUE	4.40629e-07	dMRI
CETN3	25402_IDP_dMRI_TBSS_OD_Inferior_cerebellar_peduncle_R	IVW	3	0.122533	0.0217028	1.64274e-08	0.295767	0.862532	TRUE	1.2328e-60	dMRI
TEF	25306_IDP_dMRI_TBSS_L3_Inferior_cerebellar_peduncle_R	IVW	3	0.174834	0.029943	5.25517e-09	0.775382	0.678622	TRUE	1.20217e-17	dMRI
UROS	25175_IDP_dMRI_TBSS_MO_Anterior_corona_radiata_L	IVW	2	0.130631	0.0344401	0.000148839	0.0869078	0.768146	TRUE	1.39048e-25	dMRI
IL6R	25393_IDP_dMRI_TBSS_OD_Pontine_crossing_tract	IVW	31	-0.0315743	0.00718159	1.09984e-05	25.278	0.711411	TRUE	0	dMRI
RNF43	25081_IDP_dMRI_TBSS_FA_Superior_corona_radiata_L	IVW	5	-0.0865556	0.0264465	0.00106466	0.661363	0.956007	TRUE	1.56186e-38	dMRI
SPINT1	25246_IDP_dMRI_TBSS_L1_Tapetum_R	IVW	12	-0.0424113	0.010374	4.34692e-05	3.8956	0.972872	TRUE	0	dMRI
PRCP	25471_IDP_dMRI_TBSS_ISOVF_Sagittal_stratum_L	IVW	2	0.372231	0.0843164	1.01157e-05	0.0188003	0.890941	TRUE	1.35195e-06	dMRI
SAT2	25085_IDP_dMRI_TBSS_FA_Posterior_thalamic_radiation_L	IVW	10	-0.0491983	0.0142798	0.000570392	6.19259	0.720499	TRUE	9.08399e-234	dMRI
UBE2L6	25229_IDP_dMRI_TBSS_L1_Posterior_thalamic_radiation_L	IVW	7	-0.0888701	0.0219134	5.00254e-05	5.83316	0.442137	TRUE	1.97859e-181	dMRI
PDE5A	25209_IDP_dMRI_TBSS_L1_Medial_lemniscus_L	IVW	4	-0.0905781	0.0162097	2.29857e-08	2.31241	0.510149	TRUE	7.81397e-72	dMRI
RNF43	25247_IDP_dMRI_TBSS_L1_Tapetum_L	IVW	5	-0.140357	0.036279	0.000109355	7.77592	0.10014	TRUE	8.94409e-34	dMRI
CHRDL2	25301_IDP_dMRI_TBSS_L3_Fornix	IVW	8	0.0999305	0.0129308	1.09141e-14	6.64117	0.467172	TRUE	1.34988e-202	dMRI
NUDT2	25358_IDP_dMRI_TBSS_ICVF_Cerebral_peduncle_R	IVW	10	-0.0830437	0.0188059	1.00625e-05	6.29638	0.709928	TRUE	1.17035e-179	dMRI
PDE5A	25405_IDP_dMRI_TBSS_OD_Superior_cerebellar_peduncle_L	IVW	4	0.0531495	0.0152567	0.000494566	1.33909	0.719872	TRUE	6.17321e-80	dMRI
ICAM3	25250_IDP_dMRI_TBSS_L2_Genu_of_corpus_callosum	IVW	10	-0.0400239	0.0113586	0.000425614	12.0364	0.211265	TRUE	3.13018e-125	dMRI
LRRC37A2	25390_IDP_dMRI_TBSS_ICVF_Tapetum_R	IVW	19	-0.0389766	0.00509235	1.94891e-14	22.4217	0.213798	TRUE	0	dMRI
NT5E	25179_IDP_dMRI_TBSS_MO_Posterior_corona_radiata_L	IVW	27	0.0277736	0.00737156	0.000164782	24.7993	0.53036	TRUE	0	dMRI
MMP8	25150_IDP_dMRI_TBSS_MD_Tapetum_R	IVW	14	0.0520859	0.0155048	0.00078129	17.7811	0.166009	TRUE	2.37267e-250	dMRI
CLEC7A	25446_IDP_dMRI_TBSS_ISOVF_Corticospinal_tract_R	IVW	18	-0.037428	0.0113124	0.000937739	24.341	0.110461	TRUE	0	dMRI
RALB	25427_IDP_dMRI_TBSS_OD_Cingulum_cingulate_gyrus_L	IVW	3	0.17386	0.0395793	1.11953e-05	0.132032	0.936116	TRUE	3.63698e-25	dMRI
CXCL8	25249_IDP_dMRI_TBSS_L2_Pontine_crossing_tract	IVW	4	0.159345	0.043899	0.000283622	0.115293	0.989941	TRUE	1.10517e-21	dMRI
RALB	25334_IDP_dMRI_TBSS_L3_Fornix_cres+Stria_terminalis_R	IVW	3	0.332179	0.0362896	5.50919e-20	0.301901	0.85989	TRUE	1.01546e-15	dMRI
ICAM1	25213_IDP_dMRI_TBSS_L1_Superior_cerebellar_peduncle_L	IVW	12	0.0219036	0.00580517	0.000161217	8.67981	0.65142	TRUE	4.44845e-194	dMRI
CFI	25195_IDP_dMRI_TBSS_MO_Superior_fronto-occipital_fasciculus_L	IVW	4	-0.0923004	0.0278381	0.000914428	0.673463	0.879427	TRUE	1.96437e-90	dMRI
APCS	25397_IDP_dMRI_TBSS_OD_Fornix	IVW	5	0.0923777	0.0194983	2.16129e-06	4.56298	0.335144	TRUE	9.69733e-100	dMRI
MANF	25474_IDP_dMRI_TBSS_ISOVF_Cingulum_cingulate_gyrus_R	IVW	4	-0.314249	0.0351503	3.88631e-19	1.11436	0.773607	TRUE	3.84705e-09	dMRI
GFRA1	25083_IDP_dMRI_TBSS_FA_Posterior_corona_radiata_L	IVW	6	0.0409625	0.00979914	2.91239e-05	8.10622	0.150478	TRUE	1.1965e-101	dMRI
TFPI	25244_IDP_dMRI_TBSS_L1_Uncinate_fasciculus_R	IVW	15	0.0432534	0.0097546	9.24338e-06	10.763	0.704544	TRUE	1.46412e-280	dMRI
ITGAM	25278_IDP_dMRI_TBSS_L2_Sagittal_stratum_R	IVW	4	-0.115567	0.0317374	0.000271193	1.15587	0.763606	TRUE	1.65162e-48	dMRI
GLT8D2	25451_IDP_dMRI_TBSS_ISOVF_Inferior_cerebellar_peduncle_L	IVW	3	0.0763968	0.0235883	0.00120054	2.28992	0.318237	TRUE	1.86622e-94	dMRI
RBPMS2	25100_IDP_dMRI_TBSS_FA_Uncinate_fasciculus_R	IVW	4	0.170887	0.0219676	7.30691e-15	0.557731	0.906037	TRUE	3.8068e-18	dMRI
ITGAM	25066_IDP_dMRI_TBSS_FA_Inferior_cerebellar_peduncle_R	IVW	4	-0.100032	0.0307875	0.00115763	2.02372	0.567498	TRUE	5.98657e-49	dMRI
MMP10	25278_IDP_dMRI_TBSS_L2_Sagittal_stratum_R	IVW	18	-0.0447581	0.0135482	0.000954438	10.3848	0.886703	TRUE	1.10645e-207	dMRI
RECK	25184_IDP_dMRI_TBSS_MO_External_capsule_R	IVW	8	0.062715	0.0185221	0.000709302	4.4299	0.729141	TRUE	1.55016e-155	dMRI
LUZP2	25224_IDP_dMRI_TBSS_L1_Superior_corona_radiata_R	IVW	8	0.0408969	0.0118962	0.000586452	4.0741	0.771204	TRUE	1.03115e-162	dMRI
LDLRAP1	25297_IDP_dMRI_TBSS_L3_Pontine_crossing_tract	IVW	2	-0.11818	0.0303743	9.99223e-05	0.0285191	0.865894	TRUE	4.31852e-14	dMRI
ADM	25185_IDP_dMRI_TBSS_MO_External_capsule_L	IVW	4	-0.0975052	0.0296894	0.00102283	2.31899	0.508892	TRUE	5.85317e-99	dMRI
ANGPTL3	25173_IDP_dMRI_TBSS_MO_Retrolenticular_part_of_internal_capsule_L	IVW	7	-0.0283429	0.00726922	9.65813e-05	8.36249	0.212731	TRUE	3.49871e-183	dMRI
SEMA6C	25116_IDP_dMRI_TBSS_MD_Superior_cerebellar_peduncle_R	IVW	2	-0.22154	0.0508195	1.30455e-05	0.000208152	0.988489	TRUE	1.2143e-11	dMRI
AARSD1	25434_IDP_dMRI_TBSS_OD_Superior_fronto-occipital_fasciculus_R	IVW	3	0.243194	0.030021	5.46034e-16	0.390623	0.822579	TRUE	1.01633e-28	dMRI
FAM172A	25314_IDP_dMRI_TBSS_L3_Posterior_limb_of_internal_capsule_R	IVW	6	-0.171315	0.0297822	8.80654e-09	1.52133	0.910595	TRUE	3.10867e-69	dMRI
FUT8	25471_IDP_dMRI_TBSS_ISOVF_Sagittal_stratum_L	IVW	36	-0.0225444	0.00612451	0.000232311	30.2982	0.694485	TRUE	0	dMRI
CRACR2A	25408_IDP_dMRI_TBSS_OD_Anterior_limb_of_internal_capsule_R	IVW	3	0.153091	0.0469338	0.00110687	1.34167	0.511281	TRUE	3.1746e-38	dMRI
CD164	25126_IDP_dMRI_TBSS_MD_Anterior_corona_radiata_R	IVW	3	0.0358959	0.0103082	0.000497203	2.038	0.360956	TRUE	8.03951e-82	dMRI
SPINT3	25215_IDP_dMRI_TBSS_L1_Cerebral_peduncle_L	IVW	2	0.244057	0.0677888	0.000317914	0.169092	0.68092	TRUE	2.74791e-28	dMRI
LRP11	25319_IDP_dMRI_TBSS_L3_Anterior_corona_radiata_L	IVW	9	0.0485	0.0128192	0.000154714	13.2299	0.104179	TRUE	1.01022e-215	dMRI
GSTP1	25169_IDP_dMRI_TBSS_MO_Anterior_limb_of_internal_capsule_L	IVW	9	0.087915	0.0208629	2.50945e-05	9.39679	0.309936	TRUE	2.74581e-154	dMRI
RECK	25157_IDP_dMRI_TBSS_MO_Fornix	IVW	8	0.0819075	0.0234025	0.000465347	10.3625	0.168947	TRUE	3.42331e-153	dMRI
SUGP1	25174_IDP_dMRI_TBSS_MO_Anterior_corona_radiata_R	IVW	5	0.0925031	0.0151737	1.08561e-09	2.81299	0.589593	TRUE	1.9582e-172	dMRI
TNFRSF6B	25119_IDP_dMRI_TBSS_MD_Cerebral_peduncle_L	IVW	8	0.0850592	0.0249122	0.000639327	8.62235	0.280918	TRUE	1.4225e-120	dMRI
SERPING1	25233_IDP_dMRI_TBSS_L1_External_capsule_L	IVW	15	0.0902035	0.0113249	1.65149e-15	8.3071	0.872721	TRUE	1.3445e-206	dMRI
NPY	25477_IDP_dMRI_TBSS_ISOVF_Cingulum_hippocampus_L	IVW	5	0.0820225	0.0238533	0.000584666	0.623695	0.960395	TRUE	3.54379e-72	dMRI
TOR1AIP1	25137_IDP_dMRI_TBSS_MD_External_capsule_L	IVW	14	0.0203837	0.00568132	0.000333411	11.3011	0.585606	TRUE	0	dMRI
RALB	25394_IDP_dMRI_TBSS_OD_Genu_of_corpus_callosum	IVW	3	0.174788	0.0398258	1.13979e-05	1.7124	0.424773	TRUE	2.16049e-25	dMRI
SHISA5	25079_IDP_dMRI_TBSS_FA_Anterior_corona_radiata_L	IVW	12	0.0536891	0.0150242	0.000352229	10.9594	0.446667	TRUE	5.15804e-84	dMRI
MEGF10	25227_IDP_dMRI_TBSS_L1_Posterior_corona_radiata_L	IVW	14	0.0478858	0.0137397	0.000491756	16.7721	0.209931	TRUE	0	dMRI
PCSK7	25461_IDP_dMRI_TBSS_ISOVF_Retrolenticular_part_of_internal_capsule_L	IVW	5	-0.0553175	0.0162608	0.000669191	1.05934	0.900669	TRUE	2.88284e-179	dMRI
WNT9A	25147_IDP_dMRI_TBSS_MD_Superior_fronto-occipital_fasciculus_L	IVW	7	-0.177071	0.031902	2.849e-08	4.81014	0.568385	TRUE	4.05817e-42	dMRI
HSDL2	25231_IDP_dMRI_TBSS_L1_Sagittal_stratum_L	IVW	11	0.0506765	0.0104407	1.21146e-06	9.08622	0.523941	TRUE	4.45692e-272	dMRI
C9	25103_IDP_dMRI_TBSS_FA_Tapetum_L	IVW	4	-0.132467	0.0320436	3.56583e-05	1.90383	0.592605	TRUE	1.01711e-22	dMRI
TNFAIP8	25126_IDP_dMRI_TBSS_MD_Anterior_corona_radiata_R	IVW	2	0.180922	0.0531565	0.000665129	0.0260601	0.871754	TRUE	2.20305e-10	dMRI
GUCA2A	25215_IDP_dMRI_TBSS_L1_Cerebral_peduncle_L	IVW	7	-0.0776009	0.0225822	0.000589569	3.92279	0.687125	TRUE	1.66428e-121	dMRI
NAGA	25079_IDP_dMRI_TBSS_FA_Anterior_corona_radiata_L	IVW	6	-0.0874653	0.0151303	7.43443e-09	3.66964	0.597888	TRUE	4.67645e-78	dMRI
MAN1A2	25059_IDP_dMRI_TBSS_FA_Body_of_corpus_callosum	IVW	8	-0.0709976	0.0208147	0.000647405	9.0511	0.249008	TRUE	3.2215e-143	dMRI
IDI2	25112_IDP_dMRI_TBSS_MD_Medial_lemniscus_R	IVW	14	0.078447	0.0135767	7.55748e-09	10.4777	0.654478	TRUE	2.60266e-261	dMRI
PILRB	25272_IDP_dMRI_TBSS_L2_Superior_corona_radiata_R	IVW	22	-0.0383511	0.005535	4.24323e-12	25.0604	0.244558	TRUE	0	dMRI
RALB	25238_IDP_dMRI_TBSS_L1_Fornix_cres+Stria_terminalis_R	IVW	3	0.19429	0.0375469	2.28403e-07	0.610752	0.736846	TRUE	6.90044e-24	dMRI
PRKAR2A	25275_IDP_dMRI_TBSS_L2_Posterior_corona_radiata_L	IVW	5	0.15557	0.0157196	4.309e-23	2.21875	0.695598	TRUE	2.41231e-16	dMRI
GIPC2	25175_IDP_dMRI_TBSS_MO_Anterior_corona_radiata_L	IVW	8	-0.0409173	0.0108589	0.00016451	5.4184	0.609043	TRUE	1.25842e-250	dMRI
AXIN1	25125_IDP_dMRI_TBSS_MD_Retrolenticular_part_of_internal_capsule_L	IVW	2	0.394296	0.116915	0.000744884	0.259024	0.610791	TRUE	0.000405898	dMRI
C7	25379_IDP_dMRI_TBSS_ICVF_Cingulum_cingulate_gyrus_L	IVW	21	-0.0352242	0.0108315	0.00114587	22.9514	0.291187	TRUE	0	dMRI
PILRA	25074_IDP_dMRI_TBSS_FA_Posterior_limb_of_internal_capsule_R	IVW	20	0.0286268	0.00511185	2.14232e-08	19.8121	0.405963	TRUE	0	dMRI
OSMR	25169_IDP_dMRI_TBSS_MO_Anterior_limb_of_internal_capsule_L	IVW	16	-0.035234	0.00883292	6.63682e-05	16.8721	0.326565	TRUE	0	dMRI
TNFSF12	25129_IDP_dMRI_TBSS_MD_Superior_corona_radiata_L	IVW	4	0.0541695	0.0167672	0.00123494	2.04394	0.563336	TRUE	2.44278e-134	dMRI
PAM	25486_IDP_dMRI_TBSS_ISOVF_Tapetum_R	IVW	23	0.029042	0.00693395	2.80959e-05	26.4947	0.23105	TRUE	0	dMRI
LGALS7_LGALS7B	25177_IDP_dMRI_TBSS_MO_Superior_corona_radiata_L	IVW	4	-0.125884	0.0382145	0.000987225	4.76133	0.190132	TRUE	1.24631e-90	dMRI
GIPC2	25087_IDP_dMRI_TBSS_FA_Sagittal_stratum_L	IVW	8	0.0610662	0.0105782	7.79452e-09	5.94166	0.546578	TRUE	1.83036e-240	dMRI
CCDC134	25211_IDP_dMRI_TBSS_L1_Inferior_cerebellar_peduncle_L	IVW	3	-0.188872	0.0572328	0.000966596	3.7562	0.152881	TRUE	1.11595e-10	dMRI
MEGF10	25121_IDP_dMRI_TBSS_MD_Anterior_limb_of_internal_capsule_L	IVW	14	0.0540658	0.0146166	0.000216504	17.7923	0.165566	TRUE	0	dMRI
OPLAH	25471_IDP_dMRI_TBSS_ISOVF_Sagittal_stratum_L	IVW	2	0.121884	0.0339817	0.000334829	0.0781664	0.779798	TRUE	2.43032e-55	dMRI
ITIH4	25136_IDP_dMRI_TBSS_MD_External_capsule_R	IVW	13	0.0642903	0.0130161	7.84141e-07	8.34254	0.757822	TRUE	0	dMRI
CFHR4	25204_IDP_dMRI_TBSS_L1_Splenium_of_corpus_callosum	IVW	30	0.0212278	0.00578729	0.000244457	38.5554	0.110475	TRUE	0	dMRI
TNFAIP8	25141_IDP_dMRI_TBSS_MD_Cingulum_hippocampus_L	IVW	2	0.232616	0.0576068	5.39108e-05	0.0844132	0.771403	TRUE	1.47532e-09	dMRI
OPLAH	25215_IDP_dMRI_TBSS_L1_Cerebral_peduncle_L	IVW	2	0.182368	0.0342695	1.02878e-07	0.201539	0.653481	TRUE	2.1586e-47	dMRI
RECK	25163_IDP_dMRI_TBSS_MO_Inferior_cerebellar_peduncle_L	IVW	8	0.0849416	0.0180418	2.50111e-06	5.25463	0.62892	TRUE	1.18889e-153	dMRI
GFAP	25137_IDP_dMRI_TBSS_MD_External_capsule_L	IVW	6	-0.103855	0.03097	0.000798256	5.89039	0.317031	TRUE	3.14428e-37	dMRI
CSF2	25304_IDP_dMRI_TBSS_L3_Medial_lemniscus_R	IVW	6	-0.0644862	0.00681635	3.06434e-21	2.89294	0.716487	TRUE	1.0827e-147	dMRI
CD200	25299_IDP_dMRI_TBSS_L3_Body_of_corpus_callosum	IVW	8	-0.138438	0.041822	0.000932427	10.5341	0.16027	TRUE	5.30743e-63	dMRI
GFRA1	25483_IDP_dMRI_TBSS_ISOVF_Superior_fronto-occipital_fasciculus_L	IVW	6	-0.0590748	0.00962361	8.32886e-10	8.82012	0.116458	TRUE	2.90234e-99	dMRI
LTBP2	25417_IDP_dMRI_TBSS_OD_Superior_corona_radiata_L	IVW	5	-0.205815	0.0395464	1.94626e-07	0.815578	0.936348	TRUE	6.84602e-53	dMRI
AMY2B	25351_IDP_dMRI_TBSS_ICVF_Corticospinal_tract_L	IVW	26	0.037303	0.00926645	5.6831e-05	22.9563	0.580114	TRUE	0	dMRI
EIF4G3	25295_IDP_dMRI_TBSS_L2_Tapetum_L	IVW	2	0.178312	0.0506166	0.000427005	0.255346	0.613336	TRUE	4.40762e-11	dMRI
SPINT1	25332_IDP_dMRI_TBSS_L3_Cingulum_hippocampus_R	IVW	12	-0.0461311	0.011619	7.17817e-05	12.913	0.29905	TRUE	0	dMRI
TIE1	25063_IDP_dMRI_TBSS_FA_Corticospinal_tract_L	IVW	3	-0.122966	0.029809	3.70549e-05	3.18839	0.203072	TRUE	4.07935e-61	dMRI
NAGA	25106_IDP_dMRI_TBSS_MD_Genu_of_corpus_callosum	IVW	6	0.111656	0.0149692	8.71328e-14	5.21284	0.390461	TRUE	4.29876e-78	dMRI
GLO1	25276_IDP_dMRI_TBSS_L2_Posterior_thalamic_radiation_R	IVW	6	0.0326153	0.00629778	2.23243e-07	5.12443	0.400884	TRUE	1.58733e-147	dMRI
FGF2	25082_IDP_dMRI_TBSS_FA_Posterior_corona_radiata_R	IVW	14	0.0337296	0.00798264	2.38551e-05	5.28021	0.968495	TRUE	0	dMRI
BTD	25378_IDP_dMRI_TBSS_ICVF_Cingulum_cingulate_gyrus_R	IVW	13	0.0260043	0.0080347	0.00121003	14.2942	0.282317	TRUE	0	dMRI
FGF2	25478_IDP_dMRI_TBSS_ISOVF_Fornix_cres+Stria_terminalis_R	IVW	14	0.0317206	0.00722542	1.13279e-05	6.49873	0.926107	TRUE	0	dMRI
MDK	25298_IDP_dMRI_TBSS_L3_Genu_of_corpus_callosum	IVW	6	0.198581	0.0318954	4.78525e-10	6.06887	0.299575	TRUE	5.78126e-42	dMRI
CNTN2	25083_IDP_dMRI_TBSS_FA_Posterior_corona_radiata_L	IVW	17	0.0398121	0.00842555	2.29921e-06	15.0424	0.521534	TRUE	0	dMRI
CTSB	25071_IDP_dMRI_TBSS_FA_Cerebral_peduncle_L	IVW	7	0.0250036	0.00732816	0.00064491	4.19661	0.650088	TRUE	0	dMRI
ANGPTL3	25371_IDP_dMRI_TBSS_ICVF_Posterior_corona_radiata_L	IVW	7	-0.0333069	0.00646072	2.53239e-07	7.06508	0.31487	TRUE	1.16005e-195	dMRI
MMP8	25131_IDP_dMRI_TBSS_MD_Posterior_corona_radiata_L	IVW	14	0.0514524	0.0151089	0.00066056	17.7229	0.168327	TRUE	8.1728e-248	dMRI
CHCHD6	25426_IDP_dMRI_TBSS_OD_Cingulum_cingulate_gyrus_R	IVW	5	0.0645331	0.0152164	2.22508e-05	3.63015	0.458367	TRUE	6.94524e-143	dMRI
MAN1A2	25315_IDP_dMRI_TBSS_L3_Posterior_limb_of_internal_capsule_L	IVW	8	0.101081	0.019017	1.0649e-07	7.84415	0.346537	TRUE	4.9042e-138	dMRI
PRKAR2A	25288_IDP_dMRI_TBSS_L2_Superior_longitudinal_fasciculus_R	IVW	5	0.237285	0.0173974	2.34369e-42	5.02716	0.284522	TRUE	1.65466e-12	dMRI
PDE5A	25175_IDP_dMRI_TBSS_MO_Anterior_corona_radiata_L	IVW	4	-0.0782427	0.0165827	2.37789e-06	0.384243	0.943478	TRUE	3.37087e-78	dMRI
LAMA4	25099_IDP_dMRI_TBSS_FA_Superior_fronto-occipital_fasciculus_L	IVW	3	-0.150089	0.0407352	0.00022914	0.327119	0.849116	TRUE	3.75979e-42	dMRI
CLEC7A	25214_IDP_dMRI_TBSS_L1_Cerebral_peduncle_R	IVW	18	-0.0480677	0.00971097	7.4277e-07	21.417	0.208189	TRUE	0	dMRI
ADAM15	25099_IDP_dMRI_TBSS_FA_Superior_fronto-occipital_fasciculus_L	IVW	12	-0.0159609	0.00260285	8.6738e-10	8.58406	0.660224	TRUE	0	dMRI
CD46	25060_IDP_dMRI_TBSS_FA_Splenium_of_corpus_callosum	IVW	2	0.349855	0.0762848	4.51468e-06	0.0413978	0.838772	TRUE	5.02965e-09	dMRI
HAVCR2	25183_IDP_dMRI_TBSS_MO_Sagittal_stratum_L	IVW	6	0.152126	0.0357165	2.05105e-05	4.09002	0.53653	TRUE	5.20696e-34	dMRI
IDUA	25178_IDP_dMRI_TBSS_MO_Posterior_corona_radiata_R	IVW	15	-0.0400779	0.0123555	0.00117974	12.8026	0.542121	TRUE	0	dMRI
IL34	25080_IDP_dMRI_TBSS_FA_Superior_corona_radiata_R	IVW	34	-0.0210486	0.00465618	6.16756e-06	41.6268	0.144151	TRUE	0	dMRI
TGFBR3	25186_IDP_dMRI_TBSS_MO_Cingulum_cingulate_gyrus_R	IVW	6	-0.129303	0.0157596	2.31164e-16	4.1729	0.524801	TRUE	4.08706e-52	dMRI
NAGA	25078_IDP_dMRI_TBSS_FA_Anterior_corona_radiata_R	IVW	6	-0.101587	0.0155433	6.32876e-11	3.91926	0.561098	TRUE	4.07976e-80	dMRI
APOE	25411_IDP_dMRI_TBSS_OD_Posterior_limb_of_internal_capsule_L	IVW	20	0.0473591	0.0136089	0.000501407	15.0639	0.718526	TRUE	0	dMRI
CASP8	25078_IDP_dMRI_TBSS_FA_Anterior_corona_radiata_R	IVW	5	0.0956923	0.0248849	0.000120355	2.65477	0.617153	TRUE	6.18594e-148	dMRI
APCS	25243_IDP_dMRI_TBSS_L1_Superior_fronto-occipital_fasciculus_L	IVW	5	-0.0626637	0.0159985	8.97135e-05	3.0768	0.545056	TRUE	8.91511e-121	dMRI
NUDT2	25487_IDP_dMRI_TBSS_ISOVF_Tapetum_L	IVW	10	-0.0691215	0.0191695	0.000311197	5.26034	0.811049	TRUE	2.6691e-183	dMRI
CA14	25154_IDP_dMRI_TBSS_MO_Genu_of_corpus_callosum	IVW	16	0.0641571	0.0190961	0.000780285	20.0998	0.168137	TRUE	6.11572e-160	dMRI
ITIH3	25079_IDP_dMRI_TBSS_FA_Anterior_corona_radiata_L	IVW	7	-0.0418023	0.00985285	2.20888e-05	5.77128	0.449294	TRUE	0	dMRI
EZR	25177_IDP_dMRI_TBSS_MO_Superior_corona_radiata_L	IVW	2	-0.258592	0.0736477	0.000446087	0.845109	0.35794	TRUE	2.50198e-11	dMRI
PRDX1	25409_IDP_dMRI_TBSS_OD_Anterior_limb_of_internal_capsule_L	IVW	2	0.383618	0.119428	0.00131759	1.75741	0.184948	TRUE	3.89419e-05	dMRI
OGN	25423_IDP_dMRI_TBSS_OD_Sagittal_stratum_L	IVW	15	-0.0256791	0.00707534	0.00028411	12.149	0.594342	TRUE	0	dMRI
GLO1	25265_IDP_dMRI_TBSS_L2_Anterior_limb_of_internal_capsule_L	IVW	6	-0.0467199	0.00645398	4.52255e-13	2.948	0.708002	TRUE	1.78954e-143	dMRI
PLAU	25068_IDP_dMRI_TBSS_FA_Superior_cerebellar_peduncle_R	IVW	8	-0.0869044	0.0223069	9.78519e-05	7.12988	0.415484	TRUE	5.53596e-41	dMRI
MDH1	25266_IDP_dMRI_TBSS_L2_Posterior_limb_of_internal_capsule_R	IVW	5	-0.131361	0.0339361	0.000108463	1.15538	0.885388	TRUE	6.63003e-32	dMRI
SELE	25224_IDP_dMRI_TBSS_L1_Superior_corona_radiata_R	IVW	2	0.176429	0.0323809	5.07777e-08	0.0942238	0.758875	TRUE	2.46467e-16	dMRI
CTSB	25335_IDP_dMRI_TBSS_L3_Fornix_cres+Stria_terminalis_L	IVW	7	0.0382999	0.00699971	4.45882e-08	6.29515	0.390952	TRUE	0	dMRI
PGD	25387_IDP_dMRI_TBSS_ICVF_Superior_fronto-occipital_fasciculus_L	IVW	4	0.0516087	0.0160568	0.00130836	2.99253	0.392778	TRUE	1.04808e-142	dMRI
FAM171B	25292_IDP_dMRI_TBSS_L2_Uncinate_fasciculus_R	IVW	8	-0.0485682	0.0142353	0.000645327	8.15407	0.319205	TRUE	0	dMRI
TIMM10	25243_IDP_dMRI_TBSS_L1_Superior_fronto-occipital_fasciculus_L	IVW	6	-0.0771315	0.0232602	0.000913053	1.95728	0.855025	TRUE	1.80809e-93	dMRI
ADAM23	25417_IDP_dMRI_TBSS_OD_Superior_corona_radiata_L	IVW	23	-0.0328244	0.00757641	1.4746e-05	27.5055	0.192654	TRUE	0	dMRI
EHBP1	25090_IDP_dMRI_TBSS_FA_Cingulum_cingulate_gyrus_R	IVW	10	-0.043798	0.0129699	0.000733058	12.0667	0.209575	TRUE	8.05987e-97	dMRI
ICAM3	25117_IDP_dMRI_TBSS_MD_Superior_cerebellar_peduncle_L	IVW	10	-0.0435841	0.00931016	2.84992e-06	6.33968	0.705499	TRUE	2.26997e-126	dMRI
TPPP3	25354_IDP_dMRI_TBSS_ICVF_Inferior_cerebellar_peduncle_R	IVW	3	-0.228454	0.0707827	0.00124856	4.22048	0.121209	TRUE	4.98154e-19	dMRI
AOC3	25245_IDP_dMRI_TBSS_L1_Uncinate_fasciculus_L	IVW	20	0.0305321	0.00795096	0.000123005	18.6556	0.479121	TRUE	0	dMRI
SERPINC1	25469_IDP_dMRI_TBSS_ISOVF_Posterior_thalamic_radiation_L	IVW	6	-0.264056	0.071494	0.000221278	2.70966	0.74464	TRUE	1.10212e-18	dMRI
CTRC	25156_IDP_dMRI_TBSS_MO_Splenium_of_corpus_callosum	IVW	5	-0.0706132	0.0184031	0.000124534	1.45942	0.833805	TRUE	3.15473e-117	dMRI
CA4	25156_IDP_dMRI_TBSS_MO_Splenium_of_corpus_callosum	IVW	17	0.0500498	0.00617422	5.22046e-16	15.7271	0.472163	TRUE	9.89643e-300	dMRI
FABP2	25073_IDP_dMRI_TBSS_FA_Anterior_limb_of_internal_capsule_L	IVW	8	0.0833591	0.0240286	0.000522078	4.80245	0.684057	TRUE	2.61999e-140	dMRI
THSD1	25085_IDP_dMRI_TBSS_FA_Posterior_thalamic_radiation_L	IVW	9	-0.120228	0.0115956	3.45231e-25	11.8868	0.156325	TRUE	1.10847e-48	dMRI
BTC	25064_IDP_dMRI_TBSS_FA_Medial_lemniscus_R	IVW	9	0.0495505	0.0126038	8.44589e-05	10.1784	0.252724	TRUE	1.09755e-162	dMRI
GCHFR	25378_IDP_dMRI_TBSS_ICVF_Cingulum_cingulate_gyrus_R	IVW	4	0.271962	0.0494511	3.80627e-08	4.42817	0.218787	TRUE	1.38426e-25	dMRI
LDLRAP1	25229_IDP_dMRI_TBSS_L1_Posterior_thalamic_radiation_L	IVW	2	-0.095025	0.0291546	0.00111668	0.149974	0.69856	TRUE	1.62397e-14	dMRI
CLMP	25356_IDP_dMRI_TBSS_ICVF_Superior_cerebellar_peduncle_R	IVW	3	-0.0736395	0.0229212	0.00131485	1.83179	0.400158	TRUE	2.11548e-110	dMRI
MANF	25300_IDP_dMRI_TBSS_L3_Splenium_of_corpus_callosum	IVW	4	0.131549	0.0360717	0.000265463	2.2644	0.519376	TRUE	1.6633e-15	dMRI
NUDT2	25255_IDP_dMRI_TBSS_L2_Corticospinal_tract_L	IVW	10	0.0654387	0.0192526	0.000676461	7.2574	0.61034	TRUE	6.51217e-183	dMRI
GFAP	25212_IDP_dMRI_TBSS_L1_Superior_cerebellar_peduncle_R	IVW	6	0.115745	0.0242372	1.79238e-06	3.23977	0.663075	TRUE	3.51581e-30	dMRI
CNPY4	25420_IDP_dMRI_TBSS_OD_Posterior_thalamic_radiation_R	IVW	11	0.125382	0.0296293	2.31937e-05	10.3894	0.40702	TRUE	1.96204e-115	dMRI
ASPN	25460_IDP_dMRI_TBSS_ISOVF_Retrolenticular_part_of_internal_capsule_R	IVW	7	0.0703009	0.0153185	4.44789e-06	6.83473	0.336402	TRUE	4.22098e-244	dMRI
LCAT	25235_IDP_dMRI_TBSS_L1_Cingulum_cingulate_gyrus_L	IVW	9	0.0573152	0.0151629	0.00015685	6.42997	0.599186	TRUE	4.92719e-113	dMRI
PILRA	25347_IDP_dMRI_TBSS_ICVF_Body_of_corpus_callosum	IVW	20	0.0468054	0.00549744	1.67971e-17	21.9957	0.284471	TRUE	0	dMRI
ENPP2	25061_IDP_dMRI_TBSS_FA_Fornix	IVW	7	0.0706426	0.0200386	0.000422966	6.73446	0.346104	TRUE	6.0318e-188	dMRI
BPIFB1	25298_IDP_dMRI_TBSS_L3_Genu_of_corpus_callosum	IVW	11	0.0414916	0.0120613	0.000581616	10.0583	0.435392	TRUE	1.06953e-269	dMRI
RSPO3	25428_IDP_dMRI_TBSS_OD_Cingulum_hippocampus_R	IVW	10	0.0940541	0.0257698	0.000262473	12.0754	0.209091	TRUE	2.68262e-81	dMRI
FKBP5	25214_IDP_dMRI_TBSS_L1_Cerebral_peduncle_R	IVW	6	-0.0870947	0.0271844	0.00135606	4.98743	0.417417	TRUE	1.1379e-70	dMRI
CYB5R2	25058_IDP_dMRI_TBSS_FA_Genu_of_corpus_callosum	IVW	6	0.0772437	0.0236115	0.00106999	4.36931	0.497557	TRUE	7.7131e-133	dMRI
LDLRAP1	25472_IDP_dMRI_TBSS_ISOVF_External_capsule_R	IVW	2	0.16741	0.0309253	6.18481e-08	0.212328	0.644949	TRUE	1.80034e-12	dMRI
GASK1A	25162_IDP_dMRI_TBSS_MO_Inferior_cerebellar_peduncle_R	IVW	14	0.0283243	0.00863476	0.00103711	12.4412	0.491836	TRUE	0	dMRI
GFRA1	25106_IDP_dMRI_TBSS_MD_Genu_of_corpus_callosum	IVW	6	-0.0408704	0.00682966	2.1739e-09	4.41633	0.491156	TRUE	3.6071e-107	dMRI
BCAN	25320_IDP_dMRI_TBSS_L3_Superior_corona_radiata_R	IVW	2	0.144428	0.0417719	0.000545142	0.0274628	0.868378	TRUE	1.45725e-40	dMRI
OMD	25343_IDP_dMRI_TBSS_L3_Tapetum_L	IVW	3	-0.233358	0.0518984	6.91043e-06	2.95592	0.228102	TRUE	1.9642e-13	dMRI
PTH1R	25141_IDP_dMRI_TBSS_MD_Cingulum_hippocampus_L	IVW	8	0.116364	0.0155923	8.46368e-14	6.16481	0.520643	TRUE	2.46699e-42	dMRI
SDCCAG8	25260_IDP_dMRI_TBSS_L2_Superior_cerebellar_peduncle_R	IVW	5	0.0684459	0.0179099	0.000132544	1.40238	0.843781	TRUE	2.54505e-118	dMRI
CACYBP	25368_IDP_dMRI_TBSS_ICVF_Superior_corona_radiata_R	IVW	3	0.2243	0.0643129	0.000487323	0.149992	0.927747	TRUE	9.18798e-41	dMRI
PRKAR2A	25395_IDP_dMRI_TBSS_OD_Body_of_corpus_callosum	IVW	5	-0.0797219	0.0158126	4.61499e-07	0.984644	0.912115	TRUE	8.41103e-19	dMRI
SERPINI2	25066_IDP_dMRI_TBSS_FA_Inferior_cerebellar_peduncle_R	IVW	15	0.0449186	0.0139402	0.00127198	5.87004	0.969662	TRUE	1.15075e-256	dMRI
PROS1	25309_IDP_dMRI_TBSS_L3_Superior_cerebellar_peduncle_L	IVW	4	0.12239	0.034393	0.000372855	0.915029	0.821799	TRUE	1.04755e-29	dMRI
PEAR1	25099_IDP_dMRI_TBSS_FA_Superior_fronto-occipital_fasciculus_L	IVW	4	0.13404	0.0334462	6.13364e-05	2.05707	0.560646	TRUE	7.62962e-72	dMRI
APOE	25351_IDP_dMRI_TBSS_ICVF_Corticospinal_tract_L	IVW	20	0.0495629	0.0132503	0.000183649	15.1813	0.711006	TRUE	0	dMRI
CSF3	25160_IDP_dMRI_TBSS_MO_Medial_lemniscus_R	IVW	3	0.269195	0.0614228	1.17239e-05	4.33836	0.114271	TRUE	5.00945e-11	dMRI
CFH	25148_IDP_dMRI_TBSS_MD_Uncinate_fasciculus_R	IVW	21	0.0387638	0.00788965	8.95819e-07	26.8722	0.138898	TRUE	0	dMRI
MDH1	25132_IDP_dMRI_TBSS_MD_Posterior_thalamic_radiation_R	IVW	5	-0.143403	0.0312927	4.59122e-06	1.10663	0.893218	TRUE	5.69154e-31	dMRI
BTN1A1	25239_IDP_dMRI_TBSS_L1_Fornix_cres+Stria_terminalis_L	IVW	6	0.0778936	0.00694578	3.46045e-29	2.88781	0.717277	TRUE	4.52286e-166	dMRI
GFRA1	25259_IDP_dMRI_TBSS_L2_Inferior_cerebellar_peduncle_L	IVW	6	-0.0294168	0.00898168	0.00105587	7.52608	0.184361	TRUE	1.70689e-100	dMRI
EPHA1	25450_IDP_dMRI_TBSS_ISOVF_Inferior_cerebellar_peduncle_R	IVW	8	-0.0895377	0.0248421	0.000313033	8.34572	0.303097	TRUE	1.80308e-132	dMRI
CRISP3	25440_IDP_dMRI_TBSS_ISOVF_Middle_cerebellar_peduncle	IVW	25	0.0219291	0.00631886	0.000519647	17.1057	0.844117	TRUE	0	dMRI
ITPA	25372_IDP_dMRI_TBSS_ICVF_Posterior_thalamic_radiation_R	IVW	10	-0.0419217	0.0118834	0.000419101	4.45335	0.879127	TRUE	0	dMRI
MAN1A2	25133_IDP_dMRI_TBSS_MD_Posterior_thalamic_radiation_L	IVW	8	0.130047	0.0221294	4.18592e-09	11.5644	0.115823	TRUE	2.84918e-130	dMRI
RALB	25136_IDP_dMRI_TBSS_MD_External_capsule_R	IVW	3	0.13594	0.037279	0.000265773	3.12697	0.209405	TRUE	2.09966e-27	dMRI
TNFAIP8	25168_IDP_dMRI_TBSS_MO_Anterior_limb_of_internal_capsule_R	IVW	2	-0.184542	0.0547984	0.000758123	0.116522	0.732838	TRUE	3.4183e-10	dMRI
TNC	25379_IDP_dMRI_TBSS_ICVF_Cingulum_cingulate_gyrus_L	IVW	8	-0.0795251	0.0217002	0.000247611	3.57812	0.826883	TRUE	2.99332e-148	dMRI
MSMB	25428_IDP_dMRI_TBSS_OD_Cingulum_hippocampus_R	IVW	15	-0.0438708	0.0116688	0.000170129	14.7727	0.393866	TRUE	0	dMRI
LDLRAP1	25467_IDP_dMRI_TBSS_ISOVF_Posterior_corona_radiata_L	IVW	2	-0.141311	0.029675	1.91718e-06	0.0072307	0.932235	TRUE	2.86568e-13	dMRI
TGFBR3	25363_IDP_dMRI_TBSS_ICVF_Posterior_limb_of_internal_capsule_L	IVW	6	0.0692942	0.0156836	9.95034e-06	0.937846	0.967422	TRUE	3.39278e-60	dMRI
CFH	25060_IDP_dMRI_TBSS_FA_Splenium_of_corpus_callosum	IVW	21	-0.0506001	0.00786905	1.27379e-10	22.1549	0.332164	TRUE	0	dMRI
BTD	25399_IDP_dMRI_TBSS_OD_Corticospinal_tract_L	IVW	13	-0.0321433	0.00842428	0.00013588	14.3505	0.278889	TRUE	0	dMRI
IGFBP3	25107_IDP_dMRI_TBSS_MD_Body_of_corpus_callosum	IVW	13	0.0538423	0.0152708	0.000422138	9.2991	0.677193	TRUE	3.71498e-237	dMRI
AMY2A	25351_IDP_dMRI_TBSS_ICVF_Corticospinal_tract_L	IVW	28	0.0291989	0.00857441	0.000660792	12.4426	0.992368	TRUE	0	dMRI
TEF	25128_IDP_dMRI_TBSS_MD_Superior_corona_radiata_R	IVW	3	0.111318	0.0267214	3.10172e-05	1.01835	0.600991	TRUE	1.14886e-19	dMRI
NID2	25453_IDP_dMRI_TBSS_ISOVF_Superior_cerebellar_peduncle_L	IVW	15	-0.0308609	0.00667599	3.78825e-06	16.3	0.2954	TRUE	1.95051e-270	dMRI
TPMT	25275_IDP_dMRI_TBSS_L2_Posterior_corona_radiata_L	IVW	12	-0.0545683	0.0159655	0.000631099	16.3766	0.127716	TRUE	0	dMRI
APOBR	25416_IDP_dMRI_TBSS_OD_Superior_corona_radiata_R	IVW	18	0.0201709	0.00567671	0.00038046	5.59518	0.995519	TRUE	0	dMRI
CTRL	25404_IDP_dMRI_TBSS_OD_Superior_cerebellar_peduncle_R	IVW	3	0.326855	0.0731739	7.939e-06	2.44077	0.295117	TRUE	3.85675e-13	dMRI
HPGDS	25408_IDP_dMRI_TBSS_OD_Anterior_limb_of_internal_capsule_R	IVW	15	-0.0448154	0.013292	0.000747313	20.2291	0.123082	TRUE	0	dMRI
THSD1	25123_IDP_dMRI_TBSS_MD_Posterior_limb_of_internal_capsule_L	IVW	9	-0.0430703	0.00933759	3.97717e-06	3.45442	0.902698	TRUE	1.92495e-52	dMRI
SFTPD	25233_IDP_dMRI_TBSS_L1_External_capsule_L	IVW	17	0.0235257	0.00662991	0.000387537	16.9484	0.388942	TRUE	0	dMRI
PKN3	25168_IDP_dMRI_TBSS_MO_Anterior_limb_of_internal_capsule_R	IVW	3	-0.151364	0.0400528	0.000157395	4.36042	0.113018	TRUE	1.56421e-37	dMRI
SDCCAG8	25072_IDP_dMRI_TBSS_FA_Anterior_limb_of_internal_capsule_R	IVW	5	-0.0664525	0.0207087	0.00133239	5.43151	0.245816	TRUE	6.5725e-114	dMRI
TNFAIP8	25414_IDP_dMRI_TBSS_OD_Anterior_corona_radiata_R	IVW	2	-0.298514	0.0602111	7.12995e-07	0.0603082	0.806009	TRUE	3.1042e-08	dMRI
AARSD1	25295_IDP_dMRI_TBSS_L2_Tapetum_L	IVW	3	-0.200578	0.0296932	1.42841e-11	0.468281	0.79125	TRUE	2.05959e-31	dMRI
SERPINA3	25188_IDP_dMRI_TBSS_MO_Cingulum_hippocampus_R	IVW	5	-0.0723514	0.022032	0.0010237	3.7051	0.447384	TRUE	9.50764e-118	dMRI
ITIH4	25447_IDP_dMRI_TBSS_ISOVF_Corticospinal_tract_L	IVW	13	-0.0629785	0.0178084	0.000405538	18.1007	0.112667	TRUE	7.74005e-302	dMRI
MANF	25074_IDP_dMRI_TBSS_FA_Posterior_limb_of_internal_capsule_R	IVW	4	-0.276078	0.0374168	1.6012e-13	1.20518	0.751761	TRUE	2.26947e-10	dMRI
SCARF2	25331_IDP_dMRI_TBSS_L3_Cingulum_cingulate_gyrus_L	IVW	3	0.0873171	0.025234	0.000539585	2.14314	0.34247	TRUE	9.92125e-87	dMRI
ANPEP	25365_IDP_dMRI_TBSS_ICVF_Retrolenticular_part_of_internal_capsule_L	IVW	7	-0.0541292	0.0168762	0.00133927	5.37332	0.496898	TRUE	3.33866e-190	dMRI
TGFBR3	25070_IDP_dMRI_TBSS_FA_Cerebral_peduncle_R	IVW	6	0.0867756	0.015446	1.93162e-08	0.496556	0.992249	TRUE	1.71991e-53	dMRI
GGACT	25161_IDP_dMRI_TBSS_MO_Medial_lemniscus_L	IVW	8	0.0573171	0.0170472	0.0007731	4.05202	0.773766	TRUE	8.16088e-145	dMRI
MANF	25267_IDP_dMRI_TBSS_L2_Posterior_limb_of_internal_capsule_L	IVW	4	0.256633	0.0364927	2.02944e-12	1.9437	0.584175	TRUE	4.27267e-10	dMRI
SV2A	25316_IDP_dMRI_TBSS_L3_Retrolenticular_part_of_internal_capsule_R	IVW	7	0.144305	0.0371047	0.00010061	4.18743	0.651328	TRUE	1.05304e-72	dMRI
TNFRSF11B	25061_IDP_dMRI_TBSS_FA_Fornix	IVW	9	-0.111052	0.0294041	0.000158882	11.2633	0.18722	TRUE	1.20125e-99	dMRI
RET	25152_IDP_dMRI_TBSS_MO_Middle_cerebellar_peduncle	IVW	22	-0.0417645	0.0121035	0.000559323	17.1353	0.702875	TRUE	0	dMRI
IDI2	25195_IDP_dMRI_TBSS_MO_Superior_fronto-occipital_fasciculus_L	IVW	14	-0.0717404	0.0160046	7.37807e-06	16.116	0.242922	TRUE	1.92465e-247	dMRI
BTC	25125_IDP_dMRI_TBSS_MD_Retrolenticular_part_of_internal_capsule_L	IVW	9	-0.042118	0.0128307	0.00102854	10.3474	0.241482	TRUE	8.43718e-163	dMRI
CHAC2	25148_IDP_dMRI_TBSS_MD_Uncinate_fasciculus_R	IVW	4	-0.15868	0.0471292	0.000760119	3.46823	0.324906	TRUE	3.73467e-43	dMRI
ACHE	25415_IDP_dMRI_TBSS_OD_Anterior_corona_radiata_L	IVW	6	-0.0637508	0.0188424	0.000716046	3.01317	0.697956	TRUE	9.81255e-200	dMRI
BTN2A1	25411_IDP_dMRI_TBSS_OD_Posterior_limb_of_internal_capsule_L	IVW	16	0.0335115	0.00282327	1.6995e-32	21.7129	0.115556	TRUE	0	dMRI
RBPMS2	25124_IDP_dMRI_TBSS_MD_Retrolenticular_part_of_internal_capsule_R	IVW	4	-0.133443	0.0208568	1.57361e-10	0.76754	0.857214	TRUE	3.44907e-18	dMRI
PARP1	25404_IDP_dMRI_TBSS_OD_Superior_cerebellar_peduncle_R	IVW	2	-0.20677	0.0522799	7.65158e-05	0.00258168	0.959477	TRUE	8.62843e-19	dMRI
PM20D1	25383_IDP_dMRI_TBSS_ICVF_Fornix_cres+Stria_terminalis_L	IVW	10	0.0342813	0.0105712	0.0011832	7.10047	0.626659	TRUE	0	dMRI
PDE5A	25086_IDP_dMRI_TBSS_FA_Sagittal_stratum_R	IVW	4	0.0917555	0.0162198	1.54028e-08	2.49174	0.476786	TRUE	5.12453e-76	dMRI
LRP11	25134_IDP_dMRI_TBSS_MD_Sagittal_stratum_R	IVW	9	0.0438051	0.0102596	1.95778e-05	4.94606	0.763326	TRUE	2.51524e-228	dMRI
SCARB2	25224_IDP_dMRI_TBSS_L1_Superior_corona_radiata_R	IVW	7	-0.0821915	0.0233167	0.000423462	4.85801	0.562149	TRUE	1.03026e-150	dMRI
FGF2	25319_IDP_dMRI_TBSS_L3_Anterior_corona_radiata_L	IVW	14	-0.0248872	0.00703753	0.000405688	11.3672	0.580082	TRUE	0	dMRI
EHBP1	25239_IDP_dMRI_TBSS_L1_Fornix_cres+Stria_terminalis_L	IVW	10	-0.106258	0.012028	1.00823e-18	11.7054	0.230433	TRUE	5.34062e-87	dMRI
ITIH4	25281_IDP_dMRI_TBSS_L2_External_capsule_L	IVW	13	0.0508813	0.0128507	7.51305e-05	9.58433	0.652375	TRUE	0	dMRI
OLFM4	25307_IDP_dMRI_TBSS_L3_Inferior_cerebellar_peduncle_L	IVW	26	0.0254993	0.00769189	0.000916146	22.4442	0.609983	TRUE	0	dMRI
CCDC134	25261_IDP_dMRI_TBSS_L2_Superior_cerebellar_peduncle_L	IVW	3	0.258104	0.0604351	1.94801e-05	0.611747	0.73648	TRUE	4.12862e-09	dMRI
RALB	25360_IDP_dMRI_TBSS_ICVF_Anterior_limb_of_internal_capsule_R	IVW	3	-0.208425	0.0385014	6.18275e-08	4.20192	0.122339	TRUE	3.5175e-23	dMRI
ITIH3	25421_IDP_dMRI_TBSS_OD_Posterior_thalamic_radiation_L	IVW	7	-0.0507656	0.0111907	5.72191e-06	6.81731	0.338073	TRUE	0	dMRI
CD46	25348_IDP_dMRI_TBSS_ICVF_Splenium_of_corpus_callosum	IVW	2	0.2618	0.0727868	0.000322142	0.0581473	0.809449	TRUE	5.84778e-11	dMRI
SERPINA1	25095_IDP_dMRI_TBSS_FA_Fornix_cres+Stria_terminalis_L	IVW	3	-0.162798	0.0303391	8.05234e-08	2.80478	0.246008	TRUE	2.59593e-69	dMRI
LRRC25	25275_IDP_dMRI_TBSS_L2_Posterior_corona_radiata_L	IVW	7	-0.0933796	0.0231774	5.60351e-05	7.28073	0.295664	TRUE	5.69596e-111	dMRI
CFI	25210_IDP_dMRI_TBSS_L1_Inferior_cerebellar_peduncle_R	IVW	4	0.0769917	0.0229013	0.000774102	0.830239	0.842222	TRUE	7.16423e-93	dMRI
SCARF2	25223_IDP_dMRI_TBSS_L1_Anterior_corona_radiata_L	IVW	3	0.0808677	0.0249785	0.00120588	1.35606	0.507616	TRUE	6.46758e-89	dMRI
PIK3IP1	25087_IDP_dMRI_TBSS_FA_Sagittal_stratum_L	IVW	8	-0.0585942	0.0147302	6.95478e-05	4.71223	0.695034	TRUE	1.21815e-253	dMRI
ANGPTL3	25095_IDP_dMRI_TBSS_FA_Fornix_cres+Stria_terminalis_L	IVW	7	-0.0759316	0.00607084	6.78481e-36	7.61939	0.267334	TRUE	4.54057e-178	dMRI
PRKG1	25213_IDP_dMRI_TBSS_L1_Superior_cerebellar_peduncle_L	IVW	3	0.093857	0.0275495	0.000657188	2.10574	0.348934	TRUE	4.20681e-63	dMRI
NAGA	25366_IDP_dMRI_TBSS_ICVF_Anterior_corona_radiata_R	IVW	6	-0.0961449	0.0200229	1.57296e-06	8.51668	0.129966	TRUE	9.44551e-80	dMRI
CCL28	25300_IDP_dMRI_TBSS_L3_Splenium_of_corpus_callosum	IVW	3	0.275593	0.0729624	0.000158606	1.88297	0.390047	TRUE	1.19318e-06	dMRI
TFPI	25378_IDP_dMRI_TBSS_ICVF_Cingulum_cingulate_gyrus_R	IVW	15	-0.0343954	0.00982769	0.00046553	14.0269	0.447709	TRUE	3.01831e-288	dMRI
RBPMS2	25228_IDP_dMRI_TBSS_L1_Posterior_thalamic_radiation_R	IVW	4	-0.162453	0.0200698	5.75539e-16	0.554868	0.906682	TRUE	7.92738e-17	dMRI
FOXO1	25164_IDP_dMRI_TBSS_MO_Superior_cerebellar_peduncle_R	IVW	3	0.123059	0.0323182	0.000140243	0.896502	0.638744	TRUE	5.06428e-36	dMRI
CSF2	25433_IDP_dMRI_TBSS_OD_Superior_longitudinal_fasciculus_L	IVW	6	0.064958	0.00861627	4.73609e-14	7.12012	0.211859	TRUE	1.05707e-144	dMRI
SKAP1	25339_IDP_dMRI_TBSS_L3_Superior_fronto-occipital_fasciculus_L	IVW	2	-0.319961	0.0764985	2.88218e-05	1.68134e-05	0.996728	TRUE	4.92575e-05	dMRI
SGSH	25480_IDP_dMRI_TBSS_ISOVF_Superior_longitudinal_fasciculus_R	IVW	11	-0.0455144	0.014141	0.00128811	7.1834	0.708025	TRUE	3.14759e-272	dMRI
ITGAV	25086_IDP_dMRI_TBSS_FA_Sagittal_stratum_R	IVW	9	0.088966	0.025115	0.000396583	7.59206	0.474298	TRUE	8.6777e-75	dMRI
KAZALD1	25372_IDP_dMRI_TBSS_ICVF_Posterior_thalamic_radiation_R	IVW	18	0.0499061	0.0127242	8.77591e-05	16.0476	0.520462	TRUE	0	dMRI
ADAM15	25454_IDP_dMRI_TBSS_ISOVF_Cerebral_peduncle_R	IVW	12	-0.0202944	0.00264609	1.72566e-14	6.32356	0.850927	TRUE	0	dMRI
COMMD1	25147_IDP_dMRI_TBSS_MD_Superior_fronto-occipital_fasciculus_L	IVW	6	0.0905249	0.0215539	2.67007e-05	1.0697	0.95675	TRUE	2.48096e-115	dMRI
NPTX1	25478_IDP_dMRI_TBSS_ISOVF_Fornix_cres+Stria_terminalis_R	IVW	12	-0.0510367	0.0103336	7.8563e-07	7.97552	0.715495	TRUE	2.41472e-249	dMRI
GIPC2	25096_IDP_dMRI_TBSS_FA_Superior_longitudinal_fasciculus_R	IVW	8	0.0548518	0.0106794	2.80303e-07	1.85854	0.967253	TRUE	2.09527e-237	dMRI
WFDC2	25088_IDP_dMRI_TBSS_FA_External_capsule_R	IVW	2	0.232951	0.0693172	0.000777578	0.366089	0.545144	TRUE	7.94228e-09	dMRI
IDI2	25110_IDP_dMRI_TBSS_MD_Corticospinal_tract_R	IVW	14	0.0510774	0.0153861	0.000901107	15.8879	0.255235	TRUE	4.17606e-266	dMRI
INHBC	25228_IDP_dMRI_TBSS_L1_Posterior_thalamic_radiation_R	IVW	20	-0.041605	0.0120948	0.000581893	20.199	0.382692	TRUE	0	dMRI
PDE5A	25255_IDP_dMRI_TBSS_L2_Corticospinal_tract_L	IVW	4	-0.0939599	0.0163569	9.22761e-09	0.247856	0.969517	TRUE	1.24564e-73	dMRI
CCDC134	25058_IDP_dMRI_TBSS_FA_Genu_of_corpus_callosum	IVW	3	-0.254468	0.058261	1.25552e-05	1.02564	0.598803	TRUE	2.13283e-09	dMRI
MET	25156_IDP_dMRI_TBSS_MO_Splenium_of_corpus_callosum	IVW	6	0.128376	0.0374832	0.000615022	4.16075	0.526512	TRUE	8.54087e-54	dMRI
AARSD1	25294_IDP_dMRI_TBSS_L2_Tapetum_R	IVW	3	-0.106506	0.0287987	0.000217052	1.01763	0.601208	TRUE	1.00993e-36	dMRI
S100A13	25080_IDP_dMRI_TBSS_FA_Superior_corona_radiata_R	IVW	12	0.0522823	0.0141502	0.000220048	7.42176	0.763973	TRUE	4.95417e-170	dMRI
GDNF	25209_IDP_dMRI_TBSS_L1_Medial_lemniscus_L	IVW	8	-0.0499226	0.0127549	9.07845e-05	3.73104	0.810182	TRUE	3.75371e-235	dMRI
CD164L2	25148_IDP_dMRI_TBSS_MD_Uncinate_fasciculus_R	IVW	8	0.0397838	0.0122873	0.00120451	6.15828	0.521394	TRUE	5.01145e-300	dMRI
LGALS1	25349_IDP_dMRI_TBSS_ICVF_Fornix	IVW	3	0.0726214	0.0202064	0.00032566	3.01071	0.221939	TRUE	2.16491e-103	dMRI
RECK	25337_IDP_dMRI_TBSS_L3_Superior_longitudinal_fasciculus_L	IVW	8	-0.111472	0.018792	2.9953e-09	2.66859	0.913876	TRUE	5.50838e-150	dMRI
CXCL8	25306_IDP_dMRI_TBSS_L3_Inferior_cerebellar_peduncle_R	IVW	4	0.218799	0.0430985	3.83999e-07	1.66329	0.645126	TRUE	1.00718e-19	dMRI
BCAN	25385_IDP_dMRI_TBSS_ICVF_Superior_longitudinal_fasciculus_L	IVW	2	-0.315139	0.0456694	5.18458e-12	1.98286	0.15909	TRUE	4.51879e-26	dMRI
PDE5A	25349_IDP_dMRI_TBSS_ICVF_Fornix	IVW	4	-0.0579487	0.0159326	0.000275717	1.74654	0.626637	TRUE	1.52021e-79	dMRI
EGLN1	25240_IDP_dMRI_TBSS_L1_Superior_longitudinal_fasciculus_R	IVW	4	0.153873	0.032244	1.82272e-06	0.58499	0.89986	TRUE	1.03115e-44	dMRI
DAG1	25377_IDP_dMRI_TBSS_ICVF_External_capsule_L	IVW	2	-0.612771	0.117645	1.90233e-07	0.2106	0.646298	TRUE	0.0455504	dMRI
S100A13	25268_IDP_dMRI_TBSS_L2_Retrolenticular_part_of_internal_capsule_R	IVW	12	-0.0847494	0.0174405	1.17768e-06	16.698	0.117132	TRUE	2.10987e-162	dMRI
FGF5	25183_IDP_dMRI_TBSS_MO_Sagittal_stratum_L	IVW	21	0.0422328	0.0107644	8.73215e-05	16.2026	0.703979	TRUE	8.19542e-290	dMRI
ENPP2	25468_IDP_dMRI_TBSS_ISOVF_Posterior_thalamic_radiation_R	IVW	7	0.0665935	0.0207527	0.00133244	2.59694	0.857465	TRUE	2.515e-194	dMRI
THBS2	25485_IDP_dMRI_TBSS_ISOVF_Uncinate_fasciculus_L	IVW	8	0.0568173	0.0170023	0.000832517	6.44221	0.489164	TRUE	1.19982e-148	dMRI
TGFBR3	25178_IDP_dMRI_TBSS_MO_Posterior_corona_radiata_R	IVW	6	-0.0745983	0.0151123	7.96336e-07	4.66855	0.457653	TRUE	3.14633e-54	dMRI
TEF	25106_IDP_dMRI_TBSS_MD_Genu_of_corpus_callosum	IVW	3	-0.0973066	0.0273957	0.000382468	0.385948	0.824504	TRUE	6.67281e-19	dMRI
ADAM9	25338_IDP_dMRI_TBSS_L3_Superior_fronto-occipital_fasciculus_R	IVW	7	-0.0999468	0.0277647	0.000318492	5.90946	0.433409	TRUE	2.29228e-49	dMRI
CD109	25162_IDP_dMRI_TBSS_MO_Inferior_cerebellar_peduncle_R	IVW	29	-0.0383961	0.00713745	7.46803e-08	26.9155	0.52285	TRUE	0	dMRI
CFH	25061_IDP_dMRI_TBSS_FA_Fornix	IVW	21	-0.0216909	0.00622879	0.000497002	18.1762	0.575804	TRUE	0	dMRI
TG	25072_IDP_dMRI_TBSS_FA_Anterior_limb_of_internal_capsule_R	IVW	3	0.199405	0.0441377	6.24863e-06	1.64283	0.439809	TRUE	1.72621e-16	dMRI
DLK1	25236_IDP_dMRI_TBSS_L1_Cingulum_hippocampus_R	IVW	9	0.0753895	0.0196218	0.000121975	9.82222	0.277726	TRUE	2.71188e-201	dMRI
GFAP	25197_IDP_dMRI_TBSS_MO_Uncinate_fasciculus_L	IVW	6	-0.14297	0.0362833	8.13499e-05	6.47218	0.262944	TRUE	7.9349e-33	dMRI
FSTL1	25236_IDP_dMRI_TBSS_L1_Cingulum_hippocampus_R	IVW	4	-0.105999	0.0284544	0.00019514	5.27277	0.152879	TRUE	1.54043e-48	dMRI
GIPC2	25174_IDP_dMRI_TBSS_MO_Anterior_corona_radiata_R	IVW	8	-0.0367957	0.0109174	0.00075065	2.81042	0.901968	TRUE	1.33976e-250	dMRI
GIPC2	25162_IDP_dMRI_TBSS_MO_Inferior_cerebellar_peduncle_R	IVW	8	-0.0323793	0.00953857	0.000687388	4.89331	0.672982	TRUE	7.8314e-241	dMRI
FKBP1B	25089_IDP_dMRI_TBSS_FA_External_capsule_L	IVW	9	-0.0918766	0.0240286	0.000131501	8.01854	0.431662	TRUE	2.77282e-162	dMRI
CD80	25472_IDP_dMRI_TBSS_ISOVF_External_capsule_R	IVW	7	-0.062873	0.0154813	4.88168e-05	3.24414	0.777639	TRUE	1.805e-143	dMRI
CSF2	25393_IDP_dMRI_TBSS_OD_Pontine_crossing_tract	IVW	6	0.0266807	0.0069198	0.000115395	5.89103	0.316967	TRUE	1.09197e-164	dMRI
DKK4	25229_IDP_dMRI_TBSS_L1_Posterior_thalamic_radiation_L	IVW	5	0.101922	0.0277017	0.000233903	2.24246	0.691264	TRUE	3.1753e-102	dMRI
MPI	25326_IDP_dMRI_TBSS_L3_Sagittal_stratum_R	IVW	9	-0.0719759	0.0219863	0.00106158	9.28525	0.318807	TRUE	1.80582e-142	dMRI
TGFBR3	25316_IDP_dMRI_TBSS_L3_Retrolenticular_part_of_internal_capsule_R	IVW	6	-0.086176	0.0157955	4.87724e-08	3.98837	0.551091	TRUE	4.44349e-48	dMRI
SNCG	25171_IDP_dMRI_TBSS_MO_Posterior_limb_of_internal_capsule_L	IVW	29	0.0409172	0.00934734	1.20094e-05	21.144	0.819293	TRUE	0	dMRI
CHRDL2	25146_IDP_dMRI_TBSS_MD_Superior_fronto-occipital_fasciculus_R	IVW	8	0.0765709	0.013174	6.16293e-09	4.10202	0.767955	TRUE	1.70748e-215	dMRI
MDK	25115_IDP_dMRI_TBSS_MD_Inferior_cerebellar_peduncle_L	IVW	6	0.106055	0.0323141	0.00103075	5.37675	0.371651	TRUE	1.43269e-57	dMRI
AARSD1	25196_IDP_dMRI_TBSS_MO_Uncinate_fasciculus_R	IVW	3	0.114041	0.0303209	0.000169154	1.7075	0.425816	TRUE	2.63646e-37	dMRI
GUSB	25444_IDP_dMRI_TBSS_ISOVF_Splenium_of_corpus_callosum	IVW	7	0.0536787	0.0108696	7.87556e-07	2.65133	0.851162	TRUE	5.22146e-131	dMRI
FABP1	25379_IDP_dMRI_TBSS_ICVF_Cingulum_cingulate_gyrus_L	IVW	3	0.111136	0.0330001	0.000757878	0.154904	0.925472	TRUE	1.87454e-76	dMRI
PRKAR2A	25192_IDP_dMRI_TBSS_MO_Superior_longitudinal_fasciculus_R	IVW	5	-0.36211	0.0195241	8.64477e-77	5.90531	0.206332	TRUE	8.84195e-09	dMRI
APCS	25441_IDP_dMRI_TBSS_ISOVF_Pontine_crossing_tract	IVW	5	-0.0771667	0.0174879	1.02143e-05	2.89016	0.576373	TRUE	2.95398e-116	dMRI
MDH1	25215_IDP_dMRI_TBSS_L1_Cerebral_peduncle_L	IVW	5	0.159336	0.0360998	1.01587e-05	4.88307	0.299508	TRUE	1.67344e-29	dMRI
RNF43	25104_IDP_dMRI_TBSS_MD_Middle_cerebellar_peduncle	IVW	5	-0.210068	0.0338335	5.33603e-10	7.62615	0.106274	TRUE	1.72169e-29	dMRI
SCARF2	25321_IDP_dMRI_TBSS_L3_Superior_corona_radiata_L	IVW	3	0.087381	0.0234262	0.000191443	2.16373	0.338963	TRUE	5.68814e-85	dMRI
NID2	25471_IDP_dMRI_TBSS_ISOVF_Sagittal_stratum_L	IVW	15	0.0448464	0.00644448	3.42985e-12	12.8729	0.536554	TRUE	5.63557e-264	dMRI
ZFYVE19	25344_IDP_dMRI_TBSS_ICVF_Middle_cerebellar_peduncle	IVW	7	-0.109801	0.0192738	1.22021e-08	6.58536	0.360898	TRUE	7.72259e-143	dMRI
MEGF10	25387_IDP_dMRI_TBSS_ICVF_Superior_fronto-occipital_fasciculus_L	IVW	14	-0.0525155	0.0131631	6.61852e-05	15.4226	0.281721	TRUE	0	dMRI
TOR1AIP1	25173_IDP_dMRI_TBSS_MO_Retrolenticular_part_of_internal_capsule_L	IVW	14	-0.0208296	0.00622111	0.00081337	13.0051	0.447422	TRUE	0	dMRI
NHLRC3	25323_IDP_dMRI_TBSS_L3_Posterior_corona_radiata_L	IVW	8	0.0567138	0.0149801	0.000153124	7.13921	0.41453	TRUE	4.5747e-215	dMRI
BTN1A1	25412_IDP_dMRI_TBSS_OD_Retrolenticular_part_of_internal_capsule_R	IVW	6	0.0321693	0.00711261	6.10116e-06	1.77892	0.878811	TRUE	3.86772e-187	dMRI
LDLRAP1	25400_IDP_dMRI_TBSS_OD_Medial_lemniscus_R	IVW	2	0.195839	0.0309368	2.44672e-10	1.53172e-06	0.999013	TRUE	6.77713e-12	dMRI
NID2	25056_IDP_dMRI_TBSS_FA_Middle_cerebellar_peduncle	IVW	15	-0.0247384	0.00625428	7.63978e-05	10.7095	0.708691	TRUE	1.47685e-272	dMRI
EIF4G3	25170_IDP_dMRI_TBSS_MO_Posterior_limb_of_internal_capsule_R	IVW	2	0.449677	0.0514725	2.40956e-18	0.193919	0.659675	TRUE	8.26463e-06	dMRI
S100A13	25067_IDP_dMRI_TBSS_FA_Inferior_cerebellar_peduncle_L	IVW	12	-0.06026	0.0132209	5.16593e-06	10.1853	0.513799	TRUE	3.47294e-163	dMRI
RALY	25152_IDP_dMRI_TBSS_MO_Middle_cerebellar_peduncle	IVW	4	-0.293367	0.0683316	1.76051e-05	3.76424	0.288073	TRUE	2.56106e-12	dMRI
BTC	25129_IDP_dMRI_TBSS_MD_Superior_corona_radiata_L	IVW	9	-0.0389684	0.011513	0.000712511	10.1882	0.252066	TRUE	6.94887e-160	dMRI
CHRDL2	25143_IDP_dMRI_TBSS_MD_Fornix_cres+Stria_terminalis_L	IVW	8	0.0520304	0.0135489	0.000122939	3.31448	0.854467	TRUE	5.20838e-236	dMRI
ENPP2	25223_IDP_dMRI_TBSS_L1_Anterior_corona_radiata_L	IVW	7	0.120233	0.0223769	7.74072e-08	6.80421	0.339334	TRUE	3.89576e-173	dMRI
ENPP2	25323_IDP_dMRI_TBSS_L3_Posterior_corona_radiata_L	IVW	7	0.0970831	0.0207503	2.88798e-06	4.97792	0.546648	TRUE	1.24101e-177	dMRI
EIF4G3	25231_IDP_dMRI_TBSS_L1_Sagittal_stratum_L	IVW	2	0.208929	0.0446185	2.83323e-06	0.060654	0.805465	TRUE	6.25208e-10	dMRI
TIMP4	25166_IDP_dMRI_TBSS_MO_Cerebral_peduncle_R	IVW	9	0.0714259	0.0130142	4.05824e-08	11.5443	0.172724	TRUE	1.67239e-242	dMRI
PXN	25476_IDP_dMRI_TBSS_ISOVF_Cingulum_hippocampus_R	IVW	18	0.0596446	0.0103341	7.84971e-09	12.5846	0.763517	TRUE	0	dMRI
ADAM23	25074_IDP_dMRI_TBSS_FA_Posterior_limb_of_internal_capsule_R	IVW	23	0.0270138	0.00698333	0.000109588	12.3492	0.949742	TRUE	0	dMRI
MANF	25311_IDP_dMRI_TBSS_L3_Cerebral_peduncle_L	IVW	4	0.194151	0.0474447	4.27378e-05	5.00942	0.171108	TRUE	5.68791e-14	dMRI
TCN2	25423_IDP_dMRI_TBSS_OD_Sagittal_stratum_L	IVW	23	0.0438977	0.0104265	2.55143e-05	25.8663	0.257466	TRUE	0	dMRI
CLEC7A	25424_IDP_dMRI_TBSS_OD_External_capsule_R	IVW	18	0.0615415	0.0105809	6.01697e-09	23.6498	0.129265	TRUE	0	dMRI
COMMD1	25304_IDP_dMRI_TBSS_L3_Medial_lemniscus_R	IVW	6	-0.0994017	0.0228319	1.33893e-05	3.63086	0.603686	TRUE	5.85092e-119	dMRI
CFHR5	25453_IDP_dMRI_TBSS_ISOVF_Superior_cerebellar_peduncle_L	IVW	26	0.0498844	0.00936379	9.96422e-08	33.7756	0.112792	TRUE	0	dMRI
MANF	25314_IDP_dMRI_TBSS_L3_Posterior_limb_of_internal_capsule_R	IVW	4	0.223012	0.0356564	3.98874e-10	1.70605	0.63559	TRUE	3.62221e-12	dMRI
ZFYVE19	25124_IDP_dMRI_TBSS_MD_Retrolenticular_part_of_internal_capsule_R	IVW	7	0.0678954	0.0191311	0.000386754	6.6681	0.352634	TRUE	2.50472e-160	dMRI
MPHOSPH8	25289_IDP_dMRI_TBSS_L2_Superior_longitudinal_fasciculus_L	IVW	2	-0.512939	0.135958	0.000161449	0.308531	0.578583	TRUE	0.00101271	dMRI
FGF2	25130_IDP_dMRI_TBSS_MD_Posterior_corona_radiata_R	IVW	14	-0.0335541	0.00712378	2.47536e-06	9.58106	0.727781	TRUE	0	dMRI
NAGA	25088_IDP_dMRI_TBSS_FA_External_capsule_R	IVW	6	-0.0823776	0.0191958	1.77525e-05	7.60681	0.179278	TRUE	7.78259e-80	dMRI
CTRL	25424_IDP_dMRI_TBSS_OD_External_capsule_R	IVW	3	0.24478	0.0763414	0.00134411	4.32838	0.114843	TRUE	1.30642e-17	dMRI
AARSD1	25300_IDP_dMRI_TBSS_L3_Splenium_of_corpus_callosum	IVW	3	-0.121429	0.0286527	2.25563e-05	1.30146	0.521665	TRUE	5.63708e-36	dMRI
DSC2	25091_IDP_dMRI_TBSS_FA_Cingulum_cingulate_gyrus_L	IVW	5	-0.0876344	0.0267848	0.00106868	3.97591	0.409276	TRUE	8.92522e-96	dMRI
LRRC37A2	25192_IDP_dMRI_TBSS_MO_Superior_longitudinal_fasciculus_R	IVW	19	0.0331514	0.00540862	8.82318e-10	21.96	0.233764	TRUE	0	dMRI
NPTX1	25061_IDP_dMRI_TBSS_FA_Fornix	IVW	12	0.0309445	0.00960522	0.0012746	10.7227	0.466776	TRUE	2.63694e-264	dMRI
PLAU	25400_IDP_dMRI_TBSS_OD_Medial_lemniscus_R	IVW	8	-0.139337	0.025181	3.14051e-08	8.64111	0.27946	TRUE	2.21756e-35	dMRI
GIPC2	25263_IDP_dMRI_TBSS_L2_Cerebral_peduncle_L	IVW	8	-0.0473259	0.01219	0.000103457	9.48569	0.21964	TRUE	7.24896e-232	dMRI
ADAM15	25311_IDP_dMRI_TBSS_L3_Cerebral_peduncle_L	IVW	12	-0.0157412	0.00270015	5.55155e-09	8.34565	0.682047	TRUE	0	dMRI
ITGAV	25087_IDP_dMRI_TBSS_FA_Sagittal_stratum_L	IVW	9	0.103817	0.0250175	3.32819e-05	2.85829	0.942933	TRUE	4.93353e-76	dMRI
CHCHD6	25427_IDP_dMRI_TBSS_OD_Cingulum_cingulate_gyrus_L	IVW	5	0.0507401	0.0151428	0.000805849	1.70796	0.789271	TRUE	5.75321e-149	dMRI
EIF4G3	25453_IDP_dMRI_TBSS_ISOVF_Superior_cerebellar_peduncle_L	IVW	2	0.207318	0.0467112	9.0672e-06	1.16573	0.280281	TRUE	1.86046e-09	dMRI
RECK	25346_IDP_dMRI_TBSS_ICVF_Genu_of_corpus_callosum	IVW	8	0.130716	0.0192007	9.90606e-12	6.75398	0.454937	TRUE	1.81271e-144	dMRI
ADAM23	25287_IDP_dMRI_TBSS_L2_Fornix_cres+Stria_terminalis_L	IVW	23	0.0322617	0.00609466	1.20034e-07	12.8455	0.93738	TRUE	0	dMRI
PRKAR2A	25292_IDP_dMRI_TBSS_L2_Uncinate_fasciculus_R	IVW	5	0.17223	0.0156175	2.79983e-28	1.16984	0.883038	TRUE	4.03207e-15	dMRI
CXCL5	25280_IDP_dMRI_TBSS_L2_External_capsule_R	IVW	8	0.0691406	0.0175638	8.26678e-05	7.35603	0.392775	TRUE	1.67234e-239	dMRI
MAN1A2	25324_IDP_dMRI_TBSS_L3_Posterior_thalamic_radiation_R	IVW	8	0.0817994	0.0175549	3.1678e-06	6.51628	0.480917	TRUE	2.235e-140	dMRI
FOXO1	25162_IDP_dMRI_TBSS_MO_Inferior_cerebellar_peduncle_R	IVW	3	0.12482	0.0287367	1.40175e-05	1.2838	0.526292	TRUE	1.22712e-37	dMRI
SPINT1	25271_IDP_dMRI_TBSS_L2_Anterior_corona_radiata_L	IVW	12	-0.0498674	0.0104105	1.66695e-06	12.3795	0.335804	TRUE	0	dMRI
SEMA6C	25425_IDP_dMRI_TBSS_OD_External_capsule_L	IVW	2	0.222035	0.0546446	4.83937e-05	0.0718842	0.788613	TRUE	3.25914e-12	dMRI
ADAM15	25129_IDP_dMRI_TBSS_MD_Superior_corona_radiata_L	IVW	12	-0.0299179	0.00245815	4.44064e-34	11.5225	0.400579	TRUE	0	dMRI
LBP	25278_IDP_dMRI_TBSS_L2_Sagittal_stratum_R	IVW	19	0.063923	0.010708	2.37787e-09	14.7198	0.681108	TRUE	0	dMRI
FSTL1	25352_IDP_dMRI_TBSS_ICVF_Medial_lemniscus_R	IVW	4	0.128196	0.0212125	1.50862e-09	3.29705	0.348054	TRUE	1.52526e-45	dMRI
CSF2	25150_IDP_dMRI_TBSS_MD_Tapetum_R	IVW	6	-0.0286115	0.0067608	2.31653e-05	4.11356	0.533185	TRUE	4.70513e-163	dMRI
EIF4G3	25218_IDP_dMRI_TBSS_L1_Posterior_limb_of_internal_capsule_R	IVW	2	0.512706	0.0479593	1.12832e-26	0.00153818	0.968715	TRUE	0.000226233	dMRI
PPCDC	25472_IDP_dMRI_TBSS_ISOVF_External_capsule_R	IVW	16	0.0628032	0.01366	4.27417e-06	21.7478	0.114588	TRUE	0	dMRI
SELE	25112_IDP_dMRI_TBSS_MD_Medial_lemniscus_R	IVW	2	-0.11808	0.0357808	0.000966551	0.104876	0.746055	TRUE	1.85235e-19	dMRI
TIE1	25268_IDP_dMRI_TBSS_L2_Retrolenticular_part_of_internal_capsule_R	IVW	3	0.181732	0.0303154	2.03871e-09	0.597777	0.741642	TRUE	6.50806e-53	dMRI
GSN	25455_IDP_dMRI_TBSS_ISOVF_Cerebral_peduncle_L	IVW	9	0.0920091	0.0232708	7.69076e-05	6.12569	0.633155	TRUE	3.94891e-68	dMRI
TGFBR3	25462_IDP_dMRI_TBSS_ISOVF_Anterior_corona_radiata_R	IVW	6	-0.0931736	0.0147261	2.49788e-10	1.5901	0.902444	TRUE	4.05104e-51	dMRI
PILRB	25275_IDP_dMRI_TBSS_L2_Posterior_corona_radiata_L	IVW	22	-0.0343742	0.00524644	5.68028e-11	17.6109	0.673478	TRUE	0	dMRI
SCARF2	25196_IDP_dMRI_TBSS_MO_Uncinate_fasciculus_R	IVW	3	-0.102916	0.026953	0.000134357	4.01527	0.134306	TRUE	2.18271e-84	dMRI
PLAU	25437_IDP_dMRI_TBSS_OD_Uncinate_fasciculus_L	IVW	8	-0.126467	0.0229168	3.41861e-08	3.65627	0.818408	TRUE	2.81636e-41	dMRI
LUZP2	25112_IDP_dMRI_TBSS_MD_Medial_lemniscus_R	IVW	8	0.0482167	0.0134625	0.000341538	7.32174	0.396166	TRUE	2.24022e-167	dMRI
TOR1AIP1	25106_IDP_dMRI_TBSS_MD_Genu_of_corpus_callosum	IVW	14	0.0247771	0.00555356	8.13969e-06	12.1608	0.514503	TRUE	0	dMRI
CFI	25175_IDP_dMRI_TBSS_MO_Anterior_corona_radiata_L	IVW	4	-0.0950599	0.027629	0.00058046	0.860504	0.834947	TRUE	8.72954e-92	dMRI
GSTP1	25256_IDP_dMRI_TBSS_L2_Medial_lemniscus_R	IVW	9	-0.0695216	0.0214254	0.00117525	9.58852	0.295102	TRUE	2.97892e-156	dMRI
LRRC37A2	25212_IDP_dMRI_TBSS_L1_Superior_cerebellar_peduncle_R	IVW	19	0.0201923	0.00412071	9.57407e-07	21.4817	0.25581	TRUE	0	dMRI
RECK	25380_IDP_dMRI_TBSS_ICVF_Cingulum_hippocampus_R	IVW	8	0.103177	0.0188749	4.59365e-08	7.23705	0.404623	TRUE	1.00576e-153	dMRI
GIPC2	25278_IDP_dMRI_TBSS_L2_Sagittal_stratum_R	IVW	8	-0.0576006	0.0115021	5.50419e-07	8.74348	0.271601	TRUE	1.37765e-243	dMRI
FBN2	25438_IDP_dMRI_TBSS_OD_Tapetum_R	IVW	9	-0.0953724	0.0181176	1.40888e-07	4.71325	0.787738	TRUE	1.12023e-199	dMRI
GASK1A	25370_IDP_dMRI_TBSS_ICVF_Posterior_corona_radiata_R	IVW	14	0.0480348	0.0110944	1.49348e-05	18.8022	0.129366	TRUE	0	dMRI
RECK	25267_IDP_dMRI_TBSS_L2_Posterior_limb_of_internal_capsule_L	IVW	8	-0.103749	0.0190213	4.91536e-08	4.65909	0.701485	TRUE	2.99789e-147	dMRI
VIT	25265_IDP_dMRI_TBSS_L2_Anterior_limb_of_internal_capsule_L	IVW	21	-0.0480883	0.0149042	0.00125316	22.3363	0.322542	TRUE	0	dMRI
MANF	25239_IDP_dMRI_TBSS_L1_Fornix_cres+Stria_terminalis_L	IVW	4	-0.13786	0.0344405	6.2585e-05	1.9859	0.575337	TRUE	2.24336e-15	dMRI
CKMT1A_CKMT1B	25092_IDP_dMRI_TBSS_FA_Cingulum_hippocampus_R	IVW	10	0.107156	0.0296341	0.000299235	9.15658	0.422948	TRUE	7.3807e-124	dMRI
NOTCH2	25338_IDP_dMRI_TBSS_L3_Superior_fronto-occipital_fasciculus_R	IVW	5	0.102374	0.0290612	0.000427157	3.50133	0.477677	TRUE	2.94378e-40	dMRI
ANPEP	25378_IDP_dMRI_TBSS_ICVF_Cingulum_cingulate_gyrus_R	IVW	7	-0.0636783	0.016132	7.90304e-05	2.20255	0.900159	TRUE	1.73534e-186	dMRI
SEMA6C	25419_IDP_dMRI_TBSS_OD_Posterior_corona_radiata_L	IVW	2	0.287174	0.0530113	6.05359e-08	1.04509	0.306641	TRUE	3.61725e-10	dMRI
ASPN	25256_IDP_dMRI_TBSS_L2_Medial_lemniscus_R	IVW	7	0.0494906	0.0140725	0.000436725	4.57171	0.599793	TRUE	5.95371e-260	dMRI
REG4	25100_IDP_dMRI_TBSS_FA_Uncinate_fasciculus_R	IVW	7	-0.0835628	0.0200481	3.07136e-05	5.65983	0.462354	TRUE	1.38366e-99	dMRI
CSF2	25477_IDP_dMRI_TBSS_ISOVF_Cingulum_hippocampus_L	IVW	6	0.0505658	0.00693328	3.02688e-13	2.87263	0.719615	TRUE	9.85856e-157	dMRI
GFRA1	25400_IDP_dMRI_TBSS_OD_Medial_lemniscus_R	IVW	6	-0.0288522	0.0075495	0.000132518	2.00128	0.848968	TRUE	2.29432e-109	dMRI
PRKAR2A	25352_IDP_dMRI_TBSS_ICVF_Medial_lemniscus_R	IVW	5	-0.262619	0.0181575	2.06273e-47	7.04222	0.133674	TRUE	1.26957e-12	dMRI
APCS	25135_IDP_dMRI_TBSS_MD_Sagittal_stratum_L	IVW	5	-0.0529458	0.016088	0.000998289	0.609395	0.962014	TRUE	8.61329e-122	dMRI
WWP2	25437_IDP_dMRI_TBSS_OD_Uncinate_fasciculus_L	IVW	6	0.11598	0.0252626	4.41159e-06	7.61877	0.178535	TRUE	3.66478e-139	dMRI
PRKAR2A	25323_IDP_dMRI_TBSS_L3_Posterior_corona_radiata_L	IVW	5	-0.104933	0.0149474	2.21674e-12	1.5594	0.81607	TRUE	3.09449e-19	dMRI
PDE5A	25266_IDP_dMRI_TBSS_L2_Posterior_limb_of_internal_capsule_R	IVW	4	-0.150646	0.0163868	3.81658e-20	2.55641	0.465182	TRUE	3.01933e-68	dMRI
LBP	25121_IDP_dMRI_TBSS_MD_Anterior_limb_of_internal_capsule_L	IVW	19	0.0351372	0.0101413	0.000530662	11.7763	0.85857	TRUE	0	dMRI
TNFRSF13C	25080_IDP_dMRI_TBSS_FA_Superior_corona_radiata_R	IVW	19	-0.0425554	0.0116486	0.000258938	19.0465	0.388966	TRUE	0	dMRI
BTN1A1	25184_IDP_dMRI_TBSS_MO_External_capsule_R	IVW	6	-0.033047	0.00716719	4.00989e-06	3.5444	0.61668	TRUE	9.63769e-171	dMRI
MET	25075_IDP_dMRI_TBSS_FA_Posterior_limb_of_internal_capsule_L	IVW	6	0.157503	0.0399568	8.08624e-05	5.3728	0.372095	TRUE	1.11683e-49	dMRI
TGFBR3	25375_IDP_dMRI_TBSS_ICVF_Sagittal_stratum_L	IVW	6	0.0669919	0.0154269	1.40847e-05	2.67592	0.749799	TRUE	1.72498e-58	dMRI
GUSB	25441_IDP_dMRI_TBSS_ISOVF_Pontine_crossing_tract	IVW	7	0.0731923	0.0110969	4.23099e-11	1.2065	0.976562	TRUE	1.9017e-127	dMRI
SPINT3	25264_IDP_dMRI_TBSS_L2_Anterior_limb_of_internal_capsule_R	IVW	2	0.317271	0.0685363	3.67024e-06	2.31686	0.127978	TRUE	4.95385e-25	dMRI
MPI	25301_IDP_dMRI_TBSS_L3_Fornix	IVW	9	0.0590097	0.018163	0.00115857	6.21162	0.623541	TRUE	1.11714e-140	dMRI
RSPO3	25137_IDP_dMRI_TBSS_MD_External_capsule_L	IVW	10	-0.0843753	0.0218926	0.000116178	3.9274	0.916126	TRUE	8.62146e-81	dMRI
PILRA	25379_IDP_dMRI_TBSS_ICVF_Cingulum_cingulate_gyrus_L	IVW	20	0.0277542	0.00517755	8.2995e-08	22.1611	0.276314	TRUE	0	dMRI
CD5L	25059_IDP_dMRI_TBSS_FA_Body_of_corpus_callosum	IVW	3	-0.0876329	0.0218992	6.29008e-05	0.00679083	0.99661	TRUE	1.72626e-86	dMRI
NELL2	25115_IDP_dMRI_TBSS_MD_Inferior_cerebellar_peduncle_L	IVW	7	-0.113171	0.0295607	0.000128964	2.66747	0.849274	TRUE	8.49873e-103	dMRI
PDE5A	25384_IDP_dMRI_TBSS_ICVF_Superior_longitudinal_fasciculus_R	IVW	4	0.0529174	0.0160715	0.000992545	0.161428	0.983562	TRUE	3.55321e-80	dMRI
APOF	25352_IDP_dMRI_TBSS_ICVF_Medial_lemniscus_R	IVW	7	0.110636	0.0337904	0.00105968	9.51045	0.14684	TRUE	5.92133e-86	dMRI
CAPS	25387_IDP_dMRI_TBSS_ICVF_Superior_fronto-occipital_fasciculus_L	IVW	4	-0.146618	0.043472	0.000744325	3.12658	0.372518	TRUE	5.06702e-35	dMRI
TEF	25138_IDP_dMRI_TBSS_MD_Cingulum_cingulate_gyrus_R	IVW	3	-0.0963871	0.0275216	0.000461366	2.19048	0.33446	TRUE	4.66581e-18	dMRI
PPCDC	25312_IDP_dMRI_TBSS_L3_Anterior_limb_of_internal_capsule_R	IVW	16	0.0676302	0.0122603	3.46395e-08	21.0271	0.135964	TRUE	0	dMRI
TP53I3	25218_IDP_dMRI_TBSS_L1_Posterior_limb_of_internal_capsule_R	IVW	14	0.0442507	0.0134071	0.000964994	18.6403	0.134685	TRUE	0	dMRI
ATP5IF1	25340_IDP_dMRI_TBSS_L3_Uncinate_fasciculus_R	IVW	3	-0.140002	0.0410155	0.000641591	3.58377	0.166646	TRUE	1.64954e-24	dMRI
CRISP2	25297_IDP_dMRI_TBSS_L3_Pontine_crossing_tract	IVW	36	0.046168	0.00857235	7.21683e-08	44.1455	0.138213	TRUE	0	dMRI
CCL24	25393_IDP_dMRI_TBSS_OD_Pontine_crossing_tract	IVW	31	0.0194844	0.00569387	0.000621639	29.1481	0.509828	TRUE	0	dMRI
THSD1	25226_IDP_dMRI_TBSS_L1_Posterior_corona_radiata_R	IVW	9	0.0542008	0.00861161	3.09539e-10	6.30135	0.613516	TRUE	1.54728e-50	dMRI
LIFR	25142_IDP_dMRI_TBSS_MD_Fornix_cres+Stria_terminalis_R	IVW	5	-0.148807	0.0330188	6.58343e-06	2.3979	0.663007	TRUE	1.11025e-52	dMRI
SERPING1	25329_IDP_dMRI_TBSS_L3_External_capsule_L	IVW	15	0.0495047	0.011503	1.68023e-05	7.08929	0.931215	TRUE	1.73883e-226	dMRI
TNFAIP8	25379_IDP_dMRI_TBSS_ICVF_Cingulum_cingulate_gyrus_L	IVW	2	-0.270541	0.0571054	2.163e-06	1.72496	0.189056	TRUE	2.66116e-08	dMRI
BTN2A1	25241_IDP_dMRI_TBSS_L1_Superior_longitudinal_fasciculus_L	IVW	16	-0.125647	0.00223256	0	10.7979	0.766784	TRUE	0	dMRI
TIE1	25076_IDP_dMRI_TBSS_FA_Retrolenticular_part_of_internal_capsule_R	IVW	3	-0.193871	0.0306908	2.66837e-10	0.631103	0.729387	TRUE	1.85563e-52	dMRI
CDH3	25279_IDP_dMRI_TBSS_L2_Sagittal_stratum_L	IVW	4	0.183702	0.027747	3.57772e-11	4.9249	0.17738	TRUE	8.19256e-19	dMRI
ANGPTL7	25223_IDP_dMRI_TBSS_L1_Anterior_corona_radiata_L	IVW	5	-0.050545	0.0154275	0.00105182	3.66072	0.453865	TRUE	5.40993e-174	dMRI
TOR1AIP1	25270_IDP_dMRI_TBSS_L2_Anterior_corona_radiata_R	IVW	14	0.0204145	0.00591661	0.000559825	14.1208	0.365393	TRUE	0	dMRI
CFH	25372_IDP_dMRI_TBSS_ICVF_Posterior_thalamic_radiation_R	IVW	21	-0.026277	0.00704716	0.00019244	17.6518	0.610334	TRUE	0	dMRI
PRKAR2A	25295_IDP_dMRI_TBSS_L2_Tapetum_L	IVW	5	-0.0869761	0.0159955	5.40242e-08	3.30116	0.508749	TRUE	2.00277e-19	dMRI
SPON1	25239_IDP_dMRI_TBSS_L1_Fornix_cres+Stria_terminalis_L	IVW	14	0.0582096	0.0137346	2.25345e-05	12.1053	0.519028	TRUE	2.48447e-156	dMRI
PRKAR2A	25345_IDP_dMRI_TBSS_ICVF_Pontine_crossing_tract	IVW	5	-0.072472	0.0155092	2.97048e-06	3.98502	0.408037	TRUE	2.78086e-19	dMRI
SPINT1	25318_IDP_dMRI_TBSS_L3_Anterior_corona_radiata_R	IVW	12	-0.0618084	0.00983599	3.3017e-10	8.10239	0.704103	TRUE	0	dMRI
GDNF	25337_IDP_dMRI_TBSS_L3_Superior_longitudinal_fasciculus_L	IVW	8	-0.0459577	0.0123505	0.000198339	5.77798	0.565899	TRUE	1.06178e-226	dMRI
BCL2L15	25401_IDP_dMRI_TBSS_OD_Medial_lemniscus_L	IVW	3	0.0771996	0.0232658	0.000906127	2.57624	0.275789	TRUE	6.5687e-74	dMRI
LIFR	25469_IDP_dMRI_TBSS_ISOVF_Posterior_thalamic_radiation_L	IVW	5	-0.115646	0.0353091	0.0010557	1.11393	0.892056	TRUE	2.22081e-59	dMRI
SELE	25379_IDP_dMRI_TBSS_ICVF_Cingulum_cingulate_gyrus_L	IVW	2	-0.150206	0.0353793	2.18034e-05	0.105117	0.745774	TRUE	4.40613e-18	dMRI
PILRB	25390_IDP_dMRI_TBSS_ICVF_Tapetum_R	IVW	22	0.0285507	0.00556481	2.88845e-07	26.0605	0.204153	TRUE	0	dMRI
TREH	25305_IDP_dMRI_TBSS_L3_Medial_lemniscus_L	IVW	21	-0.0231826	0.00688322	0.000757171	12.5481	0.89592	TRUE	0	dMRI
EIF4G3	25219_IDP_dMRI_TBSS_L1_Posterior_limb_of_internal_capsule_L	IVW	2	0.606236	0.0487015	1.43428e-35	3.7541e-07	0.999511	TRUE	0.00315521	dMRI
OGN	25481_IDP_dMRI_TBSS_ISOVF_Superior_longitudinal_fasciculus_L	IVW	15	-0.0525841	0.00855267	7.83353e-10	20.0049	0.129986	TRUE	0	dMRI
SH3BP1	25223_IDP_dMRI_TBSS_L1_Anterior_corona_radiata_L	IVW	5	-0.0978058	0.0267632	0.000257692	1.43115	0.838764	TRUE	5.66875e-101	dMRI
ADGRB3	25402_IDP_dMRI_TBSS_OD_Inferior_cerebellar_peduncle_R	IVW	42	0.0132127	0.00372327	0.000387169	42.987	0.386142	TRUE	0	dMRI
RARRES1	25247_IDP_dMRI_TBSS_L1_Tapetum_L	IVW	12	0.0439129	0.0119057	0.000225675	12.8228	0.305066	TRUE	0	dMRI
TNFAIP8	25135_IDP_dMRI_TBSS_MD_Sagittal_stratum_L	IVW	2	0.176507	0.0543093	0.0011539	0.0974264	0.75494	TRUE	1.31018e-10	dMRI
BTN3A2	25090_IDP_dMRI_TBSS_FA_Cingulum_cingulate_gyrus_R	IVW	20	-0.0365825	0.00312166	1.01956e-31	11.7753	0.895005	TRUE	0	dMRI
PRSS8	25396_IDP_dMRI_TBSS_OD_Splenium_of_corpus_callosum	IVW	4	-0.237001	0.0528427	7.29009e-06	2.86721	0.412556	TRUE	3.086e-28	dMRI
ADAM23	25335_IDP_dMRI_TBSS_L3_Fornix_cres+Stria_terminalis_L	IVW	23	0.0362327	0.0062353	6.21388e-09	15.8701	0.822282	TRUE	0	dMRI
SUGP1	25273_IDP_dMRI_TBSS_L2_Superior_corona_radiata_L	IVW	5	-0.0824834	0.0142351	6.85808e-09	2.62602	0.622221	TRUE	1.08976e-170	dMRI
AAMDC	25210_IDP_dMRI_TBSS_L1_Inferior_cerebellar_peduncle_R	IVW	20	-0.0139811	0.00296309	2.37659e-06	15.5737	0.685503	TRUE	0	dMRI
GIPC2	25478_IDP_dMRI_TBSS_ISOVF_Fornix_cres+Stria_terminalis_R	IVW	8	0.0440869	0.00976962	6.40232e-06	3.96245	0.784092	TRUE	1.06228e-244	dMRI
FGF5	25236_IDP_dMRI_TBSS_L1_Cingulum_hippocampus_R	IVW	21	0.0375047	0.010481	0.000345764	23.3291	0.272924	TRUE	5.86316e-287	dMRI
UROS	25123_IDP_dMRI_TBSS_MD_Posterior_limb_of_internal_capsule_L	IVW	2	-0.210121	0.03145	2.37153e-11	8.49149e-05	0.992648	TRUE	1.2621e-20	dMRI
AAMDC	25289_IDP_dMRI_TBSS_L2_Superior_longitudinal_fasciculus_L	IVW	20	0.0211252	0.00371327	1.27705e-08	22.0632	0.28112	TRUE	0	dMRI
PIK3IP1	25210_IDP_dMRI_TBSS_L1_Inferior_cerebellar_peduncle_R	IVW	8	-0.0477236	0.0125281	0.000139353	0.989452	0.994997	TRUE	4.12895e-258	dMRI
TEF	25452_IDP_dMRI_TBSS_ISOVF_Superior_cerebellar_peduncle_R	IVW	3	0.408883	0.0293945	5.49424e-44	1.4137	0.493195	TRUE	1.50019e-08	dMRI
TGFBR3	25411_IDP_dMRI_TBSS_OD_Posterior_limb_of_internal_capsule_L	IVW	6	0.0598549	0.01749	0.000621077	6.10125	0.296491	TRUE	7.636e-58	dMRI
ADAM15	25430_IDP_dMRI_TBSS_OD_Fornix_cres+Stria_terminalis_R	IVW	12	-0.022946	0.00251249	6.67599e-20	4.6805	0.945647	TRUE	0	dMRI
CRISP3	25310_IDP_dMRI_TBSS_L3_Cerebral_peduncle_R	IVW	25	0.0271759	0.00752489	0.000304461	32.8614	0.107032	TRUE	0	dMRI
PRKAR2A	25453_IDP_dMRI_TBSS_ISOVF_Superior_cerebellar_peduncle_L	IVW	5	-0.127488	0.0147602	5.75471e-18	0.758752	0.943891	TRUE	4.13665e-18	dMRI
VASN	25392_IDP_dMRI_TBSS_OD_Middle_cerebellar_peduncle	IVW	12	0.0463213	0.00972711	1.91607e-06	3.68394	0.978268	TRUE	5.4381e-307	dMRI
TIE1	25237_IDP_dMRI_TBSS_L1_Cingulum_hippocampus_L	IVW	3	0.129756	0.0283354	4.66533e-06	1.34664	0.510011	TRUE	1.74917e-57	dMRI
CD109	25281_IDP_dMRI_TBSS_L2_External_capsule_L	IVW	29	-0.02806	0.00830632	0.000729754	37.2359	0.113748	TRUE	0	dMRI
IL34	25137_IDP_dMRI_TBSS_MD_External_capsule_L	IVW	34	-0.020505	0.0043677	2.66998e-06	43.5456	0.103626	TRUE	0	dMRI
GASK1A	25056_IDP_dMRI_TBSS_FA_Middle_cerebellar_peduncle	IVW	14	0.0370633	0.00973644	0.000140859	15.2233	0.293622	TRUE	0	dMRI
EFNA1	25182_IDP_dMRI_TBSS_MO_Sagittal_stratum_R	IVW	6	-0.091022	0.0233822	9.9096e-05	6.97797	0.222284	TRUE	1.90264e-137	dMRI
GUSB	25303_IDP_dMRI_TBSS_L3_Corticospinal_tract_L	IVW	7	0.102508	0.0112057	5.81024e-20	1.61298	0.951639	TRUE	3.8329e-118	dMRI
VSNL1	25162_IDP_dMRI_TBSS_MO_Inferior_cerebellar_peduncle_R	IVW	6	0.0495599	0.0135575	0.00025665	2.9534	0.70717	TRUE	1.73929e-193	dMRI
TOR1AIP1	25189_IDP_dMRI_TBSS_MO_Cingulum_hippocampus_L	IVW	14	-0.0361667	0.00628893	8.8792e-09	10.1342	0.682926	TRUE	0	dMRI
AAMDC	25172_IDP_dMRI_TBSS_MO_Retrolenticular_part_of_internal_capsule_R	IVW	20	0.0174659	0.00378055	3.83863e-06	21.8524	0.291661	TRUE	0	dMRI
UROS	25382_IDP_dMRI_TBSS_ICVF_Fornix_cres+Stria_terminalis_R	IVW	2	0.191756	0.0335756	1.12213e-08	0.797042	0.371979	TRUE	2.24875e-22	dMRI
CDH3	25261_IDP_dMRI_TBSS_L2_Superior_cerebellar_peduncle_L	IVW	4	0.122362	0.0254369	1.50628e-06	4.13609	0.247139	TRUE	9.0644e-20	dMRI
SEMA3F	25208_IDP_dMRI_TBSS_L1_Medial_lemniscus_R	IVW	8	0.130744	0.0197399	3.51123e-11	8.15144	0.31943	TRUE	2.74334e-118	dMRI
CD28	25109_IDP_dMRI_TBSS_MD_Fornix	IVW	5	0.0975241	0.0281293	0.000526307	1.38115	0.847465	TRUE	1.42845e-78	dMRI
MPI	25470_IDP_dMRI_TBSS_ISOVF_Sagittal_stratum_R	IVW	9	-0.0838102	0.0191953	1.26432e-05	3.30051	0.914109	TRUE	1.82563e-141	dMRI
CDH3	25368_IDP_dMRI_TBSS_ICVF_Superior_corona_radiata_R	IVW	4	-0.090797	0.021139	1.74505e-05	2.04035	0.564074	TRUE	7.5091e-19	dMRI
EFNA1	25147_IDP_dMRI_TBSS_MD_Superior_fronto-occipital_fasciculus_L	IVW	6	-0.057686	0.0177802	0.001177	3.76215	0.584143	TRUE	5.56418e-146	dMRI
GRN	25234_IDP_dMRI_TBSS_L1_Cingulum_cingulate_gyrus_R	IVW	5	0.0888735	0.0232362	0.000130887	2.04976	0.726608	TRUE	4.89374e-94	dMRI
SEMA3F	25083_IDP_dMRI_TBSS_FA_Posterior_corona_radiata_L	IVW	8	0.0971919	0.0226646	1.80074e-05	10.5597	0.15901	TRUE	7.69706e-114	dMRI
ADAM9	25189_IDP_dMRI_TBSS_MO_Cingulum_hippocampus_L	IVW	7	-0.131102	0.0352967	0.000203772	7.77518	0.255041	TRUE	6.19175e-48	dMRI
SULT1A1	25391_IDP_dMRI_TBSS_ICVF_Tapetum_L	IVW	6	0.148502	0.0311861	1.9188e-06	4.20088	0.520871	TRUE	5.54068e-41	dMRI
MDK	25276_IDP_dMRI_TBSS_L2_Posterior_thalamic_radiation_R	IVW	6	0.149505	0.0382642	9.33823e-05	8.15565	0.147863	TRUE	8.36333e-41	dMRI
MMUT	25405_IDP_dMRI_TBSS_OD_Superior_cerebellar_peduncle_L	IVW	3	0.138399	0.0343373	5.56398e-05	0.0679933	0.966575	TRUE	5.59636e-28	dMRI
TNFRSF11A	25058_IDP_dMRI_TBSS_FA_Genu_of_corpus_callosum	IVW	11	0.0475928	0.0106091	7.25549e-06	11.0943	0.350216	TRUE	0	dMRI
SCARF2	25373_IDP_dMRI_TBSS_ICVF_Posterior_thalamic_radiation_L	IVW	3	-0.112455	0.0252909	8.72873e-06	2.56491	0.277356	TRUE	3.99116e-81	dMRI
ASPN	25393_IDP_dMRI_TBSS_OD_Pontine_crossing_tract	IVW	7	0.0750811	0.0161678	3.41934e-06	9.15326	0.16514	TRUE	3.29836e-233	dMRI
GCHFR	25351_IDP_dMRI_TBSS_ICVF_Corticospinal_tract_L	IVW	4	0.134933	0.0413734	0.00110884	1.5267	0.676123	TRUE	7.28106e-36	dMRI
OMG	25464_IDP_dMRI_TBSS_ISOVF_Superior_corona_radiata_R	IVW	4	0.358886	0.0863406	3.22972e-05	4.68702	0.196203	TRUE	2.84469e-16	dMRI
SULT1A1	25063_IDP_dMRI_TBSS_FA_Corticospinal_tract_L	IVW	6	-0.110589	0.0334112	0.000933189	5.41874	0.366939	TRUE	1.18342e-40	dMRI
PILRB	25271_IDP_dMRI_TBSS_L2_Anterior_corona_radiata_L	IVW	22	-0.0318071	0.00479819	3.38007e-11	20.8345	0.469088	TRUE	0	dMRI
CSF3	25094_IDP_dMRI_TBSS_FA_Fornix_cres+Stria_terminalis_R	IVW	3	0.179654	0.05426	0.000929649	1.33165	0.51385	TRUE	2.64455e-14	dMRI
CD164L2	25454_IDP_dMRI_TBSS_ISOVF_Cerebral_peduncle_R	IVW	8	0.0589344	0.0127025	3.4909e-06	4.66125	0.701223	TRUE	2.24525e-289	dMRI
PILRA	25270_IDP_dMRI_TBSS_L2_Anterior_corona_radiata_R	IVW	20	-0.0312943	0.00482661	8.9499e-11	21.4262	0.313737	TRUE	0	dMRI
TNFSF12	25232_IDP_dMRI_TBSS_L1_External_capsule_R	IVW	4	0.0829746	0.0177988	3.13436e-06	2.63506	0.451377	TRUE	1.22707e-125	dMRI
DPEP1	25247_IDP_dMRI_TBSS_L1_Tapetum_L	IVW	22	-0.0335928	0.00730174	4.21172e-06	24.1961	0.283653	TRUE	0	dMRI
S100A13	25427_IDP_dMRI_TBSS_OD_Cingulum_cingulate_gyrus_L	IVW	12	0.0508773	0.0138675	0.00024367	6.09649	0.866849	TRUE	1.28597e-169	dMRI
PSAP	25241_IDP_dMRI_TBSS_L1_Superior_longitudinal_fasciculus_L	IVW	8	0.0475368	0.0139354	0.000646707	4.94215	0.667023	TRUE	1.15393e-114	dMRI
PLA2G15	25480_IDP_dMRI_TBSS_ISOVF_Superior_longitudinal_fasciculus_R	IVW	12	0.0605975	0.0179259	0.000723698	14.6675	0.198229	TRUE	1.32734e-279	dMRI
CDH3	25253_IDP_dMRI_TBSS_L2_Fornix	IVW	4	0.0706403	0.019108	0.000218257	1.29767	0.729686	TRUE	3.25692e-22	dMRI
MMP12	25458_IDP_dMRI_TBSS_ISOVF_Posterior_limb_of_internal_capsule_R	IVW	18	-0.0698282	0.014267	9.86178e-07	18.9805	0.329651	TRUE	0	dMRI
TIMP4	25290_IDP_dMRI_TBSS_L2_Superior_fronto-occipital_fasciculus_R	IVW	9	-0.0527253	0.0124782	2.38535e-05	12.5096	0.129873	TRUE	6.72531e-227	dMRI
OMG	25067_IDP_dMRI_TBSS_FA_Inferior_cerebellar_peduncle_L	IVW	4	-0.296675	0.0737898	5.80643e-05	0.885515	0.828922	TRUE	7.84792e-22	dMRI
CTSB	25453_IDP_dMRI_TBSS_ISOVF_Superior_cerebellar_peduncle_L	IVW	7	0.0305905	0.00705735	1.46056e-05	3.36972	0.761215	TRUE	0	dMRI
STAMBP	25473_IDP_dMRI_TBSS_ISOVF_External_capsule_L	IVW	2	0.418706	0.123583	0.0007039	0.37113	0.542389	TRUE	0.00103342	dMRI
PLTP	25400_IDP_dMRI_TBSS_OD_Medial_lemniscus_R	IVW	9	-0.0723293	0.0155475	3.28474e-06	4.95311	0.762576	TRUE	8.67976e-151	dMRI
PRSS27	25480_IDP_dMRI_TBSS_ISOVF_Superior_longitudinal_fasciculus_R	IVW	6	-0.118154	0.0294306	5.95275e-05	4.03744	0.544039	TRUE	4.62856e-72	dMRI
CTSB	25418_IDP_dMRI_TBSS_OD_Posterior_corona_radiata_R	IVW	7	-0.04535	0.00711358	1.82812e-10	6.09289	0.412866	TRUE	0	dMRI
ADM	25459_IDP_dMRI_TBSS_ISOVF_Posterior_limb_of_internal_capsule_L	IVW	4	0.101042	0.0291575	0.000529433	2.4285	0.488352	TRUE	7.7578e-98	dMRI
SUGP1	25190_IDP_dMRI_TBSS_MO_Fornix_cres+Stria_terminalis_R	IVW	5	-0.0500635	0.0141474	0.000402101	1.68833	0.792836	TRUE	1.16503e-182	dMRI
ANXA11	25075_IDP_dMRI_TBSS_FA_Posterior_limb_of_internal_capsule_L	IVW	2	-0.275951	0.0845526	0.00109982	0.722506	0.395323	TRUE	3.04942e-05	dMRI
OGN	25447_IDP_dMRI_TBSS_ISOVF_Corticospinal_tract_L	IVW	15	-0.0578659	0.00753634	1.61289e-14	12.0925	0.598876	TRUE	0	dMRI
SCARB2	25240_IDP_dMRI_TBSS_L1_Superior_longitudinal_fasciculus_R	IVW	7	-0.0780562	0.0241837	0.00124814	5.80481	0.445407	TRUE	1.7338e-151	dMRI
ECE1	25267_IDP_dMRI_TBSS_L2_Posterior_limb_of_internal_capsule_L	IVW	3	-0.260579	0.0733087	0.000378641	0.448084	0.799282	TRUE	7.78137e-11	dMRI
MEGF10	25313_IDP_dMRI_TBSS_L3_Anterior_limb_of_internal_capsule_L	IVW	14	0.0448767	0.0125143	0.000335746	11.8966	0.536141	TRUE	0	dMRI
REG4	25142_IDP_dMRI_TBSS_MD_Fornix_cres+Stria_terminalis_R	IVW	7	0.0647948	0.0176279	0.000237204	3.78794	0.705348	TRUE	2.94173e-105	dMRI
BTN3A2	25200_IDP_dMRI_TBSS_L1_Middle_cerebellar_peduncle	IVW	20	-0.0317399	0.00250425	8.19365e-37	15.5329	0.68818	TRUE	0	dMRI
CCL28	25204_IDP_dMRI_TBSS_L1_Splenium_of_corpus_callosum	IVW	3	0.372046	0.0688951	6.65735e-08	0.180042	0.913912	TRUE	8.57646e-06	dMRI
TGFBR3	25370_IDP_dMRI_TBSS_ICVF_Posterior_corona_radiata_R	IVW	6	0.110429	0.0151565	3.19398e-13	2.08229	0.837646	TRUE	1.34108e-53	dMRI
FAM171B	25443_IDP_dMRI_TBSS_ISOVF_Body_of_corpus_callosum	IVW	8	-0.0731066	0.0126699	7.92188e-09	8.08178	0.325438	TRUE	3.02799e-252	dMRI
TEF	25462_IDP_dMRI_TBSS_ISOVF_Anterior_corona_radiata_R	IVW	3	0.121981	0.0286248	2.0317e-05	0.259004	0.878533	TRUE	1.40186e-18	dMRI
RALB	25301_IDP_dMRI_TBSS_L3_Fornix	IVW	3	0.234389	0.0350185	2.18203e-11	0.0771477	0.962161	TRUE	2.21693e-20	dMRI
CTSF	25300_IDP_dMRI_TBSS_L3_Splenium_of_corpus_callosum	IVW	7	-0.109658	0.0245924	8.23414e-06	5.59347	0.470233	TRUE	2.68665e-145	dMRI
ENPP5	25087_IDP_dMRI_TBSS_FA_Sagittal_stratum_L	IVW	13	-0.0394767	0.00967659	4.51113e-05	10.0014	0.615837	TRUE	1.26799e-294	dMRI
CHCHD6	25124_IDP_dMRI_TBSS_MD_Retrolenticular_part_of_internal_capsule_R	IVW	5	-0.0500109	0.0150076	0.000861104	4.02651	0.402429	TRUE	1.05686e-150	dMRI
ITIH3	25171_IDP_dMRI_TBSS_MO_Posterior_limb_of_internal_capsule_L	IVW	7	0.0544137	0.0108987	5.95448e-07	4.83109	0.565652	TRUE	0	dMRI
ANXA11	25177_IDP_dMRI_TBSS_MO_Superior_corona_radiata_L	IVW	2	-0.606741	0.0831513	2.94608e-13	0.0821097	0.774459	TRUE	0.0280823	dMRI
NCR3LG1	25205_IDP_dMRI_TBSS_L1_Fornix	IVW	8	-0.0495601	0.0130722	0.000149884	7.78524	0.351911	TRUE	3.11546e-209	dMRI
ICAM3	25068_IDP_dMRI_TBSS_FA_Superior_cerebellar_peduncle_R	IVW	10	0.0847777	0.0101576	7.04972e-17	8.78481	0.457371	TRUE	5.25782e-121	dMRI
CCN3	25065_IDP_dMRI_TBSS_FA_Medial_lemniscus_L	IVW	13	-0.0853963	0.0250907	0.000665256	8.93465	0.708502	TRUE	1.28388e-135	dMRI
LDLRAP1	25223_IDP_dMRI_TBSS_L1_Anterior_corona_radiata_L	IVW	2	0.106403	0.0297847	0.000353702	0.078347	0.77955	TRUE	2.94511e-14	dMRI
EFNA1	25477_IDP_dMRI_TBSS_ISOVF_Cingulum_hippocampus_L	IVW	6	0.0979784	0.0191425	3.0819e-07	4.96423	0.420261	TRUE	2.02163e-133	dMRI
CTRL	25068_IDP_dMRI_TBSS_FA_Superior_cerebellar_peduncle_R	IVW	3	-0.269428	0.0762616	0.000410951	1.75899	0.414992	TRUE	4.98932e-15	dMRI
GSTP1	25474_IDP_dMRI_TBSS_ISOVF_Cingulum_cingulate_gyrus_R	IVW	9	0.0775671	0.0220252	0.000428722	10.5683	0.227378	TRUE	3.25354e-142	dMRI
GLRX5	25151_IDP_dMRI_TBSS_MD_Tapetum_L	IVW	2	0.172184	0.0528343	0.00111829	0.15478	0.694009	TRUE	1.07698e-25	dMRI
TIMP4	25185_IDP_dMRI_TBSS_MO_External_capsule_L	IVW	9	-0.0479672	0.0106555	6.74339e-06	6.51227	0.590047	TRUE	5.27949e-228	dMRI
GLO1	25343_IDP_dMRI_TBSS_L3_Tapetum_L	IVW	6	-0.0311273	0.00641	1.19748e-06	4.80528	0.440103	TRUE	5.6857e-144	dMRI
PXN	25353_IDP_dMRI_TBSS_ICVF_Medial_lemniscus_L	IVW	18	0.0302716	0.00940523	0.0012882	20.386	0.254966	TRUE	0	dMRI
FSTL1	25212_IDP_dMRI_TBSS_L1_Superior_cerebellar_peduncle_R	IVW	4	-0.0709729	0.0186451	0.000140933	3.11465	0.374284	TRUE	2.12244e-51	dMRI
PRSS8	25328_IDP_dMRI_TBSS_L3_External_capsule_R	IVW	4	0.168921	0.0525676	0.00131171	2.36836	0.499552	TRUE	3.39752e-35	dMRI
BTN2A1	25183_IDP_dMRI_TBSS_MO_Sagittal_stratum_L	IVW	16	-0.0554998	0.00280301	2.97173e-87	21.0868	0.13408	TRUE	0	dMRI
RBPMS2	25289_IDP_dMRI_TBSS_L2_Superior_longitudinal_fasciculus_L	IVW	4	-0.118278	0.0229736	2.62663e-07	3.47555	0.323947	TRUE	1.2992e-15	dMRI
GLO1	25111_IDP_dMRI_TBSS_MD_Corticospinal_tract_L	IVW	6	0.028072	0.00666647	2.54327e-05	0.411254	0.995014	TRUE	1.63744e-153	dMRI
CD164	25456_IDP_dMRI_TBSS_ISOVF_Anterior_limb_of_internal_capsule_R	IVW	3	-0.0511531	0.0107806	2.08601e-06	1.14983	0.562752	TRUE	8.81115e-83	dMRI
PGD	25409_IDP_dMRI_TBSS_OD_Anterior_limb_of_internal_capsule_L	IVW	4	0.11006	0.022384	8.79296e-07	4.57283	0.205885	TRUE	6.32782e-143	dMRI
EPHA4	25232_IDP_dMRI_TBSS_L1_External_capsule_R	IVW	2	-0.133115	0.0361137	0.000227804	2.49357	0.114312	TRUE	8.28936e-47	dMRI
KHK	25284_IDP_dMRI_TBSS_L2_Cingulum_hippocampus_R	IVW	8	0.0724996	0.0178616	4.92891e-05	10.0365	0.186513	TRUE	2.36833e-237	dMRI
VSNL1	25437_IDP_dMRI_TBSS_OD_Uncinate_fasciculus_L	IVW	6	-0.0553802	0.0150502	0.000233517	3.5178	0.620697	TRUE	8.54691e-197	dMRI
CSF2	25351_IDP_dMRI_TBSS_ICVF_Corticospinal_tract_L	IVW	6	0.0874739	0.0069485	2.431e-36	1.22834	0.94213	TRUE	8.74906e-145	dMRI
LGALS3	25408_IDP_dMRI_TBSS_OD_Anterior_limb_of_internal_capsule_R	IVW	15	0.0538437	0.0114719	2.6854e-06	19.2269	0.156459	TRUE	0	dMRI
UROS	25323_IDP_dMRI_TBSS_L3_Posterior_corona_radiata_L	IVW	2	-0.115874	0.0315839	0.000243723	0.0701822	0.791072	TRUE	3.87471e-26	dMRI
PPCDC	25075_IDP_dMRI_TBSS_FA_Posterior_limb_of_internal_capsule_L	IVW	16	-0.0662214	0.0113477	5.35755e-09	12.139	0.668482	TRUE	0	dMRI
C9	25404_IDP_dMRI_TBSS_OD_Superior_cerebellar_peduncle_R	IVW	4	-0.126703	0.0295972	1.86123e-05	2.05604	0.560858	TRUE	1.36676e-22	dMRI
AARSD1	25281_IDP_dMRI_TBSS_L2_External_capsule_L	IVW	3	-0.192731	0.026824	6.72054e-13	1.1117	0.573585	TRUE	2.02397e-29	dMRI
ICAM3	25452_IDP_dMRI_TBSS_ISOVF_Superior_cerebellar_peduncle_R	IVW	10	-0.0393637	0.0101141	9.94438e-05	5.15021	0.821023	TRUE	4.58243e-132	dMRI
HNMT	25467_IDP_dMRI_TBSS_ISOVF_Posterior_corona_radiata_L	IVW	16	-0.0357521	0.0110691	0.00123827	11.7144	0.700504	TRUE	0	dMRI
CTRL	25189_IDP_dMRI_TBSS_MO_Cingulum_hippocampus_L	IVW	3	-0.296702	0.0801123	0.00021258	0.93396	0.626893	TRUE	3.88121e-13	dMRI
PROCR	25456_IDP_dMRI_TBSS_ISOVF_Anterior_limb_of_internal_capsule_R	IVW	13	0.0322119	0.00709838	5.68111e-06	9.7932	0.634097	TRUE	0	dMRI
CSF2	25092_IDP_dMRI_TBSS_FA_Cingulum_hippocampus_R	IVW	6	-0.0585575	0.00699171	5.5093e-17	4.3797	0.496139	TRUE	1.89746e-152	dMRI
PLAU	25364_IDP_dMRI_TBSS_ICVF_Retrolenticular_part_of_internal_capsule_R	IVW	8	-0.0909296	0.0227274	6.3107e-05	4.55449	0.714147	TRUE	1.36929e-43	dMRI
UROS	25224_IDP_dMRI_TBSS_L1_Superior_corona_radiata_R	IVW	2	-0.129355	0.0296508	1.28518e-05	0.142568	0.705741	TRUE	2.26949e-24	dMRI
HAVCR2	25156_IDP_dMRI_TBSS_MO_Splenium_of_corpus_callosum	IVW	6	-0.10969	0.0339597	0.00123781	3.36822	0.643414	TRUE	1.35101e-37	dMRI
LYPD8	25321_IDP_dMRI_TBSS_L3_Superior_corona_radiata_L	IVW	16	0.0324764	0.0094589	0.000596009	14.0175	0.524205	TRUE	0	dMRI
MPI	25279_IDP_dMRI_TBSS_L2_Sagittal_stratum_L	IVW	9	-0.0747562	0.020558	0.000276526	7.99791	0.433674	TRUE	9.20384e-140	dMRI
GDF15	25250_IDP_dMRI_TBSS_L2_Genu_of_corpus_callosum	IVW	7	0.0871217	0.025424	0.000610841	3.63479	0.725958	TRUE	2.62362e-100	dMRI
NAGA	25353_IDP_dMRI_TBSS_ICVF_Medial_lemniscus_L	IVW	6	-0.0820848	0.0136285	1.71195e-09	3.9409	0.557957	TRUE	3.06724e-83	dMRI
GSN	25212_IDP_dMRI_TBSS_L1_Superior_cerebellar_peduncle_R	IVW	9	-0.0765688	0.0232092	0.000970047	13.0499	0.110145	TRUE	1.80534e-63	dMRI
MAN1A2	25114_IDP_dMRI_TBSS_MD_Inferior_cerebellar_peduncle_R	IVW	8	0.0913329	0.0222628	4.08729e-05	10.9844	0.139302	TRUE	9.98818e-142	dMRI
ESM1	25212_IDP_dMRI_TBSS_L1_Superior_cerebellar_peduncle_R	IVW	6	0.0874179	0.0246229	0.000384846	6.76816	0.238461	TRUE	4.2069e-74	dMRI
SPON1	25386_IDP_dMRI_TBSS_ICVF_Superior_fronto-occipital_fasciculus_R	IVW	14	-0.053956	0.0133117	5.05039e-05	11.9882	0.528608	TRUE	1.13158e-160	dMRI
LGALS1	25208_IDP_dMRI_TBSS_L1_Medial_lemniscus_R	IVW	3	0.070179	0.0204921	0.00061549	2.57941	0.275352	TRUE	1.26202e-104	dMRI
CLEC3B	25150_IDP_dMRI_TBSS_MD_Tapetum_R	IVW	5	-0.0950496	0.0264154	0.000320356	3.69894	0.44828	TRUE	3.62034e-121	dMRI
LDLRAP1	25309_IDP_dMRI_TBSS_L3_Superior_cerebellar_peduncle_L	IVW	2	0.287026	0.0304859	4.72926e-21	0.00460026	0.945925	TRUE	1.95985e-09	dMRI
NCAN	25090_IDP_dMRI_TBSS_FA_Cingulum_cingulate_gyrus_R	IVW	5	0.14589	0.0380572	0.000126369	1.82032	0.768763	TRUE	1.23288e-63	dMRI
TIE1	25201_IDP_dMRI_TBSS_L1_Pontine_crossing_tract	IVW	3	0.0973471	0.0289662	0.000777411	0.479484	0.786831	TRUE	2.39102e-66	dMRI
MMP8	25346_IDP_dMRI_TBSS_ICVF_Genu_of_corpus_callosum	IVW	14	-0.0602993	0.0138009	1.24683e-05	12.9931	0.448348	TRUE	3.75344e-252	dMRI
CA14	25464_IDP_dMRI_TBSS_ISOVF_Superior_corona_radiata_R	IVW	16	-0.0613664	0.0143722	1.95643e-05	7.93626	0.926313	TRUE	3.02205e-162	dMRI
CELA2A	25272_IDP_dMRI_TBSS_L2_Superior_corona_radiata_R	IVW	4	0.138163	0.0411959	0.000797062	0.556211	0.90638	TRUE	3.36157e-26	dMRI
PDE5A	25318_IDP_dMRI_TBSS_L3_Anterior_corona_radiata_R	IVW	4	-0.0544559	0.0146692	0.000205409	0.143647	0.986128	TRUE	1.24182e-79	dMRI
LGALS4	25299_IDP_dMRI_TBSS_L3_Body_of_corpus_callosum	IVW	4	0.175243	0.0543234	0.00125567	2.54971	0.466374	TRUE	4.59084e-35	dMRI
CTSC	25137_IDP_dMRI_TBSS_MD_External_capsule_L	IVW	17	-0.0414124	0.0101995	4.90264e-05	12.322	0.721533	TRUE	0	dMRI
RECK	25128_IDP_dMRI_TBSS_MD_Superior_corona_radiata_R	IVW	8	-0.0676247	0.0206441	0.00105388	10.4533	0.164308	TRUE	6.26135e-160	dMRI
MDK	25251_IDP_dMRI_TBSS_L2_Body_of_corpus_callosum	IVW	6	0.141715	0.0304168	3.17567e-06	4.4117	0.491784	TRUE	5.61457e-46	dMRI
MMP8	25145_IDP_dMRI_TBSS_MD_Superior_longitudinal_fasciculus_L	IVW	14	0.0554701	0.0136213	4.6552e-05	13.7737	0.389974	TRUE	1.51036e-250	dMRI
EGFR	25141_IDP_dMRI_TBSS_MD_Cingulum_hippocampus_L	IVW	6	-0.148057	0.0390813	0.000151597	7.01347	0.219641	TRUE	6.70462e-62	dMRI
PIK3IP1	25089_IDP_dMRI_TBSS_FA_External_capsule_L	IVW	8	-0.0538299	0.0141116	0.000136412	3.94657	0.785911	TRUE	3.03624e-254	dMRI
MMUT	25343_IDP_dMRI_TBSS_L3_Tapetum_L	IVW	3	-0.137586	0.035456	0.000104249	0.756545	0.685044	TRUE	3.15908e-27	dMRI
FCRLB	25336_IDP_dMRI_TBSS_L3_Superior_longitudinal_fasciculus_R	IVW	26	0.0251163	0.00723046	0.000513369	25.3729	0.441638	TRUE	0	dMRI
MITD1	25206_IDP_dMRI_TBSS_L1_Corticospinal_tract_R	IVW	2	0.351191	0.0634708	3.14618e-08	1.21775	0.269803	TRUE	7.24579e-07	dMRI
NPHS1	25455_IDP_dMRI_TBSS_ISOVF_Cerebral_peduncle_L	IVW	16	-0.0563019	0.0109514	2.73148e-07	9.97716	0.821174	TRUE	6.53706e-296	dMRI
GPR37	25413_IDP_dMRI_TBSS_OD_Retrolenticular_part_of_internal_capsule_L	IVW	15	0.0561033	0.0102836	4.88095e-08	6.75197	0.943851	TRUE	0	dMRI
TIE1	25288_IDP_dMRI_TBSS_L2_Superior_longitudinal_fasciculus_R	IVW	3	0.125394	0.0296671	2.37143e-05	1.70459	0.426434	TRUE	4.46753e-60	dMRI
ICAM3	25369_IDP_dMRI_TBSS_ICVF_Superior_corona_radiata_L	IVW	10	0.0371806	0.00998201	0.000195499	5.44919	0.793526	TRUE	3.19587e-131	dMRI
WWP2	25160_IDP_dMRI_TBSS_MO_Medial_lemniscus_R	IVW	6	-0.0994096	0.020486	1.21873e-06	1.80019	0.876044	TRUE	1.14441e-136	dMRI
BCHE	25313_IDP_dMRI_TBSS_L3_Anterior_limb_of_internal_capsule_L	IVW	25	-0.0242248	0.00724019	0.000820207	27.4244	0.285063	TRUE	0	dMRI
SORT1	25332_IDP_dMRI_TBSS_L3_Cingulum_hippocampus_R	IVW	4	-0.109586	0.0280478	9.33982e-05	0.497839	0.919366	TRUE	4.3958e-72	dMRI
OSMR	25224_IDP_dMRI_TBSS_L1_Superior_corona_radiata_R	IVW	16	-0.0325539	0.00787041	3.53045e-05	15.5194	0.414691	TRUE	0	dMRI
ESYT2	25487_IDP_dMRI_TBSS_ISOVF_Tapetum_L	IVW	4	0.141959	0.0389282	0.000265654	1.91371	0.590508	TRUE	5.62963e-40	dMRI
GDNF	25210_IDP_dMRI_TBSS_L1_Inferior_cerebellar_peduncle_R	IVW	8	-0.0868553	0.0123993	2.47258e-12	9.20272	0.238427	TRUE	6.05798e-224	dMRI
THSD1	25389_IDP_dMRI_TBSS_ICVF_Uncinate_fasciculus_L	IVW	9	0.0504998	0.0107139	2.43495e-06	10.3042	0.244324	TRUE	2.5001e-49	dMRI
CRNN	25248_IDP_dMRI_TBSS_L2_Middle_cerebellar_peduncle	IVW	21	-0.0300168	0.00884608	0.000690726	25.0643	0.198983	TRUE	0	dMRI
ART3	25150_IDP_dMRI_TBSS_MD_Tapetum_R	IVW	6	0.0815136	0.024916	0.00106963	2.13642	0.829965	TRUE	3.74185e-113	dMRI
ICAM5	25366_IDP_dMRI_TBSS_ICVF_Anterior_corona_radiata_R	IVW	21	0.0259285	0.00804954	0.00127692	21.3221	0.378397	TRUE	0	dMRI
ANXA11	25183_IDP_dMRI_TBSS_MO_Sagittal_stratum_L	IVW	2	-0.375493	0.0864816	1.4127e-05	0.501696	0.478756	TRUE	0.000297076	dMRI
RBP7	25214_IDP_dMRI_TBSS_L1_Cerebral_peduncle_R	IVW	9	0.0768536	0.0223879	0.000597349	5.27206	0.728142	TRUE	8.78766e-165	dMRI
SERPINF1	25084_IDP_dMRI_TBSS_FA_Posterior_thalamic_radiation_R	IVW	3	0.0836649	0.0252053	0.000902313	0.567898	0.752805	TRUE	1.67177e-88	dMRI
IL31RA	25107_IDP_dMRI_TBSS_MD_Body_of_corpus_callosum	IVW	26	-0.0365173	0.0043302	3.36397e-17	26.3894	0.387058	TRUE	0	dMRI
PPCDC	25454_IDP_dMRI_TBSS_ISOVF_Cerebral_peduncle_R	IVW	16	0.0607451	0.0110949	4.37437e-08	14.2618	0.505775	TRUE	0	dMRI
VCAM1	25426_IDP_dMRI_TBSS_OD_Cingulum_cingulate_gyrus_R	IVW	2	-0.291965	0.0637536	4.65918e-06	2.65901	0.102965	TRUE	2.81618e-10	dMRI
LDLRAP1	25311_IDP_dMRI_TBSS_L3_Cerebral_peduncle_L	IVW	2	0.143044	0.0309178	3.71754e-06	0.0378379	0.845769	TRUE	2.31321e-13	dMRI
PRKAR2A	25088_IDP_dMRI_TBSS_FA_External_capsule_R	IVW	5	-0.11352	0.0150994	5.55252e-14	0.399938	0.982482	TRUE	1.95644e-17	dMRI
BTN1A1	25102_IDP_dMRI_TBSS_FA_Tapetum_R	IVW	6	0.0447508	0.00729867	8.71334e-10	2.17261	0.824783	TRUE	3.89286e-174	dMRI
GLO1	25186_IDP_dMRI_TBSS_MO_Cingulum_cingulate_gyrus_R	IVW	6	-0.0235686	0.00658613	0.000345544	4.39912	0.493493	TRUE	1.05305e-150	dMRI
CACYBP	25131_IDP_dMRI_TBSS_MD_Posterior_corona_radiata_L	IVW	3	-0.214753	0.062544	0.000595567	1.13126	0.568002	TRUE	2.48371e-41	dMRI
TMEM25	25275_IDP_dMRI_TBSS_L2_Posterior_corona_radiata_L	IVW	10	-0.0365581	0.00924904	7.72939e-05	4.33602	0.887939	TRUE	0	dMRI
APOA1	25360_IDP_dMRI_TBSS_ICVF_Anterior_limb_of_internal_capsule_R	IVW	3	-0.275003	0.0766465	0.000333293	4.36862	0.112555	TRUE	8.71719e-13	dMRI
BCAN	25269_IDP_dMRI_TBSS_L2_Retrolenticular_part_of_internal_capsule_L	IVW	2	0.174438	0.0466677	0.000185577	1.95894	0.161627	TRUE	5.33312e-38	dMRI
PRSS53	25213_IDP_dMRI_TBSS_L1_Superior_cerebellar_peduncle_L	IVW	19	0.021132	0.00592877	0.000364802	18.6645	0.412752	TRUE	0	dMRI
SPINT1	25209_IDP_dMRI_TBSS_L1_Medial_lemniscus_L	IVW	12	0.0494078	0.012446	7.19437e-05	14.4082	0.211221	TRUE	0	dMRI
ANGPTL3	25453_IDP_dMRI_TBSS_ISOVF_Superior_cerebellar_peduncle_L	IVW	7	-0.0284616	0.00570482	6.06798e-07	3.93936	0.684882	TRUE	9.52677e-195	dMRI
SELE	25291_IDP_dMRI_TBSS_L2_Superior_fronto-occipital_fasciculus_L	IVW	2	0.123246	0.0341985	0.000313548	0.04777	0.82699	TRUE	6.37359e-19	dMRI
CTRC	25194_IDP_dMRI_TBSS_MO_Superior_fronto-occipital_fasciculus_R	IVW	5	-0.0673661	0.0198188	0.000676078	3.06363	0.547234	TRUE	5.33468e-120	dMRI
RNF43	25101_IDP_dMRI_TBSS_FA_Uncinate_fasciculus_L	IVW	5	-0.144173	0.0273102	1.29827e-07	3.9437	0.413678	TRUE	4.51413e-33	dMRI
TNFRSF11A	25184_IDP_dMRI_TBSS_MO_External_capsule_R	IVW	11	0.047749	0.011008	1.44008e-05	11.6332	0.310356	TRUE	0	dMRI
WNT9A	25456_IDP_dMRI_TBSS_ISOVF_Anterior_limb_of_internal_capsule_R	IVW	7	-0.107417	0.0330242	0.00114323	3.2221	0.780499	TRUE	2.94207e-52	dMRI
TFPI	25397_IDP_dMRI_TBSS_OD_Fornix	IVW	15	0.0691004	0.0106233	7.78936e-11	11.7412	0.627077	TRUE	3.73094e-257	dMRI
LGALS1	25098_IDP_dMRI_TBSS_FA_Superior_fronto-occipital_fasciculus_R	IVW	3	0.0689091	0.0197547	0.000486218	4.22781	0.120765	TRUE	1.47064e-102	dMRI
PILRA	25241_IDP_dMRI_TBSS_L1_Superior_longitudinal_fasciculus_L	IVW	20	-0.0243465	0.00567332	1.7755e-05	27.0411	0.103698	TRUE	0	dMRI
FAM171B	25186_IDP_dMRI_TBSS_MO_Cingulum_cingulate_gyrus_R	IVW	8	0.0620927	0.0134395	3.83453e-06	6.61044	0.470534	TRUE	4.9404e-274	dMRI
CA4	25475_IDP_dMRI_TBSS_ISOVF_Cingulum_cingulate_gyrus_L	IVW	17	-0.0268511	0.00612679	1.17287e-05	13.7456	0.617658	TRUE	0	dMRI
PILRB	25225_IDP_dMRI_TBSS_L1_Superior_corona_radiata_L	IVW	22	-0.0221083	0.00468943	2.42295e-06	11.7623	0.945815	TRUE	0	dMRI
RELT	25339_IDP_dMRI_TBSS_L3_Superior_fronto-occipital_fasciculus_L	IVW	11	0.0553778	0.012716	1.33077e-05	8.62042	0.568465	TRUE	2.94785e-255	dMRI
LRRC37A2	25099_IDP_dMRI_TBSS_FA_Superior_fronto-occipital_fasciculus_L	IVW	19	-0.0524007	0.00500829	1.28026e-25	21.196	0.269639	TRUE	0	dMRI
CD160	25458_IDP_dMRI_TBSS_ISOVF_Posterior_limb_of_internal_capsule_R	IVW	4	-0.0714978	0.0222035	0.00128141	1.215	0.749409	TRUE	1.69508e-88	dMRI
CEACAM5	25177_IDP_dMRI_TBSS_MO_Superior_corona_radiata_L	IVW	8	-0.0643384	0.0173162	0.000202791	6.26578	0.509081	TRUE	8.49359e-169	dMRI
CTSB	25130_IDP_dMRI_TBSS_MD_Posterior_corona_radiata_R	IVW	7	-0.0261135	0.00691548	0.000159311	4.36611	0.627261	TRUE	0	dMRI
TMEM25	25347_IDP_dMRI_TBSS_ICVF_Body_of_corpus_callosum	IVW	10	0.0495246	0.00960751	2.53934e-07	6.32801	0.706694	TRUE	0	dMRI
SCRN1	25151_IDP_dMRI_TBSS_MD_Tapetum_L	IVW	3	-0.274791	0.062133	9.75057e-06	2.84947	0.240572	TRUE	1.15442e-14	dMRI
OPLAH	25368_IDP_dMRI_TBSS_ICVF_Superior_corona_radiata_R	IVW	2	0.189684	0.0335579	1.5818e-08	0.0126015	0.91062	TRUE	1.47523e-46	dMRI
TIE1	25075_IDP_dMRI_TBSS_FA_Posterior_limb_of_internal_capsule_L	IVW	3	-0.203707	0.0301007	1.31e-11	3.38496	0.184062	TRUE	2.47128e-48	dMRI
MANF	25292_IDP_dMRI_TBSS_L2_Uncinate_fasciculus_R	IVW	4	0.219311	0.0470924	3.20797e-06	4.99664	0.172044	TRUE	1.64531e-11	dMRI
BCHE	25454_IDP_dMRI_TBSS_ISOVF_Cerebral_peduncle_R	IVW	25	-0.0579179	0.00711476	3.93569e-16	21.1441	0.630212	TRUE	0	dMRI
IL4R	25371_IDP_dMRI_TBSS_ICVF_Posterior_corona_radiata_L	IVW	7	-0.0540274	0.0145654	0.000207838	10.5919	0.101838	TRUE	5.67608e-114	dMRI
FAM3D	25086_IDP_dMRI_TBSS_FA_Sagittal_stratum_R	IVW	4	0.0389695	0.0114124	0.000638575	0.400103	0.940221	TRUE	1.11948e-109	dMRI
CD46	25360_IDP_dMRI_TBSS_ICVF_Anterior_limb_of_internal_capsule_R	IVW	2	0.292771	0.0704739	3.26266e-05	0.253932	0.61432	TRUE	7.70673e-10	dMRI
PGD	25373_IDP_dMRI_TBSS_ICVF_Posterior_thalamic_radiation_L	IVW	4	0.0813213	0.0173665	2.83179e-06	1.95222	0.582382	TRUE	4.82781e-142	dMRI
RNF43	25147_IDP_dMRI_TBSS_MD_Superior_fronto-occipital_fasciculus_L	IVW	5	-0.11211	0.024255	3.79846e-06	2.07295	0.722344	TRUE	5.99183e-35	dMRI
PKD2	25358_IDP_dMRI_TBSS_ICVF_Cerebral_peduncle_R	IVW	2	-0.434187	0.0855253	3.84017e-07	1.34768	0.245684	TRUE	8.2859e-06	dMRI
S100A13	25465_IDP_dMRI_TBSS_ISOVF_Superior_corona_radiata_L	IVW	12	0.0540015	0.0126189	1.87397e-05	6.42061	0.843879	TRUE	4.96879e-173	dMRI
DAPP1	25214_IDP_dMRI_TBSS_L1_Cerebral_peduncle_R	IVW	2	0.181049	0.0475777	0.00014161	1.20975	0.271382	TRUE	2.93277e-18	dMRI
FAM3D	25297_IDP_dMRI_TBSS_L3_Pontine_crossing_tract	IVW	4	0.0451464	0.0110565	4.44132e-05	0.643497	0.886407	TRUE	2.92131e-108	dMRI
SUGP1	25270_IDP_dMRI_TBSS_L2_Anterior_corona_radiata_R	IVW	5	-0.0563237	0.0134621	2.86574e-05	1.96977	0.741319	TRUE	2.90417e-181	dMRI
MERTK	25128_IDP_dMRI_TBSS_MD_Superior_corona_radiata_R	IVW	5	-0.075752	0.0197906	0.00012936	3.94114	0.41403	TRUE	1.25316e-105	dMRI
LRP11	25263_IDP_dMRI_TBSS_L2_Cerebral_peduncle_L	IVW	9	0.0455318	0.0126649	0.000324251	10.6652	0.221398	TRUE	4.96476e-218	dMRI
HAVCR1	25443_IDP_dMRI_TBSS_ISOVF_Body_of_corpus_callosum	IVW	22	0.0462721	0.0124663	0.000205819	18.0069	0.648565	TRUE	0	dMRI
RBPMS2	25082_IDP_dMRI_TBSS_FA_Posterior_corona_radiata_R	IVW	4	0.0869256	0.0220207	7.89887e-05	2.55487	0.465457	TRUE	6.68603e-18	dMRI
WNT9A	25119_IDP_dMRI_TBSS_MD_Cerebral_peduncle_L	IVW	7	0.122432	0.0381996	0.00135034	7.02773	0.31829	TRUE	4.53995e-56	dMRI
CSF2	25269_IDP_dMRI_TBSS_L2_Retrolenticular_part_of_internal_capsule_L	IVW	6	-0.0660765	0.00918731	6.37775e-13	8.36215	0.137374	TRUE	2.75366e-152	dMRI
PRKAR2A	25151_IDP_dMRI_TBSS_MD_Tapetum_L	IVW	5	-0.114856	0.0155883	1.73154e-13	1.23321	0.872601	TRUE	3.11243e-19	dMRI
MEGF9	25212_IDP_dMRI_TBSS_L1_Superior_cerebellar_peduncle_R	IVW	8	-0.0773188	0.0148718	2.00346e-07	5.61012	0.585936	TRUE	1.45262e-174	dMRI
MANSC4	25433_IDP_dMRI_TBSS_OD_Superior_longitudinal_fasciculus_L	IVW	18	-0.0298883	0.00830688	0.00032065	21.5677	0.20192	TRUE	0	dMRI
UROS	25084_IDP_dMRI_TBSS_FA_Posterior_thalamic_radiation_R	IVW	2	0.180975	0.0319857	1.53145e-08	0.00190392	0.965196	TRUE	2.13854e-22	dMRI
S100A13	25065_IDP_dMRI_TBSS_FA_Medial_lemniscus_L	IVW	12	-0.0649545	0.0151965	1.91724e-05	13.3756	0.269484	TRUE	1.39957e-162	dMRI
TGFBR3	25133_IDP_dMRI_TBSS_MD_Posterior_thalamic_radiation_L	IVW	6	-0.0700683	0.0145558	1.48112e-06	4.30626	0.506216	TRUE	9.54371e-59	dMRI
SEMA4D	25161_IDP_dMRI_TBSS_MO_Medial_lemniscus_L	IVW	3	0.217837	0.0646271	0.000749851	0.643407	0.724913	TRUE	3.11659e-14	dMRI
OMD	25456_IDP_dMRI_TBSS_ISOVF_Anterior_limb_of_internal_capsule_R	IVW	3	-0.203725	0.0500495	4.69178e-05	0.0513409	0.974656	TRUE	5.41457e-15	dMRI
PPP1R14D	25224_IDP_dMRI_TBSS_L1_Superior_corona_radiata_R	IVW	2	-0.214684	0.066135	0.0011698	0.554995	0.456284	TRUE	1.13921e-06	dMRI
KAZALD1	25472_IDP_dMRI_TBSS_ISOVF_External_capsule_R	IVW	18	0.0493792	0.0136071	0.00028459	18.6775	0.347354	TRUE	0	dMRI
TNFRSF11B	25191_IDP_dMRI_TBSS_MO_Fornix_cres+Stria_terminalis_L	IVW	9	-0.108708	0.032359	0.000780973	11.2663	0.187062	TRUE	4.83593e-103	dMRI
MDH1	25282_IDP_dMRI_TBSS_L2_Cingulum_cingulate_gyrus_R	IVW	5	-0.113721	0.0317523	0.000341609	3.97316	0.40965	TRUE	7.31925e-32	dMRI
FAM3D	25473_IDP_dMRI_TBSS_ISOVF_External_capsule_L	IVW	4	0.07004	0.0119477	4.56781e-09	3.2778	0.350745	TRUE	3.65825e-99	dMRI
VAV3	25172_IDP_dMRI_TBSS_MO_Retrolenticular_part_of_internal_capsule_R	IVW	2	-0.441198	0.10287	1.79575e-05	1.30336	0.2536	TRUE	0.000416256	dMRI
CTRL	25461_IDP_dMRI_TBSS_ISOVF_Retrolenticular_part_of_internal_capsule_L	IVW	3	-0.270577	0.0794025	0.000655207	1.85318	0.395902	TRUE	2.81604e-15	dMRI
BCL2L15	25479_IDP_dMRI_TBSS_ISOVF_Fornix_cres+Stria_terminalis_L	IVW	3	0.100147	0.021464	3.07396e-06	1.54403	0.46208	TRUE	5.57027e-69	dMRI
RBKS	25203_IDP_dMRI_TBSS_L1_Body_of_corpus_callosum	IVW	10	-0.0575126	0.0148231	0.00010449	6.5216	0.68679	TRUE	0	dMRI
LRRC37A2	25339_IDP_dMRI_TBSS_L3_Superior_fronto-occipital_fasciculus_L	IVW	19	0.0404821	0.00460215	1.41336e-18	19.3656	0.36964	TRUE	0	dMRI
BTN3A2	25376_IDP_dMRI_TBSS_ICVF_External_capsule_R	IVW	20	-0.0423947	0.00345198	1.14185e-34	26.3164	0.121612	TRUE	0	dMRI
PTH1R	25473_IDP_dMRI_TBSS_ISOVF_External_capsule_L	IVW	8	-0.109995	0.019907	3.28619e-08	10.6948	0.152497	TRUE	2.27456e-39	dMRI
DRAXIN	25245_IDP_dMRI_TBSS_L1_Uncinate_fasciculus_L	IVW	7	0.0792079	0.0214246	0.000218115	7.66052	0.264044	TRUE	8.50066e-155	dMRI
SORT1	25140_IDP_dMRI_TBSS_MD_Cingulum_hippocampus_R	IVW	4	-0.0968311	0.0268004	0.000302618	1.1771	0.758502	TRUE	5.80947e-73	dMRI
EIF2AK2	25430_IDP_dMRI_TBSS_OD_Fornix_cres+Stria_terminalis_R	IVW	3	0.169026	0.0416985	5.0453e-05	2.05558	0.357797	TRUE	8.12697e-36	dMRI
BPIFB1	25107_IDP_dMRI_TBSS_MD_Body_of_corpus_callosum	IVW	11	0.0546994	0.0142011	0.000117263	13.8558	0.17967	TRUE	3.07e-258	dMRI
SERPING1	25279_IDP_dMRI_TBSS_L2_Sagittal_stratum_L	IVW	15	0.0662323	0.0129998	3.49e-07	16.6078	0.27768	TRUE	1.23674e-213	dMRI
MANF	25089_IDP_dMRI_TBSS_FA_External_capsule_L	IVW	4	-0.244022	0.03556	6.77723e-12	1.3718	0.712158	TRUE	2.73938e-10	dMRI
NECTIN4	25444_IDP_dMRI_TBSS_ISOVF_Splenium_of_corpus_callosum	IVW	9	0.0945279	0.0264778	0.00035687	10.82	0.212108	TRUE	9.23622e-110	dMRI
TNFRSF10A	25474_IDP_dMRI_TBSS_ISOVF_Cingulum_cingulate_gyrus_R	IVW	7	0.0636254	0.019824	0.00132962	6.92244	0.328079	TRUE	2.10675e-188	dMRI
BTN2A1	25316_IDP_dMRI_TBSS_L3_Retrolenticular_part_of_internal_capsule_R	IVW	16	-0.125932	0.00275195	0	20.7229	0.14592	TRUE	0	dMRI
GUCA2A	25355_IDP_dMRI_TBSS_ICVF_Inferior_cerebellar_peduncle_L	IVW	7	0.0772167	0.0218409	0.00040713	1.27546	0.972993	TRUE	2.9019e-124	dMRI
RBP7	25407_IDP_dMRI_TBSS_OD_Cerebral_peduncle_L	IVW	9	-0.103397	0.0290733	0.000375916	12.5393	0.128716	TRUE	7.4736e-156	dMRI
IL17D	25429_IDP_dMRI_TBSS_OD_Cingulum_hippocampus_L	IVW	6	-0.0543748	0.0152959	0.000378186	3.738	0.58772	TRUE	2.26357e-181	dMRI
EIF4G3	25225_IDP_dMRI_TBSS_L1_Superior_corona_radiata_L	IVW	2	0.160881	0.0444859	0.000298664	0.466121	0.494777	TRUE	8.49473e-11	dMRI
SORT1	25278_IDP_dMRI_TBSS_L2_Sagittal_stratum_R	IVW	4	-0.088843	0.027576	0.00127411	1.68213	0.640915	TRUE	2.10295e-73	dMRI
OLFM4	25077_IDP_dMRI_TBSS_FA_Retrolenticular_part_of_internal_capsule_L	IVW	26	-0.0322195	0.00821144	8.71871e-05	27.5947	0.326846	TRUE	0	dMRI
ITIH4	25247_IDP_dMRI_TBSS_L1_Tapetum_L	IVW	13	0.0633539	0.0141211	7.24083e-06	12.6603	0.39421	TRUE	0	dMRI
CTSB	25472_IDP_dMRI_TBSS_ISOVF_External_capsule_R	IVW	7	-0.0638182	0.00752761	2.29342e-17	4.60079	0.595935	TRUE	0	dMRI
CRYZL1	25268_IDP_dMRI_TBSS_L2_Retrolenticular_part_of_internal_capsule_R	IVW	3	0.150282	0.0463999	0.00120013	1.50179	0.471943	TRUE	6.09976e-45	dMRI
WNT9A	25129_IDP_dMRI_TBSS_MD_Superior_corona_radiata_L	IVW	7	-0.145119	0.0353008	3.94059e-05	7.82555	0.251164	TRUE	6.06558e-51	dMRI
KHK	25187_IDP_dMRI_TBSS_MO_Cingulum_cingulate_gyrus_L	IVW	8	0.0625613	0.0150411	3.19141e-05	6.5544	0.476699	TRUE	7.33238e-246	dMRI
SV2A	25457_IDP_dMRI_TBSS_ISOVF_Anterior_limb_of_internal_capsule_L	IVW	7	0.152677	0.0363182	2.62392e-05	6.25273	0.395483	TRUE	2.00894e-66	dMRI
GIPC3	25370_IDP_dMRI_TBSS_ICVF_Posterior_corona_radiata_R	IVW	2	-0.0881972	0.0266597	0.000938798	1.71178	0.190755	TRUE	3.80481e-82	dMRI
OPLAH	25481_IDP_dMRI_TBSS_ISOVF_Superior_longitudinal_fasciculus_L	IVW	2	0.125664	0.0342203	0.000240468	0.170688	0.679501	TRUE	5.39332e-55	dMRI
MDH1	25153_IDP_dMRI_TBSS_MO_Pontine_crossing_tract	IVW	5	-0.280823	0.0431659	7.73552e-11	7.32132	0.119851	TRUE	1.10807e-22	dMRI
RBPMS2	25315_IDP_dMRI_TBSS_L3_Posterior_limb_of_internal_capsule_L	IVW	4	-0.136316	0.0208471	6.20034e-11	1.7896	0.617201	TRUE	8.00126e-17	dMRI
BST1	25265_IDP_dMRI_TBSS_L2_Anterior_limb_of_internal_capsule_L	IVW	28	-0.0177236	0.00525283	0.000740569	25.624	0.539536	TRUE	0	dMRI
BCAN	25284_IDP_dMRI_TBSS_L2_Cingulum_hippocampus_R	IVW	2	0.194116	0.0458861	2.33283e-05	0.614071	0.433259	TRUE	1.90311e-37	dMRI
LCAT	25245_IDP_dMRI_TBSS_L1_Uncinate_fasciculus_L	IVW	9	-0.053575	0.0148463	0.000307807	2.4698	0.963124	TRUE	2.04551e-109	dMRI
THSD1	25454_IDP_dMRI_TBSS_ISOVF_Cerebral_peduncle_R	IVW	9	0.107284	0.012237	1.83191e-18	12.8512	0.117074	TRUE	3.17991e-47	dMRI
PLAU	25151_IDP_dMRI_TBSS_MD_Tapetum_L	IVW	8	-0.0832512	0.0224857	0.000213567	6.90775	0.438548	TRUE	1.41317e-38	dMRI
COMMD1	25101_IDP_dMRI_TBSS_FA_Uncinate_fasciculus_L	IVW	6	-0.0938183	0.0242042	0.000106139	2.75054	0.738378	TRUE	4.70895e-122	dMRI
C7	25470_IDP_dMRI_TBSS_ISOVF_Sagittal_stratum_R	IVW	21	-0.031776	0.00958274	0.00091329	16.3886	0.692242	TRUE	0	dMRI
GLO1	25278_IDP_dMRI_TBSS_L2_Sagittal_stratum_R	IVW	6	0.027541	0.00757224	0.000275733	7.01124	0.219806	TRUE	6.08793e-139	dMRI
TNFSF12	25444_IDP_dMRI_TBSS_ISOVF_Splenium_of_corpus_callosum	IVW	4	0.0603342	0.0186086	0.00118581	0.419155	0.936258	TRUE	7.99764e-136	dMRI
AAMDC	25280_IDP_dMRI_TBSS_L2_External_capsule_R	IVW	20	-0.0140855	0.00336888	2.90172e-05	21.6194	0.303607	TRUE	0	dMRI
UROS	25229_IDP_dMRI_TBSS_L1_Posterior_thalamic_radiation_L	IVW	2	-0.109923	0.0313103	0.00044681	0.0575198	0.81046	TRUE	1.50143e-26	dMRI
EHBP1	25430_IDP_dMRI_TBSS_OD_Fornix_cres+Stria_terminalis_R	IVW	10	0.0705366	0.0114885	8.26443e-10	10.8475	0.286308	TRUE	1.94347e-92	dMRI
CRTAM	25479_IDP_dMRI_TBSS_ISOVF_Fornix_cres+Stria_terminalis_L	IVW	4	-0.0688403	0.0194225	0.000393574	1.86571	0.600741	TRUE	9.04765e-106	dMRI
LCAT	25218_IDP_dMRI_TBSS_L1_Posterior_limb_of_internal_capsule_R	IVW	9	-0.0600617	0.0149942	6.18454e-05	6.29434	0.614299	TRUE	3.97559e-107	dMRI
ASPN	25467_IDP_dMRI_TBSS_ISOVF_Posterior_corona_radiata_L	IVW	7	-0.0494499	0.0140181	0.000419381	6.18171	0.403146	TRUE	2.57102e-238	dMRI
TNFRSF6B	25060_IDP_dMRI_TBSS_FA_Splenium_of_corpus_callosum	IVW	8	-0.0886433	0.0233775	0.000149547	7.22256	0.406081	TRUE	4.43566e-121	dMRI
LGALS1	25463_IDP_dMRI_TBSS_ISOVF_Anterior_corona_radiata_L	IVW	3	0.0711292	0.0192526	0.00022029	0.875739	0.64541	TRUE	8.84011e-104	dMRI
CFH	25254_IDP_dMRI_TBSS_L2_Corticospinal_tract_R	IVW	21	0.0753358	0.00722503	1.86568e-25	18.1411	0.578111	TRUE	0	dMRI
COMMD1	25186_IDP_dMRI_TBSS_MO_Cingulum_cingulate_gyrus_R	IVW	6	-0.151599	0.0248011	9.80172e-10	5.45625	0.362767	TRUE	2.21456e-116	dMRI
ADD1	25061_IDP_dMRI_TBSS_FA_Fornix	IVW	5	0.149927	0.0331382	6.05955e-06	2.62272	0.622803	TRUE	7.97672e-45	dMRI
AXIN1	25468_IDP_dMRI_TBSS_ISOVF_Posterior_thalamic_radiation_R	IVW	2	0.38013	0.113177	0.000783056	0.677393	0.410486	TRUE	0.000460771	dMRI
UROS	25466_IDP_dMRI_TBSS_ISOVF_Posterior_corona_radiata_R	IVW	2	-0.169128	0.0308619	4.24955e-08	0.0692264	0.792466	TRUE	8.07456e-23	dMRI
UROS	25241_IDP_dMRI_TBSS_L1_Superior_longitudinal_fasciculus_L	IVW	2	-0.234662	0.0321461	2.88071e-13	0.408049	0.522961	TRUE	8.49828e-20	dMRI
PRKAR2A	25124_IDP_dMRI_TBSS_MD_Retrolenticular_part_of_internal_capsule_R	IVW	5	0.0743604	0.0153497	1.26983e-06	2.09596	0.718114	TRUE	3.89929e-18	dMRI
FGF5	25261_IDP_dMRI_TBSS_L2_Superior_cerebellar_peduncle_L	IVW	21	-0.0594794	0.0104041	1.0847e-08	19.1297	0.513411	TRUE	9.59864e-290	dMRI
UROS	25202_IDP_dMRI_TBSS_L1_Genu_of_corpus_callosum	IVW	2	-0.120843	0.0302181	6.36045e-05	0.000199753	0.988724	TRUE	1.71775e-25	dMRI
NECTIN4	25321_IDP_dMRI_TBSS_L3_Superior_corona_radiata_L	IVW	9	0.0828688	0.0208366	6.97652e-05	7.09526	0.526391	TRUE	3.71661e-113	dMRI
PCDH7	25182_IDP_dMRI_TBSS_MO_Sagittal_stratum_R	IVW	4	-0.176704	0.051749	0.000638668	0.635859	0.888176	TRUE	2.46074e-23	dMRI
SNX15	25310_IDP_dMRI_TBSS_L3_Cerebral_peduncle_R	IVW	10	-0.0455194	0.0141306	0.00127593	6.6192	0.676698	TRUE	0	dMRI
CLEC7A	25427_IDP_dMRI_TBSS_OD_Cingulum_cingulate_gyrus_L	IVW	18	0.0416502	0.00907724	4.4661e-06	16.138	0.514072	TRUE	0	dMRI
RARRES1	25213_IDP_dMRI_TBSS_L1_Superior_cerebellar_peduncle_L	IVW	12	-0.0349637	0.00937077	0.000190615	11.9412	0.368082	TRUE	0	dMRI
EGLN1	25473_IDP_dMRI_TBSS_ISOVF_External_capsule_L	IVW	4	0.167455	0.0353988	2.23925e-06	0.740608	0.863614	TRUE	3.29555e-44	dMRI
UNC5D	25298_IDP_dMRI_TBSS_L3_Genu_of_corpus_callosum	IVW	2	0.268999	0.0731525	0.000235777	0.146806	0.701607	TRUE	1.2896e-08	dMRI
GIPC2	25333_IDP_dMRI_TBSS_L3_Cingulum_hippocampus_L	IVW	8	-0.035669	0.0105971	0.000762904	5.14882	0.641808	TRUE	9.059e-246	dMRI
ENPP2	25228_IDP_dMRI_TBSS_L1_Posterior_thalamic_radiation_R	IVW	7	0.147025	0.0268812	4.51433e-08	10.3189	0.111851	TRUE	2.11443e-160	dMRI
CHCHD6	25241_IDP_dMRI_TBSS_L1_Superior_longitudinal_fasciculus_L	IVW	5	-0.0517222	0.0148185	0.00048235	2.09626	0.71806	TRUE	5.22263e-151	dMRI
FAM171B	25098_IDP_dMRI_TBSS_FA_Superior_fronto-occipital_fasciculus_R	IVW	8	0.0512901	0.012932	7.30453e-05	3.60826	0.823629	TRUE	5.2619e-306	dMRI
PPP1R14D	25417_IDP_dMRI_TBSS_OD_Superior_corona_radiata_L	IVW	2	0.312404	0.0732102	1.97925e-05	0.980202	0.322149	TRUE	1.69507e-05	dMRI
CCDC134	25078_IDP_dMRI_TBSS_FA_Anterior_corona_radiata_R	IVW	3	-0.21473	0.0585687	0.0002461	0.29552	0.862638	TRUE	1.97524e-10	dMRI
APCS	25064_IDP_dMRI_TBSS_FA_Medial_lemniscus_R	IVW	5	0.0571756	0.0168809	0.00070661	1.09336	0.895324	TRUE	4.3596e-123	dMRI
CTRL	25361_IDP_dMRI_TBSS_ICVF_Anterior_limb_of_internal_capsule_L	IVW	3	-0.339339	0.0757126	7.39697e-06	1.36086	0.506399	TRUE	1.59038e-11	dMRI
SDCCAG8	25282_IDP_dMRI_TBSS_L2_Cingulum_cingulate_gyrus_R	IVW	5	0.0724575	0.0172514	2.6679e-05	4.09953	0.392703	TRUE	6.42076e-113	dMRI
APCS	25452_IDP_dMRI_TBSS_ISOVF_Superior_cerebellar_peduncle_R	IVW	5	0.0580764	0.0180042	0.00125663	4.56764	0.334602	TRUE	1.59653e-114	dMRI
ANGPTL3	25092_IDP_dMRI_TBSS_FA_Cingulum_hippocampus_R	IVW	7	0.0238256	0.00605534	8.33224e-05	4.20311	0.649212	TRUE	3.64672e-198	dMRI
TGFBR3	25102_IDP_dMRI_TBSS_FA_Tapetum_R	IVW	6	0.0543447	0.0153364	0.000394847	1.89152	0.863943	TRUE	9.83568e-62	dMRI
RALY	25442_IDP_dMRI_TBSS_ISOVF_Genu_of_corpus_callosum	IVW	4	-0.195016	0.0540027	0.000304757	0.998863	0.801527	TRUE	3.0929e-14	dMRI
MMUT	25401_IDP_dMRI_TBSS_OD_Medial_lemniscus_L	IVW	3	0.13492	0.0362575	0.000198309	1.47111	0.47924	TRUE	5.10679e-29	dMRI
BCHE	25367_IDP_dMRI_TBSS_ICVF_Anterior_corona_radiata_L	IVW	25	0.0265287	0.00698551	0.000146058	24.5706	0.429385	TRUE	0	dMRI
GRN	25097_IDP_dMRI_TBSS_FA_Superior_longitudinal_fasciculus_L	IVW	5	0.0891849	0.0242859	0.000240386	3.94224	0.41388	TRUE	1.69488e-90	dMRI
GZMH	25168_IDP_dMRI_TBSS_MO_Anterior_limb_of_internal_capsule_R	IVW	5	0.108289	0.0335699	0.00125626	3.52701	0.473783	TRUE	1.10558e-64	dMRI
ANGPTL3	25392_IDP_dMRI_TBSS_OD_Middle_cerebellar_peduncle	IVW	7	-0.064458	0.00514092	4.61291e-36	1.56988	0.954718	TRUE	1.5922e-180	dMRI
PLA2G15	25251_IDP_dMRI_TBSS_L2_Body_of_corpus_callosum	IVW	12	-0.0689448	0.017246	6.39537e-05	12.2062	0.348343	TRUE	6.97498e-273	dMRI
LDLRAP1	25316_IDP_dMRI_TBSS_L3_Retrolenticular_part_of_internal_capsule_R	IVW	2	0.218094	0.0313686	3.58545e-12	0.00417346	0.948491	TRUE	2.26016e-11	dMRI
BTD	25346_IDP_dMRI_TBSS_ICVF_Genu_of_corpus_callosum	IVW	13	0.0275637	0.0083213	0.000924911	14.4738	0.271482	TRUE	0	dMRI
ADGRG1	25080_IDP_dMRI_TBSS_FA_Superior_corona_radiata_R	IVW	2	0.326902	0.100506	0.00114365	2.45754	0.116962	TRUE	9.3081e-06	dMRI
FOXO1	25438_IDP_dMRI_TBSS_OD_Tapetum_R	IVW	3	0.116197	0.0325247	0.000353491	1.69498	0.428489	TRUE	4.06478e-38	dMRI
GUSB	25177_IDP_dMRI_TBSS_MO_Superior_corona_radiata_L	IVW	7	-0.0626495	0.013186	2.02183e-06	8.87467	0.18075	TRUE	1.23171e-129	dMRI
CSF2	25419_IDP_dMRI_TBSS_OD_Posterior_corona_radiata_L	IVW	6	0.0373483	0.00862377	1.48528e-05	8.20833	0.145122	TRUE	4.32881e-152	dMRI
TDRKH	25070_IDP_dMRI_TBSS_FA_Cerebral_peduncle_R	IVW	7	-0.0832309	0.0238139	0.000473964	4.08528	0.665137	TRUE	1.6026e-111	dMRI
WWP2	25211_IDP_dMRI_TBSS_L1_Inferior_cerebellar_peduncle_L	IVW	6	0.0691012	0.0191015	0.000297374	5.06952	0.407455	TRUE	1.2073e-141	dMRI
CSF2	25082_IDP_dMRI_TBSS_FA_Posterior_corona_radiata_R	IVW	6	0.0565525	0.00723409	5.38818e-15	3.82961	0.5742	TRUE	1.00762e-159	dMRI
CXCL5	25124_IDP_dMRI_TBSS_MD_Retrolenticular_part_of_internal_capsule_R	IVW	8	0.0590612	0.0182538	0.00121406	1.85914	0.967223	TRUE	4.35954e-239	dMRI
CNTN3	25314_IDP_dMRI_TBSS_L3_Posterior_limb_of_internal_capsule_R	IVW	12	-0.0495664	0.0141113	0.000443873	11.0419	0.439758	TRUE	3.45061e-216	dMRI
OSMR	25458_IDP_dMRI_TBSS_ISOVF_Posterior_limb_of_internal_capsule_R	IVW	16	-0.032612	0.00858591	0.000145682	13.7629	0.543586	TRUE	0	dMRI
FGF2	25174_IDP_dMRI_TBSS_MO_Anterior_corona_radiata_R	IVW	14	-0.061752	0.00807217	2.01002e-14	12.3027	0.502992	TRUE	0	dMRI
MDK	25214_IDP_dMRI_TBSS_L1_Cerebral_peduncle_R	IVW	6	-0.108925	0.0330693	0.000988334	6.28765	0.279227	TRUE	8.23609e-59	dMRI
CTSC	25264_IDP_dMRI_TBSS_L2_Anterior_limb_of_internal_capsule_R	IVW	17	-0.0371442	0.0110175	0.000747881	16.0785	0.447495	TRUE	0	dMRI
FGF5	25347_IDP_dMRI_TBSS_ICVF_Body_of_corpus_callosum	IVW	21	0.0409486	0.0109209	0.000177131	10.2351	0.963707	TRUE	3.44009e-294	dMRI
BTD	25317_IDP_dMRI_TBSS_L3_Retrolenticular_part_of_internal_capsule_L	IVW	13	-0.0260779	0.00763447	0.000635933	8.07611	0.779155	TRUE	0	dMRI
SUGP1	25072_IDP_dMRI_TBSS_FA_Anterior_limb_of_internal_capsule_R	IVW	5	0.0792404	0.0145555	5.20926e-08	1.07182	0.898717	TRUE	9.62184e-174	dMRI
OPLAH	25323_IDP_dMRI_TBSS_L3_Posterior_corona_radiata_L	IVW	2	-0.119248	0.0330343	0.000306406	0.000473297	0.982643	TRUE	7.53281e-55	dMRI
EIF4G3	25407_IDP_dMRI_TBSS_OD_Cerebral_peduncle_L	IVW	2	-0.329245	0.0485962	1.24308e-11	0.0703897	0.79077	TRUE	9.33315e-08	dMRI
ECM1	25419_IDP_dMRI_TBSS_OD_Posterior_corona_radiata_L	IVW	18	0.0363297	0.00886155	4.1369e-05	18.9736	0.330047	TRUE	0	dMRI
IL4R	25121_IDP_dMRI_TBSS_MD_Anterior_limb_of_internal_capsule_L	IVW	7	0.0527085	0.011561	5.13537e-06	7.39852	0.285559	TRUE	4.75868e-117	dMRI
ANGPTL3	25192_IDP_dMRI_TBSS_MO_Superior_longitudinal_fasciculus_R	IVW	7	0.0817214	0.00621109	1.54469e-39	1.4439	0.963133	TRUE	1.44465e-179	dMRI
NMI	25130_IDP_dMRI_TBSS_MD_Posterior_corona_radiata_R	IVW	12	-0.0654978	0.0181351	0.000304232	12.6848	0.314423	TRUE	1.12743e-186	dMRI
VASN	25375_IDP_dMRI_TBSS_ICVF_Sagittal_stratum_L	IVW	12	-0.0373027	0.0115767	0.00127197	11.3578	0.413796	TRUE	2.17359e-306	dMRI
ADAM15	25181_IDP_dMRI_TBSS_MO_Posterior_thalamic_radiation_L	IVW	12	-0.0203583	0.00274	1.08554e-13	8.8162	0.638853	TRUE	0	dMRI
LECT2	25154_IDP_dMRI_TBSS_MO_Genu_of_corpus_callosum	IVW	26	-0.0410312	0.0112756	0.000273774	24.4584	0.493033	TRUE	0	dMRI
PPP1R14D	25218_IDP_dMRI_TBSS_L1_Posterior_limb_of_internal_capsule_R	IVW	2	-0.247645	0.071423	0.000525724	0.274036	0.600637	TRUE	1.2845e-06	dMRI
CETN3	25194_IDP_dMRI_TBSS_MO_Superior_fronto-occipital_fasciculus_R	IVW	3	-0.110794	0.0256427	1.55536e-05	0.551251	0.759097	TRUE	1.41996e-64	dMRI
NID2	25398_IDP_dMRI_TBSS_OD_Corticospinal_tract_R	IVW	15	-0.0238959	0.00656986	0.000275616	9.18511	0.819013	TRUE	1.24382e-275	dMRI
ASPN	25459_IDP_dMRI_TBSS_ISOVF_Posterior_limb_of_internal_capsule_L	IVW	7	0.0512496	0.0157431	0.00113241	7.64444	0.265327	TRUE	3.85062e-254	dMRI
MANF	25061_IDP_dMRI_TBSS_FA_Fornix	IVW	4	-0.191774	0.0333538	8.94032e-09	3.28987	0.349055	TRUE	5.84239e-13	dMRI
CST1	25306_IDP_dMRI_TBSS_L3_Inferior_cerebellar_peduncle_R	IVW	15	0.0602791	0.0157378	0.000128026	8.19746	0.878787	TRUE	4.03723e-209	dMRI
PLA2G15	25370_IDP_dMRI_TBSS_ICVF_Posterior_corona_radiata_R	IVW	12	0.0631054	0.0164459	0.000124475	5.45715	0.907025	TRUE	7.48253e-282	dMRI
MITD1	25376_IDP_dMRI_TBSS_ICVF_External_capsule_R	IVW	2	0.189298	0.0588486	0.00129677	0.0463588	0.829525	TRUE	1.5626e-10	dMRI
SERPINI2	25113_IDP_dMRI_TBSS_MD_Medial_lemniscus_L	IVW	15	-0.0633256	0.0145296	1.31028e-05	13.4266	0.493243	TRUE	8.71934e-245	dMRI
TIMM10	25177_IDP_dMRI_TBSS_MO_Superior_corona_radiata_L	IVW	6	-0.101771	0.0248512	4.2177e-05	3.2768	0.657396	TRUE	1.91888e-93	dMRI
ACVRL1	25171_IDP_dMRI_TBSS_MO_Posterior_limb_of_internal_capsule_L	IVW	5	0.0831194	0.0249585	0.000867511	2.33913	0.673655	TRUE	2.99965e-96	dMRI
PRKAR2A	25390_IDP_dMRI_TBSS_ICVF_Tapetum_R	IVW	5	0.176626	0.01497	3.9677e-32	2.08412	0.72029	TRUE	1.08698e-16	dMRI
SCARF2	25133_IDP_dMRI_TBSS_MD_Posterior_thalamic_radiation_L	IVW	3	0.0878057	0.0242469	0.000293116	3.19128	0.202778	TRUE	1.50162e-84	dMRI
ICAM1	25311_IDP_dMRI_TBSS_L3_Cerebral_peduncle_L	IVW	12	-0.0386454	0.00723172	9.09792e-08	10.0979	0.521599	TRUE	1.07207e-182	dMRI
IGFBP3	25480_IDP_dMRI_TBSS_ISOVF_Superior_longitudinal_fasciculus_R	IVW	13	-0.0540522	0.0151353	0.000355265	10.2961	0.590004	TRUE	2.87894e-234	dMRI
LYPD8	25066_IDP_dMRI_TBSS_FA_Inferior_cerebellar_peduncle_R	IVW	16	-0.0440922	0.0105591	2.96999e-05	16.7891	0.331631	TRUE	0	dMRI
CRISP2	25234_IDP_dMRI_TBSS_L1_Cingulum_cingulate_gyrus_R	IVW	36	0.0283179	0.00846118	0.000817505	43.8319	0.145437	TRUE	0	dMRI
PPP1R14D	25362_IDP_dMRI_TBSS_ICVF_Posterior_limb_of_internal_capsule_R	IVW	2	0.258714	0.0740743	0.000478295	0.127038	0.721523	TRUE	1.28868e-06	dMRI
FAM3D	25145_IDP_dMRI_TBSS_MD_Superior_longitudinal_fasciculus_L	IVW	4	0.0492297	0.0108203	5.37075e-06	2.51214	0.4731	TRUE	4.5525e-104	dMRI
LBP	25195_IDP_dMRI_TBSS_MO_Superior_fronto-occipital_fasciculus_L	IVW	19	-0.0425573	0.0131693	0.00123121	24.1495	0.150191	TRUE	0	dMRI
AARSD1	25336_IDP_dMRI_TBSS_L3_Superior_longitudinal_fasciculus_R	IVW	3	-0.104088	0.0286141	0.000275146	0.318283	0.852876	TRUE	5.49782e-38	dMRI
DAG1	25280_IDP_dMRI_TBSS_L2_External_capsule_R	IVW	2	0.415841	0.115588	0.000321139	0.0017146	0.966971	TRUE	0.000384043	dMRI
GBP2	25387_IDP_dMRI_TBSS_ICVF_Superior_fronto-occipital_fasciculus_L	IVW	4	-0.193567	0.0546527	0.00039746	5.23441	0.155416	TRUE	1.23884e-29	dMRI
UNC5D	25250_IDP_dMRI_TBSS_L2_Genu_of_corpus_callosum	IVW	2	0.243581	0.0747009	0.0011112	0.191474	0.661692	TRUE	2.53674e-09	dMRI
BCAN	25458_IDP_dMRI_TBSS_ISOVF_Posterior_limb_of_internal_capsule_R	IVW	2	-0.149161	0.045665	0.00108916	0.00194009	0.964867	TRUE	1.47049e-41	dMRI
AHNAK2	25323_IDP_dMRI_TBSS_L3_Posterior_corona_radiata_L	IVW	3	-0.10085	0.0312984	0.00127211	0.928509	0.628603	TRUE	1.0413e-78	dMRI
CD164	25137_IDP_dMRI_TBSS_MD_External_capsule_L	IVW	3	0.0538333	0.0105054	2.9856e-07	0.00519733	0.997405	TRUE	2.90163e-80	dMRI
ITPA	25290_IDP_dMRI_TBSS_L2_Superior_fronto-occipital_fasciculus_R	IVW	10	0.0431696	0.0123445	0.000470404	10.9389	0.279917	TRUE	0	dMRI
CCDC134	25362_IDP_dMRI_TBSS_ICVF_Posterior_limb_of_internal_capsule_R	IVW	3	-0.280961	0.0610389	4.16493e-06	0.291592	0.864334	TRUE	3.87211e-09	dMRI
ADAM23	25147_IDP_dMRI_TBSS_MD_Superior_fronto-occipital_fasciculus_L	IVW	23	0.0215923	0.00628886	0.000596021	20.9999	0.520742	TRUE	0	dMRI
PDE5A	25139_IDP_dMRI_TBSS_MD_Cingulum_cingulate_gyrus_L	IVW	4	-0.0579964	0.014965	0.000106415	0.958205	0.811364	TRUE	5.69906e-79	dMRI
NID2	25416_IDP_dMRI_TBSS_OD_Superior_corona_radiata_R	IVW	15	0.0305654	0.00653782	2.93722e-06	11.8814	0.615826	TRUE	3.75084e-268	dMRI
SDCCAG8	25094_IDP_dMRI_TBSS_FA_Fornix_cres+Stria_terminalis_R	IVW	5	-0.0691143	0.0158831	1.3525e-05	2.67705	0.613236	TRUE	9.72585e-112	dMRI
ICAM3	25462_IDP_dMRI_TBSS_ISOVF_Anterior_corona_radiata_R	IVW	10	0.0435375	0.0120974	0.000319554	13.5758	0.138236	TRUE	1.39991e-128	dMRI
AARSD1	25056_IDP_dMRI_TBSS_FA_Middle_cerebellar_peduncle	IVW	3	0.110332	0.0276992	6.79861e-05	1.22226	0.542738	TRUE	3.93228e-36	dMRI
CCS	25369_IDP_dMRI_TBSS_ICVF_Superior_corona_radiata_L	IVW	13	-0.0403665	0.0121391	0.000883124	16.2861	0.178482	TRUE	0	dMRI
LGMN	25164_IDP_dMRI_TBSS_MO_Superior_cerebellar_peduncle_R	IVW	8	0.0729931	0.0215663	0.000712839	3.24672	0.861279	TRUE	2.62257e-165	dMRI
PKLR	25261_IDP_dMRI_TBSS_L2_Superior_cerebellar_peduncle_L	IVW	6	0.122449	0.0343124	0.000358819	2.89986	0.715422	TRUE	4.90485e-104	dMRI
TEF	25214_IDP_dMRI_TBSS_L1_Cerebral_peduncle_R	IVW	3	0.191443	0.0285037	1.8624e-11	0.0494202	0.975593	TRUE	3.71713e-16	dMRI
MANF	25324_IDP_dMRI_TBSS_L3_Posterior_thalamic_radiation_R	IVW	4	-0.144503	0.0350273	3.70046e-05	0.481081	0.923028	TRUE	2.06444e-15	dMRI
TIMM10	25324_IDP_dMRI_TBSS_L3_Posterior_thalamic_radiation_R	IVW	6	0.0917072	0.0240658	0.000138584	4.51523	0.477849	TRUE	7.80133e-88	dMRI
LTBP2	25251_IDP_dMRI_TBSS_L2_Body_of_corpus_callosum	IVW	5	-0.14971	0.0387753	0.000112945	2.89269	0.57594	TRUE	8.55763e-57	dMRI
CELA3A	25340_IDP_dMRI_TBSS_L3_Uncinate_fasciculus_R	IVW	6	-0.11172	0.0348574	0.0013503	6.61181	0.251148	TRUE	1.34211e-82	dMRI
CFH	25136_IDP_dMRI_TBSS_MD_External_capsule_R	IVW	21	0.0427199	0.00771883	3.12104e-08	26.6367	0.145799	TRUE	0	dMRI
TNFRSF11A	25172_IDP_dMRI_TBSS_MO_Retrolenticular_part_of_internal_capsule_R	IVW	11	-0.0476003	0.0107891	1.02473e-05	8.2448	0.604939	TRUE	0	dMRI
SEMA3F	25480_IDP_dMRI_TBSS_ISOVF_Superior_longitudinal_fasciculus_R	IVW	8	0.105082	0.0166261	2.61069e-10	4.41424	0.731018	TRUE	4.60501e-127	dMRI
PGD	25232_IDP_dMRI_TBSS_L1_External_capsule_R	IVW	4	-0.0896736	0.0167738	8.98957e-08	0.168231	0.982547	TRUE	2.52669e-141	dMRI
ICAM3	25195_IDP_dMRI_TBSS_MO_Superior_fronto-occipital_fasciculus_L	IVW	10	0.0523544	0.0108726	1.47003e-06	7.81425	0.552969	TRUE	1.81673e-126	dMRI
RECK	25398_IDP_dMRI_TBSS_OD_Corticospinal_tract_R	IVW	8	-0.133896	0.0190932	2.33643e-12	6.94354	0.434782	TRUE	1.89015e-142	dMRI
PRKAR2A	25276_IDP_dMRI_TBSS_L2_Posterior_thalamic_radiation_R	IVW	5	-0.100602	0.0150277	2.16485e-11	0.868604	0.929021	TRUE	1.22486e-19	dMRI
ALDH3A1	25414_IDP_dMRI_TBSS_OD_Anterior_corona_radiata_R	IVW	11	-0.0574785	0.0155011	0.000208881	11.4783	0.321489	TRUE	3.41519e-238	dMRI
RSPO3	25178_IDP_dMRI_TBSS_MO_Posterior_corona_radiata_R	IVW	10	0.121074	0.0245159	7.86929e-07	10.2691	0.329139	TRUE	2.35258e-74	dMRI
AAMDC	25338_IDP_dMRI_TBSS_L3_Superior_fronto-occipital_fasciculus_R	IVW	20	0.0157503	0.00331083	1.96287e-06	20.8897	0.342929	TRUE	0	dMRI
SCG3	25456_IDP_dMRI_TBSS_ISOVF_Anterior_limb_of_internal_capsule_R	IVW	19	0.0391594	0.0100573	9.87566e-05	20.7258	0.293472	TRUE	0	dMRI
HAVCR2	25353_IDP_dMRI_TBSS_ICVF_Medial_lemniscus_L	IVW	6	-0.132285	0.0293354	6.50152e-06	1.00859	0.96187	TRUE	3.6061e-32	dMRI
APCS	25249_IDP_dMRI_TBSS_L2_Pontine_crossing_tract	IVW	5	-0.0707249	0.0174691	5.15308e-05	2.43418	0.656459	TRUE	5.8538e-119	dMRI
MDH1	25410_IDP_dMRI_TBSS_OD_Posterior_limb_of_internal_capsule_R	IVW	5	-0.128284	0.0335223	0.000129811	1.57352	0.813543	TRUE	1.02116e-32	dMRI
ITIH4	25328_IDP_dMRI_TBSS_L3_External_capsule_R	IVW	13	0.0598089	0.013351	7.47378e-06	8.62796	0.734336	TRUE	0	dMRI
TMEM25	25346_IDP_dMRI_TBSS_ICVF_Genu_of_corpus_callosum	IVW	10	0.0349634	0.0092675	0.000161499	7.18335	0.618037	TRUE	0	dMRI
GASK1A	25214_IDP_dMRI_TBSS_L1_Cerebral_peduncle_R	IVW	14	0.0302051	0.00892617	0.000714694	9.4652	0.736972	TRUE	0	dMRI
SORT1	25133_IDP_dMRI_TBSS_MD_Posterior_thalamic_radiation_L	IVW	4	-0.0977733	0.0262401	0.000194461	1.80897	0.612985	TRUE	1.72731e-71	dMRI
ZP3	25219_IDP_dMRI_TBSS_L1_Posterior_limb_of_internal_capsule_L	IVW	29	-0.0183419	0.00567404	0.00122666	26.2504	0.559283	TRUE	0	dMRI
B4GAT1	25221_IDP_dMRI_TBSS_L1_Retrolenticular_part_of_internal_capsule_L	IVW	7	0.0783841	0.0186204	2.55849e-05	1.7188	0.94366	TRUE	9.67808e-155	dMRI
CA4	25151_IDP_dMRI_TBSS_MD_Tapetum_L	IVW	17	0.0240809	0.00646543	0.00019565	16.9185	0.39089	TRUE	0	dMRI
BOC	25304_IDP_dMRI_TBSS_L3_Medial_lemniscus_R	IVW	3	0.104235	0.0239503	1.34807e-05	0.325623	0.849751	TRUE	9.28897e-69	dMRI
ADAMTS4	25085_IDP_dMRI_TBSS_FA_Posterior_thalamic_radiation_L	IVW	2	0.148307	0.0453433	0.00107259	0.649175	0.420408	TRUE	3.53995e-24	dMRI
ACY1	25335_IDP_dMRI_TBSS_L3_Fornix_cres+Stria_terminalis_L	IVW	4	0.171927	0.0530835	0.00120032	2.70646	0.439131	TRUE	1.66344e-34	dMRI
RBPMS2	25427_IDP_dMRI_TBSS_OD_Cingulum_cingulate_gyrus_L	IVW	4	0.0701137	0.0211132	0.000897446	0.537853	0.9105	TRUE	1.58437e-22	dMRI
TNFAIP8	25332_IDP_dMRI_TBSS_L3_Cingulum_hippocampus_R	IVW	2	0.305067	0.0584973	1.83756e-07	0.379993	0.537607	TRUE	4.35467e-08	dMRI
FUT8	25265_IDP_dMRI_TBSS_L2_Anterior_limb_of_internal_capsule_L	IVW	36	0.0324802	0.0062096	1.68925e-07	33.2144	0.554496	TRUE	0	dMRI
CFH	25144_IDP_dMRI_TBSS_MD_Superior_longitudinal_fasciculus_R	IVW	21	0.03867	0.00796723	1.21223e-06	27.4608	0.12279	TRUE	0	dMRI
TIE1	25087_IDP_dMRI_TBSS_FA_Sagittal_stratum_L	IVW	3	-0.106637	0.0303584	0.000443717	1.26268	0.531878	TRUE	8.1611e-65	dMRI
ANGPTL3	25295_IDP_dMRI_TBSS_L2_Tapetum_L	IVW	7	0.0453138	0.00811846	2.38352e-08	10.3458	0.110823	TRUE	1.59074e-183	dMRI
TIE1	25071_IDP_dMRI_TBSS_FA_Cerebral_peduncle_L	IVW	3	-0.111819	0.0293026	0.000135627	4.25571	0.119093	TRUE	2.47822e-60	dMRI
FSTL1	25364_IDP_dMRI_TBSS_ICVF_Retrolenticular_part_of_internal_capsule_R	IVW	4	0.0839063	0.0233074	0.00031824	2.88298	0.410022	TRUE	5.3539e-50	dMRI
ICAM1	25319_IDP_dMRI_TBSS_L3_Anterior_corona_radiata_L	IVW	12	-0.0302627	0.0073527	3.85721e-05	13.7549	0.246856	TRUE	5.40389e-188	dMRI
CA2	25249_IDP_dMRI_TBSS_L2_Pontine_crossing_tract	IVW	4	-0.316722	0.0776164	4.49173e-05	5.35959	0.147282	TRUE	1.2699e-24	dMRI
PTH1R	25094_IDP_dMRI_TBSS_FA_Fornix_cres+Stria_terminalis_R	IVW	8	0.164295	0.0185208	7.25952e-19	11.9704	0.101538	TRUE	1.27753e-37	dMRI
GUSB	25345_IDP_dMRI_TBSS_ICVF_Pontine_crossing_tract	IVW	7	0.0719149	0.0108618	3.57063e-11	1.80015	0.93713	TRUE	3.91137e-129	dMRI
ADAM15	25090_IDP_dMRI_TBSS_FA_Cingulum_cingulate_gyrus_R	IVW	12	-0.0114937	0.00288032	6.59506e-05	12.6113	0.31949	TRUE	0	dMRI
SERPING1	25077_IDP_dMRI_TBSS_FA_Retrolenticular_part_of_internal_capsule_L	IVW	15	-0.0721946	0.0122523	3.80841e-09	14.2067	0.434425	TRUE	5.37453e-217	dMRI
FABP3	25251_IDP_dMRI_TBSS_L2_Body_of_corpus_callosum	IVW	2	0.267846	0.0783376	0.000628225	0.288523	0.591169	TRUE	2.15723e-11	dMRI
TDRKH	25205_IDP_dMRI_TBSS_L1_Fornix	IVW	7	-0.0783192	0.0222936	0.000442951	6.95535	0.324996	TRUE	9.52811e-107	dMRI
FOXO1	25163_IDP_dMRI_TBSS_MO_Inferior_cerebellar_peduncle_L	IVW	3	0.109292	0.0297677	0.000241124	0.550659	0.759322	TRUE	1.99269e-36	dMRI
PLXDC1	25180_IDP_dMRI_TBSS_MO_Posterior_thalamic_radiation_R	IVW	12	0.0597133	0.0155843	0.000127296	8.96203	0.625397	TRUE	5.95084e-179	dMRI
GLO1	25242_IDP_dMRI_TBSS_L1_Superior_fronto-occipital_fasciculus_R	IVW	6	-0.033096	0.00662957	5.97034e-07	6.15402	0.291519	TRUE	1.33218e-145	dMRI
CRISP3	25187_IDP_dMRI_TBSS_MO_Cingulum_cingulate_gyrus_L	IVW	25	-0.0255604	0.00648922	8.18531e-05	18.5016	0.778019	TRUE	0	dMRI
SERPINI2	25462_IDP_dMRI_TBSS_ISOVF_Anterior_corona_radiata_R	IVW	15	0.0655332	0.0138199	2.1168e-06	9.86037	0.772319	TRUE	9.23623e-238	dMRI
AARSD1	25474_IDP_dMRI_TBSS_ISOVF_Cingulum_cingulate_gyrus_R	IVW	3	0.19479	0.0279186	3.01353e-12	3.0067	0.222384	TRUE	1.81166e-30	dMRI
DPEP1	25375_IDP_dMRI_TBSS_ICVF_Sagittal_stratum_L	IVW	22	-0.0263468	0.00743643	0.000395696	24.7261	0.259221	TRUE	0	dMRI
TIMM10	25245_IDP_dMRI_TBSS_L1_Uncinate_fasciculus_L	IVW	6	0.118691	0.024084	8.29865e-07	4.97326	0.419152	TRUE	3.86712e-86	dMRI
TMEM25	25241_IDP_dMRI_TBSS_L1_Superior_longitudinal_fasciculus_L	IVW	10	-0.061675	0.00896101	5.87707e-12	9.03531	0.434022	TRUE	0	dMRI
CHCHD6	25161_IDP_dMRI_TBSS_MO_Medial_lemniscus_L	IVW	5	-0.0582547	0.0154976	0.000170627	1.31335	0.859107	TRUE	1.59571e-150	dMRI
DNPEP	25344_IDP_dMRI_TBSS_ICVF_Middle_cerebellar_peduncle	IVW	3	-0.142066	0.041241	0.000571539	0.0563621	0.972212	TRUE	1.55436e-19	dMRI
TREH	25079_IDP_dMRI_TBSS_FA_Anterior_corona_radiata_L	IVW	21	0.0258804	0.00749789	0.000557087	26.1696	0.160284	TRUE	0	dMRI
PILRA	25227_IDP_dMRI_TBSS_L1_Posterior_corona_radiata_L	IVW	20	-0.0219631	0.00524624	2.8335e-05	26.6701	0.112575	TRUE	0	dMRI
AXIN1	25232_IDP_dMRI_TBSS_L1_External_capsule_R	IVW	2	0.375593	0.112331	0.000826909	1.29894	0.254407	TRUE	0.000588006	dMRI
MMP10	25383_IDP_dMRI_TBSS_ICVF_Fornix_cres+Stria_terminalis_L	IVW	18	0.0477726	0.0137489	0.000511523	16.0393	0.521047	TRUE	9.63567e-217	dMRI
PDE5A	25145_IDP_dMRI_TBSS_MD_Superior_longitudinal_fasciculus_L	IVW	4	-0.0569271	0.0153777	0.000213972	0.963497	0.810084	TRUE	1.8992e-76	dMRI
B4GAT1	25156_IDP_dMRI_TBSS_MO_Splenium_of_corpus_callosum	IVW	7	0.0951743	0.0194988	1.05528e-06	3.63091	0.726479	TRUE	1.35607e-149	dMRI
GCHFR	25384_IDP_dMRI_TBSS_ICVF_Superior_longitudinal_fasciculus_R	IVW	4	0.204102	0.0419768	1.16053e-06	0.877173	0.830933	TRUE	3.18391e-31	dMRI
SDCCAG8	25276_IDP_dMRI_TBSS_L2_Posterior_thalamic_radiation_R	IVW	5	0.0576165	0.0175507	0.00102761	4.2674	0.371025	TRUE	6.11144e-115	dMRI
IL18BP	25270_IDP_dMRI_TBSS_L2_Anterior_corona_radiata_R	IVW	2	0.317818	0.0961256	0.000945426	0.00665707	0.934972	TRUE	0.00010457	dMRI
ITIH3	25084_IDP_dMRI_TBSS_FA_Posterior_thalamic_radiation_R	IVW	7	0.0339102	0.010159	0.000844038	2.31104	0.888987	TRUE	0	dMRI
BTN3A2	25405_IDP_dMRI_TBSS_OD_Superior_cerebellar_peduncle_L	IVW	20	0.0235535	0.00339758	4.13664e-12	24.5208	0.176928	TRUE	0	dMRI
EPHA2	25070_IDP_dMRI_TBSS_FA_Cerebral_peduncle_R	IVW	3	-0.184503	0.0529501	0.000493118	2.36997	0.30575	TRUE	1.55755e-31	dMRI
UROS	25133_IDP_dMRI_TBSS_MD_Posterior_thalamic_radiation_L	IVW	2	-0.200168	0.031059	1.15787e-10	0.0644838	0.799544	TRUE	3.96224e-21	dMRI
PLG	25179_IDP_dMRI_TBSS_MO_Posterior_corona_radiata_L	IVW	18	0.0572871	0.0133849	1.8692e-05	12.0009	0.80008	TRUE	0	dMRI
ERBB3	25349_IDP_dMRI_TBSS_ICVF_Fornix	IVW	8	-0.0879502	0.0246849	0.000366767	2.54556	0.923627	TRUE	2.2507e-136	dMRI
EPHA2	25129_IDP_dMRI_TBSS_MD_Superior_corona_radiata_L	IVW	3	0.160295	0.0474463	0.000728952	1.92408	0.382112	TRUE	7.97107e-32	dMRI
CTSB	25481_IDP_dMRI_TBSS_ISOVF_Superior_longitudinal_fasciculus_L	IVW	7	-0.0563501	0.00740218	2.68545e-14	4.81453	0.567812	TRUE	0	dMRI
LUZP2	25127_IDP_dMRI_TBSS_MD_Anterior_corona_radiata_L	IVW	8	0.050159	0.0121192	3.49103e-05	3.05976	0.87942	TRUE	3.73636e-159	dMRI
TNFAIP8	25278_IDP_dMRI_TBSS_L2_Sagittal_stratum_R	IVW	2	0.218466	0.0575354	0.000146417	0.0210464	0.884652	TRUE	9.4897e-10	dMRI
GDNF	25171_IDP_dMRI_TBSS_MO_Posterior_limb_of_internal_capsule_L	IVW	8	-0.0459366	0.0129987	0.000409408	5.13226	0.643827	TRUE	3.61072e-238	dMRI
SPINT1	25179_IDP_dMRI_TBSS_MO_Posterior_corona_radiata_L	IVW	12	-0.0619416	0.0125929	8.7091e-07	15.7028	0.152528	TRUE	0	dMRI
RNF43	25259_IDP_dMRI_TBSS_L2_Inferior_cerebellar_peduncle_L	IVW	5	-0.190013	0.0256587	1.30737e-13	2.2968	0.681352	TRUE	2.71025e-28	dMRI
ATRAID	25057_IDP_dMRI_TBSS_FA_Pontine_crossing_tract	IVW	18	0.0562766	0.0146358	0.00012049	14.3739	0.640483	TRUE	0	dMRI
LDLRAP1	25452_IDP_dMRI_TBSS_ISOVF_Superior_cerebellar_peduncle_R	IVW	2	0.209563	0.0300441	3.05449e-12	0.000936287	0.975589	TRUE	2.28883e-11	dMRI
ITIH3	25424_IDP_dMRI_TBSS_OD_External_capsule_R	IVW	7	-0.0461904	0.0126525	0.000261537	9.04935	0.170822	TRUE	0	dMRI
GUSB	25484_IDP_dMRI_TBSS_ISOVF_Uncinate_fasciculus_R	IVW	7	-0.0488574	0.0120636	5.12174e-05	6.87636	0.332433	TRUE	7.40421e-134	dMRI
PSAP	25389_IDP_dMRI_TBSS_ICVF_Uncinate_fasciculus_L	IVW	8	-0.049812	0.013789	0.000303335	6.18353	0.51849	TRUE	2.12249e-114	dMRI
GIPC2	25161_IDP_dMRI_TBSS_MO_Medial_lemniscus_L	IVW	8	0.0587996	0.0105972	2.87933e-08	4.30237	0.744366	TRUE	3.90211e-244	dMRI
FABP1	25058_IDP_dMRI_TBSS_FA_Genu_of_corpus_callosum	IVW	3	0.104893	0.0322884	0.00115957	0.477113	0.787764	TRUE	8.57808e-77	dMRI
DKKL1	25478_IDP_dMRI_TBSS_ISOVF_Fornix_cres+Stria_terminalis_R	IVW	15	-0.038199	0.0113762	0.000785629	11.689	0.631265	TRUE	0	dMRI
RSPO3	25247_IDP_dMRI_TBSS_L1_Tapetum_L	IVW	10	0.142754	0.024388	4.81506e-09	9.89114	0.35937	TRUE	3.91416e-77	dMRI
WNT9A	25146_IDP_dMRI_TBSS_MD_Superior_fronto-occipital_fasciculus_R	IVW	7	-0.220387	0.0403621	4.75455e-08	10.1745	0.117495	TRUE	4.66554e-43	dMRI
PILRA	25376_IDP_dMRI_TBSS_ICVF_External_capsule_R	IVW	20	0.0202008	0.00504102	6.14194e-05	22.8427	0.244343	TRUE	0	dMRI
ANGPTL3	25065_IDP_dMRI_TBSS_FA_Medial_lemniscus_L	IVW	7	0.0357725	0.00601889	2.79221e-09	6.10202	0.411859	TRUE	8.66152e-195	dMRI
FAM3D	25085_IDP_dMRI_TBSS_FA_Posterior_thalamic_radiation_L	IVW	4	0.0428421	0.0109892	9.67621e-05	3.07339	0.380448	TRUE	7.48074e-104	dMRI
SHISA5	25108_IDP_dMRI_TBSS_MD_Splenium_of_corpus_callosum	IVW	12	-0.0925015	0.0152591	1.34384e-09	10.6157	0.475997	TRUE	6.89459e-86	dMRI
CHRDL2	25463_IDP_dMRI_TBSS_ISOVF_Anterior_corona_radiata_L	IVW	8	0.0484832	0.0140411	0.000554496	6.13048	0.5246	TRUE	5.5277e-234	dMRI
PRTG	25264_IDP_dMRI_TBSS_L2_Anterior_limb_of_internal_capsule_R	IVW	14	-0.0616709	0.0143271	1.67356e-05	11.4835	0.570384	TRUE	3.12551e-267	dMRI
MEGF10	25272_IDP_dMRI_TBSS_L2_Superior_corona_radiata_R	IVW	14	0.0514954	0.0129635	7.11702e-05	11.8799	0.537513	TRUE	0	dMRI
OLFM4	25373_IDP_dMRI_TBSS_ICVF_Posterior_thalamic_radiation_L	IVW	26	-0.0457041	0.00870886	1.53757e-07	33.203	0.12607	TRUE	0	dMRI
GIPC2	25342_IDP_dMRI_TBSS_L3_Tapetum_R	IVW	8	0.0410268	0.00999656	4.05916e-05	2.81082	0.901934	TRUE	6.99197e-244	dMRI
CCL28	25123_IDP_dMRI_TBSS_MD_Posterior_limb_of_internal_capsule_L	IVW	3	0.250265	0.0703218	0.000372478	1.70048	0.427313	TRUE	5.10564e-07	dMRI
IL1R2	25394_IDP_dMRI_TBSS_OD_Genu_of_corpus_callosum	IVW	14	-0.0384196	0.0110739	0.000521657	13.7388	0.39249	TRUE	0	dMRI
COMMD1	25331_IDP_dMRI_TBSS_L3_Cingulum_cingulate_gyrus_L	IVW	6	0.0740636	0.0228048	0.00116333	4.8252	0.437583	TRUE	4.37025e-115	dMRI
APOA1	25314_IDP_dMRI_TBSS_L3_Posterior_limb_of_internal_capsule_R	IVW	3	0.289178	0.0773657	0.000185628	4.23685	0.120221	TRUE	1.79305e-12	dMRI
MANF	25315_IDP_dMRI_TBSS_L3_Posterior_limb_of_internal_capsule_L	IVW	4	0.165342	0.0372525	9.06246e-06	3.23987	0.3561	TRUE	3.00944e-12	dMRI
CRELD2	25230_IDP_dMRI_TBSS_L1_Sagittal_stratum_R	IVW	8	-0.0604003	0.0170345	0.000391466	5.03874	0.655235	TRUE	1.08449e-160	dMRI
RALB	25239_IDP_dMRI_TBSS_L1_Fornix_cres+Stria_terminalis_L	IVW	3	0.132731	0.0375391	0.000406548	2.10049	0.349852	TRUE	3.04366e-28	dMRI
IL1RL2	25385_IDP_dMRI_TBSS_ICVF_Superior_longitudinal_fasciculus_L	IVW	11	0.047872	0.0123798	0.000110206	6.92546	0.732463	TRUE	9.69468e-306	dMRI
PDE5A	25192_IDP_dMRI_TBSS_MO_Superior_longitudinal_fasciculus_R	IVW	4	0.0655171	0.0204351	0.00134541	4.68739	0.196172	TRUE	8.95866e-79	dMRI
RECK	25064_IDP_dMRI_TBSS_FA_Medial_lemniscus_R	IVW	8	0.13533	0.0195724	4.70141e-12	7.72579	0.357393	TRUE	1.98111e-139	dMRI
RALY	25395_IDP_dMRI_TBSS_OD_Body_of_corpus_callosum	IVW	4	-0.235748	0.0631715	0.000190063	3.3559	0.339938	TRUE	6.3478e-14	dMRI
MAN1A2	25304_IDP_dMRI_TBSS_L3_Medial_lemniscus_R	IVW	8	0.0675112	0.0178876	0.000160523	4.25004	0.75057	TRUE	3.97978e-143	dMRI
ACVRL1	25267_IDP_dMRI_TBSS_L2_Posterior_limb_of_internal_capsule_L	IVW	5	-0.0812307	0.0240057	0.000714888	1.73505	0.784341	TRUE	8.30651e-97	dMRI
LDLRAP1	25268_IDP_dMRI_TBSS_L2_Retrolenticular_part_of_internal_capsule_R	IVW	2	0.157471	0.0311923	4.45536e-07	0.0878972	0.766868	TRUE	6.40783e-13	dMRI
TOR1AIP1	25330_IDP_dMRI_TBSS_L3_Cingulum_cingulate_gyrus_R	IVW	14	0.0322078	0.00589712	4.7181e-08	8.06297	0.839474	TRUE	0	dMRI
SEMA3F	25155_IDP_dMRI_TBSS_MO_Body_of_corpus_callosum	IVW	8	-0.0695956	0.017088	4.64551e-05	5.99702	0.540097	TRUE	1.88172e-133	dMRI
CHCHD6	25068_IDP_dMRI_TBSS_FA_Superior_cerebellar_peduncle_R	IVW	5	-0.0511505	0.0149399	0.000617613	1.83436	0.766191	TRUE	2.42452e-153	dMRI
PROS1	25428_IDP_dMRI_TBSS_OD_Cingulum_hippocampus_R	IVW	4	-0.15982	0.0328344	1.13039e-06	1.34541	0.71838	TRUE	4.93574e-26	dMRI
PPP1R14D	25363_IDP_dMRI_TBSS_ICVF_Posterior_limb_of_internal_capsule_L	IVW	2	0.26466	0.0746259	0.000390393	0.0597656	0.806867	TRUE	1.36582e-06	dMRI
PILRB	25268_IDP_dMRI_TBSS_L2_Retrolenticular_part_of_internal_capsule_R	IVW	22	-0.0465228	0.00553758	4.41571e-17	23.0018	0.343885	TRUE	0	dMRI
LUZP2	25217_IDP_dMRI_TBSS_L1_Anterior_limb_of_internal_capsule_L	IVW	8	0.0599774	0.0124289	1.39547e-06	7.20954	0.407393	TRUE	9.08702e-163	dMRI
CD300LG	25243_IDP_dMRI_TBSS_L1_Superior_fronto-occipital_fasciculus_L	IVW	9	-0.0506747	0.0138535	0.000254281	9.00165	0.342157	TRUE	5.02431e-220	dMRI
VCAM1	25340_IDP_dMRI_TBSS_L3_Uncinate_fasciculus_R	IVW	2	-0.215177	0.0647711	0.000893386	1.9487	0.162727	TRUE	1.58065e-12	dMRI
BTN1A1	25215_IDP_dMRI_TBSS_L1_Cerebral_peduncle_L	IVW	6	-0.12577	0.00753278	1.39223e-62	5.31083	0.379135	TRUE	3.31148e-170	dMRI
IL18	25242_IDP_dMRI_TBSS_L1_Superior_fronto-occipital_fasciculus_R	IVW	8	-0.0662902	0.0202719	0.00107525	6.14872	0.522496	TRUE	1.78971e-116	dMRI
PLA2G15	25059_IDP_dMRI_TBSS_FA_Body_of_corpus_callosum	IVW	12	0.0704336	0.0172019	4.23021e-05	11.5264	0.400273	TRUE	4.7713e-273	dMRI
PRKAR2A	25235_IDP_dMRI_TBSS_L1_Cingulum_cingulate_gyrus_L	IVW	5	-0.253183	0.0153262	2.64898e-61	1.93254	0.748164	TRUE	1.08695e-13	dMRI
RECK	25087_IDP_dMRI_TBSS_FA_Sagittal_stratum_L	IVW	8	0.0773363	0.0193417	6.37648e-05	1.64973	0.976669	TRUE	1.02091e-158	dMRI
CSF2	25392_IDP_dMRI_TBSS_OD_Middle_cerebellar_peduncle	IVW	6	0.0535895	0.00593548	1.73764e-19	2.69588	0.746748	TRUE	2.20768e-154	dMRI
BCAN	25076_IDP_dMRI_TBSS_FA_Retrolenticular_part_of_internal_capsule_R	IVW	2	-0.162491	0.0470771	0.000557277	0.382301	0.536374	TRUE	2.69912e-40	dMRI
PCSK7	25122_IDP_dMRI_TBSS_MD_Posterior_limb_of_internal_capsule_R	IVW	5	-0.0728928	0.015162	1.52767e-06	1.97633	0.740112	TRUE	2.00931e-166	dMRI
ITGAV	25162_IDP_dMRI_TBSS_MO_Inferior_cerebellar_peduncle_R	IVW	9	-0.103504	0.0225543	4.45118e-06	5.97802	0.649694	TRUE	1.84837e-77	dMRI
ANGPTL3	25390_IDP_dMRI_TBSS_ICVF_Tapetum_R	IVW	7	-0.0468874	0.00578694	5.39358e-16	4.68169	0.585237	TRUE	1.45369e-193	dMRI
ANGPTL3	25178_IDP_dMRI_TBSS_MO_Posterior_corona_radiata_R	IVW	7	0.0467959	0.00756563	6.19733e-10	9.87417	0.130052	TRUE	2.92121e-189	dMRI
GIPC2	25160_IDP_dMRI_TBSS_MO_Medial_lemniscus_R	IVW	8	0.0728788	0.0105952	6.05105e-12	5.95187	0.54538	TRUE	6.47696e-239	dMRI
ITIH4	25245_IDP_dMRI_TBSS_L1_Uncinate_fasciculus_L	IVW	13	0.0704577	0.0133409	1.28236e-07	7.24088	0.841293	TRUE	0	dMRI
HMOX2	25266_IDP_dMRI_TBSS_L2_Posterior_limb_of_internal_capsule_R	IVW	2	0.271879	0.072666	0.000182933	2.4734	0.115788	TRUE	1.15421e-11	dMRI
ITIH3	25188_IDP_dMRI_TBSS_MO_Cingulum_hippocampus_R	IVW	7	-0.0483394	0.0140508	0.000580987	10.0007	0.124623	TRUE	0	dMRI
TFPI	25164_IDP_dMRI_TBSS_MO_Superior_cerebellar_peduncle_R	IVW	15	-0.0857489	0.0103308	1.03865e-16	9.89635	0.769721	TRUE	4.60196e-276	dMRI
UROS	25162_IDP_dMRI_TBSS_MO_Inferior_cerebellar_peduncle_R	IVW	2	-0.0983167	0.0302567	0.0011564	0.178015	0.673084	TRUE	6.14147e-27	dMRI
TREH	25302_IDP_dMRI_TBSS_L3_Corticospinal_tract_R	IVW	21	-0.0240005	0.00705609	0.000670458	16.2589	0.700436	TRUE	0	dMRI
PDE5A	25081_IDP_dMRI_TBSS_FA_Superior_corona_radiata_L	IVW	4	0.0886457	0.0159905	2.96238e-08	0.423279	0.935393	TRUE	6.92406e-75	dMRI
CSF2	25160_IDP_dMRI_TBSS_MO_Medial_lemniscus_R	IVW	6	-0.0255896	0.00792221	0.00123744	6.22789	0.284672	TRUE	4.16043e-166	dMRI
SHISA5	25144_IDP_dMRI_TBSS_MD_Superior_longitudinal_fasciculus_R	IVW	12	-0.0606996	0.0152355	6.77407e-05	9.92415	0.537222	TRUE	1.39828e-91	dMRI
ITGAM	25399_IDP_dMRI_TBSS_OD_Corticospinal_tract_L	IVW	4	0.109719	0.0329189	0.000859125	0.812059	0.846581	TRUE	9.41031e-49	dMRI
PCDH7	25190_IDP_dMRI_TBSS_MO_Fornix_cres+Stria_terminalis_R	IVW	4	-0.319643	0.0492493	8.56577e-11	1.88039	0.5976	TRUE	8.54259e-16	dMRI
MDK	25269_IDP_dMRI_TBSS_L2_Retrolenticular_part_of_internal_capsule_L	IVW	6	0.180756	0.0317221	1.21133e-08	2.56412	0.766809	TRUE	1.08565e-47	dMRI
APOBR	25073_IDP_dMRI_TBSS_FA_Anterior_limb_of_internal_capsule_L	IVW	18	-0.0213852	0.00566339	0.000159344	16.2468	0.506412	TRUE	0	dMRI
ASPSCR1	25404_IDP_dMRI_TBSS_OD_Superior_cerebellar_peduncle_R	IVW	4	-0.129118	0.0354775	0.000273236	4.55911	0.207078	TRUE	3.59357e-78	dMRI
SUGP1	25153_IDP_dMRI_TBSS_MO_Pontine_crossing_tract	IVW	5	0.0744093	0.0140221	1.11704e-07	1.63331	0.802792	TRUE	6.06489e-174	dMRI
CGREF1	25190_IDP_dMRI_TBSS_MO_Fornix_cres+Stria_terminalis_R	IVW	27	0.0321025	0.00851298	0.000162591	34.5979	0.120622	TRUE	0	dMRI
PRKAR2A	25348_IDP_dMRI_TBSS_ICVF_Splenium_of_corpus_callosum	IVW	5	-0.179545	0.0156105	1.2951e-30	2.13086	0.711704	TRUE	7.47269e-16	dMRI
CD164	25211_IDP_dMRI_TBSS_L1_Inferior_cerebellar_peduncle_L	IVW	3	-0.0448912	0.010645	2.47437e-05	0.495667	0.78049	TRUE	1.53118e-82	dMRI
FSTL1	25395_IDP_dMRI_TBSS_OD_Body_of_corpus_callosum	IVW	4	0.081599	0.0233813	0.000483152	1.41629	0.701721	TRUE	3.09319e-52	dMRI
MMUT	25459_IDP_dMRI_TBSS_ISOVF_Posterior_limb_of_internal_capsule_L	IVW	3	-0.254458	0.0348452	2.82373e-13	0.982263	0.611934	TRUE	9.84534e-21	dMRI
PPCDC	25406_IDP_dMRI_TBSS_OD_Cerebral_peduncle_R	IVW	16	0.0353294	0.0109542	0.00125887	12.8323	0.61525	TRUE	0	dMRI
CD46	25405_IDP_dMRI_TBSS_OD_Superior_cerebellar_peduncle_L	IVW	2	0.314667	0.0699227	6.78866e-06	1.67514	0.195571	TRUE	1.0899e-08	dMRI
C9	25470_IDP_dMRI_TBSS_ISOVF_Sagittal_stratum_R	IVW	4	-0.124585	0.0292235	2.01545e-05	0.153628	0.984703	TRUE	5.85396e-24	dMRI
PLAU	25177_IDP_dMRI_TBSS_MO_Superior_corona_radiata_L	IVW	8	-0.0986368	0.0223217	9.92148e-06	5.76818	0.567064	TRUE	7.18869e-42	dMRI
OMD	25139_IDP_dMRI_TBSS_MD_Cingulum_cingulate_gyrus_L	IVW	3	0.192504	0.0493134	9.47362e-05	0.433805	0.805009	TRUE	4.71387e-15	dMRI
CFH	25124_IDP_dMRI_TBSS_MD_Retrolenticular_part_of_internal_capsule_R	IVW	21	0.0313154	0.00751705	3.10112e-05	22.9506	0.291226	TRUE	0	dMRI
NID2	25469_IDP_dMRI_TBSS_ISOVF_Posterior_thalamic_radiation_L	IVW	15	0.0544741	0.00762608	9.12272e-13	20.1164	0.126514	TRUE	9.8752e-261	dMRI
CD164	25093_IDP_dMRI_TBSS_FA_Cingulum_hippocampus_L	IVW	3	-0.0542916	0.011254	1.40568e-06	0.362904	0.834058	TRUE	1.34461e-77	dMRI
SPINT3	25207_IDP_dMRI_TBSS_L1_Corticospinal_tract_L	IVW	2	0.411432	0.0699376	4.03268e-09	0.231028	0.630763	TRUE	2.10117e-23	dMRI
ANGPTL3	25458_IDP_dMRI_TBSS_ISOVF_Posterior_limb_of_internal_capsule_R	IVW	7	-0.0696735	0.00601859	5.42941e-31	3.72997	0.713163	TRUE	2.42493e-170	dMRI
GIT1	25087_IDP_dMRI_TBSS_FA_Sagittal_stratum_L	IVW	2	0.472589	0.0920534	2.83873e-07	0.343084	0.558055	TRUE	0.000430451	dMRI
PTH1R	25140_IDP_dMRI_TBSS_MD_Cingulum_hippocampus_R	IVW	8	0.143391	0.0181266	2.56286e-15	10.0418	0.186216	TRUE	1.51351e-38	dMRI
RABGAP1L	25451_IDP_dMRI_TBSS_ISOVF_Inferior_cerebellar_peduncle_L	IVW	5	-0.325088	0.0994646	0.00108165	4.01451	0.404045	TRUE	3.60467e-17	dMRI
LRRC37A2	25268_IDP_dMRI_TBSS_L2_Retrolenticular_part_of_internal_capsule_R	IVW	19	0.0299048	0.00483264	6.0896e-10	16.438	0.562007	TRUE	0	dMRI
BCAN	25346_IDP_dMRI_TBSS_ICVF_Genu_of_corpus_callosum	IVW	2	-0.345657	0.0462215	7.53122e-14	1.23949	0.26557	TRUE	2.22781e-24	dMRI
SCARF2	25346_IDP_dMRI_TBSS_ICVF_Genu_of_corpus_callosum	IVW	3	-0.0935136	0.0260051	0.000323189	2.24653	0.325217	TRUE	5.86973e-86	dMRI
MDK	25321_IDP_dMRI_TBSS_L3_Superior_corona_radiata_L	IVW	6	0.18935	0.035336	8.38893e-08	7.7578	0.170098	TRUE	2.1145e-36	dMRI
BANK1	25456_IDP_dMRI_TBSS_ISOVF_Anterior_limb_of_internal_capsule_R	IVW	5	0.193944	0.0558412	0.00051443	3.34461	0.501895	TRUE	1.41671e-20	dMRI
AFM	25482_IDP_dMRI_TBSS_ISOVF_Superior_fronto-occipital_fasciculus_R	IVW	5	-0.184388	0.0362987	3.77917e-07	1.62466	0.804353	TRUE	2.61555e-24	dMRI
TNFRSF11A	25250_IDP_dMRI_TBSS_L2_Genu_of_corpus_callosum	IVW	11	-0.031923	0.00995563	0.00134347	8.00282	0.628562	TRUE	0	dMRI
CR1	25378_IDP_dMRI_TBSS_ICVF_Cingulum_cingulate_gyrus_R	IVW	14	0.0447959	0.0137337	0.00110725	14.9385	0.311206	TRUE	0	dMRI
EHBP1	25387_IDP_dMRI_TBSS_ICVF_Superior_fronto-occipital_fasciculus_L	IVW	10	0.0355754	0.0103838	0.000612427	9.46489	0.395513	TRUE	4.73802e-93	dMRI
WFDC2	25305_IDP_dMRI_TBSS_L3_Medial_lemniscus_L	IVW	2	0.234817	0.0707715	0.000906778	0.0244129	0.875839	TRUE	4.38651e-09	dMRI
EPHA4	25136_IDP_dMRI_TBSS_MD_External_capsule_R	IVW	2	-0.120365	0.0356042	0.000723193	1.06347	0.302425	TRUE	7.40663e-49	dMRI
CFH	25250_IDP_dMRI_TBSS_L2_Genu_of_corpus_callosum	IVW	21	0.0348934	0.00678108	2.66515e-07	13.4402	0.85771	TRUE	0	dMRI
AKT3	25360_IDP_dMRI_TBSS_ICVF_Anterior_limb_of_internal_capsule_R	IVW	2	0.610332	0.128793	2.14909e-06	0.347927	0.555289	TRUE	0.0165059	dMRI
ADAMTS4	25436_IDP_dMRI_TBSS_OD_Uncinate_fasciculus_R	IVW	2	-0.186166	0.0477747	9.74966e-05	1.41832	0.233681	TRUE	1.79282e-22	dMRI
CD164	25332_IDP_dMRI_TBSS_L3_Cingulum_hippocampus_R	IVW	3	0.0995206	0.0113456	1.75949e-18	0.170788	0.91815	TRUE	3.21257e-71	dMRI
ASPN	25244_IDP_dMRI_TBSS_L1_Uncinate_fasciculus_R	IVW	7	0.0865963	0.0139436	5.28204e-10	1.58405	0.953717	TRUE	7.33296e-235	dMRI
GFRA1	25137_IDP_dMRI_TBSS_MD_External_capsule_L	IVW	6	-0.0897953	0.00846129	2.60732e-26	7.33554	0.196858	TRUE	4.59671e-100	dMRI
GLT8D2	25355_IDP_dMRI_TBSS_ICVF_Inferior_cerebellar_peduncle_L	IVW	3	0.085158	0.0229068	0.00020114	2.39704	0.301641	TRUE	3.54815e-97	dMRI
THSD1	25433_IDP_dMRI_TBSS_OD_Superior_longitudinal_fasciculus_L	IVW	9	-0.0932694	0.0101497	3.95171e-20	3.86999	0.868659	TRUE	2.16252e-49	dMRI
LTBP2	25075_IDP_dMRI_TBSS_FA_Posterior_limb_of_internal_capsule_L	IVW	5	0.228852	0.0400783	1.12885e-08	2.64228	0.619352	TRUE	1.14693e-49	dMRI
OSMR	25386_IDP_dMRI_TBSS_ICVF_Superior_fronto-occipital_fasciculus_R	IVW	16	0.0338456	0.00787371	1.7191e-05	14.205	0.510044	TRUE	0	dMRI
ATP5IF1	25481_IDP_dMRI_TBSS_ISOVF_Superior_longitudinal_fasciculus_L	IVW	3	-0.145079	0.0400217	0.000288952	2.74844	0.253037	TRUE	4.39199e-23	dMRI
CD164	25194_IDP_dMRI_TBSS_MO_Superior_fronto-occipital_fasciculus_R	IVW	3	-0.0665976	0.0119156	2.28218e-08	0.326656	0.849313	TRUE	1.3989e-75	dMRI
NPY	25150_IDP_dMRI_TBSS_MD_Tapetum_R	IVW	5	0.0850603	0.0251041	0.000703261	4.6506	0.325062	TRUE	3.80636e-70	dMRI
MPI	25281_IDP_dMRI_TBSS_L2_External_capsule_L	IVW	9	-0.14667	0.0212781	5.46328e-12	9.94309	0.269043	TRUE	3.0946e-117	dMRI
PTH1R	25342_IDP_dMRI_TBSS_L3_Tapetum_R	IVW	8	0.127	0.0164426	1.12888e-14	8.27076	0.309325	TRUE	1.95176e-36	dMRI
ADAM22	25324_IDP_dMRI_TBSS_L3_Posterior_thalamic_radiation_R	IVW	13	0.0360592	0.0111756	0.0012527	18.4976	0.101396	TRUE	0	dMRI
NCAN	25267_IDP_dMRI_TBSS_L2_Posterior_limb_of_internal_capsule_L	IVW	5	-0.160539	0.0379611	2.34692e-05	3.24417	0.517827	TRUE	2.37708e-56	dMRI
MMUT	25338_IDP_dMRI_TBSS_L3_Superior_fronto-occipital_fasciculus_R	IVW	3	-0.156193	0.0330043	2.21765e-06	0.742361	0.68992	TRUE	3.41024e-25	dMRI
CTSB	25268_IDP_dMRI_TBSS_L2_Retrolenticular_part_of_internal_capsule_R	IVW	7	-0.066597	0.00758091	1.56606e-18	5.65141	0.463349	TRUE	0	dMRI
INHBC	25393_IDP_dMRI_TBSS_OD_Pontine_crossing_tract	IVW	20	0.039097	0.0113443	0.000568088	12.2252	0.875775	TRUE	0	dMRI
MMP8	25267_IDP_dMRI_TBSS_L2_Posterior_limb_of_internal_capsule_L	IVW	14	0.0448469	0.0136823	0.00104648	6.49066	0.926461	TRUE	8.59335e-263	dMRI
TYRO3	25244_IDP_dMRI_TBSS_L1_Uncinate_fasciculus_R	IVW	16	-0.0473485	0.0106123	8.1325e-06	15.2662	0.43242	TRUE	0	dMRI
LAIR2	25326_IDP_dMRI_TBSS_L3_Sagittal_stratum_R	IVW	5	0.0377332	0.0105421	0.000344529	2.21244	0.696753	TRUE	4.7666e-164	dMRI
CTSB	25351_IDP_dMRI_TBSS_ICVF_Corticospinal_tract_L	IVW	7	-0.0668541	0.00762185	1.76508e-18	6.29303	0.391178	TRUE	0	dMRI
DTX3	25437_IDP_dMRI_TBSS_OD_Uncinate_fasciculus_L	IVW	4	-0.190316	0.0562849	0.00072146	0.126562	0.98847	TRUE	1.07659e-20	dMRI
GFRA1	25177_IDP_dMRI_TBSS_MO_Superior_corona_radiata_L	IVW	6	-0.0854536	0.00912203	7.40418e-21	7.52532	0.18441	TRUE	1.88414e-101	dMRI
THSD1	25424_IDP_dMRI_TBSS_OD_External_capsule_R	IVW	9	-0.0788999	0.0102434	1.33436e-14	9.05185	0.337941	TRUE	4.17445e-48	dMRI
MDH1	25226_IDP_dMRI_TBSS_L1_Posterior_corona_radiata_R	IVW	5	-0.112007	0.0289378	0.000108567	2.9109	0.572844	TRUE	6.06989e-31	dMRI
PDCD1LG2	25188_IDP_dMRI_TBSS_MO_Cingulum_hippocampus_R	IVW	22	-0.0618438	0.0171165	0.000302537	17.148	0.702094	TRUE	2.01065e-291	dMRI
EPHA2	25133_IDP_dMRI_TBSS_MD_Posterior_thalamic_radiation_L	IVW	3	0.200743	0.0499145	5.77715e-05	3.78215	0.150909	TRUE	1.50523e-28	dMRI
VSNL1	25172_IDP_dMRI_TBSS_MO_Retrolenticular_part_of_internal_capsule_R	IVW	6	0.0558121	0.0152189	0.000245135	1.85494	0.868831	TRUE	3.34096e-198	dMRI
MDK	25270_IDP_dMRI_TBSS_L2_Anterior_corona_radiata_R	IVW	6	0.208796	0.028989	5.90746e-13	3.73196	0.588616	TRUE	4.14197e-38	dMRI
CD101	25462_IDP_dMRI_TBSS_ISOVF_Anterior_corona_radiata_R	IVW	25	0.0314534	0.009327	0.000745439	23.5531	0.487374	TRUE	0	dMRI
NT5E	25482_IDP_dMRI_TBSS_ISOVF_Superior_fronto-occipital_fasciculus_R	IVW	27	-0.0250154	0.00758198	0.000969169	29.5693	0.285837	TRUE	0	dMRI
SEMA3F	25416_IDP_dMRI_TBSS_OD_Superior_corona_radiata_R	IVW	8	-0.107083	0.0179623	2.49895e-09	3.84365	0.7976	TRUE	4.37667e-124	dMRI
GIT1	25059_IDP_dMRI_TBSS_FA_Body_of_corpus_callosum	IVW	2	0.346774	0.0906375	0.000130273	1.85157	0.173601	TRUE	2.91971e-05	dMRI
RARRES1	25415_IDP_dMRI_TBSS_OD_Anterior_corona_radiata_L	IVW	12	0.0513372	0.0134163	0.000129984	14.9642	0.184142	TRUE	0	dMRI
NOTCH2	25397_IDP_dMRI_TBSS_OD_Fornix	IVW	5	0.117445	0.0343301	0.00062378	4.23335	0.375346	TRUE	5.40132e-31	dMRI
TNFAIP8	25369_IDP_dMRI_TBSS_ICVF_Superior_corona_radiata_L	IVW	2	-0.198035	0.0561165	0.000417143	0.361041	0.547929	TRUE	3.70448e-10	dMRI
TEF	25444_IDP_dMRI_TBSS_ISOVF_Splenium_of_corpus_callosum	IVW	3	0.0967353	0.0298991	0.00121475	0.415752	0.812308	TRUE	1.34714e-20	dMRI
REG4	25103_IDP_dMRI_TBSS_FA_Tapetum_L	IVW	7	-0.0891304	0.0222387	6.12623e-05	7.5947	0.269325	TRUE	3.4922e-101	dMRI
NMNAT1	25306_IDP_dMRI_TBSS_L3_Inferior_cerebellar_peduncle_R	IVW	5	0.162116	0.0368425	1.08131e-05	2.33748	0.673955	TRUE	2.18326e-44	dMRI
RBPMS2	25334_IDP_dMRI_TBSS_L3_Fornix_cres+Stria_terminalis_R	IVW	4	-0.0987526	0.019356	3.36223e-07	2.41862	0.490178	TRUE	7.68674e-17	dMRI
ADAM9	25219_IDP_dMRI_TBSS_L1_Posterior_limb_of_internal_capsule_L	IVW	7	0.15092	0.0296231	3.49346e-07	3.13458	0.791776	TRUE	1.08702e-47	dMRI
NRP1	25307_IDP_dMRI_TBSS_L3_Inferior_cerebellar_peduncle_L	IVW	9	-0.0876335	0.0220094	6.84412e-05	4.36804	0.822485	TRUE	1.23418e-117	dMRI
COMMD1	25185_IDP_dMRI_TBSS_MO_External_capsule_L	IVW	6	-0.0851499	0.0231094	0.000229025	4.14762	0.528364	TRUE	3.15167e-110	dMRI
TIMP4	25330_IDP_dMRI_TBSS_L3_Cingulum_cingulate_gyrus_R	IVW	9	-0.0431735	0.0103856	3.22365e-05	3.99978	0.857144	TRUE	3.06295e-239	dMRI
LTBP3	25259_IDP_dMRI_TBSS_L2_Inferior_cerebellar_peduncle_L	IVW	23	-0.0380056	0.00921272	3.70188e-05	19.5903	0.608649	TRUE	0	dMRI
CSF2	25258_IDP_dMRI_TBSS_L2_Inferior_cerebellar_peduncle_R	IVW	6	-0.156851	0.0068953	1.51705e-114	2.65671	0.752732	TRUE	4.83738e-119	dMRI
PRSS8	25134_IDP_dMRI_TBSS_MD_Sagittal_stratum_R	IVW	4	0.204509	0.0515043	7.16577e-05	2.61941	0.454096	TRUE	6.3373e-33	dMRI
GUSB	25182_IDP_dMRI_TBSS_MO_Sagittal_stratum_R	IVW	7	-0.0812359	0.0112427	4.98585e-13	2.68791	0.846874	TRUE	2.38898e-129	dMRI
NTRK2	25476_IDP_dMRI_TBSS_ISOVF_Cingulum_hippocampus_R	IVW	3	0.254438	0.0699684	0.000276395	0.592453	0.743619	TRUE	9.96237e-12	dMRI
FAM3D	25214_IDP_dMRI_TBSS_L1_Cerebral_peduncle_R	IVW	4	0.0439753	0.0105976	3.33126e-05	1.79344	0.616364	TRUE	2.5105e-106	dMRI
ITGB6	25229_IDP_dMRI_TBSS_L1_Posterior_thalamic_radiation_L	IVW	12	-0.0408262	0.0127137	0.00132179	9.24026	0.599726	TRUE	2.76947e-301	dMRI
ANGPTL3	25185_IDP_dMRI_TBSS_MO_External_capsule_L	IVW	7	0.0228683	0.0059901	0.000134713	5.09158	0.532123	TRUE	6.52809e-187	dMRI
TIMP4	25435_IDP_dMRI_TBSS_OD_Superior_fronto-occipital_fasciculus_L	IVW	9	0.0380638	0.0111504	0.00064094	7.79782	0.453465	TRUE	1.19668e-233	dMRI
GDNF	25207_IDP_dMRI_TBSS_L1_Corticospinal_tract_L	IVW	8	-0.0474462	0.0128066	0.000211536	6.19169	0.517554	TRUE	8.8942e-240	dMRI
NECTIN4	25164_IDP_dMRI_TBSS_MO_Superior_cerebellar_peduncle_R	IVW	9	-0.0802802	0.0236399	0.000683901	6.13999	0.631554	TRUE	6.24374e-119	dMRI
SPINT1	25172_IDP_dMRI_TBSS_MO_Retrolenticular_part_of_internal_capsule_R	IVW	12	-0.0491971	0.0116003	2.22513e-05	12.3011	0.341439	TRUE	0	dMRI
RECK	25135_IDP_dMRI_TBSS_MD_Sagittal_stratum_L	IVW	8	-0.115869	0.0183877	2.94865e-10	7.49663	0.379062	TRUE	9.57872e-148	dMRI
NAGA	25253_IDP_dMRI_TBSS_L2_Fornix	IVW	6	0.0613169	0.0141453	1.4591e-05	4.39836	0.493597	TRUE	9.24905e-82	dMRI
CEP112	25174_IDP_dMRI_TBSS_MO_Anterior_corona_radiata_R	IVW	4	0.0991807	0.0236568	2.75923e-05	2.40864	0.492029	TRUE	9.00776e-93	dMRI
HMOX2	25347_IDP_dMRI_TBSS_ICVF_Body_of_corpus_callosum	IVW	2	-0.251446	0.0737278	0.000648522	0.0855173	0.769955	TRUE	3.58658e-13	dMRI
BCAN	25355_IDP_dMRI_TBSS_ICVF_Inferior_cerebellar_peduncle_L	IVW	2	-0.194484	0.0439834	9.78961e-06	0.192921	0.660497	TRUE	1.0934e-36	dMRI
CLEC7A	25142_IDP_dMRI_TBSS_MD_Fornix_cres+Stria_terminalis_R	IVW	18	-0.0363791	0.0082843	1.12658e-05	16.9084	0.460588	TRUE	0	dMRI
IL31RA	25193_IDP_dMRI_TBSS_MO_Superior_longitudinal_fasciculus_L	IVW	26	-0.0153547	0.00470155	0.00109124	23.9498	0.522273	TRUE	0	dMRI
CFHR5	25074_IDP_dMRI_TBSS_FA_Posterior_limb_of_internal_capsule_R	IVW	26	-0.0292689	0.00873892	0.000810291	22.4886	0.607401	TRUE	0	dMRI
IL31RA	25457_IDP_dMRI_TBSS_ISOVF_Anterior_limb_of_internal_capsule_L	IVW	26	0.0217036	0.00442504	9.35578e-07	16.0751	0.912575	TRUE	0	dMRI
ANGPTL1	25352_IDP_dMRI_TBSS_ICVF_Medial_lemniscus_R	IVW	14	0.0542205	0.0116604	3.31991e-06	12.9512	0.451588	TRUE	0	dMRI
UROS	25371_IDP_dMRI_TBSS_ICVF_Posterior_corona_radiata_L	IVW	2	0.109526	0.0325556	0.000767455	0.0386852	0.844074	TRUE	8.49861e-27	dMRI
NAGA	25095_IDP_dMRI_TBSS_FA_Fornix_cres+Stria_terminalis_L	IVW	6	-0.0954225	0.014366	3.08941e-11	3.19449	0.67003	TRUE	3.5378e-81	dMRI
RBPMS2	25131_IDP_dMRI_TBSS_MD_Posterior_corona_radiata_L	IVW	4	-0.0869912	0.0200442	1.42504e-05	1.15657	0.763439	TRUE	4.12882e-21	dMRI
ZFYVE19	25220_IDP_dMRI_TBSS_L1_Retrolenticular_part_of_internal_capsule_R	IVW	7	0.0583723	0.0172741	0.000727022	3.09935	0.796279	TRUE	1.37038e-163	dMRI
GALNT3	25261_IDP_dMRI_TBSS_L2_Superior_cerebellar_peduncle_L	IVW	9	0.0759654	0.0161185	2.44174e-06	8.35761	0.399339	TRUE	8.695e-217	dMRI
FGL1	25091_IDP_dMRI_TBSS_FA_Cingulum_cingulate_gyrus_L	IVW	14	-0.0329535	0.00919163	0.000336869	11.5231	0.567086	TRUE	0	dMRI
FAM172A	25105_IDP_dMRI_TBSS_MD_Pontine_crossing_tract	IVW	6	-0.145408	0.0302793	1.56901e-06	4.58274	0.46889	TRUE	1.38335e-79	dMRI
CXCL8	25281_IDP_dMRI_TBSS_L2_External_capsule_L	IVW	4	0.145775	0.0448725	0.00115954	3.76244	0.288285	TRUE	8.0033e-22	dMRI
AARSD1	25438_IDP_dMRI_TBSS_OD_Tapetum_R	IVW	3	-0.0968598	0.0300624	0.00127319	1.43611	0.4877	TRUE	1.60631e-37	dMRI
CSF2	25114_IDP_dMRI_TBSS_MD_Inferior_cerebellar_peduncle_R	IVW	6	-0.147183	0.007831	8.30173e-79	6.68359	0.245256	TRUE	5.30251e-117	dMRI
CTSC	25136_IDP_dMRI_TBSS_MD_External_capsule_R	IVW	17	-0.0446002	0.0110972	5.84334e-05	18.7315	0.282831	TRUE	0	dMRI
GBP1	25420_IDP_dMRI_TBSS_OD_Posterior_thalamic_radiation_R	IVW	10	-0.0422546	0.0122471	0.000560257	8.6284	0.472259	TRUE	0	dMRI
FKBP5	25099_IDP_dMRI_TBSS_FA_Superior_fronto-occipital_fasciculus_L	IVW	6	-0.124916	0.0278098	7.06312e-06	1.8591	0.868278	TRUE	1.94099e-66	dMRI
DPEP2	25200_IDP_dMRI_TBSS_L1_Middle_cerebellar_peduncle	IVW	20	-0.0341277	0.00921237	0.00021176	24.9464	0.162315	TRUE	3.08644e-157	dMRI
RALY	25248_IDP_dMRI_TBSS_L2_Middle_cerebellar_peduncle	IVW	4	0.265536	0.060029	9.71321e-06	3.13483	0.371301	TRUE	4.79662e-14	dMRI
ADAM15	25191_IDP_dMRI_TBSS_MO_Fornix_cres+Stria_terminalis_L	IVW	12	0.0453331	0.00257738	3.00233e-69	10.8155	0.458844	TRUE	0	dMRI
RSPO3	25472_IDP_dMRI_TBSS_ISOVF_External_capsule_R	IVW	10	-0.170237	0.0254501	2.24593e-11	10.3709	0.321303	TRUE	4.1811e-76	dMRI
FCRLB	25316_IDP_dMRI_TBSS_L3_Retrolenticular_part_of_internal_capsule_R	IVW	26	0.0324181	0.00784063	3.55526e-05	27.8481	0.314895	TRUE	0	dMRI
CSF2	25132_IDP_dMRI_TBSS_MD_Posterior_thalamic_radiation_R	IVW	6	-0.0704994	0.00662564	1.93335e-26	4.59557	0.467199	TRUE	6.89583e-143	dMRI
PIK3IP1	25356_IDP_dMRI_TBSS_ICVF_Superior_cerebellar_peduncle_R	IVW	8	0.0645969	0.0143493	6.74006e-06	3.19943	0.865961	TRUE	1.6956e-251	dMRI
AHNAK2	25274_IDP_dMRI_TBSS_L2_Posterior_corona_radiata_R	IVW	3	-0.108289	0.0331322	0.00108159	1.88635	0.38939	TRUE	1.01778e-77	dMRI
PGD	25374_IDP_dMRI_TBSS_ICVF_Sagittal_stratum_R	IVW	4	0.0576526	0.0177985	0.0011987	0.302809	0.959499	TRUE	1.68051e-149	dMRI
CA2	25201_IDP_dMRI_TBSS_L1_Pontine_crossing_tract	IVW	4	-0.199489	0.0555841	0.000332011	0.0952514	0.992401	TRUE	3.48278e-29	dMRI
CSF2	25467_IDP_dMRI_TBSS_ISOVF_Posterior_corona_radiata_L	IVW	6	-0.0248161	0.00672507	0.000224176	4.39112	0.494582	TRUE	1.43098e-157	dMRI
CKMT1A_CKMT1B	25460_IDP_dMRI_TBSS_ISOVF_Retrolenticular_part_of_internal_capsule_R	IVW	10	-0.135382	0.0339156	6.5592e-05	12.0001	0.213302	TRUE	3.19963e-128	dMRI
APOA1	25117_IDP_dMRI_TBSS_MD_Superior_cerebellar_peduncle_L	IVW	3	0.259275	0.0712699	0.000274845	1.71393	0.424448	TRUE	8.19801e-12	dMRI
GCNT1	25180_IDP_dMRI_TBSS_MO_Posterior_thalamic_radiation_R	IVW	7	0.0676383	0.0209529	0.0012461	4.55112	0.602529	TRUE	4.98669e-175	dMRI
PRKAR2A	25068_IDP_dMRI_TBSS_FA_Superior_cerebellar_peduncle_R	IVW	5	0.314948	0.015331	8.85318e-94	1.75935	0.779911	TRUE	8.265e-11	dMRI
DAPP1	25169_IDP_dMRI_TBSS_MO_Anterior_limb_of_internal_capsule_L	IVW	2	0.211811	0.0485512	1.28502e-05	1.88915	0.169297	TRUE	6.23665e-17	dMRI
CD300LF	25139_IDP_dMRI_TBSS_MD_Cingulum_cingulate_gyrus_L	IVW	14	-0.0321456	0.00856473	0.000174551	16.8724	0.205201	TRUE	1.28724e-291	dMRI
CXCL5	25316_IDP_dMRI_TBSS_L3_Retrolenticular_part_of_internal_capsule_R	IVW	8	0.0678528	0.0189618	0.00034572	2.1868	0.948782	TRUE	2.96615e-239	dMRI
CSF2	25099_IDP_dMRI_TBSS_FA_Superior_fronto-occipital_fasciculus_L	IVW	6	0.0338502	0.00675956	5.5069e-07	4.91426	0.426434	TRUE	2.02259e-155	dMRI
CD55	25375_IDP_dMRI_TBSS_ICVF_Sagittal_stratum_L	IVW	12	-0.0486939	0.0132909	0.000248602	12.1931	0.349308	TRUE	4.49322e-271	dMRI
VAV3	25262_IDP_dMRI_TBSS_L2_Cerebral_peduncle_R	IVW	2	0.331857	0.100909	0.00100664	1.93299	0.164432	TRUE	3.89157e-05	dMRI
AAMDC	25256_IDP_dMRI_TBSS_L2_Medial_lemniscus_R	IVW	20	0.0223647	0.00370562	1.58626e-09	23.0366	0.235732	TRUE	0	dMRI
CTSB	25404_IDP_dMRI_TBSS_OD_Superior_cerebellar_peduncle_R	IVW	7	-0.0328341	0.00739014	8.87282e-06	6.61661	0.357761	TRUE	0	dMRI
TNFRSF11B	25094_IDP_dMRI_TBSS_FA_Fornix_cres+Stria_terminalis_R	IVW	9	-0.0906417	0.025542	0.000387086	7.47019	0.486853	TRUE	2.68993e-107	dMRI
BCL2L15	25133_IDP_dMRI_TBSS_MD_Posterior_thalamic_radiation_L	IVW	3	-0.0830591	0.0216073	0.000121034	0.156029	0.924951	TRUE	1.08292e-72	dMRI
TPMT	25374_IDP_dMRI_TBSS_ICVF_Sagittal_stratum_R	IVW	12	0.0551704	0.016314	0.000720199	17.1428	0.103721	TRUE	0	dMRI
AMY2B	25166_IDP_dMRI_TBSS_MO_Cerebral_peduncle_R	IVW	26	-0.0316972	0.009384	0.000730709	20.0319	0.745152	TRUE	0	dMRI
SERPINF1	25276_IDP_dMRI_TBSS_L2_Posterior_thalamic_radiation_R	IVW	3	-0.0804609	0.0250294	0.00130599	0.399169	0.819071	TRUE	3.28019e-89	dMRI
CFHR5	25201_IDP_dMRI_TBSS_L1_Pontine_crossing_tract	IVW	26	0.0665495	0.00893911	9.71232e-14	29.228	0.254497	TRUE	0	dMRI
IL17RB	25286_IDP_dMRI_TBSS_L2_Fornix_cres+Stria_terminalis_R	IVW	18	0.046341	0.0123965	0.00018533	22.6053	0.162547	TRUE	0	dMRI
RABEPK	25458_IDP_dMRI_TBSS_ISOVF_Posterior_limb_of_internal_capsule_R	IVW	4	0.112564	0.0348758	0.00124852	0.642245	0.886697	TRUE	3.19613e-54	dMRI
CSF2	25451_IDP_dMRI_TBSS_ISOVF_Inferior_cerebellar_peduncle_L	IVW	6	-0.119704	0.00689378	1.54389e-67	0.746421	0.980324	TRUE	1.40296e-137	dMRI
PLG	25193_IDP_dMRI_TBSS_MO_Superior_longitudinal_fasciculus_L	IVW	18	0.054848	0.0155893	0.000434291	20.8102	0.234894	TRUE	0	dMRI
NAGA	25270_IDP_dMRI_TBSS_L2_Anterior_corona_radiata_R	IVW	6	0.0787394	0.0166164	2.15143e-06	6.15193	0.291715	TRUE	2.70118e-81	dMRI
FGF2	25383_IDP_dMRI_TBSS_ICVF_Fornix_cres+Stria_terminalis_L	IVW	14	0.0370785	0.00772232	1.57501e-06	9.10472	0.764989	TRUE	0	dMRI
GLO1	25432_IDP_dMRI_TBSS_OD_Superior_longitudinal_fasciculus_R	IVW	6	0.0458724	0.00893194	2.80994e-07	9.03512	0.107672	TRUE	2.83595e-140	dMRI
LGALS3	25311_IDP_dMRI_TBSS_L3_Cerebral_peduncle_L	IVW	15	0.0381102	0.0111453	0.000627613	18.4916	0.185299	TRUE	0	dMRI
CFHR5	25310_IDP_dMRI_TBSS_L3_Cerebral_peduncle_R	IVW	26	0.029343	0.00853313	0.000584468	23.728	0.535133	TRUE	0	dMRI
RECK	25289_IDP_dMRI_TBSS_L2_Superior_longitudinal_fasciculus_L	IVW	8	-0.0969848	0.019137	4.02195e-07	0.580051	0.999097	TRUE	1.26484e-153	dMRI
RABGAP1L	25420_IDP_dMRI_TBSS_OD_Posterior_thalamic_radiation_R	IVW	5	-0.330219	0.100163	0.000977893	1.68272	0.793854	TRUE	5.79641e-16	dMRI
MEGF10	25277_IDP_dMRI_TBSS_L2_Posterior_thalamic_radiation_L	IVW	14	0.0617266	0.0137385	7.02362e-06	15.0395	0.304892	TRUE	0	dMRI
ITPA	25418_IDP_dMRI_TBSS_OD_Posterior_corona_radiata_R	IVW	10	-0.0429314	0.0121617	0.000415499	10.2812	0.3282	TRUE	0	dMRI
PRKAR2A	25303_IDP_dMRI_TBSS_L3_Corticospinal_tract_L	IVW	5	-0.0615513	0.0159987	0.000119446	3.41853	0.490373	TRUE	3.98296e-20	dMRI
CA14	25240_IDP_dMRI_TBSS_L1_Superior_longitudinal_fasciculus_R	IVW	16	-0.0714615	0.016213	1.04486e-05	17.315	0.300388	TRUE	2.7955e-160	dMRI
RALY	25068_IDP_dMRI_TBSS_FA_Superior_cerebellar_peduncle_R	IVW	4	-0.2062	0.0579094	0.000369818	1.7299	0.630308	TRUE	5.40325e-14	dMRI
TGFBR3	25148_IDP_dMRI_TBSS_MD_Uncinate_fasciculus_R	IVW	6	-0.125462	0.0200057	3.58064e-10	9.19874	0.101395	TRUE	1.46971e-55	dMRI
ANGPTL3	25433_IDP_dMRI_TBSS_OD_Superior_longitudinal_fasciculus_L	IVW	7	-0.092661	0.00625426	1.16025e-49	5.62334	0.466676	TRUE	2.51133e-171	dMRI
GIPC2	25381_IDP_dMRI_TBSS_ICVF_Cingulum_hippocampus_L	IVW	8	0.0354438	0.0103544	0.000619202	4.53243	0.716809	TRUE	2.60923e-248	dMRI
APOA4	25173_IDP_dMRI_TBSS_MO_Retrolenticular_part_of_internal_capsule_L	IVW	2	-0.18692	0.0578315	0.0012286	2.06642	0.150574	TRUE	2.10975e-29	dMRI
WNT9A	25187_IDP_dMRI_TBSS_MO_Cingulum_cingulate_gyrus_L	IVW	7	0.146345	0.0352454	3.29326e-05	6.11989	0.409894	TRUE	1.90685e-49	dMRI
PDE5A	25427_IDP_dMRI_TBSS_OD_Cingulum_cingulate_gyrus_L	IVW	4	-0.0708758	0.0158106	7.36732e-06	2.85724	0.414164	TRUE	3.14807e-71	dMRI
GSTP1	25453_IDP_dMRI_TBSS_ISOVF_Superior_cerebellar_peduncle_L	IVW	9	0.0816846	0.0223155	0.000251778	11.2636	0.187206	TRUE	1.77794e-151	dMRI
OPLAH	25068_IDP_dMRI_TBSS_FA_Superior_cerebellar_peduncle_R	IVW	2	0.157979	0.0338862	3.13083e-06	0.511295	0.474579	TRUE	7.4097e-51	dMRI
OLFM4	25275_IDP_dMRI_TBSS_L2_Posterior_corona_radiata_L	IVW	26	0.036227	0.0077546	2.98752e-06	23.9276	0.523562	TRUE	0	dMRI
RNF43	25444_IDP_dMRI_TBSS_ISOVF_Splenium_of_corpus_callosum	IVW	5	0.108016	0.0261156	3.53313e-05	2.42022	0.658976	TRUE	1.48372e-34	dMRI
PRCP	25259_IDP_dMRI_TBSS_L2_Inferior_cerebellar_peduncle_L	IVW	2	-0.281761	0.0835669	0.000747122	1.3985	0.236974	TRUE	1.06405e-07	dMRI
C9	25484_IDP_dMRI_TBSS_ISOVF_Uncinate_fasciculus_R	IVW	4	-0.120572	0.032362	0.000194766	0.340934	0.952155	TRUE	3.19176e-24	dMRI
EVI5	25135_IDP_dMRI_TBSS_MD_Sagittal_stratum_L	IVW	4	0.166926	0.0518043	0.00127194	2.68644	0.442536	TRUE	1.00068e-43	dMRI
FGF5	25130_IDP_dMRI_TBSS_MD_Posterior_corona_radiata_R	IVW	21	-0.0346337	0.00967518	0.000344059	8.76209	0.985503	TRUE	2.54489e-287	dMRI
RBPMS2	25185_IDP_dMRI_TBSS_MO_External_capsule_L	IVW	4	-0.0917871	0.0210629	1.31395e-05	1.23225	0.745281	TRUE	1.63373e-21	dMRI
TMEM25	25367_IDP_dMRI_TBSS_ICVF_Anterior_corona_radiata_L	IVW	10	0.0443934	0.00888881	5.90481e-07	9.21478	0.417689	TRUE	0	dMRI
CCL28	25348_IDP_dMRI_TBSS_ICVF_Splenium_of_corpus_callosum	IVW	3	-0.420002	0.0737709	1.24588e-08	3.07771	0.214627	TRUE	0.000200403	dMRI
SV2A	25465_IDP_dMRI_TBSS_ISOVF_Superior_corona_radiata_L	IVW	7	0.111884	0.0329064	0.000673711	3.80832	0.702597	TRUE	6.99771e-77	dMRI
FGF2	25324_IDP_dMRI_TBSS_L3_Posterior_thalamic_radiation_R	IVW	14	-0.0293095	0.00738753	7.2654e-05	5.03375	0.974443	TRUE	0	dMRI
SERPINI1	25146_IDP_dMRI_TBSS_MD_Superior_fronto-occipital_fasciculus_R	IVW	10	0.0567116	0.0162565	0.000485654	8.35679	0.498628	TRUE	3.09743e-170	dMRI
LBP	25129_IDP_dMRI_TBSS_MD_Superior_corona_radiata_L	IVW	19	0.0531861	0.0111383	1.79644e-06	23.7865	0.162148	TRUE	0	dMRI
HEXIM1	25094_IDP_dMRI_TBSS_FA_Fornix_cres+Stria_terminalis_R	IVW	4	0.278563	0.0707883	8.31446e-05	2.18075	0.53575	TRUE	2.12929e-16	dMRI
CFH	25314_IDP_dMRI_TBSS_L3_Posterior_limb_of_internal_capsule_R	IVW	21	0.0272055	0.0082363	0.000956159	27.8889	0.112056	TRUE	0	dMRI
GLT8D2	25285_IDP_dMRI_TBSS_L2_Cingulum_hippocampus_L	IVW	3	-0.0864104	0.0239948	0.000316731	1.42349	0.490787	TRUE	1.57983e-96	dMRI
FCRLB	25324_IDP_dMRI_TBSS_L3_Posterior_thalamic_radiation_R	IVW	26	0.0271561	0.00698347	0.000100816	17.0146	0.881262	TRUE	0	dMRI
LRRC25	25227_IDP_dMRI_TBSS_L1_Posterior_corona_radiata_L	IVW	7	-0.0735538	0.0214217	0.000595609	7.6617	0.26395	TRUE	2.89531e-112	dMRI
TRIM5	25300_IDP_dMRI_TBSS_L3_Splenium_of_corpus_callosum	IVW	4	0.0789082	0.0217239	0.000280886	1.59393	0.660767	TRUE	1.38617e-116	dMRI
TP53I3	25143_IDP_dMRI_TBSS_MD_Fornix_cres+Stria_terminalis_L	IVW	14	0.0437909	0.0106352	3.82958e-05	12.8508	0.459398	TRUE	0	dMRI
TREH	25067_IDP_dMRI_TBSS_FA_Inferior_cerebellar_peduncle_L	IVW	21	0.0399276	0.00660934	1.53079e-09	8.36697	0.989148	TRUE	0	dMRI
AARSD1	25461_IDP_dMRI_TBSS_ISOVF_Retrolenticular_part_of_internal_capsule_L	IVW	3	0.135264	0.0296296	4.99083e-06	1.08281	0.581929	TRUE	5.14855e-36	dMRI
GIPC2	25086_IDP_dMRI_TBSS_FA_Sagittal_stratum_R	IVW	8	0.0773607	0.011227	5.55643e-12	7.82431	0.348341	TRUE	6.93297e-233	dMRI
CETN3	25121_IDP_dMRI_TBSS_MD_Anterior_limb_of_internal_capsule_L	IVW	3	0.0870812	0.0227196	0.000126658	1.53009	0.465313	TRUE	3.56734e-66	dMRI
MANF	25099_IDP_dMRI_TBSS_FA_Superior_fronto-occipital_fasciculus_L	IVW	4	-0.168347	0.0354132	1.99617e-06	1.02437	0.795356	TRUE	2.53101e-13	dMRI
FGF2	25088_IDP_dMRI_TBSS_FA_External_capsule_R	IVW	14	0.0379847	0.00743861	3.2832e-07	12.2829	0.50459	TRUE	0	dMRI
TEF	25082_IDP_dMRI_TBSS_FA_Posterior_corona_radiata_R	IVW	3	-0.132135	0.0311982	2.28213e-05	3.90589	0.141856	TRUE	2.40064e-19	dMRI
OGA	25218_IDP_dMRI_TBSS_L1_Posterior_limb_of_internal_capsule_R	IVW	6	0.126256	0.0350881	0.000320368	3.66858	0.598047	TRUE	7.1839e-45	dMRI
CDH3	25106_IDP_dMRI_TBSS_MD_Genu_of_corpus_callosum	IVW	4	0.0768068	0.0197894	0.000103937	1.29561	0.730176	TRUE	1.31638e-19	dMRI
AIF1L	25090_IDP_dMRI_TBSS_FA_Cingulum_cingulate_gyrus_R	IVW	2	0.104651	0.0258772	5.25145e-05	0.0541064	0.816066	TRUE	1.16095e-90	dMRI
CD109	25124_IDP_dMRI_TBSS_MD_Retrolenticular_part_of_internal_capsule_R	IVW	29	-0.0326023	0.00765217	2.03944e-05	26.3555	0.553511	TRUE	0	dMRI
EPHA4	25475_IDP_dMRI_TBSS_ISOVF_Cingulum_cingulate_gyrus_L	IVW	2	-0.118994	0.0369624	0.00128496	0.767246	0.38107	TRUE	6.07158e-50	dMRI
TMEM25	25130_IDP_dMRI_TBSS_MD_Posterior_corona_radiata_R	IVW	10	-0.0449951	0.00851323	1.25488e-07	3.00413	0.964131	TRUE	0	dMRI
TRIM5	25069_IDP_dMRI_TBSS_FA_Superior_cerebellar_peduncle_L	IVW	4	-0.0853751	0.0216301	7.91195e-05	0.635419	0.888278	TRUE	8.58365e-116	dMRI
GLO1	25428_IDP_dMRI_TBSS_OD_Cingulum_hippocampus_R	IVW	6	0.039828	0.00612082	7.66816e-11	0.756317	0.979735	TRUE	1.16543e-148	dMRI
CHRDL2	25418_IDP_dMRI_TBSS_OD_Posterior_corona_radiata_R	IVW	8	-0.0726942	0.0163157	8.37121e-06	9.65191	0.209173	TRUE	3.55141e-218	dMRI
TEF	25102_IDP_dMRI_TBSS_FA_Tapetum_R	IVW	3	-0.237237	0.0298115	1.74967e-15	0.0410431	0.979688	TRUE	8.87145e-15	dMRI
LDLRAP1	25353_IDP_dMRI_TBSS_ICVF_Medial_lemniscus_L	IVW	2	-0.127259	0.026015	9.99302e-07	0.00536191	0.941627	TRUE	3.44658e-13	dMRI
TIE1	25096_IDP_dMRI_TBSS_FA_Superior_longitudinal_fasciculus_R	IVW	3	-0.158981	0.0306488	2.13495e-07	3.59822	0.165446	TRUE	8.01458e-55	dMRI
CD164	25163_IDP_dMRI_TBSS_MO_Inferior_cerebellar_peduncle_L	IVW	3	-0.0482835	0.0107138	6.58511e-06	4.51071	0.104836	TRUE	1.51321e-76	dMRI
MANSC4	25109_IDP_dMRI_TBSS_MD_Fornix	IVW	18	-0.0271127	0.00677628	6.30428e-05	20.183	0.264977	TRUE	0	dMRI
SDCCAG8	25061_IDP_dMRI_TBSS_FA_Fornix	IVW	5	-0.07656	0.021429	0.00035327	7.73542	0.101765	TRUE	3.49514e-108	dMRI
TGFBR3	25383_IDP_dMRI_TBSS_ICVF_Fornix_cres+Stria_terminalis_L	IVW	6	0.146243	0.0155286	4.61334e-21	3.5674	0.613215	TRUE	1.88799e-50	dMRI
S100A13	25433_IDP_dMRI_TBSS_OD_Superior_longitudinal_fasciculus_L	IVW	12	0.106784	0.0144355	1.39e-13	10.7967	0.460453	TRUE	3.98864e-161	dMRI
GFRA1	25244_IDP_dMRI_TBSS_L1_Uncinate_fasciculus_R	IVW	6	0.0570836	0.00730632	5.58786e-15	3.70203	0.593061	TRUE	7.72885e-106	dMRI
UROS	25239_IDP_dMRI_TBSS_L1_Fornix_cres+Stria_terminalis_L	IVW	2	-0.178571	0.0311389	9.77057e-09	0.4741	0.491107	TRUE	2.09239e-22	dMRI
FSTL1	25153_IDP_dMRI_TBSS_MO_Pontine_crossing_tract	IVW	4	-0.0795123	0.0231659	0.000598475	3.21231	0.360036	TRUE	4.23709e-46	dMRI
IL31RA	25158_IDP_dMRI_TBSS_MO_Corticospinal_tract_R	IVW	26	-0.0296255	0.00489554	1.43475e-09	28.4616	0.287045	TRUE	0	dMRI
CD164	25262_IDP_dMRI_TBSS_L2_Cerebral_peduncle_R	IVW	3	0.0601032	0.0113892	1.31173e-07	0.907785	0.635151	TRUE	2.94317e-81	dMRI
CA14	25176_IDP_dMRI_TBSS_MO_Superior_corona_radiata_R	IVW	16	0.0653263	0.0190182	0.000592689	20.6033	0.149991	TRUE	2.49983e-156	dMRI
ANGPTL3	25161_IDP_dMRI_TBSS_MO_Medial_lemniscus_L	IVW	7	-0.0862901	0.00614741	9.27597e-45	1.41089	0.965192	TRUE	4.27443e-178	dMRI
CNPY4	25084_IDP_dMRI_TBSS_FA_Posterior_thalamic_radiation_R	IVW	11	-0.101416	0.0282446	0.000329855	9.67668	0.469302	TRUE	3.22324e-125	dMRI
PRSS8	25135_IDP_dMRI_TBSS_MD_Sagittal_stratum_L	IVW	4	0.204169	0.0510837	6.42188e-05	1.77633	0.6201	TRUE	1.11655e-31	dMRI
CDH3	25424_IDP_dMRI_TBSS_OD_External_capsule_R	IVW	4	0.256501	0.0288376	5.8593e-19	5.46759	0.14059	TRUE	5.1646e-16	dMRI
RSPO3	25342_IDP_dMRI_TBSS_L3_Tapetum_R	IVW	10	0.107427	0.0287773	0.000189176	14.6421	0.101249	TRUE	9.40355e-80	dMRI
GLO1	25064_IDP_dMRI_TBSS_FA_Medial_lemniscus_R	IVW	6	-0.0232776	0.0069146	0.000761433	5.96028	0.310103	TRUE	1.57735e-141	dMRI
CA14	25221_IDP_dMRI_TBSS_L1_Retrolenticular_part_of_internal_capsule_L	IVW	16	-0.0831905	0.0151549	4.03418e-08	9.24199	0.864529	TRUE	9.80919e-161	dMRI
ASAH1	25448_IDP_dMRI_TBSS_ISOVF_Medial_lemniscus_R	IVW	14	0.0573718	0.0161719	0.000388721	14.633	0.330821	TRUE	9.95045e-229	dMRI
PILRA	25082_IDP_dMRI_TBSS_FA_Posterior_corona_radiata_R	IVW	20	0.0252182	0.00601851	2.78831e-05	26.812	0.109109	TRUE	0	dMRI
SIGLEC1	25359_IDP_dMRI_TBSS_ICVF_Cerebral_peduncle_L	IVW	7	-0.0743154	0.0217377	0.000629141	6.12664	0.409155	TRUE	1.05465e-153	dMRI
AFM	25485_IDP_dMRI_TBSS_ISOVF_Uncinate_fasciculus_L	IVW	5	-0.135153	0.0393478	0.00059294	2.888	0.57674	TRUE	8.51895e-29	dMRI
CA4	25255_IDP_dMRI_TBSS_L2_Corticospinal_tract_L	IVW	17	0.0547981	0.00716677	2.07108e-14	19.5581	0.240784	TRUE	1.22308e-292	dMRI
GLO1	25308_IDP_dMRI_TBSS_L3_Superior_cerebellar_peduncle_R	IVW	6	0.0342422	0.00791582	1.51987e-05	7.21226	0.205327	TRUE	1.74793e-142	dMRI
ICAM1	25467_IDP_dMRI_TBSS_ISOVF_Posterior_corona_radiata_L	IVW	12	0.0313543	0.00693578	6.16471e-06	7.68433	0.741271	TRUE	6.5514e-181	dMRI
PILRB	25107_IDP_dMRI_TBSS_MD_Body_of_corpus_callosum	IVW	22	-0.0192253	0.00486151	7.66625e-05	18.3222	0.628531	TRUE	0	dMRI
UROS	25095_IDP_dMRI_TBSS_FA_Fornix_cres+Stria_terminalis_L	IVW	2	0.102849	0.0294507	0.000478997	0.698019	0.40345	TRUE	4.23856e-25	dMRI
PTH1R	25481_IDP_dMRI_TBSS_ISOVF_Superior_longitudinal_fasciculus_L	IVW	8	-0.104567	0.0156082	2.09118e-11	2.95412	0.889214	TRUE	5.23796e-39	dMRI
ASPN	25228_IDP_dMRI_TBSS_L1_Posterior_thalamic_radiation_R	IVW	7	0.0620816	0.0144201	1.66818e-05	6.80986	0.33879	TRUE	4.74992e-253	dMRI
GP1BA	25065_IDP_dMRI_TBSS_FA_Medial_lemniscus_L	IVW	3	0.211595	0.0419625	4.59556e-07	0.516006	0.772593	TRUE	1.57158e-22	dMRI
GPHA2	25241_IDP_dMRI_TBSS_L1_Superior_longitudinal_fasciculus_L	IVW	9	-0.0951791	0.0292356	0.00113159	12.7122	0.122145	TRUE	2.68757e-116	dMRI
CSF2	25402_IDP_dMRI_TBSS_OD_Inferior_cerebellar_peduncle_R	IVW	6	-0.0494111	0.00624141	2.44e-15	0.66481	0.984844	TRUE	1.16623e-159	dMRI
BPIFB1	25250_IDP_dMRI_TBSS_L2_Genu_of_corpus_callosum	IVW	11	0.0413561	0.0122839	0.000760788	8.26987	0.602495	TRUE	1.7804e-271	dMRI
ITIH4	25111_IDP_dMRI_TBSS_MD_Corticospinal_tract_L	IVW	13	-0.063542	0.0164927	0.0001168	15.9156	0.195133	TRUE	5.69646e-302	dMRI
BTD	25139_IDP_dMRI_TBSS_MD_Cingulum_cingulate_gyrus_L	IVW	13	-0.0252469	0.00707224	0.000357174	11.269	0.50602	TRUE	0	dMRI
MERTK	25398_IDP_dMRI_TBSS_OD_Corticospinal_tract_R	IVW	5	-0.114515	0.0237607	1.43922e-06	4.51586	0.340671	TRUE	7.25829e-97	dMRI
ENO1	25359_IDP_dMRI_TBSS_ICVF_Cerebral_peduncle_L	IVW	2	0.333748	0.0893962	0.000188942	0.341763	0.558814	TRUE	1.1355e-07	dMRI
SPINT1	25113_IDP_dMRI_TBSS_MD_Medial_lemniscus_L	IVW	12	0.0346882	0.0106602	0.0011379	9.72734	0.555067	TRUE	0	dMRI
PILRA	25314_IDP_dMRI_TBSS_L3_Posterior_limb_of_internal_capsule_R	IVW	20	-0.0173361	0.00477107	0.000279509	16.3164	0.636077	TRUE	0	dMRI
RBPMS2	25387_IDP_dMRI_TBSS_ICVF_Superior_fronto-occipital_fasciculus_L	IVW	4	0.0992786	0.0192416	2.47506e-07	0.665971	0.881177	TRUE	8.95558e-19	dMRI
BCAN	25325_IDP_dMRI_TBSS_L3_Posterior_thalamic_radiation_L	IVW	2	0.144696	0.0436454	0.000915572	0.0977951	0.754492	TRUE	4.55466e-41	dMRI
GFRA1	25435_IDP_dMRI_TBSS_OD_Superior_fronto-occipital_fasciculus_L	IVW	6	0.0632943	0.00981551	1.1304e-10	7.94144	0.159493	TRUE	2.33664e-95	dMRI
CRISP3	25365_IDP_dMRI_TBSS_ICVF_Retrolenticular_part_of_internal_capsule_L	IVW	25	-0.0298829	0.00687685	1.38999e-05	26.1206	0.347074	TRUE	0	dMRI
MDH1	25375_IDP_dMRI_TBSS_ICVF_Sagittal_stratum_L	IVW	5	0.116394	0.0328157	0.000389797	0.95169	0.917031	TRUE	2.17104e-32	dMRI
THSD1	25432_IDP_dMRI_TBSS_OD_Superior_longitudinal_fasciculus_R	IVW	9	-0.0349093	0.0100693	0.000526464	1.33366	0.995138	TRUE	2.66277e-54	dMRI
CA3	25285_IDP_dMRI_TBSS_L2_Cingulum_hippocampus_L	IVW	9	-0.129225	0.033843	0.000134335	11.2994	0.185304	TRUE	5.96885e-81	dMRI
ENTPD6	25412_IDP_dMRI_TBSS_OD_Retrolenticular_part_of_internal_capsule_R	IVW	18	-0.0254206	0.00340524	8.32077e-14	15.8308	0.535861	TRUE	0	dMRI
VCAM1	25155_IDP_dMRI_TBSS_MO_Body_of_corpus_callosum	IVW	2	0.199811	0.060553	0.000967661	0.757321	0.384168	TRUE	6.74549e-13	dMRI
TEK	25356_IDP_dMRI_TBSS_ICVF_Superior_cerebellar_peduncle_R	IVW	13	0.0508781	0.0138732	0.00024506	17.7292	0.124164	TRUE	0	dMRI
EPHA2	25079_IDP_dMRI_TBSS_FA_Anterior_corona_radiata_L	IVW	3	-0.163807	0.0498458	0.00101524	0.377623	0.827943	TRUE	2.90693e-32	dMRI
PAM	25433_IDP_dMRI_TBSS_OD_Superior_longitudinal_fasciculus_L	IVW	23	-0.0336768	0.00760279	9.44347e-06	29.8807	0.121393	TRUE	0	dMRI
RECK	25200_IDP_dMRI_TBSS_L1_Middle_cerebellar_peduncle	IVW	8	-0.0564664	0.0152933	0.000222306	3.89285	0.792033	TRUE	1.96276e-152	dMRI
SELL	25413_IDP_dMRI_TBSS_OD_Retrolenticular_part_of_internal_capsule_L	IVW	8	-0.0497824	0.0114206	1.3066e-05	7.42121	0.386379	TRUE	1.5759e-233	dMRI
SEMA3F	25268_IDP_dMRI_TBSS_L2_Retrolenticular_part_of_internal_capsule_R	IVW	8	-0.0917238	0.01826	5.08187e-07	1.59586	0.978804	TRUE	2.90137e-129	dMRI
RBPMS2	25244_IDP_dMRI_TBSS_L1_Uncinate_fasciculus_R	IVW	4	-0.0825343	0.0206717	6.53468e-05	0.354825	0.949408	TRUE	1.93704e-21	dMRI
COL2A1	25319_IDP_dMRI_TBSS_L3_Anterior_corona_radiata_L	IVW	11	-0.0310138	0.00828702	0.00018223	11.1708	0.344369	TRUE	0	dMRI
LRRC25	25284_IDP_dMRI_TBSS_L2_Cingulum_hippocampus_R	IVW	7	-0.0800225	0.0231604	0.000550012	7.34126	0.290437	TRUE	2.76067e-113	dMRI
HEXIM1	25300_IDP_dMRI_TBSS_L3_Splenium_of_corpus_callosum	IVW	4	-0.276956	0.07776	0.000368493	2.43459	0.487229	TRUE	3.07247e-14	dMRI
PDE5A	25444_IDP_dMRI_TBSS_ISOVF_Splenium_of_corpus_callosum	IVW	4	0.0515956	0.0157929	0.0010869	0.950283	0.81328	TRUE	2.93649e-82	dMRI
RBPMS2	25142_IDP_dMRI_TBSS_MD_Fornix_cres+Stria_terminalis_R	IVW	4	-0.128708	0.0192854	2.49166e-11	0.638774	0.887501	TRUE	7.89903e-18	dMRI
CTSB	25078_IDP_dMRI_TBSS_FA_Anterior_corona_radiata_R	IVW	7	-0.0252229	0.00721007	0.000468263	3.0064	0.808043	TRUE	0	dMRI
PILRB	25276_IDP_dMRI_TBSS_L2_Posterior_thalamic_radiation_R	IVW	22	-0.0423149	0.00535894	2.87679e-15	23.9882	0.29363	TRUE	0	dMRI
PILRB	25224_IDP_dMRI_TBSS_L1_Superior_corona_radiata_R	IVW	22	-0.0223459	0.00468167	1.81441e-06	11.1249	0.960298	TRUE	0	dMRI
BTN1A1	25403_IDP_dMRI_TBSS_OD_Inferior_cerebellar_peduncle_L	IVW	6	0.0421844	0.00682118	6.23665e-10	3.76952	0.583053	TRUE	3.46727e-172	dMRI
RBPMS2	25096_IDP_dMRI_TBSS_FA_Superior_longitudinal_fasciculus_R	IVW	4	0.103933	0.0217871	1.83862e-06	2.29344	0.513779	TRUE	1.91957e-17	dMRI
TIE1	25410_IDP_dMRI_TBSS_OD_Posterior_limb_of_internal_capsule_R	IVW	3	0.175086	0.0304169	8.60316e-09	2.00114	0.36767	TRUE	3.29949e-52	dMRI
AARSD1	25060_IDP_dMRI_TBSS_FA_Splenium_of_corpus_callosum	IVW	3	0.24633	0.0303666	4.98517e-16	3.30234	0.191825	TRUE	1.53328e-27	dMRI
AMY2B	25205_IDP_dMRI_TBSS_L1_Fornix	IVW	26	-0.0282373	0.00807286	0.000469108	16.78	0.889618	TRUE	0	dMRI
ASPSCR1	25382_IDP_dMRI_TBSS_ICVF_Fornix_cres+Stria_terminalis_R	IVW	4	-0.132585	0.0310718	1.98081e-05	1.6008	0.659209	TRUE	1.79273e-78	dMRI
MAN1A2	25326_IDP_dMRI_TBSS_L3_Sagittal_stratum_R	IVW	8	0.102187	0.0217049	2.50113e-06	10.0741	0.184412	TRUE	1.16241e-134	dMRI
SEZ6L2	25414_IDP_dMRI_TBSS_OD_Anterior_corona_radiata_R	IVW	10	-0.11393	0.0330161	0.00055904	7.69928	0.564713	TRUE	8.11693e-104	dMRI
CTSS	25421_IDP_dMRI_TBSS_OD_Posterior_thalamic_radiation_L	IVW	20	0.0272465	0.00735449	0.0002116	18.2854	0.503454	TRUE	0	dMRI
GIPC2	25131_IDP_dMRI_TBSS_MD_Posterior_corona_radiata_L	IVW	8	0.0453464	0.009835	4.0129e-06	6.39351	0.494624	TRUE	1.49753e-232	dMRI
EHBP1	25465_IDP_dMRI_TBSS_ISOVF_Superior_corona_radiata_L	IVW	10	-0.0507303	0.0101204	5.36835e-07	5.0323	0.831484	TRUE	4.65903e-97	dMRI
PDE5A	25458_IDP_dMRI_TBSS_ISOVF_Posterior_limb_of_internal_capsule_R	IVW	4	-0.0547699	0.0158443	0.000546728	1.10218	0.776548	TRUE	4.14114e-79	dMRI
PKD2	25473_IDP_dMRI_TBSS_ISOVF_External_capsule_L	IVW	2	-0.303798	0.0870078	0.000480104	0.0108732	0.916951	TRUE	7.37661e-09	dMRI
TEF	25141_IDP_dMRI_TBSS_MD_Cingulum_hippocampus_L	IVW	3	-0.285918	0.0297726	7.73599e-22	0.0602623	0.970318	TRUE	1.45227e-12	dMRI
SEMA3F	25454_IDP_dMRI_TBSS_ISOVF_Cerebral_peduncle_R	IVW	8	0.124226	0.0177287	2.43449e-12	2.55389	0.922984	TRUE	1.53845e-119	dMRI
ADD1	25253_IDP_dMRI_TBSS_L2_Fornix	IVW	5	-0.145217	0.0333638	1.34574e-05	2.66956	0.614551	TRUE	2.58547e-45	dMRI
TFPI	25132_IDP_dMRI_TBSS_MD_Posterior_thalamic_radiation_R	IVW	15	-0.113428	0.00986101	1.27953e-30	15.025	0.376449	TRUE	6.74002e-253	dMRI
CDH3	25375_IDP_dMRI_TBSS_ICVF_Sagittal_stratum_L	IVW	4	-0.117604	0.0216741	5.76253e-08	1.12148	0.771891	TRUE	1.91968e-19	dMRI
OPLAH	25331_IDP_dMRI_TBSS_L3_Cingulum_cingulate_gyrus_L	IVW	2	-0.145658	0.0337987	1.63574e-05	1.01205	0.314413	TRUE	3.06282e-52	dMRI
AXIN1	25464_IDP_dMRI_TBSS_ISOVF_Superior_corona_radiata_R	IVW	2	0.356168	0.104876	0.000683592	1.21925	0.269508	TRUE	0.000628128	dMRI
NHLRC3	25131_IDP_dMRI_TBSS_MD_Posterior_corona_radiata_L	IVW	8	0.0617254	0.0146464	2.50459e-05	6.42164	0.491466	TRUE	2.04436e-210	dMRI
CSF2	25386_IDP_dMRI_TBSS_ICVF_Superior_fronto-occipital_fasciculus_R	IVW	6	0.0846356	0.00745262	6.88584e-30	6.83381	0.233296	TRUE	2.57218e-135	dMRI
GP1BA	25427_IDP_dMRI_TBSS_OD_Cingulum_cingulate_gyrus_L	IVW	3	-0.157856	0.0422512	0.000186884	1.26022	0.532532	TRUE	7.73018e-26	dMRI
SCGB3A2	25471_IDP_dMRI_TBSS_ISOVF_Sagittal_stratum_L	IVW	3	-0.108251	0.0321004	0.000745524	3.34762	0.187532	TRUE	6.3884e-78	dMRI
MDK	25273_IDP_dMRI_TBSS_L2_Superior_corona_radiata_L	IVW	6	0.167873	0.0390075	1.68035e-05	8.09514	0.15107	TRUE	1.8266e-44	dMRI
GSTP1	25179_IDP_dMRI_TBSS_MO_Posterior_corona_radiata_L	IVW	9	0.064772	0.0196771	0.000995668	4.59374	0.799983	TRUE	3.55681e-146	dMRI
CD46	25337_IDP_dMRI_TBSS_L3_Superior_longitudinal_fasciculus_L	IVW	2	-0.233654	0.0719237	0.00115957	0.16921	0.680815	TRUE	1.57423e-11	dMRI
GIT1	25247_IDP_dMRI_TBSS_L1_Tapetum_L	IVW	2	0.393652	0.0896263	1.12236e-05	0.0736161	0.786143	TRUE	6.53818e-05	dMRI
GUSB	25437_IDP_dMRI_TBSS_OD_Uncinate_fasciculus_L	IVW	7	0.0577618	0.0111311	2.11195e-07	4.70141	0.582639	TRUE	1.1703e-134	dMRI
TEF	25311_IDP_dMRI_TBSS_L3_Cerebral_peduncle_L	IVW	3	-0.171126	0.0302457	1.53283e-08	0.267287	0.874902	TRUE	1.87985e-17	dMRI
RNF43	25190_IDP_dMRI_TBSS_MO_Fornix_cres+Stria_terminalis_R	IVW	5	-0.158575	0.0257068	6.88993e-10	3.26614	0.514315	TRUE	7.72031e-34	dMRI
SERPINI1	25445_IDP_dMRI_TBSS_ISOVF_Fornix	IVW	10	0.0560498	0.0153985	0.00027269	8.10257	0.523844	TRUE	2.12755e-169	dMRI
PTPRK	25369_IDP_dMRI_TBSS_ICVF_Superior_corona_radiata_L	IVW	3	-0.21118	0.0508496	3.28115e-05	0.0729737	0.964171	TRUE	3.0491e-16	dMRI
SPESP1	25399_IDP_dMRI_TBSS_OD_Corticospinal_tract_L	IVW	7	-0.115362	0.0358182	0.00127845	3.72361	0.71402	TRUE	1.95628e-55	dMRI
THSD1	25197_IDP_dMRI_TBSS_MO_Uncinate_fasciculus_L	IVW	9	0.139322	0.0102189	2.52404e-42	5.89798	0.658658	TRUE	4.82543e-49	dMRI
CETN3	25487_IDP_dMRI_TBSS_ISOVF_Tapetum_L	IVW	3	0.0797005	0.0248444	0.00133671	2.17908	0.336372	TRUE	1.47954e-67	dMRI
MDK	25371_IDP_dMRI_TBSS_ICVF_Posterior_corona_radiata_L	IVW	6	-0.178676	0.0400925	8.32684e-06	8.52521	0.129568	TRUE	4.07824e-40	dMRI
THSD1	25061_IDP_dMRI_TBSS_FA_Fornix	IVW	9	-0.0702832	0.00960489	2.52746e-13	10.1002	0.258064	TRUE	3.99197e-50	dMRI
TEF	25137_IDP_dMRI_TBSS_MD_External_capsule_L	IVW	3	-0.146401	0.0280058	1.71778e-07	0.0741794	0.96359	TRUE	1.70556e-17	dMRI
SELL	25224_IDP_dMRI_TBSS_L1_Superior_corona_radiata_R	IVW	8	0.0538307	0.0104276	2.43903e-07	2.01782	0.958848	TRUE	3.15763e-232	dMRI
CSF2	25226_IDP_dMRI_TBSS_L1_Posterior_corona_radiata_R	IVW	6	-0.0509251	0.00629424	5.92963e-16	5.27578	0.383158	TRUE	2.68836e-148	dMRI
PRKAR2A	25262_IDP_dMRI_TBSS_L2_Cerebral_peduncle_R	IVW	5	0.128445	0.0157685	3.77161e-16	3.16792	0.530129	TRUE	1.19793e-16	dMRI
SCN4B	25228_IDP_dMRI_TBSS_L1_Posterior_thalamic_radiation_R	IVW	14	-0.0448935	0.010262	1.21583e-05	14.3426	0.350167	TRUE	2.74314e-304	dMRI
SULT1A1	25224_IDP_dMRI_TBSS_L1_Superior_corona_radiata_R	IVW	6	-0.126267	0.0290394	1.37316e-05	5.05664	0.409007	TRUE	5.58438e-40	dMRI
MBL2	25220_IDP_dMRI_TBSS_L1_Retrolenticular_part_of_internal_capsule_R	IVW	16	-0.0320064	0.00952629	0.00078001	16.2992	0.362449	TRUE	0	dMRI
CA13	25228_IDP_dMRI_TBSS_L1_Posterior_thalamic_radiation_R	IVW	8	0.0509717	0.0157289	0.00119265	6.39695	0.494237	TRUE	0	dMRI
TCN2	25121_IDP_dMRI_TBSS_MD_Anterior_limb_of_internal_capsule_L	IVW	23	-0.0386105	0.00919458	2.67777e-05	22.0016	0.459791	TRUE	0	dMRI
LEG1	25393_IDP_dMRI_TBSS_OD_Pontine_crossing_tract	IVW	4	0.0411839	0.0120906	0.000658581	1.39653	0.706348	TRUE	1.08809e-203	dMRI
CA14	25471_IDP_dMRI_TBSS_ISOVF_Sagittal_stratum_L	IVW	16	-0.0588102	0.0161307	0.000266514	15.3548	0.426177	TRUE	1.08252e-162	dMRI
EGLN1	25201_IDP_dMRI_TBSS_L1_Pontine_crossing_tract	IVW	4	-0.114972	0.0335845	0.000618522	0.33038	0.954217	TRUE	1.36249e-48	dMRI
CDH3	25155_IDP_dMRI_TBSS_MO_Body_of_corpus_callosum	IVW	4	-0.0945931	0.0206558	4.66119e-06	1.14028	0.767361	TRUE	3.13581e-22	dMRI
RNF43	25114_IDP_dMRI_TBSS_MD_Inferior_cerebellar_peduncle_R	IVW	5	-0.114778	0.0276354	3.27732e-05	4.68297	0.3214	TRUE	1.24116e-35	dMRI
ENPP2	25469_IDP_dMRI_TBSS_ISOVF_Posterior_thalamic_radiation_L	IVW	7	0.120507	0.0210781	1.08297e-08	3.01697	0.806714	TRUE	5.94681e-174	dMRI
CD6	25175_IDP_dMRI_TBSS_MO_Anterior_corona_radiata_L	IVW	11	0.052386	0.0154193	0.000680233	5.44179	0.859783	TRUE	2.28402e-234	dMRI
CCDC134	25342_IDP_dMRI_TBSS_L3_Tapetum_R	IVW	3	0.220502	0.0582652	0.000154043	0.749323	0.687522	TRUE	3.04313e-10	dMRI
SULT1A1	25289_IDP_dMRI_TBSS_L2_Superior_longitudinal_fasciculus_L	IVW	6	-0.106796	0.0323376	0.000958194	1.92815	0.858994	TRUE	3.26029e-45	dMRI
OSMR	25302_IDP_dMRI_TBSS_L3_Corticospinal_tract_R	IVW	16	0.031795	0.00871517	0.000264051	9.83513	0.82998	TRUE	0	dMRI
FGF2	25212_IDP_dMRI_TBSS_L1_Superior_cerebellar_peduncle_R	IVW	14	-0.0617325	0.00670833	3.50186e-20	15.7373	0.263609	TRUE	6.1585e-300	dMRI
TFPI	25085_IDP_dMRI_TBSS_FA_Posterior_thalamic_radiation_L	IVW	15	0.0517258	0.00973748	1.0841e-07	14.0382	0.446865	TRUE	5.24302e-290	dMRI
EFNA1	25300_IDP_dMRI_TBSS_L3_Splenium_of_corpus_callosum	IVW	6	-0.0841358	0.0245392	0.000606646	8.31609	0.139654	TRUE	1.05341e-143	dMRI
PDE5A	25450_IDP_dMRI_TBSS_ISOVF_Inferior_cerebellar_peduncle_R	IVW	4	-0.121634	0.0191136	1.96871e-10	4.18931	0.241734	TRUE	3.9834e-72	dMRI
RALB	25391_IDP_dMRI_TBSS_ICVF_Tapetum_L	IVW	3	-0.147292	0.0385954	0.000135463	0.31893	0.8526	TRUE	1.11913e-27	dMRI
PCDH9	25472_IDP_dMRI_TBSS_ISOVF_External_capsule_R	IVW	12	-0.0742791	0.0200009	0.00020418	11.8763	0.373014	TRUE	1.34085e-212	dMRI
TGFBR3	25192_IDP_dMRI_TBSS_MO_Superior_longitudinal_fasciculus_R	IVW	6	-0.120702	0.0194538	5.48587e-10	7.47007	0.187961	TRUE	1.50193e-54	dMRI
PDE5A	25130_IDP_dMRI_TBSS_MD_Posterior_corona_radiata_R	IVW	4	-0.0680468	0.0147169	3.76928e-06	0.393342	0.941614	TRUE	1.91819e-76	dMRI
CHCHD6	25150_IDP_dMRI_TBSS_MD_Tapetum_R	IVW	5	0.0514874	0.0147624	0.000487141	0.783834	0.940602	TRUE	1.50109e-148	dMRI
GP1BA	25190_IDP_dMRI_TBSS_MO_Fornix_cres+Stria_terminalis_R	IVW	3	0.154073	0.0415221	0.000206746	4.16659	0.124519	TRUE	1.0401e-24	dMRI
CD164	25147_IDP_dMRI_TBSS_MD_Superior_fronto-occipital_fasciculus_L	IVW	3	0.0419558	0.0104144	5.6099e-05	0.239685	0.88706	TRUE	2.80333e-81	dMRI
TNFSF13	25155_IDP_dMRI_TBSS_MO_Body_of_corpus_callosum	IVW	6	-0.0829165	0.0238007	0.000494374	4.77	0.44459	TRUE	1.12747e-123	dMRI
MDK	25299_IDP_dMRI_TBSS_L3_Body_of_corpus_callosum	IVW	6	0.179302	0.0384431	3.09978e-06	7.97155	0.157811	TRUE	4.10354e-41	dMRI
IL4R	25170_IDP_dMRI_TBSS_MO_Posterior_limb_of_internal_capsule_R	IVW	7	0.0636806	0.0115659	3.67295e-08	2.51413	0.866883	TRUE	1.54779e-111	dMRI
TEF	25476_IDP_dMRI_TBSS_ISOVF_Cingulum_hippocampus_R	IVW	3	-0.0997753	0.0306358	0.00112667	3.3752	0.184963	TRUE	3.29797e-20	dMRI
FCRLB	25276_IDP_dMRI_TBSS_L2_Posterior_thalamic_radiation_R	IVW	26	0.0302433	0.00699782	1.54746e-05	16.8453	0.887329	TRUE	0	dMRI
FOXO1	25108_IDP_dMRI_TBSS_MD_Splenium_of_corpus_callosum	IVW	3	-0.128568	0.0299055	1.71466e-05	2.77616	0.249554	TRUE	6.12146e-32	dMRI
UROS	25408_IDP_dMRI_TBSS_OD_Anterior_limb_of_internal_capsule_R	IVW	2	0.141671	0.0335105	2.36124e-05	0.0120321	0.912655	TRUE	3.99061e-25	dMRI
GSN	25420_IDP_dMRI_TBSS_OD_Posterior_thalamic_radiation_R	IVW	9	0.0884597	0.0228891	0.000111222	5.70527	0.680207	TRUE	8.94571e-64	dMRI
PDE5A	25459_IDP_dMRI_TBSS_ISOVF_Posterior_limb_of_internal_capsule_L	IVW	4	-0.0801336	0.015483	2.2719e-07	2.87888	0.410678	TRUE	1.2828e-75	dMRI
ACP5	25437_IDP_dMRI_TBSS_OD_Uncinate_fasciculus_L	IVW	8	0.078401	0.0211331	0.00020737	7.88581	0.342771	TRUE	1.47641e-155	dMRI
CD164	25152_IDP_dMRI_TBSS_MO_Middle_cerebellar_peduncle	IVW	3	0.0648965	0.0116644	2.64221e-08	0.0548708	0.972938	TRUE	2.04236e-79	dMRI
TCN2	25071_IDP_dMRI_TBSS_FA_Cerebral_peduncle_L	IVW	23	0.0509291	0.0113552	7.28759e-06	30.5845	0.104937	TRUE	0	dMRI
TEF	25262_IDP_dMRI_TBSS_L2_Cerebral_peduncle_R	IVW	3	-0.157955	0.0303598	1.96329e-07	0.0397053	0.980343	TRUE	1.09874e-17	dMRI
CNTN3	25254_IDP_dMRI_TBSS_L2_Corticospinal_tract_R	IVW	12	-0.0677926	0.0152703	9.01712e-06	12.0513	0.359798	TRUE	2.26733e-213	dMRI
GNLY	25411_IDP_dMRI_TBSS_OD_Posterior_limb_of_internal_capsule_L	IVW	17	-0.057059	0.0165817	0.000579372	19.7968	0.229515	TRUE	2.37244e-211	dMRI
ITIH3	25339_IDP_dMRI_TBSS_L3_Superior_fronto-occipital_fasciculus_L	IVW	7	0.0522221	0.0107001	1.05818e-06	7.21161	0.30172	TRUE	0	dMRI
TNFRSF11A	25269_IDP_dMRI_TBSS_L2_Retrolenticular_part_of_internal_capsule_L	IVW	11	0.0521282	0.0106842	1.06627e-06	6.92642	0.732372	TRUE	0	dMRI
ENPP6	25308_IDP_dMRI_TBSS_L3_Superior_cerebellar_peduncle_R	IVW	4	0.0721736	0.0224162	0.00128324	1.62654	0.653387	TRUE	1.01192e-123	dMRI
PDE5A	25067_IDP_dMRI_TBSS_FA_Inferior_cerebellar_peduncle_L	IVW	4	0.0854294	0.0150647	1.42107e-08	1.14707	0.765724	TRUE	1.75481e-72	dMRI
FGF2	25075_IDP_dMRI_TBSS_FA_Posterior_limb_of_internal_capsule_L	IVW	14	0.025224	0.0077552	0.00114385	6.79237	0.912532	TRUE	0	dMRI
FCRLB	25317_IDP_dMRI_TBSS_L3_Retrolenticular_part_of_internal_capsule_L	IVW	26	0.0280725	0.00739289	0.000146322	14.7928	0.946092	TRUE	0	dMRI
FSTL3	25403_IDP_dMRI_TBSS_OD_Inferior_cerebellar_peduncle_L	IVW	2	0.324322	0.0805801	5.7014e-05	0.111568	0.738366	TRUE	2.37765e-07	dMRI
SCARF2	25097_IDP_dMRI_TBSS_FA_Superior_longitudinal_fasciculus_L	IVW	3	-0.0913705	0.0263653	0.000529128	0.268648	0.874307	TRUE	7.80746e-89	dMRI
BTN3A2	25484_IDP_dMRI_TBSS_ISOVF_Uncinate_fasciculus_R	IVW	20	0.0174589	0.00320934	5.32757e-08	7.83793	0.988229	TRUE	0	dMRI
CHRDL2	25227_IDP_dMRI_TBSS_L1_Posterior_corona_radiata_L	IVW	8	0.0760751	0.0133342	1.16162e-08	4.35767	0.737781	TRUE	4.99367e-225	dMRI
TREH	25115_IDP_dMRI_TBSS_MD_Inferior_cerebellar_peduncle_L	IVW	21	-0.0434817	0.00698758	4.88633e-10	19.864	0.466464	TRUE	0	dMRI
FSTL1	25361_IDP_dMRI_TBSS_ICVF_Anterior_limb_of_internal_capsule_L	IVW	4	0.0819922	0.022503	0.000268846	2.89951	0.40738	TRUE	3.85244e-51	dMRI
TOR1AIP1	25407_IDP_dMRI_TBSS_OD_Cerebral_peduncle_L	IVW	14	-0.0233051	0.00665175	0.000459007	16.0013	0.249061	TRUE	0	dMRI
CNTN3	25458_IDP_dMRI_TBSS_ISOVF_Posterior_limb_of_internal_capsule_R	IVW	12	-0.0596371	0.0165054	0.000302465	14.5072	0.206186	TRUE	3.63487e-212	dMRI
AARSD1	25463_IDP_dMRI_TBSS_ISOVF_Anterior_corona_radiata_L	IVW	3	0.117014	0.0276952	2.38861e-05	2.54474	0.280167	TRUE	8.84048e-36	dMRI
CTRL	25385_IDP_dMRI_TBSS_ICVF_Superior_longitudinal_fasciculus_L	IVW	3	-0.362351	0.0774487	2.88846e-06	2.40139	0.300985	TRUE	5.34585e-12	dMRI
RBPMS2	25362_IDP_dMRI_TBSS_ICVF_Posterior_limb_of_internal_capsule_R	IVW	4	0.0728518	0.021356	0.000646528	1.00483	0.800083	TRUE	7.897e-20	dMRI
GLO1	25101_IDP_dMRI_TBSS_FA_Uncinate_fasciculus_L	IVW	6	0.0543837	0.00671729	5.67589e-16	2.91751	0.712702	TRUE	2.12553e-144	dMRI
PCOLCE	25382_IDP_dMRI_TBSS_ICVF_Fornix_cres+Stria_terminalis_R	IVW	3	0.105244	0.0291775	0.000309731	0.214811	0.898161	TRUE	2.50863e-39	dMRI
TMEM25	25325_IDP_dMRI_TBSS_L3_Posterior_thalamic_radiation_L	IVW	10	-0.0576537	0.00875198	4.47292e-11	3.29022	0.951669	TRUE	0	dMRI
WWP2	25399_IDP_dMRI_TBSS_OD_Corticospinal_tract_L	IVW	6	-0.067168	0.0206275	0.00112898	1.89641	0.863285	TRUE	1.42351e-146	dMRI
IL6R	25134_IDP_dMRI_TBSS_MD_Sagittal_stratum_R	IVW	31	-0.0386044	0.00823954	2.79602e-06	37.2652	0.169541	TRUE	0	dMRI
CFH	25346_IDP_dMRI_TBSS_ICVF_Genu_of_corpus_callosum	IVW	21	-0.0628574	0.00775979	5.47785e-16	23.2054	0.27882	TRUE	0	dMRI
TEK	25084_IDP_dMRI_TBSS_FA_Posterior_thalamic_radiation_R	IVW	13	0.0460075	0.0128721	0.000351283	15.9489	0.193587	TRUE	0	dMRI
EFNA1	25412_IDP_dMRI_TBSS_OD_Retrolenticular_part_of_internal_capsule_R	IVW	6	0.0753271	0.0226126	0.000864744	7.39015	0.193203	TRUE	5.35835e-138	dMRI
AARSD1	25368_IDP_dMRI_TBSS_ICVF_Superior_corona_radiata_R	IVW	3	0.0931946	0.0281889	0.000946153	0.781686	0.676486	TRUE	2.06246e-38	dMRI
AARSD1	25439_IDP_dMRI_TBSS_OD_Tapetum_L	IVW	3	-0.116305	0.0296548	8.78328e-05	4.54704	0.102949	TRUE	7.86638e-34	dMRI
C7	25457_IDP_dMRI_TBSS_ISOVF_Anterior_limb_of_internal_capsule_L	IVW	21	-0.0421663	0.0115807	0.000271486	26.4105	0.152679	TRUE	0	dMRI
SORT1	25287_IDP_dMRI_TBSS_L2_Fornix_cres+Stria_terminalis_L	IVW	4	-0.0923616	0.0249388	0.000212622	2.74955	0.431872	TRUE	1.35e-71	dMRI
RECK	25158_IDP_dMRI_TBSS_MO_Corticospinal_tract_R	IVW	8	0.095933	0.0193233	6.88304e-07	3.57088	0.827662	TRUE	2.85118e-154	dMRI
CD101	25287_IDP_dMRI_TBSS_L2_Fornix_cres+Stria_terminalis_L	IVW	25	-0.0313849	0.00970357	0.00121911	29.4439	0.203871	TRUE	0	dMRI
RBPMS2	25481_IDP_dMRI_TBSS_ISOVF_Superior_longitudinal_fasciculus_L	IVW	4	-0.115482	0.0210345	4.01604e-08	0.809904	0.847097	TRUE	1.07424e-19	dMRI
NOTCH2	25481_IDP_dMRI_TBSS_ISOVF_Superior_longitudinal_fasciculus_L	IVW	5	-0.102257	0.0312096	0.00105117	3.83619	0.428629	TRUE	2.26864e-35	dMRI
EIF4G3	25097_IDP_dMRI_TBSS_FA_Superior_longitudinal_fasciculus_L	IVW	2	0.173149	0.0505777	0.000618371	0.0232944	0.878694	TRUE	1.56111e-11	dMRI
OSMR	25110_IDP_dMRI_TBSS_MD_Corticospinal_tract_R	IVW	16	0.0289369	0.0087696	0.000967962	10.1091	0.812825	TRUE	0	dMRI
MAN1A2	25377_IDP_dMRI_TBSS_ICVF_External_capsule_L	IVW	8	-0.0716893	0.0181009	7.47799e-05	7.78694	0.351755	TRUE	1.58376e-143	dMRI
SPINT1	25156_IDP_dMRI_TBSS_MO_Splenium_of_corpus_callosum	IVW	12	-0.0336932	0.0104477	0.00126002	9.5957	0.567078	TRUE	0	dMRI
OGA	25254_IDP_dMRI_TBSS_L2_Corticospinal_tract_R	IVW	6	-0.123398	0.0366017	0.000747919	3.51865	0.620568	TRUE	4.75774e-46	dMRI
BPIFB1	25138_IDP_dMRI_TBSS_MD_Cingulum_cingulate_gyrus_R	IVW	11	0.045898	0.0124582	0.000229449	11.077	0.351548	TRUE	3.03646e-268	dMRI
APCS	25297_IDP_dMRI_TBSS_L3_Pontine_crossing_tract	IVW	5	-0.095146	0.0170369	2.34096e-08	2.64258	0.6193	TRUE	2.95375e-111	dMRI
ESYT2	25342_IDP_dMRI_TBSS_L3_Tapetum_R	IVW	4	0.138884	0.0368936	0.000166928	3.06564	0.381615	TRUE	3.93217e-39	dMRI
CDH3	25252_IDP_dMRI_TBSS_L2_Splenium_of_corpus_callosum	IVW	4	0.31643	0.0227317	4.77605e-44	1.74071	0.627922	TRUE	1.29228e-14	dMRI
PDCD6	25200_IDP_dMRI_TBSS_L1_Middle_cerebellar_peduncle	IVW	19	-0.0158553	0.0045673	0.000517594	17.3789	0.497216	TRUE	0	dMRI
GALNT3	25117_IDP_dMRI_TBSS_MD_Superior_cerebellar_peduncle_L	IVW	9	0.0722627	0.0144977	6.21479e-07	8.29148	0.405528	TRUE	5.17333e-215	dMRI
THSD1	25304_IDP_dMRI_TBSS_L3_Medial_lemniscus_R	IVW	9	0.0930397	0.0116726	1.57687e-15	11.8506	0.157996	TRUE	3.00347e-43	dMRI
SPINT1	25121_IDP_dMRI_TBSS_MD_Anterior_limb_of_internal_capsule_L	IVW	12	-0.0363467	0.0104586	0.000510274	12.0639	0.358861	TRUE	0	dMRI
AARSD1	25358_IDP_dMRI_TBSS_ICVF_Cerebral_peduncle_R	IVW	3	0.13005	0.0291542	8.16654e-06	1.74266	0.418395	TRUE	2.59266e-35	dMRI
ICAM3	25165_IDP_dMRI_TBSS_MO_Superior_cerebellar_peduncle_L	IVW	10	0.0400791	0.0114155	0.00044654	10.4682	0.313928	TRUE	3.47832e-124	dMRI
UROS	25105_IDP_dMRI_TBSS_MD_Pontine_crossing_tract	IVW	2	-0.106886	0.0327944	0.001117	2.16893	0.140825	TRUE	2.9973e-25	dMRI
CD5L	25391_IDP_dMRI_TBSS_ICVF_Tapetum_L	IVW	3	-0.0841399	0.0212267	7.37444e-05	3.10029	0.212217	TRUE	1.40155e-85	dMRI
ODAM	25093_IDP_dMRI_TBSS_FA_Cingulum_hippocampus_L	IVW	14	0.0543408	0.0156359	0.0005101	12.0544	0.523189	TRUE	3.99379e-199	dMRI
SERPING1	25136_IDP_dMRI_TBSS_MD_External_capsule_R	IVW	15	0.0587525	0.0112197	1.63597e-07	9.67593	0.785472	TRUE	1.73004e-215	dMRI
TEF	25213_IDP_dMRI_TBSS_L1_Superior_cerebellar_peduncle_L	IVW	3	0.258798	0.0242815	1.59581e-26	0.0440539	0.978214	TRUE	6.27861e-12	dMRI
LDLRAP1	25386_IDP_dMRI_TBSS_ICVF_Superior_fronto-occipital_fasciculus_R	IVW	2	-0.139647	0.0281211	6.83764e-07	0.00680387	0.934261	TRUE	4.62351e-13	dMRI
ROBO2	25423_IDP_dMRI_TBSS_OD_Sagittal_stratum_L	IVW	9	0.153779	0.0471472	0.00110756	9.54729	0.298248	TRUE	8.55578e-38	dMRI
RTN4R	25075_IDP_dMRI_TBSS_FA_Posterior_limb_of_internal_capsule_L	IVW	8	0.0664598	0.0180721	0.000235549	8.71568	0.273719	TRUE	5.62529e-164	dMRI
VASN	25250_IDP_dMRI_TBSS_L2_Genu_of_corpus_callosum	IVW	12	0.045331	0.0112004	5.18205e-05	11.7155	0.385403	TRUE	0	dMRI
FBN2	25101_IDP_dMRI_TBSS_FA_Uncinate_fasciculus_L	IVW	9	0.106495	0.0181625	4.53241e-09	3.33131	0.91188	TRUE	2.89977e-193	dMRI
TREH	25473_IDP_dMRI_TBSS_ISOVF_External_capsule_L	IVW	21	0.0232779	0.0071302	0.00109585	15.3747	0.75458	TRUE	0	dMRI
MAN1A2	25069_IDP_dMRI_TBSS_FA_Superior_cerebellar_peduncle_L	IVW	8	-0.0869103	0.0193982	7.45274e-06	8.13704	0.320665	TRUE	3.56504e-134	dMRI
LGALS1	25447_IDP_dMRI_TBSS_ISOVF_Corticospinal_tract_L	IVW	3	0.0830404	0.0210436	7.94302e-05	4.40824	0.110348	TRUE	6.64517e-100	dMRI
BTD	25389_IDP_dMRI_TBSS_ICVF_Uncinate_fasciculus_L	IVW	13	0.0409486	0.00723408	1.5092e-08	10.9083	0.536794	TRUE	0	dMRI
HRC	25220_IDP_dMRI_TBSS_L1_Retrolenticular_part_of_internal_capsule_R	IVW	2	0.223734	0.0596486	0.000176222	0.247842	0.618599	TRUE	3.34113e-15	dMRI
MFGE8	25186_IDP_dMRI_TBSS_MO_Cingulum_cingulate_gyrus_R	IVW	4	-0.0784486	0.0237206	0.000942368	0.744125	0.862779	TRUE	3.4503e-91	dMRI
TFPI	25367_IDP_dMRI_TBSS_ICVF_Anterior_corona_radiata_L	IVW	15	-0.0321481	0.00957908	0.000790581	13.6547	0.475738	TRUE	3.02401e-286	dMRI
CD164	25282_IDP_dMRI_TBSS_L2_Cingulum_cingulate_gyrus_R	IVW	3	0.0750696	0.010884	5.30302e-12	0.858259	0.651076	TRUE	3.79371e-79	dMRI
RBKS	25189_IDP_dMRI_TBSS_MO_Cingulum_hippocampus_L	IVW	10	0.0543074	0.0167008	0.00114679	9.31913	0.408352	TRUE	0	dMRI
TNFRSF11B	25095_IDP_dMRI_TBSS_FA_Fornix_cres+Stria_terminalis_L	IVW	9	-0.0856284	0.0253451	0.00072884	6.71712	0.567438	TRUE	1.0247e-108	dMRI
GCHFR	25087_IDP_dMRI_TBSS_FA_Sagittal_stratum_L	IVW	4	0.175901	0.0422006	3.06992e-05	2.7202	0.436805	TRUE	4.66192e-34	dMRI
PRTG	25250_IDP_dMRI_TBSS_L2_Genu_of_corpus_callosum	IVW	14	-0.0451977	0.0135869	0.000879202	13.0671	0.44264	TRUE	1.45784e-270	dMRI
PGD	25120_IDP_dMRI_TBSS_MD_Anterior_limb_of_internal_capsule_R	IVW	4	-0.0748276	0.0161716	3.70848e-06	1.4745	0.688168	TRUE	7.49496e-145	dMRI
AARSD1	25442_IDP_dMRI_TBSS_ISOVF_Genu_of_corpus_callosum	IVW	3	0.124067	0.0265476	2.96305e-06	0.887192	0.641724	TRUE	3.05071e-35	dMRI
TFRC	25068_IDP_dMRI_TBSS_FA_Superior_cerebellar_peduncle_R	IVW	11	0.0568277	0.016641	0.000637988	5.07417	0.886168	TRUE	4.33734e-226	dMRI
CD14	25455_IDP_dMRI_TBSS_ISOVF_Cerebral_peduncle_L	IVW	10	0.0585238	0.0178257	0.00102667	9.47598	0.394545	TRUE	7.90954e-235	dMRI
FCGR3B	25292_IDP_dMRI_TBSS_L2_Uncinate_fasciculus_R	IVW	21	0.0459428	0.0132116	0.000506172	12.0268	0.91515	TRUE	0	dMRI
CTHRC1	25189_IDP_dMRI_TBSS_MO_Cingulum_hippocampus_L	IVW	5	-0.123796	0.0349699	0.000400031	1.54754	0.818189	TRUE	2.15719e-63	dMRI
IL31RA	25095_IDP_dMRI_TBSS_FA_Fornix_cres+Stria_terminalis_L	IVW	26	-0.0137556	0.00413129	0.000869649	26.2661	0.393509	TRUE	0	dMRI
CFH	25325_IDP_dMRI_TBSS_L3_Posterior_thalamic_radiation_L	IVW	21	0.0260963	0.00680464	0.000125525	18.9436	0.525493	TRUE	0	dMRI
ASPN	25174_IDP_dMRI_TBSS_MO_Anterior_corona_radiata_R	IVW	7	-0.0943055	0.0150177	3.3937e-10	3.05785	0.801552	TRUE	1.32814e-221	dMRI
LRRC25	25367_IDP_dMRI_TBSS_ICVF_Anterior_corona_radiata_L	IVW	7	0.0877962	0.0240177	0.000256705	8.65975	0.193637	TRUE	9.25731e-111	dMRI
LBP	25136_IDP_dMRI_TBSS_MD_External_capsule_R	IVW	19	0.0430035	0.0101436	2.24068e-05	16.0634	0.588123	TRUE	0	dMRI
NCAN	25156_IDP_dMRI_TBSS_MO_Splenium_of_corpus_callosum	IVW	5	0.136014	0.0372308	0.000258929	2.92255	0.570869	TRUE	5.89038e-67	dMRI
MAN1A2	25461_IDP_dMRI_TBSS_ISOVF_Retrolenticular_part_of_internal_capsule_L	IVW	8	-0.0689442	0.0194261	0.00038662	7.56254	0.372743	TRUE	2.99935e-142	dMRI
THSD1	25147_IDP_dMRI_TBSS_MD_Superior_fronto-occipital_fasciculus_L	IVW	9	0.0460148	0.00906352	3.83587e-07	5.16043	0.7403	TRUE	4.29814e-52	dMRI
PIK3IP1	25295_IDP_dMRI_TBSS_L2_Tapetum_L	IVW	8	-0.0538916	0.0148405	0.000281903	1.44687	0.984092	TRUE	1.8954e-253	dMRI
CA2	25206_IDP_dMRI_TBSS_L1_Corticospinal_tract_R	IVW	4	-0.204266	0.058162	0.000444711	0.233767	0.971962	TRUE	1.88366e-29	dMRI
AOC3	25485_IDP_dMRI_TBSS_ISOVF_Uncinate_fasciculus_L	IVW	20	0.0346613	0.00974907	0.000377492	24.6748	0.171527	TRUE	0	dMRI
ASPN	25196_IDP_dMRI_TBSS_MO_Uncinate_fasciculus_R	IVW	7	0.0968499	0.0149641	9.66173e-11	4.85239	0.56288	TRUE	1.21668e-226	dMRI
OSMR	25178_IDP_dMRI_TBSS_MO_Posterior_corona_radiata_R	IVW	16	0.0332794	0.00945137	0.000429734	18.9371	0.216598	TRUE	0	dMRI
BCAN	25366_IDP_dMRI_TBSS_ICVF_Anterior_corona_radiata_R	IVW	2	-0.277916	0.0436526	1.93333e-10	1.34307	0.246492	TRUE	3.37416e-28	dMRI
FGF2	25284_IDP_dMRI_TBSS_L2_Cingulum_hippocampus_R	IVW	14	-0.028007	0.00770863	0.000279926	12.7563	0.466808	TRUE	0	dMRI
LGALS1	25210_IDP_dMRI_TBSS_L1_Inferior_cerebellar_peduncle_R	IVW	3	-0.0760138	0.0174288	1.29238e-05	1.6844	0.430762	TRUE	3.09737e-100	dMRI
OPLAH	25112_IDP_dMRI_TBSS_MD_Medial_lemniscus_R	IVW	2	0.114891	0.0342929	0.000807301	0.112693	0.737098	TRUE	1.16679e-55	dMRI
ADAM15	25271_IDP_dMRI_TBSS_L2_Anterior_corona_radiata_L	IVW	12	-0.0258363	0.00247153	1.41091e-25	5.36368	0.912283	TRUE	0	dMRI
ANGPTL3	25190_IDP_dMRI_TBSS_MO_Fornix_cres+Stria_terminalis_R	IVW	7	-0.0301166	0.0059055	3.4009e-07	1.83795	0.933983	TRUE	2.18932e-199	dMRI
GIPC2	25469_IDP_dMRI_TBSS_ISOVF_Posterior_thalamic_radiation_L	IVW	8	0.0403248	0.0101137	6.68749e-05	6.43931	0.489488	TRUE	5.04283e-237	dMRI
APOF	25339_IDP_dMRI_TBSS_L3_Superior_fronto-occipital_fasciculus_L	IVW	7	-0.121832	0.0322402	0.000157533	7.64708	0.265115	TRUE	7.2392e-89	dMRI
EFNA1	25079_IDP_dMRI_TBSS_FA_Anterior_corona_radiata_L	IVW	6	0.0590233	0.0180985	0.0011093	3.77094	0.582843	TRUE	4.09873e-153	dMRI
TNFAIP8	25149_IDP_dMRI_TBSS_MD_Uncinate_fasciculus_L	IVW	2	-0.186141	0.0551079	0.000730816	0.0489947	0.824822	TRUE	1.93664e-10	dMRI
EIF4G3	25421_IDP_dMRI_TBSS_OD_Posterior_thalamic_radiation_L	IVW	2	0.280764	0.0494939	1.40574e-08	0.0534831	0.81711	TRUE	7.04712e-09	dMRI
PRSS27	25466_IDP_dMRI_TBSS_ISOVF_Posterior_corona_radiata_R	IVW	6	-0.135251	0.0400727	0.000737782	9.07451	0.106129	TRUE	6.32528e-67	dMRI
MITD1	25446_IDP_dMRI_TBSS_ISOVF_Corticospinal_tract_R	IVW	2	0.393448	0.0647273	1.21272e-09	1.98514	0.15885	TRUE	4.97198e-06	dMRI
BCL2L15	25180_IDP_dMRI_TBSS_MO_Posterior_thalamic_radiation_R	IVW	3	-0.104073	0.0234826	9.34029e-06	1.44345	0.485912	TRUE	8.83378e-70	dMRI
SERPINI1	25397_IDP_dMRI_TBSS_OD_Fornix	IVW	10	0.0706674	0.0191801	0.000229228	4.74256	0.856147	TRUE	1.92411e-163	dMRI
RTN4R	25436_IDP_dMRI_TBSS_OD_Uncinate_fasciculus_R	IVW	8	-0.0590601	0.01644	0.000327567	5.1271	0.644456	TRUE	2.35816e-176	dMRI
EVI5	25321_IDP_dMRI_TBSS_L3_Superior_corona_radiata_L	IVW	4	0.243182	0.071859	0.000713977	6.08402	0.107593	TRUE	1.07931e-37	dMRI
TFPI	25209_IDP_dMRI_TBSS_L1_Medial_lemniscus_L	IVW	15	-0.0430951	0.0102156	2.45863e-05	12.8034	0.542058	TRUE	2.59818e-286	dMRI
PRKAR2A	25175_IDP_dMRI_TBSS_MO_Anterior_corona_radiata_L	IVW	5	-0.338125	0.0162991	1.35924e-95	3.42557	0.489285	TRUE	5.98915e-12	dMRI
MMP10	25375_IDP_dMRI_TBSS_ICVF_Sagittal_stratum_L	IVW	18	0.0573852	0.0136584	2.65196e-05	15.75	0.54162	TRUE	1.47434e-206	dMRI
CTSB	25307_IDP_dMRI_TBSS_L3_Inferior_cerebellar_peduncle_L	IVW	7	-0.0315886	0.00746314	2.30983e-05	3.9827	0.679018	TRUE	0	dMRI
BCHE	25405_IDP_dMRI_TBSS_OD_Superior_cerebellar_peduncle_L	IVW	25	0.0237801	0.00706962	0.00076903	24.9891	0.406354	TRUE	0	dMRI
CTSB	25251_IDP_dMRI_TBSS_L2_Body_of_corpus_callosum	IVW	7	0.0353497	0.00925294	0.000133249	9.68652	0.138489	TRUE	0	dMRI
RNF43	25360_IDP_dMRI_TBSS_ICVF_Anterior_limb_of_internal_capsule_R	IVW	5	0.239093	0.025436	5.46636e-21	3.66745	0.452878	TRUE	1.11023e-25	dMRI
TG	25193_IDP_dMRI_TBSS_MO_Superior_longitudinal_fasciculus_L	IVW	3	0.149248	0.0456526	0.00107844	0.652781	0.721523	TRUE	2.16903e-18	dMRI
PCOLCE	25113_IDP_dMRI_TBSS_MD_Medial_lemniscus_L	IVW	3	0.108171	0.0286918	0.000163179	2.30701	0.315528	TRUE	7.28494e-39	dMRI
CA13	25412_IDP_dMRI_TBSS_OD_Retrolenticular_part_of_internal_capsule_R	IVW	8	-0.0525679	0.0160712	0.0010719	6.26357	0.509333	TRUE	0	dMRI
ENTPD6	25148_IDP_dMRI_TBSS_MD_Uncinate_fasciculus_R	IVW	18	0.0183364	0.00336028	4.84807e-08	16.5416	0.485814	TRUE	0	dMRI
CNTN2	25091_IDP_dMRI_TBSS_FA_Cingulum_cingulate_gyrus_L	IVW	17	0.0348172	0.00846444	3.89966e-05	17.2566	0.369186	TRUE	0	dMRI
BTN2A1	25467_IDP_dMRI_TBSS_ISOVF_Posterior_corona_radiata_L	IVW	16	-0.0102372	0.00259109	7.78559e-05	20.5917	0.15039	TRUE	0	dMRI
NAGA	25071_IDP_dMRI_TBSS_FA_Cerebral_peduncle_L	IVW	6	-0.13339	0.0210317	2.26306e-10	8.86439	0.114597	TRUE	1.59207e-74	dMRI
IDUA	25403_IDP_dMRI_TBSS_OD_Inferior_cerebellar_peduncle_L	IVW	15	0.0465421	0.0123437	0.000162903	15.5096	0.344228	TRUE	0	dMRI
ADAM15	25245_IDP_dMRI_TBSS_L1_Uncinate_fasciculus_L	IVW	12	-0.0225835	0.00278838	5.53395e-16	12.8602	0.302559	TRUE	0	dMRI
CD164	25388_IDP_dMRI_TBSS_ICVF_Uncinate_fasciculus_R	IVW	3	-0.0548779	0.0109638	5.57506e-07	0.185463	0.911438	TRUE	3.59187e-82	dMRI
BTN1A1	25431_IDP_dMRI_TBSS_OD_Fornix_cres+Stria_terminalis_L	IVW	6	-0.0508324	0.00889753	1.10944e-08	8.39005	0.136009	TRUE	7.05102e-159	dMRI
CD5L	25342_IDP_dMRI_TBSS_L3_Tapetum_R	IVW	3	0.0793664	0.021016	0.000159068	2.36231	0.306924	TRUE	3.29558e-81	dMRI
RTBDN	25134_IDP_dMRI_TBSS_MD_Sagittal_stratum_R	IVW	3	0.141486	0.0441115	0.00133909	2.77526	0.249666	TRUE	1.29878e-40	dMRI
CES3	25345_IDP_dMRI_TBSS_ICVF_Pontine_crossing_tract	IVW	14	0.0568539	0.0149873	0.000148559	13.4335	0.41491	TRUE	2.31849e-152	dMRI
BTC	25139_IDP_dMRI_TBSS_MD_Cingulum_cingulate_gyrus_L	IVW	9	-0.0374296	0.0112872	0.000912775	8.8372	0.356216	TRUE	7.7802e-164	dMRI
CFHR5	25341_IDP_dMRI_TBSS_L3_Uncinate_fasciculus_L	IVW	26	0.0371471	0.00948548	8.9954e-05	30.0837	0.221169	TRUE	0	dMRI
BLMH	25231_IDP_dMRI_TBSS_L1_Sagittal_stratum_L	IVW	12	0.0396391	0.011941	0.000901505	14.0575	0.229827	TRUE	0	dMRI
SERPINI1	25288_IDP_dMRI_TBSS_L2_Superior_longitudinal_fasciculus_R	IVW	10	0.0673196	0.0206594	0.00111984	11.8399	0.222487	TRUE	1.26773e-165	dMRI
ANGPTL3	25436_IDP_dMRI_TBSS_OD_Uncinate_fasciculus_R	IVW	7	-0.0407476	0.00617757	4.22231e-11	5.51266	0.479928	TRUE	3.58794e-186	dMRI
NAGA	25281_IDP_dMRI_TBSS_L2_External_capsule_L	IVW	6	0.134232	0.0148967	2.04489e-19	3.65432	0.600176	TRUE	1.01134e-72	dMRI
ECM1	25272_IDP_dMRI_TBSS_L2_Superior_corona_radiata_R	IVW	18	-0.0327061	0.00870054	0.000170535	18.0429	0.386142	TRUE	0	dMRI
RECK	25081_IDP_dMRI_TBSS_FA_Superior_corona_radiata_L	IVW	8	0.097154	0.0191432	3.87243e-07	5.71169	0.573788	TRUE	5.04757e-149	dMRI
TEF	25115_IDP_dMRI_TBSS_MD_Inferior_cerebellar_peduncle_L	IVW	3	0.0975442	0.0301651	0.00122207	0.323619	0.850603	TRUE	3.13486e-20	dMRI
SIRT2	25353_IDP_dMRI_TBSS_ICVF_Medial_lemniscus_L	IVW	3	-0.189536	0.0581311	0.0011122	3.60807	0.164633	TRUE	5.46606e-14	dMRI
GFRA1	25232_IDP_dMRI_TBSS_L1_External_capsule_R	IVW	6	-0.0867667	0.00852657	2.53666e-24	7.15053	0.209683	TRUE	1.66064e-99	dMRI
OMD	25354_IDP_dMRI_TBSS_ICVF_Inferior_cerebellar_peduncle_R	IVW	3	-0.291999	0.0508786	9.51681e-09	1.32495	0.515573	TRUE	7.56776e-12	dMRI
CTSB	25413_IDP_dMRI_TBSS_OD_Retrolenticular_part_of_internal_capsule_L	IVW	7	-0.0329108	0.00713551	3.98325e-06	2.9454	0.815668	TRUE	0	dMRI
AAMDC	25213_IDP_dMRI_TBSS_L1_Superior_cerebellar_peduncle_L	IVW	20	0.0163492	0.00276628	3.41746e-09	18.7007	0.476183	TRUE	0	dMRI
RNF43	25194_IDP_dMRI_TBSS_MO_Superior_fronto-occipital_fasciculus_R	IVW	5	0.122619	0.0277569	9.97975e-06	2.05517	0.725613	TRUE	3.92244e-33	dMRI
PCSK7	25069_IDP_dMRI_TBSS_FA_Superior_cerebellar_peduncle_L	IVW	5	0.0572878	0.015654	0.000252592	1.27771	0.865146	TRUE	3.71783e-170	dMRI
ADAMTS4	25090_IDP_dMRI_TBSS_FA_Cingulum_cingulate_gyrus_R	IVW	2	0.160183	0.0467828	0.000617147	2.59437	0.107244	TRUE	3.71415e-21	dMRI
CD5L	25469_IDP_dMRI_TBSS_ISOVF_Posterior_thalamic_radiation_L	IVW	3	-0.070091	0.0212774	0.000987186	0.153436	0.926151	TRUE	1.10072e-90	dMRI
IL6R	25108_IDP_dMRI_TBSS_MD_Splenium_of_corpus_callosum	IVW	31	-0.0269132	0.00749546	0.000329924	21.5689	0.86926	TRUE	0	dMRI
BOC	25168_IDP_dMRI_TBSS_MO_Anterior_limb_of_internal_capsule_R	IVW	3	0.0894415	0.0230699	0.000105759	3.14498	0.207528	TRUE	1.16094e-65	dMRI
MANSC4	25445_IDP_dMRI_TBSS_ISOVF_Fornix	IVW	18	-0.026049	0.0067251	0.000107327	21.0126	0.225726	TRUE	0	dMRI
ERBB4	25117_IDP_dMRI_TBSS_MD_Superior_cerebellar_peduncle_L	IVW	10	0.0841309	0.0207062	4.84285e-05	7.21787	0.614447	TRUE	5.26112e-151	dMRI
CSF3	25349_IDP_dMRI_TBSS_ICVF_Fornix	IVW	3	0.339139	0.0604856	2.05929e-08	3.81058	0.148779	TRUE	1.10798e-09	dMRI
HMOX2	25355_IDP_dMRI_TBSS_ICVF_Inferior_cerebellar_peduncle_L	IVW	2	0.228799	0.0676725	0.000722289	0.375397	0.540077	TRUE	3.49215e-13	dMRI
RNF43	25466_IDP_dMRI_TBSS_ISOVF_Posterior_corona_radiata_R	IVW	5	0.108149	0.0245829	1.08573e-05	1.37577	0.848395	TRUE	1.07368e-36	dMRI
BCHE	25081_IDP_dMRI_TBSS_FA_Superior_corona_radiata_L	IVW	25	0.0381127	0.00764106	6.1046e-07	26.5697	0.324906	TRUE	0	dMRI
PSAP	25403_IDP_dMRI_TBSS_OD_Inferior_cerebellar_peduncle_L	IVW	8	-0.0461056	0.0132655	0.000509712	3.10036	0.875565	TRUE	9.53313e-122	dMRI
AARSD1	25155_IDP_dMRI_TBSS_MO_Body_of_corpus_callosum	IVW	3	-0.101086	0.0275423	0.000242361	0.96121	0.618409	TRUE	2.35237e-37	dMRI
[truncated: 2,437,649 more chars]
